# Convergent Innate Immune and Metabolic Signatures in Parkinson’s Disease and Viral Infection

**DOI:** 10.64898/2026.08.28.26361092

**Authors:** Megan Belyea, Mohsin Shafiq, Joshua Laß, Christoph Much, Zhezhang Liu, Nathalie Kruse, Kristian Händler, Varun Sreenivasan, Ellen Gelpi, Bente Siebels, Benjamin Ondruschka, Malte Spielmann, Christine Klein, Joanne Trinh, Markus Glatzel

**Author notes:** **Corresponding author information:** Markus Glatzel, MD, Institute of Neuropathology, University Medical Center Hamburg-Eppendorf Martinistrasse 52, 20246, Hamburg, Germany. equal contribution (Megan Belyea, Mohsin Shafiq, Joanne Trinh, Markus Glatzel).

## Abstract

Viral infections have long been proposed as environmental contributors to neurodegenerative diseases, including Parkinson’s disease (PD), yet the molecular mechanisms linking infection and neurodegeneration are not well defined. Neuroinflammation and disruption of central nervous system (CNS) homeostasis have emerged as potential mediators. In this study, we used severe acute respiratory syndrome coronavirus 2 (SARS-CoV-2), the causative agent of COVID-19, as a model pathogen to investigate convergent molecular pathways between viral infection and PD. Single-nucleus RNA sequencing (snRNA-seq) was performed on post-mortem striatal tissue from 14 individuals stratified into four groups: COVID-19 only (COVID-19), PD only (PD), comorbid PD with COVID-19 (PD/COVID-19), and controls (Control). The PD/COVID-19 group exhibited an expanded astrocytic population and a pronounced interferon-associated molecular signature characterized by increased expression of canonical interferon-stimulated genes, including *IFI44L* (average log2FC= 3.9; adjusted p=2.3 x 10^−373^)*, IFI44* (average log2FC=2.9; adjusted p=8.0 x 10^−266^)*, ISG15* (average log2FC=3.1; adjusted p=1.2 x 10^−197^), and *RSAD2* (average log2FC= 3.5; adjusted p=8.6 x 10^−111^). Pathway analyses demonstrated activation of innate immune and antiviral signaling pathways, particularly within microglia and astrocytes, including interferon signaling, pattern-recognition receptor pathways, and complement-associated responses. In parallel, genes involved in lipid metabolism, cholesterol homeostasis, synaptic maintenance, and neuronal signaling were reduced across disease groups. Proteomic analyses independently confirmed enrichment of antiviral and interferon-associated pathways and identified convergent suppression of sterol, cholesterol, and lipid metabolic processes. Our findings identify a convergent molecular signature linking PD and COVID-19, pronounced in comorbid individuals and characterized by interferon-driven innate immune activation, glial inflammatory responses, and dysregulation of lipid metabolic homeostasis. Collectively, the data support a model in which severe viral infection amplifies biological pathways already implicated in PD pathogenesis.

## Supplementary Table 1_Differentially_Expressed_Genes_COVID-19_vs_CON for "Convergent Innate Immune and Metabolic Signatures in Parkinson’s Disease and Viral Infection" (part 1 of 3)

### Sheet: Table Legends
Supplementary Table 1. Differentially expressed genes between COVID-19 and Control
	1a. Differentialy expressed genes across all cells
	1b. Differentialy expressed genes in oligodendtocytes
	1c. Differentially expressed genes in astrocytes
	1d. Differentially expressed genes in microglia
	1e. Differentially expressed genes in oligodendrocyte precursor cells
	1f. Differentially expressed genes in neurons
	1g. Differentially expressed genes in vascular-associated cells
Legend:
	p_val: Unadjusted p-value from the Wilcoxon rank-sum test for differential expression between COVID-19 and Control
	avg_log2FC: Average log₂ fold change between the COV+/PD- froup and COV-/PD- group; positive values indicate higher expression in the disease group
	pct.1: Proportion of cells in the COVID-19 group with detectable expression for the gene
	pct.2: Proportion of cells in the Control group with detectable expression for the gene
	p_val_adj: Bonferroni-corrected p-value as returned by Seurat's FindMarkers, adjusted across all genes tested in the dataset
	p_val_adj_BH: Benjamini–Hochberg (BH/FDR) adjusted p-value, re-calculated from the raw p_val using p.adjust (method = "BH"); used as the primary significance threshold (cutoff: 0.05)
	log2FC_clipped: avg_log2FC capped to the range [−8, 8] for visualization purposes; extreme outlier fold changes are truncated
	log2FC_clipped_flag: Logical flag (TRUE/FALSE) indicating whether the original avg_log2FC exceeded ±8 and was therefore clipped
	neg_log10_padj: Negative log₁₀ of p_val_adj_BH; higher values indicate greater statistical significance
	significant: Logical (TRUE/FALSE): TRUE if p_val_adj_BH < 0.05
	direction: Expression direction for significant genes: "Up" (higher in disease group), "Down" (lower in disease group), or "NS" (not significant)
	p_val_sci: Raw p_val formatted in scientific notation (e.g., 1.23e-05) for display in tables; facilitates readability of very small p-values
	is_sex_linked: Logical (TRUE/FALSE): TRUE if the gene is located on chromosome X or Y, as annotated via biomaRt (Ensembl) or a hardcoded fallback list
	sex_chromosome: Chromosome assignment for sex-linked genes: "X", "Y", "X;Y", or NA for autosomal genes

### Sheet: Supp Table 1a
gene	p_val	avg_log2FC	pct.1	pct.2	p_val_adj	p_val_adj_BH	log2FC_clipped	log2FC_clipped_flag	neg_log10_padj	significant	direction	p_val_sci	is_sex_linked	sex_chromosome
A2M	2.01346e-156	-2.10516	0.04	0.128	3.35684e-152	6.22432e-155	-2.10516	FALSE	154.206	TRUE	Down	2.013e-156	FALSE
AAAS	2.4046e-21	-0.0635725	0.296	0.371	4.00894e-17	6.41396e-21	-0.0635725	FALSE	20.1929	TRUE	Down	2.405e-21	FALSE
AACS	4.25967e-125	-0.845111	0.137	0.251	7.10173e-121	8.83331e-124	-0.845111	FALSE	123.054	TRUE	Down	4.260e-125	FALSE
AADAT	2.2979e-38	1.28593	0.127	0.083	3.83106e-34	9.76486e-38	1.28593	FALSE	37.0103	TRUE	Up	2.298e-38	FALSE
AAMDC	6.42409e-08	0.237302	0.121	0.148	0.00107102	1.05034e-07	0.237302	FALSE	6.97867	TRUE	Up	6.424e-08	FALSE
AAMP	5.5888e-120	-0.405858	0.333	0.494	9.31764e-116	1.08274e-118	-0.405858	FALSE	117.965	TRUE	Down	5.589e-120	FALSE
AAR2	1.05125e-33	-0.18882	0.092	0.141	1.75264e-29	3.97933e-33	-0.18882	FALSE	32.4002	TRUE	Down	1.051e-33	FALSE
AARS	0.0324694	0.212734	0.206	0.227	1	0.0388593	0.212734	FALSE	1.41051	TRUE	Up	3.247e-02	FALSE
AARS2	2.37415e-41	-0.423503	0.112	0.171	3.95818e-37	1.08483e-40	-0.423503	FALSE	39.9646	TRUE	Down	2.374e-41	FALSE
AARSD1	8.40154e-19	-0.197801	0.088	0.122	1.40071e-14	2.06756e-18	-0.197801	FALSE	17.6845	TRUE	Down	8.402e-19	FALSE
AASDH	8.72689e-45	1.10205	0.142	0.09	1.45495e-40	4.29948e-44	1.10205	FALSE	43.3666	TRUE	Up	8.727e-45	FALSE
AASS	0.00241536	0.277149	0.311	0.363	1	0.00311516	0.277149	FALSE	2.50652	TRUE	Up	2.415e-03	FALSE
AATF	1.13634e-121	-0.644159	0.154	0.275	1.89451e-117	2.25378e-120	-0.644159	FALSE	119.647	TRUE	Down	1.136e-121	FALSE
AATK	0	-1.04288	0.617	0.826	0	0	-1.04288	FALSE		TRUE	Down	0.000e+00	FALSE
ABAT	4.62698e-31	0.735773	0.195	0.148	7.71409e-27	1.63701e-30	0.735773	FALSE	29.7859	TRUE	Up	4.627e-31	FALSE
ABCA1	3.39413e-135	1.75333	0.194	0.096	5.65869e-131	8.23138e-134	1.75333	FALSE	133.085	TRUE	Up	3.394e-135	FALSE
ABCA2	0	-0.414312	0.913	0.905	0	0	-0.414312	FALSE		TRUE	Down	0.000e+00	FALSE
ABCA3	3.77755e-116	-0.469137	0.221	0.359	6.29794e-112	6.81729e-115	-0.469137	FALSE	114.166	TRUE	Down	3.778e-116	FALSE
ABCA5	4.10584e-33	0.908919	0.245	0.204	6.84526e-29	1.52992e-32	0.908919	FALSE	31.8153	TRUE	Up	4.106e-33	FALSE
ABCA6	8.81275e-11	1.12131	0.151	0.134	1.46926e-06	1.63188e-10	1.12131	FALSE	9.78731	TRUE	Up	8.813e-11	FALSE
ABCA7	0.00302207	0.223211	0.097	0.087	1	0.0038727	0.223211	FALSE	2.41199	TRUE	Up	3.022e-03	FALSE
ABCA8	2.29961e-82	0.978254	0.427	0.4	3.83392e-78	2.39179e-81	0.978254	FALSE	80.6213	TRUE	Up	2.300e-82	FALSE
ABCA9	8.42037e-16	1.21627	0.06	0.04	1.40384e-11	1.88004e-15	1.21627	FALSE	14.7258	TRUE	Up	8.420e-16	FALSE
ABCB10	3.48437e-14	0.883648	0.086	0.063	5.80914e-10	7.34725e-14	0.883648	FALSE	13.1339	TRUE	Up	3.484e-14	FALSE
ABCB6	8.81504e-21	0.597233	0.24	0.205	1.46964e-16	2.30888e-20	0.597233	FALSE	19.6366	TRUE	Up	8.815e-21	FALSE
ABCB7	3.5567e-08	0.59461	0.122	0.103	0.000592973	5.88047e-08	0.59461	FALSE	7.23059	TRUE	Up	3.557e-08	TRUE	X
ABCB8	1.55509e-61	-0.227751	0.351	0.476	2.59265e-57	1.10545e-60	-0.227751	FALSE	59.9565	TRUE	Down	1.555e-61	FALSE
ABCB9	1.77261e-25	-0.207581	0.138	0.187	2.95529e-21	5.34933e-25	-0.207581	FALSE	24.2717	TRUE	Down	1.773e-25	FALSE
ABCC1	1.66929e-15	-0.101529	0.161	0.202	2.78305e-11	3.67627e-15	-0.101529	FALSE	14.4346	TRUE	Down	1.669e-15	FALSE
ABCC4	7.07174e-29	-1.22021	0.055	0.088	1.179e-24	2.36023e-28	-1.22021	FALSE	27.627	TRUE	Down	7.072e-29	FALSE
ABCC5	2.89595e-18	0.00832894	0.33	0.411	4.82813e-14	7.02321e-18	0.00832894	FALSE	17.1535	TRUE	Up	2.896e-18	FALSE
ABCD1	2.31051e-17	-0.626906	0.047	0.071	3.85208e-13	5.43751e-17	-0.626906	FALSE	16.2646	TRUE	Down	2.311e-17	TRUE	X
ABCD4	5.13988e-21	-0.0534836	0.244	0.308	8.5692e-17	1.35762e-20	-0.0534836	FALSE	19.8672	TRUE	Down	5.140e-21	FALSE
ABCF1	2.53033e-57	-0.382596	0.141	0.218	4.21857e-53	1.65214e-56	-0.382596	FALSE	55.782	TRUE	Down	2.530e-57	FALSE
ABCF2	2.20674e-15	-0.116558	0.102	0.135	3.67907e-11	4.83859e-15	-0.116558	FALSE	14.3153	TRUE	Down	2.207e-15	FALSE
ABCF3	1.11706e-25	-0.112118	0.26	0.331	1.86236e-21	3.39766e-25	-0.112118	FALSE	24.4688	TRUE	Down	1.117e-25	FALSE
ABCG1	7.26961e-05	0.252462	0.254	0.297	1	0.000102857	0.252462	FALSE	3.98777	TRUE	Up	7.270e-05	FALSE
ABHD11	4.47295e-41	-0.684783	0.072	0.12	7.45729e-37	2.03271e-40	-0.684783	FALSE	39.6919	TRUE	Down	4.473e-41	FALSE
ABHD12	1.108e-88	-0.26578	0.29	0.435	1.84725e-84	1.31334e-87	-0.26578	FALSE	86.8816	TRUE	Down	1.108e-88	FALSE
ABHD13	1.72099e-27	0.957714	0.067	0.038	2.86924e-23	5.53192e-27	0.957714	FALSE	26.2571	TRUE	Up	1.721e-27	FALSE
ABHD14A	1.51571e-15	-0.0113684	0.095	0.128	2.52698e-11	3.34464e-15	-0.0113684	FALSE	14.4757	TRUE	Down	1.516e-15	FALSE
ABHD14B	0.0012927	0.0925305	0.086	0.098	1	0.00169784	0.0925305	FALSE	2.7701	TRUE	Up	1.293e-03	FALSE
ABHD16A	7.20668e-128	-0.649064	0.164	0.29	1.2015e-123	1.55901e-126	-0.649064	FALSE	125.807	TRUE	Down	7.207e-128	FALSE
ABHD17B	7.99703e-10	0.732607	0.295	0.298	1.33326e-05	1.42018e-09	0.732607	FALSE	8.84766	TRUE	Up	7.997e-10	FALSE
ABHD18	1.33856e-05	0.162718	0.122	0.143	0.223165	1.96446e-05	0.162718	FALSE	4.70676	TRUE	Up	1.339e-05	FALSE
ABHD2	0.000363478	-0.108036	0.175	0.193	1	0.000494916	-0.108036	FALSE	3.30547	TRUE	Down	3.635e-04	FALSE
ABHD3	5.69847e-52	0.957942	0.083	0.039	9.50049e-48	3.32998e-51	0.957942	FALSE	50.4776	TRUE	Up	5.698e-52	FALSE
ABHD6	4.84654e-43	-0.0440495	0.265	0.369	8.08016e-39	2.30171e-42	-0.0440495	FALSE	41.638	TRUE	Down	4.847e-43	FALSE
ABHD8	3.33072e-23	0.273881	0.077	0.047	5.55298e-19	9.43187e-23	0.273881	FALSE	22.0254	TRUE	Up	3.331e-23	FALSE
ABI2	0.00231415	0.368632	0.31	0.319	1	0.00298692	0.368632	FALSE	2.52478	TRUE	Up	2.314e-03	FALSE
ABI3	6.39632e-57	-1.28385	0.034	0.078	1.0664e-52	4.15201e-56	-1.28385	FALSE	55.3817	TRUE	Down	6.396e-57	FALSE
ABL1	2.63701e-73	-0.250876	0.317	0.446	4.39642e-69	2.35403e-72	-0.250876	FALSE	71.6282	TRUE	Down	2.637e-73	FALSE
ABL2	1.56708e-05	0.496024	0.135	0.121	0.261264	2.293e-05	0.496024	FALSE	4.6396	TRUE	Up	1.567e-05	FALSE
ABLIM1	8.58613e-67	0.931979	0.103	0.048	1.43148e-62	6.67173e-66	0.931979	FALSE	65.1758	TRUE	Up	8.586e-67	FALSE
ABLIM2	8.28855e-13	-0.155695	0.088	0.115	1.38187e-08	1.65837e-12	-0.155695	FALSE	11.7803	TRUE	Down	8.289e-13	FALSE
ABLIM3	3.33952e-49	-0.351317	0.077	0.133	5.56765e-45	1.81589e-48	-0.351317	FALSE	47.7409	TRUE	Down	3.340e-49	FALSE
ABRAXAS2	0.000112065	0.0304823	0.069	0.082	1	0.000157183	0.0304823	FALSE	3.80359	TRUE	Up	1.121e-04	FALSE
ABTB1	1.46134e-14	-0.162412	0.153	0.191	2.43634e-10	3.11553e-14	-0.162412	FALSE	13.5065	TRUE	Down	1.461e-14	FALSE
ABTB2	3.23249e-209	-0.879964	0.108	0.259	5.38921e-205	1.74068e-207	-0.879964	FALSE	206.759	TRUE	Down	3.232e-209	FALSE
AC073111.4	0.0011884	0.329065	0.071	0.062	1	0.00156577	0.329065	FALSE	2.80527	TRUE	Up	1.188e-03	FALSE
AC093323.1	0.0299826	0.176479	0.047	0.053	1	0.0359433	0.176479	FALSE	1.44438	TRUE	Up	2.998e-02	FALSE
AC118549.1	7.61474e-14	0.821227	0.169	0.144	1.26953e-09	1.58136e-13	0.821227	FALSE	12.801	TRUE	Up	7.615e-14	FALSE
ACAA1	6.17423e-43	-0.166477	0.372	0.485	1.02937e-38	2.92393e-42	-0.166477	FALSE	41.534	TRUE	Down	6.174e-43	FALSE
ACAA2	4.01561e-13	0.025302	0.067	0.092	6.69483e-09	8.13354e-13	0.025302	FALSE	12.0897	TRUE	Up	4.016e-13	FALSE
ACACB	5.52524e-28	1.05521	0.151	0.113	9.21168e-24	1.80439e-27	1.05521	FALSE	26.7437	TRUE	Up	5.525e-28	FALSE
ACAD11	1.77168e-38	0.748594	0.324	0.28	2.95374e-34	7.55434e-38	0.748594	FALSE	37.1218	TRUE	Up	1.772e-38	FALSE
ACAD8	5.37927e-15	-0.049504	0.151	0.191	8.96833e-11	1.16143e-14	-0.049504	FALSE	13.935	TRUE	Down	5.379e-15	FALSE
ACAD9	2.28773e-15	-0.106327	0.147	0.185	3.8141e-11	5.01288e-15	-0.106327	FALSE	14.2999	TRUE	Down	2.288e-15	FALSE
ACADM	8.5347e-05	0.634842	0.154	0.144	1	0.000120467	0.634842	FALSE	3.91913	TRUE	Up	8.535e-05	FALSE
ACADS	4.65796e-10	-0.22245	0.076	0.097	7.76575e-06	8.36696e-10	-0.22245	FALSE	9.07743	TRUE	Down	4.658e-10	FALSE
ACADVL	6.15541e-18	0.0583027	0.392	0.507	1.02623e-13	1.47494e-17	0.0583027	FALSE	16.8312	TRUE	Up	6.155e-18	FALSE
ACAP2	6.29559e-07	0.438081	0.16	0.142	0.010496	9.83262e-07	0.438081	FALSE	6.00733	TRUE	Up	6.296e-07	FALSE
ACAP3	9.7661e-135	-0.493279	0.52	0.695	1.6282e-130	2.33454e-133	-0.493279	FALSE	132.632	TRUE	Down	9.766e-135	FALSE
ACAT1	0.00828997	0.538239	0.17	0.165	1	0.010321	0.538239	FALSE	1.98628	TRUE	Up	8.290e-03	FALSE
ACAT2	1.67091e-258	-1.23533	0.091	0.25	2.78574e-254	1.33887e-256	-1.23533	FALSE	255.873	TRUE	Down	1.671e-258	FALSE
ACBD3	0.0269526	0.261178	0.135	0.148	1	0.0324312	0.261178	FALSE	1.48904	TRUE	Up	2.695e-02	FALSE
ACBD4	0.00178195	-0.536013	0.057	0.065	1	0.00232064	-0.536013	FALSE	2.63439	TRUE	Down	1.782e-03	FALSE
ACBD5	1.69665e-68	-0.199049	0.208	0.316	2.82865e-64	1.37378e-67	-0.199049	FALSE	66.8621	TRUE	Down	1.697e-68	FALSE
ACBD6	3.98196e-12	0.542135	0.175	0.148	6.63873e-08	7.79428e-12	0.542135	FALSE	11.1082	TRUE	Up	3.982e-12	FALSE
ACCS	1.37437e-138	-1.8447	0.039	0.12	2.29135e-134	3.52064e-137	-1.8447	FALSE	136.453	TRUE	Down	1.374e-138	FALSE
ACD	6.69814e-09	-0.0670797	0.089	0.112	0.000111671	1.1431e-08	-0.0670797	FALSE	7.94192	TRUE	Down	6.698e-09	FALSE
ACER3	0.0301271	0.552497	0.155	0.177	1	0.0361078	0.552497	FALSE	1.4424	TRUE	Up	3.013e-02	FALSE
ACIN1	5.63119e-70	-0.392062	0.204	0.304	9.38832e-66	4.68066e-69	-0.392062	FALSE	68.3297	TRUE	Down	5.631e-70	FALSE
ACKR3	2.68678e-75	1.18097	0.085	0.033	4.4794e-71	2.48026e-74	1.18097	FALSE	73.6055	TRUE	Up	2.687e-75	FALSE
ACLY	3.36115e-97	-0.909525	0.062	0.138	5.60371e-93	4.58031e-96	-0.909525	FALSE	95.3391	TRUE	Down	3.361e-97	FALSE
ACO1	0.00421128	0.0902983	0.096	0.108	1	0.00534197	0.0902983	FALSE	2.2723	TRUE	Up	4.211e-03	FALSE
ACO2	1.34522e-12	-0.0100882	0.2	0.243	2.24275e-08	2.67549e-12	-0.0100882	FALSE	11.5726	TRUE	Down	1.345e-12	FALSE
ACOT11	9.66786e-08	0.427876	0.159	0.141	0.00161182	1.56891e-07	0.427876	FALSE	6.8044	TRUE	Up	9.668e-08	FALSE
ACOT13	0.00967795	0.601722	0.095	0.088	1	0.0119909	0.601722	FALSE	1.92115	TRUE	Up	9.678e-03	FALSE
ACOT7	8.30623e-155	-0.64174	0.161	0.309	1.38482e-150	2.52107e-153	-0.64174	FALSE	152.598	TRUE	Down	8.306e-155	FALSE
ACOT8	2.83944e-08	0.078414	0.107	0.131	0.000473391	4.71248e-08	0.078414	FALSE	7.32675	TRUE	Up	2.839e-08	FALSE
ACOT9	0.0019964	-0.137972	0.074	0.064	1	0.00259014	-0.137972	FALSE	2.58668	TRUE	Down	1.996e-03	TRUE	X
ACOX1	2.30203e-27	-0.190869	0.144	0.198	3.83794e-23	7.36179e-27	-0.190869	FALSE	26.133	TRUE	Down	2.302e-27	FALSE
ACOX3	2.66025e-22	-0.164726	0.177	0.228	4.43517e-18	7.29603e-22	-0.164726	FALSE	21.1369	TRUE	Down	2.660e-22	FALSE
ACP1	0.037563	0.28789	0.105	0.115	1	0.0447574	0.28789	FALSE	1.34913	TRUE	Up	3.756e-02	FALSE
ACP2	2.06584e-38	-0.232616	0.133	0.195	3.44417e-34	8.79366e-38	-0.232616	FALSE	37.0558	TRUE	Down	2.066e-38	FALSE
ACP6	0.000512871	0.247328	0.142	0.129	1	0.000692494	0.247328	FALSE	3.15958	TRUE	Up	5.129e-04	FALSE
ACSBG1	1.19436e-188	-0.86508	0.223	0.387	1.99124e-184	5.15634e-187	-0.86508	FALSE	186.288	TRUE	Down	1.194e-188	FALSE
ACSF3	3.33528e-72	-0.536724	0.161	0.252	5.56058e-68	2.89481e-71	-0.536724	FALSE	70.5384	TRUE	Down	3.335e-72	FALSE
ACSL1	2.56437e-09	0.213476	0.347	0.43	4.27532e-05	4.45297e-09	0.213476	FALSE	8.35135	TRUE	Up	2.564e-09	FALSE
ACSL3	3.04959e-15	0.631701	0.268	0.245	5.08428e-11	6.64449e-15	0.631701	FALSE	14.1775	TRUE	Up	3.050e-15	FALSE
ACSL4	6.15151e-07	0.32331	0.205	0.249	0.0102558	9.6151e-07	0.32331	FALSE	6.01705	TRUE	Up	6.152e-07	TRUE	X
ACSL6	1.36281e-14	0.123079	0.147	0.114	2.27208e-10	2.90795e-14	0.123079	FALSE	13.5364	TRUE	Up	1.363e-14	FALSE
ACSM5	6.27925e-36	-1.77605	0.03	0.06	1.04688e-31	2.5107e-35	-1.77605	FALSE	34.6002	TRUE	Down	6.279e-36	FALSE
ACSS2	2.31457e-98	-0.387017	0.24	0.374	3.85886e-94	3.21091e-97	-0.387017	FALSE	96.4934	TRUE	Down	2.315e-98	FALSE
ACTB	2.95625e-223	-0.435257	0.727	0.848	4.92866e-219	1.76249e-221	-0.435257	FALSE	220.754	TRUE	Down	2.956e-223	FALSE
ACTG1	7.71248e-94	-0.324073	0.374	0.515	1.28583e-89	9.95467e-93	-0.324073	FALSE	92.002	TRUE	Down	7.712e-94	FALSE
ACTL6A	0.000516184	0.344893	0.066	0.078	1	0.000696729	0.344893	FALSE	3.15694	TRUE	Up	5.162e-04	FALSE
ACTN1	3.47653e-16	0.419274	0.058	0.037	5.79608e-12	7.86381e-16	0.419274	FALSE	15.1044	TRUE	Up	3.477e-16	FALSE
ACTN2	0	-1.09674	0.343	0.629	0	0	-1.09674	FALSE		TRUE	Down	0.000e+00	FALSE
ACTN4	6.07817e-146	-0.427214	0.521	0.682	1.01335e-141	1.72462e-144	-0.427214	FALSE	143.763	TRUE	Down	6.078e-146	FALSE
ACTR10	4.19998e-05	0.374818	0.166	0.196	0.700221	6.00872e-05	0.374818	FALSE	4.22122	TRUE	Up	4.200e-05	FALSE
ACTR1A	4.63566e-103	-0.361547	0.334	0.482	7.72858e-99	6.95072e-102	-0.361547	FALSE	101.158	TRUE	Down	4.636e-103	FALSE
ACTR1B	4.04711e-117	-0.389066	0.349	0.51	6.74735e-113	7.45145e-116	-0.389066	FALSE	115.128	TRUE	Down	4.047e-117	FALSE
ACTR2	1.01698e-17	-0.0772504	0.062	0.091	1.69551e-13	2.42353e-17	-0.0772504	FALSE	16.6156	TRUE	Down	1.017e-17	FALSE
ACTR3B	0.00492074	0.128712	0.057	0.066	1	0.00621202	0.128712	FALSE	2.20677	TRUE	Up	4.921e-03	FALSE
ACTR5	1.6611e-15	-0.0534728	0.102	0.136	2.76938e-11	3.65901e-15	-0.0534728	FALSE	14.4366	TRUE	Down	1.661e-15	FALSE
ACTR8	0.0036853	0.151149	0.104	0.117	1	0.00469141	0.151149	FALSE	2.3287	TRUE	Up	3.685e-03	FALSE
ACVR1	0.0096005	0.280188	0.08	0.072	1	0.0118999	0.280188	FALSE	1.92446	TRUE	Up	9.601e-03	FALSE
ACVR1B	1.07749e-41	-0.416346	0.104	0.161	1.79639e-37	4.97563e-41	-0.416346	FALSE	40.3032	TRUE	Down	1.077e-41	FALSE
ACVR2A	3.59373e-10	0.75813	0.064	0.047	5.99146e-06	6.48671e-10	0.75813	FALSE	9.18798	TRUE	Up	3.594e-10	FALSE
ACVR2B	6.73627e-14	-0.162805	0.115	0.148	1.12307e-09	1.40155e-13	-0.162805	FALSE	12.8534	TRUE	Down	6.736e-14	FALSE
ACY1	3.98568e-11	-0.251571	0.068	0.089	6.64493e-07	7.48418e-11	-0.251571	FALSE	10.1259	TRUE	Down	3.986e-11	FALSE
ACY3	1.0305e-130	-4.04489	0.006	0.057	1.71805e-126	2.31944e-129	-4.04489	FALSE	128.635	TRUE	Down	1.031e-130	FALSE
ACYP2	4.26493e-08	0.475503	0.362	0.367	0.000711049	7.02706e-08	0.475503	FALSE	7.15323	TRUE	Up	4.265e-08	FALSE
ADA2	8.37375e-89	-0.966343	0.056	0.127	1.39607e-84	9.93737e-88	-0.966343	FALSE	87.0027	TRUE	Down	8.374e-89	FALSE
ADAL	1.5941e-27	0.967868	0.074	0.043	2.65769e-23	5.12734e-27	0.967868	FALSE	26.2901	TRUE	Up	1.594e-27	FALSE
ADAM10	2.2922e-09	0.133562	0.278	0.335	3.82156e-05	3.98727e-09	0.133562	FALSE	8.39932	TRUE	Up	2.292e-09	FALSE
ADAM11	1.23238e-09	-0.571132	0.04	0.055	2.05462e-05	2.16857e-09	-0.571132	FALSE	8.66383	TRUE	Down	1.232e-09	FALSE
ADAM15	6.68319e-47	-0.144855	0.295	0.4	1.11422e-42	3.45938e-46	-0.144855	FALSE	45.461	TRUE	Down	6.683e-47	FALSE
ADAM17	0.00163972	0.534673	0.129	0.12	1	0.00214042	0.534673	FALSE	2.6695	TRUE	Up	1.640e-03	FALSE
ADAM19	5.79057e-270	-1.37827	0.074	0.228	9.65404e-266	5.1326e-268	-1.37827	FALSE	267.29	TRUE	Down	5.791e-270	FALSE
ADAM28	9.63193e-145	-1.69991	0.054	0.146	1.60584e-140	2.70993e-143	-1.69991	FALSE	142.567	TRUE	Down	9.632e-145	FALSE
ADAM33	8.93574e-24	0.500555	0.078	0.048	1.48977e-19	2.5689e-23	0.500555	FALSE	22.5903	TRUE	Up	8.936e-24	FALSE
ADAM9	0.000436932	-0.0561582	0.123	0.138	1	0.000592354	-0.0561582	FALSE	3.22742	TRUE	Down	4.369e-04	FALSE
ADAMTS1	1.08846e-15	0.0903035	0.101	0.137	1.81469e-11	2.41623e-15	0.0903035	FALSE	14.6169	TRUE	Up	1.088e-15	FALSE
ADAMTS10	3.2123e-09	-0.865012	0.074	0.091	5.35554e-05	5.5588e-09	-0.865012	FALSE	8.25502	TRUE	Down	3.212e-09	FALSE
ADAMTS13	3.73573e-15	-0.0774673	0.136	0.174	6.22821e-11	8.10771e-15	-0.0774673	FALSE	14.0911	TRUE	Down	3.736e-15	FALSE
ADAMTS14	4.00443e-16	0.139396	0.056	0.084	6.67618e-12	9.03952e-16	0.139396	FALSE	15.0439	TRUE	Up	4.004e-16	FALSE
ADAMTS18	1.4294e-09	0.476523	0.096	0.126	2.3831e-05	2.50822e-09	0.476523	FALSE	8.60063	TRUE	Up	1.429e-09	FALSE
ADAMTS4	2.45609e-202	-0.515162	0.404	0.619	4.09479e-198	1.21783e-200	-0.515162	FALSE	199.914	TRUE	Down	2.456e-202	FALSE
ADAMTS8	3.68322e-19	0.0054314	0.035	0.059	6.14067e-15	9.1769e-19	0.0054314	FALSE	18.0373	TRUE	Up	3.683e-19	FALSE
ADAMTSL2	1.55239e-158	-0.862875	0.129	0.262	2.58814e-154	4.84384e-157	-0.862875	FALSE	156.315	TRUE	Down	1.552e-158	FALSE
ADAMTSL3	2.13569e-10	0.601452	0.09	0.07	3.56062e-06	3.89566e-10	0.601452	FALSE	9.40942	TRUE	Up	2.136e-10	FALSE
ADAP1	3.2098e-258	-0.688401	0.24	0.464	5.35138e-254	2.55154e-256	-0.688401	FALSE	255.593	TRUE	Down	3.210e-258	FALSE
ADAP2	3.37473e-19	-1.03336	0.05	0.075	5.62635e-15	8.42085e-19	-1.03336	FALSE	18.0746	TRUE	Down	3.375e-19	FALSE
ADAR	2.04657e-08	0.406037	0.394	0.406	0.000341204	3.41641e-08	0.406037	FALSE	7.46643	TRUE	Up	2.047e-08	FALSE
ADARB2	2.05962e-41	-0.093773	0.354	0.47	3.4338e-37	9.43695e-41	-0.093773	FALSE	40.0252	TRUE	Down	2.060e-41	FALSE
ADAT1	0.0247983	0.212954	0.162	0.178	1	0.029918	0.212954	FALSE	1.52407	TRUE	Up	2.480e-02	FALSE
ADAT2	1.33696e-08	-0.432858	0.046	0.062	0.000222898	2.24757e-08	-0.432858	FALSE	7.64829	TRUE	Down	1.337e-08	FALSE
ADCK2	3.23475e-96	-0.505811	0.156	0.266	5.39297e-92	4.31415e-95	-0.505811	FALSE	94.3651	TRUE	Down	3.235e-96	FALSE
ADCY1	0.000794796	-0.300767	0.05	0.059	1	0.00105804	-0.300767	FALSE	2.9755	TRUE	Down	7.948e-04	FALSE
ADCY2	1.86699e-86	0.899993	0.109	0.044	3.11265e-82	2.11536e-85	0.899993	FALSE	84.6746	TRUE	Up	1.867e-86	FALSE
ADCY3	8.21621e-55	-0.157782	0.24	0.346	1.36981e-50	5.13052e-54	-0.157782	FALSE	53.2898	TRUE	Down	8.216e-55	FALSE
ADCY5	4.63511e-142	-0.423622	0.249	0.417	7.72766e-138	1.26499e-140	-0.423622	FALSE	139.898	TRUE	Down	4.635e-142	FALSE
ADCY6	6.8571e-11	-0.174953	0.144	0.175	1.14321e-06	1.27636e-10	-0.174953	FALSE	9.89403	TRUE	Down	6.857e-11	FALSE
ADCY7	9.18746e-56	-1.0571	0.058	0.11	1.53173e-51	5.84635e-55	-1.0571	FALSE	54.2331	TRUE	Down	9.187e-56	FALSE
ADCY8	7.97137e-38	0.621551	0.069	0.034	1.32899e-33	3.33505e-37	0.621551	FALSE	36.4769	TRUE	Up	7.971e-38	FALSE
ADCY9	5.32557e-18	0.527371	0.057	0.035	8.87878e-14	1.27977e-17	0.527371	FALSE	16.8929	TRUE	Up	5.326e-18	FALSE
ADCYAP1R1	7.01442e-45	0.626596	0.149	0.095	1.16944e-40	3.46091e-44	0.626596	FALSE	43.4608	TRUE	Up	7.014e-45	FALSE
ADD2	0.000345343	-0.52541	0.05	0.06	1	0.000471119	-0.52541	FALSE	3.32687	TRUE	Down	3.453e-04	FALSE
ADD3	0.0411885	0.421834	0.28	0.291	1	0.0489086	0.421834	FALSE	1.31061	TRUE	Up	4.119e-02	FALSE
ADGRA3	7.27028e-93	1.84484	0.073	0.021	1.2121e-88	9.18274e-92	1.84484	FALSE	91.037	TRUE	Up	7.270e-93	FALSE
ADGRB2	2.56677e-26	-0.168823	0.242	0.31	4.27932e-22	7.94708e-26	-0.168823	FALSE	25.0998	TRUE	Down	2.567e-26	FALSE
ADGRB3	1.09109e-20	1.03505	0.11	0.08	1.81907e-16	2.85262e-20	1.03505	FALSE	19.5448	TRUE	Up	1.091e-20	FALSE
ADGRE2	2.8568e-69	-0.539557	0.061	0.125	4.76286e-65	2.34731e-68	-0.539557	FALSE	67.6294	TRUE	Down	2.857e-69	FALSE
ADGRE5	2.58501e-267	-0.812927	0.12	0.308	4.30973e-263	2.21295e-265	-0.812927	FALSE	264.655	TRUE	Down	2.585e-267	FALSE
ADGRG1	1.9562e-25	-0.697742	0.208	0.251	3.26138e-21	5.8945e-25	-0.697742	FALSE	24.2296	TRUE	Down	1.956e-25	FALSE
ADGRL1	8.40474e-120	-0.556303	0.214	0.348	1.40124e-115	1.61268e-118	-0.556303	FALSE	117.792	TRUE	Down	8.405e-120	FALSE
ADHFE1	0.0162059	0.451362	0.137	0.131	1	0.0198287	0.451362	FALSE	1.70271	TRUE	Up	1.621e-02	FALSE
ADIPOR1	3.16857e-59	-0.183925	0.208	0.309	5.28264e-55	2.15601e-58	-0.183925	FALSE	57.6663	TRUE	Down	3.169e-59	FALSE
ADIPOR2	1.07919e-12	0.556349	0.363	0.363	1.79923e-08	2.15237e-12	0.556349	FALSE	11.6671	TRUE	Up	1.079e-12	FALSE
ADM	3.73356e-08	-0.0848141	0.057	0.042	0.000622458	6.16677e-08	-0.0848141	FALSE	7.20994	TRUE	Down	3.734e-08	FALSE
ADNP	0.0197073	0.463129	0.143	0.137	1	0.023923	0.463129	FALSE	1.62118	TRUE	Up	1.971e-02	FALSE
ADO	8.13476e-178	-0.69088	0.147	0.299	1.35623e-173	3.22047e-176	-0.69088	FALSE	175.492	TRUE	Down	8.135e-178	FALSE
ADORA1	5.58503e-99	-0.284103	0.329	0.489	9.31136e-95	7.82373e-98	-0.284103	FALSE	97.1066	TRUE	Down	5.585e-99	FALSE
ADORA3	4.96523e-30	-0.881329	0.034	0.063	8.27802e-26	1.7137e-29	-0.881329	FALSE	28.7661	TRUE	Down	4.965e-30	FALSE
ADPRHL2	4.58519e-30	-0.121374	0.198	0.265	7.64442e-26	1.58363e-29	-0.121374	FALSE	28.8003	TRUE	Down	4.585e-30	FALSE
ADRA1A	1.50156e-24	0.416004	0.066	0.038	2.5034e-20	4.4027e-24	0.416004	FALSE	23.3563	TRUE	Up	1.502e-24	FALSE
ADRB2	7.473e-46	-1.86741	0.068	0.113	1.2459e-41	3.76507e-45	-1.86741	FALSE	44.4242	TRUE	Down	7.473e-46	FALSE
ADRM1	5.24276e-06	0.212136	0.267	0.314	0.0874073	7.8563e-06	0.212136	FALSE	5.10478	TRUE	Up	5.243e-06	FALSE
ADSL	9.94418e-07	0.502223	0.146	0.129	0.0165789	1.54038e-06	0.502223	FALSE	5.81237	TRUE	Up	9.944e-07	FALSE
ADSS	2.41835e-13	0.669995	0.321	0.318	4.03187e-09	4.94028e-13	0.669995	FALSE	12.3062	TRUE	Up	2.418e-13	FALSE
ADSSL1	4.24629e-115	-0.610487	0.1	0.204	7.07941e-111	7.52758e-114	-0.610487	FALSE	113.123	TRUE	Down	4.246e-115	FALSE
AEBP1	1.13627e-72	1.72817	0.13	0.068	1.89438e-68	9.97444e-72	1.72817	FALSE	71.0011	TRUE	Up	1.136e-72	FALSE
AEBP2	6.39902e-13	0.528071	0.261	0.239	1.06684e-08	1.28648e-12	0.528071	FALSE	11.8906	TRUE	Up	6.399e-13	FALSE
AEN	0.00544431	-0.308406	0.055	0.062	1	0.00685053	-0.308406	FALSE	2.16428	TRUE	Down	5.444e-03	FALSE
AFAP1	2.96806e-07	-0.000319139	0.056	0.072	0.00494835	4.71276e-07	-0.000319139	FALSE	6.32673	TRUE	Down	2.968e-07	FALSE
AFAP1L2	0.00187632	0.430944	0.056	0.048	1	0.00243909	0.430944	FALSE	2.61277	TRUE	Up	1.876e-03	FALSE
AFDN	7.54705e-10	0.0495287	0.391	0.465	1.25824e-05	1.34337e-09	0.0495287	FALSE	8.87181	TRUE	Up	7.547e-10	FALSE
AFF1	0.000581532	0.346379	0.226	0.218	1	0.000781724	0.346379	FALSE	3.10695	TRUE	Up	5.815e-04	FALSE
AFF3	1.00077e-37	-0.310722	0.093	0.146	1.66849e-33	4.17307e-37	-0.310722	FALSE	36.3795	TRUE	Down	1.001e-37	FALSE
AFG3L2	5.42202e-12	0.0907549	0.139	0.175	9.03959e-08	1.05614e-11	0.0907549	FALSE	10.9763	TRUE	Up	5.422e-12	FALSE
AFTPH	7.1445e-12	0.644552	0.138	0.113	1.19113e-07	1.386e-11	0.644552	FALSE	10.8582	TRUE	Up	7.144e-12	FALSE
AGA	3.17501e-61	-0.184526	0.118	0.199	5.29337e-57	2.24583e-60	-0.184526	FALSE	59.6486	TRUE	Down	3.175e-61	FALSE
AGAP2	2.00495e-15	-0.770789	0.049	0.071	3.34265e-11	4.40482e-15	-0.770789	FALSE	14.3561	TRUE	Down	2.005e-15	FALSE
AGAP3	2.24663e-93	-0.454746	0.182	0.296	3.74559e-89	2.85562e-92	-0.454746	FALSE	91.5443	TRUE	Down	2.247e-93	FALSE
AGBL5	9.26216e-14	-0.156256	0.059	0.083	1.54419e-09	1.91752e-13	-0.156256	FALSE	12.7173	TRUE	Down	9.262e-14	FALSE
AGER	0.00216213	0.109795	0.065	0.056	1	0.00279828	0.109795	FALSE	2.55311	TRUE	Up	2.162e-03	FALSE
AGFG1	2.19552e-23	0.719585	0.286	0.256	3.66037e-19	6.25791e-23	0.719585	FALSE	22.2036	TRUE	Up	2.196e-23	FALSE
AGFG2	5.17055e-15	0.518485	0.1	0.074	8.62034e-11	1.11733e-14	0.518485	FALSE	13.9518	TRUE	Up	5.171e-15	FALSE
AGK	0.000214328	0.109004	0.082	0.095	1	0.000295568	0.109004	FALSE	3.52934	TRUE	Up	2.143e-04	FALSE
AGL	0.0128307	0.199101	0.071	0.08	1	0.0157917	0.199101	FALSE	1.80157	TRUE	Up	1.283e-02	FALSE
AGO1	6.427e-15	-0.0770122	0.191	0.236	1.07151e-10	1.38436e-14	-0.0770122	FALSE	13.8588	TRUE	Down	6.427e-15	FALSE
AGO2	0.000190354	0.109279	0.396	0.458	1	0.000263486	0.109279	FALSE	3.57924	TRUE	Up	1.904e-04	FALSE
AGO3	3.52304e-32	0.652618	0.329	0.287	5.87361e-28	1.28643e-31	0.652618	FALSE	30.8906	TRUE	Up	3.523e-32	FALSE
AGO4	0.00374373	0.0429455	0.104	0.117	1	0.00476276	0.0429455	FALSE	2.32214	TRUE	Up	3.744e-03	FALSE
AGPAT1	6.92342e-89	-0.328886	0.258	0.388	1.15427e-84	8.23575e-88	-0.328886	FALSE	87.0843	TRUE	Down	6.923e-89	FALSE
AGPAT3	6.26975e-82	-0.43741	0.204	0.313	1.04529e-77	6.474e-81	-0.43741	FALSE	80.1888	TRUE	Down	6.270e-82	FALSE
AGPAT4	1.14445e-53	-0.122194	0.575	0.697	1.90802e-49	6.95136e-53	-0.122194	FALSE	52.1579	TRUE	Down	1.144e-53	FALSE
AGPS	2.4708e-38	-0.0686186	0.2	0.281	4.11932e-34	1.04774e-37	-0.0686186	FALSE	36.9797	TRUE	Down	2.471e-38	FALSE
AGRN	1.27716e-47	-0.223834	0.34	0.451	2.12928e-43	6.70091e-47	-0.223834	FALSE	46.1739	TRUE	Down	1.277e-47	FALSE
AGT	1.932e-38	-0.845913	0.206	0.286	3.22102e-34	8.23091e-38	-0.845913	FALSE	37.0846	TRUE	Down	1.932e-38	FALSE
AGTPBP1	3.37242e-39	0.80579	0.374	0.351	5.6225e-35	1.46163e-38	0.80579	FALSE	37.8352	TRUE	Up	3.372e-39	FALSE
AGTRAP	1.06537e-05	0.142253	0.103	0.123	0.177619	1.57131e-05	0.142253	FALSE	4.80374	TRUE	Up	1.065e-05	FALSE
AHCTF1	1.8668e-22	1.20388	0.06	0.035	3.11233e-18	5.14243e-22	1.20388	FALSE	21.2888	TRUE	Up	1.867e-22	FALSE
AHCY	3.40292e-17	0.00149771	0.082	0.115	5.67334e-13	7.95231e-17	0.00149771	FALSE	16.0995	TRUE	Up	3.403e-17	FALSE
AHCYL2	0.000426569	0.0819956	0.156	0.175	1	0.000578383	0.0819956	FALSE	3.23778	TRUE	Up	4.266e-04	FALSE
AHDC1	3.37481e-11	0.389668	0.208	0.182	5.62649e-07	6.36096e-11	0.389668	FALSE	10.1965	TRUE	Up	3.375e-11	FALSE
AHI1	1.62436e-21	0.658068	0.235	0.2	2.70814e-17	4.35599e-21	0.658068	FALSE	20.3609	TRUE	Up	1.624e-21	FALSE
AHNAK	2.85788e-38	0.615135	0.136	0.087	4.76466e-34	1.20932e-37	0.615135	FALSE	36.9175	TRUE	Up	2.858e-38	FALSE
AHNAK2	7.02583e-11	-0.659622	0.039	0.056	1.17135e-06	1.30703e-10	-0.659622	FALSE	9.88371	TRUE	Down	7.026e-11	FALSE
AHR	5.53074e-05	0.993599	0.084	0.074	0.922085	7.87097e-05	0.993599	FALSE	4.10397	TRUE	Up	5.531e-05	FALSE
AHSA1	6.18769e-91	0.88654	0.416	0.352	1.03161e-86	7.58579e-90	0.88654	FALSE	89.12	TRUE	Up	6.188e-91	FALSE
AIDA	6.70872e-35	1.07365	0.223	0.18	1.11848e-30	2.61559e-34	1.07365	FALSE	33.5824	TRUE	Up	6.709e-35	FALSE
AIF1	1.2609e-115	-1.75404	0.031	0.098	2.10217e-111	2.25119e-114	-1.75404	FALSE	113.648	TRUE	Down	1.261e-115	FALSE
AIF1L	6.58077e-139	-0.385229	0.444	0.627	1.09715e-134	1.70759e-137	-0.385229	FALSE	136.768	TRUE	Down	6.581e-139	FALSE
AIFM1	5.73029e-37	-0.221173	0.112	0.169	9.55354e-33	2.34647e-36	-0.221173	FALSE	35.6296	TRUE	Down	5.730e-37	TRUE	X
AIFM3	0.000215032	-0.21883	0.119	0.103	1	0.000296489	-0.21883	FALSE	3.52799	TRUE	Down	2.150e-04	FALSE
AIG1	2.43049e-46	-0.131268	0.22	0.313	4.0521e-42	1.23887e-45	-0.131268	FALSE	44.907	TRUE	Down	2.430e-46	FALSE
AIMP2	1.23298e-43	-0.267416	0.085	0.14	2.05563e-39	5.9373e-43	-0.267416	FALSE	42.2264	TRUE	Down	1.233e-43	FALSE
AIP	3.49784e-36	-0.0612583	0.178	0.252	5.8316e-32	1.40531e-35	-0.0612583	FALSE	34.8522	TRUE	Down	3.498e-36	FALSE
AJAP1	2.0515e-05	0.200766	0.11	0.13	0.342026	2.97968e-05	0.200766	FALSE	4.52583	TRUE	Up	2.052e-05	FALSE
AJM1	0.020257	0.254003	0.121	0.113	1	0.0245724	0.254003	FALSE	1.60955	TRUE	Up	2.026e-02	FALSE
AK4	3.91683e-41	0.936284	0.108	0.064	6.53014e-37	1.78323e-40	0.936284	FALSE	39.7488	TRUE	Up	3.917e-41	FALSE
AK5	1.53807e-31	0.156656	0.241	0.34	2.56427e-27	5.51372e-31	0.156656	FALSE	30.2586	TRUE	Up	1.538e-31	FALSE
AK6	2.30655e-12	0.95433	0.082	0.062	3.84549e-08	4.5531e-12	0.95433	FALSE	11.3417	TRUE	Up	2.307e-12	FALSE
AK9	4.38968e-15	0.686896	0.107	0.081	7.31848e-11	9.50229e-15	0.686896	FALSE	14.0222	TRUE	Up	4.390e-15	FALSE
AKAP1	1.7894e-33	-0.209849	0.188	0.257	2.98328e-29	6.72266e-33	-0.209849	FALSE	32.1725	TRUE	Down	1.789e-33	FALSE
AKAP10	0.000790606	0.383414	0.159	0.148	1	0.00105274	0.383414	FALSE	2.97768	TRUE	Up	7.906e-04	FALSE
AKAP11	3.87563e-07	0.51535	0.293	0.288	0.00646146	6.11794e-07	0.51535	FALSE	6.21339	TRUE	Up	3.876e-07	FALSE
AKAP12	3.01826e-09	-0.367223	0.051	0.067	5.03205e-05	5.22845e-09	-0.367223	FALSE	8.28163	TRUE	Down	3.018e-09	FALSE
AKAP13	0.000337282	-0.0349806	0.102	0.088	1	0.000460373	-0.0349806	FALSE	3.33689	TRUE	Down	3.373e-04	FALSE
AKAP17A	4.62379e-206	-0.876498	0.157	0.322	7.70879e-202	2.39958e-204	-0.876498	FALSE	203.62	TRUE	Down	4.624e-206	TRUE	X;Y
AKAP6	0.0101037	0.354676	0.429	0.472	1	0.0124999	0.354676	FALSE	1.90309	TRUE	Up	1.010e-02	FALSE
AKAP7	4.39155e-07	0.576925	0.089	0.073	0.0073216	6.91709e-07	0.576925	FALSE	6.16008	TRUE	Up	4.392e-07	FALSE
AKAP8	2.55669e-32	-0.283015	0.132	0.187	4.26251e-28	9.38358e-32	-0.283015	FALSE	31.0276	TRUE	Down	2.557e-32	FALSE
AKAP8L	1.22744e-67	-0.330967	0.277	0.389	2.04639e-63	9.74945e-67	-0.330967	FALSE	66.011	TRUE	Down	1.227e-67	FALSE
AKAP9	2.92609e-22	0.529829	0.38	0.363	4.87838e-18	8.01196e-22	0.529829	FALSE	21.0963	TRUE	Up	2.926e-22	FALSE
AKIP1	1.01121e-05	-0.0543853	0.133	0.154	0.168588	1.49384e-05	-0.0543853	FALSE	4.8257	TRUE	Down	1.011e-05	FALSE
AKIRIN2	8.37024e-10	0.073494	0.244	0.29	1.39549e-05	1.48488e-09	0.073494	FALSE	8.82831	TRUE	Up	8.370e-10	FALSE
AKNA	6.15537e-06	0.0640533	0.189	0.167	0.102622	9.19222e-06	0.0640533	FALSE	5.03658	TRUE	Up	6.155e-06	FALSE
AKR1A1	5.39469e-103	-0.606177	0.123	0.228	8.99402e-99	8.07671e-102	-0.606177	FALSE	101.093	TRUE	Down	5.395e-103	FALSE
AKR7A2	7.30067e-09	0.673353	0.106	0.087	0.000121717	1.24339e-08	0.673353	FALSE	7.90539	TRUE	Up	7.301e-09	FALSE
AKT1	1.54146e-34	-0.304955	0.18	0.244	2.56993e-30	5.96572e-34	-0.304955	FALSE	33.2243	TRUE	Down	1.541e-34	FALSE
AKT1S1	1.05181e-31	-0.141251	0.2	0.269	1.75358e-27	3.78274e-31	-0.141251	FALSE	30.4222	TRUE	Down	1.052e-31	FALSE
AKT2	7.06301e-32	-0.111184	0.34	0.438	1.17755e-27	2.55206e-31	-0.111184	FALSE	30.5931	TRUE	Down	7.063e-32	FALSE
AKT3	1.97839e-34	0.771012	0.185	0.136	3.29837e-30	7.64489e-34	0.771012	FALSE	33.1166	TRUE	Up	1.978e-34	FALSE
AL160269.1	1.2131e-41	-0.156737	0.086	0.142	2.02248e-37	5.59412e-41	-0.156737	FALSE	40.2523	TRUE	Down	1.213e-41	FALSE
ALAD	2.02101e-15	0.0245703	0.277	0.339	3.36943e-11	4.43913e-15	0.0245703	FALSE	14.3527	TRUE	Up	2.021e-15	FALSE
ALAS1	2.61272e-47	-0.353933	0.106	0.168	4.35593e-43	1.36439e-46	-0.353933	FALSE	45.8651	TRUE	Down	2.613e-47	FALSE
ALCAM	1.82044e-08	0.456298	0.447	0.487	0.000303503	3.04602e-08	0.456298	FALSE	7.51627	TRUE	Up	1.820e-08	FALSE
ALDH16A1	7.19231e-29	-0.303619	0.072	0.113	1.1991e-24	2.39808e-28	-0.303619	FALSE	27.6201	TRUE	Down	7.192e-29	FALSE
ALDH18A1	3.76466e-15	-0.348753	0.048	0.071	6.27644e-11	8.16873e-15	-0.348753	FALSE	14.0878	TRUE	Down	3.765e-15	FALSE
ALDH1A3	5.37734e-22	-0.237333	0.031	0.055	8.9651e-18	1.45882e-21	-0.237333	FALSE	20.836	TRUE	Down	5.377e-22	FALSE
ALDH1L1	1.57462e-50	0.85655	0.137	0.082	2.62521e-46	8.8703e-50	0.85655	FALSE	49.0521	TRUE	Up	1.575e-50	FALSE
ALDH2	2.89877e-08	0.528413	0.231	0.217	0.000483283	4.80697e-08	0.528413	FALSE	7.31813	TRUE	Up	2.899e-08	FALSE
ALDH3A2	2.90206e-21	0.83581	0.235	0.204	4.83831e-17	7.72237e-21	0.83581	FALSE	20.1122	TRUE	Up	2.902e-21	FALSE
ALDH3B1	1.70723e-90	-0.91356	0.036	0.097	2.8463e-86	2.08025e-89	-0.91356	FALSE	88.6819	TRUE	Down	1.707e-90	FALSE
ALDH4A1	3.09518e-11	0.529758	0.059	0.042	5.16029e-07	5.846e-11	0.529758	FALSE	10.2331	TRUE	Up	3.095e-11	FALSE
ALDH5A1	3.38036e-05	0.327606	0.053	0.042	0.563574	4.86182e-05	0.327606	FALSE	4.3132	TRUE	Up	3.380e-05	FALSE
ALDH6A1	4.37109e-36	-0.0712039	0.192	0.267	7.28749e-32	1.75053e-35	-0.0712039	FALSE	34.7568	TRUE	Down	4.371e-36	FALSE
ALDH8A1	2.24007e-38	-0.24124	0.069	0.117	3.73465e-34	9.52719e-38	-0.24124	FALSE	37.021	TRUE	Down	2.240e-38	FALSE
ALDH9A1	9.29869e-80	-0.378282	0.14	0.236	1.55028e-75	9.17593e-79	-0.378282	FALSE	78.0374	TRUE	Down	9.299e-80	FALSE
ALDOC	1.53195e-117	-0.678395	0.331	0.478	2.55406e-113	2.84148e-116	-0.678395	FALSE	115.546	TRUE	Down	1.532e-117	FALSE
ALG1	2.97897e-28	-0.280611	0.079	0.121	4.96653e-24	9.79879e-28	-0.280611	FALSE	27.0088	TRUE	Down	2.979e-28	FALSE
ALG11	0.000518446	0.162253	0.052	0.063	1	0.000699455	0.162253	FALSE	3.15524	TRUE	Up	5.184e-04	FALSE
ALG12	3.29186e-09	0.07153	0.247	0.292	5.48819e-05	5.69157e-09	0.07153	FALSE	8.24477	TRUE	Up	3.292e-09	FALSE
ALG13	0.017597	0.312474	0.285	0.292	1	0.0214653	0.312474	FALSE	1.66826	TRUE	Up	1.760e-02	TRUE	X
ALG14	2.95133e-12	0.10363	0.049	0.071	4.92046e-08	5.80073e-12	0.10363	FALSE	11.2365	TRUE	Up	2.951e-12	FALSE
ALG2	0.0132619	0.271716	0.097	0.108	1	0.0162983	0.271716	FALSE	1.78786	TRUE	Up	1.326e-02	FALSE
ALG3	6.24653e-25	-0.372465	0.072	0.109	1.04142e-20	1.84995e-24	-0.372465	FALSE	23.7328	TRUE	Down	6.247e-25	FALSE
ALG5	0.00358394	0.430912	0.102	0.117	1	0.00456876	0.430912	FALSE	2.3402	TRUE	Up	3.584e-03	FALSE
ALG6	0.00362647	0.334746	0.055	0.065	1	0.00462003	0.334746	FALSE	2.33535	TRUE	Up	3.626e-03	FALSE
ALG8	3.25853e-07	0.203416	0.077	0.096	0.00543263	5.16334e-07	0.203416	FALSE	6.28707	TRUE	Up	3.259e-07	FALSE
ALG9	4.28242e-06	0.13055	0.113	0.134	0.0713965	6.44615e-06	0.13055	FALSE	5.1907	TRUE	Up	4.282e-06	FALSE
ALKBH2	1.67243e-26	-0.170396	0.058	0.093	2.78828e-22	5.20867e-26	-0.170396	FALSE	25.2833	TRUE	Down	1.672e-26	FALSE
ALKBH3	1.18818e-09	0.0306951	0.056	0.075	1.98093e-05	2.0919e-09	0.0306951	FALSE	8.67946	TRUE	Up	1.188e-09	FALSE
ALKBH4	7.40651e-12	-0.184556	0.076	0.1	1.23481e-07	1.43572e-11	-0.184556	FALSE	10.8429	TRUE	Down	7.407e-12	FALSE
ALKBH5	1.63879e-17	0.00127105	0.265	0.33	2.73219e-13	3.87766e-17	0.00127105	FALSE	16.4114	TRUE	Up	1.639e-17	FALSE
ALKBH6	1.16452e-32	-0.210236	0.119	0.173	1.94149e-28	4.30401e-32	-0.210236	FALSE	31.3661	TRUE	Down	1.165e-32	FALSE
ALKBH7	1.18117e-19	0.00337475	0.142	0.189	1.96924e-15	2.983e-19	0.00337475	FALSE	18.5253	TRUE	Up	1.181e-19	FALSE
ALMS1	1.3026e-15	0.641746	0.21	0.181	2.1717e-11	2.88201e-15	0.641746	FALSE	14.5403	TRUE	Up	1.303e-15	FALSE
ALOX5	9.00901e-116	-1.41925	0.058	0.139	1.50198e-111	1.61421e-114	-1.41925	FALSE	113.792	TRUE	Down	9.009e-116	FALSE
ALOX5AP	3.87478e-58	-1.44828	0.028	0.069	6.46004e-54	2.58732e-57	-1.44828	FALSE	56.5871	TRUE	Down	3.875e-58	FALSE
ALS2	0.0191058	0.433339	0.121	0.114	1	0.0232237	0.433339	FALSE	1.63407	TRUE	Up	1.911e-02	FALSE
ALYREF	3.70703e-07	0.141197	0.06	0.077	0.00618036	5.85825e-07	0.141197	FALSE	6.23223	TRUE	Up	3.707e-07	FALSE
AMACR	0.000178455	-0.0388425	0.059	0.07	1	0.000247563	-0.0388425	FALSE	3.60631	TRUE	Down	1.785e-04	FALSE
AMBRA1	8.31615e-40	-0.273563	0.167	0.235	1.38647e-35	3.64687e-39	-0.273563	FALSE	38.4381	TRUE	Down	8.316e-40	FALSE
AMD1	3.14223e-10	0.865746	0.172	0.154	5.23873e-06	5.69125e-10	0.865746	FALSE	9.24479	TRUE	Up	3.142e-10	FALSE
AMDHD2	1.26255e-55	-0.587366	0.094	0.158	2.10492e-51	8.02391e-55	-0.587366	FALSE	54.0956	TRUE	Down	1.263e-55	FALSE
AMER2	1.72343e-05	0.253453	0.581	0.615	0.287329	2.5163e-05	0.253453	FALSE	4.59924	TRUE	Up	1.723e-05	FALSE
AMFR	1.16161e-41	-0.127028	0.266	0.36	1.93664e-37	5.35915e-41	-0.127028	FALSE	40.2709	TRUE	Down	1.162e-41	FALSE
AMN1	2.35975e-20	1.09577	0.129	0.099	3.93417e-16	6.10729e-20	1.09577	FALSE	19.2142	TRUE	Up	2.360e-20	FALSE
AMOT	3.29503e-17	0.449641	0.073	0.049	5.49348e-13	7.70559e-17	0.449641	FALSE	16.1132	TRUE	Up	3.295e-17	TRUE	X
AMOTL1	4.70297e-48	0.641244	0.075	0.035	7.84079e-44	2.48575e-47	0.641244	FALSE	46.6045	TRUE	Up	4.703e-48	FALSE
AMOTL2	3.92784e-204	-0.50322	0.369	0.587	6.5485e-200	1.98693e-202	-0.50322	FALSE	201.702	TRUE	Down	3.928e-204	FALSE
AMPD2	2.90778e-15	-0.223122	0.173	0.214	4.84785e-11	6.33964e-15	-0.223122	FALSE	14.1979	TRUE	Down	2.908e-15	FALSE
AMPD3	3.84333e-37	0.717112	0.372	0.34	6.4076e-33	1.58545e-36	0.717112	FALSE	35.7998	TRUE	Up	3.843e-37	FALSE
AMPH	0.00308228	-0.396339	0.055	0.063	1	0.00394784	-0.396339	FALSE	2.40364	TRUE	Down	3.082e-03	FALSE
AMT	4.27892e-07	-0.229994	0.081	0.098	0.00713382	6.74287e-07	-0.229994	FALSE	6.17116	TRUE	Down	4.279e-07	FALSE
AMZ2	1.26473e-12	0.728163	0.082	0.06	2.10856e-08	2.5184e-12	0.728163	FALSE	11.5989	TRUE	Up	1.265e-12	FALSE
ANAPC11	2.18369e-10	0.109226	0.164	0.201	3.64066e-06	3.98032e-10	0.109226	FALSE	9.40008	TRUE	Up	2.184e-10	FALSE
ANAPC13	0.000135005	0.174518	0.055	0.067	1	0.000188567	0.174518	FALSE	3.72453	TRUE	Up	1.350e-04	FALSE
ANAPC15	2.44518e-08	0.114349	0.074	0.095	0.000407661	4.07097e-08	0.114349	FALSE	7.3903	TRUE	Up	2.445e-08	FALSE
ANAPC16	3.47534e-85	1.09628	0.245	0.161	5.79408e-81	3.83781e-84	1.09628	FALSE	83.4159	TRUE	Up	3.475e-85	FALSE
ANAPC2	1.81843e-118	-0.568556	0.196	0.324	3.03168e-114	3.43649e-117	-0.568556	FALSE	116.464	TRUE	Down	1.818e-118	FALSE
ANAPC4	1.4165e-15	0.674361	0.202	0.173	2.36159e-11	3.12917e-15	0.674361	FALSE	14.5046	TRUE	Up	1.417e-15	FALSE
ANAPC5	1.23462e-15	-0.00403055	0.554	0.647	2.05836e-11	2.73522e-15	-0.00403055	FALSE	14.563	TRUE	Down	1.235e-15	FALSE
ANGEL1	8.90941e-147	-0.490298	0.287	0.457	1.48538e-142	2.56427e-145	-0.490298	FALSE	144.591	TRUE	Down	8.909e-147	FALSE
ANGEL2	1.8611e-05	0.771898	0.074	0.063	0.310282	2.71257e-05	0.771898	FALSE	4.56662	TRUE	Up	1.861e-05	FALSE
ANGPTL2	6.20683e-184	-0.511152	0.164	0.337	1.0348e-179	2.59032e-182	-0.511152	FALSE	181.587	TRUE	Down	6.207e-184	FALSE
ANGPTL4	1.67101e-19	-0.568904	0.073	0.104	2.78591e-15	4.20418e-19	-0.568904	FALSE	18.3763	TRUE	Down	1.671e-19	FALSE
ANK2	2.69433e-10	0.332962	0.483	0.503	4.49199e-06	4.89595e-10	0.332962	FALSE	9.31016	TRUE	Up	2.694e-10	FALSE
ANK3	5.44266e-09	0.499818	0.428	0.47	9.07401e-05	9.32496e-09	0.499818	FALSE	8.03035	TRUE	Up	5.443e-09	FALSE
ANKAR	9.28377e-17	1.09653	0.066	0.044	1.54779e-12	2.14106e-16	1.09653	FALSE	15.6694	TRUE	Up	9.284e-17	FALSE
ANKFN1	1.61053e-118	1.98265	0.063	0.01	2.68508e-114	3.04936e-117	1.98265	FALSE	116.516	TRUE	Up	1.611e-118	FALSE
ANKFY1	1.08643e-28	-0.0896796	0.302	0.386	1.81129e-24	3.60798e-28	-0.0896796	FALSE	27.4427	TRUE	Down	1.086e-28	FALSE
ANKH	3.74322e-19	0.0613988	0.284	0.36	6.2407e-15	9.32408e-19	0.0613988	FALSE	18.0304	TRUE	Up	3.743e-19	FALSE
ANKHD1	6.67535e-31	-0.128614	0.315	0.401	1.11291e-26	2.35424e-30	-0.128614	FALSE	29.6281	TRUE	Down	6.675e-31	FALSE
ANKIB1	6.03914e-05	0.725719	0.193	0.187	1	8.57742e-05	0.725719	FALSE	4.06664	TRUE	Up	6.039e-05	FALSE
ANKLE2	1.22733e-22	-0.117319	0.175	0.229	2.04621e-18	3.40525e-22	-0.117319	FALSE	21.4679	TRUE	Down	1.227e-22	FALSE
ANKMY1	7.25923e-36	-0.385999	0.105	0.158	1.21026e-31	2.89329e-35	-0.385999	FALSE	34.5386	TRUE	Down	7.259e-36	FALSE
ANKRA2	5.32442e-21	1.08264	0.085	0.057	8.87687e-17	1.40467e-20	1.08264	FALSE	19.8524	TRUE	Up	5.324e-21	FALSE
ANKRD10	4.5975e-53	0.578841	0.511	0.488	7.66495e-49	2.74753e-52	0.578841	FALSE	51.5611	TRUE	Up	4.597e-53	FALSE
ANKRD11	2.79808e-88	-0.35117	0.344	0.484	4.66497e-84	3.28553e-87	-0.35117	FALSE	86.4834	TRUE	Down	2.798e-88	FALSE
ANKRD12	9.82898e-38	1.07881	0.181	0.133	1.63869e-33	4.10196e-37	1.07881	FALSE	36.387	TRUE	Up	9.829e-38	FALSE
ANKRD13B	1.00519e-89	-0.360429	0.27	0.401	1.67586e-85	1.21155e-88	-0.360429	FALSE	87.9167	TRUE	Down	1.005e-89	FALSE
ANKRD13C	1.4034e-05	0.249194	0.113	0.135	0.233974	2.05684e-05	0.249194	FALSE	4.6868	TRUE	Up	1.403e-05	FALSE
ANKRD13D	9.52574e-27	-0.248529	0.24	0.305	1.58813e-22	2.98809e-26	-0.248529	FALSE	25.5246	TRUE	Down	9.526e-27	FALSE
ANKRD16	0.00498392	0.0504065	0.064	0.073	1	0.0062886	0.0504065	FALSE	2.20145	TRUE	Up	4.984e-03	FALSE
ANKRD18A	0	-1.45162	0.338	0.684	0	0	-1.45162	FALSE		TRUE	Down	0.000e+00	FALSE
ANKRD2	1.75256e-125	3.48517	0.052	0.004	2.92186e-121	3.6494e-124	3.48517	FALSE	123.438	TRUE	Up	1.753e-125	FALSE
ANKRD26	4.32963e-15	0.581931	0.123	0.095	7.21837e-11	9.37838e-15	0.581931	FALSE	14.0279	TRUE	Up	4.330e-15	FALSE
ANKRD27	3.84939e-05	0.0120318	0.129	0.149	0.641771	5.51976e-05	0.0120318	FALSE	4.25808	TRUE	Up	3.849e-05	FALSE
ANKRD28	1.04227e-07	0.737228	0.157	0.141	0.00173768	1.68813e-07	0.737228	FALSE	6.77259	TRUE	Up	1.042e-07	FALSE
ANKRD37	7.29696e-126	1.89324	0.117	0.04	1.21655e-121	1.529e-124	1.89324	FALSE	123.816	TRUE	Up	7.297e-126	FALSE
ANKRD40	6.00987e-35	-0.0133402	0.21	0.29	1.00196e-30	2.34678e-34	-0.0133402	FALSE	33.6295	TRUE	Down	6.010e-35	FALSE
ANKRD42	6.1416e-37	0.874998	0.051	0.022	1.02393e-32	2.51284e-36	0.874998	FALSE	35.5998	TRUE	Up	6.142e-37	FALSE
ANKRD44	4.01967e-55	-0.638545	0.157	0.234	6.7016e-51	2.52896e-54	-0.638545	FALSE	53.5971	TRUE	Down	4.020e-55	FALSE
ANKRD49	1.73042e-14	0.842138	0.07	0.049	2.88495e-10	3.68136e-14	0.842138	FALSE	13.434	TRUE	Up	1.730e-14	FALSE
ANKRD52	6.65124e-11	-0.0937172	0.2	0.238	1.1089e-06	1.23873e-10	-0.0937172	FALSE	9.90702	TRUE	Down	6.651e-11	FALSE
ANKRD65	4.65741e-74	-0.231855	0.12	0.21	7.76484e-70	4.22925e-73	-0.231855	FALSE	72.3737	TRUE	Down	4.657e-74	FALSE
ANKRD9	1.87996e-28	0.503868	0.06	0.032	3.13426e-24	6.21441e-28	0.503868	FALSE	27.2066	TRUE	Up	1.880e-28	FALSE
ANKS1A	4.71007e-41	-0.396882	0.167	0.234	7.85262e-37	2.13853e-40	-0.396882	FALSE	39.6699	TRUE	Down	4.710e-41	FALSE
ANKS3	2.30748e-23	-0.299614	0.131	0.175	3.84703e-19	6.5733e-23	-0.299614	FALSE	22.1822	TRUE	Down	2.307e-23	FALSE
ANKS6	8.84535e-29	-0.141454	0.117	0.167	1.4747e-24	2.94433e-28	-0.141454	FALSE	27.531	TRUE	Down	8.845e-29	FALSE
ANKZF1	3.74464e-12	0.00698853	0.322	0.385	6.24307e-08	7.33548e-12	0.00698853	FALSE	11.1346	TRUE	Up	3.745e-12	FALSE
ANLN	3.37176e-34	0.408861	0.615	0.657	5.6214e-30	1.29195e-33	0.408861	FALSE	32.8888	TRUE	Up	3.372e-34	FALSE
ANO10	1.78184e-21	-0.124724	0.102	0.142	2.97068e-17	4.77062e-21	-0.124724	FALSE	20.3214	TRUE	Down	1.782e-21	FALSE
ANO4	3.02496e-09	0.83831	0.164	0.148	5.04322e-05	5.23915e-09	0.83831	FALSE	8.28074	TRUE	Up	3.025e-09	FALSE
ANO8	0.00150855	0.221277	0.217	0.249	1	0.00197331	0.221277	FALSE	2.7048	TRUE	Up	1.509e-03	FALSE
ANOS1	6.61859e-07	-0.237205	0.066	0.051	0.0110345	1.03242e-06	-0.237205	FALSE	5.98614	TRUE	Down	6.619e-07	TRUE	X
ANP32A	1.0624e-21	0.0398696	0.112	0.156	1.77123e-17	2.86048e-21	0.0398696	FALSE	20.5436	TRUE	Up	1.062e-21	FALSE
ANTXR1	1.74411e-39	0.478281	0.075	0.038	2.90778e-35	7.59191e-39	0.478281	FALSE	38.1196	TRUE	Up	1.744e-39	FALSE
ANXA4	1.10014e-41	-0.233406	0.084	0.138	1.83415e-37	5.07788e-41	-0.233406	FALSE	40.2943	TRUE	Down	1.100e-41	FALSE
ANXA5	1.65944e-31	-0.022368	0.255	0.34	2.76662e-27	5.93393e-31	-0.022368	FALSE	30.2267	TRUE	Down	1.659e-31	FALSE
ANXA6	0.000481588	-0.125134	0.119	0.104	1	0.000651396	-0.125134	FALSE	3.18615	TRUE	Down	4.816e-04	FALSE
ANXA7	6.52838e-27	-0.00590723	0.211	0.28	1.08841e-22	2.05688e-26	-0.00590723	FALSE	25.6868	TRUE	Down	6.528e-27	FALSE
AOAH	2.14784e-71	-1.03204	0.05	0.108	3.58088e-67	1.8387e-70	-1.03204	FALSE	69.7355	TRUE	Down	2.148e-71	FALSE
AOC2	2.07797e-15	0.804121	0.051	0.032	3.4644e-11	4.56125e-15	0.804121	FALSE	14.3409	TRUE	Up	2.078e-15	FALSE
AP1AR	0.00262422	0.529495	0.051	0.043	1	0.00337669	0.529495	FALSE	2.47151	TRUE	Up	2.624e-03	FALSE
AP1B1	4.16395e-141	-0.803438	0.189	0.324	6.94213e-137	1.11216e-139	-0.803438	FALSE	138.954	TRUE	Down	4.164e-141	FALSE
AP1G1	0.000351361	0.204538	0.24	0.274	1	0.000478872	0.204538	FALSE	3.31978	TRUE	Up	3.514e-04	FALSE
AP1G2	7.45951e-12	-0.0964254	0.138	0.17	1.24365e-07	1.44571e-11	-0.0964254	FALSE	10.8399	TRUE	Down	7.460e-12	FALSE
AP1M1	7.52596e-51	-0.218386	0.253	0.35	1.25473e-46	4.27567e-50	-0.218386	FALSE	49.369	TRUE	Down	7.526e-51	FALSE
AP1S1	4.12204e-19	-0.105819	0.055	0.083	6.87226e-15	1.02549e-18	-0.105819	FALSE	17.9891	TRUE	Down	4.122e-19	FALSE
AP1S2	2.4867e-34	1.28536	0.107	0.068	4.14582e-30	9.57215e-34	1.28536	FALSE	33.019	TRUE	Up	2.487e-34	TRUE	X
AP2A1	6.71354e-90	-0.338782	0.252	0.381	1.11928e-85	8.10155e-89	-0.338782	FALSE	88.0914	TRUE	Down	6.714e-90	FALSE
AP2A2	2.98171e-32	-0.206723	0.215	0.284	4.97111e-28	1.09273e-31	-0.206723	FALSE	30.9615	TRUE	Down	2.982e-32	FALSE
AP2B1	7.75997e-44	-0.336174	0.079	0.132	1.29374e-39	3.7584e-43	-0.336174	FALSE	42.425	TRUE	Down	7.760e-44	FALSE
AP2M1	1.63593e-18	-0.0832812	0.191	0.241	2.72742e-14	3.99937e-18	-0.0832812	FALSE	17.398	TRUE	Down	1.636e-18	FALSE
AP2S1	8.83179e-05	0.214868	0.084	0.1	1	0.000124573	0.214868	FALSE	3.90458	TRUE	Up	8.832e-05	FALSE
AP3B1	0.000209135	0.450349	0.18	0.17	1	0.000288725	0.450349	FALSE	3.53952	TRUE	Up	2.091e-04	FALSE
AP3B2	1.33374e-06	-0.0158826	0.113	0.134	0.0222361	2.05329e-06	-0.0158826	FALSE	5.68755	TRUE	Down	1.334e-06	FALSE
AP3D1	2.85715e-34	-0.232706	0.227	0.301	4.76344e-30	1.09602e-33	-0.232706	FALSE	32.9602	TRUE	Down	2.857e-34	FALSE
AP3S2	4.50507e-06	0.510113	0.215	0.203	0.0751085	6.77113e-06	0.510113	FALSE	5.16934	TRUE	Up	4.505e-06	FALSE
AP4B1	8.84301e-12	0.0270319	0.115	0.146	1.47431e-07	1.71021e-11	0.0270319	FALSE	10.767	TRUE	Up	8.843e-12	FALSE
AP4E1	8.06896e-05	0.490965	0.1	0.088	1	0.00011399	0.490965	FALSE	3.94313	TRUE	Up	8.069e-05	FALSE
AP4M1	2.86731e-05	-0.242645	0.068	0.081	0.478038	4.13758e-05	-0.242645	FALSE	4.38325	TRUE	Down	2.867e-05	FALSE
AP4S1	1.83318e-15	1.0349	0.073	0.051	3.05628e-11	4.03099e-15	1.0349	FALSE	14.3946	TRUE	Up	1.833e-15	FALSE
AP5M1	1.54278e-06	0.654372	0.107	0.091	0.0257212	2.36711e-06	0.654372	FALSE	5.62578	TRUE	Up	1.543e-06	FALSE
AP5S1	1.10085e-22	-0.15756	0.09	0.129	1.83533e-18	3.0594e-22	-0.15756	FALSE	21.5144	TRUE	Down	1.101e-22	FALSE
AP5Z1	7.22916e-42	-0.320258	0.152	0.219	1.20524e-37	3.34909e-41	-0.320258	FALSE	40.4751	TRUE	Down	7.229e-42	FALSE
APAF1	2.0537e-29	-0.688228	0.076	0.116	3.42393e-25	6.95634e-29	-0.688228	FALSE	28.1576	TRUE	Down	2.054e-29	FALSE
APBA1	3.9371e-25	-0.433063	0.05	0.081	6.56393e-21	1.17433e-24	-0.433063	FALSE	23.9302	TRUE	Down	3.937e-25	FALSE
APBA2	1.22147e-66	-0.27532	0.257	0.369	2.03643e-62	9.45457e-66	-0.27532	FALSE	65.0244	TRUE	Down	1.221e-66	FALSE
APBB1	9.16796e-173	-0.51104	0.369	0.557	1.52848e-168	3.42635e-171	-0.51104	FALSE	170.465	TRUE	Down	9.168e-173	FALSE
APBB1IP	1.48396e-141	-1.67847	0.046	0.133	2.47406e-137	3.99553e-140	-1.67847	FALSE	139.398	TRUE	Down	1.484e-141	FALSE
APBB2	2.68167e-13	0.243379	0.175	0.225	4.47088e-09	5.46483e-13	0.243379	FALSE	12.2624	TRUE	Up	2.682e-13	FALSE
APBB3	1.07356e-20	-0.123305	0.234	0.292	1.78984e-16	2.80751e-20	-0.123305	FALSE	19.5517	TRUE	Down	1.074e-20	FALSE
APC	6.93919e-22	0.660602	0.21	0.172	1.1569e-17	1.87491e-21	0.660602	FALSE	20.727	TRUE	Up	6.939e-22	FALSE
APC2	2.32258e-123	-0.418426	0.429	0.616	3.8722e-119	4.72824e-122	-0.418426	FALSE	121.325	TRUE	Down	2.323e-123	FALSE
APCDD1	4.70546e-12	0.694781	0.184	0.159	7.84494e-08	9.17995e-12	0.694781	FALSE	11.0372	TRUE	Up	4.705e-12	FALSE
APEH	1.3848e-07	-0.0700882	0.158	0.185	0.00230874	2.23209e-07	-0.0700882	FALSE	6.65129	TRUE	Down	1.385e-07	FALSE
APEX1	7.59783e-64	-0.409522	0.115	0.193	1.26671e-59	5.62453e-63	-0.409522	FALSE	62.2499	TRUE	Down	7.598e-64	FALSE
APEX2	5.83419e-11	-0.196206	0.048	0.067	9.72676e-07	1.08858e-10	-0.196206	FALSE	9.96314	TRUE	Down	5.834e-11	TRUE	X
APH1A	3.94453e-32	-0.2591	0.11	0.161	6.57633e-28	1.43876e-31	-0.2591	FALSE	30.842	TRUE	Down	3.945e-32	FALSE
APH1B	4.1085e-31	-0.117686	0.092	0.141	6.84969e-27	1.45666e-30	-0.117686	FALSE	29.8366	TRUE	Down	4.108e-31	FALSE
API5	1.57344e-06	0.626248	0.189	0.176	0.0262325	2.41305e-06	0.626248	FALSE	5.61743	TRUE	Up	1.573e-06	FALSE
APLN	4.19089e-157	-1.1269	0.039	0.13	6.98704e-153	1.29956e-155	-1.1269	FALSE	154.886	TRUE	Down	4.191e-157	TRUE	X
APLP1	0	-0.661461	0.768	0.846	0	0	-0.661461	FALSE		TRUE	Down	0.000e+00	FALSE
APLP2	4.7331e-42	-0.215846	0.332	0.433	7.89102e-38	2.20087e-41	-0.215846	FALSE	40.6574	TRUE	Down	4.733e-42	FALSE
APMAP	6.20013e-81	-0.514269	0.179	0.282	1.03369e-76	6.24125e-80	-0.514269	FALSE	79.2047	TRUE	Down	6.200e-81	FALSE
APOC2	4.97615e-40	-0.904986	0.034	0.07	8.29623e-36	2.19564e-39	-0.904986	FALSE	38.6584	TRUE	Down	4.976e-40	FALSE
APOD	1.04483e-12	0.0213105	0.744	0.822	1.74194e-08	2.08425e-12	0.0213105	FALSE	11.681	TRUE	Up	1.045e-12	FALSE
APOE	1.42423e-61	-0.961929	0.212	0.299	2.37447e-57	1.01603e-60	-0.961929	FALSE	59.9931	TRUE	Down	1.424e-61	FALSE
APOL2	0.000198899	0.346254	0.099	0.086	1	0.000274897	0.346254	FALSE	3.56083	TRUE	Up	1.989e-04	FALSE
APOL6	9.61677e-40	1.04447	0.09	0.05	1.60331e-35	4.21354e-39	1.04447	FALSE	38.3754	TRUE	Up	9.617e-40	FALSE
APOO	1.79676e-06	0.0877709	0.056	0.071	0.0299556	2.75132e-06	0.0877709	FALSE	5.56046	TRUE	Up	1.797e-06	TRUE	X
APP	0	-0.474091	0.848	0.884	0	0	-0.474091	FALSE		TRUE	Down	0.000e+00	FALSE
APPBP2	0.00121019	0.751905	0.122	0.115	1	0.00159364	0.751905	FALSE	2.79761	TRUE	Up	1.210e-03	FALSE
APPL2	6.04038e-06	0.348374	0.155	0.139	0.100705	9.02587e-06	0.348374	FALSE	5.04451	TRUE	Up	6.040e-06	FALSE
APRT	1.13702e-22	-0.216621	0.087	0.125	1.89564e-18	3.15817e-22	-0.216621	FALSE	21.5006	TRUE	Down	1.137e-22	FALSE
APTX	0.00312758	0.493312	0.114	0.105	1	0.00400381	0.493312	FALSE	2.39753	TRUE	Up	3.128e-03	FALSE
AQP1	0.000725879	-0.684069	0.118	0.103	1	0.000968613	-0.684069	FALSE	3.01385	TRUE	Down	7.259e-04	FALSE
AQP4	1.83329e-20	0.183799	0.166	0.129	3.05646e-16	4.75828e-20	0.183799	FALSE	19.3225	TRUE	Up	1.833e-20	FALSE
AQR	0.000203301	0.468518	0.113	0.1	1	0.000280864	0.468518	FALSE	3.5515	TRUE	Up	2.033e-04	FALSE
ARAF	1.92161e-06	0.0504416	0.137	0.16	0.0320371	2.93979e-06	0.0504416	FALSE	5.53168	TRUE	Up	1.922e-06	TRUE	X
ARAP1	5.38193e-37	-0.124853	0.38	0.493	8.97275e-33	2.20562e-36	-0.124853	FALSE	35.6565	TRUE	Down	5.382e-37	FALSE
ARAP2	5.101e-118	1.29315	0.326	0.233	8.50439e-114	9.56773e-117	1.29315	FALSE	116.019	TRUE	Up	5.101e-118	FALSE
ARCN1	9.60292e-14	0.164544	0.191	0.241	1.601e-09	1.98684e-13	0.164544	FALSE	12.7018	TRUE	Up	9.603e-14	FALSE
AREL1	8.01864e-06	0.122254	0.083	0.1	0.133687	1.19108e-05	0.122254	FALSE	4.92406	TRUE	Up	8.019e-06	FALSE
ARF1	1.36047e-116	-0.431414	0.196	0.332	2.26818e-112	2.46857e-115	-0.431414	FALSE	114.608	TRUE	Down	1.360e-116	FALSE
ARF3	1.39452e-53	-0.462987	0.099	0.164	2.32495e-49	8.46518e-53	-0.462987	FALSE	52.0724	TRUE	Down	1.395e-53	FALSE
ARF5	1.68013e-30	-0.148264	0.112	0.163	2.80111e-26	5.86142e-30	-0.148264	FALSE	29.232	TRUE	Down	1.680e-30	FALSE
ARF6	0.00866672	0.252805	0.079	0.089	1	0.0107753	0.252805	FALSE	1.96757	TRUE	Up	8.667e-03	FALSE
ARFGAP1	4.66592e-114	-0.536904	0.216	0.348	7.77903e-110	8.156e-113	-0.536904	FALSE	112.089	TRUE	Down	4.666e-114	FALSE
ARFGEF1	0.00647044	0.456553	0.1	0.092	1	0.00809998	0.456553	FALSE	2.09152	TRUE	Up	6.470e-03	FALSE
ARFGEF2	3.56883e-10	0.0749964	0.142	0.175	5.94996e-06	6.4441e-10	0.0749964	FALSE	9.19084	TRUE	Up	3.569e-10	FALSE
ARFGEF3	6.11532e-55	-0.0500511	0.236	0.351	1.01955e-50	3.83538e-54	-0.0500511	FALSE	53.4162	TRUE	Down	6.115e-55	FALSE
ARFIP1	7.45413e-06	0.542107	0.124	0.109	0.124275	1.10904e-05	0.542107	FALSE	4.95505	TRUE	Up	7.454e-06	FALSE
ARFIP2	2.48705e-09	-0.0108803	0.148	0.178	4.14641e-05	4.3202e-09	-0.0108803	FALSE	8.3645	TRUE	Down	2.487e-09	FALSE
ARFRP1	2.42651e-26	-0.13669	0.216	0.28	4.04547e-22	7.51977e-26	-0.13669	FALSE	25.1238	TRUE	Down	2.427e-26	FALSE
ARGLU1	9.3549e-43	0.186595	0.848	0.879	1.55965e-38	4.40935e-42	0.186595	FALSE	41.3556	TRUE	Up	9.355e-43	FALSE
ARHGAP1	3.91984e-105	-0.343551	0.429	0.589	6.53516e-101	6.04017e-104	-0.343551	FALSE	103.219	TRUE	Down	3.920e-105	FALSE
ARHGAP12	5.23421e-09	0.0180278	0.172	0.206	8.72647e-05	8.97548e-09	0.0180278	FALSE	8.04694	TRUE	Up	5.234e-09	FALSE
ARHGAP15	8.505e-105	-1.5139	0.039	0.107	1.41795e-100	1.30654e-103	-1.5139	FALSE	102.884	TRUE	Down	8.505e-105	FALSE
ARHGAP17	3.57393e-50	-0.232755	0.212	0.302	5.95846e-46	1.99869e-49	-0.232755	FALSE	48.6993	TRUE	Down	3.574e-50	FALSE
ARHGAP21	2.04861e-09	0.346643	0.5	0.522	3.41544e-05	3.57036e-09	0.346643	FALSE	8.44729	TRUE	Up	2.049e-09	FALSE
ARHGAP22	4.60342e-148	-0.615968	0.152	0.295	7.67483e-144	1.34035e-146	-0.615968	FALSE	145.873	TRUE	Down	4.603e-148	FALSE
ARHGAP23	2.5846e-226	-0.502603	0.701	0.789	4.30904e-222	1.60791e-224	-0.502603	FALSE	223.794	TRUE	Down	2.585e-226	FALSE
ARHGAP24	1.58848e-46	-1.36748	0.036	0.075	2.64831e-42	8.13406e-46	-1.36748	FALSE	45.0897	TRUE	Down	1.588e-46	FALSE
ARHGAP26	0.00351626	-0.37221	0.147	0.157	1	0.00448533	-0.37221	FALSE	2.34821	TRUE	Down	3.516e-03	FALSE
ARHGAP27	2.98276e-32	-0.995094	0.077	0.118	4.97286e-28	1.09273e-31	-0.995094	FALSE	30.9615	TRUE	Down	2.983e-32	FALSE
ARHGAP31	1.45894e-35	0.425892	0.069	0.035	2.43235e-31	5.77351e-35	0.425892	FALSE	34.2386	TRUE	Up	1.459e-35	FALSE
ARHGAP32	0.000375956	0.313285	0.105	0.092	1	0.000511211	0.313285	FALSE	3.2914	TRUE	Up	3.760e-04	FALSE
ARHGAP33	4.31814e-97	-0.314439	0.275	0.419	7.19921e-93	5.8605e-96	-0.314439	FALSE	95.2321	TRUE	Down	4.318e-97	FALSE
ARHGAP35	2.31804e-17	0.550599	0.279	0.25	3.86463e-13	5.45395e-17	0.550599	FALSE	16.2633	TRUE	Up	2.318e-17	FALSE
ARHGAP39	4.10009e-68	-0.447525	0.182	0.274	6.83567e-64	3.28795e-67	-0.447525	FALSE	66.4831	TRUE	Down	4.100e-68	FALSE
ARHGAP4	3.03089e-94	-1.6867	0.064	0.135	5.05309e-90	3.92721e-93	-1.6867	FALSE	92.4059	TRUE	Down	3.031e-94	TRUE	X
ARHGAP45	1.52901e-43	-0.851812	0.042	0.083	2.54917e-39	7.34512e-43	-0.851812	FALSE	42.134	TRUE	Down	1.529e-43	FALSE
ARHGAP5	5.22959e-70	1.2507	0.195	0.125	8.71877e-66	4.35046e-69	1.2507	FALSE	68.3615	TRUE	Up	5.230e-70	FALSE
ARHGAP9	4.90529e-17	-0.178412	0.05	0.075	8.1781e-13	1.13986e-16	-0.178412	FALSE	15.9431	TRUE	Down	4.905e-17	FALSE
ARHGDIA	9.82758e-181	-0.638112	0.236	0.408	1.63845e-176	3.96907e-179	-0.638112	FALSE	178.401	TRUE	Down	9.828e-181	FALSE
ARHGDIB	1.17409e-19	-0.665666	0.034	0.057	1.95745e-15	2.96588e-19	-0.665666	FALSE	18.5278	TRUE	Down	1.174e-19	FALSE
ARHGDIG	1.01585e-17	-0.202077	0.104	0.141	1.69362e-13	2.4214e-17	-0.202077	FALSE	16.6159	TRUE	Down	1.016e-17	FALSE
ARHGEF1	0	-0.894257	0.459	0.736	0	0	-0.894257	FALSE		TRUE	Down	0.000e+00	FALSE
ARHGEF11	1.06075e-06	0.282177	0.127	0.109	0.0176848	1.63907e-06	0.282177	FALSE	5.7854	TRUE	Up	1.061e-06	FALSE
ARHGEF12	5.37516e-26	0.516027	0.123	0.084	8.96147e-22	1.64994e-25	0.516027	FALSE	24.7825	TRUE	Up	5.375e-26	FALSE
ARHGEF16	9.57815e-45	-0.511297	0.051	0.096	1.59687e-40	4.71655e-44	-0.511297	FALSE	43.3264	TRUE	Down	9.578e-45	FALSE
ARHGEF17	8.50861e-27	0.252441	0.131	0.088	1.41855e-22	2.67154e-26	0.252441	FALSE	25.5732	TRUE	Up	8.509e-27	FALSE
ARHGEF18	2.95217e-94	-0.555945	0.107	0.2	4.92186e-90	3.83017e-93	-0.555945	FALSE	92.4168	TRUE	Down	2.952e-94	FALSE
ARHGEF2	1.30487e-267	-0.572753	0.546	0.734	2.17548e-263	1.12669e-265	-0.572753	FALSE	264.948	TRUE	Down	1.305e-267	FALSE
ARHGEF25	1.7105e-12	0.202476	0.074	0.053	2.85175e-08	3.3892e-12	0.202476	FALSE	11.4699	TRUE	Up	1.711e-12	FALSE
ARHGEF26	5.09632e-70	1.09241	0.133	0.07	8.49659e-66	4.24312e-69	1.09241	FALSE	68.3723	TRUE	Up	5.096e-70	FALSE
ARHGEF3	5.57542e-09	0.0572241	0.057	0.075	9.29534e-05	9.54425e-09	0.0572241	FALSE	8.02026	TRUE	Up	5.575e-09	FALSE
ARHGEF33	3.67126e-37	1.2446	0.051	0.022	6.12073e-33	1.51635e-36	1.2446	FALSE	35.8192	TRUE	Up	3.671e-37	FALSE
ARHGEF37	2.24175e-171	-0.506564	0.27	0.459	3.73745e-167	8.13529e-170	-0.506564	FALSE	169.09	TRUE	Down	2.242e-171	FALSE
ARHGEF4	1.0337e-08	0.123272	0.285	0.35	0.000172339	1.74773e-08	0.123272	FALSE	7.75752	TRUE	Up	1.034e-08	FALSE
ARHGEF40	1.44509e-07	-0.245427	0.165	0.189	0.00240925	2.32701e-07	-0.245427	FALSE	6.6332	TRUE	Down	1.445e-07	FALSE
ARHGEF6	2.00214e-07	-0.0778387	0.093	0.074	0.00333797	3.20907e-07	-0.0778387	FALSE	6.49362	TRUE	Down	2.002e-07	TRUE	X
ARHGEF7	4.9296e-14	0.36962	0.504	0.519	8.21862e-10	1.03295e-13	0.36962	FALSE	12.9859	TRUE	Up	4.930e-14	FALSE
ARHGEF9	0.000373406	-0.0368251	0.089	0.102	1	0.00050795	-0.0368251	FALSE	3.29418	TRUE	Down	3.734e-04	TRUE	X
ARID1A	1.0309e-11	-0.0538242	0.194	0.233	1.71871e-07	1.98949e-11	-0.0538242	FALSE	10.7013	TRUE	Down	1.031e-11	FALSE
ARID1B	8.34746e-23	-0.111563	0.222	0.282	1.39169e-18	2.32633e-22	-0.111563	FALSE	21.6333	TRUE	Down	8.347e-23	FALSE
ARID3A	2.57026e-11	-0.856207	0.034	0.05	4.28513e-07	4.87386e-11	-0.856207	FALSE	10.3121	TRUE	Down	2.570e-11	FALSE
ARID4A	0.000302874	0.131033	0.133	0.152	1	0.000414198	0.131033	FALSE	3.38279	TRUE	Up	3.029e-04	FALSE
ARIH2	1.32378e-42	-0.137241	0.397	0.513	2.207e-38	6.22778e-42	-0.137241	FALSE	41.2057	TRUE	Down	1.324e-42	FALSE
ARL10	5.45722e-09	-0.0782204	0.16	0.189	9.09827e-05	9.3483e-09	-0.0782204	FALSE	8.02927	TRUE	Down	5.457e-09	FALSE
ARL13B	5.4673e-05	0.760609	0.065	0.055	0.911508	7.78401e-05	0.760609	FALSE	4.1088	TRUE	Up	5.467e-05	FALSE
ARL14EP	0.000621805	0.620363	0.092	0.082	1	0.000833735	0.620363	FALSE	3.07897	TRUE	Up	6.218e-04	FALSE
ARL16	0.00242435	0.184111	0.087	0.1	1	0.00312593	0.184111	FALSE	2.50502	TRUE	Up	2.424e-03	FALSE
ARL2	4.37511e-76	-0.22939	0.302	0.436	7.29418e-72	4.09926e-75	-0.22939	FALSE	74.3873	TRUE	Down	4.375e-76	FALSE
ARL2BP	0.00074925	0.548005	0.074	0.064	1	0.000998868	0.548005	FALSE	3.00049	TRUE	Up	7.493e-04	FALSE
ARL3	6.26892e-18	0.696784	0.155	0.123	1.04515e-13	1.50142e-17	0.696784	FALSE	16.8235	TRUE	Up	6.269e-18	FALSE
ARL4C	4.36021e-40	0.582137	0.078	0.04	7.26934e-36	1.92557e-39	0.582137	FALSE	38.7154	TRUE	Up	4.360e-40	FALSE
ARL5A	7.91889e-07	0.156651	0.05	0.037	0.0132024	1.23161e-06	0.156651	FALSE	5.90953	TRUE	Up	7.919e-07	FALSE
ARL6	9.38236e-16	0.977092	0.054	0.034	1.56423e-11	2.0897e-15	0.977092	FALSE	14.6799	TRUE	Up	9.382e-16	FALSE
ARL6IP1	1.99437e-05	0.205749	0.093	0.111	0.332501	2.89795e-05	0.205749	FALSE	4.53791	TRUE	Up	1.994e-05	FALSE
ARL6IP5	5.25237e-19	0.117868	0.241	0.311	8.75674e-15	1.30185e-18	0.117868	FALSE	17.8854	TRUE	Up	5.252e-19	FALSE
ARL6IP6	2.62045e-07	0.66195	0.064	0.05	0.00436881	4.17405e-07	0.66195	FALSE	6.37944	TRUE	Up	2.620e-07	FALSE
ARL8A	5.10967e-64	-0.214371	0.587	0.7	8.51884e-60	3.79099e-63	-0.214371	FALSE	62.4212	TRUE	Down	5.110e-64	FALSE
ARL8B	0.0315885	0.496442	0.204	0.205	1	0.0378367	0.496442	FALSE	1.42209	TRUE	Up	3.159e-02	FALSE
ARMC10	2.14062e-29	1.33914	0.088	0.055	3.56883e-25	7.24338e-29	1.33914	FALSE	28.1401	TRUE	Up	2.141e-29	FALSE
ARMC2	1.75586e-43	0.933317	0.061	0.026	2.92737e-39	8.4187e-43	0.933317	FALSE	42.0748	TRUE	Up	1.756e-43	FALSE
ARMC6	2.84579e-29	-0.252676	0.13	0.182	4.7445e-25	9.59711e-29	-0.252676	FALSE	28.0179	TRUE	Down	2.846e-29	FALSE
ARMC8	1.25928e-06	0.567884	0.198	0.185	0.0209948	1.94255e-06	0.567884	FALSE	5.71163	TRUE	Up	1.259e-06	FALSE
ARMC9	2.77371e-43	0.743371	0.072	0.034	4.62433e-39	1.32293e-42	0.743371	FALSE	41.8785	TRUE	Up	2.774e-43	FALSE
ARMCX1	1.46151e-12	-0.0844768	0.11	0.14	2.43663e-08	2.90447e-12	-0.0844768	FALSE	11.5369	TRUE	Down	1.462e-12	TRUE	X
ARMCX2	3.75131e-19	-0.208662	0.141	0.183	6.25418e-15	9.3419e-19	-0.208662	FALSE	18.0296	TRUE	Down	3.751e-19	TRUE	X
ARMCX5	4.62742e-11	0.0558627	0.036	0.053	7.71483e-07	8.66483e-11	0.0558627	FALSE	10.0622	TRUE	Up	4.627e-11	TRUE	X
ARMCX6	2.92543e-37	-0.903367	0.027	0.058	4.87727e-33	1.21179e-36	-0.903367	FALSE	35.9166	TRUE	Down	2.925e-37	TRUE	X
ARMH3	1.52798e-05	0.0204646	0.159	0.183	0.254745	2.23713e-05	0.0204646	FALSE	4.65031	TRUE	Up	1.528e-05	FALSE
ARMH4	0.00421799	-0.469862	0.049	0.057	1	0.0053498	-0.469862	FALSE	2.27166	TRUE	Down	4.218e-03	FALSE
ARNT	1.00723e-07	0.0770265	0.215	0.252	0.00167926	1.6327e-07	0.0770265	FALSE	6.78709	TRUE	Up	1.007e-07	FALSE
ARNT2	3.50945e-15	0.000529943	0.145	0.185	5.85095e-11	7.62155e-15	0.000529943	FALSE	14.118	TRUE	Up	3.509e-15	FALSE
ARNTL	2.56991e-34	0.991917	0.061	0.03	4.28456e-30	9.88869e-34	0.991917	FALSE	33.0049	TRUE	Up	2.570e-34	FALSE
ARPC1A	0.00240338	0.280549	0.085	0.097	1	0.0031001	0.280549	FALSE	2.50862	TRUE	Up	2.403e-03	FALSE
ARPC2	0.000627756	0.0981836	0.076	0.088	1	0.000841489	0.0981836	FALSE	3.07495	TRUE	Up	6.278e-04	FALSE
ARPC3	3.39678e-43	-0.355416	0.068	0.118	5.66311e-39	1.61702e-42	-0.355416	FALSE	41.7913	TRUE	Down	3.397e-43	FALSE
ARPC4	1.52046e-38	-0.133318	0.141	0.208	2.53492e-34	6.50533e-38	-0.133318	FALSE	37.1867	TRUE	Down	1.520e-38	FALSE
ARPC5	3.4183e-33	0.000765493	0.096	0.149	5.699e-29	1.2761e-32	0.000765493	FALSE	31.8941	TRUE	Up	3.418e-33	FALSE
ARPC5L	1.01105e-15	-0.0929486	0.094	0.126	1.68563e-11	2.24938e-15	-0.0929486	FALSE	14.6479	TRUE	Down	1.011e-15	FALSE
ARPIN	2.30724e-86	-0.648431	0.12	0.211	3.84663e-82	2.60533e-85	-0.648431	FALSE	84.5841	TRUE	Down	2.307e-86	FALSE
ARPP19	0.0251046	0.406803	0.138	0.153	1	0.0302658	0.406803	FALSE	1.51905	TRUE	Up	2.510e-02	FALSE
ARRB2	3.24073e-50	-0.472653	0.154	0.224	5.40295e-46	1.81539e-49	-0.472653	FALSE	48.741	TRUE	Down	3.241e-50	FALSE
ARRDC1	1.32667e-14	-0.669605	0.086	0.112	2.21182e-10	2.83263e-14	-0.669605	FALSE	13.5478	TRUE	Down	1.327e-14	FALSE
ARRDC2	2.81192e-71	-0.113805	0.311	0.462	4.68804e-67	2.39696e-70	-0.113805	FALSE	69.6203	TRUE	Down	2.812e-71	FALSE
ARSA	4.55673e-87	-0.38924	0.278	0.407	7.59698e-83	5.1982e-86	-0.38924	FALSE	85.2841	TRUE	Down	4.557e-87	FALSE
ARSI	6.03492e-59	-0.216239	0.077	0.143	1.00614e-54	4.07317e-58	-0.216239	FALSE	57.3901	TRUE	Down	6.035e-59	FALSE
AS3MT	0.00148708	0.264559	0.054	0.046	1	0.00194624	0.264559	FALSE	2.7108	TRUE	Up	1.487e-03	FALSE
ASAH1	6.43635e-43	-0.34978	0.125	0.189	1.07307e-38	3.04375e-42	-0.34978	FALSE	41.5166	TRUE	Down	6.436e-43	FALSE
ASAP3	1.42817e-55	0.786103	0.096	0.047	2.38105e-51	9.065e-55	0.786103	FALSE	54.0426	TRUE	Up	1.428e-55	FALSE
ASB1	8.95301e-37	-0.399175	0.08	0.128	1.49265e-32	3.64674e-36	-0.399175	FALSE	35.4381	TRUE	Down	8.953e-37	FALSE
ASB3	4.42598e-32	0.781893	0.154	0.108	7.37899e-28	1.61144e-31	0.781893	FALSE	30.7928	TRUE	Up	4.426e-32	FALSE
ASB6	2.5903e-11	-0.217752	0.115	0.143	4.31854e-07	4.90999e-11	-0.217752	FALSE	10.3089	TRUE	Down	2.590e-11	FALSE
ASB7	5.31137e-12	-0.209753	0.055	0.077	8.85511e-08	1.03479e-11	-0.209753	FALSE	10.9851	TRUE	Down	5.311e-12	FALSE
ASCC1	6.51559e-10	0.105696	0.177	0.215	1.08628e-05	1.1637e-09	0.105696	FALSE	8.93416	TRUE	Up	6.516e-10	FALSE
ASCC2	1.10175e-43	-0.335713	0.139	0.206	1.83684e-39	5.31559e-43	-0.335713	FALSE	42.2744	TRUE	Down	1.102e-43	FALSE
ASCC3	9.924e-05	0.0526791	0.133	0.153	1	0.000139487	0.0526791	FALSE	3.85546	TRUE	Up	9.924e-05	FALSE
ASCL1	3.68846e-11	0.412067	0.054	0.038	6.1494e-07	6.93776e-11	0.412067	FALSE	10.1588	TRUE	Up	3.688e-11	FALSE
ASH1L	0.000736593	0.306862	0.387	0.404	1	0.000982516	0.306862	FALSE	3.00766	TRUE	Up	7.366e-04	FALSE
ASH2L	2.7192e-12	-0.0312792	0.059	0.081	4.53345e-08	5.35079e-12	-0.0312792	FALSE	11.2716	TRUE	Down	2.719e-12	FALSE
ASIC1	1.01713e-05	-0.0246667	0.169	0.193	0.169576	1.50237e-05	-0.0246667	FALSE	4.82322	TRUE	Down	1.017e-05	FALSE
ASIC3	1.56983e-81	-0.749995	0.063	0.133	2.61722e-77	1.60443e-80	-0.749995	FALSE	79.7947	TRUE	Down	1.570e-81	FALSE
ASL	2.24413e-25	-0.358039	0.113	0.157	3.74141e-21	6.756e-25	-0.358039	FALSE	24.1703	TRUE	Down	2.244e-25	FALSE
ASMTL	1.03587e-143	-0.923237	0.078	0.184	1.727e-139	2.88201e-142	-0.923237	FALSE	141.54	TRUE	Down	1.036e-143	TRUE	X;Y
ASNSD1	2.81609e-15	0.840645	0.101	0.076	4.69499e-11	6.14643e-15	0.840645	FALSE	14.2114	TRUE	Up	2.816e-15	FALSE
ASPA	1.3317e-39	0.924397	0.383	0.375	2.22021e-35	5.81951e-39	0.924397	FALSE	38.2351	TRUE	Up	1.332e-39	FALSE
ASPDH	3.87694e-19	-0.260952	0.062	0.092	6.46363e-15	9.64996e-19	-0.260952	FALSE	18.0155	TRUE	Down	3.877e-19	FALSE
ASPH	1.21721e-11	0.472427	0.228	0.203	2.02933e-07	2.34138e-11	0.472427	FALSE	10.6305	TRUE	Up	1.217e-11	FALSE
ASPHD1	6.28178e-96	-0.322331	0.144	0.256	1.0473e-91	8.35568e-95	-0.322331	FALSE	94.078	TRUE	Down	6.282e-96	FALSE
ASPRV1	1.94221e-17	-0.00843749	0.132	0.173	3.23805e-13	4.58045e-17	-0.00843749	FALSE	16.3391	TRUE	Down	1.942e-17	FALSE
ASPSCR1	2.05411e-23	-0.117771	0.224	0.286	3.42462e-19	5.86321e-23	-0.117771	FALSE	22.2319	TRUE	Down	2.054e-23	FALSE
ASRGL1	5.86764e-15	-0.118405	0.146	0.184	9.78253e-11	1.26578e-14	-0.118405	FALSE	13.8976	TRUE	Down	5.868e-15	FALSE
ASTN2	0.000551235	0.197607	0.128	0.115	1	0.000742492	0.197607	FALSE	3.12931	TRUE	Up	5.512e-04	FALSE
ASXL2	6.79147e-17	0.59983	0.178	0.146	1.13227e-12	1.57279e-16	0.59983	FALSE	15.8033	TRUE	Up	6.791e-17	FALSE
ATAD3A	3.10588e-19	-0.406049	0.048	0.074	5.17813e-15	7.7558e-19	-0.406049	FALSE	18.1104	TRUE	Down	3.106e-19	FALSE
ATAD3B	5.64517e-06	-0.133448	0.106	0.124	0.0941163	8.44541e-06	-0.133448	FALSE	5.07338	TRUE	Down	5.645e-06	FALSE
ATAT1	2.79153e-18	-0.00118109	0.196	0.249	4.65404e-14	6.77488e-18	-0.00118109	FALSE	17.1691	TRUE	Down	2.792e-18	FALSE
ATCAY	0.008878	-0.247598	0.066	0.074	1	0.0110284	-0.247598	FALSE	1.95749	TRUE	Down	8.878e-03	FALSE
ATF1	3.00635e-29	1.07226	0.062	0.033	5.01218e-25	1.01318e-28	1.07226	FALSE	27.9943	TRUE	Up	3.006e-29	FALSE
ATF2	1.06157e-14	0.70715	0.177	0.149	1.76985e-10	2.2734e-14	0.70715	FALSE	13.6433	TRUE	Up	1.062e-14	FALSE
ATF3	1.9445e-12	0.0617384	0.056	0.079	3.24186e-08	3.84447e-12	0.0617384	FALSE	11.4152	TRUE	Up	1.944e-12	FALSE
ATF4	7.48557e-10	0.0193382	0.186	0.223	1.24799e-05	1.3329e-09	0.0193382	FALSE	8.8752	TRUE	Up	7.486e-10	FALSE
ATF6	1.31197e-11	-0.0411448	0.157	0.194	2.18732e-07	2.52076e-11	-0.0411448	FALSE	10.5985	TRUE	Down	1.312e-11	FALSE
ATF6B	1.98119e-09	0.0291001	0.246	0.292	3.30305e-05	3.45527e-09	0.0291001	FALSE	8.46152	TRUE	Up	1.981e-09	FALSE
ATG10	5.68399e-08	0.720607	0.073	0.057	0.000947636	9.31667e-08	0.720607	FALSE	7.03074	TRUE	Up	5.684e-08	FALSE
ATG12	3.41627e-09	0.830298	0.114	0.095	5.69561e-05	5.90158e-09	0.830298	FALSE	8.22903	TRUE	Up	3.416e-09	FALSE
ATG13	2.85715e-10	0.167214	0.297	0.362	4.76344e-06	5.18804e-10	0.167214	FALSE	9.285	TRUE	Up	2.857e-10	FALSE
ATG14	0.000120407	0.292032	0.208	0.242	1	0.000168577	0.292032	FALSE	3.7732	TRUE	Up	1.204e-04	FALSE
ATG16L1	7.70884e-12	0.0627522	0.15	0.187	1.28522e-07	1.49317e-11	0.0627522	FALSE	10.8259	TRUE	Up	7.709e-12	FALSE
ATG16L2	1.3422e-46	-0.823738	0.144	0.206	2.23772e-42	6.89058e-46	-0.823738	FALSE	45.1617	TRUE	Down	1.342e-46	FALSE
ATG2A	1.42693e-27	-0.280157	0.124	0.172	2.37897e-23	4.59849e-27	-0.280157	FALSE	26.3374	TRUE	Down	1.427e-27	FALSE
ATG2B	9.70202e-32	0.849066	0.224	0.178	1.61752e-27	3.49301e-31	0.849066	FALSE	30.4568	TRUE	Up	9.702e-32	FALSE
ATG3	5.4877e-05	0.388611	0.158	0.187	0.91491	7.81194e-05	0.388611	FALSE	4.10724	TRUE	Up	5.488e-05	FALSE
ATG4C	1.49836e-76	1.14003	0.303	0.233	2.49807e-72	1.41447e-75	1.14003	FALSE	74.8494	TRUE	Up	1.498e-76	FALSE
ATG4D	8.51557e-20	-0.164834	0.132	0.174	1.41972e-15	2.16203e-19	-0.164834	FALSE	18.6651	TRUE	Down	8.516e-20	FALSE
ATG5	1.40931e-13	0.675073	0.086	0.063	2.3496e-09	2.90147e-13	0.675073	FALSE	12.5374	TRUE	Up	1.409e-13	FALSE
ATG7	0.00594124	-0.0170677	0.111	0.123	1	0.00745894	-0.0170677	FALSE	2.12732	TRUE	Down	5.941e-03	FALSE
ATG9A	6.59611e-37	-0.195803	0.18	0.249	1.0997e-32	2.6966e-36	-0.195803	FALSE	35.5692	TRUE	Down	6.596e-37	FALSE
ATIC	2.56926e-07	0.136284	0.26	0.305	0.00428347	4.09512e-07	0.136284	FALSE	6.38773	TRUE	Up	2.569e-07	FALSE
ATL2	9.02991e-28	0.619214	0.081	0.048	1.50547e-23	2.93077e-27	0.619214	FALSE	26.533	TRUE	Up	9.030e-28	FALSE
ATL3	2.78079e-29	-0.10682	0.089	0.135	4.63613e-25	9.38422e-29	-0.10682	FALSE	28.0276	TRUE	Down	2.781e-29	FALSE
ATM	5.25053e-21	0.404143	0.395	0.373	8.75369e-17	1.38648e-20	0.404143	FALSE	19.8581	TRUE	Up	5.251e-21	FALSE
ATN1	9.86654e-97	-0.318506	0.39	0.568	1.64495e-92	1.33006e-95	-0.318506	FALSE	94.8761	TRUE	Down	9.867e-97	FALSE
ATOH8	2.68286e-42	0.952794	0.092	0.049	4.47286e-38	1.25626e-41	0.952794	FALSE	40.9009	TRUE	Up	2.683e-42	FALSE
ATOX1	0.000173177	0.337936	0.157	0.183	1	0.000240441	0.337936	FALSE	3.61899	TRUE	Up	1.732e-04	FALSE
ATP10B	1.11657e-130	-0.328947	0.193	0.35	1.86154e-126	2.50752e-129	-0.328947	FALSE	128.601	TRUE	Down	1.117e-130	FALSE
ATP10D	0.000164043	-0.350489	0.065	0.077	1	0.000228075	-0.350489	FALSE	3.64192	TRUE	Down	1.640e-04	FALSE
ATP11A	5.70894e-141	-0.436758	0.233	0.399	9.51794e-137	1.51673e-139	-0.436758	FALSE	138.819	TRUE	Down	5.709e-141	FALSE
ATP13A1	8.3511e-09	0.012617	0.263	0.308	0.00013923	1.41976e-08	0.012617	FALSE	7.84779	TRUE	Up	8.351e-09	FALSE
ATP13A2	7.09528e-41	-0.572809	0.126	0.184	1.18293e-36	3.20263e-40	-0.572809	FALSE	39.4945	TRUE	Down	7.095e-41	FALSE
ATP13A4	4.69273e-31	0.825737	0.251	0.209	7.82372e-27	1.65969e-30	0.825737	FALSE	29.78	TRUE	Up	4.693e-31	FALSE
ATP1A1	1.43705e-68	-0.207008	0.196	0.304	2.39585e-64	1.16452e-67	-0.207008	FALSE	66.9339	TRUE	Down	1.437e-68	FALSE
ATP1A2	1.4261e-18	0.783919	0.192	0.16	2.3776e-14	3.49153e-18	0.783919	FALSE	17.457	TRUE	Up	1.426e-18	FALSE
ATP1A3	1.19538e-18	-0.97555	0.065	0.093	1.99294e-14	2.93239e-18	-0.97555	FALSE	17.5328	TRUE	Down	1.195e-18	FALSE
ATP1B1	1.89399e-56	-0.179943	0.704	0.792	3.15766e-52	1.21838e-55	-0.179943	FALSE	54.9142	TRUE	Down	1.894e-56	FALSE
ATP1B2	1.02705e-05	-0.620059	0.197	0.17	0.171229	1.5159e-05	-0.620059	FALSE	4.81933	TRUE	Down	1.027e-05	FALSE
ATP2B1	2.94155e-05	0.426556	0.098	0.085	0.490415	4.24288e-05	0.426556	FALSE	4.37234	TRUE	Up	2.942e-05	FALSE
ATP2B2	6.83388e-30	0.254254	0.12	0.077	1.13934e-25	2.34653e-29	0.254254	FALSE	28.6296	TRUE	Up	6.834e-30	FALSE
ATP2B4	1.17184e-08	0.341078	0.183	0.16	0.000195369	1.97559e-08	0.341078	FALSE	7.7043	TRUE	Up	1.172e-08	FALSE
ATP2C1	1.34177e-18	0.00539473	0.267	0.336	2.23699e-14	3.28665e-18	0.00539473	FALSE	17.4832	TRUE	Up	1.342e-18	FALSE
ATP5F1A	2.17651e-12	-0.0965825	0.095	0.123	3.62868e-08	4.2981e-12	-0.0965825	FALSE	11.3667	TRUE	Down	2.177e-12	FALSE
ATP5F1B	0.00340197	0.153612	0.133	0.149	1	0.00434176	0.153612	FALSE	2.36233	TRUE	Up	3.402e-03	FALSE
ATP5F1D	6.35107e-27	-0.0831284	0.176	0.235	1.05885e-22	2.00291e-26	-0.0831284	FALSE	25.6983	TRUE	Down	6.351e-27	FALSE
ATP5F1E	0.00110618	0.27701	0.113	0.13	1	0.00145917	0.27701	FALSE	2.83589	TRUE	Up	1.106e-03	FALSE
ATP5IF1	9.41434e-13	0.0932022	0.161	0.202	1.56956e-08	1.88024e-12	0.0932022	FALSE	11.7258	TRUE	Up	9.414e-13	FALSE
ATP5MC1	1.03332e-15	-0.00992732	0.072	0.101	1.72275e-11	2.29738e-15	-0.00992732	FALSE	14.6388	TRUE	Down	1.033e-15	FALSE
ATP5MC2	4.66142e-11	0.0221896	0.339	0.401	7.77153e-07	8.72688e-11	0.0221896	FALSE	10.0591	TRUE	Up	4.661e-11	FALSE
ATP5MC3	0.00216936	0.195253	0.139	0.156	1	0.002807	0.195253	FALSE	2.55176	TRUE	Up	2.169e-03	FALSE
ATP5ME	1.26081e-28	-0.0232573	0.218	0.29	2.10202e-24	4.18016e-28	-0.0232573	FALSE	27.3788	TRUE	Down	1.261e-28	FALSE
ATP5PB	3.06578e-10	0.11487	0.081	0.106	5.11128e-06	5.55982e-10	0.11487	FALSE	9.25494	TRUE	Up	3.066e-10	FALSE
ATP5PD	0.0119735	0.583605	0.091	0.084	1	0.0147565	0.583605	FALSE	1.83102	TRUE	Up	1.197e-02	FALSE
ATP6AP1	1.02684e-190	-0.560058	0.349	0.545	1.71195e-186	4.45232e-189	-0.560058	FALSE	188.351	TRUE	Down	1.027e-190	TRUE	X
ATP6AP2	2.35976e-27	0.029607	0.144	0.202	3.93419e-23	7.53678e-27	0.029607	FALSE	26.1228	TRUE	Up	2.360e-27	TRUE	X
ATP6V0A1	5.69712e-22	0.0282027	0.276	0.355	9.49824e-18	1.5439e-21	0.0282027	FALSE	20.8114	TRUE	Up	5.697e-22	FALSE
ATP6V0B	3.17468e-49	-0.11921	0.255	0.359	5.29283e-45	1.72907e-48	-0.11921	FALSE	47.7622	TRUE	Down	3.175e-49	FALSE
ATP6V0C	1.42098e-93	-0.348902	0.236	0.368	2.36905e-89	1.81219e-92	-0.348902	FALSE	91.7418	TRUE	Down	1.421e-93	FALSE
ATP6V0D1	1.32992e-97	-0.378671	0.207	0.334	2.21724e-93	1.82723e-96	-0.378671	FALSE	95.7382	TRUE	Down	1.330e-97	FALSE
ATP6V0E1	9.40076e-06	0.249555	0.165	0.194	0.15673	1.39143e-05	0.249555	FALSE	4.85654	TRUE	Up	9.401e-06	FALSE
ATP6V0E2	3.28853e-50	-0.175596	0.21	0.302	5.48263e-46	1.84113e-49	-0.175596	FALSE	48.7349	TRUE	Down	3.289e-50	FALSE
ATP6V1A	1.0301e-17	-0.163793	0.15	0.193	1.71738e-13	2.4542e-17	-0.163793	FALSE	16.6101	TRUE	Down	1.030e-17	FALSE
ATP6V1B2	1.99887e-25	-0.141783	0.203	0.265	3.33252e-21	6.02127e-25	-0.141783	FALSE	24.2203	TRUE	Down	1.999e-25	FALSE
ATP6V1C1	1.7379e-19	0.738012	0.131	0.099	2.89743e-15	4.37028e-19	0.738012	FALSE	18.3595	TRUE	Up	1.738e-19	FALSE
ATP6V1E1	7.41351e-23	0.0798426	0.201	0.267	1.23598e-18	2.0695e-22	0.0798426	FALSE	21.6841	TRUE	Up	7.414e-23	FALSE
ATP6V1F	0.00835525	0.281039	0.121	0.135	1	0.0103997	0.281039	FALSE	1.98298	TRUE	Up	8.355e-03	FALSE
ATP6V1G1	0.0321404	0.416595	0.084	0.078	1	0.0384747	0.416595	FALSE	1.41482	TRUE	Up	3.214e-02	FALSE
ATP6V1G2	1.9547e-05	-0.00680995	0.054	0.067	0.325888	2.84279e-05	-0.00680995	FALSE	4.54625	TRUE	Down	1.955e-05	FALSE
ATP6V1H	9.70214e-05	0.0660232	0.122	0.14	1	0.000136407	0.0660232	FALSE	3.86516	TRUE	Up	9.702e-05	FALSE
ATP8A1	1.90979e-49	0.491101	0.625	0.646	3.184e-45	1.04871e-48	0.491101	FALSE	47.9793	TRUE	Up	1.910e-49	FALSE
ATP8B2	4.76643e-49	0.703981	0.116	0.064	7.9466e-45	2.57918e-48	0.703981	FALSE	47.5885	TRUE	Up	4.766e-49	FALSE
ATP8B4	1.54506e-86	-2.14808	0.021	0.069	2.57592e-82	1.75656e-85	-2.14808	FALSE	84.7553	TRUE	Down	1.545e-86	FALSE
ATP9A	4.30791e-22	-0.0318601	0.395	0.497	7.18215e-18	1.17282e-21	-0.0318601	FALSE	20.9308	TRUE	Down	4.308e-22	FALSE
ATP9B	0.0182789	0.20485	0.304	0.341	1	0.0222564	0.20485	FALSE	1.65254	TRUE	Up	1.828e-02	FALSE
ATPAF1	1.16958e-09	0.143915	0.143	0.176	1.94993e-05	2.06097e-09	0.143915	FALSE	8.68593	TRUE	Up	1.170e-09	FALSE
ATPSCKMT	1.73548e-46	1.04036	0.166	0.111	2.89339e-42	8.86865e-46	1.04036	FALSE	45.0521	TRUE	Up	1.735e-46	FALSE
ATR	8.01087e-13	0.771528	0.107	0.084	1.33557e-08	1.6041e-12	0.771528	FALSE	11.7948	TRUE	Up	8.011e-13	FALSE
ATRAID	3.65968e-12	0.125051	0.143	0.181	6.10141e-08	7.17465e-12	0.125051	FALSE	11.1442	TRUE	Up	3.660e-12	FALSE
ATRIP	7.32808e-13	-0.13771	0.047	0.068	1.22174e-08	1.46943e-12	-0.13771	FALSE	11.8329	TRUE	Down	7.328e-13	FALSE
ATRN	9.1358e-19	-0.00292506	0.163	0.212	1.52312e-14	2.24605e-18	-0.00292506	FALSE	17.6486	TRUE	Down	9.136e-19	FALSE
ATRNL1	1.40129e-10	0.9113	0.092	0.071	2.33623e-06	2.57245e-10	0.9113	FALSE	9.58965	TRUE	Up	1.401e-10	FALSE
ATRX	1.24324e-08	0.474624	0.258	0.241	0.000207273	2.09353e-08	0.474624	FALSE	7.67912	TRUE	Up	1.243e-08	TRUE	X
ATXN1	3.68356e-31	-0.116139	0.212	0.283	6.14123e-27	1.30693e-30	-0.116139	FALSE	29.8837	TRUE	Down	3.684e-31	FALSE
ATXN10	6.63312e-13	0.0898911	0.193	0.239	1.10587e-08	1.33221e-12	0.0898911	FALSE	11.8754	TRUE	Up	6.633e-13	FALSE
ATXN1L	1.51464e-23	-0.229174	0.105	0.147	2.52521e-19	4.33447e-23	-0.229174	FALSE	22.3631	TRUE	Down	1.515e-23	FALSE
ATXN2L	5.63489e-12	-0.0353269	0.204	0.246	9.39449e-08	1.09718e-11	-0.0353269	FALSE	10.9597	TRUE	Down	5.635e-12	FALSE
ATXN3	4.20283e-13	-0.0020893	0.165	0.205	7.00695e-09	8.50586e-13	-0.0020893	FALSE	12.0703	TRUE	Down	4.203e-13	FALSE
ATXN7	1.30827e-08	-0.13238	0.148	0.175	0.000218115	2.20045e-08	-0.13238	FALSE	7.65749	TRUE	Down	1.308e-08	FALSE
ATXN7L3	1.41597e-35	-0.503307	0.085	0.132	2.3607e-31	5.60567e-35	-0.503307	FALSE	34.2514	TRUE	Down	1.416e-35	FALSE
ATXN7L3B	0.00261975	0.201268	0.259	0.293	1	0.00337138	0.201268	FALSE	2.47219	TRUE	Up	2.620e-03	FALSE
AURKAIP1	4.38898e-15	0.0413694	0.131	0.17	7.31731e-11	9.50229e-15	0.0413694	FALSE	14.0222	TRUE	Up	4.389e-15	FALSE
AUTS2	3.75712e-41	0.815763	0.249	0.197	6.26388e-37	1.71129e-40	0.815763	FALSE	39.7667	TRUE	Up	3.757e-41	FALSE
AVPI1	2.46739e-45	-0.206346	0.071	0.125	4.11363e-41	1.23074e-44	-0.206346	FALSE	43.9098	TRUE	Down	2.467e-45	FALSE
AXIN1	0.0180257	0.0787522	0.1	0.11	1	0.0219535	0.0787522	FALSE	1.6585	TRUE	Up	1.803e-02	FALSE
AXIN2	1.20609e-12	0.276505	0.05	0.033	2.0108e-08	2.40307e-12	0.276505	FALSE	11.6192	TRUE	Up	1.206e-12	FALSE
AZI2	2.78083e-17	0.910041	0.107	0.079	4.63619e-13	6.52442e-17	0.910041	FALSE	16.1855	TRUE	Up	2.781e-17	FALSE
AZIN1	4.68024e-11	0.762019	0.082	0.062	7.8029e-07	8.76047e-11	0.762019	FALSE	10.0575	TRUE	Up	4.680e-11	FALSE
AZIN2	9.44602e-49	-0.150855	0.228	0.328	1.57484e-44	5.08117e-48	-0.150855	FALSE	47.294	TRUE	Down	9.446e-49	FALSE
B2M	0.000630188	0.423413	0.468	0.513	1	0.00084441	0.423413	FALSE	3.07345	TRUE	Up	6.302e-04	FALSE
B3GALNT2	4.42486e-06	0.509399	0.059	0.047	0.0737713	6.65357e-06	0.509399	FALSE	5.17695	TRUE	Up	4.425e-06	FALSE
B3GALT2	2.40058e-05	1.07416	0.051	0.041	0.400225	3.47762e-05	1.07416	FALSE	4.45872	TRUE	Up	2.401e-05	FALSE
B3GALT4	5.84613e-32	-0.561698	0.033	0.064	9.74667e-28	2.12002e-31	-0.561698	FALSE	30.6737	TRUE	Down	5.846e-32	FALSE
B3GALT6	8.0818e-66	-0.565695	0.066	0.129	1.3474e-61	6.17918e-65	-0.565695	FALSE	64.2091	TRUE	Down	8.082e-66	FALSE
B3GAT1	5.0634e-75	-0.272786	0.477	0.615	8.4417e-71	4.64423e-74	-0.272786	FALSE	73.3331	TRUE	Down	5.063e-75	FALSE
B3GAT3	1.11748e-45	-0.142123	0.194	0.277	1.86307e-41	5.61039e-45	-0.142123	FALSE	44.251	TRUE	Down	1.117e-45	FALSE
B3GNT10	2.38022e-17	1.33513	0.057	0.036	3.96831e-13	5.59632e-17	1.33513	FALSE	16.2521	TRUE	Up	2.380e-17	FALSE
B3GNT2	0.00250833	0.143248	0.043	0.051	1	0.00323089	0.143248	FALSE	2.49068	TRUE	Up	2.508e-03	FALSE
B3GNT9	9.80534e-14	-0.141121	0.057	0.08	1.63475e-09	2.02704e-13	-0.141121	FALSE	12.6931	TRUE	Down	9.805e-14	FALSE
B3GNTL1	7.02056e-25	-0.697272	0.035	0.061	1.17047e-20	2.07489e-24	-0.697272	FALSE	23.683	TRUE	Down	7.021e-25	FALSE
B4GALNT4	3.331e-59	0.204527	0.299	0.444	5.55344e-55	2.26345e-58	0.204527	FALSE	57.6452	TRUE	Up	3.331e-59	FALSE
B4GALT2	4.99577e-84	-0.5989	0.08	0.158	8.32894e-80	5.38039e-83	-0.5989	FALSE	82.2692	TRUE	Down	4.996e-84	FALSE
B4GALT3	5.29056e-16	-0.282941	0.078	0.107	8.82043e-12	1.18972e-15	-0.282941	FALSE	14.9246	TRUE	Down	5.291e-16	FALSE
B4GALT4	0.0017506	0.555065	0.059	0.051	1	0.00228188	0.555065	FALSE	2.64171	TRUE	Up	1.751e-03	FALSE
B4GALT5	3.49532e-13	0.645575	0.088	0.066	5.8274e-09	7.09406e-13	0.645575	FALSE	12.1491	TRUE	Up	3.495e-13	FALSE
B4GALT7	0.0229109	0.0585623	0.112	0.122	1	0.027691	0.0585623	FALSE	1.55766	TRUE	Up	2.291e-02	FALSE
B4GAT1	5.10655e-21	-0.0932003	0.186	0.241	8.51365e-17	1.34953e-20	-0.0932003	FALSE	19.8698	TRUE	Down	5.107e-21	FALSE
B9D1	0.000619423	0.376882	0.128	0.116	1	0.000830763	0.376882	FALSE	3.08052	TRUE	Up	6.194e-04	FALSE
BAALC	1.76061e-36	0.543904	0.134	0.086	2.9353e-32	7.11635e-36	0.543904	FALSE	35.1477	TRUE	Up	1.761e-36	FALSE
BABAM1	0.00139216	0.188082	0.161	0.181	1	0.00182481	0.188082	FALSE	2.73878	TRUE	Up	1.392e-03	FALSE
BABAM2	4.91502e-07	-0.0460198	0.078	0.096	0.00819432	7.71853e-07	-0.0460198	FALSE	6.11247	TRUE	Down	4.915e-07	FALSE
BACE1	4.13221e-73	-0.24394	0.407	0.543	6.88923e-69	3.67243e-72	-0.24394	FALSE	71.435	TRUE	Down	4.132e-73	FALSE
BACE2	8.54898e-108	-0.732246	0.09	0.184	1.42529e-103	1.34845e-106	-0.732246	FALSE	105.87	TRUE	Down	8.549e-108	FALSE
BAD	1.91265e-11	-0.0395591	0.081	0.106	3.18877e-07	3.64758e-11	-0.0395591	FALSE	10.438	TRUE	Down	1.913e-11	FALSE
BAG1	2.57307e-33	-0.095732	0.135	0.195	4.28982e-29	9.63435e-33	-0.095732	FALSE	32.0162	TRUE	Down	2.573e-33	FALSE
BAG2	1.52547e-60	1.29636	0.111	0.057	2.54326e-56	1.06252e-59	1.29636	FALSE	58.9737	TRUE	Up	1.525e-60	FALSE
BAG3	3.26214e-212	2.38889	0.175	0.059	5.43864e-208	1.76614e-210	2.38889	FALSE	209.753	TRUE	Up	3.262e-212	FALSE
BAG5	2.4267e-06	0.152895	0.152	0.179	0.040458	3.69053e-06	0.152895	FALSE	5.43291	TRUE	Up	2.427e-06	FALSE
BAG6	3.51813e-113	-0.439388	0.265	0.408	5.86542e-109	6.06498e-112	-0.439388	FALSE	111.217	TRUE	Down	3.518e-113	FALSE
BAHCC1	3.26183e-06	0.131202	0.223	0.259	0.0543813	4.93736e-06	0.131202	FALSE	5.30651	TRUE	Up	3.262e-06	FALSE
BAHD1	6.5513e-13	-0.215034	0.081	0.107	1.09223e-08	1.31604e-12	-0.215034	FALSE	11.8807	TRUE	Down	6.551e-13	FALSE
BAIAP2	9.88839e-57	0.632505	0.123	0.066	1.64859e-52	6.40635e-56	0.632505	FALSE	55.1934	TRUE	Up	9.888e-57	FALSE
BAIAP3	1.19461e-169	2.23568	0.12	0.032	1.99165e-165	4.27329e-168	2.23568	FALSE	167.369	TRUE	Up	1.195e-169	FALSE
BAK1	9.65804e-09	-0.0249484	0.085	0.107	0.000161019	1.63486e-08	-0.0249484	FALSE	7.78652	TRUE	Down	9.658e-09	FALSE
BAMBI	4.0639e-06	0.298707	0.137	0.164	0.0677533	6.12366e-06	0.298707	FALSE	5.21299	TRUE	Up	4.064e-06	FALSE
BANF1	0.0266093	0.537545	0.11	0.104	1	0.0320297	0.537545	FALSE	1.49445	TRUE	Up	2.661e-02	FALSE
BAP1	0.00540105	0.0712928	0.088	0.098	1	0.00679951	0.0712928	FALSE	2.16752	TRUE	Up	5.401e-03	FALSE
BASP1	6.5814e-14	0.517425	0.098	0.073	1.09725e-09	1.36989e-13	0.517425	FALSE	12.8633	TRUE	Up	6.581e-14	FALSE
BAX	3.41506e-34	-0.349226	0.194	0.26	5.69359e-30	1.30804e-33	-0.349226	FALSE	32.8834	TRUE	Down	3.415e-34	FALSE
BAZ1B	1.88296e-11	0.0456046	0.263	0.316	3.13926e-07	3.59164e-11	0.0456046	FALSE	10.4447	TRUE	Up	1.883e-11	FALSE
BAZ2A	1.52366e-41	-0.321018	0.164	0.233	2.54025e-37	7.00047e-41	-0.321018	FALSE	40.1549	TRUE	Down	1.524e-41	FALSE
BBIP1	2.59569e-20	1.41717	0.068	0.044	4.32753e-16	6.70753e-20	1.41717	FALSE	19.1734	TRUE	Up	2.596e-20	FALSE
BBOF1	4.39429e-13	0.707773	0.061	0.042	7.32615e-09	8.88616e-13	0.707773	FALSE	12.0513	TRUE	Up	4.394e-13	FALSE
BBS1	9.68282e-17	0.458508	0.169	0.135	1.61432e-12	2.23206e-16	0.458508	FALSE	15.6513	TRUE	Up	9.683e-17	FALSE
BBS10	0.00893387	0.687712	0.063	0.057	1	0.0110937	0.687712	FALSE	1.95492	TRUE	Up	8.934e-03	FALSE
BBS2	3.89056e-50	0.596	0.484	0.463	6.48635e-46	2.17455e-49	0.596	FALSE	48.6626	TRUE	Up	3.891e-50	FALSE
BBS5	0.000684442	0.560077	0.056	0.048	1	0.000915148	0.560077	FALSE	3.03851	TRUE	Up	6.844e-04	FALSE
BBS7	1.98836e-22	0.902323	0.13	0.095	3.315e-18	5.47127e-22	0.902323	FALSE	21.2619	TRUE	Up	1.988e-22	FALSE
BBS9	8.42492e-08	0.579005	0.14	0.121	0.0014046	1.37165e-07	0.579005	FALSE	6.86276	TRUE	Up	8.425e-08	FALSE
BBX	1.13136e-11	0.193729	0.163	0.205	1.8862e-07	2.17958e-11	0.193729	FALSE	10.6616	TRUE	Up	1.131e-11	FALSE
BCAN	1.16562e-10	0.12556	0.183	0.152	1.94332e-06	2.14966e-10	0.12556	FALSE	9.66763	TRUE	Up	1.166e-10	FALSE
BCAP29	5.13813e-52	-0.127698	0.179	0.269	8.56629e-48	3.00429e-51	-0.127698	FALSE	50.5223	TRUE	Down	5.138e-52	FALSE
BCAP31	6.70814e-58	-0.329724	0.151	0.233	1.11838e-53	4.45254e-57	-0.329724	FALSE	56.3514	TRUE	Down	6.708e-58	TRUE	X
BCAR1	8.62448e-24	-0.0140681	0.408	0.509	1.43787e-19	2.48155e-23	-0.0140681	FALSE	22.6053	TRUE	Down	8.624e-24	FALSE
BCAR3	2.62645e-86	1.24725	0.08	0.027	4.37882e-82	2.95912e-85	1.24725	FALSE	84.5288	TRUE	Up	2.626e-86	FALSE
BCAS3	1.75243e-17	0.0457763	0.169	0.218	2.92164e-13	4.14165e-17	0.0457763	FALSE	16.3828	TRUE	Up	1.752e-17	FALSE
BCAT1	8.6702e-78	-0.404901	0.076	0.152	1.4455e-73	8.31808e-77	-0.404901	FALSE	76.08	TRUE	Down	8.670e-78	FALSE
BCAT2	0.000252407	0.398716	0.187	0.177	1	0.000346648	0.398716	FALSE	3.46011	TRUE	Up	2.524e-04	FALSE
BCCIP	9.47583e-11	0.591303	0.166	0.142	1.57981e-06	1.75305e-10	0.591303	FALSE	9.75621	TRUE	Up	9.476e-11	FALSE
BCDIN3D	4.88086e-07	0.838424	0.06	0.047	0.00813738	7.6673e-07	0.838424	FALSE	6.11536	TRUE	Up	4.881e-07	FALSE
BCKDHA	3.94912e-58	-0.309858	0.149	0.231	6.58397e-54	2.6352e-57	-0.309858	FALSE	56.5792	TRUE	Down	3.949e-58	FALSE
BCKDHB	1.23723e-06	0.522874	0.122	0.106	0.0206271	1.90912e-06	0.522874	FALSE	5.71917	TRUE	Up	1.237e-06	FALSE
BCL10	0.000985835	0.493507	0.054	0.045	1	0.0013042	0.493507	FALSE	2.88465	TRUE	Up	9.858e-04	FALSE
BCL2	1.7937e-22	0.563099	0.175	0.136	2.99046e-18	4.94243e-22	0.563099	FALSE	21.3061	TRUE	Up	1.794e-22	FALSE
BCL2L1	0.00335167	0.207544	0.35	0.401	1	0.00428138	0.207544	FALSE	2.36842	TRUE	Up	3.352e-03	FALSE
BCL2L11	0.000338284	0.400315	0.053	0.043	1	0.000461677	0.400315	FALSE	3.33566	TRUE	Up	3.383e-04	FALSE
BCL2L13	1.83716e-17	0.0495218	0.278	0.351	3.06292e-13	4.33577e-17	0.0495218	FALSE	16.3629	TRUE	Up	1.837e-17	FALSE
BCL2L2	5.51118e-18	-0.125622	0.227	0.28	9.18823e-14	1.32342e-17	-0.125622	FALSE	16.8783	TRUE	Down	5.511e-18	FALSE
BCL6	1.02793e-131	1.44931	0.241	0.137	1.71377e-127	2.35063e-130	1.44931	FALSE	129.629	TRUE	Up	1.028e-131	FALSE
BCL7A	3.08788e-23	-0.153776	0.083	0.121	5.14811e-19	8.75409e-23	-0.153776	FALSE	22.0578	TRUE	Down	3.088e-23	FALSE
BCL7B	2.40013e-24	-0.185479	0.125	0.171	4.0015e-20	7.00457e-24	-0.185479	FALSE	23.1546	TRUE	Down	2.400e-24	FALSE
BCL7C	2.85522e-17	-0.14594	0.129	0.168	4.76022e-13	6.69739e-17	-0.14594	FALSE	16.1741	TRUE	Down	2.855e-17	FALSE
BCL9	1.13101e-14	-0.27641	0.073	0.099	1.88563e-10	2.41901e-14	-0.27641	FALSE	13.6164	TRUE	Down	1.131e-14	FALSE
BCL9L	0.00032042	-0.0525173	0.13	0.114	1	0.000437715	-0.0525173	FALSE	3.35881	TRUE	Down	3.204e-04	FALSE
BCLAF3	6.40566e-15	-0.0454084	0.162	0.203	1.06795e-10	1.38006e-14	-0.0454084	FALSE	13.8601	TRUE	Down	6.406e-15	TRUE	X
BCO2	1.47702e-12	0.518123	0.175	0.149	2.46248e-08	2.9347e-12	0.518123	FALSE	11.5324	TRUE	Up	1.477e-12	FALSE
BCOR	1.27262e-38	-0.197441	0.115	0.175	2.12171e-34	5.44723e-38	-0.197441	FALSE	37.2638	TRUE	Down	1.273e-38	TRUE	X
BCORL1	4.51276e-09	-0.22075	0.058	0.076	7.52368e-05	7.75564e-09	-0.22075	FALSE	8.11038	TRUE	Down	4.513e-09	TRUE	X
BCR	2.01627e-09	0.490724	0.203	0.182	3.36152e-05	3.51583e-09	0.490724	FALSE	8.45397	TRUE	Up	2.016e-09	FALSE
BCS1L	1.82848e-13	-0.121633	0.112	0.143	3.04844e-09	3.75057e-13	-0.121633	FALSE	12.4259	TRUE	Down	1.828e-13	FALSE
BDH1	5.76575e-10	-0.11015	0.137	0.165	9.61266e-06	1.03217e-09	-0.11015	FALSE	8.98625	TRUE	Down	5.766e-10	FALSE
BECN1	5.5534e-12	-0.115105	0.066	0.089	9.25863e-08	1.08153e-11	-0.115105	FALSE	10.966	TRUE	Down	5.553e-12	FALSE
BEGAIN	2.2559e-09	0.0752479	0.051	0.036	3.76104e-05	3.9248e-09	0.0752479	FALSE	8.40618	TRUE	Up	2.256e-09	FALSE
BEST1	3.54383e-37	-0.0888125	0.462	0.587	5.90828e-33	1.46492e-36	-0.0888125	FALSE	35.8342	TRUE	Down	3.544e-37	FALSE
BET1	4.8962e-06	0.709784	0.057	0.045	0.0816295	7.34577e-06	0.709784	FALSE	5.13396	TRUE	Up	4.896e-06	FALSE
BET1L	5.43716e-22	-0.0997428	0.154	0.204	9.06484e-18	1.47464e-21	-0.0997428	FALSE	20.8313	TRUE	Down	5.437e-22	FALSE
BEX1	2.37414e-11	0.739297	0.101	0.08	3.95816e-07	4.50708e-11	0.739297	FALSE	10.3461	TRUE	Up	2.374e-11	TRUE	X
BEX3	6.173e-08	0.0848749	0.389	0.465	0.00102916	1.00994e-07	0.0848749	FALSE	6.9957	TRUE	Up	6.173e-08	TRUE	X
BEX4	2.61635e-06	0.148975	0.36	0.423	0.0436198	3.97472e-06	0.148975	FALSE	5.40069	TRUE	Up	2.616e-06	TRUE	X
BGLAP	0.000132437	0.443991	0.088	0.076	1	0.000185135	0.443991	FALSE	3.73251	TRUE	Up	1.324e-04	FALSE
BGN	1.02613e-19	0.747728	0.059	0.036	1.71076e-15	2.60063e-19	0.747728	FALSE	18.5849	TRUE	Up	1.026e-19	TRUE	X
BHLHE40	5.37257e-23	-0.0576191	0.115	0.078	8.95714e-19	1.50733e-22	-0.0576191	FALSE	21.8218	TRUE	Down	5.373e-23	FALSE
BHLHE41	2.41413e-136	-0.609789	0.371	0.534	4.02484e-132	5.95566e-135	-0.609789	FALSE	134.225	TRUE	Down	2.414e-136	FALSE
BICD1	3.56409e-51	-0.39622	0.177	0.255	5.94205e-47	2.04455e-50	-0.39622	FALSE	49.6894	TRUE	Down	3.564e-51	FALSE
BICD2	1.21255e-54	-0.351852	0.181	0.265	2.02157e-50	7.53876e-54	-0.351852	FALSE	53.1227	TRUE	Down	1.213e-54	FALSE
BICDL1	2.4864e-20	-0.321833	0.063	0.093	4.14533e-16	6.42845e-20	-0.321833	FALSE	19.1919	TRUE	Down	2.486e-20	FALSE
BICRA	2.26998e-53	-0.387615	0.165	0.243	3.78452e-49	1.37296e-52	-0.387615	FALSE	51.8623	TRUE	Down	2.270e-53	FALSE
BIN1	1.12425e-06	0.0640359	0.779	0.867	0.0187434	1.73611e-06	0.0640359	FALSE	5.76042	TRUE	Up	1.124e-06	FALSE
BIN2	1.57766e-55	-1.66246	0.022	0.059	2.63027e-51	9.99483e-55	-1.66246	FALSE	54.0002	TRUE	Down	1.578e-55	FALSE
BIRC2	4.24808e-44	1.2724	0.096	0.053	7.08241e-40	2.06648e-43	1.2724	FALSE	42.6848	TRUE	Up	4.248e-44	FALSE
BIVM	1.31495e-12	0.769972	0.12	0.096	2.19228e-08	2.61632e-12	0.769972	FALSE	11.5823	TRUE	Up	1.315e-12	FALSE
BLCAP	0.0161487	0.117623	0.134	0.147	1	0.0197611	0.117623	FALSE	1.70419	TRUE	Up	1.615e-02	FALSE
BLMH	2.91652e-17	-0.00627373	0.086	0.119	4.86243e-13	6.83799e-17	-0.00627373	FALSE	16.1651	TRUE	Down	2.917e-17	FALSE
BLNK	7.95631e-98	-1.89042	0.031	0.091	1.32648e-93	1.09465e-96	-1.89042	FALSE	95.9607	TRUE	Down	7.956e-98	FALSE
BLOC1S1	2.86071e-08	0.162421	0.221	0.266	0.000476938	4.74621e-08	0.162421	FALSE	7.32365	TRUE	Up	2.861e-08	FALSE
BLOC1S3	2.10607e-06	-0.0712659	0.062	0.077	0.0351124	3.21316e-06	-0.0712659	FALSE	5.49307	TRUE	Down	2.106e-06	FALSE
BLOC1S6	0.0127761	0.31178	0.067	0.076	1	0.0157264	0.31178	FALSE	1.80337	TRUE	Up	1.278e-02	FALSE
BLVRB	7.79407e-34	-0.472886	0.071	0.114	1.29943e-29	2.95926e-33	-0.472886	FALSE	32.5288	TRUE	Down	7.794e-34	FALSE
BLZF1	3.23416e-07	0.68551	0.155	0.139	0.00539199	5.12715e-07	0.68551	FALSE	6.29012	TRUE	Up	3.234e-07	FALSE
BMERB1	1.02961e-26	-0.188844	0.131	0.182	1.71657e-22	3.22774e-26	-0.188844	FALSE	25.4911	TRUE	Down	1.030e-26	FALSE
BMI1	1.03572e-40	0.938741	0.238	0.187	1.72675e-36	4.654e-40	0.938741	FALSE	39.3322	TRUE	Up	1.036e-40	FALSE
BMP1	1.03058e-40	-0.477551	0.091	0.145	1.71819e-36	4.633e-40	-0.477551	FALSE	39.3341	TRUE	Down	1.031e-40	FALSE
BMP2K	4.76216e-21	-0.72695	0.109	0.144	7.93947e-17	1.25885e-20	-0.72695	FALSE	19.9	TRUE	Down	4.762e-21	FALSE
BMP7	4.63813e-10	0.120717	0.245	0.295	7.73268e-06	8.33282e-10	0.120717	FALSE	9.07921	TRUE	Up	4.638e-10	FALSE
BMP8A	4.25875e-145	-0.664239	0.077	0.188	7.10019e-141	1.20157e-143	-0.664239	FALSE	142.92	TRUE	Down	4.259e-145	FALSE
BMPR1A	5.26451e-73	1.11694	0.125	0.062	8.777e-69	4.67045e-72	1.11694	FALSE	71.3306	TRUE	Up	5.265e-73	FALSE
BMPR1B	2.21199e-81	1.33995	0.064	0.018	3.68784e-77	2.25385e-80	1.33995	FALSE	79.6471	TRUE	Up	2.212e-81	FALSE
BMPR2	3.57664e-10	0.468053	0.128	0.105	5.96298e-06	6.45704e-10	0.468053	FALSE	9.18997	TRUE	Up	3.577e-10	FALSE
BMS1	2.76053e-15	-0.083705	0.128	0.165	4.60235e-11	6.02778e-15	-0.083705	FALSE	14.2198	TRUE	Down	2.761e-15	FALSE
BNIP1	9.34294e-08	0.0365318	0.052	0.068	0.00155766	1.51717e-07	0.0365318	FALSE	6.81897	TRUE	Up	9.343e-08	FALSE
BNIP2	5.152e-06	0.467481	0.19	0.176	0.0858942	7.72145e-06	0.467481	FALSE	5.1123	TRUE	Up	5.152e-06	FALSE
BNIP3L	0.00019643	0.402846	0.369	0.384	1	0.000271559	0.402846	FALSE	3.56614	TRUE	Up	1.964e-04	FALSE
BOC	4.41338e-141	2.28875	0.125	0.042	7.35798e-137	1.17565e-139	2.28875	FALSE	138.93	TRUE	Up	4.413e-141	FALSE
BOD1	0.00563473	0.498009	0.118	0.11	1	0.00708746	0.498009	FALSE	2.14951	TRUE	Up	5.635e-03	FALSE
BOD1L1	1.34735e-39	-0.293794	0.137	0.2	2.2463e-35	5.88018e-39	-0.293794	FALSE	38.2306	TRUE	Down	1.347e-39	FALSE
BOK	2.94111e-73	-0.154808	0.308	0.458	4.90342e-69	2.62317e-72	-0.154808	FALSE	71.5812	TRUE	Down	2.941e-73	FALSE
BOP1	0.00491291	0.163439	0.086	0.077	1	0.00620292	0.163439	FALSE	2.2074	TRUE	Up	4.913e-03	FALSE
BORCS6	3.59628e-22	-0.160968	0.07	0.105	5.99572e-18	9.80946e-22	-0.160968	FALSE	21.0084	TRUE	Down	3.596e-22	FALSE
BORCS7	1.67781e-08	0.729432	0.09	0.073	0.000279725	2.81208e-08	0.729432	FALSE	7.55097	TRUE	Up	1.678e-08	FALSE
BORCS8	5.57577e-18	-0.11987	0.108	0.145	9.29592e-14	1.33861e-17	-0.11987	FALSE	16.8733	TRUE	Down	5.576e-18	FALSE
BPGM	7.79068e-05	0.272263	0.047	0.059	1	0.000110121	0.272263	FALSE	3.95813	TRUE	Up	7.791e-05	FALSE
BPHL	1.92238e-08	0.0471632	0.043	0.058	0.000320499	3.2123e-08	0.0471632	FALSE	7.49318	TRUE	Up	1.922e-08	FALSE
BPNT1	1.76653e-16	0.231178	0.112	0.152	2.94516e-12	4.03595e-16	0.231178	FALSE	15.3941	TRUE	Up	1.767e-16	FALSE
BRAF	4.40874e-14	0.868764	0.076	0.054	7.35026e-10	9.25744e-14	0.868764	FALSE	13.0335	TRUE	Up	4.409e-14	FALSE
BRAT1	0.000279285	-0.0528634	0.145	0.162	1	0.000382617	-0.0528634	FALSE	3.41724	TRUE	Down	2.793e-04	FALSE
BRCA1	0.000125392	0.804922	0.058	0.048	1	0.000175482	0.804922	FALSE	3.75577	TRUE	Up	1.254e-04	FALSE
BRD1	0.00071923	0.139372	0.291	0.33	1	0.000960251	0.139372	FALSE	3.01762	TRUE	Up	7.192e-04	FALSE
BRD2	2.77447e-22	-0.0828684	0.376	0.47	4.6256e-18	7.60096e-22	-0.0828684	FALSE	21.1191	TRUE	Down	2.774e-22	FALSE
BRD3	8.27293e-53	-0.308561	0.173	0.255	1.37926e-48	4.92638e-52	-0.308561	FALSE	51.3075	TRUE	Down	8.273e-53	FALSE
BRD3OS	1.49244e-39	0.860598	0.108	0.064	2.4882e-35	6.50774e-39	0.860598	FALSE	38.1866	TRUE	Up	1.492e-39	FALSE
BRD4	3.46323e-31	-0.148719	0.304	0.389	5.77389e-27	1.2305e-30	-0.148719	FALSE	29.9099	TRUE	Down	3.463e-31	FALSE
BRD8	1.51158e-06	0.49048	0.23	0.216	0.025201	2.31994e-06	0.49048	FALSE	5.63452	TRUE	Up	1.512e-06	FALSE
BRD9	1.58261e-26	-0.147644	0.182	0.241	2.63852e-22	4.93198e-26	-0.147644	FALSE	25.307	TRUE	Down	1.583e-26	FALSE
BRF1	1.5445e-125	-0.424598	0.355	0.519	2.57499e-121	3.22285e-124	-0.424598	FALSE	123.492	TRUE	Down	1.544e-125	FALSE
BRF2	0.016316	0.365099	0.087	0.098	1	0.0199586	0.365099	FALSE	1.69987	TRUE	Up	1.632e-02	FALSE
BRI3	2.57883e-05	0.134103	0.262	0.302	0.429942	3.73152e-05	0.134103	FALSE	4.42811	TRUE	Up	2.579e-05	FALSE
BRI3BP	5.54176e-54	-0.356626	0.134	0.209	9.23922e-50	3.38659e-53	-0.356626	FALSE	52.4702	TRUE	Down	5.542e-54	FALSE
BRICD5	1.80601e-16	-0.626752	0.042	0.064	3.01099e-12	4.12333e-16	-0.626752	FALSE	15.3848	TRUE	Down	1.806e-16	FALSE
BRINP1	5.11486e-34	0.757693	0.059	0.029	8.52749e-30	1.94866e-33	0.757693	FALSE	32.7103	TRUE	Up	5.115e-34	FALSE
BRMS1	4.68711e-45	-0.375873	0.106	0.167	7.81434e-41	2.32176e-44	-0.375873	FALSE	43.6342	TRUE	Down	4.687e-45	FALSE
BROX	1.8944e-08	0.268341	0.165	0.201	0.000315835	3.16661e-08	0.268341	FALSE	7.4994	TRUE	Up	1.894e-08	FALSE
BRPF1	2.37614e-06	-0.212396	0.051	0.065	0.039615	3.61419e-06	-0.212396	FALSE	5.44199	TRUE	Down	2.376e-06	FALSE
BRPF3	3.69571e-11	-0.0798124	0.145	0.177	6.16149e-07	6.9488e-11	-0.0798124	FALSE	10.1581	TRUE	Down	3.696e-11	FALSE
BRSK1	6.99399e-42	-0.157424	0.404	0.522	1.16604e-37	3.24314e-41	-0.157424	FALSE	40.489	TRUE	Down	6.994e-42	FALSE
BRSK2	1.3971e-29	-0.105275	0.206	0.277	2.32925e-25	4.75642e-29	-0.105275	FALSE	28.3227	TRUE	Down	1.397e-29	FALSE
BRWD1	0.00774614	0.1333	0.169	0.187	1	0.00965713	0.1333	FALSE	2.01515	TRUE	Up	7.746e-03	FALSE
BSDC1	3.73146e-61	-0.23238	0.378	0.505	6.2211e-57	2.63571e-60	-0.23238	FALSE	59.5791	TRUE	Down	3.731e-61	FALSE
BSG	7.8524e-150	-0.529523	0.272	0.435	1.30915e-145	2.30644e-148	-0.529523	FALSE	147.637	TRUE	Down	7.852e-150	FALSE
BSN	0.00101749	-0.0731125	0.068	0.079	1	0.00134519	-0.0731125	FALSE	2.87122	TRUE	Down	1.017e-03	FALSE
BST2	1.47763e-25	1.04264	0.088	0.056	2.4635e-21	4.46723e-25	1.04264	FALSE	24.35	TRUE	Up	1.478e-25	FALSE
BTBD2	1.98043e-103	-0.640539	0.157	0.266	3.30177e-99	2.99185e-102	-0.640539	FALSE	101.524	TRUE	Down	1.980e-103	FALSE
BTBD3	0.0410527	0.377621	0.3	0.347	1	0.0487589	0.377621	FALSE	1.31195	TRUE	Up	4.105e-02	FALSE
BTBD6	3.46317e-18	0.50253	0.066	0.042	5.7738e-14	8.37854e-18	0.50253	FALSE	17.0768	TRUE	Up	3.463e-18	FALSE
BTBD7	1.10461e-27	0.762173	0.221	0.178	1.8416e-23	3.5724e-27	0.762173	FALSE	26.447	TRUE	Up	1.105e-27	FALSE
BTBD8	6.46619e-21	0.791107	0.256	0.226	1.07804e-16	1.70211e-20	0.791107	FALSE	19.769	TRUE	Up	6.466e-21	FALSE
BTBD9	1.14162e-15	0.670751	0.149	0.119	1.90332e-11	2.53312e-15	0.670751	FALSE	14.5963	TRUE	Up	1.142e-15	FALSE
BTD	0.0290395	0.277213	0.134	0.148	1	0.0348377	0.277213	FALSE	1.45795	TRUE	Up	2.904e-02	FALSE
BTF3L4	1.35066e-07	0.68521	0.197	0.184	0.00225183	2.17846e-07	0.68521	FALSE	6.66185	TRUE	Up	1.351e-07	FALSE
BTG2	6.81543e-62	-0.753431	0.159	0.242	1.13627e-57	4.88643e-61	-0.753431	FALSE	60.311	TRUE	Down	6.815e-62	FALSE
BTN2A1	3.18419e-10	-0.318344	0.06	0.08	5.30867e-06	5.76411e-10	-0.318344	FALSE	9.23927	TRUE	Down	3.184e-10	FALSE
BTN3A1	1.86094e-13	-0.197549	0.042	0.062	3.10255e-09	3.81559e-13	-0.197549	FALSE	12.4184	TRUE	Down	1.861e-13	FALSE
BTN3A2	1.56461e-06	0.491383	0.053	0.041	0.0260852	2.39987e-06	0.491383	FALSE	5.61981	TRUE	Up	1.565e-06	FALSE
BUB3	0.0210828	0.244119	0.157	0.172	1	0.0255494	0.244119	FALSE	1.59262	TRUE	Up	2.108e-02	FALSE
BUD13	0.000246206	0.24689	0.067	0.08	1	0.000338318	0.24689	FALSE	3.47068	TRUE	Up	2.462e-04	FALSE
BUD23	3.64592e-13	0.0536198	0.2	0.247	6.07847e-09	7.39071e-13	0.0536198	FALSE	12.1313	TRUE	Up	3.646e-13	FALSE
BVES	5.23184e-23	0.173168	0.069	0.106	8.72253e-19	1.46949e-22	0.173168	FALSE	21.8328	TRUE	Up	5.232e-23	FALSE
BZW1	9.94471e-08	0.305713	0.056	0.074	0.00165798	1.61306e-07	0.305713	FALSE	6.79235	TRUE	Up	9.945e-08	FALSE
BZW2	7.87152e-06	0.169988	0.064	0.079	0.131234	1.16975e-05	0.169988	FALSE	4.93191	TRUE	Up	7.872e-06	FALSE
C10orf105	1.42211e-93	1.86917	0.056	0.011	2.37094e-89	1.81219e-92	1.86917	FALSE	91.7418	TRUE	Up	1.422e-93	FALSE
C10orf88	0.000191888	0.697849	0.076	0.066	1	0.000265536	0.697849	FALSE	3.57588	TRUE	Up	1.919e-04	FALSE
C10orf90	2.30971e-56	-0.109186	0.331	0.473	3.85075e-52	1.482e-55	-0.109186	FALSE	54.8292	TRUE	Down	2.310e-56	FALSE
C11orf1	1.08467e-10	0.738725	0.055	0.038	1.80837e-06	2.00186e-10	0.738725	FALSE	9.69857	TRUE	Up	1.085e-10	FALSE
C11orf24	1.78408e-142	-0.66562	0.115	0.238	2.97442e-138	4.88233e-141	-0.66562	FALSE	140.311	TRUE	Down	1.784e-142	FALSE
C11orf49	0.00838615	0.313997	0.128	0.119	1	0.0104355	0.313997	FALSE	1.98148	TRUE	Up	8.386e-03	FALSE
C11orf54	5.12232e-20	0.937575	0.161	0.13	8.53994e-16	1.31081e-19	0.937575	FALSE	18.8825	TRUE	Up	5.122e-20	FALSE
C11orf68	1.24792e-25	-0.000347967	0.189	0.253	2.08054e-21	3.78878e-25	-0.000347967	FALSE	24.4215	TRUE	Down	1.248e-25	FALSE
C11orf74	1.09045e-13	0.799431	0.062	0.042	1.818e-09	2.2487e-13	0.799431	FALSE	12.6481	TRUE	Up	1.090e-13	FALSE
C11orf96	6.79173e-20	-0.310565	0.041	0.066	1.13232e-15	1.73182e-19	-0.310565	FALSE	18.7615	TRUE	Down	6.792e-20	FALSE
C12orf10	5.27246e-21	-0.22264	0.079	0.114	8.79024e-17	1.39191e-20	-0.22264	FALSE	19.8564	TRUE	Down	5.272e-21	FALSE
C12orf29	0.00788789	0.631697	0.073	0.066	1	0.00983017	0.631697	FALSE	2.00744	TRUE	Up	7.888e-03	FALSE
C12orf4	6.12407e-06	0.668756	0.099	0.085	0.102101	9.14957e-06	0.668756	FALSE	5.0386	TRUE	Up	6.124e-06	FALSE
C12orf43	0.0187863	0.114327	0.067	0.075	1	0.0228465	0.114327	FALSE	1.64118	TRUE	Up	1.879e-02	FALSE
C12orf57	4.46688e-16	0.641619	0.148	0.118	7.44718e-12	1.00676e-15	0.641619	FALSE	14.9971	TRUE	Up	4.467e-16	FALSE
C12orf65	0.00144243	0.504213	0.089	0.079	1	0.00188928	0.504213	FALSE	2.7237	TRUE	Up	1.442e-03	FALSE
C12orf66	0.00134721	0.286391	0.083	0.096	1	0.00176735	0.286391	FALSE	2.75268	TRUE	Up	1.347e-03	FALSE
C12orf76	4.69248e-15	0.245402	0.166	0.218	7.8233e-11	1.01468e-14	0.245402	FALSE	13.9937	TRUE	Up	4.692e-15	FALSE
C14orf119	2.73248e-05	0.188716	0.122	0.143	0.455559	3.94643e-05	0.188716	FALSE	4.4038	TRUE	Up	2.732e-05	FALSE
C15orf39	2.13853e-19	0.0560393	0.051	0.029	3.56536e-15	5.36427e-19	0.0560393	FALSE	18.2705	TRUE	Up	2.139e-19	FALSE
C15orf40	0.0156169	0.579761	0.102	0.096	1	0.0191338	0.579761	FALSE	1.7182	TRUE	Up	1.562e-02	FALSE
C15orf41	2.02484e-06	0.904535	0.083	0.07	0.0337581	3.09205e-06	0.904535	FALSE	5.50975	TRUE	Up	2.025e-06	FALSE
C15orf61	6.17848e-09	0.811971	0.056	0.041	0.000103008	1.05622e-08	0.811971	FALSE	7.97625	TRUE	Up	6.178e-09	FALSE
C16orf46	0.0201077	0.395707	0.116	0.109	1	0.0244001	0.395707	FALSE	1.61261	TRUE	Up	2.011e-02	FALSE
C16orf58	1.79352e-70	-0.283561	0.33	0.457	2.99016e-66	1.50452e-69	-0.283561	FALSE	68.8226	TRUE	Down	1.794e-70	FALSE
C16orf70	2.5752e-65	-0.235324	0.218	0.327	4.29338e-61	1.9408e-64	-0.235324	FALSE	63.712	TRUE	Down	2.575e-65	FALSE
C16orf72	0.0183738	0.183942	0.248	0.274	1	0.0223665	0.183942	FALSE	1.6504	TRUE	Up	1.837e-02	FALSE
C16orf87	4.04539e-09	0.515295	0.05	0.036	6.74447e-05	6.97395e-09	0.515295	FALSE	8.15652	TRUE	Up	4.045e-09	FALSE
C17orf113	3.69997e-22	-0.312945	0.04	0.066	6.16859e-18	1.00868e-21	-0.312945	FALSE	20.9962	TRUE	Down	3.700e-22	FALSE
C17orf49	3.71538e-20	-0.0854671	0.057	0.087	6.19428e-16	9.5443e-20	-0.0854671	FALSE	19.0203	TRUE	Down	3.715e-20	FALSE
C17orf75	1.26695e-07	0.168559	0.099	0.121	0.00211225	2.04673e-07	0.168559	FALSE	6.68894	TRUE	Up	1.267e-07	FALSE
C17orf97	9.55032e-19	0.573642	0.071	0.045	1.59223e-14	2.34681e-18	0.573642	FALSE	17.6295	TRUE	Up	9.550e-19	FALSE
C18orf21	4.30533e-05	0.669133	0.052	0.042	0.717785	6.15241e-05	0.669133	FALSE	4.21095	TRUE	Up	4.305e-05	FALSE
C18orf54	4.75761e-06	1.09059	0.055	0.044	0.0793189	7.14319e-06	1.09059	FALSE	5.14611	TRUE	Up	4.758e-06	FALSE
C19orf12	3.85131e-06	0.127415	0.167	0.195	0.0642091	5.81208e-06	0.127415	FALSE	5.23567	TRUE	Up	3.851e-06	FALSE
C19orf18	5.31307e-15	0.857372	0.079	0.056	8.85795e-11	1.14763e-14	0.857372	FALSE	13.9402	TRUE	Up	5.313e-15	FALSE
C19orf25	2.67671e-06	0.0706146	0.161	0.187	0.0446261	4.06581e-06	0.0706146	FALSE	5.39085	TRUE	Up	2.677e-06	FALSE
C19orf44	4.86937e-13	0.332172	0.067	0.047	8.11821e-09	9.831e-13	0.332172	FALSE	12.0074	TRUE	Up	4.869e-13	FALSE
C19orf48	6.80531e-32	-0.305896	0.062	0.103	1.13458e-27	2.46161e-31	-0.305896	FALSE	30.6088	TRUE	Down	6.805e-32	FALSE
C19orf53	0.0162493	0.401306	0.089	0.099	1	0.0198795	0.401306	FALSE	1.70159	TRUE	Up	1.625e-02	FALSE
C19orf54	1.43921e-21	-0.420418	0.047	0.075	2.39945e-17	3.86776e-21	-0.420418	FALSE	20.4125	TRUE	Down	1.439e-21	FALSE
C1GALT1C1	8.68438e-08	0.221946	0.078	0.099	0.00144786	1.41206e-07	0.221946	FALSE	6.85015	TRUE	Up	8.684e-08	TRUE	X
C1orf112	0.00145148	0.477142	0.089	0.079	1	0.00190089	0.477142	FALSE	2.72104	TRUE	Up	1.451e-03	FALSE
C1orf122	2.55549e-25	-0.0565596	0.484	0.582	4.26051e-21	7.6795e-25	-0.0565596	FALSE	24.1147	TRUE	Down	2.555e-25	FALSE
C1orf159	2.49716e-13	-0.289659	0.052	0.074	4.16326e-09	5.09815e-13	-0.289659	FALSE	12.2926	TRUE	Down	2.497e-13	FALSE
C1orf174	3.98822e-127	-0.904638	0.097	0.201	6.64916e-123	8.51728e-126	-0.904638	FALSE	125.07	TRUE	Down	3.988e-127	FALSE
C1orf21	1.92211e-45	0.770385	0.103	0.056	3.20454e-41	9.60191e-45	0.770385	FALSE	44.0176	TRUE	Up	1.922e-45	FALSE
C1orf216	1.44769e-23	-0.161306	0.123	0.17	2.41359e-19	4.14524e-23	-0.161306	FALSE	22.3825	TRUE	Down	1.448e-23	FALSE
C1orf35	5.53814e-26	-0.260979	0.123	0.17	9.23319e-22	1.69945e-25	-0.260979	FALSE	24.7697	TRUE	Down	5.538e-26	FALSE
C1orf43	0.00161045	0.630276	0.151	0.144	1	0.00210339	0.630276	FALSE	2.67708	TRUE	Up	1.610e-03	FALSE
C1orf52	6.47087e-07	0.125887	0.275	0.321	0.0107882	1.00985e-06	0.125887	FALSE	5.99574	TRUE	Up	6.471e-07	FALSE
C1orf56	1.65828e-07	0.0693288	0.058	0.075	0.00276468	2.6656e-07	0.0693288	FALSE	6.57421	TRUE	Up	1.658e-07	FALSE
C1QA	1.06246e-14	0.182509	0.054	0.078	1.77134e-10	2.27482e-14	0.182509	FALSE	13.6431	TRUE	Up	1.062e-14	FALSE
C1QB	7.09595e-29	-0.0411099	0.055	0.091	1.18304e-24	2.36752e-28	-0.0411099	FALSE	27.6257	TRUE	Down	7.096e-29	FALSE
C1QC	4.47229e-32	0.0166387	0.055	0.094	7.4562e-28	1.62771e-31	0.0166387	FALSE	30.7884	TRUE	Up	4.472e-32	FALSE
C1QL1	1.47951e-12	0.509602	0.052	0.035	2.46663e-08	2.93906e-12	0.509602	FALSE	11.5318	TRUE	Up	1.480e-12	FALSE
C1QTNF4	1.21087e-23	-0.538995	0.09	0.128	2.01877e-19	3.47112e-23	-0.538995	FALSE	22.4595	TRUE	Down	1.211e-23	FALSE
C1QTNF6	2.15372e-08	0.624306	0.078	0.062	0.000359068	3.59408e-08	0.624306	FALSE	7.44441	TRUE	Up	2.154e-08	FALSE
C1R	2.14451e-40	0.955135	0.071	0.035	3.57533e-36	9.55065e-40	0.955135	FALSE	39.02	TRUE	Up	2.145e-40	FALSE
C1S	1.16677e-16	0.504965	0.063	0.041	1.94523e-12	2.67974e-16	0.504965	FALSE	15.5719	TRUE	Up	1.167e-16	FALSE
C20orf194	1.57079e-12	0.157598	0.279	0.345	2.61882e-08	3.11606e-12	0.157598	FALSE	11.5064	TRUE	Up	1.571e-12	FALSE
C20orf96	0.0051828	0.0707222	0.099	0.089	1	0.00653049	0.0707222	FALSE	2.18505	TRUE	Up	5.183e-03	FALSE
C2CD2	1.39197e-29	-0.337532	0.131	0.182	2.32069e-25	4.74056e-29	-0.337532	FALSE	28.3242	TRUE	Down	1.392e-29	FALSE
C2CD2L	8.54121e-21	-0.303639	0.138	0.18	1.42399e-16	2.23891e-20	-0.303639	FALSE	19.65	TRUE	Down	8.541e-21	FALSE
C2CD4D	2.7355e-34	-0.275904	0.028	0.058	4.56062e-30	1.0506e-33	-0.275904	FALSE	32.9786	TRUE	Down	2.735e-34	FALSE
C2CD6	1.73321e-19	-0.2094	0.029	0.05	2.88961e-15	4.35958e-19	-0.2094	FALSE	18.3606	TRUE	Down	1.733e-19	FALSE
C2orf68	6.72189e-11	0.0370386	0.224	0.27	1.12067e-06	1.25142e-10	0.0370386	FALSE	9.9026	TRUE	Up	6.722e-11	FALSE
C2orf74	3.54971e-10	0.732792	0.119	0.098	5.91807e-06	6.41188e-10	0.732792	FALSE	9.19301	TRUE	Up	3.550e-10	FALSE
C2orf88	6.54727e-19	1.13359	0.099	0.072	1.09156e-14	1.6164e-18	1.13359	FALSE	17.7915	TRUE	Up	6.547e-19	FALSE
C2orf92	0.00374112	0.303108	0.086	0.098	1	0.00476004	0.303108	FALSE	2.32239	TRUE	Up	3.741e-03	FALSE
C3	3.64063e-130	-1.26373	0.105	0.21	6.06966e-126	8.12128e-129	-1.26373	FALSE	128.09	TRUE	Down	3.641e-130	FALSE
C3AR1	1.71608e-22	-0.710357	0.029	0.052	2.86105e-18	4.73246e-22	-0.710357	FALSE	21.3249	TRUE	Down	1.716e-22	FALSE
C3orf18	1.17612e-05	-0.202811	0.046	0.058	0.196083	1.7316e-05	-0.202811	FALSE	4.76155	TRUE	Down	1.176e-05	FALSE
C3orf33	4.78571e-13	1.0359	0.05	0.033	7.97873e-09	9.66599e-13	1.0359	FALSE	12.0148	TRUE	Up	4.786e-13	FALSE
C3orf38	3.72625e-45	1.16389	0.155	0.103	6.21241e-41	1.85038e-44	1.16389	FALSE	43.7327	TRUE	Up	3.726e-45	FALSE
C4orf3	1.04165e-05	0.253355	0.15	0.176	0.173664	1.53701e-05	0.253355	FALSE	4.81332	TRUE	Up	1.042e-05	FALSE
C4orf33	3.76828e-14	1.20826	0.061	0.042	6.28248e-10	7.93756e-14	1.20826	FALSE	13.1003	TRUE	Up	3.768e-14	FALSE
C4orf48	1.68702e-52	-0.0666551	0.263	0.379	2.8126e-48	9.95123e-52	-0.0666551	FALSE	51.0021	TRUE	Down	1.687e-52	FALSE
C5	4.98537e-05	0.820364	0.067	0.056	0.831161	7.10696e-05	0.820364	FALSE	4.14832	TRUE	Up	4.985e-05	FALSE
C5orf15	2.20702e-08	0.128228	0.116	0.142	0.000367954	3.68118e-08	0.128228	FALSE	7.43401	TRUE	Up	2.207e-08	FALSE
C5orf51	3.70178e-11	0.790684	0.113	0.092	6.17161e-07	6.95891e-11	0.790684	FALSE	10.1575	TRUE	Up	3.702e-11	FALSE
C6orf120	1.18642e-36	-0.209755	0.103	0.158	1.978e-32	4.8149e-36	-0.209755	FALSE	35.3174	TRUE	Down	1.186e-36	FALSE
C6orf136	1.36577e-06	-0.0431118	0.098	0.117	0.0227701	2.10099e-06	-0.0431118	FALSE	5.67758	TRUE	Down	1.366e-06	FALSE
C6orf163	2.10843e-12	0.811881	0.057	0.039	3.51518e-08	4.16612e-12	0.811881	FALSE	11.3803	TRUE	Up	2.108e-12	FALSE
C6orf47	1.50581e-15	-0.213348	0.063	0.089	2.51049e-11	3.32427e-15	-0.213348	FALSE	14.4783	TRUE	Down	1.506e-15	FALSE
C6orf62	2.90576e-25	0.633915	0.164	0.123	4.84449e-21	8.71121e-25	0.633915	FALSE	24.0599	TRUE	Up	2.906e-25	FALSE
C6orf89	5.91497e-84	-0.404731	0.135	0.232	9.86144e-80	6.34988e-83	-0.404731	FALSE	82.1972	TRUE	Down	5.915e-84	FALSE
C7orf25	1.59193e-12	0.651426	0.133	0.107	2.65407e-08	3.15676e-12	0.651426	FALSE	11.5008	TRUE	Up	1.592e-12	FALSE
C7orf26	1.393e-25	-0.105564	0.215	0.28	2.32241e-21	4.21773e-25	-0.105564	FALSE	24.3749	TRUE	Down	1.393e-25	FALSE
C7orf50	1.44297e-61	-0.333507	0.125	0.204	2.40572e-57	1.02721e-60	-0.333507	FALSE	59.9883	TRUE	Down	1.443e-61	FALSE
C7orf61	1.63999e-91	1.38372	0.169	0.091	2.7342e-87	2.03294e-90	1.38372	FALSE	89.6919	TRUE	Up	1.640e-91	FALSE
C8orf33	1.74581e-14	-0.0761044	0.063	0.088	2.91062e-10	3.71254e-14	-0.0761044	FALSE	13.4303	TRUE	Down	1.746e-14	FALSE
C8orf76	1.17792e-05	0.626029	0.069	0.057	0.196383	1.73398e-05	0.626029	FALSE	4.76096	TRUE	Up	1.178e-05	FALSE
C9orf16	6.12632e-13	-0.443757	0.048	0.068	1.02138e-08	1.23215e-12	-0.443757	FALSE	11.9093	TRUE	Down	6.126e-13	FALSE
C9orf40	1.1805e-10	0.122541	0.045	0.064	1.96813e-06	2.17671e-10	0.122541	FALSE	9.6622	TRUE	Up	1.180e-10	FALSE
C9orf78	4.11627e-07	0.20432	0.145	0.174	0.00686264	6.48961e-07	0.20432	FALSE	6.18778	TRUE	Up	4.116e-07	FALSE
C9orf85	3.33741e-32	1.02008	0.182	0.138	5.56412e-28	1.22087e-31	1.02008	FALSE	30.9133	TRUE	Up	3.337e-32	FALSE
CA10	0.000417078	-0.187489	0.044	0.053	1	0.000565821	-0.187489	FALSE	3.24732	TRUE	Down	4.171e-04	FALSE
CA11	2.23643e-23	-0.607543	0.072	0.105	3.72858e-19	6.37271e-23	-0.607543	FALSE	22.1957	TRUE	Down	2.236e-23	FALSE
CA14	3.8733e-73	-0.240144	0.06	0.128	6.45757e-69	3.44538e-72	-0.240144	FALSE	71.4628	TRUE	Down	3.873e-73	FALSE
CA2	4.78629e-66	-0.117261	0.39	0.541	7.97969e-62	3.67634e-65	-0.117261	FALSE	64.4346	TRUE	Down	4.786e-66	FALSE
CAAP1	0.000278527	0.559682	0.069	0.059	1	0.00038165	0.559682	FALSE	3.41834	TRUE	Up	2.785e-04	FALSE
CAB39	1.17592e-14	0.842202	0.111	0.085	1.96049e-10	2.51344e-14	0.842202	FALSE	13.5997	TRUE	Up	1.176e-14	FALSE
CAB39L	8.61609e-61	1.20802	0.112	0.057	1.43647e-56	6.02225e-60	1.20802	FALSE	59.2202	TRUE	Up	8.616e-61	FALSE
CABIN1	4.65923e-32	-0.401216	0.152	0.207	7.76786e-28	1.6939e-31	-0.401216	FALSE	30.7711	TRUE	Down	4.659e-32	FALSE
CABLES1	2.37372e-47	1.06382	0.063	0.027	3.95747e-43	1.24023e-46	1.06382	FALSE	45.9065	TRUE	Up	2.374e-47	FALSE
CABLES2	1.21443e-17	-0.457362	0.041	0.064	2.02469e-13	2.88581e-17	-0.457362	FALSE	16.5397	TRUE	Down	1.214e-17	FALSE
CABYR	8.25748e-08	0.148351	0.04	0.054	0.00137669	1.34483e-07	0.148351	FALSE	6.87133	TRUE	Up	8.257e-08	FALSE
CACFD1	6.57153e-29	-0.231228	0.111	0.159	1.0956e-24	2.19401e-28	-0.231228	FALSE	27.6588	TRUE	Down	6.572e-29	FALSE
CACHD1	2.55436e-87	1.39615	0.063	0.016	4.25863e-83	2.93064e-86	1.39615	FALSE	85.533	TRUE	Up	2.554e-87	FALSE
CACNA1B	3.12973e-33	0.498906	0.105	0.064	5.21788e-29	1.16968e-32	0.498906	FALSE	31.9319	TRUE	Up	3.130e-33	FALSE
CACNA1C	3.73366e-14	0.568386	0.062	0.042	6.22476e-10	7.86629e-14	0.568386	FALSE	13.1042	TRUE	Up	3.734e-14	FALSE
CACNA1D	6.23842e-27	-0.542523	0.075	0.113	1.04007e-22	1.968e-26	-0.542523	FALSE	25.706	TRUE	Down	6.238e-27	FALSE
CACNA2D1	4.6837e-13	0.898613	0.163	0.14	7.80866e-09	9.46186e-13	0.898613	FALSE	12.024	TRUE	Up	4.684e-13	FALSE
CACNA2D3	1.0232e-06	0.111189	0.059	0.045	0.0170588	1.58251e-06	0.111189	FALSE	5.80065	TRUE	Up	1.023e-06	FALSE
CACNB1	1.10847e-14	-0.696751	0.094	0.121	1.84805e-10	2.37182e-14	-0.696751	FALSE	13.6249	TRUE	Down	1.108e-14	FALSE
CACNG7	0.000471663	0.15457	0.16	0.181	1	0.000638057	0.15457	FALSE	3.19514	TRUE	Up	4.717e-04	FALSE
CACTIN	1.07012e-34	-0.406322	0.115	0.168	1.7841e-30	4.15437e-34	-0.406322	FALSE	33.3815	TRUE	Down	1.070e-34	FALSE
CACUL1	1.92477e-22	-0.221183	0.179	0.229	3.20898e-18	5.29776e-22	-0.221183	FALSE	21.2759	TRUE	Down	1.925e-22	FALSE
CAD	2.99105e-17	-0.319454	0.098	0.13	4.98667e-13	7.00944e-17	-0.319454	FALSE	16.1543	TRUE	Down	2.991e-17	FALSE
CADM1	4.04715e-21	0.510016	0.408	0.398	6.7474e-17	1.07154e-20	0.510016	FALSE	19.97	TRUE	Up	4.047e-21	FALSE
CADM2	5.65199e-60	-0.151041	0.3	0.424	9.423e-56	3.88807e-59	-0.151041	FALSE	58.4103	TRUE	Down	5.652e-60	FALSE
CADM3	0.00107543	-0.159166	0.109	0.095	1	0.0014201	-0.159166	FALSE	2.84768	TRUE	Down	1.075e-03	FALSE
CADM4	1.79447e-266	-0.572474	0.557	0.726	2.99174e-262	1.52317e-264	-0.572474	FALSE	263.817	TRUE	Down	1.794e-266	FALSE
CADPS	4.11029e-23	-0.348897	0.08	0.117	6.85268e-19	1.15968e-22	-0.348897	FALSE	21.9357	TRUE	Down	4.110e-23	FALSE
CALCOCO2	3.37455e-07	0.451647	0.322	0.32	0.00562604	5.33872e-07	0.451647	FALSE	6.27256	TRUE	Up	3.375e-07	FALSE
CALD1	5.32501e-21	0.0857311	0.209	0.274	8.87786e-17	1.40467e-20	0.0857311	FALSE	19.8524	TRUE	Up	5.325e-21	FALSE
CALM1	2.28743e-15	0.0892549	0.234	0.294	3.8136e-11	5.01288e-15	0.0892549	FALSE	14.2999	TRUE	Up	2.287e-15	FALSE
CALM2	6.44619e-17	0.283908	0.648	0.659	1.07471e-12	1.49318e-16	0.283908	FALSE	15.8259	TRUE	Up	6.446e-17	FALSE
CALM3	7.39865e-41	-0.232318	0.228	0.316	1.2335e-36	3.33655e-40	-0.232318	FALSE	39.4767	TRUE	Down	7.399e-41	FALSE
CALN1	6.1349e-12	0.158571	0.064	0.088	1.02281e-07	1.19361e-11	0.158571	FALSE	10.9231	TRUE	Up	6.135e-12	FALSE
CALR	3.92658e-56	-0.201393	0.228	0.327	6.54639e-52	2.50501e-55	-0.201393	FALSE	54.6012	TRUE	Down	3.927e-56	FALSE
CALU	5.40764e-18	0.0942243	0.184	0.237	9.01562e-14	1.29887e-17	0.0942243	FALSE	16.8864	TRUE	Up	5.408e-18	FALSE
CALY	1.98307e-06	0.624462	0.054	0.042	0.0330618	3.03105e-06	0.624462	FALSE	5.51841	TRUE	Up	1.983e-06	FALSE
CAMK1	5.17603e-05	-0.209936	0.056	0.045	0.862948	7.37351e-05	-0.209936	FALSE	4.13233	TRUE	Down	5.176e-05	FALSE
CAMK2A	1.09606e-34	-0.497828	0.054	0.093	1.82736e-30	4.25181e-34	-0.497828	FALSE	33.3714	TRUE	Down	1.096e-34	FALSE
CAMK2B	2.11055e-10	0.16602	0.093	0.071	3.51871e-06	3.8505e-10	0.16602	FALSE	9.41448	TRUE	Up	2.111e-10	FALSE
CAMK2D	4.90908e-06	0.394605	0.086	0.071	0.0818442	7.36399e-06	0.394605	FALSE	5.13289	TRUE	Up	4.909e-06	FALSE
CAMK2N1	1.21891e-26	0.436909	0.578	0.596	2.03216e-22	3.80686e-26	0.436909	FALSE	25.4194	TRUE	Up	1.219e-26	FALSE
CAMK2N2	1.18907e-32	-0.643001	0.053	0.091	1.98241e-28	4.3931e-32	-0.643001	FALSE	31.3572	TRUE	Down	1.189e-32	FALSE
CAMKK1	1.22006e-44	0.714494	0.093	0.049	2.03408e-40	5.99906e-44	0.714494	FALSE	43.2219	TRUE	Up	1.220e-44	FALSE
CAMKK2	6.22678e-114	-0.601838	0.137	0.252	1.03813e-109	1.08465e-112	-0.601838	FALSE	111.965	TRUE	Down	6.227e-114	FALSE
CAMKMT	0.0010264	0.506144	0.143	0.134	1	0.00135661	0.506144	FALSE	2.86754	TRUE	Up	1.026e-03	FALSE
CAMLG	5.73918e-11	0.097636	0.108	0.137	9.56836e-07	1.07166e-10	0.097636	FALSE	9.96994	TRUE	Up	5.739e-11	FALSE
CAMSAP1	5.18994e-47	-0.367693	0.154	0.225	8.65266e-43	2.69758e-46	-0.367693	FALSE	45.569	TRUE	Down	5.190e-47	FALSE
CAMSAP2	6.10237e-07	0.527003	0.229	0.216	0.0101739	9.54287e-07	0.527003	FALSE	6.02032	TRUE	Up	6.102e-07	FALSE
CAMTA2	2.64986e-30	-0.21108	0.189	0.252	4.41784e-26	9.20283e-30	-0.21108	FALSE	29.0361	TRUE	Down	2.650e-30	FALSE
CAND1	3.13602e-36	1.00645	0.202	0.154	5.22837e-32	1.26146e-35	1.00645	FALSE	34.8991	TRUE	Up	3.136e-36	FALSE
CANT1	2.48287e-36	-0.185601	0.173	0.241	4.13945e-32	1.00115e-35	-0.185601	FALSE	34.9995	TRUE	Down	2.483e-36	FALSE
CANX	1.51726e-27	0.026651	0.215	0.288	2.52958e-23	4.88646e-27	0.026651	FALSE	26.311	TRUE	Up	1.517e-27	FALSE
CAPG	4.68452e-20	-1.14584	0.061	0.088	7.81003e-16	1.19939e-19	-1.14584	FALSE	18.921	TRUE	Down	4.685e-20	FALSE
CAPN1	3.20723e-20	0.17276	0.105	0.072	5.3471e-16	8.25589e-20	0.17276	FALSE	19.0832	TRUE	Up	3.207e-20	FALSE
CAPN13	6.30221e-19	0.138789	0.036	0.06	1.0507e-14	1.55629e-18	0.138789	FALSE	17.8079	TRUE	Up	6.302e-19	FALSE
CAPN15	1.8944e-06	-0.368594	0.069	0.084	0.0315834	2.89905e-06	-0.368594	FALSE	5.53774	TRUE	Down	1.894e-06	FALSE
CAPN2	2.63721e-25	0.0496349	0.322	0.429	4.39676e-21	7.92033e-25	0.0496349	FALSE	24.1013	TRUE	Up	2.637e-25	FALSE
CAPN3	4.70779e-59	-0.193614	0.686	0.784	7.84883e-55	3.18818e-58	-0.193614	FALSE	57.4965	TRUE	Down	4.708e-59	FALSE
CAPN5	0.00441727	-0.131688	0.052	0.044	1	0.00559406	-0.131688	FALSE	2.25227	TRUE	Down	4.417e-03	FALSE
CAPN7	3.72824e-27	0.783765	0.211	0.169	6.21571e-23	1.18396e-26	0.783765	FALSE	25.9267	TRUE	Up	3.728e-27	FALSE
CAPN9	2.63407e-77	-0.72644	0.028	0.08	4.39152e-73	2.5055e-76	-0.72644	FALSE	75.6011	TRUE	Down	2.634e-77	FALSE
CAPNS1	1.10752e-40	-0.0290408	0.18	0.26	1.84645e-36	4.96549e-40	-0.0290408	FALSE	39.304	TRUE	Down	1.108e-40	FALSE
CAPRIN1	4.53472e-12	0.115361	0.114	0.146	7.56029e-08	8.85376e-12	0.115361	FALSE	11.0529	TRUE	Up	4.535e-12	FALSE
CAPRIN2	2.22411e-33	0.704569	0.178	0.129	3.70804e-29	8.33709e-33	0.704569	FALSE	32.079	TRUE	Up	2.224e-33	FALSE
CAPS	1.71914e-14	0.192249	0.231	0.289	2.86614e-10	3.65892e-14	0.192249	FALSE	13.4366	TRUE	Up	1.719e-14	FALSE
CAPZA1	2.60695e-07	0.161893	0.066	0.084	0.00434631	4.15321e-07	0.161893	FALSE	6.38162	TRUE	Up	2.607e-07	FALSE
CAPZA2	1.77176e-14	-0.371613	0.079	0.106	2.95388e-10	3.76613e-14	-0.371613	FALSE	13.4241	TRUE	Down	1.772e-14	FALSE
CAPZB	4.32874e-65	-0.307617	0.255	0.364	7.21688e-61	3.24526e-64	-0.307617	FALSE	63.4888	TRUE	Down	4.329e-65	FALSE
CARD11	5.00017e-29	-1.04719	0.028	0.055	8.33629e-25	1.67385e-28	-1.04719	FALSE	27.7763	TRUE	Down	5.000e-29	FALSE
CARD19	5.308e-26	-0.179915	0.197	0.257	8.84951e-22	1.63033e-25	-0.179915	FALSE	24.7877	TRUE	Down	5.308e-26	FALSE
CARF	3.14928e-07	0.688024	0.131	0.115	0.00525047	4.99654e-07	0.688024	FALSE	6.30133	TRUE	Up	3.149e-07	FALSE
CARHSP1	0.0172295	0.351933	0.189	0.212	1	0.0210273	0.351933	FALSE	1.67722	TRUE	Up	1.723e-02	FALSE
CARM1	1.35548e-14	-0.210526	0.128	0.161	2.25986e-10	2.89293e-14	-0.210526	FALSE	13.5387	TRUE	Down	1.355e-14	FALSE
CARMIL1	3.30786e-32	0.446897	0.051	0.023	5.51487e-28	1.21051e-31	0.446897	FALSE	30.917	TRUE	Up	3.308e-32	FALSE
CARMIL3	0.00393704	-0.207727	0.05	0.042	1	0.00500361	-0.207727	FALSE	2.30072	TRUE	Down	3.937e-03	FALSE
CARNS1	1.19445e-258	-0.496033	0.714	0.815	1.99139e-254	9.64808e-257	-0.496033	FALSE	256.016	TRUE	Down	1.194e-258	FALSE
CARS	4.88945e-11	0.539998	0.079	0.059	8.15169e-07	9.14694e-11	0.539998	FALSE	10.0387	TRUE	Up	4.889e-11	FALSE
CARS2	1.97887e-05	0.0397633	0.155	0.178	0.329917	2.87668e-05	0.0397633	FALSE	4.54111	TRUE	Up	1.979e-05	FALSE
CASC3	6.65936e-116	-0.398611	0.339	0.496	1.11025e-111	1.19534e-114	-0.398611	FALSE	113.923	TRUE	Down	6.659e-116	FALSE
CASC4	5.4239e-23	0.975957	0.143	0.108	9.04273e-19	1.52088e-22	0.975957	FALSE	21.8179	TRUE	Up	5.424e-23	FALSE
CASD1	9.94407e-06	0.658794	0.199	0.19	0.165787	1.46989e-05	0.658794	FALSE	4.83272	TRUE	Up	9.944e-06	FALSE
CASK	3.7057e-24	0.674203	0.138	0.099	6.17815e-20	1.07646e-23	0.674203	FALSE	22.968	TRUE	Up	3.706e-24	TRUE	X
CASKIN1	7.72224e-25	0.42951	0.134	0.094	1.28745e-20	2.27958e-24	0.42951	FALSE	23.6421	TRUE	Up	7.722e-25	FALSE
CASKIN2	6.68749e-55	-0.368518	0.094	0.159	1.11494e-50	4.18637e-54	-0.368518	FALSE	53.3782	TRUE	Down	6.687e-55	FALSE
CASP2	1.10067e-43	-0.300832	0.095	0.153	1.83503e-39	5.3129e-43	-0.300832	FALSE	42.2747	TRUE	Down	1.101e-43	FALSE
CASP3	0.00990072	0.593371	0.068	0.061	1	0.0122578	0.593371	FALSE	1.91159	TRUE	Up	9.901e-03	FALSE
CASP8AP2	1.05073e-05	0.657241	0.064	0.053	0.175178	1.55018e-05	0.657241	FALSE	4.80962	TRUE	Up	1.051e-05	FALSE
CAST	1.44106e-09	0.0830859	0.207	0.248	2.40254e-05	2.52735e-09	0.0830859	FALSE	8.59733	TRUE	Up	1.441e-09	FALSE
CASTOR1	4.03755e-16	0.485924	0.071	0.047	6.73141e-12	9.11224e-16	0.485924	FALSE	15.0404	TRUE	Up	4.038e-16	FALSE
CASTOR2	1.33228e-25	-0.139904	0.159	0.213	2.22118e-21	4.04124e-25	-0.139904	FALSE	24.3935	TRUE	Down	1.332e-25	FALSE
CASTOR3	1.1289e-28	-0.0272891	0.384	0.489	1.8821e-24	3.74778e-28	-0.0272891	FALSE	27.4262	TRUE	Down	1.129e-28	FALSE
CAT	5.8661e-13	0.190081	0.162	0.205	9.77997e-09	1.18029e-12	0.190081	FALSE	11.928	TRUE	Up	5.866e-13	FALSE
CATSPER2	0.00177366	0.135257	0.079	0.091	1	0.00231014	0.135257	FALSE	2.63636	TRUE	Up	1.774e-03	FALSE
CATSPERG	2.80638e-78	-0.399197	0.163	0.264	4.6788e-74	2.71058e-77	-0.399197	FALSE	76.5669	TRUE	Down	2.806e-78	FALSE
CAV2	2.62136e-07	0.290114	0.038	0.051	0.00437034	4.17484e-07	0.290114	FALSE	6.37936	TRUE	Up	2.621e-07	FALSE
CAVIN1	2.59527e-221	-0.946746	0.099	0.252	4.32683e-217	1.49392e-219	-0.946746	FALSE	218.826	TRUE	Down	2.595e-221	FALSE
CAVIN4	0.0193793	0.394579	0.081	0.092	1	0.0235447	0.394579	FALSE	1.62811	TRUE	Up	1.938e-02	FALSE
CBARP	4.19128e-66	1.41719	0.053	0.015	6.98771e-62	3.22179e-65	1.41719	FALSE	64.4919	TRUE	Up	4.191e-66	FALSE
CBFA2T2	2.83486e-11	0.0328836	0.377	0.449	4.72628e-07	5.36342e-11	0.0328836	FALSE	10.2706	TRUE	Up	2.835e-11	FALSE
CBFB	7.08207e-05	0.436876	0.32	0.326	1	0.000100232	0.436876	FALSE	3.99899	TRUE	Up	7.082e-05	FALSE
CBL	0.013101	-0.0633458	0.066	0.074	1	0.0161084	-0.0633458	FALSE	1.79295	TRUE	Down	1.310e-02	FALSE
CBLB	0.000517602	0.120829	0.164	0.185	1	0.00069841	0.120829	FALSE	3.15589	TRUE	Up	5.176e-04	FALSE
CBLL1	5.4019e-05	0.75132	0.067	0.057	0.900605	7.69199e-05	0.75132	FALSE	4.11396	TRUE	Up	5.402e-05	FALSE
CBR1	5.77107e-11	0.152758	0.39	0.484	9.62154e-07	1.07721e-10	0.152758	FALSE	9.9677	TRUE	Up	5.771e-11	FALSE
CBR4	7.59237e-08	0.674417	0.164	0.147	0.0012658	1.23792e-07	0.674417	FALSE	6.90731	TRUE	Up	7.592e-08	FALSE
CBX3	1.76851e-19	1.08352	0.076	0.05	2.94847e-15	4.44503e-19	1.08352	FALSE	18.3521	TRUE	Up	1.769e-19	FALSE
CBX4	1.71396e-60	-0.139314	0.217	0.325	2.85751e-56	1.19215e-59	-0.139314	FALSE	58.9237	TRUE	Down	1.714e-60	FALSE
CBX5	2.48063e-07	0.0578224	0.175	0.205	0.0041357	3.95762e-07	0.0578224	FALSE	6.40257	TRUE	Up	2.481e-07	FALSE
CBX6	1.90779e-97	-0.459538	0.211	0.331	3.18066e-93	2.61759e-96	-0.459538	FALSE	95.5821	TRUE	Down	1.908e-97	FALSE
CBX7	1.03166e-08	0.0755976	0.267	0.314	0.000171999	1.74487e-08	0.0755976	FALSE	7.75824	TRUE	Up	1.032e-08	FALSE
CC2D1A	6.43823e-22	-0.22422	0.175	0.225	1.07338e-17	1.74097e-21	-0.22422	FALSE	20.7592	TRUE	Down	6.438e-22	FALSE
CC2D1B	3.33953e-130	-0.715227	0.11	0.222	5.56767e-126	7.48294e-129	-0.715227	FALSE	128.126	TRUE	Down	3.340e-130	FALSE
CC2D2A	0.0251717	0.114486	0.063	0.056	1	0.030343	0.114486	FALSE	1.51794	TRUE	Up	2.517e-02	FALSE
CCAR2	5.99203e-69	-0.421758	0.155	0.244	9.98992e-65	4.8913e-68	-0.421758	FALSE	67.3106	TRUE	Down	5.992e-69	FALSE
CCDC102B	1.45702e-06	0.0818568	0.052	0.067	0.0242914	2.23724e-06	0.0818568	FALSE	5.65029	TRUE	Up	1.457e-06	FALSE
CCDC106	4.13539e-32	-0.562296	0.054	0.091	6.89452e-28	1.50728e-31	-0.562296	FALSE	30.8218	TRUE	Down	4.135e-32	FALSE
CCDC107	1.77024e-07	-0.0469397	0.054	0.07	0.00295134	2.84282e-07	-0.0469397	FALSE	6.54625	TRUE	Down	1.770e-07	FALSE
CCDC112	0.00022872	0.397838	0.104	0.123	1	0.000314895	0.397838	FALSE	3.50183	TRUE	Up	2.287e-04	FALSE
CCDC115	4.70782e-49	-0.205396	0.125	0.196	7.84888e-45	2.54884e-48	-0.205396	FALSE	47.5937	TRUE	Down	4.708e-49	FALSE
CCDC117	2.55265e-38	1.15713	0.094	0.054	4.25577e-34	1.08107e-37	1.15713	FALSE	36.9661	TRUE	Up	2.553e-38	FALSE
CCDC12	8.15984e-11	-0.011632	0.133	0.164	1.36041e-06	1.5135e-10	-0.011632	FALSE	9.82002	TRUE	Down	8.160e-11	FALSE
CCDC124	0.0243518	0.227126	0.232	0.257	1	0.0294006	0.227126	FALSE	1.53164	TRUE	Up	2.435e-02	FALSE
CCDC125	0.00151592	0.353849	0.072	0.063	1	0.00198244	0.353849	FALSE	2.7028	TRUE	Up	1.516e-03	FALSE
CCDC127	1.31018e-07	0.144644	0.081	0.101	0.00218433	2.11521e-07	0.144644	FALSE	6.67465	TRUE	Up	1.310e-07	FALSE
CCDC13	8.00113e-95	1.78839	0.063	0.015	1.33395e-90	1.04894e-93	1.78839	FALSE	92.9792	TRUE	Up	8.001e-95	FALSE
CCDC130	7.10077e-38	-0.11852	0.306	0.404	1.18384e-33	2.97454e-37	-0.11852	FALSE	36.5266	TRUE	Down	7.101e-38	FALSE
CCDC134	1.88291e-11	-0.267496	0.06	0.081	3.1392e-07	3.59164e-11	-0.267496	FALSE	10.4447	TRUE	Down	1.883e-11	FALSE
CCDC136	2.83747e-35	-0.278997	0.172	0.237	4.73063e-31	1.1167e-34	-0.278997	FALSE	33.9521	TRUE	Down	2.837e-35	FALSE
CCDC138	0.000133067	0.892757	0.055	0.046	1	0.000185989	0.892757	FALSE	3.73051	TRUE	Up	1.331e-04	FALSE
CCDC14	9.97641e-08	0.634674	0.152	0.135	0.00166327	1.61794e-07	0.634674	FALSE	6.79104	TRUE	Up	9.976e-08	FALSE
CCDC146	1.08539e-52	1.2709	0.086	0.042	1.80956e-48	6.44033e-52	1.2709	FALSE	51.1911	TRUE	Up	1.085e-52	FALSE
CCDC149	3.65701e-22	-0.29783	0.097	0.136	6.09696e-18	9.97239e-22	-0.29783	FALSE	21.0012	TRUE	Down	3.657e-22	FALSE
CCDC151	2.50417e-119	1.93599	0.076	0.017	4.17495e-115	4.75935e-118	1.93599	FALSE	117.322	TRUE	Up	2.504e-119	FALSE
CCDC154	6.47908e-06	0.146411	0.106	0.089	0.108019	9.66843e-06	0.146411	FALSE	5.01464	TRUE	Up	6.479e-06	FALSE
CCDC159	2.06534e-134	-0.463629	0.341	0.511	3.44334e-130	4.90201e-133	-0.463629	FALSE	132.31	TRUE	Down	2.065e-134	FALSE
CCDC167	1.82679e-16	0.0121715	0.055	0.082	3.04562e-12	4.16886e-16	0.0121715	FALSE	15.38	TRUE	Up	1.827e-16	FALSE
CCDC171	2.70345e-22	-0.261274	0.084	0.121	4.50718e-18	7.41246e-22	-0.261274	FALSE	21.13	TRUE	Down	2.703e-22	FALSE
CCDC174	9.99965e-15	-0.153066	0.081	0.11	1.66714e-10	2.14238e-14	-0.153066	FALSE	13.6691	TRUE	Down	1.000e-14	FALSE
CCDC180	1.38888e-07	-0.0325446	0.094	0.115	0.00231554	2.23829e-07	-0.0325446	FALSE	6.65008	TRUE	Down	1.389e-07	FALSE
CCDC186	1.78007e-09	0.666528	0.098	0.079	2.96773e-05	3.111e-09	0.666528	FALSE	8.5071	TRUE	Up	1.780e-09	FALSE
CCDC191	3.09698e-06	-0.0649334	0.066	0.081	0.0516328	4.69137e-06	-0.0649334	FALSE	5.3287	TRUE	Down	3.097e-06	FALSE
CCDC22	7.13525e-16	-0.409429	0.04	0.062	1.18959e-11	1.59595e-15	-0.409429	FALSE	14.797	TRUE	Down	7.135e-16	TRUE	X
CCDC28A	4.94686e-22	0.813456	0.122	0.088	8.2474e-18	1.34421e-21	0.813456	FALSE	20.8715	TRUE	Up	4.947e-22	FALSE
CCDC30	1.40864e-56	1.44924	0.093	0.045	2.34848e-52	9.08493e-56	1.44924	FALSE	55.0417	TRUE	Up	1.409e-56	FALSE
CCDC32	1.10864e-06	0.549976	0.085	0.07	0.0184832	1.71228e-06	0.549976	FALSE	5.76643	TRUE	Up	1.109e-06	FALSE
CCDC40	6.07561e-131	1.71555	0.127	0.045	1.01293e-126	1.37677e-129	1.71555	FALSE	128.861	TRUE	Up	6.076e-131	FALSE
CCDC43	5.40442e-13	0.00666484	0.069	0.094	9.01026e-09	1.08871e-12	0.00666484	FALSE	11.9631	TRUE	Up	5.404e-13	FALSE
CCDC47	1.06372e-20	0.0633853	0.206	0.268	1.77344e-16	2.78251e-20	0.0633853	FALSE	19.5556	TRUE	Up	1.064e-20	FALSE
CCDC50	1.59964e-09	-0.0837882	0.169	0.2	2.66693e-05	2.79812e-09	-0.0837882	FALSE	8.55313	TRUE	Down	1.600e-09	FALSE
CCDC59	9.63925e-11	0.78474	0.098	0.078	1.60706e-06	1.78229e-10	0.78474	FALSE	9.74902	TRUE	Up	9.639e-11	FALSE
CCDC61	1.50277e-29	-0.388494	0.106	0.152	2.50541e-25	5.10574e-29	-0.388494	FALSE	28.2919	TRUE	Down	1.503e-29	FALSE
CCDC66	3.06375e-30	0.916425	0.166	0.123	5.10788e-26	1.06218e-29	0.916425	FALSE	28.9738	TRUE	Up	3.064e-30	FALSE
CCDC7	3.1429e-10	0.748805	0.155	0.136	5.23985e-06	5.69143e-10	0.748805	FALSE	9.24478	TRUE	Up	3.143e-10	FALSE
CCDC78	2.23062e-67	-0.732467	0.054	0.113	3.7189e-63	1.75921e-66	-0.732467	FALSE	65.7547	TRUE	Down	2.231e-67	FALSE
CCDC8	3.54148e-84	1.31728	0.083	0.029	5.90435e-80	3.83475e-83	1.31728	FALSE	82.4163	TRUE	Up	3.541e-84	FALSE
CCDC82	6.86488e-110	1.02561	0.4	0.321	1.14451e-105	1.13276e-108	1.02561	FALSE	107.946	TRUE	Up	6.865e-110	FALSE
CCDC84	3.26011e-38	-0.181892	0.168	0.237	5.43526e-34	1.37778e-37	-0.181892	FALSE	36.8608	TRUE	Down	3.260e-38	FALSE
CCDC85B	3.74441e-46	-0.454485	0.109	0.171	6.24268e-42	1.89702e-45	-0.454485	FALSE	44.7219	TRUE	Down	3.744e-46	FALSE
CCDC85C	1.17684e-80	-0.691785	0.09	0.169	1.96203e-76	1.17286e-79	-0.691785	FALSE	78.9308	TRUE	Down	1.177e-80	FALSE
CCDC86	2.66744e-29	-0.365941	0.048	0.081	4.44716e-25	9.00475e-29	-0.365941	FALSE	28.0455	TRUE	Down	2.667e-29	FALSE
CCDC88A	5.33683e-66	0.515615	0.644	0.646	8.89757e-62	4.09293e-65	0.515615	FALSE	64.388	TRUE	Up	5.337e-66	FALSE
CCDC88B	2.89871e-09	-0.808199	0.105	0.124	4.83273e-05	5.02571e-09	-0.808199	FALSE	8.2988	TRUE	Down	2.899e-09	FALSE
CCDC88C	0.0149679	0.155599	0.058	0.066	1	0.0183543	0.155599	FALSE	1.73626	TRUE	Up	1.497e-02	FALSE
CCDC9	1.17133e-22	-0.14396	0.177	0.231	1.95285e-18	3.25169e-22	-0.14396	FALSE	21.4879	TRUE	Down	1.171e-22	FALSE
CCDC90B	1.09458e-16	0.969734	0.118	0.091	1.82488e-12	2.51798e-16	0.969734	FALSE	15.5989	TRUE	Up	1.095e-16	FALSE
CCDC91	1.81219e-16	-0.113574	0.138	0.178	3.02129e-12	4.13649e-16	-0.113574	FALSE	15.3834	TRUE	Down	1.812e-16	FALSE
CCDC92	3.26398e-121	-0.524937	0.245	0.388	5.4417e-117	6.44812e-120	-0.524937	FALSE	119.191	TRUE	Down	3.264e-121	FALSE
CCDC93	5.27717e-07	-0.167823	0.088	0.106	0.0087981	8.27299e-07	-0.167823	FALSE	6.08234	TRUE	Down	5.277e-07	FALSE
CCDC97	8.1388e-12	-0.156798	0.108	0.136	1.3569e-07	1.57584e-11	-0.156798	FALSE	10.8025	TRUE	Down	8.139e-12	FALSE
CCDC9B	3.31788e-40	-0.794856	0.069	0.115	5.53158e-36	1.47044e-39	-0.794856	FALSE	38.8326	TRUE	Down	3.318e-40	FALSE
CCER2	4.62895e-45	-0.92466	0.03	0.067	7.71739e-41	2.29523e-44	-0.92466	FALSE	43.6392	TRUE	Down	4.629e-45	FALSE
CCHCR1	4.84822e-06	0.275619	0.065	0.052	0.0808296	7.27706e-06	0.275619	FALSE	5.13804	TRUE	Up	4.848e-06	FALSE
CCM2	1.59457e-91	-0.600034	0.102	0.192	2.65847e-87	1.97908e-90	-0.600034	FALSE	89.7035	TRUE	Down	1.595e-91	FALSE
CCNB1IP1	3.8799e-22	0.772297	0.151	0.115	6.46857e-18	1.05716e-21	0.772297	FALSE	20.9759	TRUE	Up	3.880e-22	FALSE
CCNC	1.27785e-45	1.3181	0.099	0.055	2.13043e-41	6.40587e-45	1.3181	FALSE	44.1934	TRUE	Up	1.278e-45	FALSE
CCND1	4.9544e-74	-1.76464	0.026	0.073	8.25997e-70	4.48673e-73	-1.76464	FALSE	72.3481	TRUE	Down	4.954e-74	FALSE
CCND2	0.0274832	-0.624927	0.063	0.068	1	0.0330498	-0.624927	FALSE	1.48083	TRUE	Down	2.748e-02	FALSE
CCND3	8.75463e-11	0.0553131	0.131	0.162	1.45957e-06	1.62142e-10	0.0553131	FALSE	9.7901	TRUE	Up	8.755e-11	FALSE
CCNDBP1	0.00109151	0.245484	0.196	0.223	1	0.00144039	0.245484	FALSE	2.84152	TRUE	Up	1.092e-03	FALSE
CCNE2	9.00032e-18	0.405564	0.1	0.142	1.50053e-13	2.14841e-17	0.405564	FALSE	16.6679	TRUE	Up	9.000e-18	FALSE
CCNG2	0.0163338	0.185159	0.088	0.098	1	0.019978	0.185159	FALSE	1.69945	TRUE	Up	1.633e-02	FALSE
CCNH	8.73599e-09	0.472502	0.193	0.172	0.000145646	1.48254e-08	0.472502	FALSE	7.82899	TRUE	Up	8.736e-09	FALSE
CCNI	2.66261e-05	0.412207	0.284	0.28	0.44391	3.84774e-05	0.412207	FALSE	4.41479	TRUE	Up	2.663e-05	FALSE
CCNL1	1.5327e-17	-0.047752	0.284	0.348	2.55532e-13	3.63007e-17	-0.047752	FALSE	16.4401	TRUE	Down	1.533e-17	FALSE
CCNL2	0.00906015	0.145207	0.589	0.665	1	0.0112463	0.145207	FALSE	1.94899	TRUE	Up	9.060e-03	FALSE
CCNQ	1.86243e-06	1.01454	0.105	0.092	0.0310505	2.85101e-06	1.01454	FALSE	5.545	TRUE	Up	1.862e-06	TRUE	X
CCNT1	0.00572099	0.428185	0.14	0.132	1	0.00718964	0.428185	FALSE	2.14329	TRUE	Up	5.721e-03	FALSE
CCNT2	2.80874e-20	0.63122	0.281	0.251	4.68272e-16	7.24686e-20	0.63122	FALSE	19.1399	TRUE	Up	2.809e-20	FALSE
CCNY	0.00394623	0.470427	0.29	0.299	1	0.00501401	0.470427	FALSE	2.29981	TRUE	Up	3.946e-03	FALSE
CCNYL1	5.90399e-15	0.0753257	0.115	0.152	9.84312e-11	1.27335e-14	0.0753257	FALSE	13.8951	TRUE	Up	5.904e-15	FALSE
CCP110	4.68046e-102	1.38779	0.289	0.205	7.80326e-98	6.93484e-101	1.38779	FALSE	100.159	TRUE	Up	4.680e-102	FALSE
CCPG1	1.50576e-15	0.556294	0.234	0.205	2.5104e-11	3.32427e-15	0.556294	FALSE	14.4783	TRUE	Up	1.506e-15	FALSE
CCS	1.50437e-06	-0.0954322	0.151	0.175	0.0250808	2.30923e-06	-0.0954322	FALSE	5.63653	TRUE	Down	1.504e-06	FALSE
CCSAP	2.09444e-11	0.171736	0.164	0.205	3.49184e-07	3.98743e-11	0.171736	FALSE	10.3993	TRUE	Up	2.094e-11	FALSE
CCSER2	7.56717e-07	0.503694	0.255	0.245	0.012616	1.17782e-06	0.503694	FALSE	5.92892	TRUE	Up	7.567e-07	FALSE
CCT2	1.26726e-39	-0.36613	0.073	0.121	2.11278e-35	5.54274e-39	-0.36613	FALSE	38.2563	TRUE	Down	1.267e-39	FALSE
CCT3	4.24691e-09	0.149042	0.106	0.132	7.08045e-05	7.31254e-09	0.149042	FALSE	8.13593	TRUE	Up	4.247e-09	FALSE
CCT6A	1.66331e-07	0.117819	0.172	0.204	0.00277307	2.67325e-07	0.117819	FALSE	6.57296	TRUE	Up	1.663e-07	FALSE
CCT8	0.000119167	0.525883	0.08	0.068	1	0.000166934	0.525883	FALSE	3.77745	TRUE	Up	1.192e-04	FALSE
CD14	3.11309e-63	-1.49208	0.039	0.088	5.19014e-59	2.27265e-62	-1.49208	FALSE	61.6435	TRUE	Down	3.113e-63	FALSE
CD151	0.0163665	-0.356094	0.082	0.073	1	0.020013	-0.356094	FALSE	1.69869	TRUE	Down	1.637e-02	FALSE
CD164	0.000184621	0.285047	0.242	0.283	1	0.000255975	0.285047	FALSE	3.5918	TRUE	Up	1.846e-04	FALSE
CD200	0.000260663	0.68814	0.082	0.072	1	0.000357739	0.68814	FALSE	3.44643	TRUE	Up	2.607e-04	FALSE
CD22	2.17158e-05	0.174651	0.449	0.561	0.362047	3.14998e-05	0.174651	FALSE	4.50169	TRUE	Up	2.172e-05	FALSE
CD24	1.37846e-50	1.8664	0.05	0.018	2.29816e-46	7.79154e-50	1.8664	FALSE	49.1084	TRUE	Up	1.378e-50	FALSE
CD276	1.88077e-18	-0.867246	0.07	0.098	3.13563e-14	4.59011e-18	-0.867246	FALSE	17.3382	TRUE	Down	1.881e-18	FALSE
CD2AP	6.33643e-15	-0.237387	0.076	0.104	1.05641e-10	1.36544e-14	-0.237387	FALSE	13.8647	TRUE	Down	6.336e-15	FALSE
CD2BP2	2.51694e-23	-0.0339546	0.123	0.17	4.19625e-19	7.16185e-23	-0.0339546	FALSE	22.145	TRUE	Down	2.517e-23	FALSE
CD300A	1.4981e-43	-1.18944	0.034	0.071	2.49764e-39	7.2001e-43	-1.18944	FALSE	42.1427	TRUE	Down	1.498e-43	FALSE
CD320	0.0168602	-0.0261176	0.07	0.078	1	0.0206017	-0.0261176	FALSE	1.6861	TRUE	Down	1.686e-02	FALSE
CD37	8.60404e-117	-1.99544	0.027	0.093	1.43447e-112	1.57259e-115	-1.99544	FALSE	114.803	TRUE	Down	8.604e-117	FALSE
CD4	8.65679e-29	-0.889168	0.035	0.064	1.44326e-24	2.88253e-28	-0.889168	FALSE	27.5402	TRUE	Down	8.657e-29	FALSE
CD46	1.40976e-25	0.800592	0.332	0.316	2.35034e-21	4.26589e-25	0.800592	FALSE	24.37	TRUE	Up	1.410e-25	FALSE
CD47	0.00423909	0.244602	0.386	0.454	1	0.00537588	0.244602	FALSE	2.26955	TRUE	Up	4.239e-03	FALSE
CD53	1.43641e-67	-1.41127	0.037	0.087	2.39477e-63	1.13912e-66	-1.41127	FALSE	65.9434	TRUE	Down	1.436e-67	FALSE
CD55	0.00255418	0.801063	0.18	0.18	1	0.00328868	0.801063	FALSE	2.48298	TRUE	Up	2.554e-03	FALSE
CD63	1.02362e-99	-0.476161	0.218	0.345	1.70658e-95	1.45221e-98	-0.476161	FALSE	97.838	TRUE	Down	1.024e-99	FALSE
CD68	5.80959e-41	-1.10048	0.054	0.096	9.68574e-37	2.62941e-40	-1.10048	FALSE	39.5801	TRUE	Down	5.810e-41	FALSE
CD74	8.36793e-246	-1.9233	0.097	0.246	1.3951e-241	6.16273e-244	-1.9233	FALSE	243.21	TRUE	Down	8.368e-246	FALSE
CD81	6.48141e-90	-0.361564	0.302	0.435	1.08058e-85	7.83086e-89	-0.361564	FALSE	88.1062	TRUE	Down	6.481e-90	FALSE
CD84	5.45549e-59	-1.86072	0.02	0.058	9.09539e-55	3.68457e-58	-1.86072	FALSE	57.4336	TRUE	Down	5.455e-59	FALSE
CD9	0.00977818	0.194394	0.531	0.623	1	0.0121106	0.194394	FALSE	1.91684	TRUE	Up	9.778e-03	FALSE
CD99	9.12633e-05	-0.121241	0.079	0.066	1	0.000128601	-0.121241	FALSE	3.89076	TRUE	Down	9.126e-05	TRUE	X;Y
CD99L2	6.02973e-220	-0.632932	0.287	0.496	1.00528e-215	3.45107e-218	-0.632932	FALSE	217.462	TRUE	Down	6.030e-220	TRUE	X
CDADC1	4.61574e-11	0.904898	0.052	0.036	7.69537e-07	8.64621e-11	0.904898	FALSE	10.0632	TRUE	Up	4.616e-11	FALSE
CDAN1	0.000419594	0.160282	0.085	0.073	1	0.000569156	0.160282	FALSE	3.24477	TRUE	Up	4.196e-04	FALSE
CDC123	3.16949e-20	0.0335067	0.138	0.185	5.28417e-16	8.16292e-20	0.0335067	FALSE	19.0882	TRUE	Up	3.169e-20	FALSE
CDC14B	5.74393e-62	1.13769	0.293	0.235	9.57628e-58	4.13002e-61	1.13769	FALSE	60.384	TRUE	Up	5.744e-62	FALSE
CDC16	1.18737e-38	0.812499	0.313	0.269	1.97959e-34	5.08889e-38	0.812499	FALSE	37.2934	TRUE	Up	1.187e-38	FALSE
CDC25B	8.43255e-10	-0.0257059	0.216	0.254	1.40587e-05	1.49514e-09	-0.0257059	FALSE	8.82532	TRUE	Down	8.433e-10	FALSE
CDC26	2.1678e-43	1.24866	0.074	0.036	3.61415e-39	1.0369e-42	1.24866	FALSE	41.9843	TRUE	Up	2.168e-43	FALSE
CDC34	4.46334e-31	-0.129363	0.277	0.36	7.44128e-27	1.57968e-30	-0.129363	FALSE	29.8014	TRUE	Down	4.463e-31	FALSE
CDC37	3.93322e-88	-0.382332	0.247	0.371	6.55746e-84	4.60223e-87	-0.382332	FALSE	86.337	TRUE	Down	3.933e-88	FALSE
CDC37L1	1.40976e-06	0.632388	0.094	0.079	0.0235035	2.16633e-06	0.632388	FALSE	5.66427	TRUE	Up	1.410e-06	FALSE
CDC40	7.55255e-11	0.847296	0.121	0.1	1.25916e-06	1.40294e-10	0.847296	FALSE	9.85296	TRUE	Up	7.553e-11	FALSE
CDC42BPA	2.80459e-25	0.907682	0.226	0.19	4.67581e-21	8.41292e-25	0.907682	FALSE	24.0751	TRUE	Up	2.805e-25	FALSE
CDC42BPB	1.88685e-90	-0.351666	0.288	0.42	3.14576e-86	2.29632e-89	-0.351666	FALSE	88.639	TRUE	Down	1.887e-90	FALSE
CDC42EP1	1.03871e-218	-0.579909	0.352	0.57	1.73174e-214	5.8448e-217	-0.579909	FALSE	216.233	TRUE	Down	1.039e-218	FALSE
CDC42EP2	2.57756e-19	0.0872829	0.395	0.512	4.29731e-15	6.44294e-19	0.0872829	FALSE	18.1909	TRUE	Up	2.578e-19	FALSE
CDC42EP4	8.57337e-123	1.5424	0.111	0.036	1.42935e-118	1.73828e-121	1.5424	FALSE	120.76	TRUE	Up	8.573e-123	FALSE
CDC42SE1	3.23086e-30	-0.11064	0.456	0.564	5.38649e-26	1.11935e-29	-0.11064	FALSE	28.951	TRUE	Down	3.231e-30	FALSE
CDC42SE2	4.68223e-18	0.873972	0.163	0.132	7.80622e-14	1.12815e-17	0.873972	FALSE	16.9476	TRUE	Up	4.682e-18	FALSE
CDH10	6.71347e-37	1.00004	0.055	0.025	1.11927e-32	2.74346e-36	1.00004	FALSE	35.5617	TRUE	Up	6.713e-37	FALSE
CDH11	7.80661e-06	0.225174	0.167	0.195	0.130152	1.16045e-05	0.225174	FALSE	4.93537	TRUE	Up	7.807e-06	FALSE
CDH13	0.000589492	0.342542	0.05	0.042	1	0.000791999	0.342542	FALSE	3.10128	TRUE	Up	5.895e-04	FALSE
CDH19	1.47994e-30	1.32608	0.158	0.121	2.46736e-26	5.17386e-30	1.32608	FALSE	29.2862	TRUE	Up	1.480e-30	FALSE
CDH20	6.31898e-07	0.446539	0.354	0.367	0.010535	9.86607e-07	0.446539	FALSE	6.00586	TRUE	Up	6.319e-07	FALSE
CDH24	1.00535e-66	1.20339	0.062	0.021	1.67612e-62	7.79985e-66	1.20339	FALSE	65.1079	TRUE	Up	1.005e-66	FALSE
CDH26	0.00451871	0.622378	0.063	0.055	1	0.0057189	0.622378	FALSE	2.24269	TRUE	Up	4.519e-03	FALSE
CDH8	7.30145e-24	-0.0450108	0.066	0.102	1.2173e-19	2.1045e-23	-0.0450108	FALSE	22.6769	TRUE	Down	7.301e-24	FALSE
CDHR1	6.8711e-36	-1.01819	0.029	0.061	1.14555e-31	2.74187e-35	-1.01819	FALSE	34.562	TRUE	Down	6.871e-36	FALSE
CDIP1	5.21196e-13	0.0288908	0.203	0.251	8.68938e-09	1.05036e-12	0.0288908	FALSE	11.9787	TRUE	Up	5.212e-13	FALSE
CDIPT	1.38856e-35	-0.084598	0.223	0.304	2.31501e-31	5.49934e-35	-0.084598	FALSE	34.2597	TRUE	Down	1.389e-35	FALSE
CDK12	4.89615e-10	-0.0438001	0.208	0.245	8.16286e-06	8.7885e-10	-0.0438001	FALSE	9.05609	TRUE	Down	4.896e-10	FALSE
CDK13	9.45537e-79	1.01528	0.25	0.168	1.5764e-74	9.2036e-78	1.01528	FALSE	77.036	TRUE	Up	9.455e-79	FALSE
CDK14	5.27728e-16	0.566614	0.109	0.081	8.79829e-12	1.18727e-15	0.566614	FALSE	14.9255	TRUE	Up	5.277e-16	FALSE
CDK16	3.05924e-35	-0.151047	0.23	0.309	5.10036e-31	1.20304e-34	-0.151047	FALSE	33.9197	TRUE	Down	3.059e-35	TRUE	X
CDK17	2.82922e-27	0.904104	0.244	0.208	4.71688e-23	9.01033e-27	0.904104	FALSE	26.0453	TRUE	Up	2.829e-27	FALSE
CDK18	0	-0.626633	0.662	0.8	0	0	-0.626633	FALSE		TRUE	Down	0.000e+00	FALSE
CDK19	1.10458e-20	0.156357	0.179	0.24	1.84156e-16	2.88488e-20	0.156357	FALSE	19.5399	TRUE	Up	1.105e-20	FALSE
CDK20	5.5324e-10	0.432729	0.106	0.084	9.22362e-06	9.90925e-10	0.432729	FALSE	9.00396	TRUE	Up	5.532e-10	FALSE
CDK3	2.61883e-32	-0.532765	0.062	0.101	4.36611e-28	9.60811e-32	-0.532765	FALSE	31.0174	TRUE	Down	2.619e-32	FALSE
CDK5	4.93854e-17	-0.26011	0.048	0.072	8.23353e-13	1.14713e-16	-0.26011	FALSE	15.9404	TRUE	Down	4.939e-17	FALSE
CDK5R1	1.50371e-09	0.166494	0.1	0.127	2.50698e-05	2.63399e-09	0.166494	FALSE	8.57939	TRUE	Up	1.504e-09	FALSE
CDK5RAP2	8.39067e-71	-0.257291	0.3	0.422	1.39889e-66	7.08011e-70	-0.257291	FALSE	69.15	TRUE	Down	8.391e-71	FALSE
CDK5RAP3	5.69938e-19	-0.0789188	0.606	0.717	9.50201e-15	1.41125e-18	-0.0789188	FALSE	17.8504	TRUE	Down	5.699e-19	FALSE
CDK6	3.21734e-14	0.113898	0.072	0.101	5.36394e-10	6.79133e-14	0.113898	FALSE	13.168	TRUE	Up	3.217e-14	FALSE
CDK9	1.01996e-32	-0.248462	0.331	0.419	1.70047e-28	3.77666e-32	-0.248462	FALSE	31.4229	TRUE	Down	1.020e-32	FALSE
CDKL2	1.92876e-28	1.33037	0.124	0.087	3.21563e-24	6.37152e-28	1.33037	FALSE	27.1958	TRUE	Up	1.929e-28	FALSE
CDKL3	1.93181e-28	1.14655	0.088	0.055	3.22071e-24	6.37948e-28	1.14655	FALSE	27.1952	TRUE	Up	1.932e-28	FALSE
CDKN1A	3.24922e-10	-0.167413	0.068	0.049	5.41709e-06	5.87864e-10	-0.167413	FALSE	9.23072	TRUE	Down	3.249e-10	FALSE
CDKN1B	1.26185e-08	0.301457	0.548	0.58	0.000210375	2.12379e-08	0.301457	FALSE	7.67289	TRUE	Up	1.262e-08	FALSE
CDKN1C	8.92545e-176	-0.526232	0.306	0.501	1.48805e-171	3.46501e-174	-0.526232	FALSE	173.46	TRUE	Down	8.925e-176	FALSE
CDKN2AIPNL	0.0177877	0.671368	0.053	0.048	1	0.02169	0.671368	FALSE	1.66374	TRUE	Up	1.779e-02	FALSE
CDKN2D	0.00893547	0.119589	0.064	0.073	1	0.0110943	0.119589	FALSE	1.9549	TRUE	Up	8.935e-03	FALSE
CDO1	6.85645e-15	-0.209691	0.06	0.085	1.14311e-10	1.4756e-14	-0.209691	FALSE	13.831	TRUE	Down	6.856e-15	FALSE
CDPF1	1.26731e-12	-0.00644226	0.057	0.079	2.11287e-08	2.52254e-12	-0.00644226	FALSE	11.5982	TRUE	Down	1.267e-12	FALSE
CDR2	2.16588e-10	0.320667	0.058	0.041	3.61095e-06	3.94857e-10	0.320667	FALSE	9.40356	TRUE	Up	2.166e-10	FALSE
CDR2L	0	-0.900192	0.239	0.498	0	0	-0.900192	FALSE		TRUE	Down	0.000e+00	FALSE
CDRT4	2.19796e-13	-0.0493776	0.131	0.166	3.66445e-09	4.49925e-13	-0.0493776	FALSE	12.3469	TRUE	Down	2.198e-13	FALSE
CDS2	2.27866e-47	-0.179767	0.324	0.433	3.79899e-43	1.19118e-46	-0.179767	FALSE	45.924	TRUE	Down	2.279e-47	FALSE
CDV3	3.8892e-11	0.00283916	0.07	0.094	6.48408e-07	7.30438e-11	0.00283916	FALSE	10.1364	TRUE	Up	3.889e-11	FALSE
CEACAM19	0.000176215	0.514708	0.052	0.042	1	0.000244591	0.514708	FALSE	3.61156	TRUE	Up	1.762e-04	FALSE
CEBPA	3.03323e-62	-2.25606	0.033	0.078	5.057e-58	2.18882e-61	-2.25606	FALSE	60.6598	TRUE	Down	3.033e-62	FALSE
CEBPB	1.12672e-36	0.359721	0.112	0.067	1.87847e-32	4.57634e-36	0.359721	FALSE	35.3395	TRUE	Up	1.127e-36	FALSE
CEBPD	2.01757e-34	0.42499	0.132	0.085	3.36369e-30	7.79028e-34	0.42499	FALSE	33.1084	TRUE	Up	2.018e-34	FALSE
CEBPG	2.46732e-14	0.143921	0.128	0.098	4.11351e-10	5.22908e-14	0.143921	FALSE	13.2816	TRUE	Up	2.467e-14	FALSE
CEBPZ	2.81276e-15	0.79717	0.114	0.088	4.68943e-11	6.1405e-15	0.79717	FALSE	14.2118	TRUE	Up	2.813e-15	FALSE
CEBPZOS	0.00025748	0.600391	0.145	0.135	1	0.000353422	0.600391	FALSE	3.45171	TRUE	Up	2.575e-04	FALSE
CECR2	0.00614894	0.19105	0.153	0.17	1	0.00771293	0.19105	FALSE	2.11278	TRUE	Up	6.149e-03	FALSE
CELF2	3.86677e-09	-0.299927	0.216	0.24	6.44668e-05	6.67177e-09	-0.299927	FALSE	8.17576	TRUE	Down	3.867e-09	FALSE
CELF6	1.56728e-05	0.213278	0.117	0.1	0.261297	2.293e-05	0.213278	FALSE	4.6396	TRUE	Up	1.567e-05	FALSE
CELSR2	2.26006e-128	-0.472793	0.208	0.353	3.76797e-124	4.95334e-127	-0.472793	FALSE	126.305	TRUE	Down	2.260e-128	FALSE
CELSR3	6.79264e-26	-0.331204	0.073	0.111	1.13247e-21	2.07741e-25	-0.331204	FALSE	24.6825	TRUE	Down	6.793e-26	FALSE
CEND1	1.85097e-35	-0.356096	0.116	0.172	3.08595e-31	7.31624e-35	-0.356096	FALSE	34.1357	TRUE	Down	1.851e-35	FALSE
CENPB	2.32848e-05	0.0698374	0.1	0.117	0.388205	3.37415e-05	0.0698374	FALSE	4.47184	TRUE	Up	2.328e-05	FALSE
CENPC	2.07818e-24	0.850006	0.145	0.108	3.46474e-20	6.07029e-24	0.850006	FALSE	23.2168	TRUE	Up	2.078e-24	FALSE
CENPJ	0.0121176	0.48043	0.107	0.1	1	0.0149286	0.48043	FALSE	1.82598	TRUE	Up	1.212e-02	FALSE
CENPT	8.74775e-09	-0.0725247	0.257	0.296	0.000145842	1.48429e-08	-0.0725247	FALSE	7.82848	TRUE	Down	8.748e-09	FALSE
CENPV	0.0171555	0.622729	0.09	0.084	1	0.0209446	0.622729	FALSE	1.67893	TRUE	Up	1.716e-02	FALSE
CENPX	0.00278881	0.0632766	0.072	0.083	1	0.00358203	0.0632766	FALSE	2.44587	TRUE	Up	2.789e-03	FALSE
CEP104	0.00138883	0.260934	0.189	0.214	1	0.00182099	0.260934	FALSE	2.73969	TRUE	Up	1.389e-03	FALSE
CEP120	0.000683392	0.0635134	0.094	0.108	1	0.000913866	0.0635134	FALSE	3.03912	TRUE	Up	6.834e-04	FALSE
CEP126	1.12706e-46	1.22931	0.102	0.057	1.87904e-42	5.79501e-46	1.22931	FALSE	45.2369	TRUE	Up	1.127e-46	FALSE
CEP128	8.75522e-37	-0.435685	0.075	0.122	1.45967e-32	3.56908e-36	-0.435685	FALSE	35.4474	TRUE	Down	8.755e-37	FALSE
CEP131	1.27378e-44	-0.667819	0.076	0.127	2.12364e-40	6.26013e-44	-0.667819	FALSE	43.2034	TRUE	Down	1.274e-44	FALSE
CEP135	1.43665e-09	0.463134	0.068	0.051	2.39518e-05	2.52005e-09	0.463134	FALSE	8.59859	TRUE	Up	1.437e-09	FALSE
CEP162	3.91707e-44	1.22752	0.115	0.068	6.53054e-40	1.90731e-43	1.22752	FALSE	42.7196	TRUE	Up	3.917e-44	FALSE
CEP164	2.94642e-21	-0.0396139	0.255	0.321	4.91228e-17	7.83419e-21	-0.0396139	FALSE	20.106	TRUE	Down	2.946e-21	FALSE
CEP170	4.90611e-17	0.0314365	0.352	0.437	8.17946e-13	1.13986e-16	0.0314365	FALSE	15.9431	TRUE	Up	4.906e-17	FALSE
CEP170B	1.05848e-37	-0.491114	0.098	0.149	1.7647e-33	4.41188e-37	-0.491114	FALSE	36.3554	TRUE	Down	1.058e-37	FALSE
CEP192	4.56585e-30	-0.122116	0.187	0.252	7.61219e-26	1.57749e-29	-0.122116	FALSE	28.802	TRUE	Down	4.566e-30	FALSE
CEP290	3.70075e-08	0.746852	0.125	0.108	0.000616988	6.11359e-08	0.746852	FALSE	7.2137	TRUE	Up	3.701e-08	FALSE
CEP295	5.45906e-06	0.637954	0.059	0.047	0.0910134	8.17186e-06	0.637954	FALSE	5.08768	TRUE	Up	5.459e-06	FALSE
CEP295NL	1.33268e-82	-0.522564	0.122	0.214	2.22185e-78	1.39334e-81	-0.522564	FALSE	80.8559	TRUE	Down	1.333e-82	FALSE
CEP350	5.19706e-13	0.451273	0.392	0.392	8.66453e-09	1.04757e-12	0.451273	FALSE	11.9798	TRUE	Up	5.197e-13	FALSE
CEP41	2.76865e-05	0.76568	0.085	0.073	0.46159	3.9981e-05	0.76568	FALSE	4.39815	TRUE	Up	2.769e-05	FALSE
CEP44	4.05672e-32	1.11946	0.175	0.133	6.76336e-28	1.47914e-31	1.11946	FALSE	30.83	TRUE	Up	4.057e-32	FALSE
CEP57	2.77846e-06	0.603183	0.108	0.093	0.0463224	4.21844e-06	0.603183	FALSE	5.37485	TRUE	Up	2.778e-06	FALSE
CEP68	2.23604e-40	-0.279462	0.155	0.222	3.72792e-36	9.945e-40	-0.279462	FALSE	39.0024	TRUE	Down	2.236e-40	FALSE
CEP70	1.57637e-48	0.981909	0.179	0.121	2.62813e-44	8.4478e-48	0.981909	FALSE	47.0733	TRUE	Up	1.576e-48	FALSE
CEP72	6.69148e-13	-0.273725	0.036	0.054	1.1156e-08	1.34366e-12	-0.273725	FALSE	11.8717	TRUE	Down	6.691e-13	FALSE
CEP78	3.80485e-06	0.806526	0.105	0.091	0.0634344	5.74455e-06	0.806526	FALSE	5.24074	TRUE	Up	3.805e-06	FALSE
CEP83	1.24928e-08	0.610331	0.134	0.115	0.00020828	2.10335e-08	0.610331	FALSE	7.67709	TRUE	Up	1.249e-08	FALSE
CEP85	4.23795e-19	0.124595	0.259	0.335	7.06552e-15	1.05381e-18	0.124595	FALSE	17.9772	TRUE	Up	4.238e-19	FALSE
CEP85L	1.07036e-48	1.01611	0.187	0.129	1.7845e-44	5.75146e-48	1.01611	FALSE	47.2402	TRUE	Up	1.070e-48	FALSE
CEP89	5.4103e-13	0.542022	0.127	0.101	9.02005e-09	1.08968e-12	0.542022	FALSE	11.9627	TRUE	Up	5.410e-13	FALSE
CEP95	2.15436e-81	1.06119	0.222	0.14	3.59174e-77	2.19736e-80	1.06119	FALSE	79.6581	TRUE	Up	2.154e-81	FALSE
CEP97	5.09878e-08	0.794701	0.181	0.167	0.000850068	8.36928e-08	0.794701	FALSE	7.07731	TRUE	Up	5.099e-08	FALSE
CERCAM	7.61226e-275	-0.736558	0.783	0.849	1.26912e-270	7.05967e-273	-0.736558	FALSE	272.151	TRUE	Down	7.612e-275	FALSE
CERK	0.00117374	-0.0594321	0.108	0.095	1	0.00154686	-0.0594321	FALSE	2.81055	TRUE	Down	1.174e-03	FALSE
CERS2	1.50095e-166	-0.461743	0.413	0.596	2.50238e-162	5.21997e-165	-0.461743	FALSE	164.282	TRUE	Down	1.501e-166	FALSE
CERS4	8.80624e-16	0.0671592	0.325	0.402	1.46818e-11	1.964e-15	0.0671592	FALSE	14.7069	TRUE	Up	8.806e-16	FALSE
CERS5	0.00297477	0.538988	0.159	0.152	1	0.00381404	0.538988	FALSE	2.41861	TRUE	Up	2.975e-03	FALSE
CERS6	5.87602e-27	0.590115	0.082	0.049	9.7965e-23	1.85543e-26	0.590115	FALSE	25.7316	TRUE	Up	5.876e-27	FALSE
CERT1	2.86868e-11	0.516087	0.267	0.249	4.78266e-07	5.42638e-11	0.516087	FALSE	10.2655	TRUE	Up	2.869e-11	FALSE
CES2	3.58785e-11	-0.218045	0.058	0.079	5.98167e-07	6.75361e-11	-0.218045	FALSE	10.1705	TRUE	Down	3.588e-11	FALSE
CES4A	2.06899e-47	0.719423	0.436	0.414	3.44942e-43	1.08327e-46	0.719423	FALSE	45.9653	TRUE	Up	2.069e-47	FALSE
CETN2	0.000563816	0.609946	0.06	0.052	1	0.000758724	0.609946	FALSE	3.11992	TRUE	Up	5.638e-04	TRUE	X
CFAP20	0.00571052	0.395649	0.141	0.159	1	0.00717739	0.395649	FALSE	2.14403	TRUE	Up	5.711e-03	FALSE
CFAP36	0.00489761	0.34787	0.096	0.087	1	0.00618438	0.34787	FALSE	2.2087	TRUE	Up	4.898e-03	FALSE
CFAP410	4.76078e-118	-0.730211	0.105	0.21	7.93718e-114	8.94634e-117	-0.730211	FALSE	116.048	TRUE	Down	4.761e-118	FALSE
CFAP43	9.07969e-79	2.95093	0.059	0.016	1.51377e-74	8.84652e-78	2.95093	FALSE	77.0532	TRUE	Up	9.080e-79	FALSE
CFAP44	4.83222e-42	1.02898	0.075	0.037	8.05627e-38	2.24592e-41	1.02898	FALSE	40.6486	TRUE	Up	4.832e-42	FALSE
CFAP46	2.84065e-81	2.19989	0.056	0.014	4.73594e-77	2.88267e-80	2.19989	FALSE	79.5402	TRUE	Up	2.841e-81	FALSE
CFAP53	4.78248e-07	0.403734	0.055	0.042	0.00797335	7.51865e-07	0.403734	FALSE	6.12386	TRUE	Up	4.782e-07	FALSE
CFAP54	1.33419e-27	1.41514	0.085	0.053	2.22436e-23	4.30378e-27	1.41514	FALSE	26.3661	TRUE	Up	1.334e-27	FALSE
CFAP69	2.78104e-51	1.76758	0.053	0.019	4.63654e-47	1.60085e-50	1.76758	FALSE	49.7956	TRUE	Up	2.781e-51	FALSE
CFAP70	4.44943e-20	0.677158	0.073	0.047	7.41809e-16	1.14066e-19	0.677158	FALSE	18.9428	TRUE	Up	4.449e-20	FALSE
CFAP97	0.000800495	0.573334	0.083	0.074	1	0.00106534	0.573334	FALSE	2.97251	TRUE	Up	8.005e-04	FALSE
CFL1	5.1942e-127	-0.423518	0.363	0.529	8.65977e-123	1.10457e-125	-0.423518	FALSE	124.957	TRUE	Down	5.194e-127	FALSE
CFLAR	7.64668e-14	-0.0686332	0.37	0.439	1.27485e-09	1.58767e-13	-0.0686332	FALSE	12.7992	TRUE	Down	7.647e-14	FALSE
CGGBP1	9.56842e-104	1.16691	0.263	0.168	1.59525e-99	1.45649e-102	1.16691	FALSE	101.837	TRUE	Up	9.568e-104	FALSE
CGN	7.17499e-40	-0.356442	0.116	0.174	1.19621e-35	3.15473e-39	-0.356442	FALSE	38.501	TRUE	Down	7.175e-40	FALSE
CGNL1	2.59587e-17	-0.199308	0.066	0.042	4.32784e-13	6.09477e-17	-0.199308	FALSE	16.215	TRUE	Down	2.596e-17	FALSE
CGREF1	0.00966042	-0.14777	0.046	0.053	1	0.0119707	-0.14777	FALSE	1.92188	TRUE	Down	9.660e-03	FALSE
CHADL	4.429e-17	0.0549196	0.433	0.552	7.38404e-13	1.02973e-16	0.0549196	FALSE	15.9873	TRUE	Up	4.429e-17	FALSE
CHAF1A	7.17432e-30	-0.708099	0.025	0.052	1.1961e-25	2.46258e-29	-0.708099	FALSE	28.6086	TRUE	Down	7.174e-30	FALSE
CHAMP1	9.173e-24	-0.0924957	0.1	0.142	1.52932e-19	2.63635e-23	-0.0924957	FALSE	22.579	TRUE	Down	9.173e-24	FALSE
CHCHD1	0.000591665	0.596908	0.069	0.06	1	0.000794812	0.596908	FALSE	3.09974	TRUE	Up	5.917e-04	FALSE
CHCHD10	0.0171941	0.0965516	0.056	0.049	1	0.0209866	0.0965516	FALSE	1.67806	TRUE	Up	1.719e-02	FALSE
CHCHD2	0.00109854	0.377918	0.152	0.175	1	0.00144947	0.377918	FALSE	2.83879	TRUE	Up	1.099e-03	FALSE
CHCHD3	1.54488e-18	1.08	0.071	0.047	2.57562e-14	3.77955e-18	1.08	FALSE	17.4226	TRUE	Up	1.545e-18	FALSE
CHCHD5	3.04473e-13	0.718378	0.111	0.086	5.07618e-09	6.1946e-13	0.718378	FALSE	12.208	TRUE	Up	3.045e-13	FALSE
CHCHD6	0.0031352	0.143506	0.084	0.096	1	0.00401306	0.143506	FALSE	2.39652	TRUE	Up	3.135e-03	FALSE
CHD2	2.28313e-175	1.05109	0.443	0.327	3.80644e-171	8.79534e-174	1.05109	FALSE	173.056	TRUE	Up	2.283e-175	FALSE
CHD3	0.00248307	-0.104197	0.083	0.094	1	0.00319877	-0.104197	FALSE	2.49502	TRUE	Down	2.483e-03	FALSE
CHD4	2.36396e-15	-0.0212042	0.231	0.285	3.94119e-11	5.17539e-15	-0.0212042	FALSE	14.2861	TRUE	Down	2.364e-15	FALSE
CHD6	0.00615197	0.146478	0.287	0.321	1	0.00771577	0.146478	FALSE	2.11262	TRUE	Up	6.152e-03	FALSE
CHD7	2.07573e-27	-0.0523683	0.27	0.352	3.46065e-23	6.65935e-27	-0.0523683	FALSE	26.1766	TRUE	Down	2.076e-27	FALSE
CHD8	6.77257e-10	0.0239971	0.171	0.207	1.12912e-05	1.20787e-09	0.0239971	FALSE	8.91798	TRUE	Up	6.773e-10	FALSE
CHD9	9.83219e-35	0.717138	0.265	0.216	1.63922e-30	3.82147e-34	0.717138	FALSE	33.4178	TRUE	Up	9.832e-35	FALSE
CHDH	2.04205e-34	0.767062	0.134	0.089	3.4045e-30	7.88176e-34	0.767062	FALSE	33.1034	TRUE	Up	2.042e-34	FALSE
CHERP	3.34301e-18	-0.084551	0.191	0.24	5.57347e-14	8.09369e-18	-0.084551	FALSE	17.0919	TRUE	Down	3.343e-18	FALSE
CHFR	3.96077e-06	0.0479514	0.182	0.21	0.0660339	5.97366e-06	0.0479514	FALSE	5.22376	TRUE	Up	3.961e-06	FALSE
CHGB	3.71367e-22	-1.02251	0.06	0.091	6.19142e-18	1.01214e-21	-1.02251	FALSE	20.9948	TRUE	Down	3.714e-22	FALSE
CHI3L1	2.34319e-29	-0.0925459	0.092	0.135	3.90656e-25	7.91547e-29	-0.0925459	FALSE	28.1015	TRUE	Down	2.343e-29	FALSE
CHIC2	7.96225e-20	0.761944	0.091	0.062	1.32747e-15	2.0236e-19	0.761944	FALSE	18.6939	TRUE	Up	7.962e-20	FALSE
CHID1	1.41584e-29	-0.188749	0.197	0.261	2.36049e-25	4.81694e-29	-0.188749	FALSE	28.3172	TRUE	Down	1.416e-29	FALSE
CHKA	0.0139399	0.251577	0.559	0.611	1	0.0171168	0.251577	FALSE	1.76658	TRUE	Up	1.394e-02	FALSE
CHKB	4.12496e-51	-0.352469	0.21	0.295	6.87713e-47	2.35954e-50	-0.352469	FALSE	49.6272	TRUE	Down	4.125e-51	FALSE
CHL1	1.99701e-34	0.527553	0.113	0.07	3.32942e-30	7.71387e-34	0.527553	FALSE	33.1127	TRUE	Up	1.997e-34	FALSE
CHMP1A	6.07973e-31	-0.233658	0.165	0.224	1.01361e-26	2.14569e-30	-0.233658	FALSE	29.6684	TRUE	Down	6.080e-31	FALSE
CHMP1B	3.0189e-25	-0.145724	0.204	0.267	5.03311e-21	9.03415e-25	-0.145724	FALSE	24.0441	TRUE	Down	3.019e-25	FALSE
CHMP2A	7.02719e-10	0.61557	0.226	0.208	1.17157e-05	1.25284e-09	0.61557	FALSE	8.90211	TRUE	Up	7.027e-10	FALSE
CHMP2B	0.00598376	0.470109	0.164	0.188	1	0.00751139	0.470109	FALSE	2.12428	TRUE	Up	5.984e-03	FALSE
CHMP3	3.98322e-21	-0.239357	0.093	0.13	6.64083e-17	1.05517e-20	-0.239357	FALSE	19.9767	TRUE	Down	3.983e-21	FALSE
CHMP4A	6.69529e-12	-0.0255062	0.179	0.217	1.11624e-07	1.30138e-11	-0.0255062	FALSE	10.8856	TRUE	Down	6.695e-12	FALSE
CHMP4B	2.63299e-27	-0.0535265	0.165	0.225	4.38971e-23	8.38804e-27	-0.0535265	FALSE	26.0763	TRUE	Down	2.633e-27	FALSE
CHMP5	0.00274267	0.56232	0.17	0.164	1	0.00352459	0.56232	FALSE	2.45289	TRUE	Up	2.743e-03	FALSE
CHMP6	0.00203874	0.0982777	0.165	0.184	1	0.00264337	0.0982777	FALSE	2.57784	TRUE	Up	2.039e-03	FALSE
CHN1	1.19718e-09	0.537575	0.077	0.059	1.99594e-05	2.10701e-09	0.537575	FALSE	8.67633	TRUE	Up	1.197e-09	FALSE
CHORDC1	3.08367e-172	1.6864	0.203	0.089	5.14109e-168	1.13136e-170	1.6864	FALSE	169.946	TRUE	Up	3.084e-172	FALSE
CHP1	5.64511e-23	0.0097588	0.119	0.166	9.41153e-19	1.58069e-22	0.0097588	FALSE	21.8012	TRUE	Up	5.645e-23	FALSE
CHPF	3.3374e-09	-0.185636	0.124	0.149	5.56412e-05	5.76932e-09	-0.185636	FALSE	8.23888	TRUE	Down	3.337e-09	FALSE
CHPF2	4.82182e-24	-0.247606	0.191	0.245	8.03894e-20	1.39663e-23	-0.247606	FALSE	22.8549	TRUE	Down	4.822e-24	FALSE
CHPT1	5.20855e-85	1.03053	0.131	0.062	8.68369e-81	5.73914e-84	1.03053	FALSE	83.2412	TRUE	Up	5.209e-85	FALSE
CHRNA4	2.95461e-92	-0.918645	0.057	0.129	4.92592e-88	3.69455e-91	-0.918645	FALSE	90.4324	TRUE	Down	2.955e-92	FALSE
CHRNB1	5.38263e-16	-0.117393	0.044	0.067	8.97391e-12	1.21015e-15	-0.117393	FALSE	14.9172	TRUE	Down	5.383e-16	FALSE
CHST1	1.84911e-26	0.424365	0.113	0.075	3.08284e-22	5.75356e-26	0.424365	FALSE	25.2401	TRUE	Up	1.849e-26	FALSE
CHST10	0.0160726	0.146673	0.069	0.078	1	0.0196729	0.146673	FALSE	1.70613	TRUE	Up	1.607e-02	FALSE
CHST11	1.04703e-08	-0.441286	0.144	0.166	0.00017456	1.76996e-08	-0.441286	FALSE	7.75204	TRUE	Down	1.047e-08	FALSE
CHST12	9.65674e-37	-0.198089	0.208	0.284	1.60997e-32	3.93178e-36	-0.198089	FALSE	35.4054	TRUE	Down	9.657e-37	FALSE
CHST15	0.00993126	-0.364986	0.061	0.053	1	0.0122926	-0.364986	FALSE	1.91036	TRUE	Down	9.931e-03	FALSE
CHST2	1.40328e-77	-0.53265	0.133	0.222	2.33954e-73	1.34243e-76	-0.53265	FALSE	75.8721	TRUE	Down	1.403e-77	FALSE
CHST3	3.45449e-08	0.226143	0.273	0.326	0.000575933	5.71432e-08	0.226143	FALSE	7.24304	TRUE	Up	3.454e-08	FALSE
CHST6	1.70268e-10	0.0875864	0.158	0.195	2.83871e-06	3.11718e-10	0.0875864	FALSE	9.50624	TRUE	Up	1.703e-10	FALSE
CHST8	5.17868e-42	-0.883763	0.025	0.058	8.6339e-38	2.40583e-41	-0.883763	FALSE	40.6187	TRUE	Down	5.179e-42	FALSE
CHTF18	4.28767e-71	-1.00255	0.045	0.101	7.1484e-67	3.64871e-70	-1.00255	FALSE	69.4379	TRUE	Down	4.288e-71	FALSE
CHUK	8.64571e-07	0.640448	0.079	0.065	0.0144141	1.3429e-06	0.640448	FALSE	5.87196	TRUE	Up	8.646e-07	FALSE
CIAO1	9.41359e-14	0.0212945	0.196	0.242	1.56943e-09	1.94807e-13	0.0212945	FALSE	12.7104	TRUE	Up	9.414e-14	FALSE
CIAO2B	6.68508e-06	0.33602	0.103	0.124	0.111454	9.96544e-06	0.33602	FALSE	5.0015	TRUE	Up	6.685e-06	FALSE
CIAO3	1.16506e-19	-0.102211	0.147	0.192	1.94238e-15	2.94454e-19	-0.102211	FALSE	18.531	TRUE	Down	1.165e-19	FALSE
CIAPIN1	7.64086e-08	0.0190216	0.05	0.065	0.00127388	1.24562e-07	0.0190216	FALSE	6.90461	TRUE	Up	7.641e-08	FALSE
CIB1	0.0142958	0.203241	0.143	0.158	1	0.0175453	0.203241	FALSE	1.75584	TRUE	Up	1.430e-02	FALSE
CIC	2.65817e-151	-0.583615	0.277	0.441	4.4317e-147	7.90037e-150	-0.583615	FALSE	149.102	TRUE	Down	2.658e-151	FALSE
CIITA	1.53834e-170	-1.85922	0.051	0.152	2.56472e-166	5.54245e-169	-1.85922	FALSE	168.256	TRUE	Down	1.538e-170	FALSE
CINP	0.0411333	0.495995	0.121	0.135	1	0.0488488	0.495995	FALSE	1.31115	TRUE	Up	4.113e-02	FALSE
CIPC	0.00137457	0.228533	0.229	0.259	1	0.00180253	0.228533	FALSE	2.74412	TRUE	Up	1.375e-03	FALSE
CIR1	2.1102e-06	0.0955578	0.108	0.129	0.0351812	3.21897e-06	0.0955578	FALSE	5.49228	TRUE	Up	2.110e-06	FALSE
CIRBP	0	-0.711498	0.813	0.957	0	0	-0.711498	FALSE		TRUE	Down	0.000e+00	FALSE
CISD1	6.13174e-06	0.715762	0.063	0.051	0.102228	9.15966e-06	0.715762	FALSE	5.03812	TRUE	Up	6.132e-06	FALSE
CISD2	2.97243e-20	0.00218444	0.108	0.15	4.95563e-16	7.66525e-20	0.00218444	FALSE	19.1155	TRUE	Up	2.972e-20	FALSE
CIZ1	6.81436e-30	-0.175196	0.191	0.254	1.13609e-25	2.34063e-29	-0.175196	FALSE	28.6307	TRUE	Down	6.814e-30	FALSE
CKAP4	0.00209669	-0.165345	0.08	0.09	1	0.00271605	-0.165345	FALSE	2.56606	TRUE	Down	2.097e-03	FALSE
CKAP5	2.78499e-11	0.177918	0.198	0.244	4.64314e-07	5.27207e-11	0.177918	FALSE	10.278	TRUE	Up	2.785e-11	FALSE
CKB	1.62117e-22	-0.0966225	0.753	0.837	2.70281e-18	4.47688e-22	-0.0966225	FALSE	21.349	TRUE	Down	1.621e-22	FALSE
CKMT2	0.024268	0.143985	0.074	0.083	1	0.029303	0.143985	FALSE	1.53309	TRUE	Up	2.427e-02	FALSE
CLASP2	4.01161e-162	0.892952	0.571	0.512	6.68816e-158	1.33489e-160	0.892952	FALSE	159.875	TRUE	Up	4.012e-162	FALSE
CLASRP	0	-0.796307	0.385	0.634	0	0	-0.796307	FALSE		TRUE	Down	0.000e+00	FALSE
CLCA4	5.19804e-14	0.36068	0.086	0.119	8.66618e-10	1.08806e-13	0.36068	FALSE	12.9633	TRUE	Up	5.198e-14	FALSE
CLCN2	4.25089e-54	-0.378923	0.133	0.207	7.08708e-50	2.60409e-53	-0.378923	FALSE	52.5843	TRUE	Down	4.251e-54	FALSE
CLCN3	4.13945e-25	0.0572293	0.201	0.269	6.90129e-21	1.23395e-24	0.0572293	FALSE	23.9087	TRUE	Up	4.139e-25	FALSE
CLCN4	2.08645e-99	-0.268918	0.277	0.43	3.47853e-95	2.94336e-98	-0.268918	FALSE	97.5312	TRUE	Down	2.086e-99	TRUE	X
CLCN5	0.02665	-0.155263	0.057	0.051	1	0.0320748	-0.155263	FALSE	1.49384	TRUE	Down	2.665e-02	TRUE	X
CLCN6	2.39051e-96	-0.516525	0.193	0.308	3.98546e-92	3.19671e-95	-0.516525	FALSE	94.4953	TRUE	Down	2.391e-96	FALSE
CLCN7	1.00319e-21	-0.0369116	0.39	0.499	1.67252e-17	2.70325e-21	-0.0369116	FALSE	20.5681	TRUE	Down	1.003e-21	FALSE
CLDN11	0	-0.641579	0.7	0.801	0	0	-0.641579	FALSE		TRUE	Down	0.000e+00	FALSE
CLDN12	1.92599e-63	1.02185	0.113	0.057	3.21101e-59	1.4122e-62	1.02185	FALSE	61.8501	TRUE	Up	1.926e-63	FALSE
CLDN15	1.32127e-07	0.0508041	0.202	0.237	0.00220283	2.13277e-07	0.0508041	FALSE	6.67106	TRUE	Up	1.321e-07	FALSE
CLDND1	3.69003e-49	-0.157795	0.719	0.793	6.15201e-45	2.00213e-48	-0.157795	FALSE	47.6985	TRUE	Down	3.690e-49	FALSE
CLEC11A	0.00355624	0.0873452	0.058	0.067	1	0.00453461	0.0873452	FALSE	2.34346	TRUE	Up	3.556e-03	FALSE
CLEC14A	0.00111212	0.483632	0.08	0.095	1	0.00146643	0.483632	FALSE	2.83374	TRUE	Up	1.112e-03	FALSE
CLEC7A	6.75632e-207	-2.40638	0.037	0.142	1.12641e-202	3.56165e-205	-2.40638	FALSE	204.448	TRUE	Down	6.756e-207	FALSE
CLIC4	2.89789e-62	1.00701	0.364	0.315	4.83136e-58	2.09266e-61	1.00701	FALSE	60.6793	TRUE	Up	2.898e-62	FALSE
CLIP2	5.28303e-174	-0.497665	0.45	0.634	8.80787e-170	2.01197e-172	-0.497665	FALSE	171.696	TRUE	Down	5.283e-174	FALSE
CLIP3	4.08695e-51	-0.174091	0.28	0.386	6.81377e-47	2.34048e-50	-0.174091	FALSE	49.6307	TRUE	Down	4.087e-51	FALSE
CLIP4	2.62252e-12	0.556294	0.344	0.338	4.37227e-08	5.16359e-12	0.556294	FALSE	11.287	TRUE	Up	2.623e-12	FALSE
CLK1	0	1.63737	0.651	0.395	0	0	1.63737	FALSE		TRUE	Up	0.000e+00	FALSE
CLK2	3.55527e-05	-0.0255996	0.113	0.131	0.592734	5.10751e-05	-0.0255996	FALSE	4.29179	TRUE	Down	3.555e-05	FALSE
CLK3	1.23891e-15	-0.0379088	0.233	0.286	2.06552e-11	2.74353e-15	-0.0379088	FALSE	14.5617	TRUE	Down	1.239e-15	FALSE
CLK4	3.20118e-14	0.458584	0.317	0.296	5.337e-10	6.76007e-14	0.458584	FALSE	13.17	TRUE	Up	3.201e-14	FALSE
CLMN	4.35111e-07	0.684143	0.308	0.324	0.00725417	6.85554e-07	0.684143	FALSE	6.16396	TRUE	Up	4.351e-07	FALSE
CLN6	9.49663e-29	-0.21991	0.141	0.195	1.58328e-24	3.16007e-28	-0.21991	FALSE	27.5003	TRUE	Down	9.497e-29	FALSE
CLN8	2.96783e-50	-0.166618	0.258	0.361	4.94796e-46	1.66438e-49	-0.166618	FALSE	48.7787	TRUE	Down	2.968e-50	FALSE
CLNS1A	3.57633e-06	0.610541	0.141	0.126	0.0596246	5.40687e-06	0.610541	FALSE	5.26705	TRUE	Up	3.576e-06	FALSE
CLOCK	2.73597e-26	0.988944	0.085	0.053	4.56141e-22	8.46048e-26	0.988944	FALSE	25.0726	TRUE	Up	2.736e-26	FALSE
CLPB	2.17902e-23	-0.173787	0.165	0.216	3.63286e-19	6.21266e-23	-0.173787	FALSE	22.2067	TRUE	Down	2.179e-23	FALSE
CLPP	5.12707e-07	0.108111	0.17	0.199	0.00854786	8.04272e-07	0.108111	FALSE	6.0946	TRUE	Up	5.127e-07	FALSE
CLPTM1	1.32531e-69	-0.243298	0.338	0.468	2.20956e-65	1.09253e-68	-0.243298	FALSE	67.9616	TRUE	Down	1.325e-69	FALSE
CLPTM1L	1.19935e-17	-0.109059	0.136	0.177	1.99955e-13	2.85065e-17	-0.109059	FALSE	16.5451	TRUE	Down	1.199e-17	FALSE
CLSTN1	7.11352e-39	-0.128991	0.356	0.469	1.18597e-34	3.06863e-38	-0.128991	FALSE	37.5131	TRUE	Down	7.114e-39	FALSE
CLSTN3	0.0147828	-0.0110015	0.091	0.082	1	0.0181341	-0.0110015	FALSE	1.7415	TRUE	Down	1.478e-02	FALSE
CLTA	2.68151e-09	0.185665	0.232	0.282	4.47061e-05	4.65476e-09	0.185665	FALSE	8.3321	TRUE	Up	2.682e-09	FALSE
CLTB	1.83117e-65	-0.338172	0.158	0.25	3.05293e-61	1.38527e-64	-0.338172	FALSE	63.8585	TRUE	Down	1.831e-65	FALSE
CLTC	3.7664e-16	-0.0249701	0.088	0.12	6.27934e-12	8.50795e-16	-0.0249701	FALSE	15.0702	TRUE	Down	3.766e-16	FALSE
CLTCL1	0.00991854	-0.0223787	0.048	0.055	1	0.0122783	-0.0223787	FALSE	1.91086	TRUE	Down	9.919e-03	FALSE
CLU	0	-0.464676	0.623	0.837	0	0	-0.464676	FALSE		TRUE	Down	0.000e+00	FALSE
CLUAP1	1.38431e-10	0.487903	0.124	0.101	2.30792e-06	2.54175e-10	0.487903	FALSE	9.59487	TRUE	Up	1.384e-10	FALSE
CLUH	1.14284e-16	-0.149938	0.163	0.206	1.90534e-12	2.62659e-16	-0.149938	FALSE	15.5806	TRUE	Down	1.143e-16	FALSE
CMIP	3.65224e-35	-0.180839	0.205	0.279	6.08901e-31	1.43342e-34	-0.180839	FALSE	33.8436	TRUE	Down	3.652e-35	FALSE
CMPK1	3.62926e-14	0.0333918	0.172	0.215	6.05071e-10	7.64795e-14	0.0333918	FALSE	13.1165	TRUE	Up	3.629e-14	FALSE
CMPK2	2.72191e-126	1.88249	0.096	0.027	4.53797e-122	5.71544e-125	1.88249	FALSE	124.243	TRUE	Up	2.722e-126	FALSE
CMSS1	0.0252761	0.624295	0.06	0.055	1	0.0304615	0.624295	FALSE	1.51625	TRUE	Up	2.528e-02	FALSE
CMTM5	7.89647e-95	-0.149247	0.258	0.422	1.3165e-90	1.03658e-93	-0.149247	FALSE	92.9844	TRUE	Down	7.896e-95	FALSE
CMTR1	8.7861e-30	-0.203159	0.145	0.201	1.46482e-25	3.01169e-29	-0.203159	FALSE	28.5212	TRUE	Down	8.786e-30	FALSE
CMTR2	0.000223785	0.710959	0.079	0.069	1	0.000308228	0.710959	FALSE	3.51113	TRUE	Up	2.238e-04	FALSE
CNDP1	2.2933e-175	-0.468128	0.605	0.759	3.82339e-171	8.80065e-174	-0.468128	FALSE	173.055	TRUE	Down	2.293e-175	FALSE
CNDP2	2.42888e-77	-0.218785	0.461	0.613	4.04943e-73	2.31251e-76	-0.218785	FALSE	75.6359	TRUE	Down	2.429e-77	FALSE
CNEP1R1	1.57061e-20	1.01921	0.071	0.045	2.61851e-16	4.08072e-20	1.01921	FALSE	19.3893	TRUE	Up	1.571e-20	FALSE
CNIH1	1.87861e-07	0.192986	0.077	0.096	0.00313201	3.01444e-07	0.192986	FALSE	6.52079	TRUE	Up	1.879e-07	FALSE
CNKSR1	6.75981e-05	0.0806156	0.061	0.073	1	9.57926e-05	0.0806156	FALSE	4.01867	TRUE	Up	6.760e-05	FALSE
CNKSR2	3.16198e-34	0.641697	0.06	0.029	5.27166e-30	1.21203e-33	0.641697	FALSE	32.9165	TRUE	Up	3.162e-34	TRUE	X
CNKSR3	7.87435e-16	0.316119	0.124	0.168	1.31281e-11	1.7593e-15	0.316119	FALSE	14.7547	TRUE	Up	7.874e-16	FALSE
CNN2	0.00367595	0.82669	0.05	0.044	1	0.0046801	0.82669	FALSE	2.32975	TRUE	Up	3.676e-03	FALSE
CNN3	3.85432e-15	0.57784	0.294	0.277	6.42593e-11	8.35785e-15	0.57784	FALSE	14.0779	TRUE	Up	3.854e-15	FALSE
CNNM2	6.55613e-11	-0.0450761	0.168	0.203	1.09304e-06	1.22147e-10	-0.0450761	FALSE	9.91312	TRUE	Down	6.556e-11	FALSE
CNNM3	1.75602e-57	-0.305893	0.175	0.261	2.92764e-53	1.15258e-56	-0.305893	FALSE	55.9383	TRUE	Down	1.756e-57	FALSE
CNNM4	9.5682e-35	-0.28691	0.077	0.123	1.59521e-30	3.7203e-34	-0.28691	FALSE	33.4294	TRUE	Down	9.568e-35	FALSE
CNOT10	0.022897	0.198886	0.101	0.112	1	0.0276776	0.198886	FALSE	1.55787	TRUE	Up	2.290e-02	FALSE
CNOT11	0.000172517	0.480711	0.148	0.136	1	0.000239624	0.480711	FALSE	3.62047	TRUE	Up	1.725e-04	FALSE
CNOT2	2.59236e-07	0.61337	0.209	0.196	0.00432198	4.13062e-07	0.61337	FALSE	6.38398	TRUE	Up	2.592e-07	FALSE
CNOT3	6.31925e-11	-0.140731	0.149	0.18	1.05355e-06	1.17778e-10	-0.140731	FALSE	9.92894	TRUE	Down	6.319e-11	FALSE
CNOT4	2.07761e-06	0.582802	0.119	0.103	0.034638	3.17119e-06	0.582802	FALSE	5.49878	TRUE	Up	2.078e-06	FALSE
CNOT6	0.0012368	0.584077	0.096	0.087	1	0.00162718	0.584077	FALSE	2.78856	TRUE	Up	1.237e-03	FALSE
CNOT6L	5.26641e-12	0.641603	0.119	0.095	8.78016e-08	1.02623e-11	0.641603	FALSE	10.9888	TRUE	Up	5.266e-12	FALSE
CNOT8	2.1519e-11	0.0956962	0.181	0.223	3.58765e-07	4.09294e-11	0.0956962	FALSE	10.388	TRUE	Up	2.152e-11	FALSE
CNOT9	0.000848816	0.552415	0.207	0.203	1	0.00112796	0.552415	FALSE	2.9477	TRUE	Up	8.488e-04	FALSE
CNP	0	-0.603445	0.838	0.867	0	0	-0.603445	FALSE		TRUE	Down	0.000e+00	FALSE
CNPPD1	1.04849e-83	-0.272376	0.233	0.357	1.74804e-79	1.12197e-82	-0.272376	FALSE	81.95	TRUE	Down	1.048e-83	FALSE
CNPY2	2.15935e-36	-0.0882624	0.2	0.277	3.60006e-32	8.71394e-36	-0.0882624	FALSE	35.0598	TRUE	Down	2.159e-36	FALSE
CNPY3	3.61045e-81	-0.488205	0.221	0.331	6.01935e-77	3.65645e-80	-0.488205	FALSE	79.4369	TRUE	Down	3.610e-81	FALSE
CNPY4	0.000245295	-0.0383433	0.074	0.086	1	0.000337158	-0.0383433	FALSE	3.47217	TRUE	Down	2.453e-04	FALSE
CNST	0.00945092	0.326922	0.114	0.106	1	0.0117183	0.326922	FALSE	1.93114	TRUE	Up	9.451e-03	FALSE
CNTFR	9.0267e-73	0.992539	0.124	0.061	1.50493e-68	7.94476e-72	0.992539	FALSE	71.0999	TRUE	Up	9.027e-73	FALSE
CNTN1	9.76016e-33	0.434194	0.161	0.11	1.62721e-28	3.6153e-32	0.434194	FALSE	31.4419	TRUE	Up	9.760e-33	FALSE
CNTN2	3.31113e-178	-0.426229	0.601	0.746	5.52031e-174	1.32129e-176	-0.426229	FALSE	175.879	TRUE	Down	3.311e-178	FALSE
CNTN3	3.87089e-55	1.59423	0.066	0.026	6.45355e-51	2.43842e-54	1.59423	FALSE	53.6129	TRUE	Up	3.871e-55	FALSE
CNTNAP2	3.38254e-197	-1.30143	0.062	0.181	5.63936e-193	1.58315e-195	-1.30143	FALSE	194.8	TRUE	Down	3.383e-197	FALSE
CNTNAP4	3.89095e-115	-0.299421	0.391	0.579	6.487e-111	6.90989e-114	-0.299421	FALSE	113.161	TRUE	Down	3.891e-115	FALSE
CNTRL	0.00319235	0.159759	0.256	0.286	1	0.00408464	0.159759	FALSE	2.38885	TRUE	Up	3.192e-03	FALSE
CNTROB	7.64447e-32	-0.494443	0.107	0.154	1.27449e-27	2.76017e-31	-0.494443	FALSE	30.5591	TRUE	Down	7.644e-32	FALSE
COA3	9.68851e-09	0.11285	0.107	0.133	0.000161527	1.63974e-08	0.11285	FALSE	7.78522	TRUE	Up	9.689e-09	FALSE
COA5	0.00455458	0.661427	0.119	0.113	1	0.00576212	0.661427	FALSE	2.23942	TRUE	Up	4.555e-03	FALSE
COA6	0.00226154	0.457586	0.053	0.046	1	0.00292166	0.457586	FALSE	2.53437	TRUE	Up	2.262e-03	FALSE
COA8	9.0729e-06	0.159359	0.126	0.148	0.151263	1.34409e-05	0.159359	FALSE	4.87157	TRUE	Up	9.073e-06	FALSE
COASY	4.17849e-37	-0.32505	0.111	0.165	6.96638e-33	1.72159e-36	-0.32505	FALSE	35.7641	TRUE	Down	4.178e-37	FALSE
COBL	2.85864e-109	-0.307446	0.37	0.548	4.76593e-105	4.64054e-108	-0.307446	FALSE	107.333	TRUE	Down	2.859e-109	FALSE
COG1	1.56679e-60	-0.422048	0.139	0.219	2.61216e-56	1.09055e-59	-0.422048	FALSE	58.9624	TRUE	Down	1.567e-60	FALSE
COG4	4.94823e-14	-0.0583423	0.195	0.239	8.24969e-10	1.03663e-13	-0.0583423	FALSE	12.9844	TRUE	Down	4.948e-14	FALSE
COG8	2.92131e-12	-0.0381414	0.143	0.178	4.87041e-08	5.74285e-12	-0.0381414	FALSE	11.2409	TRUE	Down	2.921e-12	FALSE
COL11A1	3.99017e-09	0.233911	0.079	0.061	6.65241e-05	6.88112e-09	0.233911	FALSE	8.16234	TRUE	Up	3.990e-09	FALSE
COL11A2	2.35697e-82	-0.430832	0.104	0.193	3.92954e-78	2.4489e-81	-0.430832	FALSE	80.611	TRUE	Down	2.357e-82	FALSE
COL16A1	4.87261e-25	0.0144041	0.5	0.652	8.12362e-21	1.44991e-24	0.0144041	FALSE	23.8387	TRUE	Up	4.873e-25	FALSE
COL18A1	0	-0.948054	0.431	0.694	0	0	-0.948054	FALSE		TRUE	Down	0.000e+00	FALSE
COL27A1	1.62311e-38	0.842818	0.138	0.09	2.70606e-34	6.93859e-38	0.842818	FALSE	37.1587	TRUE	Up	1.623e-38	FALSE
COL4A2	7.87652e-21	0.469559	0.056	0.033	1.31317e-16	2.06576e-20	0.469559	FALSE	19.6849	TRUE	Up	7.877e-21	FALSE
COL4A5	2.69869e-10	0.262163	0.686	0.71	4.49925e-06	4.90297e-10	0.262163	FALSE	9.30954	TRUE	Up	2.699e-10	TRUE	X
COL5A3	1.86118e-51	1.31523	0.123	0.072	3.10296e-47	1.07568e-50	1.31523	FALSE	49.9683	TRUE	Up	1.861e-51	FALSE
COL6A1	2.20863e-39	0.423855	0.205	0.145	3.68223e-35	9.6014e-39	0.423855	FALSE	38.0177	TRUE	Up	2.209e-39	FALSE
COL6A2	2.10122e-32	0.454534	0.052	0.024	3.50316e-28	7.72608e-32	0.454534	FALSE	31.112	TRUE	Up	2.101e-32	FALSE
COL7A1	8.17784e-06	0.361379	0.095	0.081	0.136341	1.21419e-05	0.361379	FALSE	4.91571	TRUE	Up	8.178e-06	FALSE
COL9A2	0	-0.694339	0.578	0.79	0	0	-0.694339	FALSE		TRUE	Down	0.000e+00	FALSE
COL9A3	1.52501e-144	-0.388243	0.432	0.638	2.54249e-140	4.26661e-143	-0.388243	FALSE	142.37	TRUE	Down	1.525e-144	FALSE
COLEC12	7.78072e-28	0.495542	0.063	0.035	1.2972e-23	2.53107e-27	0.495542	FALSE	26.5967	TRUE	Up	7.781e-28	FALSE
COLGALT1	1.82647e-14	-0.221758	0.22	0.262	3.0451e-10	3.88077e-14	-0.221758	FALSE	13.4111	TRUE	Down	1.826e-14	FALSE
COLGALT2	3.02414e-38	-0.0190889	0.312	0.427	5.04184e-34	1.27859e-37	-0.0190889	FALSE	36.8933	TRUE	Down	3.024e-38	FALSE
COMMD1	3.99736e-05	0.510162	0.214	0.205	0.66644	5.72866e-05	0.510162	FALSE	4.24195	TRUE	Up	3.997e-05	FALSE
COMMD10	4.27955e-35	-0.378209	0.102	0.154	7.13487e-31	1.67765e-34	-0.378209	FALSE	33.7753	TRUE	Down	4.280e-35	FALSE
COMMD2	4.36126e-10	0.76148	0.132	0.111	7.27109e-06	7.84666e-10	0.76148	FALSE	9.10531	TRUE	Up	4.361e-10	FALSE
COMMD3	0.00745599	0.740101	0.133	0.129	1	0.00930581	0.740101	FALSE	2.03125	TRUE	Up	7.456e-03	FALSE
COMMD4	1.25169e-05	0.164069	0.163	0.189	0.208681	1.83987e-05	0.164069	FALSE	4.73521	TRUE	Up	1.252e-05	FALSE
COMMD5	4.11017e-27	-0.282332	0.148	0.2	6.85248e-23	1.30318e-26	-0.282332	FALSE	25.885	TRUE	Down	4.110e-27	FALSE
COMMD7	4.9649e-05	-0.0281226	0.107	0.124	0.827749	7.07879e-05	-0.0281226	FALSE	4.15004	TRUE	Down	4.965e-05	FALSE
COMMD9	6.79925e-14	0.115651	0.094	0.125	1.13357e-09	1.41436e-13	0.115651	FALSE	12.8494	TRUE	Up	6.799e-14	FALSE
COMT	4.17007e-108	-0.367876	0.36	0.516	6.95234e-104	6.60877e-107	-0.367876	FALSE	106.18	TRUE	Down	4.170e-108	FALSE
COPA	1.53742e-23	-0.0311138	0.42	0.518	2.56319e-19	4.39841e-23	-0.0311138	FALSE	22.3567	TRUE	Down	1.537e-23	FALSE
COPB1	2.02647e-09	0.615753	0.208	0.189	3.37852e-05	3.53238e-09	0.615753	FALSE	8.45193	TRUE	Up	2.026e-09	FALSE
COPB2	0.000618173	0.257258	0.21	0.24	1	0.000829199	0.257258	FALSE	3.08134	TRUE	Up	6.182e-04	FALSE
COPE	1.18295e-49	-0.153788	0.178	0.264	1.97222e-45	6.53529e-49	-0.153788	FALSE	48.1847	TRUE	Down	1.183e-49	FALSE
COPG1	6.83078e-73	-0.289891	0.247	0.363	1.13883e-68	6.02263e-72	-0.289891	FALSE	71.2202	TRUE	Down	6.831e-73	FALSE
COPG2	4.43524e-15	0.0891677	0.082	0.112	7.39444e-11	9.59883e-15	0.0891677	FALSE	14.0178	TRUE	Up	4.435e-15	FALSE
COPRS	0.000656364	0.360159	0.111	0.099	1	0.000878896	0.360159	FALSE	3.05606	TRUE	Up	6.564e-04	FALSE
COPS2	5.7322e-19	0.839045	0.195	0.164	9.55673e-15	1.41902e-18	0.839045	FALSE	17.848	TRUE	Up	5.732e-19	FALSE
COPS3	3.11513e-17	0.124349	0.114	0.154	5.19355e-13	7.2934e-17	0.124349	FALSE	16.1371	TRUE	Up	3.115e-17	FALSE
COPS4	0.0149517	0.592851	0.129	0.124	1	0.0183368	0.592851	FALSE	1.73668	TRUE	Up	1.495e-02	FALSE
COPS6	2.35306e-34	-0.0887417	0.205	0.281	3.92303e-30	9.06473e-34	-0.0887417	FALSE	33.0426	TRUE	Down	2.353e-34	FALSE
COPS7A	5.73933e-50	-0.232127	0.194	0.28	9.5686e-46	3.19539e-49	-0.232127	FALSE	48.4955	TRUE	Down	5.739e-50	FALSE
COPS9	0.00392361	0.546584	0.083	0.075	1	0.00498717	0.546584	FALSE	2.30215	TRUE	Up	3.924e-03	FALSE
COPZ1	5.82758e-09	0.100862	0.058	0.077	9.71574e-05	9.96909e-09	0.100862	FALSE	8.00134	TRUE	Up	5.828e-09	FALSE
COQ4	0.000569317	0.157175	0.261	0.295	1	0.000765921	0.157175	FALSE	3.11582	TRUE	Up	5.693e-04	FALSE
COQ5	6.45936e-05	0.290119	0.126	0.148	1	9.16647e-05	0.290119	FALSE	4.0378	TRUE	Up	6.459e-05	FALSE
COQ7	1.21639e-07	0.034196	0.116	0.139	0.00202797	1.96633e-07	0.034196	FALSE	6.70634	TRUE	Up	1.216e-07	FALSE
COQ8A	3.81959e-30	-0.143436	0.149	0.206	6.36802e-26	1.3224e-29	-0.143436	FALSE	28.8786	TRUE	Down	3.820e-30	FALSE
COQ9	2.62679e-07	0.423157	0.205	0.187	0.00437939	4.18283e-07	0.423157	FALSE	6.37853	TRUE	Up	2.627e-07	FALSE
CORO1A	2.24162e-102	-1.50147	0.066	0.144	3.73723e-98	3.33611e-101	-1.50147	FALSE	100.477	TRUE	Down	2.242e-102	FALSE
CORO1B	5.27629e-128	-0.603755	0.209	0.347	8.79662e-124	1.14885e-126	-0.603755	FALSE	125.94	TRUE	Down	5.276e-128	FALSE
CORO2B	1.75132e-163	-0.512142	0.416	0.584	2.9198e-159	5.90613e-162	-0.512142	FALSE	161.229	TRUE	Down	1.751e-163	FALSE
CORO7	1.07687e-106	-0.300199	0.331	0.499	1.79536e-102	1.68794e-105	-0.300199	FALSE	104.773	TRUE	Down	1.077e-106	FALSE
COTL1	1.43594e-11	-0.557063	0.067	0.088	2.39401e-07	2.7542e-11	-0.557063	FALSE	10.56	TRUE	Down	1.436e-11	FALSE
COX11	1.60383e-05	0.149031	0.2	0.23	0.267391	2.3458e-05	0.149031	FALSE	4.62971	TRUE	Up	1.604e-05	FALSE
COX15	6.35241e-09	0.119486	0.098	0.122	0.000105907	1.08502e-08	0.119486	FALSE	7.96456	TRUE	Up	6.352e-09	FALSE
COX18	0.000445703	0.353545	0.082	0.097	1	0.000603917	0.353545	FALSE	3.21902	TRUE	Up	4.457e-04	FALSE
COX20	2.30885e-15	1.10494	0.071	0.05	3.84931e-11	5.05805e-15	1.10494	FALSE	14.296	TRUE	Up	2.309e-15	FALSE
COX4I1	3.61936e-25	-0.0544804	0.212	0.278	6.0342e-21	1.08149e-24	-0.0544804	FALSE	23.966	TRUE	Down	3.619e-25	FALSE
COX5B	2.62889e-08	0.207923	0.086	0.109	0.000438288	4.36883e-08	0.207923	FALSE	7.35964	TRUE	Up	2.629e-08	FALSE
COX6A1	1.75409e-05	0.308305	0.152	0.18	0.292441	2.55958e-05	0.308305	FALSE	4.59183	TRUE	Up	1.754e-05	FALSE
COX6B1	0.000934639	0.235044	0.092	0.106	1	0.00123909	0.235044	FALSE	2.9069	TRUE	Up	9.346e-04	FALSE
COX7A2L	8.95009e-05	0.540755	0.177	0.167	1	0.000126206	0.540755	FALSE	3.89892	TRUE	Up	8.950e-05	FALSE
COX7B	2.30381e-08	0.862572	0.072	0.057	0.000384091	3.84134e-08	0.862572	FALSE	7.41552	TRUE	Up	2.304e-08	TRUE	X
COX8A	8.99907e-22	-0.0622442	0.104	0.145	1.50032e-17	2.42624e-21	-0.0622442	FALSE	20.6151	TRUE	Down	8.999e-22	FALSE
CPAMD8	4.09109e-26	1.27428	0.056	0.031	6.82067e-22	1.26081e-25	1.27428	FALSE	24.8993	TRUE	Up	4.091e-26	FALSE
CPEB1	3.90211e-44	-0.0583588	0.22	0.313	6.5056e-40	1.90095e-43	-0.0583588	FALSE	42.721	TRUE	Down	3.902e-44	FALSE
CPEB2	2.81842e-16	0.0788861	0.365	0.452	4.69888e-12	6.39541e-16	0.0788861	FALSE	15.1941	TRUE	Up	2.818e-16	FALSE
CPEB3	4.27967e-05	0.367955	0.146	0.131	0.713507	6.11748e-05	0.367955	FALSE	4.21343	TRUE	Up	4.280e-05	FALSE
CPEB4	3.23721e-14	0.566124	0.32	0.307	5.39708e-10	6.83184e-14	0.566124	FALSE	13.1655	TRUE	Up	3.237e-14	FALSE
CPED1	2.58657e-71	-0.984744	0.05	0.109	4.31233e-67	2.2105e-70	-0.984744	FALSE	69.6555	TRUE	Down	2.587e-71	FALSE
CPLANE1	5.00644e-08	0.518432	0.188	0.169	0.000834673	8.22445e-08	0.518432	FALSE	7.08489	TRUE	Up	5.006e-08	FALSE
CPLX1	3.95452e-30	-1.65982	0.036	0.065	6.59297e-26	1.36769e-29	-1.65982	FALSE	28.864	TRUE	Down	3.955e-30	FALSE
CPM	4.00288e-10	0.277211	0.177	0.223	6.67361e-06	7.21225e-10	0.277211	FALSE	9.14193	TRUE	Up	4.003e-10	FALSE
CPNE1	6.51455e-27	-0.132339	0.282	0.357	1.08611e-22	2.05317e-26	-0.132339	FALSE	25.6876	TRUE	Down	6.515e-27	FALSE
CPNE2	4.06565e-07	0.160173	0.389	0.47	0.00677825	6.41083e-07	0.160173	FALSE	6.19309	TRUE	Up	4.066e-07	FALSE
CPNE3	0.0156421	0.501647	0.132	0.125	1	0.0191624	0.501647	FALSE	1.71755	TRUE	Up	1.564e-02	FALSE
CPNE6	0.0163445	-0.36337	0.05	0.056	1	0.0199886	-0.36337	FALSE	1.69922	TRUE	Down	1.634e-02	FALSE
CPOX	4.39287e-98	0.958426	0.462	0.419	7.32379e-94	6.06882e-97	0.958426	FALSE	96.2169	TRUE	Up	4.393e-98	FALSE
CPPED1	5.72734e-120	-0.341332	0.196	0.342	9.54862e-116	1.1053e-118	-0.341332	FALSE	117.957	TRUE	Down	5.727e-120	FALSE
CPQ	1.61497e-46	-0.112455	0.257	0.358	2.69248e-42	8.26127e-46	-0.112455	FALSE	45.083	TRUE	Down	1.615e-46	FALSE
CPS1	1.63994e-16	-0.206825	0.046	0.069	2.73411e-12	3.75187e-16	-0.206825	FALSE	15.4258	TRUE	Down	1.640e-16	FALSE
CPSF1	2.81692e-30	-0.563976	0.102	0.146	4.69637e-26	9.77964e-30	-0.563976	FALSE	29.0097	TRUE	Down	2.817e-30	FALSE
CPSF2	0.0178702	0.491467	0.129	0.123	1	0.0217773	0.491467	FALSE	1.662	TRUE	Up	1.787e-02	FALSE
CPSF3	1.19721e-08	0.209909	0.099	0.124	0.000199598	2.01703e-08	0.209909	FALSE	7.69529	TRUE	Up	1.197e-08	FALSE
CPSF4	9.40384e-12	-0.22396	0.105	0.132	1.56781e-07	1.81727e-11	-0.22396	FALSE	10.7406	TRUE	Down	9.404e-12	FALSE
CPSF6	7.50346e-21	0.537267	0.339	0.312	1.25098e-16	1.96946e-20	0.537267	FALSE	19.7057	TRUE	Up	7.503e-21	FALSE
CPT1B	4.08347e-34	-0.307497	0.157	0.217	6.80795e-30	1.56166e-33	-0.307497	FALSE	32.8064	TRUE	Down	4.083e-34	FALSE
CPT1C	2.82117e-12	0.794707	0.1	0.077	4.70345e-08	5.55034e-12	0.794707	FALSE	11.2557	TRUE	Up	2.821e-12	FALSE
CPT2	2.97723e-30	-0.174141	0.068	0.109	4.96364e-26	1.03255e-29	-0.174141	FALSE	28.9861	TRUE	Down	2.977e-30	FALSE
CPTP	1.16327e-20	-0.230605	0.085	0.12	1.93941e-16	3.035e-20	-0.230605	FALSE	19.5178	TRUE	Down	1.163e-20	FALSE
CPVL	1.46985e-08	-0.575339	0.038	0.051	0.000245053	2.46848e-08	-0.575339	FALSE	7.60757	TRUE	Down	1.470e-08	FALSE
CPXM2	0.000537245	0.0550624	0.047	0.057	1	0.00072433	0.0550624	FALSE	3.14006	TRUE	Up	5.372e-04	FALSE
CRADD	2.01397e-16	0.690359	0.183	0.153	3.35769e-12	4.58661e-16	0.690359	FALSE	15.3385	TRUE	Up	2.014e-16	FALSE
CRAMP1	4.89271e-32	-0.341464	0.153	0.21	8.15712e-28	1.77813e-31	-0.341464	FALSE	30.75	TRUE	Down	4.893e-32	FALSE
CRAT	5.65227e-20	-0.284435	0.065	0.096	9.42346e-16	1.44458e-19	-0.284435	FALSE	18.8403	TRUE	Down	5.652e-20	FALSE
CRB1	1.68674e-46	1.42971	0.062	0.027	2.81214e-42	8.62401e-46	1.42971	FALSE	45.0643	TRUE	Up	1.687e-46	FALSE
CRB2	8.20803e-43	0.54739	0.194	0.134	1.36844e-38	3.87243e-42	0.54739	FALSE	41.412	TRUE	Up	8.208e-43	FALSE
CRBN	0.000615618	0.606146	0.18	0.173	1	0.000825992	0.606146	FALSE	3.08302	TRUE	Up	6.156e-04	FALSE
CRCP	0.000583165	0.053603	0.115	0.13	1	0.000783814	0.053603	FALSE	3.10579	TRUE	Up	5.832e-04	FALSE
CREB1	4.03557e-06	0.502916	0.117	0.102	0.0672811	6.0819e-06	0.502916	FALSE	5.21596	TRUE	Up	4.036e-06	FALSE
CREB3	1.17199e-09	0.0314233	0.117	0.144	1.95393e-05	2.06447e-09	0.0314233	FALSE	8.68519	TRUE	Up	1.172e-09	FALSE
CREB3L2	2.65231e-34	-0.445801	0.092	0.141	4.42192e-30	1.0194e-33	-0.445801	FALSE	32.9917	TRUE	Down	2.652e-34	FALSE
CREB5	4.3658e-35	0.0366975	0.328	0.451	7.27865e-31	1.71012e-34	0.0366975	FALSE	33.767	TRUE	Up	4.366e-35	FALSE
CREBBP	0.00222706	0.128013	0.252	0.282	1	0.00287822	0.128013	FALSE	2.54088	TRUE	Up	2.227e-03	FALSE
CREBL2	0.00272518	0.0400535	0.122	0.136	1	0.00350346	0.0400535	FALSE	2.4555	TRUE	Up	2.725e-03	FALSE
CREBRF	7.83798e-05	0.405154	0.214	0.202	1	0.000110758	0.405154	FALSE	3.95563	TRUE	Up	7.838e-05	FALSE
CREBZF	1.09226e-09	0.00734243	0.55	0.645	1.82102e-05	1.92676e-09	0.00734243	FALSE	8.71517	TRUE	Up	1.092e-09	FALSE
CREG1	2.16716e-21	-0.08441	0.208	0.268	3.61309e-17	5.78834e-21	-0.08441	FALSE	20.2374	TRUE	Down	2.167e-21	FALSE
CRELD2	2.55517e-100	-0.46207	0.225	0.352	4.25998e-96	3.67182e-99	-0.46207	FALSE	98.4351	TRUE	Down	2.555e-100	FALSE
CREM	9.7003e-10	0.753078	0.121	0.101	1.61723e-05	1.71355e-09	0.753078	FALSE	8.7661	TRUE	Up	9.700e-10	FALSE
CRHBP	5.95371e-20	-0.115793	0.041	0.067	9.92603e-16	1.52046e-19	-0.115793	FALSE	18.818	TRUE	Down	5.954e-20	FALSE
CRIM1	1.92012e-05	0.186728	0.07	0.057	0.320122	2.79614e-05	0.186728	FALSE	4.55344	TRUE	Up	1.920e-05	FALSE
CRIP2	6.21941e-21	0.410466	0.108	0.075	1.0369e-16	1.63931e-20	0.410466	FALSE	19.7853	TRUE	Up	6.219e-21	FALSE
CRIP3	1.16901e-29	0.863269	0.058	0.03	1.94897e-25	3.99616e-29	0.863269	FALSE	28.3984	TRUE	Up	1.169e-29	FALSE
CRIPT	2.1458e-15	0.742829	0.222	0.196	3.57748e-11	4.70704e-15	0.742829	FALSE	14.3273	TRUE	Up	2.146e-15	FALSE
CRK	1.17341e-19	-0.0718911	0.224	0.282	1.95631e-15	2.96491e-19	-0.0718911	FALSE	18.528	TRUE	Down	1.173e-19	FALSE
CRLF3	2.45278e-08	-0.434013	0.083	0.102	0.000408927	4.08226e-08	-0.434013	FALSE	7.3891	TRUE	Down	2.453e-08	FALSE
CRLS1	1.61007e-13	0.737792	0.09	0.067	2.6843e-09	3.30934e-13	0.737792	FALSE	12.4803	TRUE	Up	1.610e-13	FALSE
CRMP1	4.76061e-14	0.318737	0.08	0.057	7.93688e-10	9.98581e-14	0.318737	FALSE	13.0006	TRUE	Up	4.761e-14	FALSE
CRNKL1	1.38131e-15	0.0133091	0.107	0.142	2.30293e-11	3.05346e-15	0.0133091	FALSE	14.5152	TRUE	Up	1.381e-15	FALSE
CROCC	3.58732e-20	-0.200919	0.184	0.234	5.98078e-16	9.22243e-20	-0.200919	FALSE	19.0352	TRUE	Down	3.587e-20	FALSE
CRTAC1	8.44061e-48	-0.623289	0.054	0.101	1.40722e-43	4.44953e-47	-0.623289	FALSE	46.3517	TRUE	Down	8.441e-48	FALSE
CRTAP	2.2484e-13	-0.178659	0.132	0.165	3.74854e-09	4.59873e-13	-0.178659	FALSE	12.3374	TRUE	Down	2.248e-13	FALSE
CRTC1	2.5971e-05	-0.160174	0.099	0.115	0.432989	3.75687e-05	-0.160174	FALSE	4.42517	TRUE	Down	2.597e-05	FALSE
CRTC2	1.5577e-25	-0.163253	0.166	0.221	2.597e-21	4.70504e-25	-0.163253	FALSE	24.3274	TRUE	Down	1.558e-25	FALSE
CRY1	1.44408e-33	0.848991	0.127	0.084	2.40757e-29	5.44986e-33	0.848991	FALSE	32.2636	TRUE	Up	1.444e-33	FALSE
CRY2	0.00372469	0.0158355	0.172	0.189	1	0.00473973	0.0158355	FALSE	2.32425	TRUE	Up	3.725e-03	FALSE
CRYAB	0.028804	0.01732	0.895	0.88	1	0.0345759	0.01732	FALSE	1.46123	TRUE	Up	2.880e-02	FALSE
CRYBG3	2.13031e-06	0.325308	0.166	0.199	0.0355165	3.24865e-06	0.325308	FALSE	5.4883	TRUE	Up	2.130e-06	FALSE
CRYL1	8.24547e-91	-0.251664	0.281	0.429	1.37468e-86	1.00962e-89	-0.251664	FALSE	88.9958	TRUE	Down	8.245e-91	FALSE
CRYZ	8.52651e-08	0.580707	0.099	0.081	0.00142154	1.38729e-07	0.580707	FALSE	6.85783	TRUE	Up	8.527e-08	FALSE
CSAD	1.83567e-46	-0.176354	0.348	0.461	3.06043e-42	9.37109e-46	-0.176354	FALSE	45.0282	TRUE	Down	1.836e-46	FALSE
CSDC2	3.70132e-06	-0.0794539	0.05	0.038	0.0617085	5.59078e-06	-0.0794539	FALSE	5.25253	TRUE	Down	3.701e-06	FALSE
CSDE1	2.63814e-53	-0.250701	0.102	0.17	4.39831e-49	1.58987e-52	-0.250701	FALSE	51.7986	TRUE	Down	2.638e-53	FALSE
CSE1L	0.00270549	0.357602	0.065	0.075	1	0.00347859	0.357602	FALSE	2.4586	TRUE	Up	2.705e-03	FALSE
CSF1	2.22085e-21	0.0309756	0.304	0.392	3.7026e-17	5.92541e-21	0.0309756	FALSE	20.2273	TRUE	Up	2.221e-21	FALSE
CSF1R	9.50687e-218	-1.53255	0.067	0.196	1.58499e-213	5.26082e-216	-1.53255	FALSE	215.279	TRUE	Down	9.507e-218	FALSE
CSF2RA	5.41658e-201	-1.94144	0.054	0.167	9.03052e-197	2.63361e-199	-1.94144	FALSE	198.579	TRUE	Down	5.417e-201	TRUE	X;Y
CSF3R	1.18343e-182	-2.26386	0.04	0.137	1.97302e-178	4.8579e-181	-2.26386	FALSE	180.314	TRUE	Down	1.183e-182	FALSE
CSGALNACT1	0.0111347	-0.193028	0.112	0.099	1	0.0137378	-0.193028	FALSE	1.86208	TRUE	Down	1.113e-02	FALSE
CSGALNACT2	5.49823e-139	1.46224	0.301	0.195	9.16664e-135	1.4304e-137	1.46224	FALSE	136.845	TRUE	Up	5.498e-139	FALSE
CSK	2.17112e-21	-0.360925	0.148	0.192	3.61969e-17	5.79738e-21	-0.360925	FALSE	20.2368	TRUE	Down	2.171e-21	FALSE
CSMD2	0.00215274	0.41006	0.083	0.074	1	0.00278649	0.41006	FALSE	2.55494	TRUE	Up	2.153e-03	FALSE
CSMD3	6.28468e-21	0.678602	0.056	0.032	1.04778e-16	1.6552e-20	0.678602	FALSE	19.7811	TRUE	Up	6.285e-21	FALSE
CSNK1D	1.52975e-55	-0.313434	0.277	0.379	2.55041e-51	9.70362e-55	-0.313434	FALSE	54.0131	TRUE	Down	1.530e-55	FALSE
CSNK1E	1.26125e-66	-0.272684	0.26	0.37	2.10276e-62	9.75496e-66	-0.272684	FALSE	65.0108	TRUE	Down	1.261e-66	FALSE
CSNK1G1	1.49725e-10	0.469748	0.108	0.085	2.49622e-06	2.7466e-10	0.469748	FALSE	9.5612	TRUE	Up	1.497e-10	FALSE
CSNK1G2	7.69494e-76	-0.560226	0.184	0.28	1.2829e-71	7.15623e-75	-0.560226	FALSE	74.1453	TRUE	Down	7.695e-76	FALSE
CSNK1G3	5.26091e-11	0.893335	0.071	0.052	8.77099e-07	9.83084e-11	0.893335	FALSE	10.0074	TRUE	Up	5.261e-11	FALSE
CSNK2A1	0.00221098	0.67907	0.062	0.054	1	0.00285892	0.67907	FALSE	2.5438	TRUE	Up	2.211e-03	FALSE
CSNK2A2	0.00166085	0.154615	0.122	0.138	1	0.00216772	0.154615	FALSE	2.664	TRUE	Up	1.661e-03	FALSE
CSNK2B	5.30649e-67	-0.519997	0.087	0.157	8.84698e-63	4.14909e-66	-0.519997	FALSE	65.382	TRUE	Down	5.306e-67	FALSE
CSPG5	2.59992e-30	-0.283369	0.157	0.215	4.33459e-26	9.03254e-30	-0.283369	FALSE	29.0442	TRUE	Down	2.600e-30	FALSE
CSPP1	6.77269e-32	0.874272	0.149	0.105	1.12914e-27	2.4507e-31	0.874272	FALSE	30.6107	TRUE	Up	6.773e-32	FALSE
CSRNP1	5.06872e-17	0.350091	0.085	0.058	8.45057e-13	1.17655e-16	0.350091	FALSE	15.9294	TRUE	Up	5.069e-17	FALSE
CSRNP2	4.22884e-08	-0.0226277	0.135	0.161	0.000705032	6.96989e-08	-0.0226277	FALSE	7.15677	TRUE	Down	4.229e-08	FALSE
CSRNP3	7.30214e-30	0.970181	0.091	0.056	1.21741e-25	2.50559e-29	0.970181	FALSE	28.6011	TRUE	Up	7.302e-30	FALSE
CST3	5.87275e-40	-0.728762	0.246	0.31	9.79105e-36	2.58783e-39	-0.728762	FALSE	38.5871	TRUE	Down	5.873e-40	FALSE
CSTF2	1.31472e-10	-0.13398	0.057	0.076	2.1919e-06	2.41663e-10	-0.13398	FALSE	9.61679	TRUE	Down	1.315e-10	TRUE	X
CSTF2T	8.01617e-61	-0.167277	0.259	0.372	1.33646e-56	5.61076e-60	-0.167277	FALSE	59.251	TRUE	Down	8.016e-61	FALSE
CSTF3	3.12269e-22	0.602851	0.28	0.245	5.20615e-18	8.53626e-22	0.602851	FALSE	21.0687	TRUE	Up	3.123e-22	FALSE
CTBP2	0.00124364	0.253013	0.234	0.224	1	0.00163597	0.253013	FALSE	2.78622	TRUE	Up	1.244e-03	FALSE
CTCF	5.03109e-08	0.0756231	0.127	0.153	0.000838783	8.26359e-08	0.0756231	FALSE	7.08283	TRUE	Up	5.031e-08	FALSE
CTDNEP1	1.94889e-36	-0.200152	0.153	0.217	3.24919e-32	7.86783e-36	-0.200152	FALSE	35.1041	TRUE	Down	1.949e-36	FALSE
CTDP1	1.51552e-42	-0.209907	0.18	0.256	2.52668e-38	7.1165e-42	-0.209907	FALSE	41.1477	TRUE	Down	1.516e-42	FALSE
CTDSP1	9.07076e-47	-0.236745	0.202	0.286	1.51228e-42	4.68072e-46	-0.236745	FALSE	45.3297	TRUE	Down	9.071e-47	FALSE
CTDSP2	0.00180652	0.124659	0.389	0.45	1	0.00235202	0.124659	FALSE	2.62856	TRUE	Up	1.807e-03	FALSE
CTDSPL	5.96186e-33	0.989816	0.087	0.051	9.93962e-29	2.21573e-32	0.989816	FALSE	31.6545	TRUE	Up	5.962e-33	FALSE
CTDSPL2	7.31996e-15	0.935174	0.08	0.057	1.22038e-10	1.57433e-14	0.935174	FALSE	13.8029	TRUE	Up	7.320e-15	FALSE
CTH	1.89487e-17	0.947334	0.054	0.034	3.15912e-13	4.46985e-17	0.947334	FALSE	16.3497	TRUE	Up	1.895e-17	FALSE
CTIF	0.00132013	0.149915	0.29	0.33	1	0.00173227	0.149915	FALSE	2.76138	TRUE	Up	1.320e-03	FALSE
CTNNA1	3.98801e-08	0.0852648	0.47	0.54	0.000664881	6.58163e-08	0.0852648	FALSE	7.18167	TRUE	Up	3.988e-08	FALSE
CTNNA2	7.20795e-07	0.31774	0.093	0.076	0.0120171	1.12261e-06	0.31774	FALSE	5.94977	TRUE	Up	7.208e-07	FALSE
CTNNAL1	1.33807e-25	0.923314	0.053	0.028	2.23084e-21	4.05757e-25	0.923314	FALSE	24.3917	TRUE	Up	1.338e-25	FALSE
CTNNB1	2.2649e-05	0.147062	0.133	0.155	0.377605	3.28391e-05	0.147062	FALSE	4.48361	TRUE	Up	2.265e-05	FALSE
CTNNBIP1	2.72268e-194	-0.82034	0.134	0.287	4.53925e-190	1.22839e-192	-0.82034	FALSE	191.911	TRUE	Down	2.723e-194	FALSE
CTNNBL1	2.91619e-07	-0.0281264	0.062	0.079	0.00486188	4.63114e-07	-0.0281264	FALSE	6.33431	TRUE	Down	2.916e-07	FALSE
CTNND1	6.20943e-52	-0.36838	0.246	0.339	1.03524e-47	3.62645e-51	-0.36838	FALSE	50.4405	TRUE	Down	6.209e-52	FALSE
CTNND2	3.33201e-101	1.2614	0.22	0.13	5.55512e-97	4.87202e-100	1.2614	FALSE	99.3123	TRUE	Up	3.332e-101	FALSE
CTNS	1.31946e-12	-0.118518	0.072	0.097	2.1998e-08	2.62476e-12	-0.118518	FALSE	11.5809	TRUE	Down	1.319e-12	FALSE
CTPS1	4.01007e-08	0.429963	0.124	0.104	0.000668559	6.61585e-08	0.429963	FALSE	7.17941	TRUE	Up	4.010e-08	FALSE
CTPS2	1.40072e-15	0.025145	0.093	0.126	2.33528e-11	3.09499e-15	0.025145	FALSE	14.5093	TRUE	Up	1.401e-15	TRUE	X
CTRL	9.44216e-05	-0.145629	0.05	0.061	1	0.000132883	-0.145629	FALSE	3.87653	TRUE	Down	9.442e-05	FALSE
CTSA	2.92055e-53	-0.218405	0.273	0.378	4.86913e-49	1.75689e-52	-0.218405	FALSE	51.7553	TRUE	Down	2.921e-53	FALSE
CTSB	9.12551e-161	-0.607615	0.307	0.484	1.52141e-156	3.00662e-159	-0.607615	FALSE	158.522	TRUE	Down	9.126e-161	FALSE
CTSC	5.30374e-37	-0.910275	0.047	0.084	8.8424e-33	2.17447e-36	-0.910275	FALSE	35.6626	TRUE	Down	5.304e-37	FALSE
CTSD	2.61451e-110	-0.417017	0.278	0.423	4.35891e-106	4.34277e-109	-0.417017	FALSE	108.362	TRUE	Down	2.615e-110	FALSE
CTSF	4.49082e-27	-0.0606578	0.356	0.452	7.48709e-23	1.42297e-26	-0.0606578	FALSE	25.8468	TRUE	Down	4.491e-27	FALSE
CTSH	1.32808e-07	-0.313342	0.145	0.168	0.00221417	2.14306e-07	-0.313342	FALSE	6.66896	TRUE	Down	1.328e-07	FALSE
CTSL	4.23605e-22	0.0743617	0.246	0.321	7.06235e-18	1.15357e-21	0.0743617	FALSE	20.938	TRUE	Up	4.236e-22	FALSE
CTSO	4.37616e-35	-0.279016	0.055	0.096	7.29593e-31	1.71351e-34	-0.279016	FALSE	33.7661	TRUE	Down	4.376e-35	FALSE
CTSS	3.55803e-20	-0.781531	0.032	0.054	5.93195e-16	9.14948e-20	-0.781531	FALSE	19.0386	TRUE	Down	3.558e-20	FALSE
CTSZ	5.01107e-106	-0.739699	0.121	0.221	8.35445e-102	7.79361e-105	-0.739699	FALSE	104.108	TRUE	Down	5.011e-106	FALSE
CTTNBP2	1.45079e-129	-0.342601	0.446	0.645	2.41876e-125	3.21485e-128	-0.342601	FALSE	127.493	TRUE	Down	1.451e-129	FALSE
CTTNBP2NL	5.40715e-86	-0.679046	0.168	0.268	9.01479e-82	6.07834e-85	-0.679046	FALSE	84.2162	TRUE	Down	5.407e-86	FALSE
CTU2	5.24764e-18	-0.123003	0.146	0.188	8.74886e-14	1.26135e-17	-0.123003	FALSE	16.8992	TRUE	Down	5.248e-18	FALSE
CTXN1	4.96271e-24	1.02108	0.054	0.029	8.27383e-20	1.43619e-23	1.02108	FALSE	22.8428	TRUE	Up	4.963e-24	FALSE
CUEDC1	1.98021e-287	-0.757144	0.282	0.514	3.3014e-283	2.17953e-285	-0.757144	FALSE	284.662	TRUE	Down	1.980e-287	FALSE
CUEDC2	1.35338e-41	-0.0447605	0.214	0.303	2.25635e-37	6.22951e-41	-0.0447605	FALSE	40.2055	TRUE	Down	1.353e-41	FALSE
CUL1	7.44539e-17	0.667822	0.189	0.158	1.2413e-12	1.72065e-16	0.667822	FALSE	15.7643	TRUE	Up	7.445e-17	FALSE
CUL3	6.45589e-29	0.90758	0.162	0.12	1.07633e-24	2.15613e-28	0.90758	FALSE	27.6663	TRUE	Up	6.456e-29	FALSE
CUL4A	1.39052e-24	-0.116105	0.187	0.245	2.31827e-20	4.08189e-24	-0.116105	FALSE	23.3891	TRUE	Down	1.391e-24	FALSE
CUL4B	0.0388371	0.527109	0.126	0.121	1	0.0461876	0.527109	FALSE	1.33547	TRUE	Up	3.884e-02	TRUE	X
CUL5	2.70385e-16	0.753869	0.163	0.133	4.50786e-12	6.13681e-16	0.753869	FALSE	15.2121	TRUE	Up	2.704e-16	FALSE
CUL7	0.00424385	-0.0571442	0.056	0.047	1	0.00538123	-0.0571442	FALSE	2.26912	TRUE	Down	4.244e-03	FALSE
CUL9	1.93675e-26	-0.347333	0.136	0.184	3.22895e-22	6.01877e-26	-0.347333	FALSE	25.2205	TRUE	Down	1.937e-26	FALSE
CUTA	1.15053e-72	-0.198607	0.28	0.412	1.91816e-68	1.00908e-71	-0.198607	FALSE	70.9961	TRUE	Down	1.151e-72	FALSE
CUTC	1.02281e-05	0.223304	0.162	0.19	0.170523	1.51032e-05	0.223304	FALSE	4.82093	TRUE	Up	1.023e-05	FALSE
CUX1	8.16811e-23	-0.125258	0.164	0.215	1.36179e-18	2.27761e-22	-0.125258	FALSE	21.6425	TRUE	Down	8.168e-23	FALSE
CWC15	2.74245e-19	0.688045	0.235	0.202	4.57221e-15	6.85168e-19	0.688045	FALSE	18.1642	TRUE	Up	2.742e-19	FALSE
CWC22	7.49494e-12	0.846818	0.079	0.059	1.24956e-07	1.45202e-11	0.846818	FALSE	10.838	TRUE	Up	7.495e-12	FALSE
CWC25	5.70139e-06	-0.13504	0.073	0.088	0.0950536	8.52698e-06	-0.13504	FALSE	5.0692	TRUE	Down	5.701e-06	FALSE
CWC27	1.031e-15	0.715686	0.121	0.094	1.71889e-11	2.29275e-15	0.715686	FALSE	14.6396	TRUE	Up	1.031e-15	FALSE
CWF19L1	0.00015781	0.285708	0.114	0.133	1	0.000219593	0.285708	FALSE	3.65838	TRUE	Up	1.578e-04	FALSE
CX3CL1	0.00068249	-0.684243	0.052	0.061	1	0.000912781	-0.684243	FALSE	3.03963	TRUE	Down	6.825e-04	FALSE
CX3CR1	8.50789e-170	-2.66903	0.025	0.108	1.41843e-165	3.0543e-168	-2.66903	FALSE	167.515	TRUE	Down	8.508e-170	FALSE
CXADR	1.79359e-73	-0.441739	0.07	0.14	2.99027e-69	1.60685e-72	-0.441739	FALSE	71.794	TRUE	Down	1.794e-73	FALSE
CXCL16	1.32565e-56	-0.891006	0.051	0.103	2.21012e-52	8.56073e-56	-0.891006	FALSE	55.0675	TRUE	Down	1.326e-56	FALSE
CXCR4	2.12306e-07	-0.0304153	0.062	0.078	0.00353957	3.40016e-07	-0.0304153	FALSE	6.4685	TRUE	Down	2.123e-07	FALSE
CXorf38	0.00477987	0.139457	0.078	0.089	1	0.0060419	0.139457	FALSE	2.21883	TRUE	Up	4.780e-03	TRUE	X
CXorf40A	6.76403e-19	-0.216768	0.074	0.106	1.1277e-14	1.66909e-18	-0.216768	FALSE	17.7775	TRUE	Down	6.764e-19	FALSE
CXorf56	0.00102213	0.264654	0.095	0.11	1	0.00135115	0.264654	FALSE	2.86929	TRUE	Up	1.022e-03	FALSE
CXXC1	5.60823e-91	-0.481438	0.23	0.35	9.35005e-87	6.88383e-90	-0.481438	FALSE	89.1622	TRUE	Down	5.608e-91	FALSE
CXXC4	3.60438e-82	1.55023	0.108	0.047	6.00923e-78	3.74109e-81	1.55023	FALSE	80.427	TRUE	Up	3.604e-82	FALSE
CXXC5	4.08893e-68	-0.225496	0.395	0.529	6.81707e-64	3.28163e-67	-0.225496	FALSE	66.4839	TRUE	Down	4.089e-68	FALSE
CYB561A3	1.43786e-22	-0.494077	0.071	0.104	2.3972e-18	3.97834e-22	-0.494077	FALSE	21.4003	TRUE	Down	1.438e-22	FALSE
CYB561D1	0.000814266	0.438195	0.075	0.065	1	0.0010828	0.438195	FALSE	2.96545	TRUE	Up	8.143e-04	FALSE
CYB561D2	2.20046e-98	-0.53089	0.091	0.183	3.66861e-94	3.05684e-97	-0.53089	FALSE	96.5147	TRUE	Down	2.200e-98	FALSE
CYB5A	1.88209e-28	-0.0860415	0.11	0.16	3.13781e-24	6.21939e-28	-0.0860415	FALSE	27.2063	TRUE	Down	1.882e-28	FALSE
CYB5B	2.39941e-11	0.10236	0.238	0.289	4.00029e-07	4.55333e-11	0.10236	FALSE	10.3417	TRUE	Up	2.399e-11	FALSE
CYB5D1	0.000523813	0.210362	0.067	0.057	1	0.000706505	0.210362	FALSE	3.15088	TRUE	Up	5.238e-04	FALSE
CYB5D2	7.76434e-47	-0.25258	0.152	0.226	1.29447e-42	4.01692e-46	-0.25258	FALSE	45.3961	TRUE	Down	7.764e-47	FALSE
CYB5R1	9.04655e-74	-0.42377	0.161	0.256	1.50824e-69	8.1484e-73	-0.42377	FALSE	72.0889	TRUE	Down	9.047e-74	FALSE
CYB5R2	3.78226e-160	-0.522157	0.114	0.253	6.30579e-156	1.21811e-158	-0.522157	FALSE	157.914	TRUE	Down	3.782e-160	FALSE
CYB5R3	9.38227e-160	-0.446339	0.497	0.665	1.56421e-155	3.00233e-158	-0.446339	FALSE	157.523	TRUE	Down	9.382e-160	FALSE
CYB5R4	1.39354e-32	0.687379	0.266	0.219	2.32331e-28	5.13906e-32	0.687379	FALSE	31.2891	TRUE	Up	1.394e-32	FALSE
CYBA	1.00241e-117	-1.71202	0.056	0.136	1.67122e-113	1.8662e-116	-1.71202	FALSE	115.729	TRUE	Down	1.002e-117	FALSE
CYBB	5.33331e-67	-1.17251	0.045	0.099	8.8917e-63	4.16681e-66	-1.17251	FALSE	65.3802	TRUE	Down	5.333e-67	TRUE	X
CYBC1	8.88675e-93	-0.368724	0.296	0.431	1.4816e-88	1.11962e-91	-0.368724	FALSE	90.9509	TRUE	Down	8.887e-93	FALSE
CYBRD1	0.000444199	0.32055	0.179	0.208	1	0.000601962	0.32055	FALSE	3.22043	TRUE	Up	4.442e-04	FALSE
CYC1	2.99306e-13	0.0868354	0.249	0.306	4.99003e-09	6.09071e-13	0.0868354	FALSE	12.2153	TRUE	Up	2.993e-13	FALSE
CYFIP1	2.45189e-68	-1.30632	0.118	0.188	4.08779e-64	1.97413e-67	-1.30632	FALSE	66.7046	TRUE	Down	2.452e-68	FALSE
CYFIP2	0.017922	0.107418	0.159	0.173	1	0.0218298	0.107418	FALSE	1.66095	TRUE	Up	1.792e-02	FALSE
CYHR1	2.13444e-11	0.471424	0.229	0.206	3.55853e-07	4.06127e-11	0.471424	FALSE	10.3913	TRUE	Up	2.134e-11	FALSE
CYLD	1.01843e-35	0.921417	0.228	0.181	1.69792e-31	4.04463e-35	0.921417	FALSE	34.3931	TRUE	Up	1.018e-35	FALSE
CYP20A1	2.89048e-65	1.19709	0.138	0.076	4.81901e-61	2.17514e-64	1.19709	FALSE	63.6625	TRUE	Up	2.890e-65	FALSE
CYP21A2	4.11894e-87	1.89875	0.058	0.014	6.86709e-83	4.70951e-86	1.89875	FALSE	85.327	TRUE	Up	4.119e-87	FALSE
CYP27A1	4.5098e-12	0.120916	0.36	0.444	7.51873e-08	8.80745e-12	0.120916	FALSE	11.0551	TRUE	Up	4.510e-12	FALSE
CYP2E1	7.42667e-11	0.12262	0.098	0.126	1.23817e-06	1.38032e-10	0.12262	FALSE	9.86002	TRUE	Up	7.427e-11	FALSE
CYP2J2	8.76399e-10	0.547107	0.365	0.38	1.46113e-05	1.55281e-09	0.547107	FALSE	8.80888	TRUE	Up	8.764e-10	FALSE
CYP2U1	3.27801e-15	0.744704	0.074	0.051	5.4651e-11	7.12822e-15	0.744704	FALSE	14.147	TRUE	Up	3.278e-15	FALSE
CYP4F11	5.00654e-44	1.09839	0.05	0.019	8.34691e-40	2.43307e-43	1.09839	FALSE	42.6138	TRUE	Up	5.007e-44	FALSE
CYP4V2	2.39055e-19	0.654899	0.18	0.145	3.98552e-15	5.98593e-19	0.654899	FALSE	18.2229	TRUE	Up	2.391e-19	FALSE
CYP51A1	4.96387e-18	0.157574	0.192	0.25	8.27577e-14	1.194e-17	0.157574	FALSE	16.923	TRUE	Up	4.964e-18	FALSE
CYP7B1	2.08764e-51	-0.0574573	0.23	0.335	3.48051e-47	1.20518e-50	-0.0574573	FALSE	49.9189	TRUE	Down	2.088e-51	FALSE
CYSTM1	0.000179807	0.393235	0.087	0.075	1	0.000249404	0.393235	FALSE	3.6031	TRUE	Up	1.798e-04	FALSE
CYTH1	6.28088e-127	-0.353719	0.5	0.676	1.04715e-122	1.3272e-125	-0.353719	FALSE	124.877	TRUE	Down	6.281e-127	FALSE
CYTH2	4.64523e-37	-0.166674	0.345	0.449	7.74453e-33	1.90996e-36	-0.166674	FALSE	35.719	TRUE	Down	4.645e-37	FALSE
CYTH4	4.54581e-125	-1.75978	0.037	0.112	7.57878e-121	9.4072e-124	-1.75978	FALSE	123.027	TRUE	Down	4.546e-125	FALSE
CZIB	0.0248621	0.436814	0.299	0.313	1	0.0299914	0.436814	FALSE	1.523	TRUE	Up	2.486e-02	FALSE
D2HGDH	8.57404e-31	-0.440943	0.1	0.146	1.42946e-26	3.01219e-30	-0.440943	FALSE	29.5211	TRUE	Down	8.574e-31	FALSE
DAAM1	3.25566e-09	0.283529	0.097	0.077	5.42783e-05	5.63092e-09	0.283529	FALSE	8.24942	TRUE	Up	3.256e-09	FALSE
DAAM2	3.49692e-15	-0.0882982	0.708	0.765	5.83006e-11	7.596e-15	-0.0882982	FALSE	14.1194	TRUE	Down	3.497e-15	FALSE
DAB2	9.8908e-06	-0.177041	0.058	0.046	0.164899	1.46266e-05	-0.177041	FALSE	4.83486	TRUE	Down	9.891e-06	FALSE
DAB2IP	2.63598e-14	-0.455795	0.103	0.132	4.3947e-10	5.57827e-14	-0.455795	FALSE	13.2535	TRUE	Down	2.636e-14	FALSE
DACT3	2.87413e-132	-0.442028	0.223	0.377	4.79174e-128	6.61776e-131	-0.442028	FALSE	130.179	TRUE	Down	2.874e-132	FALSE
DAD1	3.28985e-13	0.196195	0.086	0.116	5.48483e-09	6.68108e-13	0.196195	FALSE	12.1752	TRUE	Up	3.290e-13	FALSE
DAG1	0.000664044	0.121095	0.193	0.217	1	0.000888941	0.121095	FALSE	3.05113	TRUE	Up	6.640e-04	FALSE
DAGLA	1.81703e-25	0.50397	0.06	0.033	3.02936e-21	5.4801e-25	0.50397	FALSE	24.2612	TRUE	Up	1.817e-25	FALSE
DAGLB	5.23894e-30	-0.629462	0.122	0.17	8.73436e-26	1.80569e-29	-0.629462	FALSE	28.7434	TRUE	Down	5.239e-30	FALSE
DALRD3	5.12423e-08	0.446435	0.05	0.036	0.000854312	8.40831e-08	0.446435	FALSE	7.07529	TRUE	Up	5.124e-08	FALSE
DAP3	4.35239e-26	-0.202601	0.144	0.196	7.2563e-22	1.3401e-25	-0.202601	FALSE	24.8729	TRUE	Down	4.352e-26	FALSE
DAPK1	3.78733e-133	1.41423	0.111	0.033	6.31423e-129	8.88381e-132	1.41423	FALSE	131.051	TRUE	Up	3.787e-133	FALSE
DAPK2	1.22279e-127	-0.319255	0.202	0.361	2.03864e-123	2.63955e-126	-0.319255	FALSE	125.578	TRUE	Down	1.223e-127	FALSE
DAPK3	1.01171e-35	-0.239456	0.208	0.28	1.68672e-31	4.01953e-35	-0.239456	FALSE	34.3958	TRUE	Down	1.012e-35	FALSE
DAXX	4.39325e-05	0.0980857	0.1	0.118	0.732443	6.27536e-05	0.0980857	FALSE	4.20236	TRUE	Up	4.393e-05	FALSE
DAZAP2	1.78788e-24	0.0161756	0.279	0.361	2.98076e-20	5.22844e-24	0.0161756	FALSE	23.2816	TRUE	Up	1.788e-24	FALSE
DBF4B	8.06162e-117	-0.52119	0.189	0.319	1.34403e-112	1.47885e-115	-0.52119	FALSE	114.83	TRUE	Down	8.062e-117	FALSE
DBI	0.0277581	0.18761	0.12	0.131	1	0.0333443	0.18761	FALSE	1.47698	TRUE	Up	2.776e-02	FALSE
DBN1	1.17154e-57	0.781772	0.112	0.058	1.95319e-53	7.73001e-57	0.781772	FALSE	56.1118	TRUE	Up	1.172e-57	FALSE
DBNDD1	1.23575e-15	-0.643786	0.035	0.055	2.06024e-11	2.73712e-15	-0.643786	FALSE	14.5627	TRUE	Down	1.236e-15	FALSE
DBNL	1.2228e-100	-0.372422	0.353	0.503	2.03865e-96	1.76988e-99	-0.372422	FALSE	98.7521	TRUE	Down	1.223e-100	FALSE
DBP	8.1038e-150	-0.82339	0.157	0.29	1.35107e-145	2.37332e-148	-0.82339	FALSE	147.625	TRUE	Down	8.104e-150	FALSE
DCAF1	9.25379e-05	-0.00183674	0.078	0.091	1	0.000130305	-0.00183674	FALSE	3.88504	TRUE	Down	9.254e-05	FALSE
DCAF10	1.83816e-09	0.661747	0.117	0.097	3.06458e-05	3.20917e-09	0.661747	FALSE	8.49361	TRUE	Up	1.838e-09	FALSE
DCAF11	6.63e-10	-0.0116943	0.137	0.167	1.10535e-05	1.18308e-09	-0.0116943	FALSE	8.92699	TRUE	Down	6.630e-10	FALSE
DCAF12	1.61105e-08	0.454962	0.082	0.064	0.000268594	2.70243e-08	0.454962	FALSE	7.56824	TRUE	Up	1.611e-08	FALSE
DCAF15	4.07482e-90	-0.799079	0.109	0.196	6.79354e-86	4.93511e-89	-0.799079	FALSE	88.3067	TRUE	Down	4.075e-90	FALSE
DCAF16	3.02566e-11	0.838158	0.197	0.179	5.04439e-07	5.72009e-11	0.838158	FALSE	10.2426	TRUE	Up	3.026e-11	FALSE
DCAF17	2.63101e-79	1.50017	0.161	0.091	4.38642e-75	2.58609e-78	1.50017	FALSE	77.5874	TRUE	Up	2.631e-79	FALSE
DCAF4	8.68841e-26	-0.426687	0.047	0.078	1.44853e-21	2.64991e-25	-0.426687	FALSE	24.5768	TRUE	Down	8.688e-26	FALSE
DCAF5	2.00123e-07	0.35955	0.188	0.168	0.00333644	3.20811e-07	0.35955	FALSE	6.49375	TRUE	Up	2.001e-07	FALSE
DCAF6	0.000125364	0.404136	0.08	0.068	1	0.000175468	0.404136	FALSE	3.7558	TRUE	Up	1.254e-04	FALSE
DCAF7	1.83109e-55	-0.31149	0.174	0.259	3.0528e-51	1.15931e-54	-0.31149	FALSE	53.9358	TRUE	Down	1.831e-55	FALSE
DCAF8	8.02861e-127	-0.401444	0.408	0.577	1.33853e-122	1.69294e-125	-0.401444	FALSE	124.771	TRUE	Down	8.029e-127	FALSE
DCAKD	3.27747e-12	-0.122995	0.17	0.206	5.4642e-08	6.43291e-12	-0.122995	FALSE	11.1916	TRUE	Down	3.277e-12	FALSE
DCBLD1	2.11947e-11	0.000201838	0.037	0.055	3.53357e-07	4.03355e-11	0.000201838	FALSE	10.3943	TRUE	Up	2.119e-11	FALSE
DCHS1	4.13364e-09	0.11734	0.057	0.041	6.89161e-05	7.12241e-09	0.11734	FALSE	8.14737	TRUE	Up	4.134e-09	FALSE
DCK	1.54716e-05	-0.0719913	0.096	0.113	0.257942	2.26455e-05	-0.0719913	FALSE	4.64502	TRUE	Down	1.547e-05	FALSE
DCLK1	3.80831e-34	0.926674	0.082	0.046	6.34922e-30	1.45755e-33	0.926674	FALSE	32.8364	TRUE	Up	3.808e-34	FALSE
DCLK2	2.06853e-11	0.448924	0.22	0.199	3.44866e-07	3.93961e-11	0.448924	FALSE	10.4045	TRUE	Up	2.069e-11	FALSE
DCP1B	3.56824e-10	0.6127	0.118	0.096	5.94896e-06	6.4441e-10	0.6127	FALSE	9.19084	TRUE	Up	3.568e-10	FALSE
DCP2	2.33277e-08	0.52669	0.102	0.084	0.000388919	3.88898e-08	0.52669	FALSE	7.41016	TRUE	Up	2.333e-08	FALSE
DCPS	1.94289e-12	-0.17231	0.043	0.063	3.23919e-08	3.84205e-12	-0.17231	FALSE	11.4154	TRUE	Down	1.943e-12	FALSE
DCTD	6.5856e-10	-0.11126	0.112	0.138	1.09795e-05	1.17578e-09	-0.11126	FALSE	8.92967	TRUE	Down	6.586e-10	FALSE
DCTN1	0	-0.715291	0.521	0.739	0	0	-0.715291	FALSE		TRUE	Down	0.000e+00	FALSE
DCTN2	2.73421e-50	-0.161048	0.309	0.418	4.55847e-46	1.53508e-49	-0.161048	FALSE	48.8139	TRUE	Down	2.734e-50	FALSE
DCTN3	0.000929223	0.270513	0.2	0.229	1	0.0012324	0.270513	FALSE	2.90925	TRUE	Up	9.292e-04	FALSE
DCTN4	3.43299e-22	0.0233209	0.251	0.322	5.72349e-18	9.37684e-22	0.0233209	FALSE	21.0279	TRUE	Up	3.433e-22	FALSE
DCTN5	0.000499276	0.108249	0.082	0.095	1	0.000674774	0.108249	FALSE	3.17084	TRUE	Up	4.993e-04	FALSE
DCTN6	0.00333759	0.385155	0.147	0.168	1	0.00426449	0.385155	FALSE	2.37013	TRUE	Up	3.338e-03	FALSE
DCUN1D1	6.06334e-40	0.93581	0.236	0.185	1.01088e-35	2.67064e-39	0.93581	FALSE	38.5734	TRUE	Up	6.063e-40	FALSE
DCUN1D2	0.000705842	0.578155	0.144	0.135	1	0.000943005	0.578155	FALSE	3.02549	TRUE	Up	7.058e-04	FALSE
DCUN1D4	2.99673e-05	0.486332	0.306	0.309	0.499616	4.32123e-05	0.486332	FALSE	4.36439	TRUE	Up	2.997e-05	FALSE
DCUN1D5	1.46378e-20	1.2546	0.054	0.032	2.44041e-16	3.8091e-20	1.2546	FALSE	19.4192	TRUE	Up	1.464e-20	FALSE
DDA1	2.15508e-12	-0.028351	0.105	0.135	3.59296e-08	4.25746e-12	-0.028351	FALSE	11.3708	TRUE	Down	2.155e-12	FALSE
DDAH1	3.73494e-51	1.08806	0.079	0.037	6.22689e-47	2.14133e-50	1.08806	FALSE	49.6693	TRUE	Up	3.735e-51	FALSE
DDAH2	5.18179e-58	-0.694455	0.111	0.179	8.63908e-54	3.45085e-57	-0.694455	FALSE	56.4621	TRUE	Down	5.182e-58	FALSE
DDB1	4.27343e-88	-0.367285	0.261	0.388	7.12466e-84	4.99447e-87	-0.367285	FALSE	86.3015	TRUE	Down	4.273e-88	FALSE
DDB2	1.92394e-05	-0.339528	0.054	0.066	0.32076	2.8005e-05	-0.339528	FALSE	4.55277	TRUE	Down	1.924e-05	FALSE
DDHD1	1.44739e-23	0.778115	0.309	0.287	2.41308e-19	4.14524e-23	0.778115	FALSE	22.3825	TRUE	Up	1.447e-23	FALSE
DDHD2	0.0264797	0.393911	0.187	0.21	1	0.0318813	0.393911	FALSE	1.49646	TRUE	Up	2.648e-02	FALSE
DDI2	1.63786e-15	-0.0082466	0.122	0.16	2.73064e-11	3.60862e-15	-0.0082466	FALSE	14.4427	TRUE	Down	1.638e-15	FALSE
DDIT3	0.000380993	0.434334	0.23	0.225	1	0.000517848	0.434334	FALSE	3.2858	TRUE	Up	3.810e-04	FALSE
DDIT4	0	1.7197	0.414	0.239	0	0	1.7197	FALSE		TRUE	Up	0.000e+00	FALSE
DDO	5.04611e-12	0.310774	0.08	0.108	8.41287e-08	9.83495e-12	0.310774	FALSE	11.0072	TRUE	Up	5.046e-12	FALSE
DDOST	5.01986e-27	-0.358357	0.061	0.097	8.3691e-23	1.58859e-26	-0.358357	FALSE	25.799	TRUE	Down	5.020e-27	FALSE
DDR1	0	-0.615877	0.643	0.794	0	0	-0.615877	FALSE		TRUE	Down	0.000e+00	FALSE
DDR2	4.29335e-61	1.54999	0.054	0.017	7.15787e-57	3.03046e-60	1.54999	FALSE	59.5185	TRUE	Up	4.293e-61	FALSE
DDRGK1	8.34118e-268	-0.680997	0.396	0.621	1.39064e-263	7.2648e-266	-0.680997	FALSE	265.139	TRUE	Down	8.341e-268	FALSE
DDT	6.12211e-25	0.652669	0.218	0.176	1.02068e-20	1.81417e-24	0.652669	FALSE	23.7413	TRUE	Up	6.122e-25	FALSE
DDTL	1.5701e-109	-1.56382	0.013	0.066	2.61768e-105	2.56544e-108	-1.56382	FALSE	107.591	TRUE	Down	1.570e-109	FALSE
DDX1	4.22797e-06	0.616626	0.193	0.182	0.0704886	6.3661e-06	0.616626	FALSE	5.19613	TRUE	Up	4.228e-06	FALSE
DDX17	1.56259e-65	0.384714	0.658	0.656	2.60514e-61	1.18477e-64	0.384714	FALSE	63.9264	TRUE	Up	1.563e-65	FALSE
DDX18	1.59689e-14	0.771658	0.159	0.132	2.66234e-10	3.40235e-14	0.771658	FALSE	13.4682	TRUE	Up	1.597e-14	FALSE
DDX19B	1.58631e-08	-0.0816204	0.06	0.078	0.00026447	2.66184e-08	-0.0816204	FALSE	7.57482	TRUE	Down	1.586e-08	FALSE
DDX23	3.98215e-29	-0.183635	0.165	0.224	6.63904e-25	1.33664e-28	-0.183635	FALSE	27.874	TRUE	Down	3.982e-29	FALSE
DDX24	6.81872e-70	-0.255893	0.335	0.463	1.13682e-65	5.65367e-69	-0.255893	FALSE	68.2477	TRUE	Down	6.819e-70	FALSE
DDX27	1.87987e-23	-0.141631	0.203	0.261	3.13412e-19	5.37044e-23	-0.141631	FALSE	22.27	TRUE	Down	1.880e-23	FALSE
DDX31	1.03251e-05	0.395246	0.139	0.123	0.172141	1.52375e-05	0.395246	FALSE	4.81709	TRUE	Up	1.033e-05	FALSE
DDX39A	2.0889e-88	-0.476085	0.139	0.239	3.48262e-84	2.46146e-87	-0.476085	FALSE	86.6088	TRUE	Down	2.089e-88	FALSE
DDX39B	4.65534e-20	-0.131027	0.261	0.322	7.76138e-16	1.19222e-19	-0.131027	FALSE	18.9236	TRUE	Down	4.655e-20	FALSE
DDX3X	7.35133e-52	0.866203	0.253	0.189	1.22561e-47	4.28585e-51	0.866203	FALSE	50.368	TRUE	Up	7.351e-52	TRUE	X
DDX3Y	8.18002e-49	-0.750752	0.031	0.07	1.36377e-44	4.40726e-48	-0.750752	FALSE	47.3558	TRUE	Down	8.180e-49	TRUE	Y
DDX41	1.1454e-15	-0.462312	0.044	0.066	1.90961e-11	2.54094e-15	-0.462312	FALSE	14.595	TRUE	Down	1.145e-15	FALSE
DDX42	1.78501e-09	0.0726501	0.184	0.221	2.97598e-05	3.1191e-09	0.0726501	FALSE	8.50597	TRUE	Up	1.785e-09	FALSE
DDX46	7.7603e-19	-0.0348729	0.325	0.398	1.2938e-14	1.91164e-18	-0.0348729	FALSE	17.7186	TRUE	Down	7.760e-19	FALSE
DDX49	8.84024e-32	-0.141473	0.12	0.174	1.47384e-27	3.18732e-31	-0.141473	FALSE	30.4966	TRUE	Down	8.840e-32	FALSE
DDX5	1.12402e-11	-0.0196755	0.607	0.737	1.87397e-07	2.16587e-11	-0.0196755	FALSE	10.6644	TRUE	Down	1.124e-11	FALSE
DDX50	0.00170586	0.48258	0.111	0.101	1	0.00222618	0.48258	FALSE	2.65244	TRUE	Up	1.706e-03	FALSE
DDX51	3.69376e-45	-0.3723	0.123	0.188	6.15824e-41	1.83516e-44	-0.3723	FALSE	43.7363	TRUE	Down	3.694e-45	FALSE
DDX54	3.5547e-47	-0.343681	0.112	0.177	5.92639e-43	1.85244e-46	-0.343681	FALSE	45.7323	TRUE	Down	3.555e-47	FALSE
DDX56	3.04529e-10	0.460681	0.249	0.228	5.07711e-06	5.52366e-10	0.460681	FALSE	9.25777	TRUE	Up	3.045e-10	FALSE
DDX58	7.88393e-27	0.739503	0.115	0.078	1.31441e-22	2.47696e-26	0.739503	FALSE	25.6061	TRUE	Up	7.884e-27	FALSE
DDX6	4.18982e-14	0.501482	0.352	0.343	6.98526e-10	8.80697e-14	0.501482	FALSE	13.0552	TRUE	Up	4.190e-14	FALSE
DECR1	7.23429e-05	0.561359	0.146	0.134	1	0.000102372	0.561359	FALSE	3.98982	TRUE	Up	7.234e-05	FALSE
DEDD	2.23631e-06	0.0845806	0.188	0.219	0.0372838	3.40667e-06	0.0845806	FALSE	5.46767	TRUE	Up	2.236e-06	FALSE
DEDD2	5.90278e-20	0.655384	0.195	0.159	9.84112e-16	1.50822e-19	0.655384	FALSE	18.8215	TRUE	Up	5.903e-20	FALSE
DEF6	1.86305e-74	-1.47524	0.046	0.103	3.10608e-70	1.70258e-73	-1.47524	FALSE	72.7689	TRUE	Down	1.863e-74	FALSE
DEF8	5.06812e-20	-0.312406	0.084	0.118	8.44957e-16	1.29727e-19	-0.312406	FALSE	18.887	TRUE	Down	5.068e-20	FALSE
DEGS1	1.28207e-17	0.102622	0.253	0.32	2.13747e-13	3.04439e-17	0.102622	FALSE	16.5165	TRUE	Up	1.282e-17	FALSE
DEK	1.56571e-24	0.91704	0.106	0.073	2.61035e-20	4.5881e-24	0.91704	FALSE	23.3384	TRUE	Up	1.566e-24	FALSE
DELE1	3.42375e-50	-0.336192	0.223	0.311	5.70808e-46	1.91577e-49	-0.336192	FALSE	48.7177	TRUE	Down	3.424e-50	FALSE
DENND1A	0.00142867	0.0688192	0.231	0.255	1	0.00187183	0.0688192	FALSE	2.72773	TRUE	Up	1.429e-03	FALSE
DENND2A	2.90104e-18	-0.273517	0.147	0.187	4.83661e-14	7.03384e-18	-0.273517	FALSE	17.1528	TRUE	Down	2.901e-18	FALSE
DENND3	5.40523e-73	-0.692509	0.082	0.152	9.01161e-69	4.79105e-72	-0.692509	FALSE	71.3196	TRUE	Down	5.405e-73	FALSE
DENND4A	3.25975e-09	0.475052	0.229	0.21	5.43466e-05	5.63703e-09	0.475052	FALSE	8.24895	TRUE	Up	3.260e-09	FALSE
DENND4B	2.38114e-38	-0.267502	0.254	0.335	3.96984e-34	1.011e-37	-0.267502	FALSE	36.9952	TRUE	Down	2.381e-38	FALSE
DENND4C	2.58336e-11	0.51494	0.153	0.127	4.30698e-07	4.89777e-11	0.51494	FALSE	10.31	TRUE	Up	2.583e-11	FALSE
DENND5A	5.61193e-84	-0.253217	0.354	0.501	9.35621e-80	6.03102e-83	-0.253217	FALSE	82.2196	TRUE	Down	5.612e-84	FALSE
DENND5B	7.93207e-14	0.704662	0.116	0.09	1.32243e-09	1.64624e-13	0.704662	FALSE	12.7835	TRUE	Up	7.932e-14	FALSE
DENND6A	8.73429e-06	0.579967	0.179	0.167	0.145618	1.2947e-05	0.579967	FALSE	4.88783	TRUE	Up	8.734e-06	FALSE
DENND6B	0.00190865	-0.437788	0.065	0.074	1	0.00247951	-0.437788	FALSE	2.60563	TRUE	Down	1.909e-03	FALSE
DEPDC1	1.991e-54	2.05526	0.068	0.029	3.31939e-50	1.23098e-53	2.05526	FALSE	52.9098	TRUE	Up	1.991e-54	FALSE
DEPDC5	0.0182068	0.102038	0.155	0.169	1	0.0221714	0.102038	FALSE	1.65421	TRUE	Up	1.821e-02	FALSE
DEPDC7	6.21633e-05	0.417773	0.052	0.065	1	8.82658e-05	0.417773	FALSE	4.05421	TRUE	Up	6.216e-05	FALSE
DEPTOR	1.27141e-15	0.144563	0.228	0.291	2.1197e-11	2.81487e-15	0.144563	FALSE	14.5505	TRUE	Up	1.271e-15	FALSE
DERL1	9.23325e-14	-0.00986971	0.124	0.159	1.53937e-09	1.91193e-13	-0.00986971	FALSE	12.7185	TRUE	Down	9.233e-14	FALSE
DESI1	1.13598e-18	0.0331981	0.142	0.186	1.89391e-14	2.78804e-18	0.0331981	FALSE	17.5547	TRUE	Up	1.136e-18	FALSE
DESI2	1.69618e-13	0.802875	0.053	0.035	2.82787e-09	3.48134e-13	0.802875	FALSE	12.4583	TRUE	Up	1.696e-13	FALSE
DEXI	0.000127752	-0.0439738	0.131	0.149	1	0.00017871	-0.0439738	FALSE	3.74785	TRUE	Down	1.278e-04	FALSE
DFFA	0.00337407	0.16988	0.198	0.22	1	0.00430945	0.16988	FALSE	2.36558	TRUE	Up	3.374e-03	FALSE
DFFB	0.0177065	0.187761	0.123	0.136	1	0.0215936	0.187761	FALSE	1.66567	TRUE	Up	1.771e-02	FALSE
DGCR2	8.09388e-72	-0.376107	0.219	0.325	1.34941e-67	6.99468e-71	-0.376107	FALSE	70.1552	TRUE	Down	8.094e-72	FALSE
DGCR8	1.01511e-24	-0.21413	0.144	0.193	1.69239e-20	2.98863e-24	-0.21413	FALSE	23.5245	TRUE	Down	1.015e-24	FALSE
DGKA	1.14428e-07	-0.83082	0.054	0.068	0.00190774	1.85065e-07	-0.83082	FALSE	6.73268	TRUE	Down	1.144e-07	FALSE
DGKB	6.30188e-20	0.546282	0.06	0.036	1.05065e-15	1.60773e-19	0.546282	FALSE	18.7938	TRUE	Up	6.302e-20	FALSE
DGKD	8.86497e-97	-0.41557	0.222	0.348	1.47797e-92	1.19665e-95	-0.41557	FALSE	94.922	TRUE	Down	8.865e-97	FALSE
DGKE	2.50744e-14	0.607026	0.086	0.062	4.18041e-10	5.31075e-14	0.607026	FALSE	13.2748	TRUE	Up	2.507e-14	FALSE
DGKG	1.07048e-15	0.484868	0.119	0.089	1.78471e-11	2.37843e-15	0.484868	FALSE	14.6237	TRUE	Up	1.070e-15	FALSE
DGKQ	3.63026e-09	-0.41538	0.08	0.1	6.05237e-05	6.26693e-09	-0.41538	FALSE	8.20295	TRUE	Down	3.630e-09	FALSE
DGKZ	1.77104e-54	-0.404585	0.154	0.232	2.95268e-50	1.09634e-53	-0.404585	FALSE	52.9601	TRUE	Down	1.771e-54	FALSE
DGUOK	4.11357e-10	0.137898	0.152	0.187	6.85814e-06	7.40502e-10	0.137898	FALSE	9.13047	TRUE	Up	4.114e-10	FALSE
DHCR24	0	-1.68609	0.494	0.799	0	0	-1.68609	FALSE		TRUE	Down	0.000e+00	FALSE
DHCR7	1.66941e-232	-0.693869	0.285	0.496	2.78324e-228	1.11472e-230	-0.693869	FALSE	229.953	TRUE	Down	1.669e-232	FALSE
DHDDS	1.30675e-10	-0.0351689	0.114	0.143	2.17861e-06	2.40374e-10	-0.0351689	FALSE	9.61911	TRUE	Down	1.307e-10	FALSE
DHFR	4.13073e-12	0.645397	0.076	0.056	6.88675e-08	8.07758e-12	0.645397	FALSE	11.0927	TRUE	Up	4.131e-12	FALSE
DHFR2	4.89071e-06	0.388698	0.061	0.077	0.081538	7.33864e-06	0.388698	FALSE	5.13438	TRUE	Up	4.891e-06	FALSE
DHODH	1.46381e-25	-0.171356	0.052	0.085	2.44047e-21	4.4268e-25	-0.171356	FALSE	24.3539	TRUE	Down	1.464e-25	FALSE
DHPS	1.72987e-29	-0.151621	0.222	0.291	2.88404e-25	5.86738e-29	-0.151621	FALSE	28.2316	TRUE	Down	1.730e-29	FALSE
DHRS1	4.15263e-39	-0.2901	0.087	0.14	6.92327e-35	1.79666e-38	-0.2901	FALSE	37.7455	TRUE	Down	4.153e-39	FALSE
DHRS12	1.48043e-42	-0.165365	0.079	0.134	2.46817e-38	6.95823e-42	-0.165365	FALSE	41.1575	TRUE	Down	1.480e-42	FALSE
DHRS13	0.00492332	0.0111452	0.057	0.066	1	0.00621449	0.0111452	FALSE	2.20659	TRUE	Up	4.923e-03	FALSE
DHRS3	2.69932e-16	0.0280232	0.099	0.069	4.50031e-12	6.12793e-16	0.0280232	FALSE	15.2127	TRUE	Up	2.699e-16	FALSE
DHRS7	2.86882e-109	-0.41602	0.207	0.341	4.78289e-105	4.64953e-108	-0.41602	FALSE	107.333	TRUE	Down	2.869e-109	FALSE
DHRS7B	2.50769e-08	-0.132051	0.06	0.077	0.000418083	4.17296e-08	-0.132051	FALSE	7.37956	TRUE	Down	2.508e-08	FALSE
DHRSX	1.6226e-09	0.458618	0.155	0.132	2.70519e-05	2.83777e-09	0.458618	FALSE	8.54702	TRUE	Up	1.623e-09	TRUE	X;Y
DHTKD1	1.92258e-12	-0.119095	0.153	0.188	3.20532e-08	3.80263e-12	-0.119095	FALSE	11.4199	TRUE	Down	1.923e-12	FALSE
DHX15	0.000803423	0.447305	0.322	0.334	1	0.0010691	0.447305	FALSE	2.97098	TRUE	Up	8.034e-04	FALSE
DHX16	1.70121e-16	-0.262066	0.1	0.132	2.83626e-12	3.88759e-16	-0.262066	FALSE	15.4103	TRUE	Down	1.701e-16	FALSE
DHX30	1.81026e-06	0.0804353	0.275	0.317	0.0301807	2.77157e-06	0.0804353	FALSE	5.55727	TRUE	Up	1.810e-06	FALSE
DHX32	1.56479e-08	0.0113594	0.099	0.122	0.000260882	2.62616e-08	0.0113594	FALSE	7.58068	TRUE	Up	1.565e-08	FALSE
DHX33	3.28873e-27	-0.0974294	0.102	0.149	5.48296e-23	1.04604e-26	-0.0974294	FALSE	25.9805	TRUE	Down	3.289e-27	FALSE
DHX35	4.19843e-07	0.161377	0.096	0.117	0.00699962	6.61707e-07	0.161377	FALSE	6.17933	TRUE	Up	4.198e-07	FALSE
DHX36	2.80918e-06	0.547205	0.216	0.205	0.0468346	4.26379e-06	0.547205	FALSE	5.3702	TRUE	Up	2.809e-06	FALSE
DHX37	1.70898e-43	-0.43332	0.092	0.148	2.84921e-39	8.19785e-43	-0.43332	FALSE	42.0863	TRUE	Down	1.709e-43	FALSE
DHX38	4.06884e-48	-0.365311	0.138	0.208	6.78356e-44	2.15627e-47	-0.365311	FALSE	46.6663	TRUE	Down	4.069e-48	FALSE
DHX40	7.03702e-12	0.731122	0.112	0.089	1.17321e-07	1.36621e-11	0.731122	FALSE	10.8645	TRUE	Up	7.037e-12	FALSE
DHX58	6.50351e-30	0.725068	0.11	0.071	1.08427e-25	2.23539e-29	0.725068	FALSE	28.6506	TRUE	Up	6.504e-30	FALSE
DHX8	5.26694e-23	-0.102327	0.179	0.234	8.78104e-19	1.47894e-22	-0.102327	FALSE	21.8301	TRUE	Down	5.267e-23	FALSE
DIAPH1	0.0167088	-0.0194068	0.063	0.056	1	0.0204241	-0.0194068	FALSE	1.68986	TRUE	Down	1.671e-02	FALSE
DIAPH2	1.87081e-32	-1.16898	0.041	0.074	3.11902e-28	6.88899e-32	-1.16898	FALSE	31.1618	TRUE	Down	1.871e-32	TRUE	X
DIDO1	5.77906e-07	0.0384438	0.315	0.364	0.00963484	9.04988e-07	0.0384438	FALSE	6.04336	TRUE	Up	5.779e-07	FALSE
DIP2A	3.3856e-70	-0.232438	0.36	0.494	5.64448e-66	2.8235e-69	-0.232438	FALSE	68.5492	TRUE	Down	3.386e-70	FALSE
DIP2B	9.18674e-09	0.141367	0.415	0.504	0.000153161	1.55693e-08	0.141367	FALSE	7.80773	TRUE	Up	9.187e-09	FALSE
DIP2C	5.49178e-33	-0.0865348	0.38	0.485	9.1559e-29	2.0422e-32	-0.0865348	FALSE	31.6899	TRUE	Down	5.492e-33	FALSE
DIPK1A	0.00084011	0.389598	0.153	0.176	1	0.00111658	0.389598	FALSE	2.95211	TRUE	Up	8.401e-04	FALSE
DIPK1C	0.000217189	0.360519	0.112	0.132	1	0.000299348	0.360519	FALSE	3.52382	TRUE	Up	2.172e-04	FALSE
DIRAS2	2.78243e-74	-0.467685	0.08	0.154	4.63888e-70	2.54046e-73	-0.467685	FALSE	72.5951	TRUE	Down	2.782e-74	FALSE
DIS3L2	1.63831e-05	0.0799743	0.269	0.307	0.27314	2.39413e-05	0.0799743	FALSE	4.62085	TRUE	Up	1.638e-05	FALSE
DISC1	5.83084e-63	-0.94096	0.103	0.171	9.72118e-59	4.23815e-62	-0.94096	FALSE	61.3728	TRUE	Down	5.831e-63	FALSE
DISP3	1.08581e-36	0.769763	0.098	0.057	1.81027e-32	4.41197e-36	0.769763	FALSE	35.3554	TRUE	Up	1.086e-36	FALSE
DIXDC1	5.97038e-14	0.554795	0.356	0.35	9.95383e-10	1.24582e-13	0.554795	FALSE	12.9045	TRUE	Up	5.970e-14	FALSE
DKC1	4.52995e-07	0.00231568	0.094	0.114	0.00755233	7.13171e-07	0.00231568	FALSE	6.14681	TRUE	Up	4.530e-07	TRUE	X
DKK3	1.49272e-20	-0.306294	0.258	0.313	2.48866e-16	3.8834e-20	-0.306294	FALSE	19.4108	TRUE	Down	1.493e-20	FALSE
DLC1	1.02511e-11	0.161377	0.271	0.337	1.70906e-07	1.97871e-11	0.161377	FALSE	10.7036	TRUE	Up	1.025e-11	FALSE
DLD	8.94401e-08	0.495081	0.143	0.124	0.00149115	1.45356e-07	0.495081	FALSE	6.83757	TRUE	Up	8.944e-08	FALSE
DLG1	5.09006e-160	0.976935	0.527	0.457	8.48614e-156	1.63404e-158	0.976935	FALSE	157.787	TRUE	Up	5.090e-160	FALSE
DLG5	2.52267e-07	-0.0648418	0.131	0.154	0.0042058	4.02214e-07	-0.0648418	FALSE	6.39554	TRUE	Down	2.523e-07	FALSE
DLGAP1	4.85162e-07	0.0212163	0.069	0.054	0.00808862	7.62256e-07	0.0212163	FALSE	6.1179	TRUE	Up	4.852e-07	FALSE
DLL1	2.27528e-18	0.016278	0.176	0.228	3.79334e-14	5.53539e-18	0.016278	FALSE	17.2569	TRUE	Up	2.275e-18	FALSE
DMAC2	1.59702e-19	-0.111109	0.071	0.103	2.66256e-15	4.02106e-19	-0.111109	FALSE	18.3957	TRUE	Down	1.597e-19	FALSE
DMAC2L	4.31356e-06	0.687114	0.195	0.186	0.0719157	6.49011e-06	0.687114	FALSE	5.18775	TRUE	Up	4.314e-06	FALSE
DMAP1	7.54547e-23	-0.0794627	0.245	0.311	1.25798e-18	2.10575e-22	-0.0794627	FALSE	21.6766	TRUE	Down	7.545e-23	FALSE
DMBT1	2.39701e-97	-0.80173	0.038	0.104	3.9963e-93	3.27985e-96	-0.80173	FALSE	95.4841	TRUE	Down	2.397e-97	FALSE
DMD	1.17328e-06	0.549137	0.096	0.081	0.0195609	1.81128e-06	0.549137	FALSE	5.74202	TRUE	Up	1.173e-06	TRUE	X
DMRT2	1.71231e-22	0.269798	0.083	0.124	2.85476e-18	4.72334e-22	0.269798	FALSE	21.3258	TRUE	Up	1.712e-22	FALSE
DMXL1	0.000723006	0.577139	0.23	0.229	1	0.000964908	0.577139	FALSE	3.01551	TRUE	Up	7.230e-04	FALSE
DNA2	3.22575e-16	0.780322	0.088	0.063	5.37798e-12	7.30811e-16	0.780322	FALSE	15.1362	TRUE	Up	3.226e-16	FALSE
DNAAF4	1.05023e-63	1.16143	0.06	0.02	1.75094e-59	7.74602e-63	1.16143	FALSE	62.1109	TRUE	Up	1.050e-63	FALSE
DNAH1	3.20301e-49	-0.277449	0.136	0.209	5.34006e-45	1.74355e-48	-0.277449	FALSE	47.7586	TRUE	Down	3.203e-49	FALSE
DNAH7	2.62161e-113	2.47109	0.071	0.015	4.37074e-109	4.53336e-112	2.47109	FALSE	111.344	TRUE	Up	2.622e-113	FALSE
DNAJA1	2.62343e-99	1.63792	0.151	0.074	4.37378e-95	3.69048e-98	1.63792	FALSE	97.4329	TRUE	Up	2.623e-99	FALSE
DNAJA2	0.0185562	0.424882	0.224	0.224	1	0.0225803	0.424882	FALSE	1.64627	TRUE	Up	1.856e-02	FALSE
DNAJA3	2.21394e-28	-0.118139	0.188	0.251	3.69108e-24	7.30156e-28	-0.118139	FALSE	27.1366	TRUE	Down	2.214e-28	FALSE
DNAJA4	2.2148e-40	0.832781	0.303	0.257	3.69251e-36	9.85931e-40	0.832781	FALSE	39.0062	TRUE	Up	2.215e-40	FALSE
DNAJB1	1.7083e-110	1.54777	0.37	0.304	2.84807e-106	2.84697e-109	1.54777	FALSE	108.546	TRUE	Up	1.708e-110	FALSE
DNAJB11	0.000105886	0.228309	0.207	0.24	1	0.000148641	0.228309	FALSE	3.82786	TRUE	Up	1.059e-04	FALSE
DNAJB12	2.42037e-49	-0.238667	0.181	0.263	4.03525e-45	1.32545e-48	-0.238667	FALSE	47.8776	TRUE	Down	2.420e-49	FALSE
DNAJB2	3.14179e-12	-0.0583469	0.721	0.766	5.23799e-08	6.17144e-12	-0.0583469	FALSE	11.2096	TRUE	Down	3.142e-12	FALSE
DNAJB4	5.99794e-169	1.39814	0.326	0.205	9.99977e-165	2.13033e-167	1.39814	FALSE	166.672	TRUE	Up	5.998e-169	FALSE
DNAJB5	1.64655e-13	-0.208166	0.077	0.103	2.74513e-09	3.38226e-13	-0.208166	FALSE	12.4708	TRUE	Down	1.647e-13	FALSE
DNAJB6	4.39619e-11	0.652089	0.11	0.088	7.32933e-07	8.23957e-11	0.652089	FALSE	10.0841	TRUE	Up	4.396e-11	FALSE
DNAJC10	0.00513948	0.399405	0.185	0.18	1	0.00647836	0.399405	FALSE	2.18853	TRUE	Up	5.139e-03	FALSE
DNAJC11	0.00306434	0.18188	0.18	0.2	1	0.00392586	0.18188	FALSE	2.40606	TRUE	Up	3.064e-03	FALSE
DNAJC12	8.89268e-09	0.223936	0.081	0.103	0.000148259	1.50811e-08	0.223936	FALSE	7.82157	TRUE	Up	8.893e-09	FALSE
DNAJC14	0.00360949	0.215267	0.057	0.066	1	0.00459957	0.215267	FALSE	2.33728	TRUE	Up	3.609e-03	FALSE
DNAJC15	0.000299493	0.139029	0.092	0.107	1	0.00040963	0.139029	FALSE	3.38761	TRUE	Up	2.995e-04	FALSE
DNAJC16	0.032425	0.284342	0.092	0.101	1	0.0388108	0.284342	FALSE	1.41105	TRUE	Up	3.242e-02	FALSE
DNAJC18	7.90546e-08	0.271379	0.145	0.176	0.001318	1.28854e-07	0.271379	FALSE	6.8899	TRUE	Up	7.905e-08	FALSE
DNAJC21	8.63225e-27	-0.125029	0.201	0.264	1.43917e-22	2.70951e-26	-0.125029	FALSE	25.5671	TRUE	Down	8.632e-27	FALSE
DNAJC22	6.64681e-23	0.177152	0.055	0.088	1.10816e-18	1.85651e-22	0.177152	FALSE	21.7313	TRUE	Up	6.647e-23	FALSE
DNAJC24	0.00984784	0.460537	0.068	0.061	1	0.0121938	0.460537	FALSE	1.91386	TRUE	Up	9.848e-03	FALSE
DNAJC25	3.98145e-10	0.651204	0.061	0.044	6.63787e-06	7.17492e-10	0.651204	FALSE	9.14418	TRUE	Up	3.981e-10	FALSE
DNAJC27	0.0122515	0.260804	0.072	0.081	1	0.0150917	0.260804	FALSE	1.82126	TRUE	Up	1.225e-02	FALSE
DNAJC28	6.03812e-45	1.65517	0.059	0.025	1.00667e-40	2.98067e-44	1.65517	FALSE	43.5257	TRUE	Up	6.038e-45	FALSE
DNAJC30	2.90523e-06	0.0947366	0.061	0.077	0.048436	4.40691e-06	0.0947366	FALSE	5.35587	TRUE	Up	2.905e-06	FALSE
DNAJC4	5.49597e-50	-0.43845	0.11	0.175	9.16288e-46	3.0616e-49	-0.43845	FALSE	48.5141	TRUE	Down	5.496e-50	FALSE
DNAJC5	1.55087e-23	-0.108861	0.262	0.331	2.58561e-19	4.43561e-23	-0.108861	FALSE	22.353	TRUE	Down	1.551e-23	FALSE
DNAJC6	4.37033e-49	-0.148503	0.468	0.598	7.28621e-45	2.3674e-48	-0.148503	FALSE	47.6257	TRUE	Down	4.370e-49	FALSE
DNAJC7	0.0190521	0.183609	0.254	0.28	1	0.0231641	0.183609	FALSE	1.63518	TRUE	Up	1.905e-02	FALSE
DNAJC8	0.000187219	0.522098	0.169	0.158	1	0.000259397	0.522098	FALSE	3.58604	TRUE	Up	1.872e-04	FALSE
DNAJC9	4.9077e-27	1.2102	0.059	0.032	8.18211e-23	1.55359e-26	1.2102	FALSE	25.8087	TRUE	Up	4.908e-27	FALSE
DNAL1	4.12062e-31	0.931228	0.055	0.027	6.8699e-27	1.46044e-30	0.931228	FALSE	29.8355	TRUE	Up	4.121e-31	FALSE
DNAL4	0.0256697	0.146905	0.05	0.056	1	0.0309247	0.146905	FALSE	1.50969	TRUE	Up	2.567e-02	FALSE
DNALI1	1.12968e-20	0.710519	0.101	0.07	1.8834e-16	2.94888e-20	0.710519	FALSE	19.5303	TRUE	Up	1.130e-20	FALSE
DNASE1L1	8.06698e-38	-1.24767	0.023	0.052	1.34493e-33	3.37365e-37	-1.24767	FALSE	36.4719	TRUE	Down	8.067e-38	TRUE	X
DNASE1L2	8.32573e-14	0.525701	0.085	0.062	1.38807e-09	1.72723e-13	0.525701	FALSE	12.7627	TRUE	Up	8.326e-14	FALSE
DNER	2.88043e-53	-0.140344	0.474	0.607	4.80225e-49	1.7338e-52	-0.140344	FALSE	51.761	TRUE	Down	2.880e-53	FALSE
DNHD1	5.42047e-11	0.0208914	0.168	0.204	9.03701e-07	1.01271e-10	0.0208914	FALSE	9.99451	TRUE	Up	5.420e-11	FALSE
DNM1	5.75154e-07	-0.550226	0.095	0.112	0.00958897	9.0082e-07	-0.550226	FALSE	6.04536	TRUE	Down	5.752e-07	FALSE
DNM2	3.79619e-294	-0.583786	0.581	0.766	6.32902e-290	4.32076e-292	-0.583786	FALSE	291.364	TRUE	Down	3.796e-294	FALSE
DNM3	1.51166e-44	0.335903	0.714	0.755	2.52024e-40	7.41107e-44	0.335903	FALSE	43.1301	TRUE	Up	1.512e-44	FALSE
DNMT1	5.0697e-60	-0.358041	0.205	0.299	8.4522e-56	3.4923e-59	-0.358041	FALSE	58.4569	TRUE	Down	5.070e-60	FALSE
DNMT3A	2.11504e-40	-0.182706	0.389	0.494	3.52619e-36	9.42357e-40	-0.182706	FALSE	39.0258	TRUE	Down	2.115e-40	FALSE
DNPH1	2.58501e-12	-0.169233	0.053	0.074	4.30972e-08	5.09273e-12	-0.169233	FALSE	11.293	TRUE	Down	2.585e-12	FALSE
DNTTIP1	6.29969e-07	-0.0531911	0.079	0.097	0.0105028	9.8375e-07	-0.0531911	FALSE	6.00712	TRUE	Down	6.300e-07	FALSE
DNTTIP2	0.000540173	0.523234	0.103	0.093	1	0.000728082	0.523234	FALSE	3.13782	TRUE	Up	5.402e-04	FALSE
DOC2A	1.98792e-75	1.16825	0.116	0.054	3.31427e-71	1.83851e-74	1.16825	FALSE	73.7355	TRUE	Up	1.988e-75	FALSE
DOCK1	1.02713e-24	-0.0058172	0.353	0.45	1.71244e-20	3.02226e-24	-0.0058172	FALSE	23.5197	TRUE	Down	1.027e-24	FALSE
DOCK10	3.82795e-40	0.490805	0.583	0.622	6.38197e-36	1.695e-39	0.490805	FALSE	38.7708	TRUE	Up	3.828e-40	FALSE
DOCK11	6.88716e-05	-0.386697	0.064	0.076	1	9.75559e-05	-0.386697	FALSE	4.01075	TRUE	Down	6.887e-05	TRUE	X
DOCK2	1.24507e-99	-1.46566	0.044	0.113	2.07579e-95	1.76139e-98	-1.46566	FALSE	97.7541	TRUE	Down	1.245e-99	FALSE
DOCK3	1.69165e-105	-0.426261	0.239	0.374	2.82031e-101	2.61474e-104	-0.426261	FALSE	103.583	TRUE	Down	1.692e-105	FALSE
DOCK4	4.09401e-05	-0.319186	0.414	0.459	0.682553	5.86129e-05	-0.319186	FALSE	4.23201	TRUE	Down	4.094e-05	FALSE
DOCK5	3.11719e-05	0.229712	0.706	0.781	0.519698	4.48783e-05	0.229712	FALSE	4.34796	TRUE	Up	3.117e-05	FALSE
DOCK7	8.26552e-82	1.08484	0.161	0.087	1.37803e-77	8.47364e-81	1.08484	FALSE	80.0719	TRUE	Up	8.266e-82	FALSE
DOCK8	2.65205e-34	-0.560571	0.044	0.08	4.4215e-30	1.0194e-33	-0.560571	FALSE	32.9917	TRUE	Down	2.652e-34	FALSE
DOCK9	5.61852e-184	0.782067	0.644	0.602	9.3672e-180	2.3645e-182	0.782067	FALSE	181.626	TRUE	Up	5.619e-184	FALSE
DOHH	5.42441e-74	-0.124851	0.258	0.394	9.04358e-70	4.90794e-73	-0.124851	FALSE	72.3091	TRUE	Down	5.424e-74	FALSE
DOLK	5.05645e-25	-0.458215	0.034	0.06	8.43011e-21	1.50372e-24	-0.458215	FALSE	23.8228	TRUE	Down	5.056e-25	FALSE
DOLPP1	8.69239e-49	-0.345296	0.056	0.106	1.4492e-44	4.68081e-48	-0.345296	FALSE	47.3297	TRUE	Down	8.692e-49	FALSE
DONSON	2.20698e-20	0.87391	0.142	0.109	3.67947e-16	5.71781e-20	0.87391	FALSE	19.2428	TRUE	Up	2.207e-20	FALSE
DOT1L	2.1048e-69	-0.411872	0.217	0.319	3.50912e-65	1.73226e-68	-0.411872	FALSE	67.7614	TRUE	Down	2.105e-69	FALSE
DPCD	1.04928e-38	0.7524	0.065	0.031	1.74936e-34	4.50282e-38	0.7524	FALSE	37.3465	TRUE	Up	1.049e-38	FALSE
DPF1	0.000105799	0.408156	0.084	0.072	1	0.00014854	0.408156	FALSE	3.82816	TRUE	Up	1.058e-04	FALSE
DPF2	5.61494e-14	0.0660822	0.319	0.39	9.36122e-10	1.17361e-13	0.0660822	FALSE	12.9305	TRUE	Up	5.615e-14	FALSE
DPF3	7.43419e-109	-0.459876	0.24	0.381	1.23943e-104	1.1952e-107	-0.459876	FALSE	106.923	TRUE	Down	7.434e-109	FALSE
DPH1	4.01916e-21	-0.479968	0.067	0.098	6.70074e-17	1.06441e-20	-0.479968	FALSE	19.9729	TRUE	Down	4.019e-21	FALSE
DPH2	3.36352e-37	-0.340812	0.09	0.141	5.60765e-33	1.39211e-36	-0.340812	FALSE	35.8563	TRUE	Down	3.364e-37	FALSE
DPH3	4.20037e-18	1.07333	0.057	0.035	7.00285e-14	1.014e-17	1.07333	FALSE	16.994	TRUE	Up	4.200e-18	FALSE
DPH5	2.06034e-11	0.978863	0.082	0.062	3.43499e-07	3.92475e-11	0.978863	FALSE	10.4062	TRUE	Up	2.060e-11	FALSE
DPH6	1.03257e-08	0.259928	0.112	0.141	0.00017215	1.74611e-08	0.259928	FALSE	7.75793	TRUE	Up	1.033e-08	FALSE
DPH7	1.1032e-51	-0.23455	0.29	0.392	1.83925e-47	6.42046e-51	-0.23455	FALSE	50.1924	TRUE	Down	1.103e-51	FALSE
DPM1	1.28029e-29	0.819139	0.21	0.166	2.1345e-25	4.36615e-29	0.819139	FALSE	28.3599	TRUE	Up	1.280e-29	FALSE
DPP6	1.39774e-11	0.0611578	0.298	0.359	2.33031e-07	2.68349e-11	0.0611578	FALSE	10.5713	TRUE	Up	1.398e-11	FALSE
DPP7	2.55249e-72	-0.290558	0.422	0.576	4.25551e-68	2.21733e-71	-0.290558	FALSE	70.6542	TRUE	Down	2.552e-72	FALSE
DPP8	1.61759e-06	0.580951	0.152	0.136	0.0269684	2.47999e-06	0.580951	FALSE	5.60555	TRUE	Up	1.618e-06	FALSE
DPP9	2.9857e-65	-0.466021	0.156	0.241	4.97776e-61	2.2451e-64	-0.466021	FALSE	63.6488	TRUE	Down	2.986e-65	FALSE
DPY19L1	1.73544e-08	0.146902	0.151	0.182	0.000289333	2.90624e-08	0.146902	FALSE	7.53667	TRUE	Up	1.735e-08	FALSE
DPY19L4	0.0103464	0.699327	0.108	0.102	1	0.0127858	0.699327	FALSE	1.89327	TRUE	Up	1.035e-02	FALSE
DPYD	9.86581e-173	1.22786	0.452	0.365	1.64483e-168	3.67345e-171	1.22786	FALSE	170.435	TRUE	Up	9.866e-173	FALSE
DPYSL2	1.57617e-243	-0.364928	0.925	0.935	2.62778e-239	1.13585e-241	-0.364928	FALSE	240.945	TRUE	Down	1.576e-243	FALSE
DPYSL3	3.4337e-73	1.02808	0.106	0.048	5.72466e-69	3.05706e-72	1.02808	FALSE	71.5147	TRUE	Up	3.434e-73	FALSE
DPYSL4	2.12153e-194	-0.630923	0.223	0.406	3.53701e-190	9.61504e-193	-0.630923	FALSE	192.017	TRUE	Down	2.122e-194	FALSE
DPYSL5	0	-0.994281	0.42	0.675	0	0	-0.994281	FALSE		TRUE	Down	0.000e+00	FALSE
DRAM2	1.41352e-06	0.651233	0.125	0.11	0.0235663	2.17178e-06	0.651233	FALSE	5.66318	TRUE	Up	1.414e-06	FALSE
DRAP1	1.7639e-12	0.0599256	0.406	0.488	2.94078e-08	3.49383e-12	0.0599256	FALSE	11.4567	TRUE	Up	1.764e-12	FALSE
DRG2	2.51916e-09	0.0159737	0.14	0.17	4.19994e-05	4.37521e-09	0.0159737	FALSE	8.359	TRUE	Up	2.519e-09	FALSE
DSCAML1	1.2148e-62	-0.0790437	0.236	0.36	2.02531e-58	8.80422e-62	-0.0790437	FALSE	61.0553	TRUE	Down	1.215e-62	FALSE
DSE	2.27454e-06	0.237445	0.089	0.074	0.0379212	3.46439e-06	0.237445	FALSE	5.46037	TRUE	Up	2.275e-06	FALSE
DSEL	6.49231e-38	1.03683	0.272	0.232	1.0824e-33	2.72079e-37	1.03683	FALSE	36.5653	TRUE	Up	6.492e-38	FALSE
DST	0	0.918891	0.855	0.77	0	0	0.918891	FALSE		TRUE	Up	0.000e+00	FALSE
DSTN	1.33427e-17	1.00332	0.125	0.097	2.2245e-13	3.16684e-17	1.00332	FALSE	16.4994	TRUE	Up	1.334e-17	FALSE
DSTYK	4.88213e-14	0.0651942	0.143	0.182	8.13948e-10	1.02386e-13	0.0651942	FALSE	12.9898	TRUE	Up	4.882e-14	FALSE
DTD1	2.80811e-25	0.0811108	0.157	0.217	4.68168e-21	8.42097e-25	0.0811108	FALSE	24.0746	TRUE	Up	2.808e-25	FALSE
DTD2	3.98737e-17	1.27191	0.068	0.046	6.64775e-13	9.29212e-17	1.27191	FALSE	16.0319	TRUE	Up	3.987e-17	FALSE
DTNA	1.7521e-15	0.581655	0.455	0.492	2.9211e-11	3.85439e-15	0.581655	FALSE	14.414	TRUE	Up	1.752e-15	FALSE
DTNB	4.73566e-18	0.0156088	0.197	0.251	7.89529e-14	1.1402e-17	0.0156088	FALSE	16.943	TRUE	Up	4.736e-18	FALSE
DTWD1	2.59289e-26	1.41109	0.071	0.042	4.32287e-22	8.02546e-26	1.41109	FALSE	25.0955	TRUE	Up	2.593e-26	FALSE
DTWD2	3.63228e-09	1.11213	0.051	0.037	6.05574e-05	6.26933e-09	1.11213	FALSE	8.20278	TRUE	Up	3.632e-09	FALSE
DTX1	9.43619e-85	1.13446	0.119	0.053	1.5732e-80	1.03067e-83	1.13446	FALSE	82.9869	TRUE	Up	9.436e-85	FALSE
DTX3L	6.69199e-67	1.36536	0.068	0.024	1.11569e-62	5.22017e-66	1.36536	FALSE	65.2823	TRUE	Up	6.692e-67	FALSE
DTX4	2.89041e-79	-0.0835544	0.316	0.467	4.81889e-75	2.83549e-78	-0.0835544	FALSE	77.5474	TRUE	Down	2.890e-79	FALSE
DTYMK	2.74382e-07	0.136713	0.064	0.081	0.0045745	4.3657e-07	0.136713	FALSE	6.35995	TRUE	Up	2.744e-07	FALSE
DUS1L	1.65249e-59	-0.380127	0.194	0.283	2.75503e-55	1.12825e-58	-0.380127	FALSE	57.9476	TRUE	Down	1.652e-59	FALSE
DUS2	2.09345e-27	-0.478741	0.063	0.1	3.4902e-23	6.71406e-27	-0.478741	FALSE	26.173	TRUE	Down	2.093e-27	FALSE
DUS3L	2.22431e-68	-0.557615	0.137	0.22	3.70837e-64	1.79522e-67	-0.557615	FALSE	66.7459	TRUE	Down	2.224e-68	FALSE
DUSP1	8.47386e-28	-1.01469	0.18	0.23	1.41276e-23	2.75208e-27	-1.01469	FALSE	26.5603	TRUE	Down	8.474e-28	FALSE
DUSP10	1.03402e-34	-0.109396	0.103	0.158	1.72391e-30	4.01734e-34	-0.109396	FALSE	33.3961	TRUE	Down	1.034e-34	FALSE
DUSP11	0.00757223	0.184439	0.161	0.179	1	0.00944736	0.184439	FALSE	2.02469	TRUE	Up	7.572e-03	FALSE
DUSP12	1.77581e-12	0.786387	0.091	0.07	2.96064e-08	3.51582e-12	0.786387	FALSE	11.454	TRUE	Up	1.776e-12	FALSE
DUSP15	3.54986e-21	-0.205241	0.057	0.088	5.91832e-17	9.41365e-21	-0.205241	FALSE	20.0262	TRUE	Down	3.550e-21	FALSE
DUSP18	2.0449e-47	1.06715	0.088	0.045	3.40926e-43	1.07122e-46	1.06715	FALSE	45.9701	TRUE	Up	2.045e-47	FALSE
DUSP22	5.68896e-24	-0.0566156	0.229	0.296	9.48463e-20	1.64494e-23	-0.0566156	FALSE	22.7839	TRUE	Down	5.689e-24	FALSE
DUSP23	2.13234e-07	-0.07901	0.041	0.055	0.00355503	3.41447e-07	-0.07901	FALSE	6.46668	TRUE	Down	2.132e-07	FALSE
DUSP26	2.27343e-38	-0.13903	0.114	0.173	3.79025e-34	9.66495e-38	-0.13903	FALSE	37.0148	TRUE	Down	2.273e-38	FALSE
DUSP3	1.37992e-14	-0.0534702	0.141	0.179	2.3006e-10	2.9432e-14	-0.0534702	FALSE	13.5312	TRUE	Down	1.380e-14	FALSE
DUSP7	3.91548e-109	-0.356978	0.196	0.331	6.52788e-105	6.32539e-108	-0.356978	FALSE	107.199	TRUE	Down	3.915e-109	FALSE
DUSP8	4.23597e-09	-0.0489701	0.039	0.054	7.06221e-05	7.29495e-09	-0.0489701	FALSE	8.13698	TRUE	Down	4.236e-09	FALSE
DVL1	2.83977e-46	-0.359855	0.189	0.265	4.73446e-42	1.44381e-45	-0.359855	FALSE	44.8405	TRUE	Down	2.840e-46	FALSE
DVL2	1.86569e-35	-0.253934	0.19	0.258	3.11047e-31	7.37149e-35	-0.253934	FALSE	34.1324	TRUE	Down	1.866e-35	FALSE
DVL3	1.97164e-97	-0.410254	0.265	0.397	3.28712e-93	2.7015e-96	-0.410254	FALSE	95.5684	TRUE	Down	1.972e-97	FALSE
DXO	3.92344e-09	-0.248937	0.071	0.091	6.54116e-05	6.7672e-09	-0.248937	FALSE	8.16959	TRUE	Down	3.923e-09	FALSE
DYM	1.39904e-51	0.853385	0.298	0.239	2.33248e-47	8.11866e-51	0.853385	FALSE	50.0905	TRUE	Up	1.399e-51	FALSE
DYNC1H1	3.98647e-92	-0.386325	0.235	0.359	6.64624e-88	4.97241e-91	-0.386325	FALSE	90.3034	TRUE	Down	3.986e-92	FALSE
DYNC1I1	9.24054e-59	-0.143785	0.238	0.354	1.54058e-54	6.21998e-58	-0.143785	FALSE	57.2062	TRUE	Down	9.241e-59	FALSE
DYNC1I2	0.00090454	0.0913525	0.554	0.628	1	0.0012003	0.0913525	FALSE	2.92071	TRUE	Up	9.045e-04	FALSE
DYNC1LI2	4.97941e-25	-0.0598116	0.479	0.587	8.30168e-21	1.48125e-24	-0.0598116	FALSE	23.8294	TRUE	Down	4.979e-25	FALSE
DYNC2H1	3.58656e-58	1.2379	0.129	0.072	5.97951e-54	2.39806e-57	1.2379	FALSE	56.6201	TRUE	Up	3.587e-58	FALSE
DYNC2LI1	1.0959e-10	0.636581	0.145	0.122	1.82709e-06	2.02184e-10	0.636581	FALSE	9.69425	TRUE	Up	1.096e-10	FALSE
DYNLL1	1.39266e-05	0.741836	0.092	0.079	0.232185	2.042e-05	0.741836	FALSE	4.68994	TRUE	Up	1.393e-05	FALSE
DYNLL2	1.31015e-19	-0.0866084	0.46	0.549	2.18429e-15	3.30541e-19	-0.0866084	FALSE	18.4808	TRUE	Down	1.310e-19	FALSE
DYNLRB1	9.5497e-09	0.473852	0.366	0.37	0.000159213	1.6168e-08	0.473852	FALSE	7.79134	TRUE	Up	9.550e-09	FALSE
DYNLT1	2.55666e-08	0.623694	0.114	0.096	0.000426246	4.25232e-08	0.623694	FALSE	7.37137	TRUE	Up	2.557e-08	FALSE
DYRK1A	1.14463e-26	0.763916	0.148	0.108	1.90832e-22	3.58358e-26	0.763916	FALSE	25.4457	TRUE	Up	1.145e-26	FALSE
DYRK1B	0.00616651	0.218767	0.168	0.158	1	0.00773303	0.218767	FALSE	2.11165	TRUE	Up	6.167e-03	FALSE
DYRK2	1.71986e-10	-0.186185	0.075	0.097	2.86735e-06	3.1469e-10	-0.186185	FALSE	9.50212	TRUE	Down	1.720e-10	FALSE
DYRK4	1.88085e-24	-0.083988	0.097	0.14	3.13575e-20	5.49711e-24	-0.083988	FALSE	23.2599	TRUE	Down	1.881e-24	FALSE
DZANK1	5.23659e-14	0.733004	0.065	0.045	8.73044e-10	1.09567e-13	0.733004	FALSE	12.9603	TRUE	Up	5.237e-14	FALSE
DZIP1	6.12587e-35	0.680778	0.124	0.079	1.02131e-30	2.39114e-34	0.680778	FALSE	33.6214	TRUE	Up	6.126e-35	FALSE
DZIP3	4.6583e-08	0.759101	0.105	0.088	0.000776632	7.66385e-08	0.759101	FALSE	7.11555	TRUE	Up	4.658e-08	FALSE
E2F1	1.77186e-23	-0.124539	0.047	0.077	2.95404e-19	5.06331e-23	-0.124539	FALSE	22.2956	TRUE	Down	1.772e-23	FALSE
E2F6	9.85406e-10	0.915565	0.077	0.06	1.64287e-05	1.73979e-09	0.915565	FALSE	8.7595	TRUE	Up	9.854e-10	FALSE
E4F1	1.30293e-09	0.0520224	0.261	0.311	2.17224e-05	2.2899e-09	0.0520224	FALSE	8.64018	TRUE	Up	1.303e-09	FALSE
EAF1	4.91029e-22	-0.144799	0.084	0.121	8.18643e-18	1.33464e-21	-0.144799	FALSE	20.8746	TRUE	Down	4.910e-22	FALSE
EAF2	3.2397e-56	0.77061	0.086	0.039	5.40122e-52	2.07076e-55	0.77061	FALSE	54.6839	TRUE	Up	3.240e-56	FALSE
EAPP	1.66209e-05	0.564015	0.135	0.121	0.277104	2.42817e-05	0.564015	FALSE	4.61472	TRUE	Up	1.662e-05	FALSE
EARS2	0.0218585	0.0900871	0.129	0.141	1	0.0264573	0.0900871	FALSE	1.57745	TRUE	Up	2.186e-02	FALSE
EBLN2	2.56633e-29	1.23585	0.11	0.074	4.27858e-25	8.66632e-29	1.23585	FALSE	28.0622	TRUE	Up	2.566e-29	FALSE
EBNA1BP2	1.96516e-18	0.0276924	0.151	0.198	3.27632e-14	4.79256e-18	0.0276924	FALSE	17.3194	TRUE	Up	1.965e-18	FALSE
EBP	9.12711e-82	-0.843255	0.066	0.136	1.52167e-77	9.34736e-81	-0.843255	FALSE	80.0293	TRUE	Down	9.127e-82	TRUE	X
ECE1	2.74187e-08	0.407599	0.185	0.165	0.000457124	4.55432e-08	0.407599	FALSE	7.34158	TRUE	Up	2.742e-08	FALSE
ECE2	1.64248e-24	0.465622	0.077	0.047	2.73835e-20	4.80886e-24	0.465622	FALSE	23.318	TRUE	Up	1.642e-24	FALSE
ECH1	5.76698e-73	-0.237427	0.288	0.413	9.61471e-69	5.10717e-72	-0.237427	FALSE	71.2918	TRUE	Down	5.767e-73	FALSE
ECHDC1	0.00185851	0.379777	0.16	0.185	1	0.00241689	0.379777	FALSE	2.61674	TRUE	Up	1.859e-03	FALSE
ECHDC2	5.62741e-27	0.36585	0.176	0.129	9.38202e-23	1.77861e-26	0.36585	FALSE	25.7499	TRUE	Up	5.627e-27	FALSE
ECHS1	3.79164e-18	0.06524	0.279	0.352	6.32142e-14	9.16434e-18	0.06524	FALSE	17.0379	TRUE	Up	3.792e-18	FALSE
ECI1	0.00012483	0.111234	0.165	0.187	1	0.000174744	0.111234	FALSE	3.7576	TRUE	Up	1.248e-04	FALSE
ECI2	1.89295e-09	0.642309	0.18	0.16	3.15593e-05	3.3031e-09	0.642309	FALSE	8.48108	TRUE	Up	1.893e-09	FALSE
ECPAS	6.98946e-07	0.430936	0.338	0.339	0.0116528	1.08892e-06	0.430936	FALSE	5.96301	TRUE	Up	6.989e-07	FALSE
ECSIT	2.22002e-13	-0.0427257	0.175	0.215	3.70121e-09	4.54253e-13	-0.0427257	FALSE	12.3427	TRUE	Down	2.220e-13	FALSE
EDA	4.566e-07	-0.0302413	0.052	0.067	0.00761243	7.18621e-07	-0.0302413	FALSE	6.1435	TRUE	Down	4.566e-07	TRUE	X
EDC4	0.00295427	0.127331	0.228	0.253	1	0.00378824	0.127331	FALSE	2.42156	TRUE	Up	2.954e-03	FALSE
EDEM1	0.00213843	0.292904	0.112	0.102	1	0.00276904	0.292904	FALSE	2.55767	TRUE	Up	2.138e-03	FALSE
EDEM2	8.37379e-09	0.00207168	0.089	0.112	0.000139608	1.42325e-08	0.00207168	FALSE	7.84672	TRUE	Up	8.374e-09	FALSE
EDEM3	9.58724e-17	0.676378	0.179	0.148	1.59838e-12	2.21054e-16	0.676378	FALSE	15.6555	TRUE	Up	9.587e-17	FALSE
EDF1	0.00291374	0.264196	0.226	0.254	1	0.00373856	0.264196	FALSE	2.4273	TRUE	Up	2.914e-03	FALSE
EDIL3	5.31919e-06	0.0587556	0.702	0.781	0.0886815	7.96725e-06	0.0587556	FALSE	5.09869	TRUE	Up	5.319e-06	FALSE
EDNRB	1.2486e-16	0.0138713	0.11	0.08	2.08167e-12	2.86704e-16	0.0138713	FALSE	15.5426	TRUE	Up	1.249e-16	FALSE
EEA1	0.0272086	0.546393	0.152	0.149	1	0.0327313	0.546393	FALSE	1.48504	TRUE	Up	2.721e-02	FALSE
EED	1.65913e-38	1.08392	0.093	0.053	2.76609e-34	7.0895e-38	1.08392	FALSE	37.1494	TRUE	Up	1.659e-38	FALSE
EEF1A2	0.00307449	-0.209689	0.116	0.129	1	0.00393837	-0.209689	FALSE	2.40468	TRUE	Down	3.074e-03	FALSE
EEF1AKMT2	4.2766e-05	0.536877	0.207	0.197	0.712994	6.11396e-05	0.536877	FALSE	4.21368	TRUE	Up	4.277e-05	FALSE
EEF1AKNMT	4.53097e-09	-0.0213095	0.124	0.152	7.55403e-05	7.78559e-09	-0.0213095	FALSE	8.10871	TRUE	Down	4.531e-09	FALSE
EEF1B2	2.14222e-09	-0.0392583	0.058	0.077	3.57151e-05	3.73092e-09	-0.0392583	FALSE	8.42818	TRUE	Down	2.142e-09	FALSE
EEF1G	8.56236e-06	0.0583037	0.152	0.176	0.142752	1.26977e-05	0.0583037	FALSE	4.89627	TRUE	Up	8.562e-06	FALSE
EEF2	6.72773e-183	-0.514662	0.426	0.613	1.12165e-178	2.77304e-181	-0.514662	FALSE	180.557	TRUE	Down	6.728e-183	FALSE
EEF2K	2.50253e-24	0.600316	0.124	0.086	4.17222e-20	7.29918e-24	0.600316	FALSE	23.1367	TRUE	Up	2.503e-24	FALSE
EEFSEC	8.2785e-27	-0.489057	0.054	0.087	1.38019e-22	2.60011e-26	-0.489057	FALSE	25.585	TRUE	Down	8.279e-27	FALSE
EEPD1	1.29932e-59	-0.16569	0.182	0.279	2.16622e-55	8.90148e-59	-0.16569	FALSE	58.0505	TRUE	Down	1.299e-59	FALSE
EFCAB2	3.65272e-36	0.791032	0.136	0.089	6.08982e-32	1.46519e-35	0.791032	FALSE	34.8341	TRUE	Up	3.653e-36	FALSE
EFCAB6	7.96603e-40	1.24751	0.056	0.025	1.3281e-35	3.4964e-39	1.24751	FALSE	38.4564	TRUE	Up	7.966e-40	FALSE
EFCAB7	9.07906e-48	1.2005	0.093	0.049	1.51366e-43	4.77855e-47	1.2005	FALSE	46.3207	TRUE	Up	9.079e-48	FALSE
EFEMP1	5.91858e-49	0.132508	0.115	0.063	9.86745e-45	3.19744e-48	0.132508	FALSE	47.4952	TRUE	Up	5.919e-49	FALSE
EFEMP2	1.21171e-18	0.15223	0.07	0.045	2.02016e-14	2.97099e-18	0.15223	FALSE	17.5271	TRUE	Up	1.212e-18	FALSE
EFHC1	3.3533e-46	1.32734	0.133	0.083	5.59062e-42	1.70145e-45	1.32734	FALSE	44.7692	TRUE	Up	3.353e-46	FALSE
EFHD1	5.14734e-31	-0.0988866	0.528	0.62	8.58164e-27	1.81854e-30	-0.0988866	FALSE	29.7403	TRUE	Down	5.147e-31	FALSE
EFHD2	1.61628e-85	-1.37779	0.078	0.151	2.69467e-81	1.80074e-84	-1.37779	FALSE	83.7445	TRUE	Down	1.616e-85	FALSE
EFL1	0.000630097	0.132713	0.043	0.053	1	0.000844401	0.132713	FALSE	3.07345	TRUE	Up	6.301e-04	FALSE
EFNA1	2.52279e-31	0.0953212	0.27	0.375	4.206e-27	8.98588e-31	0.0953212	FALSE	30.0464	TRUE	Up	2.523e-31	FALSE
EFR3B	1.71672e-31	-0.12139	0.206	0.276	2.86212e-27	6.1344e-31	-0.12139	FALSE	30.2122	TRUE	Down	1.717e-31	FALSE
EFS	3.35988e-23	-0.0943961	0.507	0.608	5.60159e-19	9.50905e-23	-0.0943961	FALSE	22.0219	TRUE	Down	3.360e-23	FALSE
EFTUD2	3.91009e-16	-0.141796	0.146	0.186	6.51889e-12	8.82854e-16	-0.141796	FALSE	15.0541	TRUE	Down	3.910e-16	FALSE
EGFL8	0.0012546	0.128352	0.131	0.117	1	0.00164953	0.128352	FALSE	2.78264	TRUE	Up	1.255e-03	FALSE
EGFR	3.23026e-77	0.873309	0.113	0.051	5.38548e-73	3.06675e-76	0.873309	FALSE	75.5133	TRUE	Up	3.230e-77	FALSE
EGLN1	6.21102e-10	0.0598204	0.28	0.332	1.0355e-05	1.11088e-09	0.0598204	FALSE	8.95433	TRUE	Up	6.211e-10	FALSE
EGLN2	3.44229e-19	-0.0343207	0.27	0.336	5.73899e-15	8.58516e-19	-0.0343207	FALSE	18.0663	TRUE	Down	3.442e-19	FALSE
EGLN3	1.64312e-31	-0.0731811	0.226	0.303	2.73941e-27	5.88189e-31	-0.0731811	FALSE	30.2305	TRUE	Down	1.643e-31	FALSE
EHBP1	5.19821e-16	0.585048	0.116	0.088	8.66646e-12	1.17001e-15	0.585048	FALSE	14.9318	TRUE	Up	5.198e-16	FALSE
EHBP1L1	2.75303e-43	-1.13683	0.113	0.165	4.58985e-39	1.31369e-42	-1.13683	FALSE	41.8815	TRUE	Down	2.753e-43	FALSE
EHD1	1.26941e-224	-0.869741	0.18	0.356	2.11637e-220	7.75271e-223	-0.869741	FALSE	222.111	TRUE	Down	1.269e-224	FALSE
EHD2	1.19593e-50	0.89564	0.064	0.026	1.99386e-46	6.77898e-50	0.89564	FALSE	49.1688	TRUE	Up	1.196e-50	FALSE
EHD3	1.48595e-07	0.189931	0.129	0.155	0.00247738	2.39204e-07	0.189931	FALSE	6.62123	TRUE	Up	1.486e-07	FALSE
EHD4	3.00563e-40	-0.52948	0.053	0.096	5.01099e-36	1.33383e-39	-0.52948	FALSE	38.8749	TRUE	Down	3.006e-40	FALSE
EHF	8.61889e-120	-1.55396	0.022	0.085	1.43694e-115	1.65061e-118	-1.55396	FALSE	117.782	TRUE	Down	8.619e-120	FALSE
EHMT1	1.15367e-99	-0.324168	0.373	0.541	1.9234e-95	1.6344e-98	-0.324168	FALSE	97.7866	TRUE	Down	1.154e-99	FALSE
EHMT2	5.62247e-75	-0.401657	0.181	0.281	9.37379e-71	5.15231e-74	-0.401657	FALSE	73.288	TRUE	Down	5.622e-75	FALSE
EI24	4.84607e-25	-0.057354	0.118	0.166	8.07936e-21	1.44244e-24	-0.057354	FALSE	23.8409	TRUE	Down	4.846e-25	FALSE
EID1	6.96013e-06	0.0928837	0.481	0.559	0.116039	1.03677e-05	0.0928837	FALSE	4.98432	TRUE	Up	6.960e-06	FALSE
EID2	1.69434e-08	-0.0228949	0.064	0.082	0.00028248	2.83883e-08	-0.0228949	FALSE	7.54686	TRUE	Down	1.694e-08	FALSE
EID2B	4.81479e-08	0.636152	0.057	0.043	0.000802722	7.91741e-08	0.636152	FALSE	7.10142	TRUE	Up	4.815e-08	FALSE
EID3	2.2198e-07	0.491439	0.063	0.049	0.00370085	3.55055e-07	0.491439	FALSE	6.4497	TRUE	Up	2.220e-07	FALSE
EIF1	1.7295e-33	0.793346	0.303	0.264	2.88342e-29	6.50251e-33	0.793346	FALSE	32.1869	TRUE	Up	1.730e-33	FALSE
EIF1B	6.1568e-19	0.640656	0.29	0.263	1.02646e-14	1.5215e-18	0.640656	FALSE	17.8177	TRUE	Up	6.157e-19	FALSE
EIF2A	5.53235e-16	1.16418	0.071	0.049	9.22353e-12	1.24298e-15	1.16418	FALSE	14.9055	TRUE	Up	5.532e-16	FALSE
EIF2AK1	0.00970541	0.33238	0.215	0.243	1	0.0120234	0.33238	FALSE	1.91997	TRUE	Up	9.705e-03	FALSE
EIF2AK2	9.4262e-105	1.38406	0.211	0.121	1.57154e-100	1.44362e-103	1.38406	FALSE	102.841	TRUE	Up	9.426e-105	FALSE
EIF2B1	3.85242e-14	0.0418844	0.183	0.228	6.42275e-10	8.11137e-14	0.0418844	FALSE	13.0909	TRUE	Up	3.852e-14	FALSE
EIF2B2	3.53456e-32	-0.31284	0.055	0.093	5.89282e-28	1.2897e-31	-0.31284	FALSE	30.8895	TRUE	Down	3.535e-32	FALSE
EIF2B4	1.86622e-08	0.0219422	0.108	0.133	0.000311137	3.12107e-08	0.0219422	FALSE	7.5057	TRUE	Up	1.866e-08	FALSE
EIF2B5	1.16915e-07	0.0528966	0.226	0.264	0.0019492	1.89026e-07	0.0528966	FALSE	6.72348	TRUE	Up	1.169e-07	FALSE
EIF2D	0.011932	0.234508	0.196	0.218	1	0.0147073	0.234508	FALSE	1.83247	TRUE	Up	1.193e-02	FALSE
EIF2S1	2.22479e-07	0.772143	0.117	0.101	0.00370918	3.55796e-07	0.772143	FALSE	6.4488	TRUE	Up	2.225e-07	FALSE
EIF3A	2.79705e-88	-0.373703	0.243	0.366	4.66324e-84	3.28553e-87	-0.373703	FALSE	86.4834	TRUE	Down	2.797e-88	FALSE
EIF3B	2.91095e-08	0.0730146	0.261	0.306	0.000485313	4.82636e-08	0.0730146	FALSE	7.31638	TRUE	Up	2.911e-08	FALSE
EIF3D	7.11134e-12	-0.0573372	0.082	0.108	1.1856e-07	1.3801e-11	-0.0573372	FALSE	10.8601	TRUE	Down	7.111e-12	FALSE
EIF3G	1.3513e-11	-0.0354011	0.094	0.122	2.25289e-07	2.59583e-11	-0.0354011	FALSE	10.5857	TRUE	Down	1.351e-11	FALSE
EIF3I	2.22443e-22	-0.271055	0.043	0.07	3.70857e-18	6.11246e-22	-0.271055	FALSE	21.2138	TRUE	Down	2.224e-22	FALSE
EIF3L	9.11539e-09	-0.0363146	0.079	0.099	0.000151972	1.54536e-08	-0.0363146	FALSE	7.81097	TRUE	Down	9.115e-09	FALSE
EIF4A1	1.15471e-63	-0.342588	0.171	0.262	1.92512e-59	8.49782e-63	-0.342588	FALSE	62.0707	TRUE	Down	1.155e-63	FALSE
EIF4A2	5.64009e-23	0.696822	0.218	0.18	9.40316e-19	1.57973e-22	0.696822	FALSE	21.8014	TRUE	Up	5.640e-23	FALSE
EIF4A3	9.23861e-25	-0.00144328	0.148	0.202	1.54026e-20	2.72239e-24	-0.00144328	FALSE	23.5651	TRUE	Down	9.239e-25	FALSE
EIF4B	0.000157075	0.206931	0.066	0.079	1	0.00021863	0.206931	FALSE	3.66029	TRUE	Up	1.571e-04	FALSE
EIF4E	0.000804185	0.610356	0.096	0.086	1	0.00106997	0.610356	FALSE	2.97063	TRUE	Up	8.042e-04	FALSE
EIF4E2	0.0022652	0.255831	0.201	0.227	1	0.00292601	0.255831	FALSE	2.53372	TRUE	Up	2.265e-03	FALSE
EIF4E3	0.0258278	0.26642	0.115	0.127	1	0.0311114	0.26642	FALSE	1.50708	TRUE	Up	2.583e-02	FALSE
EIF4EBP1	2.15071e-56	0.958891	0.051	0.017	3.58566e-52	1.38175e-55	0.958891	FALSE	54.8596	TRUE	Up	2.151e-56	FALSE
EIF4EBP2	3.00854e-28	0.621735	0.183	0.138	5.01583e-24	9.89281e-28	0.621735	FALSE	27.0047	TRUE	Up	3.009e-28	FALSE
EIF4ENIF1	2.00555e-13	-0.0855911	0.118	0.15	3.34365e-09	4.10957e-13	-0.0855911	FALSE	12.3862	TRUE	Down	2.006e-13	FALSE
EIF4G1	2.64905e-14	-0.160079	0.131	0.165	4.4165e-10	5.60475e-14	-0.160079	FALSE	13.2514	TRUE	Down	2.649e-14	FALSE
EIF4G2	3.37955e-10	0.78907	0.094	0.074	5.63439e-06	6.11004e-10	0.78907	FALSE	9.21396	TRUE	Up	3.380e-10	FALSE
EIF4G3	7.07078e-10	0.102164	0.285	0.342	1.17884e-05	1.26038e-09	0.102164	FALSE	8.8995	TRUE	Up	7.071e-10	FALSE
EIF4H	3.70025e-117	-0.405697	0.304	0.46	6.16906e-113	6.82536e-116	-0.405697	FALSE	115.166	TRUE	Down	3.700e-117	FALSE
EIF5	3.85303e-37	0.630067	0.346	0.303	6.42378e-33	1.5888e-36	0.630067	FALSE	35.7989	TRUE	Up	3.853e-37	FALSE
EIF5B	1.38402e-17	-0.0200005	0.112	0.15	2.30744e-13	3.28336e-17	-0.0200005	FALSE	16.4837	TRUE	Down	1.384e-17	FALSE
EIF6	1.01577e-65	-0.346597	0.136	0.221	1.69349e-61	7.75454e-65	-0.346597	FALSE	64.1104	TRUE	Down	1.016e-65	FALSE
ELAC1	1.08149e-05	0.165732	0.054	0.068	0.180306	1.59461e-05	0.165732	FALSE	4.79734	TRUE	Up	1.081e-05	FALSE
ELAC2	5.63035e-13	0.11566	0.161	0.203	9.38691e-09	1.13331e-12	0.11566	FALSE	11.9457	TRUE	Up	5.630e-13	FALSE
ELAVL1	1.75213e-14	-0.000712367	0.25	0.305	2.92115e-10	3.72518e-14	-0.000712367	FALSE	13.4289	TRUE	Down	1.752e-14	FALSE
ELAVL3	1.02322e-111	-0.316941	0.584	0.719	1.70592e-107	1.73705e-110	-0.316941	FALSE	109.76	TRUE	Down	1.023e-111	FALSE
ELF1	1.54209e-05	0.683911	0.124	0.111	0.257098	2.25747e-05	0.683911	FALSE	4.64638	TRUE	Up	1.542e-05	FALSE
ELF2	5.79566e-05	0.519521	0.22	0.212	0.966252	8.23862e-05	0.519521	FALSE	4.08415	TRUE	Up	5.796e-05	FALSE
ELK4	0.000926766	0.121345	0.126	0.143	1	0.00122931	0.121345	FALSE	2.91034	TRUE	Up	9.268e-04	FALSE
ELL	1.08716e-18	-0.371185	0.074	0.104	1.81252e-14	2.66954e-18	-0.371185	FALSE	17.5736	TRUE	Down	1.087e-18	FALSE
ELL2	8.16495e-12	0.732164	0.273	0.265	1.36126e-07	1.5806e-11	0.732164	FALSE	10.8012	TRUE	Up	8.165e-12	FALSE
ELMO1	6.23474e-30	-0.0186139	0.451	0.588	1.03946e-25	2.14448e-29	-0.0186139	FALSE	28.6687	TRUE	Down	6.235e-30	FALSE
ELMO2	1.02463e-52	-0.156666	0.327	0.444	1.70826e-48	6.0834e-52	-0.156666	FALSE	51.2159	TRUE	Down	1.025e-52	FALSE
ELMOD1	8.80569e-13	0.301129	0.077	0.055	1.46808e-08	1.76043e-12	0.301129	FALSE	11.7544	TRUE	Up	8.806e-13	FALSE
ELMOD2	6.98029e-32	0.916483	0.152	0.108	1.16375e-27	2.52308e-31	0.916483	FALSE	30.5981	TRUE	Up	6.980e-32	FALSE
ELMOD3	2.37873e-08	0.082745	0.135	0.163	0.000396583	3.96298e-08	0.082745	FALSE	7.40198	TRUE	Up	2.379e-08	FALSE
ELMSAN1	0.0015534	0.0434736	0.198	0.218	1	0.00203066	0.0434736	FALSE	2.69236	TRUE	Up	1.553e-03	FALSE
ELN	2.91728e-05	0.150711	0.1	0.085	0.486369	4.20848e-05	0.150711	FALSE	4.37587	TRUE	Up	2.917e-05	FALSE
ELOC	0.0152074	0.39364	0.074	0.084	1	0.0186367	0.39364	FALSE	1.72963	TRUE	Up	1.521e-02	FALSE
ELOF1	2.82874e-13	0.00105896	0.158	0.197	4.71608e-09	5.76219e-13	0.00105896	FALSE	12.2394	TRUE	Up	2.829e-13	FALSE
ELOVL1	7.70107e-113	-0.311209	0.658	0.764	1.28392e-108	1.32305e-111	-0.311209	FALSE	110.878	TRUE	Down	7.701e-113	FALSE
ELOVL2	8.1555e-77	-0.729108	0.046	0.107	1.35969e-72	7.73537e-76	-0.729108	FALSE	75.1115	TRUE	Down	8.156e-77	FALSE
ELOVL5	5.64959e-70	-0.260073	0.465	0.59	9.419e-66	4.69207e-69	-0.260073	FALSE	68.3286	TRUE	Down	5.650e-70	FALSE
ELOVL6	2.36265e-81	-0.571685	0.07	0.143	3.93902e-77	2.40247e-80	-0.571685	FALSE	79.6193	TRUE	Down	2.363e-81	FALSE
ELOVL7	1.1422e-07	0.481818	0.125	0.157	0.00190428	1.84789e-07	0.481818	FALSE	6.73332	TRUE	Up	1.142e-07	FALSE
ELP1	4.75222e-08	0.569827	0.193	0.175	0.00079229	7.8158e-08	0.569827	FALSE	7.10703	TRUE	Up	4.752e-08	FALSE
ELP2	6.31781e-52	0.921226	0.273	0.212	1.0533e-47	3.6876e-51	0.921226	FALSE	50.4333	TRUE	Up	6.318e-52	FALSE
ELP4	0.00163326	0.443624	0.081	0.072	1	0.00213227	0.443624	FALSE	2.67116	TRUE	Up	1.633e-03	FALSE
ELP5	1.03737e-10	-0.0109695	0.112	0.14	1.7295e-06	1.91596e-10	-0.0109695	FALSE	9.71761	TRUE	Down	1.037e-10	FALSE
ELP6	4.665e-42	-0.212274	0.154	0.224	7.7775e-38	2.17021e-41	-0.212274	FALSE	40.6635	TRUE	Down	4.665e-42	FALSE
EMC1	2.4555e-18	-0.0826039	0.155	0.2	4.0938e-14	5.96658e-18	-0.0826039	FALSE	17.2243	TRUE	Down	2.455e-18	FALSE
EMC10	8.43558e-194	-0.440517	0.535	0.722	1.40638e-189	3.77191e-192	-0.440517	FALSE	191.423	TRUE	Down	8.436e-194	FALSE
EMC2	0.00403094	0.4262	0.377	0.408	1	0.00512035	0.4262	FALSE	2.2907	TRUE	Up	4.031e-03	FALSE
EMC3	1.99896e-15	-0.00208816	0.138	0.177	3.33267e-11	4.39263e-15	-0.00208816	FALSE	14.3573	TRUE	Down	1.999e-15	FALSE
EMC4	0.000386041	0.201578	0.365	0.425	1	0.000524425	0.201578	FALSE	3.28032	TRUE	Up	3.860e-04	FALSE
EMC7	3.15728e-11	0.195076	0.206	0.255	5.26381e-07	5.95991e-11	0.195076	FALSE	10.2248	TRUE	Up	3.157e-11	FALSE
EMC8	4.12146e-16	0.0468449	0.159	0.204	6.87129e-12	9.2995e-16	0.0468449	FALSE	15.0315	TRUE	Up	4.121e-16	FALSE
EMD	4.11428e-14	-0.0441982	0.191	0.235	6.85933e-10	8.65365e-14	-0.0441982	FALSE	13.0628	TRUE	Down	4.114e-14	TRUE	X
EME2	5.0839e-32	-0.749299	0.056	0.093	8.47588e-28	1.84695e-31	-0.749299	FALSE	30.7335	TRUE	Down	5.084e-32	FALSE
EMG1	0.00227345	0.361273	0.156	0.146	1	0.00293553	0.361273	FALSE	2.53231	TRUE	Up	2.273e-03	FALSE
EMID1	2.25243e-19	0.664951	0.069	0.044	3.75525e-15	5.64291e-19	0.664951	FALSE	18.2485	TRUE	Up	2.252e-19	FALSE
EMILIN1	1.47189e-16	-0.18066	0.055	0.034	2.45394e-12	3.37433e-16	-0.18066	FALSE	15.4718	TRUE	Down	1.472e-16	FALSE
EMILIN2	0	-1.5028	0.066	0.233	0	0	-1.5028	FALSE		TRUE	Down	0.000e+00	FALSE
EML1	2.47817e-23	0.0468552	0.082	0.121	4.1316e-19	7.05552e-23	0.0468552	FALSE	22.1515	TRUE	Up	2.478e-23	FALSE
EML2	2.86258e-199	-0.523564	0.361	0.573	4.7725e-195	1.3851e-197	-0.523564	FALSE	196.859	TRUE	Down	2.863e-199	FALSE
EML4	3.62964e-13	-0.46663	0.071	0.095	6.05133e-09	7.3592e-13	-0.46663	FALSE	12.1332	TRUE	Down	3.630e-13	FALSE
EML5	3.02491e-05	0.19213	0.065	0.053	0.504313	4.3606e-05	0.19213	FALSE	4.36045	TRUE	Up	3.025e-05	FALSE
EML6	3.3714e-13	0.151474	0.07	0.049	5.6208e-09	6.84394e-13	0.151474	FALSE	12.1647	TRUE	Up	3.371e-13	FALSE
EMP1	2.06833e-42	0.147628	0.072	0.034	3.44832e-38	9.69868e-42	0.147628	FALSE	41.0133	TRUE	Up	2.068e-42	FALSE
EMP3	1.00814e-23	0.493899	0.065	0.038	1.68076e-19	2.89575e-23	0.493899	FALSE	22.5382	TRUE	Up	1.008e-23	FALSE
EMSY	5.38118e-19	0.713608	0.17	0.136	8.97151e-15	1.33345e-18	0.713608	FALSE	17.875	TRUE	Up	5.381e-19	FALSE
ENAH	3.15045e-23	0.729514	0.193	0.154	5.25243e-19	8.92642e-23	0.729514	FALSE	22.0493	TRUE	Up	3.150e-23	FALSE
ENDOD1	1.48615e-24	-0.0190832	0.446	0.552	2.4777e-20	4.35878e-24	-0.0190832	FALSE	23.3606	TRUE	Down	1.486e-24	FALSE
ENDOG	0.00172707	0.10415	0.099	0.112	1	0.00225238	0.10415	FALSE	2.64736	TRUE	Up	1.727e-03	FALSE
ENGASE	6.86764e-21	-0.214298	0.2	0.252	1.14497e-16	1.80589e-20	-0.214298	FALSE	19.7433	TRUE	Down	6.868e-21	FALSE
ENHO	3.00321e-26	0.699673	0.113	0.076	5.00696e-22	9.28114e-26	0.699673	FALSE	25.0324	TRUE	Up	3.003e-26	FALSE
ENKD1	1.03843e-26	0.575332	0.086	0.053	1.73126e-22	3.25434e-26	0.575332	FALSE	25.4875	TRUE	Up	1.038e-26	FALSE
ENO1	5.29811e-23	-0.0649983	0.237	0.304	8.833e-19	1.48685e-22	-0.0649983	FALSE	21.8277	TRUE	Down	5.298e-23	FALSE
ENO2	3.90416e-07	-0.046379	0.405	0.479	0.00650902	6.16201e-07	-0.046379	FALSE	6.21028	TRUE	Down	3.904e-07	FALSE
ENOPH1	1.1518e-131	-0.434686	0.209	0.36	1.92029e-127	2.62789e-130	-0.434686	FALSE	129.58	TRUE	Down	1.152e-131	FALSE
ENOSF1	1.07842e-33	0.0936343	0.298	0.411	1.79793e-29	4.08062e-33	0.0936343	FALSE	32.3893	TRUE	Up	1.078e-33	FALSE
ENPP2	2.7356e-34	-0.118309	0.702	0.781	4.56079e-30	1.0506e-33	-0.118309	FALSE	32.9786	TRUE	Down	2.736e-34	FALSE
ENPP5	0.0012565	0.483232	0.065	0.056	1	0.00165158	0.483232	FALSE	2.7821	TRUE	Up	1.256e-03	FALSE
ENPP6	9.73021e-139	-0.352067	0.185	0.345	1.62222e-134	2.51829e-137	-0.352067	FALSE	136.599	TRUE	Down	9.730e-139	FALSE
ENSA	7.10104e-09	-0.0533541	0.181	0.212	0.000118389	1.21062e-08	-0.0533541	FALSE	7.91699	TRUE	Down	7.101e-09	FALSE
ENTPD1	5.01302e-43	-1.36554	0.053	0.095	8.35771e-39	2.37851e-42	-1.36554	FALSE	41.6237	TRUE	Down	5.013e-43	FALSE
ENTPD2	4.36156e-47	0.198847	0.095	0.049	7.27159e-43	2.26937e-46	0.198847	FALSE	45.6441	TRUE	Up	4.362e-47	FALSE
ENTPD5	7.77077e-25	-0.31226	0.036	0.063	1.29554e-20	2.29322e-24	-0.31226	FALSE	23.6396	TRUE	Down	7.771e-25	FALSE
ENTPD6	2.55779e-39	-0.317682	0.244	0.323	4.26435e-35	1.11048e-38	-0.317682	FALSE	37.9545	TRUE	Down	2.558e-39	FALSE
ENTR1	1.72267e-07	0.422514	0.158	0.138	0.00287203	2.76732e-07	0.422514	FALSE	6.55794	TRUE	Up	1.723e-07	FALSE
ENY2	0.000165793	0.648345	0.115	0.104	1	0.000230476	0.648345	FALSE	3.63737	TRUE	Up	1.658e-04	FALSE
EOGT	0.000245892	0.692111	0.089	0.078	1	0.000337933	0.692111	FALSE	3.47117	TRUE	Up	2.459e-04	FALSE
EP300	0.00214644	0.126098	0.302	0.34	1	0.00277869	0.126098	FALSE	2.55616	TRUE	Up	2.146e-03	FALSE
EP400	2.79952e-23	-0.589452	0.043	0.071	4.66736e-19	7.9501e-23	-0.589452	FALSE	22.0996	TRUE	Down	2.800e-23	FALSE
EPB41	0.0048751	0.0356987	0.064	0.055	1	0.00615751	0.0356987	FALSE	2.2106	TRUE	Up	4.875e-03	FALSE
EPB41L1	7.05316e-256	-0.706614	0.365	0.582	1.1759e-251	5.5191e-254	-0.706614	FALSE	253.258	TRUE	Down	7.053e-256	FALSE
EPB41L2	2.50906e-125	-0.388921	0.373	0.545	4.18311e-121	5.21386e-124	-0.388921	FALSE	123.283	TRUE	Down	2.509e-125	FALSE
EPB41L3	2.77599e-34	-0.0203919	0.322	0.437	4.62813e-30	1.0653e-33	-0.0203919	FALSE	32.9725	TRUE	Down	2.776e-34	FALSE
EPB41L4A	2.8712e-23	-0.109676	0.052	0.084	4.78686e-19	8.14903e-23	-0.109676	FALSE	22.0889	TRUE	Down	2.871e-23	FALSE
EPB41L5	1.06691e-11	0.492518	0.094	0.072	1.77875e-07	2.0578e-11	0.492518	FALSE	10.6866	TRUE	Up	1.067e-11	FALSE
EPC1	3.51338e-35	0.734398	0.23	0.179	5.85751e-31	1.38e-34	0.734398	FALSE	33.8601	TRUE	Up	3.513e-35	FALSE
EPDR1	5.73252e-22	-0.419073	0.093	0.131	9.55725e-18	1.55307e-21	-0.419073	FALSE	20.8088	TRUE	Down	5.733e-22	FALSE
EPHA10	1.36147e-17	-0.585301	0.032	0.053	2.26984e-13	3.23063e-17	-0.585301	FALSE	16.4907	TRUE	Down	1.361e-17	FALSE
EPHB2	9.60735e-161	-0.67171	0.113	0.245	1.60174e-156	3.15499e-159	-0.67171	FALSE	158.501	TRUE	Down	9.607e-161	FALSE
EPHB3	5.58156e-09	-0.0455071	0.075	0.057	9.30558e-05	9.55313e-09	-0.0455071	FALSE	8.01985	TRUE	Down	5.582e-09	FALSE
EPHB4	0.000226936	0.145468	0.045	0.055	1	0.000312481	0.145468	FALSE	3.50518	TRUE	Up	2.269e-04	FALSE
EPHX1	1.17291e-15	0.0378988	0.384	0.488	1.95548e-11	2.60082e-15	0.0378988	FALSE	14.5849	TRUE	Up	1.173e-15	FALSE
EPHX2	4.04952e-07	-0.00789486	0.107	0.128	0.00675136	6.3864e-07	-0.00789486	FALSE	6.19474	TRUE	Down	4.050e-07	FALSE
EPN1	1.54382e-55	-0.326225	0.16	0.241	2.57386e-51	9.78665e-55	-0.326225	FALSE	54.0094	TRUE	Down	1.544e-55	FALSE
EPN2	0.00718184	0.122774	0.467	0.529	1	0.00897036	0.122774	FALSE	2.04719	TRUE	Up	7.182e-03	FALSE
EPRS	0.0134769	0.426349	0.255	0.258	1	0.0165544	0.426349	FALSE	1.78109	TRUE	Up	1.348e-02	FALSE
EPS8L2	6.87319e-13	0.465258	0.066	0.046	1.1459e-08	1.37904e-12	0.465258	FALSE	11.8604	TRUE	Up	6.873e-13	FALSE
EPSTI1	2.23725e-43	1.61484	0.057	0.024	3.72995e-39	1.06961e-42	1.61484	FALSE	41.9708	TRUE	Up	2.237e-43	FALSE
ERAL1	1.05805e-24	-0.0660327	0.146	0.199	1.76398e-20	3.11231e-24	-0.0660327	FALSE	23.5069	TRUE	Down	1.058e-24	FALSE
ERAP1	1.95491e-07	0.10376	0.091	0.113	0.00325923	3.13436e-07	0.10376	FALSE	6.50385	TRUE	Up	1.955e-07	FALSE
ERBB2	2.62757e-14	0.28248	0.063	0.042	4.38068e-10	5.56164e-14	0.28248	FALSE	13.2548	TRUE	Up	2.628e-14	FALSE
ERBB3	0.00833328	0.184306	0.487	0.591	1	0.0103736	0.184306	FALSE	1.98407	TRUE	Up	8.333e-03	FALSE
ERBB4	3.79922e-43	1.03158	0.141	0.09	6.33405e-39	1.80774e-42	1.03158	FALSE	41.7429	TRUE	Up	3.799e-43	FALSE
ERBIN	0	1.10309	0.656	0.538	0	0	1.10309	FALSE		TRUE	Up	0.000e+00	FALSE
ERC1	0.000489692	0.10343	0.225	0.253	1	0.000662178	0.10343	FALSE	3.17903	TRUE	Up	4.897e-04	FALSE
ERC2	5.10494e-08	-0.0465926	0.071	0.09	0.000851096	8.37803e-08	-0.0465926	FALSE	7.07686	TRUE	Down	5.105e-08	FALSE
ERCC1	5.38044e-60	-0.478941	0.199	0.289	8.97028e-56	3.70382e-59	-0.478941	FALSE	58.4314	TRUE	Down	5.380e-60	FALSE
ERCC2	1.76835e-05	-0.129873	0.11	0.127	0.294819	2.57964e-05	-0.129873	FALSE	4.58844	TRUE	Down	1.768e-05	FALSE
ERCC3	1.3651e-18	-0.0188309	0.216	0.272	2.27589e-14	3.34298e-18	-0.0188309	FALSE	17.4759	TRUE	Down	1.365e-18	FALSE
ERCC4	0.00059748	0.655182	0.065	0.056	1	0.000802425	0.655182	FALSE	3.0956	TRUE	Up	5.975e-04	FALSE
ERCC5	0.000189349	0.47455	0.179	0.169	1	0.00026224	0.47455	FALSE	3.5813	TRUE	Up	1.893e-04	FALSE
ERCC6	0.00371584	-0.0828388	0.135	0.148	1	0.00472968	-0.0828388	FALSE	2.32517	TRUE	Down	3.716e-03	FALSE
ERCC6L2	1.10925e-65	0.872977	0.327	0.258	1.84935e-61	8.45533e-65	0.872977	FALSE	64.0729	TRUE	Up	1.109e-65	FALSE
ERCC8	0.00331158	0.697108	0.05	0.043	1	0.00423287	0.697108	FALSE	2.37337	TRUE	Up	3.312e-03	FALSE
ERF	2.00421e-110	-0.437098	0.271	0.413	3.34141e-106	3.33457e-109	-0.437098	FALSE	108.477	TRUE	Down	2.004e-110	FALSE
ERG28	5.16077e-133	-0.634055	0.128	0.249	8.60403e-129	1.2049e-131	-0.634055	FALSE	130.919	TRUE	Down	5.161e-133	FALSE
ERGIC1	7.71442e-11	-0.233009	0.081	0.104	1.28615e-06	1.43274e-10	-0.233009	FALSE	9.84383	TRUE	Down	7.714e-11	FALSE
ERGIC2	1.49614e-08	0.751755	0.161	0.145	0.000249437	2.51221e-08	0.751755	FALSE	7.59994	TRUE	Up	1.496e-08	FALSE
ERGIC3	1.67343e-64	-0.246054	0.258	0.372	2.78993e-60	1.24896e-63	-0.246054	FALSE	62.9035	TRUE	Down	1.673e-64	FALSE
ERI1	0.000133274	0.505487	0.057	0.047	1	0.000186227	0.505487	FALSE	3.72996	TRUE	Up	1.333e-04	FALSE
ERI3	7.01288e-24	0.720289	0.251	0.214	1.16919e-19	2.02307e-23	0.720289	FALSE	22.694	TRUE	Up	7.013e-24	FALSE
ERICH1	8.77146e-47	-0.318049	0.158	0.232	1.46238e-42	4.53094e-46	-0.318049	FALSE	45.3438	TRUE	Down	8.771e-47	FALSE
ERLEC1	3.20168e-06	0.659131	0.181	0.169	0.0533783	4.84777e-06	0.659131	FALSE	5.31446	TRUE	Up	3.202e-06	FALSE
ERLIN2	8.62065e-21	-0.0684387	0.139	0.186	1.43724e-16	2.25914e-20	-0.0684387	FALSE	19.6461	TRUE	Down	8.621e-21	FALSE
ERMAP	7.94779e-44	-0.92465	0.05	0.093	1.32505e-39	3.84751e-43	-0.92465	FALSE	42.4148	TRUE	Down	7.948e-44	FALSE
ERMN	0.000236781	0.209566	0.657	0.728	1	0.000325813	0.209566	FALSE	3.48703	TRUE	Up	2.368e-04	FALSE
ERMP1	1.03137e-31	0.0310798	0.227	0.31	1.71951e-27	3.71057e-31	0.0310798	FALSE	30.4306	TRUE	Up	1.031e-31	FALSE
ERO1A	0.00199885	0.238742	0.13	0.146	1	0.00259265	0.238742	FALSE	2.58626	TRUE	Up	1.999e-03	FALSE
ERO1B	0.0123	0.397571	0.134	0.127	1	0.0151478	0.397571	FALSE	1.81965	TRUE	Up	1.230e-02	FALSE
ERP29	8.38265e-32	-0.427071	0.055	0.093	1.39756e-27	3.02561e-31	-0.427071	FALSE	30.5192	TRUE	Down	8.383e-32	FALSE
ERP44	2.24138e-13	0.673036	0.155	0.129	3.73683e-09	4.58531e-13	0.673036	FALSE	12.3386	TRUE	Up	2.241e-13	FALSE
ERRFI1	0.0294715	0.553707	0.152	0.148	1	0.0353432	0.553707	FALSE	1.45169	TRUE	Up	2.947e-02	FALSE
ESCO1	1.94775e-07	0.698873	0.074	0.059	0.00324729	3.12339e-07	0.698873	FALSE	6.50537	TRUE	Up	1.948e-07	FALSE
ESD	4.31214e-06	0.201208	0.168	0.198	0.071892	6.48894e-06	0.201208	FALSE	5.18783	TRUE	Up	4.312e-06	FALSE
ESS2	3.7886e-06	0.0347995	0.091	0.109	0.0631636	5.72089e-06	0.0347995	FALSE	5.24254	TRUE	Up	3.789e-06	FALSE
ESYT1	2.28515e-68	-0.764004	0.11	0.184	3.80981e-64	1.84284e-67	-0.764004	FALSE	66.7345	TRUE	Down	2.285e-68	FALSE
ESYT3	7.77469e-41	1.00442	0.067	0.032	1.2962e-36	3.50298e-40	1.00442	FALSE	39.4556	TRUE	Up	7.775e-41	FALSE
ETFA	1.81334e-09	0.134145	0.111	0.14	3.02321e-05	3.1664e-09	0.134145	FALSE	8.49943	TRUE	Up	1.813e-09	FALSE
ETFB	2.138e-48	-0.0717927	0.274	0.385	3.56448e-44	1.14088e-47	-0.0717927	FALSE	46.9428	TRUE	Down	2.138e-48	FALSE
ETFDH	0.00742836	0.618435	0.121	0.115	1	0.00927249	0.618435	FALSE	2.0328	TRUE	Up	7.428e-03	FALSE
ETHE1	0.0408693	0.128234	0.075	0.068	1	0.0485525	0.128234	FALSE	1.31379	TRUE	Up	4.087e-02	FALSE
ETNK1	0.000242649	0.423861	0.276	0.275	1	0.000333613	0.423861	FALSE	3.47676	TRUE	Up	2.426e-04	FALSE
ETNPPL	1.56231e-59	1.12393	0.083	0.037	2.60468e-55	1.06813e-58	1.12393	FALSE	57.9714	TRUE	Up	1.562e-59	FALSE
ETS2	7.20419e-08	-0.489246	0.054	0.069	0.00120108	1.17539e-07	-0.489246	FALSE	6.92982	TRUE	Down	7.204e-08	FALSE
ETV5	3.26249e-114	-0.754495	0.133	0.242	5.43922e-110	5.72278e-113	-0.754495	FALSE	112.242	TRUE	Down	3.262e-114	FALSE
EVA1C	8.58041e-23	0.0321041	0.096	0.138	1.43053e-18	2.38992e-22	0.0321041	FALSE	21.6216	TRUE	Up	8.580e-23	FALSE
EVC	1.13567e-35	0.461702	0.05	0.021	1.89339e-31	4.50311e-35	0.461702	FALSE	34.3465	TRUE	Up	1.136e-35	FALSE
EVI2A	1.14484e-16	0.536644	0.522	0.586	1.90867e-12	2.63058e-16	0.536644	FALSE	15.5799	TRUE	Up	1.145e-16	FALSE
EVI5	2.57466e-27	0.853169	0.192	0.15	4.29248e-23	8.20745e-27	0.853169	FALSE	26.0858	TRUE	Up	2.575e-27	FALSE
EVI5L	0	-0.786445	0.314	0.562	0	0	-0.786445	FALSE		TRUE	Down	0.000e+00	FALSE
EVL	2.42843e-141	-0.451526	0.421	0.611	4.04868e-137	6.50352e-140	-0.451526	FALSE	139.187	TRUE	Down	2.428e-141	FALSE
EWSR1	4.44626e-08	0.067998	0.249	0.291	0.000741281	7.32222e-08	0.067998	FALSE	7.13536	TRUE	Up	4.446e-08	FALSE
EXD2	3.71798e-53	-0.241004	0.159	0.24	6.19862e-49	2.22857e-52	-0.241004	FALSE	51.652	TRUE	Down	3.718e-53	FALSE
EXD3	1.88343e-27	-0.30326	0.178	0.235	3.14005e-23	6.04822e-27	-0.30326	FALSE	26.2184	TRUE	Down	1.883e-27	FALSE
EXOC1	7.67521e-05	0.638866	0.191	0.184	1	0.000108519	0.638866	FALSE	3.96449	TRUE	Up	7.675e-05	FALSE
EXOC2	0.0387509	0.431874	0.179	0.177	1	0.0460906	0.431874	FALSE	1.33639	TRUE	Up	3.875e-02	FALSE
EXOC3	1.13634e-108	-0.432069	0.263	0.405	1.8945e-104	1.82105e-107	-0.432069	FALSE	106.74	TRUE	Down	1.136e-108	FALSE
EXOC4	2.02725e-33	-0.180751	0.219	0.291	3.37983e-29	7.61055e-33	-0.180751	FALSE	32.1186	TRUE	Down	2.027e-33	FALSE
EXOC5	0.000118999	0.564674	0.182	0.173	1	0.000166722	0.564674	FALSE	3.77801	TRUE	Up	1.190e-04	FALSE
EXOC6B	3.3036e-31	0.671086	0.38	0.354	5.50776e-27	1.17461e-30	0.671086	FALSE	29.9301	TRUE	Up	3.304e-31	FALSE
EXOC7	3.34673e-99	-0.340917	0.379	0.536	5.57967e-95	4.6948e-98	-0.340917	FALSE	97.3284	TRUE	Down	3.347e-99	FALSE
EXOSC1	0.00576654	0.497455	0.114	0.106	1	0.00724507	0.497455	FALSE	2.13996	TRUE	Up	5.767e-03	FALSE
EXOSC10	6.19576e-84	-0.302534	0.263	0.39	1.03296e-79	6.64419e-83	-0.302534	FALSE	82.1776	TRUE	Down	6.196e-84	FALSE
EXOSC2	0.0013923	0.130729	0.158	0.177	1	0.00182481	0.130729	FALSE	2.73878	TRUE	Up	1.392e-03	FALSE
EXOSC3	0.0129027	0.36729	0.151	0.144	1	0.0158783	0.36729	FALSE	1.7992	TRUE	Up	1.290e-02	FALSE
EXOSC5	1.17757e-26	-0.175563	0.062	0.098	1.96324e-22	3.68119e-26	-0.175563	FALSE	25.434	TRUE	Down	1.178e-26	FALSE
EXOSC6	1.05127e-15	-0.139439	0.19	0.234	1.75268e-11	2.33626e-15	-0.139439	FALSE	14.6315	TRUE	Down	1.051e-15	FALSE
EXOSC7	0.00014792	0.0942431	0.14	0.159	1	0.00020606	0.0942431	FALSE	3.68601	TRUE	Up	1.479e-04	FALSE
EXOSC8	3.04099e-11	0.194517	0.112	0.144	5.06994e-07	5.74798e-11	0.194517	FALSE	10.2405	TRUE	Up	3.041e-11	FALSE
EXOSC9	2.4898e-11	0.129082	0.1	0.129	4.15099e-07	4.72307e-11	0.129082	FALSE	10.3258	TRUE	Up	2.490e-11	FALSE
EXT1	7.11184e-06	0.02619	0.098	0.116	0.118569	1.05921e-05	0.02619	FALSE	4.97502	TRUE	Up	7.112e-06	FALSE
EXTL1	1.7068e-24	1.21232	0.056	0.031	2.84557e-20	4.99278e-24	1.21232	FALSE	23.3017	TRUE	Up	1.707e-24	FALSE
EXTL2	8.31623e-07	0.624819	0.079	0.065	0.0138648	1.2926e-06	0.624819	FALSE	5.88853	TRUE	Up	8.316e-07	FALSE
EXTL3	3.07447e-28	-0.310955	0.097	0.141	5.12576e-24	1.0103e-27	-0.310955	FALSE	26.9956	TRUE	Down	3.074e-28	FALSE
EYA1	6.0929e-66	1.22011	0.05	0.014	1.01581e-61	4.6692e-65	1.22011	FALSE	64.3308	TRUE	Up	6.093e-66	FALSE
EYA2	3.22671e-55	0.920709	0.068	0.027	5.37958e-51	2.03775e-54	0.920709	FALSE	53.6908	TRUE	Up	3.227e-55	FALSE
EZH1	9.59026e-11	0.036198	0.355	0.423	1.59889e-06	1.77356e-10	0.036198	FALSE	9.75115	TRUE	Up	9.590e-11	FALSE
EZR	8.1681e-81	0.964866	0.11	0.047	1.36178e-76	8.17299e-80	0.964866	FALSE	79.0876	TRUE	Up	8.168e-81	FALSE
F3	7.01475e-16	-0.066821	0.089	0.062	1.1695e-11	1.5704e-15	-0.066821	FALSE	14.804	TRUE	Down	7.015e-16	FALSE
FA2H	1.14099e-278	-0.591108	0.549	0.729	1.90226e-274	1.12041e-276	-0.591108	FALSE	275.951	TRUE	Down	1.141e-278	FALSE
FAAH	1.64238e-203	-0.549211	0.442	0.632	2.73818e-199	8.26637e-202	-0.549211	FALSE	201.083	TRUE	Down	1.642e-203	FALSE
FAAP100	1.90271e-30	-0.469648	0.085	0.129	3.17219e-26	6.62869e-30	-0.469648	FALSE	29.1786	TRUE	Down	1.903e-30	FALSE
FAAP20	1.5016e-10	0.445443	0.2	0.176	2.50348e-06	2.75409e-10	0.445443	FALSE	9.56002	TRUE	Up	1.502e-10	FALSE
FABP3	0	-1.75482	0.077	0.241	0	0	-1.75482	FALSE		TRUE	Down	0.000e+00	FALSE
FADS1	7.93613e-39	-0.248097	0.233	0.311	1.32311e-34	3.42032e-38	-0.248097	FALSE	37.4659	TRUE	Down	7.936e-39	FALSE
FADS2	2.85884e-06	-0.0752085	0.212	0.24	0.0476626	4.33851e-06	-0.0752085	FALSE	5.36266	TRUE	Down	2.859e-06	FALSE
FADS3	8.5995e-05	0.329774	0.114	0.1	1	0.000121365	0.329774	FALSE	3.91591	TRUE	Up	8.599e-05	FALSE
FAF2	0.00659167	0.224505	0.138	0.153	1	0.00824865	0.224505	FALSE	2.08362	TRUE	Up	6.592e-03	FALSE
FAHD1	5.25654e-09	0.0599308	0.065	0.084	8.76371e-05	9.01225e-09	0.0599308	FALSE	8.04517	TRUE	Up	5.257e-09	FALSE
FAHD2A	1.85806e-20	0.0584676	0.168	0.222	3.09776e-16	4.82134e-20	0.0584676	FALSE	19.3168	TRUE	Up	1.858e-20	FALSE
FAHD2B	4.10675e-13	0.0600306	0.142	0.179	6.84677e-09	8.31309e-13	0.0600306	FALSE	12.0802	TRUE	Up	4.107e-13	FALSE
FAIM	3.69085e-05	0.881916	0.106	0.095	0.615338	5.29772e-05	0.881916	FALSE	4.27591	TRUE	Up	3.691e-05	FALSE
FAIM2	7.38198e-20	-0.0624138	0.538	0.632	1.23072e-15	1.87803e-19	-0.0624138	FALSE	18.7263	TRUE	Down	7.382e-20	FALSE
FAM102A	3.51557e-17	-0.0316312	0.601	0.685	5.86116e-13	8.21366e-17	-0.0316312	FALSE	16.0855	TRUE	Down	3.516e-17	FALSE
FAM104B	1.51247e-11	0.867194	0.065	0.047	2.52159e-07	2.89764e-11	0.867194	FALSE	10.538	TRUE	Up	1.512e-11	FALSE
FAM107A	1.38785e-71	1.18181	0.095	0.041	2.31383e-67	1.1932e-70	1.18181	FALSE	69.9233	TRUE	Up	1.388e-71	FALSE
FAM107B	1.13211e-16	0.0220527	0.509	0.623	1.88745e-12	2.60253e-16	0.0220527	FALSE	15.5846	TRUE	Up	1.132e-16	FALSE
FAM110B	9.89236e-28	0.750795	0.069	0.039	1.64925e-23	3.2055e-27	0.750795	FALSE	26.4941	TRUE	Up	9.892e-28	FALSE
FAM111A	1.1273e-08	-0.704355	0.044	0.059	0.000187943	1.90245e-08	-0.704355	FALSE	7.72069	TRUE	Down	1.127e-08	FALSE
FAM114A2	0.000373623	0.648868	0.055	0.046	1	0.000508176	0.648868	FALSE	3.29399	TRUE	Up	3.736e-04	FALSE
FAM118A	0	-2.48321	0.101	0.408	0	0	-2.48321	FALSE		TRUE	Down	0.000e+00	FALSE
FAM120A	3.37454e-14	-0.0802057	0.254	0.305	5.62604e-10	7.11867e-14	-0.0802057	FALSE	13.1476	TRUE	Down	3.375e-14	FALSE
FAM120AOS	0.00440684	0.411661	0.15	0.141	1	0.00558155	0.411661	FALSE	2.25324	TRUE	Up	4.407e-03	FALSE
FAM120B	3.80476e-11	0.580961	0.246	0.227	6.34329e-07	7.15114e-11	0.580961	FALSE	10.1456	TRUE	Up	3.805e-11	FALSE
FAM120C	1.66153e-22	-0.122474	0.158	0.208	2.77011e-18	4.58581e-22	-0.122474	FALSE	21.3386	TRUE	Down	1.662e-22	TRUE	X
FAM124A	2.33285e-135	-0.388478	0.407	0.595	3.88933e-131	5.67132e-134	-0.388478	FALSE	133.246	TRUE	Down	2.333e-135	FALSE
FAM126A	6.79109e-27	1.35864	0.091	0.06	1.13221e-22	2.13898e-26	1.35864	FALSE	25.6698	TRUE	Up	6.791e-27	FALSE
FAM126B	4.25103e-12	0.661553	0.115	0.091	7.08732e-08	8.30959e-12	0.661553	FALSE	11.0804	TRUE	Up	4.251e-12	FALSE
FAM131B	2.10997e-221	-0.566423	0.305	0.529	3.51774e-217	1.22159e-219	-0.566423	FALSE	218.913	TRUE	Down	2.110e-221	FALSE
FAM131C	7.75729e-112	-0.663494	0.093	0.191	1.2933e-107	1.31913e-110	-0.663494	FALSE	109.88	TRUE	Down	7.757e-112	FALSE
FAM133B	3.78089e-58	1.02947	0.221	0.155	6.3035e-54	2.52631e-57	1.02947	FALSE	56.5975	TRUE	Up	3.781e-58	FALSE
FAM135A	4.10577e-19	0.817982	0.092	0.064	6.84513e-15	1.0217e-18	0.817982	FALSE	17.9907	TRUE	Up	4.106e-19	FALSE
FAM13A	9.42158e-12	0.277463	0.114	0.089	1.57077e-07	1.82034e-11	0.277463	FALSE	10.7398	TRUE	Up	9.422e-12	FALSE
FAM13B	1.57958e-18	0.73902	0.231	0.202	2.63348e-14	3.86352e-18	0.73902	FALSE	17.413	TRUE	Up	1.580e-18	FALSE
FAM13C	9.49903e-10	0.0700087	0.48	0.565	1.58368e-05	1.67918e-09	0.0700087	FALSE	8.7749	TRUE	Up	9.499e-10	FALSE
FAM149A	5.11665e-23	-1.30042	0.041	0.067	8.53048e-19	1.43794e-22	-1.30042	FALSE	21.8423	TRUE	Down	5.117e-23	FALSE
FAM160B2	5.12513e-21	-0.0998519	0.237	0.298	8.54462e-17	1.35408e-20	-0.0998519	FALSE	19.8684	TRUE	Down	5.125e-21	FALSE
FAM161A	7.71904e-20	1.11112	0.092	0.064	1.28692e-15	1.96228e-19	1.11112	FALSE	18.7072	TRUE	Up	7.719e-20	FALSE
FAM161B	0.0292069	0.128456	0.055	0.061	1	0.0350343	0.128456	FALSE	1.45551	TRUE	Up	2.921e-02	FALSE
FAM167A	1.79543e-62	1.00814	0.067	0.024	2.99335e-58	1.29936e-61	1.00814	FALSE	60.8863	TRUE	Up	1.795e-62	FALSE
FAM168A	1.81405e-71	-0.255504	0.385	0.518	3.02438e-67	1.55428e-70	-0.255504	FALSE	69.8085	TRUE	Down	1.814e-71	FALSE
FAM168B	1.76866e-27	-0.0799772	0.198	0.261	2.94872e-23	5.68151e-27	-0.0799772	FALSE	26.2455	TRUE	Down	1.769e-27	FALSE
FAM169A	0.00999059	0.615738	0.158	0.155	1	0.0123645	0.615738	FALSE	1.90782	TRUE	Up	9.991e-03	FALSE
FAM171A1	1.49158e-116	-0.439977	0.349	0.498	2.48676e-112	2.70157e-115	-0.439977	FALSE	114.568	TRUE	Down	1.492e-116	FALSE
FAM171A2	8.29707e-11	0.300871	0.06	0.042	1.38329e-06	1.53838e-10	0.300871	FALSE	9.81294	TRUE	Up	8.297e-11	FALSE
FAM171B	1.22775e-33	0.902518	0.216	0.169	2.0469e-29	4.63866e-33	0.902518	FALSE	32.3336	TRUE	Up	1.228e-33	FALSE
FAM172A	3.59518e-07	0.566874	0.205	0.191	0.00599389	5.68419e-07	0.566874	FALSE	6.24533	TRUE	Up	3.595e-07	FALSE
FAM174A	1.0906e-27	-0.0669833	0.12	0.172	1.81824e-23	3.52823e-27	-0.0669833	FALSE	26.4524	TRUE	Down	1.091e-27	FALSE
FAM174B	8.44166e-10	0.157212	0.121	0.151	1.40739e-05	1.49649e-09	0.157212	FALSE	8.82493	TRUE	Up	8.442e-10	FALSE
FAM174C	0.000140541	0.154746	0.146	0.168	1	0.000196025	0.154746	FALSE	3.70769	TRUE	Up	1.405e-04	FALSE
FAM177A1	2.15631e-27	0.100543	0.19	0.262	3.595e-23	6.91123e-27	0.100543	FALSE	26.1604	TRUE	Up	2.156e-27	FALSE
FAM178B	1.49748e-123	-0.461842	0.069	0.167	2.4966e-119	3.05474e-122	-0.461842	FALSE	121.515	TRUE	Down	1.497e-123	FALSE
FAM181B	4.56671e-09	0.100263	0.238	0.287	7.61363e-05	7.84566e-09	0.100263	FALSE	8.10537	TRUE	Up	4.567e-09	FALSE
FAM184A	0.00197093	0.424311	0.099	0.09	1	0.0025581	0.424311	FALSE	2.59208	TRUE	Up	1.971e-03	FALSE
FAM185A	3.66762e-20	0.982524	0.074	0.048	6.11466e-16	9.42645e-20	0.982524	FALSE	19.0257	TRUE	Up	3.668e-20	FALSE
FAM189A2	3.87034e-55	0.608425	0.123	0.067	6.45263e-51	2.43842e-54	0.608425	FALSE	53.6129	TRUE	Up	3.870e-55	FALSE
FAM189B	6.21741e-20	-0.453603	0.067	0.098	1.03657e-15	1.58659e-19	-0.453603	FALSE	18.7995	TRUE	Down	6.217e-20	FALSE
FAM192A	9.65712e-14	-0.0873193	0.092	0.121	1.61004e-09	1.99764e-13	-0.0873193	FALSE	12.6995	TRUE	Down	9.657e-14	FALSE
FAM193A	0.0179205	0.149663	0.206	0.224	1	0.0218298	0.149663	FALSE	1.66095	TRUE	Up	1.792e-02	FALSE
FAM193B	9.26609e-20	-0.157706	0.312	0.379	1.54484e-15	2.35079e-19	-0.157706	FALSE	18.6288	TRUE	Down	9.266e-20	FALSE
FAM199X	0.0061148	0.15991	0.175	0.194	1	0.00767108	0.15991	FALSE	2.11514	TRUE	Up	6.115e-03	TRUE	X
FAM200A	4.74306e-15	0.894568	0.055	0.035	7.90763e-11	1.02539e-14	0.894568	FALSE	13.9891	TRUE	Up	4.743e-15	FALSE
FAM200B	1.15627e-72	1.43688	0.146	0.08	1.92773e-68	1.01323e-71	1.43688	FALSE	70.9943	TRUE	Up	1.156e-72	FALSE
FAM204A	1.51912e-11	0.760531	0.103	0.082	2.53267e-07	2.90871e-11	0.760531	FALSE	10.5363	TRUE	Up	1.519e-11	FALSE
FAM207A	0.000499179	0.308728	0.064	0.054	1	0.000674733	0.308728	FALSE	3.17087	TRUE	Up	4.992e-04	FALSE
FAM20C	4.34435e-26	-0.15491	0.21	0.273	7.2429e-22	1.33804e-25	-0.15491	FALSE	24.8735	TRUE	Down	4.344e-26	FALSE
FAM210A	1.42561e-07	0.663022	0.086	0.071	0.00237678	2.29639e-07	0.663022	FALSE	6.63895	TRUE	Up	1.426e-07	FALSE
FAM210B	4.48398e-07	0.79981	0.063	0.049	0.00747569	7.06157e-07	0.79981	FALSE	6.1511	TRUE	Up	4.484e-07	FALSE
FAM214A	2.3216e-198	1.71633	0.261	0.13	3.87057e-194	1.10729e-196	1.71633	FALSE	195.956	TRUE	Up	2.322e-198	FALSE
FAM214B	8.97664e-34	-0.344982	0.073	0.117	1.49659e-29	3.40568e-33	-0.344982	FALSE	32.4678	TRUE	Down	8.977e-34	FALSE
FAM217B	0.000985501	0.45669	0.185	0.176	1	0.00130411	0.45669	FALSE	2.88469	TRUE	Up	9.855e-04	FALSE
FAM218A	1.38459e-16	0.0409583	0.056	0.083	2.30838e-12	3.17637e-16	0.0409583	FALSE	15.4981	TRUE	Up	1.385e-16	FALSE
FAM219A	1.04084e-43	-0.147353	0.294	0.396	1.73529e-39	5.02654e-43	-0.147353	FALSE	42.2987	TRUE	Down	1.041e-43	FALSE
FAM219B	0.00393853	-0.0703988	0.187	0.204	1	0.00500486	-0.0703988	FALSE	2.30061	TRUE	Down	3.939e-03	FALSE
FAM221A	2.18332e-41	-0.0279874	0.186	0.269	3.64003e-37	9.99458e-41	-0.0279874	FALSE	40.0002	TRUE	Down	2.183e-41	FALSE
FAM222A	3.43122e-108	-0.358335	0.384	0.545	5.72052e-104	5.45509e-107	-0.358335	FALSE	106.263	TRUE	Down	3.431e-108	FALSE
FAM227A	6.65471e-147	2.23161	0.101	0.026	1.10947e-142	1.92085e-145	2.23161	FALSE	144.717	TRUE	Up	6.655e-147	FALSE
FAM228B	1.92906e-14	0.743031	0.186	0.16	3.21612e-10	4.097e-14	0.743031	FALSE	13.3875	TRUE	Up	1.929e-14	FALSE
FAM229B	9.72218e-14	0.918803	0.137	0.113	1.62088e-09	2.01068e-13	0.918803	FALSE	12.6967	TRUE	Up	9.722e-14	FALSE
FAM234A	6.23016e-202	-0.699861	0.308	0.491	1.03869e-197	3.04396e-200	-0.699861	FALSE	199.517	TRUE	Down	6.230e-202	FALSE
FAM241A	6.10244e-07	0.337719	0.067	0.085	0.010174	9.54287e-07	0.337719	FALSE	6.02032	TRUE	Up	6.102e-07	FALSE
FAM24B	1.11758e-11	-0.0908985	0.047	0.066	1.86322e-07	2.15428e-11	-0.0908985	FALSE	10.6667	TRUE	Down	1.118e-11	FALSE
FAM32A	3.3505e-10	0.714385	0.089	0.07	5.58596e-06	6.05861e-10	0.714385	FALSE	9.21763	TRUE	Up	3.351e-10	FALSE
FAM3A	3.00373e-134	-0.565172	0.164	0.298	5.00782e-130	7.11238e-133	-0.565172	FALSE	132.148	TRUE	Down	3.004e-134	TRUE	X
FAM43B	3.01667e-49	1.04325	0.057	0.022	5.02939e-45	1.64659e-48	1.04325	FALSE	47.7834	TRUE	Up	3.017e-49	FALSE
FAM47E	1.07297e-10	1.09018	0.073	0.056	1.78886e-06	1.98063e-10	1.09018	FALSE	9.7032	TRUE	Up	1.073e-10	FALSE
FAM49A	6.87104e-23	0.556019	0.093	0.061	1.14554e-18	1.9186e-22	0.556019	FALSE	21.717	TRUE	Up	6.871e-23	FALSE
FAM50A	1.30993e-64	-0.265322	0.36	0.487	2.18391e-60	9.79122e-64	-0.265322	FALSE	63.0092	TRUE	Down	1.310e-64	TRUE	X
FAM50B	1.36868e-32	-0.102027	0.105	0.157	2.28187e-28	5.04926e-32	-0.102027	FALSE	31.2968	TRUE	Down	1.369e-32	FALSE
FAM53A	1.07074e-36	-0.232731	0.063	0.108	1.78514e-32	4.35248e-36	-0.232731	FALSE	35.3613	TRUE	Down	1.071e-36	FALSE
FAM53B	2.56509e-53	-0.119526	0.261	0.371	4.27651e-49	1.54677e-52	-0.119526	FALSE	51.8106	TRUE	Down	2.565e-53	FALSE
FAM71F2	8.1853e-39	1.02706	0.122	0.077	1.36465e-34	3.52468e-38	1.02706	FALSE	37.4529	TRUE	Up	8.185e-39	FALSE
FAM76A	5.68534e-07	0.0830752	0.105	0.126	0.0094786	8.90591e-07	0.0830752	FALSE	6.05032	TRUE	Up	5.685e-07	FALSE
FAM89A	1.62515e-24	0.56113	0.081	0.05	2.70946e-20	4.75952e-24	0.56113	FALSE	23.3224	TRUE	Up	1.625e-24	FALSE
FAM89B	2.24283e-07	-0.0488162	0.115	0.137	0.00373925	3.58567e-07	-0.0488162	FALSE	6.44543	TRUE	Down	2.243e-07	FALSE
FAM8A1	5.49557e-06	0.756316	0.118	0.104	0.0916221	8.22528e-06	0.756316	FALSE	5.08485	TRUE	Up	5.496e-06	FALSE
FAM91A1	7.46532e-12	0.679046	0.172	0.148	1.24462e-07	1.44656e-11	0.679046	FALSE	10.8397	TRUE	Up	7.465e-12	FALSE
FAM98C	5.54683e-15	0.0384848	0.105	0.139	9.24768e-11	1.19709e-14	0.0384848	FALSE	13.9219	TRUE	Up	5.547e-15	FALSE
FAN1	6.32072e-31	0.802759	0.253	0.209	1.05379e-26	2.22995e-30	0.802759	FALSE	29.6517	TRUE	Up	6.321e-31	FALSE
FANCB	0.000809882	1.08641	0.05	0.042	1	0.00107726	1.08641	FALSE	2.96768	TRUE	Up	8.099e-04	TRUE	X
FANCC	9.75936e-14	0.744658	0.061	0.041	1.62708e-09	2.01796e-13	0.744658	FALSE	12.6951	TRUE	Up	9.759e-14	FALSE
FANCF	7.13272e-11	-0.0602807	0.067	0.088	1.18917e-06	1.32643e-10	-0.0602807	FALSE	9.87732	TRUE	Down	7.133e-11	FALSE
FANCG	0.000538504	0.167419	0.065	0.055	1	0.00072593	0.167419	FALSE	3.13911	TRUE	Up	5.385e-04	FALSE
FANCL	0.021282	0.601894	0.219	0.224	1	0.0257845	0.601894	FALSE	1.58864	TRUE	Up	2.128e-02	FALSE
FAR1	6.75202e-184	1.15913	0.51	0.426	1.1257e-179	2.80615e-182	1.15913	FALSE	181.552	TRUE	Up	6.752e-184	FALSE
FARP1	8.51899e-48	0.535941	0.102	0.054	1.42029e-43	4.48613e-47	0.535941	FALSE	46.3481	TRUE	Up	8.519e-48	FALSE
FARP2	2.51113e-38	-0.0938057	0.186	0.264	4.18656e-34	1.06439e-37	-0.0938057	FALSE	36.9729	TRUE	Down	2.511e-38	FALSE
FARSA	9.21627e-48	-0.233279	0.216	0.303	1.53654e-43	4.84822e-47	-0.233279	FALSE	46.3144	TRUE	Down	9.216e-48	FALSE
FARSB	0.00027854	0.639934	0.145	0.136	1	0.00038165	0.639934	FALSE	3.41834	TRUE	Up	2.785e-04	FALSE
FASN	0	-1.23983	0.387	0.681	0	0	-1.23983	FALSE		TRUE	Down	0.000e+00	FALSE
FASTK	1.85918e-05	0.043057	0.193	0.22	0.309963	2.71017e-05	0.043057	FALSE	4.567	TRUE	Up	1.859e-05	FALSE
FASTKD1	2.63838e-22	0.824939	0.099	0.068	4.39871e-18	7.23803e-22	0.824939	FALSE	21.1404	TRUE	Up	2.638e-22	FALSE
FASTKD2	3.91969e-41	1.03764	0.148	0.098	6.53491e-37	1.78372e-40	1.03764	FALSE	39.7487	TRUE	Up	3.920e-41	FALSE
FASTKD5	0.0133318	0.398714	0.078	0.07	1	0.0163801	0.398714	FALSE	1.78568	TRUE	Up	1.333e-02	FALSE
FAT1	0.00130389	0.161252	0.151	0.17	1	0.00171208	0.161252	FALSE	2.76648	TRUE	Up	1.304e-03	FALSE
FAT3	6.66158e-46	0.503093	0.067	0.03	1.11062e-41	3.36133e-45	0.503093	FALSE	44.4735	TRUE	Up	6.662e-46	FALSE
FAXDC2	2.98721e-164	-0.427617	0.456	0.642	4.98028e-160	1.01081e-162	-0.427617	FALSE	161.995	TRUE	Down	2.987e-164	FALSE
FBL	0.000898537	0.0418318	0.06	0.07	1	0.00119265	0.0418318	FALSE	2.92349	TRUE	Up	8.985e-04	FALSE
FBLN1	1.84464e-15	0.0129694	0.051	0.031	3.07538e-11	4.0544e-15	0.0129694	FALSE	14.3921	TRUE	Up	1.845e-15	FALSE
FBN1	1.77441e-141	-0.504038	0.278	0.444	2.9583e-137	4.76476e-140	-0.504038	FALSE	139.322	TRUE	Down	1.774e-141	FALSE
FBRS	2.65302e-79	-0.358875	0.234	0.347	4.42312e-75	2.60516e-78	-0.358875	FALSE	77.5842	TRUE	Down	2.653e-79	FALSE
FBRSL1	3.64651e-55	-0.401628	0.178	0.261	6.07946e-51	2.30141e-54	-0.401628	FALSE	53.638	TRUE	Down	3.647e-55	FALSE
FBXL12	2.20296e-27	-0.323008	0.079	0.12	3.67278e-23	7.05399e-27	-0.323008	FALSE	26.1516	TRUE	Down	2.203e-27	FALSE
FBXL15	0.036545	-0.0546615	0.091	0.098	1	0.0435756	-0.0546615	FALSE	1.36076	TRUE	Down	3.655e-02	FALSE
FBXL17	4.22613e-05	0.502379	0.161	0.148	0.70458	6.0444e-05	0.502379	FALSE	4.21865	TRUE	Up	4.226e-05	FALSE
FBXL18	1.22492e-15	-0.0516343	0.134	0.172	2.04219e-11	2.71434e-15	-0.0516343	FALSE	14.5663	TRUE	Down	1.225e-15	FALSE
FBXL19	0.0250362	-0.0667184	0.12	0.129	1	0.0301906	-0.0667184	FALSE	1.52013	TRUE	Down	2.504e-02	FALSE
FBXL2	4.81054e-07	0.18334	0.091	0.112	0.00802013	7.5592e-07	0.18334	FALSE	6.12152	TRUE	Up	4.811e-07	FALSE
FBXL20	0.00130689	0.43979	0.122	0.111	1	0.00171579	0.43979	FALSE	2.76554	TRUE	Up	1.307e-03	FALSE
FBXL3	1.12707e-05	0.562281	0.226	0.218	0.187905	1.66084e-05	0.562281	FALSE	4.77967	TRUE	Up	1.127e-05	FALSE
FBXL4	2.82928e-24	1.04085	0.129	0.094	4.71697e-20	8.2402e-24	1.04085	FALSE	23.0841	TRUE	Up	2.829e-24	FALSE
FBXL5	2.63243e-27	0.645472	0.335	0.304	4.38878e-23	8.38804e-27	0.645472	FALSE	26.0763	TRUE	Up	2.632e-27	FALSE
FBXL7	3.03832e-05	0.221619	0.071	0.086	0.506549	4.37868e-05	0.221619	FALSE	4.35866	TRUE	Up	3.038e-05	FALSE
FBXL8	6.51277e-05	0.312105	0.077	0.092	1	9.24095e-05	0.312105	FALSE	4.03428	TRUE	Up	6.513e-05	FALSE
FBXO11	5.85629e-47	1.02037	0.145	0.092	9.7636e-43	3.03605e-46	1.02037	FALSE	45.5177	TRUE	Up	5.856e-47	FALSE
FBXO15	5.18079e-08	0.852943	0.054	0.041	0.000863741	8.49972e-08	0.852943	FALSE	7.0706	TRUE	Up	5.181e-08	FALSE
FBXO2	5.59995e-07	0.0973932	0.169	0.148	0.00933624	8.77352e-07	0.0973932	FALSE	6.05683	TRUE	Up	5.600e-07	FALSE
FBXO21	5.20773e-51	-0.19193	0.241	0.337	8.68233e-47	2.96873e-50	-0.19193	FALSE	49.5274	TRUE	Down	5.208e-51	FALSE
FBXO22	9.3691e-12	0.688915	0.118	0.095	1.56202e-07	1.8109e-11	0.688915	FALSE	10.7421	TRUE	Up	9.369e-12	FALSE
FBXO25	2.84648e-09	0.765824	0.16	0.142	4.74565e-05	4.936e-09	0.765824	FALSE	8.30662	TRUE	Up	2.846e-09	FALSE
FBXO28	8.76059e-13	0.792598	0.117	0.094	1.46057e-08	1.75177e-12	0.792598	FALSE	11.7565	TRUE	Up	8.761e-13	FALSE
FBXO3	3.44781e-15	0.966152	0.141	0.115	5.74819e-11	7.49257e-15	0.966152	FALSE	14.1254	TRUE	Up	3.448e-15	FALSE
FBXO30	1.15133e-16	0.803569	0.087	0.062	1.91949e-12	2.64489e-16	0.803569	FALSE	15.5776	TRUE	Up	1.151e-16	FALSE
FBXO32	1.04929e-53	-0.125751	0.301	0.418	1.74938e-49	6.38501e-53	-0.125751	FALSE	52.1948	TRUE	Down	1.049e-53	FALSE
FBXO33	1.77246e-14	0.884421	0.054	0.035	2.95504e-10	3.7668e-14	0.884421	FALSE	13.424	TRUE	Up	1.772e-14	FALSE
FBXO4	0.0359162	0.464668	0.055	0.049	1	0.0428564	0.464668	FALSE	1.36798	TRUE	Up	3.592e-02	FALSE
FBXO42	8.67055e-25	0.658338	0.2	0.158	1.44555e-20	2.5565e-24	0.658338	FALSE	23.5924	TRUE	Up	8.671e-25	FALSE
FBXO44	1.14704e-08	-0.0304862	0.231	0.27	0.000191234	1.93511e-08	-0.0304862	FALSE	7.71329	TRUE	Down	1.147e-08	FALSE
FBXO46	4.42256e-06	0.0127053	0.14	0.163	0.073733	6.65111e-06	0.0127053	FALSE	5.17711	TRUE	Up	4.423e-06	FALSE
FBXW11	4.8476e-05	0.203196	0.073	0.087	0.808191	6.91449e-05	0.203196	FALSE	4.16024	TRUE	Up	4.848e-05	FALSE
FBXW4	7.8982e-11	0.0269338	0.213	0.255	1.31679e-06	1.46633e-10	0.0269338	FALSE	9.83377	TRUE	Up	7.898e-11	FALSE
FBXW5	3.40276e-32	-0.173245	0.195	0.261	5.67308e-28	1.24387e-31	-0.173245	FALSE	30.9052	TRUE	Down	3.403e-32	FALSE
FBXW7	6.42404e-07	-0.0616167	0.169	0.195	0.0107102	1.0027e-06	-0.0616167	FALSE	5.99883	TRUE	Down	6.424e-07	FALSE
FBXW8	6.69236e-10	-0.157862	0.102	0.127	1.11575e-05	1.19378e-09	-0.157862	FALSE	8.92308	TRUE	Down	6.692e-10	FALSE
FCER1G	6.09293e-30	-0.847134	0.032	0.061	1.01581e-25	2.09714e-29	-0.847134	FALSE	28.6784	TRUE	Down	6.093e-30	FALSE
FCGBP	4.01836e-06	-0.226063	0.059	0.046	0.0669942	6.05779e-06	-0.226063	FALSE	5.21769	TRUE	Down	4.018e-06	FALSE
FCGR2A	3.24044e-15	-0.412321	0.033	0.052	5.40245e-11	7.0511e-15	-0.412321	FALSE	14.1517	TRUE	Down	3.240e-15	FALSE
FCGR3A	1.69516e-21	-0.24207	0.05	0.078	2.82618e-17	4.5422e-21	-0.24207	FALSE	20.3427	TRUE	Down	1.695e-21	FALSE
FCGRT	0.00343184	-0.626114	0.144	0.15	1	0.00437932	-0.626114	FALSE	2.35859	TRUE	Down	3.432e-03	FALSE
FCHO1	3.95583e-219	-0.567449	0.355	0.582	6.59515e-215	2.25122e-217	-0.567449	FALSE	216.648	TRUE	Down	3.956e-219	FALSE
FCHO2	4.67449e-10	0.585565	0.148	0.125	7.79331e-06	8.39514e-10	0.585565	FALSE	9.07597	TRUE	Up	4.674e-10	FALSE
FCHSD1	4.45663e-10	-0.352865	0.081	0.103	7.43009e-06	8.01393e-10	-0.352865	FALSE	9.09615	TRUE	Down	4.457e-10	FALSE
FCHSD2	6.55333e-51	0.78132	0.14	0.083	1.09257e-46	3.72521e-50	0.78132	FALSE	49.4288	TRUE	Up	6.553e-51	FALSE
FCSK	3.76806e-21	-0.343628	0.077	0.11	6.28211e-17	9.98701e-21	-0.343628	FALSE	20.0006	TRUE	Down	3.768e-21	FALSE
FDFT1	6.89399e-41	-0.167495	0.314	0.412	1.14937e-36	3.11458e-40	-0.167495	FALSE	39.5066	TRUE	Down	6.894e-41	FALSE
FDPS	8.75911e-138	-0.907108	0.106	0.218	1.46032e-133	2.2043e-136	-0.907108	FALSE	135.657	TRUE	Down	8.759e-138	FALSE
FDX2	0.000102528	0.328558	0.117	0.104	1	0.000144028	0.328558	FALSE	3.84155	TRUE	Up	1.025e-04	FALSE
FDXR	0.00961554	-0.05945	0.056	0.063	1	0.0119165	-0.05945	FALSE	1.92385	TRUE	Down	9.616e-03	FALSE
FECH	0.0120121	0.533932	0.15	0.173	1	0.0148004	0.533932	FALSE	1.82973	TRUE	Up	1.201e-02	FALSE
FEM1A	7.24191e-21	-0.123788	0.12	0.162	1.20737e-16	1.90181e-20	-0.123788	FALSE	19.7208	TRUE	Down	7.242e-21	FALSE
FEM1B	0.000106555	0.541657	0.159	0.148	1	0.000149559	0.541657	FALSE	3.82519	TRUE	Up	1.066e-04	FALSE
FER	8.21335e-10	0.33455	0.283	0.262	1.36933e-05	1.45782e-09	0.33455	FALSE	8.8363	TRUE	Up	8.213e-10	FALSE
FERMT2	6.48793e-10	0.766824	0.182	0.163	1.08167e-05	1.15896e-09	0.766824	FALSE	8.93593	TRUE	Up	6.488e-10	FALSE
FEZ1	8.10126e-55	-0.215002	0.634	0.716	1.35064e-50	5.0619e-54	-0.215002	FALSE	53.2957	TRUE	Down	8.101e-55	FALSE
FEZ2	2.27279e-85	-0.278945	0.204	0.326	3.7892e-81	2.51818e-84	-0.278945	FALSE	83.5989	TRUE	Down	2.273e-85	FALSE
FGD2	2.07691e-99	-1.39429	0.051	0.122	3.46262e-95	2.93403e-98	-1.39429	FALSE	97.5325	TRUE	Down	2.077e-99	FALSE
FGD3	1.24005e-09	-0.30855	0.042	0.058	2.06742e-05	2.18169e-09	-0.30855	FALSE	8.66121	TRUE	Down	1.240e-09	FALSE
FGD4	9.73326e-08	0.175992	0.269	0.317	0.00162273	1.57927e-07	0.175992	FALSE	6.80154	TRUE	Up	9.733e-08	FALSE
FGF1	1.68477e-10	0.324688	0.242	0.308	2.80885e-06	3.08494e-10	0.324688	FALSE	9.51075	TRUE	Up	1.685e-10	FALSE
FGF17	6.08422e-20	0.818853	0.054	0.032	1.01436e-15	1.55339e-19	0.818853	FALSE	18.8087	TRUE	Up	6.084e-20	FALSE
FGF2	2.57763e-89	1.26611	0.112	0.047	4.29743e-85	3.08823e-88	1.26611	FALSE	87.5103	TRUE	Up	2.578e-89	FALSE
FGFR1	0.010706	0.289251	0.222	0.221	1	0.0132172	0.289251	FALSE	1.87886	TRUE	Up	1.071e-02	FALSE
FGFR1OP	1.43597e-06	0.382135	0.105	0.089	0.0239404	2.20593e-06	0.382135	FALSE	5.65641	TRUE	Up	1.436e-06	FALSE
FGFR1OP2	6.42674e-71	0.951969	0.339	0.271	1.07147e-66	5.43667e-70	0.951969	FALSE	69.2647	TRUE	Up	6.427e-71	FALSE
FGFR2	1.03613e-46	-0.115716	0.612	0.723	1.72744e-42	5.3302e-46	-0.115716	FALSE	45.2733	TRUE	Down	1.036e-46	FALSE
FGFR3	7.09772e-17	-0.332144	0.188	0.148	1.18333e-12	1.64258e-16	-0.332144	FALSE	15.7845	TRUE	Down	7.098e-17	FALSE
FGFRL1	4.00153e-11	-0.266929	0.087	0.111	6.67135e-07	7.51253e-11	-0.266929	FALSE	10.1242	TRUE	Down	4.002e-11	FALSE
FGL2	6.58137e-50	-1.07803	0.041	0.084	1.09725e-45	3.66013e-49	-1.07803	FALSE	48.4365	TRUE	Down	6.581e-50	FALSE
FHIT	1.03838e-21	-0.0687962	0.091	0.13	1.73119e-17	2.79733e-21	-0.0687962	FALSE	20.5533	TRUE	Down	1.038e-21	FALSE
FHL3	1.28797e-09	-0.0150449	0.062	0.045	2.1473e-05	2.26519e-09	-0.0150449	FALSE	8.6449	TRUE	Down	1.288e-09	FALSE
FIBP	1.33954e-39	-0.14908	0.115	0.176	2.23327e-35	5.84864e-39	-0.14908	FALSE	38.2329	TRUE	Down	1.340e-39	FALSE
FICD	4.68354e-26	-0.173506	0.075	0.114	7.80839e-22	1.44162e-25	-0.173506	FALSE	24.8411	TRUE	Down	4.684e-26	FALSE
FIGN	6.37254e-144	2.36999	0.092	0.021	1.06243e-139	1.77792e-142	2.36999	FALSE	141.75	TRUE	Up	6.373e-144	FALSE
FIP1L1	0.0178245	0.284588	0.187	0.208	1	0.0217296	0.284588	FALSE	1.66295	TRUE	Up	1.782e-02	FALSE
FIS1	3.13982e-45	-0.16801	0.539	0.648	5.23471e-41	1.56149e-44	-0.16801	FALSE	43.8065	TRUE	Down	3.140e-45	FALSE
FITM2	1.11793e-08	-0.0708785	0.09	0.112	0.000186382	1.88696e-08	-0.0708785	FALSE	7.72424	TRUE	Down	1.118e-08	FALSE
FKBP10	8.42916e-50	0.753325	0.097	0.05	1.40531e-45	4.67219e-49	0.753325	FALSE	48.3305	TRUE	Up	8.429e-50	FALSE
FKBP14	0.00290959	0.683919	0.052	0.045	1	0.00373382	0.683919	FALSE	2.42785	TRUE	Up	2.910e-03	FALSE
FKBP15	2.01798e-50	-0.411203	0.175	0.253	3.36438e-46	1.13487e-49	-0.411203	FALSE	48.9451	TRUE	Down	2.018e-50	FALSE
FKBP3	7.05353e-35	1.15335	0.139	0.096	1.17596e-30	2.74895e-34	1.15335	FALSE	33.5608	TRUE	Up	7.054e-35	FALSE
FKBP5	1.00452e-121	1.33333	0.252	0.149	1.67474e-117	1.99628e-120	1.33333	FALSE	119.7	TRUE	Up	1.005e-121	FALSE
FKBP8	1.03173e-72	-0.306627	0.262	0.38	1.72009e-68	9.06471e-72	-0.306627	FALSE	71.0426	TRUE	Down	1.032e-72	FALSE
FKBP9	6.54306e-21	-0.316535	0.07	0.102	1.09086e-16	1.72189e-20	-0.316535	FALSE	19.764	TRUE	Down	6.543e-21	FALSE
FKRP	1.49134e-56	-0.51098	0.11	0.18	2.48636e-52	9.60594e-56	-0.51098	FALSE	55.0175	TRUE	Down	1.491e-56	FALSE
FKTN	1.67176e-08	1.02333	0.101	0.085	0.000278715	2.80239e-08	1.02333	FALSE	7.55247	TRUE	Up	1.672e-08	FALSE
FLACC1	5.75925e-76	1.40711	0.082	0.031	9.60182e-72	5.37602e-75	1.40711	FALSE	74.2695	TRUE	Up	5.759e-76	FALSE
FLAD1	3.74015e-07	-0.0649394	0.082	0.101	0.00623558	5.90873e-07	-0.0649394	FALSE	6.22851	TRUE	Down	3.740e-07	FALSE
FLII	4.61297e-109	-0.388354	0.373	0.532	7.69074e-105	7.44018e-108	-0.388354	FALSE	107.128	TRUE	Down	4.613e-109	FALSE
FLNA	4.90817e-76	1.12367	0.096	0.039	8.1829e-72	4.59013e-75	1.12367	FALSE	74.3382	TRUE	Up	4.908e-76	TRUE	X
FLNB	3.44845e-12	0.153925	0.217	0.268	5.74926e-08	6.76453e-12	0.153925	FALSE	11.1698	TRUE	Up	3.448e-12	FALSE
FLNC	1.60938e-120	-0.434881	0.166	0.3	2.68317e-116	3.14836e-119	-0.434881	FALSE	118.502	TRUE	Down	1.609e-120	FALSE
FLOT1	5.0326e-30	-0.175153	0.253	0.328	8.39035e-26	1.73636e-29	-0.175153	FALSE	28.7604	TRUE	Down	5.033e-30	FALSE
FLOT2	5.65064e-14	-0.187891	0.118	0.15	9.42074e-10	1.18043e-13	-0.187891	FALSE	12.928	TRUE	Down	5.651e-14	FALSE
FLRT1	5.2104e-07	0.157134	0.077	0.096	0.00868678	8.1696e-07	0.157134	FALSE	6.0878	TRUE	Up	5.210e-07	FALSE
FLRT2	1.03292e-93	1.20837	0.1	0.037	1.72209e-89	1.32298e-92	1.20837	FALSE	91.8784	TRUE	Up	1.033e-93	FALSE
FLT3LG	2.32509e-14	0.311651	0.052	0.033	3.87639e-10	4.93183e-14	0.311651	FALSE	13.307	TRUE	Up	2.325e-14	FALSE
FLVCR1	4.36597e-25	-0.174477	0.096	0.138	7.27895e-21	1.30109e-24	-0.174477	FALSE	23.8857	TRUE	Down	4.366e-25	FALSE
FLYWCH2	9.43375e-23	-0.242451	0.117	0.16	1.5728e-18	2.62614e-22	-0.242451	FALSE	21.5807	TRUE	Down	9.434e-23	FALSE
FMN2	3.43425e-115	1.96849	0.076	0.018	5.72557e-111	6.10966e-114	1.96849	FALSE	113.214	TRUE	Up	3.434e-115	FALSE
FMNL1	5.75017e-44	-1.04315	0.056	0.1	9.58669e-40	2.79039e-43	-1.04315	FALSE	42.5543	TRUE	Down	5.750e-44	FALSE
FMNL2	1.40911e-150	-0.330393	0.771	0.841	2.34926e-146	4.15106e-149	-0.330393	FALSE	148.382	TRUE	Down	1.409e-150	FALSE
FMNL3	3.67216e-38	-0.972318	0.169	0.225	6.12222e-34	1.54865e-37	-0.972318	FALSE	36.81	TRUE	Down	3.672e-38	FALSE
FMO5	2.55609e-46	-0.252202	0.067	0.12	4.26151e-42	1.30223e-45	-0.252202	FALSE	44.8853	TRUE	Down	2.556e-46	FALSE
FN3K	2.60643e-63	-0.211674	0.419	0.549	4.34544e-59	1.90694e-62	-0.211674	FALSE	61.7197	TRUE	Down	2.606e-63	FALSE
FN3KRP	3.92617e-30	-0.0248208	0.187	0.256	6.54571e-26	1.35883e-29	-0.0248208	FALSE	28.8668	TRUE	Down	3.926e-30	FALSE
FNBP1	6.30264e-05	0.2033	0.601	0.64	1	8.9466e-05	0.2033	FALSE	4.04834	TRUE	Up	6.303e-05	FALSE
FNBP1L	1.43141e-18	0.180313	0.082	0.054	2.38645e-14	3.50367e-18	0.180313	FALSE	17.4555	TRUE	Up	1.431e-18	FALSE
FNBP4	2.45619e-43	-0.257429	0.273	0.362	4.09496e-39	1.17372e-42	-0.257429	FALSE	41.9304	TRUE	Down	2.456e-43	FALSE
FNDC3A	1.00161e-07	0.580329	0.226	0.212	0.00166988	1.62411e-07	0.580329	FALSE	6.78939	TRUE	Up	1.002e-07	FALSE
FNDC3B	1.04203e-07	0.118525	0.108	0.088	0.00173728	1.68802e-07	0.118525	FALSE	6.77262	TRUE	Up	1.042e-07	FALSE
FNIP1	1.03065e-56	0.989062	0.275	0.211	1.71829e-52	6.67289e-56	0.989062	FALSE	55.1757	TRUE	Up	1.031e-56	FALSE
FNIP2	2.25092e-07	0.221436	0.145	0.175	0.00375273	3.59744e-07	0.221436	FALSE	6.44401	TRUE	Up	2.251e-07	FALSE
FNTA	6.56254e-10	0.592836	0.312	0.31	1.09411e-05	1.17187e-09	0.592836	FALSE	8.93112	TRUE	Up	6.563e-10	FALSE
FNTB	6.1175e-222	-0.747784	0.266	0.463	1.01991e-217	3.60429e-220	-0.747784	FALSE	219.443	TRUE	Down	6.118e-222	FALSE
FOLH1	1.8857e-46	-0.0655676	0.381	0.528	3.14383e-42	9.62156e-46	-0.0655676	FALSE	45.0168	TRUE	Down	1.886e-46	FALSE
FOPNL	4.71514e-23	0.946163	0.124	0.09	7.86108e-19	1.32734e-22	0.946163	FALSE	21.877	TRUE	Up	4.715e-23	FALSE
FOS	1.57132e-15	-0.359403	0.144	0.179	2.61971e-11	3.46355e-15	-0.359403	FALSE	14.4605	TRUE	Down	1.571e-15	FALSE
FOSL2	5.5221e-40	0.961131	0.053	0.022	9.20645e-36	2.43439e-39	0.961131	FALSE	38.6136	TRUE	Up	5.522e-40	FALSE
FOXB1	6.05894e-138	3.13203	0.058	0.005	1.01015e-133	1.53248e-136	3.13203	FALSE	135.815	TRUE	Up	6.059e-138	FALSE
FOXJ1	2.07657e-159	3.40688	0.068	0.007	3.46206e-155	6.58194e-158	3.40688	FALSE	157.182	TRUE	Up	2.077e-159	FALSE
FOXJ2	1.33811e-10	-0.17992	0.08	0.103	2.23089e-06	2.45872e-10	-0.17992	FALSE	9.60929	TRUE	Down	1.338e-10	FALSE
FOXJ3	3.56581e-23	0.790519	0.152	0.115	5.94492e-19	1.00833e-22	0.790519	FALSE	21.9964	TRUE	Up	3.566e-23	FALSE
FOXK1	1.07816e-54	-0.233432	0.259	0.36	1.7975e-50	6.71567e-54	-0.233432	FALSE	53.1729	TRUE	Down	1.078e-54	FALSE
FOXK2	0.0178095	0.126082	0.178	0.193	1	0.0217139	0.126082	FALSE	1.66326	TRUE	Up	1.781e-02	FALSE
FOXN2	0.000221631	0.617841	0.254	0.261	1	0.000305303	0.617841	FALSE	3.51527	TRUE	Up	2.216e-04	FALSE
FOXN3	4.1126e-06	0.226469	0.117	0.1	0.0685653	6.19519e-06	0.226469	FALSE	5.20795	TRUE	Up	4.113e-06	FALSE
FOXO1	3.43767e-27	0.827334	0.175	0.133	5.73129e-23	1.09238e-26	0.827334	FALSE	25.9616	TRUE	Up	3.438e-27	FALSE
FOXO3	7.45474e-15	0.551329	0.234	0.206	1.24285e-10	1.60298e-14	0.551329	FALSE	13.7951	TRUE	Up	7.455e-15	FALSE
FOXO4	3.21297e-07	0.00284604	0.082	0.101	0.00535667	5.09518e-07	0.00284604	FALSE	6.29284	TRUE	Up	3.213e-07	TRUE	X
FOXP1	0.013302	0.153515	0.219	0.241	1	0.0163456	0.153515	FALSE	1.7866	TRUE	Up	1.330e-02	FALSE
FOXP4	7.2154e-18	-0.0904789	0.173	0.22	1.20295e-13	1.72646e-17	-0.0904789	FALSE	16.7628	TRUE	Down	7.215e-18	FALSE
FOXRED1	1.4552e-13	-0.043687	0.143	0.179	2.42612e-09	2.99534e-13	-0.043687	FALSE	12.5236	TRUE	Down	1.455e-13	FALSE
FPGS	1.56289e-32	-0.309263	0.143	0.199	2.60565e-28	5.75935e-32	-0.309263	FALSE	31.2396	TRUE	Down	1.563e-32	FALSE
FPGT	4.89225e-10	0.717313	0.163	0.143	8.15636e-06	8.78307e-10	0.717313	FALSE	9.05635	TRUE	Up	4.892e-10	FALSE
FRA10AC1	5.46562e-08	0.662482	0.174	0.157	0.000911227	8.96261e-08	0.662482	FALSE	7.04757	TRUE	Up	5.466e-08	FALSE
FRAT2	8.52355e-12	0.28833	0.064	0.045	1.42105e-07	1.64938e-11	0.28833	FALSE	10.7827	TRUE	Up	8.524e-12	FALSE
FRG1	3.32616e-22	1.5332	0.058	0.034	5.54537e-18	9.0875e-22	1.5332	FALSE	21.0416	TRUE	Up	3.326e-22	FALSE
FRK	0.00407139	0.586636	0.07	0.082	1	0.00517107	0.586636	FALSE	2.28642	TRUE	Up	4.071e-03	FALSE
FRMD4A	3.66546e-26	-0.554144	0.149	0.196	6.11105e-22	1.13103e-25	-0.554144	FALSE	24.9465	TRUE	Down	3.665e-26	FALSE
FRMD4B	1.48549e-11	0.213977	0.336	0.434	2.47662e-07	2.84705e-11	0.213977	FALSE	10.5456	TRUE	Up	1.485e-11	FALSE
FRMD5	0.00680191	0.377882	0.274	0.322	1	0.00850748	0.377882	FALSE	2.0702	TRUE	Up	6.802e-03	FALSE
FRMD6	2.61492e-28	0.704886	0.05	0.025	4.35959e-24	8.61264e-28	0.704886	FALSE	27.0649	TRUE	Up	2.615e-28	FALSE
FRMPD2	7.39769e-99	1.21136	0.111	0.043	1.23334e-94	1.03197e-97	1.21136	FALSE	96.9863	TRUE	Up	7.398e-99	FALSE
FRRS1L	1.02594e-19	0.846937	0.106	0.076	1.71045e-15	2.60063e-19	0.846937	FALSE	18.5849	TRUE	Up	1.026e-19	FALSE
FRS2	0.000387486	0.582204	0.14	0.13	1	0.000526316	0.582204	FALSE	3.27875	TRUE	Up	3.875e-04	FALSE
FRS3	2.03069e-38	-0.436195	0.066	0.112	3.38557e-34	8.6477e-38	-0.436195	FALSE	37.0631	TRUE	Down	2.031e-38	FALSE
FRY	8.22987e-45	0.818436	0.112	0.064	1.37208e-40	4.05861e-44	0.818436	FALSE	43.3916	TRUE	Up	8.230e-45	FALSE
FRYL	9.97054e-298	1.22698	0.566	0.457	1.66229e-293	1.14787e-295	1.22698	FALSE	294.94	TRUE	Up	9.971e-298	FALSE
FSCN1	0	-0.841532	0.215	0.461	0	0	-0.841532	FALSE		TRUE	Down	0.000e+00	FALSE
FSD1	7.45451e-54	-0.176292	0.158	0.245	1.24282e-49	4.54993e-53	-0.176292	FALSE	52.342	TRUE	Down	7.455e-54	FALSE
FSD1L	8.96176e-11	0.751455	0.141	0.12	1.4941e-06	1.65917e-10	0.751455	FALSE	9.78011	TRUE	Up	8.962e-11	FALSE
FSTL1	7.55977e-16	0.187864	0.068	0.045	1.26036e-11	1.68939e-15	0.187864	FALSE	14.7723	TRUE	Up	7.560e-16	FALSE
FSTL3	4.62982e-13	0.489452	0.096	0.072	7.71883e-09	9.35679e-13	0.489452	FALSE	12.0289	TRUE	Up	4.630e-13	FALSE
FTCD	3.0188e-25	-0.306896	0.027	0.051	5.03295e-21	9.03415e-25	-0.306896	FALSE	24.0441	TRUE	Down	3.019e-25	FALSE
FTH1	2.60865e-114	0.455084	0.847	0.835	4.34914e-110	4.5839e-113	0.455084	FALSE	112.339	TRUE	Up	2.609e-114	FALSE
FTO	1.39316e-11	0.0649152	0.205	0.249	2.32268e-07	2.67521e-11	0.0649152	FALSE	10.5726	TRUE	Up	1.393e-11	FALSE
FTSJ1	2.02759e-13	-0.269737	0.048	0.069	3.3804e-09	4.15389e-13	-0.269737	FALSE	12.3815	TRUE	Down	2.028e-13	TRUE	X
FTSJ3	6.15963e-22	-0.256884	0.117	0.158	1.02693e-17	1.66743e-21	-0.256884	FALSE	20.778	TRUE	Down	6.160e-22	FALSE
FUBP3	6.95251e-17	0.0327807	0.276	0.342	1.15912e-12	1.60972e-16	0.0327807	FALSE	15.7933	TRUE	Up	6.953e-17	FALSE
FUCA1	1.03368e-54	-0.583636	0.057	0.11	1.72335e-50	6.44264e-54	-0.583636	FALSE	53.1909	TRUE	Down	1.034e-54	FALSE
FUCA2	5.88508e-14	0.10044	0.072	0.1	9.81161e-10	1.22828e-13	0.10044	FALSE	12.9107	TRUE	Up	5.885e-14	FALSE
FUOM	3.89074e-47	-1.68497	0.027	0.062	6.48664e-43	2.02545e-46	-1.68497	FALSE	45.6935	TRUE	Down	3.891e-47	FALSE
FUS	1.5187e-106	-0.350087	0.33	0.487	2.53198e-102	2.37306e-105	-0.350087	FALSE	104.625	TRUE	Down	1.519e-106	FALSE
FUT10	1.43266e-61	1.04476	0.101	0.048	2.38854e-57	1.02059e-60	1.04476	FALSE	59.9911	TRUE	Up	1.433e-61	FALSE
FUT11	4.56993e-09	-0.0510409	0.124	0.151	7.61899e-05	7.8485e-09	-0.0510409	FALSE	8.10521	TRUE	Down	4.570e-09	FALSE
FUT4	0.000103038	0.0190918	0.097	0.112	1	0.000144724	0.0190918	FALSE	3.83946	TRUE	Up	1.030e-04	FALSE
FUT8	0.00189376	0.506202	0.332	0.357	1	0.00246113	0.506202	FALSE	2.60886	TRUE	Up	1.894e-03	FALSE
FUT9	6.6303e-131	1.45702	0.242	0.139	1.1054e-126	1.49908e-129	1.45702	FALSE	128.824	TRUE	Up	6.630e-131	FALSE
FUZ	5.84129e-22	0.0246946	0.199	0.26	9.7386e-18	1.58168e-21	0.0246946	FALSE	20.8009	TRUE	Up	5.841e-22	FALSE
FXR1	5.81209e-34	0.937145	0.217	0.171	9.68992e-30	2.21261e-33	0.937145	FALSE	32.6551	TRUE	Up	5.812e-34	FALSE
FXR2	1.55596e-37	-0.150541	0.184	0.257	2.5941e-33	6.46928e-37	-0.150541	FALSE	36.1891	TRUE	Down	1.556e-37	FALSE
FXYD1	6.4732e-40	0.638143	0.102	0.058	1.07921e-35	2.84741e-39	0.638143	FALSE	38.5456	TRUE	Up	6.473e-40	FALSE
FXYD5	8.34001e-17	-0.61872	0.038	0.059	1.39045e-12	1.92607e-16	-0.61872	FALSE	15.7153	TRUE	Down	8.340e-17	FALSE
FXYD6	1.81926e-81	1.1688	0.181	0.103	3.03307e-77	1.85746e-80	1.1688	FALSE	79.7311	TRUE	Up	1.819e-81	FALSE
FYB1	9.70683e-68	-1.05047	0.046	0.101	1.61832e-63	7.72842e-67	-1.05047	FALSE	66.1119	TRUE	Down	9.707e-68	FALSE
FYCO1	8.56465e-06	0.0090156	0.056	0.069	0.14279	1.26993e-05	0.0090156	FALSE	4.89622	TRUE	Up	8.565e-06	FALSE
FYN	1.46408e-62	1.00531	0.292	0.226	2.44091e-58	1.06032e-61	1.00531	FALSE	60.9746	TRUE	Up	1.464e-62	FALSE
FZD3	5.31812e-78	1.36021	0.109	0.049	8.86637e-74	5.12176e-77	1.36021	FALSE	76.2906	TRUE	Up	5.318e-78	FALSE
FZR1	4.73427e-111	-0.439003	0.283	0.43	7.89297e-107	7.91627e-110	-0.439003	FALSE	109.101	TRUE	Down	4.734e-111	FALSE
G2E3	2.43103e-07	0.909141	0.071	0.058	0.00405301	3.88097e-07	0.909141	FALSE	6.41106	TRUE	Up	2.431e-07	FALSE
G3BP2	3.26222e-89	-0.301076	0.259	0.396	5.43878e-85	3.90375e-88	-0.301076	FALSE	87.4085	TRUE	Down	3.262e-89	FALSE
G6PC3	3.29512e-62	-0.315484	0.146	0.231	5.49362e-58	2.37609e-61	-0.315484	FALSE	60.6241	TRUE	Down	3.295e-62	FALSE
G6PD	5.2116e-131	-0.768551	0.108	0.219	8.68877e-127	1.18366e-129	-0.768551	FALSE	128.927	TRUE	Down	5.212e-131	TRUE	X
GAA	2.3047e-67	-0.396186	0.256	0.363	3.8424e-63	1.8162e-66	-0.396186	FALSE	65.7408	TRUE	Down	2.305e-67	FALSE
GAB1	0.00719405	0.298245	0.315	0.371	1	0.00898448	0.298245	FALSE	2.04651	TRUE	Up	7.194e-03	FALSE
GAB2	7.08057e-93	-0.264184	0.286	0.434	1.18047e-88	8.95441e-92	-0.264184	FALSE	91.048	TRUE	Down	7.081e-93	FALSE
GABARAP	1.53056e-10	0.119042	0.271	0.329	2.55175e-06	2.80668e-10	0.119042	FALSE	9.55181	TRUE	Up	1.531e-10	FALSE
GABBR1	4.47394e-10	0.481057	0.248	0.232	7.45896e-06	8.04362e-10	0.481057	FALSE	9.09455	TRUE	Up	4.474e-10	FALSE
GABPA	8.83237e-18	1.08965	0.064	0.042	1.47253e-13	2.10882e-17	1.08965	FALSE	16.676	TRUE	Up	8.832e-18	FALSE
GABPB1	3.79445e-15	0.925901	0.055	0.036	6.3261e-11	8.23158e-15	0.925901	FALSE	14.0845	TRUE	Up	3.794e-15	FALSE
GABRB1	7.5169e-82	1.21612	0.124	0.058	1.25322e-77	7.74581e-81	1.21612	FALSE	80.1109	TRUE	Up	7.517e-82	FALSE
GABRB3	6.25134e-08	0.423757	0.054	0.04	0.00104222	1.02243e-07	0.423757	FALSE	6.99037	TRUE	Up	6.251e-08	FALSE
GABRG1	3.11502e-96	1.55737	0.081	0.024	5.19336e-92	4.16e-95	1.55737	FALSE	94.3809	TRUE	Up	3.115e-96	FALSE
GADD45B	5.66903e-19	0.247011	0.06	0.036	9.45141e-15	1.40408e-18	0.247011	FALSE	17.8526	TRUE	Up	5.669e-19	FALSE
GAK	8.63459e-54	-0.400605	0.255	0.346	1.43956e-49	5.26379e-53	-0.400605	FALSE	52.2787	TRUE	Down	8.635e-54	FALSE
GAL3ST1	2.97288e-216	-0.596265	0.218	0.421	4.95639e-212	1.63606e-214	-0.596265	FALSE	213.786	TRUE	Down	2.973e-216	FALSE
GAL3ST4	7.37913e-36	-1.58599	0.024	0.052	1.23025e-31	2.93991e-35	-1.58599	FALSE	34.5317	TRUE	Down	7.379e-36	FALSE
GALC	2.81384e-07	0.257163	0.197	0.236	0.00469123	4.47285e-07	0.257163	FALSE	6.34942	TRUE	Up	2.814e-07	FALSE
GALK1	1.5419e-21	-0.312821	0.043	0.07	2.57065e-17	4.14039e-21	-0.312821	FALSE	20.383	TRUE	Down	1.542e-21	FALSE
GALK2	0.00582577	0.494123	0.174	0.168	1	0.00731581	0.494123	FALSE	2.13574	TRUE	Up	5.826e-03	FALSE
GALNS	0.00642845	0.14595	0.198	0.219	1	0.00805043	0.14595	FALSE	2.09418	TRUE	Up	6.428e-03	FALSE
GALNT1	0.000172561	0.484277	0.119	0.107	1	0.000239652	0.484277	FALSE	3.62042	TRUE	Up	1.726e-04	FALSE
GALNT11	2.23215e-05	-0.0574424	0.077	0.092	0.372145	3.23737e-05	-0.0574424	FALSE	4.48981	TRUE	Down	2.232e-05	FALSE
GALNT13	5.08901e-10	0.242214	0.109	0.139	8.48439e-06	9.1265e-10	0.242214	FALSE	9.0397	TRUE	Up	5.089e-10	FALSE
GALNT15	4.81651e-265	-0.945514	0.159	0.351	8.03008e-261	4.05396e-263	-0.945514	FALSE	262.392	TRUE	Down	4.817e-265	FALSE
GALNT16	0.000583811	0.265132	0.055	0.046	1	0.000784471	0.265132	FALSE	3.10542	TRUE	Up	5.838e-04	FALSE
GALNT18	6.5423e-47	1.04547	0.057	0.023	1.09073e-42	3.38995e-46	1.04547	FALSE	45.4698	TRUE	Up	6.542e-47	FALSE
GALNT2	1.4958e-20	-0.210846	0.136	0.178	2.4938e-16	3.8904e-20	-0.210846	FALSE	19.41	TRUE	Down	1.496e-20	FALSE
GALNT4	2.51052e-05	-0.085539	0.042	0.053	0.418554	3.63478e-05	-0.085539	FALSE	4.43952	TRUE	Down	2.511e-05	FALSE
GALNT6	2.77305e-261	-0.959435	0.104	0.277	4.62323e-257	2.27663e-259	-0.959435	FALSE	258.643	TRUE	Down	2.773e-261	FALSE
GALNT7	1.76353e-31	-0.0483636	0.133	0.193	2.94015e-27	6.29939e-31	-0.0483636	FALSE	30.2007	TRUE	Down	1.764e-31	FALSE
GALNT8	6.03228e-16	0.756008	0.074	0.051	1.0057e-11	1.35318e-15	0.756008	FALSE	14.8686	TRUE	Up	6.032e-16	FALSE
GALT	5.36218e-08	-0.190666	0.123	0.146	0.000893982	8.79442e-08	-0.190666	FALSE	7.05579	TRUE	Down	5.362e-08	FALSE
GAMT	7.03685e-34	-0.0100144	0.316	0.419	1.17318e-29	2.67379e-33	-0.0100144	FALSE	32.5729	TRUE	Down	7.037e-34	FALSE
GAN	1.18577e-29	0.752702	0.092	0.056	1.97692e-25	4.04933e-29	0.752702	FALSE	28.3926	TRUE	Up	1.186e-29	FALSE
GANAB	5.175e-07	0.0396203	0.172	0.201	0.00862777	8.11537e-07	0.0396203	FALSE	6.09069	TRUE	Up	5.175e-07	FALSE
GANC	0.00383424	0.390628	0.235	0.233	1	0.00487542	0.390628	FALSE	2.31199	TRUE	Up	3.834e-03	FALSE
GAP43	8.80525e-06	0.623292	0.055	0.044	0.146801	1.30483e-05	0.623292	FALSE	4.88445	TRUE	Up	8.805e-06	FALSE
GAR1	5.28035e-09	0.787904	0.058	0.043	8.8034e-05	9.05151e-09	0.787904	FALSE	8.04328	TRUE	Up	5.280e-09	FALSE
GAREM2	3.25437e-07	0.442577	0.135	0.117	0.00542569	5.15838e-07	0.442577	FALSE	6.28749	TRUE	Up	3.254e-07	FALSE
GARNL3	5.85411e-12	0.109505	0.13	0.165	9.75997e-08	1.1392e-11	0.109505	FALSE	10.9434	TRUE	Up	5.854e-12	FALSE
GARS	3.32666e-11	0.448543	0.113	0.089	5.54621e-07	6.27374e-11	0.448543	FALSE	10.2025	TRUE	Up	3.327e-11	FALSE
GAS2	1.10012e-26	-0.127478	0.057	0.092	1.83411e-22	3.44659e-26	-0.127478	FALSE	25.4626	TRUE	Down	1.100e-26	FALSE
GAS2L1	9.86959e-07	-0.240213	0.11	0.13	0.0164546	1.52953e-06	-0.240213	FALSE	5.81544	TRUE	Down	9.870e-07	FALSE
GAS6	4.45828e-09	-0.306971	0.135	0.159	7.43285e-05	7.66463e-09	-0.306971	FALSE	8.11551	TRUE	Down	4.458e-09	FALSE
GAS7	9.71916e-38	-0.13898	0.509	0.618	1.62038e-33	4.0612e-37	-0.13898	FALSE	36.3913	TRUE	Down	9.719e-38	FALSE
GAS8	2.06189e-13	-0.317164	0.148	0.18	3.43759e-09	4.22243e-13	-0.317164	FALSE	12.3744	TRUE	Down	2.062e-13	FALSE
GASK1A	2.62526e-17	0.369615	0.094	0.066	4.37683e-13	6.16231e-17	0.369615	FALSE	16.2103	TRUE	Up	2.625e-17	FALSE
GASK1B	5.60963e-05	0.204612	0.084	0.07	0.935237	7.97983e-05	0.204612	FALSE	4.09801	TRUE	Up	5.610e-05	FALSE
GATAD1	2.76871e-07	0.396411	0.46	0.49	0.004616	4.40461e-07	0.396411	FALSE	6.35609	TRUE	Up	2.769e-07	FALSE
GATAD2A	4.08522e-25	-0.345068	0.106	0.149	6.81087e-21	1.21815e-24	-0.345068	FALSE	23.9143	TRUE	Down	4.085e-25	FALSE
GATAD2B	4.75732e-11	0.0938934	0.293	0.352	7.9314e-07	8.90308e-11	0.0938934	FALSE	10.0505	TRUE	Up	4.757e-11	FALSE
GATB	2.00173e-11	0.0624357	0.099	0.127	3.33728e-07	3.81601e-11	0.0624357	FALSE	10.4184	TRUE	Up	2.002e-11	FALSE
GATC	0.000117483	0.168517	0.102	0.119	1	0.000164667	0.168517	FALSE	3.78339	TRUE	Up	1.175e-04	FALSE
GATD1	7.57952e-19	-0.0898794	0.303	0.376	1.26366e-14	1.86802e-18	-0.0898794	FALSE	17.7286	TRUE	Down	7.580e-19	FALSE
GATM	4.56862e-05	0.0496501	0.565	0.645	0.76168	6.52213e-05	0.0496501	FALSE	4.18561	TRUE	Up	4.569e-05	FALSE
GBA	1.15711e-61	-0.315488	0.157	0.244	1.92914e-57	8.2783e-61	-0.315488	FALSE	60.0821	TRUE	Down	1.157e-61	FALSE
GBA2	0.0171413	0.108134	0.225	0.246	1	0.020932	0.108134	FALSE	1.67919	TRUE	Up	1.714e-02	FALSE
GBE1	1.26344e-10	-0.0139212	0.044	0.062	2.10641e-06	2.32494e-10	-0.0139212	FALSE	9.63359	TRUE	Down	1.263e-10	FALSE
GBF1	2.12682e-16	-0.126906	0.148	0.189	3.54583e-12	4.84031e-16	-0.126906	FALSE	15.3151	TRUE	Down	2.127e-16	FALSE
GBGT1	9.90496e-17	-1.46015	0.053	0.076	1.65136e-12	2.28222e-16	-1.46015	FALSE	15.6416	TRUE	Down	9.905e-17	FALSE
GCA	4.76944e-05	0.726369	0.253	0.264	0.795162	6.80592e-05	0.726369	FALSE	4.16711	TRUE	Up	4.769e-05	FALSE
GCAT	4.24567e-05	-0.0517221	0.095	0.111	0.707839	6.07148e-05	-0.0517221	FALSE	4.21671	TRUE	Down	4.246e-05	FALSE
GCC1	2.64156e-05	0.00140514	0.061	0.074	0.4404	3.81897e-05	0.00140514	FALSE	4.41805	TRUE	Up	2.642e-05	FALSE
GCDH	1.39718e-05	0.0222061	0.177	0.203	0.232939	2.04833e-05	0.0222061	FALSE	4.6886	TRUE	Up	1.397e-05	FALSE
GCFC2	1.68195e-11	0.772261	0.108	0.086	2.80415e-07	3.21436e-11	0.772261	FALSE	10.4929	TRUE	Up	1.682e-11	FALSE
GCLC	3.10827e-33	0.776735	0.342	0.31	5.18211e-29	1.16209e-32	0.776735	FALSE	31.9348	TRUE	Up	3.108e-33	FALSE
GCN1	3.84079e-06	0.0114482	0.208	0.238	0.0640336	5.79794e-06	0.0114482	FALSE	5.23673	TRUE	Up	3.841e-06	FALSE
GCNA	7.7044e-66	1.36654	0.071	0.026	1.28448e-61	5.89513e-65	1.36654	FALSE	64.2295	TRUE	Up	7.704e-66	TRUE	X
GDAP2	1.82971e-05	0.454742	0.099	0.086	0.305049	2.66759e-05	0.454742	FALSE	4.57388	TRUE	Up	1.830e-05	FALSE
GDE1	2.24564e-16	0.127058	0.176	0.227	3.74393e-12	5.10841e-16	0.127058	FALSE	15.2917	TRUE	Up	2.246e-16	FALSE
GDF11	2.30111e-13	0.257654	0.088	0.064	3.8364e-09	4.70365e-13	0.257654	FALSE	12.3276	TRUE	Up	2.301e-13	FALSE
GDI1	6.33957e-110	-0.294837	0.685	0.798	1.05693e-105	1.04781e-108	-0.294837	FALSE	107.98	TRUE	Down	6.340e-110	TRUE	X
GDI2	1.85964e-21	0.00693993	0.097	0.137	3.1004e-17	4.97627e-21	0.00693993	FALSE	20.3031	TRUE	Up	1.860e-21	FALSE
GDPD1	2.06663e-05	0.673986	0.09	0.077	0.344548	3.00121e-05	0.673986	FALSE	4.5227	TRUE	Up	2.067e-05	FALSE
GDPD2	1.22676e-49	0.641841	0.068	0.029	2.04525e-45	6.76982e-49	0.641841	FALSE	48.1694	TRUE	Up	1.227e-49	TRUE	X
GDPD3	2.2048e-11	0.217034	0.082	0.061	3.67585e-07	4.19197e-11	0.217034	FALSE	10.3776	TRUE	Up	2.205e-11	FALSE
GEM	7.03904e-79	1.6511	0.05	0.011	1.17355e-74	6.86495e-78	1.6511	FALSE	77.1634	TRUE	Up	7.039e-79	FALSE
GEMIN5	0.000119541	0.201631	0.087	0.102	1	0.000167411	0.201631	FALSE	3.77622	TRUE	Up	1.195e-04	FALSE
GEMIN6	3.33281e-07	0.627631	0.054	0.041	0.00555646	5.27603e-07	0.627631	FALSE	6.27769	TRUE	Up	3.333e-07	FALSE
GEMIN7	7.81819e-05	0.240369	0.092	0.079	1	0.000110494	0.240369	FALSE	3.95666	TRUE	Up	7.818e-05	FALSE
GEMIN8	2.26152e-56	-0.323668	0.1	0.17	3.77041e-52	1.45201e-55	-0.323668	FALSE	54.838	TRUE	Down	2.262e-56	TRUE	X
GET3	1.08066e-15	0.0490827	0.115	0.152	1.80167e-11	2.39997e-15	0.0490827	FALSE	14.6198	TRUE	Up	1.081e-15	FALSE
GFAP	1.58561e-33	0.153857	0.246	0.339	2.64354e-29	5.97499e-33	0.153857	FALSE	32.2237	TRUE	Up	1.586e-33	FALSE
GFER	1.26488e-36	-0.452161	0.065	0.109	2.10881e-32	5.12503e-36	-0.452161	FALSE	35.2903	TRUE	Down	1.265e-36	FALSE
GFM1	6.71333e-08	0.221479	0.149	0.181	0.00111925	1.09673e-07	0.221479	FALSE	6.9599	TRUE	Up	6.713e-08	FALSE
GFM2	4.82934e-36	1.02618	0.126	0.082	8.05147e-32	1.93174e-35	1.02618	FALSE	34.7141	TRUE	Up	4.829e-36	FALSE
GFOD1	7.16902e-13	-0.113178	0.114	0.145	1.19522e-08	1.43811e-12	-0.113178	FALSE	11.8422	TRUE	Down	7.169e-13	FALSE
GFOD2	0.00118329	0.321631	0.079	0.069	1	0.00155925	0.321631	FALSE	2.80709	TRUE	Up	1.183e-03	FALSE
GFPT1	0.0201396	0.491424	0.082	0.076	1	0.024433	0.491424	FALSE	1.61202	TRUE	Up	2.014e-02	FALSE
GFPT2	7.0012e-85	1.0933	0.11	0.047	1.16724e-80	7.65546e-84	1.0933	FALSE	83.116	TRUE	Up	7.001e-85	FALSE
GGA1	1.4883e-50	-0.298292	0.248	0.341	2.4813e-46	8.39822e-50	-0.298292	FALSE	49.0758	TRUE	Down	1.488e-50	FALSE
GGA3	5.40058e-40	-0.398827	0.152	0.216	9.00385e-36	2.38187e-39	-0.398827	FALSE	38.6231	TRUE	Down	5.401e-40	FALSE
GGCT	2.42828e-16	0.770063	0.061	0.04	4.04843e-12	5.51762e-16	0.770063	FALSE	15.2582	TRUE	Up	2.428e-16	FALSE
GGCX	1.57434e-16	-0.0223613	0.112	0.148	2.62475e-12	3.60426e-16	-0.0223613	FALSE	15.4432	TRUE	Down	1.574e-16	FALSE
GGNBP2	3.33813e-37	-0.197868	0.23	0.309	5.56534e-33	1.38217e-36	-0.197868	FALSE	35.8594	TRUE	Down	3.338e-37	FALSE
GGPS1	2.6271e-32	1.28881	0.084	0.049	4.37989e-28	9.63493e-32	1.28881	FALSE	31.0162	TRUE	Up	2.627e-32	FALSE
GGT7	7.41691e-66	-0.449575	0.176	0.267	1.23655e-61	5.6795e-65	-0.449575	FALSE	64.2457	TRUE	Down	7.417e-66	FALSE
GHDC	3.11216e-75	-0.54244	0.093	0.171	5.18859e-71	2.87029e-74	-0.54244	FALSE	73.5421	TRUE	Down	3.112e-75	FALSE
GHITM	1.31681e-39	-0.216595	0.166	0.237	2.19538e-35	5.75694e-39	-0.216595	FALSE	38.2398	TRUE	Down	1.317e-39	FALSE
GID8	0.00382394	0.428715	0.145	0.137	1	0.00486295	0.428715	FALSE	2.3131	TRUE	Up	3.824e-03	FALSE
GIGYF1	7.58722e-50	-0.289761	0.31	0.41	1.26494e-45	4.21017e-49	-0.289761	FALSE	48.3757	TRUE	Down	7.587e-50	FALSE
GIGYF2	2.68997e-09	-0.0204358	0.135	0.163	4.48471e-05	4.66864e-09	-0.0204358	FALSE	8.33081	TRUE	Down	2.690e-09	FALSE
GIMAP4	5.31728e-15	-0.518297	0.036	0.056	8.86497e-11	1.14829e-14	-0.518297	FALSE	13.9399	TRUE	Down	5.317e-15	FALSE
GINM1	2.98804e-06	0.562918	0.301	0.305	0.0498166	4.53046e-06	0.562918	FALSE	5.34386	TRUE	Up	2.988e-06	FALSE
GIPC1	1.02849e-218	-0.549593	0.344	0.562	1.71469e-214	5.81995e-217	-0.549593	FALSE	216.235	TRUE	Down	1.028e-218	FALSE
GIPR	1.77893e-72	-0.833941	0.041	0.097	2.96584e-68	1.54937e-71	-0.833941	FALSE	70.8098	TRUE	Down	1.779e-72	FALSE
GIT1	1.84092e-16	0.0236144	0.241	0.3	3.06918e-12	4.19728e-16	0.0236144	FALSE	15.377	TRUE	Up	1.841e-16	FALSE
GIT2	4.84177e-41	-0.315819	0.155	0.222	8.07219e-37	2.19634e-40	-0.315819	FALSE	39.6583	TRUE	Down	4.842e-41	FALSE
GJA1	1.15165e-95	1.79387	0.14	0.068	1.92004e-91	1.51776e-94	1.79387	FALSE	93.8188	TRUE	Up	1.152e-95	FALSE
GJB1	0	-0.875497	0.35	0.623	0	0	-0.875497	FALSE		TRUE	Down	0.000e+00	TRUE	X
GJC2	0	-1.11768	0.321	0.62	0	0	-1.11768	FALSE		TRUE	Down	0.000e+00	FALSE
GK5	1.32794e-29	0.11558	0.2	0.276	2.21395e-25	4.52404e-29	0.11558	FALSE	28.3445	TRUE	Up	1.328e-29	FALSE
GKAP1	1.56885e-41	0.893316	0.149	0.098	2.61559e-37	7.20147e-41	0.893316	FALSE	40.1426	TRUE	Up	1.569e-41	FALSE
GLA	6.02448e-05	0.0548055	0.045	0.056	1	8.55903e-05	0.0548055	FALSE	4.06758	TRUE	Up	6.024e-05	TRUE	X
GLCCI1	0.00902178	0.400884	0.096	0.088	1	0.0112001	0.400884	FALSE	1.95078	TRUE	Up	9.022e-03	FALSE
GLCE	0.00738479	0.354858	0.134	0.152	1	0.00922041	0.354858	FALSE	2.03525	TRUE	Up	7.385e-03	FALSE
GLDN	1.89005e-49	0.0988209	0.262	0.394	3.15109e-45	1.03844e-48	0.0988209	FALSE	47.9836	TRUE	Up	1.890e-49	FALSE
GLG1	0.00316959	0.185772	0.189	0.211	1	0.00405604	0.185772	FALSE	2.3919	TRUE	Up	3.170e-03	FALSE
GLI3	1.19237e-112	1.62783	0.087	0.025	1.98792e-108	2.04499e-111	1.62783	FALSE	110.689	TRUE	Up	1.192e-112	FALSE
GLI4	4.48094e-37	-0.327782	0.132	0.192	7.47062e-33	1.84468e-36	-0.327782	FALSE	35.7341	TRUE	Down	4.481e-37	FALSE
GLIPR1	3.09867e-46	-1.61048	0.036	0.075	5.1661e-42	1.57385e-45	-1.61048	FALSE	44.803	TRUE	Down	3.099e-46	FALSE
GLIPR2	1.91218e-21	0.245962	0.16	0.222	3.18798e-17	5.11412e-21	0.245962	FALSE	20.2912	TRUE	Up	1.912e-21	FALSE
GLIS2	4.59962e-41	0.618472	0.058	0.025	7.66849e-37	2.08933e-40	0.618472	FALSE	39.68	TRUE	Up	4.600e-41	FALSE
GLIS3	5.52771e-82	1.19947	0.067	0.02	9.21581e-78	5.71959e-81	1.19947	FALSE	80.2426	TRUE	Up	5.528e-82	FALSE
GLMP	6.5566e-23	-0.322111	0.058	0.089	1.09312e-18	1.83285e-22	-0.322111	FALSE	21.7369	TRUE	Down	6.557e-23	FALSE
GLOD4	0.00218451	0.0421823	0.066	0.076	1	0.00282542	0.0421823	FALSE	2.54892	TRUE	Up	2.185e-03	FALSE
GLRB	1.30963e-06	0.726289	0.066	0.053	0.0218341	2.01679e-06	0.726289	FALSE	5.69534	TRUE	Up	1.310e-06	FALSE
GLRX2	0.00485845	0.626547	0.073	0.066	1	0.00613724	0.626547	FALSE	2.21203	TRUE	Up	4.858e-03	FALSE
GLS	0.000199825	0.0593751	0.1	0.115	1	0.000276138	0.0593751	FALSE	3.55887	TRUE	Up	1.998e-04	FALSE
GLTP	4.4653e-108	-0.277195	0.226	0.377	7.44454e-104	7.05432e-107	-0.277195	FALSE	106.152	TRUE	Down	4.465e-108	FALSE
GLUD1	2.0352e-30	0.7906	0.197	0.151	3.39308e-26	7.08042e-30	0.7906	FALSE	29.1499	TRUE	Up	2.035e-30	FALSE
GLUL	1.45096e-54	-0.165677	0.762	0.803	2.41903e-50	8.99862e-54	-0.165677	FALSE	53.0458	TRUE	Down	1.451e-54	FALSE
GLYCTK	8.40691e-40	-0.295526	0.084	0.136	1.4016e-35	3.68506e-39	-0.295526	FALSE	38.4336	TRUE	Down	8.407e-40	FALSE
GLYR1	5.08711e-26	-0.152895	0.134	0.185	8.48122e-22	1.56344e-25	-0.152895	FALSE	24.8059	TRUE	Down	5.087e-26	FALSE
GM2A	3.12934e-242	-0.790213	0.137	0.321	5.21724e-238	2.22294e-240	-0.790213	FALSE	239.653	TRUE	Down	3.129e-242	FALSE
GMDS	1.74779e-05	-0.360976	0.043	0.055	0.291391	2.55076e-05	-0.360976	FALSE	4.59333	TRUE	Down	1.748e-05	FALSE
GMEB1	3.768e-05	0.086714	0.055	0.067	0.628201	5.40692e-05	0.086714	FALSE	4.26705	TRUE	Up	3.768e-05	FALSE
GMFB	0.0334321	0.556966	0.074	0.068	1	0.0399924	0.556966	FALSE	1.39802	TRUE	Up	3.343e-02	FALSE
GMIP	7.11398e-39	-1.0977	0.044	0.082	1.18604e-34	3.06863e-38	-1.0977	FALSE	37.5131	TRUE	Down	7.114e-39	FALSE
GMNN	3.41345e-58	1.42969	0.06	0.022	5.6909e-54	2.28384e-57	1.42969	FALSE	56.6413	TRUE	Up	3.413e-58	FALSE
GMPPA	2.22587e-11	-0.0864203	0.136	0.167	3.71097e-07	4.23043e-11	-0.0864203	FALSE	10.3736	TRUE	Down	2.226e-11	FALSE
GMPPB	0.00541625	-0.118268	0.099	0.11	1	0.00681779	-0.118268	FALSE	2.16636	TRUE	Down	5.416e-03	FALSE
GMPR	3.50855e-101	1.53329	0.094	0.031	5.84945e-97	5.12268e-100	1.53329	FALSE	99.2905	TRUE	Up	3.509e-101	FALSE
GMPR2	2.38115e-18	0.0178255	0.128	0.171	3.96986e-14	5.79015e-18	0.0178255	FALSE	17.2373	TRUE	Up	2.381e-18	FALSE
GMPS	1.30962e-05	0.416157	0.11	0.095	0.218341	1.92306e-05	0.416157	FALSE	4.71601	TRUE	Up	1.310e-05	FALSE
GNA11	6.20057e-103	-0.436138	0.185	0.305	1.03376e-98	9.26939e-102	-0.436138	FALSE	101.033	TRUE	Down	6.201e-103	FALSE
GNA13	0.00372309	0.351932	0.228	0.224	1	0.00473831	0.351932	FALSE	2.32438	TRUE	Up	3.723e-03	FALSE
GNAI1	2.65822e-39	0.570345	0.539	0.56	4.43179e-35	1.15309e-38	0.570345	FALSE	37.9381	TRUE	Up	2.658e-39	FALSE
GNAI2	3.34433e-76	-0.30509	0.166	0.268	5.57567e-72	3.14229e-75	-0.30509	FALSE	74.5028	TRUE	Down	3.344e-76	FALSE
GNAO1	8.69968e-25	0.336859	0.663	0.681	1.45041e-20	2.56433e-24	0.336859	FALSE	23.591	TRUE	Up	8.700e-25	FALSE
GNAQ	1.35015e-41	-0.189152	0.423	0.539	2.25097e-37	6.21751e-41	-0.189152	FALSE	40.2064	TRUE	Down	1.350e-41	FALSE
GNAZ	2.19836e-72	-0.254031	0.174	0.276	3.66511e-68	1.91135e-71	-0.254031	FALSE	70.7187	TRUE	Down	2.198e-72	FALSE
GNB1	2.82749e-103	-0.386431	0.281	0.424	4.71399e-99	4.25227e-102	-0.386431	FALSE	101.371	TRUE	Down	2.827e-103	FALSE
GNB1L	0.000242314	-0.247077	0.041	0.05	1	0.000333198	-0.247077	FALSE	3.4773	TRUE	Down	2.423e-04	FALSE
GNB2	4.91291e-18	-0.281321	0.152	0.193	8.1908e-14	1.18202e-17	-0.281321	FALSE	16.9274	TRUE	Down	4.913e-18	FALSE
GNB3	9.15321e-42	1.17681	0.054	0.022	1.52602e-37	4.23262e-41	1.17681	FALSE	40.3734	TRUE	Up	9.153e-42	FALSE
GNB4	1.46437e-22	-0.629511	0.054	0.084	2.4414e-18	4.05058e-22	-0.629511	FALSE	21.3925	TRUE	Down	1.464e-22	FALSE
GNB5	1.69693e-08	0.295872	0.12	0.098	0.000282911	2.84268e-08	0.295872	FALSE	7.54627	TRUE	Up	1.697e-08	FALSE
GNE	4.73452e-18	0.013443	0.088	0.122	7.8934e-14	1.1402e-17	0.013443	FALSE	16.943	TRUE	Up	4.735e-18	FALSE
GNG10	1.13908e-17	0.779654	0.138	0.108	1.89907e-13	2.70869e-17	0.779654	FALSE	16.5672	TRUE	Up	1.139e-17	FALSE
GNG3	1.48712e-09	-0.500822	0.054	0.072	2.47933e-05	2.60585e-09	-0.500822	FALSE	8.58405	TRUE	Down	1.487e-09	FALSE
GNG7	1.87553e-103	-0.333257	0.362	0.521	3.12689e-99	2.83766e-102	-0.333257	FALSE	101.547	TRUE	Down	1.876e-103	FALSE
GNG8	2.88572e-14	0.239574	0.119	0.159	4.81107e-10	6.10161e-14	0.239574	FALSE	13.2146	TRUE	Up	2.886e-14	FALSE
GNL1	3.10725e-26	-0.154643	0.145	0.197	5.1804e-22	9.59673e-26	-0.154643	FALSE	25.0179	TRUE	Down	3.107e-26	FALSE
GNL2	1.43272e-21	-0.160143	0.109	0.15	2.38863e-17	3.85135e-21	-0.160143	FALSE	20.4144	TRUE	Down	1.433e-21	FALSE
GNL3	1.33946e-06	0.486569	0.17	0.153	0.0223315	2.06141e-06	0.486569	FALSE	5.68584	TRUE	Up	1.339e-06	FALSE
GNL3L	6.24562e-21	-0.148685	0.202	0.256	1.04127e-16	1.64535e-20	-0.148685	FALSE	19.7837	TRUE	Down	6.246e-21	TRUE	X
GNMT	2.68286e-05	0.012151	0.065	0.053	0.447287	3.87645e-05	0.012151	FALSE	4.41157	TRUE	Up	2.683e-05	FALSE
GNPAT	0.00415722	0.287021	0.114	0.129	1	0.0052754	0.287021	FALSE	2.27774	TRUE	Up	4.157e-03	FALSE
GNPDA2	3.06097e-17	0.931635	0.089	0.063	5.10325e-13	7.16994e-17	0.931635	FALSE	16.1445	TRUE	Up	3.061e-17	FALSE
GNPTAB	7.142e-36	0.971408	0.141	0.096	1.19071e-31	2.8477e-35	0.971408	FALSE	34.5455	TRUE	Up	7.142e-36	FALSE
GNPTG	9.72109e-70	-0.222364	0.44	0.582	1.6207e-65	8.03353e-69	-0.222364	FALSE	68.0951	TRUE	Down	9.721e-70	FALSE
GNS	1.74283e-14	-0.00472838	0.178	0.222	2.90564e-10	3.70698e-14	-0.00472838	FALSE	13.431	TRUE	Down	1.743e-14	FALSE
GOLGA1	0.000264909	0.205292	0.216	0.247	1	0.00036327	0.205292	FALSE	3.43977	TRUE	Up	2.649e-04	FALSE
GOLGA2	2.41611e-27	-0.172063	0.155	0.209	4.02814e-23	7.71184e-27	-0.172063	FALSE	26.1128	TRUE	Down	2.416e-27	FALSE
GOLGA3	1.12948e-08	0.0704235	0.238	0.281	0.000188307	1.90581e-08	0.0704235	FALSE	7.71992	TRUE	Up	1.129e-08	FALSE
GOLGA5	1.52876e-20	-0.0585275	0.124	0.167	2.54874e-16	3.97508e-20	-0.0585275	FALSE	19.4007	TRUE	Down	1.529e-20	FALSE
GOLGA7	1.05487e-17	0.74682	0.337	0.331	1.75868e-13	2.51142e-17	0.74682	FALSE	16.6001	TRUE	Up	1.055e-17	FALSE
GOLGA7B	6.20014e-73	1.19242	0.13	0.066	1.03369e-68	5.48108e-72	1.19242	FALSE	71.2611	TRUE	Up	6.200e-73	FALSE
GOLGA8B	2.12571e-29	1.48464	0.067	0.038	3.54398e-25	7.19536e-29	1.48464	FALSE	28.1429	TRUE	Up	2.126e-29	FALSE
GOLIM4	6.89164e-07	0.0679032	0.225	0.262	0.0114897	1.07401e-06	0.0679032	FALSE	5.96899	TRUE	Up	6.892e-07	FALSE
GOLM1	3.19578e-05	0.128349	0.214	0.248	0.532801	4.59899e-05	0.128349	FALSE	4.33734	TRUE	Up	3.196e-05	FALSE
GOLPH3	4.29444e-06	0.506203	0.254	0.247	0.0715969	6.46327e-06	0.506203	FALSE	5.18955	TRUE	Up	4.294e-06	FALSE
GOLPH3L	9.56495e-06	0.48937	0.076	0.063	0.159467	1.41552e-05	0.48937	FALSE	4.84908	TRUE	Up	9.565e-06	FALSE
GOLT1B	0.0223607	0.335486	0.165	0.183	1	0.0270424	0.335486	FALSE	1.56795	TRUE	Up	2.236e-02	FALSE
GON4L	3.63589e-25	-0.233126	0.213	0.271	6.06175e-21	1.0861e-24	-0.233126	FALSE	23.9641	TRUE	Down	3.636e-25	FALSE
GON7	1.45892e-17	0.691515	0.054	0.033	2.43231e-13	3.45695e-17	0.691515	FALSE	16.4613	TRUE	Up	1.459e-17	FALSE
GORASP1	5.77428e-100	-0.501732	0.207	0.328	9.62687e-96	8.20357e-99	-0.501732	FALSE	98.086	TRUE	Down	5.774e-100	FALSE
GORASP2	0.000552276	0.3855	0.165	0.191	1	0.000743795	0.3855	FALSE	3.12855	TRUE	Up	5.523e-04	FALSE
GOT1	1.0958e-47	-0.478708	0.093	0.153	1.82691e-43	5.7584e-47	-0.478708	FALSE	46.2397	TRUE	Down	1.096e-47	FALSE
GOT2	1.42539e-70	-0.274022	0.165	0.262	2.37641e-66	1.19871e-69	-0.274022	FALSE	68.9213	TRUE	Down	1.425e-70	FALSE
GP1BB	8.29211e-22	0.306984	0.094	0.062	1.38246e-17	2.23804e-21	0.306984	FALSE	20.6501	TRUE	Up	8.292e-22	FALSE
GPAA1	1.6467e-67	-0.278131	0.259	0.37	2.74538e-63	1.30485e-66	-0.278131	FALSE	65.8844	TRUE	Down	1.647e-67	FALSE
GPALPP1	0.0102543	0.467824	0.224	0.225	1	0.0126767	0.467824	FALSE	1.89699	TRUE	Up	1.025e-02	FALSE
GPANK1	6.68687e-32	-0.343261	0.092	0.139	1.11484e-27	2.42139e-31	-0.343261	FALSE	30.6159	TRUE	Down	6.687e-32	FALSE
GPAT4	8.21071e-06	0.155093	0.165	0.192	0.136889	1.21872e-05	0.155093	FALSE	4.9141	TRUE	Up	8.211e-06	FALSE
GPATCH1	2.04106e-10	-0.26513	0.044	0.062	3.40286e-06	3.72644e-10	-0.26513	FALSE	9.42871	TRUE	Down	2.041e-10	FALSE
GPATCH2	1.23074e-22	-0.385649	0.083	0.12	2.05189e-18	3.41376e-22	-0.385649	FALSE	21.4668	TRUE	Down	1.231e-22	FALSE
GPATCH3	2.95252e-09	-0.0133864	0.106	0.131	4.92244e-05	5.11633e-09	-0.0133864	FALSE	8.29104	TRUE	Down	2.953e-09	FALSE
GPATCH4	0.0166554	0.0321539	0.063	0.07	1	0.0203638	0.0321539	FALSE	1.69114	TRUE	Up	1.666e-02	FALSE
GPATCH8	3.63651e-36	-0.149015	0.227	0.306	6.06278e-32	1.45926e-35	-0.149015	FALSE	34.8359	TRUE	Down	3.637e-36	FALSE
GPBP1	3.70529e-98	1.02775	0.338	0.25	6.17745e-94	5.12599e-97	1.02775	FALSE	96.2902	TRUE	Up	3.705e-98	FALSE
GPBP1L1	0.000133272	0.406212	0.288	0.287	1	0.000186227	0.406212	FALSE	3.72996	TRUE	Up	1.333e-04	FALSE
GPC1	1.52348e-45	-0.43314	0.221	0.299	2.53995e-41	7.61816e-45	-0.43314	FALSE	44.1181	TRUE	Down	1.523e-45	FALSE
GPC2	2.55856e-42	-0.973013	0.029	0.063	4.26562e-38	1.19862e-41	-0.973013	FALSE	40.9213	TRUE	Down	2.559e-42	FALSE
GPC5	1.679e-71	-1.46986	0.048	0.104	2.79923e-67	1.44103e-70	-1.46986	FALSE	69.8413	TRUE	Down	1.679e-71	FALSE
GPCPD1	3.71644e-17	-0.577369	0.078	0.107	6.19605e-13	8.67285e-17	-0.577369	FALSE	16.0618	TRUE	Down	3.716e-17	FALSE
GPD1	0	-1.44359	0.182	0.465	0	0	-1.44359	FALSE		TRUE	Down	0.000e+00	FALSE
GPD1L	1.15455e-27	-0.171403	0.074	0.114	1.92487e-23	3.73033e-27	-0.171403	FALSE	26.4283	TRUE	Down	1.155e-27	FALSE
GPI	6.74796e-52	-0.28955	0.17	0.252	1.12502e-47	3.93637e-51	-0.28955	FALSE	50.4049	TRUE	Down	6.748e-52	FALSE
GPIHBP1	9.9261e-136	-0.359989	0.182	0.338	1.65488e-131	2.41897e-134	-0.359989	FALSE	133.616	TRUE	Down	9.926e-136	FALSE
GPM6A	0.00361334	-0.132919	0.157	0.14	1	0.00460389	-0.132919	FALSE	2.33687	TRUE	Down	3.613e-03	FALSE
GPM6B	1.47654e-186	-0.402134	0.827	0.853	2.46169e-182	6.3201e-185	-0.402134	FALSE	184.199	TRUE	Down	1.477e-186	TRUE	X
GPN1	0.0249621	0.361139	0.055	0.049	1	0.0301085	0.361139	FALSE	1.52131	TRUE	Up	2.496e-02	FALSE
GPN2	1.55477e-07	-0.00240097	0.108	0.13	0.00259211	2.50121e-07	-0.00240097	FALSE	6.60185	TRUE	Down	1.555e-07	FALSE
GPN3	8.45405e-08	0.010773	0.088	0.109	0.00140946	1.37595e-07	0.010773	FALSE	6.8614	TRUE	Up	8.454e-08	FALSE
GPR107	4.66432e-29	-0.0249779	0.282	0.367	7.77635e-25	1.56247e-28	-0.0249779	FALSE	27.8062	TRUE	Down	4.664e-29	FALSE
GPR135	7.69748e-18	0.518406	0.158	0.124	1.28332e-13	1.84093e-17	0.518406	FALSE	16.735	TRUE	Up	7.697e-18	FALSE
GPR137	1.05791e-34	-0.317345	0.12	0.175	1.76375e-30	4.10858e-34	-0.317345	FALSE	33.3863	TRUE	Down	1.058e-34	FALSE
GPR137B	9.18525e-10	0.110943	0.145	0.178	1.53136e-05	1.62543e-09	0.110943	FALSE	8.78903	TRUE	Up	9.185e-10	FALSE
GPR158	1.08892e-108	-0.91632	0.066	0.15	1.81545e-104	1.74786e-107	-0.91632	FALSE	106.757	TRUE	Down	1.089e-108	FALSE
GPR162	0.0107294	0.298996	0.106	0.098	1	0.0132444	0.298996	FALSE	1.87797	TRUE	Up	1.073e-02	FALSE
GPR17	0.000263479	1.09385	0.053	0.044	1	0.000361458	1.09385	FALSE	3.44194	TRUE	Up	2.635e-04	FALSE
GPR173	1.32134e-19	-0.0419396	0.103	0.142	2.20293e-15	3.33279e-19	-0.0419396	FALSE	18.4772	TRUE	Down	1.321e-19	TRUE	X
GPR180	7.71357e-05	0.709761	0.098	0.086	1	0.000109046	0.709761	FALSE	3.96239	TRUE	Up	7.714e-05	FALSE
GPR27	6.68059e-49	-0.701912	0.044	0.088	1.11379e-44	3.60327e-48	-0.701912	FALSE	47.4433	TRUE	Down	6.681e-49	FALSE
GPR35	1.07181e-19	0.679027	0.073	0.047	1.78692e-15	2.71161e-19	0.679027	FALSE	18.5668	TRUE	Up	1.072e-19	FALSE
GPR37	1.68022e-13	0.154943	0.378	0.479	2.80125e-09	3.44999e-13	0.154943	FALSE	12.4622	TRUE	Up	1.680e-13	FALSE
GPR37L1	1.50047e-152	-0.608557	0.345	0.531	2.50158e-148	4.49961e-151	-0.608557	FALSE	150.347	TRUE	Down	1.500e-152	FALSE
GPR62	6.62494e-74	-0.201842	0.085	0.164	1.10451e-69	5.97796e-73	-0.201842	FALSE	72.2234	TRUE	Down	6.625e-74	FALSE
GPRASP1	2.40899e-16	-0.0929825	0.197	0.245	4.01627e-12	5.47503e-16	-0.0929825	FALSE	15.2616	TRUE	Down	2.409e-16	TRUE	X
GPRC5B	2.33867e-137	-0.321275	0.833	0.866	3.89903e-133	5.85603e-136	-0.321275	FALSE	135.232	TRUE	Down	2.339e-137	FALSE
GPS1	1.07529e-87	-0.468498	0.214	0.327	1.79272e-83	1.24222e-86	-0.468498	FALSE	85.9058	TRUE	Down	1.075e-87	FALSE
GPS2	0.000151757	0.0732303	0.244	0.274	1	0.000211287	0.0732303	FALSE	3.67513	TRUE	Up	1.518e-04	FALSE
GPSM1	9.28911e-39	-0.313924	0.152	0.217	1.54868e-34	3.99141e-38	-0.313924	FALSE	37.3989	TRUE	Down	9.289e-39	FALSE
GPSM3	0.00334863	-0.389396	0.044	0.051	1	0.00427805	-0.389396	FALSE	2.36875	TRUE	Down	3.349e-03	FALSE
GPT	1.64239e-66	0.73113	0.079	0.031	2.7382e-62	1.26735e-65	0.73113	FALSE	64.8971	TRUE	Up	1.642e-66	FALSE
GPT2	2.41052e-20	-0.00255883	0.205	0.266	4.01881e-16	6.23708e-20	-0.00255883	FALSE	19.205	TRUE	Down	2.411e-20	FALSE
GPX4	3.91374e-20	-0.0584407	0.337	0.415	6.52499e-16	1.00487e-19	-0.0584407	FALSE	18.9979	TRUE	Down	3.914e-20	FALSE
GPX7	3.77039e-07	0.501286	0.053	0.04	0.00628599	5.95462e-07	0.501286	FALSE	6.22515	TRUE	Up	3.770e-07	FALSE
GRAMD1A	4.02718e-17	-0.217287	0.179	0.223	6.71411e-13	9.37833e-17	-0.217287	FALSE	16.0279	TRUE	Down	4.027e-17	FALSE
GRAMD1C	2.03276e-88	1.81189	0.064	0.017	3.38902e-84	2.39813e-87	1.81189	FALSE	86.6201	TRUE	Up	2.033e-88	FALSE
GRAMD2B	2.0076e-67	1.15423	0.25	0.184	3.34708e-63	1.58582e-66	1.15423	FALSE	65.7997	TRUE	Up	2.008e-67	FALSE
GRAMD4	0.00192426	0.0847366	0.108	0.097	1	0.00249946	0.0847366	FALSE	2.60215	TRUE	Up	1.924e-03	FALSE
GRB10	1.35601e-41	-0.0177881	0.187	0.272	2.26074e-37	6.23877e-41	-0.0177881	FALSE	40.2049	TRUE	Down	1.356e-41	FALSE
GRB2	4.34428e-14	0.108931	0.225	0.281	7.24279e-10	9.12974e-14	0.108931	FALSE	13.0395	TRUE	Up	4.344e-14	FALSE
GREB1	6.14278e-10	0.0867163	0.13	0.161	1.02413e-05	1.09907e-09	0.0867163	FALSE	8.95897	TRUE	Up	6.143e-10	FALSE
GREM1	9.23053e-26	0.0465964	0.111	0.162	1.53891e-21	2.81354e-25	0.0465964	FALSE	24.5507	TRUE	Up	9.231e-26	FALSE
GRHPR	1.30594e-54	-0.123836	0.317	0.438	2.17727e-50	8.10931e-54	-0.123836	FALSE	53.091	TRUE	Down	1.306e-54	FALSE
GRIA2	0.000195793	0.48898	0.319	0.334	1	0.000270716	0.48898	FALSE	3.56749	TRUE	Up	1.958e-04	FALSE
GRIA3	1.37772e-21	0.0638753	0.127	0.176	2.29693e-17	3.70449e-21	0.0638753	FALSE	20.4313	TRUE	Up	1.378e-21	TRUE	X
GRIA4	1.92002e-12	0.196956	0.199	0.251	3.20106e-08	3.79833e-12	0.196956	FALSE	11.4204	TRUE	Up	1.920e-12	FALSE
GRID1	3.70849e-46	-0.142149	0.125	0.195	6.1828e-42	1.88072e-45	-0.142149	FALSE	44.7257	TRUE	Down	3.708e-46	FALSE
GRID2	3.4987e-22	-0.95057	0.039	0.065	5.83304e-18	9.5511e-22	-0.95057	FALSE	21.0199	TRUE	Down	3.499e-22	FALSE
GRIK1	2.33149e-09	-0.781931	0.043	0.058	3.88707e-05	4.0521e-09	-0.781931	FALSE	8.39232	TRUE	Down	2.331e-09	FALSE
GRIK2	2.55967e-13	0.671338	0.103	0.079	4.26748e-09	5.22258e-13	0.671338	FALSE	12.2821	TRUE	Up	2.560e-13	FALSE
GRIK3	1.84604e-09	0.236908	0.083	0.063	3.07772e-05	3.22236e-09	0.236908	FALSE	8.49183	TRUE	Up	1.846e-09	FALSE
GRIK4	0.000368384	0.144231	0.071	0.084	1	0.000501391	0.144231	FALSE	3.29982	TRUE	Up	3.684e-04	FALSE
GRIK5	6.3895e-27	0.574199	0.056	0.03	1.06526e-22	2.01439e-26	0.574199	FALSE	25.6959	TRUE	Up	6.390e-27	FALSE
GRIN2A	1.69874e-67	-1.20514	0.041	0.093	2.83215e-63	1.34397e-66	-1.20514	FALSE	65.8716	TRUE	Down	1.699e-67	FALSE
GRIN2C	4.87836e-26	0.686498	0.105	0.07	8.13321e-22	1.50067e-25	0.686498	FALSE	24.8237	TRUE	Up	4.878e-26	FALSE
GRINA	1.93469e-57	-0.287256	0.392	0.522	3.22551e-53	1.26818e-56	-0.287256	FALSE	55.8968	TRUE	Down	1.935e-57	FALSE
GRIPAP1	6.35121e-99	-0.45569	0.288	0.424	1.05887e-94	8.8846e-98	-0.45569	FALSE	97.0514	TRUE	Down	6.351e-99	TRUE	X
GRK2	1.96723e-61	-0.568798	0.24	0.334	3.27976e-57	1.39644e-60	-0.568798	FALSE	59.855	TRUE	Down	1.967e-61	FALSE
GRK3	1.085e-08	0.317644	0.126	0.105	0.000180891	1.83199e-08	0.317644	FALSE	7.73708	TRUE	Up	1.085e-08	FALSE
GRK4	3.64278e-07	0.0188665	0.161	0.188	0.00607325	5.75854e-07	0.0188665	FALSE	6.23969	TRUE	Up	3.643e-07	FALSE
GRK6	5.56655e-22	-0.43684	0.075	0.109	9.28056e-18	1.50892e-21	-0.43684	FALSE	20.8213	TRUE	Down	5.567e-22	FALSE
GRM3	2.30967e-16	0.306409	0.219	0.293	3.85068e-12	5.25287e-16	0.306409	FALSE	15.2796	TRUE	Up	2.310e-16	FALSE
GRN	2.2877e-102	-0.573869	0.177	0.293	3.81405e-98	3.39964e-101	-0.573869	FALSE	100.469	TRUE	Down	2.288e-102	FALSE
GRPEL1	0.00504269	0.274518	0.123	0.138	1	0.00635875	0.274518	FALSE	2.19663	TRUE	Up	5.043e-03	FALSE
GSAP	1.79056e-19	-0.753678	0.063	0.091	2.98522e-15	4.4993e-19	-0.753678	FALSE	18.3469	TRUE	Down	1.791e-19	FALSE
GSDMB	2.72394e-22	0.568552	0.092	0.061	4.54136e-18	7.46662e-22	0.568552	FALSE	21.1269	TRUE	Up	2.724e-22	FALSE
GSDMD	3.65524e-23	0.407467	0.085	0.054	6.09402e-19	1.03304e-22	0.407467	FALSE	21.9859	TRUE	Up	3.655e-23	FALSE
GSDME	3.56865e-74	-1.13833	0.048	0.106	5.94965e-70	3.24942e-73	-1.13833	FALSE	72.4882	TRUE	Down	3.569e-74	FALSE
GSE1	0.00360177	0.0244233	0.095	0.084	1	0.0045909	0.0244233	FALSE	2.3381	TRUE	Up	3.602e-03	FALSE
GSK3A	8.12266e-58	-0.227617	0.218	0.317	1.35421e-53	5.37362e-57	-0.227617	FALSE	56.2697	TRUE	Down	8.123e-58	FALSE
GSK3B	6.68457e-06	0.500457	0.18	0.165	0.111445	9.96544e-06	0.500457	FALSE	5.0015	TRUE	Up	6.685e-06	FALSE
GSKIP	0.0275313	0.48396	0.047	0.053	1	0.0331037	0.48396	FALSE	1.48012	TRUE	Up	2.753e-02	FALSE
GSN	2.13041e-299	-0.466048	0.843	0.9	3.55182e-295	2.54026e-297	-0.466048	FALSE	296.595	TRUE	Down	2.130e-299	FALSE
GSPT1	1.62032e-12	0.0335963	0.081	0.108	2.70139e-08	3.21177e-12	0.0335963	FALSE	11.4933	TRUE	Up	1.620e-12	FALSE
GSS	4.16192e-100	-0.623988	0.089	0.179	6.93876e-96	5.93815e-99	-0.623988	FALSE	98.2263	TRUE	Down	4.162e-100	FALSE
GSTA4	5.96581e-13	0.763273	0.18	0.156	9.94619e-09	1.20011e-12	0.763273	FALSE	11.9208	TRUE	Up	5.966e-13	FALSE
GSTK1	4.10253e-12	-0.152816	0.216	0.256	6.83973e-08	8.024e-12	-0.152816	FALSE	11.0956	TRUE	Down	4.103e-12	FALSE
GSTM3	5.45169e-29	0.771549	0.095	0.059	9.08906e-25	1.82318e-28	0.771549	FALSE	27.7392	TRUE	Up	5.452e-29	FALSE
GSTO1	2.42688e-18	1.01233	0.14	0.11	4.04609e-14	5.89991e-18	1.01233	FALSE	17.2292	TRUE	Up	2.427e-18	FALSE
GSTP1	1.70962e-68	-0.254834	0.302	0.424	2.85028e-64	1.38317e-67	-0.254834	FALSE	66.8591	TRUE	Down	1.710e-68	FALSE
GSTZ1	1.81287e-71	-0.481572	0.064	0.13	3.02242e-67	1.55428e-70	-0.481572	FALSE	69.8085	TRUE	Down	1.813e-71	FALSE
GTDC1	1.05459e-08	0.930153	0.15	0.134	0.000175822	1.78185e-08	0.930153	FALSE	7.74913	TRUE	Up	1.055e-08	FALSE
GTF2A1	0.00221793	0.309824	0.143	0.163	1	0.00286686	0.309824	FALSE	2.54259	TRUE	Up	2.218e-03	FALSE
GTF2A2	5.95195e-07	0.769746	0.128	0.113	0.00992309	9.31334e-07	0.769746	FALSE	6.03089	TRUE	Up	5.952e-07	FALSE
GTF2E1	3.04849e-14	-0.113865	0.044	0.065	5.08245e-10	6.44307e-14	-0.113865	FALSE	13.1909	TRUE	Down	3.048e-14	FALSE
GTF2E2	9.14105e-15	0.677742	0.101	0.076	1.524e-10	1.96179e-14	0.677742	FALSE	13.7073	TRUE	Up	9.141e-15	FALSE
GTF2F1	1.79072e-08	0.0181542	0.157	0.187	0.000298549	2.9978e-08	0.0181542	FALSE	7.5232	TRUE	Up	1.791e-08	FALSE
GTF2F2	3.34653e-17	0.707942	0.101	0.073	5.57934e-13	7.82237e-17	0.707942	FALSE	16.1067	TRUE	Up	3.347e-17	FALSE
GTF2H1	2.01993e-27	0.832862	0.174	0.133	3.36763e-23	6.48243e-27	0.832862	FALSE	26.1883	TRUE	Up	2.020e-27	FALSE
GTF2H3	0.0245882	0.28947	0.119	0.131	1	0.0296753	0.28947	FALSE	1.52761	TRUE	Up	2.459e-02	FALSE
GTF2H4	7.37046e-05	0.34083	0.211	0.199	1	0.000104254	0.34083	FALSE	3.98191	TRUE	Up	7.370e-05	FALSE
GTF2H5	4.11871e-05	0.907415	0.066	0.055	0.686672	5.89582e-05	0.907415	FALSE	4.22946	TRUE	Up	4.119e-05	FALSE
GTF2I	7.28802e-10	0.0963736	0.243	0.29	1.21506e-05	1.29841e-09	0.0963736	FALSE	8.88659	TRUE	Up	7.288e-10	FALSE
GTF2IRD1	7.30842e-33	-0.183787	0.202	0.27	1.21846e-28	2.71115e-32	-0.183787	FALSE	31.5668	TRUE	Down	7.308e-33	FALSE
GTF3A	5.49383e-10	0.804513	0.066	0.049	9.15931e-06	9.84368e-10	0.804513	FALSE	9.00684	TRUE	Up	5.494e-10	FALSE
GTF3C1	6.53352e-24	-0.110942	0.241	0.308	1.08927e-19	1.88587e-23	-0.110942	FALSE	22.7245	TRUE	Down	6.534e-24	FALSE
GTF3C2	7.86522e-26	-0.210192	0.12	0.167	1.31129e-21	2.40323e-25	-0.210192	FALSE	24.6192	TRUE	Down	7.865e-26	FALSE
GTF3C3	3.47681e-15	0.560507	0.249	0.221	5.79653e-11	7.55395e-15	0.560507	FALSE	14.1218	TRUE	Up	3.477e-15	FALSE
GTF3C4	5.20643e-05	0.45824	0.054	0.044	0.868017	7.41576e-05	0.45824	FALSE	4.12984	TRUE	Up	5.206e-05	FALSE
GTF3C5	8.47445e-64	-0.345998	0.159	0.246	1.41286e-59	6.26421e-63	-0.345998	FALSE	62.2031	TRUE	Down	8.474e-64	FALSE
GTF3C6	9.98626e-05	0.6841	0.099	0.088	1	0.000140343	0.6841	FALSE	3.85281	TRUE	Up	9.986e-05	FALSE
GTPBP1	2.50769e-39	-0.168468	0.2	0.277	4.18082e-35	1.08968e-38	-0.168468	FALSE	37.9627	TRUE	Down	2.508e-39	FALSE
GTPBP10	9.68171e-44	1.01893	0.176	0.123	1.61414e-39	4.67786e-43	1.01893	FALSE	42.33	TRUE	Up	9.682e-44	FALSE
GTPBP2	2.37574e-30	-0.311624	0.161	0.217	3.96083e-26	8.25941e-30	-0.311624	FALSE	29.0831	TRUE	Down	2.376e-30	FALSE
GTPBP3	3.7342e-24	-0.399479	0.105	0.146	6.22567e-20	1.08442e-23	-0.399479	FALSE	22.9648	TRUE	Down	3.734e-24	FALSE
GTPBP4	6.7042e-12	0.0102127	0.126	0.159	1.11772e-07	1.30286e-11	0.0102127	FALSE	10.8851	TRUE	Up	6.704e-12	FALSE
GTPBP6	1.78933e-101	-0.368004	0.349	0.506	2.98317e-97	2.624e-100	-0.368004	FALSE	99.581	TRUE	Down	1.789e-101	TRUE	X;Y
GTPBP8	0.00147556	0.9662	0.053	0.046	1	0.00193168	0.9662	FALSE	2.71407	TRUE	Up	1.476e-03	FALSE
GUCA1B	5.29344e-06	-0.0434039	0.057	0.071	0.0882522	7.92987e-06	-0.0434039	FALSE	5.10073	TRUE	Down	5.293e-06	FALSE
GUCD1	1.50043e-61	-0.448167	0.091	0.159	2.50152e-57	1.06735e-60	-0.448167	FALSE	59.9717	TRUE	Down	1.500e-61	FALSE
GUF1	3.53914e-08	0.932218	0.084	0.068	0.000590045	5.8524e-08	0.932218	FALSE	7.23267	TRUE	Up	3.539e-08	FALSE
GUK1	5.64759e-55	-0.22088	0.234	0.333	9.41566e-51	3.54647e-54	-0.22088	FALSE	53.4502	TRUE	Down	5.648e-55	FALSE
GUSB	3.93232e-30	-0.185858	0.16	0.219	6.55596e-26	1.36049e-29	-0.185858	FALSE	28.8663	TRUE	Down	3.932e-30	FALSE
GVQW3	2.16702e-12	0.801649	0.077	0.057	3.61285e-08	4.28019e-12	0.801649	FALSE	11.3685	TRUE	Up	2.167e-12	FALSE
GXYLT2	1.505e-09	0.322096	0.082	0.107	2.50914e-05	2.63579e-09	0.322096	FALSE	8.57909	TRUE	Up	1.505e-09	FALSE
GYG2	5.33919e-47	0.590193	0.067	0.029	8.90149e-43	2.77372e-46	0.590193	FALSE	45.5569	TRUE	Up	5.339e-47	TRUE	X
GZF1	3.70091e-12	-0.0352639	0.085	0.111	6.17015e-08	7.25265e-12	-0.0352639	FALSE	11.1395	TRUE	Down	3.701e-12	FALSE
H1F0	2.11901e-47	-0.379015	0.155	0.229	3.53281e-43	1.1083e-46	-0.379015	FALSE	45.9553	TRUE	Down	2.119e-47	FALSE
H1FX	1.39908e-44	-0.351093	0.211	0.291	2.33254e-40	6.86584e-44	-0.351093	FALSE	43.1633	TRUE	Down	1.399e-44	FALSE
H2AFJ	2.79336e-46	-0.0645849	0.16	0.243	4.65708e-42	1.42166e-45	-0.0645849	FALSE	44.8472	TRUE	Down	2.793e-46	FALSE
H2AFX	9.94046e-77	-0.342471	0.151	0.248	1.65727e-72	9.41055e-76	-0.342471	FALSE	75.0264	TRUE	Down	9.940e-77	FALSE
H2AFY	7.1874e-39	-0.413901	0.101	0.155	1.19828e-34	3.09897e-38	-0.413901	FALSE	37.5088	TRUE	Down	7.187e-39	FALSE
H2AFY2	0.000628299	0.238115	0.08	0.093	1	0.000842104	0.238115	FALSE	3.07463	TRUE	Up	6.283e-04	FALSE
H2AFZ	1.53117e-11	0.801234	0.051	0.035	2.55277e-07	2.93124e-11	0.801234	FALSE	10.5329	TRUE	Up	1.531e-11	FALSE
H3F3A	7.07634e-05	0.127803	0.407	0.475	1	0.000100165	0.127803	FALSE	3.99929	TRUE	Up	7.076e-05	FALSE
H3F3B	9.90971e-17	0.0618781	0.107	0.144	1.65215e-12	2.28279e-16	0.0618781	FALSE	15.6415	TRUE	Up	9.910e-17	FALSE
H6PD	3.94082e-50	-0.560631	0.082	0.14	6.57014e-46	2.20141e-49	-0.560631	FALSE	48.6573	TRUE	Down	3.941e-50	FALSE
HABP4	2.64024e-50	-0.202319	0.238	0.336	4.4018e-46	1.48315e-49	-0.202319	FALSE	48.8288	TRUE	Down	2.640e-50	FALSE
HACD1	0.00367339	0.47551	0.044	0.053	1	0.00467743	0.47551	FALSE	2.32999	TRUE	Up	3.673e-03	FALSE
HACD2	1.12929e-07	0.211461	0.147	0.177	0.00188275	1.82759e-07	0.211461	FALSE	6.73812	TRUE	Up	1.129e-07	FALSE
HACD3	2.01176e-108	-0.437784	0.296	0.438	3.354e-104	3.20856e-107	-0.437784	FALSE	106.494	TRUE	Down	2.012e-108	FALSE
HACE1	1.24051e-06	0.631776	0.166	0.152	0.0206818	1.91389e-06	0.631776	FALSE	5.71808	TRUE	Up	1.241e-06	FALSE
HACL1	2.17102e-06	0.611737	0.063	0.05	0.0361953	3.30973e-06	0.611737	FALSE	5.48021	TRUE	Up	2.171e-06	FALSE
HADH	0.0267304	0.255334	0.091	0.1	1	0.0321677	0.255334	FALSE	1.49258	TRUE	Up	2.673e-02	FALSE
HADHA	2.50707e-133	-0.533984	0.186	0.326	4.17979e-129	5.90843e-132	-0.533984	FALSE	131.229	TRUE	Down	2.507e-133	FALSE
HADHB	1.41568e-142	-0.584105	0.166	0.306	2.36022e-138	3.89544e-141	-0.584105	FALSE	140.409	TRUE	Down	1.416e-142	FALSE
HAGH	4.37045e-59	-0.231407	0.303	0.417	7.28641e-55	2.96173e-58	-0.231407	FALSE	57.5285	TRUE	Down	4.370e-59	FALSE
HAGHL	0.00252606	0.142745	0.326	0.369	1	0.00325331	0.142745	FALSE	2.48767	TRUE	Up	2.526e-03	FALSE
HAP1	1.29812e-06	0.203682	0.053	0.041	0.0216422	1.99999e-06	0.203682	FALSE	5.69897	TRUE	Up	1.298e-06	FALSE
HAPLN2	9.44812e-167	-0.376531	0.498	0.696	1.57519e-162	3.29729e-165	-0.376531	FALSE	164.482	TRUE	Down	9.448e-167	FALSE
HARBI1	0.0279684	0.578647	0.07	0.064	1	0.0335889	0.578647	FALSE	1.4738	TRUE	Up	2.797e-02	FALSE
HARS	3.12492e-58	-0.313294	0.214	0.307	5.20986e-54	2.09219e-57	-0.313294	FALSE	56.6794	TRUE	Down	3.125e-58	FALSE
HARS2	1.25915e-17	-0.0553235	0.128	0.169	2.09925e-13	2.99067e-17	-0.0553235	FALSE	16.5242	TRUE	Down	1.259e-17	FALSE
HAUS2	0.0151745	0.271908	0.083	0.094	1	0.0185986	0.271908	FALSE	1.73052	TRUE	Up	1.517e-02	FALSE
HAUS3	2.29061e-34	1.00585	0.126	0.083	3.8189e-30	8.82752e-34	1.00585	FALSE	33.0542	TRUE	Up	2.291e-34	FALSE
HAUS4	3.51738e-17	-0.239551	0.085	0.117	5.86418e-13	8.21597e-17	-0.239551	FALSE	16.0853	TRUE	Down	3.517e-17	FALSE
HAUS5	7.77148e-67	-0.566299	0.11	0.186	1.29566e-62	6.04811e-66	-0.566299	FALSE	65.2184	TRUE	Down	7.771e-67	FALSE
HAUS6	4.44301e-05	0.728525	0.063	0.053	0.740738	6.34552e-05	0.728525	FALSE	4.19753	TRUE	Up	4.443e-05	FALSE
HAVCR2	6.52764e-146	-1.53082	0.091	0.198	1.08829e-141	1.84692e-144	-1.53082	FALSE	143.734	TRUE	Down	6.528e-146	FALSE
HBEGF	2.50241e-132	-0.638721	0.086	0.194	4.17201e-128	5.78848e-131	-0.638721	FALSE	130.237	TRUE	Down	2.502e-132	FALSE
HBP1	4.71619e-51	0.815203	0.333	0.277	7.86283e-47	2.69159e-50	0.815203	FALSE	49.57	TRUE	Up	4.716e-51	FALSE
HBS1L	7.69562e-13	0.309644	0.594	0.629	1.28301e-08	1.5422e-12	0.309644	FALSE	11.8119	TRUE	Up	7.696e-13	FALSE
HCFC1	2.83794e-10	-0.112718	0.152	0.183	4.73141e-06	5.15502e-10	-0.112718	FALSE	9.28777	TRUE	Down	2.838e-10	TRUE	X
HCFC1R1	5.44182e-13	0.0285084	0.145	0.183	9.0726e-09	1.0958e-12	0.0285084	FALSE	11.9603	TRUE	Up	5.442e-13	FALSE
HCK	1.0131e-51	-1.32943	0.025	0.063	1.68904e-47	5.90296e-51	-1.32943	FALSE	50.2289	TRUE	Down	1.013e-51	FALSE
HCLS1	2.7121e-54	-0.830833	0.05	0.099	4.5216e-50	1.6696e-53	-0.830833	FALSE	52.7774	TRUE	Down	2.712e-54	FALSE
HCN2	0	-1.3422	0.428	0.741	0	0	-1.3422	FALSE		TRUE	Down	0.000e+00	FALSE
HCN3	2.69983e-09	-0.515595	0.052	0.069	4.50115e-05	4.68494e-09	-0.515595	FALSE	8.3293	TRUE	Down	2.700e-09	FALSE
HDAC1	0.00173597	0.409753	0.166	0.156	1	0.00226341	0.409753	FALSE	2.64524	TRUE	Up	1.736e-03	FALSE
HDAC10	1.53166e-15	0.0615031	0.078	0.053	2.55359e-11	3.37836e-15	0.0615031	FALSE	14.4713	TRUE	Up	1.532e-15	FALSE
HDAC11	3.62627e-48	-0.0280946	0.291	0.41	6.04572e-44	1.92683e-47	-0.0280946	FALSE	46.7152	TRUE	Down	3.626e-48	FALSE
HDAC3	0.0288504	0.0590136	0.133	0.143	1	0.0346233	0.0590136	FALSE	1.46063	TRUE	Up	2.885e-02	FALSE
HDAC5	1.89193e-78	-0.282327	0.312	0.446	3.15422e-74	1.83087e-77	-0.282327	FALSE	76.7373	TRUE	Down	1.892e-78	FALSE
HDAC6	2.00252e-112	-0.473146	0.281	0.425	3.33861e-108	3.42274e-111	-0.473146	FALSE	110.466	TRUE	Down	2.003e-112	TRUE	X
HDAC7	0.000546255	-0.0143968	0.219	0.242	1	0.000735982	-0.0143968	FALSE	3.13313	TRUE	Down	5.463e-04	FALSE
HDAC9	3.67699e-48	-0.271503	0.128	0.199	6.13028e-44	1.95274e-47	-0.271503	FALSE	46.7094	TRUE	Down	3.677e-48	FALSE
HDDC3	9.16796e-14	-0.00911423	0.089	0.118	1.52848e-09	1.8992e-13	-0.00911423	FALSE	12.7214	TRUE	Down	9.168e-14	FALSE
HDGF	4.20953e-40	-0.35866	0.108	0.165	7.01813e-36	1.86149e-39	-0.35866	FALSE	38.7301	TRUE	Down	4.210e-40	FALSE
HDGFL2	1.8799e-64	-0.318744	0.241	0.345	3.13417e-60	1.40202e-63	-0.318744	FALSE	62.8532	TRUE	Down	1.880e-64	FALSE
HDHD2	7.1157e-12	0.10968	0.244	0.297	1.18633e-07	1.38068e-11	0.10968	FALSE	10.8599	TRUE	Up	7.116e-12	FALSE
HDHD3	1.50435e-21	0.283832	0.088	0.058	2.50805e-17	4.04173e-21	0.283832	FALSE	20.3934	TRUE	Up	1.504e-21	FALSE
HDLBP	6.15231e-25	-0.102741	0.165	0.219	1.02571e-20	1.82258e-24	-0.102741	FALSE	23.7393	TRUE	Down	6.152e-25	FALSE
HEATR1	0.0168293	0.455854	0.122	0.116	1	0.0205689	0.455854	FALSE	1.68679	TRUE	Up	1.683e-02	FALSE
HEATR5A	2.78894e-05	0.522714	0.064	0.053	0.464973	4.02682e-05	0.522714	FALSE	4.39504	TRUE	Up	2.789e-05	FALSE
HEATR5B	1.65987e-06	0.0430702	0.155	0.182	0.0276733	2.54364e-06	0.0430702	FALSE	5.59454	TRUE	Up	1.660e-06	FALSE
HEBP2	1.45675e-29	0.620953	0.093	0.057	2.42869e-25	4.95443e-29	0.620953	FALSE	28.305	TRUE	Up	1.457e-29	FALSE
HECA	9.20253e-27	-0.345895	0.125	0.172	1.53425e-22	2.88761e-26	-0.345895	FALSE	25.5395	TRUE	Down	9.203e-27	FALSE
HECTD2	2.90244e-11	0.334659	0.079	0.059	4.83895e-07	5.48921e-11	0.334659	FALSE	10.2605	TRUE	Up	2.902e-11	FALSE
HECTD3	1.4107e-71	-0.437195	0.149	0.239	2.35192e-67	1.2118e-70	-0.437195	FALSE	69.9166	TRUE	Down	1.411e-71	FALSE
HECW2	6.77258e-32	0.100086	0.249	0.346	1.12912e-27	2.4507e-31	0.100086	FALSE	30.6107	TRUE	Up	6.773e-32	FALSE
HEG1	1.72889e-77	-0.460819	0.103	0.187	2.8824e-73	1.64762e-76	-0.460819	FALSE	75.7831	TRUE	Down	1.729e-77	FALSE
HELB	1.66572e-08	-0.104971	0.06	0.077	0.00027771	2.79275e-08	-0.104971	FALSE	7.55397	TRUE	Down	1.666e-08	FALSE
HELLS	2.9288e-13	0.643769	0.084	0.062	4.88289e-09	5.96236e-13	0.643769	FALSE	12.2246	TRUE	Up	2.929e-13	FALSE
HELQ	7.29595e-20	0.69922	0.091	0.062	1.21638e-15	1.85708e-19	0.69922	FALSE	18.7312	TRUE	Up	7.296e-20	FALSE
HELZ	1.70534e-30	0.617493	0.208	0.159	2.84314e-26	5.94731e-30	0.617493	FALSE	29.2257	TRUE	Up	1.705e-30	FALSE
HEMK1	0.000350029	-0.0936169	0.083	0.096	1	0.000477187	-0.0936169	FALSE	3.32131	TRUE	Down	3.500e-04	FALSE
HEPACAM	2.01625e-80	-0.253584	0.679	0.763	3.3615e-76	2.00345e-79	-0.253584	FALSE	78.6982	TRUE	Down	2.016e-80	FALSE
HEPH	6.13715e-27	-0.231036	0.121	0.169	1.02319e-22	1.93666e-26	-0.231036	FALSE	25.7129	TRUE	Down	6.137e-27	TRUE	X
HERC1	9.9354e-07	0.165509	0.207	0.243	0.0165643	1.53926e-06	0.165509	FALSE	5.81269	TRUE	Up	9.935e-07	FALSE
HERC2	1.68949e-06	0.101101	0.303	0.351	0.0281671	2.58863e-06	0.101101	FALSE	5.58693	TRUE	Up	1.689e-06	FALSE
HERC4	3.07223e-104	1.06462	0.328	0.235	5.12202e-100	4.69077e-103	1.06462	FALSE	102.329	TRUE	Up	3.072e-104	FALSE
HERC5	1.45788e-52	1.55905	0.052	0.018	2.43058e-48	8.61482e-52	1.55905	FALSE	51.0648	TRUE	Up	1.458e-52	FALSE
HERC6	1.77744e-73	1.58573	0.086	0.035	2.96335e-69	1.59381e-72	1.58573	FALSE	71.7976	TRUE	Up	1.777e-73	FALSE
HERPUD1	8.45577e-12	0.482209	0.198	0.171	1.40975e-07	1.63658e-11	0.482209	FALSE	10.7861	TRUE	Up	8.456e-12	FALSE
HERPUD2	1.48263e-16	0.641311	0.205	0.174	2.47185e-12	3.39818e-16	0.641311	FALSE	15.4688	TRUE	Up	1.483e-16	FALSE
HES6	5.72214e-78	-0.451019	0.113	0.2	9.53996e-74	5.50557e-77	-0.451019	FALSE	76.2592	TRUE	Down	5.722e-78	FALSE
HEXA	6.05507e-14	-0.0389525	0.332	0.399	1.0095e-09	1.2627e-13	-0.0389525	FALSE	12.8987	TRUE	Down	6.055e-14	FALSE
HEXD	1.21065e-15	-0.120651	0.159	0.2	2.01839e-11	2.6839e-15	-0.120651	FALSE	14.5712	TRUE	Down	1.211e-15	FALSE
HEY2	9.90013e-09	0.529099	0.089	0.071	0.000165055	1.67528e-08	0.529099	FALSE	7.77591	TRUE	Up	9.900e-09	FALSE
HGH1	0.000678366	-0.0309262	0.105	0.119	1	0.000907508	-0.0309262	FALSE	3.04215	TRUE	Down	6.784e-04	FALSE
HGS	6.92675e-11	0.0281987	0.392	0.465	1.15483e-06	1.28884e-10	0.0281987	FALSE	9.8898	TRUE	Up	6.927e-11	FALSE
HGSNAT	6.35468e-62	-0.410459	0.114	0.19	1.05945e-57	4.56261e-61	-0.410459	FALSE	60.3408	TRUE	Down	6.355e-62	FALSE
HHATL	3.40736e-279	-0.657754	0.606	0.75	5.68075e-275	3.37902e-277	-0.657754	FALSE	276.471	TRUE	Down	3.407e-279	FALSE
HHIP	4.5277e-85	-0.199624	0.378	0.547	7.54859e-81	4.99444e-84	-0.199624	FALSE	83.3015	TRUE	Down	4.528e-85	FALSE
HHIPL1	0.000741369	-0.268242	0.068	0.078	1	0.000988492	-0.268242	FALSE	3.00503	TRUE	Down	7.414e-04	FALSE
HIBADH	0.000215055	0.228026	0.059	0.071	1	0.000296489	0.228026	FALSE	3.52799	TRUE	Up	2.151e-04	FALSE
HIBCH	5.00021e-72	1.45297	0.14	0.075	8.33635e-68	4.33236e-71	1.45297	FALSE	70.3633	TRUE	Up	5.000e-72	FALSE
HIC2	0.000973623	-0.121628	0.067	0.078	1	0.00128873	-0.121628	FALSE	2.88984	TRUE	Down	9.736e-04	FALSE
HID1	8.3352e-80	-0.210387	0.434	0.597	1.38964e-75	8.23327e-79	-0.210387	FALSE	78.0844	TRUE	Down	8.335e-80	FALSE
HIF1AN	9.00169e-05	0.11249	0.146	0.168	1	0.000126916	0.11249	FALSE	3.89648	TRUE	Up	9.002e-05	FALSE
HIF3A	1.31444e-89	1.36697	0.164	0.087	2.19144e-85	1.58239e-88	1.36697	FALSE	87.8007	TRUE	Up	1.314e-89	FALSE
HIGD1A	0.0384057	0.249041	0.156	0.171	1	0.0457017	0.249041	FALSE	1.34007	TRUE	Up	3.841e-02	FALSE
HIGD2A	0.0335671	0.365597	0.101	0.095	1	0.0401443	0.365597	FALSE	1.39638	TRUE	Up	3.357e-02	FALSE
HILPDA	3.41606e-108	2.09994	0.134	0.058	5.69526e-104	5.43963e-107	2.09994	FALSE	106.264	TRUE	Up	3.416e-108	FALSE
HINFP	0.000190326	-0.0511351	0.07	0.082	1	0.000263484	-0.0511351	FALSE	3.57925	TRUE	Down	1.903e-04	FALSE
HINT1	0.0382177	0.483548	0.098	0.109	1	0.0455051	0.483548	FALSE	1.34194	TRUE	Up	3.822e-02	FALSE
HINT2	2.32432e-20	-0.0744376	0.056	0.086	3.87511e-16	6.01716e-20	-0.0744376	FALSE	19.2206	TRUE	Down	2.324e-20	FALSE
HINT3	1.00642e-08	0.879985	0.123	0.106	0.00016779	1.70275e-08	0.879985	FALSE	7.76885	TRUE	Up	1.006e-08	FALSE
HIP1	1.36535e-121	-0.353205	0.277	0.442	2.27631e-117	2.70263e-120	-0.353205	FALSE	119.568	TRUE	Down	1.365e-121	FALSE
HIP1R	1.19945e-247	-0.494444	0.619	0.791	1.99973e-243	8.96547e-246	-0.494444	FALSE	245.047	TRUE	Down	1.199e-247	FALSE
HIPK1	0.00466703	0.475749	0.147	0.14	1	0.00590289	0.475749	FALSE	2.22894	TRUE	Up	4.667e-03	FALSE
HIPK2	4.29504e-48	-0.167842	0.526	0.649	7.1607e-44	2.27494e-47	-0.167842	FALSE	46.643	TRUE	Down	4.295e-48	FALSE
HIPK3	1.38666e-23	0.657197	0.218	0.179	2.31184e-19	3.9739e-23	0.657197	FALSE	22.4008	TRUE	Up	1.387e-23	FALSE
HIRA	2.30939e-17	-0.286877	0.073	0.103	3.85021e-13	5.43615e-17	-0.286877	FALSE	16.2647	TRUE	Down	2.309e-17	FALSE
HIRIP3	3.03505e-28	-0.0502189	0.1	0.148	5.06004e-24	9.97673e-28	-0.0502189	FALSE	27.001	TRUE	Down	3.035e-28	FALSE
HIST1H1E	1.44454e-31	-0.286165	0.091	0.138	2.40834e-27	5.18215e-31	-0.286165	FALSE	30.2855	TRUE	Down	1.445e-31	FALSE
HIST2H2BE	5.85477e-38	-0.590865	0.171	0.238	9.76107e-34	2.45876e-37	-0.590865	FALSE	36.6093	TRUE	Down	5.855e-38	FALSE
HIVEP2	4.99929e-12	0.531653	0.096	0.073	8.33482e-08	9.7456e-12	0.531653	FALSE	11.0112	TRUE	Up	4.999e-12	FALSE
HIVEP3	3.32351e-128	-0.818353	0.138	0.256	5.54096e-124	7.26818e-127	-0.818353	FALSE	126.139	TRUE	Down	3.324e-128	FALSE
HK1	0.0189741	-0.295007	0.09	0.08	1	0.023072	-0.295007	FALSE	1.63691	TRUE	Down	1.897e-02	FALSE
HLCS	2.25309e-17	-0.147546	0.102	0.137	3.75634e-13	5.30611e-17	-0.147546	FALSE	16.2752	TRUE	Down	2.253e-17	FALSE
HM13	1.17194e-14	-0.0499255	0.26	0.315	1.95386e-10	2.50548e-14	-0.0499255	FALSE	13.6011	TRUE	Down	1.172e-14	FALSE
HMBS	1.15201e-20	-0.000766895	0.092	0.131	1.92062e-16	3.00638e-20	-0.000766895	FALSE	19.522	TRUE	Down	1.152e-20	FALSE
HMCES	1.01118e-14	-0.0123074	0.103	0.136	1.68584e-10	2.16595e-14	-0.0123074	FALSE	13.6644	TRUE	Down	1.011e-14	FALSE
HMG20A	0.0159708	0.263333	0.193	0.215	1	0.0195554	0.263333	FALSE	1.70873	TRUE	Up	1.597e-02	FALSE
HMG20B	1.4012e-101	-0.54229	0.167	0.28	2.33608e-97	2.06085e-100	-0.54229	FALSE	99.686	TRUE	Down	1.401e-101	FALSE
HMGB2	0.000616585	0.521436	0.071	0.061	1	0.000827178	0.521436	FALSE	3.0824	TRUE	Up	6.166e-04	FALSE
HMGCL	1.87683e-87	-0.525559	0.142	0.241	3.12905e-83	2.15825e-86	-0.525559	FALSE	85.6659	TRUE	Down	1.877e-87	FALSE
HMGCLL1	7.2935e-08	0.669271	0.068	0.053	0.00121597	1.18957e-07	0.669271	FALSE	6.92461	TRUE	Up	7.293e-08	FALSE
HMGCR	3.2687e-186	-1.06777	0.133	0.274	5.44958e-182	1.39316e-184	-1.06777	FALSE	183.856	TRUE	Down	3.269e-186	FALSE
HMGCS1	1.74752e-238	-1.16359	0.122	0.283	2.91347e-234	1.23262e-236	-1.16359	FALSE	235.909	TRUE	Down	1.748e-238	FALSE
HMGN1	0.00059894	0.229673	0.252	0.288	1	0.000804261	0.229673	FALSE	3.0946	TRUE	Up	5.989e-04	FALSE
HMGN3	0.0182915	0.33583	0.36	0.383	1	0.022269	0.33583	FALSE	1.6523	TRUE	Up	1.829e-02	FALSE
HMGN4	3.0955e-09	0.152783	0.113	0.141	5.16082e-05	5.35947e-09	0.152783	FALSE	8.27088	TRUE	Up	3.096e-09	FALSE
HMGXB3	2.47073e-17	-0.11054	0.093	0.127	4.11921e-13	5.80504e-17	-0.11054	FALSE	16.2362	TRUE	Down	2.471e-17	FALSE
HMGXB4	5.0258e-05	0.255703	0.121	0.142	0.837901	7.16357e-05	0.255703	FALSE	4.14487	TRUE	Up	5.026e-05	FALSE
HMOX1	6.29269e-19	0.350148	0.084	0.119	1.04912e-14	1.55432e-18	0.350148	FALSE	17.8085	TRUE	Up	6.293e-19	FALSE
HMOX2	2.95392e-172	-0.50097	0.285	0.474	4.92478e-168	1.08774e-170	-0.50097	FALSE	169.963	TRUE	Down	2.954e-172	FALSE
HMSD	5.10304e-10	0.337353	0.035	0.051	8.50778e-06	9.15002e-10	0.337353	FALSE	9.03858	TRUE	Up	5.103e-10	FALSE
HNRNPA0	6.84736e-20	-0.0184567	0.346	0.429	1.14159e-15	1.74556e-19	-0.0184567	FALSE	18.7581	TRUE	Down	6.847e-20	FALSE
HNRNPA2B1	1.2308e-87	0.393218	0.702	0.703	2.05199e-83	1.41861e-86	0.393218	FALSE	85.8481	TRUE	Up	1.231e-87	FALSE
HNRNPC	2.50824e-13	0.675804	0.226	0.202	4.18174e-09	5.11974e-13	0.675804	FALSE	12.2908	TRUE	Up	2.508e-13	FALSE
HNRNPD	1.13582e-05	0.435919	0.257	0.248	0.189364	1.67325e-05	0.435919	FALSE	4.77644	TRUE	Up	1.136e-05	FALSE
HNRNPDL	6.85193e-167	-0.466833	0.555	0.737	1.14235e-162	2.39961e-165	-0.466833	FALSE	164.62	TRUE	Down	6.852e-167	FALSE
HNRNPF	0.00484286	0.201949	0.25	0.281	1	0.00611832	0.201949	FALSE	2.21337	TRUE	Up	4.843e-03	FALSE
HNRNPH2	1.09561e-20	0.0636056	0.191	0.251	1.82659e-16	2.86292e-20	0.0636056	FALSE	19.5432	TRUE	Up	1.096e-20	TRUE	X
HNRNPH3	3.59671e-98	0.682841	0.529	0.481	5.99643e-94	4.98266e-97	0.682841	FALSE	96.3025	TRUE	Up	3.597e-98	FALSE
HNRNPK	0.000775588	0.248762	0.183	0.207	1	0.00103302	0.248762	FALSE	2.98589	TRUE	Up	7.756e-04	FALSE
HNRNPLL	0.000636009	0.430649	0.17	0.16	1	0.000851867	0.430649	FALSE	3.06963	TRUE	Up	6.360e-04	FALSE
HNRNPM	6.62534e-08	0.142321	0.158	0.189	0.00110458	1.08289e-07	0.142321	FALSE	6.96542	TRUE	Up	6.625e-08	FALSE
HNRNPR	1.39381e-06	0.646193	0.14	0.125	0.0232376	2.14248e-06	0.646193	FALSE	5.66908	TRUE	Up	1.394e-06	FALSE
HNRNPU	1.32017e-27	0.621641	0.358	0.33	2.20099e-23	4.25994e-27	0.621641	FALSE	26.3706	TRUE	Up	1.320e-27	FALSE
HNRNPUL1	9.94878e-38	-0.148347	0.326	0.422	1.65866e-33	4.15023e-37	-0.148347	FALSE	36.3819	TRUE	Down	9.949e-38	FALSE
HNRNPUL2	1.62899e-58	-0.261497	0.23	0.33	2.71586e-54	1.09283e-57	-0.261497	FALSE	56.9614	TRUE	Down	1.629e-58	FALSE
HOGA1	0.000569658	0.0920217	0.123	0.14	1	0.000766276	0.0920217	FALSE	3.11561	TRUE	Up	5.697e-04	FALSE
HOMER1	0.000506364	0.328793	0.073	0.063	1	0.000683984	0.328793	FALSE	3.16495	TRUE	Up	5.064e-04	FALSE
HOMER3	3.66631e-128	-0.590996	0.223	0.365	6.11248e-124	8.00039e-127	-0.590996	FALSE	126.097	TRUE	Down	3.666e-128	FALSE
HOOK2	0.01449	-0.011007	0.076	0.068	1	0.0177815	-0.011007	FALSE	1.75003	TRUE	Down	1.449e-02	FALSE
HOOK3	2.00012e-22	0.582272	0.349	0.325	3.33459e-18	5.50211e-22	0.582272	FALSE	21.2595	TRUE	Up	2.000e-22	FALSE
HOXB2	2.38404e-148	-3.65679	0.004	0.057	3.97467e-144	6.96167e-147	-3.65679	FALSE	146.157	TRUE	Down	2.384e-148	FALSE
HOXD1	6.14818e-165	-0.601115	0.098	0.23	1.02502e-160	2.10171e-163	-0.601115	FALSE	162.677	TRUE	Down	6.148e-165	FALSE
HP1BP3	7.42718e-27	0.652541	0.276	0.236	1.23826e-22	2.33492e-26	0.652541	FALSE	25.6317	TRUE	Up	7.427e-27	FALSE
HPN	1.65196e-43	-0.0489246	0.092	0.153	2.75415e-39	7.92814e-43	-0.0489246	FALSE	42.1008	TRUE	Down	1.652e-43	FALSE
HPRT1	1.34541e-08	0.669016	0.091	0.074	0.000224307	2.26102e-08	0.669016	FALSE	7.6457	TRUE	Up	1.345e-08	TRUE	X
HPS1	9.54664e-34	-0.36825	0.177	0.238	1.59162e-29	3.6192e-33	-0.36825	FALSE	32.4414	TRUE	Down	9.547e-34	FALSE
HPS3	0.000369313	-0.158872	0.139	0.155	1	0.000502587	-0.158872	FALSE	3.29879	TRUE	Down	3.693e-04	FALSE
HPS4	9.89715e-51	-0.30152	0.209	0.296	1.65005e-46	5.61642e-50	-0.30152	FALSE	49.2505	TRUE	Down	9.897e-51	FALSE
HPS6	0.00635444	-0.0108994	0.05	0.058	1	0.00795973	-0.0108994	FALSE	2.0991	TRUE	Down	6.354e-03	FALSE
HPSE2	2.03101e-103	1.5921	0.074	0.019	3.3861e-99	3.06365e-102	1.5921	FALSE	101.514	TRUE	Up	2.031e-103	FALSE
HR	7.70097e-135	-0.876298	0.085	0.191	1.28391e-130	1.84528e-133	-0.876298	FALSE	132.734	TRUE	Down	7.701e-135	FALSE
HRAS	6.57108e-43	-0.252861	0.146	0.215	1.09553e-38	3.10599e-42	-0.252861	FALSE	41.5078	TRUE	Down	6.571e-43	FALSE
HS1BP3	7.82668e-10	-0.0941992	0.037	0.053	1.30486e-05	1.39141e-09	-0.0941992	FALSE	8.85654	TRUE	Down	7.827e-10	FALSE
HS2ST1	0.000955942	0.197966	0.06	0.05	1	0.0012665	0.197966	FALSE	2.8974	TRUE	Up	9.559e-04	FALSE
HS3ST5	0.000142224	0.541932	0.067	0.082	1	0.000198263	0.541932	FALSE	3.70276	TRUE	Up	1.422e-04	FALSE
HS6ST1	2.23762e-26	-0.453526	0.143	0.191	3.73055e-22	6.93869e-26	-0.453526	FALSE	25.1587	TRUE	Down	2.238e-26	FALSE
HSD11B1	0.00352856	0.545825	0.069	0.081	1	0.00450045	0.545825	FALSE	2.34674	TRUE	Up	3.529e-03	FALSE
HSD17B1	1.0597e-48	1.45389	0.057	0.023	1.76674e-44	5.69725e-48	1.45389	FALSE	47.2443	TRUE	Up	1.060e-48	FALSE
HSD17B10	2.11135e-37	-0.101009	0.123	0.185	3.52005e-33	8.76029e-37	-0.101009	FALSE	36.0575	TRUE	Down	2.111e-37	TRUE	X
HSD17B11	2.1968e-24	-0.0923842	0.112	0.158	3.66251e-20	6.41492e-24	-0.0923842	FALSE	23.1928	TRUE	Down	2.197e-24	FALSE
HSD17B12	1.3369e-106	-0.339564	0.198	0.332	2.22889e-102	2.09225e-105	-0.339564	FALSE	104.679	TRUE	Down	1.337e-106	FALSE
HSD17B14	1.18138e-10	-0.0519974	0.124	0.097	1.9696e-06	2.17794e-10	-0.0519974	FALSE	9.66195	TRUE	Down	1.181e-10	FALSE
HSD17B4	4.30309e-37	0.578673	0.495	0.489	7.17411e-33	1.77219e-36	0.578673	FALSE	35.7515	TRUE	Up	4.303e-37	FALSE
HSD17B8	1.12355e-38	-0.409642	0.041	0.079	1.87318e-34	4.81741e-38	-0.409642	FALSE	37.3172	TRUE	Down	1.124e-38	FALSE
HSD3B7	6.80315e-50	-0.895515	0.038	0.081	1.13422e-45	3.78137e-49	-0.895515	FALSE	48.4224	TRUE	Down	6.803e-50	FALSE
HSF1	2.28533e-18	-0.0539148	0.306	0.375	3.8101e-14	5.55849e-18	-0.0539148	FALSE	17.255	TRUE	Down	2.285e-18	FALSE
HSF2BP	3.88751e-15	-0.103471	0.034	0.054	6.48125e-11	8.42798e-15	-0.103471	FALSE	14.0743	TRUE	Down	3.888e-15	FALSE
HSF4	0.000396048	0.161602	0.201	0.231	1	0.000537874	0.161602	FALSE	3.26932	TRUE	Up	3.960e-04	FALSE
HSP90AA1	8.28978e-81	1.00465	0.471	0.45	1.38207e-76	8.28647e-80	1.00465	FALSE	79.0816	TRUE	Up	8.290e-81	FALSE
HSP90B1	1.0935e-10	0.238574	0.15	0.188	1.82308e-06	2.01777e-10	0.238574	FALSE	9.69513	TRUE	Up	1.093e-10	FALSE
HSPA12A	0.00185597	0.232838	0.137	0.156	1	0.0024142	0.232838	FALSE	2.61723	TRUE	Up	1.856e-03	FALSE
HSPA13	3.94455e-07	0.119274	0.128	0.153	0.00657636	6.22477e-07	0.119274	FALSE	6.20588	TRUE	Up	3.945e-07	FALSE
HSPA14	0.0350567	-0.00632657	0.056	0.062	1	0.0418507	-0.00632657	FALSE	1.3783	TRUE	Down	3.506e-02	FALSE
HSPA14.1	7.9117e-10	0.774759	0.061	0.045	1.31904e-05	1.40578e-09	0.774759	FALSE	8.85208	TRUE	Up	7.912e-10	FALSE
HSPA1A	4.27771e-58	0.123271	0.392	0.557	7.13179e-54	2.85256e-57	0.123271	FALSE	56.5448	TRUE	Up	4.278e-58	FALSE
HSPA2	1.7315e-86	-0.254469	0.731	0.796	2.88676e-82	1.9663e-85	-0.254469	FALSE	84.7064	TRUE	Down	1.732e-86	FALSE
HSPA4	4.72108e-23	0.757822	0.123	0.088	7.87099e-19	1.32827e-22	0.757822	FALSE	21.8767	TRUE	Up	4.721e-23	FALSE
HSPA4L	1.05887e-69	1.04514	0.138	0.073	1.76535e-65	8.74334e-69	1.04514	FALSE	68.0583	TRUE	Up	1.059e-69	FALSE
HSPA5	1.87862e-11	0.811147	0.128	0.105	3.13203e-07	3.58541e-11	0.811147	FALSE	10.4455	TRUE	Up	1.879e-11	FALSE
HSPA8	8.57144e-12	0.376939	0.51	0.534	1.42903e-07	1.65801e-11	0.376939	FALSE	10.7804	TRUE	Up	8.571e-12	FALSE
HSPA9	0.00305292	0.213372	0.122	0.137	1	0.00391174	0.213372	FALSE	2.40763	TRUE	Up	3.053e-03	FALSE
HSPB1	1.59914e-142	2.88417	0.246	0.143	2.66608e-138	4.38821e-141	2.88417	FALSE	140.358	TRUE	Up	1.599e-142	FALSE
HSPB8	1.6699e-63	1.03928	0.148	0.086	2.78406e-59	1.22623e-62	1.03928	FALSE	61.9114	TRUE	Up	1.670e-63	FALSE
HSPBP1	1.28925e-07	0.108046	0.11	0.133	0.00214943	2.08209e-07	0.108046	FALSE	6.6815	TRUE	Up	1.289e-07	FALSE
HSPD1	2.86998e-24	0.721709	0.191	0.151	4.78483e-20	8.35632e-24	0.721709	FALSE	23.078	TRUE	Up	2.870e-24	FALSE
HSPE1	1.02279e-65	1.21144	0.182	0.114	1.7052e-61	7.80218e-65	1.21144	FALSE	64.1078	TRUE	Up	1.023e-65	FALSE
HSPG2	9.27726e-10	-0.301595	0.035	0.05	1.54671e-05	1.64114e-09	-0.301595	FALSE	8.78486	TRUE	Down	9.277e-10	FALSE
HSPH1	2.4042e-185	1.69539	0.32	0.198	4.00828e-181	1.01605e-183	1.69539	FALSE	182.993	TRUE	Up	2.404e-185	FALSE
HTATSF1	4.97881e-13	0.128418	0.111	0.144	8.30067e-09	1.00479e-12	0.128418	FALSE	11.9979	TRUE	Up	4.979e-13	TRUE	X
HTRA1	1.93034e-146	-0.30725	0.743	0.848	3.21827e-142	5.49686e-145	-0.30725	FALSE	144.26	TRUE	Down	1.930e-146	FALSE
HTRA2	0.000657574	0.365705	0.124	0.113	1	0.000880399	0.365705	FALSE	3.05532	TRUE	Up	6.576e-04	FALSE
HTT	1.31022e-10	-0.0583	0.227	0.268	2.1844e-06	2.40881e-10	-0.0583	FALSE	9.6182	TRUE	Down	1.310e-10	FALSE
HUWE1	1.82368e-25	-0.0752418	0.314	0.396	3.04044e-21	5.49848e-25	-0.0752418	FALSE	24.2598	TRUE	Down	1.824e-25	TRUE	X
HVCN1	1.13771e-47	0.73008	0.085	0.042	1.89678e-43	5.97549e-47	0.73008	FALSE	46.2236	TRUE	Up	1.138e-47	FALSE
HYAL2	3.52656e-13	0.00397856	0.067	0.092	5.87949e-09	7.15456e-13	0.00397856	FALSE	12.1454	TRUE	Up	3.527e-13	FALSE
HYDIN	7.78413e-126	2.97811	0.065	0.01	1.29777e-121	1.62768e-124	2.97811	FALSE	123.788	TRUE	Up	7.784e-126	FALSE
HYI	1.76831e-57	-0.425401	0.156	0.236	2.94813e-53	1.15988e-56	-0.425401	FALSE	55.9356	TRUE	Down	1.768e-57	FALSE
HYOU1	3.15382e-20	-0.0605376	0.233	0.294	5.25805e-16	8.12466e-20	-0.0605376	FALSE	19.0902	TRUE	Down	3.154e-20	FALSE
IARS2	4.41827e-11	0.131022	0.195	0.239	7.36614e-07	8.2794e-11	0.131022	FALSE	10.082	TRUE	Up	4.418e-11	FALSE
IBA57	0.00226784	0.0178157	0.103	0.116	1	0.00292865	0.0178157	FALSE	2.53333	TRUE	Up	2.268e-03	FALSE
ICA1	6.24853e-17	-0.872662	0.037	0.058	1.04175e-12	1.44773e-16	-0.872662	FALSE	15.8393	TRUE	Down	6.249e-17	FALSE
ICA1L	4.11438e-30	0.911175	0.136	0.095	6.85949e-26	1.42249e-29	0.911175	FALSE	28.8469	TRUE	Up	4.114e-30	FALSE
ICE2	9.93448e-32	1.17734	0.088	0.053	1.65628e-27	3.57541e-31	1.17734	FALSE	30.4467	TRUE	Up	9.934e-32	FALSE
ICK	3.53978e-22	0.0774243	0.138	0.189	5.90152e-18	9.6606e-22	0.0774243	FALSE	21.015	TRUE	Up	3.540e-22	FALSE
ICMT	8.89471e-19	-0.166232	0.064	0.093	1.48293e-14	2.18785e-18	-0.166232	FALSE	17.66	TRUE	Down	8.895e-19	FALSE
ID2	0.00631509	-1.03407	0.065	0.071	1	0.00791341	-1.03407	FALSE	2.10164	TRUE	Down	6.315e-03	FALSE
ID3	1.13524e-19	0.686227	0.086	0.057	1.89267e-15	2.87063e-19	0.686227	FALSE	18.542	TRUE	Up	1.135e-19	FALSE
ID4	4.16296e-84	0.920409	0.127	0.059	6.94048e-80	4.49797e-83	0.920409	FALSE	82.347	TRUE	Up	4.163e-84	FALSE
IDE	0.000177716	0.42107	0.094	0.082	1	0.000246572	0.42107	FALSE	3.60806	TRUE	Up	1.777e-04	FALSE
IDH2	1.08862e-160	-0.496507	0.365	0.547	1.81495e-156	3.55168e-159	-0.496507	FALSE	158.45	TRUE	Down	1.089e-160	FALSE
IDH3A	6.54316e-07	-0.00388647	0.102	0.123	0.0109088	1.02097e-06	-0.00388647	FALSE	5.99099	TRUE	Down	6.543e-07	FALSE
IDH3B	3.44157e-33	-0.136299	0.237	0.315	5.73778e-29	1.2843e-32	-0.136299	FALSE	31.8913	TRUE	Down	3.442e-33	FALSE
IDH3G	1.13146e-83	-0.379032	0.205	0.318	1.88637e-79	1.20947e-82	-0.379032	FALSE	81.9174	TRUE	Down	1.131e-83	TRUE	X
IDI1	1.98482e-27	0.0289304	0.17	0.234	3.30909e-23	6.37178e-27	0.0289304	FALSE	26.1957	TRUE	Up	1.985e-27	FALSE
IDNK	6.68078e-11	-0.141577	0.035	0.051	1.11382e-06	1.244e-10	-0.141577	FALSE	9.90518	TRUE	Down	6.681e-11	FALSE
IDUA	1.68328e-44	-0.289639	0.224	0.307	2.80637e-40	8.24034e-44	-0.289639	FALSE	43.0841	TRUE	Down	1.683e-44	FALSE
IER2	2.80245e-43	-0.823063	0.148	0.21	4.67224e-39	1.336e-42	-0.823063	FALSE	41.8742	TRUE	Down	2.802e-43	FALSE
IER5	2.08061e-52	1.24622	0.114	0.061	3.46879e-48	1.22368e-51	1.24622	FALSE	50.9123	TRUE	Up	2.081e-52	FALSE
IFFO1	1.66007e-63	-0.596392	0.146	0.227	2.76768e-59	1.2199e-62	-0.596392	FALSE	61.9137	TRUE	Down	1.660e-63	FALSE
IFFO2	4.4953e-21	-0.0734661	0.177	0.229	7.49456e-17	1.18893e-20	-0.0734661	FALSE	19.9248	TRUE	Down	4.495e-21	FALSE
IFI16	5.04413e-26	-0.135604	0.108	0.155	8.40958e-22	1.55071e-25	-0.135604	FALSE	24.8095	TRUE	Down	5.044e-26	FALSE
IFI27L2	3.03778e-21	0.0432294	0.152	0.204	5.06458e-17	8.06852e-21	0.0432294	FALSE	20.0932	TRUE	Up	3.038e-21	FALSE
IFI35	2.57531e-13	0.470241	0.057	0.038	4.29355e-09	5.25341e-13	0.470241	FALSE	12.2796	TRUE	Up	2.575e-13	FALSE
IFI44	1.50869e-100	1.62143	0.112	0.044	2.51529e-96	2.17738e-99	1.62143	FALSE	98.6621	TRUE	Up	1.509e-100	FALSE
IFI44L	2.55193e-159	3.06433	0.104	0.025	4.25457e-155	8.06312e-158	3.06433	FALSE	157.093	TRUE	Up	2.552e-159	FALSE
IFI6	2.82245e-282	2.48839	0.393	0.242	4.70558e-278	2.94475e-280	2.48839	FALSE	279.531	TRUE	Up	2.822e-282	FALSE
IFIH1	1.79799e-09	0.591597	0.067	0.05	2.9976e-05	3.14122e-09	0.591597	FALSE	8.5029	TRUE	Up	1.798e-09	FALSE
IFIT1	2.60898e-80	1.58856	0.195	0.122	4.34969e-76	2.58217e-79	1.58856	FALSE	78.588	TRUE	Up	2.609e-80	FALSE
IFIT2	2.7926e-06	0.418672	0.171	0.208	0.0465582	4.23926e-06	0.418672	FALSE	5.37271	TRUE	Up	2.793e-06	FALSE
IFIT3	1.93726e-111	2.21547	0.101	0.034	3.22981e-107	3.26661e-110	2.21547	FALSE	109.486	TRUE	Up	1.937e-111	FALSE
IFITM10	2.15052e-60	-1.01926	0.09	0.154	3.58535e-56	1.49063e-59	-1.01926	FALSE	58.8266	TRUE	Down	2.151e-60	FALSE
IFITM3	4.40363e-87	1.58124	0.076	0.024	7.34173e-83	5.02928e-86	1.58124	FALSE	85.2985	TRUE	Up	4.404e-87	FALSE
IFNAR1	5.43944e-14	0.806559	0.154	0.129	9.06864e-10	1.1374e-13	0.806559	FALSE	12.9441	TRUE	Up	5.439e-14	FALSE
IFNAR2	1.10178e-17	0.720548	0.174	0.142	1.83689e-13	2.62124e-17	0.720548	FALSE	16.5815	TRUE	Up	1.102e-17	FALSE
IFNGR1	4.405e-35	-0.0742093	0.215	0.296	7.34402e-31	1.72413e-34	-0.0742093	FALSE	33.7634	TRUE	Down	4.405e-35	FALSE
IFNGR2	1.99508e-10	-0.45565	0.08	0.101	3.32619e-06	3.64448e-10	-0.45565	FALSE	9.43836	TRUE	Down	1.995e-10	FALSE
IFRD1	4.97928e-23	0.926361	0.335	0.326	8.30146e-19	1.40013e-22	0.926361	FALSE	21.8538	TRUE	Up	4.979e-23	FALSE
IFRD2	0.0289304	0.191943	0.104	0.114	1	0.034711	0.191943	FALSE	1.45953	TRUE	Up	2.893e-02	FALSE
IFT122	0.000309623	0.229242	0.126	0.112	1	0.000423196	0.229242	FALSE	3.37346	TRUE	Up	3.096e-04	FALSE
IFT140	7.49055e-26	0.473551	0.118	0.08	1.24882e-21	2.28945e-25	0.473551	FALSE	24.6403	TRUE	Up	7.491e-26	FALSE
IFT172	2.37962e-14	-0.014575	0.289	0.352	3.96729e-10	5.04642e-14	-0.014575	FALSE	13.297	TRUE	Down	2.380e-14	FALSE
IFT27	2.78352e-11	0.0489076	0.188	0.228	4.64068e-07	5.27027e-11	0.0489076	FALSE	10.2782	TRUE	Up	2.784e-11	FALSE
IFT43	0.0275389	0.345485	0.169	0.163	1	0.0331088	0.345485	FALSE	1.48006	TRUE	Up	2.754e-02	FALSE
IFT46	1.38412e-06	0.5609	0.094	0.079	0.023076	2.12791e-06	0.5609	FALSE	5.67205	TRUE	Up	1.384e-06	FALSE
IFT52	0.00297587	0.180025	0.058	0.068	1	0.00381497	0.180025	FALSE	2.41851	TRUE	Up	2.976e-03	FALSE
IFT57	9.50783e-09	0.582819	0.086	0.068	0.000158515	1.61038e-08	0.582819	FALSE	7.79307	TRUE	Up	9.508e-09	FALSE
IFT80	1.01961e-177	1.37047	0.408	0.299	1.6999e-173	4.02065e-176	1.37047	FALSE	175.396	TRUE	Up	1.020e-177	FALSE
IFT81	6.30874e-58	1.18958	0.116	0.062	1.05179e-53	4.19299e-57	1.18958	FALSE	56.3775	TRUE	Up	6.309e-58	FALSE
IFT88	1.54294e-16	0.91886	0.16	0.133	2.57239e-12	3.53398e-16	0.91886	FALSE	15.4517	TRUE	Up	1.543e-16	FALSE
IGBP1	2.54389e-07	0.0939741	0.109	0.132	0.00424118	4.05533e-07	0.0939741	FALSE	6.39197	TRUE	Up	2.544e-07	TRUE	X
IGDCC3	5.23113e-19	-0.794195	0.042	0.065	8.72133e-15	1.29691e-18	-0.794195	FALSE	17.8871	TRUE	Down	5.231e-19	FALSE
IGDCC4	5.86575e-45	0.606587	0.068	0.031	9.77937e-41	2.89844e-44	0.606587	FALSE	43.5378	TRUE	Up	5.866e-45	FALSE
IGF2BP3	3.66656e-65	1.17256	0.058	0.018	6.1129e-61	2.75295e-64	1.17256	FALSE	63.5602	TRUE	Up	3.667e-65	FALSE
IGF2R	2.31055e-05	0.0554401	0.169	0.193	0.385215	3.34961e-05	0.0554401	FALSE	4.47501	TRUE	Up	2.311e-05	FALSE
IGFBP5	1.19443e-79	1.3012	0.116	0.053	1.99136e-75	1.17634e-78	1.3012	FALSE	77.9295	TRUE	Up	1.194e-79	FALSE
IGFBP7	1.57428e-22	-0.0535946	0.083	0.052	2.62464e-18	4.35099e-22	-0.0535946	FALSE	21.3614	TRUE	Down	1.574e-22	FALSE
IGFL2	4.84451e-29	-0.200356	0.034	0.064	8.07677e-25	1.62229e-28	-0.200356	FALSE	27.7899	TRUE	Down	4.845e-29	FALSE
IGFLR1	7.75837e-06	-0.220074	0.04	0.051	0.129348	1.15345e-05	-0.220074	FALSE	4.938	TRUE	Down	7.758e-06	FALSE
IGIP	2.72234e-54	1.31156	0.114	0.062	4.53868e-50	1.67487e-53	1.31156	FALSE	52.776	TRUE	Up	2.722e-54	FALSE
IGSF1	2.93221e-15	-0.428637	0.037	0.057	4.88858e-11	6.39151e-15	-0.428637	FALSE	14.1944	TRUE	Down	2.932e-15	TRUE	X
IGSF11	4.61207e-38	0.738394	0.363	0.33	7.68924e-34	1.94013e-37	0.738394	FALSE	36.7122	TRUE	Up	4.612e-38	FALSE
IGSF21	1.17167e-29	-0.550437	0.081	0.122	1.95341e-25	4.0039e-29	-0.550437	FALSE	28.3975	TRUE	Down	1.172e-29	FALSE
IGSF8	6.45728e-294	-0.583301	0.559	0.751	1.07656e-289	7.26698e-292	-0.583301	FALSE	291.139	TRUE	Down	6.457e-294	FALSE
IGSF9B	4.11545e-15	0.363203	0.099	0.072	6.86128e-11	8.91786e-15	0.363203	FALSE	14.0497	TRUE	Up	4.115e-15	FALSE
IK	2.25343e-24	-0.024661	0.211	0.276	3.75693e-20	6.57837e-24	-0.024661	FALSE	23.1819	TRUE	Down	2.253e-24	FALSE
IKBKB	0.000161058	0.0210559	0.373	0.423	1	0.000224081	0.0210559	FALSE	3.64959	TRUE	Up	1.611e-04	FALSE
IKBKG	7.48383e-104	-0.577917	0.175	0.29	1.2477e-99	1.14091e-102	-0.577917	FALSE	101.943	TRUE	Down	7.484e-104	TRUE	X
IKZF1	4.51045e-60	-0.821445	0.045	0.096	7.51982e-56	3.11134e-59	-0.821445	FALSE	58.5071	TRUE	Down	4.510e-60	FALSE
IKZF2	1.39241e-51	1.07488	0.172	0.113	2.32142e-47	8.08485e-51	1.07488	FALSE	50.0923	TRUE	Up	1.392e-51	FALSE
IKZF5	0.000711609	0.619004	0.158	0.15	1	0.000950457	0.619004	FALSE	3.02207	TRUE	Up	7.116e-04	FALSE
IL10RA	1.6161e-13	-0.408866	0.038	0.057	2.69436e-09	3.32106e-13	-0.408866	FALSE	12.4787	TRUE	Down	1.616e-13	FALSE
IL10RB	0.0288744	0.460657	0.108	0.102	1	0.0346479	0.460657	FALSE	1.46032	TRUE	Up	2.887e-02	FALSE
IL11RA	1.68569e-11	-0.104381	0.182	0.219	2.81038e-07	3.22088e-11	-0.104381	FALSE	10.492	TRUE	Down	1.686e-11	FALSE
IL13RA1	1.35144e-59	-1.03591	0.057	0.111	2.25312e-55	9.25224e-59	-1.03591	FALSE	58.0338	TRUE	Down	1.351e-59	TRUE	X
IL16	0.00182267	-0.372404	0.053	0.061	1	0.00237182	-0.372404	FALSE	2.62492	TRUE	Down	1.823e-03	FALSE
IL17D	0.00132628	0.131649	0.079	0.069	1	0.00174012	0.131649	FALSE	2.75942	TRUE	Up	1.326e-03	FALSE
IL17RA	2.06689e-105	-0.874058	0.099	0.193	3.44592e-101	3.18983e-104	-0.874058	FALSE	103.496	TRUE	Down	2.067e-105	FALSE
IL17RB	1.01901e-66	1.16186	0.135	0.073	1.69889e-62	7.89969e-66	1.16186	FALSE	65.1024	TRUE	Up	1.019e-66	FALSE
IL17RC	7.07731e-53	0.729537	0.121	0.067	1.17993e-48	4.21692e-52	0.729537	FALSE	51.375	TRUE	Up	7.077e-53	FALSE
IL18	1.70138e-28	-0.968077	0.028	0.055	2.83654e-24	5.63153e-28	-0.968077	FALSE	27.2494	TRUE	Down	1.701e-28	FALSE
IL6R	1.36698e-27	-1.02992	0.046	0.077	2.27903e-23	4.40672e-27	-1.02992	FALSE	26.3559	TRUE	Down	1.367e-27	FALSE
ILDR2	1.05348e-13	0.746384	0.074	0.053	1.75636e-09	2.1747e-13	0.746384	FALSE	12.6626	TRUE	Up	1.053e-13	FALSE
ILF2	6.43156e-08	0.167299	0.087	0.109	0.00107227	1.05139e-07	0.167299	FALSE	6.97824	TRUE	Up	6.432e-08	FALSE
ILF3	8.73403e-105	-0.4185	0.337	0.487	1.45614e-100	1.33966e-103	-0.4185	FALSE	102.873	TRUE	Down	8.734e-105	FALSE
ILK	1.45596e-27	-0.344167	0.108	0.153	2.42738e-23	4.69055e-27	-0.344167	FALSE	26.3288	TRUE	Down	1.456e-27	FALSE
ILRUN	3.07666e-21	-0.155875	0.158	0.207	5.12941e-17	8.16963e-21	-0.155875	FALSE	20.0878	TRUE	Down	3.077e-21	FALSE
ILVBL	1.30743e-84	-0.337609	0.249	0.37	2.17975e-80	1.42494e-83	-0.337609	FALSE	82.8462	TRUE	Down	1.307e-84	FALSE
IMMP2L	6.06455e-18	0.498488	0.178	0.142	1.01108e-13	1.45352e-17	0.498488	FALSE	16.8376	TRUE	Up	6.065e-18	FALSE
IMMT	1.39959e-17	-0.038889	0.146	0.19	2.33339e-13	3.31951e-17	-0.038889	FALSE	16.4789	TRUE	Down	1.400e-17	FALSE
IMP3	5.39037e-06	0.195641	0.07	0.086	0.0898683	8.07267e-06	0.195641	FALSE	5.09298	TRUE	Up	5.390e-06	FALSE
IMP4	8.79243e-41	-0.206278	0.145	0.212	1.46587e-36	3.9562e-40	-0.206278	FALSE	39.4027	TRUE	Down	8.792e-41	FALSE
IMPACT	0.027694	0.319711	0.072	0.08	1	0.0332714	0.319711	FALSE	1.47793	TRUE	Up	2.769e-02	FALSE
IMPAD1	3.0879e-07	0.236334	0.251	0.3	0.00514815	4.90108e-07	0.236334	FALSE	6.30971	TRUE	Up	3.088e-07	FALSE
IMPDH2	1.77556e-33	-0.278421	0.076	0.121	2.96021e-29	6.67317e-33	-0.278421	FALSE	32.1757	TRUE	Down	1.776e-33	FALSE
INA	2.99343e-08	-0.775398	0.041	0.055	0.000499065	4.95983e-08	-0.775398	FALSE	7.30453	TRUE	Down	2.993e-08	FALSE
INAFM1	3.43847e-05	0.173994	0.103	0.088	0.573262	4.94469e-05	0.173994	FALSE	4.30586	TRUE	Up	3.438e-05	FALSE
INAFM2	0.00051711	-0.539936	0.051	0.06	1	0.000697841	-0.539936	FALSE	3.15624	TRUE	Down	5.171e-04	FALSE
INCENP	3.49734e-25	-0.420982	0.07	0.106	5.83077e-21	1.04565e-24	-0.420982	FALSE	23.9806	TRUE	Down	3.497e-25	FALSE
INF2	2.05817e-159	-0.358185	0.744	0.821	3.43139e-155	6.54434e-158	-0.358185	FALSE	157.184	TRUE	Down	2.058e-159	FALSE
ING2	4.06587e-28	0.914579	0.064	0.035	6.77862e-24	1.33171e-27	0.914579	FALSE	26.8756	TRUE	Up	4.066e-28	FALSE
ING3	0.00559644	0.439814	0.079	0.071	1	0.00704018	0.439814	FALSE	2.15242	TRUE	Up	5.596e-03	FALSE
ING4	3.50985e-56	-0.348247	0.172	0.256	5.85163e-52	2.24201e-55	-0.348247	FALSE	54.6494	TRUE	Down	3.510e-56	FALSE
ING5	4.37325e-14	-0.00785715	0.246	0.298	7.29108e-10	9.18675e-14	-0.00785715	FALSE	13.0368	TRUE	Down	4.373e-14	FALSE
INHBB	2.0541e-52	1.12689	0.05	0.017	3.4246e-48	1.20881e-51	1.12689	FALSE	50.9176	TRUE	Up	2.054e-52	FALSE
INIP	2.83453e-11	0.870607	0.117	0.095	4.72572e-07	5.36342e-11	0.870607	FALSE	10.2706	TRUE	Up	2.835e-11	FALSE
INKA2	5.97647e-09	0.310166	0.054	0.039	9.96397e-05	1.02221e-08	0.310166	FALSE	7.99046	TRUE	Up	5.976e-09	FALSE
INO80	4.25849e-16	-0.0812631	0.106	0.141	7.09975e-12	9.60437e-16	-0.0812631	FALSE	15.0175	TRUE	Down	4.258e-16	FALSE
INO80B	3.53912e-05	0.0592378	0.285	0.325	0.590042	5.08504e-05	0.0592378	FALSE	4.29371	TRUE	Up	3.539e-05	FALSE
INO80C	2.49495e-13	-0.00152173	0.098	0.128	4.15957e-09	5.09467e-13	-0.00152173	FALSE	12.2929	TRUE	Down	2.495e-13	FALSE
INO80E	8.59042e-121	-0.500313	0.226	0.367	1.43219e-116	1.68709e-119	-0.500313	FALSE	118.773	TRUE	Down	8.590e-121	FALSE
INPP1	1.85365e-08	0.528371	0.375	0.392	0.000309041	3.10108e-08	0.528371	FALSE	7.50849	TRUE	Up	1.854e-08	FALSE
INPP5A	0.00616728	0.365648	0.21	0.205	1	0.00773303	0.365648	FALSE	2.11165	TRUE	Up	6.167e-03	FALSE
INPP5D	1.00176e-06	-0.470456	0.101	0.118	0.0167013	1.55127e-06	-0.470456	FALSE	5.80931	TRUE	Down	1.002e-06	FALSE
INPP5E	1.07859e-06	-0.101431	0.152	0.175	0.0179823	1.66639e-06	-0.101431	FALSE	5.77822	TRUE	Down	1.079e-06	FALSE
INPP5F	6.74452e-06	0.206961	0.241	0.283	0.112445	1.00511e-05	0.206961	FALSE	4.99779	TRUE	Up	6.745e-06	FALSE
INPP5K	1.08748e-15	-0.0489075	0.145	0.185	1.81305e-11	2.41459e-15	-0.0489075	FALSE	14.6172	TRUE	Down	1.087e-15	FALSE
INPPL1	2.09795e-41	-0.36452	0.179	0.251	3.4977e-37	9.60815e-41	-0.36452	FALSE	40.0174	TRUE	Down	2.098e-41	FALSE
INSIG1	6.55378e-163	-0.545286	0.256	0.43	1.09265e-158	2.19541e-161	-0.545286	FALSE	160.658	TRUE	Down	6.554e-163	FALSE
INSIG2	3.12254e-12	0.802397	0.076	0.056	5.20591e-08	6.13484e-12	0.802397	FALSE	11.2122	TRUE	Up	3.123e-12	FALSE
INSR	4.0969e-38	-0.110972	0.275	0.367	6.83035e-34	1.72632e-37	-0.110972	FALSE	36.7629	TRUE	Down	4.097e-38	FALSE
INSYN1	2.0468e-13	0.0707706	0.184	0.231	3.41243e-09	4.19239e-13	0.0707706	FALSE	12.3775	TRUE	Up	2.047e-13	FALSE
INTS1	3.51598e-54	-0.199851	0.351	0.473	5.86185e-50	2.15653e-53	-0.199851	FALSE	52.6662	TRUE	Down	3.516e-54	FALSE
INTS10	4.50876e-09	0.667377	0.177	0.159	7.51701e-05	7.75009e-09	0.667377	FALSE	8.11069	TRUE	Up	4.509e-09	FALSE
INTS11	3.83082e-88	-0.31285	0.494	0.651	6.38674e-84	4.49291e-87	-0.31285	FALSE	86.3475	TRUE	Down	3.831e-88	FALSE
INTS12	3.30353e-07	0.771611	0.053	0.04	0.00550764	5.23298e-07	0.771611	FALSE	6.28125	TRUE	Up	3.304e-07	FALSE
INTS13	0.00220303	0.79349	0.155	0.152	1	0.002849	0.79349	FALSE	2.54531	TRUE	Up	2.203e-03	FALSE
INTS3	1.87057e-91	-0.406822	0.279	0.41	3.11861e-87	2.31304e-90	-0.406822	FALSE	89.6358	TRUE	Down	1.871e-91	FALSE
INTS4	0.00887257	0.36453	0.257	0.258	1	0.011023	0.36453	FALSE	1.9577	TRUE	Up	8.873e-03	FALSE
INTS6	4.43227e-83	1.34285	0.172	0.097	7.38949e-79	4.67794e-82	1.34285	FALSE	81.3299	TRUE	Up	4.432e-83	FALSE
INTS7	0.0057522	0.649195	0.129	0.123	1	0.00722796	0.649195	FALSE	2.14098	TRUE	Up	5.752e-03	FALSE
INTS8	1.1758e-52	0.916296	0.21	0.146	1.96029e-48	6.96439e-52	0.916296	FALSE	51.1571	TRUE	Up	1.176e-52	FALSE
INTS9	0.00121074	0.0639268	0.097	0.11	1	0.00159415	0.0639268	FALSE	2.79747	TRUE	Up	1.211e-03	FALSE
INVS	2.91088e-12	0.571033	0.244	0.222	4.85302e-08	5.72347e-12	0.571033	FALSE	11.2423	TRUE	Up	2.911e-12	FALSE
IP6K1	4.26623e-18	0.00702844	0.234	0.295	7.11265e-14	1.02965e-17	0.00702844	FALSE	16.9873	TRUE	Up	4.266e-18	FALSE
IP6K2	4.17777e-14	0.501444	0.296	0.274	6.96518e-10	8.78349e-14	0.501444	FALSE	13.0563	TRUE	Up	4.178e-14	FALSE
IP6K3	0.0187817	0.752498	0.144	0.143	1	0.0228464	0.752498	FALSE	1.64118	TRUE	Up	1.878e-02	FALSE
IPCEF1	3.72138e-39	-1.40178	0.034	0.068	6.20428e-35	1.61147e-38	-1.40178	FALSE	37.7928	TRUE	Down	3.721e-39	FALSE
IPO13	3.70211e-30	-0.073778	0.475	0.585	6.17216e-26	1.28217e-29	-0.073778	FALSE	28.8921	TRUE	Down	3.702e-30	FALSE
IPO8	1.6057e-05	0.506657	0.144	0.13	0.267702	2.34818e-05	0.506657	FALSE	4.62927	TRUE	Up	1.606e-05	FALSE
IPP	1.12557e-09	0.188839	0.093	0.118	1.87655e-05	1.98516e-09	0.188839	FALSE	8.7022	TRUE	Up	1.126e-09	FALSE
IQCA1	2.33723e-111	1.48977	0.103	0.035	3.89662e-107	3.93439e-110	1.48977	FALSE	109.405	TRUE	Up	2.337e-111	FALSE
IQCB1	3.01515e-21	0.733881	0.103	0.071	5.02685e-17	8.01266e-21	0.733881	FALSE	20.0962	TRUE	Up	3.015e-21	FALSE
IQCE	0.0409202	0.17603	0.151	0.143	1	0.0486073	0.17603	FALSE	1.3133	TRUE	Up	4.092e-02	FALSE
IQCG	6.93166e-08	0.483163	0.082	0.066	0.00115565	1.13203e-07	0.483163	FALSE	6.94614	TRUE	Up	6.932e-08	FALSE
IQCK	1.73113e-27	0.878592	0.116	0.079	2.88613e-23	5.56271e-27	0.878592	FALSE	26.2547	TRUE	Up	1.731e-27	FALSE
IQCN	3.81514e-66	-1.0041	0.036	0.086	6.36061e-62	2.93716e-65	-1.0041	FALSE	64.5321	TRUE	Down	3.815e-66	FALSE
IQGAP1	0.00522661	0.487777	0.178	0.207	1	0.00658404	0.487777	FALSE	2.18151	TRUE	Up	5.227e-03	FALSE
IQSEC1	3.31259e-87	-0.313853	0.455	0.604	5.52276e-83	3.79622e-86	-0.313853	FALSE	85.4206	TRUE	Down	3.313e-87	FALSE
IQUB	5.13735e-91	2.2853	0.054	0.011	8.56498e-87	6.31358e-90	2.2853	FALSE	89.1997	TRUE	Up	5.137e-91	FALSE
IRAK1	1.3811e-56	-0.646497	0.139	0.211	2.30257e-52	8.91307e-56	-0.646497	FALSE	55.05	TRUE	Down	1.381e-56	TRUE	X
IRAK2	1.83524e-15	0.138861	0.104	0.14	3.05972e-11	4.03464e-15	0.138861	FALSE	14.3942	TRUE	Up	1.835e-15	FALSE
IREB2	0.00194126	0.403874	0.159	0.15	1	0.00252089	0.403874	FALSE	2.59845	TRUE	Up	1.941e-03	FALSE
IRF2	4.41291e-10	0.0762419	0.204	0.245	7.35721e-06	7.93817e-10	0.0762419	FALSE	9.10028	TRUE	Up	4.413e-10	FALSE
IRF2BP1	1.02615e-29	-0.199003	0.162	0.22	1.71079e-25	3.51381e-29	-0.199003	FALSE	28.4542	TRUE	Down	1.026e-29	FALSE
IRF2BPL	0.000674282	0.278706	0.17	0.157	1	0.000902165	0.278706	FALSE	3.04471	TRUE	Up	6.743e-04	FALSE
IRF3	2.73856e-21	-0.176572	0.236	0.295	4.56573e-17	7.29119e-21	-0.176572	FALSE	20.1372	TRUE	Down	2.739e-21	FALSE
IRF7	6.32827e-81	1.53931	0.148	0.077	1.05505e-76	6.36385e-80	1.53931	FALSE	79.1963	TRUE	Up	6.328e-81	FALSE
IRF8	1.25117e-127	-1.56245	0.052	0.136	2.08596e-123	2.695e-126	-1.56245	FALSE	125.569	TRUE	Down	1.251e-127	FALSE
IRF9	7.83429e-82	0.946771	0.291	0.207	1.30613e-77	8.04802e-81	0.946771	FALSE	80.0943	TRUE	Up	7.834e-82	FALSE
IRGQ	2.09115e-17	-0.100071	0.176	0.222	3.48636e-13	4.92938e-17	-0.100071	FALSE	16.3072	TRUE	Down	2.091e-17	FALSE
IRS1	1.52292e-44	0.756101	0.057	0.023	2.53902e-40	7.46262e-44	0.756101	FALSE	43.1271	TRUE	Up	1.523e-44	FALSE
IRS2	5.63208e-05	0.250815	0.33	0.399	0.93898	8.01063e-05	0.250815	FALSE	4.09633	TRUE	Up	5.632e-05	FALSE
IRX1	1.54508e-53	0.737995	0.086	0.04	2.57596e-49	9.37344e-53	0.737995	FALSE	52.0281	TRUE	Up	1.545e-53	FALSE
IRX2	3.3882e-41	0.727005	0.068	0.032	5.64881e-37	1.54396e-40	0.727005	FALSE	39.8114	TRUE	Up	3.388e-41	FALSE
IRX3	1.31647e-57	0.927269	0.05	0.015	2.19482e-53	8.66915e-57	0.927269	FALSE	56.062	TRUE	Up	1.316e-57	FALSE
IRX5	1.65087e-54	1.15739	0.05	0.016	2.75233e-50	1.02321e-53	1.15739	FALSE	52.99	TRUE	Up	1.651e-54	FALSE
ISCA1	2.45308e-19	1.00018	0.097	0.068	4.08977e-15	6.1379e-19	1.00018	FALSE	18.212	TRUE	Up	2.453e-19	FALSE
ISCU	4.59016e-15	-0.0878304	0.179	0.224	7.65272e-11	9.93197e-15	-0.0878304	FALSE	14.003	TRUE	Down	4.590e-15	FALSE
ISG15	8.37457e-203	2.56847	0.124	0.028	1.39621e-198	4.17312e-201	2.56847	FALSE	200.38	TRUE	Up	8.375e-203	FALSE
ISG20	1.32564e-07	0.202769	0.036	0.05	0.00221012	2.13949e-07	0.202769	FALSE	6.66969	TRUE	Up	1.326e-07	FALSE
ISG20L2	2.53469e-08	-0.126417	0.106	0.128	0.000422584	4.21649e-08	-0.126417	FALSE	7.37505	TRUE	Down	2.535e-08	FALSE
ISOC1	9.66628e-07	0.261555	0.09	0.111	0.0161156	1.49849e-06	0.261555	FALSE	5.82435	TRUE	Up	9.666e-07	FALSE
ISOC2	1.02533e-25	0.000221965	0.159	0.216	1.70942e-21	3.11958e-25	0.000221965	FALSE	24.5059	TRUE	Up	1.025e-25	FALSE
ISY1	0.000606543	0.0618658	0.157	0.176	1	0.000814361	0.0618658	FALSE	3.08918	TRUE	Up	6.065e-04	FALSE
ISYNA1	2.53444e-38	0.590394	0.062	0.029	4.22542e-34	1.07381e-37	0.590394	FALSE	36.9691	TRUE	Up	2.534e-38	FALSE
ITCH	5.89908e-29	0.605254	0.411	0.393	9.83495e-25	1.97148e-28	0.605254	FALSE	27.7052	TRUE	Up	5.899e-29	FALSE
ITFG2	3.63521e-63	-0.279839	0.226	0.33	6.06063e-59	2.64995e-62	-0.279839	FALSE	61.5768	TRUE	Down	3.635e-63	FALSE
ITGA2	0.000378229	0.705785	0.279	0.301	1	0.000514232	0.705785	FALSE	3.28884	TRUE	Up	3.782e-04	FALSE
ITGA5	8.47204e-09	-0.991438	0.04	0.053	0.000141246	1.4397e-08	-0.991438	FALSE	7.84173	TRUE	Down	8.472e-09	FALSE
ITGA6	0.00473075	-0.250676	0.055	0.062	1	0.00598121	-0.250676	FALSE	2.22321	TRUE	Down	4.731e-03	FALSE
ITGA7	1.84445e-11	-0.0514457	0.13	0.103	3.07507e-07	3.52087e-11	-0.0514457	FALSE	10.4533	TRUE	Down	1.844e-11	FALSE
ITGAM	2.50945e-85	-1.73984	0.029	0.082	4.18375e-81	2.77731e-84	-1.73984	FALSE	83.5564	TRUE	Down	2.509e-85	FALSE
ITGAV	1.41935e-72	-0.273262	0.332	0.459	2.36634e-68	1.24051e-71	-0.273262	FALSE	70.9064	TRUE	Down	1.419e-72	FALSE
ITGAX	0	-2.82488	0.055	0.206	0	0	-2.82488	FALSE		TRUE	Down	0.000e+00	FALSE
ITGB1	1.35223e-19	-0.0301088	0.072	0.106	2.25444e-15	3.40899e-19	-0.0301088	FALSE	18.4674	TRUE	Down	1.352e-19	FALSE
ITGB1BP1	1.80672e-08	0.657706	0.205	0.19	0.000301217	3.02409e-08	0.657706	FALSE	7.51941	TRUE	Up	1.807e-08	FALSE
ITGB2	9.7598e-92	-1.5235	0.038	0.099	1.62715e-87	1.21283e-90	-1.5235	FALSE	89.9162	TRUE	Down	9.760e-92	FALSE
ITGB3BP	1.63014e-31	1.13656	0.089	0.054	2.71777e-27	5.83751e-31	1.13656	FALSE	30.2338	TRUE	Up	1.630e-31	FALSE
ITGB4	2.73985e-132	1.08164	0.173	0.076	4.56789e-128	6.32313e-131	1.08164	FALSE	130.199	TRUE	Up	2.740e-132	FALSE
ITGB5	5.35818e-22	-0.374926	0.126	0.168	8.93316e-18	1.45401e-21	-0.374926	FALSE	20.8374	TRUE	Down	5.358e-22	FALSE
ITGB8	7.05446e-36	0.592452	0.43	0.414	1.17612e-31	2.81392e-35	0.592452	FALSE	34.5507	TRUE	Up	7.054e-36	FALSE
ITM2B	9.67942e-106	-0.350206	0.513	0.671	1.61375e-101	1.49844e-104	-0.350206	FALSE	103.824	TRUE	Down	9.679e-106	FALSE
ITM2C	0.0160793	-0.306345	0.378	0.414	1	0.0196786	-0.306345	FALSE	1.70601	TRUE	Down	1.608e-02	FALSE
ITPA	4.53602e-50	-0.253423	0.153	0.23	7.56245e-46	2.53107e-49	-0.253423	FALSE	48.5967	TRUE	Down	4.536e-50	FALSE
ITPK1	5.1277e-38	-0.101718	0.444	0.563	8.5489e-34	2.15522e-37	-0.101718	FALSE	36.6665	TRUE	Down	5.128e-38	FALSE
ITPKB	1.36344e-229	-0.406637	0.435	0.687	2.27312e-225	8.86764e-228	-0.406637	FALSE	227.052	TRUE	Down	1.363e-229	FALSE
ITPKC	1.5367e-09	0.399622	0.126	0.103	2.56198e-05	2.69036e-09	0.399622	FALSE	8.57019	TRUE	Up	1.537e-09	FALSE
ITPR1	2.17164e-31	0.406462	0.099	0.06	3.62056e-27	7.73893e-31	0.406462	FALSE	30.1113	TRUE	Up	2.172e-31	FALSE
ITPR2	6.03946e-25	-0.972096	0.172	0.212	1.0069e-20	1.79074e-24	-0.972096	FALSE	23.747	TRUE	Down	6.039e-25	FALSE
ITPRID2	4.51013e-12	0.48272	0.337	0.329	7.51928e-08	8.80745e-12	0.48272	FALSE	11.0551	TRUE	Up	4.510e-12	FALSE
ITPRIPL2	2.32128e-06	-0.229977	0.07	0.055	0.0387004	3.53289e-06	-0.229977	FALSE	5.45187	TRUE	Down	2.321e-06	FALSE
ITSN1	5.13514e-14	0.458596	0.106	0.08	8.56131e-10	1.07534e-13	0.458596	FALSE	12.9685	TRUE	Up	5.135e-14	FALSE
ITSN2	0.0265868	0.268273	0.223	0.22	1	0.0320064	0.268273	FALSE	1.49476	TRUE	Up	2.659e-02	FALSE
IVD	1.96874e-76	-0.348532	0.222	0.334	3.28228e-72	1.85502e-75	-0.348532	FALSE	74.7317	TRUE	Down	1.969e-76	FALSE
IVNS1ABP	5.73129e-127	1.20302	0.345	0.243	9.5552e-123	1.2162e-125	1.20302	FALSE	124.915	TRUE	Up	5.731e-127	FALSE
IWS1	3.43732e-06	0.0726882	0.426	0.492	0.057307	5.20064e-06	0.0726882	FALSE	5.28394	TRUE	Up	3.437e-06	FALSE
JADE1	5.79431e-09	0.536102	0.127	0.107	9.66028e-05	9.91388e-09	0.536102	FALSE	8.00376	TRUE	Up	5.794e-09	FALSE
JADE2	1.01261e-06	0.1214	0.145	0.172	0.0168823	1.56759e-06	0.1214	FALSE	5.80477	TRUE	Up	1.013e-06	FALSE
JADE3	1.1044e-58	-0.187614	0.068	0.129	1.84126e-54	7.42894e-58	-0.187614	FALSE	57.1291	TRUE	Down	1.104e-58	TRUE	X
JAG1	2.9456e-10	0.185956	0.061	0.044	4.91091e-06	5.34477e-10	0.185956	FALSE	9.27207	TRUE	Up	2.946e-10	FALSE
JAG2	2.6509e-07	-0.522705	0.051	0.065	0.00441958	4.21987e-07	-0.522705	FALSE	6.3747	TRUE	Down	2.651e-07	FALSE
JAGN1	2.13093e-05	0.196246	0.058	0.072	0.355268	3.09235e-05	0.196246	FALSE	4.50971	TRUE	Up	2.131e-05	FALSE
JAK1	3.58178e-24	-0.215639	0.155	0.206	5.97154e-20	1.04107e-23	-0.215639	FALSE	22.9825	TRUE	Down	3.582e-24	FALSE
JAKMIP3	0	-1.03072	0.418	0.705	0	0	-1.03072	FALSE		TRUE	Down	0.000e+00	FALSE
JAM3	4.05899e-45	-0.095801	0.565	0.689	6.76714e-41	2.01461e-44	-0.095801	FALSE	43.6958	TRUE	Down	4.059e-45	FALSE
JAZF1	5.83957e-08	0.0440278	0.089	0.111	0.000973573	9.56329e-08	0.0440278	FALSE	7.01939	TRUE	Up	5.840e-08	FALSE
JDP2	1.49869e-46	0.913864	0.182	0.124	2.49862e-42	7.67822e-46	0.913864	FALSE	45.1147	TRUE	Up	1.499e-46	FALSE
JHY	5.32915e-22	0.864849	0.064	0.038	8.88477e-18	1.44653e-21	0.864849	FALSE	20.8397	TRUE	Up	5.329e-22	FALSE
JMJD1C	1.33571e-19	0.516653	0.317	0.288	2.22689e-15	3.36819e-19	0.516653	FALSE	18.4726	TRUE	Up	1.336e-19	FALSE
JMJD4	1.04943e-32	-0.306781	0.091	0.138	1.74961e-28	3.88294e-32	-0.306781	FALSE	31.4108	TRUE	Down	1.049e-32	FALSE
JMJD6	5.45365e-53	0.847221	0.221	0.156	9.09233e-49	3.25335e-52	0.847221	FALSE	51.4877	TRUE	Up	5.454e-53	FALSE
JMJD8	5.53033e-10	-0.0710859	0.126	0.154	9.22017e-06	9.90732e-10	-0.0710859	FALSE	9.00404	TRUE	Down	5.530e-10	FALSE
JMY	1.33219e-14	-0.0223497	0.184	0.228	2.22102e-10	2.84382e-14	-0.0223497	FALSE	13.5461	TRUE	Down	1.332e-14	FALSE
JOSD2	4.74348e-28	0.100213	0.176	0.244	7.90832e-24	1.55162e-27	0.100213	FALSE	26.8092	TRUE	Up	4.743e-28	FALSE
JPH1	2.08202e-109	-1.15949	0.039	0.111	3.47115e-105	3.38532e-108	-1.15949	FALSE	107.47	TRUE	Down	2.082e-109	FALSE
JPT2	9.34071e-249	-0.754389	0.244	0.453	1.55728e-244	7.03433e-247	-0.754389	FALSE	246.153	TRUE	Down	9.341e-249	FALSE
JRK	1.769e-05	-0.0474773	0.109	0.126	0.294928	2.58021e-05	-0.0474773	FALSE	4.58834	TRUE	Down	1.769e-05	FALSE
JRKL	0.000465454	0.441197	0.084	0.073	1	0.000630083	0.441197	FALSE	3.2006	TRUE	Up	4.655e-04	FALSE
JTB	8.49468e-05	0.447117	0.111	0.098	1	0.000119919	0.447117	FALSE	3.92111	TRUE	Up	8.495e-05	FALSE
JUN	1.23543e-123	-0.547146	0.259	0.406	2.05972e-119	2.52533e-122	-0.547146	FALSE	121.598	TRUE	Down	1.235e-123	FALSE
JUNB	1.19022e-50	-1.2232	0.113	0.171	1.98433e-46	6.75042e-50	-1.2232	FALSE	49.1707	TRUE	Down	1.190e-50	FALSE
JUND	0	-0.683042	0.531	0.738	0	0	-0.683042	FALSE		TRUE	Down	0.000e+00	FALSE
JUP	4.71524e-75	-0.120791	0.21	0.335	7.86125e-71	4.3408e-74	-0.120791	FALSE	73.3624	TRUE	Down	4.715e-75	FALSE
KALRN	1.17915e-25	0.873018	0.17	0.132	1.96588e-21	3.58108e-25	0.873018	FALSE	24.446	TRUE	Up	1.179e-25	FALSE
KANK1	5.10486e-19	0.57402	0.257	0.225	8.51083e-15	1.26654e-18	0.57402	FALSE	17.8974	TRUE	Up	5.105e-19	FALSE
KANK2	8.50425e-48	0.751459	0.056	0.022	1.41783e-43	4.48072e-47	0.751459	FALSE	46.3487	TRUE	Up	8.504e-48	FALSE
KANK4	7.10376e-232	-0.951374	0.086	0.238	1.18434e-227	4.71201e-230	-0.951374	FALSE	229.327	TRUE	Down	7.104e-232	FALSE
KANSL1	6.59023e-11	-0.0185242	0.417	0.494	1.09872e-06	1.22759e-10	-0.0185242	FALSE	9.91095	TRUE	Down	6.590e-11	FALSE
KANSL1L	1.73069e-93	1.13472	0.206	0.119	2.88541e-89	2.20262e-92	1.13472	FALSE	91.6571	TRUE	Up	1.731e-93	FALSE
KANSL2	2.36375e-25	-0.0825193	0.136	0.187	3.94084e-21	7.11398e-25	-0.0825193	FALSE	24.1479	TRUE	Down	2.364e-25	FALSE
KANSL3	1.39349e-25	-0.18696	0.157	0.21	2.32323e-21	4.21795e-25	-0.18696	FALSE	24.3749	TRUE	Down	1.393e-25	FALSE
KANTR	6.40073e-05	0.548474	0.052	0.042	1	9.08456e-05	0.548474	FALSE	4.0417	TRUE	Up	6.401e-05	TRUE	X
KAT14	1.28581e-05	0.00568251	0.073	0.088	0.21437	1.88864e-05	0.00568251	FALSE	4.72385	TRUE	Up	1.286e-05	FALSE
KAT2A	1.20176e-23	0.602843	0.367	0.357	2.00358e-19	3.44895e-23	0.602843	FALSE	22.4623	TRUE	Up	1.202e-23	FALSE
KAT2B	8.413e-103	0.951726	0.402	0.317	1.40262e-98	1.25581e-101	0.951726	FALSE	100.901	TRUE	Up	8.413e-103	FALSE
KAT5	3.49975e-53	-0.267756	0.13	0.205	5.83478e-49	2.10027e-52	-0.267756	FALSE	51.6777	TRUE	Down	3.500e-53	FALSE
KAT6A	0.0074796	0.329414	0.235	0.231	1	0.00933413	0.329414	FALSE	2.02993	TRUE	Up	7.480e-03	FALSE
KAT6B	2.46638e-25	0.641082	0.202	0.16	4.11196e-21	7.41841e-25	0.641082	FALSE	24.1297	TRUE	Up	2.466e-25	FALSE
KAT7	0.00580577	0.18357	0.269	0.301	1	0.00729344	0.18357	FALSE	2.13707	TRUE	Up	5.806e-03	FALSE
KAT8	0.00274567	0.359869	0.2	0.193	1	0.00352798	0.359869	FALSE	2.45247	TRUE	Up	2.746e-03	FALSE
KATNBL1	1.2304e-57	1.78765	0.09	0.044	2.05132e-53	8.10768e-57	1.78765	FALSE	56.0911	TRUE	Up	1.230e-57	FALSE
KAZN	2.53143e-156	-0.434474	0.4	0.588	4.22039e-152	7.80146e-155	-0.434474	FALSE	154.108	TRUE	Down	2.531e-156	FALSE
KBTBD11	1.88381e-05	0.157006	0.166	0.193	0.314069	2.74447e-05	0.157006	FALSE	4.56154	TRUE	Up	1.884e-05	FALSE
KBTBD2	6.6212e-10	0.662808	0.155	0.134	1.10389e-05	1.18172e-09	0.662808	FALSE	8.92749	TRUE	Up	6.621e-10	FALSE
KBTBD3	1.62379e-41	1.35039	0.127	0.081	2.70719e-37	7.45026e-41	1.35039	FALSE	40.1278	TRUE	Up	1.624e-41	FALSE
KBTBD6	1.34903e-07	0.013336	0.068	0.085	0.00224911	2.17618e-07	0.013336	FALSE	6.66231	TRUE	Up	1.349e-07	FALSE
KCMF1	1.26658e-08	0.505613	0.133	0.113	0.000211165	2.1314e-08	0.505613	FALSE	7.67133	TRUE	Up	1.267e-08	FALSE
KCNA2	6.73783e-37	0.65447	0.118	0.073	1.12333e-32	2.75229e-36	0.65447	FALSE	35.5603	TRUE	Up	6.738e-37	FALSE
KCNAB2	7.18672e-42	-0.857627	0.076	0.124	1.19817e-37	3.33097e-41	-0.857627	FALSE	40.4774	TRUE	Down	7.187e-42	FALSE
KCNB1	5.16798e-19	0.58417	0.052	0.031	8.61605e-15	1.28157e-18	0.58417	FALSE	17.8923	TRUE	Up	5.168e-19	FALSE
KCNC3	4.46484e-48	-1.05221	0.097	0.152	7.44379e-44	2.36238e-47	-1.05221	FALSE	46.6267	TRUE	Down	4.465e-48	FALSE
KCNC4	3.12533e-08	-0.114503	0.074	0.056	0.000521056	5.17496e-08	-0.114503	FALSE	7.28609	TRUE	Down	3.125e-08	FALSE
KCND3	9.922e-17	0.783877	0.079	0.055	1.6542e-12	2.28509e-16	0.783877	FALSE	15.6411	TRUE	Up	9.922e-17	FALSE
KCNH1	2.03119e-68	-0.874489	0.029	0.076	3.3864e-64	1.64068e-67	-0.874489	FALSE	66.785	TRUE	Down	2.031e-68	FALSE
KCNH2	6.60766e-25	0.510604	0.085	0.053	1.10163e-20	1.95574e-24	0.510604	FALSE	23.7087	TRUE	Up	6.608e-25	FALSE
KCNH8	7.15871e-10	0.358123	0.254	0.329	1.1935e-05	1.27583e-09	0.358123	FALSE	8.89421	TRUE	Up	7.159e-10	FALSE
KCNIP2	1.17835e-08	0.166216	0.104	0.084	0.000196455	1.98593e-08	0.166216	FALSE	7.70204	TRUE	Up	1.178e-08	FALSE
KCNJ10	2.5394e-54	-0.223385	0.566	0.668	4.23369e-50	1.56617e-53	-0.223385	FALSE	52.8052	TRUE	Down	2.539e-54	FALSE
KCNJ3	3.62556e-65	1.35107	0.068	0.025	6.04453e-61	2.7242e-64	1.35107	FALSE	63.5648	TRUE	Up	3.626e-65	FALSE
KCNJ9	3.61069e-31	-0.0588186	0.119	0.175	6.01974e-27	1.28153e-30	-0.0588186	FALSE	29.8923	TRUE	Down	3.611e-31	FALSE
KCNK1	4.1088e-127	-0.411628	0.174	0.316	6.85018e-123	8.75611e-126	-0.411628	FALSE	125.058	TRUE	Down	4.109e-127	FALSE
KCNK12	3.48364e-05	0.207564	0.065	0.08	0.580793	5.00749e-05	0.207564	FALSE	4.30038	TRUE	Up	3.484e-05	FALSE
KCNMA1	5.61536e-16	0.360266	0.185	0.149	9.36193e-12	1.26078e-15	0.360266	FALSE	14.8994	TRUE	Up	5.615e-16	FALSE
KCNMB3	5.93415e-06	-0.0104377	0.047	0.06	0.0989342	8.86979e-06	-0.0104377	FALSE	5.05209	TRUE	Down	5.934e-06	FALSE
KCNMB4	1.8953e-06	0.352664	0.208	0.254	0.0315985	2.89999e-06	0.352664	FALSE	5.5376	TRUE	Up	1.895e-06	FALSE
KCNN3	8.60584e-69	1.01775	0.132	0.069	1.43477e-64	7.00212e-68	1.01775	FALSE	67.1548	TRUE	Up	8.606e-69	FALSE
KCNQ2	0.00505063	0.0960549	0.096	0.086	1	0.00636796	0.0960549	FALSE	2.196	TRUE	Up	5.051e-03	FALSE
KCNQ3	3.3848e-44	-1.45725	0.036	0.074	5.64313e-40	1.65296e-43	-1.45725	FALSE	42.7817	TRUE	Down	3.385e-44	FALSE
KCTD10	1.05068e-13	-0.0536695	0.093	0.123	1.7517e-09	2.16937e-13	-0.0536695	FALSE	12.6637	TRUE	Down	1.051e-13	FALSE
KCTD12	1.83586e-43	-0.779321	0.125	0.181	3.06075e-39	8.79807e-43	-0.779321	FALSE	42.0556	TRUE	Down	1.836e-43	FALSE
KCTD15	8.77444e-114	1.37745	0.126	0.049	1.46288e-109	1.52313e-112	1.37745	FALSE	111.817	TRUE	Up	8.774e-114	FALSE
KCTD17	0.000761104	0.0466808	0.175	0.195	1	0.00101426	0.0466808	FALSE	2.99385	TRUE	Up	7.611e-04	FALSE
KCTD2	2.99359e-106	-0.487286	0.149	0.264	4.99091e-102	4.6631e-105	-0.487286	FALSE	104.331	TRUE	Down	2.994e-106	FALSE
KCTD20	0.000520287	0.575309	0.127	0.117	1	0.000701844	0.575309	FALSE	3.15376	TRUE	Up	5.203e-04	FALSE
KCTD21	2.14131e-11	-0.330821	0.043	0.061	3.57e-07	4.07358e-11	-0.330821	FALSE	10.39	TRUE	Down	2.141e-11	FALSE
KCTD3	0.0100195	0.241554	0.327	0.374	1	0.0123988	0.241554	FALSE	1.90662	TRUE	Up	1.002e-02	FALSE
KCTD4	1.38805e-100	2.5532	0.066	0.015	2.31416e-96	2.00617e-99	2.5532	FALSE	98.6976	TRUE	Up	1.388e-100	FALSE
KCTD5	6.68571e-61	-0.470204	0.107	0.179	1.11464e-56	4.69594e-60	-0.470204	FALSE	59.3283	TRUE	Down	6.686e-61	FALSE
KCTD6	6.82697e-83	1.54557	0.149	0.079	1.13819e-78	7.17512e-82	1.54557	FALSE	81.1442	TRUE	Up	6.827e-83	FALSE
KCTD7	3.39215e-83	-0.264714	0.3	0.439	5.65539e-79	3.58394e-82	-0.264714	FALSE	81.4456	TRUE	Down	3.392e-83	FALSE
KCTD8	6.64214e-05	0.380839	0.072	0.087	1	9.41785e-05	0.380839	FALSE	4.02605	TRUE	Up	6.642e-05	FALSE
KCTD9	2.09125e-25	0.649221	0.181	0.139	3.48653e-21	6.29765e-25	0.649221	FALSE	24.2008	TRUE	Up	2.091e-25	FALSE
KDELR1	6.00676e-18	-0.134834	0.061	0.09	1.00145e-13	1.44001e-17	-0.134834	FALSE	16.8416	TRUE	Down	6.007e-18	FALSE
KDELR2	2.48894e-23	-0.0687347	0.084	0.123	4.14957e-19	7.08419e-23	-0.0687347	FALSE	22.1497	TRUE	Down	2.489e-23	FALSE
KDM1A	3.43111e-07	0.526745	0.119	0.101	0.00572034	5.42649e-07	0.526745	FALSE	6.26548	TRUE	Up	3.431e-07	FALSE
KDM2A	1.29574e-50	-0.247963	0.29	0.393	2.16026e-46	7.33228e-50	-0.247963	FALSE	49.1348	TRUE	Down	1.296e-50	FALSE
KDM2B	4.06689e-96	-0.625299	0.175	0.284	6.78032e-92	5.41675e-95	-0.625299	FALSE	94.2663	TRUE	Down	4.067e-96	FALSE
KDM3A	9.95204e-28	0.727152	0.204	0.16	1.6592e-23	3.22379e-27	0.727152	FALSE	26.4916	TRUE	Up	9.952e-28	FALSE
KDM3B	1.21524e-11	0.0315304	0.213	0.258	2.02606e-07	2.33805e-11	0.0315304	FALSE	10.6311	TRUE	Up	1.215e-11	FALSE
KDM4A	1.12574e-43	-0.299509	0.19	0.265	1.87683e-39	5.42607e-43	-0.299509	FALSE	42.2655	TRUE	Down	1.126e-43	FALSE
KDM4B	4.54462e-38	-0.144919	0.295	0.388	7.57679e-34	1.91256e-37	-0.144919	FALSE	36.7184	TRUE	Down	4.545e-38	FALSE
KDM4C	6.93445e-05	0.401688	0.363	0.378	1	9.8198e-05	0.401688	FALSE	4.0079	TRUE	Up	6.934e-05	FALSE
KDM5C	9.60286e-15	-0.0290185	0.363	0.438	1.60099e-10	2.05869e-14	-0.0290185	FALSE	13.6864	TRUE	Down	9.603e-15	TRUE	X
KDM5D	1.56036e-111	-0.881745	0.072	0.161	2.60144e-107	2.63997e-110	-0.881745	FALSE	109.578	TRUE	Down	1.560e-111	TRUE	Y
KDM6A	6.88332e-28	0.802294	0.255	0.216	1.14759e-23	2.24279e-27	0.802294	FALSE	26.6492	TRUE	Up	6.883e-28	TRUE	X
KDM7A	1.35252e-09	0.687423	0.078	0.061	2.25491e-05	2.3758e-09	0.687423	FALSE	8.62419	TRUE	Up	1.353e-09	FALSE
KDM8	3.80276e-17	-0.433848	0.034	0.055	6.33996e-13	8.86603e-17	-0.433848	FALSE	16.0523	TRUE	Down	3.803e-17	FALSE
KDSR	5.7828e-18	0.0867711	0.308	0.386	9.64109e-14	1.38699e-17	0.0867711	FALSE	16.8579	TRUE	Up	5.783e-18	FALSE
KEAP1	2.24446e-35	-0.0733203	0.271	0.36	3.74197e-31	8.84713e-35	-0.0733203	FALSE	34.0532	TRUE	Down	2.244e-35	FALSE
KEL	4.26214e-108	-0.282802	0.181	0.32	7.10584e-104	6.74402e-107	-0.282802	FALSE	106.171	TRUE	Down	4.262e-108	FALSE
KHDRBS1	1.16925e-83	-0.345355	0.159	0.264	1.94938e-79	1.24853e-82	-0.345355	FALSE	81.9036	TRUE	Down	1.169e-83	FALSE
KHDRBS2	0.000635509	-0.132162	0.043	0.052	1	0.000851312	-0.132162	FALSE	3.06991	TRUE	Down	6.355e-04	FALSE
KHDRBS3	2.09159e-06	-0.0611103	0.108	0.129	0.034871	3.19204e-06	-0.0611103	FALSE	5.49593	TRUE	Down	2.092e-06	FALSE
KHK	4.3463e-39	-0.513148	0.057	0.1	7.24615e-35	1.87883e-38	-0.513148	FALSE	37.7261	TRUE	Down	4.346e-39	FALSE
KHNYN	1.70264e-18	-0.326421	0.125	0.163	2.83864e-14	4.16044e-18	-0.326421	FALSE	17.3809	TRUE	Down	1.703e-18	FALSE
KHSRP	6.35172e-43	-0.236854	0.169	0.242	1.05896e-38	3.00656e-42	-0.236854	FALSE	41.5219	TRUE	Down	6.352e-43	FALSE
KIAA0100	2.11805e-33	-0.131669	0.377	0.479	3.53122e-29	7.9425e-33	-0.131669	FALSE	32.1	TRUE	Down	2.118e-33	FALSE
KIAA0232	4.79107e-11	0.632785	0.245	0.227	7.98767e-07	8.96457e-11	0.632785	FALSE	10.0475	TRUE	Up	4.791e-11	FALSE
KIAA0319	4.44001e-31	0.556429	0.051	0.024	7.40239e-27	1.57197e-30	0.556429	FALSE	29.8036	TRUE	Up	4.440e-31	FALSE
KIAA0319L	8.55026e-09	0.0631299	0.239	0.282	0.00014255	1.45225e-08	0.0631299	FALSE	7.83796	TRUE	Up	8.550e-09	FALSE
KIAA0355	2.65241e-45	-0.275465	0.161	0.235	4.4221e-41	1.32172e-44	-0.275465	FALSE	43.8789	TRUE	Down	2.652e-45	FALSE
KIAA0513	2.06032e-21	-0.196784	0.164	0.214	3.43497e-17	5.50592e-21	-0.196784	FALSE	20.2592	TRUE	Down	2.060e-21	FALSE
KIAA0556	7.32288e-26	0.792611	0.136	0.097	1.22087e-21	2.23889e-25	0.792611	FALSE	24.65	TRUE	Up	7.323e-26	FALSE
KIAA0753	1.67613e-10	0.410539	0.079	0.059	2.79445e-06	3.06969e-10	0.410539	FALSE	9.51291	TRUE	Up	1.676e-10	FALSE
KIAA0895	1.69452e-49	1.46955	0.091	0.047	2.82511e-45	9.33058e-49	1.46955	FALSE	48.0301	TRUE	Up	1.695e-49	FALSE
KIAA0895L	8.60982e-31	-0.271338	0.206	0.27	1.43543e-26	3.0237e-30	-0.271338	FALSE	29.5195	TRUE	Down	8.610e-31	FALSE
KIAA0930	5.01935e-76	-0.126382	0.479	0.661	8.36826e-72	4.68972e-75	-0.126382	FALSE	74.3289	TRUE	Down	5.019e-76	FALSE
KIAA1143	0.000264787	0.822512	0.055	0.046	1	0.000363153	0.822512	FALSE	3.43991	TRUE	Up	2.648e-04	FALSE
KIAA1191	0.000853512	0.11469	0.119	0.135	1	0.00113379	0.11469	FALSE	2.94547	TRUE	Up	8.535e-04	FALSE
KIAA1211	0.00202941	-0.0195041	0.05	0.042	1	0.00263161	-0.0195041	FALSE	2.57978	TRUE	Down	2.029e-03	FALSE
KIAA1217	1.56654e-21	0.274259	0.087	0.056	2.61173e-17	4.2043e-21	0.274259	FALSE	20.3763	TRUE	Up	1.567e-21	FALSE
KIAA1328	1.17098e-09	0.150711	0.159	0.195	1.95225e-05	2.06306e-09	0.150711	FALSE	8.68549	TRUE	Up	1.171e-09	FALSE
KIAA1549	2.10639e-76	1.20597	0.078	0.028	3.51177e-72	1.98286e-75	1.20597	FALSE	74.7027	TRUE	Up	2.106e-76	FALSE
KIAA1586	9.02947e-53	1.47097	0.098	0.051	1.50539e-48	5.37049e-52	1.47097	FALSE	51.27	TRUE	Up	9.029e-53	FALSE
KIAA1614	8.94229e-19	0.583528	0.057	0.035	1.49086e-14	2.19902e-18	0.583528	FALSE	17.6578	TRUE	Up	8.942e-19	FALSE
KIAA1671	7.75462e-110	1.51398	0.094	0.029	1.29285e-105	1.27537e-108	1.51398	FALSE	107.894	TRUE	Up	7.755e-110	FALSE
KIAA1841	4.33916e-08	0.673265	0.19	0.175	0.000723425	7.14702e-08	0.673265	FALSE	7.14587	TRUE	Up	4.339e-08	FALSE
KIAA1958	1.46593e-09	0.543423	0.233	0.214	2.444e-05	2.57006e-09	0.543423	FALSE	8.59006	TRUE	Up	1.466e-09	FALSE
KIAA2013	9.01858e-99	-0.437184	0.191	0.312	1.50358e-94	1.25458e-97	-0.437184	FALSE	96.9015	TRUE	Down	9.019e-99	FALSE
KIF13B	1.42816e-67	-0.176806	0.384	0.534	2.38102e-63	1.13347e-66	-0.176806	FALSE	65.9456	TRUE	Down	1.428e-67	FALSE
KIF16B	2.37158e-45	-0.26347	0.156	0.23	3.95391e-41	1.18355e-44	-0.26347	FALSE	43.9268	TRUE	Down	2.372e-45	FALSE
KIF19	1.50058e-279	2.46017	0.21	0.066	2.50176e-275	1.50298e-277	2.46017	FALSE	276.823	TRUE	Up	1.501e-279	FALSE
KIF1A	1.5524e-250	-0.53192	0.663	0.79	2.58816e-246	1.17794e-248	-0.53192	FALSE	247.929	TRUE	Down	1.552e-250	FALSE
KIF1B	1.90406e-119	0.515637	0.674	0.643	3.17446e-115	3.62569e-118	0.515637	FALSE	117.441	TRUE	Up	1.904e-119	FALSE
KIF1BP	1.11197e-27	0.0649272	0.108	0.158	1.85387e-23	3.59505e-27	0.0649272	FALSE	26.4443	TRUE	Up	1.112e-27	FALSE
KIF1C	6.71259e-07	0.369953	0.18	0.16	0.0111912	1.04676e-06	0.369953	FALSE	5.98015	TRUE	Up	6.713e-07	FALSE
KIF21A	1.83017e-29	-0.0612116	0.271	0.355	3.05127e-25	6.2013e-29	-0.0612116	FALSE	28.2075	TRUE	Down	1.830e-29	FALSE
KIF21B	4.58108e-07	-0.672946	0.071	0.086	0.00763758	7.20769e-07	-0.672946	FALSE	6.1422	TRUE	Down	4.581e-07	FALSE
KIF22	1.26005e-50	-0.460801	0.091	0.152	2.10075e-46	7.13837e-50	-0.460801	FALSE	49.1464	TRUE	Down	1.260e-50	FALSE
KIF27	7.34633e-61	1.24044	0.101	0.049	1.22478e-56	5.14911e-60	1.24044	FALSE	59.2883	TRUE	Up	7.346e-61	FALSE
KIF2A	1.34242e-08	0.56039	0.304	0.3	0.000223809	2.25637e-08	0.56039	FALSE	7.64659	TRUE	Up	1.342e-08	FALSE
KIF3B	0.000507433	0.3609	0.089	0.078	1	0.000685336	0.3609	FALSE	3.1641	TRUE	Up	5.074e-04	FALSE
KIF3C	6.26215e-70	-0.566551	0.169	0.261	1.04403e-65	5.1965e-69	-0.566551	FALSE	68.2843	TRUE	Down	6.262e-70	FALSE
KIF5A	5.64254e-18	-0.370276	0.125	0.163	9.40724e-14	1.35432e-17	-0.370276	FALSE	16.8683	TRUE	Down	5.643e-18	FALSE
KIF5C	1.07251e-160	-0.428872	0.495	0.678	1.78808e-156	3.51053e-159	-0.428872	FALSE	158.455	TRUE	Down	1.073e-160	FALSE
KIF6	2.69364e-20	-0.00369388	0.097	0.137	4.49084e-16	6.95707e-20	-0.00369388	FALSE	19.1576	TRUE	Down	2.694e-20	FALSE
KIF7	8.53294e-36	0.378321	0.076	0.04	1.42261e-31	3.39285e-35	0.378321	FALSE	34.4694	TRUE	Up	8.533e-36	FALSE
KIFAP3	7.17549e-09	0.176573	0.144	0.178	0.00011963	1.22311e-08	0.176573	FALSE	7.91254	TRUE	Up	7.175e-09	FALSE
KIFC2	2.00878e-06	0.182745	0.193	0.172	0.0334904	3.06847e-06	0.182745	FALSE	5.51308	TRUE	Up	2.009e-06	FALSE
KIFC3	1.02261e-52	-0.319609	0.213	0.302	1.70489e-48	6.07498e-52	-0.319609	FALSE	51.2165	TRUE	Down	1.023e-52	FALSE
KIN	0.0281889	0.180022	0.088	0.097	1	0.0338456	0.180022	FALSE	1.4705	TRUE	Up	2.819e-02	FALSE
KIRREL3	3.54435e-169	-0.610867	0.132	0.279	5.90914e-165	1.26335e-167	-0.610867	FALSE	166.898	TRUE	Down	3.544e-169	FALSE
KIZ	7.54472e-11	0.123175	0.302	0.369	1.25786e-06	1.40174e-10	0.123175	FALSE	9.85333	TRUE	Up	7.545e-11	FALSE
KLC1	1.41393e-12	-0.0611691	0.459	0.552	2.3573e-08	2.81102e-12	-0.0611691	FALSE	11.5511	TRUE	Down	1.414e-12	FALSE
KLC2	0.000325026	0.260166	0.19	0.178	1	0.000443826	0.260166	FALSE	3.35279	TRUE	Up	3.250e-04	FALSE
KLC4	1.9671e-08	0.373813	0.102	0.082	0.000327954	3.28593e-08	0.373813	FALSE	7.48334	TRUE	Up	1.967e-08	FALSE
KLF12	3.27643e-38	0.789419	0.115	0.071	5.46246e-34	1.38409e-37	0.789419	FALSE	36.8588	TRUE	Up	3.276e-38	FALSE
KLF13	1.91799e-48	-0.0114863	0.23	0.334	3.19768e-44	1.02511e-47	-0.0114863	FALSE	46.9892	TRUE	Down	1.918e-48	FALSE
KLF15	2.81027e-120	1.13345	0.374	0.289	4.68528e-116	5.46556e-119	1.13345	FALSE	118.262	TRUE	Up	2.810e-120	FALSE
KLF16	8.74581e-16	-0.687194	0.067	0.093	1.4581e-11	1.95096e-15	-0.687194	FALSE	14.7098	TRUE	Down	8.746e-16	FALSE
KLF3	1.47243e-41	-0.127472	0.186	0.267	2.45483e-37	6.76818e-41	-0.127472	FALSE	40.1695	TRUE	Down	1.472e-41	FALSE
KLF6	5.49792e-57	-0.609456	0.119	0.189	9.16614e-53	3.57347e-56	-0.609456	FALSE	55.4469	TRUE	Down	5.498e-57	FALSE
KLF7	4.2796e-06	0.17488	0.253	0.297	0.0713495	6.44288e-06	0.17488	FALSE	5.19092	TRUE	Up	4.280e-06	FALSE
KLF9	4.61161e-10	0.460558	0.334	0.327	7.68848e-06	8.28668e-10	0.460558	FALSE	9.08162	TRUE	Up	4.612e-10	FALSE
KLHDC1	9.79163e-08	0.730551	0.125	0.108	0.00163246	1.58848e-07	0.730551	FALSE	6.79902	TRUE	Up	9.792e-08	FALSE
KLHDC10	0.000719978	0.179377	0.13	0.148	1	0.000961122	0.179377	FALSE	3.01722	TRUE	Up	7.200e-04	FALSE
KLHDC2	2.73861e-70	0.86512	0.322	0.249	4.5658e-66	2.28773e-69	0.86512	FALSE	68.6406	TRUE	Up	2.739e-70	FALSE
KLHDC3	0.00339414	0.140418	0.186	0.207	1	0.00433287	0.140418	FALSE	2.36322	TRUE	Up	3.394e-03	FALSE
KLHDC4	5.49712e-17	-0.0506532	0.251	0.309	9.16481e-13	1.27481e-16	-0.0506532	FALSE	15.8946	TRUE	Down	5.497e-17	FALSE
KLHL17	1.55211e-11	0.415201	0.058	0.041	2.58768e-07	2.97075e-11	0.415201	FALSE	10.5271	TRUE	Up	1.552e-11	FALSE
KLHL18	0.0319839	0.169492	0.077	0.07	1	0.0382966	0.169492	FALSE	1.41684	TRUE	Up	3.198e-02	FALSE
KLHL20	2.31832e-06	0.0836087	0.085	0.103	0.0386511	3.52893e-06	0.0836087	FALSE	5.45236	TRUE	Up	2.318e-06	FALSE
KLHL23	2.60999e-34	0.991503	0.061	0.03	4.35137e-30	1.0039e-33	0.991503	FALSE	32.9983	TRUE	Up	2.610e-34	FALSE
KLHL24	3.01203e-11	0.526313	0.33	0.322	5.02165e-07	5.69539e-11	0.526313	FALSE	10.2445	TRUE	Up	3.012e-11	FALSE
KLHL25	9.14675e-42	0.596903	0.124	0.075	1.52495e-37	4.23159e-41	0.596903	FALSE	40.3735	TRUE	Up	9.147e-42	FALSE
KLHL3	0.000240896	0.584903	0.181	0.173	1	0.000331385	0.584903	FALSE	3.47967	TRUE	Up	2.409e-04	FALSE
KLHL32	1.20317e-23	0.910313	0.287	0.265	2.00593e-19	3.45102e-23	0.910313	FALSE	22.4621	TRUE	Up	1.203e-23	FALSE
KLHL35	9.24795e-21	-0.334454	0.032	0.055	1.54182e-16	2.421e-20	-0.334454	FALSE	19.616	TRUE	Down	9.248e-21	FALSE
KLHL4	0.0224209	0.6799	0.161	0.188	1	0.0271119	0.6799	FALSE	1.56684	TRUE	Up	2.242e-02	TRUE	X
KLHL42	1.01092e-13	0.150127	0.227	0.285	1.6854e-09	2.08813e-13	0.150127	FALSE	12.6802	TRUE	Up	1.011e-13	FALSE
KLHL5	1.02887e-07	-0.103709	0.147	0.174	0.00171533	1.66723e-07	-0.103709	FALSE	6.778	TRUE	Down	1.029e-07	FALSE
KLHL6	3.80794e-05	0.103935	0.041	0.052	0.63486	5.46188e-05	0.103935	FALSE	4.26266	TRUE	Up	3.808e-05	FALSE
KLHL7	0.00149278	0.61831	0.117	0.108	1	0.00195344	0.61831	FALSE	2.7092	TRUE	Up	1.493e-03	FALSE
KLHL8	0.00180393	0.659613	0.057	0.049	1	0.00234895	0.659613	FALSE	2.62913	TRUE	Up	1.804e-03	FALSE
KLHL9	0.00258158	0.549352	0.051	0.043	1	0.00332311	0.549352	FALSE	2.47846	TRUE	Up	2.582e-03	FALSE
KLK6	0	-0.858587	0.627	0.784	0	0	-0.858587	FALSE		TRUE	Down	0.000e+00	FALSE
KLKB1	4.25461e-52	1.23526	0.071	0.031	7.09328e-48	2.48914e-51	1.23526	FALSE	50.6039	TRUE	Up	4.255e-52	FALSE
KLRG1	6.8919e-14	0.948348	0.064	0.044	1.14902e-09	1.43304e-13	0.948348	FALSE	12.8437	TRUE	Up	6.892e-14	FALSE
KMT2A	4.53057e-08	0.468636	0.282	0.271	0.000755336	7.45861e-08	0.468636	FALSE	7.12734	TRUE	Up	4.531e-08	FALSE
KMT2B	5.76767e-08	-0.0174659	0.243	0.281	0.000961586	9.45173e-08	-0.0174659	FALSE	7.02449	TRUE	Down	5.768e-08	FALSE
KMT2C	4.32003e-34	0.425591	0.521	0.512	7.20236e-30	1.65151e-33	0.425591	FALSE	32.7821	TRUE	Up	4.320e-34	FALSE
KMT2D	4.38559e-17	-0.0564066	0.424	0.516	7.31165e-13	1.01988e-16	-0.0564066	FALSE	15.9915	TRUE	Down	4.386e-17	FALSE
KMT2E	4.76015e-68	0.725691	0.432	0.376	7.93611e-64	3.81421e-67	0.725691	FALSE	66.4186	TRUE	Up	4.760e-68	FALSE
KMT5A	0.000552366	0.548057	0.168	0.159	1	0.000743815	0.548057	FALSE	3.12854	TRUE	Up	5.524e-04	FALSE
KMT5B	1.6019e-05	0.435024	0.279	0.274	0.267069	2.34331e-05	0.435024	FALSE	4.63017	TRUE	Up	1.602e-05	FALSE
KMT5C	2.21543e-65	-0.474986	0.17	0.258	3.69357e-61	1.67344e-64	-0.474986	FALSE	63.7764	TRUE	Down	2.215e-65	FALSE
KNDC1	2.86148e-37	0.450951	0.158	0.106	4.77067e-33	1.18579e-36	0.450951	FALSE	35.926	TRUE	Up	2.861e-37	FALSE
KNOP1	5.98549e-85	-0.289462	0.231	0.356	9.979e-81	6.57353e-84	-0.289462	FALSE	83.1822	TRUE	Down	5.985e-85	FALSE
KPNA2	7.10847e-12	-0.176385	0.062	0.085	1.18512e-07	1.37981e-11	-0.176385	FALSE	10.8602	TRUE	Down	7.108e-12	FALSE
KPNA4	0.00174254	0.109216	0.195	0.217	1	0.00227168	0.109216	FALSE	2.64365	TRUE	Up	1.743e-03	FALSE
KPNA5	5.21597e-28	0.9784	0.118	0.08	8.69606e-24	1.70451e-27	0.9784	FALSE	26.7684	TRUE	Up	5.216e-28	FALSE
KPNA6	8.45963e-06	0.498707	0.217	0.206	0.141039	1.25473e-05	0.498707	FALSE	4.90145	TRUE	Up	8.460e-06	FALSE
KPNB1	0.00243119	0.685322	0.093	0.085	1	0.00313395	0.685322	FALSE	2.50391	TRUE	Up	2.431e-03	FALSE
KPTN	1.08423e-23	0.661013	0.151	0.112	1.80763e-19	3.11343e-23	0.661013	FALSE	22.5068	TRUE	Up	1.084e-23	FALSE
KRAS	2.58459e-05	0.523008	0.057	0.046	0.430903	3.73932e-05	0.523008	FALSE	4.42721	TRUE	Up	2.585e-05	FALSE
KRBA2	4.33291e-17	0.624102	0.113	0.084	7.22383e-13	1.00786e-16	0.624102	FALSE	15.9966	TRUE	Up	4.333e-17	FALSE
KRCC1	7.0141e-20	0.784057	0.134	0.102	1.16939e-15	1.78761e-19	0.784057	FALSE	18.7477	TRUE	Up	7.014e-20	FALSE
KREMEN1	4.33612e-06	0.501847	0.063	0.05	0.0722918	6.52209e-06	0.501847	FALSE	5.18561	TRUE	Up	4.336e-06	FALSE
KRI1	1.12045e-35	-0.287039	0.192	0.26	1.86801e-31	4.44453e-35	-0.287039	FALSE	34.3522	TRUE	Down	1.120e-35	FALSE
KRIT1	1.32071e-65	1.10716	0.208	0.138	2.20189e-61	1.00442e-64	1.10716	FALSE	63.9981	TRUE	Up	1.321e-65	FALSE
KRR1	0.00288024	0.54184	0.108	0.1	1	0.00369663	0.54184	FALSE	2.43219	TRUE	Up	2.880e-03	FALSE
KRTCAP2	3.6343e-08	0.23112	0.14	0.17	0.00060591	6.00679e-08	0.23112	FALSE	7.22136	TRUE	Up	3.634e-08	FALSE
KSR1	3.85355e-55	-0.279722	0.238	0.336	6.42464e-51	2.43055e-54	-0.279722	FALSE	53.6143	TRUE	Down	3.854e-55	FALSE
KTN1	0.00499773	0.473677	0.307	0.322	1	0.00630523	0.473677	FALSE	2.2003	TRUE	Up	4.998e-03	FALSE
KXD1	8.46715e-86	-0.344917	0.266	0.393	1.41164e-81	9.47564e-85	-0.344917	FALSE	84.0234	TRUE	Down	8.467e-86	FALSE
KY	4.49529e-51	0.736686	0.099	0.051	7.49456e-47	2.56698e-50	0.736686	FALSE	49.5906	TRUE	Up	4.495e-51	FALSE
L3HYPDH	3.9341e-08	0.460342	0.237	0.22	0.000655893	6.49479e-08	0.460342	FALSE	7.18743	TRUE	Up	3.934e-08	FALSE
L3MBTL1	1.25803e-12	0.0193212	0.246	0.297	2.09739e-08	2.50556e-12	0.0193212	FALSE	11.6011	TRUE	Up	1.258e-12	FALSE
L3MBTL2	6.98817e-33	-0.477852	0.105	0.153	1.16507e-28	2.59428e-32	-0.477852	FALSE	31.586	TRUE	Down	6.988e-33	FALSE
L3MBTL4	0.0017675	0.168289	0.119	0.135	1	0.00230272	0.168289	FALSE	2.63776	TRUE	Up	1.768e-03	FALSE
LACC1	4.35972e-45	1.58864	0.143	0.096	7.26852e-41	2.1628e-44	1.58864	FALSE	43.665	TRUE	Up	4.360e-45	FALSE
LAGE3	0.00119056	0.353916	0.074	0.087	1	0.00156841	0.353916	FALSE	2.80454	TRUE	Up	1.191e-03	TRUE	X
LAIR1	7.56268e-64	-1.16179	0.041	0.092	1.26085e-59	5.60265e-63	-1.16179	FALSE	62.2516	TRUE	Down	7.563e-64	FALSE
LAMA1	2.97698e-104	1.34152	0.083	0.024	4.96323e-100	4.55228e-103	1.34152	FALSE	102.342	TRUE	Up	2.977e-104	FALSE
LAMA5	5.35228e-26	0.339493	0.11	0.073	8.92332e-22	1.64342e-25	0.339493	FALSE	24.7843	TRUE	Up	5.352e-26	FALSE
LAMB2	1.43175e-46	0.849528	0.134	0.082	2.38701e-42	7.34274e-46	0.849528	FALSE	45.1341	TRUE	Up	1.432e-46	FALSE
LAMC1	1.31101e-50	1.11905	0.053	0.019	2.18571e-46	7.41449e-50	1.11905	FALSE	49.1299	TRUE	Up	1.311e-50	FALSE
LAMP1	0	-0.523773	0.763	0.881	0	0	-0.523773	FALSE		TRUE	Down	0.000e+00	FALSE
LAMP2	8.23767e-18	0.311356	0.784	0.801	1.37339e-13	1.96871e-17	0.311356	FALSE	16.7058	TRUE	Up	8.238e-18	TRUE	X
LAMTOR1	0.0011112	0.204872	0.3	0.344	1	0.00146541	0.204872	FALSE	2.83404	TRUE	Up	1.111e-03	FALSE
LAMTOR2	3.20061e-08	0.0552666	0.099	0.122	0.000533606	5.29785e-08	0.0552666	FALSE	7.2759	TRUE	Up	3.201e-08	FALSE
LAMTOR3	5.85217e-27	1.13653	0.082	0.051	9.75673e-23	1.84848e-26	1.13653	FALSE	25.7332	TRUE	Up	5.852e-27	FALSE
LAMTOR4	1.0366e-17	-0.0206398	0.37	0.452	1.72822e-13	2.46911e-17	-0.0206398	FALSE	16.6075	TRUE	Down	1.037e-17	FALSE
LAMTOR5	8.2108e-06	0.281386	0.061	0.075	0.13689	1.21872e-05	0.281386	FALSE	4.9141	TRUE	Up	8.211e-06	FALSE
LANCL1	2.36855e-25	-0.0810759	0.633	0.727	3.94885e-21	7.12629e-25	-0.0810759	FALSE	24.1471	TRUE	Down	2.369e-25	FALSE
LANCL2	1.8559e-103	-0.347966	0.19	0.321	3.09416e-99	2.81222e-102	-0.347966	FALSE	101.551	TRUE	Down	1.856e-103	FALSE
LAP3	0.000129422	0.667281	0.212	0.205	1	0.000180995	0.667281	FALSE	3.74233	TRUE	Up	1.294e-04	FALSE
LAPTM4B	1.52148e-92	-0.390478	0.142	0.249	2.53661e-88	1.91206e-91	-0.390478	FALSE	90.7185	TRUE	Down	1.521e-92	FALSE
LAPTM5	4.30546e-111	-1.14345	0.061	0.143	7.17806e-107	7.21129e-110	-1.14345	FALSE	109.142	TRUE	Down	4.305e-111	FALSE
LARGE1	6.15415e-09	-0.156471	0.087	0.109	0.000102602	1.05241e-08	-0.156471	FALSE	7.97781	TRUE	Down	6.154e-09	FALSE
LARP1	0.00123026	0.186057	0.136	0.153	1	0.00161923	0.186057	FALSE	2.79069	TRUE	Up	1.230e-03	FALSE
LARP4	1.30955e-33	0.7405	0.218	0.169	2.18328e-29	4.944e-33	0.7405	FALSE	32.3059	TRUE	Up	1.310e-33	FALSE
LARP4B	3.65868e-06	0.0533015	0.119	0.14	0.0609975	5.52803e-06	0.0533015	FALSE	5.25743	TRUE	Up	3.659e-06	FALSE
LARP6	1.1186e-29	-0.0271983	0.061	0.1	1.86493e-25	3.82647e-29	-0.0271983	FALSE	28.4172	TRUE	Down	1.119e-29	FALSE
LARP7	3.04598e-13	0.576869	0.174	0.146	5.07825e-09	6.19588e-13	0.576869	FALSE	12.2079	TRUE	Up	3.046e-13	FALSE
LARS	8.27461e-35	0.627057	0.352	0.311	1.37954e-30	3.22109e-34	0.627057	FALSE	33.492	TRUE	Up	8.275e-35	FALSE
LAS1L	1.14577e-65	-0.343222	0.221	0.322	1.91023e-61	8.72704e-65	-0.343222	FALSE	64.0591	TRUE	Down	1.146e-65	TRUE	X
LAT	2.86408e-05	0.156476	0.087	0.073	0.4775	4.13352e-05	0.156476	FALSE	4.38368	TRUE	Up	2.864e-05	FALSE
LAT2	3.07596e-50	-0.739038	0.058	0.108	5.12825e-46	1.72405e-49	-0.739038	FALSE	48.7634	TRUE	Down	3.076e-50	FALSE
LATS1	4.64666e-21	0.636113	0.242	0.207	7.74692e-17	1.22864e-20	0.636113	FALSE	19.9106	TRUE	Up	4.647e-21	FALSE
LATS2	9.73931e-11	0.49409	0.06	0.043	1.62374e-06	1.7998e-10	0.49409	FALSE	9.74478	TRUE	Up	9.739e-11	FALSE
LAYN	0.000849807	0.429728	0.17	0.201	1	0.00112902	0.429728	FALSE	2.9473	TRUE	Up	8.498e-04	FALSE
LBR	2.41538e-05	0.618658	0.199	0.19	0.402693	3.49855e-05	0.618658	FALSE	4.45611	TRUE	Up	2.415e-05	FALSE
LCA5	1.76956e-29	1.20437	0.083	0.05	2.95021e-25	5.99997e-29	1.20437	FALSE	28.2219	TRUE	Up	1.770e-29	FALSE
LCAT	3.60796e-11	-0.0787574	0.093	0.069	6.01519e-07	6.79018e-11	-0.0787574	FALSE	10.1681	TRUE	Down	3.608e-11	FALSE
LCMT1	0.0255371	0.391623	0.15	0.167	1	0.0307687	0.391623	FALSE	1.51189	TRUE	Up	2.554e-02	FALSE
LCN12	0.00761986	-0.625089	0.051	0.044	1	0.00950561	-0.625089	FALSE	2.02202	TRUE	Down	7.620e-03	FALSE
LCOR	2.73057e-24	0.610125	0.316	0.285	4.55241e-20	7.95736e-24	0.610125	FALSE	23.0992	TRUE	Up	2.731e-24	FALSE
LCORL	8.70546e-10	0.617675	0.126	0.105	1.45137e-05	1.54271e-09	0.617675	FALSE	8.81172	TRUE	Up	8.705e-10	FALSE
LDAH	0.0389816	0.329669	0.073	0.081	1	0.046354	0.329669	FALSE	1.33391	TRUE	Up	3.898e-02	FALSE
LDB1	6.60611e-71	-0.357934	0.319	0.439	1.10137e-66	5.58369e-70	-0.357934	FALSE	69.2531	TRUE	Down	6.606e-71	FALSE
LDB3	2.92812e-35	-0.0667455	0.561	0.7	4.88175e-31	1.15192e-34	-0.0667455	FALSE	33.9386	TRUE	Down	2.928e-35	FALSE
LDHD	9.271e-15	-0.211736	0.085	0.114	1.54566e-10	1.98883e-14	-0.211736	FALSE	13.7014	TRUE	Down	9.271e-15	FALSE
LDLR	0	-2.01008	0.143	0.386	0	0	-2.01008	FALSE		TRUE	Down	0.000e+00	FALSE
LDLRAD3	1.07938e-159	-0.605297	0.21	0.369	1.79953e-155	3.443e-158	-0.605297	FALSE	157.463	TRUE	Down	1.079e-159	FALSE
LDLRAD4	1.55878e-13	0.111862	0.322	0.396	2.59879e-09	3.20721e-13	0.111862	FALSE	12.4939	TRUE	Up	1.559e-13	FALSE
LDLRAP1	2.99861e-224	-0.605741	0.372	0.586	4.99929e-220	1.80928e-222	-0.605741	FALSE	221.742	TRUE	Down	2.999e-224	FALSE
LDOC1	4.87835e-34	0.0190234	0.248	0.341	8.13318e-30	1.86068e-33	0.0190234	FALSE	32.7303	TRUE	Up	4.878e-34	TRUE	X
LEMD2	7.49448e-58	-0.29142	0.223	0.32	1.24948e-53	4.96459e-57	-0.29142	FALSE	56.3041	TRUE	Down	7.494e-58	FALSE
LENG1	1.4378e-06	-0.0122015	0.116	0.137	0.0239711	2.20841e-06	-0.0122015	FALSE	5.65592	TRUE	Down	1.438e-06	FALSE
LENG8	1.0661e-191	-0.404786	0.771	0.912	1.77741e-187	4.72482e-190	-0.404786	FALSE	189.326	TRUE	Down	1.066e-191	FALSE
LEO1	6.14262e-05	0.10552	0.122	0.141	1	8.72316e-05	0.10552	FALSE	4.05933	TRUE	Up	6.143e-05	FALSE
LEPROT	2.633e-23	-0.211726	0.088	0.127	4.38973e-19	7.48569e-23	-0.211726	FALSE	22.1258	TRUE	Down	2.633e-23	FALSE
LEPROTL1	9.47094e-26	-0.0307969	0.143	0.197	1.579e-21	2.88419e-25	-0.0307969	FALSE	24.54	TRUE	Down	9.471e-26	FALSE
LETMD1	2.90523e-15	-0.0100361	0.14	0.18	4.84359e-11	6.33546e-15	-0.0100361	FALSE	14.1982	TRUE	Down	2.905e-15	FALSE
LFNG	3.47563e-16	0.164892	0.094	0.067	5.79457e-12	7.86355e-16	0.164892	FALSE	15.1044	TRUE	Up	3.476e-16	FALSE
LGALS1	1.17741e-76	-0.26241	0.273	0.392	1.96298e-72	1.11359e-75	-0.26241	FALSE	74.9533	TRUE	Down	1.177e-76	FALSE
LGALS3BP	8.18526e-123	-0.399133	0.552	0.684	1.36465e-118	1.66295e-121	-0.399133	FALSE	120.779	TRUE	Down	8.185e-123	FALSE
LGALS8	2.48343e-12	-0.0740481	0.132	0.165	4.14038e-08	4.89839e-12	-0.0740481	FALSE	11.3099	TRUE	Down	2.483e-12	FALSE
LGALS9	5.89192e-18	-0.790547	0.046	0.069	9.823e-14	1.41282e-17	-0.790547	FALSE	16.8499	TRUE	Down	5.892e-18	FALSE
LGI1	5.11737e-62	1.04736	0.082	0.035	8.53168e-58	3.68216e-61	1.04736	FALSE	60.4339	TRUE	Up	5.117e-62	FALSE
LGI3	7.81557e-198	-0.477711	0.393	0.617	1.30301e-193	3.69249e-196	-0.477711	FALSE	195.433	TRUE	Down	7.816e-198	FALSE
LGMN	1.75376e-37	-0.142326	0.134	0.197	2.92387e-33	7.28867e-37	-0.142326	FALSE	36.1374	TRUE	Down	1.754e-37	FALSE
LGR4	7.31479e-15	0.7848	0.156	0.129	1.21952e-10	1.57356e-14	0.7848	FALSE	13.8031	TRUE	Up	7.315e-15	FALSE
LGR5	2.07523e-05	0.511104	0.195	0.241	0.345982	3.01283e-05	0.511104	FALSE	4.52103	TRUE	Up	2.075e-05	FALSE
LHFPL2	2.46191e-27	-0.521322	0.095	0.135	4.10449e-23	7.85551e-27	-0.521322	FALSE	26.1048	TRUE	Down	2.462e-27	FALSE
LHFPL3	0.00193145	0.276773	0.053	0.045	1	0.00250849	0.276773	FALSE	2.60059	TRUE	Up	1.931e-03	FALSE
LHFPL6	2.47789e-44	0.811888	0.133	0.082	4.13113e-40	1.21066e-43	0.811888	FALSE	42.917	TRUE	Up	2.478e-44	FALSE
LHPP	6.4917e-58	-0.253247	0.194	0.287	1.0823e-53	4.31173e-57	-0.253247	FALSE	56.3653	TRUE	Down	6.492e-58	FALSE
LIAS	3.69293e-11	0.724961	0.123	0.101	6.15685e-07	6.94487e-11	0.724961	FALSE	10.1583	TRUE	Up	3.693e-11	FALSE
LIFR	1.88649e-203	1.31628	0.415	0.295	3.14515e-199	9.44754e-202	1.31628	FALSE	201.025	TRUE	Up	1.886e-203	FALSE
LIG1	1.89988e-88	-0.573441	0.149	0.248	3.16748e-84	2.24401e-87	-0.573441	FALSE	86.649	TRUE	Down	1.900e-88	FALSE
LIG3	6.90967e-07	0.0440178	0.12	0.142	0.0115198	1.07665e-06	0.0440178	FALSE	5.96792	TRUE	Up	6.910e-07	FALSE
LIG4	2.64197e-10	0.871751	0.099	0.08	4.4047e-06	4.80254e-10	0.871751	FALSE	9.31853	TRUE	Up	2.642e-10	FALSE
LILRB1	4.41544e-23	-0.550416	0.039	0.066	7.36142e-19	1.24437e-22	-0.550416	FALSE	21.905	TRUE	Down	4.415e-23	FALSE
LIMA1	2.42924e-126	-0.381624	0.156	0.294	4.05003e-122	5.11161e-125	-0.381624	FALSE	124.291	TRUE	Down	2.429e-126	FALSE
LIMCH1	9.22684e-05	0.049761	0.595	0.653	1	0.000129944	0.049761	FALSE	3.88624	TRUE	Up	9.227e-05	FALSE
LIMD1	5.53084e-08	0.0493349	0.158	0.189	0.000922102	9.06809e-08	0.0493349	FALSE	7.04248	TRUE	Up	5.531e-08	FALSE
LIMD2	6.46683e-40	-1.02464	0.043	0.082	1.07815e-35	2.84586e-39	-1.02464	FALSE	38.5458	TRUE	Down	6.467e-40	FALSE
LIMK1	5.4929e-33	-0.885599	0.081	0.123	9.15776e-29	2.0422e-32	-0.885599	FALSE	31.6899	TRUE	Down	5.493e-33	FALSE
LIMK2	3.54238e-19	-0.0979942	0.175	0.224	5.90585e-15	8.83038e-19	-0.0979942	FALSE	18.054	TRUE	Down	3.542e-19	FALSE
LIN52	0.000575583	0.630259	0.084	0.074	1	0.000774038	0.630259	FALSE	3.11124	TRUE	Up	5.756e-04	FALSE
LIN7A	5.03021e-37	0.881431	0.059	0.028	8.38636e-33	2.06401e-36	0.881431	FALSE	35.6853	TRUE	Up	5.030e-37	FALSE
LIN7B	2.26439e-10	-0.132703	0.081	0.104	3.77519e-06	4.12591e-10	-0.132703	FALSE	9.38448	TRUE	Down	2.264e-10	FALSE
LIN7C	0.00443382	0.454038	0.195	0.19	1	0.0056143	0.454038	FALSE	2.2507	TRUE	Up	4.434e-03	FALSE
LINC00672	0.00273486	0.371497	0.052	0.061	1	0.00351544	0.371497	FALSE	2.45402	TRUE	Up	2.735e-03	FALSE
LINC02693	4.35402e-09	0.410607	0.051	0.036	7.25903e-05	7.49053e-09	0.410607	FALSE	8.12549	TRUE	Up	4.354e-09	FALSE
LINGO1	2.91603e-22	0.0791874	0.164	0.221	4.86161e-18	7.98659e-22	0.0791874	FALSE	21.0976	TRUE	Up	2.916e-22	FALSE
LINS1	2.53068e-18	0.748901	0.119	0.089	4.21914e-14	6.14628e-18	0.748901	FALSE	17.2114	TRUE	Up	2.531e-18	FALSE
LIPA	4.83098e-43	-0.0629197	0.457	0.601	8.05422e-39	2.2954e-42	-0.0629197	FALSE	41.6391	TRUE	Down	4.831e-43	FALSE
LIPE	7.8602e-269	-0.679159	0.358	0.59	1.31045e-264	6.90594e-267	-0.679159	FALSE	266.161	TRUE	Down	7.860e-269	FALSE
LIPG	3.16088e-132	-4.16197	0.007	0.059	5.26981e-128	7.26131e-131	-4.16197	FALSE	130.139	TRUE	Down	3.161e-132	FALSE
LIPT1	2.66884e-15	1.15626	0.056	0.036	4.44949e-11	5.83267e-15	1.15626	FALSE	14.2341	TRUE	Up	2.669e-15	FALSE
LITAF	0.00438743	0.18592	0.474	0.555	1	0.00555767	0.18592	FALSE	2.25511	TRUE	Up	4.387e-03	FALSE
LLGL1	1.53414e-77	-0.26178	0.611	0.709	2.55772e-73	1.46482e-76	-0.26178	FALSE	75.8342	TRUE	Down	1.534e-77	FALSE
LLGL2	2.50468e-53	-0.185508	0.177	0.266	4.1758e-49	1.51217e-52	-0.185508	FALSE	51.8204	TRUE	Down	2.505e-53	FALSE
LLPH	0.0132058	0.611692	0.067	0.061	1	0.0162334	0.611692	FALSE	1.78959	TRUE	Up	1.321e-02	FALSE
LMAN1	1.90802e-08	0.14148	0.187	0.224	0.000318105	3.18884e-08	0.14148	FALSE	7.49637	TRUE	Up	1.908e-08	FALSE
LMAN2	1.84198e-38	-0.135867	0.292	0.386	3.07094e-34	7.85074e-38	-0.135867	FALSE	37.1051	TRUE	Down	1.842e-38	FALSE
LMAN2L	3.94244e-14	0.602995	0.16	0.132	6.57284e-10	8.2957e-14	0.602995	FALSE	13.0811	TRUE	Up	3.942e-14	FALSE
LMBR1	0.0166752	0.355516	0.111	0.103	1	0.0203855	0.355516	FALSE	1.69068	TRUE	Up	1.668e-02	FALSE
LMBR1L	0.00098576	-0.0131615	0.173	0.191	1	0.0013042	-0.0131615	FALSE	2.88465	TRUE	Down	9.858e-04	FALSE
LMBRD2	0.000363152	0.281983	0.149	0.171	1	0.000494538	0.281983	FALSE	3.3058	TRUE	Up	3.632e-04	FALSE
LMCD1	9.1198e-76	-0.584687	0.06	0.127	1.52045e-71	8.46561e-75	-0.584687	FALSE	74.0723	TRUE	Down	9.120e-76	FALSE
LMF1	8.41628e-142	-0.436896	0.256	0.426	1.40316e-137	2.27831e-140	-0.436896	FALSE	139.642	TRUE	Down	8.416e-142	FALSE
LMF2	1.22757e-54	-0.416848	0.139	0.214	2.0466e-50	7.62736e-54	-0.416848	FALSE	53.1176	TRUE	Down	1.228e-54	FALSE
LMNA	4.84556e-75	-0.288403	0.403	0.547	8.07852e-71	4.45667e-74	-0.288403	FALSE	73.351	TRUE	Down	4.846e-75	FALSE
LMNB2	9.41094e-14	-0.185732	0.119	0.151	1.56899e-09	1.94792e-13	-0.185732	FALSE	12.7104	TRUE	Down	9.411e-14	FALSE
LMO2	4.99734e-09	-0.743166	0.048	0.063	8.33156e-05	8.57665e-09	-0.743166	FALSE	8.06668	TRUE	Down	4.997e-09	FALSE
LMO3	4.21408e-51	0.944848	0.091	0.045	7.02571e-47	2.40914e-50	0.944848	FALSE	49.6181	TRUE	Up	4.214e-51	FALSE
LMO4	3.85043e-11	0.509619	0.142	0.117	6.41943e-07	7.23563e-11	0.509619	FALSE	10.1405	TRUE	Up	3.850e-11	FALSE
LMO7	3.16717e-10	-0.0885788	0.071	0.092	5.2803e-06	5.73434e-10	-0.0885788	FALSE	9.24152	TRUE	Down	3.167e-10	FALSE
LMTK3	0.000138653	-0.0830479	0.163	0.182	1	0.000193446	-0.0830479	FALSE	3.71344	TRUE	Down	1.387e-04	FALSE
LNPEP	0.0111359	0.359499	0.197	0.191	1	0.0137378	0.359499	FALSE	1.86208	TRUE	Up	1.114e-02	FALSE
LNPK	1.22121e-15	0.119602	0.146	0.189	2.036e-11	2.70671e-15	0.119602	FALSE	14.5676	TRUE	Up	1.221e-15	FALSE
LONP1	1.21028e-49	-0.255835	0.242	0.334	2.01778e-45	6.68255e-49	-0.255835	FALSE	48.1751	TRUE	Down	1.210e-49	FALSE
LONP2	3.15355e-15	-0.0694186	0.294	0.355	5.25759e-11	6.868e-15	-0.0694186	FALSE	14.1632	TRUE	Down	3.154e-15	FALSE
LONRF1	2.16232e-13	0.989261	0.066	0.046	3.60501e-09	4.42718e-13	0.989261	FALSE	12.3539	TRUE	Up	2.162e-13	FALSE
LONRF2	5.16267e-32	0.839587	0.151	0.107	8.60721e-28	1.87488e-31	0.839587	FALSE	30.727	TRUE	Up	5.163e-32	FALSE
LOXL1	4.09554e-76	1.58322	0.05	0.011	6.82808e-72	3.84451e-75	1.58322	FALSE	74.4152	TRUE	Up	4.096e-76	FALSE
LOXL3	9.16047e-21	-1.31849	0.052	0.078	1.52723e-16	2.39873e-20	-1.31849	FALSE	19.62	TRUE	Down	9.160e-21	FALSE
LPAR1	0.00853102	0.241428	0.459	0.563	1	0.0106092	0.241428	FALSE	1.97432	TRUE	Up	8.531e-03	FALSE
LPAR5	3.1353e-70	-1.65766	0.029	0.076	5.22717e-66	2.61693e-69	-1.65766	FALSE	68.5822	TRUE	Down	3.135e-70	FALSE
LPAR6	2.17367e-101	-1.78756	0.036	0.1	3.62394e-97	3.18297e-100	-1.78756	FALSE	99.4972	TRUE	Down	2.174e-101	FALSE
LPCAT1	1.31374e-09	0.188391	0.119	0.095	2.19026e-05	2.30849e-09	0.188391	FALSE	8.63667	TRUE	Up	1.314e-09	FALSE
LPCAT2	1.00728e-100	-0.541339	0.135	0.246	1.67934e-96	1.46217e-99	-0.541339	FALSE	98.835	TRUE	Down	1.007e-100	FALSE
LPCAT3	0.00643454	0.172689	0.057	0.066	1	0.00805705	0.172689	FALSE	2.09382	TRUE	Up	6.435e-03	FALSE
LPCAT4	1.1087e-12	-0.424761	0.114	0.142	1.84842e-08	2.21078e-12	-0.424761	FALSE	11.6555	TRUE	Down	1.109e-12	FALSE
LPGAT1	6.26264e-40	0.757701	0.43	0.421	1.04411e-35	2.75721e-39	0.757701	FALSE	38.5595	TRUE	Up	6.263e-40	FALSE
LPIN1	3.07414e-67	-0.515144	0.183	0.275	5.12521e-63	2.41495e-66	-0.515144	FALSE	65.6171	TRUE	Down	3.074e-67	FALSE
LPP	0.0210581	-0.0365226	0.153	0.165	1	0.0255256	-0.0365226	FALSE	1.59302	TRUE	Down	2.106e-02	FALSE
LPXN	2.49605e-27	-0.367409	0.09	0.132	4.16142e-23	7.96194e-27	-0.367409	FALSE	26.099	TRUE	Down	2.496e-27	FALSE
LRATD2	0.000363581	0.163439	0.117	0.134	1	0.000494988	0.163439	FALSE	3.3054	TRUE	Up	3.636e-04	FALSE
LRCH1	4.56617e-06	-0.522193	0.072	0.086	0.0761273	6.86091e-06	-0.522193	FALSE	5.16362	TRUE	Down	4.566e-06	FALSE
LRCH2	2.12098e-06	0.808307	0.075	0.062	0.035361	3.23492e-06	0.808307	FALSE	5.49014	TRUE	Up	2.121e-06	TRUE	X
LRCH4	2.45047e-40	-0.158745	0.381	0.506	4.08542e-36	1.08794e-39	-0.158745	FALSE	38.9634	TRUE	Down	2.450e-40	FALSE
LRIG1	1.7509e-21	-0.0822928	0.314	0.402	2.91909e-17	4.68903e-21	-0.0822928	FALSE	20.3289	TRUE	Down	1.751e-21	FALSE
LRIG3	1.19086e-56	1.69681	0.058	0.021	1.98539e-52	7.7002e-56	1.69681	FALSE	55.1135	TRUE	Up	1.191e-56	FALSE
LRMDA	1.97468e-52	-1.40078	0.048	0.093	3.29219e-48	1.16275e-51	-1.40078	FALSE	50.9345	TRUE	Down	1.975e-52	FALSE
LRP10	4.113e-26	-0.286017	0.114	0.16	6.8572e-22	1.26717e-25	-0.286017	FALSE	24.8972	TRUE	Down	4.113e-26	FALSE
LRP11	1.96228e-35	-0.077841	0.172	0.242	3.27151e-31	7.74091e-35	-0.077841	FALSE	34.1112	TRUE	Down	1.962e-35	FALSE
LRP1B	3.52748e-20	-0.0871307	0.193	0.247	5.88102e-16	9.07326e-20	-0.0871307	FALSE	19.0422	TRUE	Down	3.527e-20	FALSE
LRP2	2.34115e-08	0.498656	0.45	0.515	0.000390316	3.90231e-08	0.498656	FALSE	7.40868	TRUE	Up	2.341e-08	FALSE
LRP2BP	7.70214e-19	0.748863	0.163	0.13	1.2841e-14	1.89778e-18	0.748863	FALSE	17.7218	TRUE	Up	7.702e-19	FALSE
LRP3	0.00108629	-0.119422	0.102	0.089	1	0.00143388	-0.119422	FALSE	2.84349	TRUE	Down	1.086e-03	FALSE
LRP4	1.26541e-137	1.2608	0.283	0.171	2.1097e-133	3.17654e-136	1.2608	FALSE	135.498	TRUE	Up	1.265e-137	FALSE
LRP5	1.13279e-07	-0.211609	0.083	0.102	0.00188859	1.83296e-07	-0.211609	FALSE	6.73685	TRUE	Down	1.133e-07	FALSE
LRPAP1	7.84424e-25	-0.0282058	0.364	0.472	1.30779e-20	2.31422e-24	-0.0282058	FALSE	23.6356	TRUE	Down	7.844e-25	FALSE
LRPPRC	0.000286298	0.548004	0.223	0.22	1	0.000392012	0.548004	FALSE	3.4067	TRUE	Up	2.863e-04	FALSE
LRRC1	4.32835e-38	1.127	0.19	0.143	7.21622e-34	1.82308e-37	1.127	FALSE	36.7392	TRUE	Up	4.328e-38	FALSE
LRRC14	2.74408e-33	-0.369462	0.115	0.167	4.57493e-29	1.0267e-32	-0.369462	FALSE	31.9886	TRUE	Down	2.744e-33	FALSE
LRRC20	2.98492e-17	-0.427627	0.031	0.052	4.97645e-13	6.9967e-17	-0.427627	FALSE	16.1551	TRUE	Down	2.985e-17	FALSE
LRRC23	2.80934e-09	0.43644	0.061	0.045	4.68373e-05	4.87328e-09	0.43644	FALSE	8.31218	TRUE	Up	2.809e-09	FALSE
LRRC24	1.04549e-11	0.444964	0.07	0.05	1.74303e-07	2.01726e-11	0.444964	FALSE	10.6952	TRUE	Up	1.045e-11	FALSE
LRRC28	5.42395e-19	1.07683	0.068	0.044	9.0428e-15	1.34371e-18	1.07683	FALSE	17.8717	TRUE	Up	5.424e-19	FALSE
LRRC34	4.74363e-40	1.52349	0.054	0.023	7.90858e-36	2.09397e-39	1.52349	FALSE	38.679	TRUE	Up	4.744e-40	FALSE
LRRC37A3	7.42221e-25	0.769152	0.073	0.044	1.23743e-20	2.19165e-24	0.769152	FALSE	23.6592	TRUE	Up	7.422e-25	FALSE
LRRC4	6.21769e-10	-0.702649	0.039	0.055	1.03661e-05	1.11188e-09	-0.702649	FALSE	8.95394	TRUE	Down	6.218e-10	FALSE
LRRC40	9.0422e-12	0.0856123	0.136	0.171	1.50751e-07	1.74839e-11	0.0856123	FALSE	10.7574	TRUE	Up	9.042e-12	FALSE
LRRC41	1.42202e-30	-0.0993858	0.241	0.316	2.37079e-26	4.97483e-30	-0.0993858	FALSE	29.3032	TRUE	Down	1.422e-30	FALSE
LRRC45	5.01053e-11	0.343937	0.095	0.073	8.35355e-07	9.36995e-11	0.343937	FALSE	10.0283	TRUE	Up	5.011e-11	FALSE
LRRC47	1.26663e-83	-0.339455	0.271	0.397	2.11172e-79	1.34963e-82	-0.339455	FALSE	81.8698	TRUE	Down	1.267e-83	FALSE
LRRC49	1.33607e-30	1.05892	0.108	0.07	2.22749e-26	4.6774e-30	1.05892	FALSE	29.33	TRUE	Up	1.336e-30	FALSE
LRRC4B	6.32458e-198	-0.507906	0.503	0.685	1.05443e-193	3.00223e-196	-0.507906	FALSE	195.523	TRUE	Down	6.325e-198	FALSE
LRRC4C	4.5257e-07	0.829716	0.055	0.043	0.00754525	7.12615e-07	0.829716	FALSE	6.14715	TRUE	Up	4.526e-07	FALSE
LRRC58	0.0361077	0.621141	0.115	0.111	1	0.0430747	0.621141	FALSE	1.36578	TRUE	Up	3.611e-02	FALSE
LRRC59	0.0347206	0.229734	0.092	0.101	1	0.0414594	0.229734	FALSE	1.38238	TRUE	Up	3.472e-02	FALSE
LRRC6	7.16314e-74	1.84542	0.062	0.019	1.19424e-69	6.45778e-73	1.84542	FALSE	72.1899	TRUE	Up	7.163e-74	FALSE
LRRC63	9.67869e-13	1.15199	0.151	0.133	1.61363e-08	1.93227e-12	1.15199	FALSE	11.7139	TRUE	Up	9.679e-13	FALSE
LRRC7	1.83483e-146	2.02514	0.134	0.047	3.05903e-142	5.25076e-145	2.02514	FALSE	144.28	TRUE	Up	1.835e-146	FALSE
LRRC75B	0.0187862	0.128775	0.112	0.104	1	0.0228465	0.128775	FALSE	1.64118	TRUE	Up	1.879e-02	FALSE
LRRC8B	1.42329e-25	0.173682	0.236	0.324	2.3729e-21	4.30554e-25	0.173682	FALSE	24.366	TRUE	Up	1.423e-25	FALSE
LRRC8C	9.5363e-09	-0.000795615	0.061	0.079	0.000158989	1.6148e-08	-0.000795615	FALSE	7.79188	TRUE	Down	9.536e-09	FALSE
LRRFIP2	3.60235e-17	0.0389791	0.301	0.373	6.00583e-13	8.41051e-17	0.0389791	FALSE	16.0752	TRUE	Up	3.602e-17	FALSE
LRRK1	1.83671e-120	-2.16306	0.033	0.103	3.06216e-116	3.58606e-119	-2.16306	FALSE	118.445	TRUE	Down	1.837e-120	FALSE
LRRK2	0.0130275	0.0852426	0.075	0.083	1	0.016022	0.0852426	FALSE	1.79528	TRUE	Up	1.303e-02	FALSE
LRRN1	1.72112e-60	1.21668	0.124	0.067	2.86946e-56	1.19618e-59	1.21668	FALSE	58.9222	TRUE	Up	1.721e-60	FALSE
LRRN2	1.41699e-41	0.581942	0.072	0.035	2.3624e-37	6.51631e-41	0.581942	FALSE	40.186	TRUE	Up	1.417e-41	FALSE
LRRTM2	8.32399e-20	1.23316	0.1	0.072	1.38778e-15	2.11499e-19	1.23316	FALSE	18.6747	TRUE	Up	8.324e-20	FALSE
LRRTM4	5.87537e-06	0.778415	0.054	0.043	0.0979541	8.78455e-06	0.778415	FALSE	5.05628	TRUE	Up	5.875e-06	FALSE
LRSAM1	7.2111e-17	-0.138545	0.178	0.223	1.20223e-12	1.66766e-16	-0.138545	FALSE	15.7779	TRUE	Down	7.211e-17	FALSE
LRTOMT	4.51852e-05	0.717134	0.078	0.067	0.753328	6.45246e-05	0.717134	FALSE	4.19027	TRUE	Up	4.519e-05	FALSE
LSAMP	0.00939865	0.266922	0.356	0.377	1	0.0116564	0.266922	FALSE	1.93344	TRUE	Up	9.399e-03	FALSE
LSM1	1.54827e-09	0.811949	0.095	0.076	2.58127e-05	2.71015e-09	0.811949	FALSE	8.56701	TRUE	Up	1.548e-09	FALSE
LSM14A	0.0326989	0.433424	0.133	0.127	1	0.0391292	0.433424	FALSE	1.4075	TRUE	Up	3.270e-02	FALSE
LSM14B	7.3215e-14	-0.0968948	0.136	0.171	1.22064e-09	1.52204e-13	-0.0968948	FALSE	12.8176	TRUE	Down	7.321e-14	FALSE
LSM2	0.0104483	0.359607	0.074	0.084	1	0.0129102	0.359607	FALSE	1.88907	TRUE	Up	1.045e-02	FALSE
LSM4	1.94014e-14	0.0507817	0.11	0.144	3.23459e-10	4.11965e-14	0.0507817	FALSE	13.3851	TRUE	Up	1.940e-14	FALSE
LSM6	7.74024e-17	0.783573	0.093	0.066	1.29045e-12	1.78838e-16	0.783573	FALSE	15.7475	TRUE	Up	7.740e-17	FALSE
LSM8	3.24468e-18	0.698598	0.173	0.14	5.40953e-14	7.86132e-18	0.698598	FALSE	17.1045	TRUE	Up	3.245e-18	FALSE
LSMEM1	2.11368e-155	2.67397	0.087	0.016	3.52393e-151	6.45447e-154	2.67397	FALSE	153.19	TRUE	Up	2.114e-155	FALSE
LSP1	1.76468e-122	-3.02197	0.007	0.057	2.94208e-118	3.55635e-121	-3.02197	FALSE	120.449	TRUE	Down	1.765e-122	FALSE
LSS	0	-0.822261	0.574	0.776	0	0	-0.822261	FALSE		TRUE	Down	0.000e+00	FALSE
LST1	3.85791e-74	-2.05476	0.015	0.056	6.4319e-70	3.50642e-73	-2.05476	FALSE	72.4551	TRUE	Down	3.858e-74	FALSE
LTA4H	0.00209303	0.44774	0.109	0.099	1	0.002712	0.44774	FALSE	2.56671	TRUE	Up	2.093e-03	FALSE
LTB4R	3.12433e-16	-0.788071	0.033	0.052	5.20888e-12	7.07992e-16	-0.788071	FALSE	15.15	TRUE	Down	3.124e-16	FALSE
LTBP1	5.53539e-32	1.23051	0.056	0.028	9.22861e-28	2.00951e-31	1.23051	FALSE	30.6969	TRUE	Up	5.535e-32	FALSE
LTBP3	7.1546e-96	-0.37666	0.458	0.627	1.19282e-91	9.4789e-95	-0.37666	FALSE	94.0232	TRUE	Down	7.155e-96	FALSE
LTBP4	9.60203e-39	-0.597721	0.085	0.135	1.60085e-34	4.12409e-38	-0.597721	FALSE	37.3847	TRUE	Down	9.602e-39	FALSE
LTBR	6.48863e-61	-1.20069	0.049	0.101	1.08179e-56	4.56712e-60	-1.20069	FALSE	59.3404	TRUE	Down	6.489e-61	FALSE
LTN1	0.000174136	0.654737	0.211	0.208	1	0.000241739	0.654737	FALSE	3.61665	TRUE	Up	1.741e-04	FALSE
LTV1	1.08916e-07	0.555371	0.088	0.071	0.00181585	1.76351e-07	0.555371	FALSE	6.75362	TRUE	Up	1.089e-07	FALSE
LUC7L	6.27352e-14	-0.023528	0.479	0.572	1.04592e-09	1.30717e-13	-0.023528	FALSE	12.8837	TRUE	Down	6.274e-14	FALSE
LUC7L2	1.51201e-109	-0.295037	0.522	0.689	2.52083e-105	2.47456e-108	-0.295037	FALSE	107.607	TRUE	Down	1.512e-109	FALSE
LUC7L3	1.30126e-09	0.117981	0.719	0.774	2.16946e-05	2.28737e-09	0.117981	FALSE	8.64066	TRUE	Up	1.301e-09	FALSE
LURAP1	1.26909e-76	-0.241742	0.289	0.42	2.11582e-72	1.19917e-75	-0.241742	FALSE	74.9211	TRUE	Down	1.269e-76	FALSE
LUZP1	1.59744e-13	0.0608607	0.084	0.06	2.66325e-09	3.28473e-13	0.0608607	FALSE	12.4835	TRUE	Up	1.597e-13	FALSE
LY6E	6.10966e-69	1.11945	0.118	0.058	1.0186e-64	4.98325e-68	1.11945	FALSE	67.3025	TRUE	Up	6.110e-69	FALSE
LY6G5B	1.54548e-50	-0.368531	0.148	0.222	2.57662e-46	8.71104e-50	-0.368531	FALSE	49.0599	TRUE	Down	1.545e-50	FALSE
LY86	1.58416e-52	-1.68725	0.021	0.057	2.64111e-48	9.35552e-52	-1.68725	FALSE	51.0289	TRUE	Down	1.584e-52	FALSE
LYNX1	9.37464e-88	-1.04567	0.072	0.146	1.56294e-83	1.08551e-86	-1.04567	FALSE	85.9644	TRUE	Down	9.375e-88	FALSE
LYPD1	7.69195e-84	1.52486	0.067	0.019	1.2824e-79	8.23985e-83	1.52486	FALSE	82.0841	TRUE	Up	7.692e-84	FALSE
LYPD5	4.93261e-12	-0.306538	0.039	0.057	8.22365e-08	9.61748e-12	-0.306538	FALSE	11.0169	TRUE	Down	4.933e-12	FALSE
LYPLAL1	8.41011e-42	0.840503	0.266	0.212	1.40213e-37	3.89259e-41	0.840503	FALSE	40.4098	TRUE	Up	8.410e-42	FALSE
LYRM1	1.55976e-13	0.948651	0.064	0.044	2.60043e-09	3.20857e-13	0.948651	FALSE	12.4937	TRUE	Up	1.560e-13	FALSE
LYRM2	5.44995e-06	0.704379	0.05	0.039	0.0908615	8.15944e-06	0.704379	FALSE	5.08834	TRUE	Up	5.450e-06	FALSE
LYRM4	0.000173058	0.54966	0.059	0.049	1	0.00024031	0.54966	FALSE	3.61923	TRUE	Up	1.731e-04	FALSE
LYRM9	1.06131e-101	-0.826067	0.058	0.136	1.76941e-97	1.56555e-100	-0.826067	FALSE	99.8053	TRUE	Down	1.061e-101	FALSE
LYSMD2	4.25501e-05	0.233086	0.064	0.053	0.709395	6.08396e-05	0.233086	FALSE	4.21581	TRUE	Up	4.255e-05	FALSE
LYSMD3	2.02799e-32	1.09002	0.09	0.054	3.38106e-28	7.46229e-32	1.09002	FALSE	31.1271	TRUE	Up	2.028e-32	FALSE
LYSMD4	0.0396939	0.405613	0.121	0.115	1	0.0471787	0.405613	FALSE	1.32625	TRUE	Up	3.969e-02	FALSE
LYST	6.03579e-10	0.468292	0.154	0.131	1.00629e-05	1.08032e-09	0.468292	FALSE	8.96645	TRUE	Up	6.036e-10	FALSE
LZIC	4.58946e-08	0.699259	0.173	0.157	0.000765155	7.55308e-08	0.699259	FALSE	7.12188	TRUE	Up	4.589e-08	FALSE
LZTFL1	3.01071e-29	1.05043	0.073	0.042	5.01946e-25	1.0143e-28	1.05043	FALSE	27.9938	TRUE	Up	3.011e-29	FALSE
LZTR1	4.0468e-51	-0.391713	0.186	0.266	6.74683e-47	2.31881e-50	-0.391713	FALSE	49.6347	TRUE	Down	4.047e-51	FALSE
LZTS2	1.90446e-195	-0.522096	0.437	0.636	3.17511e-191	8.87211e-194	-0.522096	FALSE	193.052	TRUE	Down	1.904e-195	FALSE
M6PR	3.02192e-15	-0.0317646	0.224	0.277	5.03814e-11	6.58562e-15	-0.0317646	FALSE	14.1814	TRUE	Down	3.022e-15	FALSE
MAATS1	5.39081e-79	1.92873	0.053	0.012	8.98755e-75	5.26774e-78	1.92873	FALSE	77.2784	TRUE	Up	5.391e-79	FALSE
MACO1	8.37478e-06	0.221655	0.179	0.21	0.139624	1.24232e-05	0.221655	FALSE	4.90576	TRUE	Up	8.375e-06	FALSE
MAD1L1	1.14488e-60	-0.576907	0.076	0.139	1.90874e-56	7.99659e-60	-0.576907	FALSE	59.0971	TRUE	Down	1.145e-60	FALSE
MAD2L1BP	2.61811e-11	-0.0440344	0.055	0.076	4.36491e-07	4.96083e-11	-0.0440344	FALSE	10.3044	TRUE	Down	2.618e-11	FALSE
MAD2L2	7.73824e-36	-0.211636	0.126	0.185	1.29012e-31	3.08053e-35	-0.211636	FALSE	34.5114	TRUE	Down	7.738e-36	FALSE
MADD	1.9325e-32	-0.162058	0.254	0.332	3.22187e-28	7.11355e-32	-0.162058	FALSE	31.1479	TRUE	Down	1.933e-32	FALSE
MAEA	5.04559e-17	-0.0775171	0.208	0.258	8.412e-13	1.17146e-16	-0.0775171	FALSE	15.9313	TRUE	Down	5.046e-17	FALSE
MAF	1.40219e-75	-0.992699	0.214	0.306	2.33772e-71	1.29919e-74	-0.992699	FALSE	73.8863	TRUE	Down	1.402e-75	FALSE
MAF1	2.78713e-07	0.136608	0.242	0.283	0.0046467	4.43179e-07	0.136608	FALSE	6.35342	TRUE	Up	2.787e-07	FALSE
MAFB	3.833e-29	-1.4975	0.041	0.071	6.39038e-25	1.287e-28	-1.4975	FALSE	27.8904	TRUE	Down	3.833e-29	FALSE
MAFK	1.39522e-19	-0.39043	0.079	0.112	2.32611e-15	3.5156e-19	-0.39043	FALSE	18.454	TRUE	Down	1.395e-19	FALSE
MAGEC3	1.66123e-10	0.111888	0.034	0.05	2.76961e-06	3.04352e-10	0.111888	FALSE	9.51662	TRUE	Up	1.661e-10	TRUE	X
MAGEE1	1.10852e-08	-0.0244571	0.089	0.112	0.000184812	1.87138e-08	-0.0244571	FALSE	7.72784	TRUE	Down	1.109e-08	TRUE	X
MAGEF1	2.08823e-12	-0.0400323	0.128	0.161	3.4815e-08	4.12702e-12	-0.0400323	FALSE	11.3844	TRUE	Down	2.088e-12	FALSE
MAGI1	1.59758e-30	-0.08567	0.126	0.182	2.66349e-26	5.5754e-30	-0.08567	FALSE	29.2537	TRUE	Down	1.598e-30	FALSE
MAGI2	0.000349742	0.567619	0.22	0.216	1	0.00047686	0.567619	FALSE	3.32161	TRUE	Up	3.497e-04	FALSE
MAGI3	6.08332e-33	1.08341	0.072	0.04	1.01421e-28	2.2592e-32	1.08341	FALSE	31.646	TRUE	Up	6.083e-33	FALSE
MAGOH	6.72207e-07	0.595365	0.08	0.065	0.011207	1.04807e-06	0.595365	FALSE	5.97961	TRUE	Up	6.722e-07	FALSE
MAGT1	3.46406e-81	-0.172541	0.211	0.336	5.77528e-77	3.51174e-80	-0.172541	FALSE	79.4545	TRUE	Down	3.464e-81	TRUE	X
MAIP1	1.00283e-30	1.04484	0.115	0.077	1.67191e-26	3.51814e-30	1.04484	FALSE	29.4537	TRUE	Up	1.003e-30	FALSE
MAK16	8.92889e-16	-0.112021	0.039	0.061	1.48862e-11	1.99002e-15	-0.112021	FALSE	14.7011	TRUE	Down	8.929e-16	FALSE
MAL	0.00161756	0.189554	0.541	0.632	1	0.00211231	0.189554	FALSE	2.67524	TRUE	Up	1.618e-03	FALSE
MALSU1	4.55655e-14	0.700788	0.203	0.178	7.59668e-10	9.56379e-14	0.700788	FALSE	13.0194	TRUE	Up	4.557e-14	FALSE
MALT1	1.02216e-11	0.462698	0.053	0.036	1.70415e-07	1.97378e-11	0.462698	FALSE	10.7047	TRUE	Up	1.022e-11	FALSE
MAML2	1.55661e-26	0.706427	0.092	0.058	2.59519e-22	4.85249e-26	0.706427	FALSE	25.314	TRUE	Up	1.557e-26	FALSE
MAML3	2.59449e-28	-0.604889	0.065	0.102	4.32553e-24	8.54816e-28	-0.604889	FALSE	27.0681	TRUE	Down	2.594e-28	FALSE
MAMSTR	1.34819e-05	0.286137	0.084	0.07	0.224771	1.97767e-05	0.286137	FALSE	4.70385	TRUE	Up	1.348e-05	FALSE
MAN1B1	1.15683e-52	-0.283366	0.188	0.273	1.92867e-48	6.85612e-52	-0.283366	FALSE	51.1639	TRUE	Down	1.157e-52	FALSE
MAN1C1	1.36875e-34	-0.496728	0.115	0.168	2.28198e-30	5.29935e-34	-0.496728	FALSE	33.2758	TRUE	Down	1.369e-34	FALSE
MAN2A1	1.20001e-138	0.828602	0.599	0.576	2.00065e-134	3.08187e-137	0.828602	FALSE	136.511	TRUE	Up	1.200e-138	FALSE
MAN2A2	1.2187e-298	-0.551967	0.714	0.824	2.03182e-294	1.43606e-296	-0.551967	FALSE	295.843	TRUE	Down	1.219e-298	FALSE
MAN2B1	3.90191e-60	-0.784361	0.093	0.158	6.50526e-56	2.69714e-59	-0.784361	FALSE	58.5691	TRUE	Down	3.902e-60	FALSE
MAN2B2	4.89581e-09	-0.0703992	0.124	0.15	8.1623e-05	8.40385e-09	-0.0703992	FALSE	8.07552	TRUE	Down	4.896e-09	FALSE
MANBA	8.05532e-24	-0.279226	0.112	0.156	1.34298e-19	2.31912e-23	-0.279226	FALSE	22.6347	TRUE	Down	8.055e-24	FALSE
MANBAL	7.453e-06	0.154981	0.157	0.184	0.124256	1.10904e-05	0.154981	FALSE	4.95505	TRUE	Up	7.453e-06	FALSE
MANEA	0.0184348	0.422677	0.051	0.058	1	0.0224354	0.422677	FALSE	1.64907	TRUE	Up	1.843e-02	FALSE
MANEAL	2.18489e-07	0.066659	0.072	0.09	0.00364264	3.49582e-07	0.066659	FALSE	6.45645	TRUE	Up	2.185e-07	FALSE
MANF	0.000410129	0.512588	0.107	0.096	1	0.00055662	0.512588	FALSE	3.25444	TRUE	Up	4.101e-04	FALSE
MAOB	3.18573e-35	0.376712	0.08	0.043	5.31125e-31	1.25229e-34	0.376712	FALSE	33.9023	TRUE	Up	3.186e-35	TRUE	X
MAP1A	1.46233e-101	-0.346287	0.41	0.559	2.438e-97	2.14762e-100	-0.346287	FALSE	99.668	TRUE	Down	1.462e-101	FALSE
MAP1B	2.74916e-52	-0.260992	0.575	0.675	4.5834e-48	1.6131e-51	-0.260992	FALSE	50.7923	TRUE	Down	2.749e-52	FALSE
MAP1LC3A	2.93006e-23	-0.00936607	0.324	0.41	4.88499e-19	8.31373e-23	-0.00936607	FALSE	22.0802	TRUE	Down	2.930e-23	FALSE
MAP1LC3B	5.6557e-16	0.910206	0.136	0.109	9.42918e-12	1.26955e-15	0.910206	FALSE	14.8963	TRUE	Up	5.656e-16	FALSE
MAP1S	4.51322e-61	-0.40806	0.162	0.248	7.52444e-57	3.18341e-60	-0.40806	FALSE	59.4971	TRUE	Down	4.513e-61	FALSE
MAP2	5.1973e-28	0.611023	0.154	0.11	8.66494e-24	1.69896e-27	0.611023	FALSE	26.7698	TRUE	Up	5.197e-28	FALSE
MAP2K1	0.000186298	-0.00918858	0.083	0.097	1	0.000258193	-0.00918858	FALSE	3.58806	TRUE	Down	1.863e-04	FALSE
MAP2K2	2.95708e-90	-0.402277	0.232	0.354	4.93004e-86	3.59007e-89	-0.402277	FALSE	88.4449	TRUE	Down	2.957e-90	FALSE
MAP2K4	2.03104e-23	0.981101	0.134	0.1	3.38614e-19	5.79899e-23	0.981101	FALSE	22.2366	TRUE	Up	2.031e-23	FALSE
MAP2K7	9.82325e-71	-0.344344	0.185	0.285	1.63773e-66	8.27499e-70	-0.344344	FALSE	69.0822	TRUE	Down	9.823e-71	FALSE
MAP3K10	2.23334e-40	-0.338487	0.178	0.247	3.72342e-36	9.93742e-40	-0.338487	FALSE	39.0027	TRUE	Down	2.233e-40	FALSE
MAP3K11	1.35775e-221	-0.745539	0.196	0.382	2.26364e-217	7.90651e-220	-0.745539	FALSE	219.102	TRUE	Down	1.358e-221	FALSE
MAP3K13	8.87694e-05	0.20716	0.163	0.187	1	0.000125192	0.20716	FALSE	3.90242	TRUE	Up	8.877e-05	FALSE
MAP3K2	2.13791e-28	0.781046	0.201	0.157	3.56432e-24	7.05545e-28	0.781046	FALSE	27.1515	TRUE	Up	2.138e-28	FALSE
MAP3K3	3.4982e-29	-0.190794	0.177	0.238	5.83221e-25	1.17656e-28	-0.190794	FALSE	27.9294	TRUE	Down	3.498e-29	FALSE
MAP3K4	3.74799e-28	0.826763	0.15	0.108	6.24864e-24	1.2284e-27	0.826763	FALSE	26.9107	TRUE	Up	3.748e-28	FALSE
MAP3K5	1.9821e-05	-0.174271	0.104	0.086	0.330455	2.88096e-05	-0.174271	FALSE	4.54046	TRUE	Down	1.982e-05	FALSE
MAP3K7	1.10169e-33	0.765305	0.27	0.223	1.83674e-29	4.16712e-33	0.765305	FALSE	32.3802	TRUE	Up	1.102e-33	FALSE
MAP3K9	1.4541e-10	0.0750232	0.068	0.049	2.42428e-06	2.66843e-10	0.0750232	FALSE	9.57374	TRUE	Up	1.454e-10	FALSE
MAP4	1.45571e-05	0.330038	0.419	0.443	0.242696	2.13288e-05	0.330038	FALSE	4.67103	TRUE	Up	1.456e-05	FALSE
MAP4K2	9.14864e-20	-0.334755	0.127	0.167	1.52526e-15	2.32158e-19	-0.334755	FALSE	18.6342	TRUE	Down	9.149e-20	FALSE
MAP4K3	2.46465e-19	0.629727	0.143	0.109	4.10907e-15	6.16533e-19	0.629727	FALSE	18.21	TRUE	Up	2.465e-19	FALSE
MAP4K5	2.15026e-205	0.946917	0.586	0.493	3.58491e-201	1.09883e-203	0.946917	FALSE	202.959	TRUE	Up	2.150e-205	FALSE
MAP6	1.78913e-16	0.612557	0.198	0.167	2.98283e-12	4.08571e-16	0.612557	FALSE	15.3887	TRUE	Up	1.789e-16	FALSE
MAP6D1	1.92033e-138	-0.372544	0.234	0.407	3.20158e-134	4.89416e-137	-0.372544	FALSE	136.31	TRUE	Down	1.920e-138	FALSE
MAP7	1.22498e-116	-0.321937	0.721	0.797	2.04228e-112	2.22674e-115	-0.321937	FALSE	114.652	TRUE	Down	1.225e-116	FALSE
MAP7D1	3.30939e-229	-0.455873	0.735	0.824	5.51741e-225	2.1385e-227	-0.455873	FALSE	226.67	TRUE	Down	3.309e-229	FALSE
MAP9	6.0516e-11	0.809049	0.088	0.068	1.00892e-06	1.12873e-10	0.809049	FALSE	9.94741	TRUE	Up	6.052e-11	FALSE
MAPK10	4.13728e-191	1.36773	0.355	0.229	6.89767e-187	1.80956e-189	1.36773	FALSE	188.742	TRUE	Up	4.137e-191	FALSE
MAPK11	1.50047e-45	0.567947	0.078	0.037	2.50158e-41	7.50682e-45	0.567947	FALSE	44.1245	TRUE	Up	1.500e-45	FALSE
MAPK12	9.17214e-39	0.482619	0.131	0.082	1.52918e-34	3.94453e-38	0.482619	FALSE	37.404	TRUE	Up	9.172e-39	FALSE
MAPK14	3.99161e-06	0.485445	0.16	0.145	0.0665482	6.01836e-06	0.485445	FALSE	5.22052	TRUE	Up	3.992e-06	FALSE
MAPK1IP1L	9.86518e-20	1.03323	0.116	0.086	1.64472e-15	2.50151e-19	1.03323	FALSE	18.6018	TRUE	Up	9.865e-20	FALSE
MAPK3	6.16928e-93	-0.389544	0.25	0.378	1.02854e-88	7.82171e-92	-0.389544	FALSE	91.1067	TRUE	Down	6.169e-93	FALSE
MAPK4	1.51811e-83	2.03043	0.148	0.079	2.531e-79	1.61588e-82	2.03043	FALSE	81.7916	TRUE	Up	1.518e-83	FALSE
MAPK6	2.3428e-29	1.2168	0.133	0.095	3.90592e-25	7.91547e-29	1.2168	FALSE	28.1015	TRUE	Up	2.343e-29	FALSE
MAPK8	1.95389e-09	0.57388	0.14	0.118	3.25753e-05	3.40826e-09	0.57388	FALSE	8.46747	TRUE	Up	1.954e-09	FALSE
MAPK8IP1	0	-0.898081	0.579	0.779	0	0	-0.898081	FALSE		TRUE	Down	0.000e+00	FALSE
MAPK8IP2	2.9782e-13	0.345695	0.1	0.075	4.96526e-09	6.06171e-13	0.345695	FALSE	12.2174	TRUE	Up	2.978e-13	FALSE
MAPK8IP3	5.2149e-283	-0.626222	0.458	0.688	8.69428e-279	5.49815e-281	-0.626222	FALSE	280.26	TRUE	Down	5.215e-283	FALSE
MAPK9	0.000166908	0.155652	0.158	0.181	1	0.000231995	0.155652	FALSE	3.63452	TRUE	Up	1.669e-04	FALSE
MAPKAP1	1.37188e-06	0.00339301	0.151	0.176	0.022872	2.10974e-06	0.00339301	FALSE	5.67577	TRUE	Up	1.372e-06	FALSE
MAPKAPK2	9.73029e-38	-0.15965	0.207	0.284	1.62223e-33	4.06416e-37	-0.15965	FALSE	36.391	TRUE	Down	9.730e-38	FALSE
MAPKAPK5	1.40544e-07	0.0950975	0.231	0.271	0.00234315	2.26463e-07	0.0950975	FALSE	6.645	TRUE	Up	1.405e-07	FALSE
MAPRE2	8.60788e-08	0.0684528	0.491	0.575	0.00143511	1.4003e-07	0.0684528	FALSE	6.85378	TRUE	Up	8.608e-08	FALSE
MAPRE3	7.59982e-13	0.0550419	0.372	0.465	1.26704e-08	1.52331e-12	0.0550419	FALSE	11.8172	TRUE	Up	7.600e-13	FALSE
MAPT	1.64116e-08	0.288064	0.573	0.621	0.000273614	2.75203e-08	0.288064	FALSE	7.56035	TRUE	Up	1.641e-08	FALSE
MARC1	3.79868e-49	0.974658	0.074	0.034	6.33316e-45	2.05997e-48	0.974658	FALSE	47.6861	TRUE	Up	3.799e-49	FALSE
MARC2	2.11125e-61	0.91068	0.067	0.025	3.51988e-57	1.49761e-60	0.91068	FALSE	59.8246	TRUE	Up	2.111e-61	FALSE
MARCH1	8.40685e-10	0.121858	0.082	0.107	1.40159e-05	1.49111e-09	0.121858	FALSE	8.82649	TRUE	Up	8.407e-10	FALSE
MARCH2	2.06894e-64	-0.52547	0.08	0.147	3.44934e-60	1.54186e-63	-0.52547	FALSE	62.812	TRUE	Down	2.069e-64	FALSE
MARCH3	3.1266e-06	-0.293517	0.075	0.059	0.0521267	4.73553e-06	-0.293517	FALSE	5.32463	TRUE	Down	3.127e-06	FALSE
MARCH5	1.05765e-13	0.552759	0.172	0.143	1.76332e-09	2.18286e-13	0.552759	FALSE	12.661	TRUE	Up	1.058e-13	FALSE
MARCH6	0.0191242	0.180763	0.343	0.388	1	0.0232433	0.180763	FALSE	1.6337	TRUE	Up	1.912e-02	FALSE
MARCH7	7.61328e-54	0.586917	0.389	0.329	1.26929e-49	4.64401e-53	0.586917	FALSE	52.3331	TRUE	Up	7.613e-54	FALSE
MARCH8	2.05328e-09	0.197996	0.179	0.218	3.42322e-05	3.57787e-09	0.197996	FALSE	8.44637	TRUE	Up	2.053e-09	FALSE
MARCH9	0.010038	0.224342	0.076	0.068	1	0.0124201	0.224342	FALSE	1.90587	TRUE	Up	1.004e-02	FALSE
MARCKS	1.11072e-05	-0.144492	0.274	0.303	0.185179	1.63723e-05	-0.144492	FALSE	4.78589	TRUE	Down	1.111e-05	FALSE
MARCKSL1	5.87252e-08	0.171395	0.843	0.84	0.000979067	9.61412e-08	0.171395	FALSE	7.01709	TRUE	Up	5.873e-08	FALSE
MARF1	2.47287e-12	0.0444088	0.143	0.179	4.12277e-08	4.87852e-12	0.0444088	FALSE	11.3117	TRUE	Up	2.473e-12	FALSE
MARK1	3.33635e-12	0.56133	0.118	0.094	5.56236e-08	6.54591e-12	0.56133	FALSE	11.184	TRUE	Up	3.336e-12	FALSE
MARK2	3.0475e-51	-0.226741	0.264	0.363	5.08079e-47	1.75122e-50	-0.226741	FALSE	49.7567	TRUE	Down	3.047e-51	FALSE
MARK3	1.31908e-49	0.655489	0.409	0.367	2.19917e-45	7.27127e-49	0.655489	FALSE	48.1384	TRUE	Up	1.319e-49	FALSE
MARS	3.46931e-11	0.373903	0.111	0.088	5.78404e-07	6.53416e-11	0.373903	FALSE	10.1848	TRUE	Up	3.469e-11	FALSE
MASP1	4.75747e-23	0.238645	0.061	0.035	7.93165e-19	1.33813e-22	0.238645	FALSE	21.8735	TRUE	Up	4.757e-23	FALSE
MAST1	0.00846374	0.719861	0.072	0.065	1	0.0105282	0.719861	FALSE	1.97765	TRUE	Up	8.464e-03	FALSE
MAST2	4.38147e-65	-0.463908	0.141	0.223	7.30479e-61	3.28233e-64	-0.463908	FALSE	63.4838	TRUE	Down	4.381e-65	FALSE
MAST3	2.1761e-191	-0.531833	0.413	0.61	3.628e-187	9.55959e-190	-0.531833	FALSE	189.02	TRUE	Down	2.176e-191	FALSE
MAT2A	5.57357e-258	0.594294	0.824	0.801	9.29225e-254	4.39566e-256	0.594294	FALSE	255.357	TRUE	Up	5.574e-258	FALSE
MAT2B	0.0381679	0.411677	0.133	0.127	1	0.0454511	0.411677	FALSE	1.34246	TRUE	Up	3.817e-02	FALSE
MAU2	3.62205e-78	-0.487126	0.111	0.197	6.03868e-74	3.49167e-77	-0.487126	FALSE	76.457	TRUE	Down	3.622e-78	FALSE
MAVS	0.00217145	0.137267	0.304	0.346	1	0.00280926	0.137267	FALSE	2.55141	TRUE	Up	2.171e-03	FALSE
MAX	0.000791183	0.311641	0.35	0.359	1	0.00105337	0.311641	FALSE	2.97742	TRUE	Up	7.912e-04	FALSE
MAZ	6.66643e-06	-0.281538	0.073	0.088	0.111143	9.94059e-06	-0.281538	FALSE	5.00259	TRUE	Down	6.666e-06	FALSE
MBD1	1.27874e-25	-0.20414	0.175	0.23	2.13191e-21	3.88116e-25	-0.20414	FALSE	24.411	TRUE	Down	1.279e-25	FALSE
MBD2	1.7295e-22	-0.11941	0.216	0.276	2.88342e-18	4.76815e-22	-0.11941	FALSE	21.3217	TRUE	Down	1.730e-22	FALSE
MBD3	9.42825e-26	-0.369907	0.115	0.159	1.57188e-21	2.87206e-25	-0.369907	FALSE	24.5418	TRUE	Down	9.428e-26	FALSE
MBD6	1.206e-20	-0.185479	0.209	0.262	2.01064e-16	3.14319e-20	-0.185479	FALSE	19.5026	TRUE	Down	1.206e-20	FALSE
MBNL1	1.26227e-10	0.558302	0.22	0.199	2.10446e-06	2.32321e-10	0.558302	FALSE	9.63391	TRUE	Up	1.262e-10	FALSE
MBOAT1	1.95027e-11	0.442345	0.126	0.166	3.2515e-07	3.71862e-11	0.442345	FALSE	10.4296	TRUE	Up	1.950e-11	FALSE
MBOAT7	9.80114e-72	-0.372121	0.173	0.271	1.63405e-67	8.44094e-71	-0.372121	FALSE	70.0736	TRUE	Down	9.801e-72	FALSE
MBP	5.98877e-176	-0.266516	0.818	0.911	9.98448e-172	2.33399e-174	-0.266516	FALSE	173.632	TRUE	Down	5.989e-176	FALSE
MBTD1	3.08789e-22	0.867665	0.162	0.127	5.14813e-18	8.44343e-22	0.867665	FALSE	21.0735	TRUE	Up	3.088e-22	FALSE
MBTPS2	1.48466e-09	0.0947549	0.057	0.077	2.47522e-05	2.60198e-09	0.0947549	FALSE	8.5847	TRUE	Up	1.485e-09	TRUE	X
MCAM	9.18577e-35	-0.0297654	0.214	0.297	1.53145e-30	3.573e-34	-0.0297654	FALSE	33.447	TRUE	Down	9.186e-35	FALSE
MCC	1.30581e-17	0.549103	0.086	0.06	2.17705e-13	3.10003e-17	0.549103	FALSE	16.5086	TRUE	Up	1.306e-17	FALSE
MCCC1	9.18188e-22	-0.0530916	0.262	0.331	1.5308e-17	2.47486e-21	-0.0530916	FALSE	20.6064	TRUE	Down	9.182e-22	FALSE
MCCC2	0.000296476	0.229285	0.067	0.079	1	0.00040567	0.229285	FALSE	3.39183	TRUE	Up	2.965e-04	FALSE
MCEE	1.92697e-08	0.894275	0.09	0.074	0.000321264	3.21943e-08	0.894275	FALSE	7.49222	TRUE	Up	1.927e-08	FALSE
MCF2L	0	-0.609021	0.41	0.68	0	0	-0.609021	FALSE		TRUE	Down	0.000e+00	FALSE
MCF2L2	8.81826e-16	0.115487	0.119	0.159	1.47018e-11	1.96624e-15	0.115487	FALSE	14.7064	TRUE	Up	8.818e-16	FALSE
MCL1	1.46814e-22	0.680752	0.283	0.253	2.44769e-18	4.05989e-22	0.680752	FALSE	21.3915	TRUE	Up	1.468e-22	FALSE
MCM2	6.57725e-46	-0.751061	0.021	0.053	1.09656e-41	3.32045e-45	-0.751061	FALSE	44.4788	TRUE	Down	6.577e-46	FALSE
MCM3	8.46017e-26	-0.372108	0.053	0.086	1.41048e-21	2.58187e-25	-0.372108	FALSE	24.5881	TRUE	Down	8.460e-26	FALSE
MCM3AP	0.000210037	0.0991407	0.207	0.234	1	0.00028993	0.0991407	FALSE	3.53771	TRUE	Up	2.100e-04	FALSE
MCM4	1.46774e-24	-0.373632	0.046	0.076	2.44702e-20	4.30607e-24	-0.373632	FALSE	23.3659	TRUE	Down	1.468e-24	FALSE
MCM5	3.02689e-67	-0.429795	0.102	0.18	5.04643e-63	2.38157e-66	-0.429795	FALSE	65.6231	TRUE	Down	3.027e-67	FALSE
MCM7	5.14951e-13	-0.0372538	0.212	0.257	8.58526e-09	1.03819e-12	-0.0372538	FALSE	11.9837	TRUE	Down	5.150e-13	FALSE
MCM8	1.62292e-22	1.09105	0.069	0.043	2.70573e-18	4.48047e-22	1.09105	FALSE	21.3487	TRUE	Up	1.623e-22	FALSE
MCOLN1	5.9319e-44	-0.204877	0.162	0.237	9.88967e-40	2.87719e-43	-0.204877	FALSE	42.541	TRUE	Down	5.932e-44	FALSE
MCPH1	1.00297e-16	0.621324	0.176	0.144	1.67215e-12	2.30883e-16	0.621324	FALSE	15.6366	TRUE	Up	1.003e-16	FALSE
MCRIP1	2.37378e-17	0.0219305	0.27	0.335	3.95756e-13	5.58247e-17	0.0219305	FALSE	16.2532	TRUE	Up	2.374e-17	FALSE
MCRS1	7.57078e-32	-0.102225	0.211	0.284	1.2622e-27	2.73454e-31	-0.102225	FALSE	30.5631	TRUE	Down	7.571e-32	FALSE
MCTS1	0.000193412	0.62956	0.082	0.071	1	0.000267534	0.62956	FALSE	3.57262	TRUE	Up	1.934e-04	TRUE	X
MDC1	4.54103e-53	-0.274686	0.144	0.221	7.57081e-49	2.7154e-52	-0.274686	FALSE	51.5662	TRUE	Down	4.541e-53	FALSE
MDGA1	1.51464e-07	0.683257	0.087	0.071	0.00252521	2.43744e-07	0.683257	FALSE	6.61307	TRUE	Up	1.515e-07	FALSE
MDH1	4.96315e-43	-0.443503	0.056	0.102	8.27457e-39	2.35597e-42	-0.443503	FALSE	41.6278	TRUE	Down	4.963e-43	FALSE
MDH2	8.52276e-68	-0.450608	0.094	0.167	1.42091e-63	6.79109e-67	-0.450608	FALSE	66.1681	TRUE	Down	8.523e-68	FALSE
MDM1	3.15697e-13	0.606059	0.118	0.092	5.26329e-09	6.41643e-13	0.606059	FALSE	12.1927	TRUE	Up	3.157e-13	FALSE
MDM2	4.85569e-08	0.540459	0.27	0.26	0.00080954	7.98335e-08	0.540459	FALSE	7.09782	TRUE	Up	4.856e-08	FALSE
MDM4	5.81019e-30	0.289814	0.614	0.613	9.68675e-26	2.00051e-29	0.289814	FALSE	28.6989	TRUE	Up	5.810e-30	FALSE
MDN1	0.00567582	0.399115	0.274	0.277	1	0.00713736	0.399115	FALSE	2.14646	TRUE	Up	5.676e-03	FALSE
ME1	4.26253e-19	-0.00601986	0.111	0.151	7.10649e-15	1.05966e-18	-0.00601986	FALSE	17.9748	TRUE	Down	4.263e-19	FALSE
ME2	0.000968889	0.175542	0.123	0.139	1	0.0012828	0.175542	FALSE	2.89184	TRUE	Up	9.689e-04	FALSE
ME3	3.06737e-11	0.262573	0.098	0.075	5.11392e-07	5.79457e-11	0.262573	FALSE	10.237	TRUE	Up	3.067e-11	FALSE
MEA1	9.17361e-05	0.160118	0.114	0.132	1	0.000129231	0.160118	FALSE	3.88863	TRUE	Up	9.174e-05	FALSE
MEAF6	9.73209e-06	0.129069	0.263	0.302	0.162253	1.43962e-05	0.129069	FALSE	4.84175	TRUE	Up	9.732e-06	FALSE
MECP2	6.40505e-13	0.0331554	0.288	0.349	1.06785e-08	1.28744e-12	0.0331554	FALSE	11.8903	TRUE	Up	6.405e-13	TRUE	X
MECR	1.21713e-26	-0.202006	0.092	0.135	2.0292e-22	3.8025e-26	-0.202006	FALSE	25.4199	TRUE	Down	1.217e-26	FALSE
MED1	0.0117829	0.184945	0.115	0.127	1	0.0145288	0.184945	FALSE	1.83777	TRUE	Up	1.178e-02	FALSE
MED10	1.68054e-24	0.0149474	0.199	0.264	2.8018e-20	4.91885e-24	0.0149474	FALSE	23.3081	TRUE	Up	1.681e-24	FALSE
MED11	0.00331339	0.190688	0.132	0.149	1	0.00423465	0.190688	FALSE	2.37318	TRUE	Up	3.313e-03	FALSE
MED12	1.63865e-16	-0.182972	0.139	0.177	2.73195e-12	3.74976e-16	-0.182972	FALSE	15.426	TRUE	Down	1.639e-16	TRUE	X
MED12L	1.71329e-91	1.26147	0.107	0.043	2.85639e-87	2.12117e-90	1.26147	FALSE	89.6734	TRUE	Up	1.713e-91	FALSE
MED13	4.80515e-07	0.554619	0.165	0.147	0.00801114	7.55191e-07	0.554619	FALSE	6.12194	TRUE	Up	4.805e-07	FALSE
MED14	0.0204198	0.313311	0.17	0.189	1	0.0247639	0.313311	FALSE	1.60618	TRUE	Up	2.042e-02	TRUE	X
MED15	9.06891e-39	-0.235846	0.28	0.366	1.51197e-34	3.90181e-38	-0.235846	FALSE	37.4087	TRUE	Down	9.069e-39	FALSE
MED16	8.50871e-07	0.0646084	0.167	0.194	0.0141857	1.32232e-06	0.0646084	FALSE	5.87866	TRUE	Up	8.509e-07	FALSE
MED17	4.44036e-06	0.518002	0.172	0.157	0.0740297	6.67519e-06	0.518002	FALSE	5.17554	TRUE	Up	4.440e-06	FALSE
MED18	0.0015415	0.140211	0.062	0.072	1	0.00201536	0.140211	FALSE	2.69565	TRUE	Up	1.542e-03	FALSE
MED20	0.00390474	0.507689	0.095	0.086	1	0.00496382	0.507689	FALSE	2.30418	TRUE	Up	3.905e-03	FALSE
MED21	2.20265e-09	0.578949	0.074	0.056	3.67225e-05	3.83415e-09	0.578949	FALSE	8.41633	TRUE	Up	2.203e-09	FALSE
MED22	7.2264e-21	-0.166705	0.179	0.23	1.20479e-16	1.89823e-20	-0.166705	FALSE	19.7217	TRUE	Down	7.226e-21	FALSE
MED23	3.31898e-08	0.55952	0.181	0.163	0.00055334	5.49197e-08	0.55952	FALSE	7.26027	TRUE	Up	3.319e-08	FALSE
MED24	0.000701561	0.41381	0.206	0.198	1	0.000937411	0.41381	FALSE	3.02807	TRUE	Up	7.016e-04	FALSE
MED25	1.22295e-10	0.497115	0.295	0.286	2.0389e-06	2.25291e-10	0.497115	FALSE	9.64726	TRUE	Up	1.223e-10	FALSE
MED26	0.000344609	-0.101457	0.065	0.076	1	0.000470182	-0.101457	FALSE	3.32773	TRUE	Down	3.446e-04	FALSE
MED28	4.60989e-22	0.553067	0.338	0.308	7.68562e-18	1.25401e-21	0.553067	FALSE	20.9017	TRUE	Up	4.610e-22	FALSE
MED29	6.96039e-08	0.236309	0.201	0.242	0.00116044	1.13617e-07	0.236309	FALSE	6.94456	TRUE	Up	6.960e-08	FALSE
MED6	7.50789e-28	0.86733	0.159	0.118	1.25172e-23	2.44311e-27	0.86733	FALSE	26.6121	TRUE	Up	7.508e-28	FALSE
MED7	1.69592e-06	0.596344	0.098	0.083	0.0282743	2.59769e-06	0.596344	FALSE	5.58541	TRUE	Up	1.696e-06	FALSE
MED8	2.44605e-21	-0.0314824	0.162	0.213	4.07805e-17	6.52106e-21	-0.0314824	FALSE	20.1857	TRUE	Down	2.446e-21	FALSE
MEF2A	3.84875e-95	-0.810672	0.179	0.287	6.41663e-91	5.05893e-94	-0.810672	FALSE	93.2959	TRUE	Down	3.849e-95	FALSE
MEF2B	0.015131	0.226979	0.089	0.081	1	0.0185498	0.226979	FALSE	1.73166	TRUE	Up	1.513e-02	FALSE
MEF2C	6.09951e-41	-1.25529	0.04	0.077	1.01691e-36	2.75814e-40	-1.25529	FALSE	39.5594	TRUE	Down	6.100e-41	FALSE
MEF2D	4.03961e-26	-0.171384	0.195	0.254	6.73484e-22	1.24533e-25	-0.171384	FALSE	24.9047	TRUE	Down	4.040e-26	FALSE
MEGF10	3.9782e-08	0.0471583	0.499	0.587	0.000663245	6.56652e-08	0.0471583	FALSE	7.18266	TRUE	Up	3.978e-08	FALSE
MEGF6	3.62216e-42	1.55651	0.064	0.03	6.03886e-38	1.69057e-41	1.55651	FALSE	40.772	TRUE	Up	3.622e-42	FALSE
MEGF8	0.0151668	0.0436938	0.165	0.179	1	0.0185915	0.0436938	FALSE	1.73069	TRUE	Up	1.517e-02	FALSE
MEIS1	3.30184e-17	0.154399	0.308	0.399	5.50483e-13	7.71972e-17	0.154399	FALSE	16.1124	TRUE	Up	3.302e-17	FALSE
MEIS2	0.00879452	0.46771	0.165	0.159	1	0.0109274	0.46771	FALSE	1.96148	TRUE	Up	8.795e-03	FALSE
MEN1	1.2613e-06	-0.0954672	0.105	0.125	0.0210284	1.94506e-06	-0.0954672	FALSE	5.71107	TRUE	Down	1.261e-06	FALSE
MEPCE	7.21413e-11	-0.022328	0.176	0.213	1.20274e-06	1.34132e-10	-0.022328	FALSE	9.87247	TRUE	Down	7.214e-11	FALSE
MERTK	2.64563e-154	1.71587	0.124	0.036	4.4108e-150	8.00564e-153	1.71587	FALSE	152.097	TRUE	Up	2.646e-154	FALSE
MESD	3.71665e-59	-0.265952	0.218	0.316	6.1964e-55	2.52208e-58	-0.265952	FALSE	57.5982	TRUE	Down	3.717e-59	FALSE
MEST	8.27949e-15	0.491147	0.064	0.043	1.38036e-10	1.77841e-14	0.491147	FALSE	13.75	TRUE	Up	8.279e-15	FALSE
METAP2	1.62036e-07	0.268868	0.146	0.177	0.00270146	2.60506e-07	0.268868	FALSE	6.58418	TRUE	Up	1.620e-07	FALSE
METRN	1.00929e-24	-0.0987012	0.347	0.445	1.68268e-20	2.97237e-24	-0.0987012	FALSE	23.5269	TRUE	Down	1.009e-24	FALSE
METRNL	4.71109e-24	0.421583	0.064	0.037	7.85433e-20	1.36495e-23	0.421583	FALSE	22.8649	TRUE	Up	4.711e-24	FALSE
METTL14	0.0126461	0.496557	0.137	0.13	1	0.0155683	0.496557	FALSE	1.80776	TRUE	Up	1.265e-02	FALSE
METTL15	3.41778e-11	0.738865	0.13	0.107	5.69813e-07	6.43952e-11	0.738865	FALSE	10.1911	TRUE	Up	3.418e-11	FALSE
METTL17	0.0339871	0.093511	0.234	0.253	1	0.0406223	0.093511	FALSE	1.39124	TRUE	Up	3.399e-02	FALSE
METTL22	2.00032e-23	-0.275648	0.134	0.18	3.33494e-19	5.71292e-23	-0.275648	FALSE	22.2431	TRUE	Down	2.000e-23	FALSE
METTL23	4.12893e-19	0.805205	0.153	0.12	6.88375e-15	1.02695e-18	0.805205	FALSE	17.9884	TRUE	Up	4.129e-19	FALSE
METTL25	8.86232e-28	1.19729	0.073	0.043	1.47753e-23	2.87731e-27	1.19729	FALSE	26.541	TRUE	Up	8.862e-28	FALSE
METTL26	0.0217781	0.315694	0.171	0.19	1	0.0263632	0.315694	FALSE	1.579	TRUE	Up	2.178e-02	FALSE
METTL3	3.35875e-24	-0.0498777	0.226	0.292	5.59971e-20	9.77091e-24	-0.0498777	FALSE	23.0101	TRUE	Down	3.359e-24	FALSE
METTL4	7.36568e-33	1.3019	0.086	0.051	1.22801e-28	2.73138e-32	1.3019	FALSE	31.5636	TRUE	Up	7.366e-33	FALSE
METTL5	1.46055e-16	0.860296	0.118	0.091	2.43503e-12	3.34911e-16	0.860296	FALSE	15.4751	TRUE	Up	1.461e-16	FALSE
METTL7A	3.73338e-17	0.332302	0.344	0.324	6.2243e-13	8.70833e-17	0.332302	FALSE	16.0601	TRUE	Up	3.733e-17	FALSE
METTL8	9.028e-07	0.654195	0.06	0.047	0.0150515	1.40106e-06	0.654195	FALSE	5.85354	TRUE	Up	9.028e-07	FALSE
MEX3D	7.25762e-86	-0.491224	0.077	0.156	1.20999e-81	8.14936e-85	-0.491224	FALSE	84.0889	TRUE	Down	7.258e-86	FALSE
MFAP1	6.66293e-07	0.00798378	0.082	0.1	0.0111084	1.03918e-06	0.00798378	FALSE	5.98331	TRUE	Up	6.663e-07	FALSE
MFAP3L	1.79754e-84	0.922384	0.401	0.339	2.99685e-80	1.95273e-83	0.922384	FALSE	82.7094	TRUE	Up	1.798e-84	FALSE
MFF	1.86732e-72	0.962267	0.345	0.278	3.1132e-68	1.62494e-71	0.962267	FALSE	70.7892	TRUE	Up	1.867e-72	FALSE
MFGE8	9.2122e-198	-1.18098	0.126	0.268	1.53586e-193	4.3319e-196	-1.18098	FALSE	195.363	TRUE	Down	9.212e-198	FALSE
MFHAS1	1.19425e-38	0.700033	0.075	0.038	1.99105e-34	5.11616e-38	0.700033	FALSE	37.2911	TRUE	Up	1.194e-38	FALSE
MFN2	8.71172e-60	-0.443925	0.13	0.207	1.45242e-55	5.98878e-59	-0.443925	FALSE	58.2227	TRUE	Down	8.712e-60	FALSE
MFSD1	3.54055e-23	0.742122	0.256	0.221	5.9028e-19	1.00147e-22	0.742122	FALSE	21.9994	TRUE	Up	3.541e-23	FALSE
MFSD10	1.30723e-10	-0.166119	0.128	0.157	2.17942e-06	2.40419e-10	-0.166119	FALSE	9.61903	TRUE	Down	1.307e-10	FALSE
MFSD11	0.00123294	0.336657	0.17	0.159	1	0.00162233	0.336657	FALSE	2.78986	TRUE	Up	1.233e-03	FALSE
MFSD12	1.18399e-11	0.0943069	0.138	0.173	1.97395e-07	2.2788e-11	0.0943069	FALSE	10.6423	TRUE	Up	1.184e-11	FALSE
MFSD13A	3.30995e-10	-0.105603	0.094	0.118	5.51835e-06	5.98745e-10	-0.105603	FALSE	9.22276	TRUE	Down	3.310e-10	FALSE
MFSD14A	5.75212e-32	-0.00838968	0.159	0.225	9.58994e-28	2.08668e-31	-0.00838968	FALSE	30.6805	TRUE	Down	5.752e-32	FALSE
MFSD14B	3.67501e-29	-0.202158	0.078	0.12	6.12697e-25	1.23478e-28	-0.202158	FALSE	27.9084	TRUE	Down	3.675e-29	FALSE
MFSD5	5.284e-10	-0.166101	0.05	0.068	8.80949e-06	9.47111e-10	-0.166101	FALSE	9.0236	TRUE	Down	5.284e-10	FALSE
MFSD6	1.13762e-96	-0.261036	0.276	0.428	1.89665e-92	1.52945e-95	-0.261036	FALSE	94.8155	TRUE	Down	1.138e-96	FALSE
MFSD8	0.000251596	0.170775	0.054	0.065	1	0.000345582	0.170775	FALSE	3.46145	TRUE	Up	2.516e-04	FALSE
MGA	2.32773e-09	0.512085	0.289	0.279	3.88078e-05	4.04625e-09	0.512085	FALSE	8.39295	TRUE	Up	2.328e-09	FALSE
MGAT1	0.000505198	0.0487845	0.161	0.18	1	0.000682593	0.0487845	FALSE	3.16584	TRUE	Up	5.052e-04	FALSE
MGAT2	3.33046e-07	-0.0988392	0.058	0.074	0.00555254	5.27362e-07	-0.0988392	FALSE	6.27789	TRUE	Down	3.330e-07	FALSE
MGAT3	7.42291e-142	-0.576321	0.147	0.282	1.23755e-137	2.01485e-140	-0.576321	FALSE	139.696	TRUE	Down	7.423e-142	FALSE
MGAT4A	0.000809375	0.175884	0.148	0.135	1	0.00107673	0.175884	FALSE	2.96789	TRUE	Up	8.094e-04	FALSE
MGAT4B	5.66878e-18	-0.199681	0.137	0.177	9.45099e-14	1.36029e-17	-0.199681	FALSE	16.8664	TRUE	Down	5.669e-18	FALSE
MGAT5	9.46728e-47	-0.0972586	0.234	0.334	1.57839e-42	4.87528e-46	-0.0972586	FALSE	45.312	TRUE	Down	9.467e-47	FALSE
MGLL	5.28371e-27	-0.0764576	0.111	0.159	8.809e-23	1.67156e-26	-0.0764576	FALSE	25.7769	TRUE	Down	5.284e-27	FALSE
MGME1	7.43569e-17	-0.160613	0.062	0.09	1.23968e-12	1.71881e-16	-0.160613	FALSE	15.7648	TRUE	Down	7.436e-17	FALSE
MGRN1	4.63359e-86	-0.347649	0.335	0.471	7.72512e-82	5.21461e-85	-0.347649	FALSE	84.2828	TRUE	Down	4.634e-86	FALSE
MGST1	8.79811e-92	1.44426	0.099	0.037	1.46682e-87	1.09468e-90	1.44426	FALSE	89.9607	TRUE	Up	8.798e-92	FALSE
MGST3	7.72774e-21	0.0334598	0.322	0.407	1.28837e-16	2.02727e-20	0.0334598	FALSE	19.6931	TRUE	Up	7.728e-21	FALSE
MIA	1.1887e-122	2.74132	0.053	0.005	1.9818e-118	2.40041e-121	2.74132	FALSE	120.62	TRUE	Up	1.189e-122	FALSE
MIB1	0.000685953	0.508063	0.155	0.146	1	0.000917046	0.508063	FALSE	3.03761	TRUE	Up	6.860e-04	FALSE
MIB2	2.10594e-19	-0.0217228	0.285	0.359	3.51102e-15	5.28516e-19	-0.0217228	FALSE	18.2769	TRUE	Down	2.106e-19	FALSE
MICA	5.89055e-06	-0.393615	0.057	0.044	0.0982072	8.80593e-06	-0.393615	FALSE	5.05522	TRUE	Down	5.891e-06	FALSE
MICAL1	2.40013e-70	-0.767242	0.123	0.201	4.00149e-66	2.00833e-69	-0.767242	FALSE	68.6972	TRUE	Down	2.400e-70	FALSE
MICAL2	3.58665e-74	-0.504152	0.089	0.166	5.97967e-70	3.26284e-73	-0.504152	FALSE	72.4864	TRUE	Down	3.587e-74	FALSE
MICAL3	5.68139e-26	0.420816	0.558	0.577	9.47202e-22	1.74234e-25	0.420816	FALSE	24.7589	TRUE	Up	5.681e-26	FALSE
MICALL1	2.61712e-86	-0.461515	0.099	0.187	4.36326e-82	2.95192e-85	-0.461515	FALSE	84.5299	TRUE	Down	2.617e-86	FALSE
MICALL2	0.000333597	0.306202	0.295	0.345	1	0.000455468	0.306202	FALSE	3.34154	TRUE	Up	3.336e-04	FALSE
MICOS10	7.59207e-10	0.598279	0.135	0.114	1.26575e-05	1.3509e-09	0.598279	FALSE	8.86938	TRUE	Up	7.592e-10	FALSE
MICOS13	1.23082e-10	0.00612698	0.092	0.118	2.05202e-06	2.26698e-10	0.00612698	FALSE	9.64455	TRUE	Up	1.231e-10	FALSE
MICU1	0.0105428	0.347562	0.158	0.177	1	0.0130238	0.347562	FALSE	1.88526	TRUE	Up	1.054e-02	FALSE
MICU2	0.0155824	0.457907	0.219	0.22	1	0.0190939	0.457907	FALSE	1.71911	TRUE	Up	1.558e-02	FALSE
MID1	8.06738e-39	0.815755	0.068	0.033	1.34499e-34	3.47539e-38	0.815755	FALSE	37.459	TRUE	Up	8.067e-39	TRUE	X
MID1IP1	8.27174e-18	0.257368	0.432	0.539	1.37906e-13	1.97638e-17	0.257368	FALSE	16.7041	TRUE	Up	8.272e-18	TRUE	X
MIDN	9.08153e-05	-0.0643015	0.224	0.248	1	0.000127987	-0.0643015	FALSE	3.89283	TRUE	Down	9.082e-05	FALSE
MIEF1	2.6807e-06	-0.047441	0.069	0.085	0.0446926	4.07125e-06	-0.047441	FALSE	5.39027	TRUE	Down	2.681e-06	FALSE
MIEF2	1.00119e-06	-0.0589606	0.087	0.105	0.0166918	1.55063e-06	-0.0589606	FALSE	5.80949	TRUE	Down	1.001e-06	FALSE
MIEN1	5.32152e-29	-0.0328713	0.172	0.237	8.87203e-25	1.78024e-28	-0.0328713	FALSE	27.7495	TRUE	Down	5.322e-29	FALSE
MIER1	3.15917e-07	0.531063	0.201	0.184	0.00526697	5.01065e-07	0.531063	FALSE	6.30011	TRUE	Up	3.159e-07	FALSE
MIER2	2.23838e-27	-0.366051	0.081	0.121	3.73182e-23	7.16052e-27	-0.366051	FALSE	26.1451	TRUE	Down	2.238e-27	FALSE
MIER3	4.28994e-10	0.681071	0.116	0.095	7.15218e-06	7.71973e-10	0.681071	FALSE	9.1124	TRUE	Up	4.290e-10	FALSE
MIF	1.27419e-05	0.220077	0.301	0.359	0.212433	1.8724e-05	0.220077	FALSE	4.7276	TRUE	Up	1.274e-05	FALSE
MIF4GD	3.76437e-46	-0.425182	0.07	0.123	6.27595e-42	1.90616e-45	-0.425182	FALSE	44.7198	TRUE	Down	3.764e-46	FALSE
MIGA1	6.06992e-26	0.0906269	0.243	0.325	1.01198e-21	1.85921e-25	0.0906269	FALSE	24.7307	TRUE	Up	6.070e-26	FALSE
MIGA2	7.2195e-33	-0.436138	0.161	0.218	1.20364e-28	2.67916e-32	-0.436138	FALSE	31.572	TRUE	Down	7.220e-33	FALSE
MIIP	0.000106942	0.0533138	0.166	0.188	1	0.000150081	0.0533138	FALSE	3.82367	TRUE	Up	1.069e-04	FALSE
MILR1	1.11152e-100	-2.00152	0.025	0.083	1.85313e-96	1.61115e-99	-2.00152	FALSE	98.7929	TRUE	Down	1.112e-100	FALSE
MINDY1	5.00276e-10	0.138389	0.318	0.387	8.3406e-06	8.97504e-10	0.138389	FALSE	9.04696	TRUE	Up	5.003e-10	FALSE
MINDY2	5.2203e-139	-0.489697	0.245	0.403	8.70328e-135	1.36163e-137	-0.489697	FALSE	136.866	TRUE	Down	5.220e-139	FALSE
MINDY3	5.05365e-06	0.917798	0.082	0.07	0.0842544	7.57631e-06	0.917798	FALSE	5.12054	TRUE	Up	5.054e-06	FALSE
MINK1	1.12515e-63	-0.200888	0.583	0.745	1.87585e-59	8.28638e-63	-0.200888	FALSE	62.0816	TRUE	Down	1.125e-63	FALSE
MINPP1	1.23684e-34	1.31135	0.074	0.04	2.06206e-30	4.79049e-34	1.31135	FALSE	33.3196	TRUE	Up	1.237e-34	FALSE
MIOS	1.21882e-06	0.288683	0.106	0.089	0.0203202	1.881e-06	0.288683	FALSE	5.72561	TRUE	Up	1.219e-06	FALSE
MIPEP	0.0314889	0.531942	0.055	0.049	1	0.0377219	0.531942	FALSE	1.42341	TRUE	Up	3.149e-02	FALSE
MIPOL1	2.18137e-19	0.689364	0.077	0.05	3.63678e-15	5.46899e-19	0.689364	FALSE	18.2621	TRUE	Up	2.181e-19	FALSE
MIS12	2.59427e-08	0.687958	0.074	0.058	0.000432517	4.31345e-08	0.687958	FALSE	7.36518	TRUE	Up	2.594e-08	FALSE
MIS18BP1	8.68055e-15	-0.656238	0.041	0.062	1.44722e-10	1.86376e-14	-0.656238	FALSE	13.7296	TRUE	Down	8.681e-15	FALSE
MITD1	2.54947e-43	0.844589	0.181	0.125	4.25047e-39	1.21771e-42	0.844589	FALSE	41.9145	TRUE	Up	2.549e-43	FALSE
MITF	2.54796e-06	0.29325	0.084	0.103	0.0424797	3.87318e-06	0.29325	FALSE	5.41193	TRUE	Up	2.548e-06	FALSE
MKKS	3.36575e-09	0.722137	0.084	0.066	5.61137e-05	5.81731e-09	0.722137	FALSE	8.23528	TRUE	Up	3.366e-09	FALSE
MKLN1	1.49793e-108	0.848961	0.427	0.346	2.49734e-104	2.39668e-107	0.848961	FALSE	106.62	TRUE	Up	1.498e-108	FALSE
MKNK1	8.75761e-49	-1.06757	0.126	0.185	1.46007e-44	4.71339e-48	-1.06757	FALSE	47.3267	TRUE	Down	8.758e-49	FALSE
MKNK2	2.06887e-122	1.36249	0.224	0.125	3.44922e-118	4.16101e-121	1.36249	FALSE	120.381	TRUE	Up	2.069e-122	FALSE
MKRN2	0.000680324	0.163644	0.13	0.147	1	0.000910005	0.163644	FALSE	3.04096	TRUE	Up	6.803e-04	FALSE
MLC1	5.76372e-29	0.0515085	0.097	0.06	9.60928e-25	1.92688e-28	0.0515085	FALSE	27.7151	TRUE	Up	5.764e-29	FALSE
MLEC	1.14943e-11	0.0112767	0.195	0.236	1.91632e-07	2.21354e-11	0.0112767	FALSE	10.6549	TRUE	Up	1.149e-11	FALSE
MLF1	5.40332e-18	1.31169	0.058	0.036	9.00841e-14	1.29814e-17	1.31169	FALSE	16.8867	TRUE	Up	5.403e-18	FALSE
MLF2	3.13423e-46	-0.17663	0.306	0.41	5.22538e-42	1.5911e-45	-0.17663	FALSE	44.7983	TRUE	Down	3.134e-46	FALSE
MLH1	4.63573e-14	0.0809739	0.198	0.248	7.72869e-10	9.72795e-14	0.0809739	FALSE	13.012	TRUE	Up	4.636e-14	FALSE
MLH3	1.87743e-24	0.936925	0.195	0.159	3.13006e-20	5.48873e-24	0.936925	FALSE	23.2605	TRUE	Up	1.877e-24	FALSE
MLKL	1.17202e-08	-0.0438764	0.053	0.07	0.000195399	1.97559e-08	-0.0438764	FALSE	7.7043	TRUE	Down	1.172e-08	FALSE
MLLT1	8.32622e-110	-0.491733	0.256	0.393	1.38815e-105	1.36714e-108	-0.491733	FALSE	107.864	TRUE	Down	8.326e-110	FALSE
MLLT11	6.89281e-06	-0.151391	0.095	0.113	0.114917	1.02705e-05	-0.151391	FALSE	4.98841	TRUE	Down	6.893e-06	FALSE
MLLT6	5.00636e-124	-0.33775	0.395	0.587	8.34661e-120	1.02754e-122	-0.33775	FALSE	121.988	TRUE	Down	5.006e-124	FALSE
MLST8	8.307e-40	-0.229665	0.175	0.246	1.38494e-35	3.64445e-39	-0.229665	FALSE	38.4384	TRUE	Down	8.307e-40	FALSE
MLXIP	2.73388e-15	-0.228337	0.128	0.163	4.55792e-11	5.9709e-15	-0.228337	FALSE	14.224	TRUE	Down	2.734e-15	FALSE
MLXIPL	3.60312e-109	-1.70403	0.068	0.148	6.00713e-105	5.83019e-108	-1.70403	FALSE	107.234	TRUE	Down	3.603e-109	FALSE
MLYCD	0.00291403	0.0904821	0.141	0.157	1	0.00373856	0.0904821	FALSE	2.4273	TRUE	Up	2.914e-03	FALSE
MMAB	1.64641e-59	-0.135528	0.214	0.319	2.74489e-55	1.12486e-58	-0.135528	FALSE	57.9489	TRUE	Down	1.646e-59	FALSE
MMACHC	1.18735e-47	-0.265652	0.081	0.139	1.97955e-43	6.23297e-47	-0.265652	FALSE	46.2053	TRUE	Down	1.187e-47	FALSE
MMD	2.35995e-11	-0.248105	0.047	0.066	3.9345e-07	4.48099e-11	-0.248105	FALSE	10.3486	TRUE	Down	2.360e-11	FALSE
MMD2	4.6184e-13	0.546871	0.155	0.128	7.69979e-09	9.33559e-13	0.546871	FALSE	12.0299	TRUE	Up	4.618e-13	FALSE
MMP15	8.92937e-47	-1.01698	0.027	0.063	1.4887e-42	4.61013e-46	-1.01698	FALSE	45.3363	TRUE	Down	8.929e-47	FALSE
MMP16	2.41805e-11	0.316132	0.076	0.055	4.03137e-07	4.58783e-11	0.316132	FALSE	10.3384	TRUE	Up	2.418e-11	FALSE
MMP24OS	2.61204e-54	-0.373762	0.137	0.213	4.35479e-50	1.60899e-53	-0.373762	FALSE	52.7934	TRUE	Down	2.612e-54	FALSE
MMP28	1.34625e-32	0.394794	0.051	0.024	2.24446e-28	4.97015e-32	0.394794	FALSE	31.3036	TRUE	Up	1.346e-32	FALSE
MMS19	3.03045e-05	0.176557	0.211	0.242	0.505236	4.36796e-05	0.176557	FALSE	4.35972	TRUE	Up	3.030e-05	FALSE
MN1	1.93471e-35	0.721187	0.08	0.043	3.22555e-31	7.63817e-35	0.721187	FALSE	34.117	TRUE	Up	1.935e-35	FALSE
MNAT1	2.42045e-23	0.986247	0.113	0.08	4.03537e-19	6.89315e-23	0.986247	FALSE	22.1616	TRUE	Up	2.420e-23	FALSE
MNS1	2.54276e-20	1.0022	0.064	0.04	4.23928e-16	6.57245e-20	1.0022	FALSE	19.1823	TRUE	Up	2.543e-20	FALSE
MOAP1	2.26157e-05	0.172115	0.135	0.158	0.37705	3.27956e-05	0.172115	FALSE	4.48418	TRUE	Up	2.262e-05	FALSE
MOB1B	5.95068e-07	0.0941064	0.099	0.082	0.00992097	9.31281e-07	0.0941064	FALSE	6.03092	TRUE	Up	5.951e-07	FALSE
MOB2	0.000162999	0.117962	0.207	0.233	1	0.000226655	0.117962	FALSE	3.64463	TRUE	Up	1.630e-04	FALSE
MOB3B	0.000135033	0.537613	0.318	0.335	1	0.00018858	0.537613	FALSE	3.7245	TRUE	Up	1.350e-04	FALSE
MOB4	1.39365e-65	1.18149	0.141	0.078	2.3235e-61	1.05829e-64	1.18149	FALSE	63.9754	TRUE	Up	1.394e-65	FALSE
MOBP	5.94725e-41	0.413129	0.695	0.757	9.91526e-37	2.6905e-40	0.413129	FALSE	39.5702	TRUE	Up	5.947e-41	FALSE
MOCS1	9.58772e-05	0.0766662	0.103	0.119	1	0.000134837	0.0766662	FALSE	3.87019	TRUE	Up	9.588e-05	FALSE
MOCS2	3.84887e-39	1.0256	0.179	0.129	6.41683e-35	1.66596e-38	1.0256	FALSE	37.7783	TRUE	Up	3.849e-39	FALSE
MOG	3.15579e-08	0.00153916	0.71	0.791	0.000526134	5.22453e-08	0.00153916	FALSE	7.28195	TRUE	Up	3.156e-08	FALSE
MOGS	1.1005e-30	-0.30514	0.158	0.216	1.83476e-26	3.85812e-30	-0.30514	FALSE	29.4136	TRUE	Down	1.101e-30	FALSE
MOK	1.23958e-61	0.935497	0.128	0.069	2.06663e-57	8.85567e-61	0.935497	FALSE	60.0528	TRUE	Up	1.240e-61	FALSE
MON1A	4.62359e-12	-0.179362	0.063	0.085	7.70845e-08	9.02374e-12	-0.179362	FALSE	11.0446	TRUE	Down	4.624e-12	FALSE
MON1B	7.31298e-27	-0.0234154	0.189	0.253	1.21922e-22	2.30119e-26	-0.0234154	FALSE	25.638	TRUE	Down	7.313e-27	FALSE
MON2	0.00021973	0.2159	0.328	0.382	1	0.000302726	0.2159	FALSE	3.51895	TRUE	Up	2.197e-04	FALSE
MORC2	0.00350834	0.380778	0.209	0.203	1	0.00447581	0.380778	FALSE	2.34913	TRUE	Up	3.508e-03	FALSE
MORC3	7.39076e-69	0.873321	0.312	0.236	1.23219e-64	6.02326e-68	0.873321	FALSE	67.2202	TRUE	Up	7.391e-69	FALSE
MORC4	1.72313e-06	0.518734	0.054	0.042	0.028728	2.63897e-06	0.518734	FALSE	5.57857	TRUE	Up	1.723e-06	TRUE	X
MORF4L2	1.31237e-06	0.639697	0.155	0.14	0.0218799	2.02071e-06	0.639697	FALSE	5.6945	TRUE	Up	1.312e-06	TRUE	X
MORN2	3.28934e-25	0.930852	0.074	0.045	5.48398e-21	9.83756e-25	0.930852	FALSE	24.0071	TRUE	Up	3.289e-25	FALSE
MOSMO	2.62388e-13	0.634298	0.105	0.08	4.37453e-09	5.34923e-13	0.634298	FALSE	12.2717	TRUE	Up	2.624e-13	FALSE
MOSPD2	9.87234e-15	0.231748	0.27	0.349	1.64592e-10	2.11556e-14	0.231748	FALSE	13.6746	TRUE	Up	9.872e-15	TRUE	X
MOV10	5.17441e-11	0.236007	0.169	0.14	8.62678e-07	9.671e-11	0.236007	FALSE	10.0145	TRUE	Up	5.174e-11	FALSE
MPC2	1.10909e-10	0.975572	0.065	0.048	1.84908e-06	2.04579e-10	0.975572	FALSE	9.68914	TRUE	Up	1.109e-10	FALSE
MPDU1	3.82524e-25	-0.0978547	0.096	0.139	6.37744e-21	1.14199e-24	-0.0978547	FALSE	23.9423	TRUE	Down	3.825e-25	FALSE
MPDZ	7.53155e-11	0.486061	0.365	0.366	1.25566e-06	1.39955e-10	0.486061	FALSE	9.85401	TRUE	Up	7.532e-11	FALSE
MPEG1	4.48351e-121	-3.10305	0.007	0.056	7.47491e-117	8.83993e-120	-3.10305	FALSE	119.054	TRUE	Down	4.484e-121	FALSE
MPG	0.0402339	0.225063	0.086	0.094	1	0.0478148	0.225063	FALSE	1.32044	TRUE	Up	4.023e-02	FALSE
MPHOSPH10	7.14823e-17	-0.0826421	0.095	0.129	1.19175e-12	1.65389e-16	-0.0826421	FALSE	15.7815	TRUE	Down	7.148e-17	FALSE
MPHOSPH6	6.63821e-08	0.668396	0.094	0.077	0.00110672	1.08464e-07	0.668396	FALSE	6.96472	TRUE	Up	6.638e-08	FALSE
MPHOSPH8	3.11519e-19	0.565982	0.315	0.289	5.19365e-15	7.77711e-19	0.565982	FALSE	18.1092	TRUE	Up	3.115e-19	FALSE
MPHOSPH9	1.55575e-09	0.543414	0.166	0.145	2.59374e-05	2.72276e-09	0.543414	FALSE	8.56499	TRUE	Up	1.556e-09	FALSE
MPI	2.64317e-24	-0.0700006	0.141	0.193	4.40669e-20	7.70488e-24	-0.0700006	FALSE	23.1132	TRUE	Down	2.643e-24	FALSE
MPLKIP	7.51541e-18	0.839828	0.143	0.112	1.25297e-13	1.79781e-17	0.839828	FALSE	16.7453	TRUE	Up	7.515e-18	FALSE
MPND	1.67835e-11	-0.154029	0.093	0.118	2.79815e-07	3.2087e-11	-0.154029	FALSE	10.4937	TRUE	Down	1.678e-11	FALSE
MPP1	9.57352e-34	-0.257897	0.118	0.173	1.5961e-29	3.62801e-33	-0.257897	FALSE	32.4403	TRUE	Down	9.574e-34	TRUE	X
MPP2	1.33546e-243	-0.700202	0.239	0.45	2.22648e-239	9.7635e-242	-0.700202	FALSE	241.01	TRUE	Down	1.335e-243	FALSE
MPP3	3.08813e-07	0.00324087	0.055	0.07	0.00514854	4.90108e-07	0.00324087	FALSE	6.30971	TRUE	Up	3.088e-07	FALSE
MPP6	1.20176e-70	1.23244	0.089	0.037	2.00357e-66	1.0115e-69	1.23244	FALSE	68.995	TRUE	Up	1.202e-70	FALSE
MPPE1	7.99908e-18	-0.0408809	0.187	0.237	1.33361e-13	1.91214e-17	-0.0408809	FALSE	16.7185	TRUE	Down	7.999e-18	FALSE
MPPED1	1.41228e-11	-0.100851	0.038	0.055	2.35456e-07	2.71037e-11	-0.100851	FALSE	10.567	TRUE	Down	1.412e-11	FALSE
MPPED2	0.000615492	0.607005	0.054	0.045	1	0.000825933	0.607005	FALSE	3.08306	TRUE	Up	6.155e-04	FALSE
MPST	3.67997e-12	0.0456544	0.222	0.271	6.13524e-08	7.21302e-12	0.0456544	FALSE	11.1419	TRUE	Up	3.680e-12	FALSE
MPV17	1.89911e-05	0.301912	0.439	0.461	0.316619	2.76595e-05	0.301912	FALSE	4.55816	TRUE	Up	1.899e-05	FALSE
MPV17L2	3.28637e-21	-0.276658	0.031	0.055	5.47903e-17	8.72416e-21	-0.276658	FALSE	20.0593	TRUE	Down	3.286e-21	FALSE
MPZL1	0.0004478	0.086808	0.05	0.041	1	0.000606595	0.086808	FALSE	3.2171	TRUE	Up	4.478e-04	FALSE
MRAS	2.65971e-18	1.04579	0.163	0.135	4.43427e-14	6.45653e-18	1.04579	FALSE	17.19	TRUE	Up	2.660e-18	FALSE
MRC2	1.66365e-38	-1.32775	0.058	0.098	2.77364e-34	7.10582e-38	-1.32775	FALSE	37.1484	TRUE	Down	1.664e-38	FALSE
MRFAP1	2.63362e-15	0.0856112	0.086	0.118	4.39077e-11	5.7582e-15	0.0856112	FALSE	14.2397	TRUE	Up	2.634e-15	FALSE
MRFAP1L1	6.59224e-22	-0.0249564	0.197	0.256	1.09906e-17	1.78213e-21	-0.0249564	FALSE	20.7491	TRUE	Down	6.592e-22	FALSE
MRGBP	2.21535e-07	-0.165165	0.069	0.086	0.00369344	3.544e-07	-0.165165	FALSE	6.45051	TRUE	Down	2.215e-07	FALSE
MRI1	3.22044e-57	-0.418859	0.123	0.197	5.36912e-53	2.1e-56	-0.418859	FALSE	55.6778	TRUE	Down	3.220e-57	FALSE
MRM2	0.0338483	0.0612303	0.068	0.075	1	0.0404709	0.0612303	FALSE	1.39286	TRUE	Up	3.385e-02	FALSE
MROH1	2.16661e-17	-0.235693	0.231	0.282	3.61217e-13	5.10366e-17	-0.235693	FALSE	16.2921	TRUE	Down	2.167e-17	FALSE
MROH7	0.00030554	0.0185746	0.155	0.14	1	0.00041773	0.0185746	FALSE	3.3791	TRUE	Up	3.055e-04	FALSE
MRRF	5.31278e-05	-0.0822387	0.113	0.13	0.885747	7.56616e-05	-0.0822387	FALSE	4.12112	TRUE	Down	5.313e-05	FALSE
MRS2	3.06249e-05	0.48261	0.156	0.142	0.510578	4.41097e-05	0.48261	FALSE	4.35547	TRUE	Up	3.062e-05	FALSE
MRTFA	3.70893e-44	-0.314864	0.201	0.279	6.18353e-40	1.80772e-43	-0.314864	FALSE	42.7429	TRUE	Down	3.709e-44	FALSE
MRTFB	4.4302e-10	0.630391	0.068	0.05	7.38603e-06	7.96783e-10	0.630391	FALSE	9.09866	TRUE	Up	4.430e-10	FALSE
MRTO4	3.52039e-05	-0.0133116	0.055	0.067	0.586919	5.05885e-05	-0.0133116	FALSE	4.29595	TRUE	Down	3.520e-05	FALSE
MRVI1	2.85446e-67	1.22217	0.102	0.048	4.75896e-63	2.24766e-66	1.22217	FALSE	65.6483	TRUE	Up	2.854e-67	FALSE
MS4A6A	5.67731e-58	0.131771	0.057	0.113	9.46521e-54	3.77833e-57	0.131771	FALSE	56.4227	TRUE	Up	5.677e-58	FALSE
MS4A7	1.80527e-50	-0.642226	0.041	0.085	3.00974e-46	1.01582e-49	-0.642226	FALSE	48.9932	TRUE	Down	1.805e-50	FALSE
MSANTD2	1.17077e-48	1.02085	0.177	0.12	1.95192e-44	6.28092e-48	1.02085	FALSE	47.202	TRUE	Up	1.171e-48	FALSE
MSANTD3	6.54511e-06	0.297555	0.143	0.17	0.10912	9.76405e-06	0.297555	FALSE	5.01037	TRUE	Up	6.545e-06	FALSE
MSANTD4	0.00142873	0.373272	0.241	0.237	1	0.00187183	0.373272	FALSE	2.72773	TRUE	Up	1.429e-03	FALSE
MSH2	1.6527e-06	0.341197	0.122	0.147	0.0275538	2.53305e-06	0.341197	FALSE	5.59636	TRUE	Up	1.653e-06	FALSE
MSH5	2.5907e-16	-0.876125	0.031	0.05	4.31922e-12	5.88268e-16	-0.876125	FALSE	15.2304	TRUE	Down	2.591e-16	FALSE
MSL1	1.44986e-39	-0.284958	0.188	0.261	2.4172e-35	6.32482e-39	-0.284958	FALSE	38.199	TRUE	Down	1.450e-39	FALSE
MSL2	3.55605e-19	0.688799	0.198	0.164	5.92864e-15	8.86225e-19	0.688799	FALSE	18.0525	TRUE	Up	3.556e-19	FALSE
MSMO1	1.20024e-226	-1.00301	0.116	0.274	2.00104e-222	7.56077e-225	-1.00301	FALSE	224.121	TRUE	Down	1.200e-226	FALSE
MSN	8.14547e-94	-0.527153	0.109	0.202	1.35801e-89	1.05e-92	-0.527153	FALSE	91.9788	TRUE	Down	8.145e-94	TRUE	X
MSRA	1.51493e-11	-0.0907094	0.241	0.285	2.52569e-07	2.9018e-11	-0.0907094	FALSE	10.5373	TRUE	Down	1.515e-11	FALSE
MSRB2	6.60081e-23	-0.0075882	0.154	0.207	1.10049e-18	1.84418e-22	-0.0075882	FALSE	21.7342	TRUE	Down	6.601e-23	FALSE
MSTO1	4.5145e-27	-0.150048	0.173	0.232	7.52658e-23	1.43002e-26	-0.150048	FALSE	25.8447	TRUE	Down	4.515e-27	FALSE
MT1E	2.91683e-49	1.13929	0.055	0.021	4.86295e-45	1.59471e-48	1.13929	FALSE	47.7973	TRUE	Up	2.917e-49	FALSE
MT1X	5.23685e-110	1.51418	0.117	0.044	8.73088e-106	8.6698e-109	1.51418	FALSE	108.062	TRUE	Up	5.237e-110	FALSE
MT2A	3.45073e-71	1.0362	0.227	0.153	5.75306e-67	2.93899e-70	1.0362	FALSE	69.5318	TRUE	Up	3.451e-71	FALSE
MT3	1.3917e-57	0.861755	0.407	0.361	2.32024e-53	9.15853e-57	0.861755	FALSE	56.0382	TRUE	Up	1.392e-57	FALSE
MTA1	0	-0.907929	0.298	0.533	0	0	-0.907929	FALSE		TRUE	Down	0.000e+00	FALSE
MTA2	2.28277e-20	-0.0668238	0.259	0.324	3.80584e-16	5.91266e-20	-0.0668238	FALSE	19.2282	TRUE	Down	2.283e-20	FALSE
MTA3	1.16284e-05	0.494239	0.156	0.142	0.193869	1.71229e-05	0.494239	FALSE	4.76642	TRUE	Up	1.163e-05	FALSE
MTAP	2.63214e-11	-0.139711	0.056	0.076	4.38831e-07	4.98648e-11	-0.139711	FALSE	10.3022	TRUE	Down	2.632e-11	FALSE
MT-ATP6	0	-0.703677	0.735	0.905	0	0	-0.703677	FALSE		TRUE	Down	0.000e+00	FALSE
MTCH1	7.61728e-72	-0.259343	0.574	0.703	1.26995e-67	6.58849e-71	-0.259343	FALSE	70.1812	TRUE	Down	7.617e-72	FALSE
MTCH2	8.345e-09	0.114589	0.082	0.105	0.000139128	1.41907e-08	0.114589	FALSE	7.84799	TRUE	Up	8.345e-09	FALSE
MTCL1	4.97664e-89	-0.593681	0.122	0.216	8.29705e-85	5.94112e-88	-0.593681	FALSE	87.2261	TRUE	Down	4.977e-89	FALSE
MT-CO2	0	-0.668968	0.702	0.885	0	0	-0.668968	FALSE		TRUE	Down	0.000e+00	FALSE
MT-CO3	0	-1.08569	0.61	0.886	0	0	-1.08569	FALSE		TRUE	Down	0.000e+00	FALSE
MT-CYB	0	-0.763738	0.401	0.661	0	0	-0.763738	FALSE		TRUE	Down	0.000e+00	FALSE
MTDH	5.57522e-74	-0.250992	0.289	0.416	9.29501e-70	5.03984e-73	-0.250992	FALSE	72.2976	TRUE	Down	5.575e-74	FALSE
MTERF1	2.31488e-22	1.08651	0.089	0.06	3.85937e-18	6.35925e-22	1.08651	FALSE	21.1966	TRUE	Up	2.315e-22	FALSE
MTERF2	3.28093e-64	1.20146	0.154	0.091	5.46996e-60	2.43782e-63	1.20146	FALSE	62.613	TRUE	Up	3.281e-64	FALSE
MTERF3	5.78698e-11	0.754293	0.079	0.06	9.64806e-07	1.07998e-10	0.754293	FALSE	9.96659	TRUE	Up	5.787e-11	FALSE
MTERF4	4.08761e-20	0.580647	0.311	0.284	6.81487e-16	1.04844e-19	0.580647	FALSE	18.9795	TRUE	Up	4.088e-20	FALSE
MTF1	0.0158606	0.395307	0.103	0.096	1	0.0194252	0.395307	FALSE	1.71163	TRUE	Up	1.586e-02	FALSE
MTF2	0.021067	0.513606	0.121	0.115	1	0.0255333	0.513606	FALSE	1.59289	TRUE	Up	2.107e-02	FALSE
MTFR1	0.000303972	0.137991	0.12	0.137	1	0.000415643	0.137991	FALSE	3.38128	TRUE	Up	3.040e-04	FALSE
MTFR1L	6.13813e-23	-0.0997893	0.203	0.262	1.02335e-18	1.71731e-22	-0.0997893	FALSE	21.7652	TRUE	Down	6.138e-23	FALSE
MTG1	5.98672e-19	-0.0616467	0.426	0.518	9.98105e-15	1.48057e-18	-0.0616467	FALSE	17.8296	TRUE	Down	5.987e-19	FALSE
MTG2	7.72342e-09	-0.0969591	0.086	0.108	0.000128765	1.31427e-08	-0.0969591	FALSE	7.88132	TRUE	Down	7.723e-09	FALSE
MTHFD1	8.51777e-11	-0.0802513	0.111	0.139	1.42008e-06	1.57814e-10	-0.0802513	FALSE	9.80186	TRUE	Down	8.518e-11	FALSE
MTHFD1L	1.13565e-93	-1.04606	0.14	0.235	1.89335e-89	1.45085e-92	-1.04606	FALSE	91.8384	TRUE	Down	1.136e-93	FALSE
MTHFD2	5.77495e-42	0.647919	0.074	0.036	9.628e-38	2.68035e-41	0.647919	FALSE	40.5718	TRUE	Up	5.775e-42	FALSE
MTHFD2L	2.08382e-33	1.13227	0.083	0.048	3.47415e-29	7.82e-33	1.13227	FALSE	32.1068	TRUE	Up	2.084e-33	FALSE
MTHFR	9.14389e-58	-0.557719	0.133	0.207	1.52447e-53	6.04124e-57	-0.557719	FALSE	56.2189	TRUE	Down	9.144e-58	FALSE
MTHFS	2.39281e-05	0.617839	0.076	0.064	0.39893	3.46686e-05	0.617839	FALSE	4.46006	TRUE	Up	2.393e-05	FALSE
MTHFSD	6.1825e-11	-0.0834707	0.108	0.136	1.03075e-06	1.1525e-10	-0.0834707	FALSE	9.93836	TRUE	Down	6.183e-11	FALSE
MTIF3	0.025064	0.339007	0.18	0.201	1	0.0302204	0.339007	FALSE	1.5197	TRUE	Up	2.506e-02	FALSE
MTMR1	0.000669012	0.454286	0.085	0.074	1	0.000895472	0.454286	FALSE	3.04795	TRUE	Up	6.690e-04	TRUE	X
MTMR10	1.12475e-51	-0.170077	0.414	0.537	1.87518e-47	6.54209e-51	-0.170077	FALSE	50.1843	TRUE	Down	1.125e-51	FALSE
MTMR11	2.3914e-14	0.837813	0.087	0.064	3.98694e-10	5.07033e-14	0.837813	FALSE	13.295	TRUE	Up	2.391e-14	FALSE
MTMR12	0.0263919	0.466469	0.15	0.145	1	0.0317832	0.466469	FALSE	1.4978	TRUE	Up	2.639e-02	FALSE
MTMR14	0.0061768	0.109579	0.128	0.142	1	0.00774401	0.109579	FALSE	2.11103	TRUE	Up	6.177e-03	FALSE
MTMR2	2.50808e-27	0.0584073	0.221	0.297	4.18147e-23	7.99775e-27	0.0584073	FALSE	26.097	TRUE	Up	2.508e-27	FALSE
MTMR4	3.19286e-13	0.0570305	0.214	0.263	5.32313e-09	6.48807e-13	0.0570305	FALSE	12.1879	TRUE	Up	3.193e-13	FALSE
MTMR6	9.08252e-10	0.862955	0.156	0.138	1.51424e-05	1.60754e-09	0.862955	FALSE	8.79384	TRUE	Up	9.083e-10	FALSE
MTMR7	4.5679e-07	0.407527	0.174	0.213	0.0076156	7.18807e-07	0.407527	FALSE	6.14339	TRUE	Up	4.568e-07	FALSE
MT-ND1	1.34615e-191	-0.586694	0.353	0.552	2.24431e-187	5.93968e-190	-0.586694	FALSE	189.226	TRUE	Down	1.346e-191	FALSE
MT-ND2	2.74838e-274	0.701153	0.479	0.259	4.5821e-270	2.52548e-272	0.701153	FALSE	271.598	TRUE	Up	2.748e-274	FALSE
MT-ND3	6.42517e-225	-0.533139	0.601	0.79	1.0712e-220	3.94813e-223	-0.533139	FALSE	222.404	TRUE	Down	6.425e-225	FALSE
MT-ND4	0	-0.702735	0.731	0.892	0	0	-0.702735	FALSE		TRUE	Down	0.000e+00	FALSE
MT-ND4L	8.31178e-195	-0.482771	0.609	0.789	1.38574e-190	3.83644e-193	-0.482771	FALSE	192.416	TRUE	Down	8.312e-195	FALSE
MT-ND5	0	-0.757605	0.457	0.705	0	0	-0.757605	FALSE		TRUE	Down	0.000e+00	FALSE
MT-ND6	0	-1.27952	0.145	0.347	0	0	-1.27952	FALSE		TRUE	Down	0.000e+00	FALSE
MTOR	4.71957e-23	-0.235828	0.165	0.215	7.86847e-19	1.32822e-22	-0.235828	FALSE	21.8767	TRUE	Down	4.720e-23	FALSE
MTPAP	0.0219381	0.413434	0.141	0.135	1	0.0265473	0.413434	FALSE	1.57598	TRUE	Up	2.194e-02	FALSE
MTPN	9.26703e-05	-0.0720404	0.062	0.074	1	0.000130473	-0.0720404	FALSE	3.88448	TRUE	Down	9.267e-05	FALSE
MTR	5.12327e-54	-0.271852	0.225	0.319	8.54151e-50	3.13468e-53	-0.271852	FALSE	52.5038	TRUE	Down	5.123e-54	FALSE
MTREX	0.014763	0.303159	0.142	0.159	1	0.0181119	0.303159	FALSE	1.74203	TRUE	Up	1.476e-02	FALSE
MTRF1	5.80674e-07	0.471221	0.082	0.067	0.009681	9.09181e-07	0.471221	FALSE	6.04135	TRUE	Up	5.807e-07	FALSE
MTRR	0.0264153	0.549278	0.26	0.274	1	0.0318076	0.549278	FALSE	1.49747	TRUE	Up	2.642e-02	FALSE
MTSS1	2.08552e-92	-0.248789	0.335	0.5	3.47697e-88	2.61434e-91	-0.248789	FALSE	90.5826	TRUE	Down	2.086e-92	FALSE
MTURN	4.1428e-09	0.526881	0.371	0.382	6.90688e-05	7.13696e-09	0.526881	FALSE	8.14649	TRUE	Up	4.143e-09	FALSE
MTUS1	3.98579e-46	0.435925	0.661	0.651	6.64511e-42	2.01726e-45	0.435925	FALSE	44.6952	TRUE	Up	3.986e-46	FALSE
MTX1	8.45685e-08	0.578483	0.086	0.07	0.00140993	1.37618e-07	0.578483	FALSE	6.86133	TRUE	Up	8.457e-08	FALSE
MTX2	7.9989e-11	0.834065	0.163	0.143	1.33358e-06	1.4842e-10	0.834065	FALSE	9.82851	TRUE	Up	7.999e-11	FALSE
MTX3	0.000987859	0.537409	0.135	0.125	1	0.00130671	0.537409	FALSE	2.88382	TRUE	Up	9.879e-04	FALSE
MUC20	5.40254e-30	0.572399	0.233	0.185	9.00712e-26	1.86143e-29	0.572399	FALSE	28.7302	TRUE	Up	5.403e-30	FALSE
MUL1	2.40612e-50	-0.472104	0.091	0.151	4.01149e-46	1.3524e-49	-0.472104	FALSE	48.8689	TRUE	Down	2.406e-50	FALSE
MUS81	4.55354e-34	-0.245763	0.206	0.274	7.59166e-30	1.73945e-33	-0.245763	FALSE	32.7596	TRUE	Down	4.554e-34	FALSE
MUTYH	4.27311e-09	0.633157	0.053	0.039	7.12413e-05	7.35386e-09	0.633157	FALSE	8.13348	TRUE	Up	4.273e-09	FALSE
MVB12B	9.65689e-180	-0.418116	0.644	0.773	1.61e-175	3.88447e-178	-0.418116	FALSE	177.411	TRUE	Down	9.657e-180	FALSE
MVD	0	-1.40995	0.199	0.452	0	0	-1.40995	FALSE		TRUE	Down	0.000e+00	FALSE
MVK	2.83937e-281	-0.807437	0.272	0.497	4.7338e-277	2.93187e-279	-0.807437	FALSE	278.533	TRUE	Down	2.839e-281	FALSE
MVP	7.36761e-24	-0.088206	0.102	0.146	1.22833e-19	2.12296e-23	-0.088206	FALSE	22.6731	TRUE	Down	7.368e-24	FALSE
MX1	2.83454e-99	1.96648	0.107	0.041	4.72574e-95	3.98187e-98	1.96648	FALSE	97.3999	TRUE	Up	2.835e-99	FALSE
MXD3	0.00570752	0.126656	0.067	0.076	1	0.00717452	0.126656	FALSE	2.14421	TRUE	Up	5.708e-03	FALSE
MXD4	2.70397e-12	-0.0508518	0.264	0.315	4.50806e-08	5.32186e-12	-0.0508518	FALSE	11.2739	TRUE	Down	2.704e-12	FALSE
MXI1	3.28292e-303	1.22851	0.533	0.389	5.47329e-299	4.11022e-301	1.22851	FALSE	300.386	TRUE	Up	3.283e-303	FALSE
MXRA7	1.0162e-22	-0.0879156	0.167	0.22	1.69421e-18	2.82652e-22	-0.0879156	FALSE	21.5487	TRUE	Down	1.016e-22	FALSE
MYADM	2.01515e-86	-0.358106	0.174	0.286	3.35965e-82	2.28065e-85	-0.358106	FALSE	84.6419	TRUE	Down	2.015e-86	FALSE
MYBBP1A	1.60579e-87	-0.454684	0.218	0.333	2.67717e-83	1.84869e-86	-0.454684	FALSE	85.7331	TRUE	Down	1.606e-87	FALSE
MYBL1	1.0701e-17	0.0304967	0.038	0.062	1.78407e-13	2.54709e-17	0.0304967	FALSE	16.594	TRUE	Up	1.070e-17	FALSE
MYCBP2	2.61321e-23	0.713572	0.216	0.178	4.35674e-19	7.43154e-23	0.713572	FALSE	22.1289	TRUE	Up	2.613e-23	FALSE
MYCN	7.58348e-37	0.0286714	0.08	0.131	1.26432e-32	3.09394e-36	0.0286714	FALSE	35.5095	TRUE	Up	7.583e-37	FALSE
MYDGF	1.72171e-44	-0.126496	0.232	0.323	2.87044e-40	8.42435e-44	-0.126496	FALSE	43.0745	TRUE	Down	1.722e-44	FALSE
MYEF2	0.000423005	0.163377	0.272	0.31	1	0.000573629	0.163377	FALSE	3.24137	TRUE	Up	4.230e-04	FALSE
MYH10	1.2027e-20	0.309465	0.106	0.072	2.00514e-16	3.13541e-20	0.309465	FALSE	19.5037	TRUE	Up	1.203e-20	FALSE
MYH14	1.8609e-277	-0.810319	0.31	0.526	3.1025e-273	1.77512e-275	-0.810319	FALSE	274.751	TRUE	Down	1.861e-277	FALSE
MYH7B	9.97363e-116	-0.593832	0.128	0.242	1.6628e-111	1.78385e-114	-0.593832	FALSE	113.749	TRUE	Down	9.974e-116	FALSE
MYH9	5.21987e-35	-0.330866	0.078	0.125	8.70257e-31	2.03988e-34	-0.330866	FALSE	33.6904	TRUE	Down	5.220e-35	FALSE
MYL5	5.14827e-159	-1.3408	0.039	0.13	8.58319e-155	1.62154e-157	-1.3408	FALSE	156.79	TRUE	Down	5.148e-159	FALSE
MYL6	1.18695e-36	-0.135555	0.226	0.305	1.97889e-32	4.81512e-36	-0.135555	FALSE	35.3174	TRUE	Down	1.187e-36	FALSE
MYL6B	0.00124604	0.0131622	0.111	0.125	1	0.00163891	0.0131622	FALSE	2.78544	TRUE	Up	1.246e-03	FALSE
MYLK	1.89141e-33	0.0149137	0.314	0.421	3.15335e-29	7.10323e-33	0.0149137	FALSE	32.1485	TRUE	Up	1.891e-33	FALSE
MYNN	0.000241347	0.611096	0.084	0.073	1	0.000331915	0.611096	FALSE	3.47897	TRUE	Up	2.413e-04	FALSE
MYO15B	5.40822e-226	-0.640376	0.404	0.618	9.01658e-222	3.34375e-224	-0.640376	FALSE	223.476	TRUE	Down	5.408e-226	FALSE
MYO18A	1.29166e-96	-0.291122	0.586	0.729	2.15345e-92	1.73421e-95	-0.291122	FALSE	94.7609	TRUE	Down	1.292e-96	FALSE
MYO19	4.48073e-43	-0.318121	0.151	0.219	7.47027e-39	2.13101e-42	-0.318121	FALSE	41.6714	TRUE	Down	4.481e-43	FALSE
MYO1A	9.21443e-44	-0.67447	0.04	0.08	1.53623e-39	4.45639e-43	-0.67447	FALSE	42.351	TRUE	Down	9.214e-44	FALSE
MYO1D	2.9665e-05	0.337174	0.325	0.406	0.494574	4.27825e-05	0.337174	FALSE	4.36873	TRUE	Up	2.966e-05	FALSE
MYO1E	1.76798e-25	-0.0191869	0.388	0.491	2.94758e-21	5.33698e-25	-0.0191869	FALSE	24.2727	TRUE	Down	1.768e-25	FALSE
MYO1F	8.30916e-89	-1.13857	0.048	0.114	1.3853e-84	9.87242e-88	-1.13857	FALSE	87.0056	TRUE	Down	8.309e-89	FALSE
MYO5A	0.00797695	0.477653	0.278	0.289	1	0.00993869	0.477653	FALSE	2.00267	TRUE	Up	7.977e-03	FALSE
MYO6	8.78726e-122	0.852935	0.529	0.471	1.46501e-117	1.74977e-120	0.852935	FALSE	119.757	TRUE	Up	8.787e-122	FALSE
MYO9A	1.33392e-08	0.614127	0.185	0.167	0.000222392	2.24321e-08	0.614127	FALSE	7.64913	TRUE	Up	1.334e-08	FALSE
MYO9B	0	-0.824881	0.408	0.669	0	0	-0.824881	FALSE		TRUE	Down	0.000e+00	FALSE
MYOF	1.19619e-37	-1.19824	0.037	0.071	1.99429e-33	4.97966e-37	-1.19824	FALSE	36.3028	TRUE	Down	1.196e-37	FALSE
MYOM1	0.0414708	0.100678	0.054	0.048	1	0.0492321	0.100678	FALSE	1.30775	TRUE	Up	4.147e-02	FALSE
MYORG	0.00162174	0.38896	0.118	0.109	1	0.00211751	0.38896	FALSE	2.67418	TRUE	Up	1.622e-03	FALSE
MYRF	1.30257e-302	-0.554856	0.692	0.802	2.17165e-298	1.61069e-300	-0.554856	FALSE	299.793	TRUE	Down	1.303e-302	FALSE
MYSM1	2.03343e-15	0.788028	0.23	0.208	3.39014e-11	4.46544e-15	0.788028	FALSE	14.3501	TRUE	Up	2.033e-15	FALSE
MZF1	3.13381e-05	-0.111597	0.06	0.073	0.522468	4.5111e-05	-0.111597	FALSE	4.34572	TRUE	Down	3.134e-05	FALSE
N4BP2	2.13362e-22	0.488786	0.054	0.03	3.55718e-18	5.86615e-22	0.488786	FALSE	21.2316	TRUE	Up	2.134e-22	FALSE
N4BP2L1	5.21266e-51	1.07992	0.172	0.114	8.69054e-47	2.96985e-50	1.07992	FALSE	49.5273	TRUE	Up	5.213e-51	FALSE
N4BP2L2	1.52947e-193	0.907073	0.544	0.441	2.54993e-189	6.80851e-192	0.907073	FALSE	191.167	TRUE	Up	1.529e-193	FALSE
N6AMT1	2.00947e-07	0.657441	0.235	0.226	0.0033502	3.2203e-07	0.657441	FALSE	6.4921	TRUE	Up	2.009e-07	FALSE
NAA10	4.37806e-14	0.0240411	0.287	0.351	7.29909e-10	9.19493e-14	0.0240411	FALSE	13.0365	TRUE	Up	4.378e-14	TRUE	X
NAA15	9.46009e-16	0.696116	0.191	0.162	1.57719e-11	2.10654e-15	0.696116	FALSE	14.6764	TRUE	Up	9.460e-16	FALSE
NAA16	3.29531e-74	1.11988	0.188	0.114	5.49394e-70	3.00326e-73	1.11988	FALSE	72.5224	TRUE	Up	3.295e-74	FALSE
NAA20	6.15658e-09	0.102712	0.158	0.19	0.000102643	1.05265e-08	0.102712	FALSE	7.97772	TRUE	Up	6.157e-09	FALSE
NAA30	2.43343e-22	0.944249	0.096	0.066	4.05702e-18	6.6831e-22	0.944249	FALSE	21.175	TRUE	Up	2.433e-22	FALSE
NAA35	3.31964e-11	0.687966	0.134	0.111	5.53451e-07	6.26168e-11	0.687966	FALSE	10.2033	TRUE	Up	3.320e-11	FALSE
NAA38	0.000194436	0.273034	0.141	0.163	1	0.000268913	0.273034	FALSE	3.57039	TRUE	Up	1.944e-04	FALSE
NAA40	7.32506e-06	-0.18076	0.149	0.17	0.122123	1.09032e-05	-0.18076	FALSE	4.96244	TRUE	Down	7.325e-06	FALSE
NAA50	0.000462583	0.504738	0.063	0.054	1	0.000626367	0.504738	FALSE	3.20317	TRUE	Up	4.626e-04	FALSE
NAA60	4.23251e-17	-0.000785946	0.212	0.265	7.05645e-13	9.84964e-17	-0.000785946	FALSE	16.0066	TRUE	Down	4.233e-17	FALSE
NAA80	3.11837e-51	-0.435255	0.102	0.167	5.19895e-47	1.79092e-50	-0.435255	FALSE	49.7469	TRUE	Down	3.118e-51	FALSE
NAAA	2.5459e-57	-0.993336	0.057	0.11	4.24452e-53	1.66122e-56	-0.993336	FALSE	55.7796	TRUE	Down	2.546e-57	FALSE
NAALADL2	8.93599e-10	0.168197	0.061	0.081	1.48981e-05	1.58216e-09	0.168197	FALSE	8.80075	TRUE	Up	8.936e-10	FALSE
NAB2	0.0178672	-0.217833	0.092	0.082	1	0.0217763	-0.217833	FALSE	1.66202	TRUE	Down	1.787e-02	FALSE
NABP2	0.000995292	0.270724	0.144	0.164	1	0.00131602	0.270724	FALSE	2.88074	TRUE	Up	9.953e-04	FALSE
NACAD	0	-0.801686	0.351	0.593	0	0	-0.801686	FALSE		TRUE	Down	0.000e+00	FALSE
NACC1	1.13226e-143	-0.58884	0.225	0.374	1.8877e-139	3.14146e-142	-0.58884	FALSE	141.503	TRUE	Down	1.132e-143	FALSE
NACC2	3.45017e-275	-0.768112	0.333	0.555	5.75212e-271	3.22961e-273	-0.768112	FALSE	272.491	TRUE	Down	3.450e-275	FALSE
NADK	0.00122075	0.0323726	0.161	0.179	1	0.00160713	0.0323726	FALSE	2.79395	TRUE	Up	1.221e-03	FALSE
NADK2	5.22101e-26	0.821834	0.116	0.08	8.70447e-22	1.6041e-25	0.821834	FALSE	24.7948	TRUE	Up	5.221e-26	FALSE
NAE1	2.80081e-71	1.17594	0.234	0.162	4.66951e-67	2.38951e-70	1.17594	FALSE	69.6217	TRUE	Up	2.801e-71	FALSE
NAF1	2.93151e-21	0.982146	0.059	0.035	4.88741e-17	7.79868e-21	0.982146	FALSE	20.108	TRUE	Up	2.932e-21	FALSE
NAGA	2.55206e-54	-1.16011	0.067	0.12	4.25479e-50	1.57301e-53	-1.16011	FALSE	52.8033	TRUE	Down	2.552e-54	FALSE
NAGK	4.40995e-97	-0.390839	0.343	0.488	7.35226e-93	5.977e-96	-0.390839	FALSE	95.2235	TRUE	Down	4.410e-97	FALSE
NAGLU	1.08091e-09	0.00526283	0.144	0.176	1.80209e-05	1.90706e-09	0.00526283	FALSE	8.71964	TRUE	Up	1.081e-09	FALSE
NAGPA	3.11988e-14	-0.265766	0.087	0.115	5.20146e-10	6.59255e-14	-0.265766	FALSE	13.1809	TRUE	Down	3.120e-14	FALSE
NAIF1	1.03486e-06	-0.204775	0.047	0.06	0.0172532	1.6003e-06	-0.204775	FALSE	5.7958	TRUE	Down	1.035e-06	FALSE
NALCN	9.4782e-08	0.589544	0.322	0.33	0.00158021	1.53863e-07	0.589544	FALSE	6.81286	TRUE	Up	9.478e-08	FALSE
NAP1L2	5.16611e-25	-0.319033	0.073	0.11	8.61293e-21	1.53542e-24	-0.319033	FALSE	23.8138	TRUE	Down	5.166e-25	TRUE	X
NAP1L3	3.7627e-27	-0.134235	0.089	0.133	6.27317e-23	1.19452e-26	-0.134235	FALSE	25.9228	TRUE	Down	3.763e-27	TRUE	X
NAP1L4	0.00018712	0.325482	0.444	0.471	1	0.000259296	0.325482	FALSE	3.5862	TRUE	Up	1.871e-04	FALSE
NAP1L5	5.51379e-09	0.026058	0.098	0.122	9.19258e-05	9.44197e-09	0.026058	FALSE	8.02494	TRUE	Up	5.514e-09	FALSE
NAPA	7.42106e-19	-0.016713	0.359	0.44	1.23724e-14	1.82987e-18	-0.016713	FALSE	17.7376	TRUE	Down	7.421e-19	FALSE
NAPB	9.01158e-13	0.37776	0.122	0.096	1.50241e-08	1.80088e-12	0.37776	FALSE	11.7445	TRUE	Up	9.012e-13	FALSE
NAPEPLD	2.85987e-06	0.379534	0.149	0.181	0.0476798	4.33942e-06	0.379534	FALSE	5.36257	TRUE	Up	2.860e-06	FALSE
NAPG	0.00936212	0.490306	0.206	0.205	1	0.0116154	0.490306	FALSE	1.93497	TRUE	Up	9.362e-03	FALSE
NAPRT	2.38491e-11	0.328877	0.097	0.074	3.97613e-07	4.52668e-11	0.328877	FALSE	10.3442	TRUE	Up	2.385e-11	FALSE
NARF	3.28345e-12	0.0233365	0.207	0.252	5.47417e-08	6.44339e-12	0.0233365	FALSE	11.1909	TRUE	Up	3.283e-12	FALSE
NARS	2.32802e-41	-0.131912	0.276	0.372	3.88127e-37	1.06521e-40	-0.131912	FALSE	39.9726	TRUE	Down	2.328e-41	FALSE
NAT8L	1.54754e-21	-0.0765771	0.27	0.351	2.58006e-17	4.15443e-21	-0.0765771	FALSE	20.3815	TRUE	Down	1.548e-21	FALSE
NAT9	2.16777e-34	-0.275194	0.175	0.239	3.6141e-30	8.35734e-34	-0.275194	FALSE	33.0779	TRUE	Down	2.168e-34	FALSE
NAV2	5.26738e-29	0.773247	0.285	0.252	8.78177e-25	1.76271e-28	0.773247	FALSE	27.7538	TRUE	Up	5.267e-29	FALSE
NAV3	1.12355e-95	-0.47246	0.195	0.314	1.87318e-91	1.48267e-94	-0.47246	FALSE	93.829	TRUE	Down	1.124e-95	FALSE
NAXD	9.22402e-54	-0.502683	0.116	0.184	1.53783e-49	5.61628e-53	-0.502683	FALSE	52.2506	TRUE	Down	9.224e-54	FALSE
NAXE	3.23879e-48	-0.13837	0.198	0.287	5.39972e-44	1.72186e-47	-0.13837	FALSE	46.764	TRUE	Down	3.239e-48	FALSE
NBEA	0.000492263	-0.0576668	0.083	0.095	1	0.000665565	-0.0576668	FALSE	3.17681	TRUE	Down	4.923e-04	FALSE
NBEAL1	7.14483e-22	0.907241	0.127	0.093	1.19119e-17	1.92995e-21	0.907241	FALSE	20.7145	TRUE	Up	7.145e-22	FALSE
NBEAL2	0.000137286	-0.65174	0.053	0.063	1	0.000191619	-0.65174	FALSE	3.71756	TRUE	Down	1.373e-04	FALSE
NBL1	1.21304e-11	0.102487	0.066	0.047	2.02238e-07	2.33426e-11	0.102487	FALSE	10.6319	TRUE	Up	1.213e-11	FALSE
NBPF1	2.06303e-18	-0.116871	0.06	0.089	3.43949e-14	5.02513e-18	-0.116871	FALSE	17.2989	TRUE	Down	2.063e-18	FALSE
NBPF11	2.19695e-11	-0.320058	0.035	0.052	3.66276e-07	4.17784e-11	-0.320058	FALSE	10.379	TRUE	Down	2.197e-11	FALSE
NBR1	6.73734e-15	0.0585586	0.345	0.419	1.12325e-10	1.45027e-14	0.0585586	FALSE	13.8386	TRUE	Up	6.737e-15	FALSE
NCALD	2.51235e-10	-0.0735362	0.071	0.093	4.18859e-06	4.57024e-10	-0.0735362	FALSE	9.34006	TRUE	Down	2.512e-10	FALSE
NCAM1	2.75999e-25	-0.0585124	0.814	0.84	4.60146e-21	8.28411e-25	-0.0585124	FALSE	24.0818	TRUE	Down	2.760e-25	FALSE
NCAM2	1.09179e-35	0.866083	0.298	0.258	1.82024e-31	4.33257e-35	0.866083	FALSE	34.3633	TRUE	Up	1.092e-35	FALSE
NCAN	6.07144e-08	-1.00136	0.071	0.088	0.00101223	9.93816e-08	-1.00136	FALSE	7.00269	TRUE	Down	6.071e-08	FALSE
NCAPD2	5.37728e-69	-0.357573	0.125	0.209	8.965e-65	4.39664e-68	-0.357573	FALSE	67.3569	TRUE	Down	5.377e-69	FALSE
NCAPG2	3.71284e-07	0.0700395	0.049	0.064	0.00619005	5.86652e-07	0.0700395	FALSE	6.23162	TRUE	Up	3.713e-07	FALSE
NCAPH2	4.92456e-15	-0.0156763	0.275	0.335	8.21022e-11	1.0644e-14	-0.0156763	FALSE	13.9729	TRUE	Down	4.925e-15	FALSE
NCBP1	9.29688e-06	0.467882	0.141	0.126	0.154998	1.37626e-05	0.467882	FALSE	4.8613	TRUE	Up	9.297e-06	FALSE
NCBP2	0.000529154	0.139902	0.115	0.131	1	0.000713613	0.139902	FALSE	3.14654	TRUE	Up	5.292e-04	FALSE
NCBP2AS2	2.79584e-09	0.0364552	0.094	0.118	4.66123e-05	4.85071e-09	0.0364552	FALSE	8.31419	TRUE	Up	2.796e-09	FALSE
NCBP3	6.87089e-88	-0.276816	0.343	0.492	1.14551e-83	7.98362e-87	-0.276816	FALSE	86.0978	TRUE	Down	6.871e-88	FALSE
NCDN	1.45964e-23	-0.0631512	0.317	0.404	2.43351e-19	4.17826e-23	-0.0631512	FALSE	22.379	TRUE	Down	1.460e-23	FALSE
NCK1	0.0184019	0.204597	0.076	0.069	1	0.0223981	0.204597	FALSE	1.64979	TRUE	Up	1.840e-02	FALSE
NCK2	6.27004e-07	-0.169827	0.103	0.122	0.0104534	9.79425e-07	-0.169827	FALSE	6.00903	TRUE	Down	6.270e-07	FALSE
NCKAP1	5.101e-57	1.05384	0.222	0.157	8.50438e-53	3.31979e-56	1.05384	FALSE	55.4789	TRUE	Up	5.101e-57	FALSE
NCKAP1L	5.005e-83	-1.54227	0.031	0.085	8.34434e-79	5.26577e-82	-1.54227	FALSE	81.2785	TRUE	Down	5.005e-83	FALSE
NCKAP5	2.73121e-65	-0.111508	0.227	0.348	4.55348e-61	2.05683e-64	-0.111508	FALSE	63.6868	TRUE	Down	2.731e-65	FALSE
NCKAP5L	9.52788e-60	-0.307366	0.276	0.384	1.58849e-55	6.54087e-59	-0.307366	FALSE	58.1844	TRUE	Down	9.528e-60	FALSE
NCKIPSD	9.47861e-32	-0.131079	0.21	0.281	1.58027e-27	3.41503e-31	-0.131079	FALSE	30.4666	TRUE	Down	9.479e-32	FALSE
NCL	3.63119e-44	-0.0862388	0.2	0.287	6.05392e-40	1.77069e-43	-0.0862388	FALSE	42.7519	TRUE	Down	3.631e-44	FALSE
NCLN	8.45361e-31	-0.172004	0.217	0.286	1.40939e-26	2.97093e-30	-0.172004	FALSE	29.5271	TRUE	Down	8.454e-31	FALSE
NCOA1	4.26729e-09	0.512232	0.209	0.189	7.11442e-05	7.3451e-09	0.512232	FALSE	8.134	TRUE	Up	4.267e-09	FALSE
NCOA4	1.02954e-59	-0.257112	0.173	0.264	1.71645e-55	7.06295e-59	-0.257112	FALSE	58.151	TRUE	Down	1.030e-59	FALSE
NCOA6	0.00871399	0.281394	0.232	0.262	1	0.0108307	0.281394	FALSE	1.96534	TRUE	Up	8.714e-03	FALSE
NCOA7	1.186e-69	-0.24924	0.184	0.288	1.9773e-65	9.78499e-69	-0.24924	FALSE	68.0094	TRUE	Down	1.186e-69	FALSE
NCOR1	1.85046e-32	-0.104607	0.343	0.439	3.08509e-28	6.81656e-32	-0.104607	FALSE	31.1664	TRUE	Down	1.850e-32	FALSE
NCOR2	2.69601e-182	-0.451697	0.522	0.721	4.49478e-178	1.10217e-180	-0.451697	FALSE	179.958	TRUE	Down	2.696e-182	FALSE
NCS1	1.12244e-21	0.37684	0.146	0.108	1.87132e-17	3.01969e-21	0.37684	FALSE	20.52	TRUE	Up	1.122e-21	FALSE
NCSTN	2.93844e-127	-0.427501	0.308	0.47	4.89896e-123	6.28876e-126	-0.427501	FALSE	125.201	TRUE	Down	2.938e-127	FALSE
NDE1	9.15355e-173	-0.461183	0.476	0.662	1.52608e-168	3.42635e-171	-0.461183	FALSE	170.465	TRUE	Down	9.154e-173	FALSE
NDEL1	1.05431e-21	-0.0664783	0.154	0.204	1.75775e-17	2.83947e-21	-0.0664783	FALSE	20.5468	TRUE	Down	1.054e-21	FALSE
NDFIP1	0.000951669	0.345945	0.397	0.423	1	0.00126117	0.345945	FALSE	2.89923	TRUE	Up	9.517e-04	FALSE
NDFIP2	9.1894e-05	0.77396	0.159	0.151	1	0.000129435	0.77396	FALSE	3.88795	TRUE	Up	9.189e-05	FALSE
NDN	8.18977e-23	0.0530708	0.132	0.183	1.3654e-18	2.28302e-22	0.0530708	FALSE	21.6415	TRUE	Up	8.190e-23	FALSE
NDOR1	6.46165e-20	-0.270613	0.119	0.159	1.07729e-15	1.64808e-19	-0.270613	FALSE	18.783	TRUE	Down	6.462e-20	FALSE
NDRG1	1.33205e-22	-0.0396286	0.628	0.719	2.2208e-18	3.69069e-22	-0.0396286	FALSE	21.4329	TRUE	Down	1.332e-22	FALSE
NDRG2	2.79728e-235	0.97826	0.633	0.575	4.66363e-231	1.91901e-233	0.97826	FALSE	232.717	TRUE	Up	2.797e-235	FALSE
NDRG3	2.20794e-14	0.0153708	0.182	0.228	3.68108e-10	4.68532e-14	0.0153708	FALSE	13.3293	TRUE	Up	2.208e-14	FALSE
NDRG4	1.7536e-13	-0.736759	0.2	0.235	2.92361e-09	3.59772e-13	-0.736759	FALSE	12.444	TRUE	Down	1.754e-13	FALSE
NDST1	3.52532e-155	-0.479332	0.439	0.605	5.87742e-151	1.07324e-153	-0.479332	FALSE	152.969	TRUE	Down	3.525e-155	FALSE
NDST2	0.0102376	-0.169413	0.052	0.059	1	0.0126577	-0.169413	FALSE	1.89764	TRUE	Down	1.024e-02	FALSE
NDUFA1	5.89198e-07	0.217217	0.119	0.143	0.00982311	9.22383e-07	0.217217	FALSE	6.03509	TRUE	Up	5.892e-07	TRUE	X
NDUFA12	1.33963e-06	0.962624	0.052	0.04	0.0223343	2.06141e-06	0.962624	FALSE	5.68584	TRUE	Up	1.340e-06	FALSE
NDUFA13	1.02115e-05	0.156254	0.193	0.223	0.170246	1.50808e-05	0.156254	FALSE	4.82157	TRUE	Up	1.021e-05	FALSE
NDUFA5	7.2165e-13	0.814562	0.144	0.12	1.20314e-08	1.44735e-12	0.814562	FALSE	11.8394	TRUE	Up	7.217e-13	FALSE
NDUFA7	0.00454483	0.293881	0.107	0.121	1	0.00575051	0.293881	FALSE	2.24029	TRUE	Up	4.545e-03	FALSE
NDUFA9	5.41227e-16	0.023066	0.143	0.184	9.02334e-12	1.21655e-15	0.023066	FALSE	14.9149	TRUE	Up	5.412e-16	FALSE
NDUFAB1	5.94456e-05	0.566749	0.157	0.146	0.991076	8.44668e-05	0.566749	FALSE	4.07331	TRUE	Up	5.945e-05	FALSE
NDUFAF1	1.14678e-09	0.0265085	0.094	0.118	1.91192e-05	2.02115e-09	0.0265085	FALSE	8.6944	TRUE	Up	1.147e-09	FALSE
NDUFAF3	1.62718e-21	0.0478215	0.329	0.416	2.71283e-17	4.36237e-21	0.0478215	FALSE	20.3603	TRUE	Up	1.627e-21	FALSE
NDUFAF4	4.62928e-20	0.98498	0.082	0.055	7.71794e-16	1.1859e-19	0.98498	FALSE	18.926	TRUE	Up	4.629e-20	FALSE
NDUFAF6	1.38385e-20	1.00775	0.071	0.046	2.30715e-16	3.60297e-20	1.00775	FALSE	19.4433	TRUE	Up	1.384e-20	FALSE
NDUFAF7	1.44822e-11	0.614208	0.137	0.112	2.41447e-07	2.77721e-11	0.614208	FALSE	10.5564	TRUE	Up	1.448e-11	FALSE
NDUFB1	1.197e-10	0.737957	0.088	0.068	1.99564e-06	2.20551e-10	0.737957	FALSE	9.65649	TRUE	Up	1.197e-10	FALSE
NDUFB10	3.78297e-07	0.197003	0.227	0.27	0.00630697	5.97355e-07	0.197003	FALSE	6.22377	TRUE	Up	3.783e-07	FALSE
NDUFB11	3.64524e-38	-0.0454652	0.148	0.217	6.07734e-34	1.53794e-37	-0.0454652	FALSE	36.8131	TRUE	Down	3.645e-38	TRUE	X
NDUFB2	1.28301e-15	0.0859576	0.114	0.151	2.13903e-11	2.83991e-15	0.0859576	FALSE	14.5467	TRUE	Up	1.283e-15	FALSE
NDUFB3	0.0013141	0.768314	0.052	0.044	1	0.00172504	0.768314	FALSE	2.7632	TRUE	Up	1.314e-03	FALSE
NDUFB4	1.13039e-25	1.37028	0.065	0.037	1.88458e-21	3.4361e-25	1.37028	FALSE	24.4639	TRUE	Up	1.130e-25	FALSE
NDUFB5	0.013001	0.303092	0.239	0.27	1	0.0159934	0.303092	FALSE	1.79606	TRUE	Up	1.300e-02	FALSE
NDUFB9	0.00707794	0.351637	0.259	0.299	1	0.0088461	0.351637	FALSE	2.05325	TRUE	Up	7.078e-03	FALSE
NDUFC2	1.10639e-32	-0.0408527	0.263	0.353	1.84457e-28	4.09066e-32	-0.0408527	FALSE	31.3882	TRUE	Down	1.106e-32	FALSE
NDUFS1	1.50168e-18	0.00713201	0.302	0.374	2.50359e-14	3.67476e-18	0.00713201	FALSE	17.4348	TRUE	Up	1.502e-18	FALSE
NDUFS2	3.97397e-44	-0.174105	0.568	0.694	6.62541e-40	1.93408e-43	-0.174105	FALSE	42.7135	TRUE	Down	3.974e-44	FALSE
NDUFS3	0.00088012	0.133622	0.166	0.186	1	0.00116836	0.133622	FALSE	2.93242	TRUE	Up	8.801e-04	FALSE
NDUFS4	0.00265066	0.354666	0.156	0.178	1	0.00340984	0.354666	FALSE	2.46727	TRUE	Up	2.651e-03	FALSE
NDUFS5	2.9588e-10	-0.101451	0.109	0.135	4.93292e-06	5.36776e-10	-0.101451	FALSE	9.27021	TRUE	Down	2.959e-10	FALSE
NDUFS6	2.86797e-10	0.175969	0.127	0.158	4.78148e-06	5.20674e-10	0.175969	FALSE	9.28343	TRUE	Up	2.868e-10	FALSE
NDUFS7	1.47599e-29	-0.0693802	0.494	0.604	2.46077e-25	5.01646e-29	-0.0693802	FALSE	28.2996	TRUE	Down	1.476e-29	FALSE
NDUFS8	5.50684e-09	0.0430314	0.118	0.145	9.18101e-05	9.43169e-09	0.0430314	FALSE	8.02541	TRUE	Up	5.507e-09	FALSE
NDUFV1	4.78232e-71	-0.254172	0.528	0.67	7.97308e-67	4.0593e-70	-0.254172	FALSE	69.3915	TRUE	Down	4.782e-71	FALSE
NDUFV2	4.79041e-25	0.83565	0.248	0.214	7.98657e-21	1.42672e-24	0.83565	FALSE	23.8457	TRUE	Up	4.790e-25	FALSE
NDUFV3	1.30622e-06	0.363414	0.366	0.37	0.0217774	2.01186e-06	0.363414	FALSE	5.6964	TRUE	Up	1.306e-06	FALSE
NEBL	1.7221e-124	1.6195	0.114	0.038	2.87108e-120	3.54908e-123	1.6195	FALSE	122.45	TRUE	Up	1.722e-124	FALSE
NECAB3	3.02384e-21	-0.289382	0.14	0.183	5.04135e-17	8.03364e-21	-0.289382	FALSE	20.0951	TRUE	Down	3.024e-21	FALSE
NECAP1	0.0102225	0.532885	0.125	0.118	1	0.0126421	0.532885	FALSE	1.89818	TRUE	Up	1.022e-02	FALSE
NECAP2	7.20857e-09	0.0579375	0.152	0.183	0.000120181	1.22854e-08	0.0579375	FALSE	7.91061	TRUE	Up	7.209e-09	FALSE
NECTIN1	4.85052e-206	-0.520335	0.348	0.566	8.08679e-202	2.50427e-204	-0.520335	FALSE	203.601	TRUE	Down	4.851e-206	FALSE
NECTIN2	1.62666e-05	-0.237092	0.057	0.045	0.271197	2.37849e-05	-0.237092	FALSE	4.6237	TRUE	Down	1.627e-05	FALSE
NECTIN3	1.86431e-05	0.582264	0.167	0.154	0.310818	2.71685e-05	0.582264	FALSE	4.56593	TRUE	Up	1.864e-05	FALSE
NEDD4L	2.89831e-29	0.518787	0.137	0.094	4.83207e-25	9.77095e-29	0.518787	FALSE	28.0101	TRUE	Up	2.898e-29	FALSE
NEDD8	6.62921e-12	0.115374	0.157	0.196	1.10522e-07	1.28878e-11	0.115374	FALSE	10.8898	TRUE	Up	6.629e-12	FALSE
NEFH	6.54964e-61	-1.62708	0.038	0.085	1.09196e-56	4.60359e-60	-1.62708	FALSE	59.3369	TRUE	Down	6.550e-61	FALSE
NEFL	1.28545e-24	-1.65158	0.041	0.069	2.1431e-20	3.77678e-24	-1.65158	FALSE	23.4229	TRUE	Down	1.285e-24	FALSE
NEFM	6.4887e-16	-1.20221	0.063	0.088	1.0818e-11	1.45403e-15	-1.20221	FALSE	14.8374	TRUE	Down	6.489e-16	FALSE
NEGR1	2.43855e-05	0.383356	0.107	0.128	0.406555	3.53159e-05	0.383356	FALSE	4.45203	TRUE	Up	2.439e-05	FALSE
NEIL1	6.1334e-07	0.13008	0.139	0.118	0.0102256	9.58828e-07	0.13008	FALSE	6.01826	TRUE	Up	6.133e-07	FALSE
NEIL2	8.64653e-07	0.45951	0.078	0.063	0.0144155	1.3429e-06	0.45951	FALSE	5.87196	TRUE	Up	8.647e-07	FALSE
NEK1	9.41393e-20	0.660382	0.186	0.15	1.56949e-15	2.38769e-19	0.660382	FALSE	18.622	TRUE	Up	9.414e-20	FALSE
NEK11	1.47927e-09	0.644155	0.061	0.045	2.46623e-05	2.59299e-09	0.644155	FALSE	8.5862	TRUE	Up	1.479e-09	FALSE
NEK3	4.62575e-35	1.12004	0.221	0.181	7.71205e-31	1.80982e-34	1.12004	FALSE	33.7424	TRUE	Up	4.626e-35	FALSE
NEK4	3.03709e-24	0.693205	0.122	0.085	5.06344e-20	8.84031e-24	0.693205	FALSE	23.0535	TRUE	Up	3.037e-24	FALSE
NEK7	1.12554e-34	0.963139	0.159	0.113	1.8765e-30	4.36277e-34	0.963139	FALSE	33.3602	TRUE	Up	1.126e-34	FALSE
NEK9	3.44774e-26	-0.12244	0.243	0.312	5.74808e-22	1.06451e-25	-0.12244	FALSE	24.9729	TRUE	Down	3.448e-26	FALSE
NELFA	5.48116e-27	-0.158381	0.247	0.316	9.1382e-23	1.73293e-26	-0.158381	FALSE	25.7612	TRUE	Down	5.481e-27	FALSE
NELFB	2.39708e-68	-0.404808	0.146	0.234	3.99641e-64	1.93155e-67	-0.404808	FALSE	66.7141	TRUE	Down	2.397e-68	FALSE
NELFCD	1.54029e-70	-0.310183	0.255	0.366	2.56797e-66	1.29426e-69	-0.310183	FALSE	68.888	TRUE	Down	1.540e-70	FALSE
NELFE	0.000214315	0.200262	0.085	0.1	1	0.000295568	0.200262	FALSE	3.52934	TRUE	Up	2.143e-04	FALSE
NELL2	1.20616e-23	0.875616	0.059	0.033	2.01091e-19	3.4586e-23	0.875616	FALSE	22.4611	TRUE	Up	1.206e-23	FALSE
NEMF	4.9522e-26	0.645947	0.3	0.265	8.2563e-22	1.52291e-25	0.645947	FALSE	24.8173	TRUE	Up	4.952e-26	FALSE
NEMP2	2.49802e-12	-0.252916	0.034	0.051	4.16469e-08	4.92522e-12	-0.252916	FALSE	11.3076	TRUE	Down	2.498e-12	FALSE
NENF	1.17224e-29	0.037236	0.298	0.402	1.95435e-25	4.00447e-29	0.037236	FALSE	28.3975	TRUE	Up	1.172e-29	FALSE
NEPRO	0.00102995	0.66394	0.104	0.095	1	0.00136113	0.66394	FALSE	2.8661	TRUE	Up	1.030e-03	FALSE
NES	7.6227e-82	-0.556746	0.084	0.163	1.27086e-77	7.84676e-81	-0.556746	FALSE	80.1053	TRUE	Down	7.623e-82	FALSE
NEU3	8.6461e-05	-0.0167381	0.051	0.062	1	0.000122005	-0.0167381	FALSE	3.91362	TRUE	Down	8.646e-05	FALSE
NEU4	0.000464209	-0.188816	0.057	0.047	1	0.000628483	-0.188816	FALSE	3.20171	TRUE	Down	4.642e-04	FALSE
NEURL2	1.59381e-09	0.537723	0.066	0.049	2.6572e-05	2.78841e-09	0.537723	FALSE	8.55464	TRUE	Up	1.594e-09	FALSE
NEURL4	3.27646e-28	-0.353455	0.144	0.195	5.46252e-24	1.07597e-27	-0.353455	FALSE	26.9682	TRUE	Down	3.276e-28	FALSE
NF1	1.00179e-10	0.551731	0.23	0.208	1.67019e-06	1.85094e-10	0.551731	FALSE	9.73261	TRUE	Up	1.002e-10	FALSE
NF2	9.71058e-06	-0.019506	0.116	0.136	0.161895	1.43665e-05	-0.019506	FALSE	4.84265	TRUE	Down	9.711e-06	FALSE
NFASC	0.000688792	0.0779596	0.636	0.727	1	0.000920718	0.0779596	FALSE	3.03587	TRUE	Up	6.888e-04	FALSE
NFAT5	3.91807e-10	0.439384	0.301	0.286	6.5322e-06	7.06197e-10	0.439384	FALSE	9.15107	TRUE	Up	3.918e-10	FALSE
NFATC1	5.07993e-07	0.272805	0.071	0.056	0.00846925	7.97126e-07	0.272805	FALSE	6.09847	TRUE	Up	5.080e-07	FALSE
NFATC2	2.36722e-06	-0.648801	0.056	0.069	0.0394663	3.60116e-06	-0.648801	FALSE	5.44356	TRUE	Down	2.367e-06	FALSE
NFATC2IP	3.5367e-16	-0.140238	0.15	0.19	5.89639e-12	7.9945e-16	-0.140238	FALSE	15.0972	TRUE	Down	3.537e-16	FALSE
NFATC3	8.77496e-20	0.60835	0.137	0.103	1.46296e-15	2.22732e-19	0.60835	FALSE	18.6522	TRUE	Up	8.775e-20	FALSE
NFATC4	1.17973e-79	1.37046	0.095	0.038	1.96685e-75	1.16301e-78	1.37046	FALSE	77.9344	TRUE	Up	1.180e-79	FALSE
NFE2L1	2.93822e-68	-0.264363	0.316	0.448	4.8986e-64	2.36189e-67	-0.264363	FALSE	66.6267	TRUE	Down	2.938e-68	FALSE
NFE2L2	7.95345e-11	0.484756	0.361	0.36	1.326e-06	1.47604e-10	0.484756	FALSE	9.8309	TRUE	Up	7.953e-11	FALSE
NFIA	1.52261e-06	0.457918	0.277	0.272	0.0253849	2.33652e-06	0.457918	FALSE	5.63143	TRUE	Up	1.523e-06	FALSE
NFIB	4.35113e-116	1.24869	0.243	0.144	7.25421e-112	7.82422e-115	1.24869	FALSE	114.107	TRUE	Up	4.351e-116	FALSE
NFIC	1.00859e-114	-0.37998	0.378	0.546	1.68152e-110	1.78482e-113	-0.37998	FALSE	112.748	TRUE	Down	1.009e-114	FALSE
NFIL3	6.27074e-30	0.982046	0.075	0.043	1.04546e-25	2.15612e-29	0.982046	FALSE	28.6663	TRUE	Up	6.271e-30	FALSE
NFIX	4.78384e-69	-0.240272	0.52	0.65	7.97562e-65	3.91462e-68	-0.240272	FALSE	67.4073	TRUE	Down	4.784e-69	FALSE
NFKB1	7.05169e-05	0.211614	0.094	0.11	1	9.98301e-05	0.211614	FALSE	4.00074	TRUE	Up	7.052e-05	FALSE
NFKB2	1.36683e-32	0.710893	0.079	0.044	2.27878e-28	5.04427e-32	0.710893	FALSE	31.2972	TRUE	Up	1.367e-32	FALSE
NFKBIA	3.04173e-140	1.22007	0.273	0.16	5.07118e-136	7.99633e-139	1.22007	FALSE	138.097	TRUE	Up	3.042e-140	FALSE
NFKBIB	1.68379e-24	-0.168671	0.07	0.106	2.80722e-20	4.92693e-24	-0.168671	FALSE	23.3074	TRUE	Down	1.684e-24	FALSE
NFKBIL1	5.2169e-23	-0.199655	0.134	0.18	8.69762e-19	1.46571e-22	-0.199655	FALSE	21.834	TRUE	Down	5.217e-23	FALSE
NFRKB	3.05198e-05	0.237143	0.104	0.089	0.508826	4.3971e-05	0.237143	FALSE	4.35683	TRUE	Up	3.052e-05	FALSE
NFX1	8.75016e-38	-0.198513	0.246	0.327	1.45883e-33	3.65783e-37	-0.198513	FALSE	36.4368	TRUE	Down	8.750e-38	FALSE
NFXL1	8.14744e-06	0.480904	0.114	0.099	0.135834	1.20986e-05	0.480904	FALSE	4.91727	TRUE	Up	8.147e-06	FALSE
NFYB	0.000238421	0.755754	0.108	0.098	1	0.000328026	0.755754	FALSE	3.48409	TRUE	Up	2.384e-04	FALSE
NFYC	6.13009e-07	0.0847412	0.136	0.161	0.0102201	9.5846e-07	0.0847412	FALSE	6.01843	TRUE	Up	6.130e-07	FALSE
NGDN	3.54602e-06	0.274194	0.14	0.167	0.0591192	5.36185e-06	0.274194	FALSE	5.27069	TRUE	Up	3.546e-06	FALSE
NGEF	1.34004e-05	0.105322	0.05	0.038	0.223412	1.96628e-05	0.105322	FALSE	4.70635	TRUE	Up	1.340e-05	FALSE
NGFR	6.69644e-99	-0.734775	0.078	0.164	1.11643e-94	9.35447e-98	-0.734775	FALSE	97.029	TRUE	Down	6.696e-99	FALSE
NGRN	0.000899832	0.434249	0.176	0.168	1	0.00119421	0.434249	FALSE	2.92292	TRUE	Up	8.998e-04	FALSE
NHLRC1	1.57123e-31	-0.259756	0.044	0.079	2.61955e-27	5.63056e-31	-0.259756	FALSE	30.2494	TRUE	Down	1.571e-31	FALSE
NHLRC2	2.88327e-17	0.595117	0.187	0.154	4.80698e-13	6.7616e-17	0.595117	FALSE	16.17	TRUE	Up	2.883e-17	FALSE
NHP2	0.00126455	0.356142	0.124	0.142	1	0.00166174	0.356142	FALSE	2.77944	TRUE	Up	1.265e-03	FALSE
NHSL1	4.23792e-46	0.590185	0.095	0.049	7.06546e-42	2.14379e-45	0.590185	FALSE	44.6688	TRUE	Up	4.238e-46	FALSE
NICN1	3.15238e-22	-0.191388	0.16	0.209	5.25565e-18	8.61507e-22	-0.191388	FALSE	21.0647	TRUE	Down	3.152e-22	FALSE
NIF3L1	4.9162e-14	0.032716	0.051	0.073	8.19629e-10	1.03057e-13	0.032716	FALSE	12.9869	TRUE	Up	4.916e-14	FALSE
NIM1K	2.52366e-15	0.792317	0.059	0.038	4.20744e-11	5.52019e-15	0.792317	FALSE	14.258	TRUE	Up	2.524e-15	FALSE
NIN	1.40099e-11	0.0220778	0.23	0.276	2.33573e-07	2.68921e-11	0.0220778	FALSE	10.5704	TRUE	Up	1.401e-11	FALSE
NINJ2	1.59898e-120	-0.246875	0.217	0.381	2.66583e-116	3.13413e-119	-0.246875	FALSE	118.504	TRUE	Down	1.599e-120	FALSE
NIP7	1.15989e-07	0.163268	0.036	0.05	0.00193376	1.87559e-07	0.163268	FALSE	6.72686	TRUE	Up	1.160e-07	FALSE
NIPA1	1.20203e-246	-0.730591	0.259	0.468	2.00403e-242	8.91819e-245	-0.730591	FALSE	244.05	TRUE	Down	1.202e-246	FALSE
NIPA2	0.0259855	0.509587	0.067	0.061	1	0.0312975	0.509587	FALSE	1.50449	TRUE	Up	2.599e-02	FALSE
NIPAL3	2.52365e-65	-0.12201	0.251	0.376	4.20742e-61	1.90338e-64	-0.12201	FALSE	63.7205	TRUE	Down	2.524e-65	FALSE
NIPAL4	1.68736e-143	-0.428493	0.13	0.269	2.81317e-139	4.66867e-142	-0.428493	FALSE	141.331	TRUE	Down	1.687e-143	FALSE
NIPBL	1.43237e-30	0.716133	0.279	0.235	2.38805e-26	5.0093e-30	0.716133	FALSE	29.3002	TRUE	Up	1.432e-30	FALSE
NIPSNAP1	3.34462e-16	-0.185447	0.092	0.123	5.57616e-12	7.57057e-16	-0.185447	FALSE	15.1209	TRUE	Down	3.345e-16	FALSE
NIPSNAP2	8.63947e-06	0.547128	0.172	0.158	0.144037	1.28083e-05	0.547128	FALSE	4.89251	TRUE	Up	8.639e-06	FALSE
NIPSNAP3A	5.42506e-85	-0.572617	0.077	0.156	9.04465e-81	5.96458e-84	-0.572617	FALSE	83.2244	TRUE	Down	5.425e-85	FALSE
NISCH	1.44696e-10	0.0529925	0.324	0.388	2.41237e-06	2.65581e-10	0.0529925	FALSE	9.5758	TRUE	Up	1.447e-10	FALSE
NIT1	5.95627e-34	-0.235903	0.167	0.231	9.93029e-30	2.26664e-33	-0.235903	FALSE	32.6446	TRUE	Down	5.956e-34	FALSE
NIT2	4.81246e-18	-0.224898	0.06	0.089	8.02334e-14	1.15814e-17	-0.224898	FALSE	16.9362	TRUE	Down	4.812e-18	FALSE
NKAIN1	1.06472e-40	-0.432698	0.038	0.077	1.77511e-36	4.78219e-40	-0.432698	FALSE	39.3204	TRUE	Down	1.065e-40	FALSE
NKAIN2	2.39765e-38	0.200713	0.131	0.203	3.99736e-34	1.01715e-37	0.200713	FALSE	36.9926	TRUE	Up	2.398e-38	FALSE
NKAIN4	3.72879e-17	-0.629106	0.052	0.076	6.21663e-13	8.69963e-17	-0.629106	FALSE	16.0605	TRUE	Down	3.729e-17	FALSE
NKAPD1	6.90371e-06	0.703556	0.078	0.065	0.115099	1.02852e-05	0.703556	FALSE	4.98779	TRUE	Up	6.904e-06	FALSE
NKD1	5.55366e-165	-0.753622	0.111	0.244	9.25906e-161	1.90498e-163	-0.753622	FALSE	162.72	TRUE	Down	5.554e-165	FALSE
NKIRAS1	2.01035e-12	0.712793	0.128	0.104	3.35165e-08	3.97388e-12	0.712793	FALSE	11.4008	TRUE	Up	2.010e-12	FALSE
NKIRAS2	4.76864e-07	-0.0657388	0.074	0.092	0.00795028	7.49925e-07	-0.0657388	FALSE	6.12498	TRUE	Down	4.769e-07	FALSE
NKX2-2	5.24416e-292	-0.82653	0.193	0.417	8.74307e-288	5.83617e-290	-0.82653	FALSE	289.234	TRUE	Down	5.244e-292	FALSE
NKX6-2	1.99201e-285	-0.635052	0.559	0.747	3.32108e-281	2.14537e-283	-0.635052	FALSE	282.668	TRUE	Down	1.992e-285	FALSE
NLE1	2.55068e-10	-0.213267	0.05	0.068	4.25249e-06	4.63827e-10	-0.213267	FALSE	9.33364	TRUE	Down	2.551e-10	FALSE
NLGN1	1.87762e-10	0.829178	0.052	0.037	3.13037e-06	3.43243e-10	0.829178	FALSE	9.4644	TRUE	Up	1.878e-10	FALSE
NLGN3	1.72213e-60	-0.197332	0.168	0.261	2.87114e-56	1.19618e-59	-0.197332	FALSE	58.9222	TRUE	Down	1.722e-60	TRUE	X
NLK	1.04157e-06	0.48504	0.367	0.385	0.0173651	1.60994e-06	0.48504	FALSE	5.79319	TRUE	Up	1.042e-06	FALSE
NLN	1.5223e-17	0.0542004	0.082	0.115	2.53797e-13	3.60627e-17	0.0542004	FALSE	16.4429	TRUE	Up	1.522e-17	FALSE
NLRC5	0.000298887	0.273744	0.096	0.084	1	0.000408857	0.273744	FALSE	3.38843	TRUE	Up	2.989e-04	FALSE
NLRP1	2.80707e-92	-1.49372	0.036	0.096	4.67995e-88	3.51445e-91	-1.49372	FALSE	90.4541	TRUE	Down	2.807e-92	FALSE
NLRP3	1.53972e-51	-1.65215	0.02	0.053	2.56702e-47	8.92465e-51	-1.65215	FALSE	50.0494	TRUE	Down	1.540e-51	FALSE
NME1	8.18392e-35	-0.303044	0.095	0.146	1.36442e-30	3.18702e-34	-0.303044	FALSE	33.4966	TRUE	Down	8.184e-35	FALSE
NME2	0.00195041	0.186883	0.087	0.1	1	0.00253245	0.186883	FALSE	2.59646	TRUE	Up	1.950e-03	FALSE
NME3	4.76367e-19	-0.0504355	0.38	0.462	7.94199e-15	1.18336e-18	-0.0504355	FALSE	17.9269	TRUE	Down	4.764e-19	FALSE
NME4	2.94042e-21	0.219538	0.131	0.093	4.90226e-17	7.82029e-21	0.219538	FALSE	20.1068	TRUE	Up	2.940e-21	FALSE
NME5	1.26402e-31	1.05772	0.05	0.024	2.10738e-27	4.53943e-31	1.05772	FALSE	30.343	TRUE	Up	1.264e-31	FALSE
NME7	2.47206e-14	0.746601	0.076	0.054	4.12142e-10	5.23803e-14	0.746601	FALSE	13.2808	TRUE	Up	2.472e-14	FALSE
NMNAT1	0.0192919	0.0675105	0.086	0.095	1	0.0234443	0.0675105	FALSE	1.62996	TRUE	Up	1.929e-02	FALSE
NMNAT3	7.95435e-08	0.594411	0.08	0.064	0.00132615	1.2963e-07	0.594411	FALSE	6.88729	TRUE	Up	7.954e-08	FALSE
NMRAL1	8.22268e-136	-0.476552	0.229	0.384	1.37088e-131	2.00874e-134	-0.476552	FALSE	133.697	TRUE	Down	8.223e-136	FALSE
NMRK1	3.93235e-79	1.80544	0.1	0.043	6.55602e-75	3.85009e-78	1.80544	FALSE	77.4145	TRUE	Up	3.932e-79	FALSE
NMT1	0.0147238	0.30031	0.28	0.324	1	0.0180661	0.30031	FALSE	1.74314	TRUE	Up	1.472e-02	FALSE
NMT2	7.55344e-19	0.733534	0.101	0.071	1.25931e-14	1.86205e-18	0.733534	FALSE	17.73	TRUE	Up	7.553e-19	FALSE
NNT	6.46755e-09	0.714829	0.114	0.095	0.000107827	1.1045e-08	0.714829	FALSE	7.95683	TRUE	Up	6.468e-09	FALSE
NOB1	1.08151e-13	-0.178922	0.081	0.108	1.80309e-09	2.23072e-13	-0.178922	FALSE	12.6516	TRUE	Down	1.082e-13	FALSE
NOC2L	9.92782e-06	0.118357	0.162	0.188	0.165517	1.46771e-05	0.118357	FALSE	4.83336	TRUE	Up	9.928e-06	FALSE
NOC3L	5.62128e-10	0.858159	0.06	0.044	9.37179e-06	1.00666e-09	0.858159	FALSE	8.99712	TRUE	Up	5.621e-10	FALSE
NOC4L	1.28951e-09	-0.0723458	0.101	0.125	2.14988e-05	2.26712e-09	-0.0723458	FALSE	8.64453	TRUE	Down	1.290e-09	FALSE
NOL11	1.09807e-20	1.25307	0.083	0.056	1.8307e-16	2.86862e-20	1.25307	FALSE	19.5423	TRUE	Up	1.098e-20	FALSE
NOL12	1.3081e-58	-0.395269	0.169	0.253	2.18086e-54	8.79321e-58	-0.395269	FALSE	57.0559	TRUE	Down	1.308e-58	FALSE
NOL3	7.674e-06	0.405907	0.083	0.069	0.127941	1.14124e-05	0.405907	FALSE	4.94262	TRUE	Up	7.674e-06	FALSE
NOL4L	5.27071e-168	-0.520888	0.333	0.518	8.78733e-164	1.85885e-166	-0.520888	FALSE	165.731	TRUE	Down	5.271e-168	FALSE
NOL6	2.82288e-23	-0.286299	0.111	0.153	4.70631e-19	8.01417e-23	-0.286299	FALSE	22.0961	TRUE	Down	2.823e-23	FALSE
NOL8	2.79764e-07	0.624765	0.098	0.082	0.00466423	4.44781e-07	0.624765	FALSE	6.35185	TRUE	Up	2.798e-07	FALSE
NOLC1	0.0206161	0.196129	0.057	0.064	1	0.0249958	0.196129	FALSE	1.60213	TRUE	Up	2.062e-02	FALSE
NOMO1	3.66515e-87	-0.389545	0.082	0.165	6.11054e-83	4.19545e-86	-0.389545	FALSE	85.3772	TRUE	Down	3.665e-87	FALSE
NONO	0.0195733	0.16141	0.138	0.15	1	0.0237661	0.16141	FALSE	1.62404	TRUE	Up	1.957e-02	TRUE	X
NOP14	2.25557e-09	-0.132829	0.143	0.17	3.76049e-05	3.9248e-09	-0.132829	FALSE	8.40618	TRUE	Down	2.256e-09	FALSE
NOP2	0.000141513	0.183315	0.153	0.137	1	0.000197326	0.183315	FALSE	3.70482	TRUE	Up	1.415e-04	FALSE
NOP53	4.70138e-17	-0.145838	0.153	0.195	7.83815e-13	1.09281e-16	-0.145838	FALSE	15.9615	TRUE	Down	4.701e-17	FALSE
NOP56	1.26011e-10	0.052976	0.287	0.341	2.10086e-06	2.31966e-10	0.052976	FALSE	9.63458	TRUE	Up	1.260e-10	FALSE
NOP58	4.45468e-21	0.787415	0.15	0.115	7.42685e-17	1.1785e-20	0.787415	FALSE	19.9287	TRUE	Up	4.455e-21	FALSE
NOP9	6.621e-36	-0.291803	0.095	0.147	1.10385e-31	2.64418e-35	-0.291803	FALSE	34.5777	TRUE	Down	6.621e-36	FALSE
NOSIP	3.48742e-16	0.0190747	0.145	0.188	5.81423e-12	7.88666e-16	0.0190747	FALSE	15.1031	TRUE	Up	3.487e-16	FALSE
NOTCH1	6.12547e-19	-0.0337997	0.299	0.376	1.02124e-14	1.51451e-18	-0.0337997	FALSE	17.8197	TRUE	Down	6.125e-19	FALSE
NOTCH2	1.94035e-53	0.566037	0.108	0.056	3.23496e-49	1.17429e-52	0.566037	FALSE	51.9302	TRUE	Up	1.940e-53	FALSE
NOVA1	4.99981e-37	0.82019	0.292	0.247	8.33568e-33	2.05238e-36	0.82019	FALSE	35.6877	TRUE	Up	5.000e-37	FALSE
NOVA2	1.84157e-07	0.184735	0.174	0.209	0.00307027	2.95596e-07	0.184735	FALSE	6.5293	TRUE	Up	1.842e-07	FALSE
NOXA1	6.07013e-11	-0.274603	0.04	0.058	1.01201e-06	1.13198e-10	-0.274603	FALSE	9.94616	TRUE	Down	6.070e-11	FALSE
NPAP1	1.13756e-48	-1.54607	0.021	0.054	1.89654e-44	6.10599e-48	-1.54607	FALSE	47.2142	TRUE	Down	1.138e-48	FALSE
NPAS2	7.19365e-110	1.4941	0.11	0.04	1.19933e-105	1.18506e-108	1.4941	FALSE	107.926	TRUE	Up	7.194e-110	FALSE
NPAS3	1.92082e-54	0.842226	0.323	0.266	3.20239e-50	1.18832e-53	0.842226	FALSE	52.9251	TRUE	Up	1.921e-54	FALSE
NPAT	7.82871e-06	0.559011	0.061	0.05	0.13052	1.16356e-05	0.559011	FALSE	4.93421	TRUE	Up	7.829e-06	FALSE
NPB	1.84903e-42	-0.333359	0.037	0.076	3.0827e-38	8.67848e-42	-0.333359	FALSE	41.0616	TRUE	Down	1.849e-42	FALSE
NPC1	4.19546e-122	-0.343041	0.512	0.673	6.99468e-118	8.37087e-121	-0.343041	FALSE	120.077	TRUE	Down	4.195e-122	FALSE
NPC2	2.059e-139	-0.46546	0.293	0.46	3.43277e-135	5.38459e-138	-0.46546	FALSE	137.269	TRUE	Down	2.059e-139	FALSE
NPDC1	8.56872e-23	0.00390852	0.508	0.648	1.42858e-18	2.38732e-22	0.00390852	FALSE	21.6221	TRUE	Up	8.569e-23	FALSE
NPEPL1	1.71146e-109	-0.605654	0.222	0.349	2.85335e-105	2.79186e-108	-0.605654	FALSE	107.554	TRUE	Down	1.711e-109	FALSE
NPEPPS	1.1305e-18	-0.05991	0.277	0.343	1.88477e-14	2.77527e-18	-0.05991	FALSE	17.5567	TRUE	Down	1.131e-18	FALSE
NPHP1	7.75503e-57	1.18893	0.113	0.06	1.29292e-52	5.02747e-56	1.18893	FALSE	55.2987	TRUE	Up	7.755e-57	FALSE
NPHP3	2.27917e-40	-0.162573	0.293	0.389	3.79983e-36	1.01279e-39	-0.162573	FALSE	38.9945	TRUE	Down	2.279e-40	FALSE
NPL	1.53814e-14	0.419792	0.156	0.126	2.56439e-10	3.27858e-14	0.419792	FALSE	13.4843	TRUE	Up	1.538e-14	FALSE
NPLOC4	4.23494e-11	0.0638627	0.328	0.393	7.0605e-07	7.9433e-11	0.0638627	FALSE	10.1	TRUE	Up	4.235e-11	FALSE
NPM2	1.71131e-07	0.448796	0.054	0.04	0.0028531	2.74952e-07	0.448796	FALSE	6.56074	TRUE	Up	1.711e-07	FALSE
NPR2	3.57342e-44	0.684086	0.097	0.052	5.95761e-40	1.74422e-43	0.684086	FALSE	42.7584	TRUE	Up	3.573e-44	FALSE
NPRL2	3.65495e-25	-0.192029	0.162	0.215	6.09353e-21	1.09147e-24	-0.192029	FALSE	23.962	TRUE	Down	3.655e-25	FALSE
NPRL3	1.60581e-10	0.0725516	0.24	0.288	2.67721e-06	2.94306e-10	0.0725516	FALSE	9.5312	TRUE	Up	1.606e-10	FALSE
NPTN	3.56068e-28	-0.167141	0.238	0.309	5.93637e-24	1.16816e-27	-0.167141	FALSE	26.9325	TRUE	Down	3.561e-28	FALSE
NPTX2	2.04922e-73	1.30383	0.164	0.095	3.41646e-69	1.83259e-72	1.30383	FALSE	71.7369	TRUE	Up	2.049e-73	FALSE
NQO1	8.29748e-19	-0.0363555	0.072	0.104	1.38336e-14	2.04246e-18	-0.0363555	FALSE	17.6898	TRUE	Down	8.297e-19	FALSE
NQO2	0.000635375	0.266934	0.136	0.123	1	0.000851246	0.266934	FALSE	3.06995	TRUE	Up	6.354e-04	FALSE
NR1D1	6.3162e-32	0.80729	0.135	0.091	1.05304e-27	2.288e-31	0.80729	FALSE	30.6405	TRUE	Up	6.316e-32	FALSE
NR1D2	0.000203754	0.529856	0.209	0.202	1	0.000281451	0.529856	FALSE	3.5506	TRUE	Up	2.038e-04	FALSE
NR1H3	3.63567e-10	0.203166	0.082	0.062	6.06139e-06	6.56124e-10	0.203166	FALSE	9.18301	TRUE	Up	3.636e-10	FALSE
NR2C2	4.38813e-05	0.187214	0.233	0.269	0.731589	6.26893e-05	0.187214	FALSE	4.20281	TRUE	Up	4.388e-05	FALSE
NR2C2AP	2.88332e-07	0.111548	0.041	0.055	0.00480706	4.57965e-07	0.111548	FALSE	6.33917	TRUE	Up	2.883e-07	FALSE
NR2F1	4.53763e-120	1.45551	0.159	0.071	7.56513e-116	8.80792e-119	1.45551	FALSE	118.055	TRUE	Up	4.538e-120	FALSE
NR2F2	5.85036e-63	0.707775	0.074	0.029	9.75372e-59	4.24925e-62	0.707775	FALSE	61.3717	TRUE	Up	5.850e-63	FALSE
NR2F6	8.55069e-17	0.434186	0.124	0.093	1.42557e-12	1.97427e-16	0.434186	FALSE	15.7046	TRUE	Up	8.551e-17	FALSE
NR3C1	1.44437e-07	0.599665	0.171	0.154	0.00240805	2.32623e-07	0.599665	FALSE	6.63335	TRUE	Up	1.444e-07	FALSE
NR3C2	3.19967e-14	0.610212	0.129	0.102	5.33449e-10	6.75831e-14	0.610212	FALSE	13.1702	TRUE	Up	3.200e-14	FALSE
NRARP	2.25521e-54	0.460507	0.065	0.025	3.75988e-50	1.39261e-53	0.460507	FALSE	52.8562	TRUE	Up	2.255e-54	FALSE
NRAS	9.28711e-10	0.130421	0.066	0.087	1.54835e-05	1.64254e-09	0.130421	FALSE	8.78448	TRUE	Up	9.287e-10	FALSE
NRBP1	5.40797e-57	-0.279898	0.265	0.368	9.01617e-53	3.51729e-56	-0.279898	FALSE	55.4538	TRUE	Down	5.408e-57	FALSE
NRBP2	0	-0.774901	0.681	0.853	0	0	-0.774901	FALSE		TRUE	Down	0.000e+00	FALSE
NRCAM	9.71502e-17	0.297498	0.164	0.126	1.61969e-12	2.23897e-16	0.297498	FALSE	15.65	TRUE	Up	9.715e-17	FALSE
NRDC	3.75874e-08	0.463452	0.321	0.316	0.000626658	6.20735e-08	0.463452	FALSE	7.20709	TRUE	Up	3.759e-08	FALSE
NRDE2	1.91853e-18	-0.369944	0.062	0.09	3.19858e-14	4.68113e-18	-0.369944	FALSE	17.3296	TRUE	Down	1.919e-18	FALSE
NRG2	8.3057e-07	-0.0835762	0.142	0.164	0.0138473	1.29117e-06	-0.0835762	FALSE	5.88902	TRUE	Down	8.306e-07	FALSE
NRG3	8.66865e-67	1.25241	0.067	0.024	1.44524e-62	6.73064e-66	1.25241	FALSE	65.1719	TRUE	Up	8.669e-67	FALSE
NRIP1	0.0025271	0.298273	0.099	0.089	1	0.00325424	0.298273	FALSE	2.48755	TRUE	Up	2.527e-03	FALSE
NRP2	1.8435e-21	0.455715	0.111	0.077	3.07348e-17	4.93439e-21	0.455715	FALSE	20.3068	TRUE	Up	1.843e-21	FALSE
NRSN2	0.000171164	-0.230025	0.084	0.096	1	0.000237777	-0.230025	FALSE	3.62383	TRUE	Down	1.712e-04	FALSE
NRXN2	3.51438e-280	-0.762392	0.3	0.529	5.85917e-276	3.59184e-278	-0.762392	FALSE	277.445	TRUE	Down	3.514e-280	FALSE
NRXN3	0.0214768	0.606927	0.186	0.19	1	0.0260142	0.606927	FALSE	1.58479	TRUE	Up	2.148e-02	FALSE
NSA2	1.17289e-11	0.813724	0.075	0.056	1.95544e-07	2.2583e-11	0.813724	FALSE	10.6462	TRUE	Up	1.173e-11	FALSE
NSD2	0.000157207	0.51359	0.069	0.059	1	0.000218784	0.51359	FALSE	3.65999	TRUE	Up	1.572e-04	FALSE
NSD3	1.36494e-25	0.728919	0.249	0.21	2.27563e-21	4.13654e-25	0.728919	FALSE	24.3834	TRUE	Up	1.365e-25	FALSE
NSDHL	8.77114e-91	-0.56277	0.092	0.179	1.46232e-86	1.07267e-89	-0.56277	FALSE	88.9695	TRUE	Down	8.771e-91	TRUE	X
NSF	6.1586e-32	-0.461359	0.131	0.188	1.02676e-27	2.23171e-31	-0.461359	FALSE	30.6514	TRUE	Down	6.159e-32	FALSE
NSFL1C	3.66125e-10	0.127667	0.265	0.319	6.10404e-06	6.60621e-10	0.127667	FALSE	9.18005	TRUE	Up	3.661e-10	FALSE
NSG1	0.00200734	-0.383976	0.05	0.058	1	0.00260333	-0.383976	FALSE	2.58447	TRUE	Down	2.007e-03	FALSE
NSG2	0.0330238	0.371078	0.097	0.091	1	0.0395087	0.371078	FALSE	1.40331	TRUE	Up	3.302e-02	FALSE
NSMAF	5.00991e-09	0.446126	0.117	0.096	8.35252e-05	8.59675e-09	0.446126	FALSE	8.06567	TRUE	Up	5.010e-09	FALSE
NSMCE1	3.62545e-06	0.274969	0.148	0.177	0.0604435	5.47865e-06	0.274969	FALSE	5.26133	TRUE	Up	3.625e-06	FALSE
NSMCE2	1.33442e-08	0.610157	0.191	0.173	0.000222474	2.24367e-08	0.610157	FALSE	7.64904	TRUE	Up	1.334e-08	FALSE
NSMCE3	3.35122e-07	0.170718	0.163	0.194	0.00558715	5.30349e-07	0.170718	FALSE	6.27544	TRUE	Up	3.351e-07	FALSE
NSMCE4A	0.0363033	0.34394	0.156	0.173	1	0.0432976	0.34394	FALSE	1.36354	TRUE	Up	3.630e-02	FALSE
NSMF	4.71991e-07	-0.105521	0.214	0.25	0.00786903	7.42378e-07	-0.105521	FALSE	6.12938	TRUE	Down	4.720e-07	FALSE
NSUN2	3.0443e-61	0.971477	0.293	0.227	5.07547e-57	2.15642e-60	0.971477	FALSE	59.6663	TRUE	Up	3.044e-61	FALSE
NSUN5	2.17569e-20	-0.199001	0.063	0.095	3.6273e-16	5.63967e-20	-0.199001	FALSE	19.2487	TRUE	Down	2.176e-20	FALSE
NSUN6	4.73924e-06	0.473517	0.222	0.21	0.0790126	7.11667e-06	0.473517	FALSE	5.14772	TRUE	Up	4.739e-06	FALSE
NT5C	3.87799e-52	-0.413095	0.122	0.192	6.46538e-48	2.27013e-51	-0.413095	FALSE	50.6439	TRUE	Down	3.878e-52	FALSE
NT5C2	7.24359e-31	0.62378	0.349	0.316	1.20765e-26	2.54926e-30	0.62378	FALSE	29.5936	TRUE	Up	7.244e-31	FALSE
NT5DC1	2.85177e-30	0.0253129	0.346	0.457	4.75446e-26	9.89719e-30	0.0253129	FALSE	29.0045	TRUE	Up	2.852e-30	FALSE
NT5DC2	0.0231765	0.252393	0.058	0.052	1	0.0280053	0.252393	FALSE	1.55276	TRUE	Up	2.318e-02	FALSE
NT5DC3	1.7658e-52	1.07631	0.084	0.039	2.94395e-48	1.04098e-51	1.07631	FALSE	50.9826	TRUE	Up	1.766e-52	FALSE
NT5E	1.04641e-19	0.443832	0.062	0.038	1.74457e-15	2.65001e-19	0.443832	FALSE	18.5768	TRUE	Up	1.046e-19	FALSE
NTHL1	0.000969378	0.270342	0.073	0.086	1	0.00128328	0.270342	FALSE	2.89168	TRUE	Up	9.694e-04	FALSE
NTM	3.8702e-11	0.104247	0.286	0.347	6.4524e-07	7.27141e-11	0.104247	FALSE	10.1384	TRUE	Up	3.870e-11	FALSE
NTMT1	3.00835e-42	-0.241409	0.174	0.247	5.01552e-38	1.40736e-41	-0.241409	FALSE	40.8516	TRUE	Down	3.008e-42	FALSE
NTN1	0.00517295	-0.169316	0.056	0.048	1	0.0065189	-0.169316	FALSE	2.18583	TRUE	Down	5.173e-03	FALSE
NTNG1	7.08765e-16	0.508243	0.05	0.031	1.18165e-11	1.58601e-15	0.508243	FALSE	14.7997	TRUE	Up	7.088e-16	FALSE
NTNG2	2.52186e-107	-0.374572	0.264	0.413	4.20445e-103	3.95909e-106	-0.374572	FALSE	105.402	TRUE	Down	2.522e-107	FALSE
NTPCR	8.15468e-16	0.0588387	0.102	0.137	1.35955e-11	1.82153e-15	0.0588387	FALSE	14.7396	TRUE	Up	8.155e-16	FALSE
NTRK2	2.04902e-59	0.88477	0.287	0.224	3.41612e-55	1.39802e-58	0.88477	FALSE	57.8545	TRUE	Up	2.049e-59	FALSE
NTRK3	1.02331e-35	0.66473	0.194	0.142	1.70606e-31	4.06241e-35	0.66473	FALSE	34.3912	TRUE	Up	1.023e-35	FALSE
NTSR2	3.50034e-13	-0.302395	0.062	0.042	5.83577e-09	7.1028e-13	-0.302395	FALSE	12.1486	TRUE	Down	3.500e-13	FALSE
NUAK1	6.19951e-141	-0.502792	0.19	0.339	1.03358e-136	1.6427e-139	-0.502792	FALSE	138.784	TRUE	Down	6.200e-141	FALSE
NUB1	2.65159e-14	0.0646192	0.22	0.272	4.42073e-10	5.60893e-14	0.0646192	FALSE	13.2511	TRUE	Up	2.652e-14	FALSE
NUBP1	1.62402e-08	-0.0523094	0.051	0.067	0.000270757	2.72375e-08	-0.0523094	FALSE	7.56483	TRUE	Down	1.624e-08	FALSE
NUBP2	4.70538e-34	-0.273435	0.138	0.196	7.84481e-30	1.79676e-33	-0.273435	FALSE	32.7455	TRUE	Down	4.705e-34	FALSE
NUCB1	8.53915e-137	-0.448113	0.365	0.538	1.42365e-132	2.12756e-135	-0.448113	FALSE	134.672	TRUE	Down	8.539e-137	FALSE
NUCB2	1.40678e-09	0.611503	0.102	0.082	2.34538e-05	2.46938e-09	0.611503	FALSE	8.60741	TRUE	Up	1.407e-09	FALSE
NUCKS1	1.79014e-26	0.0102478	0.278	0.363	2.98453e-22	5.57181e-26	0.0102478	FALSE	25.254	TRUE	Up	1.790e-26	FALSE
NUDC	2.48119e-16	-0.0438412	0.512	0.612	4.13664e-12	5.63656e-16	-0.0438412	FALSE	15.249	TRUE	Down	2.481e-16	FALSE
NUDCD1	4.61961e-07	0.563837	0.053	0.041	0.00770181	7.26715e-07	0.563837	FALSE	6.13864	TRUE	Up	4.620e-07	FALSE
NUDCD2	7.52596e-07	0.270052	0.234	0.28	0.0125473	1.17177e-06	0.270052	FALSE	5.93116	TRUE	Up	7.526e-07	FALSE
NUDCD3	6.08187e-15	-0.00261577	0.333	0.403	1.01397e-10	1.31143e-14	-0.00261577	FALSE	13.8823	TRUE	Down	6.082e-15	FALSE
NUDT1	7.26539e-24	-0.0394193	0.049	0.08	1.21129e-19	2.09471e-23	-0.0394193	FALSE	22.6789	TRUE	Down	7.265e-24	FALSE
NUDT12	1.0626e-05	0.451206	0.086	0.105	0.177157	1.56746e-05	0.451206	FALSE	4.8048	TRUE	Up	1.063e-05	FALSE
NUDT14	1.47983e-132	-1.02819	0.089	0.194	2.46718e-128	3.43898e-131	-1.02819	FALSE	130.464	TRUE	Down	1.480e-132	FALSE
NUDT16	0.00247625	0.0804591	0.131	0.146	1	0.00319039	0.0804591	FALSE	2.49616	TRUE	Up	2.476e-03	FALSE
NUDT17	1.57499e-16	0.616269	0.052	0.032	2.62582e-12	3.60491e-16	0.616269	FALSE	15.4431	TRUE	Up	1.575e-16	FALSE
NUDT2	7.39834e-20	0.146687	0.125	0.171	1.23345e-15	1.88171e-19	0.146687	FALSE	18.7254	TRUE	Up	7.398e-20	FALSE
NUDT22	5.06624e-23	-0.251314	0.116	0.159	8.44644e-19	1.42418e-22	-0.251314	FALSE	21.8464	TRUE	Down	5.066e-23	FALSE
NUDT8	6.62789e-08	-0.156134	0.056	0.073	0.001105	1.08313e-07	-0.156134	FALSE	6.96532	TRUE	Down	6.628e-08	FALSE
NUDT9	2.51908e-05	0.541842	0.185	0.174	0.419981	3.64664e-05	0.541842	FALSE	4.43811	TRUE	Up	2.519e-05	FALSE
NUFIP2	4.67904e-13	0.482188	0.361	0.354	7.8009e-09	9.45437e-13	0.482188	FALSE	12.0244	TRUE	Up	4.679e-13	FALSE
NUMA1	3.91858e-88	-0.290401	0.618	0.762	6.53306e-84	4.59047e-87	-0.290401	FALSE	86.3381	TRUE	Down	3.919e-88	FALSE
NUMBL	1.90836e-21	0.48391	0.151	0.113	3.18162e-17	5.10528e-21	0.48391	FALSE	20.292	TRUE	Up	1.908e-21	FALSE
NUP107	0.000716385	0.626559	0.097	0.088	1	0.000956709	0.626559	FALSE	3.01922	TRUE	Up	7.164e-04	FALSE
NUP133	0.0356082	0.390872	0.209	0.234	1	0.042499	0.390872	FALSE	1.37162	TRUE	Up	3.561e-02	FALSE
NUP153	8.92097e-17	0.71588	0.147	0.117	1.4873e-12	2.05834e-16	0.71588	FALSE	15.6865	TRUE	Up	8.921e-17	FALSE
NUP155	0.00768953	0.521278	0.079	0.072	1	0.00959013	0.521278	FALSE	2.01818	TRUE	Up	7.690e-03	FALSE
NUP188	3.42045e-37	0.958693	0.179	0.13	5.70257e-33	1.41508e-36	0.958693	FALSE	35.8492	TRUE	Up	3.420e-37	FALSE
NUP205	0.00715953	0.404266	0.14	0.132	1	0.00894473	0.404266	FALSE	2.04843	TRUE	Up	7.160e-03	FALSE
NUP210	1.17748e-12	-0.115352	0.131	0.164	1.9631e-08	2.34653e-12	-0.115352	FALSE	11.6296	TRUE	Down	1.177e-12	FALSE
NUP214	3.16748e-51	-0.207387	0.169	0.252	5.28083e-47	1.81808e-50	-0.207387	FALSE	49.7404	TRUE	Down	3.167e-51	FALSE
NUP43	1.26085e-06	0.551203	0.172	0.157	0.0210209	1.94467e-06	0.551203	FALSE	5.71115	TRUE	Up	1.261e-06	FALSE
NUP50	7.97866e-05	0.0831688	0.083	0.097	1	0.00011273	0.0831688	FALSE	3.94796	TRUE	Up	7.979e-05	FALSE
NUP54	3.90628e-06	0.846807	0.1	0.087	0.0651255	5.89325e-06	0.846807	FALSE	5.22964	TRUE	Up	3.906e-06	FALSE
NUP58	8.4669e-14	0.664594	0.208	0.182	1.4116e-09	1.75615e-13	0.664594	FALSE	12.7554	TRUE	Up	8.467e-14	FALSE
NUP62	7.11759e-16	-0.0850506	0.129	0.167	1.18664e-11	1.59235e-15	-0.0850506	FALSE	14.798	TRUE	Down	7.118e-16	FALSE
NUP85	6.57092e-28	-0.234011	0.139	0.192	1.0955e-23	2.14379e-27	-0.234011	FALSE	26.6688	TRUE	Down	6.571e-28	FALSE
NUP88	1.0059e-05	0.573011	0.151	0.137	0.167704	1.48623e-05	0.573011	FALSE	4.82791	TRUE	Up	1.006e-05	FALSE
NUP93	4.66868e-48	-0.235094	0.14	0.214	7.78362e-44	2.46893e-47	-0.235094	FALSE	46.6075	TRUE	Down	4.669e-48	FALSE
NUP98	1.17647e-11	0.481897	0.198	0.172	1.96142e-07	2.26476e-11	0.481897	FALSE	10.645	TRUE	Up	1.176e-11	FALSE
NUPR1	2.59301e-38	1.21485	0.172	0.125	4.32306e-34	1.0977e-37	1.21485	FALSE	36.9595	TRUE	Up	2.593e-38	FALSE
NUS1	5.11238e-19	0.880561	0.124	0.094	8.52336e-15	1.26809e-18	0.880561	FALSE	17.8968	TRUE	Up	5.112e-19	FALSE
NUTF2	3.10567e-13	0.0399551	0.103	0.135	5.17777e-09	6.31473e-13	0.0399551	FALSE	12.1996	TRUE	Up	3.106e-13	FALSE
NWD1	7.34977e-135	2.24475	0.087	0.02	1.22535e-130	1.76536e-133	2.24475	FALSE	132.753	TRUE	Up	7.350e-135	FALSE
NXPE3	1.43537e-11	0.691284	0.293	0.288	2.39304e-07	2.75361e-11	0.691284	FALSE	10.5601	TRUE	Up	1.435e-11	FALSE
NYAP1	2.57677e-39	0.52768	0.136	0.085	4.29598e-35	1.11824e-38	0.52768	FALSE	37.9515	TRUE	Up	2.577e-39	FALSE
NYNRIN	1.07918e-34	0.725292	0.064	0.032	1.79921e-30	4.18794e-34	0.725292	FALSE	33.378	TRUE	Up	1.079e-34	FALSE
OARD1	1.00296e-10	0.740895	0.165	0.143	1.67213e-06	1.85276e-10	0.740895	FALSE	9.73218	TRUE	Up	1.003e-10	FALSE
OAS1	6.12823e-08	0.244275	0.079	0.062	0.0010217	1.00278e-07	0.244275	FALSE	6.99879	TRUE	Up	6.128e-08	FALSE
OAS2	1.69696e-49	1.60676	0.057	0.022	2.82918e-45	9.33889e-49	1.60676	FALSE	48.0297	TRUE	Up	1.697e-49	FALSE
OAS3	1.88216e-49	1.50975	0.07	0.031	3.13794e-45	1.03467e-48	1.50975	FALSE	47.9852	TRUE	Up	1.882e-49	FALSE
OAT	1.30232e-25	-0.0316222	0.09	0.133	2.17122e-21	3.95153e-25	-0.0316222	FALSE	24.4032	TRUE	Down	1.302e-25	FALSE
OAZ1	3.45202e-53	0.432456	0.61	0.627	5.7552e-49	2.07287e-52	0.432456	FALSE	51.6834	TRUE	Up	3.452e-53	FALSE
OAZ2	2.56741e-17	0.0229154	0.307	0.378	4.28039e-13	6.02935e-17	0.0229154	FALSE	16.2197	TRUE	Up	2.567e-17	FALSE
OBSL1	0.00365591	-0.378906	0.165	0.173	1	0.00465635	-0.378906	FALSE	2.33195	TRUE	Down	3.656e-03	FALSE
OCEL1	9.65516e-05	-0.254656	0.041	0.051	1	0.000135766	-0.254656	FALSE	3.86721	TRUE	Down	9.655e-05	FALSE
OCIAD1	2.86812e-08	0.158397	0.372	0.449	0.000478173	4.75771e-08	0.158397	FALSE	7.3226	TRUE	Up	2.868e-08	FALSE
ODF2	4.90892e-07	-0.136002	0.126	0.148	0.00818416	7.71017e-07	-0.136002	FALSE	6.11294	TRUE	Down	4.909e-07	FALSE
ODF3B	1.17357e-57	2.16579	0.05	0.016	1.95657e-53	7.73827e-57	2.16579	FALSE	56.1114	TRUE	Up	1.174e-57	FALSE
ODR4	1.12829e-05	0.521694	0.211	0.201	0.188109	1.6624e-05	0.521694	FALSE	4.77927	TRUE	Up	1.128e-05	FALSE
OFD1	0.00081235	0.10697	0.225	0.25	1	0.0010804	0.10697	FALSE	2.96642	TRUE	Up	8.123e-04	TRUE	X
OGA	9.98789e-23	0.358735	0.49	0.49	1.66518e-18	2.77885e-22	0.358735	FALSE	21.5561	TRUE	Up	9.988e-23	FALSE
OGDH	5.13222e-41	-0.18992	0.221	0.303	8.55644e-37	2.32704e-40	-0.18992	FALSE	39.6332	TRUE	Down	5.132e-41	FALSE
OGDHL	1.43556e-23	0.189448	0.108	0.071	2.39337e-19	4.11288e-23	0.189448	FALSE	22.3859	TRUE	Up	1.436e-23	FALSE
OGFOD1	1.53004e-50	-0.268805	0.12	0.189	2.55089e-46	8.62889e-50	-0.268805	FALSE	49.064	TRUE	Down	1.530e-50	FALSE
OGFOD2	0.000956226	0.0342143	0.183	0.203	1	0.00126671	0.0342143	FALSE	2.89732	TRUE	Up	9.562e-04	FALSE
OGFOD3	1.45871e-29	-0.146506	0.17	0.231	2.43196e-25	4.95941e-29	-0.146506	FALSE	28.3046	TRUE	Down	1.459e-29	FALSE
OGFR	6.15848e-19	-0.184007	0.188	0.235	1.02674e-14	1.52154e-18	-0.184007	FALSE	17.8177	TRUE	Down	6.158e-19	FALSE
OGFRL1	1.23821e-36	0.555061	0.131	0.083	2.06435e-32	5.01899e-36	0.555061	FALSE	35.2994	TRUE	Up	1.238e-36	FALSE
OGG1	6.45998e-23	-0.21038	0.162	0.213	1.07701e-18	1.80634e-22	-0.21038	FALSE	21.7432	TRUE	Down	6.460e-23	FALSE
OGT	6.91518e-61	0.618781	0.439	0.396	1.1529e-56	4.85371e-60	0.618781	FALSE	59.3139	TRUE	Up	6.915e-61	TRUE	X
OLFM1	6.42936e-06	0.400934	0.15	0.133	0.10719	9.59566e-06	0.400934	FALSE	5.01793	TRUE	Up	6.429e-06	FALSE
OLFM2	1.12755e-17	0.334146	0.099	0.07	1.87986e-13	2.68192e-17	0.334146	FALSE	16.5716	TRUE	Up	1.128e-17	FALSE
OLIG1	7.60397e-36	-0.0722674	0.518	0.652	1.26773e-31	3.02828e-35	-0.0722674	FALSE	34.5188	TRUE	Down	7.604e-36	FALSE
OLIG2	1.14491e-26	0.184785	0.261	0.359	1.9088e-22	3.58358e-26	0.184785	FALSE	25.4457	TRUE	Up	1.145e-26	FALSE
OLR1	2.33772e-251	-2.59965	0.031	0.146	3.89745e-247	1.78737e-249	-2.59965	FALSE	248.748	TRUE	Down	2.338e-251	FALSE
OMA1	3.19687e-66	1.14761	0.222	0.152	5.32982e-62	2.46306e-65	1.14761	FALSE	64.6085	TRUE	Up	3.197e-66	FALSE
OMG	6.74718e-31	0.928571	0.348	0.342	1.12489e-26	2.37873e-30	0.928571	FALSE	29.6237	TRUE	Up	6.747e-31	FALSE
OPA1	9.28527e-06	0.174316	0.156	0.182	0.154804	1.37474e-05	0.174316	FALSE	4.86178	TRUE	Up	9.285e-06	FALSE
OPA3	4.95667e-06	-0.126471	0.057	0.071	0.0826376	7.43315e-06	-0.126471	FALSE	5.12883	TRUE	Down	4.957e-06	FALSE
OPALIN	9.58487e-07	0.398824	0.288	0.274	0.0159799	1.4861e-06	0.398824	FALSE	5.82795	TRUE	Up	9.585e-07	FALSE
OPCML	2.3257e-09	0.645122	0.054	0.039	3.87741e-05	4.04363e-09	0.645122	FALSE	8.39323	TRUE	Up	2.326e-09	FALSE
OPHN1	6.64149e-30	0.794483	0.098	0.061	1.10727e-25	2.28203e-29	0.794483	FALSE	28.6417	TRUE	Up	6.641e-30	TRUE	X
OPLAH	8.14353e-28	-0.150794	0.167	0.228	1.35769e-23	2.64652e-27	-0.150794	FALSE	26.5773	TRUE	Down	8.144e-28	FALSE
OPTN	3.14991e-129	-0.479203	0.232	0.38	5.25153e-125	6.96457e-128	-0.479203	FALSE	127.157	TRUE	Down	3.150e-129	FALSE
ORAI1	7.77512e-22	-0.461409	0.041	0.068	1.29627e-17	2.09907e-21	-0.461409	FALSE	20.678	TRUE	Down	7.775e-22	FALSE
ORAI2	4.96788e-22	0.240969	0.084	0.054	8.28244e-18	1.34956e-21	0.240969	FALSE	20.8698	TRUE	Up	4.968e-22	FALSE
ORC3	3.37737e-08	0.758426	0.113	0.096	0.000563075	5.58767e-08	0.758426	FALSE	7.25277	TRUE	Up	3.377e-08	FALSE
ORC4	1.16195e-26	1.08593	0.105	0.07	1.9372e-22	3.63462e-26	1.08593	FALSE	25.4395	TRUE	Up	1.162e-26	FALSE
ORMDL1	2.23171e-06	0.579077	0.178	0.164	0.0372071	3.40019e-06	0.579077	FALSE	5.4685	TRUE	Up	2.232e-06	FALSE
ORMDL2	1.29997e-29	-0.0297804	0.068	0.109	2.16731e-25	4.43024e-29	-0.0297804	FALSE	28.3536	TRUE	Down	1.300e-29	FALSE
ORMDL3	2.60638e-08	-0.0589193	0.144	0.171	0.000434536	4.33286e-08	-0.0589193	FALSE	7.36323	TRUE	Down	2.606e-08	FALSE
OS9	4.87198e-59	-0.270147	0.369	0.491	8.12256e-55	3.29714e-58	-0.270147	FALSE	57.4819	TRUE	Down	4.872e-59	FALSE
OSBP	2.20146e-22	-0.170609	0.154	0.203	3.67027e-18	6.05099e-22	-0.170609	FALSE	21.2182	TRUE	Down	2.201e-22	FALSE
OSBP2	4.1158e-64	-0.268481	0.219	0.323	6.86185e-60	3.05588e-63	-0.268481	FALSE	62.5149	TRUE	Down	4.116e-64	FALSE
OSBPL11	1.04807e-17	0.416786	0.086	0.059	1.74735e-13	2.49584e-17	0.416786	FALSE	16.6028	TRUE	Up	1.048e-17	FALSE
OSBPL1A	8.0649e-06	0.322492	0.209	0.25	0.134458	1.19778e-05	0.322492	FALSE	4.92162	TRUE	Up	8.065e-06	FALSE
OSBPL2	1.01191e-16	-0.0484697	0.206	0.257	1.68706e-12	2.32889e-16	-0.0484697	FALSE	15.6329	TRUE	Down	1.012e-16	FALSE
OSBPL3	3.65535e-18	-1.44857	0.04	0.062	6.0942e-14	8.83708e-18	-1.44857	FALSE	17.0537	TRUE	Down	3.655e-18	FALSE
OSBPL5	1.72114e-65	-0.53666	0.103	0.177	2.86949e-61	1.30302e-64	-0.53666	FALSE	63.885	TRUE	Down	1.721e-65	FALSE
OSBPL6	7.4305e-27	0.189978	0.078	0.045	1.23881e-22	2.33523e-26	0.189978	FALSE	25.6317	TRUE	Up	7.431e-27	FALSE
OSBPL7	1.76776e-08	-0.0339493	0.161	0.19	0.000294722	2.95987e-08	-0.0339493	FALSE	7.52873	TRUE	Down	1.768e-08	FALSE
OSBPL8	0.00337573	0.478271	0.133	0.125	1	0.00431102	0.478271	FALSE	2.36542	TRUE	Up	3.376e-03	FALSE
OSBPL9	0.000848902	0.475744	0.301	0.31	1	0.00112796	0.475744	FALSE	2.9477	TRUE	Up	8.489e-04	FALSE
OSCP1	2.2524e-29	0.956751	0.06	0.032	3.7552e-25	7.61906e-29	0.956751	FALSE	28.1181	TRUE	Up	2.252e-29	FALSE
OSER1	0.0176066	0.466416	0.116	0.11	1	0.0214744	0.466416	FALSE	1.66808	TRUE	Up	1.761e-02	FALSE
OSGEP	6.33284e-55	-0.380921	0.145	0.223	1.05581e-50	3.96932e-54	-0.380921	FALSE	53.4013	TRUE	Down	6.333e-55	FALSE
OSGEPL1	0.0341179	0.427454	0.051	0.057	1	0.0407689	0.427454	FALSE	1.38967	TRUE	Up	3.412e-02	FALSE
OSGIN1	3.64215e-23	-0.403439	0.05	0.079	6.07219e-19	1.02963e-22	-0.403439	FALSE	21.9873	TRUE	Down	3.642e-23	FALSE
OST4	0.0273558	0.231075	0.06	0.067	1	0.0329045	0.231075	FALSE	1.48274	TRUE	Up	2.736e-02	FALSE
OSTF1	0.000375779	0.733178	0.2	0.201	1	0.000511039	0.733178	FALSE	3.29155	TRUE	Up	3.758e-04	FALSE
OSTM1	7.82116e-12	0.753603	0.1	0.078	1.30394e-07	1.51463e-11	0.753603	FALSE	10.8197	TRUE	Up	7.821e-12	FALSE
OTUB1	7.37955e-27	-0.0625959	0.274	0.352	1.23032e-22	2.32068e-26	-0.0625959	FALSE	25.6344	TRUE	Down	7.380e-27	FALSE
OTUD3	0.0103095	0.0639562	0.14	0.154	1	0.0127418	0.0639562	FALSE	1.89477	TRUE	Up	1.031e-02	FALSE
OTUD4	1.57701e-43	0.979498	0.177	0.123	2.6292e-39	7.57208e-43	0.979498	FALSE	42.1208	TRUE	Up	1.577e-43	FALSE
OTUD5	1.72822e-11	0.0499353	0.242	0.29	2.8813e-07	3.30027e-11	0.0499353	FALSE	10.4815	TRUE	Up	1.728e-11	TRUE	X
OTUD7A	3.48398e-97	-0.303745	0.271	0.414	5.80849e-93	4.74124e-96	-0.303745	FALSE	95.3241	TRUE	Down	3.484e-97	FALSE
OTUD7B	3.74673e-28	-0.0554495	0.384	0.485	6.24655e-24	1.22839e-27	-0.0554495	FALSE	26.9107	TRUE	Down	3.747e-28	FALSE
OTULIN	6.97585e-08	0.434738	0.157	0.137	0.00116301	1.13851e-07	0.434738	FALSE	6.94366	TRUE	Up	6.976e-08	FALSE
OTULINL	3.76878e-56	-1.68671	0.033	0.075	6.28331e-52	2.40587e-55	-1.68671	FALSE	54.6187	TRUE	Down	3.769e-56	FALSE
OTX2	2.6353e-81	1.32016	0.055	0.013	4.39358e-77	2.677e-80	1.32016	FALSE	79.5724	TRUE	Up	2.635e-81	FALSE
OXA1L	2.46075e-22	-0.197743	0.155	0.204	4.10257e-18	6.75443e-22	-0.197743	FALSE	21.1704	TRUE	Down	2.461e-22	FALSE
OXCT1	2.43677e-08	0.02019	0.105	0.128	0.000406257	4.05763e-08	0.02019	FALSE	7.39173	TRUE	Up	2.437e-08	FALSE
OXCT2	5.39286e-37	-0.422169	0.027	0.059	8.99097e-33	2.2092e-36	-0.422169	FALSE	35.6558	TRUE	Down	5.393e-37	FALSE
OXLD1	3.83804e-18	-0.0182306	0.092	0.127	6.39878e-14	9.27425e-18	-0.0182306	FALSE	17.0327	TRUE	Down	3.838e-18	FALSE
OXNAD1	7.08408e-11	0.683331	0.112	0.09	1.18106e-06	1.31763e-10	0.683331	FALSE	9.88021	TRUE	Up	7.084e-11	FALSE
OXR1	7.0594e-17	-0.219639	0.095	0.128	1.17694e-12	1.63409e-16	-0.219639	FALSE	15.7867	TRUE	Down	7.059e-17	FALSE
OXSR1	0.000669194	0.425692	0.14	0.129	1	0.000895597	0.425692	FALSE	3.04789	TRUE	Up	6.692e-04	FALSE
P2RX4	6.89212e-43	-0.52867	0.093	0.148	1.14905e-38	3.2562e-42	-0.52867	FALSE	41.4873	TRUE	Down	6.892e-43	FALSE
P2RX6	1.75415e-36	-0.742967	0.055	0.095	2.92452e-32	7.09308e-36	-0.742967	FALSE	35.1492	TRUE	Down	1.754e-36	FALSE
P2RX7	0.00072095	0.175803	0.471	0.565	1	0.000962292	0.175803	FALSE	3.01669	TRUE	Up	7.210e-04	FALSE
P2RY11	0.00930644	0.0867599	0.105	0.096	1	0.0115477	0.0867599	FALSE	1.9375	TRUE	Up	9.306e-03	FALSE
P2RY12	3.59414e-100	-1.97573	0.027	0.085	5.99215e-96	5.1427e-99	-1.97573	FALSE	98.2888	TRUE	Down	3.594e-100	FALSE
P2RY13	5.55539e-111	-2.61598	0.016	0.07	9.26195e-107	9.2738e-110	-2.61598	FALSE	109.033	TRUE	Down	5.555e-111	FALSE
P3H1	5.79718e-16	-0.28855	0.071	0.098	9.66506e-12	1.30073e-15	-0.28855	FALSE	14.8858	TRUE	Down	5.797e-16	FALSE
P3H2	0.000127711	-0.190931	0.069	0.081	1	0.000178677	-0.190931	FALSE	3.74793	TRUE	Down	1.277e-04	FALSE
P3H4	2.20505e-32	0.64579	0.054	0.026	3.67626e-28	8.10191e-32	0.64579	FALSE	31.0914	TRUE	Up	2.205e-32	FALSE
P4HA1	1.9686e-115	1.40161	0.271	0.17	3.28204e-111	3.50844e-114	1.40161	FALSE	113.455	TRUE	Up	1.969e-115	FALSE
P4HA2	1.53907e-160	1.88969	0.12	0.033	2.56593e-156	5.00496e-159	1.88969	FALSE	158.301	TRUE	Up	1.539e-160	FALSE
P4HB	4.50316e-32	-0.377929	0.105	0.154	7.50767e-28	1.63835e-31	-0.377929	FALSE	30.7856	TRUE	Down	4.503e-32	FALSE
P4HTM	1.87033e-16	-0.0210645	0.314	0.39	3.11822e-12	4.2624e-16	-0.0210645	FALSE	15.3703	TRUE	Down	1.870e-16	FALSE
PA2G4	4.89497e-14	0.0779712	0.133	0.171	8.16089e-10	1.02633e-13	0.0779712	FALSE	12.9887	TRUE	Up	4.895e-14	FALSE
PAAF1	1.93446e-09	0.181927	0.265	0.323	3.22514e-05	3.37495e-09	0.181927	FALSE	8.47173	TRUE	Up	1.934e-09	FALSE
PABPC1L	0.000964358	-0.413629	0.131	0.142	1	0.00127697	-0.413629	FALSE	2.89382	TRUE	Down	9.644e-04	FALSE
PACC1	1.70997e-194	-0.518868	0.453	0.647	2.85086e-190	7.78502e-193	-0.518868	FALSE	192.109	TRUE	Down	1.710e-194	FALSE
PACRGL	6.8894e-10	0.610181	0.171	0.15	1.1486e-05	1.22849e-09	0.610181	FALSE	8.91063	TRUE	Up	6.889e-10	FALSE
PACS1	1.14686e-05	0.258139	0.152	0.135	0.191205	1.68926e-05	0.258139	FALSE	4.7723	TRUE	Up	1.147e-05	FALSE
PACS2	0	-1.09625	0.498	0.774	0	0	-1.09625	FALSE		TRUE	Down	0.000e+00	FALSE
PACSIN1	0.000256586	-0.777024	0.046	0.055	1	0.000352244	-0.777024	FALSE	3.45316	TRUE	Down	2.566e-04	FALSE
PACSIN2	3.71123e-46	-0.311054	0.208	0.289	6.18737e-42	1.88116e-45	-0.311054	FALSE	44.7256	TRUE	Down	3.711e-46	FALSE
PACSIN3	2.70857e-56	-0.231587	0.288	0.398	4.51573e-52	1.7357e-55	-0.231587	FALSE	54.7605	TRUE	Down	2.709e-56	FALSE
PADI2	0	-1.13646	0.663	0.895	0	0	-1.13646	FALSE		TRUE	Down	0.000e+00	FALSE
PAF1	3.45405e-38	-0.107276	0.227	0.31	5.75859e-34	1.45851e-37	-0.107276	FALSE	36.8361	TRUE	Down	3.454e-38	FALSE
PAFAH1B1	3.62187e-12	0.394865	0.476	0.495	6.03838e-08	7.10193e-12	0.394865	FALSE	11.1486	TRUE	Up	3.622e-12	FALSE
PAFAH1B2	6.59336e-09	0.129405	0.351	0.423	0.000109924	1.12579e-08	0.129405	FALSE	7.94854	TRUE	Up	6.593e-09	FALSE
PAFAH1B3	0.013764	-0.0369826	0.069	0.077	1	0.016903	-0.0369826	FALSE	1.77204	TRUE	Down	1.376e-02	FALSE
PAFAH2	9.11614e-08	0.0608448	0.076	0.095	0.00151984	1.4813e-07	0.0608448	FALSE	6.82936	TRUE	Up	9.116e-08	FALSE
PAG1	0.00109897	-0.0320592	0.155	0.171	1	0.00144985	-0.0320592	FALSE	2.83868	TRUE	Down	1.099e-03	FALSE
PAIP2B	0.0178446	0.64987	0.116	0.111	1	0.0217515	0.64987	FALSE	1.66251	TRUE	Up	1.784e-02	FALSE
PAK1	1.45024e-17	-0.244114	0.071	0.101	2.41784e-13	3.43801e-17	-0.244114	FALSE	16.4637	TRUE	Down	1.450e-17	FALSE
PAK2	8.87642e-37	1.0934	0.159	0.113	1.47988e-32	3.61702e-36	1.0934	FALSE	35.4416	TRUE	Up	8.876e-37	FALSE
PAK4	2.00724e-16	-0.239106	0.071	0.1	3.34647e-12	4.57337e-16	-0.239106	FALSE	15.3398	TRUE	Down	2.007e-16	FALSE
PALD1	2.51616e-122	-1.57172	0.068	0.156	4.19493e-118	5.04036e-121	-1.57172	FALSE	120.298	TRUE	Down	2.516e-122	FALSE
PALLD	2.79133e-102	1.63475	0.087	0.027	4.6537e-98	4.14192e-101	1.63475	FALSE	100.383	TRUE	Up	2.791e-102	FALSE
PALM	7.91585e-10	0.011671	0.215	0.256	1.31973e-05	1.40626e-09	0.011671	FALSE	8.85193	TRUE	Up	7.916e-10	FALSE
PAM	6.34351e-10	0.471084	0.056	0.04	1.05759e-05	1.13377e-09	0.471084	FALSE	8.94547	TRUE	Up	6.344e-10	FALSE
PAM16	2.46093e-15	0.0268198	0.197	0.246	4.10286e-11	5.38533e-15	0.0268198	FALSE	14.2688	TRUE	Up	2.461e-15	FALSE
PAMR1	1.75653e-72	0.78067	0.104	0.046	2.92849e-68	1.53119e-71	0.78067	FALSE	70.815	TRUE	Up	1.757e-72	FALSE
PAN2	6.65032e-28	0.586854	0.355	0.327	1.10874e-23	2.16828e-27	0.586854	FALSE	26.6639	TRUE	Up	6.650e-28	FALSE
PAN3	9.24393e-26	0.787514	0.223	0.184	1.54115e-21	2.81677e-25	0.787514	FALSE	24.5502	TRUE	Up	9.244e-26	FALSE
PANK3	0.000856682	0.465296	0.15	0.14	1	0.00113785	0.465296	FALSE	2.94391	TRUE	Up	8.567e-04	FALSE
PANK4	0.00374481	0.0601342	0.176	0.193	1	0.00476353	0.0601342	FALSE	2.32207	TRUE	Up	3.745e-03	FALSE
PAOX	3.01279e-38	-0.469409	0.114	0.169	5.02292e-34	1.27433e-37	-0.469409	FALSE	36.8947	TRUE	Down	3.013e-38	FALSE
PAPLN	6.22012e-67	1.35785	0.116	0.058	1.03702e-62	4.85586e-66	1.35785	FALSE	65.3137	TRUE	Up	6.220e-67	FALSE
PAPOLA	8.17655e-05	0.424363	0.214	0.203	1	0.000115493	0.424363	FALSE	3.93744	TRUE	Up	8.177e-05	FALSE
PAPOLG	0.0102373	0.362595	0.099	0.091	1	0.0126577	0.362595	FALSE	1.89764	TRUE	Up	1.024e-02	FALSE
PAPSS1	6.87799e-76	-0.238121	0.282	0.415	1.1467e-71	6.40836e-75	-0.238121	FALSE	74.1933	TRUE	Down	6.878e-76	FALSE
PAQR4	2.6453e-172	-0.503259	0.164	0.329	4.41024e-168	9.77687e-171	-0.503259	FALSE	170.01	TRUE	Down	2.645e-172	FALSE
PAQR6	1.06069e-234	-0.62716	0.297	0.516	1.76839e-230	7.1783e-233	-0.62716	FALSE	232.144	TRUE	Down	1.061e-234	FALSE
PAQR7	1.73524e-38	-0.878248	0.056	0.097	2.89298e-34	7.40841e-38	-0.878248	FALSE	37.1303	TRUE	Down	1.735e-38	FALSE
PAQR8	1.5992e-29	-0.101236	0.483	0.578	2.66618e-25	5.42784e-29	-0.101236	FALSE	28.2654	TRUE	Down	1.599e-29	FALSE
PARD3	3.60864e-111	1.49195	0.106	0.037	6.01633e-107	6.0543e-110	1.49195	FALSE	109.218	TRUE	Up	3.609e-111	FALSE
PARD3B	1.24904e-24	0.751935	0.108	0.074	2.0824e-20	3.67089e-24	0.751935	FALSE	23.4352	TRUE	Up	1.249e-24	FALSE
PARL	1.54745e-08	0.0692745	0.088	0.11	0.000257991	2.59793e-08	0.0692745	FALSE	7.58537	TRUE	Up	1.547e-08	FALSE
PARN	3.77881e-05	0.111566	0.138	0.16	0.630004	5.42166e-05	0.111566	FALSE	4.26587	TRUE	Up	3.779e-05	FALSE
PARP1	5.51213e-98	-0.386538	0.149	0.262	9.18983e-94	7.60462e-97	-0.386538	FALSE	96.1189	TRUE	Down	5.512e-98	FALSE
PARP10	5.04292e-59	0.828814	0.115	0.06	8.40755e-55	3.40822e-58	0.828814	FALSE	57.4675	TRUE	Up	5.043e-59	FALSE
PARP12	4.62297e-16	0.669293	0.069	0.046	7.70741e-12	1.0417e-15	0.669293	FALSE	14.9823	TRUE	Up	4.623e-16	FALSE
PARP14	4.21613e-05	0.251328	0.078	0.065	0.702914	6.03096e-05	0.251328	FALSE	4.21961	TRUE	Up	4.216e-05	FALSE
PARP2	2.93249e-23	-0.247574	0.049	0.079	4.88904e-19	8.31826e-23	-0.247574	FALSE	22.08	TRUE	Down	2.932e-23	FALSE
PARP4	8.79121e-64	-0.330838	0.116	0.195	1.46567e-59	6.49356e-63	-0.330838	FALSE	62.1875	TRUE	Down	8.791e-64	FALSE
PARP6	5.59375e-14	-0.0156042	0.169	0.211	9.32591e-10	1.16942e-13	-0.0156042	FALSE	12.932	TRUE	Down	5.594e-14	FALSE
PARP9	9.53002e-123	1.84794	0.117	0.041	1.58884e-118	1.92834e-121	1.84794	FALSE	120.715	TRUE	Up	9.530e-123	FALSE
PARVB	5.55863e-22	-0.555838	0.037	0.063	9.26735e-18	1.50718e-21	-0.555838	FALSE	20.8218	TRUE	Down	5.559e-22	FALSE
PARVG	1.21824e-72	-0.808383	0.054	0.116	2.03105e-68	1.0666e-71	-0.808383	FALSE	70.972	TRUE	Down	1.218e-72	FALSE
PATJ	0.0044971	-0.101961	0.093	0.103	1	0.00569299	-0.101961	FALSE	2.24466	TRUE	Down	4.497e-03	FALSE
PATZ1	5.57506e-41	-0.255582	0.183	0.257	9.29473e-37	2.52669e-40	-0.255582	FALSE	39.5974	TRUE	Down	5.575e-41	FALSE
PAWR	2.47185e-99	2.27151	0.055	0.01	4.12107e-95	3.48214e-98	2.27151	FALSE	97.4582	TRUE	Up	2.472e-99	FALSE
PAX6	1.99121e-57	1.12198	0.058	0.021	3.31974e-53	1.30438e-56	1.12198	FALSE	55.8846	TRUE	Up	1.991e-57	FALSE
PAXBP1	0.000991736	0.184813	0.251	0.282	1	0.00131166	0.184813	FALSE	2.88218	TRUE	Up	9.917e-04	FALSE
PAXX	2.4587e-06	0.0656541	0.264	0.304	0.0409915	3.73863e-06	0.0656541	FALSE	5.42729	TRUE	Up	2.459e-06	FALSE
PBLD	4.88677e-35	-0.161177	0.052	0.092	8.14722e-31	1.9112e-34	-0.161177	FALSE	33.7187	TRUE	Down	4.887e-35	FALSE
PBRM1	0.0140542	0.371918	0.162	0.156	1	0.017253	0.371918	FALSE	1.76314	TRUE	Up	1.405e-02	FALSE
PBX1	3.82416e-20	0.628502	0.259	0.227	6.37563e-16	9.82122e-20	0.628502	FALSE	19.0078	TRUE	Up	3.824e-20	FALSE
PBX2	0.0122738	0.20333	0.206	0.197	1	0.0151173	0.20333	FALSE	1.82052	TRUE	Up	1.227e-02	FALSE
PBX3	3.71806e-42	-0.259417	0.127	0.192	6.19875e-38	1.73452e-41	-0.259417	FALSE	40.7608	TRUE	Down	3.718e-42	FALSE
PBXIP1	4.06272e-28	0.969111	0.145	0.106	6.77337e-24	1.33112e-27	0.969111	FALSE	26.8758	TRUE	Up	4.063e-28	FALSE
PCBD1	2.23457e-18	0.745109	0.128	0.097	3.72548e-14	5.439e-18	0.745109	FALSE	17.2645	TRUE	Up	2.235e-18	FALSE
PCBP2	3.24467e-27	1.3567	0.072	0.043	5.40951e-23	1.03236e-26	1.3567	FALSE	25.9862	TRUE	Up	3.245e-27	FALSE
PCBP3	2.76303e-94	-0.920369	0.04	0.106	4.60652e-90	3.59409e-93	-0.920369	FALSE	92.4444	TRUE	Down	2.763e-94	FALSE
PCBP4	3.55856e-101	-0.293273	0.63	0.758	5.93282e-97	5.18814e-100	-0.293273	FALSE	99.285	TRUE	Down	3.559e-101	FALSE
PCCA	5.85969e-08	0.599953	0.158	0.14	0.000976927	9.59467e-08	0.599953	FALSE	7.01797	TRUE	Up	5.860e-08	FALSE
PCCB	1.79165e-94	-0.274196	0.265	0.41	2.98704e-90	2.33661e-93	-0.274196	FALSE	92.6314	TRUE	Down	1.792e-94	FALSE
PCDH1	5.2868e-92	-0.389829	0.281	0.414	8.81416e-88	6.58615e-91	-0.389829	FALSE	90.1814	TRUE	Down	5.287e-92	FALSE
PCDH10	4.30109e-11	0.0665977	0.26	0.313	7.17078e-07	8.06434e-11	0.0665977	FALSE	10.0934	TRUE	Up	4.301e-11	FALSE
PCDH15	0.000456112	0.535688	0.072	0.062	1	0.000617688	0.535688	FALSE	3.20923	TRUE	Up	4.561e-04	FALSE
PCDH19	1.04431e-36	0.749433	0.055	0.025	1.74107e-32	4.2485e-36	0.749433	FALSE	35.3718	TRUE	Up	1.044e-36	TRUE	X
PCDH7	2.01007e-62	0.892734	0.126	0.066	3.35118e-58	1.45258e-61	0.892734	FALSE	60.8379	TRUE	Up	2.010e-62	FALSE
PCDH9	0	0.973145	0.808	0.704	0	0	0.973145	FALSE		TRUE	Up	0.000e+00	FALSE
PCDHA12	0.000293811	0.714737	0.051	0.042	1	0.000402134	0.714737	FALSE	3.39563	TRUE	Up	2.938e-04	FALSE
PCDHB12	2.15617e-10	0.784711	0.059	0.043	3.59477e-06	3.93158e-10	0.784711	FALSE	9.40543	TRUE	Up	2.156e-10	FALSE
PCDHB14	1.37356e-10	0.806587	0.064	0.047	2.29e-06	2.5234e-10	0.806587	FALSE	9.59801	TRUE	Up	1.374e-10	FALSE
PCDHGA10	1.24036e-22	0.743242	0.069	0.042	2.06792e-18	3.43853e-22	0.743242	FALSE	21.4636	TRUE	Up	1.240e-22	FALSE
PCDHGA11	5.64368e-14	0.622396	0.052	0.034	9.40915e-10	1.17937e-13	0.622396	FALSE	12.9284	TRUE	Up	5.644e-14	FALSE
PCDHGA12	4.45665e-16	0.500349	0.114	0.085	7.43012e-12	1.00468e-15	0.500349	FALSE	14.998	TRUE	Up	4.457e-16	FALSE
PCDHGA3	2.88439e-10	0.626537	0.064	0.047	4.80885e-06	5.2356e-10	0.626537	FALSE	9.28103	TRUE	Up	2.884e-10	FALSE
PCDHGA5	6.30571e-14	0.602938	0.095	0.07	1.05129e-09	1.3136e-13	0.602938	FALSE	12.8815	TRUE	Up	6.306e-14	FALSE
PCDHGA6	8.67231e-14	0.672076	0.061	0.041	1.44585e-09	1.79801e-13	0.672076	FALSE	12.7452	TRUE	Up	8.672e-14	FALSE
PCDHGA7	1.65228e-16	0.780407	0.066	0.044	2.75469e-12	3.77751e-16	0.780407	FALSE	15.4228	TRUE	Up	1.652e-16	FALSE
PCDHGA8	4.05199e-12	0.548272	0.077	0.056	6.75547e-08	7.9298e-12	0.548272	FALSE	11.1007	TRUE	Up	4.052e-12	FALSE
PCDHGB6	6.01267e-34	0.895931	0.109	0.068	1.00243e-29	2.28724e-33	0.895931	FALSE	32.6407	TRUE	Up	6.013e-34	FALSE
PCDHGB7	2.1225e-22	0.678137	0.142	0.106	3.53863e-18	5.83717e-22	0.678137	FALSE	21.2338	TRUE	Up	2.123e-22	FALSE
PCDHGC3	6.20869e-08	-0.0164607	0.135	0.111	0.00103511	1.01562e-07	-0.0164607	FALSE	6.99327	TRUE	Down	6.209e-08	FALSE
PCDHGC5	1.46942e-13	0.242681	0.053	0.034	2.44982e-09	3.02399e-13	0.242681	FALSE	12.5194	TRUE	Up	1.469e-13	FALSE
PCED1A	1.16052e-08	-0.0134083	0.351	0.411	0.000193483	1.95753e-08	-0.0134083	FALSE	7.70829	TRUE	Down	1.161e-08	FALSE
PCF11	1.67518e-33	0.623251	0.31	0.264	2.79287e-29	6.30539e-33	0.623251	FALSE	32.2003	TRUE	Up	1.675e-33	FALSE
PCGF1	0.0365316	0.229001	0.072	0.08	1	0.0435648	0.229001	FALSE	1.36086	TRUE	Up	3.653e-02	FALSE
PCGF2	5.06237e-09	-0.227495	0.063	0.082	8.43999e-05	8.6838e-09	-0.227495	FALSE	8.06129	TRUE	Down	5.062e-09	FALSE
PCGF3	3.29409e-19	-0.183681	0.164	0.209	5.4919e-15	8.22167e-19	-0.183681	FALSE	18.085	TRUE	Down	3.294e-19	FALSE
PCGF5	6.28947e-51	1.03954	0.233	0.174	1.04858e-46	3.57725e-50	1.03954	FALSE	49.4465	TRUE	Up	6.289e-51	FALSE
PCID2	1.30968e-10	0.576502	0.205	0.182	2.18351e-06	2.40826e-10	0.576502	FALSE	9.6183	TRUE	Up	1.310e-10	FALSE
PCIF1	7.84207e-47	-0.251451	0.194	0.276	1.30743e-42	4.05504e-46	-0.251451	FALSE	45.392	TRUE	Down	7.842e-47	FALSE
PCLO	3.34657e-05	0.0817628	0.117	0.137	0.55794	4.81391e-05	0.0817628	FALSE	4.3175	TRUE	Up	3.347e-05	FALSE
PCM1	8.83407e-14	0.358602	0.44	0.444	1.47282e-09	1.83041e-13	0.358602	FALSE	12.7375	TRUE	Up	8.834e-14	FALSE
PCMT1	2.72492e-26	0.0574518	0.248	0.33	4.54298e-22	8.4289e-26	0.0574518	FALSE	25.0742	TRUE	Up	2.725e-26	FALSE
PCMTD1	3.32177e-16	0.537488	0.264	0.236	5.53806e-12	7.52054e-16	0.537488	FALSE	15.1238	TRUE	Up	3.322e-16	FALSE
PCMTD2	3.21145e-194	1.25838	0.398	0.268	5.35413e-190	1.44242e-192	1.25838	FALSE	191.841	TRUE	Up	3.211e-194	FALSE
PCNA	1.62127e-14	0.0986875	0.053	0.077	2.70297e-10	3.45282e-14	0.0986875	FALSE	13.4618	TRUE	Up	1.621e-14	FALSE
PCNT	5.37937e-25	-0.109012	0.234	0.3	8.96849e-21	1.59691e-24	-0.109012	FALSE	23.7967	TRUE	Down	5.379e-25	FALSE
PCNX2	1.17653e-37	-0.610127	0.134	0.191	1.96151e-33	4.89985e-37	-0.610127	FALSE	36.3098	TRUE	Down	1.177e-37	FALSE
PCNX3	2.22042e-27	-0.260255	0.144	0.196	3.70189e-23	7.10535e-27	-0.260255	FALSE	26.1484	TRUE	Down	2.220e-27	FALSE
PCNX4	2.00739e-11	0.55956	0.1	0.078	3.34672e-07	3.82535e-11	0.55956	FALSE	10.4173	TRUE	Up	2.007e-11	FALSE
PCSK1N	7.96829e-120	-0.470452	0.137	0.255	1.32847e-115	1.53187e-118	-0.470452	FALSE	117.815	TRUE	Down	7.968e-120	TRUE	X
PCSK5	1.57101e-33	0.552395	0.073	0.039	2.61918e-29	5.92217e-33	0.552395	FALSE	32.2275	TRUE	Up	1.571e-33	FALSE
PCSK6	5.78564e-184	-0.44991	0.655	0.768	9.64582e-180	2.42464e-182	-0.44991	FALSE	181.615	TRUE	Down	5.786e-184	FALSE
PCSK7	1.44527e-109	-0.512865	0.219	0.35	2.40955e-105	2.3692e-108	-0.512865	FALSE	107.625	TRUE	Down	1.445e-109	FALSE
PCYOX1	2.03309e-30	-0.19956	0.137	0.192	3.38957e-26	7.07556e-30	-0.19956	FALSE	29.1502	TRUE	Down	2.033e-30	FALSE
PCYOX1L	1.40589e-140	-1.14321	0.073	0.174	2.34391e-136	3.71542e-139	-1.14321	FALSE	138.43	TRUE	Down	1.406e-140	FALSE
PCYT1A	1.10046e-44	-0.360998	0.122	0.185	1.83469e-40	5.41633e-44	-0.360998	FALSE	43.2663	TRUE	Down	1.100e-44	FALSE
PCYT1B	2.24148e-57	-0.23015	0.092	0.161	3.737e-53	1.46545e-56	-0.23015	FALSE	55.834	TRUE	Down	2.241e-57	TRUE	X
PCYT2	1.78596e-113	-0.455634	0.243	0.383	2.97755e-109	3.09484e-112	-0.455634	FALSE	111.509	TRUE	Down	1.786e-113	FALSE
PDCD10	4.58922e-05	0.668842	0.167	0.157	0.765115	6.55062e-05	0.668842	FALSE	4.18372	TRUE	Up	4.589e-05	FALSE
PDCD11	3.32035e-06	-0.0710837	0.095	0.113	0.0553569	5.02518e-06	-0.0710837	FALSE	5.29885	TRUE	Down	3.320e-06	FALSE
PDCD4	1.53978e-17	0.69379	0.229	0.2	2.56711e-13	3.64596e-17	0.69379	FALSE	16.4382	TRUE	Up	1.540e-17	FALSE
PDCD5	8.19063e-10	0.128875	0.109	0.137	1.36554e-05	1.45405e-09	0.128875	FALSE	8.83742	TRUE	Up	8.191e-10	FALSE
PDCD6	8.72959e-08	0.624656	0.188	0.173	0.0014554	1.41918e-07	0.624656	FALSE	6.84796	TRUE	Up	8.730e-08	FALSE
PDCD6IP	1.87101e-12	0.464525	0.436	0.451	3.11936e-08	3.70284e-12	0.464525	FALSE	11.4315	TRUE	Up	1.871e-12	FALSE
PDCD7	1.03151e-54	-0.215712	0.226	0.323	1.71973e-50	6.43312e-54	-0.215712	FALSE	53.1916	TRUE	Down	1.032e-54	FALSE
PDCL	3.84248e-37	-0.137959	0.115	0.174	6.40618e-33	1.58545e-36	-0.137959	FALSE	35.7998	TRUE	Down	3.842e-37	FALSE
PDCL3	1.02573e-08	0.180228	0.201	0.243	0.000171009	1.73513e-08	0.180228	FALSE	7.76067	TRUE	Up	1.026e-08	FALSE
PDE12	0.00765701	0.211095	0.119	0.133	1	0.00955076	0.211095	FALSE	2.01996	TRUE	Up	7.657e-03	FALSE
PDE1A	8.48074e-16	0.920996	0.208	0.188	1.41391e-11	1.89267e-15	0.920996	FALSE	14.7229	TRUE	Up	8.481e-16	FALSE
PDE1C	3.07606e-12	0.620733	0.39	0.423	5.1284e-08	6.04469e-12	0.620733	FALSE	11.2186	TRUE	Up	3.076e-12	FALSE
PDE2A	3.06484e-151	-1.23661	0.05	0.144	5.1097e-147	9.08207e-150	-1.23661	FALSE	149.042	TRUE	Down	3.065e-151	FALSE
PDE4A	0.00539334	-0.117101	0.068	0.059	1	0.00679066	-0.117101	FALSE	2.16809	TRUE	Down	5.393e-03	FALSE
PDE4B	0.000759499	0.169338	0.401	0.468	1	0.00101226	0.169338	FALSE	2.99471	TRUE	Up	7.595e-04	FALSE
PDE4D	7.61097e-20	0.725685	0.226	0.194	1.2689e-15	1.9353e-19	0.725685	FALSE	18.7133	TRUE	Up	7.611e-20	FALSE
PDE6B	0	-1.26758	0.322	0.625	0	0	-1.26758	FALSE		TRUE	Down	0.000e+00	FALSE
PDE7A	6.913e-83	1.7435	0.122	0.058	1.15254e-78	7.25792e-82	1.7435	FALSE	81.1392	TRUE	Up	6.913e-83	FALSE
PDE8B	9.91151e-06	0.409688	0.072	0.059	0.165245	1.46551e-05	0.409688	FALSE	4.83401	TRUE	Up	9.912e-06	FALSE
PDGFA	5.82619e-105	-0.349381	0.32	0.472	9.71343e-101	8.96392e-104	-0.349381	FALSE	103.048	TRUE	Down	5.826e-105	FALSE
PDGFB	3.59131e-45	-1.16282	0.045	0.087	5.98743e-41	1.78514e-44	-1.16282	FALSE	43.7483	TRUE	Down	3.591e-45	FALSE
PDGFRA	0.000506074	0.758973	0.056	0.048	1	0.000683684	0.758973	FALSE	3.16514	TRUE	Up	5.061e-04	FALSE
PDGFRB	0.0207511	0.156545	0.114	0.107	1	0.0251564	0.156545	FALSE	1.59935	TRUE	Up	2.075e-02	FALSE
PDHA1	2.64386e-05	0.108349	0.29	0.331	0.440784	3.82174e-05	0.108349	FALSE	4.41774	TRUE	Up	2.644e-05	TRUE	X
PDHB	4.46837e-50	-0.0949371	0.238	0.338	7.44967e-46	2.49472e-49	-0.0949371	FALSE	48.603	TRUE	Down	4.468e-50	FALSE
PDIA2	1.24974e-81	-0.36219	0.162	0.267	2.08357e-77	1.27859e-80	-0.36219	FALSE	79.8933	TRUE	Down	1.250e-81	FALSE
PDIA3	5.8899e-11	0.151955	0.15	0.186	9.81963e-07	1.09877e-10	0.151955	FALSE	9.95909	TRUE	Up	5.890e-11	FALSE
PDIA6	8.35185e-09	0.0117205	0.098	0.121	0.000139242	1.41976e-08	0.0117205	FALSE	7.84779	TRUE	Up	8.352e-09	FALSE
PDIK1L	3.0445e-08	0.736388	0.061	0.046	0.000507578	5.04361e-08	0.736388	FALSE	7.29726	TRUE	Up	3.044e-08	FALSE
PDK1	4.71329e-53	1.2088	0.113	0.062	7.858e-49	2.81337e-52	1.2088	FALSE	51.5508	TRUE	Up	4.713e-53	FALSE
PDK2	4.68103e-45	-0.195538	0.192	0.273	7.80421e-41	2.3199e-44	-0.195538	FALSE	43.6345	TRUE	Down	4.681e-45	FALSE
PDK4	5.34387e-113	1.15981	0.368	0.283	8.9093e-109	9.1966e-112	1.15981	FALSE	111.036	TRUE	Up	5.344e-113	FALSE
PDLIM2	1.13217e-44	-0.351246	0.108	0.17	1.88756e-40	5.56966e-44	-0.351246	FALSE	43.2542	TRUE	Down	1.132e-44	FALSE
PDLIM4	7.60278e-88	1.33218	0.067	0.018	1.26753e-83	8.8238e-87	1.33218	FALSE	86.0543	TRUE	Up	7.603e-88	FALSE
PDLIM5	5.44922e-46	1.13145	0.065	0.028	9.08493e-42	2.75375e-45	1.13145	FALSE	44.5601	TRUE	Up	5.449e-46	FALSE
PDLIM7	3.50913e-31	0.241257	0.087	0.05	5.85042e-27	1.24636e-30	0.241257	FALSE	29.9044	TRUE	Up	3.509e-31	FALSE
PDP1	1.75289e-38	0.840359	0.063	0.03	2.92242e-34	7.4774e-38	0.840359	FALSE	37.1262	TRUE	Up	1.753e-38	FALSE
PDP2	1.77109e-09	0.421292	0.108	0.087	2.95277e-05	3.09586e-09	0.421292	FALSE	8.50922	TRUE	Up	1.771e-09	FALSE
PDPK1	1.01823e-06	0.0078017	0.128	0.151	0.0169759	1.57555e-06	0.0078017	FALSE	5.80257	TRUE	Up	1.018e-06	FALSE
PDPR	5.75394e-11	-0.0207321	0.237	0.282	9.59298e-07	1.07421e-10	-0.0207321	FALSE	9.96891	TRUE	Down	5.754e-11	FALSE
PDRG1	2.55242e-11	-0.0642497	0.092	0.118	4.2554e-07	4.84095e-11	-0.0642497	FALSE	10.3151	TRUE	Down	2.552e-11	FALSE
PDS5B	1.0084e-13	0.75261	0.122	0.096	1.6812e-09	2.08336e-13	0.75261	FALSE	12.6812	TRUE	Up	1.008e-13	FALSE
PDSS2	0.00129985	0.424959	0.093	0.083	1	0.001707	0.424959	FALSE	2.76777	TRUE	Up	1.300e-03	FALSE
PDXK	1.05215e-08	-0.00633387	0.29	0.34	0.000175414	1.77802e-08	-0.00633387	FALSE	7.75006	TRUE	Down	1.052e-08	FALSE
PDXP	7.29993e-46	-0.345378	0.09	0.148	1.21704e-41	3.67972e-45	-0.345378	FALSE	44.4342	TRUE	Down	7.300e-46	FALSE
PDZD11	1.39363e-08	-0.0306658	0.08	0.101	0.000232347	2.34166e-08	-0.0306658	FALSE	7.63048	TRUE	Down	1.394e-08	TRUE	X
PDZD2	0.0270347	0.514804	0.095	0.089	1	0.032526	0.514804	FALSE	1.48777	TRUE	Up	2.703e-02	FALSE
PDZD4	4.68451e-24	0.356986	0.138	0.098	7.81001e-20	1.35803e-23	0.356986	FALSE	22.8671	TRUE	Up	4.685e-24	TRUE	X
PDZD7	6.55501e-73	-0.690862	0.065	0.131	1.09285e-68	5.78458e-72	-0.690862	FALSE	71.2377	TRUE	Down	6.555e-73	FALSE
PDZD8	1.94167e-06	0.340439	0.164	0.197	0.0323715	2.96867e-06	0.340439	FALSE	5.52744	TRUE	Up	1.942e-06	FALSE
PDZRN3	6.98102e-61	0.900877	0.071	0.028	1.16388e-56	4.89649e-60	0.900877	FALSE	59.3101	TRUE	Up	6.981e-61	FALSE
PEA15	6.75813e-79	-0.335629	0.592	0.701	1.12672e-74	6.59741e-78	-0.335629	FALSE	77.1806	TRUE	Down	6.758e-79	FALSE
PEAK1	0.000542235	0.15209	0.281	0.32	1	0.000730762	0.15209	FALSE	3.13622	TRUE	Up	5.422e-04	FALSE
PECAM1	1.07059e-21	-0.933564	0.035	0.059	1.78489e-17	2.88176e-21	-0.933564	FALSE	20.5403	TRUE	Down	1.071e-21	FALSE
PECR	2.5969e-26	-0.153399	0.11	0.157	4.32955e-22	8.03539e-26	-0.153399	FALSE	25.095	TRUE	Down	2.597e-26	FALSE
PEF1	4.96352e-34	-0.0754315	0.106	0.161	8.27519e-30	1.89245e-33	-0.0754315	FALSE	32.723	TRUE	Down	4.964e-34	FALSE
PEG10	2.45661e-97	-0.146488	0.163	0.282	4.09567e-93	3.35681e-96	-0.146488	FALSE	95.4741	TRUE	Down	2.457e-97	FALSE
PEG3	4.33158e-54	-0.0519945	0.283	0.4	7.22161e-50	2.6519e-53	-0.0519945	FALSE	52.5764	TRUE	Down	4.332e-54	FALSE
PELI1	0.000141819	0.0410461	0.069	0.082	1	0.000197725	0.0410461	FALSE	3.70394	TRUE	Up	1.418e-04	FALSE
PELI3	3.93288e-14	0.448332	0.122	0.094	6.5569e-10	8.27731e-14	0.448332	FALSE	13.0821	TRUE	Up	3.933e-14	FALSE
PELO	0.0042768	0.221682	0.07	0.08	1	0.00542234	0.221682	FALSE	2.26581	TRUE	Up	4.277e-03	FALSE
PELP1	6.81331e-81	-0.408171	0.191	0.298	1.13591e-76	6.83788e-80	-0.408171	FALSE	79.1651	TRUE	Down	6.813e-81	FALSE
PEMT	9.60141e-71	-0.33179	0.101	0.181	1.60075e-66	8.09492e-70	-0.33179	FALSE	69.0918	TRUE	Down	9.601e-71	FALSE
PEPD	3.92339e-108	-0.419057	0.199	0.33	6.54108e-104	6.22769e-107	-0.419057	FALSE	106.206	TRUE	Down	3.923e-108	FALSE
PER1	5.41337e-31	0.643308	0.326	0.29	9.02518e-27	1.91119e-30	0.643308	FALSE	29.7187	TRUE	Up	5.413e-31	FALSE
PER2	1.02319e-24	-0.481886	0.098	0.138	1.70587e-20	3.01155e-24	-0.481886	FALSE	23.5212	TRUE	Down	1.023e-24	FALSE
PER3	1.99917e-140	-0.58778	0.207	0.354	3.33302e-136	5.26939e-139	-0.58778	FALSE	138.278	TRUE	Down	1.999e-140	FALSE
PES1	4.39971e-24	-0.132133	0.154	0.205	7.3352e-20	1.27695e-23	-0.132133	FALSE	22.8938	TRUE	Down	4.400e-24	FALSE
PET100	3.61568e-09	0.0793126	0.133	0.162	6.02805e-05	6.24282e-09	0.0793126	FALSE	8.20462	TRUE	Up	3.616e-09	FALSE
PEX10	1.75712e-78	-0.697947	0.062	0.131	2.92947e-74	1.70206e-77	-0.697947	FALSE	76.769	TRUE	Down	1.757e-78	FALSE
PEX11A	8.11366e-41	0.96445	0.086	0.046	1.35271e-36	3.65407e-40	0.96445	FALSE	39.4372	TRUE	Up	8.114e-41	FALSE
PEX11B	7.18791e-08	0.157252	0.163	0.196	0.00119837	1.17293e-07	0.157252	FALSE	6.93073	TRUE	Up	7.188e-08	FALSE
PEX11G	9.46611e-11	0.0540549	0.043	0.061	1.57819e-06	1.75157e-10	0.0540549	FALSE	9.75657	TRUE	Up	9.466e-11	FALSE
PEX13	3.31102e-21	0.721917	0.202	0.166	5.52014e-17	8.78495e-21	0.721917	FALSE	20.0563	TRUE	Up	3.311e-21	FALSE
PEX14	1.61157e-07	0.0104278	0.096	0.117	0.00268681	2.59134e-07	0.0104278	FALSE	6.58647	TRUE	Up	1.612e-07	FALSE
PEX16	9.41518e-47	-0.158558	0.123	0.193	1.5697e-42	4.85095e-46	-0.158558	FALSE	45.3142	TRUE	Down	9.415e-47	FALSE
PEX19	0.000243663	0.289665	0.176	0.203	1	0.000334961	0.289665	FALSE	3.47501	TRUE	Up	2.437e-04	FALSE
PEX2	4.68084e-72	1.18634	0.202	0.129	7.80389e-68	4.05916e-71	1.18634	FALSE	70.3916	TRUE	Up	4.681e-72	FALSE
PEX3	0.0282128	0.640034	0.131	0.128	1	0.0338702	0.640034	FALSE	1.47018	TRUE	Up	2.821e-02	FALSE
PEX5	1.27815e-27	-0.419807	0.099	0.142	2.13093e-23	4.12566e-27	-0.419807	FALSE	26.3845	TRUE	Down	1.278e-27	FALSE
PEX5L	0.000532598	0.134228	0.493	0.598	1	0.000718162	0.134228	FALSE	3.14378	TRUE	Up	5.326e-04	FALSE
PFAS	3.8166e-52	-0.532255	0.093	0.155	6.36304e-48	2.23681e-51	-0.532255	FALSE	50.6504	TRUE	Down	3.817e-52	FALSE
PFDN1	1.25957e-08	0.293621	0.085	0.108	0.000209996	2.12032e-08	0.293621	FALSE	7.6736	TRUE	Up	1.260e-08	FALSE
PFDN2	9.2374e-10	0.180156	0.312	0.379	1.54006e-05	1.63437e-09	0.180156	FALSE	8.78665	TRUE	Up	9.237e-10	FALSE
PFDN5	0.00645258	0.393683	0.122	0.114	1	0.00807864	0.393683	FALSE	2.09266	TRUE	Up	6.453e-03	FALSE
PFKFB2	1.12601e-07	-0.287889	0.113	0.134	0.00187728	1.82257e-07	-0.287889	FALSE	6.73932	TRUE	Down	1.126e-07	FALSE
PFKFB3	1.1051e-57	-0.569208	0.311	0.421	1.84242e-53	7.29644e-57	-0.569208	FALSE	56.1369	TRUE	Down	1.105e-57	FALSE
PFKFB4	8.33173e-20	-0.0326569	0.086	0.122	1.38907e-15	2.11642e-19	-0.0326569	FALSE	18.6744	TRUE	Down	8.332e-20	FALSE
PFKM	0.00103554	0.13742	0.163	0.15	1	0.00136833	0.13742	FALSE	2.86381	TRUE	Up	1.036e-03	FALSE
PFKP	1.48497e-79	1.98918	0.203	0.129	2.47575e-75	1.46105e-78	1.98918	FALSE	77.8353	TRUE	Up	1.485e-79	FALSE
PFN1	3.45407e-63	-0.207096	0.253	0.368	5.75862e-59	2.51973e-62	-0.207096	FALSE	61.5986	TRUE	Down	3.454e-63	FALSE
PFN2	0.000622471	0.131803	0.412	0.472	1	0.000834515	0.131803	FALSE	3.07857	TRUE	Up	6.225e-04	FALSE
PGAP1	2.93545e-23	0.974001	0.119	0.085	4.89398e-19	8.3243e-23	0.974001	FALSE	22.0797	TRUE	Up	2.935e-23	FALSE
PGAP2	1.1789e-05	0.308846	0.234	0.279	0.196547	1.73467e-05	0.308846	FALSE	4.76078	TRUE	Up	1.179e-05	FALSE
PGAP3	6.37232e-43	-0.335244	0.099	0.156	1.06239e-38	3.01489e-42	-0.335244	FALSE	41.5207	TRUE	Down	6.372e-43	FALSE
PGBD1	4.51506e-10	0.0358476	0.121	0.149	7.5275e-06	8.11608e-10	0.0358476	FALSE	9.09065	TRUE	Up	4.515e-10	FALSE
PGBD2	2.00603e-11	0.539775	0.075	0.055	3.34446e-07	3.82349e-11	0.539775	FALSE	10.4175	TRUE	Up	2.006e-11	FALSE
PGBD5	1.0827e-48	-0.504117	0.114	0.177	1.80508e-44	5.81464e-48	-0.504117	FALSE	47.2355	TRUE	Down	1.083e-48	FALSE
PGD	6.80475e-49	-0.185455	0.23	0.324	1.13449e-44	3.66827e-48	-0.185455	FALSE	47.4355	TRUE	Down	6.805e-49	FALSE
PGGHG	5.24745e-24	-1.13506	0.061	0.091	8.74855e-20	1.51772e-23	-1.13506	FALSE	22.8188	TRUE	Down	5.247e-24	FALSE
PGK1	4.02436e-10	-0.137025	0.037	0.053	6.70942e-06	7.24964e-10	-0.137025	FALSE	9.13968	TRUE	Down	4.024e-10	TRUE	X
PGLS	2.83003e-54	-0.320391	0.114	0.185	4.71822e-50	1.73899e-53	-0.320391	FALSE	52.7597	TRUE	Down	2.830e-54	FALSE
PGM1	8.325e-18	-0.299925	0.103	0.137	1.38794e-13	1.98863e-17	-0.299925	FALSE	16.7014	TRUE	Down	8.325e-18	FALSE
PGM2	0.00143375	-0.679872	0.046	0.054	1	0.00187817	-0.679872	FALSE	2.72627	TRUE	Down	1.434e-03	FALSE
PGM3	7.55014e-16	0.806076	0.14	0.112	1.25876e-11	1.68762e-15	0.806076	FALSE	14.7727	TRUE	Up	7.550e-16	FALSE
PGM5	1.02747e-67	-1.86653	0.022	0.064	1.71301e-63	8.1741e-67	-1.86653	FALSE	66.0876	TRUE	Down	1.027e-67	FALSE
PGP	1.06905e-55	-0.290571	0.29	0.396	1.78232e-51	6.79847e-55	-0.290571	FALSE	54.1676	TRUE	Down	1.069e-55	FALSE
PGPEP1	3.23357e-18	-0.343041	0.163	0.205	5.391e-14	7.8363e-18	-0.343041	FALSE	17.1059	TRUE	Down	3.234e-18	FALSE
PGRMC1	6.29705e-222	-0.501619	0.536	0.729	1.04984e-217	3.68838e-220	-0.501619	FALSE	219.433	TRUE	Down	6.297e-222	TRUE	X
PGS1	9.24077e-30	-0.139176	0.253	0.328	1.54062e-25	3.16646e-29	-0.139176	FALSE	28.4994	TRUE	Down	9.241e-30	FALSE
PHACTR1	1.60082e-66	-0.43037	0.123	0.204	2.66889e-62	1.23622e-65	-0.43037	FALSE	64.9079	TRUE	Down	1.601e-66	FALSE
PHACTR2	0.0220254	-0.164498	0.047	0.053	1	0.0266484	-0.164498	FALSE	1.57433	TRUE	Down	2.203e-02	FALSE
PHACTR3	2.04533e-34	0.875474	0.296	0.258	3.40997e-30	7.89137e-34	0.875474	FALSE	33.1028	TRUE	Up	2.045e-34	FALSE
PHC1	5.17545e-84	0.986058	0.238	0.154	8.6285e-80	5.56791e-83	0.986058	FALSE	82.2543	TRUE	Up	5.175e-84	FALSE
PHC2	6.50932e-37	-0.0960677	0.393	0.506	1.08523e-32	2.6622e-36	-0.0960677	FALSE	35.5748	TRUE	Down	6.509e-37	FALSE
PHC3	7.65573e-15	0.475631	0.287	0.261	1.27636e-10	1.64584e-14	0.475631	FALSE	13.7836	TRUE	Up	7.656e-15	FALSE
PHF10	4.62946e-20	0.553815	0.298	0.268	7.71824e-16	1.1859e-19	0.553815	FALSE	18.926	TRUE	Up	4.629e-20	FALSE
PHF12	9.58105e-06	0.0869624	0.209	0.239	0.159735	1.4177e-05	0.0869624	FALSE	4.84842	TRUE	Up	9.581e-06	FALSE
PHF13	1.92897e-05	0.412902	0.087	0.073	0.321598	2.80659e-05	0.412902	FALSE	4.55182	TRUE	Up	1.929e-05	FALSE
PHF19	2.19806e-09	0.140765	0.3	0.361	3.6646e-05	3.8275e-09	0.140765	FALSE	8.41709	TRUE	Up	2.198e-09	FALSE
PHF2	3.36232e-138	-0.512009	0.296	0.455	5.60566e-134	8.54747e-137	-0.512009	FALSE	136.068	TRUE	Down	3.362e-138	FALSE
PHF20	3.05663e-29	-0.213978	0.114	0.163	5.09601e-25	1.02943e-28	-0.213978	FALSE	27.9874	TRUE	Down	3.057e-29	FALSE
PHF20L1	3.9606e-12	0.50402	0.262	0.24	6.60312e-08	7.75551e-12	0.50402	FALSE	11.1104	TRUE	Up	3.961e-12	FALSE
PHF21A	0.0383927	0.302772	0.237	0.236	1	0.045696	0.302772	FALSE	1.34012	TRUE	Up	3.839e-02	FALSE
PHF21B	2.09906e-33	0.671017	0.094	0.056	3.49956e-29	7.87424e-33	0.671017	FALSE	32.1038	TRUE	Up	2.099e-33	FALSE
PHF23	0.00322387	-0.0543203	0.103	0.114	1	0.00412391	-0.0543203	FALSE	2.38469	TRUE	Down	3.224e-03	FALSE
PHF3	4.99449e-89	0.942706	0.351	0.268	8.32681e-85	5.95533e-88	0.942706	FALSE	87.2251	TRUE	Up	4.994e-89	FALSE
PHF5A	0.000860014	0.568542	0.176	0.169	1	0.00114212	0.568542	FALSE	2.94229	TRUE	Up	8.600e-04	FALSE
PHF8	2.63545e-13	-0.0639886	0.174	0.214	4.39383e-09	5.37174e-13	-0.0639886	FALSE	12.2699	TRUE	Down	2.635e-13	TRUE	X
PHGDH	1.4439e-90	-0.316996	0.414	0.563	2.40727e-86	1.76152e-89	-0.316996	FALSE	88.7541	TRUE	Down	1.444e-90	FALSE
PHIP	0.000126626	0.150651	0.212	0.242	1	0.000177185	0.150651	FALSE	3.75157	TRUE	Up	1.266e-04	FALSE
PHKA1	4.08835e-130	1.95522	0.088	0.021	6.81609e-126	9.09975e-129	1.95522	FALSE	128.041	TRUE	Up	4.088e-130	TRUE	X
PHKA2	5.17381e-07	-0.0024438	0.133	0.158	0.00862578	8.11477e-07	-0.0024438	FALSE	6.09072	TRUE	Down	5.174e-07	TRUE	X
PHKG1	4.47799e-22	0.343557	0.083	0.053	7.46571e-18	1.21846e-21	0.343557	FALSE	20.9142	TRUE	Up	4.478e-22	FALSE
PHKG2	1.98247e-18	-0.301041	0.148	0.188	3.30517e-14	4.83242e-18	-0.301041	FALSE	17.3158	TRUE	Down	1.982e-18	FALSE
PHLDA1	9.14101e-05	0.405582	0.087	0.075	1	0.000128789	0.405582	FALSE	3.89012	TRUE	Up	9.141e-05	FALSE
PHLDA3	2.11597e-16	0.0457063	0.301	0.372	3.52774e-12	4.81671e-16	0.0457063	FALSE	15.3172	TRUE	Up	2.116e-16	FALSE
PHLDB1	3.8661e-10	-0.0296797	0.81	0.836	6.44556e-06	6.96955e-10	-0.0296797	FALSE	9.1568	TRUE	Down	3.866e-10	FALSE
PHLPP1	1.09355e-32	-0.0294713	0.355	0.464	1.82317e-28	4.04469e-32	-0.0294713	FALSE	31.3931	TRUE	Down	1.094e-32	FALSE
PHLPP2	0.00841759	0.0843583	0.107	0.118	1	0.0104734	0.0843583	FALSE	1.97991	TRUE	Up	8.418e-03	FALSE
PHPT1	2.27369e-13	0.0139528	0.294	0.357	3.79069e-09	4.64855e-13	0.0139528	FALSE	12.3327	TRUE	Up	2.274e-13	FALSE
PHRF1	2.27297e-100	-0.562939	0.191	0.307	3.7895e-96	3.2757e-99	-0.562939	FALSE	98.4847	TRUE	Down	2.273e-100	FALSE
PHTF1	1.56828e-33	0.545789	0.11	0.068	2.61464e-29	5.91412e-33	0.545789	FALSE	32.2281	TRUE	Up	1.568e-33	FALSE
PHTF2	0.0130153	0.35454	0.145	0.163	1	0.0160091	0.35454	FALSE	1.79563	TRUE	Up	1.302e-02	FALSE
PHYH	8.76609e-10	0.677718	0.054	0.039	1.46148e-05	1.5529e-09	0.677718	FALSE	8.80886	TRUE	Up	8.766e-10	FALSE
PHYHD1	4.47794e-62	1.60575	0.132	0.074	7.46562e-58	3.22669e-61	1.60575	FALSE	60.4912	TRUE	Up	4.478e-62	FALSE
PHYHIPL	7.47682e-165	1.05425	0.485	0.392	1.24653e-160	2.5472e-163	1.05425	FALSE	162.594	TRUE	Up	7.477e-165	FALSE
PHYKPL	1.25935e-56	-0.360888	0.216	0.309	2.09959e-52	8.13786e-56	-0.360888	FALSE	55.0895	TRUE	Down	1.259e-56	FALSE
PI16	3.82039e-301	-1.23909	0.124	0.312	6.36936e-297	4.61025e-299	-1.23909	FALSE	298.336	TRUE	Down	3.820e-301	FALSE
PI4K2A	3.53659e-13	-0.201638	0.104	0.133	5.8962e-09	7.17344e-13	-0.201638	FALSE	12.1443	TRUE	Down	3.537e-13	FALSE
PI4K2B	7.2553e-06	0.799041	0.07	0.058	0.12096	1.08042e-05	0.799041	FALSE	4.96641	TRUE	Up	7.255e-06	FALSE
PI4KA	4.56358e-32	-0.185153	0.268	0.347	7.60841e-28	1.65973e-31	-0.185153	FALSE	30.78	TRUE	Down	4.564e-32	FALSE
PI4KB	8.80181e-65	-0.244502	0.283	0.399	1.46744e-60	6.58394e-64	-0.244502	FALSE	63.1815	TRUE	Down	8.802e-65	FALSE
PIANP	4.2368e-13	-0.214754	0.051	0.073	7.06359e-09	8.57116e-13	-0.214754	FALSE	12.067	TRUE	Down	4.237e-13	FALSE
PIAS1	2.37882e-07	0.371273	0.095	0.078	0.00396597	3.79943e-07	0.371273	FALSE	6.42028	TRUE	Up	2.379e-07	FALSE
PIAS2	4.74782e-10	0.561833	0.204	0.183	7.91557e-06	8.52531e-10	0.561833	FALSE	9.06929	TRUE	Up	4.748e-10	FALSE
PIAS3	4.85183e-24	-0.258115	0.112	0.155	8.08897e-20	1.40491e-23	-0.258115	FALSE	22.8524	TRUE	Down	4.852e-24	FALSE
PIAS4	2.52496e-49	-0.257617	0.154	0.23	4.20961e-45	1.38121e-48	-0.257617	FALSE	47.8597	TRUE	Down	2.525e-49	FALSE
PIBF1	2.63449e-15	0.784085	0.08	0.057	4.39222e-11	5.75884e-15	0.784085	FALSE	14.2397	TRUE	Up	2.634e-15	FALSE
PICALM	8.97053e-94	0.595477	0.64	0.622	1.49557e-89	1.15487e-92	0.595477	FALSE	91.9375	TRUE	Up	8.971e-94	FALSE
PICK1	0	-0.9536	0.21	0.435	0	0	-0.9536	FALSE		TRUE	Down	0.000e+00	FALSE
PIDD1	5.0531e-133	-0.75359	0.159	0.284	8.42453e-129	1.18252e-131	-0.75359	FALSE	130.927	TRUE	Down	5.053e-133	FALSE
PIEZO1	1.36894e-15	-0.253111	0.145	0.183	2.28229e-11	3.02677e-15	-0.253111	FALSE	14.519	TRUE	Down	1.369e-15	FALSE
PIGG	8.11084e-13	0.0265461	0.146	0.183	1.35224e-08	1.62346e-12	0.0265461	FALSE	11.7896	TRUE	Up	8.111e-13	FALSE
PIGH	4.93954e-11	0.00386466	0.097	0.124	8.2352e-07	9.23892e-11	0.00386466	FALSE	10.0344	TRUE	Up	4.940e-11	FALSE
PIGK	3.09597e-10	0.363583	0.127	0.162	5.16161e-06	5.61051e-10	0.363583	FALSE	9.251	TRUE	Up	3.096e-10	FALSE
PIGL	1.38927e-84	-0.478717	0.15	0.25	2.31618e-80	1.51249e-83	-0.478717	FALSE	82.8203	TRUE	Down	1.389e-84	FALSE
PIGM	4.81566e-26	-0.0472962	0.166	0.225	8.02867e-22	1.48183e-25	-0.0472962	FALSE	24.8292	TRUE	Down	4.816e-26	FALSE
PIGN	0.000870612	0.35385	0.144	0.167	1	0.00115589	0.35385	FALSE	2.93708	TRUE	Up	8.706e-04	FALSE
PIGO	7.6489e-62	-0.474768	0.139	0.218	1.27523e-57	5.48007e-61	-0.474768	FALSE	60.2612	TRUE	Down	7.649e-62	FALSE
PIGP	1.28436e-05	0.743226	0.104	0.091	0.214129	1.88679e-05	0.743226	FALSE	4.72428	TRUE	Up	1.284e-05	FALSE
PIGQ	2.31515e-13	-0.224838	0.138	0.171	3.85982e-09	4.73139e-13	-0.224838	FALSE	12.325	TRUE	Down	2.315e-13	FALSE
PIGS	1.87676e-62	-0.331899	0.149	0.234	3.12893e-58	1.35723e-61	-0.331899	FALSE	60.8673	TRUE	Down	1.877e-62	FALSE
PIGT	5.36567e-119	-0.381773	0.368	0.531	8.94565e-115	1.01785e-117	-0.381773	FALSE	116.992	TRUE	Down	5.366e-119	FALSE
PIGU	5.25012e-31	0.0928198	0.108	0.163	8.75301e-27	1.8542e-30	0.0928198	FALSE	29.7318	TRUE	Up	5.250e-31	FALSE
PIGX	1.29353e-07	0.654825	0.08	0.064	0.00215658	2.08867e-07	0.654825	FALSE	6.68013	TRUE	Up	1.294e-07	FALSE
PIGZ	0.00379763	-0.409274	0.047	0.055	1	0.0048301	-0.409274	FALSE	2.31604	TRUE	Down	3.798e-03	FALSE
PIH1D1	5.69852e-12	-0.0551392	0.152	0.187	9.50057e-08	1.10936e-11	-0.0551392	FALSE	10.9549	TRUE	Down	5.699e-12	FALSE
PIK3C2B	1.23512e-171	-0.44978	0.351	0.557	2.05919e-167	4.49852e-170	-0.44978	FALSE	169.347	TRUE	Down	1.235e-171	FALSE
PIK3C3	2.27472e-11	0.727954	0.145	0.122	3.79242e-07	4.32245e-11	0.727954	FALSE	10.3643	TRUE	Up	2.275e-11	FALSE
PIK3CA	7.76904e-18	0.856242	0.094	0.067	1.29525e-13	1.8576e-17	0.856242	FALSE	16.731	TRUE	Up	7.769e-18	FALSE
PIK3CD	9.85494e-23	-0.879814	0.071	0.102	1.64302e-18	2.74262e-22	-0.879814	FALSE	21.5618	TRUE	Down	9.855e-23	FALSE
PIK3IP1	4.63427e-135	-0.409822	0.265	0.432	7.72625e-131	1.12118e-133	-0.409822	FALSE	132.95	TRUE	Down	4.634e-135	FALSE
PIK3R1	4.30705e-11	0.565306	0.292	0.28	7.18071e-07	8.07401e-11	0.565306	FALSE	10.0929	TRUE	Up	4.307e-11	FALSE
PIK3R2	2.80277e-21	-0.134638	0.203	0.258	4.67277e-17	7.46014e-21	-0.134638	FALSE	20.1273	TRUE	Down	2.803e-21	FALSE
PIK3R4	3.43643e-22	0.793551	0.188	0.151	5.72921e-18	9.38366e-22	0.793551	FALSE	21.0276	TRUE	Up	3.436e-22	FALSE
PIK3R5	1.81887e-34	-0.855533	0.036	0.069	3.03243e-30	7.0312e-34	-0.855533	FALSE	33.153	TRUE	Down	1.819e-34	FALSE
PIKFYVE	2.41491e-21	0.589065	0.279	0.245	4.02615e-17	6.43977e-21	0.589065	FALSE	20.1911	TRUE	Up	2.415e-21	FALSE
PILRA	7.30457e-05	-0.314986	0.062	0.074	1	0.000103337	-0.314986	FALSE	3.98574	TRUE	Down	7.305e-05	FALSE
PIM1	1.95817e-48	0.808512	0.116	0.066	3.26466e-44	1.04603e-47	0.808512	FALSE	46.9805	TRUE	Up	1.958e-48	FALSE
PIM3	7.90325e-15	0.00315576	0.205	0.255	1.31763e-10	1.69869e-14	0.00315576	FALSE	13.7699	TRUE	Up	7.903e-15	FALSE
PIN1	2.80698e-18	0.0259277	0.178	0.231	4.6798e-14	6.81073e-18	0.0259277	FALSE	17.1668	TRUE	Up	2.807e-18	FALSE
PINK1	4.71095e-53	-0.378472	0.151	0.228	7.8541e-49	2.81337e-52	-0.378472	FALSE	51.5508	TRUE	Down	4.711e-53	FALSE
PIP4K2B	5.11063e-67	-0.270034	0.298	0.418	8.52044e-63	3.99906e-66	-0.270034	FALSE	65.398	TRUE	Down	5.111e-67	FALSE
PIP4K2C	1.64493e-33	-0.145516	0.138	0.198	2.74243e-29	6.19385e-33	-0.145516	FALSE	32.208	TRUE	Down	1.645e-33	FALSE
PIP4P2	0.000138554	0.526756	0.09	0.078	1	0.000193334	0.526756	FALSE	3.71369	TRUE	Up	1.386e-04	FALSE
PIP5K1A	6.42917e-14	-0.0203501	0.26	0.313	1.07187e-09	1.33877e-13	-0.0203501	FALSE	12.8733	TRUE	Down	6.429e-14	FALSE
PIP5K1C	3.49928e-09	-0.22105	0.142	0.168	5.834e-05	6.0429e-09	-0.22105	FALSE	8.21875	TRUE	Down	3.499e-09	FALSE
PIR	1.05637e-45	-0.159209	0.153	0.227	1.76117e-41	5.30794e-45	-0.159209	FALSE	44.2751	TRUE	Down	1.056e-45	TRUE	X
PIRT	1.80077e-89	1.53895	0.062	0.015	3.00224e-85	2.16525e-88	1.53895	FALSE	87.6645	TRUE	Up	1.801e-89	FALSE
PISD	4.35772e-28	-0.263411	0.188	0.247	7.26518e-24	1.42637e-27	-0.263411	FALSE	26.8458	TRUE	Down	4.358e-28	FALSE
PITHD1	0.0175816	0.332993	0.252	0.287	1	0.0214491	0.332993	FALSE	1.66859	TRUE	Up	1.758e-02	FALSE
PITPNA	4.9516e-47	-0.471471	0.164	0.237	8.25531e-43	2.57504e-46	-0.471471	FALSE	45.5892	TRUE	Down	4.952e-47	FALSE
PITPNB	0.000547184	0.429205	0.184	0.175	1	0.000737134	0.429205	FALSE	3.13245	TRUE	Up	5.472e-04	FALSE
PITPNC1	5.30993e-46	0.639093	0.165	0.107	8.85271e-42	2.68472e-45	0.639093	FALSE	44.5711	TRUE	Up	5.310e-46	FALSE
PITPNM1	4.90164e-16	-0.0312972	0.121	0.088	8.17201e-12	1.10375e-15	-0.0312972	FALSE	14.9571	TRUE	Down	4.902e-16	FALSE
PITPNM2	7.63497e-40	0.492783	0.111	0.065	1.2729e-35	3.35403e-39	0.492783	FALSE	38.4744	TRUE	Up	7.635e-40	FALSE
PITRM1	5.3199e-42	-0.157893	0.199	0.28	8.86934e-38	2.47029e-41	-0.157893	FALSE	40.6073	TRUE	Down	5.320e-42	FALSE
PJA1	1.11844e-22	-0.0261221	0.13	0.178	1.86467e-18	3.10744e-22	-0.0261221	FALSE	21.5076	TRUE	Down	1.118e-22	TRUE	X
PJA2	0.000241225	0.143023	0.382	0.441	1	0.000331791	0.143023	FALSE	3.47913	TRUE	Up	2.412e-04	FALSE
PKD1	3.10036e-11	0.368366	0.335	0.329	5.16891e-07	5.85467e-11	0.368366	FALSE	10.2325	TRUE	Up	3.100e-11	FALSE
PKD2	7.66116e-34	-0.0483886	0.341	0.448	1.27727e-29	2.9099e-33	-0.0483886	FALSE	32.5361	TRUE	Down	7.661e-34	FALSE
PKIA	3.15484e-12	0.613778	0.061	0.043	5.25975e-08	6.19586e-12	0.613778	FALSE	11.2079	TRUE	Up	3.155e-12	FALSE
PKIG	2.18904e-15	0.630391	0.093	0.068	3.64957e-11	4.80084e-15	0.630391	FALSE	14.3187	TRUE	Up	2.189e-15	FALSE
PKM	6.17243e-49	-0.497792	0.188	0.266	1.02907e-44	3.33278e-48	-0.497792	FALSE	47.4772	TRUE	Down	6.172e-49	FALSE
PKN1	4.38819e-71	-0.414863	0.201	0.301	7.31599e-67	3.73108e-70	-0.414863	FALSE	69.4282	TRUE	Down	4.388e-71	FALSE
PKN2	2.31273e-06	0.284532	0.238	0.222	0.0385578	3.52094e-06	0.284532	FALSE	5.45334	TRUE	Up	2.313e-06	FALSE
PKNOX1	0.0005111	0.509706	0.132	0.121	1	0.000690195	0.509706	FALSE	3.16103	TRUE	Up	5.111e-04	FALSE
PKP4	2.24989e-40	-0.0357132	0.142	0.214	3.75102e-36	1.00022e-39	-0.0357132	FALSE	38.9999	TRUE	Down	2.250e-40	FALSE
PLA2G12A	4.95169e-07	0.762865	0.098	0.083	0.00825546	7.77491e-07	0.762865	FALSE	6.1093	TRUE	Up	4.952e-07	FALSE
PLA2G15	5.4253e-47	-0.947287	0.056	0.103	9.04506e-43	2.81699e-46	-0.947287	FALSE	45.5502	TRUE	Down	5.425e-47	FALSE
PLA2G4B	2.39101e-38	-0.275901	0.223	0.299	3.98628e-34	1.01476e-37	-0.275901	FALSE	36.9936	TRUE	Down	2.391e-38	FALSE
PLA2G4C	1.81524e-163	-0.559037	0.426	0.591	3.02636e-159	6.10114e-162	-0.559037	FALSE	161.215	TRUE	Down	1.815e-163	FALSE
PLA2G6	1.00237e-41	-0.159714	0.364	0.475	1.67114e-37	4.63299e-41	-0.159714	FALSE	40.3341	TRUE	Down	1.002e-41	FALSE
PLAAT3	1.477e-56	0.581983	0.569	0.563	2.46245e-52	9.51971e-56	0.581983	FALSE	55.0214	TRUE	Up	1.477e-56	FALSE
PLAAT4	9.60239e-15	1.00257	0.107	0.083	1.60091e-10	2.05869e-14	1.00257	FALSE	13.6864	TRUE	Up	9.602e-15	FALSE
PLAGL1	4.09129e-14	-1.04139	0.042	0.061	6.821e-10	8.60709e-14	-1.04139	FALSE	13.0651	TRUE	Down	4.091e-14	FALSE
PLAGL2	0.0017104	0.523887	0.053	0.045	1	0.00223123	0.523887	FALSE	2.65146	TRUE	Up	1.710e-03	FALSE
PLAUR	2.31806e-16	-0.845631	0.033	0.053	3.86468e-12	5.27077e-16	-0.845631	FALSE	15.2781	TRUE	Down	2.318e-16	FALSE
PLBD2	1.03598e-101	-0.362353	0.298	0.442	1.72718e-97	1.53044e-100	-0.362353	FALSE	99.8152	TRUE	Down	1.036e-101	FALSE
PLCB1	4.38105e-29	0.505625	0.074	0.042	7.30408e-25	1.47004e-28	0.505625	FALSE	27.8327	TRUE	Up	4.381e-29	FALSE
PLCB2	5.95693e-213	-2.44496	0.045	0.157	9.93139e-209	3.24264e-211	-2.44496	FALSE	210.489	TRUE	Down	5.957e-213	FALSE
PLCB3	1.50529e-12	0.229813	0.089	0.065	2.50962e-08	2.98909e-12	0.229813	FALSE	11.5245	TRUE	Up	1.505e-12	FALSE
PLCB4	1.00672e-28	0.568879	0.06	0.032	1.6784e-24	3.34437e-28	0.568879	FALSE	27.4757	TRUE	Up	1.007e-28	FALSE
PLCD1	4.05675e-05	0.088033	0.098	0.083	0.676341	5.81044e-05	0.088033	FALSE	4.23579	TRUE	Up	4.057e-05	FALSE
PLCD3	1.89665e-42	0.358493	0.109	0.061	3.1621e-38	8.89782e-42	0.358493	FALSE	41.0507	TRUE	Up	1.897e-42	FALSE
PLCE1	2.09066e-43	0.783743	0.053	0.021	3.48555e-39	1.00048e-42	0.783743	FALSE	41.9998	TRUE	Up	2.091e-43	FALSE
PLCG1	0.000282842	0.513798	0.395	0.442	1	0.000387332	0.513798	FALSE	3.41192	TRUE	Up	2.828e-04	FALSE
PLCG2	3.81916e-81	-1.39353	0.033	0.088	6.3673e-77	3.86001e-80	-1.39353	FALSE	79.4134	TRUE	Down	3.819e-81	FALSE
PLCH2	0	-1.53225	0.189	0.527	0	0	-1.53225	FALSE		TRUE	Down	0.000e+00	FALSE
PLCL2	0.00468581	-0.269649	0.048	0.056	1	0.00592589	-0.269649	FALSE	2.22725	TRUE	Down	4.686e-03	FALSE
PLCXD1	6.28571e-15	0.817473	0.23	0.204	1.04795e-10	1.3548e-14	0.817473	FALSE	13.8681	TRUE	Up	6.286e-15	TRUE	X;Y
PLD1	2.06679e-07	0.297776	0.294	0.369	0.00344576	3.31057e-07	0.297776	FALSE	6.4801	TRUE	Up	2.067e-07	FALSE
PLD2	2.72497e-41	-0.566452	0.162	0.226	4.54307e-37	1.24287e-40	-0.566452	FALSE	39.9056	TRUE	Down	2.725e-41	FALSE
PLD3	2.33142e-83	-0.272351	0.525	0.669	3.88695e-79	2.47106e-82	-0.272351	FALSE	81.6071	TRUE	Down	2.331e-83	FALSE
PLD4	2.53395e-152	-2.42457	0.033	0.114	4.2246e-148	7.57613e-151	-2.42457	FALSE	150.121	TRUE	Down	2.534e-152	FALSE
PLD5	2.09391e-29	-0.198856	0.051	0.086	3.49097e-25	7.09014e-29	-0.198856	FALSE	28.1493	TRUE	Down	2.094e-29	FALSE
PLD6	5.74349e-74	1.11925	0.183	0.109	9.57554e-70	5.18727e-73	1.11925	FALSE	72.2851	TRUE	Up	5.743e-74	FALSE
PLEC	6.75078e-09	0.124398	0.174	0.148	0.000112549	1.15189e-08	0.124398	FALSE	7.93859	TRUE	Up	6.751e-09	FALSE
PLEK	2.32236e-32	-1.05662	0.029	0.058	3.87184e-28	8.52981e-32	-1.05662	FALSE	31.0691	TRUE	Down	2.322e-32	FALSE
PLEKHA1	2.38463e-49	1.20418	0.205	0.149	3.97566e-45	1.30659e-48	1.20418	FALSE	47.8839	TRUE	Up	2.385e-49	FALSE
PLEKHA2	0.00329299	-0.202761	0.086	0.095	1	0.00421019	-0.202761	FALSE	2.3757	TRUE	Down	3.293e-03	FALSE
PLEKHA3	1.52548e-09	0.670345	0.119	0.099	2.54329e-05	2.6712e-09	0.670345	FALSE	8.57329	TRUE	Up	1.525e-09	FALSE
PLEKHA5	3.08422e-49	0.938686	0.118	0.067	5.14201e-45	1.68254e-48	0.938686	FALSE	47.774	TRUE	Up	3.084e-49	FALSE
PLEKHA6	2.04532e-18	0.0259928	0.268	0.339	3.40995e-14	4.98319e-18	0.0259928	FALSE	17.3025	TRUE	Up	2.045e-18	FALSE
PLEKHA7	4.43765e-24	0.650308	0.118	0.082	7.39845e-20	1.28759e-23	0.650308	FALSE	22.8902	TRUE	Up	4.438e-24	FALSE
PLEKHA8	6.28529e-18	0.720458	0.088	0.061	1.04788e-13	1.50498e-17	0.720458	FALSE	16.8225	TRUE	Up	6.285e-18	FALSE
PLEKHB1	4.97197e-73	-0.257601	0.711	0.779	8.28927e-69	4.41483e-72	-0.257601	FALSE	71.3551	TRUE	Down	4.972e-73	FALSE
PLEKHB2	4.25165e-16	0.0393319	0.313	0.387	7.08835e-12	9.59111e-16	0.0393319	FALSE	15.0181	TRUE	Up	4.252e-16	FALSE
PLEKHF1	2.99513e-16	0.0142432	0.106	0.142	4.99348e-12	6.79484e-16	0.0142432	FALSE	15.1678	TRUE	Up	2.995e-16	FALSE
PLEKHF2	2.57708e-05	0.399254	0.059	0.047	0.429651	3.72952e-05	0.399254	FALSE	4.42835	TRUE	Up	2.577e-05	FALSE
PLEKHG1	5.40384e-118	-0.533512	0.192	0.322	9.00929e-114	1.01168e-116	-0.533512	FALSE	115.995	TRUE	Down	5.404e-118	FALSE
PLEKHG3	1.87052e-75	-0.248759	0.605	0.731	3.11853e-71	1.73153e-74	-0.248759	FALSE	73.7616	TRUE	Down	1.871e-75	FALSE
PLEKHG4	1.80885e-47	-0.274128	0.074	0.13	3.01572e-43	9.48062e-47	-0.274128	FALSE	46.0232	TRUE	Down	1.809e-47	FALSE
PLEKHG5	4.64924e-05	-0.90665	0.06	0.071	0.775121	6.63534e-05	-0.90665	FALSE	4.17814	TRUE	Down	4.649e-05	FALSE
PLEKHH1	3.16576e-228	-0.433875	0.78	0.85	5.27795e-224	2.01963e-226	-0.433875	FALSE	225.695	TRUE	Down	3.166e-228	FALSE
PLEKHH2	7.01356e-27	-0.408032	0.066	0.103	1.1693e-22	2.20835e-26	-0.408032	FALSE	25.6559	TRUE	Down	7.014e-27	FALSE
PLEKHH3	0.00570706	0.0229938	0.102	0.092	1	0.00717452	0.0229938	FALSE	2.14421	TRUE	Up	5.707e-03	FALSE
PLEKHJ1	7.04399e-09	-0.0579385	0.139	0.166	0.000117437	1.20131e-08	-0.0579385	FALSE	7.92035	TRUE	Down	7.044e-09	FALSE
PLEKHM1	0.000753855	-0.0741237	0.059	0.07	1	0.00100487	-0.0741237	FALSE	2.99789	TRUE	Down	7.539e-04	FALSE
PLEKHM2	2.83322e-78	-0.506546	0.197	0.298	4.72355e-74	2.73387e-77	-0.506546	FALSE	76.5632	TRUE	Down	2.833e-78	FALSE
PLEKHM3	4.56595e-08	0.166455	0.117	0.143	0.000761235	7.51562e-08	0.166455	FALSE	7.12404	TRUE	Up	4.566e-08	FALSE
PLEKHO1	3.29701e-43	-1.17795	0.1	0.151	5.49677e-39	1.57027e-42	-1.17795	FALSE	41.804	TRUE	Down	3.297e-43	FALSE
PLEKHO2	6.86742e-25	-0.512299	0.112	0.154	1.14494e-20	2.03023e-24	-0.512299	FALSE	23.6925	TRUE	Down	6.867e-25	FALSE
PLGLB2	2.01293e-67	1.45859	0.097	0.044	3.35595e-63	1.58877e-66	1.45859	FALSE	65.7989	TRUE	Up	2.013e-67	FALSE
PLIN1	9.33093e-72	1.41651	0.051	0.013	1.55565e-67	8.04984e-71	1.41651	FALSE	70.0942	TRUE	Up	9.331e-72	FALSE
PLIN3	1.90537e-118	-0.377379	0.314	0.477	3.17663e-114	3.594e-117	-0.377379	FALSE	116.444	TRUE	Down	1.905e-118	FALSE
PLIN4	1.00202e-138	2.54502	0.134	0.05	1.67057e-134	2.58667e-137	2.54502	FALSE	136.587	TRUE	Up	1.002e-138	FALSE
PLIN5	6.67415e-159	2.26401	0.133	0.043	1.11271e-154	2.09556e-157	2.26401	FALSE	156.679	TRUE	Up	6.674e-159	FALSE
PLK1	0.021257	0.19109	0.078	0.071	1	0.0257573	0.19109	FALSE	1.5891	TRUE	Up	2.126e-02	FALSE
PLK3	5.37814e-45	-1.02119	0.08	0.13	8.96643e-41	2.66143e-44	-1.02119	FALSE	43.5749	TRUE	Down	5.378e-45	FALSE
PLK5	4.53823e-38	0.790809	0.071	0.036	7.56614e-34	1.91067e-37	0.790809	FALSE	36.7188	TRUE	Up	4.538e-38	FALSE
PLLP	1.96677e-40	-0.0329347	0.453	0.613	3.279e-36	8.78251e-40	-0.0329347	FALSE	39.0564	TRUE	Down	1.967e-40	FALSE
PLOD1	1.06057e-11	0.482746	0.212	0.186	1.76818e-07	2.04597e-11	0.482746	FALSE	10.6891	TRUE	Up	1.061e-11	FALSE
PLOD2	7.80128e-82	1.50427	0.105	0.045	1.30063e-77	8.02234e-81	1.50427	FALSE	80.0957	TRUE	Up	7.801e-82	FALSE
PLOD3	3.29768e-89	-0.33592	0.412	0.551	5.49789e-85	3.94147e-88	-0.33592	FALSE	87.4043	TRUE	Down	3.298e-89	FALSE
PLP1	0	-0.619685	0.811	0.95	0	0	-0.619685	FALSE		TRUE	Down	0.000e+00	TRUE	X
PLPBP	0.000236744	0.622992	0.099	0.088	1	0.000325807	0.622992	FALSE	3.48704	TRUE	Up	2.367e-04	FALSE
PLPP1	4.88822e-06	0.265863	0.292	0.349	0.0814964	7.336e-06	0.265863	FALSE	5.13454	TRUE	Up	4.888e-06	FALSE
PLPP2	3.08257e-47	-0.0931565	0.446	0.597	5.13926e-43	1.60891e-46	-0.0931565	FALSE	45.7935	TRUE	Down	3.083e-47	FALSE
PLPP4	1.24805e-10	0.720939	0.116	0.094	2.08075e-06	2.29831e-10	0.720939	FALSE	9.63859	TRUE	Up	1.248e-10	FALSE
PLPP5	3.82063e-15	0.337264	0.109	0.08	6.36975e-11	8.28658e-15	0.337264	FALSE	14.0816	TRUE	Up	3.821e-15	FALSE
PLPP7	2.2906e-10	-0.136372	0.086	0.11	3.81889e-06	4.17139e-10	-0.136372	FALSE	9.37972	TRUE	Down	2.291e-10	FALSE
PLPPR1	3.01332e-05	0.557298	0.141	0.171	0.502381	4.34452e-05	0.557298	FALSE	4.36206	TRUE	Up	3.013e-05	FALSE
PLPPR2	4.32061e-27	-0.134244	0.279	0.355	7.20332e-23	1.36947e-26	-0.134244	FALSE	25.8634	TRUE	Down	4.321e-27	FALSE
PLRG1	2.88566e-06	0.616929	0.2	0.189	0.0481098	4.37788e-06	0.616929	FALSE	5.35874	TRUE	Up	2.886e-06	FALSE
PLS3	1.01824e-22	0.134607	0.115	0.162	1.69762e-18	2.83141e-22	0.134607	FALSE	21.548	TRUE	Up	1.018e-22	TRUE	X
PLSCR1	1.02261e-93	1.23455	0.117	0.048	1.70489e-89	1.31145e-92	1.23455	FALSE	91.8822	TRUE	Up	1.023e-93	FALSE
PLSCR3	8.85244e-24	-0.263258	0.081	0.118	1.47588e-19	2.54568e-23	-0.263258	FALSE	22.5942	TRUE	Down	8.852e-24	FALSE
PLSCR4	4.68133e-74	1.201	0.07	0.023	7.80471e-70	4.24712e-73	1.201	FALSE	72.3719	TRUE	Up	4.681e-74	FALSE
PLTP	3.29081e-21	0.183165	0.119	0.084	5.48645e-17	8.73365e-21	0.183165	FALSE	20.0588	TRUE	Up	3.291e-21	FALSE
PLXDC2	0.00483047	-0.679466	0.296	0.295	1	0.00610344	-0.679466	FALSE	2.21443	TRUE	Down	4.830e-03	FALSE
PLXNA1	1.37752e-06	0.311575	0.137	0.118	0.0229661	2.11809e-06	0.311575	FALSE	5.67405	TRUE	Up	1.378e-06	FALSE
PLXNA2	4.18977e-76	0.868381	0.108	0.048	6.98518e-72	3.92928e-75	0.868381	FALSE	74.4057	TRUE	Up	4.190e-76	FALSE
PLXNA3	9.35859e-11	-0.0890117	0.211	0.25	1.56026e-06	1.732e-10	-0.0890117	FALSE	9.76145	TRUE	Down	9.359e-11	TRUE	X
PLXNA4	4.09809e-11	0.196034	0.058	0.04	6.83233e-07	7.69092e-11	0.196034	FALSE	10.114	TRUE	Up	4.098e-11	FALSE
PLXNB1	5.19752e-71	-0.268278	0.538	0.691	8.66531e-67	4.40799e-70	-0.268278	FALSE	69.3558	TRUE	Down	5.198e-71	FALSE
PLXNC1	0.0078369	0.341184	0.062	0.055	1	0.00976784	0.341184	FALSE	2.0102	TRUE	Up	7.837e-03	FALSE
PLXND1	1.32063e-173	-0.573467	0.298	0.48	2.20176e-169	5.01039e-172	-0.573467	FALSE	171.3	TRUE	Down	1.321e-173	FALSE
PM20D2	1.112e-23	0.874183	0.081	0.051	1.85393e-19	3.19227e-23	0.874183	FALSE	22.4959	TRUE	Up	1.112e-23	FALSE
PMEPA1	8.66209e-07	-0.120811	0.089	0.107	0.0144414	1.34511e-06	-0.120811	FALSE	5.87124	TRUE	Down	8.662e-07	FALSE
PMF1	7.64449e-41	-0.126828	0.17	0.246	1.27449e-36	3.44587e-40	-0.126828	FALSE	39.4627	TRUE	Down	7.644e-41	FALSE
PMM1	1.99619e-30	-0.297859	0.161	0.218	3.32804e-26	6.94954e-30	-0.297859	FALSE	29.158	TRUE	Down	1.996e-30	FALSE
PMP2	1.5644e-08	0.215443	0.285	0.348	0.000260816	2.62594e-08	0.215443	FALSE	7.58071	TRUE	Up	1.564e-08	FALSE
PMP22	8.67291e-264	-0.557283	0.708	0.808	1.44595e-259	7.23899e-262	-0.557283	FALSE	261.14	TRUE	Down	8.673e-264	FALSE
PMPCA	3.63459e-05	0.0765232	0.143	0.165	0.605959	5.21922e-05	0.0765232	FALSE	4.28239	TRUE	Up	3.635e-05	FALSE
PMPCB	6.21117e-23	0.585997	0.344	0.317	1.03553e-18	1.73725e-22	0.585997	FALSE	21.7601	TRUE	Up	6.211e-23	FALSE
PMS1	1.03737e-15	0.411221	0.218	0.184	1.72951e-11	2.30588e-15	0.411221	FALSE	14.6372	TRUE	Up	1.037e-15	FALSE
PMVK	1.23931e-78	-0.30884	0.237	0.355	2.06618e-74	1.20164e-77	-0.30884	FALSE	76.9202	TRUE	Down	1.239e-78	FALSE
PNCK	3.84539e-06	0.489385	0.173	0.158	0.0641103	5.80401e-06	0.489385	FALSE	5.23627	TRUE	Up	3.845e-06	TRUE	X
PNISR	7.267e-22	0.415843	0.491	0.523	1.21156e-17	1.96242e-21	0.415843	FALSE	20.7072	TRUE	Up	7.267e-22	FALSE
PNKD	5.10285e-07	-0.00483516	0.132	0.155	0.00850747	8.00597e-07	-0.00483516	FALSE	6.09659	TRUE	Down	5.103e-07	FALSE
PNMA2	1.89992e-35	0.571328	0.09	0.051	3.16755e-31	7.50378e-35	0.571328	FALSE	34.1247	TRUE	Up	1.900e-35	FALSE
PNMA3	4.23269e-08	-0.827265	0.042	0.056	0.000705675	6.9751e-08	-0.827265	FALSE	7.15645	TRUE	Down	4.233e-08	TRUE	X
PNMA8B	1.98114e-91	-0.49273	0.121	0.219	3.30296e-87	2.44675e-90	-0.49273	FALSE	89.6114	TRUE	Down	1.981e-91	FALSE
PNMA8C	0.0149185	0.108403	0.083	0.092	1	0.0182983	0.108403	FALSE	1.73759	TRUE	Up	1.492e-02	FALSE
PNMT	1.65831e-194	2.76507	0.105	0.019	2.76474e-190	7.58433e-193	2.76507	FALSE	192.12	TRUE	Up	1.658e-194	FALSE
PNN	0	-0.940247	0.265	0.508	0	0	-0.940247	FALSE		TRUE	Down	0.000e+00	FALSE
PNO1	0.00156616	0.655063	0.055	0.047	1	0.0020468	0.655063	FALSE	2.68892	TRUE	Up	1.566e-03	FALSE
PNPLA2	8.62298e-11	0.0829899	0.34	0.414	1.43762e-06	1.59733e-10	0.0829899	FALSE	9.7966	TRUE	Up	8.623e-11	FALSE
PNPLA6	1.41549e-11	0.0550968	0.345	0.424	2.3599e-07	2.716e-11	0.0550968	FALSE	10.5661	TRUE	Up	1.415e-11	FALSE
PNPLA7	1.49474e-43	-0.276006	0.212	0.294	2.49203e-39	7.18738e-43	-0.276006	FALSE	42.1434	TRUE	Down	1.495e-43	FALSE
PNPLA8	5.68432e-08	0.698158	0.09	0.073	0.00094769	9.31667e-08	0.698158	FALSE	7.03074	TRUE	Up	5.684e-08	FALSE
PNPO	2.07069e-10	-0.22332	0.078	0.1	3.45226e-06	3.77917e-10	-0.22332	FALSE	9.4226	TRUE	Down	2.071e-10	FALSE
PNRC1	1.54752e-51	0.755462	0.345	0.29	2.58002e-47	8.96468e-51	0.755462	FALSE	50.0475	TRUE	Up	1.548e-51	FALSE
PNRC2	0.0204887	0.242285	0.114	0.126	1	0.0248445	0.242285	FALSE	1.60477	TRUE	Up	2.049e-02	FALSE
POC1B	0.000190082	0.915568	0.081	0.072	1	0.000263182	0.915568	FALSE	3.57974	TRUE	Up	1.901e-04	FALSE
POC5	0.0296535	0.775328	0.07	0.066	1	0.0355529	0.775328	FALSE	1.44912	TRUE	Up	2.965e-02	FALSE
PODXL	2.03489e-18	-0.0756372	0.048	0.073	3.39256e-14	4.95898e-18	-0.0756372	FALSE	17.3046	TRUE	Down	2.035e-18	FALSE
PODXL2	4.76467e-195	-0.747046	0.142	0.302	7.94365e-191	2.20939e-193	-0.747046	FALSE	192.656	TRUE	Down	4.765e-195	FALSE
POFUT1	6.52505e-15	-0.197759	0.083	0.112	1.08786e-10	1.40518e-14	-0.197759	FALSE	13.8523	TRUE	Down	6.525e-15	FALSE
POFUT2	8.29633e-11	-0.174274	0.146	0.176	1.38316e-06	1.53838e-10	-0.174274	FALSE	9.81294	TRUE	Down	8.296e-11	FALSE
POGK	9.70894e-43	-0.150316	0.277	0.372	1.61867e-38	4.57407e-42	-0.150316	FALSE	41.3397	TRUE	Down	9.709e-43	FALSE
POGLUT2	1.39707e-06	0.761357	0.059	0.046	0.023292	2.14717e-06	0.761357	FALSE	5.66813	TRUE	Up	1.397e-06	FALSE
POGZ	1.9725e-18	0.338175	0.575	0.599	3.28856e-14	4.80929e-18	0.338175	FALSE	17.3179	TRUE	Up	1.973e-18	FALSE
POLA1	4.69458e-24	-0.174049	0.116	0.161	7.8268e-20	1.36056e-23	-0.174049	FALSE	22.8663	TRUE	Down	4.695e-24	TRUE	X
POLA2	1.26532e-14	-0.186668	0.059	0.084	2.10954e-10	2.70338e-14	-0.186668	FALSE	13.5681	TRUE	Down	1.265e-14	FALSE
POLB	1.80105e-05	0.714913	0.073	0.062	0.300271	2.6262e-05	0.714913	FALSE	4.58067	TRUE	Up	1.801e-05	FALSE
POLD1	0.0300999	-0.0778637	0.08	0.088	1	0.0360795	-0.0778637	FALSE	1.44274	TRUE	Down	3.010e-02	FALSE
POLD2	1.50977e-15	0.00296801	0.114	0.149	2.51709e-11	3.33227e-15	0.00296801	FALSE	14.4773	TRUE	Up	1.510e-15	FALSE
POLD3	1.62827e-05	0.546362	0.071	0.059	0.271465	2.38049e-05	0.546362	FALSE	4.62333	TRUE	Up	1.628e-05	FALSE
POLD4	4.08063e-94	-0.603042	0.101	0.193	6.80322e-90	5.28056e-93	-0.603042	FALSE	92.2773	TRUE	Down	4.081e-94	FALSE
POLDIP2	1.59201e-77	-0.422344	0.175	0.275	2.6542e-73	1.51863e-76	-0.422344	FALSE	75.8185	TRUE	Down	1.592e-77	FALSE
POLDIP3	1.45122e-31	-0.0908613	0.328	0.423	2.41947e-27	5.20423e-31	-0.0908613	FALSE	30.2836	TRUE	Down	1.451e-31	FALSE
POLE	5.23854e-13	0.0850717	0.074	0.052	8.7337e-09	1.05551e-12	0.0850717	FALSE	11.9765	TRUE	Up	5.239e-13	FALSE
POLE3	9.78359e-18	-0.119764	0.073	0.103	1.63112e-13	2.33315e-17	-0.119764	FALSE	16.6321	TRUE	Down	9.784e-18	FALSE
POLG	1.11815e-21	-0.3364	0.111	0.15	1.86418e-17	3.00897e-21	-0.3364	FALSE	20.5216	TRUE	Down	1.118e-21	FALSE
POLG2	0.00806121	0.375267	0.144	0.137	1	0.0100399	0.375267	FALSE	1.99827	TRUE	Up	8.061e-03	FALSE
POLH	0.000112501	0.625735	0.088	0.077	1	0.000157772	0.625735	FALSE	3.80197	TRUE	Up	1.125e-04	FALSE
POLI	1.24963e-46	1.08128	0.182	0.126	2.08339e-42	6.41863e-46	1.08128	FALSE	45.1926	TRUE	Up	1.250e-46	FALSE
POLK	1.85601e-30	0.782956	0.277	0.237	3.09434e-26	6.47051e-30	0.782956	FALSE	29.1891	TRUE	Up	1.856e-30	FALSE
POLL	1.31895e-14	-0.177468	0.118	0.151	2.19896e-10	2.81676e-14	-0.177468	FALSE	13.5502	TRUE	Down	1.319e-14	FALSE
POLM	1.94694e-56	-0.613741	0.13	0.202	3.24594e-52	1.25164e-55	-0.613741	FALSE	54.9025	TRUE	Down	1.947e-56	FALSE
POLR1A	5.3906e-50	-0.404884	0.138	0.208	8.9872e-46	3.00457e-49	-0.404884	FALSE	48.5222	TRUE	Down	5.391e-50	FALSE
POLR1C	3.11632e-10	0.454974	0.06	0.043	5.19552e-06	5.64635e-10	0.454974	FALSE	9.24823	TRUE	Up	3.116e-10	FALSE
POLR2A	3.45424e-111	-0.359506	0.339	0.497	5.7589e-107	5.80497e-110	-0.359506	FALSE	109.236	TRUE	Down	3.454e-111	FALSE
POLR2B	0.01404	0.460732	0.166	0.161	1	0.0172376	0.460732	FALSE	1.76352	TRUE	Up	1.404e-02	FALSE
POLR2D	6.5845e-05	0.273537	0.086	0.103	1	9.33876e-05	0.273537	FALSE	4.02971	TRUE	Up	6.584e-05	FALSE
POLR2E	2.04771e-46	-0.245238	0.201	0.285	3.41395e-42	1.04429e-45	-0.245238	FALSE	44.9812	TRUE	Down	2.048e-46	FALSE
POLR2G	3.17298e-31	0.0523945	0.176	0.247	5.28999e-27	1.12857e-30	0.0523945	FALSE	29.9475	TRUE	Up	3.173e-31	FALSE
POLR2H	7.29309e-09	0.419313	0.197	0.175	0.00012159	1.24231e-08	0.419313	FALSE	7.90577	TRUE	Up	7.293e-09	FALSE
POLR2I	1.09156e-11	0.177394	0.27	0.332	1.81985e-07	2.10453e-11	0.177394	FALSE	10.6768	TRUE	Up	1.092e-11	FALSE
POLR2L	2.82867e-11	0.0945334	0.147	0.183	4.71596e-07	5.35374e-11	0.0945334	FALSE	10.2713	TRUE	Up	2.829e-11	FALSE
POLR3A	5.20896e-16	-0.132899	0.116	0.151	8.68438e-12	1.17216e-15	-0.132899	FALSE	14.931	TRUE	Down	5.209e-16	FALSE
POLR3C	0.0361515	0.191544	0.108	0.118	1	0.0431218	0.191544	FALSE	1.3653	TRUE	Up	3.615e-02	FALSE
POLR3D	3.29229e-14	-0.163794	0.121	0.154	5.4889e-10	6.94661e-14	-0.163794	FALSE	13.1582	TRUE	Down	3.292e-14	FALSE
POLR3E	3.69645e-69	-0.385619	0.196	0.294	6.16272e-65	3.02975e-68	-0.385619	FALSE	67.5186	TRUE	Down	3.696e-69	FALSE
POLR3F	3.72588e-28	1.12656	0.091	0.057	6.21178e-24	1.22195e-27	1.12656	FALSE	26.9129	TRUE	Up	3.726e-28	FALSE
POLR3G	1.11971e-05	0.463009	0.06	0.075	0.186678	1.65023e-05	0.463009	FALSE	4.78245	TRUE	Up	1.120e-05	FALSE
POLR3GL	1.48928e-10	-0.0391981	0.094	0.12	2.48293e-06	2.73249e-10	-0.0391981	FALSE	9.56344	TRUE	Down	1.489e-10	FALSE
POLR3H	1.45972e-06	0.139183	0.211	0.248	0.0243365	2.24105e-06	0.139183	FALSE	5.64955	TRUE	Up	1.460e-06	FALSE
POLR3K	2.56937e-12	-0.20906	0.053	0.074	4.28365e-08	5.06391e-12	-0.20906	FALSE	11.2955	TRUE	Down	2.569e-12	FALSE
POLRMT	3.05471e-67	-0.549347	0.11	0.186	5.09281e-63	2.40157e-66	-0.549347	FALSE	65.6195	TRUE	Down	3.055e-67	FALSE
POM121	0.000193166	0.0726389	0.103	0.119	1	0.000267231	0.0726389	FALSE	3.57311	TRUE	Up	1.932e-04	FALSE
POMGNT1	2.33186e-218	-0.599311	0.395	0.597	3.88767e-214	1.3048e-216	-0.599311	FALSE	215.884	TRUE	Down	2.332e-218	FALSE
POMP	0.000104368	0.302811	0.054	0.066	1	0.000146551	0.302811	FALSE	3.83401	TRUE	Up	1.044e-04	FALSE
POMT1	1.55166e-20	-0.234277	0.143	0.187	2.58693e-16	4.03256e-20	-0.234277	FALSE	19.3944	TRUE	Down	1.552e-20	FALSE
PON2	2.52145e-117	1.08956	0.375	0.29	4.20376e-113	4.65956e-116	1.08956	FALSE	115.332	TRUE	Up	2.521e-117	FALSE
POP1	1.97141e-05	0.593814	0.05	0.039	0.328673	2.86625e-05	0.593814	FALSE	4.54269	TRUE	Up	1.971e-05	FALSE
POP4	0.00619388	0.311607	0.075	0.086	1	0.00776444	0.311607	FALSE	2.10989	TRUE	Up	6.194e-03	FALSE
POP7	7.8387e-10	0.129581	0.07	0.092	1.30687e-05	1.39305e-09	0.129581	FALSE	8.85603	TRUE	Up	7.839e-10	FALSE
POR	0.0102783	0.10285	0.175	0.192	1	0.0127048	0.10285	FALSE	1.89603	TRUE	Up	1.028e-02	FALSE
PORCN	1.31969e-05	-0.0731367	0.079	0.094	0.220019	1.93756e-05	-0.0731367	FALSE	4.71275	TRUE	Down	1.320e-05	TRUE	X
POT1	1.7528e-19	1.11697	0.083	0.056	2.92227e-15	4.40664e-19	1.11697	FALSE	18.3559	TRUE	Up	1.753e-19	FALSE
POU2F1	0.000103394	0.111133	0.13	0.149	1	0.000145204	0.111133	FALSE	3.83802	TRUE	Up	1.034e-04	FALSE
POU2F2	6.08872e-11	-0.74239	0.035	0.051	1.01511e-06	1.13523e-10	-0.74239	FALSE	9.94492	TRUE	Down	6.089e-11	FALSE
POU3F2	1.59347e-06	0.448539	0.178	0.162	0.0265663	2.44338e-06	0.448539	FALSE	5.61201	TRUE	Up	1.593e-06	FALSE
POU3F3	2.62573e-90	-0.344531	0.453	0.604	4.37761e-86	3.19166e-89	-0.344531	FALSE	88.496	TRUE	Down	2.626e-90	FALSE
POU6F1	3.32386e-42	-0.357355	0.143	0.209	5.54153e-38	1.55351e-41	-0.357355	FALSE	40.8087	TRUE	Down	3.324e-42	FALSE
PPA1	3.46608e-54	-0.139923	0.14	0.221	5.77865e-50	2.12722e-53	-0.139923	FALSE	52.6722	TRUE	Down	3.466e-54	FALSE
PPA2	7.11999e-20	0.824789	0.111	0.08	1.18704e-15	1.81368e-19	0.824789	FALSE	18.7414	TRUE	Up	7.120e-20	FALSE
PPAN	0.000654841	-0.00478412	0.18	0.199	1	0.000876973	-0.00478412	FALSE	3.05701	TRUE	Down	6.548e-04	FALSE
PPARD	1.59996e-39	-0.35526	0.141	0.204	2.66745e-35	6.97051e-39	-0.35526	FALSE	38.1567	TRUE	Down	1.600e-39	FALSE
PPARGC1A	1.24094e-94	1.78601	0.074	0.021	2.06889e-90	1.62473e-93	1.78601	FALSE	92.7892	TRUE	Up	1.241e-94	FALSE
PPCDC	0.00343604	0.192612	0.106	0.12	1	0.00438413	0.192612	FALSE	2.35812	TRUE	Up	3.436e-03	FALSE
PPDPF	2.11912e-31	-0.00162899	0.334	0.44	3.533e-27	7.55611e-31	-0.00162899	FALSE	30.1217	TRUE	Down	2.119e-31	FALSE
PPFIA2	4.89397e-05	0.183484	0.118	0.138	0.815923	6.97964e-05	0.183484	FALSE	4.15617	TRUE	Up	4.894e-05	FALSE
PPFIA3	0.000466546	0.0864525	0.054	0.044	1	0.000631392	0.0864525	FALSE	3.1997	TRUE	Up	4.665e-04	FALSE
PPFIBP1	5.18319e-30	0.0975695	0.194	0.273	8.64142e-26	1.78709e-29	0.0975695	FALSE	28.7479	TRUE	Up	5.183e-30	FALSE
PPFIBP2	3.37055e-42	-0.0470985	0.272	0.378	5.61938e-38	1.57386e-41	-0.0470985	FALSE	40.803	TRUE	Down	3.371e-42	FALSE
PPHLN1	1.14324e-09	0.442506	0.174	0.15	1.90601e-05	2.01525e-09	0.442506	FALSE	8.69567	TRUE	Up	1.143e-09	FALSE
PPIA	1.92181e-37	-0.125261	0.097	0.152	3.20405e-33	7.98047e-37	-0.125261	FALSE	36.098	TRUE	Down	1.922e-37	FALSE
PPIB	1.25894e-35	-0.0532562	0.181	0.255	2.09891e-31	4.98795e-35	-0.0532562	FALSE	34.3021	TRUE	Down	1.259e-35	FALSE
PPID	1.08903e-117	1.39347	0.203	0.108	1.81563e-113	2.02369e-116	1.39347	FALSE	115.694	TRUE	Up	1.089e-117	FALSE
PPIF	1.22122e-29	0.0121119	0.241	0.324	2.03602e-25	4.16756e-29	0.0121119	FALSE	28.3801	TRUE	Up	1.221e-29	FALSE
PPIL1	2.28066e-10	0.0490662	0.071	0.093	3.80232e-06	4.1548e-10	0.0490662	FALSE	9.38145	TRUE	Up	2.281e-10	FALSE
PPIL2	3.92706e-20	-0.0400447	0.153	0.201	6.5472e-16	1.00778e-19	-0.0400447	FALSE	18.9966	TRUE	Down	3.927e-20	FALSE
PPIL3	3.1082e-16	0.955518	0.116	0.09	5.18198e-12	7.04496e-16	0.955518	FALSE	15.1521	TRUE	Up	3.108e-16	FALSE
PPIL4	1.74626e-22	0.888407	0.148	0.113	2.91136e-18	4.81302e-22	0.888407	FALSE	21.3176	TRUE	Up	1.746e-22	FALSE
PPIP5K1	0.00452574	0.354048	0.062	0.054	1	0.00572707	0.354048	FALSE	2.24207	TRUE	Up	4.526e-03	FALSE
PPIP5K2	1.29438e-06	0.596852	0.122	0.107	0.0215798	1.99453e-06	0.596852	FALSE	5.70016	TRUE	Up	1.294e-06	FALSE
PPM1A	0.0385072	0.433987	0.218	0.219	1	0.0458171	0.433987	FALSE	1.33897	TRUE	Up	3.851e-02	FALSE
PPM1B	3.94885e-33	0.634778	0.394	0.367	6.58352e-29	1.47251e-32	0.634778	FALSE	31.8319	TRUE	Up	3.949e-33	FALSE
PPM1F	1.012e-78	-0.769481	0.124	0.208	1.68721e-74	9.84098e-78	-0.769481	FALSE	77.007	TRUE	Down	1.012e-78	FALSE
PPM1G	2.78047e-14	0.0536982	0.12	0.155	4.63559e-10	5.88031e-14	0.0536982	FALSE	13.2306	TRUE	Up	2.780e-14	FALSE
PPM1H	4.35319e-31	0.0905175	0.231	0.318	7.25764e-27	1.54178e-30	0.0905175	FALSE	29.812	TRUE	Up	4.353e-31	FALSE
PPM1K	7.80269e-71	1.12416	0.179	0.108	1.30086e-66	6.58952e-70	1.12416	FALSE	69.1811	TRUE	Up	7.803e-71	FALSE
PPME1	0.00232349	0.278798	0.127	0.144	1	0.00299859	0.278798	FALSE	2.52308	TRUE	Up	2.323e-03	FALSE
PPOX	0.00353027	0.193555	0.174	0.195	1	0.00450207	0.193555	FALSE	2.34659	TRUE	Up	3.530e-03	FALSE
PPP1CA	9.56292e-72	-0.286823	0.137	0.229	1.59433e-67	8.24287e-71	-0.286823	FALSE	70.0839	TRUE	Down	9.563e-72	FALSE
PPP1CB	0.0119985	0.493658	0.144	0.138	1	0.0147856	0.493658	FALSE	1.83016	TRUE	Up	1.200e-02	FALSE
PPP1CC	0.000737358	0.516364	0.058	0.05	1	0.000983275	0.516364	FALSE	3.00732	TRUE	Up	7.374e-04	FALSE
PPP1R11	0.00274153	0.23465	0.121	0.137	1	0.00352357	0.23465	FALSE	2.45302	TRUE	Up	2.742e-03	FALSE
PPP1R12C	5.57938e-143	-0.622501	0.271	0.426	9.30195e-139	1.53948e-141	-0.622501	FALSE	140.813	TRUE	Down	5.579e-143	FALSE
PPP1R13B	4.00157e-07	-0.160731	0.093	0.112	0.00667141	6.31276e-07	-0.160731	FALSE	6.19978	TRUE	Down	4.002e-07	FALSE
PPP1R14A	0.00073686	0.25782	0.615	0.699	1	0.000982741	0.25782	FALSE	3.00756	TRUE	Up	7.369e-04	FALSE
PPP1R15A	3.61922e-05	1.08848	0.075	0.063	0.603397	5.19836e-05	1.08848	FALSE	4.28413	TRUE	Up	3.619e-05	FALSE
PPP1R15B	3.09803e-23	0.631046	0.271	0.237	5.16504e-19	8.78038e-23	0.631046	FALSE	22.0565	TRUE	Up	3.098e-23	FALSE
PPP1R16A	6.77751e-46	0.698525	0.107	0.059	1.12995e-41	3.41811e-45	0.698525	FALSE	44.4662	TRUE	Up	6.778e-46	FALSE
PPP1R16B	4.50578e-172	-0.467878	0.259	0.454	7.51204e-168	1.64708e-170	-0.467878	FALSE	169.783	TRUE	Down	4.506e-172	FALSE
PPP1R18	2.07323e-05	-0.263025	0.048	0.06	0.345648	3.01036e-05	-0.263025	FALSE	4.52138	TRUE	Down	2.073e-05	FALSE
PPP1R1B	5.74038e-128	2.08398	0.112	0.037	9.57036e-124	1.24449e-126	2.08398	FALSE	125.905	TRUE	Up	5.740e-128	FALSE
PPP1R21	2.72369e-23	0.700257	0.332	0.312	4.54094e-19	7.73916e-23	0.700257	FALSE	22.1113	TRUE	Up	2.724e-23	FALSE
PPP1R26	8.52045e-09	0.26382	0.068	0.052	0.000142053	1.44768e-08	0.26382	FALSE	7.83933	TRUE	Up	8.520e-09	FALSE
PPP1R35	2.12165e-27	-0.421763	0.104	0.148	3.53721e-23	6.80231e-27	-0.421763	FALSE	26.1673	TRUE	Down	2.122e-27	FALSE
PPP1R37	3.25589e-35	-0.250103	0.171	0.236	5.42822e-31	1.27936e-34	-0.250103	FALSE	33.893	TRUE	Down	3.256e-35	FALSE
PPP1R3C	4.72513e-81	1.99321	0.07	0.022	7.87774e-77	4.76605e-80	1.99321	FALSE	79.3218	TRUE	Up	4.725e-81	FALSE
PPP1R3D	1.95335e-52	0.889399	0.088	0.042	3.25662e-48	1.15087e-51	0.889399	FALSE	50.939	TRUE	Up	1.953e-52	FALSE
PPP1R3E	0.00125277	-0.0652132	0.097	0.109	1	0.00164733	-0.0652132	FALSE	2.78322	TRUE	Down	1.253e-03	FALSE
PPP1R3F	1.36345e-44	-0.165673	0.292	0.392	2.27315e-40	6.69428e-44	-0.165673	FALSE	43.1743	TRUE	Down	1.363e-44	TRUE	X
PPP1R7	7.73701e-11	0.056187	0.188	0.227	1.28991e-06	1.43667e-10	0.056187	FALSE	9.84264	TRUE	Up	7.737e-11	FALSE
PPP1R9A	3.7957e-05	0.203434	0.193	0.224	0.632819	5.4451e-05	0.203434	FALSE	4.26399	TRUE	Up	3.796e-05	FALSE
PPP1R9B	1.75733e-15	-0.234405	0.187	0.228	2.92982e-11	3.86505e-15	-0.234405	FALSE	14.4128	TRUE	Down	1.757e-15	FALSE
PPP2CA	1.01968e-25	0.0232422	0.113	0.161	1.70001e-21	3.10335e-25	0.0232422	FALSE	24.5082	TRUE	Up	1.020e-25	FALSE
PPP2CB	8.43759e-08	0.0219986	0.127	0.152	0.00140671	1.37349e-07	0.0219986	FALSE	6.86217	TRUE	Up	8.438e-08	FALSE
PPP2R1A	0.0150038	0.469489	0.05	0.044	1	0.0183962	0.469489	FALSE	1.73527	TRUE	Up	1.500e-02	FALSE
PPP2R1B	2.61912e-131	1.36795	0.292	0.19	4.36659e-127	5.96207e-130	1.36795	FALSE	129.225	TRUE	Up	2.619e-131	FALSE
PPP2R2A	9.0945e-16	0.94324	0.19	0.166	1.51623e-11	2.02649e-15	0.94324	FALSE	14.6933	TRUE	Up	9.094e-16	FALSE
PPP2R2C	1.59554e-146	-0.466811	0.298	0.471	2.66008e-142	4.57906e-145	-0.466811	FALSE	144.339	TRUE	Down	1.596e-146	FALSE
PPP2R2D	3.61131e-29	-0.135093	0.169	0.23	6.02077e-25	1.21379e-28	-0.135093	FALSE	27.9159	TRUE	Down	3.611e-29	FALSE
PPP2R3B	2.46749e-44	-0.284518	0.174	0.248	4.11381e-40	1.20617e-43	-0.284518	FALSE	42.9186	TRUE	Down	2.467e-44	TRUE	X;Y
PPP2R3C	4.55113e-20	0.841866	0.145	0.112	7.58764e-16	1.16643e-19	0.841866	FALSE	18.9331	TRUE	Up	4.551e-20	FALSE
PPP2R5A	8.77867e-55	1.21285	0.189	0.129	1.46358e-50	5.47833e-54	1.21285	FALSE	53.2614	TRUE	Up	8.779e-55	FALSE
PPP2R5B	2.84613e-31	-0.0793236	0.277	0.362	4.74506e-27	1.01268e-30	-0.0793236	FALSE	29.9945	TRUE	Down	2.846e-31	FALSE
PPP2R5D	2.14565e-17	-0.10428	0.123	0.161	3.57723e-13	5.05548e-17	-0.10428	FALSE	16.2962	TRUE	Down	2.146e-17	FALSE
PPP2R5E	7.87438e-09	0.590326	0.124	0.105	0.000131282	1.3395e-08	0.590326	FALSE	7.87306	TRUE	Up	7.874e-09	FALSE
PPP3CA	6.88547e-05	0.40285	0.126	0.113	1	9.75457e-05	0.40285	FALSE	4.01079	TRUE	Up	6.885e-05	FALSE
PPP3CB	0.00587246	0.158092	0.197	0.218	1	0.00737352	0.158092	FALSE	2.13232	TRUE	Up	5.872e-03	FALSE
PPP4C	5.48117e-25	-0.187623	0.171	0.224	9.1382e-21	1.62617e-24	-0.187623	FALSE	23.7888	TRUE	Down	5.481e-25	FALSE
PPP4R1	9.52921e-10	0.736184	0.112	0.092	1.58871e-05	1.68422e-09	0.736184	FALSE	8.7736	TRUE	Up	9.529e-10	FALSE
PPP4R3A	1.72928e-17	0.752904	0.135	0.105	2.88305e-13	4.08886e-17	0.752904	FALSE	16.3884	TRUE	Up	1.729e-17	FALSE
PPP4R3B	2.07584e-06	0.55749	0.179	0.164	0.0346084	3.16897e-06	0.55749	FALSE	5.49908	TRUE	Up	2.076e-06	FALSE
PPP4R4	2.13164e-23	0.695252	0.05	0.027	3.55387e-19	6.0793e-23	0.695252	FALSE	22.2161	TRUE	Up	2.132e-23	FALSE
PPP5C	0.0102181	0.0790097	0.134	0.147	1	0.0126382	0.0790097	FALSE	1.89831	TRUE	Up	1.022e-02	FALSE
PPP6C	0.00634524	0.30483	0.248	0.282	1	0.00794921	0.30483	FALSE	2.09968	TRUE	Up	6.345e-03	FALSE
PPP6R1	3.32649e-18	-0.101301	0.182	0.231	5.54593e-14	8.05564e-18	-0.101301	FALSE	17.0939	TRUE	Down	3.326e-18	FALSE
PPP6R2	9.37554e-91	-0.395049	0.375	0.524	1.56309e-86	1.14519e-89	-0.395049	FALSE	88.9411	TRUE	Down	9.376e-91	FALSE
PPP6R3	2.85446e-12	0.0142241	0.24	0.289	4.75895e-08	5.61474e-12	0.0142241	FALSE	11.2507	TRUE	Up	2.854e-12	FALSE
PPRC1	2.21515e-13	-0.199394	0.094	0.122	3.6931e-09	4.5335e-13	-0.199394	FALSE	12.3436	TRUE	Down	2.215e-13	FALSE
PPT1	6.798e-31	-0.153551	0.156	0.216	1.13336e-26	2.3958e-30	-0.153551	FALSE	29.6205	TRUE	Down	6.798e-31	FALSE
PPT2	1.39428e-09	0.37585	0.128	0.105	2.32455e-05	2.4483e-09	0.37585	FALSE	8.61113	TRUE	Up	1.394e-09	FALSE
PPTC7	8.49468e-10	0.355663	0.086	0.067	1.41623e-05	1.50562e-09	0.355663	FALSE	8.82228	TRUE	Up	8.495e-10	FALSE
PPWD1	2.0477e-54	1.03775	0.251	0.191	3.41392e-50	1.26525e-53	1.03775	FALSE	52.8978	TRUE	Up	2.048e-54	FALSE
PQBP1	4.5193e-29	-0.200086	0.151	0.208	7.53457e-25	1.51541e-28	-0.200086	FALSE	27.8195	TRUE	Down	4.519e-29	TRUE	X
PRAF2	5.85254e-17	0.0479054	0.217	0.273	9.75736e-13	1.35661e-16	0.0479054	FALSE	15.8675	TRUE	Up	5.853e-17	TRUE	X
PRAM1	1.18649e-158	-1.65192	0.056	0.155	1.97812e-154	3.71372e-157	-1.65192	FALSE	156.43	TRUE	Down	1.186e-158	FALSE
PRCC	3.19296e-24	-0.086153	0.124	0.171	5.3233e-20	9.2913e-24	-0.086153	FALSE	23.0319	TRUE	Down	3.193e-24	FALSE
PRCP	2.70134e-08	0.184214	0.103	0.083	0.000450367	4.48848e-08	0.184214	FALSE	7.3479	TRUE	Up	2.701e-08	FALSE
PRDM10	0.00302005	0.0824103	0.063	0.073	1	0.00387061	0.0824103	FALSE	2.41222	TRUE	Up	3.020e-03	FALSE
PRDM11	0.0018462	-0.21179	0.064	0.074	1	0.00240212	-0.21179	FALSE	2.61941	TRUE	Down	1.846e-03	FALSE
PRDM15	5.09796e-08	-0.353598	0.067	0.084	0.000849933	8.36928e-08	-0.353598	FALSE	7.07731	TRUE	Down	5.098e-08	FALSE
PRDM16	2.82675e-42	1.14014	0.088	0.047	4.71276e-38	1.32302e-41	1.14014	FALSE	40.8784	TRUE	Up	2.827e-42	FALSE
PRDM2	2.2086e-06	0.115012	0.274	0.318	0.0368217	3.36548e-06	0.115012	FALSE	5.47295	TRUE	Up	2.209e-06	FALSE
PRDM4	0.000931693	0.16816	0.11	0.126	1	0.00123551	0.16816	FALSE	2.90815	TRUE	Up	9.317e-04	FALSE
PRDM5	3.34264e-10	0.608539	0.054	0.038	5.57285e-06	6.04548e-10	0.608539	FALSE	9.21857	TRUE	Up	3.343e-10	FALSE
PRDM8	5.26116e-43	0.0201206	0.109	0.174	8.77141e-39	2.49507e-42	0.0201206	FALSE	41.6029	TRUE	Up	5.261e-43	FALSE
PRDX1	0.0193901	0.320063	0.216	0.242	1	0.023555	0.320063	FALSE	1.62792	TRUE	Up	1.939e-02	FALSE
PRDX2	8.06757e-44	-0.234514	0.313	0.415	1.34503e-39	3.90361e-43	-0.234514	FALSE	42.4085	TRUE	Down	8.068e-44	FALSE
PRDX4	2.45016e-44	-0.13926	0.084	0.142	4.0849e-40	1.19828e-43	-0.13926	FALSE	42.9214	TRUE	Down	2.450e-44	TRUE	X
PRDX5	0.000271124	0.108803	0.106	0.122	1	0.000371743	0.108803	FALSE	3.42976	TRUE	Up	2.711e-04	FALSE
PRDX6	4.36979e-14	0.539911	0.145	0.117	7.28532e-10	9.18143e-14	0.539911	FALSE	13.0371	TRUE	Up	4.370e-14	FALSE
PREB	3.10095e-47	-0.335928	0.132	0.2	5.16991e-43	1.61682e-46	-0.335928	FALSE	45.7913	TRUE	Down	3.101e-47	FALSE
PRELID3A	4.27783e-23	-0.079985	0.199	0.257	7.132e-19	1.20627e-22	-0.079985	FALSE	21.9186	TRUE	Down	4.278e-23	FALSE
PREP	0.000343613	-0.0885826	0.052	0.063	1	0.000468887	-0.0885826	FALSE	3.32893	TRUE	Down	3.436e-04	FALSE
PREPL	2.01695e-10	0.0651261	0.401	0.483	3.36265e-06	3.68309e-10	0.0651261	FALSE	9.43379	TRUE	Up	2.017e-10	FALSE
PREX1	5.07388e-202	-0.494461	0.489	0.689	8.45917e-198	2.49117e-200	-0.494461	FALSE	199.604	TRUE	Down	5.074e-202	FALSE
PREX2	6.98102e-138	-0.506849	0.281	0.442	1.16388e-133	1.76126e-136	-0.506849	FALSE	135.754	TRUE	Down	6.981e-138	FALSE
PRICKLE2	1.35878e-82	1.34606	0.11	0.048	2.26536e-78	1.41914e-81	1.34606	FALSE	80.848	TRUE	Up	1.359e-82	FALSE
PRIM1	4.26574e-09	0.631717	0.071	0.055	7.11184e-05	7.34369e-09	0.631717	FALSE	8.13409	TRUE	Up	4.266e-09	FALSE
PRIMA1	7.58075e-55	-0.0417751	0.317	0.457	1.26386e-50	4.73962e-54	-0.0417751	FALSE	53.3243	TRUE	Down	7.581e-55	FALSE
PRIMPOL	2.79395e-13	1.00529	0.059	0.04	4.65808e-09	5.69248e-13	1.00529	FALSE	12.2447	TRUE	Up	2.794e-13	FALSE
PRKAA1	7.92591e-17	0.107242	0.156	0.203	1.32141e-12	1.83086e-16	0.107242	FALSE	15.7373	TRUE	Up	7.926e-17	FALSE
PRKAB1	3.57988e-13	0.0631351	0.178	0.222	5.96838e-09	7.25979e-13	0.0631351	FALSE	12.1391	TRUE	Up	3.580e-13	FALSE
PRKAB2	0.000115524	0.264132	0.086	0.102	1	0.000161966	0.264132	FALSE	3.79058	TRUE	Up	1.155e-04	FALSE
PRKACA	3.50606e-32	-0.130141	0.307	0.4	5.84531e-28	1.2807e-31	-0.130141	FALSE	30.8926	TRUE	Down	3.506e-32	FALSE
PRKACB	5.39072e-25	0.656958	0.417	0.425	8.98741e-21	1.59981e-24	0.656958	FALSE	23.7959	TRUE	Up	5.391e-25	FALSE
PRKAG1	0.00199513	0.201959	0.113	0.128	1	0.00258883	0.201959	FALSE	2.5869	TRUE	Up	1.995e-03	FALSE
PRKAG2	4.38979e-09	0.0630811	0.066	0.049	7.31866e-05	7.55078e-09	0.0630811	FALSE	8.12201	TRUE	Up	4.390e-09	FALSE
PRKAR1A	1.83069e-119	-0.389612	0.494	0.639	3.05212e-115	3.49927e-118	-0.389612	FALSE	117.456	TRUE	Down	1.831e-119	FALSE
PRKAR1B	8.82997e-09	-0.36716	0.104	0.127	0.000147213	1.49798e-08	-0.36716	FALSE	7.82449	TRUE	Down	8.830e-09	FALSE
PRKCA	9.12019e-47	-0.281687	0.229	0.316	1.52052e-42	4.7038e-46	-0.281687	FALSE	45.3276	TRUE	Down	9.120e-47	FALSE
PRKCB	2.72041e-85	-0.472699	0.127	0.224	4.53546e-81	3.00746e-84	-0.472699	FALSE	83.5218	TRUE	Down	2.720e-85	FALSE
PRKCD	2.09708e-48	-1.35638	0.037	0.077	3.49625e-44	1.11963e-47	-1.35638	FALSE	46.9509	TRUE	Down	2.097e-48	FALSE
PRKCI	0.000169587	0.526636	0.081	0.07	1	0.000235653	0.526636	FALSE	3.62773	TRUE	Up	1.696e-04	FALSE
PRKCQ	1.78445e-17	0.239807	0.059	0.088	2.97504e-13	4.21535e-17	0.239807	FALSE	16.3752	TRUE	Up	1.784e-17	FALSE
PRKCSH	4.77065e-05	0.0696538	0.177	0.201	0.795363	6.80668e-05	0.0696538	FALSE	4.16706	TRUE	Up	4.771e-05	FALSE
PRKCZ	3.76578e-160	-0.46017	0.252	0.435	6.2783e-156	1.21671e-158	-0.46017	FALSE	157.915	TRUE	Down	3.766e-160	FALSE
PRKD1	1.73844e-15	0.513524	0.085	0.06	2.89833e-11	3.82518e-15	0.513524	FALSE	14.4173	TRUE	Up	1.738e-15	FALSE
PRKD2	8.31051e-26	0.476523	0.067	0.038	1.38553e-21	2.53697e-25	0.476523	FALSE	24.5957	TRUE	Up	8.311e-26	FALSE
PRKD3	0.00481402	0.147642	0.059	0.051	1	0.00608343	0.147642	FALSE	2.21585	TRUE	Up	4.814e-03	FALSE
PRKDC	2.47861e-05	0.431663	0.265	0.259	0.413234	3.5891e-05	0.431663	FALSE	4.44501	TRUE	Up	2.479e-05	FALSE
PRKG1	2.43938e-64	1.19215	0.066	0.024	4.06694e-60	1.81387e-63	1.19215	FALSE	62.7414	TRUE	Up	2.439e-64	FALSE
PRKN	1.35975e-28	-0.193639	0.158	0.215	2.26698e-24	4.50522e-28	-0.193639	FALSE	27.3463	TRUE	Down	1.360e-28	FALSE
PRKRA	1.10886e-19	0.935373	0.14	0.108	1.84869e-15	2.80463e-19	0.935373	FALSE	18.5521	TRUE	Up	1.109e-19	FALSE
PRKX	2.72785e-97	1.84064	0.085	0.027	4.54786e-93	3.72236e-96	1.84064	FALSE	95.4292	TRUE	Up	2.728e-97	TRUE	X
PRMT1	5.70899e-14	-0.00992362	0.23	0.28	9.51804e-10	1.19227e-13	-0.00992362	FALSE	12.9236	TRUE	Down	5.709e-14	FALSE
PRMT2	1.08321e-95	-0.358344	0.42	0.573	1.80592e-91	1.43132e-94	-0.358344	FALSE	93.8443	TRUE	Down	1.083e-95	FALSE
PRMT6	3.79729e-10	-0.0987519	0.065	0.085	6.33085e-06	6.84675e-10	-0.0987519	FALSE	9.16452	TRUE	Down	3.797e-10	FALSE
PRMT7	5.69532e-24	-0.156391	0.17	0.224	9.49524e-20	1.6463e-23	-0.156391	FALSE	22.7835	TRUE	Down	5.695e-24	FALSE
PRNP	5.69083e-135	-0.322527	0.7	0.803	9.48776e-131	1.37348e-133	-0.322527	FALSE	132.862	TRUE	Down	5.691e-135	FALSE
PROM2	7.26632e-20	-0.276303	0.074	0.106	1.21144e-15	1.85001e-19	-0.276303	FALSE	18.7328	TRUE	Down	7.266e-20	FALSE
PRORP	0.0215747	0.429107	0.092	0.085	1	0.0261265	0.429107	FALSE	1.58292	TRUE	Up	2.157e-02	FALSE
PROSER1	0.00147458	0.279409	0.088	0.101	1	0.00193064	0.279409	FALSE	2.7143	TRUE	Up	1.475e-03	FALSE
PROX1	1.17689e-20	0.14817	0.234	0.31	1.96211e-16	3.06972e-20	0.14817	FALSE	19.5129	TRUE	Up	1.177e-20	FALSE
PRPF18	0.000976791	0.510476	0.13	0.12	1	0.00129275	0.510476	FALSE	2.88849	TRUE	Up	9.768e-04	FALSE
PRPF19	1.04647e-20	-0.0390668	0.21	0.268	1.74467e-16	2.73809e-20	-0.0390668	FALSE	19.5626	TRUE	Down	1.046e-20	FALSE
PRPF3	3.6001e-54	-0.243087	0.316	0.426	6.00208e-50	2.20677e-53	-0.243087	FALSE	52.6562	TRUE	Down	3.600e-54	FALSE
PRPF31	1.80498e-09	0.030756	0.21	0.249	3.00927e-05	3.15289e-09	0.030756	FALSE	8.50129	TRUE	Up	1.805e-09	FALSE
PRPF38A	2.43386e-08	0.634158	0.122	0.103	0.000405774	4.05347e-08	0.634158	FALSE	7.39217	TRUE	Up	2.434e-08	FALSE
PRPF39	1.75542e-63	0.926781	0.344	0.285	2.92663e-59	1.28808e-62	0.926781	FALSE	61.8901	TRUE	Up	1.755e-63	FALSE
PRPF4	1.24639e-07	-0.108823	0.062	0.078	0.00207798	2.01417e-07	-0.108823	FALSE	6.6959	TRUE	Down	1.246e-07	FALSE
PRPF40A	7.83852e-10	0.469845	0.168	0.144	1.30684e-05	1.39305e-09	0.469845	FALSE	8.85603	TRUE	Up	7.839e-10	FALSE
PRPF40B	2.85583e-36	-0.299121	0.173	0.238	4.76124e-32	1.14922e-35	-0.299121	FALSE	34.9396	TRUE	Down	2.856e-36	FALSE
PRPF4B	1.6795e-11	-0.0440709	0.217	0.259	2.80007e-07	3.21028e-11	-0.0440709	FALSE	10.4935	TRUE	Down	1.680e-11	FALSE
PRPF6	3.05789e-11	0.0617495	0.295	0.353	5.09811e-07	5.77774e-11	0.0617495	FALSE	10.2382	TRUE	Up	3.058e-11	FALSE
PRPF8	1.70563e-05	0.132471	0.153	0.177	0.284362	2.49068e-05	0.132471	FALSE	4.60368	TRUE	Up	1.706e-05	FALSE
PRPS1	5.29104e-09	-0.124702	0.044	0.06	8.82122e-05	9.06828e-09	-0.124702	FALSE	8.04248	TRUE	Down	5.291e-09	TRUE	X
PRPSAP1	1.54117e-15	0.587637	0.237	0.208	2.56943e-11	3.39857e-15	0.587637	FALSE	14.4687	TRUE	Up	1.541e-15	FALSE
PRPSAP2	1.80042e-17	0.107141	0.168	0.22	3.00166e-13	4.25106e-17	0.107141	FALSE	16.3715	TRUE	Up	1.800e-17	FALSE
PRR12	1.51649e-11	-0.0615011	0.192	0.231	2.52829e-07	2.90423e-11	-0.0615011	FALSE	10.537	TRUE	Down	1.516e-11	FALSE
PRR14	0.00471932	0.0779281	0.185	0.203	1	0.00596752	0.0779281	FALSE	2.22421	TRUE	Up	4.719e-03	FALSE
PRR14L	0.0339284	0.395003	0.196	0.193	1	0.040557	0.395003	FALSE	1.39193	TRUE	Up	3.393e-02	FALSE
PRR18	2.55631e-48	-0.0834664	0.412	0.553	4.26188e-44	1.36191e-47	-0.0834664	FALSE	46.8659	TRUE	Down	2.556e-48	FALSE
PRR36	7.49384e-10	0.401329	0.055	0.039	1.24937e-05	1.33413e-09	0.401329	FALSE	8.8748	TRUE	Up	7.494e-10	FALSE
PRR5L	3.7053e-40	0.0181105	0.211	0.304	6.17748e-36	1.64141e-39	0.0181105	FALSE	38.7848	TRUE	Up	3.705e-40	FALSE
PRR7	3.25104e-20	-0.132446	0.071	0.103	5.42013e-16	8.36649e-20	-0.132446	FALSE	19.0775	TRUE	Down	3.251e-20	FALSE
PRRC1	0.000372828	0.102547	0.06	0.071	1	0.000507232	0.102547	FALSE	3.29479	TRUE	Up	3.728e-04	FALSE
PRRC2A	9.84408e-94	-0.477922	0.229	0.349	1.64121e-89	1.2657e-92	-0.477922	FALSE	91.8977	TRUE	Down	9.844e-94	FALSE
PRRC2B	3.79381e-14	-0.0700128	0.226	0.273	6.32504e-10	7.98966e-14	-0.0700128	FALSE	13.0975	TRUE	Down	3.794e-14	FALSE
PRRC2C	4.32813e-06	0.103265	0.295	0.34	0.0721586	6.51105e-06	0.103265	FALSE	5.18635	TRUE	Up	4.328e-06	FALSE
PRRG1	1.49493e-30	0.0300979	0.326	0.438	2.49236e-26	5.22445e-30	0.0300979	FALSE	29.282	TRUE	Up	1.495e-30	TRUE	X
PRRT2	1.4274e-61	0.925514	0.176	0.109	2.37976e-57	1.01757e-60	0.925514	FALSE	59.9924	TRUE	Up	1.427e-61	FALSE
PRRX1	3.69462e-37	0.626035	0.102	0.06	6.15967e-33	1.52536e-36	0.626035	FALSE	35.8166	TRUE	Up	3.695e-37	FALSE
PRSS53	0.00229728	-0.066419	0.054	0.063	1	0.00296592	-0.066419	FALSE	2.52784	TRUE	Down	2.297e-03	FALSE
PRTFDC1	2.41002e-26	0.831242	0.266	0.232	4.01798e-22	7.47097e-26	0.831242	FALSE	25.1266	TRUE	Up	2.410e-26	FALSE
PRUNE1	4.09505e-12	0.635328	0.078	0.057	6.82726e-08	8.01094e-12	0.635328	FALSE	11.0963	TRUE	Up	4.095e-12	FALSE
PRUNE2	6.03606e-58	0.483214	0.663	0.691	1.00633e-53	4.01442e-57	0.483214	FALSE	56.3964	TRUE	Up	6.036e-58	FALSE
PRXL2A	2.23404e-28	-0.23048	0.182	0.241	3.72459e-24	7.36541e-28	-0.23048	FALSE	27.1328	TRUE	Down	2.234e-28	FALSE
PRXL2B	6.48915e-16	-0.581601	0.046	0.068	1.08187e-11	1.45403e-15	-0.581601	FALSE	14.8374	TRUE	Down	6.489e-16	FALSE
PSAP	2.6238e-173	-0.424113	0.638	0.803	4.37439e-169	9.91696e-172	-0.424113	FALSE	171.004	TRUE	Down	2.624e-173	FALSE
PSAT1	3.28547e-49	0.951179	0.312	0.265	5.47754e-45	1.78747e-48	0.951179	FALSE	47.7478	TRUE	Up	3.285e-49	FALSE
PSD	2.6537e-07	0.172682	0.059	0.045	0.00442425	4.22366e-07	0.172682	FALSE	6.37431	TRUE	Up	2.654e-07	FALSE
PSD2	3.17883e-05	0.722976	0.217	0.213	0.529975	4.57525e-05	0.722976	FALSE	4.33959	TRUE	Up	3.179e-05	FALSE
PSD3	0.0379567	0.436554	0.351	0.379	1	0.0452051	0.436554	FALSE	1.34481	TRUE	Up	3.796e-02	FALSE
PSENEN	1.00278e-13	0.120741	0.129	0.167	1.67184e-09	2.07219e-13	0.120741	FALSE	12.6836	TRUE	Up	1.003e-13	FALSE
PSIP1	9.75094e-06	0.203429	0.199	0.233	0.162568	1.44219e-05	0.203429	FALSE	4.84098	TRUE	Up	9.751e-06	FALSE
PSKH1	7.05404e-20	-0.0327105	0.195	0.25	1.17605e-15	1.79734e-19	-0.0327105	FALSE	18.7454	TRUE	Down	7.054e-20	FALSE
PSMA2	8.92283e-10	0.209255	0.081	0.105	1.48761e-05	1.58011e-09	0.209255	FALSE	8.80131	TRUE	Up	8.923e-10	FALSE
PSMA3	9.2885e-10	0.0782537	0.057	0.077	1.54858e-05	1.64254e-09	0.0782537	FALSE	8.78448	TRUE	Up	9.289e-10	FALSE
PSMA4	0.028151	0.266762	0.094	0.104	1	0.0338042	0.266762	FALSE	1.47103	TRUE	Up	2.815e-02	FALSE
PSMA5	6.9103e-12	-0.0528914	0.035	0.052	1.15209e-07	1.34213e-11	-0.0528914	FALSE	10.8722	TRUE	Down	6.910e-12	FALSE
PSMA7	1.34815e-22	-0.0035544	0.162	0.216	2.24763e-18	3.73424e-22	-0.0035544	FALSE	21.4278	TRUE	Down	1.348e-22	FALSE
PSMB1	1.8464e-17	0.0881239	0.296	0.37	3.07831e-13	4.35654e-17	0.0881239	FALSE	16.3609	TRUE	Up	1.846e-17	FALSE
PSMB10	5.71465e-26	-0.424263	0.11	0.154	9.52747e-22	1.752e-25	-0.424263	FALSE	24.7565	TRUE	Down	5.715e-26	FALSE
PSMB2	1.93986e-25	-0.0649546	0.125	0.174	3.23414e-21	5.84703e-25	-0.0649546	FALSE	24.2331	TRUE	Down	1.940e-25	FALSE
PSMB4	4.64253e-81	-0.422287	0.092	0.175	7.74003e-77	4.68746e-80	-0.422287	FALSE	79.3291	TRUE	Down	4.643e-81	FALSE
PSMB5	1.53306e-41	-0.1254	0.2	0.281	2.55593e-37	7.04043e-41	-0.1254	FALSE	40.1524	TRUE	Down	1.533e-41	FALSE
PSMB6	1.98568e-20	0.0512124	0.091	0.129	3.31053e-16	5.14849e-20	0.0512124	FALSE	19.2883	TRUE	Up	1.986e-20	FALSE
PSMB7	4.07502e-08	0.12787	0.046	0.062	0.000679388	6.7208e-08	0.12787	FALSE	7.17258	TRUE	Up	4.075e-08	FALSE
PSMB8	8.52758e-09	0.4857	0.056	0.041	0.000142172	1.44865e-08	0.4857	FALSE	7.83904	TRUE	Up	8.528e-09	FALSE
PSMB9	7.81377e-10	0.120918	0.083	0.107	1.30271e-05	1.38936e-09	0.120918	FALSE	8.85718	TRUE	Up	7.814e-10	FALSE
PSMC1	0.00020194	0.254918	0.054	0.065	1	0.000279021	0.254918	FALSE	3.55436	TRUE	Up	2.019e-04	FALSE
PSMC2	0.00187238	0.388978	0.14	0.16	1	0.00243429	0.388978	FALSE	2.61363	TRUE	Up	1.872e-03	FALSE
PSMC3	4.38677e-42	-0.138093	0.161	0.235	7.31362e-38	2.04267e-41	-0.138093	FALSE	40.6898	TRUE	Down	4.387e-42	FALSE
PSMC4	1.0361e-114	-0.464144	0.136	0.254	1.72738e-110	1.83026e-113	-0.464144	FALSE	112.737	TRUE	Down	1.036e-114	FALSE
PSMC5	3.2125e-11	0.022652	0.326	0.389	5.35587e-07	6.06072e-11	0.022652	FALSE	10.2175	TRUE	Up	3.212e-11	FALSE
PSMD10	2.54643e-45	-0.0649785	0.147	0.223	4.24541e-41	1.26954e-44	-0.0649785	FALSE	43.8964	TRUE	Down	2.546e-45	TRUE	X
PSMD11	3.3005e-18	-0.0956886	0.07	0.101	5.50259e-14	7.99463e-18	-0.0956886	FALSE	17.0972	TRUE	Down	3.300e-18	FALSE
PSMD13	2.11423e-16	0.0642326	0.206	0.259	3.52484e-12	4.81385e-16	0.0642326	FALSE	15.3175	TRUE	Up	2.114e-16	FALSE
PSMD14	2.64987e-11	-0.0436057	0.042	0.06	4.41786e-07	5.01912e-11	-0.0436057	FALSE	10.2994	TRUE	Down	2.650e-11	FALSE
PSMD2	2.22061e-59	-0.577511	0.071	0.132	3.7022e-55	1.51407e-58	-0.577511	FALSE	57.8199	TRUE	Down	2.221e-59	FALSE
PSMD3	2.73816e-34	-0.104494	0.321	0.415	4.56505e-30	1.05118e-33	-0.104494	FALSE	32.9783	TRUE	Down	2.738e-34	FALSE
PSMD4	3.98672e-13	0.0577671	0.07	0.096	6.64666e-09	8.07666e-13	0.0577671	FALSE	12.0928	TRUE	Up	3.987e-13	FALSE
PSMD6	3.4856e-18	0.663661	0.208	0.176	5.81118e-14	8.43075e-18	0.663661	FALSE	17.0741	TRUE	Up	3.486e-18	FALSE
PSMD7	4.05686e-13	0.136124	0.142	0.181	6.7636e-09	8.21377e-13	0.136124	FALSE	12.0855	TRUE	Up	4.057e-13	FALSE
PSMD9	3.09405e-05	0.184675	0.162	0.187	0.515841	4.45515e-05	0.184675	FALSE	4.35114	TRUE	Up	3.094e-05	FALSE
PSME1	0.000829191	0.274568	0.164	0.188	1	0.00110221	0.274568	FALSE	2.95773	TRUE	Up	8.292e-04	FALSE
PSME4	1.60733e-51	0.987988	0.25	0.189	2.67974e-47	9.30041e-51	0.987988	FALSE	50.0315	TRUE	Up	1.607e-51	FALSE
PSMF1	1.59284e-51	-0.184559	0.276	0.38	2.65559e-47	9.22191e-51	-0.184559	FALSE	50.0352	TRUE	Down	1.593e-51	FALSE
PSMG2	1.35147e-27	0.913852	0.171	0.13	2.25317e-23	4.35812e-27	0.913852	FALSE	26.3607	TRUE	Up	1.351e-27	FALSE
PSMG4	3.89453e-05	0.501997	0.154	0.14	0.649296	5.58288e-05	0.501997	FALSE	4.25314	TRUE	Up	3.895e-05	FALSE
PSPC1	2.88753e-08	0.084532	0.339	0.4	0.000481409	4.78912e-08	0.084532	FALSE	7.31974	TRUE	Up	2.888e-08	FALSE
PSPH	2.50148e-33	0.962995	0.151	0.106	4.17047e-29	9.36979e-33	0.962995	FALSE	32.0283	TRUE	Up	2.501e-33	FALSE
PSRC1	1.05538e-06	0.24263	0.542	0.566	0.0175953	1.63102e-06	0.24263	FALSE	5.78754	TRUE	Up	1.055e-06	FALSE
PSTPIP1	9.11548e-70	-1.66578	0.019	0.061	1.51973e-65	7.53928e-69	-1.66578	FALSE	68.1227	TRUE	Down	9.115e-70	FALSE
PTAFR	1.71926e-34	-1.08156	0.029	0.06	2.86635e-30	6.64869e-34	-1.08156	FALSE	33.1773	TRUE	Down	1.719e-34	FALSE
PTAR1	5.20046e-39	0.71433	0.265	0.212	8.6702e-35	2.2471e-38	0.71433	FALSE	37.6484	TRUE	Up	5.200e-39	FALSE
PTBP2	1.43308e-69	1.23594	0.292	0.231	2.38923e-65	1.1804e-68	1.23594	FALSE	67.928	TRUE	Up	1.433e-69	FALSE
PTBP3	0.0216059	0.300177	0.088	0.081	1	0.0261611	0.300177	FALSE	1.58234	TRUE	Up	2.161e-02	FALSE
PTCD1	1.69396e-06	-0.222096	0.073	0.089	0.0282417	2.59509e-06	-0.222096	FALSE	5.58585	TRUE	Down	1.694e-06	FALSE
PTCD2	1.26999e-06	0.673859	0.072	0.059	0.0211733	1.95786e-06	0.673859	FALSE	5.70822	TRUE	Up	1.270e-06	FALSE
PTCH1	2.86092e-45	0.982557	0.135	0.084	4.76973e-41	1.4242e-44	0.982557	FALSE	43.8464	TRUE	Up	2.861e-45	FALSE
PTCH2	2.9183e-103	1.79128	0.077	0.021	4.86539e-99	4.38226e-102	1.79128	FALSE	101.358	TRUE	Up	2.918e-103	FALSE
PTCHD1	6.43062e-82	1.59759	0.06	0.016	1.07211e-77	6.63328e-81	1.59759	FALSE	80.1783	TRUE	Up	6.431e-82	TRUE	X
PTDSS1	1.66763e-18	-0.28349	0.071	0.101	2.78027e-14	4.07588e-18	-0.28349	FALSE	17.3898	TRUE	Down	1.668e-18	FALSE
PTDSS2	3.38692e-69	-0.340755	0.22	0.324	5.64667e-65	2.7806e-68	-0.340755	FALSE	67.5559	TRUE	Down	3.387e-69	FALSE
PTEN	3.4479e-49	1.34256	0.085	0.042	5.74835e-45	1.87279e-48	1.34256	FALSE	47.7275	TRUE	Up	3.448e-49	FALSE
PTGES2	3.82757e-07	-0.022265	0.251	0.287	0.00638133	6.04303e-07	-0.022265	FALSE	6.21875	TRUE	Down	3.828e-07	FALSE
PTGR2	0.00141858	0.569864	0.12	0.111	1	0.00185902	0.569864	FALSE	2.73071	TRUE	Up	1.419e-03	FALSE
PTGS1	5.54352e-97	-1.94317	0.028	0.086	9.24215e-93	7.50323e-96	-1.94317	FALSE	95.1248	TRUE	Down	5.544e-97	FALSE
PTK2	4.44813e-09	0.38305	0.462	0.481	7.41593e-05	7.64981e-09	0.38305	FALSE	8.11635	TRUE	Up	4.448e-09	FALSE
PTK2B	2.7061e-48	-0.345845	0.092	0.152	4.51161e-44	1.44019e-47	-0.345845	FALSE	46.8416	TRUE	Down	2.706e-48	FALSE
PTMS	9.18961e-13	0.175517	0.114	0.087	1.53209e-08	1.83572e-12	0.175517	FALSE	11.7362	TRUE	Up	9.190e-13	FALSE
PTN	6.59886e-23	0.0532502	0.34	0.44	1.10016e-18	1.84415e-22	0.0532502	FALSE	21.7342	TRUE	Up	6.599e-23	FALSE
PTOV1	7.23563e-09	0.277339	0.547	0.614	0.000120632	1.23294e-08	0.277339	FALSE	7.90906	TRUE	Up	7.236e-09	FALSE
PTPA	3.77307e-48	-0.196162	0.273	0.373	6.29046e-44	2.00271e-47	-0.196162	FALSE	46.6984	TRUE	Down	3.773e-48	FALSE
PTPDC1	5.64896e-34	0.0965059	0.211	0.299	9.41795e-30	2.15133e-33	0.0965059	FALSE	32.6673	TRUE	Up	5.649e-34	FALSE
PTPN1	1.37283e-60	-0.346283	0.153	0.237	2.28877e-56	9.57536e-60	-0.346283	FALSE	59.0188	TRUE	Down	1.373e-60	FALSE
PTPN13	4.06773e-66	1.5692	0.097	0.045	6.78173e-62	3.12922e-65	1.5692	FALSE	64.5046	TRUE	Up	4.068e-66	FALSE
PTPN18	0.000144671	-0.561885	0.045	0.054	1	0.000201646	-0.561885	FALSE	3.69541	TRUE	Down	1.447e-04	FALSE
PTPN2	2.35866e-08	0.449421	0.05	0.036	0.000393236	3.93084e-08	0.449421	FALSE	7.40551	TRUE	Up	2.359e-08	FALSE
PTPN23	2.72711e-94	-0.362831	0.29	0.428	4.54664e-90	3.55199e-93	-0.362831	FALSE	92.4495	TRUE	Down	2.727e-94	FALSE
PTPN4	1.18679e-26	0.966634	0.126	0.088	1.97862e-22	3.70886e-26	0.966634	FALSE	25.4308	TRUE	Up	1.187e-26	FALSE
PTPN6	2.17194e-31	-1.34974	0.03	0.059	3.62106e-27	7.73893e-31	-1.34974	FALSE	30.1113	TRUE	Down	2.172e-31	FALSE
PTPN9	5.65678e-06	0.195583	0.087	0.072	0.0943098	8.46151e-06	0.195583	FALSE	5.07255	TRUE	Up	5.657e-06	FALSE
PTPRA	7.10132e-29	-0.082871	0.228	0.301	1.18393e-24	2.36853e-28	-0.082871	FALSE	27.6255	TRUE	Down	7.101e-29	FALSE
PTPRD	1.84625e-103	0.569834	0.677	0.657	3.07807e-99	2.80183e-102	0.569834	FALSE	101.553	TRUE	Up	1.846e-103	FALSE
PTPRE	1.85374e-84	-0.328262	0.137	0.238	3.09056e-80	2.0116e-83	-0.328262	FALSE	82.6965	TRUE	Down	1.854e-84	FALSE
PTPRF	4.99664e-59	-0.20048	0.329	0.449	8.3304e-55	3.37923e-58	-0.20048	FALSE	57.4712	TRUE	Down	4.997e-59	FALSE
PTPRG	5.50946e-25	0.656482	0.066	0.038	9.18538e-21	1.63408e-24	0.656482	FALSE	23.7867	TRUE	Up	5.509e-25	FALSE
PTPRH	0	-1.44641	0.044	0.198	0	0	-1.44641	FALSE		TRUE	Down	0.000e+00	FALSE
PTPRK	0.000313943	0.450606	0.395	0.43	1	0.000429042	0.450606	FALSE	3.3675	TRUE	Up	3.139e-04	FALSE
PTPRM	1.11387e-12	-0.258117	0.074	0.099	1.85704e-08	2.22064e-12	-0.258117	FALSE	11.6535	TRUE	Down	1.114e-12	FALSE
PTPRS	3.33076e-07	0.201418	0.61	0.654	0.00555304	5.27362e-07	0.201418	FALSE	6.27789	TRUE	Up	3.331e-07	FALSE
PTPRU	1.10941e-49	-0.371142	0.1	0.164	1.84961e-45	6.13575e-49	-0.371142	FALSE	48.2121	TRUE	Down	1.109e-49	FALSE
PTPRZ1	1.7335e-56	0.840098	0.185	0.117	2.89009e-52	1.11586e-55	0.840098	FALSE	54.9524	TRUE	Up	1.734e-56	FALSE
PTS	2.32581e-09	0.650519	0.218	0.202	3.8776e-05	4.04363e-09	0.650519	FALSE	8.39323	TRUE	Up	2.326e-09	FALSE
PTTG1IP	4.61402e-44	-0.196412	0.306	0.407	7.6925e-40	2.2434e-43	-0.196412	FALSE	42.6491	TRUE	Down	4.614e-44	FALSE
PUF60	2.41476e-17	-0.0279298	0.457	0.549	4.02589e-13	5.67618e-17	-0.0279298	FALSE	16.2459	TRUE	Down	2.415e-17	FALSE
PUM1	1.73075e-07	0.0236048	0.286	0.331	0.0028855	2.77985e-07	0.0236048	FALSE	6.55598	TRUE	Up	1.731e-07	FALSE
PUM2	1.1553e-28	0.726034	0.292	0.254	1.92611e-24	3.83415e-28	0.726034	FALSE	27.4163	TRUE	Up	1.155e-28	FALSE
PURA	0.000716536	0.080322	0.272	0.304	1	0.000956782	0.080322	FALSE	3.01919	TRUE	Up	7.165e-04	FALSE
PURB	0.0347253	0.160939	0.271	0.299	1	0.04146	0.160939	FALSE	1.38237	TRUE	Up	3.473e-02	FALSE
PURG	3.47564e-21	0.744244	0.108	0.076	5.79459e-17	9.21929e-21	0.744244	FALSE	20.0353	TRUE	Up	3.476e-21	FALSE
PUS1	0.0105889	0.314494	0.167	0.159	1	0.0130775	0.314494	FALSE	1.88347	TRUE	Up	1.059e-02	FALSE
PUS7	0.0199143	0.291625	0.149	0.142	1	0.0241683	0.291625	FALSE	1.61675	TRUE	Up	1.991e-02	FALSE
PUS7L	1.03224e-77	1.38322	0.177	0.106	1.72095e-73	9.89367e-77	1.38322	FALSE	76.0046	TRUE	Up	1.032e-77	FALSE
PUSL1	3.85704e-14	-0.33953	0.093	0.121	6.43046e-10	8.11941e-14	-0.33953	FALSE	13.0905	TRUE	Down	3.857e-14	FALSE
PVR	0.000316603	0.158621	0.095	0.11	1	0.00043256	0.158621	FALSE	3.36395	TRUE	Up	3.166e-04	FALSE
PWP1	4.6086e-09	0.10614	0.15	0.182	7.68346e-05	7.91356e-09	0.10614	FALSE	8.10163	TRUE	Up	4.609e-09	FALSE
PWWP2B	5.00318e-13	-0.148233	0.062	0.042	8.3413e-09	1.0093e-12	-0.148233	FALSE	11.996	TRUE	Down	5.003e-13	FALSE
PWWP3A	3.38838e-10	0.00013642	0.495	0.602	5.64911e-06	6.12489e-10	0.00013642	FALSE	9.2129	TRUE	Up	3.388e-10	FALSE
PXDC1	1.25547e-16	0.555786	0.053	0.032	2.09311e-12	2.88213e-16	0.555786	FALSE	15.5403	TRUE	Up	1.255e-16	FALSE
PXK	2.20055e-35	0.283582	0.772	0.789	3.66876e-31	8.67744e-35	0.283582	FALSE	34.0616	TRUE	Up	2.201e-35	FALSE
PXMP2	3.43635e-29	0.793899	0.054	0.027	5.72908e-25	1.15615e-28	0.793899	FALSE	27.937	TRUE	Up	3.436e-29	FALSE
PXMP4	1.30852e-18	0.0621491	0.084	0.119	2.18157e-14	3.20679e-18	0.0621491	FALSE	17.4939	TRUE	Up	1.309e-18	FALSE
PXN	6.34161e-16	-0.24374	0.127	0.162	1.05727e-11	1.42193e-15	-0.24374	FALSE	14.8471	TRUE	Down	6.342e-16	FALSE
PYCR2	1.42358e-92	-0.299869	0.368	0.518	2.3734e-88	1.79128e-91	-0.299869	FALSE	90.7468	TRUE	Down	1.424e-92	FALSE
PYGB	2.20461e-132	-0.475076	0.355	0.521	3.67552e-128	5.11143e-131	-0.475076	FALSE	130.291	TRUE	Down	2.205e-132	FALSE
PYGM	2.8166e-20	0.411936	0.075	0.048	4.69583e-16	7.26527e-20	0.411936	FALSE	19.1387	TRUE	Up	2.817e-20	FALSE
PYGO1	1.2132e-78	2.01857	0.054	0.013	2.02264e-74	1.17746e-77	2.01857	FALSE	76.9291	TRUE	Up	1.213e-78	FALSE
PYGO2	2.42661e-10	0.0123218	0.174	0.209	4.04565e-06	4.41667e-10	0.0123218	FALSE	9.35491	TRUE	Up	2.427e-10	FALSE
PYM1	8.3138e-06	0.0722651	0.068	0.083	0.138608	1.23346e-05	0.0722651	FALSE	4.90887	TRUE	Up	8.314e-06	FALSE
PYROXD2	3.75271e-06	-0.000214563	0.168	0.194	0.0625652	5.66755e-06	-0.000214563	FALSE	5.2466	TRUE	Down	3.753e-06	FALSE
PYURF	0.0116647	0.448348	0.141	0.16	1	0.0143848	0.448348	FALSE	1.8421	TRUE	Up	1.166e-02	FALSE
QARS	1.05883e-73	-0.454887	0.201	0.302	1.76527e-69	9.52848e-73	-0.454887	FALSE	72.021	TRUE	Down	1.059e-73	FALSE
QDPR	0	-0.645487	0.758	0.865	0	0	-0.645487	FALSE		TRUE	Down	0.000e+00	FALSE
QKI	1.18371e-60	0.229256	0.942	0.937	1.97348e-56	8.26206e-60	0.229256	FALSE	59.0829	TRUE	Up	1.184e-60	FALSE
QPCTL	3.10417e-11	-0.393146	0.046	0.064	5.17527e-07	5.86076e-11	-0.393146	FALSE	10.232	TRUE	Down	3.104e-11	FALSE
QRICH1	5.63751e-45	-0.249213	0.276	0.37	9.39886e-41	2.78703e-44	-0.249213	FALSE	43.5549	TRUE	Down	5.638e-45	FALSE
QRICH2	4.22848e-94	1.5518	0.101	0.038	7.04972e-90	5.46483e-93	1.5518	FALSE	92.2624	TRUE	Up	4.228e-94	FALSE
QSER1	7.16317e-18	0.657999	0.126	0.095	1.19424e-13	1.71437e-17	0.657999	FALSE	16.7659	TRUE	Up	7.163e-18	FALSE
QSOX1	6.80933e-142	-0.562455	0.196	0.345	1.13525e-137	1.85332e-140	-0.562455	FALSE	139.732	TRUE	Down	6.809e-142	FALSE
QSOX2	0.000581329	-0.022403	0.094	0.107	1	0.000781583	-0.022403	FALSE	3.10702	TRUE	Down	5.813e-04	FALSE
QTRT1	7.25394e-29	-0.0996798	0.382	0.49	1.20938e-24	2.41782e-28	-0.0996798	FALSE	27.6166	TRUE	Down	7.254e-29	FALSE
QTRT2	1.94901e-19	-0.261823	0.054	0.083	3.24939e-15	4.89501e-19	-0.261823	FALSE	18.3102	TRUE	Down	1.949e-19	FALSE
R3HCC1	1.2982e-51	-0.122214	0.189	0.281	2.16437e-47	7.54223e-51	-0.122214	FALSE	50.1225	TRUE	Down	1.298e-51	FALSE
R3HCC1L	0.0015634	0.213224	0.084	0.097	1	0.00204346	0.213224	FALSE	2.68963	TRUE	Up	1.563e-03	FALSE
R3HDM2	6.69736e-28	-0.116057	0.233	0.303	1.11658e-23	2.18291e-27	-0.116057	FALSE	26.661	TRUE	Down	6.697e-28	FALSE
R3HDM4	1.58355e-22	-0.130733	0.147	0.195	2.6401e-18	4.37542e-22	-0.130733	FALSE	21.359	TRUE	Down	1.584e-22	FALSE
RAB10	2.86259e-15	0.474383	0.412	0.409	4.77252e-11	6.24521e-15	0.474383	FALSE	14.2045	TRUE	Up	2.863e-15	FALSE
RAB11A	0.0231177	0.158883	0.06	0.067	1	0.0279376	0.158883	FALSE	1.55381	TRUE	Up	2.312e-02	FALSE
RAB11B	9.42303e-69	-0.213632	0.615	0.743	1.57101e-64	7.65459e-68	-0.213632	FALSE	67.1161	TRUE	Down	9.423e-69	FALSE
RAB11FIP2	4.95584e-10	0.650372	0.205	0.186	8.26238e-06	8.89405e-10	0.650372	FALSE	9.0509	TRUE	Up	4.956e-10	FALSE
RAB11FIP3	1.03615e-45	-0.225791	0.256	0.347	1.72747e-41	5.20988e-45	-0.225791	FALSE	44.2832	TRUE	Down	1.036e-45	FALSE
RAB11FIP4	9.78711e-236	-0.644891	0.298	0.514	1.63171e-231	6.80748e-234	-0.644891	FALSE	233.167	TRUE	Down	9.787e-236	FALSE
RAB11FIP5	9.6684e-11	0.232932	0.076	0.056	1.61192e-06	1.78735e-10	0.232932	FALSE	9.74779	TRUE	Up	9.668e-11	FALSE
RAB12	0.000502347	0.109217	0.147	0.166	1	0.000678833	0.109217	FALSE	3.16824	TRUE	Up	5.023e-04	FALSE
RAB14	0.0293328	0.180273	0.43	0.492	1	0.0351811	0.180273	FALSE	1.45369	TRUE	Up	2.933e-02	FALSE
RAB15	2.95718e-08	0.536983	0.07	0.054	0.000493021	4.90139e-08	0.536983	FALSE	7.30968	TRUE	Up	2.957e-08	FALSE
RAB18	1.3514e-25	0.704554	0.269	0.232	2.25305e-21	4.09673e-25	0.704554	FALSE	24.3876	TRUE	Up	1.351e-25	FALSE
RAB1A	2.5898e-06	0.208514	0.172	0.202	0.0431771	3.93618e-06	0.208514	FALSE	5.40493	TRUE	Up	2.590e-06	FALSE
RAB1B	1.30642e-74	-0.303961	0.188	0.292	2.17806e-70	1.19498e-73	-0.303961	FALSE	72.9226	TRUE	Down	1.306e-74	FALSE
RAB21	8.53204e-22	-0.00575298	0.357	0.444	1.42246e-17	2.30218e-21	-0.00575298	FALSE	20.6379	TRUE	Down	8.532e-22	FALSE
RAB22A	0.00040397	0.590977	0.117	0.106	1	0.000548484	0.590977	FALSE	3.26084	TRUE	Up	4.040e-04	FALSE
RAB24	8.30743e-06	0.32905	0.109	0.094	0.138501	1.2327e-05	0.32905	FALSE	4.90914	TRUE	Up	8.307e-06	FALSE
RAB27A	4.36639e-18	0.7508	0.061	0.039	7.27965e-14	1.05306e-17	0.7508	FALSE	16.9775	TRUE	Up	4.366e-18	FALSE
RAB28	1.10085e-07	0.451213	0.162	0.143	0.00183534	1.78215e-07	0.451213	FALSE	6.74906	TRUE	Up	1.101e-07	FALSE
RAB29	1.75342e-10	0.369419	0.08	0.06	2.9233e-06	3.20713e-10	0.369419	FALSE	9.49388	TRUE	Up	1.753e-10	FALSE
RAB2A	0.0028006	0.335835	0.245	0.282	1	0.0035958	0.335835	FALSE	2.4442	TRUE	Up	2.801e-03	FALSE
RAB2B	3.68662e-06	0.230014	0.148	0.175	0.0614633	5.56941e-06	0.230014	FALSE	5.25419	TRUE	Up	3.687e-06	FALSE
RAB30	2.86018e-08	0.755579	0.189	0.174	0.000476849	4.74612e-08	0.755579	FALSE	7.32366	TRUE	Up	2.860e-08	FALSE
RAB31	2.15572e-18	0.593476	0.093	0.064	3.59401e-14	5.24962e-18	0.593476	FALSE	17.2799	TRUE	Up	2.156e-18	FALSE
RAB33A	2.41603e-35	0.130836	0.099	0.156	4.028e-31	9.51965e-35	0.130836	FALSE	34.0214	TRUE	Up	2.416e-35	TRUE	X
RAB33B	1.63092e-23	-0.062955	0.093	0.134	2.71906e-19	4.66189e-23	-0.062955	FALSE	22.3314	TRUE	Down	1.631e-23	FALSE
RAB34	1.5978e-28	0.234408	0.07	0.039	2.66385e-24	5.29042e-28	0.234408	FALSE	27.2765	TRUE	Up	1.598e-28	FALSE
RAB35	1.254e-30	-0.359308	0.124	0.175	2.09067e-26	4.39162e-30	-0.359308	FALSE	29.3574	TRUE	Down	1.254e-30	FALSE
RAB36	2.83883e-51	1.34943	0.054	0.02	4.7329e-47	1.63318e-50	1.34943	FALSE	49.787	TRUE	Up	2.839e-51	FALSE
RAB3A	1.13773e-26	-0.459662	0.095	0.138	1.89682e-22	3.56332e-26	-0.459662	FALSE	25.4481	TRUE	Down	1.138e-26	FALSE
RAB3GAP1	1.68057e-17	0.617305	0.233	0.201	2.80184e-13	3.97557e-17	0.617305	FALSE	16.4006	TRUE	Up	1.681e-17	FALSE
RAB3IL1	7.00265e-24	-0.845835	0.06	0.092	1.16748e-19	2.0207e-23	-0.845835	FALSE	22.6945	TRUE	Down	7.003e-24	FALSE
RAB3IP	1.09714e-40	1.04116	0.256	0.21	1.82915e-36	4.92116e-40	1.04116	FALSE	39.3079	TRUE	Up	1.097e-40	FALSE
RAB40B	2.91046e-60	-0.110054	0.187	0.29	4.85232e-56	2.0146e-59	-0.110054	FALSE	58.6958	TRUE	Down	2.910e-60	FALSE
RAB40C	9.20629e-16	-0.330782	0.084	0.113	1.53487e-11	2.05094e-15	-0.330782	FALSE	14.688	TRUE	Down	9.206e-16	FALSE
RAB4A	6.60776e-10	0.498727	0.26	0.244	1.10165e-05	1.17953e-09	0.498727	FALSE	8.92829	TRUE	Up	6.608e-10	FALSE
RAB4B	8.11154e-96	-0.294519	0.364	0.519	1.35236e-91	1.07325e-94	-0.294519	FALSE	93.9693	TRUE	Down	8.112e-96	FALSE
RAB5B	2.53578e-19	0.04973	0.285	0.359	4.22765e-15	6.34007e-19	0.04973	FALSE	18.1979	TRUE	Up	2.536e-19	FALSE
RAB5C	1.83928e-13	0.0638853	0.247	0.303	3.06644e-09	3.77195e-13	0.0638853	FALSE	12.4234	TRUE	Up	1.839e-13	FALSE
RAB5IF	0.000407106	0.29068	0.093	0.108	1	0.000552591	0.29068	FALSE	3.2576	TRUE	Up	4.071e-04	FALSE
RAB6A	0.000452223	0.206962	0.28	0.323	1	0.000612504	0.206962	FALSE	3.21289	TRUE	Up	4.522e-04	FALSE
RAB6B	1.18768e-33	-0.477923	0.186	0.25	1.98011e-29	4.48899e-33	-0.477923	FALSE	32.3479	TRUE	Down	1.188e-33	FALSE
RAB7A	7.31892e-50	-0.138759	0.221	0.316	1.22021e-45	4.06354e-49	-0.138759	FALSE	48.3911	TRUE	Down	7.319e-50	FALSE
RAB7B	9.64852e-117	-0.945026	0.039	0.115	1.6086e-112	1.75708e-115	-0.945026	FALSE	114.755	TRUE	Down	9.649e-117	FALSE
RAB8A	8.50771e-67	-0.326435	0.167	0.26	1.4184e-62	6.61593e-66	-0.326435	FALSE	65.1794	TRUE	Down	8.508e-67	FALSE
RABAC1	2.07235e-86	-0.300599	0.305	0.441	3.45502e-82	2.34274e-85	-0.300599	FALSE	84.6303	TRUE	Down	2.072e-86	FALSE
RABEP1	2.67441e-51	-0.18029	0.283	0.388	4.45878e-47	1.54036e-50	-0.18029	FALSE	49.8124	TRUE	Down	2.674e-51	FALSE
RABEP2	4.24403e-60	-0.446726	0.152	0.233	7.07564e-56	2.9316e-59	-0.446726	FALSE	58.5329	TRUE	Down	4.244e-60	FALSE
RABEPK	4.31341e-08	0.103884	0.068	0.087	0.000719132	7.10578e-08	0.103884	FALSE	7.14839	TRUE	Up	4.313e-08	FALSE
RABGAP1L	7.41463e-06	0.188313	0.317	0.374	0.123617	1.10349e-05	0.188313	FALSE	4.95723	TRUE	Up	7.415e-06	FALSE
RABGEF1	4.99385e-13	0.731885	0.262	0.246	8.32575e-09	1.00762e-12	0.731885	FALSE	11.9967	TRUE	Up	4.994e-13	FALSE
RABGGTA	1.5145e-33	-0.401651	0.098	0.148	2.52497e-29	5.71345e-33	-0.401651	FALSE	32.2431	TRUE	Down	1.514e-33	FALSE
RABGGTB	4.79591e-19	0.76399	0.187	0.155	7.99575e-15	1.19078e-18	0.76399	FALSE	17.9242	TRUE	Up	4.796e-19	FALSE
RABIF	1.44126e-06	-0.0093423	0.068	0.084	0.0240287	2.21338e-06	-0.0093423	FALSE	5.65494	TRUE	Down	1.441e-06	FALSE
RABL3	6.22073e-13	0.147575	0.064	0.089	1.03712e-08	1.25089e-12	0.147575	FALSE	11.9028	TRUE	Up	6.221e-13	FALSE
RABL6	1.78775e-49	-0.217701	0.274	0.375	2.98054e-45	9.83313e-49	-0.217701	FALSE	48.0073	TRUE	Down	1.788e-49	FALSE
RAC1	5.51707e-23	-0.0874677	0.144	0.194	9.19806e-19	1.54614e-22	-0.0874677	FALSE	21.8108	TRUE	Down	5.517e-23	FALSE
RAC3	2.31242e-15	0.404894	0.093	0.066	3.85527e-11	5.06478e-15	0.404894	FALSE	14.2954	TRUE	Up	2.312e-15	FALSE
RACK1	0.000384119	0.110977	0.177	0.2	1	0.000521955	0.110977	FALSE	3.28237	TRUE	Up	3.841e-04	FALSE
RAD23A	4.69189e-18	0.0122706	0.229	0.287	7.82232e-14	1.13021e-17	0.0122706	FALSE	16.9468	TRUE	Up	4.692e-18	FALSE
RAD23B	7.5867e-07	0.0914846	0.087	0.106	0.0126486	1.18068e-06	0.0914846	FALSE	5.92787	TRUE	Up	7.587e-07	FALSE
RAD50	0.000315801	0.528862	0.202	0.196	1	0.000431523	0.528862	FALSE	3.365	TRUE	Up	3.158e-04	FALSE
RAD51B	0.00837103	0.210212	0.141	0.158	1	0.010418	0.210212	FALSE	1.98221	TRUE	Up	8.371e-03	FALSE
RAD51C	0.000215128	0.601277	0.063	0.053	1	0.000296549	0.601277	FALSE	3.5279	TRUE	Up	2.151e-04	FALSE
RAD51D	1.12779e-09	-0.0120788	0.111	0.138	1.88024e-05	1.98871e-09	-0.0120788	FALSE	8.70143	TRUE	Down	1.128e-09	FALSE
RAD52	0.0171431	0.159798	0.206	0.226	1	0.020932	0.159798	FALSE	1.67919	TRUE	Up	1.714e-02	FALSE
RAD54L	1.89177e-08	0.102367	0.062	0.081	0.000315397	3.16275e-08	0.102367	FALSE	7.49994	TRUE	Up	1.892e-08	FALSE
RAD54L2	2.74552e-20	-0.125026	0.109	0.149	4.57733e-16	7.08923e-20	-0.125026	FALSE	19.1494	TRUE	Down	2.746e-20	FALSE
RAD9A	0.0276782	-0.0962796	0.074	0.081	1	0.0332604	-0.0962796	FALSE	1.47807	TRUE	Down	2.768e-02	FALSE
RADIL	0.00436991	0.210687	0.071	0.063	1	0.00553688	0.210687	FALSE	2.25673	TRUE	Up	4.370e-03	FALSE
RADX	0.000135219	0.949301	0.058	0.049	1	0.000188813	0.949301	FALSE	3.72397	TRUE	Up	1.352e-04	TRUE	X
RAF1	0.000147202	0.44538	0.192	0.182	1	0.000205116	0.44538	FALSE	3.688	TRUE	Up	1.472e-04	FALSE
RAI1	0.0249994	0.286806	0.191	0.185	1	0.0301498	0.286806	FALSE	1.52072	TRUE	Up	2.500e-02	FALSE
RAI14	6.01611e-28	-0.170186	0.054	0.09	1.00301e-23	1.96406e-27	-0.170186	FALSE	26.7068	TRUE	Down	6.016e-28	FALSE
RALA	2.15168e-10	0.105639	0.073	0.096	3.58728e-06	3.92411e-10	0.105639	FALSE	9.40626	TRUE	Up	2.152e-10	FALSE
RALB	7.97308e-10	-0.150602	0.065	0.085	1.32927e-05	1.41618e-09	-0.150602	FALSE	8.84888	TRUE	Down	7.973e-10	FALSE
RALBP1	3.19995e-11	0.0397171	0.121	0.152	5.33495e-07	6.03818e-11	0.0397171	FALSE	10.2191	TRUE	Up	3.200e-11	FALSE
RALGAPA1	0.00209034	0.374728	0.102	0.117	1	0.00270886	0.374728	FALSE	2.56721	TRUE	Up	2.090e-03	FALSE
RALGAPA2	1.50151e-05	0.0741055	0.116	0.137	0.250332	2.1987e-05	0.0741055	FALSE	4.65783	TRUE	Up	1.502e-05	FALSE
RALGAPB	0.00161052	0.459653	0.188	0.181	1	0.00210339	0.459653	FALSE	2.67708	TRUE	Up	1.611e-03	FALSE
RALGDS	9.19103e-23	-0.0279172	0.431	0.533	1.53233e-18	2.55928e-22	-0.0279172	FALSE	21.5919	TRUE	Down	9.191e-23	FALSE
RALGPS1	2.94505e-25	-0.0432105	0.35	0.441	4.90998e-21	8.82369e-25	-0.0432105	FALSE	24.0543	TRUE	Down	2.945e-25	FALSE
RALY	3.18427e-17	0.14458	0.099	0.137	5.30882e-13	7.45354e-17	0.14458	FALSE	16.1276	TRUE	Up	3.184e-17	FALSE
RAMP1	0.000138538	0.256558	0.148	0.134	1	0.000193334	0.256558	FALSE	3.71369	TRUE	Up	1.385e-04	FALSE
RAMP3	9.63144e-142	-1.00538	0.067	0.167	1.60575e-137	2.60023e-140	-1.00538	FALSE	139.585	TRUE	Down	9.631e-142	FALSE
RANBP17	0.000291906	0.254713	0.048	0.059	1	0.000399581	0.254713	FALSE	3.3984	TRUE	Up	2.919e-04	FALSE
RANBP3	1.70435e-33	-0.197159	0.2	0.269	2.8415e-29	6.41277e-33	-0.197159	FALSE	32.193	TRUE	Down	1.704e-33	FALSE
RANBP3L	7.474e-186	3.3875	0.076	0.006	1.24607e-181	3.17202e-184	3.3875	FALSE	183.499	TRUE	Up	7.474e-186	FALSE
RANBP9	2.7221e-05	0.51874	0.139	0.125	0.453829	3.93201e-05	0.51874	FALSE	4.40539	TRUE	Up	2.722e-05	FALSE
RANGAP1	2.12645e-21	-0.0156093	0.329	0.412	3.54521e-17	5.68111e-21	-0.0156093	FALSE	20.2456	TRUE	Down	2.126e-21	FALSE
RANGRF	0.00113191	-0.0218911	0.078	0.09	1	0.00149233	-0.0218911	FALSE	2.82614	TRUE	Down	1.132e-03	FALSE
RAP1GAP	2.07897e-47	-0.41992	0.099	0.16	3.46606e-43	1.08793e-46	-0.41992	FALSE	45.9634	TRUE	Down	2.079e-47	FALSE
RAP1GDS1	7.05705e-09	0.283886	0.231	0.284	0.000117655	1.20333e-08	0.283886	FALSE	7.91962	TRUE	Up	7.057e-09	FALSE
RAP2A	3.95954e-55	-0.343931	0.141	0.218	6.60135e-51	2.49269e-54	-0.343931	FALSE	53.6033	TRUE	Down	3.960e-55	FALSE
RAPGEF3	7.55821e-218	-0.679693	0.353	0.557	1.2601e-213	4.20572e-216	-0.679693	FALSE	215.376	TRUE	Down	7.558e-218	FALSE
RAPGEF5	1.93977e-05	0.231686	0.643	0.723	0.323398	2.82189e-05	0.231686	FALSE	4.54946	TRUE	Up	1.940e-05	FALSE
RAPGEFL1	4.49597e-12	-0.347717	0.064	0.086	7.49568e-08	8.78324e-12	-0.347717	FALSE	11.0563	TRUE	Down	4.496e-12	FALSE
RARG	3.9774e-23	0.345167	0.052	0.028	6.63113e-19	1.12314e-22	0.345167	FALSE	21.9496	TRUE	Up	3.977e-23	FALSE
RARS	0.000107642	0.406776	0.102	0.09	1	0.000151043	0.406776	FALSE	3.8209	TRUE	Up	1.076e-04	FALSE
RARS2	0.000167544	0.627785	0.097	0.086	1	0.000232846	0.627785	FALSE	3.63293	TRUE	Up	1.675e-04	FALSE
RASA1	3.52483e-16	0.796589	0.187	0.159	5.8766e-12	7.96946e-16	0.796589	FALSE	15.0986	TRUE	Up	3.525e-16	FALSE
RASA2	5.18297e-16	0.851147	0.097	0.071	8.64104e-12	1.16684e-15	0.851147	FALSE	14.933	TRUE	Up	5.183e-16	FALSE
RASA3	1.81005e-51	-0.307142	0.192	0.277	3.01771e-47	1.04673e-50	-0.307142	FALSE	49.9802	TRUE	Down	1.810e-51	FALSE
RASAL1	2.53476e-05	0.280227	0.135	0.162	0.422595	3.66881e-05	0.280227	FALSE	4.43548	TRUE	Up	2.535e-05	FALSE
RASAL2	4.03781e-05	-0.0846614	0.11	0.127	0.673183	5.78414e-05	-0.0846614	FALSE	4.23776	TRUE	Down	4.038e-05	FALSE
RASAL3	4.59555e-36	-0.989123	0.032	0.065	7.66171e-32	1.83969e-35	-0.989123	FALSE	34.7353	TRUE	Down	4.596e-36	FALSE
RASD1	2.2766e-64	1.034	0.118	0.06	3.79554e-60	1.69534e-63	1.034	FALSE	62.7707	TRUE	Up	2.277e-64	FALSE
RASD2	8.29091e-36	-0.620415	0.033	0.065	1.38226e-31	3.29923e-35	-0.620415	FALSE	34.4816	TRUE	Down	8.291e-36	FALSE
RASGEF1A	1.56778e-16	0.3165	0.056	0.035	2.6138e-12	3.59005e-16	0.3165	FALSE	15.4449	TRUE	Up	1.568e-16	FALSE
RASGEF1B	3.07723e-22	0.957395	0.086	0.057	5.13035e-18	8.41658e-22	0.957395	FALSE	21.0749	TRUE	Up	3.077e-22	FALSE
RASGEF1C	3.85746e-229	-1.66914	0.068	0.204	6.43116e-225	2.47669e-227	-1.66914	FALSE	226.606	TRUE	Down	3.857e-229	FALSE
RASGRF1	1.23317e-262	-0.629065	0.325	0.562	2.05595e-258	1.02078e-260	-0.629065	FALSE	259.991	TRUE	Down	1.233e-262	FALSE
RASGRF2	2.60314e-12	0.257732	0.286	0.371	4.33996e-08	5.12644e-12	0.257732	FALSE	11.2902	TRUE	Up	2.603e-12	FALSE
RASGRP2	0.000147095	-0.0677721	0.062	0.051	1	0.000204996	-0.0677721	FALSE	3.68826	TRUE	Down	1.471e-04	FALSE
RASGRP3	2.87616e-83	-0.216589	0.199	0.326	4.79514e-79	3.04521e-82	-0.216589	FALSE	81.5164	TRUE	Down	2.876e-83	FALSE
RASL11A	8.66943e-24	-0.0655224	0.036	0.063	1.44537e-19	2.49377e-23	-0.0655224	FALSE	22.6031	TRUE	Down	8.669e-24	FALSE
RASL12	8.73802e-83	1.42428	0.099	0.04	1.4568e-78	9.1644e-82	1.42428	FALSE	81.0379	TRUE	Up	8.738e-83	FALSE
RASSF1	2.82546e-94	-0.844964	0.073	0.153	4.71061e-90	3.67053e-93	-0.844964	FALSE	92.4353	TRUE	Down	2.825e-94	FALSE
RASSF2	1.52327e-58	-0.157002	0.383	0.529	2.53959e-54	1.02259e-57	-0.157002	FALSE	56.9903	TRUE	Down	1.523e-58	FALSE
RASSF4	5.52223e-81	-0.298102	0.353	0.499	9.20667e-77	5.56446e-80	-0.298102	FALSE	79.2546	TRUE	Down	5.522e-81	FALSE
RAVER2	2.81694e-50	0.771598	0.072	0.032	4.69639e-46	1.58064e-49	0.771598	FALSE	48.8012	TRUE	Up	2.817e-50	FALSE
RB1	0.00818321	0.364587	0.145	0.137	1	0.0101893	0.364587	FALSE	1.99185	TRUE	Up	8.183e-03	FALSE
RB1CC1	3.10841e-28	0.794725	0.181	0.138	5.18234e-24	1.02112e-27	0.794725	FALSE	26.9909	TRUE	Up	3.108e-28	FALSE
RBAK	4.37122e-23	0.956456	0.093	0.062	7.28769e-19	1.23226e-22	0.956456	FALSE	21.9093	TRUE	Up	4.371e-23	FALSE
RBBP6	1.34114e-64	0.989618	0.212	0.141	2.23595e-60	1.00171e-63	0.989618	FALSE	62.9993	TRUE	Up	1.341e-64	FALSE
RBBP7	0.0342826	0.587638	0.066	0.061	1	0.0409559	0.587638	FALSE	1.38768	TRUE	Up	3.428e-02	TRUE	X
RBCK1	0.0318677	0.290605	0.238	0.236	1	0.0381665	0.290605	FALSE	1.41832	TRUE	Up	3.187e-02	FALSE
RBFOX1	1.43742e-22	-0.333352	0.038	0.064	2.39647e-18	3.97823e-22	-0.333352	FALSE	21.4003	TRUE	Down	1.437e-22	FALSE
RBFOX2	0.0242658	0.301447	0.13	0.123	1	0.029303	0.301447	FALSE	1.53309	TRUE	Up	2.427e-02	FALSE
RBL1	3.19417e-10	0.610091	0.061	0.044	5.32532e-06	5.78113e-10	0.610091	FALSE	9.23799	TRUE	Up	3.194e-10	FALSE
RBL2	1.09119e-17	0.533587	0.342	0.322	1.81924e-13	2.59667e-17	0.533587	FALSE	16.5856	TRUE	Up	1.091e-17	FALSE
RBM10	2.98323e-25	-0.0629368	0.301	0.381	4.97363e-21	8.9354e-25	-0.0629368	FALSE	24.0489	TRUE	Down	2.983e-25	TRUE	X
RBM11	5.44226e-33	1.67383	0.079	0.046	9.07334e-29	2.02488e-32	1.67383	FALSE	31.6936	TRUE	Up	5.442e-33	FALSE
RBM12B	4.39294e-22	0.711068	0.178	0.141	7.3239e-18	1.19564e-21	0.711068	FALSE	20.9224	TRUE	Up	4.393e-22	FALSE
RBM14	0.00874569	0.246234	0.324	0.334	1	0.0108681	0.246234	FALSE	1.96385	TRUE	Up	8.746e-03	FALSE
RBM15	6.92491e-05	0.00935047	0.223	0.25	1	9.80767e-05	0.00935047	FALSE	4.00843	TRUE	Up	6.925e-05	FALSE
RBM15B	2.5988e-12	0.0141665	0.159	0.197	4.33271e-08	5.11889e-12	0.0141665	FALSE	11.2908	TRUE	Up	2.599e-12	FALSE
RBM19	7.20254e-112	-0.446668	0.307	0.457	1.20081e-107	1.22688e-110	-0.446668	FALSE	109.911	TRUE	Down	7.203e-112	FALSE
RBM22	8.54454e-07	0.209339	0.16	0.19	0.0142454	1.32747e-06	0.209339	FALSE	5.87697	TRUE	Up	8.545e-07	FALSE
RBM26	1.51069e-37	0.766685	0.287	0.238	2.51862e-33	6.28367e-37	0.766685	FALSE	36.2018	TRUE	Up	1.511e-37	FALSE
RBM27	2.37009e-10	-0.0552802	0.109	0.135	3.95142e-06	4.31458e-10	-0.0552802	FALSE	9.36506	TRUE	Down	2.370e-10	FALSE
RBM28	2.3448e-11	0.0220226	0.247	0.297	3.90925e-07	4.45308e-11	0.0220226	FALSE	10.3513	TRUE	Up	2.345e-11	FALSE
RBM3	1.13438e-46	-0.484866	0.098	0.158	1.89125e-42	5.82965e-46	-0.484866	FALSE	45.2344	TRUE	Down	1.134e-46	TRUE	X
RBM33	0.00277997	0.179187	0.556	0.613	1	0.00357115	0.179187	FALSE	2.44719	TRUE	Up	2.780e-03	FALSE
RBM39	2.57716e-13	0.00805238	0.337	0.404	4.29665e-09	5.25613e-13	0.00805238	FALSE	12.2793	TRUE	Up	2.577e-13	FALSE
RBM42	1.19606e-40	-0.047294	0.21	0.298	1.99406e-36	5.35525e-40	-0.047294	FALSE	39.2712	TRUE	Down	1.196e-40	FALSE
RBM45	3.19302e-15	0.919595	0.109	0.084	5.32341e-11	6.95246e-15	0.919595	FALSE	14.1579	TRUE	Up	3.193e-15	FALSE
RBM48	3.25814e-15	0.831191	0.132	0.105	5.43197e-11	7.08654e-15	0.831191	FALSE	14.1496	TRUE	Up	3.258e-15	FALSE
RBM5	1.70562e-85	0.872723	0.402	0.329	2.84361e-81	1.89816e-84	0.872723	FALSE	83.7217	TRUE	Up	1.706e-85	FALSE
RBM6	1.87837e-19	0.468364	0.441	0.452	3.13163e-15	4.71879e-19	0.468364	FALSE	18.3262	TRUE	Up	1.878e-19	FALSE
RBM7	7.76261e-10	0.820879	0.079	0.061	1.29418e-05	1.38051e-09	0.820879	FALSE	8.85996	TRUE	Up	7.763e-10	FALSE
RBMX	0.000188228	0.187274	0.173	0.197	1	0.00026076	0.187274	FALSE	3.58376	TRUE	Up	1.882e-04	TRUE	X
RBMX2	8.09861e-08	-0.0644799	0.044	0.059	0.0013502	1.31917e-07	-0.0644799	FALSE	6.8797	TRUE	Down	8.099e-08	TRUE	X
RBMXL1	0.000118573	0.671337	0.075	0.064	1	0.000166172	0.671337	FALSE	3.77944	TRUE	Up	1.186e-04	FALSE
RBP1	4.28513e-18	0.230459	0.142	0.192	7.14417e-14	1.03372e-17	0.230459	FALSE	16.9856	TRUE	Up	4.285e-18	FALSE
RBP7	7.37747e-27	0.156583	0.107	0.159	1.22997e-22	2.32068e-26	0.156583	FALSE	25.6344	TRUE	Up	7.377e-27	FALSE
RBPJ	0.0194462	0.385964	0.297	0.347	1	0.0236203	0.385964	FALSE	1.62671	TRUE	Up	1.945e-02	FALSE
RBX1	0.00695627	0.419713	0.138	0.157	1	0.00869837	0.419713	FALSE	2.06056	TRUE	Up	6.956e-03	FALSE
RC3H2	3.27018e-12	0.625495	0.201	0.177	5.45205e-08	6.41987e-12	0.625495	FALSE	11.1925	TRUE	Up	3.270e-12	FALSE
RCAN1	1.05841e-49	-0.0821901	0.189	0.28	1.76458e-45	5.85694e-49	-0.0821901	FALSE	48.2323	TRUE	Down	1.058e-49	FALSE
RCAN2	1.5096e-40	-0.0330547	0.296	0.414	2.5168e-36	6.74704e-40	-0.0330547	FALSE	39.1709	TRUE	Down	1.510e-40	FALSE
RCAN3	1.26631e-19	0.101577	0.073	0.107	2.11119e-15	3.1964e-19	0.101577	FALSE	18.4953	TRUE	Up	1.266e-19	FALSE
RCBTB1	2.45276e-17	0.0454205	0.319	0.398	4.08923e-13	5.76415e-17	0.0454205	FALSE	16.2393	TRUE	Up	2.453e-17	FALSE
RCBTB2	1.54005e-47	-0.685246	0.071	0.123	2.56757e-43	8.076e-47	-0.685246	FALSE	46.0928	TRUE	Down	1.540e-47	FALSE
RCC1L	4.70259e-14	-0.00318796	0.204	0.251	7.84016e-10	9.86618e-14	-0.00318796	FALSE	13.0059	TRUE	Down	4.703e-14	FALSE
RCHY1	1.08641e-42	1.22731	0.115	0.069	1.81127e-38	5.1159e-42	1.22731	FALSE	41.2911	TRUE	Up	1.086e-42	FALSE
RCN1	2.94548e-77	1.30471	0.068	0.021	4.91071e-73	2.79905e-76	1.30471	FALSE	75.553	TRUE	Up	2.945e-77	FALSE
RCN2	1.63688e-11	0.856572	0.09	0.069	2.729e-07	3.1312e-11	0.856572	FALSE	10.5043	TRUE	Up	1.637e-11	FALSE
RCN3	1.23509e-08	-0.119675	0.1	0.078	0.000205915	2.08016e-08	-0.119675	FALSE	7.6819	TRUE	Down	1.235e-08	FALSE
RCOR3	1.24838e-14	0.66598	0.232	0.207	2.08129e-10	2.66775e-14	0.66598	FALSE	13.5739	TRUE	Up	1.248e-14	FALSE
RCSD1	3.53884e-36	-1.40528	0.023	0.052	5.89995e-32	1.42121e-35	-1.40528	FALSE	34.8473	TRUE	Down	3.539e-36	FALSE
RDH11	3.11205e-206	-0.572402	0.374	0.573	5.18841e-202	1.62345e-204	-0.572402	FALSE	203.79	TRUE	Down	3.112e-206	FALSE
RDH13	7.48054e-06	-0.218149	0.084	0.099	0.124716	1.1128e-05	-0.218149	FALSE	4.95358	TRUE	Down	7.481e-06	FALSE
RDH14	0.00198477	0.588822	0.118	0.109	1	0.00257572	0.588822	FALSE	2.5891	TRUE	Up	1.985e-03	FALSE
RDX	2.24644e-19	0.112051	0.293	0.375	3.74526e-15	5.6293e-19	0.112051	FALSE	18.2495	TRUE	Up	2.246e-19	FALSE
REC8	1.52247e-29	-0.220031	0.166	0.224	2.53826e-25	5.17092e-29	-0.220031	FALSE	28.2864	TRUE	Down	1.522e-29	FALSE
RECK	2.05583e-10	0.0285882	0.064	0.086	3.42749e-06	3.75273e-10	0.0285882	FALSE	9.42565	TRUE	Up	2.056e-10	FALSE
RECQL	0.000162013	0.170967	0.064	0.076	1	0.000225316	0.170967	FALSE	3.64721	TRUE	Up	1.620e-04	FALSE
RECQL4	1.1426e-62	1.55428	0.062	0.022	1.90494e-58	8.28695e-62	1.55428	FALSE	61.0816	TRUE	Up	1.143e-62	FALSE
RECQL5	1.54595e-12	0.0747006	0.243	0.296	2.57741e-08	3.06862e-12	0.0747006	FALSE	11.5131	TRUE	Up	1.546e-12	FALSE
REEP3	7.245e-68	-0.16779	0.328	0.467	1.20789e-63	5.78214e-67	-0.16779	FALSE	66.2379	TRUE	Down	7.245e-68	FALSE
REEP4	8.73255e-46	-1.13138	0.026	0.061	1.45589e-41	4.39745e-45	-1.13138	FALSE	44.3568	TRUE	Down	8.733e-46	FALSE
REEP5	2.30195e-49	-0.177892	0.354	0.477	3.8378e-45	1.26267e-48	-0.177892	FALSE	47.8987	TRUE	Down	2.302e-49	FALSE
REEP6	1.82053e-29	-0.505479	0.028	0.056	3.03519e-25	6.1707e-29	-0.505479	FALSE	28.2097	TRUE	Down	1.821e-29	FALSE
REL	0.00800919	0.223929	0.099	0.09	1	0.00997762	0.223929	FALSE	2.00097	TRUE	Up	8.009e-03	FALSE
RELL1	6.20598e-127	-0.790166	0.115	0.227	1.03466e-122	1.31415e-125	-0.790166	FALSE	124.881	TRUE	Down	6.206e-127	FALSE
RELT	1.29222e-41	-0.303774	0.178	0.25	2.15438e-37	5.95621e-41	-0.303774	FALSE	40.225	TRUE	Down	1.292e-41	FALSE
RENBP	5.04407e-34	-0.187286	0.213	0.289	8.40947e-30	1.92243e-33	-0.187286	FALSE	32.7161	TRUE	Down	5.044e-34	TRUE	X
REPIN1	5.55396e-07	0.00540925	0.133	0.156	0.00925956	8.70419e-07	0.00540925	FALSE	6.06027	TRUE	Up	5.554e-07	FALSE
REPS1	5.29357e-07	0.00995201	0.248	0.286	0.00882544	8.2974e-07	0.00995201	FALSE	6.08106	TRUE	Up	5.294e-07	FALSE
REPS2	5.0508e-18	0.177931	0.217	0.285	8.4207e-14	1.21462e-17	0.177931	FALSE	16.9156	TRUE	Up	5.051e-18	TRUE	X
RER1	7.35031e-13	0.0973572	0.288	0.351	1.22544e-08	1.47359e-12	0.0973572	FALSE	11.8316	TRUE	Up	7.350e-13	FALSE
RERE	9.19761e-15	-0.0481727	0.489	0.588	1.53342e-10	1.97351e-14	-0.0481727	FALSE	13.7048	TRUE	Down	9.198e-15	FALSE
RESF1	1.85793e-39	0.886339	0.199	0.146	3.09755e-35	8.08035e-39	0.886339	FALSE	38.0926	TRUE	Up	1.858e-39	FALSE
REST	8.46633e-05	0.463064	0.117	0.104	1	0.000119536	0.463064	FALSE	3.9225	TRUE	Up	8.466e-05	FALSE
RETREG1	1.55036e-15	0.256712	0.231	0.3	2.58477e-11	3.4181e-15	0.256712	FALSE	14.4662	TRUE	Up	1.550e-15	FALSE
RETREG2	4.26473e-60	-0.296035	0.184	0.275	7.11017e-56	2.94387e-59	-0.296035	FALSE	58.5311	TRUE	Down	4.265e-60	FALSE
RETSAT	8.71791e-129	-0.495512	0.186	0.324	1.45345e-124	1.91488e-127	-0.495512	FALSE	126.718	TRUE	Down	8.718e-129	FALSE
REV3L	5.84762e-14	0.627051	0.135	0.108	9.74915e-10	1.22097e-13	0.627051	FALSE	12.9133	TRUE	Up	5.848e-14	FALSE
REXO1	1.23868e-07	-0.107101	0.082	0.101	0.00206513	2.00203e-07	-0.107101	FALSE	6.69853	TRUE	Down	1.239e-07	FALSE
REXO2	2.46418e-20	0.612832	0.316	0.289	4.10829e-16	6.37264e-20	0.612832	FALSE	19.1957	TRUE	Up	2.464e-20	FALSE
REXO4	0.00185727	0.237035	0.116	0.131	1	0.00241558	0.237035	FALSE	2.61698	TRUE	Up	1.857e-03	FALSE
RFC1	2.6168e-11	0.875453	0.145	0.124	4.36272e-07	4.95929e-11	0.875453	FALSE	10.3046	TRUE	Up	2.617e-11	FALSE
RFC2	3.56381e-07	-0.224949	0.046	0.059	0.00594158	5.63548e-07	-0.224949	FALSE	6.24907	TRUE	Down	3.564e-07	FALSE
RFFL	7.41518e-106	-0.334608	0.469	0.622	1.23626e-101	1.1497e-104	-0.334608	FALSE	103.939	TRUE	Down	7.415e-106	FALSE
RFNG	0.00176975	0.351514	0.193	0.184	1	0.00230535	0.351514	FALSE	2.63726	TRUE	Up	1.770e-03	FALSE
RFT1	3.10916e-07	0.0207385	0.103	0.125	0.00518359	4.93367e-07	0.0207385	FALSE	6.30683	TRUE	Up	3.109e-07	FALSE
RFTN2	2.22558e-69	0.812271	0.423	0.373	3.71048e-65	1.83016e-68	0.812271	FALSE	67.7375	TRUE	Up	2.226e-69	FALSE
RFWD3	2.00492e-06	0.064102	0.052	0.067	0.033426	3.06303e-06	0.064102	FALSE	5.51385	TRUE	Up	2.005e-06	FALSE
RFX1	0.00977453	-0.263287	0.092	0.1	1	0.0121076	-0.263287	FALSE	1.91694	TRUE	Down	9.775e-03	FALSE
RFX2	2.14215e-175	2.53486	0.101	0.02	3.57139e-171	8.28407e-174	2.53486	FALSE	173.082	TRUE	Up	2.142e-175	FALSE
RFX3	7.16905e-55	0.83046	0.213	0.146	1.19522e-50	4.48502e-54	0.83046	FALSE	53.3482	TRUE	Up	7.169e-55	FALSE
RFX4	1.43939e-111	1.52456	0.09	0.026	2.39976e-107	2.43942e-110	1.52456	FALSE	109.613	TRUE	Up	1.439e-111	FALSE
RFX5	0.000131807	-0.390474	0.114	0.127	1	0.000184305	-0.390474	FALSE	3.73446	TRUE	Down	1.318e-04	FALSE
RFX7	0.000597492	0.459846	0.121	0.11	1	0.000802425	0.459846	FALSE	3.0956	TRUE	Up	5.975e-04	FALSE
RFXANK	8.0331e-08	-0.0197462	0.105	0.127	0.00133928	1.30871e-07	-0.0197462	FALSE	6.88316	TRUE	Down	8.033e-08	FALSE
RFXAP	1.44328e-24	-0.227665	0.111	0.155	2.40624e-20	4.23554e-24	-0.227665	FALSE	23.3731	TRUE	Down	1.443e-24	FALSE
RGCC	9.59716e-191	1.16023	0.496	0.401	1.60004e-186	4.17936e-189	1.16023	FALSE	188.379	TRUE	Up	9.597e-191	FALSE
RGL3	1.65417e-27	0.4862	0.104	0.067	2.75784e-23	5.31884e-27	0.4862	FALSE	26.2742	TRUE	Up	1.654e-27	FALSE
RGMA	1.93783e-31	0.45138	0.144	0.1	3.23075e-27	6.91214e-31	0.45138	FALSE	30.1604	TRUE	Up	1.938e-31	FALSE
RGMB	0.0217444	0.32215	0.16	0.153	1	0.0263256	0.32215	FALSE	1.57962	TRUE	Up	2.174e-02	FALSE
RGN	0.000405544	0.128376	0.092	0.106	1	0.000550547	0.128376	FALSE	3.25921	TRUE	Up	4.055e-04	TRUE	X
RGS1	2.53955e-14	0.591376	0.033	0.052	4.23395e-10	5.37763e-14	0.591376	FALSE	13.2694	TRUE	Up	2.540e-14	FALSE
RGS11	1.59013e-198	-0.536514	0.299	0.506	2.65107e-194	7.62046e-197	-0.536514	FALSE	196.118	TRUE	Down	1.590e-198	FALSE
RGS12	0.0418692	-0.11068	0.165	0.174	1	0.0496933	-0.11068	FALSE	1.3037	TRUE	Down	4.187e-02	FALSE
RGS16	1.65314e-31	-1.7639	0.039	0.07	2.75612e-27	5.91376e-31	-1.7639	FALSE	30.2281	TRUE	Down	1.653e-31	FALSE
RGS19	1.50346e-40	-1.45257	0.031	0.065	2.50657e-36	6.72261e-40	-1.45257	FALSE	39.1725	TRUE	Down	1.503e-40	FALSE
RGS2	6.37638e-34	1.04769	0.079	0.044	1.06307e-29	2.42467e-33	1.04769	FALSE	32.6153	TRUE	Up	6.376e-34	FALSE
RGS3	6.59245e-88	-0.294946	0.208	0.33	1.09909e-83	7.66898e-87	-0.294946	FALSE	86.1153	TRUE	Down	6.592e-88	FALSE
RGS6	1.88637e-30	0.510222	0.065	0.035	3.14495e-26	6.57406e-30	0.510222	FALSE	29.1822	TRUE	Up	1.886e-30	FALSE
RGS7	1.08744e-11	0.687836	0.055	0.038	1.81298e-07	2.09699e-11	0.687836	FALSE	10.6784	TRUE	Up	1.087e-11	FALSE
RHBDD1	0.00111049	0.167443	0.082	0.095	1	0.00146466	0.167443	FALSE	2.83426	TRUE	Up	1.110e-03	FALSE
RHBDD2	1.87005e-20	-0.05705	0.193	0.249	3.11775e-16	4.85119e-20	-0.05705	FALSE	19.3142	TRUE	Down	1.870e-20	FALSE
RHBDF2	3.39209e-70	-0.649492	0.062	0.125	5.65529e-66	2.82655e-69	-0.649492	FALSE	68.5487	TRUE	Down	3.392e-70	FALSE
RHBDL2	1.42003e-134	-0.338986	0.145	0.287	2.36748e-130	3.37839e-133	-0.338986	FALSE	132.471	TRUE	Down	1.420e-134	FALSE
RHBDL3	1.0805e-08	0.375154	0.072	0.055	0.000180141	1.8247e-08	0.375154	FALSE	7.73881	TRUE	Up	1.081e-08	FALSE
RHEB	1.40169e-05	0.548031	0.062	0.05	0.233689	2.05463e-05	0.548031	FALSE	4.68727	TRUE	Up	1.402e-05	FALSE
RHNO1	2.97766e-06	0.148457	0.045	0.058	0.0496436	4.51541e-06	0.148457	FALSE	5.3453	TRUE	Up	2.978e-06	FALSE
RHOA	4.02768e-63	-0.225898	0.253	0.364	6.71495e-59	2.93391e-62	-0.225898	FALSE	61.5326	TRUE	Down	4.028e-63	FALSE
RHOB	5.7781e-136	-0.290056	0.822	0.867	9.63324e-132	1.415e-134	-0.290056	FALSE	133.849	TRUE	Down	5.778e-136	FALSE
RHOBTB1	3.27698e-08	0.176261	0.102	0.127	0.000546338	5.42337e-08	0.176261	FALSE	7.26573	TRUE	Up	3.277e-08	FALSE
RHOBTB2	1.26174e-07	-0.0413047	0.091	0.072	0.00210357	2.03865e-07	-0.0413047	FALSE	6.69066	TRUE	Down	1.262e-07	FALSE
RHOBTB3	1.56431e-40	0.983573	0.211	0.159	2.60802e-36	6.98847e-40	0.983573	FALSE	39.1556	TRUE	Up	1.564e-40	FALSE
RHOC	0.00148572	-0.104161	0.089	0.077	1	0.00194472	-0.104161	FALSE	2.71114	TRUE	Down	1.486e-03	FALSE
RHOG	9.42897e-234	-0.579374	0.349	0.58	1.572e-229	6.33829e-232	-0.579374	FALSE	231.198	TRUE	Down	9.429e-234	FALSE
RHOQ	9.96005e-46	0.974089	0.16	0.105	1.66054e-41	5.01306e-45	0.974089	FALSE	44.2999	TRUE	Up	9.960e-46	FALSE
RHOT1	0.000308216	0.3872	0.194	0.183	1	0.000421331	0.3872	FALSE	3.37538	TRUE	Up	3.082e-04	FALSE
RHOT2	2.48552e-21	-0.178339	0.271	0.334	4.14385e-17	6.62451e-21	-0.178339	FALSE	20.1788	TRUE	Down	2.486e-21	FALSE
RHOU	7.0068e-09	0.109865	0.447	0.529	0.000116817	1.19517e-08	0.109865	FALSE	7.92257	TRUE	Up	7.007e-09	FALSE
RHPN1	0.00628518	0.490578	0.201	0.199	1	0.00787692	0.490578	FALSE	2.10364	TRUE	Up	6.285e-03	FALSE
RHPN2	2.40044e-14	-0.455309	0.061	0.085	4.00202e-10	5.08843e-14	-0.455309	FALSE	13.2934	TRUE	Down	2.400e-14	FALSE
RIC1	0.0319007	0.224659	0.131	0.124	1	0.0382015	0.224659	FALSE	1.41792	TRUE	Up	3.190e-02	FALSE
RIC8A	3.19309e-18	-0.223372	0.081	0.113	5.32351e-14	7.74006e-18	-0.223372	FALSE	17.1113	TRUE	Down	3.193e-18	FALSE
RIC8B	9.16089e-09	0.474637	0.144	0.123	0.00015273	1.55281e-08	0.474637	FALSE	7.80888	TRUE	Up	9.161e-09	FALSE
RICTOR	1.17645e-09	0.627253	0.266	0.256	1.96138e-05	2.07197e-09	0.627253	FALSE	8.68362	TRUE	Up	1.176e-09	FALSE
RIDA	2.36818e-16	0.848537	0.051	0.031	3.94823e-12	5.3835e-16	0.848537	FALSE	15.2689	TRUE	Up	2.368e-16	FALSE
RIF1	0.00108513	0.610433	0.153	0.145	1	0.00143254	0.610433	FALSE	2.84389	TRUE	Up	1.085e-03	FALSE
RILPL1	2.92744e-152	-0.500967	0.367	0.541	4.88063e-148	8.72656e-151	-0.500967	FALSE	150.059	TRUE	Down	2.927e-152	FALSE
RIMBP2	4.536e-05	-0.101582	0.052	0.064	0.756241	6.47649e-05	-0.101582	FALSE	4.18866	TRUE	Down	4.536e-05	FALSE
RIMKLB	1.19139e-32	0.517359	0.173	0.124	1.98628e-28	4.40005e-32	0.517359	FALSE	31.3565	TRUE	Up	1.191e-32	FALSE
RIN2	5.35709e-20	-0.0495106	0.241	0.305	8.93134e-16	1.36984e-19	-0.0495106	FALSE	18.8633	TRUE	Down	5.357e-20	FALSE
RIN3	7.42452e-31	-0.512209	0.08	0.122	1.23782e-26	2.61201e-30	-0.512209	FALSE	29.583	TRUE	Down	7.425e-31	FALSE
RING1	7.28178e-19	-0.047402	0.29	0.36	1.21402e-14	1.79597e-18	-0.047402	FALSE	17.7457	TRUE	Down	7.282e-19	FALSE
RIOK2	4.12925e-06	0.755683	0.072	0.06	0.0688429	6.21934e-06	0.755683	FALSE	5.20626	TRUE	Up	4.129e-06	FALSE
RIOK3	2.16691e-05	0.243487	0.231	0.27	0.361267	3.14365e-05	0.243487	FALSE	4.50257	TRUE	Up	2.167e-05	FALSE
RIOX2	2.27698e-08	0.0412217	0.118	0.143	0.000379618	3.79724e-08	0.0412217	FALSE	7.42053	TRUE	Up	2.277e-08	FALSE
RIPK2	0.00188274	0.594396	0.056	0.048	1	0.00244712	0.594396	FALSE	2.61134	TRUE	Up	1.883e-03	FALSE
RIT1	3.04197e-17	0.660734	0.095	0.067	5.07156e-13	7.12709e-17	0.660734	FALSE	16.1471	TRUE	Up	3.042e-17	FALSE
RLF	4.96893e-10	0.778242	0.124	0.104	8.2842e-06	8.91594e-10	0.778242	FALSE	9.04983	TRUE	Up	4.969e-10	FALSE
RLIM	3.15964e-11	0.74206	0.084	0.064	5.26776e-07	5.96325e-11	0.74206	FALSE	10.2245	TRUE	Up	3.160e-11	TRUE	X
RMC1	0.0125227	0.0846839	0.106	0.117	1	0.0154183	0.0846839	FALSE	1.81196	TRUE	Up	1.252e-02	FALSE
RMDN3	4.53714e-79	-0.323952	0.186	0.293	7.56432e-75	4.43789e-78	-0.323952	FALSE	77.3528	TRUE	Down	4.537e-79	FALSE
RMND1	0.000688935	0.555877	0.091	0.081	1	0.000920787	0.555877	FALSE	3.03584	TRUE	Up	6.889e-04	FALSE
RMND5A	5.0695e-13	0.647769	0.281	0.265	8.45187e-09	1.02248e-12	0.647769	FALSE	11.9903	TRUE	Up	5.070e-13	FALSE
RMND5B	4.64011e-37	-0.258228	0.129	0.188	7.736e-33	1.90864e-36	-0.258228	FALSE	35.7193	TRUE	Down	4.640e-37	FALSE
RNASE1	1.65846e-116	-0.284075	0.659	0.783	2.76498e-112	2.99839e-115	-0.284075	FALSE	114.523	TRUE	Down	1.658e-116	FALSE
RNASEH1	4.09145e-11	-0.0333916	0.118	0.148	6.82127e-07	7.67991e-11	-0.0333916	FALSE	10.1146	TRUE	Down	4.091e-11	FALSE
RNASEH2C	0.00175326	0.118669	0.12	0.135	1	0.00228476	0.118669	FALSE	2.64116	TRUE	Up	1.753e-03	FALSE
RNASEK	8.14688e-10	0.142524	0.133	0.165	1.35825e-05	1.44654e-09	0.142524	FALSE	8.83967	TRUE	Up	8.147e-10	FALSE
RNASET2	2.73681e-43	-0.729619	0.088	0.139	4.56281e-39	1.30657e-42	-0.729619	FALSE	41.8839	TRUE	Down	2.737e-43	FALSE
RND2	0.00190685	0.349535	0.123	0.113	1	0.00247749	0.349535	FALSE	2.60599	TRUE	Up	1.907e-03	FALSE
RNF10	1.81217e-83	-0.307135	0.321	0.454	3.02125e-79	1.92274e-82	-0.307135	FALSE	81.7161	TRUE	Down	1.812e-83	FALSE
RNF103	8.63476e-08	0.197259	0.303	0.365	0.00143959	1.40422e-07	0.197259	FALSE	6.85257	TRUE	Up	8.635e-08	FALSE
RNF11	0.000992098	0.218972	0.196	0.222	1	0.00131197	0.218972	FALSE	2.88208	TRUE	Up	9.921e-04	FALSE
RNF111	0.000366075	0.465269	0.135	0.124	1	0.000498315	0.465269	FALSE	3.3025	TRUE	Up	3.661e-04	FALSE
RNF113A	1.3386e-05	0.0362831	0.056	0.069	0.223172	1.96446e-05	0.0362831	FALSE	4.70676	TRUE	Up	1.339e-05	TRUE	X
RNF114	1.81369e-07	0.468341	0.301	0.295	0.00302378	2.91167e-07	0.468341	FALSE	6.53586	TRUE	Up	1.814e-07	FALSE
RNF115	1.64269e-53	0.883712	0.244	0.178	2.7387e-49	9.95355e-53	0.883712	FALSE	52.002	TRUE	Up	1.643e-53	FALSE
RNF125	7.28545e-06	0.420875	0.111	0.136	0.121463	1.08475e-05	0.420875	FALSE	4.96467	TRUE	Up	7.285e-06	FALSE
RNF126	3.09121e-47	-0.326562	0.12	0.186	5.15367e-43	1.61258e-46	-0.326562	FALSE	45.7925	TRUE	Down	3.091e-47	FALSE
RNF13	4.30982e-13	0.0878021	0.43	0.526	7.18534e-09	8.71712e-13	0.0878021	FALSE	12.0596	TRUE	Up	4.310e-13	FALSE
RNF130	6.37791e-06	0.300565	0.542	0.587	0.106333	9.52029e-06	0.300565	FALSE	5.02135	TRUE	Up	6.378e-06	FALSE
RNF138	1.8768e-18	0.812732	0.184	0.152	3.129e-14	4.58153e-18	0.812732	FALSE	17.339	TRUE	Up	1.877e-18	FALSE
RNF139	0.0252168	0.318091	0.082	0.091	1	0.0303937	0.318091	FALSE	1.51722	TRUE	Up	2.522e-02	FALSE
RNF14	4.05288e-13	0.649299	0.129	0.104	6.75696e-09	8.20737e-13	0.649299	FALSE	12.0858	TRUE	Up	4.053e-13	FALSE
RNF141	1.09504e-05	0.512781	0.356	0.376	0.182565	1.61435e-05	0.512781	FALSE	4.792	TRUE	Up	1.095e-05	FALSE
RNF144A	0.00149565	0.259491	0.377	0.448	1	0.00195695	0.259491	FALSE	2.70842	TRUE	Up	1.496e-03	FALSE
RNF146	0.0344037	0.337982	0.232	0.259	1	0.0410908	0.337982	FALSE	1.38625	TRUE	Up	3.440e-02	FALSE
RNF150	7.50082e-05	-0.0544545	0.065	0.053	1	0.000106068	-0.0544545	FALSE	3.97441	TRUE	Down	7.501e-05	FALSE
RNF152	2.98437e-49	-0.356646	0.075	0.132	4.97554e-45	1.62985e-48	-0.356646	FALSE	47.7879	TRUE	Down	2.984e-49	FALSE
RNF157	1.30475e-45	-0.228125	0.217	0.303	2.17528e-41	6.53745e-45	-0.228125	FALSE	44.1846	TRUE	Down	1.305e-45	FALSE
RNF166	1.57451e-30	-0.965153	0.069	0.107	2.62503e-26	5.49681e-30	-0.965153	FALSE	29.2599	TRUE	Down	1.575e-30	FALSE
RNF167	7.91139e-34	-0.0623831	0.218	0.296	1.31899e-29	3.00267e-33	-0.0623831	FALSE	32.5225	TRUE	Down	7.911e-34	FALSE
RNF168	1.05754e-36	-0.266442	0.167	0.232	1.76312e-32	4.30056e-36	-0.266442	FALSE	35.3665	TRUE	Down	1.058e-36	FALSE
RNF169	4.65378e-29	0.591716	0.32	0.281	7.75879e-25	1.55946e-28	0.591716	FALSE	27.807	TRUE	Up	4.654e-29	FALSE
RNF170	8.45766e-16	0.124855	0.121	0.161	1.41006e-11	1.88794e-15	0.124855	FALSE	14.724	TRUE	Up	8.458e-16	FALSE
RNF180	4.07126e-08	0.698082	0.127	0.109	0.00067876	6.7157e-08	0.698082	FALSE	7.17291	TRUE	Up	4.071e-08	FALSE
RNF181	1.67377e-10	0.100723	0.108	0.137	2.7905e-06	3.06592e-10	0.100723	FALSE	9.51344	TRUE	Up	1.674e-10	FALSE
RNF187	8.16838e-99	-0.404981	0.291	0.432	1.36183e-94	1.13789e-97	-0.404981	FALSE	96.9439	TRUE	Down	8.168e-99	FALSE
RNF19A	4.56284e-60	0.990871	0.181	0.115	7.60716e-56	3.14531e-59	0.990871	FALSE	58.5023	TRUE	Up	4.563e-60	FALSE
RNF19B	5.9412e-07	-0.209587	0.114	0.134	0.00990517	9.29943e-07	-0.209587	FALSE	6.03154	TRUE	Down	5.941e-07	FALSE
RNF20	1.13653e-34	-0.103837	0.16	0.226	1.89482e-30	4.40366e-34	-0.103837	FALSE	33.3562	TRUE	Down	1.137e-34	FALSE
RNF208	1.98911e-05	0.221768	0.102	0.087	0.331625	2.89073e-05	0.221768	FALSE	4.53899	TRUE	Up	1.989e-05	FALSE
RNF213	7.8917e-69	-0.165933	0.321	0.453	1.3157e-64	6.42628e-68	-0.165933	FALSE	67.192	TRUE	Down	7.892e-69	FALSE
RNF215	0.000183641	0.115808	0.095	0.082	1	0.000254651	0.115808	FALSE	3.59405	TRUE	Up	1.836e-04	FALSE
RNF217	1.09857e-71	1.49553	0.115	0.056	1.83154e-67	9.45299e-71	1.49553	FALSE	70.0244	TRUE	Up	1.099e-71	FALSE
RNF220	2.33177e-181	-0.478188	0.428	0.627	3.88752e-177	9.45545e-180	-0.478188	FALSE	179.024	TRUE	Down	2.332e-181	FALSE
RNF24	4.06619e-12	0.711711	0.074	0.054	6.77915e-08	7.95603e-12	0.711711	FALSE	11.0993	TRUE	Up	4.066e-12	FALSE
RNF25	0.00186614	0.155249	0.112	0.126	1	0.00242649	0.155249	FALSE	2.61502	TRUE	Up	1.866e-03	FALSE
RNF26	4.00875e-57	-0.494655	0.064	0.121	6.68339e-53	2.61234e-56	-0.494655	FALSE	55.583	TRUE	Down	4.009e-57	FALSE
RNF31	9.68698e-11	-0.127273	0.153	0.185	1.61501e-06	1.79046e-10	-0.127273	FALSE	9.74704	TRUE	Down	9.687e-11	FALSE
RNF34	1.75334e-13	-0.0391198	0.057	0.081	2.92316e-09	3.59772e-13	-0.0391198	FALSE	12.444	TRUE	Down	1.753e-13	FALSE
RNF38	5.11017e-13	0.68556	0.167	0.141	8.51968e-09	1.03047e-12	0.68556	FALSE	11.987	TRUE	Up	5.110e-13	FALSE
RNF4	1.69296e-05	0.108221	0.178	0.206	0.282251	2.47291e-05	0.108221	FALSE	4.60679	TRUE	Up	1.693e-05	FALSE
RNF40	2.19976e-71	-0.333626	0.278	0.394	3.66743e-67	1.88153e-70	-0.333626	FALSE	69.7255	TRUE	Down	2.200e-71	FALSE
RNF44	1.07819e-59	-0.444739	0.199	0.287	1.79756e-55	7.3916e-59	-0.444739	FALSE	58.1313	TRUE	Down	1.078e-59	FALSE
RNF5	0.000446195	0.318392	0.215	0.25	1	0.000604502	0.318392	FALSE	3.2186	TRUE	Up	4.462e-04	FALSE
RNF6	5.66848e-16	0.81051	0.103	0.076	9.4505e-12	1.27214e-15	0.81051	FALSE	14.8955	TRUE	Up	5.668e-16	FALSE
RNF7	1.62236e-11	0.691925	0.165	0.143	2.70479e-07	3.10402e-11	0.691925	FALSE	10.5081	TRUE	Up	1.622e-11	FALSE
RNFT1	0.0245812	-0.480602	0.047	0.052	1	0.0296704	-0.480602	FALSE	1.52768	TRUE	Down	2.458e-02	FALSE
RNFT2	1.46776e-40	-0.357746	0.097	0.153	2.44705e-36	6.56592e-40	-0.357746	FALSE	39.1827	TRUE	Down	1.468e-40	FALSE
RNGTT	1.66546e-11	0.566987	0.171	0.145	2.77665e-07	3.18465e-11	0.566987	FALSE	10.4969	TRUE	Up	1.665e-11	FALSE
RNH1	2.37912e-252	-0.546938	0.576	0.746	3.96647e-248	1.83302e-250	-0.546938	FALSE	249.737	TRUE	Down	2.379e-252	FALSE
RNMT	9.45515e-10	0.689375	0.14	0.119	1.57636e-05	1.67172e-09	0.689375	FALSE	8.77684	TRUE	Up	9.455e-10	FALSE
RNPC3	0.000118749	0.334043	0.238	0.227	1	0.000166395	0.334043	FALSE	3.77886	TRUE	Up	1.187e-04	FALSE
RNPEP	5.39675e-33	-0.442705	0.084	0.13	8.99746e-29	2.00869e-32	-0.442705	FALSE	31.6971	TRUE	Down	5.397e-33	FALSE
RNPEPL1	3.8363e-69	-0.40376	0.177	0.271	6.39589e-65	3.14182e-68	-0.40376	FALSE	67.5028	TRUE	Down	3.836e-69	FALSE
RNPS1	6.72982e-13	0.0359641	0.188	0.232	1.122e-08	1.35109e-12	0.0359641	FALSE	11.8693	TRUE	Up	6.730e-13	FALSE
RO60	1.86358e-06	0.278463	0.176	0.21	0.0310696	2.85232e-06	0.278463	FALSE	5.5448	TRUE	Up	1.864e-06	FALSE
ROBO1	8.64493e-17	0.077742	0.2	0.255	1.44128e-12	1.99557e-16	0.077742	FALSE	15.6999	TRUE	Up	8.645e-17	FALSE
ROBO3	9.17318e-19	-0.311201	0.125	0.164	1.52935e-14	2.25469e-18	-0.311201	FALSE	17.6469	TRUE	Down	9.173e-19	FALSE
ROCK1	8.34199e-10	0.567668	0.169	0.148	1.39078e-05	1.48013e-09	0.567668	FALSE	8.8297	TRUE	Up	8.342e-10	FALSE
ROCK2	4.44057e-06	0.495682	0.125	0.109	0.0740332	6.67519e-06	0.495682	FALSE	5.17554	TRUE	Up	4.441e-06	FALSE
ROGDI	0	-0.64011	0.499	0.72	0	0	-0.64011	FALSE		TRUE	Down	0.000e+00	FALSE
ROM1	6.81301e-114	-0.766763	0.076	0.168	1.13586e-109	1.18471e-112	-0.766763	FALSE	111.926	TRUE	Down	6.813e-114	FALSE
ROMO1	9.99977e-10	0.143448	0.099	0.126	1.66716e-05	1.76489e-09	0.143448	FALSE	8.75328	TRUE	Up	1.000e-09	FALSE
RORA	1.13576e-67	1.09382	0.162	0.095	1.89354e-63	9.02839e-67	1.09382	FALSE	66.0444	TRUE	Up	1.136e-67	FALSE
RP9	0.0168724	0.214384	0.044	0.051	1	0.020614	0.214384	FALSE	1.68584	TRUE	Up	1.687e-02	FALSE
RPA1	0.00232657	0.306169	0.108	0.123	1	0.00300219	0.306169	FALSE	2.52256	TRUE	Up	2.327e-03	FALSE
RPA2	0.00717097	0.213264	0.047	0.055	1	0.0089579	0.213264	FALSE	2.04779	TRUE	Up	7.171e-03	FALSE
RPAIN	1.84639e-10	0.0828948	0.315	0.377	3.07831e-06	3.37595e-10	0.0828948	FALSE	9.4716	TRUE	Up	1.846e-10	FALSE
RPAP1	3.52906e-06	0.00997601	0.114	0.135	0.0588365	5.33702e-06	0.00997601	FALSE	5.2727	TRUE	Up	3.529e-06	FALSE
RPAP2	1.42879e-19	0.7333	0.147	0.113	2.38208e-15	3.59839e-19	0.7333	FALSE	18.4439	TRUE	Up	1.429e-19	FALSE
RPAP3	5.04935e-10	0.651258	0.11	0.089	8.41828e-06	9.057e-10	0.651258	FALSE	9.04302	TRUE	Up	5.049e-10	FALSE
RPF1	7.72495e-10	0.838546	0.059	0.043	1.2879e-05	1.3743e-09	0.838546	FALSE	8.86192	TRUE	Up	7.725e-10	FALSE
RPF2	2.38322e-09	0.782153	0.069	0.053	3.9733e-05	4.14127e-09	0.782153	FALSE	8.38287	TRUE	Up	2.383e-09	FALSE
RPGR	3.91658e-53	1.3913	0.095	0.049	6.52971e-49	2.34339e-52	1.3913	FALSE	51.6302	TRUE	Up	3.917e-53	TRUE	X
RPGRIP1L	2.43704e-18	0.771391	0.069	0.044	4.06304e-14	5.92318e-18	0.771391	FALSE	17.2274	TRUE	Up	2.437e-18	FALSE
RPIA	0.00542424	0.47168	0.068	0.06	1	0.00682613	0.47168	FALSE	2.16583	TRUE	Up	5.424e-03	FALSE
RPN1	1.34396e-46	-0.220209	0.126	0.194	2.24065e-42	6.89606e-46	-0.220209	FALSE	45.1614	TRUE	Down	1.344e-46	FALSE
RPN2	4.94576e-08	-0.0267106	0.091	0.112	0.000824558	8.12611e-08	-0.0267106	FALSE	7.09012	TRUE	Down	4.946e-08	FALSE
RPP21	2.00168e-08	0.0695024	0.098	0.122	0.000333721	3.34259e-08	0.0695024	FALSE	7.47592	TRUE	Up	2.002e-08	FALSE
RPP25	1.92739e-31	-0.416894	0.083	0.126	3.21335e-27	6.87736e-31	-0.416894	FALSE	30.1626	TRUE	Down	1.927e-31	FALSE
RPP30	0.0275812	0.462002	0.106	0.1	1	0.0331517	0.462002	FALSE	1.47949	TRUE	Up	2.758e-02	FALSE
RPRD1B	1.18e-06	0.0869295	0.084	0.103	0.019673	1.82138e-06	0.0869295	FALSE	5.7396	TRUE	Up	1.180e-06	FALSE
RPRD2	8.59775e-09	0.501413	0.228	0.21	0.000143342	1.45958e-08	0.501413	FALSE	7.83577	TRUE	Up	8.598e-09	FALSE
RPTOR	2.27855e-11	-0.0199412	0.24	0.285	3.79881e-07	4.32891e-11	-0.0199412	FALSE	10.3636	TRUE	Down	2.279e-11	FALSE
RPUSD1	1.70364e-07	-0.142352	0.077	0.095	0.00284031	2.73763e-07	-0.142352	FALSE	6.56262	TRUE	Down	1.704e-07	FALSE
RPUSD3	3.0037e-06	-0.111196	0.072	0.087	0.0500778	4.55352e-06	-0.111196	FALSE	5.34165	TRUE	Down	3.004e-06	FALSE
RPUSD4	3.01586e-09	-0.0302941	0.101	0.125	5.02803e-05	5.22519e-09	-0.0302941	FALSE	8.2819	TRUE	Down	3.016e-09	FALSE
RRAGA	1.63399e-48	-0.126225	0.2	0.29	2.72419e-44	8.7519e-48	-0.126225	FALSE	47.0579	TRUE	Down	1.634e-48	FALSE
RRAGD	1.20183e-28	1.17789	0.077	0.046	2.00369e-24	3.98594e-28	1.17789	FALSE	27.3995	TRUE	Up	1.202e-28	FALSE
RRBP1	5.07311e-154	-0.494155	0.296	0.47	8.45789e-150	1.53049e-152	-0.494155	FALSE	151.815	TRUE	Down	5.073e-154	FALSE
RREB1	3.68476e-20	0.0448646	0.066	0.04	6.14324e-16	9.46809e-20	0.0448646	FALSE	19.0237	TRUE	Up	3.685e-20	FALSE
RRM1	2.6576e-28	-0.151989	0.07	0.11	4.43075e-24	8.75033e-28	-0.151989	FALSE	27.058	TRUE	Down	2.658e-28	FALSE
RRNAD1	5.9276e-20	-0.134755	0.143	0.187	9.88249e-16	1.51417e-19	-0.134755	FALSE	18.8198	TRUE	Down	5.928e-20	FALSE
RRP1	3.18558e-40	-0.143084	0.289	0.386	5.31101e-36	1.41243e-39	-0.143084	FALSE	38.85	TRUE	Down	3.186e-40	FALSE
RRP12	6.8172e-07	0.262329	0.096	0.079	0.0113656	1.06274e-06	0.262329	FALSE	5.97357	TRUE	Up	6.817e-07	FALSE
RRP15	0.00173469	0.499424	0.058	0.049	1	0.00226202	0.499424	FALSE	2.6455	TRUE	Up	1.735e-03	FALSE
RRP9	1.80536e-09	-0.0859016	0.09	0.113	3.00989e-05	3.153e-09	-0.0859016	FALSE	8.50128	TRUE	Down	1.805e-09	FALSE
RRS1	7.5534e-07	-0.156833	0.062	0.078	0.012593	1.17586e-06	-0.156833	FALSE	5.92964	TRUE	Down	7.553e-07	FALSE
RSBN1	2.78727e-08	0.565213	0.089	0.071	0.000464694	4.6282e-08	0.565213	FALSE	7.33459	TRUE	Up	2.787e-08	FALSE
RSBN1L	8.49456e-41	0.90689	0.193	0.139	1.41621e-36	3.82389e-40	0.90689	FALSE	39.4175	TRUE	Up	8.495e-41	FALSE
RSF1	1.95466e-06	0.0679862	0.174	0.201	0.0325882	2.98808e-06	0.0679862	FALSE	5.52461	TRUE	Up	1.955e-06	FALSE
RSPH3	1.0393e-27	0.686526	0.068	0.038	1.73272e-23	3.36336e-27	0.686526	FALSE	26.4732	TRUE	Up	1.039e-27	FALSE
RSPRY1	3.61955e-05	0.622651	0.143	0.13	0.603451	5.19836e-05	0.622651	FALSE	4.28413	TRUE	Up	3.620e-05	FALSE
RSRP1	8.51273e-77	-0.152271	0.674	0.826	1.41924e-72	8.06656e-76	-0.152271	FALSE	75.0933	TRUE	Down	8.513e-77	FALSE
RSU1	4.24685e-40	-0.311698	0.081	0.133	7.08035e-36	1.87633e-39	-0.311698	FALSE	38.7267	TRUE	Down	4.247e-40	FALSE
RTCA	1.70567e-10	0.106038	0.157	0.194	2.84369e-06	3.12207e-10	0.106038	FALSE	9.50556	TRUE	Up	1.706e-10	FALSE
RTCB	2.30071e-38	-0.114105	0.237	0.323	3.83574e-34	9.77265e-38	-0.114105	FALSE	37.01	TRUE	Down	2.301e-38	FALSE
RTEL1	4.30407e-05	-0.080117	0.147	0.166	0.717574	6.15147e-05	-0.080117	FALSE	4.21102	TRUE	Down	4.304e-05	FALSE
RTF1	3.79922e-26	-0.212678	0.122	0.17	6.33406e-22	1.17194e-25	-0.212678	FALSE	24.9311	TRUE	Down	3.799e-26	FALSE
RTF2	1.18531e-87	-0.264961	0.355	0.507	1.97615e-83	1.36775e-86	-0.264961	FALSE	85.864	TRUE	Down	1.185e-87	FALSE
RTKN	1.84548e-16	-0.0331378	0.63	0.728	3.07678e-12	4.20672e-16	-0.0331378	FALSE	15.3761	TRUE	Down	1.845e-16	FALSE
RTL8A	6.55693e-07	0.080196	0.058	0.074	0.0109317	1.02296e-06	0.080196	FALSE	5.99014	TRUE	Up	6.557e-07	TRUE	X
RTL8B	1.11986e-11	-0.0059702	0.039	0.057	1.86704e-07	2.15828e-11	-0.0059702	FALSE	10.6659	TRUE	Down	1.120e-11	TRUE	X
RTL8C	5.49595e-56	-0.182634	0.223	0.324	9.16284e-52	3.50174e-55	-0.182634	FALSE	54.4557	TRUE	Down	5.496e-56	TRUE	X
RTN1	4.52595e-71	-0.239392	0.34	0.477	7.54566e-67	3.84495e-70	-0.239392	FALSE	69.4151	TRUE	Down	4.526e-71	FALSE
RTN3	2.48817e-07	0.0122828	0.67	0.73	0.00414828	3.96903e-07	0.0122828	FALSE	6.40132	TRUE	Up	2.488e-07	FALSE
RTN4	0.00494874	0.0895418	0.631	0.698	1	0.00624501	0.0895418	FALSE	2.20447	TRUE	Up	4.949e-03	FALSE
RTN4R	2.3775e-65	-0.774024	0.03	0.077	3.96378e-61	1.79451e-64	-0.774024	FALSE	63.7461	TRUE	Down	2.378e-65	FALSE
RUBCN	1.48826e-16	-0.116558	0.192	0.238	2.48123e-12	3.41031e-16	-0.116558	FALSE	15.4672	TRUE	Down	1.488e-16	FALSE
RUFY2	1.47127e-43	0.533287	0.546	0.543	2.45291e-39	7.07794e-43	0.533287	FALSE	42.1501	TRUE	Up	1.471e-43	FALSE
RUFY3	4.94055e-08	0.251574	0.543	0.579	0.000823689	8.12022e-08	0.251574	FALSE	7.09043	TRUE	Up	4.941e-08	FALSE
RUNDC1	1.20204e-20	0.59417	0.13	0.096	2.00404e-16	3.13451e-20	0.59417	FALSE	19.5038	TRUE	Up	1.202e-20	FALSE
RUNDC3A	4.4017e-18	0.0739866	0.184	0.24	7.33851e-14	1.06132e-17	0.0739866	FALSE	16.9742	TRUE	Up	4.402e-18	FALSE
RUNX1	9.67648e-28	-0.778577	0.037	0.065	1.61326e-23	3.13757e-27	-0.778577	FALSE	26.5034	TRUE	Down	9.676e-28	FALSE
RUNX1T1	1.54638e-24	0.614477	0.076	0.046	2.57813e-20	4.53279e-24	0.614477	FALSE	23.3436	TRUE	Up	1.546e-24	FALSE
RUNX2	2.17908e-27	-0.827596	0.042	0.072	3.63297e-23	6.97976e-27	-0.827596	FALSE	26.1562	TRUE	Down	2.179e-27	FALSE
RUSC2	3.6354e-52	-0.168538	0.233	0.333	6.06094e-48	2.13186e-51	-0.168538	FALSE	50.6712	TRUE	Down	3.635e-52	FALSE
RUVBL2	0.00328077	0.312801	0.108	0.098	1	0.0041951	0.312801	FALSE	2.37726	TRUE	Up	3.281e-03	FALSE
RWDD3	5.41243e-23	0.967667	0.132	0.098	9.02361e-19	1.51809e-22	0.967667	FALSE	21.8187	TRUE	Up	5.412e-23	FALSE
RXRA	8.24794e-10	0.768618	0.248	0.236	1.3751e-05	1.4637e-09	0.768618	FALSE	8.83455	TRUE	Up	8.248e-10	FALSE
RXRB	2.46269e-57	-0.261194	0.235	0.333	4.10579e-53	1.60902e-56	-0.261194	FALSE	55.7934	TRUE	Down	2.463e-57	FALSE
RYR1	2.22863e-09	-0.186713	0.085	0.065	3.71558e-05	3.87871e-09	-0.186713	FALSE	8.41131	TRUE	Down	2.229e-09	FALSE
RYR2	1.79294e-20	0.00258146	0.061	0.092	2.9892e-16	4.65719e-20	0.00258146	FALSE	19.3319	TRUE	Up	1.793e-20	FALSE
RYR3	1.40744e-32	0.151513	0.126	0.081	2.34649e-28	5.18842e-32	0.151513	FALSE	31.285	TRUE	Up	1.407e-32	FALSE
S100A1	8.32912e-168	-0.45712	0.458	0.639	1.38863e-163	2.92717e-166	-0.45712	FALSE	165.534	TRUE	Down	8.329e-168	FALSE
S100A13	7.08192e-80	-0.368993	0.208	0.322	1.1807e-75	7.00222e-79	-0.368993	FALSE	78.1548	TRUE	Down	7.082e-80	FALSE
S100A6	1.06401e-14	0.455779	0.156	0.126	1.77392e-10	2.27765e-14	0.455779	FALSE	13.6425	TRUE	Up	1.064e-14	FALSE
S100B	1.89704e-05	0.279326	0.785	0.812	0.316274	2.76334e-05	0.279326	FALSE	4.55857	TRUE	Up	1.897e-05	FALSE
S100PBP	8.63258e-14	0.0169464	0.326	0.394	1.43922e-09	1.79014e-13	0.0169464	FALSE	12.7471	TRUE	Up	8.633e-14	FALSE
S1PR1	8.37605e-61	0.813015	0.08	0.033	1.39645e-56	5.85855e-60	0.813015	FALSE	59.2322	TRUE	Up	8.376e-61	FALSE
S1PR3	1.85143e-55	0.825277	0.05	0.016	3.0867e-51	1.1707e-54	0.825277	FALSE	53.9316	TRUE	Up	1.851e-55	FALSE
S1PR5	9.16606e-59	-0.038213	0.232	0.358	1.52817e-54	6.17399e-58	-0.038213	FALSE	57.2094	TRUE	Down	9.166e-59	FALSE
SAAL1	2.32807e-07	-0.120463	0.052	0.067	0.00388136	3.71957e-07	-0.120463	FALSE	6.42951	TRUE	Down	2.328e-07	FALSE
SAC3D1	4.61677e-11	-0.0902208	0.041	0.058	7.69708e-07	8.64651e-11	-0.0902208	FALSE	10.0632	TRUE	Down	4.617e-11	FALSE
SACS	0.000925309	0.461087	0.253	0.252	1	0.00122754	0.461087	FALSE	2.91097	TRUE	Up	9.253e-04	FALSE
SAE1	1.6472e-19	-0.169242	0.093	0.129	2.74621e-15	4.14531e-19	-0.169242	FALSE	18.3824	TRUE	Down	1.647e-19	FALSE
SAFB	2.25072e-63	-0.252223	0.39	0.519	3.7524e-59	1.6491e-62	-0.252223	FALSE	61.7828	TRUE	Down	2.251e-63	FALSE
SAFB2	0.0237315	0.259614	0.463	0.566	1	0.0286621	0.259614	FALSE	1.54269	TRUE	Up	2.373e-02	FALSE
SALL1	6.00148e-14	-0.00970315	0.202	0.251	1.00057e-09	1.25205e-13	-0.00970315	FALSE	12.9024	TRUE	Down	6.001e-14	FALSE
SALL2	6.09759e-38	0.715974	0.124	0.078	1.01659e-33	2.55859e-37	0.715974	FALSE	36.592	TRUE	Up	6.098e-38	FALSE
SALL3	4.77329e-18	0.113226	0.23	0.298	7.95804e-14	1.14899e-17	0.113226	FALSE	16.9397	TRUE	Up	4.773e-18	FALSE
SAMD1	0.00941091	0.354025	0.125	0.117	1	0.0116701	0.354025	FALSE	1.93292	TRUE	Up	9.411e-03	FALSE
SAMD12	3.70069e-08	0.672038	0.304	0.313	0.00061698	6.11359e-08	0.672038	FALSE	7.2137	TRUE	Up	3.701e-08	FALSE
SAMD14	2.13984e-09	0.175313	0.051	0.036	3.56755e-05	3.72742e-09	0.175313	FALSE	8.42859	TRUE	Up	2.140e-09	FALSE
SAMD4B	2.65876e-18	0.0487211	0.384	0.476	4.43269e-14	6.4558e-18	0.0487211	FALSE	17.1901	TRUE	Up	2.659e-18	FALSE
SAMD8	3.11384e-20	0.000577257	0.233	0.297	5.1914e-16	8.02373e-20	0.000577257	FALSE	19.0956	TRUE	Up	3.114e-20	FALSE
SAMHD1	9.69059e-18	0.319973	0.238	0.197	1.61562e-13	2.31153e-17	0.319973	FALSE	16.6361	TRUE	Up	9.691e-18	FALSE
SAMM50	3.88571e-11	-0.0569685	0.076	0.1	6.47826e-07	7.29919e-11	-0.0569685	FALSE	10.1367	TRUE	Down	3.886e-11	FALSE
SAP130	2.24839e-07	0.072589	0.151	0.178	0.00374852	3.59399e-07	0.072589	FALSE	6.44442	TRUE	Up	2.248e-07	FALSE
SAP25	4.36334e-20	0.353586	0.154	0.116	7.27456e-16	1.11887e-19	0.353586	FALSE	18.9512	TRUE	Up	4.363e-20	FALSE
SAP30	4.8807e-83	0.913067	0.386	0.313	8.1371e-79	5.14038e-82	0.913067	FALSE	81.289	TRUE	Up	4.881e-83	FALSE
SAP30BP	7.10866e-25	-0.0194369	0.192	0.255	1.18516e-20	2.1003e-24	-0.0194369	FALSE	23.6777	TRUE	Down	7.109e-25	FALSE
SAPCD2	4.96299e-45	-0.591061	0.035	0.075	8.2743e-41	2.45721e-44	-0.591061	FALSE	43.6096	TRUE	Down	4.963e-45	FALSE
SAR1B	9.54896e-50	-0.119451	0.341	0.464	1.592e-45	5.28996e-49	-0.119451	FALSE	48.2765	TRUE	Down	9.549e-50	FALSE
SARAF	6.43001e-25	-0.0178952	0.228	0.298	1.07201e-20	1.90372e-24	-0.0178952	FALSE	23.7204	TRUE	Down	6.430e-25	FALSE
SARM1	6.29026e-10	-0.161398	0.101	0.126	1.04871e-05	1.12466e-09	-0.161398	FALSE	8.94898	TRUE	Down	6.290e-10	FALSE
SARNP	4.64211e-15	-0.0714999	0.054	0.078	7.73932e-11	1.004e-14	-0.0714999	FALSE	13.9983	TRUE	Down	4.642e-15	FALSE
SARS	2.58746e-48	-0.318528	0.115	0.18	4.31381e-44	1.37778e-47	-0.318528	FALSE	46.8608	TRUE	Down	2.587e-48	FALSE
SARS2	7.8306e-24	-0.111666	0.084	0.123	1.30552e-19	2.25572e-23	-0.111666	FALSE	22.6467	TRUE	Down	7.831e-24	FALSE
SART1	1.25938e-49	-0.27155	0.203	0.289	2.09965e-45	6.94603e-49	-0.27155	FALSE	48.1583	TRUE	Down	1.259e-49	FALSE
SART3	3.92556e-20	-0.026971	0.251	0.317	6.5447e-16	1.00765e-19	-0.026971	FALSE	18.9967	TRUE	Down	3.926e-20	FALSE
SASH1	9.05117e-10	0.165334	0.304	0.377	1.50901e-05	1.60227e-09	0.165334	FALSE	8.79526	TRUE	Up	9.051e-10	FALSE
SASH3	7.6475e-38	-1.05203	0.03	0.063	1.27499e-33	3.20089e-37	-1.05203	FALSE	36.4947	TRUE	Down	7.648e-38	TRUE	X
SAT1	2.44589e-30	-0.56883	0.194	0.245	4.0778e-26	8.50037e-30	-0.56883	FALSE	29.0706	TRUE	Down	2.446e-30	TRUE	X
SATB1	3.08082e-17	0.529448	0.152	0.118	5.13635e-13	7.21476e-17	0.529448	FALSE	16.1418	TRUE	Up	3.081e-17	FALSE
SAXO2	1.04566e-47	1.73835	0.062	0.026	1.74333e-43	5.49783e-47	1.73835	FALSE	46.2598	TRUE	Up	1.046e-47	FALSE
SBF1	8.55017e-261	-0.778383	0.267	0.482	1.42548e-256	6.96248e-259	-0.778383	FALSE	258.157	TRUE	Down	8.550e-261	FALSE
SBF2	9.54218e-05	0.165871	0.085	0.1	1	0.000134234	0.165871	FALSE	3.87214	TRUE	Up	9.542e-05	FALSE
SBNO1	3.19339e-20	0.763729	0.128	0.095	5.32402e-16	8.22237e-20	0.763729	FALSE	19.085	TRUE	Up	3.193e-20	FALSE
SBNO2	9.84521e-29	-0.300772	0.135	0.185	1.64139e-24	3.27281e-28	-0.300772	FALSE	27.4851	TRUE	Down	9.845e-29	FALSE
SC5D	1.03737e-213	-0.81833	0.185	0.362	1.72951e-209	5.67778e-212	-0.81833	FALSE	211.246	TRUE	Down	1.037e-213	FALSE
SCAF1	2.39071e-122	-0.512807	0.238	0.38	3.9858e-118	4.79868e-121	-0.512807	FALSE	120.319	TRUE	Down	2.391e-122	FALSE
SCAF4	3.41879e-07	0.0557376	0.152	0.179	0.00569981	5.40786e-07	0.0557376	FALSE	6.26697	TRUE	Up	3.419e-07	FALSE
SCAF8	5.47981e-13	0.499831	0.22	0.193	9.13593e-09	1.10323e-12	0.499831	FALSE	11.9573	TRUE	Up	5.480e-13	FALSE
SCAI	1.63519e-06	0.566203	0.091	0.076	0.0272618	2.50659e-06	0.566203	FALSE	5.60092	TRUE	Up	1.635e-06	FALSE
SCAMP2	8.37473e-68	-0.302572	0.261	0.375	1.39624e-63	6.67845e-67	-0.302572	FALSE	66.1753	TRUE	Down	8.375e-68	FALSE
SCAMP3	2.07518e-103	-0.480781	0.171	0.288	3.45975e-99	3.12557e-102	-0.480781	FALSE	101.505	TRUE	Down	2.075e-103	FALSE
SCAMP4	3.45292e-222	-0.653587	0.356	0.554	5.7567e-218	2.04641e-220	-0.653587	FALSE	219.689	TRUE	Down	3.453e-222	FALSE
SCAMP5	2.40546e-91	-0.572819	0.142	0.245	4.01038e-87	2.96348e-90	-0.572819	FALSE	89.5282	TRUE	Down	2.405e-91	FALSE
SCAND1	0.000358249	0.312666	0.094	0.11	1	0.000487994	0.312666	FALSE	3.31159	TRUE	Up	3.582e-04	FALSE
SCAP	2.16761e-66	-0.358666	0.198	0.295	3.61384e-62	1.67135e-65	-0.358666	FALSE	64.7769	TRUE	Down	2.168e-66	FALSE
SCARA3	1.63655e-53	-0.287041	0.156	0.24	2.72846e-49	9.92234e-53	-0.287041	FALSE	52.0034	TRUE	Down	1.637e-53	FALSE
SCARB1	5.65502e-120	-0.548258	0.185	0.316	9.42805e-116	1.09345e-118	-0.548258	FALSE	117.961	TRUE	Down	5.655e-120	FALSE
SCARB2	2.51091e-12	0.0285913	0.546	0.633	4.1862e-08	4.94968e-12	0.0285913	FALSE	11.3054	TRUE	Up	2.511e-12	FALSE
SCARF1	5.16381e-11	-0.940125	0.035	0.051	8.6091e-07	9.65299e-11	-0.940125	FALSE	10.0153	TRUE	Down	5.164e-11	FALSE
SCART1	5.30964e-117	-0.501963	0.117	0.231	8.85224e-113	9.75805e-116	-0.501963	FALSE	115.011	TRUE	Down	5.310e-117	FALSE
SCCPDH	8.07349e-07	0.196005	0.318	0.378	0.0134601	1.25526e-06	0.196005	FALSE	5.90127	TRUE	Up	8.073e-07	FALSE
SCD	2.0198e-206	-0.466877	0.771	0.841	3.36742e-202	1.05918e-204	-0.466877	FALSE	203.975	TRUE	Down	2.020e-206	FALSE
SCD5	7.25247e-11	-0.00910598	0.738	0.788	1.20913e-06	1.34819e-10	-0.00910598	FALSE	9.87025	TRUE	Down	7.252e-11	FALSE
SCFD2	4.78733e-33	-0.211991	0.109	0.162	7.98143e-29	1.78252e-32	-0.211991	FALSE	31.749	TRUE	Down	4.787e-33	FALSE
SCG2	0.0109296	0.622849	0.059	0.052	1	0.0134866	0.622849	FALSE	1.8701	TRUE	Up	1.093e-02	FALSE
SCG5	6.56554e-130	-0.362951	0.236	0.404	1.09461e-125	1.4581e-128	-0.362951	FALSE	127.836	TRUE	Down	6.566e-130	FALSE
SCIN	4.79341e-62	-1.53897	0.048	0.099	7.99156e-58	3.45153e-61	-1.53897	FALSE	60.462	TRUE	Down	4.793e-62	FALSE
SCLT1	5.9329e-05	0.045328	0.114	0.133	0.989132	8.43131e-05	0.045328	FALSE	4.0741	TRUE	Up	5.933e-05	FALSE
SCLY	0.0202656	0.290825	0.083	0.092	1	0.0245798	0.290825	FALSE	1.60942	TRUE	Up	2.027e-02	FALSE
SCML1	2.06451e-28	-0.414149	0.034	0.063	3.44195e-24	6.81548e-28	-0.414149	FALSE	27.1665	TRUE	Down	2.065e-28	TRUE	X
SCN1A	5.73234e-11	0.385647	0.082	0.061	9.55696e-07	1.07058e-10	0.385647	FALSE	9.97038	TRUE	Up	5.732e-11	FALSE
SCN1B	3.94505e-147	-0.924827	0.157	0.29	6.57719e-143	1.14201e-145	-0.924827	FALSE	144.942	TRUE	Down	3.945e-147	FALSE
SCN2B	1.73412e-94	-0.704747	0.063	0.14	2.89112e-90	2.26662e-93	-0.704747	FALSE	92.6446	TRUE	Down	1.734e-94	FALSE
SCN3A	0.00280023	0.324296	0.06	0.052	1	0.00359578	0.324296	FALSE	2.44421	TRUE	Up	2.800e-03	FALSE
SCNM1	0.0106574	0.188232	0.098	0.109	1	0.0131605	0.188232	FALSE	1.88073	TRUE	Up	1.066e-02	FALSE
SCO1	4.23417e-09	0.662993	0.071	0.054	7.0592e-05	7.2931e-09	0.662993	FALSE	8.13709	TRUE	Up	4.234e-09	FALSE
SCO2	5.02302e-17	0.8999	0.056	0.035	8.37437e-13	1.16649e-16	0.8999	FALSE	15.9331	TRUE	Up	5.023e-17	FALSE
SCP2	3.84307e-48	-0.184719	0.247	0.342	6.40716e-44	2.03878e-47	-0.184719	FALSE	46.6906	TRUE	Down	3.843e-48	FALSE
SCPEP1	8.53193e-25	-0.25005	0.19	0.247	1.42244e-20	2.51637e-24	-0.25005	FALSE	23.5992	TRUE	Down	8.532e-25	FALSE
SCRIB	3.88893e-42	-0.200747	0.318	0.421	6.48363e-38	1.81254e-41	-0.200747	FALSE	40.7417	TRUE	Down	3.889e-42	FALSE
SCRN1	2.24259e-07	0.0995062	0.365	0.428	0.00373885	3.58567e-07	0.0995062	FALSE	6.44543	TRUE	Up	2.243e-07	FALSE
SCRN2	7.87971e-14	-0.304652	0.128	0.16	1.31371e-09	1.63571e-13	-0.304652	FALSE	12.7863	TRUE	Down	7.880e-14	FALSE
SCYL1	1.11979e-20	-0.051695	0.197	0.253	1.86692e-16	2.92384e-20	-0.051695	FALSE	19.534	TRUE	Down	1.120e-20	FALSE
SCYL3	0.00433194	0.170684	0.073	0.083	1	0.00549085	0.170684	FALSE	2.26036	TRUE	Up	4.332e-03	FALSE
SDC2	3.16009e-34	0.491386	0.066	0.033	5.2685e-30	1.21177e-33	0.491386	FALSE	32.9166	TRUE	Up	3.160e-34	FALSE
SDC3	2.45133e-10	-0.279645	0.219	0.256	4.08687e-06	4.46086e-10	-0.279645	FALSE	9.35058	TRUE	Down	2.451e-10	FALSE
SDC4	8.79156e-21	0.232263	0.147	0.11	1.46573e-16	2.30333e-20	0.232263	FALSE	19.6376	TRUE	Up	8.792e-21	FALSE
SDCBP	0.00537216	0.178611	0.078	0.089	1	0.00676485	0.178611	FALSE	2.16974	TRUE	Up	5.372e-03	FALSE
SDCCAG8	2.94913e-22	-0.0704076	0.275	0.344	4.9168e-18	8.07284e-22	-0.0704076	FALSE	21.093	TRUE	Down	2.949e-22	FALSE
SDE2	0.000134171	0.324714	0.073	0.088	1	0.000187428	0.324714	FALSE	3.72716	TRUE	Up	1.342e-04	FALSE
SDF2	6.41419e-07	0.159559	0.113	0.136	0.0106937	1.00132e-06	0.159559	FALSE	5.99943	TRUE	Up	6.414e-07	FALSE
SDF4	6.82712e-151	-0.522168	0.289	0.459	1.13822e-146	2.01712e-149	-0.522168	FALSE	148.695	TRUE	Down	6.827e-151	FALSE
SDHA	4.32321e-09	0.123425	0.136	0.167	7.20765e-05	7.4388e-09	0.123425	FALSE	8.1285	TRUE	Up	4.323e-09	FALSE
SDHAF1	1.42015e-19	-0.00492705	0.122	0.165	2.36767e-15	3.57751e-19	-0.00492705	FALSE	18.4464	TRUE	Down	1.420e-19	FALSE
SDHAF4	0.000297334	0.232521	0.087	0.102	1	0.000406788	0.232521	FALSE	3.39063	TRUE	Up	2.973e-04	FALSE
SDHB	2.17502e-06	0.230083	0.2	0.236	0.0362619	3.31533e-06	0.230083	FALSE	5.47947	TRUE	Up	2.175e-06	FALSE
SDSL	4.62671e-36	-0.9343	0.025	0.055	7.71365e-32	1.85142e-35	-0.9343	FALSE	34.7325	TRUE	Down	4.627e-36	FALSE
SEC11C	6.00278e-14	0.0886423	0.363	0.447	1.00078e-09	1.25206e-13	0.0886423	FALSE	12.9024	TRUE	Up	6.003e-14	FALSE
SEC13	2.35321e-89	-0.347418	0.2	0.319	3.92328e-85	2.82273e-88	-0.347418	FALSE	87.5493	TRUE	Down	2.353e-89	FALSE
SEC14L1	0.000210814	0.135792	0.223	0.254	1	0.000290923	0.135792	FALSE	3.53622	TRUE	Up	2.108e-04	FALSE
SEC14L2	7.10428e-28	-0.0481968	0.213	0.284	1.18443e-23	2.31328e-27	-0.0481968	FALSE	26.6358	TRUE	Down	7.104e-28	FALSE
SEC14L5	2.97215e-301	-0.689719	0.367	0.621	4.95517e-297	3.63037e-299	-0.689719	FALSE	298.44	TRUE	Down	2.972e-301	FALSE
SEC16A	1.66896e-44	-0.312613	0.176	0.25	2.7825e-40	8.17425e-44	-0.312613	FALSE	43.0876	TRUE	Down	1.669e-44	FALSE
SEC22A	0.00601465	0.643181	0.09	0.083	1	0.00754921	0.643181	FALSE	2.1221	TRUE	Up	6.015e-03	FALSE
SEC22B	0.0028736	0.25751	0.211	0.239	1	0.00368858	0.25751	FALSE	2.43314	TRUE	Up	2.874e-03	FALSE
SEC22C	3.612e-06	0.253508	0.194	0.229	0.0602192	5.45997e-06	0.253508	FALSE	5.26281	TRUE	Up	3.612e-06	FALSE
SEC23B	1.41985e-48	-0.0964317	0.193	0.282	2.36718e-44	7.61309e-48	-0.0964317	FALSE	47.1184	TRUE	Down	1.420e-48	FALSE
SEC23IP	4.57085e-29	-0.153298	0.129	0.182	7.62053e-25	1.53218e-28	-0.153298	FALSE	27.8147	TRUE	Down	4.571e-29	FALSE
SEC24A	2.06858e-06	0.545376	0.119	0.103	0.0344873	3.15837e-06	0.545376	FALSE	5.50054	TRUE	Up	2.069e-06	FALSE
SEC24C	1.70057e-08	0.0351039	0.196	0.231	0.000283519	2.84831e-08	0.0351039	FALSE	7.54541	TRUE	Up	1.701e-08	FALSE
SEC61A2	4.05396e-10	0.194222	0.174	0.214	6.75877e-06	7.30165e-10	0.194222	FALSE	9.13658	TRUE	Up	4.054e-10	FALSE
SEC61G	4.07781e-06	0.76902	0.051	0.04	0.0679852	6.1437e-06	0.76902	FALSE	5.21157	TRUE	Up	4.078e-06	FALSE
SEC62	3.13545e-83	-0.252624	0.381	0.531	5.22741e-79	3.31622e-82	-0.252624	FALSE	81.4794	TRUE	Down	3.135e-83	FALSE
SEC63	0.000350907	0.256984	0.16	0.184	1	0.000478319	0.256984	FALSE	3.32028	TRUE	Up	3.509e-04	FALSE
SECISBP2	5.06341e-48	-0.180624	0.259	0.358	8.44172e-44	2.67344e-47	-0.180624	FALSE	46.5729	TRUE	Down	5.063e-48	FALSE
SECISBP2L	2.77652e-20	-0.026051	0.545	0.638	4.62901e-16	7.16558e-20	-0.026051	FALSE	19.1447	TRUE	Down	2.777e-20	FALSE
SEH1L	1.90075e-07	0.17882	0.101	0.124	0.00316893	3.04899e-07	0.17882	FALSE	6.51584	TRUE	Up	1.901e-07	FALSE
SEL1L	4.42942e-18	0.0536949	0.271	0.342	7.38472e-14	1.06775e-17	0.0536949	FALSE	16.9715	TRUE	Up	4.429e-18	FALSE
SELENBP1	6.26518e-09	0.222278	0.097	0.077	0.000104453	1.07067e-08	0.222278	FALSE	7.97034	TRUE	Up	6.265e-09	FALSE
SELENOF	2.54692e-53	-0.0925211	0.293	0.412	4.24622e-49	1.53674e-52	-0.0925211	FALSE	51.8134	TRUE	Down	2.547e-53	FALSE
SELENOH	0.0344101	0.266965	0.249	0.248	1	0.0410936	0.266965	FALSE	1.38623	TRUE	Up	3.441e-02	FALSE
SELENOI	3.85593e-27	0.0076355	0.133	0.187	6.4286e-23	1.22373e-26	0.0076355	FALSE	25.9123	TRUE	Up	3.856e-27	FALSE
SELENOM	4.13684e-08	0.658051	0.159	0.141	0.000689695	6.82164e-08	0.658051	FALSE	7.16611	TRUE	Up	4.137e-08	FALSE
SELENON	8.09959e-50	-0.433582	0.148	0.221	1.35036e-45	4.492e-49	-0.433582	FALSE	48.3476	TRUE	Down	8.100e-50	FALSE
SELENOO	3.43869e-10	-0.00129109	0.228	0.27	5.73298e-06	6.21358e-10	-0.00129109	FALSE	9.20666	TRUE	Down	3.439e-10	FALSE
SELENOP	1.01416e-51	0.503419	0.682	0.713	1.69081e-47	5.90571e-51	0.503419	FALSE	50.2287	TRUE	Up	1.014e-51	FALSE
SELENOS	9.76552e-83	-0.290744	0.217	0.337	1.62811e-78	1.02313e-81	-0.290744	FALSE	80.9901	TRUE	Down	9.766e-83	FALSE
SELENOT	0.00275718	0.293129	0.091	0.104	1	0.00354231	0.293129	FALSE	2.45071	TRUE	Up	2.757e-03	FALSE
SELENOW	1.03735e-80	0.408119	0.718	0.703	1.72946e-76	1.03487e-79	0.408119	FALSE	78.9851	TRUE	Up	1.037e-80	FALSE
SELPLG	4.33055e-55	-1.17276	0.046	0.094	7.2199e-51	2.72113e-54	-1.17276	FALSE	53.5653	TRUE	Down	4.331e-55	FALSE
SEM1	0.000370535	0.150887	0.135	0.154	1	0.000504181	0.150887	FALSE	3.29741	TRUE	Up	3.705e-04	FALSE
SEMA3B	2.71364e-202	-0.508345	0.375	0.593	4.52418e-198	1.33891e-200	-0.508345	FALSE	199.873	TRUE	Down	2.714e-202	FALSE
SEMA3C	1.77708e-86	-0.187205	0.109	0.206	2.96275e-82	2.01577e-85	-0.187205	FALSE	84.6956	TRUE	Down	1.777e-86	FALSE
SEMA4B	7.32877e-42	0.763316	0.233	0.179	1.22185e-37	3.39366e-41	0.763316	FALSE	40.4693	TRUE	Up	7.329e-42	FALSE
SEMA4C	0	-0.805323	0.377	0.63	0	0	-0.805323	FALSE		TRUE	Down	0.000e+00	FALSE
SEMA4D	6.63193e-206	-0.504118	0.601	0.753	1.10568e-201	3.40643e-204	-0.504118	FALSE	203.468	TRUE	Down	6.632e-206	FALSE
SEMA4G	1.21794e-17	-0.513223	0.048	0.072	2.03055e-13	2.89348e-17	-0.513223	FALSE	16.5386	TRUE	Down	1.218e-17	FALSE
SEMA5A	1.57499e-178	-0.782976	0.102	0.238	2.62583e-174	6.31005e-177	-0.782976	FALSE	176.2	TRUE	Down	1.575e-178	FALSE
SEMA6A	1.25051e-45	-0.120249	0.477	0.612	2.08486e-41	6.27512e-45	-0.120249	FALSE	44.2024	TRUE	Down	1.251e-45	FALSE
SEMA6C	0.00358127	0.129031	0.056	0.048	1	0.00456594	0.129031	FALSE	2.34047	TRUE	Up	3.581e-03	FALSE
SEMA6D	1.98399e-43	1.12774	0.137	0.087	3.30771e-39	9.49888e-43	1.12774	FALSE	42.0223	TRUE	Up	1.984e-43	FALSE
SEMA7A	3.92088e-207	-0.496423	0.34	0.566	6.53689e-203	2.07786e-205	-0.496423	FALSE	204.682	TRUE	Down	3.921e-207	FALSE
SENP1	5.58798e-06	0.631362	0.074	0.061	0.0931629	8.36111e-06	0.631362	FALSE	5.07774	TRUE	Up	5.588e-06	FALSE
SENP2	0.000236131	0.498122	0.231	0.227	1	0.000325009	0.498122	FALSE	3.4881	TRUE	Up	2.361e-04	FALSE
SENP3	1.58547e-21	0.644307	0.134	0.099	2.64329e-17	4.25283e-21	0.644307	FALSE	20.3713	TRUE	Up	1.585e-21	FALSE
SENP5	9.49886e-09	0.612468	0.161	0.142	0.000158365	1.60928e-08	0.612468	FALSE	7.79337	TRUE	Up	9.499e-09	FALSE
SENP6	8.143e-31	0.563678	0.399	0.372	1.3576e-26	2.86277e-30	0.563678	FALSE	29.5432	TRUE	Up	8.143e-31	FALSE
SENP7	4.17062e-97	1.49644	0.204	0.122	6.95326e-93	5.66797e-96	1.49644	FALSE	95.2466	TRUE	Up	4.171e-97	FALSE
SEPHS1	1.58233e-09	0.995952	0.078	0.061	2.63807e-05	2.76881e-09	0.995952	FALSE	8.55771	TRUE	Up	1.582e-09	FALSE
SEPHS2	6.32175e-06	0.0062494	0.046	0.059	0.105396	9.43787e-06	0.0062494	FALSE	5.02513	TRUE	Up	6.322e-06	FALSE
SEPTIN10	5.52261e-30	-0.0150451	0.09	0.137	9.2073e-26	1.90215e-29	-0.0150451	FALSE	28.7208	TRUE	Down	5.523e-30	FALSE
SEPTIN11	1.56357e-06	0.266173	0.101	0.084	0.0260678	2.39864e-06	0.266173	FALSE	5.62003	TRUE	Up	1.564e-06	FALSE
SEPTIN2	2.37825e-80	-0.2743	0.193	0.307	3.96501e-76	2.35613e-79	-0.2743	FALSE	78.6278	TRUE	Down	2.378e-80	FALSE
SEPTIN3	2.49985e-06	-0.206194	0.085	0.102	0.0416775	3.80062e-06	-0.206194	FALSE	5.42015	TRUE	Down	2.500e-06	FALSE
SEPTIN4	9.09636e-182	-0.394397	0.745	0.837	1.51654e-177	3.70362e-180	-0.394397	FALSE	179.431	TRUE	Down	9.096e-182	FALSE
SEPTIN5	1.34039e-05	-0.0690475	0.156	0.135	0.223469	1.9665e-05	-0.0690475	FALSE	4.70631	TRUE	Down	1.340e-05	FALSE
SEPTIN6	1.48116e-05	-0.698344	0.04	0.05	0.246938	2.16922e-05	-0.698344	FALSE	4.6637	TRUE	Down	1.481e-05	TRUE	X
SEPTIN7	2.14677e-07	0.671031	0.312	0.323	0.0035791	3.43648e-07	0.671031	FALSE	6.46389	TRUE	Up	2.147e-07	FALSE
SEPTIN8	0	-0.787739	0.86	0.889	0	0	-0.787739	FALSE		TRUE	Down	0.000e+00	FALSE
SEPTIN9	0.00433252	0.0593241	0.16	0.177	1	0.0054909	0.0593241	FALSE	2.26036	TRUE	Up	4.333e-03	FALSE
SERF2	0.00107867	0.171625	0.213	0.24	1	0.0014242	0.171625	FALSE	2.84643	TRUE	Up	1.079e-03	FALSE
SERGEF	4.94376e-06	-0.127151	0.112	0.131	0.0824224	7.4149e-06	-0.127151	FALSE	5.12989	TRUE	Down	4.944e-06	FALSE
SERINC1	3.69684e-235	-0.495307	0.587	0.756	6.16337e-231	2.51888e-233	-0.495307	FALSE	232.599	TRUE	Down	3.697e-235	FALSE
SERINC3	0.000335751	0.180086	0.431	0.506	1	0.000458345	0.180086	FALSE	3.33881	TRUE	Up	3.358e-04	FALSE
SERINC5	1.45514e-40	-0.102788	0.386	0.504	2.42602e-36	6.51239e-40	-0.102788	FALSE	39.1863	TRUE	Down	1.455e-40	FALSE
SERP2	0.00750469	0.234038	0.085	0.096	1	0.00936427	0.234038	FALSE	2.02853	TRUE	Up	7.505e-03	FALSE
SERPINA1	3.01186e-25	-0.784741	0.027	0.052	5.02137e-21	9.01848e-25	-0.784741	FALSE	24.0449	TRUE	Down	3.012e-25	FALSE
SERPINA3	1.03276e-84	1.54572	0.094	0.037	1.72181e-80	1.12681e-83	1.54572	FALSE	82.9482	TRUE	Up	1.033e-84	FALSE
SERPINB6	1.74538e-17	2.5503e-06	0.362	0.443	2.90989e-13	4.12596e-17	2.5503e-06	FALSE	16.3845	TRUE	Up	1.745e-17	FALSE
SERPINB8	4.1032e-51	-0.558014	0.034	0.077	6.84085e-47	2.34843e-50	-0.558014	FALSE	49.6292	TRUE	Down	4.103e-51	FALSE
SERPINF2	1.87031e-22	0.56369	0.064	0.038	3.11818e-18	5.15067e-22	0.56369	FALSE	21.2881	TRUE	Up	1.870e-22	FALSE
SERPING1	5.71261e-41	0.88231	0.067	0.032	9.52406e-37	2.58786e-40	0.88231	FALSE	39.5871	TRUE	Up	5.713e-41	FALSE
SERPINH1	5.78741e-134	2.68279	0.122	0.042	9.64877e-130	1.36714e-132	2.68279	FALSE	131.864	TRUE	Up	5.787e-134	FALSE
SERPINI1	8.73627e-175	-0.533677	0.281	0.469	1.45651e-170	3.33979e-173	-0.533677	FALSE	172.476	TRUE	Down	8.736e-175	FALSE
SERPINI2	2.05854e-160	3.63188	0.066	0.005	3.432e-156	6.6726e-159	3.63188	FALSE	158.176	TRUE	Up	2.059e-160	FALSE
SERTAD2	3.41511e-31	-0.185699	0.113	0.165	5.69367e-27	1.21383e-30	-0.185699	FALSE	29.9158	TRUE	Down	3.415e-31	FALSE
SERTAD3	3.48029e-24	-0.237449	0.048	0.079	5.80234e-20	1.01186e-23	-0.237449	FALSE	22.9949	TRUE	Down	3.480e-24	FALSE
SESN1	1.12526e-39	1.12173	0.172	0.123	1.87603e-35	4.9281e-39	1.12173	FALSE	38.3073	TRUE	Up	1.125e-39	FALSE
SESN2	1.69753e-112	1.63458	0.094	0.029	2.83012e-108	2.9064e-111	1.63458	FALSE	110.537	TRUE	Up	1.698e-112	FALSE
SESN3	0.00293548	0.166689	0.153	0.142	1	0.00376462	0.166689	FALSE	2.42428	TRUE	Up	2.935e-03	FALSE
SESTD1	1.25854e-05	0.303446	0.259	0.309	0.209824	1.84968e-05	0.303446	FALSE	4.7329	TRUE	Up	1.259e-05	FALSE
SET	3.65492e-08	0.201314	0.122	0.15	0.000609348	6.03987e-08	0.201314	FALSE	7.21897	TRUE	Up	3.655e-08	FALSE
SETBP1	8.4999e-53	-0.424145	0.125	0.197	1.4171e-48	5.05852e-52	-0.424145	FALSE	51.296	TRUE	Down	8.500e-53	FALSE
SETD1B	4.13832e-22	-0.267931	0.18	0.23	6.89941e-18	1.12726e-21	-0.267931	FALSE	20.948	TRUE	Down	4.138e-22	FALSE
SETD3	9.14694e-06	0.103139	0.201	0.232	0.152498	1.35486e-05	0.103139	FALSE	4.86811	TRUE	Up	9.147e-06	FALSE
SETD4	6.52998e-06	0.467195	0.177	0.162	0.108868	9.74293e-06	0.467195	FALSE	5.01131	TRUE	Up	6.530e-06	FALSE
SETD5	6.26283e-07	0.340668	0.389	0.396	0.0104414	9.78451e-07	0.340668	FALSE	6.00946	TRUE	Up	6.263e-07	FALSE
SETD6	5.7002e-43	0.922584	0.109	0.063	9.50338e-39	2.702e-42	0.922584	FALSE	41.5683	TRUE	Up	5.700e-43	FALSE
SETD7	2.90714e-45	-0.166301	0.159	0.236	4.84678e-41	1.44649e-44	-0.166301	FALSE	43.8397	TRUE	Down	2.907e-45	FALSE
SETDB1	1.32676e-26	-0.21718	0.148	0.201	2.21198e-22	4.14112e-26	-0.21718	FALSE	25.3829	TRUE	Down	1.327e-26	FALSE
SETDB2	1.94953e-05	0.492144	0.1	0.086	0.325025	2.83567e-05	0.492144	FALSE	4.54734	TRUE	Up	1.950e-05	FALSE
SETMAR	4.45096e-09	0.689182	0.085	0.067	7.42065e-05	7.65337e-09	0.689182	FALSE	8.11615	TRUE	Up	4.451e-09	FALSE
SETX	0.00246574	0.496456	0.207	0.204	1	0.00317727	0.496456	FALSE	2.49795	TRUE	Up	2.466e-03	FALSE
SEZ6	1.21926e-13	-0.272718	0.041	0.061	2.03274e-09	2.51174e-13	-0.272718	FALSE	12.6	TRUE	Down	1.219e-13	FALSE
SEZ6L2	7.63364e-231	-0.915344	0.122	0.29	1.27268e-226	4.99729e-229	-0.915344	FALSE	228.301	TRUE	Down	7.634e-231	FALSE
SF3A1	3.52575e-10	0.0890477	0.115	0.144	5.87812e-06	6.36974e-10	0.0890477	FALSE	9.19588	TRUE	Up	3.526e-10	FALSE
SF3A2	4.95502e-58	-0.304403	0.184	0.273	8.26102e-54	3.30203e-57	-0.304403	FALSE	56.4812	TRUE	Down	4.955e-58	FALSE
SF3A3	1.00882e-15	0.69537	0.071	0.049	1.68191e-11	2.24492e-15	0.69537	FALSE	14.6488	TRUE	Up	1.009e-15	FALSE
SF3B1	1.27568e-74	1.02373	0.197	0.121	2.12681e-70	1.16793e-73	1.02373	FALSE	72.9326	TRUE	Up	1.276e-74	FALSE
SF3B2	0.000115268	0.116578	0.221	0.25	1	0.00016163	0.116578	FALSE	3.79148	TRUE	Up	1.153e-04	FALSE
SF3B3	8.79369e-08	0.111775	0.142	0.17	0.00146608	1.42937e-07	0.111775	FALSE	6.84486	TRUE	Up	8.794e-08	FALSE
SF3B5	0.00299569	0.333531	0.205	0.235	1	0.00383988	0.333531	FALSE	2.41568	TRUE	Up	2.996e-03	FALSE
SFI1	7.40641e-12	-0.122828	0.159	0.193	1.2348e-07	1.43572e-11	-0.122828	FALSE	10.8429	TRUE	Down	7.406e-12	FALSE
SFMBT2	3.3524e-84	-1.10378	0.302	0.41	5.58913e-80	3.63395e-83	-1.10378	FALSE	82.4396	TRUE	Down	3.352e-84	FALSE
SFPQ	3.11315e-20	0.716347	0.184	0.149	5.19024e-16	8.02373e-20	0.716347	FALSE	19.0956	TRUE	Up	3.113e-20	FALSE
SFRP1	7.89973e-11	0.727557	0.1	0.08	1.31704e-06	1.46634e-10	0.727557	FALSE	9.83377	TRUE	Up	7.900e-11	FALSE
SFT2D1	1.15992e-19	0.11307	0.253	0.327	1.93382e-15	2.9323e-19	0.11307	FALSE	18.5328	TRUE	Up	1.160e-19	FALSE
SFT2D2	1.2407e-30	-0.100845	0.165	0.229	2.0685e-26	4.34659e-30	-0.100845	FALSE	29.3619	TRUE	Down	1.241e-30	FALSE
SFTPC	1.81769e-17	0.0946968	0.037	0.06	3.03045e-13	4.29083e-17	0.0946968	FALSE	16.3675	TRUE	Up	1.818e-17	FALSE
SFXN2	7.30148e-06	0.378321	0.065	0.052	0.12173	1.08697e-05	0.378321	FALSE	4.96378	TRUE	Up	7.301e-06	FALSE
SFXN3	3.79986e-129	-0.461818	0.237	0.387	6.33513e-125	8.38313e-128	-0.461818	FALSE	127.077	TRUE	Down	3.800e-129	FALSE
SFXN4	1.26705e-06	0.557047	0.149	0.133	0.0211243	1.95363e-06	0.557047	FALSE	5.70916	TRUE	Up	1.267e-06	FALSE
SFXN5	0.000253054	0.360092	0.165	0.153	1	0.000347489	0.360092	FALSE	3.45906	TRUE	Up	2.531e-04	FALSE
SGCB	6.06334e-21	0.102366	0.285	0.369	1.01088e-16	1.59859e-20	0.102366	FALSE	19.7963	TRUE	Up	6.063e-21	FALSE
SGCD	1.71135e-39	-0.0957712	0.087	0.142	2.85317e-35	7.45257e-39	-0.0957712	FALSE	38.1277	TRUE	Down	1.711e-39	FALSE
SGCE	2.46364e-09	0.290619	0.204	0.251	4.10738e-05	4.28028e-09	0.290619	FALSE	8.36853	TRUE	Up	2.464e-09	FALSE
SGK1	2.40944e-235	1.14562	0.555	0.461	4.01702e-231	1.66434e-233	1.14562	FALSE	232.779	TRUE	Up	2.409e-235	FALSE
SGK2	1.15827e-66	-0.0744996	0.232	0.359	1.93107e-62	8.97237e-66	-0.0744996	FALSE	65.0471	TRUE	Down	1.158e-66	FALSE
SGK3	2.60045e-283	1.27689	0.532	0.406	4.33548e-279	2.77087e-281	1.27689	FALSE	280.557	TRUE	Up	2.600e-283	FALSE
SGMS1	0.000411078	0.534358	0.293	0.306	1	0.000557832	0.534358	FALSE	3.2535	TRUE	Up	4.111e-04	FALSE
SGPL1	1.70386e-17	0.0645773	0.121	0.162	2.84068e-13	4.02973e-17	0.0645773	FALSE	16.3947	TRUE	Up	1.704e-17	FALSE
SGPP1	1.25366e-39	-0.0810672	0.175	0.252	2.09011e-35	5.48566e-39	-0.0810672	FALSE	38.2608	TRUE	Down	1.254e-39	FALSE
SGSH	1.18719e-10	-0.430516	0.093	0.116	1.97928e-06	2.18784e-10	-0.430516	FALSE	9.65999	TRUE	Down	1.187e-10	FALSE
SGSM2	6.8648e-13	-0.31062	0.191	0.225	1.1445e-08	1.37764e-12	-0.31062	FALSE	11.8609	TRUE	Down	6.865e-13	FALSE
SGSM3	2.2918e-20	-0.127105	0.198	0.252	3.82089e-16	5.93451e-20	-0.127105	FALSE	19.2266	TRUE	Down	2.292e-20	FALSE
SGTA	1.54578e-165	-0.504933	0.356	0.536	2.57713e-161	5.33881e-164	-0.504933	FALSE	163.273	TRUE	Down	1.546e-165	FALSE
SGTB	4.11815e-09	0.0699809	0.083	0.106	6.86578e-05	7.09694e-09	0.0699809	FALSE	8.14893	TRUE	Up	4.118e-09	FALSE
SH2B1	3.10081e-49	-0.299736	0.26	0.353	5.16967e-45	1.69068e-48	-0.299736	FALSE	47.7719	TRUE	Down	3.101e-49	FALSE
SH2B3	7.14137e-78	-1.22113	0.041	0.099	1.19061e-73	6.86449e-77	-1.22113	FALSE	76.1634	TRUE	Down	7.141e-78	FALSE
SH3BGRL	1.22243e-52	-0.322154	0.172	0.255	2.03804e-48	7.23633e-52	-0.322154	FALSE	51.1405	TRUE	Down	1.222e-52	TRUE	X
SH3BGRL2	2.32273e-06	0.412606	0.104	0.088	0.0387246	3.53456e-06	0.412606	FALSE	5.45166	TRUE	Up	2.323e-06	FALSE
SH3BGRL3	0.00145642	0.299577	0.187	0.214	1	0.00190711	0.299577	FALSE	2.71962	TRUE	Up	1.456e-03	FALSE
SH3BP1	4.20117e-35	-0.953375	0.044	0.079	7.0042e-31	1.64822e-34	-0.953375	FALSE	33.783	TRUE	Down	4.201e-35	FALSE
SH3BP4	8.42809e-47	0.00631073	0.202	0.299	1.40513e-42	4.35582e-46	0.00631073	FALSE	45.3609	TRUE	Up	8.428e-47	FALSE
SH3BP5	1.12081e-49	-0.0979869	0.329	0.461	1.86861e-45	6.19538e-49	-0.0979869	FALSE	48.2079	TRUE	Down	1.121e-49	FALSE
SH3BP5L	1.23173e-36	-0.244054	0.142	0.204	2.05354e-32	4.99473e-36	-0.244054	FALSE	35.3015	TRUE	Down	1.232e-36	FALSE
SH3D19	2.66447e-19	0.167312	0.173	0.231	4.4422e-15	6.65852e-19	0.167312	FALSE	18.1766	TRUE	Up	2.664e-19	FALSE
SH3GL1	2.37398e-28	-0.350545	0.114	0.161	3.95789e-24	7.8242e-28	-0.350545	FALSE	27.1066	TRUE	Down	2.374e-28	FALSE
SH3GL2	0.0001108	0.0936888	0.071	0.059	1	0.000155431	0.0936888	FALSE	3.80846	TRUE	Up	1.108e-04	FALSE
SH3GL3	0.000161971	0.22161	0.412	0.504	1	0.000225288	0.22161	FALSE	3.64726	TRUE	Up	1.620e-04	FALSE
SH3GLB2	1.49111e-72	-0.200983	0.662	0.785	2.48599e-68	1.30209e-71	-0.200983	FALSE	70.8854	TRUE	Down	1.491e-72	FALSE
SH3KBP1	1.02228e-63	-0.154658	0.207	0.318	1.70435e-59	7.54546e-63	-0.154658	FALSE	62.1223	TRUE	Down	1.022e-63	TRUE	X
SH3PXD2A	1.9318e-146	-0.440844	0.338	0.523	3.2207e-142	5.49686e-145	-0.440844	FALSE	144.26	TRUE	Down	1.932e-146	FALSE
SH3PXD2B	1.08228e-40	-0.164727	0.208	0.289	1.80437e-36	4.85884e-40	-0.164727	FALSE	39.3135	TRUE	Down	1.082e-40	FALSE
SH3RF1	1.56559e-23	0.0232994	0.156	0.212	2.61016e-19	4.47644e-23	0.0232994	FALSE	22.3491	TRUE	Up	1.566e-23	FALSE
SH3RF3	1.47165e-05	-0.802379	0.046	0.056	0.245354	2.15561e-05	-0.802379	FALSE	4.66643	TRUE	Down	1.472e-05	FALSE
SH3TC1	2.26897e-80	-1.58889	0.033	0.086	3.78282e-76	2.2501e-79	-1.58889	FALSE	78.6478	TRUE	Down	2.269e-80	FALSE
SH3TC2	1.14514e-39	-0.0223576	0.344	0.482	1.90918e-35	5.013e-39	-0.0223576	FALSE	38.2999	TRUE	Down	1.145e-39	FALSE
SHANK2	1.54371e-07	0.16097	0.052	0.038	0.00257367	2.48382e-07	0.16097	FALSE	6.60488	TRUE	Up	1.544e-07	FALSE
SHANK3	2.55066e-60	-0.521931	0.074	0.136	4.25246e-56	1.76676e-59	-0.521931	FALSE	58.7528	TRUE	Down	2.551e-60	FALSE
SHARPIN	1.3843e-60	-0.298117	0.202	0.297	2.3079e-56	9.64865e-60	-0.298117	FALSE	59.0155	TRUE	Down	1.384e-60	FALSE
SHB	2.64594e-51	-0.0665762	0.203	0.301	4.41132e-47	1.52484e-50	-0.0665762	FALSE	49.8168	TRUE	Down	2.646e-51	FALSE
SHC1	1.03734e-07	0.295504	0.116	0.096	0.00172946	1.68069e-07	0.295504	FALSE	6.77451	TRUE	Up	1.037e-07	FALSE
SHC2	4.01779e-93	1.03485	0.205	0.117	6.69846e-89	5.1004e-92	1.03485	FALSE	91.2924	TRUE	Up	4.018e-93	FALSE
SHC3	6.13323e-06	-0.440784	0.04	0.051	0.102253	9.16052e-06	-0.440784	FALSE	5.03808	TRUE	Down	6.133e-06	FALSE
SHC4	2.38759e-100	1.41239	0.286	0.207	3.98058e-96	3.43593e-99	1.41239	FALSE	98.464	TRUE	Up	2.388e-100	FALSE
SHF	1.29487e-08	-0.209834	0.093	0.113	0.00021588	2.17863e-08	-0.209834	FALSE	7.66182	TRUE	Down	1.295e-08	FALSE
SHFL	3.54514e-11	0.423759	0.213	0.186	5.91045e-07	6.67445e-11	0.423759	FALSE	10.1756	TRUE	Up	3.545e-11	FALSE
SHISA2	5.79241e-73	-0.444831	0.043	0.101	9.6571e-69	5.12515e-72	-0.444831	FALSE	71.2903	TRUE	Down	5.792e-73	FALSE
SHISA4	1.75652e-176	-0.487951	0.34	0.538	2.92847e-172	6.87239e-175	-0.487951	FALSE	174.163	TRUE	Down	1.757e-176	FALSE
SHISA5	2.76534e-25	-0.154184	0.18	0.237	4.61038e-21	8.29769e-25	-0.154184	FALSE	24.081	TRUE	Down	2.765e-25	FALSE
SHISA7	5.77861e-26	0.046735	0.158	0.219	9.6341e-22	1.77107e-25	0.046735	FALSE	24.7518	TRUE	Up	5.779e-26	FALSE
SHKBP1	6.59758e-36	-0.313669	0.119	0.175	1.09995e-31	2.63588e-35	-0.313669	FALSE	34.5791	TRUE	Down	6.598e-36	FALSE
SHLD1	9.6988e-07	0.0511488	0.059	0.075	0.0161698	1.5033e-06	0.0511488	FALSE	5.82295	TRUE	Up	9.699e-07	FALSE
SHLD2	1.27599e-07	0.567285	0.089	0.073	0.00212732	2.061e-07	0.567285	FALSE	6.68592	TRUE	Up	1.276e-07	FALSE
SHMT1	0.00135	0.269448	0.155	0.175	1	0.00177077	0.269448	FALSE	2.75184	TRUE	Up	1.350e-03	FALSE
SHOC2	4.81193e-25	0.729376	0.161	0.121	8.02245e-21	1.43271e-24	0.729376	FALSE	23.8438	TRUE	Up	4.812e-25	FALSE
SHPK	1.0589e-08	0.154692	0.219	0.265	0.00017654	1.78882e-08	0.154692	FALSE	7.74743	TRUE	Up	1.059e-08	FALSE
SHPRH	0.000177597	0.399387	0.22	0.21	1	0.000246441	0.399387	FALSE	3.60829	TRUE	Up	1.776e-04	FALSE
SHROOM1	4.72305e-112	-0.349603	0.252	0.405	7.87427e-108	8.05896e-111	-0.349603	FALSE	110.094	TRUE	Down	4.723e-112	FALSE
SHROOM2	6.4885e-24	-0.426537	0.057	0.089	1.08176e-19	1.87342e-23	-0.426537	FALSE	22.7274	TRUE	Down	6.489e-24	TRUE	X
SHROOM4	6.76496e-97	-0.28326	0.132	0.244	1.12785e-92	9.1441e-96	-0.28326	FALSE	95.0389	TRUE	Down	6.765e-97	TRUE	X
SHTN1	3.20291e-15	0.0169936	0.663	0.785	5.33989e-11	6.97247e-15	0.0169936	FALSE	14.1566	TRUE	Up	3.203e-15	FALSE
SIAE	2.72581e-36	-0.196765	0.103	0.157	4.54448e-32	1.09778e-35	-0.196765	FALSE	34.9595	TRUE	Down	2.726e-36	FALSE
SIAH1	0.000115973	0.475566	0.145	0.133	1	0.000162573	0.475566	FALSE	3.78895	TRUE	Up	1.160e-04	FALSE
SIAH2	0.00269773	0.15458	0.113	0.127	1	0.00346906	0.15458	FALSE	2.45979	TRUE	Up	2.698e-03	FALSE
SIDT1	5.01049e-24	0.422367	0.052	0.027	8.35349e-20	1.4496e-23	0.422367	FALSE	22.8388	TRUE	Up	5.010e-24	FALSE
SIDT2	3.72678e-29	-0.00697923	0.231	0.311	6.21329e-25	1.25176e-28	-0.00697923	FALSE	27.9025	TRUE	Down	3.727e-29	FALSE
SIGIRR	1.34286e-49	-0.453118	0.064	0.117	2.23882e-45	7.39829e-49	-0.453118	FALSE	48.1309	TRUE	Down	1.343e-49	FALSE
SIGLEC8	4.55071e-42	-0.771966	0.043	0.083	7.58694e-38	2.11802e-41	-0.771966	FALSE	40.6741	TRUE	Down	4.551e-42	FALSE
SIGMAR1	6.68321e-47	-0.324764	0.103	0.165	1.11423e-42	3.45938e-46	-0.324764	FALSE	45.461	TRUE	Down	6.683e-47	FALSE
SIK2	0.0372937	0.393127	0.237	0.24	1	0.0444472	0.393127	FALSE	1.35216	TRUE	Up	3.729e-02	FALSE
SIK3	5.39662e-06	0.100962	0.499	0.578	0.0899725	8.08082e-06	0.100962	FALSE	5.09254	TRUE	Up	5.397e-06	FALSE
SIKE1	0.0365872	0.52111	0.114	0.108	1	0.0436207	0.52111	FALSE	1.36031	TRUE	Up	3.659e-02	FALSE
SIL1	3.57195e-27	-0.198046	0.179	0.237	5.95515e-23	1.13468e-26	-0.198046	FALSE	25.9451	TRUE	Down	3.572e-27	FALSE
SIMC1	3.77314e-16	0.675484	0.051	0.032	6.29058e-12	8.52126e-16	0.675484	FALSE	15.0695	TRUE	Up	3.773e-16	FALSE
SIN3A	6.71267e-05	0.0407864	0.148	0.169	1	9.51382e-05	0.0407864	FALSE	4.02165	TRUE	Up	6.713e-05	FALSE
SIN3B	9.65123e-101	-0.393694	0.33	0.475	1.60905e-96	1.403e-99	-0.393694	FALSE	98.8529	TRUE	Down	9.651e-101	FALSE
SIPA1	2.65623e-31	-0.687844	0.099	0.143	4.42846e-27	9.45779e-31	-0.687844	FALSE	30.0242	TRUE	Down	2.656e-31	FALSE
SIPA1L1	0.000933098	0.321052	0.157	0.144	1	0.00123721	0.321052	FALSE	2.90756	TRUE	Up	9.331e-04	FALSE
SIPA1L2	0.00329878	-0.2137	0.05	0.058	1	0.00421705	-0.2137	FALSE	2.37499	TRUE	Down	3.299e-03	FALSE
SIPA1L3	5.49889e-05	-0.0947688	0.124	0.141	0.916776	7.82676e-05	-0.0947688	FALSE	4.10642	TRUE	Down	5.499e-05	FALSE
SIRPA	4.66941e-24	-0.0344586	0.28	0.362	7.78484e-20	1.35405e-23	-0.0344586	FALSE	22.8684	TRUE	Down	4.669e-24	FALSE
SIRT1	7.01833e-15	0.713945	0.11	0.084	1.1701e-10	1.51011e-14	0.713945	FALSE	13.821	TRUE	Up	7.018e-15	FALSE
SIRT2	3.59597e-92	-0.292683	0.558	0.684	5.9952e-88	4.49092e-91	-0.292683	FALSE	90.3477	TRUE	Down	3.596e-92	FALSE
SIRT5	2.67676e-10	-0.0951522	0.087	0.111	4.4627e-06	4.8649e-10	-0.0951522	FALSE	9.31293	TRUE	Down	2.677e-10	FALSE
SIRT6	8.22205e-09	-0.0196613	0.07	0.09	0.000137078	1.3984e-08	-0.0196613	FALSE	7.85437	TRUE	Down	8.222e-09	FALSE
SIX5	7.26631e-76	1.3723	0.05	0.012	1.21144e-71	6.76388e-75	1.3723	FALSE	74.1698	TRUE	Up	7.266e-76	FALSE
SKAP2	1.1135e-34	-0.633929	0.061	0.102	1.85643e-30	4.31779e-34	-0.633929	FALSE	33.3647	TRUE	Down	1.114e-34	FALSE
SKI	3.47677e-130	-0.598894	0.271	0.422	5.79648e-126	7.77307e-129	-0.598894	FALSE	128.109	TRUE	Down	3.477e-130	FALSE
SKIL	1.87341e-07	0.305705	0.127	0.107	0.00312334	3.00657e-07	0.305705	FALSE	6.52193	TRUE	Up	1.873e-07	FALSE
SKIV2L	9.25026e-06	0.420643	0.057	0.045	0.15422	1.36996e-05	0.420643	FALSE	4.86329	TRUE	Up	9.250e-06	FALSE
SKP2	1.81535e-08	0.030354	0.094	0.116	0.000302655	3.03801e-08	0.030354	FALSE	7.51741	TRUE	Up	1.815e-08	FALSE
SLA	9.04795e-05	-0.0742827	0.042	0.053	1	0.000127532	-0.0742827	FALSE	3.89438	TRUE	Down	9.048e-05	FALSE
SLAIN1	2.32846e-273	1.07369	0.622	0.544	3.88201e-269	2.08231e-271	1.07369	FALSE	270.681	TRUE	Up	2.328e-273	FALSE
SLAIN2	4.59627e-11	0.675547	0.097	0.076	7.6629e-07	8.61134e-11	0.675547	FALSE	10.0649	TRUE	Up	4.596e-11	FALSE
SLBP	0.00267874	0.511346	0.158	0.15	1	0.00344508	0.511346	FALSE	2.4628	TRUE	Up	2.679e-03	FALSE
SLC10A3	2.56491e-52	-0.574807	0.05	0.1	4.27623e-48	1.50587e-51	-0.574807	FALSE	50.8222	TRUE	Down	2.565e-52	TRUE	X
SLC11A1	4.24315e-35	-0.302997	0.046	0.084	7.07418e-31	1.66403e-34	-0.302997	FALSE	33.7788	TRUE	Down	4.243e-35	FALSE
SLC11A2	2.56201e-24	0.0028847	0.303	0.387	4.27138e-20	7.47047e-24	0.0028847	FALSE	23.1267	TRUE	Up	2.562e-24	FALSE
SLC12A2	2.32433e-27	-0.053436	0.486	0.598	3.87513e-23	7.426e-27	-0.053436	FALSE	26.1292	TRUE	Down	2.324e-27	FALSE
SLC12A6	7.56728e-10	0.107698	0.12	0.149	1.26162e-05	1.34673e-09	0.107698	FALSE	8.87072	TRUE	Up	7.567e-10	FALSE
SLC12A7	1.73503e-05	-0.214279	0.086	0.071	0.289265	2.53251e-05	-0.214279	FALSE	4.59645	TRUE	Down	1.735e-05	FALSE
SLC12A9	2.18569e-226	-0.698758	0.275	0.479	3.64399e-222	1.36824e-224	-0.698758	FALSE	223.864	TRUE	Down	2.186e-226	FALSE
SLC13A3	2.11256e-120	-0.373732	0.187	0.33	3.52205e-116	4.11661e-119	-0.373732	FALSE	118.385	TRUE	Down	2.113e-120	FALSE
SLC14A1	6.24948e-85	1.6198	0.116	0.052	1.04191e-80	6.84844e-84	1.6198	FALSE	83.1644	TRUE	Up	6.249e-85	FALSE
SLC15A2	1.0799e-68	0.946591	0.098	0.044	1.80041e-64	8.76523e-68	0.946591	FALSE	67.0572	TRUE	Up	1.080e-68	FALSE
SLC15A3	8.49477e-36	-1.71959	0.026	0.055	1.41625e-31	3.37901e-35	-1.71959	FALSE	34.4712	TRUE	Down	8.495e-36	FALSE
SLC15A4	6.81754e-25	-0.00366222	0.115	0.164	1.13662e-20	2.01608e-24	-0.00366222	FALSE	23.6955	TRUE	Down	6.818e-25	FALSE
SLC16A1	1.5145e-30	-0.0691464	0.137	0.195	2.52497e-26	5.28912e-30	-0.0691464	FALSE	29.2766	TRUE	Down	1.514e-30	FALSE
SLC16A2	1.22635e-05	0.135854	0.06	0.048	0.204457	1.80369e-05	0.135854	FALSE	4.74384	TRUE	Up	1.226e-05	TRUE	X
SLC16A3	1.26896e-50	-0.355578	0.086	0.146	2.11562e-46	7.18482e-50	-0.355578	FALSE	49.1436	TRUE	Down	1.269e-50	FALSE
SLC16A9	8.3958e-73	1.34404	0.058	0.017	1.39975e-68	7.39599e-72	1.34404	FALSE	71.131	TRUE	Up	8.396e-73	FALSE
SLC17A5	0.00526238	0.182075	0.069	0.079	1	0.00662827	0.182075	FALSE	2.1786	TRUE	Up	5.262e-03	FALSE
SLC18B1	2.97502e-46	0.695134	0.074	0.034	4.95995e-42	1.51181e-45	0.695134	FALSE	44.8205	TRUE	Up	2.975e-46	FALSE
SLC19A1	2.59948e-06	0.0392085	0.103	0.085	0.0433385	3.95029e-06	0.0392085	FALSE	5.40337	TRUE	Up	2.599e-06	FALSE
SLC1A2	7.57705e-40	0.746319	0.135	0.086	1.26325e-35	3.33005e-39	0.746319	FALSE	38.4775	TRUE	Up	7.577e-40	FALSE
SLC1A3	0.00446083	0.409711	0.387	0.429	1	0.00564779	0.409711	FALSE	2.24812	TRUE	Up	4.461e-03	FALSE
SLC1A5	8.97658e-13	0.423677	0.051	0.033	1.49658e-08	1.79424e-12	0.423677	FALSE	11.7461	TRUE	Up	8.977e-13	FALSE
SLC20A1	1.2807e-19	-0.0745409	0.128	0.171	2.13518e-15	3.23191e-19	-0.0745409	FALSE	18.4905	TRUE	Down	1.281e-19	FALSE
SLC20A2	2.80999e-45	-0.126751	0.27	0.373	4.68481e-41	1.39954e-44	-0.126751	FALSE	43.854	TRUE	Down	2.810e-45	FALSE
SLC22A15	2.94546e-10	0.611347	0.346	0.35	4.91068e-06	5.34477e-10	0.611347	FALSE	9.27207	TRUE	Up	2.945e-10	FALSE
SLC22A17	0.0222131	0.113327	0.57	0.63	1	0.0268671	0.113327	FALSE	1.57078	TRUE	Up	2.221e-02	FALSE
SLC22A23	0.000383423	0.403973	0.416	0.452	1	0.000521081	0.403973	FALSE	3.28309	TRUE	Up	3.834e-04	FALSE
SLC22A5	3.36176e-33	0.891788	0.068	0.036	5.60473e-29	1.25546e-32	0.891788	FALSE	31.9012	TRUE	Up	3.362e-33	FALSE
SLC23A2	2.56565e-46	-0.144556	0.288	0.392	4.27745e-42	1.30643e-45	-0.144556	FALSE	44.8839	TRUE	Down	2.566e-46	FALSE
SLC24A2	5.07159e-05	0.129852	0.499	0.6	0.845536	7.22679e-05	0.129852	FALSE	4.14105	TRUE	Up	5.072e-05	FALSE
SLC24A4	7.70016e-44	0.592437	0.118	0.069	1.28377e-39	3.73124e-43	0.592437	FALSE	42.4281	TRUE	Up	7.700e-44	FALSE
SLC25A1	5.79717e-64	-0.38948	0.165	0.252	9.66504e-60	4.29789e-63	-0.38948	FALSE	62.3667	TRUE	Down	5.797e-64	FALSE
SLC25A10	6.22806e-38	-0.566999	0.055	0.096	1.03834e-33	2.61224e-37	-0.566999	FALSE	36.583	TRUE	Down	6.228e-38	FALSE
SLC25A11	6.78664e-26	-0.0748452	0.272	0.35	1.13147e-21	2.07621e-25	-0.0748452	FALSE	24.6827	TRUE	Down	6.787e-26	FALSE
SLC25A13	0.00338498	0.492158	0.364	0.4	1	0.00432172	0.492158	FALSE	2.36434	TRUE	Up	3.385e-03	FALSE
SLC25A16	1.3111e-68	1.27418	0.183	0.114	2.18586e-64	1.06332e-67	1.27418	FALSE	66.9733	TRUE	Up	1.311e-68	FALSE
SLC25A18	2.54963e-23	0.846978	0.151	0.116	4.25074e-19	7.25279e-23	0.846978	FALSE	22.1395	TRUE	Up	2.550e-23	FALSE
SLC25A19	2.09241e-09	-0.543822	0.037	0.052	3.48846e-05	3.64542e-09	-0.543822	FALSE	8.43825	TRUE	Down	2.092e-09	FALSE
SLC25A20	0.00129064	0.112253	0.049	0.058	1	0.00169535	0.112253	FALSE	2.77074	TRUE	Up	1.291e-03	FALSE
SLC25A23	3.73648e-81	-0.380139	0.247	0.365	6.22947e-77	3.78027e-80	-0.380139	FALSE	79.4225	TRUE	Down	3.736e-81	FALSE
SLC25A26	0.0169727	0.270538	0.12	0.134	1	0.0207341	0.270538	FALSE	1.68332	TRUE	Up	1.697e-02	FALSE
SLC25A27	2.89772e-56	0.965175	0.265	0.201	4.83107e-52	1.85572e-55	0.965175	FALSE	54.7315	TRUE	Up	2.898e-56	FALSE
SLC25A29	4.86878e-51	-0.0154389	0.387	0.517	8.11724e-47	2.77709e-50	-0.0154389	FALSE	49.5564	TRUE	Down	4.869e-51	FALSE
SLC25A32	5.84637e-19	0.894264	0.146	0.115	9.74707e-15	1.44657e-18	0.894264	FALSE	17.8397	TRUE	Up	5.846e-19	FALSE
SLC25A33	7.58411e-30	0.991271	0.074	0.042	1.26442e-25	2.60145e-29	0.991271	FALSE	28.5848	TRUE	Up	7.584e-30	FALSE
SLC25A35	7.11816e-07	-0.300221	0.056	0.07	0.0118674	1.10879e-06	-0.300221	FALSE	5.95515	TRUE	Down	7.118e-07	FALSE
SLC25A36	0.00127648	0.26558	0.271	0.312	1	0.00167697	0.26558	FALSE	2.77548	TRUE	Up	1.276e-03	FALSE
SLC25A37	4.6483e-08	-0.153871	0.229	0.26	0.000774964	7.64865e-08	-0.153871	FALSE	7.11642	TRUE	Down	4.648e-08	FALSE
SLC25A39	5.14762e-14	-0.0386031	0.311	0.377	8.58211e-10	1.07773e-13	-0.0386031	FALSE	12.9675	TRUE	Down	5.148e-14	FALSE
SLC25A4	0.000256584	0.206565	0.286	0.331	1	0.000352244	0.206565	FALSE	3.45316	TRUE	Up	2.566e-04	FALSE
SLC25A40	3.08946e-10	0.869679	0.072	0.054	5.15075e-06	5.59972e-10	0.869679	FALSE	9.25183	TRUE	Up	3.089e-10	FALSE
SLC25A42	0.03867	0.210643	0.111	0.104	1	0.0460053	0.210643	FALSE	1.33719	TRUE	Up	3.867e-02	FALSE
SLC25A44	2.73332e-23	-0.020048	0.135	0.185	4.55699e-19	7.76429e-23	-0.020048	FALSE	22.1099	TRUE	Down	2.733e-23	FALSE
SLC25A45	2.89801e-79	-1.06218	0.031	0.084	4.83155e-75	2.84016e-78	-1.06218	FALSE	77.5467	TRUE	Down	2.898e-79	FALSE
SLC25A46	1.89137e-12	0.960584	0.137	0.114	3.15328e-08	3.74238e-12	0.960584	FALSE	11.4269	TRUE	Up	1.891e-12	FALSE
SLC25A48	1.38729e-164	1.49053	0.289	0.168	2.31289e-160	4.7102e-163	1.49053	FALSE	162.327	TRUE	Up	1.387e-164	FALSE
SLC25A6	1.49486e-16	-0.146826	0.133	0.171	2.49224e-12	3.42465e-16	-0.146826	FALSE	15.4654	TRUE	Down	1.495e-16	TRUE	X;Y
SLC26A11	1.90872e-10	-0.0142036	0.184	0.222	3.18222e-06	3.488e-10	-0.0142036	FALSE	9.45742	TRUE	Down	1.909e-10	FALSE
SLC26A6	0.0224539	-0.0931189	0.087	0.095	1	0.0271486	-0.0931189	FALSE	1.56625	TRUE	Down	2.245e-02	FALSE
SLC27A1	8.89622e-07	0.10758	0.317	0.372	0.0148318	1.38104e-06	0.10758	FALSE	5.85979	TRUE	Up	8.896e-07	FALSE
SLC27A3	4.08154e-18	-0.726663	0.041	0.064	6.80474e-14	9.85789e-18	-0.726663	FALSE	17.0062	TRUE	Down	4.082e-18	FALSE
SLC27A4	4.75999e-90	-0.387503	0.202	0.319	7.93585e-86	5.75797e-89	-0.387503	FALSE	88.2397	TRUE	Down	4.760e-90	FALSE
SLC27A5	3.09352e-08	0.0125822	0.064	0.082	0.000515752	5.12313e-08	0.0125822	FALSE	7.29046	TRUE	Up	3.094e-08	FALSE
SLC29A1	3.83834e-17	-0.926269	0.064	0.09	6.39927e-13	8.94689e-17	-0.926269	FALSE	16.0483	TRUE	Down	3.838e-17	FALSE
SLC29A2	4.89859e-24	0.440894	0.079	0.048	8.16693e-20	1.41804e-23	0.440894	FALSE	22.8483	TRUE	Up	4.899e-24	FALSE
SLC29A3	3.4553e-16	-0.611136	0.05	0.073	5.76068e-12	7.81933e-16	-0.611136	FALSE	15.1068	TRUE	Down	3.455e-16	FALSE
SLC29A4	2.83551e-39	0.475858	0.08	0.042	4.72737e-35	1.22946e-38	0.475858	FALSE	37.9103	TRUE	Up	2.836e-39	FALSE
SLC2A1	1.24621e-05	0.112525	0.311	0.365	0.207769	1.8321e-05	0.112525	FALSE	4.73705	TRUE	Up	1.246e-05	FALSE
SLC2A11	4.66352e-09	-0.0130927	0.177	0.21	7.77502e-05	8.00648e-09	-0.0130927	FALSE	8.09656	TRUE	Down	4.664e-09	FALSE
SLC2A4RG	1.85694e-18	-0.224135	0.154	0.196	3.0959e-14	4.53527e-18	-0.224135	FALSE	17.3434	TRUE	Down	1.857e-18	FALSE
SLC2A5	3.63601e-53	-0.641854	0.049	0.097	6.06195e-49	2.18073e-52	-0.641854	FALSE	51.6614	TRUE	Down	3.636e-53	FALSE
SLC2A6	9.13181e-63	-0.908039	0.05	0.104	1.52246e-58	6.62784e-62	-0.908039	FALSE	61.1786	TRUE	Down	9.132e-63	FALSE
SLC2A8	1.64833e-29	-0.43062	0.083	0.125	2.7481e-25	5.59271e-29	-0.43062	FALSE	28.2524	TRUE	Down	1.648e-29	FALSE
SLC30A1	4.22164e-13	0.229216	0.095	0.071	7.03831e-09	8.54221e-13	0.229216	FALSE	12.0684	TRUE	Up	4.222e-13	FALSE
SLC30A4	0.0387291	0.621188	0.138	0.135	1	0.0460702	0.621188	FALSE	1.33658	TRUE	Up	3.873e-02	FALSE
SLC30A5	9.4361e-07	0.646403	0.083	0.069	0.0157319	1.46349e-06	0.646403	FALSE	5.83461	TRUE	Up	9.436e-07	FALSE
SLC30A6	4.13424e-05	0.772437	0.083	0.072	0.68926	5.91635e-05	0.772437	FALSE	4.22795	TRUE	Up	4.134e-05	FALSE
SLC30A9	0.0179026	0.642112	0.143	0.139	1	0.0218115	0.642112	FALSE	1.66131	TRUE	Up	1.790e-02	FALSE
SLC31A2	0.0001372	0.121335	0.491	0.588	1	0.000191525	0.121335	FALSE	3.71777	TRUE	Up	1.372e-04	FALSE
SLC33A1	1.922e-06	0.577545	0.11	0.095	0.0320437	2.93995e-06	0.577545	FALSE	5.53166	TRUE	Up	1.922e-06	FALSE
SLC35A4	4.04178e-31	-0.146842	0.111	0.162	6.73846e-27	1.43352e-30	-0.146842	FALSE	29.8436	TRUE	Down	4.042e-31	FALSE
SLC35A5	8.89457e-22	0.1712	0.133	0.184	1.4829e-17	2.39871e-21	0.1712	FALSE	20.62	TRUE	Up	8.895e-22	FALSE
SLC35B1	1.26628e-22	-0.0671899	0.135	0.183	2.11114e-18	3.50943e-22	-0.0671899	FALSE	21.4548	TRUE	Down	1.266e-22	FALSE
SLC35B2	6.55571e-161	-0.509236	0.183	0.343	1.09297e-156	2.16706e-159	-0.509236	FALSE	158.664	TRUE	Down	6.556e-161	FALSE
SLC35B3	4.85037e-12	1.11183	0.134	0.114	8.08653e-08	9.46082e-12	1.11183	FALSE	11.0241	TRUE	Up	4.850e-12	FALSE
SLC35B4	1.17826e-05	0.590615	0.119	0.105	0.19644	1.73398e-05	0.590615	FALSE	4.76096	TRUE	Up	1.178e-05	FALSE
SLC35C1	5.78124e-09	-0.120025	0.047	0.063	9.63848e-05	9.8932e-09	-0.120025	FALSE	8.00466	TRUE	Down	5.781e-09	FALSE
SLC35C2	1.1184e-25	-0.230951	0.143	0.194	1.86459e-21	3.40069e-25	-0.230951	FALSE	24.4684	TRUE	Down	1.118e-25	FALSE
SLC35D1	1.50064e-25	0.935325	0.133	0.096	2.50186e-21	4.53542e-25	0.935325	FALSE	24.3434	TRUE	Up	1.501e-25	FALSE
SLC35E1	0.00802603	0.177597	0.081	0.073	1	0.00999735	0.177597	FALSE	2.00011	TRUE	Up	8.026e-03	FALSE
SLC35E3	2.26819e-36	-0.136669	0.187	0.26	3.78152e-32	9.14948e-36	-0.136669	FALSE	35.0386	TRUE	Down	2.268e-36	FALSE
SLC35E4	0.00195741	0.179942	0.13	0.146	1	0.0025412	0.179942	FALSE	2.59496	TRUE	Up	1.957e-03	FALSE
SLC35F1	6.59807e-09	0.666711	0.052	0.037	0.000110003	1.12641e-08	0.666711	FALSE	7.9483	TRUE	Up	6.598e-09	FALSE
SLC35F5	1.74282e-38	0.707427	0.34	0.295	2.90563e-34	7.43761e-38	0.707427	FALSE	37.1286	TRUE	Up	1.743e-38	FALSE
SLC35F6	2.14041e-82	-0.429229	0.165	0.266	3.56849e-78	2.23083e-81	-0.429229	FALSE	80.6515	TRUE	Down	2.140e-82	FALSE
SLC36A1	3.40678e-10	-0.087347	0.102	0.127	5.67978e-06	6.15703e-10	-0.087347	FALSE	9.21063	TRUE	Down	3.407e-10	FALSE
SLC36A4	5.47397e-15	0.876548	0.098	0.073	9.1262e-11	1.18162e-14	0.876548	FALSE	13.9275	TRUE	Up	5.474e-15	FALSE
SLC37A1	6.34878e-12	0.128315	0.057	0.039	1.05847e-07	1.23475e-11	0.128315	FALSE	10.9084	TRUE	Up	6.349e-12	FALSE
SLC37A2	1.54761e-80	-2.37881	0.015	0.057	2.58017e-76	1.53931e-79	-2.37881	FALSE	78.8127	TRUE	Down	1.548e-80	FALSE
SLC37A3	2.32979e-07	0.0293078	0.108	0.13	0.00388423	3.72173e-07	0.0293078	FALSE	6.42926	TRUE	Up	2.330e-07	FALSE
SLC37A4	1.70049e-31	-0.671052	0.062	0.1	2.83506e-27	6.07856e-31	-0.671052	FALSE	30.2162	TRUE	Down	1.700e-31	FALSE
SLC38A1	2.30096e-14	0.470328	0.117	0.09	3.83617e-10	4.88169e-14	0.470328	FALSE	13.3114	TRUE	Up	2.301e-14	FALSE
SLC38A10	9.58259e-26	-0.143349	0.307	0.383	1.59761e-21	2.9173e-25	-0.143349	FALSE	24.535	TRUE	Down	9.583e-26	FALSE
SLC38A2	2.78754e-29	0.761088	0.362	0.341	4.64738e-25	9.40383e-29	0.761088	FALSE	28.0267	TRUE	Up	2.788e-29	FALSE
SLC38A3	1.88895e-22	-0.158915	0.142	0.191	3.14926e-18	5.20059e-22	-0.158915	FALSE	21.2839	TRUE	Down	1.889e-22	FALSE
SLC38A6	4.55491e-18	0.740529	0.067	0.044	7.59395e-14	1.09774e-17	0.740529	FALSE	16.9595	TRUE	Up	4.555e-18	FALSE
SLC38A7	2.70186e-41	-0.389925	0.147	0.212	4.50453e-37	1.23288e-40	-0.389925	FALSE	39.9091	TRUE	Down	2.702e-41	FALSE
SLC39A1	1.02077e-38	-0.524613	0.059	0.102	1.70184e-34	4.38237e-38	-0.524613	FALSE	37.3583	TRUE	Down	1.021e-38	FALSE
SLC39A10	2.74338e-08	0.428028	0.075	0.058	0.000457377	4.55608e-08	0.428028	FALSE	7.34141	TRUE	Up	2.743e-08	FALSE
SLC39A11	1.37895e-42	-0.0838294	0.288	0.401	2.29898e-38	6.48428e-42	-0.0838294	FALSE	41.1881	TRUE	Down	1.379e-42	FALSE
SLC39A12	1.14295e-138	2.44604	0.069	0.01	1.90552e-134	2.94287e-137	2.44604	FALSE	136.531	TRUE	Up	1.143e-138	FALSE
SLC39A13	8.3766e-16	-0.189431	0.133	0.169	1.39655e-11	1.87068e-15	-0.189431	FALSE	14.728	TRUE	Down	8.377e-16	FALSE
SLC39A14	2.02102e-49	1.04963	0.066	0.028	3.36945e-45	1.10918e-48	1.04963	FALSE	47.955	TRUE	Up	2.021e-49	FALSE
SLC39A3	2.60135e-37	-0.313822	0.097	0.15	4.33697e-33	1.07889e-36	-0.313822	FALSE	35.967	TRUE	Down	2.601e-37	FALSE
SLC39A6	4.03506e-37	-0.00546755	0.197	0.278	6.72726e-33	1.66318e-36	-0.00546755	FALSE	35.7791	TRUE	Down	4.035e-37	FALSE
SLC39A7	5.48793e-61	-0.341472	0.159	0.246	9.14948e-57	3.86548e-60	-0.341472	FALSE	59.4128	TRUE	Down	5.488e-61	FALSE
SLC39A9	4.23299e-10	0.0358794	0.109	0.137	7.05723e-06	7.61861e-10	0.0358794	FALSE	9.11812	TRUE	Up	4.233e-10	FALSE
SLC3A2	0.000953825	0.684098	0.278	0.291	1	0.00126386	0.684098	FALSE	2.8983	TRUE	Up	9.538e-04	FALSE
SLC41A1	7.60218e-09	-0.236645	0.114	0.137	0.000126744	1.29434e-08	-0.236645	FALSE	7.88795	TRUE	Down	7.602e-09	FALSE
SLC41A3	3.87701e-06	-0.0022869	0.098	0.116	0.0646375	5.84997e-06	-0.0022869	FALSE	5.23285	TRUE	Down	3.877e-06	FALSE
SLC43A2	3.95154e-41	-0.794532	0.074	0.121	6.58801e-37	1.79739e-40	-0.794532	FALSE	39.7454	TRUE	Down	3.952e-41	FALSE
SLC44A1	2.10514e-23	0.277905	0.737	0.748	3.5097e-19	6.00716e-23	0.277905	FALSE	22.2213	TRUE	Up	2.105e-23	FALSE
SLC44A2	5.62915e-128	-0.473114	0.312	0.467	9.38492e-124	1.22303e-126	-0.473114	FALSE	125.913	TRUE	Down	5.629e-128	FALSE
SLC45A1	1.624e-14	-0.388208	0.034	0.053	2.70752e-10	3.45716e-14	-0.388208	FALSE	13.4613	TRUE	Down	1.624e-14	FALSE
SLC45A3	7.24987e-81	-0.198821	0.357	0.523	1.2087e-76	7.26874e-80	-0.198821	FALSE	79.1385	TRUE	Down	7.250e-81	FALSE
SLC46A1	2.06843e-51	-0.439503	0.109	0.174	3.44849e-47	1.19477e-50	-0.439503	FALSE	49.9227	TRUE	Down	2.068e-51	FALSE
SLC48A1	7.25964e-184	-0.47624	0.483	0.664	1.21033e-179	3.00465e-182	-0.47624	FALSE	181.522	TRUE	Down	7.260e-184	FALSE
SLC49A4	0.00105517	0.129514	0.091	0.104	1	0.0013939	0.129514	FALSE	2.85577	TRUE	Up	1.055e-03	FALSE
SLC4A1AP	1.2793e-09	0.0373916	0.137	0.167	2.13285e-05	2.25034e-09	0.0373916	FALSE	8.64775	TRUE	Up	1.279e-09	FALSE
SLC4A2	3.30088e-136	-0.675699	0.139	0.265	5.50323e-132	8.12325e-135	-0.675699	FALSE	134.09	TRUE	Down	3.301e-136	FALSE
SLC4A3	8.70792e-13	-0.0823967	0.086	0.062	1.45178e-08	1.74158e-12	-0.0823967	FALSE	11.7591	TRUE	Down	8.708e-13	FALSE
SLC4A4	3.09094e-16	-0.0987318	0.067	0.044	5.15321e-12	7.00743e-16	-0.0987318	FALSE	15.1544	TRUE	Down	3.091e-16	FALSE
SLC4A5	1.29124e-16	-0.134953	0.058	0.084	2.15276e-12	2.96359e-16	-0.134953	FALSE	15.5282	TRUE	Down	1.291e-16	FALSE
SLC4A7	3.1549e-13	-0.75906	0.065	0.087	5.25984e-09	6.41352e-13	-0.75906	FALSE	12.1929	TRUE	Down	3.155e-13	FALSE
SLC4A8	7.68462e-101	-0.355571	0.273	0.416	1.28118e-96	1.11874e-99	-0.355571	FALSE	98.9513	TRUE	Down	7.685e-101	FALSE
SLC52A2	0.00324453	-0.194143	0.068	0.077	1	0.00414929	-0.194143	FALSE	2.38203	TRUE	Down	3.245e-03	FALSE
SLC5A11	3.19004e-74	-0.107347	0.304	0.463	5.31844e-70	2.90997e-73	-0.107347	FALSE	72.5361	TRUE	Down	3.190e-74	FALSE
SLC5A3	6.51863e-274	2.52838	0.191	0.055	1.08679e-269	5.93551e-272	2.52838	FALSE	271.227	TRUE	Up	6.519e-274	FALSE
SLC5A6	0.0109222	0.267546	0.143	0.135	1	0.0134791	0.267546	FALSE	1.87034	TRUE	Up	1.092e-02	FALSE
SLC66A1	4.68493e-37	-0.51519	0.066	0.11	7.81071e-33	1.92549e-36	-0.51519	FALSE	35.7155	TRUE	Down	4.685e-37	FALSE
SLC66A2	7.39452e-16	0.342579	0.245	0.318	1.23281e-11	1.6532e-15	0.342579	FALSE	14.7817	TRUE	Up	7.395e-16	FALSE
SLC66A3	1.92296e-43	-0.480369	0.046	0.089	3.20596e-39	9.21109e-43	-0.480369	FALSE	42.0357	TRUE	Down	1.923e-43	FALSE
SLC6A1	9.9467e-10	-0.0791161	0.565	0.652	1.65831e-05	1.75584e-09	-0.0791161	FALSE	8.75552	TRUE	Down	9.947e-10	FALSE
SLC6A11	4.16297e-31	-0.135391	0.109	0.068	6.9405e-27	1.47493e-30	-0.135391	FALSE	29.8312	TRUE	Down	4.163e-31	FALSE
SLC6A15	3.98437e-36	1.16002	0.16	0.115	6.64274e-32	1.5963e-35	1.16002	FALSE	34.7969	TRUE	Up	3.984e-36	FALSE
SLC6A6	1.15062e-170	-0.633603	0.163	0.317	1.91831e-166	4.16051e-169	-0.633603	FALSE	168.381	TRUE	Down	1.151e-170	FALSE
SLC6A8	1.17825e-40	-0.0895452	0.317	0.423	1.96438e-36	5.2779e-40	-0.0895452	FALSE	39.2775	TRUE	Down	1.178e-40	TRUE	X
SLC6A9	1.81079e-92	-0.393267	0.314	0.45	3.01895e-88	2.27279e-91	-0.393267	FALSE	90.6434	TRUE	Down	1.811e-92	FALSE
SLC7A1	9.57554e-15	-0.127461	0.085	0.114	1.59643e-10	2.05372e-14	-0.127461	FALSE	13.6875	TRUE	Down	9.576e-15	FALSE
SLC7A10	3.43639e-49	1.10133	0.093	0.048	5.72914e-45	1.86755e-48	1.10133	FALSE	47.7287	TRUE	Up	3.436e-49	FALSE
SLC7A11	1.67205e-73	1.75324	0.132	0.07	2.78765e-69	1.502e-72	1.75324	FALSE	71.8233	TRUE	Up	1.672e-73	FALSE
SLC7A14	1.73165e-117	-0.680992	0.096	0.199	2.88701e-113	3.20596e-116	-0.680992	FALSE	115.494	TRUE	Down	1.732e-117	FALSE
SLC7A2	1.15954e-22	0.586249	0.06	0.035	1.93319e-18	3.21985e-22	0.586249	FALSE	21.4922	TRUE	Up	1.160e-22	FALSE
SLC7A5	8.26749e-78	0.905688	0.133	0.066	1.37836e-73	7.93932e-77	0.905688	FALSE	76.1002	TRUE	Up	8.267e-78	FALSE
SLC7A6	1.16691e-25	-0.769631	0.093	0.131	1.94548e-21	3.54498e-25	-0.769631	FALSE	24.4504	TRUE	Down	1.167e-25	FALSE
SLC7A6OS	8.05498e-11	-0.165169	0.082	0.105	1.34293e-06	1.49433e-10	-0.165169	FALSE	9.82555	TRUE	Down	8.055e-11	FALSE
SLC8A1	1.84375e-55	-1.08562	0.085	0.144	3.0739e-51	1.16658e-54	-1.08562	FALSE	53.9331	TRUE	Down	1.844e-55	FALSE
SLC8A2	9.87885e-13	-0.118307	0.061	0.084	1.647e-08	1.97183e-12	-0.118307	FALSE	11.7051	TRUE	Down	9.879e-13	FALSE
SLC8B1	2.74336e-22	-0.686452	0.038	0.063	4.57373e-18	7.51779e-22	-0.686452	FALSE	21.1239	TRUE	Down	2.743e-22	FALSE
SLC9A1	5.80024e-19	-0.580834	0.057	0.084	9.67016e-15	1.43551e-18	-0.580834	FALSE	17.843	TRUE	Down	5.800e-19	FALSE
SLC9A3R1	1.23703e-38	-0.118025	0.288	0.384	2.06238e-34	5.29717e-38	-0.118025	FALSE	37.276	TRUE	Down	1.237e-38	FALSE
SLC9A3R2	2.61252e-08	0.35405	0.066	0.05	0.000435559	4.34235e-08	0.35405	FALSE	7.36228	TRUE	Up	2.613e-08	FALSE
SLC9A6	9.81185e-10	0.00324544	0.113	0.14	1.63583e-05	1.73295e-09	0.00324544	FALSE	8.76121	TRUE	Up	9.812e-10	TRUE	X
SLC9A8	1.38056e-24	-0.342012	0.078	0.115	2.30166e-20	4.05384e-24	-0.342012	FALSE	23.3921	TRUE	Down	1.381e-24	FALSE
SLC9A9	5.8544e-68	-0.365635	0.133	0.219	9.76046e-64	4.67978e-67	-0.365635	FALSE	66.3298	TRUE	Down	5.854e-68	FALSE
SLCO1A2	1.13692e-53	1.09908	0.334	0.302	1.89547e-49	6.91402e-53	1.09908	FALSE	52.1603	TRUE	Up	1.137e-53	FALSE
SLCO2B1	8.90477e-133	-1.22147	0.059	0.151	1.4846e-128	2.07419e-131	-1.22147	FALSE	130.683	TRUE	Down	8.905e-133	FALSE
SLCO3A1	1.54058e-138	-0.412383	0.354	0.533	2.56846e-134	3.93634e-137	-0.412383	FALSE	136.405	TRUE	Down	1.541e-138	FALSE
SLF1	8.75789e-14	0.802991	0.063	0.043	1.46012e-09	1.815e-13	0.802991	FALSE	12.7411	TRUE	Up	8.758e-14	FALSE
SLFN5	1.32036e-45	-0.0381382	0.099	0.163	2.20131e-41	6.61238e-45	-0.0381382	FALSE	44.1796	TRUE	Down	1.320e-45	FALSE
SLIT2	0.00139194	-0.038919	0.042	0.051	1	0.00182481	-0.038919	FALSE	2.73878	TRUE	Down	1.392e-03	FALSE
SLITRK1	3.63669e-11	0.897305	0.138	0.118	6.06308e-07	6.84295e-11	0.897305	FALSE	10.1648	TRUE	Up	3.637e-11	FALSE
SLITRK5	1.18043e-73	1.0712	0.139	0.072	1.96801e-69	1.06133e-72	1.0712	FALSE	71.9742	TRUE	Up	1.180e-73	FALSE
SLK	0.00230461	0.195242	0.22	0.246	1	0.002975	0.195242	FALSE	2.52651	TRUE	Up	2.305e-03	FALSE
SLMAP	1.83739e-28	0.786476	0.157	0.114	3.0633e-24	6.07571e-28	0.786476	FALSE	27.2164	TRUE	Up	1.837e-28	FALSE
SLTM	0.000556843	0.345013	0.368	0.385	1	0.000749541	0.345013	FALSE	3.1252	TRUE	Up	5.568e-04	FALSE
SLU7	0.021312	0.540673	0.116	0.11	1	0.0258177	0.540673	FALSE	1.58808	TRUE	Up	2.131e-02	FALSE
SLX4	9.78573e-38	-0.376162	0.082	0.131	1.63148e-33	4.08561e-37	-0.376162	FALSE	36.3887	TRUE	Down	9.786e-38	FALSE
SMAD1	5.0261e-75	1.33366	0.112	0.052	8.37952e-71	4.61425e-74	1.33366	FALSE	73.3359	TRUE	Up	5.026e-75	FALSE
SMAD2	1.0027e-05	0.107622	0.218	0.25	0.16717	1.48171e-05	0.107622	FALSE	4.82924	TRUE	Up	1.003e-05	FALSE
SMAD3	1.59974e-08	-0.0372918	0.128	0.104	0.000266709	2.68392e-08	-0.0372918	FALSE	7.57123	TRUE	Down	1.600e-08	FALSE
SMAD4	0.000516216	0.432829	0.176	0.166	1	0.000696729	0.432829	FALSE	3.15694	TRUE	Up	5.162e-04	FALSE
SMAD5	1.21248e-30	0.77249	0.154	0.11	2.02145e-26	4.2492e-30	0.77249	FALSE	29.3717	TRUE	Up	1.212e-30	FALSE
SMAD7	1.05415e-63	-0.380398	0.131	0.213	1.75749e-59	7.76925e-63	-0.380398	FALSE	62.1096	TRUE	Down	1.054e-63	FALSE
SMAD9	1.67684e-67	-0.34273	0.095	0.17	2.79562e-63	1.32768e-66	-0.34273	FALSE	65.8769	TRUE	Down	1.677e-67	FALSE
SMAP1	1.4226e-15	0.0154417	0.079	0.109	2.37176e-11	3.14195e-15	0.0154417	FALSE	14.5028	TRUE	Up	1.423e-15	FALSE
SMAP2	3.35848e-27	0.0900384	0.163	0.224	5.59925e-23	1.06789e-26	0.0900384	FALSE	25.9715	TRUE	Up	3.358e-27	FALSE
SMARCA1	1.18206e-05	0.239442	0.111	0.095	0.197072	1.73905e-05	0.239442	FALSE	4.75969	TRUE	Up	1.182e-05	TRUE	X
SMARCA4	2.89223e-68	-0.288595	0.321	0.444	4.82193e-64	2.3268e-67	-0.288595	FALSE	66.6332	TRUE	Down	2.892e-68	FALSE
SMARCAD1	1.9417e-61	1.30986	0.151	0.09	3.2372e-57	1.37929e-60	1.30986	FALSE	59.8603	TRUE	Up	1.942e-61	FALSE
SMARCAL1	4.09483e-10	-0.0182615	0.101	0.127	6.82691e-06	7.37261e-10	-0.0182615	FALSE	9.13238	TRUE	Down	4.095e-10	FALSE
SMARCB1	2.09836e-19	-0.0481733	0.205	0.259	3.49839e-15	5.26747e-19	-0.0481733	FALSE	18.2784	TRUE	Down	2.098e-19	FALSE
SMARCC1	5.24989e-06	0.113832	0.163	0.189	0.0875262	7.86581e-06	0.113832	FALSE	5.10426	TRUE	Up	5.250e-06	FALSE
SMARCC2	0.000378827	0.00309665	0.203	0.226	1	0.000514974	0.00309665	FALSE	3.28821	TRUE	Up	3.788e-04	FALSE
SMARCD1	5.217e-35	-0.175134	0.107	0.161	8.69778e-31	2.03956e-34	-0.175134	FALSE	33.6905	TRUE	Down	5.217e-35	FALSE
SMARCD2	0.00693139	0.18245	0.226	0.251	1	0.00866835	0.18245	FALSE	2.06206	TRUE	Up	6.931e-03	FALSE
SMARCD3	1.23485e-22	0.655406	0.188	0.15	2.05874e-18	3.42421e-22	0.655406	FALSE	21.4654	TRUE	Up	1.235e-22	FALSE
SMARCE1	0.00158323	0.70816	0.099	0.091	1	0.00206856	0.70816	FALSE	2.68433	TRUE	Up	1.583e-03	FALSE
SMC1A	4.54085e-27	-0.110879	0.239	0.309	7.5705e-23	1.43791e-26	-0.110879	FALSE	25.8423	TRUE	Down	4.541e-27	TRUE	X
SMC2	4.58672e-12	0.0940041	0.057	0.08	7.64698e-08	8.95354e-12	0.0940041	FALSE	11.048	TRUE	Up	4.587e-12	FALSE
SMC3	0.00279783	0.569007	0.162	0.156	1	0.00359316	0.569007	FALSE	2.44452	TRUE	Up	2.798e-03	FALSE
SMC5	6.44598e-13	0.669908	0.079	0.057	1.07467e-08	1.29514e-12	0.669908	FALSE	11.8877	TRUE	Up	6.446e-13	FALSE
SMC6	3.07824e-27	0.93542	0.169	0.129	5.13204e-23	9.80028e-27	0.93542	FALSE	26.0088	TRUE	Up	3.078e-27	FALSE
SMCHD1	2.14207e-42	0.905389	0.231	0.176	3.57127e-38	1.00398e-41	0.905389	FALSE	40.9983	TRUE	Up	2.142e-42	FALSE
SMCR8	0.037202	-0.130783	0.077	0.083	1	0.0443431	-0.130783	FALSE	1.35317	TRUE	Down	3.720e-02	FALSE
SMDT1	9.25644e-06	0.168274	0.204	0.237	0.154323	1.37068e-05	0.168274	FALSE	4.86307	TRUE	Up	9.256e-06	FALSE
SMG1	2.31212e-05	0.442102	0.14	0.125	0.385477	3.35141e-05	0.442102	FALSE	4.47477	TRUE	Up	2.312e-05	FALSE
SMG5	2.47928e-73	-0.281691	0.4	0.536	4.13346e-69	2.21521e-72	-0.281691	FALSE	71.6546	TRUE	Down	2.479e-73	FALSE
SMG6	6.61529e-28	-0.201959	0.124	0.174	1.1029e-23	2.15756e-27	-0.201959	FALSE	26.666	TRUE	Down	6.615e-28	FALSE
SMG9	1.3097e-24	-0.0601424	0.254	0.324	2.18353e-20	3.8469e-24	-0.0601424	FALSE	23.4149	TRUE	Down	1.310e-24	FALSE
SMIM12	8.37753e-11	0.0398009	0.176	0.214	1.3967e-06	1.55273e-10	0.0398009	FALSE	9.80891	TRUE	Up	8.378e-11	FALSE
SMIM13	2.09285e-32	-0.18012	0.072	0.115	3.4892e-28	7.69813e-32	-0.18012	FALSE	31.1136	TRUE	Down	2.093e-32	FALSE
SMIM14	2.15794e-07	0.235335	0.115	0.14	0.00359772	3.45326e-07	0.235335	FALSE	6.46177	TRUE	Up	2.158e-07	FALSE
SMIM19	0.00417126	0.770833	0.076	0.069	1	0.00529187	0.770833	FALSE	2.27639	TRUE	Up	4.171e-03	FALSE
SMIM29	1.69385e-08	-0.0511149	0.121	0.146	0.000282398	2.83848e-08	-0.0511149	FALSE	7.54691	TRUE	Down	1.694e-08	FALSE
SMIM30	8.41883e-10	1.08956	0.059	0.044	1.40359e-05	1.49297e-09	1.08956	FALSE	8.82595	TRUE	Up	8.419e-10	FALSE
SMIM5	1.00538e-93	-0.308294	0.146	0.259	1.67617e-89	1.29101e-92	-0.308294	FALSE	91.8891	TRUE	Down	1.005e-93	FALSE
SMIM6	2.41464e-12	0.385501	0.035	0.054	4.02569e-08	4.76458e-12	0.385501	FALSE	11.322	TRUE	Up	2.415e-12	FALSE
SMIM7	3.32221e-29	-0.0629334	0.229	0.303	5.53879e-25	1.11812e-28	-0.0629334	FALSE	27.9515	TRUE	Down	3.322e-29	FALSE
SMIM8	0.000212673	0.615497	0.076	0.065	1	0.000293366	0.615497	FALSE	3.53259	TRUE	Up	2.127e-04	FALSE
SMO	1.69694e-72	1.08538	0.066	0.021	2.82914e-68	1.48054e-71	1.08538	FALSE	70.8296	TRUE	Up	1.697e-72	FALSE
SMOC1	1.64759e-10	0.27689	0.366	0.441	2.74686e-06	3.01907e-10	0.27689	FALSE	9.52013	TRUE	Up	1.648e-10	FALSE
SMOX	4.77527e-07	0.452486	0.184	0.168	0.00796134	7.5085e-07	0.452486	FALSE	6.12445	TRUE	Up	4.775e-07	FALSE
SMPD1	2.13661e-172	-0.608041	0.199	0.364	3.56215e-168	7.92602e-171	-0.608041	FALSE	170.101	TRUE	Down	2.137e-172	FALSE
SMPD4	6.44448e-29	-0.101521	0.279	0.36	1.07442e-24	2.15303e-28	-0.101521	FALSE	27.6669	TRUE	Down	6.444e-29	FALSE
SMS	3.10772e-09	0.155595	0.095	0.075	5.18118e-05	5.37969e-09	0.155595	FALSE	8.26924	TRUE	Up	3.108e-09	TRUE	X
SMTN	5.27934e-16	0.92572	0.139	0.111	8.80172e-12	1.18747e-15	0.92572	FALSE	14.9254	TRUE	Up	5.279e-16	FALSE
SMU1	2.21524e-15	1.21711	0.063	0.043	3.69324e-11	4.85617e-15	1.21711	FALSE	14.3137	TRUE	Up	2.215e-15	FALSE
SMURF1	8.57936e-76	-0.38792	0.144	0.238	1.43035e-71	7.97133e-75	-0.38792	FALSE	74.0985	TRUE	Down	8.579e-76	FALSE
SMURF2	0.00960096	0.289426	0.127	0.118	1	0.0118999	0.289426	FALSE	1.92446	TRUE	Up	9.601e-03	FALSE
SMYD2	0.000553219	0.528972	0.094	0.084	1	0.000744763	0.528972	FALSE	3.12798	TRUE	Up	5.532e-04	FALSE
SMYD4	2.60241e-06	-0.236397	0.064	0.078	0.0433874	3.95415e-06	-0.236397	FALSE	5.40295	TRUE	Down	2.602e-06	FALSE
SMYD5	0.00106624	0.125361	0.097	0.111	1	0.00140835	0.125361	FALSE	2.85129	TRUE	Up	1.066e-03	FALSE
SNAP23	2.31022e-07	0.608963	0.104	0.088	0.0038516	3.69164e-07	0.608963	FALSE	6.43278	TRUE	Up	2.310e-07	FALSE
SNAP25	3.48465e-32	-0.953857	0.116	0.165	5.8096e-28	1.27334e-31	-0.953857	FALSE	30.8951	TRUE	Down	3.485e-32	FALSE
SNAP29	1.29878e-06	0.00235239	0.065	0.081	0.0216533	2.00071e-06	0.00235239	FALSE	5.69882	TRUE	Up	1.299e-06	FALSE
SNAP91	0.00979989	0.0458139	0.103	0.114	1	0.012136	0.0458139	FALSE	1.91593	TRUE	Up	9.800e-03	FALSE
SNAPC1	4.03667e-18	0.884181	0.095	0.068	6.72994e-14	9.75188e-18	0.884181	FALSE	17.0109	TRUE	Up	4.037e-18	FALSE
SNAPC2	7.07213e-16	-0.145342	0.036	0.057	1.17906e-11	1.58289e-15	-0.145342	FALSE	14.8005	TRUE	Down	7.072e-16	FALSE
SNAPC3	4.09863e-18	0.802814	0.15	0.119	6.83324e-14	9.89679e-18	0.802814	FALSE	17.0045	TRUE	Up	4.099e-18	FALSE
SNAPC4	0.000727664	-0.0459725	0.172	0.19	1	0.000970864	-0.0459725	FALSE	3.01284	TRUE	Down	7.277e-04	FALSE
SNAPIN	0.00654878	0.330058	0.137	0.154	1	0.008196	0.330058	FALSE	2.0864	TRUE	Up	6.549e-03	FALSE
SNCA	9.2113e-102	-0.316063	0.337	0.501	1.53571e-97	1.36278e-100	-0.316063	FALSE	99.8656	TRUE	Down	9.211e-102	FALSE
SNCG	3.83342e-05	-0.520565	0.047	0.058	0.639108	5.49765e-05	-0.520565	FALSE	4.25982	TRUE	Down	3.833e-05	FALSE
SND1	5.29193e-21	-0.112614	0.172	0.222	8.8227e-17	1.39668e-20	-0.112614	FALSE	19.8549	TRUE	Down	5.292e-21	FALSE
SNED1	3.84471e-52	0.77783	0.067	0.028	6.40991e-48	2.25197e-51	0.77783	FALSE	50.6474	TRUE	Up	3.845e-52	FALSE
SNF8	6.53645e-05	0.14686	0.097	0.113	1	9.27325e-05	0.14686	FALSE	4.03277	TRUE	Up	6.536e-05	FALSE
SNHG32	1.60069e-31	-0.0834662	0.102	0.153	2.66868e-27	5.7341e-31	-0.0834662	FALSE	30.2415	TRUE	Down	1.601e-31	FALSE
SNN	0.019506	0.066255	0.06	0.053	1	0.0236901	0.066255	FALSE	1.62543	TRUE	Up	1.951e-02	FALSE
SNPH	1.70389e-22	0.247633	0.094	0.061	2.84072e-18	4.70142e-22	0.247633	FALSE	21.3278	TRUE	Up	1.704e-22	FALSE
SNRK	7.60894e-07	0.246868	0.109	0.091	0.0126856	1.18395e-06	0.246868	FALSE	5.92667	TRUE	Up	7.609e-07	FALSE
SNRNP200	6.6754e-36	-0.176387	0.296	0.383	1.11292e-31	2.66484e-35	-0.176387	FALSE	34.5743	TRUE	Down	6.675e-36	FALSE
SNRNP27	0.000133833	0.557149	0.146	0.134	1	0.000186981	0.557149	FALSE	3.7282	TRUE	Up	1.338e-04	FALSE
SNRNP35	6.60606e-05	0.212549	0.187	0.217	1	9.36801e-05	0.212549	FALSE	4.02835	TRUE	Up	6.606e-05	FALSE
SNRNP40	1.08546e-18	0.086947	0.202	0.262	1.80968e-14	2.66601e-18	0.086947	FALSE	17.5741	TRUE	Up	1.085e-18	FALSE
SNRNP48	9.57749e-29	0.778817	0.179	0.135	1.59676e-24	3.18592e-28	0.778817	FALSE	27.4968	TRUE	Up	9.577e-29	FALSE
SNRNP70	3.31339e-188	-0.479395	0.547	0.762	5.52408e-184	1.42433e-186	-0.479395	FALSE	185.846	TRUE	Down	3.313e-188	FALSE
SNRPA	4.96094e-13	0.472849	0.206	0.178	8.27088e-09	1.00139e-12	0.472849	FALSE	11.9994	TRUE	Up	4.961e-13	FALSE
SNRPB	4.26858e-18	-0.120266	0.074	0.105	7.11657e-14	1.02997e-17	-0.120266	FALSE	16.9872	TRUE	Down	4.269e-18	FALSE
SNRPB2	1.88412e-08	0.89168	0.074	0.058	0.00031412	3.15048e-08	0.89168	FALSE	7.50162	TRUE	Up	1.884e-08	FALSE
SNTA1	1.42611e-22	0.897476	0.191	0.157	2.37761e-18	3.94801e-22	0.897476	FALSE	21.4036	TRUE	Up	1.426e-22	FALSE
SNTB1	4.23532e-116	1.60245	0.08	0.019	7.06113e-112	7.62967e-115	1.60245	FALSE	114.117	TRUE	Up	4.235e-116	FALSE
SNTB2	1.03775e-06	0.462556	0.092	0.076	0.0173014	1.60428e-06	0.462556	FALSE	5.79472	TRUE	Up	1.038e-06	FALSE
SNU13	1.69431e-11	0.0971313	0.219	0.269	2.82475e-07	3.23673e-11	0.0971313	FALSE	10.4899	TRUE	Up	1.694e-11	FALSE
SNUPN	0.00218365	0.141616	0.127	0.142	1	0.00282467	0.141616	FALSE	2.54903	TRUE	Up	2.184e-03	FALSE
SNW1	2.94314e-09	0.0691563	0.068	0.089	4.9068e-05	5.10096e-09	0.0691563	FALSE	8.29235	TRUE	Up	2.943e-09	FALSE
SNX10	7.11617e-31	-0.549377	0.045	0.079	1.18641e-26	2.50529e-30	-0.549377	FALSE	29.6011	TRUE	Down	7.116e-31	FALSE
SNX11	1.17087e-17	-0.216546	0.063	0.092	1.95207e-13	2.78363e-17	-0.216546	FALSE	16.5554	TRUE	Down	1.171e-17	FALSE
SNX12	0.000697519	0.0647344	0.117	0.132	1	0.000932135	0.0647344	FALSE	3.03052	TRUE	Up	6.975e-04	TRUE	X
SNX13	2.4251e-08	0.39476	0.215	0.195	0.000404313	4.03955e-08	0.39476	FALSE	7.39367	TRUE	Up	2.425e-08	FALSE
SNX14	5.82912e-08	0.543273	0.207	0.191	0.000971831	9.54775e-08	0.543273	FALSE	7.0201	TRUE	Up	5.829e-08	FALSE
SNX15	4.44262e-65	-0.287404	0.117	0.198	7.40674e-61	3.32566e-64	-0.287404	FALSE	63.4781	TRUE	Down	4.443e-65	FALSE
SNX16	1.37519e-07	0.864466	0.05	0.037	0.00229271	2.2173e-07	0.864466	FALSE	6.65417	TRUE	Up	1.375e-07	FALSE
SNX17	3.02515e-40	-0.1388	0.223	0.308	5.04354e-36	1.34189e-39	-0.1388	FALSE	38.8723	TRUE	Down	3.025e-40	FALSE
SNX18	4.02132e-59	-0.506353	0.101	0.171	6.70435e-55	2.72698e-58	-0.506353	FALSE	57.5643	TRUE	Down	4.021e-59	FALSE
SNX19	1.92683e-41	0.655304	0.447	0.424	3.21241e-37	8.83254e-41	0.655304	FALSE	40.0539	TRUE	Up	1.927e-41	FALSE
SNX2	0.0276694	0.442582	0.142	0.137	1	0.0332537	0.442582	FALSE	1.47816	TRUE	Up	2.767e-02	FALSE
SNX21	1.22484e-11	-0.00670287	0.204	0.247	2.04205e-07	2.35516e-11	-0.00670287	FALSE	10.628	TRUE	Down	1.225e-11	FALSE
SNX22	9.15625e-47	-0.119319	0.215	0.318	1.52653e-42	4.71997e-46	-0.119319	FALSE	45.3261	TRUE	Down	9.156e-47	FALSE
SNX24	0.00157479	0.302256	0.17	0.194	1	0.0020578	0.302256	FALSE	2.6866	TRUE	Up	1.575e-03	FALSE
SNX25	6.61487e-21	0.844503	0.052	0.03	1.10283e-16	1.74034e-20	0.844503	FALSE	19.7594	TRUE	Up	6.615e-21	FALSE
SNX27	2.26945e-13	0.0410426	0.204	0.251	3.78362e-09	4.64083e-13	0.0410426	FALSE	12.3334	TRUE	Up	2.269e-13	FALSE
SNX29	1.55173e-114	-0.433935	0.222	0.364	2.58704e-110	2.73148e-113	-0.433935	FALSE	112.564	TRUE	Down	1.552e-114	FALSE
SNX30	4.76402e-37	0.0127565	0.27	0.375	7.94257e-33	1.95719e-36	0.0127565	FALSE	35.7084	TRUE	Up	4.764e-37	FALSE
SNX32	2.53269e-10	0.593717	0.091	0.071	4.2225e-06	4.60639e-10	0.593717	FALSE	9.33664	TRUE	Up	2.533e-10	FALSE
SNX33	2.03455e-19	0.314184	0.059	0.035	3.392e-15	5.10855e-19	0.314184	FALSE	18.2917	TRUE	Up	2.035e-19	FALSE
SNX4	5.0763e-08	0.200005	0.14	0.17	0.00084632	8.33648e-08	0.200005	FALSE	7.07902	TRUE	Up	5.076e-08	FALSE
SNX5	2.80897e-36	0.936847	0.109	0.067	4.68312e-32	1.13081e-35	0.936847	FALSE	34.9466	TRUE	Up	2.809e-36	FALSE
SNX6	0.00907564	0.338747	0.246	0.281	1	0.0112641	0.338747	FALSE	1.9483	TRUE	Up	9.076e-03	FALSE
SNX8	7.08906e-67	-0.542684	0.086	0.156	1.18189e-62	5.52131e-66	-0.542684	FALSE	65.258	TRUE	Down	7.089e-67	FALSE
SNX9	0.00119159	0.378364	0.178	0.205	1	0.00156956	0.378364	FALSE	2.80422	TRUE	Up	1.192e-03	FALSE
SOBP	4.83069e-16	0.685729	0.261	0.237	8.05373e-12	1.08802e-15	0.685729	FALSE	14.9634	TRUE	Up	4.831e-16	FALSE
SOCS4	3.3636e-07	0.562079	0.124	0.107	0.00560779	5.32224e-07	0.562079	FALSE	6.27391	TRUE	Up	3.364e-07	FALSE
SOCS5	2.1866e-19	0.841333	0.124	0.093	3.6455e-15	5.48073e-19	0.841333	FALSE	18.2612	TRUE	Up	2.187e-19	FALSE
SOCS6	7.27498e-81	-0.95484	0.202	0.303	1.21288e-76	7.28662e-80	-0.95484	FALSE	79.1375	TRUE	Down	7.275e-81	FALSE
SOCS7	0.00125507	0.0942045	0.143	0.16	1	0.00164993	0.0942045	FALSE	2.78254	TRUE	Up	1.255e-03	FALSE
SOD1	9.01963e-05	0.455073	0.292	0.295	1	0.000127151	0.455073	FALSE	3.89568	TRUE	Up	9.020e-05	FALSE
SOD2	2.16569e-18	0.685726	0.205	0.173	3.61064e-14	5.27261e-18	0.685726	FALSE	17.278	TRUE	Up	2.166e-18	FALSE
SOGA1	3.21598e-90	-0.322907	0.396	0.549	5.36168e-86	3.89966e-89	-0.322907	FALSE	88.409	TRUE	Down	3.216e-90	FALSE
SOGA3	4.89103e-168	-0.599734	0.217	0.384	8.15432e-164	1.73104e-166	-0.599734	FALSE	165.762	TRUE	Down	4.891e-168	FALSE
SON	1.46821e-11	0.0157234	0.232	0.278	2.4478e-07	2.81447e-11	0.0157234	FALSE	10.5506	TRUE	Up	1.468e-11	FALSE
SORBS1	6.1918e-59	0.775645	0.206	0.138	1.0323e-54	4.17624e-58	0.775645	FALSE	57.3792	TRUE	Up	6.192e-59	FALSE
SORBS2	1.83741e-16	0.508042	0.055	0.034	3.06333e-12	4.19095e-16	0.508042	FALSE	15.3777	TRUE	Up	1.837e-16	FALSE
SORBS3	0.000210102	0.0326443	0.144	0.163	1	0.000289979	0.0326443	FALSE	3.53763	TRUE	Up	2.101e-04	FALSE
SORCS2	1.53104e-76	-0.267266	0.237	0.358	2.55255e-72	1.44396e-75	-0.267266	FALSE	74.8404	TRUE	Down	1.531e-76	FALSE
SORD	1.2694e-14	-0.227102	0.034	0.054	2.11635e-10	2.71153e-14	-0.227102	FALSE	13.5668	TRUE	Down	1.269e-14	FALSE
SORL1	1.62632e-273	-0.782965	0.34	0.568	2.7114e-269	1.4675e-271	-0.782965	FALSE	270.833	TRUE	Down	1.626e-273	FALSE
SORT1	0.000189829	0.0421399	0.662	0.713	1	0.000262868	0.0421399	FALSE	3.58026	TRUE	Up	1.898e-04	FALSE
SOS1	1.69867e-21	0.647469	0.168	0.131	2.83203e-17	4.55039e-21	0.647469	FALSE	20.342	TRUE	Up	1.699e-21	FALSE
SOS2	7.48319e-10	0.125275	0.191	0.231	1.2476e-05	1.33271e-09	0.125275	FALSE	8.87526	TRUE	Up	7.483e-10	FALSE
SOWAHA	6.85001e-07	0.341926	0.101	0.124	0.0114203	1.06769e-06	0.341926	FALSE	5.97156	TRUE	Up	6.850e-07	FALSE
SOWAHC	1.02046e-12	-0.342157	0.033	0.05	1.70131e-08	2.03604e-12	-0.342157	FALSE	11.6912	TRUE	Down	1.020e-12	FALSE
SOX10	1.67527e-84	-0.23414	0.46	0.63	2.79301e-80	1.82188e-83	-0.23414	FALSE	82.7395	TRUE	Down	1.675e-84	FALSE
SOX12	5.06791e-22	-0.540621	0.094	0.13	8.44922e-18	1.37599e-21	-0.540621	FALSE	20.8614	TRUE	Down	5.068e-22	FALSE
SOX13	0.00225312	0.0588623	0.077	0.087	1	0.00291115	0.0588623	FALSE	2.53594	TRUE	Up	2.253e-03	FALSE
SOX2	2.10416e-60	-0.203641	0.404	0.552	3.50806e-56	1.45951e-59	-0.203641	FALSE	58.8358	TRUE	Down	2.104e-60	FALSE
SOX21	9.26013e-32	0.60131	0.06	0.03	1.54385e-27	3.33751e-31	0.60131	FALSE	30.4766	TRUE	Up	9.260e-32	FALSE
SOX5	5.02182e-88	1.17428	0.144	0.071	8.37238e-84	5.84867e-87	1.17428	FALSE	86.2329	TRUE	Up	5.022e-88	FALSE
SOX6	9.077e-33	0.925514	0.056	0.027	1.51332e-28	3.36349e-32	0.925514	FALSE	31.4732	TRUE	Up	9.077e-33	FALSE
SOX8	4.40374e-32	0.0531344	0.293	0.4	7.34191e-28	1.60392e-31	0.0531344	FALSE	30.7948	TRUE	Up	4.404e-32	FALSE
SOX9	1.02492e-49	0.789761	0.104	0.055	1.70875e-45	5.67475e-49	0.789761	FALSE	48.2461	TRUE	Up	1.025e-49	FALSE
SP1	0.000140644	0.0764729	0.191	0.216	1	0.000196142	0.0764729	FALSE	3.70743	TRUE	Up	1.406e-04	FALSE
SP100	2.32538e-19	-0.426497	0.067	0.097	3.87687e-15	5.8242e-19	-0.426497	FALSE	18.2348	TRUE	Down	2.325e-19	FALSE
SP110	1.42474e-07	0.320685	0.142	0.172	0.00237533	2.29536e-07	0.320685	FALSE	6.63915	TRUE	Up	1.425e-07	FALSE
SP2	3.62089e-06	0.185509	0.099	0.119	0.0603675	5.47259e-06	0.185509	FALSE	5.26181	TRUE	Up	3.621e-06	FALSE
SPACA6	0.00606179	0.190724	0.122	0.112	1	0.00760647	0.190724	FALSE	2.11882	TRUE	Up	6.062e-03	FALSE
SPACA9	9.47117e-05	-0.136897	0.042	0.053	1	0.000133254	-0.136897	FALSE	3.87532	TRUE	Down	9.471e-05	FALSE
SPAG16	2.87787e-15	0.842656	0.168	0.142	4.79799e-11	6.27717e-15	0.842656	FALSE	14.2022	TRUE	Up	2.878e-15	FALSE
SPAG5	1.54239e-14	0.691969	0.053	0.034	2.57147e-10	3.28692e-14	0.691969	FALSE	13.4832	TRUE	Up	1.542e-14	FALSE
SPAG7	1.89465e-48	-0.224056	0.137	0.21	3.15875e-44	1.01318e-47	-0.224056	FALSE	46.9943	TRUE	Down	1.895e-48	FALSE
SPAG9	5.14359e-18	-0.0610177	0.565	0.658	8.5754e-14	1.23664e-17	-0.0610177	FALSE	16.9078	TRUE	Down	5.144e-18	FALSE
SPARC	0	-0.579361	0.528	0.751	0	0	-0.579361	FALSE		TRUE	Down	0.000e+00	FALSE
SPART	1.02659e-05	0.552277	0.246	0.24	0.171153	1.51545e-05	0.552277	FALSE	4.81946	TRUE	Up	1.027e-05	FALSE
SPATA13	1.90363e-109	-0.447989	0.298	0.442	3.17373e-105	3.10029e-108	-0.447989	FALSE	107.509	TRUE	Down	1.904e-109	FALSE
SPATA2	1.46518e-50	-0.324087	0.14	0.213	2.44275e-46	8.27709e-50	-0.324087	FALSE	49.0821	TRUE	Down	1.465e-50	FALSE
SPATA20	0.000198253	-0.259147	0.119	0.133	1	0.000274042	-0.259147	FALSE	3.56218	TRUE	Down	1.983e-04	FALSE
SPATA24	2.79897e-35	0.915529	0.072	0.038	4.66644e-31	1.10198e-34	0.915529	FALSE	33.9578	TRUE	Up	2.799e-35	FALSE
SPATA33	4.12603e-28	0.74216	0.145	0.103	6.87891e-24	1.35097e-27	0.74216	FALSE	26.8694	TRUE	Up	4.126e-28	FALSE
SPATA5L1	5.42718e-20	0.945497	0.096	0.067	9.0482e-16	1.38741e-19	0.945497	FALSE	18.8578	TRUE	Up	5.427e-20	FALSE
SPATA6	4.46531e-29	0.887109	0.217	0.177	7.44457e-25	1.49781e-28	0.887109	FALSE	27.8245	TRUE	Up	4.465e-29	FALSE
SPATA6L	2.98991e-53	1.24575	0.063	0.025	4.98477e-49	1.79753e-52	1.24575	FALSE	51.7453	TRUE	Up	2.990e-53	FALSE
SPATA7	0.00182219	0.639205	0.072	0.064	1	0.0023715	0.639205	FALSE	2.62498	TRUE	Up	1.822e-03	FALSE
SPATC1L	3.20333e-14	-0.180929	0.055	0.078	5.34059e-10	6.76319e-14	-0.180929	FALSE	13.1698	TRUE	Down	3.203e-14	FALSE
SPATS2	5.08071e-08	0.375117	0.101	0.082	0.000847056	8.34236e-08	0.375117	FALSE	7.07871	TRUE	Up	5.081e-08	FALSE
SPATS2L	1.26426e-13	0.657749	0.192	0.166	2.10778e-09	2.60392e-13	0.657749	FALSE	12.5844	TRUE	Up	1.264e-13	FALSE
SPCS1	3.47769e-12	0.138351	0.308	0.38	5.798e-08	6.82055e-12	0.138351	FALSE	11.1662	TRUE	Up	3.478e-12	FALSE
SPECC1	4.05869e-48	-0.180836	0.305	0.41	6.76665e-44	2.15203e-47	-0.180836	FALSE	46.6672	TRUE	Down	4.059e-48	FALSE
SPECC1L	0.000271413	0.0977778	0.227	0.255	1	0.000372088	0.0977778	FALSE	3.42935	TRUE	Up	2.714e-04	FALSE
SPEF2	5.81407e-27	1.09509	0.071	0.042	9.69322e-23	1.83703e-26	1.09509	FALSE	25.7359	TRUE	Up	5.814e-27	FALSE
SPEG	3.24593e-23	0.20259	0.11	0.074	5.41162e-19	9.19437e-23	0.20259	FALSE	22.0365	TRUE	Up	3.246e-23	FALSE
SPEN	2.29052e-10	0.447211	0.321	0.309	3.81876e-06	4.17139e-10	0.447211	FALSE	9.37972	TRUE	Up	2.291e-10	FALSE
SPG21	0.0160438	0.120193	0.095	0.106	1	0.0196425	0.120193	FALSE	1.7068	TRUE	Up	1.604e-02	FALSE
SPG7	1.18347e-78	-0.329245	0.352	0.485	1.97307e-74	1.14972e-77	-0.329245	FALSE	76.9394	TRUE	Down	1.183e-78	FALSE
SPHK2	2.41124e-15	-0.161483	0.095	0.126	4.02001e-11	5.27774e-15	-0.161483	FALSE	14.2776	TRUE	Down	2.411e-15	FALSE
SPI1	8.43731e-88	-1.01634	0.056	0.125	1.40667e-83	9.78103e-87	-1.01634	FALSE	86.0096	TRUE	Down	8.437e-88	FALSE
SPICE1	1.00869e-35	0.805131	0.088	0.05	1.68168e-31	4.00913e-35	0.805131	FALSE	34.3969	TRUE	Up	1.009e-35	FALSE
SPIN1	6.12181e-23	0.577615	0.362	0.342	1.02063e-18	1.71322e-22	0.577615	FALSE	21.7662	TRUE	Up	6.122e-23	FALSE
SPINDOC	9.9479e-16	0.570706	0.139	0.109	1.65851e-11	2.21418e-15	0.570706	FALSE	14.6548	TRUE	Up	9.948e-16	FALSE
SPINT2	2.06625e-15	-0.382446	0.069	0.095	3.44486e-11	4.53652e-15	-0.382446	FALSE	14.3433	TRUE	Down	2.066e-15	FALSE
SPIRE2	7.88635e-06	0.0134398	0.085	0.07	0.131481	1.17178e-05	0.0134398	FALSE	4.93115	TRUE	Up	7.886e-06	FALSE
SPNS1	3.01867e-14	-0.144923	0.124	0.158	5.03272e-10	6.38138e-14	-0.144923	FALSE	13.1951	TRUE	Down	3.019e-14	FALSE
SPNS2	1.3793e-59	-0.160773	0.392	0.545	2.29958e-55	9.43655e-59	-0.160773	FALSE	58.0252	TRUE	Down	1.379e-59	FALSE
SPOCK1	2.08252e-08	0.347658	0.599	0.673	0.000347198	3.47584e-08	0.347658	FALSE	7.45894	TRUE	Up	2.083e-08	FALSE
SPOCK2	9.57027e-05	-0.0953326	0.147	0.13	1	0.00013461	-0.0953326	FALSE	3.87092	TRUE	Down	9.570e-05	FALSE
SPOCK3	8.0581e-86	-0.176349	0.261	0.411	1.34345e-81	9.02795e-85	-0.176349	FALSE	84.0444	TRUE	Down	8.058e-86	FALSE
SPON1	2.96178e-30	0.2393	0.103	0.064	4.93788e-26	1.02754e-29	0.2393	FALSE	28.9882	TRUE	Up	2.962e-30	FALSE
SPOP	0.0049256	0.502787	0.133	0.125	1	0.00621659	0.502787	FALSE	2.20645	TRUE	Up	4.926e-03	FALSE
SPOUT1	1.57545e-07	0.430422	0.222	0.205	0.00262659	2.53367e-07	0.430422	FALSE	6.59625	TRUE	Up	1.575e-07	FALSE
SPP1	4.03259e-129	-0.246911	0.778	0.88	6.72313e-125	8.87702e-128	-0.246911	FALSE	127.052	TRUE	Down	4.033e-129	FALSE
SPPL2B	3.2704e-199	-0.56863	0.369	0.575	5.45241e-195	1.57482e-197	-0.56863	FALSE	196.803	TRUE	Down	3.270e-199	FALSE
SPPL3	6.31396e-26	-0.0048963	0.197	0.262	1.05266e-21	1.93219e-25	-0.0048963	FALSE	24.7139	TRUE	Down	6.314e-26	FALSE
SPR	3.09725e-67	1.64806	0.053	0.015	5.16373e-63	2.43119e-66	1.64806	FALSE	65.6142	TRUE	Up	3.097e-67	FALSE
SPRED1	0.0341737	0.486341	0.161	0.158	1	0.0408307	0.486341	FALSE	1.38901	TRUE	Up	3.417e-02	FALSE
SPRED2	8.79315e-17	0.591266	0.098	0.071	1.46599e-12	2.02931e-16	0.591266	FALSE	15.6927	TRUE	Up	8.793e-17	FALSE
SPRED3	0.00182089	0.391809	0.064	0.055	1	0.00237011	0.391809	FALSE	2.62523	TRUE	Up	1.821e-03	FALSE
SPRTN	3.99371e-17	-0.0968161	0.072	0.103	6.65831e-13	9.30472e-17	-0.0968161	FALSE	16.0313	TRUE	Down	3.994e-17	FALSE
SPRYD3	2.96355e-73	-0.380022	0.175	0.274	4.94083e-69	2.64083e-72	-0.380022	FALSE	71.5783	TRUE	Down	2.964e-73	FALSE
SPRYD4	2.42422e-19	-0.157844	0.084	0.119	4.04165e-15	6.0672e-19	-0.157844	FALSE	18.217	TRUE	Down	2.424e-19	FALSE
SPRYD7	0.000466468	0.51598	0.165	0.155	1	0.000631371	0.51598	FALSE	3.19972	TRUE	Up	4.665e-04	FALSE
SPSB1	3.03988e-56	-0.138371	0.16	0.249	5.06809e-52	1.94552e-55	-0.138371	FALSE	54.711	TRUE	Down	3.040e-56	FALSE
SPSB2	6.02244e-24	-0.435643	0.066	0.1	1.00406e-19	1.74036e-23	-0.435643	FALSE	22.7594	TRUE	Down	6.022e-24	FALSE
SPSB3	2.02168e-37	-0.187022	0.282	0.37	3.37054e-33	8.39168e-37	-0.187022	FALSE	36.0762	TRUE	Down	2.022e-37	FALSE
SPTAN1	1.01938e-06	-0.217773	0.249	0.28	0.0169951	1.57709e-06	-0.217773	FALSE	5.80214	TRUE	Down	1.019e-06	FALSE
SPTB	1.93596e-06	-0.594105	0.039	0.051	0.0322763	2.96056e-06	-0.594105	FALSE	5.52863	TRUE	Down	1.936e-06	FALSE
SPTBN1	1.21729e-61	-0.234016	0.308	0.425	2.02947e-57	8.70265e-61	-0.234016	FALSE	60.0603	TRUE	Down	1.217e-61	FALSE
SPTBN4	0.00323144	0.206392	0.148	0.137	1	0.00413307	0.206392	FALSE	2.38373	TRUE	Up	3.231e-03	FALSE
SPTLC1	1.21028e-08	0.15389	0.168	0.202	0.000201777	2.0387e-08	0.15389	FALSE	7.69065	TRUE	Up	1.210e-08	FALSE
SPTLC2	9.62718e-32	0.0127461	0.37	0.49	1.60504e-27	3.46731e-31	0.0127461	FALSE	30.46	TRUE	Up	9.627e-32	FALSE
SPTSSA	0.000385532	0.471384	0.198	0.19	1	0.000523805	0.471384	FALSE	3.28083	TRUE	Up	3.855e-04	FALSE
SPTY2D1OS	1.83772e-16	0.703605	0.059	0.038	3.06385e-12	4.19095e-16	0.703605	FALSE	15.3777	TRUE	Up	1.838e-16	FALSE
SQLE	1.19835e-101	-0.700916	0.07	0.153	1.99789e-97	1.7651e-100	-0.700916	FALSE	99.7532	TRUE	Down	1.198e-101	FALSE
SQSTM1	8.28106e-05	0.163577	0.615	0.657	1	0.000116953	0.163577	FALSE	3.93199	TRUE	Up	8.281e-05	FALSE
SRA1	0.000581349	0.321993	0.149	0.137	1	0.000781583	0.321993	FALSE	3.10702	TRUE	Up	5.813e-04	FALSE
SRBD1	0.00937929	0.148696	0.072	0.081	1	0.0116338	0.148696	FALSE	1.93428	TRUE	Up	9.379e-03	FALSE
SRC	5.0195e-07	-0.030617	0.075	0.059	0.00836851	7.87767e-07	-0.030617	FALSE	6.1036	TRUE	Down	5.019e-07	FALSE
SRCAP	2.41841e-48	-0.287196	0.26	0.351	4.03198e-44	1.28913e-47	-0.287196	FALSE	46.8897	TRUE	Down	2.418e-48	FALSE
SRCIN1	0	-0.758103	0.507	0.732	0	0	-0.758103	FALSE		TRUE	Down	0.000e+00	FALSE
SRD5A3	1.45089e-17	0.337751	0.11	0.153	2.41892e-13	3.43874e-17	0.337751	FALSE	16.4636	TRUE	Up	1.451e-17	FALSE
SREBF1	1.6451e-19	-0.00840305	0.597	0.713	2.74272e-15	4.14108e-19	-0.00840305	FALSE	18.3829	TRUE	Down	1.645e-19	FALSE
SREBF2	5.68225e-286	-0.698733	0.414	0.641	9.47345e-282	6.18624e-284	-0.698733	FALSE	283.209	TRUE	Down	5.682e-286	FALSE
SRF	6.80216e-14	-0.227513	0.096	0.125	1.13406e-09	1.41467e-13	-0.227513	FALSE	12.8493	TRUE	Down	6.802e-14	FALSE
SRFBP1	4.5615e-06	0.478142	0.129	0.114	0.0760494	6.85492e-06	0.478142	FALSE	5.164	TRUE	Up	4.562e-06	FALSE
SRGAP1	1.5052e-30	0.709295	0.157	0.111	2.50947e-26	5.2585e-30	0.709295	FALSE	29.2791	TRUE	Up	1.505e-30	FALSE
SRGAP3	0.0129377	0.0968912	0.2	0.219	1	0.0159194	0.0968912	FALSE	1.79807	TRUE	Up	1.294e-02	FALSE
SRGN	3.79543e-19	-0.0936904	0.052	0.079	6.32774e-15	9.44942e-19	-0.0936904	FALSE	18.0246	TRUE	Down	3.795e-19	FALSE
SRM	3.25684e-07	0.012656	0.142	0.167	0.0054298	5.16147e-07	0.012656	FALSE	6.28723	TRUE	Up	3.257e-07	FALSE
SRP19	3.22009e-27	0.932722	0.166	0.126	5.36853e-23	1.02486e-26	0.932722	FALSE	25.9893	TRUE	Up	3.220e-27	FALSE
SRP54	6.4277e-14	0.767062	0.259	0.243	1.07163e-09	1.33874e-13	0.767062	FALSE	12.8733	TRUE	Up	6.428e-14	FALSE
SRP68	1.49919e-11	0.0984951	0.144	0.18	2.49946e-07	2.87276e-11	0.0984951	FALSE	10.5417	TRUE	Up	1.499e-11	FALSE
SRP72	2.81239e-08	0.579708	0.168	0.149	0.000468882	4.66914e-08	0.579708	FALSE	7.33076	TRUE	Up	2.812e-08	FALSE
SRP9	1.05869e-13	0.836497	0.136	0.111	1.76505e-09	2.18456e-13	0.836497	FALSE	12.6606	TRUE	Up	1.059e-13	FALSE
SRPK1	1.12696e-27	0.882094	0.143	0.103	1.87887e-23	3.64236e-27	0.882094	FALSE	26.4386	TRUE	Up	1.127e-27	FALSE
SRPK2	1.80306e-12	0.0868626	0.395	0.482	3.00606e-08	3.56906e-12	0.0868626	FALSE	11.4474	TRUE	Up	1.803e-12	FALSE
SRPK3	1.18458e-10	0.0538236	0.118	0.148	1.97494e-06	2.18343e-10	0.0538236	FALSE	9.66086	TRUE	Up	1.185e-10	TRUE	X
SRPRA	6.28883e-51	-0.288525	0.207	0.294	1.04847e-46	3.57725e-50	-0.288525	FALSE	49.4465	TRUE	Down	6.289e-51	FALSE
SRPRB	7.99791e-31	-0.0862465	0.191	0.259	1.33341e-26	2.81275e-30	-0.0862465	FALSE	29.5509	TRUE	Down	7.998e-31	FALSE
SRPX	2.23855e-18	0.00822287	0.061	0.037	3.73211e-14	5.44736e-18	0.00822287	FALSE	17.2638	TRUE	Up	2.239e-18	TRUE	X
SRRD	0.00773804	0.196741	0.091	0.102	1	0.00964823	0.196741	FALSE	2.01555	TRUE	Up	7.738e-03	FALSE
SRRM1	4.00473e-40	-0.103915	0.45	0.571	6.67668e-36	1.7717e-39	-0.103915	FALSE	38.7516	TRUE	Down	4.005e-40	FALSE
SRRM2	4.11614e-15	-0.0323386	0.494	0.606	6.86243e-11	8.91786e-15	-0.0323386	FALSE	14.0497	TRUE	Down	4.116e-15	FALSE
SRRT	2.93133e-49	-0.319118	0.232	0.32	4.88712e-45	1.60176e-48	-0.319118	FALSE	47.7954	TRUE	Down	2.931e-49	FALSE
SRSF1	2.20337e-21	-0.171373	0.189	0.24	3.67346e-17	5.88035e-21	-0.171373	FALSE	20.2306	TRUE	Down	2.203e-21	FALSE
SRSF10	1.17817e-05	0.65767	0.058	0.047	0.196425	1.73398e-05	0.65767	FALSE	4.76096	TRUE	Up	1.178e-05	FALSE
SRSF11	7.65811e-40	-0.180523	0.213	0.292	1.27676e-35	3.36272e-39	-0.180523	FALSE	38.4733	TRUE	Down	7.658e-40	FALSE
SRSF2	8.16559e-13	0.0536711	0.276	0.335	1.36137e-08	1.6341e-12	0.0536711	FALSE	11.7867	TRUE	Up	8.166e-13	FALSE
SRSF3	7.9275e-13	0.721076	0.168	0.143	1.32167e-08	1.58804e-12	0.721076	FALSE	11.7991	TRUE	Up	7.928e-13	FALSE
SRSF4	2.72356e-06	0.0600725	0.262	0.301	0.0454072	4.13571e-06	0.0600725	FALSE	5.38345	TRUE	Up	2.724e-06	FALSE
SRSF8	0.000560008	0.247771	0.144	0.165	1	0.000753701	0.247771	FALSE	3.1228	TRUE	Up	5.600e-04	FALSE
SRSF9	0.0108221	0.229593	0.098	0.11	1	0.0133573	0.229593	FALSE	1.87428	TRUE	Up	1.082e-02	FALSE
SRXN1	6.24846e-14	0.489461	0.063	0.043	1.04174e-09	1.30222e-13	0.489461	FALSE	12.8853	TRUE	Up	6.248e-14	FALSE
SS18	0.00285684	0.555559	0.192	0.189	1	0.00366754	0.555559	FALSE	2.43563	TRUE	Up	2.857e-03	FALSE
SS18L1	1.2746e-45	-0.236805	0.218	0.303	2.12501e-41	6.39279e-45	-0.236805	FALSE	44.1943	TRUE	Down	1.275e-45	FALSE
SS18L2	9.57277e-10	0.899901	0.09	0.072	1.59597e-05	1.69162e-09	0.899901	FALSE	8.7717	TRUE	Up	9.573e-10	FALSE
SSBP1	0.0338725	0.561213	0.101	0.096	1	0.040495	0.561213	FALSE	1.3926	TRUE	Up	3.387e-02	FALSE
SSBP2	5.29249e-44	0.883007	0.231	0.175	8.82364e-40	2.56954e-43	0.883007	FALSE	42.5901	TRUE	Up	5.292e-44	FALSE
SSBP3	6.94532e-32	-0.126018	0.118	0.172	1.15792e-27	2.51135e-31	-0.126018	FALSE	30.6001	TRUE	Down	6.945e-32	FALSE
SSH1	8.29343e-05	-0.271728	0.118	0.133	1	0.000117111	-0.271728	FALSE	3.9314	TRUE	Down	8.293e-05	FALSE
SSH2	1.09229e-20	-0.0585672	0.17	0.223	1.82106e-16	2.85499e-20	-0.0585672	FALSE	19.5444	TRUE	Down	1.092e-20	FALSE
SSH3	1.842e-73	-0.447844	0.131	0.219	3.07099e-69	1.64875e-72	-0.447844	FALSE	71.7828	TRUE	Down	1.842e-73	FALSE
SSNA1	2.65609e-23	0.142023	0.128	0.18	4.42824e-19	7.54921e-23	0.142023	FALSE	22.1221	TRUE	Up	2.656e-23	FALSE
SSPN	2.41405e-20	-0.355405	0.08	0.114	4.0247e-16	6.24461e-20	-0.355405	FALSE	19.2045	TRUE	Down	2.414e-20	FALSE
SSPO	1.26955e-66	-0.425801	0.126	0.209	2.11659e-62	9.81158e-66	-0.425801	FALSE	65.0083	TRUE	Down	1.270e-66	FALSE
SSR1	0.000443646	0.19292	0.059	0.07	1	0.000601293	0.19292	FALSE	3.22091	TRUE	Up	4.436e-04	FALSE
SSR2	3.39721e-15	0.0425118	0.137	0.177	5.66383e-11	7.38422e-15	0.0425118	FALSE	14.1317	TRUE	Up	3.397e-15	FALSE
SSR3	1.64167e-16	0.0397942	0.124	0.163	2.73699e-12	3.75409e-16	0.0397942	FALSE	15.4255	TRUE	Up	1.642e-16	FALSE
SSR4	7.86288e-28	0.0188334	0.1	0.148	1.3109e-23	2.55697e-27	0.0188334	FALSE	26.5923	TRUE	Up	7.863e-28	TRUE	X
SSRP1	1.32886e-18	-0.0565949	0.149	0.193	2.21547e-14	3.25583e-18	-0.0565949	FALSE	17.4873	TRUE	Down	1.329e-18	FALSE
SSU72	6.82235e-05	0.103366	0.157	0.179	1	9.66653e-05	0.103366	FALSE	4.01473	TRUE	Up	6.822e-05	FALSE
SSX2IP	0.000346496	0.676386	0.055	0.046	1	0.000472628	0.676386	FALSE	3.32548	TRUE	Up	3.465e-04	FALSE
ST13	6.99852e-21	1.10885	0.073	0.047	1.16679e-16	1.83934e-20	1.10885	FALSE	19.7353	TRUE	Up	6.999e-21	FALSE
ST3GAL2	3.21888e-07	0.188593	0.11	0.091	0.00536652	5.10374e-07	0.188593	FALSE	6.29211	TRUE	Up	3.219e-07	FALSE
ST3GAL3	0.0343426	0.0988142	0.103	0.112	1	0.0410227	0.0988142	FALSE	1.38698	TRUE	Up	3.434e-02	FALSE
ST3GAL4	7.92818e-61	-0.135802	0.284	0.408	1.32179e-56	5.55305e-60	-0.135802	FALSE	59.2555	TRUE	Down	7.928e-61	FALSE
ST3GAL5	4.78341e-38	-0.0118264	0.33	0.445	7.9749e-34	2.01136e-37	-0.0118264	FALSE	36.6965	TRUE	Down	4.783e-38	FALSE
ST3GAL6	6.43844e-14	-0.693056	0.071	0.095	1.07342e-09	1.34042e-13	-0.693056	FALSE	12.8728	TRUE	Down	6.438e-14	FALSE
ST5	0.00310604	0.26843	0.191	0.183	1	0.00397726	0.26843	FALSE	2.40042	TRUE	Up	3.106e-03	FALSE
ST6GAL1	6.21284e-26	-0.949484	0.068	0.102	1.0358e-21	1.90183e-25	-0.949484	FALSE	24.7208	TRUE	Down	6.213e-26	FALSE
ST6GALNAC3	3.99646e-67	-0.29689	0.167	0.266	6.6629e-63	3.13212e-66	-0.29689	FALSE	65.5042	TRUE	Down	3.996e-67	FALSE
ST6GALNAC4	1.16076e-18	0.376076	0.051	0.03	1.93521e-14	2.84815e-18	0.376076	FALSE	17.5454	TRUE	Up	1.161e-18	FALSE
ST6GALNAC6	5.48375e-47	0.869036	0.185	0.127	9.14251e-43	2.84587e-46	0.869036	FALSE	45.5458	TRUE	Up	5.484e-47	FALSE
ST7	9.26589e-11	0.644176	0.102	0.08	1.54481e-06	1.71516e-10	0.644176	FALSE	9.7657	TRUE	Up	9.266e-11	FALSE
ST7L	1.87643e-18	0.884059	0.121	0.091	3.12838e-14	4.58153e-18	0.884059	FALSE	17.339	TRUE	Up	1.876e-18	FALSE
ST8SIA1	2.26616e-48	0.609514	0.128	0.075	3.77814e-44	1.20862e-47	0.609514	FALSE	46.9177	TRUE	Up	2.266e-48	FALSE
ST8SIA4	4.00015e-40	-1.34379	0.037	0.072	6.66905e-36	1.77046e-39	-1.34379	FALSE	38.7519	TRUE	Down	4.000e-40	FALSE
ST8SIA5	4.79774e-16	-0.369314	0.037	0.058	7.99879e-12	1.08084e-15	-0.369314	FALSE	14.9662	TRUE	Down	4.798e-16	FALSE
STAB1	1.0876e-56	-0.577701	0.048	0.099	1.81325e-52	7.03708e-56	-0.577701	FALSE	55.1526	TRUE	Down	1.088e-56	FALSE
STAC2	3.35563e-32	1.37663	0.062	0.032	5.59451e-28	1.22709e-31	1.37663	FALSE	30.9111	TRUE	Up	3.356e-32	FALSE
STAG1	0.00184914	0.0137308	0.24	0.266	1	0.00240564	0.0137308	FALSE	2.61877	TRUE	Up	1.849e-03	FALSE
STAG2	1.35998e-30	0.838858	0.261	0.221	2.26736e-26	4.75945e-30	0.838858	FALSE	29.3224	TRUE	Up	1.360e-30	TRUE	X
STAM	1.22838e-18	0.109307	0.163	0.215	2.04796e-14	3.01113e-18	0.109307	FALSE	17.5213	TRUE	Up	1.228e-18	FALSE
STAM2	1.86621e-26	0.955235	0.142	0.104	3.11134e-22	5.80494e-26	0.955235	FALSE	25.2362	TRUE	Up	1.866e-26	FALSE
STAMBP	8.77273e-60	-0.171802	0.191	0.289	1.46259e-55	6.02659e-59	-0.171802	FALSE	58.2199	TRUE	Down	8.773e-60	FALSE
STARD10	1.18106e-27	0.898148	0.141	0.101	1.96907e-23	3.81474e-27	0.898148	FALSE	26.4185	TRUE	Up	1.181e-27	FALSE
STARD13	4.56826e-09	0.407522	0.162	0.139	7.6162e-05	7.84697e-09	0.407522	FALSE	8.1053	TRUE	Up	4.568e-09	FALSE
STARD3	2.28733e-06	0.282043	0.367	0.451	0.0381344	3.48334e-06	0.282043	FALSE	5.458	TRUE	Up	2.287e-06	FALSE
STARD3NL	1.29991e-05	0.173051	0.142	0.166	0.216721	1.90908e-05	0.173051	FALSE	4.71918	TRUE	Up	1.300e-05	FALSE
STARD4	1.86833e-48	-0.633035	0.056	0.104	3.11487e-44	9.99635e-48	-0.633035	FALSE	47.0002	TRUE	Down	1.868e-48	FALSE
STARD7	0.0376646	0.359548	0.076	0.084	1	0.0448678	0.359548	FALSE	1.34806	TRUE	Up	3.766e-02	FALSE
STARD9	4.29878e-17	0.0991865	0.201	0.259	7.16693e-13	1.00015e-16	0.0991865	FALSE	15.9999	TRUE	Up	4.299e-17	FALSE
STAT1	1.09178e-82	1.39775	0.179	0.104	1.82021e-78	1.14266e-81	1.39775	FALSE	80.9421	TRUE	Up	1.092e-82	FALSE
STAT2	6.13049e-32	-0.0765178	0.504	0.61	1.02208e-27	2.22233e-31	-0.0765178	FALSE	30.6532	TRUE	Down	6.130e-32	FALSE
STAT3	2.52324e-49	-0.193734	0.242	0.338	4.20674e-45	1.38103e-48	-0.193734	FALSE	47.8598	TRUE	Down	2.523e-49	FALSE
STAT5A	1.18645e-08	-0.434053	0.053	0.069	0.000197805	1.99924e-08	-0.434053	FALSE	7.69913	TRUE	Down	1.186e-08	FALSE
STAT6	2.03505e-05	-0.530944	0.06	0.072	0.339284	2.95621e-05	-0.530944	FALSE	4.52926	TRUE	Down	2.035e-05	FALSE
STAU1	6.35124e-24	-0.0326713	0.258	0.33	1.05888e-19	1.83484e-23	-0.0326713	FALSE	22.7364	TRUE	Down	6.351e-24	FALSE
STAU2	6.69113e-06	0.384176	0.301	0.297	0.111554	9.97297e-06	0.384176	FALSE	5.00118	TRUE	Up	6.691e-06	FALSE
STEAP3	1.47255e-26	-1.51974	0.035	0.062	2.45503e-22	4.59329e-26	-1.51974	FALSE	25.3379	TRUE	Down	1.473e-26	FALSE
STIM1	1.7706e-07	0.0913784	0.097	0.079	0.00295194	2.84295e-07	0.0913784	FALSE	6.54623	TRUE	Up	1.771e-07	FALSE
STIM2	5.82195e-06	0.147658	0.121	0.143	0.0970635	8.70598e-06	0.147658	FALSE	5.06018	TRUE	Up	5.822e-06	FALSE
STIMATE	2.36322e-32	-0.323248	0.168	0.228	3.93995e-28	8.67667e-32	-0.323248	FALSE	31.0616	TRUE	Down	2.363e-32	FALSE
STK10	2.98258e-63	-0.511711	0.078	0.144	4.97256e-59	2.17896e-62	-0.511711	FALSE	61.6618	TRUE	Down	2.983e-63	FALSE
STK11	3.8932e-27	-0.38235	0.152	0.202	6.49074e-23	1.23517e-26	-0.38235	FALSE	25.9083	TRUE	Down	3.893e-27	FALSE
STK11IP	1.37945e-07	-0.115234	0.141	0.166	0.00229982	2.22382e-07	-0.115234	FALSE	6.6529	TRUE	Down	1.379e-07	FALSE
STK16	5.27228e-23	-0.291037	0.079	0.115	8.78994e-19	1.48002e-22	-0.291037	FALSE	21.8297	TRUE	Down	5.272e-23	FALSE
STK25	9.86139e-73	-0.299053	0.311	0.436	1.64409e-68	8.67179e-72	-0.299053	FALSE	71.0619	TRUE	Down	9.861e-73	FALSE
STK32A	4.6374e-84	1.05584	0.102	0.041	7.73147e-80	4.9998e-83	1.05584	FALSE	82.301	TRUE	Up	4.637e-84	FALSE
STK32C	3.32545e-06	0.370575	0.105	0.089	0.0554418	5.03213e-06	0.370575	FALSE	5.29825	TRUE	Up	3.325e-06	FALSE
STK33	7.38375e-37	1.10027	0.059	0.028	1.23102e-32	3.01368e-36	1.10027	FALSE	35.5209	TRUE	Up	7.384e-37	FALSE
STK35	3.24221e-05	-0.0526977	0.116	0.134	0.540541	4.66513e-05	-0.0526977	FALSE	4.33114	TRUE	Down	3.242e-05	FALSE
STK36	1.78225e-50	0.941533	0.112	0.062	2.97137e-46	1.00343e-49	0.941533	FALSE	48.9985	TRUE	Up	1.782e-50	FALSE
STK38	1.93607e-06	0.473339	0.128	0.111	0.0322781	2.96056e-06	0.473339	FALSE	5.52863	TRUE	Up	1.936e-06	FALSE
STK39	9.77064e-34	-0.0474973	0.379	0.498	1.62896e-29	3.69992e-33	-0.0474973	FALSE	32.4318	TRUE	Down	9.771e-34	FALSE
STK40	3.09523e-15	-0.361965	0.101	0.131	5.16036e-11	6.74245e-15	-0.361965	FALSE	14.1712	TRUE	Down	3.095e-15	FALSE
STKLD1	1.14932e-40	-0.609604	0.025	0.058	1.91615e-36	5.15061e-40	-0.609604	FALSE	39.2881	TRUE	Down	1.149e-40	FALSE
STMN1	1.20935e-27	0.0371996	0.3	0.397	2.01623e-23	3.90486e-27	0.0371996	FALSE	26.4084	TRUE	Up	1.209e-27	FALSE
STMN2	1.5018e-09	-0.420401	0.053	0.071	2.5038e-05	2.63111e-09	-0.420401	FALSE	8.57986	TRUE	Down	1.502e-09	FALSE
STMN3	1.72673e-33	-0.513987	0.161	0.222	2.8788e-29	6.49452e-33	-0.513987	FALSE	32.1875	TRUE	Down	1.727e-33	FALSE
STMN4	3.85055e-53	0.488164	0.626	0.647	6.41964e-49	2.30665e-52	0.488164	FALSE	51.637	TRUE	Up	3.851e-53	FALSE
STMP1	1.64805e-09	0.689336	0.115	0.095	2.74764e-05	2.88179e-09	0.689336	FALSE	8.54034	TRUE	Up	1.648e-09	FALSE
STN1	6.12711e-26	-0.161278	0.101	0.146	1.02151e-21	1.87616e-25	-0.161278	FALSE	24.7267	TRUE	Down	6.127e-26	FALSE
STOM	5.52854e-54	0.897194	0.139	0.082	9.21718e-50	3.38058e-53	0.897194	FALSE	52.471	TRUE	Up	5.529e-54	FALSE
STOML1	9.09896e-117	-0.826855	0.072	0.164	1.51698e-112	1.66002e-115	-0.826855	FALSE	114.78	TRUE	Down	9.099e-117	FALSE
STOML2	0.000127819	0.0935051	0.139	0.158	1	0.000178778	0.0935051	FALSE	3.74768	TRUE	Up	1.278e-04	FALSE
STON1	1.19636e-83	2.14624	0.058	0.014	1.99457e-79	1.27612e-82	2.14624	FALSE	81.8941	TRUE	Up	1.196e-83	FALSE
STON2	1.01207e-29	0.828352	0.121	0.081	1.68732e-25	3.46678e-29	0.828352	FALSE	28.4601	TRUE	Up	1.012e-29	FALSE
STOX2	8.42246e-56	-0.121334	0.177	0.27	1.40419e-51	5.36296e-55	-0.121334	FALSE	54.2706	TRUE	Down	8.422e-56	FALSE
STRADA	1.32086e-16	0.0698809	0.179	0.23	2.20214e-12	3.03087e-16	0.0698809	FALSE	15.5184	TRUE	Up	1.321e-16	FALSE
STRADB	8.74169e-05	0.936561	0.06	0.05	1	0.000123337	0.936561	FALSE	3.90891	TRUE	Up	8.742e-05	FALSE
STRBP	0.000347683	-0.200781	0.122	0.137	1	0.000474181	-0.200781	FALSE	3.32406	TRUE	Down	3.477e-04	FALSE
STRIP1	6.36052e-24	-0.151741	0.202	0.26	1.06043e-19	1.83699e-23	-0.151741	FALSE	22.7359	TRUE	Down	6.361e-24	FALSE
STRN	0.00860851	0.288663	0.359	0.421	1	0.0107043	0.288663	FALSE	1.97044	TRUE	Up	8.609e-03	FALSE
STRN3	7.59685e-21	0.802439	0.154	0.12	1.26655e-16	1.99345e-20	0.802439	FALSE	19.7004	TRUE	Up	7.597e-21	FALSE
STRN4	7.64973e-70	-0.333279	0.26	0.373	1.27536e-65	6.33221e-69	-0.333279	FALSE	68.1984	TRUE	Down	7.650e-70	FALSE
STS	2.13064e-17	-0.467852	0.04	0.063	3.5522e-13	5.02129e-17	-0.467852	FALSE	16.2992	TRUE	Down	2.131e-17	TRUE	X
STT3A	2.15863e-45	-0.139549	0.198	0.282	3.59886e-41	1.07781e-44	-0.139549	FALSE	43.9675	TRUE	Down	2.159e-45	FALSE
STT3B	0.00242283	0.573236	0.188	0.185	1	0.00312438	0.573236	FALSE	2.50524	TRUE	Up	2.423e-03	FALSE
STUB1	2.8569e-12	0.0245151	0.255	0.307	4.76303e-08	5.61844e-12	0.0245151	FALSE	11.2504	TRUE	Up	2.857e-12	FALSE
STX10	1.52302e-27	-0.203532	0.167	0.223	2.53918e-23	4.90344e-27	-0.203532	FALSE	26.3095	TRUE	Down	1.523e-27	FALSE
STX12	7.07846e-31	0.030337	0.173	0.243	1.18012e-26	2.49289e-30	0.030337	FALSE	29.6033	TRUE	Up	7.078e-31	FALSE
STX16	1.02554e-05	-0.00900629	0.614	0.704	0.170979	1.51413e-05	-0.00900629	FALSE	4.81984	TRUE	Down	1.026e-05	FALSE
STX17	2.95274e-08	0.642829	0.151	0.133	0.00049228	4.89484e-08	0.642829	FALSE	7.31026	TRUE	Up	2.953e-08	FALSE
STX1A	1.45608e-07	0.255572	0.052	0.038	0.00242757	2.34433e-07	0.255572	FALSE	6.62998	TRUE	Up	1.456e-07	FALSE
STX1B	5.01219e-75	-0.728219	0.099	0.177	8.35632e-71	4.60569e-74	-0.728219	FALSE	73.3367	TRUE	Down	5.012e-75	FALSE
STX2	0.00243688	0.398238	0.185	0.176	1	0.00314048	0.398238	FALSE	2.503	TRUE	Up	2.437e-03	FALSE
STX3	5.57501e-47	-0.434659	0.119	0.184	9.29465e-43	2.89173e-46	-0.434659	FALSE	45.5388	TRUE	Down	5.575e-47	FALSE
STX4	0	-0.926601	0.319	0.571	0	0	-0.926601	FALSE		TRUE	Down	0.000e+00	FALSE
STX5	0.00319347	0.121788	0.218	0.242	1	0.00408556	0.121788	FALSE	2.38875	TRUE	Up	3.193e-03	FALSE
STX7	3.70331e-16	-0.059713	0.267	0.328	6.17416e-12	8.36733e-16	-0.059713	FALSE	15.0774	TRUE	Down	3.703e-16	FALSE
STXBP1	5.80488e-41	-0.323566	0.259	0.349	9.67789e-37	2.62847e-40	-0.323566	FALSE	39.5803	TRUE	Down	5.805e-41	FALSE
STXBP2	2.87012e-32	-0.795926	0.046	0.08	4.78507e-28	1.05224e-31	-0.795926	FALSE	30.9779	TRUE	Down	2.870e-32	FALSE
STXBP3	1.09647e-40	0.64738	0.474	0.469	1.82803e-36	4.92034e-40	0.64738	FALSE	39.308	TRUE	Up	1.096e-40	FALSE
STXBP4	1.07661e-38	1.0629	0.084	0.046	1.79492e-34	4.61812e-38	1.0629	FALSE	37.3355	TRUE	Up	1.077e-38	FALSE
STXBP6	9.84718e-10	0.369496	0.136	0.173	1.64172e-05	1.73888e-09	0.369496	FALSE	8.75973	TRUE	Up	9.847e-10	FALSE
STYX	1.55584e-07	0.77956	0.066	0.052	0.0025939	2.50254e-07	0.77956	FALSE	6.60162	TRUE	Up	1.556e-07	FALSE
SUB1	6.69368e-05	0.251755	0.078	0.094	1	9.48824e-05	0.251755	FALSE	4.02281	TRUE	Up	6.694e-05	FALSE
SUCLG2	3.33529e-23	-0.374359	0.057	0.089	5.5606e-19	9.44214e-23	-0.374359	FALSE	22.0249	TRUE	Down	3.335e-23	FALSE
SUCO	5.3776e-14	0.864186	0.12	0.095	8.96554e-10	1.12494e-13	0.864186	FALSE	12.9489	TRUE	Up	5.378e-14	FALSE
SUDS3	0.0404766	0.148378	0.13	0.141	1	0.0480975	0.148378	FALSE	1.31788	TRUE	Up	4.048e-02	FALSE
SUFU	0.00209504	-0.184871	0.056	0.065	1	0.00271426	-0.184871	FALSE	2.56635	TRUE	Down	2.095e-03	FALSE
SUGP1	4.04898e-20	-0.356731	0.093	0.129	6.75045e-16	1.03879e-19	-0.356731	FALSE	18.9835	TRUE	Down	4.049e-20	FALSE
SUGT1	6.34212e-21	0.655143	0.289	0.26	1.05736e-16	1.66989e-20	0.655143	FALSE	19.7773	TRUE	Up	6.342e-21	FALSE
SULT4A1	0.000357414	-0.507845	0.042	0.051	1	0.000486923	-0.507845	FALSE	3.31254	TRUE	Down	3.574e-04	FALSE
SUMF1	1.81355e-11	0.100309	0.074	0.099	3.02355e-07	3.46255e-11	0.100309	FALSE	10.4606	TRUE	Up	1.814e-11	FALSE
SUMF2	8.15373e-205	-0.595097	0.279	0.477	1.35939e-200	4.14557e-203	-0.595097	FALSE	202.382	TRUE	Down	8.154e-205	FALSE
SUMO2	0.000608896	0.252601	0.102	0.118	1	0.000817192	0.252601	FALSE	3.08768	TRUE	Up	6.089e-04	FALSE
SUMO3	1.00594e-24	-0.27195	0.129	0.176	1.6771e-20	2.96338e-24	-0.27195	FALSE	23.5282	TRUE	Down	1.006e-24	FALSE
SUN1	2.66875e-25	-0.113489	0.282	0.356	4.44933e-21	8.01264e-25	-0.113489	FALSE	24.0962	TRUE	Down	2.669e-25	FALSE
SUN2	2.57268e-133	-0.318042	0.742	0.832	4.28917e-129	6.04882e-132	-0.318042	FALSE	131.218	TRUE	Down	2.573e-133	FALSE
SUPT16H	4.13868e-05	0.101432	0.153	0.176	0.690001	5.92186e-05	0.101432	FALSE	4.22754	TRUE	Up	4.139e-05	FALSE
SUPT20H	4.04411e-23	0.700608	0.23	0.192	6.74234e-19	1.14165e-22	0.700608	FALSE	21.9425	TRUE	Up	4.044e-23	FALSE
SUPT5H	1.28012e-65	-0.299551	0.309	0.424	2.13421e-61	9.74289e-65	-0.299551	FALSE	64.0113	TRUE	Down	1.280e-65	FALSE
SUPT6H	5.00379e-57	-0.313097	0.203	0.294	8.34232e-53	3.25865e-56	-0.313097	FALSE	55.487	TRUE	Down	5.004e-57	FALSE
SUPT7L	3.05246e-05	0.0983343	0.183	0.209	0.508906	4.39716e-05	0.0983343	FALSE	4.35683	TRUE	Up	3.052e-05	FALSE
SURF1	6.69279e-19	-0.0308739	0.123	0.164	1.11582e-14	1.65192e-18	-0.0308739	FALSE	17.782	TRUE	Down	6.693e-19	FALSE
SURF2	7.80851e-09	-0.0268372	0.05	0.067	0.000130183	1.32852e-08	-0.0268372	FALSE	7.87663	TRUE	Down	7.809e-09	FALSE
SURF4	2.48125e-63	-0.309328	0.179	0.274	4.13673e-59	1.81668e-62	-0.309328	FALSE	61.7407	TRUE	Down	2.481e-63	FALSE
SURF6	2.3596e-10	-0.227799	0.087	0.111	3.93392e-06	4.29626e-10	-0.227799	FALSE	9.36691	TRUE	Down	2.360e-10	FALSE
SUSD3	2.92429e-118	-2.99163	0.012	0.066	4.87537e-114	5.50557e-117	-2.99163	FALSE	116.259	TRUE	Down	2.924e-118	FALSE
SUSD6	4.51031e-110	-0.681353	0.145	0.257	7.51959e-106	7.47935e-109	-0.681353	FALSE	108.126	TRUE	Down	4.510e-110	FALSE
SUV39H1	4.86171e-34	-0.450394	0.041	0.076	8.10545e-30	1.85504e-33	-0.450394	FALSE	32.7316	TRUE	Down	4.862e-34	TRUE	X
SUZ12	1.60686e-12	0.696056	0.148	0.123	2.67895e-08	3.18572e-12	0.696056	FALSE	11.4968	TRUE	Up	1.607e-12	FALSE
SV2A	3.202e-156	-0.662592	0.168	0.317	5.33838e-152	9.83781e-155	-0.662592	FALSE	154.007	TRUE	Down	3.202e-156	FALSE
SVBP	1.06749e-10	0.0416087	0.1	0.127	1.77972e-06	1.97088e-10	0.0416087	FALSE	9.70534	TRUE	Up	1.067e-10	FALSE
SVEP1	4.31549e-12	0.205841	0.092	0.122	7.19478e-08	8.43394e-12	0.205841	FALSE	11.074	TRUE	Up	4.315e-12	FALSE
SVIP	4.07143e-10	1.05931	0.134	0.116	6.78789e-06	7.33179e-10	1.05931	FALSE	9.13479	TRUE	Up	4.071e-10	FALSE
SWAP70	6.05287e-25	-0.139402	0.134	0.184	1.00914e-20	1.79419e-24	-0.139402	FALSE	23.7461	TRUE	Down	6.053e-25	FALSE
SWT1	2.83839e-09	0.859645	0.074	0.057	4.73216e-05	4.92282e-09	0.859645	FALSE	8.30779	TRUE	Up	2.838e-09	FALSE
SYAP1	9.22076e-39	-0.057049	0.217	0.302	1.53728e-34	3.96374e-38	-0.057049	FALSE	37.4019	TRUE	Down	9.221e-39	TRUE	X
SYBU	5.81797e-87	1.37586	0.077	0.025	9.69971e-83	6.62944e-86	1.37586	FALSE	85.1785	TRUE	Up	5.818e-87	FALSE
SYCE1	1.68558e-21	-1.03481	0.03	0.052	2.8102e-17	4.51773e-21	-1.03481	FALSE	20.3451	TRUE	Down	1.686e-21	FALSE
SYK	1.87187e-68	-1.57097	0.03	0.076	3.12078e-64	1.51321e-67	-1.57097	FALSE	66.8201	TRUE	Down	1.872e-68	FALSE
SYMPK	3.54339e-100	-0.375989	0.361	0.513	5.90755e-96	5.07734e-99	-0.375989	FALSE	98.2944	TRUE	Down	3.543e-100	FALSE
SYN1	0.0214899	-0.17223	0.058	0.065	1	0.026027	-0.17223	FALSE	1.58458	TRUE	Down	2.149e-02	TRUE	X
SYNDIG1	6.63901e-209	-1.02198	0.17	0.342	1.10686e-204	3.55595e-207	-1.02198	FALSE	206.449	TRUE	Down	6.639e-209	FALSE
SYNE1	3.36248e-42	0.74538	0.173	0.117	5.60593e-38	1.57083e-41	0.74538	FALSE	40.8039	TRUE	Up	3.362e-42	FALSE
SYNE2	6.07023e-55	0.986987	0.113	0.06	1.01203e-50	3.80949e-54	0.986987	FALSE	53.4191	TRUE	Up	6.070e-55	FALSE
SYNE3	4.37712e-88	-0.340838	0.21	0.331	7.29753e-84	5.1097e-87	-0.340838	FALSE	86.2916	TRUE	Down	4.377e-88	FALSE
SYNGAP1	1.65321e-31	0.754591	0.2	0.154	2.75623e-27	5.91376e-31	0.754591	FALSE	30.2281	TRUE	Up	1.653e-31	FALSE
SYNGR1	5.94079e-43	-0.232506	0.241	0.33	9.90448e-39	2.81471e-42	-0.232506	FALSE	41.5506	TRUE	Down	5.941e-43	FALSE
SYNGR2	5.05682e-140	-0.37888	0.476	0.653	8.43073e-136	1.32589e-138	-0.37888	FALSE	137.877	TRUE	Down	5.057e-140	FALSE
SYNGR3	3.22869e-09	-0.317423	0.045	0.062	5.38287e-05	5.58621e-09	-0.317423	FALSE	8.25288	TRUE	Down	3.229e-09	FALSE
SYNJ1	3.23529e-09	0.052327	0.106	0.132	5.39388e-05	5.59667e-09	0.052327	FALSE	8.25207	TRUE	Up	3.235e-09	FALSE
SYNJ2	8.02319e-177	-0.467339	0.514	0.69	1.33763e-172	3.15138e-175	-0.467339	FALSE	174.501	TRUE	Down	8.023e-177	FALSE
SYNJ2BP	0.000286343	0.468126	0.063	0.053	1	0.000392019	0.468126	FALSE	3.40669	TRUE	Up	2.863e-04	FALSE
SYNM	3.93559e-38	-0.137399	0.268	0.36	6.56142e-34	1.65904e-37	-0.137399	FALSE	36.7801	TRUE	Down	3.936e-38	FALSE
SYNRG	3.49877e-05	0.147297	0.262	0.301	0.583315	5.02851e-05	0.147297	FALSE	4.29856	TRUE	Up	3.499e-05	FALSE
SYP	9.37959e-69	-0.410149	0.235	0.349	1.56376e-64	7.62548e-68	-0.410149	FALSE	67.1177	TRUE	Down	9.380e-69	TRUE	X
SYPL1	1.12924e-134	-0.472878	0.147	0.283	1.88267e-130	2.69297e-133	-0.472878	FALSE	132.57	TRUE	Down	1.129e-134	FALSE
SYS1	0.00153385	0.182285	0.138	0.155	1	0.00200562	0.182285	FALSE	2.69775	TRUE	Up	1.534e-03	FALSE
SYT1	3.99659e-08	-0.830518	0.055	0.071	0.000666312	6.59471e-08	-0.830518	FALSE	7.1808	TRUE	Down	3.997e-08	FALSE
SYT11	5.81948e-153	-0.312465	0.787	0.847	9.70224e-149	1.75039e-151	-0.312465	FALSE	150.757	TRUE	Down	5.819e-153	FALSE
SYT14	1.53519e-45	1.48594	0.079	0.04	2.55948e-41	7.67291e-45	1.48594	FALSE	44.115	TRUE	Up	1.535e-45	FALSE
SYT17	3.00876e-26	0.25868	0.111	0.073	5.01621e-22	9.29542e-26	0.25868	FALSE	25.0317	TRUE	Up	3.009e-26	FALSE
SYTL2	1.92798e-05	0.450661	0.154	0.185	0.321432	2.80555e-05	0.450661	FALSE	4.55198	TRUE	Up	1.928e-05	FALSE
SYTL4	5.42196e-124	1.68418	0.106	0.034	9.03949e-120	1.11056e-122	1.68418	FALSE	121.954	TRUE	Up	5.422e-124	TRUE	X
SYVN1	2.46918e-41	-0.202881	0.255	0.342	4.11662e-37	1.12774e-40	-0.202881	FALSE	39.9478	TRUE	Down	2.469e-41	FALSE
SZRD1	4.86386e-22	-0.115909	0.138	0.186	8.10902e-18	1.32238e-21	-0.115909	FALSE	20.8786	TRUE	Down	4.864e-22	FALSE
SZT2	1.68389e-15	-0.102056	0.166	0.208	2.80738e-11	3.70677e-15	-0.102056	FALSE	14.431	TRUE	Down	1.684e-15	FALSE
TAB1	4.48614e-84	-0.357333	0.227	0.345	7.47929e-80	4.84194e-83	-0.357333	FALSE	82.315	TRUE	Down	4.486e-84	FALSE
TACC1	8.67749e-32	0.513595	0.486	0.475	1.44671e-27	3.12977e-31	0.513595	FALSE	30.5045	TRUE	Up	8.677e-32	FALSE
TACC2	3.99954e-05	0.076358	0.086	0.102	0.666803	5.73096e-05	0.076358	FALSE	4.24177	TRUE	Up	4.000e-05	FALSE
TACO1	2.87367e-28	-0.422815	0.073	0.112	4.79099e-24	9.45866e-28	-0.422815	FALSE	27.0242	TRUE	Down	2.874e-28	FALSE
TADA1	3.23609e-10	0.0920481	0.05	0.069	5.39522e-06	5.85596e-10	0.0920481	FALSE	9.2324	TRUE	Up	3.236e-10	FALSE
TADA2A	0.00242731	0.11266	0.108	0.121	1	0.00312935	0.11266	FALSE	2.50455	TRUE	Up	2.427e-03	FALSE
TADA2B	9.21388e-18	-0.193516	0.12	0.157	1.53614e-13	2.19886e-17	-0.193516	FALSE	16.6578	TRUE	Down	9.214e-18	FALSE
TADA3	1.92574e-26	-0.189217	0.145	0.197	3.2106e-22	5.98642e-26	-0.189217	FALSE	25.2228	TRUE	Down	1.926e-26	FALSE
TAF10	1.26003e-10	0.0813589	0.228	0.276	2.10072e-06	2.31966e-10	0.0813589	FALSE	9.63458	TRUE	Up	1.260e-10	FALSE
TAF11	2.44719e-07	0.13933	0.189	0.224	0.00407995	3.90552e-07	0.13933	FALSE	6.40832	TRUE	Up	2.447e-07	FALSE
TAF12	5.74746e-05	0.535666	0.095	0.082	0.958217	8.17243e-05	0.535666	FALSE	4.08765	TRUE	Up	5.747e-05	FALSE
TAF15	1.06038e-22	-0.223135	0.156	0.204	1.76787e-18	2.94776e-22	-0.223135	FALSE	21.5305	TRUE	Down	1.060e-22	FALSE
TAF1A	0.0193536	0.384255	0.05	0.045	1	0.0235163	0.384255	FALSE	1.62863	TRUE	Up	1.935e-02	FALSE
TAF1D	8.00778e-19	0.525899	0.319	0.292	1.33506e-14	1.97163e-18	0.525899	FALSE	17.7052	TRUE	Up	8.008e-19	FALSE
TAF4	4.60606e-24	-0.323941	0.118	0.161	7.67922e-20	1.33606e-23	-0.323941	FALSE	22.8742	TRUE	Down	4.606e-24	FALSE
TAF5L	0.00243561	0.280741	0.079	0.091	1	0.00313925	0.280741	FALSE	2.50317	TRUE	Up	2.436e-03	FALSE
TAF6	5.05315e-09	-0.0140613	0.173	0.205	8.42461e-05	8.66947e-09	-0.0140613	FALSE	8.06201	TRUE	Down	5.053e-09	FALSE
TAF6L	1.04679e-19	-0.311076	0.09	0.125	1.74521e-15	2.65032e-19	-0.311076	FALSE	18.5767	TRUE	Down	1.047e-19	FALSE
TAF7	4.12684e-07	0.496909	0.27	0.263	0.00688028	6.50527e-07	0.496909	FALSE	6.18673	TRUE	Up	4.127e-07	FALSE
TAF8	0.0225241	0.256578	0.159	0.152	1	0.0272302	0.256578	FALSE	1.56495	TRUE	Up	2.252e-02	FALSE
TAF9	5.71884e-11	1.00277	0.072	0.054	9.53445e-07	1.06826e-10	1.00277	FALSE	9.97132	TRUE	Up	5.719e-11	FALSE
TAFA5	0.0168508	0.182193	0.233	0.257	1	0.0205927	0.182193	FALSE	1.68629	TRUE	Up	1.685e-02	FALSE
TAGLN	2.41019e-34	-0.0164463	0.25	0.339	4.01827e-30	9.28124e-34	-0.0164463	FALSE	33.0324	TRUE	Down	2.410e-34	FALSE
TAGLN3	0.00564227	0.325078	0.081	0.073	1	0.00709605	0.325078	FALSE	2.14898	TRUE	Up	5.642e-03	FALSE
TALDO1	6.02049e-62	-0.0607321	0.266	0.396	1.00374e-57	4.32577e-61	-0.0607321	FALSE	60.3639	TRUE	Down	6.020e-62	FALSE
TAMM41	2.89407e-05	0.0449869	0.142	0.163	0.482499	4.1756e-05	0.0449869	FALSE	4.37928	TRUE	Up	2.894e-05	FALSE
TANC1	1.3633e-14	0.0633313	0.291	0.362	2.27289e-10	2.90837e-14	0.0633313	FALSE	13.5363	TRUE	Up	1.363e-14	FALSE
TANC2	3.02709e-51	-0.136172	0.33	0.453	5.04677e-47	1.74049e-50	-0.136172	FALSE	49.7593	TRUE	Down	3.027e-51	FALSE
TANGO2	5.28018e-28	-0.204232	0.213	0.277	8.80311e-24	1.72493e-27	-0.204232	FALSE	26.7632	TRUE	Down	5.280e-28	FALSE
TANGO6	0.000564363	0.574517	0.086	0.076	1	0.000759357	0.574517	FALSE	3.11955	TRUE	Up	5.644e-04	FALSE
TANK	3.75225e-23	0.886	0.125	0.09	6.25576e-19	1.06016e-22	0.886	FALSE	21.9746	TRUE	Up	3.752e-23	FALSE
TAOK1	0.0406731	0.152368	0.422	0.477	1	0.0483252	0.152368	FALSE	1.31583	TRUE	Up	4.067e-02	FALSE
TAOK2	9.62016e-34	-0.186675	0.226	0.3	1.60387e-29	3.64431e-33	-0.186675	FALSE	32.4384	TRUE	Down	9.620e-34	FALSE
TAOK3	6.65937e-05	0.32808	0.226	0.215	1	9.44095e-05	0.32808	FALSE	4.02498	TRUE	Up	6.659e-05	FALSE
TAPBP	0.00921803	-0.0156645	0.196	0.211	1	0.0114394	-0.0156645	FALSE	1.9416	TRUE	Down	9.218e-03	FALSE
TAPBPL	1.16582e-26	-0.473181	0.079	0.118	1.94365e-22	3.6456e-26	-0.473181	FALSE	25.4382	TRUE	Down	1.166e-26	FALSE
TAPT1	6.46725e-10	0.116512	0.195	0.236	1.07822e-05	1.15568e-09	0.116512	FALSE	8.93716	TRUE	Up	6.467e-10	FALSE
TARBP1	4.83383e-13	0.130508	0.183	0.23	8.05896e-09	9.76121e-13	0.130508	FALSE	12.0105	TRUE	Up	4.834e-13	FALSE
TARBP2	1.63024e-26	-0.337269	0.089	0.131	2.71794e-22	5.07886e-26	-0.337269	FALSE	25.2942	TRUE	Down	1.630e-26	FALSE
TARS	2.02324e-07	0.429847	0.05	0.037	0.00337314	3.24184e-07	0.429847	FALSE	6.48921	TRUE	Up	2.023e-07	FALSE
TARS2	1.157e-37	-0.226036	0.139	0.201	1.92895e-33	4.82052e-37	-0.226036	FALSE	36.3169	TRUE	Down	1.157e-37	FALSE
TARSL2	1.00355e-41	-0.030711	0.206	0.293	1.67312e-37	4.63633e-41	-0.030711	FALSE	40.3338	TRUE	Down	1.004e-41	FALSE
TAS2R14	4.08832e-23	1.2345	0.125	0.093	6.81605e-19	1.15381e-22	1.2345	FALSE	21.9379	TRUE	Up	4.088e-23	FALSE
TAS2R4	2.05326e-87	1.8076	0.111	0.048	3.4232e-83	2.35843e-86	1.8076	FALSE	85.6274	TRUE	Up	2.053e-87	FALSE
TASOR	6.42805e-11	0.633144	0.238	0.22	1.07168e-06	1.19783e-10	0.633144	FALSE	9.9216	TRUE	Up	6.428e-11	FALSE
TASOR2	1.4144e-20	0.717477	0.152	0.117	2.35808e-16	3.68155e-20	0.717477	FALSE	19.434	TRUE	Up	1.414e-20	FALSE
TASP1	0.000192225	-0.245459	0.045	0.054	1	0.000265966	-0.245459	FALSE	3.57517	TRUE	Down	1.922e-04	FALSE
TATDN2	3.82441e-36	-0.470384	0.127	0.182	6.37606e-32	1.53283e-35	-0.470384	FALSE	34.8145	TRUE	Down	3.824e-36	FALSE
TAX1BP1	0.0195501	0.435906	0.215	0.215	1	0.0237407	0.435906	FALSE	1.62451	TRUE	Up	1.955e-02	FALSE
TAZ	2.78497e-07	0.0448059	0.284	0.329	0.0046431	4.42906e-07	0.0448059	FALSE	6.35369	TRUE	Up	2.785e-07	FALSE
TBC1D1	0.000323536	-0.189024	0.108	0.092	1	0.000441912	-0.189024	FALSE	3.35466	TRUE	Down	3.235e-04	FALSE
TBC1D10A	1.43021e-05	-0.00452748	0.058	0.046	0.238445	2.09583e-05	-0.00452748	FALSE	4.67864	TRUE	Down	1.430e-05	FALSE
TBC1D10B	7.04118e-166	-0.523095	0.26	0.436	1.17391e-161	2.44029e-164	-0.523095	FALSE	163.613	TRUE	Down	7.041e-166	FALSE
TBC1D12	7.32678e-12	0.163331	0.392	0.497	1.22152e-07	1.42081e-11	0.163331	FALSE	10.8475	TRUE	Up	7.327e-12	FALSE
TBC1D13	1.04737e-29	-0.0781674	0.219	0.292	1.74618e-25	3.58526e-29	-0.0781674	FALSE	28.4455	TRUE	Down	1.047e-29	FALSE
TBC1D14	0.00477995	0.136772	0.177	0.196	1	0.0060419	0.136772	FALSE	2.21883	TRUE	Up	4.780e-03	FALSE
TBC1D15	0.0039503	0.515697	0.254	0.259	1	0.00501854	0.515697	FALSE	2.29942	TRUE	Up	3.950e-03	FALSE
TBC1D16	8.5354e-07	-0.0547633	0.098	0.117	0.0142302	1.32626e-06	-0.0547633	FALSE	5.87737	TRUE	Down	8.535e-07	FALSE
TBC1D17	6.64844e-42	-0.140309	0.375	0.488	1.10843e-37	3.08433e-41	-0.140309	FALSE	40.5108	TRUE	Down	6.648e-42	FALSE
TBC1D19	3.33738e-07	0.665551	0.105	0.088	0.00556409	5.28243e-07	0.665551	FALSE	6.27717	TRUE	Up	3.337e-07	FALSE
TBC1D2	1.62468e-88	-0.330338	0.192	0.311	2.70866e-84	1.92349e-87	-0.330338	FALSE	86.7159	TRUE	Down	1.625e-88	FALSE
TBC1D22A	4.29828e-55	-0.544963	0.134	0.207	7.16609e-51	2.70254e-54	-0.544963	FALSE	53.5682	TRUE	Down	4.298e-55	FALSE
TBC1D24	0.000218145	-0.129664	0.119	0.134	1	0.000300584	-0.129664	FALSE	3.52203	TRUE	Down	2.181e-04	FALSE
TBC1D25	1.44901e-12	-0.388184	0.036	0.053	2.4158e-08	2.8802e-12	-0.388184	FALSE	11.5406	TRUE	Down	1.449e-12	TRUE	X
TBC1D2B	1.24234e-05	-0.178162	0.14	0.158	0.207124	1.82668e-05	-0.178162	FALSE	4.73834	TRUE	Down	1.242e-05	FALSE
TBC1D32	1.9661e-13	1.0315	0.08	0.059	3.27788e-09	4.02956e-13	1.0315	FALSE	12.3947	TRUE	Up	1.966e-13	FALSE
TBC1D9B	2.56257e-165	-0.486653	0.446	0.625	4.27232e-161	8.82019e-164	-0.486653	FALSE	163.055	TRUE	Down	2.563e-165	FALSE
TBCB	6.50254e-35	-0.109024	0.548	0.662	1.0841e-30	2.53619e-34	-0.109024	FALSE	33.5958	TRUE	Down	6.503e-35	FALSE
TBCC	5.67057e-48	-0.257957	0.103	0.168	9.45398e-44	2.99244e-47	-0.257957	FALSE	46.524	TRUE	Down	5.671e-48	FALSE
TBCCD1	1.1938e-09	0.6594	0.085	0.066	1.99031e-05	2.10143e-09	0.6594	FALSE	8.67748	TRUE	Up	1.194e-09	FALSE
TBCD	2.01984e-14	-0.0176038	0.26	0.316	3.36748e-10	4.28799e-14	-0.0176038	FALSE	13.3677	TRUE	Down	2.020e-14	FALSE
TBCK	1.6863e-26	0.723161	0.226	0.184	2.81139e-22	5.25021e-26	0.723161	FALSE	25.2798	TRUE	Up	1.686e-26	FALSE
TBK1	8.41811e-13	0.785256	0.127	0.103	1.40347e-08	1.68396e-12	0.785256	FALSE	11.7737	TRUE	Up	8.418e-13	FALSE
TBKBP1	1.57211e-21	0.493898	0.145	0.108	2.62103e-17	4.21813e-21	0.493898	FALSE	20.3749	TRUE	Up	1.572e-21	FALSE
TBL1X	0.00175301	0.185752	0.087	0.1	1	0.00228473	0.185752	FALSE	2.64116	TRUE	Up	1.753e-03	TRUE	X
TBL1XR1	7.04104e-58	0.867779	0.344	0.286	1.17388e-53	4.6704e-57	0.867779	FALSE	56.3306	TRUE	Up	7.041e-58	FALSE
TBL2	2.79828e-46	-0.326723	0.138	0.207	4.66529e-42	1.42344e-45	-0.326723	FALSE	44.8467	TRUE	Down	2.798e-46	FALSE
TBL3	7.04233e-41	-0.32604	0.119	0.179	1.1741e-36	3.18016e-40	-0.32604	FALSE	39.4976	TRUE	Down	7.042e-41	FALSE
TBP	3.06755e-06	0.0837178	0.108	0.128	0.0511422	4.6482e-06	0.0837178	FALSE	5.33272	TRUE	Up	3.068e-06	FALSE
TBPL1	2.10552e-34	1.1862	0.094	0.057	3.51033e-30	8.1205e-34	1.1862	FALSE	33.0904	TRUE	Up	2.106e-34	FALSE
TBRG1	4.08685e-05	0.0965123	0.158	0.182	0.68136	5.85188e-05	0.0965123	FALSE	4.2327	TRUE	Up	4.087e-05	FALSE
TBRG4	5.81009e-22	-0.121484	0.152	0.201	9.68658e-18	1.57366e-21	-0.121484	FALSE	20.8031	TRUE	Down	5.810e-22	FALSE
TBX6	3.26906e-36	0.845651	0.069	0.035	5.45018e-32	1.31392e-35	0.845651	FALSE	34.8814	TRUE	Up	3.269e-36	FALSE
TBXAS1	1.44435e-46	-1.36039	0.028	0.064	2.40802e-42	7.4036e-46	-1.36039	FALSE	45.1306	TRUE	Down	1.444e-46	FALSE
TCAF1	1.98212e-26	-0.168778	0.196	0.256	3.3046e-22	6.15595e-26	-0.168778	FALSE	25.2107	TRUE	Down	1.982e-26	FALSE
TCAIM	1.38861e-05	0.571244	0.105	0.091	0.23151	2.03666e-05	0.571244	FALSE	4.69108	TRUE	Up	1.389e-05	FALSE
TCAP	1.38047e-85	1.5659	0.105	0.043	2.30151e-81	1.54144e-84	1.5659	FALSE	83.8121	TRUE	Up	1.380e-85	FALSE
TCEA2	3.06703e-09	0.063752	0.233	0.276	5.11335e-05	5.31109e-09	0.063752	FALSE	8.27482	TRUE	Up	3.067e-09	FALSE
TCEA3	6.08266e-27	0.562083	0.066	0.037	1.0141e-22	1.92007e-26	0.562083	FALSE	25.7167	TRUE	Up	6.083e-27	FALSE
TCEAL1	1.53716e-29	0.706899	0.163	0.119	2.56275e-25	5.21904e-29	0.706899	FALSE	28.2824	TRUE	Up	1.537e-29	TRUE	X
TCEAL2	1.5432e-28	0.734499	0.104	0.067	2.57282e-24	5.11133e-28	0.734499	FALSE	27.2915	TRUE	Up	1.543e-28	TRUE	X
TCEAL3	7.26301e-24	-0.0851901	0.105	0.15	1.21089e-19	2.09462e-23	-0.0851901	FALSE	22.6789	TRUE	Down	7.263e-24	TRUE	X
TCEAL4	7.08979e-27	-0.00762688	0.248	0.325	1.18201e-22	2.23166e-26	-0.00762688	FALSE	25.6514	TRUE	Down	7.090e-27	TRUE	X
TCEAL7	1.83555e-16	0.16734	0.206	0.266	3.06024e-12	4.18791e-16	0.16734	FALSE	15.378	TRUE	Up	1.836e-16	TRUE	X
TCEAL8	0.00137126	0.291417	0.105	0.12	1	0.00179842	0.291417	FALSE	2.74511	TRUE	Up	1.371e-03	TRUE	X
TCEAL9	6.20605e-10	0.696297	0.089	0.07	1.03467e-05	1.1102e-09	0.696297	FALSE	8.9546	TRUE	Up	6.206e-10	TRUE	X
TCERG1	6.67282e-21	-0.0546422	0.337	0.418	1.11249e-16	1.75512e-20	-0.0546422	FALSE	19.7557	TRUE	Down	6.673e-21	FALSE
TCF12	1.33338e-39	0.752187	0.37	0.335	2.223e-35	5.82429e-39	0.752187	FALSE	38.2348	TRUE	Up	1.333e-39	FALSE
TCF20	7.93914e-19	-0.153133	0.148	0.192	1.32361e-14	1.95521e-18	-0.153133	FALSE	17.7088	TRUE	Down	7.939e-19	FALSE
TCF25	1.41071e-144	-0.441226	0.439	0.63	2.35194e-140	3.9579e-143	-0.441226	FALSE	142.403	TRUE	Down	1.411e-144	FALSE
TCF3	6.18047e-14	-0.22786	0.083	0.11	1.03041e-09	1.28858e-13	-0.22786	FALSE	12.8899	TRUE	Down	6.180e-14	FALSE
TCF4	4.42886e-30	0.554278	0.417	0.399	7.3838e-26	1.53069e-29	0.554278	FALSE	28.8151	TRUE	Up	4.429e-30	FALSE
TCF7L1	4.184e-63	0.91758	0.057	0.018	6.97557e-59	3.04556e-62	0.91758	FALSE	61.5163	TRUE	Up	4.184e-63	FALSE
TCF7L2	1.30857e-28	0.695636	0.152	0.109	2.18165e-24	4.33707e-28	0.695636	FALSE	27.3628	TRUE	Up	1.309e-28	FALSE
TCFL5	0.000944101	0.427745	0.168	0.196	1	0.00125147	0.427745	FALSE	2.90258	TRUE	Up	9.441e-04	FALSE
TCHP	1.27364e-237	-0.79845	0.258	0.456	2.12341e-233	8.92081e-236	-0.79845	FALSE	235.05	TRUE	Down	1.274e-237	FALSE
TCIRG1	7.16714e-17	-0.418145	0.058	0.084	1.19491e-12	1.65788e-16	-0.418145	FALSE	15.7804	TRUE	Down	7.167e-17	FALSE
TCOF1	7.26708e-43	-0.263636	0.169	0.242	1.21157e-38	3.43173e-42	-0.263636	FALSE	41.4645	TRUE	Down	7.267e-43	FALSE
TCP1	0.0130383	0.268399	0.102	0.113	1	0.0160334	0.268399	FALSE	1.79498	TRUE	Up	1.304e-02	FALSE
TCP10L	2.20225e-32	0.955282	0.118	0.077	3.67159e-28	8.09459e-32	0.955282	FALSE	31.0918	TRUE	Up	2.202e-32	FALSE
TCP11L1	1.42509e-09	0.113042	0.234	0.281	2.3759e-05	2.50108e-09	0.113042	FALSE	8.60187	TRUE	Up	1.425e-09	FALSE
TCTA	1.77063e-28	-0.0182025	0.235	0.313	2.95199e-24	5.85881e-28	-0.0182025	FALSE	27.2322	TRUE	Down	1.771e-28	FALSE
TCTE3	0.0133927	0.250042	0.067	0.06	1	0.016453	0.250042	FALSE	1.78375	TRUE	Up	1.339e-02	FALSE
TCTEX1D2	1.5475e-39	0.979601	0.111	0.067	2.58e-35	6.74491e-39	0.979601	FALSE	38.171	TRUE	Up	1.548e-39	FALSE
TCTN1	5.29038e-85	1.35769	0.131	0.063	8.82012e-81	5.8229e-84	1.35769	FALSE	83.2349	TRUE	Up	5.290e-85	FALSE
TCTN2	6.55595e-36	0.838354	0.051	0.023	1.09301e-31	2.62029e-35	0.838354	FALSE	34.5817	TRUE	Up	6.556e-36	FALSE
TCTN3	1.92631e-05	0.0108416	0.067	0.081	0.321155	2.80354e-05	0.0108416	FALSE	4.55229	TRUE	Up	1.926e-05	FALSE
TDP2	3.2563e-15	0.777999	0.112	0.085	5.42891e-11	7.08408e-15	0.777999	FALSE	14.1497	TRUE	Up	3.256e-15	FALSE
TDRD3	1.1208e-13	0.122303	0.181	0.228	1.86859e-09	2.30986e-13	0.122303	FALSE	12.6364	TRUE	Up	1.121e-13	FALSE
TDRD7	1.52945e-20	-0.131444	0.093	0.131	2.5499e-16	3.97586e-20	-0.131444	FALSE	19.4006	TRUE	Down	1.529e-20	FALSE
TDRKH	1.95311e-35	-0.231326	0.091	0.142	3.25622e-31	7.70777e-35	-0.231326	FALSE	34.1131	TRUE	Down	1.953e-35	FALSE
TDRP	4.64835e-67	0.892439	0.17	0.1	7.74973e-63	3.64018e-66	0.892439	FALSE	65.4389	TRUE	Up	4.648e-67	FALSE
TEAD1	5.1804e-17	0.608355	0.129	0.099	8.63676e-13	1.2022e-16	0.608355	FALSE	15.92	TRUE	Up	5.180e-17	FALSE
TECPR1	2.2426e-82	-0.550779	0.17	0.269	3.73886e-78	2.33491e-81	-0.550779	FALSE	80.6317	TRUE	Down	2.243e-82	FALSE
TECPR2	2.38855e-53	-0.170728	0.27	0.375	3.98219e-49	1.4438e-52	-0.170728	FALSE	51.8405	TRUE	Down	2.389e-53	FALSE
TECR	3.42719e-14	0.133609	0.264	0.328	5.7138e-10	7.22819e-14	0.133609	FALSE	13.141	TRUE	Up	3.427e-14	FALSE
TEDC1	7.28487e-93	-0.68526	0.057	0.131	1.21453e-88	9.18958e-92	-0.68526	FALSE	91.0367	TRUE	Down	7.285e-93	FALSE
TEF	2.21107e-28	-0.126804	0.156	0.214	3.6863e-24	7.2945e-28	-0.126804	FALSE	27.137	TRUE	Down	2.211e-28	FALSE
TEFM	7.45185e-14	0.61497	0.125	0.099	1.24237e-09	1.54786e-13	0.61497	FALSE	12.8103	TRUE	Up	7.452e-14	FALSE
TEKT2	2.70094e-63	1.09354	0.064	0.022	4.503e-59	1.97464e-62	1.09354	FALSE	61.7045	TRUE	Up	2.701e-63	FALSE
TELO2	1.95213e-58	-0.376703	0.201	0.291	3.25459e-54	1.30786e-57	-0.376703	FALSE	56.8834	TRUE	Down	1.952e-58	FALSE
TEN1	1.19174e-28	-0.345837	0.081	0.123	1.98687e-24	3.95378e-28	-0.345837	FALSE	27.403	TRUE	Down	1.192e-28	FALSE
TENT2	2.07916e-26	0.915338	0.174	0.134	3.46637e-22	6.45131e-26	0.915338	FALSE	25.1904	TRUE	Up	2.079e-26	FALSE
TENT4B	2.72133e-33	1.00768	0.085	0.049	4.53701e-29	1.01857e-32	1.00768	FALSE	31.992	TRUE	Up	2.721e-33	FALSE
TEP1	2.12483e-19	-0.648375	0.085	0.117	3.54251e-15	5.33123e-19	-0.648375	FALSE	18.2732	TRUE	Down	2.125e-19	FALSE
TEPSIN	1.81842e-20	-0.336715	0.079	0.112	3.03166e-16	4.72091e-20	-0.336715	FALSE	19.326	TRUE	Down	1.818e-20	FALSE
TERF1	1.15655e-36	1.04024	0.171	0.123	1.9282e-32	4.69559e-36	1.04024	FALSE	35.3283	TRUE	Up	1.157e-36	FALSE
TERF2	8.90917e-07	0.121535	0.203	0.238	0.0148534	1.38283e-06	0.121535	FALSE	5.85923	TRUE	Up	8.909e-07	FALSE
TESK1	4.14468e-11	-0.0127607	0.149	0.182	6.91001e-07	7.7769e-11	-0.0127607	FALSE	10.1092	TRUE	Down	4.145e-11	FALSE
TESK2	0.000822185	0.312496	0.186	0.213	1	0.00109305	0.312496	FALSE	2.96136	TRUE	Up	8.222e-04	FALSE
TET1	6.3599e-12	0.826266	0.056	0.039	1.06032e-07	1.23667e-11	0.826266	FALSE	10.9077	TRUE	Up	6.360e-12	FALSE
TET2	6.56866e-06	0.392884	0.109	0.094	0.109513	9.79627e-06	0.392884	FALSE	5.00894	TRUE	Up	6.569e-06	FALSE
TET3	2.05229e-127	-0.728035	0.137	0.257	3.42158e-123	4.40166e-126	-0.728035	FALSE	125.356	TRUE	Down	2.052e-127	FALSE
TEX2	1.04598e-18	0.0438172	0.265	0.333	1.74385e-14	2.56966e-18	0.0438172	FALSE	17.5901	TRUE	Up	1.046e-18	FALSE
TEX261	3.89344e-84	-0.478405	0.085	0.166	6.49114e-80	4.21131e-83	-0.478405	FALSE	82.3756	TRUE	Down	3.893e-84	FALSE
TEX264	5.14088e-66	-0.284989	0.183	0.28	8.57087e-62	3.94567e-65	-0.284989	FALSE	64.4039	TRUE	Down	5.141e-66	FALSE
TF	0	-0.738131	0.799	0.881	0	0	-0.738131	FALSE		TRUE	Down	0.000e+00	FALSE
TFAM	0.000905864	0.566614	0.077	0.068	1	0.0012019	0.566614	FALSE	2.92013	TRUE	Up	9.059e-04	FALSE
TFAP2E	0.000119239	0.125463	0.1	0.117	1	0.000167012	0.125463	FALSE	3.77725	TRUE	Up	1.192e-04	FALSE
TFCP2	1.86022e-08	0.176197	0.237	0.284	0.000310135	3.11154e-08	0.176197	FALSE	7.50702	TRUE	Up	1.860e-08	FALSE
TFDP1	0.0232445	0.235945	0.049	0.055	1	0.028084	0.235945	FALSE	1.55154	TRUE	Up	2.324e-02	FALSE
TFDP2	1.40496e-13	0.652771	0.133	0.106	2.34236e-09	2.89312e-13	0.652771	FALSE	12.5386	TRUE	Up	1.405e-13	FALSE
TFEB	6.02388e-76	-0.217733	0.294	0.432	1.0043e-71	5.6178e-75	-0.217733	FALSE	74.2504	TRUE	Down	6.024e-76	FALSE
TFEC	1.71984e-10	-0.404683	0.037	0.052	2.86732e-06	3.1469e-10	-0.404683	FALSE	9.50212	TRUE	Down	1.720e-10	FALSE
TFIP11	4.94425e-08	-0.0762106	0.105	0.127	0.000824306	8.12496e-08	-0.0762106	FALSE	7.09018	TRUE	Down	4.944e-08	FALSE
TFPT	5.58799e-16	-0.157473	0.098	0.131	9.31629e-12	1.25492e-15	-0.157473	FALSE	14.9014	TRUE	Down	5.588e-16	FALSE
TFRC	0.00123195	-0.0284835	0.073	0.084	1	0.00162124	-0.0284835	FALSE	2.79015	TRUE	Down	1.232e-03	FALSE
TGFA	2.10815e-89	-0.251141	0.092	0.184	3.5147e-85	2.5318e-88	-0.251141	FALSE	87.5966	TRUE	Down	2.108e-89	FALSE
TGFB2	3.61143e-67	1.09592	0.052	0.015	6.02098e-63	2.83259e-66	1.09592	FALSE	65.5478	TRUE	Up	3.611e-67	FALSE
TGFB3	0.000150891	0.120405	0.077	0.091	1	0.00021011	0.120405	FALSE	3.67755	TRUE	Up	1.509e-04	FALSE
TGFBR1	1.38009e-19	-0.33955	0.084	0.118	2.30088e-15	3.47834e-19	-0.33955	FALSE	18.4586	TRUE	Down	1.380e-19	FALSE
TGFBR2	3.53624e-29	-0.601675	0.053	0.088	5.89561e-25	1.18895e-28	-0.601675	FALSE	27.9248	TRUE	Down	3.536e-29	FALSE
TGFBR3	4.6078e-75	1.30307	0.057	0.015	7.68213e-71	4.24579e-74	1.30307	FALSE	73.372	TRUE	Up	4.608e-75	FALSE
TGFBRAP1	1.60709e-22	-0.213725	0.125	0.169	2.67935e-18	4.43923e-22	-0.213725	FALSE	21.3527	TRUE	Down	1.607e-22	FALSE
TGIF1	5.76287e-50	0.811235	0.074	0.033	9.60785e-46	3.20672e-49	0.811235	FALSE	48.4939	TRUE	Up	5.763e-50	FALSE
TGOLN2	3.15392e-59	-0.200428	0.505	0.647	5.25821e-55	2.14749e-58	-0.200428	FALSE	57.6681	TRUE	Down	3.154e-59	FALSE
THADA	1.29962e-10	0.510998	0.15	0.126	2.16673e-06	2.39107e-10	0.510998	FALSE	9.62141	TRUE	Up	1.300e-10	FALSE
THAP11	3.04465e-06	0.130442	0.115	0.136	0.0507604	4.61419e-06	0.130442	FALSE	5.3359	TRUE	Up	3.045e-06	FALSE
THAP12	9.91936e-18	1.08465	0.052	0.032	1.65376e-13	2.36497e-17	1.08465	FALSE	16.6262	TRUE	Up	9.919e-18	FALSE
THAP2	7.88182e-58	1.43307	0.118	0.065	1.31406e-53	5.21773e-57	1.43307	FALSE	56.2825	TRUE	Up	7.882e-58	FALSE
THAP3	0.00366051	0.37906	0.114	0.105	1	0.00466162	0.37906	FALSE	2.33146	TRUE	Up	3.661e-03	FALSE
THAP5	1.1165e-43	1.55231	0.078	0.04	1.86142e-39	5.38413e-43	1.55231	FALSE	42.2689	TRUE	Up	1.116e-43	FALSE
THAP6	2.56495e-16	0.85783	0.17	0.143	4.27628e-12	5.82552e-16	0.85783	FALSE	15.2347	TRUE	Up	2.565e-16	FALSE
THAP7	2.1811e-06	-0.0162055	0.096	0.115	0.0363633	3.32408e-06	-0.0162055	FALSE	5.47833	TRUE	Down	2.181e-06	FALSE
THAP8	5.22e-08	0.0676078	0.063	0.08	0.000870279	8.56265e-08	0.0676078	FALSE	7.06739	TRUE	Up	5.220e-08	FALSE
THAP9	2.34586e-52	2.01883	0.068	0.029	3.91102e-48	1.37807e-51	2.01883	FALSE	50.8607	TRUE	Up	2.346e-52	FALSE
THBS2	5.94471e-162	-0.504801	0.36	0.544	9.91101e-158	1.9716e-160	-0.504801	FALSE	159.705	TRUE	Down	5.945e-162	FALSE
THBS3	1.67186e-15	-0.331905	0.071	0.098	2.78733e-11	3.68111e-15	-0.331905	FALSE	14.434	TRUE	Down	1.672e-15	FALSE
THBS4	2.40197e-07	-0.327315	0.08	0.098	0.00400457	3.83519e-07	-0.327315	FALSE	6.41621	TRUE	Down	2.402e-07	FALSE
THEM4	0.00013938	0.660519	0.064	0.053	1	0.000194433	0.660519	FALSE	3.71123	TRUE	Up	1.394e-04	FALSE
THEM6	4.75284e-31	-0.320567	0.054	0.092	7.92394e-27	1.68036e-30	-0.320567	FALSE	29.7746	TRUE	Down	4.753e-31	FALSE
THEMIS2	9.75975e-76	-0.159633	0.19	0.308	1.62715e-71	9.05127e-75	-0.159633	FALSE	74.0433	TRUE	Down	9.760e-76	FALSE
THG1L	1.86536e-05	0.0717655	0.039	0.05	0.310992	2.71798e-05	0.0717655	FALSE	4.56575	TRUE	Up	1.865e-05	FALSE
THNSL1	0.00603019	0.59308	0.05	0.043	1	0.00756777	0.59308	FALSE	2.12103	TRUE	Up	6.030e-03	FALSE
THNSL2	5.73939e-10	0.893931	0.078	0.061	9.56871e-06	1.02763e-09	0.893931	FALSE	8.98816	TRUE	Up	5.739e-10	FALSE
THOC1	1.42139e-14	0.743231	0.195	0.169	2.36974e-10	3.03101e-14	0.743231	FALSE	13.5184	TRUE	Up	1.421e-14	FALSE
THOC2	0.00340051	0.192794	0.15	0.167	1	0.00434045	0.192794	FALSE	2.36246	TRUE	Up	3.401e-03	TRUE	X
THOC5	2.87707e-07	0.0278697	0.161	0.189	0.00479665	4.57118e-07	0.0278697	FALSE	6.33997	TRUE	Up	2.877e-07	FALSE
THOC6	2.86271e-33	-0.569959	0.067	0.109	4.7727e-29	1.07068e-32	-0.569959	FALSE	31.9703	TRUE	Down	2.863e-33	FALSE
THOC7	4.45463e-12	0.745374	0.132	0.109	7.42676e-08	8.70417e-12	0.745374	FALSE	11.0603	TRUE	Up	4.455e-12	FALSE
THOP1	0.00670258	0.154125	0.233	0.258	1	0.00838639	0.154125	FALSE	2.07642	TRUE	Up	6.703e-03	FALSE
THRA	2.0873e-15	0.491921	0.39	0.391	3.47995e-11	4.58073e-15	0.491921	FALSE	14.3391	TRUE	Up	2.087e-15	FALSE
THSD7A	0.00255886	-0.348677	0.05	0.058	1	0.00329429	-0.348677	FALSE	2.48224	TRUE	Down	2.559e-03	FALSE
THUMPD2	5.06941e-05	0.59828	0.069	0.058	0.845172	7.2247e-05	0.59828	FALSE	4.14118	TRUE	Up	5.069e-05	FALSE
THUMPD3	0.0413449	0.432912	0.101	0.112	1	0.0490884	0.432912	FALSE	1.30902	TRUE	Up	4.134e-02	FALSE
THY1	0.00189581	-0.131814	0.107	0.12	1	0.00246346	-0.131814	FALSE	2.60845	TRUE	Down	1.896e-03	FALSE
THYN1	2.8199e-05	0.170314	0.168	0.195	0.470134	4.07034e-05	0.170314	FALSE	4.39037	TRUE	Up	2.820e-05	FALSE
TIA1	2.51557e-39	0.479146	0.53	0.521	4.19396e-35	1.09263e-38	0.479146	FALSE	37.9615	TRUE	Up	2.516e-39	FALSE
TIAF1	1.10708e-14	0.0766063	0.179	0.227	1.84572e-10	2.36934e-14	0.0766063	FALSE	13.6254	TRUE	Up	1.107e-14	FALSE
TIAL1	1.47898e-77	0.681007	0.485	0.433	2.46575e-73	1.4135e-76	0.681007	FALSE	75.8497	TRUE	Up	1.479e-77	FALSE
TIAM1	2.05374e-26	-0.321154	0.161	0.214	3.424e-22	6.37641e-26	-0.321154	FALSE	25.1954	TRUE	Down	2.054e-26	FALSE
TICAM2	4.105e-17	0.763045	0.066	0.043	6.84385e-13	9.55733e-17	0.763045	FALSE	16.0197	TRUE	Up	4.105e-17	FALSE
TIGAR	0.00416052	0.0971529	0.057	0.066	1	0.00527892	0.0971529	FALSE	2.27746	TRUE	Up	4.161e-03	FALSE
TIGD7	3.26034e-16	0.99525	0.067	0.045	5.43565e-12	7.3848e-16	0.99525	FALSE	15.1317	TRUE	Up	3.260e-16	FALSE
TIMELESS	4.34676e-15	-0.267225	0.04	0.061	7.24692e-11	9.41345e-15	-0.267225	FALSE	14.0263	TRUE	Down	4.347e-15	FALSE
TIMM10	1.43498e-09	0.487558	0.17	0.148	2.39241e-05	2.51757e-09	0.487558	FALSE	8.59902	TRUE	Up	1.435e-09	FALSE
TIMM13	2.50611e-26	-0.0135739	0.191	0.255	4.17819e-22	7.76166e-26	-0.0135739	FALSE	25.11	TRUE	Down	2.506e-26	FALSE
TIMM17A	6.06691e-07	0.188302	0.096	0.118	0.0101147	9.49026e-07	0.188302	FALSE	6.02272	TRUE	Up	6.067e-07	FALSE
TIMM17B	6.23362e-21	-0.0159521	0.097	0.137	1.03927e-16	1.64262e-20	-0.0159521	FALSE	19.7845	TRUE	Down	6.234e-21	TRUE	X
TIMM21	6.58713e-14	0.798758	0.079	0.057	1.09821e-09	1.3708e-13	0.798758	FALSE	12.863	TRUE	Up	6.587e-14	FALSE
TIMM23	1.39026e-05	0.587543	0.136	0.123	0.231784	2.03877e-05	0.587543	FALSE	4.69063	TRUE	Up	1.390e-05	FALSE
TIMM44	3.37217e-23	-0.157787	0.226	0.287	5.62209e-19	9.54116e-23	-0.157787	FALSE	22.0204	TRUE	Down	3.372e-23	FALSE
TIMM50	1.70494e-25	-0.094112	0.167	0.223	2.84248e-21	5.14824e-25	-0.094112	FALSE	24.2883	TRUE	Down	1.705e-25	FALSE
TIMM8B	0.000169789	0.724013	0.083	0.073	1	0.0002359	0.724013	FALSE	3.62727	TRUE	Up	1.698e-04	FALSE
TIMM9	6.79067e-08	0.651413	0.119	0.101	0.00113214	1.10919e-07	0.651413	FALSE	6.95499	TRUE	Up	6.791e-08	FALSE
TIMP2	1.27664e-194	-0.441156	0.598	0.765	2.12841e-190	5.86551e-193	-0.441156	FALSE	192.232	TRUE	Down	1.277e-194	FALSE
TIMP3	9.29302e-05	-0.114075	0.114	0.098	1	0.000130821	-0.114075	FALSE	3.88332	TRUE	Down	9.293e-05	FALSE
TINF2	9.88283e-31	-0.213784	0.122	0.175	1.64767e-26	3.46834e-30	-0.213784	FALSE	29.4599	TRUE	Down	9.883e-31	FALSE
TIPARP	1.33328e-07	0.734304	0.102	0.086	0.00222284	2.15112e-07	0.734304	FALSE	6.66734	TRUE	Up	1.333e-07	FALSE
TIPRL	0.000207141	0.174907	0.095	0.111	1	0.000286011	0.174907	FALSE	3.54362	TRUE	Up	2.071e-04	FALSE
TJAP1	8.55695e-45	-0.118401	0.43	0.564	1.42662e-40	4.21784e-44	-0.118401	FALSE	43.3749	TRUE	Down	8.557e-45	FALSE
TJP1	5.55155e-16	0.346126	0.589	0.614	9.25555e-12	1.24701e-15	0.346126	FALSE	14.9041	TRUE	Up	5.552e-16	FALSE
TK2	3.87799e-47	-0.213258	0.225	0.314	6.46538e-43	2.01986e-46	-0.213258	FALSE	45.6947	TRUE	Down	3.878e-47	FALSE
TKFC	3.09125e-61	-0.539747	0.07	0.131	5.15373e-57	2.18812e-60	-0.539747	FALSE	59.6599	TRUE	Down	3.091e-61	FALSE
TLCD5	3.58494e-22	0.0959456	0.133	0.183	5.97681e-18	9.7812e-22	0.0959456	FALSE	21.0096	TRUE	Up	3.585e-22	FALSE
TLE1	2.45844e-24	0.969351	0.099	0.067	4.09871e-20	7.17266e-24	0.969351	FALSE	23.1443	TRUE	Up	2.458e-24	FALSE
TLE2	3.25008e-25	0.0415873	0.153	0.211	5.41853e-21	9.72306e-25	0.0415873	FALSE	24.0122	TRUE	Up	3.250e-25	FALSE
TLE3	2.51703e-25	0.0761731	0.06	0.033	4.19639e-21	7.56847e-25	0.0761731	FALSE	24.121	TRUE	Up	2.517e-25	FALSE
TLE4	1.07988e-15	0.120952	0.226	0.285	1.80037e-11	2.39877e-15	0.120952	FALSE	14.62	TRUE	Up	1.080e-15	FALSE
TLE5	2.37168e-49	-0.27694	0.198	0.282	3.95407e-45	1.30021e-48	-0.27694	FALSE	47.886	TRUE	Down	2.372e-49	FALSE
TLK1	7.73045e-06	0.579321	0.169	0.156	0.128882	1.14947e-05	0.579321	FALSE	4.9395	TRUE	Up	7.730e-06	FALSE
TLK2	1.10241e-06	0.151736	0.148	0.175	0.0183794	1.70292e-06	0.151736	FALSE	5.7688	TRUE	Up	1.102e-06	FALSE
TLN1	1.91704e-85	-0.423363	0.181	0.29	3.19609e-81	2.12872e-84	-0.423363	FALSE	83.6719	TRUE	Down	1.917e-85	FALSE
TLN2	6.42237e-54	-0.168501	0.336	0.455	1.07074e-49	3.92235e-53	-0.168501	FALSE	52.4065	TRUE	Down	6.422e-54	FALSE
TLNRD1	1.30971e-102	-0.6688	0.095	0.189	2.18354e-98	1.95209e-101	-0.6688	FALSE	100.71	TRUE	Down	1.310e-102	FALSE
TLR2	7.8559e-37	-0.71269	0.036	0.07	1.30974e-32	3.20377e-36	-0.71269	FALSE	35.4943	TRUE	Down	7.856e-37	FALSE
TLR4	5.47919e-53	0.635353	0.07	0.029	9.13491e-49	3.26664e-52	0.635353	FALSE	51.4859	TRUE	Up	5.479e-53	FALSE
TM2D1	1.33888e-09	0.716933	0.148	0.128	2.23219e-05	2.35226e-09	0.716933	FALSE	8.62851	TRUE	Up	1.339e-09	FALSE
TM2D2	1.57029e-17	-0.200126	0.076	0.107	2.61798e-13	3.71732e-17	-0.200126	FALSE	16.4298	TRUE	Down	1.570e-17	FALSE
TM6SF1	1.03394e-96	-1.75471	0.039	0.103	1.72379e-92	1.39193e-95	-1.75471	FALSE	94.8564	TRUE	Down	1.034e-96	FALSE
TM7SF2	5.86294e-178	-0.618364	0.237	0.41	9.77469e-174	2.33029e-176	-0.618364	FALSE	175.633	TRUE	Down	5.863e-178	FALSE
TM7SF3	2.5582e-15	0.0642572	0.142	0.183	4.26503e-11	5.59452e-15	0.0642572	FALSE	14.2522	TRUE	Up	2.558e-15	FALSE
TM9SF1	0.0106964	0.154044	0.124	0.137	1	0.013207	0.154044	FALSE	1.87919	TRUE	Up	1.070e-02	FALSE
TM9SF2	3.65875e-36	-0.0607558	0.287	0.384	6.09987e-32	1.46702e-35	-0.0607558	FALSE	34.8336	TRUE	Down	3.659e-36	FALSE
TM9SF3	4.56068e-28	0.0563847	0.226	0.303	7.60357e-24	1.49232e-27	0.0563847	FALSE	26.8261	TRUE	Up	4.561e-28	FALSE
TM9SF4	6.21111e-09	0.0202349	0.19	0.225	0.000103552	1.06161e-08	0.0202349	FALSE	7.97403	TRUE	Up	6.211e-09	FALSE
TMA7	7.24904e-10	1.02098	0.066	0.049	1.20856e-05	1.2917e-09	1.02098	FALSE	8.88884	TRUE	Up	7.249e-10	FALSE
TMBIM1	1.4037e-114	-0.397943	0.352	0.511	2.34024e-110	2.47525e-113	-0.397943	FALSE	112.606	TRUE	Down	1.404e-114	FALSE
TMBIM4	0.0196083	0.416109	0.138	0.155	1	0.0238057	0.416109	FALSE	1.62332	TRUE	Up	1.961e-02	FALSE
TMBIM6	2.32929e-40	-0.106969	0.088	0.143	3.88338e-36	1.0346e-39	-0.106969	FALSE	38.9852	TRUE	Down	2.329e-40	FALSE
TMC6	6.62822e-118	-0.352072	0.343	0.519	1.10506e-113	1.23628e-116	-0.352072	FALSE	115.908	TRUE	Down	6.628e-118	FALSE
TMC7	1.87607e-119	-0.269233	0.189	0.34	3.12778e-115	3.57918e-118	-0.269233	FALSE	117.446	TRUE	Down	1.876e-119	FALSE
TMC8	1.55187e-82	-1.22459	0.059	0.126	2.58727e-78	1.61911e-81	-1.22459	FALSE	80.7907	TRUE	Down	1.552e-82	FALSE
TMCC1	4.5931e-15	-0.0647543	0.125	0.161	7.65762e-11	9.93617e-15	-0.0647543	FALSE	14.0028	TRUE	Down	4.593e-15	FALSE
TMCC2	0	-0.833866	0.289	0.53	0	0	-0.833866	FALSE		TRUE	Down	0.000e+00	FALSE
TMCC3	1.02551e-36	0.0235271	0.162	0.237	1.70973e-32	4.17371e-36	0.0235271	FALSE	35.3795	TRUE	Up	1.026e-36	FALSE
TMCO1	3.66823e-05	0.212427	0.251	0.292	0.611567	5.26677e-05	0.212427	FALSE	4.27846	TRUE	Up	3.668e-05	FALSE
TMCO3	1.28895e-36	-0.106247	0.146	0.211	2.14893e-32	5.22042e-36	-0.106247	FALSE	35.2823	TRUE	Down	1.289e-36	FALSE
TMCO6	6.56119e-15	-0.337382	0.05	0.073	1.09388e-10	1.41266e-14	-0.337382	FALSE	13.85	TRUE	Down	6.561e-15	FALSE
TMED1	1.38694e-65	-0.642088	0.054	0.112	2.3123e-61	1.05399e-64	-0.642088	FALSE	63.9772	TRUE	Down	1.387e-65	FALSE
TMED10	6.25273e-38	0.0299373	0.198	0.281	1.04246e-33	2.62149e-37	0.0299373	FALSE	36.5815	TRUE	Up	6.253e-38	FALSE
TMED2	4.02874e-05	0.256789	0.11	0.13	0.671672	5.77198e-05	0.256789	FALSE	4.23868	TRUE	Up	4.029e-05	FALSE
TMED3	1.59049e-46	-0.212171	0.078	0.135	2.65166e-42	8.14018e-46	-0.212171	FALSE	45.0894	TRUE	Down	1.590e-46	FALSE
TMED4	9.94164e-17	0.0034435	0.412	0.499	1.65747e-12	2.28909e-16	0.0034435	FALSE	15.6403	TRUE	Up	9.942e-17	FALSE
TMED5	2.81923e-07	0.143371	0.202	0.239	0.00470022	4.4807e-07	0.143371	FALSE	6.34865	TRUE	Up	2.819e-07	FALSE
TMED7	4.0612e-33	-0.0246488	0.332	0.436	6.77084e-29	1.51385e-32	-0.0246488	FALSE	31.8199	TRUE	Down	4.061e-33	FALSE
TMED8	2.44562e-07	0.446954	0.108	0.091	0.00407734	3.90364e-07	0.446954	FALSE	6.40853	TRUE	Up	2.446e-07	FALSE
TMED9	2.3426e-51	-0.456246	0.106	0.17	3.90558e-47	1.3508e-50	-0.456246	FALSE	49.8694	TRUE	Down	2.343e-51	FALSE
TMEFF1	1.50533e-42	0.872267	0.381	0.363	2.50968e-38	7.07194e-42	0.872267	FALSE	41.1505	TRUE	Up	1.505e-42	FALSE
TMEM101	6.70924e-12	0.0916515	0.09	0.118	1.11856e-07	1.30358e-11	0.0916515	FALSE	10.8849	TRUE	Up	6.709e-12	FALSE
TMEM104	2.02692e-40	-0.271905	0.087	0.141	3.37929e-36	9.03903e-40	-0.271905	FALSE	39.0439	TRUE	Down	2.027e-40	FALSE
TMEM106A	5.92716e-71	-1.2938	0.082	0.149	9.88176e-67	5.02254e-70	-1.2938	FALSE	69.2991	TRUE	Down	5.927e-71	FALSE
TMEM106B	0.00260637	0.611995	0.23	0.232	1	0.00335459	0.611995	FALSE	2.47436	TRUE	Up	2.606e-03	FALSE
TMEM106C	2.30551e-52	1.00928	0.066	0.027	3.84375e-48	1.35516e-51	1.00928	FALSE	50.868	TRUE	Up	2.306e-52	FALSE
TMEM108	1.02184e-13	0.634132	0.074	0.053	1.70362e-09	2.11027e-13	0.634132	FALSE	12.6757	TRUE	Up	1.022e-13	FALSE
TMEM109	4.78036e-68	-0.596091	0.118	0.196	7.96982e-64	3.82735e-67	-0.596091	FALSE	66.4171	TRUE	Down	4.780e-68	FALSE
TMEM11	4.02797e-06	0.0653542	0.107	0.127	0.0671543	6.07135e-06	0.0653542	FALSE	5.21671	TRUE	Up	4.028e-06	FALSE
TMEM115	3.51053e-49	-0.360837	0.151	0.225	5.85276e-45	1.90577e-48	-0.360837	FALSE	47.7199	TRUE	Down	3.511e-49	FALSE
TMEM116	1.34592e-12	0.912102	0.094	0.072	2.24392e-08	2.67634e-12	0.912102	FALSE	11.5725	TRUE	Up	1.346e-12	FALSE
TMEM117	1.41277e-22	-0.381986	0.033	0.058	2.35537e-18	3.91216e-22	-0.381986	FALSE	21.4076	TRUE	Down	1.413e-22	FALSE
TMEM119	1.3287e-77	-1.71008	0.027	0.077	2.21521e-73	1.2723e-76	-1.71008	FALSE	75.8954	TRUE	Down	1.329e-77	FALSE
TMEM120A	0.000260696	0.0359921	0.155	0.174	1	0.000357739	0.0359921	FALSE	3.44643	TRUE	Up	2.607e-04	FALSE
TMEM120B	2.48026e-17	-0.407023	0.095	0.126	4.13509e-13	5.82605e-17	-0.407023	FALSE	16.2346	TRUE	Down	2.480e-17	FALSE
TMEM121	1.01496e-27	-0.20857	0.073	0.113	1.69214e-23	3.28671e-27	-0.20857	FALSE	26.4832	TRUE	Down	1.015e-27	FALSE
TMEM123	6.20967e-18	1.05074	0.109	0.082	1.03528e-13	1.48759e-17	1.05074	FALSE	16.8275	TRUE	Up	6.210e-18	FALSE
TMEM125	6.4798e-96	-0.192616	0.223	0.372	1.08031e-91	8.59624e-95	-0.192616	FALSE	94.0657	TRUE	Down	6.480e-96	FALSE
TMEM126A	3.57211e-17	1.0982	0.065	0.043	5.95542e-13	8.34186e-17	1.0982	FALSE	16.0787	TRUE	Up	3.572e-17	FALSE
TMEM126B	5.03253e-11	0.873122	0.14	0.119	8.39023e-07	9.40933e-11	0.873122	FALSE	10.0264	TRUE	Up	5.033e-11	FALSE
TMEM127	1.62646e-13	-0.207344	0.13	0.163	2.71163e-09	3.34166e-13	-0.207344	FALSE	12.476	TRUE	Down	1.626e-13	FALSE
TMEM128	2.25128e-80	-0.200057	0.135	0.235	3.75334e-76	2.23477e-79	-0.200057	FALSE	78.6508	TRUE	Down	2.251e-80	FALSE
TMEM129	3.58691e-44	-0.202896	0.189	0.268	5.9801e-40	1.74995e-43	-0.202896	FALSE	42.757	TRUE	Down	3.587e-44	FALSE
TMEM130	0.00337834	-0.0997782	0.052	0.06	1	0.0043138	-0.0997782	FALSE	2.36514	TRUE	Down	3.378e-03	FALSE
TMEM132A	1.3143e-15	0.0674963	0.129	0.098	2.1912e-11	2.90725e-15	0.0674963	FALSE	14.5365	TRUE	Up	1.314e-15	FALSE
TMEM132C	0.00414282	0.310378	0.054	0.047	1	0.00525846	0.310378	FALSE	2.27914	TRUE	Up	4.143e-03	FALSE
TMEM134	4.15413e-158	-0.668504	0.164	0.31	6.92576e-154	1.29217e-156	-0.668504	FALSE	155.889	TRUE	Down	4.154e-158	FALSE
TMEM135	7.27384e-28	1.14089	0.119	0.082	1.21269e-23	2.36772e-27	1.14089	FALSE	26.6257	TRUE	Up	7.274e-28	FALSE
TMEM138	3.4916e-19	0.543314	0.139	0.104	5.8212e-15	8.70598e-19	0.543314	FALSE	18.0602	TRUE	Up	3.492e-19	FALSE
TMEM140	3.59691e-61	-0.0666584	0.206	0.319	5.99677e-57	2.54246e-60	-0.0666584	FALSE	59.5947	TRUE	Down	3.597e-61	FALSE
TMEM141	4.54442e-14	0.133867	0.191	0.241	7.57645e-10	9.54032e-14	0.133867	FALSE	13.0204	TRUE	Up	4.544e-14	FALSE
TMEM143	1.69627e-12	-0.310198	0.073	0.097	2.82803e-08	3.36167e-12	-0.310198	FALSE	11.4734	TRUE	Down	1.696e-12	FALSE
TMEM144	5.07249e-49	0.401383	0.751	0.784	8.45686e-45	2.74331e-48	0.401383	FALSE	47.5617	TRUE	Up	5.072e-49	FALSE
TMEM145	0.00311984	0.30779	0.118	0.108	1	0.00399441	0.30779	FALSE	2.39855	TRUE	Up	3.120e-03	FALSE
TMEM147	4.7215e-76	-0.319772	0.187	0.294	7.87169e-72	4.41968e-75	-0.319772	FALSE	74.3546	TRUE	Down	4.722e-76	FALSE
TMEM14A	5.62822e-49	-0.189272	0.148	0.227	9.38336e-45	3.04221e-48	-0.189272	FALSE	47.5168	TRUE	Down	5.628e-49	FALSE
TMEM14C	4.49558e-08	0.587009	0.125	0.107	0.000749503	7.40223e-08	0.587009	FALSE	7.13064	TRUE	Up	4.496e-08	FALSE
TMEM151A	0	-0.767826	0.429	0.673	0	0	-0.767826	FALSE		TRUE	Down	0.000e+00	FALSE
TMEM160	4.64398e-23	-0.136389	0.072	0.108	7.74245e-19	1.30805e-22	-0.136389	FALSE	21.8834	TRUE	Down	4.644e-23	FALSE
TMEM161A	1.53073e-21	-0.175409	0.142	0.188	2.55203e-17	4.1115e-21	-0.175409	FALSE	20.386	TRUE	Down	1.531e-21	FALSE
TMEM161B	2.40546e-13	0.917586	0.094	0.071	4.01038e-09	4.91495e-13	0.917586	FALSE	12.3085	TRUE	Up	2.405e-13	FALSE
TMEM163	3.73338e-10	-0.202018	0.044	0.062	6.2243e-06	6.73273e-10	-0.202018	FALSE	9.17181	TRUE	Down	3.733e-10	FALSE
TMEM164	2.05886e-21	0.276443	0.054	0.03	3.43253e-17	5.50349e-21	0.276443	FALSE	20.2594	TRUE	Up	2.059e-21	TRUE	X
TMEM165	1.28239e-95	0.70025	0.602	0.594	2.138e-91	1.68783e-94	0.70025	FALSE	93.7727	TRUE	Up	1.282e-95	FALSE
TMEM167A	2.48321e-19	0.924017	0.142	0.11	4.14001e-15	6.2102e-19	0.924017	FALSE	18.2069	TRUE	Up	2.483e-19	FALSE
TMEM167B	2.48944e-12	0.0992428	0.146	0.184	4.1504e-08	4.90929e-12	0.0992428	FALSE	11.309	TRUE	Up	2.489e-12	FALSE
TMEM168	9.56739e-07	0.768758	0.123	0.109	0.0159508	1.48362e-06	0.768758	FALSE	5.82868	TRUE	Up	9.567e-07	FALSE
TMEM170B	0.0275594	0.00955197	0.1	0.109	1	0.0331295	0.00955197	FALSE	1.47979	TRUE	Up	2.756e-02	FALSE
TMEM173	6.94109e-70	-2.13967	0.015	0.053	1.15722e-65	5.75037e-69	-2.13967	FALSE	68.2403	TRUE	Down	6.941e-70	FALSE
TMEM175	6.27144e-71	-0.304318	0.271	0.389	1.04557e-66	5.30979e-70	-0.304318	FALSE	69.2749	TRUE	Down	6.271e-71	FALSE
TMEM176B	9.13352e-15	0.522676	0.077	0.053	1.52274e-10	1.96059e-14	0.522676	FALSE	13.7076	TRUE	Up	9.134e-15	FALSE
TMEM178A	2.4471e-22	-0.272398	0.109	0.15	4.07981e-18	6.7188e-22	-0.272398	FALSE	21.1727	TRUE	Down	2.447e-22	FALSE
TMEM179B	2.18193e-20	0.00293844	0.185	0.24	3.63772e-16	5.6544e-20	0.00293844	FALSE	19.2476	TRUE	Up	2.182e-20	FALSE
TMEM18	1.84394e-106	-0.521413	0.091	0.188	3.07421e-102	2.87677e-105	-0.521413	FALSE	104.541	TRUE	Down	1.844e-106	FALSE
TMEM181	0.00048455	0.257366	0.118	0.135	1	0.000655313	0.257366	FALSE	3.18355	TRUE	Up	4.845e-04	FALSE
TMEM183A	0.00120181	0.477958	0.117	0.107	1	0.00158281	0.477958	FALSE	2.80057	TRUE	Up	1.202e-03	FALSE
TMEM184B	1.82451e-70	-0.266055	0.53	0.653	3.04183e-66	1.52923e-69	-0.266055	FALSE	68.8155	TRUE	Down	1.825e-70	FALSE
TMEM184C	9.28711e-09	0.793452	0.067	0.051	0.000154835	1.57367e-08	0.793452	FALSE	7.80309	TRUE	Up	9.287e-09	FALSE
TMEM185A	7.08633e-19	-0.0673534	0.131	0.174	1.18143e-14	1.74819e-18	-0.0673534	FALSE	17.7574	TRUE	Down	7.086e-19	TRUE	X
TMEM185B	9.59356e-44	-0.263657	0.173	0.247	1.59944e-39	4.63751e-43	-0.263657	FALSE	42.3337	TRUE	Down	9.594e-44	FALSE
TMEM189	1.69705e-88	-0.275202	0.288	0.428	2.82932e-84	2.0068e-87	-0.275202	FALSE	86.6975	TRUE	Down	1.697e-88	FALSE
TMEM19	2.13826e-14	-0.0608123	0.096	0.127	3.5649e-10	4.53842e-14	-0.0608123	FALSE	13.3431	TRUE	Down	2.138e-14	FALSE
TMEM192	0.000190552	0.595902	0.078	0.067	1	0.000263723	0.595902	FALSE	3.57885	TRUE	Up	1.906e-04	FALSE
TMEM198	3.88416e-12	-0.340111	0.05	0.07	6.47567e-08	7.6073e-12	-0.340111	FALSE	11.1188	TRUE	Down	3.884e-12	FALSE
TMEM199	0.00331776	0.27362	0.114	0.129	1	0.00423969	0.27362	FALSE	2.37267	TRUE	Up	3.318e-03	FALSE
TMEM201	4.97127e-37	-0.244372	0.12	0.178	8.2881e-33	2.0415e-36	-0.244372	FALSE	35.6901	TRUE	Down	4.971e-37	FALSE
TMEM203	2.62859e-20	-0.182729	0.081	0.116	4.38238e-16	6.7908e-20	-0.182729	FALSE	19.1681	TRUE	Down	2.629e-20	FALSE
TMEM205	5.31424e-38	-0.213485	0.202	0.276	8.8599e-34	2.2327e-37	-0.213485	FALSE	36.6512	TRUE	Down	5.314e-38	FALSE
TMEM208	3.75109e-05	0.133284	0.114	0.133	0.625381	5.38342e-05	0.133284	FALSE	4.26894	TRUE	Up	3.751e-05	FALSE
TMEM209	7.35682e-20	0.161062	0.104	0.146	1.22653e-15	1.8721e-19	0.161062	FALSE	18.7277	TRUE	Up	7.357e-20	FALSE
TMEM214	2.60474e-13	-0.182981	0.112	0.142	4.34262e-09	5.31128e-13	-0.182981	FALSE	12.2748	TRUE	Down	2.605e-13	FALSE
TMEM216	5.05877e-50	1.35386	0.05	0.018	8.43397e-46	2.82119e-49	1.35386	FALSE	48.5496	TRUE	Up	5.059e-50	FALSE
TMEM218	0.00413369	0.491561	0.066	0.058	1	0.00524754	0.491561	FALSE	2.28004	TRUE	Up	4.134e-03	FALSE
TMEM219	4.74389e-74	-0.310288	0.212	0.321	7.90901e-70	4.29998e-73	-0.310288	FALSE	72.3665	TRUE	Down	4.744e-74	FALSE
TMEM222	8.38329e-24	-0.0842672	0.04	0.068	1.39766e-19	2.41285e-23	-0.0842672	FALSE	22.6175	TRUE	Down	8.383e-24	FALSE
TMEM229A	1.99027e-06	0.202276	0.059	0.075	0.0331817	3.04158e-06	0.202276	FALSE	5.5169	TRUE	Up	1.990e-06	FALSE
TMEM229B	9.17245e-14	-0.23674	0.042	0.063	1.52923e-09	1.89974e-13	-0.23674	FALSE	12.7213	TRUE	Down	9.172e-14	FALSE
TMEM230	0.00213913	0.756221	0.132	0.126	1	0.00276959	0.756221	FALSE	2.55758	TRUE	Up	2.139e-03	FALSE
TMEM231	5.65113e-14	0.686447	0.11	0.084	9.42157e-10	1.18043e-13	0.686447	FALSE	12.928	TRUE	Up	5.651e-14	FALSE
TMEM232	3.57994e-36	1.45416	0.089	0.052	5.96848e-32	1.43714e-35	1.45416	FALSE	34.8425	TRUE	Up	3.580e-36	FALSE
TMEM234	5.86569e-05	-0.179455	0.109	0.125	0.977928	8.33699e-05	-0.179455	FALSE	4.07899	TRUE	Down	5.866e-05	FALSE
TMEM235	0.0118742	0.535441	0.339	0.381	1	0.0146396	0.535441	FALSE	1.83447	TRUE	Up	1.187e-02	FALSE
TMEM240	1.24894e-11	0.353393	0.135	0.108	2.08223e-07	2.40104e-11	0.353393	FALSE	10.6196	TRUE	Up	1.249e-11	FALSE
TMEM243	2.48724e-15	0.352325	0.086	0.061	4.14673e-11	5.44172e-15	0.352325	FALSE	14.2643	TRUE	Up	2.487e-15	FALSE
TMEM245	2.60987e-05	0.13892	0.314	0.366	0.435118	3.7748e-05	0.13892	FALSE	4.42311	TRUE	Up	2.610e-05	FALSE
TMEM246	9.72094e-31	-0.0941562	0.067	0.109	1.62068e-26	3.41272e-30	-0.0941562	FALSE	29.4669	TRUE	Down	9.721e-31	FALSE
TMEM25	4.20096e-08	-0.0286748	0.096	0.118	0.000700384	6.92508e-08	-0.0286748	FALSE	7.15958	TRUE	Down	4.201e-08	FALSE
TMEM250	7.72981e-23	-0.27779	0.091	0.129	1.28871e-18	2.1566e-22	-0.27779	FALSE	21.6662	TRUE	Down	7.730e-23	FALSE
TMEM254	0.00264768	0.467868	0.066	0.058	1	0.00340645	0.467868	FALSE	2.4677	TRUE	Up	2.648e-03	FALSE
TMEM256	3.19762e-06	0.310132	0.06	0.076	0.0533107	4.84236e-06	0.310132	FALSE	5.31494	TRUE	Up	3.198e-06	FALSE
TMEM258	7.42526e-14	0.263244	0.135	0.177	1.23794e-09	1.54265e-13	0.263244	FALSE	12.8117	TRUE	Up	7.425e-14	FALSE
TMEM259	0	-0.7702	0.441	0.693	0	0	-0.7702	FALSE		TRUE	Down	0.000e+00	FALSE
TMEM263	1.01346e-06	0.42295	0.1	0.084	0.0168964	1.56866e-06	0.42295	FALSE	5.80447	TRUE	Up	1.013e-06	FALSE
TMEM267	1.0959e-16	0.907523	0.053	0.033	1.82709e-12	2.52045e-16	0.907523	FALSE	15.5985	TRUE	Up	1.096e-16	FALSE
TMEM268	0.0002245	-0.259485	0.071	0.082	1	0.00030917	-0.259485	FALSE	3.5098	TRUE	Down	2.245e-04	FALSE
TMEM273	2.34214e-64	-0.136151	0.153	0.251	3.90481e-60	1.74286e-63	-0.136151	FALSE	62.7587	TRUE	Down	2.342e-64	FALSE
TMEM33	8.58803e-09	0.137433	0.249	0.297	0.00014318	1.45842e-08	0.137433	FALSE	7.83612	TRUE	Up	8.588e-09	FALSE
TMEM35B	9.66442e-12	-0.102411	0.078	0.103	1.61125e-07	1.8669e-11	-0.102411	FALSE	10.7289	TRUE	Down	9.664e-12	FALSE
TMEM37	6.82875e-68	-0.933169	0.018	0.058	1.13849e-63	5.45428e-67	-0.933169	FALSE	66.2633	TRUE	Down	6.829e-68	FALSE
TMEM38A	2.4648e-35	0.646605	0.081	0.044	4.10931e-31	9.70798e-35	0.646605	FALSE	34.0129	TRUE	Up	2.465e-35	FALSE
TMEM38B	0.0011333	0.428771	0.119	0.138	1	0.00149396	0.428771	FALSE	2.82566	TRUE	Up	1.133e-03	FALSE
TMEM39A	1.37678e-20	0.938653	0.09	0.062	2.29537e-16	3.58551e-20	0.938653	FALSE	19.4454	TRUE	Up	1.377e-20	FALSE
TMEM39B	1.24313e-33	-0.335303	0.088	0.135	2.07255e-29	4.69502e-33	-0.335303	FALSE	32.3284	TRUE	Down	1.243e-33	FALSE
TMEM41A	1.10861e-13	-0.23684	0.043	0.063	1.84827e-09	2.28521e-13	-0.23684	FALSE	12.6411	TRUE	Down	1.109e-13	FALSE
TMEM41B	2.39729e-27	0.0265507	0.267	0.351	3.99677e-23	7.65422e-27	0.0265507	FALSE	26.1161	TRUE	Up	2.397e-27	FALSE
TMEM42	7.16089e-20	0.0542871	0.105	0.146	1.19386e-15	1.82363e-19	0.0542871	FALSE	18.7391	TRUE	Up	7.161e-20	FALSE
TMEM43	3.07413e-10	-0.00672941	0.186	0.222	5.12519e-06	5.57294e-10	-0.00672941	FALSE	9.25392	TRUE	Down	3.074e-10	FALSE
TMEM47	1.14425e-53	1.06084	0.068	0.028	1.90769e-49	6.95136e-53	1.06084	FALSE	52.1579	TRUE	Up	1.144e-53	TRUE	X
TMEM50A	8.08983e-62	-0.100989	0.247	0.367	1.34874e-57	5.79183e-61	-0.100989	FALSE	60.2372	TRUE	Down	8.090e-62	FALSE
TMEM50B	8.31832e-33	0.79363	0.21	0.162	1.38683e-28	3.0835e-32	0.79363	FALSE	31.511	TRUE	Up	8.318e-33	FALSE
TMEM59	1.0966e-16	0.159086	0.237	0.305	1.82825e-12	2.52148e-16	0.159086	FALSE	15.5983	TRUE	Up	1.097e-16	FALSE
TMEM59L	9.22614e-08	0.170886	0.251	0.228	0.00153818	1.49869e-07	0.170886	FALSE	6.82429	TRUE	Up	9.226e-08	FALSE
TMEM62	1.16218e-05	0.231007	0.07	0.086	0.193759	1.71157e-05	0.231007	FALSE	4.7666	TRUE	Up	1.162e-05	FALSE
TMEM63A	0	-0.707938	0.756	0.849	0	0	-0.707938	FALSE		TRUE	Down	0.000e+00	FALSE
TMEM63B	6.609e-57	-0.401747	0.158	0.239	1.10185e-52	4.28729e-56	-0.401747	FALSE	55.3678	TRUE	Down	6.609e-57	FALSE
TMEM65	5.5752e-07	-0.214963	0.069	0.085	0.00929498	8.73611e-07	-0.214963	FALSE	6.05868	TRUE	Down	5.575e-07	FALSE
TMEM68	5.55544e-23	0.872248	0.148	0.112	9.26202e-19	1.55645e-22	0.872248	FALSE	21.8079	TRUE	Up	5.555e-23	FALSE
TMEM69	0.000100419	0.682345	0.093	0.082	1	0.000141105	0.682345	FALSE	3.85046	TRUE	Up	1.004e-04	FALSE
TMEM79	0.00737907	0.377651	0.065	0.057	1	0.0092144	0.377651	FALSE	2.03553	TRUE	Up	7.379e-03	FALSE
TMEM80	0.0137467	0.0619258	0.102	0.112	1	0.0168837	0.0619258	FALSE	1.77253	TRUE	Up	1.375e-02	FALSE
TMEM86A	6.00051e-48	-1.60135	0.054	0.098	1.0004e-43	3.16488e-47	-1.60135	FALSE	46.4996	TRUE	Down	6.001e-48	FALSE
TMEM87B	1.22354e-11	-0.127204	0.039	0.057	2.03989e-07	2.35311e-11	-0.127204	FALSE	10.6284	TRUE	Down	1.224e-11	FALSE
TMEM88B	3.10604e-53	-0.00219163	0.189	0.294	5.17839e-49	1.86623e-52	-0.00219163	FALSE	51.729	TRUE	Down	3.106e-53	FALSE
TMEM8A	2.02179e-09	-0.219842	0.107	0.13	3.37072e-05	3.52484e-09	-0.219842	FALSE	8.45286	TRUE	Down	2.022e-09	FALSE
TMEM8B	1.60486e-13	-0.0734332	0.162	0.201	2.67563e-09	3.29933e-13	-0.0734332	FALSE	12.4816	TRUE	Down	1.605e-13	FALSE
TMEM9	9.63979e-16	-0.0289459	0.144	0.184	1.60715e-11	2.14608e-15	-0.0289459	FALSE	14.6684	TRUE	Down	9.640e-16	FALSE
TMEM91	1.2565e-42	0.644505	0.098	0.053	2.09484e-38	5.91407e-42	0.644505	FALSE	41.2281	TRUE	Up	1.257e-42	FALSE
TMEM94	5.86555e-82	-0.419599	0.233	0.347	9.77905e-78	6.06289e-81	-0.419599	FALSE	80.2173	TRUE	Down	5.866e-82	FALSE
TMEM98	7.44994e-86	-0.19883	0.294	0.449	1.24205e-81	8.35594e-85	-0.19883	FALSE	84.078	TRUE	Down	7.450e-86	FALSE
TMEM9B	1.11104e-29	0.0367824	0.164	0.23	1.85233e-25	3.80191e-29	0.0367824	FALSE	28.42	TRUE	Up	1.111e-29	FALSE
TMF1	7.33454e-10	0.62097	0.157	0.135	1.22281e-05	1.30647e-09	0.62097	FALSE	8.8839	TRUE	Up	7.335e-10	FALSE
TMOD1	1.00295e-07	0.494526	0.078	0.063	0.00167213	1.62603e-07	0.494526	FALSE	6.78887	TRUE	Up	1.003e-07	FALSE
TMOD2	4.80973e-22	-0.0395844	0.22	0.283	8.01878e-18	1.30802e-21	-0.0395844	FALSE	20.8834	TRUE	Down	4.810e-22	FALSE
TMOD3	0.0187313	0.202464	0.07	0.063	1	0.0227907	0.202464	FALSE	1.64224	TRUE	Up	1.873e-02	FALSE
TMPPE	2.09631e-06	0.352278	0.054	0.042	0.0349497	3.19876e-06	0.352278	FALSE	5.49502	TRUE	Up	2.096e-06	FALSE
TMPRSS5	0.0132181	0.459415	0.192	0.189	1	0.0162464	0.459415	FALSE	1.78924	TRUE	Up	1.322e-02	FALSE
TMSB10	2.59283e-21	-0.521786	0.084	0.118	4.32276e-17	6.90502e-21	-0.521786	FALSE	20.1608	TRUE	Down	2.593e-21	FALSE
TMSB4X	4.40864e-34	-0.0970337	0.424	0.549	7.35008e-30	1.68473e-33	-0.0970337	FALSE	32.7735	TRUE	Down	4.409e-34	TRUE	X
TMTC1	5.87677e-118	1.84609	0.073	0.016	9.79774e-114	1.09817e-116	1.84609	FALSE	115.959	TRUE	Up	5.877e-118	FALSE
TMTC2	4.27576e-41	-0.0801966	0.376	0.498	7.12855e-37	1.94399e-40	-0.0801966	FALSE	39.7113	TRUE	Down	4.276e-41	FALSE
TMTC3	2.32689e-29	1.24372	0.077	0.046	3.8794e-25	7.86574e-29	1.24372	FALSE	28.1043	TRUE	Up	2.327e-29	FALSE
TMTC4	1.90717e-70	-0.0467228	0.198	0.32	3.17963e-66	1.59718e-69	-0.0467228	FALSE	68.7966	TRUE	Down	1.907e-70	FALSE
TMUB1	7.97765e-28	-0.341003	0.072	0.111	1.33003e-23	2.59345e-27	-0.341003	FALSE	26.5861	TRUE	Down	7.978e-28	FALSE
TMUB2	1.78177e-36	-0.208043	0.268	0.352	2.97057e-32	7.19895e-36	-0.208043	FALSE	35.1427	TRUE	Down	1.782e-36	FALSE
TMX1	4.81788e-41	0.907496	0.13	0.082	8.03236e-37	2.18649e-40	0.907496	FALSE	39.6603	TRUE	Up	4.818e-41	FALSE
TMX2	7.3856e-44	-0.149238	0.279	0.377	1.23133e-39	3.58055e-43	-0.149238	FALSE	42.4461	TRUE	Down	7.386e-44	FALSE
TMX4	4.06352e-21	-0.0526268	0.132	0.178	6.77469e-17	1.07559e-20	-0.0526268	FALSE	19.9684	TRUE	Down	4.064e-21	FALSE
TNC	1.00417e-30	0.261187	0.101	0.063	1.67415e-26	3.52163e-30	0.261187	FALSE	29.4533	TRUE	Up	1.004e-30	FALSE
TNFAIP1	2.42187e-13	-0.185957	0.059	0.083	4.03774e-09	4.94646e-13	-0.185957	FALSE	12.3057	TRUE	Down	2.422e-13	FALSE
TNFAIP2	1.62986e-111	-2.27317	0.037	0.106	2.7173e-107	2.7529e-110	-2.27317	FALSE	109.56	TRUE	Down	1.630e-111	FALSE
TNFRSF14	0.000323613	-0.615682	0.041	0.05	1	0.000441956	-0.615682	FALSE	3.35462	TRUE	Down	3.236e-04	FALSE
TNFRSF1A	1.96613e-17	0.272662	0.121	0.088	3.27794e-13	4.63578e-17	0.272662	FALSE	16.3339	TRUE	Up	1.966e-17	FALSE
TNFRSF1B	1.39841e-29	-0.847613	0.03	0.057	2.33143e-25	4.75925e-29	-0.847613	FALSE	28.3225	TRUE	Down	1.398e-29	FALSE
TNFRSF21	0	-0.868342	0.245	0.492	0	0	-0.868342	FALSE		TRUE	Down	0.000e+00	FALSE
TNFRSF6B	0.0352993	-0.0540193	0.058	0.064	1	0.0421353	-0.0540193	FALSE	1.37535	TRUE	Down	3.530e-02	FALSE
TNFSF13	2.51967e-07	0.0547385	0.126	0.104	0.0042008	4.01864e-07	0.0547385	FALSE	6.39592	TRUE	Up	2.520e-07	FALSE
TNIK	7.62405e-64	0.706362	0.304	0.229	1.27108e-59	5.63977e-63	0.706362	FALSE	62.2487	TRUE	Up	7.624e-64	FALSE
TNIP1	1.46039e-51	-0.559228	0.079	0.137	2.43476e-47	8.46974e-51	-0.559228	FALSE	50.0721	TRUE	Down	1.460e-51	FALSE
TNIP2	9.66228e-18	-0.294353	0.086	0.118	1.6109e-13	2.30532e-17	-0.294353	FALSE	16.6373	TRUE	Down	9.662e-18	FALSE
TNK2	5.28958e-39	-0.0571946	0.331	0.428	8.81879e-35	2.28462e-38	-0.0571946	FALSE	37.6412	TRUE	Down	5.290e-39	FALSE
TNKS	0.00158591	0.411177	0.385	0.412	1	0.0020718	0.411177	FALSE	2.68365	TRUE	Up	1.586e-03	FALSE
TNKS1BP1	1.51526e-12	0.275954	0.111	0.085	2.52624e-08	3.00829e-12	0.275954	FALSE	11.5217	TRUE	Up	1.515e-12	FALSE
TNPO1	3.08299e-08	0.703231	0.119	0.1	0.000513996	5.10653e-08	0.703231	FALSE	7.29187	TRUE	Up	3.083e-08	FALSE
TNPO2	1.48068e-50	-0.209835	0.306	0.412	2.46859e-46	8.35993e-50	-0.209835	FALSE	49.0778	TRUE	Down	1.481e-50	FALSE
TNPO3	2.02466e-08	0.567323	0.117	0.099	0.000337552	3.3804e-08	0.567323	FALSE	7.47103	TRUE	Up	2.025e-08	FALSE
TNR	1.63623e-05	0.272839	0.132	0.114	0.272793	2.39143e-05	0.272839	FALSE	4.62134	TRUE	Up	1.636e-05	FALSE
TNRC18	9.03406e-07	-0.409718	0.147	0.167	0.0150616	1.40178e-06	-0.409718	FALSE	5.85332	TRUE	Down	9.034e-07	FALSE
TNRC6A	9.50859e-09	0.405298	0.349	0.354	0.000158527	1.61038e-08	0.405298	FALSE	7.79307	TRUE	Up	9.509e-09	FALSE
TNRC6B	9.30766e-05	0.352579	0.318	0.322	1	0.000131008	0.352579	FALSE	3.8827	TRUE	Up	9.308e-05	FALSE
TNRC6C	1.97555e-08	0.104326	0.316	0.374	0.000329364	3.29951e-08	0.104326	FALSE	7.48155	TRUE	Up	1.976e-08	FALSE
TNS1	5.44916e-72	-0.196901	0.276	0.407	9.08484e-68	4.71727e-71	-0.196901	FALSE	70.3263	TRUE	Down	5.449e-72	FALSE
TNS2	3.01478e-16	0.0656362	0.273	0.337	5.02624e-12	6.83632e-16	0.0656362	FALSE	15.1652	TRUE	Up	3.015e-16	FALSE
TNS3	6.30531e-10	-0.282082	0.066	0.086	1.05122e-05	1.12715e-09	-0.282082	FALSE	8.94802	TRUE	Down	6.305e-10	FALSE
TNXB	9.16865e-26	0.484456	0.07	0.041	1.5286e-21	2.79553e-25	0.484456	FALSE	24.5535	TRUE	Up	9.169e-26	FALSE
TOB1	2.00524e-24	0.687662	0.309	0.281	3.34314e-20	5.85896e-24	0.687662	FALSE	23.2322	TRUE	Up	2.005e-24	FALSE
TOB2	1.58575e-13	0.532538	0.347	0.341	2.64377e-09	3.26138e-13	0.532538	FALSE	12.4866	TRUE	Up	1.586e-13	FALSE
TOE1	0.000467819	0.0154675	0.061	0.072	1	0.000632943	0.0154675	FALSE	3.19864	TRUE	Up	4.678e-04	FALSE
TOGARAM2	3.6121e-100	1.59029	0.122	0.051	6.02209e-96	5.16102e-99	1.59029	FALSE	98.2873	TRUE	Up	3.612e-100	FALSE
TOLLIP	9.01616e-39	-0.301562	0.154	0.219	1.50317e-34	3.88079e-38	-0.301562	FALSE	37.4111	TRUE	Down	9.016e-39	FALSE
TOM1	5.00599e-22	-0.240101	0.121	0.163	8.34599e-18	1.35955e-21	-0.240101	FALSE	20.8666	TRUE	Down	5.006e-22	FALSE
TOM1L2	8.58725e-72	-0.235529	0.411	0.552	1.43167e-67	7.41464e-71	-0.235529	FALSE	70.1299	TRUE	Down	8.587e-72	FALSE
TOMM20	0.0129798	0.311741	0.235	0.267	1	0.0159693	0.311741	FALSE	1.79671	TRUE	Up	1.298e-02	FALSE
TOMM40L	8.86295e-07	-0.0212886	0.072	0.089	0.0147763	1.37609e-06	-0.0212886	FALSE	5.86135	TRUE	Down	8.863e-07	FALSE
TOMM5	1.64459e-11	0.901659	0.061	0.044	2.74185e-07	3.14535e-11	0.901659	FALSE	10.5023	TRUE	Up	1.645e-11	FALSE
TOMM6	5.4333e-27	0.818697	0.111	0.074	9.05839e-23	1.71834e-26	0.818697	FALSE	25.7649	TRUE	Up	5.433e-27	FALSE
TOMM70	1.27819e-05	0.692953	0.1	0.087	0.2131	1.878e-05	0.692953	FALSE	4.7263	TRUE	Up	1.278e-05	FALSE
TOP2B	0.0019978	0.666946	0.107	0.099	1	0.00259162	0.666946	FALSE	2.58643	TRUE	Up	1.998e-03	FALSE
TOP3A	9.92274e-07	-0.0775873	0.063	0.078	0.0165432	1.53753e-06	-0.0775873	FALSE	5.81318	TRUE	Down	9.923e-07	FALSE
TOPORS	2.67101e-15	0.859309	0.08	0.057	4.45311e-11	5.83614e-15	0.859309	FALSE	14.2339	TRUE	Up	2.671e-15	FALSE
TOR1AIP1	3.46568e-11	0.65633	0.182	0.159	5.77798e-07	6.52854e-11	0.65633	FALSE	10.1852	TRUE	Up	3.466e-11	FALSE
TOR1AIP2	3.06396e-05	0.462904	0.194	0.181	0.510823	4.41245e-05	0.462904	FALSE	4.35532	TRUE	Up	3.064e-05	FALSE
TOR1B	2.52111e-07	0.569169	0.094	0.078	0.00420319	4.02029e-07	0.569169	FALSE	6.39574	TRUE	Up	2.521e-07	FALSE
TOR3A	2.014e-10	-0.264555	0.036	0.052	3.35774e-06	3.67838e-10	-0.264555	FALSE	9.43434	TRUE	Down	2.014e-10	FALSE
TOX3	2.48742e-14	0.158259	0.041	0.062	4.14702e-10	5.26945e-14	0.158259	FALSE	13.2782	TRUE	Up	2.487e-14	FALSE
TP53BP2	0.0102171	0.50143	0.203	0.203	1	0.0126382	0.50143	FALSE	1.89831	TRUE	Up	1.022e-02	FALSE
TP53I13	0.000396308	-0.0600628	0.069	0.058	1	0.000538154	-0.0600628	FALSE	3.26909	TRUE	Down	3.963e-04	FALSE
TP53INP2	1.44935e-54	-0.226177	0.185	0.274	2.41636e-50	8.99424e-54	-0.226177	FALSE	53.046	TRUE	Down	1.449e-54	FALSE
TP53TG5	7.18269e-58	-0.208647	0.05	0.105	1.1975e-53	4.76121e-57	-0.208647	FALSE	56.3223	TRUE	Down	7.183e-58	FALSE
TPCN1	3.00163e-16	-0.00626565	0.253	0.315	5.00432e-12	6.80805e-16	-0.00626565	FALSE	15.167	TRUE	Down	3.002e-16	FALSE
TPD52	6.61431e-16	0.250223	0.205	0.268	1.10274e-11	1.48175e-15	0.250223	FALSE	14.8292	TRUE	Up	6.614e-16	FALSE
TPD52L1	8.1014e-82	2.09783	0.058	0.015	1.35066e-77	8.31389e-81	2.09783	FALSE	80.0802	TRUE	Up	8.101e-82	FALSE
TPD52L2	1.43596e-127	-0.403519	0.405	0.578	2.39403e-123	3.08638e-126	-0.403519	FALSE	125.511	TRUE	Down	1.436e-127	FALSE
TPGS1	3.0518e-07	0.173171	0.234	0.277	0.00508797	4.84496e-07	0.173171	FALSE	6.31471	TRUE	Up	3.052e-07	FALSE
TPGS2	1.04731e-08	0.200201	0.145	0.178	0.000174608	1.77015e-08	0.200201	FALSE	7.75199	TRUE	Up	1.047e-08	FALSE
TPM1	2.26032e-75	0.704065	0.156	0.083	3.7684e-71	2.0885e-74	0.704065	FALSE	73.6802	TRUE	Up	2.260e-75	FALSE
TPM2	2.13421e-85	1.26723	0.127	0.059	3.55815e-81	2.36724e-84	1.26723	FALSE	83.6258	TRUE	Up	2.134e-85	FALSE
TPM4	2.32967e-17	0.155102	0.118	0.16	3.88403e-13	5.48004e-17	0.155102	FALSE	16.2612	TRUE	Up	2.330e-17	FALSE
TPP1	9.56691e-81	-0.28249	0.508	0.66	1.595e-76	9.55356e-80	-0.28249	FALSE	79.0198	TRUE	Down	9.567e-81	FALSE
TPPP	1.22554e-85	-0.262069	0.651	0.767	2.04322e-81	1.36998e-84	-0.262069	FALSE	83.8633	TRUE	Down	1.226e-85	FALSE
TPPP3	8.79355e-06	0.191429	0.441	0.53	0.146606	1.30329e-05	0.191429	FALSE	4.88496	TRUE	Up	8.794e-06	FALSE
TPRA1	2.32533e-05	0.00203164	0.144	0.164	0.387678	3.37006e-05	0.00203164	FALSE	4.47236	TRUE	Up	2.325e-05	FALSE
TPRG1L	4.69323e-08	0.0475223	0.133	0.159	0.000782455	7.72005e-08	0.0475223	FALSE	7.11238	TRUE	Up	4.693e-08	FALSE
TPRKB	1.6117e-17	0.878901	0.096	0.069	2.68703e-13	3.81447e-17	0.878901	FALSE	16.4186	TRUE	Up	1.612e-17	FALSE
TPRN	4.54093e-100	-0.356275	0.121	0.229	7.57064e-96	6.4697e-99	-0.356275	FALSE	98.1891	TRUE	Down	4.541e-100	FALSE
TPST1	5.16502e-09	0.633185	0.103	0.083	8.61113e-05	8.85837e-09	0.633185	FALSE	8.05265	TRUE	Up	5.165e-09	FALSE
TRA2A	5.42893e-51	0.358918	0.653	0.653	9.05111e-47	3.09131e-50	0.358918	FALSE	49.5099	TRUE	Up	5.429e-51	FALSE
TRABD	1.59711e-38	-0.431323	0.207	0.276	2.6627e-34	6.83034e-38	-0.431323	FALSE	37.1656	TRUE	Down	1.597e-38	FALSE
TRADD	5.23239e-20	-0.0493628	0.098	0.137	8.72344e-16	1.33864e-19	-0.0493628	FALSE	18.8733	TRUE	Down	5.232e-20	FALSE
TRAF1	4.20542e-11	0.0284035	0.146	0.18	7.01128e-07	7.8894e-11	0.0284035	FALSE	10.103	TRUE	Up	4.205e-11	FALSE
TRAF2	0.000795759	0.288877	0.141	0.129	1	0.00105918	0.288877	FALSE	2.97503	TRUE	Up	7.958e-04	FALSE
TRAF3	2.81205e-26	-0.431641	0.099	0.14	4.68826e-22	8.69306e-26	-0.431641	FALSE	25.0608	TRUE	Down	2.812e-26	FALSE
TRAF4	3.45664e-06	0.147347	0.338	0.395	0.0576292	5.22908e-06	0.147347	FALSE	5.28157	TRUE	Up	3.457e-06	FALSE
TRAF6	0.0237165	0.44722	0.15	0.144	1	0.0286474	0.44722	FALSE	1.54291	TRUE	Up	2.372e-02	FALSE
TRAF7	1.55606e-12	-0.264101	0.132	0.162	2.59427e-08	3.08808e-12	-0.264101	FALSE	11.5103	TRUE	Down	1.556e-12	FALSE
TRAFD1	1.05671e-45	-0.0922363	0.194	0.282	1.76175e-41	5.30794e-45	-0.0922363	FALSE	44.2751	TRUE	Down	1.057e-45	FALSE
TRAK1	3.57844e-122	-0.514602	0.262	0.411	5.96597e-118	7.15401e-121	-0.514602	FALSE	120.145	TRUE	Down	3.578e-122	FALSE
TRAK2	5.21681e-14	0.628439	0.112	0.086	8.69747e-10	1.09176e-13	0.628439	FALSE	12.9619	TRUE	Up	5.217e-14	FALSE
TRAM1L1	0.000107851	0.468438	0.063	0.077	1	0.000151314	0.468438	FALSE	3.82012	TRUE	Up	1.079e-04	FALSE
TRAP1	4.93889e-31	-0.191475	0.166	0.226	8.23412e-27	1.74552e-30	-0.191475	FALSE	29.7581	TRUE	Down	4.939e-31	FALSE
TRAPPC1	6.03594e-33	-0.10973	0.076	0.123	1.00631e-28	2.24243e-32	-0.10973	FALSE	31.6493	TRUE	Down	6.036e-33	FALSE
TRAPPC10	0.0022476	0.251788	0.333	0.385	1	0.0029044	0.251788	FALSE	2.53694	TRUE	Up	2.248e-03	FALSE
TRAPPC12	1.42444e-57	-0.237441	0.302	0.413	2.37482e-53	9.36164e-57	-0.237441	FALSE	56.0286	TRUE	Down	1.424e-57	FALSE
TRAPPC2L	5.12684e-25	0.0452111	0.093	0.137	8.54747e-21	1.5242e-24	0.0452111	FALSE	23.817	TRUE	Up	5.127e-25	FALSE
TRAPPC3	0.000542848	0.111588	0.255	0.287	1	0.00073149	0.111588	FALSE	3.13579	TRUE	Up	5.428e-04	FALSE
TRAPPC4	8.53667e-51	-0.168366	0.207	0.299	1.42323e-46	4.84712e-50	-0.168366	FALSE	49.3145	TRUE	Down	8.537e-51	FALSE
TRAPPC5	4.07266e-05	0.19396	0.138	0.16	0.678994	5.83239e-05	0.19396	FALSE	4.23415	TRUE	Up	4.073e-05	FALSE
TRAPPC6A	2.09984e-51	-0.10525	0.117	0.191	3.50086e-47	1.21152e-50	-0.10525	FALSE	49.9167	TRUE	Down	2.100e-51	FALSE
TRAPPC8	1.49996e-44	1.11277	0.131	0.082	2.50073e-40	7.35729e-44	1.11277	FALSE	43.1333	TRUE	Up	1.500e-44	FALSE
TRAPPC9	5.7186e-89	-0.363419	0.235	0.358	9.53406e-85	6.81065e-88	-0.363419	FALSE	87.1668	TRUE	Down	5.719e-89	FALSE
TRDMT1	2.25457e-17	0.909502	0.064	0.042	3.75883e-13	5.30837e-17	0.909502	FALSE	16.275	TRUE	Up	2.255e-17	FALSE
TREM2	6.00225e-148	-2.39416	0.028	0.105	1.0007e-143	1.74257e-146	-2.39416	FALSE	145.759	TRUE	Down	6.002e-148	FALSE
TRIB2	3.27777e-17	0.375281	0.113	0.082	5.4647e-13	7.66701e-17	0.375281	FALSE	16.1154	TRUE	Up	3.278e-17	FALSE
TRIL	3.97027e-34	0.323412	0.1	0.059	6.61923e-30	1.51895e-33	0.323412	FALSE	32.8185	TRUE	Up	3.970e-34	FALSE
TRIM11	1.74694e-18	-0.461499	0.063	0.091	2.91249e-14	4.26764e-18	-0.461499	FALSE	17.3698	TRUE	Down	1.747e-18	FALSE
TRIM13	2.02334e-05	0.633845	0.076	0.064	0.337331	2.93962e-05	0.633845	FALSE	4.53171	TRUE	Up	2.023e-05	FALSE
TRIM14	6.43983e-13	0.552829	0.067	0.047	1.07365e-08	1.29417e-12	0.552829	FALSE	11.888	TRUE	Up	6.440e-13	FALSE
TRIM16	1.01613e-06	-0.119753	0.061	0.076	0.0169409	1.57255e-06	-0.119753	FALSE	5.80339	TRUE	Down	1.016e-06	FALSE
TRIM2	4.8583e-28	-0.0923265	0.588	0.676	8.09976e-24	1.58866e-27	-0.0923265	FALSE	26.799	TRUE	Down	4.858e-28	FALSE
TRIM22	2.95429e-22	-0.498182	0.096	0.131	4.92539e-18	8.08473e-22	-0.498182	FALSE	21.0923	TRUE	Down	2.954e-22	FALSE
TRIM23	0.0374857	0.343756	0.181	0.201	1	0.0446706	0.343756	FALSE	1.34998	TRUE	Up	3.749e-02	FALSE
TRIM25	2.01511e-40	0.588672	0.094	0.052	3.3596e-36	8.99437e-40	0.588672	FALSE	39.046	TRUE	Up	2.015e-40	FALSE
TRIM26	1.29543e-29	-0.16488	0.174	0.235	2.15974e-25	4.41628e-29	-0.16488	FALSE	28.3549	TRUE	Down	1.295e-29	FALSE
TRIM27	9.36755e-08	0.0846457	0.264	0.309	0.00156176	1.52092e-07	0.0846457	FALSE	6.81789	TRUE	Up	9.368e-08	FALSE
TRIM28	6.9197e-39	-0.567624	0.079	0.128	1.15365e-34	2.9874e-38	-0.567624	FALSE	37.5247	TRUE	Down	6.920e-39	FALSE
TRIM3	3.33806e-68	-0.464294	0.112	0.19	5.56522e-64	2.68116e-67	-0.464294	FALSE	66.5717	TRUE	Down	3.338e-68	FALSE
TRIM32	0.000414695	0.0347856	0.062	0.073	1	0.000562664	0.0347856	FALSE	3.24975	TRUE	Up	4.147e-04	FALSE
TRIM33	0.00776909	0.202169	0.173	0.192	1	0.00968453	0.202169	FALSE	2.01392	TRUE	Up	7.769e-03	FALSE
TRIM35	3.34409e-18	0.00393855	0.114	0.155	5.57526e-14	8.09434e-18	0.00393855	FALSE	17.0918	TRUE	Up	3.344e-18	FALSE
TRIM38	7.40138e-109	-1.79178	0.031	0.096	1.23396e-104	1.19184e-107	-1.79178	FALSE	106.924	TRUE	Down	7.401e-109	FALSE
TRIM39	0.000188476	0.0220269	0.067	0.08	1	0.000261068	0.0220269	FALSE	3.58325	TRUE	Up	1.885e-04	FALSE
TRIM4	0.0368686	0.060763	0.143	0.154	1	0.0439509	0.060763	FALSE	1.35703	TRUE	Up	3.687e-02	FALSE
TRIM41	2.10638e-38	-0.379915	0.17	0.235	3.51176e-34	8.96241e-38	-0.379915	FALSE	37.0476	TRUE	Down	2.106e-38	FALSE
TRIM44	3.53246e-32	-0.131893	0.348	0.444	5.88932e-28	1.2894e-31	-0.131893	FALSE	30.8896	TRUE	Down	3.532e-32	FALSE
TRIM45	6.90329e-31	-0.504099	0.047	0.081	1.15092e-26	2.43206e-30	-0.504099	FALSE	29.614	TRUE	Down	6.903e-31	FALSE
TRIM46	1.2439e-107	-0.544014	0.101	0.201	2.07383e-103	1.95895e-106	-0.544014	FALSE	105.708	TRUE	Down	1.244e-107	FALSE
TRIM47	0.00623434	0.215116	0.133	0.123	1	0.00781418	0.215116	FALSE	2.10712	TRUE	Up	6.234e-03	FALSE
TRIM5	2.41993e-19	0.416874	0.063	0.039	4.0345e-15	6.05798e-19	0.416874	FALSE	18.2177	TRUE	Up	2.420e-19	FALSE
TRIM52	0.00738705	0.304076	0.241	0.235	1	0.00922207	0.304076	FALSE	2.03517	TRUE	Up	7.387e-03	FALSE
TRIM56	3.79453e-21	-0.384861	0.09	0.126	6.32623e-17	1.00545e-20	-0.384861	FALSE	19.9976	TRUE	Down	3.795e-21	FALSE
TRIM59	2.24962e-223	1.66928	0.406	0.297	3.75057e-219	1.34923e-221	1.66928	FALSE	220.87	TRUE	Up	2.250e-223	FALSE
TRIM62	1.59886e-14	0.128738	0.118	0.155	2.66562e-10	3.40583e-14	0.128738	FALSE	13.4678	TRUE	Up	1.599e-14	FALSE
TRIM65	5.53192e-05	0.0628076	0.172	0.196	0.922281	7.87153e-05	0.0628076	FALSE	4.10394	TRUE	Up	5.532e-05	FALSE
TRIM68	1.35986e-11	-0.262233	0.041	0.058	2.26716e-07	2.61176e-11	-0.262233	FALSE	10.5831	TRUE	Down	1.360e-11	FALSE
TRIM8	6.70962e-16	0.0544647	0.342	0.43	1.11863e-11	1.50276e-15	0.0544647	FALSE	14.8231	TRUE	Up	6.710e-16	FALSE
TRIO	2.65019e-78	0.951481	0.19	0.111	4.4184e-74	2.56219e-77	0.951481	FALSE	76.5914	TRUE	Up	2.650e-78	FALSE
TRIOBP	1.50577e-80	-0.529207	0.168	0.267	2.51043e-76	1.49919e-79	-0.529207	FALSE	78.8241	TRUE	Down	1.506e-80	FALSE
TRIP10	1.32198e-43	0.520934	0.078	0.038	2.204e-39	6.36277e-43	0.520934	FALSE	42.1964	TRUE	Up	1.322e-43	FALSE
TRIP11	0.0296531	0.419845	0.156	0.151	1	0.0355529	0.419845	FALSE	1.44912	TRUE	Up	2.965e-02	FALSE
TRIP12	0.0069666	0.152318	0.394	0.447	1	0.0087102	0.152318	FALSE	2.05997	TRUE	Up	6.967e-03	FALSE
TRIP4	0.0111875	0.12048	0.154	0.169	1	0.0137997	0.12048	FALSE	1.86013	TRUE	Up	1.119e-02	FALSE
TRIP6	5.97217e-57	-0.436686	0.186	0.271	9.9568e-53	3.8792e-56	-0.436686	FALSE	55.4113	TRUE	Down	5.972e-57	FALSE
TRIQK	0.000766747	0.782524	0.091	0.082	1	0.00102138	0.782524	FALSE	2.99081	TRUE	Up	7.667e-04	FALSE
TRIR	1.37071e-07	0.122409	0.246	0.289	0.00228525	2.21044e-07	0.122409	FALSE	6.65552	TRUE	Up	1.371e-07	FALSE
TRMO	2.32559e-12	0.0128059	0.137	0.172	3.87723e-08	4.58978e-12	0.0128059	FALSE	11.3382	TRUE	Up	2.326e-12	FALSE
TRMT1	6.62037e-09	-0.0290424	0.234	0.273	0.000110375	1.13002e-08	-0.0290424	FALSE	7.94691	TRUE	Down	6.620e-09	FALSE
TRMT10A	2.02045e-06	1.04818	0.08	0.068	0.0336849	3.08582e-06	1.04818	FALSE	5.51063	TRUE	Up	2.020e-06	FALSE
TRMT10B	3.86508e-05	0.0935896	0.089	0.106	0.644385	5.54145e-05	0.0935896	FALSE	4.25638	TRUE	Up	3.865e-05	FALSE
TRMT11	3.39464e-15	0.811399	0.143	0.115	5.65955e-11	7.38024e-15	0.811399	FALSE	14.1319	TRUE	Up	3.395e-15	FALSE
TRMT12	1.76401e-12	0.767663	0.059	0.041	2.94095e-08	3.49383e-12	0.767663	FALSE	11.4567	TRUE	Up	1.764e-12	FALSE
TRMT13	2.01009e-16	0.680428	0.236	0.209	3.35122e-12	4.57882e-16	0.680428	FALSE	15.3392	TRUE	Up	2.010e-16	FALSE
TRMT1L	4.83646e-05	0.664377	0.138	0.126	0.806334	6.89958e-05	0.664377	FALSE	4.16118	TRUE	Up	4.836e-05	FALSE
TRMT2A	6.4527e-73	-0.444192	0.177	0.274	1.07579e-68	5.69932e-72	-0.444192	FALSE	71.2442	TRUE	Down	6.453e-73	FALSE
TRMT2B	0.0288278	-0.129543	0.073	0.08	1	0.0346003	-0.129543	FALSE	1.46092	TRUE	Down	2.883e-02	TRUE	X
TRMT44	3.00561e-06	0.00480115	0.141	0.164	0.0501095	4.55571e-06	0.00480115	FALSE	5.34144	TRUE	Up	3.006e-06	FALSE
TRMT6	2.88288e-07	-0.0506705	0.042	0.055	0.00480634	4.57965e-07	-0.0506705	FALSE	6.33917	TRUE	Down	2.883e-07	FALSE
TRMT61A	1.34202e-20	-0.0716489	0.124	0.167	2.23742e-16	3.4959e-20	-0.0716489	FALSE	19.4564	TRUE	Down	1.342e-20	FALSE
TRMT9B	8.6281e-22	0.500644	0.061	0.036	1.43848e-17	2.32747e-21	0.500644	FALSE	20.6331	TRUE	Up	8.628e-22	FALSE
TRMU	6.05998e-10	0.0298622	0.212	0.252	1.01032e-05	1.08445e-09	0.0298622	FALSE	8.96479	TRUE	Up	6.060e-10	FALSE
TRNAU1AP	0.0112984	0.410314	0.23	0.229	1	0.0139349	0.410314	FALSE	1.8559	TRUE	Up	1.130e-02	FALSE
TRO	1.14168e-09	0.042915	0.247	0.295	1.90341e-05	2.01287e-09	0.042915	FALSE	8.69619	TRUE	Up	1.142e-09	TRUE	X
TRPC1	3.36786e-09	0.868686	0.159	0.143	5.61489e-05	5.81995e-09	0.868686	FALSE	8.23508	TRUE	Up	3.368e-09	FALSE
TRPC4AP	2.82282e-54	-0.159996	0.42	0.549	4.7062e-50	1.73563e-53	-0.159996	FALSE	52.7605	TRUE	Down	2.823e-54	FALSE
TRPM2	1.66677e-54	-1.22328	0.056	0.106	2.77884e-50	1.03243e-53	-1.22328	FALSE	52.9861	TRUE	Down	1.667e-54	FALSE
TRPM3	5.17509e-63	1.41146	0.127	0.07	8.62791e-59	3.76425e-62	1.41146	FALSE	61.4243	TRUE	Up	5.175e-63	FALSE
TRPM4	0.0172762	-0.508237	0.052	0.045	1	0.0210817	-0.508237	FALSE	1.67609	TRUE	Down	1.728e-02	FALSE
TRPM7	6.75249e-13	0.543495	0.2	0.173	1.12577e-08	1.35537e-12	0.543495	FALSE	11.8679	TRUE	Up	6.752e-13	FALSE
TRPS1	2.37525e-54	0.890368	0.243	0.181	3.96001e-50	1.46583e-53	0.890368	FALSE	52.8339	TRUE	Up	2.375e-54	FALSE
TRPT1	1.21052e-18	-0.0674644	0.147	0.192	2.01819e-14	2.96881e-18	-0.0674644	FALSE	17.5274	TRUE	Down	1.211e-18	FALSE
TRPV3	3.5644e-21	-0.0589211	0.124	0.168	5.94256e-17	9.44971e-21	-0.0589211	FALSE	20.0246	TRUE	Down	3.564e-21	FALSE
TRPV5	1.54966e-85	-0.393822	0.067	0.144	2.58359e-81	1.72844e-84	-0.393822	FALSE	83.7623	TRUE	Down	1.550e-85	FALSE
TRPV6	1.76979e-96	-0.540574	0.061	0.141	2.95059e-92	2.37299e-95	-0.540574	FALSE	94.6247	TRUE	Down	1.770e-96	FALSE
TRUB1	4.15959e-12	0.952068	0.068	0.049	6.93487e-08	8.13243e-12	0.952068	FALSE	11.0898	TRUE	Up	4.160e-12	FALSE
TRUB2	7.53208e-43	-0.263857	0.107	0.167	1.25575e-38	3.5552e-42	-0.263857	FALSE	41.4491	TRUE	Down	7.532e-43	FALSE
TSC1	0.014143	0.204599	0.197	0.217	1	0.0173598	0.204599	FALSE	1.76045	TRUE	Up	1.414e-02	FALSE
TSC2	1.80992e-41	-0.255653	0.215	0.293	3.01749e-37	8.30042e-41	-0.255653	FALSE	40.0809	TRUE	Down	1.810e-41	FALSE
TSC22D1	8.15012e-117	1.68608	0.151	0.067	1.35879e-112	1.49235e-115	1.68608	FALSE	114.826	TRUE	Up	8.150e-117	FALSE
TSC22D2	8.91465e-16	-0.0928197	0.263	0.321	1.48625e-11	1.98729e-15	-0.0928197	FALSE	14.7017	TRUE	Down	8.915e-16	FALSE
TSC22D3	2.02202e-40	0.909791	0.225	0.171	3.37112e-36	9.02119e-40	0.909791	FALSE	39.0447	TRUE	Up	2.022e-40	TRUE	X
TSC22D4	2.12698e-23	0.339074	0.578	0.595	3.5461e-19	6.06773e-23	0.339074	FALSE	22.217	TRUE	Up	2.127e-23	FALSE
TSEN15	0.000493534	0.302797	0.078	0.092	1	0.000667194	0.302797	FALSE	3.17575	TRUE	Up	4.935e-04	FALSE
TSEN34	2.52085e-21	-0.277616	0.06	0.091	4.20275e-17	6.71689e-21	-0.277616	FALSE	20.1728	TRUE	Down	2.521e-21	FALSE
TSEN54	3.20988e-13	-0.0734553	0.131	0.165	5.35151e-09	6.52133e-13	-0.0734553	FALSE	12.1857	TRUE	Down	3.210e-13	FALSE
TSGA10	6.36657e-22	1.09762	0.126	0.094	1.06143e-17	1.72205e-21	1.09762	FALSE	20.764	TRUE	Up	6.367e-22	FALSE
TSHZ2	5.28501e-100	1.67608	0.067	0.016	8.81117e-96	7.51913e-99	1.67608	FALSE	98.1238	TRUE	Up	5.285e-100	FALSE
TSN	1.65666e-13	0.164604	0.193	0.243	2.76198e-09	3.40232e-13	0.164604	FALSE	12.4682	TRUE	Up	1.657e-13	FALSE
TSNARE1	4.69935e-83	-0.707912	0.12	0.207	7.83475e-79	4.9546e-82	-0.707912	FALSE	81.305	TRUE	Down	4.699e-83	FALSE
TSNAX	0.00520873	0.584764	0.198	0.198	1	0.00656234	0.584764	FALSE	2.18294	TRUE	Up	5.209e-03	FALSE
TSPAN1	4.34251e-51	-1.10185	0.018	0.051	7.23982e-47	2.48115e-50	-1.10185	FALSE	49.6053	TRUE	Down	4.343e-51	FALSE
TSPAN14	6.92326e-37	-0.264423	0.143	0.204	1.15425e-32	2.82688e-36	-0.264423	FALSE	35.5487	TRUE	Down	6.923e-37	FALSE
TSPAN15	2.53421e-25	0.0203838	0.431	0.565	4.22504e-21	7.61785e-25	0.0203838	FALSE	24.1182	TRUE	Up	2.534e-25	FALSE
TSPAN17	3.23378e-15	0.385307	0.077	0.053	5.39137e-11	7.03816e-15	0.385307	FALSE	14.1525	TRUE	Up	3.234e-15	FALSE
TSPAN3	3.36948e-09	0.130984	0.369	0.444	5.6176e-05	5.82176e-09	0.130984	FALSE	8.23495	TRUE	Up	3.369e-09	FALSE
TSPAN31	2.3101e-09	0.1556	0.182	0.22	3.85141e-05	4.01771e-09	0.1556	FALSE	8.39602	TRUE	Up	2.310e-09	FALSE
TSPAN5	1.88626e-65	-0.186405	0.131	0.219	3.14478e-61	1.42587e-64	-0.186405	FALSE	63.8459	TRUE	Down	1.886e-65	FALSE
TSPAN7	9.43166e-66	-0.272269	0.153	0.244	1.57245e-61	7.20576e-65	-0.272269	FALSE	64.1423	TRUE	Down	9.432e-66	TRUE	X
TSPAN8	1.02633e-32	0.199208	0.09	0.144	1.71109e-28	3.79886e-32	0.199208	FALSE	31.4203	TRUE	Up	1.026e-32	FALSE
TSPO	4.3073e-42	-0.273993	0.1	0.158	7.18113e-38	2.0066e-41	-0.273993	FALSE	40.6975	TRUE	Down	4.307e-42	FALSE
TSPOAP1	3.60797e-39	0.48426	0.179	0.123	6.01521e-35	1.56304e-38	0.48426	FALSE	37.806	TRUE	Up	3.608e-39	FALSE
TSPYL2	3.14519e-14	0.622149	0.223	0.196	5.24367e-10	6.64464e-14	0.622149	FALSE	13.1775	TRUE	Up	3.145e-14	TRUE	X
TSPYL4	2.20388e-08	0.521892	0.216	0.2	0.000367431	3.67657e-08	0.521892	FALSE	7.43456	TRUE	Up	2.204e-08	FALSE
TSPYL5	0.0160567	0.202308	0.096	0.106	1	0.0196558	0.202308	FALSE	1.70651	TRUE	Up	1.606e-02	FALSE
TSR1	0.00125951	0.0482096	0.092	0.105	1	0.00165533	0.0482096	FALSE	2.78112	TRUE	Up	1.260e-03	FALSE
TSR2	7.02753e-18	0.0394803	0.135	0.179	1.17163e-13	1.68231e-17	0.0394803	FALSE	16.7741	TRUE	Up	7.028e-18	TRUE	X
TSR3	2.4577e-56	-0.224117	0.155	0.239	4.09747e-52	1.57595e-55	-0.224117	FALSE	54.8025	TRUE	Down	2.458e-56	FALSE
TST	0.0314459	0.153988	0.05	0.056	1	0.0376795	0.153988	FALSE	1.4239	TRUE	Up	3.145e-02	FALSE
TSTA3	4.75326e-19	-0.353998	0.064	0.093	7.92464e-15	1.18106e-18	-0.353998	FALSE	17.9277	TRUE	Down	4.753e-19	FALSE
TTBK1	6.3875e-93	-0.363936	0.287	0.424	1.06492e-88	8.08814e-92	-0.363936	FALSE	91.0922	TRUE	Down	6.387e-93	FALSE
TTC12	0.000282202	0.288494	0.079	0.068	1	0.000386509	0.288494	FALSE	3.41284	TRUE	Up	2.822e-04	FALSE
TTC14	1.04917e-19	0.434424	0.445	0.442	1.74918e-15	2.65568e-19	0.434424	FALSE	18.5758	TRUE	Up	1.049e-19	FALSE
TTC17	7.28121e-08	0.00855778	0.201	0.234	0.00121392	1.18776e-07	0.00855778	FALSE	6.92527	TRUE	Up	7.281e-08	FALSE
TTC21A	1.69278e-13	0.408332	0.094	0.069	2.8222e-09	3.47507e-13	0.408332	FALSE	12.459	TRUE	Up	1.693e-13	FALSE
TTC21B	1.89549e-26	0.845968	0.144	0.105	3.16016e-22	5.8942e-26	0.845968	FALSE	25.2296	TRUE	Up	1.895e-26	FALSE
TTC26	1.28993e-26	0.836625	0.054	0.028	2.15057e-22	4.02741e-26	0.836625	FALSE	25.395	TRUE	Up	1.290e-26	FALSE
TTC27	0.00709341	0.626106	0.115	0.109	1	0.00886433	0.626106	FALSE	2.05235	TRUE	Up	7.093e-03	FALSE
TTC3	2.72376e-37	0.597044	0.393	0.36	4.54106e-33	1.12919e-36	0.597044	FALSE	35.9472	TRUE	Up	2.724e-37	FALSE
TTC31	1.55612e-25	-0.369022	0.109	0.153	2.59437e-21	4.7017e-25	-0.369022	FALSE	24.3277	TRUE	Down	1.556e-25	FALSE
TTC33	1.46164e-08	0.630171	0.115	0.097	0.000243685	2.45511e-08	0.630171	FALSE	7.60993	TRUE	Up	1.462e-08	FALSE
TTC37	2.35934e-15	0.672164	0.258	0.235	3.9335e-11	5.16642e-15	0.672164	FALSE	14.2868	TRUE	Up	2.359e-15	FALSE
TTC4	5.34785e-20	0.685365	0.106	0.075	8.91594e-16	1.36783e-19	0.685365	FALSE	18.864	TRUE	Up	5.348e-20	FALSE
TTC5	2.97192e-06	0.492171	0.071	0.058	0.0495478	4.50738e-06	0.492171	FALSE	5.34608	TRUE	Up	2.972e-06	FALSE
TTC7A	1.06643e-103	-0.61818	0.179	0.295	1.77796e-99	1.62085e-102	-0.61818	FALSE	101.79	TRUE	Down	1.066e-103	FALSE
TTC7B	3.15798e-36	-0.213251	0.184	0.254	5.26499e-32	1.26979e-35	-0.213251	FALSE	34.8963	TRUE	Down	3.158e-36	FALSE
TTC8	8.98245e-09	0.418239	0.08	0.062	0.000149755	1.52308e-08	0.418239	FALSE	7.81728	TRUE	Up	8.982e-09	FALSE
TTC9C	0.0382503	0.137057	0.132	0.143	1	0.0455385	0.137057	FALSE	1.34162	TRUE	Up	3.825e-02	FALSE
TTF2	4.54005e-07	0.2638	0.079	0.099	0.00756916	7.14649e-07	0.2638	FALSE	6.14591	TRUE	Up	4.540e-07	FALSE
TTI1	5.12214e-05	0.469424	0.099	0.086	0.853963	7.29777e-05	0.469424	FALSE	4.13681	TRUE	Up	5.122e-05	FALSE
TTI2	0.00035563	0.142211	0.05	0.06	1	0.000484558	0.142211	FALSE	3.31465	TRUE	Up	3.556e-04	FALSE
TTL	0.00959103	0.521003	0.198	0.198	1	0.0118905	0.521003	FALSE	1.9248	TRUE	Up	9.591e-03	FALSE
TTLL1	6.95148e-08	0.0337811	0.058	0.074	0.00115895	1.1349e-07	0.0337811	FALSE	6.94504	TRUE	Up	6.951e-08	FALSE
TTLL11	1.61983e-33	-0.015888	0.271	0.364	2.70058e-29	6.10162e-33	-0.015888	FALSE	32.2146	TRUE	Down	1.620e-33	FALSE
TTLL12	1.99899e-06	-0.20204	0.086	0.103	0.0333272	3.05445e-06	-0.20204	FALSE	5.51507	TRUE	Down	1.999e-06	FALSE
TTLL3	7.36637e-120	-0.470643	0.346	0.508	1.22812e-115	1.41888e-118	-0.470643	FALSE	117.848	TRUE	Down	7.366e-120	FALSE
TTLL5	8.60165e-29	-0.0136749	0.371	0.473	1.43407e-24	2.86512e-28	-0.0136749	FALSE	27.5429	TRUE	Down	8.602e-29	FALSE
TTLL7	1.38971e-231	0.940944	0.652	0.594	2.31692e-227	9.15743e-230	0.940944	FALSE	229.038	TRUE	Up	1.390e-231	FALSE
TTLL9	0.000247273	0.135016	0.123	0.142	1	0.000339738	0.135016	FALSE	3.46886	TRUE	Up	2.473e-04	FALSE
TTYH1	4.71746e-280	-0.644529	0.557	0.736	7.86495e-276	4.77273e-278	-0.644529	FALSE	277.321	TRUE	Down	4.717e-280	FALSE
TTYH2	2.35805e-88	-0.264489	0.704	0.786	3.93134e-84	2.77535e-87	-0.264489	FALSE	86.5567	TRUE	Down	2.358e-88	FALSE
TTYH3	1.09421e-24	-0.652851	0.099	0.138	1.82426e-20	3.21772e-24	-0.652851	FALSE	23.4925	TRUE	Down	1.094e-24	FALSE
TUB	5.29906e-37	0.586192	0.123	0.076	8.83459e-33	2.17344e-36	0.586192	FALSE	35.6629	TRUE	Up	5.299e-37	FALSE
TUBA1A	3.12145e-278	-0.714519	0.353	0.577	5.20408e-274	3.03538e-276	-0.714519	FALSE	275.518	TRUE	Down	3.121e-278	FALSE
TUBA1B	1.46723e-65	2.1794	0.052	0.015	2.44617e-61	1.11332e-64	2.1794	FALSE	63.9534	TRUE	Up	1.467e-65	FALSE
TUBA4A	0.0029185	-0.184065	0.055	0.047	1	0.00374382	-0.184065	FALSE	2.42669	TRUE	Down	2.919e-03	FALSE
TUBB2A	6.76309e-25	-0.357668	0.107	0.15	1.12754e-20	2.00116e-24	-0.357668	FALSE	23.6987	TRUE	Down	6.763e-25	FALSE
TUBB2B	6.03161e-85	-0.620416	0.39	0.492	1.00559e-80	6.61694e-84	-0.620416	FALSE	83.1793	TRUE	Down	6.032e-85	FALSE
TUBB4B	3.11948e-10	-0.0602816	0.083	0.106	5.20079e-06	5.65105e-10	-0.0602816	FALSE	9.24787	TRUE	Down	3.119e-10	FALSE
TUBD1	5.95029e-26	0.980945	0.113	0.077	9.92033e-22	1.82313e-25	0.980945	FALSE	24.7392	TRUE	Up	5.950e-26	FALSE
TUBE1	2.32623e-76	0.96689	0.35	0.279	3.8783e-72	2.18775e-75	0.96689	FALSE	74.66	TRUE	Up	2.326e-76	FALSE
TUBG1	1.06166e-07	-0.128785	0.069	0.087	0.00177	1.71926e-07	-0.128785	FALSE	6.76466	TRUE	Down	1.062e-07	FALSE
TUBG2	4.84607e-34	-0.158232	0.268	0.351	8.07936e-30	1.84978e-33	-0.158232	FALSE	32.7329	TRUE	Down	4.846e-34	FALSE
TUBGCP2	7.13635e-106	-0.510076	0.207	0.332	1.18977e-101	1.10818e-104	-0.510076	FALSE	103.955	TRUE	Down	7.136e-106	FALSE
TUBGCP5	2.16527e-19	-0.0826636	0.131	0.175	3.60993e-15	5.42997e-19	-0.0826636	FALSE	18.2652	TRUE	Down	2.165e-19	FALSE
TUBGCP6	0.0064999	0.0749283	0.411	0.466	1	0.00813584	0.0749283	FALSE	2.0896	TRUE	Up	6.500e-03	FALSE
TUFM	3.25217e-32	-0.0832831	0.276	0.362	5.42202e-28	1.19056e-31	-0.0832831	FALSE	30.9242	TRUE	Down	3.252e-32	FALSE
TULP3	9.15539e-07	0.553848	0.084	0.069	0.0152639	1.42039e-06	0.553848	FALSE	5.84759	TRUE	Up	9.155e-07	FALSE
TULP4	5.32646e-10	0.145279	0.344	0.417	8.88028e-06	9.54551e-10	0.145279	FALSE	9.0202	TRUE	Up	5.326e-10	FALSE
TUSC1	5.52099e-09	-0.067345	0.063	0.082	9.2046e-05	9.4527e-09	-0.067345	FALSE	8.02444	TRUE	Down	5.521e-09	FALSE
TUSC2	2.21094e-11	-0.078765	0.072	0.096	3.68607e-07	4.20283e-11	-0.078765	FALSE	10.3765	TRUE	Down	2.211e-11	FALSE
TUSC3	0.00209934	0.22773	0.064	0.055	1	0.00271912	0.22773	FALSE	2.56557	TRUE	Up	2.099e-03	FALSE
TUT1	6.4303e-34	-0.384668	0.104	0.154	1.07206e-29	2.44425e-33	-0.384668	FALSE	32.6119	TRUE	Down	6.430e-34	FALSE
TUT4	8.80919e-41	0.703335	0.312	0.26	1.46867e-36	3.96196e-40	0.703335	FALSE	39.4021	TRUE	Up	8.809e-41	FALSE
TUT7	0.000779947	0.111376	0.333	0.376	1	0.00103868	0.111376	FALSE	2.98352	TRUE	Up	7.799e-04	FALSE
TWF2	5.67234e-26	-0.330837	0.123	0.17	9.45693e-22	1.7401e-25	-0.330837	FALSE	24.7594	TRUE	Down	5.672e-26	FALSE
TWISTNB	0.000186121	0.203444	0.047	0.057	1	0.000257983	0.203444	FALSE	3.58841	TRUE	Up	1.861e-04	FALSE
TWSG1	8.05807e-30	-0.0848274	0.156	0.216	1.34344e-25	2.76308e-29	-0.0848274	FALSE	28.5586	TRUE	Down	8.058e-30	FALSE
TXLNA	5.26466e-15	0.0146674	0.294	0.36	8.77723e-11	1.13742e-14	0.0146674	FALSE	13.9441	TRUE	Up	5.265e-15	FALSE
TXLNG	0.00131639	0.552647	0.154	0.146	1	0.00172782	0.552647	FALSE	2.7625	TRUE	Up	1.316e-03	TRUE	X
TXN2	8.59336e-09	0.0550924	0.122	0.149	0.000143268	1.45908e-08	0.0550924	FALSE	7.83592	TRUE	Up	8.593e-09	FALSE
TXNDC12	1.88245e-07	0.127103	0.128	0.154	0.00313842	3.02012e-07	0.127103	FALSE	6.51998	TRUE	Up	1.882e-07	FALSE
TXNDC5	1.1666e-35	-0.0985571	0.139	0.201	1.94495e-31	4.62393e-35	-0.0985571	FALSE	34.335	TRUE	Down	1.167e-35	FALSE
TXNDC9	0.0220269	0.52403	0.065	0.059	1	0.0266484	0.52403	FALSE	1.57433	TRUE	Up	2.203e-02	FALSE
TXNIP	1.79636e-83	-0.183679	0.423	0.581	2.9949e-79	1.90799e-82	-0.183679	FALSE	81.7194	TRUE	Down	1.796e-83	FALSE
TXNL1	5.78323e-05	0.258898	0.196	0.228	0.96418	8.22211e-05	0.258898	FALSE	4.08502	TRUE	Up	5.783e-05	FALSE
TXNL4A	0.0175461	0.332501	0.251	0.283	1	0.0214085	0.332501	FALSE	1.66941	TRUE	Up	1.755e-02	FALSE
TXNL4B	1.2894e-09	0.691532	0.112	0.092	2.14968e-05	2.26712e-09	0.691532	FALSE	8.64453	TRUE	Up	1.289e-09	FALSE
TXNRD2	9.70552e-28	-0.246099	0.138	0.19	1.6181e-23	3.14597e-27	-0.246099	FALSE	26.5022	TRUE	Down	9.706e-28	FALSE
TYK2	1.37544e-63	-0.355466	0.268	0.375	2.29313e-59	1.01148e-62	-0.355466	FALSE	61.995	TRUE	Down	1.375e-63	FALSE
TYMP	2.85486e-13	1.14605	0.063	0.044	4.75963e-09	5.81421e-13	1.14605	FALSE	12.2355	TRUE	Up	2.855e-13	FALSE
TYMS	0.0043028	0.481512	0.099	0.115	1	0.00545461	0.481512	FALSE	2.26324	TRUE	Up	4.303e-03	FALSE
TYRO3	1.74399e-136	-0.408084	0.408	0.587	2.90759e-132	4.32372e-135	-0.408084	FALSE	134.364	TRUE	Down	1.744e-136	FALSE
TYROBP	7.20696e-41	-1.31549	0.024	0.056	1.20155e-36	3.25157e-40	-1.31549	FALSE	39.4879	TRUE	Down	7.207e-41	FALSE
U2AF1L4	4.65246e-25	-0.0155344	0.158	0.214	7.75658e-21	1.38605e-24	-0.0155344	FALSE	23.8582	TRUE	Down	4.652e-25	FALSE
U2AF2	0.00814455	0.24222	0.099	0.09	1	0.0101425	0.24222	FALSE	1.99386	TRUE	Up	8.145e-03	FALSE
U2SURP	1.92226e-55	0.68976	0.44	0.399	3.20479e-51	1.21472e-54	0.68976	FALSE	53.9155	TRUE	Up	1.922e-55	FALSE
UACA	8.31442e-11	0.232302	0.224	0.281	1.38618e-06	1.54132e-10	0.232302	FALSE	9.81211	TRUE	Up	8.314e-11	FALSE
UAP1L1	3.38482e-20	-0.0729041	0.257	0.321	5.64317e-16	8.70854e-20	-0.0729041	FALSE	19.0601	TRUE	Down	3.385e-20	FALSE
UBA1	2.28265e-33	-0.115652	0.259	0.341	3.80564e-29	8.55333e-33	-0.115652	FALSE	32.0679	TRUE	Down	2.283e-33	TRUE	X
UBA2	0.00438244	0.489005	0.158	0.151	1	0.00555206	0.489005	FALSE	2.25555	TRUE	Up	4.382e-03	FALSE
UBA3	0.0197908	0.467901	0.24	0.244	1	0.0240214	0.467901	FALSE	1.6194	TRUE	Up	1.979e-02	FALSE
UBA5	2.81718e-08	0.732136	0.14	0.122	0.00046968	4.67631e-08	0.732136	FALSE	7.3301	TRUE	Up	2.817e-08	FALSE
UBA52	8.42927e-11	0.110391	0.145	0.181	1.40533e-06	1.56203e-10	0.110391	FALSE	9.80631	TRUE	Up	8.429e-11	FALSE
UBA6	2.06553e-26	0.850898	0.256	0.221	3.44364e-22	6.411e-26	0.850898	FALSE	25.1931	TRUE	Up	2.066e-26	FALSE
UBA7	9.75084e-29	-1.19673	0.088	0.126	1.62566e-24	3.24251e-28	-1.19673	FALSE	27.4891	TRUE	Down	9.751e-29	FALSE
UBAC1	1.16446e-15	-0.12272	0.173	0.215	1.94138e-11	2.58264e-15	-0.12272	FALSE	14.5879	TRUE	Down	1.164e-15	FALSE
UBAC2	2.85627e-10	-0.354447	0.066	0.086	4.76198e-06	5.18738e-10	-0.354447	FALSE	9.28505	TRUE	Down	2.856e-10	FALSE
UBALD2	6.31868e-08	-0.0653661	0.087	0.107	0.00105345	1.03327e-07	-0.0653661	FALSE	6.98579	TRUE	Down	6.319e-08	FALSE
UBAP1	0.00871452	0.158583	0.171	0.188	1	0.0108307	0.158583	FALSE	1.96534	TRUE	Up	8.715e-03	FALSE
UBAP1L	3.04576e-22	-0.00356113	0.185	0.243	5.0779e-18	8.3328e-22	-0.00356113	FALSE	21.0792	TRUE	Down	3.046e-22	FALSE
UBAP2	0.000182705	-0.00175238	0.083	0.096	1	0.000253388	-0.00175238	FALSE	3.59621	TRUE	Down	1.827e-04	FALSE
UBAP2L	3.73253e-10	0.0606775	0.279	0.331	6.22288e-06	6.7324e-10	0.0606775	FALSE	9.17183	TRUE	Up	3.733e-10	FALSE
UBB	1.1647e-43	0.976672	0.278	0.229	1.94179e-39	5.61119e-43	0.976672	FALSE	42.2509	TRUE	Up	1.165e-43	FALSE
UBE2B	2.41632e-53	0.79582	0.309	0.247	4.02849e-49	1.4597e-52	0.79582	FALSE	51.8357	TRUE	Up	2.416e-53	FALSE
UBE2D1	3.94765e-07	0.85493	0.071	0.057	0.00658152	6.22868e-07	0.85493	FALSE	6.2056	TRUE	Up	3.948e-07	FALSE
UBE2D2	2.668e-09	0.132422	0.064	0.085	4.44809e-05	4.63212e-09	0.132422	FALSE	8.33422	TRUE	Up	2.668e-09	FALSE
UBE2D3	5.98555e-38	0.946752	0.218	0.168	9.9791e-34	2.51262e-37	0.946752	FALSE	36.5999	TRUE	Up	5.986e-38	FALSE
UBE2D4	6.3213e-09	0.0512272	0.051	0.069	0.000105389	1.08008e-08	0.0512272	FALSE	7.96654	TRUE	Up	6.321e-09	FALSE
UBE2E2	0.000420114	0.230188	0.193	0.223	1	0.000569784	0.230188	FALSE	3.24429	TRUE	Up	4.201e-04	FALSE
UBE2E3	6.98227e-05	0.192326	0.179	0.206	1	9.88612e-05	0.192326	FALSE	4.00497	TRUE	Up	6.982e-05	FALSE
UBE2F	2.15741e-05	0.0881536	0.055	0.068	0.359683	3.13032e-05	0.0881536	FALSE	4.50441	TRUE	Up	2.157e-05	FALSE
UBE2G1	7.40417e-05	0.317353	0.172	0.201	1	0.000104716	0.317353	FALSE	3.97999	TRUE	Up	7.404e-05	FALSE
UBE2H	0.000132222	0.18593	0.218	0.249	1	0.00018486	0.18593	FALSE	3.73316	TRUE	Up	1.322e-04	FALSE
UBE2I	1.06871e-08	0.060587	0.207	0.244	0.000178176	1.8051e-08	0.060587	FALSE	7.7435	TRUE	Up	1.069e-08	FALSE
UBE2J2	0.00769877	0.174954	0.176	0.195	1	0.00960046	0.174954	FALSE	2.01771	TRUE	Up	7.699e-03	FALSE
UBE2K	3.71709e-12	0.862596	0.063	0.045	6.19713e-08	7.28293e-12	0.862596	FALSE	11.1377	TRUE	Up	3.717e-12	FALSE
UBE2L6	1.48575e-57	0.964206	0.161	0.098	2.47705e-53	9.75823e-57	0.964206	FALSE	56.0106	TRUE	Up	1.486e-57	FALSE
UBE2N	1.92278e-05	0.760546	0.052	0.042	0.320566	2.79921e-05	0.760546	FALSE	4.55296	TRUE	Up	1.923e-05	FALSE
UBE2O	3.5422e-38	-0.236083	0.221	0.3	5.90556e-34	1.4951e-37	-0.236083	FALSE	36.8253	TRUE	Down	3.542e-38	FALSE
UBE2Q1	7.99363e-06	0.150385	0.184	0.214	0.13327	1.18754e-05	0.150385	FALSE	4.92535	TRUE	Up	7.994e-06	FALSE
UBE2V1	2.13582e-06	0.132714	0.21	0.243	0.0356083	3.25656e-06	0.132714	FALSE	5.48724	TRUE	Up	2.136e-06	FALSE
UBE2W	4.64408e-12	0.833874	0.07	0.051	7.7426e-08	9.06196e-12	0.833874	FALSE	11.0428	TRUE	Up	4.644e-12	FALSE
UBE2Z	8.26353e-26	-0.0239487	0.355	0.447	1.37769e-21	2.5234e-25	-0.0239487	FALSE	24.598	TRUE	Down	8.264e-26	FALSE
UBE3A	3.64699e-07	0.477255	0.285	0.278	0.00608027	5.76429e-07	0.477255	FALSE	6.23925	TRUE	Up	3.647e-07	FALSE
UBE3B	0.0220439	0.49358	0.171	0.168	1	0.0266656	0.49358	FALSE	1.57405	TRUE	Up	2.204e-02	FALSE
UBE4A	0.000513574	0.214785	0.283	0.325	1	0.000693349	0.214785	FALSE	3.15905	TRUE	Up	5.136e-04	FALSE
UBE4B	3.20662e-42	-0.12882	0.432	0.554	5.34607e-38	1.49941e-41	-0.12882	FALSE	40.8241	TRUE	Down	3.207e-42	FALSE
UBIAD1	3.17174e-12	0.0112132	0.148	0.184	5.28792e-08	6.22782e-12	0.0112132	FALSE	11.2057	TRUE	Up	3.172e-12	FALSE
UBL3	8.64354e-09	0.176229	0.287	0.345	0.000144105	1.4671e-08	0.176229	FALSE	7.83354	TRUE	Up	8.644e-09	FALSE
UBL5	0.0416269	0.411269	0.078	0.087	1	0.0494115	0.411269	FALSE	1.30617	TRUE	Up	4.163e-02	FALSE
UBL7	4.32764e-32	-0.00714934	0.195	0.268	7.21505e-28	1.57678e-31	-0.00714934	FALSE	30.8022	TRUE	Down	4.328e-32	FALSE
UBN1	2.77645e-20	-0.437613	0.087	0.121	4.6289e-16	7.16558e-20	-0.437613	FALSE	19.1447	TRUE	Down	2.776e-20	FALSE
UBN2	4.73547e-33	0.694229	0.273	0.226	7.89498e-29	1.76387e-32	0.694229	FALSE	31.7535	TRUE	Up	4.735e-33	FALSE
UBOX5	1.89586e-37	-0.263821	0.094	0.147	3.16078e-33	7.87597e-37	-0.263821	FALSE	36.1037	TRUE	Down	1.896e-37	FALSE
UBP1	0.0356776	0.0909443	0.175	0.189	1	0.0425767	0.0909443	FALSE	1.37083	TRUE	Up	3.568e-02	FALSE
UBQLN1	0.00712471	0.325651	0.09	0.102	1	0.00890233	0.325651	FALSE	2.0505	TRUE	Up	7.125e-03	FALSE
UBQLN2	3.13125e-09	0.214708	0.217	0.263	5.22041e-05	5.41948e-09	0.214708	FALSE	8.26604	TRUE	Up	3.131e-09	TRUE	X
UBQLN4	1.55911e-05	-0.167476	0.101	0.118	0.259934	2.28171e-05	-0.167476	FALSE	4.64174	TRUE	Down	1.559e-05	FALSE
UBR2	1.84866e-35	0.533618	0.412	0.378	3.08208e-31	7.30997e-35	0.533618	FALSE	34.1361	TRUE	Up	1.849e-35	FALSE
UBR3	0.0011426	0.429769	0.339	0.355	1	0.00150602	0.429769	FALSE	2.82217	TRUE	Up	1.143e-03	FALSE
UBR5	7.37701e-29	0.635736	0.297	0.257	1.2299e-24	2.45802e-28	0.635736	FALSE	27.6094	TRUE	Up	7.377e-29	FALSE
UBR7	3.33954e-11	0.09795	0.085	0.111	5.56769e-07	6.29685e-11	0.09795	FALSE	10.2009	TRUE	Up	3.340e-11	FALSE
UBTD1	0.00542261	0.228939	0.067	0.059	1	0.00682494	0.228939	FALSE	2.1659	TRUE	Up	5.423e-03	FALSE
UBTD2	0.0394669	0.21621	0.1	0.109	1	0.0469256	0.21621	FALSE	1.32859	TRUE	Up	3.947e-02	FALSE
UBTF	1.26522e-29	-0.169699	0.175	0.236	2.10938e-25	4.31624e-29	-0.169699	FALSE	28.3649	TRUE	Down	1.265e-29	FALSE
UBXN1	2.72019e-11	0.106058	0.249	0.302	4.53511e-07	5.15134e-11	0.106058	FALSE	10.2881	TRUE	Up	2.720e-11	FALSE
UBXN10	1.05079e-93	2.14825	0.059	0.013	1.75188e-89	1.34415e-92	2.14825	FALSE	91.8716	TRUE	Up	1.051e-93	FALSE
UBXN11	4.20213e-23	0.434931	0.088	0.057	7.00579e-19	1.18526e-22	0.434931	FALSE	21.9262	TRUE	Up	4.202e-23	FALSE
UBXN2A	3.10843e-29	1.16757	0.116	0.079	5.18238e-25	1.04652e-28	1.16757	FALSE	27.9803	TRUE	Up	3.108e-29	FALSE
UBXN2B	1.21748e-19	0.853187	0.156	0.123	2.02977e-15	3.07392e-19	0.853187	FALSE	18.5123	TRUE	Up	1.217e-19	FALSE
UBXN4	0.0010751	0.301417	0.433	0.459	1	0.00141986	0.301417	FALSE	2.84776	TRUE	Up	1.075e-03	FALSE
UBXN6	3.35543e-60	-0.286535	0.249	0.352	5.59417e-56	2.32099e-59	-0.286535	FALSE	58.6343	TRUE	Down	3.355e-60	FALSE
UBXN7	0.0314718	0.162217	0.198	0.215	1	0.0377059	0.162217	FALSE	1.42359	TRUE	Up	3.147e-02	FALSE
UBXN8	1.56217e-11	0.185977	0.071	0.096	2.60445e-07	2.98943e-11	0.185977	FALSE	10.5244	TRUE	Up	1.562e-11	FALSE
UCHL1	7.32018e-59	-0.223516	0.378	0.506	1.22042e-54	4.93398e-58	-0.223516	FALSE	57.3068	TRUE	Down	7.320e-59	FALSE
UCK1	5.20849e-25	-0.157554	0.176	0.232	8.6836e-21	1.5471e-24	-0.157554	FALSE	23.8105	TRUE	Down	5.208e-25	FALSE
UCK2	4.7126e-23	-0.0778693	0.103	0.145	7.85684e-19	1.327e-22	-0.0778693	FALSE	21.8771	TRUE	Down	4.713e-23	FALSE
UCKL1	1.75284e-17	-0.0498447	0.269	0.331	2.92234e-13	4.14165e-17	-0.0498447	FALSE	16.3828	TRUE	Down	1.753e-17	FALSE
UCN	0.000204739	0.596251	0.07	0.06	1	0.000282773	0.596251	FALSE	3.54856	TRUE	Up	2.047e-04	FALSE
UCP2	1.43981e-52	-1.17752	0.058	0.107	2.40044e-48	8.51304e-52	-1.17752	FALSE	51.0699	TRUE	Down	1.440e-52	FALSE
UCP3	1.02407e-11	0.317288	0.05	0.033	1.70733e-07	1.97708e-11	0.317288	FALSE	10.704	TRUE	Up	1.024e-11	FALSE
UEVLD	3.32632e-07	0.242023	0.14	0.169	0.00554564	5.26825e-07	0.242023	FALSE	6.27833	TRUE	Up	3.326e-07	FALSE
UFD1	3.94129e-06	0.170333	0.134	0.158	0.0657092	5.94518e-06	0.170333	FALSE	5.22584	TRUE	Up	3.941e-06	FALSE
UFL1	5.68978e-13	0.196943	0.215	0.269	9.48601e-09	1.14504e-12	0.196943	FALSE	11.9412	TRUE	Up	5.690e-13	FALSE
UFM1	6.68677e-85	1.46511	0.203	0.127	1.11482e-80	7.31964e-84	1.46511	FALSE	83.1355	TRUE	Up	6.687e-85	FALSE
UGCG	3.36386e-11	0.46267	0.076	0.056	5.60822e-07	6.3415e-11	0.46267	FALSE	10.1978	TRUE	Up	3.364e-11	FALSE
UGDH	2.1514e-07	0.651063	0.065	0.051	0.00358681	3.44333e-07	0.651063	FALSE	6.46302	TRUE	Up	2.151e-07	FALSE
UGGT2	3.72311e-33	1.01332	0.177	0.133	6.20718e-29	1.38885e-32	1.01332	FALSE	31.8573	TRUE	Up	3.723e-33	FALSE
UGT8	1.3973e-275	-0.596797	0.566	0.735	2.32957e-271	1.32031e-273	-0.596797	FALSE	272.879	TRUE	Down	1.397e-275	FALSE
UHMK1	2.05215e-07	0.666572	0.131	0.114	0.00342134	3.28763e-07	0.666572	FALSE	6.48312	TRUE	Up	2.052e-07	FALSE
UHRF1	1.73476e-05	0.544779	0.072	0.06	0.289219	2.53248e-05	0.544779	FALSE	4.59645	TRUE	Up	1.735e-05	FALSE
UHRF1BP1	2.62931e-05	0.141982	0.065	0.052	0.438359	3.80236e-05	0.141982	FALSE	4.41995	TRUE	Up	2.629e-05	FALSE
UHRF2	0.027875	0.424664	0.139	0.135	1	0.0334807	0.424664	FALSE	1.47521	TRUE	Up	2.787e-02	FALSE
ULK1	1.63383e-05	-0.0326969	0.199	0.225	0.272392	2.38827e-05	-0.0326969	FALSE	4.62192	TRUE	Down	1.634e-05	FALSE
ULK2	1.27133e-51	-0.146243	0.16	0.243	2.11956e-47	7.39039e-51	-0.146243	FALSE	50.1313	TRUE	Down	1.271e-51	FALSE
ULK3	2.55718e-13	-0.592233	0.074	0.097	4.26333e-09	5.21856e-13	-0.592233	FALSE	12.2824	TRUE	Down	2.557e-13	FALSE
ULK4	7.3931e-25	0.672521	0.106	0.072	1.23258e-20	2.1837e-24	0.672521	FALSE	23.6608	TRUE	Up	7.393e-25	FALSE
UMPS	0.0245082	0.160176	0.069	0.077	1	0.0295859	0.160176	FALSE	1.52892	TRUE	Up	2.451e-02	FALSE
UNC119	1.09912e-31	0.686814	0.063	0.032	1.83245e-27	3.95004e-31	0.686814	FALSE	30.4034	TRUE	Up	1.099e-31	FALSE
UNC119B	9.95375e-29	0.779415	0.085	0.052	1.65949e-24	3.30779e-28	0.779415	FALSE	27.4805	TRUE	Up	9.954e-29	FALSE
UNC13B	1.11282e-14	-0.105071	0.063	0.089	1.8553e-10	2.38062e-14	-0.105071	FALSE	13.6233	TRUE	Down	1.113e-14	FALSE
UNC45A	1.45589e-09	-0.169776	0.122	0.147	2.42727e-05	2.55291e-09	-0.169776	FALSE	8.59296	TRUE	Down	1.456e-09	FALSE
UNC5B	4.24035e-114	-0.257241	0.275	0.445	7.06952e-110	7.42506e-113	-0.257241	FALSE	112.129	TRUE	Down	4.240e-114	FALSE
UNC5C	2.7534e-71	-0.150691	0.331	0.485	4.59046e-67	2.35107e-70	-0.150691	FALSE	69.6287	TRUE	Down	2.753e-71	FALSE
UNC79	4.12275e-05	0.649857	0.101	0.089	0.687345	5.90075e-05	0.649857	FALSE	4.22909	TRUE	Up	4.123e-05	FALSE
UNC80	0.000149143	-0.546595	0.085	0.097	1	0.000207734	-0.546595	FALSE	3.68249	TRUE	Down	1.491e-04	FALSE
UNC93B1	6.48762e-10	-0.614281	0.046	0.063	1.08162e-05	1.15896e-09	-0.614281	FALSE	8.93593	TRUE	Down	6.488e-10	FALSE
UNG	2.57666e-08	0.370519	0.068	0.052	0.000429581	4.28488e-08	0.370519	FALSE	7.36806	TRUE	Up	2.577e-08	FALSE
UNK	5.39648e-09	-0.0393505	0.187	0.22	8.99701e-05	9.24742e-09	-0.0393505	FALSE	8.03398	TRUE	Down	5.396e-09	FALSE
UPF1	9.48617e-47	-0.185737	0.242	0.334	1.58153e-42	4.8825e-46	-0.185737	FALSE	45.3114	TRUE	Down	9.486e-47	FALSE
UPF2	4.38512e-07	0.563456	0.093	0.077	0.00731087	6.90804e-07	0.563456	FALSE	6.16065	TRUE	Up	4.385e-07	FALSE
UPF3A	5.14489e-06	0.455779	0.292	0.289	0.0857756	7.71195e-06	0.455779	FALSE	5.11284	TRUE	Up	5.145e-06	FALSE
UPF3B	0.00131913	0.520752	0.095	0.085	1	0.00173119	0.520752	FALSE	2.76166	TRUE	Up	1.319e-03	TRUE	X
UPP1	3.68091e-10	-0.617847	0.066	0.085	6.13681e-06	6.64048e-10	-0.617847	FALSE	9.1778	TRUE	Down	3.681e-10	FALSE
UPRT	8.00689e-13	0.646597	0.093	0.07	1.33491e-08	1.60362e-12	0.646597	FALSE	11.7949	TRUE	Up	8.007e-13	TRUE	X
UQCC2	0.00870274	0.127767	0.155	0.171	1	0.0108187	0.127767	FALSE	1.96582	TRUE	Up	8.703e-03	FALSE
UQCC3	6.36788e-16	-0.113014	0.075	0.104	1.06165e-11	1.4275e-15	-0.113014	FALSE	14.8454	TRUE	Down	6.368e-16	FALSE
UQCR11	0.000230738	0.191442	0.099	0.115	1	0.00031763	0.191442	FALSE	3.49808	TRUE	Up	2.307e-04	FALSE
UQCRB	2.29978e-06	0.487898	0.094	0.078	0.0383419	3.50176e-06	0.487898	FALSE	5.45571	TRUE	Up	2.300e-06	FALSE
UQCRC1	5.39042e-68	-0.330921	0.239	0.346	8.98691e-64	4.31234e-67	-0.330921	FALSE	66.3653	TRUE	Down	5.390e-68	FALSE
UQCRC2	2.48601e-26	0.757784	0.228	0.188	4.14468e-22	7.70179e-26	0.757784	FALSE	25.1134	TRUE	Up	2.486e-26	FALSE
URB1	0.000608051	0.108135	0.17	0.191	1	0.000816167	0.108135	FALSE	3.08822	TRUE	Up	6.081e-04	FALSE
URGCP	0.000275867	0.0773598	0.13	0.147	1	0.000378091	0.0773598	FALSE	3.4224	TRUE	Up	2.759e-04	FALSE
URM1	3.8269e-26	0.0839387	0.187	0.255	6.38021e-22	1.18012e-25	0.0839387	FALSE	24.9281	TRUE	Up	3.827e-26	FALSE
UROD	1.40596e-58	-0.363901	0.125	0.201	2.34402e-54	9.44474e-58	-0.363901	FALSE	57.0248	TRUE	Down	1.406e-58	FALSE
UROS	1.01296e-12	0.0368716	0.122	0.156	1.68881e-08	2.02149e-12	0.0368716	FALSE	11.6943	TRUE	Up	1.013e-12	FALSE
USE1	6.87705e-11	0.00503083	0.096	0.122	1.14654e-06	1.27983e-10	0.00503083	FALSE	9.89285	TRUE	Up	6.877e-11	FALSE
USF2	6.47718e-49	-0.221639	0.338	0.448	1.07987e-44	3.49544e-48	-0.221639	FALSE	47.4565	TRUE	Down	6.477e-49	FALSE
USF3	0.00171167	0.518412	0.092	0.083	1	0.0022326	0.518412	FALSE	2.65119	TRUE	Up	1.712e-03	FALSE
USH1C	6.52605e-61	-0.638849	0.053	0.107	1.08802e-56	4.59023e-60	-0.638849	FALSE	59.3382	TRUE	Down	6.526e-61	FALSE
USO1	0.0017085	0.337622	0.216	0.249	1	0.00222905	0.337622	FALSE	2.65188	TRUE	Up	1.709e-03	FALSE
USP10	1.05052e-10	0.0201225	0.119	0.149	1.75143e-06	1.9399e-10	0.0201225	FALSE	9.71222	TRUE	Up	1.051e-10	FALSE
USP11	6.16718e-17	0.0105467	0.254	0.317	1.02819e-12	1.42921e-16	0.0105467	FALSE	15.8449	TRUE	Up	6.167e-17	TRUE	X
USP13	1.37027e-26	-0.135784	0.072	0.111	2.28452e-22	4.2756e-26	-0.135784	FALSE	25.369	TRUE	Down	1.370e-26	FALSE
USP14	0.0340708	0.357177	0.229	0.257	1	0.0407174	0.357177	FALSE	1.39022	TRUE	Up	3.407e-02	FALSE
USP16	0.0029233	0.579673	0.161	0.155	1	0.00374949	0.579673	FALSE	2.42603	TRUE	Up	2.923e-03	FALSE
USP19	1.32947e-15	-0.145744	0.178	0.221	2.2165e-11	2.94017e-15	-0.145744	FALSE	14.5316	TRUE	Down	1.329e-15	FALSE
USP2	5.0434e-06	0.16032	0.122	0.145	0.0840836	7.56208e-06	0.16032	FALSE	5.12136	TRUE	Up	5.043e-06	FALSE
USP20	0.00580746	0.144588	0.175	0.193	1	0.00729464	0.144588	FALSE	2.137	TRUE	Up	5.807e-03	FALSE
USP22	7.81358e-07	0.120935	0.175	0.205	0.0130268	1.21542e-06	0.120935	FALSE	5.91527	TRUE	Up	7.814e-07	FALSE
USP25	1.77494e-10	0.477497	0.143	0.119	2.95918e-06	3.2459e-10	0.477497	FALSE	9.48866	TRUE	Up	1.775e-10	FALSE
USP28	5.82399e-08	0.632518	0.081	0.065	0.000970976	9.54091e-08	0.632518	FALSE	7.02041	TRUE	Up	5.824e-08	FALSE
USP3	8.79142e-10	0.491621	0.08	0.061	1.46571e-05	1.55712e-09	0.491621	FALSE	8.80768	TRUE	Up	8.791e-10	FALSE
USP30	0.0171777	0.357746	0.188	0.211	1	0.0209692	0.357746	FALSE	1.67842	TRUE	Up	1.718e-02	FALSE
USP31	1.63835e-48	-0.143578	0.208	0.3	2.73146e-44	8.77056e-48	-0.143578	FALSE	47.057	TRUE	Down	1.638e-48	FALSE
USP33	1.03834e-19	0.64467	0.24	0.207	1.73111e-15	2.63024e-19	0.64467	FALSE	18.58	TRUE	Up	1.038e-19	FALSE
USP36	5.54095e-32	-0.255435	0.139	0.195	9.23788e-28	2.0108e-31	-0.255435	FALSE	30.6966	TRUE	Down	5.541e-32	FALSE
USP4	3.86603e-53	-0.564177	0.181	0.258	6.44545e-49	2.31453e-52	-0.564177	FALSE	51.6355	TRUE	Down	3.866e-53	FALSE
USP40	0.0334502	0.300175	0.281	0.317	1	0.0400092	0.300175	FALSE	1.39784	TRUE	Up	3.345e-02	FALSE
USP45	1.07233e-13	0.697123	0.099	0.075	1.78779e-09	2.21224e-13	0.697123	FALSE	12.6552	TRUE	Up	1.072e-13	FALSE
USP47	7.39044e-21	0.875174	0.207	0.175	1.23213e-16	1.94031e-20	0.875174	FALSE	19.7121	TRUE	Up	7.390e-21	FALSE
USP48	1.43016e-17	0.641336	0.328	0.311	2.38436e-13	3.39121e-17	0.641336	FALSE	16.4696	TRUE	Up	1.430e-17	FALSE
USP49	0.00846042	-0.0304482	0.061	0.069	1	0.0105253	-0.0304482	FALSE	1.97776	TRUE	Down	8.460e-03	FALSE
USP5	9.13913e-173	-0.727049	0.166	0.318	1.52368e-168	3.42635e-171	-0.727049	FALSE	170.465	TRUE	Down	9.139e-173	FALSE
USP53	1.33346e-05	0.174298	0.078	0.064	0.222315	1.95749e-05	0.174298	FALSE	4.7083	TRUE	Up	1.333e-05	FALSE
USP54	1.18793e-09	0.270972	0.544	0.574	1.98052e-05	2.09183e-09	0.270972	FALSE	8.67947	TRUE	Up	1.188e-09	FALSE
USP6NL	4.24334e-40	-0.518608	0.08	0.13	7.0745e-36	1.87561e-39	-0.518608	FALSE	38.7269	TRUE	Down	4.243e-40	FALSE
USP7	7.60246e-09	-0.0179953	0.105	0.129	0.000126748	1.29434e-08	-0.0179953	FALSE	7.88795	TRUE	Down	7.602e-09	FALSE
USP8	0.000607337	0.414635	0.122	0.111	1	0.000815318	0.414635	FALSE	3.08867	TRUE	Up	6.073e-04	FALSE
USPL1	0.00096146	0.475137	0.096	0.086	1	0.0012733	0.475137	FALSE	2.89507	TRUE	Up	9.615e-04	FALSE
UTP18	0.00936417	0.0519632	0.074	0.083	1	0.0116165	0.0519632	FALSE	1.93493	TRUE	Up	9.364e-03	FALSE
UTP20	2.57254e-10	0.0144421	0.061	0.082	4.28894e-06	4.67718e-10	0.0144421	FALSE	9.33002	TRUE	Up	2.573e-10	FALSE
UTP23	2.58543e-36	0.959506	0.169	0.121	4.31043e-32	1.04208e-35	0.959506	FALSE	34.9821	TRUE	Up	2.585e-36	FALSE
UTP3	1.31068e-12	0.0140844	0.1	0.13	2.18517e-08	2.60835e-12	0.0140844	FALSE	11.5836	TRUE	Up	1.311e-12	FALSE
UTP4	6.08268e-08	0.757188	0.061	0.047	0.0010141	9.95492e-08	0.757188	FALSE	7.00196	TRUE	Up	6.083e-08	FALSE
UTP6	0.000352792	0.0151476	0.18	0.201	1	0.000480757	0.0151476	FALSE	3.31807	TRUE	Up	3.528e-04	FALSE
UTRN	7.09277e-50	0.671356	0.086	0.041	1.18251e-45	3.94017e-49	0.671356	FALSE	48.4045	TRUE	Up	7.093e-50	FALSE
UTY	8.25744e-28	-0.211978	0.055	0.091	1.37668e-23	2.68266e-27	-0.211978	FALSE	26.5714	TRUE	Down	8.257e-28	TRUE	Y
UVRAG	5.23507e-82	-0.253963	0.207	0.326	8.7279e-78	5.42238e-81	-0.253963	FALSE	80.2658	TRUE	Down	5.235e-82	FALSE
UVSSA	1.13997e-277	-1.12254	0.17	0.362	1.90055e-273	1.09787e-275	-1.12254	FALSE	274.959	TRUE	Down	1.140e-277	FALSE
UXS1	1.02136e-06	-0.159249	0.088	0.106	0.0170281	1.57991e-06	-0.159249	FALSE	5.80137	TRUE	Down	1.021e-06	FALSE
UXT	1.45824e-11	0.112435	0.16	0.199	2.43118e-07	2.79589e-11	0.112435	FALSE	10.5535	TRUE	Up	1.458e-11	TRUE	X
VAC14	1.3244e-41	-0.277464	0.123	0.185	2.20804e-37	6.10175e-41	-0.277464	FALSE	40.2145	TRUE	Down	1.324e-41	FALSE
VAMP1	6.14564e-19	-0.0182583	0.382	0.472	1.0246e-14	1.51912e-18	-0.0182583	FALSE	17.8184	TRUE	Down	6.146e-19	FALSE
VAMP2	0.00413314	0.0441872	0.583	0.65	1	0.0052475	0.0441872	FALSE	2.28005	TRUE	Up	4.133e-03	FALSE
VAMP3	9.63684e-15	0.106629	0.295	0.369	1.60665e-10	2.06554e-14	0.106629	FALSE	13.685	TRUE	Up	9.637e-15	FALSE
VAPB	0.00196543	0.193867	0.133	0.15	1	0.00255129	0.193867	FALSE	2.59324	TRUE	Up	1.965e-03	FALSE
VARS	5.77089e-69	-0.498274	0.145	0.231	9.62123e-65	4.71462e-68	-0.498274	FALSE	67.3266	TRUE	Down	5.771e-69	FALSE
VARS2	0.00175977	0.298778	0.241	0.234	1	0.00229294	0.298778	FALSE	2.63961	TRUE	Up	1.760e-03	FALSE
VASH1	7.11972e-298	-1.2222	0.301	0.52	1.187e-293	8.29199e-296	-1.2222	FALSE	295.081	TRUE	Down	7.120e-298	FALSE
VAT1	1.3066e-36	-0.174149	0.175	0.244	2.17836e-32	5.28978e-36	-0.174149	FALSE	35.2766	TRUE	Down	1.307e-36	FALSE
VAT1L	5.26923e-10	0.114136	0.064	0.085	8.78487e-06	9.44633e-10	0.114136	FALSE	9.02474	TRUE	Up	5.269e-10	FALSE
VCAN	7.34739e-07	0.223681	0.142	0.121	0.0122496	1.14415e-06	0.223681	FALSE	5.94152	TRUE	Up	7.347e-07	FALSE
VCP	1.78747e-28	-0.153626	0.167	0.225	2.98007e-24	5.91258e-28	-0.153626	FALSE	27.2282	TRUE	Down	1.787e-28	FALSE
VCPKMT	2.14862e-30	0.852844	0.124	0.083	3.58217e-26	7.47241e-30	0.852844	FALSE	29.1265	TRUE	Up	2.149e-30	FALSE
VDAC1	5.99606e-06	0.692413	0.055	0.043	0.0999663	8.96098e-06	0.692413	FALSE	5.04764	TRUE	Up	5.996e-06	FALSE
VDAC2	3.83762e-13	0.0658857	0.111	0.144	6.39809e-09	7.77618e-13	0.0658857	FALSE	12.1092	TRUE	Up	3.838e-13	FALSE
VDAC3	0.00014777	0.215299	0.142	0.164	1	0.000205878	0.215299	FALSE	3.68639	TRUE	Up	1.478e-04	FALSE
VEGFA	1.05511e-87	1.30718	0.223	0.14	1.75908e-83	1.22032e-86	1.30718	FALSE	85.9135	TRUE	Up	1.055e-87	FALSE
VEZF1	3.31101e-59	1.06351	0.232	0.166	5.52012e-55	2.2514e-58	1.06351	FALSE	57.6475	TRUE	Up	3.311e-59	FALSE
VGLL4	2.70439e-08	0.445997	0.11	0.091	0.000450876	4.49281e-08	0.445997	FALSE	7.34748	TRUE	Up	2.704e-08	FALSE
VIM	4.92142e-14	0.820509	0.065	0.044	8.205e-10	1.03145e-13	0.820509	FALSE	12.9866	TRUE	Up	4.921e-14	FALSE
VIPAS39	1.22905e-05	0.113566	0.059	0.073	0.204908	1.8074e-05	0.113566	FALSE	4.74295	TRUE	Up	1.229e-05	FALSE
VIRMA	0.000161664	0.676745	0.091	0.08	1	0.000224893	0.676745	FALSE	3.64802	TRUE	Up	1.617e-04	FALSE
VKORC1	1.89158e-53	-0.169479	0.211	0.307	3.15364e-49	1.14547e-52	-0.169479	FALSE	51.941	TRUE	Down	1.892e-53	FALSE
VKORC1L1	1.14106e-11	0.113473	0.049	0.069	1.90238e-07	2.19786e-11	0.113473	FALSE	10.658	TRUE	Up	1.141e-11	FALSE
VLDLR	3.42715e-59	-0.0569496	0.151	0.244	5.71374e-55	2.32721e-58	-0.0569496	FALSE	57.6332	TRUE	Down	3.427e-59	FALSE
VMAC	0.000734087	0.147628	0.214	0.242	1	0.000979305	0.147628	FALSE	3.00908	TRUE	Up	7.341e-04	FALSE
VN1R1	4.39037e-19	0.848122	0.062	0.039	7.31963e-15	1.09117e-18	0.848122	FALSE	17.9621	TRUE	Up	4.390e-19	FALSE
VOPP1	0.000765394	-0.159469	0.079	0.09	1	0.00101985	-0.159469	FALSE	2.99147	TRUE	Down	7.654e-04	FALSE
VPS11	2.59221e-70	-0.300074	0.191	0.293	4.32174e-66	2.16724e-69	-0.300074	FALSE	68.6641	TRUE	Down	2.592e-70	FALSE
VPS13A	1.07776e-05	0.46486	0.064	0.052	0.179685	1.58935e-05	0.46486	FALSE	4.79878	TRUE	Up	1.078e-05	FALSE
VPS13C	0.00848591	0.173351	0.473	0.505	1	0.0105544	0.173351	FALSE	1.97656	TRUE	Up	8.486e-03	FALSE
VPS13D	3.4643e-05	0.150578	0.234	0.268	0.577568	4.98111e-05	0.150578	FALSE	4.30267	TRUE	Up	3.464e-05	FALSE
VPS16	1.11761e-15	-0.275843	0.078	0.106	1.86327e-11	2.48038e-15	-0.275843	FALSE	14.6055	TRUE	Down	1.118e-15	FALSE
VPS18	8.56386e-26	-0.336859	0.056	0.089	1.42777e-21	2.61272e-25	-0.336859	FALSE	24.5829	TRUE	Down	8.564e-26	FALSE
VPS25	0.000467576	0.23023	0.078	0.092	1	0.000632699	0.23023	FALSE	3.1988	TRUE	Up	4.676e-04	FALSE
VPS26C	2.23015e-26	-0.123142	0.141	0.194	3.7181e-22	6.91766e-26	-0.123142	FALSE	25.16	TRUE	Down	2.230e-26	FALSE
VPS28	1.86857e-96	-0.457115	0.21	0.332	3.11528e-92	2.50208e-95	-0.457115	FALSE	94.6017	TRUE	Down	1.869e-96	FALSE
VPS33A	0.00581474	0.192265	0.059	0.068	1	0.00730288	0.192265	FALSE	2.13651	TRUE	Up	5.815e-03	FALSE
VPS33B	3.68684e-17	-0.245662	0.056	0.082	6.1467e-13	8.60577e-17	-0.245662	FALSE	16.0652	TRUE	Down	3.687e-17	FALSE
VPS35L	1.15e-29	-0.0469842	0.376	0.479	1.91727e-25	3.93252e-29	-0.0469842	FALSE	28.4053	TRUE	Down	1.150e-29	FALSE
VPS36	0.00021262	0.491315	0.151	0.14	1	0.000293334	0.491315	FALSE	3.53264	TRUE	Up	2.126e-04	FALSE
VPS37B	7.34538e-38	-0.381199	0.118	0.175	1.22462e-33	3.07572e-37	-0.381199	FALSE	36.5121	TRUE	Down	7.345e-38	FALSE
VPS37C	2.88859e-28	-0.394611	0.049	0.082	4.81586e-24	9.50465e-28	-0.394611	FALSE	27.0221	TRUE	Down	2.889e-28	FALSE
VPS39	4.2919e-24	-0.11828	0.215	0.276	7.15546e-20	1.24602e-23	-0.11828	FALSE	22.9045	TRUE	Down	4.292e-24	FALSE
VPS41	6.08995e-15	0.074786	0.232	0.289	1.01532e-10	1.31289e-14	0.074786	FALSE	13.8818	TRUE	Up	6.090e-15	FALSE
VPS4A	4.52844e-136	-0.452562	0.274	0.437	7.54982e-132	1.11169e-134	-0.452562	FALSE	133.954	TRUE	Down	4.528e-136	FALSE
VPS4B	9.18784e-24	0.040434	0.17	0.229	1.5318e-19	2.63986e-23	0.040434	FALSE	22.5784	TRUE	Up	9.188e-24	FALSE
VPS50	9.3446e-12	0.895502	0.088	0.067	1.55793e-07	1.80651e-11	0.895502	FALSE	10.7432	TRUE	Up	9.345e-12	FALSE
VPS51	1.52277e-15	-0.0779016	0.113	0.148	2.53876e-11	3.35949e-15	-0.0779016	FALSE	14.4737	TRUE	Down	1.523e-15	FALSE
VPS52	8.28874e-87	-0.381883	0.258	0.384	1.3819e-82	9.4341e-86	-0.381883	FALSE	85.0253	TRUE	Down	8.289e-87	FALSE
VPS53	2.07179e-11	-0.00844567	0.277	0.329	3.4541e-07	3.94508e-11	-0.00844567	FALSE	10.4039	TRUE	Down	2.072e-11	FALSE
VPS54	1.19027e-22	0.913598	0.138	0.103	1.98441e-18	3.30332e-22	0.913598	FALSE	21.481	TRUE	Up	1.190e-22	FALSE
VPS72	3.89289e-09	0.159408	0.151	0.185	6.49023e-05	6.71568e-09	0.159408	FALSE	8.17291	TRUE	Up	3.893e-09	FALSE
VPS8	1.60745e-15	0.669871	0.204	0.176	2.67993e-11	3.54239e-15	0.669871	FALSE	14.4507	TRUE	Up	1.607e-15	FALSE
VPS9D1	2.03339e-40	-0.348837	0.156	0.222	3.39006e-36	9.06382e-40	-0.348837	FALSE	39.0427	TRUE	Down	2.033e-40	FALSE
VRK2	5.59197e-05	0.982237	0.105	0.096	0.932294	7.95585e-05	0.982237	FALSE	4.09931	TRUE	Up	5.592e-05	FALSE
VRK3	4.73805e-06	-0.00431874	0.105	0.124	0.0789928	7.11596e-06	-0.00431874	FALSE	5.14777	TRUE	Down	4.738e-06	FALSE
VSIR	0.00706885	-0.476381	0.1	0.088	1	0.00883585	-0.476381	FALSE	2.05375	TRUE	Down	7.069e-03	FALSE
VSNL1	9.58018e-10	-0.788081	0.055	0.073	1.59721e-05	1.69263e-09	-0.788081	FALSE	8.77144	TRUE	Down	9.580e-10	FALSE
VSTM2B	5.90089e-228	-0.600268	0.301	0.528	9.83797e-224	3.74072e-226	-0.600268	FALSE	225.427	TRUE	Down	5.901e-228	FALSE
VSTM4	1.81331e-124	-0.641611	0.113	0.225	3.02315e-120	3.72939e-123	-0.641611	FALSE	122.428	TRUE	Down	1.813e-124	FALSE
VTI1A	3.86098e-25	-0.11936	0.237	0.304	6.43703e-21	1.15231e-24	-0.11936	FALSE	23.9384	TRUE	Down	3.861e-25	FALSE
VTI1B	0.00679418	0.241817	0.17	0.189	1	0.00849888	0.241817	FALSE	2.07064	TRUE	Up	6.794e-03	FALSE
VWA1	4.8796e-132	-0.353166	0.452	0.638	8.13527e-128	1.1184e-130	-0.353166	FALSE	129.951	TRUE	Down	4.880e-132	FALSE
VWA5A	0.00208095	-0.129844	0.072	0.081	1	0.00269705	-0.129844	FALSE	2.56911	TRUE	Down	2.081e-03	FALSE
VWA8	1.64084e-05	0.152077	0.113	0.133	0.27356	2.39747e-05	0.152077	FALSE	4.62025	TRUE	Up	1.641e-05	FALSE
VXN	3.25179e-32	0.0644327	0.206	0.289	5.42138e-28	1.19056e-31	0.0644327	FALSE	30.9242	TRUE	Up	3.252e-32	FALSE
WAC	3.35765e-18	0.786438	0.147	0.115	5.59788e-14	8.12521e-18	0.786438	FALSE	17.0902	TRUE	Up	3.358e-18	FALSE
WAPL	0.0190666	0.452833	0.115	0.109	1	0.0231789	0.452833	FALSE	1.63491	TRUE	Up	1.907e-02	FALSE
WASF1	6.48701e-55	-0.106818	0.2	0.299	1.08151e-50	4.06341e-54	-0.106818	FALSE	53.3911	TRUE	Down	6.487e-55	FALSE
WASF2	3.66264e-11	0.0726985	0.196	0.238	6.10636e-07	6.8905e-11	0.0726985	FALSE	10.1617	TRUE	Up	3.663e-11	FALSE
WASHC3	2.13767e-07	0.775686	0.181	0.169	0.00356393	3.42246e-07	0.775686	FALSE	6.46566	TRUE	Up	2.138e-07	FALSE
WASHC4	2.83242e-18	0.743048	0.201	0.171	4.72222e-14	6.8708e-18	0.743048	FALSE	17.163	TRUE	Up	2.832e-18	FALSE
WASHC5	1.96485e-05	0.295734	0.23	0.273	0.32758	2.85714e-05	0.295734	FALSE	4.54407	TRUE	Up	1.965e-05	FALSE
WASL	1.7712e-05	0.622308	0.13	0.117	0.295295	2.58305e-05	0.622308	FALSE	4.58787	TRUE	Up	1.771e-05	FALSE
WBP1	4.58299e-06	0.0903149	0.235	0.27	0.0764077	6.88515e-06	0.0903149	FALSE	5.16209	TRUE	Up	4.583e-06	FALSE
WBP11	1.22944e-12	0.162895	0.058	0.081	2.04971e-08	2.44909e-12	0.162895	FALSE	11.611	TRUE	Up	1.229e-12	FALSE
WBP1L	4.14881e-14	-0.12193	0.123	0.157	6.9169e-10	8.72444e-14	-0.12193	FALSE	13.0593	TRUE	Down	4.149e-14	FALSE
WBP2	3.31867e-28	-0.0628123	0.36	0.454	5.53288e-24	1.08947e-27	-0.0628123	FALSE	26.9628	TRUE	Down	3.319e-28	FALSE
WDFY1	1.66661e-16	-0.0982802	0.174	0.219	2.77858e-12	3.8094e-16	-0.0982802	FALSE	15.4191	TRUE	Down	1.667e-16	FALSE
WDFY2	3.52522e-18	0.513233	0.363	0.345	5.87725e-14	8.52453e-18	0.513233	FALSE	17.0693	TRUE	Up	3.525e-18	FALSE
WDFY4	2.62515e-113	-1.86596	0.034	0.102	4.37665e-109	4.53336e-112	-1.86596	FALSE	111.344	TRUE	Down	2.625e-113	FALSE
WDPCP	9.34141e-08	0.835307	0.109	0.093	0.0015574	1.51716e-07	0.835307	FALSE	6.81897	TRUE	Up	9.341e-08	FALSE
WDR1	3.51316e-25	-0.631058	0.028	0.052	5.85714e-21	1.05007e-24	-0.631058	FALSE	23.9788	TRUE	Down	3.513e-25	FALSE
WDR11	0.0171233	0.328981	0.205	0.201	1	0.020913	0.328981	FALSE	1.67958	TRUE	Up	1.712e-02	FALSE
WDR13	8.0496e-13	0.00209289	0.29	0.349	1.34203e-08	1.61153e-12	0.00209289	FALSE	11.7928	TRUE	Up	8.050e-13	TRUE	X
WDR17	1.38807e-15	0.636304	0.113	0.085	2.31419e-11	3.06772e-15	0.636304	FALSE	14.5132	TRUE	Up	1.388e-15	FALSE
WDR18	0.000348672	0.494049	0.15	0.139	1	0.000475466	0.494049	FALSE	3.32288	TRUE	Up	3.487e-04	FALSE
WDR19	4.20216e-39	0.925792	0.105	0.062	7.00584e-35	1.81731e-38	0.925792	FALSE	37.7406	TRUE	Up	4.202e-39	FALSE
WDR24	2.64184e-07	-0.0598249	0.095	0.115	0.00440448	4.20612e-07	-0.0598249	FALSE	6.37612	TRUE	Down	2.642e-07	FALSE
WDR25	0.00636642	0.0357912	0.072	0.081	1	0.00797375	0.0357912	FALSE	2.09834	TRUE	Up	6.366e-03	FALSE
WDR26	1.6944e-05	0.424981	0.241	0.23	0.28249	2.47464e-05	0.424981	FALSE	4.60649	TRUE	Up	1.694e-05	FALSE
WDR27	1.16047e-33	0.724286	0.162	0.114	1.93473e-29	4.38778e-33	0.724286	FALSE	32.3578	TRUE	Up	1.160e-33	FALSE
WDR33	6.33699e-22	0.513825	0.273	0.235	1.0565e-17	1.71451e-21	0.513825	FALSE	20.7659	TRUE	Up	6.337e-22	FALSE
WDR34	8.10066e-15	0.521152	0.055	0.036	1.35054e-10	1.74037e-14	0.521152	FALSE	13.7594	TRUE	Up	8.101e-15	FALSE
WDR35	2.71373e-31	1.01566	0.091	0.055	4.52434e-27	9.65912e-31	1.01566	FALSE	30.0151	TRUE	Up	2.714e-31	FALSE
WDR36	3.52115e-11	0.801092	0.076	0.057	5.87046e-07	6.63054e-11	0.801092	FALSE	10.1785	TRUE	Up	3.521e-11	FALSE
WDR37	1.00879e-06	0.0381825	0.153	0.179	0.0168186	1.56192e-06	0.0381825	FALSE	5.80634	TRUE	Up	1.009e-06	FALSE
WDR43	0.0276913	0.467953	0.083	0.077	1	0.0332714	0.467953	FALSE	1.47793	TRUE	Up	2.769e-02	FALSE
WDR45B	4.61583e-37	-0.204301	0.147	0.211	7.69551e-33	1.89943e-36	-0.204301	FALSE	35.7214	TRUE	Down	4.616e-37	FALSE
WDR46	2.56347e-14	-0.188429	0.07	0.096	4.27382e-10	5.42712e-14	-0.188429	FALSE	13.2654	TRUE	Down	2.563e-14	FALSE
WDR48	0.00207024	0.213649	0.093	0.106	1	0.00268352	0.213649	FALSE	2.5713	TRUE	Up	2.070e-03	FALSE
WDR49	1.81455e-136	2.71005	0.071	0.011	3.02522e-132	4.48754e-135	2.71005	FALSE	134.348	TRUE	Up	1.815e-136	FALSE
WDR5	0.0170466	0.358247	0.079	0.071	1	0.0208218	0.358247	FALSE	1.68148	TRUE	Up	1.705e-02	FALSE
WDR55	8.0646e-14	-0.161695	0.083	0.11	1.34453e-09	1.6734e-13	-0.161695	FALSE	12.7764	TRUE	Down	8.065e-14	FALSE
WDR59	7.9541e-15	0.00200494	0.279	0.34	1.32611e-10	1.70925e-14	0.00200494	FALSE	13.7672	TRUE	Up	7.954e-15	FALSE
WDR5B	0.000205058	0.590006	0.072	0.061	1	0.000283174	0.590006	FALSE	3.54795	TRUE	Up	2.051e-04	FALSE
WDR6	0.00086287	0.467831	0.347	0.379	1	0.00114577	0.467831	FALSE	2.9409	TRUE	Up	8.629e-04	FALSE
WDR60	1.92154e-05	-0.0283805	0.19	0.215	0.320359	2.79781e-05	-0.0283805	FALSE	4.55318	TRUE	Down	1.922e-05	FALSE
WDR61	5.72946e-12	0.159426	0.1	0.13	9.55215e-08	1.11516e-11	0.159426	FALSE	10.9527	TRUE	Up	5.729e-12	FALSE
WDR66	1.76556e-73	1.82619	0.053	0.013	2.94354e-69	1.58457e-72	1.82619	FALSE	71.8001	TRUE	Up	1.766e-73	FALSE
WDR7	1.20292e-23	-0.10977	0.084	0.123	2.00551e-19	3.45102e-23	-0.10977	FALSE	22.4621	TRUE	Down	1.203e-23	FALSE
WDR70	1.13806e-14	-0.0185007	0.192	0.238	1.89738e-10	2.43357e-14	-0.0185007	FALSE	13.6138	TRUE	Down	1.138e-14	FALSE
WDR74	7.95916e-24	-0.239676	0.094	0.134	1.32695e-19	2.29209e-23	-0.239676	FALSE	22.6398	TRUE	Down	7.959e-24	FALSE
WDR75	4.7909e-06	0.643642	0.107	0.093	0.0798739	7.19209e-06	0.643642	FALSE	5.14314	TRUE	Up	4.791e-06	FALSE
WDR77	1.588e-12	-0.193566	0.082	0.108	2.64751e-08	3.14959e-12	-0.193566	FALSE	11.5017	TRUE	Down	1.588e-12	FALSE
WDR81	3.25472e-17	-0.271029	0.136	0.175	5.42626e-13	7.61487e-17	-0.271029	FALSE	16.1183	TRUE	Down	3.255e-17	FALSE
WDR83	0.00411791	0.0160542	0.057	0.065	1	0.00522882	0.0160542	FALSE	2.2816	TRUE	Up	4.118e-03	FALSE
WDR90	1.83999e-31	0.685268	0.087	0.051	3.06763e-27	6.56784e-31	0.685268	FALSE	30.1826	TRUE	Up	1.840e-31	FALSE
WDR91	1.69652e-09	-0.338862	0.085	0.106	2.82844e-05	2.96602e-09	-0.338862	FALSE	8.52783	TRUE	Down	1.697e-09	FALSE
WDR92	0.000101344	0.52393	0.08	0.069	1	0.000142385	0.52393	FALSE	3.84653	TRUE	Up	1.013e-04	FALSE
WDSUB1	0.00390177	0.430363	0.095	0.086	1	0.00496067	0.430363	FALSE	2.30446	TRUE	Up	3.902e-03	FALSE
WDTC1	1.10882e-24	-0.0768821	0.226	0.291	1.84863e-20	3.25976e-24	-0.0768821	FALSE	23.4868	TRUE	Down	1.109e-24	FALSE
WFS1	3.29631e-13	0.514302	0.151	0.125	5.4956e-09	6.69284e-13	0.514302	FALSE	12.1744	TRUE	Up	3.296e-13	FALSE
WHRN	0.000185146	0.0609656	0.5	0.576	1	0.000256667	0.0609656	FALSE	3.59063	TRUE	Up	1.851e-04	FALSE
WIPF1	4.26748e-82	-0.216133	0.243	0.377	7.11475e-78	4.42475e-81	-0.216133	FALSE	80.3541	TRUE	Down	4.267e-82	FALSE
WIPF2	0.00464655	0.141003	0.234	0.261	1	0.00587773	0.141003	FALSE	2.23079	TRUE	Up	4.647e-03	FALSE
WIPI1	2.14096e-15	-0.228297	0.066	0.093	3.56941e-11	4.69745e-15	-0.228297	FALSE	14.3281	TRUE	Down	2.141e-15	FALSE
WIPI2	9.71366e-21	-0.0345013	0.207	0.265	1.61946e-16	2.54225e-20	-0.0345013	FALSE	19.5948	TRUE	Down	9.714e-21	FALSE
WIZ	1.08812e-16	-0.112907	0.18	0.225	1.81411e-12	2.5037e-16	-0.112907	FALSE	15.6014	TRUE	Down	1.088e-16	FALSE
WLS	4.18204e-06	0.213254	0.174	0.157	0.069723	6.2979e-06	0.213254	FALSE	5.2008	TRUE	Up	4.182e-06	FALSE
WNK1	1.11112e-52	-0.188789	0.546	0.672	1.85245e-48	6.58907e-52	-0.188789	FALSE	51.1812	TRUE	Down	1.111e-52	FALSE
WNK2	1.29948e-15	-0.0430425	0.133	0.099	2.16649e-11	2.87573e-15	-0.0430425	FALSE	14.5413	TRUE	Down	1.299e-15	FALSE
WNT3	4.46907e-23	0.524646	0.05	0.027	7.45083e-19	1.25913e-22	0.524646	FALSE	21.8999	TRUE	Up	4.469e-23	FALSE
WRAP73	1.90842e-10	-0.0764738	0.113	0.14	3.18172e-06	3.488e-10	-0.0764738	FALSE	9.45742	TRUE	Down	1.908e-10	FALSE
WRN	3.47688e-37	1.21053	0.093	0.054	5.79666e-33	1.43784e-36	1.21053	FALSE	35.8423	TRUE	Up	3.477e-37	FALSE
WRNIP1	0.000961311	0.233756	0.189	0.214	1	0.00127327	0.233756	FALSE	2.89508	TRUE	Up	9.613e-04	FALSE
WSB1	3.72741e-09	0.179051	0.841	0.875	6.21434e-05	6.43242e-09	0.179051	FALSE	8.19163	TRUE	Up	3.727e-09	FALSE
WSB2	3.22235e-56	-0.290891	0.2	0.289	5.3723e-52	2.06099e-55	-0.290891	FALSE	54.6859	TRUE	Down	3.222e-56	FALSE
WSCD1	3.81919e-49	-0.258164	0.196	0.282	6.36736e-45	2.06997e-48	-0.258164	FALSE	47.684	TRUE	Down	3.819e-49	FALSE
WWC1	6.02422e-45	0.55766	0.088	0.045	1.00436e-40	2.97528e-44	0.55766	FALSE	43.5265	TRUE	Up	6.024e-45	FALSE
WWC2	2.18697e-21	-0.219761	0.107	0.146	3.64612e-17	5.83814e-21	-0.219761	FALSE	20.2337	TRUE	Down	2.187e-21	FALSE
WWC3	1.96009e-26	-0.0373054	0.16	0.218	3.26787e-22	6.08942e-26	-0.0373054	FALSE	25.2154	TRUE	Down	1.960e-26	TRUE	X
WWOX	0.000262083	0.323491	0.401	0.421	1	0.000359592	0.323491	FALSE	3.44419	TRUE	Up	2.621e-04	FALSE
WWP1	1.80081e-20	1.08658	0.098	0.069	3.00231e-16	4.6764e-20	1.08658	FALSE	19.3301	TRUE	Up	1.801e-20	FALSE
WWP2	1.93195e-07	0.109421	0.186	0.219	0.00322095	3.09855e-07	0.109421	FALSE	6.50884	TRUE	Up	1.932e-07	FALSE
XAB2	1.45051e-16	0.0104682	0.228	0.283	2.41829e-12	3.32684e-16	0.0104682	FALSE	15.478	TRUE	Up	1.451e-16	FALSE
XAF1	3.1425e-49	1.30187	0.118	0.067	5.23917e-45	1.71247e-48	1.30187	FALSE	47.7664	TRUE	Up	3.142e-49	FALSE
XIAP	0.0201235	0.617774	0.112	0.107	1	0.0244164	0.617774	FALSE	1.61232	TRUE	Up	2.012e-02	TRUE	X
XKR6	4.76526e-19	-0.328472	0.089	0.123	7.94465e-15	1.18346e-18	-0.328472	FALSE	17.9268	TRUE	Down	4.765e-19	FALSE
XKR8	3.69974e-24	-0.479569	0.055	0.087	6.16821e-20	1.07504e-23	-0.479569	FALSE	22.9686	TRUE	Down	3.700e-24	FALSE
XPA	2.97252e-21	0.700716	0.217	0.182	4.95578e-17	7.90147e-21	0.700716	FALSE	20.1023	TRUE	Up	2.973e-21	FALSE
XPC	1.57515e-24	-0.0693033	0.177	0.235	2.62609e-20	4.61443e-24	-0.0693033	FALSE	23.3359	TRUE	Down	1.575e-24	FALSE
XPNPEP1	2.10417e-11	0.0969581	0.165	0.203	3.50807e-07	4.00519e-11	0.0969581	FALSE	10.3974	TRUE	Up	2.104e-11	FALSE
XPNPEP3	0.00633635	0.378503	0.08	0.072	1	0.00793906	0.378503	FALSE	2.10023	TRUE	Up	6.336e-03	FALSE
XPO1	5.20924e-56	1.14077	0.139	0.081	8.68484e-52	3.32118e-55	1.14077	FALSE	54.4787	TRUE	Up	5.209e-56	FALSE
XPO4	1.14431e-06	0.636601	0.159	0.144	0.0190779	1.76682e-06	0.636601	FALSE	5.75281	TRUE	Up	1.144e-06	FALSE
XPO6	7.23803e-135	-0.451779	0.286	0.45	1.20672e-130	1.7427e-133	-0.451779	FALSE	132.759	TRUE	Down	7.238e-135	FALSE
XPR1	1.38381e-25	0.616923	0.078	0.048	2.30709e-21	4.19119e-25	0.616923	FALSE	24.3777	TRUE	Up	1.384e-25	FALSE
XRCC1	3.38334e-19	-0.223367	0.115	0.153	5.64071e-15	8.44024e-19	-0.223367	FALSE	18.0736	TRUE	Down	3.383e-19	FALSE
XRCC5	1.02588e-09	0.149745	0.096	0.122	1.71035e-05	1.8103e-09	0.149745	FALSE	8.74225	TRUE	Up	1.026e-09	FALSE
XRCC6	6.40187e-28	-0.145136	0.086	0.129	1.06732e-23	2.08932e-27	-0.145136	FALSE	26.68	TRUE	Down	6.402e-28	FALSE
XRN1	6.22167e-14	0.538698	0.276	0.253	1.03728e-09	1.29691e-13	0.538698	FALSE	12.8871	TRUE	Up	6.222e-14	FALSE
XRRA1	0.0119073	0.52387	0.074	0.067	1	0.0146786	0.52387	FALSE	1.83332	TRUE	Up	1.191e-02	FALSE
XXYLT1	8.60315e-15	-0.302084	0.037	0.056	1.43432e-10	1.84754e-14	-0.302084	FALSE	13.7334	TRUE	Down	8.603e-15	FALSE
XYLT1	5.63477e-45	-0.460574	0.096	0.154	9.39428e-41	2.78703e-44	-0.460574	FALSE	43.5549	TRUE	Down	5.635e-45	FALSE
XYLT2	4.65579e-06	-0.235118	0.081	0.096	0.0776212	6.99345e-06	-0.235118	FALSE	5.15531	TRUE	Down	4.656e-06	FALSE
YAE1	7.18841e-21	0.808766	0.16	0.125	1.19845e-16	1.88875e-20	0.808766	FALSE	19.7238	TRUE	Up	7.188e-21	FALSE
YAF2	8.62038e-32	0.826753	0.161	0.116	1.43719e-27	3.11029e-31	0.826753	FALSE	30.5072	TRUE	Up	8.620e-32	FALSE
YAP1	1.03507e-136	2.32445	0.068	0.01	1.72567e-132	2.57253e-135	2.32445	FALSE	134.59	TRUE	Up	1.035e-136	FALSE
YBEY	0.00216943	0.372106	0.069	0.08	1	0.002807	0.372106	FALSE	2.55176	TRUE	Up	2.169e-03	FALSE
YBX3	2.30074e-29	0.391444	0.061	0.032	3.8358e-25	7.77995e-29	0.391444	FALSE	28.109	TRUE	Up	2.301e-29	FALSE
YEATS2	5.08765e-19	0.0323957	0.195	0.251	8.48213e-15	1.26258e-18	0.0323957	FALSE	17.8987	TRUE	Up	5.088e-19	FALSE
YEATS4	2.04342e-11	1.11904	0.057	0.041	3.40679e-07	3.89327e-11	1.11904	FALSE	10.4097	TRUE	Up	2.043e-11	FALSE
YES1	7.73647e-10	0.867419	0.066	0.049	1.28982e-05	1.37611e-09	0.867419	FALSE	8.86135	TRUE	Up	7.736e-10	FALSE
YIF1A	4.85101e-88	-0.326492	0.125	0.224	8.0876e-84	5.65631e-87	-0.326492	FALSE	86.2475	TRUE	Down	4.851e-88	FALSE
YIF1B	2.22421e-81	-0.367091	0.213	0.325	3.70821e-77	2.264e-80	-0.367091	FALSE	79.6451	TRUE	Down	2.224e-81	FALSE
YIPF2	2.92749e-19	-0.224547	0.08	0.113	4.88071e-15	7.31215e-19	-0.224547	FALSE	18.136	TRUE	Down	2.927e-19	FALSE
YIPF3	1.7735e-67	-0.224319	0.294	0.415	2.95678e-63	1.402e-66	-0.224319	FALSE	65.8533	TRUE	Down	1.773e-67	FALSE
YIPF4	1.35401e-06	0.510604	0.289	0.285	0.0225741	2.08322e-06	0.510604	FALSE	5.68126	TRUE	Up	1.354e-06	FALSE
YIPF5	1.96842e-20	0.0510421	0.108	0.15	3.28175e-16	5.10505e-20	0.0510421	FALSE	19.292	TRUE	Up	1.968e-20	FALSE
YJEFN3	1.73572e-94	1.25254	0.157	0.079	2.8938e-90	2.26662e-93	1.25254	FALSE	92.6446	TRUE	Up	1.736e-94	FALSE
YJU2	1.01647e-45	-0.252152	0.179	0.257	1.69465e-41	5.11347e-45	-0.252152	FALSE	44.2913	TRUE	Down	1.016e-45	FALSE
YKT6	1.78491e-17	-0.0416367	0.217	0.27	2.9758e-13	4.21543e-17	-0.0416367	FALSE	16.3752	TRUE	Down	1.785e-17	FALSE
YME1L1	1.40704e-45	-0.305153	0.138	0.206	2.34581e-41	7.04293e-45	-0.305153	FALSE	44.1522	TRUE	Down	1.407e-45	FALSE
YOD1	5.37931e-14	0.581059	0.092	0.068	8.96838e-10	1.12506e-13	0.581059	FALSE	12.9488	TRUE	Up	5.379e-14	FALSE
YPEL2	4.89305e-12	0.175432	0.308	0.382	8.1577e-08	9.54222e-12	0.175432	FALSE	11.0204	TRUE	Up	4.893e-12	FALSE
YPEL4	1.27214e-61	-0.276343	0.111	0.188	2.1209e-57	9.08176e-61	-0.276343	FALSE	60.0418	TRUE	Down	1.272e-61	FALSE
YPEL5	0.00501057	0.482134	0.202	0.199	1	0.00632063	0.482134	FALSE	2.19924	TRUE	Up	5.011e-03	FALSE
YRDC	2.73623e-07	0.0444959	0.053	0.068	0.00456184	4.35432e-07	0.0444959	FALSE	6.36108	TRUE	Up	2.736e-07	FALSE
YTHDC1	9.59192e-13	0.0511712	0.321	0.388	1.59916e-08	1.91532e-12	0.0511712	FALSE	11.7178	TRUE	Up	9.592e-13	FALSE
YTHDC2	0.00450896	0.305491	0.226	0.22	1	0.00570728	0.305491	FALSE	2.24357	TRUE	Up	4.509e-03	FALSE
YTHDF3	5.64531e-35	0.994714	0.135	0.091	9.41186e-31	2.20528e-34	0.994714	FALSE	33.6565	TRUE	Up	5.645e-35	FALSE
YWHAB	0.00315554	0.403358	0.098	0.112	1	0.00403857	0.403358	FALSE	2.39377	TRUE	Up	3.156e-03	FALSE
YWHAE	1.94352e-36	-0.0964413	0.332	0.429	3.24023e-32	7.8493e-36	-0.0964413	FALSE	35.1052	TRUE	Down	1.944e-36	FALSE
YWHAG	1.38424e-72	-0.381454	0.261	0.385	2.30781e-68	1.21088e-71	-0.381454	FALSE	70.9169	TRUE	Down	1.384e-72	FALSE
YWHAH	2.12566e-57	-0.741613	0.1	0.167	3.54389e-53	1.39154e-56	-0.741613	FALSE	55.8565	TRUE	Down	2.126e-57	FALSE
YWHAQ	8.88068e-09	0.21724	0.335	0.415	0.000148059	1.50633e-08	0.21724	FALSE	7.82208	TRUE	Up	8.881e-09	FALSE
YWHAZ	1.75298e-39	-0.0663954	0.223	0.311	2.92256e-35	7.6272e-39	-0.0663954	FALSE	38.1176	TRUE	Down	1.753e-39	FALSE
YY1	7.03691e-28	-0.173841	0.168	0.225	1.17319e-23	2.29209e-27	-0.173841	FALSE	26.6398	TRUE	Down	7.037e-28	FALSE
YY1AP1	1.0357e-19	-0.0630962	0.174	0.225	1.72672e-15	2.62423e-19	-0.0630962	FALSE	18.581	TRUE	Down	1.036e-19	FALSE
ZADH2	6.03144e-05	0.45372	0.186	0.174	1	8.56771e-05	0.45372	FALSE	4.06714	TRUE	Up	6.031e-05	FALSE
ZBED1	3.3709e-27	-0.415197	0.11	0.154	5.61997e-23	1.0715e-26	-0.415197	FALSE	25.97	TRUE	Down	3.371e-27	TRUE	X;Y
ZBED3	1.73171e-85	-0.460015	0.074	0.151	2.88711e-81	1.92506e-84	-0.460015	FALSE	83.7156	TRUE	Down	1.732e-85	FALSE
ZBED4	2.50941e-10	-0.352109	0.057	0.076	4.18369e-06	4.56571e-10	-0.352109	FALSE	9.34049	TRUE	Down	2.509e-10	FALSE
ZBED8	1.72037e-10	0.780993	0.122	0.101	2.86821e-06	3.14726e-10	0.780993	FALSE	9.50207	TRUE	Up	1.720e-10	FALSE
ZBTB1	1.59574e-124	1.27295	0.273	0.168	2.66043e-120	3.29546e-123	1.27295	FALSE	122.482	TRUE	Up	1.596e-124	FALSE
ZBTB10	1.36374e-09	0.606243	0.102	0.082	2.27364e-05	2.3951e-09	0.606243	FALSE	8.62068	TRUE	Up	1.364e-09	FALSE
ZBTB11	4.79494e-07	0.562924	0.134	0.117	0.00799412	7.53706e-07	0.562924	FALSE	6.1228	TRUE	Up	4.795e-07	FALSE
ZBTB12	0.000620568	-0.0194564	0.045	0.054	1	0.000832187	-0.0194564	FALSE	3.07978	TRUE	Down	6.206e-04	FALSE
ZBTB16	1.5763e-243	1.05498	0.546	0.443	2.62801e-239	1.13585e-241	1.05498	FALSE	240.945	TRUE	Up	1.576e-243	FALSE
ZBTB17	9.39636e-34	-0.199735	0.166	0.23	1.56656e-29	3.56357e-33	-0.199735	FALSE	32.4481	TRUE	Down	9.396e-34	FALSE
ZBTB20	1.68907e-162	1.04599	0.472	0.391	2.81601e-158	5.63923e-161	1.04599	FALSE	160.249	TRUE	Up	1.689e-162	FALSE
ZBTB21	1.25057e-11	0.528132	0.081	0.06	2.08495e-07	2.40371e-11	0.528132	FALSE	10.6191	TRUE	Up	1.251e-11	FALSE
ZBTB22	6.17286e-30	-0.35647	0.084	0.127	1.02914e-25	2.12392e-29	-0.35647	FALSE	28.6729	TRUE	Down	6.173e-30	FALSE
ZBTB25	6.30719e-46	0.971738	0.229	0.172	1.05153e-41	3.18572e-45	0.971738	FALSE	44.4968	TRUE	Up	6.307e-46	FALSE
ZBTB26	1.56046e-35	1.42714	0.071	0.038	2.6016e-31	6.17281e-35	1.42714	FALSE	34.2095	TRUE	Up	1.560e-35	FALSE
ZBTB3	0.00675147	0.320121	0.107	0.121	1	0.0084465	0.320121	FALSE	2.07332	TRUE	Up	6.751e-03	FALSE
ZBTB33	8.53303e-12	0.491743	0.091	0.069	1.42263e-07	1.6509e-11	0.491743	FALSE	10.7823	TRUE	Up	8.533e-12	TRUE	X
ZBTB34	0.018769	0.149369	0.085	0.094	1	0.0228337	0.149369	FALSE	1.64142	TRUE	Up	1.877e-02	FALSE
ZBTB37	0.0022131	0.156969	0.267	0.299	1	0.00286128	0.156969	FALSE	2.54344	TRUE	Up	2.213e-03	FALSE
ZBTB39	1.64053e-16	-0.298181	0.071	0.1	2.73509e-12	3.75234e-16	-0.298181	FALSE	15.4257	TRUE	Down	1.641e-16	FALSE
ZBTB4	1.69662e-58	-0.277412	0.302	0.414	2.8286e-54	1.13744e-57	-0.277412	FALSE	56.9441	TRUE	Down	1.697e-58	FALSE
ZBTB41	3.59213e-31	0.904102	0.191	0.146	5.9888e-27	1.27539e-30	0.904102	FALSE	29.8944	TRUE	Up	3.592e-31	FALSE
ZBTB44	4.35483e-16	0.695663	0.179	0.149	7.26037e-12	9.81945e-16	0.695663	FALSE	15.0079	TRUE	Up	4.355e-16	FALSE
ZBTB45	1.3949e-09	-0.128283	0.102	0.126	2.32557e-05	2.44895e-09	-0.128283	FALSE	8.61102	TRUE	Down	1.395e-09	FALSE
ZBTB46	0.0104869	-0.33194	0.054	0.046	1	0.0129563	-0.33194	FALSE	1.88752	TRUE	Down	1.049e-02	FALSE
ZBTB47	1.60333e-36	-0.143699	0.294	0.387	2.67307e-32	6.48846e-36	-0.143699	FALSE	35.1879	TRUE	Down	1.603e-36	FALSE
ZBTB48	3.5296e-14	-0.275424	0.089	0.117	5.88455e-10	7.44106e-14	-0.275424	FALSE	13.1284	TRUE	Down	3.530e-14	FALSE
ZBTB5	0.00221798	0.469454	0.123	0.114	1	0.00286686	0.469454	FALSE	2.54259	TRUE	Up	2.218e-03	FALSE
ZBTB7A	6.38746e-96	-0.377	0.333	0.477	1.06492e-91	8.48499e-95	-0.377	FALSE	94.0713	TRUE	Down	6.387e-96	FALSE
ZBTB7B	1.35924e-44	-0.332545	0.164	0.236	2.26613e-40	6.67688e-44	-0.332545	FALSE	43.1754	TRUE	Down	1.359e-44	FALSE
ZBTB8B	3.34495e-33	1.07901	0.053	0.025	5.5767e-29	1.24965e-32	1.07901	FALSE	31.9032	TRUE	Up	3.345e-33	FALSE
ZC2HC1A	0.00017684	0.547548	0.162	0.152	1	0.000245424	0.547548	FALSE	3.61008	TRUE	Up	1.768e-04	FALSE
ZC2HC1C	2.00014e-21	0.646309	0.063	0.038	3.33464e-17	5.34796e-21	0.646309	FALSE	20.2718	TRUE	Up	2.000e-21	FALSE
ZC3H10	4.96401e-14	-0.121782	0.121	0.155	8.276e-10	1.03972e-13	-0.121782	FALSE	12.9831	TRUE	Down	4.964e-14	FALSE
ZC3H12C	2.64507e-36	1.01466	0.083	0.046	4.40986e-32	1.06569e-35	1.01466	FALSE	34.9724	TRUE	Up	2.645e-36	FALSE
ZC3H13	2.93088e-61	-0.236611	0.183	0.278	4.88636e-57	2.07754e-60	-0.236611	FALSE	59.6825	TRUE	Down	2.931e-61	FALSE
ZC3H14	1.56419e-10	0.555935	0.139	0.115	2.60781e-06	2.8673e-10	0.555935	FALSE	9.54253	TRUE	Up	1.564e-10	FALSE
ZC3H15	2.0799e-05	0.549014	0.192	0.181	0.346761	3.01917e-05	0.549014	FALSE	4.52011	TRUE	Up	2.080e-05	FALSE
ZC3H18	6.24801e-05	0.110821	0.234	0.266	1	8.87032e-05	0.110821	FALSE	4.05206	TRUE	Up	6.248e-05	FALSE
ZC3H3	6.20945e-06	-0.0572471	0.118	0.137	0.103524	9.2716e-06	-0.0572471	FALSE	5.03285	TRUE	Down	6.209e-06	FALSE
ZC3H4	1.74291e-46	-0.278172	0.178	0.256	2.90577e-42	8.90207e-46	-0.278172	FALSE	45.0505	TRUE	Down	1.743e-46	FALSE
ZC3H6	0.000211075	0.304839	0.189	0.22	1	0.000291242	0.304839	FALSE	3.53575	TRUE	Up	2.111e-04	FALSE
ZC3H7B	1.02994e-207	-0.809888	0.202	0.374	1.71712e-203	5.48719e-206	-0.809888	FALSE	205.261	TRUE	Down	1.030e-207	FALSE
ZC3H8	7.8385e-13	0.685164	0.122	0.098	1.30683e-08	1.57052e-12	0.685164	FALSE	11.804	TRUE	Up	7.838e-13	FALSE
ZC3HAV1	1.37744e-25	0.791688	0.111	0.074	2.29646e-21	4.17314e-25	0.791688	FALSE	24.3795	TRUE	Up	1.377e-25	FALSE
ZC4H2	5.52119e-17	-0.27319	0.033	0.054	9.20493e-13	1.2801e-16	-0.27319	FALSE	15.8928	TRUE	Down	5.521e-17	TRUE	X
ZCCHC14	2.37656e-08	-0.215555	0.113	0.135	0.00039622	3.96001e-08	-0.215555	FALSE	7.4023	TRUE	Down	2.377e-08	FALSE
ZCCHC17	9.55947e-08	0.238763	0.12	0.148	0.00159376	1.55157e-07	0.238763	FALSE	6.80923	TRUE	Up	9.559e-08	FALSE
ZCCHC2	4.02375e-17	0.650935	0.12	0.091	6.7084e-13	9.37253e-17	0.650935	FALSE	16.0281	TRUE	Up	4.024e-17	FALSE
ZCCHC24	1.82885e-31	-0.072126	0.604	0.722	3.04905e-27	6.53038e-31	-0.072126	FALSE	30.1851	TRUE	Down	1.829e-31	FALSE
ZCCHC3	2.9316e-09	-0.0484365	0.143	0.171	4.88757e-05	5.08185e-09	-0.0484365	FALSE	8.29398	TRUE	Down	2.932e-09	FALSE
ZCCHC7	0.00226679	0.539631	0.111	0.102	1	0.00292768	0.539631	FALSE	2.53348	TRUE	Up	2.267e-03	FALSE
ZCCHC8	1.54586e-10	0.574038	0.125	0.103	2.57726e-06	2.83422e-10	0.574038	FALSE	9.54757	TRUE	Up	1.546e-10	FALSE
ZCRB1	8.91552e-06	0.336503	0.115	0.138	0.14864	1.32097e-05	0.336503	FALSE	4.87911	TRUE	Up	8.916e-06	FALSE
ZCWPW1	1.01113e-11	0.0433077	0.071	0.096	1.68575e-07	1.95285e-11	0.0433077	FALSE	10.7093	TRUE	Up	1.011e-11	FALSE
ZCWPW2	6.97014e-21	1.15812	0.052	0.03	1.16206e-16	1.83236e-20	1.15812	FALSE	19.737	TRUE	Up	6.970e-21	FALSE
ZDHHC13	8.00874e-08	0.801762	0.057	0.043	0.00133522	1.30495e-07	0.801762	FALSE	6.8844	TRUE	Up	8.009e-08	FALSE
ZDHHC14	1.55254e-70	-0.163765	0.315	0.452	2.58839e-66	1.30346e-69	-0.163765	FALSE	68.8849	TRUE	Down	1.553e-70	FALSE
ZDHHC16	0.0178791	0.0804962	0.131	0.142	1	0.0217856	0.0804962	FALSE	1.66183	TRUE	Up	1.788e-02	FALSE
ZDHHC17	3.93621e-25	0.756446	0.245	0.208	6.56244e-21	1.17433e-24	0.756446	FALSE	23.9302	TRUE	Up	3.936e-25	FALSE
ZDHHC18	8.41388e-08	-0.113664	0.095	0.115	0.00140276	1.37008e-07	-0.113664	FALSE	6.86326	TRUE	Down	8.414e-08	FALSE
ZDHHC20	7.3038e-137	1.10879	0.471	0.411	1.21769e-132	1.82431e-135	1.10879	FALSE	134.739	TRUE	Up	7.304e-137	FALSE
ZDHHC21	3.32459e-28	0.899316	0.183	0.142	5.54275e-24	1.09106e-27	0.899316	FALSE	26.9622	TRUE	Up	3.325e-28	FALSE
ZDHHC22	0.024643	0.0747851	0.052	0.046	1	0.0297379	0.0747851	FALSE	1.52669	TRUE	Up	2.464e-02	FALSE
ZDHHC24	9.4064e-28	-0.503828	0.043	0.074	1.56824e-23	3.05198e-27	-0.503828	FALSE	26.5154	TRUE	Down	9.406e-28	FALSE
ZDHHC3	3.57637e-26	-0.41822	0.113	0.157	5.96252e-22	1.10388e-25	-0.41822	FALSE	24.9571	TRUE	Down	3.576e-26	FALSE
ZDHHC4	2.10411e-05	0.134405	0.103	0.122	0.350798	3.05388e-05	0.134405	FALSE	4.51515	TRUE	Up	2.104e-05	FALSE
ZDHHC5	0.0218789	0.0350279	0.077	0.084	1	0.0264788	0.0350279	FALSE	1.5771	TRUE	Up	2.188e-02	FALSE
ZDHHC7	2.83695e-07	-0.207222	0.062	0.078	0.00472976	4.50815e-07	-0.207222	FALSE	6.346	TRUE	Down	2.837e-07	FALSE
ZDHHC8	4.9306e-48	-0.274118	0.226	0.314	8.2203e-44	2.60469e-47	-0.274118	FALSE	46.5842	TRUE	Down	4.931e-48	FALSE
ZDHHC9	5.34428e-156	-0.411774	0.275	0.464	8.90998e-152	1.63695e-154	-0.411774	FALSE	153.786	TRUE	Down	5.344e-156	TRUE	X
ZEB1	2.9889e-08	0.116862	0.072	0.055	0.00049831	4.95315e-08	0.116862	FALSE	7.30512	TRUE	Up	2.989e-08	FALSE
ZEB2	0.0383725	0.0826197	0.711	0.789	1	0.0456786	0.0826197	FALSE	1.34029	TRUE	Up	3.837e-02	FALSE
ZER1	7.6247e-09	0.0738074	0.357	0.427	0.000127119	1.29769e-08	0.0738074	FALSE	7.88683	TRUE	Up	7.625e-09	FALSE
ZFAND1	1.42226e-57	1.19702	0.171	0.11	2.37119e-53	9.35348e-57	1.19702	FALSE	56.029	TRUE	Up	1.422e-57	FALSE
ZFAND2A	2.57243e-41	1.00165	0.176	0.123	4.28876e-37	1.17436e-40	1.00165	FALSE	39.9302	TRUE	Up	2.572e-41	FALSE
ZFAND2B	1.53117e-83	-0.327739	0.237	0.359	2.55277e-79	1.62805e-82	-0.327739	FALSE	81.7883	TRUE	Down	1.531e-83	FALSE
ZFAND4	2.3312e-11	0.891445	0.067	0.049	3.88657e-07	4.42808e-11	0.891445	FALSE	10.3538	TRUE	Up	2.331e-11	FALSE
ZFC3H1	2.30906e-27	-0.141458	0.27	0.344	3.84967e-23	7.37956e-27	-0.141458	FALSE	26.132	TRUE	Down	2.309e-27	FALSE
ZFHX2	2.84284e-41	0.67421	0.137	0.086	4.73958e-37	1.29603e-40	0.67421	FALSE	39.8874	TRUE	Up	2.843e-41	FALSE
ZFHX4	7.32624e-12	0.811108	0.147	0.124	1.22143e-07	1.42081e-11	0.811108	FALSE	10.8475	TRUE	Up	7.326e-12	FALSE
ZFP3	4.17799e-08	0.513036	0.137	0.118	0.000696554	6.88835e-08	0.513036	FALSE	7.16188	TRUE	Up	4.178e-08	FALSE
ZFP30	0.00609331	0.192109	0.124	0.139	1	0.00764507	0.192109	FALSE	2.11662	TRUE	Up	6.093e-03	FALSE
ZFP36	1.51946e-26	-1.2142	0.088	0.125	2.53324e-22	4.73814e-26	-1.2142	FALSE	25.3244	TRUE	Down	1.519e-26	FALSE
ZFP36L1	3.84514e-42	-1.3763	0.198	0.259	6.41062e-38	1.79297e-41	-1.3763	FALSE	40.7464	TRUE	Down	3.845e-42	FALSE
ZFP36L2	3.20456e-100	-1.45285	0.196	0.299	5.34264e-96	4.5984e-99	-1.45285	FALSE	98.3374	TRUE	Down	3.205e-100	FALSE
ZFP37	0.0253894	0.748934	0.058	0.053	1	0.0305944	0.748934	FALSE	1.51436	TRUE	Up	2.539e-02	FALSE
ZFP41	1.55923e-12	-0.198505	0.141	0.173	2.59954e-08	3.09374e-12	-0.198505	FALSE	11.5095	TRUE	Down	1.559e-12	FALSE
ZFP62	3.58219e-14	0.707811	0.156	0.129	5.97223e-10	7.55035e-14	0.707811	FALSE	13.122	TRUE	Up	3.582e-14	FALSE
ZFP64	0.00888864	0.114954	0.089	0.099	1	0.0110403	0.114954	FALSE	1.95702	TRUE	Up	8.889e-03	FALSE
ZFP82	4.52793e-10	0.714766	0.102	0.082	7.54897e-06	8.13777e-10	0.714766	FALSE	9.08949	TRUE	Up	4.528e-10	FALSE
ZFP91	2.58322e-12	0.0133266	0.193	0.235	4.30675e-08	5.09021e-12	0.0133266	FALSE	11.2933	TRUE	Up	2.583e-12	FALSE
ZFR	8.75595e-14	0.560864	0.321	0.308	1.45979e-09	1.81498e-13	0.560864	FALSE	12.7411	TRUE	Up	8.756e-14	FALSE
ZFX	2.68414e-05	0.516135	0.071	0.059	0.447499	3.87773e-05	0.516135	FALSE	4.41142	TRUE	Up	2.684e-05	TRUE	X
ZFYVE1	0.00057558	0.115062	0.117	0.133	1	0.000774038	0.115062	FALSE	3.11124	TRUE	Up	5.756e-04	FALSE
ZFYVE16	0	1.27729	0.652	0.536	0	0	1.27729	FALSE		TRUE	Up	0.000e+00	FALSE
ZFYVE19	1.15788e-26	-0.256485	0.109	0.154	1.93043e-22	3.62305e-26	-0.256485	FALSE	25.4409	TRUE	Down	1.158e-26	FALSE
ZFYVE21	0.0306439	0.226673	0.271	0.305	1	0.0367228	0.226673	FALSE	1.43506	TRUE	Up	3.064e-02	FALSE
ZFYVE27	2.96016e-43	-0.217048	0.212	0.293	4.93518e-39	1.41051e-42	-0.217048	FALSE	41.8506	TRUE	Down	2.960e-43	FALSE
ZFYVE28	7.92279e-07	-0.192278	0.16	0.183	0.0132089	1.23202e-06	-0.192278	FALSE	5.90938	TRUE	Down	7.923e-07	FALSE
ZFYVE9	1.71228e-11	0.589206	0.121	0.098	2.85471e-07	3.27044e-11	0.589206	FALSE	10.4854	TRUE	Up	1.712e-11	FALSE
ZGLP1	6.42779e-81	1.24528	0.09	0.035	1.07164e-76	6.45745e-80	1.24528	FALSE	79.1899	TRUE	Up	6.428e-81	FALSE
ZGPAT	2.36701e-06	0.0533717	0.409	0.479	0.0394627	3.60116e-06	0.0533717	FALSE	5.44356	TRUE	Up	2.367e-06	FALSE
ZHX1	1.14129e-25	0.77214	0.168	0.127	1.90276e-21	3.46819e-25	0.77214	FALSE	24.4599	TRUE	Up	1.141e-25	FALSE
ZKSCAN1	0.0328327	0.231934	0.569	0.623	1	0.0392847	0.231934	FALSE	1.40578	TRUE	Up	3.283e-02	FALSE
ZKSCAN3	0.00122439	0.563403	0.053	0.045	1	0.00161171	0.563403	FALSE	2.79271	TRUE	Up	1.224e-03	FALSE
ZKSCAN4	3.68424e-05	-0.128285	0.048	0.06	0.614236	5.289e-05	-0.128285	FALSE	4.27663	TRUE	Down	3.684e-05	FALSE
ZKSCAN7	3.38637e-11	-0.17343	0.059	0.08	5.64575e-07	6.38153e-11	-0.17343	FALSE	10.1951	TRUE	Down	3.386e-11	FALSE
ZKSCAN8	1.28239e-06	0.147048	0.238	0.278	0.02138	1.97637e-06	0.147048	FALSE	5.70413	TRUE	Up	1.282e-06	FALSE
ZMAT1	4.71721e-43	0.836357	0.272	0.219	7.86453e-39	2.24241e-42	0.836357	FALSE	41.6493	TRUE	Up	4.717e-43	TRUE	X
ZMAT2	6.16714e-07	0.167812	0.205	0.241	0.0102819	9.63803e-07	0.167812	FALSE	6.01601	TRUE	Up	6.167e-07	FALSE
ZMAT5	6.57812e-05	0.109522	0.098	0.115	1	9.33104e-05	0.109522	FALSE	4.03007	TRUE	Up	6.578e-05	FALSE
ZMIZ1	9.91306e-14	0.0547896	0.279	0.343	1.65271e-09	2.04889e-13	0.0547896	FALSE	12.6885	TRUE	Up	9.913e-14	FALSE
ZMIZ2	4.5223e-138	-0.473613	0.348	0.518	7.53959e-134	1.14672e-136	-0.473613	FALSE	135.941	TRUE	Down	4.522e-138	FALSE
ZMPSTE24	0.013153	0.373877	0.103	0.115	1	0.0161704	0.373877	FALSE	1.79128	TRUE	Up	1.315e-02	FALSE
ZMYM1	1.37158e-06	0.619098	0.073	0.059	0.0228669	2.1096e-06	0.619098	FALSE	5.6758	TRUE	Up	1.372e-06	FALSE
ZMYM2	4.4284e-48	0.766485	0.358	0.307	7.38303e-44	2.34434e-47	0.766485	FALSE	46.63	TRUE	Up	4.428e-48	FALSE
ZMYM3	6.33454e-22	-0.165408	0.205	0.261	1.05609e-17	1.71431e-21	-0.165408	FALSE	20.7659	TRUE	Down	6.335e-22	TRUE	X
ZMYM4	0.00024952	0.442259	0.151	0.139	1	0.000342778	0.442259	FALSE	3.46499	TRUE	Up	2.495e-04	FALSE
ZMYM5	1.98427e-30	0.966468	0.174	0.132	3.30817e-26	6.91043e-30	0.966468	FALSE	29.1605	TRUE	Up	1.984e-30	FALSE
ZMYM6	0.00414902	0.10573	0.144	0.16	1	0.00526566	0.10573	FALSE	2.27855	TRUE	Up	4.149e-03	FALSE
ZMYND10	1.80063e-25	1.45367	0.052	0.028	3.002e-21	5.43225e-25	1.45367	FALSE	24.265	TRUE	Up	1.801e-25	FALSE
ZMYND11	1.16722e-54	-0.193382	0.261	0.366	1.94599e-50	7.26141e-54	-0.193382	FALSE	53.139	TRUE	Down	1.167e-54	FALSE
ZMYND8	1.6028e-52	0.713552	0.368	0.317	2.67218e-48	9.45999e-52	0.713552	FALSE	51.0241	TRUE	Up	1.603e-52	FALSE
ZNF106	1.10628e-13	0.526492	0.205	0.176	1.84439e-09	2.28087e-13	0.526492	FALSE	12.6419	TRUE	Up	1.106e-13	FALSE
ZNF112	0.0158564	0.582476	0.067	0.06	1	0.0194225	0.582476	FALSE	1.71169	TRUE	Up	1.586e-02	FALSE
ZNF117	4.94579e-05	-0.328441	0.073	0.059	0.824562	7.05254e-05	-0.328441	FALSE	4.15165	TRUE	Down	4.946e-05	FALSE
ZNF12	8.8942e-19	0.842152	0.102	0.073	1.48284e-14	2.18785e-18	0.842152	FALSE	17.66	TRUE	Up	8.894e-19	FALSE
ZNF121	1.3067e-11	0.602649	0.148	0.123	2.17854e-07	2.51112e-11	0.602649	FALSE	10.6001	TRUE	Up	1.307e-11	FALSE
ZNF131	0.00363689	0.40939	0.077	0.068	1	0.00463272	0.40939	FALSE	2.33416	TRUE	Up	3.637e-03	FALSE
ZNF132	2.19488e-08	0.541062	0.087	0.069	0.000365931	3.66216e-08	0.541062	FALSE	7.43626	TRUE	Up	2.195e-08	FALSE
ZNF133	8.19809e-26	-0.124799	0.176	0.234	1.36679e-21	2.50418e-25	-0.124799	FALSE	24.6013	TRUE	Down	8.198e-26	FALSE
ZNF134	0.000136772	0.426377	0.08	0.068	1	0.000190955	0.426377	FALSE	3.71907	TRUE	Up	1.368e-04	FALSE
ZNF135	0.000195652	0.200814	0.099	0.115	1	0.000270558	0.200814	FALSE	3.56774	TRUE	Up	1.957e-04	FALSE
ZNF136	0.00360594	0.438945	0.057	0.05	1	0.00459563	0.438945	FALSE	2.33765	TRUE	Up	3.606e-03	FALSE
ZNF138	9.07702e-13	0.811021	0.111	0.088	1.51332e-08	1.81359e-12	0.811021	FALSE	11.7415	TRUE	Up	9.077e-13	FALSE
ZNF14	3.10597e-20	1.08614	0.073	0.047	5.17827e-16	8.00757e-20	1.08614	FALSE	19.0965	TRUE	Up	3.106e-20	FALSE
ZNF141	1.72575e-36	-0.294436	0.167	0.232	2.87718e-32	6.98108e-36	-0.294436	FALSE	35.1561	TRUE	Down	1.726e-36	FALSE
ZNF142	1.82999e-14	-0.148424	0.095	0.125	3.05095e-10	3.88741e-14	-0.148424	FALSE	13.4103	TRUE	Down	1.830e-14	FALSE
ZNF146	8.32081e-131	1.09369	0.432	0.35	1.38725e-126	1.87705e-129	1.09369	FALSE	128.727	TRUE	Up	8.321e-131	FALSE
ZNF148	1.20455e-29	0.865342	0.129	0.089	2.00822e-25	4.11204e-29	0.865342	FALSE	28.3859	TRUE	Up	1.205e-29	FALSE
ZNF154	9.37396e-53	1.20298	0.053	0.018	1.56283e-48	5.57208e-52	1.20298	FALSE	51.254	TRUE	Up	9.374e-53	FALSE
ZNF17	0.000440836	0.438227	0.112	0.1	1	0.000597565	0.438227	FALSE	3.22361	TRUE	Up	4.408e-04	FALSE
ZNF174	3.95845e-05	0.211606	0.085	0.102	0.659953	5.67371e-05	0.211606	FALSE	4.24613	TRUE	Up	3.958e-05	FALSE
ZNF175	4.01569e-09	0.00769188	0.143	0.173	6.69496e-05	6.92394e-09	0.00769188	FALSE	8.15965	TRUE	Up	4.016e-09	FALSE
ZNF177	0.000264547	0.0895171	0.122	0.139	1	0.000362873	0.0895171	FALSE	3.44025	TRUE	Up	2.645e-04	FALSE
ZNF18	3.65184e-15	-0.145533	0.081	0.11	6.08834e-11	7.92907e-15	-0.145533	FALSE	14.1008	TRUE	Down	3.652e-15	FALSE
ZNF181	4.3391e-35	1.49787	0.057	0.028	7.23415e-31	1.70033e-34	1.49787	FALSE	33.7695	TRUE	Up	4.339e-35	FALSE
ZNF182	0.0043468	0.643178	0.075	0.067	1	0.00550829	0.643178	FALSE	2.25898	TRUE	Up	4.347e-03	TRUE	X
ZNF184	3.04052e-05	0.735733	0.067	0.056	0.506916	4.38122e-05	0.735733	FALSE	4.3584	TRUE	Up	3.041e-05	FALSE
ZNF189	7.79458e-07	0.581323	0.309	0.316	0.0129951	1.21265e-06	0.581323	FALSE	5.91626	TRUE	Up	7.795e-07	FALSE
ZNF195	7.03287e-12	-0.0360762	0.102	0.131	1.17252e-07	1.36567e-11	-0.0360762	FALSE	10.8647	TRUE	Down	7.033e-12	FALSE
ZNF202	0.00181727	0.383072	0.07	0.061	1	0.00236571	0.383072	FALSE	2.62604	TRUE	Up	1.817e-03	FALSE
ZNF205	6.80029e-16	-0.334543	0.069	0.095	1.13374e-11	1.52273e-15	-0.334543	FALSE	14.8174	TRUE	Down	6.800e-16	FALSE
ZNF211	7.32732e-14	0.664035	0.077	0.055	1.22161e-09	1.52294e-13	0.664035	FALSE	12.8173	TRUE	Up	7.327e-14	FALSE
ZNF212	3.06948e-10	-0.320321	0.048	0.065	5.11743e-06	5.56551e-10	-0.320321	FALSE	9.25449	TRUE	Down	3.069e-10	FALSE
ZNF213	3.06461e-59	-0.581234	0.055	0.11	5.10932e-55	2.08811e-58	-0.581234	FALSE	57.6802	TRUE	Down	3.065e-59	FALSE
ZNF217	3.29087e-07	-0.236571	0.073	0.057	0.00548654	5.21375e-07	-0.236571	FALSE	6.28285	TRUE	Down	3.291e-07	FALSE
ZNF219	1.42189e-08	-0.0122168	0.064	0.047	0.000237057	2.38874e-08	-0.0122168	FALSE	7.62183	TRUE	Down	1.422e-08	FALSE
ZNF22	9.79359e-05	0.582902	0.074	0.063	1	0.000137674	0.582902	FALSE	3.86115	TRUE	Up	9.794e-05	FALSE
ZNF221	0.00502467	0.430926	0.078	0.07	1	0.00633682	0.430926	FALSE	2.19813	TRUE	Up	5.025e-03	FALSE
ZNF226	0.00205627	0.260948	0.118	0.133	1	0.00266576	0.260948	FALSE	2.57418	TRUE	Up	2.056e-03	FALSE
ZNF227	1.85397e-09	0.892208	0.076	0.059	3.09094e-05	3.23565e-09	0.892208	FALSE	8.49004	TRUE	Up	1.854e-09	FALSE
ZNF229	1.0177e-27	1.41006	0.051	0.026	1.69671e-23	3.29453e-27	1.41006	FALSE	26.4822	TRUE	Up	1.018e-27	FALSE
ZNF23	0.000359672	0.501052	0.089	0.078	1	0.000489866	0.501052	FALSE	3.30992	TRUE	Up	3.597e-04	FALSE
ZNF232	1.27636e-06	-0.107744	0.069	0.085	0.0212795	1.96738e-06	-0.107744	FALSE	5.70611	TRUE	Down	1.276e-06	FALSE
ZNF234	2.62217e-22	1.13674	0.092	0.062	4.37168e-18	7.19551e-22	1.13674	FALSE	21.1429	TRUE	Up	2.622e-22	FALSE
ZNF236	0.0383963	0.214116	0.163	0.178	1	0.045696	0.214116	FALSE	1.34012	TRUE	Up	3.840e-02	FALSE
ZNF24	6.26063e-07	0.106148	0.368	0.43	0.0104377	9.7826e-07	0.106148	FALSE	6.00955	TRUE	Up	6.261e-07	FALSE
ZNF248	3.05261e-11	0.620652	0.176	0.153	5.08931e-07	5.76885e-11	0.620652	FALSE	10.2389	TRUE	Up	3.053e-11	FALSE
ZNF250	0.00108686	0.414701	0.068	0.059	1	0.00143444	0.414701	FALSE	2.84332	TRUE	Up	1.087e-03	FALSE
ZNF253	2.67344e-12	0.888403	0.091	0.069	4.45717e-08	5.26282e-12	0.888403	FALSE	11.2788	TRUE	Up	2.673e-12	FALSE
ZNF254	1.58907e-27	0.829057	0.149	0.108	2.6493e-23	5.1128e-27	0.829057	FALSE	26.2913	TRUE	Up	1.589e-27	FALSE
ZNF256	4.2818e-11	0.575014	0.084	0.064	7.13861e-07	8.02967e-11	0.575014	FALSE	10.0953	TRUE	Up	4.282e-11	FALSE
ZNF260	2.552e-21	1.16136	0.073	0.047	4.2547e-17	6.7981e-21	1.16136	FALSE	20.1676	TRUE	Up	2.552e-21	FALSE
ZNF268	0.00480274	0.202422	0.125	0.14	1	0.00606993	0.202422	FALSE	2.21682	TRUE	Up	4.803e-03	FALSE
ZNF274	3.9575e-15	-0.107323	0.098	0.131	6.59794e-11	8.57786e-15	-0.107323	FALSE	14.0666	TRUE	Down	3.957e-15	FALSE
ZNF276	2.1274e-254	-0.753868	0.3	0.514	3.5468e-250	1.65179e-252	-0.753868	FALSE	251.782	TRUE	Down	2.127e-254	FALSE
ZNF277	7.52636e-06	0.583767	0.117	0.103	0.125479	1.11945e-05	0.583767	FALSE	4.95099	TRUE	Up	7.526e-06	FALSE
ZNF280D	9.53347e-27	0.696162	0.327	0.297	1.58942e-22	2.98958e-26	0.696162	FALSE	25.5244	TRUE	Up	9.533e-27	FALSE
ZNF281	8.75099e-54	1.18484	0.194	0.134	1.45897e-49	5.3315e-53	1.18484	FALSE	52.2732	TRUE	Up	8.751e-54	FALSE
ZNF282	6.78854e-25	-0.165679	0.137	0.186	1.13179e-20	2.00809e-24	-0.165679	FALSE	23.6972	TRUE	Down	6.789e-25	FALSE
ZNF283	0.0048955	0.470358	0.21	0.207	1	0.00618249	0.470358	FALSE	2.20884	TRUE	Up	4.896e-03	FALSE
ZNF285	1.5146e-07	0.985675	0.071	0.056	0.00252514	2.43744e-07	0.985675	FALSE	6.61307	TRUE	Up	1.515e-07	FALSE
ZNF286A	2.24052e-16	-0.124494	0.056	0.082	3.7354e-12	5.09792e-16	-0.124494	FALSE	15.2926	TRUE	Down	2.241e-16	FALSE
ZNF292	1.21819e-31	0.68856	0.265	0.218	2.03096e-27	4.37638e-31	0.68856	FALSE	30.3589	TRUE	Up	1.218e-31	FALSE
ZNF3	5.73992e-37	-0.150833	0.16	0.228	9.5696e-33	2.34945e-36	-0.150833	FALSE	35.629	TRUE	Down	5.740e-37	FALSE
ZNF30	0.000945079	0.113606	0.046	0.055	1	0.0012526	0.113606	FALSE	2.90219	TRUE	Up	9.451e-04	FALSE
ZNF304	0.00706597	0.299554	0.051	0.044	1	0.00883335	0.299554	FALSE	2.05387	TRUE	Up	7.066e-03	FALSE
ZNF316	1.28854e-52	-0.586796	0.128	0.196	2.14826e-48	7.62317e-52	-0.586796	FALSE	51.1179	TRUE	Down	1.289e-52	FALSE
ZNF317	4.97938e-07	0.00357053	0.079	0.097	0.00830162	7.81593e-07	0.00357053	FALSE	6.10702	TRUE	Up	4.979e-07	FALSE
ZNF318	0.00170801	0.0572743	0.171	0.189	1	0.00222869	0.0572743	FALSE	2.65195	TRUE	Up	1.708e-03	FALSE
ZNF32	3.18251e-30	0.879181	0.203	0.159	5.30588e-26	1.10298e-29	0.879181	FALSE	28.9574	TRUE	Up	3.183e-30	FALSE
ZNF322	5.61859e-21	0.847591	0.114	0.082	9.36732e-17	1.48172e-20	0.847591	FALSE	19.8292	TRUE	Up	5.619e-21	FALSE
ZNF324	9.98971e-06	0.38707	0.164	0.148	0.166548	1.47642e-05	0.38707	FALSE	4.83079	TRUE	Up	9.990e-06	FALSE
ZNF329	2.35885e-41	1.3846	0.067	0.032	3.93267e-37	1.07882e-40	1.3846	FALSE	39.967	TRUE	Up	2.359e-41	FALSE
ZNF330	9.46312e-05	0.114251	0.1	0.117	1	0.000133159	0.114251	FALSE	3.87563	TRUE	Up	9.463e-05	FALSE
ZNF331	6.21299e-12	-0.0464956	0.128	0.16	1.03583e-07	1.20857e-11	-0.0464956	FALSE	10.9177	TRUE	Down	6.213e-12	FALSE
ZNF333	4.01865e-07	0.0787717	0.212	0.248	0.0066999	6.33872e-07	0.0787717	FALSE	6.198	TRUE	Up	4.019e-07	FALSE
ZNF334	2.84133e-48	1.1567	0.098	0.052	4.73707e-44	1.51135e-47	1.1567	FALSE	46.8206	TRUE	Up	2.841e-48	FALSE
ZNF335	3.62143e-37	-0.573608	0.085	0.133	6.03765e-33	1.49638e-36	-0.573608	FALSE	35.825	TRUE	Down	3.621e-37	FALSE
ZNF337	9.48385e-28	0.666478	0.251	0.207	1.58115e-23	3.07611e-27	0.666478	FALSE	26.512	TRUE	Up	9.484e-28	FALSE
ZNF33A	0.00067379	0.209001	0.19	0.216	1	0.000901627	0.209001	FALSE	3.04497	TRUE	Up	6.738e-04	FALSE
ZNF343	0.0378415	0.0961047	0.097	0.105	1	0.0450732	0.0961047	FALSE	1.34608	TRUE	Up	3.784e-02	FALSE
ZNF346	3.47467e-24	0.68351	0.14	0.102	5.79297e-20	1.01052e-23	0.68351	FALSE	22.9955	TRUE	Up	3.475e-24	FALSE
ZNF347	3.09948e-13	1.11228	0.052	0.035	5.16745e-09	6.30342e-13	1.11228	FALSE	12.2004	TRUE	Up	3.099e-13	FALSE
ZNF350	0.0105566	0.527686	0.06	0.054	1	0.0130392	0.527686	FALSE	1.88475	TRUE	Up	1.056e-02	FALSE
ZNF354A	2.53336e-08	0.685236	0.063	0.048	0.000422361	4.21497e-08	0.685236	FALSE	7.37521	TRUE	Up	2.533e-08	FALSE
ZNF354B	1.01654e-15	0.827304	0.09	0.065	1.69478e-11	2.26109e-15	0.827304	FALSE	14.6457	TRUE	Up	1.017e-15	FALSE
ZNF354C	3.08563e-06	0.761238	0.075	0.062	0.0514436	4.67489e-06	0.761238	FALSE	5.33023	TRUE	Up	3.086e-06	FALSE
ZNF358	5.97952e-07	0.133355	0.238	0.278	0.00996905	9.35502e-07	0.133355	FALSE	6.02896	TRUE	Up	5.980e-07	FALSE
ZNF362	5.86199e-19	-0.154089	0.152	0.196	9.7731e-15	1.45008e-18	-0.154089	FALSE	17.8386	TRUE	Down	5.862e-19	FALSE
ZNF365	2.16967e-27	0.115019	0.197	0.271	3.61727e-23	6.95182e-27	0.115019	FALSE	26.1579	TRUE	Up	2.170e-27	FALSE
ZNF382	2.20484e-10	0.784816	0.098	0.077	3.67592e-06	4.01814e-10	0.784816	FALSE	9.39597	TRUE	Up	2.205e-10	FALSE
ZNF383	2.30541e-27	1.09019	0.094	0.06	3.84358e-23	7.37025e-27	1.09019	FALSE	26.1325	TRUE	Up	2.305e-27	FALSE
ZNF385A	0.0235537	-0.393756	0.122	0.109	1	0.0284542	-0.393756	FALSE	1.54585	TRUE	Down	2.355e-02	FALSE
ZNF394	3.83076e-13	-0.155144	0.141	0.175	6.38664e-09	7.76384e-13	-0.155144	FALSE	12.1099	TRUE	Down	3.831e-13	FALSE
ZNF397	6.68071e-10	0.462853	0.349	0.342	1.11381e-05	1.19191e-09	0.462853	FALSE	8.92376	TRUE	Up	6.681e-10	FALSE
ZNF398	5.71374e-18	0.600612	0.186	0.151	9.52595e-14	1.37075e-17	0.600612	FALSE	16.863	TRUE	Up	5.714e-18	FALSE
ZNF404	2.13994e-57	2.02328	0.075	0.032	3.56771e-53	1.39998e-56	2.02328	FALSE	55.8539	TRUE	Up	2.140e-57	FALSE
ZNF407	0.00266957	0.186337	0.15	0.168	1	0.00343373	0.186337	FALSE	2.46423	TRUE	Up	2.670e-03	FALSE
ZNF410	0.00150408	0.383601	0.245	0.242	1	0.00196772	0.383601	FALSE	2.70604	TRUE	Up	1.504e-03	FALSE
ZNF414	3.67238e-69	-0.319953	0.155	0.249	6.12258e-65	3.01249e-68	-0.319953	FALSE	67.5211	TRUE	Down	3.672e-69	FALSE
ZNF423	8.61449e-08	0.1734	0.063	0.048	0.00143621	1.40115e-07	0.1734	FALSE	6.85352	TRUE	Up	8.614e-08	FALSE
ZNF426	0.000710769	0.528835	0.102	0.092	1	0.000949461	0.528835	FALSE	3.02252	TRUE	Up	7.108e-04	FALSE
ZNF428	2.22005e-27	-0.0649298	0.166	0.226	3.70127e-23	7.10535e-27	-0.0649298	FALSE	26.1484	TRUE	Down	2.220e-27	FALSE
ZNF430	3.26047e-05	0.0273707	0.042	0.053	0.543585	4.69073e-05	0.0273707	FALSE	4.32876	TRUE	Up	3.260e-05	FALSE
ZNF436	0.0359206	0.466113	0.073	0.067	1	0.0428566	0.466113	FALSE	1.36798	TRUE	Up	3.592e-02	FALSE
ZNF439	0.00569735	0.668315	0.088	0.08	1	0.00716353	0.668315	FALSE	2.14487	TRUE	Up	5.697e-03	FALSE
ZNF44	2.79136e-05	0.611073	0.099	0.086	0.465375	4.02972e-05	0.611073	FALSE	4.39472	TRUE	Up	2.791e-05	FALSE
ZNF444	4.96903e-07	0.0726169	0.247	0.286	0.00828436	7.80091e-07	0.0726169	FALSE	6.10785	TRUE	Up	4.969e-07	FALSE
ZNF445	5.40589e-17	-0.158406	0.138	0.177	9.01271e-13	1.25424e-16	-0.158406	FALSE	15.9016	TRUE	Down	5.406e-17	FALSE
ZNF446	0.000765524	0.0571683	0.124	0.139	1	0.00101988	0.0571683	FALSE	2.99145	TRUE	Up	7.655e-04	FALSE
ZNF449	1.5119e-22	-0.397169	0.045	0.073	2.52064e-18	4.17975e-22	-0.397169	FALSE	21.3789	TRUE	Down	1.512e-22	TRUE	X
ZNF451	0.00309675	0.289369	0.166	0.187	1	0.00396587	0.289369	FALSE	2.40166	TRUE	Up	3.097e-03	FALSE
ZNF454	2.71919e-17	0.740204	0.056	0.035	4.53343e-13	6.38131e-17	0.740204	FALSE	16.1951	TRUE	Up	2.719e-17	FALSE
ZNF460	6.78811e-22	0.723098	0.183	0.146	1.13171e-17	1.83458e-21	0.723098	FALSE	20.7365	TRUE	Up	6.788e-22	FALSE
ZNF462	3.26404e-16	0.0132732	0.218	0.27	5.4418e-12	7.3915e-16	0.0132732	FALSE	15.1313	TRUE	Up	3.264e-16	FALSE
ZNF470	0.00410368	0.55073	0.07	0.062	1	0.00521142	0.55073	FALSE	2.28304	TRUE	Up	4.104e-03	FALSE
ZNF471	1.0979e-31	1.04614	0.164	0.121	1.83041e-27	3.94706e-31	1.04614	FALSE	30.4037	TRUE	Up	1.098e-31	FALSE
ZNF483	3.96421e-12	0.562152	0.308	0.299	6.60913e-08	7.76105e-12	0.562152	FALSE	11.1101	TRUE	Up	3.964e-12	FALSE
ZNF484	8.76677e-05	0.574447	0.093	0.081	1	0.000123673	0.574447	FALSE	3.90772	TRUE	Up	8.767e-05	FALSE
ZNF488	3.33117e-243	-0.68053	0.241	0.458	5.55373e-239	2.38321e-241	-0.68053	FALSE	240.623	TRUE	Down	3.331e-243	FALSE
ZNF493	1.59625e-108	1.0675	0.353	0.261	2.66127e-104	2.54992e-107	1.0675	FALSE	106.593	TRUE	Up	1.596e-108	FALSE
ZNF496	1.57144e-34	-0.353671	0.132	0.189	2.6199e-30	6.07939e-34	-0.353671	FALSE	33.2161	TRUE	Down	1.571e-34	FALSE
ZNF500	0.00124694	-0.000375026	0.129	0.144	1	0.00163988	-0.000375026	FALSE	2.78519	TRUE	Down	1.247e-03	FALSE
ZNF503	8.35783e-20	-0.0636456	0.056	0.033	1.39342e-15	2.12252e-19	-0.0636456	FALSE	18.6731	TRUE	Down	8.358e-20	FALSE
ZNF510	2.92037e-25	0.893739	0.13	0.093	4.86885e-21	8.75238e-25	0.893739	FALSE	24.0579	TRUE	Up	2.920e-25	FALSE
ZNF512	2.09168e-10	0.0762177	0.186	0.225	3.48725e-06	3.81677e-10	0.0762177	FALSE	9.4183	TRUE	Up	2.092e-10	FALSE
ZNF512B	6.35495e-41	-0.341082	0.193	0.265	1.0595e-36	2.87234e-40	-0.341082	FALSE	39.5418	TRUE	Down	6.355e-41	FALSE
ZNF513	1.76828e-12	-0.403283	0.068	0.091	2.94807e-08	3.50159e-12	-0.403283	FALSE	11.4557	TRUE	Down	1.768e-12	FALSE
ZNF516	8.81891e-43	0.755731	0.135	0.084	1.47029e-38	4.15867e-42	0.755731	FALSE	41.381	TRUE	Up	8.819e-43	FALSE
ZNF517	3.71593e-15	-0.131955	0.062	0.088	6.19519e-11	8.06648e-15	-0.131955	FALSE	14.0933	TRUE	Down	3.716e-15	FALSE
ZNF518A	5.81031e-114	1.48836	0.251	0.158	9.68695e-110	1.01387e-112	1.48836	FALSE	111.994	TRUE	Up	5.810e-114	FALSE
ZNF519	9.19592e-08	0.675654	0.066	0.052	0.00153314	1.49402e-07	0.675654	FALSE	6.82564	TRUE	Up	9.196e-08	FALSE
ZNF521	2.69143e-15	-0.0994377	0.119	0.154	4.48716e-11	5.87948e-15	-0.0994377	FALSE	14.2307	TRUE	Down	2.691e-15	FALSE
ZNF524	1.03745e-06	0.0527448	0.048	0.062	0.0172964	1.60406e-06	0.0527448	FALSE	5.79478	TRUE	Up	1.037e-06	FALSE
ZNF526	6.91183e-09	-0.155279	0.061	0.08	0.000115234	1.17917e-08	-0.155279	FALSE	7.92842	TRUE	Down	6.912e-09	FALSE
ZNF527	0.00211879	0.519738	0.077	0.069	1	0.00274396	0.519738	FALSE	2.56162	TRUE	Up	2.119e-03	FALSE
ZNF529	3.65375e-16	0.994938	0.103	0.078	6.09154e-12	8.25722e-16	0.994938	FALSE	15.0832	TRUE	Up	3.654e-16	FALSE
ZNF532	5.11318e-30	-0.111322	0.333	0.424	8.52469e-26	1.76355e-29	-0.111322	FALSE	28.7536	TRUE	Down	5.113e-30	FALSE
ZNF536	6.22885e-121	-0.27346	0.297	0.484	1.03847e-116	1.2257e-119	-0.27346	FALSE	118.912	TRUE	Down	6.229e-121	FALSE
ZNF540	3.62022e-35	1.23049	0.112	0.071	6.03563e-31	1.42141e-34	1.23049	FALSE	33.8473	TRUE	Up	3.620e-35	FALSE
ZNF543	7.83852e-23	0.650799	0.129	0.093	1.30684e-18	2.18632e-22	0.650799	FALSE	21.6603	TRUE	Up	7.839e-23	FALSE
ZNF544	3.80442e-34	0.814872	0.185	0.136	6.34273e-30	1.45662e-33	0.814872	FALSE	32.8367	TRUE	Up	3.804e-34	FALSE
ZNF546	3.83095e-23	0.992037	0.099	0.068	6.38695e-19	1.08209e-22	0.992037	FALSE	21.9657	TRUE	Up	3.831e-23	FALSE
ZNF548	0.00151313	0.0757054	0.108	0.122	1	0.00197905	0.0757054	FALSE	2.70354	TRUE	Up	1.513e-03	FALSE
ZNF549	3.73549e-17	0.790145	0.078	0.053	6.2278e-13	8.7112e-17	0.790145	FALSE	16.0599	TRUE	Up	3.735e-17	FALSE
ZNF550	1.49613e-12	0.555437	0.085	0.063	2.49435e-08	2.9715e-12	0.555437	FALSE	11.527	TRUE	Up	1.496e-12	FALSE
ZNF552	4.12048e-17	1.15491	0.05	0.031	6.86967e-13	9.59116e-17	1.15491	FALSE	16.0181	TRUE	Up	4.120e-17	FALSE
ZNF554	0.000149231	0.147051	0.077	0.091	1	0.000207828	0.147051	FALSE	3.6823	TRUE	Up	1.492e-04	FALSE
ZNF555	2.44679e-08	0.757439	0.085	0.068	0.000407929	4.07297e-08	0.757439	FALSE	7.39009	TRUE	Up	2.447e-08	FALSE
ZNF558	2.401e-07	0.507388	0.081	0.065	0.00400295	3.83426e-07	0.507388	FALSE	6.41632	TRUE	Up	2.401e-07	FALSE
ZNF559	0.00237299	0.454767	0.165	0.157	1	0.00306129	0.454767	FALSE	2.5141	TRUE	Up	2.373e-03	FALSE
ZNF561	5.17231e-25	0.912243	0.119	0.084	8.62328e-21	1.53681e-24	0.912243	FALSE	23.8134	TRUE	Up	5.172e-25	FALSE
ZNF562	7.42247e-08	0.62914	0.128	0.11	0.00123747	1.21041e-07	0.62914	FALSE	6.91707	TRUE	Up	7.422e-08	FALSE
ZNF565	3.41826e-09	0.688355	0.183	0.165	5.69893e-05	5.90401e-09	0.688355	FALSE	8.22885	TRUE	Up	3.418e-09	FALSE
ZNF566	6.75452e-12	0.883156	0.084	0.063	1.12611e-07	1.31213e-11	0.883156	FALSE	10.882	TRUE	Up	6.755e-12	FALSE
ZNF567	2.60478e-25	0.895208	0.051	0.026	4.34268e-21	7.82527e-25	0.895208	FALSE	24.1065	TRUE	Up	2.605e-25	FALSE
ZNF568	1.18632e-13	0.486871	0.225	0.196	1.97783e-09	2.44439e-13	0.486871	FALSE	12.6118	TRUE	Up	1.186e-13	FALSE
ZNF569	3.4772e-05	0.558647	0.084	0.072	0.579718	4.99894e-05	0.558647	FALSE	4.30112	TRUE	Up	3.477e-05	FALSE
ZNF570	2.47313e-07	0.785805	0.052	0.039	0.0041232	3.94629e-07	0.785805	FALSE	6.40381	TRUE	Up	2.473e-07	FALSE
ZNF571	3.24923e-13	0.928225	0.065	0.045	5.41712e-09	6.59994e-13	0.928225	FALSE	12.1805	TRUE	Up	3.249e-13	FALSE
ZNF573	1.37293e-21	0.924248	0.123	0.09	2.28896e-17	3.69262e-21	0.924248	FALSE	20.4327	TRUE	Up	1.373e-21	FALSE
ZNF574	6.55829e-06	-0.0832326	0.068	0.083	0.10934	9.78226e-06	-0.0832326	FALSE	5.00956	TRUE	Down	6.558e-06	FALSE
ZNF575	1.62256e-14	-0.0798687	0.048	0.071	2.70514e-10	3.45485e-14	-0.0798687	FALSE	13.4616	TRUE	Down	1.623e-14	FALSE
ZNF577	3.78265e-91	1.67006	0.151	0.077	6.30643e-87	4.65442e-90	1.67006	FALSE	89.3321	TRUE	Up	3.783e-91	FALSE
ZNF579	5.4464e-17	-0.236501	0.068	0.096	9.08024e-13	1.26334e-16	-0.236501	FALSE	15.8985	TRUE	Down	5.446e-17	FALSE
ZNF580	0.000272289	0.137018	0.211	0.238	1	0.000373238	0.137018	FALSE	3.42801	TRUE	Up	2.723e-04	FALSE
ZNF581	5.78833e-08	-0.156734	0.055	0.071	0.000965031	9.48404e-08	-0.156734	FALSE	7.02301	TRUE	Down	5.788e-08	FALSE
ZNF582	1.16237e-08	0.822653	0.068	0.053	0.00019379	1.9603e-08	0.822653	FALSE	7.70768	TRUE	Up	1.162e-08	FALSE
ZNF583	1.11729e-12	0.939174	0.054	0.037	1.86275e-08	2.22702e-12	0.939174	FALSE	11.6523	TRUE	Up	1.117e-12	FALSE
ZNF585B	5.78391e-15	0.892976	0.077	0.055	9.64293e-11	1.24799e-14	0.892976	FALSE	13.9038	TRUE	Up	5.784e-15	FALSE
ZNF587	3.96789e-06	0.691209	0.074	0.061	0.0661526	5.98349e-06	0.691209	FALSE	5.22305	TRUE	Up	3.968e-06	FALSE
ZNF587B	2.20195e-09	0.573613	0.079	0.061	3.67108e-05	3.8336e-09	0.573613	FALSE	8.41639	TRUE	Up	2.202e-09	FALSE
ZNF589	1.16265e-08	0.446036	0.197	0.176	0.000193837	1.96046e-08	0.446036	FALSE	7.70764	TRUE	Up	1.163e-08	FALSE
ZNF592	5.00476e-61	-0.349408	0.223	0.321	8.34393e-57	3.52763e-60	-0.349408	FALSE	59.4525	TRUE	Down	5.005e-61	FALSE
ZNF593	1.14336e-07	0.0160876	0.097	0.118	0.00190621	1.84947e-07	0.0160876	FALSE	6.73295	TRUE	Up	1.143e-07	FALSE
ZNF594	0.0395211	0.405622	0.09	0.085	1	0.0469843	0.405622	FALSE	1.32805	TRUE	Up	3.952e-02	FALSE
ZNF595	0.000817627	0.456874	0.18	0.171	1	0.00108713	0.456874	FALSE	2.96372	TRUE	Up	8.176e-04	FALSE
ZNF598	4.49842e-13	-0.370093	0.056	0.078	7.49976e-09	9.0949e-13	-0.370093	FALSE	12.0412	TRUE	Down	4.498e-13	FALSE
ZNF605	1.12238e-54	1.23506	0.136	0.08	1.87123e-50	6.98678e-54	1.23506	FALSE	53.1557	TRUE	Up	1.122e-54	FALSE
ZNF607	3.92403e-08	1.05502	0.062	0.048	0.000654215	6.47925e-08	1.05502	FALSE	7.18848	TRUE	Up	3.924e-08	FALSE
ZNF608	1.32454e-31	-0.0740043	0.258	0.342	2.20827e-27	4.75505e-31	-0.0740043	FALSE	30.3228	TRUE	Down	1.325e-31	FALSE
ZNF609	1.37851e-107	-0.578336	0.201	0.323	2.29826e-103	2.16753e-106	-0.578336	FALSE	105.664	TRUE	Down	1.379e-107	FALSE
ZNF614	0.0246746	0.447134	0.058	0.053	1	0.0297724	0.447134	FALSE	1.52619	TRUE	Up	2.467e-02	FALSE
ZNF620	5.65426e-05	0.814758	0.053	0.044	0.942679	8.04105e-05	0.814758	FALSE	4.09469	TRUE	Up	5.654e-05	FALSE
ZNF621	7.2759e-09	0.546095	0.208	0.19	0.000121304	1.23959e-08	0.546095	FALSE	7.90672	TRUE	Up	7.276e-09	FALSE
ZNF622	6.93936e-08	0.0489786	0.096	0.118	0.00115693	1.1331e-07	0.0489786	FALSE	6.94573	TRUE	Up	6.939e-08	FALSE
ZNF623	0.0320996	0.0702811	0.156	0.168	1	0.0384306	0.0702811	FALSE	1.41532	TRUE	Up	3.210e-02	FALSE
ZNF624	0.000279661	0.25311	0.062	0.075	1	0.000383081	0.25311	FALSE	3.41671	TRUE	Up	2.797e-04	FALSE
ZNF625	0.00501865	0.567065	0.054	0.047	1	0.00633004	0.567065	FALSE	2.19859	TRUE	Up	5.019e-03	FALSE
ZNF626	1.87965e-13	0.847165	0.098	0.075	3.13375e-09	3.85317e-13	0.847165	FALSE	12.4142	TRUE	Up	1.880e-13	FALSE
ZNF629	8.68071e-16	-0.222015	0.082	0.111	1.44725e-11	1.93687e-15	-0.222015	FALSE	14.7129	TRUE	Down	8.681e-16	FALSE
ZNF630	1.76922e-16	1.21961	0.057	0.036	2.94964e-12	4.04116e-16	1.21961	FALSE	15.3935	TRUE	Up	1.769e-16	TRUE	X
ZNF638	2.31225e-224	0.979122	0.552	0.438	3.85498e-220	1.4036e-222	0.979122	FALSE	221.853	TRUE	Up	2.312e-224	FALSE
ZNF639	6.42004e-35	1.14852	0.096	0.057	1.07035e-30	2.50499e-34	1.14852	FALSE	33.6012	TRUE	Up	6.420e-35	FALSE
ZNF641	9.02869e-35	-0.774656	0.104	0.152	1.50526e-30	3.51326e-34	-0.774656	FALSE	33.4543	TRUE	Down	9.029e-35	FALSE
ZNF644	7.71473e-98	0.98024	0.383	0.303	1.2862e-93	1.06287e-96	0.98024	FALSE	95.9735	TRUE	Up	7.715e-98	FALSE
ZNF646	6.08136e-16	-0.351943	0.087	0.117	1.01388e-11	1.36388e-15	-0.351943	FALSE	14.8652	TRUE	Down	6.081e-16	FALSE
ZNF649	2.77378e-07	0.168879	0.117	0.141	0.00462445	4.41198e-07	0.168879	FALSE	6.35537	TRUE	Up	2.774e-07	FALSE
ZNF653	3.46796e-08	-0.245828	0.066	0.083	0.000578178	5.73565e-08	-0.245828	FALSE	7.24142	TRUE	Down	3.468e-08	FALSE
ZNF654	5.22155e-25	1.18481	0.086	0.055	8.70536e-21	1.55052e-24	1.18481	FALSE	23.8095	TRUE	Up	5.222e-25	FALSE
ZNF655	0.00015444	0.332693	0.377	0.39	1	0.000214993	0.332693	FALSE	3.66758	TRUE	Up	1.544e-04	FALSE
ZNF660	3.22232e-06	0.55949	0.053	0.042	0.0537226	4.87829e-06	0.55949	FALSE	5.31173	TRUE	Up	3.222e-06	FALSE
ZNF662	1.33838e-06	-0.00217628	0.058	0.073	0.0223135	2.06012e-06	-0.00217628	FALSE	5.68611	TRUE	Down	1.338e-06	FALSE
ZNF664	1.21526e-20	0.744193	0.238	0.206	2.02608e-16	3.1665e-20	0.744193	FALSE	19.4994	TRUE	Up	1.215e-20	FALSE
ZNF665	8.92699e-17	0.767716	0.052	0.032	1.48831e-12	2.05925e-16	0.767716	FALSE	15.6863	TRUE	Up	8.927e-17	FALSE
ZNF667	1.69175e-65	1.45456	0.151	0.089	2.82048e-61	1.28173e-64	1.45456	FALSE	63.8922	TRUE	Up	1.692e-65	FALSE
ZNF668	4.08983e-09	-0.174372	0.051	0.068	6.81856e-05	7.04934e-09	-0.174372	FALSE	8.15185	TRUE	Down	4.090e-09	FALSE
ZNF671	8.44178e-21	0.692533	0.099	0.068	1.40741e-16	2.21343e-20	0.692533	FALSE	19.6549	TRUE	Up	8.442e-21	FALSE
ZNF672	3.47659e-06	-0.141469	0.087	0.104	0.0579617	5.25846e-06	-0.141469	FALSE	5.27914	TRUE	Down	3.477e-06	FALSE
ZNF677	0.000583455	0.617525	0.06	0.051	1	0.000784098	0.617525	FALSE	3.10563	TRUE	Up	5.835e-04	FALSE
ZNF680	1.58506e-18	0.619941	0.278	0.251	2.64261e-14	3.87597e-18	0.619941	FALSE	17.4116	TRUE	Up	1.585e-18	FALSE
ZNF682	2.57618e-07	1.0329	0.063	0.05	0.00429501	4.10549e-07	1.0329	FALSE	6.38663	TRUE	Up	2.576e-07	FALSE
ZNF687	1.45509e-37	-0.481188	0.106	0.158	2.42593e-33	6.05494e-37	-0.481188	FALSE	36.2179	TRUE	Down	1.455e-37	FALSE
ZNF688	0.0337022	0.111417	0.045	0.051	1	0.040301	0.111417	FALSE	1.39468	TRUE	Up	3.370e-02	FALSE
ZNF689	1.88159e-11	-0.279201	0.054	0.074	3.13699e-07	3.5904e-11	-0.279201	FALSE	10.4449	TRUE	Down	1.882e-11	FALSE
ZNF69	7.30722e-16	0.377993	0.058	0.037	1.21826e-11	1.63405e-15	0.377993	FALSE	14.7867	TRUE	Up	7.307e-16	FALSE
ZNF691	1.29911e-08	-0.178329	0.059	0.076	0.000216588	2.18541e-08	-0.178329	FALSE	7.66047	TRUE	Down	1.299e-08	FALSE
ZNF692	1.97794e-10	-0.0289751	0.204	0.242	3.29762e-06	3.61383e-10	-0.0289751	FALSE	9.44203	TRUE	Down	1.978e-10	FALSE
ZNF696	0.000217961	0.497999	0.12	0.109	1	0.000300371	0.497999	FALSE	3.52234	TRUE	Up	2.180e-04	FALSE
ZNF7	5.8602e-14	-0.0437573	0.095	0.126	9.77012e-10	1.22334e-13	-0.0437573	FALSE	12.9125	TRUE	Down	5.860e-14	FALSE
ZNF70	4.31987e-05	-0.0705271	0.112	0.129	0.720209	6.1723e-05	-0.0705271	FALSE	4.20955	TRUE	Down	4.320e-05	FALSE
ZNF700	9.19436e-07	0.641687	0.055	0.043	0.0153288	1.42622e-06	0.641687	FALSE	5.84581	TRUE	Up	9.194e-07	FALSE
ZNF703	1.76668e-05	-0.396379	0.091	0.074	0.294542	2.57758e-05	-0.396379	FALSE	4.58879	TRUE	Down	1.767e-05	FALSE
ZNF704	1.5418e-27	-0.0398022	0.243	0.319	2.5705e-23	4.96231e-27	-0.0398022	FALSE	26.3043	TRUE	Down	1.542e-27	FALSE
ZNF706	0.00529551	0.481022	0.243	0.245	1	0.00666916	0.481022	FALSE	2.17593	TRUE	Up	5.296e-03	FALSE
ZNF707	2.65607e-05	-0.144344	0.057	0.069	0.442821	3.83885e-05	-0.144344	FALSE	4.4158	TRUE	Down	2.656e-05	FALSE
ZNF708	0	1.84151	0.51	0.309	0	0	1.84151	FALSE		TRUE	Up	0.000e+00	FALSE
ZNF709	3.02318e-54	1.05415	0.104	0.054	5.04025e-50	1.85654e-53	1.05415	FALSE	52.7313	TRUE	Up	3.023e-54	FALSE
ZNF71	9.57954e-11	-0.0248092	0.137	0.168	1.5971e-06	1.77191e-10	-0.0248092	FALSE	9.75156	TRUE	Down	9.580e-11	FALSE
ZNF713	0.000552926	0.230995	0.154	0.175	1	0.00074447	0.230995	FALSE	3.12815	TRUE	Up	5.529e-04	FALSE
ZNF717	6.34881e-09	0.585911	0.149	0.129	0.000105847	1.08459e-08	0.585911	FALSE	7.96473	TRUE	Up	6.349e-09	FALSE
ZNF718	4.85549e-30	1.39132	0.069	0.038	8.09508e-26	1.67641e-29	1.39132	FALSE	28.7756	TRUE	Up	4.855e-30	FALSE
ZNF738	1.4667e-05	0.681315	0.157	0.146	0.244528	2.14867e-05	0.681315	FALSE	4.66783	TRUE	Up	1.467e-05	FALSE
ZNF747	0.00127301	0.00453475	0.064	0.074	1	0.00167264	0.00453475	FALSE	2.7766	TRUE	Up	1.273e-03	FALSE
ZNF76	1.42243e-31	-0.223407	0.187	0.25	2.37147e-27	5.10463e-31	-0.223407	FALSE	30.292	TRUE	Down	1.422e-31	FALSE
ZNF765	1.21321e-05	0.693875	0.065	0.053	0.202266	1.78462e-05	0.693875	FALSE	4.74845	TRUE	Up	1.213e-05	FALSE
ZNF768	3.75405e-07	0.356124	0.126	0.107	0.00625875	5.92975e-07	0.356124	FALSE	6.22696	TRUE	Up	3.754e-07	FALSE
ZNF77	5.45568e-16	-0.346293	0.035	0.055	9.0957e-12	1.22603e-15	-0.346293	FALSE	14.9115	TRUE	Down	5.456e-16	FALSE
ZNF770	6.11924e-20	1.03706	0.056	0.033	1.0202e-15	1.56193e-19	1.03706	FALSE	18.8063	TRUE	Up	6.119e-20	FALSE
ZNF771	6.48039e-62	1.3881	0.083	0.036	1.08041e-57	4.64954e-61	1.3881	FALSE	60.3326	TRUE	Up	6.480e-62	FALSE
ZNF772	1.9233e-18	0.777117	0.083	0.056	3.20653e-14	4.69162e-18	0.777117	FALSE	17.3287	TRUE	Up	1.923e-18	FALSE
ZNF774	3.96664e-27	0.826858	0.059	0.032	6.61318e-23	1.25807e-26	0.826858	FALSE	25.9003	TRUE	Up	3.967e-27	FALSE
ZNF775	4.29185e-21	-0.14508	0.079	0.114	7.15537e-17	1.13572e-20	-0.14508	FALSE	19.9447	TRUE	Down	4.292e-21	FALSE
ZNF776	2.75132e-24	0.751502	0.14	0.102	4.58701e-20	8.01549e-24	0.751502	FALSE	23.0961	TRUE	Up	2.751e-24	FALSE
ZNF777	0.000119637	-0.137066	0.044	0.054	1	0.000167522	-0.137066	FALSE	3.77593	TRUE	Down	1.196e-04	FALSE
ZNF780B	0.00104797	0.421523	0.099	0.088	1	0.00138458	0.421523	FALSE	2.85868	TRUE	Up	1.048e-03	FALSE
ZNF782	7.5766e-35	1.28725	0.079	0.044	1.26317e-30	2.95166e-34	1.28725	FALSE	33.5299	TRUE	Up	7.577e-35	FALSE
ZNF783	2.00203e-91	-0.508294	0.223	0.34	3.33778e-87	2.46949e-90	-0.508294	FALSE	89.6074	TRUE	Down	2.002e-91	FALSE
ZNF784	2.26789e-12	-0.193796	0.07	0.094	3.78102e-08	4.47766e-12	-0.193796	FALSE	11.3489	TRUE	Down	2.268e-12	FALSE
ZNF785	1.72953e-14	-0.217557	0.127	0.161	2.88348e-10	3.68026e-14	-0.217557	FALSE	13.4341	TRUE	Down	1.730e-14	FALSE
ZNF789	0.00553893	0.154143	0.043	0.05	1	0.00696871	0.154143	FALSE	2.15685	TRUE	Up	5.539e-03	FALSE
ZNF790	1.26726e-12	0.876199	0.065	0.046	2.11278e-08	2.52254e-12	0.876199	FALSE	11.5982	TRUE	Up	1.267e-12	FALSE
ZNF791	1.05445e-19	0.673477	0.116	0.084	1.75798e-15	2.66837e-19	0.673477	FALSE	18.5738	TRUE	Up	1.054e-19	FALSE
ZNF793	0.039578	0.203456	0.123	0.134	1	0.0470464	0.203456	FALSE	1.32747	TRUE	Up	3.958e-02	FALSE
ZNF800	2.3628e-41	0.895082	0.204	0.149	3.93926e-37	1.08014e-40	0.895082	FALSE	39.9665	TRUE	Up	2.363e-41	FALSE
ZNF805	4.9391e-08	0.636055	0.081	0.065	0.000823446	8.11915e-08	0.636055	FALSE	7.09049	TRUE	Up	4.939e-08	FALSE
ZNF808	7.06756e-67	1.30295	0.113	0.056	1.1783e-62	5.50885e-66	1.30295	FALSE	65.2589	TRUE	Up	7.068e-67	FALSE
ZNF821	7.34794e-14	-0.0485638	0.067	0.092	1.22505e-09	1.52691e-13	-0.0485638	FALSE	12.8162	TRUE	Down	7.348e-14	FALSE
ZNF827	2.63217e-05	0.133832	0.141	0.164	0.438835	3.80595e-05	0.133832	FALSE	4.41954	TRUE	Up	2.632e-05	FALSE
ZNF83	1.38354e-10	0.439511	0.33	0.319	2.30664e-06	2.5408e-10	0.439511	FALSE	9.59503	TRUE	Up	1.384e-10	FALSE
ZNF830	1.3283e-10	-0.0287054	0.115	0.144	2.21454e-06	2.44114e-10	-0.0287054	FALSE	9.61241	TRUE	Down	1.328e-10	FALSE
ZNF835	8.25969e-06	-0.0216205	0.063	0.077	0.137705	1.2258e-05	-0.0216205	FALSE	4.91158	TRUE	Down	8.260e-06	FALSE
ZNF839	7.30842e-17	-0.218121	0.079	0.109	1.21846e-12	1.68978e-16	-0.218121	FALSE	15.7722	TRUE	Down	7.308e-17	FALSE
ZNF84	3.21958e-17	0.0212583	0.181	0.23	5.36769e-13	7.53443e-17	0.0212583	FALSE	16.1229	TRUE	Up	3.220e-17	FALSE
ZNF841	5.77283e-23	0.853295	0.113	0.08	9.62446e-19	1.616e-22	0.853295	FALSE	21.7916	TRUE	Up	5.773e-23	FALSE
ZNF844	1.79901e-60	1.40149	0.102	0.051	2.99932e-56	1.24871e-59	1.40149	FALSE	58.9035	TRUE	Up	1.799e-60	FALSE
ZNF862	3.15415e-07	-0.0340341	0.177	0.206	0.0052586	5.00348e-07	-0.0340341	FALSE	6.30073	TRUE	Down	3.154e-07	FALSE
ZNF883	0.00892058	0.697064	0.061	0.055	1	0.0110786	0.697064	FALSE	1.95552	TRUE	Up	8.921e-03	FALSE
ZNF891	2.82204e-15	0.764948	0.114	0.087	4.70491e-11	6.15808e-15	0.764948	FALSE	14.2106	TRUE	Up	2.822e-15	FALSE
ZNF92	5.47538e-23	1.23825	0.061	0.036	9.12856e-19	1.53489e-22	1.23825	FALSE	21.8139	TRUE	Up	5.475e-23	FALSE
ZNFX1	5.49884e-06	0.0695318	0.1	0.119	0.0916767	8.22895e-06	0.0695318	FALSE	5.08466	TRUE	Up	5.499e-06	FALSE
ZNHIT1	8.73135e-18	0.0681215	0.169	0.219	1.45569e-13	2.0852e-17	0.0681215	FALSE	16.6809	TRUE	Up	8.731e-18	FALSE
ZNHIT6	2.86696e-53	-0.312555	0.183	0.266	4.77979e-49	1.72673e-52	-0.312555	FALSE	51.7628	TRUE	Down	2.867e-53	FALSE
ZNRF3	5.19008e-44	0.917237	0.115	0.068	8.6529e-40	2.52104e-43	0.917237	FALSE	42.5984	TRUE	Up	5.190e-44	FALSE
ZPR1	2.88146e-13	-0.112769	0.07	0.096	4.80397e-09	5.86719e-13	-0.112769	FALSE	12.2316	TRUE	Down	2.881e-13	FALSE
ZRANB1	2.5176e-18	0.598251	0.231	0.198	4.19735e-14	6.11601e-18	0.598251	FALSE	17.2135	TRUE	Up	2.518e-18	FALSE
ZRSR2	0.0158781	0.127994	0.061	0.055	1	0.0194443	0.127994	FALSE	1.71121	TRUE	Up	1.588e-02	TRUE	X
ZSCAN16	0.0376195	0.387939	0.084	0.093	1	0.0448194	0.387939	FALSE	1.34853	TRUE	Up	3.762e-02	FALSE
ZSCAN18	3.84251e-65	-0.243504	0.414	0.559	6.40623e-61	2.88289e-64	-0.243504	FALSE	63.5402	TRUE	Down	3.843e-65	FALSE
ZSCAN20	1.37703e-10	-0.242771	0.059	0.078	2.29578e-06	2.5293e-10	-0.242771	FALSE	9.597	TRUE	Down	1.377e-10	FALSE
ZSCAN21	7.62395e-09	0.0798402	0.098	0.122	0.000127107	1.29769e-08	0.0798402	FALSE	7.88683	TRUE	Up	7.624e-09	FALSE
ZSCAN25	0.012351	-0.0331413	0.089	0.098	1	0.0152087	-0.0331413	FALSE	1.81791	TRUE	Down	1.235e-02	FALSE
ZSCAN26	0.00796608	0.488805	0.224	0.225	1	0.00992638	0.488805	FALSE	2.00321	TRUE	Up	7.966e-03	FALSE
ZSCAN29	1.68653e-15	-0.104277	0.087	0.118	2.81179e-11	3.71178e-15	-0.104277	FALSE	14.4304	TRUE	Down	1.687e-15	FALSE
ZSCAN30	8.77407e-58	-0.163496	0.222	0.327	1.46281e-53	5.80073e-57	-0.163496	FALSE	56.2365	TRUE	Down	8.774e-58	FALSE
ZSCAN31	4.97999e-19	1.37441	0.083	0.057	8.30265e-15	1.23617e-18	1.37441	FALSE	17.9079	TRUE	Up	4.980e-19	FALSE
ZSCAN32	1.01265e-07	0.0561273	0.066	0.084	0.0016883	1.64122e-07	0.0561273	FALSE	6.78483	TRUE	Up	1.013e-07	FALSE
ZSCAN9	0.00505744	0.072422	0.097	0.108	1	0.00637575	0.072422	FALSE	2.19547	TRUE	Up	5.057e-03	FALSE
ZSWIM6	3.63409e-08	0.481735	0.344	0.347	0.000605875	6.00679e-08	0.481735	FALSE	7.22136	TRUE	Up	3.634e-08	FALSE
ZSWIM9	0.00514052	0.0458381	0.1	0.111	1	0.00647885	0.0458381	FALSE	2.1885	TRUE	Up	5.141e-03	FALSE
ZUP1	0.0274439	0.563472	0.081	0.075	1	0.0330065	0.563472	FALSE	1.4814	TRUE	Up	2.744e-02	FALSE
ZYG11B	0.000294718	0.405458	0.19	0.18	1	0.00040332	0.405458	FALSE	3.39435	TRUE	Up	2.947e-04	FALSE
ZYX	1.41169e-55	-0.521636	0.161	0.239	2.35357e-51	8.96608e-55	-0.521636	FALSE	54.0474	TRUE	Down	1.412e-55	FALSE
ZZEF1	0.00235694	0.193817	0.23	0.258	1	0.00304098	0.193817	FALSE	2.51699	TRUE	Up	2.357e-03	FALSE

### Sheet: Supp Table 1b
gene	p_val	avg_log2FC	pct.1	pct.2	p_val_adj	p_val_adj_BH	log2FC_clipped	log2FC_clipped_flag	neg_log10_padj	significant	direction	p_val_sci	is_sex_linked	sex_chromosome
AAAS	2.00783e-62	-0.147844	0.236	0.401	3.34746e-58	8.8757e-62	-0.147844	FALSE	61.0518	TRUE	Down	2.008e-62	FALSE
AACS	5.54875e-188	-1.15857	0.083	0.259	9.25087e-184	1.99449e-186	-1.15857	FALSE	185.7	TRUE	Down	5.549e-188	FALSE
AADAT	4.5828e-16	1.3799	0.125	0.093	7.64044e-12	7.5137e-16	1.3799	FALSE	15.1241	TRUE	Up	4.583e-16	FALSE
AAGAB	3.51777e-10	0.468688	0.082	0.116	5.86482e-06	4.97935e-10	0.468688	FALSE	9.30283	TRUE	Up	3.518e-10	FALSE
AAK1	0.000110236	0.503352	0.205	0.262	1	0.00013461	0.503352	FALSE	3.87092	TRUE	Up	1.102e-04	FALSE
AAMDC	7.56496e-18	0.249994	0.12	0.179	1.26123e-13	1.29382e-17	0.249994	FALSE	16.8881	TRUE	Up	7.565e-18	FALSE
AAMP	7.23029e-127	-0.390456	0.271	0.516	1.20543e-122	1.07983e-125	-0.390456	FALSE	124.967	TRUE	Down	7.230e-127	FALSE
AAR2	4.65979e-66	-0.276718	0.071	0.162	7.7688e-62	2.21451e-65	-0.276718	FALSE	64.6547	TRUE	Down	4.660e-66	FALSE
AARS	1.86889e-81	-0.201238	0.116	0.245	3.11581e-77	1.21671e-80	-0.201238	FALSE	79.9148	TRUE	Down	1.869e-81	FALSE
AARS2	1.01214e-50	-0.199012	0.074	0.152	1.68744e-46	3.53769e-50	-0.199012	FALSE	49.4513	TRUE	Down	1.012e-50	FALSE
AARSD1	1.38585e-34	-0.132358	0.057	0.113	2.31049e-30	3.42147e-34	-0.132358	FALSE	33.4658	TRUE	Down	1.386e-34	FALSE
AASDH	1.01233e-06	1.37612	0.098	0.082	0.0168776	1.31209e-06	1.37612	FALSE	5.88204	TRUE	Up	1.012e-06	FALSE
AASDHPPT	5.85765e-12	0.500221	0.176	0.248	9.76587e-08	8.68107e-12	0.500221	FALSE	11.0614	TRUE	Up	5.858e-12	FALSE
AASS	0.0152383	0.401955	0.324	0.414	1	0.0170807	0.401955	FALSE	1.76749	TRUE	Up	1.524e-02	FALSE
AATF	1.09224e-184	-0.849599	0.113	0.311	1.82098e-180	3.76644e-183	-0.849599	FALSE	182.424	TRUE	Down	1.092e-184	FALSE
AATK	0	-0.944413	0.756	0.977	0	0	-0.944413	FALSE		TRUE	Down	0.000e+00	FALSE
ABCA2	0	-0.36245	0.999	1	0	0	-0.36245	FALSE		TRUE	Down	0.000e+00	FALSE
ABCA3	1.93711e-207	-0.749376	0.151	0.39	3.22956e-203	8.13492e-206	-0.749376	FALSE	205.09	TRUE	Down	1.937e-207	FALSE
ABCA5	4.72611e-26	1.2168	0.247	0.212	7.87937e-22	9.71446e-26	1.2168	FALSE	25.0126	TRUE	Up	4.726e-26	FALSE
ABCA6	3.46327e-15	1.26091	0.195	0.169	5.77396e-11	5.56208e-15	1.26091	FALSE	14.2548	TRUE	Up	3.463e-15	FALSE
ABCA7	1.64212e-46	-0.885169	0.02	0.065	2.73775e-42	5.28057e-46	-0.885169	FALSE	45.2773	TRUE	Down	1.642e-46	FALSE
ABCA8	7.47327e-138	1.03411	0.556	0.515	1.24594e-133	1.38117e-136	1.03411	FALSE	135.86	TRUE	Up	7.473e-138	FALSE
ABCA9	1.59169e-11	1.75251	0.058	0.038	2.65366e-07	2.33321e-11	1.75251	FALSE	10.632	TRUE	Up	1.592e-11	FALSE
ABCB10	0.0133554	1.06742	0.068	0.061	1	0.0150257	1.06742	FALSE	1.82317	TRUE	Up	1.336e-02	FALSE
ABCB6	5.39912e-26	0.107687	0.12	0.192	9.00142e-22	1.10844e-25	0.107687	FALSE	24.9553	TRUE	Up	5.399e-26	FALSE
ABCB8	4.08269e-76	-0.203698	0.312	0.527	6.80666e-72	2.40343e-75	-0.203698	FALSE	74.6192	TRUE	Down	4.083e-76	FALSE
ABCB9	2.57632e-76	-0.443441	0.089	0.196	4.29524e-72	1.52087e-75	-0.443441	FALSE	74.8179	TRUE	Down	2.576e-76	FALSE
ABCC1	5.09325e-99	-0.611657	0.091	0.216	8.49146e-95	4.67598e-98	-0.611657	FALSE	97.3301	TRUE	Down	5.093e-99	FALSE
ABCC5	4.58101e-69	-0.132666	0.236	0.411	7.63746e-65	2.3256e-68	-0.132666	FALSE	67.6335	TRUE	Down	4.581e-69	FALSE
ABCD1	3.19937e-39	-0.701424	0.024	0.066	5.33399e-35	8.83472e-39	-0.701424	FALSE	38.0538	TRUE	Down	3.199e-39	TRUE	X
ABCD3	9.21086e-05	0.572985	0.174	0.222	1	0.000112799	0.572985	FALSE	3.9477	TRUE	Up	9.211e-05	FALSE
ABCD4	1.28808e-47	-0.0201653	0.19	0.319	2.14749e-43	4.22536e-47	-0.0201653	FALSE	46.3741	TRUE	Down	1.288e-47	FALSE
ABCE1	0.000179182	0.646016	0.079	0.101	1	0.000217174	0.646016	FALSE	3.66319	TRUE	Up	1.792e-04	FALSE
ABCF1	2.65707e-96	-0.397869	0.098	0.228	4.42986e-92	2.3237e-95	-0.397869	FALSE	94.6338	TRUE	Down	2.657e-96	FALSE
ABCF2	8.66696e-51	-0.20983	0.067	0.143	1.44496e-46	3.03935e-50	-0.20983	FALSE	49.5172	TRUE	Down	8.667e-51	FALSE
ABCF3	7.38939e-100	-0.315686	0.17	0.342	1.23196e-95	6.86574e-99	-0.315686	FALSE	98.1633	TRUE	Down	7.389e-100	FALSE
ABCG1	2.97714e-11	0.314867	0.215	0.294	4.96349e-07	4.33415e-11	0.314867	FALSE	10.3631	TRUE	Up	2.977e-11	FALSE
ABHD10	9.75443e-06	0.671683	0.12	0.156	0.162626	1.22752e-05	0.671683	FALSE	4.91097	TRUE	Up	9.754e-06	FALSE
ABHD11	7.59456e-40	-0.294095	0.04	0.092	1.26616e-35	2.12482e-39	-0.294095	FALSE	38.6727	TRUE	Down	7.595e-40	FALSE
ABHD12	3.71834e-67	-0.179781	0.291	0.489	6.19921e-63	1.80998e-66	-0.179781	FALSE	65.7423	TRUE	Down	3.718e-67	FALSE
ABHD14A	7.64695e-44	-0.098285	0.063	0.131	1.2749e-39	2.32673e-43	-0.098285	FALSE	42.6333	TRUE	Down	7.647e-44	FALSE
ABHD14B	1.38064e-08	0.398396	0.062	0.088	0.000230181	1.87843e-08	0.398396	FALSE	7.72621	TRUE	Up	1.381e-08	FALSE
ABHD16A	2.76878e-176	-0.797757	0.126	0.325	4.61611e-172	8.63514e-175	-0.797757	FALSE	174.064	TRUE	Down	2.769e-176	FALSE
ABHD17B	0.000172765	0.750981	0.323	0.368	1	0.000209486	0.750981	FALSE	3.67884	TRUE	Up	1.728e-04	FALSE
ABHD18	4.02145e-11	0.376427	0.106	0.149	6.70455e-07	5.84243e-11	0.376427	FALSE	10.2334	TRUE	Up	4.021e-11	FALSE
ABHD2	1.26797e-50	-0.40167	0.047	0.112	2.11396e-46	4.4246e-50	-0.40167	FALSE	49.3541	TRUE	Down	1.268e-50	FALSE
ABHD4	2.51409e-16	0.0612683	0.03	0.056	4.19149e-12	4.15246e-16	0.0612683	FALSE	15.3817	TRUE	Up	2.514e-16	FALSE
ABHD5	0.00642349	0.754533	0.122	0.148	1	0.00732694	0.754533	FALSE	2.13508	TRUE	Up	6.423e-03	FALSE
ABHD6	9.32062e-43	-0.00217872	0.278	0.443	1.55393e-38	2.76554e-42	-0.00217872	FALSE	41.5582	TRUE	Down	9.321e-43	FALSE
ABI1	4.83956e-10	0.523559	0.061	0.09	8.06851e-06	6.83777e-10	0.523559	FALSE	9.16509	TRUE	Up	4.840e-10	FALSE
ABI2	3.16261e-17	0.288419	0.222	0.32	5.27271e-13	5.33263e-17	0.288419	FALSE	16.2731	TRUE	Up	3.163e-17	FALSE
ABL1	3.0818e-99	-0.293683	0.298	0.529	5.13798e-95	2.83546e-98	-0.293683	FALSE	97.5474	TRUE	Down	3.082e-99	FALSE
ABL2	4.82573e-12	0.437175	0.085	0.124	8.04545e-08	7.17055e-12	0.437175	FALSE	11.1444	TRUE	Up	4.826e-12	FALSE
ABLIM2	1.65455e-48	-0.353816	0.048	0.112	2.75847e-44	5.51496e-48	-0.353816	FALSE	47.2585	TRUE	Down	1.655e-48	FALSE
ABLIM3	3.05397e-74	-0.501748	0.06	0.151	5.09158e-70	1.7329e-73	-0.501748	FALSE	72.7612	TRUE	Down	3.054e-74	FALSE
ABRAXAS2	2.77908e-16	0.177599	0.048	0.081	4.63329e-12	4.58211e-16	0.177599	FALSE	15.3389	TRUE	Up	2.779e-16	FALSE
ABTB1	8.3097e-33	0.0562152	0.094	0.165	1.38539e-28	1.98623e-32	0.0562152	FALSE	31.702	TRUE	Up	8.310e-33	FALSE
ABTB2	3.313e-210	-1.00719	0.117	0.33	5.52344e-206	1.44124e-208	-1.00719	FALSE	207.841	TRUE	Down	3.313e-210	FALSE
AC073111.4	4.01414e-14	0.167959	0.03	0.055	6.69237e-10	6.28845e-14	0.167959	FALSE	13.2015	TRUE	Up	4.014e-14	FALSE
AC092835.1	1.58125e-31	-0.0203561	0.074	0.134	2.63627e-27	3.674e-31	-0.0203561	FALSE	30.4349	TRUE	Down	1.581e-31	FALSE
AC093323.1	1.08682e-06	0.292757	0.036	0.052	0.0181195	1.40713e-06	0.292757	FALSE	5.85167	TRUE	Up	1.087e-06	FALSE
AC118549.1	0.00258872	0.974766	0.16	0.16	1	0.00299633	0.974766	FALSE	2.52341	TRUE	Up	2.589e-03	FALSE
ACAA1	6.47893e-85	-0.224029	0.283	0.495	1.08017e-80	4.54973e-84	-0.224029	FALSE	83.342	TRUE	Down	6.479e-85	FALSE
ACAA2	3.18112e-27	0.18997	0.055	0.104	5.30356e-23	6.73457e-27	0.18997	FALSE	26.1717	TRUE	Up	3.181e-27	FALSE
ACACA	1.35227e-13	0.343656	0.189	0.266	2.25451e-09	2.09446e-13	0.343656	FALSE	12.6789	TRUE	Up	1.352e-13	FALSE
ACACB	6.09681e-23	0.0549719	0.051	0.093	1.01646e-18	1.16985e-22	0.0549719	FALSE	21.9319	TRUE	Up	6.097e-23	FALSE
ACAD10	3.71245e-09	0.434357	0.064	0.092	6.1894e-05	5.12827e-09	0.434357	FALSE	8.29003	TRUE	Up	3.712e-09	FALSE
ACAD11	2.2749e-10	0.839452	0.303	0.314	3.79271e-06	3.23249e-10	0.839452	FALSE	9.49046	TRUE	Up	2.275e-10	FALSE
ACAD8	8.81172e-62	-0.157539	0.094	0.195	1.46909e-57	3.84714e-61	-0.157539	FALSE	60.4149	TRUE	Down	8.812e-62	FALSE
ACAD9	1.03356e-45	-0.111598	0.1	0.187	1.72314e-41	3.26299e-45	-0.111598	FALSE	44.4864	TRUE	Down	1.034e-45	FALSE
ACADS	5.26206e-61	-0.520387	0.037	0.103	8.77291e-57	2.25559e-60	-0.520387	FALSE	59.6467	TRUE	Down	5.262e-61	FALSE
ACADSB	3.68798e-08	0.512284	0.085	0.116	0.00061486	4.95881e-08	0.512284	FALSE	7.30462	TRUE	Up	3.688e-08	FALSE
ACADVL	1.6726e-116	-0.388455	0.253	0.478	2.78855e-112	2.07436e-115	-0.388455	FALSE	114.683	TRUE	Down	1.673e-116	FALSE
ACAP3	9.276e-126	-0.442824	0.445	0.72	1.5465e-121	1.35203e-124	-0.442824	FALSE	123.869	TRUE	Down	9.276e-126	FALSE
ACAT1	3.01245e-06	0.548601	0.134	0.174	0.0502236	3.85498e-06	0.548601	FALSE	5.41398	TRUE	Up	3.012e-06	FALSE
ACAT2	2.68735e-255	-1.44448	0.073	0.279	4.48035e-251	1.94844e-253	-1.44448	FALSE	252.71	TRUE	Down	2.687e-255	FALSE
ACBD3	5.67242e-15	0.404991	0.099	0.147	9.45707e-11	9.06882e-15	0.404991	FALSE	14.0424	TRUE	Up	5.672e-15	FALSE
ACBD5	8.77678e-85	-0.188072	0.186	0.354	1.46327e-80	6.15318e-84	-0.188072	FALSE	83.2109	TRUE	Down	8.777e-85	FALSE
ACCS	7.42419e-90	-1.38419	0.021	0.092	1.23776e-85	5.70466e-89	-1.38419	FALSE	88.2438	TRUE	Down	7.424e-90	FALSE
ACD	1.49032e-37	-0.155294	0.055	0.113	2.48466e-33	3.94704e-37	-0.155294	FALSE	36.4037	TRUE	Down	1.490e-37	FALSE
ACER3	0.015836	0.709157	0.169	0.206	1	0.0177389	0.709157	FALSE	1.75107	TRUE	Up	1.584e-02	FALSE
ACIN1	5.67944e-174	-0.735947	0.113	0.305	9.46876e-170	1.73305e-172	-0.735947	FALSE	171.761	TRUE	Down	5.679e-174	FALSE
ACLY	9.74433e-133	-1.14308	0.036	0.146	1.62457e-128	1.64664e-131	-1.14308	FALSE	130.783	TRUE	Down	9.744e-133	FALSE
ACO1	4.98141e-20	0.170429	0.056	0.096	8.30501e-16	8.97564e-20	0.170429	FALSE	19.0469	TRUE	Up	4.981e-20	FALSE
ACO2	4.49457e-71	-0.12191	0.127	0.253	7.49334e-67	2.37111e-70	-0.12191	FALSE	69.625	TRUE	Down	4.495e-71	FALSE
ACOT11	4.27844e-23	-0.339989	0.026	0.057	7.13301e-19	8.24301e-23	-0.339989	FALSE	22.0839	TRUE	Down	4.278e-23	FALSE
ACOT13	0.000426707	0.629359	0.078	0.098	1	0.000510615	0.629359	FALSE	3.29191	TRUE	Up	4.267e-04	FALSE
ACOT7	1.93647e-188	-0.803447	0.125	0.333	3.22849e-184	7.02014e-187	-0.803447	FALSE	186.154	TRUE	Down	1.936e-188	FALSE
ACOT8	5.11221e-24	0.129117	0.084	0.139	8.52308e-20	1.0034e-23	0.129117	FALSE	22.9985	TRUE	Up	5.112e-24	FALSE
ACOX1	1.83007e-79	-0.310617	0.093	0.206	3.05109e-75	1.14826e-78	-0.310617	FALSE	77.94	TRUE	Down	1.830e-79	FALSE
ACOX3	5.99201e-95	-0.405462	0.108	0.242	9.98987e-91	5.1137e-94	-0.405462	FALSE	93.2913	TRUE	Down	5.992e-95	FALSE
ACP1	7.59346e-12	0.40246	0.082	0.12	1.26598e-07	1.12241e-11	0.40246	FALSE	10.9498	TRUE	Up	7.593e-12	FALSE
ACP2	5.19842e-73	-0.33772	0.092	0.199	8.6668e-69	2.86911e-72	-0.33772	FALSE	71.5423	TRUE	Down	5.198e-73	FALSE
ACP6	1.16994e-36	-0.227114	0.053	0.109	1.95053e-32	3.03413e-36	-0.227114	FALSE	35.518	TRUE	Down	1.170e-36	FALSE
ACP7	6.21182e-20	-0.0460585	0.03	0.06	1.03564e-15	1.11547e-19	-0.0460585	FALSE	18.9525	TRUE	Down	6.212e-20	FALSE
ACSBG1	3.35802e-295	-1.32464	0.186	0.454	5.5985e-291	3.65207e-293	-1.32464	FALSE	292.437	TRUE	Down	3.358e-295	FALSE
ACSF3	2.47355e-84	-0.369002	0.109	0.235	4.1239e-80	1.71011e-83	-0.369002	FALSE	82.767	TRUE	Down	2.474e-84	FALSE
ACSL1	6.11047e-20	0.0612354	0.373	0.53	1.01874e-15	1.0975e-19	0.0612354	FALSE	18.9596	TRUE	Up	6.110e-20	FALSE
ACSL3	3.15377e-06	0.487438	0.212	0.278	0.0525796	4.0346e-06	0.487438	FALSE	5.3942	TRUE	Up	3.154e-06	FALSE
ACSL4	5.22606e-11	0.405189	0.202	0.278	8.71289e-07	7.56918e-11	0.405189	FALSE	10.121	TRUE	Up	5.226e-11	TRUE	X
ACSS1	7.81235e-21	0.204218	0.142	0.213	1.30247e-16	1.43384e-20	0.204218	FALSE	19.8435	TRUE	Up	7.812e-21	FALSE
ACSS2	3.46729e-115	-0.418011	0.236	0.449	5.78066e-111	4.21994e-114	-0.418011	FALSE	113.375	TRUE	Down	3.467e-115	FALSE
ACTB	7.10155e-101	-0.319429	0.754	0.892	1.18397e-96	6.67136e-100	-0.319429	FALSE	99.1758	TRUE	Down	7.102e-101	FALSE
ACTG1	1.22971e-89	-0.34385	0.358	0.572	2.05017e-85	9.39788e-89	-0.34385	FALSE	88.027	TRUE	Down	1.230e-89	FALSE
ACTL6A	1.27559e-13	0.422381	0.061	0.095	2.12666e-09	1.97641e-13	0.422381	FALSE	12.7041	TRUE	Up	1.276e-13	FALSE
ACTN2	0	-1.07801	0.424	0.8	0	0	-1.07801	FALSE		TRUE	Down	0.000e+00	FALSE
ACTN4	2.77826e-140	-0.460593	0.525	0.799	4.63192e-136	5.29618e-139	-0.460593	FALSE	138.276	TRUE	Down	2.778e-140	FALSE
ACTR10	7.90099e-11	0.533634	0.15	0.208	1.31725e-06	1.13754e-10	0.533634	FALSE	9.94403	TRUE	Up	7.901e-11	FALSE
ACTR1A	2.46802e-164	-0.510985	0.264	0.531	4.11468e-160	6.95554e-163	-0.510985	FALSE	162.158	TRUE	Down	2.468e-164	FALSE
ACTR1B	5.00884e-134	-0.435955	0.301	0.56	8.35073e-130	8.56652e-133	-0.435955	FALSE	132.067	TRUE	Down	5.009e-134	FALSE
ACTR2	3.10865e-34	-0.00526855	0.044	0.094	5.18275e-30	7.63926e-34	-0.00526855	FALSE	33.1169	TRUE	Down	3.109e-34	FALSE
ACTR3	2.33729e-05	0.632834	0.06	0.08	0.389673	2.91106e-05	0.632834	FALSE	4.53595	TRUE	Up	2.337e-05	FALSE
ACTR3B	1.62089e-10	0.205596	0.039	0.062	2.70234e-06	2.31092e-10	0.205596	FALSE	9.63622	TRUE	Up	1.621e-10	FALSE
ACTR5	7.72255e-49	-0.191926	0.073	0.149	1.2875e-44	2.59139e-48	-0.191926	FALSE	47.5865	TRUE	Down	7.723e-49	FALSE
ACTR6	0.0001174	0.671091	0.054	0.071	1	0.000143254	0.671091	FALSE	3.84389	TRUE	Up	1.174e-04	FALSE
ACTR8	3.8668e-25	0.144118	0.063	0.112	6.44673e-21	7.80444e-25	0.144118	FALSE	24.1077	TRUE	Up	3.867e-25	FALSE
ACVR1	1.01671e-22	-0.0485183	0.032	0.066	1.69506e-18	1.94033e-22	-0.0485183	FALSE	21.7121	TRUE	Down	1.017e-22	FALSE
ACVR1B	3.71923e-80	-0.534285	0.05	0.138	6.20071e-76	2.36686e-79	-0.534285	FALSE	78.6258	TRUE	Down	3.719e-80	FALSE
ACVR1C	0.000628399	0.583457	0.047	0.061	1	0.000746702	0.583457	FALSE	3.12685	TRUE	Up	6.284e-04	FALSE
ACVR2B	4.38557e-55	-0.337118	0.069	0.15	7.31162e-51	1.67656e-54	-0.337118	FALSE	53.7756	TRUE	Down	4.386e-55	FALSE
ACY1	5.27189e-41	-0.390854	0.04	0.092	8.78929e-37	1.50882e-40	-0.390854	FALSE	39.8214	TRUE	Down	5.272e-41	FALSE
ACYP1	9.63066e-13	0.457462	0.1	0.145	1.60562e-08	1.45679e-12	0.457462	FALSE	11.8366	TRUE	Up	9.631e-13	FALSE
ACYP2	0.0319635	0.583132	0.343	0.405	1	0.0353193	0.583132	FALSE	1.45199	TRUE	Up	3.196e-02	FALSE
ADA2	7.68193e-64	-0.676631	0.037	0.104	1.28073e-59	3.49978e-63	-0.676631	FALSE	62.456	TRUE	Down	7.682e-64	FALSE
ADAM10	6.31962e-17	0.207014	0.269	0.385	1.05361e-12	1.05759e-16	0.207014	FALSE	15.9757	TRUE	Up	6.320e-17	FALSE
ADAM15	3.66677e-44	-0.0703326	0.289	0.454	6.11325e-40	1.12212e-43	-0.0703326	FALSE	42.95	TRUE	Down	3.667e-44	FALSE
ADAM17	1.11233e-06	0.581905	0.087	0.116	0.0185448	1.4395e-06	0.581905	FALSE	5.84179	TRUE	Up	1.112e-06	FALSE
ADAM19	5.93402e-252	-1.47722	0.074	0.278	9.89319e-248	4.12609e-250	-1.47722	FALSE	249.384	TRUE	Down	5.934e-252	FALSE
ADAM22	8.39815e-06	0.622742	0.108	0.14	0.140014	1.05935e-05	0.622742	FALSE	4.97496	TRUE	Up	8.398e-06	FALSE
ADAM9	4.16429e-28	0.0406891	0.067	0.121	6.94271e-24	8.95681e-28	0.0406891	FALSE	27.0478	TRUE	Up	4.164e-28	FALSE
ADAMTS1	1.20068e-18	0.144188	0.104	0.159	2.00178e-14	2.09274e-18	0.144188	FALSE	17.6793	TRUE	Up	1.201e-18	FALSE
ADAMTS13	4.72054e-41	-0.0780978	0.098	0.178	7.87009e-37	1.35331e-40	-0.0780978	FALSE	39.8686	TRUE	Down	4.721e-41	FALSE
ADAMTS14	2.52744e-14	0.145866	0.073	0.111	4.21374e-10	3.97778e-14	0.145866	FALSE	13.4004	TRUE	Up	2.527e-14	FALSE
ADAMTS18	0.00642144	0.634601	0.13	0.157	1	0.00732559	0.634601	FALSE	2.13516	TRUE	Up	6.421e-03	FALSE
ADAMTS4	1.14678e-126	-0.412839	0.561	0.8	1.91192e-122	1.7067e-125	-0.412839	FALSE	124.768	TRUE	Down	1.147e-126	FALSE
ADAMTS8	4.8344e-19	0.0100541	0.041	0.075	8.05992e-15	8.51365e-19	0.0100541	FALSE	18.0699	TRUE	Up	4.834e-19	FALSE
ADAMTSL2	9.44257e-114	-0.731953	0.097	0.236	1.57426e-109	1.11407e-112	-0.731953	FALSE	111.953	TRUE	Down	9.443e-114	FALSE
ADAMTSL3	4.79719e-09	0.275293	0.05	0.074	7.99788e-05	6.61056e-09	0.275293	FALSE	8.17976	TRUE	Up	4.797e-09	FALSE
ADAP1	8.33535e-181	-0.587279	0.288	0.57	1.38967e-176	2.71957e-179	-0.587279	FALSE	178.566	TRUE	Down	8.335e-181	FALSE
ADAR	7.56672e-32	0.114295	0.258	0.399	1.26152e-27	1.77023e-31	0.114295	FALSE	30.752	TRUE	Up	7.567e-32	FALSE
ADARB2	4.85588e-60	-0.194225	0.376	0.58	8.09573e-56	2.03822e-59	-0.194225	FALSE	58.6907	TRUE	Down	4.856e-60	FALSE
ADAT1	6.27042e-08	0.446163	0.131	0.174	0.0010454	8.3899e-08	0.446163	FALSE	7.07624	TRUE	Up	6.270e-08	FALSE
ADCK2	1.0374e-76	-0.249647	0.145	0.283	1.72956e-72	6.17131e-76	-0.249647	FALSE	75.2096	TRUE	Down	1.037e-76	FALSE
ADCY3	6.24001e-64	-0.14291	0.239	0.407	1.04033e-59	2.85205e-63	-0.14291	FALSE	62.5448	TRUE	Down	6.240e-64	FALSE
ADCY5	1.1012e-147	-0.466196	0.262	0.515	1.83592e-143	2.38303e-146	-0.466196	FALSE	145.623	TRUE	Down	1.101e-147	FALSE
ADCY6	6.32668e-50	-0.259653	0.071	0.147	1.05478e-45	2.16495e-49	-0.259653	FALSE	48.6646	TRUE	Down	6.327e-50	FALSE
ADD1	1.67845e-06	0.147521	0.462	0.61	0.0279831	2.16387e-06	0.147521	FALSE	5.66477	TRUE	Up	1.678e-06	FALSE
ADD3	8.37979e-11	0.381536	0.231	0.322	1.39708e-06	1.20484e-10	0.381536	FALSE	9.91907	TRUE	Up	8.380e-11	FALSE
ADGRB2	6.44007e-80	-0.311676	0.149	0.291	1.07369e-75	4.07695e-79	-0.311676	FALSE	78.3897	TRUE	Down	6.440e-80	FALSE
ADGRB3	0.000456652	1.39373	0.077	0.066	1	0.00054568	1.39373	FALSE	3.26306	TRUE	Up	4.567e-04	FALSE
ADGRE2	8.96469e-72	-0.559443	0.053	0.137	1.49459e-67	4.81923e-71	-0.559443	FALSE	70.317	TRUE	Down	8.965e-72	FALSE
ADGRE5	5.66607e-219	-0.802057	0.146	0.389	9.44647e-215	2.79449e-217	-0.802057	FALSE	216.554	TRUE	Down	5.666e-219	FALSE
ADGRL1	2.25001e-243	-0.967396	0.123	0.364	3.75121e-239	1.41384e-241	-0.967396	FALSE	240.85	TRUE	Down	2.250e-243	FALSE
ADGRL3	9.06524e-46	-0.0531278	0.086	0.167	1.51136e-41	2.86514e-45	-0.0531278	FALSE	44.5429	TRUE	Down	9.065e-46	FALSE
ADHFE1	1.70038e-06	0.569608	0.1	0.132	0.0283487	2.19115e-06	0.569608	FALSE	5.65933	TRUE	Up	1.700e-06	FALSE
ADI1	7.18041e-09	0.264472	0.277	0.37	0.000119712	9.84666e-09	0.264472	FALSE	8.00671	TRUE	Up	7.180e-09	FALSE
ADIPOR1	5.23026e-93	-0.221803	0.18	0.355	8.71988e-89	4.26208e-92	-0.221803	FALSE	91.3704	TRUE	Down	5.230e-93	FALSE
ADNP	1.80387e-09	0.548178	0.105	0.145	3.00742e-05	2.51558e-09	0.548178	FALSE	8.59936	TRUE	Up	1.804e-09	FALSE
ADNP2	1.07886e-28	0.148202	0.128	0.207	1.79868e-24	2.35149e-28	0.148202	FALSE	27.6287	TRUE	Up	1.079e-28	FALSE
ADO	1.53038e-180	-0.706754	0.151	0.37	2.55144e-176	4.95503e-179	-0.706754	FALSE	178.305	TRUE	Down	1.530e-180	FALSE
ADORA1	1.49557e-97	-0.276925	0.324	0.565	2.49341e-93	1.3468e-96	-0.276925	FALSE	95.8707	TRUE	Down	1.496e-97	FALSE
ADPRHL2	7.46489e-102	-0.36264	0.14	0.297	1.24455e-97	7.10714e-101	-0.36264	FALSE	100.148	TRUE	Down	7.465e-102	FALSE
ADRM1	4.11167e-18	0.281453	0.233	0.339	6.85497e-14	7.07634e-18	0.281453	FALSE	17.1502	TRUE	Up	4.112e-18	FALSE
ADSL	3.43746e-13	0.365785	0.083	0.123	5.73093e-09	5.26353e-13	0.365785	FALSE	12.2787	TRUE	Up	3.437e-13	FALSE
ADSS	1.09005e-08	0.724027	0.352	0.388	0.000181733	1.48687e-08	0.724027	FALSE	7.82773	TRUE	Up	1.090e-08	FALSE
ADSSL1	2.19189e-130	-0.684199	0.103	0.259	3.65432e-126	3.53494e-129	-0.684199	FALSE	128.452	TRUE	Down	2.192e-130	FALSE
AFDN	8.65432e-62	-0.150154	0.316	0.513	1.44285e-57	3.78737e-61	-0.150154	FALSE	60.4217	TRUE	Down	8.654e-62	FALSE
AFF1	1.59623e-10	0.427621	0.136	0.187	2.66123e-06	2.27615e-10	0.427621	FALSE	9.6428	TRUE	Up	1.596e-10	FALSE
AFF3	1.40219e-77	-0.656737	0.058	0.149	2.33774e-73	8.47812e-77	-0.656737	FALSE	76.0717	TRUE	Down	1.402e-77	FALSE
AFF4	4.33145e-20	0.23751	0.254	0.372	7.22139e-16	7.81448e-20	0.23751	FALSE	19.1071	TRUE	Up	4.331e-20	FALSE
AFG1L	6.65538e-08	0.334425	0.035	0.053	0.00110958	8.89936e-08	0.334425	FALSE	7.05064	TRUE	Up	6.655e-08	FALSE
AFG3L2	4.93639e-30	0.145488	0.108	0.181	8.22995e-26	1.10987e-29	0.145488	FALSE	28.9547	TRUE	Up	4.936e-30	FALSE
AFTPH	0.00744439	0.719829	0.09	0.109	1	0.00846749	0.719829	FALSE	2.07225	TRUE	Up	7.444e-03	FALSE
AGA	1.8078e-53	-0.0571986	0.13	0.24	3.01397e-49	6.67345e-53	-0.0571986	FALSE	52.1756	TRUE	Down	1.808e-53	FALSE
AGAP3	2.97977e-177	-0.68248	0.124	0.327	4.96787e-173	9.42273e-176	-0.68248	FALSE	175.026	TRUE	Down	2.980e-177	FALSE
AGBL5	2.02212e-32	-0.0622186	0.042	0.088	3.37128e-28	4.79152e-32	-0.0622186	FALSE	31.3195	TRUE	Down	2.022e-32	FALSE
AGFG1	0.0001654	0.78057	0.266	0.286	1	0.000200728	0.78057	FALSE	3.69739	TRUE	Up	1.654e-04	FALSE
AGFG2	1.86519e-22	-0.253023	0.023	0.052	3.10964e-18	3.54047e-22	-0.253023	FALSE	21.4509	TRUE	Down	1.865e-22	FALSE
AGGF1	0.0148702	0.577443	0.18	0.218	1	0.0166791	0.577443	FALSE	1.77783	TRUE	Up	1.487e-02	FALSE
AGK	1.66982e-20	0.121404	0.055	0.095	2.78392e-16	3.03971e-20	0.121404	FALSE	19.5172	TRUE	Up	1.670e-20	FALSE
AGL	8.16553e-13	0.31805	0.049	0.078	1.36136e-08	1.23892e-12	0.31805	FALSE	11.907	TRUE	Up	8.166e-13	FALSE
AGO1	5.59102e-50	-0.0518724	0.121	0.223	9.32135e-46	1.91553e-49	-0.0518724	FALSE	48.7177	TRUE	Down	5.591e-50	FALSE
AGO2	2.66167e-50	-0.0818512	0.326	0.516	4.43754e-46	9.21591e-50	-0.0818512	FALSE	49.0355	TRUE	Down	2.662e-50	FALSE
AGO3	0.00485402	0.736741	0.275	0.304	1	0.00556215	0.736741	FALSE	2.25476	TRUE	Up	4.854e-03	FALSE
AGO4	6.15154e-08	0.525568	0.064	0.09	0.00102558	8.23214e-08	0.525568	FALSE	7.08449	TRUE	Up	6.152e-08	FALSE
AGPAT1	1.32605e-126	-0.384865	0.211	0.428	2.2108e-122	1.9666e-125	-0.384865	FALSE	124.706	TRUE	Down	1.326e-126	FALSE
AGPAT3	3.93823e-133	-0.517316	0.138	0.318	6.56581e-129	6.69499e-132	-0.517316	FALSE	131.174	TRUE	Down	3.938e-133	FALSE
AGPAT4	1.02547e-32	-0.0965411	0.695	0.87	1.70966e-28	2.44218e-32	-0.0965411	FALSE	31.6122	TRUE	Down	1.025e-32	FALSE
AGPAT5	1.32705e-10	0.431788	0.117	0.162	2.21246e-06	1.89646e-10	0.431788	FALSE	9.72206	TRUE	Up	1.327e-10	FALSE
AGPS	1.01878e-44	0.0306337	0.191	0.319	1.6985e-40	3.14952e-44	0.0306337	FALSE	43.5018	TRUE	Up	1.019e-44	FALSE
AGRN	2.03284e-99	-0.33625	0.276	0.493	3.38915e-95	1.87849e-98	-0.33625	FALSE	97.7262	TRUE	Down	2.033e-99	FALSE
AGT	4.72098e-159	-0.92979	0.07	0.224	7.87082e-155	1.20265e-157	-0.92979	FALSE	156.92	TRUE	Down	4.721e-159	FALSE
AGTPBP1	1.18868e-68	1.04521	0.434	0.397	1.98177e-64	5.97015e-68	1.04521	FALSE	67.224	TRUE	Up	1.189e-68	FALSE
AGTRAP	3.20477e-29	0.0850548	0.075	0.134	5.34299e-25	7.05948e-29	0.0850548	FALSE	28.1512	TRUE	Up	3.205e-29	FALSE
AHCY	3.30042e-37	-0.0315247	0.072	0.137	5.50246e-33	8.68407e-37	-0.0315247	FALSE	36.0613	TRUE	Down	3.300e-37	FALSE
AHCYL1	6.48503e-61	-0.0690791	0.173	0.311	1.08118e-56	2.77421e-60	-0.0690791	FALSE	59.5569	TRUE	Down	6.485e-61	FALSE
AHCYL2	7.33077e-59	-0.222801	0.09	0.183	1.22219e-54	3.00275e-58	-0.222801	FALSE	57.5225	TRUE	Down	7.331e-59	FALSE
AHDC1	2.99304e-24	-0.0437633	0.064	0.112	4.98999e-20	5.90876e-24	-0.0437633	FALSE	23.2285	TRUE	Down	2.993e-24	FALSE
AHI1	0.00024749	0.946964	0.19	0.19	1	0.000298261	0.946964	FALSE	3.5254	TRUE	Up	2.475e-04	FALSE
AHNAK2	1.2199e-27	-0.821036	0.021	0.053	2.03382e-23	2.60272e-27	-0.821036	FALSE	26.5846	TRUE	Down	1.220e-27	FALSE
AIDA	4.95745e-11	1.08178	0.23	0.221	8.26506e-07	7.1875e-11	1.08178	FALSE	10.1434	TRUE	Up	4.957e-11	FALSE
AIF1L	7.17944e-90	-0.327133	0.567	0.786	1.19696e-85	5.52159e-89	-0.327133	FALSE	88.2579	TRUE	Down	7.179e-90	FALSE
AIFM1	3.03918e-60	-0.204655	0.092	0.188	5.06691e-56	1.28011e-59	-0.204655	FALSE	58.8928	TRUE	Down	3.039e-60	TRUE	X
AIG1	1.38186e-36	0.0506907	0.213	0.338	2.30384e-32	3.57606e-36	0.0506907	FALSE	35.4466	TRUE	Up	1.382e-36	FALSE
AIMP1	0.00721144	0.557371	0.19	0.232	1	0.00821026	0.557371	FALSE	2.08564	TRUE	Up	7.211e-03	FALSE
AIMP2	1.40627e-52	-0.169933	0.079	0.162	2.34454e-48	5.10022e-52	-0.169933	FALSE	51.2924	TRUE	Down	1.406e-52	FALSE
AIP	2.79455e-58	-0.0532875	0.154	0.281	4.65907e-54	1.13102e-57	-0.0532875	FALSE	56.9465	TRUE	Down	2.795e-58	FALSE
AJAP1	3.33082e-39	-0.0476936	0.07	0.137	5.55314e-35	9.18872e-39	-0.0476936	FALSE	38.0367	TRUE	Down	3.331e-39	FALSE
AJM1	6.33483e-61	-0.48194	0.043	0.114	1.05614e-56	2.71269e-60	-0.48194	FALSE	59.5666	TRUE	Down	6.335e-61	FALSE
AK1	3.71906e-61	-0.201132	0.09	0.187	6.20042e-57	1.60065e-60	-0.201132	FALSE	59.7957	TRUE	Down	3.719e-61	FALSE
AK5	1.0438e-15	0.248424	0.297	0.427	1.74022e-11	1.69822e-15	0.248424	FALSE	14.77	TRUE	Up	1.044e-15	FALSE
AK6	0.0143035	0.800975	0.056	0.068	1	0.0160604	0.800975	FALSE	1.79424	TRUE	Up	1.430e-02	FALSE
AKAP1	1.33263e-140	-0.710439	0.091	0.248	2.22176e-136	2.55185e-139	-0.710439	FALSE	138.593	TRUE	Down	1.333e-140	FALSE
AKAP10	0.00010493	0.596066	0.108	0.136	1	0.000128259	0.596066	FALSE	3.89191	TRUE	Up	1.049e-04	FALSE
AKAP11	0.00631482	0.509738	0.255	0.322	1	0.00720687	0.509738	FALSE	2.14225	TRUE	Up	6.315e-03	FALSE
AKAP17A	1.62663e-154	-0.680822	0.129	0.318	2.71191e-150	3.96514e-153	-0.680822	FALSE	152.402	TRUE	Down	1.627e-154	TRUE	X;Y
AKAP6	2.04758e-05	0.416429	0.474	0.565	0.341372	2.55323e-05	0.416429	FALSE	4.59291	TRUE	Up	2.048e-05	FALSE
AKAP8	1.24319e-63	-0.269943	0.085	0.181	2.07264e-59	5.62151e-63	-0.269943	FALSE	62.2501	TRUE	Down	1.243e-63	FALSE
AKAP8L	9.86687e-114	-0.388853	0.192	0.385	1.645e-109	1.16251e-112	-0.388853	FALSE	111.935	TRUE	Down	9.867e-114	FALSE
AKAP9	1.94582e-09	0.741568	0.338	0.365	3.24406e-05	2.70996e-09	0.741568	FALSE	8.56704	TRUE	Up	1.946e-09	FALSE
AKIP1	2.30846e-22	0.161911	0.083	0.136	3.84866e-18	4.36918e-22	0.161911	FALSE	21.3596	TRUE	Up	2.308e-22	FALSE
AKIRIN1	0.000846197	0.448872	0.268	0.344	1	0.00100032	0.448872	FALSE	2.99986	TRUE	Up	8.462e-04	FALSE
AKIRIN2	1.5183e-33	0.101146	0.183	0.291	2.53131e-29	3.6873e-33	0.101146	FALSE	32.4333	TRUE	Up	1.518e-33	FALSE
AKR1A1	3.42432e-85	-0.3524	0.104	0.229	5.70903e-81	2.41668e-84	-0.3524	FALSE	83.6168	TRUE	Down	3.424e-85	FALSE
AKR1B1	6.60045e-12	0.52383	0.099	0.143	1.10043e-07	9.77166e-12	0.52383	FALSE	11.01	TRUE	Up	6.600e-12	FALSE
AKR7A2	2.08563e-09	0.556212	0.06	0.087	3.47717e-05	2.90278e-09	0.556212	FALSE	8.53719	TRUE	Up	2.086e-09	FALSE
AKT1	6.83581e-131	-0.661303	0.083	0.229	1.13967e-126	1.11946e-129	-0.661303	FALSE	128.951	TRUE	Down	6.836e-131	FALSE
AKT1S1	5.56867e-82	-0.237532	0.154	0.303	9.28409e-78	3.67048e-81	-0.237532	FALSE	80.4353	TRUE	Down	5.569e-82	FALSE
AKT2	5.54661e-109	-0.325027	0.239	0.453	9.2473e-105	5.94089e-108	-0.325027	FALSE	107.226	TRUE	Down	5.547e-109	FALSE
AKT3	0.0128049	1.0102	0.117	0.113	1	0.0144216	1.0102	FALSE	1.84099	TRUE	Up	1.280e-02	FALSE
AKTIP	5.86565e-09	0.473552	0.188	0.254	9.77921e-05	8.06586e-09	0.473552	FALSE	8.09335	TRUE	Up	5.866e-09	FALSE
AL160269.1	1.55038e-48	-0.123091	0.094	0.182	2.58479e-44	5.1718e-48	-0.123091	FALSE	47.2864	TRUE	Down	1.550e-48	FALSE
ALAD	3.80761e-37	0.0372607	0.238	0.375	6.34805e-33	1.00062e-36	0.0372607	FALSE	35.9997	TRUE	Up	3.808e-37	FALSE
ALAS1	7.941e-73	-0.364809	0.081	0.183	1.32392e-68	4.3601e-72	-0.364809	FALSE	71.3605	TRUE	Down	7.941e-73	FALSE
ALCAM	3.70329e-16	0.537879	0.499	0.573	6.17412e-12	6.087e-16	0.537879	FALSE	15.2156	TRUE	Up	3.703e-16	FALSE
ALDH16A1	2.46532e-41	-0.134152	0.053	0.114	4.11019e-37	7.10855e-41	-0.134152	FALSE	40.1482	TRUE	Down	2.465e-41	FALSE
ALDH18A1	5.94918e-43	-0.633327	0.027	0.074	9.91847e-39	1.77326e-42	-0.633327	FALSE	41.7512	TRUE	Down	5.949e-43	FALSE
ALDH1A3	4.95507e-19	-0.274572	0.026	0.053	8.26109e-15	8.71891e-19	-0.274572	FALSE	18.0595	TRUE	Down	4.955e-19	FALSE
ALDH2	4.51568e-33	-0.00122986	0.073	0.135	7.52853e-29	1.08733e-32	-0.00122986	FALSE	31.9636	TRUE	Down	4.516e-33	FALSE
ALDH3B1	1.13265e-73	-0.793827	0.039	0.115	1.88835e-69	6.35885e-73	-0.793827	FALSE	72.1966	TRUE	Down	1.133e-73	FALSE
ALDH6A1	6.39901e-89	-0.21824	0.163	0.324	1.06684e-84	4.77001e-88	-0.21824	FALSE	87.3215	TRUE	Down	6.399e-89	FALSE
ALDH7A1	5.7841e-25	0.1422	0.062	0.111	9.64326e-21	1.16299e-24	0.1422	FALSE	23.9344	TRUE	Up	5.784e-25	FALSE
ALDH8A1	3.48684e-39	-0.18398	0.071	0.138	5.81327e-35	9.6129e-39	-0.18398	FALSE	38.0171	TRUE	Down	3.487e-39	FALSE
ALDH9A1	1.22489e-117	-0.478677	0.12	0.278	2.04213e-113	1.55317e-116	-0.478677	FALSE	115.809	TRUE	Down	1.225e-117	FALSE
ALDOC	1.87766e-143	-0.612745	0.261	0.492	3.13044e-139	3.78342e-142	-0.612745	FALSE	141.422	TRUE	Down	1.878e-143	FALSE
ALG1	2.28014e-51	-0.229148	0.052	0.12	3.80145e-47	8.05598e-51	-0.229148	FALSE	50.0939	TRUE	Down	2.280e-51	FALSE
ALG11	6.39055e-11	0.311945	0.041	0.065	1.06543e-06	9.22113e-11	0.311945	FALSE	10.0352	TRUE	Up	6.391e-11	FALSE
ALG12	1.66502e-46	0.014642	0.189	0.316	2.77593e-42	5.35217e-46	0.014642	FALSE	45.2715	TRUE	Up	1.665e-46	FALSE
ALG13	0.00213556	0.811703	0.253	0.275	1	0.00248232	0.811703	FALSE	2.60514	TRUE	Up	2.136e-03	TRUE	X
ALG14	2.33513e-17	0.189204	0.049	0.084	3.89314e-13	3.94758e-17	0.189204	FALSE	16.4037	TRUE	Up	2.335e-17	FALSE
ALG2	5.65449e-20	0.269202	0.067	0.111	9.42716e-16	1.01582e-19	0.269202	FALSE	18.9932	TRUE	Up	5.654e-20	FALSE
ALG3	6.26819e-52	-0.339482	0.045	0.109	1.04503e-47	2.23416e-51	-0.339482	FALSE	50.6509	TRUE	Down	6.268e-52	FALSE
ALG5	8.56182e-05	0.669035	0.102	0.13	1	0.000104926	0.669035	FALSE	3.97912	TRUE	Up	8.562e-05	FALSE
ALG6	3.72391e-06	0.478013	0.049	0.068	0.062085	4.75179e-06	0.478013	FALSE	5.32314	TRUE	Up	3.724e-06	FALSE
ALG8	1.65096e-20	0.263851	0.065	0.11	2.75249e-16	3.00604e-20	0.263851	FALSE	19.522	TRUE	Up	1.651e-20	FALSE
ALG9	2.05528e-29	0.124992	0.084	0.146	3.42656e-25	4.55577e-29	0.124992	FALSE	28.3414	TRUE	Up	2.055e-29	FALSE
ALKBH1	5.21411e-08	0.451376	0.036	0.054	0.000869297	6.98536e-08	0.451376	FALSE	7.15581	TRUE	Up	5.214e-08	FALSE
ALKBH2	6.07844e-34	-0.104349	0.05	0.102	1.0134e-29	1.48812e-33	-0.104349	FALSE	32.8274	TRUE	Down	6.078e-34	FALSE
ALKBH3	3.72355e-17	0.153112	0.045	0.078	6.20791e-13	6.26724e-17	0.153112	FALSE	16.2029	TRUE	Up	3.724e-17	FALSE
ALKBH4	1.2385e-37	-0.172045	0.043	0.096	2.06484e-33	3.28731e-37	-0.172045	FALSE	36.4832	TRUE	Down	1.239e-37	FALSE
ALKBH5	4.86415e-89	-0.237783	0.198	0.376	8.10951e-85	3.63227e-88	-0.237783	FALSE	87.4398	TRUE	Down	4.864e-89	FALSE
ALKBH6	5.89055e-44	-0.0725465	0.094	0.176	9.82073e-40	1.79488e-43	-0.0725465	FALSE	42.746	TRUE	Down	5.891e-44	FALSE
ALKBH7	4.9603e-48	-0.0473015	0.12	0.219	8.26982e-44	1.64176e-47	-0.0473015	FALSE	46.7847	TRUE	Down	4.960e-48	FALSE
ALMS1	0.000308434	0.945396	0.178	0.176	1	0.000370812	0.945396	FALSE	3.43085	TRUE	Up	3.084e-04	FALSE
ALS2	1.36678e-07	0.520257	0.078	0.107	0.00227869	1.81077e-07	0.520257	FALSE	6.74214	TRUE	Up	1.367e-07	FALSE
ALYREF	2.02357e-17	0.223887	0.047	0.081	3.37369e-13	3.42565e-17	0.223887	FALSE	16.4653	TRUE	Up	2.024e-17	FALSE
AMACR	5.71081e-16	0.0901021	0.035	0.062	9.52106e-12	9.35048e-16	0.0901021	FALSE	15.0292	TRUE	Up	5.711e-16	FALSE
AMBRA1	3.37663e-89	-0.354425	0.118	0.252	5.62952e-85	2.54387e-88	-0.354425	FALSE	87.5945	TRUE	Down	3.377e-89	FALSE
AMDHD2	1.04879e-53	-0.287537	0.066	0.144	1.74853e-49	3.88678e-53	-0.287537	FALSE	52.4104	TRUE	Down	1.049e-53	FALSE
AMFR	2.7798e-89	-0.265406	0.219	0.405	4.63448e-85	2.09983e-88	-0.265406	FALSE	87.6778	TRUE	Down	2.780e-89	FALSE
AMMECR1L	1.29344e-06	0.442326	0.037	0.054	0.0215642	1.67183e-06	0.442326	FALSE	5.77681	TRUE	Up	1.293e-06	FALSE
AMN1	1.40391e-08	1.2639	0.132	0.114	0.00023406	1.90852e-08	1.2639	FALSE	7.7193	TRUE	Up	1.404e-08	FALSE
AMOTL2	1.1141e-156	-0.468031	0.422	0.716	1.85742e-152	2.77152e-155	-0.468031	FALSE	154.557	TRUE	Down	1.114e-156	FALSE
AMPD2	3.5177e-89	-0.572895	0.074	0.183	5.86471e-85	2.64779e-88	-0.572895	FALSE	87.5771	TRUE	Down	3.518e-89	FALSE
AMPD3	5.52158e-37	0.929941	0.393	0.386	9.20557e-33	1.44433e-36	0.929941	FALSE	35.8403	TRUE	Up	5.522e-37	FALSE
AMT	6.39061e-20	-0.0475356	0.04	0.075	1.06544e-15	1.14733e-19	-0.0475356	FALSE	18.9403	TRUE	Down	6.391e-20	FALSE
AMZ2	0.000129271	0.701146	0.045	0.06	1	0.000157467	0.701146	FALSE	3.80281	TRUE	Up	1.293e-04	FALSE
ANAPC11	4.44225e-23	0.197023	0.141	0.216	7.40612e-19	8.5528e-23	0.197023	FALSE	22.0679	TRUE	Up	4.442e-23	FALSE
ANAPC13	3.51061e-15	0.23069	0.042	0.072	5.85289e-11	5.63704e-15	0.23069	FALSE	14.2489	TRUE	Up	3.511e-15	FALSE
ANAPC15	3.28903e-12	0.307756	0.063	0.096	5.48346e-08	4.9009e-12	0.307756	FALSE	11.3097	TRUE	Up	3.289e-12	FALSE
ANAPC2	1.96833e-151	-0.579096	0.143	0.339	3.28161e-147	4.54969e-150	-0.579096	FALSE	149.342	TRUE	Down	1.968e-151	FALSE
ANAPC4	1.09131e-09	1.09872	0.185	0.169	1.81944e-05	1.52867e-09	1.09872	FALSE	8.81569	TRUE	Up	1.091e-09	FALSE
ANAPC5	0.00334952	0.074613	0.594	0.745	1	0.0038585	0.074613	FALSE	2.41358	TRUE	Up	3.350e-03	FALSE
ANAPC7	1.06923e-05	0.551652	0.158	0.203	0.178262	1.34335e-05	0.551652	FALSE	4.87181	TRUE	Up	1.069e-05	FALSE
ANGEL1	2.46397e-125	-0.441633	0.253	0.483	4.10794e-121	3.56504e-124	-0.441633	FALSE	123.448	TRUE	Down	2.464e-125	FALSE
ANGPTL2	1.62779e-137	-0.457854	0.181	0.389	2.71385e-133	2.9824e-136	-0.457854	FALSE	135.525	TRUE	Down	1.628e-137	FALSE
ANGPTL4	2.65436e-49	-0.927921	0.026	0.077	4.42535e-45	8.98164e-49	-0.927921	FALSE	48.0466	TRUE	Down	2.654e-49	FALSE
ANK2	0.0235414	0.352423	0.471	0.576	1	0.0261663	0.352423	FALSE	1.58226	TRUE	Up	2.354e-02	FALSE
ANK3	5.42413e-14	0.552678	0.483	0.552	9.04312e-10	8.47696e-14	0.552678	FALSE	13.0718	TRUE	Up	5.424e-14	FALSE
ANKAR	0.000385223	1.40301	0.055	0.044	1	0.000461626	1.40301	FALSE	3.33571	TRUE	Up	3.852e-04	FALSE
ANKDD1A	4.07558e-29	-0.413249	0.022	0.056	6.79481e-25	8.96142e-29	-0.413249	FALSE	28.0476	TRUE	Down	4.076e-29	FALSE
ANKFY1	4.49983e-93	-0.225765	0.215	0.406	7.50211e-89	3.67392e-92	-0.225765	FALSE	91.4349	TRUE	Down	4.500e-93	FALSE
ANKH	1.0725e-37	0.0290606	0.274	0.429	1.78808e-33	2.85116e-37	0.0290606	FALSE	36.545	TRUE	Up	1.073e-37	FALSE
ANKHD1	6.40054e-46	-0.00698171	0.244	0.397	1.0671e-41	2.03203e-45	-0.00698171	FALSE	44.6921	TRUE	Down	6.401e-46	FALSE
ANKLE2	7.99467e-58	-0.107607	0.118	0.227	1.33287e-53	3.20202e-57	-0.107607	FALSE	56.4946	TRUE	Down	7.995e-58	FALSE
ANKMY1	3.52544e-32	-0.00574757	0.082	0.145	5.87761e-28	8.30269e-32	-0.00574757	FALSE	31.0808	TRUE	Down	3.525e-32	FALSE
ANKRA2	5.91794e-06	1.35429	0.073	0.058	0.0986638	7.50514e-06	1.35429	FALSE	5.12464	TRUE	Up	5.918e-06	FALSE
ANKRD10	6.20575e-67	0.868787	0.496	0.496	1.03462e-62	3.00133e-66	0.868787	FALSE	65.5227	TRUE	Up	6.206e-67	FALSE
ANKRD11	1.86867e-163	-0.531745	0.232	0.481	3.11545e-159	5.24899e-162	-0.531745	FALSE	161.28	TRUE	Down	1.869e-163	FALSE
ANKRD12	1.47183e-09	1.24878	0.161	0.144	2.45384e-05	2.05625e-09	1.24878	FALSE	8.68692	TRUE	Up	1.472e-09	FALSE
ANKRD13B	2.96668e-118	-0.402546	0.245	0.467	4.94605e-114	3.79011e-117	-0.402546	FALSE	116.421	TRUE	Down	2.967e-118	FALSE
ANKRD13C	8.72903e-10	0.451748	0.101	0.14	1.4553e-05	1.22556e-09	0.451748	FALSE	8.91167	TRUE	Up	8.729e-10	FALSE
ANKRD13D	6.69233e-69	-0.254774	0.12	0.239	1.11574e-64	3.38124e-68	-0.254774	FALSE	67.4709	TRUE	Down	6.692e-69	FALSE
ANKRD16	3.72654e-16	0.146843	0.04	0.07	6.21289e-12	6.12403e-16	0.146843	FALSE	15.213	TRUE	Up	3.727e-16	FALSE
ANKRD17	1.12676e-08	0.344035	0.266	0.359	0.000187853	1.53621e-08	0.344035	FALSE	7.81355	TRUE	Up	1.127e-08	FALSE
ANKRD18A	0	-1.49168	0.403	0.858	0	0	-1.49168	FALSE		TRUE	Down	0.000e+00	FALSE
ANKRD24	1.53572e-07	0.136074	0.043	0.062	0.00256035	2.03142e-07	0.136074	FALSE	6.6922	TRUE	Up	1.536e-07	FALSE
ANKRD26	0.000640651	0.576297	0.066	0.083	1	0.000760941	0.576297	FALSE	3.11865	TRUE	Up	6.407e-04	FALSE
ANKRD27	4.20834e-45	-0.0671906	0.078	0.154	7.01614e-41	1.31392e-44	-0.0671906	FALSE	43.8814	TRUE	Down	4.208e-45	FALSE
ANKRD37	1.02393e-18	1.8408	0.061	0.034	1.7071e-14	1.78835e-18	1.8408	FALSE	17.7475	TRUE	Up	1.024e-18	FALSE
ANKRD39	4.40056e-09	0.231422	0.034	0.054	7.33661e-05	6.06892e-09	0.231422	FALSE	8.21689	TRUE	Up	4.401e-09	FALSE
ANKRD40	3.49863e-51	0.0238818	0.191	0.328	5.83291e-47	1.232e-50	0.0238818	FALSE	49.9094	TRUE	Up	3.499e-51	FALSE
ANKRD44	1.18203e-12	0.373937	0.119	0.17	1.97067e-08	1.7826e-12	0.373937	FALSE	11.7489	TRUE	Up	1.182e-12	FALSE
ANKRD46	1.09027e-15	0.367428	0.065	0.103	1.8177e-11	1.77316e-15	0.367428	FALSE	14.7513	TRUE	Up	1.090e-15	FALSE
ANKRD52	1.26812e-72	-0.290586	0.104	0.218	2.1142e-68	6.93133e-72	-0.290586	FALSE	71.1592	TRUE	Down	1.268e-72	FALSE
ANKRD54	9.83211e-28	-0.244778	0.035	0.074	1.63921e-23	2.10355e-27	-0.244778	FALSE	26.677	TRUE	Down	9.832e-28	FALSE
ANKRD65	6.57577e-56	-0.0951287	0.14	0.255	1.09631e-51	2.55063e-55	-0.0951287	FALSE	54.5934	TRUE	Down	6.576e-56	FALSE
ANKS1A	3.50822e-74	-0.362144	0.085	0.191	5.8489e-70	1.98666e-73	-0.362144	FALSE	72.7019	TRUE	Down	3.508e-74	FALSE
ANKS3	1.02064e-85	-0.515433	0.073	0.179	1.70161e-81	7.25738e-85	-0.515433	FALSE	84.1392	TRUE	Down	1.021e-85	FALSE
ANKS6	1.40712e-60	-0.203421	0.084	0.178	2.34596e-56	5.97728e-60	-0.203421	FALSE	59.2235	TRUE	Down	1.407e-60	FALSE
ANKZF1	3.77285e-53	-0.0747283	0.242	0.4	6.29009e-49	1.3837e-52	-0.0747283	FALSE	51.859	TRUE	Down	3.773e-53	FALSE
ANLN	3.28918e-96	0.437365	0.8	0.839	5.48373e-92	2.86764e-95	0.437365	FALSE	94.5425	TRUE	Up	3.289e-96	FALSE
ANO10	2.34644e-43	-0.0968185	0.076	0.149	3.91198e-39	7.05095e-43	-0.0968185	FALSE	42.1518	TRUE	Down	2.346e-43	FALSE
ANO4	7.86656e-09	1.03343	0.168	0.151	0.000131151	1.07737e-08	1.03343	FALSE	7.96764	TRUE	Up	7.867e-09	FALSE
ANO8	4.09371e-94	-0.490173	0.077	0.192	6.82503e-90	3.418e-93	-0.490173	FALSE	92.4662	TRUE	Down	4.094e-94	FALSE
ANP32A	3.02391e-24	0.206903	0.105	0.169	5.04146e-20	5.96831e-24	0.206903	FALSE	23.2241	TRUE	Up	3.024e-24	FALSE
ANP32B	2.02203e-05	0.570752	0.035	0.05	0.337112	2.52211e-05	0.570752	FALSE	4.59824	TRUE	Up	2.022e-05	FALSE
ANTKMT	2.6947e-39	-0.0065142	0.075	0.145	4.4926e-35	7.45811e-39	-0.0065142	FALSE	38.1274	TRUE	Down	2.695e-39	FALSE
ANXA4	2.65001e-49	-0.107739	0.077	0.156	4.41809e-45	8.97047e-49	-0.107739	FALSE	48.0472	TRUE	Down	2.650e-49	FALSE
ANXA5	1.21901e-79	-0.186912	0.221	0.401	2.03234e-75	7.6656e-79	-0.186912	FALSE	78.1155	TRUE	Down	1.219e-79	FALSE
ANXA7	8.00917e-54	0.022778	0.176	0.311	1.33529e-49	2.97599e-53	0.022778	FALSE	52.5264	TRUE	Up	8.009e-54	FALSE
AP002495.1	0.000216445	0.635575	0.087	0.11	1	0.000261479	0.635575	FALSE	3.58256	TRUE	Up	2.164e-04	FALSE
AP1B1	1.66514e-155	-0.70708	0.1	0.273	2.77611e-151	4.11818e-154	-0.70708	FALSE	153.385	TRUE	Down	1.665e-155	FALSE
AP1G1	1.15185e-26	0.146554	0.204	0.31	1.92036e-22	2.40372e-26	0.146554	FALSE	25.6191	TRUE	Up	1.152e-26	FALSE
AP1G2	5.69644e-59	-0.484329	0.048	0.119	9.49711e-55	2.33783e-58	-0.484329	FALSE	57.6312	TRUE	Down	5.696e-59	FALSE
AP1M1	3.40073e-123	-0.383448	0.177	0.374	5.6697e-119	4.77623e-122	-0.383448	FALSE	121.321	TRUE	Down	3.401e-123	FALSE
AP1S1	6.50003e-25	0.000583508	0.048	0.09	1.08369e-20	1.3057e-24	0.000583508	FALSE	23.8842	TRUE	Up	6.500e-25	FALSE
AP1S2	7.99294e-23	1.75692	0.102	0.065	1.33258e-18	1.52953e-22	1.75692	FALSE	21.8154	TRUE	Up	7.993e-23	TRUE	X
AP2A1	1.30731e-138	-0.428798	0.198	0.418	2.17954e-134	2.4427e-137	-0.428798	FALSE	136.612	TRUE	Down	1.307e-138	FALSE
AP2A2	3.36738e-102	-0.405317	0.126	0.276	5.61409e-98	3.22409e-101	-0.405317	FALSE	100.492	TRUE	Down	3.367e-102	FALSE
AP2B1	7.76056e-73	-0.338422	0.061	0.152	1.29384e-68	4.26379e-72	-0.338422	FALSE	71.3702	TRUE	Down	7.761e-73	FALSE
AP2M1	8.99338e-75	-0.203998	0.124	0.251	1.49938e-70	5.16176e-74	-0.203998	FALSE	73.2872	TRUE	Down	8.993e-75	FALSE
AP2S1	2.71888e-18	0.245192	0.067	0.109	4.53291e-14	4.70027e-18	0.245192	FALSE	17.3279	TRUE	Up	2.719e-18	FALSE
AP3B1	0.00362148	0.983517	0.159	0.159	1	0.00416556	0.983517	FALSE	2.38033	TRUE	Up	3.621e-03	FALSE
AP3B2	6.3704e-40	-0.432161	0.04	0.092	1.06207e-35	1.78586e-39	-0.432161	FALSE	38.7482	TRUE	Down	6.370e-40	FALSE
AP3D1	8.96965e-98	-0.346236	0.135	0.287	1.49542e-93	8.11189e-97	-0.346236	FALSE	96.0909	TRUE	Down	8.970e-98	FALSE
AP3M1	0.000902886	0.743024	0.082	0.102	1	0.00106585	0.743024	FALSE	2.9723	TRUE	Up	9.029e-04	FALSE
AP3M2	2.4813e-15	0.307464	0.055	0.09	4.13682e-11	3.99864e-15	0.307464	FALSE	14.3981	TRUE	Up	2.481e-15	FALSE
AP3S2	0.0373841	0.623244	0.182	0.218	1	0.0411938	0.623244	FALSE	1.38517	TRUE	Up	3.738e-02	FALSE
AP4B1	5.76886e-27	0.136619	0.086	0.146	9.61785e-23	1.21312e-26	0.136619	FALSE	25.9161	TRUE	Up	5.769e-27	FALSE
AP4E1	0.00738354	0.712026	0.072	0.087	1	0.00840056	0.712026	FALSE	2.07569	TRUE	Up	7.384e-03	FALSE
AP4M1	1.24539e-28	-0.263986	0.034	0.073	2.07631e-24	2.71166e-28	-0.263986	FALSE	27.5668	TRUE	Down	1.245e-28	FALSE
AP5M1	9.53795e-05	0.640021	0.073	0.094	1	0.000116737	0.640021	FALSE	3.93279	TRUE	Up	9.538e-05	FALSE
AP5S1	2.87748e-38	-0.0987114	0.069	0.134	4.79733e-34	7.74418e-38	-0.0987114	FALSE	37.111	TRUE	Down	2.877e-38	FALSE
AP5Z1	8.03516e-72	-0.269907	0.101	0.212	1.33962e-67	4.32227e-71	-0.269907	FALSE	70.3643	TRUE	Down	8.035e-72	FALSE
APAF1	0.0152306	0.687077	0.045	0.055	1	0.0170743	0.687077	FALSE	1.76766	TRUE	Up	1.523e-02	FALSE
APBA1	2.17316e-41	-0.418643	0.026	0.072	3.62309e-37	6.27037e-41	-0.418643	FALSE	40.2027	TRUE	Down	2.173e-41	FALSE
APBA2	1.3427e-119	-0.419609	0.2	0.402	2.23855e-115	1.76045e-118	-0.419609	FALSE	117.754	TRUE	Down	1.343e-119	FALSE
APBB1	3.30004e-145	-0.498064	0.392	0.665	5.50183e-141	6.84456e-144	-0.498064	FALSE	143.165	TRUE	Down	3.300e-145	FALSE
APBB2	5.79322e-27	0.189348	0.178	0.275	9.65845e-23	1.21794e-26	0.189348	FALSE	25.9144	TRUE	Up	5.793e-27	FALSE
APBB3	1.58007e-37	0.039474	0.167	0.272	2.6343e-33	4.17823e-37	0.039474	FALSE	36.379	TRUE	Up	1.580e-37	FALSE
APC	6.08456e-09	0.437076	0.126	0.171	0.000101442	8.3574e-09	0.437076	FALSE	8.07793	TRUE	Up	6.085e-09	FALSE
APC2	2.41537e-209	-0.646125	0.342	0.649	4.02691e-205	1.03483e-207	-0.646125	FALSE	206.985	TRUE	Down	2.415e-209	FALSE
APCDD1	1.22467e-24	0.178805	0.081	0.136	2.04178e-20	2.44618e-24	0.178805	FALSE	23.6115	TRUE	Up	1.225e-24	FALSE
APEH	2.30818e-57	-0.259091	0.082	0.171	3.8482e-53	9.15823e-57	-0.259091	FALSE	56.0382	TRUE	Down	2.308e-57	FALSE
APEX1	1.06226e-69	-0.252908	0.09	0.194	1.771e-65	5.47792e-69	-0.252908	FALSE	68.2614	TRUE	Down	1.062e-69	FALSE
APEX2	6.72477e-32	-0.256606	0.03	0.07	1.12115e-27	1.57412e-31	-0.256606	FALSE	30.803	TRUE	Down	6.725e-32	TRUE	X
APH1A	1.73205e-79	-0.379185	0.07	0.171	2.88767e-75	1.08756e-78	-0.379185	FALSE	77.9635	TRUE	Down	1.732e-79	FALSE
APH1B	4.39405e-37	0.0443635	0.082	0.152	7.32575e-33	1.15259e-36	0.0443635	FALSE	35.9383	TRUE	Up	4.394e-37	FALSE
APLN	1.08414e-136	-1.02624	0.041	0.158	1.80748e-132	1.96093e-135	-1.02624	FALSE	134.708	TRUE	Down	1.084e-136	TRUE	X
APLP1	0	-0.616594	0.943	0.993	0	0	-0.616594	FALSE		TRUE	Down	0.000e+00	FALSE
APLP2	2.46691e-125	-0.477403	0.198	0.399	4.11283e-121	3.56504e-124	-0.477403	FALSE	123.448	TRUE	Down	2.467e-125	FALSE
APMAP	9.25981e-94	-0.312479	0.107	0.242	1.5438e-89	7.67849e-93	-0.312479	FALSE	92.1147	TRUE	Down	9.260e-94	FALSE
APOD	9.91854e-07	0.000256288	0.915	0.971	0.0165362	1.28594e-06	0.000256288	FALSE	5.89078	TRUE	Up	9.919e-07	FALSE
APOE	8.71327e-51	-1.08314	0.022	0.07	1.45268e-46	3.05433e-50	-1.08314	FALSE	49.5151	TRUE	Down	8.713e-51	FALSE
APOL2	5.24292e-05	0.492716	0.045	0.06	0.874099	6.46261e-05	0.492716	FALSE	4.18959	TRUE	Up	5.243e-05	FALSE
APOO	4.08985e-23	-0.00661397	0.038	0.075	6.8186e-19	7.88147e-23	-0.00661397	FALSE	22.1034	TRUE	Down	4.090e-23	TRUE	X
APOOL	3.80153e-07	0.581945	0.043	0.062	0.00633792	4.98199e-07	0.581945	FALSE	6.3026	TRUE	Up	3.802e-07	TRUE	X
APP	0	-0.508588	0.896	0.982	0	0	-0.508588	FALSE		TRUE	Down	0.000e+00	FALSE
APPBP2	0.00282507	0.741084	0.109	0.133	1	0.00326455	0.741084	FALSE	2.48618	TRUE	Up	2.825e-03	FALSE
APPL1	3.88476e-09	0.447212	0.149	0.201	6.47668e-05	5.36193e-09	0.447212	FALSE	8.27068	TRUE	Up	3.885e-09	FALSE
APRT	4.38722e-44	-0.141259	0.063	0.13	7.31437e-40	1.34018e-43	-0.141259	FALSE	42.8728	TRUE	Down	4.387e-44	FALSE
APTX	1.84063e-10	0.453217	0.077	0.111	3.06869e-06	2.622e-10	0.453217	FALSE	9.58137	TRUE	Up	1.841e-10	FALSE
AQR	4.81775e-05	0.68321	0.07	0.091	0.803216	5.94372e-05	0.68321	FALSE	4.22594	TRUE	Up	4.818e-05	FALSE
ARAF	9.92413e-28	0.178485	0.091	0.154	1.65455e-23	2.1227e-27	0.178485	FALSE	26.6731	TRUE	Up	9.924e-28	TRUE	X
ARAP1	8.2159e-92	-0.270185	0.258	0.464	1.36975e-87	6.53191e-91	-0.270185	FALSE	90.185	TRUE	Down	8.216e-92	FALSE
ARAP2	6.06728e-54	1.29506	0.331	0.282	1.01154e-49	2.26038e-53	1.29506	FALSE	52.6458	TRUE	Up	6.067e-54	FALSE
ARCN1	1.75341e-31	0.220593	0.164	0.265	2.92328e-27	4.07065e-31	0.220593	FALSE	30.3903	TRUE	Up	1.753e-31	FALSE
AREL1	7.24306e-23	0.168302	0.063	0.109	1.20756e-18	1.38823e-22	0.168302	FALSE	21.8575	TRUE	Up	7.243e-23	FALSE
ARF1	1.25769e-151	-0.469476	0.152	0.361	2.09682e-147	2.93104e-150	-0.469476	FALSE	149.533	TRUE	Down	1.258e-151	FALSE
ARF3	1.00008e-81	-0.424411	0.067	0.167	1.66733e-77	6.55616e-81	-0.424411	FALSE	80.1834	TRUE	Down	1.000e-81	FALSE
ARF4	5.09326e-13	0.414473	0.08	0.119	8.49148e-09	7.7653e-13	0.414473	FALSE	12.1098	TRUE	Up	5.093e-13	FALSE
ARF5	1.30587e-45	-0.0287672	0.087	0.168	2.17714e-41	4.1135e-45	-0.0287672	FALSE	44.3858	TRUE	Down	1.306e-45	FALSE
ARF6	2.22407e-23	0.162571	0.053	0.097	3.70797e-19	4.3065e-23	0.162571	FALSE	22.3659	TRUE	Up	2.224e-23	FALSE
ARFGAP1	6.42693e-161	-0.596572	0.157	0.367	1.0715e-156	1.68271e-159	-0.596572	FALSE	158.774	TRUE	Down	6.427e-161	FALSE
ARFGAP2	1.05063e-20	0.290379	0.158	0.237	1.75162e-16	1.92163e-20	0.290379	FALSE	19.7163	TRUE	Up	1.051e-20	FALSE
ARFGAP3	4.00792e-19	0.312613	0.098	0.153	6.682e-15	7.07432e-19	0.312613	FALSE	18.1503	TRUE	Up	4.008e-19	FALSE
ARFGEF2	1.40732e-28	0.146759	0.11	0.182	2.34629e-24	3.05875e-28	0.146759	FALSE	27.5145	TRUE	Up	1.407e-28	FALSE
ARFGEF3	2.11144e-71	-0.132897	0.247	0.432	3.52019e-67	1.12086e-70	-0.132897	FALSE	69.9504	TRUE	Down	2.111e-71	FALSE
ARFIP2	8.82492e-46	-0.0729138	0.095	0.179	1.47129e-41	2.79127e-45	-0.0729138	FALSE	44.5542	TRUE	Down	8.825e-46	FALSE
ARFRP1	3.06963e-55	-0.0975355	0.156	0.278	5.11768e-51	1.17614e-54	-0.0975355	FALSE	53.9295	TRUE	Down	3.070e-55	FALSE
ARGLU1	4.32981e-47	0.285257	0.822	0.896	7.21866e-43	1.41007e-46	0.285257	FALSE	45.8508	TRUE	Up	4.330e-47	FALSE
ARHGAP1	4.15753e-79	-0.300207	0.452	0.69	6.93143e-75	2.57621e-78	-0.300207	FALSE	77.589	TRUE	Down	4.158e-79	FALSE
ARHGAP12	0.00012176	0.590572	0.146	0.184	1	0.000148447	0.590572	FALSE	3.82843	TRUE	Up	1.218e-04	FALSE
ARHGAP17	2.5473e-56	-0.0778848	0.191	0.33	4.24685e-52	9.95794e-56	-0.0778848	FALSE	55.0018	TRUE	Down	2.547e-56	FALSE
ARHGAP21	4.78704e-07	0.374813	0.516	0.614	0.00798095	6.25419e-07	0.374813	FALSE	6.20383	TRUE	Up	4.787e-07	FALSE
ARHGAP22	4.55234e-89	-0.336478	0.148	0.299	7.58967e-85	3.40543e-88	-0.336478	FALSE	87.4678	TRUE	Down	4.552e-89	FALSE
ARHGAP23	4.8163e-244	-0.479376	0.812	0.955	8.02974e-240	3.04901e-242	-0.479376	FALSE	241.516	TRUE	Down	4.816e-244	FALSE
ARHGAP26	4.80371e-41	-0.853846	0.02	0.061	8.00874e-37	1.37668e-40	-0.853846	FALSE	39.8612	TRUE	Down	4.804e-41	FALSE
ARHGAP32	3.87083e-08	0.297135	0.052	0.074	0.000645344	5.19807e-08	0.297135	FALSE	7.28416	TRUE	Up	3.871e-08	FALSE
ARHGAP33	1.72008e-83	-0.256245	0.285	0.492	2.86771e-79	1.17294e-82	-0.256245	FALSE	81.9307	TRUE	Down	1.720e-83	FALSE
ARHGAP39	2.26469e-154	-0.738031	0.135	0.325	3.7757e-150	5.48897e-153	-0.738031	FALSE	152.261	TRUE	Down	2.265e-154	FALSE
ARHGAP5	8.17694e-06	1.16062	0.147	0.137	0.136326	1.03191e-05	1.16062	FALSE	4.98636	TRUE	Up	8.177e-06	FALSE
ARHGDIA	1.15061e-220	-0.730795	0.191	0.461	1.9183e-216	5.84471e-219	-0.730795	FALSE	218.233	TRUE	Down	1.151e-220	FALSE
ARHGDIG	5.18344e-25	-0.124357	0.064	0.113	8.64183e-21	1.04395e-24	-0.124357	FALSE	23.9813	TRUE	Down	5.183e-25	FALSE
ARHGEF1	0	-0.902114	0.398	0.775	0	0	-0.902114	FALSE		TRUE	Down	0.000e+00	FALSE
ARHGEF10	2.59161e-09	0.317251	0.28	0.38	4.32073e-05	3.59755e-09	0.317251	FALSE	8.44399	TRUE	Up	2.592e-09	FALSE
ARHGEF10L	4.3849e-40	-0.415681	0.031	0.079	7.31051e-36	1.23414e-39	-0.415681	FALSE	38.9086	TRUE	Down	4.385e-40	FALSE
ARHGEF11	1.66349e-09	0.381444	0.046	0.07	2.77337e-05	2.32172e-09	0.381444	FALSE	8.63419	TRUE	Up	1.663e-09	FALSE
ARHGEF16	3.48975e-48	-0.507975	0.054	0.119	5.81811e-44	1.15729e-47	-0.507975	FALSE	46.9366	TRUE	Down	3.490e-48	FALSE
ARHGEF18	3.42362e-136	-0.668175	0.084	0.233	5.70785e-132	6.14007e-135	-0.668175	FALSE	134.212	TRUE	Down	3.424e-136	FALSE
ARHGEF2	2.1604e-235	-0.55575	0.621	0.872	3.60182e-231	1.25525e-233	-0.55575	FALSE	232.901	TRUE	Down	2.160e-235	FALSE
ARHGEF3	3.2559e-22	0.0465621	0.04	0.077	5.42824e-18	6.14046e-22	0.0465621	FALSE	21.2118	TRUE	Up	3.256e-22	FALSE
ARHGEF37	1.91685e-134	-0.454206	0.323	0.582	3.19577e-130	3.305e-133	-0.454206	FALSE	132.481	TRUE	Down	1.917e-134	FALSE
ARHGEF4	4.50183e-98	-0.339635	0.164	0.329	7.50545e-94	4.09314e-97	-0.339635	FALSE	96.3879	TRUE	Down	4.502e-98	FALSE
ARHGEF40	2.7179e-36	-0.121372	0.05	0.105	4.53128e-32	6.98876e-36	-0.121372	FALSE	35.1556	TRUE	Down	2.718e-36	FALSE
ARHGEF7	1.53004e-09	0.444239	0.494	0.576	2.55088e-05	2.13687e-09	0.444239	FALSE	8.67022	TRUE	Up	1.530e-09	FALSE
ARHGEF9	1.06028e-30	-0.282657	0.042	0.087	1.7677e-26	2.42174e-30	-0.282657	FALSE	29.6159	TRUE	Down	1.060e-30	TRUE	X
ARID1A	2.53782e-81	-0.274937	0.117	0.246	4.23106e-77	1.6459e-80	-0.274937	FALSE	79.7836	TRUE	Down	2.538e-81	FALSE
ARID1B	2.21363e-84	-0.259605	0.148	0.295	3.69057e-80	1.53292e-83	-0.259605	FALSE	82.8145	TRUE	Down	2.214e-84	FALSE
ARID2	3.67723e-13	0.421152	0.096	0.14	6.13068e-09	5.62256e-13	0.421152	FALSE	12.2501	TRUE	Up	3.677e-13	FALSE
ARID3B	5.46497e-20	-0.372825	0.025	0.052	9.1112e-16	9.82606e-20	-0.372825	FALSE	19.0076	TRUE	Down	5.465e-20	FALSE
ARID4A	1.78103e-26	0.0761798	0.093	0.155	2.96934e-22	3.70216e-26	0.0761798	FALSE	25.4315	TRUE	Up	1.781e-26	FALSE
ARID4B	2.87302e-05	0.414907	0.254	0.331	0.47899	3.56678e-05	0.414907	FALSE	4.44772	TRUE	Up	2.873e-05	FALSE
ARID5B	0.0305904	0.593176	0.219	0.269	1	0.0338197	0.593176	FALSE	1.47083	TRUE	Up	3.059e-02	FALSE
ARIH1	9.51133e-26	0.257217	0.15	0.235	1.58573e-21	1.94468e-25	0.257217	FALSE	24.7112	TRUE	Up	9.511e-26	FALSE
ARIH2	1.36519e-32	-0.0581642	0.391	0.577	2.27605e-28	3.24578e-32	-0.0581642	FALSE	31.4887	TRUE	Down	1.365e-32	FALSE
ARIH2OS	1.40683e-07	0.362482	0.036	0.053	0.00234547	1.86326e-07	0.362482	FALSE	6.72973	TRUE	Up	1.407e-07	FALSE
ARL1	1.26813e-09	0.433739	0.087	0.122	2.11422e-05	1.77399e-09	0.433739	FALSE	8.75105	TRUE	Up	1.268e-09	FALSE
ARL10	9.08305e-65	-0.333509	0.087	0.184	1.51433e-60	4.22895e-64	-0.333509	FALSE	63.3738	TRUE	Down	9.083e-65	FALSE
ARL13B	0.00277825	0.695864	0.049	0.061	1	0.00321089	0.695864	FALSE	2.49338	TRUE	Up	2.778e-03	FALSE
ARL14EP	0.0162004	0.778459	0.063	0.076	1	0.0181447	0.778459	FALSE	1.74125	TRUE	Up	1.620e-02	FALSE
ARL16	4.11403e-16	0.268587	0.062	0.099	6.85891e-12	6.75035e-16	0.268587	FALSE	15.1707	TRUE	Up	4.114e-16	FALSE
ARL2	1.21076e-72	-0.205556	0.306	0.51	2.01857e-68	6.62635e-72	-0.205556	FALSE	71.1787	TRUE	Down	1.211e-72	FALSE
ARL2BP	0.00931571	0.730091	0.049	0.06	1	0.0105353	0.730091	FALSE	1.97735	TRUE	Up	9.316e-03	FALSE
ARL3	0.00789485	0.720341	0.098	0.118	1	0.00896907	0.720341	FALSE	2.04725	TRUE	Up	7.895e-03	FALSE
ARL6IP1	1.92068e-25	0.184113	0.059	0.107	3.20216e-21	3.89788e-25	0.184113	FALSE	24.4092	TRUE	Up	1.921e-25	FALSE
ARL6IP4	3.4886e-50	-0.0105388	0.171	0.296	5.8162e-46	1.20154e-49	-0.0105388	FALSE	48.9203	TRUE	Down	3.489e-50	FALSE
ARL6IP5	4.44555e-34	0.147385	0.22	0.349	7.41162e-30	1.09119e-33	0.147385	FALSE	32.9621	TRUE	Up	4.446e-34	FALSE
ARL8A	3.29066e-41	-0.185561	0.642	0.817	5.48619e-37	9.45619e-41	-0.185561	FALSE	40.0243	TRUE	Down	3.291e-41	FALSE
ARL8B	0.00337002	0.679762	0.175	0.218	1	0.00388159	0.679762	FALSE	2.41099	TRUE	Up	3.370e-03	FALSE
ARMC10	1.05477e-07	1.41606	0.083	0.065	0.00175852	1.40135e-07	1.41606	FALSE	6.85345	TRUE	Up	1.055e-07	FALSE
ARMC6	3.44612e-87	-0.452897	0.081	0.193	5.74537e-83	2.49432e-86	-0.452897	FALSE	85.603	TRUE	Down	3.446e-87	FALSE
ARMCX1	6.51265e-54	-0.288549	0.058	0.132	1.08579e-49	2.42311e-53	-0.288549	FALSE	52.6156	TRUE	Down	6.513e-54	TRUE	X
ARMCX2	3.77989e-79	-0.441094	0.074	0.176	6.30184e-75	2.34563e-78	-0.441094	FALSE	77.6297	TRUE	Down	3.780e-79	TRUE	X
ARMCX3	4.67943e-15	0.360332	0.065	0.102	7.80155e-11	7.49115e-15	0.360332	FALSE	14.1255	TRUE	Up	4.679e-15	TRUE	X
ARMCX5	1.19749e-13	0.15922	0.032	0.056	1.99645e-09	1.85777e-13	0.15922	FALSE	12.731	TRUE	Up	1.197e-13	TRUE	X
ARMCX6	3.83335e-39	-0.703843	0.018	0.056	6.39097e-35	1.05545e-38	-0.703843	FALSE	37.9766	TRUE	Down	3.833e-39	TRUE	X
ARMH3	1.17509e-08	0.485627	0.115	0.155	0.000195912	1.60108e-08	0.485627	FALSE	7.79559	TRUE	Up	1.175e-08	FALSE
ARNT	1.93926e-42	-0.00723942	0.153	0.259	3.23314e-38	5.70811e-42	-0.00723942	FALSE	41.2435	TRUE	Down	1.939e-42	FALSE
ARNT2	5.06002e-109	-0.449466	0.078	0.206	8.43606e-105	5.43343e-108	-0.449466	FALSE	107.265	TRUE	Down	5.060e-109	FALSE
ARPC1A	1.62373e-18	0.368322	0.063	0.105	2.70709e-14	2.82026e-18	0.368322	FALSE	17.5497	TRUE	Up	1.624e-18	FALSE
ARPC2	7.99897e-06	0.586871	0.054	0.073	0.133359	1.00975e-05	0.586871	FALSE	4.99579	TRUE	Up	7.999e-06	FALSE
ARPC3	7.72106e-35	-0.0183458	0.06	0.118	1.28726e-30	1.9185e-34	-0.0183458	FALSE	33.717	TRUE	Down	7.721e-35	FALSE
ARPC4	5.88747e-39	0.124611	0.121	0.211	9.81559e-35	1.61108e-38	0.124611	FALSE	37.7929	TRUE	Up	5.887e-39	FALSE
ARPC5	8.26211e-37	0.0661782	0.103	0.183	1.37746e-32	2.14992e-36	0.0661782	FALSE	35.6676	TRUE	Up	8.262e-37	FALSE
ARPC5L	4.54791e-37	-0.0312629	0.062	0.123	7.58227e-33	1.19147e-36	-0.0312629	FALSE	35.9239	TRUE	Down	4.548e-37	FALSE
ARPIN	2.51245e-92	-0.461661	0.086	0.206	4.18875e-88	2.01637e-91	-0.461661	FALSE	90.6954	TRUE	Down	2.512e-92	FALSE
ARPP19	9.6068e-20	0.336667	0.117	0.18	1.60165e-15	1.7182e-19	0.336667	FALSE	18.7649	TRUE	Up	9.607e-20	FALSE
ARRB1	1.99159e-10	0.0905493	0.081	0.115	3.32038e-06	2.83373e-10	0.0905493	FALSE	9.54764	TRUE	Up	1.992e-10	FALSE
ARRB2	8.20073e-61	-0.468879	0.046	0.118	1.36723e-56	3.49934e-60	-0.468879	FALSE	59.456	TRUE	Down	8.201e-61	FALSE
ARRDC1	5.58002e-23	-0.330291	0.026	0.056	9.303e-19	1.07142e-22	-0.330291	FALSE	21.97	TRUE	Down	5.580e-23	FALSE
ARRDC2	2.10015e-32	0.00303358	0.368	0.541	3.50138e-28	4.97226e-32	0.00303358	FALSE	31.3034	TRUE	Up	2.100e-32	FALSE
ARSA	3.12208e-90	-0.285192	0.224	0.412	5.20513e-86	2.42533e-89	-0.285192	FALSE	88.6152	TRUE	Down	3.122e-90	FALSE
ARSB	1.84711e-09	0.431795	0.034	0.055	3.0795e-05	2.5746e-09	0.431795	FALSE	8.58929	TRUE	Up	1.847e-09	FALSE
ARSI	1.55364e-38	-0.100777	0.109	0.19	2.59024e-34	4.21207e-38	-0.100777	FALSE	37.3755	TRUE	Down	1.554e-38	FALSE
ARV1	4.49492e-06	0.60002	0.098	0.128	0.0749394	5.72271e-06	0.60002	FALSE	5.2424	TRUE	Up	4.495e-06	FALSE
ASAH1	4.17465e-28	0.174697	0.091	0.156	6.95998e-24	8.97682e-28	0.174697	FALSE	27.0469	TRUE	Up	4.175e-28	FALSE
ASAP1	1.41091e-46	-0.0950422	0.116	0.21	2.35226e-42	4.54566e-46	-0.0950422	FALSE	45.3424	TRUE	Down	1.411e-46	FALSE
ASAP2	5.34702e-34	0.0330977	0.098	0.17	8.91455e-30	1.31095e-33	0.0330977	FALSE	32.8824	TRUE	Up	5.347e-34	FALSE
ASB1	5.09129e-83	-0.552142	0.049	0.138	8.4882e-79	3.43318e-82	-0.552142	FALSE	81.4643	TRUE	Down	5.091e-83	FALSE
ASB6	1.28779e-72	-0.537595	0.054	0.139	2.147e-68	7.03432e-72	-0.537595	FALSE	71.1528	TRUE	Down	1.288e-72	FALSE
ASB7	1.06182e-28	-0.139534	0.036	0.076	1.77027e-24	2.31494e-28	-0.139534	FALSE	27.6355	TRUE	Down	1.062e-28	FALSE
ASB8	1.07255e-07	0.531405	0.067	0.093	0.00178816	1.42475e-07	0.531405	FALSE	6.84626	TRUE	Up	1.073e-07	FALSE
ASCC1	6.70288e-39	0.0547371	0.14	0.237	1.1175e-34	1.83362e-38	0.0547371	FALSE	37.7367	TRUE	Up	6.703e-39	FALSE
ASCC2	1.27391e-65	-0.211793	0.097	0.2	2.12387e-61	6.0204e-65	-0.211793	FALSE	64.2204	TRUE	Down	1.274e-65	FALSE
ASCC3	0.00231848	0.658944	0.103	0.126	1	0.00268794	0.658944	FALSE	2.57058	TRUE	Up	2.318e-03	FALSE
ASF1A	1.83422e-12	0.373324	0.065	0.098	3.05802e-08	2.75101e-12	0.373324	FALSE	11.5605	TRUE	Up	1.834e-12	FALSE
ASH1L	0.0177866	0.442657	0.311	0.397	1	0.0198923	0.442657	FALSE	1.70131	TRUE	Up	1.779e-02	FALSE
ASH2L	1.06944e-31	-0.0318392	0.04	0.086	1.78297e-27	2.4937e-31	-0.0318392	FALSE	30.6032	TRUE	Down	1.069e-31	FALSE
ASIC1	1.87458e-50	-0.213746	0.074	0.153	3.1253e-46	6.50923e-50	-0.213746	FALSE	49.1865	TRUE	Down	1.875e-50	FALSE
ASIC3	2.50247e-96	-0.855341	0.051	0.15	4.17212e-92	2.19302e-95	-0.855341	FALSE	94.659	TRUE	Down	2.502e-96	FALSE
ASL	1.00418e-46	-0.241479	0.07	0.143	1.67417e-42	3.25257e-46	-0.241479	FALSE	45.4878	TRUE	Down	1.004e-46	FALSE
ASMTL	9.87065e-140	-0.860397	0.061	0.196	1.64564e-135	1.86487e-138	-0.860397	FALSE	137.729	TRUE	Down	9.871e-140	TRUE	X;Y
ASNSD1	2.91629e-05	0.684563	0.055	0.074	0.486203	3.61997e-05	0.684563	FALSE	4.4413	TRUE	Up	2.916e-05	FALSE
ASPA	4.28875e-69	0.976183	0.494	0.491	7.1502e-65	2.18114e-68	0.976183	FALSE	67.6613	TRUE	Up	4.289e-69	FALSE
ASPDH	3.21589e-39	-0.323854	0.053	0.11	5.36153e-35	8.87744e-39	-0.323854	FALSE	38.0517	TRUE	Down	3.216e-39	FALSE
ASPH	1.37181e-18	0.270096	0.105	0.16	2.28708e-14	2.38807e-18	0.270096	FALSE	17.622	TRUE	Up	1.372e-18	FALSE
ASPHD1	5.46421e-75	-0.233339	0.162	0.306	9.10993e-71	3.14683e-74	-0.233339	FALSE	73.5021	TRUE	Down	5.464e-75	FALSE
ASPRV1	6.06541e-49	-0.0433659	0.102	0.194	1.01123e-44	2.04097e-48	-0.0433659	FALSE	47.6902	TRUE	Down	6.065e-49	FALSE
ASPSCR1	2.76946e-47	-0.0261354	0.16	0.275	4.61725e-43	9.0568e-47	-0.0261354	FALSE	46.043	TRUE	Down	2.769e-47	FALSE
ASRGL1	4.49256e-56	-0.207392	0.092	0.185	7.48999e-52	1.74738e-55	-0.207392	FALSE	54.7576	TRUE	Down	4.493e-56	FALSE
ASTN1	2.27519e-30	-0.248287	0.04	0.084	3.7932e-26	5.15917e-30	-0.248287	FALSE	29.2874	TRUE	Down	2.275e-30	FALSE
ASTN2	2.08902e-13	0.183648	0.049	0.078	3.48282e-09	3.21385e-13	0.183648	FALSE	12.493	TRUE	Up	2.089e-13	FALSE
ASXL1	6.68447e-18	0.255118	0.25	0.361	1.11443e-13	1.14462e-17	0.255118	FALSE	16.9413	TRUE	Up	6.684e-18	FALSE
ASXL2	6.23403e-21	0.25506	0.094	0.149	1.03934e-16	1.14814e-20	0.25506	FALSE	19.94	TRUE	Up	6.234e-21	FALSE
ATAD1	1.75379e-07	0.522826	0.107	0.143	0.00292391	2.31518e-07	0.522826	FALSE	6.63541	TRUE	Up	1.754e-07	FALSE
ATAD2B	0.000876933	0.572354	0.136	0.168	1	0.00103593	0.572354	FALSE	2.98467	TRUE	Up	8.769e-04	FALSE
ATAD3A	4.90749e-41	-0.394318	0.029	0.076	8.18177e-37	1.40548e-40	-0.394318	FALSE	39.8522	TRUE	Down	4.907e-41	FALSE
ATAD3B	1.55668e-34	-0.135615	0.055	0.109	2.59529e-30	3.84098e-34	-0.135615	FALSE	33.4156	TRUE	Down	1.557e-34	FALSE
ATAD3C	3.03392e-09	0.187809	0.036	0.056	5.05816e-05	4.20398e-09	0.187809	FALSE	8.37634	TRUE	Up	3.034e-09	FALSE
ATAT1	2.20747e-57	-0.0685128	0.151	0.274	3.68029e-53	8.76273e-57	-0.0685128	FALSE	56.0574	TRUE	Down	2.207e-57	FALSE
ATE1	5.70182e-10	0.444415	0.076	0.109	9.50608e-06	8.03598e-10	0.444415	FALSE	9.09496	TRUE	Up	5.702e-10	FALSE
ATF3	1.97044e-22	0.0176875	0.051	0.092	3.28512e-18	3.73526e-22	0.0176875	FALSE	21.4277	TRUE	Up	1.970e-22	FALSE
ATF4	2.0504e-44	0.00338599	0.13	0.23	3.41843e-40	6.30658e-44	0.00338599	FALSE	43.2002	TRUE	Up	2.050e-44	FALSE
ATF6	2.19527e-08	0.467802	0.129	0.173	0.000365995	2.96725e-08	0.467802	FALSE	7.52765	TRUE	Up	2.195e-08	FALSE
ATF6B	2.2312e-66	-0.125262	0.144	0.274	3.71985e-62	1.06813e-65	-0.125262	FALSE	64.9714	TRUE	Down	2.231e-66	FALSE
ATF7	1.67379e-23	0.220197	0.129	0.201	2.79054e-19	3.25361e-23	0.220197	FALSE	22.4876	TRUE	Up	1.674e-23	FALSE
ATF7IP	2.91774e-21	0.26196	0.129	0.198	4.86445e-17	5.40891e-21	0.26196	FALSE	20.2669	TRUE	Up	2.918e-21	FALSE
ATG101	1.87855e-14	0.358488	0.053	0.085	3.13191e-10	2.96644e-14	0.358488	FALSE	13.5278	TRUE	Up	1.879e-14	FALSE
ATG13	1.86303e-24	0.157658	0.286	0.428	3.10605e-20	3.7012e-24	0.157658	FALSE	23.4317	TRUE	Up	1.863e-24	FALSE
ATG14	5.20402e-05	0.506696	0.208	0.267	0.867615	6.4156e-05	0.506696	FALSE	4.19276	TRUE	Up	5.204e-05	FALSE
ATG16L1	1.6415e-26	0.172451	0.124	0.198	2.7367e-22	3.41797e-26	0.172451	FALSE	25.4662	TRUE	Up	1.641e-26	FALSE
ATG16L2	3.83871e-27	-0.151974	0.053	0.1	6.39989e-23	8.11254e-27	-0.151974	FALSE	26.0908	TRUE	Down	3.839e-27	FALSE
ATG2A	1.28558e-83	-0.47614	0.072	0.177	2.14331e-79	8.78771e-83	-0.47614	FALSE	82.0561	TRUE	Down	1.286e-83	FALSE
ATG2B	0.0204012	0.917429	0.178	0.186	1	0.0227386	0.917429	FALSE	1.64324	TRUE	Up	2.040e-02	FALSE
ATG3	1.70705e-14	0.414421	0.154	0.222	2.846e-10	2.69865e-14	0.414421	FALSE	13.5689	TRUE	Up	1.707e-14	FALSE
ATG4A	5.84739e-05	0.549542	0.039	0.053	0.974877	7.19516e-05	0.549542	FALSE	4.14296	TRUE	Up	5.847e-05	TRUE	X
ATG4B	2.19833e-54	-0.0607475	0.178	0.311	3.66505e-50	8.25882e-54	-0.0607475	FALSE	53.0831	TRUE	Down	2.198e-54	FALSE
ATG4C	1.83068e-59	1.36302	0.324	0.265	3.05211e-55	7.58656e-59	1.36302	FALSE	58.12	TRUE	Up	1.831e-59	FALSE
ATG4D	2.6174e-71	-0.374632	0.08	0.18	4.36372e-67	1.38511e-70	-0.374632	FALSE	69.8585	TRUE	Down	2.617e-71	FALSE
ATG5	0.00149934	1.06693	0.063	0.053	1	0.00175288	1.06693	FALSE	2.75625	TRUE	Up	1.499e-03	FALSE
ATG7	4.11256e-16	0.285478	0.063	0.102	6.85646e-12	6.74925e-16	0.285478	FALSE	15.1707	TRUE	Up	4.113e-16	FALSE
ATG9A	9.03226e-129	-0.487378	0.117	0.284	1.50586e-124	1.39819e-127	-0.487378	FALSE	126.854	TRUE	Down	9.032e-129	FALSE
ATIC	1.2183e-46	0.0243147	0.207	0.345	2.03115e-42	3.9311e-46	0.0243147	FALSE	45.4055	TRUE	Up	1.218e-46	FALSE
ATL3	3.44943e-64	-0.235823	0.076	0.169	5.75089e-60	1.58771e-63	-0.235823	FALSE	62.7992	TRUE	Down	3.449e-64	FALSE
ATM	9.74886e-32	1.01417	0.346	0.329	1.62533e-27	2.27447e-31	1.01417	FALSE	30.6431	TRUE	Up	9.749e-32	FALSE
ATMIN	3.14669e-15	0.558288	0.09	0.137	5.24616e-11	5.0594e-15	0.558288	FALSE	14.2959	TRUE	Up	3.147e-15	FALSE
ATN1	7.54759e-266	-0.815122	0.241	0.556	1.25833e-261	5.98376e-264	-0.815122	FALSE	263.223	TRUE	Down	7.548e-266	FALSE
ATOX1	2.64278e-07	0.438273	0.165	0.217	0.00440604	3.47415e-07	0.438273	FALSE	6.45915	TRUE	Up	2.643e-07	FALSE
ATP10B	5.40401e-111	-0.33661	0.244	0.461	9.00957e-107	6.03982e-110	-0.33661	FALSE	109.219	TRUE	Down	5.404e-111	FALSE
ATP10D	3.07987e-18	-0.122492	0.025	0.052	5.13477e-14	5.31893e-18	-0.122492	FALSE	17.2742	TRUE	Down	3.080e-18	FALSE
ATP11A	1.18565e-120	-0.378384	0.244	0.472	1.97672e-116	1.58892e-119	-0.378384	FALSE	118.799	TRUE	Down	1.186e-120	FALSE
ATP13A1	3.53226e-79	-0.232977	0.156	0.303	5.88899e-75	2.1984e-78	-0.232977	FALSE	77.6579	TRUE	Down	3.532e-79	FALSE
ATP13A2	1.96825e-109	-0.808647	0.055	0.166	3.28147e-105	2.13512e-108	-0.808647	FALSE	107.671	TRUE	Down	1.968e-109	FALSE
ATP13A3	0.0287224	0.747613	0.071	0.084	1	0.0317834	0.747613	FALSE	1.4978	TRUE	Up	2.872e-02	FALSE
ATP13A4	0.0448739	0.651851	0.114	0.133	1	0.0492389	0.651851	FALSE	1.30769	TRUE	Up	4.487e-02	FALSE
ATP1A1	2.33884e-89	-0.243963	0.171	0.336	3.89931e-85	1.77305e-88	-0.243963	FALSE	87.7513	TRUE	Down	2.339e-89	FALSE
ATP1B1	4.03677e-26	-0.0971749	0.821	0.921	6.73011e-22	8.31164e-26	-0.0971749	FALSE	25.0803	TRUE	Down	4.037e-26	FALSE
ATP1B3	1.52974e-24	0.126652	0.047	0.09	2.55038e-20	3.04977e-24	0.126652	FALSE	23.5157	TRUE	Up	1.530e-24	FALSE
ATP2A2	3.79288e-13	0.414364	0.158	0.224	6.32349e-09	5.79835e-13	0.414364	FALSE	12.2367	TRUE	Up	3.793e-13	FALSE
ATP2B4	2.99355e-39	-0.201618	0.052	0.11	4.99084e-35	8.27175e-39	-0.201618	FALSE	38.0824	TRUE	Down	2.994e-39	FALSE
ATP2C1	1.15925e-47	0.00156249	0.212	0.353	1.93271e-43	3.80718e-47	0.00156249	FALSE	46.4194	TRUE	Up	1.159e-47	FALSE
ATP5F1A	1.62802e-38	-0.0988896	0.052	0.109	2.71423e-34	4.4123e-38	-0.0988896	FALSE	37.3553	TRUE	Down	1.628e-38	FALSE
ATP5F1B	1.23341e-39	0.0280233	0.075	0.145	2.05634e-35	3.43499e-39	0.0280233	FALSE	38.4641	TRUE	Up	1.233e-39	FALSE
ATP5F1D	2.39079e-61	-0.0790812	0.124	0.239	3.98593e-57	1.03475e-60	-0.0790812	FALSE	59.9852	TRUE	Down	2.391e-61	FALSE
ATP5F1E	3.81616e-08	0.489788	0.099	0.134	0.00063623	5.12628e-08	0.489788	FALSE	7.2902	TRUE	Up	3.816e-08	FALSE
ATP5IF1	2.03985e-16	0.336803	0.135	0.198	3.40083e-12	3.37969e-16	0.336803	FALSE	15.4711	TRUE	Up	2.040e-16	FALSE
ATP5MC1	6.57533e-22	0.116202	0.06	0.104	1.09624e-17	1.23376e-21	0.116202	FALSE	20.9088	TRUE	Up	6.575e-22	FALSE
ATP5MC2	3.10341e-38	-0.0169055	0.282	0.439	5.17401e-34	8.34694e-38	-0.0169055	FALSE	37.0785	TRUE	Down	3.103e-38	FALSE
ATP5MC3	3.24131e-18	0.294225	0.104	0.159	5.40391e-14	5.59203e-18	0.294225	FALSE	17.2524	TRUE	Up	3.241e-18	FALSE
ATP5ME	4.06551e-37	0.0844598	0.203	0.326	6.77802e-33	1.06773e-36	0.0844598	FALSE	35.9715	TRUE	Up	4.066e-37	FALSE
ATP5MF	0.00233547	0.573777	0.059	0.073	1	0.00270727	0.573777	FALSE	2.56747	TRUE	Up	2.335e-03	FALSE
ATP5MG	7.72715e-05	0.555557	0.085	0.109	1	9.48204e-05	0.555557	FALSE	4.0231	TRUE	Up	7.727e-05	FALSE
ATP5PB	1.85292e-24	0.14045	0.068	0.118	3.08918e-20	3.68196e-24	0.14045	FALSE	23.4339	TRUE	Up	1.853e-24	FALSE
ATP5PD	0.000698092	0.672046	0.066	0.083	1	0.000828355	0.672046	FALSE	3.08178	TRUE	Up	6.981e-04	FALSE
ATP5PF	4.21981e-10	0.365252	0.048	0.073	7.03526e-06	5.9661e-10	0.365252	FALSE	9.22431	TRUE	Up	4.220e-10	FALSE
ATP6AP1	7.52058e-191	-0.591828	0.293	0.585	1.25383e-186	2.81045e-189	-0.591828	FALSE	188.551	TRUE	Down	7.521e-191	TRUE	X
ATP6AP1L	4.73447e-08	0.554188	0.036	0.055	0.00078933	6.3498e-08	0.554188	FALSE	7.19724	TRUE	Up	4.734e-08	FALSE
ATP6AP2	3.46687e-60	-0.0197651	0.114	0.224	5.77996e-56	1.4588e-59	-0.0197651	FALSE	58.836	TRUE	Down	3.467e-60	TRUE	X
ATP6V0A1	8.58946e-33	0.090177	0.244	0.381	1.43203e-28	2.05194e-32	0.090177	FALSE	31.6878	TRUE	Up	8.589e-33	FALSE
ATP6V0A2	2.15631e-09	0.474053	0.12	0.165	3.595e-05	2.99918e-09	0.474053	FALSE	8.523	TRUE	Up	2.156e-09	FALSE
ATP6V0B	8.61263e-47	0.0144646	0.236	0.389	1.4359e-42	2.79072e-46	0.0144646	FALSE	45.5543	TRUE	Up	8.613e-47	FALSE
ATP6V0C	2.62728e-110	-0.350511	0.198	0.396	4.3802e-106	2.90955e-109	-0.350511	FALSE	108.536	TRUE	Down	2.627e-110	FALSE
ATP6V0D1	1.97948e-114	-0.353847	0.173	0.362	3.30019e-110	2.38183e-113	-0.353847	FALSE	112.623	TRUE	Down	1.979e-114	FALSE
ATP6V0E1	9.09279e-33	0.177839	0.136	0.225	1.51595e-28	2.17096e-32	0.177839	FALSE	31.6633	TRUE	Up	9.093e-33	FALSE
ATP6V0E2	8.16084e-67	-0.118587	0.178	0.325	1.36057e-62	3.93791e-66	-0.118587	FALSE	65.4047	TRUE	Down	8.161e-67	FALSE
ATP6V1A	1.07108e-42	0.02116	0.098	0.182	1.7857e-38	3.1758e-42	0.02116	FALSE	41.4981	TRUE	Up	1.071e-42	FALSE
ATP6V1B2	5.68249e-53	-0.0364102	0.113	0.214	9.47385e-49	2.07599e-52	-0.0364102	FALSE	51.6828	TRUE	Down	5.682e-53	FALSE
ATP6V1D	8.87136e-05	0.68728	0.12	0.153	1	0.000108688	0.68728	FALSE	3.96382	TRUE	Up	8.871e-05	FALSE
ATP6V1E1	4.52732e-32	0.119467	0.197	0.31	7.54795e-28	1.06327e-31	0.119467	FALSE	30.9734	TRUE	Up	4.527e-32	FALSE
ATP6V1F	7.09791e-18	0.299705	0.093	0.144	1.18336e-13	1.21468e-17	0.299705	FALSE	16.9155	TRUE	Up	7.098e-18	FALSE
ATP6V1G1	1.46274e-05	0.633741	0.053	0.072	0.243869	1.83042e-05	0.633741	FALSE	4.73745	TRUE	Up	1.463e-05	FALSE
ATP6V1G2	3.44374e-16	0.0549153	0.033	0.061	5.74141e-12	5.66606e-16	0.0549153	FALSE	15.2467	TRUE	Up	3.444e-16	FALSE
ATP6V1H	6.15732e-31	0.0797747	0.077	0.138	1.02655e-26	1.41322e-30	0.0797747	FALSE	29.8498	TRUE	Up	6.157e-31	FALSE
ATP8A1	2.41009e-134	0.561949	0.775	0.797	4.0181e-130	4.14702e-133	0.561949	FALSE	132.382	TRUE	Up	2.410e-134	FALSE
ATP9A	2.56046e-82	-0.208883	0.326	0.552	4.2688e-78	1.6969e-81	-0.208883	FALSE	80.7703	TRUE	Down	2.560e-82	FALSE
ATPAF1	3.41225e-32	0.129915	0.114	0.192	5.6889e-28	8.03834e-32	0.129915	FALSE	31.0948	TRUE	Up	3.412e-32	FALSE
ATPSCKMT	0.0209806	0.988784	0.118	0.115	1	0.0233752	0.988784	FALSE	1.63125	TRUE	Up	2.098e-02	FALSE
ATRAID	4.85504e-33	0.184034	0.118	0.199	8.09432e-29	1.16838e-32	0.184034	FALSE	31.9324	TRUE	Up	4.855e-33	FALSE
ATRIP	1.31888e-17	0.144605	0.036	0.066	2.19883e-13	2.24389e-17	0.144605	FALSE	16.649	TRUE	Up	1.319e-17	FALSE
ATRN	5.70892e-33	0.206018	0.127	0.213	9.51792e-29	1.37037e-32	0.206018	FALSE	31.8632	TRUE	Up	5.709e-33	FALSE
ATXN1	4.27714e-102	-0.370542	0.14	0.299	7.13084e-98	4.08592e-101	-0.370542	FALSE	100.389	TRUE	Down	4.277e-102	FALSE
ATXN10	1.4217e-30	0.18145	0.154	0.248	2.37026e-26	3.23505e-30	0.18145	FALSE	29.4901	TRUE	Up	1.422e-30	FALSE
ATXN1L	1.11062e-70	-0.363889	0.064	0.155	1.85163e-66	5.82287e-70	-0.363889	FALSE	69.2349	TRUE	Down	1.111e-70	FALSE
ATXN2	5.5913e-12	0.280032	0.273	0.379	9.32182e-08	8.29069e-12	0.280032	FALSE	11.0814	TRUE	Up	5.591e-12	FALSE
ATXN2L	1.03512e-54	-0.0325483	0.129	0.239	1.72575e-50	3.92532e-54	-0.0325483	FALSE	53.4061	TRUE	Down	1.035e-54	FALSE
ATXN3	8.17472e-44	-0.0449706	0.118	0.21	1.36289e-39	2.48286e-43	-0.0449706	FALSE	42.605	TRUE	Down	8.175e-44	FALSE
ATXN7	4.38032e-43	-0.161412	0.074	0.145	7.30287e-39	1.30839e-42	-0.161412	FALSE	41.8833	TRUE	Down	4.380e-43	FALSE
ATXN7L1	3.84573e-07	0.412993	0.055	0.077	0.00641161	5.03758e-07	0.412993	FALSE	6.29778	TRUE	Up	3.846e-07	FALSE
ATXN7L3	4.08923e-76	-0.644761	0.044	0.125	6.81756e-72	2.40561e-75	-0.644761	FALSE	74.6188	TRUE	Down	4.089e-76	FALSE
ATXN7L3B	1.16777e-22	0.236135	0.202	0.302	1.9469e-18	2.2256e-22	0.236135	FALSE	21.6526	TRUE	Up	1.168e-22	FALSE
AUH	9.45495e-10	0.509221	0.115	0.159	1.57633e-05	1.32704e-09	0.509221	FALSE	8.87712	TRUE	Up	9.455e-10	FALSE
AUP1	1.70809e-32	0.135498	0.177	0.282	2.84773e-28	4.05534e-32	0.135498	FALSE	31.392	TRUE	Up	1.708e-32	FALSE
AURKAIP1	4.93513e-39	0.0650053	0.099	0.18	8.22785e-35	1.35484e-38	0.0650053	FALSE	37.8681	TRUE	Up	4.935e-39	FALSE
AVEN	9.70502e-13	0.316374	0.049	0.077	1.61802e-08	1.46778e-12	0.316374	FALSE	11.8333	TRUE	Up	9.705e-13	FALSE
AVL9	7.04178e-05	0.629185	0.095	0.121	1	8.65355e-05	0.629185	FALSE	4.06281	TRUE	Up	7.042e-05	FALSE
AVPI1	9.79812e-50	-0.145015	0.074	0.152	1.63354e-45	3.34342e-49	-0.145015	FALSE	48.4758	TRUE	Down	9.798e-50	FALSE
AXIN1	1.12422e-30	0.044246	0.054	0.105	1.8743e-26	2.56572e-30	0.044246	FALSE	29.5908	TRUE	Up	1.124e-30	FALSE
AZGP1	0.000216044	0.664163	0.134	0.168	1	0.000261032	0.664163	FALSE	3.58331	TRUE	Up	2.160e-04	FALSE
AZIN1	0.00228229	0.766237	0.049	0.061	1	0.00264707	0.766237	FALSE	2.57723	TRUE	Up	2.282e-03	FALSE
AZIN2	2.85015e-05	0.351302	0.261	0.337	0.475178	3.53891e-05	0.351302	FALSE	4.45113	TRUE	Up	2.850e-05	FALSE
B2M	0.0256129	0.349222	0.405	0.525	1	0.0284241	0.349222	FALSE	1.54631	TRUE	Up	2.561e-02	FALSE
B3GALT4	2.48218e-40	-0.445105	0.025	0.07	4.13829e-36	7.0141e-40	-0.445105	FALSE	39.154	TRUE	Down	2.482e-40	FALSE
B3GALT6	3.5103e-69	-0.437062	0.057	0.142	5.85238e-65	1.78954e-68	-0.437062	FALSE	67.7473	TRUE	Down	3.510e-69	FALSE
B3GAT1	2.56413e-73	-0.302118	0.505	0.735	4.27492e-69	1.42353e-72	-0.302118	FALSE	71.8466	TRUE	Down	2.564e-73	FALSE
B3GAT3	2.85817e-55	-0.0326171	0.165	0.294	4.76514e-51	1.09611e-54	-0.0326171	FALSE	53.9601	TRUE	Down	2.858e-55	FALSE
B3GNT10	3.64221e-06	1.56367	0.055	0.041	0.060723	4.64825e-06	1.56367	FALSE	5.33271	TRUE	Up	3.642e-06	FALSE
B3GNT9	1.40669e-38	-0.169469	0.037	0.087	2.34524e-34	3.81855e-38	-0.169469	FALSE	37.4181	TRUE	Down	1.407e-38	FALSE
B3GNTL1	1.63858e-25	-0.435728	0.022	0.052	2.73185e-21	3.33576e-25	-0.435728	FALSE	24.4768	TRUE	Down	1.639e-25	FALSE
B4GALNT4	1.26024e-293	-1.03645	0.173	0.465	2.10108e-289	1.31983e-291	-1.03645	FALSE	290.879	TRUE	Down	1.260e-293	FALSE
B4GALT2	1.25366e-124	-0.745812	0.059	0.183	2.0901e-120	1.79642e-123	-0.745812	FALSE	122.746	TRUE	Down	1.254e-124	FALSE
B4GALT3	7.40685e-55	-0.484856	0.041	0.106	1.23487e-50	2.82139e-54	-0.484856	FALSE	53.5495	TRUE	Down	7.407e-55	FALSE
B4GALT5	1.17933e-08	0.489344	0.038	0.058	0.000196617	1.60659e-08	0.489344	FALSE	7.7941	TRUE	Up	1.179e-08	FALSE
B4GALT7	4.88899e-15	0.239693	0.067	0.104	8.15092e-11	7.82515e-15	0.239693	FALSE	14.1065	TRUE	Up	4.889e-15	FALSE
B4GAT1	6.14938e-120	-0.581723	0.081	0.218	1.02522e-115	8.11278e-119	-0.581723	FALSE	118.091	TRUE	Down	6.149e-120	FALSE
B9D1	7.95458e-16	0.192954	0.07	0.11	1.32619e-11	1.29867e-15	0.192954	FALSE	14.8865	TRUE	Up	7.955e-16	FALSE
BABAM1	8.17436e-16	0.348027	0.117	0.173	1.36283e-11	1.33378e-15	0.348027	FALSE	14.8749	TRUE	Up	8.174e-16	FALSE
BABAM2	1.53676e-09	0.416866	0.053	0.079	2.56209e-05	2.1459e-09	0.416866	FALSE	8.66839	TRUE	Up	1.537e-09	FALSE
BACE1	7.89518e-58	-0.231167	0.477	0.681	1.31628e-53	3.16367e-57	-0.231167	FALSE	56.4998	TRUE	Down	7.895e-58	FALSE
BACE2	3.54835e-136	-0.851542	0.091	0.242	5.91581e-132	6.35035e-135	-0.851542	FALSE	134.197	TRUE	Down	3.548e-136	FALSE
BACH2	7.55401e-12	0.260509	0.043	0.069	1.2594e-07	1.11678e-11	0.260509	FALSE	10.952	TRUE	Up	7.554e-12	FALSE
BAD	5.18814e-35	-0.04538	0.056	0.113	8.64967e-31	1.29673e-34	-0.04538	FALSE	33.8872	TRUE	Down	5.188e-35	FALSE
BAG1	1.67585e-43	0.0256076	0.112	0.202	2.79397e-39	5.04837e-43	0.0256076	FALSE	42.2968	TRUE	Up	1.676e-43	FALSE
BAG5	3.86129e-25	0.167496	0.123	0.195	6.43755e-21	7.79518e-25	0.167496	FALSE	24.1082	TRUE	Up	3.861e-25	FALSE
BAG6	9.22991e-163	-0.521864	0.194	0.431	1.53881e-158	2.55874e-161	-0.521864	FALSE	160.592	TRUE	Down	9.230e-163	FALSE
BAHCC1	2.80987e-35	0.0649102	0.162	0.264	4.68461e-31	7.06673e-35	0.0649102	FALSE	34.1508	TRUE	Up	2.810e-35	FALSE
BAHD1	1.04534e-50	-0.349891	0.042	0.105	1.74279e-46	3.65223e-50	-0.349891	FALSE	49.4374	TRUE	Down	1.045e-50	FALSE
BAK1	2.37466e-17	0.206598	0.06	0.099	3.95903e-13	4.0128e-17	0.206598	FALSE	16.3966	TRUE	Up	2.375e-17	FALSE
BAMBI	9.09773e-43	0.0343472	0.107	0.195	1.51677e-38	2.70035e-42	0.0343472	FALSE	41.5686	TRUE	Up	9.098e-43	FALSE
BANF1	9.52802e-16	0.339763	0.075	0.116	1.58851e-11	1.55107e-15	0.339763	FALSE	14.8094	TRUE	Up	9.528e-16	FALSE
BAP1	3.5196e-19	0.187678	0.058	0.098	5.86787e-15	6.22275e-19	0.187678	FALSE	18.206	TRUE	Up	3.520e-19	FALSE
BAX	1.19374e-55	-0.179021	0.119	0.223	1.9902e-51	4.60712e-55	-0.179021	FALSE	54.3366	TRUE	Down	1.194e-55	FALSE
BAZ1A	7.80054e-13	0.0481798	0.032	0.056	1.30051e-08	1.18397e-12	0.0481798	FALSE	11.9267	TRUE	Up	7.801e-13	FALSE
BAZ1B	3.65907e-42	0.0353864	0.201	0.329	6.1004e-38	1.07108e-41	0.0353864	FALSE	40.9702	TRUE	Up	3.659e-42	FALSE
BAZ2A	1.76937e-98	-0.439372	0.099	0.231	2.94989e-94	1.6122e-97	-0.439372	FALSE	96.7926	TRUE	Down	1.769e-98	FALSE
BAZ2B	7.73926e-05	0.171417	0.451	0.597	1	9.49554e-05	0.171417	FALSE	4.02248	TRUE	Up	7.739e-05	FALSE
BBIP1	7.72278e-11	1.60213	0.072	0.051	1.28754e-06	1.11207e-10	1.60213	FALSE	9.95387	TRUE	Up	7.723e-11	FALSE
BBS1	1.92948e-19	0.118042	0.059	0.1	3.21683e-15	3.42924e-19	0.118042	FALSE	18.4648	TRUE	Up	1.929e-19	FALSE
BBS2	1.59208e-16	0.577338	0.463	0.524	2.65431e-12	2.64194e-16	0.577338	FALSE	15.5781	TRUE	Up	1.592e-16	FALSE
BBS4	2.04503e-13	0.173273	0.054	0.085	3.40947e-09	3.14674e-13	0.173273	FALSE	12.5021	TRUE	Up	2.045e-13	FALSE
BBX	7.45846e-41	0.108985	0.145	0.248	1.24347e-36	2.12744e-40	0.108985	FALSE	39.6721	TRUE	Up	7.458e-41	FALSE
BCAP29	2.50698e-60	-0.066363	0.174	0.312	4.17965e-56	1.057e-59	-0.066363	FALSE	58.9759	TRUE	Down	2.507e-60	FALSE
BCAP31	8.84298e-76	-0.22533	0.111	0.233	1.4743e-71	5.18776e-75	-0.22533	FALSE	74.285	TRUE	Down	8.843e-76	TRUE	X
BCAR1	2.45295e-42	-0.0720718	0.375	0.569	4.08956e-38	7.20762e-42	-0.0720718	FALSE	41.1422	TRUE	Down	2.453e-42	FALSE
BCAS3	8.98546e-26	0.214406	0.149	0.232	1.49806e-21	1.8376e-25	0.214406	FALSE	24.7357	TRUE	Up	8.985e-26	FALSE
BCAT1	1.0608e-72	-0.347138	0.072	0.169	1.76857e-68	5.81316e-72	-0.347138	FALSE	71.2356	TRUE	Down	1.061e-72	FALSE
BCAT2	1.25027e-49	-0.123658	0.084	0.168	2.08445e-45	4.25263e-49	-0.123658	FALSE	48.3713	TRUE	Down	1.250e-49	FALSE
BCDIN3D	0.00686293	0.665603	0.042	0.052	1	0.00781873	0.665603	FALSE	2.10686	TRUE	Up	6.863e-03	FALSE
BCKDHA	1.3894e-93	-0.288336	0.112	0.25	2.31641e-89	1.14876e-92	-0.288336	FALSE	91.9398	TRUE	Down	1.389e-93	FALSE
BCKDHB	0.000572393	0.658692	0.08	0.1	1	0.000681393	0.658692	FALSE	3.1666	TRUE	Up	5.724e-04	FALSE
BCKDK	6.02268e-63	-0.279441	0.06	0.142	1.0041e-58	2.69038e-62	-0.279441	FALSE	61.5702	TRUE	Down	6.023e-63	FALSE
BCL2L1	1.06391e-14	0.247922	0.309	0.44	1.77375e-10	1.68852e-14	0.247922	FALSE	13.7725	TRUE	Up	1.064e-14	FALSE
BCL2L13	2.29075e-94	-0.289681	0.198	0.378	3.81914e-90	1.9221e-93	-0.289681	FALSE	92.7162	TRUE	Down	2.291e-94	FALSE
BCL2L2	4.04349e-64	-0.163713	0.141	0.264	6.7413e-60	1.85812e-63	-0.163713	FALSE	62.7309	TRUE	Down	4.043e-64	FALSE
BCL7A	2.43397e-54	-0.270954	0.056	0.129	4.05792e-50	9.14006e-54	-0.270954	FALSE	53.0391	TRUE	Down	2.434e-54	FALSE
BCL7B	2.50489e-52	-0.0800473	0.085	0.171	4.17615e-48	9.01527e-52	-0.0800473	FALSE	51.045	TRUE	Down	2.505e-52	FALSE
BCL7C	2.33027e-66	-0.309903	0.08	0.175	3.88503e-62	1.11493e-65	-0.309903	FALSE	64.9528	TRUE	Down	2.330e-66	FALSE
BCL9	1.40443e-48	-0.495309	0.044	0.105	2.34146e-44	4.68676e-48	-0.495309	FALSE	47.3291	TRUE	Down	1.404e-48	FALSE
BCLAF3	1.74816e-26	0.109978	0.121	0.193	2.91453e-22	3.63471e-26	0.109978	FALSE	25.4395	TRUE	Up	1.748e-26	TRUE	X
BCOR	2.61618e-67	-0.22987	0.09	0.192	4.3617e-63	1.27914e-66	-0.22987	FALSE	65.8931	TRUE	Down	2.616e-67	TRUE	X
BCORL1	7.88034e-40	-0.405192	0.035	0.084	1.31381e-35	2.2026e-39	-0.405192	FALSE	38.6571	TRUE	Down	7.880e-40	TRUE	X
BCR	9.91619e-58	-0.358742	0.06	0.138	1.65323e-53	3.96414e-57	-0.358742	FALSE	56.4019	TRUE	Down	9.916e-58	FALSE
BCS1L	7.76427e-33	0.0140645	0.076	0.138	1.29446e-28	1.85742e-32	0.0140645	FALSE	31.7311	TRUE	Up	7.764e-33	FALSE
BDH1	4.59714e-20	0.109859	0.085	0.134	7.66435e-16	8.28853e-20	0.109859	FALSE	19.0815	TRUE	Up	4.597e-20	FALSE
BDH2	9.66481e-18	0.307517	0.073	0.116	1.61132e-13	1.64963e-17	0.307517	FALSE	16.7826	TRUE	Up	9.665e-18	FALSE
BDP1	4.70009e-08	0.381387	0.207	0.275	0.000783599	6.30469e-08	0.381387	FALSE	7.20034	TRUE	Up	4.700e-08	FALSE
BECN1	5.17352e-30	-0.055655	0.045	0.091	8.62529e-26	1.16257e-29	-0.055655	FALSE	28.9346	TRUE	Down	5.174e-30	FALSE
BEST1	5.22407e-22	-0.0491365	0.515	0.698	8.70957e-18	9.81959e-22	-0.0491365	FALSE	21.0079	TRUE	Down	5.224e-22	FALSE
BET1L	4.71161e-62	-0.151699	0.107	0.214	7.85519e-58	2.06663e-61	-0.151699	FALSE	60.6847	TRUE	Down	4.712e-62	FALSE
BEX1	1.01361e-06	1.34868	0.057	0.042	0.0168989	1.31354e-06	1.34868	FALSE	5.88156	TRUE	Up	1.014e-06	TRUE	X
BEX3	3.32262e-15	0.1202	0.357	0.501	5.53947e-11	5.33721e-15	0.1202	FALSE	14.2727	TRUE	Up	3.323e-15	TRUE	X
BEX4	1.66009e-08	0.20632	0.354	0.476	0.00027677	2.25213e-08	0.20632	FALSE	7.64741	TRUE	Up	1.660e-08	TRUE	X
BFAR	1.51337e-11	0.429556	0.063	0.095	2.52309e-07	2.21956e-11	0.429556	FALSE	10.6537	TRUE	Up	1.513e-11	FALSE
