## Supplementary Table 1_Differentially_Expressed_Genes_COVID-19_vs_CON for "Convergent Innate Immune and Metabolic Signatures in Parkinson’s Disease and Viral Infection" (part 2 of 3)

### Sheet: Supp Table 1b (continued)
gene	p_val	avg_log2FC	pct.1	pct.2	p_val_adj	p_val_adj_BH	log2FC_clipped	log2FC_clipped_flag	neg_log10_padj	significant	direction	p_val_sci	is_sex_linked	sex_chromosome
BGLAP	7.8466e-16	0.217099	0.045	0.077	1.30819e-11	1.28128e-15	0.217099	FALSE	14.8924	TRUE	Up	7.847e-16	FALSE
BHLHE41	7.79609e-116	-0.388799	0.277	0.507	1.29976e-111	9.5708e-115	-0.388799	FALSE	114.019	TRUE	Down	7.796e-116	FALSE
BICD1	2.31743e-114	-0.562411	0.104	0.25	3.86363e-110	2.78453e-113	-0.562411	FALSE	112.555	TRUE	Down	2.317e-114	FALSE
BICD2	3.85417e-123	-0.529672	0.118	0.279	6.42567e-119	5.40412e-122	-0.529672	FALSE	121.267	TRUE	Down	3.854e-123	FALSE
BICDL1	2.29076e-48	-0.956498	0.029	0.08	3.81916e-44	7.62061e-48	-0.956498	FALSE	47.118	TRUE	Down	2.291e-48	FALSE
BICRA	4.06709e-151	-0.740058	0.094	0.26	6.78065e-147	9.32462e-150	-0.740058	FALSE	149.03	TRUE	Down	4.067e-151	FALSE
BICRAL	0.00122701	0.59857	0.151	0.186	1	0.00144006	0.59857	FALSE	2.84162	TRUE	Up	1.227e-03	FALSE
BIN1	1.16227e-14	0.217763	0.86	0.931	1.93774e-10	1.84325e-14	0.217763	FALSE	13.7344	TRUE	Up	1.162e-14	FALSE
BIN3	2.39069e-24	-0.155528	0.032	0.066	3.98576e-20	4.72733e-24	-0.155528	FALSE	23.3254	TRUE	Down	2.391e-24	FALSE
BIRC2	1.2215e-13	1.72983	0.072	0.048	2.03649e-09	1.89399e-13	1.72983	FALSE	12.7226	TRUE	Up	1.222e-13	FALSE
BIRC6	0.000561869	0.312403	0.35	0.46	1	0.000669053	0.312403	FALSE	3.17454	TRUE	Up	5.619e-04	FALSE
BLCAP	1.51332e-32	0.121646	0.071	0.132	2.523e-28	3.59593e-32	0.121646	FALSE	31.4442	TRUE	Up	1.513e-32	FALSE
BLMH	1.63162e-39	-0.0295693	0.067	0.134	2.72023e-35	4.53358e-39	-0.0295693	FALSE	38.3436	TRUE	Down	1.632e-39	FALSE
BLOC1S1	3.36255e-14	0.291509	0.208	0.294	5.60604e-10	5.27548e-14	0.291509	FALSE	13.2777	TRUE	Up	3.363e-14	FALSE
BLOC1S2	0.00175577	0.729488	0.054	0.068	1	0.002049	0.729488	FALSE	2.68846	TRUE	Up	1.756e-03	FALSE
BLOC1S3	6.92691e-34	-0.298251	0.036	0.081	1.15485e-29	1.69291e-33	-0.298251	FALSE	32.7714	TRUE	Down	6.927e-34	FALSE
BLOC1S4	3.1968e-08	0.357038	0.05	0.072	0.00053297	4.30588e-08	0.357038	FALSE	7.36594	TRUE	Up	3.197e-08	FALSE
BLOC1S5	1.54344e-08	0.463482	0.05	0.074	0.000257321	2.09622e-08	0.463482	FALSE	7.67856	TRUE	Up	1.543e-08	FALSE
BLOC1S6	1.04688e-10	0.457764	0.051	0.078	1.74536e-06	1.50088e-10	0.457764	FALSE	9.82365	TRUE	Up	1.047e-10	FALSE
BLVRB	3.65109e-43	-0.199472	0.042	0.099	6.08709e-39	1.09249e-42	-0.199472	FALSE	41.9616	TRUE	Down	3.651e-43	FALSE
BMERB1	2.74676e-56	-0.165226	0.081	0.169	4.5794e-52	1.07229e-55	-0.165226	FALSE	54.9697	TRUE	Down	2.747e-56	FALSE
BMI1	0.000184275	0.976121	0.207	0.212	1	0.000223283	0.976121	FALSE	3.65114	TRUE	Up	1.843e-04	FALSE
BMP1	1.34575e-67	-0.483712	0.056	0.139	2.24363e-63	6.60646e-67	-0.483712	FALSE	66.18	TRUE	Down	1.346e-67	FALSE
BMP2K	0.000399952	0.603318	0.051	0.066	1	0.000479141	0.603318	FALSE	3.31954	TRUE	Up	4.000e-04	FALSE
BMP7	2.24283e-69	-0.178094	0.181	0.328	3.73925e-65	1.14752e-68	-0.178094	FALSE	67.9402	TRUE	Down	2.243e-69	FALSE
BMP8A	1.14954e-119	-0.617527	0.108	0.258	1.91651e-115	1.51187e-118	-0.617527	FALSE	117.82	TRUE	Down	1.150e-119	FALSE
BMPR2	1.91013e-06	0.445002	0.059	0.081	0.0318457	2.4577e-06	0.445002	FALSE	5.60947	TRUE	Up	1.910e-06	FALSE
BMS1	6.69675e-61	-0.261506	0.079	0.169	1.11648e-56	2.86189e-60	-0.261506	FALSE	59.5433	TRUE	Down	6.697e-61	FALSE
BNIP1	4.05683e-11	0.281596	0.048	0.074	6.76354e-07	5.89181e-11	0.281596	FALSE	10.2298	TRUE	Up	4.057e-11	FALSE
BNIP3L	0.00019739	0.366674	0.326	0.427	1	0.000238799	0.366674	FALSE	3.62197	TRUE	Up	1.974e-04	FALSE
BOD1	1.25454e-05	0.61066	0.084	0.11	0.209158	1.57175e-05	0.61066	FALSE	4.80362	TRUE	Up	1.255e-05	FALSE
BOD1L1	1.26729e-57	-0.206483	0.101	0.199	2.11283e-53	5.05428e-57	-0.206483	FALSE	56.2963	TRUE	Down	1.267e-57	FALSE
BOK	1.25801e-69	-0.222301	0.358	0.577	2.09735e-65	6.47946e-69	-0.222301	FALSE	68.1885	TRUE	Down	1.258e-69	FALSE
BOP1	1.15226e-36	-0.284827	0.027	0.07	1.92104e-32	2.98918e-36	-0.284827	FALSE	35.5244	TRUE	Down	1.152e-36	FALSE
BORCS5	2.03137e-06	0.461422	0.211	0.276	0.033867	2.61172e-06	0.461422	FALSE	5.58307	TRUE	Up	2.031e-06	FALSE
BORCS6	2.48952e-41	-0.144387	0.052	0.113	4.15053e-37	7.17587e-41	-0.144387	FALSE	40.1441	TRUE	Down	2.490e-41	FALSE
BORCS8	5.07211e-25	0.0967388	0.091	0.15	8.45623e-21	1.02201e-24	0.0967388	FALSE	23.9905	TRUE	Up	5.072e-25	FALSE
BPGM	3.96919e-13	0.383191	0.039	0.065	6.61744e-09	6.06351e-13	0.383191	FALSE	12.2173	TRUE	Up	3.969e-13	FALSE
BPHL	1.63803e-09	0.452186	0.035	0.055	2.73092e-05	2.28693e-09	0.452186	FALSE	8.64075	TRUE	Up	1.638e-09	FALSE
BPNT1	3.44075e-20	0.329279	0.115	0.178	5.73642e-16	6.22343e-20	0.329279	FALSE	19.206	TRUE	Up	3.441e-20	FALSE
BRAF	0.00318054	1.30873	0.054	0.046	1	0.00366732	1.30873	FALSE	2.43565	TRUE	Up	3.181e-03	FALSE
BRAP	5.12109e-06	0.517883	0.042	0.059	0.0853788	6.50917e-06	0.517883	FALSE	5.18647	TRUE	Up	5.121e-06	FALSE
BRAT1	9.02959e-27	0.102342	0.081	0.138	1.50541e-22	1.88758e-26	0.102342	FALSE	25.7241	TRUE	Up	9.030e-27	FALSE
BRD1	1.63063e-38	0.120848	0.195	0.317	2.71859e-34	4.41796e-38	0.120848	FALSE	37.3548	TRUE	Up	1.631e-38	FALSE
BRD2	5.00174e-92	-0.261654	0.254	0.461	8.33889e-88	3.99527e-91	-0.261654	FALSE	90.3985	TRUE	Down	5.002e-92	FALSE
BRD3	5.46101e-93	-0.332696	0.123	0.264	9.10459e-89	4.44158e-92	-0.332696	FALSE	91.3525	TRUE	Down	5.461e-93	FALSE
BRD4	1.30421e-105	-0.331847	0.187	0.374	2.17438e-101	1.31553e-104	-0.331847	FALSE	103.881	TRUE	Down	1.304e-105	FALSE
BRD7	1.76777e-13	0.420324	0.14	0.199	2.94723e-09	2.72506e-13	0.420324	FALSE	12.5646	TRUE	Up	1.768e-13	FALSE
BRD8	0.000206504	0.535454	0.176	0.222	1	0.000249611	0.535454	FALSE	3.60274	TRUE	Up	2.065e-04	FALSE
BRD9	5.21261e-83	-0.297588	0.12	0.252	8.69046e-79	3.51219e-82	-0.297588	FALSE	81.4544	TRUE	Down	5.213e-83	FALSE
BRF1	1.50917e-141	-0.466264	0.326	0.593	2.51609e-137	2.94306e-140	-0.466264	FALSE	139.531	TRUE	Down	1.509e-141	FALSE
BRF2	2.58512e-08	0.579154	0.07	0.098	0.000430991	3.4903e-08	0.579154	FALSE	7.45714	TRUE	Up	2.585e-08	FALSE
BRI3	1.35171e-36	0.150426	0.179	0.292	2.25357e-32	3.50017e-36	0.150426	FALSE	35.4559	TRUE	Up	1.352e-36	FALSE
BRI3BP	6.71842e-97	-0.433946	0.095	0.223	1.12009e-92	5.95531e-96	-0.433946	FALSE	95.2251	TRUE	Down	6.718e-97	FALSE
BRICD5	1.77556e-34	-0.699352	0.02	0.056	2.96021e-30	4.3747e-34	-0.699352	FALSE	33.3591	TRUE	Down	1.776e-34	FALSE
BRMS1	2.56611e-85	-0.456888	0.078	0.187	4.27821e-81	1.81251e-84	-0.456888	FALSE	83.7417	TRUE	Down	2.566e-85	FALSE
BRMS1L	1.3036e-12	0.314441	0.063	0.096	2.17337e-08	1.96351e-12	0.314441	FALSE	11.707	TRUE	Up	1.304e-12	FALSE
BROX	5.82578e-21	0.342897	0.144	0.219	9.71275e-17	1.07365e-20	0.342897	FALSE	19.9691	TRUE	Up	5.826e-21	FALSE
BRPF1	1.64948e-24	-0.268959	0.028	0.061	2.75001e-20	3.28463e-24	-0.268959	FALSE	23.4835	TRUE	Down	1.649e-24	FALSE
BRPF3	3.97607e-72	-0.331039	0.083	0.185	6.6289e-68	2.15383e-71	-0.331039	FALSE	70.6668	TRUE	Down	3.976e-72	FALSE
BRSK1	1.08636e-92	-0.282866	0.332	0.565	1.81117e-88	8.76838e-92	-0.282866	FALSE	91.0571	TRUE	Down	1.086e-92	FALSE
BRSK2	1.60447e-64	-0.132526	0.159	0.293	2.67498e-60	7.43757e-64	-0.132526	FALSE	63.1286	TRUE	Down	1.604e-64	FALSE
BRWD1	1.03369e-13	0.356328	0.124	0.178	1.72337e-09	1.60542e-13	0.356328	FALSE	12.7944	TRUE	Up	1.034e-13	FALSE
BRWD3	2.02815e-17	0.190403	0.075	0.118	3.38133e-13	3.43272e-17	0.190403	FALSE	16.4644	TRUE	Up	2.028e-17	TRUE	X
BSCL2	1.66514e-26	-0.0917165	0.042	0.083	2.77612e-22	3.4655e-26	-0.0917165	FALSE	25.4602	TRUE	Down	1.665e-26	FALSE
BSDC1	1.15548e-121	-0.378734	0.294	0.542	1.92641e-117	1.57841e-120	-0.378734	FALSE	119.802	TRUE	Down	1.155e-121	FALSE
BSG	3.18283e-218	-0.701789	0.187	0.457	5.30642e-214	1.56069e-216	-0.701789	FALSE	215.807	TRUE	Down	3.183e-218	FALSE
BSN	3.94962e-21	-0.245311	0.027	0.057	6.5848e-17	7.30107e-21	-0.245311	FALSE	20.1366	TRUE	Down	3.950e-21	FALSE
BTAF1	1.75502e-10	0.959657	0.248	0.242	2.92597e-06	2.50048e-10	0.959657	FALSE	9.60198	TRUE	Up	1.755e-10	FALSE
BTBD1	2.25311e-13	0.446989	0.085	0.127	3.75638e-09	3.46377e-13	0.446989	FALSE	12.4605	TRUE	Up	2.253e-13	FALSE
BTBD10	8.52537e-05	0.549424	0.048	0.063	1	0.000104495	0.549424	FALSE	3.98091	TRUE	Up	8.525e-05	FALSE
BTBD2	2.48036e-165	-0.802191	0.094	0.269	4.13526e-161	7.10842e-164	-0.802191	FALSE	163.148	TRUE	Down	2.480e-165	FALSE
BTBD3	0.0194625	0.429628	0.331	0.426	1	0.0217294	0.429628	FALSE	1.66295	TRUE	Up	1.946e-02	FALSE
BTBD8	2.35351e-06	0.911823	0.247	0.255	0.0392378	3.02132e-06	0.911823	FALSE	5.5198	TRUE	Up	2.354e-06	FALSE
BTBD9	0.00101884	1.10851	0.109	0.101	1	0.00119873	1.10851	FALSE	2.92128	TRUE	Up	1.019e-03	FALSE
BTD	4.85031e-14	0.379892	0.111	0.161	8.08643e-10	7.58576e-14	0.379892	FALSE	13.12	TRUE	Up	4.850e-14	FALSE
BTG1	9.92078e-19	0.205467	0.057	0.097	1.65399e-14	1.73307e-18	0.205467	FALSE	17.7612	TRUE	Up	9.921e-19	FALSE
BTG2	2.5097e-32	0.120249	0.106	0.181	4.18418e-28	5.93196e-32	0.120249	FALSE	31.2268	TRUE	Up	2.510e-32	FALSE
BTG3	3.92136e-11	0.348895	0.054	0.083	6.53768e-07	5.69896e-11	0.348895	FALSE	10.2442	TRUE	Up	3.921e-11	FALSE
BTN2A1	3.91756e-29	-0.217021	0.033	0.072	6.53136e-25	8.61844e-29	-0.217021	FALSE	28.0646	TRUE	Down	3.918e-29	FALSE
BTN3A1	3.92471e-21	-0.188598	0.027	0.057	6.54328e-17	7.25661e-21	-0.188598	FALSE	20.1393	TRUE	Down	3.925e-21	FALSE
BTRC	1.48412e-11	0.437317	0.137	0.192	2.47433e-07	2.17742e-11	0.437317	FALSE	10.6621	TRUE	Up	1.484e-11	FALSE
BUB3	1.45991e-27	0.215218	0.116	0.189	2.43396e-23	3.10698e-27	0.215218	FALSE	26.5077	TRUE	Up	1.460e-27	FALSE
BUD13	8.00258e-15	0.242445	0.056	0.089	1.33419e-10	1.27461e-14	0.242445	FALSE	13.8946	TRUE	Up	8.003e-15	FALSE
BUD23	5.86748e-42	0.0599753	0.157	0.265	9.78226e-38	1.71044e-41	0.0599753	FALSE	40.7669	TRUE	Up	5.867e-42	FALSE
BUD31	2.52296e-08	0.503355	0.067	0.094	0.000420628	3.40692e-08	0.503355	FALSE	7.46764	TRUE	Up	2.523e-08	FALSE
BVES	1.54723e-21	0.300993	0.081	0.133	2.57954e-17	2.88465e-21	0.300993	FALSE	20.5399	TRUE	Up	1.547e-21	FALSE
BX255925.3	1.63619e-24	-0.0564327	0.056	0.1	2.72786e-20	3.25894e-24	-0.0564327	FALSE	23.4869	TRUE	Down	1.636e-24	FALSE
BZW1	2.15122e-16	0.327816	0.054	0.09	3.58651e-12	3.56213e-16	0.327816	FALSE	15.4483	TRUE	Up	2.151e-16	FALSE
BZW2	5.35276e-13	0.263284	0.053	0.083	8.92412e-09	8.15215e-13	0.263284	FALSE	12.0887	TRUE	Up	5.353e-13	FALSE
C10orf88	0.0360354	0.834049	0.061	0.072	1	0.0397514	0.834049	FALSE	1.40065	TRUE	Up	3.604e-02	FALSE
C10orf90	3.91889e-39	-0.0947116	0.401	0.598	6.53357e-35	1.0783e-38	-0.0947116	FALSE	37.9673	TRUE	Down	3.919e-39	FALSE
C11orf24	6.66393e-143	-0.651564	0.106	0.274	1.11101e-138	1.33012e-141	-0.651564	FALSE	140.876	TRUE	Down	6.664e-143	FALSE
C11orf49	1.83701e-18	0.267293	0.069	0.113	3.06266e-14	3.18873e-18	0.267293	FALSE	17.4964	TRUE	Up	1.837e-18	FALSE
C11orf54	0.000573937	1.04896	0.154	0.149	1	0.000683136	1.04896	FALSE	3.16549	TRUE	Up	5.739e-04	FALSE
C11orf58	3.76608e-08	0.443178	0.235	0.318	0.00062788	5.06141e-08	0.443178	FALSE	7.29573	TRUE	Up	3.766e-08	FALSE
C11orf68	2.19561e-52	0.0420874	0.151	0.272	3.66052e-48	7.91558e-52	0.0420874	FALSE	51.1015	TRUE	Up	2.196e-52	FALSE
C11orf96	1.98804e-22	-0.287803	0.022	0.05	3.31446e-18	3.76777e-22	-0.287803	FALSE	21.4239	TRUE	Down	1.988e-22	FALSE
C12orf10	5.24156e-48	-0.247388	0.049	0.113	8.73874e-44	1.73147e-47	-0.247388	FALSE	46.7616	TRUE	Down	5.242e-48	FALSE
C12orf29	0.000345639	0.639963	0.056	0.072	1	0.000414836	0.639963	FALSE	3.38212	TRUE	Up	3.456e-04	FALSE
C12orf4	0.0427413	1.10655	0.082	0.078	1	0.0469535	1.10655	FALSE	1.32833	TRUE	Up	4.274e-02	FALSE
C12orf43	1.30503e-17	0.11885	0.042	0.074	2.17575e-13	2.22078e-17	0.11885	FALSE	16.6535	TRUE	Up	1.305e-17	FALSE
C12orf57	0.00720756	0.696063	0.085	0.102	1	0.00820694	0.696063	FALSE	2.08582	TRUE	Up	7.208e-03	FALSE
C12orf65	1.52536e-06	0.520678	0.053	0.074	0.0254308	1.9686e-06	0.520678	FALSE	5.70584	TRUE	Up	1.525e-06	FALSE
C12orf66	3.44385e-16	0.294668	0.069	0.11	5.74159e-12	5.66606e-16	0.294668	FALSE	15.2467	TRUE	Up	3.444e-16	FALSE
C12orf76	6.74151e-14	0.333358	0.189	0.266	1.12395e-09	1.05087e-13	0.333358	FALSE	12.9785	TRUE	Up	6.742e-14	FALSE
C14orf119	8.98613e-24	0.193958	0.1	0.161	1.49817e-19	1.75361e-23	0.193958	FALSE	22.7561	TRUE	Up	8.986e-24	FALSE
C14orf132	6.40635e-38	0.0455969	0.123	0.212	1.06807e-33	1.7149e-37	0.0455969	FALSE	36.7658	TRUE	Up	6.406e-38	FALSE
C14orf93	5.31526e-17	-0.0779916	0.026	0.052	8.86161e-13	8.90918e-17	-0.0779916	FALSE	16.0502	TRUE	Down	5.315e-17	FALSE
C15orf40	0.00042771	0.69637	0.082	0.104	1	0.000511672	0.69637	FALSE	3.29101	TRUE	Up	4.277e-04	FALSE
C16orf46	2.29656e-29	0.0325613	0.068	0.123	3.82882e-25	5.07864e-29	0.0325613	FALSE	28.2943	TRUE	Up	2.297e-29	FALSE
C16orf58	2.68275e-56	-0.114187	0.275	0.45	4.47269e-52	1.04778e-55	-0.114187	FALSE	54.9797	TRUE	Down	2.683e-56	FALSE
C16orf70	2.56568e-44	-0.0481679	0.224	0.364	4.2775e-40	7.8658e-44	-0.0481679	FALSE	43.1043	TRUE	Down	2.566e-44	FALSE
C16orf72	2.34488e-27	0.216025	0.179	0.278	3.90938e-23	4.97041e-27	0.216025	FALSE	26.3036	TRUE	Up	2.345e-27	FALSE
C16orf86	8.42186e-05	0.485028	0.036	0.05	1	0.000103241	0.485028	FALSE	3.98615	TRUE	Up	8.422e-05	FALSE
C17orf113	3.12881e-20	-0.0124475	0.034	0.066	5.21636e-16	5.66526e-20	-0.0124475	FALSE	19.2468	TRUE	Down	3.129e-20	FALSE
C17orf49	4.85441e-23	0.13402	0.049	0.09	8.09327e-19	9.33997e-23	0.13402	FALSE	22.0297	TRUE	Up	4.854e-23	FALSE
C17orf75	5.26749e-21	0.257143	0.075	0.124	8.78196e-17	9.71393e-21	0.257143	FALSE	20.0126	TRUE	Up	5.267e-21	FALSE
C18orf25	3.30301e-14	0.238196	0.063	0.098	5.50677e-10	5.18494e-14	0.238196	FALSE	13.2853	TRUE	Up	3.303e-14	FALSE
C18orf54	3.9976e-05	1.2611	0.066	0.054	0.666479	4.94482e-05	1.2611	FALSE	4.30585	TRUE	Up	3.998e-05	FALSE
C19orf12	2.07413e-26	0.19054	0.125	0.2	3.45799e-22	4.30192e-26	0.19054	FALSE	25.3663	TRUE	Up	2.074e-26	FALSE
C19orf18	0.00666464	0.690675	0.05	0.061	1	0.00759793	0.690675	FALSE	2.1193	TRUE	Up	6.665e-03	FALSE
C19orf25	8.13439e-32	0.0938912	0.118	0.197	1.35617e-27	1.90094e-31	0.0938912	FALSE	30.721	TRUE	Up	8.134e-32	FALSE
C19orf47	1.67777e-17	0.18433	0.072	0.114	2.79718e-13	2.84593e-17	0.18433	FALSE	16.5458	TRUE	Up	1.678e-17	FALSE
C19orf48	6.1382e-35	-0.224737	0.055	0.109	1.02336e-30	1.53193e-34	-0.224737	FALSE	33.8148	TRUE	Down	6.138e-35	FALSE
C19orf53	3.20272e-15	0.436761	0.07	0.11	5.33958e-11	5.14656e-15	0.436761	FALSE	14.2885	TRUE	Up	3.203e-15	FALSE
C19orf54	8.97053e-43	-0.472234	0.031	0.08	1.49557e-38	2.66353e-42	-0.472234	FALSE	41.5745	TRUE	Down	8.971e-43	FALSE
C1GALT1C1	2.91424e-25	0.17429	0.063	0.112	4.85863e-21	5.89731e-25	0.17429	FALSE	24.2293	TRUE	Up	2.914e-25	TRUE	X
C1orf112	0.0412355	1.15028	0.073	0.069	1	0.0453521	1.15028	FALSE	1.3434	TRUE	Up	4.124e-02	FALSE
C1orf122	9.03099e-20	-0.0394757	0.512	0.694	1.50565e-15	1.61658e-19	-0.0394757	FALSE	18.7914	TRUE	Down	9.031e-20	FALSE
C1orf131	3.81226e-07	0.355523	0.042	0.06	0.00635579	4.9945e-07	0.355523	FALSE	6.30151	TRUE	Up	3.812e-07	FALSE
C1orf159	4.62517e-26	-0.180019	0.035	0.073	7.71108e-22	9.51158e-26	-0.180019	FALSE	25.0217	TRUE	Down	4.625e-26	FALSE
C1orf174	6.86685e-165	-1.05795	0.069	0.224	1.14484e-160	1.95475e-163	-1.05795	FALSE	162.709	TRUE	Down	6.867e-165	FALSE
C1orf198	7.63427e-45	-0.175871	0.508	0.707	1.27279e-40	2.37048e-44	-0.175871	FALSE	43.6252	TRUE	Down	7.634e-45	FALSE
C1orf216	4.45155e-67	-0.318487	0.08	0.175	7.42162e-63	2.16156e-66	-0.318487	FALSE	65.6652	TRUE	Down	4.452e-67	FALSE
C1orf35	1.41312e-67	-0.360774	0.081	0.178	2.35595e-63	6.92919e-67	-0.360774	FALSE	66.1593	TRUE	Down	1.413e-67	FALSE
C1orf43	0.000624849	0.673789	0.133	0.165	1	0.000742588	0.673789	FALSE	3.12925	TRUE	Up	6.248e-04	FALSE
C1orf52	2.48324e-17	0.225727	0.239	0.342	4.14005e-13	4.1946e-17	0.225727	FALSE	16.3773	TRUE	Up	2.483e-17	FALSE
C1orf56	7.56341e-24	0.0339623	0.044	0.084	1.26097e-19	1.47801e-23	0.0339623	FALSE	22.8303	TRUE	Up	7.563e-24	FALSE
C1orf61	7.23377e-08	0.39739	0.187	0.247	0.00120601	9.65907e-08	0.39739	FALSE	7.01506	TRUE	Up	7.234e-08	FALSE
C1QBP	1.76898e-13	0.33329	0.039	0.065	2.94925e-09	2.72644e-13	0.33329	FALSE	12.5644	TRUE	Up	1.769e-13	FALSE
C1QTNF3	0.0029161	0.609935	0.098	0.119	1	0.00336929	0.609935	FALSE	2.47246	TRUE	Up	2.916e-03	FALSE
C1QTNF4	8.03514e-20	0.105512	0.059	0.1	1.33962e-15	1.44015e-19	0.105512	FALSE	18.8416	TRUE	Up	8.035e-20	FALSE
C20orf194	7.1579e-09	0.370929	0.272	0.371	0.000119337	9.81738e-09	0.370929	FALSE	8.008	TRUE	Up	7.158e-09	FALSE
C20orf96	1.52696e-35	-0.51323	0.029	0.071	2.54575e-31	3.86318e-35	-0.51323	FALSE	34.4131	TRUE	Down	1.527e-35	FALSE
C21orf58	7.89045e-14	-0.0109774	0.034	0.058	1.3155e-09	1.22906e-13	-0.0109774	FALSE	12.9104	TRUE	Down	7.890e-14	FALSE
C21orf91	0.042597	0.714348	0.282	0.322	1	0.046807	0.714348	FALSE	1.32969	TRUE	Up	4.260e-02	FALSE
C22orf39	2.28311e-07	0.489848	0.044	0.064	0.0038064	3.00553e-07	0.489848	FALSE	6.52208	TRUE	Up	2.283e-07	FALSE
C2CD2	1.11894e-96	-0.67956	0.084	0.202	1.8655e-92	9.85667e-96	-0.67956	FALSE	95.0063	TRUE	Down	1.119e-96	FALSE
C2CD2L	1.29636e-59	-0.283198	0.076	0.163	2.16129e-55	5.38805e-59	-0.283198	FALSE	58.2686	TRUE	Down	1.296e-59	FALSE
C2CD3	2.91738e-13	0.347635	0.063	0.098	4.86386e-09	4.47525e-13	0.347635	FALSE	12.3492	TRUE	Up	2.917e-13	FALSE
C2CD4D	1.43573e-35	-0.273478	0.034	0.079	2.39364e-31	3.63452e-35	-0.273478	FALSE	34.4396	TRUE	Down	1.436e-35	FALSE
C2CD6	3.98923e-24	-0.276978	0.032	0.067	6.65085e-20	7.85166e-24	-0.276978	FALSE	23.105	TRUE	Down	3.989e-24	FALSE
C2orf42	1.09732e-08	0.394409	0.063	0.09	0.000182945	1.49655e-08	0.394409	FALSE	7.82491	TRUE	Up	1.097e-08	FALSE
C2orf49	7.90257e-12	0.370574	0.103	0.146	1.31752e-07	1.16749e-11	0.370574	FALSE	10.9327	TRUE	Up	7.903e-12	FALSE
C2orf68	9.59167e-21	0.217724	0.186	0.275	1.59912e-16	1.75585e-20	0.217724	FALSE	19.7555	TRUE	Up	9.592e-21	FALSE
C2orf69	2.5325e-06	0.60387	0.058	0.079	0.0422218	3.24715e-06	0.60387	FALSE	5.4885	TRUE	Up	2.532e-06	FALSE
C2orf72	1.45769e-14	0.278352	0.133	0.191	2.43026e-10	2.30744e-14	0.278352	FALSE	13.6369	TRUE	Up	1.458e-14	FALSE
C2orf76	1.31147e-07	0.478878	0.053	0.075	0.00218648	1.73885e-07	0.478878	FALSE	6.75974	TRUE	Up	1.311e-07	FALSE
C2orf88	0.00222027	1.14499	0.095	0.087	1	0.00257854	1.14499	FALSE	2.58863	TRUE	Up	2.220e-03	FALSE
C2orf92	1.04919e-12	0.337577	0.076	0.113	1.74921e-08	1.58453e-12	0.337577	FALSE	11.8001	TRUE	Up	1.049e-12	FALSE
C3orf38	1.38931e-17	1.44976	0.135	0.102	2.31625e-13	2.36135e-17	1.44976	FALSE	16.6268	TRUE	Up	1.389e-17	FALSE
C3orf70	3.98255e-32	-0.147359	0.061	0.115	6.63971e-28	9.36622e-32	-0.147359	FALSE	31.0284	TRUE	Down	3.983e-32	FALSE
C4orf3	6.96024e-20	0.330973	0.119	0.184	1.16041e-15	1.24881e-19	0.330973	FALSE	18.9035	TRUE	Up	6.960e-20	FALSE
C4orf33	5.98235e-09	1.57493	0.061	0.043	9.97377e-05	8.22234e-09	1.57493	FALSE	8.085	TRUE	Up	5.982e-09	FALSE
C4orf48	3.95791e-38	0.00864828	0.303	0.471	6.59863e-34	1.06317e-37	0.00864828	FALSE	36.9734	TRUE	Up	3.958e-38	FALSE
C5orf15	1.2975e-24	0.219003	0.088	0.147	2.16319e-20	2.59042e-24	0.219003	FALSE	23.5866	TRUE	Up	1.297e-24	FALSE
C5orf22	8.22307e-09	0.506901	0.061	0.088	0.000137095	1.12565e-08	0.506901	FALSE	7.9486	TRUE	Up	8.223e-09	FALSE
C5orf24	3.2132e-30	0.202497	0.146	0.235	5.35705e-26	7.26869e-30	0.202497	FALSE	29.1385	TRUE	Up	3.213e-30	FALSE
C5orf30	1.03327e-08	0.600438	0.097	0.134	0.000172267	1.41101e-08	0.600438	FALSE	7.85047	TRUE	Up	1.033e-08	FALSE
C6orf120	1.62812e-50	-0.138456	0.081	0.163	2.7144e-46	5.66734e-50	-0.138456	FALSE	49.2466	TRUE	Down	1.628e-50	FALSE
C6orf136	3.71725e-43	-0.185255	0.053	0.115	6.1974e-39	1.1119e-42	-0.185255	FALSE	41.9539	TRUE	Down	3.717e-43	FALSE
C6orf47	2.14835e-39	-0.224271	0.043	0.096	3.58172e-35	5.95374e-39	-0.224271	FALSE	38.2252	TRUE	Down	2.148e-39	FALSE
C6orf89	7.05527e-115	-0.446362	0.118	0.275	1.17625e-110	8.53778e-114	-0.446362	FALSE	113.069	TRUE	Down	7.055e-115	FALSE
C7orf25	3.61892e-08	0.485492	0.081	0.111	0.000603346	4.86981e-08	0.485492	FALSE	7.31249	TRUE	Up	3.619e-08	FALSE
C7orf26	7.26274e-40	0.0634723	0.169	0.28	1.21084e-35	2.034e-39	0.0634723	FALSE	38.6916	TRUE	Up	7.263e-40	FALSE
C7orf50	1.23255e-71	-0.221346	0.102	0.214	2.05491e-67	6.59668e-71	-0.221346	FALSE	70.1807	TRUE	Down	1.233e-71	FALSE
C8orf33	8.22145e-35	-0.130869	0.044	0.094	1.37068e-30	2.03985e-34	-0.130869	FALSE	33.6904	TRUE	Down	8.221e-35	FALSE
C8orf76	0.0319408	0.863017	0.044	0.053	1	0.0352989	0.863017	FALSE	1.45224	TRUE	Up	3.194e-02	FALSE
C8orf82	3.62487e-15	-0.117345	0.029	0.054	6.04338e-11	5.81941e-15	-0.117345	FALSE	14.2351	TRUE	Down	3.625e-15	FALSE
C9orf16	2.06119e-22	-0.3395	0.023	0.051	3.43641e-18	3.90466e-22	-0.3395	FALSE	21.4084	TRUE	Down	2.061e-22	FALSE
C9orf40	7.09548e-25	0.0857714	0.038	0.076	1.18296e-20	1.42396e-24	0.0857714	FALSE	23.8465	TRUE	Up	7.095e-25	FALSE
C9orf64	5.95985e-09	0.266822	0.032	0.051	9.93626e-05	8.19407e-09	0.266822	FALSE	8.0865	TRUE	Up	5.960e-09	FALSE
C9orf72	0.00219633	0.6589	0.081	0.1	1	0.00255156	0.6589	FALSE	2.59319	TRUE	Up	2.196e-03	FALSE
C9orf78	5.45624e-37	0.109098	0.112	0.196	9.09664e-33	1.42812e-36	0.109098	FALSE	35.8452	TRUE	Up	5.456e-37	FALSE
C9orf85	5.55689e-12	1.18113	0.18	0.159	9.26445e-08	8.24255e-12	1.18113	FALSE	11.0839	TRUE	Up	5.557e-12	FALSE
CA11	2.4628e-68	-1.00979	0.023	0.083	4.10598e-64	1.22605e-67	-1.00979	FALSE	66.9115	TRUE	Down	2.463e-68	FALSE
CA14	2.17813e-54	-0.155316	0.084	0.172	3.63138e-50	8.1902e-54	-0.155316	FALSE	53.0867	TRUE	Down	2.178e-54	FALSE
CA2	1.29418e-64	-0.185364	0.453	0.679	2.15765e-60	6.01561e-64	-0.185364	FALSE	63.2207	TRUE	Down	1.294e-64	FALSE
CAB39L	1.5832e-05	0.603057	0.038	0.053	0.263952	1.97883e-05	0.603057	FALSE	4.70359	TRUE	Up	1.583e-05	FALSE
CABIN1	1.11423e-59	-0.27781	0.085	0.178	1.85765e-55	4.64246e-59	-0.27781	FALSE	58.3333	TRUE	Down	1.114e-59	FALSE
CABLES2	4.09128e-39	-0.634278	0.02	0.06	6.82098e-35	1.125e-38	-0.634278	FALSE	37.9488	TRUE	Down	4.091e-39	FALSE
CABYR	1.63071e-13	0.207746	0.035	0.061	2.71873e-09	2.5179e-13	0.207746	FALSE	12.599	TRUE	Up	1.631e-13	FALSE
CACFD1	9.98654e-79	-0.356816	0.072	0.173	1.66496e-74	6.15667e-78	-0.356816	FALSE	77.2107	TRUE	Down	9.987e-79	FALSE
CACNA1D	3.07688e-14	0.0918037	0.036	0.063	5.12977e-10	4.83265e-14	0.0918037	FALSE	13.3158	TRUE	Up	3.077e-14	FALSE
CACNA2D1	0.000100859	1.05067	0.164	0.159	1	0.000123336	1.05067	FALSE	3.90891	TRUE	Up	1.009e-04	FALSE
CACNB1	1.25174e-51	-1.12096	0.025	0.075	2.08691e-47	4.44291e-51	-1.12096	FALSE	50.3523	TRUE	Down	1.252e-51	FALSE
CACNG7	1.99513e-58	-0.136321	0.085	0.178	3.32627e-54	8.09405e-58	-0.136321	FALSE	57.0918	TRUE	Down	1.995e-58	FALSE
CACTIN	1.39672e-89	-0.587439	0.066	0.171	2.32861e-85	1.06646e-88	-0.587439	FALSE	87.9721	TRUE	Down	1.397e-89	FALSE
CACUL1	1.01494e-60	-0.208413	0.118	0.227	1.69211e-56	4.32217e-60	-0.208413	FALSE	59.3643	TRUE	Down	1.015e-60	FALSE
CAD	8.43625e-57	-0.379063	0.05	0.122	1.40649e-52	3.31318e-56	-0.379063	FALSE	55.4798	TRUE	Down	8.436e-57	FALSE
CADM1	0.0349344	0.541763	0.353	0.417	1	0.038567	0.541763	FALSE	1.41378	TRUE	Up	3.493e-02	FALSE
CADM2	4.53196e-95	-0.217009	0.259	0.472	7.55569e-91	3.87938e-94	-0.217009	FALSE	93.4112	TRUE	Down	4.532e-95	FALSE
CADM4	3.81656e-239	-0.56945	0.581	0.842	6.36297e-235	2.31256e-237	-0.56945	FALSE	236.636	TRUE	Down	3.817e-239	FALSE
CADPS	2.70328e-46	-0.783184	0.02	0.064	4.50691e-42	8.64704e-46	-0.783184	FALSE	45.0631	TRUE	Down	2.703e-46	FALSE
CALCOCO1	2.4075e-86	-0.261075	0.226	0.412	4.01379e-82	1.72345e-85	-0.261075	FALSE	84.7636	TRUE	Down	2.408e-86	FALSE
CALCOCO2	5.05409e-16	0.276166	0.24	0.344	8.42617e-12	8.28319e-16	0.276166	FALSE	15.0818	TRUE	Up	5.054e-16	FALSE
CALD1	9.10529e-39	0.0701769	0.193	0.312	1.51803e-34	2.48201e-38	0.0701769	FALSE	37.6052	TRUE	Up	9.105e-39	FALSE
CALM1	6.53941e-38	0.100447	0.201	0.326	1.09025e-33	1.74996e-37	0.100447	FALSE	36.757	TRUE	Up	6.539e-38	FALSE
CALM2	1.11527e-37	0.375732	0.684	0.742	1.85938e-33	2.96393e-37	0.375732	FALSE	36.5281	TRUE	Up	1.115e-37	FALSE
CALM3	6.79877e-59	-0.0759845	0.175	0.312	1.13349e-54	2.78618e-58	-0.0759845	FALSE	57.555	TRUE	Down	6.799e-59	FALSE
CALN1	1.50461e-10	0.357393	0.058	0.087	2.50848e-06	2.14622e-10	0.357393	FALSE	9.66833	TRUE	Up	1.505e-10	FALSE
CALR	1.17833e-66	-0.070755	0.184	0.335	1.96452e-62	5.67299e-66	-0.070755	FALSE	65.2462	TRUE	Down	1.178e-66	FALSE
CALU	2.8184e-33	0.170611	0.16	0.259	4.69883e-29	6.81347e-33	0.170611	FALSE	32.1666	TRUE	Up	2.818e-33	FALSE
CAMK2A	3.98649e-52	-0.68579	0.04	0.101	6.64627e-48	1.42689e-51	-0.68579	FALSE	50.8456	TRUE	Down	3.986e-52	FALSE
CAMK2G	1.19167e-30	-0.403182	0.03	0.068	1.98676e-26	2.71746e-30	-0.403182	FALSE	29.5658	TRUE	Down	1.192e-30	FALSE
CAMK2N1	1.34373e-51	0.494987	0.658	0.712	2.24027e-47	4.7674e-51	0.494987	FALSE	50.3217	TRUE	Up	1.344e-51	FALSE
CAMK2N2	6.17297e-51	-1.43111	0.011	0.05	1.02916e-46	2.16834e-50	-1.43111	FALSE	49.6639	TRUE	Down	6.173e-51	FALSE
CAMKK2	6.48229e-91	-0.410107	0.113	0.247	1.08073e-86	5.07749e-90	-0.410107	FALSE	89.2944	TRUE	Down	6.482e-91	FALSE
CAMKMT	0.00478098	0.629064	0.112	0.135	1	0.00548068	0.629064	FALSE	2.26117	TRUE	Up	4.781e-03	FALSE
CAMLG	9.71229e-33	0.0973924	0.077	0.14	1.61923e-28	2.31626e-32	0.0973924	FALSE	31.6352	TRUE	Up	9.712e-33	FALSE
CAMSAP1	2.06801e-115	-0.551042	0.092	0.232	3.44779e-111	2.53145e-114	-0.551042	FALSE	113.597	TRUE	Down	2.068e-115	FALSE
CAMSAP2	0.00267806	0.59578	0.173	0.213	1	0.00309762	0.59578	FALSE	2.50897	TRUE	Up	2.678e-03	FALSE
CAMTA1	2.20777e-16	0.307636	0.15	0.217	3.68079e-12	3.65363e-16	0.307636	FALSE	15.4373	TRUE	Up	2.208e-16	FALSE
CAMTA2	5.47219e-83	-0.317324	0.107	0.232	9.12323e-79	3.68125e-82	-0.317324	FALSE	81.434	TRUE	Down	5.472e-83	FALSE
CAND1	1.00445e-05	1.15492	0.166	0.159	0.167463	1.26346e-05	1.15492	FALSE	4.89844	TRUE	Up	1.004e-05	FALSE
CAND2	7.84991e-29	-0.0374379	0.043	0.087	1.30874e-24	1.71581e-28	-0.0374379	FALSE	27.7655	TRUE	Down	7.850e-29	FALSE
CANT1	2.26265e-88	-0.32916	0.142	0.289	3.77228e-84	1.6705e-87	-0.32916	FALSE	86.7772	TRUE	Down	2.263e-88	FALSE
CANX	6.06353e-55	0.0153033	0.179	0.316	1.01091e-50	2.31489e-54	0.0153033	FALSE	53.6355	TRUE	Up	6.064e-55	FALSE
CAPN13	1.18577e-10	0.318937	0.047	0.073	1.97691e-06	1.69684e-10	0.318937	FALSE	9.77036	TRUE	Up	1.186e-10	FALSE
CAPN15	1.19509e-31	-0.442402	0.024	0.06	1.99245e-27	2.78133e-31	-0.442402	FALSE	30.5557	TRUE	Down	1.195e-31	FALSE
CAPN2	3.04224e-162	-0.517418	0.193	0.427	5.07202e-158	8.29817e-161	-0.517418	FALSE	160.081	TRUE	Down	3.042e-162	FALSE
CAPN3	4.44451e-32	-0.145133	0.819	0.936	7.40989e-28	1.0444e-31	-0.145133	FALSE	30.9811	TRUE	Down	4.445e-32	FALSE
CAPN9	3.06174e-62	-0.662594	0.037	0.104	5.10453e-58	1.34993e-61	-0.662594	FALSE	60.8697	TRUE	Down	3.062e-62	FALSE
CAPNS1	1.8447e-59	-0.0157531	0.166	0.302	3.07549e-55	7.64093e-59	-0.0157531	FALSE	58.1169	TRUE	Down	1.845e-59	FALSE
CAPRIN1	1.76246e-37	0.0927993	0.089	0.164	2.93838e-33	4.65617e-37	0.0927993	FALSE	36.332	TRUE	Up	1.762e-37	FALSE
CAPS	2.31573e-71	-0.264287	0.166	0.307	3.86078e-67	1.22624e-70	-0.264287	FALSE	69.9114	TRUE	Down	2.316e-71	FALSE
CAPZA1	3.66261e-17	0.301968	0.053	0.089	6.10631e-13	6.16957e-17	0.301968	FALSE	16.2097	TRUE	Up	3.663e-17	FALSE
CAPZA2	1.41953e-23	-0.0195567	0.047	0.087	2.36664e-19	2.76443e-23	-0.0195567	FALSE	22.5584	TRUE	Down	1.420e-23	FALSE
CAPZB	4.79063e-74	-0.176812	0.2	0.365	7.98693e-70	2.70205e-73	-0.176812	FALSE	72.5683	TRUE	Down	4.791e-74	FALSE
CARD19	2.07387e-47	0.00419241	0.136	0.242	3.45756e-43	6.79516e-47	0.00419241	FALSE	46.1678	TRUE	Up	2.074e-47	FALSE
CARHSP1	6.1098e-19	0.292385	0.174	0.256	1.01863e-14	1.07307e-18	0.292385	FALSE	17.9694	TRUE	Up	6.110e-19	FALSE
CARM1	5.63475e-73	-0.440151	0.06	0.149	9.39426e-69	3.10589e-72	-0.440151	FALSE	71.5078	TRUE	Down	5.635e-73	FALSE
CARNMT1	2.95544e-07	0.45327	0.045	0.064	0.0049273	3.88276e-07	0.45327	FALSE	6.41086	TRUE	Up	2.955e-07	FALSE
CARNS1	3.53799e-274	-0.38478	0.971	0.997	5.89853e-270	3.22718e-272	-0.38478	FALSE	271.491	TRUE	Down	3.538e-274	FALSE
CARS	8.7322e-09	0.34896	0.037	0.057	0.000145583	1.19457e-08	0.34896	FALSE	7.92279	TRUE	Up	8.732e-09	FALSE
CARS2	4.32777e-19	0.297539	0.113	0.172	7.21526e-15	7.63253e-19	0.297539	FALSE	18.1173	TRUE	Up	4.328e-19	FALSE
CASC3	6.39908e-162	-0.50389	0.271	0.541	1.06686e-157	1.72328e-160	-0.50389	FALSE	159.764	TRUE	Down	6.399e-162	FALSE
CASD1	0.0202679	0.90959	0.191	0.202	1	0.0225959	0.90959	FALSE	1.64597	TRUE	Up	2.027e-02	FALSE
CASK	1.56944e-05	0.527428	0.05	0.068	0.261656	1.96191e-05	0.527428	FALSE	4.70732	TRUE	Up	1.569e-05	TRUE	X
CASKIN2	3.88173e-106	-0.576475	0.067	0.186	6.47163e-102	3.96254e-105	-0.576475	FALSE	104.402	TRUE	Down	3.882e-106	FALSE
CASP2	1.9268e-52	-0.225632	0.086	0.172	3.21237e-48	6.95535e-52	-0.225632	FALSE	51.1577	TRUE	Down	1.927e-52	FALSE
CASP3	0.000285546	0.618919	0.053	0.068	1	0.000343684	0.618919	FALSE	3.46384	TRUE	Up	2.855e-04	FALSE
CASP9	6.33839e-33	0.101491	0.139	0.228	1.05674e-28	1.51974e-32	0.101491	FALSE	31.8182	TRUE	Up	6.338e-33	FALSE
CAST	4.20969e-37	0.0952751	0.16	0.264	7.01839e-33	1.10491e-36	0.0952751	FALSE	35.9567	TRUE	Up	4.210e-37	FALSE
CASTOR2	1.70281e-100	-0.42686	0.095	0.228	2.83893e-96	1.5891e-99	-0.42686	FALSE	98.7988	TRUE	Down	1.703e-100	FALSE
CASTOR3	2.21498e-24	0.0164421	0.392	0.567	3.69281e-20	4.39114e-24	0.0164421	FALSE	23.3574	TRUE	Up	2.215e-24	FALSE
CAT	5.46974e-37	0.138244	0.153	0.253	9.11915e-33	1.43121e-36	0.138244	FALSE	35.8443	TRUE	Up	5.470e-37	FALSE
CATSPER2	8.67066e-08	0.42197	0.057	0.081	0.00144557	1.15468e-07	0.42197	FALSE	6.93754	TRUE	Up	8.671e-08	FALSE
CATSPERG	2.06433e-79	-0.296088	0.157	0.302	3.44164e-75	1.29333e-78	-0.296088	FALSE	77.8883	TRUE	Down	2.064e-79	FALSE
CAV2	3.66814e-16	0.187096	0.035	0.064	6.11552e-12	6.03039e-16	0.187096	FALSE	15.2197	TRUE	Up	3.668e-16	FALSE
CAVIN1	3.99695e-210	-0.911702	0.112	0.326	6.66372e-206	1.72991e-208	-0.911702	FALSE	207.762	TRUE	Down	3.997e-210	FALSE
CAVIN4	3.52978e-06	0.383311	0.088	0.115	0.0588484	4.50679e-06	0.383311	FALSE	5.34613	TRUE	Up	3.530e-06	FALSE
CBFA2T2	7.22702e-53	-0.110391	0.326	0.52	1.20489e-48	2.63572e-52	-0.110391	FALSE	51.5791	TRUE	Down	7.227e-53	FALSE
CBL	3.32986e-23	-0.153091	0.031	0.064	5.55154e-19	6.43297e-23	-0.153091	FALSE	22.1916	TRUE	Down	3.330e-23	FALSE
CBLB	4.08521e-20	0.173881	0.119	0.181	6.81085e-16	7.37336e-20	0.173881	FALSE	19.1323	TRUE	Up	4.085e-20	FALSE
CBR1	0.000950977	0.192693	0.468	0.616	1	0.00112153	0.192693	FALSE	2.95019	TRUE	Up	9.510e-04	FALSE
CBR4	0.0435304	0.934215	0.149	0.152	1	0.0478017	0.934215	FALSE	1.32056	TRUE	Up	4.353e-02	FALSE
CBX4	1.79276e-84	-0.181962	0.198	0.372	2.9889e-80	1.2435e-83	-0.181962	FALSE	82.9054	TRUE	Down	1.793e-84	FALSE
CBX5	1.43642e-71	-0.212658	0.104	0.218	2.3948e-67	7.66844e-71	-0.212658	FALSE	70.1153	TRUE	Down	1.436e-71	FALSE
CBX6	6.51884e-175	-0.644617	0.146	0.361	1.08682e-170	2.01088e-173	-0.644617	FALSE	172.697	TRUE	Down	6.519e-175	FALSE
CBX7	2.2181e-31	0.138622	0.204	0.319	3.69802e-27	5.13821e-31	0.138622	FALSE	30.2892	TRUE	Up	2.218e-31	FALSE
CBY1	4.73359e-18	0.185613	0.051	0.088	7.89184e-14	8.13349e-18	0.185613	FALSE	17.0897	TRUE	Up	4.734e-18	FALSE
CC2D1A	1.61528e-84	-0.394334	0.096	0.215	2.69299e-80	1.12131e-83	-0.394334	FALSE	82.9503	TRUE	Down	1.615e-84	FALSE
CC2D1B	3.91197e-161	-0.785109	0.083	0.248	6.52204e-157	1.04029e-159	-0.785109	FALSE	158.983	TRUE	Down	3.912e-161	FALSE
CCAR2	2.47201e-122	-0.51067	0.102	0.255	4.12133e-118	3.40977e-121	-0.51067	FALSE	120.467	TRUE	Down	2.472e-122	FALSE
CCDC102B	6.32076e-07	0.419579	0.051	0.071	0.010538	8.23135e-07	0.419579	FALSE	6.08453	TRUE	Up	6.321e-07	FALSE
CCDC106	1.25797e-75	-0.945873	0.028	0.096	2.09729e-71	7.34436e-75	-0.945873	FALSE	74.134	TRUE	Down	1.258e-75	FALSE
CCDC107	1.67634e-19	0.0854328	0.031	0.062	2.79479e-15	2.98497e-19	0.0854328	FALSE	18.5251	TRUE	Up	1.676e-19	FALSE
CCDC112	0.000493837	0.649031	0.112	0.14	1	0.000589412	0.649031	FALSE	3.22958	TRUE	Up	4.938e-04	FALSE
CCDC115	4.73219e-69	-0.158304	0.102	0.214	7.88951e-65	2.40091e-68	-0.158304	FALSE	67.6196	TRUE	Down	4.732e-69	FALSE
CCDC12	6.39365e-35	0.0472052	0.094	0.166	1.06595e-30	1.59428e-34	0.0472052	FALSE	33.7974	TRUE	Up	6.394e-35	FALSE
CCDC124	2.26536e-22	0.210916	0.186	0.278	3.77682e-18	4.28857e-22	0.210916	FALSE	21.3677	TRUE	Up	2.265e-22	FALSE
CCDC125	0.00609844	0.628492	0.044	0.054	1	0.00696366	0.628492	FALSE	2.15716	TRUE	Up	6.098e-03	FALSE
CCDC127	6.13749e-33	0.0547079	0.058	0.113	1.02324e-28	1.47241e-32	0.0547079	FALSE	31.832	TRUE	Up	6.137e-33	FALSE
CCDC130	8.71771e-36	0.0357435	0.275	0.426	1.45342e-31	2.21481e-35	0.0357435	FALSE	34.6547	TRUE	Up	8.718e-36	FALSE
CCDC134	6.77792e-33	-0.3314	0.029	0.069	1.13001e-28	1.62421e-32	-0.3314	FALSE	31.7894	TRUE	Down	6.778e-33	FALSE
CCDC136	1.6089e-50	-0.229566	0.1	0.189	2.68237e-46	5.60277e-50	-0.229566	FALSE	49.2516	TRUE	Down	1.609e-50	FALSE
CCDC137	2.45263e-16	0.00900528	0.029	0.056	4.08903e-12	4.05411e-16	0.00900528	FALSE	15.3921	TRUE	Up	2.453e-16	FALSE
CCDC149	4.70795e-46	-0.303726	0.059	0.127	7.84909e-42	1.50028e-45	-0.303726	FALSE	44.8238	TRUE	Down	4.708e-46	FALSE
CCDC154	8.34728e-13	-0.0418686	0.045	0.072	1.39166e-08	1.26559e-12	-0.0418686	FALSE	11.8977	TRUE	Down	8.347e-13	FALSE
CCDC159	1.70659e-151	-0.511139	0.3	0.565	2.84522e-147	3.9663e-150	-0.511139	FALSE	149.402	TRUE	Down	1.707e-151	FALSE
CCDC167	1.72721e-23	0.120736	0.054	0.097	2.8796e-19	3.35284e-23	0.120736	FALSE	22.4746	TRUE	Up	1.727e-23	FALSE
CCDC171	1.58302e-56	-0.459732	0.056	0.13	2.63921e-52	6.1998e-56	-0.459732	FALSE	55.2076	TRUE	Down	1.583e-56	FALSE
CCDC174	1.74101e-36	-0.0721074	0.056	0.113	2.90261e-32	4.49588e-36	-0.0721074	FALSE	35.3472	TRUE	Down	1.741e-36	FALSE
CCDC180	3.01962e-33	-0.168889	0.062	0.118	5.03431e-29	7.28954e-33	-0.168889	FALSE	32.1373	TRUE	Down	3.020e-33	FALSE
CCDC183	8.90769e-24	-0.347299	0.026	0.057	1.48509e-19	1.7387e-23	-0.347299	FALSE	22.7598	TRUE	Down	8.908e-24	FALSE
CCDC191	1.71726e-23	-0.0937292	0.045	0.085	2.86301e-19	3.33428e-23	-0.0937292	FALSE	22.477	TRUE	Down	1.717e-23	FALSE
CCDC22	5.16284e-31	-0.420301	0.024	0.061	8.60749e-27	1.18689e-30	-0.420301	FALSE	29.9256	TRUE	Down	5.163e-31	TRUE	X
CCDC32	0.0451107	0.748066	0.053	0.063	1	0.0494859	0.748066	FALSE	1.30552	TRUE	Up	4.511e-02	FALSE
CCDC43	2.52662e-24	0.122162	0.056	0.102	4.21238e-20	4.99378e-24	0.122162	FALSE	23.3016	TRUE	Up	2.527e-24	FALSE
CCDC47	1.19933e-63	-0.0321216	0.159	0.295	1.99952e-59	5.42607e-63	-0.0321216	FALSE	62.2655	TRUE	Down	1.199e-63	FALSE
CCDC50	2.09346e-38	-0.0183184	0.075	0.143	3.49022e-34	5.65388e-38	-0.0183184	FALSE	37.2477	TRUE	Down	2.093e-38	FALSE
CCDC57	2.14239e-24	-0.222867	0.026	0.058	3.57179e-20	4.25021e-24	-0.222867	FALSE	23.3716	TRUE	Down	2.142e-24	FALSE
CCDC6	1.26739e-46	-0.156562	0.057	0.124	2.113e-42	4.08639e-46	-0.156562	FALSE	45.3887	TRUE	Down	1.267e-46	FALSE
CCDC61	2.94794e-56	-0.380705	0.061	0.138	4.91481e-52	1.14977e-55	-0.380705	FALSE	54.9394	TRUE	Down	2.948e-56	FALSE
CCDC66	7.46711e-06	1.12937	0.132	0.119	0.124492	9.44017e-06	1.12937	FALSE	5.02502	TRUE	Up	7.467e-06	FALSE
CCDC7	9.78568e-10	1.13867	0.155	0.135	1.63147e-05	1.37278e-09	1.13867	FALSE	8.8624	TRUE	Up	9.786e-10	FALSE
CCDC71	5.17808e-11	0.264106	0.036	0.059	8.6329e-07	7.50353e-11	0.264106	FALSE	10.1247	TRUE	Up	5.178e-11	FALSE
CCDC77	1.80403e-18	-0.0500964	0.025	0.051	3.00769e-14	3.13278e-18	-0.0500964	FALSE	17.5041	TRUE	Down	1.804e-18	FALSE
CCDC78	1.82171e-62	-0.623554	0.051	0.126	3.03715e-58	8.06973e-62	-0.623554	FALSE	61.0931	TRUE	Down	1.822e-62	FALSE
CCDC82	4.0093e-110	1.19235	0.441	0.363	6.6843e-106	4.417e-109	1.19235	FALSE	108.355	TRUE	Up	4.009e-110	FALSE
CCDC84	1.11932e-36	0.0705437	0.14	0.234	1.86613e-32	2.90461e-36	0.0705437	FALSE	35.5369	TRUE	Up	1.119e-36	FALSE
CCDC85B	2.78052e-74	-0.48808	0.061	0.152	4.63567e-70	1.57985e-73	-0.48808	FALSE	72.8014	TRUE	Down	2.781e-74	FALSE
CCDC85C	2.94558e-142	-0.965066	0.061	0.197	4.91087e-138	5.83816e-141	-0.965066	FALSE	140.234	TRUE	Down	2.946e-142	FALSE
CCDC86	1.10443e-50	-0.418586	0.033	0.089	1.8413e-46	3.85709e-50	-0.418586	FALSE	49.4137	TRUE	Down	1.104e-50	FALSE
CCDC88A	8.13406e-151	0.666558	0.719	0.733	1.35611e-146	1.84003e-149	0.666558	FALSE	148.735	TRUE	Up	8.134e-151	FALSE
CCDC88C	2.97384e-26	-0.219621	0.041	0.082	4.95799e-22	6.13947e-26	-0.219621	FALSE	25.2119	TRUE	Down	2.974e-26	FALSE
CCDC9	6.22132e-126	-0.701976	0.088	0.232	1.03722e-121	9.11493e-125	-0.701976	FALSE	124.04	TRUE	Down	6.221e-126	FALSE
CCDC90B	0.000680289	1.10837	0.113	0.104	1	0.000807344	1.10837	FALSE	3.09294	TRUE	Up	6.803e-04	FALSE
CCDC91	9.34717e-37	0.0516835	0.1	0.178	1.55836e-32	2.42706e-36	0.0516835	FALSE	35.6149	TRUE	Up	9.347e-37	FALSE
CCDC92	2.3522e-215	-0.796296	0.172	0.425	3.92159e-211	1.10242e-213	-0.796296	FALSE	212.958	TRUE	Down	2.352e-215	FALSE
CCDC93	7.1945e-38	-0.372548	0.043	0.095	1.19947e-33	1.92163e-37	-0.372548	FALSE	36.7163	TRUE	Down	7.194e-38	FALSE
CCDC97	7.85575e-49	-0.200797	0.06	0.13	1.30971e-44	2.63401e-48	-0.200797	FALSE	47.5794	TRUE	Down	7.856e-49	FALSE
CCDC9B	1.33524e-41	-0.488165	0.04	0.093	2.22611e-37	3.8711e-41	-0.488165	FALSE	40.4122	TRUE	Down	1.335e-41	FALSE
CCER2	1.2509e-51	-1.06025	0.021	0.07	2.08551e-47	4.44178e-51	-1.06025	FALSE	50.3524	TRUE	Down	1.251e-51	FALSE
CCM2	1.68439e-106	-0.567016	0.074	0.196	2.80822e-102	1.73407e-105	-0.567016	FALSE	104.761	TRUE	Down	1.684e-106	FALSE
CCNC	2.48348e-16	1.71479	0.074	0.046	4.14045e-12	4.10429e-16	1.71479	FALSE	15.3868	TRUE	Up	2.483e-16	FALSE
CCND3	4.30362e-76	-0.35777	0.061	0.155	7.175e-72	2.52998e-75	-0.35777	FALSE	74.5969	TRUE	Down	4.304e-76	FALSE
CCNDBP1	5.34387e-10	0.441833	0.164	0.224	8.90931e-06	7.54152e-10	0.441833	FALSE	9.12254	TRUE	Up	5.344e-10	FALSE
CCNE2	2.43552e-10	0.512075	0.135	0.187	4.06049e-06	3.45666e-10	0.512075	FALSE	9.46134	TRUE	Up	2.436e-10	FALSE
CCNG1	1.58989e-08	0.576157	0.057	0.083	0.000265066	2.15847e-08	0.576157	FALSE	7.66585	TRUE	Up	1.590e-08	FALSE
CCNG2	2.12046e-29	0.0728353	0.043	0.088	3.53523e-25	4.69657e-29	0.0728353	FALSE	28.3282	TRUE	Up	2.120e-29	FALSE
CCNH	0.0186053	0.986114	0.144	0.145	1	0.0207888	0.986114	FALSE	1.68217	TRUE	Up	1.861e-02	FALSE
CCNI	0.000159106	0.49234	0.21	0.269	1	0.0001932	0.49234	FALSE	3.71399	TRUE	Up	1.591e-04	FALSE
CCNK	5.89399e-10	0.511457	0.098	0.137	9.82647e-06	8.30268e-10	0.511457	FALSE	9.08078	TRUE	Up	5.894e-10	FALSE
CCNL1	1.70097e-25	0.149743	0.232	0.346	2.83585e-21	3.45943e-25	0.149743	FALSE	24.461	TRUE	Up	1.701e-25	FALSE
CCNL2	1.61768e-05	0.10053	0.507	0.67	0.269699	2.02162e-05	0.10053	FALSE	4.6943	TRUE	Up	1.618e-05	FALSE
CCNT1	0.00100572	0.611519	0.103	0.127	1	0.00118379	0.611519	FALSE	2.92673	TRUE	Up	1.006e-03	FALSE
CCNT2	1.26554e-05	0.878026	0.241	0.25	0.210991	1.58529e-05	0.878026	FALSE	4.79989	TRUE	Up	1.266e-05	FALSE
CCNYL1	3.96597e-24	0.157948	0.106	0.17	6.61206e-20	7.80769e-24	0.157948	FALSE	23.1075	TRUE	Up	3.966e-24	FALSE
CCP110	4.16409e-60	1.40388	0.308	0.245	6.94237e-56	1.75044e-59	1.40388	FALSE	58.7569	TRUE	Up	4.164e-60	FALSE
CCS	2.01351e-26	0.083428	0.083	0.141	3.35693e-22	4.17824e-26	0.083428	FALSE	25.379	TRUE	Up	2.014e-26	FALSE
CCSAP	5.15215e-34	0.146046	0.139	0.231	8.58967e-30	1.26354e-33	0.146046	FALSE	32.8984	TRUE	Up	5.152e-34	FALSE
CCT2	1.05904e-66	-0.405871	0.052	0.132	1.76564e-62	5.10737e-66	-0.405871	FALSE	65.2918	TRUE	Down	1.059e-66	FALSE
CCT3	1.7261e-64	-0.109365	0.069	0.159	2.87776e-60	7.98394e-64	-0.109365	FALSE	63.0978	TRUE	Down	1.726e-64	FALSE
CCT4	1.73643e-20	0.288284	0.071	0.118	2.89498e-16	3.15827e-20	0.288284	FALSE	19.5006	TRUE	Up	1.736e-20	FALSE
CCT6A	1.87332e-50	-0.0201716	0.117	0.219	3.1232e-46	6.50752e-50	-0.0201716	FALSE	49.1866	TRUE	Down	1.873e-50	FALSE
CCT6B	4.2104e-05	0.522122	0.037	0.052	0.701959	5.20275e-05	0.522122	FALSE	4.28377	TRUE	Up	4.210e-05	FALSE
CCT8	2.57161e-13	0.305678	0.039	0.066	4.28738e-09	3.95055e-13	0.305678	FALSE	12.4033	TRUE	Up	2.572e-13	FALSE
CD164	5.7523e-12	0.28936	0.249	0.344	9.59023e-08	8.52792e-12	0.28936	FALSE	11.0692	TRUE	Up	5.752e-12	FALSE
CD22	0.00378066	0.228905	0.585	0.711	1	0.00434807	0.228905	FALSE	2.3617	TRUE	Up	3.781e-03	FALSE
CD2AP	8.12472e-22	-0.00750598	0.045	0.083	1.35455e-17	1.52179e-21	-0.00750598	FALSE	20.8176	TRUE	Down	8.125e-22	FALSE
CD2BP2	4.16264e-47	-0.0211199	0.097	0.185	6.93995e-43	1.35658e-46	-0.0211199	FALSE	45.8676	TRUE	Down	4.163e-47	FALSE
CD320	4.40861e-17	0.0687251	0.037	0.066	7.35003e-13	7.41146e-17	0.0687251	FALSE	16.1301	TRUE	Up	4.409e-17	FALSE
CD44	1.66996e-76	-1.50761	0.023	0.087	2.78416e-72	9.89958e-76	-1.50761	FALSE	75.0044	TRUE	Down	1.670e-76	FALSE
CD46	1.40594e-40	1.01637	0.379	0.36	2.34398e-36	3.99282e-40	1.01637	FALSE	39.3987	TRUE	Up	1.406e-40	FALSE
CD47	0.0129512	0.294911	0.402	0.522	1	0.0145845	0.294911	FALSE	1.83611	TRUE	Up	1.295e-02	FALSE
CD63	5.49688e-129	-0.452664	0.157	0.347	9.16439e-125	8.60332e-128	-0.452664	FALSE	127.065	TRUE	Down	5.497e-129	FALSE
CD81	1.9626e-181	-0.580565	0.191	0.437	3.27205e-177	6.52892e-180	-0.580565	FALSE	179.185	TRUE	Down	1.963e-181	FALSE
CD9	0.00403386	0.279709	0.609	0.734	1	0.00463613	0.279709	FALSE	2.33384	TRUE	Up	4.034e-03	FALSE
CD99L2	1.41926e-179	-0.575038	0.283	0.562	2.36619e-175	4.56044e-178	-0.575038	FALSE	177.341	TRUE	Down	1.419e-179	TRUE	X
CDAN1	6.42598e-18	-0.10929	0.032	0.061	1.07134e-13	1.1008e-17	-0.10929	FALSE	16.9583	TRUE	Down	6.426e-18	FALSE
CDC123	1.05156e-37	0.126991	0.116	0.202	1.75316e-33	2.79636e-37	0.126991	FALSE	36.5534	TRUE	Up	1.052e-37	FALSE
CDC14B	4.05366e-52	1.23712	0.331	0.281	6.75826e-48	1.45033e-51	1.23712	FALSE	50.8385	TRUE	Up	4.054e-52	FALSE
CDC16	1.56921e-21	1.00179	0.304	0.291	2.61619e-17	2.92499e-21	1.00179	FALSE	20.5339	TRUE	Up	1.569e-21	FALSE
CDC23	1.59004e-08	0.439398	0.072	0.101	0.000265091	2.15847e-08	0.439398	FALSE	7.66585	TRUE	Up	1.590e-08	FALSE
CDC25B	2.67695e-78	-0.315599	0.11	0.232	4.46302e-74	1.63961e-77	-0.315599	FALSE	76.7853	TRUE	Down	2.677e-78	FALSE
CDC27	1.10186e-05	0.567963	0.04	0.055	0.183701	1.38311e-05	0.567963	FALSE	4.85914	TRUE	Up	1.102e-05	FALSE
CDC34	1.43044e-93	-0.294924	0.197	0.378	2.38483e-89	1.18039e-92	-0.294924	FALSE	91.928	TRUE	Down	1.430e-93	FALSE
CDC37	4.91414e-130	-0.431884	0.17	0.367	8.19285e-126	7.85059e-129	-0.431884	FALSE	128.105	TRUE	Down	4.914e-130	FALSE
CDC40	0.000742545	1.0591	0.111	0.102	1	0.000879873	1.0591	FALSE	3.05558	TRUE	Up	7.425e-04	FALSE
CDC42BPA	1.63917e-05	1.00739	0.209	0.211	0.273283	2.04788e-05	1.00739	FALSE	4.6887	TRUE	Up	1.639e-05	FALSE
CDC42BPB	4.39955e-141	-0.443774	0.229	0.466	7.33493e-137	8.50145e-140	-0.443774	FALSE	139.071	TRUE	Down	4.400e-141	FALSE
CDC42EP1	1.41309e-153	-0.505595	0.427	0.713	2.3559e-149	3.3672e-152	-0.505595	FALSE	151.473	TRUE	Down	1.413e-153	FALSE
CDC42EP2	0.00135419	0.147764	0.506	0.655	1	0.00158493	0.147764	FALSE	2.79999	TRUE	Up	1.354e-03	FALSE
CDC42SE1	5.04804e-23	0.00959667	0.395	0.567	8.41609e-19	9.70812e-23	0.00959667	FALSE	22.0129	TRUE	Up	5.048e-23	FALSE
CDC42SE2	0.00885765	1.02184	0.141	0.14	1	0.0100333	1.02184	FALSE	1.99856	TRUE	Up	8.858e-03	FALSE
CDC5L	6.75325e-10	0.427157	0.14	0.19	1.1259e-05	9.50047e-10	0.427157	FALSE	9.02225	TRUE	Up	6.753e-10	FALSE
CDC73	1.69689e-13	0.389757	0.185	0.262	2.82905e-09	2.61865e-13	0.389757	FALSE	12.5819	TRUE	Up	1.697e-13	FALSE
CDH11	1.67525e-45	-0.00472612	0.129	0.228	2.79297e-41	5.26923e-45	-0.00472612	FALSE	44.2783	TRUE	Down	1.675e-45	FALSE
CDH19	4.06364e-23	1.36149	0.191	0.154	6.7749e-19	7.83451e-23	1.36149	FALSE	22.106	TRUE	Up	4.064e-23	FALSE
CDH2	2.78674e-37	0.00603144	0.097	0.174	4.64605e-33	7.34158e-37	0.00603144	FALSE	36.1342	TRUE	Up	2.787e-37	FALSE
CDH20	1.17912e-07	0.260947	0.325	0.435	0.00196583	1.56533e-07	0.260947	FALSE	6.80539	TRUE	Up	1.179e-07	FALSE
CDH26	0.00157503	0.615553	0.047	0.06	1	0.00183984	0.615553	FALSE	2.73522	TRUE	Up	1.575e-03	FALSE
CDH8	2.03645e-37	-0.0914091	0.053	0.111	3.39517e-33	5.37165e-37	-0.0914091	FALSE	36.2699	TRUE	Down	2.036e-37	FALSE
CDIP1	1.65218e-85	-0.297076	0.124	0.26	2.75451e-81	1.17186e-84	-0.297076	FALSE	83.9311	TRUE	Down	1.652e-85	FALSE
CDIPT	1.14648e-63	-0.0782918	0.179	0.323	1.9114e-59	5.1925e-63	-0.0782918	FALSE	62.2846	TRUE	Down	1.146e-63	FALSE
CDK11B	3.5447e-30	-0.379806	0.026	0.063	5.90973e-26	8.00792e-30	-0.379806	FALSE	29.0965	TRUE	Down	3.545e-30	FALSE
CDK12	3.14839e-54	-0.0851989	0.126	0.234	5.249e-50	1.17967e-53	-0.0851989	FALSE	52.9282	TRUE	Down	3.148e-54	FALSE
CDK13	2.68883e-26	1.34736	0.196	0.153	4.48282e-22	5.5592e-26	1.34736	FALSE	25.255	TRUE	Up	2.689e-26	FALSE
CDK14	0.00093369	0.55928	0.043	0.055	1	0.00110191	0.55928	FALSE	2.95786	TRUE	Up	9.337e-04	FALSE
CDK16	1.98482e-109	-0.375099	0.145	0.313	3.30909e-105	2.15034e-108	-0.375099	FALSE	107.667	TRUE	Down	1.985e-109	TRUE	X
CDK17	2.00591e-08	0.977699	0.242	0.242	0.000334425	2.71389e-08	0.977699	FALSE	7.56641	TRUE	Up	2.006e-08	FALSE
CDK18	0	-0.599819	0.839	0.973	0	0	-0.599819	FALSE		TRUE	Down	0.000e+00	FALSE
CDK19	9.86138e-23	0.21503	0.197	0.295	1.64409e-18	1.88283e-22	0.21503	FALSE	21.7252	TRUE	Up	9.861e-23	FALSE
CDK20	2.72454e-14	0.210348	0.041	0.069	4.54235e-10	4.28401e-14	0.210348	FALSE	13.3681	TRUE	Up	2.725e-14	FALSE
CDK2AP1	6.24787e-57	-0.0990659	0.085	0.176	1.04165e-52	2.46057e-56	-0.0990659	FALSE	55.609	TRUE	Down	6.248e-57	FALSE
CDK2AP2	7.97119e-19	0.0266989	0.028	0.057	1.32896e-14	1.39537e-18	0.0266989	FALSE	17.8553	TRUE	Up	7.971e-19	FALSE
CDK3	8.21722e-54	-0.559048	0.042	0.107	1.36998e-49	3.05196e-53	-0.559048	FALSE	52.5154	TRUE	Down	8.217e-54	FALSE
CDK4	6.42613e-14	0.381669	0.101	0.148	1.07136e-09	1.00226e-13	0.381669	FALSE	12.999	TRUE	Up	6.426e-14	FALSE
CDK5	1.35155e-33	-0.194788	0.028	0.069	2.2533e-29	3.28609e-33	-0.194788	FALSE	32.4833	TRUE	Down	1.352e-33	FALSE
CDK5R1	1.3766e-36	0.00578717	0.058	0.117	2.29507e-32	3.56354e-36	0.00578717	FALSE	35.4481	TRUE	Up	1.377e-36	FALSE
CDK5RAP1	3.41709e-20	0.246168	0.087	0.139	5.69697e-16	6.18195e-20	0.246168	FALSE	19.2089	TRUE	Up	3.417e-20	FALSE
CDK5RAP2	1.22327e-125	-0.383142	0.257	0.491	2.03944e-121	1.77688e-124	-0.383142	FALSE	123.75	TRUE	Down	1.223e-125	FALSE
CDK5RAP3	3.50102e-07	0.0346814	0.562	0.743	0.0058369	4.59312e-07	0.0346814	FALSE	6.33789	TRUE	Up	3.501e-07	FALSE
CDK6	1.3518e-17	0.281988	0.064	0.104	2.25372e-13	2.29806e-17	0.281988	FALSE	16.6386	TRUE	Up	1.352e-17	FALSE
CDK8	0.000427125	0.562215	0.044	0.057	1	0.000511044	0.562215	FALSE	3.29154	TRUE	Up	4.271e-04	FALSE
CDK9	2.40509e-28	0.122314	0.239	0.363	4.00976e-24	5.19805e-28	0.122314	FALSE	27.2842	TRUE	Up	2.405e-28	FALSE
CDKL2	1.30246e-10	1.40546	0.128	0.106	2.17146e-06	1.86194e-10	1.40546	FALSE	9.73003	TRUE	Up	1.302e-10	FALSE
CDKL5	3.92728e-06	0.473456	0.194	0.252	0.0654756	5.00904e-06	0.473456	FALSE	5.30025	TRUE	Up	3.927e-06	TRUE	X
CDKN1B	0.000356323	0.318253	0.54	0.646	1	0.000427356	0.318253	FALSE	3.36921	TRUE	Up	3.563e-04	FALSE
CDKN1C	6.5112e-136	-0.487698	0.398	0.653	1.08555e-131	1.15553e-134	-0.487698	FALSE	133.937	TRUE	Down	6.511e-136	FALSE
CDKN2AIP	1.79897e-12	0.305618	0.042	0.068	2.99924e-08	2.69956e-12	0.305618	FALSE	11.5687	TRUE	Up	1.799e-12	FALSE
CDKN2D	1.58457e-13	0.190461	0.038	0.064	2.64179e-09	2.44843e-13	0.190461	FALSE	12.6111	TRUE	Up	1.585e-13	FALSE
CDO1	1.20903e-58	-0.792004	0.031	0.09	2.01569e-54	4.93323e-58	-0.792004	FALSE	57.3069	TRUE	Down	1.209e-58	FALSE
CDPF1	3.62353e-13	0.243795	0.05	0.079	6.04115e-09	5.54345e-13	0.243795	FALSE	12.2562	TRUE	Up	3.624e-13	FALSE
CDR2L	1.56137e-305	-0.885471	0.275	0.615	2.60311e-301	1.76601e-303	-0.885471	FALSE	302.753	TRUE	Down	1.561e-305	FALSE
CDRT4	5.62073e-34	-0.0530772	0.099	0.171	9.37088e-30	1.37686e-33	-0.0530772	FALSE	32.8611	TRUE	Down	5.621e-34	FALSE
CDS2	1.93538e-89	-0.223106	0.261	0.47	3.22667e-85	1.46982e-88	-0.223106	FALSE	87.8327	TRUE	Down	1.935e-89	FALSE
CDV3	2.9043e-29	0.0408011	0.049	0.096	4.84204e-25	6.40591e-29	0.0408011	FALSE	28.1934	TRUE	Up	2.904e-29	FALSE
CDYL	5.64192e-10	0.430363	0.049	0.074	9.4062e-06	7.95287e-10	0.430363	FALSE	9.09948	TRUE	Up	5.642e-10	FALSE
CEBPG	7.67436e-10	0.108178	0.031	0.051	1.27947e-05	1.07909e-09	0.108178	FALSE	8.96694	TRUE	Up	7.674e-10	FALSE
CECR2	1.39971e-31	0.110703	0.107	0.182	2.3336e-27	3.25398e-31	0.110703	FALSE	30.4876	TRUE	Up	1.400e-31	FALSE
CELF1	2.05323e-20	0.357008	0.118	0.183	3.42314e-16	3.72648e-20	0.357008	FALSE	19.4287	TRUE	Up	2.053e-20	FALSE
CELF6	1.76219e-11	0.18252	0.055	0.083	2.93793e-07	2.58003e-11	0.18252	FALSE	10.5884	TRUE	Up	1.762e-11	FALSE
CELSR2	1.41514e-152	-0.529116	0.197	0.424	2.35932e-148	3.34391e-151	-0.529116	FALSE	150.476	TRUE	Down	1.415e-152	FALSE
CELSR3	6.19465e-64	-0.673149	0.042	0.112	1.03277e-59	2.83284e-63	-0.673149	FALSE	62.5478	TRUE	Down	6.195e-64	FALSE
CEND1	8.06276e-55	-0.304791	0.062	0.138	1.34422e-50	3.06435e-54	-0.304791	FALSE	53.5137	TRUE	Down	8.063e-55	FALSE
CENPB	8.94392e-36	0.0175856	0.061	0.12	1.49113e-31	2.27159e-35	0.0175856	FALSE	34.6437	TRUE	Up	8.944e-36	FALSE
CENPC	7.10763e-07	1.28132	0.114	0.098	0.0118498	9.2433e-07	1.28132	FALSE	6.03417	TRUE	Up	7.108e-07	FALSE
CENPJ	0.0406069	0.77466	0.076	0.089	1	0.0446723	0.77466	FALSE	1.34996	TRUE	Up	4.061e-02	FALSE
CENPN	2.42639e-15	0.177713	0.032	0.058	4.04528e-11	3.9109e-15	0.177713	FALSE	14.4077	TRUE	Up	2.426e-15	FALSE
CENPT	1.66173e-35	0.047477	0.152	0.248	2.77043e-31	4.20162e-35	0.047477	FALSE	34.3766	TRUE	Up	1.662e-35	FALSE
CENPV	0.00434744	0.701776	0.065	0.08	1	0.00499247	0.701776	FALSE	2.30168	TRUE	Up	4.347e-03	FALSE
CENPX	2.21857e-16	0.154558	0.042	0.073	3.6988e-12	3.67079e-16	0.154558	FALSE	15.4352	TRUE	Up	2.219e-16	FALSE
CEP104	2.26452e-22	0.313934	0.155	0.237	3.7754e-18	4.28792e-22	0.313934	FALSE	21.3678	TRUE	Up	2.265e-22	FALSE
CEP120	1.19502e-09	0.420614	0.066	0.095	1.99233e-05	1.6731e-09	0.420614	FALSE	8.77648	TRUE	Up	1.195e-09	FALSE
CEP128	2.77564e-37	-0.234901	0.06	0.119	4.62755e-33	7.31461e-37	-0.234901	FALSE	36.1358	TRUE	Down	2.776e-37	FALSE
CEP131	2.06754e-86	-0.849642	0.041	0.127	3.44701e-82	1.48259e-85	-0.849642	FALSE	84.829	TRUE	Down	2.068e-86	FALSE
CEP162	1.19488e-20	1.78484	0.095	0.061	1.99211e-16	2.18264e-20	1.78484	FALSE	19.661	TRUE	Up	1.195e-20	FALSE
CEP164	1.43916e-42	-0.0287716	0.213	0.343	2.39937e-38	4.25825e-42	-0.0287716	FALSE	41.3708	TRUE	Down	1.439e-42	FALSE
CEP170	4.86985e-09	0.161614	0.364	0.49	8.11902e-05	6.70959e-09	0.161614	FALSE	8.1733	TRUE	Up	4.870e-09	FALSE
CEP170B	1.84272e-90	-0.785314	0.049	0.143	3.07219e-86	1.43411e-89	-0.785314	FALSE	88.8434	TRUE	Down	1.843e-90	FALSE
CEP192	9.79413e-33	0.135132	0.156	0.252	1.63288e-28	2.33446e-32	0.135132	FALSE	31.6318	TRUE	Up	9.794e-33	FALSE
CEP250	4.93917e-31	-0.0446207	0.071	0.129	8.23459e-27	1.13578e-30	-0.0446207	FALSE	29.9447	TRUE	Down	4.939e-31	FALSE
CEP295NL	8.1115e-64	-0.289404	0.104	0.209	1.35235e-59	3.68954e-63	-0.289404	FALSE	62.433	TRUE	Down	8.112e-64	FALSE
CEP44	3.05036e-15	1.30167	0.173	0.145	5.08555e-11	4.90544e-15	1.30167	FALSE	14.3093	TRUE	Up	3.050e-15	FALSE
CEP57	0.0428786	1.12552	0.085	0.081	1	0.0470982	1.12552	FALSE	1.327	TRUE	Up	4.288e-02	FALSE
CEP63	0.000642152	0.552876	0.195	0.246	1	0.000762617	0.552876	FALSE	3.11769	TRUE	Up	6.422e-04	FALSE
CEP68	6.71688e-42	0.000908879	0.115	0.204	1.11984e-37	1.95536e-41	0.000908879	FALSE	40.7088	TRUE	Up	6.717e-42	FALSE
CEP70	3.78634e-09	1.12129	0.136	0.115	6.31259e-05	5.22949e-09	1.12129	FALSE	8.28154	TRUE	Up	3.786e-09	FALSE
CEP72	8.91879e-16	-0.0883255	0.026	0.05	1.48694e-11	1.45357e-15	-0.0883255	FALSE	14.8376	TRUE	Down	8.919e-16	FALSE
CEP85	6.32914e-18	0.2117	0.282	0.405	1.05519e-13	1.08443e-17	0.2117	FALSE	16.9648	TRUE	Up	6.329e-18	FALSE
CEP85L	4.73556e-06	1.18998	0.135	0.123	0.0789513	6.02366e-06	1.18998	FALSE	5.22014	TRUE	Up	4.736e-06	FALSE
CEP95	2.34621e-20	1.27255	0.166	0.128	3.91161e-16	4.25731e-20	1.27255	FALSE	19.3709	TRUE	Up	2.346e-20	FALSE
CERCAM	1.10433e-178	-0.577892	0.973	0.994	1.84114e-174	3.52182e-177	-0.577892	FALSE	176.453	TRUE	Down	1.104e-178	FALSE
CERS2	1.07629e-141	-0.454371	0.452	0.722	1.7944e-137	2.11838e-140	-0.454371	FALSE	139.674	TRUE	Down	1.076e-141	FALSE
CERS4	3.62012e-67	-0.114123	0.254	0.438	6.03547e-63	1.7639e-66	-0.114123	FALSE	65.7535	TRUE	Down	3.620e-67	FALSE
CERT1	2.54229e-05	0.900249	0.233	0.24	0.42385	3.16359e-05	0.900249	FALSE	4.49982	TRUE	Up	2.542e-05	FALSE
CES2	1.08511e-38	-0.285058	0.032	0.079	1.8091e-34	2.95032e-38	-0.285058	FALSE	37.5301	TRUE	Down	1.085e-38	FALSE
CES4A	2.34975e-73	0.862319	0.508	0.479	3.91751e-69	1.30622e-72	0.862319	FALSE	71.884	TRUE	Up	2.350e-73	FALSE
CETN3	9.62519e-05	0.532349	0.147	0.185	1	0.000117771	0.532349	FALSE	3.92896	TRUE	Up	9.625e-05	FALSE
CFAP20	1.60009e-13	0.411585	0.131	0.187	2.66767e-09	2.47151e-13	0.411585	FALSE	12.607	TRUE	Up	1.600e-13	FALSE
CFAP298	1.73808e-46	-0.00230491	0.159	0.274	2.89773e-42	5.58278e-46	-0.00230491	FALSE	45.2531	TRUE	Down	1.738e-46	FALSE
CFAP36	2.74124e-08	0.401201	0.05	0.073	0.000457019	3.69756e-08	0.401201	FALSE	7.43209	TRUE	Up	2.741e-08	FALSE
CFAP410	9.61994e-101	-0.554423	0.088	0.214	1.60384e-96	9.01723e-100	-0.554423	FALSE	99.0449	TRUE	Down	9.620e-101	FALSE
CFAP54	8.84081e-21	-0.330651	0.031	0.062	1.47394e-16	1.6198e-20	-0.330651	FALSE	19.7905	TRUE	Down	8.841e-21	FALSE
CFDP1	1.60621e-18	0.315632	0.112	0.17	2.67787e-14	2.79039e-18	0.315632	FALSE	17.5543	TRUE	Up	1.606e-18	FALSE
CFL1	2.46904e-95	-0.360099	0.353	0.583	4.11638e-91	2.12207e-94	-0.360099	FALSE	93.6732	TRUE	Down	2.469e-95	FALSE
CFL2	0.000605435	0.70881	0.321	0.366	1	0.000720121	0.70881	FALSE	3.14259	TRUE	Up	6.054e-04	FALSE
CFLAR	3.71546e-17	0.198754	0.269	0.383	6.19441e-13	6.25485e-17	0.198754	FALSE	16.2038	TRUE	Up	3.715e-17	FALSE
CGGBP1	2.6372e-12	1.16595	0.188	0.166	4.39674e-08	3.93792e-12	1.16595	FALSE	11.4047	TRUE	Up	2.637e-12	FALSE
CGN	1.62332e-96	-0.646934	0.082	0.2	2.70639e-92	1.427e-95	-0.646934	FALSE	94.8456	TRUE	Down	1.623e-96	FALSE
CGRRF1	0.0131823	0.789908	0.056	0.068	1	0.0148368	0.789908	FALSE	1.82866	TRUE	Up	1.318e-02	FALSE
CHAF1A	4.74516e-26	-0.454608	0.02	0.051	7.91113e-22	9.75125e-26	-0.454608	FALSE	25.0109	TRUE	Down	4.745e-26	FALSE
CHAMP1	2.08513e-47	-0.0813504	0.077	0.156	3.47633e-43	6.82942e-47	-0.0813504	FALSE	46.1656	TRUE	Down	2.085e-47	FALSE
CHCHD1	0.0224288	0.720207	0.05	0.06	1	0.024946	0.720207	FALSE	1.603	TRUE	Up	2.243e-02	FALSE
CHCHD2	1.28915e-13	0.443676	0.137	0.196	2.14928e-09	1.99706e-13	0.443676	FALSE	12.6996	TRUE	Up	1.289e-13	FALSE
CHCHD5	0.0220901	0.698476	0.077	0.091	1	0.0245726	0.698476	FALSE	1.60955	TRUE	Up	2.209e-02	FALSE
CHCHD6	1.04114e-13	0.293717	0.058	0.091	1.73578e-09	1.61669e-13	0.293717	FALSE	12.7914	TRUE	Up	1.041e-13	FALSE
CHD1	7.00733e-07	0.481947	0.088	0.118	0.0116826	9.11706e-07	0.481947	FALSE	6.04015	TRUE	Up	7.007e-07	FALSE
CHD2	2.11735e-71	1.22889	0.378	0.319	3.53005e-67	1.1233e-70	1.22889	FALSE	69.9495	TRUE	Up	2.117e-71	FALSE
CHD4	5.85948e-68	-0.100244	0.161	0.301	9.76893e-64	2.89325e-67	-0.100244	FALSE	66.5386	TRUE	Down	5.859e-68	FALSE
CHD6	2.88657e-39	0.0479783	0.198	0.321	4.81248e-35	7.98394e-39	0.0479783	FALSE	38.0978	TRUE	Up	2.887e-39	FALSE
CHD7	2.31952e-26	0.14142	0.232	0.35	3.86711e-22	4.80501e-26	0.14142	FALSE	25.3183	TRUE	Up	2.320e-26	FALSE
CHD8	7.75247e-36	0.0678032	0.123	0.209	1.29249e-31	1.97076e-35	0.0678032	FALSE	34.7054	TRUE	Up	7.752e-36	FALSE
CHD9	7.65226e-05	0.965689	0.205	0.207	1	9.39151e-05	0.965689	FALSE	4.02726	TRUE	Up	7.652e-05	FALSE
CHDH	1.48779e-15	0.177816	0.037	0.065	2.48044e-11	2.41133e-15	0.177816	FALSE	14.6177	TRUE	Up	1.488e-15	FALSE
CHERP	6.03416e-105	-0.374859	0.105	0.247	1.00602e-100	6.01502e-104	-0.374859	FALSE	103.221	TRUE	Down	6.034e-105	FALSE
CHFR	2.28491e-44	0.0025254	0.115	0.208	3.8094e-40	7.01516e-44	0.0025254	FALSE	43.154	TRUE	Up	2.285e-44	FALSE
CHIC1	1.31454e-18	0.252944	0.13	0.194	2.1916e-14	2.28931e-18	0.252944	FALSE	17.6403	TRUE	Up	1.315e-18	TRUE	X
CHID1	2.4268e-64	-0.163557	0.134	0.255	4.04596e-60	1.12005e-63	-0.163557	FALSE	62.9508	TRUE	Down	2.427e-64	FALSE
CHKA	3.0399e-15	0.385446	0.585	0.679	5.06813e-11	4.88955e-15	0.385446	FALSE	14.3107	TRUE	Up	3.040e-15	FALSE
CHKB	3.72443e-129	-0.612614	0.117	0.28	6.20937e-125	5.8508e-128	-0.612614	FALSE	127.233	TRUE	Down	3.724e-129	FALSE
CHMP1A	1.36327e-91	-0.373651	0.106	0.238	2.27284e-87	1.08181e-90	-0.373651	FALSE	89.9658	TRUE	Down	1.363e-91	FALSE
CHMP1B	5.52389e-39	0.0288655	0.155	0.257	9.20943e-35	1.51305e-38	0.0288655	FALSE	37.8201	TRUE	Up	5.524e-39	FALSE
CHMP2A	0.00179137	0.589826	0.186	0.231	1	0.00208883	0.589826	FALSE	2.6801	TRUE	Up	1.791e-03	FALSE
CHMP2B	6.42675e-08	0.490048	0.177	0.237	0.00107147	8.59771e-08	0.490048	FALSE	7.06562	TRUE	Up	6.427e-08	FALSE
CHMP3	9.32543e-38	-0.135359	0.062	0.123	1.55474e-33	2.48298e-37	-0.135359	FALSE	36.605	TRUE	Down	9.325e-38	FALSE
CHMP4A	8.92011e-45	-0.0433649	0.122	0.217	1.48716e-40	2.76165e-44	-0.0433649	FALSE	43.5588	TRUE	Down	8.920e-45	FALSE
CHMP4B	1.12702e-59	-0.0479944	0.125	0.239	1.87896e-55	4.69342e-59	-0.0479944	FALSE	58.3285	TRUE	Down	1.127e-59	FALSE
CHMP5	0.0367844	0.706143	0.147	0.175	1	0.0405513	0.706143	FALSE	1.392	TRUE	Up	3.678e-02	FALSE
CHMP6	1.02075e-53	-0.101377	0.093	0.185	1.7018e-49	3.78455e-53	-0.101377	FALSE	52.422	TRUE	Down	1.021e-53	FALSE
CHMP7	6.67576e-30	0.15675	0.115	0.191	1.11298e-25	1.49777e-29	0.15675	FALSE	28.8246	TRUE	Up	6.676e-30	FALSE
CHORDC1	1.06391e-12	1.40493	0.109	0.083	1.77375e-08	1.6059e-12	1.40493	FALSE	11.7943	TRUE	Up	1.064e-12	FALSE
CHP1	4.90531e-29	0.178924	0.104	0.175	8.17814e-25	1.07719e-28	0.178924	FALSE	27.9677	TRUE	Up	4.905e-29	FALSE
CHPF	4.35326e-60	-0.348238	0.052	0.127	7.25775e-56	1.82906e-59	-0.348238	FALSE	58.7378	TRUE	Down	4.353e-60	FALSE
CHPF2	6.83549e-60	-0.225233	0.107	0.209	1.13961e-55	2.85784e-59	-0.225233	FALSE	58.544	TRUE	Down	6.835e-60	FALSE
CHRM5	0.00340807	0.502592	0.052	0.065	1	0.00392488	0.502592	FALSE	2.40617	TRUE	Up	3.408e-03	FALSE
CHRNA4	2.61414e-122	-1.1326	0.038	0.143	4.3583e-118	3.59996e-121	-1.1326	FALSE	120.444	TRUE	Down	2.614e-122	FALSE
CHRNB1	8.97684e-40	-0.249759	0.032	0.08	1.49662e-35	2.50743e-39	-0.249759	FALSE	38.6008	TRUE	Down	8.977e-40	FALSE
CHST10	1.57878e-23	0.061099	0.039	0.077	2.63214e-19	3.07033e-23	0.061099	FALSE	22.5128	TRUE	Up	1.579e-23	FALSE
CHST12	2.52732e-117	-0.525249	0.139	0.306	4.21355e-113	3.17619e-116	-0.525249	FALSE	115.498	TRUE	Down	2.527e-117	FALSE
CHST2	2.51841e-99	-0.595962	0.141	0.287	4.19869e-95	2.32466e-98	-0.595962	FALSE	97.6336	TRUE	Down	2.518e-99	FALSE
CHST3	1.4529e-66	-0.16417	0.223	0.387	2.42227e-62	6.97901e-66	-0.16417	FALSE	65.1562	TRUE	Down	1.453e-66	FALSE
CHST6	1.01853e-79	-0.285564	0.11	0.234	1.69809e-75	6.41917e-79	-0.285564	FALSE	78.1925	TRUE	Down	1.019e-79	FALSE
CHSY1	1.19037e-31	-0.0138797	0.059	0.113	1.98458e-27	2.7711e-31	-0.0138797	FALSE	30.5573	TRUE	Down	1.190e-31	FALSE
CHTF18	1.77027e-65	-0.876077	0.031	0.097	2.9514e-61	8.33827e-65	-0.876077	FALSE	64.0789	TRUE	Down	1.770e-65	FALSE
CHTOP	0.0343447	0.320149	0.401	0.52	1	0.0379258	0.320149	FALSE	1.42107	TRUE	Up	3.434e-02	FALSE
CHUK	0.00854393	0.770907	0.052	0.064	1	0.00969219	0.770907	FALSE	2.01358	TRUE	Up	8.544e-03	FALSE
CHURC1	0.0285036	0.693886	0.181	0.22	1	0.0315455	0.693886	FALSE	1.50106	TRUE	Up	2.850e-02	FALSE
CIAO1	7.48824e-36	0.15623	0.145	0.242	1.24844e-31	1.9053e-35	0.15623	FALSE	34.72	TRUE	Up	7.488e-36	FALSE
CIAO2A	8.13143e-08	0.605077	0.086	0.117	0.00135567	1.08406e-07	0.605077	FALSE	6.96495	TRUE	Up	8.131e-08	FALSE
CIAO2B	7.86928e-21	0.358488	0.091	0.145	1.31197e-16	1.44398e-20	0.358488	FALSE	19.8404	TRUE	Up	7.869e-21	FALSE
CIAO3	2.42664e-94	-0.441551	0.083	0.203	4.04569e-90	2.03411e-93	-0.441551	FALSE	92.6916	TRUE	Down	2.427e-94	FALSE
CIAPIN1	3.33069e-19	0.0514566	0.033	0.064	5.55292e-15	5.89367e-19	0.0514566	FALSE	18.2296	TRUE	Up	3.331e-19	FALSE
CIB1	2.2769e-21	0.268493	0.1	0.159	3.79605e-17	4.22739e-21	0.268493	FALSE	20.3739	TRUE	Up	2.277e-21	FALSE
CIC	1.31863e-215	-0.752109	0.183	0.444	2.19841e-211	6.2491e-214	-0.752109	FALSE	213.204	TRUE	Down	1.319e-215	FALSE
CINP	1.46609e-09	0.551334	0.118	0.162	2.44427e-05	2.04857e-09	0.551334	FALSE	8.68855	TRUE	Up	1.466e-09	FALSE
CIPC	6.02253e-29	0.173886	0.19	0.296	1.00408e-24	1.31979e-28	0.173886	FALSE	27.8795	TRUE	Up	6.023e-29	FALSE
CIR1	5.03292e-36	-0.00609209	0.076	0.143	8.39089e-32	1.28675e-35	-0.00609209	FALSE	34.8905	TRUE	Down	5.033e-36	FALSE
CIRBP	1.53892e-241	-0.460595	0.842	0.976	2.56569e-237	9.45991e-240	-0.460595	FALSE	239.024	TRUE	Down	1.539e-241	FALSE
CISD2	2.48166e-31	0.106841	0.095	0.164	4.13743e-27	5.74405e-31	0.106841	FALSE	30.2408	TRUE	Up	2.482e-31	FALSE
CISD3	3.81234e-15	0.162344	0.036	0.063	6.35593e-11	6.1169e-15	0.162344	FALSE	14.2135	TRUE	Up	3.812e-15	FALSE
CITED4	5.48366e-30	-0.117287	0.059	0.11	9.14235e-26	1.23128e-29	-0.117287	FALSE	28.9096	TRUE	Down	5.484e-30	FALSE
CIZ1	3.15243e-114	-0.47572	0.111	0.262	5.25574e-110	3.7718e-113	-0.47572	FALSE	112.423	TRUE	Down	3.152e-114	FALSE
CKAP4	3.83714e-40	-0.519835	0.027	0.071	6.39727e-36	1.08069e-39	-0.519835	FALSE	38.9663	TRUE	Down	3.837e-40	FALSE
CKAP5	9.32962e-37	0.201162	0.163	0.271	1.55543e-32	2.42324e-36	0.201162	FALSE	35.6156	TRUE	Up	9.330e-37	FALSE
CKB	8.59399e-68	-0.250867	0.738	0.887	1.43279e-63	4.23116e-67	-0.250867	FALSE	66.3735	TRUE	Down	8.594e-68	FALSE
CKLF	1.06701e-05	0.548012	0.088	0.114	0.177891	1.34095e-05	0.548012	FALSE	4.87259	TRUE	Up	1.067e-05	FALSE
CKMT2	1.04974e-18	-0.00894018	0.06	0.099	1.75012e-14	1.83229e-18	-0.00894018	FALSE	17.737	TRUE	Down	1.050e-18	FALSE
CKS1B	1.84218e-16	0.316371	0.077	0.121	3.07128e-12	3.05338e-16	0.316371	FALSE	15.5152	TRUE	Up	1.842e-16	FALSE
CLASP1	1.42391e-26	0.245614	0.131	0.21	2.37394e-22	2.96782e-26	0.245614	FALSE	25.5276	TRUE	Up	1.424e-26	FALSE
CLASP2	2.07106e-209	1.01736	0.635	0.597	3.45287e-205	8.91816e-208	1.01736	FALSE	207.05	TRUE	Up	2.071e-209	FALSE
CLASRP	0	-1.06607	0.31	0.711	0	0	-1.06607	FALSE		TRUE	Down	0.000e+00	FALSE
CLCA4	1.05229e-14	0.373581	0.106	0.156	1.75439e-10	1.6704e-14	0.373581	FALSE	13.7772	TRUE	Up	1.052e-14	FALSE
CLCC1	3.27416e-05	0.452375	0.249	0.324	0.545867	4.05944e-05	0.452375	FALSE	4.39153	TRUE	Up	3.274e-05	FALSE
CLCN2	2.16967e-95	-0.478741	0.108	0.241	3.61727e-91	1.86666e-94	-0.478741	FALSE	93.7289	TRUE	Down	2.170e-95	FALSE
CLCN3	2.79036e-52	0.0261	0.18	0.315	4.65209e-48	1.00342e-51	0.0261	FALSE	50.9985	TRUE	Up	2.790e-52	FALSE
CLCN4	3.25059e-131	-0.413791	0.269	0.514	5.41938e-127	5.36474e-130	-0.413791	FALSE	129.27	TRUE	Down	3.251e-131	TRUE	X
CLCN6	7.71089e-149	-0.638082	0.125	0.309	1.28556e-144	1.6946e-147	-0.638082	FALSE	146.771	TRUE	Down	7.711e-149	FALSE
CLCN7	2.70509e-108	-0.358811	0.263	0.485	4.50993e-104	2.86483e-107	-0.358811	FALSE	106.543	TRUE	Down	2.705e-108	FALSE
CLDN11	0	-0.587242	0.877	0.979	0	0	-0.587242	FALSE		TRUE	Down	0.000e+00	FALSE
CLDN15	4.28267e-49	-0.0817675	0.149	0.261	7.14007e-45	1.44625e-48	-0.0817675	FALSE	47.8398	TRUE	Down	4.283e-49	FALSE
CLDND1	1.52583e-38	-0.122465	0.89	0.956	2.54387e-34	4.13799e-38	-0.122465	FALSE	37.3832	TRUE	Down	1.526e-38	FALSE
CLEC11A	1.46889e-13	0.119664	0.038	0.064	2.44893e-09	2.27258e-13	0.119664	FALSE	12.6435	TRUE	Up	1.469e-13	FALSE
CLEC14A	0.00220106	0.618032	0.092	0.113	1	0.0025567	0.618032	FALSE	2.59232	TRUE	Up	2.201e-03	FALSE
CLEC16A	4.56604e-24	0.199078	0.139	0.216	7.6125e-20	8.97444e-24	0.199078	FALSE	23.047	TRUE	Up	4.566e-24	FALSE
CLIC4	1.40056e-35	1.02808	0.391	0.39	2.33501e-31	3.5476e-35	1.02808	FALSE	34.4501	TRUE	Up	1.401e-35	FALSE
CLINT1	1.35509e-16	0.31039	0.091	0.139	2.2592e-12	2.25219e-16	0.31039	FALSE	15.6474	TRUE	Up	1.355e-16	FALSE
CLIP1	3.00542e-33	-0.0850895	0.079	0.143	5.01063e-29	7.25732e-33	-0.0850895	FALSE	32.1392	TRUE	Down	3.005e-33	FALSE
CLIP2	7.39528e-214	-0.644894	0.407	0.716	1.23294e-209	3.35477e-212	-0.644894	FALSE	211.474	TRUE	Down	7.395e-214	FALSE
CLIP3	1.73309e-116	-0.362114	0.212	0.422	2.8894e-112	2.14625e-115	-0.362114	FALSE	114.668	TRUE	Down	1.733e-116	FALSE
CLK1	0	2.11052	0.649	0.382	0	0	2.11052	FALSE		TRUE	Up	0.000e+00	FALSE
CLK2	1.90277e-39	-0.157256	0.061	0.124	3.1723e-35	5.27836e-39	-0.157256	FALSE	38.2775	TRUE	Down	1.903e-39	FALSE
CLK3	4.29295e-81	-0.253134	0.146	0.289	7.1572e-77	2.77358e-80	-0.253134	FALSE	79.557	TRUE	Down	4.293e-81	FALSE
CLK4	4.55804e-09	0.819571	0.273	0.275	7.59917e-05	6.28509e-09	0.819571	FALSE	8.20169	TRUE	Up	4.558e-09	FALSE
CLMN	0.0212231	0.607526	0.35	0.413	1	0.0236391	0.607526	FALSE	1.62637	TRUE	Up	2.122e-02	FALSE
CLN3	5.14855e-34	0.0845203	0.114	0.193	8.58366e-30	1.26302e-33	0.0845203	FALSE	32.8986	TRUE	Up	5.149e-34	FALSE
CLN5	0.0110689	0.754716	0.094	0.113	1	0.0124897	0.754716	FALSE	1.90345	TRUE	Up	1.107e-02	FALSE
CLN6	3.20957e-58	-0.18948	0.103	0.203	5.351e-54	1.29713e-57	-0.18948	FALSE	56.887	TRUE	Down	3.210e-58	FALSE
CLN8	1.41709e-73	-0.175026	0.239	0.42	2.36256e-69	7.92951e-73	-0.175026	FALSE	72.1008	TRUE	Down	1.417e-73	FALSE
CLPB	1.47001e-71	-0.222712	0.104	0.217	2.45079e-67	7.8428e-71	-0.222712	FALSE	70.1055	TRUE	Down	1.470e-71	FALSE
CLPP	1.74179e-42	0.00422237	0.125	0.22	2.90391e-38	5.13397e-42	0.00422237	FALSE	41.2895	TRUE	Up	1.742e-42	FALSE
CLPTM1	1.31394e-107	-0.30789	0.274	0.507	2.1906e-103	1.36931e-106	-0.30789	FALSE	105.863	TRUE	Down	1.314e-107	FALSE
CLPTM1L	1.92427e-67	-0.223305	0.086	0.186	3.20814e-63	9.41383e-67	-0.223305	FALSE	66.0262	TRUE	Down	1.924e-67	FALSE
CLPX	0.00168278	0.658381	0.11	0.135	1	0.00196463	0.658381	FALSE	2.70672	TRUE	Up	1.683e-03	FALSE
CLSTN1	3.31523e-110	-0.328558	0.247	0.468	5.52715e-106	3.66186e-109	-0.328558	FALSE	108.436	TRUE	Down	3.315e-110	FALSE
CLTA	1.05814e-10	0.323365	0.233	0.318	1.76414e-06	1.51677e-10	0.323365	FALSE	9.81908	TRUE	Up	1.058e-10	FALSE
CLTB	6.46113e-82	-0.273341	0.115	0.243	1.0772e-77	4.25541e-81	-0.273341	FALSE	80.3711	TRUE	Down	6.461e-82	FALSE
CLTC	2.62965e-43	-0.0580358	0.066	0.135	4.38415e-39	7.88522e-43	-0.0580358	FALSE	42.1032	TRUE	Down	2.630e-43	FALSE
CLTCL1	1.1543e-20	-0.283381	0.027	0.057	1.92445e-16	2.10942e-20	-0.283381	FALSE	19.6758	TRUE	Down	1.154e-20	FALSE
CLU	0	-1.47057	0.519	0.903	0	0	-1.47057	FALSE		TRUE	Down	0.000e+00	FALSE
CLUAP1	3.60381e-13	0.222648	0.061	0.094	6.00828e-09	5.51427e-13	0.222648	FALSE	12.2585	TRUE	Up	3.604e-13	FALSE
CLUH	1.25682e-107	-0.693338	0.063	0.178	2.09538e-103	1.31307e-106	-0.693338	FALSE	105.882	TRUE	Down	1.257e-107	FALSE
CMAS	3.67801e-05	0.612052	0.08	0.104	0.613198	4.55416e-05	0.612052	FALSE	4.34159	TRUE	Up	3.678e-05	FALSE
CMC4	0.00948677	0.627462	0.064	0.077	1	0.0107245	0.627462	FALSE	1.96962	TRUE	Up	9.487e-03	TRUE	X
CMIP	3.83175e-96	-0.346731	0.125	0.27	6.3883e-92	3.33041e-95	-0.346731	FALSE	94.4775	TRUE	Down	3.832e-96	FALSE
CMPK1	2.15506e-29	0.18503	0.132	0.215	3.59292e-25	4.77196e-29	0.18503	FALSE	28.3213	TRUE	Up	2.155e-29	FALSE
CMSS1	0.00346535	0.73305	0.044	0.056	1	0.00398867	0.73305	FALSE	2.39917	TRUE	Up	3.465e-03	FALSE
CMTM4	1.69267e-40	0.00431351	0.084	0.159	2.82203e-36	4.80072e-40	0.00431351	FALSE	39.3187	TRUE	Up	1.693e-40	FALSE
CMTM5	1.7831e-40	-0.0393862	0.351	0.543	2.97278e-36	5.0538e-40	-0.0393862	FALSE	39.2964	TRUE	Down	1.783e-40	FALSE
CMTR1	1.25352e-58	-0.225289	0.098	0.195	2.08987e-54	5.11233e-58	-0.225289	FALSE	57.2914	TRUE	Down	1.254e-58	FALSE
CNBP	8.38298e-16	0.397443	0.192	0.278	1.39761e-11	1.36729e-15	0.397443	FALSE	14.8641	TRUE	Up	8.383e-16	FALSE
CNDP1	1.26746e-140	-0.414803	0.798	0.941	2.11311e-136	2.43255e-139	-0.414803	FALSE	138.614	TRUE	Down	1.267e-140	FALSE
CNDP2	1.68585e-70	-0.207218	0.439	0.68	2.81065e-66	8.82781e-70	-0.207218	FALSE	69.0541	TRUE	Down	1.686e-70	FALSE
CNEP1R1	0.000318927	1.26824	0.054	0.044	1	0.000383209	1.26824	FALSE	3.41656	TRUE	Up	3.189e-04	FALSE
CNIH1	4.10797e-24	0.158758	0.06	0.107	6.84881e-20	8.08162e-24	0.158758	FALSE	23.0925	TRUE	Up	4.108e-24	FALSE
CNIH4	2.73995e-08	0.388024	0.038	0.057	0.000456805	3.69641e-08	0.388024	FALSE	7.43222	TRUE	Up	2.740e-08	FALSE
CNKSR1	3.7705e-19	0.0599503	0.046	0.081	6.28618e-15	6.65803e-19	0.0599503	FALSE	18.1767	TRUE	Up	3.771e-19	FALSE
CNKSR3	3.00693e-22	0.346682	0.135	0.21	5.01316e-18	5.67597e-22	0.346682	FALSE	21.246	TRUE	Up	3.007e-22	FALSE
CNN3	7.19332e-20	0.271467	0.194	0.286	1.19927e-15	1.29036e-19	0.271467	FALSE	18.8893	TRUE	Up	7.193e-20	FALSE
CNNM2	6.18338e-63	-0.229186	0.105	0.21	1.03089e-58	2.76072e-62	-0.229186	FALSE	61.559	TRUE	Down	6.183e-63	FALSE
CNNM3	3.14856e-96	-0.342796	0.13	0.279	5.24928e-92	2.74786e-95	-0.342796	FALSE	94.561	TRUE	Down	3.149e-96	FALSE
CNNM4	3.86233e-36	-0.0341039	0.061	0.12	6.43928e-32	9.89854e-36	-0.0341039	FALSE	35.0044	TRUE	Down	3.862e-36	FALSE
CNOT10	2.07153e-11	0.398753	0.076	0.111	3.45366e-07	3.02875e-11	0.398753	FALSE	10.5187	TRUE	Up	2.072e-11	FALSE
CNOT11	2.1604e-06	0.558413	0.103	0.136	0.0360182	2.77551e-06	0.558413	FALSE	5.55666	TRUE	Up	2.160e-06	FALSE
CNOT3	4.1662e-95	-0.596062	0.07	0.18	6.94589e-91	3.5735e-94	-0.596062	FALSE	93.4469	TRUE	Down	4.166e-95	FALSE
CNOT4	5.64294e-06	0.60983	0.078	0.103	0.0940791	7.16389e-06	0.60983	FALSE	5.14485	TRUE	Up	5.643e-06	FALSE
CNOT6	0.000155164	0.687758	0.068	0.088	1	0.000188467	0.687758	FALSE	3.72477	TRUE	Up	1.552e-04	FALSE
CNOT6L	0.00123169	0.654916	0.071	0.088	1	0.00144535	0.654916	FALSE	2.84003	TRUE	Up	1.232e-03	FALSE
CNOT8	2.30488e-39	0.0322899	0.145	0.244	3.84269e-35	6.38337e-39	0.0322899	FALSE	38.1949	TRUE	Up	2.305e-39	FALSE
CNP	0	-0.541341	0.989	0.999	0	0	-0.541341	FALSE		TRUE	Down	0.000e+00	FALSE
CNPPD1	6.85567e-81	-0.184099	0.225	0.407	1.14298e-76	4.40581e-80	-0.184099	FALSE	79.356	TRUE	Down	6.856e-81	FALSE
CNPY2	2.03908e-62	-0.0983254	0.18	0.322	3.39955e-58	9.0091e-62	-0.0983254	FALSE	61.0453	TRUE	Down	2.039e-62	FALSE
CNPY3	1.95402e-107	-0.412629	0.12	0.272	3.25774e-103	2.02888e-106	-0.412629	FALSE	105.693	TRUE	Down	1.954e-107	FALSE
CNPY4	1.84434e-34	-0.19115	0.041	0.09	3.07488e-30	4.54152e-34	-0.19115	FALSE	33.3428	TRUE	Down	1.844e-34	FALSE
CNRIP1	4.22724e-21	0.136321	0.062	0.106	7.04766e-17	7.80917e-21	0.136321	FALSE	20.1074	TRUE	Up	4.227e-21	FALSE
CNST	0.000982524	0.622162	0.07	0.088	1	0.00115777	0.622162	FALSE	2.93638	TRUE	Up	9.825e-04	FALSE
CNTN2	2.2814e-177	-0.397741	0.775	0.936	3.80355e-173	7.24836e-176	-0.397741	FALSE	175.14	TRUE	Down	2.281e-177	FALSE
CNTNAP1	1.52665e-33	-0.308937	0.052	0.104	2.54523e-29	3.70651e-33	-0.308937	FALSE	32.431	TRUE	Down	1.527e-33	FALSE
CNTNAP2	3.19044e-215	-1.56023	0.047	0.211	5.31911e-211	1.48706e-213	-1.56023	FALSE	212.828	TRUE	Down	3.190e-215	FALSE
CNTNAP4	6.5832e-61	-0.228091	0.506	0.733	1.09755e-56	2.81478e-60	-0.228091	FALSE	59.5506	TRUE	Down	6.583e-61	FALSE
CNTRL	4.89878e-07	0.39226	0.194	0.253	0.00816725	6.39821e-07	0.39226	FALSE	6.19394	TRUE	Up	4.899e-07	FALSE
CNTROB	2.65929e-95	-0.860307	0.053	0.152	4.43358e-91	2.28328e-94	-0.860307	FALSE	93.6414	TRUE	Down	2.659e-95	FALSE
COA3	7.72245e-23	0.222759	0.085	0.14	1.28749e-18	1.47844e-22	0.222759	FALSE	21.8302	TRUE	Up	7.722e-23	FALSE
COA4	0.0279466	0.540089	0.212	0.258	1	0.0309614	0.540089	FALSE	1.50918	TRUE	Up	2.795e-02	FALSE
COA8	5.34483e-23	0.183607	0.102	0.163	8.91089e-19	1.02649e-22	0.183607	FALSE	21.9886	TRUE	Up	5.345e-23	FALSE
COASY	3.28609e-68	-0.249063	0.074	0.169	5.47857e-64	1.63208e-67	-0.249063	FALSE	66.7873	TRUE	Down	3.286e-68	FALSE
COBL	7.00711e-95	-0.324186	0.411	0.664	1.16822e-90	5.96201e-94	-0.324186	FALSE	93.2246	TRUE	Down	7.007e-95	FALSE
COG1	3.0347e-84	-0.359378	0.098	0.218	5.05945e-80	2.09466e-83	-0.359378	FALSE	82.6789	TRUE	Down	3.035e-84	FALSE
COG2	3.55548e-14	0.312288	0.07	0.108	5.9277e-10	5.5761e-14	0.312288	FALSE	13.2537	TRUE	Up	3.555e-14	FALSE
COG4	1.73585e-59	-0.142385	0.128	0.243	2.89401e-55	7.20061e-59	-0.142385	FALSE	58.1426	TRUE	Down	1.736e-59	FALSE
COG5	3.0679e-06	0.60132	0.114	0.149	0.0511481	3.92534e-06	0.60132	FALSE	5.40612	TRUE	Up	3.068e-06	FALSE
COG7	7.34555e-23	0.210614	0.133	0.205	1.22465e-18	1.40755e-22	0.210614	FALSE	21.8515	TRUE	Up	7.346e-23	FALSE
COG8	6.22259e-62	-0.162871	0.094	0.194	1.03743e-57	2.72656e-61	-0.162871	FALSE	60.5644	TRUE	Down	6.223e-62	FALSE
COIL	2.39921e-09	0.4432	0.049	0.073	3.99996e-05	3.33483e-09	0.4432	FALSE	8.47693	TRUE	Up	2.399e-09	FALSE
COL11A2	2.34784e-65	-0.283124	0.111	0.22	3.91433e-61	1.10403e-64	-0.283124	FALSE	63.957	TRUE	Down	2.348e-65	FALSE
COL16A1	1.59165e-132	-0.432762	0.444	0.735	2.6536e-128	2.66311e-131	-0.432762	FALSE	130.575	TRUE	Down	1.592e-132	FALSE
COL18A1	0	-0.9266	0.529	0.858	0	0	-0.9266	FALSE		TRUE	Down	0.000e+00	FALSE
COL4A5	1.25636e-50	0.331659	0.83	0.878	2.0946e-46	4.38587e-50	0.331659	FALSE	49.3579	TRUE	Up	1.256e-50	TRUE	X
COL7A1	7.61563e-05	0.229057	0.05	0.066	1	9.34926e-05	0.229057	FALSE	4.02922	TRUE	Up	7.616e-05	FALSE
COL9A2	3.4028e-261	-0.609519	0.651	0.902	5.67315e-257	2.64825e-259	-0.609519	FALSE	258.577	TRUE	Down	3.403e-261	FALSE
COL9A3	2.92084e-81	-0.311749	0.518	0.759	4.86963e-77	1.89286e-80	-0.311749	FALSE	79.7229	TRUE	Down	2.921e-81	FALSE
COLGALT1	1.87905e-94	-0.592644	0.078	0.194	3.13276e-90	1.58135e-93	-0.592644	FALSE	92.801	TRUE	Down	1.879e-94	FALSE
COLGALT2	6.56607e-25	0.0440001	0.357	0.521	1.09469e-20	1.31865e-24	0.0440001	FALSE	23.8799	TRUE	Up	6.566e-25	FALSE
COLQ	4.90203e-11	0.0489243	0.035	0.057	8.17267e-07	7.10958e-11	0.0489243	FALSE	10.1482	TRUE	Up	4.902e-11	FALSE
COMMD1	0.0125545	0.610212	0.175	0.213	1	0.0141453	0.610212	FALSE	1.84939	TRUE	Up	1.255e-02	FALSE
COMMD10	1.44242e-25	0.0864357	0.081	0.138	2.4048e-21	2.93783e-25	0.0864357	FALSE	24.532	TRUE	Up	1.442e-25	FALSE
COMMD4	8.70849e-16	0.298963	0.138	0.2	1.45188e-11	1.41984e-15	0.298963	FALSE	14.8478	TRUE	Up	8.708e-16	FALSE
COMMD5	2.28034e-60	-0.193251	0.093	0.191	3.80179e-56	9.62395e-60	-0.193251	FALSE	59.0166	TRUE	Down	2.280e-60	FALSE
COMMD7	4.7541e-08	0.380296	0.072	0.1	0.000792604	6.37513e-08	0.380296	FALSE	7.19551	TRUE	Up	4.754e-08	FALSE
COMMD9	1.24213e-35	0.135376	0.077	0.144	2.07088e-31	3.14913e-35	0.135376	FALSE	34.5018	TRUE	Up	1.242e-35	FALSE
COMT	7.11636e-133	-0.442095	0.324	0.582	1.18644e-128	1.20495e-131	-0.442095	FALSE	130.919	TRUE	Down	7.116e-133	FALSE
COP1	0.00431181	0.622965	0.076	0.093	1	0.00495356	0.622965	FALSE	2.30508	TRUE	Up	4.312e-03	FALSE
COPA	1.85129e-32	-0.0566769	0.404	0.595	3.08646e-28	4.39163e-32	-0.0566769	FALSE	31.3574	TRUE	Down	1.851e-32	FALSE
COPB2	4.39336e-20	0.278263	0.172	0.256	7.32461e-16	7.92449e-20	0.278263	FALSE	19.101	TRUE	Up	4.393e-20	FALSE
COPE	3.26966e-52	-0.0426349	0.168	0.295	5.45118e-48	1.17378e-51	-0.0426349	FALSE	50.9304	TRUE	Down	3.270e-52	FALSE
COPG1	8.56946e-105	-0.312938	0.198	0.39	1.4287e-100	8.50231e-104	-0.312938	FALSE	103.07	TRUE	Down	8.569e-105	FALSE
COPG2	3.18261e-18	0.345229	0.07	0.113	5.30604e-14	5.49411e-18	0.345229	FALSE	17.2601	TRUE	Up	3.183e-18	FALSE
COPRS	1.14817e-14	0.310277	0.054	0.088	1.91424e-10	1.82157e-14	0.310277	FALSE	13.7396	TRUE	Up	1.148e-14	FALSE
COPS2	0.00182528	0.992855	0.175	0.176	1	0.00212719	0.992855	FALSE	2.67219	TRUE	Up	1.825e-03	FALSE
COPS3	7.57383e-27	0.269492	0.099	0.164	1.26271e-22	1.58645e-26	0.269492	FALSE	25.7996	TRUE	Up	7.574e-27	FALSE
COPS5	0.0150005	0.609634	0.197	0.242	1	0.0168231	0.609634	FALSE	1.7741	TRUE	Up	1.500e-02	FALSE
COPS6	2.19308e-71	-0.140034	0.171	0.32	3.65631e-67	1.16275e-70	-0.140034	FALSE	69.9345	TRUE	Down	2.193e-71	FALSE
COPS7A	1.93349e-62	-0.0971353	0.154	0.284	3.22351e-58	8.5515e-62	-0.0971353	FALSE	61.068	TRUE	Down	1.933e-62	FALSE
COPS7B	9.52976e-32	0.115646	0.129	0.213	1.5888e-27	2.22518e-31	0.115646	FALSE	30.6526	TRUE	Up	9.530e-32	FALSE
COPS8	4.04267e-09	0.526756	0.089	0.124	6.73993e-05	5.57806e-09	0.526756	FALSE	8.25352	TRUE	Up	4.043e-09	FALSE
COPZ1	5.25263e-23	0.166066	0.045	0.085	8.75718e-19	1.00947e-22	0.166066	FALSE	21.9959	TRUE	Up	5.253e-23	FALSE
COQ10B	0.00473605	0.713508	0.057	0.07	1	0.00543138	0.713508	FALSE	2.26509	TRUE	Up	4.736e-03	FALSE
COQ4	2.89564e-19	0.25143	0.209	0.305	4.82761e-15	5.13082e-19	0.25143	FALSE	18.2898	TRUE	Up	2.896e-19	FALSE
COQ5	5.44002e-12	0.409341	0.121	0.17	9.06961e-08	8.07202e-12	0.409341	FALSE	11.093	TRUE	Up	5.440e-12	FALSE
COQ6	9.23099e-08	0.488438	0.092	0.124	0.00153899	1.22853e-07	0.488438	FALSE	6.91061	TRUE	Up	9.231e-08	FALSE
COQ7	2.61781e-28	0.10916	0.083	0.143	4.36441e-24	5.65492e-28	0.10916	FALSE	27.2476	TRUE	Up	2.618e-28	FALSE
COQ8A	4.51631e-75	-0.279782	0.095	0.207	7.52959e-71	2.61158e-74	-0.279782	FALSE	73.5831	TRUE	Down	4.516e-75	FALSE
COQ8B	5.7887e-39	-0.0902717	0.087	0.16	9.65093e-35	1.58456e-38	-0.0902717	FALSE	37.8001	TRUE	Down	5.789e-39	FALSE
COQ9	7.48075e-21	0.2437	0.113	0.175	1.24719e-16	1.37417e-20	0.2437	FALSE	19.862	TRUE	Up	7.481e-21	FALSE
CORO1B	1.73186e-139	-0.489341	0.15	0.343	2.88735e-135	3.2575e-138	-0.489341	FALSE	137.487	TRUE	Down	1.732e-139	FALSE
CORO1C	9.50826e-06	0.631933	0.147	0.191	0.158522	1.19689e-05	0.631933	FALSE	4.92195	TRUE	Up	9.508e-06	FALSE
CORO2B	6.41651e-221	-0.633014	0.421	0.727	1.06976e-216	3.27899e-219	-0.633014	FALSE	218.484	TRUE	Down	6.417e-221	FALSE
CORO7	2.72079e-50	-0.100703	0.342	0.539	4.5361e-46	9.41676e-50	-0.100703	FALSE	49.0261	TRUE	Down	2.721e-50	FALSE
COX10	5.05044e-07	0.311101	0.04	0.058	0.0084201	6.59223e-07	0.311101	FALSE	6.18097	TRUE	Up	5.050e-07	FALSE
COX11	1.7393e-15	0.284726	0.164	0.235	2.89976e-11	2.81681e-15	0.284726	FALSE	14.5502	TRUE	Up	1.739e-15	FALSE
COX14	8.66968e-14	0.33252	0.148	0.209	1.44541e-09	1.34945e-13	0.33252	FALSE	12.8698	TRUE	Up	8.670e-14	FALSE
COX15	1.03318e-27	0.106953	0.076	0.133	1.72252e-23	2.20824e-27	0.106953	FALSE	26.656	TRUE	Up	1.033e-27	FALSE
COX16	1.00055e-10	0.438053	0.1	0.14	1.66812e-06	1.43494e-10	0.438053	FALSE	9.84317	TRUE	Up	1.001e-10	FALSE
COX17	3.26634e-06	0.417118	0.072	0.095	0.0544565	4.1757e-06	0.417118	FALSE	5.37927	TRUE	Up	3.266e-06	FALSE
COX18	1.38015e-08	0.523007	0.075	0.105	0.000230098	1.87805e-08	0.523007	FALSE	7.72629	TRUE	Up	1.380e-08	FALSE
COX19	4.93896e-09	0.447793	0.139	0.187	8.23424e-05	6.8026e-09	0.447793	FALSE	8.16733	TRUE	Up	4.939e-09	FALSE
COX20	1.54204e-07	1.55735	0.063	0.047	0.0025709	2.03947e-07	1.55735	FALSE	6.69048	TRUE	Up	1.542e-07	FALSE
COX4I1	1.20341e-30	0.137132	0.181	0.286	2.00633e-26	2.7435e-30	0.137132	FALSE	29.5617	TRUE	Up	1.203e-30	FALSE
COX5B	1.65424e-14	0.337028	0.081	0.123	2.75795e-10	2.61613e-14	0.337028	FALSE	13.5823	TRUE	Up	1.654e-14	FALSE
COX6A1	8.0546e-14	0.449631	0.134	0.193	1.34286e-09	1.2544e-13	0.449631	FALSE	12.9016	TRUE	Up	8.055e-14	FALSE
COX6B1	3.23486e-14	0.344231	0.072	0.111	5.39316e-10	5.07984e-14	0.344231	FALSE	13.2941	TRUE	Up	3.235e-14	FALSE
COX6C	0.0214817	0.70728	0.119	0.142	1	0.0239114	0.70728	FALSE	1.62139	TRUE	Up	2.148e-02	FALSE
COX7B	0.00130609	1.11385	0.063	0.054	1	0.00153053	1.11385	FALSE	2.81516	TRUE	Up	1.306e-03	TRUE	X
COX7C	4.87667e-17	0.317205	0.102	0.155	8.13039e-13	8.18698e-17	0.317205	FALSE	16.0869	TRUE	Up	4.877e-17	FALSE
COX8A	9.42584e-33	0.0480801	0.087	0.154	1.57148e-28	2.24921e-32	0.0480801	FALSE	31.648	TRUE	Up	9.426e-33	FALSE
CPD	1.77974e-05	0.477027	0.223	0.291	0.296718	2.22251e-05	0.477027	FALSE	4.65316	TRUE	Up	1.780e-05	FALSE
CPE	1.38234e-67	-0.407043	0.075	0.168	2.30463e-63	6.78216e-67	-0.407043	FALSE	66.1686	TRUE	Down	1.382e-67	FALSE
CPEB1	6.706e-45	-0.0116701	0.236	0.384	1.11802e-40	2.0853e-44	-0.0116701	FALSE	43.6808	TRUE	Down	6.706e-45	FALSE
CPEB2	2.19225e-18	0.107418	0.381	0.548	3.65492e-14	3.79838e-18	0.107418	FALSE	17.4204	TRUE	Up	2.192e-18	FALSE
CPEB3	1.14575e-10	0.401605	0.072	0.104	1.9102e-06	1.64041e-10	0.401605	FALSE	9.78505	TRUE	Up	1.146e-10	FALSE
CPEB4	6.73277e-15	0.272058	0.238	0.337	1.12249e-10	1.07337e-14	0.272058	FALSE	13.9692	TRUE	Up	6.733e-15	FALSE
CPLANE1	0.00351544	0.606667	0.138	0.168	1	0.00404414	0.606667	FALSE	2.39317	TRUE	Up	3.515e-03	FALSE
CPM	0.000812548	0.53221	0.205	0.257	1	0.000961479	0.53221	FALSE	3.01706	TRUE	Up	8.125e-04	FALSE
CPNE1	6.03345e-64	-0.156174	0.199	0.35	1.0059e-59	2.7621e-63	-0.156174	FALSE	62.5588	TRUE	Down	6.033e-64	FALSE
CPNE2	9.91714e-07	0.172158	0.434	0.586	0.0165339	1.28594e-06	0.172158	FALSE	5.89078	TRUE	Up	9.917e-07	FALSE
CPNE3	3.51833e-12	0.477111	0.085	0.125	5.86576e-08	5.24074e-12	0.477111	FALSE	11.2806	TRUE	Up	3.518e-12	FALSE
CPOX	4.80721e-147	1.04242	0.57	0.528	8.01459e-143	1.02979e-145	1.04242	FALSE	144.987	TRUE	Up	4.807e-147	FALSE
CPPED1	6.78037e-95	-0.276313	0.22	0.413	1.13042e-90	5.77489e-94	-0.276313	FALSE	93.2385	TRUE	Down	6.780e-95	FALSE
CPQ	2.39487e-68	-0.118212	0.226	0.396	3.99273e-64	1.19294e-67	-0.118212	FALSE	66.9234	TRUE	Down	2.395e-68	FALSE
CPS1	1.14604e-15	-0.200588	0.055	0.088	1.91067e-11	1.86278e-15	-0.200588	FALSE	14.7298	TRUE	Down	1.146e-15	FALSE
CPSF1	8.392e-61	-0.523974	0.05	0.125	1.39911e-56	3.57915e-60	-0.523974	FALSE	59.4462	TRUE	Down	8.392e-61	FALSE
CPSF2	1.67642e-09	0.52243	0.094	0.131	2.79493e-05	2.33938e-09	0.52243	FALSE	8.6309	TRUE	Up	1.676e-09	FALSE
CPSF3	5.29637e-11	0.514245	0.09	0.129	8.83011e-07	7.6697e-11	0.514245	FALSE	10.1152	TRUE	Up	5.296e-11	FALSE
CPSF4	8.29833e-44	-0.23971	0.055	0.118	1.3835e-39	2.5195e-43	-0.23971	FALSE	42.5987	TRUE	Down	8.298e-44	FALSE
CPSF6	0.0261801	0.717513	0.272	0.305	1	0.0290308	0.717513	FALSE	1.53714	TRUE	Up	2.618e-02	FALSE
CPSF7	5.91737e-25	0.138141	0.231	0.345	9.86545e-21	1.18922e-24	0.138141	FALSE	23.9247	TRUE	Up	5.917e-25	FALSE
CPT1B	1.83256e-122	-0.716134	0.086	0.226	3.05525e-118	2.53186e-121	-0.716134	FALSE	120.597	TRUE	Down	1.833e-122	FALSE
CPT1C	5.08117e-06	0.445014	0.061	0.081	0.0847132	6.4594e-06	0.445014	FALSE	5.18981	TRUE	Up	5.081e-06	FALSE
CPT2	9.83938e-39	-0.0542434	0.06	0.122	1.64042e-34	2.67867e-38	-0.0542434	FALSE	37.5721	TRUE	Down	9.839e-39	FALSE
CPTP	4.88908e-61	-0.339407	0.047	0.12	8.15108e-57	2.10208e-60	-0.339407	FALSE	59.6774	TRUE	Down	4.889e-61	FALSE
CPXM2	5.02304e-24	-0.0224625	0.033	0.068	8.37442e-20	9.86126e-24	-0.0224625	FALSE	23.0061	TRUE	Down	5.023e-24	FALSE
CRAMP1	6.21097e-128	-0.770893	0.071	0.205	1.03549e-123	9.51041e-127	-0.770893	FALSE	126.022	TRUE	Down	6.211e-128	FALSE
CRAT	7.7424e-50	-0.402356	0.033	0.088	1.29081e-45	2.64514e-49	-0.402356	FALSE	48.5776	TRUE	Down	7.742e-50	FALSE
CRB2	9.8882e-15	0.843745	0.126	0.093	1.64856e-10	1.57111e-14	0.843745	FALSE	13.8038	TRUE	Up	9.888e-15	FALSE
CRBN	0.00260126	0.667746	0.156	0.193	1	0.00301044	0.667746	FALSE	2.52137	TRUE	Up	2.601e-03	FALSE
CRCP	1.38052e-31	0.0744171	0.069	0.127	2.3016e-27	3.21024e-31	0.0744171	FALSE	30.4935	TRUE	Up	1.381e-31	FALSE
CREB3	2.01049e-35	0.0576737	0.082	0.15	3.35188e-31	5.06985e-35	0.0576737	FALSE	34.295	TRUE	Up	2.010e-35	FALSE
CREB3L2	1.70283e-36	-0.0758082	0.058	0.117	2.83896e-32	4.39864e-36	-0.0758082	FALSE	35.3567	TRUE	Down	1.703e-36	FALSE
CREB5	3.08501e-31	0.0119105	0.377	0.559	5.14333e-27	7.12306e-31	0.0119105	FALSE	30.1473	TRUE	Up	3.085e-31	FALSE
CREBBP	4.07284e-89	-0.272811	0.129	0.273	6.79024e-85	3.05751e-88	-0.272811	FALSE	87.5146	TRUE	Down	4.073e-89	FALSE
CREBL2	2.5625e-17	0.264058	0.073	0.116	4.2722e-13	4.32677e-17	0.264058	FALSE	16.3638	TRUE	Up	2.562e-17	FALSE
CREBRF	1.59078e-08	0.469761	0.138	0.186	0.000265215	2.15913e-08	0.469761	FALSE	7.66572	TRUE	Up	1.591e-08	FALSE
CREBZF	3.50566e-06	0.0717445	0.518	0.686	0.0584463	4.47666e-06	0.0717445	FALSE	5.34905	TRUE	Up	3.506e-06	FALSE
CREG1	3.61772e-09	0.435303	0.176	0.238	6.03147e-05	4.99986e-09	0.435303	FALSE	8.30104	TRUE	Up	3.618e-09	FALSE
CRELD1	2.24292e-72	-0.207334	0.161	0.304	3.73939e-68	1.22044e-71	-0.207334	FALSE	70.9135	TRUE	Down	2.243e-72	FALSE
CRELD2	5.10689e-104	-0.379319	0.188	0.37	8.51421e-100	5.0083e-103	-0.379319	FALSE	102.3	TRUE	Down	5.107e-104	FALSE
CREM	4.08985e-06	0.528815	0.07	0.093	0.068186	5.2109e-06	0.528815	FALSE	5.28309	TRUE	Up	4.090e-06	FALSE
CRHBP	1.00093e-15	0.114424	0.045	0.076	1.66875e-11	1.62879e-15	0.114424	FALSE	14.7881	TRUE	Up	1.001e-15	FALSE
CRIP2	2.38266e-29	-0.499919	0.025	0.061	3.97238e-25	5.26495e-29	-0.499919	FALSE	28.2786	TRUE	Down	2.383e-29	FALSE
CRK	3.69123e-59	-0.0251944	0.143	0.266	6.15402e-55	1.5193e-58	-0.0251944	FALSE	57.8184	TRUE	Down	3.691e-59	FALSE
CRKL	4.54835e-41	0.129395	0.13	0.227	7.58301e-37	1.30527e-40	0.129395	FALSE	39.8843	TRUE	Up	4.548e-41	FALSE
CRLF3	1.64433e-09	0.175503	0.041	0.063	2.74143e-05	2.29536e-09	0.175503	FALSE	8.63915	TRUE	Up	1.644e-09	FALSE
CRNKL1	5.99705e-34	0.10904	0.083	0.15	9.99829e-30	1.46862e-33	0.10904	FALSE	32.8331	TRUE	Up	5.997e-34	FALSE
CROCC	6.49793e-93	-0.561717	0.098	0.224	1.08333e-88	5.26978e-92	-0.561717	FALSE	91.2782	TRUE	Down	6.498e-93	FALSE
CRTAC1	9.78084e-54	-0.925931	0.018	0.065	1.63066e-49	3.62793e-53	-0.925931	FALSE	52.4403	TRUE	Down	9.781e-54	FALSE
CRTAP	1.73837e-60	-0.264628	0.064	0.146	2.89822e-56	7.35492e-60	-0.264628	FALSE	59.1334	TRUE	Down	1.738e-60	FALSE
CRTC1	2.94154e-52	-0.387179	0.048	0.114	4.90414e-48	1.05644e-51	-0.387179	FALSE	50.9762	TRUE	Down	2.942e-52	FALSE
CRTC2	2.50872e-54	-0.073298	0.116	0.219	4.18254e-50	9.40825e-54	-0.073298	FALSE	53.0265	TRUE	Down	2.509e-54	FALSE
CRTC3	3.72719e-08	0.419188	0.231	0.311	0.000621396	5.01073e-08	0.419188	FALSE	7.3001	TRUE	Up	3.727e-08	FALSE
CRY1	5.81626e-05	0.53661	0.065	0.085	0.969686	7.15892e-05	0.53661	FALSE	4.14515	TRUE	Up	5.816e-05	FALSE
CRY2	3.71451e-42	-0.0814719	0.083	0.158	6.19283e-38	1.08693e-41	-0.0814719	FALSE	40.9638	TRUE	Down	3.715e-42	FALSE
CRYAB	0.00102676	-0.0547336	0.996	0.998	1	0.00120788	-0.0547336	FALSE	2.91798	TRUE	Down	1.027e-03	FALSE
CRYBG3	9.26367e-19	0.285047	0.171	0.251	1.54444e-14	1.61962e-18	0.285047	FALSE	17.7906	TRUE	Up	9.264e-19	FALSE
CRYL1	2.35235e-57	-0.16112	0.325	0.517	3.92183e-53	9.32474e-57	-0.16112	FALSE	56.0304	TRUE	Down	2.352e-57	FALSE
CRYZ	3.92766e-16	0.372993	0.05	0.085	6.5482e-12	6.4508e-16	0.372993	FALSE	15.1904	TRUE	Up	3.928e-16	FALSE
CRYZL1	6.63787e-06	0.576842	0.082	0.107	0.110667	8.40936e-06	0.576842	FALSE	5.07524	TRUE	Up	6.638e-06	FALSE
CSAD	1.75755e-54	-0.121004	0.305	0.493	2.93019e-50	6.6218e-54	-0.121004	FALSE	53.179	TRUE	Down	1.758e-54	FALSE
CSDE1	2.04663e-68	-0.228342	0.088	0.19	3.41214e-64	1.02187e-67	-0.228342	FALSE	66.9906	TRUE	Down	2.047e-68	FALSE
CSE1L	1.03647e-09	0.463693	0.06	0.088	1.72801e-05	1.45281e-09	0.463693	FALSE	8.83779	TRUE	Up	1.036e-09	FALSE
CSF1	3.48475e-84	-0.24185	0.27	0.471	5.80978e-80	2.40139e-83	-0.24185	FALSE	82.6195	TRUE	Down	3.485e-84	FALSE
CSGALNACT2	8.07366e-111	1.70206	0.326	0.218	1.34604e-106	8.99985e-110	1.70206	FALSE	109.046	TRUE	Up	8.074e-111	FALSE
CSK	1.39059e-65	-0.288465	0.059	0.143	2.3184e-61	6.56815e-65	-0.288465	FALSE	64.1826	TRUE	Down	1.391e-65	FALSE
CSNK1A1	1.67865e-19	0.342993	0.131	0.199	2.79864e-15	2.98845e-19	0.342993	FALSE	18.5246	TRUE	Up	1.679e-19	FALSE
CSNK1D	1.38942e-124	-0.439241	0.16	0.347	2.31644e-120	1.9876e-123	-0.439241	FALSE	122.702	TRUE	Down	1.389e-124	FALSE
CSNK1E	5.02024e-184	-0.664108	0.153	0.379	8.36974e-180	1.69668e-182	-0.664108	FALSE	181.77	TRUE	Down	5.020e-184	FALSE
CSNK1G1	1.56449e-07	0.485116	0.052	0.074	0.00260831	2.0688e-07	0.485116	FALSE	6.68428	TRUE	Up	1.564e-07	FALSE
CSNK1G2	1.04872e-185	-1.0214	0.08	0.255	1.74843e-181	3.64604e-184	-1.0214	FALSE	183.438	TRUE	Down	1.049e-185	FALSE
CSNK1G3	0.0215905	1.2426	0.051	0.045	1	0.0240262	1.2426	FALSE	1.61931	TRUE	Up	2.159e-02	FALSE
CSNK2A1	0.000143457	0.57226	0.045	0.06	1	0.000174472	0.57226	FALSE	3.75827	TRUE	Up	1.435e-04	FALSE
CSNK2A2	4.84179e-36	0.00914142	0.077	0.143	8.07223e-32	1.23863e-35	0.00914142	FALSE	34.9071	TRUE	Up	4.842e-36	FALSE
CSNK2B	4.5318e-87	-0.541879	0.063	0.164	7.55541e-83	3.27455e-86	-0.541879	FALSE	85.4848	TRUE	Down	4.532e-87	FALSE
CSPG5	6.9221e-106	-0.634399	0.071	0.19	1.15405e-101	7.03235e-105	-0.634399	FALSE	104.153	TRUE	Down	6.922e-106	FALSE
CSPP1	0.00663584	0.990116	0.104	0.097	1	0.0075661	0.990116	FALSE	2.12113	TRUE	Up	6.636e-03	FALSE
CSRNP2	2.22171e-47	-0.130781	0.081	0.16	3.70403e-43	7.27112e-47	-0.130781	FALSE	46.1384	TRUE	Down	2.222e-47	FALSE
CSRNP3	3.28554e-06	0.433717	0.034	0.05	0.0547765	4.19874e-06	0.433717	FALSE	5.37688	TRUE	Up	3.286e-06	FALSE
CSRP1	0.0019311	0.0743911	0.947	0.977	1	0.00224774	0.0743911	FALSE	2.64825	TRUE	Up	1.931e-03	FALSE
CST3	1.28007e-57	-1.10251	0.017	0.066	2.13414e-53	5.10285e-57	-1.10251	FALSE	56.2922	TRUE	Down	1.280e-57	FALSE
CSTB	8.82072e-15	0.317658	0.059	0.094	1.47059e-10	1.40413e-14	0.317658	FALSE	13.8526	TRUE	Up	8.821e-15	FALSE
CSTF1	1.2521e-05	0.719944	0.061	0.082	0.20875	1.56891e-05	0.719944	FALSE	4.8044	TRUE	Up	1.252e-05	FALSE
CSTF2	1.91658e-26	-0.102335	0.036	0.075	3.19533e-22	3.98002e-26	-0.102335	FALSE	25.4001	TRUE	Down	1.917e-26	TRUE	X
CSTF2T	4.15148e-78	-0.173374	0.248	0.439	6.92136e-74	2.53542e-77	-0.173374	FALSE	76.5959	TRUE	Down	4.151e-78	FALSE
CSTF3	0.000170474	0.865433	0.224	0.231	1	0.000206796	0.865433	FALSE	3.68446	TRUE	Up	1.705e-04	FALSE
CTBP2	1.24655e-07	0.441483	0.138	0.182	0.00207825	1.65356e-07	0.441483	FALSE	6.78158	TRUE	Up	1.247e-07	FALSE
CTC1	5.91692e-21	0.174305	0.059	0.101	9.86468e-17	1.09021e-20	0.174305	FALSE	19.9625	TRUE	Up	5.917e-21	FALSE
CTCF	3.83866e-36	0.0689187	0.093	0.167	6.39982e-32	9.84382e-36	0.0689187	FALSE	35.0068	TRUE	Up	3.839e-36	FALSE
CTDNEP1	6.73387e-88	-0.268153	0.101	0.227	1.12267e-83	4.95004e-87	-0.268153	FALSE	86.3054	TRUE	Down	6.734e-88	FALSE
CTDP1	1.53501e-84	-0.261243	0.135	0.276	2.55916e-80	1.06733e-83	-0.261243	FALSE	82.9717	TRUE	Down	1.535e-84	FALSE
CTDSP1	7.88443e-64	-0.123122	0.155	0.286	1.31449e-59	3.5901e-63	-0.123122	FALSE	62.4449	TRUE	Down	7.884e-64	FALSE
CTDSP2	2.9298e-57	-0.0954834	0.273	0.451	4.88456e-53	1.15867e-56	-0.0954834	FALSE	55.936	TRUE	Down	2.930e-57	FALSE
CTDSPL	0.00137674	0.469253	0.041	0.052	1	0.0016111	0.469253	FALSE	2.79288	TRUE	Up	1.377e-03	FALSE
CTIF	7.79731e-42	0.060007	0.195	0.323	1.29997e-37	2.26756e-41	0.060007	FALSE	40.6444	TRUE	Up	7.797e-42	FALSE
CTNNA1	3.15693e-15	0.0383088	0.488	0.658	5.26324e-11	5.0749e-15	0.0383088	FALSE	14.2946	TRUE	Up	3.157e-15	FALSE
CTNNA2	2.54917e-41	-0.673372	0.014	0.051	4.24997e-37	7.34281e-41	-0.673372	FALSE	40.1341	TRUE	Down	2.549e-41	FALSE
CTNNA3	1.34775e-05	0.404789	0.473	0.559	0.224697	1.68752e-05	0.404789	FALSE	4.77275	TRUE	Up	1.348e-05	FALSE
CTNNB1	5.01445e-39	0.128476	0.089	0.165	8.3601e-35	1.37618e-38	0.128476	FALSE	37.8613	TRUE	Up	5.014e-39	FALSE
CTNNBIP1	9.55935e-181	-0.786828	0.119	0.319	1.59373e-176	3.10697e-179	-0.786828	FALSE	178.508	TRUE	Down	9.559e-181	FALSE
CTNNBL1	4.37866e-29	-0.113883	0.043	0.087	7.3001e-25	9.62035e-29	-0.113883	FALSE	28.0168	TRUE	Down	4.379e-29	FALSE
CTNND1	1.53042e-61	-0.127729	0.166	0.299	2.55151e-57	6.6543e-61	-0.127729	FALSE	60.1769	TRUE	Down	1.530e-61	FALSE
CTNND2	4.86957e-05	1.12852	0.1	0.087	0.811854	6.00589e-05	1.12852	FALSE	4.22142	TRUE	Up	4.870e-05	FALSE
CTNS	3.48581e-26	0.0936839	0.052	0.098	5.81154e-22	7.18768e-26	0.0936839	FALSE	25.1434	TRUE	Up	3.486e-26	FALSE
CTPS1	9.75917e-16	0.248573	0.064	0.102	1.62705e-11	1.58839e-15	0.248573	FALSE	14.799	TRUE	Up	9.759e-16	FALSE
CTPS2	1.11338e-30	0.1069	0.072	0.131	1.85622e-26	2.54165e-30	0.1069	FALSE	29.5949	TRUE	Up	1.113e-30	TRUE	X
CTR9	3.82866e-21	0.275968	0.065	0.11	6.38314e-17	7.08364e-21	0.275968	FALSE	20.1497	TRUE	Up	3.829e-21	FALSE
CTRL	1.10428e-21	-0.180875	0.029	0.06	1.84106e-17	2.06426e-21	-0.180875	FALSE	20.6852	TRUE	Down	1.104e-21	FALSE
CTSA	8.45866e-125	-0.398268	0.171	0.365	1.41023e-120	1.21413e-123	-0.398268	FALSE	122.916	TRUE	Down	8.459e-125	FALSE
CTSB	1.60279e-122	-0.401021	0.175	0.37	2.67217e-118	2.22164e-121	-0.401021	FALSE	120.653	TRUE	Down	1.603e-122	FALSE
CTSD	8.66764e-137	-0.417878	0.224	0.456	1.44507e-132	1.5711e-135	-0.417878	FALSE	134.804	TRUE	Down	8.668e-137	FALSE
CTSF	4.54689e-88	-0.21844	0.269	0.481	7.58057e-84	3.3453e-87	-0.21844	FALSE	86.4756	TRUE	Down	4.547e-88	FALSE
CTSH	4.14657e-15	-0.068038	0.03	0.055	6.91317e-11	6.64816e-15	-0.068038	FALSE	14.1773	TRUE	Down	4.147e-15	FALSE
CTSL	1.41976e-27	0.218742	0.218	0.336	2.36702e-23	3.02608e-27	0.218742	FALSE	26.5191	TRUE	Up	1.420e-27	FALSE
CTSO	2.18671e-33	-0.103023	0.04	0.087	3.64569e-29	5.29694e-33	-0.103023	FALSE	32.276	TRUE	Down	2.187e-33	FALSE
CTSZ	1.32718e-100	-0.96238	0.038	0.131	2.21267e-96	1.24128e-99	-0.96238	FALSE	98.9061	TRUE	Down	1.327e-100	FALSE
CTTN	0.00475622	0.157535	0.489	0.639	1	0.00545377	0.157535	FALSE	2.2633	TRUE	Up	4.756e-03	FALSE
CTTNBP2	6.49022e-83	-0.316636	0.467	0.719	1.08205e-78	4.35574e-82	-0.316636	FALSE	81.3609	TRUE	Down	6.490e-83	FALSE
CTTNBP2NL	3.32315e-82	-0.390805	0.09	0.204	5.54035e-78	2.19893e-81	-0.390805	FALSE	80.6578	TRUE	Down	3.323e-82	FALSE
CTU2	8.77833e-62	-0.21638	0.103	0.207	1.46352e-57	3.83453e-61	-0.21638	FALSE	60.4163	TRUE	Down	8.778e-62	FALSE
CUEDC1	1.82601e-235	-0.718454	0.288	0.605	3.04432e-231	1.06828e-233	-0.718454	FALSE	232.971	TRUE	Down	1.826e-235	FALSE
CUEDC2	9.22185e-51	0.0408672	0.196	0.336	1.53747e-46	3.22993e-50	0.0408672	FALSE	49.4908	TRUE	Up	9.222e-51	FALSE
CUL2	0.0197503	0.736691	0.104	0.124	1	0.022045	0.736691	FALSE	1.65669	TRUE	Up	1.975e-02	FALSE
CUL4A	7.3097e-68	-0.196949	0.133	0.257	1.21867e-63	3.60513e-67	-0.196949	FALSE	66.4431	TRUE	Down	7.310e-68	FALSE
CUL4B	0.000430165	0.664462	0.097	0.121	1	0.000514463	0.664462	FALSE	3.28865	TRUE	Up	4.302e-04	TRUE	X
CUL5	3.88498e-05	1.17279	0.135	0.125	0.647704	4.80622e-05	1.17279	FALSE	4.3182	TRUE	Up	3.885e-05	FALSE
CUL9	1.83508e-72	-0.419694	0.078	0.176	3.05944e-68	1.00045e-71	-0.419694	FALSE	70.9998	TRUE	Down	1.835e-72	FALSE
CUTA	1.80295e-71	-0.17254	0.279	0.476	3.00589e-67	9.59502e-71	-0.17254	FALSE	70.018	TRUE	Down	1.803e-71	FALSE
CUTC	1.39641e-22	0.26686	0.138	0.212	2.3281e-18	2.6566e-22	0.26686	FALSE	21.5757	TRUE	Up	1.396e-22	FALSE
CUX1	1.6337e-65	-0.183986	0.107	0.217	2.72371e-61	7.71213e-65	-0.183986	FALSE	64.1128	TRUE	Down	1.634e-65	FALSE
CWC25	1.27325e-45	-0.512383	0.034	0.087	2.12276e-41	4.01375e-45	-0.512383	FALSE	44.3965	TRUE	Down	1.273e-45	FALSE
CWC27	0.00200266	1.0761	0.093	0.085	1	0.00232975	1.0761	FALSE	2.63269	TRUE	Up	2.003e-03	FALSE
CWF19L1	2.99536e-09	0.485302	0.097	0.134	4.99386e-05	4.15122e-09	0.485302	FALSE	8.38182	TRUE	Up	2.995e-09	FALSE
CWF19L2	4.95071e-07	0.479288	0.104	0.138	0.00825383	6.46504e-07	0.479288	FALSE	6.18943	TRUE	Up	4.951e-07	FALSE
CXADR	1.65515e-65	-0.291758	0.078	0.172	2.75946e-61	7.80901e-65	-0.291758	FALSE	64.1074	TRUE	Down	1.655e-65	FALSE
CXCL16	1.7835e-65	-1.49721	0.013	0.062	2.97344e-61	8.39589e-65	-1.49721	FALSE	64.0759	TRUE	Down	1.783e-65	FALSE
CXorf38	1.65168e-11	0.307089	0.056	0.085	2.75368e-07	2.41989e-11	0.307089	FALSE	10.6162	TRUE	Up	1.652e-11	TRUE	X
CXorf40A	3.27951e-49	-0.305844	0.052	0.118	5.46759e-45	1.10881e-48	-0.305844	FALSE	47.9551	TRUE	Down	3.280e-49	FALSE
CXorf56	2.699e-13	0.323222	0.078	0.117	4.49977e-09	4.14475e-13	0.323222	FALSE	12.3825	TRUE	Up	2.699e-13	FALSE
CXXC1	1.06434e-215	-0.907518	0.119	0.34	1.77446e-211	5.07234e-214	-0.907518	FALSE	213.295	TRUE	Down	1.064e-215	FALSE
CXXC5	3.78693e-64	-0.207445	0.396	0.619	6.31357e-60	1.74117e-63	-0.207445	FALSE	62.7592	TRUE	Down	3.787e-64	FALSE
CYB561A3	9.68414e-62	-0.508321	0.038	0.106	1.61454e-57	4.22151e-61	-0.508321	FALSE	60.3745	TRUE	Down	9.684e-62	FALSE
CYB561D1	0.000516544	0.539282	0.052	0.067	1	0.000616033	0.539282	FALSE	3.2104	TRUE	Up	5.165e-04	FALSE
CYB561D2	1.05992e-67	-0.266487	0.095	0.2	1.76711e-63	5.21237e-67	-0.266487	FALSE	66.283	TRUE	Down	1.060e-67	FALSE
CYB5A	2.51783e-36	0.0249739	0.1	0.177	4.19772e-32	6.4861e-36	0.0249739	FALSE	35.188	TRUE	Up	2.518e-36	FALSE
CYB5B	1.51405e-20	0.251851	0.201	0.298	2.52423e-16	2.75853e-20	0.251851	FALSE	19.5593	TRUE	Up	1.514e-20	FALSE
CYB5D1	3.65949e-20	-0.209595	0.029	0.058	6.10111e-16	6.61344e-20	-0.209595	FALSE	19.1796	TRUE	Down	3.659e-20	FALSE
CYB5D2	5.28376e-81	-0.252106	0.114	0.241	8.80909e-77	3.40594e-80	-0.252106	FALSE	79.4678	TRUE	Down	5.284e-81	FALSE
CYB5R1	3.52977e-89	-0.338764	0.121	0.258	5.88483e-85	2.65452e-88	-0.338764	FALSE	87.576	TRUE	Down	3.530e-89	FALSE
CYB5R2	2.0025e-123	-0.431784	0.143	0.321	3.33856e-119	2.81711e-122	-0.431784	FALSE	121.55	TRUE	Down	2.002e-123	FALSE
CYB5R3	7.707e-138	-0.450667	0.497	0.76	1.28491e-133	1.42127e-136	-0.450667	FALSE	135.847	TRUE	Down	7.707e-138	FALSE
CYB5R4	1.69676e-28	1.2144	0.237	0.195	2.82883e-24	3.6784e-28	1.2144	FALSE	27.4343	TRUE	Up	1.697e-28	FALSE
CYBC1	3.50497e-94	-0.243919	0.223	0.416	5.84348e-90	2.93221e-93	-0.243919	FALSE	92.5328	TRUE	Down	3.505e-94	FALSE
CYBRD1	3.97739e-12	0.419007	0.173	0.241	6.6311e-08	5.91725e-12	0.419007	FALSE	11.2279	TRUE	Up	3.977e-12	FALSE
CYC1	1.56922e-30	0.2155	0.195	0.308	2.6162e-26	3.56785e-30	0.2155	FALSE	29.4476	TRUE	Up	1.569e-30	FALSE
CYFIP1	9.36245e-15	0.0231813	0.029	0.053	1.56091e-10	1.48925e-14	0.0231813	FALSE	13.827	TRUE	Up	9.362e-15	FALSE
CYFIP2	7.12553e-35	0.00374544	0.074	0.139	1.18797e-30	1.77313e-34	0.00374544	FALSE	33.7513	TRUE	Up	7.126e-35	FALSE
CYHR1	2.62832e-17	0.288814	0.134	0.198	4.38194e-13	4.43614e-17	0.288814	FALSE	16.353	TRUE	Up	2.628e-17	FALSE
CYLD	4.7172e-17	1.18269	0.214	0.188	7.86452e-13	7.92397e-17	1.18269	FALSE	16.1011	TRUE	Up	4.717e-17	FALSE
CYP20A1	6.49153e-09	1.34218	0.092	0.072	0.000108227	8.90774e-09	1.34218	FALSE	8.05023	TRUE	Up	6.492e-09	FALSE
CYP27A1	9.85534e-10	0.180493	0.385	0.53	1.64308e-05	1.38232e-09	0.180493	FALSE	8.85939	TRUE	Up	9.855e-10	FALSE
CYP2E1	2.49385e-14	0.284353	0.093	0.138	4.15775e-10	3.92565e-14	0.284353	FALSE	13.4061	TRUE	Up	2.494e-14	FALSE
CYP2J2	4.70996e-07	0.556141	0.415	0.482	0.00785245	6.15539e-07	0.556141	FALSE	6.21074	TRUE	Up	4.710e-07	FALSE
CYP4V2	0.000497903	0.59229	0.116	0.144	1	0.000594052	0.59229	FALSE	3.22618	TRUE	Up	4.979e-04	FALSE
CYP51A1	1.39657e-42	0.0237168	0.186	0.306	2.32836e-38	4.13656e-42	0.0237168	FALSE	41.3834	TRUE	Up	1.397e-42	FALSE
CYP7B1	1.40617e-42	-0.00349516	0.261	0.414	2.34437e-38	4.16355e-42	-0.00349516	FALSE	41.3805	TRUE	Down	1.406e-42	FALSE
CYREN	1.13229e-20	0.157629	0.067	0.112	1.88775e-16	2.06964e-20	0.157629	FALSE	19.6841	TRUE	Up	1.132e-20	FALSE
CYSTM1	5.26941e-18	0.0518973	0.047	0.081	8.78516e-14	9.04317e-18	0.0518973	FALSE	17.0437	TRUE	Up	5.269e-18	FALSE
CYTH1	1.51727e-82	-0.306723	0.535	0.784	2.52959e-78	1.00949e-81	-0.306723	FALSE	80.9959	TRUE	Down	1.517e-82	FALSE
CYTH2	6.30428e-130	-0.453905	0.235	0.46	1.05105e-125	1.00336e-128	-0.453905	FALSE	127.999	TRUE	Down	6.304e-130	FALSE
D2HGDH	1.68148e-38	-0.0756492	0.059	0.119	2.80336e-34	4.55136e-38	-0.0756492	FALSE	37.3419	TRUE	Down	1.681e-38	FALSE
DAB2IP	7.29055e-72	-1.01508	0.024	0.087	1.21548e-67	3.92671e-71	-1.01508	FALSE	70.406	TRUE	Down	7.291e-72	FALSE
DACT3	1.09302e-141	-0.475968	0.225	0.458	1.82228e-137	2.14631e-140	-0.475968	FALSE	139.668	TRUE	Down	1.093e-141	FALSE
DAD1	9.76211e-26	0.192434	0.084	0.142	1.62754e-21	1.99499e-25	0.192434	FALSE	24.7001	TRUE	Up	9.762e-26	FALSE
DAG1	6.15709e-110	-0.471146	0.085	0.219	1.02651e-105	6.75687e-109	-0.471146	FALSE	108.17	TRUE	Down	6.157e-110	FALSE
DAGLB	4.46314e-19	0.1377	0.062	0.104	7.44095e-15	7.86474e-19	0.1377	FALSE	18.1043	TRUE	Up	4.463e-19	FALSE
DAP3	7.41479e-37	0.0558034	0.102	0.18	1.23619e-32	1.93359e-36	0.0558034	FALSE	35.7136	TRUE	Up	7.415e-37	FALSE
DAPK2	2.32751e-80	-0.223813	0.259	0.457	3.88043e-76	1.48789e-79	-0.223813	FALSE	78.8274	TRUE	Down	2.328e-80	FALSE
DAPK3	8.30871e-118	-0.493478	0.123	0.284	1.38523e-113	1.05513e-116	-0.493478	FALSE	115.977	TRUE	Down	8.309e-118	FALSE
DARS	3.86539e-11	0.431633	0.095	0.135	6.44438e-07	5.61859e-11	0.431633	FALSE	10.2504	TRUE	Up	3.865e-11	FALSE
DAXX	9.18098e-27	0.0983424	0.067	0.12	1.53065e-22	1.91875e-26	0.0983424	FALSE	25.717	TRUE	Up	9.181e-27	FALSE
DAZAP1	2.633e-11	0.39759	0.219	0.302	4.38974e-07	3.83841e-11	0.39759	FALSE	10.4158	TRUE	Up	2.633e-11	FALSE
DAZAP2	1.33971e-35	0.0575806	0.27	0.422	2.23357e-31	3.3945e-35	0.0575806	FALSE	34.4692	TRUE	Up	1.340e-35	FALSE
DBF4B	3.3787e-136	-0.543399	0.168	0.366	5.63297e-132	6.07236e-135	-0.543399	FALSE	134.217	TRUE	Down	3.379e-136	FALSE
DBI	3.53928e-28	0.0577746	0.07	0.125	5.90069e-24	7.6241e-28	0.0577746	FALSE	27.1178	TRUE	Up	3.539e-28	FALSE
DBNDD2	3.68941e-19	0.170369	0.938	0.959	6.15098e-15	6.51618e-19	0.170369	FALSE	18.186	TRUE	Up	3.689e-19	FALSE
DBNL	2.02109e-68	-0.177213	0.301	0.501	3.36956e-64	1.00971e-67	-0.177213	FALSE	66.9958	TRUE	Down	2.021e-68	FALSE
DBP	7.49452e-220	-1.09979	0.082	0.278	1.24949e-215	3.73976e-218	-1.09979	FALSE	217.427	TRUE	Down	7.495e-220	FALSE
DBR1	0.000151031	0.677962	0.075	0.096	1	0.000183578	0.677962	FALSE	3.73618	TRUE	Up	1.510e-04	FALSE
DBT	8.24582e-11	0.496291	0.067	0.099	1.37474e-06	1.18639e-10	0.496291	FALSE	9.92577	TRUE	Up	8.246e-11	FALSE
DCAF1	4.00386e-18	0.169963	0.051	0.088	6.67524e-14	6.8936e-18	0.169963	FALSE	17.1616	TRUE	Up	4.004e-18	FALSE
DCAF10	0.000151947	0.694483	0.078	0.099	1	0.00018464	0.694483	FALSE	3.73367	TRUE	Up	1.519e-04	FALSE
DCAF11	1.75115e-59	-0.114728	0.084	0.176	2.91952e-55	7.26053e-59	-0.114728	FALSE	58.139	TRUE	Down	1.751e-59	FALSE
DCAF12	6.85206e-06	0.470921	0.041	0.057	0.114238	8.67165e-06	0.470921	FALSE	5.0619	TRUE	Up	6.852e-06	FALSE
DCAF15	8.84169e-129	-0.972107	0.055	0.177	1.47409e-124	1.37119e-127	-0.972107	FALSE	126.863	TRUE	Down	8.842e-129	FALSE
DCAF16	0.0203863	0.927203	0.195	0.207	1	0.022725	0.927203	FALSE	1.6435	TRUE	Up	2.039e-02	FALSE
DCAF17	6.23011e-40	1.72546	0.157	0.1	1.03868e-35	1.74711e-39	1.72546	FALSE	38.7577	TRUE	Up	6.230e-40	FALSE
DCAF4	1.49918e-46	-0.49973	0.03	0.082	2.49944e-42	4.82641e-46	-0.49973	FALSE	45.3164	TRUE	Down	1.499e-46	FALSE
DCAF5	2.14409e-07	0.522776	0.107	0.143	0.00357463	2.82515e-07	0.522776	FALSE	6.54896	TRUE	Up	2.144e-07	FALSE
DCAF6	9.9856e-06	0.45278	0.037	0.052	0.16648	1.25623e-05	0.45278	FALSE	4.90093	TRUE	Up	9.986e-06	FALSE
DCAF7	3.02731e-120	-0.466001	0.116	0.275	5.04713e-116	4.0315e-119	-0.466001	FALSE	118.395	TRUE	Down	3.027e-120	FALSE
DCAF8	2.91255e-119	-0.388288	0.353	0.612	4.8558e-115	3.77785e-118	-0.388288	FALSE	117.423	TRUE	Down	2.913e-119	FALSE
DCAKD	7.86655e-66	-0.197299	0.087	0.187	1.31151e-61	3.73012e-65	-0.197299	FALSE	64.4283	TRUE	Down	7.867e-66	FALSE
DCBLD1	1.48943e-11	0.0857033	0.042	0.067	2.48318e-07	2.18483e-11	0.0857033	FALSE	10.6606	TRUE	Up	1.489e-11	FALSE
DCBLD2	1.95917e-10	0.341463	0.05	0.075	3.26632e-06	2.78806e-10	0.341463	FALSE	9.5547	TRUE	Up	1.959e-10	FALSE
DCK	5.35532e-20	0.195425	0.053	0.092	8.92839e-16	9.63503e-20	0.195425	FALSE	19.0161	TRUE	Up	5.355e-20	FALSE
DCLK2	1.79127e-26	0.107982	0.087	0.146	2.98641e-22	3.72253e-26	0.107982	FALSE	25.4292	TRUE	Up	1.791e-26	FALSE
DCP1A	1.12519e-15	0.297575	0.083	0.126	1.87592e-11	1.82925e-15	0.297575	FALSE	14.7377	TRUE	Up	1.125e-15	FALSE
DCP1B	0.0140712	0.64758	0.078	0.093	1	0.0158059	0.64758	FALSE	1.80118	TRUE	Up	1.407e-02	FALSE
DCPS	1.43829e-27	-0.132405	0.028	0.063	2.39791e-23	3.06404e-27	-0.132405	FALSE	26.5137	TRUE	Down	1.438e-27	FALSE
DCTD	1.95755e-28	0.0632656	0.073	0.129	3.26363e-24	4.23944e-28	0.0632656	FALSE	27.3727	TRUE	Up	1.958e-28	FALSE
DCTN1	0	-0.804916	0.481	0.824	0	0	-0.804916	FALSE		TRUE	Down	0.000e+00	FALSE
DCTN2	6.67825e-69	-0.143855	0.266	0.457	1.1134e-64	3.37614e-68	-0.143855	FALSE	67.4716	TRUE	Down	6.678e-69	FALSE
DCTN3	2.72391e-10	0.406614	0.176	0.239	4.54131e-06	3.8634e-10	0.406614	FALSE	9.41303	TRUE	Up	2.724e-10	FALSE
DCTN4	2.42726e-45	0.0494393	0.21	0.349	4.04673e-41	7.60918e-45	0.0494393	FALSE	44.1187	TRUE	Up	2.427e-45	FALSE
DCTN5	5.42848e-24	0.155377	0.053	0.098	9.05036e-20	1.06424e-23	0.155377	FALSE	22.973	TRUE	Up	5.428e-24	FALSE
DCTN6	1.41551e-08	0.585318	0.134	0.182	0.000235994	1.9234e-08	0.585318	FALSE	7.71593	TRUE	Up	1.416e-08	FALSE
DCUN1D1	1.69905e-07	1.00667	0.214	0.208	0.00283265	2.24397e-07	1.00667	FALSE	6.64898	TRUE	Up	1.699e-07	FALSE
DCUN1D2	2.47792e-06	0.473838	0.11	0.143	0.0413119	3.17862e-06	0.473838	FALSE	5.49776	TRUE	Up	2.478e-06	FALSE
DCUN1D3	4.41512e-32	-0.205358	0.05	0.1	7.36089e-28	1.03778e-31	-0.205358	FALSE	30.9839	TRUE	Down	4.415e-32	FALSE
DCXR	4.71155e-21	0.262912	0.193	0.286	7.8551e-17	8.69628e-21	0.262912	FALSE	20.0607	TRUE	Up	4.712e-21	FALSE
DDA1	1.83614e-44	-0.0630182	0.072	0.144	3.06122e-40	5.65372e-44	-0.0630182	FALSE	43.2477	TRUE	Down	1.836e-44	FALSE
DDAH2	7.63983e-129	-1.25	0.04	0.15	1.27371e-124	1.19134e-127	-1.25	FALSE	126.924	TRUE	Down	7.640e-129	FALSE
DDB1	5.80869e-151	-0.486567	0.185	0.408	9.68425e-147	1.3246e-149	-0.486567	FALSE	148.878	TRUE	Down	5.809e-151	FALSE
DDB2	6.66452e-24	-0.236712	0.027	0.058	1.11111e-19	1.30385e-23	-0.236712	FALSE	22.8848	TRUE	Down	6.665e-24	FALSE
DDHD1	1.67991e-25	0.985798	0.332	0.32	2.80075e-21	3.41743e-25	0.985798	FALSE	24.4663	TRUE	Up	1.680e-25	FALSE
DDHD2	0.0365849	0.654174	0.186	0.224	1	0.0403418	0.654174	FALSE	1.39424	TRUE	Up	3.658e-02	FALSE
DDI2	3.73968e-27	0.128053	0.106	0.174	6.23479e-23	7.90523e-27	0.128053	FALSE	26.1021	TRUE	Up	3.740e-27	FALSE
DDIT3	9.05004e-21	0.226459	0.158	0.235	1.50882e-16	1.65777e-20	0.226459	FALSE	19.7805	TRUE	Up	9.050e-21	FALSE
DDIT4	7.39119e-57	1.49162	0.263	0.192	1.23226e-52	2.90545e-56	1.49162	FALSE	55.5368	TRUE	Up	7.391e-57	FALSE
DDO	1.21931e-09	0.486891	0.095	0.133	2.03283e-05	1.70655e-09	0.486891	FALSE	8.76788	TRUE	Up	1.219e-09	FALSE
DDOST	3.0848e-50	-0.320069	0.037	0.096	5.14297e-46	1.06419e-49	-0.320069	FALSE	48.973	TRUE	Down	3.085e-50	FALSE
DDR1	0	-0.660013	0.658	0.894	0	0	-0.660013	FALSE		TRUE	Down	0.000e+00	FALSE
DDRGK1	0	-0.929973	0.314	0.685	0	0	-0.929973	FALSE		TRUE	Down	0.000e+00	FALSE
DDT	0.0362009	0.624442	0.151	0.179	1	0.0399288	0.624442	FALSE	1.39871	TRUE	Up	3.620e-02	FALSE
DDTL	6.91471e-38	-0.64429	0.017	0.054	1.15282e-33	1.84806e-37	-0.64429	FALSE	36.7333	TRUE	Down	6.915e-38	FALSE
DDX17	1.28846e-59	0.540622	0.629	0.673	2.14813e-55	5.35787e-59	0.540622	FALSE	58.271	TRUE	Up	1.288e-59	FALSE
DDX19A	2.07387e-15	0.28569	0.108	0.159	3.45755e-11	3.34906e-15	0.28569	FALSE	14.4751	TRUE	Up	2.074e-15	FALSE
DDX19B	6.91682e-21	0.0698516	0.039	0.074	1.15317e-16	1.27223e-20	0.0698516	FALSE	19.8954	TRUE	Up	6.917e-21	FALSE
DDX21	3.54192e-16	0.358666	0.064	0.103	5.90509e-12	5.82627e-16	0.358666	FALSE	15.2346	TRUE	Up	3.542e-16	FALSE
DDX23	5.00815e-87	-0.326962	0.105	0.232	8.34958e-83	3.61259e-86	-0.326962	FALSE	85.4422	TRUE	Down	5.008e-87	FALSE
DDX24	7.12166e-102	-0.322649	0.282	0.505	1.18732e-97	6.78798e-101	-0.322649	FALSE	100.168	TRUE	Down	7.122e-102	FALSE
DDX27	6.6592e-90	-0.36097	0.121	0.258	1.11022e-85	5.13079e-89	-0.36097	FALSE	88.2898	TRUE	Down	6.659e-90	FALSE
DDX31	4.09065e-07	0.388661	0.087	0.116	0.00681994	5.35427e-07	0.388661	FALSE	6.2713	TRUE	Up	4.091e-07	FALSE
DDX39A	1.18707e-109	-0.458236	0.105	0.248	1.97908e-105	1.29267e-108	-0.458236	FALSE	107.889	TRUE	Down	1.187e-109	FALSE
DDX39B	9.6521e-22	0.196937	0.194	0.288	1.6092e-17	1.80469e-21	0.196937	FALSE	20.7436	TRUE	Up	9.652e-22	FALSE
DDX3X	6.48692e-05	1.01847	0.184	0.182	1	7.9763e-05	1.01847	FALSE	4.0982	TRUE	Up	6.487e-05	TRUE	X
DDX3Y	6.65458e-47	-0.950763	0.032	0.083	1.10945e-42	2.16204e-46	-0.950763	FALSE	45.6651	TRUE	Down	6.655e-47	TRUE	Y
DDX41	1.67441e-34	-0.503903	0.023	0.061	2.79158e-30	4.12907e-34	-0.503903	FALSE	33.3841	TRUE	Down	1.674e-34	FALSE
DDX42	1.70706e-23	0.243898	0.141	0.217	2.84601e-19	3.316e-23	0.243898	FALSE	22.4794	TRUE	Up	1.707e-23	FALSE
DDX46	3.62397e-35	0.042974	0.264	0.407	6.04188e-31	9.08455e-35	0.042974	FALSE	34.0417	TRUE	Up	3.624e-35	FALSE
DDX49	3.11563e-59	-0.127836	0.094	0.191	5.19438e-55	1.28488e-58	-0.127836	FALSE	57.8911	TRUE	Down	3.116e-59	FALSE
DDX5	1.82523e-72	-0.272675	0.502	0.746	3.04302e-68	9.95718e-72	-0.272675	FALSE	71.0019	TRUE	Down	1.825e-72	FALSE
DDX51	1.0292e-93	-0.434427	0.072	0.185	1.71588e-89	8.52606e-93	-0.434427	FALSE	92.0693	TRUE	Down	1.029e-93	FALSE
DDX52	0.0256989	0.770509	0.082	0.097	1	0.0285084	0.770509	FALSE	1.54503	TRUE	Up	2.570e-02	FALSE
DDX54	6.86675e-82	-0.369849	0.079	0.188	1.14482e-77	4.51555e-81	-0.369849	FALSE	80.3453	TRUE	Down	6.867e-82	FALSE
DDX55	1.53457e-22	0.13394	0.084	0.137	2.55844e-18	2.91747e-22	0.13394	FALSE	21.535	TRUE	Up	1.535e-22	FALSE
DDX56	5.65209e-11	0.40012	0.156	0.215	9.42316e-07	8.17226e-11	0.40012	FALSE	10.0877	TRUE	Up	5.652e-11	FALSE
DDX58	0.0388904	1.04927	0.061	0.056	1	0.0428173	1.04927	FALSE	1.36838	TRUE	Up	3.889e-02	FALSE
DEAF1	7.28443e-45	-0.0422579	0.121	0.217	1.21446e-40	2.26268e-44	-0.0422579	FALSE	43.6454	TRUE	Down	7.284e-45	FALSE
DECR1	5.78064e-06	0.593647	0.101	0.132	0.0963749	7.33431e-06	0.593647	FALSE	5.13464	TRUE	Up	5.781e-06	FALSE
DEDD	1.95019e-32	0.151302	0.133	0.22	3.25136e-28	4.62238e-32	0.151302	FALSE	31.3351	TRUE	Up	1.950e-32	FALSE
DEDD2	2.40252e-40	-0.0190197	0.086	0.161	4.00548e-36	6.79126e-40	-0.0190197	FALSE	39.168	TRUE	Down	2.403e-40	FALSE
DEF8	6.29672e-55	-0.465453	0.053	0.124	1.04979e-50	2.3996e-54	-0.465453	FALSE	53.6199	TRUE	Down	6.297e-55	FALSE
DEGS1	8.01299e-44	0.0640479	0.224	0.368	1.33593e-39	2.43635e-43	0.0640479	FALSE	42.6133	TRUE	Up	8.013e-44	FALSE
DEK	0.0202507	1.20685	0.073	0.067	1	0.0225827	1.20685	FALSE	1.64622	TRUE	Up	2.025e-02	FALSE
DELE1	1.9514e-46	0.019954	0.162	0.279	3.25338e-42	6.26088e-46	0.019954	FALSE	45.2034	TRUE	Up	1.951e-46	FALSE
DENND10	0.000276311	0.631209	0.08	0.101	1	0.000332805	0.631209	FALSE	3.47781	TRUE	Up	2.763e-04	FALSE
DENND11	6.92707e-07	0.514991	0.448	0.527	0.0115488	9.01401e-07	0.514991	FALSE	6.04508	TRUE	Up	6.927e-07	FALSE
DENND1A	6.99585e-31	0.135737	0.145	0.234	1.16635e-26	1.60437e-30	0.135737	FALSE	29.7947	TRUE	Up	6.996e-31	FALSE
DENND2A	1.13984e-109	-0.753703	0.066	0.185	1.90035e-105	1.24284e-108	-0.753703	FALSE	107.906	TRUE	Down	1.140e-109	FALSE
DENND4B	2.49482e-74	-0.249419	0.161	0.304	4.15936e-70	1.41942e-73	-0.249419	FALSE	72.8479	TRUE	Down	2.495e-74	FALSE
DENND5A	1.37155e-77	-0.239723	0.351	0.58	2.28665e-73	8.29877e-77	-0.239723	FALSE	76.081	TRUE	Down	1.372e-77	FALSE
DENND5B	0.00190635	0.627292	0.06	0.075	1	0.00221954	0.627292	FALSE	2.65374	TRUE	Up	1.906e-03	FALSE
DENR	1.1835e-11	0.385079	0.054	0.084	1.97313e-07	1.73936e-11	0.385079	FALSE	10.7596	TRUE	Up	1.183e-11	FALSE
DEPDC1	8.78628e-34	2.16737	0.074	0.033	1.46485e-29	2.1424e-33	2.16737	FALSE	32.6691	TRUE	Up	8.786e-34	FALSE
DEPDC5	3.77604e-15	0.300985	0.106	0.156	6.29542e-11	6.05982e-15	0.300985	FALSE	14.2175	TRUE	Up	3.776e-15	FALSE
DEPTOR	1.73116e-12	0.309554	0.236	0.33	2.88619e-08	2.60011e-12	0.309554	FALSE	11.585	TRUE	Up	1.731e-12	FALSE
DERA	3.87826e-09	0.570021	0.033	0.052	6.46584e-05	5.35383e-09	0.570021	FALSE	8.27134	TRUE	Up	3.878e-09	FALSE
DERL1	1.18365e-44	-0.0608102	0.087	0.167	1.97338e-40	3.65523e-44	-0.0608102	FALSE	43.4371	TRUE	Down	1.184e-44	FALSE
DERL2	1.85905e-12	0.427769	0.097	0.14	3.0994e-08	2.78775e-12	0.427769	FALSE	11.5547	TRUE	Up	1.859e-12	FALSE
DESI1	3.86504e-57	-0.0219502	0.11	0.214	6.4438e-53	1.52428e-56	-0.0219502	FALSE	55.8169	TRUE	Down	3.865e-57	FALSE
DEXI	5.78023e-41	-0.111898	0.057	0.119	9.6368e-37	1.65263e-40	-0.111898	FALSE	39.7818	TRUE	Down	5.780e-41	FALSE
DFFA	8.27231e-65	-0.140065	0.128	0.247	1.37916e-60	3.85571e-64	-0.140065	FALSE	63.4139	TRUE	Down	8.272e-65	FALSE
DFFB	1.06704e-26	0.10756	0.09	0.151	1.77897e-22	2.22784e-26	0.10756	FALSE	25.6521	TRUE	Up	1.067e-26	FALSE
DGAT1	2.20452e-42	-0.196344	0.051	0.111	3.67537e-38	6.48437e-42	-0.196344	FALSE	41.1881	TRUE	Down	2.205e-42	FALSE
DGCR2	1.32133e-145	-0.553863	0.137	0.326	2.20293e-141	2.76762e-144	-0.553863	FALSE	143.558	TRUE	Down	1.321e-145	FALSE
DGCR8	4.94716e-73	-0.364059	0.084	0.187	8.24791e-69	2.73221e-72	-0.364059	FALSE	71.5635	TRUE	Down	4.947e-73	FALSE
DGKD	1.09802e-127	-0.467619	0.18	0.378	1.83062e-123	1.66628e-126	-0.467619	FALSE	125.778	TRUE	Down	1.098e-127	FALSE
DGKI	3.51421e-17	-0.0310803	0.031	0.058	5.85889e-13	5.92076e-17	-0.0310803	FALSE	16.2276	TRUE	Down	3.514e-17	FALSE
DGKQ	1.09248e-47	-0.671684	0.023	0.071	1.82138e-43	3.58927e-47	-0.671684	FALSE	46.445	TRUE	Down	1.092e-47	FALSE
DGKZ	1.13342e-109	-0.584243	0.101	0.24	1.88963e-105	1.23742e-108	-0.584243	FALSE	107.907	TRUE	Down	1.133e-109	FALSE
DGLUCY	4.59506e-24	0.16222	0.133	0.206	7.66088e-20	9.0273e-24	0.16222	FALSE	23.0444	TRUE	Up	4.595e-24	FALSE
DGUOK	1.6972e-17	0.274055	0.137	0.202	2.82957e-13	2.87832e-17	0.274055	FALSE	16.5409	TRUE	Up	1.697e-17	FALSE
DHCR24	0	-1.69761	0.59	0.952	0	0	-1.69761	FALSE		TRUE	Down	0.000e+00	FALSE
DHCR7	4.47877e-227	-0.749744	0.319	0.614	7.467e-223	2.48323e-225	-0.749744	FALSE	224.605	TRUE	Down	4.479e-227	FALSE
DHDDS	2.24083e-29	0.115996	0.073	0.13	3.73592e-25	4.95671e-29	0.115996	FALSE	28.3048	TRUE	Up	2.241e-29	FALSE
DHFR	0.00473283	0.731395	0.043	0.054	1	0.00542842	0.731395	FALSE	2.26533	TRUE	Up	4.733e-03	FALSE
DHFR2	1.14801e-10	0.528251	0.061	0.091	1.91396e-06	1.64336e-10	0.528251	FALSE	9.78427	TRUE	Up	1.148e-10	FALSE
DHODH	4.07877e-26	0.022642	0.051	0.096	6.80012e-22	8.39606e-26	0.022642	FALSE	25.0759	TRUE	Up	4.079e-26	FALSE
DHPS	4.82134e-103	-0.363725	0.15	0.314	8.03813e-99	4.65295e-102	-0.363725	FALSE	101.332	TRUE	Down	4.821e-103	FALSE
DHRS1	2.46444e-46	-0.197266	0.075	0.15	4.10871e-42	7.89494e-46	-0.197266	FALSE	45.1027	TRUE	Down	2.464e-46	FALSE
DHRS12	5.48572e-25	0.191687	0.084	0.141	9.14579e-21	1.10378e-24	0.191687	FALSE	23.9571	TRUE	Up	5.486e-25	FALSE
DHRS13	2.02782e-28	-0.349463	0.024	0.058	3.38079e-24	4.39052e-28	-0.349463	FALSE	27.3575	TRUE	Down	2.028e-28	FALSE
DHRS7	9.06853e-101	-0.280002	0.164	0.337	1.51191e-96	8.50977e-100	-0.280002	FALSE	99.0701	TRUE	Down	9.069e-101	FALSE
DHRS7B	3.78605e-31	-0.213868	0.036	0.079	6.31209e-27	8.72508e-31	-0.213868	FALSE	30.0592	TRUE	Down	3.786e-31	FALSE
DHRSX	2.83182e-21	0.203037	0.068	0.114	4.72122e-17	5.25079e-21	0.203037	FALSE	20.2798	TRUE	Up	2.832e-21	TRUE	X;Y
DHTKD1	4.47303e-24	0.167136	0.108	0.173	7.45744e-20	8.79368e-24	0.167136	FALSE	23.0558	TRUE	Up	4.473e-24	FALSE
DHX16	3.29167e-32	-0.0550889	0.064	0.12	5.48788e-28	7.76077e-32	-0.0550889	FALSE	31.1101	TRUE	Down	3.292e-32	FALSE
DHX29	2.14937e-05	0.590984	0.112	0.144	0.358343	2.67976e-05	0.590984	FALSE	4.5719	TRUE	Up	2.149e-05	FALSE
DHX30	6.15307e-48	0.0136334	0.192	0.325	1.02584e-43	2.0302e-47	0.0136334	FALSE	46.6925	TRUE	Up	6.153e-48	FALSE
DHX32	1.49055e-32	-0.0438644	0.073	0.134	2.48505e-28	3.54283e-32	-0.0438644	FALSE	31.4507	TRUE	Down	1.491e-32	FALSE
DHX33	3.25053e-39	-0.043117	0.089	0.164	5.41928e-35	8.97014e-39	-0.043117	FALSE	38.0472	TRUE	Down	3.251e-39	FALSE
DHX34	1.13475e-31	-0.0397434	0.063	0.119	1.89186e-27	2.64526e-31	-0.0397434	FALSE	30.5775	TRUE	Down	1.135e-31	FALSE
DHX35	3.61512e-16	0.340293	0.077	0.12	6.02712e-12	5.94534e-16	0.340293	FALSE	15.2258	TRUE	Up	3.615e-16	FALSE
DHX37	5.67762e-95	-0.637534	0.059	0.164	9.46572e-91	4.85028e-94	-0.637534	FALSE	93.3142	TRUE	Down	5.678e-95	FALSE
DHX38	1.03738e-84	-0.365954	0.093	0.212	1.72953e-80	7.26083e-84	-0.365954	FALSE	83.139	TRUE	Down	1.037e-84	FALSE
DHX40	0.000205708	0.66417	0.072	0.092	1	0.000248685	0.66417	FALSE	3.60435	TRUE	Up	2.057e-04	FALSE
DHX57	1.09822e-11	0.32699	0.043	0.069	1.83096e-07	1.61544e-11	0.32699	FALSE	10.7917	TRUE	Up	1.098e-11	FALSE
DHX8	2.37466e-49	-0.0524826	0.141	0.25	3.95904e-45	8.04162e-49	-0.0524826	FALSE	48.0947	TRUE	Down	2.375e-49	FALSE
DHX9	7.74851e-37	0.158294	0.143	0.24	1.29183e-32	2.01875e-36	0.158294	FALSE	35.6949	TRUE	Up	7.749e-37	FALSE
DICER1	0.00946927	0.29739	0.39	0.509	1	0.0107061	0.29739	FALSE	1.97037	TRUE	Up	9.469e-03	FALSE
DIDO1	9.91774e-50	-0.0437744	0.214	0.357	1.65349e-45	3.38152e-49	-0.0437744	FALSE	48.4709	TRUE	Down	9.918e-50	FALSE
DIMT1	0.000350755	0.643335	0.1	0.125	1	0.000420797	0.643335	FALSE	3.37593	TRUE	Up	3.508e-04	FALSE
DIP2A	9.40161e-68	-0.151973	0.319	0.528	1.56744e-63	4.6261e-67	-0.151973	FALSE	66.3348	TRUE	Down	9.402e-68	FALSE
DIP2B	4.88197e-06	0.160816	0.45	0.596	0.0813921	6.20771e-06	0.160816	FALSE	5.20707	TRUE	Up	4.882e-06	FALSE
DIP2C	1.14829e-62	-0.177655	0.346	0.555	1.91443e-58	5.10263e-62	-0.177655	FALSE	61.2922	TRUE	Down	1.148e-62	FALSE
DIPK1A	1.79484e-15	0.401664	0.143	0.209	2.99236e-11	2.90344e-15	0.401664	FALSE	14.5371	TRUE	Up	1.795e-15	FALSE
DIPK1C	5.56058e-06	0.59952	0.106	0.138	0.092706	7.06249e-06	0.59952	FALSE	5.15104	TRUE	Up	5.561e-06	FALSE
DIPK2A	0.00210873	0.619048	0.198	0.248	1	0.00245147	0.619048	FALSE	2.61057	TRUE	Up	2.109e-03	FALSE
DIRAS2	4.38875e-111	-0.939588	0.059	0.173	7.31693e-107	4.91807e-110	-0.939588	FALSE	109.308	TRUE	Down	4.389e-111	FALSE
DIS3	1.09123e-05	0.539245	0.108	0.139	0.18193	1.37038e-05	0.539245	FALSE	4.86316	TRUE	Up	1.091e-05	FALSE
DIS3L	3.76447e-11	0.414197	0.104	0.147	6.27613e-07	5.47284e-11	0.414197	FALSE	10.2618	TRUE	Up	3.764e-11	FALSE
DIS3L2	4.86281e-22	0.183908	0.207	0.306	8.10728e-18	9.14661e-22	0.183908	FALSE	21.0387	TRUE	Up	4.863e-22	FALSE
DISC1	0.000202957	0.293613	0.038	0.05	1	0.000245394	0.293613	FALSE	3.61014	TRUE	Up	2.030e-04	FALSE
DKC1	3.81041e-32	0.0272939	0.058	0.113	6.35271e-28	8.96386e-32	0.0272939	FALSE	31.0475	TRUE	Up	3.810e-32	TRUE	X
DKK3	3.63889e-74	-0.639939	0.114	0.225	6.06676e-70	2.05792e-73	-0.639939	FALSE	72.6866	TRUE	Down	3.639e-74	FALSE
DLAT	1.61864e-20	0.177229	0.06	0.103	2.6986e-16	2.94782e-20	0.177229	FALSE	19.5305	TRUE	Up	1.619e-20	FALSE
DLC1	6.26237e-14	0.209876	0.298	0.421	1.04406e-09	9.77436e-14	0.209876	FALSE	13.0099	TRUE	Up	6.262e-14	FALSE
DLG1	2.92146e-208	1.0788	0.612	0.55	4.87065e-204	1.23297e-206	1.0788	FALSE	205.909	TRUE	Up	2.921e-208	FALSE
DLG2	6.61195e-17	0.221639	0.746	0.845	1.10234e-12	1.10608e-16	0.221639	FALSE	15.9562	TRUE	Up	6.612e-17	FALSE
DLG4	2.13952e-73	-0.479764	0.073	0.17	3.567e-69	1.19013e-72	-0.479764	FALSE	71.9244	TRUE	Down	2.140e-73	FALSE
DLG5	4.51338e-67	-0.335518	0.065	0.153	7.52471e-63	2.19033e-66	-0.335518	FALSE	65.6595	TRUE	Down	4.513e-67	FALSE
DLGAP4	6.2133e-71	-0.705888	0.039	0.113	1.03588e-66	3.26564e-70	-0.705888	FALSE	69.486	TRUE	Down	6.213e-71	FALSE
DLL1	7.33849e-46	-0.0844238	0.148	0.254	1.22347e-41	2.32372e-45	-0.0844238	FALSE	44.6338	TRUE	Down	7.338e-46	FALSE
DLST	7.10323e-11	0.495292	0.061	0.091	1.18425e-06	1.02408e-10	0.495292	FALSE	9.98967	TRUE	Up	7.103e-11	FALSE
DMAC1	0.0103615	0.727144	0.115	0.139	1	0.0117008	0.727144	FALSE	1.93178	TRUE	Up	1.036e-02	FALSE
DMAC2	6.08948e-37	-0.119929	0.056	0.114	1.01524e-32	1.59092e-36	-0.119929	FALSE	35.7984	TRUE	Down	6.089e-37	FALSE
DMAP1	1.7991e-47	-0.0399571	0.186	0.313	2.99946e-43	5.89713e-47	-0.0399571	FALSE	46.2294	TRUE	Down	1.799e-47	FALSE
DMBT1	3.6594e-79	-0.759006	0.053	0.142	6.10094e-75	2.27252e-78	-0.759006	FALSE	77.6435	TRUE	Down	3.659e-79	FALSE
DMD	0.000637321	0.678409	0.056	0.072	1	0.000757092	0.678409	FALSE	3.12085	TRUE	Up	6.373e-04	TRUE	X
DMPK	8.91082e-73	-0.240073	0.153	0.29	1.48561e-68	4.88626e-72	-0.240073	FALSE	71.311	TRUE	Down	8.911e-73	FALSE
DMRT2	5.99117e-14	0.387777	0.11	0.161	9.98849e-10	9.35452e-14	0.387777	FALSE	13.029	TRUE	Up	5.991e-14	FALSE
DMWD	1.59403e-77	-0.192708	0.242	0.429	2.65757e-73	9.61066e-77	-0.192708	FALSE	76.0172	TRUE	Down	1.594e-77	FALSE
DNA2	0.00855746	0.617452	0.055	0.067	1	0.00970497	0.617452	FALSE	2.01301	TRUE	Up	8.557e-03	FALSE
DNAAF5	2.31234e-32	-0.00489651	0.069	0.127	3.85513e-28	5.47003e-32	-0.00489651	FALSE	31.262	TRUE	Down	2.312e-32	FALSE
DNAH1	1.54721e-41	-0.0110655	0.122	0.214	2.57951e-37	4.47952e-41	-0.0110655	FALSE	40.3488	TRUE	Down	1.547e-41	FALSE
DNAH9	1.30706e-50	-0.538051	0.044	0.107	2.17913e-46	4.55725e-50	-0.538051	FALSE	49.3413	TRUE	Down	1.307e-50	FALSE
DNAJA1	7.77211e-07	1.42427	0.092	0.076	0.0129577	1.01043e-06	1.42427	FALSE	5.99549	TRUE	Up	7.772e-07	FALSE
DNAJA2	0.000222278	0.588405	0.176	0.222	1	0.00026841	0.588405	FALSE	3.5712	TRUE	Up	2.223e-04	FALSE
DNAJA3	1.25838e-83	-0.233706	0.134	0.275	2.09797e-79	8.60874e-83	-0.233706	FALSE	82.0651	TRUE	Down	1.258e-83	FALSE
DNAJB1	7.72838e-36	0.0759765	0.207	0.324	1.28848e-31	1.96522e-35	0.0759765	FALSE	34.7066	TRUE	Up	7.728e-36	FALSE
DNAJB11	1.25327e-09	0.41106	0.187	0.253	2.08945e-05	1.75379e-09	0.41106	FALSE	8.75602	TRUE	Up	1.253e-09	FALSE
DNAJB12	1.73211e-95	-0.303644	0.133	0.284	2.88778e-91	1.49781e-94	-0.303644	FALSE	93.8245	TRUE	Down	1.732e-95	FALSE
DNAJB14	3.64228e-09	0.502357	0.093	0.129	6.07241e-05	5.03216e-09	0.502357	FALSE	8.29825	TRUE	Up	3.642e-09	FALSE
DNAJB2	1.86362e-54	-0.198404	0.752	0.909	3.10703e-50	7.0138e-54	-0.198404	FALSE	53.154	TRUE	Down	1.864e-54	FALSE
DNAJB4	1.96589e-15	1.10398	0.244	0.227	3.27754e-11	3.1759e-15	1.10398	FALSE	14.4981	TRUE	Up	1.966e-15	FALSE
DNAJB5	2.18891e-53	-0.546277	0.042	0.106	3.64935e-49	8.06976e-53	-0.546277	FALSE	52.0931	TRUE	Down	2.189e-53	FALSE
DNAJB6	6.32612e-14	0.367039	0.059	0.093	1.05469e-09	9.86842e-14	0.367039	FALSE	13.0058	TRUE	Up	6.326e-14	FALSE
DNAJB9	1.55872e-17	0.270425	0.078	0.123	2.5987e-13	2.64664e-17	0.270425	FALSE	16.5773	TRUE	Up	1.559e-17	FALSE
DNAJC1	7.92879e-22	0.140278	0.07	0.117	1.32189e-17	1.48542e-21	0.140278	FALSE	20.8281	TRUE	Up	7.929e-22	FALSE
DNAJC10	2.28627e-11	1.18436	0.176	0.155	3.81166e-07	3.33811e-11	1.18436	FALSE	10.4765	TRUE	Up	2.286e-11	FALSE
DNAJC11	1.6981e-22	0.273856	0.13	0.201	2.83108e-18	3.22476e-22	0.273856	FALSE	21.4915	TRUE	Up	1.698e-22	FALSE
DNAJC12	6.35081e-28	0.0778741	0.065	0.118	1.05881e-23	1.36217e-27	0.0778741	FALSE	26.8658	TRUE	Up	6.351e-28	FALSE
DNAJC13	1.31504e-07	0.535311	0.113	0.151	0.00219244	1.74332e-07	0.535311	FALSE	6.75862	TRUE	Up	1.315e-07	FALSE
DNAJC14	3.04146e-17	0.177026	0.041	0.073	5.07073e-13	5.12937e-17	0.177026	FALSE	16.2899	TRUE	Up	3.041e-17	FALSE
DNAJC15	1.68679e-13	0.366181	0.067	0.103	2.81222e-09	2.60401e-13	0.366181	FALSE	12.5844	TRUE	Up	1.687e-13	FALSE
DNAJC16	2.87711e-19	0.29506	0.068	0.113	4.79672e-15	5.09957e-19	0.29506	FALSE	18.2925	TRUE	Up	2.877e-19	FALSE
DNAJC18	4.22214e-28	0.278634	0.118	0.195	7.03916e-24	9.07665e-28	0.278634	FALSE	27.0421	TRUE	Up	4.222e-28	FALSE
DNAJC2	2.51964e-07	0.297715	0.051	0.072	0.00420075	3.31331e-07	0.297715	FALSE	6.47974	TRUE	Up	2.520e-07	FALSE
DNAJC21	1.29751e-64	-0.19138	0.15	0.279	2.16321e-60	6.02782e-64	-0.19138	FALSE	63.2198	TRUE	Down	1.298e-64	FALSE
DNAJC22	8.9483e-17	0.316023	0.068	0.109	1.49186e-12	1.49279e-16	0.316023	FALSE	15.826	TRUE	Up	8.948e-17	FALSE
DNAJC27	2.81151e-09	0.364085	0.062	0.09	4.68735e-05	3.89961e-09	0.364085	FALSE	8.40898	TRUE	Up	2.812e-09	FALSE
DNAJC3	1.33581e-30	0.246501	0.109	0.184	2.22707e-26	3.04288e-30	0.246501	FALSE	29.5167	TRUE	Up	1.336e-30	FALSE
DNAJC30	1.73255e-12	0.261555	0.051	0.08	2.88851e-08	2.60174e-12	0.261555	FALSE	11.5847	TRUE	Up	1.733e-12	FALSE
DNAJC4	1.89983e-74	-0.404157	0.066	0.16	3.1674e-70	1.08308e-73	-0.404157	FALSE	72.9653	TRUE	Down	1.900e-74	FALSE
DNAJC5	3.20578e-68	-0.139336	0.16	0.299	5.34467e-64	1.59312e-67	-0.139336	FALSE	66.7978	TRUE	Down	3.206e-68	FALSE
DNAJC6	2.99213e-40	-0.156712	0.525	0.729	4.98848e-36	8.44386e-40	-0.156712	FALSE	39.0735	TRUE	Down	2.992e-40	FALSE
DNAJC7	1.83089e-12	0.360245	0.196	0.273	3.05246e-08	2.7465e-12	0.360245	FALSE	11.5612	TRUE	Up	1.831e-12	FALSE
DNAJC8	0.00764374	0.7266	0.13	0.158	1	0.00868845	0.7266	FALSE	2.06106	TRUE	Up	7.644e-03	FALSE
DNAL4	1.27464e-16	0.171075	0.03	0.056	2.12509e-12	2.12016e-16	0.171075	FALSE	15.6736	TRUE	Up	1.275e-16	FALSE
DNALI1	1.01642e-34	-0.421699	0.026	0.066	1.69458e-30	2.51819e-34	-0.421699	FALSE	33.5989	TRUE	Down	1.016e-34	FALSE
DNASE1	2.61939e-25	-0.122577	0.046	0.087	4.36704e-21	5.3057e-25	-0.122577	FALSE	24.2753	TRUE	Down	2.619e-25	FALSE
DNASE1L2	1.46251e-13	0.0605758	0.032	0.057	2.43829e-09	2.26312e-13	0.0605758	FALSE	12.6453	TRUE	Up	1.463e-13	FALSE
DNER	3.66052e-80	-0.238845	0.422	0.663	6.10282e-76	2.33124e-79	-0.238845	FALSE	78.6324	TRUE	Down	3.661e-80	FALSE
DNHD1	4.5984e-44	0.000316365	0.124	0.22	7.66645e-40	1.40418e-43	0.000316365	FALSE	42.8526	TRUE	Up	4.598e-44	FALSE
DNM2	3.68434e-225	-0.571686	0.589	0.854	6.14253e-221	1.95339e-223	-0.571686	FALSE	222.709	TRUE	Down	3.684e-225	FALSE
DNM3	5.61196e-104	0.422637	0.813	0.856	9.35627e-100	5.49726e-103	0.422637	FALSE	102.26	TRUE	Up	5.612e-104	FALSE
DNMT1	1.12403e-122	-0.531686	0.134	0.304	1.87398e-118	1.5657e-121	-0.531686	FALSE	120.805	TRUE	Down	1.124e-122	FALSE
DNMT3A	1.5108e-29	-0.00447013	0.342	0.503	2.51881e-25	3.3594e-29	-0.00447013	FALSE	28.4737	TRUE	Down	1.511e-29	FALSE
DNPEP	7.10399e-41	-0.32039	0.044	0.099	1.18438e-36	2.0277e-40	-0.32039	FALSE	39.693	TRUE	Down	7.104e-41	FALSE
DNPH1	2.90188e-17	0.12001	0.038	0.068	4.83802e-13	4.89494e-17	0.12001	FALSE	16.3103	TRUE	Up	2.902e-17	FALSE
DNTTIP1	3.94357e-30	-0.0823189	0.046	0.093	6.57472e-26	8.89243e-30	-0.0823189	FALSE	29.051	TRUE	Down	3.944e-30	FALSE
DNTTIP2	5.61158e-06	0.562488	0.067	0.089	0.0935563	7.12621e-06	0.562488	FALSE	5.14714	TRUE	Up	5.612e-06	FALSE
DOCK1	1.87719e-49	-0.0793081	0.341	0.538	3.12964e-45	6.37222e-49	-0.0793081	FALSE	48.1957	TRUE	Down	1.877e-49	FALSE
DOCK10	2.19326e-138	0.691523	0.691	0.706	3.65661e-134	4.08911e-137	0.691523	FALSE	136.388	TRUE	Up	2.193e-138	FALSE
DOCK3	4.35368e-152	-0.548091	0.215	0.447	7.25846e-148	1.01742e-150	-0.548091	FALSE	149.993	TRUE	Down	4.354e-152	FALSE
DOCK4	2.34196e-11	0.765041	0.352	0.378	3.90452e-07	3.41825e-11	0.765041	FALSE	10.4662	TRUE	Up	2.342e-11	FALSE
DOCK5	7.47452e-55	0.336458	0.844	0.896	1.24615e-50	2.84589e-54	0.336458	FALSE	53.5458	TRUE	Up	7.475e-55	FALSE
DOCK7	0.000195055	1.30054	0.062	0.05	1	0.000236042	1.30054	FALSE	3.62701	TRUE	Up	1.951e-04	FALSE
DOCK9	1.1391e-248	0.855847	0.728	0.71	1.89911e-244	7.60867e-247	0.855847	FALSE	246.119	TRUE	Up	1.139e-248	FALSE
DOHH	6.12443e-58	-0.0890986	0.302	0.495	1.02107e-53	2.46342e-57	-0.0890986	FALSE	56.6085	TRUE	Down	6.124e-58	FALSE
DOLK	2.51453e-35	-0.467194	0.023	0.061	4.19223e-31	6.33149e-35	-0.467194	FALSE	34.1985	TRUE	Down	2.515e-35	FALSE
DOLPP1	6.79502e-60	-0.310068	0.05	0.124	1.13287e-55	2.84232e-59	-0.310068	FALSE	58.5463	TRUE	Down	6.795e-60	FALSE
DOT1L	1.82829e-134	-0.535399	0.138	0.32	3.04813e-130	3.15874e-133	-0.535399	FALSE	132.5	TRUE	Down	1.828e-134	FALSE
DPAGT1	4.11273e-29	-0.047688	0.043	0.087	6.85675e-25	9.04077e-29	-0.047688	FALSE	28.0438	TRUE	Down	4.113e-29	FALSE
DPF1	2.71873e-25	-0.307778	0.024	0.055	4.53267e-21	5.50561e-25	-0.307778	FALSE	24.2592	TRUE	Down	2.719e-25	FALSE
DPF2	2.08172e-34	0.0475712	0.289	0.447	3.47064e-30	5.12009e-34	0.0475712	FALSE	33.2907	TRUE	Up	2.082e-34	FALSE
DPF3	1.66508e-195	-0.732478	0.168	0.407	2.77602e-191	6.53928e-194	-0.732478	FALSE	193.184	TRUE	Down	1.665e-195	FALSE
DPH1	7.30157e-41	-0.398178	0.035	0.086	1.21732e-36	2.08339e-40	-0.398178	FALSE	39.6812	TRUE	Down	7.302e-41	FALSE
DPH2	4.0035e-70	-0.44062	0.062	0.151	6.67464e-66	2.0861e-69	-0.44062	FALSE	68.6807	TRUE	Down	4.004e-70	FALSE
DPH7	4.70789e-108	-0.346201	0.225	0.429	7.849e-104	4.94883e-107	-0.346201	FALSE	106.305	TRUE	Down	4.708e-108	FALSE
DPM1	5.70275e-05	0.976329	0.172	0.166	0.950762	7.02125e-05	0.976329	FALSE	4.15359	TRUE	Up	5.703e-05	FALSE
DPM2	2.33358e-12	0.296711	0.031	0.054	3.89054e-08	3.48824e-12	0.296711	FALSE	11.4574	TRUE	Up	2.334e-12	FALSE
DPP3	2.21676e-27	-0.103613	0.031	0.068	3.69579e-23	4.70355e-27	-0.103613	FALSE	26.3276	TRUE	Down	2.217e-27	FALSE
DPP6	1.85324e-34	0.087354	0.217	0.34	3.08972e-30	4.56211e-34	0.087354	FALSE	33.3408	TRUE	Up	1.853e-34	FALSE
DPP7	1.61229e-133	-0.456609	0.296	0.548	2.688e-129	2.74639e-132	-0.456609	FALSE	131.561	TRUE	Down	1.612e-133	FALSE
DPP9	1.39902e-126	-0.574969	0.093	0.242	2.33245e-122	2.07119e-125	-0.574969	FALSE	124.684	TRUE	Down	1.399e-126	FALSE
DPY19L1	1.17169e-34	0.0479099	0.127	0.212	1.95344e-30	2.89864e-34	0.0479099	FALSE	33.5378	TRUE	Up	1.172e-34	FALSE
DPY19L3	7.09816e-08	0.461723	0.056	0.08	0.00118341	9.48098e-08	0.461723	FALSE	7.02315	TRUE	Up	7.098e-08	FALSE
DPY19L4	0.00447369	0.820519	0.095	0.116	1	0.00513536	0.820519	FALSE	2.28943	TRUE	Up	4.474e-03	FALSE
DPY30	0.00108438	0.618136	0.156	0.193	1	0.00127478	0.618136	FALSE	2.89456	TRUE	Up	1.084e-03	FALSE
DPYD	7.11788e-272	1.45163	0.565	0.439	1.18669e-267	6.16132e-270	1.45163	FALSE	269.21	TRUE	Up	7.118e-272	FALSE
DPYSL2	6.93211e-260	-0.367269	0.968	0.991	1.15572e-255	5.29776e-258	-0.367269	FALSE	257.276	TRUE	Down	6.932e-260	FALSE
DPYSL4	4.25735e-234	-0.786896	0.213	0.494	7.09786e-230	2.45681e-232	-0.786896	FALSE	231.61	TRUE	Down	4.257e-234	FALSE
DPYSL5	0	-0.94268	0.536	0.842	0	0	-0.94268	FALSE		TRUE	Down	0.000e+00	FALSE
DR1	1.44645e-16	0.16238	0.052	0.086	2.41153e-12	2.40216e-16	0.16238	FALSE	15.6194	TRUE	Up	1.446e-16	FALSE
DRAP1	1.29756e-09	0.184335	0.385	0.522	2.16329e-05	1.81397e-09	0.184335	FALSE	8.74137	TRUE	Up	1.298e-09	FALSE
DRG2	3.66022e-47	-0.0980762	0.091	0.174	6.10232e-43	1.19468e-46	-0.0980762	FALSE	45.9227	TRUE	Down	3.660e-47	FALSE
DROSHA	5.36105e-34	-0.00979597	0.091	0.161	8.93794e-30	1.31401e-33	-0.00979597	FALSE	32.8814	TRUE	Down	5.361e-34	FALSE
DSCAML1	2.05946e-69	-0.15392	0.255	0.439	3.43354e-65	1.05498e-68	-0.15392	FALSE	67.9768	TRUE	Down	2.059e-69	FALSE
DSEL	9.33431e-14	0.979523	0.287	0.286	1.55622e-09	1.4513e-13	0.979523	FALSE	12.8382	TRUE	Up	9.334e-14	FALSE
DST	0	1.02048	0.907	0.848	0	0	1.02048	FALSE		TRUE	Up	0.000e+00	FALSE
DSTN	0.00010299	1.25558	0.111	0.1	1	0.000125925	1.25558	FALSE	3.89989	TRUE	Up	1.030e-04	FALSE
DSTYK	1.42575e-42	0.057915	0.115	0.206	2.37701e-38	4.22004e-42	0.057915	FALSE	41.3747	TRUE	Up	1.426e-42	FALSE
DTD1	5.31201e-25	0.209386	0.158	0.243	8.85618e-21	1.06933e-24	0.209386	FALSE	23.9709	TRUE	Up	5.312e-25	FALSE
DTD2	1.55078e-05	1.35038	0.066	0.053	0.258545	1.93944e-05	1.35038	FALSE	4.71232	TRUE	Up	1.551e-05	FALSE
DTNA	2.16512e-05	0.298298	0.353	0.467	0.360969	2.699e-05	0.298298	FALSE	4.5688	TRUE	Up	2.165e-05	FALSE
DTNB	2.53532e-12	0.389025	0.171	0.238	4.22689e-08	3.78713e-12	0.389025	FALSE	11.4217	TRUE	Up	2.535e-12	FALSE
DTNBP1	2.02263e-13	0.21592	0.042	0.069	3.37213e-09	3.11284e-13	0.21592	FALSE	12.5068	TRUE	Up	2.023e-13	FALSE
DTWD1	5.82472e-11	1.62666	0.065	0.044	9.71097e-07	8.41613e-11	1.62666	FALSE	10.0749	TRUE	Up	5.825e-11	FALSE
DTX3	4.42913e-89	-0.241955	0.185	0.355	7.38424e-85	3.31911e-88	-0.241955	FALSE	87.479	TRUE	Down	4.429e-89	FALSE
DTX4	2.60072e-50	-0.00256025	0.355	0.563	4.33592e-46	9.00855e-50	-0.00256025	FALSE	49.0453	TRUE	Down	2.601e-50	FALSE
DTYMK	4.04735e-19	0.170977	0.053	0.091	6.74774e-15	7.14243e-19	0.170977	FALSE	18.1462	TRUE	Up	4.047e-19	FALSE
DUS1L	2.27242e-69	-0.225953	0.138	0.265	3.78858e-65	1.16196e-68	-0.225953	FALSE	67.9348	TRUE	Down	2.272e-69	FALSE
DUS2	9.18641e-56	-0.53295	0.04	0.104	1.53156e-51	3.5535e-55	-0.53295	FALSE	54.4493	TRUE	Down	9.186e-56	FALSE
DUS3L	8.91783e-91	-0.525117	0.094	0.216	1.48678e-86	6.97235e-90	-0.525117	FALSE	89.1566	TRUE	Down	8.918e-91	FALSE
DUSP1	4.94884e-28	0.0371587	0.056	0.105	8.2507e-24	1.06308e-27	0.0371587	FALSE	26.9734	TRUE	Up	4.949e-28	FALSE
DUSP10	9.91452e-50	-0.0993715	0.083	0.166	1.65295e-45	3.38152e-49	-0.0993715	FALSE	48.4709	TRUE	Down	9.915e-50	FALSE
DUSP11	2.271e-08	0.49497	0.124	0.167	0.000378621	3.06864e-08	0.49497	FALSE	7.51305	TRUE	Up	2.271e-08	FALSE
DUSP12	0.00379678	1.27381	0.068	0.06	1	0.00436601	1.27381	FALSE	2.35992	TRUE	Up	3.797e-03	FALSE
DUSP15	3.73073e-37	-0.272786	0.049	0.103	6.21988e-33	9.80719e-37	-0.272786	FALSE	36.0085	TRUE	Down	3.731e-37	FALSE
DUSP16	0.000623823	0.571556	0.199	0.249	1	0.000741472	0.571556	FALSE	3.12991	TRUE	Up	6.238e-04	FALSE
DUSP22	3.41281e-20	0.245296	0.214	0.314	5.68983e-16	6.17552e-20	0.245296	FALSE	19.2093	TRUE	Up	3.413e-20	FALSE
DUSP23	1.38451e-15	0.0299175	0.029	0.054	2.30825e-11	2.2448e-15	0.0299175	FALSE	14.6488	TRUE	Up	1.385e-15	FALSE
DUSP26	3.8786e-60	-0.244786	0.095	0.192	6.4664e-56	1.63124e-59	-0.244786	FALSE	58.7875	TRUE	Down	3.879e-60	FALSE
DUSP3	2.5483e-75	-0.227551	0.089	0.199	4.24852e-71	1.4786e-74	-0.227551	FALSE	73.8301	TRUE	Down	2.548e-75	FALSE
DUSP7	2.13479e-107	-0.304198	0.186	0.378	3.55913e-103	2.21116e-106	-0.304198	FALSE	105.655	TRUE	Down	2.135e-107	FALSE
DUSP8	1.72361e-21	-0.190794	0.027	0.057	2.8736e-17	3.20926e-21	-0.190794	FALSE	20.4936	TRUE	Down	1.724e-21	FALSE
DUT	2.02524e-05	0.598584	0.161	0.207	0.337647	2.52574e-05	0.598584	FALSE	4.59761	TRUE	Up	2.025e-05	FALSE
DVL1	1.6256e-137	-0.645201	0.109	0.276	2.71021e-133	2.9824e-136	-0.645201	FALSE	135.525	TRUE	Down	1.626e-137	FALSE
DVL2	6.60279e-97	-0.393141	0.12	0.262	1.10082e-92	5.85894e-96	-0.393141	FALSE	95.2322	TRUE	Down	6.603e-97	FALSE
DVL3	2.02516e-141	-0.445286	0.189	0.405	3.37634e-137	3.93121e-140	-0.445286	FALSE	139.405	TRUE	Down	2.025e-141	FALSE
DXO	7.43893e-40	-0.331656	0.033	0.082	1.24022e-35	2.08266e-39	-0.331656	FALSE	38.6814	TRUE	Down	7.439e-40	FALSE
DYM	2.18891e-17	1.0827	0.26	0.243	3.64935e-13	3.70333e-17	1.0827	FALSE	16.4314	TRUE	Up	2.189e-17	FALSE
DYNC1H1	7.42337e-126	-0.425725	0.197	0.404	1.23762e-121	1.08386e-124	-0.425725	FALSE	123.965	TRUE	Down	7.423e-126	FALSE
DYNC1I1	6.00246e-67	-0.166396	0.224	0.39	1.00073e-62	2.90633e-66	-0.166396	FALSE	65.5367	TRUE	Down	6.002e-67	FALSE
DYNC1LI1	3.04901e-12	0.48208	0.092	0.134	5.08331e-08	4.54885e-12	0.48208	FALSE	11.3421	TRUE	Up	3.049e-12	FALSE
DYNC1LI2	9.28995e-33	-0.0734946	0.451	0.655	1.54882e-28	2.21741e-32	-0.0734946	FALSE	31.6542	TRUE	Down	9.290e-33	FALSE
DYNC2H1	1.72038e-06	1.28918	0.079	0.063	0.0286822	2.21591e-06	1.28918	FALSE	5.65445	TRUE	Up	1.720e-06	FALSE
DYNLL1	0.00820805	0.809882	0.073	0.089	1	0.00932114	0.809882	FALSE	2.03053	TRUE	Up	8.208e-03	FALSE
DYNLL2	2.19738e-54	-0.189247	0.401	0.605	3.66347e-50	8.25882e-54	-0.189247	FALSE	53.0831	TRUE	Down	2.197e-54	FALSE
DYNLT1	0.00329569	0.653634	0.078	0.096	1	0.003797	0.653634	FALSE	2.42056	TRUE	Up	3.296e-03	FALSE
DYRK1B	1.3448e-48	-0.184973	0.071	0.146	2.24205e-44	4.49486e-48	-0.184973	FALSE	47.3473	TRUE	Down	1.345e-48	FALSE
DYRK2	4.76091e-36	-0.201397	0.039	0.088	7.93739e-32	1.2183e-35	-0.201397	FALSE	34.9142	TRUE	Down	4.761e-36	FALSE
DYRK4	4.96847e-40	-0.0725919	0.08	0.152	8.28344e-36	1.39608e-39	-0.0725919	FALSE	38.8551	TRUE	Down	4.968e-40	FALSE
DZIP3	0.0367546	0.83742	0.075	0.088	1	0.0405237	0.83742	FALSE	1.39229	TRUE	Up	3.675e-02	FALSE
E2F1	8.03609e-23	-0.0413909	0.051	0.092	1.33978e-18	1.53709e-22	-0.0413909	FALSE	21.8133	TRUE	Down	8.036e-23	FALSE
E2F4	2.65457e-67	-0.157422	0.137	0.263	4.42571e-63	1.29642e-66	-0.157422	FALSE	65.8873	TRUE	Down	2.655e-67	FALSE
E4F1	4.83948e-79	-0.207947	0.155	0.301	8.06838e-75	2.99441e-78	-0.207947	FALSE	77.5237	TRUE	Down	4.839e-79	FALSE
EAF1	2.88611e-52	-0.269589	0.059	0.131	4.81173e-48	1.03697e-51	-0.269589	FALSE	50.9842	TRUE	Down	2.886e-52	FALSE
EARS2	6.54114e-50	-0.199737	0.071	0.147	1.09054e-45	2.23654e-49	-0.199737	FALSE	48.6504	TRUE	Down	6.541e-50	FALSE
EBAG9	0.00477016	0.703726	0.081	0.098	1	0.00546902	0.703726	FALSE	2.26209	TRUE	Up	4.770e-03	FALSE
EBF4	4.85366e-49	-0.50391	0.041	0.1	8.09202e-45	1.63712e-48	-0.50391	FALSE	47.7859	TRUE	Down	4.854e-49	FALSE
EBLN2	2.76254e-08	1.34622	0.106	0.087	0.00046057	3.72569e-08	1.34622	FALSE	7.42879	TRUE	Up	2.763e-08	FALSE
EBNA1BP2	2.52905e-36	0.109523	0.129	0.218	4.21643e-32	6.51303e-36	0.109523	FALSE	35.1862	TRUE	Up	2.529e-36	FALSE
EBP	8.45262e-112	-1.03893	0.036	0.134	1.40922e-107	9.61174e-111	-1.03893	FALSE	110.017	TRUE	Down	8.453e-112	TRUE	X
ECD	1.27318e-09	0.431975	0.114	0.156	2.12264e-05	1.78037e-09	0.431975	FALSE	8.74949	TRUE	Up	1.273e-09	FALSE
ECE1	1.73852e-16	0.213357	0.093	0.142	2.89845e-12	2.88325e-16	0.213357	FALSE	15.5401	TRUE	Up	1.739e-16	FALSE
ECH1	5.85322e-104	-0.292456	0.255	0.472	9.7585e-100	5.72698e-103	-0.292456	FALSE	102.242	TRUE	Down	5.853e-104	FALSE
ECHDC1	0.000892361	0.61438	0.17	0.212	1	0.00105372	0.61438	FALSE	2.97728	TRUE	Up	8.924e-04	FALSE
ECHS1	2.43652e-33	0.0561714	0.264	0.407	4.06216e-29	5.89868e-33	0.0561714	FALSE	32.2292	TRUE	Up	2.437e-33	FALSE
ECI1	5.33594e-49	-0.0107624	0.101	0.193	8.89608e-45	1.79836e-48	-0.0107624	FALSE	47.7451	TRUE	Down	5.336e-49	FALSE
ECM1	6.13358e-11	0.142783	0.039	0.063	1.02259e-06	8.85636e-11	0.142783	FALSE	10.0527	TRUE	Up	6.134e-11	FALSE
ECSIT	9.99766e-58	-0.130125	0.109	0.211	1.66681e-53	3.99483e-57	-0.130125	FALSE	56.3985	TRUE	Down	9.998e-58	FALSE
EDA	1.82209e-06	0.249872	0.04	0.057	0.0303779	2.34549e-06	0.249872	FALSE	5.62977	TRUE	Up	1.822e-06	TRUE	X
EDC3	1.28128e-25	0.225104	0.108	0.176	2.13616e-21	2.6134e-25	0.225104	FALSE	24.5828	TRUE	Up	1.281e-25	FALSE
EDC4	2.07819e-29	0.167044	0.154	0.245	3.46476e-25	4.60415e-29	0.167044	FALSE	28.3369	TRUE	Up	2.078e-29	FALSE
EDEM1	0.000540699	0.583996	0.064	0.08	1	0.000644388	0.583996	FALSE	3.19085	TRUE	Up	5.407e-04	FALSE
EDEM2	2.05647e-18	0.227215	0.063	0.103	3.42855e-14	3.56676e-18	0.227215	FALSE	17.4477	TRUE	Up	2.056e-18	FALSE
EDF1	4.84776e-17	0.317146	0.191	0.276	8.08219e-13	8.14006e-17	0.317146	FALSE	16.0894	TRUE	Up	4.848e-17	FALSE
EDRF1	6.71485e-15	0.350625	0.093	0.139	1.1195e-10	1.07072e-14	0.350625	FALSE	13.9703	TRUE	Up	6.715e-15	FALSE
EEA1	0.000633391	0.648614	0.124	0.154	1	0.000752529	0.648614	FALSE	3.12348	TRUE	Up	6.334e-04	FALSE
EED	1.78947e-09	1.52934	0.064	0.045	2.98341e-05	2.49591e-09	1.52934	FALSE	8.60277	TRUE	Up	1.789e-09	FALSE
EEF1AKNMT	3.94957e-52	-0.193604	0.079	0.162	6.58472e-48	1.41428e-51	-0.193604	FALSE	50.8495	TRUE	Down	3.950e-52	FALSE
EEF1B2	1.06755e-05	0.693664	0.042	0.058	0.177982	1.34144e-05	0.693664	FALSE	4.87243	TRUE	Up	1.068e-05	FALSE
EEF1G	2.29074e-24	0.214613	0.102	0.165	3.81912e-20	4.53497e-24	0.214613	FALSE	23.3434	TRUE	Up	2.291e-24	FALSE
EEF2	4.93457e-161	-0.506002	0.358	0.643	8.22692e-157	1.3e-159	-0.506002	FALSE	158.886	TRUE	Down	4.935e-161	FALSE
EEFSEC	8.67319e-50	-0.553261	0.03	0.084	1.44599e-45	2.96075e-49	-0.553261	FALSE	48.5286	TRUE	Down	8.673e-50	FALSE
EEPD1	5.14632e-70	-0.158405	0.193	0.35	8.57995e-66	2.67338e-69	-0.158405	FALSE	68.5729	TRUE	Down	5.146e-70	FALSE
EFCAB14	7.33294e-10	0.501668	0.133	0.183	1.22255e-05	1.03126e-09	0.501668	FALSE	8.98663	TRUE	Up	7.333e-10	FALSE
EFCAB2	0.00799869	0.529565	0.074	0.088	1	0.00908582	0.529565	FALSE	2.04164	TRUE	Up	7.999e-03	FALSE
EFHC1	4.04606e-05	1.24857	0.091	0.078	0.674558	5.00331e-05	1.24857	FALSE	4.30074	TRUE	Up	4.046e-05	FALSE
EFHD1	8.50989e-37	-0.13631	0.611	0.786	1.41877e-32	2.21304e-36	-0.13631	FALSE	35.655	TRUE	Down	8.510e-37	FALSE
EFHD2	1.49447e-54	-0.972133	0.023	0.075	2.49158e-50	5.64451e-54	-0.972133	FALSE	53.2484	TRUE	Down	1.494e-54	FALSE
EFNA1	2.40904e-20	0.137237	0.325	0.471	4.01636e-16	4.36851e-20	0.137237	FALSE	19.3597	TRUE	Up	2.409e-20	FALSE
EFR3A	1.36846e-10	0.343397	0.074	0.106	2.28149e-06	1.95497e-10	0.343397	FALSE	9.70886	TRUE	Up	1.368e-10	FALSE
EFR3B	5.49363e-69	-0.175219	0.165	0.307	9.15899e-65	2.77892e-68	-0.175219	FALSE	67.5561	TRUE	Down	5.494e-69	FALSE
EFS	4.5758e-42	-0.182249	0.517	0.722	7.62877e-38	1.33758e-41	-0.182249	FALSE	40.8737	TRUE	Down	4.576e-42	FALSE
EFTUD2	5.86356e-52	-0.0982727	0.091	0.18	9.77573e-48	2.0917e-51	-0.0982727	FALSE	50.6795	TRUE	Down	5.864e-52	FALSE
EGFL8	5.81627e-27	-0.137333	0.049	0.094	9.69689e-23	1.22248e-26	-0.137333	FALSE	25.9128	TRUE	Down	5.816e-27	FALSE
EGLN1	1.50732e-68	-0.131383	0.185	0.337	2.513e-64	7.54816e-68	-0.131383	FALSE	67.1222	TRUE	Down	1.507e-68	FALSE
EGLN2	2.43617e-72	-0.140887	0.205	0.371	4.06159e-68	1.32475e-71	-0.140887	FALSE	70.8779	TRUE	Down	2.436e-72	FALSE
EGLN3	2.64864e-67	-0.179773	0.208	0.366	4.41581e-63	1.29426e-66	-0.179773	FALSE	65.888	TRUE	Down	2.649e-67	FALSE
EHBP1	0.00471943	0.583526	0.046	0.057	1	0.00541379	0.583526	FALSE	2.2665	TRUE	Up	4.719e-03	FALSE
EHD1	1.41517e-269	-0.99708	0.153	0.423	2.35938e-265	1.20049e-267	-0.99708	FALSE	266.921	TRUE	Down	1.415e-269	FALSE
EHD3	3.68869e-36	0.00614811	0.065	0.126	6.14979e-32	9.4621e-36	0.00614811	FALSE	35.024	TRUE	Up	3.689e-36	FALSE
EHD4	1.93657e-54	-0.69258	0.035	0.095	3.22865e-50	7.28511e-54	-0.69258	FALSE	53.1376	TRUE	Down	1.937e-54	FALSE
EHF	1.024e-130	-1.70937	0.02	0.114	1.70721e-126	1.66729e-129	-1.70937	FALSE	128.778	TRUE	Down	1.024e-130	FALSE
EHMT1	9.37786e-261	-0.815088	0.254	0.566	1.56348e-256	7.23204e-259	-0.815088	FALSE	258.141	TRUE	Down	9.378e-261	FALSE
EHMT2	1.16632e-113	-0.458601	0.131	0.292	1.94449e-109	1.37035e-112	-0.458601	FALSE	111.863	TRUE	Down	1.166e-113	FALSE
EI24	1.99522e-60	-0.124094	0.093	0.191	3.32642e-56	8.4248e-60	-0.124094	FALSE	59.0744	TRUE	Down	1.995e-60	FALSE
EID1	0.0114157	0.178135	0.479	0.614	1	0.0128758	0.178135	FALSE	1.89023	TRUE	Up	1.142e-02	FALSE
EID2	1.51799e-25	0.0289357	0.044	0.086	2.5308e-21	3.09101e-25	0.0289357	FALSE	24.5099	TRUE	Up	1.518e-25	FALSE
EIF1	0.0165965	0.758008	0.265	0.298	1	0.0185785	0.758008	FALSE	1.73099	TRUE	Up	1.660e-02	FALSE
EIF1AD	7.68334e-22	0.108506	0.055	0.097	1.28097e-17	1.43976e-21	0.108506	FALSE	20.8417	TRUE	Up	7.683e-22	FALSE
EIF1AY	8.66193e-31	-0.785927	0.025	0.061	1.44412e-26	1.98271e-30	-0.785927	FALSE	29.7027	TRUE	Down	8.662e-31	TRUE	Y
EIF2A	5.07496e-05	1.50603	0.057	0.046	0.846097	6.25739e-05	1.50603	FALSE	4.20361	TRUE	Up	5.075e-05	FALSE
EIF2AK1	2.01453e-10	0.439441	0.194	0.267	3.35863e-06	2.86493e-10	0.439441	FALSE	9.54289	TRUE	Up	2.015e-10	FALSE
EIF2AK3	1.93868e-11	0.313172	0.048	0.075	3.23216e-07	2.83646e-11	0.313172	FALSE	10.5472	TRUE	Up	1.939e-11	FALSE
EIF2AK4	3.3454e-14	0.253078	0.06	0.094	5.57746e-10	5.24955e-14	0.253078	FALSE	13.2799	TRUE	Up	3.345e-14	FALSE
EIF2B1	3.29617e-32	0.127633	0.15	0.243	5.49538e-28	7.76923e-32	0.127633	FALSE	31.1096	TRUE	Up	3.296e-32	FALSE
EIF2B2	1.89335e-51	-0.407767	0.046	0.111	3.1566e-47	6.6978e-51	-0.407767	FALSE	50.1741	TRUE	Down	1.893e-51	FALSE
EIF2B3	1.32198e-12	0.34884	0.097	0.14	2.20401e-08	1.99084e-12	0.34884	FALSE	11.701	TRUE	Up	1.322e-12	FALSE
EIF2B4	5.44668e-39	-0.0127665	0.074	0.142	9.08071e-35	1.49238e-38	-0.0127665	FALSE	37.8261	TRUE	Down	5.447e-39	FALSE
EIF2B5	6.0214e-26	0.181703	0.169	0.26	1.00389e-21	1.2353e-25	0.181703	FALSE	24.9082	TRUE	Up	6.021e-26	FALSE
EIF2D	3.59987e-13	0.371658	0.164	0.231	6.0017e-09	5.50923e-13	0.371658	FALSE	12.2589	TRUE	Up	3.600e-13	FALSE
EIF2S3	2.74695e-15	0.225268	0.04	0.069	4.57972e-11	4.42171e-15	0.225268	FALSE	14.3544	TRUE	Up	2.747e-15	TRUE	X
EIF3A	5.58374e-126	-0.414001	0.186	0.388	9.30922e-122	8.20917e-125	-0.414001	FALSE	124.086	TRUE	Down	5.584e-126	FALSE
EIF3B	3.95945e-55	-0.0496561	0.191	0.331	6.6012e-51	1.51434e-54	-0.0496561	FALSE	53.8198	TRUE	Down	3.959e-55	FALSE
EIF3D	1.61148e-27	0.0817583	0.061	0.112	2.68666e-23	3.42868e-27	0.0817583	FALSE	26.4649	TRUE	Up	1.611e-27	FALSE
EIF3G	1.33357e-37	-0.0682516	0.066	0.129	2.22334e-33	3.53743e-37	-0.0682516	FALSE	36.4513	TRUE	Down	1.334e-37	FALSE
EIF3H	1.41269e-08	0.53988	0.058	0.083	0.000235523	1.91987e-08	0.53988	FALSE	7.71673	TRUE	Up	1.413e-08	FALSE
EIF3I	1.02842e-52	-0.435023	0.028	0.082	1.71459e-48	3.73784e-52	-0.435023	FALSE	51.4274	TRUE	Down	1.028e-52	FALSE
EIF3J	0.00146066	0.747772	0.12	0.149	1	0.00170813	0.747772	FALSE	2.76748	TRUE	Up	1.461e-03	FALSE
EIF3L	7.29555e-19	0.228839	0.056	0.095	1.21631e-14	1.27815e-18	0.228839	FALSE	17.8934	TRUE	Up	7.296e-19	FALSE
EIF4A1	8.96279e-80	-0.155467	0.124	0.258	1.49428e-75	5.6571e-79	-0.155467	FALSE	78.2474	TRUE	Down	8.963e-80	FALSE
EIF4A2	0.0151168	1.02271	0.153	0.155	1	0.0169512	1.02271	FALSE	1.7708	TRUE	Up	1.512e-02	FALSE
EIF4A3	8.87316e-46	0.056227	0.117	0.213	1.47933e-41	2.80548e-45	0.056227	FALSE	44.552	TRUE	Up	8.873e-46	FALSE
EIF4B	7.42358e-17	0.394802	0.05	0.085	1.23766e-12	1.24063e-16	0.394802	FALSE	15.9064	TRUE	Up	7.424e-17	FALSE
EIF4E	3.98714e-07	0.57228	0.065	0.089	0.00664736	5.21959e-07	0.57228	FALSE	6.28236	TRUE	Up	3.987e-07	FALSE
EIF4E2	7.06512e-13	0.41199	0.17	0.239	1.1779e-08	1.0735e-12	0.41199	FALSE	11.9692	TRUE	Up	7.065e-13	FALSE
EIF4E3	2.56977e-22	0.0866323	0.086	0.14	4.28431e-18	4.8605e-22	0.0866323	FALSE	21.3133	TRUE	Up	2.570e-22	FALSE
EIF4EBP2	1.34733e-14	0.195919	0.067	0.104	2.24627e-10	2.13394e-14	0.195919	FALSE	13.6708	TRUE	Up	1.347e-14	FALSE
EIF4ENIF1	1.15778e-41	-0.0722934	0.076	0.148	1.93025e-37	3.35891e-41	-0.0722934	FALSE	40.4738	TRUE	Down	1.158e-41	FALSE
EIF4G1	4.65927e-80	-0.417133	0.066	0.165	7.76794e-76	2.95622e-79	-0.417133	FALSE	78.5293	TRUE	Down	4.659e-80	FALSE
EIF4G3	2.08244e-18	0.24046	0.242	0.351	3.47185e-14	3.61033e-18	0.24046	FALSE	17.4425	TRUE	Up	2.082e-18	FALSE
EIF4H	1.4373e-117	-0.409169	0.287	0.526	2.39627e-113	1.8198e-116	-0.409169	FALSE	115.74	TRUE	Down	1.437e-117	FALSE
EIF5B	1.1679e-43	-0.0473481	0.081	0.157	1.94712e-39	3.53832e-43	-0.0473481	FALSE	42.4512	TRUE	Down	1.168e-43	FALSE
EIF6	1.54053e-86	-0.289009	0.102	0.227	2.56836e-82	1.10748e-85	-0.289009	FALSE	84.9557	TRUE	Down	1.541e-86	FALSE
EIPR1	3.50309e-09	0.501033	0.065	0.093	5.84035e-05	4.84617e-09	0.501033	FALSE	8.3146	TRUE	Up	3.503e-09	FALSE
ELAC1	0.000492267	0.641354	0.052	0.067	1	0.000587741	0.641354	FALSE	3.23081	TRUE	Up	4.923e-04	FALSE
ELAC2	3.29719e-20	0.378452	0.137	0.209	5.49707e-16	5.96758e-20	0.378452	FALSE	19.2242	TRUE	Up	3.297e-20	FALSE
ELAVL1	4.9633e-54	-0.0701175	0.183	0.317	8.27481e-50	1.85315e-53	-0.0701175	FALSE	52.7321	TRUE	Down	4.963e-54	FALSE
ELAVL3	5.38998e-111	-0.345451	0.64	0.846	8.98618e-107	6.03209e-110	-0.345451	FALSE	109.22	TRUE	Down	5.390e-111	FALSE
ELF1	0.0447787	0.815496	0.096	0.112	1	0.0491407	0.815496	FALSE	1.30856	TRUE	Up	4.478e-02	FALSE
ELK4	3.75785e-22	0.178017	0.085	0.139	6.26509e-18	7.08239e-22	0.178017	FALSE	21.1498	TRUE	Up	3.758e-22	FALSE
ELL	1.50195e-36	-0.350773	0.035	0.082	2.50405e-32	3.88446e-36	-0.350773	FALSE	35.4107	TRUE	Down	1.502e-36	FALSE
ELL2	6.59761e-08	0.836532	0.296	0.314	0.00109995	8.82351e-08	0.836532	FALSE	7.05436	TRUE	Up	6.598e-08	FALSE
ELMO1	5.16911e-11	0.0551151	0.493	0.657	8.61794e-07	7.49181e-11	0.0551151	FALSE	10.1254	TRUE	Up	5.169e-11	FALSE
ELMO2	5.46523e-69	-0.179148	0.319	0.529	9.11164e-65	2.7662e-68	-0.179148	FALSE	67.5581	TRUE	Down	5.465e-69	FALSE
ELMOD2	1.16612e-08	1.20661	0.125	0.105	0.000194416	1.58911e-08	1.20661	FALSE	7.79885	TRUE	Up	1.166e-08	FALSE
ELMOD3	4.04688e-25	0.195815	0.108	0.174	6.74695e-21	8.16401e-25	0.195815	FALSE	24.0881	TRUE	Up	4.047e-25	FALSE
ELMSAN1	2.01734e-29	0.125577	0.108	0.18	3.36331e-25	4.47519e-29	0.125577	FALSE	28.3492	TRUE	Up	2.017e-29	FALSE
ELOA	3.18364e-58	-0.297417	0.081	0.169	5.30777e-54	1.28727e-57	-0.297417	FALSE	56.8903	TRUE	Down	3.184e-58	FALSE
ELOC	2.46518e-09	0.500905	0.065	0.093	4.10995e-05	3.42541e-09	0.500905	FALSE	8.46529	TRUE	Up	2.465e-09	FALSE
ELOF1	3.22662e-59	-0.144777	0.105	0.207	5.37942e-55	1.32936e-58	-0.144777	FALSE	57.8764	TRUE	Down	3.227e-59	FALSE
ELOVL1	1.43207e-76	-0.235908	0.814	0.925	2.38754e-72	8.49525e-76	-0.235908	FALSE	75.0708	TRUE	Down	1.432e-76	FALSE
ELOVL2	5.50831e-78	-0.664167	0.047	0.132	9.18345e-74	3.3472e-77	-0.664167	FALSE	76.4753	TRUE	Down	5.508e-78	FALSE
ELOVL5	6.59641e-72	-0.280376	0.487	0.713	1.09975e-67	3.55963e-71	-0.280376	FALSE	70.4486	TRUE	Down	6.596e-72	FALSE
ELOVL6	3.79801e-109	-0.716219	0.062	0.179	6.33205e-105	4.09905e-108	-0.716219	FALSE	107.387	TRUE	Down	3.798e-109	FALSE
ELOVL7	1.50123e-06	0.545466	0.153	0.2	0.0250285	1.93835e-06	0.545466	FALSE	5.71257	TRUE	Up	1.501e-06	FALSE
ELP1	0.0137845	0.648964	0.149	0.179	1	0.0154941	0.648964	FALSE	1.80983	TRUE	Up	1.378e-02	FALSE
ELP2	7.67755e-25	1.19951	0.248	0.215	1.28e-20	1.54005e-24	1.19951	FALSE	23.8125	TRUE	Up	7.678e-25	FALSE
ELP3	0.000109639	0.594234	0.107	0.135	1	0.0001339	0.594234	FALSE	3.87322	TRUE	Up	1.096e-04	FALSE
ELP4	0.0441954	0.782086	0.053	0.063	1	0.0485068	0.782086	FALSE	1.3142	TRUE	Up	4.420e-02	FALSE
ELP5	5.0581e-49	-0.152904	0.07	0.145	8.43286e-45	1.7054e-48	-0.152904	FALSE	47.7682	TRUE	Down	5.058e-49	FALSE
ELP6	2.86207e-72	-0.220763	0.123	0.247	4.77164e-68	1.55534e-71	-0.220763	FALSE	70.8082	TRUE	Down	2.862e-72	FALSE
EMC1	5.51175e-70	-0.194388	0.099	0.209	9.18919e-66	2.8597e-69	-0.194388	FALSE	68.5437	TRUE	Down	5.512e-70	FALSE
EMC10	1.45998e-112	-0.359552	0.548	0.8	2.43407e-108	1.68503e-111	-0.359552	FALSE	110.773	TRUE	Down	1.460e-112	FALSE
EMC2	0.00208071	0.521094	0.395	0.469	1	0.00241922	0.521094	FALSE	2.61632	TRUE	Up	2.081e-03	FALSE
EMC3	3.67793e-53	-0.0625803	0.095	0.188	6.13185e-49	1.34948e-52	-0.0625803	FALSE	51.8698	TRUE	Down	3.678e-53	FALSE
EMC4	9.30758e-05	0.331158	0.349	0.462	1	0.000113967	0.331158	FALSE	3.94322	TRUE	Up	9.308e-05	FALSE
EMC6	3.61571e-16	0.348378	0.057	0.093	6.0281e-12	5.94534e-16	0.348378	FALSE	15.2258	TRUE	Up	3.616e-16	FALSE
EMC7	7.32298e-33	0.158253	0.183	0.293	1.22089e-28	1.75334e-32	0.158253	FALSE	31.7561	TRUE	Up	7.323e-33	FALSE
EMC8	3.25445e-27	0.181631	0.138	0.218	5.42581e-23	6.88809e-27	0.181631	FALSE	26.1619	TRUE	Up	3.254e-27	FALSE
EMC9	8.43137e-16	0.0294847	0.035	0.063	1.40568e-11	1.37492e-15	0.0294847	FALSE	14.8617	TRUE	Up	8.431e-16	FALSE
EMD	4.63365e-36	0.0806833	0.142	0.236	7.72523e-32	1.1861e-35	0.0806833	FALSE	34.9259	TRUE	Up	4.634e-36	TRUE	X
EME2	1.10855e-23	-0.252532	0.028	0.061	1.84818e-19	2.1613e-23	-0.252532	FALSE	22.6653	TRUE	Down	1.109e-23	FALSE
EMG1	4.82661e-05	0.618859	0.105	0.134	0.804692	5.95377e-05	0.618859	FALSE	4.22521	TRUE	Up	4.827e-05	FALSE
EMILIN2	3.09016e-277	-1.51294	0.09	0.315	5.15192e-273	2.88064e-275	-1.51294	FALSE	274.541	TRUE	Down	3.090e-277	FALSE
EML1	2.96497e-33	0.121437	0.083	0.149	4.9432e-29	7.16169e-33	0.121437	FALSE	32.145	TRUE	Up	2.965e-33	FALSE
EML2	8.09668e-165	-0.518221	0.393	0.684	1.34988e-160	2.29713e-163	-0.518221	FALSE	162.639	TRUE	Down	8.097e-165	FALSE
ENAH	0.00029301	0.608402	0.126	0.158	1	0.000352517	0.608402	FALSE	3.45282	TRUE	Up	2.930e-04	FALSE
ENDOD1	1.62976e-13	0.00953317	0.509	0.68	2.71714e-09	2.51689e-13	0.00953317	FALSE	12.5991	TRUE	Up	1.630e-13	FALSE
ENDOG	3.51759e-28	0.100706	0.062	0.113	5.86453e-24	7.57931e-28	0.100706	FALSE	27.1204	TRUE	Up	3.518e-28	FALSE
ENDOV	1.70246e-11	0.32009	0.101	0.142	2.83835e-07	2.49344e-11	0.32009	FALSE	10.6032	TRUE	Up	1.702e-11	FALSE
ENGASE	3.03228e-76	-0.341195	0.097	0.21	5.05541e-72	1.78879e-75	-0.341195	FALSE	74.7474	TRUE	Down	3.032e-76	FALSE
ENO1	4.3067e-109	-0.268979	0.13	0.293	7.18013e-105	4.64215e-108	-0.268979	FALSE	107.333	TRUE	Down	4.307e-109	FALSE
ENO2	5.62539e-52	-0.0592602	0.301	0.484	9.37865e-48	2.00758e-51	-0.0592602	FALSE	50.6973	TRUE	Down	5.625e-52	FALSE
ENOPH1	2.86207e-119	-0.412719	0.225	0.439	4.77164e-115	3.71806e-118	-0.412719	FALSE	117.43	TRUE	Down	2.862e-119	FALSE
ENOSF1	9.67764e-11	0.230558	0.356	0.488	1.61346e-06	1.38839e-10	0.230558	FALSE	9.85749	TRUE	Up	9.678e-11	FALSE
ENOX1	8.56942e-06	0.545355	0.111	0.144	0.142869	1.0808e-05	0.545355	FALSE	4.96626	TRUE	Up	8.569e-06	FALSE
ENPP2	1.05521e-17	-0.063349	0.919	0.965	1.75924e-13	1.79926e-17	-0.063349	FALSE	16.7449	TRUE	Down	1.055e-17	FALSE
ENPP5	1.26906e-13	0.224214	0.034	0.059	2.11578e-09	1.96665e-13	0.224214	FALSE	12.7063	TRUE	Up	1.269e-13	FALSE
ENPP6	1.42186e-84	-0.250261	0.259	0.455	2.37052e-80	9.91094e-84	-0.250261	FALSE	83.0039	TRUE	Down	1.422e-84	FALSE
ENSA	6.84141e-69	-0.269734	0.086	0.188	1.1406e-64	3.4504e-68	-0.269734	FALSE	67.4621	TRUE	Down	6.841e-69	FALSE
ENTPD4	4.6035e-07	0.540561	0.138	0.182	0.00767496	6.01811e-07	0.540561	FALSE	6.22054	TRUE	Up	4.604e-07	FALSE
ENTPD5	4.4255e-27	-0.117402	0.032	0.069	7.3782e-23	9.33405e-27	-0.117402	FALSE	26.0299	TRUE	Down	4.426e-27	FALSE
ENTPD6	2.78034e-109	-0.538099	0.121	0.272	4.63538e-105	3.00453e-108	-0.538099	FALSE	107.522	TRUE	Down	2.780e-109	FALSE
ENTR1	7.59363e-06	0.583741	0.094	0.123	0.126601	9.5944e-06	0.583741	FALSE	5.01798	TRUE	Up	7.594e-06	FALSE
EP300	2.34518e-36	0.124849	0.208	0.333	3.90988e-32	6.04317e-36	0.124849	FALSE	35.2187	TRUE	Up	2.345e-36	FALSE
EP400	7.76055e-47	-0.63028	0.025	0.073	1.29384e-42	2.51943e-46	-0.63028	FALSE	45.5987	TRUE	Down	7.761e-47	FALSE
EPB41L1	1.72503e-281	-0.813265	0.344	0.684	2.87597e-277	1.64421e-279	-0.813265	FALSE	278.784	TRUE	Down	1.725e-281	FALSE
EPB41L2	1.39829e-68	-0.224828	0.368	0.581	2.33123e-64	7.01047e-68	-0.224828	FALSE	67.1543	TRUE	Down	1.398e-68	FALSE
EPB41L3	1.19211e-12	0.167261	0.341	0.475	1.98748e-08	1.79749e-12	0.167261	FALSE	11.7453	TRUE	Up	1.192e-12	FALSE
EPB41L4A	3.35117e-48	-0.304019	0.035	0.091	5.58707e-44	1.11221e-47	-0.304019	FALSE	46.9538	TRUE	Down	3.351e-48	FALSE
EPB41L4B	6.53849e-22	-0.193651	0.038	0.073	1.0901e-17	1.2274e-21	-0.193651	FALSE	20.911	TRUE	Down	6.538e-22	FALSE
EPC1	0.000192295	0.994082	0.167	0.163	1	0.000232835	0.994082	FALSE	3.63295	TRUE	Up	1.923e-04	FALSE
EPC2	0.00398709	0.584106	0.165	0.202	1	0.00458299	0.584106	FALSE	2.33885	TRUE	Up	3.987e-03	FALSE
EPDR1	3.75109e-67	-0.709171	0.046	0.121	6.25381e-63	1.82457e-66	-0.709171	FALSE	65.7388	TRUE	Down	3.751e-67	FALSE
EPG5	9.58539e-07	0.506975	0.138	0.18	0.0159808	1.24389e-06	0.506975	FALSE	5.90522	TRUE	Up	9.585e-07	FALSE
EPHB2	7.33029e-160	-0.663	0.122	0.31	1.22211e-155	1.89006e-158	-0.663	FALSE	157.724	TRUE	Down	7.330e-160	FALSE
EPHB4	6.33133e-09	0.205246	0.042	0.063	0.000105556	8.69072e-09	0.205246	FALSE	8.06094	TRUE	Up	6.331e-09	FALSE
EPHX1	5.04036e-67	-0.158863	0.306	0.508	8.40329e-63	2.44468e-66	-0.158863	FALSE	65.6118	TRUE	Down	5.040e-67	FALSE
EPHX2	3.21031e-40	-0.186013	0.067	0.132	5.35223e-36	9.05656e-40	-0.186013	FALSE	39.043	TRUE	Down	3.210e-40	FALSE
EPM2A	1.43065e-10	0.292027	0.047	0.072	2.38519e-06	2.04211e-10	0.292027	FALSE	9.68992	TRUE	Up	1.431e-10	FALSE
EPM2AIP1	8.75043e-11	0.33622	0.251	0.344	1.45887e-06	1.25686e-10	0.33622	FALSE	9.90071	TRUE	Up	8.750e-11	FALSE
EPN1	8.09896e-79	-0.226109	0.112	0.237	1.35026e-74	5.00025e-78	-0.226109	FALSE	77.301	TRUE	Down	8.099e-79	FALSE
EPN2	8.50973e-08	0.137255	0.442	0.597	0.00141874	1.13378e-07	0.137255	FALSE	6.94547	TRUE	Up	8.510e-08	FALSE
EPRS	5.54764e-10	0.415613	0.204	0.279	9.24902e-06	7.82387e-10	0.415613	FALSE	9.10658	TRUE	Up	5.548e-10	FALSE
EPS15	1.6214e-11	0.286195	0.281	0.39	2.7032e-07	2.37595e-11	0.286195	FALSE	10.6242	TRUE	Up	1.621e-11	FALSE
EPS15L1	1.35234e-60	-0.187203	0.123	0.235	2.25463e-56	5.74746e-60	-0.187203	FALSE	59.2405	TRUE	Down	1.352e-60	FALSE
EPS8	1.48616e-12	0.450174	0.076	0.113	2.47773e-08	2.23491e-12	0.450174	FALSE	11.6507	TRUE	Up	1.486e-12	FALSE
ERAL1	1.85664e-56	-0.0794161	0.117	0.223	3.0954e-52	7.26807e-56	-0.0794161	FALSE	55.1386	TRUE	Down	1.857e-56	FALSE
ERAP1	2.84609e-13	0.402731	0.076	0.115	4.74501e-09	4.36669e-13	0.402731	FALSE	12.3598	TRUE	Up	2.846e-13	FALSE
ERBB4	0.000913724	1.09725	0.093	0.084	1	0.00107849	1.09725	FALSE	2.96718	TRUE	Up	9.137e-04	FALSE
ERBIN	0	1.17171	0.733	0.636	0	0	1.17171	FALSE		TRUE	Up	0.000e+00	FALSE
ERC1	1.89372e-33	0.0927961	0.141	0.232	3.15721e-29	4.58984e-33	0.0927961	FALSE	32.3382	TRUE	Up	1.894e-33	FALSE
ERC2	6.53322e-14	-0.0506578	0.042	0.069	1.08922e-09	1.01877e-13	-0.0506578	FALSE	12.9919	TRUE	Down	6.533e-14	FALSE
ERCC1	1.09651e-46	0.0033366	0.136	0.241	1.8281e-42	3.5435e-46	0.0033366	FALSE	45.4506	TRUE	Up	1.097e-46	FALSE
ERCC2	1.42402e-37	-0.228949	0.051	0.107	2.37412e-33	3.77498e-37	-0.228949	FALSE	36.4231	TRUE	Down	1.424e-37	FALSE
ERCC3	3.61851e-31	0.127083	0.166	0.263	6.03278e-27	8.34125e-31	0.127083	FALSE	30.0788	TRUE	Up	3.619e-31	FALSE
ERCC4	0.00503242	0.721588	0.047	0.059	1	0.00576192	0.721588	FALSE	2.23943	TRUE	Up	5.032e-03	FALSE
ERCC6	7.5711e-31	0.0450775	0.064	0.12	1.26225e-26	1.73536e-30	0.0450775	FALSE	29.7606	TRUE	Up	7.571e-31	FALSE
ERCC6L2	5.06833e-29	1.12882	0.292	0.262	8.44992e-25	1.1127e-28	1.12882	FALSE	27.9536	TRUE	Up	5.068e-29	FALSE
ERF	8.51352e-129	-0.395785	0.21	0.426	1.41937e-124	1.32514e-127	-0.395785	FALSE	126.878	TRUE	Down	8.514e-129	FALSE
ERG28	2.45421e-148	-0.694055	0.117	0.293	4.09165e-144	5.35194e-147	-0.694055	FALSE	146.271	TRUE	Down	2.454e-148	FALSE
ERGIC1	4.0728e-47	-0.450127	0.039	0.096	6.79017e-43	1.32781e-46	-0.450127	FALSE	45.8769	TRUE	Down	4.073e-47	FALSE
ERGIC3	1.49014e-81	-0.209574	0.214	0.391	2.48437e-77	9.73125e-81	-0.209574	FALSE	80.0118	TRUE	Down	1.490e-81	FALSE
ERH	0.0022804	0.749845	0.068	0.084	1	0.00264524	0.749845	FALSE	2.57753	TRUE	Up	2.280e-03	FALSE
ERICH1	4.74901e-42	-0.0127624	0.117	0.207	7.91756e-38	1.38726e-41	-0.0127624	FALSE	40.8578	TRUE	Down	4.749e-42	FALSE
ERLIN1	4.42537e-12	0.393558	0.05	0.079	7.37798e-08	6.58027e-12	0.393558	FALSE	11.1818	TRUE	Up	4.425e-12	FALSE
ERLIN2	5.93777e-30	0.162851	0.112	0.186	9.89945e-26	1.33289e-29	0.162851	FALSE	28.8752	TRUE	Up	5.938e-30	FALSE
ERMAP	4.4871e-37	-0.388766	0.032	0.077	7.48089e-33	1.1759e-36	-0.388766	FALSE	35.9296	TRUE	Down	4.487e-37	FALSE
ERMARD	0.00178101	0.64895	0.134	0.165	1	0.00207703	0.64895	FALSE	2.68256	TRUE	Up	1.781e-03	FALSE
ERMN	1.37989e-39	0.26904	0.871	0.908	2.30056e-35	3.8417e-39	0.26904	FALSE	38.4155	TRUE	Up	1.380e-39	FALSE
ERMP1	2.90161e-37	0.0739936	0.24	0.38	4.83757e-33	7.64185e-37	0.0739936	FALSE	36.1168	TRUE	Up	2.902e-37	FALSE
ERO1A	4.83632e-28	0.1249	0.084	0.145	8.06312e-24	1.03917e-27	0.1249	FALSE	26.9833	TRUE	Up	4.836e-28	FALSE
ERO1B	9.54141e-06	0.527988	0.085	0.11	0.159074	1.20089e-05	0.527988	FALSE	4.9205	TRUE	Up	9.541e-06	FALSE
ERP29	1.15851e-59	-0.504901	0.035	0.099	1.93147e-55	4.81984e-59	-0.504901	FALSE	58.317	TRUE	Down	1.159e-59	FALSE
ERP44	0.00275949	1.06389	0.12	0.113	1	0.00318964	1.06389	FALSE	2.49626	TRUE	Up	2.759e-03	FALSE
ERRFI1	9.15035e-17	0.335331	0.121	0.179	1.52555e-12	1.5262e-16	0.335331	FALSE	15.8164	TRUE	Up	9.150e-17	FALSE
ESD	7.33775e-29	0.210408	0.13	0.211	1.22335e-24	1.60511e-28	0.210408	FALSE	27.7945	TRUE	Up	7.338e-29	FALSE
ESF1	2.04332e-11	0.375344	0.092	0.131	3.40662e-07	2.98802e-11	0.375344	FALSE	10.5246	TRUE	Up	2.043e-11	FALSE
ESRRA	2.99643e-29	-0.290407	0.033	0.072	4.99565e-25	6.60741e-29	-0.290407	FALSE	28.18	TRUE	Down	2.996e-29	FALSE
ESS2	1.57271e-34	-0.0311543	0.056	0.111	2.62203e-30	3.87942e-34	-0.0311543	FALSE	33.4112	TRUE	Down	1.573e-34	FALSE
ESYT1	3.73456e-96	-0.692904	0.053	0.154	6.22626e-92	3.25259e-95	-0.692904	FALSE	94.4878	TRUE	Down	3.735e-96	FALSE
ESYT2	1.04079e-19	0.272555	0.122	0.186	1.73521e-15	1.86032e-19	0.272555	FALSE	18.7304	TRUE	Up	1.041e-19	FALSE
ETAA1	7.14389e-06	0.560478	0.076	0.1	0.119103	9.03693e-06	0.560478	FALSE	5.04398	TRUE	Up	7.144e-06	FALSE
ETF1	1.12544e-13	0.322952	0.035	0.061	1.87633e-09	1.74663e-13	0.322952	FALSE	12.7578	TRUE	Up	1.125e-13	FALSE
ETFA	2.14095e-09	0.482957	0.103	0.143	3.5694e-05	2.97831e-09	0.482957	FALSE	8.52603	TRUE	Up	2.141e-09	FALSE
ETFB	1.60699e-39	0.00328873	0.289	0.451	2.67917e-35	4.4666e-39	0.00328873	FALSE	38.35	TRUE	Up	1.607e-39	FALSE
ETFBKMT	2.38866e-13	0.0899763	0.033	0.057	3.98237e-09	3.67083e-13	0.0899763	FALSE	12.4352	TRUE	Up	2.389e-13	FALSE
ETFDH	0.00269207	0.690209	0.102	0.125	1	0.0031134	0.690209	FALSE	2.50676	TRUE	Up	2.692e-03	FALSE
ETHE1	2.78337e-16	-0.064172	0.033	0.06	4.64043e-12	4.58828e-16	-0.064172	FALSE	15.3383	TRUE	Down	2.783e-16	FALSE
ETNK1	0.00020691	0.525198	0.219	0.28	1	0.000250067	0.525198	FALSE	3.60194	TRUE	Up	2.069e-04	FALSE
ETV5	3.35024e-90	-0.692092	0.087	0.201	5.58553e-86	2.60019e-89	-0.692092	FALSE	88.585	TRUE	Down	3.350e-90	FALSE
EVA1C	4.80354e-39	-0.0281853	0.093	0.169	8.00846e-35	1.31957e-38	-0.0281853	FALSE	37.8796	TRUE	Down	4.804e-39	FALSE
EVI2A	2.67445e-77	0.636199	0.675	0.729	4.45885e-73	1.60448e-76	0.636199	FALSE	75.7947	TRUE	Up	2.674e-77	FALSE
EVI2B	1.88834e-05	1.2277	0.081	0.067	0.314824	2.3564e-05	1.2277	FALSE	4.62775	TRUE	Up	1.888e-05	FALSE
EVI5	1.90882e-05	1.19259	0.148	0.139	0.318239	2.38161e-05	1.19259	FALSE	4.62313	TRUE	Up	1.909e-05	FALSE
EVI5L	4.26641e-284	-0.812987	0.307	0.647	7.11297e-280	4.20837e-282	-0.812987	FALSE	281.376	TRUE	Down	4.266e-284	FALSE
EVL	3.76634e-69	-0.200073	0.326	0.536	6.27923e-65	1.91776e-68	-0.200073	FALSE	67.7172	TRUE	Down	3.766e-69	FALSE
EWSR1	5.37748e-31	0.148738	0.187	0.294	8.96533e-27	1.23557e-30	0.148738	FALSE	29.9081	TRUE	Up	5.377e-31	FALSE
EXD2	1.44923e-128	-0.478383	0.116	0.281	2.41615e-124	2.23931e-127	-0.478383	FALSE	126.65	TRUE	Down	1.449e-128	FALSE
EXD3	4.59126e-43	-0.0629414	0.11	0.198	7.65455e-39	1.37043e-42	-0.0629414	FALSE	41.8631	TRUE	Down	4.591e-43	FALSE
EXOC1	0.000551105	0.989193	0.191	0.195	1	0.00065642	0.989193	FALSE	3.18282	TRUE	Up	5.511e-04	FALSE
EXOC3	3.82333e-96	-0.281552	0.213	0.403	6.37426e-92	3.3265e-95	-0.281552	FALSE	94.478	TRUE	Down	3.823e-96	FALSE
EXOC4	2.27662e-58	-0.0579641	0.156	0.284	3.79559e-54	9.23164e-58	-0.0579641	FALSE	57.0347	TRUE	Down	2.277e-58	FALSE
EXOC5	5.0274e-07	0.556726	0.146	0.193	0.00838168	6.56316e-07	0.556726	FALSE	6.18289	TRUE	Up	5.027e-07	FALSE
EXOC6B	4.78607e-16	0.823927	0.36	0.375	7.97934e-12	7.84546e-16	0.823927	FALSE	15.1054	TRUE	Up	4.786e-16	FALSE
EXOC7	7.69795e-135	-0.45756	0.299	0.554	1.2834e-130	1.33269e-133	-0.45756	FALSE	132.875	TRUE	Down	7.698e-135	FALSE
EXOC8	6.87574e-39	-0.0789649	0.062	0.125	1.14632e-34	1.8803e-38	-0.0789649	FALSE	37.7258	TRUE	Down	6.876e-39	FALSE
EXOG	2.14538e-12	0.195973	0.034	0.058	3.57678e-08	3.21031e-12	0.195973	FALSE	11.4935	TRUE	Up	2.145e-12	FALSE
EXOSC1	0.000323608	0.67055	0.085	0.107	1	0.000388724	0.67055	FALSE	3.41036	TRUE	Up	3.236e-04	FALSE
EXOSC10	5.2665e-120	-0.386605	0.207	0.414	8.78031e-116	6.98058e-119	-0.386605	FALSE	118.156	TRUE	Down	5.266e-120	FALSE
EXOSC2	2.15616e-29	0.152305	0.111	0.184	3.59475e-25	4.77314e-29	0.152305	FALSE	28.3212	TRUE	Up	2.156e-29	FALSE
EXOSC3	0.0143522	0.614241	0.12	0.142	1	0.0161087	0.614241	FALSE	1.79294	TRUE	Up	1.435e-02	FALSE
EXOSC4	1.64198e-33	0.036785	0.084	0.151	2.73752e-29	3.98426e-33	0.036785	FALSE	32.3997	TRUE	Up	1.642e-33	FALSE
EXOSC5	1.95582e-45	-0.191023	0.048	0.109	3.26074e-41	6.13808e-45	-0.191023	FALSE	44.212	TRUE	Down	1.956e-45	FALSE
EXOSC6	1.22916e-84	-0.348602	0.109	0.235	2.04926e-80	8.58893e-84	-0.348602	FALSE	83.0661	TRUE	Down	1.229e-84	FALSE
EXOSC7	3.41217e-16	0.298996	0.096	0.145	5.68877e-12	5.61611e-16	0.298996	FALSE	15.2506	TRUE	Up	3.412e-16	FALSE
EXOSC8	7.98325e-09	0.479907	0.114	0.155	0.000133097	1.09317e-08	0.479907	FALSE	7.96131	TRUE	Up	7.983e-09	FALSE
EXOSC9	6.42498e-19	0.275815	0.082	0.131	1.07117e-14	1.12796e-18	0.275815	FALSE	17.9477	TRUE	Up	6.425e-19	FALSE
EXT1	2.33512e-17	0.151596	0.066	0.106	3.89311e-13	3.94758e-17	0.151596	FALSE	16.4037	TRUE	Up	2.335e-17	FALSE
EXT2	2.62536e-09	0.467317	0.078	0.11	4.37699e-05	3.6432e-09	0.467317	FALSE	8.43852	TRUE	Up	2.625e-09	FALSE
EXTL2	0.0376321	0.677162	0.053	0.062	1	0.0414534	0.677162	FALSE	1.38244	TRUE	Up	3.763e-02	FALSE
EXTL3	2.4948e-86	-0.558604	0.055	0.151	4.15933e-82	1.78293e-85	-0.558604	FALSE	84.7489	TRUE	Down	2.495e-86	FALSE
EYA3	8.80182e-09	0.453288	0.107	0.146	0.000146744	1.2039e-08	0.453288	FALSE	7.91941	TRUE	Up	8.802e-09	FALSE
EYA4	2.65672e-32	-0.251582	0.04	0.086	4.42928e-28	6.27421e-32	-0.251582	FALSE	31.2024	TRUE	Down	2.657e-32	FALSE
EZH1	4.76178e-50	-0.0817183	0.287	0.46	7.93883e-46	1.63407e-49	-0.0817183	FALSE	48.7867	TRUE	Down	4.762e-50	FALSE
FA2H	3.75751e-270	-0.540233	0.722	0.912	6.26453e-266	3.2197e-268	-0.540233	FALSE	267.492	TRUE	Down	3.758e-270	FALSE
FAAH	3.1947e-199	-0.567242	0.465	0.769	5.32621e-195	1.27833e-197	-0.567242	FALSE	196.893	TRUE	Down	3.195e-199	FALSE
FAAP100	6.21992e-48	-0.338534	0.049	0.112	1.03698e-43	2.05146e-47	-0.338534	FALSE	46.6879	TRUE	Down	6.220e-48	FALSE
FAAP20	9.49052e-30	0.118553	0.093	0.158	1.58226e-25	2.11808e-29	0.118553	FALSE	28.6741	TRUE	Up	9.491e-30	FALSE
FABP3	0	-2.08211	0.052	0.289	0	0	-2.08211	FALSE		TRUE	Down	0.000e+00	FALSE
FABP5	0.00433448	0.689454	0.042	0.053	1	0.00497826	0.689454	FALSE	2.30292	TRUE	Up	4.334e-03	FALSE
FADD	5.49655e-31	-0.0175806	0.062	0.117	9.16384e-27	1.26258e-30	-0.0175806	FALSE	29.8987	TRUE	Down	5.497e-31	FALSE
FADS1	7.38785e-68	-0.27218	0.183	0.327	1.2317e-63	3.64155e-67	-0.27218	FALSE	66.4387	TRUE	Down	7.388e-68	FALSE
FADS2	5.25653e-81	-0.786224	0.067	0.164	8.76369e-77	3.39096e-80	-0.786224	FALSE	79.4697	TRUE	Down	5.257e-81	FALSE
FADS3	2.92776e-35	-0.20685	0.043	0.092	4.88117e-31	7.35452e-35	-0.20685	FALSE	34.1334	TRUE	Down	2.928e-35	FALSE
FAF2	2.10563e-27	0.204364	0.094	0.159	3.51051e-23	4.46999e-27	0.204364	FALSE	26.3497	TRUE	Up	2.106e-27	FALSE
FAH	3.55147e-21	-0.302212	0.023	0.051	5.921e-17	6.5794e-21	-0.302212	FALSE	20.1818	TRUE	Down	3.551e-21	FALSE
FAHD1	1.29391e-22	0.155085	0.048	0.089	2.1572e-18	2.46324e-22	0.155085	FALSE	21.6085	TRUE	Up	1.294e-22	FALSE
FAHD2A	1.82795e-27	0.186024	0.159	0.249	3.04757e-23	3.8844e-27	0.186024	FALSE	26.4107	TRUE	Up	1.828e-27	FALSE
FAHD2B	2.28249e-43	-0.0125276	0.112	0.202	3.80536e-39	6.86121e-43	-0.0125276	FALSE	42.1636	TRUE	Down	2.282e-43	FALSE
FAIM2	2.39725e-37	-0.130774	0.531	0.726	3.9967e-33	6.32139e-37	-0.130774	FALSE	36.1992	TRUE	Down	2.397e-37	FALSE
FAM102A	1.0915e-07	-0.00385733	0.657	0.821	0.00181974	1.44969e-07	-0.00385733	FALSE	6.83873	TRUE	Down	1.091e-07	FALSE
FAM107B	0.000147039	0.0434365	0.639	0.789	1	0.000178752	0.0434365	FALSE	3.74775	TRUE	Up	1.470e-04	FALSE
FAM114A1	0.00444949	0.583978	0.06	0.073	1	0.00510828	0.583978	FALSE	2.29173	TRUE	Up	4.449e-03	FALSE
FAM118A	0	-2.21006	0.082	0.388	0	0	-2.21006	FALSE		TRUE	Down	0.000e+00	FALSE
FAM118B	1.75566e-09	0.402095	0.049	0.073	2.92704e-05	2.44915e-09	0.402095	FALSE	8.61099	TRUE	Up	1.756e-09	FALSE
FAM120A	1.1094e-38	0.0644676	0.176	0.288	1.84958e-34	3.01538e-38	0.0644676	FALSE	37.5207	TRUE	Up	1.109e-38	FALSE
FAM120AOS	2.7037e-11	0.422194	0.102	0.144	4.5076e-07	3.94012e-11	0.422194	FALSE	10.4045	TRUE	Up	2.704e-11	FALSE
FAM120C	1.3474e-55	-0.118834	0.122	0.229	2.24639e-51	5.19075e-55	-0.118834	FALSE	54.2848	TRUE	Down	1.347e-55	TRUE	X
FAM122B	0.0419392	0.723776	0.097	0.113	1	0.0461022	0.723776	FALSE	1.33628	TRUE	Up	4.194e-02	FALSE
FAM122C	0.000230943	0.604721	0.046	0.061	1	0.000278596	0.604721	FALSE	3.55502	TRUE	Up	2.309e-04	FALSE
FAM124A	1.8969e-94	-0.34311	0.511	0.76	3.16252e-90	1.59321e-93	-0.34311	FALSE	92.7977	TRUE	Down	1.897e-94	FALSE
FAM126A	2.92091e-20	1.69256	0.099	0.064	4.86974e-16	5.29107e-20	1.69256	FALSE	19.2765	TRUE	Up	2.921e-20	FALSE
FAM131A	1.77851e-32	-0.10119	0.065	0.122	2.96514e-28	4.22018e-32	-0.10119	FALSE	31.3747	TRUE	Down	1.779e-32	FALSE
FAM131B	4.97088e-151	-0.501231	0.386	0.661	8.28745e-147	1.1366e-149	-0.501231	FALSE	148.944	TRUE	Down	4.971e-151	FALSE
FAM131C	8.44252e-117	-0.665499	0.1	0.243	1.40754e-112	1.0532e-115	-0.665499	FALSE	114.977	TRUE	Down	8.443e-117	FALSE
FAM133B	1.11183e-15	1.3025	0.18	0.152	1.85364e-11	1.80787e-15	1.3025	FALSE	14.7428	TRUE	Up	1.112e-15	FALSE
FAM135A	0.00763906	1.24981	0.063	0.056	1	0.00868545	1.24981	FALSE	2.06121	TRUE	Up	7.639e-03	FALSE
FAM13B	1.39092e-08	1.0678	0.207	0.198	0.000231894	1.8918e-08	1.0678	FALSE	7.72312	TRUE	Up	1.391e-08	FALSE
FAM13C	0.000283147	0.0902998	0.549	0.702	1	0.000340893	0.0902998	FALSE	3.46738	TRUE	Up	2.831e-04	FALSE
FAM160A2	2.111e-12	0.382994	0.1	0.144	3.51946e-08	3.15998e-12	0.382994	FALSE	11.5003	TRUE	Up	2.111e-12	FALSE
FAM160B2	1.44446e-103	-0.420594	0.129	0.281	2.4082e-99	1.4052e-102	-0.420594	FALSE	101.852	TRUE	Down	1.444e-103	FALSE
FAM161B	2.09758e-28	-0.203901	0.029	0.066	3.49709e-24	4.54039e-28	-0.203901	FALSE	27.3429	TRUE	Down	2.098e-28	FALSE
FAM162A	1.70038e-06	0.538642	0.116	0.152	0.0283487	2.19115e-06	0.538642	FALSE	5.65933	TRUE	Up	1.700e-06	FALSE
FAM168A	1.55705e-92	-0.303973	0.341	0.576	2.59591e-88	1.25317e-91	-0.303973	FALSE	90.902	TRUE	Down	1.557e-92	FALSE
FAM168B	8.31736e-77	-0.172753	0.149	0.292	1.38667e-72	4.95131e-76	-0.172753	FALSE	75.3053	TRUE	Down	8.317e-77	FALSE
FAM169A	3.38141e-07	0.53967	0.133	0.175	0.00563748	4.43689e-07	0.53967	FALSE	6.35292	TRUE	Up	3.381e-07	FALSE
FAM171A1	3.31569e-184	-0.600759	0.338	0.622	5.52792e-180	1.12508e-182	-0.600759	FALSE	181.949	TRUE	Down	3.316e-184	FALSE
FAM171B	8.84239e-09	0.531389	0.133	0.18	0.00014742	1.20906e-08	0.531389	FALSE	7.91755	TRUE	Up	8.842e-09	FALSE
FAM174A	1.86003e-62	-0.165409	0.093	0.193	3.10105e-58	8.23521e-62	-0.165409	FALSE	61.0843	TRUE	Down	1.860e-62	FALSE
FAM174B	8.15757e-40	-0.0379123	0.101	0.181	1.36003e-35	2.27934e-39	-0.0379123	FALSE	38.6422	TRUE	Down	8.158e-40	FALSE
FAM174C	3.81513e-33	0.0494252	0.105	0.179	6.36058e-29	9.19163e-33	0.0494252	FALSE	32.0366	TRUE	Up	3.815e-33	FALSE
FAM177A1	4.58471e-22	0.249482	0.204	0.305	7.64363e-18	8.63502e-22	0.249482	FALSE	21.0637	TRUE	Up	4.585e-22	FALSE
FAM178B	7.44615e-97	-0.378862	0.092	0.219	1.24142e-92	6.5935e-96	-0.378862	FALSE	95.1809	TRUE	Down	7.446e-97	FALSE
FAM181B	2.08754e-70	-0.120245	0.158	0.298	3.48034e-66	1.08976e-69	-0.120245	FALSE	68.9627	TRUE	Down	2.088e-70	FALSE
FAM184A	0.00873441	0.533643	0.059	0.071	1	0.00990032	0.533643	FALSE	2.00435	TRUE	Up	8.734e-03	FALSE
FAM185A	6.91877e-05	1.35429	0.056	0.044	1	8.50484e-05	1.35429	FALSE	4.07033	TRUE	Up	6.919e-05	FALSE
FAM189B	4.4449e-76	-0.915439	0.03	0.101	7.41054e-72	2.61122e-75	-0.915439	FALSE	74.5832	TRUE	Down	4.445e-76	FALSE
FAM192A	1.75376e-41	-0.125191	0.062	0.128	2.92387e-37	5.07406e-41	-0.125191	FALSE	40.2946	TRUE	Down	1.754e-41	FALSE
FAM193A	2.82356e-35	0.0666851	0.129	0.216	4.70744e-31	7.09907e-35	0.0666851	FALSE	34.1488	TRUE	Up	2.824e-35	FALSE
FAM193B	1.53423e-34	0.0474748	0.205	0.321	2.55787e-30	3.7867e-34	0.0474748	FALSE	33.4217	TRUE	Up	1.534e-34	FALSE
FAM199X	3.97523e-59	-0.0982891	0.095	0.193	6.62751e-55	1.6346e-58	-0.0982891	FALSE	57.7866	TRUE	Down	3.975e-59	TRUE	X
FAM200B	5.66639e-24	1.56499	0.129	0.088	9.447e-20	1.11011e-23	1.56499	FALSE	22.9546	TRUE	Up	5.666e-24	FALSE
FAM20B	7.08324e-16	0.304056	0.075	0.117	1.18092e-11	1.15775e-15	0.304056	FALSE	14.9364	TRUE	Up	7.083e-16	FALSE
FAM20C	1.29204e-108	-0.414235	0.119	0.272	2.15409e-104	1.37694e-107	-0.414235	FALSE	106.861	TRUE	Down	1.292e-108	FALSE
FAM214A	1.88031e-83	1.97217	0.22	0.126	3.13485e-79	1.28118e-82	1.97217	FALSE	81.8924	TRUE	Up	1.880e-83	FALSE
FAM214B	3.50263e-61	-0.366328	0.055	0.133	5.83958e-57	1.50826e-60	-0.366328	FALSE	59.8215	TRUE	Down	3.503e-61	FALSE
FAM216A	1.45096e-13	0.195467	0.039	0.066	2.41903e-09	2.24607e-13	0.195467	FALSE	12.6486	TRUE	Up	1.451e-13	FALSE
FAM217B	5.93691e-13	0.406224	0.134	0.19	9.89801e-09	9.03855e-13	0.406224	FALSE	12.0439	TRUE	Up	5.937e-13	FALSE
FAM218A	4.54231e-18	0.107339	0.06	0.1	7.57294e-14	7.80641e-18	0.107339	FALSE	17.1075	TRUE	Up	4.542e-18	FALSE
FAM219A	6.76515e-105	-0.303743	0.233	0.442	1.12789e-100	6.72787e-104	-0.303743	FALSE	103.172	TRUE	Down	6.765e-105	FALSE
FAM219B	3.65358e-27	0.126576	0.093	0.157	6.09125e-23	7.72516e-27	0.126576	FALSE	26.1121	TRUE	Up	3.654e-27	FALSE
FAM221A	3.13738e-51	-0.0297095	0.194	0.329	5.23064e-47	1.10663e-50	-0.0297095	FALSE	49.956	TRUE	Down	3.137e-51	FALSE
FAM222A	1.99068e-111	-0.399913	0.411	0.667	3.31886e-107	2.25761e-110	-0.399913	FALSE	109.646	TRUE	Down	1.991e-111	FALSE
FAM222B	1.34245e-24	0.191147	0.098	0.159	2.23813e-20	2.67889e-24	0.191147	FALSE	23.572	TRUE	Up	1.342e-24	FALSE
FAM228B	0.00898083	0.982971	0.16	0.162	1	0.0101647	0.982971	FALSE	1.99291	TRUE	Up	8.981e-03	FALSE
FAM234A	4.97094e-227	-0.782707	0.288	0.577	8.28754e-223	2.73821e-225	-0.782707	FALSE	224.563	TRUE	Down	4.971e-227	FALSE
FAM234B	1.635e-38	-0.127114	0.054	0.112	2.72587e-34	4.42838e-38	-0.127114	FALSE	37.3538	TRUE	Down	1.635e-38	FALSE
FAM241A	1.2012e-10	0.421074	0.074	0.107	2.00264e-06	1.71863e-10	0.421074	FALSE	9.76482	TRUE	Up	1.201e-10	FALSE
FAM24B	1.1279e-16	0.110987	0.042	0.074	1.88043e-12	1.87865e-16	0.110987	FALSE	15.7262	TRUE	Up	1.128e-16	FALSE
FAM32A	0.00246317	0.745405	0.052	0.066	1	0.00285257	0.745405	FALSE	2.54476	TRUE	Up	2.463e-03	FALSE
FAM3A	1.06397e-170	-0.655413	0.138	0.345	1.77385e-166	3.1339e-169	-0.655413	FALSE	168.504	TRUE	Down	1.064e-170	TRUE	X
FAM50A	7.71769e-118	-0.367853	0.284	0.524	1.28669e-113	9.81547e-117	-0.367853	FALSE	116.008	TRUE	Down	7.718e-118	TRUE	X
FAM50B	1.56268e-67	-0.226242	0.082	0.18	2.6053e-63	7.64928e-67	-0.226242	FALSE	66.1164	TRUE	Down	1.563e-67	FALSE
FAM53A	1.2291e-34	-0.107109	0.072	0.134	2.04916e-30	3.0389e-34	-0.107109	FALSE	33.5173	TRUE	Down	1.229e-34	FALSE
FAM53B	1.79155e-73	-0.134395	0.242	0.427	2.98688e-69	9.99194e-73	-0.134395	FALSE	72.0004	TRUE	Down	1.792e-73	FALSE
FAM53C	3.23506e-48	-0.00479006	0.124	0.225	5.3935e-44	1.07451e-47	-0.00479006	FALSE	46.9688	TRUE	Down	3.235e-48	FALSE
FAM71F2	0.0317778	1.04912	0.083	0.078	1	0.0351233	1.04912	FALSE	1.4544	TRUE	Up	3.178e-02	FALSE
FAM76A	1.89559e-14	0.279209	0.084	0.126	3.16033e-10	2.99279e-14	0.279209	FALSE	13.5239	TRUE	Up	1.896e-14	FALSE
FAM89B	1.05321e-51	-0.219574	0.062	0.136	1.75591e-47	3.74293e-51	-0.219574	FALSE	50.4268	TRUE	Down	1.053e-51	FALSE
FAM8A1	6.82134e-08	0.678056	0.086	0.118	0.00113725	9.11841e-08	0.678056	FALSE	7.04008	TRUE	Up	6.821e-08	FALSE
FAM98A	8.71793e-06	0.590674	0.15	0.194	0.145345	1.0992e-05	0.590674	FALSE	4.95892	TRUE	Up	8.718e-06	FALSE
FAM98B	0.0435562	0.79694	0.142	0.169	1	0.0478239	0.79694	FALSE	1.32036	TRUE	Up	4.356e-02	FALSE
FAM98C	2.36813e-29	0.136677	0.084	0.147	3.94815e-25	5.2342e-29	0.136677	FALSE	28.2811	TRUE	Up	2.368e-29	FALSE
FAN1	5.59537e-09	1.0014	0.222	0.215	9.32861e-05	7.69795e-09	1.0014	FALSE	8.11363	TRUE	Up	5.595e-09	FALSE
FANCB	0.0215363	1.14456	0.058	0.052	1	0.0239691	1.14456	FALSE	1.62035	TRUE	Up	2.154e-02	TRUE	X
FANCF	4.08111e-38	-0.167138	0.046	0.099	6.80403e-34	1.09592e-37	-0.167138	FALSE	36.9602	TRUE	Down	4.081e-38	FALSE
FANCG	1.75209e-15	-0.0575589	0.026	0.05	2.92108e-11	2.8359e-15	-0.0575589	FALSE	14.5473	TRUE	Down	1.752e-15	FALSE
FAR1	5.12068e-245	1.29539	0.597	0.513	8.5372e-241	3.29081e-243	1.29539	FALSE	242.483	TRUE	Up	5.121e-245	FALSE
FARP2	5.04382e-43	0.0304838	0.168	0.282	8.40906e-39	1.50446e-42	0.0304838	FALSE	41.8226	TRUE	Up	5.044e-43	FALSE
FARSA	1.59465e-84	-0.228644	0.148	0.297	2.6586e-80	1.1079e-83	-0.228644	FALSE	82.9555	TRUE	Down	1.595e-84	FALSE
FARSB	0.0186733	1.04999	0.13	0.129	1	0.0208593	1.04999	FALSE	1.6807	TRUE	Up	1.867e-02	FALSE
FASN	0	-1.38608	0.332	0.76	0	0	-1.38608	FALSE		TRUE	Down	0.000e+00	FALSE
FASTK	1.01199e-30	0.12178	0.123	0.202	1.68719e-26	2.31269e-30	0.12178	FALSE	29.6359	TRUE	Up	1.012e-30	FALSE
FASTKD1	0.000521389	1.31395	0.064	0.054	1	0.000621637	1.31395	FALSE	3.20646	TRUE	Up	5.214e-04	FALSE
FASTKD2	2.27708e-10	1.36117	0.111	0.088	3.79635e-06	3.23505e-10	1.36117	FALSE	9.49012	TRUE	Up	2.277e-10	FALSE
FASTKD5	0.000226151	0.57502	0.05	0.065	1	0.000272971	0.57502	FALSE	3.56388	TRUE	Up	2.262e-04	FALSE
FAT1	6.78228e-69	-0.213979	0.096	0.203	1.13074e-64	3.42465e-68	-0.213979	FALSE	67.4654	TRUE	Down	6.782e-69	FALSE
FAXDC2	1.69817e-122	-0.384322	0.534	0.792	2.83118e-118	2.35001e-121	-0.384322	FALSE	120.629	TRUE	Down	1.698e-122	FALSE
FBF1	1.53481e-37	-0.00183448	0.139	0.232	2.55883e-33	4.06107e-37	-0.00183448	FALSE	36.3914	TRUE	Down	1.535e-37	FALSE
FBH1	1.78139e-22	0.180648	0.093	0.151	2.96994e-18	3.38217e-22	0.180648	FALSE	21.4708	TRUE	Up	1.781e-22	FALSE
FBL	8.68574e-17	0.185481	0.039	0.069	1.44809e-12	1.44956e-16	0.185481	FALSE	15.8388	TRUE	Up	8.686e-17	FALSE
FBN1	5.3862e-158	-0.571042	0.265	0.518	8.97987e-154	1.35985e-156	-0.571042	FALSE	155.867	TRUE	Down	5.386e-158	FALSE
FBRS	1.53183e-146	-0.490834	0.161	0.365	2.55386e-142	3.25676e-145	-0.490834	FALSE	144.487	TRUE	Down	1.532e-146	FALSE
FBRSL1	1.06026e-114	-0.525357	0.103	0.249	1.76766e-110	1.27758e-113	-0.525357	FALSE	112.894	TRUE	Down	1.060e-114	FALSE
FBXL12	3.3983e-31	-0.137379	0.062	0.116	5.66564e-27	7.84002e-31	-0.137379	FALSE	30.1057	TRUE	Down	3.398e-31	FALSE
FBXL15	8.3906e-11	0.249909	0.049	0.074	1.39888e-06	1.20619e-10	0.249909	FALSE	9.91858	TRUE	Up	8.391e-11	FALSE
FBXL17	0.000845263	0.644974	0.112	0.139	1	0.000999354	0.644974	FALSE	3.00028	TRUE	Up	8.453e-04	FALSE
FBXL18	1.22792e-55	-0.129102	0.091	0.183	2.04719e-51	4.7369e-55	-0.129102	FALSE	54.3245	TRUE	Down	1.228e-55	FALSE
FBXL19	1.93766e-70	-0.669919	0.04	0.114	3.23046e-66	1.01339e-69	-0.669919	FALSE	68.9942	TRUE	Down	1.938e-70	FALSE
FBXL2	6.64553e-20	0.139291	0.074	0.12	1.10794e-15	1.19285e-19	0.139291	FALSE	18.9234	TRUE	Up	6.646e-20	FALSE
FBXL20	6.27715e-07	0.544232	0.077	0.104	0.0104653	8.17707e-07	0.544232	FALSE	6.0874	TRUE	Up	6.277e-07	FALSE
FBXL3	0.00448942	0.64191	0.187	0.232	1	0.00515271	0.64191	FALSE	2.28796	TRUE	Up	4.489e-03	FALSE
FBXL4	5.86987e-05	1.23164	0.106	0.095	0.978625	7.22177e-05	1.23164	FALSE	4.14136	TRUE	Up	5.870e-05	FALSE
FBXL5	9.58633e-10	0.871155	0.294	0.306	1.59823e-05	1.34526e-09	0.871155	FALSE	8.87119	TRUE	Up	9.586e-10	FALSE
FBXL6	9.35404e-18	-0.0940748	0.029	0.056	1.55951e-13	1.59723e-17	-0.0940748	FALSE	16.7966	TRUE	Down	9.354e-18	FALSE
FBXL7	8.94198e-31	0.041155	0.055	0.106	1.49081e-26	2.04626e-30	0.041155	FALSE	29.689	TRUE	Up	8.942e-31	FALSE
FBXL8	1.75736e-07	0.381312	0.084	0.113	0.00292987	2.31954e-07	0.381312	FALSE	6.6346	TRUE	Up	1.757e-07	FALSE
FBXO11	3.71655e-12	1.45815	0.1	0.074	6.19623e-08	5.53211e-12	1.45815	FALSE	11.2571	TRUE	Up	3.717e-12	FALSE
FBXO2	3.41739e-23	-0.21412	0.051	0.091	5.69747e-19	6.60057e-23	-0.21412	FALSE	22.1804	TRUE	Down	3.417e-23	FALSE
FBXO21	6.681e-93	-0.275871	0.209	0.394	1.11386e-88	5.41307e-92	-0.275871	FALSE	91.2666	TRUE	Down	6.681e-93	FALSE
FBXO27	2.07724e-11	0.400184	0.057	0.086	3.46318e-07	3.03657e-11	0.400184	FALSE	10.5176	TRUE	Up	2.077e-11	FALSE
FBXO3	7.75909e-05	1.2658	0.125	0.115	1	9.51849e-05	1.2658	FALSE	4.02143	TRUE	Up	7.759e-05	FALSE
FBXO31	1.55651e-52	-0.515897	0.038	0.099	2.59501e-48	5.63304e-52	-0.515897	FALSE	51.2493	TRUE	Down	1.557e-52	FALSE
FBXO32	3.37471e-53	-0.126953	0.346	0.535	5.62632e-49	1.23876e-52	-0.126953	FALSE	51.907	TRUE	Down	3.375e-53	FALSE
FBXO36	6.69687e-19	0.13971	0.032	0.061	1.1165e-14	1.17472e-18	0.13971	FALSE	17.9301	TRUE	Up	6.697e-19	FALSE
FBXO38	8.32365e-10	0.472929	0.087	0.123	1.38772e-05	1.16903e-09	0.472929	FALSE	8.93217	TRUE	Up	8.324e-10	FALSE
FBXO42	9.42575e-09	0.506039	0.111	0.151	0.000157146	1.28799e-08	0.506039	FALSE	7.89009	TRUE	Up	9.426e-09	FALSE
FBXO44	8.73958e-63	-0.190458	0.13	0.247	1.45706e-58	3.89584e-62	-0.190458	FALSE	61.4094	TRUE	Down	8.740e-63	FALSE
FBXO46	7.95206e-53	-0.177156	0.084	0.17	1.32577e-48	2.89765e-52	-0.177156	FALSE	51.538	TRUE	Down	7.952e-53	FALSE
FBXO7	0.0304174	0.266318	0.53	0.649	1	0.0336372	0.266318	FALSE	1.47318	TRUE	Up	3.042e-02	FALSE
FBXO9	7.02626e-08	0.48518	0.13	0.173	0.00117142	9.38642e-08	0.48518	FALSE	7.0275	TRUE	Up	7.026e-08	FALSE
FBXW11	2.69389e-16	0.372066	0.055	0.091	4.49125e-12	4.44337e-16	0.372066	FALSE	15.3523	TRUE	Up	2.694e-16	FALSE
FBXW2	2.79459e-14	0.339296	0.147	0.21	4.65914e-10	4.39253e-14	0.339296	FALSE	13.3573	TRUE	Up	2.795e-14	FALSE
FBXW4	7.10277e-37	0.0659077	0.153	0.253	1.18417e-32	1.8545e-36	0.0659077	FALSE	35.7318	TRUE	Up	7.103e-37	FALSE
FBXW5	2.59774e-99	-0.374273	0.121	0.267	4.33096e-95	2.39529e-98	-0.374273	FALSE	97.6206	TRUE	Down	2.598e-99	FALSE
FBXW7	6.01945e-15	0.296805	0.098	0.145	1.00356e-10	9.61095e-15	0.296805	FALSE	14.0172	TRUE	Up	6.019e-15	FALSE
FBXW8	8.0086e-23	0.0735552	0.064	0.11	1.33519e-18	1.53218e-22	0.0735552	FALSE	21.8147	TRUE	Up	8.009e-23	FALSE
FCF1	3.15283e-05	0.778785	0.041	0.056	0.52564	3.91187e-05	0.778785	FALSE	4.40762	TRUE	Up	3.153e-05	FALSE
FCHO1	2.91373e-173	-0.55875	0.366	0.665	4.85777e-169	8.79614e-172	-0.55875	FALSE	171.056	TRUE	Down	2.914e-173	FALSE
FCHSD1	5.04731e-43	-0.458442	0.043	0.099	8.41487e-39	1.50497e-42	-0.458442	FALSE	41.8225	TRUE	Down	5.047e-43	FALSE
FCHSD2	3.59361e-50	2.39718	0.07	0.022	5.99126e-46	1.2367e-49	2.39718	FALSE	48.9077	TRUE	Up	3.594e-50	FALSE
FCSK	2.58501e-56	-0.50811	0.049	0.118	4.30974e-52	1.01007e-55	-0.50811	FALSE	54.9956	TRUE	Down	2.585e-56	FALSE
FDFT1	3.43234e-90	-0.352396	0.29	0.493	5.72241e-86	2.66148e-89	-0.352396	FALSE	88.5749	TRUE	Down	3.432e-90	FALSE
FDPS	1.64801e-176	-1.07465	0.075	0.24	2.74756e-172	5.1778e-175	-1.07465	FALSE	174.286	TRUE	Down	1.648e-176	FALSE
FDX2	1.08998e-22	0.116132	0.047	0.087	1.81721e-18	2.07781e-22	0.116132	FALSE	21.6824	TRUE	Up	1.090e-22	FALSE
FDXR	1.58536e-14	0.0636355	0.027	0.05	2.64312e-10	2.50767e-14	0.0636355	FALSE	13.6007	TRUE	Up	1.585e-14	FALSE
FECH	0.0208267	0.682813	0.171	0.208	1	0.0232067	0.682813	FALSE	1.63439	TRUE	Up	2.083e-02	FALSE
FEM1A	3.40621e-93	-0.412662	0.074	0.187	5.67883e-89	2.78908e-92	-0.412662	FALSE	91.5545	TRUE	Down	3.406e-93	FALSE
FEM1B	7.92023e-06	0.598958	0.12	0.155	0.132046	1.00011e-05	0.598958	FALSE	4.99995	TRUE	Up	7.920e-06	FALSE
FEM1C	5.54589e-19	0.234241	0.078	0.125	9.24611e-15	9.75447e-19	0.234241	FALSE	18.0108	TRUE	Up	5.546e-19	FALSE
FER	0.000452736	0.853128	0.201	0.202	1	0.000541153	0.853128	FALSE	3.26668	TRUE	Up	4.527e-04	FALSE
FEZ1	7.81077e-48	-0.204284	0.716	0.863	1.30221e-43	2.57216e-47	-0.204284	FALSE	46.5897	TRUE	Down	7.811e-48	FALSE
FEZ2	3.90482e-62	-0.0711384	0.203	0.357	6.51012e-58	1.71719e-61	-0.0711384	FALSE	60.7652	TRUE	Down	3.905e-62	FALSE
FFAR1	0.00829887	1.00607	0.09	0.083	1	0.00942049	1.00607	FALSE	2.02593	TRUE	Up	8.299e-03	FALSE
FGD4	7.54917e-23	0.191473	0.199	0.297	1.2586e-18	1.44624e-22	0.191473	FALSE	21.8398	TRUE	Up	7.549e-23	FALSE
FGF1	8.20925e-08	0.370599	0.284	0.385	0.00136865	1.09409e-07	0.370599	FALSE	6.96095	TRUE	Up	8.209e-08	FALSE
FGF22	1.3586e-16	-0.172135	0.026	0.051	2.26506e-12	2.2576e-16	-0.172135	FALSE	15.6464	TRUE	Down	1.359e-16	FALSE
FGFR1	7.55994e-69	-0.463969	0.08	0.177	1.26039e-64	3.80374e-68	-0.463969	FALSE	67.4198	TRUE	Down	7.560e-69	FALSE
FGFR1OP	0.000444945	0.583549	0.055	0.07	1	0.000531915	0.583549	FALSE	3.27416	TRUE	Up	4.449e-04	FALSE
FGFR1OP2	2.46676e-50	1.224	0.336	0.292	4.11258e-46	8.548e-50	1.224	FALSE	49.0681	TRUE	Up	2.467e-50	FALSE
FGFR2	8.24066e-21	-0.0583427	0.768	0.898	1.37388e-16	1.51049e-20	-0.0583427	FALSE	19.8209	TRUE	Down	8.241e-21	FALSE
FGFRL1	2.37578e-79	-0.85599	0.041	0.122	3.96091e-75	1.4819e-78	-0.85599	FALSE	77.8292	TRUE	Down	2.376e-79	FALSE
FH	0.000352016	0.658314	0.138	0.173	1	0.00042225	0.658314	FALSE	3.37443	TRUE	Up	3.520e-04	FALSE
FHIT	1.98036e-41	-0.0264725	0.075	0.146	3.30166e-37	5.71798e-41	-0.0264725	FALSE	40.2428	TRUE	Down	1.980e-41	FALSE
FIBP	3.88216e-47	-0.0122625	0.095	0.182	6.47234e-43	1.26614e-46	-0.0122625	FALSE	45.8975	TRUE	Down	3.882e-47	FALSE
FICD	1.97353e-41	-0.0657672	0.057	0.12	3.29027e-37	5.7002e-41	-0.0657672	FALSE	40.2441	TRUE	Down	1.974e-41	FALSE
FIG4	0.00544646	0.693355	0.081	0.098	1	0.00623093	0.693355	FALSE	2.20545	TRUE	Up	5.446e-03	FALSE
FIP1L1	1.03231e-13	0.394253	0.147	0.211	1.72107e-09	1.60357e-13	0.394253	FALSE	12.7949	TRUE	Up	1.032e-13	FALSE
FIS1	9.32738e-39	-0.1723	0.568	0.759	1.55506e-34	2.54092e-38	-0.1723	FALSE	37.595	TRUE	Down	9.327e-39	FALSE
FITM2	1.70145e-43	-0.154565	0.052	0.114	2.83666e-39	5.12368e-43	-0.154565	FALSE	42.2904	TRUE	Down	1.701e-43	FALSE
FKBP11	6.52342e-08	0.31317	0.05	0.071	0.00108758	8.72566e-08	0.31317	FALSE	7.0592	TRUE	Up	6.523e-08	FALSE
FKBP15	2.75318e-52	-0.076624	0.121	0.225	4.59009e-48	9.90466e-52	-0.076624	FALSE	51.0042	TRUE	Down	2.753e-52	FALSE
FKBP3	5.87134e-08	1.39585	0.112	0.095	0.00097887	7.85841e-08	1.39585	FALSE	7.10467	TRUE	Up	5.871e-08	FALSE
FKBP5	3.84655e-09	1.05461	0.166	0.147	6.41297e-05	5.31092e-09	1.05461	FALSE	8.27483	TRUE	Up	3.847e-09	FALSE
FKBP8	1.01274e-105	-0.336472	0.203	0.397	1.68844e-101	1.02397e-104	-0.336472	FALSE	103.99	TRUE	Down	1.013e-105	FALSE
FKBP9	1.5797e-60	-0.500957	0.043	0.113	2.63368e-56	6.70365e-60	-0.500957	FALSE	59.1737	TRUE	Down	1.580e-60	FALSE
FKRP	1.96287e-70	-0.424545	0.076	0.173	3.2725e-66	1.02594e-69	-0.424545	FALSE	68.9889	TRUE	Down	1.963e-70	FALSE
FKTN	1.15563e-05	1.24093	0.107	0.093	0.192666	1.44975e-05	1.24093	FALSE	4.83871	TRUE	Up	1.156e-05	FALSE
FLAD1	6.88731e-30	-0.0295379	0.052	0.101	1.14825e-25	1.544e-29	-0.0295379	FALSE	28.8114	TRUE	Down	6.887e-30	FALSE
FLCN	1.3708e-56	-0.106445	0.235	0.392	2.2854e-52	5.37361e-56	-0.106445	FALSE	55.2697	TRUE	Down	1.371e-56	FALSE
FLII	3.59323e-168	-0.539994	0.28	0.552	5.99064e-164	1.04747e-166	-0.539994	FALSE	165.98	TRUE	Down	3.593e-168	FALSE
FLNB	2.0267e-30	0.12997	0.212	0.329	3.37891e-26	4.59691e-30	0.12997	FALSE	29.3375	TRUE	Up	2.027e-30	FALSE
FLNC	1.33279e-130	-0.469753	0.185	0.389	2.22202e-126	2.15764e-129	-0.469753	FALSE	128.666	TRUE	Down	1.333e-130	FALSE
FLOT1	1.37775e-68	-0.182438	0.161	0.3	2.29699e-64	6.91158e-68	-0.182438	FALSE	67.1604	TRUE	Down	1.378e-68	FALSE
FLOT2	8.80415e-48	-0.347774	0.049	0.112	1.46783e-43	2.89591e-47	-0.347774	FALSE	46.5382	TRUE	Down	8.804e-48	FALSE
FLRT1	1.90665e-22	0.185645	0.056	0.099	3.17877e-18	3.61757e-22	0.185645	FALSE	21.4416	TRUE	Up	1.907e-22	FALSE
FLVCR1	1.4098e-38	-0.146331	0.076	0.143	2.35043e-34	3.82577e-38	-0.146331	FALSE	37.4173	TRUE	Down	1.410e-38	FALSE
FLYWCH2	1.0178e-69	-0.443794	0.066	0.156	1.69688e-65	5.25183e-69	-0.443794	FALSE	68.2797	TRUE	Down	1.018e-69	FALSE
FMC1	4.62498e-05	0.526459	0.189	0.242	0.771077	5.71087e-05	0.526459	FALSE	4.2433	TRUE	Up	4.625e-05	FALSE
FMNL2	1.75091e-143	-0.326033	0.83	0.953	2.91912e-139	3.53642e-142	-0.326033	FALSE	141.451	TRUE	Down	1.751e-143	FALSE
FMNL3	0.00202602	0.478439	0.072	0.089	1	0.0023566	0.478439	FALSE	2.62771	TRUE	Up	2.026e-03	FALSE
FMO5	3.21621e-43	-0.247537	0.077	0.149	5.36206e-39	9.63385e-43	-0.247537	FALSE	42.0162	TRUE	Down	3.216e-43	FALSE
FMR1	7.99829e-08	0.492001	0.135	0.18	0.00133348	1.06665e-07	0.492001	FALSE	6.97198	TRUE	Up	7.998e-08	TRUE	X
FN3K	5.29954e-65	-0.224979	0.423	0.645	8.83539e-61	2.47691e-64	-0.224979	FALSE	63.6061	TRUE	Down	5.300e-65	FALSE
FN3KRP	8.84367e-59	-0.0628004	0.166	0.298	1.47442e-54	3.61721e-58	-0.0628004	FALSE	57.4416	TRUE	Down	8.844e-59	FALSE
FNBP1	7.90943e-06	0.231773	0.617	0.732	0.131866	9.98893e-06	0.231773	FALSE	5.00048	TRUE	Up	7.909e-06	FALSE
FNBP4	2.06105e-49	-0.0429513	0.204	0.341	3.43619e-45	6.98519e-49	-0.0429513	FALSE	48.1558	TRUE	Down	2.061e-49	FALSE
FNIP1	8.57607e-19	1.11056	0.257	0.235	1.4298e-14	1.50033e-18	1.11056	FALSE	17.8238	TRUE	Up	8.576e-19	FALSE
FNIP2	4.1562e-18	0.335385	0.12	0.18	6.92921e-14	7.15153e-18	0.335385	FALSE	17.1456	TRUE	Up	4.156e-18	FALSE
FNTA	4.53865e-06	0.697367	0.328	0.363	0.0756684	5.77579e-06	0.697367	FALSE	5.23839	TRUE	Up	4.539e-06	FALSE
FNTB	3.55322e-193	-0.726934	0.316	0.589	5.92394e-189	1.35775e-191	-0.726934	FALSE	190.867	TRUE	Down	3.553e-193	FALSE
FOLH1	3.17771e-10	0.0319161	0.515	0.677	5.29787e-06	4.4995e-10	0.0319161	FALSE	9.34684	TRUE	Up	3.178e-10	FALSE
FOPNL	4.74911e-05	1.18272	0.107	0.095	0.791771	5.86244e-05	1.18272	FALSE	4.23192	TRUE	Up	4.749e-05	FALSE
FOXJ2	4.41549e-23	0.0953477	0.048	0.089	7.36151e-19	8.50321e-23	0.0953477	FALSE	22.0704	TRUE	Up	4.415e-23	FALSE
FOXK1	1.08391e-127	-0.402853	0.19	0.396	1.8071e-123	1.64782e-126	-0.402853	FALSE	125.783	TRUE	Down	1.084e-127	FALSE
FOXK2	1.51622e-58	-0.165695	0.105	0.207	2.52785e-54	6.16888e-58	-0.165695	FALSE	57.2098	TRUE	Down	1.516e-58	FALSE
FOXN2	0.0290801	0.565413	0.251	0.313	1	0.0321667	0.565413	FALSE	1.49259	TRUE	Up	2.908e-02	FALSE
FOXN3	2.59105e-09	0.409089	0.037	0.058	4.3198e-05	3.59736e-09	0.409089	FALSE	8.44402	TRUE	Up	2.591e-09	FALSE
FOXO1	3.14712e-10	0.487507	0.11	0.153	5.24689e-06	4.45694e-10	0.487507	FALSE	9.35096	TRUE	Up	3.147e-10	FALSE
FOXO3	1.7156e-17	0.351685	0.136	0.202	2.86025e-13	2.9072e-17	0.351685	FALSE	16.5365	TRUE	Up	1.716e-17	FALSE
FOXO4	1.70463e-34	-0.114152	0.053	0.107	2.84196e-30	4.20237e-34	-0.114152	FALSE	33.3765	TRUE	Down	1.705e-34	TRUE	X
FOXP1	1.10292e-19	0.29338	0.153	0.229	1.83879e-15	1.97095e-19	0.29338	FALSE	18.7053	TRUE	Up	1.103e-19	FALSE
FOXP4	3.70733e-73	-0.237273	0.117	0.239	6.18086e-69	2.05015e-72	-0.237273	FALSE	71.6882	TRUE	Down	3.707e-73	FALSE
FOXRED1	9.7343e-38	0.0116883	0.101	0.179	1.6229e-33	2.59021e-37	0.0116883	FALSE	36.5867	TRUE	Up	9.734e-38	FALSE
FOXRED2	7.86647e-28	0.169112	0.058	0.109	1.3115e-23	1.68471e-27	0.169112	FALSE	26.7735	TRUE	Up	7.866e-28	FALSE
FPGS	2.90577e-50	-0.187457	0.099	0.188	4.8445e-46	1.00406e-49	-0.187457	FALSE	48.9982	TRUE	Down	2.906e-50	FALSE
FPGT	5.64294e-09	1.18515	0.158	0.14	9.40792e-05	7.76214e-09	1.18515	FALSE	8.11002	TRUE	Up	5.643e-09	FALSE
FRG1	1.03285e-11	1.72031	0.06	0.039	1.72197e-07	1.52033e-11	1.72031	FALSE	10.8181	TRUE	Up	1.033e-11	FALSE
FRK	0.00591677	0.692584	0.087	0.105	1	0.00675895	0.692584	FALSE	2.17012	TRUE	Up	5.917e-03	FALSE
FRMD4A	3.58475e-05	0.494423	0.05	0.067	0.597649	4.44063e-05	0.494423	FALSE	4.35256	TRUE	Up	3.585e-05	FALSE
FRMD4B	0.0198568	0.276362	0.419	0.548	1	0.022158	0.276362	FALSE	1.65447	TRUE	Up	1.986e-02	FALSE
FRMD5	3.3911e-05	0.38618	0.304	0.402	0.565364	4.20259e-05	0.38618	FALSE	4.37648	TRUE	Up	3.391e-05	FALSE
FRS2	2.62989e-05	0.604315	0.108	0.139	0.438455	3.27116e-05	0.604315	FALSE	4.4853	TRUE	Up	2.630e-05	FALSE
FRS3	1.36377e-51	-0.320792	0.045	0.109	2.27367e-47	4.83646e-51	-0.320792	FALSE	50.3155	TRUE	Down	1.364e-51	FALSE
FRYL	0	1.33253	0.669	0.545	0	0	1.33253	FALSE		TRUE	Up	0.000e+00	FALSE
FSCN1	2.07271e-266	-0.806596	0.221	0.531	3.45563e-262	1.67455e-264	-0.806596	FALSE	263.776	TRUE	Down	2.073e-266	FALSE
FSD1	3.90102e-76	-0.24405	0.132	0.263	6.50377e-72	2.29808e-75	-0.24405	FALSE	74.6386	TRUE	Down	3.901e-76	FALSE
FSTL3	8.25113e-14	0.124355	0.029	0.053	1.37563e-09	1.28477e-13	0.124355	FALSE	12.8912	TRUE	Up	8.251e-14	FALSE
FTCD	5.37021e-29	-0.355324	0.03	0.068	8.95322e-25	1.17867e-28	-0.355324	FALSE	27.9286	TRUE	Down	5.370e-29	FALSE
FTH1	6.59777e-149	0.525141	0.871	0.901	1.09998e-144	1.45374e-147	0.525141	FALSE	146.838	TRUE	Up	6.598e-149	FALSE
FTO	1.82389e-50	0.0110103	0.155	0.273	3.0408e-46	6.33842e-50	0.0110103	FALSE	49.198	TRUE	Up	1.824e-50	FALSE
FTSJ1	1.42226e-37	-0.36355	0.029	0.073	2.3712e-33	3.77151e-37	-0.36355	FALSE	36.4235	TRUE	Down	1.422e-37	TRUE	X
FTSJ3	9.74724e-72	-0.387449	0.07	0.165	1.62506e-67	5.23328e-71	-0.387449	FALSE	70.2812	TRUE	Down	9.747e-72	FALSE
FUBP1	2.09472e-25	0.0326117	0.358	0.521	3.49231e-21	4.24904e-25	0.0326117	FALSE	24.3717	TRUE	Up	2.095e-25	FALSE
FUBP3	2.51488e-43	0.0264831	0.238	0.384	4.19281e-39	7.54909e-43	0.0264831	FALSE	42.1221	TRUE	Up	2.515e-43	FALSE
FUCA1	1.6982e-65	-0.628091	0.044	0.117	2.83124e-61	8.00769e-65	-0.628091	FALSE	64.0965	TRUE	Down	1.698e-65	FALSE
FUCA2	8.25623e-25	0.215607	0.064	0.113	1.37648e-20	1.65417e-24	0.215607	FALSE	23.7814	TRUE	Up	8.256e-25	FALSE
FURIN	2.8083e-17	0.0715137	0.04	0.071	4.682e-13	4.73897e-17	0.0715137	FALSE	16.3243	TRUE	Up	2.808e-17	FALSE
FUS	1.65446e-71	-0.155051	0.292	0.5	2.75831e-67	8.81028e-71	-0.155051	FALSE	70.055	TRUE	Down	1.654e-71	FALSE
FUT11	4.76216e-70	-0.407781	0.068	0.159	7.93947e-66	2.47533e-69	-0.407781	FALSE	68.6064	TRUE	Down	4.762e-70	FALSE
FUT4	1.40493e-13	0.30884	0.066	0.102	2.34231e-09	2.17522e-13	0.30884	FALSE	12.6625	TRUE	Up	1.405e-13	FALSE
FUT8	0.002708	0.545177	0.377	0.443	1	0.0031314	0.545177	FALSE	2.50426	TRUE	Up	2.708e-03	FALSE
FUT9	4.12405e-06	1.17011	0.141	0.128	0.0687562	5.2529e-06	1.17011	FALSE	5.2796	TRUE	Up	4.124e-06	FALSE
FUZ	1.46972e-49	0.00688621	0.173	0.3	2.45032e-45	4.99505e-49	0.00688621	FALSE	48.3015	TRUE	Up	1.470e-49	FALSE
FXN	1.09431e-05	0.656636	0.036	0.051	0.182443	1.37384e-05	0.656636	FALSE	4.86206	TRUE	Up	1.094e-05	FALSE
FXR2	1.12888e-102	-0.294454	0.13	0.287	1.88206e-98	1.08698e-101	-0.294454	FALSE	100.964	TRUE	Down	1.129e-102	FALSE
FXYD6	4.36978e-79	3.89568	0.067	0.011	7.2853e-75	2.70576e-78	3.89568	FALSE	77.5677	TRUE	Up	4.370e-79	FALSE
FYCO1	1.70792e-23	-0.0519907	0.04	0.077	2.84744e-19	3.31691e-23	-0.0519907	FALSE	22.4793	TRUE	Down	1.708e-23	FALSE
FYTTD1	2.20727e-15	0.3933	0.089	0.135	3.67995e-11	3.56313e-15	0.3933	FALSE	14.4482	TRUE	Up	2.207e-15	FALSE
FZD5	2.73003e-13	0.308611	0.048	0.077	4.5515e-09	4.19088e-13	0.308611	FALSE	12.3777	TRUE	Up	2.730e-13	FALSE
FZR1	3.08041e-122	-0.372833	0.208	0.421	5.13566e-118	4.22151e-121	-0.372833	FALSE	120.375	TRUE	Down	3.080e-122	FALSE
G2E3	3.49742e-05	1.32995	0.068	0.055	0.583091	4.33309e-05	1.32995	FALSE	4.3632	TRUE	Up	3.497e-05	FALSE
G3BP2	7.90152e-114	-0.384893	0.228	0.441	1.31734e-109	9.36154e-113	-0.384893	FALSE	112.029	TRUE	Down	7.902e-114	FALSE
G6PC3	8.4896e-99	-0.360249	0.114	0.257	1.41539e-94	7.75213e-98	-0.360249	FALSE	97.1106	TRUE	Down	8.490e-99	FALSE
G6PD	3.48294e-186	-0.937526	0.078	0.253	5.80675e-182	1.22596e-184	-0.937526	FALSE	183.912	TRUE	Down	3.483e-186	TRUE	X
GAA	8.41166e-100	-0.314383	0.158	0.325	1.40239e-95	7.80701e-99	-0.314383	FALSE	98.1075	TRUE	Down	8.412e-100	FALSE
GAB1	0.000193645	0.291819	0.353	0.465	1	0.000234402	0.291819	FALSE	3.63004	TRUE	Up	1.936e-04	FALSE
GAB2	5.86342e-81	-0.210718	0.294	0.509	9.7755e-77	3.77099e-80	-0.210718	FALSE	79.4235	TRUE	Down	5.863e-81	FALSE
GABARAP	1.19764e-20	0.160381	0.254	0.372	1.99671e-16	2.18721e-20	0.160381	FALSE	19.6601	TRUE	Up	1.198e-20	FALSE
GABBR1	8.10113e-33	-0.112367	0.074	0.135	1.35062e-28	1.93747e-32	-0.112367	FALSE	31.7128	TRUE	Down	8.101e-33	FALSE
GABPA	0.000331399	1.25088	0.058	0.048	1	0.000398026	1.25088	FALSE	3.40009	TRUE	Up	3.314e-04	FALSE
GABPB2	8.32797e-05	0.554949	0.161	0.204	1	0.000102105	0.554949	FALSE	3.99095	TRUE	Up	8.328e-05	FALSE
GADD45GIP1	2.47178e-08	0.493627	0.133	0.178	0.000412096	3.33834e-08	0.493627	FALSE	7.47647	TRUE	Up	2.472e-08	FALSE
GAK	2.27232e-96	-0.40026	0.149	0.305	3.78842e-92	1.99339e-95	-0.40026	FALSE	94.7004	TRUE	Down	2.272e-96	FALSE
GAL3ST1	2.3323e-176	-0.585334	0.259	0.528	3.88841e-172	7.3007e-175	-0.585334	FALSE	174.137	TRUE	Down	2.332e-176	FALSE
GALC	8.59559e-29	0.224546	0.173	0.273	1.43306e-24	1.87687e-28	0.224546	FALSE	27.7266	TRUE	Up	8.596e-29	FALSE
GALK1	2.59547e-31	-0.21384	0.03	0.07	4.32717e-27	6.00583e-31	-0.21384	FALSE	30.2214	TRUE	Down	2.595e-31	FALSE
GALK2	0.000861332	0.598522	0.145	0.18	1	0.00101793	0.598522	FALSE	2.99228	TRUE	Up	8.613e-04	FALSE
GALNS	2.53176e-41	-0.0133483	0.117	0.207	4.22094e-37	7.29514e-41	-0.0133483	FALSE	40.137	TRUE	Down	2.532e-41	FALSE
GALNT10	5.6433e-32	-0.174915	0.045	0.093	9.40851e-28	1.3228e-31	-0.174915	FALSE	30.8785	TRUE	Down	5.643e-32	FALSE
GALNT11	6.23129e-13	0.18584	0.047	0.075	1.03888e-08	9.48163e-13	0.18584	FALSE	12.0231	TRUE	Up	6.231e-13	FALSE
GALNT13	2.19729e-25	0.188182	0.077	0.132	3.66332e-21	4.45604e-25	0.188182	FALSE	24.3511	TRUE	Up	2.197e-25	FALSE
GALNT15	8.50913e-278	-1.03929	0.17	0.449	1.41864e-273	8.02033e-276	-1.03929	FALSE	275.096	TRUE	Down	8.509e-278	FALSE
GALNT2	5.20926e-56	-0.208533	0.069	0.151	8.68487e-52	2.02521e-55	-0.208533	FALSE	54.6935	TRUE	Down	5.209e-56	FALSE
GALNT6	1.92083e-219	-0.895775	0.127	0.355	3.20241e-215	9.52891e-218	-0.895775	FALSE	217.021	TRUE	Down	1.921e-219	FALSE
GALNT7	2.36205e-35	0.0954722	0.124	0.21	3.93801e-31	5.94952e-35	0.0954722	FALSE	34.2255	TRUE	Up	2.362e-35	FALSE
GALT	2.41049e-32	-0.193474	0.061	0.115	4.01877e-28	5.70064e-32	-0.193474	FALSE	31.2441	TRUE	Down	2.410e-32	FALSE
GAMT	1.15362e-31	0.0539398	0.327	0.496	1.92332e-27	2.68851e-31	0.0539398	FALSE	30.5705	TRUE	Up	1.154e-31	FALSE
GANAB	1.65208e-60	-0.119837	0.109	0.216	2.75435e-56	7.0038e-60	-0.119837	FALSE	59.1547	TRUE	Down	1.652e-60	FALSE
GAPVD1	1.25665e-10	0.4657	0.091	0.129	2.09508e-06	1.79736e-10	0.4657	FALSE	9.74537	TRUE	Up	1.257e-10	FALSE
GAREM1	1.06214e-09	0.490271	0.074	0.106	1.77081e-05	1.4883e-09	0.490271	FALSE	8.82731	TRUE	Up	1.062e-09	FALSE
GAREM2	1.39844e-28	-0.226761	0.053	0.101	2.33148e-24	3.04023e-28	-0.226761	FALSE	27.5171	TRUE	Down	1.398e-28	FALSE
GARNL3	9.13573e-16	0.250866	0.115	0.169	1.52311e-11	1.48807e-15	0.250866	FALSE	14.8274	TRUE	Up	9.136e-16	FALSE
GARS	3.01091e-12	0.256032	0.053	0.082	5.01979e-08	4.4928e-12	0.256032	FALSE	11.3475	TRUE	Up	3.011e-12	FALSE
GART	1.18399e-10	0.452167	0.068	0.1	1.97395e-06	1.69458e-10	0.452167	FALSE	9.77094	TRUE	Up	1.184e-10	FALSE
GAS1	5.64226e-17	-0.0844788	0.025	0.05	9.40678e-13	9.44981e-17	-0.0844788	FALSE	16.0246	TRUE	Down	5.642e-17	FALSE
GAS2	2.76211e-29	-0.0977937	0.059	0.11	4.60499e-25	6.09547e-29	-0.0977937	FALSE	28.215	TRUE	Down	2.762e-29	FALSE
GAS2L1	1.35477e-127	-1.5179	0.028	0.126	2.25866e-123	2.04857e-126	-1.5179	FALSE	125.689	TRUE	Down	1.355e-127	FALSE
GAS6	2.89791e-53	-0.427154	0.042	0.107	4.8314e-49	1.06512e-52	-0.427154	FALSE	51.9726	TRUE	Down	2.898e-53	FALSE
GAS7	6.2675e-34	-0.162803	0.582	0.762	1.04492e-29	1.53352e-33	-0.162803	FALSE	32.8143	TRUE	Down	6.267e-34	FALSE
GAS8	2.30305e-61	-0.542875	0.065	0.147	3.83964e-57	9.97791e-61	-0.542875	FALSE	60.001	TRUE	Down	2.303e-61	FALSE
GATAD1	1.43718e-20	0.589946	0.484	0.546	2.39607e-16	2.62073e-20	0.589946	FALSE	19.5816	TRUE	Up	1.437e-20	FALSE
GATAD2A	3.95976e-98	-0.719444	0.048	0.147	6.60171e-94	3.60415e-97	-0.719444	FALSE	96.4432	TRUE	Down	3.960e-98	FALSE
GATAD2B	9.18447e-29	0.126747	0.254	0.386	1.53123e-24	2.00442e-28	0.126747	FALSE	27.698	TRUE	Up	9.184e-29	FALSE
GATB	4.03511e-30	0.0619078	0.085	0.149	6.72734e-26	9.09401e-30	0.0619078	FALSE	29.0412	TRUE	Up	4.035e-30	FALSE
GATC	6.62778e-23	0.152649	0.078	0.13	1.10498e-18	1.27059e-22	0.152649	FALSE	21.896	TRUE	Up	6.628e-23	FALSE
GATD1	3.50036e-73	-0.197536	0.192	0.351	5.8358e-69	1.93949e-72	-0.197536	FALSE	71.7123	TRUE	Down	3.500e-73	FALSE
GATM	0.000778127	0.0463532	0.591	0.743	1	0.000921263	0.0463532	FALSE	3.03562	TRUE	Up	7.781e-04	FALSE
GBA	1.68958e-86	-0.300602	0.12	0.255	2.81686e-82	1.21258e-85	-0.300602	FALSE	84.9163	TRUE	Down	1.690e-86	FALSE
GBA2	7.87163e-24	0.230011	0.139	0.215	1.31236e-19	1.53753e-23	0.230011	FALSE	22.8132	TRUE	Up	7.872e-24	FALSE
GBE1	2.51805e-16	0.110987	0.032	0.06	4.19808e-12	4.15818e-16	0.110987	FALSE	15.3811	TRUE	Up	2.518e-16	FALSE
GBF1	9.89954e-64	-0.265925	0.084	0.18	1.65045e-59	4.49319e-63	-0.265925	FALSE	62.3474	TRUE	Down	9.900e-64	FALSE
GCA	1.3012e-12	0.889037	0.311	0.323	2.16936e-08	1.96023e-12	0.889037	FALSE	11.7077	TRUE	Up	1.301e-12	FALSE
GCAT	1.9076e-58	-0.448206	0.047	0.117	3.18036e-54	7.74268e-58	-0.448206	FALSE	57.1111	TRUE	Down	1.908e-58	FALSE
GCC1	2.36213e-35	-0.210199	0.034	0.079	3.93815e-31	5.94952e-35	-0.210199	FALSE	34.2255	TRUE	Down	2.362e-35	FALSE
GCC2	0.00043623	0.604655	0.096	0.119	1	0.000521644	0.604655	FALSE	3.28263	TRUE	Up	4.362e-04	FALSE
GCDH	5.79808e-53	-0.152296	0.106	0.203	9.66655e-49	2.11731e-52	-0.152296	FALSE	51.6742	TRUE	Down	5.798e-53	FALSE
GCLC	4.91138e-10	0.807386	0.338	0.365	8.18825e-06	6.93693e-10	0.807386	FALSE	9.15883	TRUE	Up	4.911e-10	FALSE
GCLM	9.36877e-21	0.0282062	0.037	0.07	1.56196e-16	1.71542e-20	0.0282062	FALSE	19.7656	TRUE	Up	9.369e-21	FALSE
GCN1	2.91096e-35	0.0566052	0.14	0.232	4.85316e-31	7.31448e-35	0.0566052	FALSE	34.1358	TRUE	Up	2.911e-35	FALSE
GDAP1	2.42634e-05	0.531403	0.167	0.214	0.40452	3.02064e-05	0.531403	FALSE	4.5199	TRUE	Up	2.426e-05	FALSE
GDE1	9.11889e-40	0.122741	0.151	0.257	1.5203e-35	2.54627e-39	0.122741	FALSE	38.5941	TRUE	Up	9.119e-40	FALSE
GDI1	5.95514e-104	-0.329237	0.641	0.848	9.92841e-100	5.81998e-103	-0.329237	FALSE	102.235	TRUE	Down	5.955e-104	TRUE	X
GDI2	1.6572e-26	0.25376	0.085	0.144	2.76288e-22	3.44981e-26	0.25376	FALSE	25.4622	TRUE	Up	1.657e-26	FALSE
GDPGP1	2.34019e-10	0.190121	0.038	0.06	3.90156e-06	3.32415e-10	0.190121	FALSE	9.47832	TRUE	Up	2.340e-10	FALSE
GEMIN4	7.1988e-21	-0.112286	0.035	0.068	1.20018e-16	1.32352e-20	-0.112286	FALSE	19.8783	TRUE	Down	7.199e-21	FALSE
GEMIN5	1.02355e-25	0.141233	0.065	0.115	1.70647e-21	2.09123e-25	0.141233	FALSE	24.6796	TRUE	Up	1.024e-25	FALSE
GEMIN8	5.82319e-65	-0.291657	0.101	0.206	9.70842e-61	2.72016e-64	-0.291657	FALSE	63.5654	TRUE	Down	5.823e-65	TRUE	X
GET1	2.60711e-23	0.257468	0.206	0.309	4.34658e-19	5.04359e-23	0.257468	FALSE	22.2973	TRUE	Up	2.607e-23	FALSE
GET3	2.98917e-50	0.00937302	0.086	0.172	4.98354e-46	1.03203e-49	0.00937302	FALSE	48.9863	TRUE	Up	2.989e-50	FALSE
GFAP	1.44743e-226	-1.62963	0.05	0.222	2.41315e-222	7.87086e-225	-1.62963	FALSE	224.104	TRUE	Down	1.447e-226	FALSE
GFER	2.29481e-68	-0.496936	0.041	0.116	3.8259e-64	1.14376e-67	-0.496936	FALSE	66.9417	TRUE	Down	2.295e-68	FALSE
GFM1	2.06431e-19	0.330389	0.132	0.199	3.44162e-15	3.66734e-19	0.330389	FALSE	18.4356	TRUE	Up	2.064e-19	FALSE
GFM2	0.00012676	1.20221	0.091	0.079	1	0.000154432	1.20221	FALSE	3.81126	TRUE	Up	1.268e-04	FALSE
GFOD1	1.35873e-49	-0.305735	0.071	0.147	2.26528e-45	4.61969e-49	-0.305735	FALSE	48.3354	TRUE	Down	1.359e-49	FALSE
GFOD2	8.16262e-11	0.200167	0.033	0.054	1.36087e-06	1.17461e-10	0.200167	FALSE	9.9301	TRUE	Up	8.163e-11	FALSE
GFPT1	1.3552e-10	0.464001	0.051	0.078	2.25939e-06	1.93636e-10	0.464001	FALSE	9.71301	TRUE	Up	1.355e-10	FALSE
GGA1	3.31815e-114	-0.438765	0.166	0.344	5.53203e-110	3.96449e-113	-0.438765	FALSE	112.402	TRUE	Down	3.318e-114	FALSE
GGA2	1.34405e-07	0.295166	0.049	0.069	0.0022408	1.7815e-07	0.295166	FALSE	6.74921	TRUE	Up	1.344e-07	FALSE
GGA3	1.7056e-89	-0.461955	0.081	0.195	2.84358e-85	1.2988e-88	-0.461955	FALSE	87.8865	TRUE	Down	1.706e-89	FALSE
GGCX	1.58417e-29	0.105914	0.09	0.155	2.64112e-25	3.52069e-29	0.105914	FALSE	28.4534	TRUE	Up	1.584e-29	FALSE
GGNBP2	5.30954e-50	-0.0305973	0.17	0.293	8.85206e-46	1.82057e-49	-0.0305973	FALSE	48.7398	TRUE	Down	5.310e-50	FALSE
GGPS1	0.000225232	1.3694	0.06	0.049	1	0.000271901	1.3694	FALSE	3.56559	TRUE	Up	2.252e-04	FALSE
GGT7	1.29781e-105	-0.524151	0.103	0.243	2.16371e-101	1.31063e-104	-0.524151	FALSE	103.883	TRUE	Down	1.298e-105	FALSE
GHDC	5.18731e-94	-0.449388	0.067	0.177	8.64828e-90	4.31835e-93	-0.449388	FALSE	92.3647	TRUE	Down	5.187e-94	FALSE
GHITM	3.6151e-74	-0.214354	0.119	0.243	6.0271e-70	2.04582e-73	-0.214354	FALSE	72.6891	TRUE	Down	3.615e-74	FALSE
GID4	1.47213e-14	0.295876	0.059	0.094	2.45434e-10	2.32987e-14	0.295876	FALSE	13.6327	TRUE	Up	1.472e-14	FALSE
GID8	7.6791e-17	0.281547	0.096	0.146	1.28026e-12	1.28308e-16	0.281547	FALSE	15.8917	TRUE	Up	7.679e-17	FALSE
GIGYF1	2.46871e-90	-0.270706	0.199	0.376	4.11584e-86	1.91953e-89	-0.270706	FALSE	88.7168	TRUE	Down	2.469e-90	FALSE
GIGYF2	8.51817e-54	-0.19886	0.082	0.167	1.42015e-49	3.16235e-53	-0.19886	FALSE	52.5	TRUE	Down	8.518e-54	FALSE
GIPC1	4.33673e-138	-0.454581	0.395	0.668	7.23019e-134	8.03242e-137	-0.454581	FALSE	136.095	TRUE	Down	4.337e-138	FALSE
GIPR	3.2886e-74	-0.901916	0.039	0.115	5.48276e-70	1.86354e-73	-0.901916	FALSE	72.7297	TRUE	Down	3.289e-74	FALSE
GIT1	1.77846e-69	-0.13145	0.177	0.327	2.96506e-65	9.12687e-69	-0.13145	FALSE	68.0397	TRUE	Down	1.778e-69	FALSE
GIT2	1.05352e-46	-0.0860533	0.104	0.194	1.75643e-42	3.40847e-46	-0.0860533	FALSE	45.4674	TRUE	Down	1.054e-46	FALSE
GJB1	0	-0.783084	0.482	0.799	0	0	-0.783084	FALSE		TRUE	Down	0.000e+00	TRUE	X
GJC2	0	-1.02686	0.432	0.792	0	0	-1.02686	FALSE		TRUE	Down	0.000e+00	FALSE
GK5	1.31882e-29	0.183107	0.214	0.329	2.19874e-25	2.93637e-29	0.183107	FALSE	28.5322	TRUE	Up	1.319e-29	FALSE
GLA	1.00238e-12	0.176938	0.029	0.051	1.67116e-08	1.51464e-12	0.176938	FALSE	11.8197	TRUE	Up	1.002e-12	TRUE	X
GLB1	1.50739e-18	0.1333	0.055	0.093	2.51313e-14	2.62141e-18	0.1333	FALSE	17.5815	TRUE	Up	1.507e-18	FALSE
GLCCI1	0.0280848	0.717621	0.051	0.061	1	0.0311063	0.717621	FALSE	1.50715	TRUE	Up	2.808e-02	FALSE
GLDN	5.15587e-08	0.269228	0.364	0.495	0.000859586	6.90842e-08	0.269228	FALSE	7.16062	TRUE	Up	5.156e-08	FALSE
GLG1	3.73256e-46	0.0333333	0.132	0.236	6.22292e-42	1.19169e-45	0.0333333	FALSE	44.9238	TRUE	Up	3.733e-46	FALSE
GLI4	3.4251e-60	-0.260939	0.098	0.196	5.71032e-56	1.44194e-59	-0.260939	FALSE	58.8411	TRUE	Down	3.425e-60	FALSE
GLIPR2	1.72941e-17	0.266041	0.201	0.29	2.88327e-13	2.93001e-17	0.266041	FALSE	16.5331	TRUE	Up	1.729e-17	FALSE
GLMP	5.752e-42	-0.231759	0.039	0.093	9.58973e-38	1.67735e-41	-0.231759	FALSE	40.7754	TRUE	Down	5.752e-42	FALSE
GLO1	2.7259e-06	0.617661	0.04	0.057	0.0454462	3.49091e-06	0.617661	FALSE	5.45706	TRUE	Up	2.726e-06	FALSE
GLOD4	8.7487e-13	0.191619	0.045	0.073	1.45858e-08	1.32551e-12	0.191619	FALSE	11.8776	TRUE	Up	8.749e-13	FALSE
GLRX3	1.63223e-06	0.465309	0.156	0.202	0.0272125	2.10525e-06	0.465309	FALSE	5.6767	TRUE	Up	1.632e-06	FALSE
GLRX5	4.13171e-13	0.433845	0.05	0.08	6.88839e-09	6.30951e-13	0.433845	FALSE	12.2	TRUE	Up	4.132e-13	FALSE
GLS	9.50717e-12	0.396306	0.067	0.1	1.58503e-07	1.40065e-11	0.396306	FALSE	10.8537	TRUE	Up	9.507e-12	FALSE
GLT8D1	1.11362e-10	0.43598	0.061	0.09	1.85663e-06	1.59495e-10	0.43598	FALSE	9.79725	TRUE	Up	1.114e-10	FALSE
GLTP	5.99011e-94	-0.262847	0.274	0.493	9.98671e-90	4.97689e-93	-0.262847	FALSE	92.303	TRUE	Down	5.990e-94	FALSE
GLUD1	0.00194647	0.675686	0.126	0.155	1	0.002265	0.675686	FALSE	2.64493	TRUE	Up	1.946e-03	FALSE
GLUL	8.92192e-148	-0.320253	0.794	0.925	1.48746e-143	1.93567e-146	-0.320253	FALSE	145.713	TRUE	Down	8.922e-148	FALSE
GLYCTK	2.65567e-19	0.150074	0.083	0.131	4.42754e-15	4.71003e-19	0.150074	FALSE	18.327	TRUE	Up	2.656e-19	FALSE
GLYR1	3.29943e-65	-0.189743	0.094	0.197	5.50081e-61	1.54807e-64	-0.189743	FALSE	63.8102	TRUE	Down	3.299e-65	FALSE
GM2A	3.79441e-147	-0.514626	0.156	0.36	6.32605e-143	8.16955e-146	-0.514626	FALSE	145.088	TRUE	Down	3.794e-147	FALSE
GMCL1	0.000196761	0.505142	0.041	0.054	1	0.000238073	0.505142	FALSE	3.62329	TRUE	Up	1.968e-04	FALSE
GMEB1	2.23436e-10	0.289795	0.041	0.064	3.72513e-06	3.17596e-10	0.289795	FALSE	9.49813	TRUE	Up	2.234e-10	FALSE
GMEB2	1.53634e-36	-0.336726	0.028	0.071	2.56139e-32	3.9722e-36	-0.336726	FALSE	35.401	TRUE	Down	1.536e-36	FALSE
GMPPA	4.34859e-45	-0.158334	0.092	0.174	7.24997e-41	1.35672e-44	-0.158334	FALSE	43.8675	TRUE	Down	4.349e-45	FALSE
GMPPB	6.97729e-17	0.136437	0.048	0.081	1.16325e-12	1.16696e-16	0.136437	FALSE	15.9329	TRUE	Up	6.977e-17	FALSE
GMPR2	1.92941e-32	0.106403	0.107	0.182	3.21671e-28	4.57439e-32	0.106403	FALSE	31.3397	TRUE	Up	1.929e-32	FALSE
GMPS	1.86642e-06	0.505607	0.062	0.085	0.031117	2.40183e-06	0.505607	FALSE	5.61946	TRUE	Up	1.866e-06	FALSE
GNA11	6.16057e-161	-0.579655	0.144	0.348	1.02709e-156	1.61796e-159	-0.579655	FALSE	158.791	TRUE	Down	6.161e-161	FALSE
GNA13	7.87928e-34	0.151129	0.127	0.213	1.31363e-29	1.9229e-33	0.151129	FALSE	32.716	TRUE	Up	7.879e-34	FALSE
GNA14	1.36173e-43	-0.914583	0.016	0.056	2.27028e-39	4.11088e-43	-0.914583	FALSE	42.3861	TRUE	Down	1.362e-43	FALSE
GNAI1	1.57132e-94	0.630693	0.669	0.701	2.6197e-90	1.32368e-93	0.630693	FALSE	92.8782	TRUE	Up	1.571e-94	FALSE
GNAI2	8.01987e-90	-0.237558	0.143	0.295	1.33707e-85	6.15123e-89	-0.237558	FALSE	88.211	TRUE	Down	8.020e-90	FALSE
GNAI3	0.0255922	0.679591	0.107	0.126	1	0.0284049	0.679591	FALSE	1.54661	TRUE	Up	2.559e-02	FALSE
GNAO1	3.39645e-25	0.374969	0.68	0.763	5.66256e-21	6.86493e-25	0.374969	FALSE	24.1634	TRUE	Up	3.396e-25	FALSE
GNAQ	1.94969e-18	0.101427	0.359	0.517	3.25053e-14	3.38295e-18	0.101427	FALSE	17.4707	TRUE	Up	1.950e-18	FALSE
GNAZ	2.03045e-109	-0.345914	0.16	0.337	3.38517e-105	2.19698e-108	-0.345914	FALSE	107.658	TRUE	Down	2.030e-109	FALSE
GNB1	2.01738e-135	-0.457462	0.233	0.463	3.36338e-131	3.52128e-134	-0.457462	FALSE	133.453	TRUE	Down	2.017e-135	FALSE
GNB2	6.27988e-70	-0.349772	0.07	0.163	1.04698e-65	3.25625e-69	-0.349772	FALSE	68.4873	TRUE	Down	6.280e-70	FALSE
GNE	2.06026e-36	0.0149666	0.077	0.144	3.43487e-32	5.31383e-36	0.0149666	FALSE	35.2746	TRUE	Up	2.060e-36	FALSE
GNG7	4.9836e-86	-0.31133	0.385	0.618	8.30866e-82	3.5526e-85	-0.31133	FALSE	84.4495	TRUE	Down	4.984e-86	FALSE
GNG8	1.94384e-08	0.346801	0.15	0.198	0.000324077	2.63286e-08	0.346801	FALSE	7.57957	TRUE	Up	1.944e-08	FALSE
GNL1	8.73302e-65	-0.153696	0.095	0.198	1.45597e-60	4.06822e-64	-0.153696	FALSE	63.3906	TRUE	Down	8.733e-65	FALSE
GNL2	1.23592e-37	-0.0285384	0.082	0.152	2.06052e-33	3.28147e-37	-0.0285384	FALSE	36.4839	TRUE	Down	1.236e-37	FALSE
GNL3L	2.50553e-54	-0.119253	0.138	0.251	4.17721e-50	9.40043e-54	-0.119253	FALSE	53.0269	TRUE	Down	2.506e-54	TRUE	X
GNPAT	3.86805e-18	0.326912	0.091	0.142	6.44881e-14	6.66112e-18	0.326912	FALSE	17.1765	TRUE	Up	3.868e-18	FALSE
GNPDA1	1.09853e-10	0.381524	0.05	0.077	1.83146e-06	1.57386e-10	0.381524	FALSE	9.80303	TRUE	Up	1.099e-10	FALSE
GNPTAB	2.83653e-62	2.3542	0.121	0.053	4.72906e-58	1.25129e-61	2.3542	FALSE	60.9026	TRUE	Up	2.837e-62	FALSE
GNPTG	2.04046e-44	-0.128273	0.42	0.632	3.40185e-40	6.27828e-44	-0.128273	FALSE	43.2022	TRUE	Down	2.040e-44	FALSE
GNS	4.66693e-54	-0.0652872	0.118	0.223	7.78071e-50	1.74403e-53	-0.0652872	FALSE	52.7584	TRUE	Down	4.667e-54	FALSE
GOLGA1	8.34374e-11	0.382864	0.183	0.251	1.39107e-06	1.20007e-10	0.382864	FALSE	9.92079	TRUE	Up	8.344e-11	FALSE
GOLGA2	5.50009e-91	-0.389951	0.089	0.211	9.16974e-87	4.31213e-90	-0.389951	FALSE	89.3653	TRUE	Down	5.500e-91	FALSE
GOLGA3	1.41238e-99	-0.370723	0.138	0.293	2.35472e-95	1.30943e-98	-0.370723	FALSE	97.8829	TRUE	Down	1.412e-99	FALSE
GOLGA5	2.69362e-33	0.0704801	0.105	0.18	4.49081e-29	6.51368e-33	0.0704801	FALSE	32.1862	TRUE	Up	2.694e-33	FALSE
GOLGA7	5.39253e-09	0.778791	0.36	0.399	8.99043e-05	7.42129e-09	0.778791	FALSE	8.12952	TRUE	Up	5.393e-09	FALSE
GOLGA8B	3.42583e-17	1.89771	0.056	0.031	5.71155e-13	5.77301e-17	1.89771	FALSE	16.2386	TRUE	Up	3.426e-17	FALSE
GOLGB1	4.86323e-19	0.243932	0.167	0.245	8.10798e-15	8.56264e-19	0.243932	FALSE	18.0674	TRUE	Up	4.863e-19	FALSE
GOLIM4	1.31467e-53	-0.0706228	0.143	0.257	2.19182e-49	4.86364e-53	-0.0706228	FALSE	52.313	TRUE	Down	1.315e-53	FALSE
GOLM1	1.88449e-40	-0.0596721	0.144	0.241	3.14183e-36	5.3394e-40	-0.0596721	FALSE	39.2725	TRUE	Down	1.884e-40	FALSE
GOLPH3	1.46456e-19	0.303206	0.18	0.266	2.44172e-15	2.61006e-19	0.303206	FALSE	18.5833	TRUE	Up	1.465e-19	FALSE
GOLPH3L	3.49111e-13	0.212713	0.033	0.057	5.82038e-09	5.34375e-13	0.212713	FALSE	12.2722	TRUE	Up	3.491e-13	FALSE
GOLT1B	9.75897e-07	0.505656	0.143	0.188	0.0162701	1.26583e-06	0.505656	FALSE	5.89762	TRUE	Up	9.759e-07	FALSE
GON4L	6.28092e-58	-0.183285	0.132	0.244	1.04716e-53	2.52517e-57	-0.183285	FALSE	56.5977	TRUE	Down	6.281e-58	FALSE
GOPC	0.000510471	0.473964	0.225	0.284	1	0.000608876	0.473964	FALSE	3.21547	TRUE	Up	5.105e-04	FALSE
GORASP1	6.7214e-153	-0.55402	0.143	0.341	1.12059e-148	1.59267e-151	-0.55402	FALSE	150.798	TRUE	Down	6.721e-153	FALSE
GORASP2	9.19523e-18	0.409408	0.153	0.227	1.53303e-13	1.57043e-17	0.409408	FALSE	16.804	TRUE	Up	9.195e-18	FALSE
GOSR1	6.67519e-09	0.538889	0.132	0.178	0.000111289	9.15828e-09	0.538889	FALSE	8.03819	TRUE	Up	6.675e-09	FALSE
GOSR2	1.06745e-18	0.251923	0.184	0.268	1.77966e-14	1.86283e-18	0.251923	FALSE	17.7298	TRUE	Up	1.067e-18	FALSE
GOT1	3.35461e-82	-0.468008	0.059	0.154	5.59281e-78	2.21802e-81	-0.468008	FALSE	80.654	TRUE	Down	3.355e-82	FALSE
GOT2	1.63693e-119	-0.400644	0.131	0.3	2.72908e-115	2.13961e-118	-0.400644	FALSE	117.67	TRUE	Down	1.637e-119	FALSE
GPAA1	1.84621e-91	-0.237675	0.205	0.389	3.07801e-87	1.46095e-90	-0.237675	FALSE	89.8354	TRUE	Down	1.846e-91	FALSE
GPALPP1	0.00583685	0.571499	0.186	0.227	1	0.00667125	0.571499	FALSE	2.17579	TRUE	Up	5.837e-03	FALSE
GPANK1	8.78169e-64	-0.326398	0.06	0.143	1.46408e-59	3.99009e-63	-0.326398	FALSE	62.399	TRUE	Down	8.782e-64	FALSE
GPAT4	7.65403e-51	-0.0259785	0.106	0.201	1.27608e-46	2.68635e-50	-0.0259785	FALSE	49.5708	TRUE	Down	7.654e-51	FALSE
GPATCH1	2.92435e-22	-0.241788	0.03	0.062	4.87547e-18	5.52254e-22	-0.241788	FALSE	21.2579	TRUE	Down	2.924e-22	FALSE
GPATCH2	6.12392e-26	0.0231024	0.055	0.102	1.02098e-21	1.25572e-25	0.0231024	FALSE	24.9011	TRUE	Up	6.124e-26	FALSE
GPATCH3	7.82082e-45	-0.110864	0.065	0.135	1.30389e-40	2.42663e-44	-0.110864	FALSE	43.615	TRUE	Down	7.821e-45	FALSE
GPATCH4	2.12667e-19	-0.115678	0.032	0.062	3.54559e-15	3.77655e-19	-0.115678	FALSE	18.4229	TRUE	Down	2.127e-19	FALSE
GPATCH8	5.687e-99	-0.307884	0.153	0.317	9.48136e-95	5.2098e-98	-0.307884	FALSE	97.2832	TRUE	Down	5.687e-99	FALSE
GPBP1	3.2829e-43	1.24714	0.302	0.256	5.47325e-39	9.83016e-43	1.24714	FALSE	42.0074	TRUE	Up	3.283e-43	FALSE
GPBP1L1	1.87883e-07	0.428875	0.231	0.309	0.00313239	2.47871e-07	0.428875	FALSE	6.60577	TRUE	Up	1.879e-07	FALSE
GPC1	1.85845e-99	-0.447415	0.112	0.25	3.09842e-95	1.71922e-98	-0.447415	FALSE	97.7647	TRUE	Down	1.858e-99	FALSE
GPC4	4.28545e-45	-0.913216	0.02	0.064	7.1447e-41	1.33751e-44	-0.913216	FALSE	43.8737	TRUE	Down	4.285e-45	TRUE	X
GPC5	3.24092e-193	-4.08479	0.004	0.107	5.40327e-189	1.24402e-191	-4.08479	FALSE	190.905	TRUE	Down	3.241e-193	FALSE
GPD1	0	-1.3845	0.233	0.598	0	0	-1.3845	FALSE		TRUE	Down	0.000e+00	FALSE
GPD1L	1.73782e-44	-0.0859682	0.056	0.121	2.89729e-40	5.3529e-44	-0.0859682	FALSE	43.2714	TRUE	Down	1.738e-44	FALSE
GPD2	0.000129656	0.638815	0.039	0.052	1	0.000157869	0.638815	FALSE	3.8017	TRUE	Up	1.297e-04	FALSE
GPHN	4.04413e-22	0.176774	0.227	0.335	6.74238e-18	7.62025e-22	0.176774	FALSE	21.118	TRUE	Up	4.044e-22	FALSE
GPI	4.76693e-104	-0.360185	0.112	0.258	7.94743e-100	4.68031e-103	-0.360185	FALSE	102.33	TRUE	Down	4.767e-104	FALSE
GPIHBP1	3.17346e-92	-0.292519	0.253	0.452	5.29079e-88	2.54206e-91	-0.292519	FALSE	90.5948	TRUE	Down	3.173e-92	FALSE
GPKOW	1.64757e-58	-0.0820102	0.122	0.232	2.74682e-54	6.69363e-58	-0.0820102	FALSE	57.1743	TRUE	Down	1.648e-58	TRUE	X
GPM6B	9.9678e-248	-0.398053	0.936	0.982	1.66183e-243	6.5548e-246	-0.398053	FALSE	245.183	TRUE	Down	9.968e-248	TRUE	X
GPN2	5.98436e-59	-0.300546	0.062	0.142	9.97712e-55	2.4548e-58	-0.300546	FALSE	57.61	TRUE	Down	5.984e-59	FALSE
GPN3	1.09083e-18	0.186033	0.069	0.112	1.81864e-14	1.90324e-18	0.186033	FALSE	17.7205	TRUE	Up	1.091e-18	FALSE
GPR107	4.50557e-49	0.00889556	0.243	0.4	7.51169e-45	1.52092e-48	0.00889556	FALSE	47.8179	TRUE	Up	4.506e-49	FALSE
GPR108	2.69455e-58	-0.263015	0.069	0.152	4.49235e-54	1.09211e-57	-0.263015	FALSE	56.9617	TRUE	Down	2.695e-58	FALSE
GPR135	7.44167e-12	0.222895	0.082	0.119	1.24068e-07	1.10036e-11	0.222895	FALSE	10.9585	TRUE	Up	7.442e-12	FALSE
GPR137	8.64631e-107	-0.558691	0.069	0.189	1.44151e-102	8.91211e-106	-0.558691	FALSE	105.05	TRUE	Down	8.646e-107	FALSE
GPR137B	2.39553e-50	-0.0140127	0.104	0.198	3.99383e-46	8.30457e-50	-0.0140127	FALSE	49.0807	TRUE	Down	2.396e-50	FALSE
GPR137C	0.00132435	0.697422	0.088	0.109	1	0.00155108	0.697422	FALSE	2.80937	TRUE	Up	1.324e-03	FALSE
GPR158	1.01577e-132	-1.30921	0.041	0.153	1.69348e-128	1.71307e-131	-1.30921	FALSE	130.766	TRUE	Down	1.016e-132	FALSE
GPR173	1.98645e-30	0.018905	0.09	0.154	3.31181e-26	4.50683e-30	0.018905	FALSE	29.3461	TRUE	Up	1.986e-30	TRUE	X
GPR180	3.79784e-08	0.641436	0.068	0.095	0.000633175	5.10248e-08	0.641436	FALSE	7.29222	TRUE	Up	3.798e-08	FALSE
GPR27	7.17974e-86	-1.05036	0.031	0.108	1.19701e-81	5.11383e-85	-1.05036	FALSE	84.2913	TRUE	Down	7.180e-86	FALSE
GPR37	8.37894e-06	0.177313	0.462	0.613	0.139694	1.05709e-05	0.177313	FALSE	4.97589	TRUE	Up	8.379e-06	FALSE
GPR37L1	2.80228e-225	-0.706251	0.265	0.564	4.67197e-221	1.49508e-223	-0.706251	FALSE	222.825	TRUE	Down	2.802e-225	FALSE
GPR62	1.93656e-57	-0.127937	0.108	0.21	3.22863e-53	7.70174e-57	-0.127937	FALSE	56.1134	TRUE	Down	1.937e-57	FALSE
GPR89B	0.000191674	0.53639	0.047	0.062	1	0.000232116	0.53639	FALSE	3.6343	TRUE	Up	1.917e-04	FALSE
GPRASP1	4.86855e-41	-0.098205	0.117	0.204	8.11685e-37	1.3948e-40	-0.098205	FALSE	39.8555	TRUE	Down	4.869e-41	TRUE	X
GPRASP2	7.48238e-09	0.300042	0.036	0.056	0.000124746	1.02541e-08	0.300042	FALSE	7.9891	TRUE	Up	7.482e-09	TRUE	X
GPRC5B	7.18922e-183	-0.39002	0.892	0.978	1.19859e-178	2.41052e-181	-0.39002	FALSE	180.618	TRUE	Down	7.189e-183	FALSE
GPS1	7.17937e-147	-0.557778	0.14	0.332	1.19695e-142	1.53407e-145	-0.557778	FALSE	144.814	TRUE	Down	7.179e-147	FALSE
GPS2	7.5353e-58	-0.0806614	0.154	0.28	1.25628e-53	3.02231e-57	-0.0806614	FALSE	56.5197	TRUE	Down	7.535e-58	FALSE
GPSM1	1.00334e-88	-0.508719	0.093	0.213	1.67276e-84	7.44646e-88	-0.508719	FALSE	87.128	TRUE	Down	1.003e-88	FALSE
GPSM2	1.30535e-05	0.512073	0.199	0.258	0.217629	1.63468e-05	0.512073	FALSE	4.78657	TRUE	Up	1.305e-05	FALSE
GPT2	1.83422e-128	-0.522663	0.137	0.312	3.05802e-124	2.82391e-127	-0.522663	FALSE	126.549	TRUE	Down	1.834e-128	FALSE
GPX4	2.92234e-28	0.105248	0.263	0.397	4.87212e-24	6.30312e-28	0.105248	FALSE	27.2004	TRUE	Up	2.922e-28	FALSE
GRAMD1A	1.03315e-74	-0.410474	0.08	0.182	1.72248e-70	5.92579e-74	-0.410474	FALSE	73.2273	TRUE	Down	1.033e-74	FALSE
GRAMD4	2.37239e-31	-0.352359	0.031	0.071	3.95524e-27	5.49412e-31	-0.352359	FALSE	30.2601	TRUE	Down	2.372e-31	FALSE
GRB10	1.76471e-63	-0.105222	0.188	0.335	2.94213e-59	7.96703e-63	-0.105222	FALSE	62.0987	TRUE	Down	1.765e-63	FALSE
GRB2	1.16543e-24	0.272639	0.183	0.28	1.94301e-20	2.32949e-24	0.272639	FALSE	23.6327	TRUE	Up	1.165e-24	FALSE
GREB1	7.00059e-33	-0.01382	0.107	0.181	1.16714e-28	1.6771e-32	-0.01382	FALSE	31.7754	TRUE	Down	7.001e-33	FALSE
GREB1L	3.04775e-14	0.284477	0.082	0.124	5.08121e-10	4.78779e-14	0.284477	FALSE	13.3199	TRUE	Up	3.048e-14	FALSE
GREM1	2.15228e-23	0.136742	0.125	0.195	3.58828e-19	4.16844e-23	0.136742	FALSE	22.38	TRUE	Up	2.152e-23	FALSE
GRHPR	1.3088e-53	-0.0883602	0.317	0.51	2.18204e-49	4.84405e-53	-0.0883602	FALSE	52.3148	TRUE	Down	1.309e-53	FALSE
GRIA2	0.00690962	0.485798	0.27	0.34	1	0.00787086	0.485798	FALSE	2.10398	TRUE	Up	6.910e-03	FALSE
GRIA3	6.78142e-34	0.0781514	0.107	0.183	1.1306e-29	1.65783e-33	0.0781514	FALSE	32.7805	TRUE	Up	6.781e-34	TRUE	X
GRIA4	1.42396e-30	0.130718	0.138	0.224	2.37402e-26	3.23933e-30	0.130718	FALSE	29.4895	TRUE	Up	1.424e-30	FALSE
GRID1	9.75454e-60	-0.102495	0.117	0.227	1.62628e-55	4.06623e-59	-0.102495	FALSE	58.3908	TRUE	Down	9.755e-60	FALSE
GRIK4	2.10645e-11	0.277054	0.054	0.082	3.51187e-07	3.07873e-11	0.277054	FALSE	10.5116	TRUE	Up	2.106e-11	FALSE
GRIN2A	2.3661e-126	-1.96188	0.014	0.097	3.94477e-122	3.48466e-125	-1.96188	FALSE	124.458	TRUE	Down	2.366e-126	FALSE
GRINA	1.33972e-108	-0.347312	0.268	0.491	2.23358e-104	1.42596e-107	-0.347312	FALSE	106.846	TRUE	Down	1.340e-108	FALSE
GRIPAP1	5.58402e-212	-0.801066	0.171	0.419	9.30968e-208	2.49312e-210	-0.801066	FALSE	209.603	TRUE	Down	5.584e-212	TRUE	X
GRK2	1.62761e-89	-0.35525	0.098	0.223	2.71355e-85	1.24164e-88	-0.35525	FALSE	87.906	TRUE	Down	1.628e-89	FALSE
GRK3	9.9688e-09	0.318068	0.044	0.065	0.0001662	1.36176e-08	0.318068	FALSE	7.8659	TRUE	Up	9.969e-09	FALSE
GRK4	4.38305e-53	-0.189644	0.093	0.184	7.30742e-49	1.60472e-52	-0.189644	FALSE	51.7946	TRUE	Down	4.383e-53	FALSE
GRK6	2.16089e-57	-0.537291	0.041	0.107	3.60264e-53	8.58588e-57	-0.537291	FALSE	56.0662	TRUE	Down	2.161e-57	FALSE
GRM3	2.91097e-10	0.366567	0.268	0.372	4.85316e-06	4.12525e-10	0.366567	FALSE	9.38455	TRUE	Up	2.911e-10	FALSE
GRN	5.46111e-101	-0.350431	0.115	0.26	9.10477e-97	5.14169e-100	-0.350431	FALSE	99.2889	TRUE	Down	5.461e-101	FALSE
GRPEL1	5.43099e-20	0.297697	0.093	0.148	9.05455e-16	9.76911e-20	0.297697	FALSE	19.0101	TRUE	Up	5.431e-20	FALSE
GRSF1	1.56038e-23	0.293067	0.116	0.185	2.60147e-19	3.03525e-23	0.293067	FALSE	22.5178	TRUE	Up	1.560e-23	FALSE
GRWD1	1.21086e-52	-0.355629	0.043	0.108	2.01875e-48	4.39527e-52	-0.355629	FALSE	51.357	TRUE	Down	1.211e-52	FALSE
GSDME	2.88274e-69	-1.31494	0.025	0.087	4.8061e-65	1.47137e-68	-1.31494	FALSE	67.8323	TRUE	Down	2.883e-69	FALSE
GSK3A	1.06278e-122	-0.379703	0.163	0.353	1.77187e-118	1.48282e-121	-0.379703	FALSE	120.829	TRUE	Down	1.063e-122	FALSE
GSKIP	3.22098e-08	0.518346	0.041	0.062	0.000537003	4.33777e-08	0.518346	FALSE	7.36273	TRUE	Up	3.221e-08	FALSE
GSN	1.5085e-293	-0.442025	0.921	0.985	2.51498e-289	1.56057e-291	-0.442025	FALSE	290.807	TRUE	Down	1.509e-293	FALSE
GSPT1	7.3651e-39	-0.0400611	0.06	0.123	1.22791e-34	2.01218e-38	-0.0400611	FALSE	37.6963	TRUE	Down	7.365e-39	FALSE
GSR	1.28372e-12	0.271737	0.059	0.091	2.14022e-08	1.93424e-12	0.271737	FALSE	11.7135	TRUE	Up	1.284e-12	FALSE
GSS	7.30641e-74	-0.374493	0.08	0.181	1.21812e-69	4.1101e-73	-0.374493	FALSE	72.3861	TRUE	Down	7.306e-74	FALSE
GSTA4	0.000129465	0.96528	0.162	0.156	1	0.000157659	0.96528	FALSE	3.80228	TRUE	Up	1.295e-04	FALSE
GSTK1	5.298e-38	0.0586844	0.12	0.207	8.83283e-34	1.42e-37	0.0586844	FALSE	36.8477	TRUE	Up	5.298e-38	FALSE
GSTO1	4.69699e-06	1.23965	0.132	0.12	0.0783083	5.97549e-06	1.23965	FALSE	5.22363	TRUE	Up	4.697e-06	FALSE
GSTP1	2.58714e-96	-0.274937	0.25	0.458	4.31328e-92	2.26488e-95	-0.274937	FALSE	94.645	TRUE	Down	2.587e-96	FALSE
GSTZ1	2.09365e-69	-0.370057	0.064	0.153	3.49053e-65	1.07184e-68	-0.370057	FALSE	67.9699	TRUE	Down	2.094e-69	FALSE
GTDC1	1.21637e-06	1.15738	0.162	0.151	0.0202793	1.57342e-06	1.15738	FALSE	5.80316	TRUE	Up	1.216e-06	FALSE
GTF2A1	9.28726e-19	0.373143	0.111	0.17	1.54837e-14	1.6234e-18	0.373143	FALSE	17.7896	TRUE	Up	9.287e-19	FALSE
GTF2B	0.000407721	0.740984	0.064	0.081	1	0.000488309	0.740984	FALSE	3.31131	TRUE	Up	4.077e-04	FALSE
GTF2E1	8.7145e-20	0.2453	0.034	0.066	1.45288e-15	1.56092e-19	0.2453	FALSE	18.8066	TRUE	Up	8.714e-20	FALSE
GTF2F1	7.0291e-64	-0.172615	0.09	0.19	1.17189e-59	3.2058e-63	-0.172615	FALSE	62.4941	TRUE	Down	7.029e-64	FALSE
GTF2F2	1.07976e-05	1.25928	0.07	0.056	0.180017	1.35637e-05	1.25928	FALSE	4.86762	TRUE	Up	1.080e-05	FALSE
GTF2H1	2.00878e-10	1.16246	0.148	0.126	3.34904e-06	2.85771e-10	1.16246	FALSE	9.54398	TRUE	Up	2.009e-10	FALSE
GTF2H3	3.88779e-16	0.277667	0.097	0.146	6.48173e-12	6.38655e-16	0.277667	FALSE	15.1947	TRUE	Up	3.888e-16	FALSE
GTF2H4	2.04638e-17	0.282897	0.119	0.178	3.41172e-13	3.46288e-17	0.282897	FALSE	16.4606	TRUE	Up	2.046e-17	FALSE
GTF2I	2.82229e-52	-0.00620403	0.182	0.315	4.70533e-48	1.01447e-51	-0.00620403	FALSE	50.9938	TRUE	Down	2.822e-52	FALSE
GTF2IRD1	2.36803e-79	-0.280116	0.146	0.286	3.94797e-75	1.47814e-78	-0.280116	FALSE	77.8303	TRUE	Down	2.368e-79	FALSE
GTF3C1	5.4315e-115	-0.418187	0.148	0.321	9.05539e-111	6.59161e-114	-0.418187	FALSE	113.181	TRUE	Down	5.431e-115	FALSE
GTF3C2	3.03562e-48	-0.11395	0.084	0.166	5.06098e-44	1.0091e-47	-0.11395	FALSE	46.9961	TRUE	Down	3.036e-48	FALSE
GTF3C5	7.97107e-136	-0.548691	0.11	0.277	1.32894e-131	1.40872e-134	-0.548691	FALSE	133.851	TRUE	Down	7.971e-136	FALSE
GTF3C6	1.53821e-10	0.539575	0.071	0.103	2.56451e-06	2.19379e-10	0.539575	FALSE	9.6588	TRUE	Up	1.538e-10	FALSE
GTPBP1	2.85298e-86	-0.218775	0.145	0.294	4.75649e-82	2.03719e-85	-0.218775	FALSE	84.691	TRUE	Down	2.853e-86	FALSE
GTPBP10	9.7246e-20	1.31502	0.163	0.127	1.62129e-15	1.73891e-19	1.31502	FALSE	18.7597	TRUE	Up	9.725e-20	FALSE
GTPBP2	5.29975e-85	-0.496075	0.089	0.203	8.83574e-81	3.73093e-84	-0.496075	FALSE	83.4282	TRUE	Down	5.300e-85	FALSE
GTPBP3	4.73677e-74	-0.593068	0.053	0.138	7.89714e-70	2.67345e-73	-0.593068	FALSE	72.5729	TRUE	Down	4.737e-74	FALSE
GTPBP4	1.13592e-40	0.024516	0.091	0.168	1.8938e-36	3.23029e-40	0.024516	FALSE	39.4908	TRUE	Up	1.136e-40	FALSE
GTPBP6	6.79084e-250	-0.798242	0.239	0.544	1.13217e-245	4.57196e-248	-0.798242	FALSE	247.34	TRUE	Down	6.791e-250	TRUE	X;Y
GUCA1B	7.38956e-20	-0.145232	0.039	0.072	1.23199e-15	1.32528e-19	-0.145232	FALSE	18.8777	TRUE	Down	7.390e-20	FALSE
GUCD1	1.6571e-112	-0.707997	0.066	0.186	2.76272e-108	1.90735e-111	-0.707997	FALSE	110.72	TRUE	Down	1.657e-112	FALSE
GUK1	1.04268e-82	-0.244664	0.206	0.379	1.73835e-78	6.97009e-82	-0.244664	FALSE	81.1568	TRUE	Down	1.043e-82	FALSE
GUSB	8.03427e-56	-0.0907598	0.119	0.226	1.33947e-51	3.11209e-55	-0.0907598	FALSE	54.5069	TRUE	Down	8.034e-56	FALSE
GXYLT2	1.93734e-15	0.366776	0.092	0.139	3.22993e-11	3.13037e-15	0.366776	FALSE	14.5044	TRUE	Up	1.937e-15	FALSE
GYS1	2.9404e-31	0.0320773	0.08	0.143	4.90223e-27	6.79471e-31	0.0320773	FALSE	30.1678	TRUE	Up	2.940e-31	FALSE
GZF1	2.9987e-29	0.0624095	0.061	0.113	4.99943e-25	6.61069e-29	0.0624095	FALSE	28.1798	TRUE	Up	2.999e-29	FALSE
H1F0	1.73888e-89	-0.459575	0.086	0.204	2.89905e-85	1.32295e-88	-0.459575	FALSE	87.8785	TRUE	Down	1.739e-89	FALSE
H1FX	1.32352e-62	-0.238769	0.138	0.257	2.20657e-58	5.87516e-62	-0.238769	FALSE	61.231	TRUE	Down	1.324e-62	FALSE
H2AFJ	6.26124e-31	0.0946282	0.188	0.293	1.04387e-26	1.43668e-30	0.0946282	FALSE	29.8426	TRUE	Up	6.261e-31	FALSE
H2AFX	1.07058e-130	-0.46859	0.129	0.304	1.78488e-126	1.7398e-129	-0.46859	FALSE	128.759	TRUE	Down	1.071e-130	FALSE
H2AFY	4.03504e-62	-0.264897	0.062	0.144	6.72722e-58	1.77354e-61	-0.264897	FALSE	60.7512	TRUE	Down	4.035e-62	FALSE
H2AFY2	0.000180748	0.522192	0.067	0.086	1	0.00021904	0.522192	FALSE	3.65948	TRUE	Up	1.807e-04	FALSE
H3F3A	3.99037e-08	0.159973	0.391	0.529	0.000665274	5.35606e-08	0.159973	FALSE	7.27115	TRUE	Up	3.990e-08	FALSE
H3F3B	4.20189e-25	0.217738	0.089	0.149	7.00539e-21	8.4747e-25	0.217738	FALSE	24.0719	TRUE	Up	4.202e-25	FALSE
H6PD	6.08576e-67	-0.498746	0.058	0.141	1.01462e-62	2.94498e-66	-0.498746	FALSE	65.5309	TRUE	Down	6.086e-67	FALSE
HABP4	9.48576e-60	-0.145576	0.214	0.368	1.58147e-55	3.95613e-59	-0.145576	FALSE	58.4027	TRUE	Down	9.486e-60	FALSE
HACD1	1.20365e-07	0.483022	0.047	0.068	0.00200673	1.5974e-07	0.483022	FALSE	6.79659	TRUE	Up	1.204e-07	FALSE
HACD2	9.87028e-29	0.203719	0.125	0.204	1.64557e-24	2.15354e-28	0.203719	FALSE	27.6668	TRUE	Up	9.870e-29	FALSE
HACD3	1.31572e-158	-0.554815	0.25	0.499	2.19357e-154	3.34169e-157	-0.554815	FALSE	156.476	TRUE	Down	1.316e-158	FALSE
HADH	8.16175e-17	0.381521	0.062	0.101	1.36073e-12	1.36318e-16	0.381521	FALSE	15.8654	TRUE	Up	8.162e-17	FALSE
HADHA	5.74449e-154	-0.563146	0.162	0.37	9.57721e-150	1.38439e-152	-0.563146	FALSE	151.859	TRUE	Down	5.744e-154	FALSE
HADHB	8.84113e-157	-0.581196	0.148	0.352	1.47399e-152	2.20586e-155	-0.581196	FALSE	154.656	TRUE	Down	8.841e-157	FALSE
HAGH	4.96188e-107	-0.316404	0.238	0.452	8.27245e-103	5.12064e-106	-0.316404	FALSE	105.291	TRUE	Down	4.962e-107	FALSE
HAGHL	2.10773e-38	-0.0406281	0.271	0.415	3.514e-34	5.69059e-38	-0.0406281	FALSE	37.2448	TRUE	Down	2.108e-38	FALSE
HAPLN2	2.74727e-101	-0.29628	0.661	0.881	4.58024e-97	2.60101e-100	-0.29628	FALSE	99.5849	TRUE	Down	2.747e-101	FALSE
HARBI1	1.56805e-07	0.476007	0.056	0.078	0.00261425	2.07289e-07	0.476007	FALSE	6.68342	TRUE	Up	1.568e-07	FALSE
HARS	3.02604e-138	-0.510614	0.136	0.32	5.04501e-134	5.61704e-137	-0.510614	FALSE	136.25	TRUE	Down	3.026e-138	FALSE
HARS2	5.64472e-36	0.0493444	0.096	0.17	9.41088e-32	1.44013e-35	0.0493444	FALSE	34.8416	TRUE	Up	5.645e-36	FALSE
HAT1	5.82149e-06	0.685825	0.086	0.113	0.097056	7.38393e-06	0.685825	FALSE	5.13171	TRUE	Up	5.821e-06	FALSE
HAUS2	2.54515e-14	0.309323	0.063	0.099	4.24327e-10	4.00491e-14	0.309323	FALSE	13.3974	TRUE	Up	2.545e-14	FALSE
HAUS3	3.91238e-07	1.26624	0.092	0.075	0.00652271	5.1225e-07	1.26624	FALSE	6.29052	TRUE	Up	3.912e-07	FALSE
HAUS4	7.25507e-34	-0.0458547	0.051	0.104	1.20957e-29	1.77158e-33	-0.0458547	FALSE	32.7516	TRUE	Down	7.255e-34	FALSE
HAUS5	7.04409e-111	-0.696192	0.075	0.201	1.17439e-106	7.8625e-110	-0.696192	FALSE	109.104	TRUE	Down	7.044e-111	FALSE
HAVCR2	1.18495e-39	-0.380538	0.042	0.095	1.97555e-35	3.30112e-39	-0.380538	FALSE	38.4813	TRUE	Down	1.185e-39	FALSE
HAX1	1.66211e-07	0.504234	0.062	0.087	0.00277108	2.19656e-07	0.504234	FALSE	6.65826	TRUE	Up	1.662e-07	FALSE
HBEGF	1.53192e-110	-0.575793	0.099	0.239	2.55402e-106	1.70095e-109	-0.575793	FALSE	108.769	TRUE	Down	1.532e-110	FALSE
HBP1	1.19434e-11	0.883066	0.302	0.31	1.9912e-07	1.75469e-11	0.883066	FALSE	10.7558	TRUE	Up	1.194e-11	FALSE
HBS1L	4.79461e-34	0.41209	0.637	0.715	7.99358e-30	1.17653e-33	0.41209	FALSE	32.9294	TRUE	Up	4.795e-34	FALSE
HCFC1	1.70445e-81	-0.420998	0.078	0.185	2.84166e-77	1.11136e-80	-0.420998	FALSE	79.9541	TRUE	Down	1.704e-81	TRUE	X
HCFC1R1	7.15409e-46	-0.0426413	0.103	0.192	1.19273e-41	2.26702e-45	-0.0426413	FALSE	44.6445	TRUE	Down	7.154e-46	FALSE
HCFC2	0.000272541	0.692907	0.144	0.182	1	0.000328311	0.692907	FALSE	3.48371	TRUE	Up	2.725e-04	FALSE
HCN2	0	-1.297	0.529	0.897	0	0	-1.297	FALSE		TRUE	Down	0.000e+00	FALSE
HCN3	4.31603e-68	-2.16335	0.008	0.053	7.19569e-64	2.13735e-67	-2.16335	FALSE	66.6701	TRUE	Down	4.316e-68	FALSE
HDAC1	1.95688e-08	0.429079	0.121	0.162	0.000326252	2.64926e-08	0.429079	FALSE	7.57688	TRUE	Up	1.957e-08	FALSE
HDAC11	2.62419e-36	0.0365632	0.323	0.499	4.37505e-32	6.75394e-36	0.0365632	FALSE	35.1704	TRUE	Up	2.624e-36	FALSE
HDAC2	4.80067e-05	0.608227	0.052	0.069	0.800367	5.9235e-05	0.608227	FALSE	4.22742	TRUE	Up	4.801e-05	FALSE
HDAC3	1.65796e-25	0.106751	0.074	0.127	2.76416e-21	3.3744e-25	0.106751	FALSE	24.4718	TRUE	Up	1.658e-25	FALSE
HDAC4	3.17857e-24	0.193003	0.183	0.278	5.29931e-20	6.26919e-24	0.193003	FALSE	23.2028	TRUE	Up	3.179e-24	FALSE
HDAC5	1.65019e-117	-0.337851	0.247	0.476	2.75119e-113	2.08622e-116	-0.337851	FALSE	115.681	TRUE	Down	1.650e-117	FALSE
HDAC6	7.75861e-186	-0.648491	0.196	0.443	1.29352e-181	2.70849e-184	-0.648491	FALSE	183.567	TRUE	Down	7.759e-186	TRUE	X
HDAC7	6.27124e-36	-0.0340494	0.109	0.188	1.04554e-31	1.59949e-35	-0.0340494	FALSE	34.796	TRUE	Down	6.271e-36	FALSE
HDAC8	1.43716e-05	0.480555	0.112	0.144	0.239604	1.79868e-05	0.480555	FALSE	4.74505	TRUE	Up	1.437e-05	TRUE	X
HDAC9	2.27559e-44	-0.0855958	0.095	0.177	3.79386e-40	6.98907e-44	-0.0855958	FALSE	43.1556	TRUE	Down	2.276e-44	FALSE
HDDC2	1.17927e-15	0.30149	0.082	0.126	1.96608e-11	1.91569e-15	0.30149	FALSE	14.7177	TRUE	Up	1.179e-15	FALSE
HDDC3	7.06036e-24	0.126205	0.074	0.125	1.1771e-19	1.38066e-23	0.126205	FALSE	22.8599	TRUE	Up	7.060e-24	FALSE
HDGF	1.37863e-113	-0.650328	0.065	0.186	2.29845e-109	1.61756e-112	-0.650328	FALSE	111.791	TRUE	Down	1.379e-113	FALSE
HDGFL2	2.66308e-138	-0.516798	0.163	0.361	4.43989e-134	4.95415e-137	-0.516798	FALSE	136.305	TRUE	Down	2.663e-138	FALSE
HDGFL3	1.55205e-12	0.423751	0.154	0.217	2.58758e-08	2.33234e-12	0.423751	FALSE	11.6322	TRUE	Up	1.552e-12	FALSE
HDHD2	1.2791e-20	0.249367	0.217	0.32	2.13251e-16	2.33547e-20	0.249367	FALSE	19.6316	TRUE	Up	1.279e-20	FALSE
HDHD5	2.64863e-18	0.237354	0.084	0.132	4.41579e-14	4.58069e-18	0.237354	FALSE	17.3391	TRUE	Up	2.649e-18	FALSE
HDLBP	9.21639e-95	-0.317886	0.104	0.238	1.53656e-90	7.80266e-94	-0.317886	FALSE	93.1078	TRUE	Down	9.216e-95	FALSE
HEATR3	2.93386e-05	0.572667	0.065	0.086	0.489133	3.64125e-05	0.572667	FALSE	4.43875	TRUE	Up	2.934e-05	FALSE
HEATR5B	2.49808e-06	0.553528	0.12	0.157	0.0416479	3.20399e-06	0.553528	FALSE	5.49431	TRUE	Up	2.498e-06	FALSE
HEATR6	3.48566e-13	0.450189	0.096	0.141	5.81129e-09	5.33637e-13	0.450189	FALSE	12.2728	TRUE	Up	3.486e-13	FALSE
HEBP1	0.000229422	0.63402	0.156	0.196	1	0.00027684	0.63402	FALSE	3.55777	TRUE	Up	2.294e-04	FALSE
HECA	7.77388e-77	-0.51579	0.048	0.133	1.29606e-72	4.63103e-76	-0.51579	FALSE	75.3343	TRUE	Down	7.774e-77	FALSE
HECTD1	8.24589e-13	0.465383	0.135	0.193	1.37475e-08	1.25044e-12	0.465383	FALSE	11.9029	TRUE	Up	8.246e-13	FALSE
HECTD3	2.92554e-120	-0.531867	0.101	0.251	4.87745e-116	3.90209e-119	-0.531867	FALSE	118.409	TRUE	Down	2.926e-120	FALSE
HECTD4	2.60784e-08	0.204748	0.385	0.53	0.000434778	3.51985e-08	0.204748	FALSE	7.45348	TRUE	Up	2.608e-08	FALSE
HECW2	2.67544e-26	0.148134	0.281	0.422	4.46049e-22	5.53285e-26	0.148134	FALSE	25.2571	TRUE	Up	2.675e-26	FALSE
HEG1	1.53309e-84	-0.426488	0.106	0.23	2.55597e-80	1.06688e-83	-0.426488	FALSE	82.9719	TRUE	Down	1.533e-84	FALSE
HELB	6.33409e-27	-0.258357	0.041	0.082	1.05602e-22	1.32934e-26	-0.258357	FALSE	25.8764	TRUE	Down	6.334e-27	FALSE
HELLS	1.91235e-06	1.26735	0.061	0.046	0.0318827	2.46019e-06	1.26735	FALSE	5.60903	TRUE	Up	1.912e-06	FALSE
HELQ	6.4203e-11	1.74289	0.058	0.038	1.07039e-06	9.26248e-11	1.74289	FALSE	10.0333	TRUE	Up	6.420e-11	FALSE
HELZ	0.00744537	1.02478	0.127	0.123	1	0.00846749	1.02478	FALSE	2.07225	TRUE	Up	7.445e-03	FALSE
HEMK1	6.48496e-19	0.0580089	0.048	0.084	1.08117e-14	1.13802e-18	0.0580089	FALSE	17.9439	TRUE	Up	6.485e-19	FALSE
HEPACAM	4.16112e-63	-0.220706	0.737	0.896	6.93741e-59	1.86568e-62	-0.220706	FALSE	61.7292	TRUE	Down	4.161e-63	FALSE
HEPH	2.56971e-102	-0.512731	0.082	0.208	4.28423e-98	2.46315e-101	-0.512731	FALSE	100.609	TRUE	Down	2.570e-102	TRUE	X
HERC1	6.10336e-11	0.38903	0.179	0.245	1.01755e-06	8.81424e-11	0.38903	FALSE	10.0548	TRUE	Up	6.103e-11	FALSE
HERC2	5.25831e-26	0.125882	0.251	0.376	8.76666e-22	1.07979e-25	0.125882	FALSE	24.9667	TRUE	Up	5.258e-26	FALSE
HERC3	6.22887e-07	0.346112	0.284	0.379	0.0103848	8.11542e-07	0.346112	FALSE	6.09069	TRUE	Up	6.229e-07	FALSE
HERC4	3.03106e-25	1.1331	0.276	0.249	5.05338e-21	6.13077e-25	1.1331	FALSE	24.2125	TRUE	Up	3.031e-25	FALSE
HES6	2.79742e-93	-0.452301	0.097	0.223	4.66385e-89	2.2928e-92	-0.452301	FALSE	91.6396	TRUE	Down	2.797e-93	FALSE
HEXA	2.39122e-46	-0.00569804	0.236	0.386	3.98664e-42	7.66327e-46	-0.00569804	FALSE	45.1156	TRUE	Down	2.391e-46	FALSE
HEXD	5.49054e-71	-0.287783	0.087	0.191	9.15382e-67	2.88755e-70	-0.287783	FALSE	69.5395	TRUE	Down	5.491e-71	FALSE
HEXIM1	1.3232e-71	-0.570932	0.052	0.136	2.20604e-67	7.07736e-71	-0.570932	FALSE	70.1501	TRUE	Down	1.323e-71	FALSE
HEY2	1.4419e-27	-0.0838252	0.039	0.08	2.40394e-23	3.07097e-27	-0.0838252	FALSE	26.5127	TRUE	Down	1.442e-27	FALSE
HGH1	1.16279e-43	-0.246665	0.05	0.11	1.93861e-39	3.52411e-43	-0.246665	FALSE	42.453	TRUE	Down	1.163e-43	FALSE
HGS	4.42274e-47	-0.0615786	0.307	0.486	7.37359e-43	1.43913e-46	-0.0615786	FALSE	45.8419	TRUE	Down	4.423e-47	FALSE
HGSNAT	3.24712e-32	0.0455232	0.104	0.177	5.4136e-28	7.65786e-32	0.0455232	FALSE	31.1159	TRUE	Up	3.247e-32	FALSE
HHATL	4.05298e-286	-0.644747	0.7	0.906	6.75712e-282	4.04487e-284	-0.644747	FALSE	283.393	TRUE	Down	4.053e-286	FALSE
HHIP	1.29899e-50	-0.15247	0.457	0.669	2.16568e-46	4.53098e-50	-0.15247	FALSE	49.3438	TRUE	Down	1.299e-50	FALSE
HHIPL1	1.36991e-20	-0.224607	0.029	0.059	2.28392e-16	2.49967e-20	-0.224607	FALSE	19.6021	TRUE	Down	1.370e-20	FALSE
HHLA3	0.00054158	0.58573	0.054	0.069	1	0.000645346	0.58573	FALSE	3.19021	TRUE	Up	5.416e-04	FALSE
HIBADH	3.05301e-23	0.0910295	0.041	0.08	5.08997e-19	5.90216e-23	0.0910295	FALSE	22.229	TRUE	Up	3.053e-23	FALSE
HIBCH	2.37909e-09	1.42845	0.105	0.084	3.96641e-05	3.30741e-09	1.42845	FALSE	8.48051	TRUE	Up	2.379e-09	FALSE
HIC2	5.92544e-27	-0.421894	0.03	0.066	9.87889e-23	1.24481e-26	-0.421894	FALSE	25.9049	TRUE	Down	5.925e-27	FALSE
HID1	7.25402e-74	-0.242829	0.477	0.722	1.20939e-69	4.08333e-73	-0.242829	FALSE	72.389	TRUE	Down	7.254e-74	FALSE
HIF1AN	7.64701e-32	0.125845	0.103	0.177	1.27491e-27	1.78803e-31	0.125845	FALSE	30.7476	TRUE	Up	7.647e-32	FALSE
HIGD1A	1.15848e-17	0.288708	0.128	0.19	1.93143e-13	1.97378e-17	0.288708	FALSE	16.7047	TRUE	Up	1.158e-17	FALSE
HIGD2A	2.31385e-12	0.295182	0.061	0.093	3.85766e-08	3.45997e-12	0.295182	FALSE	11.4609	TRUE	Up	2.314e-12	FALSE
HINFP	8.91297e-30	-0.15235	0.038	0.081	1.48597e-25	1.99128e-29	-0.15235	FALSE	28.7009	TRUE	Down	8.913e-30	FALSE
HINT1	8.86973e-06	0.654792	0.092	0.12	0.147876	1.11767e-05	0.654792	FALSE	4.95168	TRUE	Up	8.870e-06	FALSE
HINT2	7.18671e-27	0.0173256	0.052	0.098	1.19817e-22	1.50679e-26	0.0173256	FALSE	25.8219	TRUE	Up	7.187e-27	FALSE
HIP1	1.19381e-132	-0.437863	0.278	0.525	1.99032e-128	2.00536e-131	-0.437863	FALSE	130.698	TRUE	Down	1.194e-132	FALSE
HIP1R	0	-0.797377	0.589	0.895	0	0	-0.797377	FALSE		TRUE	Down	0.000e+00	FALSE
HIPK1	2.54667e-26	0.183078	0.078	0.135	4.24581e-22	5.26912e-26	0.183078	FALSE	25.2783	TRUE	Up	2.547e-26	FALSE
HIPK2	1.3508e-69	-0.253837	0.508	0.746	2.25205e-65	6.95316e-69	-0.253837	FALSE	68.1578	TRUE	Down	1.351e-69	FALSE
HIRA	1.11133e-45	-0.346294	0.046	0.106	1.85281e-41	3.50591e-45	-0.346294	FALSE	44.4552	TRUE	Down	1.111e-45	FALSE
HIRIP3	1.04259e-47	-0.0180754	0.088	0.171	1.73821e-43	3.4267e-47	-0.0180754	FALSE	46.4651	TRUE	Down	1.043e-47	FALSE
HIST1H1C	7.01417e-12	0.234298	0.044	0.07	1.1694e-07	1.03769e-11	0.234298	FALSE	10.9839	TRUE	Up	7.014e-12	FALSE
HIST1H1E	6.05734e-43	-0.178982	0.066	0.133	1.00988e-38	1.80486e-42	-0.178982	FALSE	41.7436	TRUE	Down	6.057e-43	FALSE
HIST2H2BE	4.86907e-58	-0.121638	0.117	0.225	8.11771e-54	1.96034e-57	-0.121638	FALSE	56.7077	TRUE	Down	4.869e-58	FALSE
HIVEP2	0.00113362	0.49541	0.041	0.052	1	0.00133174	0.49541	FALSE	2.87558	TRUE	Up	1.134e-03	FALSE
HIVEP3	2.69635e-144	-0.780026	0.106	0.272	4.49536e-140	5.51161e-143	-0.780026	FALSE	142.259	TRUE	Down	2.696e-144	FALSE
HLCS	9.34542e-53	-0.265341	0.067	0.144	1.55807e-48	3.39954e-52	-0.265341	FALSE	51.4686	TRUE	Down	9.345e-53	FALSE
HLTF	9.96427e-06	0.539276	0.17	0.219	0.166124	1.25374e-05	0.539276	FALSE	4.90179	TRUE	Up	9.964e-06	FALSE
HM13	1.58408e-32	0.133323	0.181	0.288	2.64097e-28	3.76301e-32	0.133323	FALSE	31.4245	TRUE	Up	1.584e-32	FALSE
HMBOX1	1.91489e-41	0.00685599	0.186	0.306	3.19251e-37	5.53271e-41	0.00685599	FALSE	40.2571	TRUE	Up	1.915e-41	FALSE
HMBS	5.30277e-36	0.0437812	0.082	0.151	8.84077e-32	1.35451e-35	0.0437812	FALSE	34.8682	TRUE	Up	5.303e-36	FALSE
HMCES	3.54785e-42	-0.0117791	0.07	0.141	5.91497e-38	1.03888e-41	-0.0117791	FALSE	40.9834	TRUE	Down	3.548e-42	FALSE
HMG20A	2.39437e-12	0.376864	0.154	0.216	3.99189e-08	3.57848e-12	0.376864	FALSE	11.4463	TRUE	Up	2.394e-12	FALSE
HMG20B	7.75543e-160	-0.687155	0.13	0.324	1.29298e-155	1.99361e-158	-0.687155	FALSE	157.7	TRUE	Down	7.755e-160	FALSE
HMGB2	0.00077551	0.51038	0.044	0.056	1	0.000918293	0.51038	FALSE	3.03702	TRUE	Up	7.755e-04	FALSE
HMGCL	2.74789e-106	-0.508591	0.126	0.275	4.58129e-102	2.80848e-105	-0.508591	FALSE	104.552	TRUE	Down	2.748e-106	FALSE
HMGCLL1	0.00523793	1.05248	0.054	0.046	1	0.00599478	1.05248	FALSE	2.22223	TRUE	Up	5.238e-03	FALSE
HMGCR	1.49013e-269	-1.53135	0.088	0.309	2.48434e-265	1.25156e-267	-1.53135	FALSE	266.903	TRUE	Down	1.490e-269	FALSE
HMGCS1	7.98516e-274	-1.54539	0.089	0.314	1.33129e-269	7.13033e-272	-1.54539	FALSE	271.147	TRUE	Down	7.985e-274	FALSE
HMGN1	1.86307e-13	0.323088	0.212	0.297	3.10611e-09	2.8704e-13	0.323088	FALSE	12.5421	TRUE	Up	1.863e-13	FALSE
HMGN3	1.61688e-07	0.33376	0.304	0.412	0.00269566	2.13711e-07	0.33376	FALSE	6.67017	TRUE	Up	1.617e-07	FALSE
HMGN4	1.43085e-15	0.309152	0.099	0.147	2.38552e-11	2.3195e-15	0.309152	FALSE	14.6346	TRUE	Up	1.431e-15	FALSE
HMGXB3	8.95075e-33	0.00115662	0.07	0.13	1.49227e-28	2.13765e-32	0.00115662	FALSE	31.6701	TRUE	Up	8.951e-33	FALSE
HMGXB4	2.58225e-10	0.422292	0.112	0.156	4.30513e-06	3.6637e-10	0.422292	FALSE	9.43608	TRUE	Up	2.582e-10	FALSE
HMOX1	4.09648e-53	-0.514298	0.041	0.103	6.82965e-49	1.50175e-52	-0.514298	FALSE	51.8234	TRUE	Down	4.096e-53	FALSE
HMOX2	4.16566e-136	-0.457056	0.307	0.561	6.94499e-132	7.43944e-135	-0.457056	FALSE	134.128	TRUE	Down	4.166e-136	FALSE
HMSD	5.39232e-08	0.379679	0.048	0.07	0.000899008	7.22069e-08	0.379679	FALSE	7.14142	TRUE	Up	5.392e-08	FALSE
HNRNPA0	3.28564e-56	-0.0791454	0.269	0.444	5.47782e-52	1.28089e-55	-0.0791454	FALSE	54.8925	TRUE	Down	3.286e-56	FALSE
HNRNPA2B1	1.63922e-52	0.460193	0.655	0.72	2.73291e-48	5.9248e-52	0.460193	FALSE	51.2273	TRUE	Up	1.639e-52	FALSE
HNRNPA3	5.61694e-10	0.567116	0.118	0.163	9.36456e-06	7.91898e-10	0.567116	FALSE	9.10133	TRUE	Up	5.617e-10	FALSE
HNRNPD	0.00489181	0.593953	0.192	0.237	1	0.00560319	0.593953	FALSE	2.25156	TRUE	Up	4.892e-03	FALSE
HNRNPDL	7.48365e-206	-0.617796	0.495	0.799	1.24767e-201	3.11195e-204	-0.617796	FALSE	203.507	TRUE	Down	7.484e-206	FALSE
HNRNPF	3.0569e-50	-0.00749025	0.178	0.306	5.09646e-46	1.05499e-49	-0.00749025	FALSE	48.9768	TRUE	Down	3.057e-50	FALSE
HNRNPH2	6.27125e-55	0.0216956	0.155	0.28	1.04554e-50	2.39097e-54	0.0216956	FALSE	53.6214	TRUE	Up	6.271e-55	TRUE	X
HNRNPH3	2.22158e-21	0.65583	0.462	0.51	3.70381e-17	4.12557e-21	0.65583	FALSE	20.3845	TRUE	Up	2.222e-21	FALSE
HNRNPK	8.31886e-29	0.236322	0.138	0.222	1.38692e-24	1.81691e-28	0.236322	FALSE	27.7407	TRUE	Up	8.319e-29	FALSE
HNRNPL	0.0125759	0.622534	0.224	0.28	1	0.0141675	0.622534	FALSE	1.84871	TRUE	Up	1.258e-02	FALSE
HNRNPLL	7.10375e-08	0.569196	0.106	0.144	0.00118434	9.48695e-08	0.569196	FALSE	7.02287	TRUE	Up	7.104e-08	FALSE
HNRNPM	1.75661e-20	0.320679	0.123	0.19	2.92862e-16	3.19428e-20	0.320679	FALSE	19.4956	TRUE	Up	1.757e-20	FALSE
HNRNPR	0.00223268	0.724836	0.108	0.133	1	0.00259165	0.724836	FALSE	2.58642	TRUE	Up	2.233e-03	FALSE
HNRNPU	0.000119916	0.754496	0.301	0.335	1	0.000146261	0.754496	FALSE	3.83487	TRUE	Up	1.199e-04	FALSE
HNRNPUL1	3.72802e-101	-0.31642	0.232	0.437	6.21535e-97	3.52169e-100	-0.31642	FALSE	99.4532	TRUE	Down	3.728e-101	FALSE
HNRNPUL2	3.56117e-124	-0.415764	0.16	0.35	5.93718e-120	5.0602e-123	-0.415764	FALSE	122.296	TRUE	Down	3.561e-124	FALSE
HOGA1	1.50916e-75	-0.455397	0.069	0.166	2.51608e-71	8.79275e-75	-0.455397	FALSE	74.0559	TRUE	Down	1.509e-75	FALSE
HOMER2	2.88238e-17	-0.203336	0.026	0.051	4.80551e-13	4.86302e-17	-0.203336	FALSE	16.3131	TRUE	Down	2.882e-17	FALSE
HOMER3	4.26769e-163	-0.621184	0.186	0.411	7.11509e-159	1.19481e-161	-0.621184	FALSE	160.923	TRUE	Down	4.268e-163	FALSE
HOMEZ	1.90078e-23	0.136287	0.063	0.109	3.16898e-19	3.68556e-23	0.136287	FALSE	22.4335	TRUE	Up	1.901e-23	FALSE
HOOK3	0.00103954	0.63291	0.312	0.347	1	0.00122274	0.63291	FALSE	2.91267	TRUE	Up	1.040e-03	FALSE
HOXB2	3.95541e-110	-4.43528	0.002	0.06	6.59446e-106	4.36329e-109	-4.43528	FALSE	108.36	TRUE	Down	3.955e-110	FALSE
HOXD1	1.72053e-125	-0.513148	0.137	0.31	2.86846e-121	2.49491e-124	-0.513148	FALSE	123.603	TRUE	Down	1.721e-125	FALSE
HP1BP3	5.64632e-16	0.36412	0.173	0.249	9.41354e-12	9.24666e-16	0.36412	FALSE	15.034	TRUE	Up	5.646e-16	FALSE
HPCAL1	2.34782e-57	-0.13385	0.071	0.156	3.91428e-53	9.31115e-57	-0.13385	FALSE	56.031	TRUE	Down	2.348e-57	FALSE
HPN	8.28373e-35	0.0435688	0.114	0.194	1.38106e-30	2.0547e-34	0.0435688	FALSE	33.6873	TRUE	Up	8.284e-35	FALSE
HPRT1	2.9549e-06	1.29978	0.072	0.057	0.0492641	3.78304e-06	1.29978	FALSE	5.42216	TRUE	Up	2.955e-06	TRUE	X
HPS1	3.0612e-80	-0.340364	0.092	0.206	5.10363e-76	1.95249e-79	-0.340364	FALSE	78.7094	TRUE	Down	3.061e-80	FALSE
HPS3	0.0092575	0.731212	0.09	0.108	1	0.0104708	0.731212	FALSE	1.98002	TRUE	Up	9.257e-03	FALSE
HPS4	1.09095e-96	-0.327081	0.149	0.308	1.81883e-92	9.62011e-96	-0.327081	FALSE	95.0168	TRUE	Down	1.091e-96	FALSE
HPS5	8.64438e-18	0.368471	0.12	0.18	1.44119e-13	1.47694e-17	0.368471	FALSE	16.8306	TRUE	Up	8.644e-18	FALSE
HPS6	8.57059e-27	-0.24466	0.024	0.057	1.42889e-22	1.79251e-26	-0.24466	FALSE	25.7465	TRUE	Down	8.571e-27	FALSE
HR	5.22383e-98	-0.666741	0.077	0.195	8.70917e-94	4.74415e-97	-0.666741	FALSE	96.3238	TRUE	Down	5.224e-98	FALSE
HRAS	1.01678e-69	-0.279766	0.115	0.231	1.69517e-65	5.24974e-69	-0.279766	FALSE	68.2799	TRUE	Down	1.017e-69	FALSE
HS1BP3	4.50101e-20	0.0766776	0.027	0.056	7.50409e-16	8.11694e-20	0.0766776	FALSE	19.0906	TRUE	Up	4.501e-20	FALSE
HS3ST5	0.00532725	0.670566	0.083	0.101	1	0.00609619	0.670566	FALSE	2.21494	TRUE	Up	5.327e-03	FALSE
HS6ST1	6.33412e-102	-0.762269	0.046	0.145	1.05602e-97	6.04413e-101	-0.762269	FALSE	100.219	TRUE	Down	6.334e-102	FALSE
HSBP1	1.70116e-16	0.255812	0.073	0.114	2.83617e-12	2.82185e-16	0.255812	FALSE	15.5495	TRUE	Up	1.701e-16	FALSE
HSCB	3.56917e-06	0.460998	0.044	0.062	0.0595053	4.55572e-06	0.460998	FALSE	5.34144	TRUE	Up	3.569e-06	FALSE
HSD17B10	8.42166e-52	-0.0668065	0.111	0.21	1.40406e-47	2.99543e-51	-0.0668065	FALSE	50.5235	TRUE	Down	8.422e-52	TRUE	X
HSD17B11	6.74688e-35	0.126028	0.082	0.15	1.12484e-30	1.67989e-34	0.126028	FALSE	33.7747	TRUE	Up	6.747e-35	FALSE
HSD17B12	9.25694e-90	-0.215852	0.194	0.373	1.54332e-85	7.09364e-89	-0.215852	FALSE	88.1491	TRUE	Down	9.257e-90	FALSE
HSD17B4	9.76265e-35	0.62298	0.526	0.574	1.62763e-30	2.41942e-34	0.62298	FALSE	33.6163	TRUE	Up	9.763e-35	FALSE
HSD17B8	1.65922e-25	-0.0483287	0.04	0.08	2.76626e-21	3.37616e-25	-0.0483287	FALSE	24.4716	TRUE	Down	1.659e-25	FALSE
HSD3B7	1.13954e-89	-1.2329	0.024	0.098	1.89984e-85	8.71658e-89	-1.2329	FALSE	88.0597	TRUE	Down	1.140e-89	FALSE
HSDL1	1.54211e-13	0.345796	0.055	0.087	2.571e-09	2.385e-13	0.345796	FALSE	12.6225	TRUE	Up	1.542e-13	FALSE
HSDL2	1.05194e-22	0.308276	0.086	0.141	1.75379e-18	2.00666e-22	0.308276	FALSE	21.6975	TRUE	Up	1.052e-22	FALSE
HSF1	7.57509e-88	-0.247998	0.195	0.368	1.26292e-83	5.55878e-87	-0.247998	FALSE	86.255	TRUE	Down	7.575e-88	FALSE
HSF2	3.80927e-07	0.476398	0.055	0.077	0.00635082	4.99136e-07	0.476398	FALSE	6.30178	TRUE	Up	3.809e-07	FALSE
HSF2BP	3.53932e-19	-0.10912	0.033	0.063	5.90076e-15	6.25632e-19	-0.10912	FALSE	18.2037	TRUE	Down	3.539e-19	FALSE
HSF4	0.0351838	0.578837	0.181	0.216	1	0.0388322	0.578837	FALSE	1.41081	TRUE	Up	3.518e-02	FALSE
HSP90AA1	2.23359e-10	0.244164	0.364	0.504	3.72384e-06	3.17539e-10	0.244164	FALSE	9.4982	TRUE	Up	2.234e-10	FALSE
HSP90AB1	8.92827e-71	-0.166547	0.331	0.551	1.48852e-66	4.68969e-70	-0.166547	FALSE	69.3289	TRUE	Down	8.928e-71	FALSE
HSP90B1	5.54703e-25	0.281789	0.136	0.214	9.24801e-21	1.11585e-24	0.281789	FALSE	23.9524	TRUE	Up	5.547e-25	FALSE
HSPA12A	1.99624e-20	0.272051	0.107	0.167	3.32814e-16	3.6246e-20	0.272051	FALSE	19.4407	TRUE	Up	1.996e-20	FALSE
HSPA13	1.02894e-40	0.0724342	0.077	0.149	1.71545e-36	2.92804e-40	0.0724342	FALSE	39.5334	TRUE	Up	1.029e-40	FALSE
HSPA14	1.19148e-15	0.00834088	0.032	0.059	1.98643e-11	1.93515e-15	0.00834088	FALSE	14.7133	TRUE	Up	1.191e-15	FALSE
HSPA1A	7.54492e-175	-0.617328	0.248	0.502	1.25789e-170	2.31897e-173	-0.617328	FALSE	172.635	TRUE	Down	7.545e-175	FALSE
HSPA1B	1.25636e-42	-0.0516959	0.291	0.427	2.0946e-38	3.72256e-42	-0.0516959	FALSE	41.4292	TRUE	Down	1.256e-42	FALSE
HSPA2	1.70062e-87	-0.232308	0.885	0.964	2.83527e-83	1.23831e-86	-0.232308	FALSE	85.9072	TRUE	Down	1.701e-87	FALSE
HSPA4	2.0349e-08	0.461437	0.066	0.092	0.000339259	2.75225e-08	0.461437	FALSE	7.56031	TRUE	Up	2.035e-08	FALSE
HSPA5	2.22354e-06	0.787842	0.083	0.111	0.0370709	2.85576e-06	0.787842	FALSE	5.54428	TRUE	Up	2.224e-06	FALSE
HSPA8	6.82306e-11	0.0995627	0.441	0.594	1.13754e-06	9.84019e-11	0.0995627	FALSE	10.007	TRUE	Up	6.823e-11	FALSE
HSPA9	7.76622e-40	0.0417977	0.083	0.156	1.29478e-35	2.17213e-39	0.0417977	FALSE	38.6631	TRUE	Up	7.766e-40	FALSE
HSPB2	6.24341e-27	-0.204631	0.034	0.072	1.0409e-22	1.31096e-26	-0.204631	FALSE	25.8824	TRUE	Down	6.243e-27	FALSE
HSPBP1	2.76563e-42	0.00554856	0.071	0.142	4.61086e-38	8.10953e-42	0.00554856	FALSE	41.091	TRUE	Up	2.766e-42	FALSE
HSPD1	5.60383e-20	0.311175	0.095	0.15	9.3427e-16	1.00715e-19	0.311175	FALSE	18.9969	TRUE	Up	5.604e-20	FALSE
HSPG2	3.90639e-27	-0.30595	0.022	0.055	6.51274e-23	8.24942e-27	-0.30595	FALSE	26.0836	TRUE	Down	3.906e-27	FALSE
HTATSF1	1.77909e-34	0.172769	0.09	0.162	2.96609e-30	4.38211e-34	0.172769	FALSE	33.3583	TRUE	Up	1.779e-34	TRUE	X
HTRA1	8.62483e-66	-0.211661	0.792	0.919	1.43793e-61	4.08056e-65	-0.211661	FALSE	64.3893	TRUE	Down	8.625e-66	FALSE
HTRA2	1.8867e-13	0.285452	0.074	0.111	3.14551e-09	2.90576e-13	0.285452	FALSE	12.5367	TRUE	Up	1.887e-13	FALSE
HTT	3.02774e-36	0.0486345	0.149	0.245	5.04785e-32	7.78077e-36	0.0486345	FALSE	35.109	TRUE	Up	3.028e-36	FALSE
HUS1	2.55739e-05	0.553234	0.148	0.189	0.426368	3.18192e-05	0.553234	FALSE	4.49731	TRUE	Up	2.557e-05	FALSE
HUWE1	2.04183e-48	-0.0387381	0.254	0.415	3.40414e-44	6.79782e-48	-0.0387381	FALSE	47.1676	TRUE	Down	2.042e-48	TRUE	X
HYAL2	1.0424e-28	-0.0205331	0.049	0.096	1.73789e-24	2.27319e-28	-0.0205331	FALSE	27.6434	TRUE	Down	1.042e-28	FALSE
HYI	8.65037e-106	-0.511044	0.11	0.252	1.44219e-101	8.76716e-105	-0.511044	FALSE	104.057	TRUE	Down	8.650e-106	FALSE
HYOU1	1.03584e-54	-0.0501804	0.167	0.295	1.72696e-50	3.9263e-54	-0.0501804	FALSE	53.406	TRUE	Down	1.036e-54	FALSE
IAH1	7.55118e-06	0.559985	0.186	0.242	0.125893	9.5436e-06	0.559985	FALSE	5.02029	TRUE	Up	7.551e-06	FALSE
IARS	1.78335e-14	0.185497	0.038	0.065	2.97321e-10	2.81769e-14	0.185497	FALSE	13.5501	TRUE	Up	1.783e-14	FALSE
IARS2	1.93282e-30	0.163392	0.171	0.271	3.22241e-26	4.38752e-30	0.163392	FALSE	29.3578	TRUE	Up	1.933e-30	FALSE
IBA57	7.75229e-21	0.0730225	0.068	0.113	1.29246e-16	1.42313e-20	0.0730225	FALSE	19.8468	TRUE	Up	7.752e-21	FALSE
ICA1L	0.000493796	1.16325	0.092	0.082	1	0.000589412	1.16325	FALSE	3.22958	TRUE	Up	4.938e-04	FALSE
ICE2	7.95907e-10	1.4277	0.075	0.054	1.32694e-05	1.11857e-09	1.4277	FALSE	8.95134	TRUE	Up	7.959e-10	FALSE
ICK	9.62393e-40	0.0898367	0.131	0.226	1.6045e-35	2.68552e-39	0.0898367	FALSE	38.571	TRUE	Up	9.624e-40	FALSE
ICMT	2.35554e-52	-0.305722	0.038	0.099	3.92716e-48	8.48855e-52	-0.305722	FALSE	51.0712	TRUE	Down	2.356e-52	FALSE
IDE	7.11208e-11	0.333486	0.051	0.077	1.18573e-06	1.02518e-10	0.333486	FALSE	9.9892	TRUE	Up	7.112e-11	FALSE
IDH1	2.71159e-19	0.162799	0.053	0.092	4.52077e-15	4.80821e-19	0.162799	FALSE	18.318	TRUE	Up	2.712e-19	FALSE
IDH2	3.39877e-127	-0.447586	0.354	0.611	5.66642e-123	5.09395e-126	-0.447586	FALSE	125.293	TRUE	Down	3.399e-127	FALSE
IDH3A	2.42057e-26	0.151998	0.064	0.115	4.03557e-22	5.01188e-26	0.151998	FALSE	25.3	TRUE	Up	2.421e-26	FALSE
IDH3B	1.01721e-52	-0.0207362	0.187	0.323	1.6959e-48	3.69868e-52	-0.0207362	FALSE	51.432	TRUE	Down	1.017e-52	FALSE
IDH3G	9.84595e-88	-0.231331	0.157	0.314	1.64152e-83	7.20028e-87	-0.231331	FALSE	86.1427	TRUE	Down	9.846e-88	TRUE	X
IDI1	5.03358e-38	0.0272806	0.158	0.261	8.39198e-34	1.34998e-37	0.0272806	FALSE	36.8697	TRUE	Up	5.034e-38	FALSE
IDS	2.31766e-12	0.374117	0.2	0.278	3.864e-08	3.46505e-12	0.374117	FALSE	11.4603	TRUE	Up	2.318e-12	TRUE	X
IDUA	4.35315e-75	-0.260685	0.142	0.276	7.25757e-71	2.51895e-74	-0.260685	FALSE	73.5988	TRUE	Down	4.353e-75	FALSE
IER2	1.84253e-66	-0.505514	0.059	0.142	3.07186e-62	8.84059e-66	-0.505514	FALSE	65.0535	TRUE	Down	1.843e-66	FALSE
IER3IP1	2.50106e-05	0.513619	0.036	0.05	0.416977	3.11275e-05	0.513619	FALSE	4.50686	TRUE	Up	2.501e-05	FALSE
IFFO1	2.56368e-63	-0.339265	0.077	0.168	4.27417e-59	1.15434e-62	-0.339265	FALSE	61.9377	TRUE	Down	2.564e-63	FALSE
IFFO2	1.16008e-120	-0.557346	0.104	0.255	1.93409e-116	1.55711e-119	-0.557346	FALSE	118.808	TRUE	Down	1.160e-120	FALSE
IFI16	1.68596e-21	0.149507	0.056	0.098	2.81084e-17	3.14054e-21	0.149507	FALSE	20.503	TRUE	Up	1.686e-21	FALSE
IFI27L1	1.81092e-09	0.234539	0.034	0.054	3.01916e-05	2.52499e-09	0.234539	FALSE	8.59774	TRUE	Up	1.811e-09	FALSE
IFI27L2	2.20357e-36	0.121276	0.132	0.224	3.6738e-32	5.68001e-36	0.121276	FALSE	35.2457	TRUE	Up	2.204e-36	FALSE
IFI6	1.07935e-11	1.53726	0.236	0.229	1.7995e-07	1.58823e-11	1.53726	FALSE	10.7991	TRUE	Up	1.079e-11	FALSE
IFIT1	3.01218e-06	1.44981	0.138	0.126	0.050219	3.85498e-06	1.44981	FALSE	5.41398	TRUE	Up	3.012e-06	FALSE
IFIT2	6.09113e-13	0.431645	0.185	0.26	1.01551e-08	9.27001e-13	0.431645	FALSE	12.0329	TRUE	Up	6.091e-13	FALSE
IFIT5	5.47643e-11	0.603243	0.064	0.096	9.13031e-07	7.92369e-11	0.603243	FALSE	10.1011	TRUE	Up	5.476e-11	FALSE
IFNAR1	0.00213879	1.08943	0.134	0.129	1	0.00248573	1.08943	FALSE	2.60455	TRUE	Up	2.139e-03	FALSE
IFNGR1	5.06903e-20	0.216279	0.189	0.279	8.45109e-16	9.1277e-20	0.216279	FALSE	19.0396	TRUE	Up	5.069e-20	FALSE
IFRD1	6.6313e-28	0.121372	0.215	0.326	1.10557e-23	1.42161e-27	0.121372	FALSE	26.8472	TRUE	Up	6.631e-28	FALSE
IFRD2	1.04924e-23	0.206997	0.071	0.122	1.7493e-19	2.04614e-23	0.206997	FALSE	22.6891	TRUE	Up	1.049e-23	FALSE
IFT122	1.79278e-23	-0.00316056	0.051	0.093	2.98892e-19	3.47774e-23	-0.00316056	FALSE	22.4587	TRUE	Down	1.793e-23	FALSE
IFT140	2.88677e-28	-0.479247	0.021	0.053	4.81283e-24	6.22959e-28	-0.479247	FALSE	27.2055	TRUE	Down	2.887e-28	FALSE
IFT172	1.34385e-83	-0.237302	0.204	0.377	2.24047e-79	9.17867e-83	-0.237302	FALSE	82.0372	TRUE	Down	1.344e-83	FALSE
IFT20	1.37266e-08	0.435048	0.172	0.23	0.000228849	1.86816e-08	0.435048	FALSE	7.72859	TRUE	Up	1.373e-08	FALSE
IFT27	6.67693e-34	0.136469	0.145	0.237	1.11318e-29	1.63276e-33	0.136469	FALSE	32.7871	TRUE	Up	6.677e-34	FALSE
IFT43	3.70874e-07	0.387563	0.127	0.166	0.00618322	4.86264e-07	0.387563	FALSE	6.31313	TRUE	Up	3.709e-07	FALSE
IFT46	3.93714e-06	0.447045	0.057	0.078	0.0656399	5.0201e-06	0.447045	FALSE	5.29929	TRUE	Up	3.937e-06	FALSE
IFT52	9.56674e-15	0.19042	0.042	0.072	1.59497e-10	1.52089e-14	0.19042	FALSE	13.8179	TRUE	Up	9.567e-15	FALSE
IFT57	3.25405e-07	0.418075	0.043	0.062	0.00542515	4.27175e-07	0.418075	FALSE	6.36939	TRUE	Up	3.254e-07	FALSE
IFT80	3.47864e-194	1.47339	0.492	0.373	5.79959e-190	1.35364e-192	1.47339	FALSE	191.868	TRUE	Up	3.479e-194	FALSE
IFT81	0.0097452	1.14901	0.05	0.042	1	0.0110107	1.14901	FALSE	1.95818	TRUE	Up	9.745e-03	FALSE
IFT88	5.82809e-07	1.1754	0.155	0.142	0.00971659	7.60026e-07	1.1754	FALSE	6.11917	TRUE	Up	5.828e-07	FALSE
IGBP1	2.61517e-17	0.304094	0.086	0.134	4.36001e-13	4.41482e-17	0.304094	FALSE	16.3551	TRUE	Up	2.615e-17	TRUE	X
IGDCC3	6.38336e-63	-1.55735	0.011	0.057	1.06423e-58	2.8485e-62	-1.55735	FALSE	61.5454	TRUE	Down	6.383e-63	FALSE
IGF1R	7.98965e-43	-0.051832	0.158	0.265	1.33203e-38	2.37561e-42	-0.051832	FALSE	41.6242	TRUE	Down	7.990e-43	FALSE
IGF2R	9.19484e-63	-0.219602	0.1	0.203	1.53296e-58	4.09663e-62	-0.219602	FALSE	61.3876	TRUE	Down	9.195e-63	FALSE
IGFL2	5.18294e-24	-0.107898	0.041	0.08	8.64099e-20	1.01681e-23	-0.107898	FALSE	22.9928	TRUE	Down	5.183e-24	FALSE
IGIP	6.01689e-09	1.41079	0.082	0.062	0.000100314	8.26714e-09	1.41079	FALSE	8.08264	TRUE	Up	6.017e-09	FALSE
IGSF1	1.34796e-28	-0.395015	0.021	0.054	2.24732e-24	2.93274e-28	-0.395015	FALSE	27.5327	TRUE	Down	1.348e-28	TRUE	X
IGSF11	1.77157e-16	0.699494	0.395	0.425	2.95356e-12	2.93749e-16	0.699494	FALSE	15.532	TRUE	Up	1.772e-16	FALSE
IGSF8	8.8447e-224	-0.524644	0.643	0.883	1.47459e-219	4.66022e-222	-0.524644	FALSE	221.332	TRUE	Down	8.845e-224	FALSE
IK	3.92372e-56	-0.0377087	0.156	0.281	6.54162e-52	1.52683e-55	-0.0377087	FALSE	54.8162	TRUE	Down	3.924e-56	FALSE
IKBKB	1.26781e-21	0.153098	0.266	0.388	2.1137e-17	2.36787e-21	0.153098	FALSE	20.6256	TRUE	Up	1.268e-21	FALSE
IKBKG	1.08634e-120	-0.530251	0.124	0.285	1.81114e-116	1.46276e-119	-0.530251	FALSE	118.835	TRUE	Down	1.086e-120	TRUE	X
IKZF2	5.10493e-10	1.12143	0.145	0.123	8.51093e-06	7.2067e-10	1.12143	FALSE	9.14226	TRUE	Up	5.105e-10	FALSE
IKZF4	6.48062e-29	0.0517264	0.061	0.113	1.08045e-24	1.41871e-28	0.0517264	FALSE	27.8481	TRUE	Up	6.481e-29	FALSE
IKZF5	3.55992e-06	0.58907	0.133	0.173	0.059351	4.54459e-06	0.58907	FALSE	5.34251	TRUE	Up	3.560e-06	FALSE
IL10RB	0.0288595	0.739395	0.085	0.1	1	0.031931	0.739395	FALSE	1.49579	TRUE	Up	2.886e-02	FALSE
IL11RA	4.37716e-54	-0.181367	0.102	0.197	7.29761e-50	1.63647e-53	-0.181367	FALSE	52.7861	TRUE	Down	4.377e-54	FALSE
IL17RA	4.72899e-66	-0.566486	0.057	0.138	7.88418e-62	2.24614e-65	-0.566486	FALSE	64.6486	TRUE	Down	4.729e-66	FALSE
IL18BP	1.02757e-16	0.0494231	0.047	0.08	1.71316e-12	1.71322e-16	0.0494231	FALSE	15.7662	TRUE	Up	1.028e-16	FALSE
ILF2	7.63807e-18	0.329584	0.072	0.116	1.27342e-13	1.30606e-17	0.329584	FALSE	16.884	TRUE	Up	7.638e-18	FALSE
ILF3	1.47376e-158	-0.515616	0.234	0.484	2.45705e-154	3.73191e-157	-0.515616	FALSE	156.428	TRUE	Down	1.474e-158	FALSE
ILK	3.33991e-57	-0.290456	0.066	0.146	5.56829e-53	1.31963e-56	-0.290456	FALSE	55.8795	TRUE	Down	3.340e-57	FALSE
ILKAP	0.0212033	0.45907	0.291	0.368	1	0.0236201	0.45907	FALSE	1.62672	TRUE	Up	2.120e-02	FALSE
ILRUN	5.21602e-85	-0.316752	0.088	0.205	8.69615e-81	3.67504e-84	-0.316752	FALSE	83.4347	TRUE	Down	5.216e-85	FALSE
ILVBL	1.99671e-126	-0.418794	0.211	0.423	3.32891e-122	2.95088e-125	-0.418794	FALSE	124.53	TRUE	Down	1.997e-126	FALSE
IMMP2L	0.0218522	1.03903	0.105	0.101	1	0.0243143	1.03903	FALSE	1.61414	TRUE	Up	2.185e-02	FALSE
IMMT	2.852e-31	0.131649	0.111	0.186	4.75486e-27	6.59404e-31	0.131649	FALSE	30.1808	TRUE	Up	2.852e-31	FALSE
IMP3	5.21277e-18	0.238275	0.055	0.093	8.69073e-14	8.94778e-18	0.238275	FALSE	17.0483	TRUE	Up	5.213e-18	FALSE
IMP4	4.87761e-68	-0.179987	0.11	0.224	8.13196e-64	2.41405e-67	-0.179987	FALSE	66.6173	TRUE	Down	4.878e-68	FALSE
IMPA1	6.11635e-18	0.189434	0.068	0.11	1.01972e-13	1.04818e-17	0.189434	FALSE	16.9796	TRUE	Up	6.116e-18	FALSE
IMPACT	2.0604e-08	0.438933	0.058	0.083	0.000343509	2.78628e-08	0.438933	FALSE	7.55497	TRUE	Up	2.060e-08	FALSE
IMPAD1	1.25923e-18	0.283643	0.23	0.337	2.09938e-14	2.19344e-18	0.283643	FALSE	17.6589	TRUE	Up	1.259e-18	FALSE
IMPDH2	1.39599e-48	-0.243582	0.062	0.133	2.32739e-44	4.66043e-48	-0.243582	FALSE	47.3316	TRUE	Down	1.396e-48	FALSE
INAFM1	1.64021e-29	-0.250419	0.032	0.072	2.73456e-25	3.64429e-29	-0.250419	FALSE	28.4384	TRUE	Down	1.640e-29	FALSE
INCENP	3.04168e-77	-0.834609	0.03	0.103	5.07109e-73	1.8235e-76	-0.834609	FALSE	75.7391	TRUE	Down	3.042e-77	FALSE
INF2	2.05831e-162	-0.332012	0.862	0.968	3.43162e-158	5.66904e-161	-0.332012	FALSE	160.246	TRUE	Down	2.058e-162	FALSE
ING1	6.13162e-23	-0.224266	0.021	0.05	1.02226e-18	1.17627e-22	-0.224266	FALSE	21.9295	TRUE	Down	6.132e-23	FALSE
ING4	4.48971e-94	-0.363056	0.125	0.268	7.48524e-90	3.74128e-93	-0.363056	FALSE	92.427	TRUE	Down	4.490e-94	FALSE
ING5	1.82461e-61	-0.109265	0.176	0.314	3.04198e-57	7.92125e-61	-0.109265	FALSE	60.1012	TRUE	Down	1.825e-61	FALSE
INO80	1.24776e-45	-0.14069	0.073	0.147	2.08027e-41	3.93486e-45	-0.14069	FALSE	44.4051	TRUE	Down	1.248e-45	FALSE
INO80B	1.08361e-46	-0.0435864	0.184	0.308	1.80659e-42	3.50314e-46	-0.0435864	FALSE	45.4555	TRUE	Down	1.084e-46	FALSE
INO80C	8.18389e-19	0.225961	0.08	0.127	1.36442e-14	1.43231e-18	0.225961	FALSE	17.844	TRUE	Up	8.184e-19	FALSE
INO80D	7.61849e-35	-0.00286133	0.095	0.167	1.27016e-30	1.89357e-34	-0.00286133	FALSE	33.7227	TRUE	Down	7.618e-35	FALSE
INO80E	1.04397e-113	-0.393198	0.185	0.376	1.74051e-109	1.2283e-112	-0.393198	FALSE	111.911	TRUE	Down	1.044e-113	FALSE
INPP1	1.06258e-08	0.589136	0.41	0.464	0.000177153	1.45058e-08	0.589136	FALSE	7.83846	TRUE	Up	1.063e-08	FALSE
INPP4A	3.62359e-09	0.414413	0.081	0.113	6.04124e-05	5.00715e-09	0.414413	FALSE	8.30041	TRUE	Up	3.624e-09	FALSE
INPP5A	3.59571e-23	0.202103	0.131	0.202	5.99477e-19	6.94183e-23	0.202103	FALSE	22.1585	TRUE	Up	3.596e-23	FALSE
INPP5B	4.06693e-13	0.242221	0.285	0.398	6.78039e-09	6.2117e-13	0.242221	FALSE	12.2068	TRUE	Up	4.067e-13	FALSE
INPP5E	3.26427e-44	-0.161044	0.077	0.151	5.44218e-40	9.99667e-44	-0.161044	FALSE	43.0001	TRUE	Down	3.264e-44	FALSE
INPP5F	3.92696e-15	0.280001	0.206	0.289	6.54703e-11	6.29724e-15	0.280001	FALSE	14.2008	TRUE	Up	3.927e-15	FALSE
INPP5K	3.63381e-58	-0.156245	0.097	0.195	6.05828e-54	1.46719e-57	-0.156245	FALSE	56.8335	TRUE	Down	3.634e-58	FALSE
INPPL1	1.2274e-162	-1.36674	0.042	0.173	2.04632e-158	3.39154e-161	-1.36674	FALSE	160.47	TRUE	Down	1.227e-162	FALSE
INSIG1	2.14489e-139	-0.555854	0.28	0.509	3.57596e-135	4.02546e-138	-0.555854	FALSE	137.395	TRUE	Down	2.145e-139	FALSE
INSR	1.08635e-82	-0.232197	0.239	0.428	1.81117e-78	7.25061e-82	-0.232197	FALSE	81.1396	TRUE	Down	1.086e-82	FALSE
INSYN1	2.81914e-153	-0.966339	0.076	0.228	4.70008e-149	6.69882e-152	-0.966339	FALSE	151.174	TRUE	Down	2.819e-153	FALSE
INTS1	5.89914e-131	-0.399206	0.242	0.474	9.83505e-127	9.69815e-130	-0.399206	FALSE	129.013	TRUE	Down	5.899e-131	FALSE
INTS11	1.97491e-119	-0.413802	0.406	0.673	3.29257e-115	2.57741e-118	-0.413802	FALSE	117.589	TRUE	Down	1.975e-119	FALSE
INTS13	0.0141514	0.938216	0.182	0.189	1	0.0158918	0.938216	FALSE	1.79883	TRUE	Up	1.415e-02	FALSE
INTS14	1.9686e-12	0.400862	0.089	0.129	3.28204e-08	2.9489e-12	0.400862	FALSE	11.5303	TRUE	Up	1.969e-12	FALSE
INTS2	1.20011e-08	0.453847	0.108	0.146	0.000200082	1.63411e-08	0.453847	FALSE	7.78672	TRUE	Up	1.200e-08	FALSE
INTS3	5.36742e-105	-0.338419	0.206	0.4	8.94856e-101	5.35668e-104	-0.338419	FALSE	103.271	TRUE	Down	5.367e-105	FALSE
INTS6	3.81749e-20	1.52262	0.131	0.094	6.36451e-16	6.89456e-20	1.52262	FALSE	19.1615	TRUE	Up	3.817e-20	FALSE
INTS6L	0.00293392	0.555301	0.048	0.06	1	0.00338849	0.555301	FALSE	2.46999	TRUE	Up	2.934e-03	TRUE	X
INTS8	1.48708e-06	1.19569	0.137	0.123	0.0247927	1.92037e-06	1.19569	FALSE	5.71661	TRUE	Up	1.487e-06	FALSE
INTS9	1.79259e-19	0.141288	0.067	0.11	2.98861e-15	3.1893e-19	0.141288	FALSE	18.4963	TRUE	Up	1.793e-19	FALSE
INTU	0.00116067	0.432591	0.309	0.402	1	0.00136277	0.432591	FALSE	2.86558	TRUE	Up	1.161e-03	FALSE
IP6K1	3.67394e-63	-0.110992	0.176	0.317	6.1252e-59	1.64813e-62	-0.110992	FALSE	61.783	TRUE	Down	3.674e-63	FALSE
IP6K2	7.29803e-06	0.476965	0.197	0.255	0.121673	9.22916e-06	0.476965	FALSE	5.03484	TRUE	Up	7.298e-06	FALSE
IP6K3	1.18336e-05	0.603351	0.15	0.194	0.19729	1.48344e-05	0.603351	FALSE	4.82873	TRUE	Up	1.183e-05	FALSE
IPO11	1.24297e-06	0.459439	0.076	0.101	0.0207228	1.60709e-06	0.459439	FALSE	5.79396	TRUE	Up	1.243e-06	FALSE
IPO13	3.28729e-16	-0.0252116	0.524	0.71	5.48058e-12	5.41268e-16	-0.0252116	FALSE	15.2666	TRUE	Down	3.287e-16	FALSE
IPO5	5.19367e-11	0.534813	0.082	0.119	8.65889e-07	7.52484e-11	0.534813	FALSE	10.1235	TRUE	Up	5.194e-11	FALSE
IPO8	8.30371e-05	0.637732	0.097	0.124	1	0.000101822	0.637732	FALSE	3.99216	TRUE	Up	8.304e-05	FALSE
IPO9	4.54486e-14	0.43564	0.147	0.21	7.57719e-10	7.11198e-14	0.43564	FALSE	13.148	TRUE	Up	4.545e-14	FALSE
IPP	7.73723e-30	0.142106	0.076	0.136	1.28995e-25	1.73179e-29	0.142106	FALSE	28.7615	TRUE	Up	7.737e-30	FALSE
IPPK	3.69105e-20	0.220156	0.112	0.173	6.15371e-16	6.66904e-20	0.220156	FALSE	19.1759	TRUE	Up	3.691e-20	FALSE
IQCB1	0.00124989	1.19595	0.067	0.057	1	0.0014663	1.19595	FALSE	2.83378	TRUE	Up	1.250e-03	FALSE
IQCE	1.05208e-48	-0.36332	0.051	0.116	1.75402e-44	3.52478e-48	-0.36332	FALSE	47.4529	TRUE	Down	1.052e-48	FALSE
IQCG	1.14537e-06	0.401063	0.039	0.056	0.0190957	1.48181e-06	0.401063	FALSE	5.82921	TRUE	Up	1.145e-06	FALSE
IQCK	0.0180148	0.735711	0.061	0.073	1	0.0201423	0.735711	FALSE	1.69589	TRUE	Up	1.801e-02	FALSE
IQCN	7.67868e-69	-1.08894	0.025	0.088	1.28019e-64	3.86119e-68	-1.08894	FALSE	67.4133	TRUE	Down	7.679e-69	FALSE
IQGAP1	1.60621e-06	0.522078	0.199	0.263	0.0267788	2.07201e-06	0.522078	FALSE	5.68361	TRUE	Up	1.606e-06	FALSE
IQSEC1	2.10526e-105	-0.377066	0.413	0.671	3.5099e-101	2.11599e-104	-0.377066	FALSE	103.674	TRUE	Down	2.105e-105	FALSE
IQSEC2	1.53467e-18	-0.187944	0.026	0.052	2.5586e-14	2.6683e-18	-0.187944	FALSE	17.5738	TRUE	Down	1.535e-18	TRUE	X
IRAK1	2.85784e-96	-0.684	0.06	0.165	4.7646e-92	2.49671e-95	-0.684	FALSE	94.6026	TRUE	Down	2.858e-96	TRUE	X
IRAK2	1.61762e-24	0.158698	0.103	0.166	2.69689e-20	3.2227e-24	0.158698	FALSE	23.4918	TRUE	Up	1.618e-24	FALSE
IREB2	0.00891284	0.762284	0.105	0.126	1	0.0100931	0.762284	FALSE	1.99597	TRUE	Up	8.913e-03	FALSE
IRF2	2.54839e-44	0.0125048	0.152	0.26	4.24868e-40	7.81563e-44	0.0125048	FALSE	43.107	TRUE	Up	2.548e-44	FALSE
IRF2BP1	1.86526e-95	-0.38186	0.111	0.248	3.10976e-91	1.6113e-94	-0.38186	FALSE	93.7928	TRUE	Down	1.865e-95	FALSE
IRF2BP2	3.69563e-49	0.0294602	0.178	0.307	6.16136e-45	1.24851e-48	0.0294602	FALSE	47.9036	TRUE	Up	3.696e-49	FALSE
IRF2BPL	2.93791e-50	-0.190782	0.06	0.132	4.89808e-46	1.01475e-49	-0.190782	FALSE	48.9936	TRUE	Down	2.938e-50	FALSE
IRF3	6.36083e-46	-0.0256223	0.155	0.266	1.06048e-41	2.02018e-45	-0.0256223	FALSE	44.6946	TRUE	Down	6.361e-46	FALSE
IRGQ	1.83374e-81	-0.28463	0.1	0.22	3.05721e-77	1.19475e-80	-0.28463	FALSE	79.9227	TRUE	Down	1.834e-81	FALSE
IRS2	1.26263e-109	-0.380786	0.179	0.364	2.10505e-105	1.37319e-108	-0.380786	FALSE	107.862	TRUE	Down	1.263e-109	FALSE
ISCA1	0.0145623	1.12419	0.077	0.071	1	0.0163402	1.12419	FALSE	1.78674	TRUE	Up	1.456e-02	FALSE
ISCU	2.46017e-25	0.216869	0.125	0.199	4.1016e-21	4.98677e-25	0.216869	FALSE	24.3022	TRUE	Up	2.460e-25	FALSE
ISG20	1.23604e-16	-0.00195219	0.031	0.057	2.06072e-12	2.05675e-16	-0.00195219	FALSE	15.6868	TRUE	Down	1.236e-16	FALSE
ISG20L2	6.27772e-57	-0.377655	0.049	0.12	1.04662e-52	2.47118e-56	-0.377655	FALSE	55.6071	TRUE	Down	6.278e-57	FALSE
ISOC1	1.32264e-37	0.0904286	0.069	0.134	2.20511e-33	3.50953e-37	0.0904286	FALSE	36.4548	TRUE	Up	1.323e-37	FALSE
ISOC2	6.054e-52	-0.0587798	0.131	0.239	1.00932e-47	2.15873e-51	-0.0587798	FALSE	50.6658	TRUE	Down	6.054e-52	FALSE
ISY1	2.09717e-40	-0.0604459	0.095	0.174	3.4964e-36	5.93405e-40	-0.0604459	FALSE	39.2266	TRUE	Down	2.097e-40	FALSE
ITCH	6.35104e-23	0.719475	0.422	0.451	1.05885e-18	1.21781e-22	0.719475	FALSE	21.9144	TRUE	Up	6.351e-23	FALSE
ITFG1	0.00216637	0.527703	0.22	0.277	1	0.00251744	0.527703	FALSE	2.59904	TRUE	Up	2.166e-03	FALSE
ITFG2	1.48051e-58	-0.0981874	0.199	0.344	2.4683e-54	6.02936e-58	-0.0981874	FALSE	57.2197	TRUE	Down	1.481e-58	FALSE
ITGA2	6.65832e-13	0.780982	0.367	0.397	1.11007e-08	1.01223e-12	0.780982	FALSE	11.9947	TRUE	Up	6.658e-13	FALSE
ITGA6	1.60267e-37	-0.704575	0.015	0.05	2.67197e-33	4.23666e-37	-0.704575	FALSE	36.373	TRUE	Down	1.603e-37	FALSE
ITGAV	1.12712e-118	-0.429641	0.291	0.524	1.87913e-114	1.4465e-117	-0.429641	FALSE	116.84	TRUE	Down	1.127e-118	FALSE
ITGB1	5.05837e-35	-0.00198879	0.062	0.121	8.43332e-31	1.26504e-34	-0.00198879	FALSE	33.8979	TRUE	Down	5.058e-35	FALSE
ITGB3BP	6.42012e-12	1.57548	0.075	0.052	1.07036e-07	9.50966e-12	1.57548	FALSE	11.0218	TRUE	Up	6.420e-12	FALSE
ITGB5	2.26783e-97	-0.710572	0.055	0.158	3.78093e-93	2.02719e-96	-0.710572	FALSE	95.6931	TRUE	Down	2.268e-97	FALSE
ITM2B	1.42772e-36	-0.110618	0.474	0.678	2.3803e-32	3.69362e-36	-0.110618	FALSE	35.4325	TRUE	Down	1.428e-36	FALSE
ITM2C	2.97492e-11	0.255199	0.206	0.279	4.95979e-07	4.33167e-11	0.255199	FALSE	10.3633	TRUE	Up	2.975e-11	FALSE
ITPA	1.74148e-46	-0.0690234	0.136	0.239	2.90339e-42	5.59157e-46	-0.0690234	FALSE	45.2525	TRUE	Down	1.741e-46	FALSE
ITPK1	2.35178e-75	-0.227417	0.394	0.628	3.92089e-71	1.36645e-74	-0.227417	FALSE	73.8644	TRUE	Down	2.352e-75	FALSE
ITPKB	0	-1.02409	0.364	0.744	0	0	-1.02409	FALSE		TRUE	Down	0.000e+00	FALSE
ITPKC	2.96397e-23	-0.11383	0.043	0.082	4.94153e-19	5.73133e-23	-0.11383	FALSE	22.2417	TRUE	Down	2.964e-23	FALSE
ITPRID2	0.00019158	0.409669	0.278	0.36	1	0.000232035	0.409669	FALSE	3.63445	TRUE	Up	1.916e-04	FALSE
ITSN1	3.7635e-06	0.443509	0.041	0.058	0.062745	4.80159e-06	0.443509	FALSE	5.31862	TRUE	Up	3.763e-06	FALSE
IVD	3.89359e-82	-0.19324	0.173	0.333	6.49139e-78	2.57038e-81	-0.19324	FALSE	80.59	TRUE	Down	3.894e-82	FALSE
IVNS1ABP	3.36323e-111	1.64666	0.341	0.236	5.60717e-107	3.79392e-110	1.64666	FALSE	109.421	TRUE	Up	3.363e-111	FALSE
IWS1	3.1613e-13	0.0622226	0.412	0.566	5.27052e-09	4.84679e-13	0.0622226	FALSE	12.3145	TRUE	Up	3.161e-13	FALSE
IZUMO4	2.48998e-16	0.268297	0.231	0.327	4.1513e-12	4.11424e-16	0.268297	FALSE	15.3857	TRUE	Up	2.490e-16	FALSE
JADE1	1.6373e-22	0.112969	0.053	0.095	2.72971e-18	3.11069e-22	0.112969	FALSE	21.5071	TRUE	Up	1.637e-22	FALSE
JADE2	7.75226e-53	-0.138376	0.093	0.183	1.29246e-48	2.82606e-52	-0.138376	FALSE	51.5488	TRUE	Down	7.752e-53	FALSE
JADE3	2.75495e-63	-0.184126	0.073	0.163	4.59305e-59	1.23849e-62	-0.184126	FALSE	61.9071	TRUE	Down	2.755e-63	TRUE	X
JAGN1	1.5753e-18	0.253559	0.045	0.079	2.62634e-14	2.73782e-18	0.253559	FALSE	17.5626	TRUE	Up	1.575e-18	FALSE
JAK1	1.1377e-73	-0.287335	0.078	0.18	1.89677e-69	6.383e-73	-0.287335	FALSE	72.195	TRUE	Down	1.138e-73	FALSE
JAKMIP2	1.35185e-21	0.198218	0.211	0.312	2.2538e-17	2.52315e-21	0.198218	FALSE	20.5981	TRUE	Up	1.352e-21	FALSE
JAKMIP3	0	-1.17095	0.425	0.852	0	0	-1.17095	FALSE		TRUE	Down	0.000e+00	FALSE
JAM3	5.81858e-19	-0.0417755	0.681	0.849	9.70073e-15	1.02298e-18	-0.0417755	FALSE	17.9901	TRUE	Down	5.819e-19	FALSE
JARID2	4.01724e-14	0.347066	0.14	0.199	6.69754e-10	6.29214e-14	0.347066	FALSE	13.2012	TRUE	Up	4.017e-14	FALSE
JAZF1	5.34758e-13	0.366836	0.065	0.1	8.91548e-09	8.14572e-13	0.366836	FALSE	12.0891	TRUE	Up	5.348e-13	FALSE
JDP2	1.08803e-22	-0.287266	0.026	0.056	1.81397e-18	2.07458e-22	-0.287266	FALSE	21.6831	TRUE	Down	1.088e-22	FALSE
JKAMP	0.00100371	0.742683	0.067	0.084	1	0.00118158	0.742683	FALSE	2.92754	TRUE	Up	1.004e-03	FALSE
JMJD1C	3.33139e-09	0.929644	0.247	0.245	5.55409e-05	4.61089e-09	0.929644	FALSE	8.33622	TRUE	Up	3.331e-09	FALSE
JMJD4	4.66829e-45	-0.175343	0.066	0.135	7.78298e-41	1.45485e-44	-0.175343	FALSE	43.8372	TRUE	Down	4.668e-45	FALSE
JMJD6	1.81566e-08	0.481792	0.113	0.153	0.000302706	2.46081e-08	0.481792	FALSE	7.60892	TRUE	Up	1.816e-08	FALSE
JMJD8	3.61706e-57	-0.194729	0.07	0.154	6.03036e-53	1.4278e-56	-0.194729	FALSE	55.8453	TRUE	Down	3.617e-57	FALSE
JMY	2.13937e-64	-0.161601	0.122	0.237	3.56676e-60	9.88468e-64	-0.161601	FALSE	63.005	TRUE	Down	2.139e-64	FALSE
JOSD1	5.45071e-18	0.335434	0.129	0.193	9.08742e-14	9.34863e-18	0.335434	FALSE	17.0293	TRUE	Up	5.451e-18	FALSE
JOSD2	9.50149e-33	0.161333	0.186	0.296	1.58409e-28	2.26662e-32	0.161333	FALSE	31.6446	TRUE	Up	9.501e-33	FALSE
JPH1	7.81043e-131	-1.47291	0.033	0.138	1.30215e-126	1.27661e-129	-1.47291	FALSE	128.894	TRUE	Down	7.810e-131	FALSE
JPT2	3.18754e-211	-0.723854	0.304	0.585	5.31426e-207	1.40103e-209	-0.723854	FALSE	208.854	TRUE	Down	3.188e-211	FALSE
JRK	2.49593e-30	-0.0591178	0.064	0.119	4.16122e-26	5.6567e-30	-0.0591178	FALSE	29.2474	TRUE	Down	2.496e-30	FALSE
JTB	4.94256e-12	0.427906	0.065	0.098	8.24023e-08	7.339e-12	0.427906	FALSE	11.1344	TRUE	Up	4.943e-12	FALSE
JUN	3.34101e-220	-0.910475	0.12	0.343	5.57013e-216	1.68701e-218	-0.910475	FALSE	217.773	TRUE	Down	3.341e-220	FALSE
JUND	0	-0.806424	0.48	0.805	0	0	-0.806424	FALSE		TRUE	Down	0.000e+00	FALSE
JUP	4.29108e-51	-0.0140825	0.239	0.397	7.15409e-47	1.5098e-50	-0.0140825	FALSE	49.8211	TRUE	Down	4.291e-51	FALSE
KALRN	1.48029e-30	-0.30954	0.044	0.09	2.46793e-26	3.36656e-30	-0.30954	FALSE	29.4728	TRUE	Down	1.480e-30	FALSE
KANK1	0.000985569	0.580891	0.172	0.213	1	0.00116103	0.580891	FALSE	2.93516	TRUE	Up	9.856e-04	FALSE
KANK4	3.20969e-181	-0.872025	0.115	0.31	5.35119e-177	1.06359e-179	-0.872025	FALSE	178.973	TRUE	Down	3.210e-181	FALSE
KANSL1	3.26231e-12	0.24331	0.327	0.459	5.43892e-08	4.86279e-12	0.24331	FALSE	11.3131	TRUE	Up	3.262e-12	FALSE
KANSL1L	5.98355e-15	1.3875	0.132	0.102	9.97578e-11	9.55904e-15	1.3875	FALSE	14.0196	TRUE	Up	5.984e-15	FALSE
KANSL2	7.33616e-38	0.061377	0.111	0.194	1.22308e-33	1.95885e-37	0.061377	FALSE	36.708	TRUE	Up	7.336e-38	FALSE
KANSL3	1.25399e-74	-0.343026	0.107	0.223	2.09065e-70	7.17302e-74	-0.343026	FALSE	73.1443	TRUE	Down	1.254e-74	FALSE
KARS	1.15083e-14	0.208157	0.031	0.056	1.91867e-10	1.82545e-14	0.208157	FALSE	13.7386	TRUE	Up	1.151e-14	FALSE
KAT14	1.89983e-27	-0.0215716	0.047	0.091	3.1674e-23	4.03411e-27	-0.0215716	FALSE	26.3943	TRUE	Down	1.900e-27	FALSE
KAT2A	5.21543e-13	0.272489	0.221	0.306	8.69517e-09	7.94871e-13	0.272489	FALSE	12.0997	TRUE	Up	5.215e-13	FALSE
KAT2B	1.40094e-33	1.04638	0.34	0.318	2.33564e-29	3.40422e-33	1.04638	FALSE	32.468	TRUE	Up	1.401e-33	FALSE
KAT5	7.26751e-83	-0.279951	0.106	0.23	1.21164e-78	4.86969e-82	-0.279951	FALSE	81.3125	TRUE	Down	7.268e-83	FALSE
KAT6A	1.95455e-07	0.531034	0.164	0.218	0.00325862	2.577e-07	0.531034	FALSE	6.58889	TRUE	Up	1.955e-07	FALSE
KAT6B	1.04153e-07	1.17911	0.146	0.129	0.00173644	1.38397e-07	1.17911	FALSE	6.85887	TRUE	Up	1.042e-07	FALSE
KAT7	1.45126e-23	0.223785	0.207	0.312	2.41954e-19	2.82493e-23	0.223785	FALSE	22.549	TRUE	Up	1.451e-23	FALSE
KAT8	8.52131e-26	0.201829	0.117	0.188	1.42067e-21	1.74352e-25	0.201829	FALSE	24.7586	TRUE	Up	8.521e-26	FALSE
KATNA1	9.44e-06	0.615289	0.077	0.101	0.157384	1.18848e-05	0.615289	FALSE	4.92501	TRUE	Up	9.440e-06	FALSE
KATNAL1	1.96288e-09	0.512235	0.131	0.179	3.27252e-05	2.73328e-09	0.512235	FALSE	8.56332	TRUE	Up	1.963e-09	FALSE
KATNAL2	1.86549e-26	-0.0438391	0.078	0.133	3.11014e-22	3.87486e-26	-0.0438391	FALSE	25.4117	TRUE	Down	1.865e-26	FALSE
KATNB1	8.85484e-32	-0.0577928	0.048	0.097	1.47628e-27	2.06816e-31	-0.0577928	FALSE	30.6844	TRUE	Down	8.855e-32	FALSE
KATNBL1	1.08562e-35	2.09289	0.091	0.046	1.80995e-31	2.75481e-35	2.09289	FALSE	34.5599	TRUE	Up	1.086e-35	FALSE
KAZN	3.52824e-162	-0.519108	0.396	0.677	5.88228e-158	9.59296e-161	-0.519108	FALSE	160.018	TRUE	Down	3.528e-162	FALSE
KBTBD11	1.51327e-69	-0.182912	0.111	0.227	2.52292e-65	7.78004e-69	-0.182912	FALSE	68.109	TRUE	Down	1.513e-69	FALSE
KBTBD3	1.17134e-20	1.5138	0.128	0.091	1.95286e-16	2.1401e-20	1.5138	FALSE	19.6696	TRUE	Up	1.171e-20	FALSE
KBTBD4	1.35848e-08	0.47476	0.04	0.06	0.000226485	1.84916e-08	0.47476	FALSE	7.73303	TRUE	Up	1.358e-08	FALSE
KBTBD6	2.32221e-38	-0.133648	0.043	0.096	3.87159e-34	6.25971e-38	-0.133648	FALSE	37.2034	TRUE	Down	2.322e-38	FALSE
KBTBD7	2.20799e-18	0.191524	0.039	0.072	3.68115e-14	3.82486e-18	0.191524	FALSE	17.4174	TRUE	Up	2.208e-18	FALSE
KCMF1	6.12822e-07	0.588378	0.074	0.101	0.010217	7.98674e-07	0.588378	FALSE	6.09763	TRUE	Up	6.128e-07	FALSE
KCNAB2	3.19017e-41	-0.43303	0.032	0.081	5.31866e-37	9.17364e-41	-0.43303	FALSE	40.0375	TRUE	Down	3.190e-41	FALSE
KCNC3	2.40062e-23	-0.333977	0.027	0.058	4.00231e-19	4.64518e-23	-0.333977	FALSE	22.333	TRUE	Down	2.401e-23	FALSE
KCNH1	8.18364e-80	-0.998624	0.024	0.093	1.36438e-75	5.16916e-79	-0.998624	FALSE	78.2866	TRUE	Down	8.184e-80	FALSE
KCNJ10	1.4331e-78	-0.296303	0.611	0.808	2.38926e-74	8.81578e-78	-0.296303	FALSE	77.0547	TRUE	Down	1.433e-78	FALSE
KCNJ2	0.0269687	0.616124	0.319	0.369	1	0.0298936	0.616124	FALSE	1.52442	TRUE	Up	2.697e-02	FALSE
KCNJ9	1.87743e-32	0.0272729	0.12	0.2	3.13005e-28	4.4524e-32	0.0272729	FALSE	31.3514	TRUE	Up	1.877e-32	FALSE
KCNK1	1.59357e-128	-0.479236	0.18	0.378	2.6568e-124	2.45787e-127	-0.479236	FALSE	126.609	TRUE	Down	1.594e-128	FALSE
KCNK12	0.000281853	0.447265	0.068	0.086	1	0.000339384	0.447265	FALSE	3.46931	TRUE	Up	2.819e-04	FALSE
KCNMA1	4.51312e-13	0.0466375	0.053	0.083	7.52427e-09	6.88699e-13	0.0466375	FALSE	12.162	TRUE	Up	4.513e-13	FALSE
KCNMB3	1.16488e-16	0.0298773	0.033	0.061	1.94209e-12	1.93911e-16	0.0298773	FALSE	15.7124	TRUE	Up	1.165e-16	FALSE
KCNMB4	1.77609e-08	0.367539	0.235	0.315	0.00029611	2.40796e-08	0.367539	FALSE	7.61835	TRUE	Up	1.776e-08	FALSE
KCNS3	8.92409e-06	0.66278	0.038	0.054	0.148782	1.12436e-05	0.66278	FALSE	4.9491	TRUE	Up	8.924e-06	FALSE
KCTD10	4.66443e-39	-0.109355	0.064	0.127	7.77655e-35	1.28178e-38	-0.109355	FALSE	37.8922	TRUE	Down	4.664e-39	FALSE
KCTD13	5.73177e-08	0.364535	0.266	0.358	0.000955601	7.67402e-08	0.364535	FALSE	7.11498	TRUE	Up	5.732e-08	FALSE
KCTD17	4.09648e-80	-0.385909	0.082	0.19	6.82965e-76	2.60498e-79	-0.385909	FALSE	78.5842	TRUE	Down	4.096e-80	FALSE
KCTD18	4.10841e-10	0.493448	0.043	0.067	6.84955e-06	5.81152e-10	0.493448	FALSE	9.23571	TRUE	Up	4.108e-10	FALSE
KCTD2	1.99606e-141	-0.588372	0.127	0.308	3.32783e-137	3.88362e-140	-0.588372	FALSE	139.411	TRUE	Down	1.996e-141	FALSE
KCTD20	0.000941755	0.678376	0.093	0.116	1	0.00111096	0.678376	FALSE	2.9543	TRUE	Up	9.418e-04	FALSE
KCTD21	1.06082e-44	-0.580773	0.023	0.068	1.76859e-40	3.2771e-44	-0.580773	FALSE	43.4845	TRUE	Down	1.061e-44	FALSE
KCTD3	3.17643e-08	0.259025	0.316	0.426	0.000529575	4.27913e-08	0.259025	FALSE	7.36864	TRUE	Up	3.176e-08	FALSE
KCTD4	3.42005e-48	2.98988	0.053	0.013	5.70191e-44	1.13462e-47	2.98988	FALSE	46.9451	TRUE	Up	3.420e-48	FALSE
KCTD5	2.08377e-93	-0.430158	0.071	0.183	3.47406e-89	1.71285e-92	-0.430158	FALSE	91.7663	TRUE	Down	2.084e-93	FALSE
KCTD6	1.87817e-21	1.60209	0.122	0.085	3.13128e-17	3.49243e-21	1.60209	FALSE	20.4569	TRUE	Up	1.878e-21	FALSE
KCTD7	3.47082e-45	-0.0441636	0.308	0.488	5.78655e-41	1.08526e-44	-0.0441636	FALSE	43.9645	TRUE	Down	3.471e-45	FALSE
KCTD8	9.23275e-14	0.378655	0.07	0.107	1.53928e-09	1.43604e-13	0.378655	FALSE	12.8428	TRUE	Up	9.233e-14	FALSE
KDELR1	2.39771e-25	0.10242	0.047	0.089	3.99747e-21	4.86133e-25	0.10242	FALSE	24.3132	TRUE	Up	2.398e-25	FALSE
KDELR2	1.53656e-46	-0.0695891	0.061	0.131	2.56176e-42	4.94448e-46	-0.0695891	FALSE	45.3059	TRUE	Down	1.537e-46	FALSE
KDM1A	0.000579666	0.664824	0.071	0.09	1	0.000689761	0.664824	FALSE	3.1613	TRUE	Up	5.797e-04	FALSE
KDM1B	5.98799e-09	0.467105	0.109	0.149	9.98318e-05	8.22876e-09	0.467105	FALSE	8.08467	TRUE	Up	5.988e-09	FALSE
KDM2A	5.00999e-136	-0.489724	0.159	0.354	8.35265e-132	8.90979e-135	-0.489724	FALSE	134.05	TRUE	Down	5.010e-136	FALSE
KDM2B	3.20147e-130	-0.657268	0.104	0.26	5.33749e-126	5.14358e-129	-0.657268	FALSE	128.289	TRUE	Down	3.201e-130	FALSE
KDM3A	0.0277294	0.674327	0.138	0.163	1	0.0307247	0.674327	FALSE	1.51251	TRUE	Up	2.773e-02	FALSE
KDM3B	5.864e-32	0.192482	0.157	0.255	9.77646e-28	1.37377e-31	0.192482	FALSE	30.8621	TRUE	Up	5.864e-32	FALSE
KDM4A	3.27694e-91	-0.350937	0.133	0.278	5.46332e-87	2.58109e-90	-0.350937	FALSE	89.5882	TRUE	Down	3.277e-91	FALSE
KDM4B	3.78111e-113	-0.338615	0.184	0.375	6.30387e-109	4.40593e-112	-0.338615	FALSE	111.356	TRUE	Down	3.781e-113	FALSE
KDM5A	5.73211e-28	0.134967	0.151	0.236	9.55657e-24	1.2304e-27	0.134967	FALSE	26.91	TRUE	Up	5.732e-28	FALSE
KDM5B	4.17696e-16	0.305008	0.101	0.152	6.96382e-12	6.85228e-16	0.305008	FALSE	15.1642	TRUE	Up	4.177e-16	FALSE
KDM5C	3.41432e-39	0.0152093	0.272	0.428	5.69235e-35	9.41601e-39	0.0152093	FALSE	38.0261	TRUE	Up	3.414e-39	TRUE	X
KDM5D	1.00349e-121	-1.08719	0.082	0.212	1.67302e-117	1.373e-120	-1.08719	FALSE	119.862	TRUE	Down	1.003e-121	TRUE	Y
KDM6A	0.000106706	0.923838	0.231	0.242	1	0.000130393	0.923838	FALSE	3.88475	TRUE	Up	1.067e-04	TRUE	X
KDM6B	4.31557e-35	-0.481776	0.024	0.063	7.19492e-31	1.08055e-34	-0.481776	FALSE	33.9664	TRUE	Down	4.316e-35	FALSE
KDM8	1.51257e-28	-0.261994	0.022	0.055	2.52175e-24	3.28329e-28	-0.261994	FALSE	27.4837	TRUE	Down	1.513e-28	FALSE
KDSR	6.78561e-30	0.107113	0.292	0.444	1.1313e-25	1.52161e-29	0.107113	FALSE	28.8177	TRUE	Up	6.786e-30	FALSE
KEAP1	1.58907e-90	-0.231001	0.227	0.422	2.6493e-86	1.23784e-89	-0.231001	FALSE	88.9073	TRUE	Down	1.589e-90	FALSE
KEL	5.36381e-71	-0.206057	0.247	0.423	8.94254e-67	2.82265e-70	-0.206057	FALSE	69.5493	TRUE	Down	5.364e-71	FALSE
KHDC4	2.68595e-05	0.507485	0.178	0.228	0.447801	3.33942e-05	0.507485	FALSE	4.47633	TRUE	Up	2.686e-05	FALSE
KHDRBS1	1.73127e-104	-0.3345	0.133	0.291	2.88637e-100	1.70573e-103	-0.3345	FALSE	102.768	TRUE	Down	1.731e-104	FALSE
KHDRBS3	8.38287e-08	0.493986	0.057	0.081	0.00139759	1.11706e-07	0.493986	FALSE	6.95192	TRUE	Up	8.383e-08	FALSE
KHK	4.14296e-64	-0.632968	0.038	0.107	6.90715e-60	1.9028e-63	-0.632968	FALSE	62.7206	TRUE	Down	4.143e-64	FALSE
KHNYN	1.91331e-75	-0.482319	0.059	0.15	3.18987e-71	1.11245e-74	-0.482319	FALSE	73.9537	TRUE	Down	1.913e-75	FALSE
KHSRP	2.79358e-122	-0.451134	0.107	0.263	4.65745e-118	3.84083e-121	-0.451134	FALSE	120.416	TRUE	Down	2.794e-122	FALSE
KIAA0100	3.47603e-52	-0.0565018	0.286	0.465	5.79523e-48	1.24681e-51	-0.0565018	FALSE	50.9042	TRUE	Down	3.476e-52	FALSE
KIAA0319L	1.42717e-40	0.0468772	0.171	0.284	2.37937e-36	4.05175e-40	0.0468772	FALSE	39.3924	TRUE	Up	1.427e-40	FALSE
KIAA0355	7.90097e-90	-0.341528	0.127	0.268	1.31725e-85	6.06551e-89	-0.341528	FALSE	88.2171	TRUE	Down	7.901e-90	FALSE
KIAA0408	1.80095e-13	0.328491	0.093	0.136	3.00254e-09	2.77519e-13	0.328491	FALSE	12.5567	TRUE	Up	1.801e-13	FALSE
KIAA0513	7.50948e-54	-0.241129	0.091	0.18	1.25198e-49	2.79276e-53	-0.241129	FALSE	52.554	TRUE	Down	7.509e-54	FALSE
KIAA0556	1.41317e-27	-0.0033289	0.046	0.091	2.35604e-23	3.01281e-27	-0.0033289	FALSE	26.521	TRUE	Down	1.413e-27	FALSE
KIAA0586	1.69861e-07	0.540746	0.084	0.114	0.00283192	2.24374e-07	0.540746	FALSE	6.64903	TRUE	Up	1.699e-07	FALSE
KIAA0895	2.14435e-06	1.44774	0.06	0.046	0.0357507	2.75531e-06	1.44774	FALSE	5.55983	TRUE	Up	2.144e-06	FALSE
KIAA0895L	1.22716e-88	-0.45847	0.117	0.249	2.04592e-84	9.08378e-88	-0.45847	FALSE	87.0417	TRUE	Down	1.227e-88	FALSE
KIAA0930	7.08939e-186	-0.757663	0.398	0.684	1.18194e-181	2.4851e-184	-0.757663	FALSE	183.605	TRUE	Down	7.089e-186	FALSE
KIAA1109	2.85633e-09	0.277828	0.3	0.408	4.76208e-05	3.96049e-09	0.277828	FALSE	8.40225	TRUE	Up	2.856e-09	FALSE
KIAA1191	2.32398e-27	0.167519	0.072	0.127	3.87454e-23	4.92858e-27	0.167519	FALSE	26.3073	TRUE	Up	2.324e-27	FALSE
KIAA1324L	0.00134182	0.507144	0.407	0.486	1	0.00157088	0.507144	FALSE	2.80386	TRUE	Up	1.342e-03	FALSE
KIAA1328	2.91293e-16	0.278911	0.142	0.205	4.85643e-12	4.79813e-16	0.278911	FALSE	15.3189	TRUE	Up	2.913e-16	FALSE
KIAA1586	1.20775e-15	1.63499	0.077	0.05	2.01356e-11	1.96008e-15	1.63499	FALSE	14.7077	TRUE	Up	1.208e-15	FALSE
KIAA1755	1.0731e-06	0.0271345	0.536	0.695	0.0178907	1.38957e-06	0.0271345	FALSE	5.85712	TRUE	Up	1.073e-06	FALSE
KIAA1841	0.00182128	0.896019	0.189	0.192	1	0.00212283	0.896019	FALSE	2.67308	TRUE	Up	1.821e-03	FALSE
KIAA1958	9.47939e-22	0.288002	0.159	0.242	1.5804e-17	1.77318e-21	0.288002	FALSE	20.7512	TRUE	Up	9.479e-22	FALSE
KIAA2013	3.35287e-144	-0.50083	0.152	0.351	5.58991e-140	6.83712e-143	-0.50083	FALSE	142.165	TRUE	Down	3.353e-144	FALSE
KIAA2026	8.3142e-10	0.411339	0.192	0.261	1.38614e-05	1.1679e-09	0.411339	FALSE	8.9326	TRUE	Up	8.314e-10	FALSE
KIF13B	1.56166e-50	-0.156964	0.425	0.644	2.6036e-46	5.44048e-50	-0.156964	FALSE	49.2644	TRUE	Down	1.562e-50	FALSE
KIF16B	5.40536e-78	-0.317579	0.117	0.241	9.01181e-74	3.287e-77	-0.317579	FALSE	76.4832	TRUE	Down	5.405e-78	FALSE
KIF19	8.00304e-110	2.45078	0.152	0.052	1.33427e-105	8.74869e-109	2.45078	FALSE	108.058	TRUE	Up	8.003e-110	FALSE
KIF1A	0	-0.775377	0.657	0.901	0	0	-0.775377	FALSE		TRUE	Down	0.000e+00	FALSE
KIF1B	2.2839e-41	0.412672	0.665	0.732	3.80772e-37	6.58768e-41	0.412672	FALSE	40.1813	TRUE	Up	2.284e-41	FALSE
KIF1BP	1.38763e-51	0.0137775	0.099	0.192	2.31346e-47	4.91905e-51	0.0137775	FALSE	50.3081	TRUE	Up	1.388e-51	FALSE
KIF1C	3.66142e-30	-0.0344367	0.078	0.137	6.10433e-26	8.2694e-30	-0.0344367	FALSE	29.0825	TRUE	Down	3.661e-30	FALSE
KIF21A	2.88488e-63	-0.135461	0.241	0.412	4.80968e-59	1.29621e-62	-0.135461	FALSE	61.8873	TRUE	Down	2.885e-63	FALSE
KIF22	1.02306e-63	-0.355082	0.068	0.154	1.70564e-59	4.64096e-63	-0.355082	FALSE	62.3334	TRUE	Down	1.023e-63	FALSE
KIF27	0.00855749	1.09249	0.054	0.046	1	0.00970497	1.09249	FALSE	2.01301	TRUE	Up	8.557e-03	FALSE
KIF2A	0.0426154	0.557566	0.268	0.337	1	0.0468211	0.557566	FALSE	1.32956	TRUE	Up	4.262e-02	FALSE
KIF3A	9.33816e-12	0.392645	0.181	0.252	1.55686e-07	1.37623e-11	0.392645	FALSE	10.8613	TRUE	Up	9.338e-12	FALSE
KIF3B	8.29071e-06	0.455945	0.046	0.063	0.138223	1.04611e-05	0.455945	FALSE	4.98042	TRUE	Up	8.291e-06	FALSE
KIF3C	1.14692e-132	-0.782983	0.079	0.221	1.91215e-128	1.93043e-131	-0.782983	FALSE	130.714	TRUE	Down	1.147e-132	FALSE
KIF5A	3.79045e-83	-0.952235	0.042	0.125	6.31943e-79	2.5621e-82	-0.952235	FALSE	81.5914	TRUE	Down	3.790e-83	FALSE
KIF5B	1.98751e-12	0.334025	0.185	0.257	3.31358e-08	2.9767e-12	0.334025	FALSE	11.5263	TRUE	Up	1.988e-12	FALSE
KIF5C	2.61386e-154	-0.470575	0.537	0.805	4.35783e-150	6.3172e-153	-0.470575	FALSE	152.199	TRUE	Down	2.614e-154	FALSE
KIF6	1.78023e-45	-0.138669	0.091	0.174	2.968e-41	5.59529e-45	-0.138669	FALSE	44.2522	TRUE	Down	1.780e-45	FALSE
KIFAP3	1.00867e-33	0.147334	0.103	0.179	1.68166e-29	2.45737e-33	0.147334	FALSE	32.6095	TRUE	Up	1.009e-33	FALSE
KIFC2	9.48832e-22	-0.193017	0.048	0.086	1.58189e-17	1.77446e-21	-0.193017	FALSE	20.7509	TRUE	Down	9.488e-22	FALSE
KIFC3	1.29058e-93	-0.415321	0.164	0.324	2.15166e-89	1.0681e-92	-0.415321	FALSE	91.9714	TRUE	Down	1.291e-93	FALSE
KIN	1.69357e-13	0.299948	0.062	0.096	2.82352e-09	2.614e-13	0.299948	FALSE	12.5827	TRUE	Up	1.694e-13	FALSE
KIRREL3	6.39211e-155	-0.591983	0.14	0.339	1.06569e-150	1.57172e-153	-0.591983	FALSE	152.804	TRUE	Down	6.392e-155	FALSE
KIZ	1.66354e-22	0.138034	0.274	0.4	2.77345e-18	3.15983e-22	0.138034	FALSE	21.5003	TRUE	Up	1.664e-22	FALSE
KLC1	7.99446e-47	-0.0985368	0.36	0.564	1.33284e-42	2.59338e-46	-0.0985368	FALSE	45.5861	TRUE	Down	7.994e-47	FALSE
KLC2	1.05836e-43	-0.0805378	0.079	0.154	1.7645e-39	3.20989e-43	-0.0805378	FALSE	42.4935	TRUE	Down	1.058e-43	FALSE
KLC4	4.72851e-11	0.261633	0.047	0.073	7.88336e-07	6.86025e-11	0.261633	FALSE	10.1637	TRUE	Up	4.729e-11	FALSE
KLF13	3.29978e-68	-0.0481412	0.226	0.403	5.50139e-64	1.63792e-67	-0.0481412	FALSE	66.7857	TRUE	Down	3.300e-68	FALSE
KLF16	1.57547e-52	-0.937728	0.019	0.066	2.62662e-48	5.69924e-52	-0.937728	FALSE	51.2442	TRUE	Down	1.575e-52	FALSE
KLF3	7.76176e-55	-0.038254	0.166	0.294	1.29404e-50	2.9526e-54	-0.038254	FALSE	53.5298	TRUE	Down	7.762e-55	FALSE
KLF6	4.3097e-95	-0.815499	0.055	0.156	7.18512e-91	3.69284e-94	-0.815499	FALSE	93.4326	TRUE	Down	4.310e-95	FALSE
KLF7	4.91815e-39	0.0494347	0.218	0.349	8.19954e-35	1.35062e-38	0.0494347	FALSE	37.8695	TRUE	Up	4.918e-39	FALSE
KLF9	1.02114e-05	0.391017	0.259	0.335	0.170244	1.28407e-05	0.391017	FALSE	4.89141	TRUE	Up	1.021e-05	FALSE
KLHDC10	3.4752e-23	0.243239	0.089	0.146	5.79385e-19	6.7107e-23	0.243239	FALSE	22.1732	TRUE	Up	3.475e-23	FALSE
KLHDC2	5.65793e-11	0.985785	0.241	0.232	9.43291e-07	8.17932e-11	0.985785	FALSE	10.0873	TRUE	Up	5.658e-11	FALSE
KLHDC3	2.02615e-32	0.128475	0.115	0.194	3.37799e-28	4.79972e-32	0.128475	FALSE	31.3188	TRUE	Up	2.026e-32	FALSE
KLHDC4	2.49189e-59	-0.137321	0.173	0.307	4.15447e-55	1.02965e-58	-0.137321	FALSE	57.9873	TRUE	Down	2.492e-59	FALSE
KLHL12	4.7971e-11	0.482158	0.065	0.097	7.99772e-07	6.95858e-11	0.482158	FALSE	10.1575	TRUE	Up	4.797e-11	FALSE
KLHL18	2.22097e-05	0.484648	0.039	0.054	0.370281	2.76782e-05	0.484648	FALSE	4.55786	TRUE	Up	2.221e-05	FALSE
KLHL2	1.80598e-07	0.504666	0.212	0.284	0.00301092	2.38334e-07	0.504666	FALSE	6.62281	TRUE	Up	1.806e-07	FALSE
KLHL20	1.45072e-18	0.147582	0.063	0.104	2.41863e-14	2.52336e-18	0.147582	FALSE	17.598	TRUE	Up	1.451e-18	FALSE
KLHL21	1.1158e-79	-0.269576	0.32	0.528	1.86026e-75	7.02698e-79	-0.269576	FALSE	78.1532	TRUE	Down	1.116e-79	FALSE
KLHL22	2.37562e-15	0.331779	0.105	0.155	3.96063e-11	3.8311e-15	0.331779	FALSE	14.4167	TRUE	Up	2.376e-15	FALSE
KLHL24	0.0421223	0.518886	0.281	0.351	1	0.0462974	0.518886	FALSE	1.33444	TRUE	Up	4.212e-02	FALSE
KLHL26	2.30136e-44	-0.290796	0.037	0.091	3.83683e-40	7.06312e-44	-0.290796	FALSE	43.151	TRUE	Down	2.301e-44	FALSE
KLHL28	1.36722e-11	0.414444	0.057	0.087	2.27942e-07	2.00625e-11	0.414444	FALSE	10.6976	TRUE	Up	1.367e-11	FALSE
KLHL32	6.9022e-12	0.94254	0.309	0.321	1.15074e-07	1.02148e-11	0.94254	FALSE	10.9908	TRUE	Up	6.902e-12	FALSE
KLHL35	6.65858e-16	0.00999701	0.035	0.062	1.11012e-11	1.08897e-15	0.00999701	FALSE	14.963	TRUE	Up	6.659e-16	FALSE
KLHL36	1.62875e-23	0.0191527	0.059	0.104	2.71545e-19	3.16678e-23	0.0191527	FALSE	22.4994	TRUE	Up	1.629e-23	FALSE
KLHL42	4.59488e-24	0.169933	0.224	0.335	7.66058e-20	9.0273e-24	0.169933	FALSE	23.0444	TRUE	Up	4.595e-24	FALSE
KLHL5	0.0135717	0.716384	0.1	0.119	1	0.015263	0.716384	FALSE	1.81636	TRUE	Up	1.357e-02	FALSE
KLHL7	0.00837189	0.759319	0.081	0.098	1	0.00950083	0.759319	FALSE	2.02224	TRUE	Up	8.372e-03	FALSE
KLHL8	7.28617e-07	0.580695	0.034	0.05	0.0121475	9.47403e-07	0.580695	FALSE	6.02347	TRUE	Up	7.286e-07	FALSE
KLK6	0	-0.772597	0.853	0.976	0	0	-0.772597	FALSE		TRUE	Down	0.000e+00	FALSE
KMT2A	0.000314561	0.482448	0.221	0.281	1	0.000378071	0.482448	FALSE	3.42243	TRUE	Up	3.146e-04	FALSE
KMT2B	2.25391e-38	0.0127042	0.16	0.264	3.75771e-34	6.08332e-38	0.0127042	FALSE	37.2159	TRUE	Up	2.254e-38	FALSE
KMT2C	5.35121e-17	0.570647	0.463	0.518	8.92154e-13	8.9659e-17	0.570647	FALSE	16.0474	TRUE	Up	5.351e-17	FALSE
KMT2D	2.38096e-44	-0.0743742	0.328	0.512	3.96954e-40	7.30477e-44	-0.0743742	FALSE	43.1364	TRUE	Down	2.381e-44	FALSE
KMT2E	1.48117e-28	0.909647	0.376	0.376	2.46941e-24	3.2168e-28	0.909647	FALSE	27.4926	TRUE	Up	1.481e-28	FALSE
KMT5A	0.000159641	0.624201	0.135	0.17	1	0.000193822	0.624201	FALSE	3.7126	TRUE	Up	1.596e-04	FALSE
KMT5C	4.95637e-130	-0.634682	0.114	0.277	8.26326e-126	7.90318e-129	-0.634682	FALSE	128.102	TRUE	Down	4.956e-130	FALSE
KNOP1	3.29064e-89	-0.252738	0.231	0.423	5.48616e-85	2.48129e-88	-0.252738	FALSE	87.6053	TRUE	Down	3.291e-89	FALSE
KNSTRN	1.45912e-07	0.398294	0.036	0.054	0.00243264	1.9313e-07	0.398294	FALSE	6.71415	TRUE	Up	1.459e-07	FALSE
KPNA1	3.90393e-08	0.472886	0.161	0.214	0.000650863	5.24086e-08	0.472886	FALSE	7.2806	TRUE	Up	3.904e-08	FALSE
KPNA2	2.03368e-18	0.189843	0.043	0.077	3.39056e-14	3.52796e-18	0.189843	FALSE	17.4525	TRUE	Up	2.034e-18	FALSE
KPNA3	1.98159e-13	0.433554	0.112	0.163	3.30371e-09	3.05079e-13	0.433554	FALSE	12.5156	TRUE	Up	1.982e-13	FALSE
KPNA4	1.43647e-28	0.190579	0.13	0.21	2.39488e-24	3.1213e-28	0.190579	FALSE	27.5057	TRUE	Up	1.436e-28	FALSE
KPNA5	0.0090517	1.20516	0.08	0.073	1	0.0102422	1.20516	FALSE	1.98961	TRUE	Up	9.052e-03	FALSE
KPNA6	6.00195e-06	0.510111	0.164	0.212	0.100065	7.60941e-06	0.510111	FALSE	5.11865	TRUE	Up	6.002e-06	FALSE
KPNB1	0.00821227	0.760246	0.077	0.093	1	0.00932343	0.760246	FALSE	2.03042	TRUE	Up	8.212e-03	FALSE
KPTN	6.12956e-26	0.0244875	0.059	0.107	1.02192e-21	1.25658e-25	0.0244875	FALSE	24.9008	TRUE	Up	6.130e-26	FALSE
KRBA1	1.38768e-18	-0.0972594	0.03	0.059	2.31353e-14	2.41519e-18	-0.0972594	FALSE	17.617	TRUE	Down	1.388e-18	FALSE
KRBA2	0.0261093	0.723677	0.064	0.075	1	0.0289561	0.723677	FALSE	1.53826	TRUE	Up	2.611e-02	FALSE
KRBOX1	6.30758e-07	0.317158	0.043	0.061	0.010516	8.21545e-07	0.317158	FALSE	6.08537	TRUE	Up	6.308e-07	FALSE
KRBOX4	5.70774e-11	0.186432	0.047	0.073	9.51595e-07	8.24992e-11	0.186432	FALSE	10.0836	TRUE	Up	5.708e-11	TRUE	X
KRCC1	4.53182e-06	1.10676	0.116	0.101	0.0755545	5.76796e-06	1.10676	FALSE	5.23898	TRUE	Up	4.532e-06	FALSE
KRI1	6.32735e-162	-0.847761	0.097	0.269	1.0549e-157	1.70939e-160	-0.847761	FALSE	159.767	TRUE	Down	6.327e-162	FALSE
KRIT1	6.39433e-36	1.56248	0.185	0.13	1.06606e-31	1.63039e-35	1.56248	FALSE	34.7877	TRUE	Up	6.394e-36	FALSE
KRT10	4.85151e-12	0.395386	0.051	0.079	8.08844e-08	7.20759e-12	0.395386	FALSE	11.1422	TRUE	Up	4.852e-12	FALSE
KRTCAP2	6.08726e-29	0.265364	0.118	0.196	1.01487e-24	1.33363e-28	0.265364	FALSE	27.875	TRUE	Up	6.087e-29	FALSE
KSR1	2.27867e-92	-0.278968	0.175	0.343	3.79899e-88	1.83222e-91	-0.278968	FALSE	90.737	TRUE	Down	2.279e-92	FALSE
KTN1	0.0059556	0.486948	0.29	0.374	1	0.00680239	0.486948	FALSE	2.16734	TRUE	Up	5.956e-03	FALSE
KXD1	6.3113e-119	-0.394226	0.225	0.439	1.05222e-114	8.14897e-118	-0.394226	FALSE	117.089	TRUE	Down	6.311e-119	FALSE
KYAT1	7.0668e-57	-0.161852	0.08	0.169	1.17818e-52	2.77922e-56	-0.161852	FALSE	55.5561	TRUE	Down	7.067e-57	FALSE
L2HGDH	7.99578e-05	0.515836	0.042	0.057	1	9.80601e-05	0.515836	FALSE	4.00851	TRUE	Up	7.996e-05	FALSE
L3HYPDH	0.00584298	0.568852	0.179	0.219	1	0.00667735	0.568852	FALSE	2.1754	TRUE	Up	5.843e-03	FALSE
L3MBTL1	1.17641e-43	-0.0177166	0.18	0.298	1.96131e-39	3.56156e-43	-0.0177166	FALSE	42.4484	TRUE	Down	1.176e-43	FALSE
L3MBTL2	9.55606e-91	-0.665894	0.049	0.144	1.59319e-86	7.46446e-90	-0.665894	FALSE	89.127	TRUE	Down	9.556e-91	FALSE
L3MBTL4	0.0363718	0.641022	0.108	0.127	1	0.0401121	0.641022	FALSE	1.39672	TRUE	Up	3.637e-02	FALSE
LACC1	8.02007e-35	1.63587	0.177	0.124	1.33711e-30	1.99105e-34	1.63587	FALSE	33.7009	TRUE	Up	8.020e-35	FALSE
LACTB2	7.00151e-11	0.46473	0.07	0.103	1.16729e-06	1.00958e-10	0.46473	FALSE	9.99586	TRUE	Up	7.002e-11	FALSE
LAGE3	2.18576e-13	0.446185	0.063	0.097	3.6441e-09	3.36146e-13	0.446185	FALSE	12.4735	TRUE	Up	2.186e-13	TRUE	X
LAMP1	9.96386e-258	-0.478188	0.786	0.945	1.66117e-253	7.41433e-256	-0.478188	FALSE	255.13	TRUE	Down	9.964e-258	FALSE
LAMP2	1.00009e-44	0.325971	0.874	0.92	1.66734e-40	3.09286e-44	0.325971	FALSE	43.5096	TRUE	Up	1.000e-44	TRUE	X
LAMTOR1	2.95625e-11	0.31028	0.269	0.37	4.92865e-07	4.30521e-11	0.31028	FALSE	10.366	TRUE	Up	2.956e-11	FALSE
LAMTOR2	1.65977e-17	0.295347	0.076	0.12	2.76717e-13	2.81597e-17	0.295347	FALSE	16.5504	TRUE	Up	1.660e-17	FALSE
LAMTOR3	0.0114234	1.23172	0.056	0.049	1	0.0128819	1.23172	FALSE	1.89002	TRUE	Up	1.142e-02	FALSE
LAMTOR4	1.65135e-17	0.100301	0.332	0.469	2.75313e-13	2.80337e-17	0.100301	FALSE	16.5523	TRUE	Up	1.651e-17	FALSE
LAMTOR5	1.21432e-17	0.316164	0.049	0.084	2.02452e-13	2.0685e-17	0.316164	FALSE	16.6843	TRUE	Up	1.214e-17	FALSE
LANCL1	0.00239691	0.00294462	0.768	0.871	1	0.00277697	0.00294462	FALSE	2.55643	TRUE	Up	2.397e-03	FALSE
LANCL2	5.22284e-92	-0.317149	0.198	0.376	8.70752e-88	4.16796e-91	-0.317149	FALSE	90.3801	TRUE	Down	5.223e-92	FALSE
LAP3	6.76545e-09	0.484838	0.143	0.193	0.000112794	9.28061e-09	0.484838	FALSE	8.03242	TRUE	Up	6.765e-09	FALSE
LAPTM4A	1.0526e-06	0.476167	0.045	0.063	0.0175489	1.36323e-06	0.476167	FALSE	5.86543	TRUE	Up	1.053e-06	FALSE
LAPTM4B	1.41051e-105	-0.401113	0.125	0.279	2.3516e-101	1.42106e-104	-0.401113	FALSE	103.847	TRUE	Down	1.411e-105	FALSE
LARGE1	4.2524e-43	-0.376558	0.042	0.098	7.0896e-39	1.27107e-42	-0.376558	FALSE	41.8958	TRUE	Down	4.252e-43	FALSE
LARP1	8.44553e-30	0.206086	0.093	0.16	1.40804e-25	1.88883e-29	0.206086	FALSE	28.7238	TRUE	Up	8.446e-30	FALSE
LARP1B	7.98719e-37	-0.247471	0.052	0.108	1.33162e-32	2.07966e-36	-0.247471	FALSE	35.682	TRUE	Down	7.987e-37	FALSE
LARP4	0.0184055	1.03655	0.148	0.149	1	0.0205737	1.03655	FALSE	1.68669	TRUE	Up	1.841e-02	FALSE
LARP4B	5.29358e-23	0.172197	0.082	0.136	8.82546e-19	1.01711e-22	0.172197	FALSE	21.9926	TRUE	Up	5.294e-23	FALSE
LARP6	1.5151e-39	0.0066144	0.063	0.127	2.52598e-35	4.21397e-39	0.0066144	FALSE	38.3753	TRUE	Up	1.515e-39	FALSE
LARS	1.08891e-11	0.860242	0.3	0.307	1.81542e-07	1.60201e-11	0.860242	FALSE	10.7953	TRUE	Up	1.089e-11	FALSE
LARS2	1.81988e-24	-0.0106181	0.045	0.086	3.03411e-20	3.61801e-24	-0.0106181	FALSE	23.4415	TRUE	Down	1.820e-24	FALSE
LAS1L	2.98034e-91	-0.327718	0.166	0.327	4.96882e-87	2.34965e-90	-0.327718	FALSE	89.629	TRUE	Down	2.980e-91	TRUE	X
LASP1	1.77743e-42	-0.444445	0.036	0.088	2.96333e-38	5.2372e-42	-0.444445	FALSE	41.2809	TRUE	Down	1.777e-42	FALSE
LAT	2.67632e-14	0.02454	0.035	0.061	4.46197e-10	4.20976e-14	0.02454	FALSE	13.3757	TRUE	Up	2.676e-14	FALSE
LATS1	4.43278e-06	1.0239	0.192	0.188	0.0739033	5.64444e-06	1.0239	FALSE	5.24838	TRUE	Up	4.433e-06	FALSE
LAYN	0.000174442	0.491229	0.197	0.25	1	0.000211489	0.491229	FALSE	3.67471	TRUE	Up	1.744e-04	FALSE
LCLAT1	3.18983e-05	0.509102	0.037	0.051	0.531809	3.95604e-05	0.509102	FALSE	4.40274	TRUE	Up	3.190e-05	FALSE
LCMT1	2.00193e-13	0.427997	0.128	0.183	3.33763e-09	3.08155e-13	0.427997	FALSE	12.5112	TRUE	Up	2.002e-13	FALSE
LCNL1	2.92941e-09	0.315317	0.239	0.318	4.88391e-05	4.06049e-09	0.315317	FALSE	8.39142	TRUE	Up	2.929e-09	FALSE
LCOR	0.000436958	0.467331	0.235	0.299	1	0.00052244	0.467331	FALSE	3.28196	TRUE	Up	4.370e-04	FALSE
LCORL	0.030005	1.07075	0.098	0.094	1	0.0331854	1.07075	FALSE	1.47905	TRUE	Up	3.000e-02	FALSE
LDAH	0.000419328	0.642772	0.068	0.086	1	0.000501857	0.642772	FALSE	3.29942	TRUE	Up	4.193e-04	FALSE
LDB1	5.17016e-90	-0.232206	0.224	0.415	8.6197e-86	3.99076e-89	-0.232206	FALSE	88.3989	TRUE	Down	5.170e-90	FALSE
LDB3	0.0439094	0.0363584	0.784	0.9	1	0.0482055	0.0363584	FALSE	1.3169	TRUE	Up	4.391e-02	FALSE
LDHB	6.64954e-46	0.073524	0.167	0.285	1.10861e-41	2.1095e-45	0.073524	FALSE	44.6758	TRUE	Up	6.650e-46	FALSE
LDHD	6.88165e-36	-0.236152	0.055	0.11	1.14731e-31	1.75359e-35	-0.236152	FALSE	34.7561	TRUE	Down	6.882e-36	FALSE
LDLR	0	-2.75511	0.082	0.448	0	0	-2.75511	FALSE		TRUE	Down	0.000e+00	FALSE
LDLRAD3	5.67769e-216	-0.77946	0.183	0.44	9.46584e-212	2.72112e-214	-0.77946	FALSE	213.565	TRUE	Down	5.678e-216	FALSE
LDLRAD4	3.72475e-15	0.17203	0.325	0.456	6.2099e-11	5.97862e-15	0.17203	FALSE	14.2234	TRUE	Up	3.725e-15	FALSE
LDLRAP1	3.07754e-198	-0.608185	0.432	0.732	5.13087e-194	1.22567e-196	-0.608185	FALSE	195.912	TRUE	Down	3.078e-198	FALSE
LDOC1	4.36568e-35	0.0567016	0.257	0.401	7.27847e-31	1.09277e-34	0.0567016	FALSE	33.9615	TRUE	Up	4.366e-35	TRUE	X
LEMD2	3.71993e-92	-0.311022	0.171	0.337	6.20186e-88	2.97419e-91	-0.311022	FALSE	90.5266	TRUE	Down	3.720e-92	FALSE
LEMD3	5.8479e-27	0.152605	0.08	0.138	9.74962e-23	1.22883e-26	0.152605	FALSE	25.9105	TRUE	Up	5.848e-27	FALSE
LENG1	3.5282e-39	-0.13213	0.074	0.141	5.88222e-35	9.72376e-39	-0.13213	FALSE	38.0122	TRUE	Down	3.528e-39	FALSE
LENG8	1.02026e-140	-0.401242	0.707	0.919	1.70099e-136	1.96256e-139	-0.401242	FALSE	138.707	TRUE	Down	1.020e-140	FALSE
LENG9	4.32686e-25	-0.398815	0.023	0.054	7.21375e-21	8.72262e-25	-0.398815	FALSE	24.0594	TRUE	Down	4.327e-25	FALSE
LEO1	5.30604e-38	-0.0793199	0.076	0.144	8.84623e-34	1.4217e-37	-0.0793199	FALSE	36.8472	TRUE	Down	5.306e-38	FALSE
LEPROT	7.73134e-41	-0.0540828	0.063	0.129	1.28897e-36	2.20454e-40	-0.0540828	FALSE	39.6567	TRUE	Down	7.731e-41	FALSE
LEPROTL1	9.46237e-60	-0.0955833	0.107	0.212	1.57757e-55	3.94832e-59	-0.0955833	FALSE	58.4036	TRUE	Down	9.462e-60	FALSE
LETM1	4.31743e-27	-0.552418	0.021	0.053	7.19802e-23	9.11064e-27	-0.552418	FALSE	26.0405	TRUE	Down	4.317e-27	FALSE
LETMD1	4.59992e-21	0.227774	0.119	0.184	7.66899e-17	8.49209e-21	0.227774	FALSE	20.071	TRUE	Up	4.600e-21	FALSE
LGALS1	1.24824e-43	-0.115179	0.297	0.437	2.08107e-39	3.77498e-43	-0.115179	FALSE	42.4231	TRUE	Down	1.248e-43	FALSE
LGALS3BP	4.75981e-147	-0.469305	0.572	0.811	7.93555e-143	1.02221e-145	-0.469305	FALSE	144.99	TRUE	Down	4.760e-147	FALSE
LGALS8	1.3489e-18	0.309744	0.087	0.137	2.24889e-14	2.34867e-18	0.309744	FALSE	17.6292	TRUE	Up	1.349e-18	FALSE
LGI3	3.50638e-119	-0.397819	0.496	0.759	5.84583e-115	4.54116e-118	-0.397819	FALSE	117.343	TRUE	Down	3.506e-119	FALSE
LGI4	9.77587e-40	-0.117025	0.134	0.225	1.62983e-35	2.72612e-39	-0.117025	FALSE	38.5645	TRUE	Down	9.776e-40	FALSE
LGMN	7.95717e-67	-0.181086	0.105	0.215	1.32662e-62	3.84181e-66	-0.181086	FALSE	65.4155	TRUE	Down	7.957e-67	FALSE
LGR4	0.000978014	0.635769	0.121	0.15	1	0.00115277	0.635769	FALSE	2.93826	TRUE	Up	9.780e-04	FALSE
LGR5	0.00899174	0.580948	0.244	0.308	1	0.0101757	0.580948	FALSE	1.99244	TRUE	Up	8.992e-03	FALSE
LHFPL6	3.31662e-09	0.348138	0.038	0.059	5.52946e-05	4.5912e-09	0.348138	FALSE	8.33807	TRUE	Up	3.317e-09	FALSE
LHPP	4.22874e-94	-0.288714	0.169	0.337	7.05015e-90	3.52728e-93	-0.288714	FALSE	92.4526	TRUE	Down	4.229e-94	FALSE
LIFR	5.34987e-45	1.11318	0.358	0.325	8.9193e-41	1.66665e-44	1.11318	FALSE	43.7782	TRUE	Up	5.350e-45	FALSE
LIG1	1.05058e-144	-0.754721	0.094	0.255	1.75153e-140	2.16839e-143	-0.754721	FALSE	142.664	TRUE	Down	1.051e-144	FALSE
LIG3	2.27871e-26	0.0915656	0.082	0.14	3.79907e-22	4.72163e-26	0.0915656	FALSE	25.3259	TRUE	Up	2.279e-26	FALSE
LIMA1	3.39117e-83	-0.2423	0.177	0.337	5.65377e-79	2.29405e-82	-0.2423	FALSE	81.6394	TRUE	Down	3.391e-83	FALSE
LIMCH1	0.0026024	0.0478086	0.653	0.796	1	0.00301134	0.0478086	FALSE	2.52124	TRUE	Up	2.602e-03	FALSE
LIMD1	2.42643e-33	-0.00830403	0.101	0.173	4.04534e-29	5.87593e-33	-0.00830403	FALSE	32.2309	TRUE	Down	2.426e-33	FALSE
LIME1	1.30155e-32	-0.0590806	0.092	0.16	2.16994e-28	3.09619e-32	-0.0590806	FALSE	31.5092	TRUE	Down	1.302e-32	FALSE
LIMK1	4.25405e-43	-0.794355	0.019	0.061	7.09236e-39	1.27112e-42	-0.794355	FALSE	41.8958	TRUE	Down	4.254e-43	FALSE
LIMK2	3.10389e-61	-0.281158	0.135	0.25	5.17481e-57	1.3386e-60	-0.281158	FALSE	59.8733	TRUE	Down	3.104e-61	FALSE
LIN37	1.27438e-12	0.270107	0.066	0.1	2.12465e-08	1.92051e-12	0.270107	FALSE	11.7166	TRUE	Up	1.274e-12	FALSE
LIN7B	1.41997e-35	-0.161238	0.051	0.105	2.36738e-31	3.59571e-35	-0.161238	FALSE	34.4442	TRUE	Down	1.420e-35	FALSE
LIN7C	6.6645e-15	0.379119	0.134	0.194	1.11111e-10	1.06289e-14	0.379119	FALSE	13.9735	TRUE	Up	6.665e-15	FALSE
LINC00672	3.33141e-05	0.518499	0.048	0.064	0.555412	4.12981e-05	0.518499	FALSE	4.38407	TRUE	Up	3.331e-05	FALSE
LINGO1	1.22393e-60	-0.109415	0.111	0.219	2.04053e-56	5.2069e-60	-0.109415	FALSE	59.2834	TRUE	Down	1.224e-60	FALSE
LINS1	2.44366e-08	1.20995	0.101	0.081	0.000407408	3.30089e-08	1.20995	FALSE	7.48137	TRUE	Up	2.444e-08	FALSE
LIPA	2.11607e-06	0.0699403	0.559	0.715	0.0352791	2.71979e-06	0.0699403	FALSE	5.56546	TRUE	Up	2.116e-06	FALSE
LIPC	7.12785e-80	-2.49426	0.007	0.057	1.18835e-75	4.50563e-79	-2.49426	FALSE	78.3462	TRUE	Down	7.128e-80	FALSE
LIPE	3.88107e-220	-0.63998	0.453	0.753	6.47052e-216	1.94811e-218	-0.63998	FALSE	217.71	TRUE	Down	3.881e-220	FALSE
LIPT1	7.75309e-09	1.65528	0.054	0.037	0.00012926	1.06217e-08	1.65528	FALSE	7.97381	TRUE	Up	7.753e-09	FALSE
LITAF	0.0125535	0.255918	0.564	0.68	1	0.0141453	0.255918	FALSE	1.84939	TRUE	Up	1.255e-02	FALSE
LIX1L	2.27082e-13	0.412886	0.083	0.123	3.78591e-09	3.49037e-13	0.412886	FALSE	12.4571	TRUE	Up	2.271e-13	FALSE
LLGL1	1.18179e-75	-0.272109	0.664	0.858	1.97029e-71	6.90914e-75	-0.272109	FALSE	74.1606	TRUE	Down	1.182e-75	FALSE
LLGL2	3.62994e-57	-0.160961	0.194	0.332	6.05184e-53	1.43222e-56	-0.160961	FALSE	55.844	TRUE	Down	3.630e-57	FALSE
LLPH	0.0140174	0.830161	0.053	0.065	1	0.0157475	0.830161	FALSE	1.80279	TRUE	Up	1.402e-02	FALSE
LMAN1	5.07515e-20	0.268051	0.157	0.235	8.4613e-16	9.13679e-20	0.268051	FALSE	19.0392	TRUE	Up	5.075e-20	FALSE
LMAN2	2.38602e-56	-0.0656837	0.237	0.399	3.97797e-52	9.33176e-56	-0.0656837	FALSE	55.03	TRUE	Down	2.386e-56	FALSE
LMAN2L	1.93276e-10	0.450143	0.097	0.137	3.2223e-06	2.7514e-10	0.450143	FALSE	9.56045	TRUE	Up	1.933e-10	FALSE
LMBR1	0.000323389	0.670491	0.072	0.091	1	0.000388516	0.670491	FALSE	3.41059	TRUE	Up	3.234e-04	FALSE
LMBR1L	2.39189e-28	0.0790241	0.09	0.153	3.98776e-24	5.17084e-28	0.0790241	FALSE	27.2864	TRUE	Up	2.392e-28	FALSE
LMBRD2	1.92605e-19	0.355188	0.121	0.185	3.21111e-15	3.42386e-19	0.355188	FALSE	18.4655	TRUE	Up	1.926e-19	FALSE
LMCD1	1.45306e-84	-0.606003	0.058	0.155	2.42253e-80	1.01201e-83	-0.606003	FALSE	82.9948	TRUE	Down	1.453e-84	FALSE
LMF1	6.61233e-101	-0.304168	0.261	0.477	1.10241e-96	6.21867e-100	-0.304168	FALSE	99.2063	TRUE	Down	6.612e-101	FALSE
LMF2	2.63997e-84	-0.311166	0.087	0.202	4.40137e-80	1.82369e-83	-0.311166	FALSE	82.739	TRUE	Down	2.640e-84	FALSE
LMLN	8.60702e-13	0.20608	0.03	0.053	1.43496e-08	1.30428e-12	0.20608	FALSE	11.8846	TRUE	Up	8.607e-13	FALSE
LMNA	3.94997e-181	-0.590765	0.335	0.628	6.58539e-177	1.29874e-179	-0.590765	FALSE	178.886	TRUE	Down	3.950e-181	FALSE
LMNB2	1.41553e-74	-0.466323	0.057	0.145	2.35996e-70	8.09158e-74	-0.466323	FALSE	73.092	TRUE	Down	1.416e-74	FALSE
LMO4	5.55323e-05	0.60765	0.069	0.09	0.925835	6.83915e-05	0.60765	FALSE	4.165	TRUE	Up	5.553e-05	FALSE
LMO7	1.77147e-19	-0.0928141	0.048	0.085	2.9534e-15	3.15238e-19	-0.0928141	FALSE	18.5014	TRUE	Down	1.771e-19	FALSE
LMTK2	4.81792e-22	0.263288	0.066	0.113	8.03244e-18	9.06419e-22	0.263288	FALSE	21.0427	TRUE	Up	4.818e-22	FALSE
LMTK3	8.21417e-64	-0.619208	0.047	0.121	1.36947e-59	3.73423e-63	-0.619208	FALSE	62.4278	TRUE	Down	8.214e-64	FALSE
LNPEP	3.90138e-12	0.428535	0.135	0.19	6.50438e-08	5.80519e-12	0.428535	FALSE	11.2362	TRUE	Up	3.901e-12	FALSE
LNPK	3.35477e-36	0.116272	0.127	0.217	5.59308e-32	8.61597e-36	0.116272	FALSE	35.0647	TRUE	Up	3.355e-36	FALSE
LONP1	3.25633e-141	-0.514535	0.154	0.349	5.42895e-137	6.30671e-140	-0.514535	FALSE	139.2	TRUE	Down	3.256e-141	FALSE
LONP2	8.51924e-34	0.0774941	0.217	0.341	1.42033e-29	2.07788e-33	0.0774941	FALSE	32.6824	TRUE	Up	8.519e-34	FALSE
LOXL2	0.00216947	0.494736	0.041	0.052	1	0.0025207	0.494736	FALSE	2.59848	TRUE	Up	2.169e-03	FALSE
LPAR1	6.04676e-11	0.362523	0.585	0.683	1.00812e-06	8.73398e-11	0.362523	FALSE	10.0588	TRUE	Up	6.047e-11	FALSE
LPCAT2	2.63888e-33	0.124723	0.133	0.22	4.39955e-29	6.38361e-33	0.124723	FALSE	32.1949	TRUE	Up	2.639e-33	FALSE
LPCAT3	2.47115e-25	0.0265759	0.033	0.07	4.1199e-21	5.00783e-25	0.0265759	FALSE	24.3004	TRUE	Up	2.471e-25	FALSE
LPCAT4	8.50485e-70	-0.822619	0.03	0.096	1.41793e-65	4.39918e-69	-0.822619	FALSE	68.3566	TRUE	Down	8.505e-70	FALSE
LPGAT1	4.44205e-64	0.882311	0.503	0.501	7.40578e-60	2.03906e-63	0.882311	FALSE	62.6906	TRUE	Up	4.442e-64	FALSE
LPIN1	6.55505e-154	-0.848966	0.09	0.253	1.09286e-149	1.57525e-152	-0.848966	FALSE	151.803	TRUE	Down	6.555e-154	FALSE
LPIN2	1.02383e-19	0.144886	0.046	0.083	1.70693e-15	1.83038e-19	0.144886	FALSE	18.7375	TRUE	Up	1.024e-19	FALSE
LPP	9.5758e-14	0.403143	0.079	0.119	1.59648e-09	1.4883e-13	0.403143	FALSE	12.8273	TRUE	Up	9.576e-14	FALSE
LPXN	1.5488e-11	0.379687	0.066	0.098	2.58216e-07	2.27073e-11	0.379687	FALSE	10.6438	TRUE	Up	1.549e-11	FALSE
LRATD2	4.36552e-26	0.0961964	0.082	0.139	7.27819e-22	8.97979e-26	0.0961964	FALSE	25.0467	TRUE	Up	4.366e-26	FALSE
LRBA	0.0126443	0.663766	0.101	0.121	1	0.0142426	0.663766	FALSE	1.84641	TRUE	Up	1.264e-02	FALSE
LRCH3	3.83087e-05	0.405222	0.282	0.37	0.638682	4.74066e-05	0.405222	FALSE	4.32416	TRUE	Up	3.831e-05	FALSE
LRCH4	1.55002e-97	-0.314258	0.246	0.451	2.5842e-93	1.39288e-96	-0.314258	FALSE	95.8561	TRUE	Down	1.550e-97	FALSE
LRFN3	1.90319e-30	0.00205204	0.049	0.097	3.17299e-26	4.32139e-30	0.00205204	FALSE	29.3644	TRUE	Up	1.903e-30	FALSE
LRFN4	2.01201e-29	-0.393045	0.034	0.074	3.35442e-25	4.46568e-29	-0.393045	FALSE	28.3501	TRUE	Down	2.012e-29	FALSE
LRIF1	2.69794e-06	0.410519	0.053	0.073	0.0449801	3.45615e-06	0.410519	FALSE	5.46141	TRUE	Up	2.698e-06	FALSE
LRIG1	1.70189e-100	-0.281135	0.213	0.41	2.8374e-96	1.5891e-99	-0.281135	FALSE	98.7988	TRUE	Down	1.702e-100	FALSE
LRIG2	2.71605e-05	0.522662	0.16	0.204	0.45282	3.37537e-05	0.522662	FALSE	4.47168	TRUE	Up	2.716e-05	FALSE
LRP10	1.53973e-88	-0.462433	0.069	0.176	2.56704e-84	1.13776e-87	-0.462433	FALSE	86.9439	TRUE	Down	1.540e-88	FALSE
LRP11	1.79004e-80	-0.204704	0.14	0.281	2.98436e-76	1.14517e-79	-0.204704	FALSE	78.9411	TRUE	Down	1.790e-80	FALSE
LRP1B	7.88631e-137	-0.703073	0.095	0.251	1.31481e-132	1.43254e-135	-0.703073	FALSE	134.844	TRUE	Down	7.886e-137	FALSE
LRP2	5.05096e-48	0.569614	0.602	0.664	8.42096e-44	1.66916e-47	0.569614	FALSE	46.7775	TRUE	Up	5.051e-48	FALSE
LRP2BP	0.00964359	0.59499	0.105	0.126	1	0.0108988	0.59499	FALSE	1.96262	TRUE	Up	9.644e-03	FALSE
LRP4	1.34961e-22	1.06267	0.13	0.087	2.25006e-18	2.56813e-22	1.06267	FALSE	21.5904	TRUE	Up	1.350e-22	FALSE
LRP5	2.94869e-61	-0.665192	0.043	0.112	4.91606e-57	1.27232e-60	-0.665192	FALSE	59.8954	TRUE	Down	2.949e-61	FALSE
LRP6	7.68574e-18	0.278427	0.106	0.162	1.28137e-13	1.31395e-17	0.278427	FALSE	16.8814	TRUE	Up	7.686e-18	FALSE
LRPAP1	3.43268e-161	-0.486901	0.212	0.457	5.72297e-157	9.15706e-160	-0.486901	FALSE	159.038	TRUE	Down	3.433e-161	FALSE
LRRC1	3.00841e-15	1.18682	0.2	0.174	5.01562e-11	4.84073e-15	1.18682	FALSE	14.3151	TRUE	Up	3.008e-15	FALSE
LRRC14	1.26059e-77	-0.407006	0.066	0.162	2.10166e-73	7.63283e-77	-0.407006	FALSE	76.1173	TRUE	Down	1.261e-77	FALSE
LRRC20	6.574e-43	-0.771153	0.013	0.05	1.09602e-38	1.95743e-42	-0.771153	FALSE	41.7083	TRUE	Down	6.574e-43	FALSE
LRRC28	0.000477818	1.35485	0.052	0.042	1	0.00057057	1.35485	FALSE	3.24369	TRUE	Up	4.778e-04	FALSE
LRRC37B	1.04335e-25	0.0865634	0.07	0.122	1.73948e-21	2.13117e-25	0.0865634	FALSE	24.6714	TRUE	Up	1.043e-25	FALSE
LRRC40	2.37469e-21	0.239432	0.113	0.175	3.95908e-17	4.40605e-21	0.239432	FALSE	20.356	TRUE	Up	2.375e-21	FALSE
LRRC41	3.07683e-67	-0.110775	0.183	0.333	5.12969e-63	1.50004e-66	-0.110775	FALSE	65.8239	TRUE	Down	3.077e-67	FALSE
LRRC42	4.0396e-11	0.305841	0.031	0.052	6.73481e-07	5.86779e-11	0.305841	FALSE	10.2315	TRUE	Up	4.040e-11	FALSE
LRRC45	4.79392e-23	-0.259876	0.025	0.056	7.99242e-19	9.22568e-23	-0.259876	FALSE	22.035	TRUE	Down	4.794e-23	FALSE
LRRC47	5.3919e-120	-0.373051	0.216	0.428	8.98938e-116	7.12454e-119	-0.373051	FALSE	118.147	TRUE	Down	5.392e-120	FALSE
LRRC49	9.20357e-14	1.59083	0.077	0.051	1.53442e-09	1.43176e-13	1.59083	FALSE	12.8441	TRUE	Up	9.204e-14	FALSE
LRRC4B	3.45061e-186	-0.556509	0.498	0.775	5.75286e-182	1.21965e-184	-0.556509	FALSE	183.914	TRUE	Down	3.451e-186	FALSE
LRRC57	4.55404e-30	-0.0455388	0.065	0.12	7.5925e-26	1.02472e-29	-0.0455388	FALSE	28.9894	TRUE	Down	4.554e-30	FALSE
LRRC58	1.00133e-12	0.517198	0.09	0.132	1.66942e-08	1.51332e-12	0.517198	FALSE	11.8201	TRUE	Up	1.001e-12	FALSE
LRRC59	6.23333e-12	0.44838	0.067	0.1	1.03922e-07	9.2346e-12	0.44838	FALSE	11.0346	TRUE	Up	6.233e-12	FALSE
LRRC63	2.26267e-14	1.1822	0.205	0.183	3.77232e-10	3.56504e-14	1.1822	FALSE	13.4479	TRUE	Up	2.263e-14	FALSE
LRRC7	1.41247e-121	3.59048	0.096	0.014	2.35486e-117	1.92327e-120	3.59048	FALSE	119.716	TRUE	Up	1.412e-121	FALSE
LRRC75B	1.62866e-43	-0.673567	0.03	0.078	2.7153e-39	4.90796e-43	-0.673567	FALSE	42.3091	TRUE	Down	1.629e-43	FALSE
LRRC8A	2.60544e-74	-0.212901	0.094	0.206	4.34379e-70	1.48136e-73	-0.212901	FALSE	72.8293	TRUE	Down	2.605e-74	FALSE
LRRC8B	1.32491e-17	0.221915	0.281	0.405	2.20889e-13	2.2537e-17	0.221915	FALSE	16.6471	TRUE	Up	1.325e-17	FALSE
LRRC8C	0.0247958	0.818008	0.055	0.066	1	0.0275498	0.818008	FALSE	1.55988	TRUE	Up	2.480e-02	FALSE
LRRC8D	0.00863835	0.585752	0.237	0.298	1	0.00979405	0.585752	FALSE	2.00904	TRUE	Up	8.638e-03	FALSE
LRRFIP2	4.04967e-34	0.0325101	0.281	0.431	6.75161e-30	9.94596e-34	0.0325101	FALSE	33.0024	TRUE	Up	4.050e-34	FALSE
LRRTM2	3.23618e-06	1.24716	0.093	0.078	0.0539536	4.13878e-06	1.24716	FALSE	5.38313	TRUE	Up	3.236e-06	FALSE
LRSAM1	5.39307e-54	-0.124033	0.106	0.204	8.99133e-50	2.01185e-53	-0.124033	FALSE	52.6964	TRUE	Down	5.393e-54	FALSE
LRTOMT	6.29597e-09	0.506463	0.051	0.075	0.000104966	8.64358e-09	0.506463	FALSE	8.06331	TRUE	Up	6.296e-09	FALSE
LRWD1	1.04e-47	-0.672645	0.022	0.068	1.73388e-43	3.41949e-47	-0.672645	FALSE	46.466	TRUE	Down	1.040e-47	FALSE
LSAMP	2.40399e-16	0.288035	0.24	0.345	4.00793e-12	3.97525e-16	0.288035	FALSE	15.4006	TRUE	Up	2.404e-16	FALSE
LSG1	2.96385e-21	0.200075	0.081	0.131	4.94133e-17	5.4932e-21	0.200075	FALSE	20.2602	TRUE	Up	2.964e-21	FALSE
LSM10	4.20986e-18	0.0284815	0.033	0.062	7.01868e-14	7.24239e-18	0.0284815	FALSE	17.1401	TRUE	Up	4.210e-18	FALSE
LSM14A	6.48469e-19	0.350208	0.085	0.135	1.08113e-14	1.13802e-18	0.350208	FALSE	17.9439	TRUE	Up	6.485e-19	FALSE
LSM14B	2.6547e-63	-0.240731	0.079	0.172	4.42592e-59	1.19405e-62	-0.240731	FALSE	61.923	TRUE	Down	2.655e-63	FALSE
LSM2	3.56577e-11	0.420123	0.063	0.094	5.94485e-07	5.1884e-11	0.420123	FALSE	10.285	TRUE	Up	3.566e-11	FALSE
LSM4	2.76912e-27	0.191181	0.086	0.147	4.61668e-23	5.86675e-27	0.191181	FALSE	26.2316	TRUE	Up	2.769e-27	FALSE
LSM7	1.85295e-25	0.149411	0.13	0.205	3.08924e-21	3.76403e-25	0.149411	FALSE	24.4243	TRUE	Up	1.853e-25	FALSE
LSM8	0.00436782	0.993319	0.139	0.136	1	0.00501519	0.993319	FALSE	2.29971	TRUE	Up	4.368e-03	FALSE
LSS	0	-0.883505	0.602	0.903	0	0	-0.883505	FALSE		TRUE	Down	0.000e+00	FALSE
LTA4H	0.00099437	0.650215	0.069	0.086	1	0.00117124	0.650215	FALSE	2.93136	TRUE	Up	9.944e-04	FALSE
LTBP3	3.12886e-149	-0.493212	0.34	0.617	5.21644e-145	6.91202e-148	-0.493212	FALSE	147.16	TRUE	Down	3.129e-149	FALSE
LTBP4	1.07457e-34	-0.344333	0.058	0.114	1.79152e-30	2.66148e-34	-0.344333	FALSE	33.5749	TRUE	Down	1.075e-34	FALSE
LTBR	2.35544e-51	-1.23307	0.012	0.053	3.92699e-47	8.31512e-51	-1.23307	FALSE	50.0801	TRUE	Down	2.355e-51	FALSE
LTN1	0.00495555	0.924199	0.214	0.227	1	0.00567466	0.924199	FALSE	2.24606	TRUE	Up	4.956e-03	FALSE
LTO1	2.18857e-14	0.255067	0.102	0.149	3.64879e-10	3.44958e-14	0.255067	FALSE	13.4622	TRUE	Up	2.189e-14	FALSE
LTV1	4.29936e-05	0.592288	0.052	0.07	0.71679	5.31035e-05	0.592288	FALSE	4.27488	TRUE	Up	4.299e-05	FALSE
LUC7L	9.00086e-14	0.116164	0.407	0.571	1.50062e-09	1.40048e-13	0.116164	FALSE	12.8537	TRUE	Up	9.001e-14	FALSE
LUC7L2	3.1109e-66	-0.245929	0.519	0.764	5.1865e-62	1.48508e-65	-0.245929	FALSE	64.8283	TRUE	Down	3.111e-66	FALSE
LUC7L3	1.9864e-20	0.300004	0.673	0.775	3.31172e-16	3.6075e-20	0.300004	FALSE	19.4428	TRUE	Up	1.986e-20	FALSE
LURAP1	3.63901e-64	-0.141021	0.297	0.495	6.06696e-60	1.67406e-63	-0.141021	FALSE	62.7762	TRUE	Down	3.639e-64	FALSE
LY6G5B	6.63945e-45	-0.115043	0.111	0.2	1.10693e-40	2.06612e-44	-0.115043	FALSE	43.6848	TRUE	Down	6.639e-45	FALSE
LYAR	2.63822e-05	0.561666	0.049	0.066	0.439844	3.28105e-05	0.561666	FALSE	4.48399	TRUE	Up	2.638e-05	FALSE
LYNX1	8.50891e-150	-1.41951	0.026	0.137	1.4186e-145	1.88462e-148	-1.41951	FALSE	147.725	TRUE	Down	8.509e-150	FALSE
LYPD5	2.19205e-19	-0.188915	0.026	0.054	3.65459e-15	3.89184e-19	-0.188915	FALSE	18.4098	TRUE	Down	2.192e-19	FALSE
LYPLAL1	8.59948e-07	0.958558	0.225	0.226	0.0143371	1.11697e-06	0.958558	FALSE	5.95196	TRUE	Up	8.599e-07	FALSE
LYRM7	0.000240283	0.718801	0.043	0.056	1	0.00028974	0.718801	FALSE	3.53799	TRUE	Up	2.403e-04	FALSE
LYRM9	8.07375e-93	-0.78361	0.053	0.152	1.34606e-88	6.52904e-92	-0.78361	FALSE	91.1852	TRUE	Down	8.074e-93	FALSE
LYSMD1	5.26303e-25	-0.230907	0.028	0.061	8.77453e-21	1.05973e-24	-0.230907	FALSE	23.9748	TRUE	Down	5.263e-25	FALSE
LYSMD3	2.99837e-06	1.32648	0.065	0.05	0.0499889	3.83812e-06	1.32648	FALSE	5.41588	TRUE	Up	2.998e-06	FALSE
LYSMD4	1.40411e-08	0.381004	0.086	0.118	0.000234093	1.90852e-08	0.381004	FALSE	7.7193	TRUE	Up	1.404e-08	FALSE
LYST	0.0131852	1.05985	0.101	0.095	1	0.0148382	1.05985	FALSE	1.82862	TRUE	Up	1.319e-02	FALSE
LZTR1	2.37604e-106	-0.473998	0.119	0.268	3.96134e-102	2.4343e-105	-0.473998	FALSE	104.614	TRUE	Down	2.376e-106	FALSE
LZTS2	1.04583e-120	-0.432561	0.482	0.744	1.74361e-116	1.41046e-119	-0.432561	FALSE	118.851	TRUE	Down	1.046e-120	FALSE
LZTS3	1.23086e-74	-0.426215	0.079	0.18	2.0521e-70	7.04549e-74	-0.426215	FALSE	73.1521	TRUE	Down	1.231e-74	FALSE
M6PR	3.6161e-36	0.0683065	0.16	0.262	6.02876e-32	9.28151e-36	0.0683065	FALSE	35.0324	TRUE	Up	3.616e-36	FALSE
MACF1	7.57589e-16	-0.0336536	0.674	0.863	1.26305e-11	1.23732e-15	-0.0336536	FALSE	14.9075	TRUE	Down	7.576e-16	FALSE
MACO1	1.27364e-26	0.203643	0.142	0.223	2.12341e-22	2.65592e-26	0.203643	FALSE	25.5758	TRUE	Up	1.274e-26	FALSE
MACROD1	4.03717e-30	0.0281838	0.072	0.13	6.73078e-26	9.09624e-30	0.0281838	FALSE	29.0411	TRUE	Up	4.037e-30	FALSE
MAD1L1	3.64461e-91	-0.715865	0.052	0.149	6.07629e-87	2.86802e-90	-0.715865	FALSE	89.5424	TRUE	Down	3.645e-91	FALSE
MAD2L1BP	1.98653e-29	-0.0853937	0.038	0.08	3.31194e-25	4.41029e-29	-0.0853937	FALSE	28.3555	TRUE	Down	1.987e-29	FALSE
MAD2L2	1.15632e-76	-0.258348	0.095	0.208	1.92782e-72	6.8739e-76	-0.258348	FALSE	75.1628	TRUE	Down	1.156e-76	FALSE
MADD	2.38831e-89	-0.260931	0.172	0.336	3.98179e-85	1.80893e-88	-0.260931	FALSE	87.7426	TRUE	Down	2.388e-89	FALSE
MAEA	1.53161e-69	-0.166649	0.126	0.249	2.55349e-65	7.86477e-69	-0.166649	FALSE	68.1043	TRUE	Down	1.532e-69	FALSE
MAF	2.77865e-60	-0.488181	0.067	0.149	4.63257e-56	1.17095e-59	-0.488181	FALSE	58.9315	TRUE	Down	2.779e-60	FALSE
MAF1	1.7579e-54	0.00444673	0.173	0.306	2.93078e-50	6.6218e-54	0.00444673	FALSE	53.179	TRUE	Up	1.758e-54	FALSE
MAFG	3.71924e-55	-0.247252	0.09	0.18	6.20072e-51	1.42311e-54	-0.247252	FALSE	53.8468	TRUE	Down	3.719e-55	FALSE
MAFK	3.90086e-41	-0.302092	0.042	0.096	6.50352e-37	1.12059e-40	-0.302092	FALSE	39.9506	TRUE	Down	3.901e-41	FALSE
MAGEC3	3.08579e-10	0.169835	0.042	0.066	5.14463e-06	4.37153e-10	0.169835	FALSE	9.35937	TRUE	Up	3.086e-10	TRUE	X
MAGED1	3.33898e-42	0.0224702	0.127	0.222	5.56675e-38	9.78059e-42	0.0224702	FALSE	41.0096	TRUE	Up	3.339e-42	TRUE	X
MAGED2	1.90699e-11	0.245924	0.289	0.395	3.17934e-07	2.79058e-11	0.245924	FALSE	10.5543	TRUE	Up	1.907e-11	TRUE	X
MAGEE1	1.93748e-42	-0.270079	0.045	0.102	3.23016e-38	5.70483e-42	-0.270079	FALSE	41.2438	TRUE	Down	1.937e-42	TRUE	X
MAGEF1	1.63578e-42	-0.0133187	0.076	0.149	2.72718e-38	4.82823e-42	-0.0133187	FALSE	41.3162	TRUE	Down	1.636e-42	FALSE
MAGEH1	0.00432677	0.506193	0.283	0.365	1	0.00497007	0.506193	FALSE	2.30364	TRUE	Up	4.327e-03	TRUE	X
MAGI1	8.75002e-60	-0.167186	0.103	0.206	1.4588e-55	3.65287e-59	-0.167186	FALSE	58.4374	TRUE	Down	8.750e-60	FALSE
MAGI2	1.46413e-06	0.511973	0.19	0.249	0.0244099	1.89102e-06	0.511973	FALSE	5.7233	TRUE	Up	1.464e-06	FALSE
MAGT1	8.31553e-66	-0.0768869	0.229	0.401	1.38636e-61	3.93862e-65	-0.0768869	FALSE	64.4047	TRUE	Down	8.316e-66	TRUE	X
MAIP1	0.0012541	1.12444	0.089	0.08	1	0.00147104	1.12444	FALSE	2.83238	TRUE	Up	1.254e-03	FALSE
MAK16	3.69376e-17	0.123653	0.033	0.061	6.15824e-13	6.21958e-17	0.123653	FALSE	16.2062	TRUE	Up	3.694e-17	FALSE
MAL	0.000804713	0.24373	0.692	0.794	1	0.000952341	0.24373	FALSE	3.02121	TRUE	Up	8.047e-04	FALSE
MAML1	2.67328e-31	0.104998	0.237	0.365	4.45689e-27	6.1825e-31	0.104998	FALSE	30.2088	TRUE	Up	2.673e-31	FALSE
MAML3	3.45814e-06	0.366323	0.035	0.051	0.0576541	4.41731e-06	0.366323	FALSE	5.35484	TRUE	Up	3.458e-06	FALSE
MAMSTR	2.95365e-12	0.137592	0.035	0.058	4.92432e-08	4.40812e-12	0.137592	FALSE	11.3557	TRUE	Up	2.954e-12	FALSE
MAN1A2	3.18689e-05	0.691077	0.097	0.125	0.531318	3.95297e-05	0.691077	FALSE	4.40308	TRUE	Up	3.187e-05	FALSE
MAN1B1	3.23054e-66	-0.143658	0.146	0.276	5.38595e-62	1.54132e-65	-0.143658	FALSE	64.8121	TRUE	Down	3.231e-66	FALSE
MAN1C1	1.76471e-73	-0.557746	0.062	0.153	2.94213e-69	9.84873e-73	-0.557746	FALSE	72.0066	TRUE	Down	1.765e-73	FALSE
MAN2A1	2.91782e-269	0.910654	0.745	0.712	4.86459e-265	2.42666e-267	0.910654	FALSE	266.615	TRUE	Up	2.918e-269	FALSE
MAN2A2	1.05515e-268	-0.523284	0.775	0.946	1.75915e-264	8.6066e-267	-0.523284	FALSE	266.065	TRUE	Down	1.055e-268	FALSE
MAN2B1	4.16449e-52	-0.360719	0.053	0.123	6.94304e-48	1.48935e-51	-0.360719	FALSE	50.827	TRUE	Down	4.164e-52	FALSE
MAN2B2	1.19187e-44	-0.12229	0.071	0.143	1.98709e-40	3.67794e-44	-0.12229	FALSE	43.4344	TRUE	Down	1.192e-44	FALSE
MANBA	2.921e-31	-0.0310598	0.077	0.138	4.86989e-27	6.75173e-31	-0.0310598	FALSE	30.1706	TRUE	Down	2.921e-31	FALSE
MANBAL	3.65246e-20	0.312072	0.121	0.186	6.08938e-16	6.60213e-20	0.312072	FALSE	19.1803	TRUE	Up	3.652e-20	FALSE
MANEA	3.74837e-12	0.420439	0.041	0.067	6.24928e-08	5.57849e-12	0.420439	FALSE	11.2535	TRUE	Up	3.748e-12	FALSE
MANEAL	6.25258e-24	0.0813518	0.038	0.075	1.04243e-19	1.22411e-23	0.0813518	FALSE	22.9122	TRUE	Up	6.253e-24	FALSE
MANF	0.0113021	0.636446	0.078	0.094	1	0.0127511	0.636446	FALSE	1.89445	TRUE	Up	1.130e-02	FALSE
MANSC1	3.02642e-15	0.210689	0.026	0.05	5.04565e-11	4.86879e-15	0.210689	FALSE	14.3126	TRUE	Up	3.026e-15	FALSE
MAP1A	6.49126e-89	-0.308784	0.431	0.673	1.08222e-84	4.83454e-88	-0.308784	FALSE	87.3156	TRUE	Down	6.491e-89	FALSE
MAP1B	4.49759e-62	-0.232407	0.584	0.785	7.49838e-58	1.97377e-61	-0.232407	FALSE	60.7047	TRUE	Down	4.498e-62	FALSE
MAP1LC3A	1.43951e-19	0.0761214	0.329	0.465	2.39994e-15	2.56702e-19	0.0761214	FALSE	18.5906	TRUE	Up	1.440e-19	FALSE
MAP1S	3.00143e-75	-0.205524	0.119	0.244	5.00398e-71	1.74034e-74	-0.205524	FALSE	73.7594	TRUE	Down	3.001e-75	FALSE
MAP2K1	1.03745e-22	0.0777125	0.045	0.085	1.72964e-18	1.97946e-22	0.0777125	FALSE	21.7035	TRUE	Up	1.037e-22	FALSE
MAP2K2	2.43474e-135	-0.474204	0.173	0.375	4.05919e-131	4.24104e-134	-0.474204	FALSE	133.373	TRUE	Down	2.435e-135	FALSE
MAP2K4	0.0251046	1.06892	0.104	0.101	1	0.0278856	1.06892	FALSE	1.55462	TRUE	Up	2.510e-02	FALSE
MAP2K5	4.90231e-12	0.325588	0.084	0.122	8.17314e-08	7.28052e-12	0.325588	FALSE	11.1378	TRUE	Up	4.902e-12	FALSE
MAP2K6	2.4024e-11	0.334879	0.072	0.106	4.00529e-07	3.50466e-11	0.334879	FALSE	10.4554	TRUE	Up	2.402e-11	FALSE
MAP2K7	3.32718e-117	-0.402216	0.137	0.307	5.54708e-113	4.1629e-116	-0.402216	FALSE	115.381	TRUE	Down	3.327e-117	FALSE
MAP3K10	1.86072e-127	-0.646794	0.089	0.236	3.10219e-123	2.80363e-126	-0.646794	FALSE	125.552	TRUE	Down	1.861e-127	FALSE
MAP3K11	2.36548e-226	-0.739117	0.181	0.45	3.94372e-222	1.27002e-224	-0.739117	FALSE	223.896	TRUE	Down	2.365e-226	FALSE
MAP3K12	1.22725e-54	-0.175311	0.085	0.173	2.04607e-50	4.64558e-54	-0.175311	FALSE	53.333	TRUE	Down	1.227e-54	FALSE
MAP3K13	8.01631e-25	0.14746	0.13	0.203	1.33648e-20	1.60724e-24	0.14746	FALSE	23.7939	TRUE	Up	8.016e-25	FALSE
MAP3K3	4.8936e-64	-0.171603	0.114	0.226	8.15862e-60	2.24392e-63	-0.171603	FALSE	62.649	TRUE	Down	4.894e-64	FALSE
MAP3K4	0.000121328	1.19087	0.106	0.095	1	0.00014794	1.19087	FALSE	3.82991	TRUE	Up	1.213e-04	FALSE
MAP4	0.000197971	0.3314	0.341	0.447	1	0.000239467	0.3314	FALSE	3.62075	TRUE	Up	1.980e-04	FALSE
MAP4K2	3.89042e-94	-0.650121	0.054	0.155	6.4861e-90	3.25147e-93	-0.650121	FALSE	92.4879	TRUE	Down	3.890e-94	FALSE
MAP4K4	8.35327e-11	0.260585	0.636	0.741	1.39266e-06	1.20123e-10	0.260585	FALSE	9.92037	TRUE	Up	8.353e-11	FALSE
MAP4K5	2.05129e-215	1.02124	0.644	0.582	3.4199e-211	9.66725e-214	1.02124	FALSE	213.015	TRUE	Up	2.051e-215	FALSE
MAP6	0.000232505	0.520299	0.131	0.163	1	0.000280441	0.520299	FALSE	3.55216	TRUE	Up	2.325e-04	FALSE
MAP6D1	6.68769e-95	-0.294936	0.295	0.519	1.11497e-90	5.70168e-94	-0.294936	FALSE	93.244	TRUE	Down	6.688e-95	FALSE
MAP7	6.43961e-151	-0.366677	0.805	0.954	1.07361e-146	1.46454e-149	-0.366677	FALSE	148.834	TRUE	Down	6.440e-151	FALSE
MAP7D1	1.82608e-250	-0.48724	0.773	0.937	3.04444e-246	1.23925e-248	-0.48724	FALSE	247.907	TRUE	Down	1.826e-250	FALSE
MAPK1	9.48364e-16	0.273806	0.249	0.356	1.58111e-11	1.54444e-15	0.273806	FALSE	14.8112	TRUE	Up	9.484e-16	FALSE
MAPK10	1.80911e-37	1.31398	0.268	0.223	3.01615e-33	4.77495e-37	1.31398	FALSE	36.321	TRUE	Up	1.809e-37	FALSE
MAPK14	0.0250069	0.710832	0.105	0.124	1	0.0277807	0.710832	FALSE	1.55626	TRUE	Up	2.501e-02	FALSE
MAPK3	3.15252e-145	-0.464033	0.188	0.408	5.25589e-141	6.55462e-144	-0.464033	FALSE	143.183	TRUE	Down	3.153e-145	FALSE
MAPK6	2.85168e-08	1.36003	0.124	0.106	0.000475432	3.84469e-08	1.36003	FALSE	7.41514	TRUE	Up	2.852e-08	FALSE
MAPK7	3.60529e-31	0.0145723	0.081	0.143	6.01074e-27	8.31304e-31	0.0145723	FALSE	30.0802	TRUE	Up	3.605e-31	FALSE
MAPK8IP1	0	-0.869159	0.663	0.92	0	0	-0.869159	FALSE		TRUE	Down	0.000e+00	FALSE
MAPK8IP3	9.27411e-300	-0.789419	0.386	0.735	1.54618e-295	1.02172e-297	-0.789419	FALSE	296.991	TRUE	Down	9.274e-300	FALSE
MAPK9	3.54454e-12	0.487163	0.112	0.16	5.90946e-08	5.27885e-12	0.487163	FALSE	11.2775	TRUE	Up	3.545e-12	FALSE
MAPKAP1	7.44568e-16	0.314134	0.108	0.16	1.24134e-11	1.21652e-15	0.314134	FALSE	14.9149	TRUE	Up	7.446e-16	FALSE
MAPKAPK2	1.16011e-125	-0.436802	0.132	0.305	1.93414e-121	1.68803e-124	-0.436802	FALSE	123.773	TRUE	Down	1.160e-125	FALSE
MAPKAPK5	2.5751e-12	0.375416	0.191	0.264	4.29321e-08	3.84588e-12	0.375416	FALSE	11.415	TRUE	Up	2.575e-12	FALSE
MAPKBP1	3.3748e-55	-0.228561	0.106	0.204	5.62647e-51	1.2919e-54	-0.228561	FALSE	53.8888	TRUE	Down	3.375e-55	FALSE
MAPRE1	1.56247e-14	0.248878	0.047	0.077	2.60495e-10	2.47192e-14	0.248878	FALSE	13.607	TRUE	Up	1.562e-14	FALSE
MAPRE2	0.00884088	0.122126	0.516	0.65	1	0.0100157	0.122126	FALSE	1.99932	TRUE	Up	8.841e-03	FALSE
MAPRE3	7.19432e-115	-0.357996	0.253	0.478	1.19944e-110	8.69365e-114	-0.357996	FALSE	113.061	TRUE	Down	7.194e-115	FALSE
MARCH1	2.12932e-06	0.590908	0.068	0.092	0.0355	2.73641e-06	0.590908	FALSE	5.56282	TRUE	Up	2.129e-06	FALSE
MARCH2	5.70858e-64	-0.351769	0.069	0.156	9.51734e-60	2.61479e-63	-0.351769	FALSE	62.5826	TRUE	Down	5.709e-64	FALSE
MARCH5	7.72434e-06	0.602622	0.102	0.133	0.12878	9.75664e-06	0.602622	FALSE	5.0107	TRUE	Up	7.724e-06	FALSE
MARCH6	1.79001e-21	0.164821	0.276	0.405	2.9843e-17	3.3307e-21	0.164821	FALSE	20.4775	TRUE	Up	1.790e-21	FALSE
MARCH7	1.98733e-77	1.38639	0.34	0.265	3.31328e-73	1.1948e-76	1.38639	FALSE	75.9227	TRUE	Up	1.987e-77	FALSE
MARCH8	3.68622e-26	0.181147	0.163	0.252	6.14566e-22	7.59354e-26	0.181147	FALSE	25.1196	TRUE	Up	3.686e-26	FALSE
MARCH9	3.05888e-10	0.339142	0.033	0.053	5.09977e-06	4.33414e-10	0.339142	FALSE	9.3631	TRUE	Up	3.059e-10	FALSE
MARCKS	1.44365e-27	0.196191	0.082	0.142	2.40685e-23	3.07391e-27	0.196191	FALSE	26.5123	TRUE	Up	1.444e-27	FALSE
MARCKSL1	2.59712e-45	0.226519	0.973	0.977	4.32992e-41	8.13266e-45	0.226519	FALSE	44.0898	TRUE	Up	2.597e-45	FALSE
MARF1	3.05281e-22	0.216101	0.122	0.188	5.08964e-18	5.76128e-22	0.216101	FALSE	21.2395	TRUE	Up	3.053e-22	FALSE
MARK1	2.40277e-07	0.402331	0.058	0.08	0.0040059	3.16158e-07	0.402331	FALSE	6.5001	TRUE	Up	2.403e-07	FALSE
MARK2	3.34292e-115	-0.376044	0.191	0.387	5.57331e-111	4.07442e-114	-0.376044	FALSE	113.39	TRUE	Down	3.343e-115	FALSE
MARK3	9.04714e-08	0.726434	0.336	0.37	0.00150834	1.20463e-07	0.726434	FALSE	6.91915	TRUE	Up	9.047e-08	FALSE
MARS	9.16735e-22	0.0345874	0.042	0.079	1.52838e-17	1.71557e-21	0.0345874	FALSE	20.7656	TRUE	Up	9.167e-22	FALSE
MAST2	2.20254e-144	-0.794403	0.094	0.253	3.67208e-140	4.51309e-143	-0.794403	FALSE	142.346	TRUE	Down	2.203e-144	FALSE
MAST3	3.83455e-171	-0.569512	0.408	0.69	6.39297e-167	1.1334e-169	-0.569512	FALSE	168.946	TRUE	Down	3.835e-171	FALSE
MAST4	1.20583e-87	-1.0606	0.032	0.111	2.01035e-83	8.80294e-87	-1.0606	FALSE	86.0554	TRUE	Down	1.206e-87	FALSE
MAT2A	9.17629e-169	0.601356	0.81	0.831	1.52987e-164	2.68422e-167	0.601356	FALSE	166.571	TRUE	Up	9.176e-169	FALSE
MAT2B	7.76716e-13	0.477391	0.085	0.126	1.29494e-08	1.17911e-12	0.477391	FALSE	11.9284	TRUE	Up	7.767e-13	FALSE
MATN2	1.04982e-24	0.109403	0.084	0.141	1.75026e-20	2.09989e-24	0.109403	FALSE	23.6778	TRUE	Up	1.050e-24	FALSE
MAU2	7.15634e-99	-0.466249	0.096	0.226	1.19311e-94	6.54173e-98	-0.466249	FALSE	97.1843	TRUE	Down	7.156e-99	FALSE
MAVS	2.09647e-55	-0.044892	0.196	0.34	3.49523e-51	8.05084e-55	-0.044892	FALSE	54.0942	TRUE	Down	2.096e-55	FALSE
MAX	6.26431e-16	0.223736	0.255	0.362	1.04439e-11	1.02468e-15	0.223736	FALSE	14.9894	TRUE	Up	6.264e-16	FALSE
MAZ	1.21217e-44	-0.552345	0.029	0.079	2.02093e-40	3.73921e-44	-0.552345	FALSE	43.4272	TRUE	Down	1.212e-44	FALSE
MBD1	4.61134e-97	-0.450827	0.106	0.24	7.68802e-93	4.10903e-96	-0.450827	FALSE	95.3863	TRUE	Down	4.611e-97	FALSE
MBD2	5.05384e-32	0.136157	0.155	0.25	8.42576e-28	1.18561e-31	0.136157	FALSE	30.9261	TRUE	Up	5.054e-32	FALSE
MBD3	2.89378e-94	-0.693413	0.053	0.153	4.82451e-90	2.42329e-93	-0.693413	FALSE	92.6156	TRUE	Down	2.894e-94	FALSE
MBD4	0.000142611	0.633407	0.076	0.097	1	0.000173469	0.633407	FALSE	3.76078	TRUE	Up	1.426e-04	FALSE
MBD5	1.92721e-12	0.334792	0.091	0.131	3.21305e-08	2.88895e-12	0.334792	FALSE	11.5393	TRUE	Up	1.927e-12	FALSE
MBD6	1.99521e-49	-0.0719507	0.129	0.232	3.32642e-45	6.76745e-49	-0.0719507	FALSE	48.1696	TRUE	Down	1.995e-49	FALSE
MBIP	1.21302e-05	0.632249	0.086	0.112	0.202235	1.5204e-05	0.632249	FALSE	4.81804	TRUE	Up	1.213e-05	FALSE
MBLAC2	3.77717e-07	0.513062	0.047	0.067	0.0062973	4.95159e-07	0.513062	FALSE	6.30526	TRUE	Up	3.777e-07	FALSE
MBOAT1	2.80349e-05	0.535529	0.174	0.223	0.467399	3.48251e-05	0.535529	FALSE	4.45811	TRUE	Up	2.803e-05	FALSE
MBOAT2	3.78172e-05	0.307379	0.355	0.475	0.630489	4.68053e-05	0.307379	FALSE	4.32971	TRUE	Up	3.782e-05	FALSE
MBOAT7	2.50961e-192	-0.884141	0.081	0.264	4.18402e-188	9.46179e-191	-0.884141	FALSE	190.024	TRUE	Down	2.510e-192	FALSE
MBP	2.84859e-233	-0.195515	1	1	4.74917e-229	1.62178e-231	-0.195515	FALSE	230.79	TRUE	Down	2.849e-233	FALSE
MBTD1	7.2486e-08	1.14846	0.14	0.123	0.00120849	9.67735e-08	1.14846	FALSE	7.01424	TRUE	Up	7.249e-08	FALSE
MBTPS1	5.60515e-10	0.470147	0.135	0.185	9.34491e-06	7.90367e-10	0.470147	FALSE	9.10217	TRUE	Up	5.605e-10	FALSE
MBTPS2	4.12505e-24	0.0822122	0.045	0.086	6.87729e-20	8.11334e-24	0.0822122	FALSE	23.0908	TRUE	Up	4.125e-24	TRUE	X
MCAM	8.5347e-11	0.156935	0.233	0.306	1.42291e-06	1.2267e-10	0.156935	FALSE	9.91126	TRUE	Up	8.535e-11	FALSE
MCAT	6.26395e-11	0.15804	0.032	0.052	1.04433e-06	9.04154e-11	0.15804	FALSE	10.0438	TRUE	Up	6.264e-11	FALSE
MCCC1	6.3663e-29	0.147941	0.219	0.336	1.06139e-24	1.39404e-28	0.147941	FALSE	27.8557	TRUE	Up	6.366e-29	FALSE
MCCC2	1.33873e-12	0.437974	0.053	0.083	2.23193e-08	2.01567e-12	0.437974	FALSE	11.6956	TRUE	Up	1.339e-12	FALSE
MCEE	6.86165e-05	1.29771	0.088	0.075	1	8.43585e-05	1.29771	FALSE	4.07387	TRUE	Up	6.862e-05	FALSE
MCF2L	3.60703e-258	-0.764337	0.342	0.668	6.01365e-254	2.70783e-256	-0.764337	FALSE	255.567	TRUE	Down	3.607e-258	FALSE
MCF2L2	1.42607e-25	0.139483	0.099	0.163	2.37754e-21	2.90522e-25	0.139483	FALSE	24.5368	TRUE	Up	1.426e-25	FALSE
MCFD2	6.1515e-10	0.458355	0.072	0.103	1.02558e-05	8.66399e-10	0.458355	FALSE	9.06228	TRUE	Up	6.152e-10	FALSE
MCL1	7.72168e-23	0.304342	0.139	0.215	1.28736e-18	1.47844e-22	0.304342	FALSE	21.8302	TRUE	Up	7.722e-23	FALSE
MCM2	3.37868e-35	-0.434949	0.022	0.061	5.63294e-31	8.47969e-35	-0.434949	FALSE	34.0716	TRUE	Down	3.379e-35	FALSE
MCM3	1.66291e-42	-0.323995	0.035	0.087	2.7724e-38	4.90659e-42	-0.323995	FALSE	41.3092	TRUE	Down	1.663e-42	FALSE
MCM3AP	2.89595e-19	0.313284	0.149	0.222	4.82814e-15	5.13082e-19	0.313284	FALSE	18.2898	TRUE	Up	2.896e-19	FALSE
MCM4	1.50052e-40	-0.322837	0.031	0.079	2.50166e-36	4.25857e-40	-0.322837	FALSE	39.3707	TRUE	Down	1.501e-40	FALSE
MCM5	3.5533e-54	-0.103121	0.087	0.177	5.92406e-50	1.33021e-53	-0.103121	FALSE	52.8761	TRUE	Down	3.553e-54	FALSE
MCM7	3.82782e-40	0.0513875	0.152	0.256	6.38175e-36	1.07843e-39	0.0513875	FALSE	38.9672	TRUE	Up	3.828e-40	FALSE
MCM9	0.0252706	0.770037	0.053	0.064	1	0.0280626	0.770037	FALSE	1.55187	TRUE	Up	2.527e-02	FALSE
MCMBP	1.48173e-20	0.339042	0.119	0.184	2.47033e-16	2.70021e-20	0.339042	FALSE	19.5686	TRUE	Up	1.482e-20	FALSE
MCOLN1	5.61562e-81	-0.229581	0.117	0.247	9.36235e-77	3.61436e-80	-0.229581	FALSE	79.442	TRUE	Down	5.616e-81	FALSE
MCPH1	0.0191013	0.767199	0.11	0.132	1	0.021329	0.767199	FALSE	1.67103	TRUE	Up	1.910e-02	FALSE
MCRIP1	1.13737e-63	-0.103663	0.206	0.363	1.89622e-59	5.154e-63	-0.103663	FALSE	62.2879	TRUE	Down	1.137e-63	FALSE
MCRS1	2.90361e-65	-0.118178	0.173	0.314	4.84089e-61	1.3631e-64	-0.118178	FALSE	63.8655	TRUE	Down	2.904e-65	FALSE
MCUR1	1.79923e-16	0.256978	0.063	0.101	2.99968e-12	2.98278e-16	0.256978	FALSE	15.5254	TRUE	Up	1.799e-16	FALSE
MDC1	5.04612e-67	-0.162119	0.118	0.234	8.4129e-63	2.44607e-66	-0.162119	FALSE	65.6115	TRUE	Down	5.046e-67	FALSE
MDH1	4.82122e-47	-0.243023	0.038	0.096	8.03793e-43	1.56819e-46	-0.243023	FALSE	45.8046	TRUE	Down	4.821e-47	FALSE
MDH2	5.82636e-93	-0.413485	0.067	0.177	9.71371e-89	4.72967e-92	-0.413485	FALSE	91.3252	TRUE	Down	5.826e-93	FALSE
MDM1	0.00263733	0.622799	0.074	0.09	1	0.00305093	0.622799	FALSE	2.51557	TRUE	Up	2.637e-03	FALSE
MDM2	0.0359696	0.734754	0.252	0.28	1	0.039684	0.734754	FALSE	1.40138	TRUE	Up	3.597e-02	FALSE
MDM4	1.87617e-46	0.536279	0.584	0.626	3.12796e-42	6.02178e-46	0.536279	FALSE	45.2203	TRUE	Up	1.876e-46	FALSE
MDN1	7.07809e-05	0.443282	0.242	0.313	1	8.69691e-05	0.443282	FALSE	4.06063	TRUE	Up	7.078e-05	FALSE
MDP1	1.16313e-16	0.266718	0.062	0.1	1.93917e-12	1.93658e-16	0.266718	FALSE	15.713	TRUE	Up	1.163e-16	FALSE
ME1	1.13413e-72	-0.338808	0.078	0.177	1.89082e-68	6.21098e-72	-0.338808	FALSE	71.2068	TRUE	Down	1.134e-72	FALSE
ME2	2.11727e-19	0.339145	0.082	0.132	3.52991e-15	3.76063e-19	0.339145	FALSE	18.4247	TRUE	Up	2.117e-19	FALSE
MEA1	1.18613e-21	0.191961	0.082	0.134	1.97752e-17	2.21629e-21	0.191961	FALSE	20.6544	TRUE	Up	1.186e-21	FALSE
MEAF6	1.06316e-22	0.245332	0.206	0.308	1.7725e-18	2.02761e-22	0.245332	FALSE	21.693	TRUE	Up	1.063e-22	FALSE
MEAK7	7.86829e-13	0.131948	0.037	0.062	1.3118e-08	1.19404e-12	0.131948	FALSE	11.923	TRUE	Up	7.868e-13	FALSE
MECP2	2.52092e-80	-0.185103	0.207	0.381	4.20288e-76	1.61031e-79	-0.185103	FALSE	78.7931	TRUE	Down	2.521e-80	TRUE	X
MECR	4.93611e-48	-0.199929	0.067	0.14	8.22948e-44	1.63439e-47	-0.199929	FALSE	46.7866	TRUE	Down	4.936e-48	FALSE
MED1	2.20509e-16	0.356418	0.081	0.125	3.67633e-12	3.64991e-16	0.356418	FALSE	15.4377	TRUE	Up	2.205e-16	FALSE
MED10	1.44852e-27	0.202993	0.18	0.279	2.41498e-23	3.08352e-27	0.202993	FALSE	26.511	TRUE	Up	1.449e-27	FALSE
MED11	5.89957e-14	0.339242	0.109	0.158	9.83576e-10	9.21319e-14	0.339242	FALSE	13.0356	TRUE	Up	5.900e-14	FALSE
MED12	1.14417e-59	-0.235361	0.076	0.165	1.90755e-55	4.76249e-59	-0.235361	FALSE	58.3222	TRUE	Down	1.144e-59	TRUE	X
MED13	3.88996e-08	0.544216	0.114	0.154	0.000648535	5.22294e-08	0.544216	FALSE	7.28208	TRUE	Up	3.890e-08	FALSE
MED13L	7.56589e-23	0.228856	0.101	0.162	1.26139e-18	1.44912e-22	0.228856	FALSE	21.8389	TRUE	Up	7.566e-23	FALSE
MED14	4.09614e-08	0.507161	0.151	0.201	0.000682908	5.49716e-08	0.507161	FALSE	7.25986	TRUE	Up	4.096e-08	TRUE	X
MED15	1.1269e-75	-0.177684	0.189	0.349	1.87878e-71	6.59278e-75	-0.177684	FALSE	74.1809	TRUE	Down	1.127e-75	FALSE
MED16	1.66323e-54	-0.0764465	0.105	0.204	2.77294e-50	6.27075e-54	-0.0764465	FALSE	53.2027	TRUE	Down	1.663e-54	FALSE
MED17	1.0391e-05	0.590659	0.12	0.155	0.173239	1.30607e-05	0.590659	FALSE	4.88403	TRUE	Up	1.039e-05	FALSE
MED18	1.65669e-21	0.0602966	0.042	0.079	2.76204e-17	3.08669e-21	0.0602966	FALSE	20.5105	TRUE	Up	1.657e-21	FALSE
MED19	1.03094e-11	0.314111	0.036	0.06	1.71879e-07	1.51779e-11	0.314111	FALSE	10.8188	TRUE	Up	1.031e-11	FALSE
MED20	5.35164e-05	0.58508	0.069	0.09	0.892225	6.59375e-05	0.58508	FALSE	4.18087	TRUE	Up	5.352e-05	FALSE
MED22	1.52426e-81	-0.314901	0.105	0.226	2.54125e-77	9.94639e-81	-0.314901	FALSE	80.0023	TRUE	Down	1.524e-81	FALSE
MED24	1.08947e-05	0.538237	0.148	0.19	0.181637	1.36837e-05	0.538237	FALSE	4.8638	TRUE	Up	1.089e-05	FALSE
MED25	3.03166e-30	0.099022	0.18	0.281	5.05438e-26	6.86167e-30	0.099022	FALSE	29.1636	TRUE	Up	3.032e-30	FALSE
MED26	4.59226e-38	-0.381983	0.033	0.08	7.65622e-34	1.2324e-37	-0.381983	FALSE	36.9092	TRUE	Down	4.592e-38	FALSE
MED29	3.82937e-17	0.345015	0.186	0.271	6.38432e-13	6.44406e-17	0.345015	FALSE	16.1908	TRUE	Up	3.829e-17	FALSE
MED30	0.023383	0.728663	0.06	0.071	1	0.0259971	0.728663	FALSE	1.58507	TRUE	Up	2.338e-02	FALSE
MED4	2.72439e-16	0.413152	0.127	0.188	4.5421e-12	4.4928e-16	0.413152	FALSE	15.3475	TRUE	Up	2.724e-16	FALSE
MED6	0.0358564	1.05047	0.11	0.108	1	0.0395643	1.05047	FALSE	1.4027	TRUE	Up	3.586e-02	FALSE
MED8	2.74803e-42	-0.0269183	0.139	0.238	4.58152e-38	8.0607e-42	-0.0269183	FALSE	41.0936	TRUE	Down	2.748e-42	FALSE
MED9	7.00323e-27	-0.00522336	0.055	0.102	1.16758e-22	1.46869e-26	-0.00522336	FALSE	25.8331	TRUE	Down	7.003e-27	FALSE
MEF2A	7.79517e-30	0.177377	0.133	0.217	1.29961e-25	1.7443e-29	0.177377	FALSE	28.7584	TRUE	Up	7.795e-30	FALSE
MEF2B	8.0457e-21	-0.0575921	0.046	0.084	1.34138e-16	1.47571e-20	-0.0575921	FALSE	19.831	TRUE	Down	8.046e-21	FALSE
MEF2D	1.23679e-87	-0.354954	0.11	0.241	2.06197e-83	9.0212e-87	-0.354954	FALSE	86.0447	TRUE	Down	1.237e-87	FALSE
MEGF10	3.10606e-11	0.0222153	0.533	0.709	5.17843e-07	4.52028e-11	0.0222153	FALSE	10.3448	TRUE	Up	3.106e-11	FALSE
MEGF8	6.60261e-59	-0.21111	0.071	0.157	1.10079e-54	2.7071e-58	-0.21111	FALSE	57.5675	TRUE	Down	6.603e-59	FALSE
MEGF9	5.98758e-35	0.057187	0.25	0.391	9.9825e-31	1.49522e-34	0.057187	FALSE	33.8253	TRUE	Up	5.988e-35	FALSE
MEIS1	1.21447e-07	0.228625	0.366	0.494	0.00202476	1.6115e-07	0.228625	FALSE	6.79277	TRUE	Up	1.214e-07	FALSE
MEIS2	3.00965e-35	0.0781985	0.1	0.176	5.0177e-31	7.55799e-35	0.0781985	FALSE	34.1216	TRUE	Up	3.010e-35	FALSE
MEN1	1.87884e-45	-0.204974	0.053	0.118	3.1324e-41	5.90085e-45	-0.204974	FALSE	44.2291	TRUE	Down	1.879e-45	FALSE
MEPCE	3.50519e-97	-0.395508	0.088	0.213	5.84385e-93	3.12666e-96	-0.395508	FALSE	95.5049	TRUE	Down	3.505e-97	FALSE
MESD	1.53847e-102	-0.309082	0.175	0.354	2.56494e-98	1.47969e-101	-0.309082	FALSE	100.83	TRUE	Down	1.538e-102	FALSE
METAP1D	0.00040015	0.628858	0.066	0.084	1	0.00047931	0.628858	FALSE	3.31938	TRUE	Up	4.002e-04	FALSE
METAP2	5.86174e-19	0.351089	0.135	0.204	9.77269e-15	1.03021e-18	0.351089	FALSE	17.9871	TRUE	Up	5.862e-19	FALSE
METRN	8.01279e-75	-0.238297	0.291	0.493	1.33589e-70	4.60206e-74	-0.238297	FALSE	73.337	TRUE	Down	8.013e-75	FALSE
METTL14	0.000242927	0.615609	0.109	0.137	1	0.000292845	0.615609	FALSE	3.53336	TRUE	Up	2.429e-04	FALSE
METTL16	7.65327e-13	0.372212	0.09	0.131	1.27595e-08	1.16203e-12	0.372212	FALSE	11.9348	TRUE	Up	7.653e-13	FALSE
METTL17	3.19128e-13	0.384394	0.16	0.224	5.3205e-09	4.89099e-13	0.384394	FALSE	12.3106	TRUE	Up	3.191e-13	FALSE
METTL21A	1.3635e-28	-0.0765656	0.041	0.085	2.27322e-24	2.96578e-28	-0.0765656	FALSE	27.5279	TRUE	Down	1.363e-28	FALSE
METTL22	2.81466e-50	-0.167938	0.083	0.166	4.69261e-46	9.73371e-50	-0.167938	FALSE	49.0117	TRUE	Down	2.815e-50	FALSE
METTL23	0.0455136	0.962497	0.121	0.12	1	0.0499214	0.962497	FALSE	1.30171	TRUE	Up	4.551e-02	FALSE
METTL25	1.41824e-14	1.71638	0.064	0.039	2.36449e-10	2.24542e-14	1.71638	FALSE	13.6487	TRUE	Up	1.418e-14	FALSE
METTL26	1.93401e-10	0.457261	0.136	0.187	3.22438e-06	2.75272e-10	0.457261	FALSE	9.56024	TRUE	Up	1.934e-10	FALSE
METTL2A	7.12771e-15	0.227882	0.058	0.092	1.18833e-10	1.13591e-14	0.227882	FALSE	13.9447	TRUE	Up	7.128e-15	FALSE
METTL3	1.93572e-35	0.0966633	0.181	0.293	3.22723e-31	4.88421e-35	0.0966633	FALSE	34.3112	TRUE	Up	1.936e-35	FALSE
METTL4	0.00055479	1.3606	0.067	0.057	1	0.000660716	1.3606	FALSE	3.17999	TRUE	Up	5.548e-04	FALSE
METTL5	0.00244414	1.13137	0.097	0.089	1	0.00283092	1.13137	FALSE	2.54807	TRUE	Up	2.444e-03	FALSE
METTL6	0.0182488	0.671883	0.11	0.13	1	0.0204012	0.671883	FALSE	1.69034	TRUE	Up	1.825e-02	FALSE
METTL9	0.000336108	0.607713	0.057	0.072	1	0.000403625	0.607713	FALSE	3.39402	TRUE	Up	3.361e-04	FALSE
MEX3C	1.04085e-17	0.265463	0.064	0.105	1.73531e-13	1.77515e-17	0.265463	FALSE	16.7508	TRUE	Up	1.041e-17	FALSE
MEX3D	1.02811e-104	-0.569404	0.074	0.196	1.71407e-100	1.01531e-103	-0.569404	FALSE	102.993	TRUE	Down	1.028e-104	FALSE
MFAP1	2.17035e-29	-0.0415444	0.051	0.099	3.6184e-25	4.8033e-29	-0.0415444	FALSE	28.3185	TRUE	Down	2.170e-29	FALSE
MFAP3L	9.87873e-13	0.779816	0.368	0.398	1.64698e-08	1.49325e-12	0.779816	FALSE	11.8259	TRUE	Up	9.879e-13	FALSE
MFF	1.48112e-41	1.13816	0.332	0.296	2.46932e-37	4.28962e-41	1.13816	FALSE	40.3676	TRUE	Up	1.481e-41	FALSE
MFGE8	2.07405e-288	-1.56419	0.082	0.309	3.45785e-284	2.09454e-286	-1.56419	FALSE	285.679	TRUE	Down	2.074e-288	FALSE
MFN2	2.83388e-115	-0.564481	0.084	0.22	4.72464e-111	3.46395e-114	-0.564481	FALSE	113.46	TRUE	Down	2.834e-115	FALSE
MFSD1	0.00111375	0.929441	0.201	0.207	1	0.00130858	0.929441	FALSE	2.8832	TRUE	Up	1.114e-03	FALSE
MFSD10	9.87632e-51	-0.247659	0.071	0.148	1.64658e-46	3.45488e-50	-0.247659	FALSE	49.4616	TRUE	Down	9.876e-51	FALSE
MFSD11	4.59751e-11	0.41521	0.107	0.15	7.66496e-07	6.67134e-11	0.41521	FALSE	10.1758	TRUE	Up	4.598e-11	FALSE
MFSD12	1.48982e-42	0.110134	0.108	0.197	2.48383e-38	4.40354e-42	0.110134	FALSE	41.3562	TRUE	Up	1.490e-42	FALSE
MFSD13A	4.65219e-42	-0.191251	0.051	0.112	7.75612e-38	1.35944e-41	-0.191251	FALSE	40.8666	TRUE	Down	4.652e-42	FALSE
MFSD14A	2.20911e-63	-0.0666567	0.142	0.269	3.68303e-59	9.95214e-63	-0.0666567	FALSE	62.0021	TRUE	Down	2.209e-63	FALSE
MFSD14B	1.36762e-56	-0.258993	0.061	0.139	2.2801e-52	5.36363e-56	-0.258993	FALSE	55.2705	TRUE	Down	1.368e-56	FALSE
MFSD3	3.01741e-31	-0.33419	0.035	0.078	5.03062e-27	6.97077e-31	-0.33419	FALSE	30.1567	TRUE	Down	3.017e-31	FALSE
MFSD5	3.56924e-38	-0.344151	0.028	0.072	5.95063e-34	9.5907e-38	-0.344151	FALSE	37.0181	TRUE	Down	3.569e-38	FALSE
MFSD6	7.78352e-82	-0.241784	0.302	0.514	1.29767e-77	5.11445e-81	-0.241784	FALSE	80.2912	TRUE	Down	7.784e-82	FALSE
MFSD8	1.49363e-07	0.498591	0.043	0.063	0.00249018	1.97667e-07	0.498591	FALSE	6.70406	TRUE	Up	1.494e-07	FALSE
MGA	1.19151e-08	0.368945	0.229	0.307	0.000198649	1.62267e-08	0.368945	FALSE	7.78977	TRUE	Up	1.192e-08	FALSE
MGAT1	7.73053e-45	-0.119844	0.076	0.15	1.28883e-40	2.39949e-44	-0.119844	FALSE	43.6199	TRUE	Down	7.731e-45	FALSE
MGAT2	6.32556e-33	-0.137146	0.031	0.073	1.0546e-28	1.5171e-32	-0.137146	FALSE	31.819	TRUE	Down	6.326e-33	FALSE
MGAT3	4.62493e-160	-0.663025	0.132	0.327	7.71069e-156	1.1998e-158	-0.663025	FALSE	157.921	TRUE	Down	4.625e-160	FALSE
MGAT4A	0.000459086	1.2538	0.067	0.056	1	0.00054851	1.2538	FALSE	3.26082	TRUE	Up	4.591e-04	FALSE
MGAT4B	4.30928e-66	-0.350095	0.075	0.167	7.18444e-62	2.04908e-65	-0.350095	FALSE	64.6884	TRUE	Down	4.309e-66	FALSE
MGAT5	8.97526e-62	-0.11736	0.229	0.394	1.49636e-57	3.91652e-61	-0.11736	FALSE	60.4071	TRUE	Down	8.975e-62	FALSE
MGLL	9.15367e-127	-1.36274	0.031	0.132	1.5261e-122	1.36469e-125	-1.36274	FALSE	124.865	TRUE	Down	9.154e-127	FALSE
MGME1	2.14646e-18	0.183476	0.051	0.087	3.57858e-14	3.7198e-18	0.183476	FALSE	17.4295	TRUE	Up	2.146e-18	FALSE
MGMT	2.60787e-19	0.230485	0.082	0.13	4.34784e-15	4.62621e-19	0.230485	FALSE	18.3348	TRUE	Up	2.608e-19	FALSE
MGRN1	2.46372e-93	-0.298643	0.28	0.492	4.10752e-89	2.02321e-92	-0.298643	FALSE	91.694	TRUE	Down	2.464e-93	FALSE
MGST3	8.15102e-16	0.144056	0.323	0.457	1.35894e-11	1.33023e-15	0.144056	FALSE	14.8761	TRUE	Up	8.151e-16	FALSE
MIA2	4.11887e-05	0.561367	0.098	0.125	0.686699	5.09038e-05	0.561367	FALSE	4.29325	TRUE	Up	4.119e-05	FALSE
MIA3	1.15912e-32	0.182109	0.148	0.241	1.93249e-28	2.75894e-32	0.182109	FALSE	31.5593	TRUE	Up	1.159e-32	FALSE
MIB1	6.21475e-11	0.513699	0.102	0.144	1.03612e-06	8.97204e-11	0.513699	FALSE	10.0471	TRUE	Up	6.215e-11	FALSE
MIB2	2.07993e-112	-0.380381	0.167	0.348	3.46766e-108	2.38756e-111	-0.380381	FALSE	110.622	TRUE	Down	2.080e-112	FALSE
MICAL1	6.58963e-36	-0.357805	0.04	0.089	1.09862e-31	1.67968e-35	-0.357805	FALSE	34.7748	TRUE	Down	6.590e-36	FALSE
MICAL2	2.36142e-76	-0.441957	0.078	0.18	3.93697e-72	1.39693e-75	-0.441957	FALSE	74.8548	TRUE	Down	2.361e-76	FALSE
MICAL3	6.88945e-35	0.498654	0.589	0.657	1.14861e-30	1.71488e-34	0.498654	FALSE	33.7658	TRUE	Up	6.889e-35	FALSE
MICALL1	8.38352e-114	-0.543477	0.1	0.244	1.3977e-109	9.90493e-113	-0.543477	FALSE	112.004	TRUE	Down	8.384e-114	FALSE
MICALL2	5.08455e-91	-0.562057	0.129	0.267	8.47696e-87	3.99003e-90	-0.562057	FALSE	89.399	TRUE	Down	5.085e-91	FALSE
MICOS13	1.51454e-20	0.169429	0.073	0.121	2.52505e-16	2.75883e-20	0.169429	FALSE	19.5593	TRUE	Up	1.515e-20	FALSE
MICU1	1.33895e-12	0.457532	0.123	0.175	2.2323e-08	2.01567e-12	0.457532	FALSE	11.6956	TRUE	Up	1.339e-12	FALSE
MICU2	0.00160681	0.592665	0.184	0.229	1	0.00187671	0.592665	FALSE	2.7266	TRUE	Up	1.607e-03	FALSE
MID1IP1	7.47843e-43	-0.0336278	0.426	0.637	1.2468e-38	2.22439e-42	-0.0336278	FALSE	41.6528	TRUE	Down	7.478e-43	TRUE	X
MIDN	3.26084e-41	-0.154366	0.104	0.186	5.43648e-37	9.37368e-41	-0.154366	FALSE	40.0281	TRUE	Down	3.261e-41	FALSE
MIEF1	1.27726e-33	-0.221597	0.044	0.093	2.12944e-29	3.10725e-33	-0.221597	FALSE	32.5076	TRUE	Down	1.277e-33	FALSE
MIEF2	7.57698e-27	0.0501399	0.052	0.099	1.26323e-22	1.58666e-26	0.0501399	FALSE	25.7995	TRUE	Up	7.577e-27	FALSE
MIEN1	1.35294e-43	-0.0174233	0.165	0.278	2.25562e-39	4.08579e-43	-0.0174233	FALSE	42.3887	TRUE	Down	1.353e-43	FALSE
MIER2	2.03785e-69	-0.56279	0.047	0.126	3.3975e-65	1.04454e-68	-0.56279	FALSE	67.9811	TRUE	Down	2.038e-69	FALSE
MIER3	1.63112e-05	0.543399	0.076	0.1	0.271941	2.03812e-05	0.543399	FALSE	4.69077	TRUE	Up	1.631e-05	FALSE
MIF	7.45111e-09	0.205933	0.321	0.433	0.000124225	1.02129e-08	0.205933	FALSE	7.99085	TRUE	Up	7.451e-09	FALSE
MIF4GD	1.00253e-32	0.00837082	0.064	0.122	1.67142e-28	2.38889e-32	0.00837082	FALSE	31.6218	TRUE	Up	1.003e-32	FALSE
MIGA1	1.66371e-38	0.0943184	0.241	0.387	2.77373e-34	4.5047e-38	0.0943184	FALSE	37.3463	TRUE	Up	1.664e-38	FALSE
MIGA2	2.12408e-100	-0.61794	0.074	0.191	3.54126e-96	1.98006e-99	-0.61794	FALSE	98.7033	TRUE	Down	2.124e-100	FALSE
MIIP	1.45998e-47	-0.0532951	0.089	0.173	2.43408e-43	4.7874e-47	-0.0532951	FALSE	46.3199	TRUE	Down	1.460e-47	FALSE
MINDY1	5.86208e-19	0.109887	0.328	0.472	9.77325e-15	1.03021e-18	0.109887	FALSE	17.9871	TRUE	Up	5.862e-19	FALSE
MINDY2	1.49622e-161	-0.547926	0.217	0.459	2.4945e-157	4.00392e-160	-0.547926	FALSE	159.398	TRUE	Down	1.496e-161	FALSE
MINK1	2.12869e-111	-0.403012	0.508	0.768	3.54895e-107	2.4109e-110	-0.403012	FALSE	109.618	TRUE	Down	2.129e-111	FALSE
MINPP1	1.11017e-12	1.54736	0.062	0.04	1.85087e-08	1.67512e-12	1.54736	FALSE	11.776	TRUE	Up	1.110e-12	FALSE
MIS12	0.0284699	1.06321	0.063	0.058	1	0.0315123	1.06321	FALSE	1.50152	TRUE	Up	2.847e-02	FALSE
MITD1	0.00273817	0.992126	0.127	0.121	1	0.00316586	0.992126	FALSE	2.49951	TRUE	Up	2.738e-03	FALSE
MITF	4.18639e-26	0.190952	0.074	0.129	6.97955e-22	8.61342e-26	0.190952	FALSE	25.0648	TRUE	Up	4.186e-26	FALSE
MKLN1	8.77305e-12	0.846977	0.318	0.331	1.46264e-07	1.29429e-11	0.846977	FALSE	10.888	TRUE	Up	8.773e-12	FALSE
MKNK1	2.39952e-20	-0.294026	0.034	0.065	4.00048e-16	4.35218e-20	-0.294026	FALSE	19.3613	TRUE	Down	2.400e-20	FALSE
MKNK2	0.00877387	0.62456	0.083	0.099	1	0.0099424	0.62456	FALSE	2.00251	TRUE	Up	8.774e-03	FALSE
MKRN2	6.1105e-26	0.257616	0.09	0.152	1.01874e-21	1.25327e-25	0.257616	FALSE	24.902	TRUE	Up	6.110e-26	FALSE
MKRN3	9.12168e-06	0.443749	0.053	0.072	0.152077	1.14891e-05	0.443749	FALSE	4.93971	TRUE	Up	9.122e-06	FALSE
MKS1	1.97558e-08	0.39549	0.078	0.107	0.000329369	2.67372e-08	0.39549	FALSE	7.57288	TRUE	Up	1.976e-08	FALSE
MLEC	1.93613e-51	-0.00172578	0.129	0.237	3.22792e-47	6.84627e-51	-0.00172578	FALSE	50.1645	TRUE	Down	1.936e-51	FALSE
MLF2	1.48846e-141	-0.434583	0.2	0.423	2.48157e-137	2.90936e-140	-0.434583	FALSE	139.536	TRUE	Down	1.488e-141	FALSE
MLH1	9.60037e-32	0.131931	0.17	0.272	1.60057e-27	2.24044e-31	0.131931	FALSE	30.6497	TRUE	Up	9.600e-32	FALSE
MLH3	2.98597e-07	1.09341	0.191	0.184	0.0049782	3.92165e-07	1.09341	FALSE	6.40653	TRUE	Up	2.986e-07	FALSE
MLLT1	4.91587e-217	-0.820369	0.154	0.398	8.19575e-213	2.38294e-215	-0.820369	FALSE	214.623	TRUE	Down	4.916e-217	FALSE
MLLT10	1.32535e-14	0.303097	0.117	0.169	2.20962e-10	2.09952e-14	0.303097	FALSE	13.6779	TRUE	Up	1.325e-14	FALSE
MLLT11	8.60343e-15	0.0613992	0.045	0.074	1.43436e-10	1.37006e-14	0.0613992	FALSE	13.8633	TRUE	Up	8.603e-15	FALSE
MLLT3	3.37556e-17	0.176824	0.054	0.091	5.62773e-13	5.68942e-17	0.176824	FALSE	16.2449	TRUE	Up	3.376e-17	FALSE
MLLT6	5.43954e-259	-0.795526	0.241	0.552	9.06879e-255	4.11996e-257	-0.795526	FALSE	256.385	TRUE	Down	5.440e-259	FALSE
MLST8	7.27334e-104	-0.456487	0.114	0.258	1.21261e-99	7.09192e-103	-0.456487	FALSE	102.149	TRUE	Down	7.273e-104	FALSE
MLX	1.46376e-19	0.260124	0.085	0.135	2.44039e-15	2.60919e-19	0.260124	FALSE	18.5835	TRUE	Up	1.464e-19	FALSE
MLXIP	1.17348e-43	-0.170785	0.071	0.142	1.95642e-39	3.55395e-43	-0.170785	FALSE	42.4493	TRUE	Down	1.173e-43	FALSE
MLYCD	1.53266e-37	-0.0271871	0.087	0.159	2.55526e-33	4.05666e-37	-0.0271871	FALSE	36.3918	TRUE	Down	1.533e-37	FALSE
MMAB	1.01596e-57	-0.103558	0.225	0.379	1.6938e-53	4.05569e-57	-0.103558	FALSE	56.3919	TRUE	Down	1.016e-57	FALSE
MMACHC	1.8994e-45	-0.172139	0.083	0.161	3.16668e-41	5.96321e-45	-0.172139	FALSE	44.2245	TRUE	Down	1.899e-45	FALSE
MMADHC	0.000834651	0.789205	0.062	0.078	1	0.000987083	0.789205	FALSE	3.00565	TRUE	Up	8.347e-04	FALSE
MMD	1.01016e-09	0.464761	0.031	0.05	1.68413e-05	1.41639e-09	0.464761	FALSE	8.84882	TRUE	Up	1.010e-09	FALSE
MMGT1	2.25496e-10	0.470599	0.053	0.081	3.75947e-06	3.2047e-10	0.470599	FALSE	9.49421	TRUE	Up	2.255e-10	TRUE	X
MMP15	5.36318e-73	-1.50132	0.014	0.068	8.9415e-69	2.95812e-72	-1.50132	FALSE	71.529	TRUE	Down	5.363e-73	FALSE
MMP24OS	6.73846e-60	-0.248818	0.105	0.206	1.12344e-55	2.82005e-59	-0.248818	FALSE	58.5497	TRUE	Down	6.738e-60	FALSE
MMS19	4.6196e-24	0.245224	0.17	0.26	7.7018e-20	9.07342e-24	0.245224	FALSE	23.0422	TRUE	Up	4.620e-24	FALSE
MMS22L	0.0110473	1.15238	0.055	0.048	1	0.012467	1.15238	FALSE	1.90424	TRUE	Up	1.105e-02	FALSE
MMUT	0.000937843	0.706225	0.09	0.112	1	0.00110665	0.706225	FALSE	2.95599	TRUE	Up	9.378e-04	FALSE
MNAT1	6.7079e-07	1.31827	0.088	0.072	0.0111834	8.73149e-07	1.31827	FALSE	6.05891	TRUE	Up	6.708e-07	FALSE
MOAP1	3.1643e-19	0.271206	0.094	0.147	5.27552e-15	5.60275e-19	0.271206	FALSE	18.2516	TRUE	Up	3.164e-19	FALSE
MOB2	2.28003e-61	-0.130036	0.134	0.251	3.80126e-57	9.88322e-61	-0.130036	FALSE	60.0051	TRUE	Down	2.280e-61	FALSE
MOB3A	1.2687e-60	-0.204002	0.089	0.184	2.11518e-56	5.39469e-60	-0.204002	FALSE	59.268	TRUE	Down	1.269e-60	FALSE
MOB3B	0.00180591	0.567357	0.362	0.423	1	0.0021052	0.567357	FALSE	2.67671	TRUE	Up	1.806e-03	FALSE
MOB4	0.0155401	1.11648	0.077	0.071	1	0.0174143	1.11648	FALSE	1.75909	TRUE	Up	1.554e-02	FALSE
MOBP	5.25092e-189	0.49973	0.93	0.945	8.75434e-185	1.91174e-187	0.49973	FALSE	186.719	TRUE	Up	5.251e-189	FALSE
MOCS1	1.81789e-49	-0.166768	0.065	0.138	3.03078e-45	6.17586e-49	-0.166768	FALSE	48.2093	TRUE	Down	1.818e-49	FALSE
MOCS2	1.13365e-05	1.0925	0.149	0.138	0.189001	1.42238e-05	1.0925	FALSE	4.84698	TRUE	Up	1.134e-05	FALSE
MOG	0.00312618	0.0804834	0.949	0.976	1	0.0036071	0.0804834	FALSE	2.44284	TRUE	Up	3.126e-03	FALSE
MOGS	5.17941e-69	-0.251512	0.092	0.197	8.63511e-65	2.62467e-68	-0.251512	FALSE	67.5809	TRUE	Down	5.179e-69	FALSE
MON1A	1.79021e-41	-0.284211	0.041	0.095	2.98464e-37	5.17598e-41	-0.284211	FALSE	40.286	TRUE	Down	1.790e-41	FALSE
MON1B	3.07214e-49	0.0280696	0.163	0.284	5.12187e-45	1.03911e-48	0.0280696	FALSE	47.9833	TRUE	Up	3.072e-49	FALSE
MORC2	1.30057e-45	-0.0495044	0.104	0.192	2.16831e-41	4.09835e-45	-0.0495044	FALSE	44.3874	TRUE	Down	1.301e-45	FALSE
MORC3	1.41501e-09	1.0008	0.223	0.213	2.3591e-05	1.97784e-09	1.0008	FALSE	8.70381	TRUE	Up	1.415e-09	FALSE
MORF4L1	6.33507e-13	0.533714	0.073	0.111	1.05618e-08	9.6378e-13	0.533714	FALSE	12.016	TRUE	Up	6.335e-13	FALSE
MORF4L2	8.16753e-08	0.573812	0.115	0.155	0.00136169	1.0887e-07	0.573812	FALSE	6.96309	TRUE	Up	8.168e-08	TRUE	X
MORN4	3.22798e-08	0.278974	0.04	0.06	0.000538169	4.3465e-08	0.278974	FALSE	7.36186	TRUE	Up	3.228e-08	FALSE
MOSMO	0.00228948	0.708166	0.055	0.069	1	0.00265505	0.708166	FALSE	2.57593	TRUE	Up	2.289e-03	FALSE
MOSPD2	6.96798e-05	0.364701	0.32	0.423	1	8.5641e-05	0.364701	FALSE	4.06732	TRUE	Up	6.968e-05	TRUE	X
MOSPD3	4.48683e-18	0.270178	0.06	0.099	7.48044e-14	7.71262e-18	0.270178	FALSE	17.1128	TRUE	Up	4.487e-18	FALSE
MOV10	3.77029e-25	-0.220927	0.031	0.067	6.28582e-21	7.61327e-25	-0.220927	FALSE	24.1184	TRUE	Down	3.770e-25	FALSE
MPC1	0.00175929	0.282086	0.529	0.633	1	0.00205282	0.282086	FALSE	2.68765	TRUE	Up	1.759e-03	FALSE
MPC2	0.0138119	0.826528	0.041	0.051	1	0.0155228	0.826528	FALSE	1.80903	TRUE	Up	1.381e-02	FALSE
MPDU1	3.01399e-39	0.0531558	0.078	0.149	5.02493e-35	8.32553e-39	0.0531558	FALSE	38.0796	TRUE	Up	3.014e-39	FALSE
MPDZ	0.00166563	0.385693	0.33	0.43	1	0.00194515	0.385693	FALSE	2.71105	TRUE	Up	1.666e-03	FALSE
MPG	3.41794e-13	0.289764	0.06	0.093	5.69838e-09	5.23553e-13	0.289764	FALSE	12.281	TRUE	Up	3.418e-13	FALSE
MPHOSPH10	7.74922e-31	0.0416635	0.074	0.134	1.29195e-26	1.77571e-30	0.0416635	FALSE	29.7506	TRUE	Up	7.749e-31	FALSE
MPI	1.11735e-33	0.115191	0.115	0.195	1.86284e-29	2.71978e-33	0.115191	FALSE	32.5655	TRUE	Up	1.117e-33	FALSE
MPND	3.63298e-40	-0.222894	0.053	0.112	6.05691e-36	1.02421e-39	-0.222894	FALSE	38.9896	TRUE	Down	3.633e-40	FALSE
MPP1	6.73238e-49	-0.0882016	0.075	0.154	1.12242e-44	2.26181e-48	-0.0882016	FALSE	47.6455	TRUE	Down	6.732e-49	TRUE	X
MPP2	2.63201e-222	-0.704737	0.258	0.554	4.38809e-218	1.36143e-220	-0.704737	FALSE	219.866	TRUE	Down	2.632e-222	FALSE
MPP3	1.04851e-16	0.0340146	0.041	0.072	1.74807e-12	1.74779e-16	0.0340146	FALSE	15.7575	TRUE	Up	1.049e-16	FALSE
MPPE1	1.91585e-17	0.346138	0.157	0.231	3.19411e-13	3.24459e-17	0.346138	FALSE	16.4888	TRUE	Up	1.916e-17	FALSE
MPPED1	1.38458e-12	-0.120053	0.042	0.068	2.30837e-08	2.08399e-12	-0.120053	FALSE	11.6811	TRUE	Down	1.385e-12	FALSE
MPRIP	1.86957e-12	0.14317	0.374	0.517	3.11695e-08	2.80303e-12	0.14317	FALSE	11.5524	TRUE	Up	1.870e-12	FALSE
MPST	2.11187e-73	-0.185161	0.167	0.314	3.52091e-69	1.17552e-72	-0.185161	FALSE	71.9298	TRUE	Down	2.112e-73	FALSE
MPV17	0.0218801	0.336883	0.378	0.483	1	0.0243421	0.336883	FALSE	1.61364	TRUE	Up	2.188e-02	FALSE
MPV17L2	1.58456e-31	-0.289052	0.026	0.064	2.64178e-27	3.68068e-31	-0.289052	FALSE	30.4341	TRUE	Down	1.585e-31	FALSE
MRAS	1.53346e-58	-0.380987	0.051	0.124	2.55659e-54	6.23603e-58	-0.380987	FALSE	57.2051	TRUE	Down	1.533e-58	FALSE
MRE11	0.00204586	0.69053	0.057	0.071	1	0.00237935	0.69053	FALSE	2.62354	TRUE	Up	2.046e-03	FALSE
MRFAP1	2.19619e-31	0.0724819	0.077	0.139	3.66148e-27	5.08884e-31	0.0724819	FALSE	30.2934	TRUE	Up	2.196e-31	FALSE
MRFAP1L1	5.16936e-50	-0.0170822	0.152	0.267	8.61836e-46	1.77322e-49	-0.0170822	FALSE	48.7512	TRUE	Down	5.169e-50	FALSE
MRGBP	3.90804e-36	-0.288286	0.039	0.088	6.51548e-32	1.00126e-35	-0.288286	FALSE	34.9995	TRUE	Down	3.908e-36	FALSE
MRI1	2.96145e-80	-0.350389	0.089	0.202	4.93733e-76	1.89029e-79	-0.350389	FALSE	78.7235	TRUE	Down	2.961e-80	FALSE
MRM2	7.34732e-21	0.000102613	0.038	0.072	1.22494e-16	1.34995e-20	0.000102613	FALSE	19.8697	TRUE	Up	7.347e-21	FALSE
MRNIP	5.02112e-15	0.258458	0.226	0.317	8.37121e-11	8.03209e-15	0.258458	FALSE	14.0952	TRUE	Up	5.021e-15	FALSE
MROH1	4.53526e-71	-0.449523	0.089	0.191	7.56119e-67	2.39109e-70	-0.449523	FALSE	69.6214	TRUE	Down	4.535e-71	FALSE
MRRF	6.0058e-24	0.0648159	0.069	0.119	1.00129e-19	1.17634e-23	0.0648159	FALSE	22.9295	TRUE	Up	6.006e-24	FALSE
MRS2	0.00934668	0.669046	0.111	0.133	1	0.0105689	0.669046	FALSE	1.97597	TRUE	Up	9.347e-03	FALSE
MRTFA	7.60913e-77	-0.265808	0.131	0.262	1.26859e-72	4.53607e-76	-0.265808	FALSE	75.3433	TRUE	Down	7.609e-77	FALSE
MRTO4	2.87692e-16	0.192695	0.033	0.061	4.7964e-12	4.73973e-16	0.192695	FALSE	15.3242	TRUE	Up	2.877e-16	FALSE
MSANTD2	8.7539e-11	1.22373	0.14	0.117	1.45945e-06	1.25714e-10	1.22373	FALSE	9.90062	TRUE	Up	8.754e-11	FALSE
MSANTD3	9.11763e-13	0.438846	0.129	0.183	1.52009e-08	1.38017e-12	0.438846	FALSE	11.8601	TRUE	Up	9.118e-13	FALSE
MSANTD4	3.86563e-18	0.202836	0.174	0.252	6.44479e-14	6.65873e-18	0.202836	FALSE	17.1766	TRUE	Up	3.866e-18	FALSE
MSH2	2.72207e-10	0.497474	0.116	0.161	4.53823e-06	3.86142e-10	0.497474	FALSE	9.41325	TRUE	Up	2.722e-10	FALSE
MSH3	0.0146825	0.688792	0.049	0.059	1	0.0164707	0.688792	FALSE	1.78329	TRUE	Up	1.468e-02	FALSE
MSH6	0.0279627	0.654129	0.182	0.22	1	0.0309751	0.654129	FALSE	1.50899	TRUE	Up	2.796e-02	FALSE
MSI2	4.16779e-80	-0.261435	0.176	0.332	6.94854e-76	2.64636e-79	-0.261435	FALSE	78.5774	TRUE	Down	4.168e-80	FALSE
MSL1	3.3302e-49	-0.00857631	0.128	0.232	5.55211e-45	1.1255e-48	-0.00857631	FALSE	47.9487	TRUE	Down	3.330e-49	FALSE
MSMO1	2.34524e-266	-1.27907	0.098	0.329	3.90999e-262	1.87686e-264	-1.27907	FALSE	263.727	TRUE	Down	2.345e-266	FALSE
MSN	2.90727e-179	-1.13652	0.056	0.21	4.847e-175	9.30656e-178	-1.13652	FALSE	177.031	TRUE	Down	2.907e-179	TRUE	X
MSRA	3.67822e-36	-0.0111889	0.144	0.236	6.13234e-32	9.43811e-36	-0.0111889	FALSE	35.0251	TRUE	Down	3.678e-36	FALSE
MSRB2	6.37405e-42	0.0220389	0.133	0.23	1.06268e-37	1.85684e-41	0.0220389	FALSE	40.7312	TRUE	Up	6.374e-42	FALSE
MST1	7.36977e-30	-0.12996	0.047	0.094	1.22869e-25	1.65064e-29	-0.12996	FALSE	28.7823	TRUE	Down	7.370e-30	FALSE
MSTO1	5.87933e-46	-0.0255066	0.126	0.225	9.80201e-42	1.86935e-45	-0.0255066	FALSE	44.7283	TRUE	Down	5.879e-46	FALSE
MT2A	0.00467824	0.710662	0.091	0.111	1	0.00536799	0.710662	FALSE	2.27019	TRUE	Up	4.678e-03	FALSE
MT3	0.00014658	0.749259	0.321	0.363	1	0.000178219	0.749259	FALSE	3.74904	TRUE	Up	1.466e-04	FALSE
MTA1	0	-1.23836	0.18	0.538	0	0	-1.23836	FALSE		TRUE	Down	0.000e+00	FALSE
MTA2	4.12896e-93	-0.322879	0.191	0.366	6.8838e-89	3.37437e-92	-0.322879	FALSE	91.4718	TRUE	Down	4.129e-93	FALSE
MTA3	0.000770704	0.612467	0.109	0.134	1	0.000912857	0.612467	FALSE	3.0396	TRUE	Up	7.707e-04	FALSE
MTAP	4.79011e-22	0.090128	0.039	0.075	7.98608e-18	9.01387e-22	0.090128	FALSE	21.0451	TRUE	Up	4.790e-22	FALSE
MT-ATP6	0	-0.759153	0.689	0.934	0	0	-0.759153	FALSE		TRUE	Down	0.000e+00	FALSE
MTCH1	4.36003e-69	-0.282938	0.545	0.774	7.26905e-65	2.21607e-68	-0.282938	FALSE	67.6544	TRUE	Down	4.360e-69	FALSE
MTCH2	1.20084e-15	0.244933	0.071	0.11	2.00204e-11	1.94924e-15	0.244933	FALSE	14.7101	TRUE	Up	1.201e-15	FALSE
MTCL1	1.44491e-97	-0.564562	0.097	0.226	2.40896e-93	1.30257e-96	-0.564562	FALSE	95.8852	TRUE	Down	1.445e-97	FALSE
MT-CO2	3.92022e-181	-0.527521	0.688	0.918	6.53578e-177	1.29398e-179	-0.527521	FALSE	178.888	TRUE	Down	3.920e-181	FALSE
MT-CO3	0	-0.929413	0.595	0.908	0	0	-0.929413	FALSE		TRUE	Down	0.000e+00	FALSE
MT-CYB	3.71658e-252	-0.733065	0.349	0.678	6.19629e-248	2.6056e-250	-0.733065	FALSE	249.584	TRUE	Down	3.717e-252	FALSE
MTDH	6.24433e-94	-0.25213	0.249	0.458	1.04106e-89	5.18304e-93	-0.25213	FALSE	92.2854	TRUE	Down	6.244e-94	FALSE
MTERF1	2.86797e-09	1.41333	0.081	0.06	4.78148e-05	3.97597e-09	1.41333	FALSE	8.40056	TRUE	Up	2.868e-09	FALSE
MTERF2	8.45731e-23	1.59754	0.116	0.077	1.41e-18	1.61693e-22	1.59754	FALSE	21.7913	TRUE	Up	8.457e-23	FALSE
MTERF3	0.00128452	1.1013	0.064	0.054	1	0.00150609	1.1013	FALSE	2.82215	TRUE	Up	1.285e-03	FALSE
MTERF4	0.00305655	0.763316	0.265	0.289	1	0.00352868	0.763316	FALSE	2.45239	TRUE	Up	3.057e-03	FALSE
MTF1	2.09904e-15	0.361208	0.064	0.102	3.49951e-11	3.38906e-15	0.361208	FALSE	14.4699	TRUE	Up	2.099e-15	FALSE
MTFR1	1.77077e-35	-0.0216826	0.082	0.15	2.95224e-31	4.47601e-35	-0.0216826	FALSE	34.3491	TRUE	Down	1.771e-35	FALSE
MTFR1L	4.21092e-41	0.00620567	0.154	0.259	7.02045e-37	1.20884e-40	0.00620567	FALSE	39.9176	TRUE	Up	4.211e-41	FALSE
MTG1	8.45884e-37	-0.05162	0.351	0.531	1.41026e-32	2.20044e-36	-0.05162	FALSE	35.6575	TRUE	Down	8.459e-37	FALSE
MTG2	2.26439e-38	-0.154976	0.054	0.112	3.77518e-34	6.10967e-38	-0.154976	FALSE	37.214	TRUE	Down	2.264e-38	FALSE
MTHFD1	1.41654e-53	-0.233317	0.064	0.141	2.36166e-49	5.23595e-53	-0.233317	FALSE	52.281	TRUE	Down	1.417e-53	FALSE
MTHFD1L	2.90763e-46	-0.228092	0.085	0.164	4.8476e-42	9.29719e-46	-0.228092	FALSE	45.0316	TRUE	Down	2.908e-46	FALSE
MTHFD2L	0.0214098	1.21154	0.053	0.047	1	0.0238346	1.21154	FALSE	1.62279	TRUE	Up	2.141e-02	FALSE
MTHFR	5.03256e-61	-0.259525	0.082	0.173	8.39029e-57	2.1583e-60	-0.259525	FALSE	59.6659	TRUE	Down	5.033e-61	FALSE
MTHFS	0.0202539	0.664124	0.057	0.068	1	0.0225833	0.664124	FALSE	1.64621	TRUE	Up	2.025e-02	FALSE
MTHFSD	2.29435e-50	-0.241214	0.072	0.15	3.82514e-46	7.96031e-50	-0.241214	FALSE	49.0991	TRUE	Down	2.294e-50	FALSE
MTIF2	1.58747e-18	0.215365	0.081	0.129	2.64662e-14	2.75839e-18	0.215365	FALSE	17.5593	TRUE	Up	1.587e-18	FALSE
MTIF3	6.34182e-09	0.448624	0.164	0.22	0.000105731	8.70372e-09	0.448624	FALSE	8.0603	TRUE	Up	6.342e-09	FALSE
MTLN	9.32036e-06	0.478972	0.099	0.128	0.155389	1.17359e-05	0.478972	FALSE	4.93048	TRUE	Up	9.320e-06	FALSE
MTM1	1.16973e-15	0.305524	0.074	0.115	1.95018e-11	1.90056e-15	0.305524	FALSE	14.7211	TRUE	Up	1.170e-15	TRUE	X
MTMR1	0.00924043	0.6823	0.049	0.06	1	0.0104529	0.6823	FALSE	1.98076	TRUE	Up	9.240e-03	TRUE	X
MTMR10	1.66459e-44	-0.156832	0.436	0.64	2.77521e-40	5.12922e-44	-0.156832	FALSE	43.2899	TRUE	Down	1.665e-44	FALSE
MTMR12	7.88604e-08	0.537747	0.112	0.15	0.00131476	1.05234e-07	0.537747	FALSE	6.97784	TRUE	Up	7.886e-08	FALSE
MTMR14	9.43532e-20	0.271699	0.084	0.134	1.57306e-15	1.68825e-19	0.271699	FALSE	18.7726	TRUE	Up	9.435e-20	FALSE
MTMR2	1.86694e-49	0.00306297	0.222	0.37	3.11257e-45	6.33998e-49	0.00306297	FALSE	48.1979	TRUE	Up	1.867e-49	FALSE
MTMR3	5.86001e-18	0.245392	0.135	0.2	9.7698e-14	1.00486e-17	0.245392	FALSE	16.9979	TRUE	Up	5.860e-18	FALSE
MTMR4	5.5762e-19	0.317648	0.175	0.259	9.29663e-15	9.80574e-19	0.317648	FALSE	18.0085	TRUE	Up	5.576e-19	FALSE
MTMR6	0.0196524	1.00551	0.146	0.148	1	0.0219386	1.00551	FALSE	1.65879	TRUE	Up	1.965e-02	FALSE
MTMR7	4.07681e-06	0.490101	0.198	0.258	0.0679686	5.19507e-06	0.490101	FALSE	5.28441	TRUE	Up	4.077e-06	FALSE
MTMR9	2.22265e-11	0.455791	0.123	0.172	3.70561e-07	3.24578e-11	0.455791	FALSE	10.4887	TRUE	Up	2.223e-11	FALSE
MT-ND1	2.03264e-174	-0.651173	0.301	0.568	3.38882e-170	6.22488e-173	-0.651173	FALSE	172.206	TRUE	Down	2.033e-174	FALSE
MT-ND2	1.10958e-68	0.405553	0.446	0.312	1.8499e-64	5.57618e-68	0.405553	FALSE	67.2537	TRUE	Up	1.110e-68	FALSE
MT-ND3	1.6287e-144	-0.507853	0.558	0.818	2.71537e-140	3.35347e-143	-0.507853	FALSE	142.475	TRUE	Down	1.629e-144	FALSE
MT-ND4	5.54219e-255	-0.619078	0.711	0.925	9.23994e-251	3.98427e-253	-0.619078	FALSE	252.4	TRUE	Down	5.542e-255	FALSE
MT-ND4L	9.53946e-105	-0.396071	0.585	0.827	1.59042e-100	9.43162e-104	-0.396071	FALSE	103.025	TRUE	Down	9.539e-105	FALSE
MT-ND5	2.01191e-237	-0.732465	0.412	0.736	3.35426e-233	1.2019e-235	-0.732465	FALSE	234.92	TRUE	Down	2.012e-237	FALSE
MT-ND6	0	-1.5067	0.081	0.324	0	0	-1.5067	FALSE		TRUE	Down	0.000e+00	FALSE
MTO1	5.96137e-09	0.482257	0.12	0.164	9.9388e-05	8.19483e-09	0.482257	FALSE	8.08646	TRUE	Up	5.961e-09	FALSE
MTOR	2.30539e-78	-0.360159	0.095	0.209	3.84354e-74	1.41407e-77	-0.360159	FALSE	76.8495	TRUE	Down	2.305e-78	FALSE
MTPAP	1.93631e-07	0.577678	0.099	0.133	0.00322821	2.55375e-07	0.577678	FALSE	6.59282	TRUE	Up	1.936e-07	FALSE
MTPN	5.99041e-35	-0.174703	0.028	0.07	9.9872e-31	1.49549e-34	-0.174703	FALSE	33.8252	TRUE	Down	5.990e-35	FALSE
MTR	2.32566e-103	-0.364526	0.166	0.337	3.87733e-99	2.25469e-102	-0.364526	FALSE	101.647	TRUE	Down	2.326e-103	FALSE
MTREX	1.84751e-15	0.372294	0.115	0.17	3.08017e-11	2.98637e-15	0.372294	FALSE	14.5249	TRUE	Up	1.848e-15	FALSE
MTSS1	3.34233e-92	-0.302737	0.33	0.563	5.57234e-88	2.67481e-91	-0.302737	FALSE	90.5727	TRUE	Down	3.342e-92	FALSE
MTSS2	3.55812e-111	-0.526332	0.177	0.354	5.9321e-107	4.00312e-110	-0.526332	FALSE	109.398	TRUE	Down	3.558e-111	FALSE
MTURN	5.5405e-19	0.731497	0.405	0.43	9.23712e-15	9.747e-19	0.731497	FALSE	18.0111	TRUE	Up	5.540e-19	FALSE
MTUS1	1.07962e-88	0.508054	0.739	0.777	1.79993e-84	7.99858e-88	0.508054	FALSE	87.097	TRUE	Up	1.080e-88	FALSE
MTX1	3.1159e-12	0.402163	0.046	0.074	5.19483e-08	4.64782e-12	0.402163	FALSE	11.3328	TRUE	Up	3.116e-12	FALSE
MTX2	0.0412134	0.885386	0.162	0.167	1	0.0453337	0.885386	FALSE	1.34358	TRUE	Up	4.121e-02	FALSE
MUC20	0.00821213	0.475653	0.138	0.164	1	0.00932343	0.475653	FALSE	2.03042	TRUE	Up	8.212e-03	FALSE
MUL1	9.00931e-89	-0.537961	0.063	0.166	1.50203e-84	6.6923e-88	-0.537961	FALSE	87.1744	TRUE	Down	9.009e-89	FALSE
MUS81	1.67014e-74	-0.247553	0.144	0.279	2.78446e-70	9.52777e-74	-0.247553	FALSE	73.021	TRUE	Down	1.670e-74	FALSE
MVB12A	1.65972e-17	0.237548	0.067	0.108	2.76709e-13	2.81597e-17	0.237548	FALSE	16.5504	TRUE	Up	1.660e-17	FALSE
MVB12B	1.20915e-135	-0.368835	0.719	0.9	2.0159e-131	2.11926e-134	-0.368835	FALSE	133.674	TRUE	Down	1.209e-135	FALSE
MVD	0	-1.70618	0.144	0.5	0	0	-1.70618	FALSE		TRUE	Down	0.000e+00	FALSE
MVK	3.40372e-246	-0.82105	0.296	0.596	5.67469e-242	2.20411e-244	-0.82105	FALSE	243.657	TRUE	Down	3.404e-246	FALSE
MVP	7.94247e-42	-0.0170427	0.085	0.161	1.32417e-37	2.30898e-41	-0.0170427	FALSE	40.6366	TRUE	Down	7.942e-42	FALSE
MXD1	2.59404e-36	-0.114156	0.053	0.109	4.32479e-32	6.67838e-36	-0.114156	FALSE	35.1753	TRUE	Down	2.594e-36	FALSE
MXD3	2.1566e-08	0.187997	0.057	0.081	0.000359549	2.91545e-08	0.187997	FALSE	7.53529	TRUE	Up	2.157e-08	FALSE
MXD4	3.93564e-59	-0.0886961	0.146	0.268	6.5615e-55	1.61911e-58	-0.0886961	FALSE	57.7907	TRUE	Down	3.936e-59	FALSE
MXI1	3.76875e-165	1.20454	0.529	0.458	6.28326e-161	1.07644e-163	1.20454	FALSE	162.968	TRUE	Up	3.769e-165	FALSE
MXRA7	1.49203e-80	-0.341253	0.082	0.191	2.48751e-76	9.55235e-80	-0.341253	FALSE	79.0199	TRUE	Down	1.492e-80	FALSE
MYADM	6.24386e-98	-0.315314	0.15	0.311	1.04098e-93	5.65883e-97	-0.315314	FALSE	96.2473	TRUE	Down	6.244e-98	FALSE
MYBBP1A	2.18711e-146	-0.611856	0.146	0.339	3.64635e-142	4.61524e-145	-0.611856	FALSE	144.336	TRUE	Down	2.187e-146	FALSE
MYBL1	6.00479e-19	-0.00689427	0.042	0.075	1.00112e-14	1.05485e-18	-0.00689427	FALSE	17.9768	TRUE	Down	6.005e-19	FALSE
MYCN	3.3642e-37	-0.00297167	0.089	0.162	5.6088e-33	8.84916e-37	-0.00297167	FALSE	36.0531	TRUE	Down	3.364e-37	FALSE
MYDGF	6.00433e-63	-0.0574559	0.194	0.345	1.00104e-58	2.6836e-62	-0.0574559	FALSE	61.5713	TRUE	Down	6.004e-63	FALSE
MYEF2	7.59679e-21	0.189984	0.211	0.309	1.26654e-16	1.39488e-20	0.189984	FALSE	19.8555	TRUE	Up	7.597e-21	FALSE
MYH14	2.74315e-302	-0.91316	0.285	0.619	4.57338e-298	3.06186e-300	-0.91316	FALSE	299.514	TRUE	Down	2.743e-302	FALSE
MYH15	7.51089e-29	-0.475414	0.019	0.051	1.25222e-24	1.64256e-28	-0.475414	FALSE	27.7845	TRUE	Down	7.511e-29	FALSE
MYH7B	8.74008e-109	-0.537606	0.129	0.283	1.45715e-104	9.3378e-108	-0.537606	FALSE	107.03	TRUE	Down	8.740e-109	FALSE
MYH9	5.20581e-72	-0.446017	0.056	0.142	8.67913e-68	2.81638e-71	-0.446017	FALSE	70.5503	TRUE	Down	5.206e-72	FALSE
MYL5	6.69621e-125	-1.27306	0.036	0.141	1.11639e-120	9.62779e-124	-1.27306	FALSE	123.016	TRUE	Down	6.696e-125	FALSE
MYL6	4.62817e-53	-0.04716	0.179	0.309	7.71609e-49	1.69228e-52	-0.04716	FALSE	51.7715	TRUE	Down	4.628e-53	FALSE
MYL6B	4.11106e-30	-0.0878494	0.053	0.103	6.85395e-26	9.26025e-30	-0.0878494	FALSE	29.0334	TRUE	Down	4.111e-30	FALSE
MYLIP	9.32837e-08	0.542437	0.135	0.18	0.00155523	1.2411e-07	0.542437	FALSE	6.90619	TRUE	Up	9.328e-08	FALSE
MYLK	4.23489e-17	0.0730791	0.383	0.535	7.06041e-13	7.12083e-17	0.0730791	FALSE	16.1475	TRUE	Up	4.235e-17	FALSE
MYO10	8.65123e-21	0.0376173	0.207	0.296	1.44233e-16	1.58541e-20	0.0376173	FALSE	19.7999	TRUE	Up	8.651e-21	FALSE
MYO15B	2.00172e-119	-0.423014	0.369	0.628	3.33727e-115	2.60839e-118	-0.423014	FALSE	117.584	TRUE	Down	2.002e-119	FALSE
MYO18A	6.57638e-57	-0.244171	0.587	0.806	1.09641e-52	2.58754e-56	-0.244171	FALSE	55.5871	TRUE	Down	6.576e-57	FALSE
MYO19	2.94288e-59	-0.205092	0.11	0.214	4.90638e-55	1.21423e-58	-0.205092	FALSE	57.9157	TRUE	Down	2.943e-59	FALSE
MYO1A	1.37863e-29	-0.57408	0.055	0.103	2.29845e-25	3.06793e-29	-0.57408	FALSE	28.5132	TRUE	Down	1.379e-29	FALSE
MYO1D	0.0165457	0.449171	0.421	0.513	1	0.0185241	0.449171	FALSE	1.73226	TRUE	Up	1.655e-02	FALSE
MYO1E	8.98935e-20	-0.00379337	0.444	0.622	1.4987e-15	1.60981e-19	-0.00379337	FALSE	18.7932	TRUE	Down	8.989e-20	FALSE
MYO5A	0.00104952	0.466868	0.25	0.318	1	0.00123414	0.466868	FALSE	2.90863	TRUE	Up	1.050e-03	FALSE
MYO6	6.56406e-151	0.964464	0.595	0.555	1.09436e-146	1.48885e-149	0.964464	FALSE	148.827	TRUE	Up	6.564e-151	FALSE
MYO9B	0	-0.849005	0.381	0.744	0	0	-0.849005	FALSE		TRUE	Down	0.000e+00	FALSE
MYORG	4.97226e-60	-0.443628	0.049	0.121	8.28976e-56	2.08604e-59	-0.443628	FALSE	58.6807	TRUE	Down	4.972e-60	FALSE
MYPOP	6.3961e-28	-0.0968718	0.05	0.097	1.06636e-23	1.37154e-27	-0.0968718	FALSE	26.8628	TRUE	Down	6.396e-28	FALSE
MYRF	0	-0.471571	0.909	0.987	0	0	-0.471571	FALSE		TRUE	Down	0.000e+00	FALSE
MYSM1	8.95931e-19	1.13563	0.245	0.222	1.4937e-14	1.56705e-18	1.13563	FALSE	17.8049	TRUE	Up	8.959e-19	FALSE
MZF1	2.04163e-20	0.00781661	0.038	0.072	3.4038e-16	3.70621e-20	0.00781661	FALSE	19.4311	TRUE	Up	2.042e-20	FALSE
N4BP1	6.30655e-21	0.29429	0.107	0.167	1.05143e-16	1.16124e-20	0.29429	FALSE	19.9351	TRUE	Up	6.307e-21	FALSE
N4BP2L1	2.7664e-12	1.39229	0.118	0.093	4.61214e-08	4.13012e-12	1.39229	FALSE	11.384	TRUE	Up	2.766e-12	FALSE
N4BP2L2	4.0412e-111	1.04912	0.502	0.455	6.73748e-107	4.53459e-110	1.04912	FALSE	109.343	TRUE	Up	4.041e-111	FALSE
N6AMT1	0.00123918	0.781638	0.249	0.266	1	0.00145394	0.781638	FALSE	2.83745	TRUE	Up	1.239e-03	FALSE
NAA10	2.34632e-114	-0.417889	0.173	0.357	3.91178e-110	2.81525e-113	-0.417889	FALSE	112.55	TRUE	Down	2.346e-114	TRUE	X
NAA15	0.00311463	0.986278	0.159	0.159	1	0.00359475	0.986278	FALSE	2.44433	TRUE	Up	3.115e-03	FALSE
NAA16	5.36824e-10	1.35106	0.121	0.1	8.94994e-06	7.57465e-10	1.35106	FALSE	9.12064	TRUE	Up	5.368e-10	FALSE
NAA20	1.10093e-10	0.46058	0.137	0.19	1.83547e-06	1.57704e-10	0.46058	FALSE	9.80216	TRUE	Up	1.101e-10	FALSE
NAA25	3.63939e-05	0.510615	0.197	0.253	0.606759	4.507e-05	0.510615	FALSE	4.34611	TRUE	Up	3.639e-05	FALSE
NAA38	6.48459e-12	0.350928	0.123	0.173	1.08111e-07	9.60181e-12	0.350928	FALSE	11.0176	TRUE	Up	6.485e-12	FALSE
NAA40	1.95503e-20	0.189555	0.079	0.127	3.25943e-16	3.55129e-20	0.189555	FALSE	19.4496	TRUE	Up	1.955e-20	FALSE
NAA50	3.62404e-08	0.42709	0.037	0.056	0.0006042	4.87593e-08	0.42709	FALSE	7.31194	TRUE	Up	3.624e-08	FALSE
NAA60	1.94935e-60	-0.0900738	0.155	0.284	3.24996e-56	8.23524e-60	-0.0900738	FALSE	59.0843	TRUE	Down	1.949e-60	FALSE
NAA80	3.01867e-67	-0.385165	0.078	0.173	5.03273e-63	1.47254e-66	-0.385165	FALSE	65.8319	TRUE	Down	3.019e-67	FALSE
NAAA	3.82161e-68	-0.993686	0.031	0.097	6.37139e-64	1.89472e-67	-0.993686	FALSE	66.7225	TRUE	Down	3.822e-68	FALSE
NAALAD2	5.36318e-16	0.289842	0.1	0.149	8.9415e-12	8.78469e-16	0.289842	FALSE	15.0563	TRUE	Up	5.363e-16	FALSE
NAALADL2	1.81633e-08	0.483244	0.061	0.087	0.000302818	2.46133e-08	0.483244	FALSE	7.60883	TRUE	Up	1.816e-08	FALSE
NABP2	8.26674e-25	0.247224	0.108	0.175	1.37823e-20	1.65589e-24	0.247224	FALSE	23.781	TRUE	Up	8.267e-25	FALSE
NACAD	3.83938e-294	-0.800748	0.389	0.727	6.40101e-290	4.07118e-292	-0.800748	FALSE	291.39	TRUE	Down	3.839e-294	FALSE
NACC1	2.5684e-210	-0.758472	0.17	0.42	4.28204e-206	1.12308e-208	-0.758472	FALSE	207.95	TRUE	Down	2.568e-210	FALSE
NACC2	0	-1.06862	0.261	0.624	0	0	-1.06862	FALSE		TRUE	Down	0.000e+00	FALSE
NADK	7.00618e-75	-0.410208	0.076	0.177	1.16807e-70	4.02939e-74	-0.410208	FALSE	73.3948	TRUE	Down	7.006e-75	FALSE
NADK2	0.00185128	0.565169	0.064	0.079	1	0.00215661	0.565169	FALSE	2.66623	TRUE	Up	1.851e-03	FALSE
NAE1	4.89316e-23	1.25582	0.216	0.18	8.15787e-19	9.41239e-23	1.25582	FALSE	22.0263	TRUE	Up	4.893e-23	FALSE
NAGA	7.40762e-37	-0.531543	0.025	0.067	1.235e-32	1.93231e-36	-0.531543	FALSE	35.7139	TRUE	Down	7.408e-37	FALSE
NAGK	1.00085e-75	-0.20603	0.287	0.487	1.66861e-71	5.85934e-75	-0.20603	FALSE	74.2322	TRUE	Down	1.001e-75	FALSE
NAGLU	9.67701e-51	-0.104291	0.098	0.189	1.61335e-46	3.38655e-50	-0.104291	FALSE	49.4702	TRUE	Down	9.677e-51	FALSE
NAGPA	8.25616e-36	-0.222625	0.051	0.106	1.37647e-31	2.09817e-35	-0.222625	FALSE	34.6782	TRUE	Down	8.256e-36	FALSE
NAIF1	4.77173e-30	-0.404863	0.024	0.06	7.95542e-26	1.07313e-29	-0.404863	FALSE	28.9693	TRUE	Down	4.772e-30	FALSE
NALCN	0.000821712	0.671418	0.329	0.377	1	0.000972188	0.671418	FALSE	3.01225	TRUE	Up	8.217e-04	FALSE
NAP1L2	5.14516e-59	-0.651471	0.034	0.097	8.57801e-55	2.11363e-58	-0.651471	FALSE	57.675	TRUE	Down	5.145e-59	TRUE	X
NAP1L3	3.81224e-81	-0.624196	0.049	0.136	6.35577e-77	2.46488e-80	-0.624196	FALSE	79.6082	TRUE	Down	3.812e-81	TRUE	X
NAP1L5	2.6916e-22	0.00539042	0.06	0.104	4.48744e-18	5.0864e-22	0.00539042	FALSE	21.2936	TRUE	Up	2.692e-22	FALSE
NAPA	1.42382e-43	-0.023726	0.298	0.471	2.37379e-39	4.29678e-43	-0.023726	FALSE	42.3669	TRUE	Down	1.424e-43	FALSE
NAPEPLD	5.44558e-09	0.465997	0.16	0.216	9.07888e-05	7.49309e-09	0.465997	FALSE	8.12534	TRUE	Up	5.446e-09	FALSE
NAPRT	2.21699e-21	-0.249596	0.026	0.055	3.69616e-17	4.11886e-21	-0.249596	FALSE	20.3852	TRUE	Down	2.217e-21	FALSE
NARF	7.54425e-37	0.104851	0.149	0.248	1.25778e-32	1.96674e-36	0.104851	FALSE	35.7063	TRUE	Up	7.544e-37	FALSE
NARS	1.7214e-65	-0.0761516	0.219	0.387	2.86992e-61	8.11258e-65	-0.0761516	FALSE	64.0908	TRUE	Down	1.721e-65	FALSE
NARS2	9.76906e-05	0.581417	0.047	0.062	1	0.000119497	0.581417	FALSE	3.92264	TRUE	Up	9.769e-05	FALSE
NAT10	4.38838e-19	0.27233	0.084	0.134	7.31631e-15	7.7346e-19	0.27233	FALSE	18.1116	TRUE	Up	4.388e-19	FALSE
NAT14	7.72572e-55	-0.487966	0.038	0.1	1.28803e-50	2.94021e-54	-0.487966	FALSE	53.5316	TRUE	Down	7.726e-55	FALSE
NAT8L	1.46345e-132	-0.535101	0.131	0.307	2.43987e-128	2.45345e-131	-0.535101	FALSE	130.61	TRUE	Down	1.463e-132	FALSE
NAT9	2.52637e-85	-0.3611	0.105	0.23	4.21197e-81	1.78594e-84	-0.3611	FALSE	83.7481	TRUE	Down	2.526e-85	FALSE
NAV1	4.79767e-06	0.185602	0.414	0.548	0.0799868	6.10175e-06	0.185602	FALSE	5.21455	TRUE	Up	4.798e-06	FALSE
NAV3	4.9091e-105	-0.365358	0.151	0.318	8.18446e-101	4.90506e-104	-0.365358	FALSE	103.309	TRUE	Down	4.909e-105	FALSE
NAXD	1.90205e-112	-0.671675	0.07	0.194	3.17109e-108	2.18632e-111	-0.671675	FALSE	110.66	TRUE	Down	1.902e-112	FALSE
NAXE	1.0652e-82	-0.241889	0.166	0.321	1.77591e-78	7.11506e-82	-0.241889	FALSE	81.1478	TRUE	Down	1.065e-82	FALSE
NBAS	1.26861e-07	0.491006	0.141	0.187	0.00211503	1.68256e-07	0.491006	FALSE	6.77403	TRUE	Up	1.269e-07	FALSE
NBEA	3.45477e-19	-0.0274279	0.042	0.076	5.75979e-15	6.1094e-19	-0.0274279	FALSE	18.214	TRUE	Down	3.455e-19	FALSE
NBEAL1	0.000714409	1.11762	0.103	0.093	1	0.000847362	1.11762	FALSE	3.07193	TRUE	Up	7.144e-04	FALSE
NBN	0.0414563	0.693126	0.135	0.159	1	0.045589	0.693126	FALSE	1.34114	TRUE	Up	4.146e-02	FALSE
NBPF1	2.96045e-30	-0.119544	0.057	0.108	4.93566e-26	6.70408e-30	-0.119544	FALSE	29.1737	TRUE	Down	2.960e-30	FALSE
NBPF11	8.22301e-22	-0.31366	0.024	0.053	1.37094e-17	1.53986e-21	-0.31366	FALSE	20.8125	TRUE	Down	8.223e-22	FALSE
NBR1	1.79563e-35	0.0501341	0.305	0.472	2.99368e-31	4.53614e-35	0.0501341	FALSE	34.3433	TRUE	Up	1.796e-35	FALSE
NCALD	4.58449e-57	-0.898779	0.03	0.087	7.64326e-53	1.80717e-56	-0.898779	FALSE	55.743	TRUE	Down	4.584e-57	FALSE
NCAM1	5.59868e-34	-0.103583	0.849	0.945	9.33412e-30	1.37186e-33	-0.103583	FALSE	32.8627	TRUE	Down	5.599e-34	FALSE
NCAM2	1.88379e-07	0.91986	0.273	0.286	0.00314065	2.48486e-07	0.91986	FALSE	6.6047	TRUE	Up	1.884e-07	FALSE
NCAPD2	3.47397e-111	-0.4711	0.112	0.261	5.7918e-107	3.91363e-110	-0.4711	FALSE	109.407	TRUE	Down	3.474e-111	FALSE
NCAPD3	2.45233e-20	0.133932	0.07	0.116	4.08853e-16	4.44512e-20	0.133932	FALSE	19.3521	TRUE	Up	2.452e-20	FALSE
NCAPG2	1.05263e-12	0.256123	0.039	0.065	1.75495e-08	1.58944e-12	0.256123	FALSE	11.7988	TRUE	Up	1.053e-12	FALSE
NCAPH2	9.14705e-64	-0.160083	0.203	0.356	1.525e-59	4.15388e-63	-0.160083	FALSE	62.3815	TRUE	Down	9.147e-64	FALSE
NCBP2	1.81325e-18	0.279897	0.076	0.121	3.02306e-14	3.14814e-18	0.279897	FALSE	17.5019	TRUE	Up	1.813e-18	FALSE
NCBP2AS2	3.62554e-24	0.145864	0.073	0.125	6.04449e-20	7.14246e-24	0.145864	FALSE	23.1462	TRUE	Up	3.626e-24	FALSE
NCBP3	2.66861e-66	-0.189774	0.347	0.561	4.4491e-62	1.27609e-65	-0.189774	FALSE	64.8941	TRUE	Down	2.669e-66	FALSE
NCDN	2.17525e-104	-0.286772	0.223	0.429	3.62658e-100	2.14068e-103	-0.286772	FALSE	102.669	TRUE	Down	2.175e-104	FALSE
NCK2	8.91128e-88	-1.07718	0.026	0.1	1.48569e-83	6.52238e-87	-1.07718	FALSE	86.1856	TRUE	Down	8.911e-88	FALSE
NCKAP1	2.53026e-06	1.07579	0.167	0.157	0.0421844	3.24477e-06	1.07579	FALSE	5.48882	TRUE	Up	2.530e-06	FALSE
NCKAP5	6.31112e-44	0.0053832	0.259	0.415	1.05219e-39	1.92165e-43	0.0053832	FALSE	42.7163	TRUE	Up	6.311e-44	FALSE
NCKAP5L	1.63344e-123	-0.445572	0.186	0.385	2.72328e-119	2.30174e-122	-0.445572	FALSE	121.638	TRUE	Down	1.633e-123	FALSE
NCKIPSD	1.17344e-62	-0.119621	0.155	0.286	1.95637e-58	5.21169e-62	-0.119621	FALSE	61.283	TRUE	Down	1.173e-62	FALSE
NCL	4.83893e-60	-0.0112792	0.17	0.309	8.06747e-56	2.03211e-59	-0.0112792	FALSE	58.6921	TRUE	Down	4.839e-60	FALSE
NCLN	1.76959e-99	-0.345045	0.138	0.294	2.95026e-95	1.6388e-98	-0.345045	FALSE	97.7855	TRUE	Down	1.770e-99	FALSE
NCOA1	3.08193e-07	0.551956	0.131	0.173	0.0051382	4.04706e-07	0.551956	FALSE	6.39286	TRUE	Up	3.082e-07	FALSE
NCOA2	1.32863e-22	0.171896	0.073	0.123	2.21509e-18	2.52877e-22	0.171896	FALSE	21.5971	TRUE	Up	1.329e-22	FALSE
NCOA3	4.06339e-16	0.203229	0.067	0.106	6.77448e-12	6.66983e-16	0.203229	FALSE	15.1759	TRUE	Up	4.063e-16	FALSE
NCOA4	4.83822e-75	-0.136714	0.138	0.274	8.06628e-71	2.79582e-74	-0.136714	FALSE	73.5535	TRUE	Down	4.838e-75	FALSE
NCOA5	1.35704e-13	0.33705	0.057	0.09	2.26246e-09	2.10146e-13	0.33705	FALSE	12.6775	TRUE	Up	1.357e-13	FALSE
NCOA6	2.42595e-14	0.368875	0.2	0.285	4.04454e-10	3.82018e-14	0.368875	FALSE	13.4179	TRUE	Up	2.426e-14	FALSE
NCOA7	4.96665e-89	-0.292593	0.177	0.342	8.2804e-85	3.70555e-88	-0.292593	FALSE	87.4311	TRUE	Down	4.967e-89	FALSE
NCOR1	6.51075e-80	-0.192074	0.255	0.448	1.08547e-75	4.11862e-79	-0.192074	FALSE	78.3852	TRUE	Down	6.511e-80	FALSE
NCOR2	1.30217e-184	-0.557558	0.409	0.719	2.17097e-180	4.45415e-183	-0.557558	FALSE	182.351	TRUE	Down	1.302e-184	FALSE
NCS1	0.000592439	0.463681	0.055	0.07	1	0.000704762	0.463681	FALSE	3.15196	TRUE	Up	5.924e-04	FALSE
NCSTN	6.25026e-157	-0.510806	0.266	0.529	1.04204e-152	1.56867e-155	-0.510806	FALSE	154.804	TRUE	Down	6.250e-157	FALSE
NDC1	8.84232e-14	0.24271	0.048	0.078	1.47419e-09	1.37607e-13	0.24271	FALSE	12.8614	TRUE	Up	8.842e-14	FALSE
NDE1	8.94975e-141	-0.442848	0.556	0.814	1.4921e-136	1.72547e-139	-0.442848	FALSE	138.763	TRUE	Down	8.950e-141	FALSE
NDEL1	3.18535e-29	0.182495	0.118	0.195	5.31062e-25	7.01854e-29	0.182495	FALSE	28.1538	TRUE	Up	3.185e-29	FALSE
NDN	2.91315e-55	-0.0499706	0.104	0.204	4.8568e-51	1.11669e-54	-0.0499706	FALSE	53.9521	TRUE	Down	2.913e-55	FALSE
NDOR1	6.92184e-64	-0.412938	0.072	0.161	1.15401e-59	3.16028e-63	-0.412938	FALSE	62.5003	TRUE	Down	6.922e-64	FALSE
NDRG1	2.70617e-26	-0.115516	0.762	0.893	4.51173e-22	5.59367e-26	-0.115516	FALSE	25.2523	TRUE	Down	2.706e-26	FALSE
NDRG2	7.76694e-109	0.874014	0.597	0.574	1.2949e-104	8.30857e-108	0.874014	FALSE	107.08	TRUE	Up	7.767e-109	FALSE
NDRG3	9.90445e-55	0.0134369	0.117	0.223	1.65127e-50	3.75758e-54	0.0134369	FALSE	53.4251	TRUE	Up	9.904e-55	FALSE
NDRG4	2.7556e-67	-0.619734	0.046	0.123	4.59413e-63	1.34498e-66	-0.619734	FALSE	65.8713	TRUE	Down	2.756e-67	FALSE
NDST1	1.0596e-181	-0.566218	0.425	0.713	1.76657e-177	3.53883e-180	-0.566218	FALSE	179.451	TRUE	Down	1.060e-181	FALSE
NDUFA1	5.00822e-13	0.452148	0.099	0.144	8.34971e-09	7.63977e-13	0.452148	FALSE	12.1169	TRUE	Up	5.008e-13	TRUE	X
NDUFA10	9.49132e-08	0.296717	0.585	0.696	0.00158239	1.26219e-07	0.296717	FALSE	6.89888	TRUE	Up	9.491e-08	FALSE
NDUFA11	4.3147e-12	0.413056	0.098	0.141	7.19346e-08	6.41682e-12	0.413056	FALSE	11.1927	TRUE	Up	4.315e-12	FALSE
NDUFA13	2.05096e-61	-0.0284499	0.119	0.233	3.41937e-57	8.89485e-61	-0.0284499	FALSE	60.0509	TRUE	Down	2.051e-61	FALSE
NDUFA2	0.0064287	0.616597	0.168	0.206	1	0.00733094	0.616597	FALSE	2.13484	TRUE	Up	6.429e-03	FALSE
NDUFA3	1.70277e-13	0.256896	0.298	0.419	2.83885e-09	2.62676e-13	0.256896	FALSE	12.5806	TRUE	Up	1.703e-13	FALSE
NDUFA4	0.000144647	0.509949	0.203	0.258	1	0.000175895	0.509949	FALSE	3.75475	TRUE	Up	1.446e-04	FALSE
NDUFA7	1.00046e-06	0.489349	0.094	0.125	0.0166797	1.2969e-06	0.489349	FALSE	5.88709	TRUE	Up	1.000e-06	FALSE
NDUFA8	3.67106e-11	0.489848	0.101	0.144	6.12038e-07	5.33977e-11	0.489848	FALSE	10.2725	TRUE	Up	3.671e-11	FALSE
NDUFA9	1.92212e-34	0.0862531	0.111	0.19	3.20456e-30	4.72893e-34	0.0862531	FALSE	33.3252	TRUE	Up	1.922e-34	FALSE
NDUFAF1	1.37452e-24	0.144018	0.074	0.126	2.29159e-20	2.7416e-24	0.144018	FALSE	23.562	TRUE	Up	1.375e-24	FALSE
NDUFAF2	1.0353e-14	0.235791	0.066	0.103	1.72605e-10	1.64404e-14	0.235791	FALSE	13.7841	TRUE	Up	1.035e-14	FALSE
NDUFAF3	3.91803e-24	0.118323	0.322	0.474	6.53215e-20	7.71511e-24	0.118323	FALSE	23.1127	TRUE	Up	3.918e-24	FALSE
NDUFAF4	0.00574431	1.37907	0.054	0.046	1	0.00656725	1.37907	FALSE	2.18262	TRUE	Up	5.744e-03	FALSE
NDUFAF5	1.5292e-05	0.520128	0.057	0.076	0.254949	1.91274e-05	0.520128	FALSE	4.71834	TRUE	Up	1.529e-05	FALSE
NDUFAF6	2.67141e-05	1.41094	0.051	0.039	0.445378	3.32184e-05	1.41094	FALSE	4.47862	TRUE	Up	2.671e-05	FALSE
NDUFAF8	2.50002e-11	0.377362	0.105	0.149	4.16803e-07	3.64581e-11	0.377362	FALSE	10.4382	TRUE	Up	2.500e-11	FALSE
NDUFB10	4.37544e-15	0.334407	0.198	0.283	7.29473e-11	7.01112e-15	0.334407	FALSE	14.1542	TRUE	Up	4.375e-15	FALSE
NDUFB11	8.54083e-45	0.073729	0.135	0.239	1.42393e-40	2.64616e-44	0.073729	FALSE	43.5774	TRUE	Up	8.541e-45	TRUE	X
NDUFB2	2.06319e-32	0.0994638	0.107	0.183	3.43975e-28	4.88611e-32	0.0994638	FALSE	31.311	TRUE	Up	2.063e-32	FALSE
NDUFB5	4.85367e-07	0.416588	0.225	0.297	0.00809204	6.34026e-07	0.416588	FALSE	6.19789	TRUE	Up	4.854e-07	FALSE
NDUFB6	0.0432247	0.583731	0.172	0.204	1	0.0474722	0.583731	FALSE	1.32356	TRUE	Up	4.322e-02	FALSE
NDUFB8	8.31111e-07	0.438373	0.252	0.336	0.0138563	1.07968e-06	0.438373	FALSE	5.9667	TRUE	Up	8.311e-07	FALSE
NDUFB9	0.000453134	0.457699	0.262	0.337	1	0.000541552	0.457699	FALSE	3.26636	TRUE	Up	4.531e-04	FALSE
NDUFC1	6.46768e-13	0.373513	0.065	0.099	1.07829e-08	9.83602e-13	0.373513	FALSE	12.0072	TRUE	Up	6.468e-13	FALSE
NDUFC2	2.20842e-27	0.124104	0.254	0.381	3.68187e-23	4.68701e-27	0.124104	FALSE	26.3291	TRUE	Up	2.208e-27	FALSE
NDUFS1	1.27638e-56	-0.050426	0.243	0.412	2.12798e-52	5.00812e-56	-0.050426	FALSE	55.3003	TRUE	Down	1.276e-56	FALSE
NDUFS2	5.68845e-63	-0.259493	0.522	0.753	9.48379e-59	2.54376e-62	-0.259493	FALSE	61.5945	TRUE	Down	5.688e-63	FALSE
NDUFS3	8.44373e-17	0.348477	0.116	0.173	1.40774e-12	1.40973e-16	0.348477	FALSE	15.8509	TRUE	Up	8.444e-17	FALSE
NDUFS4	2.72335e-08	0.493588	0.146	0.195	0.000454038	3.6746e-08	0.493588	FALSE	7.43479	TRUE	Up	2.723e-08	FALSE
NDUFS5	5.02679e-40	-0.170512	0.072	0.139	8.38066e-36	1.41199e-39	-0.170512	FALSE	38.8502	TRUE	Down	5.027e-40	FALSE
NDUFS6	1.19907e-28	0.195908	0.108	0.179	1.99909e-24	2.61215e-28	0.195908	FALSE	27.583	TRUE	Up	1.199e-28	FALSE
NDUFS7	1.71545e-17	-0.0163177	0.508	0.696	2.86001e-13	2.9072e-17	-0.0163177	FALSE	16.5365	TRUE	Down	1.715e-17	FALSE
NDUFS8	9.47029e-40	0.0319807	0.077	0.148	1.57889e-35	2.64352e-39	0.0319807	FALSE	38.5778	TRUE	Up	9.470e-40	FALSE
NDUFV1	8.10876e-35	-0.116024	0.486	0.698	1.35189e-30	2.01248e-34	-0.116024	FALSE	33.6963	TRUE	Down	8.109e-35	FALSE
NDUFV2	1.11041e-05	0.946497	0.224	0.229	0.185127	1.39364e-05	0.946497	FALSE	4.85585	TRUE	Up	1.110e-05	FALSE
NDUFV3	0.0398592	0.486793	0.292	0.367	1	0.0438725	0.486793	FALSE	1.35781	TRUE	Up	3.986e-02	FALSE
NECAB3	7.02908e-43	-0.135272	0.082	0.158	1.17189e-38	2.0922e-42	-0.135272	FALSE	41.6794	TRUE	Down	7.029e-43	FALSE
NECAP1	4.88368e-05	0.607517	0.089	0.114	0.814207	6.02242e-05	0.607517	FALSE	4.22023	TRUE	Up	4.884e-05	FALSE
NECAP2	8.21879e-42	0.0286177	0.109	0.196	1.37024e-37	2.38849e-41	0.0286177	FALSE	40.6219	TRUE	Up	8.219e-42	FALSE
NECTIN1	1.72214e-151	-0.477756	0.403	0.687	2.87115e-147	3.9915e-150	-0.477756	FALSE	149.399	TRUE	Down	1.722e-151	FALSE
NECTIN3	6.44975e-07	0.516387	0.136	0.178	0.010753	8.39805e-07	0.516387	FALSE	6.07582	TRUE	Up	6.450e-07	FALSE
NEDD4L	2.18743e-05	0.517925	0.042	0.057	0.364688	2.72641e-05	0.517925	FALSE	4.56441	TRUE	Up	2.187e-05	FALSE
NEDD8	1.87667e-24	0.22614	0.132	0.207	3.12879e-20	3.72742e-24	0.22614	FALSE	23.4286	TRUE	Up	1.877e-24	FALSE
NEFH	1.04304e-54	-1.64377	0.01	0.051	1.73896e-50	3.95182e-54	-1.64377	FALSE	53.4032	TRUE	Down	1.043e-54	FALSE
NEGR1	3.17729e-26	0.252763	0.085	0.145	5.29717e-22	6.5547e-26	0.252763	FALSE	25.1834	TRUE	Up	3.177e-26	FALSE
NEIL1	3.69377e-17	0.0204179	0.039	0.069	6.15825e-13	6.21958e-17	0.0204179	FALSE	16.2062	TRUE	Up	3.694e-17	FALSE
NEIL2	2.09808e-12	0.238908	0.032	0.055	3.49791e-08	3.14119e-12	0.238908	FALSE	11.5029	TRUE	Up	2.098e-12	FALSE
NEK3	5.10319e-54	1.34935	0.284	0.219	8.50803e-50	1.90455e-53	1.34935	FALSE	52.7202	TRUE	Up	5.103e-54	FALSE
NEK4	0.000135724	0.587881	0.057	0.074	1	0.000165187	0.587881	FALSE	3.78203	TRUE	Up	1.357e-04	FALSE
NEK6	8.22997e-43	-0.751724	0.024	0.069	1.3721e-38	2.44621e-42	-0.751724	FALSE	41.6115	TRUE	Down	8.230e-43	FALSE
NEK7	6.94767e-08	1.20354	0.128	0.111	0.00115832	9.28435e-08	1.20354	FALSE	7.03225	TRUE	Up	6.948e-08	FALSE
NEK9	8.23812e-87	-0.286153	0.17	0.33	1.37346e-82	5.92739e-86	-0.286153	FALSE	85.2271	TRUE	Down	8.238e-87	FALSE
NELFA	7.67988e-95	-0.321434	0.162	0.325	1.28039e-90	6.52136e-94	-0.321434	FALSE	93.1857	TRUE	Down	7.680e-95	FALSE
NELFB	3.61191e-112	-0.471736	0.102	0.247	6.02178e-108	4.13493e-111	-0.471736	FALSE	110.384	TRUE	Down	3.612e-112	FALSE
NELFCD	2.91551e-108	-0.320907	0.198	0.391	4.86074e-104	3.08382e-107	-0.320907	FALSE	106.511	TRUE	Down	2.916e-108	FALSE
NELFE	2.36815e-15	0.283018	0.069	0.108	3.94818e-11	3.81993e-15	0.283018	FALSE	14.4179	TRUE	Up	2.368e-15	FALSE
NEMF	1.81652e-21	1.14751	0.266	0.244	3.02851e-17	3.37929e-21	1.14751	FALSE	20.4712	TRUE	Up	1.817e-21	FALSE
NENF	1.91866e-14	0.134894	0.345	0.486	3.19878e-10	3.02809e-14	0.134894	FALSE	13.5188	TRUE	Up	1.919e-14	FALSE
NEO1	1.57272e-15	0.207146	0.321	0.461	2.62203e-11	2.548e-15	0.207146	FALSE	14.5938	TRUE	Up	1.573e-15	FALSE
NES	2.15544e-124	-0.819928	0.067	0.196	3.59354e-120	3.07304e-123	-0.819928	FALSE	122.512	TRUE	Down	2.155e-124	FALSE
NEU1	2.99409e-26	-0.0442059	0.047	0.09	4.99174e-22	6.17977e-26	-0.0442059	FALSE	25.209	TRUE	Down	2.994e-26	FALSE
NEU3	4.97804e-11	0.130734	0.037	0.06	8.29938e-07	7.21611e-11	0.130734	FALSE	10.1417	TRUE	Up	4.978e-11	FALSE
NEURL4	1.84027e-97	-0.563957	0.073	0.189	3.06811e-93	1.64847e-96	-0.563957	FALSE	95.7829	TRUE	Down	1.840e-97	FALSE
NF2	1.18544e-44	-0.144105	0.06	0.127	1.97636e-40	3.65941e-44	-0.144105	FALSE	43.4366	TRUE	Down	1.185e-44	FALSE
NFASC	1.93377e-09	0.0163019	0.646	0.816	3.22398e-05	2.69363e-09	0.0163019	FALSE	8.56966	TRUE	Up	1.934e-09	FALSE
NFAT5	3.29184e-19	0.283727	0.188	0.276	5.48816e-15	5.82614e-19	0.283727	FALSE	18.2346	TRUE	Up	3.292e-19	FALSE
NFATC2IP	2.8571e-36	0.0219695	0.098	0.174	4.76335e-32	7.34447e-36	0.0219695	FALSE	35.134	TRUE	Up	2.857e-36	FALSE
NFE2L1	9.03569e-215	-0.711918	0.202	0.472	1.50643e-210	4.16575e-213	-0.711918	FALSE	212.38	TRUE	Down	9.036e-215	FALSE
NFE2L2	0.0422762	0.447837	0.32	0.407	1	0.0464606	0.447837	FALSE	1.33292	TRUE	Up	4.228e-02	FALSE
NFIA	5.63444e-27	0.211018	0.179	0.278	9.39374e-23	1.18544e-26	0.211018	FALSE	25.9261	TRUE	Up	5.634e-27	FALSE
NFIB	1.30343e-11	1.1505	0.143	0.118	2.17308e-07	1.91397e-11	1.1505	FALSE	10.7181	TRUE	Up	1.303e-11	FALSE
NFIC	9.80494e-161	-0.485162	0.294	0.572	1.63468e-156	2.55924e-159	-0.485162	FALSE	158.592	TRUE	Down	9.805e-161	FALSE
NFIX	1.08792e-67	-0.262305	0.539	0.762	1.81379e-63	5.34696e-67	-0.262305	FALSE	66.2719	TRUE	Down	1.088e-67	FALSE
NFKB1	1.80998e-24	0.151337	0.073	0.124	3.0176e-20	3.59917e-24	0.151337	FALSE	23.4438	TRUE	Up	1.810e-24	FALSE
NFKBIA	5.73585e-07	1.12153	0.139	0.124	0.00956281	7.48112e-07	1.12153	FALSE	6.12603	TRUE	Up	5.736e-07	FALSE
NFKBIB	1.48949e-55	-0.251641	0.054	0.127	2.48328e-51	5.73032e-55	-0.251641	FALSE	54.2418	TRUE	Down	1.489e-55	FALSE
NFKBIL1	1.73726e-60	-0.247461	0.087	0.18	2.89637e-56	7.3539e-60	-0.247461	FALSE	59.1335	TRUE	Down	1.737e-60	FALSE
NFRKB	8.82029e-09	0.24504	0.05	0.073	0.000147052	1.20623e-08	0.24504	FALSE	7.91857	TRUE	Up	8.820e-09	FALSE
NFS1	0.000221946	0.644984	0.132	0.166	1	0.000268048	0.644984	FALSE	3.57179	TRUE	Up	2.219e-04	FALSE
NFU1	0.0146707	0.636287	0.192	0.235	1	0.0164597	0.636287	FALSE	1.78358	TRUE	Up	1.467e-02	FALSE
NFX1	1.67472e-53	-0.0642338	0.184	0.317	2.79209e-49	6.18487e-53	-0.0642338	FALSE	52.2087	TRUE	Down	1.675e-53	FALSE
NFXL1	0.00119044	0.630562	0.071	0.088	1	0.00139753	0.630562	FALSE	2.85464	TRUE	Up	1.190e-03	FALSE
NFYA	4.60723e-09	0.433711	0.189	0.255	7.68118e-05	6.35085e-09	0.433711	FALSE	8.19717	TRUE	Up	4.607e-09	FALSE
NFYC	8.12934e-29	0.187722	0.092	0.157	1.35532e-24	1.77644e-28	0.187722	FALSE	27.7505	TRUE	Up	8.129e-29	FALSE
NGDN	4.39414e-23	0.32993	0.117	0.186	7.32591e-19	8.46401e-23	0.32993	FALSE	22.0724	TRUE	Up	4.394e-23	FALSE
NGFR	7.05402e-83	-0.69916	0.102	0.217	1.17605e-78	4.73038e-82	-0.69916	FALSE	81.3251	TRUE	Down	7.054e-83	FALSE
NGLY1	0.0373507	0.757724	0.089	0.105	1	0.0411649	0.757724	FALSE	1.38547	TRUE	Up	3.735e-02	FALSE
NGRN	5.13496e-17	0.368821	0.109	0.165	8.561e-13	8.61378e-17	0.368821	FALSE	16.0648	TRUE	Up	5.135e-17	FALSE
NHLH2	9.0646e-13	0.147069	0.033	0.057	1.51125e-08	1.37239e-12	0.147069	FALSE	11.8625	TRUE	Up	9.065e-13	FALSE
NHLRC1	3.75964e-33	-0.161923	0.047	0.096	6.26807e-29	9.06309e-33	-0.161923	FALSE	32.0427	TRUE	Down	3.760e-33	FALSE
NHP2	6.71762e-18	0.328339	0.108	0.164	1.11996e-13	1.15006e-17	0.328339	FALSE	16.9393	TRUE	Up	6.718e-18	FALSE
NICN1	1.81581e-39	0.0370397	0.107	0.191	3.02731e-35	5.04041e-39	0.0370397	FALSE	38.2975	TRUE	Up	1.816e-39	FALSE
NID2	2.34907e-15	0.116967	0.03	0.055	3.91637e-11	3.78988e-15	0.116967	FALSE	14.4214	TRUE	Up	2.349e-15	FALSE
NIF3L1	4.98682e-20	0.171751	0.044	0.08	8.31403e-16	8.98348e-20	0.171751	FALSE	19.0466	TRUE	Up	4.987e-20	FALSE
NIFK	0.00889401	0.698493	0.042	0.052	1	0.0100731	0.698493	FALSE	1.99683	TRUE	Up	8.894e-03	FALSE
NIN	1.0889e-66	-0.161812	0.151	0.283	1.81542e-62	5.2454e-66	-0.161812	FALSE	65.2802	TRUE	Down	1.089e-66	FALSE
NINJ2	2.33451e-77	-0.153445	0.275	0.484	3.89209e-73	1.40153e-76	-0.153445	FALSE	75.8534	TRUE	Down	2.335e-77	FALSE
NINL	1.36472e-21	0.158199	0.129	0.197	2.27527e-17	2.54606e-21	0.158199	FALSE	20.5941	TRUE	Up	1.365e-21	FALSE
NIP7	2.30082e-17	0.20746	0.026	0.052	3.83593e-13	3.8919e-17	0.20746	FALSE	16.4098	TRUE	Up	2.301e-17	FALSE
NIPA1	2.24511e-241	-0.760204	0.273	0.58	3.74304e-237	1.37016e-239	-0.760204	FALSE	238.863	TRUE	Down	2.245e-241	FALSE
NIPA2	0.000493875	0.697356	0.043	0.056	1	0.000589412	0.697356	FALSE	3.22958	TRUE	Up	4.939e-04	FALSE
NIPAL3	1.63476e-68	-0.115625	0.263	0.453	2.72547e-64	8.1815e-68	-0.115625	FALSE	67.0872	TRUE	Down	1.635e-68	FALSE
NIPAL4	1.04078e-100	-0.353435	0.181	0.357	1.73518e-96	9.74492e-100	-0.353435	FALSE	99.0112	TRUE	Down	1.041e-100	FALSE
NIPBL	7.48488e-05	0.878836	0.23	0.237	1	9.19141e-05	0.878836	FALSE	4.03662	TRUE	Up	7.485e-05	FALSE
NIPSNAP1	4.3301e-47	-0.273702	0.052	0.117	7.21915e-43	1.41007e-46	-0.273702	FALSE	45.8508	TRUE	Down	4.330e-47	FALSE
NIPSNAP2	0.0185674	0.715009	0.127	0.151	1	0.0207492	0.715009	FALSE	1.683	TRUE	Up	1.857e-02	FALSE
NIPSNAP3A	1.8232e-82	-0.483565	0.074	0.179	3.03964e-78	1.21209e-81	-0.483565	FALSE	80.9165	TRUE	Down	1.823e-82	FALSE
NISCH	4.96629e-74	-0.150851	0.21	0.379	8.27981e-70	2.79927e-73	-0.150851	FALSE	72.553	TRUE	Down	4.966e-74	FALSE
NIT1	1.17738e-65	-0.232803	0.114	0.227	1.96294e-61	5.56731e-65	-0.232803	FALSE	64.2544	TRUE	Down	1.177e-65	FALSE
NIT2	7.03546e-17	0.19434	0.046	0.079	1.17295e-12	1.17646e-16	0.19434	FALSE	15.9294	TRUE	Up	7.035e-17	FALSE
NKAIN1	3.3684e-52	-0.509295	0.029	0.084	5.61579e-48	1.20872e-51	-0.509295	FALSE	50.9177	TRUE	Down	3.368e-52	FALSE
NKAIN2	5.19316e-23	0.292365	0.175	0.267	8.65804e-19	9.98269e-23	0.292365	FALSE	22.0008	TRUE	Up	5.193e-23	FALSE
NKAP	9.74259e-15	0.307415	0.08	0.122	1.62428e-10	1.54855e-14	0.307415	FALSE	13.8101	TRUE	Up	9.743e-15	TRUE	X
NKD1	1.76294e-202	-1.01262	0.089	0.281	2.93917e-198	7.22464e-201	-1.01262	FALSE	200.141	TRUE	Down	1.763e-202	FALSE
NKIRAS2	2.34965e-21	0.0635604	0.049	0.088	3.91733e-17	4.36054e-21	0.0635604	FALSE	20.3605	TRUE	Up	2.350e-21	FALSE
NKRF	1.95377e-23	0.0155096	0.041	0.079	3.25733e-19	3.78658e-23	0.0155096	FALSE	22.4218	TRUE	Up	1.954e-23	TRUE	X
NKTR	0.00853331	0.358951	0.462	0.556	1	0.00968143	0.358951	FALSE	2.01406	TRUE	Up	8.533e-03	FALSE
NKX2-2	9.14872e-254	-0.84807	0.225	0.52	1.52527e-249	6.52173e-252	-0.84807	FALSE	251.186	TRUE	Down	9.149e-254	FALSE
NKX2-8	1.45561e-38	-0.826503	0.02	0.059	2.4268e-34	3.94883e-38	-0.826503	FALSE	37.4035	TRUE	Down	1.456e-38	FALSE
NKX6-2	3.66317e-277	-0.608658	0.733	0.931	6.10724e-273	3.37769e-275	-0.608658	FALSE	274.471	TRUE	Down	3.663e-277	FALSE
NLE1	3.9161e-30	-0.315703	0.031	0.07	6.52892e-26	8.83283e-30	-0.315703	FALSE	29.0539	TRUE	Down	3.916e-30	FALSE
NLGN2	5.10554e-75	-0.213319	0.23	0.406	8.51196e-71	2.94228e-74	-0.213319	FALSE	73.5313	TRUE	Down	5.106e-75	FALSE
NLGN3	2.05306e-107	-0.366681	0.142	0.306	3.42286e-103	2.12911e-106	-0.366681	FALSE	105.672	TRUE	Down	2.053e-107	TRUE	X
NLK	3.24774e-06	0.576296	0.394	0.454	0.0541464	4.15294e-06	0.576296	FALSE	5.38164	TRUE	Up	3.248e-06	FALSE
NLN	2.2756e-24	0.130745	0.077	0.13	3.79388e-20	4.5071e-24	0.130745	FALSE	23.3461	TRUE	Up	2.276e-24	FALSE
NLRC5	4.88245e-06	0.476554	0.041	0.057	0.0814002	6.20771e-06	0.476554	FALSE	5.20707	TRUE	Up	4.882e-06	FALSE
NMD3	5.77274e-12	0.39471	0.087	0.126	9.62432e-08	8.55673e-12	0.39471	FALSE	11.0677	TRUE	Up	5.773e-12	FALSE
NME1	1.95659e-53	-0.331381	0.066	0.142	3.26202e-49	7.2164e-53	-0.331381	FALSE	52.1417	TRUE	Down	1.957e-53	FALSE
NME2	8.34003e-22	0.162482	0.06	0.104	1.39045e-17	1.56143e-21	0.162482	FALSE	20.8065	TRUE	Up	8.340e-22	FALSE
NME3	1.6699e-42	-0.0446301	0.314	0.488	2.78406e-38	4.92552e-42	-0.0446301	FALSE	41.3075	TRUE	Down	1.670e-42	FALSE
NME6	1.12258e-08	0.416242	0.033	0.052	0.000187157	1.53076e-08	0.416242	FALSE	7.81509	TRUE	Up	1.123e-08	FALSE
NMNAT1	1.10768e-26	0.00439982	0.053	0.1	1.84672e-22	2.31212e-26	0.00439982	FALSE	25.636	TRUE	Up	1.108e-26	FALSE
NMNAT3	0.00551927	0.653467	0.042	0.052	1	0.00631252	0.653467	FALSE	2.1998	TRUE	Up	5.519e-03	FALSE
NMRAL1	1.86578e-144	-0.483075	0.222	0.455	3.11062e-140	3.8323e-143	-0.483075	FALSE	142.417	TRUE	Down	1.866e-144	FALSE
NMRK1	3.51608e-45	2.17926	0.089	0.038	5.862e-41	1.099e-44	2.17926	FALSE	43.959	TRUE	Up	3.516e-45	FALSE
NMT1	1.9575e-131	-0.505615	0.133	0.31	3.26354e-127	3.24325e-130	-0.505615	FALSE	129.489	TRUE	Down	1.957e-131	FALSE
NOA1	2.39807e-05	0.550772	0.046	0.063	0.399807	2.98632e-05	0.550772	FALSE	4.52486	TRUE	Up	2.398e-05	FALSE
NOB1	2.30239e-50	-0.320376	0.046	0.11	3.83855e-46	7.98496e-50	-0.320376	FALSE	49.0977	TRUE	Down	2.302e-50	FALSE
NOC2L	2.31698e-42	0.0299694	0.106	0.193	3.86286e-38	6.81044e-42	0.0299694	FALSE	41.1668	TRUE	Up	2.317e-42	FALSE
NOC3L	0.00251991	1.19455	0.051	0.043	1	0.00291749	1.19455	FALSE	2.53499	TRUE	Up	2.520e-03	FALSE
NOC4L	1.36465e-28	0.0270481	0.069	0.125	2.27515e-24	2.96753e-28	0.0270481	FALSE	27.5276	TRUE	Up	1.365e-28	FALSE
NOL10	3.80371e-09	0.401284	0.045	0.068	6.34155e-05	5.25263e-09	0.401284	FALSE	8.27962	TRUE	Up	3.804e-09	FALSE
NOL11	3.92702e-06	1.49073	0.074	0.06	0.0654712	5.00904e-06	1.49073	FALSE	5.30025	TRUE	Up	3.927e-06	FALSE
NOL12	2.65093e-113	-0.565528	0.11	0.258	4.41963e-109	3.0975e-112	-0.565528	FALSE	111.509	TRUE	Down	2.651e-113	FALSE
NOL3	0.0200505	0.575943	0.046	0.055	1	0.0223654	0.575943	FALSE	1.65042	TRUE	Up	2.005e-02	FALSE
NOL4L	7.37558e-154	-0.511072	0.334	0.609	1.22966e-149	1.76743e-152	-0.511072	FALSE	151.753	TRUE	Down	7.376e-154	FALSE
NOL6	4.1558e-66	-0.399881	0.068	0.156	6.92856e-62	1.97832e-65	-0.399881	FALSE	64.7037	TRUE	Down	4.156e-66	FALSE
NOL7	0.00317017	0.716387	0.066	0.081	1	0.00365686	0.716387	FALSE	2.43689	TRUE	Up	3.170e-03	FALSE
NOL9	1.0389e-12	0.355888	0.101	0.146	1.73206e-08	1.56927e-12	0.355888	FALSE	11.8043	TRUE	Up	1.039e-12	FALSE
NOLC1	8.02868e-24	0.0864579	0.034	0.069	1.33854e-19	1.56749e-23	0.0864579	FALSE	22.8048	TRUE	Up	8.029e-24	FALSE
NOM1	1.96574e-08	0.369108	0.069	0.097	0.000327728	2.66082e-08	0.369108	FALSE	7.57498	TRUE	Up	1.966e-08	FALSE
NOMO1	7.39312e-84	-0.283174	0.078	0.189	1.23258e-79	5.0659e-83	-0.283174	FALSE	82.2953	TRUE	Down	7.393e-84	FALSE
NONO	2.08415e-44	0.00504437	0.079	0.155	3.4747e-40	6.40806e-44	0.00504437	FALSE	43.1933	TRUE	Up	2.084e-44	TRUE	X
NOP14	4.78332e-63	-0.405644	0.076	0.166	7.97475e-59	2.14239e-62	-0.405644	FALSE	61.6691	TRUE	Down	4.783e-63	FALSE
NOP16	1.51905e-07	0.457879	0.049	0.071	0.00253257	2.00969e-07	0.457879	FALSE	6.69687	TRUE	Up	1.519e-07	FALSE
NOP2	3.1282e-22	-0.0328252	0.068	0.115	5.21533e-18	5.90094e-22	-0.0328252	FALSE	21.2291	TRUE	Down	3.128e-22	FALSE
NOP53	2.03588e-37	0.0858658	0.107	0.189	3.39422e-33	5.37165e-37	0.0858658	FALSE	36.2699	TRUE	Up	2.036e-37	FALSE
NOP56	3.87474e-68	-0.12855	0.194	0.349	6.45996e-64	1.91994e-67	-0.12855	FALSE	66.7167	TRUE	Down	3.875e-68	FALSE
NOP58	0.000108189	1.15777	0.11	0.099	1	0.000132148	1.15777	FALSE	3.87894	TRUE	Up	1.082e-04	FALSE
NOP9	1.18279e-47	-0.078029	0.073	0.149	1.97194e-43	3.88297e-47	-0.078029	FALSE	46.4108	TRUE	Down	1.183e-47	FALSE
NOS1AP	1.034e-24	-0.397099	0.026	0.057	1.72388e-20	2.06873e-24	-0.397099	FALSE	23.6843	TRUE	Down	1.034e-24	FALSE
NOSIP	4.26428e-32	0.148459	0.117	0.197	7.10941e-28	1.0026e-31	0.148459	FALSE	30.9989	TRUE	Up	4.264e-32	FALSE
NOTCH1	4.59882e-78	-0.199759	0.187	0.35	7.66716e-74	2.8066e-77	-0.199759	FALSE	76.5518	TRUE	Down	4.599e-78	FALSE
NOVA2	8.75862e-62	-0.182026	0.099	0.202	1.46024e-57	3.82789e-61	-0.182026	FALSE	60.417	TRUE	Down	8.759e-62	FALSE
NPAP1	3.65333e-75	-1.93774	0.013	0.068	6.09083e-71	2.11544e-74	-1.93774	FALSE	73.6746	TRUE	Down	3.653e-75	FALSE
NPAS3	0.0226039	0.751877	0.251	0.277	1	0.0251375	0.751877	FALSE	1.59968	TRUE	Up	2.260e-02	FALSE
NPB	6.64599e-37	-0.220533	0.047	0.101	1.10802e-32	1.73577e-36	-0.220533	FALSE	35.7605	TRUE	Down	6.646e-37	FALSE
NPC1	1.19453e-85	-0.30786	0.56	0.793	1.99152e-81	8.48676e-85	-0.30786	FALSE	84.0713	TRUE	Down	1.195e-85	FALSE
NPC2	6.79183e-128	-0.406745	0.265	0.501	1.13233e-123	1.03811e-126	-0.406745	FALSE	125.984	TRUE	Down	6.792e-128	FALSE
NPDC1	4.84774e-112	-0.407164	0.426	0.682	8.08215e-108	5.54223e-111	-0.407164	FALSE	110.256	TRUE	Down	4.848e-112	FALSE
NPEPL1	9.51374e-128	-0.56671	0.129	0.299	1.58613e-123	1.44892e-126	-0.56671	FALSE	125.839	TRUE	Down	9.514e-128	FALSE
NPEPPS	8.86017e-79	-0.201183	0.177	0.336	1.47717e-74	5.46624e-78	-0.201183	FALSE	77.2623	TRUE	Down	8.860e-79	FALSE
NPHP3	1.67289e-77	-0.184218	0.238	0.422	2.78904e-73	1.00718e-76	-0.184218	FALSE	75.9969	TRUE	Down	1.673e-77	FALSE
NPHP4	2.73752e-28	-0.175459	0.047	0.092	4.56399e-24	5.9105e-28	-0.175459	FALSE	27.2284	TRUE	Down	2.738e-28	FALSE
NPL	3.37182e-06	0.399128	0.051	0.07	0.0562149	4.30835e-06	0.399128	FALSE	5.36569	TRUE	Up	3.372e-06	FALSE
NPLOC4	1.71179e-25	0.109948	0.278	0.414	2.8539e-21	3.48061e-25	0.109948	FALSE	24.4583	TRUE	Up	1.712e-25	FALSE
NPRL2	3.61226e-90	-0.420735	0.099	0.224	6.02235e-86	2.79587e-89	-0.420735	FALSE	88.5535	TRUE	Down	3.612e-90	FALSE
NPRL3	1.86388e-52	0.000171388	0.184	0.318	3.10745e-48	6.73106e-52	0.000171388	FALSE	51.1719	TRUE	Up	1.864e-52	FALSE
NPTN	1.88711e-58	-0.0350932	0.146	0.269	3.14619e-54	7.66317e-58	-0.0350932	FALSE	57.1156	TRUE	Down	1.887e-58	FALSE
NPTX2	0.00100771	0.790741	0.134	0.124	1	0.00118597	0.790741	FALSE	2.92593	TRUE	Up	1.008e-03	FALSE
NPTXR	1.2686e-48	-0.443455	0.035	0.092	2.11502e-44	4.24352e-48	-0.443455	FALSE	47.3723	TRUE	Down	1.269e-48	FALSE
NQO1	7.88001e-51	-0.247162	0.061	0.133	1.31376e-46	2.76452e-50	-0.247162	FALSE	49.5584	TRUE	Down	7.880e-51	FALSE
NQO2	0.000104347	0.467891	0.075	0.095	1	0.000127566	0.467891	FALSE	3.89427	TRUE	Up	1.043e-04	FALSE
NR1D2	0.00227001	0.704957	0.16	0.199	1	0.0026339	0.704957	FALSE	2.5794	TRUE	Up	2.270e-03	FALSE
NR1H2	3.71964e-47	0.00258906	0.177	0.301	6.20139e-43	1.2136e-46	0.00258906	FALSE	45.9159	TRUE	Up	3.720e-47	FALSE
NR2C1	5.03054e-10	0.389747	0.115	0.159	8.38692e-06	7.10288e-10	0.389747	FALSE	9.14857	TRUE	Up	5.031e-10	FALSE
NR2C2	2.27689e-23	0.210423	0.193	0.289	3.79603e-19	4.40778e-23	0.210423	FALSE	22.3558	TRUE	Up	2.277e-23	FALSE
NR2C2AP	8.95969e-13	0.330661	0.033	0.057	1.49376e-08	1.35675e-12	0.330661	FALSE	11.8675	TRUE	Up	8.960e-13	FALSE
NR2F6	2.58878e-22	-0.0829335	0.04	0.076	4.31602e-18	4.89537e-22	-0.0829335	FALSE	21.3102	TRUE	Down	2.589e-22	FALSE
NR3C2	0.00722886	0.817701	0.067	0.081	1	0.00822789	0.817701	FALSE	2.08471	TRUE	Up	7.229e-03	FALSE
NRAS	3.57698e-21	0.185436	0.055	0.096	5.96354e-17	6.62378e-21	0.185436	FALSE	20.1789	TRUE	Up	3.577e-21	FALSE
NRBP1	1.20269e-126	-0.467262	0.174	0.368	2.00512e-122	1.78676e-125	-0.467262	FALSE	124.748	TRUE	Down	1.203e-126	FALSE
NRBP2	0	-0.73916	0.71	0.946	0	0	-0.73916	FALSE		TRUE	Down	0.000e+00	FALSE
NRDE2	3.61492e-50	-0.552114	0.039	0.098	6.0268e-46	1.24353e-49	-0.552114	FALSE	48.9053	TRUE	Down	3.615e-50	FALSE
NRF1	6.84314e-06	0.523228	0.103	0.133	0.114089	8.66164e-06	0.523228	FALSE	5.0624	TRUE	Up	6.843e-06	FALSE
NRG2	1.54076e-63	-0.557686	0.07	0.156	2.56876e-59	6.9634e-63	-0.557686	FALSE	62.1572	TRUE	Down	1.541e-63	FALSE
NRIP1	0.0136109	0.845377	0.057	0.069	1	0.0153051	0.845377	FALSE	1.81517	TRUE	Up	1.361e-02	FALSE
NRSN2	7.83923e-23	-0.193167	0.031	0.064	1.30696e-18	1.50045e-22	-0.193167	FALSE	21.8238	TRUE	Down	7.839e-23	FALSE
NRXN1	3.11964e-127	-1.30718	0.035	0.141	5.20107e-123	4.68388e-126	-1.30718	FALSE	125.329	TRUE	Down	3.120e-127	FALSE
NRXN2	0	-0.984746	0.243	0.58	0	0	-0.984746	FALSE		TRUE	Down	0.000e+00	FALSE
NSD1	3.63362e-07	0.373072	0.252	0.335	0.00605797	4.76488e-07	0.373072	FALSE	6.32195	TRUE	Up	3.634e-07	FALSE
NSDHL	3.23336e-131	-0.785604	0.073	0.21	5.39065e-127	5.3467e-130	-0.785604	FALSE	129.272	TRUE	Down	3.233e-131	TRUE	X
NSF	6.37025e-62	-0.201228	0.069	0.156	1.06205e-57	2.78982e-61	-0.201228	FALSE	60.5544	TRUE	Down	6.370e-62	FALSE
NSFL1C	9.84065e-31	0.142136	0.219	0.34	1.64063e-26	2.24948e-30	0.142136	FALSE	29.6479	TRUE	Up	9.841e-31	FALSE
NSMCE1	1.31639e-19	0.298095	0.135	0.204	2.19469e-15	2.34896e-19	0.298095	FALSE	18.6291	TRUE	Up	1.316e-19	FALSE
NSMCE2	0.0171908	0.908504	0.172	0.177	1	0.0192362	0.908504	FALSE	1.71588	TRUE	Up	1.719e-02	FALSE
NSMCE3	7.94641e-34	0.122148	0.122	0.206	1.32483e-29	1.93872e-33	0.122148	FALSE	32.7125	TRUE	Up	7.946e-34	FALSE
NSMCE4A	0.00639022	0.625156	0.148	0.179	1	0.00729095	0.625156	FALSE	2.13722	TRUE	Up	6.390e-03	FALSE
NSMF	7.62052e-91	-0.775729	0.052	0.148	1.27049e-86	5.96355e-90	-0.775729	FALSE	89.2245	TRUE	Down	7.621e-91	FALSE
NSUN2	8.94783e-26	1.21502	0.262	0.233	1.49178e-21	1.83035e-25	1.21502	FALSE	24.7375	TRUE	Up	8.948e-26	FALSE
NSUN3	0.00340902	0.815652	0.055	0.068	1	0.00392545	0.815652	FALSE	2.40611	TRUE	Up	3.409e-03	FALSE
NSUN4	6.58326e-26	0.21345	0.095	0.158	1.09756e-21	1.34926e-25	0.21345	FALSE	24.8699	TRUE	Up	6.583e-26	FALSE
NSUN5	8.22882e-29	0.0356116	0.048	0.095	1.37191e-24	1.79771e-28	0.0356116	FALSE	27.7453	TRUE	Up	8.229e-29	FALSE
NSUN6	0.0117512	0.5471	0.182	0.22	1	0.0132472	0.5471	FALSE	1.87788	TRUE	Up	1.175e-02	FALSE
NT5C	1.5496e-54	-0.136189	0.094	0.187	2.5835e-50	5.84754e-54	-0.136189	FALSE	53.233	TRUE	Down	1.550e-54	FALSE
NT5C3A	0.0012945	0.668205	0.045	0.057	1	0.00151717	0.668205	FALSE	2.81897	TRUE	Up	1.295e-03	FALSE
NT5C3B	9.14761e-19	0.0937486	0.055	0.094	1.52509e-14	1.59965e-18	0.0937486	FALSE	17.796	TRUE	Up	9.148e-19	FALSE
NT5DC1	4.51821e-15	0.0768185	0.417	0.579	7.53276e-11	7.23716e-15	0.0768185	FALSE	14.1404	TRUE	Up	4.518e-15	FALSE
NT5M	1.02701e-11	0.265558	0.04	0.064	1.71223e-07	1.51226e-11	0.265558	FALSE	10.8204	TRUE	Up	1.027e-11	FALSE
NTHL1	6.29139e-14	0.374519	0.055	0.087	1.0489e-09	9.81785e-14	0.374519	FALSE	13.008	TRUE	Up	6.291e-14	FALSE
NTM	1.87701e-23	0.121302	0.271	0.397	3.12935e-19	3.6403e-23	0.121302	FALSE	22.4389	TRUE	Up	1.877e-23	FALSE
NTMT1	1.10782e-87	-0.299924	0.122	0.258	1.84695e-83	8.09441e-87	-0.299924	FALSE	86.0918	TRUE	Down	1.108e-87	FALSE
NTNG2	8.66955e-105	-0.376511	0.274	0.49	1.44539e-100	8.59157e-104	-0.376511	FALSE	103.066	TRUE	Down	8.670e-105	FALSE
NTPCR	7.98535e-24	0.21215	0.089	0.146	1.33132e-19	1.55939e-23	0.21215	FALSE	22.807	TRUE	Up	7.985e-24	FALSE
NTRK2	0.0141036	0.623169	0.118	0.14	1	0.0158402	0.623169	FALSE	1.80024	TRUE	Up	1.410e-02	FALSE
NUAK1	1.29028e-119	-0.385193	0.18	0.374	2.15115e-115	1.69434e-118	-0.385193	FALSE	117.771	TRUE	Down	1.290e-119	FALSE
NUB1	1.20802e-34	0.132434	0.175	0.283	2.01402e-30	2.98766e-34	0.132434	FALSE	33.5247	TRUE	Up	1.208e-34	FALSE
NUBP1	4.82148e-21	0.029698	0.032	0.064	8.03837e-17	8.89531e-21	0.029698	FALSE	20.0508	TRUE	Up	4.821e-21	FALSE
NUBP2	3.05159e-79	-0.330027	0.097	0.213	5.08761e-75	1.90063e-78	-0.330027	FALSE	77.7211	TRUE	Down	3.052e-79	FALSE
NUBPL	0.0255447	0.732415	0.052	0.062	1	0.0283559	0.732415	FALSE	1.54736	TRUE	Up	2.554e-02	FALSE
NUCB1	7.03578e-180	-0.55577	0.28	0.56	1.173e-175	2.26937e-178	-0.55577	FALSE	177.644	TRUE	Down	7.036e-180	FALSE
NUCB2	5.02529e-07	0.416349	0.051	0.072	0.00837817	6.56142e-07	0.416349	FALSE	6.183	TRUE	Up	5.025e-07	FALSE
NUCKS1	1.40335e-38	0.0447209	0.259	0.411	2.33967e-34	3.8107e-38	0.0447209	FALSE	37.419	TRUE	Up	1.403e-38	FALSE
NUDC	5.8571e-67	-0.213481	0.45	0.69	9.76495e-63	2.83756e-66	-0.213481	FALSE	65.5471	TRUE	Down	5.857e-67	FALSE
NUDCD2	1.204e-11	0.331831	0.242	0.334	2.00731e-07	1.76858e-11	0.331831	FALSE	10.7524	TRUE	Up	1.204e-11	FALSE
NUDCD3	3.93594e-39	0.00519461	0.27	0.424	6.562e-35	1.08264e-38	0.00519461	FALSE	37.9655	TRUE	Up	3.936e-39	FALSE
NUDT1	1.42924e-20	0.125949	0.051	0.09	2.38283e-16	2.60737e-20	0.125949	FALSE	19.5838	TRUE	Up	1.429e-20	FALSE
NUDT12	2.55418e-09	0.582452	0.088	0.123	4.25833e-05	3.54734e-09	0.582452	FALSE	8.4501	TRUE	Up	2.554e-09	FALSE
NUDT14	3.2072e-42	-0.128448	0.088	0.165	5.34705e-38	9.39782e-42	-0.128448	FALSE	41.027	TRUE	Down	3.207e-42	FALSE
NUDT16	1.178e-21	0.163847	0.074	0.123	1.96397e-17	2.20159e-21	0.163847	FALSE	20.6573	TRUE	Up	1.178e-21	FALSE
NUDT16L1	3.90383e-30	0.119477	0.129	0.21	6.50847e-26	8.8075e-30	0.119477	FALSE	29.0551	TRUE	Up	3.904e-30	FALSE
NUDT19	1.02073e-17	0.0642833	0.039	0.071	1.70176e-13	1.74117e-17	0.0642833	FALSE	16.7592	TRUE	Up	1.021e-17	FALSE
NUDT2	2.3375e-15	0.380097	0.129	0.188	3.89707e-11	3.77192e-15	0.380097	FALSE	14.4234	TRUE	Up	2.337e-15	FALSE
NUDT21	6.70495e-06	0.480733	0.193	0.251	0.111785	8.49307e-06	0.480733	FALSE	5.07094	TRUE	Up	6.705e-06	FALSE
NUDT22	1.78903e-37	-0.00846694	0.067	0.13	2.98267e-33	4.72489e-37	-0.00846694	FALSE	36.3256	TRUE	Down	1.789e-37	FALSE
NUDT3	3.40799e-09	0.466057	0.104	0.143	5.6818e-05	4.71615e-09	0.466057	FALSE	8.32641	TRUE	Up	3.408e-09	FALSE
NUDT5	2.3545e-06	0.555592	0.154	0.201	0.0392543	3.02213e-06	0.555592	FALSE	5.51969	TRUE	Up	2.355e-06	FALSE
NUDT8	7.20377e-39	-0.326514	0.034	0.081	1.20101e-34	1.96874e-38	-0.326514	FALSE	37.7058	TRUE	Down	7.204e-39	FALSE
NUDT9	9.55639e-15	0.363504	0.131	0.189	1.59324e-10	1.51953e-14	0.363504	FALSE	13.8183	TRUE	Up	9.556e-15	FALSE
NUFIP2	7.23377e-21	0.200547	0.242	0.355	1.20601e-16	1.32967e-20	0.200547	FALSE	19.8763	TRUE	Up	7.234e-21	FALSE
NUMA1	2.23221e-119	-0.411454	0.566	0.825	3.72154e-115	2.90427e-118	-0.411454	FALSE	117.537	TRUE	Down	2.232e-119	FALSE
NUMB	3.22944e-06	0.51235	0.122	0.158	0.0538413	4.13078e-06	0.51235	FALSE	5.38397	TRUE	Up	3.229e-06	FALSE
NUMBL	3.11438e-20	-0.0258027	0.045	0.081	5.19229e-16	5.64032e-20	-0.0258027	FALSE	19.2487	TRUE	Down	3.114e-20	FALSE
NUP133	1.26527e-09	0.481943	0.191	0.261	2.10946e-05	1.77029e-09	0.481943	FALSE	8.75195	TRUE	Up	1.265e-09	FALSE
NUP153	0.0312615	0.783789	0.099	0.117	1	0.0345571	0.783789	FALSE	1.46146	TRUE	Up	3.126e-02	FALSE
NUP160	1.79084e-15	0.332662	0.163	0.234	2.98568e-11	2.89751e-15	0.332662	FALSE	14.538	TRUE	Up	1.791e-15	FALSE
NUP188	6.31072e-19	0.26835	0.069	0.112	1.05212e-14	1.10813e-18	0.26835	FALSE	17.9554	TRUE	Up	6.311e-19	FALSE
NUP205	0.00144367	0.69665	0.097	0.12	1	0.00168873	0.69665	FALSE	2.77244	TRUE	Up	1.444e-03	FALSE
NUP210	1.24492e-35	-0.0733335	0.073	0.137	2.07552e-31	3.15525e-35	-0.0733335	FALSE	34.501	TRUE	Down	1.245e-35	FALSE
NUP214	1.5229e-73	-0.184729	0.145	0.282	2.53898e-69	8.51599e-73	-0.184729	FALSE	72.0698	TRUE	Down	1.523e-73	FALSE
NUP42	0.0132907	0.597753	0.117	0.138	1	0.0149549	0.597753	FALSE	1.82522	TRUE	Up	1.329e-02	FALSE
NUP50	4.89018e-19	0.166631	0.05	0.087	8.15292e-15	8.60831e-19	0.166631	FALSE	18.0651	TRUE	Up	4.890e-19	FALSE
NUP62	3.56891e-71	-0.255995	0.074	0.171	5.95009e-67	1.88747e-70	-0.255995	FALSE	69.7241	TRUE	Down	3.569e-71	FALSE
NUP85	2.27876e-24	0.185314	0.105	0.169	3.79915e-20	4.51231e-24	0.185314	FALSE	23.3456	TRUE	Up	2.279e-24	FALSE
NUP88	0.0268676	0.716519	0.112	0.133	1	0.0297854	0.716519	FALSE	1.526	TRUE	Up	2.687e-02	FALSE
NUP93	1.50784e-61	-0.2098	0.117	0.227	2.51387e-57	6.55949e-61	-0.2098	FALSE	60.1831	TRUE	Down	1.508e-61	FALSE
NUPR1	3.84838e-23	-0.182492	0.048	0.088	6.41601e-19	7.42456e-23	-0.182492	FALSE	22.1293	TRUE	Down	3.848e-23	FALSE
NUTF2	1.52841e-28	0.156619	0.081	0.141	2.54816e-24	3.31682e-28	0.156619	FALSE	27.4793	TRUE	Up	1.528e-28	FALSE
NXF1	7.33789e-37	0.00478872	0.092	0.166	1.22337e-32	1.91471e-36	0.00478872	FALSE	35.7179	TRUE	Up	7.338e-37	FALSE
NXPE3	0.00386657	0.651895	0.316	0.359	1	0.00444566	0.651895	FALSE	2.35206	TRUE	Up	3.867e-03	FALSE
OAF	3.46903e-08	0.367704	0.055	0.078	0.000578356	4.66959e-08	0.367704	FALSE	7.33072	TRUE	Up	3.469e-08	FALSE
OARD1	0.0117595	0.964014	0.155	0.156	1	0.0132549	0.964014	FALSE	1.87762	TRUE	Up	1.176e-02	FALSE
OAT	2.48561e-46	-0.0328264	0.079	0.157	4.14401e-42	7.95676e-46	-0.0328264	FALSE	45.0993	TRUE	Down	2.486e-46	FALSE
OAZ1	0.019762	0.324297	0.491	0.599	1	0.0220551	0.324297	FALSE	1.65649	TRUE	Up	1.976e-02	FALSE
OAZ2	7.37822e-30	0.0867459	0.273	0.414	1.2301e-25	1.65187e-29	0.0867459	FALSE	28.782	TRUE	Up	7.378e-30	FALSE
OCEL1	1.64724e-28	-0.435983	0.02	0.052	2.74629e-24	3.57198e-28	-0.435983	FALSE	27.4471	TRUE	Down	1.647e-28	FALSE
OCIAD1	5.72254e-10	0.192476	0.373	0.515	9.54063e-06	8.06385e-10	0.192476	FALSE	9.09346	TRUE	Up	5.723e-10	FALSE
OCRL	0.000139438	0.522292	0.065	0.084	1	0.000169681	0.522292	FALSE	3.77037	TRUE	Up	1.394e-04	TRUE	X
ODF2	9.40891e-71	-0.556379	0.055	0.139	1.56865e-66	4.9391e-70	-0.556379	FALSE	69.3064	TRUE	Down	9.409e-71	FALSE
ODR4	0.0323373	0.827705	0.19	0.199	1	0.0357184	0.827705	FALSE	1.44711	TRUE	Up	3.234e-02	FALSE
OFD1	9.32413e-20	0.233889	0.155	0.23	1.55452e-15	1.6687e-19	0.233889	FALSE	18.7776	TRUE	Up	9.324e-20	TRUE	X
OGA	0.000163315	0.537846	0.397	0.468	1	0.000198226	0.537846	FALSE	3.70284	TRUE	Up	1.633e-04	FALSE
OGDH	1.13081e-129	-0.446199	0.139	0.32	1.88529e-125	1.79302e-128	-0.446199	FALSE	127.746	TRUE	Down	1.131e-129	FALSE
OGFOD1	3.24712e-83	-0.30207	0.094	0.212	5.41361e-79	2.20011e-82	-0.30207	FALSE	81.6576	TRUE	Down	3.247e-83	FALSE
OGFOD2	4.08147e-65	-0.245635	0.09	0.19	6.80462e-61	1.91393e-64	-0.245635	FALSE	63.7181	TRUE	Down	4.081e-65	FALSE
OGFOD3	6.62545e-56	-0.112871	0.129	0.239	1.10459e-51	2.56872e-55	-0.112871	FALSE	54.5903	TRUE	Down	6.625e-56	FALSE
OGFR	1.54764e-61	-0.247213	0.094	0.193	2.58022e-57	6.72572e-61	-0.247213	FALSE	60.1723	TRUE	Down	1.548e-61	FALSE
OGG1	2.22666e-59	-0.197861	0.101	0.201	3.71228e-55	9.20952e-59	-0.197861	FALSE	58.0358	TRUE	Down	2.227e-59	FALSE
OGT	1.69199e-07	0.739537	0.334	0.368	0.00282089	2.23535e-07	0.739537	FALSE	6.65065	TRUE	Up	1.692e-07	TRUE	X
OLFM1	1.32938e-40	-0.556966	0.023	0.065	2.21634e-36	3.77666e-40	-0.556966	FALSE	39.4229	TRUE	Down	1.329e-40	FALSE
OLIG1	2.31444e-24	-0.0796384	0.606	0.778	3.85864e-20	4.58082e-24	-0.0796384	FALSE	23.3391	TRUE	Down	2.314e-24	FALSE
OLIG2	1.1504e-30	0.0914184	0.267	0.407	1.91795e-26	2.62476e-30	0.0914184	FALSE	29.5809	TRUE	Up	1.150e-30	FALSE
OMA1	3.52505e-33	1.47191	0.206	0.156	5.87696e-29	8.50241e-33	1.47191	FALSE	32.0705	TRUE	Up	3.525e-33	FALSE
OMG	2.92836e-39	1.00971	0.408	0.414	4.88217e-35	8.09427e-39	1.00971	FALSE	38.0918	TRUE	Up	2.928e-39	FALSE
OPA1	8.22028e-21	0.293194	0.118	0.183	1.37048e-16	1.50708e-20	0.293194	FALSE	19.8219	TRUE	Up	8.220e-21	FALSE
OPA3	3.08561e-29	-0.309555	0.032	0.071	5.14432e-25	6.80052e-29	-0.309555	FALSE	28.1675	TRUE	Down	3.086e-29	FALSE
OPALIN	1.73843e-42	0.673712	0.365	0.283	2.89831e-38	5.12586e-42	0.673712	FALSE	41.2902	TRUE	Up	1.738e-42	FALSE
OPLAH	2.03095e-101	-0.58861	0.087	0.212	3.38599e-97	1.92497e-100	-0.58861	FALSE	99.7156	TRUE	Down	2.031e-101	FALSE
OPTN	1.13165e-208	-0.741971	0.189	0.446	1.88669e-204	4.7999e-207	-0.741971	FALSE	206.319	TRUE	Down	1.132e-208	FALSE
OR7A5	1.03963e-11	0.250068	0.047	0.074	1.73326e-07	1.53004e-11	0.250068	FALSE	10.8153	TRUE	Up	1.040e-11	FALSE
ORAI1	1.88502e-35	-0.360129	0.026	0.066	3.14271e-31	4.75912e-35	-0.360129	FALSE	34.3225	TRUE	Down	1.885e-35	FALSE
ORC3	0.00147493	1.17552	0.097	0.089	1	0.00172458	1.17552	FALSE	2.76332	TRUE	Up	1.475e-03	FALSE
ORC4	0.00193972	1.2853	0.076	0.067	1	0.00225747	1.2853	FALSE	2.64638	TRUE	Up	1.940e-03	FALSE
ORMDL2	1.55697e-31	0.139601	0.068	0.127	2.59578e-27	3.61857e-31	0.139601	FALSE	30.4415	TRUE	Up	1.557e-31	FALSE
ORMDL3	9.35723e-62	-0.232333	0.076	0.167	1.56004e-57	4.0811e-61	-0.232333	FALSE	60.3892	TRUE	Down	9.357e-62	FALSE
OS9	6.07147e-77	-0.192104	0.249	0.438	1.01224e-72	3.62451e-76	-0.192104	FALSE	75.4408	TRUE	Down	6.071e-77	FALSE
OSBP	2.77604e-50	-0.110594	0.109	0.204	4.62822e-46	9.60407e-50	-0.110594	FALSE	49.0175	TRUE	Down	2.776e-50	FALSE
OSBP2	3.15095e-111	-0.373952	0.185	0.373	5.25327e-107	3.55919e-110	-0.373952	FALSE	109.449	TRUE	Down	3.151e-111	FALSE
OSBPL1A	0.00143293	0.537435	0.229	0.291	1	0.00167639	0.537435	FALSE	2.77562	TRUE	Up	1.433e-03	FALSE
OSBPL2	1.39938e-69	-0.157539	0.132	0.258	2.33305e-65	7.19888e-69	-0.157539	FALSE	68.1427	TRUE	Down	1.399e-69	FALSE
OSBPL5	4.90674e-100	-0.645061	0.075	0.193	8.18052e-96	4.56402e-99	-0.645061	FALSE	98.3407	TRUE	Down	4.907e-100	FALSE
OSBPL7	1.65467e-55	-0.239865	0.096	0.19	2.75866e-51	6.36e-55	-0.239865	FALSE	54.1965	TRUE	Down	1.655e-55	FALSE
OSBPL8	2.35784e-10	0.483487	0.084	0.119	3.93099e-06	3.34866e-10	0.483487	FALSE	9.47513	TRUE	Up	2.358e-10	FALSE
OSER1	9.36769e-05	0.658084	0.081	0.104	1	0.00011467	0.658084	FALSE	3.94055	TRUE	Up	9.368e-05	FALSE
OSGEP	3.91178e-44	-0.113629	0.118	0.21	6.52171e-40	1.19624e-43	-0.113629	FALSE	42.9222	TRUE	Down	3.912e-44	FALSE
OSGEPL1	4.22891e-07	0.516372	0.047	0.067	0.00705045	5.53353e-07	0.516372	FALSE	6.257	TRUE	Up	4.229e-07	FALSE
OSGIN1	4.52483e-65	-0.832789	0.032	0.097	7.5438e-61	2.11716e-64	-0.832789	FALSE	63.6742	TRUE	Down	4.525e-65	FALSE
OST4	1.23684e-07	0.467283	0.047	0.068	0.00206207	1.64094e-07	0.467283	FALSE	6.78491	TRUE	Up	1.237e-07	FALSE
OSTF1	5.91332e-07	1.0537	0.217	0.216	0.00985869	7.70785e-07	1.0537	FALSE	6.11307	TRUE	Up	5.913e-07	FALSE
OSTM1	0.0177041	0.895183	0.064	0.076	1	0.0198027	0.895183	FALSE	1.70328	TRUE	Up	1.770e-02	FALSE
OTUB1	6.22755e-46	0.0113455	0.223	0.367	1.03826e-41	1.97859e-45	0.0113455	FALSE	44.7036	TRUE	Up	6.228e-46	FALSE
OTUD1	6.76517e-16	0.0323412	0.028	0.053	1.12789e-11	1.10619e-15	0.0323412	FALSE	14.9562	TRUE	Up	6.765e-16	FALSE
OTUD3	2.59451e-38	-0.159082	0.076	0.143	4.32557e-34	6.98928e-38	-0.159082	FALSE	37.1556	TRUE	Down	2.595e-38	FALSE
OTUD4	0.00342424	1.07183	0.125	0.12	1	0.00394243	1.07183	FALSE	2.40424	TRUE	Up	3.424e-03	FALSE
OTUD5	1.31928e-44	0.0502178	0.172	0.292	2.1995e-40	4.06666e-44	0.0502178	FALSE	43.3908	TRUE	Up	1.319e-44	TRUE	X
OTUD6B	2.45465e-07	0.467267	0.102	0.136	0.00409239	3.22834e-07	0.467267	FALSE	6.49102	TRUE	Up	2.455e-07	FALSE
OTUD7A	1.16221e-127	-0.399239	0.266	0.505	1.93763e-123	1.76054e-126	-0.399239	FALSE	125.754	TRUE	Down	1.162e-127	FALSE
OTUD7B	2.79499e-51	-0.138057	0.391	0.606	4.6598e-47	9.86268e-51	-0.138057	FALSE	50.006	TRUE	Down	2.795e-51	FALSE
OTULIN	3.19701e-07	0.494475	0.096	0.128	0.00533005	4.19753e-07	0.494475	FALSE	6.37701	TRUE	Up	3.197e-07	FALSE
OXA1L	3.93841e-28	0.155351	0.106	0.176	6.56612e-24	8.47528e-28	0.155351	FALSE	27.0718	TRUE	Up	3.938e-28	FALSE
OXCT1	8.42935e-33	0.0432685	0.069	0.128	1.40534e-28	2.01426e-32	0.0432685	FALSE	31.6959	TRUE	Up	8.429e-33	FALSE
OXCT2	9.74576e-33	-0.426747	0.036	0.08	1.62481e-28	2.32359e-32	-0.426747	FALSE	31.6338	TRUE	Down	9.746e-33	FALSE
OXLD1	3.55707e-21	0.237919	0.079	0.13	5.93034e-17	6.58834e-21	0.237919	FALSE	20.1812	TRUE	Up	3.557e-21	FALSE
OXR1	8.3929e-19	0.254578	0.063	0.105	1.39926e-14	1.46858e-18	0.254578	FALSE	17.8331	TRUE	Up	8.393e-19	FALSE
OXSR1	2.68393e-11	0.337503	0.093	0.132	4.47465e-07	3.91199e-11	0.337503	FALSE	10.4076	TRUE	Up	2.684e-11	FALSE
P2RX4	8.61743e-28	-0.00773542	0.061	0.112	1.4367e-23	1.84507e-27	-0.00773542	FALSE	26.734	TRUE	Down	8.617e-28	FALSE
P2RX6	9.60883e-57	-0.7903	0.029	0.086	1.60198e-52	3.77194e-56	-0.7903	FALSE	55.4234	TRUE	Down	9.609e-57	FALSE
P2RX7	0.00130747	0.338657	0.52	0.63	1	0.00153194	0.338657	FALSE	2.81476	TRUE	Up	1.307e-03	FALSE
P2RY11	8.1871e-13	0.0746845	0.037	0.062	1.36495e-08	1.24197e-12	0.0746845	FALSE	11.9059	TRUE	Up	8.187e-13	FALSE
P3H1	3.91009e-34	-0.197092	0.044	0.093	6.51891e-30	9.60594e-34	-0.197092	FALSE	33.0175	TRUE	Down	3.910e-34	FALSE
P3H2	2.65482e-36	-0.163287	0.031	0.075	4.42611e-32	6.8307e-36	-0.163287	FALSE	35.1655	TRUE	Down	2.655e-36	FALSE
P4HA1	2.50495e-18	1.39335	0.163	0.129	4.17625e-14	4.33309e-18	1.39335	FALSE	17.3632	TRUE	Up	2.505e-18	FALSE
P4HB	1.48923e-75	-0.417475	0.06	0.151	2.48285e-71	8.68259e-75	-0.417475	FALSE	74.0614	TRUE	Down	1.489e-75	FALSE
P4HTM	7.96006e-119	-0.402206	0.207	0.412	1.3271e-114	1.02622e-117	-0.402206	FALSE	116.989	TRUE	Down	7.960e-119	FALSE
PA2G4	7.0658e-32	0.173425	0.107	0.182	1.17801e-27	1.6535e-31	0.173425	FALSE	30.7816	TRUE	Up	7.066e-32	FALSE
PAAF1	2.36154e-10	0.324109	0.262	0.359	3.93716e-06	3.35335e-10	0.324109	FALSE	9.47452	TRUE	Up	2.362e-10	FALSE
PABPC4	3.13337e-10	0.450152	0.051	0.077	5.22395e-06	4.4382e-10	0.450152	FALSE	9.35279	TRUE	Up	3.133e-10	FALSE
PABPC5	7.8688e-07	0.526392	0.041	0.059	0.0131189	1.02269e-06	0.526392	FALSE	5.99026	TRUE	Up	7.869e-07	TRUE	X
PACC1	1.00319e-139	-0.469707	0.53	0.783	1.67252e-135	1.89113e-138	-0.469707	FALSE	137.723	TRUE	Down	1.003e-139	FALSE
PACS1	1.15672e-18	0.121626	0.051	0.088	1.92848e-14	2.01778e-18	0.121626	FALSE	17.6951	TRUE	Up	1.157e-18	FALSE
PACS2	0	-1.0937	0.531	0.893	0	0	-1.0937	FALSE		TRUE	Down	0.000e+00	FALSE
PACSIN2	6.54559e-99	-0.38881	0.117	0.259	1.09128e-94	5.98989e-98	-0.38881	FALSE	97.2226	TRUE	Down	6.546e-99	FALSE
PACSIN3	3.02618e-105	-0.376114	0.278	0.496	5.04525e-101	3.03083e-104	-0.376114	FALSE	103.518	TRUE	Down	3.026e-105	FALSE
PADI2	0	-0.953489	0.78	0.971	0	0	-0.953489	FALSE		TRUE	Down	0.000e+00	FALSE
PAF1	9.39972e-90	-0.221954	0.189	0.366	1.56712e-85	7.19656e-89	-0.221954	FALSE	88.1429	TRUE	Down	9.400e-90	FALSE
PAFAH1B1	9.34859e-09	0.516766	0.453	0.531	0.00015586	1.27766e-08	0.516766	FALSE	7.89359	TRUE	Up	9.349e-09	FALSE
PAFAH1B2	2.81215e-09	0.186671	0.357	0.485	4.68842e-05	3.89987e-09	0.186671	FALSE	8.40895	TRUE	Up	2.812e-09	FALSE
PAFAH1B3	1.83961e-27	-0.22816	0.029	0.065	3.067e-23	3.90819e-27	-0.22816	FALSE	26.408	TRUE	Down	1.840e-27	FALSE
PAFAH2	2.41279e-29	0.0337388	0.059	0.111	4.02261e-25	5.33014e-29	0.0337388	FALSE	28.2733	TRUE	Up	2.413e-29	FALSE
PAG1	7.94158e-06	0.495639	0.081	0.106	0.132402	1.00266e-05	0.495639	FALSE	4.99885	TRUE	Up	7.942e-06	FALSE
PAGR1	1.19935e-70	-0.33365	0.076	0.173	1.99955e-66	6.28416e-70	-0.33365	FALSE	69.2018	TRUE	Down	1.199e-70	FALSE
PAIP2	2.49798e-12	0.511972	0.101	0.146	4.16464e-08	3.73202e-12	0.511972	FALSE	11.4281	TRUE	Up	2.498e-12	FALSE
PAIP2B	0.00491541	0.63944	0.107	0.13	1	0.00562946	0.63944	FALSE	2.24953	TRUE	Up	4.915e-03	FALSE
PAK1	1.24419e-16	0.163053	0.044	0.076	2.07431e-12	2.06991e-16	0.163053	FALSE	15.684	TRUE	Up	1.244e-16	FALSE
PAK1IP1	0.00642873	0.765489	0.066	0.081	1	0.00733094	0.765489	FALSE	2.13484	TRUE	Up	6.429e-03	FALSE
PAK2	9.48477e-07	1.30082	0.133	0.119	0.015813	1.23102e-06	1.30082	FALSE	5.90974	TRUE	Up	9.485e-07	FALSE
PAK4	2.07943e-52	-0.329749	0.045	0.11	3.46683e-48	7.49993e-52	-0.329749	FALSE	51.1249	TRUE	Down	2.079e-52	FALSE
PALM	7.5847e-104	-0.55429	0.125	0.271	1.26452e-99	7.38703e-103	-0.55429	FALSE	102.132	TRUE	Down	7.585e-104	FALSE
PALM2-AKAP2	1.63594e-06	0.404352	0.175	0.226	0.0272744	2.10972e-06	0.404352	FALSE	5.67578	TRUE	Up	1.636e-06	FALSE
PAM16	2.94504e-32	0.0947893	0.165	0.262	4.90997e-28	6.94931e-32	0.0947893	FALSE	31.1581	TRUE	Up	2.945e-32	FALSE
PAN2	0.0031185	0.473412	0.265	0.335	1	0.00359873	0.473412	FALSE	2.44385	TRUE	Up	3.119e-03	FALSE
PAN3	1.67413e-10	1.15638	0.194	0.178	2.79111e-06	2.38643e-10	1.15638	FALSE	9.62225	TRUE	Up	1.674e-10	FALSE
PANK3	0.000117974	0.608016	0.11	0.139	1	0.000143914	0.608016	FALSE	3.8419	TRUE	Up	1.180e-04	FALSE
PANK4	5.24204e-47	-0.159291	0.102	0.19	8.73953e-43	1.70376e-46	-0.159291	FALSE	45.7686	TRUE	Down	5.242e-47	FALSE
PAOX	1.88654e-81	-0.514576	0.068	0.168	3.14523e-77	1.22726e-80	-0.514576	FALSE	79.9111	TRUE	Down	1.887e-81	FALSE
PAPOLA	2.04588e-31	0.165988	0.122	0.204	3.41089e-27	4.74315e-31	0.165988	FALSE	30.3239	TRUE	Up	2.046e-31	FALSE
PAPOLG	1.71239e-08	0.467206	0.057	0.082	0.00028549	2.32271e-08	0.467206	FALSE	7.634	TRUE	Up	1.712e-08	FALSE
PAPSS1	2.60663e-69	-0.232774	0.308	0.507	4.34578e-65	1.33125e-68	-0.232774	FALSE	67.8757	TRUE	Down	2.607e-69	FALSE
PAQR3	7.43244e-19	0.325251	0.081	0.13	1.23914e-14	1.30187e-18	0.325251	FALSE	17.8854	TRUE	Up	7.432e-19	FALSE
PAQR4	2.67631e-113	-0.386196	0.213	0.416	4.46195e-109	3.12285e-112	-0.386196	FALSE	111.505	TRUE	Down	2.676e-113	FALSE
PAQR6	5.34467e-162	-0.529323	0.355	0.635	8.91063e-158	1.44852e-160	-0.529323	FALSE	159.839	TRUE	Down	5.345e-162	FALSE
PAQR7	2.67819e-62	-1.01148	0.022	0.078	4.46508e-58	1.18205e-61	-1.01148	FALSE	60.9274	TRUE	Down	2.678e-62	FALSE
PAQR8	8.93278e-28	-0.107991	0.543	0.724	1.48927e-23	1.91211e-27	-0.107991	FALSE	26.7185	TRUE	Down	8.933e-28	FALSE
PARD3B	3.42566e-13	0.207676	0.051	0.081	5.71126e-09	5.24641e-13	0.207676	FALSE	12.2801	TRUE	Up	3.426e-13	FALSE
PARG	9.1492e-05	0.582825	0.043	0.058	1	0.000112076	0.582825	FALSE	3.95049	TRUE	Up	9.149e-05	FALSE
PARL	7.33815e-17	0.216585	0.071	0.112	1.22342e-12	1.22683e-16	0.216585	FALSE	15.9112	TRUE	Up	7.338e-17	FALSE
PARN	4.2807e-18	0.331026	0.107	0.163	7.13678e-14	7.36248e-18	0.331026	FALSE	17.133	TRUE	Up	4.281e-18	FALSE
PARP1	6.68894e-115	-0.37817	0.14	0.31	1.11518e-110	8.10604e-114	-0.37817	FALSE	113.091	TRUE	Down	6.689e-115	FALSE
PARP16	1.69869e-13	0.150685	0.029	0.052	2.83206e-09	2.62095e-13	0.150685	FALSE	12.5815	TRUE	Up	1.699e-13	FALSE
PARP2	3.27332e-30	-0.108006	0.038	0.081	5.45728e-26	7.40272e-30	-0.108006	FALSE	29.1306	TRUE	Down	3.273e-30	FALSE
PARP3	5.41767e-29	-0.278294	0.026	0.062	9.03233e-25	1.18816e-28	-0.278294	FALSE	27.9251	TRUE	Down	5.418e-29	FALSE
PARP4	1.34301e-71	-0.188356	0.101	0.213	2.23907e-67	7.17881e-71	-0.188356	FALSE	70.1439	TRUE	Down	1.343e-71	FALSE
PARP6	3.88693e-33	0.103391	0.131	0.217	6.48028e-29	9.36195e-33	0.103391	FALSE	32.0286	TRUE	Up	3.887e-33	FALSE
PARVB	8.72207e-35	-0.638671	0.023	0.061	1.45414e-30	2.16217e-34	-0.638671	FALSE	33.6651	TRUE	Down	8.722e-35	FALSE
PATJ	1.67382e-14	0.111474	0.041	0.069	2.79059e-10	2.6466e-14	0.111474	FALSE	13.5773	TRUE	Up	1.674e-14	FALSE
PATL1	1.6188e-22	0.117402	0.043	0.081	2.69886e-18	3.07691e-22	0.117402	FALSE	21.5119	TRUE	Up	1.619e-22	FALSE
PATZ1	5.42255e-68	-0.154495	0.131	0.255	9.04047e-64	2.68062e-67	-0.154495	FALSE	66.5718	TRUE	Down	5.423e-68	FALSE
PAXBP1	6.00478e-18	0.289527	0.202	0.292	1.00112e-13	1.02927e-17	0.289527	FALSE	16.9875	TRUE	Up	6.005e-18	FALSE
PAXIP1	1.56471e-07	0.326521	0.04	0.058	0.00260868	2.0688e-07	0.326521	FALSE	6.68428	TRUE	Up	1.565e-07	FALSE
PAXX	3.6587e-44	0.0417852	0.177	0.297	6.09978e-40	1.12006e-43	0.0417852	FALSE	42.9508	TRUE	Up	3.659e-44	FALSE
PBDC1	9.09039e-24	-0.255931	0.024	0.054	1.51555e-19	1.77355e-23	-0.255931	FALSE	22.7512	TRUE	Down	9.090e-24	TRUE	X
PBLD	6.98311e-42	-0.123879	0.049	0.108	1.16422e-37	2.03217e-41	-0.123879	FALSE	40.692	TRUE	Down	6.983e-42	FALSE
PBRM1	0.0345386	0.69632	0.126	0.149	1	0.038135	0.69632	FALSE	1.41868	TRUE	Up	3.454e-02	FALSE
PBX1	8.50545e-17	0.339057	0.15	0.22	1.41803e-12	1.41975e-16	0.339057	FALSE	15.8478	TRUE	Up	8.505e-17	FALSE
PBX2	1.19992e-14	0.31017	0.118	0.171	2.00051e-10	1.90225e-14	0.31017	FALSE	13.7207	TRUE	Up	1.200e-14	FALSE
PBX3	4.25313e-84	-0.401037	0.104	0.226	7.09081e-80	2.92614e-83	-0.401037	FALSE	82.5337	TRUE	Down	4.253e-84	FALSE
PC	2.66678e-87	-0.597561	0.049	0.142	4.44606e-83	1.93518e-86	-0.597561	FALSE	85.7133	TRUE	Down	2.667e-87	FALSE
PCBD1	1.67613e-10	0.377072	0.063	0.092	2.79445e-06	2.38888e-10	0.377072	FALSE	9.6218	TRUE	Up	1.676e-10	FALSE
PCBP1	1.78901e-31	0.255399	0.136	0.224	2.98264e-27	4.15217e-31	0.255399	FALSE	30.3817	TRUE	Up	1.789e-31	FALSE
PCBP2	0.000140587	1.33462	0.06	0.049	1	0.000171055	1.33462	FALSE	3.76686	TRUE	Up	1.406e-04	FALSE
PCBP3	1.19514e-76	-0.711446	0.034	0.108	1.99253e-72	7.09967e-76	-0.711446	FALSE	75.1488	TRUE	Down	1.195e-76	FALSE
PCBP4	8.97563e-51	-0.217098	0.668	0.859	1.49642e-46	3.14499e-50	-0.217098	FALSE	49.5024	TRUE	Down	8.976e-51	FALSE
PCCA	0.00481892	1.03107	0.127	0.123	1	0.00552268	1.03107	FALSE	2.25785	TRUE	Up	4.819e-03	FALSE
PCCB	1.42924e-77	-0.227076	0.287	0.49	2.38282e-73	8.63547e-77	-0.227076	FALSE	76.0637	TRUE	Down	1.429e-77	FALSE
PCDH1	3.01457e-146	-0.534883	0.234	0.467	5.02589e-142	6.34556e-145	-0.534883	FALSE	144.198	TRUE	Down	3.015e-146	FALSE
PCDH10	1.46531e-77	-0.190373	0.187	0.347	2.44297e-73	8.84714e-77	-0.190373	FALSE	76.0532	TRUE	Down	1.465e-77	FALSE
PCDH17	2.62541e-59	-0.0817278	0.12	0.231	4.37708e-55	1.08429e-58	-0.0817278	FALSE	57.9649	TRUE	Down	2.625e-59	FALSE
PCDH9	0	1.00393	0.899	0.826	0	0	1.00393	FALSE		TRUE	Up	0.000e+00	FALSE
PCDHA10	1.64947e-06	0.568601	0.056	0.077	0.0275	2.12684e-06	0.568601	FALSE	5.67226	TRUE	Up	1.649e-06	FALSE
PCDHB4	2.89743e-35	-0.699495	0.019	0.054	4.83059e-31	7.28263e-35	-0.699495	FALSE	34.1377	TRUE	Down	2.897e-35	FALSE
PCDHB5	1.46612e-12	0.248735	0.034	0.057	2.44432e-08	2.20516e-12	0.248735	FALSE	11.6566	TRUE	Up	1.466e-12	FALSE
PCDHGA12	3.33082e-13	0.100752	0.036	0.061	5.55315e-09	5.10393e-13	0.100752	FALSE	12.2921	TRUE	Up	3.331e-13	FALSE
PCDHGA5	3.6904e-05	0.419022	0.042	0.057	0.615263	4.56817e-05	0.419022	FALSE	4.34026	TRUE	Up	3.690e-05	FALSE
PCDHGB6	0.00111055	0.666041	0.043	0.056	1	0.001305	0.666041	FALSE	2.88439	TRUE	Up	1.111e-03	FALSE
PCDHGB7	0.000471097	0.609479	0.065	0.082	1	0.000562623	0.609479	FALSE	3.24978	TRUE	Up	4.711e-04	FALSE
PCED1A	1.43737e-37	0.0466385	0.246	0.387	2.39638e-33	3.80919e-37	0.0466385	FALSE	36.4192	TRUE	Up	1.437e-37	FALSE
PCGF1	4.12358e-10	0.31532	0.052	0.078	6.87483e-06	5.832e-10	0.31532	FALSE	9.23418	TRUE	Up	4.124e-10	FALSE
PCGF2	1.33817e-36	-0.642094	0.018	0.055	2.231e-32	3.46617e-36	-0.642094	FALSE	35.4602	TRUE	Down	1.338e-36	FALSE
PCGF3	3.0733e-66	-0.267279	0.091	0.193	5.12381e-62	1.46795e-65	-0.267279	FALSE	64.8333	TRUE	Down	3.073e-66	FALSE
PCGF5	3.07263e-08	0.99427	0.213	0.205	0.000512269	4.14126e-08	0.99427	FALSE	7.38287	TRUE	Up	3.073e-08	FALSE
PCID2	8.51397e-08	0.478646	0.142	0.188	0.00141945	1.13417e-07	0.478646	FALSE	6.94532	TRUE	Up	8.514e-08	FALSE
PCIF1	8.81948e-88	-0.271201	0.139	0.285	1.47038e-83	6.46076e-87	-0.271201	FALSE	86.1897	TRUE	Down	8.819e-88	FALSE
PCLO	2.18288e-11	0.338156	0.081	0.118	3.63931e-07	3.18826e-11	0.338156	FALSE	10.4964	TRUE	Up	2.183e-11	FALSE
PCM1	0.00488776	0.528833	0.373	0.442	1	0.00559931	0.528833	FALSE	2.25187	TRUE	Up	4.888e-03	FALSE
PCMT1	3.41242e-26	0.171664	0.249	0.375	5.68918e-22	7.03806e-26	0.171664	FALSE	25.1525	TRUE	Up	3.412e-26	FALSE
PCMTD1	1.51138e-06	1.0311	0.204	0.201	0.0251978	1.95086e-06	1.0311	FALSE	5.70977	TRUE	Up	1.511e-06	FALSE
PCMTD2	2.36904e-83	1.43873	0.344	0.263	3.94966e-79	1.6103e-82	1.43873	FALSE	81.7931	TRUE	Up	2.369e-83	FALSE
PCNA	1.05196e-27	0.119477	0.046	0.091	1.75382e-23	2.24667e-27	0.119477	FALSE	26.6485	TRUE	Up	1.052e-27	FALSE
PCNT	3.63014e-73	-0.204233	0.163	0.306	6.05217e-69	2.00877e-72	-0.204233	FALSE	71.6971	TRUE	Down	3.630e-73	FALSE
PCNX1	7.63782e-13	0.44296	0.183	0.259	1.27338e-08	1.15989e-12	0.44296	FALSE	11.9356	TRUE	Up	7.638e-13	FALSE
PCNX3	1.549e-83	-0.438953	0.083	0.193	2.5825e-79	1.05713e-82	-0.438953	FALSE	81.9759	TRUE	Down	1.549e-83	FALSE
PCSK1N	6.39983e-214	-1.59278	0.051	0.217	1.06698e-209	2.91881e-212	-1.59278	FALSE	211.535	TRUE	Down	6.400e-214	TRUE	X
PCSK6	3.87521e-197	-0.393365	0.858	0.962	6.46074e-193	1.52899e-195	-0.393365	FALSE	194.816	TRUE	Down	3.875e-197	FALSE
PCSK7	4.2871e-131	-0.512913	0.172	0.367	7.14745e-127	7.06164e-130	-0.512913	FALSE	129.151	TRUE	Down	4.287e-131	FALSE
PCYOX1	4.56507e-83	-0.324359	0.082	0.194	7.61088e-79	3.08078e-82	-0.324359	FALSE	81.5113	TRUE	Down	4.565e-83	FALSE
PCYOX1L	1.99962e-101	-0.847201	0.05	0.152	3.33376e-97	1.8974e-100	-0.847201	FALSE	99.7218	TRUE	Down	2.000e-101	FALSE
PCYT1A	6.22531e-78	-0.349989	0.086	0.195	1.03788e-73	3.7802e-77	-0.349989	FALSE	76.4225	TRUE	Down	6.225e-78	FALSE
PCYT1B	4.1054e-80	-0.295094	0.093	0.207	6.84453e-76	2.6087e-79	-0.295094	FALSE	78.5836	TRUE	Down	4.105e-80	TRUE	X
PCYT2	2.4034e-150	-0.530441	0.218	0.45	4.00695e-146	5.33777e-149	-0.530441	FALSE	148.273	TRUE	Down	2.403e-150	FALSE
PDCD11	2.32396e-24	0.0180994	0.058	0.104	3.87451e-20	4.59752e-24	0.0180994	FALSE	23.3375	TRUE	Up	2.324e-24	FALSE
PDCD2L	2.85189e-07	0.475718	0.033	0.05	0.00475468	3.74847e-07	0.475718	FALSE	6.42615	TRUE	Up	2.852e-07	FALSE
PDCD4	0.00207093	0.905638	0.192	0.197	1	0.00240819	0.905638	FALSE	2.61831	TRUE	Up	2.071e-03	FALSE
PDCD5	2.21334e-14	0.311579	0.092	0.137	3.69008e-10	3.48797e-14	0.311579	FALSE	13.4574	TRUE	Up	2.213e-14	FALSE
PDCD6IP	2.25374e-24	0.715208	0.442	0.483	3.75744e-20	4.4659e-24	0.715208	FALSE	23.3501	TRUE	Up	2.254e-24	FALSE
PDCD7	8.51321e-89	-0.268944	0.191	0.364	1.41932e-84	6.32932e-88	-0.268944	FALSE	87.1986	TRUE	Down	8.513e-89	FALSE
PDCL	6.48871e-49	-0.0332186	0.101	0.193	1.0818e-44	2.18081e-48	-0.0332186	FALSE	47.6614	TRUE	Down	6.489e-49	FALSE
PDCL3	2.57445e-20	0.220912	0.197	0.29	4.29213e-16	4.66448e-20	0.220912	FALSE	19.3312	TRUE	Up	2.574e-20	FALSE
PDE10A	6.5248e-10	0.475962	0.052	0.078	1.08781e-05	9.18213e-10	0.475962	FALSE	9.03706	TRUE	Up	6.525e-10	FALSE
PDE11A	2.98172e-24	-0.281883	0.023	0.054	4.97113e-20	5.8878e-24	-0.281883	FALSE	23.23	TRUE	Down	2.982e-24	FALSE
PDE12	1.62568e-22	0.205892	0.088	0.143	2.71033e-18	3.0893e-22	0.205892	FALSE	21.5101	TRUE	Up	1.626e-22	FALSE
PDE1A	5.2234e-21	0.967465	0.277	0.25	8.70845e-17	9.63473e-21	0.967465	FALSE	20.0162	TRUE	Up	5.223e-21	FALSE
PDE1C	4.38439e-30	0.676614	0.49	0.53	7.30965e-26	9.87069e-30	0.676614	FALSE	29.0057	TRUE	Up	4.384e-30	FALSE
PDE2A	6.37587e-187	-1.94479	0.033	0.168	1.06298e-182	2.26303e-185	-1.94479	FALSE	184.645	TRUE	Down	6.376e-187	FALSE
PDE4B	1.15516e-19	0.0585764	0.383	0.546	1.92588e-15	2.06343e-19	0.0585764	FALSE	18.6854	TRUE	Up	1.155e-19	FALSE
PDE6B	0	-1.18368	0.389	0.753	0	0	-1.18368	FALSE		TRUE	Down	0.000e+00	FALSE
PDE6D	3.37369e-13	0.477084	0.111	0.161	5.62461e-09	5.16868e-13	0.477084	FALSE	12.2866	TRUE	Up	3.374e-13	FALSE
PDE7A	8.72301e-42	2.03737	0.11	0.056	1.4543e-37	2.53415e-41	2.03737	FALSE	40.5962	TRUE	Up	8.723e-42	FALSE
PDE8A	1.37261e-06	0.491977	0.464	0.548	0.0228842	1.77336e-06	0.491977	FALSE	5.7512	TRUE	Up	1.373e-06	FALSE
PDE9A	9.10371e-16	0.0919919	0.047	0.079	1.51777e-11	1.48313e-15	0.0919919	FALSE	14.8288	TRUE	Up	9.104e-16	FALSE
PDGFA	2.6358e-116	-0.399494	0.335	0.582	4.39441e-112	3.25466e-115	-0.399494	FALSE	114.487	TRUE	Down	2.636e-116	FALSE
PDGFRB	2.52715e-61	-1.03089	0.032	0.095	4.21326e-57	1.09209e-60	-1.03089	FALSE	59.9617	TRUE	Down	2.527e-61	FALSE
PDHA1	4.44743e-28	0.111973	0.208	0.316	7.41476e-24	9.55855e-28	0.111973	FALSE	27.0196	TRUE	Up	4.447e-28	TRUE	X
PDHB	1.12179e-71	-0.106542	0.216	0.389	1.87025e-67	6.01148e-71	-0.106542	FALSE	70.221	TRUE	Down	1.122e-71	FALSE
PDHX	3.99954e-11	0.479199	0.095	0.135	6.66804e-07	5.8116e-11	0.479199	FALSE	10.2357	TRUE	Up	4.000e-11	FALSE
PDIA2	4.5032e-70	-0.345842	0.176	0.313	7.50773e-66	2.3436e-69	-0.345842	FALSE	68.6301	TRUE	Down	4.503e-70	FALSE
PDIA3	1.37088e-48	0.0280631	0.111	0.207	2.28553e-44	4.57841e-48	0.0280631	FALSE	47.3393	TRUE	Up	1.371e-48	FALSE
PDIA4	3.6624e-28	-0.318943	0.019	0.051	6.10595e-24	7.88532e-28	-0.318943	FALSE	27.1032	TRUE	Down	3.662e-28	FALSE
PDIA6	2.24715e-35	0.0111342	0.061	0.119	3.74644e-31	5.66326e-35	0.0111342	FALSE	34.2469	TRUE	Up	2.247e-35	FALSE
PDK2	3.09612e-117	-0.416431	0.128	0.293	5.16185e-113	3.87952e-116	-0.416431	FALSE	115.411	TRUE	Down	3.096e-117	FALSE
PDK4	6.68094e-44	1.07271	0.381	0.36	1.11385e-39	2.03353e-43	1.07271	FALSE	42.6918	TRUE	Up	6.681e-44	FALSE
PDLIM2	4.66438e-40	-0.184016	0.094	0.17	7.77646e-36	1.31194e-39	-0.184016	FALSE	38.8821	TRUE	Down	4.664e-40	FALSE
PDP2	1.13157e-19	0.12621	0.042	0.077	1.88655e-15	2.02171e-19	0.12621	FALSE	18.6943	TRUE	Up	1.132e-19	FALSE
PDPK1	5.36481e-36	-0.00692845	0.078	0.145	8.94421e-32	1.36995e-35	-0.00692845	FALSE	34.8633	TRUE	Down	5.365e-36	FALSE
PDPR	3.39006e-88	-0.274103	0.136	0.28	5.65191e-84	2.49851e-87	-0.274103	FALSE	86.6023	TRUE	Down	3.390e-88	FALSE
PDRG1	3.05228e-37	-0.120124	0.062	0.123	5.08876e-33	8.03367e-37	-0.120124	FALSE	36.0951	TRUE	Down	3.052e-37	FALSE
PDS5A	3.95794e-06	0.526024	0.071	0.095	0.0659867	5.04586e-06	0.526024	FALSE	5.29706	TRUE	Up	3.958e-06	FALSE
PDS5B	0.00787781	0.755652	0.08	0.096	1	0.00895091	0.755652	FALSE	2.04813	TRUE	Up	7.878e-03	FALSE
PDSS2	0.0382742	0.801947	0.06	0.071	1	0.0421498	0.801947	FALSE	1.3752	TRUE	Up	3.827e-02	FALSE
PDXK	5.04853e-75	-0.266912	0.123	0.247	8.4169e-71	2.9114e-74	-0.266912	FALSE	73.5359	TRUE	Down	5.049e-75	FALSE
PDXP	3.42724e-93	-0.622538	0.055	0.155	5.71389e-89	2.80359e-92	-0.622538	FALSE	91.5523	TRUE	Down	3.427e-93	FALSE
PDZD11	1.88227e-19	0.122248	0.057	0.097	3.13811e-15	3.34673e-19	0.122248	FALSE	18.4754	TRUE	Up	1.882e-19	TRUE	X
PDZD7	2.25665e-68	-0.636673	0.059	0.142	3.76229e-64	1.12541e-67	-0.636673	FALSE	66.9487	TRUE	Down	2.257e-68	FALSE
PDZD8	3.34815e-19	0.385538	0.15	0.226	5.58203e-15	5.92333e-19	0.385538	FALSE	18.2274	TRUE	Up	3.348e-19	FALSE
PEA15	4.56771e-114	-0.444299	0.579	0.795	7.61529e-110	5.43449e-113	-0.444299	FALSE	112.265	TRUE	Down	4.568e-114	FALSE
PEAK1	7.51796e-15	0.298398	0.22	0.31	1.25339e-10	1.19788e-14	0.298398	FALSE	13.9216	TRUE	Up	7.518e-15	FALSE
PECR	9.04104e-39	-0.0264203	0.085	0.157	1.50732e-34	2.46529e-38	-0.0264203	FALSE	37.6081	TRUE	Down	9.041e-39	FALSE
PEF1	2.23561e-51	-0.0359689	0.095	0.187	3.7272e-47	7.90193e-51	-0.0359689	FALSE	50.1023	TRUE	Down	2.236e-51	FALSE
PEG10	7.99268e-172	-0.750822	0.128	0.327	1.33254e-167	2.37901e-170	-0.750822	FALSE	169.624	TRUE	Down	7.993e-172	FALSE
PEG3	1.1144e-112	-0.385267	0.223	0.427	1.85794e-108	1.2897e-111	-0.385267	FALSE	110.89	TRUE	Down	1.114e-112	FALSE
PELI1	1.61014e-08	0.453851	0.045	0.066	0.000268442	2.18506e-08	0.453851	FALSE	7.66054	TRUE	Up	1.610e-08	FALSE
PELI2	5.08511e-18	0.199721	0.045	0.079	8.4779e-14	8.73395e-18	0.199721	FALSE	17.0588	TRUE	Up	5.085e-18	FALSE
PELI3	2.81097e-09	0.347026	0.048	0.072	4.68646e-05	3.89951e-09	0.347026	FALSE	8.40899	TRUE	Up	2.811e-09	FALSE
PELO	2.63584e-22	0.0744211	0.048	0.087	4.39448e-18	4.98215e-22	0.0744211	FALSE	21.3026	TRUE	Up	2.636e-22	FALSE
PELP1	1.97158e-146	-0.553429	0.14	0.332	3.28702e-142	4.1708e-145	-0.553429	FALSE	144.38	TRUE	Down	1.972e-146	FALSE
PEMT	5.97096e-73	-0.253774	0.087	0.192	9.95479e-69	3.28895e-72	-0.253774	FALSE	71.4829	TRUE	Down	5.971e-73	FALSE
PEPD	5.3256e-140	-0.474888	0.173	0.381	8.87884e-136	1.01294e-138	-0.474888	FALSE	137.994	TRUE	Down	5.326e-140	FALSE
PER1	1.26691e-19	0.238719	0.192	0.28	2.1122e-15	2.2621e-19	0.238719	FALSE	18.6455	TRUE	Up	1.267e-19	FALSE
PER2	2.3476e-82	-0.836934	0.038	0.119	3.91391e-78	1.55705e-81	-0.836934	FALSE	80.8077	TRUE	Down	2.348e-82	FALSE
PER3	4.12553e-130	-0.50417	0.174	0.369	6.87808e-126	6.60318e-129	-0.50417	FALSE	128.18	TRUE	Down	4.126e-130	FALSE
PES1	7.028e-85	-0.316901	0.103	0.227	1.17171e-80	4.93123e-84	-0.316901	FALSE	83.307	TRUE	Down	7.028e-85	FALSE
PET100	9.21827e-27	0.15349	0.101	0.166	1.53687e-22	1.92607e-26	0.15349	FALSE	25.7153	TRUE	Up	9.218e-27	FALSE
PET117	0.00131824	0.673484	0.067	0.083	1	0.00154435	0.673484	FALSE	2.81125	TRUE	Up	1.318e-03	FALSE
PEX1	1.8421e-05	0.564353	0.172	0.222	0.307115	2.29937e-05	0.564353	FALSE	4.63839	TRUE	Up	1.842e-05	FALSE
PEX10	1.11878e-81	-0.580929	0.053	0.144	1.86523e-77	7.323e-81	-0.580929	FALSE	80.1353	TRUE	Down	1.119e-81	FALSE
PEX11B	3.60011e-24	0.28081	0.124	0.197	6.0021e-20	7.09401e-24	0.28081	FALSE	23.1491	TRUE	Up	3.600e-24	FALSE
PEX11G	5.42625e-10	0.281656	0.044	0.068	9.04665e-06	7.65523e-10	0.281656	FALSE	9.11604	TRUE	Up	5.426e-10	FALSE
PEX14	9.14473e-44	-0.0964316	0.06	0.126	1.52461e-39	2.77548e-43	-0.0964316	FALSE	42.5567	TRUE	Down	9.145e-44	FALSE
PEX16	9.53414e-56	-0.0955798	0.12	0.227	1.58953e-51	3.68633e-55	-0.0955798	FALSE	54.4334	TRUE	Down	9.534e-56	FALSE
PEX19	2.62264e-24	0.273069	0.148	0.229	4.37246e-20	5.18114e-24	0.273069	FALSE	23.2856	TRUE	Up	2.623e-24	FALSE
PEX2	1.08167e-16	1.27742	0.172	0.141	1.80336e-12	1.80236e-16	1.27742	FALSE	15.7442	TRUE	Up	1.082e-16	FALSE
PEX26	6.57207e-22	0.0949906	0.045	0.083	1.09569e-17	1.23343e-21	0.0949906	FALSE	20.9089	TRUE	Up	6.572e-22	FALSE
PEX5	1.49682e-91	-0.703895	0.049	0.144	2.49549e-87	1.18668e-90	-0.703895	FALSE	89.9257	TRUE	Down	1.497e-91	FALSE
PEX5L	0.0204734	0.156512	0.632	0.752	1	0.022816	0.156512	FALSE	1.64176	TRUE	Up	2.047e-02	FALSE
PEX6	7.60957e-24	0.218656	0.13	0.204	1.26867e-19	1.48669e-23	0.218656	FALSE	22.8278	TRUE	Up	7.610e-24	FALSE
PFAS	2.21642e-76	-0.569794	0.059	0.15	3.69522e-72	1.31207e-75	-0.569794	FALSE	74.882	TRUE	Down	2.216e-76	FALSE
PFDN1	1.25554e-12	0.472502	0.081	0.121	2.09323e-08	1.89245e-12	0.472502	FALSE	11.723	TRUE	Up	1.256e-12	FALSE
PFDN2	1.81574e-09	0.257363	0.325	0.441	3.0272e-05	2.53129e-09	0.257363	FALSE	8.59666	TRUE	Up	1.816e-09	FALSE
PFDN6	1.83281e-06	0.515589	0.155	0.203	0.0305567	2.35894e-06	0.515589	FALSE	5.62728	TRUE	Up	1.833e-06	FALSE
PFKFB2	8.81107e-23	0.0375698	0.052	0.093	1.46898e-18	1.68381e-22	0.0375698	FALSE	21.7737	TRUE	Up	8.811e-23	FALSE
PFKFB3	8.90387e-30	0.154048	0.173	0.272	1.48445e-25	1.98977e-29	0.154048	FALSE	28.7012	TRUE	Up	8.904e-30	FALSE
PFKFB4	4.00306e-44	-0.119738	0.069	0.14	6.6739e-40	1.22371e-43	-0.119738	FALSE	42.9123	TRUE	Down	4.003e-44	FALSE
PFKM	4.20412e-40	-0.637119	0.029	0.074	7.00912e-36	1.18366e-39	-0.637119	FALSE	38.9268	TRUE	Down	4.204e-40	FALSE
PFN1	1.52268e-56	-0.0802504	0.236	0.399	2.53861e-52	5.96623e-56	-0.0802504	FALSE	55.2243	TRUE	Down	1.523e-56	FALSE
PFN2	4.71612e-17	0.0945119	0.374	0.52	7.86272e-13	7.92372e-17	0.0945119	FALSE	16.1011	TRUE	Up	4.716e-17	FALSE
PGAM5	1.99322e-36	-0.442984	0.026	0.068	3.32309e-32	5.14247e-36	-0.442984	FALSE	35.2888	TRUE	Down	1.993e-36	FALSE
PGAP2	0.000368381	0.46201	0.245	0.312	1	0.000441568	0.46201	FALSE	3.355	TRUE	Up	3.684e-04	FALSE
PGAP3	8.34369e-55	-0.226522	0.076	0.159	1.39106e-50	3.16971e-54	-0.226522	FALSE	53.499	TRUE	Down	8.344e-55	FALSE
PGBD1	4.69016e-40	-0.0845257	0.093	0.17	7.81944e-36	1.31875e-39	-0.0845257	FALSE	38.8798	TRUE	Down	4.690e-40	FALSE
PGBD2	1.02695e-05	0.313369	0.036	0.051	0.171213	1.29119e-05	0.313369	FALSE	4.88901	TRUE	Up	1.027e-05	FALSE
PGBD5	4.55222e-109	-0.748316	0.061	0.176	7.58947e-105	4.90057e-108	-0.748316	FALSE	107.31	TRUE	Down	4.552e-109	FALSE
PGD	1.46269e-137	-0.494399	0.147	0.338	2.4386e-133	2.69155e-136	-0.494399	FALSE	135.57	TRUE	Down	1.463e-137	FALSE
PGGT1B	1.05667e-08	0.532711	0.076	0.106	0.000176167	1.44273e-08	0.532711	FALSE	7.84081	TRUE	Up	1.057e-08	FALSE
PGK1	1.60623e-28	-0.223822	0.021	0.053	2.6779e-24	3.48392e-28	-0.223822	FALSE	27.4579	TRUE	Down	1.606e-28	TRUE	X
PGLS	5.39657e-68	-0.214093	0.095	0.201	8.99717e-64	2.66934e-67	-0.214093	FALSE	66.5736	TRUE	Down	5.397e-68	FALSE
PGM1	4.09684e-78	-0.574533	0.045	0.128	6.83025e-74	2.50385e-77	-0.574533	FALSE	76.6014	TRUE	Down	4.097e-78	FALSE
PGM3	0.0375101	0.945658	0.114	0.111	1	0.0413245	0.945658	FALSE	1.38379	TRUE	Up	3.751e-02	FALSE
PGP	3.10325e-70	-0.181668	0.217	0.38	5.17374e-66	1.618e-69	-0.181668	FALSE	68.791	TRUE	Down	3.103e-70	FALSE
PGPEP1	2.62024e-62	-0.373799	0.067	0.152	4.36846e-58	1.15708e-61	-0.373799	FALSE	60.9366	TRUE	Down	2.620e-62	FALSE
PGRMC1	2.45184e-175	-0.491784	0.588	0.837	4.0877e-171	7.59085e-174	-0.491784	FALSE	173.12	TRUE	Down	2.452e-175	TRUE	X
PGRMC2	2.01882e-29	0.206784	0.149	0.239	3.36578e-25	4.47613e-29	0.206784	FALSE	28.3491	TRUE	Up	2.019e-29	FALSE
PGS1	3.18613e-50	-0.0139536	0.186	0.318	5.31192e-46	1.0987e-49	-0.0139536	FALSE	48.9591	TRUE	Down	3.186e-50	FALSE
PHACTR1	3.36426e-117	-0.668571	0.09	0.228	5.60889e-113	4.20309e-116	-0.668571	FALSE	115.376	TRUE	Down	3.364e-117	FALSE
PHACTR3	0.000348881	0.817158	0.267	0.289	1	0.000418608	0.817158	FALSE	3.37819	TRUE	Up	3.489e-04	FALSE
PHAX	4.91696e-14	0.422141	0.08	0.121	8.19755e-10	7.68858e-14	0.422141	FALSE	13.1142	TRUE	Up	4.917e-14	FALSE
PHB	9.56032e-12	0.401335	0.044	0.07	1.5939e-07	1.40823e-11	0.401335	FALSE	10.8513	TRUE	Up	9.560e-12	FALSE
PHC2	2.55499e-41	-0.0924186	0.354	0.539	4.25968e-37	7.3571e-41	-0.0924186	FALSE	40.1333	TRUE	Down	2.555e-41	FALSE
PHC3	0.00987612	0.549461	0.206	0.255	1	0.0111572	0.549461	FALSE	1.95245	TRUE	Up	9.876e-03	FALSE
PHF1	3.07255e-53	-0.084441	0.206	0.349	5.12255e-49	1.12882e-52	-0.084441	FALSE	51.9474	TRUE	Down	3.073e-53	FALSE
PHF10	2.2711e-05	0.467322	0.218	0.281	0.378638	2.82945e-05	0.467322	FALSE	4.5483	TRUE	Up	2.271e-05	FALSE
PHF11	0.00851171	0.66442	0.128	0.154	1	0.00965822	0.66442	FALSE	2.0151	TRUE	Up	8.512e-03	FALSE
PHF12	6.19877e-35	0.0980844	0.145	0.24	1.03346e-30	1.54659e-34	0.0980844	FALSE	33.8106	TRUE	Up	6.199e-35	FALSE
PHF13	4.99241e-22	0.0387123	0.04	0.077	8.32335e-18	9.3883e-22	0.0387123	FALSE	21.0274	TRUE	Up	4.992e-22	FALSE
PHF14	0.00391808	0.600007	0.172	0.211	1	0.00450427	0.600007	FALSE	2.34638	TRUE	Up	3.918e-03	FALSE
PHF19	4.08609e-23	0.114435	0.283	0.412	6.81233e-19	7.876e-23	0.114435	FALSE	22.1037	TRUE	Up	4.086e-23	FALSE
PHF2	4.90259e-243	-0.775668	0.223	0.518	8.17361e-239	3.05799e-241	-0.775668	FALSE	240.515	TRUE	Down	4.903e-243	FALSE
PHF20	3.64996e-77	-0.375948	0.078	0.182	6.08521e-73	2.18663e-76	-0.375948	FALSE	75.6602	TRUE	Down	3.650e-77	FALSE
PHF21A	3.91648e-24	0.18593	0.15	0.23	6.52955e-20	7.71383e-24	0.18593	FALSE	23.1127	TRUE	Up	3.916e-24	FALSE
PHF23	8.75967e-30	-0.0821931	0.048	0.096	1.46041e-25	1.95857e-29	-0.0821931	FALSE	28.7081	TRUE	Down	8.760e-30	FALSE
PHF3	9.15819e-41	1.22984	0.305	0.261	1.52685e-36	2.60964e-40	1.22984	FALSE	39.5834	TRUE	Up	9.158e-41	FALSE
PHF5A	1.17951e-05	0.558439	0.151	0.194	0.196649	1.47906e-05	0.558439	FALSE	4.83001	TRUE	Up	1.180e-05	FALSE
PHF6	2.94938e-08	0.589289	0.123	0.167	0.00049172	3.97578e-08	0.589289	FALSE	7.40058	TRUE	Up	2.949e-08	TRUE	X
PHF8	5.62005e-46	-0.0487655	0.118	0.212	9.36975e-42	1.78759e-45	-0.0487655	FALSE	44.7477	TRUE	Down	5.620e-46	TRUE	X
PHGDH	8.013e-144	-0.467624	0.397	0.67	1.33593e-139	1.63008e-142	-0.467624	FALSE	141.788	TRUE	Down	8.013e-144	FALSE
PHIP	3.82808e-13	0.302889	0.177	0.246	6.38217e-09	5.85004e-13	0.302889	FALSE	12.2328	TRUE	Up	3.828e-13	FALSE
PHKA2	1.06742e-38	-0.0762603	0.091	0.165	1.7796e-34	2.90501e-38	-0.0762603	FALSE	37.5369	TRUE	Down	1.067e-38	TRUE	X
PHKB	0.000115051	0.646077	0.125	0.158	1	0.000140408	0.646077	FALSE	3.85261	TRUE	Up	1.151e-04	FALSE
PHKG2	2.26681e-44	-0.150176	0.077	0.152	3.77923e-40	6.96716e-44	-0.150176	FALSE	43.1569	TRUE	Down	2.267e-44	FALSE
PHLDA3	9.4402e-41	-0.0308608	0.295	0.461	1.57387e-36	2.68819e-40	-0.0308608	FALSE	39.5705	TRUE	Down	9.440e-41	FALSE
PHLDB1	0.017885	0.0585507	0.923	0.969	1	0.0199998	0.0585507	FALSE	1.69897	TRUE	Up	1.788e-02	FALSE
PHLPP1	4.40012e-47	-0.0982921	0.372	0.573	7.33589e-43	1.43232e-46	-0.0982921	FALSE	45.844	TRUE	Down	4.400e-47	FALSE
PHLPP2	5.46718e-27	-0.017616	0.061	0.111	9.11488e-23	1.15139e-26	-0.017616	FALSE	25.9388	TRUE	Down	5.467e-27	FALSE
PHPT1	1.61488e-48	-0.0345494	0.221	0.366	2.69233e-44	5.38484e-48	-0.0345494	FALSE	47.2688	TRUE	Down	1.615e-48	FALSE
PHRF1	2.05772e-171	-0.724685	0.12	0.315	3.43063e-167	6.10336e-170	-0.724685	FALSE	169.214	TRUE	Down	2.058e-171	FALSE
PHTF2	0.000616775	0.566796	0.136	0.168	1	0.000733199	0.566796	FALSE	3.13478	TRUE	Up	6.168e-04	FALSE
PHYHIPL	7.78559e-28	0.885011	0.409	0.424	1.29801e-23	1.66781e-27	0.885011	FALSE	26.7779	TRUE	Up	7.786e-28	FALSE
PHYKPL	2.9309e-78	-0.24778	0.149	0.291	4.8864e-74	1.79256e-77	-0.24778	FALSE	76.7465	TRUE	Down	2.931e-78	FALSE
PI16	0	-1.3725	0.115	0.391	0	0	-1.3725	FALSE		TRUE	Down	0.000e+00	FALSE
PI4K2A	1.64424e-37	-0.0675493	0.059	0.118	2.74127e-33	4.34519e-37	-0.0675493	FALSE	36.362	TRUE	Down	1.644e-37	FALSE
PI4KA	1.8546e-103	-0.426901	0.167	0.337	3.09199e-99	1.80007e-102	-0.426901	FALSE	101.745	TRUE	Down	1.855e-103	FALSE
PI4KB	7.21529e-95	-0.230445	0.218	0.415	1.20293e-90	6.133e-94	-0.230445	FALSE	93.2123	TRUE	Down	7.215e-95	FALSE
PIAS3	4.25728e-58	-0.259959	0.068	0.151	7.09774e-54	1.71565e-57	-0.259959	FALSE	56.7656	TRUE	Down	4.257e-58	FALSE
PIAS4	7.31398e-121	-0.486316	0.116	0.276	1.21939e-116	9.91126e-120	-0.486316	FALSE	119.004	TRUE	Down	7.314e-121	FALSE
PIBF1	0.00168257	1.25219	0.057	0.048	1	0.00196463	1.25219	FALSE	2.70672	TRUE	Up	1.683e-03	FALSE
PICALM	6.26168e-172	0.815286	0.682	0.676	1.04395e-167	1.87035e-170	0.815286	FALSE	169.728	TRUE	Up	6.262e-172	FALSE
PICK1	0	-1.07394	0.186	0.511	0	0	-1.07394	FALSE		TRUE	Down	0.000e+00	FALSE
PIDD1	2.06973e-222	-1.04846	0.1	0.311	3.45066e-218	1.07715e-220	-1.04846	FALSE	219.968	TRUE	Down	2.070e-222	FALSE
PIEZO1	6.3472e-15	0.207712	0.094	0.14	1.0582e-10	1.01285e-14	0.207712	FALSE	13.9945	TRUE	Up	6.347e-15	FALSE
PIGC	1.42369e-06	0.390628	0.039	0.056	0.0237357	1.83906e-06	0.390628	FALSE	5.7354	TRUE	Up	1.424e-06	FALSE
PIGG	5.44928e-18	0.319943	0.118	0.177	9.08504e-14	9.34807e-18	0.319943	FALSE	17.0293	TRUE	Up	5.449e-18	FALSE
PIGH	9.83136e-31	0.00978106	0.072	0.13	1.63908e-26	2.24796e-30	0.00978106	FALSE	29.6482	TRUE	Up	9.831e-31	FALSE
PIGK	1.10794e-13	0.441867	0.133	0.191	1.84716e-09	1.7198e-13	0.441867	FALSE	12.7645	TRUE	Up	1.108e-13	FALSE
PIGL	1.43188e-57	-0.154264	0.134	0.247	2.38723e-53	5.69996e-57	-0.154264	FALSE	56.2441	TRUE	Down	1.432e-57	FALSE
PIGM	6.03661e-41	-0.00903906	0.163	0.271	1.00642e-36	1.72478e-40	-0.00903906	FALSE	39.7633	TRUE	Down	6.037e-41	FALSE
PIGN	7.55487e-06	0.534816	0.146	0.188	0.125955	9.54684e-06	0.534816	FALSE	5.02014	TRUE	Up	7.555e-06	FALSE
PIGO	2.74137e-116	-0.553223	0.087	0.225	4.57041e-112	3.38009e-115	-0.553223	FALSE	114.471	TRUE	Down	2.741e-116	FALSE
PIGP	3.83814e-05	0.631127	0.087	0.112	0.639894	4.74897e-05	0.631127	FALSE	4.3234	TRUE	Up	3.838e-05	FALSE
PIGQ	1.80236e-37	-0.0825141	0.071	0.136	3.00489e-33	4.7586e-37	-0.0825141	FALSE	36.3225	TRUE	Down	1.802e-37	FALSE
PIGS	1.542e-97	-0.319055	0.109	0.247	2.57082e-93	1.38714e-96	-0.319055	FALSE	95.8579	TRUE	Down	1.542e-97	FALSE
PIGT	1.01505e-138	-0.461789	0.363	0.633	1.69229e-134	1.90081e-137	-0.461789	FALSE	136.721	TRUE	Down	1.015e-138	FALSE
PIGU	1.48071e-37	0.16775	0.11	0.195	2.46865e-33	3.92283e-37	0.16775	FALSE	36.4064	TRUE	Up	1.481e-37	FALSE
PIGV	6.15214e-34	-0.156707	0.048	0.1	1.02568e-29	1.50573e-33	-0.156707	FALSE	32.8223	TRUE	Down	6.152e-34	FALSE
PIGX	0.0145393	0.7391	0.052	0.063	1	0.0163165	0.7391	FALSE	1.78737	TRUE	Up	1.454e-02	FALSE
PIH1D1	2.03257e-40	-0.00194816	0.102	0.184	3.38871e-36	5.7532e-40	-0.00194816	FALSE	39.2401	TRUE	Down	2.033e-40	FALSE
PIK3C2A	2.08841e-24	0.160206	0.08	0.135	3.4818e-20	4.14409e-24	0.160206	FALSE	23.3826	TRUE	Up	2.088e-24	FALSE
PIK3C2B	4.61278e-103	-0.349608	0.411	0.67	7.69043e-99	4.45674e-102	-0.349608	FALSE	101.351	TRUE	Down	4.613e-103	FALSE
PIK3CB	5.85547e-07	0.496564	0.089	0.118	0.00976224	7.63479e-07	0.496564	FALSE	6.1172	TRUE	Up	5.855e-07	FALSE
PIK3IP1	2.99427e-127	-0.401584	0.244	0.475	4.99205e-123	4.50362e-126	-0.401584	FALSE	125.346	TRUE	Down	2.994e-127	FALSE
PIK3R2	3.19041e-83	-0.292799	0.123	0.256	5.31905e-79	2.16341e-82	-0.292799	FALSE	81.6649	TRUE	Down	3.190e-83	FALSE
PIKFYVE	2.68419e-06	0.844874	0.235	0.237	0.0447508	3.43905e-06	0.844874	FALSE	5.46356	TRUE	Up	2.684e-06	FALSE
PILRB	9.70265e-08	0.15292	0.406	0.549	0.00161763	1.28988e-07	0.15292	FALSE	6.88945	TRUE	Up	9.703e-08	FALSE
PIM3	8.76736e-54	-0.132914	0.157	0.277	1.46169e-49	3.25343e-53	-0.132914	FALSE	52.4877	TRUE	Down	8.767e-54	FALSE
PIN1	1.45161e-23	0.217349	0.15	0.23	2.42013e-19	2.82497e-23	0.217349	FALSE	22.549	TRUE	Up	1.452e-23	FALSE
PINK1	4.25197e-100	-0.354243	0.095	0.228	7.08889e-96	3.95933e-99	-0.354243	FALSE	98.4024	TRUE	Down	4.252e-100	FALSE
PINX1	1.26846e-17	0.025177	0.033	0.062	2.11477e-13	2.15984e-17	0.025177	FALSE	16.6656	TRUE	Up	1.268e-17	FALSE
PIP4K2A	1.99547e-14	0.269349	0.695	0.789	3.32685e-10	3.14815e-14	0.269349	FALSE	13.5019	TRUE	Up	1.995e-14	FALSE
PIP4K2B	8.39455e-103	-0.329957	0.23	0.433	1.39954e-98	8.09216e-102	-0.329957	FALSE	101.092	TRUE	Down	8.395e-103	FALSE
PIP4K2C	9.28094e-78	-0.254959	0.1	0.217	1.54732e-73	5.62761e-77	-0.254959	FALSE	76.2497	TRUE	Down	9.281e-78	FALSE
PIP4P1	4.55929e-12	0.41627	0.165	0.23	7.60125e-08	6.77703e-12	0.41627	FALSE	11.169	TRUE	Up	4.559e-12	FALSE
PIP4P2	4.26986e-05	0.601558	0.059	0.078	0.711872	5.27468e-05	0.601558	FALSE	4.2778	TRUE	Up	4.270e-05	FALSE
PIP5K1A	2.06241e-26	0.155908	0.201	0.305	3.43844e-22	4.27865e-26	0.155908	FALSE	25.3687	TRUE	Up	2.062e-26	FALSE
PIP5K1C	1.15314e-58	-0.368418	0.052	0.125	1.92251e-54	4.70744e-58	-0.368418	FALSE	57.3272	TRUE	Down	1.153e-58	FALSE
PIR	3.6038e-79	-0.226831	0.142	0.281	6.00825e-75	2.23964e-78	-0.226831	FALSE	77.6498	TRUE	Down	3.604e-79	TRUE	X
PISD	1.20568e-79	-0.415737	0.104	0.222	2.01011e-75	7.58739e-79	-0.415737	FALSE	78.1199	TRUE	Down	1.206e-79	FALSE
PITHD1	8.24085e-16	0.301978	0.231	0.33	1.37391e-11	1.34437e-15	0.301978	FALSE	14.8715	TRUE	Up	8.241e-16	FALSE
PITPNA	7.26546e-77	-0.304099	0.091	0.201	1.2113e-72	4.33424e-76	-0.304099	FALSE	75.3631	TRUE	Down	7.265e-77	FALSE
PITPNB	0.00019387	0.579859	0.137	0.172	1	0.000234641	0.579859	FALSE	3.6296	TRUE	Up	1.939e-04	FALSE
PITRM1	1.32836e-62	-0.122243	0.169	0.306	2.21464e-58	5.89356e-62	-0.122243	FALSE	61.2296	TRUE	Down	1.328e-62	FALSE
PJA1	2.42427e-76	-0.26729	0.087	0.196	4.04174e-72	1.43311e-75	-0.26729	FALSE	74.8437	TRUE	Down	2.424e-76	TRUE	X
PJA2	1.1565e-17	0.144615	0.332	0.474	1.92812e-13	1.97079e-17	0.144615	FALSE	16.7054	TRUE	Up	1.156e-17	FALSE
PKD1	3.9665e-26	0.137664	0.181	0.275	6.61295e-22	8.16893e-26	0.137664	FALSE	25.0878	TRUE	Up	3.966e-26	FALSE
PKD2	7.13979e-33	0.0198283	0.318	0.478	1.19035e-28	1.70996e-32	0.0198283	FALSE	31.767	TRUE	Up	7.140e-33	FALSE
PKIG	5.44381e-05	0.476023	0.042	0.056	0.907592	6.70634e-05	0.476023	FALSE	4.17351	TRUE	Up	5.444e-05	FALSE
PKM	3.78722e-135	-0.642375	0.08	0.227	6.31406e-131	6.5834e-134	-0.642375	FALSE	133.182	TRUE	Down	3.787e-135	FALSE
PKN1	1.18625e-136	-0.548566	0.127	0.304	1.97771e-132	2.14105e-135	-0.548566	FALSE	134.669	TRUE	Down	1.186e-136	FALSE
PKN2	0.000241128	0.981528	0.178	0.177	1	0.000290718	0.981528	FALSE	3.53653	TRUE	Up	2.411e-04	FALSE
PKNOX1	4.24724e-05	0.585576	0.098	0.125	0.708099	5.2475e-05	0.585576	FALSE	4.28005	TRUE	Up	4.247e-05	FALSE
PKP4	1.17284e-46	-0.0347999	0.156	0.268	1.95536e-42	3.78729e-46	-0.0347999	FALSE	45.4217	TRUE	Down	1.173e-46	FALSE
PLA2G12A	0.0350756	0.799608	0.078	0.092	1	0.0387178	0.799608	FALSE	1.41209	TRUE	Up	3.508e-02	FALSE
PLA2G15	3.89171e-29	-0.291186	0.027	0.063	6.48826e-25	8.56378e-29	-0.291186	FALSE	28.0673	TRUE	Down	3.892e-29	FALSE
PLA2G4B	2.06327e-77	-0.307508	0.145	0.281	3.43988e-73	1.23957e-76	-0.307508	FALSE	75.9067	TRUE	Down	2.063e-77	FALSE
PLA2G4C	1.47096e-212	-0.664708	0.436	0.725	2.45239e-208	6.63733e-211	-0.664708	FALSE	210.178	TRUE	Down	1.471e-212	FALSE
PLA2G6	1.90309e-95	-0.312002	0.318	0.548	3.17283e-91	1.64231e-94	-0.312002	FALSE	93.7845	TRUE	Down	1.903e-95	FALSE
PLAA	1.33037e-06	0.542764	0.108	0.141	0.0221799	1.71931e-06	0.542764	FALSE	5.76465	TRUE	Up	1.330e-06	FALSE
PLAAT3	1.03765e-88	0.602819	0.669	0.7	1.72997e-84	7.69438e-88	0.602819	FALSE	87.1138	TRUE	Up	1.038e-88	FALSE
PLAAT4	1.36353e-07	1.26703	0.107	0.089	0.00227328	1.80676e-07	1.26703	FALSE	6.7431	TRUE	Up	1.364e-07	FALSE
PLAC8L1	0.000122511	0.410607	0.037	0.05	1	0.00014934	0.410607	FALSE	3.82582	TRUE	Up	1.225e-04	FALSE
PLBD2	9.24126e-123	-0.354999	0.244	0.474	1.5407e-118	1.29149e-121	-0.354999	FALSE	120.889	TRUE	Down	9.241e-123	FALSE
PLCG1	4.18485e-67	-0.146671	0.282	0.474	6.97699e-63	2.03322e-66	-0.146671	FALSE	65.6918	TRUE	Down	4.185e-67	FALSE
PLCH2	0	-1.5142	0.231	0.666	0	0	-1.5142	FALSE		TRUE	Down	0.000e+00	FALSE
PLCL1	2.04778e-07	0.515904	0.439	0.514	0.00341405	2.69866e-07	0.515904	FALSE	6.56885	TRUE	Up	2.048e-07	FALSE
PLD2	1.57762e-59	-0.344791	0.081	0.17	2.63021e-55	6.55064e-59	-0.344791	FALSE	58.1837	TRUE	Down	1.578e-59	FALSE
PLD3	1.68344e-85	-0.316298	0.473	0.712	2.80663e-81	1.19303e-84	-0.316298	FALSE	83.9233	TRUE	Down	1.683e-85	FALSE
PLD5	5.36609e-41	-0.295991	0.045	0.1	8.94635e-37	1.53526e-40	-0.295991	FALSE	39.8138	TRUE	Down	5.366e-41	FALSE
PLEKHA1	5.72375e-27	1.3301	0.212	0.17	9.54264e-23	1.20393e-26	1.3301	FALSE	25.9194	TRUE	Up	5.724e-27	FALSE
PLEKHA2	1.23786e-19	-0.454283	0.023	0.05	2.06376e-15	2.21069e-19	-0.454283	FALSE	18.6555	TRUE	Down	1.238e-19	FALSE
PLEKHA3	0.0416606	0.759042	0.086	0.1	1	0.0458078	0.759042	FALSE	1.33906	TRUE	Up	4.166e-02	FALSE
PLEKHA6	2.00452e-91	-0.275302	0.189	0.362	3.34194e-87	1.58475e-90	-0.275302	FALSE	89.8	TRUE	Down	2.005e-91	FALSE
PLEKHA7	9.8065e-21	0.115224	0.042	0.077	1.63494e-16	1.79479e-20	0.115224	FALSE	19.746	TRUE	Up	9.806e-21	FALSE
PLEKHB1	6.15311e-66	-0.245521	0.812	0.926	1.02585e-61	2.92092e-65	-0.245521	FALSE	64.5345	TRUE	Down	6.153e-66	FALSE
PLEKHB2	1.71017e-17	0.149769	0.3	0.426	2.8512e-13	2.89974e-17	0.149769	FALSE	16.5376	TRUE	Up	1.710e-17	FALSE
PLEKHF1	1.93424e-65	-0.317099	0.075	0.167	3.22477e-61	9.10049e-65	-0.317099	FALSE	64.0409	TRUE	Down	1.934e-65	FALSE
PLEKHG1	6.39496e-174	-0.686922	0.188	0.418	1.06617e-169	1.94439e-172	-0.686922	FALSE	171.711	TRUE	Down	6.395e-174	FALSE
PLEKHG3	7.84248e-38	-0.178172	0.679	0.866	1.3075e-33	2.09273e-37	-0.178172	FALSE	36.6793	TRUE	Down	7.842e-38	FALSE
PLEKHG4	4.09492e-39	-0.0981961	0.086	0.159	6.82706e-35	1.12564e-38	-0.0981961	FALSE	37.9486	TRUE	Down	4.095e-39	FALSE
PLEKHH1	8.45403e-227	-0.347452	0.949	0.996	1.40946e-222	4.62681e-225	-0.347452	FALSE	224.335	TRUE	Down	8.454e-227	FALSE
PLEKHH2	1.07016e-54	-1.09645	0.019	0.067	1.78417e-50	4.05274e-54	-1.09645	FALSE	53.3923	TRUE	Down	1.070e-54	FALSE
PLEKHH3	9.21101e-39	-0.738548	0.02	0.059	1.53566e-34	2.51002e-38	-0.738548	FALSE	37.6003	TRUE	Down	9.211e-39	FALSE
PLEKHJ1	1.97095e-43	-0.101552	0.076	0.149	3.28597e-39	5.93314e-43	-0.101552	FALSE	42.2267	TRUE	Down	1.971e-43	FALSE
PLEKHM1	5.38367e-30	-0.277758	0.031	0.071	8.97565e-26	1.20915e-29	-0.277758	FALSE	28.9175	TRUE	Down	5.384e-30	FALSE
PLEKHM2	8.59613e-136	-0.592951	0.108	0.272	1.43315e-131	1.51603e-134	-0.592951	FALSE	133.819	TRUE	Down	8.596e-136	FALSE
PLEKHM3	9.4911e-16	0.381466	0.098	0.147	1.58236e-11	1.54535e-15	0.381466	FALSE	14.811	TRUE	Up	9.491e-16	FALSE
PLEKHO2	7.33118e-83	-0.81595	0.035	0.114	1.22225e-78	4.90848e-82	-0.81595	FALSE	81.3091	TRUE	Down	7.331e-83	FALSE
PLGLB2	7.0919e-07	1.32408	0.057	0.042	0.0118236	9.22426e-07	1.32408	FALSE	6.03507	TRUE	Up	7.092e-07	FALSE
PLIN3	1.05189e-80	-0.305535	0.382	0.597	1.75371e-76	6.75485e-80	-0.305535	FALSE	79.1704	TRUE	Down	1.052e-80	FALSE
PLK1	3.16971e-13	0.0113505	0.043	0.07	5.28454e-09	4.8588e-13	0.0113505	FALSE	12.3135	TRUE	Up	3.170e-13	FALSE
PLK3	6.54098e-51	-0.869345	0.026	0.078	1.09051e-46	2.29665e-50	-0.869345	FALSE	49.6389	TRUE	Down	6.541e-51	FALSE
PLLP	0.000871909	0.106607	0.574	0.738	1	0.00103014	0.106607	FALSE	2.9871	TRUE	Up	8.719e-04	FALSE
PLOD1	3.21253e-53	-0.113522	0.094	0.187	5.35594e-49	1.17974e-52	-0.113522	FALSE	51.9282	TRUE	Down	3.213e-53	FALSE
PLOD3	2.85366e-173	-0.550577	0.371	0.658	4.75763e-169	8.64558e-172	-0.550577	FALSE	171.063	TRUE	Down	2.854e-173	FALSE
PLP1	0	-0.539045	1	1	0	0	-0.539045	FALSE		TRUE	Down	0.000e+00	TRUE	X
PLPBP	5.76182e-06	0.646396	0.065	0.087	0.0960611	7.31153e-06	0.646396	FALSE	5.13599	TRUE	Up	5.762e-06	FALSE
PLPP1	1.08347e-09	0.304077	0.304	0.421	1.80636e-05	1.51793e-09	0.304077	FALSE	8.81875	TRUE	Up	1.083e-09	FALSE
PLPP2	1.77467e-11	-0.00371367	0.578	0.752	2.95872e-07	2.59784e-11	-0.00371367	FALSE	10.5854	TRUE	Down	1.775e-11	FALSE
PLPP3	9.90316e-18	-0.00160665	0.507	0.692	1.65105e-13	1.68997e-17	-0.00160665	FALSE	16.7721	TRUE	Down	9.903e-18	FALSE
PLPP7	1.14378e-35	-0.198559	0.056	0.112	1.90691e-31	2.90065e-35	-0.198559	FALSE	34.5375	TRUE	Down	1.144e-35	FALSE
PLPPR1	1.28411e-17	0.371607	0.13	0.195	2.14086e-13	2.18605e-17	0.371607	FALSE	16.6603	TRUE	Up	1.284e-17	FALSE
PLPPR2	2.00159e-64	-0.194404	0.197	0.346	3.33705e-60	9.25313e-64	-0.194404	FALSE	63.0337	TRUE	Down	2.002e-64	FALSE
PLS3	4.21023e-27	0.210418	0.124	0.2	7.0193e-23	8.88885e-27	0.210418	FALSE	26.0512	TRUE	Up	4.210e-27	TRUE	X
PLSCR3	4.69476e-55	-0.345051	0.05	0.12	7.82711e-51	1.79395e-54	-0.345051	FALSE	53.7462	TRUE	Down	4.695e-55	FALSE
PLXDC2	1.02343e-33	1.2085	0.165	0.109	1.70626e-29	2.4926e-33	1.2085	FALSE	32.6033	TRUE	Up	1.023e-33	FALSE
PLXNA1	1.12246e-42	-0.56806	0.032	0.081	1.87136e-38	3.32698e-42	-0.56806	FALSE	41.478	TRUE	Down	1.122e-42	FALSE
PLXNA3	5.48804e-77	-0.360445	0.114	0.235	9.14966e-73	3.28083e-76	-0.360445	FALSE	75.484	TRUE	Down	5.488e-77	TRUE	X
PLXNB1	4.47074e-120	-0.407821	0.534	0.798	7.45362e-116	5.9351e-119	-0.407821	FALSE	118.227	TRUE	Down	4.471e-120	FALSE
PLXNB2	3.57776e-09	0.0356594	0.044	0.066	5.96485e-05	4.94786e-09	0.0356594	FALSE	8.30558	TRUE	Up	3.578e-09	FALSE
PLXND1	5.39667e-181	-0.613767	0.294	0.571	8.99732e-177	1.76756e-179	-0.613767	FALSE	178.753	TRUE	Down	5.397e-181	FALSE
PMEPA1	5.66125e-58	-0.478309	0.04	0.107	9.43844e-54	2.2782e-57	-0.478309	FALSE	56.6424	TRUE	Down	5.661e-58	FALSE
PMF1	7.37813e-58	-0.0375241	0.149	0.273	1.23008e-53	2.96208e-57	-0.0375241	FALSE	56.5284	TRUE	Down	7.378e-58	FALSE
PML	7.18343e-28	0.155037	0.085	0.146	1.19762e-23	1.5392e-27	0.155037	FALSE	26.8127	TRUE	Up	7.183e-28	FALSE
PMM1	6.95387e-105	-0.596064	0.087	0.215	1.15935e-100	6.90746e-104	-0.596064	FALSE	103.161	TRUE	Down	6.954e-105	FALSE
PMM2	9.66838e-07	0.419295	0.068	0.092	0.0161191	1.25427e-06	0.419295	FALSE	5.90161	TRUE	Up	9.668e-07	FALSE
PMP2	1.85612e-05	0.305927	0.319	0.415	0.309453	2.31654e-05	0.305927	FALSE	4.63516	TRUE	Up	1.856e-05	FALSE
PMP22	4.11127e-256	-0.502264	0.848	0.962	6.85431e-252	3.00655e-254	-0.502264	FALSE	253.522	TRUE	Down	4.111e-256	FALSE
PMPCA	1.8812e-41	0.0104678	0.086	0.163	3.13633e-37	5.43721e-41	0.0104678	FALSE	40.2646	TRUE	Up	1.881e-41	FALSE
PMPCB	0.00786355	0.772073	0.278	0.313	1	0.00893591	0.772073	FALSE	2.04886	TRUE	Up	7.864e-03	FALSE
PMS1	4.54561e-05	1.01744	0.144	0.134	0.757844	5.61368e-05	1.01744	FALSE	4.25075	TRUE	Up	4.546e-05	FALSE
PMS2	9.20468e-05	0.565215	0.091	0.116	1	0.000112739	0.565215	FALSE	3.94792	TRUE	Up	9.205e-05	FALSE
PMVK	2.41182e-120	-0.380373	0.194	0.396	4.02098e-116	3.22196e-119	-0.380373	FALSE	118.492	TRUE	Down	2.412e-120	FALSE
PNCK	7.77627e-19	0.043444	0.09	0.139	1.29646e-14	1.36153e-18	0.043444	FALSE	17.866	TRUE	Up	7.776e-19	TRUE	X
PNISR	6.76454e-08	0.247746	0.335	0.451	0.00112778	9.04391e-08	0.247746	FALSE	7.04364	TRUE	Up	6.765e-08	FALSE
PNKD	5.07197e-23	0.223854	0.082	0.135	8.456e-19	9.75194e-23	0.223854	FALSE	22.0109	TRUE	Up	5.072e-23	FALSE
PNMA1	6.70041e-38	0.0518867	0.192	0.308	1.11709e-33	1.79135e-37	0.0518867	FALSE	36.7468	TRUE	Up	6.700e-38	FALSE
PNMA8B	3.89585e-145	-0.959418	0.062	0.201	6.49516e-141	8.06061e-144	-0.959418	FALSE	143.094	TRUE	Down	3.896e-145	FALSE
PNMA8C	1.57796e-29	-0.092055	0.046	0.093	2.63077e-25	3.50781e-29	-0.092055	FALSE	28.455	TRUE	Down	1.578e-29	FALSE
PNN	3.3764e-291	-0.917013	0.207	0.519	5.62913e-287	3.45084e-289	-0.917013	FALSE	288.462	TRUE	Down	3.376e-291	FALSE
PNPLA2	2.57156e-63	-0.0510362	0.233	0.404	4.28731e-59	1.15727e-62	-0.0510362	FALSE	61.9366	TRUE	Down	2.572e-63	FALSE
PNPLA3	1.25638e-84	-3.01215	0.005	0.056	2.09463e-80	8.76467e-84	-3.01215	FALSE	83.0573	TRUE	Down	1.256e-84	FALSE
PNPLA6	8.93213e-117	-0.355107	0.222	0.436	1.48917e-112	1.11265e-115	-0.355107	FALSE	114.954	TRUE	Down	8.932e-117	FALSE
PNPLA7	2.68384e-156	-0.753164	0.118	0.3	4.4745e-152	6.65702e-155	-0.753164	FALSE	154.177	TRUE	Down	2.684e-156	FALSE
PNPLA8	0.00145632	0.734016	0.061	0.077	1	0.0017033	0.734016	FALSE	2.76871	TRUE	Up	1.456e-03	FALSE
PNPO	9.09838e-30	-0.119941	0.04	0.084	1.51688e-25	2.03163e-29	-0.119941	FALSE	28.6922	TRUE	Down	9.098e-30	FALSE
PNRC1	0.00893951	0.863005	0.242	0.266	1	0.0101206	0.863005	FALSE	1.99479	TRUE	Up	8.940e-03	FALSE
PNRC2	1.24475e-22	0.20634	0.078	0.13	2.07525e-18	2.37073e-22	0.20634	FALSE	21.6251	TRUE	Up	1.245e-22	FALSE
POC5	0.0134951	1.16479	0.074	0.067	1	0.0151809	1.16479	FALSE	1.8187	TRUE	Up	1.350e-02	FALSE
PODXL	2.04069e-49	-0.76509	0.027	0.078	3.40224e-45	6.91894e-49	-0.76509	FALSE	48.16	TRUE	Down	2.041e-49	FALSE
PODXL2	4.28052e-257	-1.14603	0.096	0.324	7.13648e-253	3.15753e-255	-1.14603	FALSE	254.501	TRUE	Down	4.281e-257	FALSE
POFUT1	2.65762e-36	-0.094541	0.055	0.112	4.43078e-32	6.83583e-36	-0.094541	FALSE	35.1652	TRUE	Down	2.658e-36	FALSE
POFUT2	1.20271e-53	-0.263356	0.074	0.155	2.00516e-49	4.45529e-53	-0.263356	FALSE	52.3511	TRUE	Down	1.203e-53	FALSE
POGK	1.04605e-90	-0.24744	0.225	0.416	1.74398e-86	8.16343e-90	-0.24744	FALSE	89.0881	TRUE	Down	1.046e-90	FALSE
POGLUT1	1.88571e-13	0.459357	0.089	0.132	3.14386e-09	2.90475e-13	0.459357	FALSE	12.5369	TRUE	Up	1.886e-13	FALSE
POGZ	1.43627e-20	0.446088	0.563	0.652	2.39455e-16	2.61962e-20	0.446088	FALSE	19.5818	TRUE	Up	1.436e-20	FALSE
POLA1	7.14503e-35	-0.038935	0.096	0.168	1.19122e-30	1.77746e-34	-0.038935	FALSE	33.7502	TRUE	Down	7.145e-35	TRUE	X
POLA2	3.90709e-14	0.259698	0.048	0.078	6.51389e-10	6.12187e-14	0.259698	FALSE	13.2131	TRUE	Up	3.907e-14	FALSE
POLD1	2.72515e-38	-0.395418	0.036	0.084	4.54337e-34	7.33888e-38	-0.395418	FALSE	37.1344	TRUE	Down	2.725e-38	FALSE
POLD2	1.44789e-43	-0.0359895	0.08	0.156	2.41392e-39	4.36631e-43	-0.0359895	FALSE	42.3599	TRUE	Down	1.448e-43	FALSE
POLD4	1.91787e-49	-0.115073	0.089	0.175	3.19747e-45	6.5077e-49	-0.115073	FALSE	48.1866	TRUE	Down	1.918e-49	FALSE
POLDIP2	6.53447e-140	-0.572992	0.118	0.292	1.08943e-135	1.23732e-138	-0.572992	FALSE	137.908	TRUE	Down	6.534e-140	FALSE
POLDIP3	8.42093e-82	-0.217305	0.253	0.449	1.40394e-77	5.529e-81	-0.217305	FALSE	80.2574	TRUE	Down	8.421e-82	FALSE
POLE3	1.7818e-23	0.158639	0.056	0.101	2.97062e-19	3.45803e-23	0.158639	FALSE	22.4612	TRUE	Up	1.782e-23	FALSE
POLE4	2.7267e-11	0.360491	0.054	0.083	4.54595e-07	3.97296e-11	0.360491	FALSE	10.4009	TRUE	Up	2.727e-11	FALSE
POLG	5.65442e-68	-0.472636	0.065	0.153	9.42704e-64	2.79362e-67	-0.472636	FALSE	66.5538	TRUE	Down	5.654e-68	FALSE
POLG2	0.000120622	0.524471	0.108	0.136	1	0.000147101	0.524471	FALSE	3.83238	TRUE	Up	1.206e-04	FALSE
POLH	0.000971593	0.696812	0.062	0.078	1	0.00114536	0.696812	FALSE	2.94106	TRUE	Up	9.716e-04	FALSE
POLI	2.55969e-17	1.36371	0.159	0.126	4.26751e-13	4.32288e-17	1.36371	FALSE	16.3642	TRUE	Up	2.560e-17	FALSE
POLK	2.68229e-18	1.04566	0.269	0.252	4.47191e-14	4.63797e-18	1.04566	FALSE	17.3337	TRUE	Up	2.682e-18	FALSE
POLL	1.56981e-30	-0.0255577	0.079	0.14	2.61719e-26	3.56825e-30	-0.0255577	FALSE	29.4475	TRUE	Down	1.570e-30	FALSE
POLM	1.52613e-77	-0.486058	0.072	0.171	2.54437e-73	9.20782e-77	-0.486058	FALSE	76.0358	TRUE	Down	1.526e-77	FALSE
POLR1A	2.80879e-103	-0.541502	0.088	0.217	4.68281e-99	2.71997e-102	-0.541502	FALSE	101.565	TRUE	Down	2.809e-103	FALSE
POLR1D	1.12951e-10	0.386021	0.076	0.109	1.88311e-06	1.61742e-10	0.386021	FALSE	9.79118	TRUE	Up	1.130e-10	FALSE
POLR1E	1.65061e-15	0.153417	0.037	0.065	2.7519e-11	2.67369e-15	0.153417	FALSE	14.5729	TRUE	Up	1.651e-15	FALSE
POLR2A	8.40351e-108	-0.348942	0.311	0.546	1.40103e-103	8.80086e-107	-0.348942	FALSE	106.055	TRUE	Down	8.404e-108	FALSE
POLR2B	4.45426e-11	0.543682	0.115	0.162	7.42615e-07	6.4668e-11	0.543682	FALSE	10.1893	TRUE	Up	4.454e-11	FALSE
POLR2C	1.11292e-25	0.253253	0.097	0.161	1.85545e-21	2.27108e-25	0.253253	FALSE	24.6438	TRUE	Up	1.113e-25	FALSE
POLR2D	4.46526e-24	0.241448	0.069	0.119	7.44449e-20	8.78044e-24	0.241448	FALSE	23.0565	TRUE	Up	4.465e-24	FALSE
POLR2E	2.13807e-83	-0.250131	0.15	0.298	3.56459e-79	1.45447e-82	-0.250131	FALSE	81.8373	TRUE	Down	2.138e-83	FALSE
POLR2F	9.08008e-18	0.330869	0.16	0.236	1.51383e-13	1.55107e-17	0.330869	FALSE	16.8094	TRUE	Up	9.080e-18	FALSE
POLR2G	1.82363e-21	0.304484	0.183	0.275	3.04035e-17	3.39176e-21	0.304484	FALSE	20.4696	TRUE	Up	1.824e-21	FALSE
POLR2H	0.000190867	0.538033	0.118	0.147	1	0.000231238	0.538033	FALSE	3.63594	TRUE	Up	1.909e-04	FALSE
POLR2I	9.01157e-20	0.193501	0.274	0.397	1.50241e-15	1.61345e-19	0.193501	FALSE	18.7922	TRUE	Up	9.012e-20	FALSE
POLR2K	0.0256296	0.693056	0.061	0.072	1	0.0284352	0.693056	FALSE	1.54614	TRUE	Up	2.563e-02	FALSE
POLR2L	4.40422e-27	0.191434	0.118	0.191	7.34271e-23	9.29147e-27	0.191434	FALSE	26.0319	TRUE	Up	4.404e-27	FALSE
POLR3A	2.14156e-46	-0.221336	0.072	0.146	3.57041e-42	6.86578e-46	-0.221336	FALSE	45.1633	TRUE	Down	2.142e-46	FALSE
POLR3B	0.000616335	0.698003	0.047	0.061	1	0.000732778	0.698003	FALSE	3.13503	TRUE	Up	6.163e-04	FALSE
POLR3C	3.84367e-13	0.412875	0.07	0.106	6.40817e-09	5.87282e-13	0.412875	FALSE	12.2312	TRUE	Up	3.844e-13	FALSE
POLR3D	6.56903e-73	-0.444325	0.067	0.16	1.09519e-68	3.61147e-72	-0.444325	FALSE	71.4423	TRUE	Down	6.569e-73	FALSE
POLR3E	2.41849e-137	-0.534308	0.125	0.301	4.03211e-133	4.42157e-136	-0.534308	FALSE	135.354	TRUE	Down	2.418e-137	FALSE
POLR3F	0.0186241	1.2685	0.059	0.053	1	0.0208071	1.2685	FALSE	1.68179	TRUE	Up	1.862e-02	FALSE
POLR3G	0.000731781	0.645777	0.073	0.091	1	0.000867724	0.645777	FALSE	3.06162	TRUE	Up	7.318e-04	FALSE
POLR3GL	2.42375e-16	0.220992	0.071	0.111	4.04088e-12	4.00715e-16	0.220992	FALSE	15.3972	TRUE	Up	2.424e-16	FALSE
POLR3H	2.78524e-114	-0.556065	0.105	0.251	4.64355e-110	3.33717e-113	-0.556065	FALSE	112.477	TRUE	Down	2.785e-114	FALSE
POLR3K	1.24407e-15	0.160466	0.039	0.068	2.07412e-11	2.01865e-15	0.160466	FALSE	14.6949	TRUE	Up	1.244e-15	FALSE
POLRMT	6.94825e-118	-0.662436	0.075	0.206	1.15841e-113	8.85015e-117	-0.662436	FALSE	116.053	TRUE	Down	6.948e-118	FALSE
POM121	4.75701e-30	0.0907551	0.064	0.119	7.93089e-26	1.07011e-29	0.0907551	FALSE	28.9706	TRUE	Up	4.757e-30	FALSE
POMGNT1	7.43337e-193	-0.601984	0.382	0.683	1.23929e-188	2.82768e-191	-0.601984	FALSE	190.549	TRUE	Down	7.433e-193	FALSE
POMGNT2	4.74523e-69	-0.762058	0.026	0.089	7.91124e-65	2.40608e-68	-0.762058	FALSE	67.6187	TRUE	Down	4.745e-69	FALSE
POMP	3.33339e-16	0.299122	0.046	0.078	5.55743e-12	5.48751e-16	0.299122	FALSE	15.2606	TRUE	Up	3.333e-16	FALSE
POMT1	4.63204e-86	-0.509703	0.068	0.172	7.72254e-82	3.30476e-85	-0.509703	FALSE	84.4809	TRUE	Down	4.632e-86	FALSE
POMT2	4.3395e-21	0.237968	0.1	0.157	7.23482e-17	8.01481e-21	0.237968	FALSE	20.0961	TRUE	Up	4.340e-21	FALSE
PON2	8.52892e-27	1.07268	0.327	0.316	1.42194e-22	1.78424e-26	1.07268	FALSE	25.7485	TRUE	Up	8.529e-27	FALSE
POP4	2.75299e-10	0.526516	0.064	0.094	4.58979e-06	3.90334e-10	0.526516	FALSE	9.40856	TRUE	Up	2.753e-10	FALSE
POP5	4.9679e-08	0.418254	0.08	0.11	0.000828249	6.65815e-08	0.418254	FALSE	7.17665	TRUE	Up	4.968e-08	FALSE
POP7	4.63462e-22	0.207399	0.054	0.097	7.72684e-18	8.72708e-22	0.207399	FALSE	21.0591	TRUE	Up	4.635e-22	FALSE
POR	2.03371e-73	-0.244938	0.078	0.179	3.3906e-69	1.13276e-72	-0.244938	FALSE	71.9459	TRUE	Down	2.034e-73	FALSE
PORCN	1.25238e-43	-0.316356	0.033	0.084	2.08796e-39	3.78614e-43	-0.316356	FALSE	42.4218	TRUE	Down	1.252e-43	TRUE	X
POT1	7.18086e-10	1.53352	0.075	0.054	1.19719e-05	1.01004e-09	1.53352	FALSE	8.99566	TRUE	Up	7.181e-10	FALSE
POU2F1	3.35146e-36	-0.0211695	0.08	0.148	5.58755e-32	8.61006e-36	-0.0211695	FALSE	35.065	TRUE	Down	3.351e-36	FALSE
POU3F2	5.19537e-42	-0.0338804	0.087	0.164	8.66172e-38	1.5166e-41	-0.0338804	FALSE	40.8191	TRUE	Down	5.195e-42	FALSE
POU3F3	8.6339e-228	-0.694037	0.389	0.705	1.43944e-223	4.85042e-226	-0.694037	FALSE	225.314	TRUE	Down	8.634e-228	FALSE
POU5F2	4.02921e-14	0.223139	0.062	0.096	6.7175e-10	6.30973e-14	0.223139	FALSE	13.2	TRUE	Up	4.029e-14	FALSE
POU6F1	1.25144e-108	-0.554304	0.081	0.211	2.08639e-104	1.33534e-107	-0.554304	FALSE	106.874	TRUE	Down	1.251e-108	FALSE
PPA1	1.89116e-94	-0.313826	0.123	0.266	3.15294e-90	1.58996e-93	-0.313826	FALSE	92.7986	TRUE	Down	1.891e-94	FALSE
PPA2	0.000609909	1.17177	0.085	0.075	1	0.000725239	1.17177	FALSE	3.13952	TRUE	Up	6.099e-04	FALSE
PPAN	5.12737e-46	-0.0532455	0.092	0.175	8.54836e-42	1.63333e-45	-0.0532455	FALSE	44.7869	TRUE	Down	5.127e-46	FALSE
PPARA	4.91698e-36	-0.042103	0.053	0.109	8.19759e-32	1.25748e-35	-0.042103	FALSE	34.9005	TRUE	Down	4.917e-36	FALSE
PPARD	1.03125e-44	-0.0790678	0.099	0.184	1.7193e-40	3.18692e-44	-0.0790678	FALSE	43.4966	TRUE	Down	1.031e-44	FALSE
PPCDC	1.245e-13	0.267398	0.086	0.127	2.07566e-09	1.92971e-13	0.267398	FALSE	12.7145	TRUE	Up	1.245e-13	FALSE
PPCS	1.03637e-05	0.579633	0.069	0.091	0.172784	1.30283e-05	0.579633	FALSE	4.88511	TRUE	Up	1.036e-05	FALSE
PPDPF	6.88342e-20	0.0455962	0.376	0.533	1.1476e-15	1.23529e-19	0.0455962	FALSE	18.9082	TRUE	Up	6.883e-20	FALSE
PPFIA2	1.70394e-11	0.299934	0.093	0.132	2.84082e-07	2.49518e-11	0.299934	FALSE	10.6029	TRUE	Up	1.704e-11	FALSE
PPFIBP1	3.55794e-22	0.203817	0.215	0.319	5.93179e-18	6.7086e-22	0.203817	FALSE	21.1734	TRUE	Up	3.558e-22	FALSE
PPFIBP2	1.46957e-42	-0.0328954	0.266	0.419	2.45007e-38	4.34672e-42	-0.0328954	FALSE	41.3618	TRUE	Down	1.470e-42	FALSE
PPHLN1	0.000978845	0.628412	0.107	0.132	1	0.00115359	0.628412	FALSE	2.93795	TRUE	Up	9.788e-04	FALSE
PPIA	1.5606e-40	0.0260583	0.09	0.168	2.60183e-36	4.42761e-40	0.0260583	FALSE	39.3538	TRUE	Up	1.561e-40	FALSE
PPIB	5.11537e-36	0.138452	0.162	0.267	8.52835e-32	1.30731e-35	0.138452	FALSE	34.8836	TRUE	Up	5.115e-36	FALSE
PPID	0.000306017	1.13489	0.115	0.106	1	0.000367958	1.13489	FALSE	3.4342	TRUE	Up	3.060e-04	FALSE
PPIE	0.00127634	0.643779	0.159	0.198	1	0.00149671	0.643779	FALSE	2.82486	TRUE	Up	1.276e-03	FALSE
PPIF	1.79591e-24	0.123085	0.262	0.386	2.99414e-20	3.57287e-24	0.123085	FALSE	23.447	TRUE	Up	1.796e-24	FALSE
PPIG	0.00128968	0.546426	0.175	0.216	1	0.00151172	0.546426	FALSE	2.82053	TRUE	Up	1.290e-03	FALSE
PPIH	0.0129675	0.729026	0.046	0.056	1	0.0146009	0.729026	FALSE	1.83562	TRUE	Up	1.297e-02	FALSE
PPIL1	8.17883e-39	-0.0914453	0.05	0.106	1.36357e-34	2.23234e-38	-0.0914453	FALSE	37.6512	TRUE	Down	8.179e-39	FALSE
PPIL2	5.05053e-33	0.0948367	0.12	0.201	8.42024e-29	1.21439e-32	0.0948367	FALSE	31.9156	TRUE	Up	5.051e-33	FALSE
PPIL3	1.33556e-06	1.27183	0.104	0.088	0.0222665	1.72575e-06	1.27183	FALSE	5.76302	TRUE	Up	1.336e-06	FALSE
PPIP5K2	1.92228e-09	1.34991	0.106	0.085	3.20482e-05	2.67805e-09	1.34991	FALSE	8.57218	TRUE	Up	1.922e-09	FALSE
PPM1A	1.98841e-08	0.463068	0.168	0.225	0.000331507	2.69065e-08	0.463068	FALSE	7.57014	TRUE	Up	1.988e-08	FALSE
PPM1B	8.11895e-10	0.668195	0.372	0.405	1.35359e-05	1.14085e-09	0.668195	FALSE	8.94277	TRUE	Up	8.119e-10	FALSE
PPM1D	1.226e-10	0.323323	0.061	0.091	2.04399e-06	1.75383e-10	0.323323	FALSE	9.75601	TRUE	Up	1.226e-10	FALSE
PPM1F	5.22608e-132	-1.04284	0.064	0.194	8.71292e-128	8.70979e-131	-1.04284	FALSE	130.06	TRUE	Down	5.226e-132	FALSE
PPM1G	5.18674e-44	0.00518284	0.087	0.167	8.64734e-40	1.58157e-43	0.00518284	FALSE	42.8009	TRUE	Up	5.187e-44	FALSE
PPM1H	2.27699e-39	0.10511	0.236	0.379	3.79619e-35	6.30819e-39	0.10511	FALSE	38.2001	TRUE	Up	2.277e-39	FALSE
PPM1K	0.000256503	1.24505	0.101	0.091	1	0.000309035	1.24505	FALSE	3.50999	TRUE	Up	2.565e-04	FALSE
PPM1L	1.15297e-34	-0.133492	0.045	0.095	1.92223e-30	2.854e-34	-0.133492	FALSE	33.5445	TRUE	Down	1.153e-34	FALSE
PPME1	7.48478e-18	0.322478	0.102	0.155	1.24786e-13	1.28037e-17	0.322478	FALSE	16.8927	TRUE	Up	7.485e-18	FALSE
PPOX	2.0862e-18	0.294479	0.13	0.194	3.47812e-14	3.61611e-18	0.294479	FALSE	17.4418	TRUE	Up	2.086e-18	FALSE
PPP1CA	2.69991e-82	-0.254392	0.126	0.261	4.50129e-78	1.78793e-81	-0.254392	FALSE	80.7477	TRUE	Down	2.700e-82	FALSE
PPP1CB	4.4785e-07	0.536668	0.107	0.142	0.00746656	5.8556e-07	0.536668	FALSE	6.23243	TRUE	Up	4.479e-07	FALSE
PPP1CC	2.27993e-07	0.45817	0.035	0.052	0.00380109	3.0018e-07	0.45817	FALSE	6.52262	TRUE	Up	2.280e-07	FALSE
PPP1R10	2.11183e-12	0.425676	0.163	0.228	3.52084e-08	3.16066e-12	0.425676	FALSE	11.5002	TRUE	Up	2.112e-12	FALSE
PPP1R11	2.3233e-24	0.223579	0.09	0.149	3.8734e-20	4.59727e-24	0.223579	FALSE	23.3375	TRUE	Up	2.323e-24	FALSE
PPP1R12A	8.74033e-11	0.435758	0.126	0.175	1.45719e-06	1.25562e-10	0.435758	FALSE	9.90114	TRUE	Up	8.740e-11	FALSE
PPP1R12C	4.91279e-202	-0.803723	0.164	0.401	8.1906e-198	1.99403e-200	-0.803723	FALSE	199.7	TRUE	Down	4.913e-202	FALSE
PPP1R13B	2.97692e-37	-0.286886	0.045	0.098	4.96312e-33	7.83775e-37	-0.286886	FALSE	36.1058	TRUE	Down	2.977e-37	FALSE
PPP1R14A	4.76003e-64	0.361486	0.829	0.88	7.93593e-60	2.18385e-63	0.361486	FALSE	62.6608	TRUE	Up	4.760e-64	FALSE
PPP1R14B	7.17707e-19	0.0644336	0.057	0.096	1.19656e-14	1.25817e-18	0.0644336	FALSE	17.9003	TRUE	Up	7.177e-19	FALSE
PPP1R15B	1.93975e-22	0.290437	0.162	0.247	3.23395e-18	3.6779e-22	0.290437	FALSE	21.4344	TRUE	Up	1.940e-22	FALSE
PPP1R16B	3.54497e-128	-0.423418	0.315	0.57	5.91017e-124	5.43797e-127	-0.423418	FALSE	126.265	TRUE	Down	3.545e-128	FALSE
PPP1R21	4.89549e-26	0.956705	0.347	0.34	8.16176e-22	1.00577e-25	0.956705	FALSE	24.9975	TRUE	Up	4.895e-26	FALSE
PPP1R35	6.06769e-24	0.019987	0.066	0.114	1.01161e-19	1.18819e-23	0.019987	FALSE	22.9251	TRUE	Up	6.068e-24	FALSE
PPP1R37	3.93785e-115	-0.511207	0.103	0.25	6.56518e-111	4.78578e-114	-0.511207	FALSE	113.32	TRUE	Down	3.938e-115	FALSE
PPP1R3E	7.60377e-12	0.236794	0.06	0.091	1.2677e-07	1.12374e-11	0.236794	FALSE	10.9493	TRUE	Up	7.604e-12	FALSE
PPP1R3F	7.16297e-65	-0.182958	0.274	0.457	1.19421e-60	3.34232e-64	-0.182958	FALSE	63.476	TRUE	Down	7.163e-65	TRUE	X
PPP1R7	3.27776e-46	-0.0118181	0.138	0.242	5.46468e-42	1.04728e-45	-0.0118181	FALSE	44.9799	TRUE	Down	3.278e-46	FALSE
PPP1R8	1.17293e-05	0.564718	0.127	0.163	0.19555	1.47101e-05	0.564718	FALSE	4.83238	TRUE	Up	1.173e-05	FALSE
PPP1R9A	7.26234e-24	0.241068	0.156	0.239	1.21078e-19	1.41983e-23	0.241068	FALSE	22.8478	TRUE	Up	7.262e-24	FALSE
PPP1R9B	8.91496e-82	-0.491946	0.065	0.163	1.4863e-77	5.84885e-81	-0.491946	FALSE	80.2329	TRUE	Down	8.915e-82	FALSE
PPP2CA	7.6617e-59	-0.0183361	0.088	0.184	1.27736e-54	3.13679e-58	-0.0183361	FALSE	57.5035	TRUE	Down	7.662e-59	FALSE
PPP2CB	1.63361e-60	-0.192341	0.079	0.17	2.72355e-56	6.92894e-60	-0.192341	FALSE	59.1593	TRUE	Down	1.634e-60	FALSE
PPP2R1B	1.45054e-12	1.18322	0.214	0.198	2.41833e-08	2.18211e-12	1.18322	FALSE	11.6611	TRUE	Up	1.451e-12	FALSE
PPP2R2A	0.000134645	1.0381	0.191	0.193	1	0.00016392	1.0381	FALSE	3.78537	TRUE	Up	1.346e-04	FALSE
PPP2R2B	8.62584e-09	0.375216	0.262	0.355	0.00014381	1.18059e-08	0.375216	FALSE	7.9279	TRUE	Up	8.626e-09	FALSE
PPP2R2C	5.78179e-160	-0.520319	0.3	0.571	9.63941e-156	1.49533e-158	-0.520319	FALSE	157.825	TRUE	Down	5.782e-160	FALSE
PPP2R2D	2.66715e-41	0.0223206	0.127	0.222	4.44667e-37	7.67744e-41	0.0223206	FALSE	40.1148	TRUE	Up	2.667e-41	FALSE
PPP2R3A	0.000997105	0.650842	0.142	0.176	1	0.00117429	0.650842	FALSE	2.93022	TRUE	Up	9.971e-04	FALSE
PPP2R3B	3.66262e-111	-0.545563	0.109	0.254	6.10631e-107	4.11523e-110	-0.545563	FALSE	109.386	TRUE	Down	3.663e-111	TRUE	X;Y
PPP2R5A	1.0702e-08	1.18734	0.168	0.153	0.000178423	1.46027e-08	1.18734	FALSE	7.83557	TRUE	Up	1.070e-08	FALSE
PPP2R5B	3.61178e-118	-0.324037	0.189	0.389	6.02156e-114	4.60733e-117	-0.324037	FALSE	116.337	TRUE	Down	3.612e-118	FALSE
PPP2R5C	0.000672232	0.647167	0.119	0.147	1	0.000797893	0.647167	FALSE	3.09806	TRUE	Up	6.722e-04	FALSE
PPP2R5D	5.87103e-56	-0.141569	0.07	0.152	9.78818e-52	2.28144e-55	-0.141569	FALSE	54.6418	TRUE	Down	5.871e-56	FALSE
PPP3CB	1.28834e-20	0.33483	0.128	0.196	2.14792e-16	2.35184e-20	0.33483	FALSE	19.6286	TRUE	Up	1.288e-20	FALSE
PPP3R1	5.18015e-13	0.47261	0.127	0.182	8.63634e-09	7.89635e-13	0.47261	FALSE	12.1026	TRUE	Up	5.180e-13	FALSE
PPP4C	2.28203e-64	-0.176641	0.109	0.218	3.80461e-60	1.05381e-63	-0.176641	FALSE	62.9772	TRUE	Down	2.282e-64	FALSE
PPP4R2	3.99992e-12	0.445168	0.176	0.246	6.66867e-08	5.94974e-12	0.445168	FALSE	11.2255	TRUE	Up	4.000e-12	FALSE
PPP5C	2.2719e-48	-0.162496	0.071	0.147	3.78771e-44	7.56081e-48	-0.162496	FALSE	47.1214	TRUE	Down	2.272e-48	FALSE
PPP6C	1.02013e-09	0.436389	0.225	0.309	1.70076e-05	1.43014e-09	0.436389	FALSE	8.84462	TRUE	Up	1.020e-09	FALSE
PPP6R1	5.30606e-93	-0.32561	0.094	0.22	8.84626e-89	4.3197e-92	-0.32561	FALSE	91.3645	TRUE	Down	5.306e-93	FALSE
PPP6R2	8.80355e-123	-0.42188	0.259	0.488	1.46773e-118	1.23235e-121	-0.42188	FALSE	120.909	TRUE	Down	8.804e-123	FALSE
PPP6R3	1.55798e-60	-0.114376	0.174	0.311	2.59747e-56	6.6148e-60	-0.114376	FALSE	59.1795	TRUE	Down	1.558e-60	FALSE
PPRC1	1.29899e-44	-0.230406	0.055	0.118	2.16567e-40	4.00556e-44	-0.230406	FALSE	43.3973	TRUE	Down	1.299e-44	FALSE
PPT1	8.85429e-32	0.189871	0.112	0.19	1.47619e-27	2.06816e-31	0.189871	FALSE	30.6844	TRUE	Up	8.854e-32	FALSE
PPT2	5.2838e-18	0.15434	0.055	0.092	8.80915e-14	9.06603e-18	0.15434	FALSE	17.0426	TRUE	Up	5.284e-18	FALSE
PPWD1	1.4877e-42	1.2959	0.263	0.208	2.48029e-38	4.39879e-42	1.2959	FALSE	41.3567	TRUE	Up	1.488e-42	FALSE
PQBP1	8.6399e-46	-0.0665801	0.111	0.202	1.44044e-41	2.73479e-45	-0.0665801	FALSE	44.5631	TRUE	Down	8.640e-46	TRUE	X
PRAF2	7.93768e-59	-0.033909	0.17	0.305	1.32337e-54	3.24821e-58	-0.033909	FALSE	57.4884	TRUE	Down	7.938e-59	TRUE	X
PRAM1	3.37094e-55	-0.918501	0.024	0.076	5.62004e-51	1.291e-54	-0.918501	FALSE	53.8891	TRUE	Down	3.371e-55	FALSE
PRCC	1.58606e-59	-0.130453	0.092	0.189	2.64427e-55	6.58244e-59	-0.130453	FALSE	58.1816	TRUE	Down	1.586e-59	FALSE
PRDM10	3.23743e-18	0.107273	0.04	0.073	5.39745e-14	5.58648e-18	0.107273	FALSE	17.2529	TRUE	Up	3.237e-18	FALSE
PRDM11	1.86885e-25	-0.400781	0.029	0.063	3.11575e-21	3.79542e-25	-0.400781	FALSE	24.4207	TRUE	Down	1.869e-25	FALSE
PRDM15	4.86431e-47	-0.676388	0.031	0.083	8.10978e-43	1.5816e-46	-0.676388	FALSE	45.8009	TRUE	Down	4.864e-47	FALSE
PRDM2	2.89717e-33	0.0898175	0.209	0.327	4.83017e-29	6.99992e-33	0.0898175	FALSE	32.1549	TRUE	Up	2.897e-33	FALSE
PRDM4	3.64922e-20	0.258713	0.081	0.131	6.08399e-16	6.59769e-20	0.258713	FALSE	19.1806	TRUE	Up	3.649e-20	FALSE
PRDM8	1.06099e-51	0.0254842	0.115	0.216	1.76889e-47	3.76901e-51	0.0254842	FALSE	50.4238	TRUE	Up	1.061e-51	FALSE
PRDX1	2.77024e-27	0.187178	0.191	0.295	4.61855e-23	5.86766e-27	0.187178	FALSE	26.2315	TRUE	Up	2.770e-27	FALSE
PRDX2	6.42596e-78	-0.154836	0.226	0.407	1.07134e-73	3.89924e-77	-0.154836	FALSE	76.409	TRUE	Down	6.426e-78	FALSE
PRDX4	5.89709e-56	-0.104587	0.08	0.168	9.83163e-52	2.29052e-55	-0.104587	FALSE	54.6401	TRUE	Down	5.897e-56	TRUE	X
PRDX5	4.35341e-45	-0.102132	0.058	0.125	7.25801e-41	1.35772e-44	-0.102132	FALSE	43.8672	TRUE	Down	4.353e-45	FALSE
PRDX6	2.70472e-34	-0.000111283	0.055	0.11	4.50931e-30	6.65048e-34	-0.000111283	FALSE	33.1771	TRUE	Down	2.705e-34	FALSE
PREB	1.19485e-78	-0.327423	0.092	0.204	1.99205e-74	7.35553e-78	-0.327423	FALSE	77.1334	TRUE	Down	1.195e-78	FALSE
PRELID3A	7.39412e-58	-0.159096	0.165	0.291	1.23275e-53	2.96709e-57	-0.159096	FALSE	56.5277	TRUE	Down	7.394e-58	FALSE
PRELID3B	7.98232e-21	0.056949	0.027	0.057	1.33081e-16	1.4644e-20	0.056949	FALSE	19.8343	TRUE	Up	7.982e-21	FALSE
PREP	1.23215e-22	-0.243575	0.028	0.06	2.05424e-18	2.34726e-22	-0.243575	FALSE	21.6294	TRUE	Down	1.232e-22	FALSE
PREPL	3.64889e-20	0.103493	0.374	0.543	6.08343e-16	6.59769e-20	0.103493	FALSE	19.1806	TRUE	Up	3.649e-20	FALSE
PREX1	1.14649e-153	-0.471555	0.529	0.8	1.91143e-149	2.73963e-152	-0.471555	FALSE	151.562	TRUE	Down	1.146e-153	FALSE
PREX2	4.71735e-194	-0.628395	0.24	0.512	7.86476e-190	1.82727e-192	-0.628395	FALSE	191.738	TRUE	Down	4.717e-194	FALSE
PRIMA1	3.46366e-35	-0.0216873	0.394	0.59	5.77462e-31	8.6904e-35	-0.0216873	FALSE	34.061	TRUE	Down	3.464e-35	FALSE
PRKAA1	1.6909e-21	0.321263	0.134	0.206	2.81907e-17	3.14905e-21	0.321263	FALSE	20.5018	TRUE	Up	1.691e-21	FALSE
PRKAB1	1.89984e-21	0.237327	0.151	0.227	3.16741e-17	3.53195e-21	0.237327	FALSE	20.452	TRUE	Up	1.900e-21	FALSE
PRKAB2	5.21805e-14	0.32534	0.077	0.116	8.69953e-10	8.15639e-14	0.32534	FALSE	13.0885	TRUE	Up	5.218e-14	FALSE
PRKACA	4.93021e-55	-0.0701249	0.236	0.397	8.21965e-51	1.88307e-54	-0.0701249	FALSE	53.7251	TRUE	Down	4.930e-55	FALSE
PRKACB	4.88287e-27	0.739441	0.456	0.493	8.14072e-23	1.0291e-26	0.739441	FALSE	25.9875	TRUE	Up	4.883e-27	FALSE
PRKAG1	5.52679e-20	0.286604	0.079	0.128	9.21427e-16	9.93511e-20	0.286604	FALSE	19.0028	TRUE	Up	5.527e-20	FALSE
PRKAR1A	5.7764e-126	-0.443087	0.472	0.714	9.63042e-122	8.47772e-125	-0.443087	FALSE	124.072	TRUE	Down	5.776e-126	FALSE
PRKAR1B	1.74188e-15	0.091132	0.038	0.067	2.90406e-11	2.81992e-15	0.091132	FALSE	14.5498	TRUE	Up	1.742e-15	FALSE
PRKAR2A	4.89583e-15	0.396537	0.119	0.174	8.16232e-11	7.83461e-15	0.396537	FALSE	14.106	TRUE	Up	4.896e-15	FALSE
PRKCA	9.96239e-144	-0.60639	0.137	0.324	1.66093e-139	2.02179e-142	-0.60639	FALSE	141.694	TRUE	Down	9.962e-144	FALSE
PRKCB	4.4809e-61	-0.220868	0.107	0.212	7.47055e-57	1.92756e-60	-0.220868	FALSE	59.715	TRUE	Down	4.481e-61	FALSE
PRKCE	5.66881e-21	-0.100212	0.034	0.066	9.45103e-17	1.04495e-20	-0.100212	FALSE	19.9809	TRUE	Down	5.669e-21	FALSE
PRKCQ	1.45713e-19	0.289512	0.067	0.111	2.42933e-15	2.5979e-19	0.289512	FALSE	18.5854	TRUE	Up	1.457e-19	FALSE
PRKCSH	5.00176e-61	-0.14197	0.094	0.193	8.33893e-57	2.14726e-60	-0.14197	FALSE	59.6681	TRUE	Down	5.002e-61	FALSE
PRKCZ	1.48444e-154	-0.503051	0.255	0.508	2.47486e-150	3.62897e-153	-0.503051	FALSE	152.44	TRUE	Down	1.484e-154	FALSE
PRKDC	1.07048e-08	0.422053	0.205	0.277	0.00017847	1.46042e-08	0.422053	FALSE	7.83552	TRUE	Up	1.070e-08	FALSE
PRKN	4.6669e-37	0.0126616	0.115	0.198	7.78066e-33	1.22227e-36	0.0126616	FALSE	35.9128	TRUE	Up	4.667e-37	FALSE
PRMT1	6.69504e-105	-0.318356	0.136	0.296	1.1162e-100	6.66597e-104	-0.318356	FALSE	103.176	TRUE	Down	6.695e-105	FALSE
PRMT2	5.78514e-116	-0.424017	0.358	0.613	9.64499e-112	7.12269e-115	-0.424017	FALSE	114.147	TRUE	Down	5.785e-116	FALSE
PRMT3	0.000299914	0.664085	0.091	0.115	1	0.00036067	0.664085	FALSE	3.44289	TRUE	Up	2.999e-04	FALSE
PRMT6	6.64287e-35	-0.133538	0.041	0.09	1.1075e-30	1.65496e-34	-0.133538	FALSE	33.7812	TRUE	Down	6.643e-35	FALSE
PRMT7	3.06336e-38	0.026971	0.12	0.208	5.10723e-34	8.24182e-38	0.026971	FALSE	37.084	TRUE	Up	3.063e-38	FALSE
PRNP	5.90568e-129	-0.350992	0.707	0.888	9.84596e-125	9.22613e-128	-0.350992	FALSE	127.035	TRUE	Down	5.906e-129	FALSE
PROM2	5.03025e-48	-0.37304	0.052	0.117	8.38643e-44	1.66296e-47	-0.37304	FALSE	46.7791	TRUE	Down	5.030e-48	FALSE
PRORP	5.30681e-17	0.305828	0.052	0.087	8.84752e-13	8.89678e-17	0.305828	FALSE	16.0508	TRUE	Up	5.307e-17	FALSE
PROSER1	1.32176e-15	0.313963	0.071	0.111	2.20363e-11	2.14387e-15	0.313963	FALSE	14.6688	TRUE	Up	1.322e-15	FALSE
PROSER3	1.5509e-23	-0.0329152	0.048	0.089	2.58566e-19	3.01749e-23	-0.0329152	FALSE	22.5204	TRUE	Down	1.551e-23	FALSE
PROX1	2.22372e-26	0.15766	0.257	0.387	3.70738e-22	4.60879e-26	0.15766	FALSE	25.3364	TRUE	Up	2.224e-26	FALSE
PRPF18	0.000193448	0.596699	0.095	0.12	1	0.000234197	0.596699	FALSE	3.63042	TRUE	Up	1.934e-04	FALSE
PRPF19	1.99383e-61	-0.0376145	0.142	0.268	3.32411e-57	8.65149e-61	-0.0376145	FALSE	60.0629	TRUE	Down	1.994e-61	FALSE
PRPF3	5.45737e-81	-0.260483	0.25	0.44	9.09852e-77	3.51517e-80	-0.260483	FALSE	79.4541	TRUE	Down	5.457e-81	FALSE
PRPF31	5.55655e-108	-0.441671	0.109	0.254	9.26389e-104	5.83369e-107	-0.441671	FALSE	106.234	TRUE	Down	5.557e-108	FALSE
PRPF39	3.57401e-45	1.11797	0.348	0.31	5.95859e-41	1.1167e-44	1.11797	FALSE	43.9521	TRUE	Up	3.574e-45	FALSE
PRPF4	8.77577e-22	0.0929882	0.035	0.07	1.4631e-17	1.64265e-21	0.0929882	FALSE	20.7845	TRUE	Up	8.776e-22	FALSE
PRPF40B	2.52687e-104	-0.520779	0.11	0.251	4.21279e-100	2.48383e-103	-0.520779	FALSE	102.605	TRUE	Down	2.527e-104	FALSE
PRPF4B	5.61026e-42	0.0316601	0.142	0.243	9.35342e-38	1.63715e-41	0.0316601	FALSE	40.7859	TRUE	Up	5.610e-42	FALSE
PRPF6	7.65392e-42	0.0372633	0.235	0.379	1.27606e-37	2.22662e-41	0.0372633	FALSE	40.6524	TRUE	Up	7.654e-42	FALSE
PRPF8	2.53083e-57	-0.0412713	0.091	0.186	4.2194e-53	1.00276e-56	-0.0412713	FALSE	55.9988	TRUE	Down	2.531e-57	FALSE
PRPS1	1.35867e-24	-0.0491769	0.025	0.057	2.26518e-20	2.71063e-24	-0.0491769	FALSE	23.5669	TRUE	Down	1.359e-24	TRUE	X
PRPSAP1	3.24592e-09	0.469614	0.159	0.215	5.41159e-05	4.49406e-09	0.469614	FALSE	8.34736	TRUE	Up	3.246e-09	FALSE
PRPSAP2	5.07077e-33	0.132902	0.152	0.247	8.45399e-29	1.21891e-32	0.132902	FALSE	31.914	TRUE	Up	5.071e-33	FALSE
PRR12	8.63894e-95	-0.394556	0.094	0.221	1.44028e-90	7.32109e-94	-0.394556	FALSE	93.1354	TRUE	Down	8.639e-95	FALSE
PRR14	4.48162e-45	-0.0421939	0.102	0.189	7.47176e-41	1.39719e-44	-0.0421939	FALSE	43.8547	TRUE	Down	4.482e-45	FALSE
PRR14L	1.38093e-08	0.491472	0.144	0.193	0.000230229	1.87852e-08	0.491472	FALSE	7.72618	TRUE	Up	1.381e-08	FALSE
PRR18	4.35511e-19	-0.0108428	0.512	0.701	7.26083e-15	7.67914e-19	-0.0108428	FALSE	18.1147	TRUE	Down	4.355e-19	FALSE
PRR22	2.06426e-19	-0.344765	0.024	0.05	3.44154e-15	3.66734e-19	-0.344765	FALSE	18.4356	TRUE	Down	2.064e-19	FALSE
PRR3	3.24672e-05	0.452493	0.037	0.052	0.541293	4.02601e-05	0.452493	FALSE	4.39513	TRUE	Up	3.247e-05	FALSE
PRR5L	6.61352e-35	0.0581479	0.253	0.393	1.10261e-30	1.64813e-34	0.0581479	FALSE	33.783	TRUE	Up	6.614e-35	FALSE
PRR7	1.211e-46	-0.213771	0.053	0.118	2.01898e-42	3.90903e-46	-0.213771	FALSE	45.4079	TRUE	Down	1.211e-46	FALSE
PRRC1	3.17311e-20	0.00589078	0.045	0.081	5.29021e-16	5.74424e-20	0.00589078	FALSE	19.2408	TRUE	Up	3.173e-20	FALSE
PRRC2A	1.06911e-187	-0.717661	0.137	0.355	1.78242e-183	3.82669e-186	-0.717661	FALSE	185.417	TRUE	Down	1.069e-187	FALSE
PRRC2B	2.47896e-52	-0.019593	0.133	0.244	4.13292e-48	8.92573e-52	-0.019593	FALSE	51.0494	TRUE	Down	2.479e-52	FALSE
PRRC2C	2.17609e-26	0.149258	0.236	0.356	3.62797e-22	4.51118e-26	0.149258	FALSE	25.3457	TRUE	Up	2.176e-26	FALSE
PRRG1	1.1571e-16	0.080791	0.397	0.56	1.92912e-12	1.92691e-16	0.080791	FALSE	15.7151	TRUE	Up	1.157e-16	TRUE	X
PRRT1	1.13326e-35	0.0909094	0.076	0.143	1.88937e-31	2.87483e-35	0.0909094	FALSE	34.5414	TRUE	Up	1.133e-35	FALSE
PRSS53	1.33236e-19	-0.1713	0.031	0.06	2.22132e-15	2.37646e-19	-0.1713	FALSE	18.6241	TRUE	Down	1.332e-19	FALSE
PRTFDC1	2.75591e-10	0.936581	0.269	0.27	4.59465e-06	3.90681e-10	0.936581	FALSE	9.40818	TRUE	Up	2.756e-10	FALSE
PRUNE1	8.12746e-08	0.512425	0.037	0.055	0.00135501	1.0837e-07	0.512425	FALSE	6.96509	TRUE	Up	8.127e-08	FALSE
PRUNE2	3.70381e-129	0.523617	0.815	0.835	6.175e-125	5.82921e-128	0.523617	FALSE	127.234	TRUE	Up	3.704e-129	FALSE
PRXL2A	1.43177e-108	-0.531826	0.093	0.228	2.38705e-104	1.52011e-107	-0.531826	FALSE	106.818	TRUE	Down	1.432e-108	FALSE
PRXL2B	2.72445e-58	-1.08114	0.015	0.063	4.54221e-54	1.10318e-57	-1.08114	FALSE	56.9574	TRUE	Down	2.724e-58	FALSE
PSAP	1.13078e-122	-0.379912	0.577	0.822	1.88524e-118	1.57253e-121	-0.379912	FALSE	120.803	TRUE	Down	1.131e-122	FALSE
PSAT1	0.000965342	0.788308	0.29	0.326	1	0.00113831	0.788308	FALSE	2.94374	TRUE	Up	9.653e-04	FALSE
PSD2	4.73109e-52	-0.28399	0.086	0.171	7.88768e-48	1.68985e-51	-0.28399	FALSE	50.7722	TRUE	Down	4.731e-52	FALSE
PSEN1	7.6925e-09	0.328773	0.56	0.663	0.000128249	1.05404e-08	0.328773	FALSE	7.97714	TRUE	Up	7.693e-09	FALSE
PSENEN	6.70306e-42	0.056568	0.103	0.189	1.11753e-37	1.95201e-41	0.056568	FALSE	40.7095	TRUE	Up	6.703e-42	FALSE
PSIP1	1.92601e-23	0.288363	0.154	0.238	3.21104e-19	3.73362e-23	0.288363	FALSE	22.4279	TRUE	Up	1.926e-23	FALSE
PSKH1	1.00822e-31	0.126097	0.156	0.251	1.68091e-27	2.3516e-31	0.126097	FALSE	30.6286	TRUE	Up	1.008e-31	FALSE
PSMA2	2.01877e-29	0.188475	0.069	0.125	3.36569e-25	4.47613e-29	0.188475	FALSE	28.3491	TRUE	Up	2.019e-29	FALSE
PSMA3	9.44011e-18	0.151255	0.048	0.083	1.57385e-13	1.6116e-17	0.151255	FALSE	16.7927	TRUE	Up	9.440e-18	FALSE
PSMA4	5.10929e-12	0.365229	0.074	0.109	8.51821e-08	7.5826e-12	0.365229	FALSE	11.1202	TRUE	Up	5.109e-12	FALSE
PSMA5	1.13607e-17	0.0704864	0.03	0.057	1.89405e-13	1.93636e-17	0.0704864	FALSE	16.713	TRUE	Up	1.136e-17	FALSE
PSMA7	2.24358e-43	0.0793925	0.131	0.231	3.7405e-39	6.74665e-43	0.0793925	FALSE	42.1709	TRUE	Up	2.244e-43	FALSE
PSMB1	1.29301e-24	0.158011	0.272	0.407	2.15571e-20	2.58207e-24	0.158011	FALSE	23.588	TRUE	Up	1.293e-24	FALSE
PSMB10	1.63397e-36	-0.093211	0.061	0.12	2.72415e-32	4.22204e-36	-0.093211	FALSE	35.3745	TRUE	Down	1.634e-36	FALSE
PSMB2	3.98601e-54	-0.0979676	0.101	0.196	6.64547e-50	1.49154e-53	-0.0979676	FALSE	52.8264	TRUE	Down	3.986e-54	FALSE
PSMB3	1.70483e-20	0.00707043	0.023	0.05	2.84229e-16	3.10145e-20	0.00707043	FALSE	19.5084	TRUE	Up	1.705e-20	FALSE
PSMB4	6.04424e-90	-0.357782	0.084	0.202	1.0077e-85	4.66121e-89	-0.357782	FALSE	88.3315	TRUE	Down	6.044e-90	FALSE
PSMB5	2.80964e-68	-0.126752	0.171	0.317	4.68422e-64	1.3979e-67	-0.126752	FALSE	66.8545	TRUE	Down	2.810e-68	FALSE
PSMB6	1.88858e-36	0.0752951	0.079	0.147	3.14864e-32	4.874e-36	0.0752951	FALSE	35.3121	TRUE	Up	1.889e-36	FALSE
PSMB7	1.85429e-16	0.200841	0.039	0.069	3.09147e-12	3.07285e-16	0.200841	FALSE	15.5125	TRUE	Up	1.854e-16	FALSE
PSMB9	2.71153e-26	0.0375836	0.063	0.113	4.52066e-22	5.60338e-26	0.0375836	FALSE	25.2515	TRUE	Up	2.712e-26	FALSE
PSMC1	7.57779e-15	0.237107	0.042	0.071	1.26337e-10	1.20718e-14	0.237107	FALSE	13.9182	TRUE	Up	7.578e-15	FALSE
PSMC2	2.43353e-14	0.429081	0.128	0.186	4.05717e-10	3.8314e-14	0.429081	FALSE	13.4166	TRUE	Up	2.434e-14	FALSE
PSMC3	2.81546e-65	-0.110767	0.133	0.256	4.69393e-61	1.32245e-64	-0.110767	FALSE	63.8786	TRUE	Down	2.815e-65	FALSE
PSMC4	3.73317e-129	-0.481409	0.117	0.284	6.22395e-125	5.8537e-128	-0.481409	FALSE	127.233	TRUE	Down	3.733e-129	FALSE
PSMC5	2.0287e-69	-0.166765	0.234	0.409	3.38226e-65	1.04048e-68	-0.166765	FALSE	67.9828	TRUE	Down	2.029e-69	FALSE
PSMD1	1.48997e-15	0.381351	0.152	0.22	2.48407e-11	2.4144e-15	0.381351	FALSE	14.6172	TRUE	Up	1.490e-15	FALSE
PSMD10	7.38786e-67	-0.0902558	0.139	0.268	1.2317e-62	3.57101e-66	-0.0902558	FALSE	65.4472	TRUE	Down	7.388e-67	TRUE	X
PSMD11	7.58875e-40	-0.144101	0.054	0.114	1.2652e-35	2.1239e-39	-0.144101	FALSE	38.6729	TRUE	Down	7.589e-40	FALSE
PSMD12	1.12648e-05	0.605526	0.117	0.152	0.187806	1.41359e-05	0.605526	FALSE	4.84968	TRUE	Up	1.126e-05	FALSE
PSMD13	5.63216e-36	0.108681	0.166	0.271	9.38993e-32	1.43735e-35	0.108681	FALSE	34.8424	TRUE	Up	5.632e-36	FALSE
PSMD14	2.3089e-17	0.0766459	0.034	0.064	3.8494e-13	3.90479e-17	0.0766459	FALSE	16.4084	TRUE	Up	2.309e-17	FALSE
PSMD2	2.87358e-91	-0.660149	0.049	0.144	4.79084e-87	2.26759e-90	-0.660149	FALSE	89.6444	TRUE	Down	2.874e-91	FALSE
PSMD3	8.24212e-66	-0.0918951	0.254	0.437	1.37413e-61	3.90603e-65	-0.0918951	FALSE	64.4083	TRUE	Down	8.242e-66	FALSE
PSMD4	6.74052e-15	0.351731	0.06	0.095	1.12378e-10	1.07441e-14	0.351731	FALSE	13.9688	TRUE	Up	6.741e-15	FALSE
PSMD7	2.84506e-18	0.297412	0.133	0.198	4.74329e-14	4.91742e-18	0.297412	FALSE	17.3083	TRUE	Up	2.845e-18	FALSE
PSMD9	1.47067e-21	0.277595	0.133	0.204	2.4519e-17	2.74251e-21	0.277595	FALSE	20.5619	TRUE	Up	1.471e-21	FALSE
PSME1	1.82452e-24	0.272157	0.124	0.196	3.04184e-20	3.62639e-24	0.272157	FALSE	23.4405	TRUE	Up	1.825e-24	FALSE
PSME4	3.83039e-14	1.14261	0.222	0.203	6.38603e-10	6.00282e-14	1.14261	FALSE	13.2216	TRUE	Up	3.830e-14	FALSE
PSMF1	1.46488e-64	-0.119198	0.233	0.402	2.44225e-60	6.79793e-64	-0.119198	FALSE	63.1676	TRUE	Down	1.465e-64	FALSE
PSMG1	1.60966e-16	0.102178	0.041	0.072	2.68363e-12	2.6706e-16	0.102178	FALSE	15.5734	TRUE	Up	1.610e-16	FALSE
PSMG2	0.00621155	1.06451	0.136	0.134	1	0.00708996	1.06451	FALSE	2.14936	TRUE	Up	6.212e-03	FALSE
PSMG3	0.00183855	0.650293	0.075	0.093	1	0.00214207	0.650293	FALSE	2.66917	TRUE	Up	1.839e-03	FALSE
PSMG4	0.0114241	0.666273	0.117	0.14	1	0.0128819	0.666273	FALSE	1.89002	TRUE	Up	1.142e-02	FALSE
PSPC1	8.74207e-23	0.173508	0.266	0.393	1.45748e-18	1.671e-22	0.173508	FALSE	21.777	TRUE	Up	8.742e-23	FALSE
PSRC1	4.97338e-17	0.306814	0.622	0.687	8.29162e-13	8.34603e-17	0.306814	FALSE	16.0785	TRUE	Up	4.973e-17	FALSE
PSTK	0.000411416	0.531811	0.149	0.185	1	0.000492596	0.531811	FALSE	3.30751	TRUE	Up	4.114e-04	FALSE
PTBP1	1.24554e-34	-0.408977	0.028	0.069	2.07657e-30	3.07776e-34	-0.408977	FALSE	33.5118	TRUE	Down	1.246e-34	FALSE
PTBP2	4.35218e-62	1.36709	0.335	0.279	7.25595e-58	1.91095e-61	1.36709	FALSE	60.7188	TRUE	Up	4.352e-62	FALSE
PTBP3	0.00319665	0.687033	0.044	0.056	1	0.0036854	0.687033	FALSE	2.43351	TRUE	Up	3.197e-03	FALSE
PTCD1	1.76331e-34	-0.277233	0.037	0.083	2.9398e-30	4.34578e-34	-0.277233	FALSE	33.3619	TRUE	Down	1.763e-34	FALSE
PTDSS1	3.20502e-51	-0.467627	0.033	0.089	5.3434e-47	1.12955e-50	-0.467627	FALSE	49.9471	TRUE	Down	3.205e-51	FALSE
PTDSS2	2.36872e-152	-0.53657	0.149	0.352	3.94913e-148	5.58162e-151	-0.53657	FALSE	150.253	TRUE	Down	2.369e-152	FALSE
PTGDS	2.55762e-06	0.0493497	1	1	0.0426407	3.27838e-06	0.0493497	FALSE	5.48434	TRUE	Up	2.558e-06	FALSE
PTGES2	3.10951e-42	-0.0230296	0.159	0.266	5.18417e-38	9.11471e-42	-0.0230296	FALSE	41.0403	TRUE	Down	3.110e-42	FALSE
PTGR2	8.72359e-09	0.506754	0.092	0.127	0.00014544	1.19358e-08	0.506754	FALSE	7.92315	TRUE	Up	8.724e-09	FALSE
PTK2	8.82616e-06	0.449887	0.458	0.542	0.14715	1.11252e-05	0.449887	FALSE	4.95369	TRUE	Up	8.826e-06	FALSE
PTK2B	4.85092e-89	-0.934981	0.04	0.127	8.08745e-85	3.62558e-88	-0.934981	FALSE	87.4406	TRUE	Down	4.851e-89	FALSE
PTN	3.63661e-11	0.267949	0.33	0.458	6.06295e-07	5.29057e-11	0.267949	FALSE	10.2765	TRUE	Up	3.637e-11	FALSE
PTOV1	6.96098e-41	-0.125743	0.445	0.656	1.16054e-36	1.98755e-40	-0.125743	FALSE	39.7017	TRUE	Down	6.961e-41	FALSE
PTPA	8.29476e-132	-0.422172	0.186	0.393	1.3829e-127	1.37969e-130	-0.422172	FALSE	129.86	TRUE	Down	8.295e-132	FALSE
PTPDC1	4.87833e-24	0.17448	0.251	0.372	8.13316e-20	9.57938e-24	0.17448	FALSE	23.0187	TRUE	Up	4.878e-24	FALSE
PTPN1	3.07617e-110	-0.497578	0.107	0.253	5.12859e-106	3.40224e-109	-0.497578	FALSE	108.468	TRUE	Down	3.076e-110	FALSE
PTPN11	8.66466e-09	0.557607	0.095	0.131	0.000144457	1.18571e-08	0.557607	FALSE	7.92602	TRUE	Up	8.665e-09	FALSE
PTPN12	2.23014e-06	0.481904	0.18	0.233	0.0371808	2.8638e-06	0.481904	FALSE	5.54306	TRUE	Up	2.230e-06	FALSE
PTPN13	1.50437e-19	1.83067	0.08	0.048	2.50808e-15	2.68043e-19	1.83067	FALSE	18.5718	TRUE	Up	1.504e-19	FALSE
PTPN23	1.23014e-172	-0.546805	0.214	0.467	2.05088e-168	3.68736e-171	-0.546805	FALSE	170.433	TRUE	Down	1.230e-172	FALSE
PTPN4	0.000465544	1.09822	0.094	0.084	1	0.000556149	1.09822	FALSE	3.25481	TRUE	Up	4.655e-04	FALSE
PTPRA	3.48569e-66	-0.125359	0.179	0.326	5.81135e-62	1.66119e-65	-0.125359	FALSE	64.7796	TRUE	Down	3.486e-66	FALSE
PTPRD	1.59731e-189	0.63078	0.8	0.795	2.66303e-185	5.86578e-188	0.63078	FALSE	187.232	TRUE	Up	1.597e-189	FALSE
PTPRE	1.73446e-93	-0.437447	0.096	0.222	2.8917e-89	1.42849e-92	-0.437447	FALSE	91.8451	TRUE	Down	1.734e-93	FALSE
PTPRF	4.91607e-106	-0.304216	0.3	0.539	8.19607e-102	5.01238e-105	-0.304216	FALSE	104.3	TRUE	Down	4.916e-106	FALSE
PTPRH	2.25125e-272	-1.39915	0.06	0.267	3.75329e-268	1.9688e-270	-1.39915	FALSE	269.706	TRUE	Down	2.251e-272	FALSE
PTPRK	2.01113e-06	0.507967	0.448	0.533	0.0335296	2.58609e-06	0.507967	FALSE	5.58736	TRUE	Up	2.011e-06	FALSE
PTPRM	1.71534e-33	-0.344855	0.042	0.09	2.85981e-29	4.16105e-33	-0.344855	FALSE	32.3808	TRUE	Down	1.715e-33	FALSE
PTPRS	7.25019e-05	0.0658869	0.569	0.73	1	8.9045e-05	0.0658869	FALSE	4.05039	TRUE	Up	7.250e-05	FALSE
PTPRU	3.90206e-99	-0.650473	0.057	0.163	6.50551e-95	3.58626e-98	-0.650473	FALSE	97.4454	TRUE	Down	3.902e-99	FALSE
PTRH1	3.0587e-19	0.0240674	0.031	0.06	5.09947e-15	5.41804e-19	0.0240674	FALSE	18.2662	TRUE	Up	3.059e-19	FALSE
PTRH2	1.18006e-05	0.531799	0.074	0.097	0.196739	1.47952e-05	0.531799	FALSE	4.82988	TRUE	Up	1.180e-05	FALSE
PTRHD1	2.00951e-10	0.20693	0.035	0.056	3.35025e-06	2.85826e-10	0.20693	FALSE	9.5439	TRUE	Up	2.010e-10	FALSE
PTS	0.000124638	0.872259	0.215	0.218	1	0.00015189	0.872259	FALSE	3.81847	TRUE	Up	1.246e-04	FALSE
PTTG1IP	1.29335e-115	-0.386486	0.216	0.424	2.15627e-111	1.58547e-114	-0.386486	FALSE	113.8	TRUE	Down	1.293e-115	FALSE
PUF60	8.58917e-38	-0.0811625	0.413	0.613	1.43199e-33	2.2891e-37	-0.0811625	FALSE	36.6403	TRUE	Down	8.589e-38	FALSE
PUM1	2.52321e-43	0.0551796	0.186	0.309	4.20669e-39	7.57141e-43	0.0551796	FALSE	42.1208	TRUE	Up	2.523e-43	FALSE
PUM2	0.00186853	0.905982	0.236	0.253	1	0.0021761	0.905982	FALSE	2.66232	TRUE	Up	1.869e-03	FALSE
PUM3	7.79855e-07	0.412256	0.067	0.091	0.0130017	1.01372e-06	0.412256	FALSE	5.99408	TRUE	Up	7.799e-07	FALSE
PURA	4.26316e-48	-0.0037156	0.178	0.304	7.10754e-44	1.41322e-47	-0.0037156	FALSE	46.8498	TRUE	Down	4.263e-48	FALSE
PURB	1.25024e-48	-0.0149304	0.183	0.311	2.08441e-44	4.18375e-48	-0.0149304	FALSE	47.3784	TRUE	Down	1.250e-48	FALSE
PURG	0.00115627	0.56229	0.054	0.068	1	0.00135779	0.56229	FALSE	2.86717	TRUE	Up	1.156e-03	FALSE
PUS1	3.67049e-08	0.416981	0.11	0.147	0.000611943	4.93685e-08	0.416981	FALSE	7.30655	TRUE	Up	3.670e-08	FALSE
PUS7	4.34516e-10	0.352534	0.098	0.136	7.24425e-06	6.14231e-10	0.352534	FALSE	9.21167	TRUE	Up	4.345e-10	FALSE
PUS7L	1.97865e-39	1.6382	0.163	0.105	3.2988e-35	5.48705e-39	1.6382	FALSE	38.2607	TRUE	Up	1.979e-39	FALSE
PUSL1	7.95227e-48	-0.404256	0.051	0.115	1.3258e-43	2.61774e-47	-0.404256	FALSE	46.5821	TRUE	Down	7.952e-48	FALSE
PVR	3.78372e-32	-0.0550726	0.055	0.108	6.30821e-28	8.90354e-32	-0.0550726	FALSE	31.0504	TRUE	Down	3.784e-32	FALSE
PWP1	2.35595e-29	0.160984	0.116	0.192	3.92784e-25	5.20863e-29	0.160984	FALSE	28.2833	TRUE	Up	2.356e-29	FALSE
PWWP2A	2.52595e-15	0.203939	0.31	0.44	4.21126e-11	4.06905e-15	0.203939	FALSE	14.3905	TRUE	Up	2.526e-15	FALSE
PWWP3A	4.71753e-54	-0.135489	0.378	0.593	7.86507e-50	1.76217e-53	-0.135489	FALSE	52.754	TRUE	Down	4.718e-54	FALSE
PXK	2.17838e-106	0.330563	0.934	0.947	3.6318e-102	2.23719e-105	0.330563	FALSE	104.65	TRUE	Up	2.178e-106	FALSE
PXMP4	2.91061e-26	0.130436	0.079	0.135	4.85258e-22	6.0104e-26	0.130436	FALSE	25.2211	TRUE	Up	2.911e-26	FALSE
PXN	1.37303e-66	-0.400555	0.057	0.14	2.28911e-62	6.60658e-66	-0.400555	FALSE	65.18	TRUE	Down	1.373e-66	FALSE
PYCR2	1.70067e-78	-0.246427	0.352	0.579	2.83535e-74	1.04466e-77	-0.246427	FALSE	76.981	TRUE	Down	1.701e-78	FALSE
PYGB	3.60722e-189	-0.633768	0.27	0.544	6.01396e-185	1.31897e-187	-0.633768	FALSE	186.88	TRUE	Down	3.607e-189	FALSE
PYGO2	1.67545e-75	-0.175866	0.104	0.222	2.79332e-71	9.7482e-75	-0.175866	FALSE	74.0111	TRUE	Down	1.675e-75	FALSE
PYM1	7.68974e-06	0.483361	0.051	0.069	0.128203	9.71438e-06	0.483361	FALSE	5.01259	TRUE	Up	7.690e-06	FALSE
PYROXD2	2.63967e-73	-0.352282	0.104	0.217	4.40086e-69	1.46451e-72	-0.352282	FALSE	71.8343	TRUE	Down	2.640e-73	FALSE
PYURF	1.29391e-10	0.5008	0.131	0.183	2.1572e-06	1.85003e-10	0.5008	FALSE	9.73282	TRUE	Up	1.294e-10	FALSE
QARS	7.01784e-87	-0.292109	0.142	0.289	1.17001e-82	5.05368e-86	-0.292109	FALSE	85.2964	TRUE	Down	7.018e-87	FALSE
QDPR	0	-0.67733	0.891	0.987	0	0	-0.67733	FALSE		TRUE	Down	0.000e+00	FALSE
QKI	8.85676e-136	0.280592	0.984	0.987	1.4766e-131	1.55553e-134	0.280592	FALSE	133.808	TRUE	Up	8.857e-136	FALSE
QPCTL	4.49388e-31	-0.461612	0.022	0.056	7.4922e-27	1.03395e-30	-0.461612	FALSE	29.9855	TRUE	Down	4.494e-31	FALSE
QRICH1	6.04293e-72	-0.17522	0.201	0.363	1.00748e-67	3.26303e-71	-0.17522	FALSE	70.4864	TRUE	Down	6.043e-72	FALSE
QRSL1	0.000726598	0.692676	0.053	0.067	1	0.000861699	0.692676	FALSE	3.06464	TRUE	Up	7.266e-04	FALSE
QSER1	0.0440898	1.08287	0.078	0.074	1	0.0483972	1.08287	FALSE	1.31518	TRUE	Up	4.409e-02	FALSE
QSOX1	4.56411e-133	-0.539227	0.188	0.391	7.60929e-129	7.74347e-132	-0.539227	FALSE	131.111	TRUE	Down	4.564e-133	FALSE
QSOX2	6.16664e-60	-0.385897	0.041	0.11	1.0281e-55	2.58201e-59	-0.385897	FALSE	58.588	TRUE	Down	6.167e-60	FALSE
QTRT1	3.34263e-83	-0.233956	0.287	0.499	5.57284e-79	2.26301e-82	-0.233956	FALSE	81.6453	TRUE	Down	3.343e-83	FALSE
QTRT2	1.80344e-24	-0.0202377	0.042	0.081	3.0067e-20	3.58701e-24	-0.0202377	FALSE	23.4453	TRUE	Down	1.803e-24	FALSE
R3HCC1	5.94332e-50	-0.0583985	0.199	0.334	9.9087e-46	2.03541e-49	-0.0583985	FALSE	48.6913	TRUE	Down	5.943e-50	FALSE
R3HCC1L	2.86535e-11	0.338119	0.062	0.093	4.77711e-07	4.17427e-11	0.338119	FALSE	10.3794	TRUE	Up	2.865e-11	FALSE
R3HDM1	0.00187395	0.669465	0.117	0.144	1	0.00218212	0.669465	FALSE	2.66112	TRUE	Up	1.874e-03	FALSE
R3HDM2	6.88607e-75	-0.190845	0.162	0.308	1.14805e-70	3.963e-74	-0.190845	FALSE	73.402	TRUE	Down	6.886e-75	FALSE
R3HDM4	5.29223e-80	-0.302573	0.092	0.206	8.82321e-76	3.3528e-79	-0.302573	FALSE	78.4746	TRUE	Down	5.292e-80	FALSE
RAB11A	7.35104e-12	0.280073	0.041	0.066	1.22557e-07	1.08715e-11	0.280073	FALSE	10.9637	TRUE	Up	7.351e-12	FALSE
RAB11B	5.28763e-39	-0.177702	0.603	0.811	8.81554e-35	1.44974e-38	-0.177702	FALSE	37.8387	TRUE	Down	5.288e-39	FALSE
RAB11FIP3	3.54906e-101	-0.354506	0.167	0.338	5.917e-97	3.35638e-100	-0.354506	FALSE	99.4741	TRUE	Down	3.549e-101	FALSE
RAB11FIP4	7.64471e-252	-0.751688	0.285	0.601	1.27453e-247	5.27236e-250	-0.751688	FALSE	249.278	TRUE	Down	7.645e-252	FALSE
RAB12	5.06033e-16	0.288952	0.106	0.158	8.43658e-12	8.29182e-16	0.288952	FALSE	15.0814	TRUE	Up	5.060e-16	FALSE
RAB14	5.71436e-06	0.208066	0.407	0.546	0.0952698	7.25346e-06	0.208066	FALSE	5.13945	TRUE	Up	5.714e-06	FALSE
RAB1A	4.78713e-27	0.322917	0.127	0.206	7.98111e-23	1.00918e-26	0.322917	FALSE	25.996	TRUE	Up	4.787e-27	FALSE
RAB1B	1.1178e-120	-0.359632	0.149	0.33	1.86359e-116	1.50274e-119	-0.359632	FALSE	118.823	TRUE	Down	1.118e-120	FALSE
RAB21	3.56499e-39	-0.0207643	0.327	0.504	5.94356e-35	9.82197e-39	-0.0207643	FALSE	38.0078	TRUE	Down	3.565e-39	FALSE
RAB22A	4.33766e-07	0.585808	0.087	0.117	0.00723174	5.67407e-07	0.585808	FALSE	6.24611	TRUE	Up	4.338e-07	FALSE
RAB24	3.8236e-16	0.0727996	0.041	0.072	6.37471e-12	6.28232e-16	0.0727996	FALSE	15.2019	TRUE	Up	3.824e-16	FALSE
RAB28	3.33316e-07	0.566062	0.098	0.131	0.00555704	4.37425e-07	0.566062	FALSE	6.3591	TRUE	Up	3.333e-07	FALSE
RAB29	1.47253e-16	0.00536695	0.026	0.05	2.455e-12	2.44451e-16	0.00536695	FALSE	15.6118	TRUE	Up	1.473e-16	FALSE
RAB2A	6.52202e-15	0.39982	0.214	0.307	1.08735e-10	1.04055e-14	0.39982	FALSE	13.9827	TRUE	Up	6.522e-15	FALSE
RAB2B	1.4379e-24	0.253764	0.123	0.196	2.39727e-20	2.86735e-24	0.253764	FALSE	23.5425	TRUE	Up	1.438e-24	FALSE
RAB33A	2.27385e-32	0.196631	0.115	0.194	3.79097e-28	5.3805e-32	0.196631	FALSE	31.2692	TRUE	Up	2.274e-32	TRUE	X
RAB33B	7.38574e-34	0.06929	0.08	0.145	1.23135e-29	1.80297e-33	0.06929	FALSE	32.744	TRUE	Up	7.386e-34	FALSE
RAB35	1.60171e-64	-0.304959	0.066	0.153	2.67038e-60	7.42884e-64	-0.304959	FALSE	63.1291	TRUE	Down	1.602e-64	FALSE
RAB39B	4.70488e-12	0.247087	0.052	0.081	7.84397e-08	6.9922e-12	0.247087	FALSE	11.1554	TRUE	Up	4.705e-12	TRUE	X
RAB3A	8.07692e-44	-0.421694	0.045	0.103	1.34658e-39	2.45491e-43	-0.421694	FALSE	42.61	TRUE	Down	8.077e-44	FALSE
RAB3GAP2	1.53961e-14	0.354763	0.072	0.111	2.56684e-10	2.43621e-14	0.354763	FALSE	13.6133	TRUE	Up	1.540e-14	FALSE
RAB3IP	2.63068e-15	1.09303	0.245	0.227	4.38587e-11	4.23535e-15	1.09303	FALSE	14.3731	TRUE	Up	2.631e-15	FALSE
RAB40B	3.86224e-56	-0.0736831	0.213	0.365	6.43913e-52	1.5036e-55	-0.0736831	FALSE	54.8229	TRUE	Down	3.862e-56	FALSE
RAB40C	3.23035e-64	-0.693132	0.04	0.111	5.38564e-60	1.48849e-63	-0.693132	FALSE	62.8273	TRUE	Down	3.230e-64	FALSE
RAB4A	0.000167816	0.467812	0.206	0.26	1	0.00020363	0.467812	FALSE	3.69116	TRUE	Up	1.678e-04	FALSE
RAB4B	2.28944e-59	-0.175024	0.372	0.587	3.81696e-55	9.4646e-59	-0.175024	FALSE	58.0239	TRUE	Down	2.289e-59	FALSE
RAB5A	8.84574e-13	0.418878	0.174	0.245	1.47476e-08	1.33997e-12	0.418878	FALSE	11.8729	TRUE	Up	8.846e-13	FALSE
RAB5B	4.75977e-35	0.0793149	0.254	0.398	7.93548e-31	1.19071e-34	0.0793149	FALSE	33.9242	TRUE	Up	4.760e-35	FALSE
RAB5C	1.54679e-42	0.088759	0.191	0.317	2.57881e-38	4.57034e-42	0.088759	FALSE	41.3401	TRUE	Up	1.547e-42	FALSE
RAB5IF	1.41696e-16	0.330964	0.072	0.114	2.36236e-12	2.35411e-16	0.330964	FALSE	15.6282	TRUE	Up	1.417e-16	FALSE
RAB6A	7.09736e-13	0.322036	0.243	0.341	1.18327e-08	1.0782e-12	0.322036	FALSE	11.9673	TRUE	Up	7.097e-13	FALSE
RAB6B	1.78984e-116	-0.7335	0.081	0.213	2.98402e-112	2.2133e-115	-0.7335	FALSE	114.655	TRUE	Down	1.790e-116	FALSE
RAB7A	8.73631e-62	-0.0456477	0.196	0.35	1.45652e-57	3.82011e-61	-0.0456477	FALSE	60.4179	TRUE	Down	8.736e-62	FALSE
RAB7B	1.36717e-87	-0.815719	0.055	0.15	2.27935e-83	9.96367e-87	-0.815719	FALSE	86.0016	TRUE	Down	1.367e-87	FALSE
RAB8A	4.14346e-101	-0.373798	0.137	0.292	6.90798e-97	3.90544e-100	-0.373798	FALSE	99.4083	TRUE	Down	4.143e-101	FALSE
RAB8B	2.47941e-09	0.543543	0.112	0.154	4.13367e-05	3.44406e-09	0.543543	FALSE	8.46293	TRUE	Up	2.479e-09	FALSE
RAB9A	6.36172e-06	0.608321	0.085	0.111	0.106063	8.06192e-06	0.608321	FALSE	5.09356	TRUE	Up	6.362e-06	TRUE	X
RABAC1	6.59346e-104	-0.318305	0.27	0.492	1.09926e-99	6.4364e-103	-0.318305	FALSE	102.191	TRUE	Down	6.593e-104	FALSE
RABEP1	5.91518e-74	-0.162885	0.236	0.417	9.8618e-70	3.33191e-73	-0.162885	FALSE	72.4773	TRUE	Down	5.915e-74	FALSE
RABEP2	2.85006e-107	-0.547381	0.105	0.246	4.75161e-103	2.94483e-106	-0.547381	FALSE	105.531	TRUE	Down	2.850e-107	FALSE
RABEPK	6.50738e-17	0.180254	0.056	0.092	1.08491e-12	1.0888e-16	0.180254	FALSE	15.9631	TRUE	Up	6.507e-17	FALSE
RABGAP1	5.4379e-06	0.439952	0.248	0.326	0.0906607	6.90875e-06	0.439952	FALSE	5.1606	TRUE	Up	5.438e-06	FALSE
RABGAP1L	9.98621e-11	0.308863	0.259	0.354	1.6649e-06	1.43242e-10	0.308863	FALSE	9.84393	TRUE	Up	9.986e-11	FALSE
RABGEF1	5.29445e-08	0.896691	0.27	0.278	0.000882691	7.09076e-08	0.896691	FALSE	7.14931	TRUE	Up	5.294e-08	FALSE
RABGGTA	1.87675e-59	-0.32698	0.059	0.137	3.12892e-55	7.7661e-59	-0.32698	FALSE	58.1098	TRUE	Down	1.877e-59	FALSE
RABGGTB	1.37715e-10	1.19394	0.164	0.144	2.29599e-06	1.96707e-10	1.19394	FALSE	9.70618	TRUE	Up	1.377e-10	FALSE
RABIF	3.85456e-17	0.145642	0.052	0.087	6.42632e-13	6.48517e-17	0.145642	FALSE	16.1881	TRUE	Up	3.855e-17	FALSE
RABL3	7.50091e-21	0.254281	0.061	0.105	1.25055e-16	1.37758e-20	0.254281	FALSE	19.8609	TRUE	Up	7.501e-21	FALSE
RABL6	8.14546e-162	-0.572292	0.176	0.399	1.35801e-157	2.18664e-160	-0.572292	FALSE	159.66	TRUE	Down	8.145e-162	FALSE
RAC1	5.74932e-42	0.0496006	0.108	0.195	9.58526e-38	1.67715e-41	0.0496006	FALSE	40.7754	TRUE	Up	5.749e-42	FALSE
RACK1	1.82674e-19	0.293872	0.12	0.182	3.04554e-15	3.24937e-19	0.293872	FALSE	18.4882	TRUE	Up	1.827e-19	FALSE
RAD1	1.08255e-10	0.339935	0.057	0.085	1.80483e-06	1.5515e-10	0.339935	FALSE	9.80925	TRUE	Up	1.083e-10	FALSE
RAD17	0.000519038	0.696888	0.059	0.076	1	0.000618921	0.696888	FALSE	3.20836	TRUE	Up	5.190e-04	FALSE
RAD21	1.22876e-26	0.272887	0.077	0.134	2.04859e-22	2.56296e-26	0.272887	FALSE	25.5913	TRUE	Up	1.229e-26	FALSE
RAD23A	6.75135e-49	0.027357	0.172	0.297	1.12559e-44	2.26729e-48	0.027357	FALSE	47.6445	TRUE	Up	6.751e-49	FALSE
RAD23B	5.41823e-41	-0.0606803	0.053	0.113	9.03327e-37	1.54966e-40	-0.0606803	FALSE	39.8098	TRUE	Down	5.418e-41	FALSE
RAD51D	1.20614e-29	0.0658935	0.078	0.138	2.01087e-25	2.6883e-29	0.0658935	FALSE	28.5705	TRUE	Up	1.206e-29	FALSE
RAD52	1.16336e-40	-0.00260725	0.135	0.23	1.93956e-36	3.30614e-40	-0.00260725	FALSE	39.4807	TRUE	Down	1.163e-40	FALSE
RAD54L	1.99076e-14	0.131341	0.067	0.103	3.319e-10	3.1413e-14	0.131341	FALSE	13.5029	TRUE	Up	1.991e-14	FALSE
RAD54L2	1.31922e-48	-0.175769	0.08	0.16	2.1994e-44	4.41109e-48	-0.175769	FALSE	47.3555	TRUE	Down	1.319e-48	FALSE
RAD9A	1.90017e-22	-0.121072	0.034	0.068	3.16796e-18	3.60607e-22	-0.121072	FALSE	21.443	TRUE	Down	1.900e-22	FALSE
RADIL	2.67404e-35	-0.543437	0.019	0.056	4.45815e-31	6.72911e-35	-0.543437	FALSE	34.172	TRUE	Down	2.674e-35	FALSE
RAE1	9.78082e-13	0.359241	0.08	0.118	1.63066e-08	1.47898e-12	0.359241	FALSE	11.83	TRUE	Up	9.781e-13	FALSE
RAF1	9.84759e-13	0.415792	0.123	0.176	1.64179e-08	1.48881e-12	0.415792	FALSE	11.8272	TRUE	Up	9.848e-13	FALSE
RAI1	1.83227e-17	0.263917	0.11	0.166	3.05477e-13	3.10367e-17	0.263917	FALSE	16.5081	TRUE	Up	1.832e-17	FALSE
RAI14	7.69755e-48	-0.319448	0.052	0.117	1.28334e-43	2.53586e-47	-0.319448	FALSE	46.5959	TRUE	Down	7.698e-48	FALSE
RALA	1.8225e-31	0.0836123	0.055	0.108	3.03847e-27	4.22874e-31	0.0836123	FALSE	30.3738	TRUE	Up	1.822e-31	FALSE
RALB	1.199e-15	0.206932	0.044	0.075	1.99897e-11	1.94662e-15	0.206932	FALSE	14.7107	TRUE	Up	1.199e-15	FALSE
RALBP1	3.76934e-35	0.10418	0.085	0.154	6.28425e-31	9.4434e-35	0.10418	FALSE	34.0249	TRUE	Up	3.769e-35	FALSE
RALGAPA1	1.85663e-10	0.514061	0.09	0.128	3.09537e-06	2.64373e-10	0.514061	FALSE	9.57778	TRUE	Up	1.857e-10	FALSE
RALGAPA2	7.00717e-19	0.119591	0.092	0.142	1.16824e-14	1.2289e-18	0.119591	FALSE	17.9105	TRUE	Up	7.007e-19	FALSE
RALGAPB	1.80122e-05	0.601805	0.143	0.184	0.3003	2.24901e-05	0.601805	FALSE	4.64801	TRUE	Up	1.801e-05	FALSE
RALGDS	5.11644e-36	-0.0714103	0.412	0.61	8.53014e-32	1.30731e-35	-0.0714103	FALSE	34.8836	TRUE	Down	5.116e-36	FALSE
RALGPS1	2.32497e-27	0.0316304	0.336	0.495	3.87619e-23	4.92945e-27	0.0316304	FALSE	26.3072	TRUE	Up	2.325e-27	FALSE
RALY	7.63564e-22	0.271255	0.103	0.163	1.27301e-17	1.43145e-21	0.271255	FALSE	20.8442	TRUE	Up	7.636e-22	FALSE
RAMP1	7.76652e-49	-0.525097	0.028	0.081	1.29483e-44	2.60512e-48	-0.525097	FALSE	47.5842	TRUE	Down	7.767e-49	FALSE
RAMP3	8.68905e-120	-1.02482	0.089	0.223	1.44864e-115	1.14455e-118	-1.02482	FALSE	117.941	TRUE	Down	8.689e-120	FALSE
RANBP10	6.63108e-31	-0.0357528	0.061	0.115	1.10553e-26	1.52113e-30	-0.0357528	FALSE	29.8178	TRUE	Down	6.631e-31	FALSE
RANBP17	1.59365e-06	0.326598	0.047	0.066	0.0265693	2.05611e-06	0.326598	FALSE	5.68695	TRUE	Up	1.594e-06	FALSE
RANBP3	1.27306e-107	-0.382636	0.12	0.273	2.12244e-103	1.32833e-106	-0.382636	FALSE	105.877	TRUE	Down	1.273e-107	FALSE
RANBP6	3.53822e-07	0.466597	0.054	0.076	0.00589893	4.64122e-07	0.466597	FALSE	6.33337	TRUE	Up	3.538e-07	FALSE
RANBP9	4.46431e-07	0.595532	0.087	0.117	0.0074429	5.83795e-07	0.595532	FALSE	6.23374	TRUE	Up	4.464e-07	FALSE
RANGAP1	2.55947e-73	-0.169713	0.267	0.462	4.26715e-69	1.42187e-72	-0.169713	FALSE	71.8471	TRUE	Down	2.559e-73	FALSE
RANGRF	2.71462e-14	0.164591	0.047	0.077	4.52581e-10	4.26921e-14	0.164591	FALSE	13.3697	TRUE	Up	2.715e-14	FALSE
RAP1A	0.0227784	0.630045	0.184	0.222	1	0.0253283	0.630045	FALSE	1.59639	TRUE	Up	2.278e-02	FALSE
RAP1GAP	1.02442e-36	-0.124304	0.062	0.122	1.70791e-32	2.65916e-36	-0.124304	FALSE	35.5753	TRUE	Down	1.024e-36	FALSE
RAP1GDS1	4.58762e-13	0.339429	0.241	0.338	7.64847e-09	6.99941e-13	0.339429	FALSE	12.1549	TRUE	Up	4.588e-13	FALSE
RAP2A	4.06971e-77	-0.338102	0.107	0.226	6.78502e-73	2.43637e-76	-0.338102	FALSE	75.6133	TRUE	Down	4.070e-77	FALSE
RAPGEF1	2.66223e-30	-0.270511	0.031	0.07	4.43847e-26	6.03197e-30	-0.270511	FALSE	29.2195	TRUE	Down	2.662e-30	FALSE
RAPGEF2	3.44325e-06	0.526843	0.159	0.206	0.0574058	4.39895e-06	0.526843	FALSE	5.35665	TRUE	Up	3.443e-06	FALSE
RAPGEF3	7.53825e-247	-0.78381	0.318	0.637	1.25678e-242	4.919e-245	-0.78381	FALSE	244.308	TRUE	Down	7.538e-247	FALSE
RAPGEF5	8.81799e-58	0.312735	0.844	0.897	1.47014e-53	3.52844e-57	0.312735	FALSE	56.4524	TRUE	Up	8.818e-58	FALSE
RAPGEF6	1.16965e-05	0.737452	0.314	0.345	0.195004	1.46712e-05	0.737452	FALSE	4.83353	TRUE	Up	1.170e-05	FALSE
RAPGEFL1	2.71264e-42	-0.640567	0.022	0.065	4.52251e-38	7.95963e-42	-0.640567	FALSE	41.0991	TRUE	Down	2.713e-42	FALSE
RARS	0.00764245	0.718371	0.058	0.071	1	0.00868814	0.718371	FALSE	2.06107	TRUE	Up	7.642e-03	FALSE
RASA1	5.49139e-06	1.08486	0.169	0.16	0.0915525	6.97566e-06	1.08486	FALSE	5.15641	TRUE	Up	5.491e-06	FALSE
RASA3	7.9499e-47	-0.00422819	0.142	0.249	1.32541e-42	2.57991e-46	-0.00422819	FALSE	45.5884	TRUE	Down	7.950e-47	FALSE
RASAL2	3.98847e-09	0.389936	0.068	0.097	6.64957e-05	5.50418e-09	0.389936	FALSE	8.25931	TRUE	Up	3.988e-09	FALSE
RASD2	3.17445e-51	-1.01971	0.019	0.065	5.29245e-47	1.11924e-50	-1.01971	FALSE	49.9511	TRUE	Down	3.174e-51	FALSE
RASGEF1B	3.13098e-18	1.81691	0.062	0.035	5.21998e-14	5.40609e-18	1.81691	FALSE	17.2671	TRUE	Up	3.131e-18	FALSE
RASGEF1C	6.70927e-58	-0.412747	0.068	0.149	1.11857e-53	2.6961e-57	-0.412747	FALSE	56.5693	TRUE	Down	6.709e-58	FALSE
RASGRF1	4.61132e-205	-0.592666	0.4	0.704	7.68799e-201	1.90819e-203	-0.592666	FALSE	202.719	TRUE	Down	4.611e-205	FALSE
RASGRF2	0.00487908	0.318504	0.373	0.485	1	0.00559012	0.318504	FALSE	2.25258	TRUE	Up	4.879e-03	FALSE
RASGRP3	6.21637e-57	-0.155564	0.254	0.418	1.03639e-52	2.4493e-56	-0.155564	FALSE	55.611	TRUE	Down	6.216e-57	FALSE
RASL11A	2.84093e-14	0.336474	0.04	0.069	4.73639e-10	4.46454e-14	0.336474	FALSE	13.3502	TRUE	Up	2.841e-14	FALSE
RASSF1	4.74559e-80	-0.531841	0.047	0.134	7.91184e-76	3.00873e-79	-0.531841	FALSE	78.5216	TRUE	Down	4.746e-80	FALSE
RASSF2	7.25783e-27	-0.090653	0.469	0.646	1.21003e-22	1.52133e-26	-0.090653	FALSE	25.8178	TRUE	Down	7.258e-27	FALSE
RASSF4	4.39142e-142	-0.474214	0.25	0.494	7.32138e-138	8.66336e-141	-0.474214	FALSE	140.062	TRUE	Down	4.391e-142	FALSE
RASSF8	9.02818e-27	0.0556697	0.073	0.127	1.50518e-22	1.88758e-26	0.0556697	FALSE	25.7241	TRUE	Up	9.028e-27	FALSE
RAVER1	3.68908e-21	0.203094	0.076	0.126	6.15044e-17	6.82988e-21	0.203094	FALSE	20.1656	TRUE	Up	3.689e-21	FALSE
RB1	0.000347671	0.717369	0.093	0.118	1	0.000417215	0.717369	FALSE	3.37964	TRUE	Up	3.477e-04	FALSE
RB1CC1	5.51765e-11	1.26425	0.139	0.116	9.19903e-07	7.98196e-11	1.26425	FALSE	10.0979	TRUE	Up	5.518e-11	FALSE
RBAK	0.0187437	1.17534	0.063	0.057	1	0.0209325	1.17534	FALSE	1.67918	TRUE	Up	1.874e-02	FALSE
RBBP5	3.47973e-14	0.229655	0.064	0.099	5.80141e-10	5.45832e-14	0.229655	FALSE	13.2629	TRUE	Up	3.480e-14	FALSE
RBBP6	2.12343e-09	1.16252	0.153	0.134	3.54018e-05	2.95441e-09	1.16252	FALSE	8.52953	TRUE	Up	2.123e-09	FALSE
RBBP7	0.000893776	0.685636	0.047	0.06	1	0.00105524	0.685636	FALSE	2.97665	TRUE	Up	8.938e-04	TRUE	X
RBBP9	4.92522e-17	0.113756	0.033	0.062	8.21133e-13	8.26685e-17	0.113756	FALSE	16.0827	TRUE	Up	4.925e-17	FALSE
RBCK1	1.04084e-23	0.178462	0.154	0.234	1.73529e-19	2.03022e-23	0.178462	FALSE	22.6925	TRUE	Up	1.041e-23	FALSE
RBFA	1.53212e-12	0.357987	0.134	0.188	2.55435e-08	2.3032e-12	0.357987	FALSE	11.6377	TRUE	Up	1.532e-12	FALSE
RBFOX1	1.26631e-30	-0.376468	0.03	0.068	2.11119e-26	2.88611e-30	-0.376468	FALSE	29.5397	TRUE	Down	1.266e-30	FALSE
RBFOX2	3.29618e-08	0.347682	0.073	0.101	0.00054954	4.43763e-08	0.347682	FALSE	7.35285	TRUE	Up	3.296e-08	FALSE
RBL2	4.75639e-05	0.433045	0.266	0.347	0.792986	5.86972e-05	0.433045	FALSE	4.23138	TRUE	Up	4.756e-05	FALSE
RBM10	7.47447e-89	-0.237537	0.219	0.406	1.24614e-84	5.56193e-88	-0.237537	FALSE	87.2548	TRUE	Down	7.474e-89	TRUE	X
RBM11	3.79541e-30	1.99093	0.094	0.052	6.32771e-26	8.56745e-30	1.99093	FALSE	29.0671	TRUE	Up	3.795e-30	FALSE
RBM12	8.44431e-12	0.416583	0.058	0.088	1.40784e-07	1.24644e-11	0.416583	FALSE	10.9043	TRUE	Up	8.444e-12	FALSE
RBM14	1.69825e-23	0.212006	0.201	0.301	2.83132e-19	3.3004e-23	0.212006	FALSE	22.4814	TRUE	Up	1.698e-23	FALSE
RBM15	1.5247e-69	-0.245488	0.113	0.229	2.54198e-65	7.83407e-69	-0.245488	FALSE	68.106	TRUE	Down	1.525e-69	FALSE
RBM15B	1.00199e-49	0.00619837	0.111	0.209	1.67051e-45	3.41359e-49	0.00619837	FALSE	48.4668	TRUE	Up	1.002e-49	FALSE
RBM17	6.13781e-07	0.52544	0.169	0.223	0.010233	7.99801e-07	0.52544	FALSE	6.09702	TRUE	Up	6.138e-07	FALSE
RBM18	1.20498e-08	0.500848	0.064	0.091	0.000200894	1.64048e-08	0.500848	FALSE	7.78503	TRUE	Up	1.205e-08	FALSE
RBM19	7.92836e-157	-0.520354	0.216	0.456	1.32182e-152	1.98396e-155	-0.520354	FALSE	154.702	TRUE	Down	7.928e-157	FALSE
RBM22	3.78306e-33	0.159198	0.128	0.213	6.30712e-29	9.11697e-33	0.159198	FALSE	32.0401	TRUE	Up	3.783e-33	FALSE
RBM23	2.14514e-21	0.266281	0.143	0.218	3.57638e-17	3.98625e-21	0.266281	FALSE	20.3994	TRUE	Up	2.145e-21	FALSE
RBM25	8.76078e-06	0.602824	0.381	0.44	0.14606	1.10444e-05	0.602824	FALSE	4.95686	TRUE	Up	8.761e-06	FALSE
RBM26	1.01528e-20	1.12162	0.254	0.229	1.69268e-16	1.85737e-20	1.12162	FALSE	19.7311	TRUE	Up	1.015e-20	FALSE
RBM27	3.69242e-30	0.0992593	0.076	0.135	6.15601e-26	8.33719e-30	0.0992593	FALSE	29.079	TRUE	Up	3.692e-30	FALSE
RBM28	4.07747e-89	-0.257899	0.157	0.313	6.79797e-85	3.05829e-88	-0.257899	FALSE	87.5145	TRUE	Down	4.077e-89	FALSE
RBM3	4.97465e-48	-0.249882	0.073	0.149	8.29373e-44	1.64586e-47	-0.249882	FALSE	46.7836	TRUE	Down	4.975e-48	TRUE	X
RBM33	1.38641e-10	0.0752306	0.454	0.62	2.31142e-06	1.97962e-10	0.0752306	FALSE	9.70342	TRUE	Up	1.386e-10	FALSE
RBM38	2.39358e-17	-0.0315492	0.028	0.054	3.99058e-13	4.04397e-17	-0.0315492	FALSE	16.3932	TRUE	Down	2.394e-17	FALSE
RBM39	7.45726e-20	0.209202	0.268	0.392	1.24327e-15	1.33714e-19	0.209202	FALSE	18.8738	TRUE	Up	7.457e-20	FALSE
RBM41	0.000732493	0.629179	0.075	0.093	1	0.000868447	0.629179	FALSE	3.06126	TRUE	Up	7.325e-04	TRUE	X
RBM42	1.94845e-60	-0.0507282	0.196	0.347	3.24845e-56	8.23524e-60	-0.0507282	FALSE	59.0843	TRUE	Down	1.948e-60	FALSE
RBM45	6.81962e-11	1.3923	0.105	0.081	1.13697e-06	9.8369e-11	1.3923	FALSE	10.0071	TRUE	Up	6.820e-11	FALSE
RBM4B	5.74328e-14	0.249492	0.049	0.079	9.5752e-10	8.97242e-14	0.249492	FALSE	13.0471	TRUE	Up	5.743e-14	FALSE
RBM5	1.23917e-72	1.22444	0.389	0.335	2.06594e-68	6.77747e-72	1.22444	FALSE	71.1689	TRUE	Up	1.239e-72	FALSE
RBM6	1.05392e-16	0.147225	0.288	0.406	1.7571e-12	1.75647e-16	0.147225	FALSE	15.7554	TRUE	Up	1.054e-16	FALSE
RBMX	8.82874e-12	0.435422	0.143	0.199	1.47193e-07	1.30206e-11	0.435422	FALSE	10.8854	TRUE	Up	8.829e-12	TRUE	X
RBMX2	3.62755e-14	0.11174	0.033	0.059	6.04784e-10	5.68807e-14	0.11174	FALSE	13.245	TRUE	Up	3.628e-14	TRUE	X
RBMXL1	0.0273711	0.759078	0.057	0.068	1	0.0303316	0.759078	FALSE	1.5181	TRUE	Up	2.737e-02	FALSE
RBP1	6.01431e-21	0.327085	0.147	0.223	1.00271e-16	1.10791e-20	0.327085	FALSE	19.9555	TRUE	Up	6.014e-21	FALSE
RBP7	1.29651e-17	0.229346	0.142	0.208	2.16154e-13	2.20672e-17	0.229346	FALSE	16.6563	TRUE	Up	1.297e-17	FALSE
RBPJ	0.00292378	0.435527	0.323	0.423	1	0.00337723	0.435527	FALSE	2.47144	TRUE	Up	2.924e-03	FALSE
RBX1	8.02953e-07	0.539142	0.137	0.18	0.0133868	1.04326e-06	0.539142	FALSE	5.98161	TRUE	Up	8.030e-07	FALSE
RC3H1	2.15628e-08	0.477615	0.149	0.2	0.000359495	2.91545e-08	0.477615	FALSE	7.53529	TRUE	Up	2.156e-08	FALSE
RCAN1	1.53569e-67	-0.145164	0.194	0.349	2.56031e-63	7.52153e-67	-0.145164	FALSE	66.1237	TRUE	Down	1.536e-67	FALSE
RCAN2	1.44923e-18	0.112547	0.339	0.485	2.41616e-14	2.5213e-18	0.112547	FALSE	17.5984	TRUE	Up	1.449e-18	FALSE
RCAN3	3.95685e-16	0.315501	0.078	0.122	6.59686e-12	6.49622e-16	0.315501	FALSE	15.1873	TRUE	Up	3.957e-16	FALSE
RCBTB1	4.89051e-12	0.163906	0.316	0.429	8.15346e-08	7.26427e-12	0.163906	FALSE	11.1388	TRUE	Up	4.891e-12	FALSE
RCBTB2	4.31235e-31	0.0224252	0.049	0.099	7.18954e-27	9.92717e-31	0.0224252	FALSE	30.0032	TRUE	Up	4.312e-31	FALSE
RCC1L	1.20899e-37	0.0754987	0.164	0.27	2.01562e-33	3.21197e-37	0.0754987	FALSE	36.4932	TRUE	Up	1.209e-37	FALSE
RCC2	9.05864e-37	-0.084734	0.052	0.108	1.51026e-32	2.35358e-36	-0.084734	FALSE	35.6283	TRUE	Down	9.059e-37	FALSE
RCHY1	4.95294e-12	1.5327	0.093	0.068	8.25753e-08	7.35312e-12	1.5327	FALSE	11.1335	TRUE	Up	4.953e-12	FALSE
RCL1	2.40486e-14	0.327726	0.164	0.232	4.00938e-10	3.78767e-14	0.327726	FALSE	13.4216	TRUE	Up	2.405e-14	FALSE
RCOR1	2.18838e-13	0.28301	0.035	0.061	3.64846e-09	3.36487e-13	0.28301	FALSE	12.473	TRUE	Up	2.188e-13	FALSE
RCOR3	9.11453e-07	0.95846	0.213	0.21	0.0151958	1.18333e-06	0.95846	FALSE	5.9269	TRUE	Up	9.115e-07	FALSE
RDH11	3.39649e-214	-0.665509	0.328	0.634	5.66262e-210	1.55743e-212	-0.665509	FALSE	211.808	TRUE	Down	3.396e-214	FALSE
RDH13	8.51204e-27	-0.210734	0.035	0.073	1.41913e-22	1.78115e-26	-0.210734	FALSE	25.7493	TRUE	Down	8.512e-27	FALSE
RDH14	2.26974e-07	0.558862	0.088	0.119	0.00378412	2.98886e-07	0.558862	FALSE	6.52449	TRUE	Up	2.270e-07	FALSE
RDX	1.74256e-21	0.143611	0.307	0.448	2.90519e-17	3.24383e-21	0.143611	FALSE	20.4889	TRUE	Up	1.743e-21	FALSE
REC8	6.80618e-110	-0.536271	0.087	0.22	1.13473e-105	7.44992e-109	-0.536271	FALSE	108.128	TRUE	Down	6.806e-110	FALSE
RECK	2.60833e-16	0.164957	0.056	0.092	4.34862e-12	4.30393e-16	0.164957	FALSE	15.3661	TRUE	Up	2.608e-16	FALSE
RECQL	4.7055e-07	0.543607	0.052	0.073	0.00784501	6.1505e-07	0.543607	FALSE	6.21109	TRUE	Up	4.705e-07	FALSE
RECQL5	3.13559e-31	0.142906	0.204	0.319	5.22765e-27	7.23787e-31	0.142906	FALSE	30.1404	TRUE	Up	3.136e-31	FALSE
REEP3	4.51796e-65	-0.182007	0.354	0.567	7.53234e-61	2.11511e-64	-0.182007	FALSE	63.6747	TRUE	Down	4.518e-65	FALSE
REEP5	1.02051e-40	-0.0323034	0.331	0.512	1.70139e-36	2.90503e-40	-0.0323034	FALSE	39.5368	TRUE	Down	1.021e-40	FALSE
REEP6	5.38183e-29	-0.349649	0.023	0.057	8.97258e-25	1.18061e-28	-0.349649	FALSE	27.9279	TRUE	Down	5.382e-29	FALSE
RELA	6.23811e-73	-0.341393	0.077	0.176	1.04002e-68	3.43177e-72	-0.341393	FALSE	71.4645	TRUE	Down	6.238e-73	FALSE
RELL1	1.41986e-122	-0.864249	0.105	0.251	2.36718e-118	1.9713e-121	-0.864249	FALSE	120.705	TRUE	Down	1.420e-122	FALSE
RELT	1.75439e-32	-0.00239885	0.133	0.216	2.92492e-28	4.1641e-32	-0.00239885	FALSE	31.3805	TRUE	Down	1.754e-32	FALSE
RENBP	4.19416e-121	-0.571725	0.127	0.29	6.99251e-117	5.69265e-120	-0.571725	FALSE	119.245	TRUE	Down	4.194e-121	TRUE	X
REPIN1	1.46257e-52	-0.18086	0.076	0.157	2.4384e-48	5.29986e-52	-0.18086	FALSE	51.2757	TRUE	Down	1.463e-52	FALSE
REPS1	1.88193e-33	0.0558914	0.157	0.252	3.13756e-29	4.56387e-33	0.0558914	FALSE	32.3407	TRUE	Up	1.882e-33	FALSE
REPS2	2.59847e-21	0.195809	0.227	0.333	4.33217e-17	4.81916e-21	0.195809	FALSE	20.317	TRUE	Up	2.598e-21	TRUE	X
RER1	8.03188e-26	0.177724	0.252	0.38	1.33908e-21	1.64417e-25	0.177724	FALSE	24.7841	TRUE	Up	8.032e-26	FALSE
RERE	1.12828e-46	-0.128444	0.39	0.595	1.88107e-42	3.64478e-46	-0.128444	FALSE	45.4383	TRUE	Down	1.128e-46	FALSE
RESF1	1.14687e-08	1.17161	0.153	0.135	0.000191206	1.56337e-08	1.17161	FALSE	7.80594	TRUE	Up	1.147e-08	FALSE
REST	0.00547848	0.654367	0.081	0.098	1	0.00626672	0.654367	FALSE	2.20296	TRUE	Up	5.478e-03	FALSE
RETREG1	3.83392e-15	0.292162	0.263	0.376	6.39191e-11	6.14992e-15	0.292162	FALSE	14.2111	TRUE	Up	3.834e-15	FALSE
RETREG2	8.58025e-128	-0.441324	0.124	0.294	1.4305e-123	1.3091e-126	-0.441324	FALSE	125.883	TRUE	Down	8.580e-128	FALSE
RETREG3	1.71754e-26	0.0458447	0.039	0.08	2.86349e-22	3.57281e-26	0.0458447	FALSE	25.447	TRUE	Up	1.718e-26	FALSE
RETSAT	3.29152e-148	-0.490767	0.166	0.375	5.48763e-144	7.15949e-147	-0.490767	FALSE	146.145	TRUE	Down	3.292e-148	FALSE
REV1	4.59313e-11	0.41839	0.162	0.223	7.65766e-07	6.66727e-11	0.41839	FALSE	10.1761	TRUE	Up	4.593e-11	FALSE
REXO1	4.37906e-37	-0.212196	0.045	0.097	7.30076e-33	1.14901e-36	-0.212196	FALSE	35.9397	TRUE	Down	4.379e-37	FALSE
REXO4	1.83663e-26	0.175752	0.083	0.141	3.06204e-22	3.81586e-26	0.175752	FALSE	25.4184	TRUE	Up	1.837e-26	FALSE
RFC1	0.000295809	1.11475	0.143	0.136	1	0.000355835	1.11475	FALSE	3.44875	TRUE	Up	2.958e-04	FALSE
RFFL	1.79034e-78	-0.300971	0.544	0.773	2.98485e-74	1.09895e-77	-0.300971	FALSE	76.959	TRUE	Down	1.790e-78	FALSE
RFNG	1.69905e-28	0.172829	0.103	0.172	2.83265e-24	3.68243e-28	0.172829	FALSE	27.4339	TRUE	Up	1.699e-28	FALSE
RFT1	1.0409e-18	0.298797	0.075	0.121	1.73539e-14	1.81724e-18	0.298797	FALSE	17.7406	TRUE	Up	1.041e-18	FALSE
RFTN2	8.65757e-25	0.756933	0.429	0.455	1.44339e-20	1.73376e-24	0.756933	FALSE	23.761	TRUE	Up	8.658e-25	FALSE
RFWD3	9.41209e-11	0.329095	0.041	0.065	1.56918e-06	1.35052e-10	0.329095	FALSE	9.8695	TRUE	Up	9.412e-11	FALSE
RFX1	5.89569e-41	-0.50179	0.031	0.079	9.82929e-37	1.68508e-40	-0.50179	FALSE	39.7734	TRUE	Down	5.896e-41	FALSE
RFX3	9.09904e-08	1.15122	0.122	0.104	0.00151699	1.21135e-07	1.15122	FALSE	6.91673	TRUE	Up	9.099e-08	FALSE
RFX5	7.28722e-21	0.00343968	0.031	0.063	1.21493e-16	1.3392e-20	0.00343968	FALSE	19.8732	TRUE	Up	7.287e-21	FALSE
RFX7	5.34029e-17	0.27804	0.067	0.108	8.90334e-13	8.94937e-17	0.27804	FALSE	16.0482	TRUE	Up	5.340e-17	FALSE
RFXANK	3.59168e-35	-0.0361443	0.072	0.135	5.98805e-31	9.00627e-35	-0.0361443	FALSE	34.0455	TRUE	Down	3.592e-35	FALSE
RFXAP	4.28856e-66	-0.351522	0.071	0.162	7.14989e-62	2.04037e-65	-0.351522	FALSE	64.6903	TRUE	Down	4.289e-66	FALSE
RGCC	1.58809e-133	1.15908	0.53	0.48	2.64767e-129	2.71062e-132	1.15908	FALSE	131.567	TRUE	Up	1.588e-133	FALSE
RGL1	1.80396e-05	0.44944	0.215	0.278	0.300756	2.2521e-05	0.44944	FALSE	4.64741	TRUE	Up	1.804e-05	FALSE
RGL2	9.69366e-40	-0.0981451	0.081	0.153	1.61613e-35	2.70409e-39	-0.0981451	FALSE	38.568	TRUE	Down	9.694e-40	FALSE
RGMB	1.62476e-58	-0.414083	0.061	0.139	2.70881e-54	6.60415e-58	-0.414083	FALSE	57.1802	TRUE	Down	1.625e-58	FALSE
RGN	1.61409e-52	-0.273785	0.051	0.119	2.69101e-48	5.83646e-52	-0.273785	FALSE	51.2339	TRUE	Down	1.614e-52	TRUE	X
RGP1	1.47785e-39	0.0113339	0.078	0.149	2.46388e-35	4.11172e-39	0.0113339	FALSE	38.386	TRUE	Up	1.478e-39	FALSE
RGS11	6.14015e-195	-0.611852	0.294	0.583	1.02369e-190	2.40032e-193	-0.611852	FALSE	192.62	TRUE	Down	6.140e-195	FALSE
RGS12	2.42898e-31	-0.0664413	0.052	0.102	4.04959e-27	5.62364e-31	-0.0664413	FALSE	30.25	TRUE	Down	2.429e-31	FALSE
RGS3	4.24628e-114	-0.344919	0.208	0.412	7.07939e-110	5.06627e-113	-0.344919	FALSE	112.295	TRUE	Down	4.246e-114	FALSE
RHBDD1	1.29506e-21	0.190864	0.06	0.103	2.15913e-17	2.41823e-21	0.190864	FALSE	20.6165	TRUE	Up	1.295e-21	FALSE
RHBDD2	8.34801e-95	-0.324684	0.112	0.249	1.39178e-90	7.08162e-94	-0.324684	FALSE	93.1499	TRUE	Down	8.348e-95	FALSE
RHBDD3	1.61843e-27	-0.324433	0.025	0.06	2.69824e-23	3.44261e-27	-0.324433	FALSE	26.4631	TRUE	Down	1.618e-27	FALSE
RHBDL2	6.31888e-87	-0.228418	0.198	0.373	1.05348e-82	4.55421e-86	-0.228418	FALSE	85.3416	TRUE	Down	6.319e-87	FALSE
RHNO1	3.30806e-12	0.24436	0.038	0.062	5.5152e-08	4.9284e-12	0.24436	FALSE	11.3073	TRUE	Up	3.308e-12	FALSE
RHOA	8.0047e-79	-0.231816	0.235	0.417	1.33454e-74	4.94566e-78	-0.231816	FALSE	77.3058	TRUE	Down	8.005e-79	FALSE
RHOB	0	-0.592042	0.846	0.958	0	0	-0.592042	FALSE		TRUE	Down	0.000e+00	FALSE
RHOBTB1	5.49216e-10	0.294215	0.106	0.145	9.15653e-06	7.74692e-10	0.294215	FALSE	9.11087	TRUE	Up	5.492e-10	FALSE
RHOBTB3	0.0165267	0.772181	0.142	0.172	1	0.0185053	0.772181	FALSE	1.7327	TRUE	Up	1.653e-02	FALSE
RHOG	4.59218e-163	-0.51302	0.416	0.708	7.65608e-159	1.28143e-161	-0.51302	FALSE	160.892	TRUE	Down	4.592e-163	FALSE
RHOQ	0.00862939	1.15621	0.094	0.089	1	0.00978521	1.15621	FALSE	2.00943	TRUE	Up	8.629e-03	FALSE
RHOT1	0.00154945	0.623437	0.133	0.164	1	0.00181022	0.623437	FALSE	2.74227	TRUE	Up	1.549e-03	FALSE
RHOT2	9.54846e-51	-0.0870468	0.178	0.305	1.59192e-46	3.34295e-50	-0.0870468	FALSE	49.4759	TRUE	Down	9.548e-51	FALSE
RHOU	1.06752e-08	0.099057	0.509	0.669	0.000177977	1.45685e-08	0.099057	FALSE	7.83658	TRUE	Up	1.068e-08	FALSE
RHPN1	2.85195e-57	-0.481552	0.058	0.134	4.75478e-53	1.12841e-56	-0.481552	FALSE	55.9475	TRUE	Down	2.852e-57	FALSE
RHPN2	4.8873e-84	-1.45807	0.023	0.093	8.14811e-80	3.35972e-83	-1.45807	FALSE	82.4737	TRUE	Down	4.887e-84	FALSE
RIC1	1.42535e-05	0.544873	0.076	0.1	0.237635	1.78416e-05	0.544873	FALSE	4.74857	TRUE	Up	1.425e-05	FALSE
RIC3	1.28516e-16	0.323942	0.149	0.216	2.14262e-12	2.13681e-16	0.323942	FALSE	15.6702	TRUE	Up	1.285e-16	FALSE
RIC8A	1.06708e-66	-0.437392	0.046	0.123	1.77903e-62	5.14319e-66	-0.437392	FALSE	65.2888	TRUE	Down	1.067e-66	FALSE
RIC8B	1.952e-08	0.484341	0.081	0.112	0.000325438	2.64307e-08	0.484341	FALSE	7.57789	TRUE	Up	1.952e-08	FALSE
RICTOR	0.00275117	0.786459	0.259	0.283	1	0.00318046	0.786459	FALSE	2.49751	TRUE	Up	2.751e-03	FALSE
RIF1	0.000428278	0.650031	0.124	0.155	1	0.000512279	0.650031	FALSE	3.29049	TRUE	Up	4.283e-04	FALSE
RILPL1	2.18296e-162	-0.546713	0.353	0.637	3.63942e-158	5.99288e-161	-0.546713	FALSE	160.222	TRUE	Down	2.183e-162	FALSE
RIMBP2	3.35113e-32	-0.795034	0.023	0.059	5.587e-28	7.89656e-32	-0.795034	FALSE	31.1026	TRUE	Down	3.351e-32	FALSE
RIN2	4.07052e-29	0.111186	0.191	0.295	6.78637e-25	8.9526e-29	0.111186	FALSE	28.0481	TRUE	Up	4.071e-29	FALSE
RING1	2.0914e-79	-0.196027	0.189	0.353	3.48678e-75	1.30932e-78	-0.196027	FALSE	77.883	TRUE	Down	2.091e-79	FALSE
RINT1	0.00128888	0.594726	0.069	0.086	1	0.001511	0.594726	FALSE	2.82074	TRUE	Up	1.289e-03	FALSE
RIOK1	0.0124093	0.750667	0.051	0.062	1	0.0139854	0.750667	FALSE	1.85433	TRUE	Up	1.241e-02	FALSE
RIOK3	1.20503e-13	0.35075	0.211	0.299	2.00902e-09	1.86878e-13	0.35075	FALSE	12.7284	TRUE	Up	1.205e-13	FALSE
RIOX1	4.73214e-17	0.263357	0.101	0.153	7.88943e-13	7.94749e-17	0.263357	FALSE	16.0998	TRUE	Up	4.732e-17	FALSE
RIOX2	1.78699e-41	0.00883142	0.075	0.147	2.97926e-37	5.16843e-41	0.00883142	FALSE	40.2866	TRUE	Up	1.787e-41	FALSE
RIPK1	3.00671e-16	0.0497524	0.053	0.088	5.01278e-12	4.95164e-16	0.0497524	FALSE	15.3053	TRUE	Up	3.007e-16	FALSE
RIPOR1	1.86368e-27	-0.289589	0.043	0.086	3.10713e-23	3.95834e-27	-0.289589	FALSE	26.4025	TRUE	Down	1.864e-27	FALSE
RIT1	0.0106918	0.643596	0.046	0.057	1	0.0120674	0.643596	FALSE	1.91839	TRUE	Up	1.069e-02	FALSE
RITA1	1.12732e-29	-0.217697	0.035	0.075	1.87947e-25	2.51461e-29	-0.217697	FALSE	28.5995	TRUE	Down	1.127e-29	FALSE
RMC1	1.64752e-12	0.336109	0.077	0.114	2.74675e-08	2.47493e-12	0.336109	FALSE	11.6064	TRUE	Up	1.648e-12	FALSE
RMDN3	2.06658e-113	-0.366776	0.152	0.327	3.4454e-109	2.42138e-112	-0.366776	FALSE	111.616	TRUE	Down	2.067e-113	FALSE
RMND5A	0.00452343	0.570829	0.242	0.306	1	0.00519105	0.570829	FALSE	2.28474	TRUE	Up	4.523e-03	FALSE
RMND5B	1.12799e-71	-0.277408	0.092	0.199	1.88058e-67	6.04084e-71	-0.277408	FALSE	70.2189	TRUE	Down	1.128e-71	FALSE
RNASE1	4.48742e-63	-0.188496	0.869	0.962	7.48142e-59	2.01092e-62	-0.188496	FALSE	61.6966	TRUE	Down	4.487e-63	FALSE
RNASEH1	7.77053e-25	0.146647	0.09	0.149	1.2955e-20	1.55833e-24	0.146647	FALSE	23.8073	TRUE	Up	7.771e-25	FALSE
RNASEH2C	3.56824e-32	0.0681754	0.077	0.14	5.94897e-28	8.40116e-32	0.0681754	FALSE	31.0757	TRUE	Up	3.568e-32	FALSE
RNASEK	3.35283e-24	0.227862	0.101	0.164	5.58984e-20	6.60828e-24	0.227862	FALSE	23.1799	TRUE	Up	3.353e-24	FALSE
RND2	9.99792e-29	-0.185115	0.042	0.086	1.66685e-24	2.18083e-28	-0.185115	FALSE	27.6614	TRUE	Down	9.998e-29	FALSE
RNF10	3.1963e-129	-0.402291	0.262	0.501	5.32887e-125	5.03982e-128	-0.402291	FALSE	127.298	TRUE	Down	3.196e-129	FALSE
RNF103	1.19751e-14	0.21556	0.298	0.423	1.9965e-10	1.89879e-14	0.21556	FALSE	13.7215	TRUE	Up	1.198e-14	FALSE
RNF11	3.9305e-36	0.113894	0.144	0.241	6.55293e-32	1.00672e-35	0.113894	FALSE	34.9971	TRUE	Up	3.930e-36	FALSE
RNF111	0.0258303	0.796087	0.093	0.11	1	0.0286504	0.796087	FALSE	1.54287	TRUE	Up	2.583e-02	FALSE
RNF112	1.84968e-20	-0.168266	0.033	0.065	3.08378e-16	3.36064e-20	-0.168266	FALSE	19.4736	TRUE	Down	1.850e-20	FALSE
RNF113A	2.35797e-24	-0.177119	0.038	0.075	3.93121e-20	4.66371e-24	-0.177119	FALSE	23.3313	TRUE	Down	2.358e-24	TRUE	X
RNF114	0.0283749	0.558825	0.249	0.311	1	0.0314153	0.558825	FALSE	1.50286	TRUE	Up	2.837e-02	FALSE
RNF115	3.44026e-05	1.02003	0.169	0.163	0.573559	4.26288e-05	1.02003	FALSE	4.3703	TRUE	Up	3.440e-05	FALSE
RNF121	4.35516e-31	0.0153174	0.069	0.127	7.26092e-27	1.0023e-30	0.0153174	FALSE	29.999	TRUE	Up	4.355e-31	FALSE
RNF126	5.71819e-93	-0.449055	0.085	0.205	9.53336e-89	4.6463e-92	-0.449055	FALSE	91.3329	TRUE	Down	5.718e-93	FALSE
RNF13	0.00126015	0.142407	0.502	0.643	1	0.00147793	0.142407	FALSE	2.83035	TRUE	Up	1.260e-03	FALSE
RNF130	1.33658e-17	0.393146	0.584	0.672	2.22834e-13	2.27309e-17	0.393146	FALSE	16.6434	TRUE	Up	1.337e-17	FALSE
RNF138	0.0047035	1.04945	0.153	0.152	1	0.00539624	1.04945	FALSE	2.26791	TRUE	Up	4.703e-03	FALSE
RNF139	9.30374e-14	0.391677	0.064	0.099	1.55112e-09	1.44681e-13	0.391677	FALSE	12.8396	TRUE	Up	9.304e-14	FALSE
RNF141	9.29515e-09	0.629178	0.397	0.451	0.000154969	1.27056e-08	0.629178	FALSE	7.89601	TRUE	Up	9.295e-09	FALSE
RNF144A	0.00317897	0.306931	0.402	0.535	1	0.00366602	0.306931	FALSE	2.43581	TRUE	Up	3.179e-03	FALSE
RNF145	3.71209e-29	0.0898988	0.051	0.1	6.1888e-25	8.17065e-29	0.0898988	FALSE	28.0877	TRUE	Up	3.712e-29	FALSE
RNF146	9.3822e-08	0.497969	0.207	0.278	0.0015642	1.24807e-07	0.497969	FALSE	6.90376	TRUE	Up	9.382e-08	FALSE
RNF149	1.27331e-09	0.415468	0.169	0.229	2.12287e-05	1.78037e-09	0.415468	FALSE	8.74949	TRUE	Up	1.273e-09	FALSE
RNF152	1.6218e-71	-0.490792	0.065	0.156	2.70386e-67	8.64177e-71	-0.490792	FALSE	70.0634	TRUE	Down	1.622e-71	FALSE
RNF157	1.12153e-92	-0.319932	0.157	0.315	1.86982e-88	9.0437e-92	-0.319932	FALSE	91.0437	TRUE	Down	1.122e-92	FALSE
RNF167	3.6822e-62	-0.0853092	0.185	0.33	6.13896e-58	1.62097e-61	-0.0853092	FALSE	60.7902	TRUE	Down	3.682e-62	FALSE
RNF168	1.66734e-102	-0.470817	0.097	0.231	2.77978e-98	1.60181e-101	-0.470817	FALSE	100.795	TRUE	Down	1.667e-102	FALSE
RNF169	3.62488e-08	0.394162	0.223	0.297	0.00060434	4.87628e-08	0.394162	FALSE	7.31191	TRUE	Up	3.625e-08	FALSE
RNF170	2.44999e-20	0.289101	0.118	0.181	4.08462e-16	4.44182e-20	0.289101	FALSE	19.3524	TRUE	Up	2.450e-20	FALSE
RNF180	0.000341283	0.665054	0.089	0.112	1	0.000409723	0.665054	FALSE	3.38751	TRUE	Up	3.413e-04	FALSE
RNF181	1.85088e-19	0.261871	0.094	0.147	3.08579e-15	3.29162e-19	0.261871	FALSE	18.4826	TRUE	Up	1.851e-19	FALSE
RNF185	6.01548e-26	0.168751	0.106	0.172	1.0029e-21	1.23438e-25	0.168751	FALSE	24.9086	TRUE	Up	6.015e-26	FALSE
RNF187	1.88887e-184	-0.638669	0.212	0.466	3.14913e-180	6.43507e-183	-0.638669	FALSE	182.191	TRUE	Down	1.889e-184	FALSE
RNF19A	0.000278561	0.604301	0.074	0.093	1	0.000335467	0.604301	FALSE	3.47435	TRUE	Up	2.786e-04	FALSE
RNF19B	9.2651e-15	0.362487	0.06	0.096	1.54468e-10	1.47432e-14	0.362487	FALSE	13.8314	TRUE	Up	9.265e-15	FALSE
RNF20	2.28676e-60	-0.0555497	0.131	0.249	3.81249e-56	9.64626e-60	-0.0555497	FALSE	59.0156	TRUE	Down	2.287e-60	FALSE
RNF208	7.64471e-22	0.0137871	0.031	0.063	1.27453e-17	1.43283e-21	0.0137871	FALSE	20.8438	TRUE	Up	7.645e-22	FALSE
RNF213	1.74286e-109	-0.31805	0.249	0.469	2.9057e-105	1.89305e-108	-0.31805	FALSE	107.723	TRUE	Down	1.743e-109	FALSE
RNF214	9.34863e-21	0.252131	0.081	0.132	1.5586e-16	1.7121e-20	0.252131	FALSE	19.7665	TRUE	Up	9.349e-21	FALSE
RNF215	4.74295e-19	-0.0635147	0.026	0.054	7.90744e-15	8.35432e-19	-0.0635147	FALSE	18.0781	TRUE	Down	4.743e-19	FALSE
RNF216	8.38262e-26	0.0161137	0.056	0.102	1.39755e-21	1.71556e-25	0.0161137	FALSE	24.7656	TRUE	Up	8.383e-26	FALSE
RNF217	5.94494e-22	1.82978	0.084	0.05	9.91141e-18	1.11672e-21	1.82978	FALSE	20.9521	TRUE	Up	5.945e-22	FALSE
RNF220	1.66644e-148	-0.467885	0.472	0.761	2.77829e-144	3.6434e-147	-0.467885	FALSE	146.438	TRUE	Down	1.666e-148	FALSE
RNF24	1.97432e-11	0.385939	0.029	0.05	3.29158e-07	2.88761e-11	0.385939	FALSE	10.5395	TRUE	Up	1.974e-11	FALSE
RNF25	1.20052e-23	0.205678	0.073	0.124	2.00151e-19	2.33954e-23	0.205678	FALSE	22.6309	TRUE	Up	1.201e-23	FALSE
RNF26	1.88031e-82	-0.517013	0.047	0.135	3.13485e-78	1.24907e-81	-0.517013	FALSE	80.9034	TRUE	Down	1.880e-82	FALSE
RNF31	4.19646e-72	-0.374578	0.075	0.172	6.99634e-68	2.27177e-71	-0.374578	FALSE	70.6436	TRUE	Down	4.196e-72	FALSE
RNF34	5.5079e-24	-0.00146564	0.051	0.093	9.18277e-20	1.07956e-23	-0.00146564	FALSE	22.9668	TRUE	Down	5.508e-24	FALSE
RNF38	7.17445e-05	0.635835	0.115	0.146	1	8.81275e-05	0.635835	FALSE	4.05489	TRUE	Up	7.174e-05	FALSE
RNF4	7.10635e-19	0.283046	0.133	0.2	1.18477e-14	1.24604e-18	0.283046	FALSE	17.9045	TRUE	Up	7.106e-19	FALSE
RNF40	4.70051e-161	-0.565281	0.172	0.392	7.83669e-157	1.24219e-159	-0.565281	FALSE	158.906	TRUE	Down	4.701e-161	FALSE
RNF41	9.75385e-26	0.165869	0.084	0.142	1.62616e-21	1.99378e-25	0.165869	FALSE	24.7003	TRUE	Up	9.754e-26	FALSE
RNF44	3.27141e-115	-0.49212	0.099	0.244	5.4541e-111	3.993e-114	-0.49212	FALSE	113.399	TRUE	Down	3.271e-115	FALSE
RNF5	2.15919e-11	0.371602	0.204	0.282	3.59981e-07	3.1542e-11	0.371602	FALSE	10.5011	TRUE	Up	2.159e-11	FALSE
RNF6	0.000983793	0.785584	0.057	0.072	1	0.0011591	0.785584	FALSE	2.93588	TRUE	Up	9.838e-04	FALSE
RNF8	2.30616e-12	0.334728	0.14	0.196	3.84484e-08	3.44908e-12	0.334728	FALSE	11.4623	TRUE	Up	2.306e-12	FALSE
RNFT2	1.06941e-64	-0.45948	0.063	0.147	1.78292e-60	4.97358e-64	-0.45948	FALSE	63.3033	TRUE	Down	1.069e-64	FALSE
RNGTT	0.01059	1.01058	0.126	0.123	1	0.0119541	1.01058	FALSE	1.92248	TRUE	Up	1.059e-02	FALSE
RNH1	5.1934e-185	-0.488099	0.634	0.869	8.65844e-181	1.79819e-183	-0.488099	FALSE	182.745	TRUE	Down	5.193e-185	FALSE
RNLS	0.0143377	0.649118	0.049	0.059	1	0.0160967	0.649118	FALSE	1.79326	TRUE	Up	1.434e-02	FALSE
RNMT	0.0101172	0.997858	0.116	0.111	1	0.0114264	0.997858	FALSE	1.94209	TRUE	Up	1.012e-02	FALSE
RNPEP	8.48042e-53	-0.379647	0.048	0.115	1.41386e-48	3.08753e-52	-0.379647	FALSE	51.5104	TRUE	Down	8.480e-53	FALSE
RNPEPL1	6.12353e-131	-0.532232	0.113	0.278	1.02091e-126	1.00476e-129	-0.532232	FALSE	128.998	TRUE	Down	6.124e-131	FALSE
RNPS1	7.22947e-40	0.100621	0.141	0.24	1.2053e-35	2.02535e-39	0.100621	FALSE	38.6935	TRUE	Up	7.229e-40	FALSE
RO60	1.72793e-38	0.173576	0.149	0.252	2.8808e-34	4.6756e-38	0.173576	FALSE	37.3302	TRUE	Up	1.728e-38	FALSE
ROBO1	6.19865e-49	-0.0178669	0.162	0.281	1.03344e-44	2.08415e-48	-0.0178669	FALSE	47.6811	TRUE	Down	6.199e-49	FALSE
ROBO3	4.57635e-19	0.141712	0.078	0.124	7.62969e-15	8.06255e-19	0.141712	FALSE	18.0935	TRUE	Up	4.576e-19	FALSE
ROCK2	4.0506e-05	0.520314	0.079	0.102	0.675317	5.0082e-05	0.520314	FALSE	4.30032	TRUE	Up	4.051e-05	FALSE
ROGDI	3.76909e-227	-0.568061	0.572	0.846	6.28382e-223	2.1035e-225	-0.568061	FALSE	224.677	TRUE	Down	3.769e-227	FALSE
ROM1	1.48947e-135	-0.851975	0.069	0.207	2.48325e-131	2.60519e-134	-0.851975	FALSE	133.584	TRUE	Down	1.489e-135	FALSE
ROMO1	8.93509e-13	0.31953	0.096	0.139	1.48966e-08	1.35327e-12	0.31953	FALSE	11.8686	TRUE	Up	8.935e-13	FALSE
RORA	2.74697e-10	0.33284	0.049	0.074	4.57976e-06	3.89545e-10	0.33284	FALSE	9.40944	TRUE	Up	2.747e-10	FALSE
RP9	1.0785e-12	0.241458	0.031	0.053	1.79807e-08	1.62763e-12	0.241458	FALSE	11.7884	TRUE	Up	1.078e-12	FALSE
RPA1	6.97968e-12	0.518149	0.087	0.126	1.16365e-07	1.03277e-11	0.518149	FALSE	10.986	TRUE	Up	6.980e-12	FALSE
RPA2	5.41505e-17	0.176175	0.032	0.061	9.02797e-13	9.07106e-17	0.176175	FALSE	16.0423	TRUE	Up	5.415e-17	FALSE
RPAIN	1.98401e-15	0.227428	0.274	0.386	3.30774e-11	3.20456e-15	0.227428	FALSE	14.4942	TRUE	Up	1.984e-15	FALSE
RPAP1	2.16125e-35	0.00936114	0.078	0.144	3.60324e-31	5.4484e-35	0.00936114	FALSE	34.2637	TRUE	Up	2.161e-35	FALSE
RPN1	1.35493e-79	-0.236716	0.1	0.219	2.25895e-75	8.514e-79	-0.236716	FALSE	78.0699	TRUE	Down	1.355e-79	FALSE
RPN2	1.21718e-38	-0.128353	0.055	0.113	2.02928e-34	3.30622e-38	-0.128353	FALSE	37.4807	TRUE	Down	1.217e-38	FALSE
RPP21	3.99815e-23	0.130282	0.075	0.126	6.66572e-19	7.71e-23	0.130282	FALSE	22.1129	TRUE	Up	3.998e-23	FALSE
RPP25	1.61299e-77	-0.718109	0.057	0.146	2.68917e-73	9.71802e-77	-0.718109	FALSE	76.0124	TRUE	Down	1.613e-77	FALSE
RPP25L	1.26253e-10	0.242421	0.03	0.051	2.10489e-06	1.80547e-10	0.242421	FALSE	9.74341	TRUE	Up	1.263e-10	FALSE
RPP30	8.68947e-05	0.636091	0.077	0.099	1	0.000106475	0.636091	FALSE	3.97275	TRUE	Up	8.689e-05	FALSE
RPP38	3.26612e-12	0.324754	0.068	0.101	5.44528e-08	4.86762e-12	0.324754	FALSE	11.3127	TRUE	Up	3.266e-12	FALSE
RPRD1B	1.9388e-22	0.0531991	0.065	0.111	3.23237e-18	3.67691e-22	0.0531991	FALSE	21.4345	TRUE	Up	1.939e-22	FALSE
RPTOR	3.41695e-50	-0.0548939	0.162	0.281	5.69673e-46	1.17733e-49	-0.0548939	FALSE	48.9291	TRUE	Down	3.417e-50	FALSE
RPUSD1	1.1691e-34	-0.268761	0.038	0.085	1.94912e-30	2.89308e-34	-0.268761	FALSE	33.5386	TRUE	Down	1.169e-34	FALSE
RPUSD3	7.07626e-25	0.00453633	0.039	0.078	1.17975e-20	1.42044e-24	0.00453633	FALSE	23.8476	TRUE	Up	7.076e-25	FALSE
RPUSD4	2.99513e-28	0.0965976	0.067	0.121	4.99348e-24	6.45849e-28	0.0965976	FALSE	27.1899	TRUE	Up	2.995e-28	FALSE
RRAGA	7.94274e-72	-0.0825601	0.167	0.316	1.32421e-67	4.27527e-71	-0.0825601	FALSE	70.369	TRUE	Down	7.943e-72	FALSE
RRAGB	1.61638e-12	0.267604	0.056	0.087	2.69483e-08	2.42858e-12	0.267604	FALSE	11.6146	TRUE	Up	1.616e-12	TRUE	X
RRAGC	2.64739e-16	0.412444	0.061	0.099	4.41373e-12	4.36753e-16	0.412444	FALSE	15.3598	TRUE	Up	2.647e-16	FALSE
RRBP1	1.06609e-190	-0.588603	0.265	0.55	1.77738e-186	3.94918e-189	-0.588603	FALSE	188.403	TRUE	Down	1.066e-190	FALSE
RRM1	2.10244e-49	-0.171228	0.053	0.12	3.50519e-45	7.1226e-49	-0.171228	FALSE	48.1474	TRUE	Down	2.102e-49	FALSE
RRNAD1	7.34292e-70	-0.265806	0.099	0.207	1.22421e-65	3.80048e-69	-0.265806	FALSE	68.4202	TRUE	Down	7.343e-70	FALSE
RRP1	2.62104e-107	-0.328502	0.231	0.439	4.36979e-103	2.7115e-106	-0.328502	FALSE	105.567	TRUE	Down	2.621e-107	FALSE
RRP12	3.48879e-26	-0.256597	0.032	0.068	5.81651e-22	7.19208e-26	-0.256597	FALSE	25.1431	TRUE	Down	3.489e-26	FALSE
RRP1B	7.91873e-11	0.474941	0.107	0.151	1.32021e-06	1.1399e-10	0.474941	FALSE	9.94313	TRUE	Up	7.919e-11	FALSE
RRP36	2.20028e-24	0.218697	0.168	0.256	3.66831e-20	4.36404e-24	0.218697	FALSE	23.3601	TRUE	Up	2.200e-24	FALSE
RRP7A	4.97588e-18	0.193533	0.057	0.095	8.29579e-14	8.54808e-18	0.193533	FALSE	17.0681	TRUE	Up	4.976e-18	FALSE
RRP8	4.23828e-20	0.0893003	0.057	0.098	7.06605e-16	7.64801e-20	0.0893003	FALSE	19.1165	TRUE	Up	4.238e-20	FALSE
RRP9	8.3583e-43	-0.190662	0.053	0.115	1.3935e-38	2.48348e-42	-0.190662	FALSE	41.6049	TRUE	Down	8.358e-43	FALSE
RRS1	6.08545e-37	-0.370683	0.032	0.077	1.01457e-32	1.59035e-36	-0.370683	FALSE	35.7985	TRUE	Down	6.085e-37	FALSE
RSAD1	5.41033e-46	-0.0585946	0.1	0.187	9.02011e-42	1.72217e-45	-0.0585946	FALSE	44.7639	TRUE	Down	5.410e-46	FALSE
RSBN1	5.06857e-12	0.375605	0.045	0.072	8.45032e-08	7.52348e-12	0.375605	FALSE	11.1236	TRUE	Up	5.069e-12	FALSE
RSF1	3.35428e-61	-0.165825	0.115	0.223	5.59226e-57	1.44585e-60	-0.165825	FALSE	59.8399	TRUE	Down	3.354e-61	FALSE
RSPRY1	0.0405604	0.729151	0.115	0.135	1	0.044627	0.729151	FALSE	1.3504	TRUE	Up	4.056e-02	FALSE
RSRC1	0.000284114	0.633471	0.097	0.122	1	0.000342009	0.633471	FALSE	3.46596	TRUE	Up	2.841e-04	FALSE
RSRC2	2.18337e-12	0.197841	0.314	0.433	3.64012e-08	3.26659e-12	0.197841	FALSE	11.4859	TRUE	Up	2.183e-12	FALSE
RSRP1	2.11989e-09	0.238976	0.734	0.859	3.53428e-05	2.94997e-09	0.238976	FALSE	8.53018	TRUE	Up	2.120e-09	FALSE
RSU1	1.2532e-54	-0.222323	0.063	0.14	2.08934e-50	4.73959e-54	-0.222323	FALSE	53.3243	TRUE	Down	1.253e-54	FALSE
RTCA	8.78073e-12	0.362881	0.143	0.199	1.46392e-07	1.2952e-11	0.362881	FALSE	10.8877	TRUE	Up	8.781e-12	FALSE
RTCB	3.93367e-71	-0.112103	0.192	0.352	6.55821e-67	2.0765e-70	-0.112103	FALSE	69.6827	TRUE	Down	3.934e-71	FALSE
RTEL1	2.8384e-47	-0.205641	0.071	0.145	4.73218e-43	9.2751e-47	-0.205641	FALSE	46.0327	TRUE	Down	2.838e-47	FALSE
RTF1	9.42038e-43	-0.127472	0.08	0.154	1.57057e-38	2.79416e-42	-0.127472	FALSE	41.5537	TRUE	Down	9.420e-43	FALSE
RTF2	1.62051e-64	-0.205015	0.363	0.576	2.70171e-60	7.50779e-64	-0.205015	FALSE	63.1245	TRUE	Down	1.621e-64	FALSE
RTKN	4.90295e-10	-0.043737	0.724	0.86	8.1742e-06	6.92619e-10	-0.043737	FALSE	9.15951	TRUE	Down	4.903e-10	FALSE
RTL10	1.53427e-17	0.126049	0.049	0.083	2.55793e-13	2.60668e-17	0.126049	FALSE	16.5839	TRUE	Up	1.534e-17	FALSE
RTL5	1.09985e-27	-0.315079	0.019	0.05	1.83367e-23	2.34836e-27	-0.315079	FALSE	26.6292	TRUE	Down	1.100e-27	TRUE	X
RTL6	2.27002e-44	-0.0847528	0.068	0.139	3.78458e-40	6.9745e-44	-0.0847528	FALSE	43.1565	TRUE	Down	2.270e-44	FALSE
RTL8A	2.03957e-22	0.105522	0.044	0.083	3.40036e-18	3.86456e-22	0.105522	FALSE	21.4129	TRUE	Up	2.040e-22	TRUE	X
RTL8B	1.33639e-30	-0.154413	0.028	0.066	2.22804e-26	3.04339e-30	-0.154413	FALSE	29.5166	TRUE	Down	1.336e-30	TRUE	X
RTL8C	8.65696e-62	-0.0872696	0.199	0.351	1.44329e-57	3.78737e-61	-0.0872696	FALSE	60.4217	TRUE	Down	8.657e-62	TRUE	X
RTN1	1.61427e-150	-0.506093	0.266	0.518	2.69132e-146	3.60365e-149	-0.506093	FALSE	148.443	TRUE	Down	1.614e-150	FALSE
RTN3	7.40699e-11	-0.00208639	0.698	0.836	1.23489e-06	1.06714e-10	-0.00208639	FALSE	9.97178	TRUE	Down	7.407e-11	FALSE
RTN4	1.55174e-05	0.189297	0.687	0.796	0.258706	1.94036e-05	0.189297	FALSE	4.71212	TRUE	Up	1.552e-05	FALSE
RTN4R	4.99618e-75	-1.07733	0.023	0.088	8.32963e-71	2.88317e-74	-1.07733	FALSE	73.5401	TRUE	Down	4.996e-75	FALSE
RTRAF	0.000763569	0.666412	0.043	0.056	1	0.000904658	0.666412	FALSE	3.04352	TRUE	Up	7.636e-04	FALSE
RUBCN	2.7664e-73	-0.277804	0.1	0.212	4.61214e-69	1.53381e-72	-0.277804	FALSE	71.8142	TRUE	Down	2.766e-73	FALSE
RUFY1	3.65352e-12	0.339695	0.184	0.255	6.09114e-08	5.44019e-12	0.339695	FALSE	11.2644	TRUE	Up	3.654e-12	FALSE
RUFY2	4.75884e-70	0.666344	0.587	0.624	7.93393e-66	2.47512e-69	0.666344	FALSE	68.6064	TRUE	Up	4.759e-70	FALSE
RUNDC1	4.92557e-33	-0.141336	0.04	0.087	8.21191e-29	1.18468e-32	-0.141336	FALSE	31.9264	TRUE	Down	4.926e-33	FALSE
RUNDC3A	4.52551e-32	0.103913	0.146	0.237	7.54493e-28	1.06314e-31	0.103913	FALSE	30.9734	TRUE	Up	4.526e-32	FALSE
RUSC1	2.30312e-27	-0.289618	0.031	0.068	3.83976e-23	4.88556e-27	-0.289618	FALSE	26.3111	TRUE	Down	2.303e-27	FALSE
RUSC2	4.65336e-93	-0.246339	0.188	0.366	7.75809e-89	3.79562e-92	-0.246339	FALSE	91.4207	TRUE	Down	4.653e-93	FALSE
RUVBL1	1.73669e-28	0.0547401	0.067	0.122	2.89541e-24	3.76209e-28	0.0547401	FALSE	27.4246	TRUE	Up	1.737e-28	FALSE
RUVBL2	1.34241e-32	-0.0839504	0.049	0.1	2.23806e-28	3.1925e-32	-0.0839504	FALSE	31.4959	TRUE	Down	1.342e-32	FALSE
RWDD1	0.0213469	0.800271	0.049	0.059	1	0.0237676	0.800271	FALSE	1.62401	TRUE	Up	2.135e-02	FALSE
RWDD3	2.33331e-08	1.25837	0.12	0.1	0.000389009	3.15233e-08	1.25837	FALSE	7.50137	TRUE	Up	2.333e-08	FALSE
RXRA	1.80416e-38	-0.123834	0.081	0.151	3.0079e-34	4.87877e-38	-0.123834	FALSE	37.3117	TRUE	Down	1.804e-38	FALSE
RXRB	1.19181e-81	-0.212565	0.177	0.337	1.98699e-77	7.78903e-81	-0.212565	FALSE	80.1085	TRUE	Down	1.192e-81	FALSE
RXRG	9.06683e-16	-0.00235964	0.027	0.052	1.51162e-11	1.47741e-15	-0.00235964	FALSE	14.8305	TRUE	Down	9.067e-16	FALSE
RXYLT1	9.7095e-05	0.630434	0.044	0.058	1	0.000118785	0.630434	FALSE	3.92524	TRUE	Up	9.710e-05	FALSE
RYBP	0.00324417	0.381205	0.466	0.57	1	0.00373917	0.381205	FALSE	2.42722	TRUE	Up	3.244e-03	FALSE
RYR2	3.67001e-25	0.0761716	0.05	0.094	6.11864e-21	7.41254e-25	0.0761716	FALSE	24.13	TRUE	Up	3.670e-25	FALSE
S100A1	2.4764e-112	-0.395424	0.553	0.776	4.12865e-108	2.83882e-111	-0.395424	FALSE	110.547	TRUE	Down	2.476e-112	FALSE
S100A13	1.98199e-87	-0.342505	0.197	0.366	3.30437e-83	1.44195e-86	-0.342505	FALSE	85.841	TRUE	Down	1.982e-87	FALSE
S100A16	7.82445e-57	-0.756408	0.027	0.084	1.30449e-52	3.07433e-56	-0.756408	FALSE	55.5122	TRUE	Down	7.824e-57	FALSE
S100A6	2.53734e-15	-0.0231418	0.064	0.1	4.23026e-11	4.08585e-15	-0.0231418	FALSE	14.3887	TRUE	Down	2.537e-15	FALSE
S100B	6.19648e-46	0.358866	0.911	0.943	1.03308e-41	1.96946e-45	0.358866	FALSE	44.7057	TRUE	Up	6.196e-46	FALSE
S100PBP	1.57232e-13	0.215446	0.291	0.405	2.62138e-09	2.43084e-13	0.215446	FALSE	12.6142	TRUE	Up	1.572e-13	FALSE
S1PR5	1.30481e-24	0.069653	0.312	0.462	2.17537e-20	2.60439e-24	0.069653	FALSE	23.5843	TRUE	Up	1.305e-24	FALSE
SAAL1	1.23208e-14	0.0740923	0.038	0.065	2.05413e-10	1.95214e-14	0.0740923	FALSE	13.7095	TRUE	Up	1.232e-14	FALSE
SAC3D1	6.33318e-27	-0.166371	0.028	0.063	1.05587e-22	1.32934e-26	-0.166371	FALSE	25.8764	TRUE	Down	6.333e-27	FALSE
SACM1L	5.13614e-14	0.442325	0.132	0.191	8.56297e-10	8.02983e-14	0.442325	FALSE	13.0953	TRUE	Up	5.136e-14	FALSE
SACS	2.58139e-05	0.469739	0.219	0.282	0.430369	3.21131e-05	0.469739	FALSE	4.49332	TRUE	Up	2.581e-05	FALSE
SAE1	1.16941e-52	-0.287756	0.059	0.132	1.94964e-48	4.24844e-52	-0.287756	FALSE	51.3718	TRUE	Down	1.169e-52	FALSE
SAFB	1.14342e-90	-0.295616	0.311	0.539	1.9063e-86	8.91506e-90	-0.295616	FALSE	89.0499	TRUE	Down	1.143e-90	FALSE
SAFB2	9.64215e-92	-0.287082	0.326	0.56	1.60754e-87	7.65865e-91	-0.287082	FALSE	90.1158	TRUE	Down	9.642e-92	FALSE
SALL1	2.42635e-45	-0.00382182	0.168	0.284	4.0452e-41	7.60913e-45	-0.00382182	FALSE	44.1187	TRUE	Down	2.426e-45	FALSE
SALL2	4.43613e-21	-0.101314	0.025	0.054	7.39591e-17	8.19148e-21	-0.101314	FALSE	20.0866	TRUE	Down	4.436e-21	FALSE
SALL3	2.89528e-152	-0.759002	0.145	0.336	4.82702e-148	6.80351e-151	-0.759002	FALSE	150.167	TRUE	Down	2.895e-152	FALSE
SAMD1	1.08553e-35	0.0730313	0.061	0.12	1.80979e-31	2.75481e-35	0.0730313	FALSE	34.5599	TRUE	Up	1.086e-35	FALSE
SAMD12	1.23839e-11	0.747908	0.358	0.385	2.06464e-07	1.81878e-11	0.747908	FALSE	10.7402	TRUE	Up	1.238e-11	FALSE
SAMD4A	8.86562e-53	-0.268331	0.109	0.204	1.47808e-48	3.22639e-52	-0.268331	FALSE	51.4913	TRUE	Down	8.866e-53	FALSE
SAMD4B	1.5962e-13	0.125559	0.398	0.558	2.66118e-09	2.46595e-13	0.125559	FALSE	12.608	TRUE	Up	1.596e-13	FALSE
SAMD8	1.4386e-52	-0.0897498	0.208	0.35	2.39844e-48	5.21524e-52	-0.0897498	FALSE	51.2827	TRUE	Down	1.439e-52	FALSE
SAMHD1	2.88603e-50	2.26882	0.12	0.059	4.81159e-46	9.97645e-50	2.26882	FALSE	49.001	TRUE	Up	2.886e-50	FALSE
SAMM50	2.09999e-31	-0.0161883	0.053	0.104	3.5011e-27	4.86727e-31	-0.0161883	FALSE	30.3127	TRUE	Down	2.100e-31	FALSE
SAP130	1.18872e-29	0.138075	0.107	0.179	1.98184e-25	2.65018e-29	0.138075	FALSE	28.5767	TRUE	Up	1.189e-29	FALSE
SAP18	6.72674e-06	0.577363	0.161	0.209	0.112148	8.51813e-06	0.577363	FALSE	5.06966	TRUE	Up	6.727e-06	FALSE
SAP25	0.0234857	0.649498	0.066	0.078	1	0.0261079	0.649498	FALSE	1.58323	TRUE	Up	2.349e-02	FALSE
SAP30	2.79963e-16	0.913004	0.323	0.327	4.66754e-12	4.61419e-16	0.913004	FALSE	15.3359	TRUE	Up	2.800e-16	FALSE
SAP30BP	1.47668e-43	0.0839548	0.16	0.273	2.46192e-39	4.45156e-43	0.0839548	FALSE	42.3515	TRUE	Up	1.477e-43	FALSE
SAP30L	1.00457e-17	0.353674	0.103	0.157	1.67482e-13	1.71396e-17	0.353674	FALSE	16.766	TRUE	Up	1.005e-17	FALSE
SAPCD2	5.43772e-46	-0.687992	0.026	0.074	9.06577e-42	1.73024e-45	-0.687992	FALSE	44.7619	TRUE	Down	5.438e-46	FALSE
SAR1B	3.2173e-38	-0.07179	0.368	0.555	5.36388e-34	8.64777e-38	-0.07179	FALSE	37.0631	TRUE	Down	3.217e-38	FALSE
SARAF	1.02137e-130	-0.403957	0.147	0.335	1.70283e-126	1.66621e-129	-0.403957	FALSE	128.778	TRUE	Down	1.021e-130	FALSE
SARM1	7.26415e-52	-0.361067	0.049	0.116	1.21108e-47	2.58589e-51	-0.361067	FALSE	50.5874	TRUE	Down	7.264e-52	FALSE
SARNP	5.44243e-25	0.0248745	0.045	0.086	9.07361e-21	1.09533e-24	0.0248745	FALSE	23.9605	TRUE	Up	5.442e-25	FALSE
SARS	1.68956e-97	-0.461654	0.084	0.206	2.81683e-93	1.51667e-96	-0.461654	FALSE	95.8191	TRUE	Down	1.690e-97	FALSE
SARS2	1.29958e-33	-0.00325051	0.069	0.13	2.16665e-29	3.16064e-33	-0.00325051	FALSE	32.5002	TRUE	Down	1.300e-33	FALSE
SART1	1.09058e-142	-0.540953	0.131	0.316	1.81822e-138	2.1666e-141	-0.540953	FALSE	140.664	TRUE	Down	1.091e-142	FALSE
SART3	1.46017e-35	0.0828359	0.198	0.315	2.4344e-31	3.6953e-35	0.0828359	FALSE	34.4323	TRUE	Up	1.460e-35	FALSE
SASH1	1.64525e-118	-0.388683	0.236	0.453	2.74296e-114	2.10508e-117	-0.388683	FALSE	116.677	TRUE	Down	1.645e-118	FALSE
SAT2	5.69942e-33	0.124157	0.118	0.199	9.50207e-29	1.36847e-32	0.124157	FALSE	31.8638	TRUE	Up	5.699e-33	FALSE
SATB1	4.11021e-05	0.559485	0.06	0.079	0.685253	5.08041e-05	0.559485	FALSE	4.2941	TRUE	Up	4.110e-05	FALSE
SATB2	8.80409e-46	-0.406445	0.048	0.108	1.46782e-41	2.78572e-45	-0.406445	FALSE	44.5551	TRUE	Down	8.804e-46	FALSE
SAV1	4.36062e-10	0.46189	0.056	0.083	7.27002e-06	6.16313e-10	0.46189	FALSE	9.2102	TRUE	Up	4.361e-10	FALSE
SAYSD1	8.98449e-11	0.291929	0.042	0.066	1.49789e-06	1.29004e-10	0.291929	FALSE	9.8894	TRUE	Up	8.984e-11	FALSE
SBDS	0.00110065	0.743986	0.085	0.106	1	0.00129355	0.743986	FALSE	2.88822	TRUE	Up	1.101e-03	FALSE
SBF1	1.08449e-264	-0.836598	0.24	0.553	1.80807e-260	8.5183e-263	-0.836598	FALSE	262.07	TRUE	Down	1.084e-264	FALSE
SBF2	2.84172e-22	0.203077	0.058	0.103	4.73772e-18	5.3677e-22	0.203077	FALSE	21.2702	TRUE	Up	2.842e-22	FALSE
SBNO2	1.68347e-104	-0.747395	0.062	0.175	2.80667e-100	1.66056e-103	-0.747395	FALSE	102.78	TRUE	Down	1.683e-104	FALSE
SC5D	5.01297e-269	-1.01989	0.171	0.446	8.35762e-265	4.12864e-267	-1.01989	FALSE	266.384	TRUE	Down	5.013e-269	FALSE
SCAF1	2.76242e-222	-0.761964	0.16	0.415	4.60551e-218	1.42022e-220	-0.761964	FALSE	219.848	TRUE	Down	2.762e-222	FALSE
SCAF11	0.000126642	0.592584	0.138	0.174	1	0.00015431	0.592584	FALSE	3.81161	TRUE	Up	1.266e-04	FALSE
SCAF4	3.53254e-50	-0.0621854	0.095	0.185	5.88945e-46	1.21617e-49	-0.0621854	FALSE	48.915	TRUE	Down	3.533e-50	FALSE
SCAF8	0.000538123	0.596745	0.148	0.185	1	0.000641407	0.596745	FALSE	3.19287	TRUE	Up	5.381e-04	FALSE
SCAMP1	2.25693e-12	0.441086	0.073	0.109	3.76276e-08	3.37605e-12	0.441086	FALSE	11.4716	TRUE	Up	2.257e-12	FALSE
SCAMP2	3.49915e-72	-0.0998761	0.202	0.368	5.83378e-68	1.89669e-71	-0.0998761	FALSE	70.722	TRUE	Down	3.499e-72	FALSE
SCAMP3	5.08198e-167	-0.6542	0.133	0.335	8.47268e-163	1.46634e-165	-0.6542	FALSE	164.834	TRUE	Down	5.082e-167	FALSE
SCAMP4	5.83525e-248	-0.755478	0.326	0.641	9.72854e-244	3.86722e-246	-0.755478	FALSE	245.413	TRUE	Down	5.835e-248	FALSE
SCAMP5	9.93995e-132	-0.685794	0.084	0.23	1.65719e-127	1.65011e-130	-0.685794	FALSE	129.782	TRUE	Down	9.940e-132	FALSE
SCAND1	9.01978e-11	0.491839	0.079	0.114	1.50378e-06	1.29489e-10	0.491839	FALSE	9.88777	TRUE	Up	9.020e-11	FALSE
SCAP	4.67673e-161	-0.603578	0.122	0.315	7.79704e-157	1.23977e-159	-0.603578	FALSE	158.907	TRUE	Down	4.677e-161	FALSE
SCAPER	9.05175e-11	0.49079	0.114	0.159	1.50911e-06	1.29925e-10	0.49079	FALSE	9.88631	TRUE	Up	9.052e-11	FALSE
SCARA3	5.13323e-209	-1.22508	0.072	0.253	8.55812e-205	2.1882e-207	-1.22508	FALSE	206.66	TRUE	Down	5.133e-209	FALSE
SCARB1	2.00048e-97	-0.354916	0.149	0.306	3.3352e-93	1.79009e-96	-0.354916	FALSE	95.7471	TRUE	Down	2.000e-97	FALSE
SCARB2	5.67693e-07	0.0436893	0.595	0.752	0.00946457	7.40541e-07	0.0436893	FALSE	6.13045	TRUE	Up	5.677e-07	FALSE
SCART1	1.32934e-76	-0.292401	0.135	0.267	2.21628e-72	7.89139e-76	-0.292401	FALSE	75.1028	TRUE	Down	1.329e-76	FALSE
SCCPDH	2.54952e-06	0.223916	0.35	0.461	0.0425056	3.26848e-06	0.223916	FALSE	5.48565	TRUE	Up	2.550e-06	FALSE
SCD	5.29381e-207	-0.39062	0.938	0.98	8.82584e-203	2.21219e-205	-0.39062	FALSE	204.655	TRUE	Down	5.294e-207	FALSE
SCD5	0.000141149	0.0124162	0.756	0.872	1	0.000171714	0.0124162	FALSE	3.76519	TRUE	Up	1.411e-04	FALSE
SCFD1	1.00965e-07	0.536857	0.091	0.123	0.00168329	1.34182e-07	0.536857	FALSE	6.87231	TRUE	Up	1.010e-07	FALSE
SCFD2	7.26312e-36	-0.0335787	0.093	0.165	1.21091e-31	1.84858e-35	-0.0335787	FALSE	34.7332	TRUE	Down	7.263e-36	FALSE
SCG5	6.65463e-110	-0.342723	0.256	0.479	1.10946e-105	7.29344e-109	-0.342723	FALSE	108.137	TRUE	Down	6.655e-110	FALSE
SCLT1	1.16959e-09	0.410687	0.082	0.116	1.94994e-05	1.63777e-09	0.410687	FALSE	8.78575	TRUE	Up	1.170e-09	FALSE
SCLY	2.47869e-22	0.209485	0.061	0.107	4.13247e-18	4.68928e-22	0.209485	FALSE	21.3289	TRUE	Up	2.479e-22	FALSE
SCMH1	1.28376e-16	0.127343	0.043	0.075	2.14028e-12	2.1349e-16	0.127343	FALSE	15.6706	TRUE	Up	1.284e-16	FALSE
SCML1	7.52537e-27	-0.189672	0.026	0.061	1.25463e-22	1.57702e-26	-0.189672	FALSE	25.8022	TRUE	Down	7.525e-27	TRUE	X
SCN1B	1.53317e-52	-0.331839	0.131	0.234	2.55611e-48	5.55097e-52	-0.331839	FALSE	51.2556	TRUE	Down	1.533e-52	FALSE
SCN2B	6.05495e-137	-1.12671	0.038	0.152	1.00948e-132	1.10223e-135	-1.12671	FALSE	134.958	TRUE	Down	6.055e-137	FALSE
SCNM1	9.3282e-12	0.330238	0.072	0.106	1.5552e-07	1.375e-11	0.330238	FALSE	10.8617	TRUE	Up	9.328e-12	FALSE
SCNN1D	7.41747e-14	0.0896272	0.036	0.062	1.23664e-09	1.15581e-13	0.0896272	FALSE	12.9371	TRUE	Up	7.417e-14	FALSE
SCO1	0.00694664	0.662761	0.045	0.056	1	0.00791197	0.662761	FALSE	2.10172	TRUE	Up	6.947e-03	FALSE
SCP2	1.82392e-54	-0.0959782	0.212	0.358	3.04085e-50	6.86744e-54	-0.0959782	FALSE	53.1632	TRUE	Down	1.824e-54	FALSE
SCPEP1	1.34855e-30	0.139693	0.125	0.206	2.2483e-26	3.07024e-30	0.139693	FALSE	29.5128	TRUE	Up	1.349e-30	FALSE
SCRIB	3.09628e-108	-0.332723	0.228	0.436	5.16211e-104	3.27095e-107	-0.332723	FALSE	106.485	TRUE	Down	3.096e-108	FALSE
SCRN1	4.38151e-19	0.117603	0.322	0.461	7.30486e-15	7.7241e-19	0.117603	FALSE	18.1122	TRUE	Up	4.382e-19	FALSE
SCRN2	2.7752e-56	-0.429787	0.055	0.128	4.62682e-52	1.08289e-55	-0.429787	FALSE	54.9654	TRUE	Down	2.775e-56	FALSE
SCYL1	1.79302e-97	-0.302977	0.118	0.263	2.98932e-93	1.60784e-96	-0.302977	FALSE	95.7938	TRUE	Down	1.793e-97	FALSE
SCYL2	0.000114769	0.597517	0.041	0.055	1	0.000140104	0.597517	FALSE	3.85355	TRUE	Up	1.148e-04	FALSE
SCYL3	5.17791e-09	0.40627	0.055	0.08	8.63262e-05	7.1294e-09	0.40627	FALSE	8.14695	TRUE	Up	5.178e-09	FALSE
SDC3	4.15421e-66	-0.271267	0.072	0.163	6.92589e-62	1.97832e-65	-0.271267	FALSE	64.7037	TRUE	Down	4.154e-66	FALSE
SDCBP	9.13338e-23	0.0820196	0.039	0.076	1.52272e-18	1.74462e-22	0.0820196	FALSE	21.7583	TRUE	Up	9.133e-23	FALSE
SDCCAG8	4.56165e-41	0.0281172	0.203	0.329	7.60518e-37	1.3082e-40	0.0281172	FALSE	39.8833	TRUE	Up	4.562e-41	FALSE
SDE2	1.49526e-17	0.323152	0.062	0.102	2.4929e-13	2.54092e-17	0.323152	FALSE	16.595	TRUE	Up	1.495e-17	FALSE
SDF2	4.75038e-21	0.185474	0.092	0.146	7.91983e-17	8.76603e-21	0.185474	FALSE	20.0572	TRUE	Up	4.750e-21	FALSE
SDF2L1	1.3932e-08	0.534027	0.033	0.052	0.000232275	1.8946e-08	0.534027	FALSE	7.72248	TRUE	Up	1.393e-08	FALSE
SDF4	1.4898e-193	-0.628724	0.222	0.49	2.4838e-189	5.74454e-192	-0.628724	FALSE	191.241	TRUE	Down	1.490e-193	FALSE
SDHA	5.62763e-29	0.215357	0.107	0.179	9.38238e-25	1.23357e-28	0.215357	FALSE	27.9088	TRUE	Up	5.628e-29	FALSE
SDHAF1	7.07022e-45	-0.0200538	0.102	0.189	1.17875e-40	2.19695e-44	-0.0200538	FALSE	43.6582	TRUE	Down	7.070e-45	FALSE
SDHAF3	0.00408061	0.646443	0.042	0.053	1	0.00468921	0.646443	FALSE	2.3289	TRUE	Up	4.081e-03	FALSE
SDHAF4	1.45363e-08	0.468617	0.073	0.102	0.000242349	1.97488e-08	0.468617	FALSE	7.70446	TRUE	Up	1.454e-08	FALSE
SDHB	9.14481e-23	0.276716	0.171	0.259	1.52462e-18	1.74641e-22	0.276716	FALSE	21.7579	TRUE	Up	9.145e-23	FALSE
SDR39U1	4.80687e-43	0.0781266	0.176	0.295	8.01402e-39	1.43428e-42	0.0781266	FALSE	41.8434	TRUE	Up	4.807e-43	FALSE
SDSL	1.23413e-43	-1.039	0.019	0.061	2.05754e-39	3.73363e-43	-1.039	FALSE	42.4279	TRUE	Down	1.234e-43	FALSE
SEC11A	1.0943e-05	0.518407	0.127	0.163	0.182441	1.37384e-05	0.518407	FALSE	4.86206	TRUE	Up	1.094e-05	FALSE
SEC11C	1.54103e-17	0.102189	0.366	0.52	2.5692e-13	2.61712e-17	0.102189	FALSE	16.5822	TRUE	Up	1.541e-17	FALSE
SEC13	5.22902e-98	-0.256154	0.172	0.345	8.71783e-94	4.74415e-97	-0.256154	FALSE	96.3238	TRUE	Down	5.229e-98	FALSE
SEC14L1	1.28565e-68	-0.157126	0.135	0.262	2.14344e-64	6.45336e-68	-0.157126	FALSE	67.1902	TRUE	Down	1.286e-68	FALSE
SEC14L2	4.7082e-124	-0.493309	0.136	0.306	7.84951e-120	6.67887e-123	-0.493309	FALSE	122.175	TRUE	Down	4.708e-124	FALSE
SEC14L5	1.79682e-226	-0.623046	0.488	0.793	2.99566e-222	9.70855e-225	-0.623046	FALSE	224.013	TRUE	Down	1.797e-226	FALSE
SEC16A	1.63524e-86	-0.37753	0.117	0.248	2.72627e-82	1.17457e-85	-0.37753	FALSE	84.9301	TRUE	Down	1.635e-86	FALSE
SEC22B	9.38626e-11	0.478624	0.175	0.241	1.56488e-06	1.34704e-10	0.478624	FALSE	9.87062	TRUE	Up	9.386e-11	FALSE
SEC22C	4.42665e-18	0.299554	0.181	0.265	7.3801e-14	7.61071e-18	0.299554	FALSE	17.1186	TRUE	Up	4.427e-18	FALSE
SEC23A	8.94173e-07	0.461207	0.059	0.082	0.0149076	1.16107e-06	0.461207	FALSE	5.93514	TRUE	Up	8.942e-07	FALSE
SEC23B	1.2308e-69	-0.0960085	0.178	0.329	2.052e-65	6.3432e-69	-0.0960085	FALSE	68.1977	TRUE	Down	1.231e-69	FALSE
SEC23IP	6.65311e-52	-0.130519	0.098	0.19	1.10921e-47	2.37036e-51	-0.130519	FALSE	50.6252	TRUE	Down	6.653e-52	FALSE
SEC24A	0.000467963	0.65952	0.078	0.098	1	0.00055896	0.65952	FALSE	3.25262	TRUE	Up	4.680e-04	FALSE
SEC24B	9.42258e-14	0.42874	0.1	0.147	1.57093e-09	1.46476e-13	0.42874	FALSE	12.8342	TRUE	Up	9.423e-14	FALSE
SEC24C	1.26041e-46	0.00771003	0.134	0.237	2.10135e-42	4.06542e-46	0.00771003	FALSE	45.3909	TRUE	Up	1.260e-46	FALSE
SEC31B	5.89976e-40	0.0140533	0.116	0.203	9.83607e-36	1.65556e-39	0.0140533	FALSE	38.7811	TRUE	Up	5.900e-40	FALSE
SEC61A1	1.1598e-40	0.0647099	0.115	0.204	1.93362e-36	3.29712e-40	0.0647099	FALSE	39.4819	TRUE	Up	1.160e-40	FALSE
SEC61A2	1.14031e-24	0.250415	0.157	0.242	1.90113e-20	2.27982e-24	0.250415	FALSE	23.6421	TRUE	Up	1.140e-24	FALSE
SEC62	2.99359e-81	-0.255238	0.366	0.601	4.99092e-77	1.93852e-80	-0.255238	FALSE	79.7125	TRUE	Down	2.994e-81	FALSE
SEC63	2.41471e-15	0.370492	0.138	0.201	4.0258e-11	3.89281e-15	0.370492	FALSE	14.4097	TRUE	Up	2.415e-15	FALSE
SECISBP2	2.66041e-53	-0.04336	0.218	0.369	4.43543e-49	9.7825e-53	-0.04336	FALSE	52.0096	TRUE	Down	2.660e-53	FALSE
SECISBP2L	1.44613e-07	0.0152832	0.622	0.769	0.00241099	1.91471e-07	0.0152832	FALSE	6.7179	TRUE	Up	1.446e-07	FALSE
SEH1L	1.26833e-19	0.2674	0.082	0.132	2.11456e-15	2.26415e-19	0.2674	FALSE	18.6451	TRUE	Up	1.268e-19	FALSE
SEL1L	3.2756e-30	0.151606	0.243	0.375	5.46108e-26	7.4059e-30	0.151606	FALSE	29.1304	TRUE	Up	3.276e-30	FALSE
SELENBP1	1.283e-28	-0.372348	0.023	0.057	2.13902e-24	2.79212e-28	-0.372348	FALSE	27.5541	TRUE	Down	1.283e-28	FALSE
SELENOF	8.8824e-37	0.037326	0.291	0.451	1.48087e-32	2.3085e-36	0.037326	FALSE	35.6367	TRUE	Up	8.882e-37	FALSE
SELENOH	2.455e-09	0.443537	0.161	0.217	4.09298e-05	3.41182e-09	0.443537	FALSE	8.46701	TRUE	Up	2.455e-09	FALSE
SELENOI	3.40956e-57	-0.0753414	0.112	0.217	5.68441e-53	1.34652e-56	-0.0753414	FALSE	55.8708	TRUE	Down	3.410e-57	FALSE
SELENOK	1.15586e-12	0.500282	0.099	0.144	1.92704e-08	1.74344e-12	0.500282	FALSE	11.7586	TRUE	Up	1.156e-12	FALSE
SELENON	1.21013e-130	-0.732831	0.073	0.211	2.01754e-126	1.96282e-129	-0.732831	FALSE	128.707	TRUE	Down	1.210e-130	FALSE
SELENOO	2.87408e-44	-0.018481	0.154	0.263	4.79166e-40	8.80491e-44	-0.018481	FALSE	43.0553	TRUE	Down	2.874e-44	FALSE
SELENOP	7.39474e-143	0.555497	0.846	0.871	1.23285e-138	1.47252e-141	0.555497	FALSE	140.832	TRUE	Up	7.395e-143	FALSE
SELENOS	9.88068e-106	-0.314443	0.192	0.383	1.64731e-101	1.00021e-104	-0.314443	FALSE	104	TRUE	Down	9.881e-106	FALSE
SELENOT	1.76737e-15	0.364076	0.073	0.113	2.94656e-11	2.86009e-15	0.364076	FALSE	14.5436	TRUE	Up	1.767e-15	FALSE
SELENOW	1.25821e-18	0.28196	0.71	0.799	2.09769e-14	2.19212e-18	0.28196	FALSE	17.6591	TRUE	Up	1.258e-18	FALSE
SEM1	8.76645e-30	0.127816	0.097	0.165	1.46154e-25	1.95957e-29	0.127816	FALSE	28.7078	TRUE	Up	8.766e-30	FALSE
SEMA3B	8.86153e-121	-0.402938	0.468	0.736	1.47739e-116	1.19892e-119	-0.402938	FALSE	118.921	TRUE	Down	8.862e-121	FALSE
SEMA3C	1.19644e-74	-0.124018	0.124	0.253	1.9947e-70	6.85305e-74	-0.124018	FALSE	73.1641	TRUE	Down	1.196e-74	FALSE
SEMA4C	2.44855e-242	-0.698092	0.387	0.716	4.08222e-238	1.51613e-240	-0.698092	FALSE	239.819	TRUE	Down	2.449e-242	FALSE
SEMA4D	1.05792e-166	-0.475678	0.675	0.891	1.76377e-162	3.04215e-165	-0.475678	FALSE	164.517	TRUE	Down	1.058e-166	FALSE
SEMA4F	1.84161e-10	0.185592	0.035	0.057	3.07033e-06	2.62297e-10	0.185592	FALSE	9.58121	TRUE	Up	1.842e-10	FALSE
SEMA4G	6.21328e-50	-0.828449	0.03	0.084	1.03588e-45	2.12701e-49	-0.828449	FALSE	48.6722	TRUE	Down	6.213e-50	FALSE
SEMA5A	4.60328e-188	-1.01197	0.087	0.268	7.67458e-184	1.66168e-186	-1.01197	FALSE	185.779	TRUE	Down	4.603e-188	FALSE
SEMA6A	1.19798e-23	-0.0948945	0.574	0.767	1.99727e-19	2.33513e-23	-0.0948945	FALSE	22.6317	TRUE	Down	1.198e-23	FALSE
SEMA6D	7.52128e-25	1.50877	0.12	0.078	1.25395e-20	1.50906e-24	1.50877	FALSE	23.8213	TRUE	Up	7.521e-25	FALSE
SEMA7A	2.48314e-113	-0.385891	0.436	0.694	4.13989e-109	2.90545e-112	-0.385891	FALSE	111.537	TRUE	Down	2.483e-113	FALSE
SENP2	0.000339666	0.56662	0.189	0.239	1	0.00040784	0.56662	FALSE	3.38951	TRUE	Up	3.397e-04	FALSE
SENP3	7.72562e-17	0.280719	0.052	0.087	1.28802e-12	1.2906e-16	0.280719	FALSE	15.8892	TRUE	Up	7.726e-17	FALSE
SENP6	5.37409e-33	0.969192	0.365	0.354	8.95968e-29	1.29109e-32	0.969192	FALSE	31.889	TRUE	Up	5.374e-33	FALSE
SENP7	4.19161e-83	1.84567	0.222	0.127	6.98826e-79	2.83101e-82	1.84567	FALSE	81.5481	TRUE	Up	4.192e-83	FALSE
SEPHS2	1.74551e-27	-0.124995	0.028	0.064	2.91011e-23	3.71013e-27	-0.124995	FALSE	26.4306	TRUE	Down	1.746e-27	FALSE
SEPTIN10	4.59721e-38	0.0332147	0.098	0.176	7.66446e-34	1.23334e-37	0.0332147	FALSE	36.9089	TRUE	Up	4.597e-38	FALSE
SEPTIN2	4.69972e-90	-0.248003	0.181	0.353	7.83537e-86	3.63094e-89	-0.248003	FALSE	88.44	TRUE	Down	4.700e-90	FALSE
SEPTIN3	1.55265e-45	-0.874755	0.023	0.068	2.58858e-41	4.88544e-45	-0.874755	FALSE	44.3111	TRUE	Down	1.553e-45	FALSE
SEPTIN4	7.24452e-126	-0.298884	0.904	0.983	1.20781e-121	1.05957e-124	-0.298884	FALSE	123.975	TRUE	Down	7.245e-126	FALSE
SEPTIN7	1.04145e-06	0.725339	0.354	0.4	0.017363	1.349e-06	0.725339	FALSE	5.86999	TRUE	Up	1.041e-06	FALSE
SEPTIN8	0	-0.822717	0.933	0.995	0	0	-0.822717	FALSE		TRUE	Down	0.000e+00	FALSE
SEPTIN9	5.72343e-72	-0.403498	0.08	0.18	9.54211e-68	3.09248e-71	-0.403498	FALSE	70.5097	TRUE	Down	5.723e-72	FALSE
SERAC1	1.75105e-06	0.445728	0.106	0.139	0.0291935	2.25473e-06	0.445728	FALSE	5.64691	TRUE	Up	1.751e-06	FALSE
SERBP1	5.65156e-23	0.323569	0.076	0.128	9.42228e-19	1.08491e-22	0.323569	FALSE	21.9646	TRUE	Up	5.652e-23	FALSE
SERF2	3.23325e-24	0.250315	0.154	0.238	5.39048e-20	6.37556e-24	0.250315	FALSE	23.1955	TRUE	Up	3.233e-24	FALSE
SERGEF	4.61452e-20	0.0932457	0.054	0.093	7.69334e-16	8.31811e-20	0.0932457	FALSE	19.08	TRUE	Up	4.615e-20	FALSE
SERINC1	3.96853e-201	-0.506888	0.622	0.857	6.61633e-197	1.5955e-199	-0.506888	FALSE	198.797	TRUE	Down	3.969e-201	FALSE
SERINC3	2.21159e-07	0.20073	0.42	0.571	0.00368716	2.91319e-07	0.20073	FALSE	6.53563	TRUE	Up	2.212e-07	FALSE
SERINC5	5.62746e-61	-0.182001	0.376	0.596	9.38211e-57	2.411e-60	-0.182001	FALSE	59.6178	TRUE	Down	5.627e-61	FALSE
SERP1	3.82098e-30	0.15437	0.092	0.159	6.37034e-26	8.62287e-30	0.15437	FALSE	29.0643	TRUE	Up	3.821e-30	FALSE
SERP2	4.27315e-13	0.271253	0.07	0.106	7.1242e-09	6.52433e-13	0.271253	FALSE	12.1855	TRUE	Up	4.273e-13	FALSE
SERPINB6	2.21581e-29	0.0812477	0.31	0.467	3.6942e-25	4.90264e-29	0.0812477	FALSE	28.3096	TRUE	Up	2.216e-29	FALSE
SERPINB8	7.72913e-35	-0.345482	0.039	0.086	1.2886e-30	1.91993e-34	-0.345482	FALSE	33.7167	TRUE	Down	7.729e-35	FALSE
SERPINB9	5.23112e-13	1.65642	0.078	0.054	8.72133e-09	7.97119e-13	1.65642	FALSE	12.0985	TRUE	Up	5.231e-13	FALSE
SERPINE2	1.19732e-43	-0.552685	0.033	0.084	1.99617e-39	3.62356e-43	-0.552685	FALSE	42.4409	TRUE	Down	1.197e-43	FALSE
SERPINI1	5.00013e-173	-0.599439	0.322	0.594	8.33621e-169	1.50412e-171	-0.599439	FALSE	170.823	TRUE	Down	5.000e-173	FALSE
SERTAD2	3.09839e-41	-0.0389575	0.092	0.17	5.16563e-37	8.91272e-41	-0.0389575	FALSE	40.05	TRUE	Down	3.098e-41	FALSE
SERTAD3	1.55342e-33	-0.167778	0.041	0.088	2.58986e-29	3.77043e-33	-0.167778	FALSE	32.4236	TRUE	Down	1.553e-33	FALSE
SESN1	2.18528e-13	1.41845	0.146	0.12	3.64329e-09	3.36132e-13	1.41845	FALSE	12.4735	TRUE	Up	2.185e-13	FALSE
SESN3	4.05311e-06	0.525288	0.085	0.111	0.0675735	5.16565e-06	0.525288	FALSE	5.28688	TRUE	Up	4.053e-06	FALSE
SESTD1	4.42546e-07	0.363581	0.279	0.373	0.00737812	5.78803e-07	0.363581	FALSE	6.23747	TRUE	Up	4.425e-07	FALSE
SET	3.41072e-30	0.186596	0.099	0.169	5.68636e-26	7.70729e-30	0.186596	FALSE	29.1131	TRUE	Up	3.411e-30	FALSE
SETBP1	2.46155e-83	-0.490002	0.079	0.187	4.10389e-79	1.6705e-82	-0.490002	FALSE	81.7772	TRUE	Down	2.462e-83	FALSE
SETD1A	1.46302e-46	-0.5484	0.027	0.077	2.43915e-42	4.71177e-46	-0.5484	FALSE	45.3268	TRUE	Down	1.463e-46	FALSE
SETD1B	5.21564e-82	-0.390532	0.081	0.19	8.69552e-78	3.44046e-81	-0.390532	FALSE	80.4634	TRUE	Down	5.216e-82	FALSE
SETD3	6.3664e-13	0.394377	0.152	0.214	1.06141e-08	9.68373e-13	0.394377	FALSE	12.014	TRUE	Up	6.366e-13	FALSE
SETD4	0.000151633	0.558493	0.127	0.16	1	0.000184284	0.558493	FALSE	3.73451	TRUE	Up	1.516e-04	FALSE
SETD5	3.74782e-18	0.276531	0.239	0.346	6.24836e-14	6.458e-18	0.276531	FALSE	17.1899	TRUE	Up	3.748e-18	FALSE
SETD6	0.017603	1.14201	0.051	0.044	1	0.0196922	1.14201	FALSE	1.70571	TRUE	Up	1.760e-02	FALSE
SETD7	1.07978e-55	-0.146215	0.155	0.276	1.8002e-51	4.1692e-55	-0.146215	FALSE	54.3799	TRUE	Down	1.080e-55	FALSE
SETDB1	1.42523e-43	-0.0579847	0.104	0.191	2.37614e-39	4.2995e-43	-0.0579847	FALSE	42.3666	TRUE	Down	1.425e-43	FALSE
SEZ6L2	4.12938e-236	-1.10529	0.101	0.32	6.8845e-232	2.43261e-234	-1.10529	FALSE	233.614	TRUE	Down	4.129e-236	FALSE
SF1	9.45047e-12	0.375885	0.206	0.286	1.57558e-07	1.39254e-11	0.375885	FALSE	10.8562	TRUE	Up	9.450e-12	FALSE
SF3A1	1.39072e-41	0.0762995	0.08	0.154	2.3186e-37	4.02918e-41	0.0762995	FALSE	40.3948	TRUE	Up	1.391e-41	FALSE
SF3A2	6.002e-110	-0.401473	0.127	0.285	1.00065e-105	6.5952e-109	-0.401473	FALSE	108.181	TRUE	Down	6.002e-110	FALSE
SF3B1	7.04988e-70	2.03167	0.17	0.088	1.17536e-65	3.65105e-69	2.03167	FALSE	68.4376	TRUE	Up	7.050e-70	FALSE
SF3B2	2.60699e-111	-0.410749	0.131	0.292	4.34637e-107	2.94868e-110	-0.410749	FALSE	109.53	TRUE	Down	2.607e-111	FALSE
SF3B3	2.43898e-32	0.183122	0.101	0.174	4.06627e-28	5.76641e-32	0.183122	FALSE	31.2391	TRUE	Up	2.439e-32	FALSE
SF3B4	2.69711e-05	0.467787	0.066	0.086	0.449663	3.35282e-05	0.467787	FALSE	4.47459	TRUE	Up	2.697e-05	FALSE
SF3B5	2.24063e-06	0.486002	0.198	0.258	0.0373557	2.87683e-06	0.486002	FALSE	5.54109	TRUE	Up	2.241e-06	FALSE
SFI1	1.56162e-66	-0.330724	0.083	0.18	2.60354e-62	7.49704e-66	-0.330724	FALSE	65.1251	TRUE	Down	1.562e-66	FALSE
SFMBT2	3.75051e-21	0.209275	0.206	0.303	6.25285e-17	6.94057e-21	0.209275	FALSE	20.1586	TRUE	Up	3.751e-21	FALSE
SFPQ	7.29594e-18	1.42841	0.158	0.125	1.21638e-13	1.24832e-17	1.42841	FALSE	16.9037	TRUE	Up	7.296e-18	FALSE
SFRP1	2.53308e-28	1.28102	0.103	0.059	4.22315e-24	5.47328e-28	1.28102	FALSE	27.2618	TRUE	Up	2.533e-28	FALSE
SFSWAP	0.00892516	0.568482	0.229	0.286	1	0.0101057	0.568482	FALSE	1.99543	TRUE	Up	8.925e-03	FALSE
SFT2D1	5.16169e-22	0.178132	0.267	0.394	8.60558e-18	9.70449e-22	0.178132	FALSE	21.013	TRUE	Up	5.162e-22	FALSE
SFT2D2	4.50419e-42	0.137328	0.14	0.243	7.50938e-38	1.3171e-41	0.137328	FALSE	40.8804	TRUE	Up	4.504e-42	FALSE
SFTPC	2.38334e-16	0.193308	0.044	0.076	3.9735e-12	3.94187e-16	0.193308	FALSE	15.4043	TRUE	Up	2.383e-16	FALSE
SFXN1	6.34115e-22	0.208136	0.185	0.276	1.0572e-17	1.19062e-21	0.208136	FALSE	20.9242	TRUE	Up	6.341e-22	FALSE
SFXN3	1.08164e-129	-0.428418	0.217	0.435	1.80331e-125	1.71827e-128	-0.428418	FALSE	127.765	TRUE	Down	1.082e-129	FALSE
SFXN4	0.0283082	0.659893	0.113	0.133	1	0.0313456	0.659893	FALSE	1.50382	TRUE	Up	2.831e-02	FALSE
SFXN5	6.65788e-27	0.0493871	0.072	0.126	1.11e-22	1.39661e-26	0.0493871	FALSE	25.8549	TRUE	Up	6.658e-27	FALSE
SGCB	1.42899e-33	0.0635619	0.279	0.431	2.38241e-29	3.47139e-33	0.0635619	FALSE	32.4595	TRUE	Up	1.429e-33	FALSE
SGCD	1.05561e-49	-0.0767592	0.087	0.173	1.75991e-45	3.59483e-49	-0.0767592	FALSE	48.4443	TRUE	Down	1.056e-49	FALSE
SGCE	2.29579e-19	0.305396	0.199	0.294	3.82754e-15	4.07516e-19	0.305396	FALSE	18.3899	TRUE	Up	2.296e-19	FALSE
SGF29	1.35909e-21	0.146784	0.061	0.106	2.26587e-17	2.53611e-21	0.146784	FALSE	20.5958	TRUE	Up	1.359e-21	FALSE
SGIP1	3.66011e-13	0.348742	0.085	0.125	6.10213e-09	5.59738e-13	0.348742	FALSE	12.252	TRUE	Up	3.660e-13	FALSE
SGK1	3.79422e-274	1.35663	0.621	0.505	6.32573e-270	3.42408e-272	1.35663	FALSE	271.465	TRUE	Up	3.794e-274	FALSE
SGK2	2.87657e-40	0.00798116	0.294	0.464	4.79582e-36	8.12316e-40	0.00798116	FALSE	39.0903	TRUE	Up	2.877e-40	FALSE
SGK3	0	1.50421	0.599	0.464	0	0	1.50421	FALSE		TRUE	Up	0.000e+00	FALSE
SGPL1	8.41664e-45	0.0286301	0.097	0.182	1.40322e-40	2.60959e-44	0.0286301	FALSE	43.5834	TRUE	Up	8.417e-45	FALSE
SGPP1	2.84076e-61	-0.0471854	0.154	0.285	4.73612e-57	1.22637e-60	-0.0471854	FALSE	59.9114	TRUE	Down	2.841e-61	FALSE
SGSH	9.33443e-55	-0.664727	0.033	0.092	1.55624e-50	3.54291e-54	-0.664727	FALSE	53.4506	TRUE	Down	9.334e-55	FALSE
SGSM1	4.54123e-15	0.257704	0.102	0.151	7.57113e-11	7.27265e-15	0.257704	FALSE	14.1383	TRUE	Up	4.541e-15	FALSE
SGSM2	8.59972e-73	-0.730304	0.051	0.134	1.43374e-68	4.71872e-72	-0.730304	FALSE	71.3262	TRUE	Down	8.600e-73	FALSE
SGSM3	2.83209e-122	-0.597188	0.094	0.241	4.72165e-118	3.88747e-121	-0.597188	FALSE	120.41	TRUE	Down	2.832e-122	FALSE
SGTA	2.14771e-187	-0.56785	0.345	0.645	3.58067e-183	7.65507e-186	-0.56785	FALSE	185.116	TRUE	Down	2.148e-187	FALSE
SGTB	2.50308e-26	0.0246045	0.066	0.117	4.17314e-22	5.18021e-26	0.0246045	FALSE	25.2857	TRUE	Up	2.503e-26	FALSE
SH2B1	1.88076e-89	-0.2709	0.166	0.327	3.1356e-85	1.42961e-88	-0.2709	FALSE	87.8448	TRUE	Down	1.881e-89	FALSE
SH2B3	3.97705e-46	-0.857302	0.019	0.062	6.63054e-42	1.2688e-45	-0.857302	FALSE	44.8966	TRUE	Down	3.977e-46	FALSE
SH2D6	7.67363e-27	-0.391755	0.024	0.057	1.27935e-22	1.6061e-26	-0.391755	FALSE	25.7942	TRUE	Down	7.674e-27	FALSE
SH3BGR	5.94087e-19	0.311321	0.067	0.111	9.90462e-15	1.04384e-18	0.311321	FALSE	17.9814	TRUE	Up	5.941e-19	FALSE
SH3BGRL	4.14377e-58	-0.129032	0.131	0.245	6.90849e-54	1.6707e-57	-0.129032	FALSE	56.7771	TRUE	Down	4.144e-58	TRUE	X
SH3BGRL2	0.000671048	0.565804	0.056	0.071	1	0.0007966	0.565804	FALSE	3.09876	TRUE	Up	6.710e-04	FALSE
SH3BGRL3	1.95537e-13	0.370156	0.167	0.236	3.26e-09	3.01097e-13	0.370156	FALSE	12.5213	TRUE	Up	1.955e-13	FALSE
SH3BP4	1.53048e-52	-0.00696678	0.219	0.371	2.55161e-48	5.54357e-52	-0.00696678	FALSE	51.2562	TRUE	Down	1.530e-52	FALSE
SH3BP5	2.47896e-75	-0.279339	0.348	0.561	4.13293e-71	1.43936e-74	-0.279339	FALSE	73.8418	TRUE	Down	2.479e-75	FALSE
SH3BP5L	5.9595e-97	-0.427767	0.089	0.215	9.93568e-93	5.29921e-96	-0.427767	FALSE	95.2758	TRUE	Down	5.959e-97	FALSE
SH3D19	7.11897e-34	0.147817	0.172	0.277	1.18687e-29	1.73885e-33	0.147817	FALSE	32.7597	TRUE	Up	7.119e-34	FALSE
SH3GL1	4.6474e-78	-0.447368	0.064	0.16	7.74814e-74	2.83217e-77	-0.447368	FALSE	76.5479	TRUE	Down	4.647e-78	FALSE
SH3GLB1	7.07056e-12	0.383028	0.178	0.246	1.1788e-07	1.04585e-11	0.383028	FALSE	10.9805	TRUE	Up	7.071e-12	FALSE
SH3GLB2	9.75568e-19	-0.103311	0.72	0.888	1.62647e-14	1.70458e-18	-0.103311	FALSE	17.7684	TRUE	Down	9.756e-19	FALSE
SH3KBP1	3.54978e-58	-0.0854013	0.216	0.369	5.91819e-54	1.43394e-57	-0.0854013	FALSE	56.8435	TRUE	Down	3.550e-58	TRUE	X
SH3PXD2A	2.57925e-134	-0.457547	0.365	0.635	4.30012e-130	4.4291e-133	-0.457547	FALSE	132.354	TRUE	Down	2.579e-134	FALSE
SH3PXD2B	2.06571e-126	-0.398771	0.154	0.34	3.44396e-122	3.04756e-125	-0.398771	FALSE	124.516	TRUE	Down	2.066e-126	FALSE
SH3RF1	2.27112e-32	0.0531558	0.158	0.253	3.78641e-28	5.37554e-32	0.0531558	FALSE	31.2696	TRUE	Up	2.271e-32	FALSE
SH3TC2	2.06744e-12	0.0424231	0.459	0.629	3.44683e-08	3.09587e-12	0.0424231	FALSE	11.5092	TRUE	Up	2.067e-12	FALSE
SH3YL1	4.14686e-09	0.357809	0.226	0.303	6.91364e-05	5.7209e-09	0.357809	FALSE	8.24254	TRUE	Up	4.147e-09	FALSE
SHANK3	1.22761e-73	-0.64528	0.063	0.153	2.04667e-69	6.88289e-73	-0.64528	FALSE	72.1622	TRUE	Down	1.228e-73	FALSE
SHARPIN	1.25688e-107	-0.358541	0.144	0.309	2.09547e-103	1.31307e-106	-0.358541	FALSE	105.882	TRUE	Down	1.257e-107	FALSE
SHB	4.4361e-69	-0.099912	0.206	0.369	7.39587e-65	2.25338e-68	-0.099912	FALSE	67.6472	TRUE	Down	4.436e-69	FALSE
SHC1	5.05961e-13	0.217037	0.041	0.067	8.43539e-09	7.71677e-13	0.217037	FALSE	12.1126	TRUE	Up	5.060e-13	FALSE
SHC2	1.05752e-55	2.25958	0.117	0.054	1.7631e-51	4.08514e-55	2.25958	FALSE	54.3888	TRUE	Up	1.058e-55	FALSE
SHC4	5.5045e-99	1.46742	0.358	0.267	9.1771e-95	5.04807e-98	1.46742	FALSE	97.2969	TRUE	Up	5.504e-99	FALSE
SHF	1.04349e-60	-1.11972	0.018	0.069	1.7397e-56	4.4415e-60	-1.11972	FALSE	59.3525	TRUE	Down	1.043e-60	FALSE
SHFL	1.21031e-24	0.0973955	0.084	0.14	2.01782e-20	2.41805e-24	0.0973955	FALSE	23.6165	TRUE	Up	1.210e-24	FALSE
SHISA2	1.15903e-57	-0.331312	0.058	0.134	1.93233e-53	4.62467e-57	-0.331312	FALSE	56.3349	TRUE	Down	1.159e-57	FALSE
SHISA4	1.39651e-140	-0.44781	0.336	0.608	2.32826e-136	2.66815e-139	-0.44781	FALSE	138.574	TRUE	Down	1.397e-140	FALSE
SHISA5	8.18897e-113	-0.522023	0.096	0.237	1.36527e-108	9.49003e-112	-0.522023	FALSE	111.023	TRUE	Down	8.189e-113	FALSE
SHISA7	7.37078e-30	0.112015	0.139	0.224	1.22886e-25	1.65064e-29	0.112015	FALSE	28.7823	TRUE	Up	7.371e-30	FALSE
SHKBP1	2.83111e-87	-0.476787	0.08	0.192	4.72003e-83	2.05221e-86	-0.476787	FALSE	85.6878	TRUE	Down	2.831e-87	FALSE
SHLD1	5.72654e-06	0.552484	0.046	0.064	0.0954728	7.26784e-06	0.552484	FALSE	5.13859	TRUE	Up	5.727e-06	FALSE
SHMT1	7.74887e-08	0.577244	0.116	0.155	0.00129189	1.0342e-07	0.577244	FALSE	6.9854	TRUE	Up	7.749e-08	FALSE
SHPK	3.67235e-81	-0.282226	0.129	0.263	6.12255e-77	2.37625e-80	-0.282226	FALSE	79.6241	TRUE	Down	3.672e-81	FALSE
SHPRH	4.74288e-05	0.512855	0.155	0.196	0.790732	5.8556e-05	0.512855	FALSE	4.23243	TRUE	Up	4.743e-05	FALSE
SHQ1	0.00105414	0.575867	0.041	0.052	1	0.0012394	0.575867	FALSE	2.90679	TRUE	Up	1.054e-03	FALSE
SHROOM1	2.00442e-95	-0.304888	0.283	0.501	3.34177e-91	1.72624e-94	-0.304888	FALSE	93.7629	TRUE	Down	2.004e-95	FALSE
SHROOM2	1.86289e-63	-0.740293	0.034	0.1	3.10581e-59	8.40581e-63	-0.740293	FALSE	62.0754	TRUE	Down	1.863e-63	TRUE	X
SHROOM4	1.31483e-82	-0.255739	0.162	0.314	2.19209e-78	8.75489e-82	-0.255739	FALSE	81.0577	TRUE	Down	1.315e-82	TRUE	X
SHTN1	5.73621e-05	0.162587	0.78	0.88	0.956341	7.06142e-05	0.162587	FALSE	4.15111	TRUE	Up	5.736e-05	FALSE
SIAE	1.19134e-84	-0.366758	0.072	0.179	1.98619e-80	8.33149e-84	-0.366758	FALSE	83.0793	TRUE	Down	1.191e-84	FALSE
SIAH1	0.00712042	0.6806	0.106	0.128	1	0.00810881	0.6806	FALSE	2.09104	TRUE	Up	7.120e-03	FALSE
SIAH2	1.24829e-49	-0.195686	0.072	0.149	2.08115e-45	4.2476e-49	-0.195686	FALSE	48.3719	TRUE	Down	1.248e-49	FALSE
SIDT2	1.87202e-35	0.0231492	0.236	0.368	3.12103e-31	4.7277e-35	0.0231492	FALSE	34.3254	TRUE	Up	1.872e-35	FALSE
SIGIRR	3.52586e-69	-0.465592	0.049	0.129	5.87831e-65	1.79639e-68	-0.465592	FALSE	67.7456	TRUE	Down	3.526e-69	FALSE
SIGMAR1	1.45049e-74	-0.314136	0.072	0.17	2.41825e-70	8.28585e-74	-0.314136	FALSE	73.0817	TRUE	Down	1.450e-74	FALSE
SIK2	3.43673e-31	0.168391	0.169	0.269	5.72971e-27	7.92653e-31	0.168391	FALSE	30.1009	TRUE	Up	3.437e-31	FALSE
SIK3	3.96191e-10	0.0888845	0.496	0.667	6.60529e-06	5.60521e-10	0.0888845	FALSE	9.25141	TRUE	Up	3.962e-10	FALSE
SIKE1	2.48697e-10	0.452547	0.078	0.111	4.14627e-06	3.5291e-10	0.452547	FALSE	9.45234	TRUE	Up	2.487e-10	FALSE
SIL1	2.47809e-61	-0.141789	0.121	0.233	4.13147e-57	1.07199e-60	-0.141789	FALSE	59.9698	TRUE	Down	2.478e-61	FALSE
SIN3A	4.94708e-19	0.237069	0.1	0.155	8.24777e-15	8.70665e-19	0.237069	FALSE	18.0601	TRUE	Up	4.947e-19	FALSE
SIN3B	2.68772e-137	-0.453325	0.243	0.477	4.48097e-133	4.90321e-136	-0.453325	FALSE	135.31	TRUE	Down	2.688e-137	FALSE
SIPA1L1	3.62833e-18	0.274426	0.082	0.129	6.04916e-14	6.25338e-18	0.274426	FALSE	17.2039	TRUE	Up	3.628e-18	FALSE
SIPA1L3	3.24697e-69	-0.483536	0.054	0.137	5.41336e-65	1.65629e-68	-0.483536	FALSE	67.7809	TRUE	Down	3.247e-69	FALSE
SIRPA	1.73717e-146	-0.507071	0.161	0.366	2.8962e-142	3.6841e-145	-0.507071	FALSE	144.434	TRUE	Down	1.737e-146	FALSE
SIRT2	4.73581e-78	-0.293447	0.605	0.804	7.89555e-74	2.88399e-77	-0.293447	FALSE	76.54	TRUE	Down	4.736e-78	FALSE
SIRT3	1.38194e-30	-0.0126088	0.061	0.115	2.30397e-26	3.14542e-30	-0.0126088	FALSE	29.5023	TRUE	Down	1.382e-30	FALSE
SIRT5	1.26037e-27	-0.0563637	0.064	0.115	2.10129e-23	2.68771e-27	-0.0563637	FALSE	26.5706	TRUE	Down	1.260e-27	FALSE
SIRT6	6.49725e-27	0.00464621	0.042	0.084	1.08322e-22	1.36325e-26	0.00464621	FALSE	25.8654	TRUE	Up	6.497e-27	FALSE
SIRT7	1.53195e-55	-0.1506	0.114	0.217	2.55406e-51	5.89098e-55	-0.1506	FALSE	54.2298	TRUE	Down	1.532e-55	FALSE
SIVA1	1.2995e-16	0.294049	0.106	0.16	2.16653e-12	2.16024e-16	0.294049	FALSE	15.6655	TRUE	Up	1.300e-16	FALSE
SKAP2	1.31254e-19	-0.0970936	0.025	0.053	2.18827e-15	2.34258e-19	-0.0970936	FALSE	18.6303	TRUE	Down	1.313e-19	FALSE
SKI	3.40628e-198	-0.753817	0.126	0.344	5.67896e-194	1.35026e-196	-0.753817	FALSE	195.87	TRUE	Down	3.406e-198	FALSE
SKP2	1.76048e-13	0.338587	0.079	0.119	2.93507e-09	2.71431e-13	0.338587	FALSE	12.5663	TRUE	Up	1.760e-13	FALSE
SLAIN1	0	1.09873	0.753	0.683	0	0	1.09873	FALSE		TRUE	Up	0.000e+00	FALSE
SLBP	3.33191e-14	0.405856	0.11	0.161	5.55496e-10	5.22934e-14	0.405856	FALSE	13.2816	TRUE	Up	3.332e-14	FALSE
SLC10A3	9.30309e-61	-0.555574	0.042	0.111	1.55101e-56	3.96573e-60	-0.555574	FALSE	59.4017	TRUE	Down	9.303e-61	TRUE	X
SLC10A7	0.0158058	0.723947	0.068	0.082	1	0.0177075	0.723947	FALSE	1.75184	TRUE	Up	1.581e-02	FALSE
SLC11A2	2.73404e-35	0.0795013	0.273	0.427	4.55819e-31	6.87807e-35	0.0795013	FALSE	34.1625	TRUE	Up	2.734e-35	FALSE
SLC12A2	2.18145e-16	-0.041583	0.57	0.741	3.63692e-12	3.61149e-16	-0.041583	FALSE	15.4423	TRUE	Down	2.181e-16	FALSE
SLC12A4	3.47651e-35	-0.333315	0.029	0.071	5.79603e-31	8.72005e-35	-0.333315	FALSE	34.0595	TRUE	Down	3.477e-35	FALSE
SLC12A6	1.20577e-28	0.195743	0.093	0.159	2.01026e-24	2.62607e-28	0.195743	FALSE	27.5807	TRUE	Up	1.206e-28	FALSE
SLC12A9	2.74941e-202	-0.677823	0.24	0.519	4.58382e-198	1.12131e-200	-0.677823	FALSE	199.95	TRUE	Down	2.749e-202	FALSE
SLC13A3	1.64063e-89	-0.289073	0.229	0.417	2.73526e-85	1.25045e-88	-0.289073	FALSE	87.9029	TRUE	Down	1.641e-89	FALSE
SLC15A4	1.49871e-37	0.121902	0.092	0.168	2.49865e-33	3.96802e-37	0.121902	FALSE	36.4014	TRUE	Up	1.499e-37	FALSE
SLC16A1	1.70204e-63	-0.203472	0.108	0.217	2.83765e-59	7.6882e-63	-0.203472	FALSE	62.1142	TRUE	Down	1.702e-63	FALSE
SLC16A3	2.31306e-61	-0.596568	0.054	0.13	3.85634e-57	1.00162e-60	-0.596568	FALSE	59.9993	TRUE	Down	2.313e-61	FALSE
SLC16A7	0.0255017	0.732477	0.093	0.109	1	0.0283119	0.732477	FALSE	1.54803	TRUE	Up	2.550e-02	FALSE
SLC17A5	2.46439e-19	0.146307	0.044	0.08	4.10864e-15	4.37352e-19	0.146307	FALSE	18.3592	TRUE	Up	2.464e-19	FALSE
SLC1A3	7.82026e-12	0.276225	0.292	0.407	1.30379e-07	1.15553e-11	0.276225	FALSE	10.9372	TRUE	Up	7.820e-12	FALSE
SLC1A4	1.13482e-38	-0.539032	0.025	0.067	1.89197e-34	3.08349e-38	-0.539032	FALSE	37.511	TRUE	Down	1.135e-38	FALSE
SLC20A1	2.91393e-40	-0.0183332	0.093	0.171	4.85811e-36	8.22592e-40	-0.0183332	FALSE	39.0848	TRUE	Down	2.914e-40	FALSE
SLC20A2	4.79425e-136	-0.399193	0.213	0.44	7.99297e-132	8.54403e-135	-0.399193	FALSE	134.068	TRUE	Down	4.794e-136	FALSE
SLC22A15	5.33559e-05	0.637048	0.375	0.434	0.88955	6.57589e-05	0.637048	FALSE	4.18205	TRUE	Up	5.336e-05	FALSE
SLC22A17	1.8625e-18	-0.0150813	0.475	0.647	3.10516e-14	3.23232e-18	-0.0150813	FALSE	17.4905	TRUE	Down	1.862e-18	FALSE
SLC22A23	6.07169e-06	0.457839	0.456	0.54	0.101227	7.69668e-06	0.457839	FALSE	5.1137	TRUE	Up	6.072e-06	FALSE
SLC23A2	2.45404e-39	0.0284596	0.256	0.405	4.09137e-35	6.79426e-39	0.0284596	FALSE	38.1679	TRUE	Up	2.454e-39	FALSE
SLC24A2	0.0377143	0.19032	0.617	0.733	1	0.0415386	0.19032	FALSE	1.38155	TRUE	Up	3.771e-02	FALSE
SLC25A1	3.05516e-151	-0.685175	0.111	0.287	5.09356e-147	7.02356e-150	-0.685175	FALSE	149.153	TRUE	Down	3.055e-151	FALSE
SLC25A10	8.60923e-70	-0.7229	0.04	0.114	1.43533e-65	4.45046e-69	-0.7229	FALSE	68.3516	TRUE	Down	8.609e-70	FALSE
SLC25A11	1.48257e-72	-0.143547	0.194	0.356	2.47174e-68	8.09307e-72	-0.143547	FALSE	71.0919	TRUE	Down	1.483e-72	FALSE
SLC25A12	1.88509e-09	0.472184	0.106	0.146	3.14283e-05	2.62711e-09	0.472184	FALSE	8.58052	TRUE	Up	1.885e-09	FALSE
SLC25A13	2.24034e-18	0.658704	0.439	0.484	3.73509e-14	3.87932e-18	0.658704	FALSE	17.4112	TRUE	Up	2.240e-18	FALSE
SLC25A16	2.92809e-22	1.43982	0.155	0.115	4.8817e-18	5.52837e-22	1.43982	FALSE	21.2574	TRUE	Up	2.928e-22	FALSE
SLC25A17	8.22748e-10	0.526282	0.062	0.09	1.37168e-05	1.15591e-09	0.526282	FALSE	8.93708	TRUE	Up	8.227e-10	FALSE
SLC25A18	6.25408e-15	0.113413	0.036	0.063	1.04268e-10	9.98182e-15	0.113413	FALSE	14.0008	TRUE	Up	6.254e-15	FALSE
SLC25A20	4.27904e-25	-0.0581407	0.032	0.068	7.13402e-21	8.62827e-25	-0.0581407	FALSE	24.0641	TRUE	Down	4.279e-25	FALSE
SLC25A23	4.47206e-143	-0.525586	0.182	0.393	7.45582e-139	8.98969e-142	-0.525586	FALSE	141.046	TRUE	Down	4.472e-143	FALSE
SLC25A26	5.21841e-08	0.475725	0.103	0.139	0.000870014	6.99002e-08	0.475725	FALSE	7.15552	TRUE	Up	5.218e-08	FALSE
SLC25A27	2.97029e-07	0.968969	0.222	0.22	0.00495207	3.90167e-07	0.968969	FALSE	6.40875	TRUE	Up	2.970e-07	FALSE
SLC25A28	2.8085e-16	0.328308	0.163	0.236	4.68233e-12	4.62791e-16	0.328308	FALSE	15.3346	TRUE	Up	2.808e-16	FALSE
SLC25A29	2.59274e-38	0.0907688	0.377	0.579	4.32261e-34	6.98671e-38	0.0907688	FALSE	37.1557	TRUE	Up	2.593e-38	FALSE
SLC25A32	0.0015143	1.07527	0.13	0.124	1	0.00176988	1.07527	FALSE	2.75206	TRUE	Up	1.514e-03	FALSE
SLC25A35	2.53682e-29	-0.235467	0.029	0.066	4.22939e-25	5.60122e-29	-0.235467	FALSE	28.2517	TRUE	Down	2.537e-29	FALSE
SLC25A36	0.00154868	0.476697	0.259	0.328	1	0.00180957	0.476697	FALSE	2.74243	TRUE	Up	1.549e-03	FALSE
SLC25A37	6.89312e-08	0.434942	0.128	0.17	0.00114922	9.21291e-08	0.434942	FALSE	7.0356	TRUE	Up	6.893e-08	FALSE
SLC25A38	6.65369e-15	0.274975	0.059	0.093	1.1093e-10	1.06136e-14	0.274975	FALSE	13.9741	TRUE	Up	6.654e-15	FALSE
SLC25A39	3.11236e-64	-0.139987	0.204	0.358	5.18892e-60	1.4349e-63	-0.139987	FALSE	62.8432	TRUE	Down	3.112e-64	FALSE
SLC25A4	4.79105e-20	0.281884	0.231	0.34	7.98764e-16	8.63448e-20	0.281884	FALSE	19.0638	TRUE	Up	4.791e-20	FALSE
SLC25A42	3.94553e-23	-0.00155161	0.051	0.093	6.57799e-19	7.61026e-23	-0.00155161	FALSE	22.1186	TRUE	Down	3.946e-23	FALSE
SLC25A44	2.26897e-53	-0.0661583	0.106	0.204	3.78283e-49	8.35766e-53	-0.0661583	FALSE	52.0779	TRUE	Down	2.269e-53	FALSE
SLC25A45	4.14465e-31	-0.330983	0.03	0.07	6.90996e-27	9.54372e-31	-0.330983	FALSE	30.0203	TRUE	Down	4.145e-31	FALSE
SLC25A46	0.00577064	1.09264	0.13	0.127	1	0.00659646	1.09264	FALSE	2.18069	TRUE	Up	5.771e-03	FALSE
SLC25A48	7.49179e-74	1.65475	0.265	0.176	1.24903e-69	4.2088e-73	1.65475	FALSE	72.3758	TRUE	Up	7.492e-74	FALSE
SLC25A6	1.73338e-60	-0.30569	0.078	0.168	2.88989e-56	7.34112e-60	-0.30569	FALSE	59.1342	TRUE	Down	1.733e-60	TRUE	X;Y
SLC26A11	8.28782e-98	-0.487185	0.096	0.225	1.38175e-93	7.50326e-97	-0.487185	FALSE	96.1247	TRUE	Down	8.288e-98	FALSE
SLC26A6	1.91865e-25	-0.214174	0.045	0.087	3.19877e-21	3.89469e-25	-0.214174	FALSE	24.4095	TRUE	Down	1.919e-25	FALSE
SLC27A1	2.86739e-28	0.087854	0.265	0.402	4.78052e-24	6.18934e-28	0.087854	FALSE	27.2084	TRUE	Up	2.867e-28	FALSE
SLC27A4	6.62831e-143	-0.497298	0.16	0.361	1.10507e-138	1.32613e-141	-0.497298	FALSE	140.877	TRUE	Down	6.628e-143	FALSE
SLC27A5	5.11203e-18	0.153235	0.047	0.081	8.52278e-14	8.77841e-18	0.153235	FALSE	17.0566	TRUE	Up	5.112e-18	FALSE
SLC29A3	5.11738e-17	0.11783	0.03	0.057	8.53169e-13	8.58598e-17	0.11783	FALSE	16.0662	TRUE	Up	5.117e-17	FALSE
SLC2A1	5.15735e-65	-0.109501	0.223	0.389	8.59833e-61	2.41179e-64	-0.109501	FALSE	63.6177	TRUE	Down	5.157e-65	FALSE
SLC2A11	3.67308e-44	-0.0664172	0.12	0.213	6.12376e-40	1.12365e-43	-0.0664172	FALSE	42.9494	TRUE	Down	3.673e-44	FALSE
SLC2A4RG	1.88695e-85	-0.500316	0.083	0.195	3.14592e-81	1.33614e-84	-0.500316	FALSE	83.8741	TRUE	Down	1.887e-85	FALSE
SLC2A6	1.23806e-84	-1.07203	0.031	0.108	2.06409e-80	8.64398e-84	-1.07203	FALSE	83.0633	TRUE	Down	1.238e-84	FALSE
SLC2A8	3.22787e-48	-0.306553	0.049	0.113	5.38151e-44	1.07254e-47	-0.306553	FALSE	46.9696	TRUE	Down	3.228e-48	FALSE
SLC30A4	0.00292316	0.682102	0.127	0.155	1	0.00337698	0.682102	FALSE	2.47147	TRUE	Up	2.923e-03	FALSE
SLC30A6	0.0090736	0.765649	0.07	0.084	1	0.0102656	0.765649	FALSE	1.98862	TRUE	Up	9.074e-03	FALSE
SLC30A9	0.0170495	0.754999	0.125	0.15	1	0.0190806	0.754999	FALSE	1.71941	TRUE	Up	1.705e-02	FALSE
SLC31A1	1.30377e-10	0.243689	0.03	0.051	2.17364e-06	1.8635e-10	0.243689	FALSE	9.72967	TRUE	Up	1.304e-10	FALSE
SLC31A2	0.0373866	0.161126	0.625	0.749	1	0.0411938	0.161126	FALSE	1.38517	TRUE	Up	3.739e-02	FALSE
SLC33A1	0.00100291	0.652728	0.077	0.096	1	0.0011808	0.652728	FALSE	2.92782	TRUE	Up	1.003e-03	FALSE
SLC35A1	0.00320507	0.764432	0.068	0.083	1	0.0036946	0.764432	FALSE	2.43243	TRUE	Up	3.205e-03	FALSE
SLC35A4	7.3999e-74	-0.237189	0.081	0.184	1.23371e-69	4.15993e-73	-0.237189	FALSE	72.3809	TRUE	Down	7.400e-74	FALSE
SLC35A5	7.06091e-36	0.186048	0.133	0.225	1.1772e-31	1.79765e-35	0.186048	FALSE	34.7453	TRUE	Up	7.061e-36	FALSE
SLC35B1	2.08022e-41	0.0163272	0.108	0.194	3.46814e-37	6.00425e-41	0.0163272	FALSE	40.2215	TRUE	Up	2.080e-41	FALSE
SLC35B2	3.6371e-155	-0.486474	0.178	0.4	6.06377e-151	8.96905e-154	-0.486474	FALSE	153.047	TRUE	Down	3.637e-155	FALSE
SLC35B3	5.46688e-11	1.27194	0.159	0.138	9.11438e-07	7.91121e-11	1.27194	FALSE	10.1018	TRUE	Up	5.467e-11	FALSE
SLC35B4	0.0272983	0.784775	0.089	0.105	1	0.030255	0.784775	FALSE	1.5192	TRUE	Up	2.730e-02	FALSE
SLC35C1	1.84969e-39	-0.353534	0.024	0.067	3.08381e-35	5.13279e-39	-0.353534	FALSE	38.2896	TRUE	Down	1.850e-39	FALSE
SLC35C2	6.20923e-54	-0.190398	0.097	0.19	1.0352e-49	2.31224e-53	-0.190398	FALSE	52.636	TRUE	Down	6.209e-54	FALSE
SLC35D2	2.21216e-08	0.590391	0.42	0.479	0.000368811	2.9896e-08	0.590391	FALSE	7.52439	TRUE	Up	2.212e-08	FALSE
SLC35E1	4.06243e-14	0.106257	0.032	0.057	6.77288e-10	6.36058e-14	0.106257	FALSE	13.1965	TRUE	Up	4.062e-14	FALSE
SLC35E3	2.03299e-63	-0.18706	0.177	0.315	3.38941e-59	9.16847e-63	-0.18706	FALSE	62.0377	TRUE	Down	2.033e-63	FALSE
SLC35E4	3.63123e-26	0.106901	0.104	0.169	6.05399e-22	7.4839e-26	0.106901	FALSE	25.1259	TRUE	Up	3.631e-26	FALSE
SLC35F5	2.49201e-16	0.907348	0.312	0.311	4.15468e-12	4.1168e-16	0.907348	FALSE	15.3854	TRUE	Up	2.492e-16	FALSE
SLC35F6	6.0512e-97	-0.291275	0.121	0.265	1.00886e-92	5.37511e-96	-0.291275	FALSE	95.2696	TRUE	Down	6.051e-97	FALSE
SLC36A1	1.18494e-28	-0.0145777	0.054	0.103	1.97553e-24	2.58203e-28	-0.0145777	FALSE	27.588	TRUE	Down	1.185e-28	FALSE
SLC37A3	3.12623e-25	0.087919	0.073	0.125	5.21205e-21	6.32177e-25	0.087919	FALSE	24.1992	TRUE	Up	3.126e-25	FALSE
SLC37A4	3.30103e-30	-0.224877	0.033	0.073	5.50348e-26	7.46141e-30	-0.224877	FALSE	29.1272	TRUE	Down	3.301e-30	FALSE
SLC38A10	4.92551e-61	-0.14246	0.218	0.374	8.2118e-57	2.1156e-60	-0.14246	FALSE	59.6746	TRUE	Down	4.926e-61	FALSE
SLC38A2	3.2061e-12	0.344008	0.272	0.382	5.34522e-08	4.7807e-12	0.344008	FALSE	11.3205	TRUE	Up	3.206e-12	FALSE
SLC38A3	3.95585e-101	-0.510186	0.09	0.218	6.5952e-97	3.73276e-100	-0.510186	FALSE	99.428	TRUE	Down	3.956e-101	FALSE
SLC38A7	2.43615e-76	-0.393686	0.092	0.201	4.06155e-72	1.43913e-75	-0.393686	FALSE	74.8419	TRUE	Down	2.436e-76	FALSE
SLC39A1	1.2477e-73	-0.603517	0.034	0.107	2.08016e-69	6.99089e-73	-0.603517	FALSE	72.1555	TRUE	Down	1.248e-73	FALSE
SLC39A11	1.37155e-119	-0.385977	0.237	0.458	2.28665e-115	1.7955e-118	-0.385977	FALSE	117.746	TRUE	Down	1.372e-119	FALSE
SLC39A13	7.26641e-72	-0.407543	0.067	0.16	1.21146e-67	3.9162e-71	-0.407543	FALSE	70.4071	TRUE	Down	7.266e-72	FALSE
SLC39A3	1.06659e-71	-0.374029	0.065	0.157	1.77822e-67	5.71927e-71	-0.374029	FALSE	70.2427	TRUE	Down	1.067e-71	FALSE
SLC39A6	2.11952e-82	-0.159805	0.174	0.336	3.53366e-78	1.40688e-81	-0.159805	FALSE	80.8517	TRUE	Down	2.120e-82	FALSE
SLC39A7	5.62746e-112	-0.451398	0.116	0.27	9.38211e-108	6.425e-111	-0.451398	FALSE	110.192	TRUE	Down	5.627e-112	FALSE
SLC39A9	1.91131e-24	0.148534	0.085	0.142	3.18654e-20	3.79534e-24	0.148534	FALSE	23.4207	TRUE	Up	1.911e-24	FALSE
SLC3A2	5.85001e-77	-0.315551	0.109	0.228	9.75314e-73	3.49476e-76	-0.315551	FALSE	75.4566	TRUE	Down	5.850e-77	FALSE
SLC41A1	1.07295e-97	-0.90125	0.038	0.129	1.78882e-93	9.68279e-97	-0.90125	FALSE	96.014	TRUE	Down	1.073e-97	FALSE
SLC41A3	1.34956e-43	-0.213774	0.051	0.112	2.24998e-39	4.07703e-43	-0.213774	FALSE	42.3897	TRUE	Down	1.350e-43	FALSE
SLC43A2	2.08571e-24	-0.185916	0.024	0.056	3.47729e-20	4.13969e-24	-0.185916	FALSE	23.383	TRUE	Down	2.086e-24	FALSE
SLC44A1	1.61912e-51	0.293601	0.869	0.896	2.6994e-47	5.73247e-51	0.293601	FALSE	50.2417	TRUE	Up	1.619e-51	FALSE
SLC44A2	5.35617e-163	-0.563912	0.254	0.505	8.92981e-159	1.48972e-161	-0.563912	FALSE	160.827	TRUE	Down	5.356e-163	FALSE
SLC45A1	2.54024e-35	-0.511073	0.018	0.053	4.23508e-31	6.39431e-35	-0.511073	FALSE	34.1942	TRUE	Down	2.540e-35	FALSE
SLC45A3	2.88889e-33	-0.109292	0.476	0.675	4.81636e-29	6.9819e-33	-0.109292	FALSE	32.156	TRUE	Down	2.889e-33	FALSE
SLC46A1	1.43235e-93	-0.544939	0.071	0.181	2.38801e-89	1.18082e-92	-0.544939	FALSE	91.9278	TRUE	Down	1.432e-93	FALSE
SLC48A1	1.35126e-143	-0.433535	0.563	0.816	2.25282e-139	2.73574e-142	-0.433535	FALSE	141.563	TRUE	Down	1.351e-143	FALSE
SLC49A4	6.23978e-16	0.331038	0.062	0.1	1.0403e-11	1.02107e-15	0.331038	FALSE	14.9909	TRUE	Up	6.240e-16	FALSE
SLC4A1AP	1.65192e-27	0.155389	0.102	0.169	2.75408e-23	3.51297e-27	0.155389	FALSE	26.4543	TRUE	Up	1.652e-27	FALSE
SLC4A2	6.40991e-176	-0.725581	0.113	0.309	1.06866e-171	1.99177e-174	-0.725581	FALSE	173.701	TRUE	Down	6.410e-176	FALSE
SLC4A5	3.99698e-30	-0.106365	0.047	0.094	6.66376e-26	9.01046e-30	-0.106365	FALSE	29.0453	TRUE	Down	3.997e-30	FALSE
SLC4A8	1.16076e-78	-0.251099	0.274	0.47	1.93522e-74	7.15087e-78	-0.251099	FALSE	77.1456	TRUE	Down	1.161e-78	FALSE
SLC52A2	2.88934e-39	-0.459874	0.024	0.067	4.8171e-35	7.989e-39	-0.459874	FALSE	38.0975	TRUE	Down	2.889e-39	FALSE
SLC5A11	5.24723e-30	-0.0207932	0.415	0.605	8.74817e-26	1.17882e-29	-0.0207932	FALSE	28.9286	TRUE	Down	5.247e-30	FALSE
SLC5A6	1.34712e-23	0.148917	0.07	0.12	2.24592e-19	2.62403e-23	0.148917	FALSE	22.581	TRUE	Up	1.347e-23	FALSE
SLC66A1	4.05487e-62	-0.446807	0.039	0.108	6.76029e-58	1.78133e-61	-0.446807	FALSE	60.7493	TRUE	Down	4.055e-62	FALSE
SLC66A2	9.7849e-212	-0.985472	0.113	0.325	1.63134e-207	4.34583e-210	-0.985472	FALSE	209.362	TRUE	Down	9.785e-212	FALSE
SLC66A3	1.36112e-33	-0.144948	0.045	0.094	2.26926e-29	3.30842e-33	-0.144948	FALSE	32.4804	TRUE	Down	1.361e-33	FALSE
SLC6A1	1.77873e-11	0.0158775	0.537	0.712	2.96549e-07	2.60334e-11	0.0158775	FALSE	10.5845	TRUE	Up	1.779e-11	FALSE
SLC6A15	4.81679e-14	1.28593	0.141	0.111	8.03056e-10	7.53473e-14	1.28593	FALSE	13.1229	TRUE	Up	4.817e-14	FALSE
SLC6A6	1.64024e-160	-0.632283	0.153	0.356	2.73462e-156	4.26816e-159	-0.632283	FALSE	158.37	TRUE	Down	1.640e-160	FALSE
SLC6A8	7.16703e-112	-0.314175	0.275	0.512	1.19489e-107	8.16079e-111	-0.314175	FALSE	110.088	TRUE	Down	7.167e-112	TRUE	X
SLC6A9	6.48616e-190	-0.656212	0.281	0.552	1.08137e-185	2.39226e-188	-0.656212	FALSE	187.621	TRUE	Down	6.486e-190	FALSE
SLC7A1	2.41589e-52	-0.234491	0.047	0.113	4.02777e-48	8.70234e-52	-0.234491	FALSE	51.0604	TRUE	Down	2.416e-52	FALSE
SLC7A11	1.6988e-20	0.220694	0.034	0.067	2.83224e-16	3.09115e-20	0.220694	FALSE	19.5099	TRUE	Up	1.699e-20	FALSE
SLC7A14	8.33095e-119	-0.745977	0.1	0.244	1.38894e-114	1.0724e-117	-0.745977	FALSE	116.97	TRUE	Down	8.331e-119	FALSE
SLC7A6	5.24838e-13	0.0634846	0.033	0.056	8.7501e-09	7.99605e-13	0.0634846	FALSE	12.0971	TRUE	Up	5.248e-13	FALSE
SLC7A6OS	1.0995e-30	-0.0192898	0.055	0.107	1.83308e-26	2.51065e-30	-0.0192898	FALSE	29.6002	TRUE	Down	1.099e-30	FALSE
SLC8A2	1.20464e-32	-0.377986	0.032	0.073	2.00837e-28	2.86646e-32	-0.377986	FALSE	31.5427	TRUE	Down	1.205e-32	FALSE
SLC9A1	8.18107e-47	-0.743461	0.02	0.064	1.36395e-42	2.65291e-46	-0.743461	FALSE	45.5763	TRUE	Down	8.181e-47	FALSE
SLC9A3R1	3.58734e-82	-0.21897	0.251	0.447	5.98081e-78	2.37004e-81	-0.21897	FALSE	80.6252	TRUE	Down	3.587e-82	FALSE
SLC9A6	1.12403e-43	-0.0786461	0.071	0.142	1.87399e-39	3.40785e-43	-0.0786461	FALSE	42.4675	TRUE	Down	1.124e-43	TRUE	X
SLC9A8	1.88552e-51	-0.348192	0.048	0.113	3.14354e-47	6.67287e-51	-0.348192	FALSE	50.1757	TRUE	Down	1.886e-51	FALSE
SLC9A9	5.34338e-85	-0.309128	0.117	0.248	8.90848e-81	3.75853e-84	-0.309128	FALSE	83.425	TRUE	Down	5.343e-85	FALSE
SLC9B2	2.24437e-16	-0.0900013	0.026	0.051	3.74181e-12	3.71275e-16	-0.0900013	FALSE	15.4303	TRUE	Down	2.244e-16	FALSE
SLCO1A2	7.5048e-83	1.19131	0.432	0.388	1.2512e-78	5.02076e-82	1.19131	FALSE	81.2992	TRUE	Up	7.505e-83	FALSE
SLCO3A1	5.36808e-120	-0.406992	0.398	0.665	8.94967e-116	7.10413e-119	-0.406992	FALSE	118.148	TRUE	Down	5.368e-120	FALSE
SLFN5	6.52913e-43	-0.0183866	0.115	0.205	1.08854e-38	1.94476e-42	-0.0183866	FALSE	41.7111	TRUE	Down	6.529e-43	FALSE
SLITRK2	2.7223e-25	0.231051	0.166	0.256	4.53862e-21	5.51152e-25	0.231051	FALSE	24.2587	TRUE	Up	2.722e-25	TRUE	X
SLK	7.04902e-21	0.217458	0.18	0.266	1.17521e-16	1.29627e-20	0.217458	FALSE	19.8873	TRUE	Up	7.049e-21	FALSE
SLTM	6.48715e-13	0.758468	0.355	0.377	1.08154e-08	9.86387e-13	0.758468	FALSE	12.006	TRUE	Up	6.487e-13	FALSE
SLU7	7.81712e-05	0.653169	0.089	0.114	1	9.5883e-05	0.653169	FALSE	4.01826	TRUE	Up	7.817e-05	FALSE
SLX4	4.11712e-53	-0.321923	0.058	0.13	6.86407e-49	1.50866e-52	-0.321923	FALSE	51.8214	TRUE	Down	4.117e-53	FALSE
SLX4IP	7.88531e-07	0.544642	0.076	0.103	0.0131464	1.02468e-06	0.544642	FALSE	5.98941	TRUE	Up	7.885e-07	FALSE
SMAD2	4.69709e-27	0.169186	0.164	0.255	7.831e-23	9.90441e-27	0.169186	FALSE	26.0042	TRUE	Up	4.697e-27	FALSE
SMAD4	1.32373e-11	0.438489	0.121	0.169	2.20693e-07	1.94277e-11	0.438489	FALSE	10.7116	TRUE	Up	1.324e-11	FALSE
SMAD7	2.20255e-81	-0.293944	0.106	0.23	3.67209e-77	1.42955e-80	-0.293944	FALSE	79.8448	TRUE	Down	2.203e-81	FALSE
SMAD9	8.23504e-106	-0.509697	0.083	0.211	1.37295e-101	8.3562e-105	-0.509697	FALSE	104.078	TRUE	Down	8.235e-106	FALSE
SMAP1	2.12138e-36	-0.0350285	0.053	0.11	3.53676e-32	5.4698e-36	-0.0350285	FALSE	35.262	TRUE	Down	2.121e-36	FALSE
SMAP2	2.70413e-58	-0.163246	0.093	0.189	4.50832e-54	1.09547e-57	-0.163246	FALSE	56.9604	TRUE	Down	2.704e-58	FALSE
SMARCA1	9.82929e-07	0.484395	0.044	0.063	0.0163874	1.27476e-06	0.484395	FALSE	5.89457	TRUE	Up	9.829e-07	TRUE	X
SMARCA2	2.14594e-45	-0.0320143	0.213	0.347	3.57771e-41	6.73225e-45	-0.0320143	FALSE	44.1718	TRUE	Down	2.146e-45	FALSE
SMARCA4	1.48364e-110	-0.365995	0.248	0.464	2.47353e-106	1.64951e-109	-0.365995	FALSE	108.783	TRUE	Down	1.484e-110	FALSE
SMARCA5	0.00776083	0.420098	0.31	0.396	1	0.00882035	0.420098	FALSE	2.05451	TRUE	Up	7.761e-03	FALSE
SMARCAD1	1.25776e-18	1.50111	0.126	0.091	2.09693e-14	2.19177e-18	1.50111	FALSE	17.6592	TRUE	Up	1.258e-18	FALSE
SMARCAL1	1.94977e-33	-0.0208062	0.076	0.139	3.25065e-29	4.72433e-33	-0.0208062	FALSE	32.3257	TRUE	Down	1.950e-33	FALSE
SMARCB1	3.42433e-75	-0.175784	0.139	0.274	5.70904e-71	1.98419e-74	-0.175784	FALSE	73.7024	TRUE	Down	3.424e-75	FALSE
SMARCC1	7.94752e-30	0.119778	0.123	0.201	1.32501e-25	1.77792e-29	0.119778	FALSE	28.7501	TRUE	Up	7.948e-30	FALSE
SMARCC2	2.91537e-54	-0.152388	0.104	0.2	4.86051e-50	1.09285e-53	-0.152388	FALSE	52.9614	TRUE	Down	2.915e-54	FALSE
SMARCD1	2.56695e-53	-0.1454	0.088	0.177	4.27961e-49	9.44703e-53	-0.1454	FALSE	52.0247	TRUE	Down	2.567e-53	FALSE
SMARCD2	9.98455e-28	0.184379	0.162	0.254	1.66462e-23	2.13455e-27	0.184379	FALSE	26.6707	TRUE	Up	9.985e-28	FALSE
SMARCD3	1.75386e-25	0.0400799	0.064	0.113	2.92404e-21	3.5653e-25	0.0400799	FALSE	24.4479	TRUE	Up	1.754e-25	FALSE
SMC1A	1.87294e-93	-0.250522	0.16	0.323	3.12256e-89	1.54104e-92	-0.250522	FALSE	91.8122	TRUE	Down	1.873e-93	TRUE	X
SMC2	4.22079e-19	0.244674	0.049	0.085	7.03691e-15	7.44542e-19	0.244674	FALSE	18.1281	TRUE	Up	4.221e-19	FALSE
SMC3	0.0117337	0.688319	0.135	0.163	1	0.0132293	0.688319	FALSE	1.87846	TRUE	Up	1.173e-02	FALSE
SMC6	2.1815e-07	1.2135	0.148	0.133	0.00363699	2.87399e-07	1.2135	FALSE	6.54151	TRUE	Up	2.181e-07	FALSE
SMCHD1	9.35042e-15	1.17065	0.193	0.167	1.5589e-10	1.48762e-14	1.17065	FALSE	13.8275	TRUE	Up	9.350e-15	FALSE
SMCR8	7.59907e-27	-0.169171	0.034	0.072	1.26692e-22	1.59089e-26	-0.169171	FALSE	25.7984	TRUE	Down	7.599e-27	FALSE
SMDT1	1.80518e-15	0.315848	0.166	0.238	3.0096e-11	2.9185e-15	0.315848	FALSE	14.5348	TRUE	Up	1.805e-15	FALSE
SMG5	6.00252e-124	-0.409309	0.345	0.608	1.00074e-119	8.50073e-123	-0.409309	FALSE	122.071	TRUE	Down	6.003e-124	FALSE
SMG6	9.75274e-62	-0.250747	0.082	0.175	1.62598e-57	4.24923e-61	-0.250747	FALSE	60.3717	TRUE	Down	9.753e-62	FALSE
SMG8	3.62254e-19	0.177018	0.038	0.071	6.0395e-15	6.39942e-19	0.177018	FALSE	18.1939	TRUE	Up	3.623e-19	FALSE
SMG9	3.80709e-84	-0.200661	0.194	0.366	6.34718e-80	2.62139e-83	-0.200661	FALSE	82.5815	TRUE	Down	3.807e-84	FALSE
SMIM1	6.44312e-30	-0.721971	0.019	0.051	1.0742e-25	1.44595e-29	-0.721971	FALSE	28.8398	TRUE	Down	6.443e-30	FALSE
SMIM12	6.26262e-35	0.0948466	0.124	0.21	1.0441e-30	1.56206e-34	0.0948466	FALSE	33.8063	TRUE	Up	6.263e-35	FALSE
SMIM13	7.43831e-69	-0.330077	0.055	0.139	1.24012e-64	3.74476e-68	-0.330077	FALSE	67.4266	TRUE	Down	7.438e-69	FALSE
SMIM14	3.88013e-21	0.304685	0.103	0.162	6.46895e-17	7.1773e-21	0.304685	FALSE	20.144	TRUE	Up	3.880e-21	FALSE
SMIM26	0.000289633	0.585973	0.045	0.059	1	0.000348554	0.585973	FALSE	3.45773	TRUE	Up	2.896e-04	FALSE
SMIM29	5.41295e-40	-0.0766728	0.073	0.141	9.02448e-36	1.51946e-39	-0.0766728	FALSE	38.8183	TRUE	Down	5.413e-40	FALSE
SMIM30	0.0323224	1.32051	0.053	0.047	1	0.0357066	1.32051	FALSE	1.44725	TRUE	Up	3.232e-02	FALSE
SMIM5	1.76556e-76	-0.240827	0.183	0.337	2.94354e-72	1.0459e-75	-0.240827	FALSE	74.9805	TRUE	Down	1.766e-76	FALSE
SMIM6	1.39635e-08	0.475462	0.049	0.072	0.000232799	1.89858e-08	0.475462	FALSE	7.72157	TRUE	Up	1.396e-08	FALSE
SMIM7	6.92572e-29	0.102547	0.215	0.329	1.15466e-24	1.51537e-28	0.102547	FALSE	27.8195	TRUE	Up	6.926e-29	FALSE
SMNDC1	1.18327e-07	0.52136	0.115	0.154	0.00197275	1.5706e-07	0.52136	FALSE	6.80393	TRUE	Up	1.183e-07	FALSE
SMOC1	3.88248e-74	-0.227529	0.291	0.489	6.47287e-70	2.19421e-73	-0.227529	FALSE	72.6587	TRUE	Down	3.882e-74	FALSE
SMOX	5.92873e-45	-0.142237	0.068	0.139	9.88438e-41	1.84563e-44	-0.142237	FALSE	43.7339	TRUE	Down	5.929e-45	FALSE
SMPD1	1.19996e-184	-0.636784	0.191	0.437	2.00058e-180	4.12117e-183	-0.636784	FALSE	182.385	TRUE	Down	1.200e-184	FALSE
SMPD2	1.55214e-08	0.357403	0.052	0.075	0.000258773	2.1077e-08	0.357403	FALSE	7.67619	TRUE	Up	1.552e-08	FALSE
SMPD4	2.75512e-65	-0.145375	0.229	0.397	4.59334e-61	1.29483e-64	-0.145375	FALSE	63.8878	TRUE	Down	2.755e-65	FALSE
SMTN	2.96354e-27	-0.435438	0.046	0.089	4.94082e-23	6.27552e-27	-0.435438	FALSE	26.2024	TRUE	Down	2.964e-27	FALSE
SMUG1	7.41553e-11	0.380998	0.037	0.059	1.23632e-06	1.06819e-10	0.380998	FALSE	9.97135	TRUE	Up	7.416e-11	FALSE
SMURF1	2.00188e-95	-0.382628	0.131	0.277	3.33753e-91	1.72581e-94	-0.382628	FALSE	93.763	TRUE	Down	2.002e-95	FALSE
SMYD2	0.000162479	0.508171	0.062	0.08	1	0.00019724	0.508171	FALSE	3.70501	TRUE	Up	1.625e-04	FALSE
SMYD4	3.10117e-09	0.305078	0.037	0.057	5.17026e-05	4.29575e-09	0.305078	FALSE	8.36696	TRUE	Up	3.101e-09	FALSE
SMYD5	1.57826e-13	0.338094	0.074	0.112	2.63127e-09	2.43913e-13	0.338094	FALSE	12.6128	TRUE	Up	1.578e-13	FALSE
SNAP23	1.51282e-08	0.55312	0.06	0.086	0.000252218	2.05497e-08	0.55312	FALSE	7.6872	TRUE	Up	1.513e-08	FALSE
SNAP25	1.69244e-39	-1.23251	0.019	0.058	2.82163e-35	4.70103e-39	-1.23251	FALSE	38.3278	TRUE	Down	1.692e-39	FALSE
SNAP29	3.88621e-27	-0.0404076	0.046	0.09	6.47909e-23	8.20885e-27	-0.0404076	FALSE	26.0857	TRUE	Down	3.886e-27	FALSE
SNAP47	3.95259e-31	0.0878029	0.073	0.133	6.58976e-27	9.10642e-31	0.0878029	FALSE	30.0407	TRUE	Up	3.953e-31	FALSE
SNAP91	1.18648e-13	0.165529	0.055	0.087	1.97811e-09	1.84104e-13	0.165529	FALSE	12.7349	TRUE	Up	1.186e-13	FALSE
SNAPC1	0.00880113	0.709566	0.061	0.074	1	0.00997195	0.709566	FALSE	2.00122	TRUE	Up	8.801e-03	FALSE
SNAPC2	5.15586e-33	-0.222729	0.027	0.067	8.59586e-29	1.23901e-32	-0.222729	FALSE	31.9069	TRUE	Down	5.156e-33	FALSE
SNAPC3	0.00115293	1.164	0.118	0.111	1	0.00135405	1.164	FALSE	2.86836	TRUE	Up	1.153e-03	FALSE
SNAPC4	5.31016e-39	-0.0994847	0.083	0.154	8.8531e-35	1.45545e-38	-0.0994847	FALSE	37.837	TRUE	Down	5.310e-39	FALSE
SNAPC5	9.2349e-06	0.486182	0.046	0.063	0.153964	1.163e-05	0.486182	FALSE	4.93442	TRUE	Up	9.235e-06	FALSE
SNAPIN	1.26923e-15	0.359076	0.117	0.172	2.11606e-11	2.05907e-15	0.359076	FALSE	14.6863	TRUE	Up	1.269e-15	FALSE
SNCA	5.17265e-70	-0.279742	0.337	0.54	8.62385e-66	2.68541e-69	-0.279742	FALSE	68.571	TRUE	Down	5.173e-70	FALSE
SND1	1.33734e-54	-0.0502022	0.111	0.214	2.22962e-50	5.05557e-54	-0.0502022	FALSE	53.2962	TRUE	Down	1.337e-54	FALSE
SNF8	6.32184e-21	0.251497	0.067	0.113	1.05398e-16	1.16381e-20	0.251497	FALSE	19.9341	TRUE	Up	6.322e-21	FALSE
SNHG32	1.98614e-35	0.0808866	0.095	0.168	3.31129e-31	5.00993e-35	0.0808866	FALSE	34.3002	TRUE	Up	1.986e-35	FALSE
SNIP1	3.08311e-11	0.485602	0.055	0.084	5.14016e-07	4.48765e-11	0.485602	FALSE	10.348	TRUE	Up	3.083e-11	FALSE
SNRK	2.76892e-10	0.270876	0.035	0.056	4.61635e-06	3.92461e-10	0.270876	FALSE	9.4062	TRUE	Up	2.769e-10	FALSE
SNRNP200	5.26924e-71	-0.160451	0.213	0.378	8.78488e-67	2.77461e-70	-0.160451	FALSE	69.5568	TRUE	Down	5.269e-71	FALSE
SNRNP25	1.15285e-08	0.3233	0.042	0.063	0.000192204	1.57128e-08	0.3233	FALSE	7.80375	TRUE	Up	1.153e-08	FALSE
SNRNP27	0.00132856	0.708063	0.11	0.136	1	0.00155579	0.708063	FALSE	2.80805	TRUE	Up	1.329e-03	FALSE
SNRNP35	3.18346e-12	0.344965	0.165	0.229	5.30746e-08	4.74776e-12	0.344965	FALSE	11.3235	TRUE	Up	3.183e-12	FALSE
SNRNP40	5.20913e-38	0.0395766	0.196	0.315	8.68466e-34	1.39662e-37	0.0395766	FALSE	36.8549	TRUE	Up	5.209e-38	FALSE
SNRNP70	1.85787e-211	-0.624412	0.45	0.777	3.09745e-207	8.20851e-210	-0.624412	FALSE	209.086	TRUE	Down	1.858e-211	FALSE
SNRPA	1.78665e-23	0.210164	0.105	0.168	2.97869e-19	3.46663e-23	0.210164	FALSE	22.4601	TRUE	Up	1.787e-23	FALSE
SNRPB	9.33586e-38	-0.0762054	0.053	0.11	1.55648e-33	2.48497e-37	-0.0762054	FALSE	36.6047	TRUE	Down	9.336e-38	FALSE
SNRPC	5.08412e-15	0.349369	0.18	0.257	8.47625e-11	8.13134e-15	0.349369	FALSE	14.0898	TRUE	Up	5.084e-15	FALSE
SNRPD2	2.60456e-07	0.643577	0.051	0.073	0.00434233	3.42445e-07	0.643577	FALSE	6.46541	TRUE	Up	2.605e-07	FALSE
SNRPN	4.07475e-14	0.32452	0.218	0.308	6.79343e-10	6.37869e-14	0.32452	FALSE	13.1953	TRUE	Up	4.075e-14	FALSE
SNTA1	3.42593e-18	0.176219	0.08	0.126	5.71171e-14	5.90575e-18	0.176219	FALSE	17.2287	TRUE	Up	3.426e-18	FALSE
SNTB2	3.88939e-21	-0.0439823	0.04	0.076	6.48438e-17	7.19286e-21	-0.0439823	FALSE	20.1431	TRUE	Down	3.889e-21	FALSE
SNU13	1.02568e-29	0.166461	0.17	0.268	1.71001e-25	2.28849e-29	0.166461	FALSE	28.6405	TRUE	Up	1.026e-29	FALSE
SNUPN	3.10343e-19	0.22233	0.086	0.136	5.17403e-15	5.49611e-19	0.22233	FALSE	18.2599	TRUE	Up	3.103e-19	FALSE
SNW1	5.87296e-25	0.128436	0.056	0.102	9.79139e-21	1.18058e-24	0.128436	FALSE	23.9279	TRUE	Up	5.873e-25	FALSE
SNX1	1.45807e-09	0.220911	0.686	0.793	2.4309e-05	2.0377e-09	0.220911	FALSE	8.69086	TRUE	Up	1.458e-09	FALSE
SNX10	3.43973e-46	-0.937953	0.021	0.066	5.73472e-42	1.09862e-45	-0.937953	FALSE	44.9592	TRUE	Down	3.440e-46	FALSE
SNX11	2.50234e-42	-0.23552	0.047	0.105	4.1719e-38	7.35018e-42	-0.23552	FALSE	41.1337	TRUE	Down	2.502e-42	FALSE
SNX12	7.65412e-32	0.0332265	0.07	0.129	1.27609e-27	1.7892e-31	0.0332265	FALSE	30.7473	TRUE	Up	7.654e-32	TRUE	X
SNX13	0.0400728	0.901976	0.154	0.158	1	0.044102	0.901976	FALSE	1.35554	TRUE	Up	4.007e-02	FALSE
SNX15	3.75812e-91	-0.31414	0.105	0.236	6.26554e-87	2.9546e-90	-0.31414	FALSE	89.5295	TRUE	Down	3.758e-91	FALSE
SNX17	8.01773e-68	-0.114697	0.187	0.339	1.33672e-63	3.94973e-67	-0.114697	FALSE	66.4034	TRUE	Down	8.018e-68	FALSE
SNX18	3.57903e-105	-0.553658	0.07	0.19	5.96696e-101	3.58029e-104	-0.553658	FALSE	103.446	TRUE	Down	3.579e-105	FALSE
SNX19	9.41461e-41	0.827638	0.451	0.466	1.5696e-36	2.6818e-40	0.827638	FALSE	39.5716	TRUE	Up	9.415e-41	FALSE
SNX2	1.69089e-07	0.558047	0.104	0.14	0.00281905	2.23424e-07	0.558047	FALSE	6.65087	TRUE	Up	1.691e-07	FALSE
SNX21	2.82246e-92	-0.486196	0.1	0.225	4.70561e-88	2.26304e-91	-0.486196	FALSE	90.6453	TRUE	Down	2.822e-92	FALSE
SNX22	5.61687e-11	0.288781	0.241	0.327	9.36445e-07	8.12273e-11	0.288781	FALSE	10.0903	TRUE	Up	5.617e-11	FALSE
SNX24	0.000545313	0.537799	0.174	0.218	1	0.000649704	0.537799	FALSE	3.18728	TRUE	Up	5.453e-04	FALSE
SNX27	2.03822e-48	0.0668877	0.145	0.258	3.39812e-44	6.78847e-48	0.0668877	FALSE	47.1682	TRUE	Up	2.038e-48	FALSE
SNX29	1.04768e-83	-0.251022	0.219	0.399	1.74669e-79	7.1731e-83	-0.251022	FALSE	82.1443	TRUE	Down	1.048e-83	FALSE
SNX3	6.99857e-26	0.249674	0.149	0.233	1.1668e-21	1.43403e-25	0.249674	FALSE	24.8434	TRUE	Up	6.999e-26	FALSE
SNX30	7.45074e-31	0.113076	0.277	0.424	1.24219e-26	1.70823e-30	0.113076	FALSE	29.7675	TRUE	Up	7.451e-31	FALSE
SNX32	4.06923e-18	-0.192905	0.027	0.054	6.78423e-14	7.00473e-18	-0.192905	FALSE	17.1546	TRUE	Down	4.069e-18	FALSE
SNX4	1.04076e-18	0.317055	0.12	0.181	1.73515e-14	1.81724e-18	0.317055	FALSE	17.7406	TRUE	Up	1.041e-18	FALSE
SNX5	0.000584671	1.2301	0.069	0.058	1	0.000695619	1.2301	FALSE	3.15763	TRUE	Up	5.847e-04	FALSE
SNX6	2.22229e-07	0.427724	0.241	0.322	0.003705	2.92682e-07	0.427724	FALSE	6.5336	TRUE	Up	2.222e-07	FALSE
SNX8	2.37822e-83	-0.512483	0.063	0.162	3.96497e-79	1.61525e-82	-0.512483	FALSE	81.7918	TRUE	Down	2.378e-83	FALSE
SNX9	1.49641e-12	0.427905	0.17	0.239	2.49482e-08	2.24992e-12	0.427905	FALSE	11.6478	TRUE	Up	1.496e-12	FALSE
SOCS5	0.00535564	0.763167	0.081	0.098	1	0.00612785	0.763167	FALSE	2.21269	TRUE	Up	5.356e-03	FALSE
SOCS6	8.19207e-25	0.184777	0.147	0.227	1.36578e-20	1.6417e-24	0.184777	FALSE	23.7847	TRUE	Up	8.192e-25	FALSE
SOCS7	8.70752e-39	0.000852933	0.083	0.156	1.45172e-34	2.37511e-38	0.000852933	FALSE	37.6243	TRUE	Up	8.708e-39	FALSE
SOD1	0.00225546	0.484498	0.258	0.328	1	0.00261774	0.484498	FALSE	2.58207	TRUE	Up	2.255e-03	FALSE
SOD2	5.12687e-39	-0.0364132	0.071	0.137	8.54751e-35	1.40657e-38	-0.0364132	FALSE	37.8518	TRUE	Down	5.127e-39	FALSE
SOGA1	2.76611e-105	-0.320662	0.321	0.567	4.61167e-101	2.77363e-104	-0.320662	FALSE	103.557	TRUE	Down	2.766e-105	FALSE
SOGA3	6.53286e-237	-0.911036	0.163	0.419	1.08916e-232	3.8754e-235	-0.911036	FALSE	234.412	TRUE	Down	6.533e-237	FALSE
SON	5.30544e-24	0.256981	0.172	0.262	8.84522e-20	1.0406e-23	0.256981	FALSE	22.9827	TRUE	Up	5.305e-24	FALSE
SORBS3	1.10107e-41	-0.0968061	0.069	0.137	1.83571e-37	3.19549e-41	-0.0968061	FALSE	40.4955	TRUE	Down	1.101e-41	FALSE
SORCS2	6.1404e-92	-0.276106	0.238	0.434	1.02373e-87	4.89558e-91	-0.276106	FALSE	90.3102	TRUE	Down	6.140e-92	FALSE
SORD	3.85636e-36	-0.37723	0.023	0.063	6.42932e-32	9.88621e-36	-0.37723	FALSE	35.005	TRUE	Down	3.856e-36	FALSE
SORL1	5.48391e-234	-0.767446	0.236	0.528	9.14278e-230	3.14324e-232	-0.767446	FALSE	231.503	TRUE	Down	5.484e-234	FALSE
SORT1	0.00177331	0.0192364	0.736	0.854	1	0.00206862	0.0192364	FALSE	2.68432	TRUE	Up	1.773e-03	FALSE
SOS1	7.17608e-06	0.55229	0.094	0.122	0.11964	9.0763e-06	0.55229	FALSE	5.04209	TRUE	Up	7.176e-06	FALSE
SOS2	8.17383e-52	0.0426928	0.141	0.255	1.36274e-47	2.9085e-51	0.0426928	FALSE	50.5363	TRUE	Up	8.174e-52	FALSE
SOWAHA	4.50048e-23	0.185795	0.098	0.157	7.5032e-19	8.66294e-23	0.185795	FALSE	22.0623	TRUE	Up	4.500e-23	FALSE
SOWAHC	2.85454e-39	-0.601334	0.02	0.059	4.75909e-35	7.89793e-39	-0.601334	FALSE	38.1025	TRUE	Down	2.855e-39	FALSE
SOX10	1.4287e-67	-0.26248	0.551	0.763	2.38193e-63	7.00154e-67	-0.26248	FALSE	66.1548	TRUE	Down	1.429e-67	FALSE
SOX12	2.41328e-105	-1.15212	0.032	0.122	4.02342e-101	2.42271e-104	-1.15212	FALSE	103.616	TRUE	Down	2.413e-105	FALSE
SOX13	5.83446e-48	-0.435442	0.037	0.093	9.72721e-44	1.92582e-47	-0.435442	FALSE	46.7154	TRUE	Down	5.834e-48	FALSE
SOX2	8.03952e-191	-0.589545	0.327	0.627	1.34035e-186	2.99119e-189	-0.589545	FALSE	188.524	TRUE	Down	8.040e-191	FALSE
SOX8	7.35556e-33	0.0248583	0.311	0.471	1.22632e-28	1.76064e-32	0.0248583	FALSE	31.7543	TRUE	Up	7.356e-33	FALSE
SP1	8.68508e-43	0.0152286	0.126	0.221	1.44798e-38	2.57968e-42	0.0152286	FALSE	41.5884	TRUE	Up	8.685e-43	FALSE
SP110	6.66577e-35	0.0194748	0.094	0.167	1.11132e-30	1.66018e-34	0.0194748	FALSE	33.7798	TRUE	Up	6.666e-35	FALSE
SP2	2.87134e-18	0.32845	0.078	0.125	4.78709e-14	4.96181e-18	0.32845	FALSE	17.3044	TRUE	Up	2.871e-18	FALSE
SP3	1.92548e-06	0.489102	0.162	0.211	0.0321016	2.4767e-06	0.489102	FALSE	5.60613	TRUE	Up	1.925e-06	FALSE
SP4	0.000191283	0.648476	0.091	0.115	1	0.000231708	0.648476	FALSE	3.63506	TRUE	Up	1.913e-04	FALSE
SPACA6	2.59444e-43	-0.402041	0.041	0.096	4.32546e-39	7.78242e-43	-0.402041	FALSE	42.1089	TRUE	Down	2.594e-43	FALSE
SPACA9	6.13747e-32	-0.445823	0.025	0.062	1.02324e-27	1.43744e-31	-0.445823	FALSE	30.8424	TRUE	Down	6.137e-32	FALSE
SPAG7	2.19673e-71	-0.232288	0.111	0.228	3.66238e-67	1.16395e-70	-0.232288	FALSE	69.9341	TRUE	Down	2.197e-71	FALSE
SPAG8	2.41686e-26	-0.0434247	0.053	0.098	4.02939e-22	5.00543e-26	-0.0434247	FALSE	25.3006	TRUE	Down	2.417e-26	FALSE
SPAG9	4.43992e-13	-0.0370877	0.558	0.732	7.40223e-09	6.77651e-13	-0.0370877	FALSE	12.169	TRUE	Down	4.440e-13	FALSE
SPARC	0	-1.26894	0.495	0.848	0	0	-1.26894	FALSE		TRUE	Down	0.000e+00	FALSE
SPART	3.85764e-07	0.501732	0.208	0.277	0.00643146	5.0524e-07	0.501732	FALSE	6.2965	TRUE	Up	3.858e-07	FALSE
SPAST	4.65282e-10	0.507514	0.078	0.112	7.75718e-06	6.57502e-10	0.507514	FALSE	9.1821	TRUE	Up	4.653e-10	FALSE
SPATA13	2.51766e-129	-0.4546	0.262	0.496	4.19744e-125	3.97715e-128	-0.4546	FALSE	127.4	TRUE	Down	2.518e-129	FALSE
SPATA2	9.87045e-98	-0.456792	0.114	0.253	1.6456e-93	8.91704e-97	-0.456792	FALSE	96.0498	TRUE	Down	9.870e-98	FALSE
SPATA20	9.53904e-08	0.134278	0.051	0.073	0.00159035	1.26833e-07	0.134278	FALSE	6.89677	TRUE	Up	9.539e-08	FALSE
SPATA33	3.27798e-06	0.482844	0.074	0.099	0.0546505	4.18971e-06	0.482844	FALSE	5.37782	TRUE	Up	3.278e-06	FALSE
SPATA5	0.00721851	0.670958	0.059	0.071	1	0.00821721	0.670958	FALSE	2.08528	TRUE	Up	7.219e-03	FALSE
SPATA5L1	0.000999791	1.15452	0.075	0.065	1	0.00117729	1.15452	FALSE	2.92912	TRUE	Up	9.998e-04	FALSE
SPATA6	1.08865e-10	1.08533	0.2	0.184	1.81499e-06	1.55997e-10	1.08533	FALSE	9.80688	TRUE	Up	1.089e-10	FALSE
SPATC1L	4.92074e-33	-0.276574	0.04	0.086	8.20386e-29	1.18385e-32	-0.276574	FALSE	31.9267	TRUE	Down	4.921e-33	FALSE
SPATS2	5.95598e-06	0.442495	0.042	0.059	0.0992981	7.55225e-06	0.442495	FALSE	5.12192	TRUE	Up	5.956e-06	FALSE
SPATS2L	1.32075e-19	0.285061	0.115	0.176	2.20196e-15	2.35625e-19	0.285061	FALSE	18.6278	TRUE	Up	1.321e-19	FALSE
SPCS1	1.55244e-13	0.231259	0.305	0.43	2.58824e-09	2.40054e-13	0.231259	FALSE	12.6197	TRUE	Up	1.552e-13	FALSE
SPCS3	5.57925e-12	0.506862	0.065	0.098	9.30173e-08	8.27426e-12	0.506862	FALSE	11.0823	TRUE	Up	5.579e-12	FALSE
SPECC1	1.03909e-120	-0.392063	0.243	0.467	1.73238e-116	1.4036e-119	-0.392063	FALSE	118.853	TRUE	Down	1.039e-120	FALSE
SPECC1L	8.99041e-72	-0.235316	0.117	0.237	1.49888e-67	4.83e-71	-0.235316	FALSE	70.3161	TRUE	Down	8.990e-72	FALSE
SPEN	7.57413e-27	0.128661	0.22	0.332	1.26276e-22	1.58645e-26	0.128661	FALSE	25.7996	TRUE	Up	7.574e-27	FALSE
SPG21	1.48093e-10	0.416061	0.07	0.103	2.46901e-06	2.11316e-10	0.416061	FALSE	9.67507	TRUE	Up	1.481e-10	FALSE
SPG7	5.27905e-78	-0.209968	0.277	0.478	8.80123e-74	3.21249e-77	-0.209968	FALSE	76.4932	TRUE	Down	5.279e-78	FALSE
SPHK2	1.78295e-62	-0.383864	0.057	0.137	2.97253e-58	7.90218e-62	-0.383864	FALSE	61.1023	TRUE	Down	1.783e-62	FALSE
SPIDR	3.00848e-25	0.107811	0.098	0.16	5.01573e-21	6.08655e-25	0.107811	FALSE	24.2156	TRUE	Up	3.008e-25	FALSE
SPIN1	0.000823334	0.613069	0.331	0.372	1	0.00097397	0.613069	FALSE	3.01145	TRUE	Up	8.233e-04	FALSE
SPIN3	5.32453e-11	0.292044	0.074	0.107	8.87705e-07	7.70784e-11	0.292044	FALSE	10.1131	TRUE	Up	5.325e-11	TRUE	X
SPINDOC	2.80922e-23	0.115707	0.055	0.098	4.68354e-19	5.43334e-23	0.115707	FALSE	22.2649	TRUE	Up	2.809e-23	FALSE
SPINT2	3.88169e-27	-0.304827	0.026	0.06	6.47156e-23	8.20135e-27	-0.304827	FALSE	26.0861	TRUE	Down	3.882e-27	FALSE
SPIRE1	2.39663e-20	0.276862	0.151	0.226	3.99566e-16	4.34786e-20	0.276862	FALSE	19.3617	TRUE	Up	2.397e-20	FALSE
SPNS1	6.83363e-61	-0.221334	0.07	0.157	1.1393e-56	2.91892e-60	-0.221334	FALSE	59.5348	TRUE	Down	6.834e-61	FALSE
SPNS2	4.75298e-05	0.150548	0.446	0.587	0.792416	5.86636e-05	0.150548	FALSE	4.23163	TRUE	Up	4.753e-05	FALSE
SPOCD1	1.7964e-20	-0.149354	0.026	0.055	2.99496e-16	3.26454e-20	-0.149354	FALSE	19.4862	TRUE	Down	1.796e-20	FALSE
SPOCK1	1.58278e-36	0.457525	0.691	0.761	2.6388e-32	4.09101e-36	0.457525	FALSE	35.3882	TRUE	Up	1.583e-36	FALSE
SPOCK3	4.92211e-61	-0.139814	0.321	0.524	8.20615e-57	2.11521e-60	-0.139814	FALSE	59.6746	TRUE	Down	4.922e-61	FALSE
SPOP	5.83019e-10	0.473937	0.087	0.123	9.72009e-06	8.21417e-10	0.473937	FALSE	9.08544	TRUE	Up	5.830e-10	FALSE
SPOPL	0.000156921	0.732564	0.06	0.078	1	0.000190574	0.732564	FALSE	3.71994	TRUE	Up	1.569e-04	FALSE
SPOUT1	1.44176e-51	-0.110753	0.1	0.193	2.40371e-47	5.10667e-51	-0.110753	FALSE	50.2919	TRUE	Down	1.442e-51	FALSE
SPP1	9.71243e-149	-0.291275	0.953	0.985	1.61926e-144	2.12896e-147	-0.291275	FALSE	146.672	TRUE	Down	9.712e-149	FALSE
SPPL2A	1.19413e-15	0.349559	0.092	0.139	1.99086e-11	1.93909e-15	0.349559	FALSE	14.7124	TRUE	Up	1.194e-15	FALSE
SPPL2B	1.26475e-217	-0.658299	0.29	0.596	2.10858e-213	6.166e-216	-0.658299	FALSE	215.21	TRUE	Down	1.265e-217	FALSE
SPPL3	1.19728e-63	-0.0134027	0.155	0.29	1.99611e-59	5.41971e-63	-0.0134027	FALSE	62.266	TRUE	Down	1.197e-63	FALSE
SPRED1	7.62349e-05	0.604947	0.128	0.162	1	9.35755e-05	0.604947	FALSE	4.02884	TRUE	Up	7.623e-05	FALSE
SPRED3	1.22269e-06	0.192009	0.034	0.05	0.0203847	1.58135e-06	0.192009	FALSE	5.80097	TRUE	Up	1.223e-06	FALSE
SPRTN	1.15893e-30	-0.0122322	0.061	0.115	1.93217e-26	2.64351e-30	-0.0122322	FALSE	29.5778	TRUE	Down	1.159e-30	FALSE
SPRY2	5.73265e-25	0.166804	0.141	0.219	9.55748e-21	1.15292e-24	0.166804	FALSE	23.9382	TRUE	Up	5.733e-25	FALSE
SPRYD3	4.69662e-108	-0.413489	0.126	0.281	7.83021e-104	4.94311e-107	-0.413489	FALSE	106.306	TRUE	Down	4.697e-108	FALSE
SPRYD4	1.42459e-27	0.0266826	0.067	0.121	2.37508e-23	3.03562e-27	0.0266826	FALSE	26.5178	TRUE	Up	1.425e-27	FALSE
SPRYD7	7.52593e-14	0.424757	0.118	0.171	1.25472e-09	1.1725e-13	0.424757	FALSE	12.9309	TRUE	Up	7.526e-14	FALSE
SPSB1	4.70694e-77	-0.181315	0.155	0.3	7.84742e-73	2.81587e-76	-0.181315	FALSE	75.5504	TRUE	Down	4.707e-77	FALSE
SPSB2	8.79163e-55	-0.477677	0.038	0.1	1.46574e-50	3.33838e-54	-0.477677	FALSE	53.4765	TRUE	Down	8.792e-55	FALSE
SPSB3	1.46497e-75	-0.17806	0.193	0.355	2.44239e-71	8.54699e-75	-0.17806	FALSE	74.0682	TRUE	Down	1.465e-75	FALSE
SPTAN1	3.81512e-69	-0.434918	0.075	0.169	6.36057e-65	1.94143e-68	-0.434918	FALSE	67.7119	TRUE	Down	3.815e-69	FALSE
SPTBN1	1.11433e-116	-0.365427	0.249	0.474	1.85781e-112	1.38605e-115	-0.365427	FALSE	114.858	TRUE	Down	1.114e-116	FALSE
SPTBN4	2.06802e-29	-0.367477	0.035	0.076	3.4478e-25	4.58281e-29	-0.367477	FALSE	28.3389	TRUE	Down	2.068e-29	FALSE
SPTLC1	3.2469e-29	0.190434	0.14	0.225	5.41324e-25	7.15044e-29	0.190434	FALSE	28.1457	TRUE	Up	3.247e-29	FALSE
SPTLC2	2.39961e-30	-0.0209571	0.396	0.582	4.00064e-26	5.43985e-30	-0.0209571	FALSE	29.2644	TRUE	Down	2.400e-30	FALSE
SPTSSA	5.60584e-21	0.289135	0.134	0.205	9.34605e-17	1.03356e-20	0.289135	FALSE	19.9857	TRUE	Up	5.606e-21	FALSE
SPTY2D1	9.6077e-07	0.414533	0.037	0.054	0.016018	1.24659e-06	0.414533	FALSE	5.90428	TRUE	Up	9.608e-07	FALSE
SQLE	2.46912e-129	-0.863252	0.066	0.197	4.11651e-125	3.90775e-128	-0.863252	FALSE	127.408	TRUE	Down	2.469e-129	FALSE
SQSTM1	1.82466e-07	0.0247076	0.57	0.725	0.00304208	2.40762e-07	0.0247076	FALSE	6.61841	TRUE	Up	1.825e-07	FALSE
SRA1	8.49687e-12	0.319309	0.083	0.12	1.4166e-07	1.25398e-11	0.319309	FALSE	10.9017	TRUE	Up	8.497e-12	FALSE
SRBD1	2.35015e-07	0.474637	0.055	0.077	0.00391817	3.0933e-07	0.474637	FALSE	6.50958	TRUE	Up	2.350e-07	FALSE
SRCAP	6.98413e-136	-0.510046	0.159	0.354	1.16439e-131	1.23688e-134	-0.510046	FALSE	133.908	TRUE	Down	6.984e-136	FALSE
SRCIN1	0	-0.693886	0.63	0.9	0	0	-0.693886	FALSE		TRUE	Down	0.000e+00	FALSE
SRD5A3	3.17605e-08	0.523814	0.139	0.186	0.000529511	4.27913e-08	0.523814	FALSE	7.36864	TRUE	Up	3.176e-08	FALSE
SREBF1	2.08692e-38	-0.0838393	0.593	0.795	3.47931e-34	5.638e-38	-0.0838393	FALSE	37.2489	TRUE	Down	2.087e-38	FALSE
SREBF2	3.41124e-253	-0.736914	0.37	0.701	5.68721e-249	2.41146e-251	-0.736914	FALSE	250.618	TRUE	Down	3.411e-253	FALSE
SRF	1.14687e-48	-0.341795	0.049	0.113	1.91205e-44	3.84084e-48	-0.341795	FALSE	47.4156	TRUE	Down	1.147e-48	FALSE
SRFBP1	0.00178019	0.649979	0.083	0.102	1	0.00207635	0.649979	FALSE	2.6827	TRUE	Up	1.780e-03	FALSE
SRGAP1	1.46208e-13	0.184568	0.053	0.085	2.43757e-09	2.26287e-13	0.184568	FALSE	12.6453	TRUE	Up	1.462e-13	FALSE
SRGAP3	1.08274e-39	0.0389454	0.109	0.194	1.80514e-35	3.01736e-39	0.0389454	FALSE	38.5204	TRUE	Up	1.083e-39	FALSE
SRI	1.06086e-17	0.288188	0.17	0.247	1.76867e-13	1.80854e-17	0.288188	FALSE	16.7427	TRUE	Up	1.061e-17	FALSE
SRM	5.47746e-62	-0.232183	0.077	0.167	9.13201e-58	2.40131e-61	-0.232183	FALSE	60.6196	TRUE	Down	5.477e-62	FALSE
SRP19	0.00012943	1.09666	0.14	0.131	1	0.000157639	1.09666	FALSE	3.80234	TRUE	Up	1.294e-04	FALSE
SRP54	1.23884e-06	0.924815	0.261	0.273	0.0206539	1.60199e-06	0.924815	FALSE	5.79534	TRUE	Up	1.239e-06	FALSE
SRP68	6.07946e-49	0.000533537	0.102	0.194	1.01357e-44	2.04489e-48	0.000533537	FALSE	47.6893	TRUE	Up	6.079e-49	FALSE
SRPK2	6.33055e-28	0.0350756	0.374	0.552	1.05543e-23	1.35817e-27	0.0350756	FALSE	26.867	TRUE	Up	6.331e-28	FALSE
SRPK3	3.22485e-35	-0.0463232	0.097	0.17	5.37647e-31	8.096e-35	-0.0463232	FALSE	34.0917	TRUE	Down	3.225e-35	TRUE	X
SRPRA	5.39451e-109	-0.380052	0.137	0.3	8.99373e-105	5.78529e-108	-0.380052	FALSE	107.238	TRUE	Down	5.395e-109	FALSE
SRPRB	5.60389e-49	-0.0759849	0.165	0.283	9.3428e-45	1.88717e-48	-0.0759849	FALSE	47.7242	TRUE	Down	5.604e-49	FALSE
SRRD	7.05236e-18	0.270493	0.064	0.105	1.17577e-13	1.20713e-17	0.270493	FALSE	16.9182	TRUE	Up	7.052e-18	FALSE
SRRM1	1.90739e-31	-0.0618182	0.445	0.642	3.18e-27	4.42329e-31	-0.0618182	FALSE	30.3543	TRUE	Down	1.907e-31	FALSE
SRRM2	7.89408e-65	-0.179567	0.355	0.569	1.3161e-60	3.68144e-64	-0.179567	FALSE	63.434	TRUE	Down	7.894e-65	FALSE
SRRT	6.65012e-146	-0.612414	0.133	0.319	1.10871e-141	1.39636e-144	-0.612414	FALSE	143.855	TRUE	Down	6.650e-146	FALSE
SRSF1	8.44217e-88	-0.34482	0.099	0.223	1.40748e-83	6.18971e-87	-0.34482	FALSE	86.2083	TRUE	Down	8.442e-88	FALSE
SRSF11	1.06232e-81	-0.231135	0.16	0.311	1.7711e-77	6.9588e-81	-0.231135	FALSE	80.1575	TRUE	Down	1.062e-81	FALSE
SRSF2	3.82863e-14	0.327022	0.237	0.336	6.38309e-10	6.00116e-14	0.327022	FALSE	13.2218	TRUE	Up	3.829e-14	FALSE
SRSF4	3.60986e-22	0.245231	0.187	0.279	6.01835e-18	6.80498e-22	0.245231	FALSE	21.1672	TRUE	Up	3.610e-22	FALSE
SRSF5	0.000135609	0.26647	0.568	0.695	1	0.00016507	0.26647	FALSE	3.78233	TRUE	Up	1.356e-04	FALSE
SRSF7	1.97636e-05	0.577241	0.131	0.168	0.329498	2.46551e-05	0.577241	FALSE	4.60809	TRUE	Up	1.976e-05	FALSE
SRSF8	1.93087e-12	0.415628	0.116	0.165	3.21914e-08	2.89392e-12	0.415628	FALSE	11.5385	TRUE	Up	1.931e-12	FALSE
SRSF9	4.1683e-15	0.378034	0.07	0.11	6.94938e-11	6.68172e-15	0.378034	FALSE	14.1751	TRUE	Up	4.168e-15	FALSE
SS18L1	5.39477e-95	-0.309951	0.157	0.319	8.99415e-91	4.61329e-94	-0.309951	FALSE	93.336	TRUE	Down	5.395e-95	FALSE
SSBP1	0.0369998	0.78281	0.084	0.098	1	0.0407835	0.78281	FALSE	1.38952	TRUE	Up	3.700e-02	FALSE
SSBP3	1.85474e-71	-0.272871	0.099	0.21	3.09222e-67	9.86441e-71	-0.272871	FALSE	70.0059	TRUE	Down	1.855e-71	FALSE
SSH1	1.22636e-14	0.218783	0.046	0.077	2.04459e-10	1.94343e-14	0.218783	FALSE	13.7114	TRUE	Up	1.226e-14	FALSE
SSH2	1.77569e-14	0.323317	0.145	0.207	2.96042e-10	2.80656e-14	0.323317	FALSE	13.5518	TRUE	Up	1.776e-14	FALSE
SSH3	1.96117e-105	-0.48671	0.108	0.249	3.26966e-101	1.9735e-104	-0.48671	FALSE	103.705	TRUE	Down	1.961e-105	FALSE
SSNA1	1.32226e-30	0.206757	0.129	0.213	2.20447e-26	3.01282e-30	0.206757	FALSE	29.521	TRUE	Up	1.322e-30	FALSE
SSPN	5.17881e-32	-0.0460677	0.045	0.094	8.63412e-28	1.21459e-31	-0.0460677	FALSE	30.9156	TRUE	Down	5.179e-32	FALSE
SSPO	3.20556e-74	-0.378292	0.123	0.245	5.34431e-70	1.8177e-73	-0.378292	FALSE	72.7405	TRUE	Down	3.206e-74	FALSE
SSR1	4.59492e-11	0.449825	0.043	0.068	7.66066e-07	6.66873e-11	0.449825	FALSE	10.176	TRUE	Up	4.595e-11	FALSE
SSR2	1.25611e-36	0.0833986	0.102	0.181	2.09419e-32	3.25461e-36	0.0833986	FALSE	35.4875	TRUE	Up	1.256e-36	FALSE
SSR3	1.90188e-40	0.0904573	0.097	0.179	3.17082e-36	5.38687e-40	0.0904573	FALSE	39.2687	TRUE	Up	1.902e-40	FALSE
SSR4	3.01055e-32	0.179269	0.089	0.158	5.01919e-28	7.10192e-32	0.179269	FALSE	31.1486	TRUE	Up	3.011e-32	TRUE	X
SSRP1	2.39773e-78	-0.244529	0.09	0.202	3.99749e-74	1.46965e-77	-0.244529	FALSE	76.8328	TRUE	Down	2.398e-78	FALSE
SSU72	1.86929e-31	0.16792	0.104	0.177	3.11648e-27	4.33611e-31	0.16792	FALSE	30.3629	TRUE	Up	1.869e-31	FALSE
ST13	0.0137762	0.863952	0.044	0.053	1	0.0154868	0.863952	FALSE	1.81004	TRUE	Up	1.378e-02	FALSE
ST18	1.55714e-24	0.433253	0.583	0.661	2.59606e-20	3.10367e-24	0.433253	FALSE	23.5081	TRUE	Up	1.557e-24	FALSE
ST3GAL2	3.96261e-19	-0.0215733	0.034	0.065	6.60647e-15	6.99581e-19	-0.0215733	FALSE	18.1552	TRUE	Down	3.963e-19	FALSE
ST3GAL3	1.1837e-16	0.267374	0.062	0.101	1.97347e-12	1.97005e-16	0.267374	FALSE	15.7055	TRUE	Up	1.184e-16	FALSE
ST3GAL4	1.4818e-45	-0.0925208	0.338	0.521	2.47046e-41	4.66597e-45	-0.0925208	FALSE	44.3311	TRUE	Down	1.482e-45	FALSE
ST3GAL5	2.56369e-20	0.0993727	0.356	0.511	4.27419e-16	4.64597e-20	0.0993727	FALSE	19.3329	TRUE	Up	2.564e-20	FALSE
ST5	6.08497e-55	-0.456831	0.038	0.1	1.01449e-50	2.32203e-54	-0.456831	FALSE	53.6341	TRUE	Down	6.085e-55	FALSE
ST6GALNAC3	4.89742e-29	0.19153	0.179	0.28	8.16498e-25	1.07573e-28	0.19153	FALSE	27.9683	TRUE	Up	4.897e-29	FALSE
ST6GALNAC6	2.1526e-11	0.366772	0.052	0.08	3.58882e-07	3.14511e-11	0.366772	FALSE	10.5024	TRUE	Up	2.153e-11	FALSE
ST7	5.78731e-06	0.564893	0.047	0.064	0.096486	7.34167e-06	0.564893	FALSE	5.13421	TRUE	Up	5.787e-06	FALSE
ST7L	0.015383	0.993731	0.102	0.097	1	0.0172406	0.993731	FALSE	1.76345	TRUE	Up	1.538e-02	FALSE
ST8SIA5	5.8403e-31	-0.743268	0.018	0.05	9.73695e-27	1.34082e-30	-0.743268	FALSE	29.8726	TRUE	Down	5.840e-31	FALSE
STAG2	7.98454e-08	1.02514	0.232	0.232	0.00133118	1.06515e-07	1.02514	FALSE	6.97259	TRUE	Up	7.985e-08	TRUE	X
STAM	6.7176e-30	0.19893	0.15	0.242	1.11996e-25	1.50675e-29	0.19893	FALSE	28.822	TRUE	Up	6.718e-30	FALSE
STAM2	0.000367407	1.12461	0.119	0.11	1	0.000440462	1.12461	FALSE	3.35609	TRUE	Up	3.674e-04	FALSE
STAMBP	4.00625e-79	-0.188301	0.188	0.351	6.67922e-75	2.48429e-78	-0.188301	FALSE	77.6048	TRUE	Down	4.006e-79	FALSE
STARD10	2.16489e-06	0.551371	0.066	0.089	0.0360931	2.78086e-06	0.551371	FALSE	5.55582	TRUE	Up	2.165e-06	FALSE
STARD13	1.18813e-18	0.212439	0.084	0.133	1.98085e-14	2.07189e-18	0.212439	FALSE	17.6836	TRUE	Up	1.188e-18	FALSE
STARD3	1.39685e-93	-0.343242	0.284	0.499	2.32882e-89	1.15379e-92	-0.343242	FALSE	91.9379	TRUE	Down	1.397e-93	FALSE
STARD3NL	7.05148e-39	0.0573718	0.102	0.183	1.17562e-34	1.92774e-38	0.0573718	FALSE	37.715	TRUE	Up	7.051e-39	FALSE
STARD4	5.84266e-83	-1.03469	0.028	0.102	9.74089e-79	3.92736e-82	-1.03469	FALSE	81.4059	TRUE	Down	5.843e-83	FALSE
STARD7	4.03688e-24	0.242476	0.052	0.096	6.73029e-20	7.9436e-24	0.242476	FALSE	23.1	TRUE	Up	4.037e-24	FALSE
STARD9	1.3398e-21	0.208127	0.2	0.296	2.23371e-17	2.50121e-21	0.208127	FALSE	20.6018	TRUE	Up	1.340e-21	FALSE
STAT1	6.85046e-13	1.57526	0.119	0.093	1.14211e-08	1.04126e-12	1.57526	FALSE	11.9824	TRUE	Up	6.850e-13	FALSE
STAT2	2.88237e-47	-0.135183	0.485	0.709	4.80549e-43	9.41154e-47	-0.135183	FALSE	46.0263	TRUE	Down	2.882e-47	FALSE
STAT3	1.55772e-136	-0.44055	0.17	0.373	2.59704e-132	2.80556e-135	-0.44055	FALSE	134.552	TRUE	Down	1.558e-136	FALSE
STAT5A	5.56509e-22	-0.214258	0.025	0.055	9.27811e-18	1.04583e-21	-0.214258	FALSE	20.9805	TRUE	Down	5.565e-22	FALSE
STAT5B	8.93694e-23	0.16215	0.089	0.144	1.48997e-18	1.70748e-22	0.16215	FALSE	21.7676	TRUE	Up	8.937e-23	FALSE
STAU1	2.02954e-71	-0.157755	0.207	0.372	3.38364e-67	1.07873e-70	-0.157755	FALSE	69.9671	TRUE	Down	2.030e-71	FALSE
STIM2	1.33326e-25	0.148433	0.087	0.146	2.22282e-21	2.71812e-25	0.148433	FALSE	24.5657	TRUE	Up	1.333e-25	FALSE
STIMATE	1.66729e-50	-0.112819	0.106	0.199	2.77971e-46	5.79895e-50	-0.112819	FALSE	49.2367	TRUE	Down	1.667e-50	FALSE
STK10	6.39031e-96	-0.968663	0.042	0.135	1.06539e-91	5.54851e-95	-0.968663	FALSE	94.2558	TRUE	Down	6.390e-96	FALSE
STK11	5.98588e-116	-0.813961	0.058	0.175	9.97966e-112	7.35917e-115	-0.813961	FALSE	114.133	TRUE	Down	5.986e-116	FALSE
STK11IP	1.00034e-49	-0.272847	0.073	0.151	1.66776e-45	3.40935e-49	-0.272847	FALSE	48.4673	TRUE	Down	1.000e-49	FALSE
STK16	3.81315e-50	-0.347081	0.058	0.128	6.35728e-46	1.31065e-49	-0.347081	FALSE	48.8825	TRUE	Down	3.813e-50	FALSE
STK19	1.02415e-24	0.0364028	0.047	0.089	1.70746e-20	2.04951e-24	0.0364028	FALSE	23.6884	TRUE	Up	1.024e-24	FALSE
STK24	1.12012e-24	-0.0115733	0.031	0.065	1.86746e-20	2.23997e-24	-0.0115733	FALSE	23.6498	TRUE	Down	1.120e-24	FALSE
STK25	5.27615e-84	-0.235706	0.253	0.448	8.7964e-80	3.62116e-83	-0.235706	FALSE	82.4412	TRUE	Down	5.276e-84	FALSE
STK3	0.00222047	0.667762	0.088	0.108	1	0.00257854	0.667762	FALSE	2.58863	TRUE	Up	2.220e-03	FALSE
STK32C	1.39087e-10	0.323221	0.051	0.078	2.31886e-06	1.98565e-10	0.323221	FALSE	9.7021	TRUE	Up	1.391e-10	FALSE
STK35	2.17267e-47	-0.234323	0.065	0.136	3.62228e-43	7.11339e-47	-0.234323	FALSE	46.1479	TRUE	Down	2.173e-47	FALSE
STK38	0.00874396	0.698339	0.078	0.094	1	0.00990982	0.698339	FALSE	2.00393	TRUE	Up	8.744e-03	FALSE
STK38L	2.71873e-06	0.484765	0.055	0.075	0.0453267	3.48226e-06	0.484765	FALSE	5.45814	TRUE	Up	2.719e-06	FALSE
STK39	3.25389e-18	0.017162	0.42	0.586	5.42489e-14	5.6126e-18	0.017162	FALSE	17.2508	TRUE	Up	3.254e-18	FALSE
STK4	4.76753e-07	0.545027	0.089	0.119	0.00794843	6.22967e-07	0.545027	FALSE	6.20554	TRUE	Up	4.768e-07	FALSE
STK40	1.96199e-84	-0.694601	0.042	0.128	3.27103e-80	1.35977e-83	-0.694601	FALSE	82.8665	TRUE	Down	1.962e-84	FALSE
STKLD1	1.21806e-37	-0.471684	0.026	0.069	2.03075e-33	3.23507e-37	-0.471684	FALSE	36.4901	TRUE	Down	1.218e-37	FALSE
STMN1	1.78081e-24	0.0488492	0.342	0.499	2.96896e-20	3.54365e-24	0.0488492	FALSE	23.4505	TRUE	Up	1.781e-24	FALSE
STMN3	7.70839e-61	-0.343408	0.075	0.162	1.28514e-56	3.2909e-60	-0.343408	FALSE	59.4827	TRUE	Down	7.708e-61	FALSE
STMN4	4.61973e-170	0.618954	0.788	0.765	7.70202e-166	1.35603e-168	0.618954	FALSE	167.868	TRUE	Up	4.620e-170	FALSE
STMP1	0.00514234	0.822971	0.077	0.094	1	0.00588698	0.822971	FALSE	2.23011	TRUE	Up	5.142e-03	FALSE
STN1	4.99063e-51	-0.209217	0.084	0.167	8.32038e-47	1.7552e-50	-0.209217	FALSE	49.7557	TRUE	Down	4.991e-51	FALSE
STOM	1.73812e-07	0.27607	0.033	0.05	0.0028978	2.29486e-07	0.27607	FALSE	6.63924	TRUE	Up	1.738e-07	FALSE
STOML1	6.93848e-124	-0.829275	0.061	0.185	1.15678e-119	9.80985e-123	-0.829275	FALSE	122.008	TRUE	Down	6.938e-124	FALSE
STOML2	1.06319e-40	-0.0278528	0.085	0.16	1.77254e-36	3.02448e-40	-0.0278528	FALSE	39.5193	TRUE	Down	1.063e-40	FALSE
STON2	8.39914e-23	-0.124361	0.042	0.08	1.40031e-18	1.60618e-22	-0.124361	FALSE	21.7942	TRUE	Down	8.399e-23	FALSE
STOX2	1.30535e-85	-0.210202	0.17	0.331	2.17629e-81	9.26637e-85	-0.210202	FALSE	84.0331	TRUE	Down	1.305e-85	FALSE
STPG1	2.8678e-19	0.252449	0.055	0.094	4.7812e-15	5.08413e-19	0.252449	FALSE	18.2938	TRUE	Up	2.868e-19	FALSE
STRADA	1.22445e-17	0.345986	0.159	0.233	2.04141e-13	2.08533e-17	0.345986	FALSE	16.6808	TRUE	Up	1.224e-17	FALSE
STRAP	9.75744e-15	0.392467	0.153	0.22	1.62676e-10	1.55063e-14	0.392467	FALSE	13.8095	TRUE	Up	9.757e-15	FALSE
STRBP	1.03269e-06	0.377446	0.062	0.085	0.0172169	1.33785e-06	0.377446	FALSE	5.87359	TRUE	Up	1.033e-06	FALSE
STRIP1	2.57021e-88	-0.306469	0.119	0.255	4.28506e-84	1.89592e-87	-0.306469	FALSE	86.7222	TRUE	Down	2.570e-88	FALSE
STRN4	2.98799e-177	-0.632578	0.165	0.392	4.98158e-173	9.42273e-176	-0.632578	FALSE	175.026	TRUE	Down	2.988e-177	FALSE
STS	2.61094e-31	-0.526517	0.018	0.051	4.35297e-27	6.03999e-31	-0.526517	FALSE	30.219	TRUE	Down	2.611e-31	TRUE	X
STT3A	3.21482e-63	-0.0501602	0.165	0.302	5.35974e-59	1.44293e-62	-0.0501602	FALSE	61.8408	TRUE	Down	3.215e-63	FALSE
STT3B	1.2063e-09	0.529013	0.145	0.199	2.01115e-05	1.68862e-09	0.529013	FALSE	8.77247	TRUE	Up	1.206e-09	FALSE
STUB1	3.59122e-52	-0.0266884	0.178	0.308	5.98728e-48	1.28704e-51	-0.0266884	FALSE	50.8904	TRUE	Down	3.591e-52	FALSE
STX10	1.4814e-68	-0.204895	0.108	0.22	2.46979e-64	7.42276e-68	-0.204895	FALSE	67.1294	TRUE	Down	1.481e-68	FALSE
STX12	8.66794e-35	0.146446	0.166	0.271	1.44512e-30	2.14938e-34	0.146446	FALSE	33.6677	TRUE	Up	8.668e-35	FALSE
STX16	0.00242851	0.090319	0.554	0.719	1	0.0028132	0.090319	FALSE	2.5508	TRUE	Up	2.429e-03	FALSE
STX1B	1.35121e-108	-0.955448	0.046	0.149	2.25274e-104	1.43638e-107	-0.955448	FALSE	106.843	TRUE	Down	1.351e-108	FALSE
STX2	1.00604e-20	0.204524	0.128	0.194	1.67727e-16	1.84086e-20	0.204524	FALSE	19.735	TRUE	Up	1.006e-20	FALSE
STX3	3.72371e-40	-0.12951	0.088	0.163	6.20817e-36	1.04944e-39	-0.12951	FALSE	38.979	TRUE	Down	3.724e-40	FALSE
STX4	0	-1.0397	0.295	0.667	0	0	-1.0397	FALSE		TRUE	Down	0.000e+00	FALSE
STX5	6.14053e-38	0.0806619	0.138	0.233	1.02375e-33	1.64478e-37	0.0806619	FALSE	36.7839	TRUE	Up	6.141e-38	FALSE
STX6	1.77598e-14	0.44845	0.142	0.206	2.96091e-10	2.80656e-14	0.44845	FALSE	13.5518	TRUE	Up	1.776e-14	FALSE
STX7	2.89696e-14	0.285355	0.222	0.313	4.82981e-10	4.55175e-14	0.285355	FALSE	13.3418	TRUE	Up	2.897e-14	FALSE
STX8	2.23204e-05	0.643853	0.094	0.122	0.372126	2.7812e-05	0.643853	FALSE	4.55577	TRUE	Up	2.232e-05	FALSE
STXBP1	9.48241e-105	-0.410409	0.166	0.338	1.58091e-100	9.38615e-104	-0.410409	FALSE	103.028	TRUE	Down	9.482e-105	FALSE
STXBP3	6.75901e-63	0.734978	0.542	0.564	1.12686e-58	3.01454e-62	0.734978	FALSE	61.5208	TRUE	Up	6.759e-63	FALSE
STXBP5	2.58096e-13	0.328515	0.149	0.21	4.30298e-09	3.96421e-13	0.328515	FALSE	12.4018	TRUE	Up	2.581e-13	FALSE
STXBP6	1.19381e-18	0.275823	0.15	0.222	1.99032e-14	2.08119e-18	0.275823	FALSE	17.6817	TRUE	Up	1.194e-18	FALSE
STYXL1	1.10376e-11	0.371729	0.1	0.142	1.84019e-07	1.6233e-11	0.371729	FALSE	10.7896	TRUE	Up	1.104e-11	FALSE
SUB1	1.80778e-12	0.381241	0.066	0.1	3.01393e-08	2.71231e-12	0.381241	FALSE	11.5667	TRUE	Up	1.808e-12	FALSE
SUCLG1	5.32282e-07	0.487225	0.192	0.253	0.00887421	6.94562e-07	0.487225	FALSE	6.15829	TRUE	Up	5.323e-07	FALSE
SUCLG2	8.93697e-30	-0.100354	0.038	0.081	1.48997e-25	1.99611e-29	-0.100354	FALSE	28.6998	TRUE	Down	8.937e-30	FALSE
SUDS3	4.76196e-25	0.106329	0.08	0.134	7.93913e-21	9.59745e-25	0.106329	FALSE	24.0178	TRUE	Up	4.762e-25	FALSE
SUFU	3.07035e-33	-0.455757	0.026	0.065	5.11888e-29	7.40989e-33	-0.455757	FALSE	32.1302	TRUE	Down	3.070e-33	FALSE
SUGP1	1.59897e-74	-0.633068	0.044	0.124	2.6658e-70	9.12789e-74	-0.633068	FALSE	73.0396	TRUE	Down	1.599e-74	FALSE
SUGP2	1.653e-30	0.0830038	0.257	0.393	2.75588e-26	3.75633e-30	0.0830038	FALSE	29.4252	TRUE	Up	1.653e-30	FALSE
SUGT1	0.0105081	0.594229	0.225	0.282	1	0.0118648	0.594229	FALSE	1.92574	TRUE	Up	1.051e-02	FALSE
SUMF1	6.60056e-19	0.248262	0.062	0.104	1.10044e-14	1.15807e-18	0.248262	FALSE	17.9363	TRUE	Up	6.601e-19	FALSE
SUMF2	1.33648e-150	-0.499461	0.271	0.527	2.22818e-146	2.99931e-149	-0.499461	FALSE	148.523	TRUE	Down	1.336e-150	FALSE
SUMO2	1.16924e-15	0.351537	0.082	0.126	1.94936e-11	1.90013e-15	0.351537	FALSE	14.7212	TRUE	Up	1.169e-15	FALSE
SUMO3	1.2092e-53	-0.195245	0.071	0.152	2.01598e-49	4.47737e-53	-0.195245	FALSE	52.349	TRUE	Down	1.209e-53	FALSE
SUN1	9.7836e-52	-0.0150037	0.206	0.348	1.63112e-47	3.47838e-51	-0.0150037	FALSE	50.4586	TRUE	Down	9.784e-52	FALSE
SUN2	1.00703e-164	-0.429721	0.791	0.952	1.67892e-160	2.84754e-163	-0.429721	FALSE	162.546	TRUE	Down	1.007e-164	FALSE
SUOX	5.09026e-30	-0.121749	0.04	0.084	8.48648e-26	1.14416e-29	-0.121749	FALSE	28.9415	TRUE	Down	5.090e-30	FALSE
SUPT16H	9.57967e-19	0.325537	0.108	0.166	1.59712e-14	1.67417e-18	0.325537	FALSE	17.7762	TRUE	Up	9.580e-19	FALSE
SUPT20H	0.00685737	0.642189	0.167	0.204	1	0.00781345	0.642189	FALSE	2.10716	TRUE	Up	6.857e-03	FALSE
SUPT3H	0.00971236	0.689819	0.082	0.098	1	0.0109751	0.689819	FALSE	1.95959	TRUE	Up	9.712e-03	FALSE
SUPT4H1	1.10393e-13	0.37453	0.047	0.077	1.84047e-09	1.71388e-13	0.37453	FALSE	12.766	TRUE	Up	1.104e-13	FALSE
SUPT5H	7.06493e-112	-0.367679	0.23	0.439	1.17787e-107	8.05535e-111	-0.367679	FALSE	110.094	TRUE	Down	7.065e-112	FALSE
SUPT6H	1.67804e-102	-0.34679	0.136	0.293	2.79763e-98	1.61027e-101	-0.34679	FALSE	100.793	TRUE	Down	1.678e-102	FALSE
SUPT7L	5.17742e-17	0.310417	0.141	0.206	8.6318e-13	8.68157e-17	0.310417	FALSE	16.0614	TRUE	Up	5.177e-17	FALSE
SUPV3L1	1.48702e-05	0.5253	0.065	0.086	0.247917	1.86054e-05	0.5253	FALSE	4.73036	TRUE	Up	1.487e-05	FALSE
SURF1	3.3507e-40	0.0105397	0.098	0.178	5.58628e-36	9.44946e-40	0.0105397	FALSE	39.0246	TRUE	Up	3.351e-40	FALSE
SURF2	7.33375e-26	-0.0619176	0.033	0.069	1.22268e-21	1.50235e-25	-0.0619176	FALSE	24.8232	TRUE	Down	7.334e-26	FALSE
SURF4	1.92586e-79	-0.254918	0.152	0.297	3.21079e-75	1.20747e-78	-0.254918	FALSE	77.9181	TRUE	Down	1.926e-79	FALSE
SURF6	1.35372e-58	-0.53122	0.042	0.11	2.25692e-54	5.51567e-58	-0.53122	FALSE	57.2584	TRUE	Down	1.354e-58	FALSE
SUSD6	1.93536e-117	-0.556111	0.085	0.222	3.22663e-113	2.4431e-116	-0.556111	FALSE	115.612	TRUE	Down	1.935e-117	FALSE
SUV39H1	2.22849e-43	-0.346408	0.032	0.082	3.71533e-39	6.70363e-43	-0.346408	FALSE	42.1737	TRUE	Down	2.228e-43	TRUE	X
SV2A	4.17235e-223	-0.984776	0.108	0.326	6.95614e-219	2.18482e-221	-0.984776	FALSE	220.661	TRUE	Down	4.172e-223	FALSE
SVBP	5.27436e-10	0.444843	0.087	0.123	8.79342e-06	7.44466e-10	0.444843	FALSE	9.12816	TRUE	Up	5.274e-10	FALSE
SVEP1	2.29167e-09	0.293326	0.102	0.139	3.82068e-05	3.1864e-09	0.293326	FALSE	8.4967	TRUE	Up	2.292e-09	FALSE
SVIP	4.59648e-06	1.12833	0.161	0.151	0.0766325	5.8485e-06	1.12833	FALSE	5.23296	TRUE	Up	4.596e-06	FALSE
SWAP70	5.05114e-44	-0.0156219	0.088	0.168	8.42126e-40	1.54077e-43	-0.0156219	FALSE	42.8123	TRUE	Down	5.051e-44	FALSE
SWI5	3.20681e-10	0.387458	0.118	0.162	5.34639e-06	4.53994e-10	0.387458	FALSE	9.34295	TRUE	Up	3.207e-10	FALSE
SYAP1	5.58169e-50	-0.0266479	0.208	0.348	9.30579e-46	1.91311e-49	-0.0266479	FALSE	48.7183	TRUE	Down	5.582e-50	TRUE	X
SYF2	1.06539e-08	0.483696	0.057	0.083	0.000177622	1.45417e-08	0.483696	FALSE	7.83738	TRUE	Up	1.065e-08	FALSE
SYMPK	2.18048e-145	-0.467232	0.272	0.529	3.63529e-141	4.54471e-144	-0.467232	FALSE	143.342	TRUE	Down	2.180e-145	FALSE
SYNDIG1	1.33149e-57	-0.0734371	0.165	0.295	2.21985e-53	5.30531e-57	-0.0734371	FALSE	56.2753	TRUE	Down	1.331e-57	FALSE
SYNE3	6.93859e-113	-0.367179	0.19	0.384	1.1568e-108	8.05199e-112	-0.367179	FALSE	111.094	TRUE	Down	6.939e-113	FALSE
SYNGAP1	1.16682e-27	-0.183828	0.046	0.09	1.94533e-23	2.49073e-27	-0.183828	FALSE	26.6037	TRUE	Down	1.167e-27	FALSE
SYNGR1	1.41732e-147	-0.663063	0.118	0.297	2.36296e-143	3.05932e-146	-0.663063	FALSE	145.514	TRUE	Down	1.417e-147	FALSE
SYNGR2	2.27205e-79	-0.294645	0.553	0.774	3.78797e-75	1.42033e-78	-0.294645	FALSE	77.8476	TRUE	Down	2.272e-79	FALSE
SYNJ1	1.88806e-30	0.0783776	0.07	0.128	3.14778e-26	4.28821e-30	0.0783776	FALSE	29.3677	TRUE	Up	1.888e-30	FALSE
SYNJ2	2.79476e-162	-0.445948	0.669	0.881	4.65942e-158	7.64771e-161	-0.445948	FALSE	160.116	TRUE	Down	2.795e-162	FALSE
SYNM	2.40367e-150	-0.58335	0.203	0.425	4.00739e-146	5.33777e-149	-0.58335	FALSE	148.273	TRUE	Down	2.404e-150	FALSE
SYNRG	2.50727e-24	0.234877	0.198	0.301	4.18011e-20	4.95669e-24	0.234877	FALSE	23.3048	TRUE	Up	2.507e-24	FALSE
SYP	3.61811e-68	-0.223358	0.202	0.355	6.03211e-64	1.79488e-67	-0.223358	FALSE	66.746	TRUE	Down	3.618e-68	TRUE	X
SYPL1	1.47733e-127	-0.463252	0.172	0.366	2.463e-123	2.22992e-126	-0.463252	FALSE	125.652	TRUE	Down	1.477e-127	FALSE
SYS1	2.66039e-26	0.236655	0.097	0.161	4.4354e-22	5.50306e-26	0.236655	FALSE	25.2594	TRUE	Up	2.660e-26	FALSE
SYT11	2.78475e-151	-0.344591	0.814	0.937	4.64273e-147	6.4193e-150	-0.344591	FALSE	149.193	TRUE	Down	2.785e-151	FALSE
SYT14	5.60959e-20	2.18179	0.052	0.026	9.35231e-16	1.00797e-19	2.18179	FALSE	18.9966	TRUE	Up	5.610e-20	FALSE
SYT9	6.29995e-17	0.415969	0.126	0.188	1.05033e-12	1.05451e-16	0.415969	FALSE	15.977	TRUE	Up	6.300e-17	FALSE
SYTL2	0.0018535	0.560293	0.173	0.214	1	0.0021589	0.560293	FALSE	2.66577	TRUE	Up	1.854e-03	FALSE
SYVN1	4.35437e-108	-0.345198	0.182	0.369	7.25961e-104	4.58859e-107	-0.345198	FALSE	106.338	TRUE	Down	4.354e-108	FALSE
SZRD1	2.46029e-54	-0.146312	0.109	0.209	4.10179e-50	9.23478e-54	-0.146312	FALSE	53.0346	TRUE	Down	2.460e-54	FALSE
SZT2	1.08897e-34	0.030753	0.124	0.207	1.81552e-30	2.69635e-34	0.030753	FALSE	33.5692	TRUE	Up	1.089e-34	FALSE
TAB1	3.75459e-119	-0.398935	0.182	0.376	6.25965e-115	4.85521e-118	-0.398935	FALSE	117.314	TRUE	Down	3.755e-119	FALSE
TAB2	1.13491e-11	0.487387	0.096	0.138	1.89213e-07	1.66883e-11	0.487387	FALSE	10.7776	TRUE	Up	1.135e-11	FALSE
TAB3	0.000838419	0.661731	0.051	0.065	1	0.000991401	0.661731	FALSE	3.00375	TRUE	Up	8.384e-04	TRUE	X
TACC1	3.81607e-20	0.62538	0.463	0.511	6.36215e-16	6.89346e-20	0.62538	FALSE	19.1616	TRUE	Up	3.816e-20	FALSE
TACC2	4.24706e-74	-1.98131	0.009	0.059	7.0807e-70	2.39866e-73	-1.98131	FALSE	72.62	TRUE	Down	4.247e-74	FALSE
TACO1	6.4716e-48	-0.305683	0.045	0.107	1.07895e-43	2.13364e-47	-0.305683	FALSE	46.6709	TRUE	Down	6.472e-48	FALSE
TADA1	3.10161e-22	0.13254	0.04	0.077	5.17101e-18	5.85208e-22	0.13254	FALSE	21.2327	TRUE	Up	3.102e-22	FALSE
TADA2A	1.34859e-17	0.256056	0.074	0.118	2.24837e-13	2.29307e-17	0.256056	FALSE	16.6396	TRUE	Up	1.349e-17	FALSE
TADA2B	5.04586e-76	-0.45938	0.06	0.152	8.41245e-72	2.96221e-75	-0.45938	FALSE	74.5284	TRUE	Down	5.046e-76	FALSE
TADA3	3.35005e-72	-0.23234	0.094	0.202	5.5852e-68	1.8182e-71	-0.23234	FALSE	70.7404	TRUE	Down	3.350e-72	FALSE
TAF1	1.30612e-11	0.343894	0.107	0.151	2.17756e-07	1.91759e-11	0.343894	FALSE	10.7172	TRUE	Up	1.306e-11	TRUE	X
TAF10	1.57537e-13	0.323367	0.202	0.284	2.62646e-09	2.43511e-13	0.323367	FALSE	12.6135	TRUE	Up	1.575e-13	FALSE
TAF11	3.83722e-10	0.400385	0.167	0.227	6.39742e-06	5.42972e-10	0.400385	FALSE	9.26522	TRUE	Up	3.837e-10	FALSE
TAF12	9.75571e-10	0.412437	0.058	0.084	1.62647e-05	1.3688e-09	0.412437	FALSE	8.86366	TRUE	Up	9.756e-10	FALSE
TAF13	2.08973e-10	0.532204	0.104	0.146	3.48399e-06	2.97137e-10	0.532204	FALSE	9.52704	TRUE	Up	2.090e-10	FALSE
TAF15	3.32432e-84	-0.379696	0.092	0.208	5.54231e-80	2.2927e-83	-0.379696	FALSE	82.6397	TRUE	Down	3.324e-84	FALSE
TAF1C	2.03564e-39	-0.0648655	0.083	0.156	3.39382e-35	5.64325e-39	-0.0648655	FALSE	38.2485	TRUE	Down	2.036e-39	FALSE
TAF1D	2.14632e-11	0.902453	0.274	0.27	3.57834e-07	3.13647e-11	0.902453	FALSE	10.5036	TRUE	Up	2.146e-11	FALSE
TAF2	1.65027e-05	0.647366	0.098	0.127	0.275133	2.06144e-05	0.647366	FALSE	4.68583	TRUE	Up	1.650e-05	FALSE
TAF4	1.68953e-64	-0.412255	0.065	0.151	2.81679e-60	7.81905e-64	-0.412255	FALSE	63.1068	TRUE	Down	1.690e-64	FALSE
TAF5L	1.12827e-07	0.509503	0.07	0.097	0.00188105	1.49806e-07	0.509503	FALSE	6.82447	TRUE	Up	1.128e-07	FALSE
TAF6	1.66483e-64	-0.224024	0.097	0.2	2.77561e-60	7.70895e-64	-0.224024	FALSE	63.113	TRUE	Down	1.665e-64	FALSE
TAF6L	4.47086e-50	-0.33482	0.057	0.126	7.45382e-46	1.53548e-49	-0.33482	FALSE	48.8138	TRUE	Down	4.471e-50	FALSE
TAF8	1.05234e-15	0.293028	0.095	0.143	1.75446e-11	1.71179e-15	0.293028	FALSE	14.7666	TRUE	Up	1.052e-15	FALSE
TAF9	0.00115256	1.24772	0.065	0.055	1	0.0013538	1.24772	FALSE	2.86845	TRUE	Up	1.153e-03	FALSE
TAFA4	0.0137427	0.744502	0.05	0.061	1	0.0154512	0.744502	FALSE	1.81104	TRUE	Up	1.374e-02	FALSE
TAFA5	5.0165e-48	-0.0489115	0.156	0.27	8.36351e-44	1.65906e-47	-0.0489115	FALSE	46.7801	TRUE	Down	5.016e-48	FALSE
TAGLN	2.0031e-44	-0.00450918	0.253	0.406	3.33956e-40	6.16555e-44	-0.00450918	FALSE	43.21	TRUE	Down	2.003e-44	FALSE
TALDO1	9.55609e-39	0.0233032	0.314	0.491	1.59319e-34	2.60238e-38	0.0233032	FALSE	37.5846	TRUE	Up	9.556e-39	FALSE
TAMM41	9.87484e-10	0.384256	0.109	0.149	1.64633e-05	1.38483e-09	0.384256	FALSE	8.8586	TRUE	Up	9.875e-10	FALSE
TANC1	2.87251e-11	0.275389	0.276	0.381	4.78906e-07	4.18399e-11	0.275389	FALSE	10.3784	TRUE	Up	2.873e-11	FALSE
TANC2	1.43464e-51	-0.0637376	0.291	0.471	2.39184e-47	5.08358e-51	-0.0637376	FALSE	50.2938	TRUE	Down	1.435e-51	FALSE
TANGO2	6.45963e-56	-0.114855	0.16	0.284	1.07695e-51	2.50673e-55	-0.114855	FALSE	54.6009	TRUE	Down	6.460e-56	FALSE
TANGO6	0.000171054	0.689597	0.054	0.07	1	0.000207471	0.689597	FALSE	3.68304	TRUE	Up	1.711e-04	FALSE
TANK	0.00611183	1.14721	0.095	0.089	1	0.00697801	1.14721	FALSE	2.15627	TRUE	Up	6.112e-03	FALSE
TAOK1	1.68786e-24	0.0555343	0.357	0.522	2.814e-20	3.35948e-24	0.0555343	FALSE	23.4737	TRUE	Up	1.688e-24	FALSE
TAOK2	2.33333e-124	-0.471841	0.132	0.303	3.89013e-120	3.32109e-123	-0.471841	FALSE	122.479	TRUE	Down	2.333e-124	FALSE
TAOK3	3.58897e-09	0.441861	0.138	0.186	5.98353e-05	4.96173e-09	0.441861	FALSE	8.30437	TRUE	Up	3.589e-09	FALSE
TAP1	2.15031e-57	-0.321169	0.054	0.128	3.585e-53	8.54784e-57	-0.321169	FALSE	56.0681	TRUE	Down	2.150e-57	FALSE
TAP2	5.16547e-24	-0.00834849	0.045	0.086	8.61187e-20	1.01362e-23	-0.00834849	FALSE	22.9941	TRUE	Down	5.165e-24	FALSE
TAPBP	6.94615e-38	-0.0667339	0.069	0.134	1.15806e-33	1.85588e-37	-0.0667339	FALSE	36.7315	TRUE	Down	6.946e-38	FALSE
TAPBPL	4.78636e-58	-0.448416	0.045	0.114	7.97982e-54	1.92795e-57	-0.448416	FALSE	56.7149	TRUE	Down	4.786e-58	FALSE
TAPT1	6.10714e-29	0.207186	0.157	0.25	1.01818e-24	1.33764e-28	0.207186	FALSE	27.8737	TRUE	Up	6.107e-29	FALSE
TARBP1	0.000175854	0.557147	0.179	0.226	1	0.00021317	0.557147	FALSE	3.67127	TRUE	Up	1.759e-04	FALSE
TARBP2	1.24655e-47	-0.286587	0.064	0.134	2.07826e-43	4.09072e-47	-0.286587	FALSE	46.3882	TRUE	Down	1.247e-47	FALSE
TARS2	9.36949e-80	-0.305297	0.1	0.218	1.56208e-75	5.9094e-79	-0.305297	FALSE	78.2285	TRUE	Down	9.369e-80	FALSE
TARSL2	5.55491e-59	-0.0404398	0.202	0.353	9.26115e-55	2.28085e-58	-0.0404398	FALSE	57.6419	TRUE	Down	5.555e-59	FALSE
TAS2R14	4.92264e-11	1.31837	0.132	0.108	8.20702e-07	7.13824e-11	1.31837	FALSE	10.1464	TRUE	Up	4.923e-11	FALSE
TAS2R4	3.62385e-25	1.87621	0.089	0.051	6.04169e-21	7.32106e-25	1.87621	FALSE	24.1354	TRUE	Up	3.624e-25	FALSE
TATDN2	1.92588e-81	-0.525251	0.061	0.158	3.21083e-77	1.2519e-80	-0.525251	FALSE	79.9024	TRUE	Down	1.926e-81	FALSE
TAX1BP1	1.68559e-05	0.522044	0.168	0.215	0.281021	2.10525e-05	0.522044	FALSE	4.6767	TRUE	Up	1.686e-05	FALSE
TAX1BP3	1.18983e-26	0.0664761	0.3	0.443	1.98368e-22	2.48237e-26	0.0664761	FALSE	25.6051	TRUE	Up	1.190e-26	FALSE
TAZ	2.84735e-47	-0.0405974	0.196	0.327	4.7471e-43	9.30075e-47	-0.0405974	FALSE	46.0315	TRUE	Down	2.847e-47	FALSE
TBC1D10B	1.4042e-150	-0.497162	0.249	0.497	2.34108e-146	3.14297e-149	-0.497162	FALSE	148.503	TRUE	Down	1.404e-150	FALSE
TBC1D12	0.00121653	0.398331	0.468	0.574	1	0.00142795	0.398331	FALSE	2.84529	TRUE	Up	1.217e-03	FALSE
TBC1D13	3.44301e-51	-0.0422253	0.192	0.328	5.74019e-47	1.21292e-50	-0.0422253	FALSE	49.9162	TRUE	Down	3.443e-51	FALSE
TBC1D14	7.93442e-39	0.0822497	0.09	0.166	1.32283e-34	2.16632e-38	0.0822497	FALSE	37.6643	TRUE	Up	7.934e-39	FALSE
TBC1D16	6.15741e-44	-0.225862	0.044	0.102	1.02656e-39	1.87552e-43	-0.225862	FALSE	42.7269	TRUE	Down	6.157e-44	FALSE
TBC1D17	8.03552e-114	-0.322464	0.29	0.533	1.33968e-109	9.50702e-113	-0.322464	FALSE	112.022	TRUE	Down	8.036e-114	FALSE
TBC1D2	1.01459e-94	-0.317603	0.2	0.381	1.69153e-90	8.57249e-94	-0.317603	FALSE	93.0669	TRUE	Down	1.015e-94	FALSE
TBC1D20	5.61807e-29	0.151286	0.102	0.171	9.36644e-25	1.23179e-28	0.151286	FALSE	27.9095	TRUE	Up	5.618e-29	FALSE
TBC1D22A	5.36389e-46	-0.0813988	0.091	0.173	8.94268e-42	1.70803e-45	-0.0813988	FALSE	44.7675	TRUE	Down	5.364e-46	FALSE
TBC1D22B	2.11898e-16	0.224303	0.072	0.113	3.53276e-12	3.50943e-16	0.224303	FALSE	15.4548	TRUE	Up	2.119e-16	FALSE
TBC1D23	0.00133317	0.696786	0.093	0.115	1	0.00156098	0.696786	FALSE	2.8066	TRUE	Up	1.333e-03	FALSE
TBC1D24	7.29768e-58	-0.666745	0.04	0.106	1.21667e-53	2.93117e-57	-0.666745	FALSE	56.533	TRUE	Down	7.298e-58	FALSE
TBC1D25	4.91817e-27	-0.472635	0.021	0.052	8.19957e-23	1.03628e-26	-0.472635	FALSE	25.9845	TRUE	Down	4.918e-27	TRUE	X
TBC1D2B	1.20788e-29	-0.0812055	0.049	0.097	2.01378e-25	2.69148e-29	-0.0812055	FALSE	28.57	TRUE	Down	1.208e-29	FALSE
TBC1D32	0.00237877	1.11161	0.072	0.063	1	0.00275671	1.11161	FALSE	2.55961	TRUE	Up	2.379e-03	FALSE
TBC1D5	0.00414695	0.747709	0.135	0.165	1	0.0047648	0.747709	FALSE	2.32195	TRUE	Up	4.147e-03	FALSE
TBC1D9B	2.29594e-159	-0.544228	0.38	0.656	3.82778e-155	5.88412e-158	-0.544228	FALSE	157.23	TRUE	Down	2.296e-159	FALSE
TBCB	7.70377e-11	-0.0359913	0.607	0.768	1.28437e-06	1.10953e-10	-0.0359913	FALSE	9.95486	TRUE	Down	7.704e-11	FALSE
TBCC	1.05416e-62	-0.21893	0.09	0.189	1.7575e-58	4.68929e-62	-0.21893	FALSE	61.3289	TRUE	Down	1.054e-62	FALSE
TBCCD1	0.0256192	1.12715	0.063	0.057	1	0.0284274	1.12715	FALSE	1.54626	TRUE	Up	2.562e-02	FALSE
TBCD	2.3802e-53	-0.051281	0.18	0.312	3.96827e-49	8.76356e-53	-0.051281	FALSE	52.0573	TRUE	Down	2.380e-53	FALSE
TBCE	8.60137e-08	0.404664	0.047	0.067	0.00143402	1.14563e-07	0.404664	FALSE	6.94095	TRUE	Up	8.601e-08	FALSE
TBCE.1	0.0047856	0.702056	0.062	0.075	1	0.00548524	0.702056	FALSE	2.2608	TRUE	Up	4.786e-03	FALSE
TBCEL	5.37166e-09	0.367785	0.073	0.102	8.95563e-05	7.39377e-09	0.367785	FALSE	8.13113	TRUE	Up	5.372e-09	FALSE
TBCK	0.00346659	0.94978	0.175	0.177	1	0.00398956	0.94978	FALSE	2.39907	TRUE	Up	3.467e-03	FALSE
TBL1X	6.30761e-28	0.0299045	0.066	0.118	1.0516e-23	1.35359e-27	0.0299045	FALSE	26.8685	TRUE	Up	6.308e-28	TRUE	X
TBL1XR1	1.87803e-25	1.09729	0.31	0.293	3.13106e-21	3.81315e-25	1.09729	FALSE	24.4187	TRUE	Up	1.878e-25	FALSE
TBL2	4.61385e-78	-0.310491	0.091	0.203	7.6922e-74	2.81375e-77	-0.310491	FALSE	76.5507	TRUE	Down	4.614e-78	FALSE
TBL3	9.53079e-97	-0.46687	0.071	0.185	1.58897e-92	8.41308e-96	-0.46687	FALSE	95.075	TRUE	Down	9.531e-97	FALSE
TBP	5.50288e-12	0.336634	0.088	0.127	9.1744e-08	8.16385e-12	0.336634	FALSE	11.0881	TRUE	Up	5.503e-12	FALSE
TBPL1	8.82773e-06	1.32703	0.067	0.053	0.147176	1.11255e-05	1.32703	FALSE	4.95368	TRUE	Up	8.828e-06	FALSE
TBRG1	4.80307e-14	0.424095	0.118	0.171	8.00768e-10	7.51465e-14	0.424095	FALSE	13.1241	TRUE	Up	4.803e-14	FALSE
TBRG4	5.36596e-48	-0.0707576	0.109	0.202	8.94612e-44	1.77187e-47	-0.0707576	FALSE	46.7516	TRUE	Down	5.366e-48	FALSE
TCAF1	1.37369e-73	-0.261689	0.123	0.247	2.29022e-69	7.69177e-73	-0.261689	FALSE	72.114	TRUE	Down	1.374e-73	FALSE
TCAIM	0.0143415	0.779659	0.076	0.091	1	0.0160988	0.779659	FALSE	1.79321	TRUE	Up	1.434e-02	FALSE
TCEA2	8.28039e-33	0.0927411	0.173	0.274	1.38051e-28	1.97978e-32	0.0927411	FALSE	31.7034	TRUE	Up	8.280e-33	FALSE
TCEAL1	9.30469e-13	0.291506	0.071	0.107	1.55128e-08	1.40774e-12	0.291506	FALSE	11.8515	TRUE	Up	9.305e-13	TRUE	X
TCEAL3	6.61165e-38	0.000506586	0.087	0.16	1.10229e-33	1.76818e-37	0.000506586	FALSE	36.7525	TRUE	Up	6.612e-38	TRUE	X
TCEAL4	4.30204e-48	-0.00629508	0.214	0.358	7.17236e-44	1.42556e-47	-0.00629508	FALSE	46.846	TRUE	Down	4.302e-48	TRUE	X
TCEAL7	1.41574e-14	0.236165	0.228	0.318	2.36033e-10	2.24188e-14	0.236165	FALSE	13.6494	TRUE	Up	1.416e-14	TRUE	X
TCEAL8	2.99951e-18	0.265118	0.085	0.133	5.00077e-14	5.18119e-18	0.265118	FALSE	17.2856	TRUE	Up	3.000e-18	TRUE	X
TCEAL9	1.04071e-14	0.310808	0.05	0.081	1.73508e-10	1.65232e-14	0.310808	FALSE	13.7819	TRUE	Up	1.041e-14	TRUE	X
TCERG1	3.22638e-33	0.037762	0.273	0.419	5.37903e-29	7.78425e-33	0.037762	FALSE	32.1088	TRUE	Up	3.226e-33	FALSE
TCF12	1.67297e-11	0.800441	0.341	0.363	2.78918e-07	2.45067e-11	0.800441	FALSE	10.6107	TRUE	Up	1.673e-11	FALSE
TCF20	4.93876e-64	-0.246567	0.098	0.201	8.2339e-60	2.2634e-63	-0.246567	FALSE	62.6452	TRUE	Down	4.939e-64	FALSE
TCF25	1.35794e-232	-0.71275	0.316	0.632	2.26396e-228	7.6796e-231	-0.71275	FALSE	230.115	TRUE	Down	1.358e-232	FALSE
TCF3	9.81476e-40	-0.194347	0.049	0.105	1.63632e-35	2.73607e-39	-0.194347	FALSE	38.5629	TRUE	Down	9.815e-40	FALSE
TCF7	1.08084e-33	-0.502103	0.028	0.068	1.80198e-29	2.63168e-33	-0.502103	FALSE	32.5798	TRUE	Down	1.081e-33	FALSE
TCF7L2	2.61834e-09	0.33974	0.063	0.091	4.36529e-05	3.63406e-09	0.33974	FALSE	8.43961	TRUE	Up	2.618e-09	FALSE
TCFL5	1.11683e-07	0.484539	0.184	0.245	0.00186198	1.48311e-07	0.484539	FALSE	6.82883	TRUE	Up	1.117e-07	FALSE
TCHP	0	-1.00755	0.195	0.51	0	0	-1.00755	FALSE		TRUE	Down	0.000e+00	FALSE
TCN2	9.23918e-45	-0.383662	0.037	0.091	1.54036e-40	2.85939e-44	-0.383662	FALSE	43.5437	TRUE	Down	9.239e-45	FALSE
TCOF1	5.80807e-84	-0.287387	0.12	0.253	9.68321e-80	3.98301e-83	-0.287387	FALSE	82.3998	TRUE	Down	5.808e-84	FALSE
TCP1	5.83229e-35	0.101808	0.065	0.126	9.72359e-31	1.45687e-34	0.101808	FALSE	33.8366	TRUE	Up	5.832e-35	FALSE
TCP10L	2.7439e-05	0.556038	0.062	0.082	0.457464	3.40898e-05	0.556038	FALSE	4.46738	TRUE	Up	2.744e-05	FALSE
TCP11L1	1.52876e-22	0.21087	0.202	0.301	2.54874e-18	2.90707e-22	0.21087	FALSE	21.5365	TRUE	Up	1.529e-22	FALSE
TCP11L2	2.39418e-11	0.30504	0.27	0.373	3.99158e-07	3.49327e-11	0.30504	FALSE	10.4568	TRUE	Up	2.394e-11	FALSE
TCTA	4.44802e-40	0.0393029	0.217	0.351	7.41574e-36	1.25149e-39	0.0393029	FALSE	38.9026	TRUE	Up	4.448e-40	FALSE
TCTE3	1.48999e-09	0.187791	0.038	0.059	2.48411e-05	2.08128e-09	0.187791	FALSE	8.68167	TRUE	Up	1.490e-09	FALSE
TCTN3	3.23879e-23	0.00122113	0.039	0.076	5.3997e-19	6.25988e-23	0.00122113	FALSE	22.2034	TRUE	Up	3.239e-23	FALSE
TDP1	1.60178e-11	0.349682	0.056	0.086	2.67048e-07	2.34759e-11	0.349682	FALSE	10.6294	TRUE	Up	1.602e-11	FALSE
TDP2	0.0139642	0.686703	0.071	0.085	1	0.0156898	0.686703	FALSE	1.80438	TRUE	Up	1.396e-02	FALSE
TDRD3	1.12019e-16	0.33312	0.165	0.239	1.86759e-12	1.86618e-16	0.33312	FALSE	15.729	TRUE	Up	1.120e-16	FALSE
TDRD7	1.03536e-27	0.103829	0.076	0.133	1.72615e-23	2.21177e-27	0.103829	FALSE	26.6553	TRUE	Up	1.035e-27	FALSE
TDRKH	3.30125e-45	-0.132741	0.076	0.151	5.50385e-41	1.03262e-44	-0.132741	FALSE	43.9861	TRUE	Down	3.301e-45	FALSE
TEAD1	8.06017e-25	0.117735	0.053	0.098	1.34379e-20	1.61565e-24	0.117735	FALSE	23.7917	TRUE	Up	8.060e-25	FALSE
TECPR1	2.17052e-128	-0.587613	0.101	0.257	3.61869e-124	3.3356e-127	-0.587613	FALSE	126.477	TRUE	Down	2.171e-128	FALSE
TECPR2	7.11451e-79	-0.197452	0.26	0.456	1.18613e-74	4.39886e-78	-0.197452	FALSE	77.3567	TRUE	Down	7.115e-79	FALSE
TECR	1.57467e-37	0.104801	0.243	0.388	2.62528e-33	4.16523e-37	0.104801	FALSE	36.3804	TRUE	Up	1.575e-37	FALSE
TEDC1	3.54861e-79	-0.538743	0.059	0.152	5.91625e-75	2.20696e-78	-0.538743	FALSE	77.6562	TRUE	Down	3.549e-79	FALSE
TEF	1.59455e-73	-0.220148	0.114	0.234	2.65844e-69	8.9108e-73	-0.220148	FALSE	72.0501	TRUE	Down	1.595e-73	FALSE
TELO2	4.12728e-90	-0.344016	0.127	0.267	6.881e-86	3.19159e-89	-0.344016	FALSE	88.496	TRUE	Down	4.127e-90	FALSE
TEN1	3.34851e-43	-0.272667	0.061	0.126	5.58264e-39	1.00231e-42	-0.272667	FALSE	41.999	TRUE	Down	3.349e-43	FALSE
TENM4	3.81789e-28	-0.330752	0.031	0.068	6.36519e-24	8.21802e-28	-0.330752	FALSE	27.0852	TRUE	Down	3.818e-28	FALSE
TENT2	8.49871e-13	1.25258	0.16	0.135	1.41691e-08	1.28809e-12	1.25258	FALSE	11.8901	TRUE	Up	8.499e-13	FALSE
TENT4A	7.16464e-37	-0.130401	0.069	0.132	1.19449e-32	1.87008e-36	-0.130401	FALSE	35.7281	TRUE	Down	7.165e-37	FALSE
TEP1	5.28616e-28	-0.217364	0.035	0.074	8.81309e-24	1.13525e-27	-0.217364	FALSE	26.9449	TRUE	Down	5.286e-28	FALSE
TEPSIN	9.29208e-46	-0.252924	0.045	0.105	1.54918e-41	2.93574e-45	-0.252924	FALSE	44.5323	TRUE	Down	9.292e-46	FALSE
TERF1	1.75299e-12	1.26434	0.149	0.124	2.92258e-08	2.63103e-12	1.26434	FALSE	11.5799	TRUE	Up	1.753e-12	FALSE
TERF2	4.73015e-22	0.221743	0.164	0.246	7.88611e-18	8.90498e-22	0.221743	FALSE	21.0504	TRUE	Up	4.730e-22	FALSE
TERF2IP	0.00741454	0.277227	0.393	0.509	1	0.0084347	0.277227	FALSE	2.07393	TRUE	Up	7.415e-03	FALSE
TESK1	3.24004e-66	-0.214567	0.085	0.183	5.40179e-62	1.54498e-65	-0.214567	FALSE	64.8111	TRUE	Down	3.240e-66	FALSE
TESK2	7.61546e-35	0.159625	0.166	0.27	1.26965e-30	1.89337e-34	0.159625	FALSE	33.7228	TRUE	Up	7.615e-35	FALSE
TET3	1.22995e-146	-0.688216	0.105	0.275	2.05057e-142	2.62152e-145	-0.688216	FALSE	144.581	TRUE	Down	1.230e-146	FALSE
TEX10	2.67313e-08	0.36639	0.036	0.055	0.000445665	3.60741e-08	0.36639	FALSE	7.4428	TRUE	Up	2.673e-08	FALSE
TEX2	1.78271e-52	-0.00922561	0.22	0.372	2.97214e-48	6.4407e-52	-0.00922561	FALSE	51.1911	TRUE	Down	1.783e-52	FALSE
TEX261	1.87053e-106	-0.500978	0.07	0.191	3.11854e-102	1.92336e-105	-0.500978	FALSE	104.716	TRUE	Down	1.871e-106	FALSE
TEX264	5.68251e-85	-0.237508	0.151	0.301	9.47389e-81	3.99377e-84	-0.237508	FALSE	83.3986	TRUE	Down	5.683e-85	FALSE
TF	0	-0.670082	0.997	1	0	0	-0.670082	FALSE		TRUE	Down	0.000e+00	FALSE
TFAM	0.000772175	0.661243	0.055	0.07	1	0.000914472	0.661243	FALSE	3.03883	TRUE	Up	7.722e-04	FALSE
TFAP2E	1.448e-28	0.0434758	0.069	0.124	2.4141e-24	3.14555e-28	0.0434758	FALSE	27.5023	TRUE	Up	1.448e-28	FALSE
TFB1M	3.57169e-07	0.51848	0.075	0.102	0.00595471	4.68439e-07	0.51848	FALSE	6.32935	TRUE	Up	3.572e-07	FALSE
TFCP2	6.75819e-06	0.495015	0.218	0.285	0.112672	8.55539e-06	0.495015	FALSE	5.06776	TRUE	Up	6.758e-06	FALSE
TFDP1	2.75691e-09	0.352352	0.034	0.054	4.59632e-05	3.82513e-09	0.352352	FALSE	8.41735	TRUE	Up	2.757e-09	FALSE
TFDP2	5.95646e-05	0.539609	0.089	0.114	0.993061	7.32724e-05	0.539609	FALSE	4.13506	TRUE	Up	5.956e-05	FALSE
TFE3	5.13494e-84	-0.298227	0.095	0.214	8.56096e-80	3.5271e-83	-0.298227	FALSE	82.4526	TRUE	Down	5.135e-84	TRUE	X
TFEB	1.97827e-68	-0.170012	0.305	0.509	3.29818e-64	9.88904e-68	-0.170012	FALSE	67.0048	TRUE	Down	1.978e-68	FALSE
TFG	6.73727e-06	0.567659	0.144	0.186	0.112324	8.53019e-06	0.567659	FALSE	5.06904	TRUE	Up	6.737e-06	FALSE
TFIP11	3.07532e-43	-0.110854	0.061	0.128	5.12717e-39	9.21509e-43	-0.110854	FALSE	42.0355	TRUE	Down	3.075e-43	FALSE
TFPT	7.01295e-49	-0.281367	0.065	0.137	1.1692e-44	2.35421e-48	-0.281367	FALSE	47.6282	TRUE	Down	7.013e-49	FALSE
TFRC	7.59186e-32	-0.434602	0.029	0.068	1.26572e-27	1.77562e-31	-0.434602	FALSE	30.7506	TRUE	Down	7.592e-32	FALSE
TGFA	1.40707e-66	-0.14217	0.113	0.227	2.34586e-62	6.76652e-66	-0.14217	FALSE	65.1696	TRUE	Down	1.407e-66	FALSE
TGFB3	3.27085e-14	0.194925	0.064	0.099	5.45316e-10	5.13541e-14	0.194925	FALSE	13.2894	TRUE	Up	3.271e-14	FALSE
TGFBR1	2.97251e-18	0.0921799	0.032	0.061	4.95576e-14	5.13559e-18	0.0921799	FALSE	17.2894	TRUE	Up	2.973e-18	FALSE
TGFBRAP1	6.18647e-64	-0.296903	0.077	0.169	1.03141e-59	2.83063e-63	-0.296903	FALSE	62.5481	TRUE	Down	6.186e-64	FALSE
TGOLN2	4.39889e-85	-0.273683	0.42	0.672	7.33383e-81	3.1019e-84	-0.273683	FALSE	83.5084	TRUE	Down	4.399e-85	FALSE
TGS1	6.69759e-14	0.189695	0.058	0.092	1.11662e-09	1.04421e-13	0.189695	FALSE	12.9812	TRUE	Up	6.698e-14	FALSE
THAP1	1.88623e-09	0.354942	0.033	0.052	3.14472e-05	2.62827e-09	0.354942	FALSE	8.58033	TRUE	Up	1.886e-09	FALSE
THAP11	4.29625e-54	-0.0875041	0.072	0.154	7.16271e-50	1.60693e-53	-0.0875041	FALSE	52.794	TRUE	Down	4.296e-54	FALSE
THAP2	8.2789e-17	1.48769	0.103	0.072	1.38026e-12	1.38248e-16	1.48769	FALSE	15.8593	TRUE	Up	8.279e-17	FALSE
THAP3	1.18854e-24	0.123185	0.065	0.114	1.98154e-20	2.37513e-24	0.123185	FALSE	23.6243	TRUE	Up	1.189e-24	FALSE
THAP4	3.78187e-43	-0.0714701	0.07	0.141	6.30514e-39	1.13083e-42	-0.0714701	FALSE	41.9466	TRUE	Down	3.782e-43	FALSE
THAP5	4.2192e-10	1.67459	0.062	0.043	7.03425e-06	5.9661e-10	1.67459	FALSE	9.22431	TRUE	Up	4.219e-10	FALSE
THAP6	4.2814e-18	1.2437	0.182	0.148	7.13795e-14	7.36248e-18	1.2437	FALSE	17.133	TRUE	Up	4.281e-18	FALSE
THAP7	6.8773e-46	-0.202922	0.056	0.122	1.14658e-41	2.18013e-45	-0.202922	FALSE	44.6615	TRUE	Down	6.877e-46	FALSE
THAP8	3.03054e-24	0.0479051	0.049	0.092	5.05251e-20	5.98001e-24	0.0479051	FALSE	23.2233	TRUE	Up	3.031e-24	FALSE
THAP9	5.51396e-24	2.13166	0.067	0.035	9.19288e-20	1.0805e-23	2.13166	FALSE	22.9664	TRUE	Up	5.514e-24	FALSE
THBS2	8.5784e-129	-0.442689	0.358	0.616	1.43019e-124	1.33279e-127	-0.442689	FALSE	126.875	TRUE	Down	8.578e-129	FALSE
THBS3	9.02165e-31	-0.391679	0.042	0.087	1.50409e-26	2.06393e-30	-0.391679	FALSE	29.6853	TRUE	Down	9.022e-31	FALSE
THEM4	0.0353433	0.781972	0.044	0.052	1	0.0390031	0.781972	FALSE	1.4089	TRUE	Up	3.534e-02	FALSE
THEM6	1.42352e-39	-0.21754	0.043	0.096	2.37329e-35	3.96184e-39	-0.21754	FALSE	38.4021	TRUE	Down	1.424e-39	FALSE
THEMIS2	1.16854e-31	0.104569	0.217	0.337	1.94819e-27	2.72178e-31	0.104569	FALSE	30.5651	TRUE	Up	1.169e-31	FALSE
THG1L	3.20018e-09	0.192094	0.034	0.053	5.33533e-05	4.43218e-09	0.192094	FALSE	8.35338	TRUE	Up	3.200e-09	FALSE
THOC2	7.03138e-24	0.164965	0.114	0.181	1.17227e-19	1.37531e-23	0.164965	FALSE	22.8616	TRUE	Up	7.031e-24	TRUE	X
THOC5	3.42871e-62	-0.178585	0.1	0.203	5.71634e-58	1.51095e-61	-0.178585	FALSE	60.8208	TRUE	Down	3.429e-62	FALSE
THOC6	1.35968e-52	-0.453674	0.043	0.107	2.26685e-48	4.93334e-52	-0.453674	FALSE	51.3069	TRUE	Down	1.360e-52	FALSE
THOP1	2.27892e-50	0.0113017	0.148	0.262	3.79941e-46	7.91001e-50	0.0113017	FALSE	49.1018	TRUE	Up	2.279e-50	FALSE
THRA	6.29469e-10	0.300131	0.306	0.424	1.04945e-05	8.86271e-10	0.300131	FALSE	9.05243	TRUE	Up	6.295e-10	FALSE
THRAP3	7.97842e-54	-0.0673842	0.137	0.25	1.33016e-49	2.96586e-53	-0.0673842	FALSE	52.5278	TRUE	Down	7.978e-54	FALSE
THUMPD1	2.9435e-13	0.370722	0.155	0.219	4.9074e-09	4.5145e-13	0.370722	FALSE	12.3454	TRUE	Up	2.944e-13	FALSE
THUMPD3	6.17115e-12	0.533091	0.081	0.12	1.02885e-07	9.14408e-12	0.533091	FALSE	11.0389	TRUE	Up	6.171e-12	FALSE
THYN1	1.05062e-25	0.163818	0.125	0.198	1.7516e-21	2.14499e-25	0.163818	FALSE	24.6686	TRUE	Up	1.051e-25	FALSE
TIA1	6.64905e-82	0.838914	0.528	0.523	1.10853e-77	4.37579e-81	0.838914	FALSE	80.3589	TRUE	Up	6.649e-82	FALSE
TIAF1	2.31418e-28	0.117731	0.166	0.259	3.8582e-24	5.0054e-28	0.117731	FALSE	27.3006	TRUE	Up	2.314e-28	FALSE
TIAL1	1.24856e-27	0.773197	0.43	0.451	2.0816e-23	2.6632e-27	0.773197	FALSE	26.5746	TRUE	Up	1.249e-27	FALSE
TIAM1	1.13023e-33	0.00629337	0.096	0.168	1.88432e-29	2.75036e-33	0.00629337	FALSE	32.5606	TRUE	Up	1.130e-33	FALSE
TIGAR	2.22141e-21	-0.00560773	0.031	0.063	3.70353e-17	4.12557e-21	-0.00560773	FALSE	20.3845	TRUE	Down	2.221e-21	FALSE
TIGD5	7.70252e-38	-0.151508	0.058	0.117	1.28416e-33	2.05602e-37	-0.151508	FALSE	36.687	TRUE	Down	7.703e-38	FALSE
TIMELESS	1.88712e-35	-0.410249	0.029	0.071	3.1462e-31	4.763e-35	-0.410249	FALSE	34.3221	TRUE	Down	1.887e-35	FALSE
TIMM10	3.83437e-15	0.239982	0.102	0.15	6.39266e-11	6.14992e-15	0.239982	FALSE	14.2111	TRUE	Up	3.834e-15	FALSE
TIMM10B	3.21481e-09	0.368371	0.219	0.294	5.35972e-05	4.45171e-09	0.368371	FALSE	8.35147	TRUE	Up	3.215e-09	FALSE
TIMM13	5.10189e-42	0.0679386	0.159	0.269	8.50588e-38	1.48982e-41	0.0679386	FALSE	40.8269	TRUE	Up	5.102e-42	FALSE
TIMM17A	1.93574e-12	0.384699	0.083	0.121	3.22726e-08	2.9007e-12	0.384699	FALSE	11.5375	TRUE	Up	1.936e-12	FALSE
TIMM17B	6.55179e-41	-0.0173534	0.085	0.16	1.09231e-36	1.87134e-40	-0.0173534	FALSE	39.7278	TRUE	Down	6.552e-41	TRUE	X
TIMM22	2.59302e-22	0.00801675	0.046	0.085	4.32308e-18	4.90229e-22	0.00801675	FALSE	21.3096	TRUE	Up	2.593e-22	FALSE
TIMM23	0.00131886	0.641757	0.103	0.127	1	0.00154486	0.641757	FALSE	2.81111	TRUE	Up	1.319e-03	FALSE
TIMM29	1.58865e-31	-0.0926699	0.059	0.112	2.6486e-27	3.68917e-31	-0.0926699	FALSE	30.4331	TRUE	Down	1.589e-31	FALSE
TIMM44	8.1381e-124	-0.556858	0.119	0.281	1.35678e-119	1.14868e-122	-0.556858	FALSE	121.94	TRUE	Down	8.138e-124	FALSE
TIMM50	1.38427e-64	-0.132898	0.123	0.24	2.30785e-60	6.42733e-64	-0.132898	FALSE	63.192	TRUE	Down	1.384e-64	FALSE
TIMM9	0.00734861	0.72323	0.088	0.106	1	0.00836194	0.72323	FALSE	2.07769	TRUE	Up	7.349e-03	FALSE
TIMMDC1	1.56734e-06	0.429856	0.218	0.287	0.0261307	2.02247e-06	0.429856	FALSE	5.69412	TRUE	Up	1.567e-06	FALSE
TIMP2	2.45784e-130	-0.399825	0.651	0.85	4.09772e-126	3.95634e-129	-0.399825	FALSE	128.403	TRUE	Down	2.458e-130	FALSE
TINF2	3.15416e-59	-0.176261	0.092	0.189	5.25862e-55	1.30013e-58	-0.176261	FALSE	57.886	TRUE	Down	3.154e-59	FALSE
TIPARP	0.0131388	0.826574	0.078	0.094	1	0.0147919	0.826574	FALSE	1.82998	TRUE	Up	1.314e-02	FALSE
TIPRL	2.57981e-16	0.302312	0.068	0.108	4.30106e-12	4.25769e-16	0.302312	FALSE	15.3708	TRUE	Up	2.580e-16	FALSE
TJAP1	2.79256e-25	-0.0729055	0.487	0.685	4.65576e-21	5.65242e-25	-0.0729055	FALSE	24.2478	TRUE	Down	2.793e-25	FALSE
TJP1	4.47636e-30	0.405651	0.635	0.718	7.46299e-26	1.00751e-29	0.405651	FALSE	28.9968	TRUE	Up	4.476e-30	FALSE
TK2	1.33897e-55	-0.0866029	0.184	0.319	2.23234e-51	5.16061e-55	-0.0866029	FALSE	54.2873	TRUE	Down	1.339e-55	FALSE
TKFC	2.78544e-57	-0.339463	0.058	0.134	4.64389e-53	1.10261e-56	-0.339463	FALSE	55.9576	TRUE	Down	2.785e-57	FALSE
TLCD4	8.20079e-13	0.246421	0.031	0.054	1.36724e-08	1.24383e-12	0.246421	FALSE	11.9052	TRUE	Up	8.201e-13	FALSE
TLCD5	4.73734e-40	0.0758066	0.126	0.219	7.8981e-36	1.33157e-39	0.0758066	FALSE	38.8756	TRUE	Up	4.737e-40	FALSE
TLE1	5.89206e-07	0.509426	0.051	0.072	0.00982323	7.68131e-07	0.509426	FALSE	6.11456	TRUE	Up	5.892e-07	FALSE
TLE2	8.138e-44	-0.0928675	0.139	0.239	1.35677e-39	2.47259e-43	-0.0928675	FALSE	42.6068	TRUE	Down	8.138e-44	FALSE
TLE4	1.04977e-55	-0.0243257	0.2	0.346	1.75018e-51	4.05704e-55	-0.0243257	FALSE	54.3918	TRUE	Down	1.050e-55	FALSE
TLE5	7.98633e-92	-0.365241	0.138	0.286	1.33148e-87	6.35535e-91	-0.365241	FALSE	90.1969	TRUE	Down	7.986e-92	FALSE
TLK1	0.0026134	0.618958	0.135	0.166	1	0.00302366	0.618958	FALSE	2.51947	TRUE	Up	2.613e-03	FALSE
TLK2	7.50469e-33	0.0819841	0.112	0.19	1.25118e-28	1.79583e-32	0.0819841	FALSE	31.7457	TRUE	Up	7.505e-33	FALSE
TLN1	8.67065e-136	-0.446622	0.132	0.314	1.44557e-131	1.526e-134	-0.446622	FALSE	133.816	TRUE	Down	8.671e-136	FALSE
TLN2	4.04274e-37	-0.0445106	0.345	0.519	6.74005e-33	1.06208e-36	-0.0445106	FALSE	35.9738	TRUE	Down	4.043e-37	FALSE
TLNRD1	3.52472e-130	-0.786602	0.076	0.214	5.87641e-126	5.65221e-129	-0.786602	FALSE	128.248	TRUE	Down	3.525e-130	FALSE
TM2D2	5.15434e-40	-0.186343	0.048	0.104	8.59331e-36	1.44734e-39	-0.186343	FALSE	38.8394	TRUE	Down	5.154e-40	FALSE
TM2D3	7.84378e-09	0.41416	0.212	0.286	0.000130772	1.07442e-08	0.41416	FALSE	7.96883	TRUE	Up	7.844e-09	FALSE
TM7SF2	4.72782e-216	-0.730858	0.205	0.474	7.88223e-212	2.27876e-214	-0.730858	FALSE	213.642	TRUE	Down	4.728e-216	FALSE
TM7SF3	1.99178e-42	0.0651881	0.102	0.188	3.32069e-38	5.86065e-42	0.0651881	FALSE	41.2321	TRUE	Up	1.992e-42	FALSE
TM9SF1	4.22786e-38	-0.0284465	0.073	0.139	7.04869e-34	1.13497e-37	-0.0284465	FALSE	36.945	TRUE	Down	4.228e-38	FALSE
TM9SF2	4.0168e-67	-0.101206	0.239	0.416	6.6968e-63	1.95269e-66	-0.101206	FALSE	65.7094	TRUE	Down	4.017e-67	FALSE
TM9SF3	8.79598e-45	0.0691928	0.211	0.35	1.46647e-40	2.72422e-44	0.0691928	FALSE	43.5648	TRUE	Up	8.796e-45	FALSE
TM9SF4	1.17048e-52	-0.0782112	0.117	0.219	1.95143e-48	4.25051e-52	-0.0782112	FALSE	51.3716	TRUE	Down	1.170e-52	FALSE
TMBIM1	5.80043e-106	-0.406161	0.369	0.61	9.67047e-102	5.89988e-105	-0.406161	FALSE	104.229	TRUE	Down	5.800e-106	FALSE
TMBIM4	0.000255899	0.658528	0.138	0.173	1	0.000308351	0.658528	FALSE	3.51096	TRUE	Up	2.559e-04	FALSE
TMBIM6	3.74674e-62	-0.102112	0.078	0.171	6.24657e-58	1.64853e-61	-0.102112	FALSE	60.7829	TRUE	Down	3.747e-62	FALSE
TMC6	3.64891e-71	-0.244092	0.385	0.613	6.08346e-67	1.92858e-70	-0.244092	FALSE	69.7148	TRUE	Down	3.649e-71	FALSE
TMC7	1.28533e-82	-0.212156	0.243	0.439	2.1429e-78	8.56515e-82	-0.212156	FALSE	81.0673	TRUE	Down	1.285e-82	FALSE
TMCC1	1.06064e-58	-0.247532	0.084	0.175	1.7683e-54	4.33194e-58	-0.247532	FALSE	57.3633	TRUE	Down	1.061e-58	FALSE
TMCC2	0	-0.906868	0.303	0.651	0	0	-0.906868	FALSE		TRUE	Down	0.000e+00	FALSE
TMCC3	6.14561e-38	0.0770773	0.173	0.283	1.0246e-33	1.64562e-37	0.0770773	FALSE	36.7837	TRUE	Up	6.146e-38	FALSE
TMCO1	7.21003e-14	0.327493	0.217	0.305	1.20206e-09	1.12369e-13	0.327493	FALSE	12.9494	TRUE	Up	7.210e-14	FALSE
TMCO3	6.83439e-69	-0.18664	0.115	0.232	1.13943e-64	3.44891e-68	-0.18664	FALSE	67.4623	TRUE	Down	6.834e-69	FALSE
TMCO6	8.69126e-29	-0.437677	0.027	0.063	1.44901e-24	1.89727e-28	-0.437677	FALSE	27.7219	TRUE	Down	8.691e-29	FALSE
TMED1	2.27826e-87	-0.680175	0.043	0.131	3.79832e-83	1.65466e-86	-0.680175	FALSE	85.7813	TRUE	Down	2.278e-87	FALSE
TMED10	8.82102e-41	0.147067	0.19	0.318	1.47064e-36	2.51441e-40	0.147067	FALSE	39.5996	TRUE	Up	8.821e-41	FALSE
TMED2	3.68564e-26	0.254259	0.088	0.148	6.14471e-22	7.59354e-26	0.254259	FALSE	25.1196	TRUE	Up	3.686e-26	FALSE
TMED3	6.28101e-53	-0.123847	0.07	0.149	1.04717e-48	2.29268e-52	-0.123847	FALSE	51.6397	TRUE	Down	6.281e-53	FALSE
TMED4	2.25554e-24	0.0559421	0.362	0.527	3.76043e-20	4.46841e-24	0.0559421	FALSE	23.3498	TRUE	Up	2.256e-24	FALSE
TMED5	1.08276e-38	0.0767107	0.157	0.262	1.80518e-34	2.94488e-38	0.0767107	FALSE	37.5309	TRUE	Up	1.083e-38	FALSE
TMED7	5.08335e-35	0.0166756	0.332	0.506	8.47497e-31	1.27091e-34	0.0166756	FALSE	33.8959	TRUE	Up	5.083e-35	FALSE
TMED8	6.22269e-23	0.0343557	0.044	0.083	1.03745e-18	1.19347e-22	0.0343557	FALSE	21.9232	TRUE	Up	6.223e-23	FALSE
TMED9	1.25028e-75	-0.325194	0.064	0.16	2.08446e-71	7.30447e-75	-0.325194	FALSE	74.1364	TRUE	Down	1.250e-75	FALSE
TMEFF1	3.54677e-73	0.974109	0.474	0.457	5.91317e-69	1.96392e-72	0.974109	FALSE	71.7069	TRUE	Up	3.547e-73	FALSE
TMEM101	1.76097e-25	0.175102	0.072	0.125	2.9359e-21	3.57805e-25	0.175102	FALSE	24.4464	TRUE	Up	1.761e-25	FALSE
TMEM104	2.33283e-51	-0.203009	0.078	0.159	3.88929e-47	8.2387e-51	-0.203009	FALSE	50.0841	TRUE	Down	2.333e-51	FALSE
TMEM106A	0.00631982	0.582549	0.041	0.051	1	0.0072116	0.582549	FALSE	2.14197	TRUE	Up	6.320e-03	FALSE
TMEM106B	0.000497824	0.657351	0.201	0.258	1	0.000594041	0.657351	FALSE	3.22618	TRUE	Up	4.978e-04	FALSE
TMEM109	2.43121e-92	-0.421141	0.074	0.187	4.05332e-88	1.95303e-91	-0.421141	FALSE	90.7093	TRUE	Down	2.431e-92	FALSE
TMEM11	1.26917e-31	0.0604243	0.071	0.131	2.11596e-27	2.95212e-31	0.0604243	FALSE	30.5299	TRUE	Up	1.269e-31	FALSE
TMEM115	5.62985e-114	-0.544601	0.091	0.23	9.38609e-110	6.6888e-113	-0.544601	FALSE	112.175	TRUE	Down	5.630e-114	FALSE
TMEM117	1.77653e-20	-0.158114	0.027	0.056	2.96183e-16	3.22912e-20	-0.158114	FALSE	19.4909	TRUE	Down	1.777e-20	FALSE
TMEM120A	6.57175e-48	-0.139121	0.087	0.169	1.09564e-43	2.16582e-47	-0.139121	FALSE	46.6644	TRUE	Down	6.572e-48	FALSE
TMEM120B	1.36266e-48	-0.495145	0.042	0.101	2.27183e-44	4.55276e-48	-0.495145	FALSE	47.3417	TRUE	Down	1.363e-48	FALSE
TMEM121	1.0679e-62	-0.392977	0.054	0.132	1.78041e-58	4.74791e-62	-0.392977	FALSE	61.3235	TRUE	Down	1.068e-62	FALSE
TMEM125	3.2504e-50	-0.0904	0.305	0.485	5.41907e-46	1.1204e-49	-0.0904	FALSE	48.9506	TRUE	Down	3.250e-50	FALSE
TMEM126A	3.82165e-08	1.42764	0.057	0.041	0.000637145	5.13284e-08	1.42764	FALSE	7.28964	TRUE	Up	3.822e-08	FALSE
TMEM126B	0.000797268	1.12768	0.134	0.128	1	0.000943662	1.12768	FALSE	3.02518	TRUE	Up	7.973e-04	FALSE
TMEM127	5.72627e-54	-0.215268	0.064	0.14	9.54684e-50	2.13427e-53	-0.215268	FALSE	52.6708	TRUE	Down	5.726e-54	FALSE
TMEM128	1.80005e-70	-0.119685	0.148	0.283	3.00105e-66	9.42002e-70	-0.119685	FALSE	69.0259	TRUE	Down	1.800e-70	FALSE
TMEM129	5.66911e-72	-0.174194	0.144	0.279	9.45154e-68	3.06508e-71	-0.174194	FALSE	70.5136	TRUE	Down	5.669e-72	FALSE
TMEM131	1.95407e-12	0.324976	0.112	0.16	3.25782e-08	2.92765e-12	0.324976	FALSE	11.5335	TRUE	Up	1.954e-12	FALSE
TMEM134	3.12688e-152	-0.603701	0.142	0.337	5.21314e-148	7.32744e-151	-0.603701	FALSE	150.135	TRUE	Down	3.127e-152	FALSE
TMEM135	0.00727278	1.17783	0.093	0.087	1	0.00827676	1.17783	FALSE	2.08214	TRUE	Up	7.273e-03	FALSE
TMEM138	0.00011484	0.617134	0.067	0.086	1	0.00014017	0.617134	FALSE	3.85334	TRUE	Up	1.148e-04	FALSE
TMEM140	5.0082e-61	-0.116216	0.249	0.418	8.34968e-57	2.14894e-60	-0.116216	FALSE	59.6678	TRUE	Down	5.008e-61	FALSE
TMEM141	3.29351e-18	0.246859	0.191	0.277	5.49094e-14	5.67978e-18	0.246859	FALSE	17.2457	TRUE	Up	3.294e-18	FALSE
TMEM143	1.24841e-54	-0.553224	0.039	0.102	2.08135e-50	4.72357e-54	-0.553224	FALSE	53.3257	TRUE	Down	1.248e-54	FALSE
TMEM144	3.61067e-159	0.458843	0.941	0.947	6.01971e-155	9.2257e-158	0.458843	FALSE	157.035	TRUE	Up	3.611e-159	FALSE
TMEM145	1.40118e-12	0.290608	0.041	0.067	2.33605e-08	2.10861e-12	0.290608	FALSE	11.676	TRUE	Up	1.401e-12	FALSE
TMEM147	1.62296e-95	-0.291037	0.156	0.319	2.7058e-91	1.40485e-94	-0.291037	FALSE	93.8524	TRUE	Down	1.623e-95	FALSE
TMEM14A	5.33266e-51	-0.0799497	0.138	0.247	8.89061e-47	1.87394e-50	-0.0799497	FALSE	49.7272	TRUE	Down	5.333e-51	FALSE
TMEM14B	3.60167e-09	0.386632	0.035	0.055	6.00471e-05	4.97849e-09	0.386632	FALSE	8.3029	TRUE	Up	3.602e-09	FALSE
TMEM150A	2.80237e-26	-0.190998	0.027	0.062	4.67211e-22	5.78828e-26	-0.190998	FALSE	25.2375	TRUE	Down	2.802e-26	FALSE
TMEM151A	1.07165e-294	-0.686812	0.552	0.841	1.78665e-290	1.15073e-292	-0.686812	FALSE	291.939	TRUE	Down	1.072e-294	FALSE
TMEM160	1.25002e-28	0.106026	0.056	0.106	2.08404e-24	2.72105e-28	0.106026	FALSE	27.5653	TRUE	Up	1.250e-28	FALSE
TMEM161A	3.30959e-56	-0.14714	0.087	0.178	5.51774e-52	1.28963e-55	-0.14714	FALSE	54.8895	TRUE	Down	3.310e-56	FALSE
TMEM163	6.51603e-21	-0.23244	0.025	0.054	1.08635e-16	1.19929e-20	-0.23244	FALSE	19.9211	TRUE	Down	6.516e-21	FALSE
TMEM165	2.00066e-204	0.773068	0.75	0.738	3.33549e-200	8.23863e-203	0.773068	FALSE	202.084	TRUE	Up	2.001e-204	FALSE
TMEM167B	1.3142e-25	0.189725	0.124	0.197	2.19104e-21	2.6799e-25	0.189725	FALSE	24.5719	TRUE	Up	1.314e-25	FALSE
TMEM168	0.000578486	1.06339	0.127	0.119	1	0.000688453	1.06339	FALSE	3.16213	TRUE	Up	5.785e-04	FALSE
TMEM170A	7.99477e-16	0.299008	0.147	0.212	1.33289e-11	1.30498e-15	0.299008	FALSE	14.8844	TRUE	Up	7.995e-16	FALSE
TMEM170B	2.91473e-32	-0.0949634	0.05	0.101	4.85944e-28	6.88163e-32	-0.0949634	FALSE	31.1623	TRUE	Down	2.915e-32	FALSE
TMEM175	5.61304e-63	-0.152212	0.235	0.4	9.35805e-59	2.51136e-62	-0.152212	FALSE	61.6001	TRUE	Down	5.613e-63	FALSE
TMEM177	9.10958e-06	0.496999	0.057	0.077	0.151875	1.14756e-05	0.496999	FALSE	4.94023	TRUE	Up	9.110e-06	FALSE
TMEM178A	1.97593e-30	-0.359135	0.079	0.137	3.29428e-26	4.48417e-30	-0.359135	FALSE	29.3483	TRUE	Down	1.976e-30	FALSE
TMEM178B	3.92291e-46	-0.438713	0.037	0.093	6.54028e-42	1.252e-45	-0.438713	FALSE	44.9024	TRUE	Down	3.923e-46	FALSE
TMEM179	0.00247856	1.12033	0.061	0.052	1	0.00287	1.12033	FALSE	2.54212	TRUE	Up	2.479e-03	FALSE
TMEM179B	2.64687e-53	-0.0188857	0.148	0.266	4.41287e-49	9.73695e-53	-0.0188857	FALSE	52.0116	TRUE	Down	2.647e-53	FALSE
TMEM18	2.43316e-89	-0.361385	0.09	0.21	4.05656e-85	1.84125e-88	-0.361385	FALSE	87.7349	TRUE	Down	2.433e-89	FALSE
TMEM181	1.81136e-29	0.182596	0.09	0.155	3.0199e-25	4.0235e-29	0.182596	FALSE	28.3954	TRUE	Up	1.811e-29	FALSE
TMEM183A	0.00588142	0.615475	0.085	0.102	1	0.00672038	0.615475	FALSE	2.17261	TRUE	Up	5.881e-03	FALSE
TMEM184B	1.24737e-111	-0.387641	0.508	0.761	2.07961e-107	1.41652e-110	-0.387641	FALSE	109.849	TRUE	Down	1.247e-111	FALSE
TMEM185A	1.4605e-55	-0.180153	0.082	0.169	2.43495e-51	5.6239e-55	-0.180153	FALSE	54.25	TRUE	Down	1.461e-55	TRUE	X
TMEM185B	3.09325e-89	-0.331102	0.13	0.272	5.15707e-85	2.33452e-88	-0.331102	FALSE	87.6318	TRUE	Down	3.093e-89	FALSE
TMEM189	1.25209e-98	-0.311814	0.297	0.521	2.08748e-94	1.14209e-97	-0.311814	FALSE	96.9423	TRUE	Down	1.252e-98	FALSE
TMEM19	3.98503e-31	0.0637408	0.07	0.129	6.64384e-27	9.17865e-31	0.0637408	FALSE	30.0372	TRUE	Up	3.985e-31	FALSE
TMEM192	0.00677965	0.779734	0.054	0.066	1	0.00772696	0.779734	FALSE	2.11199	TRUE	Up	6.780e-03	FALSE
TMEM198	1.01975e-41	-0.690054	0.02	0.061	1.70013e-37	2.96048e-41	-0.690054	FALSE	40.5286	TRUE	Down	1.020e-41	FALSE
TMEM199	1.79675e-14	0.395923	0.088	0.132	2.99555e-10	2.83833e-14	0.395923	FALSE	13.5469	TRUE	Up	1.797e-14	FALSE
TMEM201	9.89451e-70	-0.278338	0.087	0.189	1.64961e-65	5.11176e-69	-0.278338	FALSE	68.2914	TRUE	Down	9.895e-70	FALSE
TMEM203	1.30887e-46	-0.216125	0.059	0.127	2.18214e-42	4.21851e-46	-0.216125	FALSE	45.3748	TRUE	Down	1.309e-46	FALSE
TMEM205	7.11848e-90	-0.314457	0.137	0.284	1.18679e-85	5.47968e-89	-0.314457	FALSE	88.2612	TRUE	Down	7.118e-90	FALSE
TMEM208	9.39386e-17	0.256356	0.088	0.135	1.56614e-12	1.5665e-16	0.256356	FALSE	15.8051	TRUE	Up	9.394e-17	FALSE
TMEM209	4.50294e-35	0.193697	0.099	0.175	7.5073e-31	1.1268e-34	0.193697	FALSE	33.9482	TRUE	Up	4.503e-35	FALSE
TMEM214	4.34056e-53	-0.254688	0.06	0.134	7.23658e-49	1.58985e-52	-0.254688	FALSE	51.7986	TRUE	Down	4.341e-53	FALSE
TMEM219	6.75737e-96	-0.273627	0.175	0.348	1.12659e-91	5.86123e-95	-0.273627	FALSE	94.232	TRUE	Down	6.757e-96	FALSE
TMEM222	3.6358e-28	0.00102972	0.038	0.079	6.0616e-24	7.83002e-28	0.00102972	FALSE	27.1062	TRUE	Up	3.636e-28	FALSE
TMEM229A	4.92361e-27	0.204148	0.044	0.088	8.20865e-23	1.03717e-26	0.204148	FALSE	25.9841	TRUE	Up	4.924e-27	FALSE
TMEM231	3.62441e-13	0.290508	0.047	0.076	6.04262e-09	5.54379e-13	0.290508	FALSE	12.2562	TRUE	Up	3.624e-13	FALSE
TMEM232	0.00257978	1.20459	0.058	0.05	1	0.00298639	1.20459	FALSE	2.52485	TRUE	Up	2.580e-03	FALSE
TMEM234	9.70711e-27	-0.114984	0.051	0.096	1.61837e-22	2.02721e-26	-0.114984	FALSE	25.6931	TRUE	Down	9.707e-27	FALSE
TMEM235	7.39515e-24	0.674115	0.447	0.469	1.23292e-19	1.44546e-23	0.674115	FALSE	22.84	TRUE	Up	7.395e-24	FALSE
TMEM237	1.27157e-09	0.375615	0.041	0.063	2.11996e-05	1.77852e-09	0.375615	FALSE	8.74994	TRUE	Up	1.272e-09	FALSE
TMEM240	4.93657e-15	0.136494	0.043	0.073	8.23026e-11	7.89833e-15	0.136494	FALSE	14.1025	TRUE	Up	4.937e-15	FALSE
TMEM242	2.44073e-07	0.4945	0.07	0.096	0.00406919	3.21054e-07	0.4945	FALSE	6.49342	TRUE	Up	2.441e-07	FALSE
TMEM245	6.70165e-52	-0.0242121	0.242	0.403	1.1173e-47	2.38665e-51	-0.0242121	FALSE	50.6222	TRUE	Down	6.702e-52	FALSE
TMEM246	3.55692e-62	-0.293056	0.048	0.122	5.9301e-58	1.56663e-61	-0.293056	FALSE	60.805	TRUE	Down	3.557e-62	FALSE
TMEM248	1.53854e-26	0.23754	0.146	0.23	2.56505e-22	3.20516e-26	0.23754	FALSE	25.4942	TRUE	Up	1.539e-26	FALSE
TMEM25	8.62566e-50	-0.3039	0.053	0.12	1.43807e-45	2.94571e-49	-0.3039	FALSE	48.5308	TRUE	Down	8.626e-50	FALSE
TMEM250	1.49612e-58	-0.315893	0.056	0.132	2.49433e-54	6.09001e-58	-0.315893	FALSE	57.2154	TRUE	Down	1.496e-58	FALSE
TMEM251	4.28799e-06	0.523279	0.075	0.099	0.0714894	5.46089e-06	0.523279	FALSE	5.26274	TRUE	Up	4.288e-06	FALSE
TMEM254	1.68153e-09	0.36181	0.039	0.06	2.80345e-05	2.34612e-09	0.36181	FALSE	8.62965	TRUE	Up	1.682e-09	FALSE
TMEM256	1.45143e-07	0.463101	0.062	0.087	0.00241982	1.92142e-07	0.463101	FALSE	6.71638	TRUE	Up	1.451e-07	FALSE
TMEM258	1.74115e-15	0.375282	0.143	0.209	2.90284e-11	2.81927e-15	0.375282	FALSE	14.5499	TRUE	Up	1.741e-15	FALSE
TMEM259	0	-0.847836	0.345	0.709	0	0	-0.847836	FALSE		TRUE	Down	0.000e+00	FALSE
TMEM263	1.55957e-05	0.476653	0.046	0.063	0.260011	1.94986e-05	0.476653	FALSE	4.71	TRUE	Up	1.560e-05	FALSE
TMEM268	1.24353e-34	-0.409161	0.024	0.063	2.07321e-30	3.07368e-34	-0.409161	FALSE	33.5123	TRUE	Down	1.244e-34	FALSE
TMEM273	1.46186e-29	0.117158	0.192	0.298	2.43722e-25	3.25144e-29	0.117158	FALSE	28.4879	TRUE	Up	1.462e-29	FALSE
TMEM30A	2.8146e-13	0.46587	0.082	0.123	4.69249e-09	4.31914e-13	0.46587	FALSE	12.3646	TRUE	Up	2.815e-13	FALSE
TMEM33	1.2361e-29	0.132844	0.214	0.33	2.06083e-25	2.75364e-29	0.132844	FALSE	28.5601	TRUE	Up	1.236e-29	FALSE
TMEM35B	4.41383e-16	0.179178	0.056	0.092	7.35874e-12	7.23947e-16	0.179178	FALSE	15.1403	TRUE	Up	4.414e-16	FALSE
TMEM37	1.69446e-46	-0.717429	0.024	0.071	2.82501e-42	5.44474e-46	-0.717429	FALSE	45.264	TRUE	Down	1.694e-46	FALSE
TMEM38B	4.5016e-16	0.403868	0.104	0.157	7.50507e-12	7.382e-16	0.403868	FALSE	15.1318	TRUE	Up	4.502e-16	FALSE
TMEM39B	3.58662e-52	-0.271293	0.067	0.144	5.97961e-48	1.28594e-51	-0.271293	FALSE	50.8908	TRUE	Down	3.587e-52	FALSE
TMEM41A	1.43664e-29	-0.239801	0.026	0.062	2.39517e-25	3.19618e-29	-0.239801	FALSE	28.4954	TRUE	Down	1.437e-29	FALSE
TMEM41B	1.07533e-38	0.0756411	0.246	0.39	1.7928e-34	2.92561e-38	0.0756411	FALSE	37.5338	TRUE	Up	1.075e-38	FALSE
TMEM42	1.25154e-29	0.159955	0.1	0.169	2.08657e-25	2.7873e-29	0.159955	FALSE	28.5548	TRUE	Up	1.252e-29	FALSE
TMEM43	2.7622e-57	-0.101019	0.121	0.23	4.60513e-53	1.09392e-56	-0.101019	FALSE	55.961	TRUE	Down	2.762e-57	FALSE
TMEM50A	5.41333e-54	-0.0145772	0.246	0.413	9.02511e-50	2.01852e-53	-0.0145772	FALSE	52.695	TRUE	Down	5.413e-54	FALSE
TMEM50B	0.000201132	1.04794	0.161	0.156	1	0.000243222	1.04794	FALSE	3.614	TRUE	Up	2.011e-04	FALSE
TMEM59	6.34533e-25	0.144866	0.254	0.381	1.05789e-20	1.27493e-24	0.144866	FALSE	23.8945	TRUE	Up	6.345e-25	FALSE
TMEM59L	1.7887e-08	0.431687	0.104	0.142	0.000298212	2.42466e-08	0.431687	FALSE	7.61535	TRUE	Up	1.789e-08	FALSE
TMEM62	1.31388e-11	0.393426	0.061	0.092	2.19051e-07	1.92865e-11	0.393426	FALSE	10.7147	TRUE	Up	1.314e-11	FALSE
TMEM63A	0	-0.636769	0.899	0.99	0	0	-0.636769	FALSE		TRUE	Down	0.000e+00	FALSE
TMEM63B	5.50118e-135	-0.659009	0.089	0.242	9.17157e-131	9.54325e-134	-0.659009	FALSE	133.02	TRUE	Down	5.501e-135	FALSE
TMEM64	6.24815e-09	0.456735	0.163	0.219	0.000104169	8.57932e-09	0.456735	FALSE	8.06655	TRUE	Up	6.248e-09	FALSE
TMEM65	2.77443e-29	-0.126113	0.034	0.075	4.62552e-25	6.12106e-29	-0.126113	FALSE	28.2132	TRUE	Down	2.774e-29	FALSE
TMEM70	4.38286e-08	0.382895	0.038	0.057	0.000730711	5.88102e-08	0.382895	FALSE	7.23055	TRUE	Up	4.383e-08	FALSE
TMEM79	1.36768e-15	0.108231	0.035	0.062	2.28019e-11	2.21793e-15	0.108231	FALSE	14.6541	TRUE	Up	1.368e-15	FALSE
TMEM80	7.53521e-16	0.234502	0.066	0.105	1.25627e-11	1.23091e-15	0.234502	FALSE	14.9098	TRUE	Up	7.535e-16	FALSE
TMEM87B	4.73183e-22	-0.0569182	0.029	0.061	7.8889e-18	8.90617e-22	-0.0569182	FALSE	21.0503	TRUE	Down	4.732e-22	FALSE
TMEM88B	3.66765e-23	0.13219	0.257	0.381	6.1147e-19	7.07749e-23	0.13219	FALSE	22.1501	TRUE	Up	3.668e-23	FALSE
TMEM8A	8.27671e-56	-0.346058	0.049	0.119	1.37989e-51	3.20453e-55	-0.346058	FALSE	54.4942	TRUE	Down	8.277e-56	FALSE
TMEM8B	2.03038e-40	-0.0389174	0.11	0.195	3.38505e-36	5.74891e-40	-0.0389174	FALSE	39.2404	TRUE	Down	2.030e-40	FALSE
TMEM9	4.70932e-44	0.0161371	0.094	0.177	7.85138e-40	1.43754e-43	0.0161371	FALSE	42.8424	TRUE	Up	4.709e-44	FALSE
TMEM94	1.01304e-150	-0.582654	0.164	0.371	1.68895e-146	2.27948e-149	-0.582654	FALSE	148.642	TRUE	Down	1.013e-150	FALSE
TMEM98	2.85686e-45	-0.124523	0.379	0.568	4.76295e-41	8.9394e-45	-0.124523	FALSE	44.0487	TRUE	Down	2.857e-45	FALSE
TMEM9B	2.05226e-46	0.0655358	0.147	0.258	3.42154e-42	6.58199e-46	0.0655358	FALSE	45.1816	TRUE	Up	2.052e-46	FALSE
TMLHE	1.38531e-10	0.464928	0.05	0.076	2.30959e-06	1.97838e-10	0.464928	FALSE	9.70369	TRUE	Up	1.385e-10	TRUE	X
TMOD2	3.64398e-56	-0.13149	0.156	0.278	6.07525e-52	1.41928e-55	-0.13149	FALSE	54.8479	TRUE	Down	3.644e-56	FALSE
TMPO	2.88567e-06	0.632658	0.051	0.071	0.0481099	3.69496e-06	0.632658	FALSE	5.43239	TRUE	Up	2.886e-06	FALSE
TMPRSS5	5.47425e-36	-0.0900773	0.128	0.215	9.12667e-32	1.39747e-35	-0.0900773	FALSE	34.8547	TRUE	Down	5.474e-36	FALSE
TMTC2	3.13383e-38	-0.0899419	0.422	0.626	5.22472e-34	8.42608e-38	-0.0899419	FALSE	37.0744	TRUE	Down	3.134e-38	FALSE
TMTC3	0.000152896	1.37277	0.056	0.045	1	0.000185766	1.37277	FALSE	3.73103	TRUE	Up	1.529e-04	FALSE
TMTC4	8.1049e-38	0.0771057	0.25	0.397	1.35125e-33	2.16207e-37	0.0771057	FALSE	36.6651	TRUE	Up	8.105e-38	FALSE
TMUB1	7.79518e-67	-0.562662	0.044	0.118	1.29961e-62	3.76575e-66	-0.562662	FALSE	65.4241	TRUE	Down	7.795e-67	FALSE
TMUB2	8.53022e-45	-0.00864457	0.203	0.334	1.42216e-40	2.64384e-44	-0.00864457	FALSE	43.5778	TRUE	Down	8.530e-45	FALSE
TMX1	0.00317347	1.21712	0.076	0.068	1	0.00366017	1.21712	FALSE	2.4365	TRUE	Up	3.173e-03	FALSE
TMX2	6.37448e-61	-0.0964964	0.239	0.409	1.06275e-56	2.72829e-60	-0.0964964	FALSE	59.5641	TRUE	Down	6.374e-61	FALSE
TMX3	0.000361676	0.623289	0.053	0.068	1	0.000433653	0.623289	FALSE	3.36286	TRUE	Up	3.617e-04	FALSE
TMX4	3.70009e-51	-0.0466933	0.083	0.168	6.16879e-47	1.3024e-50	-0.0466933	FALSE	49.8853	TRUE	Down	3.700e-51	FALSE
TNFAIP1	4.51026e-53	-0.446502	0.034	0.092	7.51951e-49	1.64987e-52	-0.446502	FALSE	51.7825	TRUE	Down	4.510e-53	FALSE
TNFRSF21	5.05398e-284	-0.906129	0.286	0.598	8.42599e-280	4.92792e-282	-0.906129	FALSE	281.307	TRUE	Down	5.054e-284	FALSE
TNFRSF6B	1.01033e-22	-0.36802	0.025	0.055	1.68443e-18	1.92859e-22	-0.36802	FALSE	21.7148	TRUE	Down	1.010e-22	FALSE
TNIK	3.67509e-08	0.965516	0.159	0.142	0.00061271	4.94226e-08	0.965516	FALSE	7.30607	TRUE	Up	3.675e-08	FALSE
TNIP1	5.68979e-113	-0.892594	0.042	0.146	9.48602e-109	6.61185e-112	-0.892594	FALSE	111.18	TRUE	Down	5.690e-113	FALSE
TNIP2	2.96613e-58	-0.445984	0.049	0.121	4.94512e-54	1.19989e-57	-0.445984	FALSE	56.9209	TRUE	Down	2.966e-58	FALSE
TNK2	1.03274e-110	-0.405954	0.156	0.329	1.72179e-106	1.1497e-109	-0.405954	FALSE	108.939	TRUE	Down	1.033e-110	FALSE
TNKS	0.000733368	0.55607	0.381	0.449	1	0.000869363	0.55607	FALSE	3.0608	TRUE	Up	7.334e-04	FALSE
TNKS1BP1	3.28288e-28	-0.471337	0.025	0.059	5.47322e-24	7.07538e-28	-0.471337	FALSE	27.1503	TRUE	Down	3.283e-28	FALSE
TNKS2	2.37597e-15	0.373178	0.095	0.143	3.96123e-11	3.8311e-15	0.373178	FALSE	14.4167	TRUE	Up	2.376e-15	FALSE
TNPO1	0.0213392	0.788647	0.083	0.098	1	0.0237622	0.788647	FALSE	1.62411	TRUE	Up	2.134e-02	FALSE
TNPO2	2.43583e-117	-0.355298	0.218	0.43	4.06102e-113	3.0703e-116	-0.355298	FALSE	115.513	TRUE	Down	2.436e-117	FALSE
TNRC18	2.32228e-28	-0.172749	0.054	0.102	3.87171e-24	5.02165e-28	-0.172749	FALSE	27.2992	TRUE	Down	2.322e-28	FALSE
TNRC6A	2.43167e-21	0.198428	0.24	0.353	4.05409e-17	4.5108e-21	0.198428	FALSE	20.3457	TRUE	Up	2.432e-21	FALSE
TNRC6B	2.46456e-26	0.195576	0.207	0.316	4.10892e-22	5.10173e-26	0.195576	FALSE	25.2923	TRUE	Up	2.465e-26	FALSE
TNRC6C	7.6839e-39	0.0433762	0.256	0.404	1.28106e-34	2.0986e-38	0.0433762	FALSE	37.6781	TRUE	Up	7.684e-39	FALSE
TNS1	3.38526e-72	-0.190739	0.297	0.502	5.6439e-68	1.83613e-71	-0.190739	FALSE	70.7361	TRUE	Down	3.385e-72	FALSE
TNS2	8.76453e-56	-0.135133	0.215	0.362	1.46122e-51	3.39186e-55	-0.135133	FALSE	54.4696	TRUE	Down	8.765e-56	FALSE
TOB1	5.81868e-05	0.50634	0.241	0.314	0.97009	7.16086e-05	0.50634	FALSE	4.14503	TRUE	Up	5.819e-05	FALSE
TOB2	3.61754e-05	0.392093	0.298	0.393	0.603117	4.4806e-05	0.392093	FALSE	4.34866	TRUE	Up	3.618e-05	FALSE
TOE1	5.9979e-15	0.173148	0.042	0.071	9.9997e-11	9.58015e-15	0.173148	FALSE	14.0186	TRUE	Up	5.998e-15	FALSE
TOGARAM1	2.55943e-13	0.378723	0.137	0.195	4.26708e-09	3.93256e-13	0.378723	FALSE	12.4053	TRUE	Up	2.559e-13	FALSE
TOLLIP	7.00632e-96	-0.444876	0.097	0.225	1.16809e-91	6.07095e-95	-0.444876	FALSE	94.2167	TRUE	Down	7.006e-96	FALSE
TOM1	4.21287e-65	-0.326075	0.068	0.156	7.0237e-61	1.97446e-64	-0.326075	FALSE	63.7046	TRUE	Down	4.213e-65	FALSE
TOM1L2	1.47369e-94	-0.276249	0.376	0.63	2.45693e-90	1.24267e-93	-0.276249	FALSE	92.9056	TRUE	Down	1.474e-94	FALSE
TOMM20	0.000660713	0.545971	0.222	0.283	1	0.000784441	0.545971	FALSE	3.10544	TRUE	Up	6.607e-04	FALSE
TOMM22	4.02523e-05	0.578926	0.063	0.082	0.671087	4.97828e-05	0.578926	FALSE	4.30292	TRUE	Up	4.025e-05	FALSE
TOMM40	3.24556e-17	0.19071	0.049	0.083	5.411e-13	5.4714e-17	0.19071	FALSE	16.2619	TRUE	Up	3.246e-17	FALSE
TOMM40L	2.23653e-18	0.116198	0.049	0.085	3.72873e-14	3.87351e-18	0.116198	FALSE	17.4119	TRUE	Up	2.237e-18	FALSE
TOMM6	1.3505e-07	0.464894	0.055	0.078	0.00225155	1.78976e-07	0.464894	FALSE	6.7472	TRUE	Up	1.350e-07	FALSE
TOMM7	0.000168754	0.603298	0.148	0.187	1	0.000204739	0.603298	FALSE	3.6888	TRUE	Up	1.688e-04	FALSE
TOP1	3.09741e-30	0.183646	0.116	0.193	5.16401e-26	7.00863e-30	0.183646	FALSE	29.1544	TRUE	Up	3.097e-30	FALSE
TOP1MT	3.64895e-39	-0.584616	0.026	0.07	6.08353e-35	1.005e-38	-0.584616	FALSE	37.9978	TRUE	Down	3.649e-39	FALSE
TOP3A	2.42232e-29	-0.207064	0.037	0.079	4.03849e-25	5.34979e-29	-0.207064	FALSE	28.2717	TRUE	Down	2.422e-29	FALSE
TOP3B	7.71872e-37	-0.0427783	0.08	0.148	1.28686e-32	2.01161e-36	-0.0427783	FALSE	35.6965	TRUE	Down	7.719e-37	FALSE
TOR1A	5.78378e-15	0.349255	0.067	0.105	9.64272e-11	9.24511e-15	0.349255	FALSE	14.0341	TRUE	Up	5.784e-15	FALSE
TOR1AIP1	7.48222e-06	0.590067	0.135	0.175	0.124744	9.45786e-06	0.590067	FALSE	5.02421	TRUE	Up	7.482e-06	FALSE
TOR1AIP2	1.38834e-21	0.270307	0.122	0.188	2.31463e-17	2.58955e-21	0.270307	FALSE	20.5868	TRUE	Up	1.388e-21	FALSE
TOR1B	2.64398e-14	0.322193	0.044	0.073	4.40804e-10	4.15966e-14	0.322193	FALSE	13.3809	TRUE	Up	2.644e-14	FALSE
TOX3	5.42434e-24	0.0836201	0.041	0.08	9.04346e-20	1.06368e-23	0.0836201	FALSE	22.9732	TRUE	Up	5.424e-24	FALSE
TOX4	5.1656e-17	0.34317	0.085	0.132	8.61209e-13	8.66347e-17	0.34317	FALSE	16.0623	TRUE	Up	5.166e-17	FALSE
TP53	1.71446e-19	-0.0367306	0.033	0.064	2.85835e-15	3.05157e-19	-0.0367306	FALSE	18.5155	TRUE	Down	1.714e-19	FALSE
TP53BP1	4.14729e-44	-0.0499516	0.097	0.18	6.91436e-40	1.26734e-43	-0.0499516	FALSE	42.8971	TRUE	Down	4.147e-44	FALSE
TP53BP2	9.79947e-45	0.0756293	0.127	0.226	1.63377e-40	3.03169e-44	0.0756293	FALSE	43.5183	TRUE	Up	9.799e-45	FALSE
TP53INP2	2.00588e-72	-0.224075	0.173	0.319	3.34421e-68	1.09286e-71	-0.224075	FALSE	70.9614	TRUE	Down	2.006e-72	FALSE
TP53RK	7.32198e-11	0.414087	0.075	0.109	1.22072e-06	1.05508e-10	0.414087	FALSE	9.97672	TRUE	Up	7.322e-11	FALSE
TP53TG5	8.3323e-39	-0.0740212	0.07	0.136	1.38916e-34	2.27349e-38	-0.0740212	FALSE	37.6433	TRUE	Down	8.332e-39	FALSE
TPCN1	4.03155e-73	-0.215105	0.164	0.307	6.7214e-69	2.22799e-72	-0.215105	FALSE	71.6521	TRUE	Down	4.032e-73	FALSE
TPD52	2.14973e-22	0.234557	0.224	0.334	3.58403e-18	4.07149e-22	0.234557	FALSE	21.3902	TRUE	Up	2.150e-22	FALSE
TPD52L2	6.01454e-157	-0.484932	0.358	0.65	1.00274e-152	1.51399e-155	-0.484932	FALSE	154.82	TRUE	Down	6.015e-157	FALSE
TPGS1	6.92405e-13	0.333721	0.215	0.299	1.15438e-08	1.05225e-12	0.333721	FALSE	11.9779	TRUE	Up	6.924e-13	FALSE
TPGS2	4.11952e-22	0.289721	0.121	0.188	6.86807e-18	7.76059e-22	0.289721	FALSE	21.1101	TRUE	Up	4.120e-22	FALSE
TPM4	7.16339e-30	0.149481	0.116	0.192	1.19428e-25	1.60505e-29	0.149481	FALSE	28.7945	TRUE	Up	7.163e-30	FALSE
TPP1	5.24911e-143	-0.479116	0.417	0.686	8.75132e-139	1.05268e-141	-0.479116	FALSE	140.978	TRUE	Down	5.249e-143	FALSE
TPP2	0.0172611	0.721526	0.161	0.195	1	0.0193123	0.721526	FALSE	1.71417	TRUE	Up	1.726e-02	FALSE
TPPP	2.79263e-78	-0.284983	0.74	0.903	4.65587e-74	1.70923e-77	-0.284983	FALSE	76.7672	TRUE	Down	2.793e-78	FALSE
TPR	5.33066e-11	0.454514	0.123	0.172	8.88727e-07	7.7154e-11	0.454514	FALSE	10.1126	TRUE	Up	5.331e-11	FALSE
TPRA1	1.87284e-59	-0.210036	0.07	0.155	3.12241e-55	7.7537e-59	-0.210036	FALSE	58.1105	TRUE	Down	1.873e-59	FALSE
TPRG1L	2.61693e-46	-0.0721254	0.085	0.166	4.36295e-42	8.37398e-46	-0.0721254	FALSE	45.0771	TRUE	Down	2.617e-46	FALSE
TPRN	6.9745e-88	-0.272813	0.134	0.279	1.16279e-83	5.12248e-87	-0.272813	FALSE	86.2905	TRUE	Down	6.974e-88	FALSE
TPST1	8.58788e-11	0.342835	0.052	0.079	1.43177e-06	1.23413e-10	0.342835	FALSE	9.90864	TRUE	Up	8.588e-11	FALSE
TRA2A	2.96353e-30	0.413003	0.609	0.682	4.94079e-26	6.70926e-30	0.413003	FALSE	29.1733	TRUE	Up	2.964e-30	FALSE
TRA2B	2.78874e-14	0.377058	0.134	0.193	4.64939e-10	4.38415e-14	0.377058	FALSE	13.3581	TRUE	Up	2.789e-14	FALSE
TRABD	3.55056e-90	-0.518584	0.095	0.217	5.9195e-86	2.75063e-89	-0.518584	FALSE	88.5606	TRUE	Down	3.551e-90	FALSE
TRADD	5.90806e-18	0.188443	0.098	0.149	9.84992e-14	1.0129e-17	0.188443	FALSE	16.9944	TRUE	Up	5.908e-18	FALSE
TRAF1	1.04898e-45	-0.0616116	0.109	0.199	1.74885e-41	3.31044e-45	-0.0616116	FALSE	44.4801	TRUE	Down	1.049e-45	FALSE
TRAF2	1.89048e-34	-0.0840858	0.067	0.127	3.15181e-30	4.65244e-34	-0.0840858	FALSE	33.3323	TRUE	Down	1.890e-34	FALSE
TRAF3	9.12656e-97	-0.851428	0.045	0.14	1.52158e-92	8.06465e-96	-0.851428	FALSE	95.0934	TRUE	Down	9.127e-97	FALSE
TRAF3IP1	2.39232e-18	-0.0413906	0.039	0.071	3.98847e-14	4.14079e-18	-0.0413906	FALSE	17.3829	TRUE	Down	2.392e-18	FALSE
TRAF4	6.05663e-23	0.110184	0.301	0.438	1.00976e-18	1.16241e-22	0.110184	FALSE	21.9346	TRUE	Up	6.057e-23	FALSE
TRAF6	4.67571e-17	0.349144	0.107	0.161	7.79535e-13	7.85738e-17	0.349144	FALSE	16.1047	TRUE	Up	4.676e-17	FALSE
TRAF7	5.54455e-97	-0.799263	0.047	0.144	9.24387e-93	4.93541e-96	-0.799263	FALSE	95.3067	TRUE	Down	5.545e-97	FALSE
TRAFD1	2.61707e-47	-0.029	0.208	0.344	4.36318e-43	8.56175e-47	-0.029	FALSE	46.0674	TRUE	Down	2.617e-47	FALSE
TRAK1	2.03452e-244	-0.969361	0.144	0.396	3.39195e-240	1.29766e-242	-0.969361	FALSE	241.887	TRUE	Down	2.035e-244	FALSE
TRAK2	0.0089777	0.583916	0.068	0.081	1	0.0101625	0.583916	FALSE	1.993	TRUE	Up	8.978e-03	FALSE
TRAM1	5.9445e-17	0.340464	0.174	0.253	9.91068e-13	9.95209e-17	0.340464	FALSE	16.0021	TRUE	Up	5.945e-17	FALSE
TRAM1L1	1.74829e-08	0.511897	0.066	0.093	0.000291475	2.37064e-08	0.511897	FALSE	7.62513	TRUE	Up	1.748e-08	FALSE
TRAP1	2.06001e-89	-0.320993	0.102	0.229	3.43445e-85	1.56307e-88	-0.320993	FALSE	87.806	TRUE	Down	2.060e-89	FALSE
TRAPPC1	7.12685e-30	0.0907617	0.072	0.13	1.18819e-25	1.59728e-29	0.0907617	FALSE	28.7966	TRUE	Up	7.127e-30	FALSE
TRAPPC10	0.00012291	0.354494	0.332	0.438	1	0.000149805	0.354494	FALSE	3.82447	TRUE	Up	1.229e-04	FALSE
TRAPPC11	0.00151087	0.698282	0.095	0.117	1	0.00176611	0.698282	FALSE	2.75298	TRUE	Up	1.511e-03	FALSE
TRAPPC12	3.77456e-71	-0.177338	0.234	0.408	6.29295e-67	1.99375e-70	-0.177338	FALSE	69.7003	TRUE	Down	3.775e-71	FALSE
TRAPPC2L	5.62365e-32	0.0798973	0.095	0.164	9.37576e-28	1.31856e-31	0.0798973	FALSE	30.8799	TRUE	Up	5.624e-32	FALSE
TRAPPC3	6.73139e-25	0.178424	0.187	0.284	1.12226e-20	1.35154e-24	0.178424	FALSE	23.8692	TRUE	Up	6.731e-25	FALSE
TRAPPC4	1.37134e-53	-0.0518636	0.187	0.322	2.2863e-49	5.0711e-53	-0.0518636	FALSE	52.2949	TRUE	Down	1.371e-53	FALSE
TRAPPC5	2.50193e-25	0.2385	0.1	0.163	4.17122e-21	5.06899e-25	0.2385	FALSE	24.2951	TRUE	Up	2.502e-25	FALSE
TRAPPC6A	5.68561e-37	0.0354354	0.138	0.231	9.47905e-33	1.48678e-36	0.0354354	FALSE	35.8278	TRUE	Up	5.686e-37	FALSE
TRAPPC6B	3.61104e-08	0.429919	0.175	0.232	0.000602033	4.85998e-08	0.429919	FALSE	7.31337	TRUE	Up	3.611e-08	FALSE
TRAPPC8	4.37896e-11	1.4887	0.101	0.077	7.3006e-07	6.35856e-11	1.4887	FALSE	10.1966	TRUE	Up	4.379e-11	FALSE
TRAPPC9	6.12424e-83	-0.187912	0.192	0.361	1.02103e-78	4.11338e-82	-0.187912	FALSE	81.3858	TRUE	Down	6.124e-83	FALSE
TRIM11	2.49293e-61	-0.830473	0.027	0.086	4.15622e-57	1.07786e-60	-0.830473	FALSE	59.9674	TRUE	Down	2.493e-61	FALSE
TRIM16	1.57041e-42	-0.396931	0.039	0.093	2.61818e-38	4.6385e-42	-0.396931	FALSE	41.3336	TRUE	Down	1.570e-42	FALSE
TRIM16L	1.43263e-23	-0.305535	0.031	0.065	2.38848e-19	2.7893e-23	-0.305535	FALSE	22.5545	TRUE	Down	1.433e-23	FALSE
TRIM2	2.7188e-26	-0.106379	0.625	0.804	4.53279e-22	5.61705e-26	-0.106379	FALSE	25.2505	TRUE	Down	2.719e-26	FALSE
TRIM23	1.16241e-09	0.463209	0.158	0.216	1.93796e-05	1.62798e-09	0.463209	FALSE	8.78835	TRUE	Up	1.162e-09	FALSE
TRIM24	3.403e-18	0.32553	0.118	0.178	5.67348e-14	5.86741e-18	0.32553	FALSE	17.2316	TRUE	Up	3.403e-18	FALSE
TRIM26	2.79226e-74	-0.23454	0.121	0.245	4.65526e-70	1.58546e-73	-0.23454	FALSE	72.7998	TRUE	Down	2.792e-74	FALSE
TRIM27	1.25878e-21	0.236322	0.207	0.306	2.09865e-17	2.35152e-21	0.236322	FALSE	20.6287	TRUE	Up	1.259e-21	FALSE
TRIM28	8.13805e-108	-0.854391	0.041	0.141	1.35678e-103	8.53338e-107	-0.854391	FALSE	106.069	TRUE	Down	8.138e-108	FALSE
TRIM3	8.83817e-93	-0.466768	0.085	0.204	1.4735e-88	7.1404e-92	-0.466768	FALSE	91.1463	TRUE	Down	8.838e-93	FALSE
TRIM32	3.41106e-19	-0.0261762	0.034	0.066	5.68693e-15	6.03337e-19	-0.0261762	FALSE	18.2194	TRUE	Down	3.411e-19	FALSE
TRIM33	1.91385e-14	0.340314	0.127	0.183	3.19077e-10	3.02106e-14	0.340314	FALSE	13.5198	TRUE	Up	1.914e-14	FALSE
TRIM35	3.3267e-25	0.112465	0.116	0.184	5.54627e-21	6.72554e-25	0.112465	FALSE	24.1723	TRUE	Up	3.327e-25	FALSE
TRIM37	8.79187e-17	0.142414	0.039	0.069	1.46578e-12	1.46698e-16	0.142414	FALSE	15.8336	TRUE	Up	8.792e-17	FALSE
TRIM39	9.3618e-22	0.0547005	0.043	0.08	1.5608e-17	1.75157e-21	0.0547005	FALSE	20.7566	TRUE	Up	9.362e-22	FALSE
TRIM4	2.60851e-24	0.0980788	0.087	0.144	4.34891e-20	5.15444e-24	0.0980788	FALSE	23.2878	TRUE	Up	2.609e-24	FALSE
TRIM41	2.30898e-106	-0.582012	0.093	0.226	3.84953e-102	2.36845e-105	-0.582012	FALSE	104.626	TRUE	Down	2.309e-106	FALSE
TRIM44	1.76903e-62	-0.128874	0.269	0.453	2.94933e-58	7.8446e-62	-0.128874	FALSE	61.1054	TRUE	Down	1.769e-62	FALSE
TRIM45	2.16145e-43	-0.534821	0.032	0.082	3.60356e-39	6.50427e-43	-0.534821	FALSE	42.1868	TRUE	Down	2.161e-43	FALSE
TRIM46	2.62632e-99	-0.51856	0.109	0.245	4.37859e-95	2.41901e-98	-0.51856	FALSE	97.6164	TRUE	Down	2.626e-99	FALSE
TRIM47	4.83863e-37	-0.210123	0.049	0.103	8.06696e-33	1.26685e-36	-0.210123	FALSE	35.8973	TRUE	Down	4.839e-37	FALSE
TRIM52	1.93738e-22	0.158424	0.152	0.23	3.23e-18	3.67504e-22	0.158424	FALSE	21.4347	TRUE	Up	1.937e-22	FALSE
TRIM56	6.58555e-68	-0.637089	0.046	0.123	1.09794e-63	3.24987e-67	-0.637089	FALSE	66.4881	TRUE	Down	6.586e-68	FALSE
TRIM59	0	1.74907	0.548	0.389	0	0	1.74907	FALSE		TRUE	Up	0.000e+00	FALSE
TRIM62	4.4721e-43	-0.0176062	0.1	0.185	7.45588e-39	1.33533e-42	-0.0176062	FALSE	41.8744	TRUE	Down	4.472e-43	FALSE
TRIM65	7.92379e-56	-0.14708	0.095	0.19	1.32105e-51	3.07069e-55	-0.14708	FALSE	54.5128	TRUE	Down	7.924e-56	FALSE
TRIM68	3.45167e-25	-0.25909	0.029	0.063	5.75462e-21	6.97487e-25	-0.25909	FALSE	24.1565	TRUE	Down	3.452e-25	FALSE
TRIM8	1.4932e-112	-0.330239	0.226	0.44	2.48946e-108	1.72103e-111	-0.330239	FALSE	110.764	TRUE	Down	1.493e-112	FALSE
TRIM9	9.83627e-42	0.0260927	0.213	0.345	1.6399e-37	2.85659e-41	0.0260927	FALSE	40.5442	TRUE	Up	9.836e-42	FALSE
TRIO	2.9303e-12	1.53328	0.08	0.056	4.8854e-08	4.37405e-12	1.53328	FALSE	11.3591	TRUE	Up	2.930e-12	FALSE
TRIOBP	1.46956e-120	-0.578414	0.113	0.268	2.45005e-116	1.96629e-119	-0.578414	FALSE	118.706	TRUE	Down	1.470e-120	FALSE
TRIP11	0.000879755	0.584605	0.124	0.153	1	0.00103912	0.584605	FALSE	2.98333	TRUE	Up	8.798e-04	FALSE
TRIP12	9.75049e-12	0.183642	0.351	0.488	1.6256e-07	1.436e-11	0.183642	FALSE	10.8428	TRUE	Up	9.750e-12	FALSE
TRIP4	5.48706e-27	0.138515	0.104	0.17	9.14802e-23	1.15529e-26	0.138515	FALSE	25.9373	TRUE	Up	5.487e-27	FALSE
TRIP6	1.38992e-107	-0.494625	0.108	0.253	2.31727e-103	1.44671e-106	-0.494625	FALSE	105.84	TRUE	Down	1.390e-107	FALSE
TRIR	5.83863e-33	0.144407	0.184	0.293	9.73417e-29	1.40111e-32	0.144407	FALSE	31.8535	TRUE	Up	5.839e-33	FALSE
TRIT1	5.31194e-11	0.377528	0.085	0.121	8.85607e-07	7.69094e-11	0.377528	FALSE	10.114	TRUE	Up	5.312e-11	FALSE
TRMO	2.45196e-22	0.251993	0.112	0.176	4.08791e-18	4.63975e-22	0.251993	FALSE	21.3335	TRUE	Up	2.452e-22	FALSE
TRMT1	1.53703e-46	-0.0520272	0.145	0.252	2.56253e-42	4.94448e-46	-0.0520272	FALSE	45.3059	TRUE	Down	1.537e-46	FALSE
TRMT10A	2.59231e-06	1.17995	0.098	0.082	0.0432191	3.32235e-06	1.17995	FALSE	5.47856	TRUE	Up	2.592e-06	FALSE
TRMT10B	1.81697e-14	0.255797	0.066	0.103	3.02925e-10	2.86974e-14	0.255797	FALSE	13.5422	TRUE	Up	1.817e-14	FALSE
TRMT11	3.00669e-05	1.17686	0.122	0.11	0.501275	3.73109e-05	1.17686	FALSE	4.42816	TRUE	Up	3.007e-05	FALSE
TRMT112	0.000293006	0.704103	0.098	0.124	1	0.000352517	0.704103	FALSE	3.45282	TRUE	Up	2.930e-04	FALSE
TRMT13	6.24239e-14	1.03047	0.235	0.217	1.04073e-09	9.74498e-14	1.03047	FALSE	13.0112	TRUE	Up	6.242e-14	FALSE
TRMT2A	4.18918e-110	-0.456017	0.125	0.281	6.98421e-106	4.60919e-109	-0.456017	FALSE	108.336	TRUE	Down	4.189e-110	FALSE
TRMT2B	4.13941e-37	-0.406235	0.027	0.07	6.90122e-33	1.0868e-36	-0.406235	FALSE	35.9638	TRUE	Down	4.139e-37	TRUE	X
TRMT44	3.13423e-28	0.0349025	0.098	0.164	5.22538e-24	6.75671e-28	0.0349025	FALSE	27.1703	TRUE	Up	3.134e-28	FALSE
TRMT6	1.65376e-17	0.0838058	0.031	0.059	2.75715e-13	2.80689e-17	0.0838058	FALSE	16.5518	TRUE	Up	1.654e-17	FALSE
TRMT61A	2.44049e-43	0.039612	0.095	0.178	4.06879e-39	7.33098e-43	0.039612	FALSE	42.1348	TRUE	Up	2.440e-43	FALSE
TRMT61B	6.29754e-14	0.341415	0.107	0.156	1.04993e-09	9.82564e-14	0.341415	FALSE	13.0076	TRUE	Up	6.298e-14	FALSE
TRMU	2.18542e-40	0.0685559	0.152	0.256	3.64353e-36	6.18169e-40	0.0685559	FALSE	39.2089	TRUE	Up	2.185e-40	FALSE
TRNAU1AP	1.00704e-07	0.427077	0.186	0.246	0.00167893	1.33856e-07	0.427077	FALSE	6.87336	TRUE	Up	1.007e-07	FALSE
TRO	2.55456e-69	-0.229868	0.149	0.281	4.25896e-65	1.30544e-68	-0.229868	FALSE	67.8842	TRUE	Down	2.555e-69	TRUE	X
TRPC1	4.10945e-06	1.02955	0.169	0.16	0.0685127	5.23509e-06	1.02955	FALSE	5.28108	TRUE	Up	4.109e-06	FALSE
TRPC4AP	4.49695e-50	-0.104016	0.385	0.599	7.49732e-46	1.54381e-49	-0.104016	FALSE	48.8114	TRUE	Down	4.497e-50	FALSE
TRPT1	3.45243e-29	0.154392	0.108	0.18	5.75589e-25	7.60108e-29	0.154392	FALSE	28.1191	TRUE	Up	3.452e-29	FALSE
TRPV1	5.07205e-60	-0.219232	0.125	0.236	8.45613e-56	2.12685e-59	-0.219232	FALSE	58.6723	TRUE	Down	5.072e-60	FALSE
TRPV3	1.40736e-57	-0.1509	0.103	0.203	2.34636e-53	5.60501e-57	-0.1509	FALSE	56.2514	TRUE	Down	1.407e-57	FALSE
TRPV5	2.79061e-64	-0.306565	0.094	0.193	4.65251e-60	1.28726e-63	-0.306565	FALSE	62.8903	TRUE	Down	2.791e-64	FALSE
TRPV6	6.94932e-69	-0.426148	0.088	0.188	1.15859e-64	3.50274e-68	-0.426148	FALSE	67.4556	TRUE	Down	6.949e-69	FALSE
TRRAP	4.22888e-27	0.12195	0.233	0.352	7.05038e-23	8.92599e-27	0.12195	FALSE	26.0493	TRUE	Up	4.229e-27	FALSE
TRUB2	2.07557e-72	-0.325864	0.088	0.193	3.46039e-68	1.13011e-71	-0.325864	FALSE	70.9469	TRUE	Down	2.076e-72	FALSE
TSC1	2.53233e-15	0.289382	0.155	0.221	4.22189e-11	4.07855e-15	0.289382	FALSE	14.3895	TRUE	Up	2.532e-15	FALSE
TSC2	7.73314e-97	-0.324684	0.139	0.292	1.28927e-92	6.84048e-96	-0.324684	FALSE	95.1649	TRUE	Down	7.733e-97	FALSE
TSC22D2	2.21033e-91	-0.339277	0.159	0.317	3.68505e-87	1.74583e-90	-0.339277	FALSE	89.758	TRUE	Down	2.210e-91	FALSE
TSC22D3	1.50546e-06	0.574262	0.11	0.145	0.025099	1.94351e-06	0.574262	FALSE	5.71141	TRUE	Up	1.505e-06	TRUE	X
TSC22D4	6.48119e-05	0.292045	0.552	0.658	1	7.97042e-05	0.292045	FALSE	4.09852	TRUE	Up	6.481e-05	FALSE
TSEN15	6.43249e-12	0.318369	0.074	0.109	1.07242e-07	9.52633e-12	0.318369	FALSE	11.0211	TRUE	Up	6.432e-12	FALSE
TSEN2	1.13649e-06	0.429127	0.063	0.085	0.0189476	1.47054e-06	0.429127	FALSE	5.83252	TRUE	Up	1.136e-06	FALSE
TSEN34	3.14852e-46	-0.362672	0.038	0.094	5.24921e-42	1.00636e-45	-0.362672	FALSE	44.9972	TRUE	Down	3.149e-46	FALSE
TSEN54	2.49924e-43	-0.077999	0.093	0.174	4.16674e-39	7.5048e-43	-0.077999	FALSE	42.1247	TRUE	Down	2.499e-43	FALSE
TSFM	2.55574e-09	0.449205	0.098	0.136	4.26093e-05	3.54892e-09	0.449205	FALSE	8.4499	TRUE	Up	2.556e-09	FALSE
TSG101	0.00222323	0.765906	0.086	0.106	1	0.00258139	0.765906	FALSE	2.58815	TRUE	Up	2.223e-03	FALSE
TSGA10	2.90252e-07	1.2268	0.123	0.106	0.00483908	3.81383e-07	1.2268	FALSE	6.41864	TRUE	Up	2.903e-07	FALSE
TSHZ1	1.29848e-55	-0.46693	0.033	0.092	2.16482e-51	5.00682e-55	-0.46693	FALSE	54.3004	TRUE	Down	1.298e-55	FALSE
TSN	2.01609e-23	0.259744	0.176	0.268	3.36123e-19	3.90557e-23	0.259744	FALSE	22.4083	TRUE	Up	2.016e-23	FALSE
TSNARE1	2.08424e-110	-0.670928	0.077	0.203	3.47485e-106	2.31119e-109	-0.670928	FALSE	108.636	TRUE	Down	2.084e-110	FALSE
TSPAN1	3.71897e-67	-1.39933	0.016	0.069	6.20027e-63	1.80998e-66	-1.39933	FALSE	65.7423	TRUE	Down	3.719e-67	FALSE
TSPAN14	1.73563e-91	-0.538153	0.078	0.191	2.89365e-87	1.37473e-90	-0.538153	FALSE	89.8618	TRUE	Down	1.736e-91	FALSE
TSPAN15	0.00226604	0.117662	0.528	0.683	1	0.00262966	0.117662	FALSE	2.5801	TRUE	Up	2.266e-03	FALSE
TSPAN3	6.81951e-50	-0.00787065	0.268	0.436	1.13695e-45	2.33078e-49	-0.00787065	FALSE	48.6325	TRUE	Down	6.820e-50	FALSE
TSPAN31	4.59277e-32	0.139504	0.152	0.246	7.65706e-28	1.07834e-31	0.139504	FALSE	30.9672	TRUE	Up	4.593e-32	FALSE
TSPAN5	1.14441e-80	-0.198689	0.129	0.266	1.90796e-76	7.34345e-80	-0.198689	FALSE	79.1341	TRUE	Down	1.144e-80	FALSE
TSPAN7	2.17812e-145	-0.872183	0.065	0.206	3.63136e-141	4.54471e-144	-0.872183	FALSE	143.342	TRUE	Down	2.178e-145	TRUE	X
TSPAN8	1.69554e-20	0.312681	0.129	0.197	2.82681e-16	3.08588e-20	0.312681	FALSE	19.5106	TRUE	Up	1.696e-20	FALSE
TSPO	1.91193e-48	-0.102063	0.081	0.162	3.18757e-44	6.37035e-48	-0.102063	FALSE	47.1958	TRUE	Down	1.912e-48	FALSE
TSPYL1	2.19557e-57	-0.189441	0.075	0.161	3.66046e-53	8.71959e-57	-0.189441	FALSE	56.0595	TRUE	Down	2.196e-57	FALSE
TSPYL2	6.90924e-36	-0.043399	0.078	0.144	1.15191e-31	1.76009e-35	-0.043399	FALSE	34.7545	TRUE	Down	6.909e-36	TRUE	X
TSPYL4	1.04592e-43	0.0191009	0.107	0.196	1.74376e-39	3.17329e-43	0.0191009	FALSE	42.4985	TRUE	Up	1.046e-43	FALSE
TSPYL5	1.01851e-32	0.040266	0.062	0.118	1.69806e-28	2.42629e-32	0.040266	FALSE	31.6151	TRUE	Up	1.019e-32	FALSE
TSR1	4.11561e-17	0.230562	0.058	0.095	6.86155e-13	6.92164e-17	0.230562	FALSE	16.1598	TRUE	Up	4.116e-17	FALSE
TSR2	1.64926e-32	0.116745	0.114	0.192	2.74965e-28	3.91676e-32	0.116745	FALSE	31.4071	TRUE	Up	1.649e-32	TRUE	X
TSR3	7.11543e-92	-0.280577	0.129	0.274	1.18628e-87	5.66762e-91	-0.280577	FALSE	90.2466	TRUE	Down	7.115e-92	FALSE
TSSC4	1.95737e-29	-0.0716445	0.053	0.103	3.26332e-25	4.34669e-29	-0.0716445	FALSE	28.3618	TRUE	Down	1.957e-29	FALSE
TST	1.14898e-12	0.158967	0.037	0.062	1.91558e-08	1.73338e-12	0.158967	FALSE	11.7611	TRUE	Up	1.149e-12	FALSE
TSTA3	4.90397e-48	-0.476284	0.032	0.085	8.1759e-44	1.62438e-47	-0.476284	FALSE	46.7893	TRUE	Down	4.904e-48	FALSE
TSTD2	0.0199062	0.701281	0.114	0.135	1	0.0222102	0.701281	FALSE	1.65345	TRUE	Up	1.991e-02	FALSE
TTBK1	1.28696e-154	-0.508244	0.222	0.462	2.14561e-150	3.15528e-153	-0.508244	FALSE	152.501	TRUE	Down	1.287e-154	FALSE
TTBK2	4.16893e-14	0.385795	0.12	0.174	6.95045e-10	6.52492e-14	0.385795	FALSE	13.1854	TRUE	Up	4.169e-14	FALSE
TTC1	0.028864	0.6426	0.169	0.203	1	0.0319319	0.6426	FALSE	1.49578	TRUE	Up	2.886e-02	FALSE
TTC12	6.81048e-12	0.230788	0.036	0.06	1.13544e-07	1.00808e-11	0.230788	FALSE	10.9965	TRUE	Up	6.810e-12	FALSE
TTC14	2.63067e-42	0.883877	0.427	0.425	4.38585e-38	7.72179e-42	0.883877	FALSE	41.1123	TRUE	Up	2.631e-42	FALSE
TTC17	4.1189e-21	0.270337	0.14	0.213	6.86703e-17	7.61234e-21	0.270337	FALSE	20.1185	TRUE	Up	4.119e-21	FALSE
TTC19	1.99544e-06	0.526262	0.095	0.126	0.0332679	2.5663e-06	0.526262	FALSE	5.59069	TRUE	Up	1.995e-06	FALSE
TTC21A	8.3304e-12	0.106287	0.033	0.055	1.38884e-07	1.23027e-11	0.106287	FALSE	10.91	TRUE	Up	8.330e-12	FALSE
TTC21B	0.000198142	1.11443	0.103	0.092	1	0.000239641	1.11443	FALSE	3.62044	TRUE	Up	1.981e-04	FALSE
TTC23	6.00014e-13	0.21197	0.052	0.082	1.00034e-08	9.13317e-13	0.21197	FALSE	12.0394	TRUE	Up	6.000e-13	FALSE
TTC28	4.67386e-26	0.0417465	0.055	0.101	7.79226e-22	9.60939e-26	0.0417465	FALSE	25.0173	TRUE	Up	4.674e-26	FALSE
TTC3	8.38067e-18	0.838664	0.343	0.351	1.39723e-13	1.43247e-17	0.838664	FALSE	16.8439	TRUE	Up	8.381e-18	FALSE
TTC31	6.39732e-50	-0.220786	0.065	0.139	1.06656e-45	2.18824e-49	-0.220786	FALSE	48.6599	TRUE	Down	6.397e-50	FALSE
TTC37	0.00294504	0.861019	0.231	0.247	1	0.00340086	0.861019	FALSE	2.46841	TRUE	Up	2.945e-03	FALSE
TTC38	5.38024e-29	-0.547191	0.021	0.054	8.96994e-25	1.18056e-28	-0.547191	FALSE	27.9279	TRUE	Down	5.380e-29	FALSE
TTC4	0.00108709	0.65163	0.055	0.069	1	0.00127779	0.65163	FALSE	2.89354	TRUE	Up	1.087e-03	FALSE
TTC7A	1.23522e-80	-0.280018	0.143	0.283	2.05936e-76	7.91418e-80	-0.280018	FALSE	79.1016	TRUE	Down	1.235e-80	FALSE
TTC7B	1.65228e-75	-0.263358	0.116	0.239	2.75469e-71	9.61999e-75	-0.263358	FALSE	74.0168	TRUE	Down	1.652e-75	FALSE
TTC9C	8.66253e-20	0.196221	0.085	0.135	1.44422e-15	1.55226e-19	0.196221	FALSE	18.809	TRUE	Up	8.663e-20	FALSE
TTF2	6.30674e-06	0.559207	0.081	0.106	0.105146	7.99344e-06	0.559207	FALSE	5.09727	TRUE	Up	6.307e-06	FALSE
TTI1	1.87538e-08	0.502099	0.061	0.087	0.000312663	2.54054e-08	0.502099	FALSE	7.59507	TRUE	Up	1.875e-08	FALSE
TTI2	6.11624e-15	0.144474	0.036	0.063	1.0197e-10	9.76365e-15	0.144474	FALSE	14.0104	TRUE	Up	6.116e-15	FALSE
TTLL1	8.18803e-21	0.109801	0.039	0.073	1.36511e-16	1.50149e-20	0.109801	FALSE	19.8235	TRUE	Up	8.188e-21	FALSE
TTLL11	2.61503e-42	-0.0272864	0.288	0.451	4.35978e-38	7.67853e-42	-0.0272864	FALSE	41.1147	TRUE	Down	2.615e-42	FALSE
TTLL12	6.56765e-35	-0.186791	0.041	0.09	1.09496e-30	1.63718e-34	-0.186791	FALSE	33.7859	TRUE	Down	6.568e-35	FALSE
TTLL3	3.58836e-80	-0.271	0.293	0.499	5.98251e-76	2.28701e-79	-0.271	FALSE	78.6407	TRUE	Down	3.588e-80	FALSE
TTLL4	8.41721e-38	-0.149342	0.056	0.114	1.40332e-33	2.24397e-37	-0.149342	FALSE	36.649	TRUE	Down	8.417e-38	FALSE
TTLL5	7.49945e-35	0.00349276	0.358	0.541	1.25031e-30	1.86508e-34	0.00349276	FALSE	33.7293	TRUE	Up	7.499e-35	FALSE
TTLL7	0	0.987282	0.771	0.715	0	0	0.987282	FALSE		TRUE	Up	0.000e+00	FALSE
TTLL9	4.226e-35	-0.124645	0.095	0.166	7.04559e-31	1.05843e-34	-0.124645	FALSE	33.9753	TRUE	Down	4.226e-35	FALSE
TTYH1	0	-0.719487	0.571	0.863	0	0	-0.719487	FALSE		TRUE	Down	0.000e+00	FALSE
TTYH2	4.8854e-91	-0.275843	0.811	0.935	8.14494e-87	3.8373e-90	-0.275843	FALSE	89.416	TRUE	Down	4.885e-91	FALSE
TTYH3	3.48664e-87	-1.20038	0.024	0.097	5.81293e-83	2.5215e-86	-1.20038	FALSE	85.5983	TRUE	Down	3.487e-87	FALSE
TUBA1A	8.86738e-239	-0.695815	0.416	0.715	1.47837e-234	5.33489e-237	-0.695815	FALSE	236.273	TRUE	Down	8.867e-239	FALSE
TUBB2A	2.81829e-47	-0.299481	0.059	0.127	4.69865e-43	9.21292e-47	-0.299481	FALSE	46.0356	TRUE	Down	2.818e-47	FALSE
TUBB2B	1.44797e-124	-0.803714	0.322	0.507	2.41406e-120	2.06787e-123	-0.803714	FALSE	122.684	TRUE	Down	1.448e-124	FALSE
TUBB4B	9.81016e-58	-0.306121	0.043	0.111	1.63555e-53	3.9236e-57	-0.306121	FALSE	56.4063	TRUE	Down	9.810e-58	FALSE
TUBD1	0.00231005	1.17311	0.088	0.079	1	0.00267853	1.17311	FALSE	2.5721	TRUE	Up	2.310e-03	FALSE
TUBE1	6.56218e-38	1.07915	0.344	0.317	1.09405e-33	1.7555e-37	1.07915	FALSE	36.7556	TRUE	Up	6.562e-38	FALSE
TUBG1	9.94958e-46	-0.32953	0.031	0.082	1.65879e-41	3.1423e-45	-0.32953	FALSE	44.5028	TRUE	Down	9.950e-46	FALSE
TUBG2	5.38401e-83	-0.241635	0.201	0.374	8.97623e-79	3.62481e-82	-0.241635	FALSE	81.4407	TRUE	Down	5.384e-83	FALSE
TUBGCP2	1.98825e-154	-0.581562	0.141	0.338	3.31481e-150	4.83276e-153	-0.581562	FALSE	152.316	TRUE	Down	1.988e-154	FALSE
TUBGCP3	0.00349271	0.654283	0.156	0.192	1	0.00401908	0.654283	FALSE	2.39587	TRUE	Up	3.493e-03	FALSE
TUBGCP4	9.28477e-13	0.240784	0.046	0.074	1.54796e-08	1.40522e-12	0.240784	FALSE	11.8523	TRUE	Up	9.285e-13	FALSE
TUBGCP5	1.02016e-10	0.408726	0.114	0.159	1.7008e-06	1.46281e-10	0.408726	FALSE	9.83481	TRUE	Up	1.020e-10	FALSE
TUBGCP6	8.35535e-12	0.196029	0.322	0.443	1.393e-07	1.23374e-11	0.196029	FALSE	10.9088	TRUE	Up	8.355e-12	FALSE
TUFM	2.09855e-63	-0.0920146	0.223	0.387	3.4987e-59	9.45907e-63	-0.0920146	FALSE	62.0242	TRUE	Down	2.099e-63	FALSE
TULP3	6.15961e-10	0.397342	0.048	0.073	1.02693e-05	8.67396e-10	0.397342	FALSE	9.06178	TRUE	Up	6.160e-10	FALSE
TULP4	3.59788e-23	0.0961994	0.342	0.499	5.99838e-19	6.94443e-23	0.0961994	FALSE	22.1584	TRUE	Up	3.598e-23	FALSE
TUSC1	1.19031e-31	-0.108588	0.04	0.085	1.98449e-27	2.7711e-31	-0.108588	FALSE	30.5573	TRUE	Down	1.190e-31	FALSE
TUSC2	5.56588e-35	-0.13773	0.047	0.098	9.27943e-31	1.39073e-34	-0.13773	FALSE	33.8568	TRUE	Down	5.566e-35	FALSE
TUT1	2.58156e-79	-0.488489	0.068	0.167	4.30397e-75	1.60906e-78	-0.488489	FALSE	77.7934	TRUE	Down	2.582e-79	FALSE
TUT4	3.56103e-10	0.969942	0.244	0.238	5.93695e-06	5.03974e-10	0.969942	FALSE	9.29759	TRUE	Up	3.561e-10	FALSE
TUT7	1.10992e-06	0.332992	0.279	0.366	0.0185046	1.4366e-06	0.332992	FALSE	5.84266	TRUE	Up	1.110e-06	FALSE
TWF1	1.23548e-05	0.687719	0.047	0.065	0.205978	1.54831e-05	0.687719	FALSE	4.81014	TRUE	Up	1.235e-05	FALSE
TWF2	1.65566e-50	-0.233849	0.069	0.146	2.76032e-46	5.76087e-50	-0.233849	FALSE	49.2395	TRUE	Down	1.656e-50	FALSE
TWISTNB	9.56536e-09	0.40471	0.041	0.062	0.000159474	1.30686e-08	0.40471	FALSE	7.88377	TRUE	Up	9.565e-09	FALSE
TWSG1	4.78113e-59	-0.141624	0.124	0.236	7.9711e-55	1.96503e-58	-0.141624	FALSE	57.7066	TRUE	Down	4.781e-59	FALSE
TXLNA	1.31504e-101	-0.277029	0.192	0.378	2.19244e-97	1.24922e-100	-0.277029	FALSE	99.9034	TRUE	Down	1.315e-101	FALSE
TXLNG	1.06251e-12	0.39745	0.109	0.156	1.77141e-08	1.60407e-12	0.39745	FALSE	11.7948	TRUE	Up	1.063e-12	TRUE	X
TXN2	3.54101e-36	0.0442727	0.087	0.158	5.90357e-32	9.09151e-36	0.0442727	FALSE	35.0414	TRUE	Up	3.541e-36	FALSE
TXNDC11	8.31293e-11	0.391327	0.08	0.115	1.38593e-06	1.19584e-10	0.391327	FALSE	9.92233	TRUE	Up	8.313e-11	FALSE
TXNDC12	1.50852e-26	0.189008	0.094	0.157	2.51501e-22	3.1434e-26	0.189008	FALSE	25.5026	TRUE	Up	1.509e-26	FALSE
TXNDC15	0.00029758	0.536169	0.252	0.326	1	0.000357914	0.536169	FALSE	3.44622	TRUE	Up	2.976e-04	FALSE
TXNDC16	0.000658875	0.716831	0.094	0.118	1	0.000782368	0.716831	FALSE	3.10659	TRUE	Up	6.589e-04	FALSE
TXNDC17	0.00748497	0.678544	0.046	0.057	1	0.0085114	0.678544	FALSE	2.07	TRUE	Up	7.485e-03	FALSE
TXNDC5	6.68222e-65	-0.102771	0.107	0.218	1.11406e-60	3.11972e-64	-0.102771	FALSE	63.5059	TRUE	Down	6.682e-65	FALSE
TXNDC9	0.0187263	0.666659	0.052	0.063	1	0.0209158	0.666659	FALSE	1.67953	TRUE	Up	1.873e-02	FALSE
TXNIP	7.15293e-69	-0.230563	0.407	0.616	1.19254e-64	3.60322e-68	-0.230563	FALSE	67.4433	TRUE	Down	7.153e-69	FALSE
TXNL1	4.44898e-17	0.309579	0.173	0.252	7.41734e-13	7.47785e-17	0.309579	FALSE	16.1262	TRUE	Up	4.449e-17	FALSE
TXNL4A	1.1964e-12	0.353938	0.231	0.322	1.99464e-08	1.80364e-12	0.353938	FALSE	11.7439	TRUE	Up	1.196e-12	FALSE
TXNL4B	0.00564186	0.73459	0.083	0.101	1	0.00645186	0.73459	FALSE	2.19032	TRUE	Up	5.642e-03	FALSE
TXNRD1	3.24148e-15	0.383781	0.111	0.164	5.4042e-11	5.20786e-15	0.383781	FALSE	14.2833	TRUE	Up	3.241e-15	FALSE
TXNRD2	2.19165e-53	-0.181428	0.092	0.182	3.65391e-49	8.07634e-53	-0.181428	FALSE	52.0928	TRUE	Down	2.192e-53	FALSE
TYK2	4.95646e-106	-0.324328	0.174	0.354	8.26341e-102	5.0475e-105	-0.324328	FALSE	104.297	TRUE	Down	4.956e-106	FALSE
TYRO3	4.91012e-109	-0.393785	0.457	0.713	8.18616e-105	5.27916e-108	-0.393785	FALSE	107.277	TRUE	Down	4.910e-109	FALSE
TYSND1	7.02031e-08	0.162234	0.034	0.052	0.00117043	9.37995e-08	0.162234	FALSE	7.0278	TRUE	Up	7.020e-08	FALSE
TYW3	5.10753e-09	0.509931	0.047	0.07	8.51527e-05	7.03363e-09	0.509931	FALSE	8.15282	TRUE	Up	5.108e-09	FALSE
U2AF1L4	4.66039e-32	0.121321	0.137	0.223	7.7698e-28	1.09361e-31	0.121321	FALSE	30.9611	TRUE	Up	4.660e-32	FALSE
U2AF2	5.97658e-26	0.0830722	0.046	0.089	9.96416e-22	1.2267e-25	0.0830722	FALSE	24.9113	TRUE	Up	5.977e-26	FALSE
U2SURP	9.72807e-59	1.01877	0.426	0.404	1.62186e-54	3.97511e-58	1.01877	FALSE	57.4007	TRUE	Up	9.728e-59	FALSE
UACA	2.43021e-10	0.278055	0.261	0.352	4.05165e-06	3.44971e-10	0.278055	FALSE	9.46222	TRUE	Up	2.430e-10	FALSE
UAP1	1.72543e-13	0.175138	0.028	0.051	2.87663e-09	2.66124e-13	0.175138	FALSE	12.5749	TRUE	Up	1.725e-13	FALSE
UAP1L1	4.23142e-52	-0.0843191	0.207	0.346	7.05462e-48	1.51265e-51	-0.0843191	FALSE	50.8203	TRUE	Down	4.231e-52	FALSE
UBA1	4.53721e-89	-0.215181	0.19	0.366	7.56444e-85	3.3971e-88	-0.215181	FALSE	87.4689	TRUE	Down	4.537e-89	TRUE	X
UBA2	1.03244e-06	0.563514	0.115	0.152	0.0172128	1.33774e-06	0.563514	FALSE	5.87363	TRUE	Up	1.032e-06	FALSE
UBA3	0.0184137	0.626574	0.205	0.253	1	0.0205802	0.626574	FALSE	1.68655	TRUE	Up	1.841e-02	FALSE
UBA52	7.31004e-22	0.289597	0.112	0.176	1.21873e-17	1.37071e-21	0.289597	FALSE	20.8631	TRUE	Up	7.310e-22	FALSE
UBA6	3.80619e-13	1.02861	0.254	0.245	6.34569e-09	5.81765e-13	1.02861	FALSE	12.2353	TRUE	Up	3.806e-13	FALSE
UBAC1	2.51111e-45	-0.00607442	0.11	0.201	4.18652e-41	7.86623e-45	-0.00607442	FALSE	44.1042	TRUE	Down	2.511e-45	FALSE
UBAC2	1.53514e-17	0.108768	0.037	0.068	2.55939e-13	2.60765e-17	0.108768	FALSE	16.5838	TRUE	Up	1.535e-17	FALSE
UBALD1	8.18659e-31	-0.0362967	0.05	0.1	1.36487e-26	1.87492e-30	-0.0362967	FALSE	29.727	TRUE	Down	8.187e-31	FALSE
UBALD2	8.81661e-37	-0.132388	0.051	0.107	1.46991e-32	2.2921e-36	-0.132388	FALSE	35.6398	TRUE	Down	8.817e-37	FALSE
UBAP1	1.06655e-46	-0.00362648	0.106	0.197	1.77816e-42	3.44932e-46	-0.00362648	FALSE	45.4623	TRUE	Down	1.067e-46	FALSE
UBAP1L	1.6867e-50	-0.0711303	0.165	0.286	2.81207e-46	5.86406e-50	-0.0711303	FALSE	49.2318	TRUE	Down	1.687e-50	FALSE
UBAP2	2.76023e-29	-0.0682712	0.047	0.093	4.60185e-25	6.0929e-29	-0.0682712	FALSE	28.2152	TRUE	Down	2.760e-29	FALSE
UBAP2L	6.83303e-45	0.0410023	0.202	0.335	1.1392e-40	2.12402e-44	0.0410023	FALSE	43.6728	TRUE	Up	6.833e-45	FALSE
UBB	0.0389136	0.826942	0.247	0.277	1	0.0428372	0.826942	FALSE	1.36818	TRUE	Up	3.891e-02	FALSE
UBC	5.10624e-20	0.318439	0.194	0.288	8.51312e-16	9.19079e-20	0.318439	FALSE	19.0366	TRUE	Up	5.106e-20	FALSE
UBE2A	6.78703e-07	0.548143	0.143	0.188	0.0113153	8.83313e-07	0.548143	FALSE	6.05389	TRUE	Up	6.787e-07	TRUE	X
UBE2D2	9.93698e-28	0.155465	0.049	0.096	1.65669e-23	2.12492e-27	0.155465	FALSE	26.6727	TRUE	Up	9.937e-28	FALSE
UBE2D4	1.45465e-16	0.252076	0.043	0.075	2.42519e-12	2.4153e-16	0.252076	FALSE	15.617	TRUE	Up	1.455e-16	FALSE
UBE2E1	1.30264e-05	0.682676	0.079	0.103	0.217177	1.63153e-05	0.682676	FALSE	4.78741	TRUE	Up	1.303e-05	FALSE
UBE2E2	0.000393464	0.602356	0.17	0.214	1	0.000471434	0.602356	FALSE	3.32658	TRUE	Up	3.935e-04	FALSE
UBE2E3	2.85192e-24	0.214447	0.146	0.226	4.75472e-20	5.63279e-24	0.214447	FALSE	23.2493	TRUE	Up	2.852e-24	FALSE
UBE2F	6.68034e-22	0.12214	0.037	0.072	1.11375e-17	1.25319e-21	0.12214	FALSE	20.902	TRUE	Up	6.680e-22	FALSE
UBE2G1	5.01887e-26	0.251268	0.157	0.245	8.36745e-22	1.03087e-25	0.251268	FALSE	24.9868	TRUE	Up	5.019e-26	FALSE
UBE2G2	6.04907e-37	0.0837245	0.178	0.289	1.0085e-32	1.58133e-36	0.0837245	FALSE	35.801	TRUE	Up	6.049e-37	FALSE
UBE2H	7.81091e-37	0.114837	0.161	0.265	1.30223e-32	2.03438e-36	0.114837	FALSE	35.6916	TRUE	Up	7.811e-37	FALSE
UBE2I	6.95977e-36	0.118196	0.146	0.243	1.16033e-31	1.77243e-35	0.118196	FALSE	34.7514	TRUE	Up	6.960e-36	FALSE
UBE2J1	5.54921e-13	0.452372	0.093	0.136	9.25164e-09	8.44981e-13	0.452372	FALSE	12.0732	TRUE	Up	5.549e-13	FALSE
UBE2J2	1.2061e-31	0.154506	0.116	0.194	2.01082e-27	2.80619e-31	0.154506	FALSE	30.5519	TRUE	Up	1.206e-31	FALSE
UBE2L3	9.28021e-27	0.23948	0.08	0.139	1.5472e-22	1.93854e-26	0.23948	FALSE	25.7125	TRUE	Up	9.280e-27	FALSE
UBE2L6	2.55716e-16	0.0756065	0.037	0.066	4.2633e-12	4.22113e-16	0.0756065	FALSE	15.3746	TRUE	Up	2.557e-16	FALSE
UBE2M	1.4704e-20	0.245704	0.047	0.084	2.45145e-16	2.68015e-20	0.245704	FALSE	19.5718	TRUE	Up	1.470e-20	FALSE
UBE2O	3.89559e-89	-0.336276	0.138	0.282	6.49473e-85	2.92704e-88	-0.336276	FALSE	87.5336	TRUE	Down	3.896e-89	FALSE
UBE2Q1	1.50285e-57	-0.00160498	0.118	0.227	2.50555e-53	5.97967e-57	-0.00160498	FALSE	56.2233	TRUE	Down	1.503e-57	FALSE
UBE2Q2	9.31256e-10	0.357376	0.079	0.112	1.55259e-05	1.30727e-09	0.357376	FALSE	8.88363	TRUE	Up	9.313e-10	FALSE
UBE2R2	8.35339e-14	0.260801	0.291	0.409	1.39268e-09	1.30046e-13	0.260801	FALSE	12.8859	TRUE	Up	8.353e-14	FALSE
UBE2V1	2.01719e-29	0.178192	0.155	0.246	3.36305e-25	4.47519e-29	0.178192	FALSE	28.3492	TRUE	Up	2.017e-29	FALSE
UBE2Z	1.59189e-39	-0.0511023	0.345	0.527	2.654e-35	4.42609e-39	-0.0511023	FALSE	38.354	TRUE	Down	1.592e-39	FALSE
UBE3B	0.000407988	0.593228	0.148	0.185	1	0.00048856	0.593228	FALSE	3.31108	TRUE	Up	4.080e-04	FALSE
UBE3C	6.89792e-06	0.507859	0.139	0.179	0.115002	8.72837e-06	0.507859	FALSE	5.05907	TRUE	Up	6.898e-06	FALSE
UBE4A	2.29131e-14	0.276806	0.247	0.35	3.82007e-10	3.6095e-14	0.276806	FALSE	13.4426	TRUE	Up	2.291e-14	FALSE
UBE4B	4.15104e-46	-0.118148	0.403	0.613	6.92061e-42	1.32381e-45	-0.118148	FALSE	44.8782	TRUE	Down	4.151e-46	FALSE
UBIAD1	1.99216e-52	-0.115917	0.107	0.204	3.32133e-48	7.18821e-52	-0.115917	FALSE	51.1434	TRUE	Down	1.992e-52	FALSE
UBL3	1.04902e-30	0.0831657	0.27	0.411	1.74893e-26	2.39667e-30	0.0831657	FALSE	29.6204	TRUE	Up	1.049e-30	FALSE
UBL5	2.41458e-07	0.51223	0.072	0.099	0.00402558	3.17662e-07	0.51223	FALSE	6.49803	TRUE	Up	2.415e-07	FALSE
UBL7	6.82889e-53	-0.0280476	0.184	0.318	1.13851e-48	2.49159e-52	-0.0280476	FALSE	51.6035	TRUE	Down	6.829e-53	FALSE
UBN1	4.4681e-65	-0.593157	0.047	0.122	7.44922e-61	2.09293e-64	-0.593157	FALSE	63.6792	TRUE	Down	4.468e-65	FALSE
UBOX5	8.32699e-53	-0.230918	0.077	0.159	1.38827e-48	3.03297e-52	-0.230918	FALSE	51.5181	TRUE	Down	8.327e-53	FALSE
UBP1	3.83377e-20	0.196583	0.106	0.164	6.39166e-16	6.92249e-20	0.196583	FALSE	19.1597	TRUE	Up	3.834e-20	FALSE
UBQLN1	3.11238e-08	0.576538	0.077	0.107	0.000518897	4.19418e-08	0.576538	FALSE	7.37735	TRUE	Up	3.112e-08	FALSE
UBQLN2	1.79474e-38	0.153144	0.183	0.301	2.99219e-34	4.85485e-38	0.153144	FALSE	37.3138	TRUE	Up	1.795e-38	TRUE	X
UBQLN4	1.061e-64	-0.461819	0.047	0.123	1.7689e-60	4.93716e-64	-0.461819	FALSE	63.3065	TRUE	Down	1.061e-64	FALSE
UBR2	1.1731e-11	0.756131	0.344	0.365	1.9558e-07	1.72439e-11	0.756131	FALSE	10.7634	TRUE	Up	1.173e-11	FALSE
UBR4	7.25298e-22	0.135361	0.306	0.446	1.20922e-17	1.36031e-21	0.135361	FALSE	20.8664	TRUE	Up	7.253e-22	FALSE
UBR7	9.27944e-30	0.103364	0.068	0.125	1.54707e-25	2.07151e-29	0.103364	FALSE	28.6837	TRUE	Up	9.279e-30	FALSE
UBTD1	2.02627e-38	-0.565899	0.022	0.062	3.3782e-34	5.47765e-38	-0.565899	FALSE	37.2614	TRUE	Down	2.026e-38	FALSE
UBTD2	9.83088e-28	-0.00493407	0.061	0.112	1.63901e-23	2.10355e-27	-0.00493407	FALSE	26.677	TRUE	Down	9.831e-28	FALSE
UBTF	7.51682e-114	-0.446216	0.104	0.252	1.2532e-109	8.91821e-113	-0.446216	FALSE	112.05	TRUE	Down	7.517e-114	FALSE
UBXN1	5.17499e-31	0.15333	0.208	0.324	8.62774e-27	1.18936e-30	0.15333	FALSE	29.9247	TRUE	Up	5.175e-31	FALSE
UBXN2A	0.00222979	1.24826	0.094	0.086	1	0.00258866	1.24826	FALSE	2.58693	TRUE	Up	2.230e-03	FALSE
UBXN2B	0.000705552	1.13698	0.117	0.108	1	0.000837091	1.13698	FALSE	3.07723	TRUE	Up	7.056e-04	FALSE
UBXN6	4.34218e-103	-0.32288	0.175	0.354	7.23928e-99	4.20008e-102	-0.32288	FALSE	101.377	TRUE	Down	4.342e-103	FALSE
UBXN7	5.95203e-49	-0.0829537	0.125	0.226	9.92323e-45	2.00361e-48	-0.0829537	FALSE	47.6982	TRUE	Down	5.952e-49	FALSE
UBXN8	2.5039e-15	0.288834	0.075	0.115	4.17451e-11	4.03431e-15	0.288834	FALSE	14.3942	TRUE	Up	2.504e-15	FALSE
UCHL1	2.13821e-79	-0.328365	0.361	0.562	3.56483e-75	1.33764e-78	-0.328365	FALSE	77.8737	TRUE	Down	2.138e-79	FALSE
UCHL3	1.52465e-11	0.391359	0.063	0.095	2.54189e-07	2.23571e-11	0.391359	FALSE	10.6506	TRUE	Up	1.525e-11	FALSE
UCK1	7.78824e-75	-0.218542	0.108	0.227	1.29846e-70	4.47613e-74	-0.218542	FALSE	73.3491	TRUE	Down	7.788e-75	FALSE
UCK2	7.66792e-64	-0.3038	0.072	0.16	1.2784e-59	3.49527e-63	-0.3038	FALSE	62.4565	TRUE	Down	7.668e-64	FALSE
UCKL1	1.60162e-73	-0.167648	0.175	0.326	2.67023e-69	8.94443e-73	-0.167648	FALSE	72.0484	TRUE	Down	1.602e-73	FALSE
UCN	0.00326827	0.635311	0.049	0.061	1	0.00376644	0.635311	FALSE	2.42407	TRUE	Up	3.268e-03	FALSE
UCP2	9.36476e-25	-0.272605	0.027	0.06	1.56129e-20	1.8745e-24	-0.272605	FALSE	23.7271	TRUE	Down	9.365e-25	FALSE
UEVLD	1.20497e-13	0.414144	0.13	0.186	2.00893e-09	1.86878e-13	0.414144	FALSE	12.7284	TRUE	Up	1.205e-13	FALSE
UFC1	8.81342e-15	0.373223	0.131	0.191	1.46937e-10	1.40323e-14	0.373223	FALSE	13.8529	TRUE	Up	8.813e-15	FALSE
UFD1	4.3943e-34	0.123643	0.099	0.173	7.32617e-30	1.07892e-33	0.123643	FALSE	32.967	TRUE	Up	4.394e-34	FALSE
UFL1	2.31567e-18	0.310962	0.211	0.309	3.86069e-14	4.00895e-18	0.310962	FALSE	17.397	TRUE	Up	2.316e-18	FALSE
UFM1	1.74033e-55	1.71704	0.212	0.141	2.90147e-51	6.68622e-55	1.71704	FALSE	54.1748	TRUE	Up	1.740e-55	FALSE
UFSP2	7.06596e-07	0.638477	0.108	0.143	0.0117804	9.19192e-07	0.638477	FALSE	6.03659	TRUE	Up	7.066e-07	FALSE
UGGT1	7.77873e-26	0.212211	0.104	0.17	1.29687e-21	1.59312e-25	0.212211	FALSE	24.7978	TRUE	Up	7.779e-26	FALSE
UGGT2	3.0218e-26	1.45189	0.176	0.132	5.03795e-22	6.23545e-26	1.45189	FALSE	25.2051	TRUE	Up	3.022e-26	FALSE
UGP2	2.14254e-14	0.348387	0.061	0.096	3.57204e-10	3.37828e-14	0.348387	FALSE	13.4713	TRUE	Up	2.143e-14	FALSE
UGT8	1.01518e-273	-0.546266	0.736	0.913	1.69251e-269	8.97063e-272	-0.546266	FALSE	271.047	TRUE	Down	1.015e-273	FALSE
UHMK1	5.2512e-07	0.669242	0.081	0.11	0.00875479	6.85322e-07	0.669242	FALSE	6.16411	TRUE	Up	5.251e-07	FALSE
UHRF1	5.36067e-06	0.361104	0.044	0.061	0.0893732	6.81165e-06	0.361104	FALSE	5.16675	TRUE	Up	5.361e-06	FALSE
UIMC1	4.0789e-19	0.181616	0.064	0.106	6.80035e-15	7.19662e-19	0.181616	FALSE	18.1429	TRUE	Up	4.079e-19	FALSE
ULK1	2.95726e-72	-0.37438	0.078	0.177	4.93034e-68	1.60605e-71	-0.37438	FALSE	70.7942	TRUE	Down	2.957e-72	FALSE
ULK2	2.64756e-55	-0.022103	0.159	0.284	4.41402e-51	1.01626e-54	-0.022103	FALSE	53.993	TRUE	Down	2.648e-55	FALSE
ULK3	1.21124e-25	-0.327208	0.026	0.058	2.01939e-21	2.47114e-25	-0.327208	FALSE	24.6071	TRUE	Down	1.211e-25	FALSE
ULK4	3.33493e-05	1.24791	0.059	0.046	0.556	4.13358e-05	1.24791	FALSE	4.38367	TRUE	Up	3.335e-05	FALSE
UMAD1	1.44464e-16	0.191515	0.058	0.094	2.40851e-12	2.39963e-16	0.191515	FALSE	15.6199	TRUE	Up	1.445e-16	FALSE
UMPS	2.16159e-09	0.375013	0.05	0.075	3.6038e-05	3.00603e-09	0.375013	FALSE	8.52201	TRUE	Up	2.162e-09	FALSE
UNC13B	1.94768e-26	-0.0440768	0.048	0.091	3.24718e-22	4.04361e-26	-0.0440768	FALSE	25.3932	TRUE	Down	1.948e-26	FALSE
UNC13D	5.61401e-22	0.0470943	0.075	0.124	9.35968e-18	1.05479e-21	0.0470943	FALSE	20.9768	TRUE	Up	5.614e-22	FALSE
UNC45A	1.29036e-61	-0.44409	0.061	0.141	2.1513e-57	5.61918e-61	-0.44409	FALSE	60.2503	TRUE	Down	1.290e-61	FALSE
UNC50	3.26653e-06	0.464711	0.235	0.31	0.0544596	4.1757e-06	0.464711	FALSE	5.37927	TRUE	Up	3.267e-06	FALSE
UNC5B	1.41332e-66	-0.144988	0.326	0.538	2.35628e-62	6.79273e-66	-0.144988	FALSE	65.168	TRUE	Down	1.413e-66	FALSE
UNC5C	1.03197e-37	-0.0698334	0.401	0.595	1.72049e-33	2.74511e-37	-0.0698334	FALSE	36.5614	TRUE	Down	1.032e-37	FALSE
UNC79	0.0199769	1.00977	0.077	0.071	1	0.0222862	1.00977	FALSE	1.65196	TRUE	Up	1.998e-02	FALSE
UNK	1.16055e-48	-0.0422277	0.113	0.209	1.93487e-44	3.88515e-48	-0.0422277	FALSE	47.4106	TRUE	Down	1.161e-48	FALSE
UPF1	1.41568e-116	-0.353867	0.171	0.36	2.36022e-112	1.7583e-115	-0.353867	FALSE	114.755	TRUE	Down	1.416e-116	FALSE
UQCC1	5.32427e-09	0.490216	0.195	0.264	8.87662e-05	7.32972e-09	0.490216	FALSE	8.13491	TRUE	Up	5.324e-09	FALSE
UQCC2	1.05604e-20	0.219282	0.109	0.169	1.76063e-16	1.9311e-20	0.219282	FALSE	19.7142	TRUE	Up	1.056e-20	FALSE
UQCC3	6.76095e-46	-0.1846	0.049	0.111	1.12719e-41	2.14404e-45	-0.1846	FALSE	44.6688	TRUE	Down	6.761e-46	FALSE
UQCR10	7.93199e-10	0.456876	0.088	0.124	1.32242e-05	1.11495e-09	0.456876	FALSE	8.95275	TRUE	Up	7.932e-10	FALSE
UQCR11	1.56897e-19	0.253884	0.076	0.124	2.61579e-15	2.79496e-19	0.253884	FALSE	18.5536	TRUE	Up	1.569e-19	FALSE
UQCRB	0.00328772	0.601325	0.05	0.062	1	0.00378833	0.601325	FALSE	2.42155	TRUE	Up	3.288e-03	FALSE
UQCRC1	1.65537e-108	-0.33381	0.169	0.35	2.75984e-104	1.75532e-107	-0.33381	FALSE	106.756	TRUE	Down	1.655e-108	FALSE
UQCRC2	0.0320042	0.940129	0.172	0.179	1	0.0353597	0.940129	FALSE	1.45149	TRUE	Up	3.200e-02	FALSE
UQCRQ	0.000221758	0.621383	0.106	0.133	1	0.000267858	0.621383	FALSE	3.57209	TRUE	Up	2.218e-04	FALSE
URB1	2.30954e-74	-0.280971	0.102	0.217	3.85047e-70	1.31489e-73	-0.280971	FALSE	72.8811	TRUE	Down	2.310e-74	FALSE
URB2	1.71379e-17	-0.144749	0.025	0.05	2.85723e-13	2.90529e-17	-0.144749	FALSE	16.5368	TRUE	Down	1.714e-17	FALSE
URGCP	1.70477e-26	0.159856	0.083	0.142	2.84219e-22	3.5471e-26	0.159856	FALSE	25.4501	TRUE	Up	1.705e-26	FALSE
URI1	7.91411e-08	0.401399	0.198	0.262	0.00131944	1.05592e-07	0.401399	FALSE	6.97637	TRUE	Up	7.914e-08	FALSE
URM1	6.97888e-34	0.136582	0.19	0.303	1.16352e-29	1.70512e-33	0.136582	FALSE	32.7682	TRUE	Up	6.979e-34	FALSE
UROD	2.16422e-86	-0.378391	0.095	0.215	3.60819e-82	1.5506e-85	-0.378391	FALSE	84.8095	TRUE	Down	2.164e-86	FALSE
UROS	1.57827e-24	0.126036	0.1	0.163	2.63129e-20	3.14505e-24	0.126036	FALSE	23.5024	TRUE	Up	1.578e-24	FALSE
USB1	3.9291e-16	0.151671	0.039	0.069	6.55059e-12	6.45191e-16	0.151671	FALSE	15.1903	TRUE	Up	3.929e-16	FALSE
USE1	4.16581e-21	0.15125	0.075	0.124	6.94524e-17	7.69736e-21	0.15125	FALSE	20.1137	TRUE	Up	4.166e-21	FALSE
USF1	3.23033e-12	0.368669	0.101	0.145	5.3856e-08	4.81597e-12	0.368669	FALSE	11.3173	TRUE	Up	3.230e-12	FALSE
USF2	8.71392e-119	-0.401077	0.216	0.426	1.45278e-114	1.12e-117	-0.401077	FALSE	116.951	TRUE	Down	8.714e-119	FALSE
USF3	4.9683e-08	0.43596	0.063	0.088	0.000828314	6.65815e-08	0.43596	FALSE	7.17665	TRUE	Up	4.968e-08	FALSE
USH1C	1.47707e-78	-0.689477	0.042	0.123	2.46257e-74	9.0797e-78	-0.689477	FALSE	77.0419	TRUE	Down	1.477e-78	FALSE
USO1	2.28118e-05	0.465905	0.223	0.29	0.380319	2.8416e-05	0.465905	FALSE	4.54644	TRUE	Up	2.281e-05	FALSE
USP1	0.033923	0.938359	0.066	0.078	1	0.037465	0.938359	FALSE	1.42637	TRUE	Up	3.392e-02	FALSE
USP10	3.79242e-50	-0.125113	0.077	0.157	6.32272e-46	1.30406e-49	-0.125113	FALSE	48.8847	TRUE	Down	3.792e-50	FALSE
USP11	2.06232e-71	-0.124498	0.175	0.325	3.4383e-67	1.09547e-70	-0.124498	FALSE	69.9604	TRUE	Down	2.062e-71	TRUE	X
USP12	0.00177251	0.675447	0.109	0.134	1	0.00206797	0.675447	FALSE	2.68445	TRUE	Up	1.773e-03	FALSE
USP13	4.55274e-41	-0.0997833	0.06	0.123	7.59033e-37	1.30608e-40	-0.0997833	FALSE	39.884	TRUE	Down	4.553e-41	FALSE
USP14	5.43502e-07	0.488078	0.214	0.284	0.00906126	7.09093e-07	0.488078	FALSE	6.1493	TRUE	Up	5.435e-07	FALSE
USP19	7.00023e-64	-0.202854	0.104	0.211	1.16708e-59	3.19435e-63	-0.202854	FALSE	62.4956	TRUE	Down	7.000e-64	FALSE
USP2	5.41302e-49	-0.0501649	0.078	0.159	9.02459e-45	1.82362e-48	-0.0501649	FALSE	47.7391	TRUE	Down	5.413e-49	FALSE
USP20	1.17128e-36	0.121515	0.109	0.19	1.95275e-32	3.03665e-36	0.121515	FALSE	35.5176	TRUE	Up	1.171e-36	FALSE
USP21	1.00467e-50	-0.0576128	0.121	0.223	1.67498e-46	3.51302e-50	-0.0576128	FALSE	49.4543	TRUE	Down	1.005e-50	FALSE
USP22	3.51136e-59	-0.0382954	0.11	0.217	5.85413e-55	1.44596e-58	-0.0382954	FALSE	57.8398	TRUE	Down	3.511e-59	FALSE
USP24	0.000418005	0.51828	0.178	0.223	1	0.000500344	0.51828	FALSE	3.30073	TRUE	Up	4.180e-04	FALSE
USP28	0.000230815	0.614933	0.048	0.063	1	0.000278482	0.614933	FALSE	3.5552	TRUE	Up	2.308e-04	FALSE
USP30	7.44101e-09	0.427376	0.185	0.249	0.000124056	1.02007e-08	0.427376	FALSE	7.99137	TRUE	Up	7.441e-09	FALSE
USP31	2.46008e-86	-0.252568	0.199	0.373	4.10144e-82	1.7596e-85	-0.252568	FALSE	84.7546	TRUE	Down	2.460e-86	FALSE
USP32	0.00956927	0.404331	0.314	0.4	1	0.0108163	0.404331	FALSE	1.96592	TRUE	Up	9.569e-03	FALSE
USP33	5.24678e-06	0.979008	0.195	0.191	0.0874742	6.66792e-06	0.979008	FALSE	5.17601	TRUE	Up	5.247e-06	FALSE
USP34	5.00771e-10	0.229495	0.345	0.478	8.34886e-06	7.07182e-10	0.229495	FALSE	9.15047	TRUE	Up	5.008e-10	FALSE
USP35	3.9108e-39	-0.510628	0.04	0.091	6.52009e-35	1.07642e-38	-0.510628	FALSE	37.968	TRUE	Down	3.911e-39	FALSE
USP36	6.56105e-66	-0.210231	0.089	0.189	1.09386e-61	3.11283e-65	-0.210231	FALSE	64.5068	TRUE	Down	6.561e-66	FALSE
USP37	0.0252199	0.737625	0.11	0.13	1	0.0280101	0.737625	FALSE	1.55269	TRUE	Up	2.522e-02	FALSE
USP38	2.32197e-11	0.473135	0.074	0.109	3.87119e-07	3.38965e-11	0.473135	FALSE	10.4698	TRUE	Up	2.322e-11	FALSE
USP4	1.27348e-67	-0.278856	0.097	0.203	2.12314e-63	6.25531e-67	-0.278856	FALSE	66.2038	TRUE	Down	1.273e-67	FALSE
USP40	2.03518e-07	0.376914	0.273	0.366	0.00339304	2.68247e-07	0.376914	FALSE	6.57146	TRUE	Up	2.035e-07	FALSE
USP42	5.11111e-15	0.0987654	0.041	0.07	8.52124e-11	8.17296e-15	0.0987654	FALSE	14.0876	TRUE	Up	5.111e-15	FALSE
USP47	4.1028e-05	1.00541	0.198	0.197	0.684019	5.072e-05	1.00541	FALSE	4.29482	TRUE	Up	4.103e-05	FALSE
USP48	8.01869e-09	0.826661	0.315	0.338	0.000133688	1.09785e-08	0.826661	FALSE	7.95946	TRUE	Up	8.019e-09	FALSE
USP49	2.52906e-16	-0.0750759	0.037	0.066	4.21644e-12	4.17555e-16	-0.0750759	FALSE	15.3793	TRUE	Down	2.529e-16	FALSE
USP5	3.73719e-215	-0.815292	0.137	0.371	6.23065e-211	1.73238e-213	-0.815292	FALSE	212.761	TRUE	Down	3.737e-215	FALSE
USP54	0.0284567	0.185454	0.575	0.707	1	0.0315018	0.185454	FALSE	1.50166	TRUE	Up	2.846e-02	FALSE
USP6NL	6.98367e-93	-0.937412	0.039	0.128	1.16432e-88	5.65291e-92	-0.937412	FALSE	91.2477	TRUE	Down	6.984e-93	FALSE
USP7	6.69171e-45	-0.113812	0.058	0.124	1.11564e-40	2.08162e-44	-0.113812	FALSE	43.6816	TRUE	Down	6.692e-45	FALSE
USP8	0.0022754	0.720541	0.08	0.098	1	0.00263981	0.720541	FALSE	2.57843	TRUE	Up	2.275e-03	FALSE
USP9X	0.000564665	0.620896	0.218	0.279	1	0.000672288	0.620896	FALSE	3.17244	TRUE	Up	5.647e-04	TRUE	X
USPL1	0.0282158	0.799046	0.061	0.072	1	0.0312473	0.799046	FALSE	1.50519	TRUE	Up	2.822e-02	FALSE
UTP11	2.01822e-09	0.421488	0.053	0.078	3.36478e-05	2.80941e-09	0.421488	FALSE	8.55138	TRUE	Up	2.018e-09	FALSE
UTP18	5.92357e-15	0.145349	0.049	0.081	9.87578e-11	9.465e-15	0.145349	FALSE	14.0239	TRUE	Up	5.924e-15	FALSE
UTP20	6.68016e-18	0.138043	0.055	0.092	1.11372e-13	1.14411e-17	0.138043	FALSE	16.9415	TRUE	Up	6.680e-18	FALSE
UTP25	1.69808e-06	0.521199	0.056	0.077	0.0283105	2.18885e-06	0.521199	FALSE	5.65978	TRUE	Up	1.698e-06	FALSE
UTP3	2.45472e-33	0.054219	0.077	0.141	4.09251e-29	5.94105e-33	0.054219	FALSE	32.2261	TRUE	Up	2.455e-33	FALSE
UTP6	1.0217e-08	0.518573	0.12	0.163	0.000170338	1.39544e-08	0.518573	FALSE	7.85529	TRUE	Up	1.022e-08	FALSE
UTY	4.36076e-29	-0.352371	0.064	0.116	7.27025e-25	9.5835e-29	-0.352371	FALSE	28.0185	TRUE	Down	4.361e-29	TRUE	Y
UVRAG	7.95105e-64	-0.118286	0.215	0.372	1.3256e-59	3.6185e-63	-0.118286	FALSE	62.4415	TRUE	Down	7.951e-64	FALSE
UVSSA	3.68966e-212	-0.92762	0.119	0.337	6.1514e-208	1.65605e-210	-0.92762	FALSE	209.781	TRUE	Down	3.690e-212	FALSE
UXS1	7.71427e-36	-0.157562	0.042	0.092	1.28612e-31	1.96222e-35	-0.157562	FALSE	34.7073	TRUE	Down	7.714e-36	FALSE
UXT	1.33224e-34	0.117685	0.128	0.215	2.22112e-30	3.29104e-34	0.117685	FALSE	33.4827	TRUE	Up	1.332e-34	TRUE	X
VAC14	1.3257e-96	-0.429392	0.082	0.203	2.21021e-92	1.16659e-95	-0.429392	FALSE	94.9331	TRUE	Down	1.326e-96	FALSE
VAMP1	4.43152e-12	0.14492	0.38	0.526	7.38823e-08	6.58825e-12	0.14492	FALSE	11.1812	TRUE	Up	4.432e-12	FALSE
VAMP2	1.18454e-08	0.025593	0.546	0.707	0.000197487	1.61344e-08	0.025593	FALSE	7.79225	TRUE	Up	1.185e-08	FALSE
VAMP3	3.66553e-14	0.154531	0.321	0.446	6.11118e-10	5.74658e-14	0.154531	FALSE	13.2406	TRUE	Up	3.666e-14	FALSE
VAMP4	0.00345896	0.6909	0.045	0.056	1	0.00398186	0.6909	FALSE	2.39991	TRUE	Up	3.459e-03	FALSE
VANGL2	2.22388e-56	-0.5863	0.026	0.081	3.70766e-52	8.70166e-56	-0.5863	FALSE	55.0604	TRUE	Down	2.224e-56	FALSE
VAPA	1.72928e-06	0.44673	0.241	0.32	0.0288305	2.22703e-06	0.44673	FALSE	5.65227	TRUE	Up	1.729e-06	FALSE
VAPB	1.73761e-12	0.384242	0.106	0.152	2.89694e-08	2.60888e-12	0.384242	FALSE	11.5835	TRUE	Up	1.738e-12	FALSE
VARS	2.44286e-117	-0.590911	0.085	0.222	4.07273e-113	3.07459e-116	-0.590911	FALSE	115.512	TRUE	Down	2.443e-117	FALSE
VARS2	1.00119e-13	0.283092	0.152	0.213	1.66919e-09	1.55552e-13	0.283092	FALSE	12.8081	TRUE	Up	1.001e-13	FALSE
VASH1	1.70562e-130	-0.494915	0.235	0.456	2.8436e-126	2.75595e-129	-0.494915	FALSE	128.56	TRUE	Down	1.706e-130	FALSE
VAT1	2.83289e-87	-0.36856	0.136	0.278	4.72299e-83	2.05221e-86	-0.36856	FALSE	85.6878	TRUE	Down	2.833e-87	FALSE
VAT1L	5.63706e-31	-0.607642	0.028	0.067	9.39811e-27	1.29451e-30	-0.607642	FALSE	29.8879	TRUE	Down	5.637e-31	FALSE
VCP	4.65144e-87	-0.299658	0.118	0.253	7.75488e-83	3.35814e-86	-0.299658	FALSE	85.4739	TRUE	Down	4.651e-87	FALSE
VCPIP1	4.74056e-09	0.510409	0.08	0.112	7.90347e-05	6.53358e-09	0.510409	FALSE	8.18485	TRUE	Up	4.741e-09	FALSE
VCPKMT	0.00993499	1.03015	0.084	0.077	1	0.0112222	1.03015	FALSE	1.94992	TRUE	Up	9.935e-03	FALSE
VDAC2	1.05175e-46	-0.0177362	0.075	0.153	1.75347e-42	3.40403e-46	-0.0177362	FALSE	45.468	TRUE	Down	1.052e-46	FALSE
VDAC3	7.42732e-16	0.353643	0.11	0.164	1.23828e-11	1.21375e-15	0.353643	FALSE	14.9159	TRUE	Up	7.427e-16	FALSE
VEGFB	7.90283e-45	-0.177872	0.053	0.117	1.31756e-40	2.45118e-44	-0.177872	FALSE	43.6106	TRUE	Down	7.903e-45	FALSE
VEZF1	4.58047e-09	1.08696	0.198	0.186	7.63656e-05	6.31499e-09	1.08696	FALSE	8.19963	TRUE	Up	4.580e-09	FALSE
VEZT	1.7123e-10	0.346195	0.082	0.117	2.85475e-06	2.44003e-10	0.346195	FALSE	9.61261	TRUE	Up	1.712e-10	FALSE
VGLL4	2.72887e-13	0.259482	0.055	0.087	4.54958e-09	4.18987e-13	0.259482	FALSE	12.3778	TRUE	Up	2.729e-13	FALSE
VHL	2.31674e-21	0.271272	0.146	0.221	3.86246e-17	4.30041e-21	0.271272	FALSE	20.3665	TRUE	Up	2.317e-21	FALSE
VIPAS39	4.67752e-15	0.265575	0.048	0.079	7.79837e-11	7.48951e-15	0.265575	FALSE	14.1255	TRUE	Up	4.678e-15	FALSE
VKORC1	3.20515e-76	-0.179891	0.186	0.346	5.34362e-72	1.88946e-75	-0.179891	FALSE	74.7237	TRUE	Down	3.205e-76	FALSE
VKORC1L1	6.149e-27	0.110567	0.039	0.08	1.02516e-22	1.29146e-26	0.110567	FALSE	25.8889	TRUE	Up	6.149e-27	FALSE
VLDLR	2.61916e-45	0.0237823	0.178	0.301	4.36667e-41	8.19866e-45	0.0237823	FALSE	44.0863	TRUE	Up	2.619e-45	FALSE
VMA21	1.85475e-08	0.485493	0.049	0.072	0.000309223	2.51299e-08	0.485493	FALSE	7.59981	TRUE	Up	1.855e-08	TRUE	X
VMAC	3.05148e-24	0.16821	0.175	0.264	5.08744e-20	6.01994e-24	0.16821	FALSE	23.2204	TRUE	Up	3.051e-24	FALSE
VMP1	1.78688e-06	0.585419	0.142	0.185	0.0297908	2.30051e-06	0.585419	FALSE	5.63818	TRUE	Up	1.787e-06	FALSE
VOPP1	2.17924e-66	-0.667951	0.027	0.09	3.63324e-62	1.04385e-65	-0.667951	FALSE	64.9814	TRUE	Down	2.179e-66	FALSE
VPS11	1.36782e-88	-0.239501	0.161	0.319	2.28043e-84	1.01162e-87	-0.239501	FALSE	86.995	TRUE	Down	1.368e-88	FALSE
VPS13C	0.000505961	0.507848	0.407	0.485	1	0.000603581	0.507848	FALSE	3.21926	TRUE	Up	5.060e-04	FALSE
VPS13D	2.79201e-41	0.0729013	0.176	0.292	4.65484e-37	8.03413e-41	0.0729013	FALSE	40.0951	TRUE	Up	2.792e-41	FALSE
VPS16	2.47441e-45	-0.385686	0.047	0.107	4.12534e-41	7.75413e-45	-0.385686	FALSE	44.1105	TRUE	Down	2.474e-45	FALSE
VPS18	4.382e-46	-0.369548	0.038	0.094	7.30568e-42	1.39694e-45	-0.369548	FALSE	44.8548	TRUE	Down	4.382e-46	FALSE
VPS25	5.81261e-09	0.51804	0.065	0.093	9.69079e-05	7.99423e-09	0.51804	FALSE	8.09722	TRUE	Up	5.813e-09	FALSE
VPS26A	0.000415327	0.708491	0.099	0.125	1	0.000497208	0.708491	FALSE	3.30346	TRUE	Up	4.153e-04	FALSE
VPS26B	2.76268e-38	0.0252997	0.116	0.202	4.60594e-34	7.43758e-38	0.0252997	FALSE	37.1286	TRUE	Up	2.763e-38	FALSE
VPS26C	3.42951e-54	-0.104804	0.108	0.208	5.71768e-50	1.28444e-53	-0.104804	FALSE	52.8913	TRUE	Down	3.430e-54	FALSE
VPS28	1.00102e-94	-0.317494	0.167	0.334	1.6689e-90	8.46625e-94	-0.317494	FALSE	93.0723	TRUE	Down	1.001e-94	FALSE
VPS29	0.00302719	0.838148	0.04	0.051	1	0.00349526	0.838148	FALSE	2.45652	TRUE	Up	3.027e-03	FALSE
VPS33A	2.61273e-11	0.321357	0.044	0.07	4.35594e-07	3.80952e-11	0.321357	FALSE	10.4191	TRUE	Up	2.613e-11	FALSE
VPS33B	6.39111e-34	-0.295357	0.04	0.087	1.06553e-29	1.56332e-33	-0.295357	FALSE	32.806	TRUE	Down	6.391e-34	FALSE
VPS35L	2.14771e-28	0.037798	0.35	0.52	3.58066e-24	4.64653e-28	0.037798	FALSE	27.3329	TRUE	Up	2.148e-28	FALSE
VPS37A	3.5806e-09	0.498296	0.083	0.116	5.96958e-05	4.95098e-09	0.498296	FALSE	8.30531	TRUE	Up	3.581e-09	FALSE
VPS37B	1.68717e-107	-0.595734	0.078	0.203	2.81284e-103	1.75395e-106	-0.595734	FALSE	105.756	TRUE	Down	1.687e-107	FALSE
VPS37C	4.14526e-50	-0.404661	0.034	0.091	6.91097e-46	1.42423e-49	-0.404661	FALSE	48.8464	TRUE	Down	4.145e-50	FALSE
VPS39	1.8677e-45	-0.00921651	0.159	0.272	3.11382e-41	5.86803e-45	-0.00921651	FALSE	44.2315	TRUE	Down	1.868e-45	FALSE
VPS41	1.17142e-27	0.165398	0.204	0.314	1.95298e-23	2.4999e-27	0.165398	FALSE	26.6021	TRUE	Up	1.171e-27	FALSE
VPS4A	2.262e-121	-0.398269	0.256	0.486	3.7712e-117	3.07509e-120	-0.398269	FALSE	119.512	TRUE	Down	2.262e-121	FALSE
VPS4B	9.57908e-32	0.146242	0.157	0.252	1.59702e-27	2.23608e-31	0.146242	FALSE	30.6505	TRUE	Up	9.579e-32	FALSE
VPS50	4.26944e-07	1.38296	0.08	0.063	0.00711801	5.58569e-07	1.38296	FALSE	6.25292	TRUE	Up	4.269e-07	FALSE
VPS51	8.9521e-38	0.0290957	0.081	0.152	1.49249e-33	2.38507e-37	0.0290957	FALSE	36.6225	TRUE	Up	8.952e-38	FALSE
VPS52	3.66775e-108	-0.355726	0.205	0.402	6.11488e-104	3.86984e-107	-0.355726	FALSE	106.412	TRUE	Down	3.668e-108	FALSE
VPS53	1.56325e-54	-0.0540695	0.181	0.316	2.60625e-50	5.89641e-54	-0.0540695	FALSE	53.2294	TRUE	Down	1.563e-54	FALSE
VPS54	3.48873e-06	1.2521	0.111	0.096	0.0581641	4.45572e-06	1.2521	FALSE	5.35108	TRUE	Up	3.489e-06	FALSE
VPS72	1.7457e-26	0.237572	0.122	0.196	2.91043e-22	3.63049e-26	0.237572	FALSE	25.44	TRUE	Up	1.746e-26	FALSE
VPS8	1.38316e-07	1.08382	0.181	0.17	0.002306	1.83219e-07	1.08382	FALSE	6.73703	TRUE	Up	1.383e-07	FALSE
VPS9D1	4.05772e-127	-0.792332	0.076	0.212	6.76503e-123	6.07083e-126	-0.792332	FALSE	125.217	TRUE	Down	4.058e-127	FALSE
VRK2	0.00871465	1.1064	0.119	0.115	1	0.00987924	1.1064	FALSE	2.00528	TRUE	Up	8.715e-03	FALSE
VRK3	6.16899e-42	-0.122393	0.063	0.129	1.02849e-37	1.79772e-41	-0.122393	FALSE	40.7453	TRUE	Down	6.169e-42	FALSE
VSTM2B	3.84641e-168	-0.568883	0.362	0.644	6.41273e-164	1.11743e-166	-0.568883	FALSE	165.952	TRUE	Down	3.846e-168	FALSE
VSTM4	1.34328e-141	-0.6868	0.104	0.268	2.23952e-137	2.63165e-140	-0.6868	FALSE	139.58	TRUE	Down	1.343e-141	FALSE
VTA1	5.62814e-06	0.644178	0.065	0.087	0.0938324	7.14616e-06	0.644178	FALSE	5.14593	TRUE	Up	5.628e-06	FALSE
VTI1A	1.34823e-43	0.0245048	0.171	0.287	2.24777e-39	4.07447e-43	0.0245048	FALSE	42.3899	TRUE	Up	1.348e-43	FALSE
VTI1B	3.1841e-15	0.361929	0.137	0.199	5.30853e-11	5.1176e-15	0.361929	FALSE	14.2909	TRUE	Up	3.184e-15	FALSE
VWA1	1.42839e-59	-0.231595	0.556	0.769	2.38141e-55	5.9339e-59	-0.231595	FALSE	58.2267	TRUE	Down	1.428e-59	FALSE
VWA5A	5.0613e-52	-0.927628	0.018	0.064	8.4382e-48	1.80703e-51	-0.927628	FALSE	50.743	TRUE	Down	5.061e-52	FALSE
VWA8	1.40167e-18	0.300509	0.083	0.131	2.33687e-14	2.43905e-18	0.300509	FALSE	17.6128	TRUE	Up	1.402e-18	FALSE
VXN	1.81614e-42	0.037463	0.217	0.353	3.02787e-38	5.34942e-42	0.037463	FALSE	41.2717	TRUE	Up	1.816e-42	FALSE
WAPL	0.000223043	0.620268	0.084	0.106	1	0.000269296	0.620268	FALSE	3.56977	TRUE	Up	2.230e-04	FALSE
WARS	1.87254e-15	0.259297	0.04	0.069	3.12189e-11	3.02624e-15	0.259297	FALSE	14.5191	TRUE	Up	1.873e-15	FALSE
WASF1	4.02231e-70	-0.151644	0.198	0.357	6.70599e-66	2.09461e-69	-0.151644	FALSE	68.6789	TRUE	Down	4.022e-70	FALSE
WASF2	5.37923e-33	0.208524	0.148	0.243	8.96825e-29	1.29196e-32	0.208524	FALSE	31.8888	TRUE	Up	5.379e-33	FALSE
WASF3	4.10687e-41	-0.00719721	0.082	0.156	6.84698e-37	1.17937e-40	-0.00719721	FALSE	39.9283	TRUE	Down	4.107e-41	FALSE
WASHC3	0.000824448	0.952532	0.192	0.195	1	0.000975152	0.952532	FALSE	3.01093	TRUE	Up	8.244e-04	FALSE
WASHC4	2.39384e-07	1.11524	0.181	0.172	0.00399101	3.15031e-07	1.11524	FALSE	6.50165	TRUE	Up	2.394e-07	FALSE
WASHC5	7.30367e-06	0.443234	0.24	0.314	0.121767	9.23492e-06	0.443234	FALSE	5.03457	TRUE	Up	7.304e-06	FALSE
WASL	3.93313e-06	0.637666	0.087	0.115	0.0655731	5.01574e-06	0.637666	FALSE	5.29966	TRUE	Up	3.933e-06	FALSE
WBP1	2.92721e-32	0.118197	0.175	0.277	4.88025e-28	6.90917e-32	0.118197	FALSE	31.1606	TRUE	Up	2.927e-32	FALSE
WBP11	2.81264e-34	0.0223282	0.045	0.095	4.68924e-30	6.91383e-34	0.0223282	FALSE	33.1603	TRUE	Up	2.813e-34	FALSE
WBP1L	6.36779e-70	-0.344956	0.068	0.16	1.06164e-65	3.29981e-69	-0.344956	FALSE	68.4815	TRUE	Down	6.368e-70	FALSE
WBP2	7.65714e-58	-0.118901	0.312	0.51	1.2766e-53	3.06973e-57	-0.118901	FALSE	56.5129	TRUE	Down	7.657e-58	FALSE
WBP4	2.09705e-06	0.533917	0.107	0.141	0.034962	2.69575e-06	0.533917	FALSE	5.56932	TRUE	Up	2.097e-06	FALSE
WDFY1	8.2267e-60	-0.132381	0.111	0.219	1.37156e-55	3.43609e-59	-0.132381	FALSE	58.4639	TRUE	Down	8.227e-60	FALSE
WDFY2	1.65359e-19	0.92679	0.338	0.341	2.75687e-15	2.94508e-19	0.92679	FALSE	18.5309	TRUE	Up	1.654e-19	FALSE
WDFY3	9.36273e-05	0.343477	0.321	0.425	1	0.000114626	0.343477	FALSE	3.94072	TRUE	Up	9.363e-05	FALSE
WDR1	3.83989e-42	-0.663216	0.015	0.053	6.40187e-38	1.12323e-41	-0.663216	FALSE	40.9495	TRUE	Down	3.840e-42	FALSE
WDR11	7.90107e-10	0.450334	0.136	0.186	1.31727e-05	1.11079e-09	0.450334	FALSE	8.95437	TRUE	Up	7.901e-10	FALSE
WDR13	2.1297e-68	-0.170647	0.212	0.374	3.55063e-64	1.06272e-67	-0.170647	FALSE	66.9736	TRUE	Down	2.130e-68	TRUE	X
WDR18	8.39027e-10	0.538652	0.097	0.136	1.39883e-05	1.17819e-09	0.538652	FALSE	8.92878	TRUE	Up	8.390e-10	FALSE
WDR24	1.48856e-45	-0.230926	0.051	0.113	2.48173e-41	4.68552e-45	-0.230926	FALSE	44.3292	TRUE	Down	1.489e-45	FALSE
WDR25	6.14425e-32	-0.0992881	0.04	0.086	1.02437e-27	1.43863e-31	-0.0992881	FALSE	30.8421	TRUE	Down	6.144e-32	FALSE
WDR26	5.50697e-14	0.399573	0.156	0.223	9.18122e-10	8.60483e-14	0.399573	FALSE	13.0653	TRUE	Up	5.507e-14	FALSE
WDR27	2.81039e-05	1.06483	0.111	0.098	0.468549	3.49057e-05	1.06483	FALSE	4.4571	TRUE	Up	2.810e-05	FALSE
WDR3	6.72368e-06	0.567718	0.035	0.05	0.112097	8.51552e-06	0.567718	FALSE	5.06979	TRUE	Up	6.724e-06	FALSE
WDR33	3.98582e-06	0.895037	0.21	0.207	0.0664516	5.08065e-06	0.895037	FALSE	5.29408	TRUE	Up	3.986e-06	FALSE
WDR35	0.00590486	1.11677	0.061	0.053	1	0.00674626	1.11677	FALSE	2.17094	TRUE	Up	5.905e-03	FALSE
WDR37	3.24364e-24	0.200731	0.095	0.156	5.4078e-20	6.39456e-24	0.200731	FALSE	23.1942	TRUE	Up	3.244e-24	FALSE
WDR4	1.77575e-36	-0.5038	0.028	0.071	2.96052e-32	4.58419e-36	-0.5038	FALSE	35.3387	TRUE	Down	1.776e-36	FALSE
WDR41	0.00134774	0.65935	0.123	0.152	1	0.0015776	0.65935	FALSE	2.802	TRUE	Up	1.348e-03	FALSE
WDR44	7.60416e-05	0.640824	0.103	0.131	1	9.33653e-05	0.640824	FALSE	4.02981	TRUE	Up	7.604e-05	TRUE	X
WDR45	1.33921e-41	-0.297177	0.051	0.11	2.23274e-37	3.8813e-41	-0.297177	FALSE	40.411	TRUE	Down	1.339e-41	TRUE	X
WDR45B	1.09562e-77	-0.23019	0.108	0.229	1.82661e-73	6.63865e-77	-0.23019	FALSE	76.1779	TRUE	Down	1.096e-77	FALSE
WDR46	1.36174e-26	-0.0091249	0.037	0.077	2.27029e-22	2.83893e-26	-0.0091249	FALSE	25.5468	TRUE	Down	1.362e-26	FALSE
WDR47	0.000153692	0.702202	0.11	0.139	1	0.000186706	0.702202	FALSE	3.72884	TRUE	Up	1.537e-04	FALSE
WDR48	8.41347e-18	0.250241	0.07	0.112	1.40269e-13	1.43778e-17	0.250241	FALSE	16.8423	TRUE	Up	8.413e-18	FALSE
WDR5	1.54135e-13	0.230151	0.045	0.074	2.56974e-09	2.38426e-13	0.230151	FALSE	12.6226	TRUE	Up	1.541e-13	FALSE
WDR55	3.70093e-35	-0.0826301	0.052	0.106	6.17019e-31	9.27474e-35	-0.0826301	FALSE	34.0327	TRUE	Down	3.701e-35	FALSE
WDR59	3.45177e-61	-0.112633	0.212	0.367	5.7548e-57	1.48712e-60	-0.112633	FALSE	59.8277	TRUE	Down	3.452e-61	FALSE
WDR6	6.75324e-64	-0.161875	0.198	0.348	1.1259e-59	3.08496e-63	-0.161875	FALSE	62.5108	TRUE	Down	6.753e-64	FALSE
WDR60	1.27883e-58	-0.307467	0.095	0.19	2.13206e-54	5.21303e-58	-0.307467	FALSE	57.2829	TRUE	Down	1.279e-58	FALSE
WDR61	7.82459e-26	0.206343	0.085	0.143	1.30452e-21	1.60212e-25	0.206343	FALSE	24.7953	TRUE	Up	7.825e-26	FALSE
WDR7	7.9308e-44	-0.0913842	0.067	0.137	1.32222e-39	2.41223e-43	-0.0913842	FALSE	42.6176	TRUE	Down	7.931e-44	FALSE
WDR70	6.13956e-16	0.295571	0.152	0.22	1.02359e-11	1.00486e-15	0.295571	FALSE	14.9979	TRUE	Up	6.140e-16	FALSE
WDR73	3.12941e-13	0.31186	0.05	0.079	5.21735e-09	4.79876e-13	0.31186	FALSE	12.3189	TRUE	Up	3.129e-13	FALSE
WDR74	1.76155e-45	-0.182109	0.067	0.137	2.93686e-41	5.53865e-45	-0.182109	FALSE	44.2566	TRUE	Down	1.762e-45	FALSE
WDR77	1.35484e-25	0.0380287	0.051	0.095	2.25879e-21	2.76144e-25	0.0380287	FALSE	24.5589	TRUE	Up	1.355e-25	FALSE
WDR81	1.6561e-60	-0.303411	0.064	0.147	2.76105e-56	7.01734e-60	-0.303411	FALSE	59.1538	TRUE	Down	1.656e-60	FALSE
WDR82	4.6083e-32	0.163151	0.103	0.177	7.68295e-28	1.08169e-31	0.163151	FALSE	30.9659	TRUE	Up	4.608e-32	FALSE
WDR83	2.72543e-30	-0.24766	0.03	0.069	4.54384e-26	6.17352e-30	-0.24766	FALSE	29.2095	TRUE	Down	2.725e-30	FALSE
WDR83OS	6.527e-07	0.486262	0.201	0.266	0.0108818	8.49732e-07	0.486262	FALSE	6.07072	TRUE	Up	6.527e-07	FALSE
WDR91	8.06297e-31	-0.196526	0.04	0.085	1.34426e-26	1.8471e-30	-0.196526	FALSE	29.7335	TRUE	Down	8.063e-31	FALSE
WDR92	7.35889e-09	0.437473	0.047	0.069	0.000122687	1.00898e-08	0.437473	FALSE	7.99612	TRUE	Up	7.359e-09	FALSE
WDSUB1	0.000866543	0.628268	0.061	0.077	1	0.00102394	0.628268	FALSE	2.98972	TRUE	Up	8.665e-04	FALSE
WDTC1	1.16051e-81	-0.170816	0.155	0.306	1.9348e-77	7.59028e-81	-0.170816	FALSE	80.1197	TRUE	Down	1.161e-81	FALSE
WDYHV1	6.42503e-10	0.345612	0.059	0.086	1.07118e-05	9.04473e-10	0.345612	FALSE	9.0436	TRUE	Up	6.425e-10	FALSE
WFS1	5.73336e-39	-0.431239	0.028	0.072	9.55865e-35	1.56992e-38	-0.431239	FALSE	37.8041	TRUE	Down	5.733e-39	FALSE
WHAMM	4.1854e-15	0.340738	0.08	0.123	6.97789e-11	6.70786e-15	0.340738	FALSE	14.1734	TRUE	Up	4.185e-15	FALSE
WHRN	1.92291e-25	-0.0610696	0.486	0.678	3.20588e-21	3.90147e-25	-0.0610696	FALSE	24.4088	TRUE	Down	1.923e-25	FALSE
WIPF1	3.15332e-63	-0.099178	0.235	0.405	5.25721e-59	1.41607e-62	-0.099178	FALSE	61.8489	TRUE	Down	3.153e-63	FALSE
WIPF2	1.41433e-71	-0.169252	0.122	0.246	2.35797e-67	7.55527e-71	-0.169252	FALSE	70.1217	TRUE	Down	1.414e-71	FALSE
WIPI1	4.52713e-33	-0.1382	0.042	0.089	7.54764e-29	1.08978e-32	-0.1382	FALSE	31.9627	TRUE	Down	4.527e-33	FALSE
WIPI2	3.26228e-64	-0.077665	0.149	0.28	5.43888e-60	1.50239e-63	-0.077665	FALSE	62.8232	TRUE	Down	3.262e-64	FALSE
WIZ	8.87238e-85	-0.374929	0.101	0.222	1.4792e-80	6.21506e-84	-0.374929	FALSE	83.2066	TRUE	Down	8.872e-85	FALSE
WNK1	2.54649e-70	-0.264398	0.496	0.732	4.2455e-66	1.32853e-69	-0.264398	FALSE	68.8766	TRUE	Down	2.546e-70	FALSE
WNT2B	3.91078e-07	0.371813	0.034	0.051	0.00652005	5.1212e-07	0.371813	FALSE	6.29063	TRUE	Up	3.911e-07	FALSE
WRAP53	1.12299e-14	0.190035	0.027	0.051	1.87225e-10	1.78196e-14	0.190035	FALSE	13.7491	TRUE	Up	1.123e-14	FALSE
WRAP73	5.62969e-27	0.121751	0.078	0.135	9.38582e-23	1.18473e-26	0.121751	FALSE	25.9264	TRUE	Up	5.630e-27	FALSE
WRN	3.74137e-08	1.4019	0.076	0.058	0.000623762	5.02901e-08	1.4019	FALSE	7.29852	TRUE	Up	3.741e-08	FALSE
WRNIP1	1.88682e-33	0.166242	0.135	0.224	3.14571e-29	4.57443e-33	0.166242	FALSE	32.3397	TRUE	Up	1.887e-33	FALSE
WSB1	2.58748e-93	0.369075	0.869	0.918	4.31385e-89	2.12278e-92	0.369075	FALSE	91.6731	TRUE	Up	2.587e-93	FALSE
WSB2	1.18816e-121	-0.49939	0.153	0.332	1.98089e-117	1.62044e-120	-0.49939	FALSE	119.79	TRUE	Down	1.188e-121	FALSE
WSCD1	4.2539e-114	-0.385081	0.136	0.303	7.0921e-110	5.06823e-113	-0.385081	FALSE	112.295	TRUE	Down	4.254e-114	FALSE
WWC2	2.02786e-74	-0.448391	0.067	0.161	3.38084e-70	1.15529e-73	-0.448391	FALSE	72.9373	TRUE	Down	2.028e-74	FALSE
WWC3	9.83638e-61	-0.089826	0.133	0.251	1.63992e-56	4.19096e-60	-0.089826	FALSE	59.3777	TRUE	Down	9.836e-61	TRUE	X
WWP1	0.000711805	1.30945	0.077	0.067	1	0.000844392	1.30945	FALSE	3.07346	TRUE	Up	7.118e-04	FALSE
WWP2	1.35538e-29	0.19199	0.134	0.217	2.25968e-25	3.01697e-29	0.19199	FALSE	28.5204	TRUE	Up	1.355e-29	FALSE
XAB2	3.77783e-58	-0.0275177	0.169	0.303	6.2984e-54	1.52461e-57	-0.0275177	FALSE	56.8168	TRUE	Down	3.778e-58	FALSE
XBP1	1.18823e-18	0.283578	0.069	0.113	1.98102e-14	2.07189e-18	0.283578	FALSE	17.6836	TRUE	Up	1.188e-18	FALSE
XIAP	0.000941726	0.741874	0.094	0.116	1	0.00111096	0.741874	FALSE	2.9543	TRUE	Up	9.417e-04	TRUE	X
XKR6	3.22037e-31	-0.293028	0.042	0.088	5.369e-27	7.43155e-31	-0.293028	FALSE	30.1289	TRUE	Down	3.220e-31	FALSE
XKR8	9.30849e-59	-0.659957	0.036	0.099	1.55191e-54	3.80549e-58	-0.659957	FALSE	57.4196	TRUE	Down	9.308e-59	FALSE
XPA	7.11095e-13	1.10293	0.194	0.172	1.18554e-08	1.08008e-12	1.10293	FALSE	11.9665	TRUE	Up	7.111e-13	FALSE
XPC	6.94492e-60	-0.0692991	0.134	0.252	1.15786e-55	2.90216e-59	-0.0692991	FALSE	58.5373	TRUE	Down	6.945e-60	FALSE
XPNPEP1	1.21502e-41	0.109097	0.122	0.216	2.02568e-37	3.52376e-41	0.109097	FALSE	40.453	TRUE	Up	1.215e-41	FALSE
XPNPEP3	5.82271e-08	0.447417	0.048	0.07	0.000970762	7.79455e-08	0.447417	FALSE	7.10821	TRUE	Up	5.823e-08	FALSE
XPO5	1.7775e-21	0.197877	0.076	0.125	2.96344e-17	3.30814e-21	0.197877	FALSE	20.4804	TRUE	Up	1.777e-21	FALSE
XPO6	3.39764e-142	-0.462092	0.276	0.531	5.66454e-138	6.71845e-141	-0.462092	FALSE	140.173	TRUE	Down	3.398e-142	FALSE
XPO7	1.05779e-20	0.316733	0.128	0.196	1.76355e-16	1.93389e-20	0.316733	FALSE	19.7136	TRUE	Up	1.058e-20	FALSE
XPOT	1.42921e-12	0.41935	0.046	0.074	2.38277e-08	2.1504e-12	0.41935	FALSE	11.6675	TRUE	Up	1.429e-12	FALSE
XRCC1	3.10885e-57	-0.313325	0.073	0.157	5.18308e-53	1.22891e-56	-0.313325	FALSE	55.9105	TRUE	Down	3.109e-57	FALSE
XRCC5	3.6012e-19	0.341945	0.082	0.131	6.00392e-15	6.36305e-19	0.341945	FALSE	18.1963	TRUE	Up	3.601e-19	FALSE
XRCC6	2.68925e-61	-0.263905	0.064	0.147	4.48353e-57	1.16156e-60	-0.263905	FALSE	59.935	TRUE	Down	2.689e-61	FALSE
XRN2	5.80513e-11	0.426582	0.106	0.149	9.67831e-07	8.38925e-11	0.426582	FALSE	10.0763	TRUE	Up	5.805e-11	FALSE
XRRA1	0.0001175	0.53489	0.054	0.07	1	0.000143356	0.53489	FALSE	3.84358	TRUE	Up	1.175e-04	FALSE
XXYLT1	1.15628e-29	-0.368032	0.021	0.055	1.92775e-25	2.57853e-29	-0.368032	FALSE	28.5886	TRUE	Down	1.156e-29	FALSE
XYLT1	5.0796e-81	-0.768902	0.046	0.132	8.46871e-77	3.27932e-80	-0.768902	FALSE	79.4842	TRUE	Down	5.080e-81	FALSE
XYLT2	8.87221e-49	-0.647575	0.028	0.079	1.47918e-44	2.97365e-48	-0.647575	FALSE	47.5267	TRUE	Down	8.872e-49	FALSE
YARS	1.76966e-39	-0.0767312	0.055	0.114	2.95038e-35	4.91393e-39	-0.0767312	FALSE	38.3086	TRUE	Down	1.770e-39	FALSE
YARS2	1.72432e-07	0.480588	0.114	0.151	0.00287479	2.277e-07	0.480588	FALSE	6.64264	TRUE	Up	1.724e-07	FALSE
YBEY	7.13e-06	0.500987	0.071	0.093	0.118871	9.0207e-06	0.500987	FALSE	5.04476	TRUE	Up	7.130e-06	FALSE
YBX1	3.20193e-19	0.331454	0.088	0.14	5.33825e-15	5.66819e-19	0.331454	FALSE	18.2466	TRUE	Up	3.202e-19	FALSE
YEATS2	6.37304e-40	0.03066	0.163	0.27	1.06251e-35	1.78601e-39	0.03066	FALSE	38.7481	TRUE	Up	6.373e-40	FALSE
YES1	0.0417755	0.859207	0.045	0.053	1	0.0459282	0.859207	FALSE	1.33792	TRUE	Up	4.178e-02	FALSE
YIF1A	1.10191e-101	-0.30429	0.114	0.26	1.8371e-97	1.04792e-100	-0.30429	FALSE	99.9797	TRUE	Down	1.102e-101	FALSE
YIF1B	1.63314e-103	-0.315755	0.172	0.351	2.72277e-99	1.58693e-102	-0.315755	FALSE	101.799	TRUE	Down	1.633e-103	FALSE
YIPF1	2.80456e-08	0.438354	0.048	0.07	0.000467576	3.78177e-08	0.438354	FALSE	7.42231	TRUE	Up	2.805e-08	FALSE
YIPF2	7.31759e-43	-0.204997	0.052	0.113	1.21999e-38	2.17731e-42	-0.204997	FALSE	41.6621	TRUE	Down	7.318e-43	FALSE
YIPF3	2.1109e-96	-0.261983	0.246	0.453	3.5193e-92	1.85371e-95	-0.261983	FALSE	94.732	TRUE	Down	2.111e-96	FALSE
YIPF5	9.08407e-38	0.0597612	0.096	0.173	1.5145e-33	2.41947e-37	0.0597612	FALSE	36.6163	TRUE	Up	9.084e-38	FALSE
YIPF6	6.58514e-10	0.467769	0.088	0.124	1.09788e-05	9.26551e-10	0.467769	FALSE	9.03313	TRUE	Up	6.585e-10	TRUE	X
YJU2	1.22541e-80	-0.281764	0.13	0.266	2.04301e-76	7.85727e-80	-0.281764	FALSE	79.1047	TRUE	Down	1.225e-80	FALSE
YKT6	7.63075e-47	0.0120069	0.166	0.284	1.2722e-42	2.47824e-46	0.0120069	FALSE	45.6059	TRUE	Up	7.631e-47	FALSE
YME1L1	8.46518e-66	-0.214318	0.105	0.214	1.41131e-61	4.00726e-65	-0.214318	FALSE	64.3972	TRUE	Down	8.465e-66	FALSE
YOD1	0.000856162	0.664588	0.052	0.066	1	0.00101196	0.664588	FALSE	2.99484	TRUE	Up	8.562e-04	FALSE
YPEL1	1.01918e-12	0.244345	0.039	0.064	1.69917e-08	1.53975e-12	0.244345	FALSE	11.8126	TRUE	Up	1.019e-12	FALSE
YPEL2	1.54591e-12	0.248877	0.325	0.454	2.57734e-08	2.32352e-12	0.248877	FALSE	11.6339	TRUE	Up	1.546e-12	FALSE
YPEL3	1.79705e-15	0.224617	0.295	0.419	2.99604e-11	2.90646e-15	0.224617	FALSE	14.5366	TRUE	Up	1.797e-15	FALSE
YPEL4	1.46257e-61	-0.242402	0.101	0.203	2.43839e-57	6.3658e-61	-0.242402	FALSE	60.1961	TRUE	Down	1.463e-61	FALSE
YPEL5	3.68465e-05	0.574939	0.16	0.205	0.614306	4.56172e-05	0.574939	FALSE	4.34087	TRUE	Up	3.685e-05	FALSE
YRDC	1.42074e-22	0.0284111	0.04	0.076	2.36865e-18	2.70227e-22	0.0284111	FALSE	21.5683	TRUE	Up	1.421e-22	FALSE
YTHDC1	6.56797e-24	0.137519	0.271	0.4	1.09501e-19	1.28526e-23	0.137519	FALSE	22.891	TRUE	Up	6.568e-24	FALSE
YTHDF2	6.29248e-11	0.400797	0.074	0.108	1.04908e-06	9.08118e-11	0.400797	FALSE	10.0419	TRUE	Up	6.292e-11	FALSE
YTHDF3	2.74166e-13	1.46117	0.111	0.084	4.5709e-09	4.20798e-13	1.46117	FALSE	12.3759	TRUE	Up	2.742e-13	FALSE
YWHAB	7.28061e-19	0.419577	0.078	0.126	1.21382e-14	1.2758e-18	0.419577	FALSE	17.8942	TRUE	Up	7.281e-19	FALSE
YWHAE	1.50193e-71	-0.18066	0.289	0.488	2.50401e-67	8.00806e-71	-0.18066	FALSE	70.0965	TRUE	Down	1.502e-71	FALSE
YWHAG	4.07845e-113	-0.322951	0.207	0.415	6.79959e-109	4.74588e-112	-0.322951	FALSE	111.324	TRUE	Down	4.078e-113	FALSE
YWHAH	4.82087e-49	-0.224892	0.052	0.119	8.03735e-45	1.62671e-48	-0.224892	FALSE	47.7887	TRUE	Down	4.821e-49	FALSE
YWHAQ	2.44568e-05	0.269036	0.375	0.502	0.407744	3.04427e-05	0.269036	FALSE	4.51652	TRUE	Up	2.446e-05	FALSE
YWHAZ	5.30413e-60	-0.0655569	0.194	0.343	8.84304e-56	2.22197e-59	-0.0655569	FALSE	58.6533	TRUE	Down	5.304e-60	FALSE
YY1	2.27693e-84	-0.312142	0.111	0.238	3.7961e-80	1.57547e-83	-0.312142	FALSE	82.8026	TRUE	Down	2.277e-84	FALSE
YY1AP1	2.74452e-55	-0.106639	0.125	0.233	4.57566e-51	1.053e-54	-0.106639	FALSE	53.9776	TRUE	Down	2.745e-55	FALSE
ZBED1	1.39809e-92	-0.757449	0.048	0.142	2.33089e-88	1.1263e-91	-0.757449	FALSE	90.9483	TRUE	Down	1.398e-92	TRUE	X;Y
ZBED3	2.8661e-117	-0.57863	0.065	0.19	4.77836e-113	3.59662e-116	-0.57863	FALSE	115.444	TRUE	Down	2.866e-117	FALSE
ZBED4	2.24925e-42	-0.60886	0.026	0.071	3.74995e-38	6.61366e-42	-0.60886	FALSE	41.1796	TRUE	Down	2.249e-42	FALSE
ZBED5	1.7142e-06	0.429359	0.215	0.281	0.0285791	2.20828e-06	0.429359	FALSE	5.65595	TRUE	Up	1.714e-06	FALSE
ZBTB1	4.71341e-31	1.44236	0.208	0.161	7.85819e-27	1.08416e-30	1.44236	FALSE	29.9649	TRUE	Up	4.713e-31	FALSE
ZBTB10	1.01011e-05	0.622798	0.059	0.079	0.168405	1.27039e-05	0.622798	FALSE	4.89606	TRUE	Up	1.010e-05	FALSE
ZBTB12	1.29809e-20	-0.0797687	0.028	0.058	2.16417e-16	2.36912e-20	-0.0797687	FALSE	19.6254	TRUE	Down	1.298e-20	FALSE
ZBTB14	9.58114e-05	0.570485	0.061	0.079	1	0.000117249	0.570485	FALSE	3.93089	TRUE	Up	9.581e-05	FALSE
ZBTB16	1.75714e-30	0.766731	0.443	0.46	2.92951e-26	3.99192e-30	0.766731	FALSE	29.3988	TRUE	Up	1.757e-30	FALSE
ZBTB17	4.92757e-75	-0.272804	0.127	0.254	8.21524e-71	2.84551e-74	-0.272804	FALSE	73.5458	TRUE	Down	4.928e-75	FALSE
ZBTB18	2.23111e-24	0.215049	0.122	0.192	3.71971e-20	4.42209e-24	0.215049	FALSE	23.3544	TRUE	Up	2.231e-24	FALSE
ZBTB2	1.45183e-20	-0.0874069	0.033	0.064	2.42049e-16	2.64687e-20	-0.0874069	FALSE	19.5773	TRUE	Down	1.452e-20	FALSE
ZBTB20	2.45685e-12	0.721643	0.383	0.42	4.09605e-08	3.6712e-12	0.721643	FALSE	11.4352	TRUE	Up	2.457e-12	FALSE
ZBTB21	8.07787e-11	0.299357	0.036	0.059	1.34674e-06	1.16262e-10	0.299357	FALSE	9.93456	TRUE	Up	8.078e-11	FALSE
ZBTB22	1.90796e-66	-0.398588	0.052	0.132	3.18095e-62	9.14936e-66	-0.398588	FALSE	65.0386	TRUE	Down	1.908e-66	FALSE
ZBTB25	9.15868e-08	1.09536	0.19	0.181	0.00152694	1.2191e-07	1.09536	FALSE	6.91396	TRUE	Up	9.159e-08	FALSE
ZBTB26	4.43244e-15	1.87878	0.06	0.036	7.38976e-11	7.10111e-15	1.87878	FALSE	14.1487	TRUE	Up	4.432e-15	FALSE
ZBTB3	2.00122e-17	0.304877	0.093	0.142	3.33643e-13	3.38849e-17	0.304877	FALSE	16.47	TRUE	Up	2.001e-17	FALSE
ZBTB33	2.07792e-14	0.258637	0.032	0.058	3.4643e-10	3.27761e-14	0.258637	FALSE	13.4844	TRUE	Up	2.078e-14	TRUE	X
ZBTB34	1.703e-23	0.104754	0.055	0.099	2.83924e-19	3.30887e-23	0.104754	FALSE	22.4803	TRUE	Up	1.703e-23	FALSE
ZBTB37	2.20692e-24	0.132472	0.231	0.342	3.67937e-20	4.37618e-24	0.132472	FALSE	23.3589	TRUE	Up	2.207e-24	FALSE
ZBTB38	1.03358e-14	0.389949	0.151	0.217	1.72318e-10	1.64161e-14	0.389949	FALSE	13.7847	TRUE	Up	1.034e-14	FALSE
ZBTB39	4.82428e-53	-0.505807	0.042	0.105	8.04304e-49	1.76322e-52	-0.505807	FALSE	51.7537	TRUE	Down	4.824e-53	FALSE
ZBTB4	3.11917e-120	-0.392494	0.211	0.421	5.20029e-116	4.14733e-119	-0.392494	FALSE	118.382	TRUE	Down	3.119e-120	FALSE
ZBTB40	1.56662e-28	0.0450895	0.051	0.099	2.61186e-24	3.39888e-28	0.0450895	FALSE	27.4687	TRUE	Up	1.567e-28	FALSE
ZBTB41	0.0157388	0.97475	0.154	0.156	1	0.0176347	0.97475	FALSE	1.75363	TRUE	Up	1.574e-02	FALSE
ZBTB43	3.23321e-18	0.0295352	0.033	0.063	5.39041e-14	5.58033e-18	0.0295352	FALSE	17.2533	TRUE	Up	3.233e-18	FALSE
ZBTB44	0.0213308	0.703616	0.131	0.156	1	0.023756	0.703616	FALSE	1.62423	TRUE	Up	2.133e-02	FALSE
ZBTB45	4.54651e-52	-0.264599	0.058	0.13	7.57994e-48	1.6246e-51	-0.264599	FALSE	50.7893	TRUE	Down	4.547e-52	FALSE
ZBTB47	3.02273e-68	-0.178256	0.234	0.405	5.0395e-64	1.50304e-67	-0.178256	FALSE	66.823	TRUE	Down	3.023e-68	FALSE
ZBTB48	8.67649e-20	0.0928114	0.058	0.099	1.44655e-15	1.55444e-19	0.0928114	FALSE	18.8084	TRUE	Up	8.676e-20	FALSE
ZBTB5	1.64665e-08	0.471703	0.086	0.118	0.000274529	2.23425e-08	0.471703	FALSE	7.65087	TRUE	Up	1.647e-08	FALSE
ZBTB6	0.000227359	0.633407	0.04	0.053	1	0.000274389	0.633407	FALSE	3.56163	TRUE	Up	2.274e-04	FALSE
ZBTB7A	1.12683e-192	-0.65098	0.231	0.499	1.87865e-188	4.26736e-191	-0.65098	FALSE	190.37	TRUE	Down	1.127e-192	FALSE
ZBTB7B	1.32093e-118	-0.548599	0.103	0.253	2.20225e-114	1.69266e-117	-0.548599	FALSE	116.771	TRUE	Down	1.321e-118	FALSE
ZC2HC1A	0.0247419	0.874865	0.146	0.146	1	0.0274935	0.874865	FALSE	1.56077	TRUE	Up	2.474e-02	FALSE
ZC3H10	5.24409e-51	-0.198029	0.081	0.164	8.74295e-47	1.84358e-50	-0.198029	FALSE	49.7343	TRUE	Down	5.244e-51	FALSE
ZC3H13	5.98321e-94	-0.29009	0.155	0.314	9.97521e-90	4.97604e-93	-0.29009	FALSE	92.3031	TRUE	Down	5.983e-94	FALSE
ZC3H14	3.09606e-09	0.465135	0.083	0.116	5.16175e-05	4.28938e-09	0.465135	FALSE	8.36761	TRUE	Up	3.096e-09	FALSE
ZC3H18	2.16515e-66	-0.130692	0.146	0.276	3.60974e-62	1.03768e-65	-0.130692	FALSE	64.9839	TRUE	Down	2.165e-66	FALSE
ZC3H3	3.62246e-37	-0.0157793	0.066	0.129	6.03936e-33	9.52552e-37	-0.0157793	FALSE	36.0211	TRUE	Down	3.622e-37	FALSE
ZC3H4	2.1086e-87	-0.296789	0.129	0.269	3.51545e-83	1.53275e-86	-0.296789	FALSE	85.8145	TRUE	Down	2.109e-87	FALSE
ZC3H6	7.99699e-08	0.448926	0.186	0.248	0.00133326	1.06664e-07	0.448926	FALSE	6.97198	TRUE	Up	7.997e-08	FALSE
ZC3H7A	7.15971e-11	0.375407	0.078	0.113	1.19367e-06	1.03187e-10	0.375407	FALSE	9.98638	TRUE	Up	7.160e-11	FALSE
ZC3H7B	1.92487e-283	-1.01901	0.143	0.418	3.20915e-279	1.85554e-281	-1.01901	FALSE	280.732	TRUE	Down	1.925e-283	FALSE
ZC3HC1	2.02689e-08	0.436155	0.035	0.054	0.000337924	2.74185e-08	0.436155	FALSE	7.56196	TRUE	Up	2.027e-08	FALSE
ZC4H2	3.76355e-32	-0.322521	0.023	0.06	6.2746e-28	8.85855e-32	-0.322521	FALSE	31.0526	TRUE	Down	3.764e-32	TRUE	X
ZCCHC14	1.05545e-71	-0.554321	0.048	0.13	1.75964e-67	5.6631e-71	-0.554321	FALSE	70.2469	TRUE	Down	1.055e-71	FALSE
ZCCHC17	5.76366e-16	0.299769	0.108	0.16	9.60917e-12	9.43519e-16	0.299769	FALSE	15.0252	TRUE	Up	5.764e-16	FALSE
ZCCHC2	1.05274e-09	0.37191	0.064	0.092	1.75512e-05	1.47536e-09	0.37191	FALSE	8.8311	TRUE	Up	1.053e-09	FALSE
ZCCHC24	1.2206e-14	-0.0550939	0.692	0.853	2.03498e-10	1.93467e-14	-0.0550939	FALSE	13.7134	TRUE	Down	1.221e-14	FALSE
ZCCHC3	1.10002e-63	-0.24124	0.082	0.176	1.83395e-59	4.98742e-63	-0.24124	FALSE	62.3021	TRUE	Down	1.100e-63	FALSE
ZCCHC4	0.000314383	0.6079	0.112	0.14	1	0.000377909	0.6079	FALSE	3.42261	TRUE	Up	3.144e-04	FALSE
ZCCHC7	0.0237032	0.756482	0.083	0.099	1	0.0263428	0.756482	FALSE	1.57934	TRUE	Up	2.370e-02	FALSE
ZCCHC8	3.79682e-08	0.486321	0.072	0.101	0.000633006	5.10192e-08	0.486321	FALSE	7.29227	TRUE	Up	3.797e-08	FALSE
ZCCHC9	0.00182612	0.58194	0.065	0.08	1	0.00212788	0.58194	FALSE	2.67205	TRUE	Up	1.826e-03	FALSE
ZCRB1	8.02261e-12	0.439769	0.113	0.16	1.33753e-07	1.18502e-11	0.439769	FALSE	10.9263	TRUE	Up	8.023e-12	FALSE
ZCWPW1	3.39653e-27	0.0202596	0.062	0.113	5.6627e-23	7.18702e-27	0.0202596	FALSE	26.1435	TRUE	Up	3.397e-27	FALSE
ZDHHC14	1.88948e-83	-0.196992	0.287	0.503	3.15014e-79	1.28639e-82	-0.196992	FALSE	81.8906	TRUE	Down	1.889e-83	FALSE
ZDHHC16	4.20486e-30	0.0334429	0.077	0.136	7.01034e-26	9.46902e-30	0.0334429	FALSE	29.0237	TRUE	Up	4.205e-30	FALSE
ZDHHC18	3.62284e-52	-0.341114	0.046	0.112	6.04001e-48	1.29783e-51	-0.341114	FALSE	50.8868	TRUE	Down	3.623e-52	FALSE
ZDHHC2	1.43641e-10	0.451227	0.149	0.206	2.39479e-06	2.04998e-10	0.451227	FALSE	9.68825	TRUE	Up	1.436e-10	FALSE
ZDHHC20	3.7601e-201	1.18213	0.586	0.523	6.26884e-197	1.5189e-199	1.18213	FALSE	198.818	TRUE	Up	3.760e-201	FALSE
ZDHHC21	0.000318918	1.12346	0.143	0.137	1	0.000383209	1.12346	FALSE	3.41656	TRUE	Up	3.189e-04	FALSE
ZDHHC24	1.57729e-35	-0.327007	0.031	0.075	2.62966e-31	3.98931e-35	-0.327007	FALSE	34.3991	TRUE	Down	1.577e-35	FALSE
ZDHHC3	8.4197e-58	-0.252041	0.059	0.137	1.40373e-53	3.37066e-57	-0.252041	FALSE	56.4723	TRUE	Down	8.420e-58	FALSE
ZDHHC4	1.67243e-27	0.140467	0.073	0.129	2.78827e-23	3.55569e-27	0.140467	FALSE	26.4491	TRUE	Up	1.672e-27	FALSE
ZDHHC5	5.8492e-32	-0.108229	0.037	0.082	9.75179e-28	1.37068e-31	-0.108229	FALSE	30.8631	TRUE	Down	5.849e-32	FALSE
ZDHHC7	2.63908e-33	-0.201168	0.03	0.071	4.39987e-29	6.38361e-33	-0.201168	FALSE	32.1949	TRUE	Down	2.639e-33	FALSE
ZDHHC8	2.36717e-79	-0.238237	0.157	0.304	3.94655e-75	1.47814e-78	-0.238237	FALSE	77.8303	TRUE	Down	2.367e-79	FALSE
ZDHHC9	3.51126e-125	-0.369497	0.32	0.583	5.85398e-121	5.06565e-124	-0.369497	FALSE	123.295	TRUE	Down	3.511e-125	TRUE	X
ZEB2	1.3037e-23	0.223791	0.821	0.898	2.17353e-19	2.54003e-23	0.223791	FALSE	22.5952	TRUE	Up	1.304e-23	FALSE
ZER1	1.83937e-73	-0.175378	0.267	0.463	3.0666e-69	1.02519e-72	-0.175378	FALSE	71.9892	TRUE	Down	1.839e-73	FALSE
ZFAND1	2.55528e-19	1.43633	0.142	0.106	4.26017e-15	4.53388e-19	1.43633	FALSE	18.3435	TRUE	Up	2.555e-19	FALSE
ZFAND2A	0.000237722	0.610987	0.104	0.13	1	0.000286692	0.610987	FALSE	3.54258	TRUE	Up	2.377e-04	FALSE
ZFAND2B	1.31332e-94	-0.269109	0.203	0.387	2.18958e-90	1.10855e-93	-0.269109	FALSE	92.9552	TRUE	Down	1.313e-94	FALSE
ZFAND3	5.51512e-27	0.0707823	0.3	0.445	9.19482e-23	1.16091e-26	0.0707823	FALSE	25.9352	TRUE	Up	5.515e-27	FALSE
ZFC3H1	2.47639e-46	-0.00885757	0.194	0.323	4.12864e-42	7.93026e-46	-0.00885757	FALSE	45.1007	TRUE	Down	2.476e-46	FALSE
ZFHX2	0.00104484	0.322226	0.049	0.062	1	0.0012288	0.322226	FALSE	2.91052	TRUE	Up	1.045e-03	FALSE
ZFHX4	0.00195692	0.69554	0.12	0.147	1	0.00227686	0.69554	FALSE	2.64266	TRUE	Up	1.957e-03	FALSE
ZFP1	8.45701e-13	0.342429	0.069	0.105	1.40995e-08	1.282e-12	0.342429	FALSE	11.8921	TRUE	Up	8.457e-13	FALSE
ZFP14	0.000605951	0.628056	0.112	0.139	1	0.000720634	0.628056	FALSE	3.14229	TRUE	Up	6.060e-04	FALSE
ZFP28	7.09701e-05	0.565552	0.112	0.142	1	8.71889e-05	0.565552	FALSE	4.05954	TRUE	Up	7.097e-05	FALSE
ZFP30	1.77615e-20	0.210555	0.089	0.141	2.9612e-16	3.22912e-20	0.210555	FALSE	19.4909	TRUE	Up	1.776e-20	FALSE
ZFP36L2	1.50594e-54	-0.175114	0.064	0.142	2.51071e-50	5.68531e-54	-0.175114	FALSE	53.2452	TRUE	Down	1.506e-54	FALSE
ZFP37	0.00603755	0.685068	0.051	0.063	1	0.00689506	0.685068	FALSE	2.16146	TRUE	Up	6.038e-03	FALSE
ZFP41	3.97927e-58	-0.341611	0.084	0.174	6.63424e-54	1.60514e-57	-0.341611	FALSE	56.7945	TRUE	Down	3.979e-58	FALSE
ZFP64	2.00344e-21	0.121961	0.06	0.104	3.34013e-17	3.72374e-21	0.121961	FALSE	20.429	TRUE	Up	2.003e-21	FALSE
ZFP82	0.0113193	0.684129	0.071	0.085	1	0.0127688	0.684129	FALSE	1.89385	TRUE	Up	1.132e-02	FALSE
ZFP90	7.44376e-19	0.271282	0.137	0.204	1.24102e-14	1.30358e-18	0.271282	FALSE	17.8849	TRUE	Up	7.444e-19	FALSE
ZFP91	1.03636e-62	-0.144706	0.135	0.255	1.72782e-58	4.61251e-62	-0.144706	FALSE	61.3361	TRUE	Down	1.036e-62	FALSE
ZFPL1	1.10751e-06	0.419353	0.06	0.082	0.0184644	1.4337e-06	0.419353	FALSE	5.84354	TRUE	Up	1.108e-06	FALSE
ZFX	0.000789228	0.707378	0.041	0.053	1	0.000934276	0.707378	FALSE	3.02953	TRUE	Up	7.892e-04	TRUE	X
ZFYVE1	8.33845e-38	-0.027785	0.077	0.145	1.39019e-33	2.22367e-37	-0.027785	FALSE	36.6529	TRUE	Down	8.338e-38	FALSE
ZFYVE16	0	1.42946	0.768	0.632	0	0	1.42946	FALSE		TRUE	Up	0.000e+00	FALSE
ZFYVE19	5.97462e-73	-0.431028	0.08	0.18	9.96088e-69	3.28895e-72	-0.431028	FALSE	71.4829	TRUE	Down	5.975e-73	FALSE
ZFYVE21	7.31618e-46	0.0130145	0.189	0.317	1.21975e-41	2.31752e-45	0.0130145	FALSE	44.635	TRUE	Up	7.316e-46	FALSE
ZFYVE26	2.42686e-10	0.388281	0.069	0.1	4.04606e-06	3.44553e-10	0.388281	FALSE	9.46274	TRUE	Up	2.427e-10	FALSE
ZFYVE27	6.81243e-72	-0.160025	0.157	0.298	1.13577e-67	3.67386e-71	-0.160025	FALSE	70.4349	TRUE	Down	6.812e-72	FALSE
ZFYVE28	6.5021e-54	-0.486714	0.063	0.138	1.08403e-49	2.42024e-53	-0.486714	FALSE	52.6161	TRUE	Down	6.502e-54	FALSE
ZFYVE9	0.000764476	0.677489	0.062	0.079	1	0.000905607	0.677489	FALSE	3.04306	TRUE	Up	7.645e-04	FALSE
ZGPAT	1.57807e-42	-0.0274838	0.307	0.478	2.63096e-38	4.6595e-42	-0.0274838	FALSE	41.3317	TRUE	Down	1.578e-42	FALSE
ZHX2	1.34905e-34	0.135502	0.135	0.225	2.24914e-30	3.33158e-34	0.135502	FALSE	33.4773	TRUE	Up	1.349e-34	FALSE
ZHX3	1.46417e-55	-0.111276	0.172	0.302	2.44106e-51	5.63546e-55	-0.111276	FALSE	54.2491	TRUE	Down	1.464e-55	FALSE
ZKSCAN1	4.28831e-09	0.30707	0.6	0.717	7.14947e-05	5.91507e-09	0.30707	FALSE	8.22804	TRUE	Up	4.288e-09	FALSE
ZKSCAN4	4.52708e-06	0.478123	0.035	0.05	0.0754755	5.76279e-06	0.478123	FALSE	5.23937	TRUE	Up	4.527e-06	FALSE
ZKSCAN5	3.87438e-17	0.128061	0.065	0.105	6.45937e-13	6.51723e-17	0.128061	FALSE	16.1859	TRUE	Up	3.874e-17	FALSE
ZKSCAN7	1.99127e-26	-0.153943	0.041	0.081	3.31985e-22	4.13309e-26	-0.153943	FALSE	25.3837	TRUE	Down	1.991e-26	FALSE
ZKSCAN8	1.72753e-40	0.0560332	0.176	0.291	2.88014e-36	4.89795e-40	0.0560332	FALSE	39.31	TRUE	Up	1.728e-40	FALSE
ZMAT1	8.06372e-37	1.22605	0.26	0.21	1.34438e-32	2.09894e-36	1.22605	FALSE	35.678	TRUE	Up	8.064e-37	TRUE	X
ZMAT2	5.33346e-23	0.236161	0.17	0.257	8.89195e-19	1.02454e-22	0.236161	FALSE	21.9895	TRUE	Up	5.333e-23	FALSE
ZMAT3	5.44887e-20	0.183976	0.057	0.098	9.08436e-16	9.79919e-20	0.183976	FALSE	19.0088	TRUE	Up	5.449e-20	FALSE
ZMAT5	1.6787e-24	0.0946054	0.065	0.114	2.79874e-20	3.34204e-24	0.0946054	FALSE	23.476	TRUE	Up	1.679e-24	FALSE
ZMIZ1	2.60565e-106	-0.339541	0.179	0.36	4.34414e-102	2.66631e-105	-0.339541	FALSE	104.574	TRUE	Down	2.606e-106	FALSE
ZMIZ2	3.88435e-125	-0.396278	0.288	0.535	6.476e-121	5.59439e-124	-0.396278	FALSE	123.252	TRUE	Down	3.884e-125	FALSE
ZMPSTE24	5.84236e-15	0.410766	0.081	0.124	9.74038e-11	9.33699e-15	0.410766	FALSE	14.0298	TRUE	Up	5.842e-15	FALSE
ZMYM2	2.7706e-37	1.05931	0.346	0.317	4.61914e-33	7.3036e-37	1.05931	FALSE	36.1365	TRUE	Up	2.771e-37	FALSE
ZMYM3	1.00687e-114	-0.54186	0.103	0.25	1.67865e-110	1.21498e-113	-0.54186	FALSE	112.915	TRUE	Down	1.007e-114	TRUE	X
ZMYM4	0.000949062	0.623711	0.105	0.129	1	0.00111942	0.623711	FALSE	2.95101	TRUE	Up	9.491e-04	FALSE
ZMYM5	8.83614e-16	1.28978	0.162	0.132	1.47316e-11	1.44037e-15	1.28978	FALSE	14.8415	TRUE	Up	8.836e-16	FALSE
ZMYM6	0.00101163	0.58492	0.12	0.148	1	0.00119041	0.58492	FALSE	2.9243	TRUE	Up	1.012e-03	FALSE
ZMYND11	2.5869e-89	-0.261845	0.223	0.411	4.31288e-85	1.95585e-88	-0.261845	FALSE	87.7087	TRUE	Down	2.587e-89	FALSE
ZMYND19	1.04466e-25	-0.0241036	0.04	0.08	1.74166e-21	2.13334e-25	-0.0241036	FALSE	24.6709	TRUE	Down	1.045e-25	FALSE
ZMYND8	1.41471e-05	0.743096	0.288	0.308	0.235861	1.77111e-05	0.743096	FALSE	4.75176	TRUE	Up	1.415e-05	FALSE
ZNF106	1.7441e-12	0.416496	0.1	0.144	2.90777e-08	2.61816e-12	0.416496	FALSE	11.582	TRUE	Up	1.744e-12	FALSE
ZNF112	1.44454e-07	0.499808	0.043	0.062	0.00240834	1.9129e-07	0.499808	FALSE	6.71831	TRUE	Up	1.445e-07	FALSE
ZNF12	0.0450067	1.17192	0.071	0.067	1	0.0493781	1.17192	FALSE	1.30647	TRUE	Up	4.501e-02	FALSE
ZNF131	2.42536e-06	0.43421	0.044	0.062	0.0404357	3.11167e-06	0.43421	FALSE	5.50701	TRUE	Up	2.425e-06	FALSE
ZNF132	3.47297e-09	0.374657	0.049	0.073	5.79014e-05	4.80529e-09	0.374657	FALSE	8.31828	TRUE	Up	3.473e-09	FALSE
ZNF133	1.03682e-35	-0.0139784	0.14	0.231	1.72859e-31	2.63255e-35	-0.0139784	FALSE	34.5796	TRUE	Down	1.037e-35	FALSE
ZNF134	1.73702e-08	0.347213	0.045	0.067	0.000289597	2.35574e-08	0.347213	FALSE	7.62787	TRUE	Up	1.737e-08	FALSE
ZNF135	3.86588e-18	0.196315	0.083	0.13	6.4452e-14	6.65873e-18	0.196315	FALSE	17.1766	TRUE	Up	3.866e-18	FALSE
ZNF14	0.000358051	1.30732	0.058	0.048	1	0.000429368	1.30732	FALSE	3.36717	TRUE	Up	3.581e-04	FALSE
ZNF140	0.00522882	0.642718	0.049	0.061	1	0.00598517	0.642718	FALSE	2.22292	TRUE	Up	5.229e-03	FALSE
ZNF141	1.85023e-53	-0.139803	0.118	0.22	3.0847e-49	6.8271e-53	-0.139803	FALSE	52.1658	TRUE	Down	1.850e-53	FALSE
ZNF142	4.46863e-53	-0.20522	0.056	0.128	7.4501e-49	1.63535e-52	-0.20522	FALSE	51.7864	TRUE	Down	4.469e-53	FALSE
ZNF143	0.00671917	0.632808	0.048	0.059	1	0.00765906	0.632808	FALSE	2.11582	TRUE	Up	6.719e-03	FALSE
ZNF146	8.3594e-151	1.23614	0.501	0.412	1.39368e-146	1.88598e-149	1.23614	FALSE	148.724	TRUE	Up	8.359e-151	FALSE
ZNF160	2.05693e-16	0.268107	0.131	0.191	3.42931e-12	3.40733e-16	0.268107	FALSE	15.4676	TRUE	Up	2.057e-16	FALSE
ZNF169	3.72243e-11	0.34653	0.049	0.076	6.20604e-07	5.41265e-11	0.34653	FALSE	10.2666	TRUE	Up	3.722e-11	FALSE
ZNF17	9.57938e-14	0.283763	0.065	0.101	1.59708e-09	1.48859e-13	0.283763	FALSE	12.8272	TRUE	Up	9.579e-14	FALSE
ZNF174	2.82525e-22	0.153295	0.067	0.115	4.71026e-18	5.33778e-22	0.153295	FALSE	21.2726	TRUE	Up	2.825e-22	FALSE
ZNF175	4.15435e-28	0.115771	0.103	0.17	6.92614e-24	8.93771e-28	0.115771	FALSE	27.0488	TRUE	Up	4.154e-28	FALSE
ZNF177	2.5298e-32	0.00957607	0.084	0.149	4.21768e-28	5.97779e-32	0.00957607	FALSE	31.2235	TRUE	Up	2.530e-32	FALSE
ZNF18	1.03349e-27	-0.0683384	0.06	0.11	1.72303e-23	2.20833e-27	-0.0683384	FALSE	26.6559	TRUE	Down	1.033e-27	FALSE
ZNF180	1.95412e-07	0.318539	0.044	0.063	0.00325791	2.57684e-07	0.318539	FALSE	6.58891	TRUE	Up	1.954e-07	FALSE
ZNF189	0.000171821	0.632027	0.341	0.385	1	0.000208371	0.632027	FALSE	3.68116	TRUE	Up	1.718e-04	FALSE
ZNF195	7.38519e-17	0.176511	0.082	0.127	1.23126e-12	1.23445e-16	0.176511	FALSE	15.9085	TRUE	Up	7.385e-17	FALSE
ZNF197	2.13414e-28	0.101892	0.099	0.166	3.55804e-24	4.61835e-28	0.101892	FALSE	27.3355	TRUE	Up	2.134e-28	FALSE
ZNF202	8.76975e-07	0.344296	0.042	0.06	0.0146209	1.13891e-06	0.344296	FALSE	5.94351	TRUE	Up	8.770e-07	FALSE
ZNF205	2.83903e-44	-0.477115	0.038	0.092	4.73322e-40	8.70067e-44	-0.477115	FALSE	43.0604	TRUE	Down	2.839e-44	FALSE
ZNF207	6.49641e-06	0.541126	0.088	0.115	0.108308	8.23138e-06	0.541126	FALSE	5.08453	TRUE	Up	6.496e-06	FALSE
ZNF212	9.09533e-31	-0.394388	0.027	0.065	1.51637e-26	2.08023e-30	-0.394388	FALSE	29.6819	TRUE	Down	9.095e-31	FALSE
ZNF213	9.75176e-71	-0.584202	0.045	0.123	1.62581e-66	5.11591e-70	-0.584202	FALSE	69.2911	TRUE	Down	9.752e-71	FALSE
ZNF221	1.14173e-11	0.332171	0.046	0.072	1.90349e-07	1.67855e-11	0.332171	FALSE	10.7751	TRUE	Up	1.142e-11	FALSE
ZNF224	4.93263e-08	0.561769	0.096	0.13	0.000822368	6.61244e-08	0.561769	FALSE	7.17964	TRUE	Up	4.933e-08	FALSE
ZNF226	1.59449e-26	0.146158	0.09	0.151	2.65833e-22	3.3209e-26	0.146158	FALSE	25.4787	TRUE	Up	1.594e-26	FALSE
ZNF23	0.000550751	0.599311	0.061	0.077	1	0.000656091	0.599311	FALSE	3.18304	TRUE	Up	5.508e-04	FALSE
ZNF232	9.28935e-13	0.183041	0.052	0.082	1.54872e-08	1.40567e-12	0.183041	FALSE	11.8521	TRUE	Up	9.289e-13	FALSE
ZNF234	9.37944e-07	1.37529	0.081	0.065	0.0156374	1.21753e-06	1.37529	FALSE	5.91452	TRUE	Up	9.379e-07	FALSE
ZNF235	1.48491e-10	0.282326	0.046	0.071	2.47565e-06	2.11849e-10	0.282326	FALSE	9.67397	TRUE	Up	1.485e-10	FALSE
ZNF236	4.53334e-08	0.396452	0.131	0.174	0.000755799	6.08198e-08	0.396452	FALSE	7.21596	TRUE	Up	4.533e-08	FALSE
ZNF24	1.1762e-49	-0.0547572	0.303	0.487	1.96096e-45	4.0039e-49	-0.0547572	FALSE	48.3975	TRUE	Down	1.176e-49	FALSE
ZNF25	0.000738933	0.600962	0.143	0.178	1	0.000875838	0.600962	FALSE	3.05758	TRUE	Up	7.389e-04	FALSE
ZNF251	8.35924e-12	0.341527	0.096	0.138	1.39365e-07	1.2341e-11	0.341527	FALSE	10.9086	TRUE	Up	8.359e-12	FALSE
ZNF256	2.471e-09	0.308121	0.038	0.059	4.11966e-05	3.43294e-09	0.308121	FALSE	8.46433	TRUE	Up	2.471e-09	FALSE
ZNF26	0.000967689	0.605313	0.061	0.077	1	0.00114092	0.605313	FALSE	2.94275	TRUE	Up	9.677e-04	FALSE
ZNF260	0.00313394	1.3106	0.058	0.049	1	0.00361556	1.3106	FALSE	2.44182	TRUE	Up	3.134e-03	FALSE
ZNF263	1.18517e-11	0.296772	0.077	0.113	1.97592e-07	1.74152e-11	0.296772	FALSE	10.7591	TRUE	Up	1.185e-11	FALSE
ZNF264	1.78196e-35	0.0525966	0.179	0.288	2.97089e-31	4.50295e-35	0.0525966	FALSE	34.3465	TRUE	Up	1.782e-35	FALSE
ZNF266	0.025364	0.895515	0.052	0.063	1	0.0281627	0.895515	FALSE	1.55033	TRUE	Up	2.536e-02	FALSE
ZNF268	5.76168e-17	0.252728	0.097	0.147	9.60586e-13	9.64791e-17	0.252728	FALSE	16.0156	TRUE	Up	5.762e-17	FALSE
ZNF274	1.00717e-46	-0.213291	0.073	0.148	1.67916e-42	3.26101e-46	-0.213291	FALSE	45.4866	TRUE	Down	1.007e-46	FALSE
ZNF275	6.57478e-46	-0.306453	0.04	0.098	1.09615e-41	2.08656e-45	-0.306453	FALSE	44.6806	TRUE	Down	6.575e-46	TRUE	X
ZNF276	1.08052e-251	-0.810675	0.239	0.542	1.80145e-247	7.39199e-250	-0.810675	FALSE	249.131	TRUE	Down	1.081e-251	FALSE
ZNF280D	1.94436e-24	0.911668	0.337	0.323	3.24164e-20	3.86006e-24	0.911668	FALSE	23.4134	TRUE	Up	1.944e-24	FALSE
ZNF281	9.27735e-08	1.18394	0.166	0.154	0.00154672	1.23451e-07	1.18394	FALSE	6.90851	TRUE	Up	9.277e-08	FALSE
ZNF282	9.83725e-76	-0.296068	0.088	0.196	1.64007e-71	5.76308e-75	-0.296068	FALSE	74.2393	TRUE	Down	9.837e-76	FALSE
ZNF283	0.00235532	0.577326	0.18	0.223	1	0.00272991	0.577326	FALSE	2.56385	TRUE	Up	2.355e-03	FALSE
ZNF286A	1.11249e-32	-0.193221	0.047	0.096	1.85475e-28	2.64869e-32	-0.193221	FALSE	31.577	TRUE	Down	1.112e-32	FALSE
ZNF287	1.85681e-10	0.392305	0.064	0.094	3.09567e-06	2.64373e-10	0.392305	FALSE	9.57778	TRUE	Up	1.857e-10	FALSE
ZNF292	2.84984e-05	0.937155	0.201	0.2	0.475125	3.53891e-05	0.937155	FALSE	4.45113	TRUE	Up	2.850e-05	FALSE
ZNF3	6.25438e-55	-0.0954975	0.146	0.263	1.04273e-50	2.38561e-54	-0.0954975	FALSE	53.6224	TRUE	Down	6.254e-55	FALSE
ZNF30	1.94301e-11	0.193946	0.034	0.056	3.23939e-07	2.84231e-11	0.193946	FALSE	10.5463	TRUE	Up	1.943e-11	FALSE
ZNF316	2.97173e-132	-0.867668	0.056	0.183	4.95446e-128	4.96243e-131	-0.867668	FALSE	130.304	TRUE	Down	2.972e-132	FALSE
ZNF317	8.30583e-31	-0.0242677	0.048	0.097	1.38475e-26	1.90171e-30	-0.0242677	FALSE	29.7209	TRUE	Down	8.306e-31	FALSE
ZNF318	5.08638e-60	-0.245001	0.088	0.182	8.48001e-56	2.13181e-59	-0.245001	FALSE	58.6713	TRUE	Down	5.086e-60	FALSE
ZNF32	0.0405109	0.902808	0.168	0.174	1	0.0445783	0.902808	FALSE	1.35088	TRUE	Up	4.051e-02	FALSE
ZNF322	0.000107594	1.3199	0.082	0.07	1	0.00013144	1.3199	FALSE	3.88127	TRUE	Up	1.076e-04	FALSE
ZNF324	3.68607e-12	0.311181	0.103	0.146	6.14542e-08	5.4877e-12	0.311181	FALSE	11.2606	TRUE	Up	3.686e-12	FALSE
ZNF330	2.8038e-15	0.31888	0.074	0.114	4.67449e-11	4.51235e-15	0.31888	FALSE	14.3456	TRUE	Up	2.804e-15	FALSE
ZNF331	5.09826e-25	0.119322	0.092	0.152	8.49982e-21	1.02704e-24	0.119322	FALSE	23.9884	TRUE	Up	5.098e-25	FALSE
ZNF333	3.56065e-19	0.238146	0.173	0.253	5.93631e-15	6.2927e-19	0.238146	FALSE	18.2012	TRUE	Up	3.561e-19	FALSE
ZNF335	9.14036e-76	-0.774915	0.046	0.128	1.52388e-71	5.35851e-75	-0.774915	FALSE	74.271	TRUE	Down	9.140e-76	FALSE
ZNF337	3.32436e-07	1.00732	0.205	0.198	0.00554238	4.36339e-07	1.00732	FALSE	6.36018	TRUE	Up	3.324e-07	FALSE
ZNF33A	6.50855e-10	0.45375	0.156	0.213	1.08511e-05	9.16078e-10	0.45375	FALSE	9.03807	TRUE	Up	6.509e-10	FALSE
ZNF34	2.35215e-17	0.192093	0.062	0.101	3.92151e-13	3.97555e-17	0.192093	FALSE	16.4006	TRUE	Up	2.352e-17	FALSE
ZNF341	3.71946e-11	0.185405	0.05	0.076	6.20108e-07	5.40925e-11	0.185405	FALSE	10.2669	TRUE	Up	3.719e-11	FALSE
ZNF343	4.02905e-20	0.0803412	0.061	0.103	6.71722e-16	7.27355e-20	0.0803412	FALSE	19.1383	TRUE	Up	4.029e-20	FALSE
ZNF345	4.17506e-07	0.49357	0.112	0.148	0.00696066	5.46391e-07	0.49357	FALSE	6.2625	TRUE	Up	4.175e-07	FALSE
ZNF346	5.34118e-05	0.534907	0.071	0.091	0.890482	6.58182e-05	0.534907	FALSE	4.18165	TRUE	Up	5.341e-05	FALSE
ZNF35	2.91649e-28	-0.0307527	0.057	0.106	4.86237e-24	6.2921e-28	-0.0307527	FALSE	27.2012	TRUE	Down	2.916e-28	FALSE
ZNF350	9.96084e-05	0.582363	0.042	0.056	1	0.000121825	0.582363	FALSE	3.91426	TRUE	Up	9.961e-05	FALSE
ZNF354B	0.0131651	1.25141	0.066	0.059	1	0.0148194	1.25141	FALSE	1.82917	TRUE	Up	1.317e-02	FALSE
ZNF354C	0.000881251	0.756463	0.056	0.071	1	0.00104074	0.756463	FALSE	2.98266	TRUE	Up	8.813e-04	FALSE
ZNF358	4.73294e-44	0.0658773	0.181	0.304	7.89076e-40	1.44423e-43	0.0658773	FALSE	42.8404	TRUE	Up	4.733e-44	FALSE
ZNF362	9.59831e-63	-0.194937	0.086	0.183	1.60023e-58	4.27414e-62	-0.194937	FALSE	61.3692	TRUE	Down	9.598e-63	FALSE
ZNF365	2.31472e-38	0.0898278	0.207	0.334	3.8591e-34	6.2415e-38	0.0898278	FALSE	37.2047	TRUE	Up	2.315e-38	FALSE
ZNF382	0.0164735	0.765354	0.066	0.078	1	0.0184482	0.765354	FALSE	1.73405	TRUE	Up	1.647e-02	FALSE
ZNF383	0.00614988	1.19336	0.069	0.062	1	0.00702051	1.19336	FALSE	2.15363	TRUE	Up	6.150e-03	FALSE
ZNF384	5.20016e-20	0.303389	0.116	0.178	8.66971e-16	9.35787e-20	0.303389	FALSE	19.0288	TRUE	Up	5.200e-20	FALSE
ZNF394	2.71302e-43	-0.112973	0.089	0.168	4.52314e-39	8.13234e-43	-0.112973	FALSE	42.0898	TRUE	Down	2.713e-43	FALSE
ZNF398	1.22547e-13	0.337163	0.104	0.152	2.0431e-09	1.89979e-13	0.337163	FALSE	12.7213	TRUE	Up	1.225e-13	FALSE
ZNF404	1.21931e-36	2.12317	0.084	0.039	2.03284e-32	3.16022e-36	2.12317	FALSE	35.5003	TRUE	Up	1.219e-36	FALSE
ZNF407	2.60093e-08	0.4486	0.116	0.156	0.000433627	3.51109e-08	0.4486	FALSE	7.45456	TRUE	Up	2.601e-08	FALSE
ZNF410	1.74728e-13	0.328163	0.183	0.256	2.91306e-09	2.69445e-13	0.328163	FALSE	12.5695	TRUE	Up	1.747e-13	FALSE
ZNF414	1.27608e-82	-0.290935	0.138	0.278	2.12749e-78	8.51023e-82	-0.290935	FALSE	81.0701	TRUE	Down	1.276e-82	FALSE
ZNF415	1.94886e-08	0.505977	0.078	0.108	0.000324914	2.63924e-08	0.505977	FALSE	7.57852	TRUE	Up	1.949e-08	FALSE
ZNF426	2.39105e-06	0.553536	0.07	0.094	0.0398636	3.06858e-06	0.553536	FALSE	5.51306	TRUE	Up	2.391e-06	FALSE
ZNF428	1.00292e-57	-0.0853607	0.134	0.25	1.67207e-53	4.00555e-57	-0.0853607	FALSE	56.3973	TRUE	Down	1.003e-57	FALSE
ZNF430	9.44777e-15	0.136404	0.031	0.057	1.57513e-10	1.50254e-14	0.136404	FALSE	13.8232	TRUE	Up	9.448e-15	FALSE
ZNF436	3.18092e-05	0.538088	0.049	0.066	0.530323	3.94615e-05	0.538088	FALSE	4.40383	TRUE	Up	3.181e-05	FALSE
ZNF438	5.50253e-05	0.398517	0.039	0.053	0.917381	6.77769e-05	0.398517	FALSE	4.16892	TRUE	Up	5.503e-05	FALSE
ZNF444	5.38975e-63	-0.125796	0.164	0.297	8.98578e-59	2.41273e-62	-0.125796	FALSE	61.6175	TRUE	Down	5.390e-63	FALSE
ZNF445	1.75092e-60	-0.25896	0.087	0.181	2.91914e-56	7.40432e-60	-0.25896	FALSE	59.1305	TRUE	Down	1.751e-60	FALSE
ZNF446	1.36078e-25	0.0693108	0.083	0.139	2.26869e-21	2.77288e-25	0.0693108	FALSE	24.5571	TRUE	Up	1.361e-25	FALSE
ZNF449	9.20213e-15	0.0859781	0.034	0.06	1.53418e-10	1.46457e-14	0.0859781	FALSE	13.8343	TRUE	Up	9.202e-15	TRUE	X
ZNF451	6.246e-16	0.356921	0.146	0.212	1.04133e-11	1.02189e-15	0.356921	FALSE	14.9906	TRUE	Up	6.246e-16	FALSE
ZNF460	1.27307e-06	0.527155	0.128	0.168	0.0212246	1.64576e-06	0.527155	FALSE	5.78363	TRUE	Up	1.273e-06	FALSE
ZNF462	7.25994e-86	-0.271832	0.146	0.293	1.21038e-81	5.16662e-85	-0.271832	FALSE	84.2868	TRUE	Down	7.260e-86	FALSE
ZNF470	0.00802907	0.601923	0.055	0.067	1	0.0091191	0.601923	FALSE	2.04005	TRUE	Up	8.029e-03	FALSE
ZNF471	0.00173997	1.03951	0.143	0.139	1	0.00203084	1.03951	FALSE	2.69232	TRUE	Up	1.740e-03	FALSE
ZNF473	2.22222e-15	-0.125566	0.027	0.051	3.70489e-11	3.58659e-15	-0.125566	FALSE	14.4453	TRUE	Down	2.222e-15	FALSE
ZNF483	0.0167962	0.455825	0.268	0.333	1	0.0187996	0.455825	FALSE	1.72585	TRUE	Up	1.680e-02	FALSE
ZNF484	0.020103	0.692781	0.071	0.084	1	0.022421	0.692781	FALSE	1.64935	TRUE	Up	2.010e-02	FALSE
ZNF488	5.00841e-192	-0.64833	0.313	0.592	8.35003e-188	1.87993e-190	-0.64833	FALSE	189.726	TRUE	Down	5.008e-192	FALSE
ZNF490	3.80147e-07	0.472355	0.057	0.079	0.0063378	4.98199e-07	0.472355	FALSE	6.3026	TRUE	Up	3.801e-07	FALSE
ZNF493	6.24487e-56	1.28304	0.328	0.271	1.04115e-51	2.4245e-55	1.28304	FALSE	54.6154	TRUE	Up	6.245e-56	FALSE
ZNF496	5.07527e-71	-0.374456	0.081	0.181	8.46148e-67	2.67413e-70	-0.374456	FALSE	69.5728	TRUE	Down	5.075e-71	FALSE
ZNF500	1.54862e-41	-0.127254	0.072	0.141	2.58185e-37	4.48206e-41	-0.127254	FALSE	40.3485	TRUE	Down	1.549e-41	FALSE
ZNF507	2.41399e-05	0.576737	0.171	0.22	0.402461	3.00571e-05	0.576737	FALSE	4.52205	TRUE	Up	2.414e-05	FALSE
ZNF510	0.00680549	1.07296	0.094	0.087	1	0.00775537	1.07296	FALSE	2.1104	TRUE	Up	6.805e-03	FALSE
ZNF511	3.95174e-25	-0.0265173	0.041	0.081	6.58834e-21	7.97398e-25	-0.0265173	FALSE	24.0983	TRUE	Down	3.952e-25	FALSE
ZNF512	7.80644e-20	0.312289	0.144	0.216	1.30149e-15	1.39945e-19	0.312289	FALSE	18.854	TRUE	Up	7.806e-20	FALSE
ZNF512B	4.18267e-102	-0.481722	0.111	0.251	6.97335e-98	4.00018e-101	-0.481722	FALSE	100.398	TRUE	Down	4.183e-102	FALSE
ZNF513	3.51096e-27	-0.211342	0.037	0.077	5.85348e-23	7.4273e-27	-0.211342	FALSE	26.1292	TRUE	Down	3.511e-27	FALSE
ZNF514	2.12458e-14	0.337839	0.184	0.259	3.5421e-10	3.35059e-14	0.337839	FALSE	13.4749	TRUE	Up	2.125e-14	FALSE
ZNF517	9.50047e-20	0.0690176	0.053	0.092	1.58392e-15	1.69955e-19	0.0690176	FALSE	18.7697	TRUE	Up	9.500e-20	FALSE
ZNF518A	1.94017e-81	1.70492	0.267	0.175	3.23466e-77	1.26022e-80	1.70492	FALSE	79.8996	TRUE	Up	1.940e-81	FALSE
ZNF521	1.12213e-74	-0.47438	0.067	0.161	1.87081e-70	6.43176e-74	-0.47438	FALSE	73.1917	TRUE	Down	1.122e-74	FALSE
ZNF524	6.53057e-21	0.0498362	0.036	0.07	1.08878e-16	1.20171e-20	0.0498362	FALSE	19.9202	TRUE	Up	6.531e-21	FALSE
ZNF526	4.13145e-26	-0.12604	0.039	0.079	6.88796e-22	8.50245e-26	-0.12604	FALSE	25.0705	TRUE	Down	4.131e-26	FALSE
ZNF527	0.00567156	0.64088	0.054	0.066	1	0.00648494	0.64088	FALSE	2.18809	TRUE	Up	5.672e-03	FALSE
ZNF529	2.64527e-06	1.3011	0.097	0.082	0.044102	3.38971e-06	1.3011	FALSE	5.46984	TRUE	Up	2.645e-06	FALSE
ZNF532	1.88757e-62	-0.171414	0.286	0.471	3.14696e-58	8.35277e-62	-0.171414	FALSE	61.0782	TRUE	Down	1.888e-62	FALSE
ZNF536	1.62908e-61	-0.184356	0.383	0.605	2.716e-57	7.07602e-61	-0.184356	FALSE	60.1502	TRUE	Down	1.629e-61	FALSE
ZNF540	5.55814e-11	1.46102	0.091	0.068	9.26654e-07	8.03917e-11	1.46102	FALSE	10.0948	TRUE	Up	5.558e-11	FALSE
ZNF543	1.62855e-21	0.0558031	0.054	0.096	2.71511e-17	3.03492e-21	0.0558031	FALSE	20.5179	TRUE	Up	1.629e-21	FALSE
ZNF546	0.000521734	1.25283	0.081	0.07	1	0.000621961	1.25283	FALSE	3.20624	TRUE	Up	5.217e-04	FALSE
ZNF548	3.31522e-23	0.163156	0.072	0.122	5.52713e-19	6.40614e-23	0.163156	FALSE	22.1934	TRUE	Up	3.315e-23	FALSE
ZNF550	0.000107147	0.450801	0.039	0.053	1	0.000130913	0.450801	FALSE	3.88302	TRUE	Up	1.071e-04	FALSE
ZNF554	8.62773e-12	0.317572	0.059	0.089	1.43841e-07	1.27307e-11	0.317572	FALSE	10.8951	TRUE	Up	8.628e-12	FALSE
ZNF555	0.00179264	0.668468	0.06	0.075	1	0.00209001	0.668468	FALSE	2.67985	TRUE	Up	1.793e-03	FALSE
ZNF557	0.00142549	0.669478	0.086	0.106	1	0.00166792	0.669478	FALSE	2.77783	TRUE	Up	1.425e-03	FALSE
ZNF558	2.74164e-05	0.572336	0.042	0.057	0.457087	3.40667e-05	0.572336	FALSE	4.46767	TRUE	Up	2.742e-05	FALSE
ZNF568	6.10845e-09	0.378773	0.142	0.19	0.00010184	8.38886e-09	0.378773	FALSE	8.0763	TRUE	Up	6.108e-09	FALSE
ZNF569	0.000210082	0.554073	0.059	0.076	1	0.000253864	0.554073	FALSE	3.5954	TRUE	Up	2.101e-04	FALSE
ZNF573	0.000739693	1.18741	0.095	0.086	1	0.000876616	1.18741	FALSE	3.05719	TRUE	Up	7.397e-04	FALSE
ZNF574	4.94264e-41	-0.296751	0.036	0.088	8.24036e-37	1.41507e-40	-0.296751	FALSE	39.8492	TRUE	Down	4.943e-41	FALSE
ZNF575	1.5696e-16	0.134882	0.042	0.073	2.61683e-12	2.60514e-16	0.134882	FALSE	15.5842	TRUE	Up	1.570e-16	FALSE
ZNF576	1.01864e-14	0.298687	0.069	0.107	1.69828e-10	1.61819e-14	0.298687	FALSE	13.791	TRUE	Up	1.019e-14	FALSE
ZNF577	7.83023e-40	1.81201	0.138	0.081	1.30546e-35	2.18932e-39	1.81201	FALSE	38.6597	TRUE	Up	7.830e-40	FALSE
ZNF579	8.78713e-48	-0.38613	0.043	0.103	1.46499e-43	2.89143e-47	-0.38613	FALSE	46.5389	TRUE	Down	8.787e-48	FALSE
ZNF580	3.24442e-21	0.287997	0.148	0.224	5.4091e-17	6.01188e-21	0.287997	FALSE	20.221	TRUE	Up	3.244e-21	FALSE
ZNF581	7.06452e-28	-0.31095	0.031	0.069	1.1778e-23	1.51411e-27	-0.31095	FALSE	26.8198	TRUE	Down	7.065e-28	FALSE
ZNF582	0.0265293	0.737458	0.052	0.062	1	0.0294142	0.737458	FALSE	1.53144	TRUE	Up	2.653e-02	FALSE
ZNF585A	0.000342839	0.641643	0.065	0.083	1	0.000411533	0.641643	FALSE	3.38559	TRUE	Up	3.428e-04	FALSE
ZNF586	9.02191e-12	0.223852	0.043	0.069	1.50413e-07	1.33031e-11	0.223852	FALSE	10.876	TRUE	Up	9.022e-12	FALSE
ZNF587	0.00836104	0.788874	0.045	0.056	1	0.00948979	0.788874	FALSE	2.02274	TRUE	Up	8.361e-03	FALSE
ZNF587B	6.34263e-05	0.448915	0.041	0.056	1	7.80116e-05	0.448915	FALSE	4.10784	TRUE	Up	6.343e-05	FALSE
ZNF589	6.61008e-29	0.0760375	0.1	0.168	1.10203e-24	1.44668e-28	0.0760375	FALSE	27.8396	TRUE	Up	6.610e-29	FALSE
ZNF592	2.96314e-134	-0.481536	0.142	0.326	4.94015e-130	5.07804e-133	-0.481536	FALSE	132.294	TRUE	Down	2.963e-134	FALSE
ZNF593	5.46975e-28	-0.0435536	0.074	0.13	9.11916e-24	1.17438e-27	-0.0435536	FALSE	26.9302	TRUE	Down	5.470e-28	FALSE
ZNF594	1.98768e-09	0.340253	0.061	0.089	3.31386e-05	2.76736e-09	0.340253	FALSE	8.55793	TRUE	Up	1.988e-09	FALSE
ZNF598	5.93758e-40	-0.492478	0.026	0.071	9.89914e-36	1.66563e-39	-0.492478	FALSE	38.7784	TRUE	Down	5.938e-40	FALSE
ZNF599	8.57953e-06	0.545725	0.059	0.08	0.143038	1.08191e-05	0.545725	FALSE	4.96581	TRUE	Up	8.580e-06	FALSE
ZNF605	1.95674e-07	1.32455	0.096	0.078	0.00326228	2.57949e-07	1.32455	FALSE	6.58847	TRUE	Up	1.957e-07	FALSE
ZNF606	5.89295e-14	0.29579	0.217	0.303	9.82473e-10	9.20455e-14	0.29579	FALSE	13.036	TRUE	Up	5.893e-14	FALSE
ZNF608	5.36619e-69	-0.202773	0.239	0.411	8.94652e-65	2.7177e-68	-0.202773	FALSE	67.5658	TRUE	Down	5.366e-69	FALSE
ZNF609	6.06907e-140	-0.597201	0.131	0.312	1.01184e-135	1.15177e-138	-0.597201	FALSE	137.939	TRUE	Down	6.069e-140	FALSE
ZNF614	2.39807e-06	0.382514	0.037	0.053	0.0399807	3.07712e-06	0.382514	FALSE	5.51186	TRUE	Up	2.398e-06	FALSE
ZNF619	6.0026e-15	0.129996	0.031	0.056	1.00075e-10	9.58585e-15	0.129996	FALSE	14.0184	TRUE	Up	6.003e-15	FALSE
ZNF621	2.70533e-05	0.540786	0.157	0.2	0.451033	3.36254e-05	0.540786	FALSE	4.47333	TRUE	Up	2.705e-05	FALSE
ZNF622	1.26531e-22	0.152154	0.068	0.116	2.10952e-18	2.40933e-22	0.152154	FALSE	21.6181	TRUE	Up	1.265e-22	FALSE
ZNF623	2.28468e-38	-0.0661382	0.088	0.161	3.80902e-34	6.16246e-38	-0.0661382	FALSE	37.2102	TRUE	Down	2.285e-38	FALSE
ZNF624	1.51365e-07	0.37116	0.059	0.083	0.00252355	2.00285e-07	0.37116	FALSE	6.69835	TRUE	Up	1.514e-07	FALSE
ZNF629	8.31828e-47	-0.274253	0.05	0.113	1.38682e-42	2.69637e-46	-0.274253	FALSE	45.5692	TRUE	Down	8.318e-47	FALSE
ZNF638	2.7716e-183	1.23361	0.536	0.448	4.62081e-179	9.32995e-182	1.23361	FALSE	181.03	TRUE	Up	2.772e-183	FALSE
ZNF641	2.06633e-38	-0.420381	0.042	0.094	3.44498e-34	5.58415e-38	-0.420381	FALSE	37.253	TRUE	Down	2.066e-38	FALSE
ZNF644	2.73821e-59	1.17699	0.369	0.323	4.56514e-55	1.13033e-58	1.17699	FALSE	57.9468	TRUE	Up	2.738e-59	FALSE
ZNF646	1.89853e-77	-0.75472	0.041	0.121	3.16523e-73	1.14221e-76	-0.75472	FALSE	75.9423	TRUE	Down	1.899e-77	FALSE
ZNF649	6.02682e-22	0.101639	0.104	0.162	1.00479e-17	1.13185e-21	0.101639	FALSE	20.9462	TRUE	Up	6.027e-22	FALSE
ZNF652	0.0152206	0.477394	0.31	0.398	1	0.0170654	0.477394	FALSE	1.76788	TRUE	Up	1.522e-02	FALSE
ZNF653	3.03575e-48	-0.587305	0.029	0.081	5.0612e-44	1.0091e-47	-0.587305	FALSE	46.9961	TRUE	Down	3.036e-48	FALSE
ZNF654	0.00239318	1.28794	0.066	0.057	1	0.00277303	1.28794	FALSE	2.55705	TRUE	Up	2.393e-03	FALSE
ZNF662	5.15383e-16	0.139095	0.043	0.074	8.59247e-12	8.4434e-16	0.139095	FALSE	15.0735	TRUE	Up	5.154e-16	FALSE
ZNF664	0.00191201	0.583141	0.186	0.232	1	0.00222583	0.583141	FALSE	2.65251	TRUE	Up	1.912e-03	FALSE
ZNF667	1.70941e-28	1.60646	0.14	0.094	2.84993e-24	3.70394e-28	1.60646	FALSE	27.4313	TRUE	Up	1.709e-28	FALSE
ZNF668	2.07557e-26	-0.125191	0.032	0.069	3.46039e-22	4.30385e-26	-0.125191	FALSE	25.3661	TRUE	Down	2.076e-26	FALSE
ZNF671	0.000105256	0.630109	0.038	0.051	1	0.00012864	0.630109	FALSE	3.89062	TRUE	Up	1.053e-04	FALSE
ZNF672	1.44701e-54	-0.429054	0.043	0.109	2.41246e-50	5.4677e-54	-0.429054	FALSE	53.2622	TRUE	Down	1.447e-54	FALSE
ZNF677	0.00154745	0.605666	0.045	0.057	1	0.00180837	0.605666	FALSE	2.74271	TRUE	Up	1.547e-03	FALSE
ZNF678	0.038509	0.830252	0.05	0.059	1	0.0424029	0.830252	FALSE	1.3726	TRUE	Up	3.851e-02	FALSE
ZNF680	1.70394e-06	0.465124	0.205	0.268	0.0284082	2.19541e-06	0.465124	FALSE	5.65848	TRUE	Up	1.704e-06	FALSE
ZNF682	0.0304311	1.0734	0.066	0.061	1	0.0336479	1.0734	FALSE	1.47304	TRUE	Up	3.043e-02	FALSE
ZNF687	2.24347e-85	-0.56471	0.057	0.153	3.74032e-81	1.58727e-84	-0.56471	FALSE	83.7993	TRUE	Down	2.243e-85	FALSE
ZNF688	5.08114e-13	0.171905	0.03	0.053	8.47127e-09	7.74821e-13	0.171905	FALSE	12.1108	TRUE	Up	5.081e-13	FALSE
ZNF689	3.60373e-27	-0.252014	0.031	0.068	6.00814e-23	7.62165e-27	-0.252014	FALSE	26.118	TRUE	Down	3.604e-27	FALSE
ZNF691	4.87969e-09	0.253379	0.042	0.064	8.13542e-05	6.72205e-09	0.253379	FALSE	8.1725	TRUE	Up	4.880e-09	FALSE
ZNF692	7.8579e-55	-0.133638	0.135	0.246	1.31007e-50	2.98783e-54	-0.133638	FALSE	53.5246	TRUE	Down	7.858e-55	FALSE
ZNF696	5.12448e-18	0.233663	0.072	0.115	8.54353e-14	8.79801e-18	0.233663	FALSE	17.0556	TRUE	Up	5.124e-18	FALSE
ZNF7	3.73231e-21	0.18198	0.075	0.124	6.22251e-17	6.9084e-21	0.18198	FALSE	20.1606	TRUE	Up	3.732e-21	FALSE
ZNF70	9.59007e-34	-0.0960029	0.066	0.126	1.59886e-29	2.33772e-33	-0.0960029	FALSE	32.6312	TRUE	Down	9.590e-34	FALSE
ZNF704	4.10215e-88	-0.263218	0.197	0.372	6.8391e-84	3.02071e-87	-0.263218	FALSE	86.5199	TRUE	Down	4.102e-88	FALSE
ZNF706	9.4669e-08	0.480325	0.206	0.275	0.00157832	1.25914e-07	0.480325	FALSE	6.89993	TRUE	Up	9.467e-08	FALSE
ZNF707	2.0745e-18	0.0317861	0.034	0.064	3.4586e-14	3.5973e-18	0.0317861	FALSE	17.444	TRUE	Up	2.074e-18	FALSE
ZNF708	0	1.96306	0.601	0.379	0	0	1.96306	FALSE		TRUE	Up	0.000e+00	FALSE
ZNF71	1.97221e-70	-0.330974	0.081	0.18	3.28807e-66	1.03019e-69	-0.330974	FALSE	68.9871	TRUE	Down	1.972e-70	FALSE
ZNF713	2.46542e-27	0.128269	0.134	0.212	4.11034e-23	5.22461e-27	0.128269	FALSE	26.2819	TRUE	Up	2.465e-27	FALSE
ZNF717	0.013941	0.645254	0.114	0.136	1	0.0156658	0.645254	FALSE	1.80505	TRUE	Up	1.394e-02	FALSE
ZNF718	8.12654e-06	1.4511	0.055	0.041	0.135486	1.0257e-05	1.4511	FALSE	4.98898	TRUE	Up	8.127e-06	FALSE
ZNF740	8.96918e-09	0.462232	0.095	0.131	0.000149534	1.2262e-08	0.462232	FALSE	7.91144	TRUE	Up	8.969e-09	FALSE
ZNF747	1.50449e-28	-0.0159536	0.038	0.08	2.50828e-24	3.26659e-28	-0.0159536	FALSE	27.4859	TRUE	Down	1.504e-28	FALSE
ZNF75A	4.80872e-08	0.424153	0.161	0.213	0.00080171	6.44735e-08	0.424153	FALSE	7.19062	TRUE	Up	4.809e-08	FALSE
ZNF76	1.84093e-68	-0.214811	0.122	0.241	3.0692e-64	9.20792e-68	-0.214811	FALSE	67.0358	TRUE	Down	1.841e-68	FALSE
ZNF765	0.0105173	0.725983	0.048	0.058	1	0.0118736	0.725983	FALSE	1.92542	TRUE	Up	1.052e-02	FALSE
ZNF766	8.7048e-11	0.228866	0.034	0.055	1.45126e-06	1.25073e-10	0.228866	FALSE	9.90284	TRUE	Up	8.705e-11	FALSE
ZNF768	6.51097e-33	-0.0696284	0.053	0.106	1.08551e-28	1.56068e-32	-0.0696284	FALSE	31.8067	TRUE	Down	6.511e-33	FALSE
ZNF77	2.46255e-18	-0.147835	0.026	0.053	4.10556e-14	4.26149e-18	-0.147835	FALSE	17.3704	TRUE	Down	2.463e-18	FALSE
ZNF775	1.52091e-50	-0.246513	0.061	0.133	2.53565e-46	5.30068e-50	-0.246513	FALSE	49.2757	TRUE	Down	1.521e-50	FALSE
ZNF777	1.99518e-23	-0.233023	0.023	0.053	3.32636e-19	3.86594e-23	-0.233023	FALSE	22.4127	TRUE	Down	1.995e-23	FALSE
ZNF778	7.22468e-19	0.261747	0.071	0.116	1.2045e-14	1.26626e-18	0.261747	FALSE	17.8975	TRUE	Up	7.225e-19	FALSE
ZNF780A	3.51558e-09	0.359298	0.052	0.077	5.86118e-05	4.86266e-09	0.359298	FALSE	8.31313	TRUE	Up	3.516e-09	FALSE
ZNF782	6.05961e-09	1.51172	0.059	0.041	0.000101026	8.32448e-09	1.51172	FALSE	8.07964	TRUE	Up	6.060e-09	FALSE
ZNF783	2.42281e-97	-0.365603	0.161	0.325	4.03931e-93	2.16344e-96	-0.365603	FALSE	95.6649	TRUE	Down	2.423e-97	FALSE
ZNF784	2.69502e-28	-0.123094	0.05	0.097	4.49314e-24	5.82023e-28	-0.123094	FALSE	27.2351	TRUE	Down	2.695e-28	FALSE
ZNF785	5.50133e-45	-0.181869	0.078	0.153	9.17182e-41	1.71321e-44	-0.181869	FALSE	43.7662	TRUE	Down	5.501e-45	FALSE
ZNF786	1.18657e-22	-0.191677	0.027	0.058	1.97825e-18	2.26093e-22	-0.191677	FALSE	21.6457	TRUE	Down	1.187e-22	FALSE
ZNF789	2.41212e-11	0.173412	0.03	0.051	4.02149e-07	3.51823e-11	0.173412	FALSE	10.4537	TRUE	Up	2.412e-11	FALSE
ZNF791	0.00173993	1.14452	0.077	0.068	1	0.00203084	1.14452	FALSE	2.69232	TRUE	Up	1.740e-03	FALSE
ZNF793	5.06496e-20	0.170206	0.092	0.144	8.44429e-16	9.1223e-20	0.170206	FALSE	19.0399	TRUE	Up	5.065e-20	FALSE
ZNF8	4.42463e-37	-0.232259	0.048	0.101	7.37674e-33	1.16025e-36	-0.232259	FALSE	35.9354	TRUE	Down	4.425e-37	FALSE
ZNF800	1.29268e-07	1.17563	0.158	0.143	0.00215516	1.71421e-07	1.17563	FALSE	6.76594	TRUE	Up	1.293e-07	FALSE
ZNF805	0.000382382	0.687355	0.048	0.062	1	0.000458286	0.687355	FALSE	3.33886	TRUE	Up	3.824e-04	FALSE
ZNF808	9.27706e-12	1.58123	0.068	0.046	1.54667e-07	1.3677e-11	1.58123	FALSE	10.864	TRUE	Up	9.277e-12	FALSE
ZNF821	3.07415e-31	-0.180162	0.041	0.086	5.12522e-27	7.09991e-31	-0.180162	FALSE	30.1487	TRUE	Down	3.074e-31	FALSE
ZNF827	9.89119e-34	-0.0131913	0.1	0.173	1.64906e-29	2.41043e-33	-0.0131913	FALSE	32.6179	TRUE	Down	9.891e-34	FALSE
ZNF83	0.0135111	0.495973	0.258	0.322	1	0.0151969	0.495973	FALSE	1.81825	TRUE	Up	1.351e-02	FALSE
ZNF830	5.27164e-39	-0.103544	0.08	0.15	8.78888e-35	1.44582e-38	-0.103544	FALSE	37.8399	TRUE	Down	5.272e-39	FALSE
ZNF835	4.62651e-36	-0.310224	0.037	0.085	7.71332e-32	1.18463e-35	-0.310224	FALSE	34.9264	TRUE	Down	4.627e-36	FALSE
ZNF839	1.75826e-25	0.0410314	0.06	0.107	2.93136e-21	3.57338e-25	0.0410314	FALSE	24.4469	TRUE	Up	1.758e-25	FALSE
ZNF84	1.60695e-53	-0.0528151	0.14	0.254	2.67911e-49	5.93718e-53	-0.0528151	FALSE	52.2264	TRUE	Down	1.607e-53	FALSE
ZNF841	0.000244926	1.20128	0.081	0.07	1	0.000295213	1.20128	FALSE	3.52986	TRUE	Up	2.449e-04	FALSE
ZNF844	5.20945e-11	1.60678	0.068	0.047	8.68519e-07	7.54641e-11	1.60678	FALSE	10.1223	TRUE	Up	5.209e-11	FALSE
ZNF862	4.43284e-37	0.0103335	0.117	0.201	7.39042e-33	1.16204e-36	0.0103335	FALSE	35.9348	TRUE	Up	4.433e-37	FALSE
ZNF880	1.80068e-15	0.148038	0.035	0.062	3.0021e-11	2.91178e-15	0.148038	FALSE	14.5358	TRUE	Up	1.801e-15	FALSE
ZNF92	5.62706e-05	1.41243	0.05	0.039	0.938144	6.92907e-05	1.41243	FALSE	4.15933	TRUE	Up	5.627e-05	FALSE
ZNFX1	7.64225e-29	0.138889	0.064	0.118	1.27412e-24	1.67086e-28	0.138889	FALSE	27.7771	TRUE	Up	7.642e-29	FALSE
ZNHIT1	1.15831e-31	0.114056	0.163	0.26	1.93114e-27	2.6987e-31	0.114056	FALSE	30.5688	TRUE	Up	1.158e-31	FALSE
ZNHIT6	1.31993e-112	-0.441947	0.129	0.287	2.20059e-108	1.52548e-111	-0.441947	FALSE	110.817	TRUE	Down	1.320e-112	FALSE
ZNRD2	1.56614e-18	0.186701	0.066	0.109	2.61106e-14	2.72244e-18	0.186701	FALSE	17.565	TRUE	Up	1.566e-18	FALSE
ZNRF1	3.70522e-33	0.00785732	0.101	0.173	6.17735e-29	8.93445e-33	0.00785732	FALSE	32.0489	TRUE	Up	3.705e-33	FALSE
ZNRF2	1.49762e-05	1.17158	0.116	0.102	0.249684	1.87352e-05	1.17158	FALSE	4.72734	TRUE	Up	1.498e-05	FALSE
ZPR1	2.58008e-32	-0.05618	0.051	0.102	4.30151e-28	6.09491e-32	-0.05618	FALSE	31.215	TRUE	Down	2.580e-32	FALSE
ZRANB1	1.10448e-25	0.201478	0.128	0.203	1.84139e-21	2.2544e-25	0.201478	FALSE	24.647	TRUE	Up	1.104e-25	FALSE
ZRANB2	0.00306192	0.498813	0.391	0.465	1	0.0035344	0.498813	FALSE	2.45168	TRUE	Up	3.062e-03	FALSE
ZSCAN16	7.71009e-08	0.435009	0.081	0.11	0.00128543	1.02918e-07	0.435009	FALSE	6.98751	TRUE	Up	7.710e-08	FALSE
ZSCAN18	1.82306e-167	-0.532704	0.326	0.61	3.03941e-163	5.27816e-166	-0.532704	FALSE	165.278	TRUE	Down	1.823e-167	FALSE
ZSCAN20	2.2677e-40	-0.47006	0.035	0.085	3.78071e-36	6.4123e-40	-0.47006	FALSE	39.193	TRUE	Down	2.268e-40	FALSE
ZSCAN21	2.2818e-23	0.114947	0.078	0.13	3.80421e-19	4.41627e-23	0.114947	FALSE	22.3549	TRUE	Up	2.282e-23	FALSE
ZSCAN22	6.67857e-21	-0.145175	0.03	0.06	1.11345e-16	1.22868e-20	-0.145175	FALSE	19.9106	TRUE	Down	6.679e-21	FALSE
ZSCAN25	6.27245e-24	-0.029906	0.051	0.094	1.04574e-19	1.22772e-23	-0.029906	FALSE	22.9109	TRUE	Down	6.272e-24	FALSE
ZSCAN26	0.000113964	0.49143	0.192	0.243	1	0.000139142	0.49143	FALSE	3.85654	TRUE	Up	1.140e-04	FALSE
ZSCAN29	2.74623e-40	-0.106486	0.062	0.125	4.57852e-36	7.75768e-40	-0.106486	FALSE	39.1103	TRUE	Down	2.746e-40	FALSE
ZSCAN30	3.26115e-48	-0.0219761	0.22	0.362	5.43699e-44	1.08275e-47	-0.0219761	FALSE	46.9655	TRUE	Down	3.261e-48	FALSE
ZSCAN31	2.36185e-11	1.49474	0.096	0.072	3.93768e-07	3.44669e-11	1.49474	FALSE	10.4626	TRUE	Up	2.362e-11	FALSE
ZSCAN32	8.73327e-25	0.0239611	0.047	0.089	1.45601e-20	1.74851e-24	0.0239611	FALSE	23.7573	TRUE	Up	8.733e-25	FALSE
ZSCAN9	5.8913e-11	0.311855	0.07	0.103	9.82197e-07	8.51088e-11	0.311855	FALSE	10.07	TRUE	Up	5.891e-11	FALSE
ZSWIM1	6.79234e-16	0.163197	0.039	0.068	1.13242e-11	1.11041e-15	0.163197	FALSE	14.9545	TRUE	Up	6.792e-16	FALSE
ZSWIM5	2.49726e-18	0.165265	0.047	0.083	4.16343e-14	4.32067e-18	0.165265	FALSE	17.3644	TRUE	Up	2.497e-18	FALSE
ZSWIM7	2.88918e-07	0.535662	0.094	0.126	0.00481684	3.79688e-07	0.535662	FALSE	6.42057	TRUE	Up	2.889e-07	FALSE
ZSWIM8	5.23165e-44	-0.0350002	0.285	0.45	8.72221e-40	1.59469e-43	-0.0350002	FALSE	42.7973	TRUE	Down	5.232e-44	FALSE
ZSWIM9	7.73133e-35	-0.123923	0.055	0.11	1.28897e-30	1.91993e-34	-0.123923	FALSE	33.7167	TRUE	Down	7.731e-35	FALSE
ZW10	2.14366e-14	0.361608	0.11	0.161	3.5739e-10	3.37942e-14	0.361608	FALSE	13.4712	TRUE	Up	2.144e-14	FALSE
ZXDC	3.92554e-45	0.0282205	0.215	0.353	6.54466e-41	1.22608e-44	0.0282205	FALSE	43.9115	TRUE	Up	3.926e-45	FALSE
ZYG11B	0.00350407	0.631945	0.129	0.157	1	0.00403161	0.631945	FALSE	2.39452	TRUE	Up	3.504e-03	FALSE
ZYX	2.85527e-66	-0.338953	0.08	0.175	4.76031e-62	1.36458e-65	-0.338953	FALSE	64.865	TRUE	Down	2.855e-66	FALSE
ZZEF1	4.33957e-13	0.345008	0.188	0.262	7.23493e-09	6.62454e-13	0.345008	FALSE	12.1788	TRUE	Up	4.340e-13	FALSE

### Sheet: Supp Table 1c
gene	p_val	avg_log2FC	pct.1	pct.2	p_val_adj	p_val_adj_BH	log2FC_clipped	log2FC_clipped_flag	neg_log10_padj	significant	direction	p_val_sci	is_sex_linked	sex_chromosome
A2M	2.39487e-22	-2.81986	0.038	0.129	3.99273e-18	9.13406e-22	-2.81986	FALSE	21.0393	TRUE	Down	2.395e-22	FALSE
A2ML1	9.24843e-26	0.919993	0.226	0.074	1.5419e-21	4.22864e-25	0.919993	FALSE	24.3738	TRUE	Up	9.248e-26	FALSE
AAAS	6.61248e-14	0.152679	0.593	0.393	1.10243e-09	1.53604e-13	0.152679	FALSE	12.8136	TRUE	Up	6.612e-14	FALSE
AADAT	7.56351e-13	0.940638	0.141	0.057	1.26099e-08	1.64291e-12	0.940638	FALSE	11.7844	TRUE	Up	7.564e-13	FALSE
AAGAB	7.09246e-14	0.487599	0.201	0.093	1.18246e-09	1.64324e-13	0.487599	FALSE	12.7843	TRUE	Up	7.092e-14	FALSE
AAK1	1.29828e-20	0.40113	0.424	0.229	2.1645e-16	4.50788e-20	0.40113	FALSE	19.346	TRUE	Up	1.298e-20	FALSE
AAMDC	0.0152304	-0.0975672	0.165	0.127	1	0.0176382	-0.0975672	FALSE	1.75355	TRUE	Down	1.523e-02	FALSE
AAMP	1.2733e-05	-0.701882	0.501	0.476	0.212285	1.77013e-05	-0.701882	FALSE	4.752	TRUE	Down	1.273e-05	FALSE
AAR2	0.00124959	0.0300977	0.163	0.115	1	0.00154262	0.0300977	FALSE	2.81174	TRUE	Up	1.250e-03	FALSE
AARS	1.73032e-105	1.75188	0.586	0.164	2.88479e-101	1.51337e-103	1.75188	FALSE	102.82	TRUE	Up	1.730e-105	FALSE
AASDH	5.1925e-45	1.61817	0.29	0.073	8.65693e-41	5.83146e-44	1.61817	FALSE	43.2342	TRUE	Up	5.192e-45	FALSE
AASDHPPT	2.11839e-07	0.116791	0.244	0.154	0.00353178	3.28986e-07	0.116791	FALSE	6.48282	TRUE	Up	2.118e-07	FALSE
AATK	1.14731e-155	-2.73498	0.255	0.652	1.9128e-151	4.2728e-153	-2.73498	FALSE	152.369	TRUE	Down	1.147e-155	FALSE
ABAT	2.48025e-51	1.19819	0.473	0.185	4.13507e-47	3.59729e-50	1.19819	FALSE	49.444	TRUE	Up	2.480e-51	FALSE
ABCA1	7.66724e-231	2.43084	0.837	0.29	1.27828e-226	1.4753e-227	2.43084	FALSE	226.831	TRUE	Up	7.667e-231	FALSE
ABCA2	3.54471e-133	-1.55525	0.929	0.916	5.90973e-129	6.82061e-131	-1.55525	FALSE	130.166	TRUE	Down	3.545e-133	FALSE
ABCA5	4.93561e-07	0.24212	0.206	0.128	0.00822864	7.49659e-07	0.24212	FALSE	6.12514	TRUE	Up	4.936e-07	FALSE
ABCA6	5.06001e-05	-0.957844	0.043	0.077	0.843604	6.79909e-05	-0.957844	FALSE	4.16755	TRUE	Down	5.060e-05	FALSE
ABCA7	1.85294e-44	1.24468	0.33	0.099	3.08922e-40	2.0471e-43	1.24468	FALSE	42.6889	TRUE	Up	1.853e-44	FALSE
ABCA8	1.23762e-20	-0.745258	0.141	0.281	2.06335e-16	4.3037e-20	-0.745258	FALSE	19.3662	TRUE	Down	1.238e-20	FALSE
ABCB10	2.26283e-08	0.164625	0.118	0.055	0.00037726	3.73259e-08	0.164625	FALSE	7.42799	TRUE	Up	2.263e-08	FALSE
ABCB6	1.2731e-81	1.23253	0.645	0.256	2.12251e-77	5.12122e-80	1.23253	FALSE	79.2906	TRUE	Up	1.273e-81	FALSE
ABCB7	8.45506e-20	0.751038	0.212	0.082	1.40963e-15	2.78737e-19	0.751038	FALSE	18.5548	TRUE	Up	8.455e-20	TRUE	X
ABCB9	6.32522e-08	-0.0314161	0.298	0.19	0.00105454	1.01536e-07	-0.0314161	FALSE	6.99338	TRUE	Down	6.325e-08	FALSE
ABCC1	4.74914e-31	0.709945	0.469	0.236	7.91776e-27	2.85418e-30	0.709945	FALSE	29.5445	TRUE	Up	4.749e-31	FALSE
ABCC2	2.39079e-11	1.93311	0.06	0.011	3.98592e-07	4.75071e-11	1.93311	FALSE	10.3232	TRUE	Up	2.391e-11	FALSE
ABCC4	0.0368317	-0.510559	0.162	0.124	1	0.0416027	-0.510559	FALSE	1.38088	TRUE	Down	3.683e-02	FALSE
ABCC5	5.44368e-17	0.349663	0.533	0.335	9.0757e-13	1.54e-16	0.349663	FALSE	15.8125	TRUE	Up	5.444e-17	FALSE
ABCC9	4.56525e-33	1.64352	0.204	0.045	7.61118e-29	3.01866e-32	1.64352	FALSE	31.5202	TRUE	Up	4.565e-33	FALSE
ABCD1	0.00219015	-0.343306	0.14	0.096	1	0.00266161	-0.343306	FALSE	2.57486	TRUE	Down	2.190e-03	TRUE	X
ABCD2	6.04695e-24	0.993894	0.154	0.034	1.00815e-19	2.51665e-23	0.993894	FALSE	22.5992	TRUE	Up	6.047e-24	FALSE
ABCD3	1.47683e-11	0.576716	0.245	0.136	2.46217e-07	2.96676e-11	0.576716	FALSE	10.5277	TRUE	Up	1.477e-11	FALSE
ABCD4	2.81318e-07	-0.029691	0.436	0.294	0.00469013	4.33543e-07	-0.029691	FALSE	6.36297	TRUE	Down	2.813e-07	FALSE
ABCE1	1.05504e-05	0.23319	0.112	0.062	0.175897	1.47303e-05	0.23319	FALSE	4.83179	TRUE	Up	1.055e-05	FALSE
ABCF2	8.06025e-06	0.0404413	0.195	0.124	0.13438	1.13427e-05	0.0404413	FALSE	4.94528	TRUE	Up	8.060e-06	FALSE
ABCF3	1.30551e-19	0.291356	0.503	0.286	2.17654e-15	4.24326e-19	0.291356	FALSE	18.3723	TRUE	Up	1.306e-19	FALSE
ABCG1	1.36679e-14	-1.24933	0.159	0.256	2.27871e-10	3.31782e-14	-1.24933	FALSE	13.4791	TRUE	Down	1.367e-14	FALSE
ABHD10	0.000453722	-0.023626	0.149	0.1	1	0.000575692	-0.023626	FALSE	3.23981	TRUE	Down	4.537e-04	FALSE
ABHD12	4.42686e-10	-1.07064	0.242	0.31	7.38046e-06	8.12013e-10	-1.07064	FALSE	9.09044	TRUE	Down	4.427e-10	FALSE
ABHD13	2.50432e-22	1.50464	0.139	0.031	4.17521e-18	9.53576e-22	1.50464	FALSE	21.0206	TRUE	Up	2.504e-22	FALSE
ABHD14A	0.041866	-0.272463	0.133	0.104	1	0.0471233	-0.272463	FALSE	1.32676	TRUE	Down	4.187e-02	FALSE
ABHD14B	5.08603e-05	-0.13926	0.189	0.124	0.847942	6.83326e-05	-0.13926	FALSE	4.16537	TRUE	Down	5.086e-05	FALSE
ABHD15	5.04182e-17	0.622162	0.172	0.063	8.40573e-13	1.42912e-16	0.622162	FALSE	15.8449	TRUE	Up	5.042e-17	FALSE
ABHD17C	4.55404e-19	1.02297	0.156	0.048	7.59249e-15	1.44759e-18	1.02297	FALSE	17.8394	TRUE	Up	4.554e-19	FALSE
ABHD18	0.0334531	-0.306123	0.154	0.119	1	0.0378718	-0.306123	FALSE	1.42168	TRUE	Down	3.345e-02	FALSE
ABHD2	2.10236e-13	0.113505	0.493	0.308	3.50505e-09	4.73965e-13	0.113505	FALSE	12.3243	TRUE	Up	2.102e-13	FALSE
ABHD3	7.45876e-49	1.71927	0.259	0.046	1.24352e-44	9.79651e-48	1.71927	FALSE	47.0089	TRUE	Up	7.459e-49	FALSE
ABHD4	1.83197e-07	0.212537	0.113	0.055	0.00305427	2.85813e-07	0.212537	FALSE	6.54392	TRUE	Up	1.832e-07	FALSE
ABHD5	6.07282e-08	0.474687	0.128	0.064	0.00101246	9.76064e-08	0.474687	FALSE	7.01052	TRUE	Up	6.073e-08	FALSE
ABHD8	1.40512e-22	0.418864	0.291	0.122	2.34261e-18	5.44548e-22	0.418864	FALSE	21.264	TRUE	Up	1.405e-22	FALSE
ABI1	8.507e-20	0.383105	0.349	0.175	1.41829e-15	2.80289e-19	0.383105	FALSE	18.5524	TRUE	Up	8.507e-20	FALSE
ABI2	9.8115e-47	0.833891	0.596	0.292	1.63577e-42	1.18985e-45	0.833891	FALSE	44.9245	TRUE	Up	9.811e-47	FALSE
ABI3	1.25374e-05	-2.00249	0.042	0.077	0.209024	1.74412e-05	-2.00249	FALSE	4.75842	TRUE	Down	1.254e-05	FALSE
ABI3BP	2.97965e-08	0.149543	0.236	0.14	0.000496766	4.87321e-08	0.149543	FALSE	7.31218	TRUE	Up	2.980e-08	FALSE
ABL1	0.000158124	-0.130007	0.481	0.347	1	0.000205881	-0.130007	FALSE	3.68638	TRUE	Down	1.581e-04	FALSE
ABL2	4.22482e-30	0.878732	0.282	0.099	7.04362e-26	2.42423e-29	0.878732	FALSE	28.6154	TRUE	Up	4.225e-30	FALSE
ABLIM1	5.11801e-66	1.25981	0.491	0.158	8.53275e-62	1.28451e-64	1.25981	FALSE	63.8913	TRUE	Up	5.118e-66	FALSE
ABLIM2	9.34269e-05	-0.0982295	0.155	0.1	1	0.000123496	-0.0982295	FALSE	3.90835	TRUE	Down	9.343e-05	FALSE
ABLIM3	5.03978e-06	-1.16177	0.065	0.109	0.0840233	7.17351e-06	-1.16177	FALSE	5.14427	TRUE	Down	5.040e-06	FALSE
ABR	0.000362679	-0.070478	0.741	0.567	1	0.000463076	-0.070478	FALSE	3.33435	TRUE	Down	3.627e-04	FALSE
ABRAXAS1	2.71257e-06	0.418785	0.081	0.038	0.045224	3.92833e-06	0.418785	FALSE	5.40579	TRUE	Up	2.713e-06	FALSE
ABRAXAS2	1.42361e-06	0.162233	0.112	0.058	0.0237345	2.09504e-06	0.162233	FALSE	5.67881	TRUE	Up	1.424e-06	FALSE
ABTB1	1.77655e-11	-0.0127951	0.326	0.188	2.96187e-07	3.55157e-11	-0.0127951	FALSE	10.4496	TRUE	Down	1.777e-11	FALSE
ABTB2	7.17786e-16	-1.87527	0.064	0.15	1.19669e-11	1.88509e-15	-1.87527	FALSE	14.7247	TRUE	Down	7.178e-16	FALSE
AC007906.2	2.5824e-30	5.55488	0.112	0.004	4.30537e-26	1.49592e-29	5.55488	FALSE	28.8251	TRUE	Up	2.582e-30	FALSE
AC013470.2	1.14738e-18	6.95956	0.063	0	1.91291e-14	3.57048e-18	6.95956	FALSE	17.4473	TRUE	Up	1.147e-18	FALSE
AC015871.1	7.14663e-10	1.03638	0.058	0.013	1.19149e-05	1.29546e-09	1.03638	FALSE	8.88758	TRUE	Up	7.147e-10	FALSE
AC073111.4	1.38283e-20	0.692528	0.215	0.08	2.30545e-16	4.79134e-20	0.692528	FALSE	19.3195	TRUE	Up	1.383e-20	FALSE
AC090360.1	4.51979e-17	1.33446	0.116	0.029	7.5354e-13	1.28398e-16	1.33446	FALSE	15.8914	TRUE	Up	4.520e-17	FALSE
AC092835.1	9.45313e-19	0.699012	0.237	0.101	1.57603e-14	2.95362e-18	0.699012	FALSE	17.5296	TRUE	Up	9.453e-19	FALSE
AC093323.1	0.016608	0.28613	0.071	0.048	1	0.0191969	0.28613	FALSE	1.71677	TRUE	Up	1.661e-02	FALSE
AC104389.5	6.24729e-24	2.26156	0.106	0.011	1.04155e-19	2.59723e-23	2.26156	FALSE	22.5855	TRUE	Up	6.247e-24	FALSE
AC118549.1	4.76208e-07	0.201707	0.181	0.107	0.00793934	7.2397e-07	0.201707	FALSE	6.14028	TRUE	Up	4.762e-07	FALSE
ACAA2	0.0020812	-0.31703	0.142	0.099	1	0.00253347	-0.31703	FALSE	2.59628	TRUE	Down	2.081e-03	FALSE
ACACA	1.36577e-22	0.550279	0.359	0.173	2.27702e-18	5.29656e-22	0.550279	FALSE	21.276	TRUE	Up	1.366e-22	FALSE
ACACB	1.1586e-89	1.34496	0.713	0.335	1.93162e-85	6.0525e-88	1.34496	FALSE	87.2181	TRUE	Up	1.159e-89	FALSE
ACAD10	8.67297e-23	0.667627	0.257	0.102	1.44596e-18	3.39998e-22	0.667627	FALSE	21.4685	TRUE	Up	8.673e-23	FALSE
ACAD11	1.42334e-51	1.24754	0.474	0.19	2.37299e-47	2.0933e-50	1.24754	FALSE	49.6792	TRUE	Up	1.423e-51	FALSE
ACAD8	9.49731e-22	0.431806	0.361	0.177	1.58339e-17	3.50308e-21	0.431806	FALSE	20.4555	TRUE	Up	9.497e-22	FALSE
ACAD9	3.2236e-08	-0.0399849	0.295	0.184	0.000537439	5.26326e-08	-0.0399849	FALSE	7.27875	TRUE	Down	3.224e-08	FALSE
ACADL	3.11052e-14	1.56739	0.066	0.008	5.18585e-10	7.37845e-14	1.56739	FALSE	13.132	TRUE	Up	3.111e-14	FALSE
ACADM	1.17823e-12	0.392681	0.238	0.124	1.96435e-08	2.52604e-12	0.392681	FALSE	11.5976	TRUE	Up	1.178e-12	FALSE
ACADS	5.23759e-15	0.210076	0.285	0.144	8.73212e-11	1.30207e-14	0.210076	FALSE	13.8854	TRUE	Up	5.238e-15	FALSE
ACADSB	3.2709e-11	0.344358	0.187	0.092	5.45324e-07	6.45403e-11	0.344358	FALSE	10.1902	TRUE	Up	3.271e-11	FALSE
ACADVL	7.03303e-40	0.461646	0.892	0.728	1.17255e-35	6.36834e-39	0.461646	FALSE	38.196	TRUE	Up	7.033e-40	FALSE
ACAP2	6.24824e-18	0.332497	0.311	0.153	1.04171e-13	1.86494e-17	0.332497	FALSE	16.7293	TRUE	Up	6.248e-18	FALSE
ACAP3	3.87531e-16	-0.53306	0.746	0.736	6.46091e-12	1.03422e-15	-0.53306	FALSE	14.9854	TRUE	Down	3.875e-16	FALSE
ACAT1	3.02532e-20	0.799974	0.289	0.137	5.04382e-16	1.02577e-19	0.799974	FALSE	18.989	TRUE	Up	3.025e-20	FALSE
ACAT2	1.67879e-19	-1.77295	0.08	0.184	2.79888e-15	5.42903e-19	-1.77295	FALSE	18.2653	TRUE	Down	1.679e-19	FALSE
ACBD3	8.11428e-11	0.427546	0.206	0.109	1.35281e-06	1.55924e-10	0.427546	FALSE	9.80709	TRUE	Up	8.114e-11	FALSE
ACBD4	0.000172437	-0.320924	0.22	0.15	1	0.000223961	-0.320924	FALSE	3.64983	TRUE	Down	1.724e-04	FALSE
ACBD6	1.42762e-25	0.794008	0.293	0.119	2.38013e-21	6.46602e-25	0.794008	FALSE	24.1894	TRUE	Up	1.428e-25	FALSE
ACBD7	8.95647e-47	1.41718	0.275	0.058	1.49322e-42	1.0873e-45	1.41718	FALSE	44.9636	TRUE	Up	8.956e-47	FALSE
ACCS	9.1383e-07	-1.44926	0.12	0.173	0.0152354	1.36254e-06	-1.44926	FALSE	5.86565	TRUE	Down	9.138e-07	FALSE
ACD	1.08253e-09	0.222644	0.191	0.102	1.8048e-05	1.93945e-09	0.222644	FALSE	8.71232	TRUE	Up	1.083e-09	FALSE
ACHE	5.74685e-12	0.510603	0.156	0.069	9.58115e-08	1.18372e-11	0.510603	FALSE	10.9268	TRUE	Up	5.747e-12	FALSE
ACIN1	2.15441e-09	0.0266665	0.495	0.323	3.59182e-05	3.78061e-09	0.0266665	FALSE	8.42244	TRUE	Up	2.154e-09	FALSE
ACKR3	1.16336e-53	0.865689	0.564	0.236	1.93956e-49	1.89704e-52	0.865689	FALSE	51.7219	TRUE	Up	1.163e-53	FALSE
ACO1	3.28646e-12	0.372948	0.197	0.096	5.47919e-08	6.86861e-12	0.372948	FALSE	11.1631	TRUE	Up	3.286e-12	FALSE
ACO2	3.27908e-15	0.0227218	0.493	0.287	5.46688e-11	8.2495e-15	0.0227218	FALSE	14.0836	TRUE	Up	3.279e-15	FALSE
ACOT11	4.3159e-32	0.38617	0.828	0.579	7.19547e-28	2.73475e-31	0.38617	FALSE	30.5631	TRUE	Up	4.316e-32	FALSE
ACOT13	3.564e-10	0.317844	0.163	0.079	5.94189e-06	6.57605e-10	0.317844	FALSE	9.18204	TRUE	Up	3.564e-10	FALSE
ACOT7	1.18914e-07	-1.2095	0.149	0.211	0.00198253	1.87574e-07	-1.2095	FALSE	6.72683	TRUE	Down	1.189e-07	FALSE
ACOT8	5.98225e-06	-0.0269492	0.174	0.109	0.099736	8.47736e-06	-0.0269492	FALSE	5.07174	TRUE	Down	5.982e-06	FALSE
ACOT9	1.36432e-25	0.708667	0.227	0.074	2.27459e-21	6.18658e-25	0.708667	FALSE	24.2085	TRUE	Up	1.364e-25	TRUE	X
ACOX1	2.9495e-08	0.0176816	0.328	0.21	0.000491741	4.82596e-08	0.0176816	FALSE	7.31642	TRUE	Up	2.950e-08	FALSE
ACOX2	3.74745e-14	0.314472	0.223	0.105	6.24775e-10	8.8439e-14	0.314472	FALSE	13.0534	TRUE	Up	3.747e-14	FALSE
ACOX3	1.33046e-22	0.294215	0.435	0.224	2.21814e-18	5.16828e-22	0.294215	FALSE	21.2867	TRUE	Up	1.330e-22	FALSE
ACP1	1.15265e-05	0.0554698	0.154	0.094	0.192171	1.60601e-05	0.0554698	FALSE	4.79425	TRUE	Up	1.153e-05	FALSE
ACP2	0.00120584	-0.154601	0.242	0.177	1	0.00149019	-0.154601	FALSE	2.82676	TRUE	Down	1.206e-03	FALSE
ACP6	4.05615e-47	0.788124	0.52	0.216	6.76242e-43	4.99768e-46	0.788124	FALSE	45.3012	TRUE	Up	4.056e-47	FALSE
ACSBG2	6.75121e-14	3.43332	0.056	0.004	1.12556e-09	1.567e-13	3.43332	FALSE	12.8049	TRUE	Up	6.751e-14	FALSE
ACSF2	3.27289e-09	-0.134612	0.243	0.138	5.45657e-05	5.68118e-09	-0.134612	FALSE	8.24556	TRUE	Down	3.273e-09	FALSE
ACSF3	0.0259181	-0.543451	0.326	0.248	1	0.0295035	-0.543451	FALSE	1.53013	TRUE	Down	2.592e-02	FALSE
ACSL1	2.93026e-10	-0.882555	0.193	0.277	4.88533e-06	5.4319e-10	-0.882555	FALSE	9.26505	TRUE	Down	2.930e-10	FALSE
ACSL3	1.02877e-50	0.95758	0.502	0.204	1.71516e-46	1.46631e-49	0.95758	FALSE	48.8338	TRUE	Up	1.029e-50	FALSE
ACSL6	0.00803559	-0.304656	0.584	0.437	1	0.00945387	-0.304656	FALSE	2.02439	TRUE	Down	8.036e-03	FALSE
ACSM5	0.00431017	-0.493749	0.124	0.084	1	0.00514697	-0.493749	FALSE	2.28845	TRUE	Down	4.310e-03	FALSE
ACSS2	6.37913e-07	-1.09836	0.231	0.282	0.0106353	9.61073e-07	-1.09836	FALSE	6.01724	TRUE	Down	6.379e-07	FALSE
ACSS3	7.40513e-25	0.70459	0.244	0.086	1.23458e-20	3.23957e-24	0.70459	FALSE	23.4895	TRUE	Up	7.405e-25	FALSE
ACTB	1.48271e-65	-1.2802	0.639	0.703	2.47198e-61	3.66551e-64	-1.2802	FALSE	63.4359	TRUE	Down	1.483e-65	FALSE
ACTG1	3.15896e-07	-0.792278	0.469	0.456	0.00526662	4.85493e-07	-0.792278	FALSE	6.31382	TRUE	Down	3.159e-07	FALSE
ACTL6A	6.94731e-07	0.376393	0.105	0.052	0.0115825	1.04341e-06	0.376393	FALSE	5.98155	TRUE	Up	6.947e-07	FALSE
ACTN1	1.00354e-19	0.796501	0.178	0.059	1.6731e-15	3.2877e-19	0.796501	FALSE	18.4831	TRUE	Up	1.004e-19	FALSE
ACTN2	3.015e-55	-1.8624	0.285	0.49	5.02661e-51	5.19526e-54	-1.8624	FALSE	53.2844	TRUE	Down	3.015e-55	FALSE
ACTN4	0.0065008	-0.374384	0.674	0.563	1	0.00768815	-0.374384	FALSE	2.11418	TRUE	Down	6.501e-03	FALSE
ACTR10	0.0324151	-0.118589	0.179	0.141	1	0.036729	-0.118589	FALSE	1.43499	TRUE	Down	3.242e-02	FALSE
ACTR1A	0.000166031	-0.030138	0.553	0.403	1	0.000215907	-0.030138	FALSE	3.66573	TRUE	Down	1.660e-04	FALSE
ACTR3	9.79582e-12	0.640911	0.136	0.057	1.63316e-07	1.99107e-11	0.640911	FALSE	10.7009	TRUE	Up	9.796e-12	FALSE
ACTR3B	0.00235911	0.0965805	0.096	0.063	1	0.00286062	0.0965805	FALSE	2.54354	TRUE	Up	2.359e-03	FALSE
ACTR5	1.60217e-13	0.464781	0.195	0.09	2.67113e-09	3.63471e-13	0.464781	FALSE	12.4395	TRUE	Up	1.602e-13	FALSE
ACTR6	3.05065e-07	0.428534	0.095	0.043	0.00508604	4.69158e-07	0.428534	FALSE	6.32868	TRUE	Up	3.051e-07	FALSE
ACTR8	1.93946e-13	0.486914	0.205	0.097	3.23347e-09	4.38268e-13	0.486914	FALSE	12.3583	TRUE	Up	1.939e-13	FALSE
ACTRT3	4.32172e-41	4.25336	0.15	0.005	7.20517e-37	4.13717e-40	4.25336	FALSE	39.3833	TRUE	Up	4.322e-41	FALSE
ACVR1	6.42457e-35	1.18889	0.257	0.07	1.07111e-30	4.6796e-34	1.18889	FALSE	33.3298	TRUE	Up	6.425e-35	FALSE
ACVR1C	0.000653475	0.546475	0.061	0.033	1	0.000819505	0.546475	FALSE	3.08645	TRUE	Up	6.535e-04	FALSE
ACVR2A	4.50107e-09	0.569063	0.094	0.037	7.50418e-05	7.7571e-09	0.569063	FALSE	8.1103	TRUE	Up	4.501e-09	FALSE
ACVR2B	0.000173261	-0.180875	0.219	0.151	1	0.000225005	-0.180875	FALSE	3.64781	TRUE	Down	1.733e-04	FALSE
ACY1	4.2502e-05	-0.171352	0.178	0.114	0.708593	5.73365e-05	-0.171352	FALSE	4.24157	TRUE	Down	4.250e-05	FALSE
ACY3	1.5715e-09	-3.29	0.015	0.053	2.62e-05	2.78479e-09	-3.29	FALSE	8.55521	TRUE	Down	1.571e-09	FALSE
ACYP1	1.41046e-19	0.748001	0.228	0.094	2.35152e-15	4.5728e-19	0.748001	FALSE	18.3398	TRUE	Up	1.410e-19	FALSE
ACYP2	6.95887e-12	0.135833	0.519	0.331	1.16018e-07	1.427e-11	0.135833	FALSE	10.8456	TRUE	Up	6.959e-12	FALSE
ADA2	3.38123e-05	-1.47619	0.053	0.089	0.563718	4.5871e-05	-1.47619	FALSE	4.33846	TRUE	Down	3.381e-05	FALSE
ADAL	4.37515e-36	2.1593	0.184	0.029	7.29425e-32	3.34068e-35	2.1593	FALSE	34.4762	TRUE	Up	4.375e-36	FALSE
ADAM12	3.07014e-20	1.49687	0.14	0.037	5.11853e-16	1.04035e-19	1.49687	FALSE	18.9828	TRUE	Up	3.070e-20	FALSE
ADAM17	5.37668e-13	0.328854	0.202	0.096	8.964e-09	1.18191e-12	0.328854	FALSE	11.9274	TRUE	Up	5.377e-13	FALSE
ADAM19	3.27378e-33	-2.84351	0.03	0.146	5.45804e-29	2.18599e-32	-2.84351	FALSE	31.6604	TRUE	Down	3.274e-33	FALSE
ADAM20	1.85125e-18	2.80265	0.083	0.009	3.08641e-14	5.68273e-18	2.80265	FALSE	17.2454	TRUE	Up	1.851e-18	FALSE
ADAM22	0.00163239	-0.0954424	0.184	0.132	1	0.00200063	-0.0954424	FALSE	2.69883	TRUE	Down	1.632e-03	FALSE
ADAM23	1.16607e-08	0.188155	0.103	0.043	0.000194407	1.95929e-08	0.188155	FALSE	7.7079	TRUE	Up	1.166e-08	FALSE
ADAM28	4.27828e-25	-2.52117	0.046	0.152	7.13274e-21	1.89753e-24	-2.52117	FALSE	23.7218	TRUE	Down	4.278e-25	FALSE
ADAM32	2.06817e-11	1.42979	0.062	0.012	3.44806e-07	4.11958e-11	1.42979	FALSE	10.3851	TRUE	Up	2.068e-11	FALSE
ADAM33	3.74545e-14	0.338144	0.444	0.275	6.24441e-10	8.84097e-14	0.338144	FALSE	13.0535	TRUE	Up	3.745e-14	FALSE
ADAM8	1.00921e-05	0.177963	0.083	0.041	0.168256	1.41058e-05	0.177963	FALSE	4.8506	TRUE	Up	1.009e-05	FALSE
ADAM9	1.42496e-24	0.655577	0.275	0.109	2.3757e-20	6.1408e-24	0.655577	FALSE	23.2118	TRUE	Up	1.425e-24	FALSE
ADAMTS1	4.11393e-05	-1.08435	0.094	0.138	0.685874	5.55436e-05	-1.08435	FALSE	4.25537	TRUE	Down	4.114e-05	FALSE
ADAMTS10	1.38024e-07	-0.0962173	0.19	0.109	0.00230114	2.16801e-07	-0.0962173	FALSE	6.66394	TRUE	Down	1.380e-07	FALSE
ADAMTS14	4.24216e-08	-1.37219	0.017	0.053	0.000707254	6.88345e-08	-1.37219	FALSE	7.16219	TRUE	Down	4.242e-08	FALSE
ADAMTS17	9.06569e-06	0.335632	0.08	0.038	0.151143	1.27127e-05	0.335632	FALSE	4.89576	TRUE	Up	9.066e-06	FALSE
ADAMTS18	1.41454e-18	-1.79117	0.018	0.085	2.35832e-14	4.38176e-18	-1.79117	FALSE	17.3584	TRUE	Down	1.415e-18	FALSE
ADAMTS4	4.73712e-101	-2.48428	0.098	0.421	7.89773e-97	3.4614e-99	-2.48428	FALSE	98.4607	TRUE	Down	4.737e-101	FALSE
ADAMTS7	0.00638033	-0.188479	0.059	0.036	1	0.00754877	-0.188479	FALSE	2.12212	TRUE	Down	6.380e-03	FALSE
ADAMTS9	1.19203e-07	0.278613	0.194	0.114	0.00198736	1.88006e-07	0.278613	FALSE	6.72583	TRUE	Up	1.192e-07	FALSE
ADAMTSL3	6.41479e-16	0.41314	0.299	0.154	1.06947e-11	1.69084e-15	0.41314	FALSE	14.7719	TRUE	Up	6.415e-16	FALSE
ADAMTSL4	9.25343e-29	1.58491	0.189	0.046	1.54273e-24	4.96657e-28	1.58491	FALSE	27.3039	TRUE	Up	9.253e-29	FALSE
ADAMTSL5	1.9451e-08	0.735841	0.057	0.015	0.000324288	3.21861e-08	0.735841	FALSE	7.49233	TRUE	Up	1.945e-08	FALSE
ADAP1	1.26092e-50	-2.06368	0.096	0.299	2.1022e-46	1.79057e-49	-2.06368	FALSE	48.747	TRUE	Down	1.261e-50	FALSE
ADAR	2.01608e-72	1.03158	0.717	0.355	3.36121e-68	6.09311e-71	1.03158	FALSE	70.2152	TRUE	Up	2.016e-72	FALSE
ADARB1	1.0864e-16	1.10481	0.113	0.028	1.81125e-12	3.00997e-16	1.10481	FALSE	15.5214	TRUE	Up	1.086e-16	FALSE
ADAT1	3.07126e-11	0.222229	0.246	0.135	5.1204e-07	6.07048e-11	0.222229	FALSE	10.2168	TRUE	Up	3.071e-11	FALSE
ADAT2	1.03042e-06	0.505966	0.094	0.045	0.0171792	1.53124e-06	0.505966	FALSE	5.81496	TRUE	Up	1.030e-06	FALSE
ADCK2	0.0192129	-0.795069	0.162	0.184	1	0.0220973	-0.795069	FALSE	1.65566	TRUE	Down	1.921e-02	FALSE
ADCK5	1.52615e-10	0.0580437	0.201	0.104	2.54439e-06	2.87945e-10	0.0580437	FALSE	9.54069	TRUE	Up	1.526e-10	FALSE
ADCY2	9.27764e-37	0.453354	0.633	0.317	1.54677e-32	7.27158e-36	0.453354	FALSE	35.1384	TRUE	Up	9.278e-37	FALSE
ADCY3	0.0280228	-0.704087	0.255	0.265	1	0.0318491	-0.704087	FALSE	1.4969	TRUE	Down	2.802e-02	FALSE
ADCY5	2.51681e-23	-1.36451	0.168	0.302	4.19602e-19	1.01207e-22	-1.36451	FALSE	21.9948	TRUE	Down	2.517e-23	FALSE
ADCY6	4.01543e-05	-0.217484	0.391	0.272	0.669452	5.42518e-05	-0.217484	FALSE	4.26559	TRUE	Down	4.015e-05	FALSE
ADCY8	1.43787e-33	0.537385	0.388	0.154	2.39722e-29	9.76483e-33	0.537385	FALSE	32.0103	TRUE	Up	1.438e-33	FALSE
ADCY9	1.87891e-23	0.898793	0.19	0.058	3.13252e-19	7.61657e-23	0.898793	FALSE	22.1182	TRUE	Up	1.879e-23	FALSE
ADCYAP1R1	7.35154e-25	0.28499	0.758	0.513	1.22565e-20	3.21734e-24	0.28499	FALSE	23.4925	TRUE	Up	7.352e-25	FALSE
ADD1	4.02653e-09	0.135341	0.707	0.5	6.71303e-05	6.96007e-09	0.135341	FALSE	8.15739	TRUE	Up	4.027e-09	FALSE
ADD3	1.72078e-15	0.272525	0.504	0.307	2.86889e-11	4.40204e-15	0.272525	FALSE	14.3563	TRUE	Up	1.721e-15	FALSE
ADGB	6.52084e-27	5.6023	0.097	0.003	1.08716e-22	3.18457e-26	5.6023	FALSE	25.4969	TRUE	Up	6.521e-27	FALSE
ADGRA3	1.52619e-83	2.02113	0.431	0.09	2.54446e-79	6.47789e-82	2.02113	FALSE	81.1886	TRUE	Up	1.526e-83	FALSE
ADGRB1	0.000981134	-0.899151	0.421	0.422	1	0.00121785	-0.899151	FALSE	2.91441	TRUE	Down	9.811e-04	FALSE
ADGRB3	1.22197e-12	0.679389	0.142	0.058	2.03727e-08	2.61786e-12	0.679389	FALSE	11.5821	TRUE	Up	1.222e-12	FALSE
ADGRE2	2.00406e-08	-2.12862	0.035	0.08	0.000334117	3.31379e-08	-2.12862	FALSE	7.47967	TRUE	Down	2.004e-08	FALSE
ADGRE5	7.95775e-43	-2.24346	0.041	0.193	1.32672e-38	8.16642e-42	-2.24346	FALSE	41.088	TRUE	Down	7.958e-43	FALSE
ADGRG1	1.97987e-58	-1.23719	0.725	0.784	3.30084e-54	3.82874e-57	-1.23719	FALSE	56.4169	TRUE	Down	1.980e-58	FALSE
ADGRL1	4.75844e-05	-0.163192	0.466	0.329	0.793327	6.40356e-05	-0.163192	FALSE	4.19358	TRUE	Down	4.758e-05	FALSE
ADGRL2	3.13011e-20	6.20302	0.07	0.001	5.21852e-16	1.06005e-19	6.20302	FALSE	18.9747	TRUE	Up	3.130e-20	FALSE
ADGRL3	1.0866e-22	0.493147	0.339	0.159	1.81158e-18	4.23382e-22	0.493147	FALSE	21.3733	TRUE	Up	1.087e-22	FALSE
ADGRV1	1.44076e-21	3.47119	0.094	0.009	2.40204e-17	5.27214e-21	3.47119	FALSE	20.278	TRUE	Up	1.441e-21	FALSE
ADH5	5.94411e-20	1.09138	0.143	0.038	9.91002e-16	1.97823e-19	1.09138	FALSE	18.7037	TRUE	Up	5.944e-20	FALSE
ADHFE1	1.47713e-22	0.457021	0.371	0.183	2.46266e-18	5.71495e-22	0.457021	FALSE	21.243	TRUE	Up	1.477e-22	FALSE
ADI1	1.91612e-05	0.058359	0.448	0.325	0.319456	2.63698e-05	0.058359	FALSE	4.57889	TRUE	Up	1.916e-05	FALSE
ADIPOR2	5.98025e-30	0.759088	0.479	0.245	9.97028e-26	3.41454e-29	0.759088	FALSE	28.4667	TRUE	Up	5.980e-30	FALSE
ADK	6.02764e-12	0.447227	0.165	0.075	1.00493e-07	1.23956e-11	0.447227	FALSE	10.9067	TRUE	Up	6.028e-12	FALSE
ADM	0.00118123	-0.92079	0.31	0.327	1	0.00146057	-0.92079	FALSE	2.83548	TRUE	Down	1.181e-03	FALSE
ADM5	3.50698e-18	2.48868	0.082	0.009	5.84684e-14	1.06045e-17	2.48868	FALSE	16.9745	TRUE	Up	3.507e-18	FALSE
ADNP	4.41777e-25	0.708651	0.266	0.102	7.36531e-21	1.9579e-24	0.708651	FALSE	23.7082	TRUE	Up	4.418e-25	FALSE
ADNP2	5.6088e-32	0.932263	0.373	0.162	9.35099e-28	3.52305e-31	0.932263	FALSE	30.4531	TRUE	Up	5.609e-32	FALSE
ADO	1.47979e-07	-1.07572	0.149	0.211	0.00246711	2.31776e-07	-1.07572	FALSE	6.63493	TRUE	Down	1.480e-07	FALSE
ADORA2A	2.66856e-13	1.36462	0.08	0.018	4.44902e-09	5.97063e-13	1.36462	FALSE	12.224	TRUE	Up	2.669e-13	FALSE
ADORA2B	1.74518e-17	2.69674	0.071	0.005	2.90957e-13	5.07765e-17	2.69674	FALSE	16.2943	TRUE	Up	1.745e-17	FALSE
ADORA3	0.000800005	-2.06865	0.032	0.056	1	0.000998709	-2.06865	FALSE	3.00056	TRUE	Down	8.000e-04	FALSE
ADPGK	2.48056e-08	0.124262	0.173	0.094	0.000413559	4.07659e-08	0.124262	FALSE	7.3897	TRUE	Up	2.481e-08	FALSE
ADPRHL1	8.14631e-21	1.60698	0.122	0.025	1.35815e-16	2.86212e-20	1.60698	FALSE	19.5433	TRUE	Up	8.146e-21	FALSE
ADPRHL2	7.79871e-25	0.569813	0.44	0.229	1.3002e-20	3.40788e-24	0.569813	FALSE	23.4675	TRUE	Up	7.799e-25	FALSE
ADPRM	1.03266e-07	0.410126	0.112	0.053	0.00172165	1.6363e-07	0.410126	FALSE	6.78614	TRUE	Up	1.033e-07	FALSE
ADRA1A	0.000139341	-0.124399	0.292	0.209	1	0.000182267	-0.124399	FALSE	3.73929	TRUE	Down	1.393e-04	FALSE
ADRB1	3.96163e-15	0.202209	0.223	0.1	6.60483e-11	9.92557e-15	0.202209	FALSE	14.0032	TRUE	Up	3.962e-15	FALSE
ADRB2	1.46019e-12	-0.0732597	0.338	0.19	2.43443e-08	3.12067e-12	-0.0732597	FALSE	11.5058	TRUE	Down	1.460e-12	FALSE
ADRM1	3.41815e-06	0.0530593	0.378	0.265	0.0569873	4.91438e-06	0.0530593	FALSE	5.30853	TRUE	Up	3.418e-06	FALSE
ADSL	3.00695e-35	1.09035	0.28	0.085	5.01319e-31	2.22819e-34	1.09035	FALSE	33.652	TRUE	Up	3.007e-35	FALSE
ADSS	0.000920961	0.0227516	0.259	0.194	1	0.0011455	0.0227516	FALSE	2.94101	TRUE	Up	9.210e-04	FALSE
AEBP1	1.24267e-96	1.22868	0.827	0.571	2.07178e-92	7.71323e-95	1.22868	FALSE	94.1128	TRUE	Up	1.243e-96	FALSE
AEBP2	1.22534e-36	1.06573	0.421	0.185	2.04288e-32	9.552e-36	1.06573	FALSE	35.0199	TRUE	Up	1.225e-36	FALSE
AEN	6.14415e-08	0.0829655	0.159	0.085	0.00102435	9.87303e-08	0.0829655	FALSE	7.00555	TRUE	Up	6.144e-08	FALSE
AFDN	4.01272e-29	0.538634	0.694	0.429	6.69001e-25	2.19663e-28	0.538634	FALSE	27.6582	TRUE	Up	4.013e-29	FALSE
AFF1	1.46561e-52	0.971427	0.519	0.214	2.44347e-48	2.24113e-51	0.971427	FALSE	50.6495	TRUE	Up	1.466e-52	FALSE
AFF4	1.002e-23	0.425275	0.555	0.312	1.67054e-19	4.1197e-23	0.425275	FALSE	22.3851	TRUE	Up	1.002e-23	FALSE
AFG1L	3.80692e-11	0.855843	0.107	0.039	6.34689e-07	7.48609e-11	0.855843	FALSE	10.1257	TRUE	Up	3.807e-11	FALSE
AFG3L2	0.000630296	-0.223752	0.217	0.155	1	0.000791641	-0.223752	FALSE	3.10147	TRUE	Down	6.303e-04	FALSE
AFTPH	8.95202e-30	1.08511	0.236	0.072	1.49248e-25	5.08617e-29	1.08511	FALSE	28.2936	TRUE	Up	8.952e-30	FALSE
AGA	1.48771e-08	-1.25055	0.125	0.191	0.000248031	2.48239e-08	-1.25055	FALSE	7.60513	TRUE	Down	1.488e-08	FALSE
AGAP1	1.94904e-13	-0.79239	0.439	0.49	3.24944e-09	4.40346e-13	-0.79239	FALSE	12.3562	TRUE	Down	1.949e-13	FALSE
AGAP3	3.64385e-07	0.025089	0.332	0.22	0.00607503	5.57787e-07	0.025089	FALSE	6.25353	TRUE	Up	3.644e-07	FALSE
AGBL2	2.42246e-24	3.70945	0.101	0.008	4.03873e-20	1.03086e-23	3.70945	FALSE	22.9868	TRUE	Up	2.422e-24	FALSE
AGBL4	4.8872e-41	2.0801	0.2	0.028	8.14794e-37	4.67463e-40	2.0801	FALSE	39.3303	TRUE	Up	4.887e-41	FALSE
AGBL5	0.00128684	-0.214067	0.126	0.084	1	0.00158673	-0.214067	FALSE	2.7995	TRUE	Down	1.287e-03	FALSE
AGER	7.86652e-24	0.778592	0.261	0.102	1.31151e-19	3.25399e-23	0.778592	FALSE	22.4876	TRUE	Up	7.867e-24	FALSE
AGFG1	9.44529e-28	0.847635	0.358	0.161	1.57472e-23	4.78062e-27	0.847635	FALSE	26.3205	TRUE	Up	9.445e-28	FALSE
AGFG2	7.42847e-42	0.829428	0.474	0.199	1.23848e-37	7.30509e-41	0.829428	FALSE	40.1364	TRUE	Up	7.428e-42	FALSE
AGGF1	1.78117e-09	0.19438	0.297	0.182	2.96957e-05	3.14332e-09	0.19438	FALSE	8.50261	TRUE	Up	1.781e-09	FALSE
AGK	2.02219e-05	0.0798335	0.147	0.09	0.33714	2.77931e-05	0.0798335	FALSE	4.55606	TRUE	Up	2.022e-05	FALSE
AGL	9.30923e-12	0.453096	0.154	0.068	1.55204e-07	1.89484e-11	0.453096	FALSE	10.7224	TRUE	Up	9.309e-12	FALSE
AGO1	1.08268e-11	0.0645544	0.402	0.244	1.80505e-07	2.1956e-11	0.0645544	FALSE	10.6584	TRUE	Up	1.083e-11	FALSE
AGO2	6.1304e-25	0.443347	0.725	0.476	1.02206e-20	2.70239e-24	0.443347	FALSE	23.5683	TRUE	Up	6.130e-25	FALSE
AGO3	1.60234e-52	0.925386	0.558	0.237	2.67142e-48	2.4405e-51	0.925386	FALSE	50.6125	TRUE	Up	1.602e-52	FALSE
AGO4	7.08175e-09	0.116988	0.197	0.11	0.000118067	1.2057e-08	0.116988	FALSE	7.91876	TRUE	Up	7.082e-09	FALSE
AGPAT2	0.0008944	-0.453141	0.057	0.03	1	0.00111354	-0.453141	FALSE	2.95329	TRUE	Down	8.944e-04	FALSE
AGPAT4	1.80686e-34	-1.37705	0.293	0.45	3.0124e-30	1.28529e-33	-1.37705	FALSE	32.891	TRUE	Down	1.807e-34	FALSE
AGPAT5	8.31983e-12	0.225878	0.229	0.119	1.38708e-07	1.69824e-11	0.225878	FALSE	10.77	TRUE	Up	8.320e-12	FALSE
AGRN	5.82737e-07	0.00317453	0.673	0.485	0.00971539	8.80358e-07	0.00317453	FALSE	6.05534	TRUE	Up	5.827e-07	FALSE
AGT	3.58878e-102	-1.44143	0.934	0.949	5.98322e-98	2.76216e-100	-1.44143	FALSE	99.5588	TRUE	Down	3.589e-102	FALSE
AGTPBP1	0.000118358	-0.490163	0.175	0.224	1	0.000155436	-0.490163	FALSE	3.80845	TRUE	Down	1.184e-04	FALSE
AGTRAP	2.43508e-05	-0.199338	0.249	0.166	0.405977	3.33211e-05	-0.199338	FALSE	4.47728	TRUE	Down	2.435e-05	FALSE
AHCTF1	1.95984e-27	2.03232	0.142	0.023	3.26745e-23	9.80346e-27	2.03232	FALSE	26.0086	TRUE	Up	1.960e-27	FALSE
AHCY	0.0203703	-0.16681	0.121	0.09	1	0.0233727	-0.16681	FALSE	1.63129	TRUE	Down	2.037e-02	FALSE
AHCYL1	3.04022e-44	0.597764	0.859	0.627	5.06865e-40	3.30191e-43	0.597764	FALSE	42.4812	TRUE	Up	3.040e-44	FALSE
AHCYL2	1.11181e-25	0.781157	0.381	0.185	1.85362e-21	5.06347e-25	0.781157	FALSE	24.2956	TRUE	Up	1.112e-25	FALSE
AHDC1	2.18567e-33	0.503919	0.74	0.446	3.64395e-29	1.47134e-32	0.503919	FALSE	31.8323	TRUE	Up	2.186e-33	FALSE
AHI1	1.41558e-26	0.806297	0.34	0.151	2.36006e-22	6.77005e-26	0.806297	FALSE	25.1694	TRUE	Up	1.416e-26	FALSE
AHNAK	2.04961e-33	0.414077	0.805	0.519	3.41711e-29	1.38217e-32	0.414077	FALSE	31.8594	TRUE	Up	2.050e-33	FALSE
AHNAK2	4.80302e-13	0.740075	0.124	0.044	8.0076e-09	1.05802e-12	0.740075	FALSE	11.9755	TRUE	Up	4.803e-13	FALSE
AHSA1	8.58138e-104	1.58506	0.666	0.25	1.43069e-99	6.92812e-102	1.58506	FALSE	101.159	TRUE	Up	8.581e-104	FALSE
AIDA	1.01921e-06	0.309473	0.181	0.109	0.0169923	1.51517e-06	0.309473	FALSE	5.81954	TRUE	Up	1.019e-06	FALSE
AIF1	3.36273e-15	-2.49692	0.031	0.097	5.60634e-11	8.45263e-15	-2.49692	FALSE	14.073	TRUE	Down	3.363e-15	FALSE
AIF1L	3.01054e-59	-1.67292	0.196	0.443	5.01917e-55	6.02369e-58	-1.67292	FALSE	57.2201	TRUE	Down	3.011e-59	FALSE
AIFM1	0.00152807	-0.134157	0.203	0.149	1	0.00187556	-0.134157	FALSE	2.72687	TRUE	Down	1.528e-03	TRUE	X
AIFM2	7.84812e-12	0.462186	0.15	0.065	1.30844e-07	1.60451e-11	0.462186	FALSE	10.7947	TRUE	Up	7.848e-12	FALSE
AIFM3	1.14058e-10	-0.709824	0.683	0.69	1.90157e-06	2.16828e-10	-0.709824	FALSE	9.66388	TRUE	Down	1.141e-10	FALSE
AJAP1	2.62776e-12	1.24634	0.144	0.062	4.38101e-08	5.52395e-12	1.24634	FALSE	11.2578	TRUE	Up	2.628e-12	FALSE
AJM1	1.02573e-49	1.04115	0.417	0.141	1.7101e-45	1.39482e-48	1.04115	FALSE	47.8555	TRUE	Up	1.026e-49	FALSE
AK1	5.78541e-83	1.54503	0.645	0.27	9.64543e-79	2.42882e-81	1.54503	FALSE	80.6146	TRUE	Up	5.785e-83	FALSE
AK4	1.43874e-61	1.84193	0.344	0.074	2.39866e-57	3.05335e-60	1.84193	FALSE	59.5152	TRUE	Up	1.439e-61	FALSE
AK5	3.14526e-31	-1.522	0.077	0.224	5.24378e-27	1.91217e-30	-1.522	FALSE	29.7185	TRUE	Down	3.145e-31	FALSE
AK6	8.19123e-17	0.981889	0.147	0.048	1.36564e-12	2.28922e-16	0.981889	FALSE	15.6403	TRUE	Up	8.191e-17	FALSE
AK7	1.12616e-16	1.92893	0.102	0.023	1.87753e-12	3.11861e-16	1.92893	FALSE	15.506	TRUE	Up	1.126e-16	FALSE
AK8	2.21585e-07	0.325642	0.072	0.028	0.00369427	3.43521e-07	0.325642	FALSE	6.46405	TRUE	Up	2.216e-07	FALSE
AK9	9.41492e-26	1.17045	0.22	0.072	1.56966e-21	4.30306e-25	1.17045	FALSE	24.3662	TRUE	Up	9.415e-26	FALSE
AKAP1	1.32237e-23	0.440299	0.617	0.384	2.20465e-19	5.40608e-23	0.440299	FALSE	22.2671	TRUE	Up	1.322e-23	FALSE
AKAP10	7.1893e-31	0.868417	0.304	0.11	1.1986e-26	4.27617e-30	0.868417	FALSE	29.3689	TRUE	Up	7.189e-31	FALSE
AKAP11	1.81292e-29	0.781983	0.436	0.213	3.0225e-25	1.00771e-28	0.781983	FALSE	27.9967	TRUE	Up	1.813e-29	FALSE
AKAP13	3.59209e-31	0.657416	0.32	0.119	5.98873e-27	2.17351e-30	0.657416	FALSE	29.6628	TRUE	Up	3.592e-31	FALSE
AKAP14	2.7192e-17	7.11646	0.058	0	4.53345e-13	7.83677e-17	7.11646	FALSE	16.1059	TRUE	Up	2.719e-17	TRUE	X
AKAP17A	2.4699e-06	-0.96883	0.273	0.317	0.0411781	3.58408e-06	-0.96883	FALSE	5.44562	TRUE	Down	2.470e-06	TRUE	X;Y
AKAP6	0.00804817	-0.512928	0.348	0.351	1	0.00946771	-0.512928	FALSE	2.02375	TRUE	Down	8.048e-03	FALSE
AKAP7	1.18027e-13	0.556721	0.169	0.072	1.96775e-09	2.69827e-13	0.556721	FALSE	12.5689	TRUE	Up	1.180e-13	FALSE
AKAP8	9.69914e-06	-0.180596	0.28	0.187	0.161704	1.3568e-05	-0.180596	FALSE	4.86748	TRUE	Down	9.699e-06	FALSE
AKAP9	3.15259e-22	0.452725	0.508	0.292	5.25599e-18	1.19216e-21	0.452725	FALSE	20.9237	TRUE	Up	3.153e-22	FALSE
AKIP1	1.10252e-07	0.0151232	0.244	0.15	0.00183812	1.74364e-07	0.0151232	FALSE	6.75854	TRUE	Up	1.103e-07	FALSE
AKIRIN1	3.51209e-10	0.311849	0.299	0.182	5.85535e-06	6.48164e-10	0.311849	FALSE	9.18832	TRUE	Up	3.512e-10	FALSE
AKIRIN2	6.52821e-10	0.0252647	0.402	0.256	1.08838e-05	1.18597e-09	0.0252647	FALSE	8.92593	TRUE	Up	6.528e-10	FALSE
AKNA	6.11789e-54	0.944388	0.636	0.317	1.01997e-49	1.00902e-52	0.944388	FALSE	51.9961	TRUE	Up	6.118e-54	FALSE
AKR1A1	0.00807476	-0.968599	0.165	0.19	1	0.00949803	-0.968599	FALSE	2.02237	TRUE	Down	8.075e-03	FALSE
AKR1B1	4.78248e-15	0.366201	0.282	0.144	7.97335e-11	1.19252e-14	0.366201	FALSE	13.9235	TRUE	Up	4.782e-15	FALSE
AKR1C3	8.68897e-27	1.67279	0.156	0.031	1.44863e-22	4.20604e-26	1.67279	FALSE	25.3761	TRUE	Up	8.689e-27	FALSE
AKR1E2	1.72784e-26	1.84788	0.145	0.026	2.88065e-22	8.24293e-26	1.84788	FALSE	25.0839	TRUE	Up	1.728e-26	FALSE
AKR7A2	2.49757e-35	1.06851	0.307	0.104	4.16395e-31	1.85909e-34	1.06851	FALSE	33.7307	TRUE	Up	2.498e-35	FALSE
AKT1	9.97516e-18	0.273401	0.497	0.286	1.66306e-13	2.94159e-17	0.273401	FALSE	16.5314	TRUE	Up	9.975e-18	FALSE
AKT1S1	5.48556e-11	0.0359803	0.398	0.243	9.14552e-07	1.06779e-10	0.0359803	FALSE	9.97151	TRUE	Up	5.486e-11	FALSE
AKT2	2.12602e-09	0.14331	0.707	0.52	3.54451e-05	3.73137e-09	0.14331	FALSE	8.42813	TRUE	Up	2.126e-09	FALSE
AKT3	4.15387e-35	0.909959	0.328	0.117	6.92533e-31	3.04872e-34	0.909959	FALSE	33.5159	TRUE	Up	4.154e-35	FALSE
AKTIP	7.32793e-11	0.336684	0.273	0.158	1.22171e-06	1.41213e-10	0.336684	FALSE	9.85012	TRUE	Up	7.328e-11	FALSE
AL162231.1	0.00155997	-0.223776	0.061	0.034	1	0.00191351	-0.223776	FALSE	2.71817	TRUE	Down	1.560e-03	FALSE
ALAD	0.000328194	-0.129106	0.534	0.393	1	0.000419926	-0.129106	FALSE	3.37683	TRUE	Down	3.282e-04	FALSE
ALAS1	0.000460489	-0.120609	0.162	0.111	1	0.000583829	-0.120609	FALSE	3.23371	TRUE	Down	4.605e-04	FALSE
ALCAM	1.86655e-16	-0.940554	0.263	0.373	3.11192e-12	5.0908e-16	-0.940554	FALSE	15.2932	TRUE	Down	1.867e-16	FALSE
ALDH16A1	0.0373473	-0.178179	0.146	0.114	1	0.0421769	-0.178179	FALSE	1.37493	TRUE	Down	3.735e-02	FALSE
ALDH18A1	0.00641674	0.0749661	0.083	0.055	1	0.0075903	0.0749661	FALSE	2.11974	TRUE	Up	6.417e-03	FALSE
ALDH1L1	4.30282e-28	0.402098	0.813	0.575	7.17365e-24	2.22271e-27	0.402098	FALSE	26.6531	TRUE	Up	4.303e-28	FALSE
ALDH1L2	2.03439e-09	1.31273	0.057	0.013	3.39173e-05	3.57543e-09	1.31273	FALSE	8.44667	TRUE	Up	2.034e-09	FALSE
ALDH2	1.28264e-86	1.0766	0.807	0.47	2.13841e-82	6.09385e-85	1.0766	FALSE	84.2151	TRUE	Up	1.283e-86	FALSE
ALDH3A2	6.04089e-19	0.632352	0.324	0.163	1.00714e-14	1.90761e-18	0.632352	FALSE	17.7195	TRUE	Up	6.041e-19	FALSE
ALDH3B1	0.000201998	-1.45231	0.033	0.061	1	0.000261032	-1.45231	FALSE	3.58331	TRUE	Down	2.020e-04	FALSE
ALDH4A1	1.55936e-22	0.578622	0.3	0.129	2.59976e-18	6.01899e-22	0.578622	FALSE	21.2205	TRUE	Up	1.559e-22	FALSE
ALDH5A1	3.63238e-14	0.53498	0.14	0.05	6.0559e-10	8.5837e-14	0.53498	FALSE	13.0663	TRUE	Up	3.632e-14	FALSE
ALDH6A1	1.54129e-06	-0.0259311	0.336	0.226	0.0256963	2.26446e-06	-0.0259311	FALSE	5.64504	TRUE	Down	1.541e-06	FALSE
ALDH7A1	4.97367e-19	0.409132	0.355	0.181	8.29211e-15	1.57664e-18	0.409132	FALSE	17.8023	TRUE	Up	4.974e-19	FALSE
ALDH8A1	0.000654284	-1.3449	0.049	0.078	1	0.000820431	-1.3449	FALSE	3.08596	TRUE	Down	6.543e-04	FALSE
ALDOC	3.06625e-60	-1.41736	0.491	0.647	5.11205e-56	6.33271e-59	-1.41736	FALSE	58.1984	TRUE	Down	3.066e-60	FALSE
ALG1	0.000357917	-0.154492	0.17	0.114	1	0.000457248	-0.154492	FALSE	3.33985	TRUE	Down	3.579e-04	FALSE
ALG11	0.0192914	-0.263596	0.081	0.057	1	0.0221854	-0.263596	FALSE	1.65393	TRUE	Down	1.929e-02	FALSE
ALG12	1.52308e-20	0.3242	0.497	0.278	2.53927e-16	5.25364e-20	0.3242	FALSE	19.2795	TRUE	Up	1.523e-20	FALSE
ALG13	2.84805e-07	0.0215559	0.335	0.226	0.00474828	4.38703e-07	0.0215559	FALSE	6.35783	TRUE	Up	2.848e-07	TRUE	X
ALG2	7.83008e-06	-0.0388009	0.194	0.122	0.130543	1.10269e-05	-0.0388009	FALSE	4.95755	TRUE	Down	7.830e-06	FALSE
ALG8	2.0101e-06	0.0270374	0.14	0.079	0.0335124	2.93087e-06	0.0270374	FALSE	5.533	TRUE	Up	2.010e-06	FALSE
ALG9	9.49265e-11	0.174989	0.203	0.105	1.58261e-06	1.81445e-10	0.174989	FALSE	9.74126	TRUE	Up	9.493e-11	FALSE
ALKBH1	2.35992e-07	0.625331	0.108	0.053	0.00393446	3.65219e-07	0.625331	FALSE	6.43745	TRUE	Up	2.360e-07	FALSE
ALKBH3	0.0021052	0.150266	0.087	0.055	1	0.00256161	0.150266	FALSE	2.59149	TRUE	Up	2.105e-03	FALSE
ALKBH4	1.0875e-07	-0.125271	0.174	0.097	0.00181308	1.72083e-07	-0.125271	FALSE	6.76426	TRUE	Down	1.088e-07	FALSE
ALKBH5	8.51347e-36	0.717212	0.508	0.248	1.41937e-31	6.42405e-35	0.717212	FALSE	34.1922	TRUE	Up	8.513e-36	FALSE
ALKBH6	0.00943638	-0.27256	0.205	0.155	1	0.011058	-0.27256	FALSE	1.95633	TRUE	Down	9.436e-03	FALSE
ALKBH7	3.84697e-07	0.0409525	0.24	0.151	0.00641367	5.87711e-07	0.0409525	FALSE	6.23084	TRUE	Up	3.847e-07	FALSE
ALMS1	7.48794e-22	0.57452	0.3	0.136	1.24839e-17	2.7779e-21	0.57452	FALSE	20.5563	TRUE	Up	7.488e-22	FALSE
ALOX5	3.1604e-20	-2.43033	0.058	0.155	5.26902e-16	1.06968e-19	-2.43033	FALSE	18.9707	TRUE	Down	3.160e-20	FALSE
ALOX5AP	1.11758e-05	-2.29157	0.032	0.064	0.186323	1.55883e-05	-2.29157	FALSE	4.8072	TRUE	Down	1.118e-05	FALSE
ALPK1	1.13054e-09	0.534182	0.073	0.022	1.88483e-05	2.02232e-09	0.534182	FALSE	8.69415	TRUE	Up	1.131e-09	FALSE
ALPK3	2.03985e-09	0.296032	0.124	0.054	3.40084e-05	3.58449e-09	0.296032	FALSE	8.44557	TRUE	Up	2.040e-09	FALSE
ALS2	7.4756e-19	0.706363	0.218	0.088	1.24633e-14	2.34846e-18	0.706363	FALSE	17.6292	TRUE	Up	7.476e-19	FALSE
ALS2CL	4.09758e-17	0.78104	0.12	0.031	6.83149e-13	1.16662e-16	0.78104	FALSE	15.9331	TRUE	Up	4.098e-17	FALSE
ALYREF	9.13099e-06	0.361259	0.099	0.052	0.152232	1.27965e-05	0.361259	FALSE	4.89291	TRUE	Up	9.131e-06	FALSE
AMACR	0.00262075	-0.269289	0.112	0.075	1	0.00316657	-0.269289	FALSE	2.49941	TRUE	Down	2.621e-03	FALSE
AMBRA1	5.33575e-10	-0.0183536	0.342	0.207	8.89576e-06	9.74395e-10	-0.0183536	FALSE	9.01127	TRUE	Down	5.336e-10	FALSE
AMDHD2	0.00297961	-0.415709	0.206	0.15	1	0.00358778	-0.415709	FALSE	2.44517	TRUE	Down	2.980e-03	FALSE
AMER1	9.65033e-24	1.28815	0.155	0.037	1.6089e-19	3.97336e-23	1.28815	FALSE	22.4008	TRUE	Up	9.650e-24	TRUE	X
AMFR	1.04911e-10	0.271631	0.459	0.304	1.74908e-06	1.99835e-10	0.271631	FALSE	9.69933	TRUE	Up	1.049e-10	FALSE
AMH	1.23608e-07	0.657439	0.071	0.026	0.00206079	1.94792e-07	0.657439	FALSE	6.71043	TRUE	Up	1.236e-07	FALSE
AMIGO1	1.53375e-16	0.897831	0.122	0.033	2.55707e-12	4.20697e-16	0.897831	FALSE	15.376	TRUE	Up	1.534e-16	FALSE
AMIGO2	1.24239e-16	1.10013	0.119	0.032	2.07132e-12	3.43144e-16	1.10013	FALSE	15.4645	TRUE	Up	1.242e-16	FALSE
AMMECR1L	1.25313e-16	0.711237	0.148	0.049	2.08922e-12	3.45945e-16	0.711237	FALSE	15.461	TRUE	Up	1.253e-16	FALSE
AMN1	0.00179496	0.0786263	0.097	0.063	1	0.00219499	0.0786263	FALSE	2.65857	TRUE	Up	1.795e-03	FALSE
AMOT	3.38978e-50	1.15552	0.388	0.121	5.65143e-46	4.73789e-49	1.15552	FALSE	48.3244	TRUE	Up	3.390e-50	TRUE	X
AMOTL1	2.11009e-53	1.31737	0.346	0.087	3.51794e-49	3.4119e-52	1.31737	FALSE	51.467	TRUE	Up	2.110e-53	FALSE
AMOTL2	4.48835e-42	-1.65824	0.232	0.42	7.48297e-38	4.46707e-41	-1.65824	FALSE	40.35	TRUE	Down	4.488e-42	FALSE
AMPD2	4.39215e-25	0.365905	0.451	0.223	7.32259e-21	1.94729e-24	0.365905	FALSE	23.7106	TRUE	Up	4.392e-25	FALSE
AMPD3	1.97572e-10	0.166538	0.409	0.262	3.29392e-06	3.70287e-10	0.166538	FALSE	9.43146	TRUE	Up	1.976e-10	FALSE
AMT	1.39145e-11	0.252092	0.261	0.144	2.31983e-07	2.79915e-11	0.252092	FALSE	10.553	TRUE	Up	1.391e-11	FALSE
AMZ2	4.20354e-28	1.18998	0.238	0.076	7.00814e-24	2.17525e-27	1.18998	FALSE	26.6625	TRUE	Up	4.204e-28	FALSE
ANAPC1	0.000906626	-0.27111	0.07	0.039	1	0.00112827	-0.27111	FALSE	2.94759	TRUE	Down	9.066e-04	FALSE
ANAPC11	0.00259099	-0.118786	0.239	0.179	1	0.00313192	-0.118786	FALSE	2.50419	TRUE	Down	2.591e-03	FALSE
ANAPC13	5.79353e-07	0.550864	0.088	0.04	0.00965898	8.75476e-07	0.550864	FALSE	6.05776	TRUE	Up	5.794e-07	FALSE
ANAPC16	7.5291e-101	2.00881	0.528	0.131	1.25525e-96	5.43272e-99	2.00881	FALSE	98.265	TRUE	Up	7.529e-101	FALSE
ANAPC4	6.02585e-11	0.143817	0.25	0.138	1.00463e-06	1.16843e-10	0.143817	FALSE	9.9324	TRUE	Up	6.026e-11	FALSE
ANAPC5	6.21826e-05	-0.607881	0.52	0.479	1	8.31767e-05	-0.607881	FALSE	4.08	TRUE	Down	6.218e-05	FALSE
ANAPC7	2.79815e-12	0.324039	0.267	0.146	4.66508e-08	5.87357e-12	0.324039	FALSE	11.2311	TRUE	Up	2.798e-12	FALSE
ANGEL1	4.48658e-11	-0.974156	0.364	0.417	7.48002e-07	8.7852e-11	-0.974156	FALSE	10.0562	TRUE	Down	4.487e-11	FALSE
ANGEL2	1.26222e-08	0.780142	0.114	0.053	0.000210438	2.11654e-08	0.780142	FALSE	7.67437	TRUE	Up	1.262e-08	FALSE
ANGPT1	5.43113e-10	1.34665	0.073	0.021	9.05479e-06	9.91343e-10	1.34665	FALSE	9.00378	TRUE	Up	5.431e-10	FALSE
ANGPTL2	4.49538e-47	-2.08354	0.061	0.241	7.49469e-43	5.51532e-46	-2.08354	FALSE	45.2584	TRUE	Down	4.495e-47	FALSE
ANGPTL4	1.54851e-21	-0.981963	0.378	0.492	2.58168e-17	5.65209e-21	-0.981963	FALSE	20.2478	TRUE	Down	1.549e-21	FALSE
ANK2	4.93777e-20	0.349601	0.703	0.459	8.23224e-16	1.65141e-19	0.349601	FALSE	18.7821	TRUE	Up	4.938e-20	FALSE
ANK3	3.19848e-26	-1.02893	0.148	0.307	5.33251e-22	1.50291e-25	-1.02893	FALSE	24.8231	TRUE	Down	3.198e-26	FALSE
ANKAR	4.30232e-16	1.14626	0.125	0.037	7.17282e-12	1.14527e-15	1.14626	FALSE	14.9411	TRUE	Up	4.302e-16	FALSE
ANKDD1A	0.000116447	-0.71995	0.507	0.489	1	0.000153049	-0.71995	FALSE	3.81517	TRUE	Down	1.164e-04	FALSE
ANKDD1B	1.29205e-13	2.68379	0.053	0.003	2.15411e-09	2.94622e-13	2.68379	FALSE	12.5307	TRUE	Up	1.292e-13	FALSE
ANKFN1	6.11874e-76	1.81927	0.392	0.074	1.02012e-71	2.04164e-74	1.81927	FALSE	73.69	TRUE	Up	6.119e-76	FALSE
ANKFY1	1.11927e-14	0.268369	0.66	0.427	1.86604e-10	2.7296e-14	0.268369	FALSE	13.5639	TRUE	Up	1.119e-14	FALSE
ANKH	0.000809241	-0.0922039	0.335	0.249	1	0.00101013	-0.0922039	FALSE	2.99562	TRUE	Down	8.092e-04	FALSE
ANKHD1	1.74771e-05	-0.010218	0.545	0.387	0.291378	2.41095e-05	-0.010218	FALSE	4.61781	TRUE	Down	1.748e-05	FALSE
ANKIB1	0.000313767	0.13719	0.184	0.129	1	0.000401869	0.13719	FALSE	3.39592	TRUE	Up	3.138e-04	FALSE
ANKK1	2.4095e-18	1.78031	0.104	0.02	4.01713e-14	7.35141e-18	1.78031	FALSE	17.1336	TRUE	Up	2.410e-18	FALSE
ANKLE1	8.65765e-10	1.4742	0.059	0.013	1.4434e-05	1.55908e-09	1.4742	FALSE	8.80713	TRUE	Up	8.658e-10	FALSE
ANKLE2	7.49336e-10	0.0742154	0.333	0.206	1.24929e-05	1.35639e-09	0.0742154	FALSE	8.86761	TRUE	Up	7.493e-10	FALSE
ANKMY1	0.000454013	-0.0974492	0.225	0.161	1	0.000575997	-0.0974492	FALSE	3.23958	TRUE	Down	4.540e-04	FALSE
ANKMY2	1.53794e-12	0.802111	0.087	0.023	2.56406e-08	3.28199e-12	0.802111	FALSE	11.4839	TRUE	Up	1.538e-12	FALSE
ANKRA2	7.50462e-17	0.983123	0.14	0.044	1.25117e-12	2.10242e-16	0.983123	FALSE	15.6773	TRUE	Up	7.505e-17	FALSE
ANKRD10	6.54703e-11	0.2066	0.564	0.375	1.09152e-06	1.26609e-10	0.2066	FALSE	9.89754	TRUE	Up	6.547e-11	FALSE
ANKRD11	5.7729e-13	0.184074	0.688	0.466	9.62458e-09	1.26563e-12	0.184074	FALSE	11.8977	TRUE	Up	5.773e-13	FALSE
ANKRD12	4.27589e-20	0.965253	0.211	0.082	7.12876e-16	1.43378e-19	0.965253	FALSE	18.8435	TRUE	Up	4.276e-20	FALSE
ANKRD13C	0.00141274	-0.0843273	0.137	0.094	1	0.0017377	-0.0843273	FALSE	2.76003	TRUE	Down	1.413e-03	FALSE
ANKRD13D	1.01755e-11	0.0980251	0.551	0.358	1.69646e-07	2.06679e-11	0.0980251	FALSE	10.6847	TRUE	Up	1.018e-11	FALSE
ANKRD16	4.99668e-12	0.56434	0.154	0.067	8.33046e-08	1.03307e-11	0.56434	FALSE	10.9859	TRUE	Up	4.997e-12	FALSE
ANKRD17	8.07895e-15	0.253963	0.475	0.286	1.34692e-10	1.98408e-14	0.253963	FALSE	13.7024	TRUE	Up	8.079e-15	FALSE
ANKRD18A	3.27101e-104	-2.99713	0.136	0.455	5.45342e-100	2.71682e-102	-2.99713	FALSE	101.566	TRUE	Down	3.271e-104	FALSE
ANKRD2	3.47957e-96	4.7137	0.32	0.009	5.80114e-92	2.12548e-94	4.7137	FALSE	93.6725	TRUE	Up	3.480e-96	FALSE
ANKRD24	8.79322e-05	-0.0886314	0.207	0.139	1	0.000116446	-0.0886314	FALSE	3.93387	TRUE	Down	8.793e-05	FALSE
ANKRD26	2.35197e-40	1.24768	0.283	0.077	3.9212e-36	2.16708e-39	1.24768	FALSE	38.6641	TRUE	Up	2.352e-40	FALSE
ANKRD27	8.88118e-33	0.743709	0.334	0.125	1.48067e-28	5.80924e-32	0.743709	FALSE	31.2359	TRUE	Up	8.881e-33	FALSE
ANKRD28	1.46392e-12	0.642171	0.2	0.098	2.44065e-08	3.12749e-12	0.642171	FALSE	11.5048	TRUE	Up	1.464e-12	FALSE
ANKRD29	8.49404e-05	0.499861	0.074	0.038	1	0.000112639	0.499861	FALSE	3.94831	TRUE	Up	8.494e-05	FALSE
ANKRD35	1.67999e-11	0.368613	0.109	0.038	2.80088e-07	3.36552e-11	0.368613	FALSE	10.4729	TRUE	Up	1.680e-11	FALSE
ANKRD37	8.74633e-68	2.62281	0.302	0.041	1.45819e-63	2.27424e-66	2.62281	FALSE	65.6432	TRUE	Up	8.746e-68	FALSE
ANKRD42	4.58301e-43	2.04496	0.207	0.028	7.6408e-39	4.76359e-42	2.04496	FALSE	41.3221	TRUE	Up	4.583e-43	FALSE
ANKRD44	0.0101007	-1.23819	0.19	0.21	1	0.0118208	-1.23819	FALSE	1.92735	TRUE	Down	1.010e-02	FALSE
ANKRD45	7.60294e-60	2.78683	0.249	0.024	1.26756e-55	1.54263e-58	2.78683	FALSE	57.8117	TRUE	Up	7.603e-60	FALSE
ANKRD46	2.2375e-15	0.835509	0.167	0.065	3.73036e-11	5.6836e-15	0.835509	FALSE	14.2454	TRUE	Up	2.238e-15	FALSE
ANKRD49	7.9326e-12	0.8415	0.111	0.039	1.32252e-07	1.6212e-11	0.8415	FALSE	10.7902	TRUE	Up	7.933e-12	FALSE
ANKRD50	1.0927e-08	0.668693	0.07	0.023	0.000182174	1.83868e-08	0.668693	FALSE	7.73549	TRUE	Up	1.093e-08	FALSE
ANKRD52	1.80565e-23	0.30531	0.546	0.301	3.01038e-19	7.33247e-23	0.30531	FALSE	22.1347	TRUE	Up	1.806e-23	FALSE
ANKRD53	2.1657e-08	1.42812	0.054	0.014	0.000361066	3.57595e-08	1.42812	FALSE	7.44661	TRUE	Up	2.166e-08	FALSE
ANKRD54	4.49933e-16	0.54359	0.211	0.092	7.50129e-12	1.19606e-15	0.54359	FALSE	14.9222	TRUE	Up	4.499e-16	FALSE
ANKRD6	0.000196323	-0.110022	0.12	0.074	1	0.000253984	-0.110022	FALSE	3.59519	TRUE	Down	1.963e-04	FALSE
ANKRD65	4.53113e-13	-1.48429	0.1	0.185	7.5543e-09	1.00004e-12	-1.48429	FALSE	12	TRUE	Down	4.531e-13	FALSE
ANKRD66	2.22479e-16	6.84499	0.054	0	3.70917e-12	6.02656e-16	6.84499	FALSE	15.2199	TRUE	Up	2.225e-16	FALSE
ANKRD9	4.32081e-35	0.638138	0.356	0.129	7.20365e-31	3.16722e-34	0.638138	FALSE	33.4993	TRUE	Up	4.321e-35	FALSE
ANKS1A	0.00010956	-0.305449	0.346	0.241	1	0.000144194	-0.305449	FALSE	3.84105	TRUE	Down	1.096e-04	FALSE
ANKS1B	0.000138214	-0.630988	0.313	0.338	1	0.000180875	-0.630988	FALSE	3.74262	TRUE	Down	1.382e-04	FALSE
ANKS3	2.2153e-07	-0.166176	0.317	0.2	0.00369335	3.43482e-07	-0.166176	FALSE	6.4641	TRUE	Down	2.215e-07	FALSE
ANKUB1	8.08897e-21	4.34408	0.078	0.003	1.34859e-16	2.84543e-20	4.34408	FALSE	19.5459	TRUE	Up	8.089e-21	FALSE
ANKZF1	5.34576e-20	0.288342	0.626	0.38	8.91245e-16	1.78218e-19	0.288342	FALSE	18.749	TRUE	Up	5.346e-20	FALSE
ANLN	7.23483e-37	-1.0035	0.246	0.455	1.20619e-32	5.71314e-36	-1.0035	FALSE	35.2431	TRUE	Down	7.235e-37	FALSE
ANO10	0.00798231	-0.254293	0.143	0.104	1	0.00939407	-0.254293	FALSE	2.02715	TRUE	Down	7.982e-03	FALSE
ANO4	4.36866e-07	-1.05349	0.068	0.119	0.00728343	6.65209e-07	-1.05349	FALSE	6.17704	TRUE	Down	4.369e-07	FALSE
ANO5	7.48955e-15	1.63516	0.085	0.017	1.24866e-10	1.84404e-14	1.63516	FALSE	13.7342	TRUE	Up	7.490e-15	FALSE
ANO6	1.73599e-23	0.983953	0.166	0.043	2.89424e-19	7.05207e-23	0.983953	FALSE	22.1517	TRUE	Up	1.736e-23	FALSE
ANO8	1.05583e-11	0.187021	0.777	0.625	1.76029e-07	2.14266e-11	0.187021	FALSE	10.669	TRUE	Up	1.056e-11	FALSE
ANOS1	4.69238e-06	-0.336685	0.352	0.232	0.0782313	6.69552e-06	-0.336685	FALSE	5.17422	TRUE	Down	4.692e-06	TRUE	X
ANP32B	2.80071e-05	0.450106	0.067	0.032	0.466935	3.81885e-05	0.450106	FALSE	4.41807	TRUE	Up	2.801e-05	FALSE
ANP32E	3.70373e-09	0.84248	0.087	0.033	6.17486e-05	6.41169e-09	0.84248	FALSE	8.19303	TRUE	Up	3.704e-09	FALSE
ANTKMT	6.97165e-63	1.18127	0.513	0.184	1.16231e-58	1.53896e-61	1.18127	FALSE	60.8128	TRUE	Up	6.972e-63	FALSE
ANTXR1	1.9653e-35	0.709739	0.38	0.146	3.27655e-31	1.46573e-34	0.709739	FALSE	33.8339	TRUE	Up	1.965e-35	FALSE
ANTXR2	1.33527e-32	1.44198	0.175	0.03	2.22617e-28	8.63627e-32	1.44198	FALSE	31.0637	TRUE	Up	1.335e-32	FALSE
ANXA1	2.06361e-24	2.48454	0.134	0.025	3.44045e-20	8.81405e-24	2.48454	FALSE	23.0548	TRUE	Up	2.064e-24	FALSE
ANXA11	8.696e-14	-0.0326748	0.341	0.183	1.4498e-09	2.0047e-13	-0.0326748	FALSE	12.698	TRUE	Down	8.696e-14	FALSE
ANXA2	1.07463e-12	1.38912	0.098	0.029	1.79162e-08	2.31078e-12	1.38912	FALSE	11.6362	TRUE	Up	1.075e-12	FALSE
ANXA2R	1.74579e-05	0.169139	0.083	0.042	0.291058	2.4086e-05	0.169139	FALSE	4.61824	TRUE	Up	1.746e-05	FALSE
ANXA5	1.06193e-06	-0.0121028	0.358	0.243	0.0177045	1.57624e-06	-0.0121028	FALSE	5.80238	TRUE	Down	1.062e-06	FALSE
ANXA6	1.06564e-32	0.738891	0.338	0.128	1.77663e-28	6.93505e-32	0.738891	FALSE	31.159	TRUE	Up	1.066e-32	FALSE
ANXA7	3.40901e-05	-0.0655292	0.292	0.201	0.56835	4.62262e-05	-0.0655292	FALSE	4.33511	TRUE	Down	3.409e-05	FALSE
AOAH	1.95984e-10	-1.94949	0.039	0.094	3.26745e-06	3.6749e-10	-1.94949	FALSE	9.43475	TRUE	Down	1.960e-10	FALSE
AOC2	1.71359e-19	1.09913	0.132	0.033	2.8569e-15	5.54001e-19	1.09913	FALSE	18.2565	TRUE	Up	1.714e-19	FALSE
AP002495.1	3.82992e-05	0.0945645	0.135	0.082	0.638524	5.17999e-05	0.0945645	FALSE	4.28567	TRUE	Up	3.830e-05	FALSE
AP1AR	1.0629e-13	0.908416	0.103	0.029	1.77207e-09	2.43767e-13	0.908416	FALSE	12.613	TRUE	Up	1.063e-13	FALSE
AP1G1	9.67234e-17	0.410418	0.368	0.205	1.61257e-12	2.68624e-16	0.410418	FALSE	15.5709	TRUE	Up	9.672e-17	FALSE
AP1G2	4.2632e-08	0.0354841	0.249	0.151	0.00071076	6.91564e-08	0.0354841	FALSE	7.16017	TRUE	Up	4.263e-08	FALSE
AP1M1	2.71169e-12	0.0976093	0.492	0.308	4.52093e-08	5.69519e-12	0.0976093	FALSE	11.2445	TRUE	Up	2.712e-12	FALSE
AP1S2	1.02071e-14	0.79305	0.153	0.058	1.70173e-10	2.49716e-14	0.79305	FALSE	13.6026	TRUE	Up	1.021e-14	TRUE	X
AP1S3	4.91973e-14	1.3679	0.079	0.015	8.20218e-10	1.15256e-13	1.3679	FALSE	12.9383	TRUE	Up	4.920e-14	FALSE
AP2A1	3.16252e-05	-0.0964287	0.43	0.307	0.527255	4.29847e-05	-0.0964287	FALSE	4.36669	TRUE	Down	3.163e-05	FALSE
AP2A2	2.37115e-23	0.464369	0.468	0.247	3.95319e-19	9.54164e-23	0.464369	FALSE	22.0204	TRUE	Up	2.371e-23	FALSE
AP2B1	0.00126724	-0.0288403	0.114	0.075	1	0.00156318	-0.0288403	FALSE	2.80599	TRUE	Down	1.267e-03	FALSE
AP2M1	2.44974e-25	0.466631	0.404	0.195	4.0842e-21	1.09877e-24	0.466631	FALSE	23.9591	TRUE	Up	2.450e-25	FALSE
AP2S1	0.00104749	0.0880098	0.104	0.067	1	0.00129839	0.0880098	FALSE	2.88659	TRUE	Up	1.047e-03	FALSE
AP3B1	5.51578e-09	-0.016598	0.233	0.134	9.19591e-05	9.44942e-09	-0.016598	FALSE	8.02459	TRUE	Down	5.516e-09	FALSE
AP3B2	0.0135024	-0.493009	0.214	0.161	1	0.0156842	-0.493009	FALSE	1.80454	TRUE	Down	1.350e-02	FALSE
AP3D1	5.73132e-16	0.223803	0.563	0.351	9.55526e-12	1.51553e-15	0.223803	FALSE	14.8194	TRUE	Up	5.731e-16	FALSE
AP3M1	1.81847e-05	0.188047	0.14	0.085	0.303175	2.50527e-05	0.188047	FALSE	4.60114	TRUE	Up	1.818e-05	FALSE
AP3M2	3.61461e-19	1.06554	0.183	0.066	6.02628e-15	1.15406e-18	1.06554	FALSE	17.9378	TRUE	Up	3.615e-19	FALSE
AP3S2	9.43188e-33	0.771605	0.359	0.14	1.57248e-28	6.159e-32	0.771605	FALSE	31.2105	TRUE	Up	9.432e-33	FALSE
AP4B1	9.11936e-06	0.101694	0.167	0.104	0.152038	1.27817e-05	0.101694	FALSE	4.89341	TRUE	Up	9.119e-06	FALSE
AP4E1	2.38981e-18	0.666359	0.168	0.056	3.98428e-14	7.29323e-18	0.666359	FALSE	17.1371	TRUE	Up	2.390e-18	FALSE
AP4M1	2.32954e-08	-0.192619	0.23	0.132	0.000388382	3.8366e-08	-0.192619	FALSE	7.41605	TRUE	Down	2.330e-08	FALSE
AP4S1	6.39084e-09	0.829917	0.102	0.043	0.000106548	1.09113e-08	0.829917	FALSE	7.96212	TRUE	Up	6.391e-09	FALSE
AP5M1	6.43358e-17	0.919085	0.189	0.076	1.07261e-12	1.81116e-16	0.919085	FALSE	15.742	TRUE	Up	6.434e-17	FALSE
AP5S1	0.00298291	-0.158596	0.184	0.135	1	0.00359137	-0.158596	FALSE	2.44474	TRUE	Down	2.983e-03	FALSE
APAF1	0.0388887	-1.21982	0.093	0.111	1	0.0438747	-1.21982	FALSE	1.35779	TRUE	Down	3.889e-02	FALSE
APBB1	3.14451e-11	-1.07832	0.341	0.389	5.24253e-07	6.21102e-11	-1.07832	FALSE	10.2068	TRUE	Down	3.145e-11	FALSE
APBB1IP	1.21696e-22	-2.53724	0.043	0.14	2.02892e-18	4.73536e-22	-2.53724	FALSE	21.3246	TRUE	Down	1.217e-22	FALSE
APC	4.39135e-86	1.53834	0.559	0.18	7.32125e-82	2.01183e-84	1.53834	FALSE	83.6964	TRUE	Up	4.391e-86	FALSE
APC2	3.27171e-22	-0.584206	0.873	0.886	5.45459e-18	1.23599e-21	-0.584206	FALSE	20.908	TRUE	Down	3.272e-22	FALSE
APCDD1	1.40481e-35	0.661953	0.505	0.237	2.3421e-31	1.05247e-34	0.661953	FALSE	33.9778	TRUE	Up	1.405e-35	FALSE
APEH	2.09072e-27	0.464372	0.446	0.219	3.48565e-23	1.04446e-26	0.464372	FALSE	25.9811	TRUE	Up	2.091e-27	FALSE
APEX2	7.22487e-08	0.471915	0.109	0.051	0.00120453	1.15624e-07	0.471915	FALSE	6.93695	TRUE	Up	7.225e-08	TRUE	X
APH1A	2.61674e-05	-0.181577	0.277	0.187	0.436263	3.57391e-05	-0.181577	FALSE	4.44686	TRUE	Down	2.617e-05	FALSE
API5	1.60845e-12	0.376299	0.258	0.14	2.68161e-08	3.42675e-12	0.376299	FALSE	11.4651	TRUE	Up	1.608e-12	FALSE
APLN	2.52004e-22	-1.78084	0.07	0.18	4.2014e-18	9.59242e-22	-1.78084	FALSE	21.0181	TRUE	Down	2.520e-22	TRUE	X
APLNR	7.59427e-49	-2.22906	0.22	0.421	1.26612e-44	9.96317e-48	-2.22906	FALSE	47.0016	TRUE	Down	7.594e-49	FALSE
APLP1	1.54689e-106	-2.07888	0.407	0.673	2.57897e-102	1.40621e-104	-2.07888	FALSE	103.852	TRUE	Down	1.547e-106	FALSE
APLP2	3.71777e-09	0.094892	0.667	0.475	6.19826e-05	6.43502e-09	0.094892	FALSE	8.19145	TRUE	Up	3.718e-09	FALSE
APMAP	0.00856814	-0.814383	0.28	0.291	1	0.0100558	-0.814383	FALSE	1.99758	TRUE	Down	8.568e-03	FALSE
APOC2	1.4361e-08	-1.84611	0.045	0.094	0.000239427	2.39905e-08	-1.84611	FALSE	7.61996	TRUE	Down	1.436e-08	FALSE
APOD	1.28363e-98	-1.55224	0.234	0.598	2.14007e-94	8.71738e-97	-1.55224	FALSE	96.0596	TRUE	Down	1.284e-98	FALSE
APOE	3.60317e-130	-1.72872	0.894	0.979	6.00721e-126	6.60296e-128	-1.72872	FALSE	127.18	TRUE	Down	3.603e-130	FALSE
APOL2	9.7324e-26	1.01132	0.249	0.09	1.62259e-21	4.4464e-25	1.01132	FALSE	24.352	TRUE	Up	9.732e-26	FALSE
APOL3	3.10116e-05	0.24515	0.05	0.02	0.517025	4.21706e-05	0.24515	FALSE	4.37499	TRUE	Up	3.101e-05	FALSE
APOL6	4.40742e-48	1.45644	0.334	0.094	7.34805e-44	5.61011e-47	1.45644	FALSE	46.251	TRUE	Up	4.407e-48	FALSE
APOO	2.6321e-08	0.262855	0.114	0.053	0.000438824	4.31704e-08	0.262855	FALSE	7.36481	TRUE	Up	2.632e-08	TRUE	X
APOOL	4.00139e-07	0.341885	0.081	0.034	0.00667112	6.10736e-07	0.341885	FALSE	6.21415	TRUE	Up	4.001e-07	TRUE	X
APP	1.15332e-61	-0.976487	0.851	0.815	1.92282e-57	2.45213e-60	-0.976487	FALSE	59.6105	TRUE	Down	1.153e-61	FALSE
APPBP2	1.08388e-13	0.739406	0.167	0.071	1.80704e-09	2.48429e-13	0.739406	FALSE	12.6048	TRUE	Up	1.084e-13	FALSE
APPL1	3.12217e-09	0.153745	0.245	0.142	5.20528e-05	5.42527e-09	0.153745	FALSE	8.26558	TRUE	Up	3.122e-09	FALSE
APPL2	6.45121e-14	0.247093	0.261	0.134	1.07555e-09	1.49978e-13	0.247093	FALSE	12.824	TRUE	Up	6.451e-14	FALSE
APRT	5.45621e-09	0.2084	0.189	0.103	9.09659e-05	9.35292e-09	0.2084	FALSE	8.02905	TRUE	Up	5.456e-09	FALSE
APTX	9.39883e-30	1.08306	0.276	0.099	1.56697e-25	5.32431e-29	1.08306	FALSE	28.2737	TRUE	Up	9.399e-30	FALSE
AQP1	3.72889e-35	-1.24797	0.765	0.797	6.2168e-31	2.74729e-34	-1.24797	FALSE	33.5611	TRUE	Down	3.729e-35	FALSE
AQP11	6.02891e-05	0.380984	0.051	0.022	1	8.06907e-05	0.380984	FALSE	4.09318	TRUE	Up	6.029e-05	FALSE
AQP6	0.000434839	-0.505557	0.249	0.174	1	0.000552461	-0.505557	FALSE	3.2577	TRUE	Down	4.348e-04	FALSE
AQR	8.17196e-26	0.736033	0.248	0.087	1.36243e-21	3.74238e-25	0.736033	FALSE	24.4269	TRUE	Up	8.172e-26	FALSE
AR	2.518e-05	0.220389	0.074	0.036	0.419801	3.44191e-05	0.220389	FALSE	4.4632	TRUE	Up	2.518e-05	TRUE	X
ARAF	3.03903e-14	0.341022	0.287	0.154	5.06667e-10	7.21628e-14	0.341022	FALSE	13.1417	TRUE	Up	3.039e-14	TRUE	X
ARAP1	3.18072e-16	0.237567	0.73	0.524	5.3029e-12	8.52797e-16	0.237567	FALSE	15.0692	TRUE	Up	3.181e-16	FALSE
ARAP2	5.48824e-50	1.13105	0.449	0.169	9.14999e-46	7.57915e-49	1.13105	FALSE	48.1204	TRUE	Up	5.488e-50	FALSE
ARCN1	0.0147485	-0.227467	0.227	0.175	1	0.0170887	-0.227467	FALSE	1.76729	TRUE	Down	1.475e-02	FALSE
AREL1	1.0617e-05	-0.102475	0.143	0.084	0.177007	1.48196e-05	-0.102475	FALSE	4.82916	TRUE	Down	1.062e-05	FALSE
ARF4	1.73555e-08	0.41592	0.148	0.076	0.000289351	2.88425e-08	0.41592	FALSE	7.53997	TRUE	Up	1.736e-08	FALSE
ARF6	1.49463e-09	0.326288	0.129	0.058	2.49185e-05	2.65388e-09	0.326288	FALSE	8.57612	TRUE	Up	1.495e-09	FALSE
ARFGAP2	1.10094e-25	0.577903	0.423	0.211	1.83549e-21	5.01593e-25	0.577903	FALSE	24.2996	TRUE	Up	1.101e-25	FALSE
ARFGAP3	1.10573e-18	0.701157	0.249	0.11	1.84348e-14	3.44274e-18	0.701157	FALSE	17.4631	TRUE	Up	1.106e-18	FALSE
ARFGEF1	4.72458e-07	0.0791861	0.145	0.079	0.00787682	7.18362e-07	0.0791861	FALSE	6.14366	TRUE	Up	4.725e-07	FALSE
ARFGEF2	9.63118e-12	0.224748	0.261	0.141	1.60571e-07	1.95864e-11	0.224748	FALSE	10.708	TRUE	Up	9.631e-12	FALSE
ARFGEF3	1.75485e-10	-0.990608	0.135	0.217	2.92569e-06	3.3034e-10	-0.990608	FALSE	9.48104	TRUE	Down	1.755e-10	FALSE
ARFIP1	1.22593e-16	0.431048	0.213	0.09	2.04388e-12	3.38841e-16	0.431048	FALSE	15.47	TRUE	Up	1.226e-16	FALSE
ARFIP2	1.44293e-14	0.235768	0.328	0.179	2.40565e-10	3.49751e-14	0.235768	FALSE	13.4562	TRUE	Up	1.443e-14	FALSE
ARFRP1	7.76681e-07	-0.0497592	0.438	0.297	0.0129488	1.16286e-06	-0.0497592	FALSE	5.93447	TRUE	Down	7.767e-07	FALSE
ARGLU1	7.70731e-15	0.215848	0.961	0.826	1.28496e-10	1.89523e-14	0.215848	FALSE	13.7223	TRUE	Up	7.707e-15	FALSE
ARHGAP1	7.19511e-15	-1.04351	0.455	0.491	1.19957e-10	1.77419e-14	-1.04351	FALSE	13.751	TRUE	Down	7.195e-15	FALSE
ARHGAP10	3.32139e-13	0.948538	0.09	0.023	5.53741e-09	7.3926e-13	0.948538	FALSE	12.1312	TRUE	Up	3.321e-13	FALSE
ARHGAP12	0.00257812	-0.280311	0.213	0.155	1	0.00311669	-0.280311	FALSE	2.50631	TRUE	Down	2.578e-03	FALSE
ARHGAP15	7.2302e-12	-2.38591	0.043	0.104	1.20542e-07	1.48106e-11	-2.38591	FALSE	10.8294	TRUE	Down	7.230e-12	FALSE
ARHGAP17	0.00688499	-0.292053	0.327	0.246	1	0.00812919	-0.292053	FALSE	2.08995	TRUE	Down	6.885e-03	FALSE
ARHGAP18	1.05303e-17	0.804234	0.116	0.028	1.75561e-13	3.10054e-17	0.804234	FALSE	16.5086	TRUE	Up	1.053e-17	FALSE
ARHGAP22	2.20695e-28	-1.9702	0.073	0.206	3.67943e-24	1.16184e-27	-1.9702	FALSE	26.9349	TRUE	Down	2.207e-28	FALSE
ARHGAP23	6.63168e-59	-1.43387	0.612	0.668	1.10563e-54	1.31101e-57	-1.43387	FALSE	56.8824	TRUE	Down	6.632e-59	FALSE
ARHGAP24	0.00471132	-1.82801	0.044	0.065	1	0.00561613	-1.82801	FALSE	2.25056	TRUE	Down	4.711e-03	FALSE
ARHGAP26	3.17374e-43	0.667142	0.564	0.267	5.29125e-39	3.33098e-42	0.667142	FALSE	41.4774	TRUE	Up	3.174e-43	FALSE
ARHGAP31	1.19445e-52	1.2844	0.336	0.082	1.99139e-48	1.83621e-51	1.2844	FALSE	50.7361	TRUE	Up	1.194e-52	FALSE
ARHGAP32	5.54175e-23	0.632408	0.308	0.137	9.23921e-19	2.19258e-22	0.632408	FALSE	21.659	TRUE	Up	5.542e-23	FALSE
ARHGAP33	1.59201e-06	-1.02762	0.297	0.332	0.026542	2.3375e-06	-1.02762	FALSE	5.63125	TRUE	Down	1.592e-06	FALSE
ARHGAP35	3.39318e-47	0.95204	0.462	0.184	5.65711e-43	4.19425e-46	0.95204	FALSE	45.3773	TRUE	Up	3.393e-47	FALSE
ARHGAP39	9.23285e-09	-0.0101163	0.487	0.322	0.00015393	1.56066e-08	-0.0101163	FALSE	7.80669	TRUE	Down	9.233e-09	FALSE
ARHGAP4	6.32661e-05	-1.51862	0.143	0.183	1	8.45868e-05	-1.51862	FALSE	4.0727	TRUE	Down	6.327e-05	TRUE	X
ARHGAP42	8.76056e-24	2.34302	0.095	0.006	1.46056e-19	3.61216e-23	2.34302	FALSE	22.4422	TRUE	Up	8.761e-24	FALSE
ARHGAP44	1.24698e-05	0.48056	0.062	0.027	0.207897	1.73535e-05	0.48056	FALSE	4.76061	TRUE	Up	1.247e-05	FALSE
ARHGAP45	0.000170981	-1.48137	0.051	0.083	1	0.00022212	-1.48137	FALSE	3.65341	TRUE	Down	1.710e-04	FALSE
ARHGAP5	1.01996e-71	2.0305	0.406	0.099	1.70048e-67	3.02711e-70	2.0305	FALSE	69.519	TRUE	Up	1.020e-71	FALSE
ARHGAP8	8.82746e-05	-0.0548344	0.06	0.028	1	0.000116873	-0.0548344	FALSE	3.93229	TRUE	Down	8.827e-05	FALSE
ARHGDIB	0.0165352	-1.95323	0.039	0.056	1	0.0191147	-1.95323	FALSE	1.71863	TRUE	Down	1.654e-02	FALSE
ARHGEF1	7.32674e-52	-0.953342	0.725	0.766	1.22151e-47	1.08584e-50	-0.953342	FALSE	49.9642	TRUE	Down	7.327e-52	FALSE
ARHGEF10	2.80017e-12	0.183304	0.56	0.373	4.66844e-08	5.87674e-12	0.183304	FALSE	11.2309	TRUE	Up	2.800e-12	FALSE
ARHGEF10L	5.68621e-53	0.754202	0.775	0.498	9.48005e-49	8.98048e-52	0.754202	FALSE	51.0467	TRUE	Up	5.686e-53	FALSE
ARHGEF11	1.01874e-25	0.480647	0.347	0.151	1.69844e-21	4.64876e-25	0.480647	FALSE	24.3327	TRUE	Up	1.019e-25	FALSE
ARHGEF12	1.36343e-52	1.04332	0.391	0.114	2.27311e-48	2.09041e-51	1.04332	FALSE	50.6798	TRUE	Up	1.363e-52	FALSE
ARHGEF17	3.52588e-11	-0.0435432	0.589	0.376	5.87835e-07	6.94661e-11	-0.0435432	FALSE	10.1582	TRUE	Down	3.526e-11	FALSE
ARHGEF19	5.19643e-14	2.48599	0.06	0.006	8.66349e-10	1.21566e-13	2.48599	FALSE	12.9152	TRUE	Up	5.196e-14	FALSE
ARHGEF2	2.8274e-43	-1.4148	0.372	0.53	4.71385e-39	2.97289e-42	-1.4148	FALSE	41.5268	TRUE	Down	2.827e-43	FALSE
ARHGEF25	6.21348e-43	1.45661	0.256	0.054	1.03591e-38	6.41633e-42	1.45661	FALSE	41.1927	TRUE	Up	6.213e-43	FALSE
ARHGEF26	7.54142e-104	1.19326	0.723	0.272	1.25731e-99	6.13139e-102	1.19326	FALSE	101.212	TRUE	Up	7.541e-104	FALSE
ARHGEF3	0.00063128	0.394626	0.075	0.043	1	0.000792791	0.394626	FALSE	3.10084	TRUE	Up	6.313e-04	FALSE
ARHGEF33	1.9846e-44	2.58211	0.188	0.017	3.30873e-40	2.18628e-43	2.58211	FALSE	42.6603	TRUE	Up	1.985e-44	FALSE
ARHGEF37	1.3927e-27	-1.63292	0.167	0.313	2.32191e-23	7.00598e-27	-1.63292	FALSE	26.1545	TRUE	Down	1.393e-27	FALSE
ARHGEF4	5.38366e-07	0.0148214	0.825	0.662	0.00897564	8.15567e-07	0.0148214	FALSE	6.08854	TRUE	Up	5.384e-07	FALSE
ARHGEF40	5.80882e-23	0.31655	0.579	0.336	9.68446e-19	2.29431e-22	0.31655	FALSE	21.6393	TRUE	Up	5.809e-23	FALSE
ARHGEF6	7.79214e-34	0.677044	0.358	0.134	1.29911e-29	5.37076e-33	0.677044	FALSE	32.27	TRUE	Up	7.792e-34	TRUE	X
ARHGEF7	0.000454173	-0.0805674	0.568	0.414	1	0.000576137	-0.0805674	FALSE	3.23947	TRUE	Down	4.542e-04	FALSE
ARHGEF9	4.91887e-09	0.243776	0.169	0.089	8.20074e-05	8.46072e-09	0.243776	FALSE	8.07259	TRUE	Up	4.919e-09	TRUE	X
ARID1A	5.63116e-26	0.388541	0.495	0.257	9.38827e-22	2.60359e-25	0.388541	FALSE	24.5844	TRUE	Up	5.631e-26	FALSE
ARID1B	4.40775e-23	0.419079	0.458	0.241	7.3486e-19	1.75051e-22	0.419079	FALSE	21.7568	TRUE	Up	4.408e-23	FALSE
ARID2	2.06429e-17	0.537028	0.262	0.124	3.44158e-13	5.98498e-17	0.537028	FALSE	16.2229	TRUE	Up	2.064e-17	FALSE
ARID3B	1.35867e-15	0.676784	0.168	0.064	2.26518e-11	3.49974e-15	0.676784	FALSE	14.456	TRUE	Up	1.359e-15	FALSE
ARID4A	1.14141e-07	0.254304	0.186	0.109	0.00190296	1.80268e-07	0.254304	FALSE	6.74408	TRUE	Up	1.141e-07	FALSE
ARID4B	9.52041e-06	0.05086	0.327	0.228	0.158724	1.3326e-05	0.05086	FALSE	4.8753	TRUE	Up	9.520e-06	FALSE
ARID5A	3.05779e-19	0.579798	0.217	0.085	5.09795e-15	9.78714e-19	0.579798	FALSE	18.0093	TRUE	Up	3.058e-19	FALSE
ARID5B	0.0181084	0.0489941	0.222	0.177	1	0.0208645	0.0489941	FALSE	1.68059	TRUE	Up	1.811e-02	FALSE
ARIH1	8.31824e-18	0.314404	0.412	0.227	1.38682e-13	2.46431e-17	0.314404	FALSE	16.6083	TRUE	Up	8.318e-18	FALSE
ARIH2OS	0.000169652	0.335177	0.073	0.039	1	0.000220467	0.335177	FALSE	3.65666	TRUE	Up	1.697e-04	FALSE
ARL1	1.31287e-07	0.193705	0.163	0.092	0.00218881	2.06359e-07	0.193705	FALSE	6.68538	TRUE	Up	1.313e-07	FALSE
ARL10	3.71784e-20	0.281145	0.458	0.246	6.19839e-16	1.25175e-19	0.281145	FALSE	18.9025	TRUE	Up	3.718e-20	FALSE
ARL13B	1.08908e-15	1.19893	0.136	0.045	1.81572e-11	2.8255e-15	1.19893	FALSE	14.5489	TRUE	Up	1.089e-15	FALSE
ARL14EP	1.56064e-11	0.596677	0.137	0.057	2.60189e-07	3.13022e-11	0.596677	FALSE	10.5044	TRUE	Up	1.561e-11	FALSE
ARL16	7.398e-05	-0.00791481	0.142	0.089	1	9.84439e-05	-0.00791481	FALSE	4.00681	TRUE	Down	7.398e-05	FALSE
ARL2	0.0340251	-0.537215	0.333	0.327	1	0.0384966	-0.537215	FALSE	1.41458	TRUE	Down	3.403e-02	FALSE
ARL2BP	5.17041e-14	0.527839	0.139	0.05	8.6201e-10	1.21006e-13	0.527839	FALSE	12.9172	TRUE	Up	5.170e-14	FALSE
ARL3	4.18993e-42	0.948652	0.376	0.135	6.98545e-38	4.18087e-41	0.948652	FALSE	40.3787	TRUE	Up	4.190e-42	FALSE
ARL4C	2.08152e-57	1.63501	0.332	0.072	3.47031e-53	3.88853e-56	1.63501	FALSE	55.4102	TRUE	Up	2.082e-57	FALSE
ARL5A	1.65676e-20	0.956371	0.133	0.031	2.76215e-16	5.70624e-20	0.956371	FALSE	19.2437	TRUE	Up	1.657e-20	FALSE
ARL5B	5.94943e-12	1.05406	0.092	0.028	9.91889e-08	1.22392e-11	1.05406	FALSE	10.9122	TRUE	Up	5.949e-12	FALSE
ARL6	2.40004e-14	1.28357	0.092	0.022	4.00134e-10	5.74506e-14	1.28357	FALSE	13.2407	TRUE	Up	2.400e-14	FALSE
ARL6IP1	1.23303e-06	0.342988	0.147	0.084	0.020557	1.82363e-06	0.342988	FALSE	5.73906	TRUE	Up	1.233e-06	FALSE
ARL6IP4	5.4684e-68	1.00074	0.676	0.304	9.11692e-64	1.43158e-66	1.00074	FALSE	65.8442	TRUE	Up	5.468e-68	FALSE
ARL6IP6	2.82978e-13	0.721509	0.137	0.052	4.71782e-09	6.32402e-13	0.721509	FALSE	12.199	TRUE	Up	2.830e-13	FALSE
ARL8A	9.95878e-34	-1.07165	0.531	0.592	1.66033e-29	6.8153e-33	-1.07165	FALSE	32.1665	TRUE	Down	9.959e-34	FALSE
ARL8B	9.16536e-20	0.484122	0.31	0.147	1.52805e-15	3.01379e-19	0.484122	FALSE	18.5209	TRUE	Up	9.165e-20	FALSE
ARMC1	9.21242e-06	0.386143	0.092	0.047	0.153589	1.29059e-05	0.386143	FALSE	4.88921	TRUE	Up	9.212e-06	FALSE
ARMC10	2.0925e-13	1.23182	0.102	0.03	3.48862e-09	4.71926e-13	1.23182	FALSE	12.3261	TRUE	Up	2.092e-13	FALSE
ARMC12	8.54245e-11	0.836757	0.099	0.034	1.4242e-06	1.63852e-10	0.836757	FALSE	9.78555	TRUE	Up	8.542e-11	FALSE
ARMC2	1.51188e-38	1.23928	0.273	0.074	2.5206e-34	1.28898e-37	1.23928	FALSE	36.8898	TRUE	Up	1.512e-38	FALSE
ARMC3	1.72002e-68	3.12493	0.302	0.041	2.86762e-64	4.62882e-67	3.12493	FALSE	66.3345	TRUE	Up	1.720e-68	FALSE
ARMC4	1.07353e-24	3.30784	0.101	0.008	1.78979e-20	4.65062e-24	3.30784	FALSE	23.3325	TRUE	Up	1.074e-24	FALSE
ARMC5	7.52299e-13	1.02183	0.092	0.025	1.25423e-08	1.63442e-12	1.02183	FALSE	11.7866	TRUE	Up	7.523e-13	FALSE
ARMC6	5.92933e-09	0.0614173	0.282	0.173	9.88538e-05	1.01353e-08	0.0614173	FALSE	7.99416	TRUE	Up	5.929e-09	FALSE
ARMC7	2.97961e-06	0.379922	0.078	0.035	0.0496761	4.30479e-06	0.379922	FALSE	5.36605	TRUE	Up	2.980e-06	FALSE
ARMC8	2.71244e-06	0.175528	0.228	0.15	0.0452219	3.92833e-06	0.175528	FALSE	5.40579	TRUE	Up	2.712e-06	FALSE
ARMC9	3.33456e-44	1.28339	0.286	0.068	5.55938e-40	3.61819e-43	1.28339	FALSE	42.4415	TRUE	Up	3.335e-44	FALSE
ARMCX1	1.43294e-06	0.00729489	0.217	0.136	0.0238899	2.10823e-06	0.00729489	FALSE	5.67608	TRUE	Up	1.433e-06	TRUE	X
ARMCX2	4.74463e-14	0.348988	0.314	0.174	7.91025e-10	1.11403e-13	0.348988	FALSE	12.9531	TRUE	Up	4.745e-14	TRUE	X
ARMCX3	1.50733e-09	0.389613	0.135	0.063	2.51303e-05	2.67602e-09	0.389613	FALSE	8.57251	TRUE	Up	1.507e-09	TRUE	X
ARMH1	0.000471973	0.153585	0.08	0.046	1	0.000597666	0.153585	FALSE	3.22354	TRUE	Up	4.720e-04	FALSE
ARMH3	0.000652672	-0.295207	0.25	0.177	1	0.000818588	-0.295207	FALSE	3.08693	TRUE	Down	6.527e-04	FALSE
ARMH4	2.20828e-12	0.550419	0.125	0.046	3.68164e-08	4.66421e-12	0.550419	FALSE	11.3312	TRUE	Up	2.208e-12	FALSE
ARNT	3.9408e-15	0.356135	0.387	0.225	6.5701e-11	9.87552e-15	0.356135	FALSE	14.0054	TRUE	Up	3.941e-15	FALSE
ARNT2	2.77186e-40	0.90568	0.446	0.192	4.62125e-36	2.54989e-39	0.90568	FALSE	38.5935	TRUE	Up	2.772e-40	FALSE
ARNTL	3.30296e-57	2.36477	0.251	0.028	5.5067e-53	6.14053e-56	2.36477	FALSE	55.2118	TRUE	Up	3.303e-57	FALSE
ARPC1A	6.64541e-05	-0.0456208	0.111	0.065	1	8.87361e-05	-0.0456208	FALSE	4.0519	TRUE	Down	6.645e-05	FALSE
ARPC3	0.00140674	-1.04278	0.06	0.089	1	0.00173051	-1.04278	FALSE	2.76183	TRUE	Down	1.407e-03	FALSE
ARPC5	1.37281e-05	-1.23942	0.06	0.101	0.228874	1.90471e-05	-1.23942	FALSE	4.72017	TRUE	Down	1.373e-05	FALSE
ARPC5L	1.16034e-05	0.220211	0.157	0.098	0.193451	1.61613e-05	0.220211	FALSE	4.79152	TRUE	Up	1.160e-05	FALSE
ARPIN	3.47648e-06	-0.060279	0.264	0.173	0.0579599	4.99577e-06	-0.060279	FALSE	5.3014	TRUE	Down	3.476e-06	FALSE
ARPP19	5.76929e-08	0.132706	0.174	0.096	0.000961856	9.28571e-08	0.132706	FALSE	7.03218	TRUE	Up	5.769e-08	FALSE
ARRB1	1.1438e-34	0.779642	0.638	0.406	1.90695e-30	8.20708e-34	0.779642	FALSE	33.0858	TRUE	Up	1.144e-34	FALSE
ARRB2	0.000708468	-0.351039	0.277	0.199	1	0.000886737	-0.351039	FALSE	3.0522	TRUE	Down	7.085e-04	FALSE
ARRDC1	2.68502e-10	0.122515	0.231	0.125	4.47646e-06	4.98448e-10	0.122515	FALSE	9.30238	TRUE	Up	2.685e-10	FALSE
ARRDC2	1.41202e-41	-1.51996	0.134	0.33	2.35412e-37	1.3722e-40	-1.51996	FALSE	39.8626	TRUE	Down	1.412e-41	FALSE
ARSB	9.52236e-11	0.419572	0.136	0.059	1.58757e-06	1.81982e-10	0.419572	FALSE	9.73997	TRUE	Up	9.522e-11	FALSE
ARSD	0.00633899	-0.312117	0.067	0.042	1	0.00750063	-0.312117	FALSE	2.1249	TRUE	Down	6.339e-03	TRUE	X
ARSI	6.19642e-15	-2.15607	0.02	0.079	1.03307e-10	1.5335e-14	-2.15607	FALSE	13.8143	TRUE	Down	6.196e-15	FALSE
ARSJ	1.40337e-32	1.95493	0.15	0.018	2.3397e-28	9.07163e-32	1.95493	FALSE	31.0423	TRUE	Up	1.403e-32	FALSE
ARV1	5.8573e-07	0.25697	0.147	0.082	0.00976528	8.84763e-07	0.25697	FALSE	6.05317	TRUE	Up	5.857e-07	FALSE
ARVCF	0.02126	-0.514618	0.383	0.287	1	0.024362	-0.514618	FALSE	1.61329	TRUE	Down	2.126e-02	FALSE
AS3MT	1.17973e-18	0.816093	0.165	0.053	1.96685e-14	3.66919e-18	0.816093	FALSE	17.4354	TRUE	Up	1.180e-18	FALSE
ASAH1	5.22232e-09	-1.4038	0.17	0.237	8.70665e-05	8.9653e-09	-1.4038	FALSE	8.04744	TRUE	Down	5.222e-09	FALSE
ASAP1	1.43766e-34	0.631897	0.516	0.247	2.39686e-30	1.02709e-33	0.631897	FALSE	32.9884	TRUE	Up	1.438e-34	FALSE
ASAP2	1.99412e-33	0.818745	0.389	0.165	3.3246e-29	1.34632e-32	0.818745	FALSE	31.8709	TRUE	Up	1.994e-33	FALSE
ASAP3	1.64103e-50	0.676743	0.544	0.218	2.73592e-46	2.32462e-49	0.676743	FALSE	48.6336	TRUE	Up	1.641e-50	FALSE
ASB1	1.24601e-07	0.125835	0.183	0.106	0.00207735	1.96304e-07	0.125835	FALSE	6.70707	TRUE	Up	1.246e-07	FALSE
ASB13	5.6178e-06	0.21306	0.086	0.042	0.09366	7.97363e-06	0.21306	FALSE	5.09834	TRUE	Up	5.618e-06	FALSE
ASB18	1.26764e-28	3.02636	0.109	0.005	2.11342e-24	6.76292e-28	3.02636	FALSE	27.1699	TRUE	Up	1.268e-28	FALSE
ASB3	7.72166e-56	1.2484	0.429	0.14	1.28735e-51	1.35687e-54	1.2484	FALSE	53.8675	TRUE	Up	7.722e-56	FALSE
ASB6	1.46662e-30	0.555603	0.376	0.159	2.44515e-26	8.59062e-30	0.555603	FALSE	29.066	TRUE	Up	1.467e-30	FALSE
ASB7	3.21026e-05	0.0954135	0.122	0.072	0.535214	4.36182e-05	0.0954135	FALSE	4.36033	TRUE	Up	3.210e-05	FALSE
ASB8	1.4303e-06	0.48999	0.126	0.069	0.023846	2.10462e-06	0.48999	FALSE	5.67683	TRUE	Up	1.430e-06	FALSE
ASCC1	2.57836e-18	0.445729	0.332	0.166	4.29863e-14	7.84998e-18	0.445729	FALSE	17.1051	TRUE	Up	2.578e-18	FALSE
ASCC2	3.07482e-05	-0.0920629	0.261	0.18	0.512634	4.18273e-05	-0.0920629	FALSE	4.37854	TRUE	Down	3.075e-05	FALSE
ASCC3	0.0163935	-0.329393	0.171	0.131	1	0.0189585	-0.329393	FALSE	1.7222	TRUE	Down	1.639e-02	FALSE
ASCL1	2.33789e-25	1.72136	0.157	0.035	3.89774e-21	1.04901e-24	1.72136	FALSE	23.9792	TRUE	Up	2.338e-25	FALSE
ASF1A	1.96257e-11	0.622108	0.168	0.079	3.272e-07	3.9145e-11	0.622108	FALSE	10.4073	TRUE	Up	1.963e-11	FALSE
ASH1L	4.14513e-15	0.263771	0.552	0.352	6.91075e-11	1.03696e-14	0.263771	FALSE	13.9842	TRUE	Up	4.145e-15	FALSE
ASH2L	0.00352074	0.125722	0.11	0.076	1	0.00422306	0.125722	FALSE	2.37437	TRUE	Up	3.521e-03	FALSE
ASL	0.000568564	-0.183913	0.255	0.183	1	0.000716602	-0.183913	FALSE	3.14472	TRUE	Down	5.686e-04	FALSE
ASMTL	8.84416e-05	-1.15951	0.118	0.159	1	0.00011708	-1.15951	FALSE	3.93152	TRUE	Down	8.844e-05	TRUE	X;Y
ASNSD1	8.1004e-27	1.44035	0.191	0.052	1.3505e-22	3.93402e-26	1.44035	FALSE	25.4052	TRUE	Up	8.100e-27	FALSE
ASPA	1.48699e-08	-0.497076	0.188	0.269	0.000247911	2.48154e-08	-0.497076	FALSE	7.60528	TRUE	Down	1.487e-08	FALSE
ASPH	1.99514e-56	0.890053	0.66	0.325	3.3263e-52	3.61033e-55	0.890053	FALSE	54.4425	TRUE	Up	1.995e-56	FALSE
ASPHD1	1.23465e-31	-1.93357	0.051	0.181	2.05842e-27	7.66656e-31	-1.93357	FALSE	30.1154	TRUE	Down	1.235e-31	FALSE
ASPRV1	0.000731678	-0.116974	0.285	0.211	1	0.000915093	-0.116974	FALSE	3.03853	TRUE	Down	7.317e-04	FALSE
ASPSCR1	9.59001e-09	0.0455869	0.49	0.334	0.000159885	1.61914e-08	0.0455869	FALSE	7.79072	TRUE	Up	9.590e-09	FALSE
ASRGL1	0.000252147	-0.248094	0.36	0.261	1	0.000324603	-0.248094	FALSE	3.48865	TRUE	Down	2.521e-04	FALSE
ASTN2	1.80965e-12	0.0892984	0.468	0.285	3.01705e-08	3.84334e-12	0.0892984	FALSE	11.4153	TRUE	Up	1.810e-12	FALSE
ASXL1	3.94105e-26	0.46641	0.595	0.341	6.57052e-22	1.84283e-25	0.46641	FALSE	24.7345	TRUE	Up	3.941e-26	FALSE
ASXL2	1.62776e-90	1.68346	0.516	0.134	2.7138e-86	8.58104e-89	1.68346	FALSE	88.0665	TRUE	Up	1.628e-90	FALSE
ATAD1	3.47061e-10	0.1892	0.218	0.119	5.7862e-06	6.40681e-10	0.1892	FALSE	9.19336	TRUE	Up	3.471e-10	FALSE
ATAD2B	6.53128e-25	0.513144	0.322	0.139	1.08889e-20	2.87252e-24	0.513144	FALSE	23.5417	TRUE	Up	6.531e-25	FALSE
ATAD3A	2.44246e-07	0.00445524	0.137	0.072	0.00407207	3.77588e-07	0.00445524	FALSE	6.42298	TRUE	Up	2.442e-07	FALSE
ATAD3B	4.46966e-17	0.248405	0.306	0.153	7.45182e-13	1.27005e-16	0.248405	FALSE	15.8962	TRUE	Up	4.470e-17	FALSE
ATAD3C	9.10022e-05	0.405688	0.055	0.025	1	0.00012036	0.405688	FALSE	3.91952	TRUE	Up	9.100e-05	FALSE
ATAT1	4.0353e-15	0.171725	0.405	0.231	6.72766e-11	1.01036e-14	0.171725	FALSE	13.9955	TRUE	Up	4.035e-15	FALSE
ATE1	2.69891e-09	0.326185	0.146	0.071	4.49962e-05	4.70394e-09	0.326185	FALSE	8.32754	TRUE	Up	2.699e-09	FALSE
ATF1	3.2802e-23	1.63423	0.138	0.028	5.46875e-19	1.31356e-22	1.63423	FALSE	21.8816	TRUE	Up	3.280e-23	FALSE
ATF2	9.3999e-20	0.579192	0.259	0.114	1.56715e-15	3.08915e-19	0.579192	FALSE	18.5102	TRUE	Up	9.400e-20	FALSE
ATF4	4.81246e-16	0.215173	0.348	0.186	8.02333e-12	1.27782e-15	0.215173	FALSE	14.8935	TRUE	Up	4.812e-16	FALSE
ATF5	0.000276418	0.457971	0.064	0.033	1	0.000355293	0.457971	FALSE	3.44941	TRUE	Up	2.764e-04	FALSE
ATF6B	1.06276e-32	0.541826	0.643	0.365	1.77184e-28	6.92025e-32	0.541826	FALSE	31.1599	TRUE	Up	1.063e-32	FALSE
ATF7	9.40988e-34	0.973235	0.34	0.128	1.56881e-29	6.45496e-33	0.973235	FALSE	32.1901	TRUE	Up	9.410e-34	FALSE
ATF7IP	2.82746e-21	0.571564	0.313	0.146	4.71395e-17	1.0185e-20	0.571564	FALSE	19.992	TRUE	Up	2.827e-21	FALSE
ATF7IP2	5.72696e-06	0.42786	0.061	0.025	0.0954799	8.12357e-06	0.42786	FALSE	5.09025	TRUE	Up	5.727e-06	FALSE
ATG10	4.54824e-16	0.996061	0.128	0.038	7.58282e-12	1.2085e-15	0.996061	FALSE	14.9178	TRUE	Up	4.548e-16	FALSE
ATG101	5.95656e-08	0.287674	0.14	0.073	0.000993078	9.57779e-08	0.287674	FALSE	7.01873	TRUE	Up	5.957e-08	FALSE
ATG12	1.20143e-12	0.516487	0.154	0.064	2.00303e-08	2.57482e-12	0.516487	FALSE	11.5893	TRUE	Up	1.201e-12	FALSE
ATG14	0.0116111	-0.128854	0.236	0.185	1	0.013535	-0.128854	FALSE	1.86854	TRUE	Down	1.161e-02	FALSE
ATG16L1	1.78621e-06	0.135031	0.211	0.135	0.0297796	2.61399e-06	0.135031	FALSE	5.5827	TRUE	Up	1.786e-06	FALSE
ATG16L2	9.76789e-09	-0.152908	0.378	0.238	0.00016285	1.64845e-08	-0.152908	FALSE	7.78292	TRUE	Down	9.768e-09	FALSE
ATG2A	0.000185508	-0.215088	0.326	0.232	1	0.000240478	-0.215088	FALSE	3.61893	TRUE	Down	1.855e-04	FALSE
ATG2B	7.77861e-33	0.785591	0.348	0.136	1.29685e-28	5.09961e-32	0.785591	FALSE	31.2925	TRUE	Up	7.779e-33	FALSE
ATG3	1.15679e-05	0.242044	0.174	0.112	0.19286	1.61138e-05	0.242044	FALSE	4.7928	TRUE	Up	1.157e-05	FALSE
ATG4B	6.84175e-36	0.599508	0.598	0.324	1.14066e-31	5.18634e-35	0.599508	FALSE	34.2851	TRUE	Up	6.842e-36	FALSE
ATG4C	0.00176146	0.0274256	0.218	0.162	1	0.00215492	0.0274256	FALSE	2.66657	TRUE	Up	1.761e-03	FALSE
ATG4D	3.90524e-16	0.36475	0.325	0.172	6.51081e-12	1.04197e-15	0.36475	FALSE	14.9821	TRUE	Up	3.905e-16	FALSE
ATG5	6.32145e-10	0.322253	0.129	0.057	1.05391e-05	1.14913e-09	0.322253	FALSE	8.93963	TRUE	Up	6.321e-10	FALSE
ATG7	2.97404e-15	0.244235	0.254	0.123	4.95832e-11	7.49515e-15	0.244235	FALSE	14.1252	TRUE	Up	2.974e-15	FALSE
ATG9A	1.75881e-11	0.0918576	0.389	0.236	2.93228e-07	3.51792e-11	0.0918576	FALSE	10.4537	TRUE	Up	1.759e-11	FALSE
ATIC	3.53113e-29	0.563769	0.506	0.265	5.88711e-25	1.93944e-28	0.563769	FALSE	27.7123	TRUE	Up	3.531e-29	FALSE
ATL2	1.22892e-35	1.55917	0.223	0.051	2.04885e-31	9.24288e-35	1.55917	FALSE	34.0342	TRUE	Up	1.229e-35	FALSE
ATL3	0.000160714	-0.124155	0.134	0.084	1	0.000209134	-0.124155	FALSE	3.67958	TRUE	Down	1.607e-04	FALSE
ATM	5.5829e-10	0.00513208	0.452	0.289	9.30781e-06	1.01824e-09	0.00513208	FALSE	8.99215	TRUE	Up	5.583e-10	FALSE
ATMIN	2.89928e-13	0.861218	0.174	0.079	4.83368e-09	6.47431e-13	0.861218	FALSE	12.1888	TRUE	Up	2.899e-13	FALSE
ATOH8	7.51802e-36	1.1313	0.345	0.127	1.2534e-31	5.68405e-35	1.1313	FALSE	34.2453	TRUE	Up	7.518e-36	FALSE
ATP10B	2.14596e-24	-1.39661	0.093	0.224	3.57775e-20	9.15903e-24	-1.39661	FALSE	23.0382	TRUE	Down	2.146e-24	FALSE
ATP10D	5.99887e-16	0.508454	0.179	0.071	1.00013e-11	1.58446e-15	0.508454	FALSE	14.8001	TRUE	Up	5.999e-16	FALSE
ATP11A	1.13556e-13	-1.22765	0.191	0.284	1.8932e-09	2.59913e-13	-1.22765	FALSE	12.5852	TRUE	Down	1.136e-13	FALSE
ATP11B	1.50643e-05	0.00187524	0.319	0.219	0.251152	2.08534e-05	0.00187524	FALSE	4.68082	TRUE	Up	1.506e-05	FALSE
ATP11C	2.67302e-20	1.05275	0.124	0.026	4.45645e-16	9.10861e-20	1.05275	FALSE	19.0405	TRUE	Up	2.673e-20	TRUE	X
ATP13A1	1.41008e-45	0.732854	0.597	0.29	2.35088e-41	1.62794e-44	0.732854	FALSE	43.7884	TRUE	Up	1.410e-45	FALSE
ATP13A2	5.21523e-10	0.0176655	0.297	0.172	8.69484e-06	9.52839e-10	0.0176655	FALSE	9.02098	TRUE	Up	5.215e-10	FALSE
ATP13A3	1.48146e-06	0.0178088	0.185	0.111	0.0246989	2.17878e-06	0.0178088	FALSE	5.66179	TRUE	Up	1.481e-06	FALSE
ATP13A4	5.43393e-38	0.58794	0.802	0.606	9.05944e-34	4.51329e-37	0.58794	FALSE	36.3455	TRUE	Up	5.434e-38	FALSE
ATP13A5	2.62662e-25	2.55294	0.111	0.011	4.37911e-21	1.17536e-24	2.55294	FALSE	23.9298	TRUE	Up	2.627e-25	FALSE
ATP1A1	0.0143943	-0.639886	0.162	0.185	1	0.01669	-0.639886	FALSE	1.77754	TRUE	Down	1.439e-02	FALSE
ATP1A2	3.58003e-35	0.434737	0.944	0.927	5.96863e-31	2.6393e-34	0.434737	FALSE	33.5785	TRUE	Up	3.580e-35	FALSE
ATP1A3	1.65119e-05	-2.07858	0.036	0.069	0.275287	2.28054e-05	-2.07858	FALSE	4.64196	TRUE	Down	1.651e-05	FALSE
ATP1A4	5.17128e-29	1.94917	0.147	0.022	8.62156e-25	2.80953e-28	1.94917	FALSE	27.5514	TRUE	Up	5.171e-29	FALSE
ATP1B1	3.15774e-50	-1.23631	0.424	0.601	5.26459e-46	4.41893e-49	-1.23631	FALSE	48.3547	TRUE	Down	3.158e-50	FALSE
ATP1B2	4.15068e-65	-1.31576	0.893	0.873	6.92001e-61	1.00671e-63	-1.31576	FALSE	62.9971	TRUE	Down	4.151e-65	FALSE
ATP1B3	4.15703e-21	0.792099	0.176	0.055	6.93059e-17	1.48585e-20	0.792099	FALSE	19.828	TRUE	Up	4.157e-21	FALSE
ATP2A2	6.5072e-11	0.104558	0.386	0.237	1.08488e-06	1.25881e-10	0.104558	FALSE	9.90004	TRUE	Up	6.507e-11	FALSE
ATP2B1	6.55285e-14	0.500223	0.168	0.069	1.09249e-09	1.52311e-13	0.500223	FALSE	12.8173	TRUE	Up	6.553e-14	FALSE
ATP2B2	1.01864e-51	0.873489	0.499	0.19	1.69828e-47	1.50579e-50	0.873489	FALSE	49.8222	TRUE	Up	1.019e-51	FALSE
ATP2B4	1.69789e-33	0.519512	0.557	0.282	2.83072e-29	1.14901e-32	0.519512	FALSE	31.9397	TRUE	Up	1.698e-33	FALSE
ATP2C1	1.31655e-09	0.140675	0.369	0.236	2.19494e-05	2.34669e-09	0.140675	FALSE	8.62954	TRUE	Up	1.317e-09	FALSE
ATP5F1A	2.53208e-06	-0.00137395	0.17	0.102	0.0422149	3.67294e-06	-0.00137395	FALSE	5.43499	TRUE	Down	2.532e-06	FALSE
ATP5F1B	1.66058e-28	0.717601	0.309	0.12	2.76852e-24	8.80633e-28	0.717601	FALSE	27.0552	TRUE	Up	1.661e-28	FALSE
ATP5F1C	6.71978e-06	0.784218	0.058	0.023	0.112032	9.49453e-06	0.784218	FALSE	5.02253	TRUE	Up	6.720e-06	FALSE
ATP5F1D	6.74781e-05	-0.136854	0.309	0.214	1	9.00411e-05	-0.136854	FALSE	4.04556	TRUE	Down	6.748e-05	FALSE
ATP5MC2	1.06169e-17	0.207099	0.597	0.36	1.77005e-13	3.12446e-17	0.207099	FALSE	16.5052	TRUE	Up	1.062e-17	FALSE
ATP5MC3	2.69244e-07	-0.0576677	0.209	0.124	0.00448884	4.15399e-07	-0.0576677	FALSE	6.38154	TRUE	Down	2.692e-07	FALSE
ATP5MD	6.07951e-11	0.94898	0.071	0.018	1.01358e-06	1.17824e-10	0.94898	FALSE	9.92877	TRUE	Up	6.080e-11	FALSE
ATP5MF	1.11342e-07	0.0384233	0.132	0.067	0.00185629	1.75968e-07	0.0384233	FALSE	6.75457	TRUE	Up	1.113e-07	FALSE
ATP5MG	6.81541e-09	0.137396	0.201	0.111	0.000113626	1.16139e-08	0.137396	FALSE	7.93502	TRUE	Up	6.815e-09	FALSE
ATP5PB	4.18925e-06	0.378345	0.106	0.056	0.0698431	5.99614e-06	0.378345	FALSE	5.22213	TRUE	Up	4.189e-06	FALSE
ATP5PD	9.79389e-15	0.860653	0.159	0.063	1.63284e-10	2.39658e-14	0.860653	FALSE	13.6204	TRUE	Up	9.794e-15	FALSE
ATP5PF	4.18852e-12	0.549698	0.142	0.059	6.9831e-08	8.70033e-12	0.549698	FALSE	11.0605	TRUE	Up	4.189e-12	FALSE
ATP6AP1	1.46377e-10	-0.829017	0.452	0.472	2.4404e-06	2.76357e-10	-0.829017	FALSE	9.55853	TRUE	Down	1.464e-10	TRUE	X
ATP6AP1L	2.27881e-11	0.557594	0.113	0.042	3.79922e-07	4.53053e-11	0.557594	FALSE	10.3439	TRUE	Up	2.279e-11	FALSE
ATP6V0A2	3.28282e-21	0.58577	0.286	0.129	5.47312e-17	1.17885e-20	0.58577	FALSE	19.9285	TRUE	Up	3.283e-21	FALSE
ATP6V0C	3.77545e-07	-0.989661	0.262	0.309	0.00629444	5.77243e-07	-0.989661	FALSE	6.23864	TRUE	Down	3.775e-07	FALSE
ATP6V0D1	0.0221599	-0.687557	0.259	0.268	1	0.0253579	-0.687557	FALSE	1.59589	TRUE	Down	2.216e-02	FALSE
ATP6V0E1	1.58868e-12	0.28428	0.273	0.15	2.64865e-08	3.3865e-12	0.28428	FALSE	11.4702	TRUE	Up	1.589e-12	FALSE
ATP6V1A	1.44777e-05	-0.109077	0.232	0.154	0.241372	2.00606e-05	-0.109077	FALSE	4.69766	TRUE	Down	1.448e-05	FALSE
ATP6V1B2	4.76402e-08	0.014574	0.309	0.196	0.000794257	7.70317e-08	0.014574	FALSE	7.11333	TRUE	Up	4.764e-08	FALSE
ATP6V1C1	3.8006e-30	1.13091	0.236	0.071	6.33635e-26	2.18842e-29	1.13091	FALSE	28.6599	TRUE	Up	3.801e-30	FALSE
ATP6V1D	6.81642e-10	0.40354	0.204	0.112	1.13643e-05	1.23623e-09	0.40354	FALSE	8.9079	TRUE	Up	6.816e-10	FALSE
ATP6V1F	0.00248374	-0.0663906	0.142	0.1	1	0.00300637	-0.0663906	FALSE	2.52196	TRUE	Down	2.484e-03	FALSE
ATP6V1FNB	1.55324e-09	0.645485	0.074	0.023	2.58956e-05	2.75371e-09	0.645485	FALSE	8.56008	TRUE	Up	1.553e-09	FALSE
ATP6V1G1	2.63146e-15	0.695652	0.155	0.057	4.38717e-11	6.65066e-15	0.695652	FALSE	14.1771	TRUE	Up	2.631e-15	FALSE
ATP6V1H	1.39072e-12	0.38052	0.221	0.111	2.31861e-08	2.97442e-12	0.38052	FALSE	11.5266	TRUE	Up	1.391e-12	FALSE
ATP7B	1.37707e-06	0.56212	0.09	0.043	0.0229584	2.02887e-06	0.56212	FALSE	5.69275	TRUE	Up	1.377e-06	FALSE
ATP8A1	1.09164e-29	-0.965708	0.261	0.429	1.81999e-25	6.15984e-29	-0.965708	FALSE	28.2104	TRUE	Down	1.092e-29	FALSE
ATP8B2	3.41792e-74	1.48179	0.43	0.098	5.69836e-70	1.07814e-72	1.48179	FALSE	71.9673	TRUE	Up	3.418e-74	FALSE
ATP8B4	1.76701e-11	-3.11737	0.019	0.066	2.94596e-07	3.5331e-11	-3.11737	FALSE	10.4518	TRUE	Down	1.767e-11	FALSE
ATP9A	6.61056e-12	0.228312	0.723	0.528	1.10211e-07	1.35726e-11	0.228312	FALSE	10.8673	TRUE	Up	6.611e-12	FALSE
ATP9B	0.0310316	-0.274763	0.373	0.29	1	0.0351856	-0.274763	FALSE	1.45363	TRUE	Down	3.103e-02	FALSE
ATPAF1	1.27187e-06	0.104745	0.208	0.129	0.0212046	1.8794e-06	0.104745	FALSE	5.72598	TRUE	Up	1.272e-06	FALSE
ATPAF2	0.000186113	0.00502444	0.05	0.023	1	0.000241234	0.00502444	FALSE	3.61756	TRUE	Up	1.861e-04	FALSE
ATPSCKMT	7.23982e-39	1.09741	0.303	0.092	1.20702e-34	6.25159e-38	1.09741	FALSE	37.204	TRUE	Up	7.240e-39	FALSE
ATR	9.49621e-16	0.675739	0.163	0.061	1.58321e-11	2.47424e-15	0.675739	FALSE	14.6066	TRUE	Up	9.496e-16	FALSE
ATRAID	0.000100248	-0.190633	0.258	0.178	1	0.00013218	-0.190633	FALSE	3.87883	TRUE	Down	1.002e-04	FALSE
ATRN	0.00147284	-0.286286	0.26	0.187	1	0.00180932	-0.286286	FALSE	2.74249	TRUE	Down	1.473e-03	FALSE
ATRNL1	1.87766e-10	0.296717	0.15	0.069	3.13044e-06	3.52711e-10	0.296717	FALSE	9.45258	TRUE	Up	1.878e-10	FALSE
ATRX	3.06632e-22	0.46986	0.375	0.185	5.11217e-18	1.16068e-21	0.46986	FALSE	20.9353	TRUE	Up	3.066e-22	TRUE	X
ATXN1	1.46213e-06	0.0503657	0.382	0.268	0.0243767	2.15063e-06	0.0503657	FALSE	5.66743	TRUE	Up	1.462e-06	FALSE
ATXN10	2.43267e-05	-0.0694674	0.272	0.188	0.405575	3.32921e-05	-0.0694674	FALSE	4.47766	TRUE	Down	2.433e-05	FALSE
ATXN1L	1.52343e-09	0.236561	0.251	0.149	2.53987e-05	2.70294e-09	0.236561	FALSE	8.56816	TRUE	Up	1.523e-09	FALSE
ATXN2	2.25308e-23	0.421888	0.561	0.321	3.75634e-19	9.08869e-23	0.421888	FALSE	22.0415	TRUE	Up	2.253e-23	FALSE
ATXN2L	3.40551e-22	0.361273	0.443	0.233	5.67766e-18	1.28486e-21	0.361273	FALSE	20.8911	TRUE	Up	3.406e-22	FALSE
ATXN3	7.73331e-09	0.122227	0.282	0.175	0.00012893	1.31257e-08	0.122227	FALSE	7.88188	TRUE	Up	7.733e-09	FALSE
ATXN7	1.88408e-17	0.318075	0.368	0.194	3.14114e-13	5.46939e-17	0.318075	FALSE	16.2621	TRUE	Up	1.884e-17	FALSE
ATXN7L1	3.7856e-14	0.25559	0.236	0.114	6.31134e-10	8.93209e-14	0.25559	FALSE	13.049	TRUE	Up	3.786e-14	FALSE
ATXN7L2	6.79996e-16	0.586009	0.136	0.043	1.13369e-11	1.78991e-15	0.586009	FALSE	14.7472	TRUE	Up	6.800e-16	FALSE
ATXN7L3	5.8545e-06	-0.0656035	0.193	0.121	0.0976062	8.3004e-06	-0.0656035	FALSE	5.0809	TRUE	Down	5.854e-06	FALSE
ATXN7L3B	2.65938e-14	0.319206	0.394	0.231	4.43372e-10	6.34613e-14	0.319206	FALSE	13.1975	TRUE	Up	2.659e-14	FALSE
AUH	1.45023e-19	0.569514	0.255	0.11	2.41782e-15	4.70042e-19	0.569514	FALSE	18.3279	TRUE	Up	1.450e-19	FALSE
AUP1	1.22453e-34	0.577518	0.564	0.293	2.04154e-30	8.77543e-34	0.577518	FALSE	33.0567	TRUE	Up	1.225e-34	FALSE
AURKAIP1	2.28373e-05	0.0295026	0.238	0.162	0.380744	3.13132e-05	0.0295026	FALSE	4.50427	TRUE	Up	2.284e-05	FALSE
AURKC	8.20265e-06	0.500552	0.059	0.024	0.136755	1.15361e-05	0.500552	FALSE	4.93794	TRUE	Up	8.203e-06	FALSE
AUTS2	4.82152e-115	1.44298	0.739	0.298	8.03844e-111	5.7386e-113	1.44298	FALSE	112.241	TRUE	Up	4.822e-115	FALSE
AVEN	3.11064e-11	0.373122	0.16	0.074	5.18606e-07	6.14622e-11	0.373122	FALSE	10.2114	TRUE	Up	3.111e-11	FALSE
AVIL	2.10691e-41	3.1998	0.166	0.012	3.51264e-37	2.0321e-40	3.1998	FALSE	39.6921	TRUE	Up	2.107e-41	FALSE
AVL9	2.30155e-11	0.131309	0.234	0.124	3.83714e-07	4.57496e-11	0.131309	FALSE	10.3396	TRUE	Up	2.302e-11	FALSE
AVPI1	1.45747e-05	-1.49626	0.044	0.08	0.24299	2.01878e-05	-1.49626	FALSE	4.69491	TRUE	Down	1.457e-05	FALSE
AXIN1	4.81238e-14	0.531068	0.199	0.09	8.02319e-10	1.12856e-13	0.531068	FALSE	12.9475	TRUE	Up	4.812e-14	FALSE
AXIN2	1.93467e-14	0.220551	0.216	0.099	3.22549e-10	4.65911e-14	0.220551	FALSE	13.3317	TRUE	Up	1.935e-14	FALSE
AXL	4.61178e-08	-0.159084	0.358	0.225	0.000768876	7.46746e-08	-0.159084	FALSE	7.12683	TRUE	Down	4.612e-08	FALSE
AZGP1	0.000714764	-0.518733	0.068	0.102	1	0.000894326	-0.518733	FALSE	3.0485	TRUE	Down	7.148e-04	FALSE
AZI2	3.12909e-17	0.811191	0.163	0.057	5.21682e-13	8.97748e-17	0.811191	FALSE	16.0468	TRUE	Up	3.129e-17	FALSE
AZIN1	1.95841e-24	0.962303	0.166	0.041	3.26507e-20	8.37403e-24	0.962303	FALSE	23.0771	TRUE	Up	1.958e-24	FALSE
AZIN2	3.49372e-09	-1.18044	0.174	0.245	5.82473e-05	6.0554e-09	-1.18044	FALSE	8.21786	TRUE	Down	3.494e-09	FALSE
B3GALNT1	2.23275e-06	0.673845	0.071	0.03	0.0372244	3.2469e-06	0.673845	FALSE	5.48853	TRUE	Up	2.233e-06	FALSE
B3GALNT2	1.34068e-16	0.650672	0.16	0.056	2.23519e-12	3.69584e-16	0.650672	FALSE	15.4323	TRUE	Up	1.341e-16	FALSE
B3GALT5	8.56269e-19	1.14129	0.126	0.031	1.42757e-14	2.68121e-18	1.14129	FALSE	17.5717	TRUE	Up	8.563e-19	FALSE
B3GAT1	1.22024e-15	-0.856746	0.492	0.521	2.03439e-11	3.15657e-15	-0.856746	FALSE	14.5008	TRUE	Down	1.220e-15	FALSE
B3GAT2	1.13164e-08	0.438832	0.112	0.049	0.000188668	1.90311e-08	0.438832	FALSE	7.72054	TRUE	Up	1.132e-08	FALSE
B3GLCT	2.56513e-17	0.528823	0.171	0.06	4.27658e-13	7.4073e-17	0.528823	FALSE	16.1303	TRUE	Up	2.565e-17	FALSE
B3GNT10	2.42302e-13	1.36512	0.102	0.03	4.03966e-09	5.43707e-13	1.36512	FALSE	12.2646	TRUE	Up	2.423e-13	FALSE
B3GNT2	0.040713	0.0338314	0.052	0.036	1	0.0458612	0.0338314	FALSE	1.33855	TRUE	Up	4.071e-02	FALSE
B3GNT4	8.22795e-16	5.94511	0.054	0.001	1.37176e-11	2.15352e-15	5.94511	FALSE	14.6669	TRUE	Up	8.228e-16	FALSE
B3GNT5	1.04822e-09	0.429952	0.079	0.025	1.7476e-05	1.87886e-09	0.429952	FALSE	8.72611	TRUE	Up	1.048e-09	FALSE
B4GALNT4	8.81031e-53	0.99501	0.796	0.701	1.46885e-48	1.36898e-51	0.99501	FALSE	50.8636	TRUE	Up	8.810e-53	FALSE
B4GALT2	0.0201212	-0.166617	0.193	0.15	1	0.0230959	-0.166617	FALSE	1.63646	TRUE	Down	2.012e-02	FALSE
B4GALT3	2.73805e-05	0.0272985	0.15	0.094	0.456487	3.73473e-05	0.0272985	FALSE	4.42774	TRUE	Up	2.738e-05	FALSE
B4GALT4	1.6309e-09	0.635337	0.101	0.04	2.71904e-05	2.88608e-09	0.635337	FALSE	8.53969	TRUE	Up	1.631e-09	FALSE
B4GALT5	1.50773e-22	0.685523	0.231	0.086	2.51369e-18	5.82555e-22	0.685523	FALSE	21.2347	TRUE	Up	1.508e-22	FALSE
B4GALT6	1.37138e-06	0.740371	0.057	0.02	0.0228637	2.02153e-06	0.740371	FALSE	5.69432	TRUE	Up	1.371e-06	FALSE
B4GALT7	3.80935e-11	0.299765	0.249	0.135	6.35094e-07	7.48959e-11	0.299765	FALSE	10.1255	TRUE	Up	3.809e-11	FALSE
B4GAT1	0.00556881	-0.235411	0.492	0.378	1	0.00661371	-0.235411	FALSE	2.17955	TRUE	Down	5.569e-03	FALSE
B9D1	1.00689e-22	0.538868	0.407	0.213	1.67868e-18	3.93251e-22	0.538868	FALSE	21.4053	TRUE	Up	1.007e-22	FALSE
B9D2	2.76341e-25	2.33511	0.114	0.013	4.60715e-21	1.23466e-24	2.33511	FALSE	23.9085	TRUE	Up	2.763e-25	FALSE
BAALC	4.56339e-09	-0.0513605	0.558	0.376	7.60808e-05	7.86333e-09	-0.0513605	FALSE	8.10439	TRUE	Down	4.563e-09	FALSE
BABAM1	4.23347e-11	0.25709	0.272	0.156	7.05804e-07	8.30085e-11	0.25709	FALSE	10.0809	TRUE	Up	4.233e-11	FALSE
BABAM2	6.10167e-05	0.00593966	0.129	0.079	1	8.16361e-05	0.00593966	FALSE	4.08812	TRUE	Up	6.102e-05	FALSE
BACE1	7.24489e-18	-1.21434	0.265	0.363	1.20787e-13	2.15517e-17	-1.21434	FALSE	16.6665	TRUE	Down	7.245e-18	FALSE
BACE2	0.0119528	-0.255757	0.166	0.124	1	0.0139248	-0.255757	FALSE	1.85621	TRUE	Down	1.195e-02	FALSE
BACH1	8.79215e-17	0.230796	0.221	0.094	1.46583e-12	2.44768e-16	0.230796	FALSE	15.6112	TRUE	Up	8.792e-17	FALSE
BACH2	2.48041e-08	0.623169	0.089	0.036	0.000413535	4.07659e-08	0.623169	FALSE	7.3897	TRUE	Up	2.480e-08	FALSE
BAD	2.40924e-05	-0.0485175	0.165	0.104	0.401668	3.2987e-05	-0.0485175	FALSE	4.48166	TRUE	Down	2.409e-05	FALSE
BAG2	1.0665e-48	2.09812	0.254	0.045	1.77807e-44	1.39127e-47	2.09812	FALSE	46.8566	TRUE	Up	1.066e-48	FALSE
BAG3	5.04433e-212	2.63942	0.785	0.207	8.40991e-208	6.47076e-209	2.63942	FALSE	208.189	TRUE	Up	5.044e-212	FALSE
BAG4	2.52857e-15	1.54091	0.094	0.021	4.21564e-11	6.40044e-15	1.54091	FALSE	14.1938	TRUE	Up	2.529e-15	FALSE
BAG5	2.26757e-08	0.248152	0.222	0.132	0.000378049	3.7388e-08	0.248152	FALSE	7.42727	TRUE	Up	2.268e-08	FALSE
BAG6	0.00209284	-0.107273	0.51	0.378	1	0.0025471	-0.107273	FALSE	2.59395	TRUE	Down	2.093e-03	FALSE
BAHCC1	0.000358433	-0.203049	0.401	0.291	1	0.000457857	-0.203049	FALSE	3.33927	TRUE	Down	3.584e-04	FALSE
BAHD1	1.17171e-08	0.100119	0.21	0.12	0.000195347	1.96847e-08	0.100119	FALSE	7.70587	TRUE	Up	1.172e-08	FALSE
BAIAP2	8.04772e-55	0.767312	0.571	0.231	1.34172e-50	1.36835e-53	0.767312	FALSE	52.8638	TRUE	Up	8.048e-55	FALSE
BAIAP2L2	3.82731e-14	0.454602	0.185	0.079	6.38089e-10	9.02867e-14	0.454602	FALSE	13.0444	TRUE	Up	3.827e-14	FALSE
BAIAP3	1.77332e-136	1.83839	0.655	0.152	2.95648e-132	3.93712e-134	1.83839	FALSE	133.405	TRUE	Up	1.773e-136	FALSE
BAK1	0.016276	-0.314264	0.153	0.115	1	0.0188302	-0.314264	FALSE	1.72515	TRUE	Down	1.628e-02	FALSE
BAMBI	1.30628e-23	0.918034	0.324	0.153	2.17783e-19	5.34218e-23	0.918034	FALSE	22.2723	TRUE	Up	1.306e-23	FALSE
BANF1	8.32303e-22	1.17132	0.21	0.076	1.38762e-17	3.07782e-21	1.17132	FALSE	20.5118	TRUE	Up	8.323e-22	FALSE
BANP	1.67731e-15	0.743475	0.141	0.048	2.79641e-11	4.29559e-15	0.743475	FALSE	14.367	TRUE	Up	1.677e-15	FALSE
BAP1	1.63921e-13	0.188182	0.208	0.098	2.7329e-09	3.71656e-13	0.188182	FALSE	12.4299	TRUE	Up	1.639e-13	FALSE
BARD1	1.39772e-07	0.93102	0.051	0.014	0.00233028	2.19428e-07	0.93102	FALSE	6.65871	TRUE	Up	1.398e-07	FALSE
BASP1	3.78751e-37	1.7901	0.215	0.043	6.31453e-33	3.03658e-36	1.7901	FALSE	35.5176	TRUE	Up	3.788e-37	FALSE
BAX	3.29701e-10	0.022671	0.409	0.256	5.49678e-06	6.09122e-10	0.022671	FALSE	9.2153	TRUE	Up	3.297e-10	FALSE
BAZ1A	1.45464e-11	0.335761	0.138	0.057	2.42517e-07	2.9232e-11	0.335761	FALSE	10.5341	TRUE	Up	1.455e-11	FALSE
BAZ1B	2.79848e-16	0.263346	0.444	0.258	4.66563e-12	7.52411e-16	0.263346	FALSE	15.1235	TRUE	Up	2.798e-16	FALSE
BAZ2A	1.13643e-05	-0.145476	0.375	0.256	0.189466	1.58398e-05	-0.145476	FALSE	4.80025	TRUE	Down	1.136e-05	FALSE
BAZ2B	1.9552e-14	0.275193	0.693	0.474	3.25972e-10	4.70463e-14	0.275193	FALSE	13.3275	TRUE	Up	1.955e-14	FALSE
BBC3	1.07157e-17	0.572767	0.154	0.049	1.78652e-13	3.15272e-17	0.572767	FALSE	16.5013	TRUE	Up	1.072e-17	FALSE
BBIP1	0.00152285	0.117794	0.069	0.04	1	0.00186956	0.117794	FALSE	2.72826	TRUE	Up	1.523e-03	FALSE
BBOF1	7.30321e-28	1.45583	0.205	0.058	1.21759e-23	3.7209e-27	1.45583	FALSE	26.4294	TRUE	Up	7.303e-28	FALSE
BBOX1	1.57626e-40	1.40573	0.262	0.063	2.62794e-36	1.46521e-39	1.40573	FALSE	38.8341	TRUE	Up	1.576e-40	FALSE
BBS1	1.81176e-80	1.31796	0.598	0.211	3.02056e-76	7.04268e-79	1.31796	FALSE	78.1523	TRUE	Up	1.812e-80	FALSE
BBS10	6.26058e-09	0.674485	0.097	0.039	0.000104376	1.06937e-08	0.674485	FALSE	7.97087	TRUE	Up	6.261e-09	FALSE
BBS2	5.91878e-32	0.618645	0.705	0.437	9.86779e-28	3.71371e-31	0.618645	FALSE	30.4302	TRUE	Up	5.919e-32	FALSE
BBS4	8.44464e-11	0.403768	0.169	0.08	1.40789e-06	1.62003e-10	0.403768	FALSE	9.79048	TRUE	Up	8.445e-11	FALSE
BBS5	1.82942e-14	0.92599	0.14	0.051	3.05e-10	4.41485e-14	0.92599	FALSE	13.3551	TRUE	Up	1.829e-14	FALSE
BBS7	1.88382e-44	2.03704	0.26	0.058	3.1407e-40	2.07923e-43	2.03704	FALSE	42.6821	TRUE	Up	1.884e-44	FALSE
BBS9	1.306e-25	1.03988	0.246	0.089	2.17737e-21	5.92913e-25	1.03988	FALSE	24.227	TRUE	Up	1.306e-25	FALSE
BBX	5.80993e-12	0.295535	0.255	0.139	9.68632e-08	1.19586e-11	0.295535	FALSE	10.9223	TRUE	Up	5.810e-12	FALSE
BCAM	1.16103e-24	1.00462	0.181	0.048	1.93568e-20	5.01839e-24	1.00462	FALSE	23.2994	TRUE	Up	1.161e-24	FALSE
BCAP29	0.015409	-0.793183	0.204	0.223	1	0.0178414	-0.793183	FALSE	1.74857	TRUE	Down	1.541e-02	FALSE
BCAR1	0.00396335	-0.553018	0.499	0.459	1	0.00474115	-0.553018	FALSE	2.32412	TRUE	Down	3.963e-03	FALSE
BCAR3	6.18599e-113	2.0766	0.518	0.097	1.03133e-108	6.93371e-111	2.0766	FALSE	110.159	TRUE	Up	6.186e-113	FALSE
BCAS2	4.65043e-06	0.783042	0.065	0.028	0.0775319	6.63731e-06	0.783042	FALSE	5.17801	TRUE	Up	4.650e-06	FALSE
BCAS3	0.000241278	-0.254368	0.246	0.174	1	0.000310853	-0.254368	FALSE	3.50744	TRUE	Down	2.413e-04	FALSE
BCAS4	1.50964e-18	0.528496	0.181	0.063	2.51688e-14	4.66386e-18	0.528496	FALSE	17.3313	TRUE	Up	1.510e-18	FALSE
BCAT1	6.51606e-17	-2.19308	0.018	0.081	1.08636e-12	1.83304e-16	-2.19308	FALSE	15.7368	TRUE	Down	6.516e-17	FALSE
BCAT2	1.06053e-54	0.796967	0.67	0.329	1.76812e-50	1.79792e-53	0.796967	FALSE	52.7452	TRUE	Up	1.061e-54	FALSE
BCCIP	1.95581e-17	0.574256	0.257	0.12	3.26072e-13	5.67474e-17	0.574256	FALSE	16.2461	TRUE	Up	1.956e-17	FALSE
BCDIN3D	7.60021e-14	1.07834	0.131	0.047	1.26711e-09	1.75735e-13	1.07834	FALSE	12.7551	TRUE	Up	7.600e-14	FALSE
BCKDHA	5.0657e-06	-0.133873	0.303	0.203	0.0844553	7.2095e-06	-0.133873	FALSE	5.14209	TRUE	Down	5.066e-06	FALSE
BCKDHB	2.27872e-23	0.509404	0.327	0.145	3.79908e-19	9.18249e-23	0.509404	FALSE	22.037	TRUE	Up	2.279e-23	FALSE
BCKDK	1.87649e-58	1.13765	0.484	0.174	3.12849e-54	3.64103e-57	1.13765	FALSE	56.4388	TRUE	Up	1.876e-58	FALSE
BCL10	8.61073e-08	0.472965	0.087	0.036	0.00143558	1.37081e-07	0.472965	FALSE	6.86302	TRUE	Up	8.611e-08	FALSE
BCL2	4.63674e-50	0.848952	0.567	0.252	7.73038e-46	6.43404e-49	0.848952	FALSE	48.1915	TRUE	Up	4.637e-50	FALSE
BCL2L1	3.28732e-19	0.286506	0.546	0.318	5.48062e-15	1.05072e-18	0.286506	FALSE	17.9785	TRUE	Up	3.287e-19	FALSE
BCL2L11	7.62958e-12	0.588996	0.122	0.046	1.272e-07	1.56149e-11	0.588996	FALSE	10.8065	TRUE	Up	7.630e-12	FALSE
BCL2L12	2.62254e-14	1.4023	0.09	0.021	4.37229e-10	6.2595e-14	1.4023	FALSE	13.2035	TRUE	Up	2.623e-14	FALSE
BCL2L13	2.15439e-66	1.11366	0.683	0.356	3.59179e-62	5.43065e-65	1.11366	FALSE	64.2651	TRUE	Up	2.154e-66	FALSE
BCL2L2	3.19171e-08	-0.0258121	0.529	0.354	0.000532121	5.21265e-08	-0.0258121	FALSE	7.28294	TRUE	Down	3.192e-08	FALSE
BCL3	8.08926e-08	0.0152748	0.117	0.055	0.00134864	1.29064e-07	0.0152748	FALSE	6.8892	TRUE	Up	8.089e-08	FALSE
BCL6	2.92676e-118	1.50137	0.772	0.368	4.87949e-114	4.07101e-116	1.50137	FALSE	115.39	TRUE	Up	2.927e-118	FALSE
BCL7A	0.03443	-0.177422	0.148	0.115	1	0.0389471	-0.177422	FALSE	1.40952	TRUE	Down	3.443e-02	FALSE
BCL7B	5.49582e-09	-0.0619636	0.244	0.141	9.16263e-05	9.41662e-09	-0.0619636	FALSE	8.0261	TRUE	Down	5.496e-09	FALSE
BCL7C	5.09804e-14	0.418587	0.31	0.17	8.49945e-10	1.19337e-13	0.418587	FALSE	12.9232	TRUE	Up	5.098e-14	FALSE
BCL9	8.8806e-06	-0.0426162	0.182	0.114	0.148057	1.24622e-05	-0.0426162	FALSE	4.90441	TRUE	Down	8.881e-06	FALSE
BCL9L	2.7429e-35	0.451041	0.545	0.253	4.57297e-31	2.03514e-34	0.451041	FALSE	33.6914	TRUE	Up	2.743e-35	FALSE
BCLAF3	2.68674e-05	-0.0948557	0.255	0.172	0.447933	3.66648e-05	-0.0948557	FALSE	4.43575	TRUE	Down	2.687e-05	TRUE	X
BCO2	5.9333e-59	1.59381	0.389	0.11	9.892e-55	1.17698e-57	1.59381	FALSE	56.9292	TRUE	Up	5.933e-59	FALSE
BCOR	6.17851e-05	0.0910421	0.202	0.137	1	8.26546e-05	0.0910421	FALSE	4.08273	TRUE	Up	6.179e-05	TRUE	X
BCORL1	3.02047e-09	0.299086	0.152	0.075	5.03572e-05	5.2517e-09	0.299086	FALSE	8.2797	TRUE	Up	3.020e-09	TRUE	X
BCR	1.09704e-53	0.742014	0.722	0.396	1.82899e-49	1.79396e-52	0.742014	FALSE	51.7462	TRUE	Up	1.097e-53	FALSE
BCS1L	2.08175e-08	0.0533954	0.22	0.127	0.000347069	3.4388e-08	0.0533954	FALSE	7.46359	TRUE	Up	2.082e-08	FALSE
BDH1	3.78257e-05	-0.0809779	0.245	0.166	0.63063	5.11715e-05	-0.0809779	FALSE	4.29097	TRUE	Down	3.783e-05	FALSE
BDH2	4.37101e-24	0.689249	0.278	0.112	7.28735e-20	1.83637e-23	0.689249	FALSE	22.736	TRUE	Up	4.371e-24	FALSE
BDP1	1.97111e-17	0.302329	0.396	0.216	3.28624e-13	5.71772e-17	0.302329	FALSE	16.2428	TRUE	Up	1.971e-17	FALSE
BECN1	0.00221094	-0.097371	0.134	0.093	1	0.00268603	-0.097371	FALSE	2.57089	TRUE	Down	2.211e-03	FALSE
BEGAIN	0.000753349	-0.247635	0.179	0.124	1	0.000941686	-0.247635	FALSE	3.02609	TRUE	Down	7.533e-04	FALSE
BEND5	4.80031e-11	1.11639	0.074	0.019	8.00307e-07	9.37884e-11	1.11639	FALSE	10.0279	TRUE	Up	4.800e-11	FALSE
BEND6	0.0086358	0.127618	0.065	0.042	1	0.0101332	0.127618	FALSE	1.99425	TRUE	Up	8.636e-03	FALSE
BEND7	2.61995e-39	1.87625	0.194	0.028	4.36798e-35	2.31072e-38	1.87625	FALSE	37.6363	TRUE	Up	2.620e-39	FALSE
BEST1	5.01609e-06	-0.449754	0.498	0.508	0.0836282	7.1433e-06	-0.449754	FALSE	5.1461	TRUE	Down	5.016e-06	FALSE
BET1	1.23186e-10	1.19551	0.093	0.032	2.05375e-06	2.33796e-10	1.19551	FALSE	9.63116	TRUE	Up	1.232e-10	FALSE
BET1L	2.04624e-11	0.306197	0.316	0.19	3.4115e-07	4.0773e-11	0.306197	FALSE	10.3896	TRUE	Up	2.046e-11	FALSE
BEX1	0.0427746	-0.125986	0.064	0.046	1	0.0481365	-0.125986	FALSE	1.31753	TRUE	Down	4.277e-02	TRUE	X
BEX3	0.0193983	-0.540865	0.442	0.414	1	0.0223017	-0.540865	FALSE	1.65166	TRUE	Down	1.940e-02	TRUE	X
BEX4	0.0360678	-0.174436	0.383	0.305	1	0.0407598	-0.174436	FALSE	1.38977	TRUE	Down	3.607e-02	TRUE	X
BFAR	1.73703e-15	0.510735	0.201	0.087	2.89598e-11	4.44164e-15	0.510735	FALSE	14.3525	TRUE	Up	1.737e-15	FALSE
BGLAP	1.46336e-24	0.740066	0.224	0.076	2.43971e-20	6.30155e-24	0.740066	FALSE	23.2006	TRUE	Up	1.463e-24	FALSE
BGN	2.85586e-20	1.67533	0.136	0.034	4.76129e-16	9.70588e-20	1.67533	FALSE	19.013	TRUE	Up	2.856e-20	TRUE	X
BHLHE40	1.37445e-06	-0.598645	0.585	0.388	0.0229149	2.02579e-06	-0.598645	FALSE	5.6934	TRUE	Down	1.374e-06	FALSE
BHLHE41	9.44994e-05	-0.0811652	0.697	0.515	1	0.000124885	-0.0811652	FALSE	3.90349	TRUE	Down	9.450e-05	FALSE
BHMT2	1.07778e-33	1.61977	0.215	0.052	1.79687e-29	7.35833e-33	1.61977	FALSE	32.1332	TRUE	Up	1.078e-33	FALSE
BICC1	1.45262e-16	3.2745	0.065	0.004	2.42182e-12	3.99204e-16	3.2745	FALSE	15.3988	TRUE	Up	1.453e-16	FALSE
BICD2	1.2128e-17	0.317224	0.443	0.254	2.02198e-13	3.55916e-17	0.317224	FALSE	16.4487	TRUE	Up	1.213e-17	FALSE
BICRA	1.49478e-10	0.0305776	0.428	0.271	2.49209e-06	2.82098e-10	0.0305776	FALSE	9.5496	TRUE	Up	1.495e-10	FALSE
BICRAL	1.40544e-06	0.173655	0.241	0.156	0.0234315	2.06909e-06	0.173655	FALSE	5.68422	TRUE	Up	1.405e-06	FALSE
BID	6.10326e-20	0.724066	0.162	0.048	1.01754e-15	2.02944e-19	0.724066	FALSE	18.6926	TRUE	Up	6.103e-20	FALSE
BIN1	5.17883e-68	-1.17917	0.497	0.693	8.63415e-64	1.35886e-66	-1.17917	FALSE	65.8668	TRUE	Down	5.179e-68	FALSE
BIN2	3.38044e-05	-1.80292	0.026	0.054	0.563587	4.58657e-05	-1.80292	FALSE	4.33851	TRUE	Down	3.380e-05	FALSE
BIN3	4.35929e-26	0.848085	0.216	0.068	7.26781e-22	2.03346e-25	0.848085	FALSE	24.6918	TRUE	Up	4.359e-26	FALSE
BIRC2	1.77696e-28	1.78887	0.157	0.028	2.96255e-24	9.39331e-28	1.78887	FALSE	27.0272	TRUE	Up	1.777e-28	FALSE
BIRC6	1.86496e-09	0.0955819	0.542	0.358	3.10926e-05	3.28617e-09	0.0955819	FALSE	8.48331	TRUE	Up	1.865e-09	FALSE
BIVM	1.6478e-12	0.439469	0.164	0.072	2.74721e-08	3.50799e-12	0.439469	FALSE	11.4549	TRUE	Up	1.648e-12	FALSE
BLCAP	2.04818e-31	0.9388	0.312	0.116	3.41472e-27	1.25979e-30	0.9388	FALSE	29.8997	TRUE	Up	2.048e-31	FALSE
BLMH	0.00302879	-0.0170079	0.129	0.09	1	0.00364548	-0.0170079	FALSE	2.43825	TRUE	Down	3.029e-03	FALSE
BLNK	2.48184e-07	-2.31534	0.045	0.089	0.00413772	3.83572e-07	-2.31534	FALSE	6.41615	TRUE	Down	2.482e-07	FALSE
BLOC1S1	0.00491197	-0.191256	0.314	0.24	1	0.0058523	-0.191256	FALSE	2.23267	TRUE	Down	4.912e-03	FALSE
BLOC1S2	0.000441332	0.306943	0.073	0.041	1	0.000560403	0.306943	FALSE	3.2515	TRUE	Up	4.413e-04	FALSE
BLOC1S3	5.88461e-06	-0.138676	0.142	0.083	0.0981083	8.34208e-06	-0.138676	FALSE	5.07873	TRUE	Down	5.885e-06	FALSE
BLOC1S4	1.91015e-10	0.256057	0.134	0.058	3.1846e-06	3.58522e-10	0.256057	FALSE	9.44548	TRUE	Up	1.910e-10	FALSE
BLOC1S5	1.35476e-08	0.616836	0.136	0.068	0.000225866	2.26908e-08	0.616836	FALSE	7.64415	TRUE	Up	1.355e-08	FALSE
BLOC1S6	4.06211e-06	0.439393	0.095	0.048	0.0677235	5.82066e-06	0.439393	FALSE	5.23503	TRUE	Up	4.062e-06	FALSE
BLVRA	2.6392e-06	0.237336	0.071	0.03	0.0440007	3.82591e-06	0.237336	FALSE	5.41727	TRUE	Up	2.639e-06	FALSE
BLZF1	2.58811e-13	0.625385	0.208	0.102	4.31489e-09	5.79513e-13	0.625385	FALSE	12.2369	TRUE	Up	2.588e-13	FALSE
BMERB1	0.0412647	-0.440526	0.165	0.129	1	0.0464736	-0.440526	FALSE	1.33279	TRUE	Down	4.126e-02	FALSE
BMF	1.96284e-11	0.72317	0.099	0.033	3.27245e-07	3.9145e-11	0.72317	FALSE	10.4073	TRUE	Up	1.963e-11	FALSE
BMI1	4.25211e-17	0.635365	0.268	0.131	7.08912e-13	1.20876e-16	0.635365	FALSE	15.9177	TRUE	Up	4.252e-17	FALSE
BMP2	2.18789e-09	1.16088	0.073	0.023	3.64766e-05	3.83588e-09	1.16088	FALSE	8.41614	TRUE	Up	2.188e-09	FALSE
BMP2K	7.61818e-05	-0.372193	0.289	0.195	1	0.000101245	-0.372193	FALSE	3.99462	TRUE	Down	7.618e-05	FALSE
BMP4	1.46706e-16	1.82133	0.081	0.012	2.44588e-12	4.02979e-16	1.82133	FALSE	15.3947	TRUE	Up	1.467e-16	FALSE
BMP7	8.0724e-21	0.33703	0.633	0.393	1.34583e-16	2.84047e-20	0.33703	FALSE	19.5466	TRUE	Up	8.072e-21	FALSE
BMP8A	1.68676e-29	-2.68127	0.013	0.103	2.81217e-25	9.39397e-29	-2.68127	FALSE	28.0272	TRUE	Down	1.687e-29	FALSE
BMPR1A	9.09863e-91	2.28252	0.413	0.066	1.51692e-86	4.84072e-89	2.28252	FALSE	88.3151	TRUE	Up	9.099e-91	FALSE
BMPR1B	8.5151e-50	0.95166	0.441	0.156	1.41964e-45	1.16477e-48	0.95166	FALSE	47.9338	TRUE	Up	8.515e-50	FALSE
BMPR2	3.55637e-30	0.855089	0.289	0.104	5.92918e-26	2.04984e-29	0.855089	FALSE	28.6883	TRUE	Up	3.556e-30	FALSE
BMS1	1.84393e-13	0.293331	0.235	0.117	3.0742e-09	4.17169e-13	0.293331	FALSE	12.3797	TRUE	Up	1.844e-13	FALSE
BMT2	2.08608e-30	3.13662	0.119	0.007	3.47791e-26	1.21329e-29	3.13662	FALSE	28.916	TRUE	Up	2.086e-30	FALSE
BNC2	1.6435e-05	-0.317038	0.112	0.062	0.274004	2.27046e-05	-0.317038	FALSE	4.64389	TRUE	Down	1.643e-05	FALSE
BNIP2	5.50859e-26	0.750652	0.315	0.135	9.18392e-22	2.54896e-25	0.750652	FALSE	24.5936	TRUE	Up	5.509e-26	FALSE
BNIP3L	1.81149e-15	0.291027	0.473	0.287	3.02012e-11	4.62999e-15	0.291027	FALSE	14.3344	TRUE	Up	1.811e-15	FALSE
BNIPL	3.88025e-42	3.99306	0.156	0.006	6.46915e-38	3.8853e-41	3.99306	FALSE	40.4106	TRUE	Up	3.880e-42	FALSE
BOC	2.39069e-156	2.09528	0.762	0.27	3.98576e-152	9.20018e-154	2.09528	FALSE	153.036	TRUE	Up	2.391e-156	FALSE
BOD1	4.77255e-14	0.366288	0.224	0.108	7.9568e-10	1.12013e-13	0.366288	FALSE	12.9507	TRUE	Up	4.773e-14	FALSE
BOD1L1	0.0236574	-0.28677	0.241	0.19	1	0.027018	-0.28677	FALSE	1.56835	TRUE	Down	2.366e-02	FALSE
BOK	5.43035e-36	-1.45346	0.122	0.301	9.05348e-32	4.13e-35	-1.45346	FALSE	34.384	TRUE	Down	5.430e-36	FALSE
BOLA1	0.000154313	0.247666	0.078	0.043	1	0.000201055	0.247666	FALSE	3.69669	TRUE	Up	1.543e-04	FALSE
BOP1	4.53631e-39	0.990316	0.289	0.08	7.56293e-35	3.96455e-38	0.990316	FALSE	37.4018	TRUE	Up	4.536e-39	FALSE
BORCS5	2.62036e-07	0.139715	0.298	0.195	0.00436866	4.04601e-07	0.139715	FALSE	6.39297	TRUE	Up	2.620e-07	FALSE
BORCS7	1.11709e-13	0.605202	0.161	0.067	1.86242e-09	2.55789e-13	0.605202	FALSE	12.5921	TRUE	Up	1.117e-13	FALSE
BORCS8	8.19888e-05	-0.0872667	0.206	0.14	1	0.000108763	-0.0872667	FALSE	3.96352	TRUE	Down	8.199e-05	FALSE
BPTF	6.84966e-05	-0.0549622	0.54	0.393	1	9.13472e-05	-0.0549622	FALSE	4.0393	TRUE	Down	6.850e-05	FALSE
BRAF	1.27214e-12	0.80159	0.128	0.048	2.12091e-08	2.72281e-12	0.80159	FALSE	11.565	TRUE	Up	1.272e-12	FALSE
BRAP	7.74702e-08	0.733518	0.095	0.042	0.00129158	1.23706e-07	0.733518	FALSE	6.90761	TRUE	Up	7.747e-08	FALSE
BRAT1	2.6788e-11	0.0456598	0.381	0.227	4.4661e-07	5.30932e-11	0.0456598	FALSE	10.275	TRUE	Up	2.679e-11	FALSE
BRCA1	4.66228e-12	0.970867	0.125	0.048	7.77296e-08	9.6549e-12	0.970867	FALSE	11.0153	TRUE	Up	4.662e-12	FALSE
BRD1	6.74973e-28	0.491209	0.574	0.313	1.12531e-23	3.44651e-27	0.491209	FALSE	26.4626	TRUE	Up	6.750e-28	FALSE
BRD2	3.19821e-27	0.446638	0.739	0.478	5.33206e-23	1.58062e-26	0.446638	FALSE	25.8012	TRUE	Up	3.198e-27	FALSE
BRD3	0.00262678	-0.276069	0.34	0.252	1	0.00317352	-0.276069	FALSE	2.49846	TRUE	Down	2.627e-03	FALSE
BRD3OS	3.2687e-68	1.63888	0.376	0.079	5.44957e-64	8.63549e-67	1.63888	FALSE	66.0637	TRUE	Up	3.269e-68	FALSE
BRD4	1.13925e-19	0.28296	0.628	0.389	1.89935e-15	3.71963e-19	0.28296	FALSE	18.4295	TRUE	Up	1.139e-19	FALSE
BRD7	5.71409e-05	-0.110377	0.232	0.156	0.952653	7.65748e-05	-0.110377	FALSE	4.11591	TRUE	Down	5.714e-05	FALSE
BRD8	2.47383e-30	0.72814	0.388	0.172	4.12437e-26	1.43375e-29	0.72814	FALSE	28.8435	TRUE	Up	2.474e-30	FALSE
BRD9	2.91866e-11	0.162906	0.372	0.228	4.86599e-07	5.77182e-11	0.162906	FALSE	10.2387	TRUE	Up	2.919e-11	FALSE
BRF2	6.05838e-06	0.215931	0.136	0.079	0.101005	8.58209e-06	0.215931	FALSE	5.06641	TRUE	Up	6.058e-06	FALSE
BRI3	5.23339e-19	0.389879	0.505	0.301	8.72512e-15	1.65669e-18	0.389879	FALSE	17.7808	TRUE	Up	5.233e-19	FALSE
BRI3BP	0.000995321	-0.279854	0.232	0.166	1	0.00123532	-0.279854	FALSE	2.90822	TRUE	Down	9.953e-04	FALSE
BRICD5	2.96385e-06	-0.006586	0.122	0.066	0.0494133	4.28256e-06	-0.006586	FALSE	5.3683	TRUE	Down	2.964e-06	FALSE
BRINP1	2.8949e-22	0.652107	0.221	0.079	4.82637e-18	1.09759e-21	0.652107	FALSE	20.9596	TRUE	Up	2.895e-22	FALSE
BRINP3	1.39361e-14	1.45789	0.084	0.017	2.32342e-10	3.38079e-14	1.45789	FALSE	13.471	TRUE	Up	1.394e-14	FALSE
BRIX1	0.00032278	0.425734	0.083	0.048	1	0.000413091	0.425734	FALSE	3.38395	TRUE	Up	3.228e-04	FALSE
BRK1	5.74329e-07	0.42511	0.067	0.026	0.00957522	8.68338e-07	0.42511	FALSE	6.06131	TRUE	Up	5.743e-07	FALSE
BRMS1	0.00554176	-0.318232	0.228	0.17	1	0.00658227	-0.318232	FALSE	2.18162	TRUE	Down	5.542e-03	FALSE
BRMS1L	1.97405e-09	0.295638	0.148	0.072	3.29114e-05	3.47415e-09	0.295638	FALSE	8.45915	TRUE	Up	1.974e-09	FALSE
BROX	0.0112508	-0.109428	0.198	0.152	1	0.0131242	-0.109428	FALSE	1.88193	TRUE	Down	1.125e-02	FALSE
BRPF1	4.52162e-08	0.350069	0.124	0.06	0.000753845	7.32456e-08	0.350069	FALSE	7.13522	TRUE	Up	4.522e-08	FALSE
BRPF3	5.66767e-34	0.84851	0.334	0.124	9.44913e-30	3.93939e-33	0.84851	FALSE	32.4046	TRUE	Up	5.668e-34	FALSE
BRSK1	0.000190202	-0.0683411	0.64	0.472	1	0.000246396	-0.0683411	FALSE	3.60837	TRUE	Down	1.902e-04	FALSE
BRSK2	0.000222771	0.0139661	0.312	0.231	1	0.000287362	0.0139661	FALSE	3.54157	TRUE	Up	2.228e-04	FALSE
BRWD1	1.1849e-16	0.41181	0.293	0.146	1.97547e-12	3.27814e-16	0.41181	FALSE	15.4844	TRUE	Up	1.185e-16	FALSE
BRWD3	6.58953e-09	0.284317	0.2	0.113	0.000109861	1.12372e-08	0.284317	FALSE	7.94934	TRUE	Up	6.590e-09	TRUE	X
BSCL2	3.57002e-13	0.088798	0.325	0.178	5.95194e-09	7.92613e-13	0.088798	FALSE	12.1009	TRUE	Up	3.570e-13	FALSE
BSDC1	4.62998e-08	0.101487	0.661	0.464	0.00077191	7.49588e-08	0.101487	FALSE	7.12518	TRUE	Up	4.630e-08	FALSE
BSG	1.0726e-08	-0.697127	0.593	0.555	0.000178823	1.80538e-08	-0.697127	FALSE	7.74343	TRUE	Down	1.073e-08	FALSE
BSN	0.0246674	-0.360187	0.121	0.09	1	0.0281297	-0.360187	FALSE	1.55084	TRUE	Down	2.467e-02	FALSE
BST2	2.14286e-42	1.57269	0.278	0.071	3.57258e-38	2.16064e-41	1.57269	FALSE	40.6654	TRUE	Up	2.143e-42	FALSE
BTAF1	2.69637e-07	-0.127771	0.373	0.246	0.00449539	4.15949e-07	-0.127771	FALSE	6.38096	TRUE	Down	2.696e-07	FALSE
BTBD1	3.88899e-24	0.771031	0.237	0.086	6.48372e-20	1.63803e-23	0.771031	FALSE	22.7857	TRUE	Up	3.889e-24	FALSE
BTBD10	0.00198709	-0.0606532	0.076	0.046	1	0.00242377	-0.0606532	FALSE	2.61551	TRUE	Down	1.987e-03	FALSE
BTBD17	7.74014e-39	-3.6981	0.028	0.155	1.29044e-34	6.66865e-38	-3.6981	FALSE	37.176	TRUE	Down	7.740e-39	FALSE
BTBD19	5.8694e-13	0.156154	0.154	0.062	9.78546e-09	1.2863e-12	0.156154	FALSE	11.8907	TRUE	Up	5.869e-13	FALSE
BTBD2	0.0414791	-0.469492	0.347	0.269	1	0.046706	-0.469492	FALSE	1.33063	TRUE	Down	4.148e-02	FALSE
BTBD6	2.41468e-33	1.59286	0.189	0.036	4.02576e-29	1.61984e-32	1.59286	FALSE	31.7905	TRUE	Up	2.415e-33	FALSE
BTBD7	2.40089e-30	0.725669	0.359	0.149	4.00277e-26	1.39288e-29	0.725669	FALSE	28.8561	TRUE	Up	2.401e-30	FALSE
BTBD8	5.98356e-10	0.187914	0.29	0.173	9.9758e-06	1.08891e-09	0.187914	FALSE	8.96301	TRUE	Up	5.984e-10	FALSE
BTBD9	4.79251e-26	0.785967	0.265	0.099	7.99007e-22	2.22833e-25	0.785967	FALSE	24.652	TRUE	Up	4.793e-26	FALSE
BTD	0.0009245	-0.47241	0.232	0.164	1	0.0011494	-0.47241	FALSE	2.93953	TRUE	Down	9.245e-04	FALSE
BTF3L4	3.47636e-06	0.103316	0.207	0.131	0.057958	4.99577e-06	0.103316	FALSE	5.3014	TRUE	Up	3.476e-06	FALSE
BTG1	9.8073e-08	0.238688	0.193	0.115	0.00163507	1.557e-07	0.238688	FALSE	6.80771	TRUE	Up	9.807e-08	FALSE
BTG2	5.20756e-09	-1.63134	0.252	0.308	8.68204e-05	8.94129e-09	-1.63134	FALSE	8.0486	TRUE	Down	5.208e-09	FALSE
BTG3	1.24969e-06	0.742821	0.094	0.046	0.0208348	1.84804e-06	0.742821	FALSE	5.73329	TRUE	Up	1.250e-06	FALSE
BTN2A1	0.000176893	-0.443453	0.112	0.067	1	0.000229567	-0.443453	FALSE	3.63909	TRUE	Down	1.769e-04	FALSE
BTN2A2	0.0219648	-0.248693	0.051	0.033	1	0.0251396	-0.248693	FALSE	1.59964	TRUE	Down	2.196e-02	FALSE
BTN3A2	1.43112e-10	0.552607	0.091	0.03	2.38596e-06	2.70458e-10	0.552607	FALSE	9.5679	TRUE	Up	1.431e-10	FALSE
BTN3A3	5.44647e-06	0.622915	0.085	0.042	0.0908036	7.73616e-06	0.622915	FALSE	5.11147	TRUE	Up	5.446e-06	FALSE
BTRC	5.87099e-29	0.80616	0.317	0.125	9.78812e-25	3.18368e-28	0.80616	FALSE	27.4971	TRUE	Up	5.871e-29	FALSE
BUB3	9.49965e-20	0.494317	0.293	0.135	1.58378e-15	3.11927e-19	0.494317	FALSE	18.5059	TRUE	Up	9.500e-20	FALSE
BUD13	0.000820578	0.0471175	0.094	0.058	1	0.00102375	0.0471175	FALSE	2.98981	TRUE	Up	8.206e-04	FALSE
BUD23	3.71003e-13	0.0792521	0.33	0.185	6.18536e-09	8.23065e-13	0.0792521	FALSE	12.0846	TRUE	Up	3.710e-13	FALSE
BUD31	1.29289e-14	0.830668	0.15	0.057	2.15551e-10	3.14374e-14	0.830668	FALSE	13.5026	TRUE	Up	1.293e-14	FALSE
BX255925.3	1.3636e-25	0.719235	0.268	0.101	2.27339e-21	6.18574e-25	0.719235	FALSE	24.2086	TRUE	Up	1.364e-25	FALSE
BYSL	0.000423617	0.0507295	0.073	0.041	1	0.0005385	0.0507295	FALSE	3.26881	TRUE	Up	4.236e-04	FALSE
C10orf105	6.03303e-60	1.39572	0.398	0.107	1.00583e-55	1.23277e-58	1.39572	FALSE	57.9091	TRUE	Up	6.033e-60	FALSE
C10orf143	6.72115e-11	0.706368	0.098	0.033	1.12055e-06	1.29889e-10	0.706368	FALSE	9.88643	TRUE	Up	6.721e-11	FALSE
C10orf62	8.47175e-18	0.7672	0.131	0.035	1.41241e-13	2.50721e-17	0.7672	FALSE	16.6008	TRUE	Up	8.472e-18	FALSE
C10orf88	1.64054e-13	1.02753	0.125	0.044	2.73511e-09	3.71883e-13	1.02753	FALSE	12.4296	TRUE	Up	1.641e-13	FALSE
C10orf90	6.67226e-26	-1.27416	0.18	0.331	1.1124e-21	3.07264e-25	-1.27416	FALSE	24.5125	TRUE	Down	6.672e-26	FALSE
C11orf1	2.61554e-20	1.24089	0.145	0.038	4.36063e-16	8.92066e-20	1.24089	FALSE	19.0496	TRUE	Up	2.616e-20	FALSE
C11orf16	5.4833e-17	7.13062	0.057	0	9.14175e-13	1.55044e-16	7.13062	FALSE	15.8095	TRUE	Up	5.483e-17	FALSE
C11orf24	6.42088e-08	-1.25233	0.12	0.183	0.00107049	1.03057e-07	-1.25233	FALSE	6.98692	TRUE	Down	6.421e-08	FALSE
C11orf49	4.94444e-35	0.790022	0.359	0.136	8.24337e-31	3.61289e-34	0.790022	FALSE	33.4421	TRUE	Up	4.944e-35	FALSE
C11orf52	2.76656e-08	1.50208	0.05	0.012	0.00046124	4.53113e-08	1.50208	FALSE	7.34379	TRUE	Up	2.767e-08	FALSE
C11orf54	5.7259e-10	0.406702	0.185	0.097	9.54622e-06	1.04317e-09	0.406702	FALSE	8.98165	TRUE	Up	5.726e-10	FALSE
C11orf58	8.76254e-16	0.313864	0.405	0.233	1.46089e-11	2.28877e-15	0.313864	FALSE	14.6404	TRUE	Up	8.763e-16	FALSE
C11orf68	0.000209504	-0.11034	0.293	0.211	1	0.000270551	-0.11034	FALSE	3.56775	TRUE	Down	2.095e-04	FALSE
C11orf71	4.39589e-06	0.139991	0.142	0.083	0.0732883	6.2851e-06	0.139991	FALSE	5.20169	TRUE	Up	4.396e-06	FALSE
C11orf74	1.03109e-14	0.782739	0.126	0.041	1.71904e-10	2.52079e-14	0.782739	FALSE	13.5985	TRUE	Up	1.031e-14	FALSE
C11orf80	9.72218e-21	1.84477	0.1	0.013	1.62088e-16	3.39614e-20	1.84477	FALSE	19.469	TRUE	Up	9.722e-21	FALSE
C11orf88	1.15814e-28	6.18536	0.105	0.003	1.93086e-24	6.18948e-28	6.18536	FALSE	27.2083	TRUE	Up	1.158e-28	FALSE
C11orf95	4.84243e-07	-0.0747048	0.141	0.075	0.0080733	7.35894e-07	-0.0747048	FALSE	6.13318	TRUE	Down	4.842e-07	FALSE
C11orf96	4.05064e-08	-1.89763	0.02	0.058	0.000675323	6.58287e-08	-1.89763	FALSE	7.18159	TRUE	Down	4.051e-08	FALSE
C12orf10	0.000120222	-0.149366	0.151	0.097	1	0.000157794	-0.149366	FALSE	3.80191	TRUE	Down	1.202e-04	FALSE
C12orf29	4.2101e-08	0.466519	0.124	0.061	0.000701908	6.83431e-08	0.466519	FALSE	7.16531	TRUE	Up	4.210e-08	FALSE
C12orf4	0.00528355	-0.22979	0.11	0.075	1	0.00628009	-0.22979	FALSE	2.20203	TRUE	Down	5.284e-03	FALSE
C12orf43	3.5718e-10	0.305029	0.135	0.06	5.95491e-06	6.58939e-10	0.305029	FALSE	9.18115	TRUE	Up	3.572e-10	FALSE
C12orf45	0.00616966	-0.0871456	0.053	0.032	1	0.00730701	-0.0871456	FALSE	2.13626	TRUE	Down	6.170e-03	FALSE
C12orf49	9.95032e-11	0.651866	0.093	0.031	1.65892e-06	1.89878e-10	0.651866	FALSE	9.72152	TRUE	Up	9.950e-11	FALSE
C12orf57	1.6904e-30	0.670757	0.342	0.134	2.81823e-26	9.88633e-30	0.670757	FALSE	29.005	TRUE	Up	1.690e-30	FALSE
C12orf65	6.61295e-20	1.0189	0.192	0.069	1.10251e-15	2.1945e-19	1.0189	FALSE	18.6587	TRUE	Up	6.613e-20	FALSE
C12orf66	5.73196e-10	0.358415	0.155	0.075	9.55632e-06	1.04411e-09	0.358415	FALSE	8.98126	TRUE	Up	5.732e-10	FALSE
C12orf73	1.50964e-07	0.880863	0.059	0.019	0.00251686	2.36354e-07	0.880863	FALSE	6.62644	TRUE	Up	1.510e-07	FALSE
C12orf76	1.79684e-08	-1.0468	0.088	0.151	0.000299569	2.98224e-08	-1.0468	FALSE	7.52546	TRUE	Down	1.797e-08	FALSE
C14orf119	1.03111e-12	0.608548	0.177	0.082	1.71907e-08	2.21844e-12	0.608548	FALSE	11.654	TRUE	Up	1.031e-12	FALSE
C14orf132	3.86143e-30	0.612579	0.489	0.253	6.43777e-26	2.22123e-29	0.612579	FALSE	28.6534	TRUE	Up	3.861e-30	FALSE
C14orf93	5.46498e-10	0.422816	0.138	0.063	9.11121e-06	9.97363e-10	0.422816	FALSE	9.00115	TRUE	Up	5.465e-10	FALSE
C15orf39	4.04903e-27	0.697095	0.248	0.082	6.75054e-23	1.99174e-26	0.697095	FALSE	25.7008	TRUE	Up	4.049e-27	FALSE
C15orf40	4.1329e-16	0.605572	0.218	0.098	6.89037e-12	1.10093e-15	0.605572	FALSE	14.9582	TRUE	Up	4.133e-16	FALSE
C15orf41	0.00310938	0.145431	0.069	0.042	1	0.00373896	0.145431	FALSE	2.42725	TRUE	Up	3.109e-03	FALSE
C15orf61	6.8895e-09	0.882743	0.095	0.038	0.000114862	1.17384e-08	0.882743	FALSE	7.93039	TRUE	Up	6.890e-09	FALSE
C16orf46	9.59171e-29	0.881506	0.31	0.121	1.59913e-24	5.14096e-28	0.881506	FALSE	27.289	TRUE	Up	9.592e-29	FALSE
C16orf58	0.000413451	-0.605731	0.52	0.488	1	0.000526099	-0.605731	FALSE	3.27893	TRUE	Down	4.135e-04	FALSE
C16orf70	0.00204068	-0.857572	0.216	0.241	1	0.00248598	-0.857572	FALSE	2.6045	TRUE	Down	2.041e-03	FALSE
C16orf71	1.97244e-22	1.63775	0.135	0.028	3.28845e-18	7.57294e-22	1.63775	FALSE	21.1207	TRUE	Up	1.972e-22	FALSE
C16orf72	4.5455e-23	0.499796	0.439	0.228	7.57825e-19	1.8046e-22	0.499796	FALSE	21.7436	TRUE	Up	4.545e-23	FALSE
C16orf86	9.95064e-05	-0.0926718	0.161	0.104	1	0.000131217	-0.0926718	FALSE	3.88201	TRUE	Down	9.951e-05	FALSE
C16orf87	2.97865e-18	1.1824	0.123	0.03	4.966e-14	9.04722e-18	1.1824	FALSE	17.0435	TRUE	Up	2.979e-18	FALSE
C16orf89	0.00674298	-1.22002	0.114	0.14	1	0.00796641	-1.22002	FALSE	2.09874	TRUE	Down	6.743e-03	FALSE
C17orf107	5.534e-13	0.458394	0.136	0.051	9.22629e-09	1.2151e-12	0.458394	FALSE	11.9154	TRUE	Up	5.534e-13	FALSE
C17orf75	2.68438e-06	0.134741	0.161	0.095	0.044754	3.88897e-06	0.134741	FALSE	5.41017	TRUE	Up	2.684e-06	FALSE
C17orf80	3.9278e-10	0.682733	0.094	0.033	6.54843e-06	7.22998e-10	0.682733	FALSE	9.14086	TRUE	Up	3.928e-10	FALSE
C17orf97	4.28704e-41	1.1942	0.296	0.081	7.14736e-37	4.10738e-40	1.1942	FALSE	39.3864	TRUE	Up	4.287e-41	FALSE
C18orf21	8.88702e-12	0.866343	0.098	0.032	1.48164e-07	1.81145e-11	0.866343	FALSE	10.742	TRUE	Up	8.887e-12	FALSE
C18orf25	1.36457e-33	1.12586	0.289	0.096	2.27501e-29	9.27248e-33	1.12586	FALSE	32.0328	TRUE	Up	1.365e-33	FALSE
C18orf32	7.58977e-05	-0.0971697	0.297	0.208	1	0.000100914	-0.0971697	FALSE	3.99605	TRUE	Down	7.590e-05	FALSE
C19orf12	4.1921e-06	-0.0953644	0.303	0.201	0.0698907	5.99948e-06	-0.0953644	FALSE	5.22189	TRUE	Down	4.192e-06	FALSE
C19orf18	4.43255e-32	1.04127	0.29	0.099	7.38995e-28	2.80251e-31	1.04127	FALSE	30.5525	TRUE	Up	4.433e-32	FALSE
C19orf25	2.06821e-14	0.235497	0.325	0.177	3.44811e-10	4.96722e-14	0.235497	FALSE	13.3039	TRUE	Up	2.068e-14	FALSE
C19orf44	3.55424e-32	0.828349	0.287	0.094	5.92564e-28	2.26081e-31	0.828349	FALSE	30.6457	TRUE	Up	3.554e-32	FALSE
C19orf47	1.36389e-28	0.851682	0.289	0.109	2.27388e-24	7.26634e-28	0.851682	FALSE	27.1387	TRUE	Up	1.364e-28	FALSE
C19orf53	1.13508e-08	0.232723	0.147	0.074	0.000189241	1.90861e-08	0.232723	FALSE	7.71928	TRUE	Up	1.135e-08	FALSE
C19orf54	0.00192293	-0.211813	0.139	0.095	1	0.00234774	-0.211813	FALSE	2.62935	TRUE	Down	1.923e-03	FALSE
C19orf57	8.28253e-13	0.893903	0.11	0.036	1.38086e-08	1.79437e-12	0.893903	FALSE	11.7461	TRUE	Up	8.283e-13	FALSE
C19orf73	1.26951e-07	0.465822	0.076	0.029	0.00211653	1.99816e-07	0.465822	FALSE	6.69937	TRUE	Up	1.270e-07	FALSE
C1orf109	4.77182e-05	0.175812	0.087	0.047	0.795557	6.41857e-05	0.175812	FALSE	4.19256	TRUE	Up	4.772e-05	FALSE
C1orf112	1.42348e-10	0.681755	0.135	0.059	2.37322e-06	2.69058e-10	0.681755	FALSE	9.57015	TRUE	Up	1.423e-10	FALSE
C1orf131	0.000346476	-0.120062	0.093	0.055	1	0.000442878	-0.120062	FALSE	3.35372	TRUE	Down	3.465e-04	FALSE
C1orf141	3.76305e-18	4.43422	0.067	0.003	6.27375e-14	1.1355e-17	4.43422	FALSE	16.9448	TRUE	Up	3.763e-18	FALSE
C1orf158	1.84927e-23	3.17451	0.1	0.009	3.0831e-19	7.50433e-23	3.17451	FALSE	22.1247	TRUE	Up	1.849e-23	FALSE
C1orf159	0.000751993	-0.30248	0.129	0.084	1	0.000940094	-0.30248	FALSE	3.02683	TRUE	Down	7.520e-04	FALSE
C1orf162	7.04533e-07	0.421278	0.065	0.024	0.011746	1.05717e-06	0.421278	FALSE	5.97586	TRUE	Up	7.045e-07	FALSE
C1orf194	1.22646e-21	3.31095	0.094	0.009	2.04475e-17	4.49506e-21	3.31095	FALSE	20.3473	TRUE	Up	1.226e-21	FALSE
C1orf198	4.2863e-79	0.983225	0.851	0.563	7.14612e-75	1.56599e-77	0.983225	FALSE	76.8052	TRUE	Up	4.286e-79	FALSE
C1orf21	1.5585e-59	1.37386	0.396	0.107	2.59833e-55	3.14561e-58	1.37386	FALSE	57.5023	TRUE	Up	1.558e-59	FALSE
C1orf216	0.000123631	-0.0376888	0.169	0.111	1	0.000162177	-0.0376888	FALSE	3.79001	TRUE	Down	1.236e-04	FALSE
C1orf226	1.28624e-10	0.240599	0.133	0.057	2.14442e-06	2.43837e-10	0.240599	FALSE	9.6129	TRUE	Up	1.286e-10	FALSE
C1orf35	2.87304e-07	-0.0388057	0.283	0.181	0.00478994	4.42493e-07	-0.0388057	FALSE	6.35409	TRUE	Down	2.873e-07	FALSE
C1orf43	6.77134e-11	0.234732	0.203	0.104	1.12892e-06	1.30793e-10	0.234732	FALSE	9.88341	TRUE	Up	6.771e-11	FALSE
C1orf52	1.13681e-06	-0.0308633	0.417	0.287	0.0189529	1.68478e-06	-0.0308633	FALSE	5.77346	TRUE	Down	1.137e-06	FALSE
C1orf54	0.000141789	0.0296697	0.079	0.043	1	0.000185322	0.0296697	FALSE	3.73207	TRUE	Up	1.418e-04	FALSE
C1orf56	1.93716e-05	0.125544	0.135	0.081	0.322963	2.66466e-05	0.125544	FALSE	4.57436	TRUE	Up	1.937e-05	FALSE
C1orf61	2.47434e-09	-0.658042	0.789	0.773	4.12523e-05	4.3243e-09	-0.658042	FALSE	8.36408	TRUE	Down	2.474e-09	FALSE
C1orf87	1.37186e-34	4.30632	0.138	0.009	2.28717e-30	9.81907e-34	4.30632	FALSE	33.0079	TRUE	Up	1.372e-34	FALSE
C1QB	0.0292223	-0.685912	0.066	0.086	1	0.033196	-0.685912	FALSE	1.47891	TRUE	Down	2.922e-02	FALSE
C1QBP	1.94303e-10	0.482301	0.126	0.053	3.23943e-06	3.64398e-10	0.482301	FALSE	9.43842	TRUE	Up	1.943e-10	FALSE
C1QC	0.0019425	-0.476191	0.068	0.099	1	0.00237063	-0.476191	FALSE	2.62514	TRUE	Down	1.943e-03	FALSE
C1QL1	6.82556e-10	0.124388	0.131	0.058	1.13796e-05	1.23765e-09	0.124388	FALSE	8.9074	TRUE	Up	6.826e-10	FALSE
C1QTNF4	1.28445e-48	-2.50515	0.177	0.378	2.14143e-44	1.66805e-47	-2.50515	FALSE	46.7778	TRUE	Down	1.284e-48	FALSE
C1QTNF6	1.13919e-21	0.818211	0.194	0.063	1.89925e-17	4.18318e-21	0.818211	FALSE	20.3785	TRUE	Up	1.139e-21	FALSE
C1R	1.42152e-26	0.723851	0.423	0.215	2.36995e-22	6.79561e-26	0.723851	FALSE	25.1678	TRUE	Up	1.422e-26	FALSE
C1RL	1.30554e-23	0.622865	0.268	0.105	2.17659e-19	5.34105e-23	0.622865	FALSE	22.2724	TRUE	Up	1.306e-23	FALSE
C1S	3.68107e-14	0.138822	0.343	0.189	6.13709e-10	8.69258e-14	0.138822	FALSE	13.0609	TRUE	Up	3.681e-14	FALSE
C20orf96	4.83195e-46	0.998078	0.434	0.162	8.05583e-42	5.66919e-45	0.998078	FALSE	44.2465	TRUE	Up	4.832e-46	FALSE
C21orf58	9.03463e-15	0.70878	0.16	0.063	1.50625e-10	2.21407e-14	0.70878	FALSE	13.6548	TRUE	Up	9.035e-15	FALSE
C22orf15	1.09831e-19	5.95166	0.07	0.002	1.8311e-15	3.588e-19	5.95166	FALSE	18.4451	TRUE	Up	1.098e-19	FALSE
C22orf39	2.21444e-12	0.323906	0.155	0.065	3.69191e-08	4.67466e-12	0.323906	FALSE	11.3303	TRUE	Up	2.214e-12	FALSE
C2CD2	9.00359e-16	0.296462	0.405	0.232	1.50108e-11	2.35013e-15	0.296462	FALSE	14.6289	TRUE	Up	9.004e-16	FALSE
C2CD2L	8.7356e-14	0.0781324	0.323	0.175	1.4564e-09	2.01302e-13	0.0781324	FALSE	12.6962	TRUE	Up	8.736e-14	FALSE
C2CD3	2.70274e-28	1.02004	0.236	0.075	4.50601e-24	1.41575e-27	1.02004	FALSE	26.849	TRUE	Up	2.703e-28	FALSE
C2CD4C	5.68116e-12	1.84392	0.061	0.01	9.47163e-08	1.1704e-11	1.84392	FALSE	10.9317	TRUE	Up	5.681e-12	FALSE
C2CD5	7.41955e-06	0.110133	0.175	0.109	0.123699	1.04564e-05	0.110133	FALSE	4.98062	TRUE	Up	7.420e-06	FALSE
C2orf42	2.30538e-09	0.201494	0.148	0.072	3.84353e-05	4.03634e-09	0.201494	FALSE	8.39401	TRUE	Up	2.305e-09	FALSE
C2orf49	1.81736e-10	0.153695	0.227	0.124	3.0299e-06	3.41717e-10	0.153695	FALSE	9.46633	TRUE	Up	1.817e-10	FALSE
C2orf50	3.0809e-22	2.41547	0.094	0.008	5.13648e-18	1.16543e-21	2.41547	FALSE	20.9335	TRUE	Up	3.081e-22	FALSE
C2orf68	8.1741e-05	-0.0409658	0.366	0.266	1	0.000108471	-0.0409658	FALSE	3.96469	TRUE	Down	8.174e-05	FALSE
C2orf69	3.11094e-06	0.0489258	0.115	0.062	0.0518656	4.48835e-06	0.0489258	FALSE	5.34791	TRUE	Up	3.111e-06	FALSE
C2orf73	1.21452e-20	2.46995	0.094	0.011	2.02484e-16	4.22592e-20	2.46995	FALSE	19.3741	TRUE	Up	1.215e-20	FALSE
C2orf74	4.16008e-19	0.755977	0.208	0.081	6.93569e-15	1.32491e-18	0.755977	FALSE	17.8778	TRUE	Up	4.160e-19	FALSE
C2orf76	2.45004e-07	0.357118	0.112	0.055	0.0040847	3.78708e-07	0.357118	FALSE	6.4217	TRUE	Up	2.450e-07	FALSE
C2orf81	2.32243e-10	1.75062	0.05	0.008	3.87196e-06	4.33298e-10	1.75062	FALSE	9.36321	TRUE	Up	2.322e-10	FALSE
C2orf88	4.49905e-24	1.14177	0.217	0.076	7.50082e-20	1.8881e-23	1.14177	FALSE	22.724	TRUE	Up	4.499e-24	FALSE
C2orf92	1.30728e-11	0.46285	0.162	0.074	2.17949e-07	2.63533e-11	0.46285	FALSE	10.5792	TRUE	Up	1.307e-11	FALSE
C3	6.44556e-14	-0.992129	0.339	0.437	1.0746e-09	1.49877e-13	-0.992129	FALSE	12.8243	TRUE	Down	6.446e-14	FALSE
C3AR1	0.000910729	-1.72325	0.03	0.053	1	0.00113326	-1.72325	FALSE	2.94567	TRUE	Down	9.107e-04	FALSE
C3orf18	0.00316885	-0.406228	0.124	0.084	1	0.00380928	-0.406228	FALSE	2.41916	TRUE	Down	3.169e-03	FALSE
C3orf33	2.89989e-17	1.41075	0.095	0.018	4.83469e-13	8.34476e-17	1.41075	FALSE	16.0786	TRUE	Up	2.900e-17	FALSE
C3orf38	5.54621e-25	1.3173	0.21	0.069	9.24663e-21	2.4486e-24	1.3173	FALSE	23.6111	TRUE	Up	5.546e-25	FALSE
C3orf62	3.99678e-28	1.42747	0.163	0.032	6.66343e-24	2.07104e-27	1.42747	FALSE	26.6838	TRUE	Up	3.997e-28	FALSE
C3orf70	1.8111e-22	0.6159	0.294	0.128	3.01947e-18	6.96276e-22	0.6159	FALSE	21.1572	TRUE	Up	1.811e-22	FALSE
C4orf19	0.000149716	-0.141341	0.079	0.043	1	0.000195219	-0.141341	FALSE	3.70948	TRUE	Down	1.497e-04	FALSE
C4orf3	6.42524e-09	0.289544	0.229	0.134	0.000107122	1.09684e-08	0.289544	FALSE	7.95986	TRUE	Up	6.425e-09	FALSE
C4orf33	6.93004e-05	0.82919	0.064	0.031	1	9.23765e-05	0.82919	FALSE	4.03444	TRUE	Up	6.930e-05	FALSE
C4orf47	4.82913e-49	4.65071	0.183	0.009	8.05113e-45	6.39362e-48	4.65071	FALSE	47.1943	TRUE	Up	4.829e-49	FALSE
C4orf48	2.18086e-05	-0.888796	0.206	0.25	0.363593	2.99346e-05	-0.888796	FALSE	4.52383	TRUE	Down	2.181e-05	FALSE
C4orf50	2.35965e-05	0.424864	0.061	0.027	0.393402	3.23273e-05	0.424864	FALSE	4.49043	TRUE	Up	2.360e-05	FALSE
C5	6.63819e-07	0.467413	0.111	0.057	0.0110672	9.9867e-07	0.467413	FALSE	6.00058	TRUE	Up	6.638e-07	FALSE
C5AR1	5.7481e-23	1.76836	0.144	0.033	9.58324e-19	2.27189e-22	1.76836	FALSE	21.6436	TRUE	Up	5.748e-23	FALSE
C5orf15	5.74033e-06	-0.108347	0.202	0.128	0.0957028	8.14154e-06	-0.108347	FALSE	5.08929	TRUE	Down	5.740e-06	FALSE
C5orf22	2.37979e-08	0.338804	0.138	0.069	0.000396759	3.91601e-08	0.338804	FALSE	7.40716	TRUE	Up	2.380e-08	FALSE
C5orf24	4.2459e-29	0.746621	0.338	0.14	7.07876e-25	2.31987e-28	0.746621	FALSE	27.6345	TRUE	Up	4.246e-29	FALSE
C5orf30	1.81987e-08	0.640437	0.139	0.071	0.000303408	3.01917e-08	0.640437	FALSE	7.52011	TRUE	Up	1.820e-08	FALSE
C5orf49	2.2034e-53	3.3175	0.216	0.018	3.67351e-49	3.5578e-52	3.3175	FALSE	51.4488	TRUE	Up	2.203e-53	FALSE
C5orf51	7.35865e-13	0.473204	0.174	0.078	1.22683e-08	1.60052e-12	0.473204	FALSE	11.7957	TRUE	Up	7.359e-13	FALSE
C6orf118	1.85402e-56	2.5492	0.25	0.03	3.09103e-52	3.36024e-55	2.5492	FALSE	54.4736	TRUE	Up	1.854e-56	FALSE
C6orf136	1.58176e-17	0.483542	0.233	0.102	2.63711e-13	4.61253e-17	0.483542	FALSE	16.3361	TRUE	Up	1.582e-17	FALSE
C6orf163	1.73264e-20	1.6591	0.124	0.027	2.88865e-16	5.96401e-20	1.6591	FALSE	19.2245	TRUE	Up	1.733e-20	FALSE
C6orf226	0.00116225	0.542604	0.054	0.029	1	0.00143772	0.542604	FALSE	2.84233	TRUE	Up	1.162e-03	FALSE
C6orf47	3.82741e-10	0.24379	0.146	0.067	6.38107e-06	7.0497e-10	0.24379	FALSE	9.15183	TRUE	Up	3.827e-10	FALSE
C6orf62	3.26752e-65	1.49766	0.418	0.113	5.44761e-61	8.00924e-64	1.49766	FALSE	63.0964	TRUE	Up	3.268e-65	FALSE
C7orf25	6.26367e-37	1.13593	0.293	0.091	1.04428e-32	4.97346e-36	1.13593	FALSE	35.3033	TRUE	Up	6.264e-37	FALSE
C7orf26	0.000235497	-0.150745	0.388	0.282	1	0.00030354	-0.150745	FALSE	3.51778	TRUE	Down	2.355e-04	FALSE
C7orf57	1.44918e-18	3.5339	0.072	0.004	2.41607e-14	4.48787e-18	3.5339	FALSE	17.348	TRUE	Up	1.449e-18	FALSE
C7orf61	9.14065e-120	2.22369	0.562	0.126	1.52393e-115	1.33581e-117	2.22369	FALSE	116.874	TRUE	Up	9.141e-120	FALSE
C8orf33	0.00017676	0.233722	0.107	0.064	1	0.000229421	0.233722	FALSE	3.63937	TRUE	Up	1.768e-04	FALSE
C8orf34	8.36691e-30	1.87954	0.165	0.03	1.39493e-25	4.75608e-29	1.87954	FALSE	28.3228	TRUE	Up	8.367e-30	FALSE
C8orf37	1.42199e-28	1.29397	0.178	0.039	2.37074e-24	7.57235e-28	1.29397	FALSE	27.1208	TRUE	Up	1.422e-28	FALSE
C8orf48	2.93053e-12	1.55037	0.064	0.011	4.88577e-08	6.14362e-12	1.55037	FALSE	11.2116	TRUE	Up	2.931e-12	FALSE
C8orf58	5.3835e-07	0.122496	0.091	0.042	0.00897538	8.15567e-07	0.122496	FALSE	6.08854	TRUE	Up	5.384e-07	FALSE
C8orf76	2.73698e-14	0.449841	0.159	0.063	4.5631e-10	6.52336e-14	0.449841	FALSE	13.1855	TRUE	Up	2.737e-14	FALSE
C8orf82	5.04549e-07	0.210217	0.12	0.062	0.00841184	7.65946e-07	0.210217	FALSE	6.1158	TRUE	Up	5.045e-07	FALSE
C8orf88	2.65756e-12	3.3175	0.053	0.006	4.43068e-08	5.58455e-12	3.3175	FALSE	11.253	TRUE	Up	2.658e-12	FALSE
C9orf116	1.64419e-19	1.9474	0.095	0.013	2.74119e-15	5.31861e-19	1.9474	FALSE	18.2742	TRUE	Up	1.644e-19	FALSE
C9orf135	9.553e-22	7.59306	0.073	0	1.59268e-17	3.5225e-21	7.59306	FALSE	20.4531	TRUE	Up	9.553e-22	FALSE
C9orf153	7.17386e-21	3.49082	0.077	0.003	1.19603e-16	2.53047e-20	3.49082	FALSE	19.5968	TRUE	Up	7.174e-21	FALSE
C9orf24	5.02051e-61	4.12611	0.231	0.014	8.37019e-57	1.0577e-59	4.12611	FALSE	58.9756	TRUE	Up	5.021e-61	FALSE
C9orf64	8.24251e-15	1.00333	0.133	0.045	1.37419e-10	2.02295e-14	1.00333	FALSE	13.694	TRUE	Up	8.243e-15	FALSE
C9orf72	1.60732e-23	1.17784	0.227	0.084	2.67972e-19	6.53858e-23	1.17784	FALSE	22.1845	TRUE	Up	1.607e-23	FALSE
C9orf78	1.59039e-12	0.461467	0.239	0.126	2.6515e-08	3.38953e-12	0.461467	FALSE	11.4699	TRUE	Up	1.590e-12	FALSE
C9orf85	1.68836e-09	0.183234	0.18	0.094	2.81484e-05	2.98548e-09	0.183234	FALSE	8.52499	TRUE	Up	1.688e-09	FALSE
CA11	1.68477e-08	-0.0056248	0.173	0.092	0.000280885	2.8031e-08	-0.0056248	FALSE	7.55236	TRUE	Down	1.685e-08	FALSE
CA12	5.73174e-05	-0.0210385	0.132	0.08	0.955596	7.68024e-05	-0.0210385	FALSE	4.11463	TRUE	Down	5.732e-05	FALSE
CA13	8.70695e-13	1.41791	0.071	0.013	1.45162e-08	1.88278e-12	1.41791	FALSE	11.7252	TRUE	Up	8.707e-13	FALSE
CA14	3.64404e-17	-2.2923	0.019	0.083	6.07534e-13	1.04083e-16	-2.2923	FALSE	15.9826	TRUE	Down	3.644e-17	FALSE
CA2	7.65276e-17	-1.00943	0.303	0.401	1.27587e-12	2.1434e-16	-1.00943	FALSE	15.6689	TRUE	Down	7.653e-17	FALSE
CA5B	1.42701e-09	0.426666	0.116	0.049	2.37912e-05	2.53694e-09	0.426666	FALSE	8.59569	TRUE	Up	1.427e-09	TRUE	X
CA8	4.83523e-19	2.50394	0.085	0.009	8.0613e-15	1.53444e-18	2.50394	FALSE	17.8141	TRUE	Up	4.835e-19	FALSE
CAAP1	8.05731e-11	0.553841	0.11	0.041	1.34331e-06	1.54881e-10	0.553841	FALSE	9.81	TRUE	Up	8.057e-11	FALSE
CAB39	4.07523e-17	0.842524	0.157	0.053	6.79423e-13	1.16083e-16	0.842524	FALSE	15.9352	TRUE	Up	4.075e-17	FALSE
CAB39L	3.4483e-91	2.11148	0.437	0.081	5.74901e-87	1.85166e-89	2.11148	FALSE	88.7324	TRUE	Up	3.448e-91	FALSE
CABIN1	6.04506e-05	-0.259525	0.389	0.271	1	8.08975e-05	-0.259525	FALSE	4.09206	TRUE	Down	6.045e-05	FALSE
CABLES1	2.50126e-53	1.64108	0.337	0.085	4.17011e-49	4.02749e-52	1.64108	FALSE	51.395	TRUE	Up	2.501e-53	FALSE
CACFD1	1.70754e-06	-0.124894	0.297	0.195	0.0284682	2.50363e-06	-0.124894	FALSE	5.60143	TRUE	Down	1.708e-06	FALSE
CACHD1	2.36762e-60	1.59578	0.343	0.073	3.9473e-56	4.91622e-59	1.59578	FALSE	58.3084	TRUE	Up	2.368e-60	FALSE
CACNA1B	4.27237e-26	0.66303	0.346	0.153	7.1229e-22	1.99372e-25	0.66303	FALSE	24.7003	TRUE	Up	4.272e-26	FALSE
CACNA2D1	1.37534e-06	0.36519	0.152	0.089	0.0229296	2.02658e-06	0.36519	FALSE	5.69324	TRUE	Up	1.375e-06	FALSE
CACNA2D2	1.37519e-06	0.0451421	0.075	0.032	0.0229272	2.02658e-06	0.0451421	FALSE	5.69324	TRUE	Up	1.375e-06	FALSE
CACNA2D3	5.48794e-09	0.233916	0.154	0.078	9.1495e-05	9.40452e-09	0.233916	FALSE	8.02666	TRUE	Up	5.488e-09	FALSE
CACNB1	1.0513e-05	-1.0295	0.345	0.363	0.175273	1.46798e-05	-1.0295	FALSE	4.83328	TRUE	Down	1.051e-05	FALSE
CACNB2	1.57306e-33	2.73747	0.14	0.012	2.62261e-29	1.06641e-32	2.73747	FALSE	31.9721	TRUE	Up	1.573e-33	FALSE
CACNB3	7.87343e-10	0.903232	0.071	0.02	1.31266e-05	1.42385e-09	0.903232	FALSE	8.84653	TRUE	Up	7.873e-10	FALSE
CACNB4	6.11865e-06	-0.144773	0.148	0.086	0.10201	8.6632e-06	-0.144773	FALSE	5.06232	TRUE	Down	6.119e-06	FALSE
CACNG7	2.96686e-15	0.255157	0.337	0.183	4.94634e-11	7.47868e-15	0.255157	FALSE	14.1262	TRUE	Up	2.967e-15	FALSE
CACTIN	1.27306e-05	-0.214474	0.3	0.204	0.212245	1.77013e-05	-0.214474	FALSE	4.752	TRUE	Down	1.273e-05	FALSE
CACUL1	5.73948e-15	0.112996	0.398	0.222	9.56887e-11	1.42469e-14	0.112996	FALSE	13.8463	TRUE	Up	5.739e-15	FALSE
CAD	3.84417e-12	0.122293	0.3	0.168	6.40901e-08	8.00234e-12	0.122293	FALSE	11.0968	TRUE	Up	3.844e-12	FALSE
CADM1	5.48184e-11	0.227896	0.591	0.406	9.13933e-07	1.06743e-10	0.227896	FALSE	9.97166	TRUE	Up	5.482e-11	FALSE
CADM2	0.00836499	-0.61979	0.378	0.375	1	0.00982839	-0.61979	FALSE	2.00752	TRUE	Down	8.365e-03	FALSE
CADM3	1.37686e-05	-0.294845	0.355	0.239	0.22955	1.9101e-05	-0.294845	FALSE	4.71894	TRUE	Down	1.377e-05	FALSE
CADM4	1.29781e-84	-1.39977	0.585	0.721	2.1637e-80	5.76276e-83	-1.39977	FALSE	82.2394	TRUE	Down	1.298e-84	FALSE
CADPS	0.000148154	-0.925101	0.076	0.114	1	0.000193335	-0.925101	FALSE	3.71369	TRUE	Down	1.482e-04	FALSE
CADPS2	2.01021e-18	0.976143	0.126	0.031	3.35143e-14	6.15921e-18	0.976143	FALSE	17.2105	TRUE	Up	2.010e-18	FALSE
CALCOCO1	1.90461e-64	0.918253	0.739	0.409	3.17537e-60	4.46926e-63	0.918253	FALSE	62.3498	TRUE	Up	1.905e-64	FALSE
CALCOCO2	5.10319e-49	0.829132	0.593	0.278	8.50804e-45	6.741e-48	0.829132	FALSE	47.1713	TRUE	Up	5.103e-49	FALSE
CALM1	1.19384e-08	0.229505	0.326	0.209	0.000199038	2.00421e-08	0.229505	FALSE	7.69806	TRUE	Up	1.194e-08	FALSE
CALM2	0.0117098	-0.0655831	0.661	0.492	1	0.0136487	-0.0655831	FALSE	1.86491	TRUE	Down	1.171e-02	FALSE
CALML4	2.09362e-18	1.03187	0.159	0.052	3.49048e-14	6.40795e-18	1.03187	FALSE	17.1933	TRUE	Up	2.094e-18	FALSE
CALN1	5.49252e-06	-1.00042	0.033	0.069	0.0915713	7.79965e-06	-1.00042	FALSE	5.10793	TRUE	Down	5.493e-06	FALSE
CALR	5.51988e-20	-1.18097	0.381	0.464	9.20275e-16	1.8397e-19	-1.18097	FALSE	18.7353	TRUE	Down	5.520e-20	FALSE
CALY	1.01837e-17	2.99467	0.088	0.013	1.69783e-13	3.00079e-17	2.99467	FALSE	16.5228	TRUE	Up	1.018e-17	FALSE
CAMK1	0.000667989	-0.402367	0.202	0.139	1	0.000837434	-0.402367	FALSE	3.07705	TRUE	Down	6.680e-04	FALSE
CAMK1D	1.69027e-11	0.326706	0.187	0.09	2.81801e-07	3.38434e-11	0.326706	FALSE	10.4705	TRUE	Up	1.690e-11	FALSE
CAMK2A	9.72104e-15	-2.38595	0.03	0.095	1.62069e-10	2.37926e-14	-2.38595	FALSE	13.6236	TRUE	Down	9.721e-15	FALSE
CAMK2B	0.00129761	-0.324739	0.325	0.236	1	0.00159967	-0.324739	FALSE	2.79597	TRUE	Down	1.298e-03	FALSE
CAMK2D	1.28443e-15	0.768282	0.146	0.05	2.1414e-11	3.31591e-15	0.768282	FALSE	14.4794	TRUE	Up	1.284e-15	FALSE
CAMK2N1	0.00107373	-0.472663	0.464	0.442	1	0.00133006	-0.472663	FALSE	2.87613	TRUE	Down	1.074e-03	FALSE
CAMK2N2	3.549e-05	-1.86139	0.03	0.06	0.591689	4.80681e-05	-1.86139	FALSE	4.31814	TRUE	Down	3.549e-05	FALSE
CAMKK1	6.88589e-104	2.41424	0.476	0.087	1.14802e-99	5.63813e-102	2.41424	FALSE	101.249	TRUE	Up	6.886e-104	FALSE
CAMKK2	9.40406e-05	-1.15117	0.151	0.193	1	0.000124293	-1.15117	FALSE	3.90555	TRUE	Down	9.404e-05	FALSE
CAMKMT	1.86923e-10	0.139005	0.235	0.129	3.11638e-06	3.51184e-10	0.139005	FALSE	9.45447	TRUE	Up	1.869e-10	FALSE
CAMLG	0.00706419	-0.26565	0.151	0.111	1	0.0083314	-0.26565	FALSE	2.07928	TRUE	Down	7.064e-03	FALSE
CAMSAP1	3.20424e-14	0.175755	0.392	0.226	5.34211e-10	7.59608e-14	0.175755	FALSE	13.1194	TRUE	Up	3.204e-14	FALSE
CAMSAP2	8.97644e-18	0.492352	0.327	0.171	1.49655e-13	2.6525e-17	0.492352	FALSE	16.5763	TRUE	Up	8.976e-18	FALSE
CAMSAP3	8.49558e-10	0.185191	0.098	0.036	1.41638e-05	1.53085e-09	0.185191	FALSE	8.81507	TRUE	Up	8.496e-10	FALSE
CAMTA1	1.06267e-28	0.592569	0.467	0.234	1.77168e-24	5.68775e-28	0.592569	FALSE	27.2451	TRUE	Up	1.063e-28	FALSE
CAMTA2	3.03074e-08	0.0978932	0.396	0.263	0.000505284	4.95467e-08	0.0978932	FALSE	7.30499	TRUE	Up	3.031e-08	FALSE
CAND1	6.29545e-31	1.17359	0.283	0.101	1.04958e-26	3.75807e-30	1.17359	FALSE	29.425	TRUE	Up	6.295e-31	FALSE
CAND2	1.83774e-21	0.795369	0.224	0.084	3.06389e-17	6.68666e-21	0.795369	FALSE	20.1748	TRUE	Up	1.838e-21	FALSE
CANT1	1.01815e-10	0.0811366	0.312	0.184	1.69745e-06	1.94129e-10	0.0811366	FALSE	9.71191	TRUE	Up	1.018e-10	FALSE
CAP2	1.61724e-34	2.99647	0.131	0.006	2.69626e-30	1.15324e-33	2.99647	FALSE	32.9381	TRUE	Up	1.617e-34	FALSE
CAPG	8.76349e-10	-0.19262	0.224	0.121	1.46105e-05	1.57765e-09	-0.19262	FALSE	8.80199	TRUE	Down	8.763e-10	FALSE
CAPN1	4.80716e-38	0.646541	0.446	0.185	8.0145e-34	3.99847e-37	0.646541	FALSE	36.3981	TRUE	Up	4.807e-38	FALSE
CAPN15	8.16243e-11	-0.00370675	0.227	0.119	1.36084e-06	1.56797e-10	-0.00370675	FALSE	9.80466	TRUE	Down	8.162e-11	FALSE
CAPN2	9.13251e-30	0.407972	0.863	0.684	1.52257e-25	5.18362e-29	0.407972	FALSE	28.2854	TRUE	Up	9.133e-30	FALSE
CAPN3	9.44494e-52	-1.24289	0.49	0.628	1.57466e-47	1.39797e-50	-1.24289	FALSE	49.8545	TRUE	Down	9.445e-52	FALSE
CAPN5	0.000488866	-0.337885	0.219	0.152	1	0.000618178	-0.337885	FALSE	3.20889	TRUE	Down	4.889e-04	FALSE
CAPN7	1.85355e-32	0.984814	0.338	0.134	3.09024e-28	1.18951e-31	0.984814	FALSE	30.9246	TRUE	Up	1.854e-32	FALSE
CAPN9	2.12273e-10	-1.76463	0.018	0.061	3.53902e-06	3.97195e-10	-1.76463	FALSE	9.401	TRUE	Down	2.123e-10	FALSE
CAPRIN1	7.06872e-06	-0.0583066	0.186	0.115	0.11785	9.97902e-06	-0.0583066	FALSE	5.00091	TRUE	Down	7.069e-06	FALSE
CAPRIN2	3.12635e-45	0.996732	0.394	0.135	5.21225e-41	3.55954e-44	0.996732	FALSE	43.4486	TRUE	Up	3.126e-45	FALSE
CAPS	1.37732e-29	0.913012	0.628	0.393	2.29626e-25	7.73025e-29	0.913012	FALSE	28.1118	TRUE	Up	1.377e-29	FALSE
CAPS2	4.75367e-30	2.78849	0.134	0.014	7.92533e-26	2.72363e-29	2.78849	FALSE	28.5649	TRUE	Up	4.754e-30	FALSE
CAPSL	6.55455e-26	3.71177	0.107	0.008	1.09277e-21	3.02206e-25	3.71177	FALSE	24.5197	TRUE	Up	6.555e-26	FALSE
CAPZA1	0.0242303	-0.0853762	0.092	0.067	1	0.0276477	-0.0853762	FALSE	1.55834	TRUE	Down	2.423e-02	FALSE
CAPZA2	5.87481e-08	0.0719078	0.158	0.085	0.000979449	9.45198e-08	0.0719078	FALSE	7.02448	TRUE	Up	5.875e-08	FALSE
CARD19	6.30064e-08	-0.0857618	0.511	0.346	0.00105044	1.01184e-07	-0.0857618	FALSE	6.99489	TRUE	Down	6.301e-08	FALSE
CARD9	2.79441e-05	-0.136497	0.111	0.062	0.465885	3.81071e-05	-0.136497	FALSE	4.41899	TRUE	Down	2.794e-05	FALSE
CARF	1.18971e-19	0.664378	0.225	0.091	1.98348e-15	3.88e-19	0.664378	FALSE	18.4112	TRUE	Up	1.190e-19	FALSE
CARHSP1	6.44788e-09	0.230339	0.307	0.195	0.000107499	1.10038e-08	0.230339	FALSE	7.95846	TRUE	Up	6.448e-09	FALSE
CARM1	1.21356e-18	0.37203	0.339	0.168	2.02324e-14	3.77235e-18	0.37203	FALSE	17.4234	TRUE	Up	1.214e-18	FALSE
CARMIL1	2.44973e-36	0.861692	0.29	0.087	4.08418e-32	1.88925e-35	0.861692	FALSE	34.7237	TRUE	Up	2.450e-36	FALSE
CARMIL3	0.000267213	-0.444887	0.147	0.094	1	0.000343654	-0.444887	FALSE	3.46388	TRUE	Down	2.672e-04	FALSE
CARNMT1	0.00229775	-0.0873854	0.099	0.065	1	0.00278885	-0.0873854	FALSE	2.55457	TRUE	Down	2.298e-03	FALSE
CARNS1	5.87954e-147	-2.39981	0.186	0.613	9.80237e-143	1.57859e-144	-2.39981	FALSE	143.802	TRUE	Down	5.880e-147	FALSE
CARS	1.08506e-45	1.50338	0.275	0.061	1.80902e-41	1.25774e-44	1.50338	FALSE	43.9004	TRUE	Up	1.085e-45	FALSE
CARS2	9.10772e-17	0.376141	0.3	0.152	1.51844e-12	2.53309e-16	0.376141	FALSE	15.5963	TRUE	Up	9.108e-17	FALSE
CASC1	7.42352e-22	2.33729	0.104	0.013	1.23765e-17	2.75489e-21	2.33729	FALSE	20.5599	TRUE	Up	7.424e-22	FALSE
CASC4	9.92625e-30	1.1585	0.254	0.083	1.6549e-25	5.61757e-29	1.1585	FALSE	28.2505	TRUE	Up	9.926e-30	FALSE
CASD1	3.8031e-09	0.220169	0.228	0.131	6.34053e-05	6.58075e-09	0.220169	FALSE	8.18172	TRUE	Up	3.803e-09	FALSE
CASK	3.56226e-32	0.827039	0.361	0.149	5.93901e-28	2.26467e-31	0.827039	FALSE	30.645	TRUE	Up	3.562e-32	TRUE	X
CASKIN1	2.7273e-18	0.229631	0.557	0.341	4.54695e-14	8.29469e-18	0.229631	FALSE	17.0812	TRUE	Up	2.727e-18	FALSE
CASKIN2	2.41965e-06	0.0256621	0.244	0.16	0.0403405	3.51206e-06	0.0256621	FALSE	5.45444	TRUE	Up	2.420e-06	FALSE
CASP3	3.77381e-13	0.940026	0.119	0.041	6.2917e-09	8.36894e-13	0.940026	FALSE	12.0773	TRUE	Up	3.774e-13	FALSE
CASP6	7.08206e-17	1.39249	0.111	0.027	1.18072e-12	1.9879e-16	1.39249	FALSE	15.7016	TRUE	Up	7.082e-17	FALSE
CASP7	1.60208e-59	2.29091	0.262	0.03	2.67098e-55	3.22792e-58	2.29091	FALSE	57.4911	TRUE	Up	1.602e-59	FALSE
CASP8AP2	2.50127e-08	0.485648	0.105	0.047	0.000417013	4.10947e-08	0.485648	FALSE	7.38621	TRUE	Up	2.501e-08	FALSE
CASP9	2.47498e-22	0.298174	0.548	0.315	4.12629e-18	9.43025e-22	0.298174	FALSE	21.0255	TRUE	Up	2.475e-22	FALSE
CASQ1	3.09051e-28	1.77638	0.141	0.02	5.1525e-24	1.61156e-27	1.77638	FALSE	26.7928	TRUE	Up	3.091e-28	FALSE
CAST	1.00823e-15	0.418772	0.361	0.206	1.68093e-11	2.62163e-15	0.418772	FALSE	14.5814	TRUE	Up	1.008e-15	FALSE
CASTOR1	6.9306e-22	0.521643	0.309	0.14	1.15547e-17	2.57528e-21	0.521643	FALSE	20.5892	TRUE	Up	6.931e-22	FALSE
CASTOR2	1.25945e-18	0.455626	0.355	0.187	2.09975e-14	3.91395e-18	0.455626	FALSE	17.4074	TRUE	Up	1.259e-18	FALSE
CASZ1	3.1682e-09	0.39919	0.077	0.025	5.28202e-05	5.50359e-09	0.39919	FALSE	8.25935	TRUE	Up	3.168e-09	FALSE
CAT	9.27777e-17	0.576991	0.288	0.145	1.54679e-12	2.57914e-16	0.576991	FALSE	15.5885	TRUE	Up	9.278e-17	FALSE
CATIP	5.65798e-10	1.00254	0.066	0.017	9.43298e-06	1.03161e-09	1.00254	FALSE	8.98649	TRUE	Up	5.658e-10	FALSE
CATSPER2	0.000411468	0.0125172	0.1	0.062	1	0.00052369	0.0125172	FALSE	3.28093	TRUE	Up	4.115e-04	FALSE
CATSPER3	4.01206e-11	1.29627	0.063	0.013	6.68891e-07	7.88144e-11	1.29627	FALSE	10.1034	TRUE	Up	4.012e-11	FALSE
CAVIN1	1.16509e-06	-1.25	0.107	0.16	0.0194243	1.72536e-06	-1.25	FALSE	5.76312	TRUE	Down	1.165e-06	FALSE
CBARP	2.57206e-44	1.40317	0.288	0.069	4.28814e-40	2.81197e-43	1.40317	FALSE	42.551	TRUE	Up	2.572e-44	FALSE
CBFA2T2	4.74816e-23	0.36743	0.643	0.387	7.91614e-19	1.88312e-22	0.36743	FALSE	21.7251	TRUE	Up	4.748e-23	FALSE
CBFB	2.9575e-06	0.0831152	0.389	0.272	0.0493075	4.27392e-06	0.0831152	FALSE	5.36917	TRUE	Up	2.958e-06	FALSE
CBL	4.2535e-14	0.688681	0.155	0.062	7.09144e-10	1.00054e-13	0.688681	FALSE	12.9998	TRUE	Up	4.254e-14	FALSE
CBLB	7.17464e-07	-0.0542918	0.28	0.18	0.0119616	1.07601e-06	-0.0542918	FALSE	5.96818	TRUE	Down	7.175e-07	FALSE
CBLL1	8.31703e-08	0.515082	0.082	0.033	0.00138662	1.32606e-07	0.515082	FALSE	6.87744	TRUE	Up	8.317e-08	FALSE
CBR1	5.99343e-14	-1.05619	0.258	0.347	9.99225e-10	1.39645e-13	-1.05619	FALSE	12.855	TRUE	Down	5.993e-14	FALSE
CBR4	3.3523e-09	0.095106	0.208	0.114	5.58895e-05	5.81639e-09	0.095106	FALSE	8.23535	TRUE	Up	3.352e-09	FALSE
CBX3	5.28793e-13	0.901836	0.115	0.038	8.81603e-09	1.16262e-12	0.901836	FALSE	11.9346	TRUE	Up	5.288e-13	FALSE
CBX4	0.0138824	-0.609411	0.228	0.248	1	0.0161159	-0.609411	FALSE	1.79275	TRUE	Down	1.388e-02	FALSE
CBX5	7.94506e-28	0.58448	0.411	0.192	1.3246e-23	4.039e-27	0.58448	FALSE	26.3937	TRUE	Up	7.945e-28	FALSE
CBX6	4.6895e-08	0.0439622	0.406	0.266	0.000781834	7.58587e-08	0.0439622	FALSE	7.11999	TRUE	Up	4.690e-08	FALSE
CBX7	3.6863e-10	0.0790229	0.454	0.288	6.1458e-06	6.7952e-10	0.0790229	FALSE	9.1678	TRUE	Up	3.686e-10	FALSE
CBY1	2.81895e-20	0.695121	0.234	0.094	4.69975e-16	9.58892e-20	0.695121	FALSE	19.0182	TRUE	Up	2.819e-20	FALSE
CC2D1A	1.84718e-08	-0.126958	0.413	0.266	0.000307963	3.06316e-08	-0.126958	FALSE	7.51383	TRUE	Down	1.847e-08	FALSE
CC2D2A	8.23721e-21	0.564274	0.257	0.107	1.37331e-16	2.89229e-20	0.564274	FALSE	19.5388	TRUE	Up	8.237e-21	FALSE
CCAR1	3.64911e-06	0.600906	0.054	0.02	0.060838	5.23797e-06	0.600906	FALSE	5.28084	TRUE	Up	3.649e-06	FALSE
CCAR2	4.16029e-06	-0.136106	0.345	0.233	0.0693604	5.95688e-06	-0.136106	FALSE	5.22498	TRUE	Down	4.160e-06	FALSE
CCDC102A	9.55104e-27	1.56635	0.136	0.02	1.59235e-22	4.61367e-26	1.56635	FALSE	25.336	TRUE	Up	9.551e-27	FALSE
CCDC106	3.56166e-05	0.0242303	0.131	0.079	0.5938	4.82339e-05	0.0242303	FALSE	4.31665	TRUE	Up	3.562e-05	FALSE
CCDC107	0.0135199	-0.216623	0.106	0.076	1	0.0157029	-0.216623	FALSE	1.80402	TRUE	Down	1.352e-02	FALSE
CCDC113	4.86836e-18	1.61791	0.138	0.041	8.11653e-14	1.4633e-17	1.61791	FALSE	16.8347	TRUE	Up	4.868e-18	FALSE
CCDC114	2.08472e-55	3.06384	0.243	0.028	3.47565e-51	3.60302e-54	3.06384	FALSE	53.4433	TRUE	Up	2.085e-55	FALSE
CCDC117	8.29725e-43	1.78123	0.217	0.035	1.38332e-38	8.50726e-42	1.78123	FALSE	41.0702	TRUE	Up	8.297e-43	FALSE
CCDC12	4.71365e-07	-0.114823	0.236	0.147	0.0078586	7.16795e-07	-0.114823	FALSE	6.1446	TRUE	Down	4.714e-07	FALSE
CCDC120	2.52783e-24	1.17611	0.162	0.038	4.2144e-20	1.07491e-23	1.17611	FALSE	22.9686	TRUE	Up	2.528e-24	TRUE	X
CCDC121	5.15549e-13	1.19172	0.105	0.033	8.59523e-09	1.13393e-12	1.19172	FALSE	11.9454	TRUE	Up	5.155e-13	FALSE
CCDC124	1.30381e-22	0.493175	0.392	0.198	2.17372e-18	5.06648e-22	0.493175	FALSE	21.2953	TRUE	Up	1.304e-22	FALSE
CCDC125	4.26113e-13	0.39261	0.155	0.063	7.10416e-09	9.42067e-13	0.39261	FALSE	12.0259	TRUE	Up	4.261e-13	FALSE
CCDC126	1.40196e-08	0.745963	0.08	0.029	0.000233734	2.34506e-08	0.745963	FALSE	7.62985	TRUE	Up	1.402e-08	FALSE
CCDC127	9.36362e-07	0.455104	0.127	0.069	0.015611	1.3956e-06	0.455104	FALSE	5.85524	TRUE	Up	9.364e-07	FALSE
CCDC13	3.12279e-69	2.15761	0.331	0.053	5.20632e-65	8.52308e-68	2.15761	FALSE	67.0694	TRUE	Up	3.123e-69	FALSE
CCDC130	0.0134293	-0.180226	0.471	0.362	1	0.0156009	-0.180226	FALSE	1.80685	TRUE	Down	1.343e-02	FALSE
CCDC134	9.58978e-08	0.133285	0.152	0.081	0.00159881	1.52331e-07	0.133285	FALSE	6.81721	TRUE	Up	9.590e-08	FALSE
CCDC137	7.94815e-12	0.446276	0.143	0.06	1.32512e-07	1.6241e-11	0.446276	FALSE	10.7894	TRUE	Up	7.948e-12	FALSE
CCDC138	5.76169e-12	1.40116	0.079	0.02	9.60588e-08	1.18656e-11	1.40116	FALSE	10.9257	TRUE	Up	5.762e-12	FALSE
CCDC14	7.41987e-15	0.481477	0.263	0.135	1.23704e-10	1.82783e-14	0.481477	FALSE	13.7381	TRUE	Up	7.420e-15	FALSE
CCDC146	5.88801e-48	2.64485	0.237	0.038	9.8165e-44	7.47001e-47	2.64485	FALSE	46.1267	TRUE	Up	5.888e-48	FALSE
CCDC151	7.09521e-88	1.88662	0.439	0.084	1.18291e-83	3.51563e-86	1.88662	FALSE	85.454	TRUE	Up	7.095e-88	FALSE
CCDC154	3.52465e-28	0.534828	0.389	0.171	5.8763e-24	1.83133e-27	0.534828	FALSE	26.7372	TRUE	Up	3.525e-28	FALSE
CCDC157	1.25713e-26	1.97067	0.136	0.021	2.09589e-22	6.0423e-26	1.97067	FALSE	25.2188	TRUE	Up	1.257e-26	FALSE
CCDC159	0.00192172	-0.448941	0.601	0.55	1	0.00234651	-0.448941	FALSE	2.62958	TRUE	Down	1.922e-03	FALSE
CCDC160	8.35989e-14	1.24233	0.088	0.021	1.39376e-09	1.92799e-13	1.24233	FALSE	12.7149	TRUE	Up	8.360e-14	TRUE	X
CCDC163	1.41741e-08	-0.0564601	0.161	0.083	0.00023631	2.36918e-08	-0.0564601	FALSE	7.6254	TRUE	Down	1.417e-08	FALSE
CCDC169	2.65122e-15	2.11298	0.073	0.01	4.42012e-11	6.69914e-15	2.11298	FALSE	14.174	TRUE	Up	2.651e-15	FALSE
CCDC170	2.09437e-25	2.42924	0.126	0.018	3.49173e-21	9.41568e-25	2.42924	FALSE	24.0261	TRUE	Up	2.094e-25	FALSE
CCDC171	0.000626343	-0.01636	0.146	0.099	1	0.000786847	-0.01636	FALSE	3.10411	TRUE	Down	6.263e-04	FALSE
CCDC173	8.89442e-35	2.87513	0.155	0.017	1.48288e-30	6.42591e-34	2.87513	FALSE	33.1921	TRUE	Up	8.894e-35	FALSE
CCDC174	1.24568e-05	-0.0888325	0.155	0.094	0.20768	1.73374e-05	-0.0888325	FALSE	4.76102	TRUE	Down	1.246e-05	FALSE
CCDC175	9.93327e-24	2.28821	0.111	0.013	1.65608e-19	4.08549e-23	2.28821	FALSE	22.3888	TRUE	Up	9.933e-24	FALSE
CCDC18	3.46677e-05	0.364609	0.06	0.027	0.57798	4.69984e-05	0.364609	FALSE	4.32792	TRUE	Up	3.467e-05	FALSE
CCDC180	2.66383e-13	0.714833	0.214	0.106	4.44113e-09	5.96236e-13	0.714833	FALSE	12.2246	TRUE	Up	2.664e-13	FALSE
CCDC181	4.30295e-28	3.9021	0.113	0.008	7.17389e-24	2.22271e-27	3.9021	FALSE	26.6531	TRUE	Up	4.303e-28	FALSE
CCDC183	1.96051e-18	0.828942	0.16	0.052	3.26857e-14	6.01172e-18	0.828942	FALSE	17.221	TRUE	Up	1.961e-18	FALSE
CCDC186	1.23473e-16	0.76761	0.142	0.045	2.05854e-12	3.41109e-16	0.76761	FALSE	15.4671	TRUE	Up	1.235e-16	FALSE
CCDC189	1.55273e-19	0.70295	0.167	0.053	2.58871e-15	5.027e-19	0.70295	FALSE	18.2987	TRUE	Up	1.553e-19	FALSE
CCDC191	1.97156e-06	-0.0508625	0.189	0.116	0.0328698	2.87613e-06	-0.0508625	FALSE	5.54119	TRUE	Down	1.972e-06	FALSE
CCDC194	1.17148e-35	3.02053	0.142	0.009	1.95309e-31	8.82241e-35	3.02053	FALSE	34.0544	TRUE	Up	1.171e-35	FALSE
CCDC22	0.00239859	-0.242107	0.099	0.064	1	0.00290605	-0.242107	FALSE	2.5367	TRUE	Down	2.399e-03	TRUE	X
CCDC24	1.88033e-06	-0.0726918	0.168	0.099	0.0313489	2.74791e-06	-0.0726918	FALSE	5.561	TRUE	Down	1.880e-06	FALSE
CCDC28A	8.3256e-43	1.69219	0.275	0.069	1.38804e-38	8.52876e-42	1.69219	FALSE	41.0691	TRUE	Up	8.326e-43	FALSE
CCDC28B	8.54088e-09	0.330266	0.114	0.051	0.000142394	1.44645e-08	0.330266	FALSE	7.8397	TRUE	Up	8.541e-09	FALSE
CCDC30	1.13646e-69	3.01493	0.304	0.04	1.89471e-65	3.16155e-68	3.01493	FALSE	67.5001	TRUE	Up	1.136e-69	FALSE
CCDC32	9.98135e-20	0.824326	0.169	0.053	1.66409e-15	3.27093e-19	0.824326	FALSE	18.4853	TRUE	Up	9.981e-20	FALSE
CCDC33	1.27066e-19	4.93135	0.07	0.002	2.11845e-15	4.13816e-19	4.93135	FALSE	18.3832	TRUE	Up	1.271e-19	FALSE
CCDC34	8.30417e-17	2.25565	0.084	0.013	1.38447e-12	2.31854e-16	2.25565	FALSE	15.6348	TRUE	Up	8.304e-17	FALSE
CCDC39	4.53011e-32	4.17985	0.124	0.007	7.5526e-28	2.85949e-31	4.17985	FALSE	30.5437	TRUE	Up	4.530e-32	FALSE
CCDC40	1.00088e-116	1.74835	0.651	0.193	1.66867e-112	1.2698e-114	1.74835	FALSE	113.896	TRUE	Up	1.001e-116	FALSE
CCDC47	4.72192e-08	0.212654	0.326	0.214	0.000787238	7.63616e-08	0.212654	FALSE	7.11712	TRUE	Up	4.722e-08	FALSE
CCDC50	1.22052e-15	0.253625	0.325	0.173	2.03485e-11	3.15657e-15	0.253625	FALSE	14.5008	TRUE	Up	1.221e-15	FALSE
CCDC57	1.07421e-11	0.00571255	0.274	0.149	1.79093e-07	2.17881e-11	0.00571255	FALSE	10.6618	TRUE	Up	1.074e-11	FALSE
CCDC59	7.92802e-18	1.07912	0.156	0.052	1.32176e-13	2.35233e-17	1.07912	FALSE	16.6285	TRUE	Up	7.928e-18	FALSE
CCDC6	1.90549e-28	0.712528	0.332	0.137	3.17684e-24	1.00589e-27	0.712528	FALSE	26.9974	TRUE	Up	1.905e-28	FALSE
CCDC60	2.15169e-20	4.63436	0.077	0.003	3.58729e-16	7.37347e-20	4.63436	FALSE	19.1323	TRUE	Up	2.152e-20	FALSE
CCDC61	0.0209949	-0.455524	0.244	0.188	1	0.0240725	-0.455524	FALSE	1.61848	TRUE	Down	2.099e-02	FALSE
CCDC62	1.34586e-18	1.63725	0.104	0.019	2.24382e-14	4.17575e-18	1.63725	FALSE	17.3793	TRUE	Up	1.346e-18	FALSE
CCDC65	2.4757e-25	2.3994	0.118	0.014	4.12748e-21	1.10998e-24	2.3994	FALSE	23.9547	TRUE	Up	2.476e-25	FALSE
CCDC66	4.15359e-29	0.912358	0.257	0.085	6.92486e-25	2.27158e-28	0.912358	FALSE	27.6437	TRUE	Up	4.154e-29	FALSE
CCDC69	2.67873e-11	0.966405	0.088	0.027	4.46598e-07	5.30932e-11	0.966405	FALSE	10.275	TRUE	Up	2.679e-11	FALSE
CCDC71	3.85485e-27	1.18907	0.195	0.053	6.42681e-23	1.89865e-26	1.18907	FALSE	25.7216	TRUE	Up	3.855e-27	FALSE
CCDC78	0.00282142	-1.22859	0.118	0.147	1	0.00340298	-1.22859	FALSE	2.46814	TRUE	Down	2.821e-03	FALSE
CCDC8	5.52474e-63	1.05423	0.561	0.215	9.21084e-59	1.2219e-61	1.05423	FALSE	60.913	TRUE	Up	5.525e-63	FALSE
CCDC81	7.10622e-26	1.77904	0.159	0.035	1.18475e-21	3.26468e-25	1.77904	FALSE	24.4862	TRUE	Up	7.106e-26	FALSE
CCDC82	2.24243e-05	0.200633	0.284	0.202	0.373857	3.07541e-05	0.200633	FALSE	4.5121	TRUE	Up	2.242e-05	FALSE
CCDC85C	0.0168057	-0.427287	0.228	0.175	1	0.0194197	-0.427287	FALSE	1.71176	TRUE	Down	1.681e-02	FALSE
CCDC88A	0.000376344	-0.493635	0.499	0.47	1	0.000480151	-0.493635	FALSE	3.31862	TRUE	Down	3.763e-04	FALSE
CCDC88B	1.87677e-15	0.0041147	0.369	0.199	3.12894e-11	4.79364e-15	0.0041147	FALSE	14.3193	TRUE	Up	1.877e-15	FALSE
CCDC88C	1.72666e-23	1.26678	0.176	0.05	2.87868e-19	7.01663e-23	1.26678	FALSE	22.1539	TRUE	Up	1.727e-23	FALSE
CCDC89	5.77855e-12	1.33936	0.082	0.022	9.63399e-08	1.18982e-11	1.33936	FALSE	10.9245	TRUE	Up	5.779e-12	FALSE
CCDC9	9.66573e-44	0.81557	0.605	0.307	1.61147e-39	1.03421e-42	0.81557	FALSE	41.9854	TRUE	Up	9.666e-44	FALSE
CCDC90B	8.54997e-12	0.700937	0.134	0.054	1.42545e-07	1.74398e-11	0.700937	FALSE	10.7585	TRUE	Up	8.550e-12	FALSE
CCDC91	1.10801e-07	-0.0814261	0.246	0.151	0.00184727	1.75161e-07	-0.0814261	FALSE	6.75656	TRUE	Down	1.108e-07	FALSE
CCDC92	4.33208e-07	0.060871	0.491	0.344	0.00722245	6.59814e-07	0.060871	FALSE	6.18058	TRUE	Up	4.332e-07	FALSE
CCDC93	1.00473e-10	0.202334	0.217	0.114	1.67509e-06	1.91666e-10	0.202334	FALSE	9.71745	TRUE	Up	1.005e-10	FALSE
CCDC96	2.35945e-21	3.02496	0.088	0.007	3.93367e-17	8.52577e-21	3.02496	FALSE	20.0693	TRUE	Up	2.359e-21	FALSE
CCDC97	1.05392e-13	0.230934	0.279	0.147	1.7571e-09	2.41803e-13	0.230934	FALSE	12.6165	TRUE	Up	1.054e-13	FALSE
CCHCR1	2.88811e-20	0.391281	0.246	0.099	4.81506e-16	9.80396e-20	0.391281	FALSE	19.0086	TRUE	Up	2.888e-20	FALSE
CCL2	0.0271617	-1.71176	0.036	0.051	1	0.0308887	-1.71176	FALSE	1.5102	TRUE	Down	2.716e-02	FALSE
CCL27	4.47704e-12	2.12173	0.053	0.006	7.46412e-08	9.28128e-12	2.12173	FALSE	11.0324	TRUE	Up	4.477e-12	FALSE
CCN1	1.74634e-10	1.20682	0.145	0.067	2.91149e-06	3.28845e-10	1.20682	FALSE	9.48301	TRUE	Up	1.746e-10	FALSE
CCN2	8.95244e-23	3.48994	0.101	0.011	1.49255e-18	3.50597e-22	3.48994	FALSE	21.4552	TRUE	Up	8.952e-23	FALSE
CCNA1	1.88786e-13	3.81136	0.05	0.003	3.14744e-09	4.26941e-13	3.81136	FALSE	12.3696	TRUE	Up	1.888e-13	FALSE
CCNA2	1.61523e-26	3.0356	0.113	0.01	2.69292e-22	7.7121e-26	3.0356	FALSE	25.1128	TRUE	Up	1.615e-26	FALSE
CCNB1IP1	1.74785e-30	1.02804	0.263	0.085	2.91401e-26	1.0212e-29	1.02804	FALSE	28.9909	TRUE	Up	1.748e-30	FALSE
CCNC	2.26803e-20	1.14401	0.147	0.039	3.78127e-16	7.76526e-20	1.14401	FALSE	19.1098	TRUE	Up	2.268e-20	FALSE
CCND1	0.000625258	-1.8525	0.029	0.053	1	0.00078557	-1.8525	FALSE	3.10482	TRUE	Down	6.253e-04	FALSE
CCND2	6.25513e-28	0.820382	0.228	0.07	1.04286e-23	3.19821e-27	0.820382	FALSE	26.4951	TRUE	Up	6.255e-28	FALSE
CCND3	6.98758e-11	0.301917	0.291	0.172	1.16497e-06	1.34835e-10	0.301917	FALSE	9.8702	TRUE	Up	6.988e-11	FALSE
CCNDBP1	0.00331802	-0.0119507	0.23	0.174	1	0.00398529	-0.0119507	FALSE	2.39954	TRUE	Down	3.318e-03	FALSE
CCNE2	1.94886e-11	-1.48671	0.03	0.084	3.24914e-07	3.88796e-11	-1.48671	FALSE	10.4103	TRUE	Down	1.949e-11	FALSE
CCNF	7.09498e-11	1.04972	0.072	0.018	1.18288e-06	1.36861e-10	1.04972	FALSE	9.86372	TRUE	Up	7.095e-11	FALSE
CCNG1	6.00221e-05	0.0362317	0.099	0.055	1	8.0352e-05	0.0362317	FALSE	4.095	TRUE	Up	6.002e-05	FALSE
CCNG2	4.6004e-13	0.416985	0.172	0.076	7.66978e-09	1.01455e-12	0.416985	FALSE	11.9937	TRUE	Up	4.600e-13	FALSE
CCNH	7.16144e-20	0.465833	0.287	0.131	1.19396e-15	2.37106e-19	0.465833	FALSE	18.6251	TRUE	Up	7.161e-20	FALSE
CCNI	3.56222e-23	0.44256	0.438	0.226	5.93894e-19	1.42107e-22	0.44256	FALSE	21.8474	TRUE	Up	3.562e-23	FALSE
CCNJL	2.40876e-13	1.0616	0.093	0.024	4.01588e-09	5.40718e-13	1.0616	FALSE	12.267	TRUE	Up	2.409e-13	FALSE
CCNK	8.69323e-13	0.403668	0.23	0.119	1.44933e-08	1.88017e-12	0.403668	FALSE	11.7258	TRUE	Up	8.693e-13	FALSE
CCNL1	3.19525e-10	0.0214828	0.435	0.273	5.32713e-06	5.91173e-10	0.0214828	FALSE	9.22829	TRUE	Up	3.195e-10	FALSE
CCNL2	8.99816e-50	0.618325	0.881	0.688	1.50017e-45	1.22794e-48	0.618325	FALSE	47.9108	TRUE	Up	8.998e-50	FALSE
CCNO	2.83094e-19	4.72234	0.067	0.001	4.71975e-15	9.08372e-19	4.72234	FALSE	18.0417	TRUE	Up	2.831e-19	FALSE
CCNQ	0.028836	0.300815	0.086	0.064	1	0.0327604	0.300815	FALSE	1.48465	TRUE	Up	2.884e-02	TRUE	X
CCNT1	9.00083e-17	0.440185	0.244	0.112	1.50062e-12	2.50457e-16	0.440185	FALSE	15.6013	TRUE	Up	9.001e-17	FALSE
CCNT2	1.66511e-25	0.624195	0.367	0.171	2.77607e-21	7.52396e-25	0.624195	FALSE	24.1236	TRUE	Up	1.665e-25	FALSE
CCNY	9.3011e-12	0.231088	0.352	0.208	1.55068e-07	1.89351e-11	0.231088	FALSE	10.7227	TRUE	Up	9.301e-12	FALSE
CCP110	1.43543e-08	0.445521	0.241	0.149	0.000239315	2.39827e-08	0.445521	FALSE	7.6201	TRUE	Up	1.435e-08	FALSE
CCPG1	1.12694e-52	1.24673	0.436	0.155	1.87884e-48	1.73474e-51	1.24673	FALSE	50.7608	TRUE	Up	1.127e-52	FALSE
CCS	2.2632e-10	0.0484614	0.457	0.293	3.77321e-06	4.22589e-10	0.0484614	FALSE	9.37408	TRUE	Up	2.263e-10	FALSE
CCSAP	0.01745	-0.142853	0.179	0.138	1	0.0201299	-0.142853	FALSE	1.69616	TRUE	Down	1.745e-02	FALSE
CCSER2	1.64625e-20	0.419317	0.351	0.171	2.74462e-16	5.67341e-20	0.419317	FALSE	19.2462	TRUE	Up	1.646e-20	FALSE
CCT3	8.24163e-12	0.313808	0.2	0.099	1.37404e-07	1.68257e-11	0.313808	FALSE	10.774	TRUE	Up	8.242e-12	FALSE
CCT4	5.13333e-26	1.19012	0.206	0.061	8.55829e-22	2.38296e-25	1.19012	FALSE	24.6229	TRUE	Up	5.133e-26	FALSE
CCT6A	1.97966e-22	0.76082	0.309	0.143	3.3005e-18	7.59815e-22	0.76082	FALSE	21.1193	TRUE	Up	1.980e-22	FALSE
CCT8	7.53229e-20	1.03343	0.161	0.049	1.25578e-15	2.49027e-19	1.03343	FALSE	18.6038	TRUE	Up	7.532e-20	FALSE
CD109	4.61455e-12	0.0931173	0.271	0.146	7.69337e-08	9.55776e-12	0.0931173	FALSE	11.0196	TRUE	Up	4.615e-12	FALSE
CD14	9.66925e-07	-1.97243	0.059	0.104	0.0161206	1.43985e-06	-1.97243	FALSE	5.84168	TRUE	Down	9.669e-07	FALSE
CD151	0.0109551	-0.532325	0.325	0.241	1	0.0127909	-0.532325	FALSE	1.8931	TRUE	Down	1.096e-02	FALSE
CD200	0.0392355	-0.212548	0.08	0.058	1	0.044253	-0.212548	FALSE	1.35406	TRUE	Down	3.924e-02	FALSE
CD22	1.87611e-61	-1.61862	0.134	0.396	3.12784e-57	3.97425e-60	-1.61862	FALSE	59.4007	TRUE	Down	1.876e-61	FALSE
CD24	3.72079e-27	1.82043	0.23	0.079	6.20331e-23	1.83418e-26	1.82043	FALSE	25.7366	TRUE	Up	3.721e-27	FALSE
CD2AP	0.00121801	-0.179035	0.129	0.086	1	0.00150476	-0.179035	FALSE	2.82253	TRUE	Down	1.218e-03	FALSE
CD300A	5.91912e-06	-1.77575	0.039	0.075	0.0986836	8.38997e-06	-1.77575	FALSE	5.07624	TRUE	Down	5.919e-06	FALSE
CD320	3.16846e-06	-0.0878197	0.15	0.087	0.0528245	4.56677e-06	-0.0878197	FALSE	5.34039	TRUE	Down	3.168e-06	FALSE
CD36	5.36032e-26	4.62794	0.109	0.01	8.93673e-22	2.48534e-25	4.62794	FALSE	24.6046	TRUE	Up	5.360e-26	FALSE
CD37	1.5695e-15	-2.70325	0.025	0.089	2.61666e-11	4.02932e-15	-2.70325	FALSE	14.3948	TRUE	Down	1.569e-15	FALSE
CD38	0.00326212	-0.922886	0.179	0.205	1	0.00391937	-0.922886	FALSE	2.40678	TRUE	Down	3.262e-03	FALSE
CD4	0.00588444	-1.4379	0.039	0.06	1	0.00697709	-1.4379	FALSE	2.15633	TRUE	Down	5.884e-03	FALSE
CD40	1.85115e-16	0.406581	0.188	0.074	3.08623e-12	5.04998e-16	0.406581	FALSE	15.2967	TRUE	Up	1.851e-16	FALSE
CD44	5.7247e-07	0.00355978	0.732	0.588	0.00954422	8.65641e-07	0.00355978	FALSE	6.06266	TRUE	Up	5.725e-07	FALSE
CD47	3.13275e-05	-0.627337	0.32	0.353	0.522292	4.25851e-05	-0.627337	FALSE	4.37074	TRUE	Down	3.133e-05	FALSE
CD53	6.86297e-08	-2.06987	0.045	0.092	0.00114419	1.09985e-07	-2.06987	FALSE	6.95867	TRUE	Down	6.863e-08	FALSE
CD58	9.802e-24	0.888159	0.147	0.031	1.63419e-19	4.03293e-23	0.888159	FALSE	22.3944	TRUE	Up	9.802e-24	FALSE
CD63	5.71505e-10	-0.991564	0.45	0.47	9.52813e-06	1.04135e-09	-0.991564	FALSE	8.9824	TRUE	Down	5.715e-10	FALSE
CD74	1.2313e-26	-2.48367	0.177	0.314	2.05282e-22	5.92553e-26	-2.48367	FALSE	25.2273	TRUE	Down	1.231e-26	FALSE
CD81	1.51868e-12	-0.767286	0.634	0.607	2.53195e-08	3.24268e-12	-0.767286	FALSE	11.4891	TRUE	Down	1.519e-12	FALSE
CD82	0.00204214	-0.835727	0.454	0.416	1	0.0024875	-0.835727	FALSE	2.60424	TRUE	Down	2.042e-03	FALSE
CD84	3.10363e-06	-2.51779	0.024	0.055	0.0517437	4.47892e-06	-2.51779	FALSE	5.34883	TRUE	Down	3.104e-06	FALSE
CD9	9.24917e-37	-1.02222	0.413	0.567	1.54202e-32	7.25419e-36	-1.02222	FALSE	35.1394	TRUE	Down	9.249e-37	FALSE
CD99	2.86412e-11	0.0938634	0.447	0.282	4.77506e-07	5.66591e-11	0.0938634	FALSE	10.2467	TRUE	Up	2.864e-11	TRUE	X;Y
CD99L2	1.76203e-24	-1.31798	0.264	0.393	2.93765e-20	7.5567e-24	-1.31798	FALSE	23.1217	TRUE	Down	1.762e-24	TRUE	X
CDADC1	5.27335e-16	1.39287	0.117	0.033	8.79172e-12	1.39763e-15	1.39287	FALSE	14.8546	TRUE	Up	5.273e-16	FALSE
CDAN1	1.7966e-29	0.823333	0.281	0.099	2.9953e-25	9.99123e-29	0.823333	FALSE	28.0004	TRUE	Up	1.797e-29	FALSE
CDC123	0.000609053	-0.277825	0.194	0.135	1	0.000765878	-0.277825	FALSE	3.11584	TRUE	Down	6.091e-04	FALSE
CDC14A	5.96852e-42	1.90112	0.195	0.023	9.95071e-38	5.89953e-41	1.90112	FALSE	40.2292	TRUE	Up	5.969e-42	FALSE
CDC14B	0.0016733	0.121376	0.253	0.191	1	0.00204969	0.121376	FALSE	2.68831	TRUE	Up	1.673e-03	FALSE
CDC16	6.54523e-13	0.250421	0.361	0.212	1.09122e-08	1.43034e-12	0.250421	FALSE	11.8446	TRUE	Up	6.545e-13	FALSE
CDC23	2.59725e-11	0.438142	0.148	0.065	4.33014e-07	5.15469e-11	0.438142	FALSE	10.2878	TRUE	Up	2.597e-11	FALSE
CDC25B	1.31859e-15	0.238933	0.522	0.322	2.19835e-11	3.39814e-15	0.238933	FALSE	14.4688	TRUE	Up	1.319e-15	FALSE
CDC26	8.36161e-35	1.58434	0.195	0.038	1.39405e-30	6.05234e-34	1.58434	FALSE	33.2181	TRUE	Up	8.362e-35	FALSE
CDC27	0.000201092	0.392845	0.075	0.041	1	0.00025992	0.392845	FALSE	3.58516	TRUE	Up	2.011e-04	FALSE
CDC34	1.57085e-06	0.0261546	0.61	0.439	0.0261892	2.30702e-06	0.0261546	FALSE	5.63695	TRUE	Up	1.571e-06	FALSE
CDC37L1	1.50694e-13	0.700327	0.157	0.064	2.51236e-09	3.42135e-13	0.700327	FALSE	12.4658	TRUE	Up	1.507e-13	FALSE
CDC40	0.000103662	0.213197	0.135	0.086	1	0.000136588	0.213197	FALSE	3.86459	TRUE	Up	1.037e-04	FALSE
CDC42BPA	1.50859e-12	0.362634	0.259	0.14	2.51511e-08	3.22172e-12	0.362634	FALSE	11.4919	TRUE	Up	1.509e-12	FALSE
CDC42EP1	9.09438e-38	-1.459	0.308	0.47	1.51622e-33	7.47825e-37	-1.459	FALSE	36.1262	TRUE	Down	9.094e-38	FALSE
CDC42EP2	1.4e-48	-1.57087	0.153	0.371	2.33408e-44	1.80592e-47	-1.57087	FALSE	46.7433	TRUE	Down	1.400e-48	FALSE
CDC42EP4	7.30074e-81	1.14134	0.587	0.188	1.21718e-76	2.85719e-79	1.14134	FALSE	78.5441	TRUE	Up	7.301e-81	FALSE
CDC42SE2	1.738e-10	0.417359	0.2	0.106	2.89759e-06	3.27328e-10	0.417359	FALSE	9.48502	TRUE	Up	1.738e-10	FALSE
CDC5L	9.1919e-10	0.117162	0.266	0.155	1.53247e-05	1.65348e-09	0.117162	FALSE	8.7816	TRUE	Up	9.192e-10	FALSE
CDC73	1.72909e-22	0.366788	0.448	0.236	2.88273e-18	6.65854e-22	0.366788	FALSE	21.1766	TRUE	Up	1.729e-22	FALSE
CDCA7L	3.79776e-06	0.777511	0.088	0.043	0.0633163	5.44728e-06	0.777511	FALSE	5.26382	TRUE	Up	3.798e-06	FALSE
CDH10	5.61924e-18	0.68276	0.148	0.045	9.3684e-14	1.68329e-17	0.68276	FALSE	16.7738	TRUE	Up	5.619e-18	FALSE
CDH11	2.60175e-25	0.803976	0.371	0.179	4.33764e-21	1.16468e-24	0.803976	FALSE	23.9338	TRUE	Up	2.602e-25	FALSE
CDH19	7.67697e-05	-0.571762	0.057	0.094	1	0.000102003	-0.571762	FALSE	3.99139	TRUE	Down	7.677e-05	FALSE
CDH2	2.20444e-30	0.611702	0.45	0.213	3.67524e-26	1.28084e-29	0.611702	FALSE	28.8925	TRUE	Up	2.204e-30	FALSE
CDH20	3.22707e-34	0.679563	0.665	0.416	5.38016e-30	2.26621e-33	0.679563	FALSE	32.6447	TRUE	Up	3.227e-34	FALSE
CDH22	2.16652e-10	-2.53565	0.023	0.069	3.61203e-06	4.05324e-10	-2.53565	FALSE	9.3922	TRUE	Down	2.167e-10	FALSE
CDH23	4.27931e-41	0.723934	0.657	0.389	7.13447e-37	4.10338e-40	0.723934	FALSE	39.3869	TRUE	Up	4.279e-41	FALSE
CDH24	2.09666e-48	1.14402	0.359	0.104	3.49555e-44	2.69254e-47	1.14402	FALSE	46.5698	TRUE	Up	2.097e-48	FALSE
CDH26	4.59696e-12	0.77435	0.144	0.061	7.66405e-08	9.52303e-12	0.77435	FALSE	11.0212	TRUE	Up	4.597e-12	FALSE
CDH4	0.00434549	0.182469	0.086	0.057	1	0.00518754	0.182469	FALSE	2.28504	TRUE	Up	4.345e-03	FALSE
CDH6	1.7024e-09	1.01584	0.066	0.018	2.83824e-05	3.00937e-09	1.01584	FALSE	8.52152	TRUE	Up	1.702e-09	FALSE
CDH8	2.4574e-11	-2.8363	0.016	0.06	4.09697e-07	4.88139e-11	-2.8363	FALSE	10.3115	TRUE	Down	2.457e-11	FALSE
CDHR3	1.63665e-28	1.24921	0.272	0.099	2.72862e-24	8.68739e-28	1.24921	FALSE	27.0611	TRUE	Up	1.637e-28	FALSE
CDIP1	1.10258e-33	0.72835	0.538	0.291	1.83822e-29	7.50991e-33	0.72835	FALSE	32.1244	TRUE	Up	1.103e-33	FALSE
CDIPT	0.0433597	-0.264684	0.291	0.232	1	0.0487712	-0.264684	FALSE	1.31184	TRUE	Down	4.336e-02	FALSE
CDK11A	3.06025e-20	1.69896	0.113	0.021	5.10205e-16	1.03731e-19	1.69896	FALSE	18.9841	TRUE	Up	3.060e-20	FALSE
CDK11B	1.32943e-19	0.582654	0.188	0.066	2.21643e-15	4.31616e-19	0.582654	FALSE	18.3649	TRUE	Up	1.329e-19	FALSE
CDK12	7.76453e-28	0.458677	0.465	0.231	1.2945e-23	3.94896e-27	0.458677	FALSE	26.4035	TRUE	Up	7.765e-28	FALSE
CDK13	9.79183e-41	1.13498	0.353	0.122	1.63249e-36	9.19079e-40	1.13498	FALSE	39.0366	TRUE	Up	9.792e-41	FALSE
CDK14	7.9065e-33	1.06849	0.245	0.069	1.31817e-28	5.17463e-32	1.06849	FALSE	31.2861	TRUE	Up	7.906e-33	FALSE
CDK16	1.40856e-16	0.248301	0.448	0.255	2.34835e-12	3.87462e-16	0.248301	FALSE	15.4118	TRUE	Up	1.409e-16	TRUE	X
CDK17	1.92954e-16	0.697027	0.285	0.146	3.21694e-12	5.25267e-16	0.697027	FALSE	15.2796	TRUE	Up	1.930e-16	FALSE
CDK18	4.56244e-107	-2.10299	0.257	0.592	7.60651e-103	4.21387e-105	-2.10299	FALSE	104.375	TRUE	Down	4.562e-107	FALSE
CDK19	0.00298695	-0.960703	0.129	0.16	1	0.00359548	-0.960703	FALSE	2.44424	TRUE	Down	2.987e-03	FALSE
CDK2	5.10728e-12	1.25406	0.07	0.014	8.51485e-08	1.05499e-11	1.25406	FALSE	10.9768	TRUE	Up	5.107e-12	FALSE
CDK20	2.00828e-33	0.741556	0.352	0.135	3.34821e-29	1.35509e-32	0.741556	FALSE	31.868	TRUE	Up	2.008e-33	FALSE
CDK2AP1	6.24898e-60	1.31539	0.441	0.139	1.04183e-55	1.27239e-58	1.31539	FALSE	57.8954	TRUE	Up	6.249e-60	FALSE
CDK2AP2	1.03381e-14	0.469973	0.157	0.06	1.72356e-10	2.52652e-14	0.469973	FALSE	13.5975	TRUE	Up	1.034e-14	FALSE
CDK3	0.00499444	-0.261446	0.155	0.111	1	0.00594625	-0.261446	FALSE	2.22576	TRUE	Down	4.994e-03	FALSE
CDK4	1.88038e-13	0.389383	0.255	0.134	3.13497e-09	4.25332e-13	0.389383	FALSE	12.3713	TRUE	Up	1.880e-13	FALSE
CDK5RAP1	4.97614e-28	0.680605	0.306	0.119	8.29622e-24	2.56242e-27	0.680605	FALSE	26.5913	TRUE	Up	4.976e-28	FALSE
CDK5RAP2	1.775e-05	-0.0256195	0.485	0.343	0.295928	2.44714e-05	-0.0256195	FALSE	4.61134	TRUE	Down	1.775e-05	FALSE
CDK5RAP3	0.00392895	-0.255308	0.792	0.692	1	0.00470146	-0.255308	FALSE	2.32777	TRUE	Down	3.929e-03	FALSE
CDK6	0.0188745	-0.8867	0.046	0.065	1	0.0217276	-0.8867	FALSE	1.66299	TRUE	Down	1.887e-02	FALSE
CDK7	2.72489e-08	0.962371	0.083	0.032	0.000454294	4.46478e-08	0.962371	FALSE	7.3502	TRUE	Up	2.725e-08	FALSE
CDK8	1.78263e-12	0.476693	0.127	0.048	2.972e-08	3.78734e-12	0.476693	FALSE	11.4217	TRUE	Up	1.783e-12	FALSE
CDK9	0.0038523	-0.107387	0.701	0.539	1	0.00461118	-0.107387	FALSE	2.33619	TRUE	Down	3.852e-03	FALSE
CDKAL1	1.19055e-06	0.0329992	0.178	0.105	0.0198488	1.76216e-06	0.0329992	FALSE	5.75395	TRUE	Up	1.191e-06	FALSE
CDKL1	1.31127e-26	1.83539	0.129	0.018	2.18615e-22	6.28748e-26	1.83539	FALSE	25.2015	TRUE	Up	1.311e-26	FALSE
CDKL2	1.07451e-18	1.46131	0.15	0.047	1.79142e-14	3.34643e-18	1.46131	FALSE	17.4754	TRUE	Up	1.075e-18	FALSE
CDKL3	4.19379e-39	2.25455	0.212	0.04	6.99189e-35	3.67634e-38	2.25455	FALSE	37.4346	TRUE	Up	4.194e-39	FALSE
CDKL5	5.84951e-05	0.0385877	0.215	0.146	0.97523	7.83531e-05	0.0385877	FALSE	4.10594	TRUE	Up	5.850e-05	TRUE	X
CDKN1A	4.1271e-17	-0.462384	0.281	0.131	6.8807e-13	1.17474e-16	-0.462384	FALSE	15.9301	TRUE	Down	4.127e-17	FALSE
CDKN1B	0.0190565	-0.102859	0.561	0.434	1	0.0219284	-0.102859	FALSE	1.65899	TRUE	Down	1.906e-02	FALSE
CDKN1C	1.36274e-48	-2.01398	0.113	0.316	2.27196e-44	1.7618e-47	-2.01398	FALSE	46.754	TRUE	Down	1.363e-48	FALSE
CDKN2AIP	2.39465e-13	0.691148	0.146	0.057	3.99236e-09	5.3776e-13	0.691148	FALSE	12.2694	TRUE	Up	2.395e-13	FALSE
CDKN2AIPNL	0.000933884	-0.072583	0.065	0.036	1	0.00116069	-0.072583	FALSE	2.93528	TRUE	Down	9.339e-04	FALSE
CDKN2D	0.0205616	-0.164966	0.079	0.056	1	0.0235897	-0.164966	FALSE	1.62728	TRUE	Down	2.056e-02	FALSE
CDO1	6.01868e-10	1.00767	0.116	0.049	1.00343e-05	1.09478e-09	1.00767	FALSE	8.96067	TRUE	Up	6.019e-10	FALSE
CDR2	5.32172e-33	1.66226	0.182	0.033	8.87237e-29	3.51282e-32	1.66226	FALSE	31.4543	TRUE	Up	5.322e-33	FALSE
CDR2L	1.80697e-31	-1.6454	0.162	0.321	3.01258e-27	1.1138e-30	-1.6454	FALSE	29.9532	TRUE	Down	1.807e-31	FALSE
CDRT4	0.000677548	-0.0613996	0.21	0.15	1	0.000849142	-0.0613996	FALSE	3.07102	TRUE	Down	6.775e-04	FALSE
CDS1	5.07142e-27	2.16312	0.132	0.018	8.45507e-23	2.48407e-26	2.16312	FALSE	25.6048	TRUE	Up	5.071e-27	FALSE
CDV3	0.00118808	-0.16584	0.118	0.078	1	0.00146872	-0.16584	FALSE	2.83306	TRUE	Down	1.188e-03	FALSE
CDYL	6.32448e-11	0.556517	0.152	0.069	1.05442e-06	1.22449e-10	0.556517	FALSE	9.91205	TRUE	Up	6.324e-11	FALSE
CDYL2	1.98328e-20	0.915165	0.161	0.047	3.30652e-16	6.81051e-20	0.915165	FALSE	19.1668	TRUE	Up	1.983e-20	FALSE
CEACAM19	1.94388e-16	0.923121	0.124	0.035	3.24084e-12	5.28672e-16	0.923121	FALSE	15.2768	TRUE	Up	1.944e-16	FALSE
CEBPB	1.07398e-59	0.892725	0.509	0.18	1.79054e-55	2.17147e-58	0.892725	FALSE	57.6632	TRUE	Up	1.074e-59	FALSE
CEBPD	3.90571e-27	0.209193	0.423	0.198	6.5116e-23	1.92288e-26	0.209193	FALSE	25.716	TRUE	Up	3.906e-27	FALSE
CEBPG	1.38523e-92	1.90351	0.477	0.103	2.30946e-88	7.61547e-91	1.90351	FALSE	90.1183	TRUE	Up	1.385e-92	FALSE
CEBPZ	5.74729e-22	1.04043	0.176	0.053	9.58188e-18	2.14386e-21	1.04043	FALSE	20.6688	TRUE	Up	5.747e-22	FALSE
CEBPZOS	7.23743e-05	0.0266163	0.189	0.126	1	9.63739e-05	0.0266163	FALSE	4.01604	TRUE	Up	7.237e-05	FALSE
CECR2	4.34862e-24	0.498219	0.415	0.211	7.25002e-20	1.82762e-23	0.498219	FALSE	22.7381	TRUE	Up	4.349e-24	FALSE
CEL	3.4062e-35	1.65353	0.179	0.027	5.67881e-31	2.51436e-34	1.65353	FALSE	33.5996	TRUE	Up	3.406e-35	FALSE
CELF1	9.58773e-35	0.582124	0.497	0.229	1.59847e-30	6.91679e-34	0.582124	FALSE	33.1601	TRUE	Up	9.588e-35	FALSE
CELF2	1.27951e-27	0.300932	0.694	0.409	2.1332e-23	6.44783e-27	0.300932	FALSE	26.1906	TRUE	Up	1.280e-27	FALSE
CELF6	1.57592e-30	0.50017	0.38	0.158	2.62737e-26	9.22148e-30	0.50017	FALSE	29.0352	TRUE	Up	1.576e-30	FALSE
CELSR1	2.77517e-20	3.12323	0.086	0.008	4.62677e-16	9.44278e-20	3.12323	FALSE	19.0249	TRUE	Up	2.775e-20	FALSE
CELSR2	0.000303444	-0.870864	0.262	0.287	1	0.000389035	-0.870864	FALSE	3.41001	TRUE	Down	3.034e-04	FALSE
CEMIP	3.30685e-05	-0.0954877	0.067	0.032	0.551318	4.48884e-05	-0.0954877	FALSE	4.34787	TRUE	Down	3.307e-05	FALSE
CENPB	6.44718e-20	0.533606	0.259	0.113	1.07487e-15	2.1401e-19	0.533606	FALSE	18.6696	TRUE	Up	6.447e-20	FALSE
CENPBD1	1.2957e-10	0.631648	0.099	0.035	2.1602e-06	2.45509e-10	0.631648	FALSE	9.60993	TRUE	Up	1.296e-10	FALSE
CENPC	2.79649e-22	1.02209	0.198	0.067	4.66231e-18	1.06098e-21	1.02209	FALSE	20.9743	TRUE	Up	2.796e-22	FALSE
CENPJ	0.0041915	-0.0612559	0.12	0.084	1	0.00500941	-0.0612559	FALSE	2.30021	TRUE	Down	4.192e-03	FALSE
CENPO	3.0021e-22	1.52173	0.148	0.037	5.00511e-18	1.13786e-21	1.52173	FALSE	20.9439	TRUE	Up	3.002e-22	FALSE
CENPP	0.00123255	0.407881	0.069	0.04	1	0.00152222	0.407881	FALSE	2.81752	TRUE	Up	1.233e-03	FALSE
CENPS	1.51094e-29	1.62538	0.161	0.028	2.51905e-25	8.46378e-29	1.62538	FALSE	28.0724	TRUE	Up	1.511e-29	FALSE
CENPT	9.0238e-18	0.226469	0.525	0.308	1.50445e-13	2.66513e-17	0.226469	FALSE	16.5743	TRUE	Up	9.024e-18	FALSE
CENPV	0.00507473	0.02121	0.089	0.059	1	0.00603985	0.02121	FALSE	2.21897	TRUE	Up	5.075e-03	FALSE
CENPX	0.000403092	-0.185687	0.157	0.104	1	0.000513369	-0.185687	FALSE	3.28957	TRUE	Down	4.031e-04	FALSE
CEP104	4.58005e-11	0.0661646	0.303	0.175	7.63586e-07	8.96367e-11	0.0661646	FALSE	10.0475	TRUE	Up	4.580e-11	FALSE
CEP112	3.04133e-14	0.851494	0.124	0.04	5.0705e-10	7.22026e-14	0.851494	FALSE	13.1414	TRUE	Up	3.041e-14	FALSE
CEP120	6.96001e-05	0.137329	0.126	0.077	1	9.27654e-05	0.137329	FALSE	4.03261	TRUE	Up	6.960e-05	FALSE
CEP126	3.17353e-63	2.58789	0.31	0.055	5.29091e-59	7.07305e-62	2.58789	FALSE	61.1504	TRUE	Up	3.174e-63	FALSE
CEP135	2.83004e-14	1.08203	0.132	0.046	4.71825e-10	6.73528e-14	1.08203	FALSE	13.1716	TRUE	Up	2.830e-14	FALSE
CEP152	1.22869e-17	1.43465	0.108	0.023	2.04847e-13	3.60306e-17	1.43465	FALSE	16.4433	TRUE	Up	1.229e-17	FALSE
CEP162	9.9514e-20	0.996753	0.184	0.065	1.6591e-15	3.26296e-19	0.996753	FALSE	18.4864	TRUE	Up	9.951e-20	FALSE
CEP164	0.000193828	-0.142388	0.506	0.369	1	0.000250924	-0.142388	FALSE	3.60046	TRUE	Down	1.938e-04	FALSE
CEP170B	0.000117335	-0.271281	0.237	0.161	1	0.000154155	-0.271281	FALSE	3.81204	TRUE	Down	1.173e-04	FALSE
CEP19	5.96792e-24	3.49861	0.095	0.006	9.94971e-20	2.48466e-23	3.49861	FALSE	22.6047	TRUE	Up	5.968e-24	FALSE
CEP250	6.10827e-16	0.189081	0.391	0.22	1.01837e-11	1.61225e-15	0.189081	FALSE	14.7926	TRUE	Up	6.108e-16	FALSE
CEP290	2.64531e-08	0.378815	0.153	0.08	0.000441026	4.33747e-08	0.378815	FALSE	7.36276	TRUE	Up	2.645e-08	FALSE
CEP295	2.81834e-09	0.863958	0.085	0.03	4.69874e-05	4.90692e-09	0.863958	FALSE	8.30919	TRUE	Up	2.818e-09	FALSE
CEP295NL	2.60077e-14	-1.50186	0.092	0.18	4.336e-10	6.21139e-14	-1.50186	FALSE	13.2068	TRUE	Down	2.601e-14	FALSE
CEP350	7.64808e-43	0.846955	0.598	0.313	1.27509e-38	7.86261e-42	0.846955	FALSE	41.1044	TRUE	Up	7.648e-43	FALSE
CEP41	1.9127e-16	1.07588	0.156	0.056	3.18885e-12	5.2105e-16	1.07588	FALSE	15.2831	TRUE	Up	1.913e-16	FALSE
CEP44	7.31307e-10	0.543437	0.187	0.099	1.21924e-05	1.32459e-09	0.543437	FALSE	8.87792	TRUE	Up	7.313e-10	FALSE
CEP57	6.8691e-10	0.299293	0.155	0.075	1.14522e-05	1.24535e-09	0.299293	FALSE	8.90471	TRUE	Up	6.869e-10	FALSE
CEP63	6.64912e-10	0.204816	0.294	0.177	1.10854e-05	1.20679e-09	0.204816	FALSE	8.91837	TRUE	Up	6.649e-10	FALSE
CEP68	0.0339663	-0.425295	0.271	0.212	1	0.0384376	-0.425295	FALSE	1.41524	TRUE	Down	3.397e-02	FALSE
CEP70	1.11297e-32	1.18164	0.289	0.099	1.85554e-28	7.2349e-32	1.18164	FALSE	31.1406	TRUE	Up	1.113e-32	FALSE
CEP76	7.18448e-11	1.23251	0.079	0.023	1.1978e-06	1.38542e-10	1.23251	FALSE	9.85842	TRUE	Up	7.184e-11	FALSE
CEP78	8.05731e-06	0.246513	0.145	0.086	0.134331	1.134e-05	0.246513	FALSE	4.94539	TRUE	Up	8.057e-06	FALSE
CEP83	1.39368e-20	1.04493	0.234	0.098	2.32354e-16	4.82605e-20	1.04493	FALSE	19.3164	TRUE	Up	1.394e-20	FALSE
CEP85	0.00571948	-0.874006	0.222	0.241	1	0.00678638	-0.874006	FALSE	2.16836	TRUE	Down	5.719e-03	FALSE
CEP85L	9.18272e-59	1.45868	0.388	0.105	1.53094e-54	1.79991e-57	1.45868	FALSE	56.7448	TRUE	Up	9.183e-59	FALSE
CEP89	1.81412e-21	0.354895	0.32	0.146	3.02451e-17	6.60487e-21	0.354895	FALSE	20.1801	TRUE	Up	1.814e-21	FALSE
CEP95	1.61812e-56	1.38505	0.399	0.121	2.69774e-52	2.9373e-55	1.38505	FALSE	54.5321	TRUE	Up	1.618e-56	FALSE
CEP97	5.03268e-06	0.192654	0.187	0.118	0.0839049	7.16428e-06	0.192654	FALSE	5.14483	TRUE	Up	5.033e-06	FALSE
CEPT1	0.0068096	-0.171503	0.235	0.18	1	0.00804182	-0.171503	FALSE	2.09465	TRUE	Down	6.810e-03	FALSE
CERCAM	1.47249e-134	-2.36469	0.41	0.732	2.45494e-130	2.98244e-132	-2.36469	FALSE	131.525	TRUE	Down	1.472e-134	FALSE
CERK	8.57497e-40	0.738788	0.361	0.124	1.42962e-35	7.69813e-39	0.738788	FALSE	38.1136	TRUE	Up	8.575e-40	FALSE
CERKL	3.39915e-24	3.31875	0.101	0.008	5.66706e-20	1.43433e-23	3.31875	FALSE	22.8434	TRUE	Up	3.399e-24	FALSE
CERS2	8.13017e-21	-1.12099	0.381	0.459	1.35546e-16	2.85731e-20	-1.12099	FALSE	19.544	TRUE	Down	8.130e-21	FALSE
CERS4	0.0243747	-0.274308	0.485	0.373	1	0.0278042	-0.274308	FALSE	1.55589	TRUE	Down	2.437e-02	FALSE
CERS5	0.00139897	-0.248222	0.192	0.136	1	0.00172132	-0.248222	FALSE	2.76414	TRUE	Down	1.399e-03	FALSE
CERS6	1.3491e-13	0.348061	0.222	0.106	2.24923e-09	3.07147e-13	0.348061	FALSE	12.5127	TRUE	Up	1.349e-13	FALSE
CERT1	1.38965e-09	0.195271	0.284	0.172	2.31683e-05	2.4728e-09	0.195271	FALSE	8.60681	TRUE	Up	1.390e-09	FALSE
CES2	2.55944e-10	0.127228	0.17	0.083	4.2671e-06	4.75825e-10	0.127228	FALSE	9.32255	TRUE	Up	2.559e-10	FALSE
CES3	2.8945e-05	0.443673	0.066	0.031	0.482572	3.94301e-05	0.443673	FALSE	4.40417	TRUE	Up	2.895e-05	FALSE
CES4A	1.32428e-14	-0.802286	0.163	0.274	2.20784e-10	3.21735e-14	-0.802286	FALSE	13.4925	TRUE	Down	1.324e-14	FALSE
CETN2	1.70526e-18	1.24406	0.16	0.053	2.84302e-14	5.24574e-18	1.24406	FALSE	17.2802	TRUE	Up	1.705e-18	TRUE	X
CETN3	6.53754e-07	0.161123	0.191	0.115	0.0108994	9.8404e-07	0.161123	FALSE	6.00699	TRUE	Up	6.538e-07	FALSE
CFAP100	6.67658e-54	2.3998	0.296	0.062	1.11312e-49	1.09802e-52	2.3998	FALSE	51.9594	TRUE	Up	6.677e-54	FALSE
CFAP126	3.06456e-35	3.48463	0.144	0.011	5.10924e-31	2.26797e-34	3.48463	FALSE	33.6444	TRUE	Up	3.065e-35	FALSE
CFAP157	6.61926e-37	3.23117	0.18	0.028	1.10356e-32	5.24138e-36	3.23117	FALSE	35.2806	TRUE	Up	6.619e-37	FALSE
CFAP161	2.43145e-28	4.69243	0.104	0.003	4.05371e-24	1.2777e-27	4.69243	FALSE	26.8936	TRUE	Up	2.431e-28	FALSE
CFAP20	0.000260652	-0.0522428	0.173	0.116	1	0.000335327	-0.0522428	FALSE	3.47453	TRUE	Down	2.607e-04	FALSE
CFAP206	1.16422e-32	4.61209	0.124	0.006	1.94099e-28	7.55959e-32	4.61209	FALSE	31.1215	TRUE	Up	1.164e-32	FALSE
CFAP221	1.71578e-32	2.27428	0.153	0.019	2.86055e-28	1.10293e-31	2.27428	FALSE	30.9575	TRUE	Up	1.716e-32	FALSE
CFAP298	5.55362e-58	0.97322	0.549	0.223	9.259e-54	1.05629e-56	0.97322	FALSE	55.9762	TRUE	Up	5.554e-58	FALSE
CFAP300	5.73718e-38	2.77796	0.162	0.015	9.56502e-34	4.75831e-37	2.77796	FALSE	36.3225	TRUE	Up	5.737e-38	FALSE
CFAP36	6.49918e-23	0.712579	0.222	0.079	1.08354e-18	2.56173e-22	0.712579	FALSE	21.5915	TRUE	Up	6.499e-23	FALSE
CFAP410	3.75946e-05	-1.06916	0.184	0.227	0.626777	5.08767e-05	-1.06916	FALSE	4.29348	TRUE	Down	3.759e-05	FALSE
CFAP43	6.10383e-50	3.4115	0.263	0.053	1.01763e-45	8.40915e-49	3.4115	FALSE	48.0752	TRUE	Up	6.104e-50	FALSE
CFAP44	4.55597e-53	2.03569	0.31	0.071	7.59572e-49	7.245e-52	2.03569	FALSE	51.14	TRUE	Up	4.556e-53	FALSE
CFAP45	1.52984e-29	2.48829	0.157	0.028	2.55056e-25	8.56135e-29	2.48829	FALSE	28.0675	TRUE	Up	1.530e-29	FALSE
CFAP46	7.62723e-59	2.13674	0.333	0.075	1.27161e-54	1.50524e-57	2.13674	FALSE	56.8224	TRUE	Up	7.627e-59	FALSE
CFAP47	5.76906e-74	3.65322	0.29	0.026	9.61818e-70	1.80989e-72	3.65322	FALSE	71.7423	TRUE	Up	5.769e-74	TRUE	X
CFAP52	2.39684e-40	4.21381	0.169	0.016	3.996e-36	2.20666e-39	4.21381	FALSE	38.6563	TRUE	Up	2.397e-40	FALSE
CFAP53	8.09711e-36	1.48575	0.216	0.047	1.34995e-31	6.11388e-35	1.48575	FALSE	34.2137	TRUE	Up	8.097e-36	FALSE
CFAP54	1.11079e-86	2.78063	0.435	0.097	1.85191e-82	5.29922e-85	2.78063	FALSE	84.2758	TRUE	Up	1.111e-86	FALSE
CFAP57	4.05762e-17	2.41906	0.08	0.01	6.76487e-13	1.1561e-16	2.41906	FALSE	15.937	TRUE	Up	4.058e-17	FALSE
CFAP61	9.62533e-42	3.09458	0.183	0.02	1.60474e-37	9.43332e-41	3.09458	FALSE	40.0253	TRUE	Up	9.625e-42	FALSE
CFAP69	1.06871e-50	2.81678	0.222	0.025	1.78175e-46	1.52136e-49	2.81678	FALSE	48.8178	TRUE	Up	1.069e-50	FALSE
CFAP70	3.72285e-20	0.472911	0.294	0.137	6.20674e-16	1.25307e-19	0.472911	FALSE	18.902	TRUE	Up	3.723e-20	FALSE
CFAP73	1.48581e-20	1.87248	0.146	0.04	2.47713e-16	5.13274e-20	1.87248	FALSE	19.2897	TRUE	Up	1.486e-20	FALSE
CFAP74	6.62446e-18	1.40584	0.118	0.028	1.10443e-13	1.97519e-17	1.40584	FALSE	16.7044	TRUE	Up	6.624e-18	FALSE
CFAP77	2.40298e-22	3.39211	0.093	0.008	4.00624e-18	9.16194e-22	3.39211	FALSE	21.038	TRUE	Up	2.403e-22	FALSE
CFAP97	7.03035e-21	0.854398	0.177	0.057	1.1721e-16	2.48136e-20	0.854398	FALSE	19.6053	TRUE	Up	7.030e-21	FALSE
CFAP97D2	1.13972e-13	1.08909	0.114	0.037	1.90014e-09	2.60813e-13	1.08909	FALSE	12.5837	TRUE	Up	1.140e-13	FALSE
CFAP99	2.88502e-22	1.67222	0.125	0.023	4.80991e-18	1.09421e-21	1.67222	FALSE	20.9609	TRUE	Up	2.885e-22	FALSE
CFDP1	5.11858e-12	0.485542	0.212	0.109	8.5337e-08	1.05714e-11	0.485542	FALSE	10.9759	TRUE	Up	5.119e-12	FALSE
CFL1	1.71298e-11	-1.02484	0.323	0.382	2.85588e-07	3.42864e-11	-1.02484	FALSE	10.4649	TRUE	Down	1.713e-11	FALSE
CFL2	0.00028446	-0.687175	0.182	0.224	1	0.000365508	-0.687175	FALSE	3.4371	TRUE	Down	2.845e-04	FALSE
CFLAR	6.43311e-26	0.386796	0.623	0.374	1.07253e-21	2.96725e-25	0.386796	FALSE	24.5276	TRUE	Up	6.433e-26	FALSE
CFP	3.0934e-05	0.120486	0.072	0.035	0.515731	4.207e-05	0.120486	FALSE	4.37603	TRUE	Up	3.093e-05	TRUE	X
CGAS	1.77158e-08	0.713506	0.076	0.027	0.000295357	2.94159e-08	0.713506	FALSE	7.53142	TRUE	Up	1.772e-08	FALSE
CGGBP1	2.45581e-67	1.52325	0.417	0.109	4.09432e-63	6.31455e-66	1.52325	FALSE	65.1997	TRUE	Up	2.456e-67	FALSE
CGN	1.47469e-07	0.105145	0.207	0.122	0.0024586	2.31008e-07	0.105145	FALSE	6.63637	TRUE	Up	1.475e-07	FALSE
CGNL1	1.87146e-49	0.857033	0.426	0.14	3.1201e-45	2.51819e-48	0.857033	FALSE	47.5989	TRUE	Up	1.871e-49	FALSE
CGRRF1	9.64581e-07	0.40293	0.105	0.053	0.0160815	1.43654e-06	0.40293	FALSE	5.84268	TRUE	Up	9.646e-07	FALSE
CH25H	3.61598e-05	-1.9609	0.029	0.058	0.602856	4.89638e-05	-1.9609	FALSE	4.31013	TRUE	Down	3.616e-05	FALSE
CHAC1	1.94712e-58	4.50123	0.208	0.007	3.24623e-54	3.77172e-57	4.50123	FALSE	56.4235	TRUE	Up	1.947e-58	FALSE
CHAC2	2.83267e-20	1.7671	0.095	0.012	4.72264e-16	9.63276e-20	1.7671	FALSE	19.0162	TRUE	Up	2.833e-20	FALSE
CHADL	9.02404e-23	-1.02865	0.268	0.403	1.50449e-18	3.53041e-22	-1.02865	FALSE	21.4522	TRUE	Down	9.024e-23	FALSE
CHAMP1	0.0249017	-0.0979878	0.156	0.122	1	0.0283773	-0.0979878	FALSE	1.54703	TRUE	Down	2.490e-02	FALSE
CHCHD1	1.46053e-10	0.339736	0.117	0.047	2.43499e-06	2.7579e-10	0.339736	FALSE	9.55942	TRUE	Up	1.461e-10	FALSE
CHCHD10	1.45167e-11	0.278859	0.154	0.068	2.42023e-07	2.91775e-11	0.278859	FALSE	10.535	TRUE	Up	1.452e-11	FALSE
CHCHD2	0.023288	-0.205319	0.183	0.144	1	0.0266066	-0.205319	FALSE	1.57501	TRUE	Down	2.329e-02	FALSE
CHCHD3	5.367e-14	1.24466	0.105	0.03	8.94786e-10	1.25429e-13	1.24466	FALSE	12.9016	TRUE	Up	5.367e-14	FALSE
CHCHD4	1.8553e-09	1.04759	0.086	0.031	3.09315e-05	3.27014e-09	1.04759	FALSE	8.48543	TRUE	Up	1.855e-09	FALSE
CHCHD5	1.01779e-27	0.783741	0.278	0.103	1.69686e-23	5.1424e-27	0.783741	FALSE	26.2888	TRUE	Up	1.018e-27	FALSE
CHCHD6	0.00020823	-0.131506	0.145	0.094	1	0.000268935	-0.131506	FALSE	3.57035	TRUE	Down	2.082e-04	FALSE
CHCHD7	2.18164e-10	0.430037	0.158	0.076	3.63723e-06	4.08019e-10	0.430037	FALSE	9.38932	TRUE	Up	2.182e-10	FALSE
CHD1	5.77316e-18	0.3793	0.245	0.106	9.62502e-14	1.72895e-17	0.3793	FALSE	16.7622	TRUE	Up	5.773e-18	FALSE
CHD2	2.39531e-86	1.29969	0.661	0.283	3.99346e-82	1.12873e-84	1.29969	FALSE	83.9474	TRUE	Up	2.395e-86	FALSE
CHD4	1.09013e-24	0.317878	0.563	0.309	1.81746e-20	4.71899e-24	0.317878	FALSE	23.3262	TRUE	Up	1.090e-24	FALSE
CHD6	1.03888e-34	0.564012	0.577	0.297	1.73202e-30	7.4728e-34	0.564012	FALSE	33.1265	TRUE	Up	1.039e-34	FALSE
CHD8	5.80971e-09	0.0900124	0.285	0.174	9.68596e-05	9.93676e-09	0.0900124	FALSE	8.00276	TRUE	Up	5.810e-09	FALSE
CHD9	2.91615e-68	1.34482	0.486	0.155	4.86181e-64	7.73953e-67	1.34482	FALSE	66.1113	TRUE	Up	2.916e-68	FALSE
CHDH	8.64309e-63	1.1907	0.544	0.211	1.44098e-58	1.90428e-61	1.1907	FALSE	60.7203	TRUE	Up	8.643e-63	FALSE
CHEK2	3.71505e-07	0.443388	0.058	0.019	0.00619373	5.68233e-07	0.443388	FALSE	6.24547	TRUE	Up	3.715e-07	FALSE
CHERP	3.43206e-23	0.392238	0.48	0.261	5.72193e-19	1.37152e-22	0.392238	FALSE	21.8628	TRUE	Up	3.432e-23	FALSE
CHFR	1.76724e-18	0.288692	0.377	0.2	2.94634e-14	5.43494e-18	0.288692	FALSE	17.2648	TRUE	Up	1.767e-18	FALSE
CHGB	7.93517e-08	-2.87823	0.019	0.053	0.00132295	1.26693e-07	-2.87823	FALSE	6.89725	TRUE	Down	7.935e-08	FALSE
CHI3L1	2.62227e-18	0.652014	0.582	0.425	4.37185e-14	7.97737e-18	0.652014	FALSE	17.0981	TRUE	Up	2.622e-18	FALSE
CHIC1	1.09562e-25	0.592972	0.364	0.168	1.82661e-21	4.99365e-25	0.592972	FALSE	24.3016	TRUE	Up	1.096e-25	TRUE	X
CHIC2	1.22103e-17	0.532956	0.165	0.055	2.0357e-13	3.58151e-17	0.532956	FALSE	16.4459	TRUE	Up	1.221e-17	FALSE
CHID1	0.00149352	-0.371262	0.386	0.282	1	0.00183433	-0.371262	FALSE	2.73652	TRUE	Down	1.494e-03	FALSE
CHKB	1.22043e-07	-0.0129049	0.456	0.308	0.0020347	1.92406e-07	-0.0129049	FALSE	6.71578	TRUE	Down	1.220e-07	FALSE
CHL1	1.01748e-25	0.522214	0.316	0.129	1.69634e-21	4.64483e-25	0.522214	FALSE	24.333	TRUE	Up	1.017e-25	FALSE
CHM	1.89524e-07	0.394129	0.107	0.051	0.00315975	2.95484e-07	0.394129	FALSE	6.52947	TRUE	Up	1.895e-07	TRUE	X
CHML	7.12265e-07	0.982475	0.05	0.015	0.0118749	1.06835e-06	0.982475	FALSE	5.97129	TRUE	Up	7.123e-07	FALSE
CHMP1A	2.96711e-16	0.216545	0.381	0.206	4.94677e-12	7.96265e-16	0.216545	FALSE	15.0989	TRUE	Up	2.967e-16	FALSE
CHMP2A	3.04633e-33	0.872381	0.392	0.17	5.07885e-29	2.03766e-32	0.872381	FALSE	31.6909	TRUE	Up	3.046e-33	FALSE
CHMP2B	0.00026814	0.154721	0.166	0.113	1	0.000344808	0.154721	FALSE	3.46242	TRUE	Up	2.681e-04	FALSE
CHMP3	0.0150954	-0.254936	0.138	0.103	1	0.0174836	-0.254936	FALSE	1.75737	TRUE	Down	1.510e-02	FALSE
CHMP4A	6.60237e-13	0.219498	0.358	0.21	1.10075e-08	1.442e-12	0.219498	FALSE	11.841	TRUE	Up	6.602e-13	FALSE
CHMP4B	0.00250415	-0.153453	0.256	0.193	1	0.00303012	-0.153453	FALSE	2.51854	TRUE	Down	2.504e-03	FALSE
CHMP5	6.17475e-07	0.175546	0.214	0.135	0.0102946	9.31376e-07	0.175546	FALSE	6.03087	TRUE	Up	6.175e-07	FALSE
CHMP6	1.40799e-32	0.721882	0.456	0.216	2.3474e-28	9.09638e-32	0.721882	FALSE	31.0411	TRUE	Up	1.408e-32	FALSE
CHMP7	5.50337e-24	0.736955	0.308	0.136	9.17522e-20	2.29955e-23	0.736955	FALSE	22.6384	TRUE	Up	5.503e-24	FALSE
CHN1	8.80509e-25	1.32502	0.182	0.05	1.46798e-20	3.83892e-24	1.32502	FALSE	23.4158	TRUE	Up	8.805e-25	FALSE
CHORDC1	1.22384e-103	2.61468	0.434	0.063	2.04039e-99	9.81197e-102	2.61468	FALSE	101.008	TRUE	Up	1.224e-103	FALSE
CHPF	0.0195951	-0.401725	0.4	0.308	1	0.0225167	-0.401725	FALSE	1.6475	TRUE	Down	1.960e-02	FALSE
CHPF2	6.5102e-07	-0.117671	0.464	0.313	0.0108538	9.80053e-07	-0.117671	FALSE	6.00875	TRUE	Down	6.510e-07	FALSE
CHPT1	2.14e-90	1.67558	0.502	0.124	3.56781e-86	1.12301e-88	1.67558	FALSE	87.9496	TRUE	Up	2.140e-90	FALSE
CHRAC1	0.0126257	0.0457761	0.132	0.098	1	0.014688	0.0457761	FALSE	1.83304	TRUE	Up	1.263e-02	FALSE
CHRD	0.016869	-0.444757	0.237	0.18	1	0.0194889	-0.444757	FALSE	1.71021	TRUE	Down	1.687e-02	FALSE
CHRNA10	1.15254e-12	1.10244	0.078	0.018	1.92151e-08	2.47279e-12	1.10244	FALSE	11.6068	TRUE	Up	1.153e-12	FALSE
CHRNA5	1.32786e-14	3.03763	0.052	0.002	2.21381e-10	3.22536e-14	3.03763	FALSE	13.4914	TRUE	Up	1.328e-14	FALSE
CHRNB1	0.00626535	-0.225776	0.105	0.073	1	0.00741654	-0.225776	FALSE	2.1298	TRUE	Down	6.265e-03	FALSE
CHST1	8.4349e-13	0.124926	0.533	0.348	1.40627e-08	1.82635e-12	0.124926	FALSE	11.7384	TRUE	Up	8.435e-13	FALSE
CHST10	5.08899e-10	0.380454	0.158	0.077	8.48436e-06	9.2992e-10	0.380454	FALSE	9.03155	TRUE	Up	5.089e-10	FALSE
CHST11	6.61133e-21	0.19097	0.388	0.195	1.10224e-16	2.33418e-20	0.19097	FALSE	19.6319	TRUE	Up	6.611e-21	FALSE
CHST12	2.77623e-24	0.448737	0.545	0.318	4.62854e-20	1.17621e-23	0.448737	FALSE	22.9295	TRUE	Up	2.776e-24	FALSE
CHST14	3.24933e-07	-0.0485552	0.145	0.078	0.00541728	4.98717e-07	-0.0485552	FALSE	6.30215	TRUE	Down	3.249e-07	FALSE
CHST15	1.53707e-15	0.265972	0.227	0.101	2.56261e-11	3.94784e-15	0.265972	FALSE	14.4036	TRUE	Up	1.537e-15	FALSE
CHST3	8.8642e-15	0.348285	0.503	0.32	1.47784e-10	2.17276e-14	0.348285	FALSE	13.663	TRUE	Up	8.864e-15	FALSE
CHST5	8.85813e-23	1.03743	0.157	0.039	1.47683e-18	3.47021e-22	1.03743	FALSE	21.4596	TRUE	Up	8.858e-23	FALSE
CHST6	7.68131e-37	0.694224	0.528	0.256	1.28063e-32	6.04504e-36	0.694224	FALSE	35.2186	TRUE	Up	7.681e-37	FALSE
CHSY1	1.56314e-11	0.108182	0.258	0.141	2.60606e-07	3.13469e-11	0.108182	FALSE	10.5038	TRUE	Up	1.563e-11	FALSE
CHTF18	0.00242975	-1.36001	0.084	0.112	1	0.00294288	-1.36001	FALSE	2.53123	TRUE	Down	2.430e-03	FALSE
CHTOP	5.26174e-11	0.116097	0.606	0.4	8.77237e-07	1.02578e-10	0.116097	FALSE	9.98895	TRUE	Up	5.262e-11	FALSE
CHUK	3.20496e-14	0.948498	0.127	0.043	5.34332e-10	7.59625e-14	0.948498	FALSE	13.1194	TRUE	Up	3.205e-14	FALSE
CHURC1	0.000478813	-0.166717	0.244	0.175	1	0.000606196	-0.166717	FALSE	3.21739	TRUE	Down	4.788e-04	FALSE
CIAO1	1.96133e-14	0.196611	0.353	0.197	3.26993e-10	4.7184e-14	0.196611	FALSE	13.3262	TRUE	Up	1.961e-14	FALSE
CIAO2A	3.50564e-05	-0.0197808	0.135	0.082	0.584461	4.75031e-05	-0.0197808	FALSE	4.32328	TRUE	Down	3.506e-05	FALSE
CIAO2B	0.000884184	-0.100812	0.15	0.104	1	0.00110141	-0.100812	FALSE	2.95805	TRUE	Down	8.842e-04	FALSE
CIAO3	3.16104e-18	0.438613	0.365	0.195	5.27008e-14	9.58607e-18	0.438613	FALSE	17.0184	TRUE	Up	3.161e-18	FALSE
CIAPIN1	0.000428693	0.164996	0.093	0.056	1	0.000544893	0.164996	FALSE	3.26369	TRUE	Up	4.287e-04	FALSE
CIART	3.53941e-09	0.1889	0.145	0.07	5.90091e-05	6.13183e-09	0.1889	FALSE	8.21241	TRUE	Up	3.539e-09	FALSE
CIB1	4.60749e-25	0.615542	0.376	0.182	7.68161e-21	2.03963e-24	0.615542	FALSE	23.6904	TRUE	Up	4.607e-25	FALSE
CIB2	1.93208e-12	0.915716	0.079	0.018	3.22116e-08	4.09733e-12	0.915716	FALSE	11.3875	TRUE	Up	1.932e-12	FALSE
CIITA	4.91214e-26	-2.35138	0.074	0.195	8.18952e-22	2.2812e-25	-2.35138	FALSE	24.6418	TRUE	Down	4.912e-26	FALSE
CINP	0.0028639	-0.0697856	0.148	0.105	1	0.00345241	-0.0697856	FALSE	2.46188	TRUE	Down	2.864e-03	FALSE
CIPC	1.16931e-20	0.411756	0.448	0.246	1.94948e-16	4.06985e-20	0.411756	FALSE	19.3904	TRUE	Up	1.169e-20	FALSE
CIR1	2.44097e-09	0.17273	0.184	0.098	4.06959e-05	4.26856e-09	0.17273	FALSE	8.36972	TRUE	Up	2.441e-09	FALSE
CIRBP	1.42957e-261	-1.68969	0.843	0.964	2.38338e-257	1.65044e-257	-1.68969	FALSE	256.782	TRUE	Down	1.430e-261	FALSE
CISD1	7.14292e-13	0.945247	0.1	0.03	1.19087e-08	1.55624e-12	0.945247	FALSE	11.8079	TRUE	Up	7.143e-13	FALSE
CISD3	9.27836e-09	0.177924	0.147	0.074	0.000154689	1.56813e-08	0.177924	FALSE	7.80462	TRUE	Up	9.278e-09	FALSE
CITED2	5.17772e-08	0.562677	0.067	0.023	0.000863229	8.34871e-08	0.562677	FALSE	7.07838	TRUE	Up	5.178e-08	FALSE
CITED4	5.21067e-34	0.836641	0.366	0.145	8.68723e-30	3.62393e-33	0.836641	FALSE	32.4408	TRUE	Up	5.211e-34	FALSE
CIZ1	5.2829e-20	0.283936	0.436	0.235	8.80765e-16	1.76368e-19	0.283936	FALSE	18.7536	TRUE	Up	5.283e-20	FALSE
CKAP4	1.49124e-06	-0.193484	0.254	0.162	0.024862	2.19261e-06	-0.193484	FALSE	5.65904	TRUE	Down	1.491e-06	FALSE
CKAP5	6.57398e-09	0.212517	0.289	0.179	0.000109601	1.12124e-08	0.212517	FALSE	7.9503	TRUE	Up	6.574e-09	FALSE
CKB	2.52947e-07	0.0990531	0.977	0.957	0.00421713	3.90776e-07	0.0990531	FALSE	6.40807	TRUE	Up	2.529e-07	FALSE
CKLF	1.59825e-07	0.0237436	0.18	0.104	0.00266461	2.49957e-07	0.0237436	FALSE	6.60213	TRUE	Up	1.598e-07	FALSE
CKMT2	1.65212e-13	0.436374	0.22	0.108	2.75442e-09	3.74436e-13	0.436374	FALSE	12.4266	TRUE	Up	1.652e-13	FALSE
CKS1B	7.60448e-14	0.656292	0.179	0.079	1.26782e-09	1.75798e-13	0.656292	FALSE	12.755	TRUE	Up	7.604e-14	FALSE
CLASP1	1.63202e-49	0.954185	0.469	0.182	2.7209e-45	2.20628e-48	0.954185	FALSE	47.6563	TRUE	Up	1.632e-49	FALSE
CLASRP	1.30314e-05	-0.436258	0.66	0.604	0.217259	1.80957e-05	-0.436258	FALSE	4.74243	TRUE	Down	1.303e-05	FALSE
CLBA1	4.73888e-15	0.766558	0.114	0.033	7.90066e-11	1.18242e-14	0.766558	FALSE	13.9272	TRUE	Up	4.739e-15	FALSE
CLCA4	2.73711e-07	-0.895307	0.033	0.074	0.0045633	4.22064e-07	-0.895307	FALSE	6.37462	TRUE	Down	2.737e-07	FALSE
CLCC1	7.56973e-14	0.237195	0.393	0.226	1.26203e-09	1.75065e-13	0.237195	FALSE	12.7568	TRUE	Up	7.570e-14	FALSE
CLCN3	0.0062134	-0.137541	0.252	0.192	1	0.0073573	-0.137541	FALSE	2.13328	TRUE	Down	6.213e-03	FALSE
CLCN4	3.31333e-10	-0.894955	0.243	0.323	5.52399e-06	6.12039e-10	-0.894955	FALSE	9.21322	TRUE	Down	3.313e-10	TRUE	X
CLCN5	7.81187e-30	1.24827	0.196	0.047	1.30239e-25	4.44495e-29	1.24827	FALSE	28.3521	TRUE	Up	7.812e-30	TRUE	X
CLCN6	0.0331112	-0.240453	0.399	0.316	1	0.0375031	-0.240453	FALSE	1.42593	TRUE	Down	3.311e-02	FALSE
CLCN7	2.50663e-46	0.705351	0.803	0.561	4.17905e-42	2.99266e-45	0.705351	FALSE	44.5239	TRUE	Up	2.507e-46	FALSE
CLDN11	6.35698e-86	-1.88844	0.464	0.655	1.05984e-81	2.88942e-84	-1.88844	FALSE	83.5392	TRUE	Down	6.357e-86	FALSE
CLDN12	1.48584e-73	1.5221	0.415	0.093	2.47719e-69	4.57441e-72	1.5221	FALSE	71.3397	TRUE	Up	1.486e-73	FALSE
CLDN15	1.96839e-25	0.496217	0.434	0.221	3.2817e-21	8.86314e-25	0.496217	FALSE	24.0524	TRUE	Up	1.968e-25	FALSE
CLDN5	0.0256448	-0.532415	0.157	0.119	1	0.0291981	-0.532415	FALSE	1.53465	TRUE	Down	2.564e-02	FALSE
CLDND1	1.65785e-68	-1.60296	0.367	0.596	2.76397e-64	4.47194e-67	-1.60296	FALSE	66.3495	TRUE	Down	1.658e-68	FALSE
CLDND2	4.36101e-13	1.27554	0.096	0.027	7.27067e-09	9.63226e-13	1.27554	FALSE	12.0163	TRUE	Up	4.361e-13	FALSE
CLEC11A	7.5964e-05	0.00487016	0.113	0.067	1	0.000100991	0.00487016	FALSE	3.99572	TRUE	Up	7.596e-05	FALSE
CLEC14A	2.44593e-08	-1.73011	0.02	0.058	0.000407785	4.0214e-08	-1.73011	FALSE	7.39562	TRUE	Down	2.446e-08	FALSE
CLEC16A	1.02779e-22	0.421811	0.519	0.291	1.71353e-18	4.0128e-22	0.421811	FALSE	21.3966	TRUE	Up	1.028e-22	FALSE
CLEC18A	6.80996e-16	2.22086	0.069	0.007	1.13536e-11	1.79213e-15	2.22086	FALSE	14.7466	TRUE	Up	6.810e-16	FALSE
CLEC18C	2.02508e-14	1.12681	0.09	0.02	3.37621e-10	4.86567e-14	1.12681	FALSE	13.3129	TRUE	Up	2.025e-14	FALSE
CLEC2D	5.36089e-09	0.31252	0.095	0.037	8.93768e-05	9.19636e-09	0.31252	FALSE	8.03638	TRUE	Up	5.361e-09	FALSE
CLEC7A	1.08419e-33	-3.24695	0.039	0.163	1.80756e-29	7.39771e-33	-3.24695	FALSE	32.1309	TRUE	Down	1.084e-33	FALSE
CLHC1	9.47834e-32	2.41512	0.165	0.028	1.58023e-27	5.9214e-31	2.41512	FALSE	30.2276	TRUE	Up	9.478e-32	FALSE
CLIC1	6.66484e-07	0.252091	0.058	0.02	0.0111116	1.00242e-06	0.252091	FALSE	5.99895	TRUE	Up	6.665e-07	FALSE
CLIC4	1.48764e-21	0.644096	0.431	0.234	2.48019e-17	5.43849e-21	0.644096	FALSE	20.2645	TRUE	Up	1.488e-21	FALSE
CLIC6	7.78435e-17	7.13244	0.056	0	1.29781e-12	2.1792e-16	7.13244	FALSE	15.6617	TRUE	Up	7.784e-17	FALSE
CLINT1	1.84362e-10	0.117444	0.224	0.121	3.07369e-06	3.46543e-10	0.117444	FALSE	9.46024	TRUE	Up	1.844e-10	FALSE
CLIP1	5.33664e-28	0.526455	0.526	0.279	8.89724e-24	2.74194e-27	0.526455	FALSE	26.5619	TRUE	Up	5.337e-28	FALSE
CLIP3	2.35191e-10	0.102523	0.45	0.287	3.9211e-06	4.38514e-10	0.102523	FALSE	9.35802	TRUE	Up	2.352e-10	FALSE
CLIP4	2.84978e-23	0.555681	0.442	0.236	4.75115e-19	1.14358e-22	0.555681	FALSE	21.9417	TRUE	Up	2.850e-23	FALSE
CLK1	1.33351e-79	1.38137	0.659	0.286	2.22322e-75	4.96624e-78	1.38137	FALSE	77.304	TRUE	Up	1.334e-79	FALSE
CLK2	4.39479e-13	0.160082	0.256	0.133	7.327e-09	9.70502e-13	0.160082	FALSE	12.013	TRUE	Up	4.395e-13	FALSE
CLK3	8.45456e-17	0.256252	0.536	0.322	1.40954e-12	2.35882e-16	0.256252	FALSE	15.6273	TRUE	Up	8.455e-17	FALSE
CLK4	5.63193e-11	0.13856	0.416	0.264	9.38955e-07	1.09536e-10	0.13856	FALSE	9.96044	TRUE	Up	5.632e-11	FALSE
CLN3	1.21229e-38	0.758939	0.467	0.201	2.02113e-34	1.0375e-37	0.758939	FALSE	36.984	TRUE	Up	1.212e-38	FALSE
CLN5	3.45012e-07	0.17056	0.163	0.093	0.00575204	5.28832e-07	0.17056	FALSE	6.27668	TRUE	Up	3.450e-07	FALSE
CLN6	3.2945e-07	0.0491645	0.285	0.187	0.00549259	5.05516e-07	0.0491645	FALSE	6.29627	TRUE	Up	3.294e-07	FALSE
CLN8	0.0228452	-0.265457	0.344	0.265	1	0.0261137	-0.265457	FALSE	1.58313	TRUE	Down	2.285e-02	FALSE
CLNS1A	5.59668e-13	0.339132	0.213	0.104	9.33078e-09	1.22816e-12	0.339132	FALSE	11.9107	TRUE	Up	5.597e-13	FALSE
CLOCK	4.12262e-33	2.22572	0.179	0.033	6.87324e-29	2.73696e-32	2.22572	FALSE	31.5627	TRUE	Up	4.123e-33	FALSE
CLPB	1.18803e-13	0.192219	0.369	0.211	1.98069e-09	2.71493e-13	0.192219	FALSE	12.5662	TRUE	Up	1.188e-13	FALSE
CLPP	3.93707e-10	0.0437701	0.318	0.188	6.56388e-06	7.24558e-10	0.0437701	FALSE	9.13993	TRUE	Up	3.937e-10	FALSE
CLPTM1	0.00021012	-0.664452	0.519	0.475	1	0.000271316	-0.664452	FALSE	3.56652	TRUE	Down	2.101e-04	FALSE
CLPTM1L	8.60214e-11	0.137678	0.26	0.145	1.43415e-06	1.64805e-10	0.137678	FALSE	9.78303	TRUE	Up	8.602e-11	FALSE
CLPX	7.08969e-09	0.286497	0.173	0.091	0.000118199	1.20688e-08	0.286497	FALSE	7.91834	TRUE	Up	7.090e-09	FALSE
CLSTN1	9.08341e-06	0.0848025	0.615	0.474	0.151439	1.27344e-05	0.0848025	FALSE	4.89502	TRUE	Up	9.083e-06	FALSE
CLSTN3	5.86507e-09	-0.125872	0.211	0.116	9.77824e-05	1.00285e-08	-0.125872	FALSE	7.99877	TRUE	Down	5.865e-09	FALSE
CLTB	0.00274966	-0.726478	0.186	0.217	1	0.00331816	-0.726478	FALSE	2.4791	TRUE	Down	2.750e-03	FALSE
CLTC	0.000146123	0.111662	0.129	0.082	1	0.000190836	0.111662	FALSE	3.71934	TRUE	Up	1.461e-04	FALSE
CLTCL1	2.33247e-07	0.226049	0.153	0.085	0.0038887	3.61067e-07	0.226049	FALSE	6.44241	TRUE	Up	2.332e-07	FALSE
CLU	2.55672e-13	-0.622077	0.996	0.997	4.26257e-09	5.72798e-13	-0.622077	FALSE	12.242	TRUE	Down	2.557e-13	FALSE
CLUAP1	1.20665e-51	1.12679	0.391	0.12	2.01173e-47	1.78143e-50	1.12679	FALSE	49.7492	TRUE	Up	1.207e-51	FALSE
CLUH	4.85217e-08	0.0861528	0.556	0.398	0.000808953	7.83582e-08	0.0861528	FALSE	7.10592	TRUE	Up	4.852e-08	FALSE
CLYBL	0.00226058	-0.233502	0.093	0.059	1	0.00274431	-0.233502	FALSE	2.56157	TRUE	Down	2.261e-03	FALSE
CMAS	0.000202425	0.0647914	0.113	0.07	1	0.000261556	0.0647914	FALSE	3.58244	TRUE	Up	2.024e-04	FALSE
CMBL	6.40436e-17	1.07045	0.1	0.02	1.06773e-12	1.80337e-16	1.07045	FALSE	15.7439	TRUE	Up	6.404e-17	FALSE
CMC2	0.0240299	-0.315238	0.196	0.15	1	0.0274325	-0.315238	FALSE	1.56173	TRUE	Down	2.403e-02	FALSE
CMC4	2.73138e-05	0.517228	0.078	0.039	0.455376	3.72608e-05	0.517228	FALSE	4.42875	TRUE	Up	2.731e-05	TRUE	X
CMIP	2.20962e-15	0.25738	0.395	0.226	3.68388e-11	5.61402e-15	0.25738	FALSE	14.2507	TRUE	Up	2.210e-15	FALSE
CMPK1	9.9208e-08	0.0621024	0.254	0.157	0.001654	1.57372e-07	0.0621024	FALSE	6.80307	TRUE	Up	9.921e-08	FALSE
CMPK2	1.83838e-66	2.69158	0.29	0.036	3.06495e-62	4.64423e-65	2.69158	FALSE	64.3331	TRUE	Up	1.838e-66	FALSE
CMSS1	1.36651e-08	0.353265	0.094	0.038	0.000227825	2.28775e-08	0.353265	FALSE	7.64059	TRUE	Up	1.367e-08	FALSE
CMTM3	1.49657e-07	0.0857961	0.197	0.116	0.00249508	2.34372e-07	0.0857961	FALSE	6.63009	TRUE	Up	1.497e-07	FALSE
CMTM4	1.09434e-30	0.605304	0.357	0.149	1.82449e-26	6.4592e-30	0.605304	FALSE	29.1898	TRUE	Up	1.094e-30	FALSE
CMTM5	5.22366e-57	-2.00008	0.079	0.296	8.70889e-53	9.63373e-56	-2.00008	FALSE	55.0162	TRUE	Down	5.224e-57	FALSE
CMTM6	3.43012e-11	0.162384	0.132	0.053	5.7187e-07	6.76243e-11	0.162384	FALSE	10.1699	TRUE	Up	3.430e-11	FALSE
CMTR2	2.1136e-17	0.837891	0.136	0.04	3.52379e-13	6.12486e-17	0.837891	FALSE	16.2129	TRUE	Up	2.114e-17	FALSE
CMYA5	1.12615e-10	0.321521	0.149	0.068	1.87751e-06	2.1419e-10	0.321521	FALSE	9.6692	TRUE	Up	1.126e-10	FALSE
CNBP	1.0115e-33	0.770843	0.423	0.19	1.68638e-29	6.91812e-33	0.770843	FALSE	32.16	TRUE	Up	1.012e-33	FALSE
CNDP1	9.34866e-111	-2.09147	0.189	0.556	1.55861e-106	9.63663e-109	-2.09147	FALSE	108.016	TRUE	Down	9.349e-111	FALSE
CNDP2	0.0404773	-0.400575	0.566	0.495	1	0.0456091	-0.400575	FALSE	1.34095	TRUE	Down	4.048e-02	FALSE
CNEP1R1	2.20515e-13	0.718173	0.11	0.034	3.67643e-09	4.96654e-13	0.718173	FALSE	12.3039	TRUE	Up	2.205e-13	FALSE
CNIH1	0.000362758	0.121889	0.115	0.074	1	0.000463125	0.121889	FALSE	3.3343	TRUE	Up	3.628e-04	FALSE
CNIH2	1.84435e-28	1.69173	0.147	0.023	3.0749e-24	9.74062e-28	1.69173	FALSE	27.0114	TRUE	Up	1.844e-28	FALSE
CNIH4	0.0132547	-0.191299	0.088	0.061	1	0.0154055	-0.191299	FALSE	1.81232	TRUE	Down	1.325e-02	FALSE
CNKSR1	1.27297e-07	0.345305	0.125	0.063	0.0021223	2.00306e-07	0.345305	FALSE	6.6983	TRUE	Up	1.273e-07	FALSE
CNKSR2	6.77878e-27	1.16224	0.188	0.048	1.13016e-22	3.30494e-26	1.16224	FALSE	25.4808	TRUE	Up	6.779e-27	TRUE	X
CNN3	7.22881e-52	0.705255	0.725	0.395	1.20519e-47	1.07271e-50	0.705255	FALSE	49.9695	TRUE	Up	7.229e-52	FALSE
CNNM1	3.47667e-16	0.941912	0.105	0.024	5.79631e-12	9.30633e-16	0.941912	FALSE	15.0312	TRUE	Up	3.477e-16	FALSE
CNNM2	5.98398e-19	0.40416	0.337	0.168	9.9765e-15	1.89015e-18	0.40416	FALSE	17.7235	TRUE	Up	5.984e-19	FALSE
CNOT1	1.78879e-07	0.784128	0.081	0.033	0.00298227	2.79188e-07	0.784128	FALSE	6.5541	TRUE	Up	1.789e-07	FALSE
CNOT10	1.85579e-07	0.0432227	0.169	0.094	0.00309398	2.8949e-07	0.0432227	FALSE	6.53837	TRUE	Up	1.856e-07	FALSE
CNOT11	1.05664e-29	0.890411	0.293	0.109	1.76163e-25	5.96816e-29	0.890411	FALSE	28.2242	TRUE	Up	1.057e-29	FALSE
CNOT2	6.92382e-16	0.632345	0.265	0.132	1.15434e-11	1.82085e-15	0.632345	FALSE	14.7397	TRUE	Up	6.924e-16	FALSE
CNOT3	2.53304e-19	0.277359	0.437	0.238	4.22308e-15	8.1414e-19	0.277359	FALSE	18.0893	TRUE	Up	2.533e-19	FALSE
CNOT4	9.47466e-19	0.604288	0.216	0.087	1.57962e-14	2.95955e-18	0.604288	FALSE	17.5288	TRUE	Up	9.475e-19	FALSE
CNOT6	5.12647e-21	1.15128	0.167	0.05	8.54684e-17	1.8222e-20	1.15128	FALSE	19.7394	TRUE	Up	5.126e-21	FALSE
CNOT6L	6.5925e-22	0.873133	0.215	0.079	1.0991e-17	2.45201e-21	0.873133	FALSE	20.6105	TRUE	Up	6.593e-22	FALSE
CNOT8	1.06829e-10	0.274906	0.288	0.172	1.78106e-06	2.03388e-10	0.274906	FALSE	9.69167	TRUE	Up	1.068e-10	FALSE
CNOT9	2.61331e-14	0.449586	0.269	0.141	4.35691e-10	6.23876e-14	0.449586	FALSE	13.2049	TRUE	Up	2.613e-14	FALSE
CNP	2.89769e-109	-2.05593	0.571	0.747	4.83103e-105	2.83507e-107	-2.05593	FALSE	106.547	TRUE	Down	2.898e-109	FALSE
CNPPD1	0.00913232	-0.70245	0.302	0.307	1	0.010706	-0.70245	FALSE	1.97037	TRUE	Down	9.132e-03	FALSE
CNPY2	0.0132558	-0.175863	0.269	0.208	1	0.0154055	-0.175863	FALSE	1.81232	TRUE	Down	1.326e-02	FALSE
CNPY3	0.00284519	-0.225638	0.435	0.331	1	0.00343057	-0.225638	FALSE	2.46463	TRUE	Down	2.845e-03	FALSE
CNPY4	9.39489e-13	0.205744	0.211	0.101	1.56632e-08	2.0285e-12	0.205744	FALSE	11.6928	TRUE	Up	9.395e-13	FALSE
CNRIP1	5.79062e-09	0.202329	0.176	0.094	9.65413e-05	9.90705e-09	0.202329	FALSE	8.00406	TRUE	Up	5.791e-09	FALSE
CNST	3.27416e-16	0.702509	0.193	0.079	5.45868e-12	8.77239e-16	0.702509	FALSE	15.0569	TRUE	Up	3.274e-16	FALSE
CNTD2	7.74519e-19	5.71604	0.065	0.001	1.29128e-14	2.42918e-18	5.71604	FALSE	17.6145	TRUE	Up	7.745e-19	FALSE
CNTFR	2.61231e-32	0.548837	0.638	0.377	4.35524e-28	1.67272e-31	0.548837	FALSE	30.7766	TRUE	Up	2.612e-32	FALSE
CNTLN	7.37198e-13	0.538333	0.131	0.048	1.22906e-08	1.60281e-12	0.538333	FALSE	11.7951	TRUE	Up	7.372e-13	FALSE
CNTN1	4.05253e-08	-0.101687	0.545	0.364	0.000675638	6.58501e-08	-0.101687	FALSE	7.18144	TRUE	Down	4.053e-08	FALSE
CNTN2	1.39594e-102	-2.05149	0.174	0.522	2.32731e-98	1.09633e-100	-2.05149	FALSE	99.9601	TRUE	Down	1.396e-102	FALSE
CNTN3	2.37102e-26	2.11844	0.152	0.031	3.95297e-22	1.1214e-25	2.11844	FALSE	24.9502	TRUE	Up	2.371e-26	FALSE
CNTNAP1	2.41151e-12	0.0337491	0.456	0.283	4.02047e-08	5.07952e-12	0.0337491	FALSE	11.2942	TRUE	Up	2.412e-12	FALSE
CNTNAP2	3.32248e-32	-3.4867	0.019	0.122	5.53925e-28	2.11806e-31	-3.4867	FALSE	30.6741	TRUE	Down	3.322e-32	FALSE
CNTNAP3B	2.66008e-31	1.68645	0.16	0.024	4.43488e-27	1.62404e-30	1.68645	FALSE	29.7894	TRUE	Up	2.660e-31	FALSE
CNTNAP4	1.3601e-83	-2.22759	0.098	0.387	2.26755e-79	5.83729e-82	-2.22759	FALSE	81.2338	TRUE	Down	1.360e-83	FALSE
CNTRL	7.21152e-08	0.173825	0.368	0.253	0.00120231	1.15426e-07	0.173825	FALSE	6.93769	TRUE	Up	7.212e-08	FALSE
CNTROB	3.78754e-13	0.156003	0.312	0.174	6.31459e-09	8.39776e-13	0.156003	FALSE	12.0758	TRUE	Up	3.788e-13	FALSE
COA1	5.69856e-13	1.43248	0.089	0.023	9.50064e-09	1.24981e-12	1.43248	FALSE	11.9032	TRUE	Up	5.699e-13	FALSE
COA3	2.72916e-07	0.0584843	0.17	0.097	0.00455006	4.20895e-07	0.0584843	FALSE	6.37583	TRUE	Up	2.729e-07	FALSE
COA4	0.00743781	-0.110229	0.255	0.197	1	0.00876309	-0.110229	FALSE	2.05734	TRUE	Down	7.438e-03	FALSE
COA5	5.25808e-08	0.293806	0.172	0.095	0.000876626	8.47473e-08	0.293806	FALSE	7.07187	TRUE	Up	5.258e-08	FALSE
COA6	2.4699e-09	0.928341	0.083	0.028	4.11781e-05	4.31718e-09	0.928341	FALSE	8.3648	TRUE	Up	2.470e-09	FALSE
COA7	1.11953e-11	0.974989	0.093	0.029	1.86649e-07	2.26595e-11	0.974989	FALSE	10.6447	TRUE	Up	1.120e-11	FALSE
COA8	6.50497e-08	0.11127	0.221	0.132	0.00108451	1.04378e-07	0.11127	FALSE	6.98139	TRUE	Up	6.505e-08	FALSE
COASY	7.72297e-05	-0.238706	0.252	0.173	1	0.000102579	-0.238706	FALSE	3.98894	TRUE	Down	7.723e-05	FALSE
COBL	6.62768e-26	-1.25135	0.253	0.398	1.10497e-21	3.05455e-25	-1.25135	FALSE	24.5151	TRUE	Down	6.628e-26	FALSE
COG1	0.0208626	-0.28771	0.245	0.191	1	0.0239256	-0.28771	FALSE	1.62114	TRUE	Down	2.086e-02	FALSE
COG2	2.8796e-16	0.528339	0.211	0.091	4.80087e-12	7.73319e-16	0.528339	FALSE	15.1116	TRUE	Up	2.880e-16	FALSE
COG3	6.25607e-06	-0.0172717	0.223	0.145	0.104301	8.85126e-06	-0.0172717	FALSE	5.05299	TRUE	Down	6.256e-06	FALSE
COG4	7.05511e-23	0.42098	0.46	0.245	1.17623e-18	2.77611e-22	0.42098	FALSE	21.5566	TRUE	Up	7.055e-23	FALSE
COG5	9.68647e-18	0.638761	0.248	0.112	1.61493e-13	2.85792e-17	0.638761	FALSE	16.544	TRUE	Up	9.686e-18	FALSE
COG7	4.02096e-32	0.699873	0.409	0.177	6.70375e-28	2.55346e-31	0.699873	FALSE	30.5929	TRUE	Up	4.021e-32	FALSE
COG8	1.96406e-14	0.246809	0.298	0.157	3.27448e-10	4.72397e-14	0.246809	FALSE	13.3257	TRUE	Up	1.964e-14	FALSE
COIL	8.21594e-13	0.86845	0.12	0.043	1.36976e-08	1.78094e-12	0.86845	FALSE	11.7493	TRUE	Up	8.216e-13	FALSE
COL11A1	1.17977e-21	0.763298	0.201	0.069	1.96691e-17	4.32945e-21	0.763298	FALSE	20.3636	TRUE	Up	1.180e-21	FALSE
COL11A2	6.83687e-05	-0.982182	0.124	0.168	1	9.11872e-05	-0.982182	FALSE	4.04007	TRUE	Down	6.837e-05	FALSE
COL12A1	1.11939e-07	0.0867693	0.079	0.031	0.00186625	1.76864e-07	0.0867693	FALSE	6.75236	TRUE	Up	1.119e-07	FALSE
COL16A1	2.27559e-34	0.41463	0.927	0.837	3.79386e-30	1.61275e-33	0.41463	FALSE	32.7924	TRUE	Up	2.276e-34	FALSE
COL18A1	2.59442e-82	-2.41185	0.179	0.463	4.32541e-78	1.05839e-80	-2.41185	FALSE	79.9754	TRUE	Down	2.594e-82	FALSE
COL1A1	5.41464e-11	1.65575	0.054	0.008	9.02728e-07	1.0547e-10	1.65575	FALSE	9.97687	TRUE	Up	5.415e-11	FALSE
COL21A1	7.4202e-31	0.90179	0.28	0.095	1.23709e-26	4.4067e-30	0.90179	FALSE	29.3559	TRUE	Up	7.420e-31	FALSE
COL22A1	1.77764e-14	1.93582	0.08	0.015	2.96368e-10	4.29259e-14	1.93582	FALSE	13.3673	TRUE	Up	1.778e-14	FALSE
COL23A1	3.6612e-22	0.467604	0.264	0.108	6.10395e-18	1.37862e-21	0.467604	FALSE	20.8606	TRUE	Up	3.661e-22	FALSE
COL24A1	2.82794e-11	1.02738	0.118	0.046	4.71474e-07	5.59625e-11	1.02738	FALSE	10.2521	TRUE	Up	2.828e-11	FALSE
COL27A1	1.46242e-54	0.914662	0.748	0.475	2.43814e-50	2.46836e-53	0.914662	FALSE	52.6076	TRUE	Up	1.462e-54	FALSE
COL28A1	2.8715e-38	2.51761	0.207	0.038	4.78737e-34	2.41102e-37	2.51761	FALSE	36.6178	TRUE	Up	2.872e-38	FALSE
COL4A1	2.42796e-05	-0.0171105	0.109	0.061	0.404789	3.32354e-05	-0.0171105	FALSE	4.4784	TRUE	Down	2.428e-05	FALSE
COL4A2	2.41544e-05	-0.156859	0.28	0.191	0.402703	3.3068e-05	-0.156859	FALSE	4.48059	TRUE	Down	2.415e-05	FALSE
COL4A5	8.39319e-13	-0.609246	0.656	0.611	1.39931e-08	1.81766e-12	-0.609246	FALSE	11.7405	TRUE	Down	8.393e-13	TRUE	X
COL4A6	1.93942e-07	0.427174	0.07	0.026	0.0032334	3.02127e-07	0.427174	FALSE	6.51981	TRUE	Up	1.939e-07	TRUE	X
COL5A1	0.040045	-0.760192	0.069	0.048	1	0.0451308	-0.760192	FALSE	1.34553	TRUE	Down	4.005e-02	FALSE
COL5A3	1.81401e-60	1.03572	0.778	0.557	3.02432e-56	3.77347e-59	1.03572	FALSE	58.4233	TRUE	Up	1.814e-60	FALSE
COL6A1	5.01311e-49	0.683141	0.804	0.505	8.35785e-45	6.62959e-48	0.683141	FALSE	47.1785	TRUE	Up	5.013e-49	FALSE
COL6A2	1.22857e-13	0.131815	0.299	0.162	2.04827e-09	2.80534e-13	0.131815	FALSE	12.552	TRUE	Up	1.229e-13	FALSE
COL7A1	0.000386756	-0.351775	0.206	0.144	1	0.000493218	-0.351775	FALSE	3.30696	TRUE	Down	3.868e-04	FALSE
COL8A1	5.3298e-63	3.19062	0.241	0.016	8.88585e-59	1.18105e-61	3.19062	FALSE	60.9277	TRUE	Up	5.330e-63	FALSE
COL8A2	1.11446e-05	-0.000468804	0.124	0.07	0.185802	1.55466e-05	-0.000468804	FALSE	4.80836	TRUE	Down	1.114e-05	FALSE
COL9A1	0.00673764	0.307219	0.073	0.048	1	0.0079609	0.307219	FALSE	2.09904	TRUE	Up	6.738e-03	FALSE
COL9A2	1.37954e-134	-1.97303	0.448	0.728	2.29996e-130	2.89577e-132	-1.97303	FALSE	131.538	TRUE	Down	1.380e-134	FALSE
COL9A3	3.19983e-77	-1.95405	0.168	0.454	5.33476e-73	1.09947e-75	-1.95405	FALSE	74.9588	TRUE	Down	3.200e-77	FALSE
COLCA2	6.63993e-11	1.2944	0.077	0.021	1.10701e-06	1.28362e-10	1.2944	FALSE	9.89156	TRUE	Up	6.640e-11	FALSE
COLEC11	5.29992e-07	0.927909	0.05	0.015	0.00883603	8.0362e-07	0.927909	FALSE	6.09495	TRUE	Up	5.300e-07	FALSE
COLEC12	3.4067e-12	0.0195668	0.314	0.175	5.67965e-08	7.11475e-12	0.0195668	FALSE	11.1478	TRUE	Up	3.407e-12	FALSE
COLGALT1	8.99378e-50	0.717842	0.619	0.292	1.49944e-45	1.22794e-48	0.717842	FALSE	47.9108	TRUE	Up	8.994e-50	FALSE
COLGALT2	1.27113e-16	-1.20501	0.221	0.329	2.11923e-12	3.50829e-16	-1.20501	FALSE	15.4549	TRUE	Down	1.271e-16	FALSE
COLQ	8.55981e-11	0.797997	0.134	0.058	1.42709e-06	1.64114e-10	0.797997	FALSE	9.78485	TRUE	Up	8.560e-11	FALSE
COMMD1	4.23791e-28	0.773897	0.346	0.15	7.06544e-24	2.19107e-27	0.773897	FALSE	26.6593	TRUE	Up	4.238e-28	FALSE
COMMD2	1.72998e-17	0.966962	0.186	0.073	2.88422e-13	5.03468e-17	0.966962	FALSE	16.298	TRUE	Up	1.730e-17	FALSE
COMMD3	9.57279e-05	0.303275	0.127	0.079	1	0.000126407	0.303275	FALSE	3.89823	TRUE	Up	9.573e-05	FALSE
COMMD4	6.28561e-08	0.0713449	0.287	0.18	0.00104794	1.00956e-07	0.0713449	FALSE	6.99587	TRUE	Up	6.286e-08	FALSE
COMMD5	4.10325e-10	0.0286149	0.308	0.183	6.84094e-06	7.54091e-10	0.0286149	FALSE	9.12258	TRUE	Up	4.103e-10	FALSE
COMMD6	0.000397568	0.59473	0.054	0.027	1	0.000506559	0.59473	FALSE	3.29537	TRUE	Up	3.976e-04	FALSE
COMMD7	6.01238e-08	0.170303	0.191	0.109	0.00100238	9.66619e-08	0.170303	FALSE	7.01474	TRUE	Up	6.012e-08	FALSE
COMMD9	0.0138923	-0.278961	0.141	0.105	1	0.0161257	-0.278961	FALSE	1.79248	TRUE	Down	1.389e-02	FALSE
COMTD1	0.000714935	-0.216507	0.054	0.028	1	0.000894444	-0.216507	FALSE	3.04845	TRUE	Down	7.149e-04	FALSE
COP1	1.62013e-17	0.434741	0.217	0.09	2.70109e-13	4.71977e-17	0.434741	FALSE	16.3261	TRUE	Up	1.620e-17	FALSE
COPB1	6.44756e-17	0.315113	0.298	0.149	1.07494e-12	1.81465e-16	0.315113	FALSE	15.7412	TRUE	Up	6.448e-17	FALSE
COPB2	1.16269e-09	0.160151	0.303	0.185	1.93844e-05	2.07887e-09	0.160151	FALSE	8.68217	TRUE	Up	1.163e-09	FALSE
COPE	0.00860791	-0.838464	0.232	0.247	1	0.0101015	-0.838464	FALSE	1.99562	TRUE	Down	8.608e-03	FALSE
COPG1	0.0333777	-0.261726	0.358	0.282	1	0.0377938	-0.261726	FALSE	1.42258	TRUE	Down	3.338e-02	FALSE
COPRS	3.43023e-26	0.786457	0.279	0.109	5.71888e-22	1.60853e-25	0.786457	FALSE	24.7936	TRUE	Up	3.430e-26	FALSE
COPS2	6.94745e-13	0.557406	0.22	0.11	1.15828e-08	1.51508e-12	0.557406	FALSE	11.8196	TRUE	Up	6.947e-13	FALSE
COPS4	0.00551533	-0.232009	0.152	0.111	1	0.00655222	-0.232009	FALSE	2.18361	TRUE	Down	5.515e-03	FALSE
COPS5	9.11217e-09	0.13341	0.256	0.155	0.000151918	1.54094e-08	0.13341	FALSE	7.81221	TRUE	Up	9.112e-09	FALSE
COPS6	1.87057e-08	0.119217	0.33	0.211	0.000311861	3.09927e-08	0.119217	FALSE	7.50874	TRUE	Up	1.871e-08	FALSE
COPS7A	0.00585619	-0.262131	0.35	0.267	1	0.00694501	-0.262131	FALSE	2.15833	TRUE	Down	5.856e-03	FALSE
COPS7B	1.70937e-45	0.896309	0.474	0.192	2.84987e-41	1.9617e-44	0.896309	FALSE	43.7074	TRUE	Up	1.709e-45	FALSE
COPS8	1.48395e-09	0.456213	0.16	0.081	2.47404e-05	2.63612e-09	0.456213	FALSE	8.57903	TRUE	Up	1.484e-09	FALSE
COPS9	1.14143e-08	0.384504	0.122	0.057	0.000190299	1.91894e-08	0.384504	FALSE	7.71694	TRUE	Up	1.141e-08	FALSE
COPZ1	0.00472001	-0.00624926	0.087	0.058	1	0.00562532	-0.00624926	FALSE	2.24985	TRUE	Down	4.720e-03	FALSE
COQ10A	8.0358e-25	1.15926	0.17	0.043	1.33973e-20	3.51015e-24	1.15926	FALSE	23.4547	TRUE	Up	8.036e-25	FALSE
COQ10B	2.67278e-10	0.974791	0.112	0.045	4.45605e-06	4.96256e-10	0.974791	FALSE	9.30429	TRUE	Up	2.673e-10	FALSE
COQ2	3.08327e-07	-0.243007	0.106	0.05	0.00514042	4.74112e-07	-0.243007	FALSE	6.32412	TRUE	Down	3.083e-07	FALSE
COQ3	6.69208e-14	2.3014	0.066	0.009	1.1157e-09	1.5539e-13	2.3014	FALSE	12.8086	TRUE	Up	6.692e-14	FALSE
COQ4	4.0164e-12	0.136888	0.503	0.32	6.69615e-08	8.35334e-12	0.136888	FALSE	11.0781	TRUE	Up	4.016e-12	FALSE
COQ5	0.0109649	-0.23696	0.168	0.125	1	0.0128011	-0.23696	FALSE	1.89275	TRUE	Down	1.096e-02	FALSE
COQ6	5.44836e-07	0.138727	0.181	0.109	0.00908351	8.24827e-07	0.138727	FALSE	6.08364	TRUE	Up	5.448e-07	FALSE
COQ7	1.25589e-14	0.386741	0.258	0.13	2.09383e-10	3.05699e-14	0.386741	FALSE	13.5147	TRUE	Up	1.256e-14	FALSE
COQ8A	0.00905574	-0.340485	0.25	0.19	1	0.0106173	-0.340485	FALSE	1.97399	TRUE	Down	9.056e-03	FALSE
COQ8B	6.37342e-39	0.596337	0.635	0.338	1.06258e-34	5.53242e-38	0.596337	FALSE	37.2571	TRUE	Up	6.373e-39	FALSE
COQ9	3.27964e-68	1.07985	0.578	0.222	5.46781e-64	8.64461e-67	1.07985	FALSE	66.0633	TRUE	Up	3.280e-68	FALSE
CORO1A	1.63988e-15	-2.16233	0.06	0.141	2.73401e-11	4.20161e-15	-2.16233	FALSE	14.3766	TRUE	Down	1.640e-15	FALSE
CORO7	5.93457e-33	-1.4533	0.239	0.402	9.89411e-29	3.90397e-32	-1.4533	FALSE	31.4085	TRUE	Down	5.935e-33	FALSE
COX10	1.09572e-13	0.353543	0.167	0.069	1.82678e-09	2.51093e-13	0.353543	FALSE	12.6002	TRUE	Up	1.096e-13	FALSE
COX11	1.4261e-07	0.0550279	0.316	0.205	0.0023776	2.23639e-07	0.0550279	FALSE	6.65045	TRUE	Up	1.426e-07	FALSE
COX14	3.80893e-12	0.21609	0.307	0.174	6.35025e-08	7.93184e-12	0.21609	FALSE	11.1006	TRUE	Up	3.809e-12	FALSE
COX15	2.51948e-12	0.437399	0.186	0.087	4.20048e-08	5.30116e-12	0.437399	FALSE	11.2756	TRUE	Up	2.519e-12	FALSE
COX16	1.81685e-14	0.550463	0.207	0.095	3.02905e-10	4.38544e-14	0.550463	FALSE	13.358	TRUE	Up	1.817e-14	FALSE
COX17	3.47757e-07	-0.0463847	0.142	0.076	0.00579781	5.32969e-07	-0.0463847	FALSE	6.2733	TRUE	Down	3.478e-07	FALSE
COX18	0.0400063	0.0202143	0.093	0.07	1	0.0450915	0.0202143	FALSE	1.34591	TRUE	Up	4.001e-02	FALSE
COX19	2.17374e-27	0.852674	0.301	0.12	3.62407e-23	1.08405e-26	0.852674	FALSE	25.9649	TRUE	Up	2.174e-27	FALSE
COX20	3.1314e-06	0.503635	0.095	0.048	0.0522067	4.51618e-06	0.503635	FALSE	5.34523	TRUE	Up	3.131e-06	FALSE
COX6B1	2.95073e-07	0.246598	0.142	0.077	0.00491945	4.54155e-07	0.246598	FALSE	6.3428	TRUE	Up	2.951e-07	FALSE
COX7A2	1.25748e-07	0.00417042	0.121	0.059	0.00209647	1.98003e-07	0.00417042	FALSE	6.70333	TRUE	Up	1.257e-07	FALSE
COX7A2L	4.98591e-08	0.162101	0.24	0.147	0.000831251	8.0473e-08	0.162101	FALSE	7.09435	TRUE	Up	4.986e-08	FALSE
COX7B	2.85839e-05	0.304473	0.098	0.054	0.476551	3.89474e-05	0.304473	FALSE	4.40952	TRUE	Up	2.858e-05	TRUE	X
COX7C	1.41505e-08	0.0316672	0.261	0.158	0.000235918	2.3656e-08	0.0316672	FALSE	7.62606	TRUE	Up	1.415e-08	FALSE
CP	4.69543e-13	0.559472	0.206	0.1	7.82822e-09	1.03491e-12	0.559472	FALSE	11.9851	TRUE	Up	4.695e-13	FALSE
CPAMD8	9.38479e-09	0.721335	0.384	0.296	0.000156463	1.58588e-08	0.721335	FALSE	7.79973	TRUE	Up	9.385e-09	FALSE
CPD	4.20148e-07	0.189829	0.23	0.145	0.0070047	6.40682e-07	0.189829	FALSE	6.19336	TRUE	Up	4.201e-07	FALSE
CPE	0.000890661	-0.600368	0.898	0.834	1	0.00110912	-0.600368	FALSE	2.95502	TRUE	Down	8.907e-04	FALSE
CPEB3	6.41333e-31	0.773055	0.31	0.114	1.06923e-26	3.8225e-30	0.773055	FALSE	29.4177	TRUE	Up	6.413e-31	FALSE
CPEB4	2.43056e-72	1.19074	0.631	0.271	4.05222e-68	7.30749e-71	1.19074	FALSE	70.1362	TRUE	Up	2.431e-72	FALSE
CPED1	4.27732e-06	-1.7702	0.068	0.112	0.0713116	6.11841e-06	-1.7702	FALSE	5.21336	TRUE	Down	4.277e-06	FALSE
CPLANE1	3.29875e-42	1.13795	0.369	0.13	5.49967e-38	3.30878e-41	1.13795	FALSE	40.4803	TRUE	Up	3.299e-42	FALSE
CPLANE2	8.7783e-17	1.00419	0.116	0.029	1.46352e-12	2.44442e-16	1.00419	FALSE	15.6118	TRUE	Up	8.778e-17	FALSE
CPLX3	1.07193e-58	-2.87313	0.089	0.303	1.78712e-54	2.09753e-57	-2.87313	FALSE	56.6783	TRUE	Down	1.072e-58	FALSE
CPM	3.67688e-12	-1.51934	0.092	0.171	6.1301e-08	7.66377e-12	-1.51934	FALSE	11.1156	TRUE	Down	3.677e-12	FALSE
CPNE1	3.88395e-07	-0.06218	0.472	0.322	0.00647531	5.93202e-07	-0.06218	FALSE	6.2268	TRUE	Down	3.884e-07	FALSE
CPNE2	0.039879	-0.541686	0.341	0.337	1	0.0449525	-0.541686	FALSE	1.34725	TRUE	Down	3.988e-02	FALSE
CPNE3	2.29313e-20	0.656525	0.255	0.109	3.82311e-16	7.84421e-20	0.656525	FALSE	19.1055	TRUE	Up	2.293e-20	FALSE
CPNE5	1.18873e-06	0.0176679	0.106	0.053	0.0198186	1.7597e-06	0.0176679	FALSE	5.75456	TRUE	Up	1.189e-06	FALSE
CPNE6	2.34687e-08	-1.32394	0.129	0.195	0.000391269	3.86458e-08	-1.32394	FALSE	7.4129	TRUE	Down	2.347e-08	FALSE
CPNE8	2.82016e-15	1.26149	0.076	0.011	4.70177e-11	7.11355e-15	1.26149	FALSE	14.1479	TRUE	Up	2.820e-15	FALSE
CPOX	6.08465e-06	-0.491261	0.217	0.279	0.101443	8.61612e-06	-0.491261	FALSE	5.06469	TRUE	Down	6.085e-06	FALSE
CPPED1	9.16533e-27	-1.67094	0.102	0.238	1.52804e-22	4.43106e-26	-1.67094	FALSE	25.3535	TRUE	Down	9.165e-27	FALSE
CPS1	0.000760908	-1.45778	0.03	0.053	1	0.000950827	-1.45778	FALSE	3.0219	TRUE	Down	7.609e-04	FALSE
CPSF1	4.20468e-07	-0.161143	0.261	0.162	0.00701004	6.41086e-07	-0.161143	FALSE	6.19308	TRUE	Down	4.205e-07	FALSE
CPSF2	1.38923e-21	0.660121	0.266	0.111	2.31613e-17	5.08519e-21	0.660121	FALSE	20.2937	TRUE	Up	1.389e-21	FALSE
CPSF4	4.20838e-08	-0.180459	0.322	0.199	0.000701622	6.83248e-08	-0.180459	FALSE	7.16542	TRUE	Down	4.208e-08	FALSE
CPSF6	4.96939e-30	0.431788	0.528	0.265	8.28497e-26	2.84158e-29	0.431788	FALSE	28.5464	TRUE	Up	4.969e-30	FALSE
CPSF7	1.65644e-36	0.516044	0.751	0.477	2.76161e-32	1.28605e-35	0.516044	FALSE	34.8907	TRUE	Up	1.656e-36	FALSE
CPT1A	1.95044e-36	0.899128	0.278	0.078	3.25177e-32	1.51126e-35	0.899128	FALSE	34.8207	TRUE	Up	1.950e-36	FALSE
CPT1B	1.57136e-16	0.262491	0.353	0.188	2.61977e-12	4.30604e-16	0.262491	FALSE	15.3659	TRUE	Up	1.571e-16	FALSE
CPT1C	2.84655e-18	1.56082	0.139	0.041	4.74577e-14	8.65055e-18	1.56082	FALSE	17.063	TRUE	Up	2.847e-18	FALSE
CPTP	6.93269e-09	0.0673395	0.229	0.132	0.000115582	1.18085e-08	0.0673395	FALSE	7.92781	TRUE	Up	6.933e-09	FALSE
CPXM2	1.02434e-09	0.122564	0.168	0.084	1.70777e-05	1.83776e-09	0.122564	FALSE	8.73571	TRUE	Up	1.024e-09	FALSE
CRABP1	5.21326e-05	-0.632821	0.109	0.062	0.869154	6.99931e-05	-0.632821	FALSE	4.15494	TRUE	Down	5.213e-05	FALSE
CRABP2	9.73236e-07	0.147955	0.076	0.032	0.0162258	1.44869e-06	0.147955	FALSE	5.83903	TRUE	Up	9.732e-07	FALSE
CRADD	3.50492e-35	0.870467	0.376	0.149	5.8434e-31	2.58558e-34	0.870467	FALSE	33.5874	TRUE	Up	3.505e-35	FALSE
CRAMP1	1.6799e-22	0.485415	0.431	0.231	2.80072e-18	6.47127e-22	0.485415	FALSE	21.189	TRUE	Up	1.680e-22	FALSE
CRAT	0.00171366	-0.0352175	0.161	0.114	1	0.00209757	-0.0352175	FALSE	2.67828	TRUE	Down	1.714e-03	FALSE
CRB1	4.89555e-52	1.93292	0.276	0.051	8.16186e-48	7.29279e-51	1.93292	FALSE	50.1371	TRUE	Up	4.896e-52	FALSE
CRB2	6.4792e-05	-0.0793872	0.735	0.56	1	8.65667e-05	-0.0793872	FALSE	4.06265	TRUE	Down	6.479e-05	FALSE
CRBN	9.44164e-17	0.498983	0.246	0.112	1.57411e-12	2.62407e-16	0.498983	FALSE	15.581	TRUE	Up	9.442e-17	FALSE
CRCP	1.59981e-15	0.372731	0.255	0.124	2.66721e-11	4.10441e-15	0.372731	FALSE	14.3867	TRUE	Up	1.600e-15	FALSE
CREB1	3.66003e-15	0.541875	0.173	0.069	6.102e-11	9.18189e-15	0.541875	FALSE	14.0371	TRUE	Up	3.660e-15	FALSE
CREB3	1.4208e-06	0.0326861	0.227	0.144	0.0236875	2.09116e-06	0.0326861	FALSE	5.67961	TRUE	Up	1.421e-06	FALSE
CREB3L4	1.93531e-13	0.898546	0.114	0.037	3.22655e-09	4.37416e-13	0.898546	FALSE	12.3591	TRUE	Up	1.935e-13	FALSE
CREB5	9.73691e-20	-1.16516	0.196	0.322	1.62334e-15	3.19536e-19	-1.16516	FALSE	18.4955	TRUE	Down	9.737e-20	FALSE
CREBBP	4.45614e-61	0.882655	0.636	0.282	7.42928e-57	9.42237e-60	0.882655	FALSE	59.0258	TRUE	Up	4.456e-61	FALSE
CREBL2	5.3663e-09	0.0742359	0.207	0.114	8.9467e-05	9.20427e-09	0.0742359	FALSE	8.03601	TRUE	Up	5.366e-09	FALSE
CREBRF	1.84219e-24	0.552866	0.367	0.173	3.07131e-20	7.89463e-24	0.552866	FALSE	23.1027	TRUE	Up	1.842e-24	FALSE
CREG1	0.0167433	-0.71239	0.21	0.23	1	0.0193495	-0.71239	FALSE	1.71333	TRUE	Down	1.674e-02	FALSE
CRELD1	4.67769e-59	0.885953	0.756	0.449	7.79865e-55	9.295e-58	0.885953	FALSE	57.0318	TRUE	Up	4.678e-59	FALSE
CRELD2	1.96382e-05	-0.730209	0.444	0.441	0.327409	2.7007e-05	-0.730209	FALSE	4.56852	TRUE	Down	1.964e-05	FALSE
CREM	2.87165e-20	0.780742	0.216	0.083	4.78761e-16	9.75668e-20	0.780742	FALSE	19.0107	TRUE	Up	2.872e-20	FALSE
CRHBP	1.48603e-08	-1.71747	0.02	0.058	0.000247751	2.4803e-08	-1.71747	FALSE	7.6055	TRUE	Down	1.486e-08	FALSE
CRIM1	7.66284e-11	0.099517	0.22	0.114	1.27755e-06	1.47421e-10	0.099517	FALSE	9.83144	TRUE	Up	7.663e-11	FALSE
CRIP1	5.93961e-16	2.39285	0.077	0.011	9.90252e-12	1.56989e-15	2.39285	FALSE	14.8041	TRUE	Up	5.940e-16	FALSE
CRIP2	1.24585e-32	0.421263	0.502	0.234	2.07708e-28	8.07597e-32	0.421263	FALSE	31.0928	TRUE	Up	1.246e-32	FALSE
CRIP3	4.14101e-27	0.94488	0.213	0.062	6.90389e-23	2.03611e-26	0.94488	FALSE	25.6912	TRUE	Up	4.141e-27	FALSE
CRIPT	4.82418e-30	0.770177	0.344	0.144	8.04287e-26	2.76266e-29	0.770177	FALSE	28.5587	TRUE	Up	4.824e-30	FALSE
CRISPLD1	5.12358e-24	0.862075	0.203	0.063	8.54204e-20	2.14551e-23	0.862075	FALSE	22.6685	TRUE	Up	5.124e-24	FALSE
CRK	1.85711e-18	0.3812	0.425	0.236	3.09617e-14	5.69918e-18	0.3812	FALSE	17.2442	TRUE	Up	1.857e-18	FALSE
CRKL	1.54034e-45	1.09217	0.423	0.16	2.56806e-41	1.77301e-44	1.09217	FALSE	43.7513	TRUE	Up	1.540e-45	FALSE
CRLF1	2.12419e-51	3.9543	0.194	0.01	3.54145e-47	3.09253e-50	3.9543	FALSE	49.5097	TRUE	Up	2.124e-51	FALSE
CRLF3	0.00132001	-0.419351	0.157	0.107	1	0.00162676	-0.419351	FALSE	2.78868	TRUE	Down	1.320e-03	FALSE
CRLS1	8.35553e-23	0.833578	0.188	0.058	1.39303e-18	3.27776e-22	0.833578	FALSE	21.4844	TRUE	Up	8.356e-23	FALSE
CRMP1	7.22523e-25	0.882525	0.205	0.063	1.20459e-20	3.16566e-24	0.882525	FALSE	23.4995	TRUE	Up	7.225e-25	FALSE
CRNKL1	0.00179616	-0.129256	0.164	0.116	1	0.00219622	-0.129256	FALSE	2.65832	TRUE	Down	1.796e-03	FALSE
CROCC	5.13575e-21	0.425934	0.497	0.292	8.56233e-17	1.82438e-20	0.425934	FALSE	19.7389	TRUE	Up	5.136e-21	FALSE
CROT	0.000922461	-0.105371	0.064	0.035	1	0.00114711	-0.105371	FALSE	2.94039	TRUE	Down	9.225e-04	FALSE
CRPPA	0.00217985	-0.0423087	0.081	0.051	1	0.00264965	-0.0423087	FALSE	2.57681	TRUE	Down	2.180e-03	FALSE
CRTAP	1.21787e-20	0.391537	0.348	0.17	2.03044e-16	4.23632e-20	0.391537	FALSE	19.373	TRUE	Up	1.218e-20	FALSE
CRTC1	2.445e-18	0.362477	0.307	0.147	4.0763e-14	7.45773e-18	0.362477	FALSE	17.1274	TRUE	Up	2.445e-18	FALSE
CRTC2	0.00101186	-0.293891	0.32	0.234	1	0.00125517	-0.293891	FALSE	2.9013	TRUE	Down	1.012e-03	FALSE
CRTC3	0.000190075	-0.100874	0.275	0.194	1	0.000246259	-0.100874	FALSE	3.60861	TRUE	Down	1.901e-04	FALSE
CRY1	4.13672e-65	1.94249	0.357	0.079	6.89674e-61	1.00544e-63	1.94249	FALSE	62.9976	TRUE	Up	4.137e-65	FALSE
CRY2	5.68053e-13	0.123426	0.471	0.292	9.47058e-09	1.24609e-12	0.123426	FALSE	11.9045	TRUE	Up	5.681e-13	FALSE
CRYAB	0.0013527	-0.148299	0.94	0.865	1	0.00166563	-0.148299	FALSE	2.77842	TRUE	Down	1.353e-03	FALSE
CRYBB3	2.13992e-15	2.59199	0.063	0.005	3.56768e-11	5.44412e-15	2.59199	FALSE	14.2641	TRUE	Up	2.140e-15	FALSE
CRYBG3	1.18005e-10	0.440897	0.215	0.116	1.96738e-06	2.2411e-10	0.440897	FALSE	9.64954	TRUE	Up	1.180e-10	FALSE
CRYGS	1.05081e-13	1.88292	0.069	0.011	1.75191e-09	2.41137e-13	1.88292	FALSE	12.6177	TRUE	Up	1.051e-13	FALSE
CRYL1	2.26465e-16	-1.07017	0.256	0.363	3.77563e-12	6.13022e-16	-1.07017	FALSE	15.2125	TRUE	Down	2.265e-16	FALSE
CRYZ	3.54563e-45	1.84638	0.269	0.06	5.91128e-41	4.02501e-44	1.84638	FALSE	43.3952	TRUE	Up	3.546e-45	FALSE
CRYZL1	4.98199e-12	0.389313	0.198	0.097	8.30598e-08	1.03022e-11	0.389313	FALSE	10.9871	TRUE	Up	4.982e-12	FALSE
CSDC2	1.31459e-06	-0.147412	0.233	0.145	0.0219169	1.94079e-06	-0.147412	FALSE	5.71202	TRUE	Down	1.315e-06	FALSE
CSF1	1.04588e-13	0.319146	0.683	0.512	1.7437e-09	2.40054e-13	0.319146	FALSE	12.6197	TRUE	Up	1.046e-13	FALSE
CSF1R	1.0473e-33	-2.45009	0.079	0.227	1.74606e-29	7.15873e-33	-2.45009	FALSE	32.1452	TRUE	Down	1.047e-33	FALSE
CSF2RA	1.73622e-39	-2.9305	0.052	0.201	2.89462e-35	1.54189e-38	-2.9305	FALSE	37.8119	TRUE	Down	1.736e-39	TRUE	X;Y
CSF3R	1.24345e-23	-2.81861	0.044	0.144	2.07308e-19	5.09064e-23	-2.81861	FALSE	22.2932	TRUE	Down	1.243e-23	FALSE
CSGALNACT1	0.000609491	-0.22161	0.461	0.325	1	0.000766345	-0.22161	FALSE	3.11558	TRUE	Down	6.095e-04	FALSE
CSGALNACT2	2.01732e-19	0.904375	0.28	0.133	3.36327e-15	6.5092e-19	0.904375	FALSE	18.1865	TRUE	Up	2.017e-19	FALSE
CSK	8.03905e-20	0.296302	0.394	0.205	1.34027e-15	2.6525e-19	0.296302	FALSE	18.5763	TRUE	Up	8.039e-20	FALSE
CSKMT	0.0127359	-0.12941	0.053	0.033	1	0.0148117	-0.12941	FALSE	1.8294	TRUE	Down	1.274e-02	FALSE
CSMD2	0.0414919	-1.0159	0.091	0.109	1	0.0467158	-1.0159	FALSE	1.33054	TRUE	Down	4.149e-02	FALSE
CSMD3	9.34566e-21	1.65539	0.118	0.023	1.55811e-16	3.26957e-20	1.65539	FALSE	19.4855	TRUE	Up	9.346e-21	FALSE
CSNK1A1	4.11431e-33	0.713339	0.38	0.157	6.85938e-29	2.73301e-32	0.713339	FALSE	31.5634	TRUE	Up	4.114e-33	FALSE
CSNK1D	1.08304e-13	0.172373	0.655	0.441	1.80564e-09	2.48285e-13	0.172373	FALSE	12.605	TRUE	Up	1.083e-13	FALSE
CSNK1E	2.88165e-09	0.0354359	0.588	0.402	4.80428e-05	5.01562e-09	0.0354359	FALSE	8.29968	TRUE	Up	2.882e-09	FALSE
CSNK1G1	5.01683e-39	1.0697	0.293	0.085	8.36405e-35	4.37457e-38	1.0697	FALSE	37.3591	TRUE	Up	5.017e-39	FALSE
CSNK1G2	1.13161e-12	0.106183	0.525	0.335	1.88662e-08	2.42969e-12	0.106183	FALSE	11.6144	TRUE	Up	1.132e-12	FALSE
CSNK1G3	2.82672e-08	0.698753	0.099	0.043	0.000471272	4.6277e-08	0.698753	FALSE	7.33463	TRUE	Up	2.827e-08	FALSE
CSNK2A1	1.43833e-11	0.867947	0.113	0.041	2.39799e-07	2.89145e-11	0.867947	FALSE	10.5389	TRUE	Up	1.438e-11	FALSE
CSNK2A2	2.65376e-28	1.17633	0.262	0.093	4.42434e-24	1.39135e-27	1.17633	FALSE	26.8566	TRUE	Up	2.654e-28	FALSE
CSPG5	9.52453e-14	0.369926	0.313	0.176	1.58793e-09	2.19089e-13	0.369926	FALSE	12.6594	TRUE	Up	9.525e-14	FALSE
CSPP1	1.03394e-46	1.65086	0.316	0.087	1.72379e-42	1.25256e-45	1.65086	FALSE	44.9022	TRUE	Up	1.034e-46	FALSE
CSRNP1	1.7727e-31	0.60023	0.38	0.155	2.95544e-27	1.09443e-30	0.60023	FALSE	29.9608	TRUE	Up	1.773e-31	FALSE
CSRNP2	6.93951e-13	0.222223	0.282	0.155	1.15695e-08	1.51363e-12	0.222223	FALSE	11.82	TRUE	Up	6.940e-13	FALSE
CSRNP3	2.82089e-37	1.98323	0.217	0.046	4.70298e-33	2.27902e-36	1.98323	FALSE	35.6423	TRUE	Up	2.821e-37	FALSE
CSRP1	2.21408e-21	-0.359879	0.959	0.916	3.69131e-17	8.01303e-21	-0.359879	FALSE	20.0962	TRUE	Down	2.214e-21	FALSE
CSRP2	6.03883e-18	2.27636	0.079	0.008	1.00679e-13	1.80571e-17	2.27636	FALSE	16.7434	TRUE	Up	6.039e-18	FALSE
CST3	1.71435e-71	-1.1738	0.895	0.909	2.85817e-67	5.04904e-70	-1.1738	FALSE	69.2968	TRUE	Down	1.714e-71	FALSE
CSTB	2.46739e-13	0.379157	0.188	0.085	4.11363e-09	5.53449e-13	0.379157	FALSE	12.2569	TRUE	Up	2.467e-13	FALSE
CSTF1	0.00128815	-0.0404592	0.099	0.063	1	0.00158818	-0.0404592	FALSE	2.7991	TRUE	Down	1.288e-03	FALSE
CSTF2	0.000272552	-0.249954	0.113	0.069	1	0.000350441	-0.249954	FALSE	3.45538	TRUE	Down	2.726e-04	TRUE	X
CSTF3	7.78332e-37	0.778213	0.448	0.199	1.29763e-32	6.12114e-36	0.778213	FALSE	35.2132	TRUE	Up	7.783e-37	FALSE
CTBP2	2.5456e-59	1.14078	0.55	0.227	4.24402e-55	5.10224e-58	1.14078	FALSE	57.2922	TRUE	Up	2.546e-59	FALSE
CTC1	1.4456e-22	0.77199	0.245	0.095	2.4101e-18	5.59485e-22	0.77199	FALSE	21.2522	TRUE	Up	1.446e-22	FALSE
CTCF	1.52479e-09	0.0874012	0.227	0.126	2.54212e-05	2.70492e-09	0.0874012	FALSE	8.56784	TRUE	Up	1.525e-09	FALSE
CTDNEP1	4.25357e-11	0.124497	0.358	0.216	7.09154e-07	8.33884e-11	0.124497	FALSE	10.0789	TRUE	Up	4.254e-11	FALSE
CTDP1	0.00259656	-0.253041	0.319	0.237	1	0.00313799	-0.253041	FALSE	2.50335	TRUE	Down	2.597e-03	FALSE
CTDSP2	2.79414e-42	0.639994	0.748	0.454	4.65839e-38	2.80751e-41	0.639994	FALSE	40.5517	TRUE	Up	2.794e-42	FALSE
CTDSPL	1.95954e-65	2.28528	0.325	0.057	3.26695e-61	4.83395e-64	2.28528	FALSE	63.3157	TRUE	Up	1.960e-65	FALSE
CTDSPL2	9.68819e-13	0.546548	0.122	0.043	1.61522e-08	2.08793e-12	0.546548	FALSE	11.6803	TRUE	Up	9.688e-13	FALSE
CTF1	7.38543e-37	1.99686	0.187	0.028	1.2313e-32	5.82808e-36	1.99686	FALSE	35.2345	TRUE	Up	7.385e-37	FALSE
CTH	1.76971e-33	1.70318	0.194	0.039	2.95047e-29	1.19621e-32	1.70318	FALSE	31.9222	TRUE	Up	1.770e-33	FALSE
CTIF	2.76443e-06	-0.0161255	0.583	0.419	0.0460885	4.00042e-06	-0.0161255	FALSE	5.39789	TRUE	Down	2.764e-06	FALSE
CTNNA2	6.00363e-37	0.904246	0.346	0.122	1.00093e-32	4.77355e-36	0.904246	FALSE	35.3212	TRUE	Up	6.004e-37	FALSE
CTNNA3	1.02499e-37	-1.31788	0.108	0.293	1.70886e-33	8.41642e-37	-1.31788	FALSE	36.0749	TRUE	Down	1.025e-37	FALSE
CTNNAL1	1.01087e-24	1.79894	0.129	0.021	1.68532e-20	4.38739e-24	1.79894	FALSE	23.3578	TRUE	Up	1.011e-24	FALSE
CTNNB1	1.67302e-18	0.738918	0.243	0.109	2.78926e-14	5.1493e-18	0.738918	FALSE	17.2883	TRUE	Up	1.673e-18	FALSE
CTNNBIP1	2.4764e-09	-1.32098	0.152	0.223	4.12865e-05	4.32723e-09	-1.32098	FALSE	8.36379	TRUE	Down	2.476e-09	FALSE
CTNNBL1	8.75364e-07	0.0215357	0.108	0.054	0.0145941	1.30671e-06	0.0215357	FALSE	5.88382	TRUE	Up	8.754e-07	FALSE
CTNND1	1.92028e-05	-0.237572	0.418	0.295	0.320149	2.64239e-05	-0.237572	FALSE	4.578	TRUE	Down	1.920e-05	FALSE
CTNND2	2.1218e-88	1.37358	0.697	0.312	3.53746e-84	1.07439e-86	1.37358	FALSE	85.9688	TRUE	Up	2.122e-88	FALSE
CTNS	0.000635673	-0.187204	0.143	0.095	1	0.000798048	-0.187204	FALSE	3.09797	TRUE	Down	6.357e-04	FALSE
CTPS1	3.23897e-46	1.28809	0.311	0.082	5.40001e-42	3.83921e-45	1.28809	FALSE	44.4158	TRUE	Up	3.239e-46	FALSE
CTPS2	0.000570773	-0.00914229	0.148	0.099	1	0.000719212	-0.00914229	FALSE	3.14314	TRUE	Down	5.708e-04	TRUE	X
CTR9	1.17638e-08	0.219506	0.166	0.088	0.000196126	1.97604e-08	0.219506	FALSE	7.70421	TRUE	Up	1.176e-08	FALSE
CTRL	7.91533e-07	-0.0634874	0.131	0.069	0.0131964	1.18432e-06	-0.0634874	FALSE	5.92653	TRUE	Down	7.915e-07	FALSE
CTSA	0.0102952	-0.213488	0.54	0.41	1	0.0120448	-0.213488	FALSE	1.9192	TRUE	Down	1.030e-02	FALSE
CTSB	4.87087e-14	-0.93467	0.558	0.579	8.12071e-10	1.14181e-13	-0.93467	FALSE	12.9424	TRUE	Down	4.871e-14	FALSE
CTSC	0.0221621	-1.18072	0.05	0.069	1	0.0253579	-1.18072	FALSE	1.59589	TRUE	Down	2.216e-02	FALSE
CTSD	1.76975e-09	-0.889908	0.509	0.5	2.95053e-05	3.12413e-09	-0.889908	FALSE	8.50527	TRUE	Down	1.770e-09	FALSE
CTSF	1.40024e-11	0.125696	0.668	0.453	2.33448e-07	2.81585e-11	0.125696	FALSE	10.5504	TRUE	Up	1.400e-11	FALSE
CTSK	2.62232e-17	1.53709	0.104	0.022	4.37193e-13	7.56677e-17	1.53709	FALSE	16.1211	TRUE	Up	2.622e-17	FALSE
CTSO	1.54768e-06	-1.38264	0.092	0.142	0.0258029	2.27356e-06	-1.38264	FALSE	5.64329	TRUE	Down	1.548e-06	FALSE
CTSS	0.00153957	-2.07534	0.03	0.052	1	0.00188928	-2.07534	FALSE	2.7237	TRUE	Down	1.540e-03	FALSE
CTSZ	0.00023646	-0.899512	0.241	0.274	1	0.000304713	-0.899512	FALSE	3.51611	TRUE	Down	2.365e-04	FALSE
CTTN	1.41627e-15	0.270291	0.748	0.511	2.36121e-11	3.64486e-15	0.270291	FALSE	14.4383	TRUE	Up	1.416e-15	FALSE
CTTNBP2	2.70753e-53	-1.67461	0.221	0.447	4.51399e-49	4.35354e-52	-1.67461	FALSE	51.3612	TRUE	Down	2.708e-53	FALSE
CTU2	2.44511e-10	-0.0269794	0.311	0.183	4.07649e-06	4.55303e-10	-0.0269794	FALSE	9.3417	TRUE	Down	2.445e-10	FALSE
CTXN1	2.92216e-17	1.28985	0.196	0.082	4.87182e-13	8.40466e-17	1.28985	FALSE	16.0755	TRUE	Up	2.922e-17	FALSE
CTXND1	1.25774e-10	0.746713	0.088	0.028	2.0969e-06	2.3859e-10	0.746713	FALSE	9.62235	TRUE	Up	1.258e-10	FALSE
CUBN	5.22048e-23	1.90798	0.126	0.023	8.70359e-19	2.0676e-22	1.90798	FALSE	21.6845	TRUE	Up	5.220e-23	FALSE
CUEDC1	5.24952e-12	-0.934716	0.395	0.437	8.75201e-08	1.08321e-11	-0.934716	FALSE	10.9653	TRUE	Down	5.250e-12	FALSE
CUL1	3.94384e-33	0.802533	0.316	0.113	6.57517e-29	2.6243e-32	0.802533	FALSE	31.581	TRUE	Up	3.944e-33	FALSE
CUL2	0.000594606	-0.142696	0.136	0.09	1	0.00074828	-0.142696	FALSE	3.12594	TRUE	Down	5.946e-04	FALSE
CUL3	5.33707e-32	1.08084	0.273	0.09	8.89796e-28	3.35785e-31	1.08084	FALSE	30.4739	TRUE	Up	5.337e-32	FALSE
CUL4A	1.76017e-12	0.194262	0.375	0.223	2.93455e-08	3.741e-12	0.194262	FALSE	11.427	TRUE	Up	1.760e-12	FALSE
CUL4B	2.6115e-09	0.428734	0.189	0.104	4.35389e-05	4.55365e-09	0.428734	FALSE	8.34164	TRUE	Up	2.611e-09	TRUE	X
CUL5	1.74326e-16	0.531732	0.221	0.098	2.90636e-12	4.76579e-16	0.531732	FALSE	15.3219	TRUE	Up	1.743e-16	FALSE
CUL7	1.48179e-10	-0.00324295	0.18	0.088	2.47043e-06	2.79713e-10	-0.00324295	FALSE	9.55329	TRUE	Down	1.482e-10	FALSE
CUL9	8.40424e-10	-0.0631036	0.351	0.213	1.40116e-05	1.51534e-09	-0.0631036	FALSE	8.81949	TRUE	Down	8.404e-10	FALSE
CUTA	2.55695e-10	-0.904669	0.258	0.332	4.26295e-06	4.75439e-10	-0.904669	FALSE	9.3229	TRUE	Down	2.557e-10	FALSE
CUTC	6.14445e-08	0.22993	0.263	0.166	0.0010244	9.87303e-08	0.22993	FALSE	7.00555	TRUE	Up	6.144e-08	FALSE
CUX1	6.31364e-07	-0.0229551	0.296	0.194	0.0105261	9.51579e-07	-0.0229551	FALSE	6.02155	TRUE	Down	6.314e-07	FALSE
CWC15	1.21433e-22	0.67598	0.341	0.163	2.02453e-18	4.7267e-22	0.67598	FALSE	21.3254	TRUE	Up	1.214e-22	FALSE
CWC22	4.80598e-14	1.18605	0.116	0.037	8.01253e-10	1.12729e-13	1.18605	FALSE	12.948	TRUE	Up	4.806e-14	FALSE
CWC25	1.67516e-11	0.297651	0.219	0.114	2.79283e-07	3.35643e-11	0.297651	FALSE	10.4741	TRUE	Up	1.675e-11	FALSE
CWC27	7.05704e-18	0.854484	0.187	0.071	1.17655e-13	2.10092e-17	0.854484	FALSE	16.6776	TRUE	Up	7.057e-18	FALSE
CWF19L1	1.01271e-05	0.169952	0.155	0.095	0.168839	1.41529e-05	0.169952	FALSE	4.84915	TRUE	Up	1.013e-05	FALSE
