## Supplementary Table 1_Differentially_Expressed_Genes_COVID-19_vs_CON for "Convergent Innate Immune and Metabolic Signatures in Parkinson’s Disease and Viral Infection" (part 3 of 3)

### Sheet: Supp Table 1c (continued)
gene	p_val	avg_log2FC	pct.1	pct.2	p_val_adj	p_val_adj_BH	log2FC_clipped	log2FC_clipped_flag	neg_log10_padj	significant	direction	p_val_sci	is_sex_linked	sex_chromosome
CWF19L2	6.42559e-11	0.108019	0.24	0.131	1.07127e-06	1.24344e-10	0.108019	FALSE	9.90538	TRUE	Up	6.426e-11	FALSE
CX3CL1	2.38828e-30	-2.30076	0.135	0.284	3.98174e-26	1.38626e-29	-2.30076	FALSE	28.8582	TRUE	Down	2.388e-30	FALSE
CX3CR1	1.01676e-20	-3.35492	0.027	0.106	1.69515e-16	3.54745e-20	-3.35492	FALSE	19.4501	TRUE	Down	1.017e-20	FALSE
CXADR	0.00705044	-1.08919	0.05	0.072	1	0.00831688	-1.08919	FALSE	2.08004	TRUE	Down	7.050e-03	FALSE
CXCL12	1.37606e-10	0.937407	0.088	0.028	2.29417e-06	2.60522e-10	0.937407	FALSE	9.58416	TRUE	Up	1.376e-10	FALSE
CXCL14	1.07622e-05	-1.791	0.123	0.168	0.179427	1.50187e-05	-1.791	FALSE	4.82337	TRUE	Down	1.076e-05	FALSE
CXCR4	2.33044e-10	-1.61421	0.177	0.251	3.88531e-06	4.34722e-10	-1.61421	FALSE	9.36179	TRUE	Down	2.330e-10	FALSE
CXorf38	0.024832	-0.213711	0.106	0.079	1	0.0283063	-0.213711	FALSE	1.54812	TRUE	Down	2.483e-02	TRUE	X
CXorf40A	5.01548e-05	-0.0847828	0.144	0.09	0.836181	6.74083e-05	-0.0847828	FALSE	4.17129	TRUE	Down	5.015e-05	FALSE
CXorf56	3.40588e-05	0.018074	0.138	0.084	0.567829	4.61893e-05	0.018074	FALSE	4.33546	TRUE	Up	3.406e-05	FALSE
CXXC1	8.62e-05	-0.0876056	0.615	0.461	1	0.000114231	-0.0876056	FALSE	3.94222	TRUE	Down	8.620e-05	FALSE
CXXC4	1.07805e-45	2.05259	0.236	0.04	1.79732e-41	1.25086e-44	2.05259	FALSE	43.9028	TRUE	Up	1.078e-45	FALSE
CXXC5	3.4379e-08	-0.744811	0.537	0.51	0.000573167	5.60522e-08	-0.744811	FALSE	7.25141	TRUE	Down	3.438e-08	FALSE
CYB561	2.34805e-26	1.25112	0.175	0.042	3.91466e-22	1.11099e-25	1.25112	FALSE	24.9543	TRUE	Up	2.348e-26	FALSE
CYB561A3	1.23325e-15	0.323816	0.213	0.094	2.05608e-11	3.18879e-15	0.323816	FALSE	14.4964	TRUE	Up	1.233e-15	FALSE
CYB561D1	1.48455e-18	0.668252	0.175	0.062	2.47504e-14	4.59124e-18	0.668252	FALSE	17.3381	TRUE	Up	1.485e-18	FALSE
CYB561D2	5.84958e-15	-1.54731	0.088	0.178	9.75243e-11	1.45077e-14	-1.54731	FALSE	13.8384	TRUE	Down	5.850e-15	FALSE
CYB5B	3.0459e-07	0.0568277	0.386	0.261	0.00507813	4.68491e-07	0.0568277	FALSE	6.3293	TRUE	Up	3.046e-07	FALSE
CYB5D1	2.76181e-34	1.01821	0.257	0.073	4.6045e-30	1.9454e-33	1.01821	FALSE	32.711	TRUE	Up	2.762e-34	FALSE
CYB5R2	2.01157e-36	-2.13022	0.04	0.175	3.35369e-32	1.55654e-35	-2.13022	FALSE	34.8078	TRUE	Down	2.012e-36	FALSE
CYB5R3	5.688e-14	-0.691572	0.64	0.601	9.48303e-10	1.32743e-13	-0.691572	FALSE	12.877	TRUE	Down	5.688e-14	FALSE
CYB5R4	4.05932e-07	0.0231642	0.276	0.179	0.00676769	6.1925e-07	0.0231642	FALSE	6.20813	TRUE	Up	4.059e-07	FALSE
CYB5RL	6.28252e-06	0.402591	0.097	0.05	0.104742	8.8876e-06	0.402591	FALSE	5.05122	TRUE	Up	6.283e-06	FALSE
CYBA	2.11614e-11	-1.94786	0.087	0.16	3.52802e-07	4.21221e-11	-1.94786	FALSE	10.3755	TRUE	Down	2.116e-11	FALSE
CYBB	7.49744e-08	-2.04295	0.052	0.101	0.00124997	1.19803e-07	-2.04295	FALSE	6.92153	TRUE	Down	7.497e-08	TRUE	X
CYBRD1	2.19877e-09	0.162021	0.324	0.204	3.66579e-05	3.85319e-09	0.162021	FALSE	8.41418	TRUE	Up	2.199e-09	FALSE
CYC1	3.99507e-16	0.329168	0.452	0.272	6.66058e-12	1.0652e-15	0.329168	FALSE	14.9726	TRUE	Up	3.995e-16	FALSE
CYCS	1.48245e-20	2.33526	0.104	0.016	2.47154e-16	5.12268e-20	2.33526	FALSE	19.2905	TRUE	Up	1.482e-20	FALSE
CYFIP1	0.00359711	-0.676291	0.302	0.218	1	0.00431332	-0.676291	FALSE	2.36519	TRUE	Down	3.597e-03	FALSE
CYFIP2	6.58572e-13	0.229334	0.315	0.178	1.09797e-08	1.43864e-12	0.229334	FALSE	11.842	TRUE	Up	6.586e-13	FALSE
CYHR1	4.36219e-57	0.875588	0.611	0.271	7.27264e-53	8.07074e-56	0.875588	FALSE	55.0931	TRUE	Up	4.362e-57	FALSE
CYLD	8.886e-11	0.561413	0.21	0.114	1.48147e-06	1.70103e-10	0.561413	FALSE	9.76929	TRUE	Up	8.886e-11	FALSE
CYP20A1	3.55633e-56	1.89078	0.304	0.059	5.92911e-52	6.3557e-55	1.89078	FALSE	54.1968	TRUE	Up	3.556e-56	FALSE
CYP21A2	1.61148e-56	1.53779	0.355	0.087	2.68666e-52	2.92985e-55	1.53779	FALSE	54.5332	TRUE	Up	1.611e-56	FALSE
CYP26B1	0.0197773	-1.28632	0.054	0.074	1	0.0227193	-1.28632	FALSE	1.64361	TRUE	Down	1.978e-02	FALSE
CYP27A1	0.0394387	-0.551999	0.403	0.383	1	0.0444692	-0.551999	FALSE	1.35194	TRUE	Down	3.944e-02	FALSE
CYP2E1	0.00204308	-1.02771	0.104	0.135	1	0.00248838	-1.02771	FALSE	2.60408	TRUE	Down	2.043e-03	FALSE
CYP2J2	8.60689e-06	0.137657	0.412	0.303	0.143494	1.20869e-05	0.137657	FALSE	4.91768	TRUE	Up	8.607e-06	FALSE
CYP2R1	0.00570653	-0.152205	0.055	0.033	1	0.00677171	-0.152205	FALSE	2.1693	TRUE	Down	5.707e-03	FALSE
CYP2U1	8.98771e-22	1.062	0.191	0.063	1.49843e-17	3.31724e-21	1.062	FALSE	20.4792	TRUE	Up	8.988e-22	FALSE
CYP39A1	3.17672e-19	2.95897	0.073	0.003	5.29623e-15	1.01622e-18	2.95897	FALSE	17.993	TRUE	Up	3.177e-19	FALSE
CYP46A1	1.53337e-06	0.354493	0.101	0.05	0.0255643	2.25312e-06	0.354493	FALSE	5.64722	TRUE	Up	1.533e-06	FALSE
CYP4F11	1.08759e-17	0.479464	0.306	0.152	1.81322e-13	3.19658e-17	0.479464	FALSE	16.4953	TRUE	Up	1.088e-17	FALSE
CYP4F12	3.65577e-26	-2.28352	0.042	0.148	6.0949e-22	1.71221e-25	-2.28352	FALSE	24.7664	TRUE	Down	3.656e-26	FALSE
CYP4F3	1.82086e-21	-2.4593	0.038	0.128	3.03574e-17	6.62732e-21	-2.4593	FALSE	20.1787	TRUE	Down	1.821e-21	FALSE
CYP4V2	5.62588e-53	1.00441	0.474	0.173	9.37946e-49	8.89737e-52	1.00441	FALSE	51.0507	TRUE	Up	5.626e-53	FALSE
CYP7B1	5.1587e-05	-0.745159	0.23	0.273	0.860059	6.92848e-05	-0.745159	FALSE	4.15936	TRUE	Down	5.159e-05	FALSE
CYREN	1.20148e-39	0.818322	0.376	0.135	2.0031e-35	1.07112e-38	0.818322	FALSE	37.9702	TRUE	Up	1.201e-39	FALSE
CYS1	2.23896e-17	0.719796	0.138	0.04	3.73279e-13	6.47838e-17	0.719796	FALSE	16.1885	TRUE	Up	2.239e-17	FALSE
CYSTM1	4.54956e-44	1.30288	0.302	0.08	7.58502e-40	4.90884e-43	1.30288	FALSE	42.309	TRUE	Up	4.550e-44	FALSE
CYTH1	1.2042e-42	-1.33293	0.4	0.543	2.00764e-38	1.22166e-41	-1.33293	FALSE	40.913	TRUE	Down	1.204e-42	FALSE
CYTH2	5.20602e-32	0.4819	0.753	0.487	8.67948e-28	3.27897e-31	0.4819	FALSE	30.4843	TRUE	Up	5.206e-32	FALSE
CYTH3	1.7749e-14	0.383651	0.197	0.088	2.95911e-10	4.28686e-14	0.383651	FALSE	13.3679	TRUE	Up	1.775e-14	FALSE
CYTH4	8.27085e-13	-2.52017	0.048	0.114	1.37892e-08	1.79217e-12	-2.52017	FALSE	11.7466	TRUE	Down	8.271e-13	FALSE
CZIB	1.08939e-11	0.29957	0.414	0.261	1.81622e-07	2.20765e-11	0.29957	FALSE	10.6561	TRUE	Up	1.089e-11	FALSE
DAAM1	2.04395e-26	0.806879	0.319	0.134	3.40768e-22	9.71088e-26	0.806879	FALSE	25.0127	TRUE	Up	2.044e-26	FALSE
DAAM2	2.75773e-79	-0.8931	0.825	0.907	4.59769e-75	1.02045e-77	-0.8931	FALSE	76.9912	TRUE	Down	2.758e-79	FALSE
DAB2	6.61733e-24	0.475088	0.177	0.048	1.10324e-19	2.74513e-23	0.475088	FALSE	22.5614	TRUE	Up	6.617e-24	FALSE
DAB2IP	0.000469854	-0.284035	0.318	0.227	1	0.000595114	-0.284035	FALSE	3.2254	TRUE	Down	4.699e-04	FALSE
DACT1	7.07769e-13	0.609827	0.117	0.039	1.17999e-08	1.54261e-12	0.609827	FALSE	11.8117	TRUE	Up	7.078e-13	FALSE
DACT3	1.90204e-07	-1.01635	0.258	0.31	0.00317107	2.96503e-07	-1.01635	FALSE	6.52797	TRUE	Down	1.902e-07	FALSE
DAD1	0.0274261	-0.00209717	0.115	0.087	1	0.0311802	-0.00209717	FALSE	1.50612	TRUE	Down	2.743e-02	FALSE
DAG1	1.89161e-27	0.379924	0.639	0.363	3.15368e-23	9.46622e-27	0.379924	FALSE	26.0238	TRUE	Up	1.892e-27	FALSE
DAGLA	1.07485e-19	0.418955	0.288	0.129	1.79198e-15	3.51532e-19	0.418955	FALSE	18.454	TRUE	Up	1.075e-19	FALSE
DALRD3	2.91693e-26	1.1548	0.179	0.045	4.86311e-22	1.37285e-25	1.1548	FALSE	24.8624	TRUE	Up	2.917e-26	FALSE
DAO	7.60113e-20	-1.81447	0.1	0.211	1.26726e-15	2.51231e-19	-1.81447	FALSE	18.5999	TRUE	Down	7.601e-20	FALSE
DAP	1.10293e-08	0.518716	0.101	0.043	0.00018388	1.85535e-08	0.518716	FALSE	7.73157	TRUE	Up	1.103e-08	FALSE
DAP3	1.00223e-05	-0.083389	0.243	0.161	0.167092	1.40116e-05	-0.083389	FALSE	4.85351	TRUE	Down	1.002e-05	FALSE
DAPK1	7.8508e-76	1.02429	0.645	0.242	1.30889e-71	2.59706e-74	1.02429	FALSE	73.5855	TRUE	Up	7.851e-76	FALSE
DAPK2	1.18307e-36	-1.87472	0.094	0.258	1.97241e-32	9.24122e-36	-1.87472	FALSE	35.0343	TRUE	Down	1.183e-36	FALSE
DAPK3	1.84666e-18	0.282836	0.536	0.321	3.07876e-14	5.67165e-18	0.282836	FALSE	17.2463	TRUE	Up	1.847e-18	FALSE
DARS	1.18398e-12	0.319927	0.238	0.123	1.97394e-08	2.53789e-12	0.319927	FALSE	11.5955	TRUE	Up	1.184e-12	FALSE
DARS2	7.32813e-13	1.435	0.083	0.02	1.22175e-08	1.59508e-12	1.435	FALSE	11.7972	TRUE	Up	7.328e-13	FALSE
DAW1	4.3597e-44	6.40528	0.157	0.004	7.26849e-40	4.70839e-43	6.40528	FALSE	42.3271	TRUE	Up	4.360e-44	FALSE
DAXX	6.58586e-10	0.322912	0.181	0.094	1.09799e-05	1.19606e-09	0.322912	FALSE	8.92225	TRUE	Up	6.586e-10	FALSE
DAZAP1	9.11706e-12	0.201572	0.396	0.241	1.52e-07	1.85703e-11	0.201572	FALSE	10.7312	TRUE	Up	9.117e-12	FALSE
DBF4B	0.00965294	-0.726372	0.317	0.322	1	0.0113083	-0.726372	FALSE	1.9466	TRUE	Down	9.653e-03	FALSE
DBI	0.000198392	-0.257664	0.302	0.211	1	0.000256502	-0.257664	FALSE	3.59091	TRUE	Down	1.984e-04	FALSE
DBN1	1.49827e-77	1.52304	0.454	0.106	2.49792e-73	5.19447e-76	1.52304	FALSE	75.2845	TRUE	Up	1.498e-77	FALSE
DBNDD1	0.0210805	-1.21684	0.081	0.102	1	0.0241659	-1.21684	FALSE	1.6168	TRUE	Down	2.108e-02	FALSE
DBNDD2	3.33515e-71	-1.35904	0.382	0.629	5.56036e-67	9.74793e-70	-1.35904	FALSE	69.0111	TRUE	Down	3.335e-71	FALSE
DBP	0.00177769	-0.757073	0.398	0.39	1	0.00217409	-0.757073	FALSE	2.66272	TRUE	Down	1.778e-03	FALSE
DBR1	9.7414e-05	0.106722	0.109	0.065	1	0.000128531	0.106722	FALSE	3.89099	TRUE	Up	9.741e-05	FALSE
DBT	1.2507e-08	0.256175	0.162	0.085	0.000208516	2.09782e-08	0.256175	FALSE	7.67823	TRUE	Up	1.251e-08	FALSE
DBX2	4.3892e-09	0.699002	0.079	0.027	7.31768e-05	7.57223e-09	0.699002	FALSE	8.12078	TRUE	Up	4.389e-09	FALSE
DCAF1	1.31852e-09	0.145805	0.154	0.074	2.19824e-05	2.34985e-09	0.145805	FALSE	8.62896	TRUE	Up	1.319e-09	FALSE
DCAF10	4.69772e-29	0.956212	0.245	0.078	7.83205e-25	2.55947e-28	0.956212	FALSE	27.5918	TRUE	Up	4.698e-29	FALSE
DCAF11	1.51175e-22	0.470011	0.328	0.152	2.52039e-18	5.83912e-22	0.470011	FALSE	21.2337	TRUE	Up	1.512e-22	FALSE
DCAF12	3.15568e-31	1.3384	0.206	0.049	5.26115e-27	1.91749e-30	1.3384	FALSE	29.7173	TRUE	Up	3.156e-31	FALSE
DCAF16	1.3776e-10	0.53088	0.217	0.119	2.29673e-06	2.6077e-10	0.53088	FALSE	9.58374	TRUE	Up	1.378e-10	FALSE
DCAF17	2.5093e-19	1.08807	0.186	0.067	4.1835e-15	8.06959e-19	1.08807	FALSE	18.0931	TRUE	Up	2.509e-19	FALSE
DCAF4	0.0441095	-0.24023	0.091	0.069	1	0.0496001	-0.24023	FALSE	1.30452	TRUE	Down	4.411e-02	FALSE
DCAF4L1	3.64172e-15	2.06202	0.06	0.004	6.07148e-11	9.13795e-15	2.06202	FALSE	14.0392	TRUE	Up	3.642e-15	FALSE
DCAF5	6.41512e-38	0.67129	0.446	0.19	1.06953e-33	5.29396e-37	0.67129	FALSE	36.2762	TRUE	Up	6.415e-38	FALSE
DCAF6	2.09662e-16	0.670567	0.171	0.064	3.49549e-12	5.69139e-16	0.670567	FALSE	15.2448	TRUE	Up	2.097e-16	FALSE
DCAF7	1.15309e-06	-0.00687821	0.307	0.204	0.0192243	1.70825e-06	-0.00687821	FALSE	5.76745	TRUE	Down	1.153e-06	FALSE
DCAF8	0.0050575	-0.416114	0.628	0.545	1	0.00602071	-0.416114	FALSE	2.22035	TRUE	Down	5.058e-03	FALSE
DCAKD	0.0223643	-0.288989	0.576	0.434	1	0.0255842	-0.288989	FALSE	1.59203	TRUE	Down	2.236e-02	FALSE
DCBLD2	3.7401e-13	0.234531	0.181	0.08	6.2355e-09	8.29577e-13	0.234531	FALSE	12.0811	TRUE	Up	3.740e-13	FALSE
DCDC1	1.16612e-28	3.3201	0.115	0.008	1.94416e-24	6.22706e-28	3.3201	FALSE	27.2057	TRUE	Up	1.166e-28	FALSE
DCDC2	3.05982e-13	1.67075	0.069	0.012	5.10133e-09	6.82621e-13	1.67075	FALSE	12.1658	TRUE	Up	3.060e-13	FALSE
DCHS1	3.29702e-17	0.322727	0.201	0.079	5.49679e-13	9.44753e-17	0.322727	FALSE	16.0247	TRUE	Up	3.297e-17	FALSE
DCHS2	0.0011068	-0.210925	0.105	0.067	1	0.00136986	-0.210925	FALSE	2.86332	TRUE	Down	1.107e-03	FALSE
DCK	5.93196e-14	0.721443	0.183	0.082	9.88976e-10	1.38241e-13	0.721443	FALSE	12.8594	TRUE	Up	5.932e-14	FALSE
DCLK1	1.1594e-32	0.816203	0.355	0.14	1.93294e-28	7.53248e-32	0.816203	FALSE	31.1231	TRUE	Up	1.159e-32	FALSE
DCLK2	2.46621e-26	0.235106	0.791	0.526	4.11167e-22	1.16547e-25	0.235106	FALSE	24.9335	TRUE	Up	2.466e-26	FALSE
DCLRE1C	2.65631e-19	1.06835	0.133	0.033	4.4286e-15	8.53285e-19	1.06835	FALSE	18.0689	TRUE	Up	2.656e-19	FALSE
DCP1A	4.27783e-25	0.692278	0.285	0.114	7.13199e-21	1.89753e-24	0.692278	FALSE	23.7218	TRUE	Up	4.278e-25	FALSE
DCP1B	1.27121e-24	0.917557	0.264	0.104	2.11936e-20	5.49051e-24	0.917557	FALSE	23.2604	TRUE	Up	1.271e-24	FALSE
DCP2	4.73282e-15	0.631389	0.166	0.065	7.89055e-11	1.18116e-14	0.631389	FALSE	13.9277	TRUE	Up	4.733e-15	FALSE
DCPS	0.000457165	0.0660387	0.083	0.048	1	0.000579805	0.0660387	FALSE	3.23672	TRUE	Up	4.572e-04	FALSE
DCST2	0.0212056	-0.48114	0.061	0.041	1	0.024302	-0.48114	FALSE	1.61436	TRUE	Down	2.121e-02	FALSE
DCTD	2.27213e-08	0.0834464	0.231	0.137	0.000378809	3.74579e-08	0.0834464	FALSE	7.42646	TRUE	Up	2.272e-08	FALSE
DCTN1	5.77135e-33	-0.829455	0.721	0.707	9.62199e-29	3.79876e-32	-0.829455	FALSE	31.4204	TRUE	Down	5.771e-33	FALSE
DCTN2	0.0211906	-0.27334	0.436	0.327	1	0.0242872	-0.27334	FALSE	1.61462	TRUE	Down	2.119e-02	FALSE
DCTN4	5.17105e-07	0.0516603	0.378	0.255	0.00862118	7.84697e-07	0.0516603	FALSE	6.1053	TRUE	Up	5.171e-07	FALSE
DCTN5	2.94789e-09	0.17755	0.166	0.085	4.91472e-05	5.12783e-09	0.17755	FALSE	8.29007	TRUE	Up	2.948e-09	FALSE
DCTN6	0.000389354	-0.0403687	0.175	0.119	1	0.00049642	-0.0403687	FALSE	3.30415	TRUE	Down	3.894e-04	FALSE
DCUN1D1	8.07159e-38	1.20592	0.337	0.117	1.3457e-33	6.64669e-37	1.20592	FALSE	36.1774	TRUE	Up	8.072e-38	FALSE
DCUN1D2	1.08975e-14	0.578587	0.227	0.109	1.81684e-10	2.661e-14	0.578587	FALSE	13.575	TRUE	Up	1.090e-14	FALSE
DCUN1D3	7.77382e-16	0.620526	0.196	0.084	1.29605e-11	2.03743e-15	0.620526	FALSE	14.6909	TRUE	Up	7.774e-16	FALSE
DCUN1D4	1.49673e-13	0.265175	0.45	0.276	2.49535e-09	3.40012e-13	0.265175	FALSE	12.4685	TRUE	Up	1.497e-13	FALSE
DCUN1D5	2.48948e-12	1.18563	0.09	0.025	4.15046e-08	5.23993e-12	1.18563	FALSE	11.2807	TRUE	Up	2.489e-12	FALSE
DCXR	0.00170104	-0.384557	0.523	0.379	1	0.00208255	-0.384557	FALSE	2.6814	TRUE	Down	1.701e-03	FALSE
DDA1	8.06639e-10	0.0983113	0.235	0.132	1.34483e-05	1.45715e-09	0.0983113	FALSE	8.8365	TRUE	Up	8.066e-10	FALSE
DDAH1	4.47935e-38	1.00219	0.353	0.125	7.46798e-34	3.73118e-37	1.00219	FALSE	36.4282	TRUE	Up	4.479e-38	FALSE
DDB1	0.000533385	-0.065625	0.529	0.394	1	0.000673587	-0.065625	FALSE	3.17161	TRUE	Down	5.334e-04	FALSE
DDB2	1.26617e-13	0.470352	0.168	0.071	2.11095e-09	2.89005e-13	0.470352	FALSE	12.5391	TRUE	Up	1.266e-13	FALSE
DDHD2	0.00200116	0.048295	0.183	0.134	1	0.00244016	0.048295	FALSE	2.61258	TRUE	Up	2.001e-03	FALSE
DDI2	0.000306668	-0.0638403	0.181	0.124	1	0.000393038	-0.0638403	FALSE	3.40557	TRUE	Down	3.067e-04	FALSE
DDIT3	2.3359e-52	0.898815	0.58	0.267	3.89441e-48	3.52062e-51	0.898815	FALSE	50.4534	TRUE	Up	2.336e-52	FALSE
DDIT4	7.31266e-118	1.35613	0.883	0.564	1.21917e-113	9.93231e-116	1.35613	FALSE	115.003	TRUE	Up	7.313e-118	FALSE
DDIT4L	8.59278e-35	2.64258	0.155	0.017	1.43259e-30	6.21188e-34	2.64258	FALSE	33.2068	TRUE	Up	8.593e-35	FALSE
DDR1	3.64677e-57	-0.710271	0.909	0.889	6.07989e-53	6.75793e-56	-0.710271	FALSE	55.1702	TRUE	Down	3.647e-57	FALSE
DDR2	8.94361e-64	1.89696	0.348	0.073	1.49108e-59	2.02459e-62	1.89696	FALSE	61.6937	TRUE	Up	8.944e-64	FALSE
DDRGK1	7.96761e-13	-0.537707	0.718	0.676	1.32836e-08	1.72874e-12	-0.537707	FALSE	11.7623	TRUE	Down	7.968e-13	FALSE
DDT	1.88086e-54	1.12137	0.471	0.174	3.13576e-50	3.17e-53	1.12137	FALSE	52.4989	TRUE	Up	1.881e-54	FALSE
DDTL	1.16342e-29	-3.67219	0.008	0.089	1.93965e-25	6.55202e-29	-3.67219	FALSE	28.1836	TRUE	Down	1.163e-29	FALSE
DDX1	1.49481e-12	0.434485	0.244	0.131	2.49215e-08	3.19289e-12	0.434485	FALSE	11.4958	TRUE	Up	1.495e-12	FALSE
DDX10	0.000522522	0.00348719	0.081	0.047	1	0.000660013	0.00348719	FALSE	3.18045	TRUE	Up	5.225e-04	FALSE
DDX17	7.59411e-62	0.734007	0.858	0.59	1.26609e-57	1.62727e-60	0.734007	FALSE	59.7885	TRUE	Up	7.594e-62	FALSE
DDX18	7.83313e-17	0.542008	0.22	0.095	1.30594e-12	2.1918e-16	0.542008	FALSE	15.6592	TRUE	Up	7.833e-17	FALSE
DDX19A	1.88592e-20	0.612302	0.309	0.145	3.1442e-16	6.48389e-20	0.612302	FALSE	19.1882	TRUE	Up	1.886e-20	FALSE
DDX19B	0.000317777	-0.108031	0.1	0.06	1	0.000406914	-0.108031	FALSE	3.3905	TRUE	Down	3.178e-04	FALSE
DDX20	6.07211e-07	0.739195	0.059	0.021	0.0101234	9.16373e-07	0.739195	FALSE	6.03793	TRUE	Up	6.072e-07	FALSE
DDX21	1.70531e-14	0.779155	0.156	0.061	2.8431e-10	4.12052e-14	0.779155	FALSE	13.385	TRUE	Up	1.705e-14	FALSE
DDX23	4.9279e-12	0.136356	0.36	0.216	8.2158e-08	1.0194e-11	0.136356	FALSE	10.9917	TRUE	Up	4.928e-12	FALSE
DDX25	4.12294e-13	1.08325	0.085	0.02	6.87377e-09	9.12215e-13	1.08325	FALSE	12.0399	TRUE	Up	4.123e-13	FALSE
DDX27	1.20179e-12	0.23451	0.397	0.242	2.00362e-08	2.5751e-12	0.23451	FALSE	11.5892	TRUE	Up	1.202e-12	FALSE
DDX28	8.77856e-10	0.821662	0.066	0.018	1.46356e-05	1.58011e-09	0.821662	FALSE	8.80131	TRUE	Up	8.779e-10	FALSE
DDX31	9.06937e-22	0.686503	0.292	0.129	1.51204e-17	3.3463e-21	0.686503	FALSE	20.4754	TRUE	Up	9.069e-22	FALSE
DDX3X	1.01665e-56	1.18497	0.463	0.162	1.69496e-52	1.8601e-55	1.18497	FALSE	54.7305	TRUE	Up	1.017e-56	TRUE	X
DDX3Y	6.07884e-12	-1.54879	0.018	0.066	1.01346e-07	1.24965e-11	-1.54879	FALSE	10.9032	TRUE	Down	6.079e-12	TRUE	Y
DDX41	3.81376e-05	0.0286562	0.106	0.06	0.63583	5.15874e-05	0.0286562	FALSE	4.28746	TRUE	Up	3.814e-05	FALSE
DDX42	4.0322e-05	-0.0717841	0.284	0.197	0.672249	5.4472e-05	-0.0717841	FALSE	4.26383	TRUE	Down	4.032e-05	FALSE
DDX46	3.51233e-07	0.0257401	0.501	0.34	0.00585576	5.38082e-07	0.0257401	FALSE	6.26915	TRUE	Up	3.512e-07	FALSE
DDX49	0.0084419	-0.253108	0.195	0.148	1	0.00991371	-0.253108	FALSE	2.00376	TRUE	Down	8.442e-03	FALSE
DDX5	8.02518e-91	0.88146	0.885	0.647	1.33796e-86	4.28939e-89	0.88146	FALSE	88.3676	TRUE	Up	8.025e-91	FALSE
DDX50	1.22576e-08	0.229074	0.19	0.106	0.000204359	2.05749e-08	0.229074	FALSE	7.68666	TRUE	Up	1.226e-08	FALSE
DDX51	0.000118876	-0.0877554	0.283	0.2	1	0.000156099	-0.0877554	FALSE	3.8066	TRUE	Down	1.189e-04	FALSE
DDX52	8.72448e-19	0.618117	0.215	0.086	1.45455e-14	2.72891e-18	0.618117	FALSE	17.564	TRUE	Up	8.724e-19	FALSE
DDX54	3.14427e-06	-0.0474344	0.255	0.168	0.0524212	4.53304e-06	-0.0474344	FALSE	5.34361	TRUE	Down	3.144e-06	FALSE
DDX55	1.51008e-16	0.563805	0.243	0.112	2.5176e-12	4.14499e-16	0.563805	FALSE	15.3825	TRUE	Up	1.510e-16	FALSE
DDX56	3.68693e-64	1.13194	0.566	0.224	6.14685e-60	8.54731e-63	1.13194	FALSE	62.0682	TRUE	Up	3.687e-64	FALSE
DDX58	1.70494e-27	1.04577	0.214	0.063	2.84247e-23	8.53948e-27	1.04577	FALSE	26.0686	TRUE	Up	1.705e-27	FALSE
DDX59	0.0176966	-0.345207	0.161	0.123	1	0.0203961	-0.345207	FALSE	1.69045	TRUE	Down	1.770e-02	FALSE
DDX6	3.42241e-22	0.413823	0.488	0.272	5.70583e-18	1.29081e-21	0.413823	FALSE	20.8891	TRUE	Up	3.422e-22	FALSE
DDX60	7.00121e-13	0.877673	0.09	0.023	1.16724e-08	1.52652e-12	0.877673	FALSE	11.8163	TRUE	Up	7.001e-13	FALSE
DDX60L	0.000149566	0.065899	0.056	0.026	1	0.000195046	0.065899	FALSE	3.70986	TRUE	Up	1.496e-04	FALSE
DEAF1	5.6536e-31	0.443312	0.568	0.298	9.42569e-27	3.38366e-30	0.443312	FALSE	29.4706	TRUE	Up	5.654e-31	FALSE
DECR1	3.98189e-21	0.706388	0.273	0.118	6.63861e-17	1.42457e-20	0.706388	FALSE	19.8463	TRUE	Up	3.982e-21	FALSE
DEDD	1.00515e-17	0.277814	0.377	0.205	1.67579e-13	2.96259e-17	0.277814	FALSE	16.5283	TRUE	Up	1.005e-17	FALSE
DEDD2	1.11547e-78	1.65408	0.468	0.122	1.85971e-74	3.99941e-77	1.65408	FALSE	76.398	TRUE	Up	1.115e-78	FALSE
DEF6	9.43276e-08	-1.96148	0.057	0.106	0.00157263	1.4996e-07	-1.96148	FALSE	6.82402	TRUE	Down	9.433e-08	FALSE
DEF8	0.00309808	-0.345113	0.217	0.158	1	0.00372576	-0.345113	FALSE	2.42879	TRUE	Down	3.098e-03	FALSE
DEK	1.41735e-22	1.00204	0.193	0.062	2.36301e-18	5.4892e-22	1.00204	FALSE	21.2605	TRUE	Up	1.417e-22	FALSE
DELE1	1.75886e-05	-0.190289	0.375	0.263	0.293237	2.42605e-05	-0.190289	FALSE	4.6151	TRUE	Down	1.759e-05	FALSE
DENND10	0.000859018	0.0993917	0.115	0.075	1	0.00107053	0.0993917	FALSE	2.9704	TRUE	Up	8.590e-04	FALSE
DENND1A	7.74303e-20	0.273059	0.496	0.277	1.29092e-15	2.55628e-19	0.273059	FALSE	18.5924	TRUE	Up	7.743e-20	FALSE
DENND1B	2.60967e-08	1.10324	0.058	0.017	0.000435084	4.28146e-08	1.10324	FALSE	7.36841	TRUE	Up	2.610e-08	FALSE
DENND2A	2.51807e-09	0.0184236	0.393	0.249	4.19812e-05	4.39738e-09	0.0184236	FALSE	8.35681	TRUE	Up	2.518e-09	FALSE
DENND3	6.3079e-09	-1.51348	0.109	0.175	0.000105165	1.07729e-08	-1.51348	FALSE	7.96767	TRUE	Down	6.308e-09	FALSE
DENND4A	1.85593e-23	0.438127	0.379	0.183	3.0942e-19	7.52869e-23	0.438127	FALSE	22.1233	TRUE	Up	1.856e-23	FALSE
DENND4B	1.39245e-15	0.168205	0.517	0.317	2.32149e-11	3.58594e-15	0.168205	FALSE	14.4454	TRUE	Up	1.392e-15	FALSE
DENND4C	2.30267e-33	0.846594	0.304	0.105	3.83902e-29	1.5474e-32	0.846594	FALSE	31.8104	TRUE	Up	2.303e-33	FALSE
DENND5A	1.9558e-06	-0.759416	0.347	0.375	0.0326071	2.85386e-06	-0.759416	FALSE	5.54457	TRUE	Down	1.956e-06	FALSE
DENND5B	2.93933e-28	1.09738	0.226	0.069	4.90044e-24	1.5355e-27	1.09738	FALSE	26.8138	TRUE	Up	2.939e-28	FALSE
DENND6A	4.4844e-10	0.353217	0.229	0.129	7.47639e-06	8.22306e-10	0.353217	FALSE	9.08497	TRUE	Up	4.484e-10	FALSE
DENND6B	0.00050279	-0.424835	0.231	0.16	1	0.000635367	-0.424835	FALSE	3.19698	TRUE	Down	5.028e-04	FALSE
DENR	2.17841e-15	0.413228	0.204	0.089	3.63185e-11	5.53903e-15	0.413228	FALSE	14.2566	TRUE	Up	2.178e-15	FALSE
DEPDC5	1.43393e-15	0.325626	0.295	0.152	2.39065e-11	3.68949e-15	0.325626	FALSE	14.433	TRUE	Up	1.434e-15	FALSE
DERA	4.07211e-05	-0.000502091	0.087	0.046	0.678902	5.50047e-05	-0.000502091	FALSE	4.2596	TRUE	Down	4.072e-05	FALSE
DERL1	0.0117728	-0.378558	0.218	0.165	1	0.0137206	-0.378558	FALSE	1.86263	TRUE	Down	1.177e-02	FALSE
DERL2	1.32084e-19	0.42596	0.291	0.132	2.20211e-15	4.29069e-19	0.42596	FALSE	18.3675	TRUE	Up	1.321e-19	FALSE
DERL3	1.11342e-09	0.818422	0.084	0.028	1.8563e-05	1.99263e-09	0.818422	FALSE	8.70057	TRUE	Up	1.113e-09	FALSE
DESI1	6.63903e-14	0.31399	0.264	0.137	1.10686e-09	1.54189e-13	0.31399	FALSE	12.8119	TRUE	Up	6.639e-14	FALSE
DESI2	5.88838e-23	1.31988	0.14	0.029	9.81711e-19	2.32256e-22	1.31988	FALSE	21.634	TRUE	Up	5.888e-23	FALSE
DEXI	1.53359e-17	0.354998	0.342	0.179	2.55681e-13	4.47556e-17	0.354998	FALSE	16.3492	TRUE	Up	1.534e-17	FALSE
DFFA	4.42799e-39	0.862444	0.45	0.195	7.38235e-35	3.87869e-38	0.862444	FALSE	37.4113	TRUE	Up	4.428e-39	FALSE
DFFB	1.83751e-14	0.536219	0.202	0.091	3.06349e-10	4.43251e-14	0.536219	FALSE	13.3534	TRUE	Up	1.838e-14	FALSE
DGAT1	2.02927e-49	0.931768	0.454	0.167	3.38319e-45	2.72417e-48	0.931768	FALSE	47.5648	TRUE	Up	2.029e-49	FALSE
DGCR2	0.000126341	-0.132193	0.465	0.338	1	0.000165657	-0.132193	FALSE	3.78079	TRUE	Down	1.263e-04	FALSE
DGCR8	7.69316e-07	-0.0569059	0.311	0.205	0.012826	1.15228e-06	-0.0569059	FALSE	5.93844	TRUE	Down	7.693e-07	FALSE
DGKA	0.00016557	-0.326713	0.106	0.063	1	0.000215333	-0.326713	FALSE	3.66689	TRUE	Down	1.656e-04	FALSE
DGKB	8.23546e-17	0.585768	0.205	0.085	1.37302e-12	2.30047e-16	0.585768	FALSE	15.6382	TRUE	Up	8.235e-17	FALSE
DGKE	1.12007e-21	1.09535	0.166	0.048	1.86738e-17	4.11561e-21	1.09535	FALSE	20.3856	TRUE	Up	1.120e-21	FALSE
DGKG	3.86515e-48	1.07467	0.431	0.159	6.44398e-44	4.92529e-47	1.07467	FALSE	46.3076	TRUE	Up	3.865e-48	FALSE
DGKH	3.25499e-08	0.500883	0.065	0.021	0.000542672	5.31375e-08	0.500883	FALSE	7.2746	TRUE	Up	3.255e-08	FALSE
DGKI	0.000694343	-0.153773	0.154	0.104	1	0.000869435	-0.153773	FALSE	3.06076	TRUE	Down	6.943e-04	FALSE
DGKQ	1.80544e-09	0.0692057	0.253	0.147	3.01003e-05	3.18518e-09	0.0692057	FALSE	8.49687	TRUE	Up	1.805e-09	FALSE
DGKZ	3.32619e-07	0.0507066	0.31	0.203	0.00554543	5.10175e-07	0.0507066	FALSE	6.29228	TRUE	Up	3.326e-07	FALSE
DGLUCY	4.90833e-40	0.694727	0.603	0.315	8.18317e-36	4.48667e-39	0.694727	FALSE	38.3481	TRUE	Up	4.908e-40	FALSE
DHCR24	5.80485e-147	-3.12555	0.2	0.591	9.67784e-143	1.57859e-144	-3.12555	FALSE	143.802	TRUE	Down	5.805e-147	FALSE
DHCR7	4.30445e-43	-1.88549	0.177	0.368	7.17638e-39	4.48915e-42	-1.88549	FALSE	41.3478	TRUE	Down	4.304e-43	FALSE
DHDDS	2.25296e-07	-0.0330648	0.217	0.132	0.00375614	3.48993e-07	-0.0330648	FALSE	6.45718	TRUE	Down	2.253e-07	FALSE
DHFR	6.35457e-23	1.04521	0.184	0.056	1.05943e-18	2.50558e-22	1.04521	FALSE	21.6011	TRUE	Up	6.355e-23	FALSE
DHFR2	0.00865969	-0.0864656	0.09	0.061	1	0.0101602	-0.0864656	FALSE	1.9931	TRUE	Down	8.660e-03	FALSE
DHPS	3.83122e-23	0.405726	0.481	0.26	6.3874e-19	1.52469e-22	0.405726	FALSE	21.8168	TRUE	Up	3.831e-23	FALSE
DHRS11	2.36664e-13	0.456446	0.167	0.07	3.94566e-09	5.31676e-13	0.456446	FALSE	12.2744	TRUE	Up	2.367e-13	FALSE
DHRS12	1.40531e-06	-1.48788	0.072	0.119	0.0234293	2.06909e-06	-1.48788	FALSE	5.68422	TRUE	Down	1.405e-06	FALSE
DHRS13	0.000491779	-0.150725	0.099	0.06	1	0.000621792	-0.150725	FALSE	3.20635	TRUE	Down	4.918e-04	FALSE
DHRS3	1.91886e-49	0.831444	0.554	0.233	3.19913e-45	2.57896e-48	0.831444	FALSE	47.5886	TRUE	Up	1.919e-49	FALSE
DHRS7	3.04418e-06	-0.976761	0.301	0.337	0.0507526	4.39533e-06	-0.976761	FALSE	5.35701	TRUE	Down	3.044e-06	FALSE
DHRS7B	0.0169565	-0.56175	0.137	0.101	1	0.0195822	-0.56175	FALSE	1.70814	TRUE	Down	1.696e-02	FALSE
DHRSX	4.80349e-46	0.858962	0.477	0.187	8.00838e-42	5.64154e-45	0.858962	FALSE	44.2486	TRUE	Up	4.803e-46	TRUE	X;Y
DHTKD1	1.2667e-14	0.352076	0.299	0.16	2.11184e-10	3.08198e-14	0.352076	FALSE	13.5112	TRUE	Up	1.267e-14	FALSE
DHX15	4.5725e-05	0.0704797	0.36	0.263	0.762328	6.15837e-05	0.0704797	FALSE	4.21053	TRUE	Up	4.573e-05	FALSE
DHX16	4.43658e-05	-0.180199	0.194	0.128	0.739667	5.9795e-05	-0.180199	FALSE	4.22334	TRUE	Down	4.437e-05	FALSE
DHX29	2.41955e-06	0.208181	0.167	0.1	0.0403387	3.51206e-06	0.208181	FALSE	5.45444	TRUE	Up	2.420e-06	FALSE
DHX30	1.2153e-27	0.485333	0.546	0.292	2.02615e-23	6.12692e-27	0.485333	FALSE	26.2128	TRUE	Up	1.215e-27	FALSE
DHX32	4.95841e-19	0.729096	0.208	0.08	8.26667e-15	1.57223e-18	0.729096	FALSE	17.8035	TRUE	Up	4.958e-19	FALSE
DHX34	7.94685e-38	0.727212	0.4	0.155	1.3249e-33	6.54864e-37	0.727212	FALSE	36.1838	TRUE	Up	7.947e-38	FALSE
DHX35	2.35601e-12	0.534349	0.179	0.083	3.92794e-08	4.96534e-12	0.534349	FALSE	11.3041	TRUE	Up	2.356e-12	FALSE
DHX36	6.91266e-13	0.377281	0.256	0.135	1.15248e-08	1.50835e-12	0.377281	FALSE	11.8215	TRUE	Up	6.913e-13	FALSE
DHX37	4.7167e-09	0.221697	0.221	0.128	7.86369e-05	8.12267e-09	0.221697	FALSE	8.0903	TRUE	Up	4.717e-09	FALSE
DHX38	3.07069e-05	-0.229725	0.302	0.206	0.511946	4.1781e-05	-0.229725	FALSE	4.37902	TRUE	Down	3.071e-05	FALSE
DHX40	4.76079e-26	1.22852	0.221	0.072	7.9372e-22	2.21716e-25	1.22852	FALSE	24.6542	TRUE	Up	4.761e-26	FALSE
DHX57	1.00675e-05	0.442696	0.107	0.059	0.167846	1.40731e-05	0.442696	FALSE	4.85161	TRUE	Up	1.007e-05	FALSE
DHX58	1.80334e-37	0.840052	0.343	0.118	3.00653e-33	1.46823e-36	0.840052	FALSE	35.8332	TRUE	Up	1.803e-37	FALSE
DHX8	1.24513e-07	-0.0743769	0.319	0.204	0.00207589	1.96193e-07	-0.0743769	FALSE	6.70732	TRUE	Down	1.245e-07	FALSE
DHX9	1.43119e-39	0.838169	0.443	0.188	2.38609e-35	1.27297e-38	0.838169	FALSE	37.8952	TRUE	Up	1.431e-39	FALSE
DIAPH1	2.67572e-16	0.712717	0.169	0.063	4.46096e-12	7.20746e-16	0.712717	FALSE	15.1422	TRUE	Up	2.676e-16	FALSE
DICER1	8.2903e-07	-0.0178236	0.435	0.295	0.0138216	1.2393e-06	-0.0178236	FALSE	5.90682	TRUE	Down	8.290e-07	FALSE
DIDO1	9.77285e-35	0.566874	0.635	0.355	1.62933e-30	7.04292e-34	0.566874	FALSE	33.1522	TRUE	Up	9.773e-35	FALSE
DIMT1	9.46248e-08	0.15257	0.176	0.099	0.00157759	1.50391e-07	0.15257	FALSE	6.82278	TRUE	Up	9.462e-08	FALSE
DIO2	1.02475e-23	1.44754	0.155	0.037	1.70846e-19	4.21171e-23	1.44754	FALSE	22.3755	TRUE	Up	1.025e-23	FALSE
DIP2B	6.88311e-07	-0.79633	0.319	0.357	0.0114755	1.03417e-06	-0.79633	FALSE	5.98541	TRUE	Down	6.883e-07	FALSE
DIPK1A	0.0275804	-0.201594	0.19	0.149	1	0.0313493	-0.201594	FALSE	1.50377	TRUE	Down	2.758e-02	FALSE
DIPK1B	3.82519e-11	0.154703	0.269	0.15	6.37735e-07	7.51946e-11	0.154703	FALSE	10.1238	TRUE	Up	3.825e-11	FALSE
DIPK1C	6.594e-10	-1.3509	0.15	0.225	1.09935e-05	1.19735e-09	-1.3509	FALSE	8.92178	TRUE	Down	6.594e-10	FALSE
DIPK2A	0.00100062	0.0272005	0.234	0.173	1	0.0012415	0.0272005	FALSE	2.90605	TRUE	Up	1.001e-03	FALSE
DIRAS2	3.90083e-11	-2.38162	0.025	0.074	6.50347e-07	7.66425e-11	-2.38162	FALSE	10.1155	TRUE	Down	3.901e-11	FALSE
DIRAS3	7.50824e-09	0.670749	0.076	0.026	0.000125177	1.27606e-08	0.670749	FALSE	7.89413	TRUE	Up	7.508e-09	FALSE
DIS3	3.91352e-13	0.488743	0.182	0.083	6.52462e-09	8.66709e-13	0.488743	FALSE	12.0621	TRUE	Up	3.914e-13	FALSE
DIS3L	4.33024e-16	0.5841	0.233	0.108	7.21938e-12	1.15218e-15	0.5841	FALSE	14.9385	TRUE	Up	4.330e-16	FALSE
DIS3L2	2.00926e-24	0.440602	0.504	0.274	3.34984e-20	8.58828e-24	0.440602	FALSE	23.0661	TRUE	Up	2.009e-24	FALSE
DISC1	3.96184e-09	-1.82356	0.07	0.129	6.60518e-05	6.8503e-09	-1.82356	FALSE	8.16429	TRUE	Down	3.962e-09	FALSE
DISP1	1.42395e-25	2.4661	0.114	0.012	2.37402e-21	6.45194e-25	2.4661	FALSE	24.1903	TRUE	Up	1.424e-25	FALSE
DISP3	2.62399e-29	0.609245	0.557	0.31	4.37472e-25	1.44878e-28	0.609245	FALSE	27.839	TRUE	Up	2.624e-29	FALSE
DIXDC1	7.83768e-30	0.743092	0.496	0.267	1.3067e-25	4.45744e-29	0.743092	FALSE	28.3509	TRUE	Up	7.838e-30	FALSE
DKC1	6.80101e-13	0.371628	0.184	0.084	1.13386e-08	1.48455e-12	0.371628	FALSE	11.8284	TRUE	Up	6.801e-13	TRUE	X
DKK3	1.15855e-28	-0.810453	0.798	0.786	1.93154e-24	6.18948e-28	-0.810453	FALSE	27.2083	TRUE	Down	1.159e-28	FALSE
DLAT	3.41961e-31	0.989799	0.279	0.095	5.70117e-27	2.07214e-30	0.989799	FALSE	29.6836	TRUE	Up	3.420e-31	FALSE
DLD	4.23643e-24	0.833884	0.253	0.097	7.06297e-20	1.78307e-23	0.833884	FALSE	22.7488	TRUE	Up	4.236e-24	FALSE
DLEC1	5.00104e-30	1.84184	0.209	0.057	8.33774e-26	2.85827e-29	1.84184	FALSE	28.5439	TRUE	Up	5.001e-30	FALSE
DLG2	1.43565e-52	-1.41127	0.245	0.476	2.39351e-48	2.19822e-51	-1.41127	FALSE	50.6579	TRUE	Down	1.436e-52	FALSE
DLG3	7.62122e-24	2.18072	0.104	0.01	1.27061e-19	3.15479e-23	2.18072	FALSE	22.501	TRUE	Up	7.621e-24	TRUE	X
DLG4	1.25737e-46	0.683818	0.674	0.359	2.09628e-42	1.51844e-45	0.683818	FALSE	44.8186	TRUE	Up	1.257e-46	FALSE
DLG5	1.87151e-21	0.317546	0.428	0.221	3.12018e-17	6.80522e-21	0.317546	FALSE	20.1672	TRUE	Up	1.872e-21	FALSE
DLGAP1	7.16859e-15	0.339469	0.145	0.051	1.19515e-10	1.76841e-14	0.339469	FALSE	13.7524	TRUE	Up	7.169e-15	FALSE
DLGAP4	1.62175e-38	0.764143	0.448	0.192	2.70377e-34	1.37872e-37	0.764143	FALSE	36.8605	TRUE	Up	1.622e-38	FALSE
DLL1	0.0198677	-0.080431	0.229	0.182	1	0.0228163	-0.080431	FALSE	1.64175	TRUE	Down	1.987e-02	FALSE
DLST	4.69434e-18	0.742061	0.204	0.082	7.82641e-14	1.4121e-17	0.742061	FALSE	16.8501	TRUE	Up	4.694e-18	FALSE
DMAC2	0.00278347	-0.0863686	0.108	0.073	1	0.00335825	-0.0863686	FALSE	2.47389	TRUE	Down	2.783e-03	FALSE
DMAC2L	2.12435e-09	0.376675	0.257	0.155	3.54171e-05	3.72956e-09	0.376675	FALSE	8.42834	TRUE	Up	2.124e-09	FALSE
DMAP1	1.75782e-06	-0.106423	0.41	0.279	0.0293063	2.57407e-06	-0.106423	FALSE	5.58938	TRUE	Down	1.758e-06	FALSE
DMBT1	1.15984e-13	-2.60655	0.008	0.051	1.93368e-09	2.65366e-13	-2.60655	FALSE	12.5762	TRUE	Down	1.160e-13	FALSE
DMD	4.27537e-27	0.875793	0.261	0.094	7.1279e-23	2.10039e-26	0.875793	FALSE	25.6777	TRUE	Up	4.275e-27	TRUE	X
DMKN	8.25043e-23	1.51411	0.129	0.024	1.37551e-18	3.23763e-22	1.51411	FALSE	21.4898	TRUE	Up	8.250e-23	FALSE
DMPK	2.74139e-53	0.676591	0.816	0.525	4.57044e-49	4.40185e-52	0.676591	FALSE	51.3564	TRUE	Up	2.741e-53	FALSE
DMRT2	1.3037e-18	-1.95123	0.023	0.095	2.17353e-14	4.04929e-18	-1.95123	FALSE	17.3926	TRUE	Down	1.304e-18	FALSE
DMTF1	1.08432e-06	0.0664419	0.593	0.42	0.0180777	1.60823e-06	0.0664419	FALSE	5.79365	TRUE	Up	1.084e-06	FALSE
DMTN	1.92937e-28	0.746961	0.282	0.103	3.21664e-24	1.01803e-27	0.746961	FALSE	26.9922	TRUE	Up	1.929e-28	FALSE
DMWD	1.35489e-74	0.849285	0.855	0.588	2.25887e-70	4.33302e-73	0.849285	FALSE	72.3632	TRUE	Up	1.355e-74	FALSE
DMXL1	2.26344e-08	0.204238	0.266	0.164	0.000377361	3.73307e-08	0.204238	FALSE	7.42793	TRUE	Up	2.263e-08	FALSE
DMXL2	0.0125772	-0.241201	0.177	0.135	1	0.0146331	-0.241201	FALSE	1.83467	TRUE	Down	1.258e-02	FALSE
DNA2	2.87195e-32	1.67594	0.196	0.043	4.78811e-28	1.8349e-31	1.67594	FALSE	30.7364	TRUE	Up	2.872e-32	FALSE
DNAAF1	5.91721e-28	2.0151	0.201	0.058	9.86518e-24	3.0308e-27	2.0151	FALSE	26.5184	TRUE	Up	5.917e-28	FALSE
DNAAF2	1.98321e-22	1.15558	0.137	0.029	3.30641e-18	7.60924e-22	1.15558	FALSE	21.1187	TRUE	Up	1.983e-22	FALSE
DNAAF3	2.66794e-41	4.65573	0.153	0.006	4.448e-37	2.56678e-40	4.65573	FALSE	39.5906	TRUE	Up	2.668e-41	FALSE
DNAAF4	9.63338e-66	2.672	0.271	0.026	1.60608e-61	2.4021e-64	2.672	FALSE	63.6194	TRUE	Up	9.633e-66	FALSE
DNAAF5	2.15392e-25	0.711012	0.293	0.119	3.59102e-21	9.67588e-25	0.711012	FALSE	24.0143	TRUE	Up	2.154e-25	FALSE
DNAH10	1.46656e-27	3.81466	0.124	0.014	2.44504e-23	7.36468e-27	3.81466	FALSE	26.1328	TRUE	Up	1.467e-27	FALSE
DNAH11	2.06956e-38	4.86435	0.145	0.007	3.45037e-34	1.74912e-37	4.86435	FALSE	36.7572	TRUE	Up	2.070e-38	FALSE
DNAH12	3.42096e-31	4.96719	0.117	0.005	5.70342e-27	2.07214e-30	4.96719	FALSE	29.6836	TRUE	Up	3.421e-31	FALSE
DNAH5	1.83203e-20	2.45904	0.097	0.013	3.05437e-16	6.30239e-20	2.45904	FALSE	19.2005	TRUE	Up	1.832e-20	FALSE
DNAH6	8.20376e-28	2.56049	0.141	0.022	1.36773e-23	4.16501e-27	2.56049	FALSE	26.3804	TRUE	Up	8.204e-28	FALSE
DNAH7	5.98733e-84	2.16074	0.452	0.105	9.98208e-80	2.60844e-82	2.16074	FALSE	81.5836	TRUE	Up	5.987e-84	FALSE
DNAH9	2.65017e-38	2.40154	0.292	0.098	4.41837e-34	2.2333e-37	2.40154	FALSE	36.6511	TRUE	Up	2.650e-38	FALSE
DNAI1	4.7565e-33	2.43328	0.157	0.021	7.93004e-29	3.14152e-32	2.43328	FALSE	31.5029	TRUE	Up	4.757e-33	FALSE
DNAI2	7.50852e-14	1.45453	0.076	0.014	1.25182e-09	1.73684e-13	1.45453	FALSE	12.7602	TRUE	Up	7.509e-14	FALSE
DNAJA1	4.20365e-72	2.63409	0.315	0.041	7.00833e-68	1.25404e-70	2.63409	FALSE	69.9017	TRUE	Up	4.204e-72	FALSE
DNAJA2	1.59394e-12	0.303624	0.34	0.199	2.65742e-08	3.39646e-12	0.303624	FALSE	11.469	TRUE	Up	1.594e-12	FALSE
DNAJA3	1.6634e-10	0.105919	0.345	0.209	2.77323e-06	3.13535e-10	0.105919	FALSE	9.50371	TRUE	Up	1.663e-10	FALSE
DNAJA4	2.88173e-47	0.83578	0.477	0.206	4.80442e-43	3.57738e-46	0.83578	FALSE	45.4464	TRUE	Up	2.882e-47	FALSE
DNAJB1	5.89315e-243	2.92309	0.833	0.355	9.82506e-239	1.70091e-239	2.92309	FALSE	238.769	TRUE	Up	5.893e-243	FALSE
DNAJB11	0.0146443	-0.335178	0.287	0.221	1	0.0169747	-0.335178	FALSE	1.7702	TRUE	Down	1.464e-02	FALSE
DNAJB12	1.80784e-08	0.0467886	0.344	0.221	0.000301403	3.00008e-08	0.0467886	FALSE	7.52287	TRUE	Up	1.808e-08	FALSE
DNAJB13	9.33632e-20	2.21199	0.112	0.022	1.55655e-15	3.06913e-19	2.21199	FALSE	18.513	TRUE	Up	9.336e-20	FALSE
DNAJB14	7.02992e-12	0.49145	0.172	0.079	1.17203e-07	1.44106e-11	0.49145	FALSE	10.8413	TRUE	Up	7.030e-12	FALSE
DNAJB2	7.92323e-21	0.346264	0.879	0.649	1.32096e-16	2.78968e-20	0.346264	FALSE	19.5544	TRUE	Up	7.923e-21	FALSE
DNAJB4	5.50266e-114	2.11323	0.583	0.169	9.17404e-110	6.35282e-112	2.11323	FALSE	111.197	TRUE	Up	5.503e-114	FALSE
DNAJB5	1.73358e-08	0.17016	0.189	0.107	0.000289023	2.8814e-08	0.17016	FALSE	7.5404	TRUE	Up	1.734e-08	FALSE
DNAJB6	1.7572e-39	1.3819	0.255	0.063	2.9296e-35	1.55933e-38	1.3819	FALSE	37.8071	TRUE	Up	1.757e-39	FALSE
DNAJB9	1.79193e-05	0.00684522	0.21	0.138	0.298751	2.4696e-05	0.00684522	FALSE	4.60737	TRUE	Up	1.792e-05	FALSE
DNAJC1	1.01228e-19	0.646983	0.278	0.128	1.68768e-15	3.3154e-19	0.646983	FALSE	18.4795	TRUE	Up	1.012e-19	FALSE
DNAJC10	1.01834e-07	0.16626	0.235	0.145	0.00169778	1.61405e-07	0.16626	FALSE	6.79208	TRUE	Up	1.018e-07	FALSE
DNAJC11	5.17159e-16	0.286858	0.333	0.177	8.62208e-12	1.37161e-15	0.286858	FALSE	14.8628	TRUE	Up	5.172e-16	FALSE
DNAJC13	1.87508e-22	0.650916	0.265	0.108	3.12613e-18	7.20631e-22	0.650916	FALSE	21.1423	TRUE	Up	1.875e-22	FALSE
DNAJC14	4.22163e-08	0.397485	0.122	0.058	0.00070383	6.8511e-08	0.397485	FALSE	7.16424	TRUE	Up	4.222e-08	FALSE
DNAJC15	2.38164e-06	0.226174	0.144	0.084	0.0397067	3.45862e-06	0.226174	FALSE	5.4611	TRUE	Up	2.382e-06	FALSE
DNAJC16	3.64871e-13	0.628183	0.179	0.081	6.08312e-09	8.09771e-13	0.628183	FALSE	12.0916	TRUE	Up	3.649e-13	FALSE
DNAJC18	6.82201e-06	0.000142065	0.209	0.134	0.113737	9.63544e-06	0.000142065	FALSE	5.01613	TRUE	Up	6.822e-06	FALSE
DNAJC2	9.85066e-25	0.888587	0.198	0.059	1.6423e-20	4.28346e-24	0.888587	FALSE	23.3682	TRUE	Up	9.851e-25	FALSE
DNAJC21	1.57345e-09	0.0804932	0.352	0.221	2.62325e-05	2.78782e-09	0.0804932	FALSE	8.55474	TRUE	Up	1.573e-09	FALSE
DNAJC22	0.000196599	-1.10448	0.049	0.081	1	0.000254312	-1.10448	FALSE	3.59463	TRUE	Down	1.966e-04	FALSE
DNAJC24	5.49689e-06	-0.173299	0.109	0.058	0.0916442	7.80394e-06	-0.173299	FALSE	5.10769	TRUE	Down	5.497e-06	FALSE
DNAJC25	8.63001e-13	0.600191	0.114	0.038	1.4388e-08	1.86719e-12	0.600191	FALSE	11.7288	TRUE	Up	8.630e-13	FALSE
DNAJC27	1.6321e-06	0.25472	0.12	0.064	0.0272103	2.39514e-06	0.25472	FALSE	5.62067	TRUE	Up	1.632e-06	FALSE
DNAJC28	1.31365e-30	2.35644	0.147	0.019	2.19012e-26	7.71812e-30	2.35644	FALSE	29.1125	TRUE	Up	1.314e-30	FALSE
DNAJC3	9.32682e-13	0.181932	0.298	0.164	1.55497e-08	2.01456e-12	0.181932	FALSE	11.6958	TRUE	Up	9.327e-13	FALSE
DNAJC30	0.0345493	-0.357347	0.09	0.066	1	0.0390744	-0.357347	FALSE	1.40811	TRUE	Down	3.455e-02	FALSE
DNAJC5	6.94796e-15	0.204893	0.495	0.302	1.15836e-10	1.71581e-14	0.204893	FALSE	13.7655	TRUE	Up	6.948e-15	FALSE
DNAJC6	5.50274e-16	-1.00171	0.352	0.426	9.17416e-12	1.45676e-15	-1.00171	FALSE	14.8366	TRUE	Down	5.503e-16	FALSE
DNAJC7	1.11844e-14	0.231183	0.406	0.233	1.86467e-10	2.72875e-14	0.231183	FALSE	13.564	TRUE	Up	1.118e-14	FALSE
DNAJC8	8.65668e-17	0.492841	0.266	0.128	1.44324e-12	2.41229e-16	0.492841	FALSE	15.6176	TRUE	Up	8.657e-17	FALSE
DNAJC9	1.64718e-20	1.13795	0.132	0.03	2.74618e-16	5.67494e-20	1.13795	FALSE	19.246	TRUE	Up	1.647e-20	FALSE
DNAL1	2.68944e-42	2.00478	0.208	0.03	4.48384e-38	2.70467e-41	2.00478	FALSE	40.5679	TRUE	Up	2.689e-42	FALSE
DNAL4	6.07199e-07	0.164435	0.112	0.057	0.0101232	9.16373e-07	0.164435	FALSE	6.03793	TRUE	Up	6.072e-07	FALSE
DNALI1	5.1715e-65	1.34724	0.47	0.149	8.62192e-61	1.24127e-63	1.34724	FALSE	62.9061	TRUE	Up	5.171e-65	FALSE
DNASE1	4.13782e-25	0.568945	0.308	0.126	6.89857e-21	1.83806e-24	0.568945	FALSE	23.7356	TRUE	Up	4.138e-25	FALSE
DNASE1L1	0.0192128	-1.27221	0.054	0.074	1	0.0220973	-1.27221	FALSE	1.65566	TRUE	Down	1.921e-02	TRUE	X
DNASE1L2	7.86829e-36	1.04429	0.28	0.084	1.3118e-31	5.94499e-35	1.04429	FALSE	34.2258	TRUE	Up	7.868e-36	FALSE
DNASE2	6.4425e-15	0.0986815	0.283	0.141	1.07409e-10	1.59372e-14	0.0986815	FALSE	13.7976	TRUE	Up	6.443e-15	FALSE
DND1	9.52066e-10	0.742264	0.086	0.029	1.58728e-05	1.71155e-09	0.742264	FALSE	8.76661	TRUE	Up	9.521e-10	FALSE
DNER	7.85842e-33	-0.905771	0.605	0.665	1.31016e-28	5.14609e-32	-0.905771	FALSE	31.2885	TRUE	Down	7.858e-33	FALSE
DNHD1	5.14506e-17	0.264631	0.359	0.19	8.57784e-13	1.4573e-16	0.264631	FALSE	15.8365	TRUE	Up	5.145e-17	FALSE
DNLZ	6.53949e-05	0.431773	0.052	0.023	1	8.73419e-05	0.431773	FALSE	4.05878	TRUE	Up	6.539e-05	FALSE
DNM1	2.67705e-09	0.204503	0.14	0.067	4.46318e-05	4.66655e-09	0.204503	FALSE	8.331	TRUE	Up	2.677e-09	FALSE
DNM1L	0.00176917	-0.086439	0.315	0.236	1	0.0021639	-0.086439	FALSE	2.66476	TRUE	Down	1.769e-03	FALSE
DNM2	1.69471e-29	-0.901593	0.631	0.63	2.82543e-25	9.43369e-29	-0.901593	FALSE	28.0253	TRUE	Down	1.695e-29	FALSE
DNM3	4.0379e-45	-1.17204	0.308	0.509	6.73198e-41	4.57483e-44	-1.17204	FALSE	43.3396	TRUE	Down	4.038e-45	FALSE
DNMBP	4.9357e-14	0.771187	0.101	0.028	8.2288e-10	1.15607e-13	0.771187	FALSE	12.937	TRUE	Up	4.936e-14	FALSE
DNMT1	4.29006e-07	0.0362627	0.391	0.265	0.00715239	6.53673e-07	0.0362627	FALSE	6.18464	TRUE	Up	4.290e-07	FALSE
DNMT3A	0.0136914	-0.103853	0.617	0.475	1	0.0158989	-0.103853	FALSE	1.79863	TRUE	Down	1.369e-02	FALSE
DNPEP	1.18581e-35	0.689432	0.368	0.14	1.97698e-31	8.9245e-35	0.689432	FALSE	34.0494	TRUE	Up	1.186e-35	FALSE
DNPH1	0.0241332	-0.53653	0.121	0.089	1	0.0275396	-0.53653	FALSE	1.56004	TRUE	Down	2.413e-02	FALSE
DNTTIP1	2.92425e-10	0.394644	0.176	0.089	4.87531e-06	5.42163e-10	0.394644	FALSE	9.26587	TRUE	Up	2.924e-10	FALSE
DNTTIP2	1.27255e-17	0.971831	0.182	0.069	2.1216e-13	3.72789e-17	0.971831	FALSE	16.4285	TRUE	Up	1.273e-17	FALSE
DOC2A	2.47234e-116	2.89581	0.478	0.073	4.12188e-112	3.06915e-114	2.89581	FALSE	113.513	TRUE	Up	2.472e-116	FALSE
DOCK1	1.79064e-05	-0.0550502	0.503	0.358	0.298535	2.46811e-05	-0.0550502	FALSE	4.60764	TRUE	Down	1.791e-05	FALSE
DOCK10	1.96244e-37	-1.10228	0.222	0.424	3.27177e-33	1.59439e-36	-1.10228	FALSE	35.7974	TRUE	Down	1.962e-37	FALSE
DOCK11	0.00626997	-0.739736	0.096	0.064	1	0.00742124	-0.739736	FALSE	2.12952	TRUE	Down	6.270e-03	TRUE	X
DOCK2	9.56575e-11	-1.91077	0.052	0.113	1.5948e-06	1.82751e-10	-1.91077	FALSE	9.73814	TRUE	Down	9.566e-11	FALSE
DOCK4	0.000915155	-0.26816	0.581	0.43	1	0.0011384	-0.26816	FALSE	2.94371	TRUE	Down	9.152e-04	FALSE
DOCK5	6.14596e-93	-1.2807	0.483	0.734	1.02465e-88	3.42778e-91	-1.2807	FALSE	90.465	TRUE	Down	6.146e-93	FALSE
DOCK6	0.00016231	-0.0577945	0.136	0.086	1	0.000211188	-0.0577945	FALSE	3.67533	TRUE	Down	1.623e-04	FALSE
DOCK7	1.72739e-106	1.84648	0.567	0.145	2.87991e-102	1.55803e-104	1.84648	FALSE	103.807	TRUE	Up	1.727e-106	FALSE
DOCK8	0.00692525	-1.16992	0.052	0.074	1	0.00817505	-1.16992	FALSE	2.08751	TRUE	Down	6.925e-03	FALSE
DOCK9	0.00190172	-0.417263	0.395	0.4	1	0.00232282	-0.417263	FALSE	2.63398	TRUE	Down	1.902e-03	FALSE
DOHH	6.2887e-22	-1.48117	0.155	0.282	1.04845e-17	2.34128e-21	-1.48117	FALSE	20.6305	TRUE	Down	6.289e-22	FALSE
DOK1	0.00221878	-0.468693	0.076	0.046	1	0.00269526	-0.468693	FALSE	2.5694	TRUE	Down	2.219e-03	FALSE
DOK5	3.25806e-23	1.49461	0.14	0.029	5.43184e-19	1.30515e-22	1.49461	FALSE	21.8843	TRUE	Up	3.258e-23	FALSE
DOLPP1	0.0385099	-1.00269	0.068	0.086	1	0.0434516	-1.00269	FALSE	1.36199	TRUE	Down	3.851e-02	FALSE
DONSON	3.95516e-35	1.36207	0.256	0.074	6.59404e-31	2.90657e-34	1.36207	FALSE	33.5366	TRUE	Up	3.955e-35	FALSE
DOP1A	0.0354881	-0.182173	0.134	0.104	1	0.0401205	-0.182173	FALSE	1.39663	TRUE	Down	3.549e-02	FALSE
DOT1L	7.29686e-08	-0.0140141	0.498	0.341	0.00121653	1.16727e-07	-0.0140141	FALSE	6.93283	TRUE	Down	7.297e-08	FALSE
DPAGT1	4.56203e-30	0.826667	0.275	0.093	7.60582e-26	2.61643e-29	0.826667	FALSE	28.5823	TRUE	Up	4.562e-30	FALSE
DPCD	1.24369e-31	0.85009	0.285	0.094	2.07348e-27	7.71541e-31	0.85009	FALSE	30.1126	TRUE	Up	1.244e-31	FALSE
DPF1	4.96685e-14	0.460004	0.17	0.071	8.28073e-10	1.16313e-13	0.460004	FALSE	12.9344	TRUE	Up	4.967e-14	FALSE
DPF2	0.01459	-0.225374	0.424	0.324	1	0.0169135	-0.225374	FALSE	1.77177	TRUE	Down	1.459e-02	FALSE
DPF3	1.77763e-05	0.0854875	0.613	0.475	0.296366	2.45047e-05	0.0854875	FALSE	4.61075	TRUE	Up	1.778e-05	FALSE
DPH2	0.00572956	-0.322492	0.184	0.135	1	0.00679763	-0.322492	FALSE	2.16764	TRUE	Down	5.730e-03	FALSE
DPH3	2.19191e-13	1.20748	0.092	0.024	3.65436e-09	4.93769e-13	1.20748	FALSE	12.3065	TRUE	Up	2.192e-13	FALSE
DPH5	6.55803e-13	0.808651	0.128	0.047	1.09336e-08	1.43286e-12	0.808651	FALSE	11.8438	TRUE	Up	6.558e-13	FALSE
DPH6	0.00112761	-0.824931	0.1	0.134	1	0.00139517	-0.824931	FALSE	2.85537	TRUE	Down	1.128e-03	FALSE
DPH7	3.44474e-15	0.194923	0.573	0.349	5.74307e-11	8.65119e-15	0.194923	FALSE	14.0629	TRUE	Up	3.445e-15	FALSE
DPM1	2.23825e-24	0.844072	0.29	0.123	3.73161e-20	9.54233e-24	0.844072	FALSE	23.0203	TRUE	Up	2.238e-24	FALSE
DPM2	5.9692e-06	0.402433	0.076	0.035	0.0995184	8.4599e-06	0.402433	FALSE	5.07263	TRUE	Up	5.969e-06	FALSE
DPM3	0.00471127	-0.127645	0.057	0.033	1	0.00561613	-0.127645	FALSE	2.25056	TRUE	Down	4.711e-03	FALSE
DPP10	5.89248e-13	0.88934	0.119	0.041	9.82395e-09	1.29111e-12	0.88934	FALSE	11.889	TRUE	Up	5.892e-13	FALSE
DPP3	7.01557e-17	0.780644	0.17	0.063	1.16964e-12	1.97068e-16	0.780644	FALSE	15.7054	TRUE	Up	7.016e-17	FALSE
DPP7	0.00592607	-0.0118032	0.835	0.699	1	0.00702428	-0.0118032	FALSE	2.1534	TRUE	Down	5.926e-03	FALSE
DPP8	2.6353e-22	0.624487	0.282	0.12	4.39357e-18	1.00147e-21	0.624487	FALSE	20.9994	TRUE	Up	2.635e-22	FALSE
DPP9	4.2762e-06	-0.18318	0.372	0.253	0.0712928	6.11756e-06	-0.18318	FALSE	5.21342	TRUE	Down	4.276e-06	FALSE
DPY19L1	4.57806e-19	0.635092	0.316	0.156	7.63254e-15	1.45482e-18	0.635092	FALSE	17.8372	TRUE	Up	4.578e-19	FALSE
DPY19L3	2.15472e-11	0.226158	0.263	0.145	3.59234e-07	4.28752e-11	0.226158	FALSE	10.3678	TRUE	Up	2.155e-11	FALSE
DPY19L4	4.49022e-12	0.547017	0.159	0.069	7.4861e-08	9.30693e-12	0.547017	FALSE	11.0312	TRUE	Up	4.490e-12	FALSE
DPY30	3.16853e-07	0.0843325	0.224	0.138	0.00528257	4.86833e-07	0.0843325	FALSE	6.31262	TRUE	Up	3.169e-07	FALSE
DPYD	0.000167717	-0.367517	0.204	0.254	1	0.000218027	-0.367517	FALSE	3.66149	TRUE	Down	1.677e-04	FALSE
DPYSL2	7.47461e-77	-0.82746	0.929	0.901	1.24617e-72	2.54556e-75	-0.82746	FALSE	74.5942	TRUE	Down	7.475e-77	FALSE
DPYSL3	7.74734e-58	1.05475	0.502	0.18	1.29164e-53	1.46149e-56	1.05475	FALSE	55.8352	TRUE	Up	7.747e-58	FALSE
DPYSL4	1.05057e-10	-0.992461	0.215	0.298	1.75151e-06	2.0008e-10	-0.992461	FALSE	9.6988	TRUE	Down	1.051e-10	FALSE
DPYSL5	3.06031e-115	-2.73631	0.105	0.454	5.10215e-111	3.68034e-113	-2.73631	FALSE	112.434	TRUE	Down	3.060e-115	FALSE
DR1	1.20084e-13	0.554943	0.169	0.072	2.00204e-09	2.74311e-13	0.554943	FALSE	12.5618	TRUE	Up	1.201e-13	FALSE
DRAM1	5.8335e-11	0.650022	0.092	0.029	9.7256e-07	1.13323e-10	0.650022	FALSE	9.94568	TRUE	Up	5.833e-11	FALSE
DRAM2	3.52595e-11	0.495306	0.175	0.085	5.87847e-07	6.94661e-11	0.495306	FALSE	10.1582	TRUE	Up	3.526e-11	FALSE
DRC1	6.3339e-38	2.02844	0.207	0.038	1.05599e-33	5.23443e-37	2.02844	FALSE	36.2811	TRUE	Up	6.334e-38	FALSE
DRC3	6.2166e-19	1.02128	0.127	0.031	1.03643e-14	1.96095e-18	1.02128	FALSE	17.7075	TRUE	Up	6.217e-19	FALSE
DRC7	3.91583e-28	2.37967	0.131	0.016	6.52848e-24	2.03001e-27	2.37967	FALSE	26.6925	TRUE	Up	3.916e-28	FALSE
DRG2	2.82904e-17	0.475985	0.297	0.15	4.71657e-13	8.14698e-17	0.475985	FALSE	16.089	TRUE	Up	2.829e-17	FALSE
DRICH1	2.28468e-18	1.59088	0.113	0.025	3.80902e-14	6.98165e-18	1.59088	FALSE	17.156	TRUE	Up	2.285e-18	FALSE
DROSHA	7.39988e-28	0.775199	0.311	0.124	1.23371e-23	3.76849e-27	0.775199	FALSE	26.4238	TRUE	Up	7.400e-28	FALSE
DSCAML1	2.30476e-28	-1.5091	0.081	0.22	3.8425e-24	1.21223e-27	-1.5091	FALSE	26.9164	TRUE	Down	2.305e-28	FALSE
DSE	4.27551e-24	0.57907	0.238	0.085	7.12813e-20	1.79811e-23	0.57907	FALSE	22.7452	TRUE	Up	4.276e-24	FALSE
DSEL	0.000949604	0.201656	0.191	0.14	1	0.0011796	0.201656	FALSE	2.92827	TRUE	Up	9.496e-04	FALSE
DST	5.37476e-09	0.353605	0.903	0.733	8.96081e-05	9.21742e-09	0.353605	FALSE	8.03539	TRUE	Up	5.375e-09	FALSE
DSTN	2.68887e-06	0.0567271	0.134	0.076	0.0448289	3.89499e-06	0.0567271	FALSE	5.40949	TRUE	Up	2.689e-06	FALSE
DSTYK	6.63883e-10	0.14977	0.249	0.143	1.10683e-05	1.20511e-09	0.14977	FALSE	8.91897	TRUE	Up	6.639e-10	FALSE
DTD1	0.000912686	-0.876331	0.129	0.165	1	0.00113557	-0.876331	FALSE	2.94479	TRUE	Down	9.127e-04	FALSE
DTD2	5.51296e-08	1.06951	0.076	0.028	0.00091912	8.8781e-08	1.06951	FALSE	7.05168	TRUE	Up	5.513e-08	FALSE
DTHD1	7.47874e-43	5.86902	0.155	0.005	1.24686e-38	7.69537e-42	5.86902	FALSE	41.1138	TRUE	Up	7.479e-43	FALSE
DTNA	4.51333e-106	0.968123	0.931	0.722	7.52463e-102	3.97759e-104	0.968123	FALSE	103.4	TRUE	Up	4.513e-106	FALSE
DTNBP1	3.64778e-09	0.242101	0.176	0.093	6.08159e-05	6.31674e-09	0.242101	FALSE	8.19951	TRUE	Up	3.648e-09	FALSE
DTWD1	2.89161e-08	0.89316	0.087	0.035	0.00048209	4.73259e-08	0.89316	FALSE	7.3249	TRUE	Up	2.892e-08	FALSE
DTWD2	1.25439e-09	1.83437	0.066	0.018	2.09132e-05	2.23901e-09	1.83437	FALSE	8.64994	TRUE	Up	1.254e-09	FALSE
DTX1	2.76354e-63	1.00891	0.617	0.258	4.60738e-59	6.19517e-62	1.00891	FALSE	61.2079	TRUE	Up	2.764e-63	FALSE
DTX3	4.68469e-113	1.3699	0.783	0.393	7.81031e-109	5.30242e-111	1.3699	FALSE	110.276	TRUE	Up	4.685e-113	FALSE
DTX3L	1.02635e-34	1.70349	0.186	0.032	1.71114e-30	7.38732e-34	1.70349	FALSE	33.1315	TRUE	Up	1.026e-34	FALSE
DTX4	8.58091e-28	-1.22504	0.266	0.415	1.43061e-23	4.35267e-27	-1.22504	FALSE	26.3612	TRUE	Down	8.581e-28	FALSE
DTYMK	0.000913106	0.0518911	0.106	0.069	1	0.00113597	0.0518911	FALSE	2.94463	TRUE	Up	9.131e-04	FALSE
DUS1L	0.00758844	-0.263761	0.395	0.302	1	0.008936	-0.263761	FALSE	2.04886	TRUE	Down	7.588e-03	FALSE
DUS2	0.0162891	-0.23263	0.142	0.107	1	0.0188435	-0.23263	FALSE	1.72484	TRUE	Down	1.629e-02	FALSE
DUS3L	0.015678	-0.364297	0.298	0.23	1	0.0181492	-0.364297	FALSE	1.74114	TRUE	Down	1.568e-02	FALSE
DUS4L	5.69035e-07	1.34531	0.051	0.016	0.00948694	8.60671e-07	1.34531	FALSE	6.06516	TRUE	Up	5.690e-07	FALSE
DUSP1	1.36063e-08	-0.308327	0.505	0.332	0.000226844	2.27824e-08	-0.308327	FALSE	7.6424	TRUE	Down	1.361e-08	FALSE
DUSP10	0.0254889	-0.880968	0.097	0.119	1	0.0290293	-0.880968	FALSE	1.53716	TRUE	Down	2.549e-02	FALSE
DUSP11	3.83477e-07	0.0509289	0.239	0.15	0.00639333	5.85924e-07	0.0509289	FALSE	6.23216	TRUE	Up	3.835e-07	FALSE
DUSP12	5.28869e-07	-0.074462	0.125	0.064	0.00881731	8.02022e-07	-0.074462	FALSE	6.09581	TRUE	Down	5.289e-07	FALSE
DUSP14	2.30519e-21	1.34157	0.146	0.038	3.84321e-17	8.34015e-21	1.34157	FALSE	20.0788	TRUE	Up	2.305e-21	FALSE
DUSP15	0.0100341	-0.179195	0.112	0.08	1	0.0117452	-0.179195	FALSE	1.93014	TRUE	Down	1.003e-02	FALSE
DUSP18	1.09411e-82	2.4471	0.351	0.043	1.82409e-78	4.56009e-81	2.4471	FALSE	80.341	TRUE	Up	1.094e-82	FALSE
DUSP19	1.67087e-10	1.28542	0.056	0.01	2.78567e-06	3.1489e-10	1.28542	FALSE	9.50184	TRUE	Up	1.671e-10	FALSE
DUSP22	2.66321e-05	-0.255356	0.326	0.223	0.44401	3.63565e-05	-0.255356	FALSE	4.43942	TRUE	Down	2.663e-05	FALSE
DUSP28	1.2812e-05	0.462418	0.066	0.029	0.213602	1.7806e-05	0.462418	FALSE	4.74943	TRUE	Up	1.281e-05	FALSE
DUSP3	8.45643e-24	0.583954	0.321	0.144	1.40986e-19	3.49051e-23	0.583954	FALSE	22.4571	TRUE	Up	8.456e-24	FALSE
DUSP6	1.02695e-05	0.309573	0.058	0.023	0.171214	1.43485e-05	0.309573	FALSE	4.84319	TRUE	Up	1.027e-05	FALSE
DUSP7	1.51716e-09	-1.08087	0.199	0.27	2.5294e-05	2.69222e-09	-1.08087	FALSE	8.56989	TRUE	Down	1.517e-09	FALSE
DUSP9	4.76681e-05	0.202481	0.06	0.028	0.794722	6.41333e-05	0.202481	FALSE	4.19292	TRUE	Up	4.767e-05	TRUE	X
DUT	1.22862e-23	0.477562	0.346	0.16	2.04836e-19	5.03351e-23	0.477562	FALSE	22.2981	TRUE	Up	1.229e-23	FALSE
DVL1	3.74661e-10	0.00910706	0.506	0.328	6.24635e-06	6.90306e-10	0.00910706	FALSE	9.16096	TRUE	Up	3.747e-10	FALSE
DVL2	2.36092e-10	0.02759	0.429	0.275	3.93613e-06	4.40124e-10	0.02759	FALSE	9.35643	TRUE	Up	2.361e-10	FALSE
DXO	9.23826e-08	-0.0538199	0.222	0.131	0.0015402	1.46929e-07	-0.0538199	FALSE	6.83289	TRUE	Down	9.238e-08	FALSE
DYDC2	3.982e-29	8.75907	0.099	0	6.63879e-25	2.18084e-28	8	TRUE	27.6614	TRUE	Up	3.982e-29	FALSE
DYM	1.23285e-31	0.728147	0.391	0.17	2.0554e-27	7.6605e-31	0.728147	FALSE	30.1157	TRUE	Up	1.233e-31	FALSE
DYNC1I1	8.58751e-11	-1.06738	0.14	0.221	1.43171e-06	1.6458e-10	-1.06738	FALSE	9.78362	TRUE	Down	8.588e-11	FALSE
DYNC1I2	2.00267e-09	-0.824475	0.419	0.434	3.33885e-05	3.52291e-09	-0.824475	FALSE	8.4531	TRUE	Down	2.003e-09	FALSE
DYNC1LI1	2.1874e-12	0.713625	0.158	0.069	3.64683e-08	4.6218e-12	0.713625	FALSE	11.3352	TRUE	Up	2.187e-12	FALSE
DYNC2H1	5.90403e-57	1.95636	0.326	0.074	9.8432e-53	1.08538e-55	1.95636	FALSE	54.9644	TRUE	Up	5.904e-57	FALSE
DYNC2LI1	3.2632e-20	0.546355	0.296	0.136	5.44041e-16	1.10254e-19	0.546355	FALSE	18.9576	TRUE	Up	3.263e-20	FALSE
DYNLL1	4.69376e-14	0.690721	0.173	0.074	7.82544e-10	1.10231e-13	0.690721	FALSE	12.9577	TRUE	Up	4.694e-14	FALSE
DYNLL2	2.16925e-16	0.290643	0.669	0.434	3.61657e-12	5.88301e-16	0.290643	FALSE	15.2304	TRUE	Up	2.169e-16	FALSE
DYNLRB1	3.0594e-13	0.293542	0.454	0.282	5.10062e-09	6.82621e-13	0.293542	FALSE	12.1658	TRUE	Up	3.059e-13	FALSE
DYNLRB2	3.59851e-24	2.65324	0.108	0.012	5.99944e-20	1.51679e-23	2.65324	FALSE	22.8191	TRUE	Up	3.599e-24	FALSE
DYNLT1	1.5741e-23	1.08363	0.231	0.087	2.62434e-19	6.41249e-23	1.08363	FALSE	22.193	TRUE	Up	1.574e-23	FALSE
DYNLT3	2.45901e-06	0.121823	0.082	0.038	0.0409967	3.56874e-06	0.121823	FALSE	5.44749	TRUE	Up	2.459e-06	TRUE	X
DYRK1A	7.17771e-39	1.22975	0.305	0.095	1.19667e-34	6.2026e-38	1.22975	FALSE	37.2074	TRUE	Up	7.178e-39	FALSE
DYRK1B	4.72118e-75	1.26066	0.545	0.178	7.87116e-71	1.53107e-73	1.26066	FALSE	72.815	TRUE	Up	4.721e-75	FALSE
DYRK2	1.86755e-17	0.794999	0.173	0.064	3.11358e-13	5.42275e-17	0.794999	FALSE	16.2658	TRUE	Up	1.868e-17	FALSE
DYRK3	4.34953e-27	2.38284	0.108	0.007	7.25154e-23	2.13591e-26	2.38284	FALSE	25.6704	TRUE	Up	4.350e-27	FALSE
DZANK1	1.50937e-21	0.852389	0.182	0.058	2.51641e-17	5.51444e-21	0.852389	FALSE	20.2585	TRUE	Up	1.509e-21	FALSE
DZIP1	3.52931e-36	0.870373	0.345	0.121	5.88406e-32	2.71097e-35	0.870373	FALSE	34.5669	TRUE	Up	3.529e-36	FALSE
DZIP1L	1.15922e-19	0.511483	0.191	0.066	1.93265e-15	3.78271e-19	0.511483	FALSE	18.4222	TRUE	Up	1.159e-19	FALSE
DZIP3	1.94087e-16	0.880756	0.195	0.083	3.23582e-12	5.28102e-16	0.880756	FALSE	15.2773	TRUE	Up	1.941e-16	FALSE
E2F1	0.011457	-0.828241	0.049	0.07	1	0.013358	-0.828241	FALSE	1.87426	TRUE	Down	1.146e-02	FALSE
E2F3	7.83154e-11	0.66541	0.078	0.022	1.30567e-06	1.50566e-10	0.66541	FALSE	9.82227	TRUE	Up	7.832e-11	FALSE
E2F4	8.17946e-99	1.50253	0.668	0.254	1.36368e-94	5.62094e-97	1.50253	FALSE	96.2502	TRUE	Up	8.179e-99	FALSE
E2F5	2.5528e-26	2.14766	0.12	0.013	4.25602e-22	1.20392e-25	2.14766	FALSE	24.9194	TRUE	Up	2.553e-26	FALSE
E2F6	7.75004e-12	0.647308	0.114	0.042	1.29209e-07	1.58502e-11	0.647308	FALSE	10.8	TRUE	Up	7.750e-12	FALSE
E4F1	7.14227e-29	0.453066	0.655	0.388	1.19076e-24	3.85676e-28	0.453066	FALSE	27.4138	TRUE	Up	7.142e-29	FALSE
EAF2	1.38222e-78	2.5867	0.335	0.041	2.30444e-74	4.92523e-77	2.5867	FALSE	76.3076	TRUE	Up	1.382e-78	FALSE
EAPP	2.18161e-09	0.176109	0.193	0.104	3.63718e-05	3.82544e-09	0.176109	FALSE	8.41732	TRUE	Up	2.182e-09	FALSE
EARS2	6.39966e-24	0.52658	0.316	0.135	1.06695e-19	2.65579e-23	0.52658	FALSE	22.5758	TRUE	Up	6.400e-24	FALSE
EBAG9	2.50934e-08	0.366787	0.155	0.083	0.000418357	4.12155e-08	0.366787	FALSE	7.38494	TRUE	Up	2.509e-08	FALSE
EBF4	2.54415e-26	0.456976	0.42	0.203	4.24161e-22	1.20034e-25	0.456976	FALSE	24.9207	TRUE	Up	2.544e-26	FALSE
EBLN2	4.17583e-11	0.641206	0.138	0.059	6.96195e-07	8.19062e-11	0.641206	FALSE	10.0867	TRUE	Up	4.176e-11	FALSE
EBNA1BP2	4.41981e-05	0.127542	0.216	0.147	0.73687	5.95758e-05	0.127542	FALSE	4.22493	TRUE	Up	4.420e-05	FALSE
EBPL	7.13651e-06	-0.0574524	0.122	0.069	0.11898	1.00686e-05	-0.0574524	FALSE	4.99703	TRUE	Down	7.137e-06	FALSE
ECD	1.3363e-13	0.301329	0.245	0.124	2.22788e-09	3.04411e-13	0.301329	FALSE	12.5165	TRUE	Up	1.336e-13	FALSE
ECE1	6.29648e-14	0.206115	0.633	0.441	1.04975e-09	1.46499e-13	0.206115	FALSE	12.8342	TRUE	Up	6.296e-14	FALSE
ECE2	8.12502e-31	1.03878	0.249	0.075	1.3546e-26	4.8129e-30	1.03878	FALSE	29.3176	TRUE	Up	8.125e-31	FALSE
ECHDC1	0.00329048	-0.0124655	0.17	0.124	1	0.00395302	-0.0124655	FALSE	2.40307	TRUE	Down	3.290e-03	FALSE
ECHDC2	5.50581e-24	0.286649	0.757	0.474	9.17929e-20	2.29973e-23	0.286649	FALSE	22.6383	TRUE	Up	5.506e-24	FALSE
ECHDC3	2.72187e-06	0.369412	0.067	0.028	0.045379	3.9408e-06	0.369412	FALSE	5.40442	TRUE	Up	2.722e-06	FALSE
ECHS1	0.00341402	-0.154241	0.376	0.284	1	0.00409803	-0.154241	FALSE	2.38742	TRUE	Down	3.414e-03	FALSE
ECI1	1.55061e-32	0.660985	0.446	0.205	2.58518e-28	9.99544e-32	0.660985	FALSE	31.0002	TRUE	Up	1.551e-32	FALSE
ECI2	7.32378e-24	0.797352	0.292	0.125	1.22102e-19	3.03275e-23	0.797352	FALSE	22.5182	TRUE	Up	7.324e-24	FALSE
ECM1	1.37579e-18	0.712919	0.186	0.067	2.29371e-14	4.2663e-18	0.712919	FALSE	17.3699	TRUE	Up	1.376e-18	FALSE
ECM2	1.05206e-16	1.21273	0.183	0.074	1.754e-12	2.91623e-16	1.21273	FALSE	15.5352	TRUE	Up	1.052e-16	FALSE
ECPAS	8.8235e-14	0.242109	0.436	0.26	1.47105e-09	2.03206e-13	0.242109	FALSE	12.6921	TRUE	Up	8.824e-14	FALSE
ECRG4	0.0111216	-0.610981	0.152	0.11	1	0.0129774	-0.610981	FALSE	1.88681	TRUE	Down	1.112e-02	FALSE
ECSIT	1.34259e-17	0.270051	0.41	0.23	2.23836e-13	3.92907e-17	0.270051	FALSE	16.4057	TRUE	Up	1.343e-17	FALSE
ECT2L	5.70787e-13	3.58902	0.054	0.005	9.51617e-09	1.25161e-12	3.58902	FALSE	11.9025	TRUE	Up	5.708e-13	FALSE
EDC3	1.54049e-26	0.506607	0.372	0.168	2.5683e-22	7.35827e-26	0.506607	FALSE	25.1332	TRUE	Up	1.540e-26	FALSE
EDC4	2.27313e-18	0.270233	0.464	0.263	3.78977e-14	6.94819e-18	0.270233	FALSE	17.1581	TRUE	Up	2.273e-18	FALSE
EDEM1	1.75998e-24	0.736172	0.269	0.105	2.93424e-20	7.55071e-24	0.736172	FALSE	23.122	TRUE	Up	1.760e-24	FALSE
EDEM2	0.000482475	-0.103926	0.162	0.11	1	0.000610497	-0.103926	FALSE	3.21432	TRUE	Down	4.825e-04	FALSE
EDEM3	5.30552e-28	0.798196	0.32	0.132	8.84537e-24	2.72717e-27	0.798196	FALSE	26.5643	TRUE	Up	5.306e-28	FALSE
EDF1	7.35329e-11	0.140102	0.352	0.213	1.22594e-06	1.41655e-10	0.140102	FALSE	9.84877	TRUE	Up	7.353e-11	FALSE
EDIL3	1.22611e-91	-1.57944	0.2	0.552	2.04417e-87	6.64575e-90	-1.57944	FALSE	89.1775	TRUE	Down	1.226e-91	FALSE
EDRF1	6.42614e-13	0.344234	0.227	0.113	1.07137e-08	1.40564e-12	0.344234	FALSE	11.8521	TRUE	Up	6.426e-13	FALSE
EEA1	7.47856e-08	0.288708	0.197	0.116	0.00124683	1.19518e-07	0.288708	FALSE	6.92257	TRUE	Up	7.479e-08	FALSE
EED	7.66111e-27	1.44998	0.164	0.035	1.27726e-22	3.72724e-26	1.44998	FALSE	25.4286	TRUE	Up	7.661e-27	FALSE
EEF1A2	0.000433428	-1.21018	0.04	0.068	1	0.000550729	-1.21018	FALSE	3.25906	TRUE	Down	4.334e-04	FALSE
EEF1AKMT1	7.20623e-14	0.854317	0.096	0.025	1.20142e-09	1.66826e-13	0.854317	FALSE	12.7777	TRUE	Up	7.206e-14	FALSE
EEF1AKMT2	5.54255e-13	0.317707	0.294	0.165	9.24054e-09	1.21675e-12	0.317707	FALSE	11.9148	TRUE	Up	5.543e-13	FALSE
EEF1AKMT3	1.16219e-06	0.585733	0.078	0.034	0.019376	1.72129e-06	0.585733	FALSE	5.76415	TRUE	Up	1.162e-06	FALSE
EEF1AKNMT	7.37799e-17	0.439892	0.294	0.149	1.23006e-12	2.06895e-16	0.439892	FALSE	15.6842	TRUE	Up	7.378e-17	FALSE
EEF1G	2.58217e-10	0.0497389	0.269	0.155	4.305e-06	4.79974e-10	0.0497389	FALSE	9.31878	TRUE	Up	2.582e-10	FALSE
EEF2	0.00138305	-0.518745	0.613	0.52	1	0.00170209	-0.518745	FALSE	2.76902	TRUE	Down	1.383e-03	FALSE
EEF2K	3.03677e-71	1.35946	0.478	0.14	5.0629e-67	8.89835e-70	1.35946	FALSE	69.0507	TRUE	Up	3.037e-71	FALSE
EEPD1	0.0195992	-0.17805	0.252	0.199	1	0.0225192	-0.17805	FALSE	1.64745	TRUE	Down	1.960e-02	FALSE
EFCAB1	4.17427e-42	4.30218	0.168	0.013	6.95934e-38	4.16885e-41	4.30218	FALSE	40.38	TRUE	Up	4.174e-42	FALSE
EFCAB10	1.67475e-29	3.57146	0.124	0.011	2.79215e-25	9.33158e-29	3.57146	FALSE	28.03	TRUE	Up	1.675e-29	FALSE
EFCAB11	2.08922e-09	0.667904	0.094	0.036	3.48315e-05	3.66901e-09	0.667904	FALSE	8.43545	TRUE	Up	2.089e-09	FALSE
EFCAB12	1.07797e-62	2.81546	0.265	0.028	1.7972e-58	2.36601e-61	2.81546	FALSE	60.626	TRUE	Up	1.078e-62	FALSE
EFCAB14	1.085e-10	0.494887	0.217	0.119	1.80891e-06	2.06534e-10	0.494887	FALSE	9.68501	TRUE	Up	1.085e-10	FALSE
EFCAB2	1.11285e-52	1.12526	0.4	0.123	1.85535e-48	1.71534e-51	1.12526	FALSE	50.7656	TRUE	Up	1.113e-52	FALSE
EFCAB6	7.22328e-31	1.48475	0.197	0.045	1.20427e-26	4.29417e-30	1.48475	FALSE	29.3671	TRUE	Up	7.223e-31	FALSE
EFCAB7	3.95732e-30	1.53836	0.197	0.048	6.59764e-26	2.27413e-29	1.53836	FALSE	28.6432	TRUE	Up	3.957e-30	FALSE
EFEMP1	1.37748e-05	-0.461372	0.761	0.547	0.229654	1.91073e-05	-0.461372	FALSE	4.7188	TRUE	Down	1.377e-05	FALSE
EFEMP2	8.99396e-14	-0.0360476	0.375	0.207	1.49947e-09	2.07091e-13	-0.0360476	FALSE	12.6838	TRUE	Down	8.994e-14	FALSE
EFHB	5.31096e-07	1.1783	0.086	0.039	0.00885442	8.05187e-07	1.1783	FALSE	6.0941	TRUE	Up	5.311e-07	FALSE
EFHC1	5.6132e-64	3.04424	0.332	0.069	9.35832e-60	1.28325e-62	3.04424	FALSE	61.8917	TRUE	Up	5.613e-64	FALSE
EFHC2	7.33157e-57	2.5923	0.262	0.036	1.22232e-52	1.34568e-55	2.5923	FALSE	54.8711	TRUE	Up	7.332e-57	TRUE	X
EFHD1	0.000217975	-0.657684	0.573	0.501	1	0.000281206	-0.657684	FALSE	3.55097	TRUE	Down	2.180e-04	FALSE
EFL1	0.00169948	-0.0939031	0.075	0.045	1	0.00208087	-0.0939031	FALSE	2.68176	TRUE	Down	1.699e-03	FALSE
EFNA1	4.67211e-25	-1.27425	0.139	0.284	7.78934e-21	2.06586e-24	-1.27425	FALSE	23.6849	TRUE	Down	4.672e-25	FALSE
EFNA4	9.82585e-13	1.5676	0.067	0.012	1.63817e-08	2.11562e-12	1.5676	FALSE	11.6746	TRUE	Up	9.826e-13	FALSE
EFNA5	1.14204e-14	1.92032	0.073	0.011	1.90401e-10	2.78456e-14	1.92032	FALSE	13.5552	TRUE	Up	1.142e-14	FALSE
EFNB1	3.83544e-08	0.400881	0.077	0.028	0.000639444	6.24279e-08	0.400881	FALSE	7.20462	TRUE	Up	3.835e-08	TRUE	X
EFNB2	5.98709e-15	1.19479	0.115	0.034	9.98168e-11	1.48328e-14	1.19479	FALSE	13.8288	TRUE	Up	5.987e-15	FALSE
EFNB3	6.76688e-25	5.17646	0.088	0.002	1.12817e-20	2.97387e-24	5.17646	FALSE	23.5267	TRUE	Up	6.767e-25	FALSE
EFR3A	7.95343e-19	0.438364	0.277	0.129	1.326e-14	2.49382e-18	0.438364	FALSE	17.6031	TRUE	Up	7.953e-19	FALSE
EFR3B	2.80176e-09	0.0887434	0.404	0.261	4.67109e-05	4.87877e-09	0.0887434	FALSE	8.31169	TRUE	Up	2.802e-09	FALSE
EFS	3.88144e-11	0.233813	0.796	0.586	6.47114e-07	7.62745e-11	0.233813	FALSE	10.1176	TRUE	Up	3.881e-11	FALSE
EFTUD2	3.20603e-19	0.45001	0.334	0.17	5.3451e-15	1.02531e-18	0.45001	FALSE	17.9891	TRUE	Up	3.206e-19	FALSE
EGF	1.22287e-12	1.76583	0.067	0.012	2.03876e-08	2.61929e-12	1.76583	FALSE	11.5818	TRUE	Up	1.223e-12	FALSE
EGFL8	6.38386e-47	0.817176	0.487	0.188	1.06432e-42	7.79912e-46	0.817176	FALSE	45.108	TRUE	Up	6.384e-47	FALSE
EGFR	5.60517e-32	0.404088	0.594	0.31	9.34494e-28	3.52268e-31	0.404088	FALSE	30.4531	TRUE	Up	5.605e-32	FALSE
EGLN1	1.25897e-17	0.434907	0.505	0.307	2.09895e-13	3.68902e-17	0.434907	FALSE	16.4331	TRUE	Up	1.259e-17	FALSE
EGLN2	1.3321e-23	0.358866	0.59	0.337	2.22087e-19	5.44392e-23	0.358866	FALSE	22.2641	TRUE	Up	1.332e-23	FALSE
EGLN3	1.04124e-06	-0.0213058	0.434	0.301	0.0173595	1.54692e-06	-0.0213058	FALSE	5.81053	TRUE	Down	1.041e-06	FALSE
EGR1	2.58971e-10	-2.36484	0.019	0.062	4.31757e-06	4.81298e-10	-2.36484	FALSE	9.31759	TRUE	Down	2.590e-10	FALSE
EHBP1	1.23831e-23	0.803825	0.233	0.084	2.06451e-19	5.07141e-23	0.803825	FALSE	22.2949	TRUE	Up	1.238e-23	FALSE
EHBP1L1	0.0179094	-0.632596	0.32	0.239	1	0.0206393	-0.632596	FALSE	1.68531	TRUE	Down	1.791e-02	FALSE
EHD1	0.000100447	-0.915681	0.325	0.343	1	0.000132412	-0.915681	FALSE	3.87807	TRUE	Down	1.004e-04	FALSE
EHD2	3.32641e-30	0.656344	0.371	0.157	5.54579e-26	1.91921e-29	0.656344	FALSE	28.7169	TRUE	Up	3.326e-30	FALSE
EHD3	0.0255693	-0.281873	0.147	0.113	1	0.029118	-0.281873	FALSE	1.53584	TRUE	Down	2.557e-02	FALSE
EHHADH	1.15545e-07	1.21888	0.064	0.022	0.00192636	1.8236e-07	1.21888	FALSE	6.73907	TRUE	Up	1.155e-07	FALSE
EHMT1	7.39764e-18	0.32947	0.795	0.629	1.23333e-13	2.19835e-17	0.32947	FALSE	16.6579	TRUE	Up	7.398e-18	FALSE
EI24	0.0169379	-0.325089	0.173	0.131	1	0.0195627	-0.325089	FALSE	1.70857	TRUE	Down	1.694e-02	FALSE
EID1	8.32241e-06	-0.585398	0.475	0.465	0.138751	1.17016e-05	-0.585398	FALSE	4.93175	TRUE	Down	8.322e-06	FALSE
EID2	0.000158624	-0.0884054	0.102	0.06	1	0.000206509	-0.0884054	FALSE	3.68506	TRUE	Down	1.586e-04	FALSE
EID2B	9.93409e-22	1.48427	0.135	0.03	1.65621e-17	3.66185e-21	1.48427	FALSE	20.4363	TRUE	Up	9.934e-22	FALSE
EID3	8.49708e-17	0.984304	0.16	0.056	1.41663e-12	2.37011e-16	0.984304	FALSE	15.6252	TRUE	Up	8.497e-17	FALSE
EIF1	1.51994e-36	0.910052	0.429	0.19	2.53404e-32	1.18326e-35	0.910052	FALSE	34.9269	TRUE	Up	1.520e-36	FALSE
EIF1AD	1.40932e-22	0.871899	0.233	0.089	2.34962e-18	5.45993e-22	0.871899	FALSE	21.2628	TRUE	Up	1.409e-22	FALSE
EIF1AX	0.0297182	-0.162293	0.05	0.033	1	0.0337394	-0.162293	FALSE	1.47186	TRUE	Down	2.972e-02	TRUE	X
EIF1B	6.17081e-35	0.83818	0.404	0.173	1.0288e-30	4.4976e-34	0.83818	FALSE	33.347	TRUE	Up	6.171e-35	FALSE
EIF2A	5.43848e-06	0.764767	0.073	0.033	0.0906703	7.72576e-06	0.764767	FALSE	5.11206	TRUE	Up	5.438e-06	FALSE
EIF2AK1	3.1406e-06	0.0665125	0.278	0.186	0.05236	4.52888e-06	0.0665125	FALSE	5.34401	TRUE	Up	3.141e-06	FALSE
EIF2AK2	9.52721e-91	2.17723	0.435	0.084	1.58838e-86	5.04549e-89	2.17723	FALSE	88.2971	TRUE	Up	9.527e-91	FALSE
EIF2AK3	0.00195098	-0.136624	0.087	0.055	1	0.00238048	-0.136624	FALSE	2.62334	TRUE	Down	1.951e-03	FALSE
EIF2AK4	7.38878e-18	0.510644	0.257	0.117	1.23186e-13	2.19628e-17	0.510644	FALSE	16.6583	TRUE	Up	7.389e-18	FALSE
EIF2B1	9.07104e-06	-0.0436901	0.257	0.173	0.151232	1.27186e-05	-0.0436901	FALSE	4.89556	TRUE	Down	9.071e-06	FALSE
EIF2B2	0.028517	-0.136977	0.092	0.068	1	0.0324012	-0.136977	FALSE	1.48944	TRUE	Down	2.852e-02	FALSE
EIF2B3	5.93707e-28	0.606778	0.31	0.122	9.89828e-24	3.03962e-27	0.606778	FALSE	26.5172	TRUE	Up	5.937e-28	FALSE
EIF2B4	2.94408e-17	0.534847	0.237	0.107	4.90837e-13	8.46139e-17	0.534847	FALSE	16.0726	TRUE	Up	2.944e-17	FALSE
EIF2B5	2.00746e-09	-0.000934108	0.383	0.245	3.34685e-05	3.5308e-09	-0.000934108	FALSE	8.45213	TRUE	Down	2.007e-09	FALSE
EIF2D	4.16491e-14	0.273539	0.351	0.197	6.94374e-10	9.80504e-14	0.273539	FALSE	13.0086	TRUE	Up	4.165e-14	FALSE
EIF2S1	2.60722e-08	0.282634	0.159	0.084	0.000434676	4.27805e-08	0.282634	FALSE	7.36875	TRUE	Up	2.607e-08	FALSE
EIF2S3	1.62538e-28	0.83747	0.229	0.069	2.70984e-24	8.63157e-28	0.83747	FALSE	27.0639	TRUE	Up	1.625e-28	TRUE	X
EIF3A	8.55953e-05	-0.0962723	0.418	0.3	1	0.000113469	-0.0962723	FALSE	3.94512	TRUE	Down	8.560e-05	FALSE
EIF3B	1.03381e-23	0.401676	0.464	0.243	1.72356e-19	4.24592e-23	0.401676	FALSE	22.372	TRUE	Up	1.034e-23	FALSE
EIF3D	0.000173856	-0.0744742	0.136	0.087	1	0.000225752	-0.0744742	FALSE	3.64637	TRUE	Down	1.739e-04	FALSE
EIF3G	2.71218e-11	0.20755	0.193	0.096	4.52174e-07	5.37362e-11	0.20755	FALSE	10.2697	TRUE	Up	2.712e-11	FALSE
EIF3H	0.00256827	0.0646688	0.099	0.065	1	0.00310543	0.0646688	FALSE	2.50788	TRUE	Up	2.568e-03	FALSE
EIF3I	0.00284221	-0.15919	0.08	0.05	1	0.00342734	-0.15919	FALSE	2.46504	TRUE	Down	2.842e-03	FALSE
EIF3J	2.41699e-14	0.842481	0.192	0.088	4.0296e-10	5.78323e-14	0.842481	FALSE	13.2378	TRUE	Up	2.417e-14	FALSE
EIF3L	1.06901e-06	0.250638	0.116	0.06	0.0178225	1.58634e-06	0.250638	FALSE	5.7996	TRUE	Up	1.069e-06	FALSE
EIF4A2	5.08589e-31	0.957117	0.332	0.133	8.47919e-27	3.05021e-30	0.957117	FALSE	29.5157	TRUE	Up	5.086e-31	FALSE
EIF4B	2.23562e-06	0.0814609	0.102	0.052	0.0372723	3.25026e-06	0.0814609	FALSE	5.48808	TRUE	Up	2.236e-06	FALSE
EIF4E	3.19148e-12	0.572669	0.145	0.059	5.32084e-08	6.67978e-12	0.572669	FALSE	11.1752	TRUE	Up	3.191e-12	FALSE
EIF4E2	7.81194e-10	0.156382	0.284	0.17	1.30241e-05	1.41295e-09	0.156382	FALSE	8.84987	TRUE	Up	7.812e-10	FALSE
EIF4E3	1.38105e-12	0.777362	0.179	0.084	2.30249e-08	2.95482e-12	0.777362	FALSE	11.5295	TRUE	Up	1.381e-12	FALSE
EIF4EBP1	3.83351e-67	2.77072	0.263	0.019	6.39123e-63	9.83508e-66	2.77072	FALSE	65.0072	TRUE	Up	3.834e-67	FALSE
EIF4EBP2	1.13773e-98	1.86518	0.539	0.145	1.89682e-94	7.77224e-97	1.86518	FALSE	96.1095	TRUE	Up	1.138e-98	FALSE
EIF4EBP3	1.86377e-08	0.424338	0.118	0.054	0.000310728	3.08889e-08	0.424338	FALSE	7.5102	TRUE	Up	1.864e-08	FALSE
EIF4ENIF1	4.78728e-07	-0.102081	0.236	0.146	0.00798135	7.27704e-07	-0.102081	FALSE	6.13805	TRUE	Down	4.787e-07	FALSE
EIF4G1	3.3552e-17	0.228804	0.363	0.19	5.59379e-13	9.60947e-17	0.228804	FALSE	16.0173	TRUE	Up	3.355e-17	FALSE
EIF4G2	3.02668e-19	0.992964	0.164	0.053	5.04608e-15	9.69025e-19	0.992964	FALSE	18.0137	TRUE	Up	3.027e-19	FALSE
EIF4G3	0.000436939	-0.2152	0.37	0.269	1	0.000555069	-0.2152	FALSE	3.25565	TRUE	Down	4.369e-04	FALSE
EIF5	8.25393e-78	1.21865	0.601	0.231	1.3761e-73	2.88763e-76	1.21865	FALSE	75.5395	TRUE	Up	8.254e-78	FALSE
EIF5A2	2.38594e-07	0.47329	0.052	0.015	0.00397783	3.69145e-07	0.47329	FALSE	6.4328	TRUE	Up	2.386e-07	FALSE
EIF5B	0.024896	-0.19663	0.149	0.114	1	0.0283735	-0.19663	FALSE	1.54709	TRUE	Down	2.490e-02	FALSE
EIF6	0.009719	-0.118998	0.217	0.168	1	0.0113822	-0.118998	FALSE	1.94377	TRUE	Down	9.719e-03	FALSE
EIPR1	4.29788e-12	0.492241	0.172	0.079	7.16543e-08	8.91948e-12	0.492241	FALSE	11.0497	TRUE	Up	4.298e-12	FALSE
ELAC2	1.85795e-05	-0.0737637	0.239	0.16	0.309757	2.55875e-05	-0.0737637	FALSE	4.59197	TRUE	Down	1.858e-05	FALSE
ELAVL1	7.80495e-10	0.0171879	0.416	0.264	1.30124e-05	1.41191e-09	0.0171879	FALSE	8.85019	TRUE	Up	7.805e-10	FALSE
ELAVL3	2.78294e-38	-1.16669	0.426	0.557	4.63971e-34	2.34177e-37	-1.16669	FALSE	36.6305	TRUE	Down	2.783e-38	FALSE
ELF1	7.45515e-11	0.676722	0.173	0.086	1.24292e-06	1.43497e-10	0.676722	FALSE	9.84316	TRUE	Up	7.455e-11	FALSE
ELF2	1.15872e-09	0.199651	0.263	0.155	1.93181e-05	2.07209e-09	0.199651	FALSE	8.68359	TRUE	Up	1.159e-09	FALSE
ELK1	3.97946e-10	0.531365	0.074	0.021	6.63455e-06	7.3204e-10	0.531365	FALSE	9.13547	TRUE	Up	3.979e-10	TRUE	X
ELK3	8.41518e-05	0.164014	0.058	0.027	1	0.000111606	0.164014	FALSE	3.95231	TRUE	Up	8.415e-05	FALSE
ELK4	3.28323e-10	0.308021	0.195	0.103	5.4738e-06	6.06866e-10	0.308021	FALSE	9.21691	TRUE	Up	3.283e-10	FALSE
ELL	0.0212648	-0.354461	0.155	0.118	1	0.0243631	-0.354461	FALSE	1.61327	TRUE	Down	2.126e-02	FALSE
ELL3	5.37826e-14	1.2764	0.076	0.013	8.96663e-10	1.25641e-13	1.2764	FALSE	12.9009	TRUE	Up	5.378e-14	FALSE
ELMO1	8.17029e-56	-1.59937	0.145	0.386	1.36215e-51	1.42918e-54	-1.59937	FALSE	53.8449	TRUE	Down	8.170e-56	FALSE
ELMO3	8.07911e-08	0.309169	0.095	0.042	0.00134695	1.2892e-07	0.309169	FALSE	6.88968	TRUE	Up	8.079e-08	FALSE
ELMOD1	2.16709e-09	0.141	0.187	0.099	3.61297e-05	3.80113e-09	0.141	FALSE	8.42009	TRUE	Up	2.167e-09	FALSE
ELMOD2	8.10279e-23	0.678777	0.27	0.111	1.3509e-18	3.18078e-22	0.678777	FALSE	21.4975	TRUE	Up	8.103e-23	FALSE
ELMOD3	8.71669e-14	0.318324	0.277	0.145	1.45325e-09	2.00907e-13	0.318324	FALSE	12.697	TRUE	Up	8.717e-14	FALSE
ELMSAN1	2.00483e-16	0.153934	0.469	0.268	3.34245e-12	5.44863e-16	0.153934	FALSE	15.2637	TRUE	Up	2.005e-16	FALSE
ELN	0.0125641	-0.338571	0.424	0.317	1	0.0146193	-0.338571	FALSE	1.83507	TRUE	Down	1.256e-02	FALSE
ELOA	2.0151e-34	0.860468	0.327	0.117	3.35957e-30	1.42989e-33	0.860468	FALSE	32.8447	TRUE	Up	2.015e-34	FALSE
ELOC	1.06033e-06	0.321322	0.098	0.048	0.0176779	1.57427e-06	0.321322	FALSE	5.80292	TRUE	Up	1.060e-06	FALSE
ELOF1	1.71278e-08	0.0326452	0.299	0.188	0.000285554	2.84846e-08	0.0326452	FALSE	7.54539	TRUE	Up	1.713e-08	FALSE
ELOVL1	4.06389e-69	-1.65309	0.391	0.597	6.77531e-65	1.10394e-67	-1.65309	FALSE	66.9571	TRUE	Down	4.064e-69	FALSE
ELOVL2	1.79458e-06	-1.36467	0.087	0.137	0.0299192	2.62558e-06	-1.36467	FALSE	5.58078	TRUE	Down	1.795e-06	FALSE
ELOVL4	6.68204e-07	0.640449	0.062	0.023	0.0111403	1.00487e-06	0.640449	FALSE	5.99789	TRUE	Up	6.682e-07	FALSE
ELOVL5	6.27232e-05	-0.797063	0.49	0.448	1	8.38707e-05	-0.797063	FALSE	4.07639	TRUE	Down	6.272e-05	FALSE
ELOVL7	0.00745469	-0.742843	0.066	0.091	1	0.00878208	-0.742843	FALSE	2.0564	TRUE	Down	7.455e-03	FALSE
ELP1	5.64473e-22	0.541383	0.322	0.149	9.41089e-18	2.10764e-21	0.541383	FALSE	20.6762	TRUE	Up	5.645e-22	FALSE
ELP2	3.06169e-22	0.576203	0.347	0.166	5.10446e-18	1.15931e-21	0.576203	FALSE	20.9358	TRUE	Up	3.062e-22	FALSE
ELP3	7.0884e-06	0.01911	0.179	0.111	0.118178	1.00031e-05	0.01911	FALSE	4.99986	TRUE	Up	7.088e-06	FALSE
ELP4	2.52778e-09	0.214911	0.15	0.074	4.21431e-05	4.41167e-09	0.214911	FALSE	8.3554	TRUE	Up	2.528e-09	FALSE
ELP5	7.44988e-14	0.239373	0.247	0.123	1.24204e-09	1.72362e-13	0.239373	FALSE	12.7636	TRUE	Up	7.450e-14	FALSE
ELP6	3.21141e-05	-0.0535168	0.286	0.197	0.535406	4.36287e-05	-0.0535168	FALSE	4.36023	TRUE	Down	3.211e-05	FALSE
EMC1	2.19674e-12	0.175879	0.343	0.199	3.6624e-08	4.64068e-12	0.175879	FALSE	11.3334	TRUE	Up	2.197e-12	FALSE
EMC10	3.05875e-63	-1.26169	0.534	0.67	5.09954e-59	6.83042e-62	-1.26169	FALSE	61.1656	TRUE	Down	3.059e-63	FALSE
EMC3	2.20338e-11	0.335478	0.286	0.168	3.67347e-07	4.38208e-11	0.335478	FALSE	10.3583	TRUE	Up	2.203e-11	FALSE
EMC6	2.06634e-16	0.813171	0.148	0.05	3.445e-12	5.61182e-16	0.813171	FALSE	15.2509	TRUE	Up	2.066e-16	FALSE
EMC9	3.19408e-10	0.305317	0.17	0.084	5.32517e-06	5.9105e-10	0.305317	FALSE	9.22838	TRUE	Up	3.194e-10	FALSE
EMG1	2.24138e-23	0.539278	0.335	0.155	3.73683e-19	9.04465e-23	0.539278	FALSE	22.0436	TRUE	Up	2.241e-23	FALSE
EMID1	0.0164501	-0.189324	0.206	0.158	1	0.0190202	-0.189324	FALSE	1.72079	TRUE	Down	1.645e-02	FALSE
EMILIN1	1.1015e-07	-0.368037	0.359	0.226	0.00183641	1.74226e-07	-0.368037	FALSE	6.75889	TRUE	Down	1.101e-07	FALSE
EMILIN2	1.0207e-37	-3.79507	0.012	0.12	1.70171e-33	8.38715e-37	-3.79507	FALSE	36.0764	TRUE	Down	1.021e-37	FALSE
EMILIN3	0.000340095	0.405902	0.05	0.023	1	0.000434913	0.405902	FALSE	3.3616	TRUE	Up	3.401e-04	FALSE
EML2	4.41857e-34	-1.45589	0.239	0.408	7.36664e-30	3.08605e-33	-1.45589	FALSE	32.5106	TRUE	Down	4.419e-34	FALSE
EML4	0.00238379	-0.378476	0.112	0.074	1	0.00288949	-0.378476	FALSE	2.53918	TRUE	Down	2.384e-03	FALSE
EML5	3.57926e-12	0.628107	0.136	0.053	5.96734e-08	7.46298e-12	0.628107	FALSE	11.1271	TRUE	Up	3.579e-12	FALSE
EML6	4.60646e-31	0.785396	0.244	0.071	7.67989e-27	2.77132e-30	0.785396	FALSE	29.5573	TRUE	Up	4.606e-31	FALSE
EMP1	2.20978e-12	-0.319081	0.479	0.298	3.68415e-08	4.66654e-12	-0.319081	FALSE	11.331	TRUE	Down	2.210e-12	FALSE
EMP2	1.58756e-18	0.677965	0.15	0.045	2.64678e-14	4.89933e-18	0.677965	FALSE	17.3099	TRUE	Up	1.588e-18	FALSE
EMP3	1.80028e-25	0.459306	0.289	0.11	3.00143e-21	8.12519e-25	0.459306	FALSE	24.0902	TRUE	Up	1.800e-25	FALSE
EMSY	2.05412e-34	1.02177	0.305	0.104	3.42463e-30	1.45669e-33	1.02177	FALSE	32.8366	TRUE	Up	2.054e-34	FALSE
EMX2	1.26662e-38	2.32989	0.184	0.024	2.1117e-34	1.08319e-37	2.32989	FALSE	36.9653	TRUE	Up	1.267e-38	FALSE
EN2	1.18822e-07	0.649567	0.052	0.014	0.00198101	1.87456e-07	0.649567	FALSE	6.7271	TRUE	Up	1.188e-07	FALSE
ENAH	1.01902e-47	0.976882	0.43	0.156	1.69891e-43	1.28155e-46	0.976882	FALSE	45.8923	TRUE	Up	1.019e-47	FALSE
ENDOD1	1.53753e-11	-0.905074	0.358	0.412	2.56336e-07	3.08601e-11	-0.905074	FALSE	10.5106	TRUE	Down	1.538e-11	FALSE
ENDOG	1.84121e-14	0.181339	0.232	0.111	3.06967e-10	4.44052e-14	0.181339	FALSE	13.3526	TRUE	Up	1.841e-14	FALSE
ENDOV	5.62792e-14	0.311386	0.279	0.147	9.38287e-10	1.31394e-13	0.311386	FALSE	12.8814	TRUE	Up	5.628e-14	FALSE
ENG	0.0140406	-1.65815	0.034	0.051	1	0.0162929	-1.65815	FALSE	1.788	TRUE	Down	1.404e-02	FALSE
ENGASE	2.8492e-24	0.366941	0.519	0.283	4.75019e-20	1.20624e-23	0.366941	FALSE	22.9186	TRUE	Up	2.849e-24	FALSE
ENHO	2.105e-31	0.643551	0.524	0.271	3.50946e-27	1.29336e-30	0.643551	FALSE	29.8883	TRUE	Up	2.105e-31	FALSE
ENKD1	4.78644e-35	0.562792	0.383	0.148	7.97995e-31	3.49965e-34	0.562792	FALSE	33.456	TRUE	Up	4.786e-35	FALSE
ENKUR	8.17145e-44	2.55543	0.205	0.028	1.36234e-39	8.75946e-43	2.55543	FALSE	42.0575	TRUE	Up	8.171e-44	FALSE
ENO1	8.45981e-08	0.0516369	0.605	0.424	0.00141042	1.34827e-07	0.0516369	FALSE	6.87022	TRUE	Up	8.460e-08	FALSE
ENO2	4.61209e-15	0.301581	0.735	0.54	7.68927e-11	1.15153e-14	0.301581	FALSE	13.9387	TRUE	Up	4.612e-15	FALSE
ENO3	1.57151e-18	1.36646	0.125	0.031	2.62003e-14	4.85369e-18	1.36646	FALSE	17.3139	TRUE	Up	1.572e-18	FALSE
ENO4	6.76602e-06	0.777196	0.051	0.018	0.112803	9.55753e-06	0.777196	FALSE	5.01965	TRUE	Up	6.766e-06	FALSE
ENOPH1	2.78178e-07	-1.04961	0.163	0.223	0.00463778	4.2878e-07	-1.04961	FALSE	6.36777	TRUE	Down	2.782e-07	FALSE
ENOSF1	7.05654e-15	-0.969938	0.24	0.344	1.17647e-10	1.74151e-14	-0.969938	FALSE	13.7591	TRUE	Down	7.057e-15	FALSE
ENOX1	0.0222488	-0.0525502	0.105	0.078	1	0.0254546	-0.0525502	FALSE	1.59423	TRUE	Down	2.225e-02	FALSE
ENPEP	8.19332e-15	3.83833	0.059	0.004	1.36599e-10	2.01131e-14	3.83833	FALSE	13.6965	TRUE	Up	8.193e-15	FALSE
ENPP2	2.09058e-88	-1.72228	0.254	0.571	3.48542e-84	1.06325e-86	-1.72228	FALSE	85.9734	TRUE	Down	2.091e-88	FALSE
ENPP5	4.43725e-24	0.927488	0.21	0.068	7.39778e-20	1.86284e-23	0.927488	FALSE	22.7298	TRUE	Up	4.437e-24	FALSE
ENPP6	3.02459e-52	-2.58037	0.039	0.214	5.0426e-48	4.54082e-51	-2.58037	FALSE	50.3429	TRUE	Down	3.025e-52	FALSE
ENSA	5.32676e-17	0.207548	0.468	0.266	8.88077e-13	1.50803e-16	0.207548	FALSE	15.8216	TRUE	Up	5.327e-17	FALSE
ENTPD2	0.000607024	-0.375076	0.664	0.474	1	0.000763491	-0.375076	FALSE	3.1172	TRUE	Down	6.070e-04	FALSE
ENTPD4	5.38718e-11	0.130298	0.288	0.164	8.98151e-07	1.04988e-10	0.130298	FALSE	9.97886	TRUE	Up	5.387e-11	FALSE
ENTPD6	1.88116e-08	0.0341983	0.569	0.396	0.000313627	3.11593e-08	0.0341983	FALSE	7.50641	TRUE	Up	1.881e-08	FALSE
ENTPD7	6.69525e-17	1.773	0.087	0.014	1.11623e-12	1.88161e-16	1.773	FALSE	15.7255	TRUE	Up	6.695e-17	FALSE
ENTR1	6.48556e-45	0.95907	0.382	0.128	1.08127e-40	7.25541e-44	0.95907	FALSE	43.1393	TRUE	Up	6.486e-45	FALSE
ENY2	1.83347e-16	0.702454	0.191	0.079	3.05677e-12	5.00412e-16	0.702454	FALSE	15.3007	TRUE	Up	1.833e-16	FALSE
EOGT	1.56291e-14	1.19851	0.139	0.05	2.60569e-10	3.78436e-14	1.19851	FALSE	13.422	TRUE	Up	1.563e-14	FALSE
EP300	6.26078e-29	0.445123	0.54	0.278	1.0438e-24	3.39028e-28	0.445123	FALSE	27.4698	TRUE	Up	6.261e-29	FALSE
EPAS1	6.73846e-09	0.251381	0.133	0.063	0.000112344	1.14861e-08	0.251381	FALSE	7.93983	TRUE	Up	6.738e-09	FALSE
EPB41	4.31477e-09	0.1386	0.113	0.048	7.19358e-05	7.44826e-09	0.1386	FALSE	8.12794	TRUE	Up	4.315e-09	FALSE
EPB41L1	9.87801e-18	-0.830387	0.543	0.564	1.64686e-13	2.91369e-17	-0.830387	FALSE	16.5356	TRUE	Down	9.878e-18	FALSE
EPB41L2	4.36496e-10	-0.978139	0.345	0.391	7.27726e-06	8.0104e-10	-0.978139	FALSE	9.09635	TRUE	Down	4.365e-10	FALSE
EPB41L3	6.378e-19	-1.15436	0.17	0.29	1.06334e-14	2.01021e-18	-1.15436	FALSE	17.6968	TRUE	Down	6.378e-19	FALSE
EPB41L4B	2.74229e-07	0.600621	0.101	0.048	0.00457194	4.2275e-07	0.600621	FALSE	6.37392	TRUE	Up	2.742e-07	FALSE
EPB41L5	1.93381e-26	1.25145	0.2	0.058	3.22405e-22	9.21034e-26	1.25145	FALSE	25.0357	TRUE	Up	1.934e-26	FALSE
EPC1	5.41402e-42	0.918367	0.424	0.168	9.02626e-38	5.37445e-41	0.918367	FALSE	40.2697	TRUE	Up	5.414e-42	FALSE
EPC2	1.50686e-19	0.38277	0.391	0.206	2.51224e-15	4.87987e-19	0.38277	FALSE	18.3116	TRUE	Up	1.507e-19	FALSE
EPDR1	1.97775e-05	-0.0935283	0.191	0.124	0.32973	2.71952e-05	-0.0935283	FALSE	4.56551	TRUE	Down	1.978e-05	FALSE
EPG5	1.36655e-06	0.0673051	0.213	0.134	0.0227832	2.01492e-06	0.0673051	FALSE	5.69574	TRUE	Up	1.367e-06	FALSE
EPHA2	2.34745e-10	0.475965	0.107	0.041	3.91366e-06	4.37753e-10	0.475965	FALSE	9.35877	TRUE	Up	2.347e-10	FALSE
EPHA4	1.06689e-21	0.894776	0.15	0.038	1.77871e-17	3.92643e-21	0.894776	FALSE	20.406	TRUE	Up	1.067e-21	FALSE
EPHA5	2.16865e-12	1.3701	0.061	0.009	3.61558e-08	4.58303e-12	1.3701	FALSE	11.3388	TRUE	Up	2.169e-12	FALSE
EPHA7	3.53168e-12	0.90487	0.087	0.024	5.88802e-08	7.36911e-12	0.90487	FALSE	11.1326	TRUE	Up	3.532e-12	FALSE
EPHB2	1.27218e-19	-1.87739	0.045	0.135	2.12097e-15	4.14076e-19	-1.87739	FALSE	18.3829	TRUE	Down	1.272e-19	FALSE
EPHB3	6.73718e-26	0.519317	0.346	0.15	1.12322e-21	3.1013e-25	0.519317	FALSE	24.5085	TRUE	Up	6.737e-26	FALSE
EPHB6	1.03685e-09	-0.00112644	0.196	0.101	1.72864e-05	1.85964e-09	-0.00112644	FALSE	8.73057	TRUE	Down	1.037e-09	FALSE
EPHX1	6.69332e-07	0.0620751	0.875	0.78	0.0111591	1.00644e-06	0.0620751	FALSE	5.99721	TRUE	Up	6.693e-07	FALSE
EPHX2	8.67762e-06	-0.0572944	0.295	0.204	0.144673	1.21848e-05	-0.0572944	FALSE	4.91418	TRUE	Down	8.678e-06	FALSE
EPM2A	3.2199e-12	0.588904	0.167	0.076	5.36821e-08	6.73437e-12	0.588904	FALSE	11.1717	TRUE	Up	3.220e-12	FALSE
EPM2AIP1	2.14221e-16	0.244838	0.441	0.256	3.5715e-12	5.81242e-16	0.244838	FALSE	15.2356	TRUE	Up	2.142e-16	FALSE
EPPK1	1.07673e-06	0.192411	0.081	0.036	0.0179513	1.5976e-06	0.192411	FALSE	5.79653	TRUE	Up	1.077e-06	FALSE
EPRS	1.12328e-43	0.991753	0.464	0.194	1.87274e-39	1.19524e-42	0.991753	FALSE	41.9225	TRUE	Up	1.123e-43	FALSE
EPS15	1.30068e-15	0.314506	0.455	0.272	2.1685e-11	3.35486e-15	0.314506	FALSE	14.4743	TRUE	Up	1.301e-15	FALSE
EPS15L1	1.56067e-49	0.790536	0.721	0.412	2.60194e-45	2.11726e-48	0.790536	FALSE	47.6742	TRUE	Up	1.561e-49	FALSE
EPS8	6.01263e-22	1.19934	0.195	0.067	1.00243e-17	2.23994e-21	1.19934	FALSE	20.6498	TRUE	Up	6.013e-22	FALSE
EPS8L2	0.00125969	-0.290664	0.264	0.194	1	0.00155458	-0.290664	FALSE	2.80839	TRUE	Down	1.260e-03	FALSE
EPSTI1	9.01623e-09	0.528992	0.08	0.028	0.000150319	1.52539e-08	0.528992	FALSE	7.81662	TRUE	Up	9.016e-09	FALSE
ERAL1	0.00198551	-0.220024	0.224	0.165	1	0.0024221	-0.220024	FALSE	2.61581	TRUE	Down	1.986e-03	FALSE
ERAP1	0.0056212	-0.324126	0.138	0.098	1	0.00667456	-0.324126	FALSE	2.17558	TRUE	Down	5.621e-03	FALSE
ERBB2	4.78748e-21	0.202392	0.387	0.191	7.98169e-17	1.70591e-20	0.202392	FALSE	19.768	TRUE	Up	4.787e-21	FALSE
ERBB3	3.96962e-64	-1.64195	0.131	0.396	6.61815e-60	9.18422e-63	-1.64195	FALSE	62.037	TRUE	Down	3.970e-64	FALSE
ERBB4	1.20087e-36	1.02597	0.351	0.129	2.00209e-32	9.37392e-36	1.02597	FALSE	35.0281	TRUE	Up	1.201e-36	FALSE
ERBIN	3.63467e-10	0.303308	0.639	0.441	6.05972e-06	6.70324e-10	0.303308	FALSE	9.17372	TRUE	Up	3.635e-10	FALSE
ERC1	7.70896e-20	0.406357	0.4	0.213	1.28524e-15	2.54576e-19	0.406357	FALSE	18.5942	TRUE	Up	7.709e-20	FALSE
ERCC1	0.000629464	-0.344718	0.368	0.265	1	0.000790683	-0.344718	FALSE	3.102	TRUE	Down	6.295e-04	FALSE
ERCC2	1.82667e-15	0.279704	0.311	0.166	3.04543e-11	4.66776e-15	0.279704	FALSE	14.3309	TRUE	Up	1.827e-15	FALSE
ERCC3	1.47645e-05	-0.0436195	0.337	0.234	0.246154	2.04409e-05	-0.0436195	FALSE	4.6895	TRUE	Down	1.476e-05	FALSE
ERCC4	5.1934e-14	0.999831	0.121	0.04	8.65843e-10	1.2152e-13	0.999831	FALSE	12.9154	TRUE	Up	5.193e-14	FALSE
ERCC5	8.62554e-07	0.139719	0.196	0.122	0.0143805	1.28809e-06	0.139719	FALSE	5.89006	TRUE	Up	8.626e-07	FALSE
ERCC6	3.03983e-35	0.77802	0.386	0.156	5.068e-31	2.25111e-34	0.77802	FALSE	33.6476	TRUE	Up	3.040e-35	FALSE
ERCC6L2	5.35238e-29	0.614604	0.443	0.216	8.92349e-25	2.90518e-28	0.614604	FALSE	27.5368	TRUE	Up	5.352e-29	FALSE
ERCC8	4.47786e-05	0.252975	0.063	0.029	0.746549	6.03372e-05	0.252975	FALSE	4.21941	TRUE	Up	4.478e-05	FALSE
ERG28	0.000214819	-1.1717	0.127	0.166	1	0.00027729	-1.1717	FALSE	3.55707	TRUE	Down	2.148e-04	FALSE
ERGIC1	4.77502e-15	0.544342	0.224	0.106	7.96091e-11	1.19118e-14	0.544342	FALSE	13.924	TRUE	Up	4.775e-15	FALSE
ERGIC2	0.000430528	0.0555514	0.164	0.113	1	0.000547165	0.0555514	FALSE	3.26188	TRUE	Up	4.305e-04	FALSE
ERH	5.56959e-07	0.646967	0.107	0.053	0.00928562	8.42848e-07	0.646967	FALSE	6.07425	TRUE	Up	5.570e-07	FALSE
ERI1	2.42729e-10	0.340292	0.12	0.049	4.04677e-06	4.52276e-10	0.340292	FALSE	9.3446	TRUE	Up	2.427e-10	FALSE
ERI2	0.00238563	0.243024	0.137	0.097	1	0.00289126	0.243024	FALSE	2.53891	TRUE	Up	2.386e-03	FALSE
ERI3	6.95704e-46	0.85196	0.499	0.212	1.15988e-41	8.13769e-45	0.85196	FALSE	44.0895	TRUE	Up	6.957e-46	FALSE
ERICH3	4.66861e-13	2.87005	0.054	0.005	7.7835e-09	1.0292e-12	2.87005	FALSE	11.9875	TRUE	Up	4.669e-13	FALSE
ERLEC1	1.70749e-13	0.486448	0.24	0.122	2.84672e-09	3.86756e-13	0.486448	FALSE	12.4126	TRUE	Up	1.707e-13	FALSE
ERLIN1	9.45516e-09	0.219781	0.183	0.1	0.000157636	1.59754e-08	0.219781	FALSE	7.79655	TRUE	Up	9.455e-09	FALSE
ERMARD	0.00104572	-0.130471	0.206	0.15	1	0.00129634	-0.130471	FALSE	2.88728	TRUE	Down	1.046e-03	FALSE
ERMN	6.48829e-80	-1.51712	0.2	0.52	1.08173e-75	2.43206e-78	-1.51712	FALSE	77.614	TRUE	Down	6.488e-80	FALSE
ERN1	5.77989e-14	0.581414	0.159	0.063	9.63624e-10	1.34751e-13	0.581414	FALSE	12.8705	TRUE	Up	5.780e-14	FALSE
ERO1A	7.01998e-06	0.113799	0.183	0.115	0.117037	9.91263e-06	0.113799	FALSE	5.00381	TRUE	Up	7.020e-06	FALSE
ERO1B	5.00922e-09	0.148619	0.206	0.115	8.35138e-05	8.60844e-09	0.148619	FALSE	8.06508	TRUE	Up	5.009e-09	FALSE
ERP44	2.76028e-09	0.192907	0.197	0.109	4.60194e-05	4.808e-09	0.192907	FALSE	8.31804	TRUE	Up	2.760e-09	FALSE
ERRFI1	5.11317e-40	1.30057	0.32	0.103	8.52468e-36	4.67022e-39	1.30057	FALSE	38.3307	TRUE	Up	5.113e-40	FALSE
ESCO1	5.39547e-08	0.847191	0.099	0.044	0.000899533	8.69254e-08	0.847191	FALSE	7.06085	TRUE	Up	5.395e-08	FALSE
ESD	1.72366e-09	0.271948	0.305	0.192	2.87368e-05	3.04602e-09	0.271948	FALSE	8.51627	TRUE	Up	1.724e-09	FALSE
ESF1	5.48953e-13	0.465456	0.222	0.111	9.15214e-09	1.20579e-12	0.465456	FALSE	11.9187	TRUE	Up	5.490e-13	FALSE
ESRRA	2.71703e-28	0.536426	0.367	0.157	4.52984e-24	1.42259e-27	0.536426	FALSE	26.8469	TRUE	Up	2.717e-28	FALSE
ESRRG	0.00243469	-0.250389	0.066	0.039	1	0.00294823	-0.250389	FALSE	2.53044	TRUE	Down	2.435e-03	FALSE
ESS2	6.78044e-12	0.164692	0.214	0.107	1.13044e-07	1.39115e-11	0.164692	FALSE	10.8566	TRUE	Up	6.780e-12	FALSE
ESYT1	0.00126634	-0.151843	0.266	0.195	1	0.00156246	-0.151843	FALSE	2.80619	TRUE	Down	1.266e-03	FALSE
ESYT2	4.16516e-11	0.198415	0.245	0.134	6.94416e-07	8.17108e-11	0.198415	FALSE	10.0877	TRUE	Up	4.165e-11	FALSE
ESYT3	7.91702e-31	1.24874	0.241	0.073	1.31992e-26	4.69691e-30	1.24874	FALSE	29.3282	TRUE	Up	7.917e-31	FALSE
ETAA1	5.13712e-07	0.238607	0.146	0.081	0.00856461	7.79754e-07	0.238607	FALSE	6.10804	TRUE	Up	5.137e-07	FALSE
ETF1	6.15238e-15	1.01906	0.121	0.038	1.02573e-10	1.52325e-14	1.01906	FALSE	13.8172	TRUE	Up	6.152e-15	FALSE
ETFA	0.00396932	-0.116171	0.149	0.107	1	0.00474732	-0.116171	FALSE	2.32355	TRUE	Down	3.969e-03	FALSE
ETFB	8.95747e-05	-0.741223	0.325	0.351	1	0.000118499	-0.741223	FALSE	3.92629	TRUE	Down	8.957e-05	FALSE
ETFDH	4.42755e-12	0.262288	0.211	0.104	7.38161e-08	9.18198e-12	0.262288	FALSE	11.0371	TRUE	Up	4.428e-12	FALSE
ETHE1	2.58217e-22	0.565064	0.209	0.07	4.305e-18	9.82247e-22	0.565064	FALSE	21.0078	TRUE	Up	2.582e-22	FALSE
ETNK1	2.80864e-21	0.523652	0.403	0.215	4.68257e-17	1.01204e-20	0.523652	FALSE	19.9948	TRUE	Up	2.809e-21	FALSE
ETNK2	6.43097e-36	2.1709	0.177	0.026	1.07217e-31	4.88458e-35	2.1709	FALSE	34.3112	TRUE	Up	6.431e-36	FALSE
ETNPPL	5.93561e-26	0.603231	0.557	0.325	9.89585e-22	2.73997e-25	0.603231	FALSE	24.5623	TRUE	Up	5.936e-26	FALSE
ETV1	7.17264e-09	0.541437	0.102	0.043	0.000119582	1.22028e-08	0.541437	FALSE	7.91354	TRUE	Up	7.173e-09	FALSE
ETV3	4.07151e-07	0.353841	0.081	0.034	0.00678803	6.21028e-07	0.353841	FALSE	6.20689	TRUE	Up	4.072e-07	FALSE
ETV4	6.5974e-19	1.99636	0.09	0.012	1.09992e-14	2.07709e-18	1.99636	FALSE	17.6825	TRUE	Up	6.597e-19	FALSE
ETV6	3.23951e-20	0.514937	0.23	0.091	5.40092e-16	1.09485e-19	0.514937	FALSE	18.9606	TRUE	Up	3.240e-20	FALSE
EVA1B	7.5794e-06	0.0352893	0.083	0.04	0.126364	1.06791e-05	0.0352893	FALSE	4.97147	TRUE	Up	7.579e-06	FALSE
EVC	4.33818e-16	0.0483833	0.331	0.166	7.23262e-12	1.15402e-15	0.0483833	FALSE	14.9378	TRUE	Up	4.338e-16	FALSE
EVC2	3.84339e-36	2.27168	0.165	0.019	6.4077e-32	2.94439e-35	2.27168	FALSE	34.531	TRUE	Up	3.843e-36	FALSE
EVI2A	5.59572e-45	-1.00217	0.161	0.388	9.32918e-41	6.2721e-44	-1.00217	FALSE	43.2026	TRUE	Down	5.596e-45	FALSE
EVI5	2.80889e-34	1.11703	0.311	0.11	4.68299e-30	1.97615e-33	1.11703	FALSE	32.7042	TRUE	Up	2.809e-34	FALSE
EVI5L	4.28325e-37	-1.50309	0.307	0.462	7.14104e-33	3.43166e-36	-1.50309	FALSE	35.4645	TRUE	Down	4.283e-37	FALSE
EVL	6.25148e-25	-1.13401	0.442	0.532	1.04225e-20	2.7526e-24	-1.13401	FALSE	23.5603	TRUE	Down	6.251e-25	FALSE
EWSR1	1.21937e-17	0.224535	0.477	0.275	2.03294e-13	3.57755e-17	0.224535	FALSE	16.4464	TRUE	Up	1.219e-17	FALSE
EXD2	5.49348e-10	0.0783758	0.302	0.18	9.15874e-06	1.00241e-09	0.0783758	FALSE	8.99896	TRUE	Up	5.493e-10	FALSE
EXD3	0.0168812	-0.316711	0.427	0.326	1	0.019499	-0.316711	FALSE	1.70999	TRUE	Down	1.688e-02	FALSE
EXO5	0.00380792	-0.0181248	0.065	0.039	1	0.00455852	-0.0181248	FALSE	2.34118	TRUE	Down	3.808e-03	FALSE
EXOC1	0.000144085	-0.00783926	0.208	0.143	1	0.000188281	-0.00783926	FALSE	3.72519	TRUE	Down	1.441e-04	FALSE
EXOC2	1.37897e-09	0.135944	0.236	0.135	2.29902e-05	2.4553e-09	0.135944	FALSE	8.60989	TRUE	Up	1.379e-09	FALSE
EXOC4	8.70015e-09	-0.059608	0.389	0.249	0.000145049	1.47256e-08	-0.059608	FALSE	7.83193	TRUE	Down	8.700e-09	FALSE
EXOC5	3.96673e-22	0.886464	0.273	0.119	6.61333e-18	1.49075e-21	0.886464	FALSE	20.8266	TRUE	Up	3.967e-22	FALSE
EXOC6	0.000216459	-0.049043	0.108	0.065	1	0.000279314	-0.049043	FALSE	3.55391	TRUE	Down	2.165e-04	FALSE
EXOC6B	9.17904e-07	0.101143	0.404	0.277	0.0153033	1.36844e-06	0.101143	FALSE	5.86377	TRUE	Up	9.179e-07	FALSE
EXOC8	5.59536e-37	1.066	0.293	0.089	9.32858e-33	4.45814e-36	1.066	FALSE	35.3508	TRUE	Up	5.595e-37	FALSE
EXOG	4.11984e-10	0.228331	0.164	0.079	6.86859e-06	7.57019e-10	0.228331	FALSE	9.12089	TRUE	Up	4.120e-10	FALSE
EXOSC1	2.05852e-16	0.516426	0.213	0.092	3.43197e-12	5.59192e-16	0.516426	FALSE	15.2524	TRUE	Up	2.059e-16	FALSE
EXOSC2	3.77738e-17	0.256186	0.278	0.132	6.29764e-13	1.07812e-16	0.256186	FALSE	15.9673	TRUE	Up	3.777e-17	FALSE
EXOSC3	9.95133e-16	0.254829	0.258	0.123	1.65909e-11	2.59049e-15	0.254829	FALSE	14.5866	TRUE	Up	9.951e-16	FALSE
EXOSC4	5.7922e-28	0.662111	0.359	0.155	9.65675e-24	2.9694e-27	0.662111	FALSE	26.5273	TRUE	Up	5.792e-28	FALSE
EXOSC5	0.0325762	-0.160591	0.094	0.069	1	0.0369079	-0.160591	FALSE	1.43288	TRUE	Down	3.258e-02	FALSE
EXOSC6	2.73128e-51	0.962058	0.505	0.199	4.5536e-47	3.95146e-50	0.962058	FALSE	49.4032	TRUE	Up	2.731e-51	FALSE
EXOSC7	1.54926e-11	0.0440798	0.28	0.156	2.58292e-07	3.10901e-11	0.0440798	FALSE	10.5074	TRUE	Up	1.549e-11	FALSE
EXPH5	6.36339e-54	2.70219	0.236	0.027	1.0609e-49	1.04801e-52	2.70219	FALSE	51.9796	TRUE	Up	6.363e-54	FALSE
EXT1	3.6997e-07	-0.0503897	0.186	0.109	0.00616814	5.6596e-07	-0.0503897	FALSE	6.24721	TRUE	Down	3.700e-07	FALSE
EXT2	5.71338e-17	0.426353	0.263	0.124	9.52534e-13	1.61353e-16	0.426353	FALSE	15.7922	TRUE	Up	5.713e-17	FALSE
EXTL1	1.25792e-34	3.32409	0.148	0.014	2.0972e-30	9.00908e-34	3.32409	FALSE	33.0453	TRUE	Up	1.258e-34	FALSE
EXTL2	1.25057e-16	1.06526	0.155	0.054	2.08495e-12	3.45321e-16	1.06526	FALSE	15.4618	TRUE	Up	1.251e-16	FALSE
EXTL3	1.82981e-16	0.381096	0.25	0.117	3.05066e-12	4.99532e-16	0.381096	FALSE	15.3014	TRUE	Up	1.830e-16	FALSE
EYA1	2.44505e-70	2.20424	0.328	0.049	4.07639e-66	6.96991e-69	2.20424	FALSE	68.1568	TRUE	Up	2.445e-70	FALSE
EYA2	1.01371e-34	0.708885	0.412	0.171	1.69005e-30	7.30084e-34	0.708885	FALSE	33.1366	TRUE	Up	1.014e-34	FALSE
EYA3	2.3674e-13	0.394795	0.238	0.123	3.94692e-09	5.31743e-13	0.394795	FALSE	12.2743	TRUE	Up	2.367e-13	FALSE
EYA4	5.31408e-44	2.42729	0.232	0.043	8.85963e-40	5.71771e-43	2.42729	FALSE	42.2428	TRUE	Up	5.314e-44	FALSE
EZH1	9.39601e-21	0.387509	0.6	0.369	1.5665e-16	3.28619e-20	0.387509	FALSE	19.4833	TRUE	Up	9.396e-21	FALSE
EZHIP	2.0717e-07	0.476751	0.06	0.02	0.00345394	3.22125e-07	0.476751	FALSE	6.49198	TRUE	Up	2.072e-07	TRUE	X
EZR	4.58391e-50	0.600535	0.703	0.357	7.6423e-46	6.37589e-49	0.600535	FALSE	48.1955	TRUE	Up	4.584e-50	FALSE
F11R	6.28938e-06	0.890595	0.061	0.025	0.104857	8.89621e-06	0.890595	FALSE	5.05079	TRUE	Up	6.289e-06	FALSE
F2RL1	2.63104e-12	1.2838	0.067	0.013	4.38647e-08	5.52983e-12	1.2838	FALSE	11.2573	TRUE	Up	2.631e-12	FALSE
F2RL2	8.38106e-61	3.93213	0.216	0.007	1.39729e-56	1.75607e-59	3.93213	FALSE	58.7555	TRUE	Up	8.381e-61	FALSE
F5	1.49584e-41	2.88332	0.189	0.023	2.49386e-37	1.45243e-40	2.88332	FALSE	39.8379	TRUE	Up	1.496e-41	FALSE
FA2H	7.23802e-109	-2.28758	0.146	0.499	1.20672e-104	6.96358e-107	-2.28758	FALSE	106.157	TRUE	Down	7.238e-109	FALSE
FAAH	6.66448e-10	-0.819584	0.494	0.489	1.1111e-05	1.20939e-09	-0.819584	FALSE	8.91743	TRUE	Down	6.664e-10	FALSE
FAAP100	0.0234091	-0.410938	0.203	0.157	1	0.0267397	-0.410938	FALSE	1.57284	TRUE	Down	2.341e-02	FALSE
FAAP20	3.50493e-77	1.17411	0.595	0.214	5.84342e-73	1.20073e-75	1.17411	FALSE	74.9206	TRUE	Up	3.505e-77	FALSE
FABP3	7.03398e-06	-1.15541	0.155	0.206	0.117271	9.93119e-06	-1.15541	FALSE	5.003	TRUE	Down	7.034e-06	FALSE
FABP5	0.000158919	0.251729	0.084	0.047	1	0.000206869	0.251729	FALSE	3.6843	TRUE	Up	1.589e-04	FALSE
FABP6	2.20452e-17	2.42342	0.084	0.012	3.67537e-13	6.38193e-17	2.42342	FALSE	16.195	TRUE	Up	2.205e-17	FALSE
FADD	6.91467e-27	0.945474	0.257	0.093	1.15281e-22	3.36693e-26	0.945474	FALSE	25.4728	TRUE	Up	6.915e-27	FALSE
FADS2	1.87019e-05	-0.051977	0.778	0.597	0.311799	2.57531e-05	-0.051977	FALSE	4.58917	TRUE	Down	1.870e-05	FALSE
FADS3	7.82798e-33	0.665862	0.43	0.19	1.30508e-28	5.12906e-32	0.665862	FALSE	31.29	TRUE	Up	7.828e-33	FALSE
FAF2	5.6167e-13	0.209134	0.271	0.145	9.36417e-09	1.23232e-12	0.209134	FALSE	11.9093	TRUE	Up	5.617e-13	FALSE
FAH	1.66595e-17	0.268437	0.321	0.16	2.77748e-13	4.84958e-17	0.268437	FALSE	16.3143	TRUE	Up	1.666e-17	FALSE
FAHD1	0.000109605	-0.0369976	0.101	0.058	1	0.000144236	-0.0369976	FALSE	3.84093	TRUE	Down	1.096e-04	FALSE
FAHD2A	3.28717e-05	0.00212465	0.263	0.184	0.548037	4.46265e-05	0.00212465	FALSE	4.35041	TRUE	Up	3.287e-05	FALSE
FAHD2B	8.81356e-14	0.270736	0.368	0.215	1.4694e-09	2.03058e-13	0.270736	FALSE	12.6924	TRUE	Up	8.814e-14	FALSE
FAIM	4.71474e-06	0.59821	0.115	0.063	0.0786042	6.72661e-06	0.59821	FALSE	5.1722	TRUE	Up	4.715e-06	FALSE
FAM102A	5.43267e-07	-0.471992	0.703	0.618	0.00905734	8.22667e-07	-0.471992	FALSE	6.08478	TRUE	Down	5.433e-07	FALSE
FAM104A	1.31194e-06	1.21249	0.05	0.016	0.0218727	1.93713e-06	1.21249	FALSE	5.71284	TRUE	Up	1.312e-06	FALSE
FAM104B	4.23057e-15	1.32587	0.115	0.033	7.0532e-11	1.05741e-14	1.32587	FALSE	13.9758	TRUE	Up	4.231e-15	FALSE
FAM107A	2.1352e-69	1.2255	0.552	0.198	3.5598e-65	5.89734e-68	1.2255	FALSE	67.2293	TRUE	Up	2.135e-69	FALSE
FAM107B	1.66982e-31	-1.13253	0.247	0.418	2.78393e-27	1.03147e-30	-1.13253	FALSE	29.9865	TRUE	Down	1.670e-31	FALSE
FAM110B	1.10613e-44	2.25769	0.225	0.036	1.84413e-40	1.23265e-43	2.25769	FALSE	42.9092	TRUE	Up	1.106e-44	FALSE
FAM111A	9.94465e-09	0.38586	0.111	0.048	0.000165797	1.67754e-08	0.38586	FALSE	7.77533	TRUE	Up	9.945e-09	FALSE
FAM114A1	7.95501e-07	0.435522	0.133	0.073	0.0132626	1.19011e-06	0.435522	FALSE	5.92441	TRUE	Up	7.955e-07	FALSE
FAM114A2	6.33434e-09	0.901882	0.09	0.034	0.000105606	1.08164e-08	0.901882	FALSE	7.96592	TRUE	Up	6.334e-09	FALSE
FAM117B	4.10313e-05	0.346384	0.058	0.026	0.684073	5.54042e-05	0.346384	FALSE	4.25646	TRUE	Up	4.103e-05	FALSE
FAM118A	6.82568e-105	-3.01108	0.18	0.497	1.13798e-100	5.7943e-103	-3.01108	FALSE	102.237	TRUE	Down	6.826e-105	FALSE
FAM118B	7.82237e-09	0.430171	0.145	0.072	0.000130415	1.32749e-08	0.430171	FALSE	7.87697	TRUE	Up	7.822e-09	FALSE
FAM120A	4.41214e-21	0.308797	0.487	0.269	7.35592e-17	1.57362e-20	0.308797	FALSE	19.8031	TRUE	Up	4.412e-21	FALSE
FAM120AOS	5.81003e-26	0.620986	0.326	0.138	9.68648e-22	2.68414e-25	0.620986	FALSE	24.5712	TRUE	Up	5.810e-26	FALSE
FAM120B	3.06513e-23	0.544761	0.361	0.174	5.11018e-19	1.22914e-22	0.544761	FALSE	21.9104	TRUE	Up	3.065e-23	FALSE
FAM120C	1.4287e-05	-0.135149	0.294	0.2	0.238192	1.98011e-05	-0.135149	FALSE	4.70331	TRUE	Down	1.429e-05	TRUE	X
FAM122B	1.88096e-06	-0.0458433	0.186	0.113	0.0313594	2.74848e-06	-0.0458433	FALSE	5.56091	TRUE	Down	1.881e-06	FALSE
FAM122C	1.04933e-06	-0.0840476	0.126	0.067	0.0174944	1.55873e-06	-0.0840476	FALSE	5.80723	TRUE	Down	1.049e-06	FALSE
FAM124A	2.95202e-50	-1.72974	0.203	0.42	4.9216e-46	4.13605e-49	-1.72974	FALSE	48.3834	TRUE	Down	2.952e-50	FALSE
FAM126A	0.0123285	0.369112	0.07	0.047	1	0.0143538	0.369112	FALSE	1.84303	TRUE	Up	1.233e-02	FALSE
FAM126B	1.54044e-21	0.951452	0.194	0.066	2.56823e-17	5.62442e-21	0.951452	FALSE	20.2499	TRUE	Up	1.540e-21	FALSE
FAM131A	1.96598e-26	0.487708	0.408	0.193	3.27768e-22	9.35582e-26	0.487708	FALSE	25.0289	TRUE	Up	1.966e-26	FALSE
FAM131B	2.1052e-77	-2.53734	0.065	0.318	3.50978e-73	7.27679e-76	-2.53734	FALSE	75.1381	TRUE	Down	2.105e-77	FALSE
FAM131C	0.0108406	-0.965289	0.113	0.139	1	0.0126611	-0.965289	FALSE	1.89753	TRUE	Down	1.084e-02	FALSE
FAM133B	4.94181e-36	0.951507	0.322	0.108	8.23898e-32	3.76588e-35	0.951507	FALSE	34.4241	TRUE	Up	4.942e-36	FALSE
FAM135A	1.29361e-18	0.706201	0.155	0.048	2.1567e-14	4.01902e-18	0.706201	FALSE	17.3959	TRUE	Up	1.294e-18	FALSE
FAM135B	2.67205e-16	0.887011	0.124	0.035	4.45484e-12	7.19926e-16	0.887011	FALSE	15.1427	TRUE	Up	2.672e-16	FALSE
FAM136A	1.87589e-05	0.179129	0.069	0.032	0.312749	2.58254e-05	0.179129	FALSE	4.58795	TRUE	Up	1.876e-05	FALSE
FAM13A	5.27485e-50	1.16435	0.345	0.093	8.79422e-46	7.30193e-49	1.16435	FALSE	48.1366	TRUE	Up	5.275e-50	FALSE
FAM13B	4.70235e-09	0.253805	0.238	0.14	7.83976e-05	8.10037e-09	0.253805	FALSE	8.0915	TRUE	Up	4.702e-09	FALSE
FAM13C	0.00187884	-0.581971	0.442	0.419	1	0.00229585	-0.581971	FALSE	2.63906	TRUE	Down	1.879e-03	FALSE
FAM149A	0.00373993	-0.348572	0.112	0.075	1	0.00447992	-0.348572	FALSE	2.34873	TRUE	Down	3.740e-03	FALSE
FAM151B	1.3864e-24	1.93542	0.112	0.013	2.3114e-20	5.97906e-24	1.93542	FALSE	23.2234	TRUE	Up	1.386e-24	FALSE
FAM160A2	7.74547e-27	0.370531	0.459	0.222	1.29133e-22	3.7667e-26	0.370531	FALSE	25.424	TRUE	Up	7.745e-27	FALSE
FAM160B1	5.02515e-18	1.09108	0.135	0.038	8.37793e-14	1.50925e-17	1.09108	FALSE	16.8212	TRUE	Up	5.025e-18	FALSE
FAM160B2	1.07227e-21	0.395116	0.633	0.394	1.78768e-17	3.94497e-21	0.395116	FALSE	20.404	TRUE	Up	1.072e-21	FALSE
FAM161A	6.21767e-25	1.71816	0.167	0.042	1.03661e-20	2.73877e-24	1.71816	FALSE	23.5624	TRUE	Up	6.218e-25	FALSE
FAM161B	8.32635e-13	0.642104	0.133	0.05	1.38817e-08	1.80352e-12	0.642104	FALSE	11.7439	TRUE	Up	8.326e-13	FALSE
FAM162A	9.63292e-10	0.280481	0.218	0.122	1.606e-05	1.73066e-09	0.280481	FALSE	8.76179	TRUE	Up	9.633e-10	FALSE
FAM166B	6.76824e-16	3.33328	0.065	0.005	1.1284e-11	1.78197e-15	3.33328	FALSE	14.7491	TRUE	Up	6.768e-16	FALSE
FAM166C	2.30104e-15	2.12144	0.063	0.005	3.83629e-11	5.83985e-15	2.12144	FALSE	14.2336	TRUE	Up	2.301e-15	FALSE
FAM167A	4.37234e-21	0.226578	0.381	0.186	7.28957e-17	1.56039e-20	0.226578	FALSE	19.8068	TRUE	Up	4.372e-21	FALSE
FAM167B	8.60031e-11	1.12499	0.06	0.012	1.43384e-06	1.64798e-10	1.12499	FALSE	9.78305	TRUE	Up	8.600e-11	FALSE
FAM168B	6.71766e-15	0.375541	0.357	0.198	1.11997e-10	1.66036e-14	0.375541	FALSE	13.7798	TRUE	Up	6.718e-15	FALSE
FAM169A	1.01291e-15	0.72311	0.221	0.101	1.68872e-11	2.6326e-15	0.72311	FALSE	14.5796	TRUE	Up	1.013e-15	FALSE
FAM171A1	2.40251e-15	0.299499	0.632	0.413	4.00546e-11	6.08934e-15	0.299499	FALSE	14.2154	TRUE	Up	2.403e-15	FALSE
FAM171A2	9.63467e-13	0.575186	0.155	0.064	1.60629e-08	2.07717e-12	0.575186	FALSE	11.6825	TRUE	Up	9.635e-13	FALSE
FAM171B	1.59422e-78	1.63173	0.524	0.169	2.65789e-74	5.6458e-77	1.63173	FALSE	76.2483	TRUE	Up	1.594e-78	FALSE
FAM172A	6.40004e-12	0.250439	0.257	0.139	1.06701e-07	1.31497e-11	0.250439	FALSE	10.8811	TRUE	Up	6.400e-12	FALSE
FAM174A	2.26441e-08	0.531586	0.211	0.129	0.000377523	3.73413e-08	0.531586	FALSE	7.42781	TRUE	Up	2.264e-08	FALSE
FAM174B	0.000137873	0.209762	0.144	0.094	1	0.00018049	0.209762	FALSE	3.74355	TRUE	Up	1.379e-04	FALSE
FAM174C	3.53631e-09	0.116259	0.291	0.179	5.89573e-05	6.12737e-09	0.116259	FALSE	8.21273	TRUE	Up	3.536e-09	FALSE
FAM177A1	1.41298e-05	-0.865306	0.154	0.205	0.235572	1.95856e-05	-0.865306	FALSE	4.70806	TRUE	Down	1.413e-05	FALSE
FAM178B	5.65788e-22	-1.92748	0.025	0.109	9.43281e-18	2.11187e-21	-1.92748	FALSE	20.6753	TRUE	Down	5.658e-22	FALSE
FAM180B	6.78127e-13	-3.50972	0.009	0.051	1.13057e-08	1.48052e-12	-3.50972	FALSE	11.8296	TRUE	Down	6.781e-13	FALSE
FAM181A	1.57773e-06	-0.212322	0.136	0.074	0.026304	2.31683e-06	-0.212322	FALSE	5.63511	TRUE	Down	1.578e-06	FALSE
FAM181B	8.3944e-09	0.0277317	0.719	0.52	0.000139951	1.42206e-08	0.0277317	FALSE	7.84708	TRUE	Up	8.394e-09	FALSE
FAM183A	9.32377e-34	5.69506	0.122	0.003	1.55446e-29	6.3997e-33	5.69506	FALSE	32.1938	TRUE	Up	9.324e-34	FALSE
FAM184A	2.97234e-16	0.63453	0.202	0.085	4.95549e-12	7.97483e-16	0.63453	FALSE	15.0983	TRUE	Up	2.972e-16	FALSE
FAM185A	5.11536e-17	1.32855	0.113	0.028	8.52833e-13	1.44925e-16	1.32855	FALSE	15.8389	TRUE	Up	5.115e-17	FALSE
FAM189A2	3.66317e-11	0.0815611	0.784	0.569	6.10723e-07	7.21079e-11	0.0815611	FALSE	10.142	TRUE	Up	3.663e-11	FALSE
FAM189B	1.92754e-11	0.164629	0.189	0.093	3.2136e-07	3.84675e-11	0.164629	FALSE	10.4149	TRUE	Up	1.928e-11	FALSE
FAM192A	1.39865e-06	-0.0243284	0.165	0.096	0.0233183	2.05988e-06	-0.0243284	FALSE	5.68616	TRUE	Down	1.399e-06	FALSE
FAM193A	5.21734e-23	0.523081	0.428	0.225	8.69835e-19	2.06706e-22	0.523081	FALSE	21.6846	TRUE	Up	5.217e-23	FALSE
FAM193B	1.93393e-07	-0.0214274	0.644	0.463	0.00322426	3.01313e-07	-0.0214274	FALSE	6.52098	TRUE	Down	1.934e-07	FALSE
FAM199X	6.46907e-58	1.23943	0.468	0.165	1.07852e-53	1.22248e-56	1.23943	FALSE	55.9128	TRUE	Up	6.469e-58	TRUE	X
FAM200A	1.94191e-16	1.34858	0.109	0.027	3.23755e-12	5.28259e-16	1.34858	FALSE	15.2772	TRUE	Up	1.942e-16	FALSE
FAM200B	3.11731e-21	1.09317	0.17	0.051	5.19718e-17	1.12012e-20	1.09317	FALSE	19.9507	TRUE	Up	3.117e-21	FALSE
FAM204A	1.7022e-15	0.704771	0.183	0.075	2.83791e-11	4.35837e-15	0.704771	FALSE	14.3607	TRUE	Up	1.702e-15	FALSE
FAM207A	1.70939e-21	0.827948	0.172	0.051	2.8499e-17	6.23142e-21	0.827948	FALSE	20.2054	TRUE	Up	1.709e-21	FALSE
FAM20B	9.56235e-11	0.500373	0.141	0.062	1.59423e-06	1.82716e-10	0.500373	FALSE	9.73822	TRUE	Up	9.562e-11	FALSE
FAM20C	3.19273e-12	0.06743	0.539	0.348	5.32292e-08	6.68119e-12	0.06743	FALSE	11.1751	TRUE	Up	3.193e-12	FALSE
FAM210A	1.01775e-13	0.639116	0.129	0.045	1.69679e-09	2.33736e-13	0.639116	FALSE	12.6313	TRUE	Up	1.018e-13	FALSE
FAM210B	3.59555e-17	1.21915	0.121	0.032	5.9945e-13	1.02749e-16	1.21915	FALSE	15.9882	TRUE	Up	3.596e-17	FALSE
FAM214A	6.39127e-67	1.79853	0.391	0.095	1.06555e-62	1.63246e-65	1.79853	FALSE	64.7872	TRUE	Up	6.391e-67	FALSE
FAM214B	0.00126796	-0.25339	0.176	0.123	1	0.00156378	-0.25339	FALSE	2.80582	TRUE	Down	1.268e-03	FALSE
FAM216A	8.69632e-07	0.370217	0.105	0.053	0.0144985	1.29849e-06	0.370217	FALSE	5.88656	TRUE	Up	8.696e-07	FALSE
FAM216B	1.54096e-27	8.33195	0.093	0	2.56909e-23	7.73159e-27	8	TRUE	26.1117	TRUE	Up	1.541e-27	FALSE
FAM217B	9.45605e-27	0.668281	0.346	0.152	1.57651e-22	4.5697e-26	0.668281	FALSE	25.3401	TRUE	Up	9.456e-27	FALSE
FAM219A	5.39834e-11	0.23281	0.51	0.34	9.00012e-07	1.05188e-10	0.23281	FALSE	9.97803	TRUE	Up	5.398e-11	FALSE
FAM219B	6.18035e-39	0.648104	0.527	0.25	1.03039e-34	5.36886e-38	0.648104	FALSE	37.2701	TRUE	Up	6.180e-39	FALSE
FAM222A	3.11984e-06	-0.729829	0.38	0.397	0.052014	4.50063e-06	-0.729829	FALSE	5.34673	TRUE	Down	3.120e-06	FALSE
FAM222B	1.72302e-24	0.7759	0.278	0.113	2.87262e-20	7.3949e-24	0.7759	FALSE	23.1311	TRUE	Up	1.723e-24	FALSE
FAM227A	1.43072e-134	2.54398	0.55	0.09	2.3853e-130	2.94958e-132	2.54398	FALSE	131.53	TRUE	Up	1.431e-134	FALSE
FAM227B	1.87788e-05	0.808893	0.06	0.026	0.313081	2.58497e-05	0.808893	FALSE	4.58754	TRUE	Up	1.878e-05	FALSE
FAM228A	3.39314e-07	0.420408	0.091	0.041	0.00565704	5.20167e-07	0.420408	FALSE	6.28386	TRUE	Up	3.393e-07	FALSE
FAM228B	2.45247e-19	0.571578	0.324	0.164	4.08876e-15	7.88904e-19	0.571578	FALSE	18.103	TRUE	Up	2.452e-19	FALSE
FAM229A	8.74621e-11	1.28081	0.067	0.016	1.45817e-06	1.67482e-10	1.28081	FALSE	9.77603	TRUE	Up	8.746e-11	FALSE
FAM229B	2.5334e-27	1.13548	0.239	0.081	4.22369e-23	1.26124e-26	1.13548	FALSE	25.8992	TRUE	Up	2.533e-27	FALSE
FAM234A	0.00903337	-0.634196	0.496	0.447	1	0.0105932	-0.634196	FALSE	1.97497	TRUE	Down	9.033e-03	FALSE
FAM234B	5.84723e-23	0.472418	0.348	0.163	9.7485e-19	2.30791e-22	0.472418	FALSE	21.6368	TRUE	Up	5.847e-23	FALSE
FAM241B	2.22969e-07	0.558169	0.087	0.038	0.00371734	3.45574e-07	0.558169	FALSE	6.46146	TRUE	Up	2.230e-07	FALSE
FAM32A	8.99744e-21	0.897359	0.174	0.054	1.50005e-16	3.15156e-20	0.897359	FALSE	19.5015	TRUE	Up	8.997e-21	FALSE
FAM3C	1.9983e-05	-0.0235057	0.139	0.084	0.333157	2.7468e-05	-0.0235057	FALSE	4.56117	TRUE	Down	1.998e-05	FALSE
FAM43B	2.03316e-38	1.32217	0.254	0.063	3.38969e-34	1.72215e-37	1.32217	FALSE	36.7639	TRUE	Up	2.033e-38	FALSE
FAM47E	4.96613e-09	1.08165	0.11	0.048	8.27953e-05	8.53946e-09	1.08165	FALSE	8.06857	TRUE	Up	4.966e-09	FALSE
FAM49A	1.38794e-35	1.15865	0.257	0.071	2.31397e-31	1.0405e-34	1.15865	FALSE	33.9828	TRUE	Up	1.388e-35	FALSE
FAM49B	6.30174e-06	-0.896836	0.131	0.184	0.105063	8.9126e-06	-0.896836	FALSE	5.05	TRUE	Down	6.302e-06	FALSE
FAM50A	5.28872e-09	0.082854	0.649	0.448	8.81735e-05	9.0766e-09	0.082854	FALSE	8.04208	TRUE	Up	5.289e-09	TRUE	X
FAM53B	0.0006778	-0.794092	0.284	0.303	1	0.000849365	-0.794092	FALSE	3.07091	TRUE	Down	6.778e-04	FALSE
FAM53C	7.35213e-47	0.930884	0.479	0.196	1.22575e-42	8.96307e-46	0.930884	FALSE	45.0475	TRUE	Up	7.352e-47	FALSE
FAM71F2	1.1856e-32	0.728769	0.302	0.104	1.97664e-28	7.68976e-32	0.728769	FALSE	31.1141	TRUE	Up	1.186e-32	FALSE
FAM76A	3.36878e-05	-0.0282673	0.176	0.114	0.561643	4.57129e-05	-0.0282673	FALSE	4.33996	TRUE	Down	3.369e-05	FALSE
FAM76B	0.000473803	0.128772	0.151	0.103	1	0.000599919	0.128772	FALSE	3.22191	TRUE	Up	4.738e-04	FALSE
FAM81A	2.25071e-10	2.14463	0.056	0.011	3.75238e-06	4.20392e-10	2.14463	FALSE	9.37635	TRUE	Up	2.251e-10	FALSE
FAM81B	2.31674e-26	3.47852	0.107	0.008	3.86247e-22	1.09708e-25	3.47852	FALSE	24.9598	TRUE	Up	2.317e-26	FALSE
FAM89A	1.45661e-47	0.953085	0.35	0.098	2.42847e-43	1.82195e-46	0.953085	FALSE	45.7395	TRUE	Up	1.457e-47	FALSE
FAM89B	6.91425e-23	0.577366	0.285	0.119	1.15274e-18	2.72254e-22	0.577366	FALSE	21.565	TRUE	Up	6.914e-23	FALSE
FAM8A1	2.22982e-22	1.12042	0.217	0.079	3.71755e-18	8.53555e-22	1.12042	FALSE	21.0688	TRUE	Up	2.230e-22	FALSE
FAM91A1	4.83839e-20	0.532796	0.242	0.099	8.06656e-16	1.61911e-19	0.532796	FALSE	18.7907	TRUE	Up	4.838e-20	FALSE
FAM92B	1.73383e-33	4.73414	0.128	0.007	2.89064e-29	1.17265e-32	4.73414	FALSE	31.9308	TRUE	Up	1.734e-33	FALSE
FAM98A	4.76877e-12	0.453556	0.212	0.108	7.95049e-08	9.87187e-12	0.453556	FALSE	11.0056	TRUE	Up	4.769e-12	FALSE
FAM98B	5.50072e-08	0.21624	0.218	0.13	0.00091708	8.85963e-08	0.21624	FALSE	7.05258	TRUE	Up	5.501e-08	FALSE
FAN1	1.57079e-24	0.718711	0.335	0.152	2.61882e-20	6.75663e-24	0.718711	FALSE	23.1703	TRUE	Up	1.571e-24	FALSE
FANCC	6.82116e-18	1.28113	0.122	0.031	1.13722e-13	2.03227e-17	1.28113	FALSE	16.692	TRUE	Up	6.821e-18	FALSE
FANCE	0.00377188	-0.0458667	0.061	0.037	1	0.00451632	-0.0458667	FALSE	2.34522	TRUE	Down	3.772e-03	FALSE
FANCF	6.80809e-11	0.625038	0.153	0.07	1.13504e-06	1.31481e-10	0.625038	FALSE	9.88114	TRUE	Up	6.808e-11	FALSE
FANCG	1.19274e-33	1.18845	0.236	0.062	1.98853e-29	8.1144e-33	1.18845	FALSE	32.0907	TRUE	Up	1.193e-33	FALSE
FANCL	0.000134833	-0.113463	0.239	0.166	1	0.000176571	-0.113463	FALSE	3.75308	TRUE	Down	1.348e-04	FALSE
FANK1	5.57546e-53	2.16799	0.264	0.043	9.29541e-49	8.84186e-52	2.16799	FALSE	51.0535	TRUE	Up	5.575e-53	FALSE
FAP	4.24983e-24	2.10495	0.119	0.017	7.08531e-20	1.78806e-23	2.10495	FALSE	22.7476	TRUE	Up	4.250e-24	FALSE
FAR1	0.030979	-0.0258651	0.332	0.267	1	0.0351294	-0.0258651	FALSE	1.45433	TRUE	Down	3.098e-02	FALSE
FARP1	1.4586e-35	0.605365	0.51	0.239	2.43177e-31	1.09206e-34	0.605365	FALSE	33.9618	TRUE	Up	1.459e-35	FALSE
FARS2	1.5501e-11	0.616557	0.113	0.041	2.58433e-07	3.11018e-11	0.616557	FALSE	10.5072	TRUE	Up	1.550e-11	FALSE
FARSA	0.00499142	-0.286041	0.386	0.293	1	0.00594326	-0.286041	FALSE	2.22597	TRUE	Down	4.991e-03	FALSE
FARSB	0.000376809	0.00800697	0.147	0.099	1	0.000480691	0.00800697	FALSE	3.31813	TRUE	Up	3.768e-04	FALSE
FAS	3.0923e-11	0.848396	0.134	0.057	5.15549e-07	6.11103e-11	0.848396	FALSE	10.2139	TRUE	Up	3.092e-11	FALSE
FASN	1.06043e-60	-1.36037	0.657	0.706	1.76794e-56	2.21787e-59	-1.36037	FALSE	58.6541	TRUE	Down	1.060e-60	FALSE
FASTK	8.62478e-20	0.285293	0.447	0.245	1.43792e-15	2.84089e-19	0.285293	FALSE	18.5465	TRUE	Up	8.625e-20	FALSE
FASTKD1	2.23182e-18	0.920221	0.147	0.044	3.72089e-14	6.82553e-18	0.920221	FALSE	17.1659	TRUE	Up	2.232e-18	FALSE
FASTKD2	5.11261e-29	1.21719	0.228	0.068	8.52374e-25	2.77896e-28	1.21719	FALSE	27.5561	TRUE	Up	5.113e-29	FALSE
FASTKD3	0.000394163	0.571896	0.054	0.027	1	0.000502441	0.571896	FALSE	3.29891	TRUE	Up	3.942e-04	FALSE
FASTKD5	1.1128e-15	0.799132	0.145	0.049	1.85526e-11	2.88508e-15	0.799132	FALSE	14.5398	TRUE	Up	1.113e-15	FALSE
FAT1	1.12742e-38	0.728414	0.512	0.237	1.87964e-34	9.66303e-38	0.728414	FALSE	37.0149	TRUE	Up	1.127e-38	FALSE
FAT3	6.58333e-23	0.288442	0.374	0.176	1.09757e-18	2.59401e-22	0.288442	FALSE	21.586	TRUE	Up	6.583e-23	FALSE
FAXDC2	1.08665e-41	-1.36804	0.399	0.54	1.81166e-37	1.06047e-40	-1.36804	FALSE	39.9745	TRUE	Down	1.087e-41	FALSE
FBF1	4.2414e-47	0.757763	0.643	0.325	7.07126e-43	5.2148e-46	0.757763	FALSE	45.2828	TRUE	Up	4.241e-47	FALSE
FBH1	2.76037e-26	0.557891	0.309	0.127	4.6021e-22	1.30023e-25	0.557891	FALSE	24.886	TRUE	Up	2.760e-26	FALSE
FBL	3.33393e-07	0.123468	0.122	0.062	0.00555832	5.11294e-07	0.123468	FALSE	6.29133	TRUE	Up	3.334e-07	FALSE
FBLN1	0.0352737	-0.381129	0.298	0.235	1	0.0398859	-0.381129	FALSE	1.39918	TRUE	Down	3.527e-02	FALSE
FBLN5	9.62475e-05	0.0676831	0.088	0.049	1	0.000127035	0.0676831	FALSE	3.89608	TRUE	Up	9.625e-05	FALSE
FBLN7	7.3967e-11	1.30664	0.05	0.007	1.23318e-06	1.42467e-10	1.30664	FALSE	9.84628	TRUE	Up	7.397e-11	FALSE
FBN1	2.13483e-07	-0.721618	0.359	0.403	0.00355919	3.3145e-07	-0.721618	FALSE	6.47958	TRUE	Down	2.135e-07	FALSE
FBRS	4.3917e-07	-0.0465554	0.499	0.345	0.00732184	6.6863e-07	-0.0465554	FALSE	6.17481	TRUE	Down	4.392e-07	FALSE
FBRSL1	0.00552817	-0.243936	0.474	0.358	1	0.0065668	-0.243936	FALSE	2.18265	TRUE	Down	5.528e-03	FALSE
FBXL13	6.10624e-24	1.42781	0.143	0.029	1.01803e-19	2.54042e-23	1.42781	FALSE	22.5951	TRUE	Up	6.106e-24	FALSE
FBXL15	5.68483e-09	-0.175527	0.193	0.103	9.47774e-05	9.73037e-09	-0.175527	FALSE	8.01187	TRUE	Down	5.685e-09	FALSE
FBXL16	4.49588e-09	0.0980497	0.165	0.084	7.49553e-05	7.74932e-09	0.0980497	FALSE	8.11074	TRUE	Up	4.496e-09	FALSE
FBXL17	8.72037e-22	0.604677	0.272	0.114	1.45386e-17	3.22062e-21	0.604677	FALSE	20.4921	TRUE	Up	8.720e-22	FALSE
FBXL18	8.2601e-10	0.0858533	0.293	0.176	1.37712e-05	1.49028e-09	0.0858533	FALSE	8.82673	TRUE	Up	8.260e-10	FALSE
FBXL19	4.628e-39	0.910111	0.385	0.145	7.71581e-35	4.03857e-38	0.910111	FALSE	37.3938	TRUE	Up	4.628e-39	FALSE
FBXL2	0.000245176	0.151386	0.118	0.074	1	0.000315699	0.151386	FALSE	3.50073	TRUE	Up	2.452e-04	FALSE
FBXL20	9.23147e-28	0.928255	0.249	0.084	1.53907e-23	4.67649e-27	0.928255	FALSE	26.3301	TRUE	Up	9.231e-28	FALSE
FBXL3	1.37839e-19	0.556062	0.332	0.167	2.29805e-15	4.47134e-19	0.556062	FALSE	18.3496	TRUE	Up	1.378e-19	FALSE
FBXL4	7.05689e-17	0.884672	0.179	0.069	1.17652e-12	1.98132e-16	0.884672	FALSE	15.703	TRUE	Up	7.057e-17	FALSE
FBXL5	4.88032e-13	0.257209	0.394	0.236	8.13647e-09	1.07443e-12	0.257209	FALSE	11.9688	TRUE	Up	4.880e-13	FALSE
FBXL6	8.46316e-16	0.257882	0.291	0.144	1.41098e-11	2.21307e-15	0.257882	FALSE	14.655	TRUE	Up	8.463e-16	FALSE
FBXL7	2.66297e-06	0.246661	0.161	0.097	0.0443971	3.85844e-06	0.246661	FALSE	5.41359	TRUE	Up	2.663e-06	FALSE
FBXO10	1.88007e-09	0.494163	0.119	0.052	3.13445e-05	3.31228e-09	0.494163	FALSE	8.47987	TRUE	Up	1.880e-09	FALSE
FBXO11	1.82702e-37	1.61077	0.245	0.061	3.046e-33	1.48646e-36	1.61077	FALSE	35.8278	TRUE	Up	1.827e-37	FALSE
FBXO15	7.22884e-18	1.29474	0.139	0.041	1.20519e-13	2.15095e-17	1.29474	FALSE	16.6674	TRUE	Up	7.229e-18	FALSE
FBXO17	7.41922e-10	0.113023	0.18	0.091	1.23693e-05	1.34318e-09	0.113023	FALSE	8.87186	TRUE	Up	7.419e-10	FALSE
FBXO2	2.93791e-19	0.125461	0.65	0.401	4.89808e-15	9.41647e-19	0.125461	FALSE	18.0261	TRUE	Up	2.938e-19	FALSE
FBXO21	8.49177e-08	0.037299	0.356	0.231	0.00141575	1.35317e-07	0.037299	FALSE	6.86865	TRUE	Up	8.492e-08	FALSE
FBXO22	2.33479e-25	1.13877	0.206	0.063	3.89257e-21	1.04802e-24	1.13877	FALSE	23.9796	TRUE	Up	2.335e-25	FALSE
FBXO25	1.29209e-10	0.547118	0.183	0.094	2.15417e-06	2.44865e-10	0.547118	FALSE	9.61107	TRUE	Up	1.292e-10	FALSE
FBXO27	2.00009e-06	0.317383	0.133	0.074	0.0333454	2.917e-06	0.317383	FALSE	5.53506	TRUE	Up	2.000e-06	FALSE
FBXO28	6.65475e-11	0.435082	0.154	0.071	1.10948e-06	1.28627e-10	0.435082	FALSE	9.89067	TRUE	Up	6.655e-11	FALSE
FBXO3	8.99165e-09	0.444239	0.152	0.079	0.000149909	1.52167e-08	0.444239	FALSE	7.81768	TRUE	Up	8.992e-09	FALSE
FBXO30	1.89312e-29	1.23138	0.195	0.047	3.1562e-25	1.05178e-28	1.23138	FALSE	27.9781	TRUE	Up	1.893e-29	FALSE
FBXO31	2.39997e-31	0.701296	0.343	0.134	4.00122e-27	1.46912e-30	0.701296	FALSE	29.8329	TRUE	Up	2.400e-31	FALSE
FBXO32	0.00262806	-0.733173	0.263	0.284	1	0.00317473	-0.733173	FALSE	2.49829	TRUE	Down	2.628e-03	FALSE
FBXO33	8.20033e-18	1.41073	0.113	0.026	1.36716e-13	2.43062e-17	1.41073	FALSE	16.6143	TRUE	Up	8.200e-18	FALSE
FBXO34	3.13617e-12	0.506509	0.115	0.04	5.22861e-08	6.56519e-12	0.506509	FALSE	11.1828	TRUE	Up	3.136e-12	FALSE
FBXO36	1.37296e-18	1.35762	0.137	0.038	2.289e-14	4.25869e-18	1.35762	FALSE	17.3707	TRUE	Up	1.373e-18	FALSE
FBXO38	3.83789e-12	0.341774	0.17	0.077	6.39853e-08	7.99071e-12	0.341774	FALSE	11.0974	TRUE	Up	3.838e-12	FALSE
FBXO39	1.568e-16	6.65961	0.055	0	2.61417e-12	4.29785e-16	6.65961	FALSE	15.3667	TRUE	Up	1.568e-16	FALSE
FBXO4	0.000481859	0.245927	0.07	0.038	1	0.000609918	0.245927	FALSE	3.21473	TRUE	Up	4.819e-04	FALSE
FBXO41	0.0269157	-0.484445	0.051	0.033	1	0.0306149	-0.484445	FALSE	1.51407	TRUE	Down	2.692e-02	FALSE
FBXO42	2.96892e-81	1.46234	0.541	0.17	4.94979e-77	1.17384e-79	1.46234	FALSE	78.9304	TRUE	Up	2.969e-81	FALSE
FBXO44	5.6321e-28	0.373587	0.548	0.288	9.38984e-24	2.8904e-27	0.373587	FALSE	26.539	TRUE	Up	5.632e-28	FALSE
FBXO45	3.26743e-08	0.568649	0.075	0.027	0.000544746	5.3333e-08	0.568649	FALSE	7.273	TRUE	Up	3.267e-08	FALSE
FBXO46	1.68019e-27	0.525311	0.382	0.17	2.80121e-23	8.42282e-27	0.525311	FALSE	26.0745	TRUE	Up	1.680e-27	FALSE
FBXO6	2.72858e-06	0.12461	0.066	0.027	0.0454909	3.94953e-06	0.12461	FALSE	5.40345	TRUE	Up	2.729e-06	FALSE
FBXO7	0.00203055	-0.614453	0.424	0.395	1	0.00247442	-0.614453	FALSE	2.60653	TRUE	Down	2.031e-03	FALSE
FBXO8	5.01015e-09	0.923029	0.081	0.028	8.35292e-05	8.60875e-09	0.923029	FALSE	8.06506	TRUE	Up	5.010e-09	FALSE
FBXO9	9.96874e-14	0.31989	0.279	0.148	1.66199e-09	2.29079e-13	0.31989	FALSE	12.64	TRUE	Up	9.969e-14	FALSE
FBXW10	2.34481e-12	2.97091	0.05	0.004	3.90927e-08	4.94445e-12	2.97091	FALSE	11.3059	TRUE	Up	2.345e-12	FALSE
FBXW11	3.47835e-05	0.0990275	0.117	0.068	0.57991	4.71498e-05	0.0990275	FALSE	4.32652	TRUE	Up	3.478e-05	FALSE
FBXW2	1.1913e-13	0.324946	0.294	0.16	1.98614e-09	2.72187e-13	0.324946	FALSE	12.5651	TRUE	Up	1.191e-13	FALSE
FBXW4	1.73929e-08	-0.058086	0.411	0.265	0.000289974	2.88963e-08	-0.058086	FALSE	7.53916	TRUE	Down	1.739e-08	FALSE
FBXW5	5.96184e-11	0.0971695	0.451	0.288	9.93958e-07	1.15641e-10	0.0971695	FALSE	9.93689	TRUE	Up	5.962e-11	FALSE
FBXW7	1.23072e-06	0.0453729	0.294	0.194	0.0205185	1.82045e-06	0.0453729	FALSE	5.73982	TRUE	Up	1.231e-06	FALSE
FBXW8	6.46572e-09	-0.0638449	0.209	0.116	0.000107796	1.1031e-08	-0.0638449	FALSE	7.95739	TRUE	Down	6.466e-09	FALSE
FBXW9	1.57627e-17	1.26138	0.127	0.034	2.62796e-13	4.59779e-17	1.26138	FALSE	16.3375	TRUE	Up	1.576e-17	FALSE
FCF1	1.77876e-06	0.38889	0.074	0.032	0.0296556	2.60343e-06	0.38889	FALSE	5.58445	TRUE	Up	1.779e-06	FALSE
FCGBP	3.33311e-26	0.755986	0.227	0.072	5.55696e-22	1.56426e-25	0.755986	FALSE	24.8057	TRUE	Up	3.333e-26	FALSE
FCGR2A	6.20376e-06	-1.96953	0.03	0.063	0.103429	8.77941e-06	-1.96953	FALSE	5.05653	TRUE	Down	6.204e-06	FALSE
FCGR3A	0.00557487	-0.870289	0.058	0.083	1	0.00662023	-0.870289	FALSE	2.17913	TRUE	Down	5.575e-03	FALSE
FCGRT	6.54171e-35	0.364304	0.612	0.304	1.09063e-30	4.76192e-34	0.364304	FALSE	33.3222	TRUE	Up	6.542e-35	FALSE
FCHO1	3.11493e-46	-1.63581	0.209	0.418	5.19321e-42	3.69978e-45	-1.63581	FALSE	44.4318	TRUE	Down	3.115e-46	FALSE
FCHO2	7.89892e-13	0.561667	0.203	0.099	1.31691e-08	1.71415e-12	0.561667	FALSE	11.7659	TRUE	Up	7.899e-13	FALSE
FCHSD1	1.34484e-11	0.263221	0.215	0.11	2.24211e-07	2.70773e-11	0.263221	FALSE	10.5674	TRUE	Up	1.345e-11	FALSE
FCHSD2	2.8402e-16	0.487732	0.188	0.074	4.73518e-12	7.63093e-16	0.487732	FALSE	15.1174	TRUE	Up	2.840e-16	FALSE
FCSK	2.64126e-05	-0.255291	0.192	0.123	0.44035	3.60654e-05	-0.255291	FALSE	4.44291	TRUE	Down	2.641e-05	FALSE
FDX1	1.66107e-18	2.16992	0.104	0.02	2.76934e-14	5.11798e-18	2.16992	FALSE	17.2909	TRUE	Up	1.661e-18	FALSE
FDX2	7.60595e-41	0.985439	0.347	0.116	1.26806e-36	7.17994e-40	0.985439	FALSE	39.1439	TRUE	Up	7.606e-41	FALSE
FDXR	2.62944e-11	0.278414	0.198	0.099	4.3838e-07	5.21595e-11	0.278414	FALSE	10.2827	TRUE	Up	2.629e-11	FALSE
FEM1A	1.78529e-24	0.662621	0.31	0.135	2.97644e-20	7.65361e-24	0.662621	FALSE	23.1161	TRUE	Up	1.785e-24	FALSE
FEM1B	3.04182e-28	1.05779	0.27	0.099	5.07132e-24	1.5876e-27	1.05779	FALSE	26.7993	TRUE	Up	3.042e-28	FALSE
FEM1C	5.0904e-21	0.681075	0.263	0.114	8.48672e-17	1.80994e-20	0.681075	FALSE	19.7423	TRUE	Up	5.090e-21	FALSE
FER	4.34204e-32	0.557222	0.467	0.219	7.23904e-28	2.74829e-31	0.557222	FALSE	30.5609	TRUE	Up	4.342e-32	FALSE
FERMT2	1.58796e-14	0.5051	0.27	0.14	2.64745e-10	3.8434e-14	0.5051	FALSE	13.4153	TRUE	Up	1.588e-14	FALSE
FERMT3	1.01618e-12	0.700124	0.115	0.039	1.69418e-08	2.18714e-12	0.700124	FALSE	11.6601	TRUE	Up	1.016e-12	FALSE
FEZ1	1.63386e-24	-0.96288	0.584	0.591	2.72397e-20	7.02007e-24	-0.96288	FALSE	23.1537	TRUE	Down	1.634e-24	FALSE
FEZ2	7.27583e-06	-1.01911	0.168	0.219	0.121303	1.02589e-05	-1.01911	FALSE	4.9889	TRUE	Down	7.276e-06	FALSE
FGD1	5.84085e-13	0.640803	0.123	0.043	9.73786e-09	1.28029e-12	0.640803	FALSE	11.8927	TRUE	Up	5.841e-13	TRUE	X
FGD2	1.7856e-08	-1.80464	0.07	0.126	0.000297696	2.96402e-08	-1.80464	FALSE	7.52812	TRUE	Down	1.786e-08	FALSE
FGD3	0.00134328	-1.57295	0.065	0.093	1	0.00165421	-1.57295	FALSE	2.78141	TRUE	Down	1.343e-03	FALSE
FGD4	2.18517e-22	0.580245	0.472	0.272	3.64312e-18	8.37022e-22	0.580245	FALSE	21.0773	TRUE	Up	2.185e-22	FALSE
FGD6	1.56053e-39	2.59759	0.172	0.017	2.60171e-35	1.38693e-38	2.59759	FALSE	37.8579	TRUE	Up	1.561e-39	FALSE
FGF1	3.64934e-07	-0.858673	0.208	0.269	0.00608418	5.58553e-07	-0.858673	FALSE	6.25294	TRUE	Down	3.649e-07	FALSE
FGF11	1.59014e-16	0.546324	0.211	0.089	2.65108e-12	4.35543e-16	0.546324	FALSE	15.361	TRUE	Up	1.590e-16	FALSE
FGF17	4.03561e-19	2.48037	0.095	0.014	6.72817e-15	1.28563e-18	2.48037	FALSE	17.8909	TRUE	Up	4.036e-19	FALSE
FGF2	4.29597e-97	1.4592	0.574	0.159	7.16224e-93	2.69549e-95	1.4592	FALSE	94.5694	TRUE	Up	4.296e-97	FALSE
FGF22	1.39465e-08	0.134615	0.122	0.057	0.000232517	2.33352e-08	0.134615	FALSE	7.63199	TRUE	Up	1.395e-08	FALSE
FGFR1	2.84219e-86	1.15872	0.719	0.332	4.7385e-82	1.33386e-84	1.15872	FALSE	83.8749	TRUE	Up	2.842e-86	FALSE
FGFR1OP	3.41586e-33	1.21736	0.254	0.076	5.69493e-29	2.27823e-32	1.21736	FALSE	31.6424	TRUE	Up	3.416e-33	FALSE
FGFR1OP2	3.87898e-13	0.33398	0.362	0.216	6.46704e-09	8.5939e-13	0.33398	FALSE	12.0658	TRUE	Up	3.879e-13	FALSE
FGFR2	4.58932e-50	-1.28227	0.394	0.581	7.65131e-46	6.37589e-49	-1.28227	FALSE	48.1955	TRUE	Down	4.589e-50	FALSE
FGFR3	7.4105e-34	-1.03182	0.898	0.906	1.23548e-29	5.11077e-33	-1.03182	FALSE	32.2915	TRUE	Down	7.411e-34	FALSE
FGFR4	2.31971e-16	1.02283	0.096	0.019	3.86742e-12	6.27044e-16	1.02283	FALSE	15.2027	TRUE	Up	2.320e-16	FALSE
FGFRL1	2.03859e-12	-0.00860647	0.319	0.179	3.39873e-08	4.31606e-12	-0.00860647	FALSE	11.3649	TRUE	Down	2.039e-12	FALSE
FGL2	0.00037019	-1.47506	0.045	0.074	1	0.000472456	-1.47506	FALSE	3.32564	TRUE	Down	3.702e-04	FALSE
FH	0.0326423	-0.222192	0.163	0.127	1	0.0369792	-0.222192	FALSE	1.43204	TRUE	Down	3.264e-02	FALSE
FHAD1	4.19891e-14	1.3243	0.088	0.02	7.00042e-10	9.88306e-14	1.3243	FALSE	13.0051	TRUE	Up	4.199e-14	FALSE
FHDC1	5.2907e-22	2.5802	0.095	0.009	8.82065e-18	1.97865e-21	2.5802	FALSE	20.7036	TRUE	Up	5.291e-22	FALSE
FHIT	1.21587e-06	0.2431	0.16	0.094	0.020271	1.79895e-06	0.2431	FALSE	5.74498	TRUE	Up	1.216e-06	FALSE
FHL1	2.46594e-16	0.977232	0.102	0.023	4.11122e-12	6.65481e-16	0.977232	FALSE	15.1769	TRUE	Up	2.466e-16	TRUE	X
FHL3	4.37592e-27	0.738846	0.291	0.112	7.29554e-23	2.14796e-26	0.738846	FALSE	25.668	TRUE	Up	4.376e-27	FALSE
FHOD1	1.19408e-29	0.561885	0.257	0.08	1.99078e-25	6.71817e-29	0.561885	FALSE	28.1727	TRUE	Up	1.194e-29	FALSE
FHOD3	1.00311e-08	0.601936	0.091	0.035	0.000167238	1.69188e-08	0.601936	FALSE	7.77163	TRUE	Up	1.003e-08	FALSE
FIBIN	0.012494	-1.16019	0.247	0.254	1	0.0145406	-1.16019	FALSE	1.83742	TRUE	Down	1.249e-02	FALSE
FIG4	0.00109447	-0.0427891	0.109	0.071	1	0.00135504	-0.0427891	FALSE	2.86805	TRUE	Down	1.094e-03	FALSE
FIGN	6.43579e-50	1.8637	0.261	0.044	1.07297e-45	8.82436e-49	1.8637	FALSE	48.0543	TRUE	Up	6.436e-50	FALSE
FIP1L1	0.000295617	-0.137283	0.246	0.175	1	0.00037938	-0.137283	FALSE	3.42093	TRUE	Down	2.956e-04	FALSE
FIS1	8.18821e-05	-0.56738	0.571	0.512	1	0.000108646	-0.56738	FALSE	3.96399	TRUE	Down	8.188e-05	FALSE
FITM1	4.19189e-13	1.76005	0.067	0.011	6.98872e-09	9.27292e-13	1.76005	FALSE	12.0328	TRUE	Up	4.192e-13	FALSE
FITM2	5.54033e-08	-0.0147592	0.21	0.122	0.000923684	8.92094e-08	-0.0147592	FALSE	7.04959	TRUE	Down	5.540e-08	FALSE
FIZ1	9.65377e-08	0.64343	0.08	0.032	0.00160948	1.53326e-07	0.64343	FALSE	6.81438	TRUE	Up	9.654e-08	FALSE
FJX1	2.19854e-09	0.0117819	0.18	0.093	3.66541e-05	3.85319e-09	0.0117819	FALSE	8.41418	TRUE	Up	2.199e-09	FALSE
FKBP10	8.25611e-40	0.680558	0.591	0.298	1.37646e-35	7.435e-39	0.680558	FALSE	38.1287	TRUE	Up	8.256e-40	FALSE
FKBP11	1.25808e-11	0.0981319	0.21	0.105	2.09748e-07	2.53838e-11	0.0981319	FALSE	10.5954	TRUE	Up	1.258e-11	FALSE
FKBP14	1.52578e-09	0.580583	0.099	0.038	2.54378e-05	2.70628e-09	0.580583	FALSE	8.56763	TRUE	Up	1.526e-09	FALSE
FKBP15	4.19459e-05	-0.143939	0.32	0.223	0.699322	5.66127e-05	-0.143939	FALSE	4.24709	TRUE	Down	4.195e-05	FALSE
FKBP3	1.49402e-18	0.73198	0.191	0.071	2.49083e-14	4.6193e-18	0.73198	FALSE	17.3354	TRUE	Up	1.494e-18	FALSE
FKBP5	5.38015e-79	1.62968	0.494	0.146	8.96978e-75	1.95326e-77	1.62968	FALSE	76.7092	TRUE	Up	5.380e-79	FALSE
FKBP8	0.0343944	-0.608502	0.439	0.4	1	0.0389106	-0.608502	FALSE	1.40993	TRUE	Down	3.439e-02	FALSE
FKBP9	2.29427e-08	0.0366771	0.175	0.094	0.0003825	3.78066e-08	0.0366771	FALSE	7.42243	TRUE	Up	2.294e-08	FALSE
FKBPL	6.28241e-16	1.44309	0.098	0.022	1.0474e-11	1.65746e-15	1.44309	FALSE	14.7806	TRUE	Up	6.282e-16	FALSE
FLACC1	2.06983e-98	2.80867	0.38	0.036	3.45082e-94	1.37335e-96	2.80867	FALSE	95.8622	TRUE	Up	2.070e-98	FALSE
FLAD1	5.49972e-15	0.36396	0.201	0.088	9.16913e-11	1.36664e-14	0.36396	FALSE	13.8643	TRUE	Up	5.500e-15	FALSE
FLCN	3.31875e-69	0.96956	0.77	0.433	5.53302e-65	9.03656e-68	0.96956	FALSE	67.044	TRUE	Up	3.319e-69	FALSE
FLII	8.79002e-06	0.0138802	0.703	0.523	0.146547	1.23396e-05	0.0138802	FALSE	4.9087	TRUE	Up	8.790e-06	FALSE
FLNA	3.44342e-56	1.02424	0.46	0.152	5.74088e-52	6.16346e-55	1.02424	FALSE	54.2102	TRUE	Up	3.443e-56	TRUE	X
FLNB	1.27894e-14	0.469827	0.311	0.172	2.13225e-10	3.11111e-14	0.469827	FALSE	13.5071	TRUE	Up	1.279e-14	FALSE
FLNC	0.00126664	-0.735717	0.213	0.248	1	0.00156265	-0.735717	FALSE	2.80614	TRUE	Down	1.267e-03	FALSE
FLOT1	1.1089e-13	0.167481	0.468	0.289	1.84876e-09	2.54013e-13	0.167481	FALSE	12.5951	TRUE	Up	1.109e-13	FALSE
FLOT2	8.19426e-10	0.0521554	0.27	0.158	1.36615e-05	1.47955e-09	0.0521554	FALSE	8.82987	TRUE	Up	8.194e-10	FALSE
FLRT1	0.00314052	0.0914965	0.122	0.085	1	0.00377602	0.0914965	FALSE	2.42297	TRUE	Up	3.141e-03	FALSE
FLRT2	6.5175e-66	1.67443	0.375	0.084	1.0866e-61	1.6322e-64	1.67443	FALSE	63.7872	TRUE	Up	6.517e-66	FALSE
FLT3LG	1.80404e-34	1.02168	0.277	0.084	3.0077e-30	1.28407e-33	1.02168	FALSE	32.8914	TRUE	Up	1.804e-34	FALSE
FLVCR1	0.0120311	-0.186223	0.139	0.104	1	0.0140132	-0.186223	FALSE	1.85346	TRUE	Down	1.203e-02	FALSE
FLYWCH2	2.20126e-09	0.183639	0.259	0.154	3.66994e-05	3.85696e-09	0.183639	FALSE	8.41375	TRUE	Up	2.201e-09	FALSE
FMC1	7.15031e-09	0.084284	0.338	0.212	0.00011921	1.21684e-08	0.084284	FALSE	7.91477	TRUE	Up	7.150e-09	FALSE
FMN2	3.02773e-96	2.46504	0.408	0.055	5.04784e-92	1.85932e-94	2.46504	FALSE	93.7306	TRUE	Up	3.028e-96	FALSE
FMNL1	3.27617e-06	-1.75579	0.06	0.104	0.0546202	4.71613e-06	-1.75579	FALSE	5.32641	TRUE	Down	3.276e-06	FALSE
FMNL2	3.04087e-27	-0.67742	0.817	0.748	5.06974e-23	1.50544e-26	-0.67742	FALSE	25.8223	TRUE	Down	3.041e-27	FALSE
FMNL3	1.24714e-05	-0.519449	0.351	0.235	0.207923	1.73535e-05	-0.519449	FALSE	4.76061	TRUE	Down	1.247e-05	FALSE
FMO5	0.000456318	-0.968303	0.044	0.073	1	0.000578795	-0.968303	FALSE	3.23748	TRUE	Down	4.563e-04	FALSE
FMR1	1.77012e-08	-0.0456207	0.291	0.18	0.000295114	2.93958e-08	-0.0456207	FALSE	7.53171	TRUE	Down	1.770e-08	TRUE	X
FN1	1.47835e-22	0.949855	0.179	0.053	2.4647e-18	5.71775e-22	0.949855	FALSE	21.2428	TRUE	Up	1.478e-22	FALSE
FN3K	9.83039e-05	-0.623591	0.527	0.484	1	0.000129661	-0.623591	FALSE	3.88719	TRUE	Down	9.830e-05	FALSE
FN3KRP	0.0021822	-0.170385	0.258	0.192	1	0.00265222	-0.170385	FALSE	2.57639	TRUE	Down	2.182e-03	FALSE
FNBP1	0.00361168	0.0313411	0.774	0.597	1	0.00432989	0.0313411	FALSE	2.36352	TRUE	Up	3.612e-03	FALSE
FNBP1L	2.84087e-31	0.673099	0.264	0.082	4.73629e-27	1.73167e-30	0.673099	FALSE	29.7615	TRUE	Up	2.841e-31	FALSE
FNBP4	2.08111e-06	-0.102651	0.474	0.324	0.0346963	3.03211e-06	-0.102651	FALSE	5.51826	TRUE	Down	2.081e-06	FALSE
FNDC3A	8.0601e-13	0.330587	0.277	0.149	1.34378e-08	1.74815e-12	0.330587	FALSE	11.7574	TRUE	Up	8.060e-13	FALSE
FNDC3B	1.9584e-38	0.666996	0.379	0.136	3.26504e-34	1.66248e-37	0.666996	FALSE	36.7792	TRUE	Up	1.958e-38	FALSE
FNDC4	3.61996e-11	0.352371	0.136	0.057	6.0352e-07	7.12695e-11	0.352371	FALSE	10.1471	TRUE	Up	3.620e-11	FALSE
FNIP1	9.40668e-30	0.687841	0.377	0.162	1.56828e-25	5.32615e-29	0.687841	FALSE	28.2736	TRUE	Up	9.407e-30	FALSE
FNTA	0.000399963	-0.0627403	0.293	0.212	1	0.000509498	-0.0627403	FALSE	3.29286	TRUE	Down	4.000e-04	FALSE
FNTB	3.78668e-17	-1.46525	0.218	0.318	6.31315e-13	1.0805e-16	-1.46525	FALSE	15.9664	TRUE	Down	3.787e-17	FALSE
FOCAD	2.50182e-05	0.362869	0.114	0.066	0.417104	3.4206e-05	0.362869	FALSE	4.4659	TRUE	Up	2.502e-05	FALSE
FOLH1	3.05153e-68	-1.8678	0.098	0.357	5.08751e-64	8.08026e-67	-1.8678	FALSE	66.0926	TRUE	Down	3.052e-68	FALSE
FOLR1	2.76184e-11	1.51241	0.053	0.008	4.60453e-07	5.46732e-11	1.51241	FALSE	10.2622	TRUE	Up	2.762e-11	FALSE
FOPNL	1.04229e-19	0.835411	0.204	0.077	1.7377e-15	3.41077e-19	0.835411	FALSE	18.4671	TRUE	Up	1.042e-19	FALSE
FOS	0.000840087	0.423565	0.65	0.556	1	0.00104727	0.423565	FALSE	2.97994	TRUE	Up	8.401e-04	FALSE
FOSL2	6.28512e-47	1.61652	0.273	0.058	1.04786e-42	7.68663e-46	1.61652	FALSE	45.1143	TRUE	Up	6.285e-47	FALSE
FOXB1	1.24542e-101	2.7084	0.41	0.048	2.07636e-97	9.45943e-100	2.7084	FALSE	99.0241	TRUE	Up	1.245e-101	FALSE
FOXJ1	3.18433e-119	2.9753	0.472	0.06	5.30891e-115	4.4833e-117	2.9753	FALSE	116.348	TRUE	Up	3.184e-119	FALSE
FOXJ2	0.000487535	-0.229884	0.157	0.106	1	0.000616629	-0.229884	FALSE	3.20998	TRUE	Down	4.875e-04	FALSE
FOXJ3	1.1167e-24	0.733184	0.254	0.095	1.86176e-20	4.8322e-24	0.733184	FALSE	23.3159	TRUE	Up	1.117e-24	FALSE
FOXK1	2.42671e-13	0.240878	0.541	0.349	4.04582e-09	5.44431e-13	0.240878	FALSE	12.2641	TRUE	Up	2.427e-13	FALSE
FOXK2	1.51257e-29	0.48003	0.406	0.18	2.52175e-25	8.46876e-29	0.48003	FALSE	28.0722	TRUE	Up	1.513e-29	FALSE
FOXN3	1.93658e-37	0.903137	0.316	0.105	3.22867e-33	1.5745e-36	0.903137	FALSE	35.8029	TRUE	Up	1.937e-37	FALSE
FOXO1	4.35472e-100	2.00476	0.507	0.118	7.26019e-96	3.08437e-98	2.00476	FALSE	97.5108	TRUE	Up	4.355e-100	FALSE
FOXO3	2.65406e-74	1.18858	0.566	0.205	4.42485e-70	8.44108e-73	1.18858	FALSE	72.0736	TRUE	Up	2.654e-74	FALSE
FOXO4	6.74291e-06	0.0705042	0.157	0.095	0.112418	9.52606e-06	0.0705042	FALSE	5.02109	TRUE	Up	6.743e-06	TRUE	X
FOXO6	6.78743e-05	0.0600806	0.074	0.038	1	9.05593e-05	0.0600806	FALSE	4.04307	TRUE	Up	6.787e-05	FALSE
FOXP1	5.46133e-16	0.267941	0.373	0.207	9.10513e-12	1.44612e-15	0.267941	FALSE	14.8398	TRUE	Up	5.461e-16	FALSE
FOXP2	2.85005e-11	0.454254	0.097	0.032	4.7516e-07	5.63904e-11	0.454254	FALSE	10.2488	TRUE	Up	2.850e-11	FALSE
FOXP4	2.79002e-16	0.101571	0.413	0.231	4.65152e-12	7.50485e-16	0.101571	FALSE	15.1247	TRUE	Up	2.790e-16	FALSE
FOXRED1	2.06864e-08	0.0510126	0.305	0.193	0.000344883	3.41812e-08	0.0510126	FALSE	7.46621	TRUE	Up	2.069e-08	FALSE
FOXRED2	4.12977e-12	0.290161	0.24	0.128	6.88515e-08	8.58293e-12	0.290161	FALSE	11.0664	TRUE	Up	4.130e-12	FALSE
FP565260.1	4.63128e-06	0.611514	0.063	0.026	0.0772127	6.6108e-06	0.611514	FALSE	5.17975	TRUE	Up	4.631e-06	FALSE
FPGS	3.53134e-05	-0.158261	0.315	0.218	0.588744	4.78457e-05	-0.158261	FALSE	4.32016	TRUE	Down	3.531e-05	FALSE
FPGT	2.18257e-05	0.124408	0.175	0.112	0.363877	2.99509e-05	0.124408	FALSE	4.52359	TRUE	Up	2.183e-05	FALSE
FRA10AC1	1.80971e-05	0.0350189	0.213	0.141	0.301715	2.49381e-05	0.0350189	FALSE	4.60314	TRUE	Up	1.810e-05	FALSE
FRAT2	5.55915e-30	1.23583	0.202	0.05	9.26821e-26	3.17567e-29	1.23583	FALSE	28.4982	TRUE	Up	5.559e-30	FALSE
FREM1	0.00317408	0.509564	0.077	0.049	1	0.00381517	0.509564	FALSE	2.41849	TRUE	Up	3.174e-03	FALSE
FRG1	4.34496e-05	0.540379	0.057	0.025	0.724391	5.85942e-05	0.540379	FALSE	4.23215	TRUE	Up	4.345e-05	FALSE
FRMD4B	2.19667e-24	-1.09223	0.113	0.254	3.66229e-20	9.37199e-24	-1.09223	FALSE	23.0282	TRUE	Down	2.197e-24	FALSE
FRMD5	0.013005	-0.547718	0.202	0.229	1	0.0151202	-0.547718	FALSE	1.82044	TRUE	Down	1.301e-02	FALSE
FRMD6	3.2818e-35	1.30258	0.242	0.063	5.47142e-31	2.42563e-34	1.30258	FALSE	33.6152	TRUE	Up	3.282e-35	FALSE
FRMD8	0.000118265	0.147725	0.071	0.037	1	0.000155332	0.147725	FALSE	3.80874	TRUE	Up	1.183e-04	FALSE
FRMPD2	4.71936e-60	0.670541	0.782	0.416	7.86812e-56	9.69484e-59	0.670541	FALSE	58.0135	TRUE	Up	4.719e-60	FALSE
FRMPD3	5.23595e-08	0.0851662	0.203	0.119	0.000872938	8.44025e-08	0.0851662	FALSE	7.07364	TRUE	Up	5.236e-08	TRUE	X
FRMPD4	5.98806e-16	1.52643	0.074	0.009	9.9833e-12	1.58197e-15	1.52643	FALSE	14.8008	TRUE	Up	5.988e-16	TRUE	X
FRRS1L	8.01211e-16	0.571051	0.177	0.07	1.33578e-11	2.09845e-15	0.571051	FALSE	14.6781	TRUE	Up	8.012e-16	FALSE
FRS2	8.5113e-17	0.612083	0.259	0.126	1.419e-12	2.3735e-16	0.612083	FALSE	15.6246	TRUE	Up	8.511e-17	FALSE
FRS3	0.00783011	-0.143512	0.134	0.098	1	0.00921965	-0.143512	FALSE	2.03529	TRUE	Down	7.830e-03	FALSE
FRY	1.34892e-24	0.76222	0.266	0.101	2.24891e-20	5.82177e-24	0.76222	FALSE	23.2349	TRUE	Up	1.349e-24	FALSE
FSCN1	2.96402e-51	-2.11203	0.092	0.296	4.94162e-47	4.28281e-50	-2.11203	FALSE	49.3683	TRUE	Down	2.964e-51	FALSE
FSD1	6.61945e-06	-1.05902	0.079	0.126	0.11036	9.35507e-06	-1.05902	FALSE	5.02895	TRUE	Down	6.619e-06	FALSE
FSD1L	4.26422e-33	1.54447	0.255	0.079	7.1093e-29	2.82933e-32	1.54447	FALSE	31.5483	TRUE	Up	4.264e-33	FALSE
FSTL3	3.70243e-28	0.550924	0.449	0.219	6.17269e-24	1.92283e-27	0.550924	FALSE	26.7161	TRUE	Up	3.702e-28	FALSE
FSTL5	8.58251e-09	0.0743992	0.105	0.044	0.000143088	1.45329e-08	0.0743992	FALSE	7.83765	TRUE	Up	8.583e-09	FALSE
FTCDNL1	0.00038154	0.038146	0.145	0.096	1	0.000486673	0.038146	FALSE	3.31276	TRUE	Up	3.815e-04	FALSE
FTH1	0.0201316	0.164988	0.892	0.769	1	0.0231033	0.164988	FALSE	1.63633	TRUE	Up	2.013e-02	FALSE
FTL	4.54503e-24	0.491895	0.763	0.544	7.57748e-20	1.9067e-23	0.491895	FALSE	22.7197	TRUE	Up	4.545e-24	FALSE
FTO	1.94866e-16	0.269781	0.383	0.211	3.2488e-12	5.29846e-16	0.269781	FALSE	15.2759	TRUE	Up	1.949e-16	FALSE
FTSJ1	4.30187e-05	-0.00290957	0.105	0.059	0.717208	5.802e-05	-0.00290957	FALSE	4.23642	TRUE	Down	4.302e-05	TRUE	X
FTSJ3	2.46403e-12	0.082063	0.291	0.16	4.10803e-08	5.18825e-12	0.082063	FALSE	11.285	TRUE	Up	2.464e-12	FALSE
FUBP1	2.83812e-37	0.582316	0.713	0.414	4.73171e-33	2.29133e-36	0.582316	FALSE	35.6399	TRUE	Up	2.838e-37	FALSE
FUBP3	1.40435e-05	-0.109662	0.439	0.307	0.234134	1.94707e-05	-0.109662	FALSE	4.71062	TRUE	Down	1.404e-05	FALSE
FUCA1	0.0236756	-0.744952	0.073	0.094	1	0.0270361	-0.744952	FALSE	1.56806	TRUE	Down	2.368e-02	FALSE
FUNDC1	5.62192e-06	0.469896	0.071	0.032	0.0937286	7.97751e-06	0.469896	FALSE	5.09813	TRUE	Up	5.622e-06	TRUE	X
FURIN	6.1926e-12	0.138809	0.213	0.107	1.03243e-07	1.27281e-11	0.138809	FALSE	10.8952	TRUE	Up	6.193e-12	FALSE
FUS	3.52601e-08	-0.779268	0.416	0.44	0.000587857	5.74726e-08	-0.779268	FALSE	7.24054	TRUE	Down	3.526e-08	FALSE
FUT10	3.79804e-93	2.09464	0.437	0.075	6.33209e-89	2.14943e-91	2.09464	FALSE	90.6677	TRUE	Up	3.798e-93	FALSE
FUT11	7.62013e-26	0.706409	0.312	0.131	1.27043e-21	3.4966e-25	0.706409	FALSE	24.4564	TRUE	Up	7.620e-26	FALSE
FUT4	2.28545e-05	-0.063676	0.189	0.121	0.38103	3.1333e-05	-0.063676	FALSE	4.504	TRUE	Down	2.285e-05	FALSE
FUT8	0.0337886	-0.512076	0.234	0.25	1	0.0382441	-0.512076	FALSE	1.41744	TRUE	Down	3.379e-02	FALSE
FUT9	3.49437e-128	1.87696	0.686	0.229	5.82581e-124	5.76321e-126	1.87696	FALSE	125.239	TRUE	Up	3.494e-128	FALSE
FUZ	3.12395e-10	0.0473606	0.381	0.237	5.20825e-06	5.7863e-10	0.0473606	FALSE	9.2376	TRUE	Up	3.124e-10	FALSE
FXN	2.3995e-09	0.538763	0.102	0.041	4.00045e-05	4.19731e-09	0.538763	FALSE	8.37703	TRUE	Up	2.400e-09	FALSE
FXR1	1.3148e-48	1.34192	0.359	0.109	2.19203e-44	1.70363e-47	1.34192	FALSE	46.7686	TRUE	Up	1.315e-48	FALSE
FXR2	2.67278e-15	0.252793	0.365	0.206	4.45606e-11	6.75213e-15	0.252793	FALSE	14.1706	TRUE	Up	2.673e-15	FALSE
FXYD1	1.99082e-14	0.176132	0.649	0.446	3.31909e-10	4.78533e-14	0.176132	FALSE	13.3201	TRUE	Up	1.991e-14	FALSE
FXYD3	8.49666e-24	1.29358	0.163	0.042	1.41656e-19	3.50586e-23	1.29358	FALSE	22.4552	TRUE	Up	8.497e-24	FALSE
FXYD5	0.0394204	-1.37521	0.039	0.054	1	0.0444529	-1.37521	FALSE	1.3521	TRUE	Down	3.942e-02	FALSE
FXYD6	0.00594415	0.0455961	0.302	0.241	1	0.00704498	0.0455961	FALSE	2.15212	TRUE	Up	5.944e-03	FALSE
FXYD7	0.0354856	-0.263595	0.057	0.039	1	0.0401205	-0.263595	FALSE	1.39663	TRUE	Down	3.549e-02	FALSE
FYB1	1.1456e-07	-1.74183	0.054	0.104	0.00190995	1.80905e-07	-1.74183	FALSE	6.74255	TRUE	Down	1.146e-07	FALSE
FYCO1	2.71556e-08	0.135826	0.138	0.069	0.000452738	4.45013e-08	0.135826	FALSE	7.35163	TRUE	Up	2.716e-08	FALSE
FYN	6.19853e-80	1.27415	0.62	0.249	1.03342e-75	2.33101e-78	1.27415	FALSE	77.6325	TRUE	Up	6.199e-80	FALSE
FYTTD1	1.80159e-13	0.345455	0.212	0.102	3.00361e-09	4.07911e-13	0.345455	FALSE	12.3894	TRUE	Up	1.802e-13	FALSE
FZD1	5.80015e-23	0.970886	0.169	0.046	9.67001e-19	2.29167e-22	0.970886	FALSE	21.6398	TRUE	Up	5.800e-23	FALSE
FZD3	4.33752e-98	2.55438	0.447	0.082	7.23152e-94	2.84527e-96	2.55438	FALSE	95.5459	TRUE	Up	4.338e-98	FALSE
FZD4	4.81123e-15	1.12359	0.087	0.018	8.02129e-11	1.19917e-14	1.12359	FALSE	13.9211	TRUE	Up	4.811e-15	FALSE
FZD5	2.30273e-08	0.350879	0.124	0.059	0.000383911	3.79366e-08	0.350879	FALSE	7.42094	TRUE	Up	2.303e-08	FALSE
FZD6	2.46384e-09	1.13294	0.063	0.017	4.10771e-05	4.30724e-09	1.13294	FALSE	8.3658	TRUE	Up	2.464e-09	FALSE
FZD7	1.62028e-46	1.28065	0.291	0.066	2.70132e-42	1.93845e-45	1.28065	FALSE	44.7125	TRUE	Up	1.620e-46	FALSE
FZD8	5.15149e-12	0.601301	0.131	0.052	8.58856e-08	1.06355e-11	0.601301	FALSE	10.9732	TRUE	Up	5.151e-12	FALSE
G0S2	7.21325e-12	1.37268	0.092	0.028	1.20259e-07	1.47785e-11	1.37268	FALSE	10.8304	TRUE	Up	7.213e-12	FALSE
G2E3	1.16556e-06	0.641864	0.074	0.032	0.0194321	1.72583e-06	0.641864	FALSE	5.763	TRUE	Up	1.166e-06	FALSE
G6PD	0.0176099	-0.355078	0.234	0.18	1	0.0203006	-0.355078	FALSE	1.69249	TRUE	Down	1.761e-02	TRUE	X
GAB2	9.45739e-09	-0.861671	0.28	0.343	0.000157674	1.59768e-08	-0.861671	FALSE	7.79651	TRUE	Down	9.457e-09	FALSE
GAB3	0.000820598	-1.64548	0.028	0.05	1	0.00102375	-1.64548	FALSE	2.98981	TRUE	Down	8.206e-04	TRUE	X
GABARAP	0.0215233	-0.164813	0.327	0.258	1	0.0246466	-0.164813	FALSE	1.60824	TRUE	Down	2.152e-02	FALSE
GABBR1	2.12362e-36	0.492001	0.838	0.612	3.54049e-32	1.63994e-35	0.492001	FALSE	34.7852	TRUE	Up	2.124e-36	FALSE
GABPA	4.70828e-09	0.864067	0.087	0.033	7.84964e-05	8.10936e-09	0.864067	FALSE	8.09101	TRUE	Up	4.708e-09	FALSE
GABPB1	6.85696e-15	1.71832	0.097	0.023	1.14319e-10	1.69407e-14	1.71832	FALSE	13.7711	TRUE	Up	6.857e-15	FALSE
GABPB2	1.04919e-22	0.650771	0.329	0.153	1.74921e-18	4.0922e-22	0.650771	FALSE	21.388	TRUE	Up	1.049e-22	FALSE
GABRA2	9.53048e-14	0.581023	0.122	0.04	1.58892e-09	2.19182e-13	0.581023	FALSE	12.6592	TRUE	Up	9.530e-14	FALSE
GABRB1	1.72005e-48	0.832329	0.533	0.226	2.86767e-44	2.21383e-47	0.832329	FALSE	46.6549	TRUE	Up	1.720e-48	FALSE
GABRB3	2.99634e-06	0.063988	0.078	0.035	0.049955	4.32842e-06	0.063988	FALSE	5.36367	TRUE	Up	2.996e-06	FALSE
GABRD	0.00181608	-1.37776	0.107	0.137	1	0.00221986	-1.37776	FALSE	2.65367	TRUE	Down	1.816e-03	FALSE
GABRG1	1.56518e-51	1.1652	0.484	0.188	2.60948e-47	2.29315e-50	1.1652	FALSE	49.6396	TRUE	Up	1.565e-51	FALSE
GADD45B	0.0171324	-1.21506	0.256	0.258	1	0.0197774	-1.21506	FALSE	1.70383	TRUE	Down	1.713e-02	FALSE
GADD45G	6.10665e-29	0.8231	0.21	0.058	1.0181e-24	3.30837e-28	0.8231	FALSE	27.4804	TRUE	Up	6.107e-29	FALSE
GADD45GIP1	5.95102e-07	0.199075	0.214	0.133	0.00992154	8.98686e-07	0.199075	FALSE	6.04639	TRUE	Up	5.951e-07	FALSE
GAGE10	1.30976e-14	3.08072	0.054	0.003	2.18362e-10	3.1834e-14	3.08072	FALSE	13.4971	TRUE	Up	1.310e-14	TRUE	X
GAK	3.37236e-06	-0.0627906	0.555	0.388	0.0562239	4.85097e-06	-0.0627906	FALSE	5.31417	TRUE	Down	3.372e-06	FALSE
GAL3ST1	8.93033e-39	-1.86011	0.108	0.281	1.48887e-34	7.68835e-38	-1.86011	FALSE	37.1142	TRUE	Down	8.930e-39	FALSE
GALC	8.92852e-07	0.158564	0.317	0.216	0.0148856	1.3323e-06	0.158564	FALSE	5.8754	TRUE	Up	8.929e-07	FALSE
GALE	2.72076e-15	0.725046	0.157	0.059	4.53605e-11	6.86884e-15	0.725046	FALSE	14.1631	TRUE	Up	2.721e-15	FALSE
GALK2	6.20952e-19	0.632306	0.258	0.116	1.03525e-14	1.95925e-18	0.632306	FALSE	17.7079	TRUE	Up	6.210e-19	FALSE
GALM	3.90939e-12	0.673945	0.104	0.033	6.51773e-08	8.13663e-12	0.673945	FALSE	11.0896	TRUE	Up	3.909e-12	FALSE
GALNS	1.29647e-28	0.640115	0.536	0.298	2.16147e-24	6.9103e-28	0.640115	FALSE	27.1605	TRUE	Up	1.296e-28	FALSE
GALNT1	1.99085e-13	0.420754	0.187	0.084	3.31915e-09	4.49353e-13	0.420754	FALSE	12.3474	TRUE	Up	1.991e-13	FALSE
GALNT10	6.80932e-27	0.562755	0.358	0.156	1.13525e-22	3.31843e-26	0.562755	FALSE	25.4791	TRUE	Up	6.809e-27	FALSE
GALNT11	6.01655e-10	0.401822	0.128	0.056	1.00308e-05	1.09456e-09	0.401822	FALSE	8.96076	TRUE	Up	6.017e-10	FALSE
GALNT13	0.000538905	-0.900687	0.066	0.099	1	0.00068026	-0.900687	FALSE	3.16733	TRUE	Down	5.389e-04	FALSE
GALNT15	1.29568e-08	-0.737141	0.278	0.349	0.000216016	2.17106e-08	-0.737141	FALSE	7.66333	TRUE	Down	1.296e-08	FALSE
GALNT16	0.0317955	-0.423707	0.139	0.106	1	0.0360341	-0.423707	FALSE	1.44329	TRUE	Down	3.180e-02	FALSE
GALNT18	2.70965e-32	0.959032	0.27	0.085	4.51752e-28	1.73312e-31	0.959032	FALSE	30.7612	TRUE	Up	2.710e-32	FALSE
GALNT2	1.16708e-05	-0.129835	0.313	0.214	0.194576	1.62533e-05	-0.129835	FALSE	4.78906	TRUE	Down	1.167e-05	FALSE
GALNT3	2.52275e-19	1.80546	0.109	0.021	4.20593e-15	8.1106e-19	1.80546	FALSE	18.0909	TRUE	Up	2.523e-19	FALSE
GALNT6	6.10057e-34	-2.3347	0.047	0.18	1.01709e-29	4.22502e-33	-2.3347	FALSE	32.3742	TRUE	Down	6.101e-34	FALSE
GALNT8	2.3455e-49	2.36612	0.262	0.05	3.91041e-45	3.14139e-48	2.36612	FALSE	47.5029	TRUE	Up	2.345e-49	FALSE
GALT	0.000311196	-0.315415	0.288	0.205	1	0.000398664	-0.315415	FALSE	3.39939	TRUE	Down	3.112e-04	FALSE
GAN	5.33365e-67	1.55963	0.42	0.113	8.89226e-63	1.36534e-65	1.55963	FALSE	64.8648	TRUE	Up	5.334e-67	FALSE
GANAB	5.50131e-21	0.359493	0.421	0.218	9.17178e-17	1.95063e-20	0.359493	FALSE	19.7098	TRUE	Up	5.501e-21	FALSE
GANC	4.40848e-11	0.279936	0.314	0.185	7.34982e-07	8.6352e-11	0.279936	FALSE	10.0637	TRUE	Up	4.408e-11	FALSE
GAPVD1	5.101e-16	0.670843	0.21	0.092	8.50439e-12	1.3532e-15	0.670843	FALSE	14.8686	TRUE	Up	5.101e-16	FALSE
GAR1	8.57529e-19	1.3498	0.138	0.038	1.42967e-14	2.68408e-18	1.3498	FALSE	17.5712	TRUE	Up	8.575e-19	FALSE
GAREM1	3.68054e-14	0.433644	0.206	0.094	6.1362e-10	8.69258e-14	0.433644	FALSE	13.0609	TRUE	Up	3.681e-14	FALSE
GAREM2	3.65719e-33	0.532759	0.62	0.346	6.09726e-29	2.43496e-32	0.532759	FALSE	31.6135	TRUE	Up	3.657e-33	FALSE
GARNL3	0.000258071	-1.00017	0.102	0.141	1	0.000332118	-1.00017	FALSE	3.47871	TRUE	Down	2.581e-04	FALSE
GARS	4.87958e-56	1.5305	0.341	0.081	8.13524e-52	8.62707e-55	1.5305	FALSE	54.0641	TRUE	Up	4.880e-56	FALSE
GART	9.35723e-15	0.739732	0.163	0.064	1.56004e-10	2.2907e-14	0.739732	FALSE	13.64	TRUE	Up	9.357e-15	FALSE
GAS1	1.69924e-09	0.523767	0.094	0.035	2.83298e-05	3.00425e-09	0.523767	FALSE	8.52226	TRUE	Up	1.699e-09	FALSE
GAS2L1	1.05946e-42	0.544849	0.551	0.244	1.76634e-38	1.07767e-41	0.544849	FALSE	40.9675	TRUE	Up	1.059e-42	FALSE
GAS2L2	3.13426e-28	1.52702	0.157	0.028	5.22544e-24	1.63143e-27	1.52702	FALSE	26.7874	TRUE	Up	3.134e-28	FALSE
GAS6	3.36695e-15	0.143287	0.387	0.214	5.61338e-11	8.45951e-15	0.143287	FALSE	14.0727	TRUE	Up	3.367e-15	FALSE
GAS7	4.90376e-13	-0.884521	0.389	0.444	8.17555e-09	1.07918e-12	-0.884521	FALSE	11.9669	TRUE	Down	4.904e-13	FALSE
GAS8	0.00431233	-0.353518	0.471	0.343	1	0.00514902	-0.353518	FALSE	2.28828	TRUE	Down	4.312e-03	FALSE
GASK1A	2.40338e-16	0.248368	0.55	0.333	4.00691e-12	6.49052e-16	0.248368	FALSE	15.1877	TRUE	Up	2.403e-16	FALSE
GASK1B	9.54907e-13	0.241814	0.327	0.185	1.59202e-08	2.05948e-12	0.241814	FALSE	11.6862	TRUE	Up	9.549e-13	FALSE
GATAD2A	2.52673e-12	0.0619618	0.331	0.188	4.21256e-08	5.31543e-12	0.0619618	FALSE	11.2745	TRUE	Up	2.527e-12	FALSE
GATAD2B	3.52586e-11	0.169053	0.396	0.247	5.87831e-07	6.94661e-11	0.169053	FALSE	10.1582	TRUE	Up	3.526e-11	FALSE
GATB	3.39443e-06	0.192203	0.166	0.1	0.0565919	4.88211e-06	0.192203	FALSE	5.31139	TRUE	Up	3.394e-06	FALSE
GATC	2.74561e-06	0.111484	0.155	0.091	0.0457748	3.97368e-06	0.111484	FALSE	5.40081	TRUE	Up	2.746e-06	FALSE
GBA2	4.22046e-21	0.338973	0.497	0.281	7.03635e-17	1.50759e-20	0.338973	FALSE	19.8217	TRUE	Up	4.220e-21	FALSE
GBE1	0.00291751	0.199576	0.066	0.04	1	0.00351557	0.199576	FALSE	2.454	TRUE	Up	2.918e-03	FALSE
GBF1	2.55422e-08	0.049601	0.352	0.227	0.000425839	4.19346e-08	0.049601	FALSE	7.37743	TRUE	Up	2.554e-08	FALSE
GBGT1	5.88463e-12	0.11287	0.21	0.104	9.81086e-08	1.2108e-11	0.11287	FALSE	10.9169	TRUE	Up	5.885e-12	FALSE
GBP1	8.86737e-05	0.00451796	0.094	0.053	1	0.000117361	0.00451796	FALSE	3.93048	TRUE	Up	8.867e-05	FALSE
GBP2	1.12469e-05	0.674229	0.053	0.021	0.187508	1.56799e-05	0.674229	FALSE	4.80466	TRUE	Up	1.125e-05	FALSE
GBP3	9.77256e-13	3.25808	0.05	0.003	1.62928e-08	2.10493e-12	3.25808	FALSE	11.6768	TRUE	Up	9.773e-13	FALSE
GBX2	6.70872e-18	1.1318	0.098	0.018	1.11848e-13	1.9998e-17	1.1318	FALSE	16.699	TRUE	Up	6.709e-18	FALSE
GCA	0.000140197	-0.650864	0.103	0.146	1	0.000183304	-0.650864	FALSE	3.73683	TRUE	Down	1.402e-04	FALSE
GCAT	5.88747e-28	0.825378	0.286	0.108	9.81559e-24	3.0169e-27	0.825378	FALSE	26.5204	TRUE	Up	5.887e-28	FALSE
GCC1	9.34753e-18	0.725048	0.169	0.059	1.55842e-13	2.75862e-17	0.725048	FALSE	16.5593	TRUE	Up	9.348e-18	FALSE
GCC2	1.2097e-15	0.780918	0.198	0.087	2.01681e-11	3.13068e-15	0.780918	FALSE	14.5044	TRUE	Up	1.210e-15	FALSE
GCDH	2.92938e-17	0.232404	0.475	0.272	4.88386e-13	8.42124e-17	0.232404	FALSE	16.0746	TRUE	Up	2.929e-17	FALSE
GCFC2	7.61966e-13	0.537864	0.17	0.075	1.27035e-08	1.6548e-12	0.537864	FALSE	11.7813	TRUE	Up	7.620e-13	FALSE
GCHFR	1.36939e-09	1.47237	0.052	0.01	2.28305e-05	2.43863e-09	1.47237	FALSE	8.61285	TRUE	Up	1.369e-09	FALSE
GCK	2.96116e-34	1.58597	0.177	0.028	4.93685e-30	2.08201e-33	1.58597	FALSE	32.6815	TRUE	Up	2.961e-34	FALSE
GCLC	2.11892e-21	0.531205	0.46	0.254	3.53267e-17	7.67585e-21	0.531205	FALSE	20.1149	TRUE	Up	2.119e-21	FALSE
GCLM	8.90248e-26	1.23102	0.175	0.043	1.48422e-21	4.07369e-25	1.23102	FALSE	24.39	TRUE	Up	8.902e-26	FALSE
GCN1	4.83864e-19	0.317876	0.431	0.236	8.06697e-15	1.53509e-18	0.317876	FALSE	17.8139	TRUE	Up	4.839e-19	FALSE
GCNA	3.87679e-59	2.8431	0.232	0.017	6.46338e-55	7.73014e-58	2.8431	FALSE	57.1118	TRUE	Up	3.877e-59	TRUE	X
GDAP1	9.604e-05	0.0768843	0.21	0.146	1	0.000126776	0.0768843	FALSE	3.89696	TRUE	Up	9.604e-05	FALSE
GDAP2	3.01838e-19	0.860255	0.182	0.063	5.03224e-15	9.66635e-19	0.860255	FALSE	18.0147	TRUE	Up	3.018e-19	FALSE
GDE1	0.000152434	-0.000926719	0.23	0.161	1	0.000198651	-0.000926719	FALSE	3.70191	TRUE	Down	1.524e-04	FALSE
GDF10	1.00345e-08	0.242899	0.101	0.042	0.000167296	1.69221e-08	0.242899	FALSE	7.77155	TRUE	Up	1.003e-08	FALSE
GDF11	2.67801e-35	0.731205	0.346	0.127	4.46477e-31	1.98827e-34	0.731205	FALSE	33.7015	TRUE	Up	2.678e-35	FALSE
GDI1	8.23267e-10	-0.374722	0.853	0.75	1.37255e-05	1.48579e-09	-0.374722	FALSE	8.82804	TRUE	Down	8.233e-10	TRUE	X
GDI2	0.0164179	-0.096858	0.127	0.094	1	0.0189849	-0.096858	FALSE	1.72159	TRUE	Down	1.642e-02	FALSE
GDPD1	4.55831e-10	0.181327	0.172	0.085	7.59962e-06	8.35329e-10	0.181327	FALSE	9.07814	TRUE	Up	4.558e-10	FALSE
GDPD2	6.59805e-10	0.0587805	0.447	0.287	1.10003e-05	1.1979e-09	0.0587805	FALSE	8.92158	TRUE	Up	6.598e-10	TRUE	X
GDPD3	1.65988e-40	1.22704	0.282	0.075	2.76735e-36	1.53922e-39	1.22704	FALSE	38.8127	TRUE	Up	1.660e-40	FALSE
GDPGP1	1.96875e-07	0.200671	0.118	0.058	0.0032823	3.06489e-07	0.200671	FALSE	6.51358	TRUE	Up	1.969e-07	FALSE
GEM	9.53031e-54	1.37846	0.337	0.082	1.58889e-49	1.56289e-52	1.37846	FALSE	51.8061	TRUE	Up	9.530e-54	FALSE
GEMIN4	1.72246e-23	0.755624	0.218	0.075	2.87169e-19	7.00205e-23	0.755624	FALSE	22.1548	TRUE	Up	1.722e-23	FALSE
GEMIN5	3.72014e-12	0.499503	0.161	0.072	6.20222e-08	7.75254e-12	0.499503	FALSE	11.1106	TRUE	Up	3.720e-12	FALSE
GEMIN6	3.85034e-19	1.60595	0.123	0.029	6.41929e-15	1.22796e-18	1.60595	FALSE	17.9108	TRUE	Up	3.850e-19	FALSE
GEMIN7	1.46058e-17	0.644238	0.197	0.078	2.43508e-13	4.2668e-17	0.644238	FALSE	16.3699	TRUE	Up	1.461e-17	FALSE
GET1	3.60374e-23	0.762842	0.391	0.204	6.00815e-19	1.43714e-22	0.762842	FALSE	21.8425	TRUE	Up	3.604e-23	FALSE
GET3	5.69299e-10	0.160857	0.207	0.113	9.49135e-06	1.03783e-09	0.160857	FALSE	8.98388	TRUE	Up	5.693e-10	FALSE
GFAP	0.00460785	-0.306575	0.981	0.984	1	0.00549505	-0.306575	FALSE	2.26003	TRUE	Down	4.608e-03	FALSE
GFER	0.00829395	-0.465491	0.134	0.096	1	0.00975088	-0.465491	FALSE	2.01096	TRUE	Down	8.294e-03	FALSE
GFM1	7.13408e-05	0.0853095	0.195	0.13	1	9.50414e-05	0.0853095	FALSE	4.02209	TRUE	Up	7.134e-05	FALSE
GFM2	1.99221e-30	1.32107	0.214	0.058	3.32141e-26	1.16221e-29	1.32107	FALSE	28.9347	TRUE	Up	1.992e-30	FALSE
GFOD1	0.000180375	-0.155583	0.204	0.14	1	0.000233928	-0.155583	FALSE	3.63092	TRUE	Down	1.804e-04	FALSE
GFOD2	1.35376e-22	0.994966	0.19	0.06	2.25699e-18	5.25351e-22	0.994966	FALSE	21.2796	TRUE	Up	1.354e-22	FALSE
GFPT1	2.44867e-15	0.965128	0.147	0.053	4.08242e-11	6.20089e-15	0.965128	FALSE	14.2075	TRUE	Up	2.449e-15	FALSE
GFPT2	1.09479e-75	1.16745	0.557	0.181	1.82524e-71	3.59074e-74	1.16745	FALSE	73.4448	TRUE	Up	1.095e-75	FALSE
GFRA2	1.44992e-06	-1.881	0.043	0.083	0.0241731	2.13295e-06	-1.881	FALSE	5.67102	TRUE	Down	1.450e-06	FALSE
GGA1	8.14898e-21	0.371081	0.588	0.354	1.3586e-16	2.86218e-20	0.371081	FALSE	19.5433	TRUE	Up	8.149e-21	FALSE
GGA2	4.76127e-42	0.603954	0.5	0.21	7.93799e-38	4.73461e-41	0.603954	FALSE	40.3247	TRUE	Up	4.761e-42	FALSE
GGA3	2.43814e-10	0.0329467	0.355	0.217	4.06487e-06	4.54079e-10	0.0329467	FALSE	9.34287	TRUE	Up	2.438e-10	FALSE
GGACT	1.18801e-09	1.20591	0.082	0.028	1.98065e-05	2.12348e-09	1.20591	FALSE	8.67295	TRUE	Up	1.188e-09	FALSE
GGCT	9.12302e-26	1.76746	0.15	0.03	1.52099e-21	4.17295e-25	1.76746	FALSE	24.3796	TRUE	Up	9.123e-26	FALSE
GGCX	0.0139482	-0.27967	0.206	0.158	1	0.0161873	-0.27967	FALSE	1.79082	TRUE	Down	1.395e-02	FALSE
GGH	3.5333e-18	1.66252	0.093	0.014	5.89072e-14	1.06813e-17	1.66252	FALSE	16.9714	TRUE	Up	3.533e-18	FALSE
GGPS1	1.13068e-23	1.84529	0.142	0.03	1.88506e-19	4.63882e-23	1.84529	FALSE	22.3336	TRUE	Up	1.131e-23	FALSE
GGT5	0.00427435	-0.787909	0.157	0.185	1	0.00510579	-0.787909	FALSE	2.29194	TRUE	Down	4.274e-03	FALSE
GGT7	0.0267732	-0.341412	0.332	0.259	1	0.0304619	-0.341412	FALSE	1.51624	TRUE	Down	2.677e-02	FALSE
GHDC	6.40951e-05	-1.20036	0.166	0.208	1	8.56456e-05	-1.20036	FALSE	4.06729	TRUE	Down	6.410e-05	FALSE
GHITM	0.00292238	-0.235483	0.262	0.193	1	0.00352107	-0.235483	FALSE	2.45333	TRUE	Down	2.922e-03	FALSE
GID4	3.98393e-13	0.555939	0.167	0.072	6.64201e-09	8.81796e-13	0.555939	FALSE	12.0546	TRUE	Up	3.984e-13	FALSE
GID8	5.25736e-24	0.770319	0.25	0.094	8.76507e-20	2.19994e-23	0.770319	FALSE	22.6576	TRUE	Up	5.257e-24	FALSE
GIGYF1	4.20853e-05	-0.0739287	0.667	0.476	0.701646	5.67943e-05	-0.0739287	FALSE	4.2457	TRUE	Down	4.209e-05	FALSE
GIGYF2	1.6462e-18	0.417104	0.299	0.141	2.74454e-14	5.07621e-18	0.417104	FALSE	17.2945	TRUE	Up	1.646e-18	FALSE
GIMAP2	0.0251275	-0.0726221	0.051	0.033	1	0.0286318	-0.0726221	FALSE	1.54315	TRUE	Down	2.513e-02	FALSE
GINM1	0.0122768	-0.0646072	0.332	0.262	1	0.0142951	-0.0646072	FALSE	1.84481	TRUE	Down	1.228e-02	FALSE
GINS3	3.88867e-13	0.918184	0.133	0.049	6.4832e-09	8.61372e-13	0.918184	FALSE	12.0648	TRUE	Up	3.889e-13	FALSE
GIPC1	9.67275e-46	-1.55097	0.27	0.461	1.61264e-41	1.12573e-44	-1.55097	FALSE	43.9486	TRUE	Down	9.673e-46	FALSE
GIPR	0.000138583	-1.38327	0.045	0.077	1	0.000181338	-1.38327	FALSE	3.74151	TRUE	Down	1.386e-04	FALSE
GIT1	1.18317e-08	-0.00559176	0.447	0.297	0.000197258	1.98686e-08	-0.00559176	FALSE	7.70183	TRUE	Down	1.183e-08	FALSE
GJA1	6.23172e-130	1.2831	0.881	0.565	1.03895e-125	1.12414e-127	1.2831	FALSE	126.949	TRUE	Up	6.232e-130	FALSE
GJB1	3.45056e-116	-2.73589	0.081	0.426	5.75277e-112	4.23795e-114	-2.73589	FALSE	113.373	TRUE	Down	3.451e-116	TRUE	X
GJB6	1.88191e-23	0.493187	0.29	0.119	3.13752e-19	7.62607e-23	0.493187	FALSE	22.1177	TRUE	Up	1.882e-23	FALSE
GJC2	1.14598e-111	-2.89019	0.095	0.429	1.91058e-107	1.22503e-109	-2.89019	FALSE	108.912	TRUE	Down	1.146e-111	FALSE
GKAP1	6.70263e-51	1.35573	0.333	0.087	1.11746e-46	9.58883e-50	1.35573	FALSE	49.0182	TRUE	Up	6.703e-51	FALSE
GLA	0.00364317	-0.202663	0.082	0.053	1	0.00436719	-0.202663	FALSE	2.3598	TRUE	Down	3.643e-03	TRUE	X
GLB1	6.72692e-16	0.19113	0.337	0.176	1.12151e-11	1.77149e-15	0.19113	FALSE	14.7517	TRUE	Up	6.727e-16	FALSE
GLB1L	3.67842e-05	0.450329	0.051	0.021	0.613266	4.97917e-05	0.450329	FALSE	4.30284	TRUE	Up	3.678e-05	FALSE
GLB1L2	5.50813e-16	2.36232	0.072	0.008	9.18315e-12	1.45785e-15	2.36232	FALSE	14.8363	TRUE	Up	5.508e-16	FALSE
GLCCI1	8.41166e-11	0.208779	0.142	0.063	1.40239e-06	1.61397e-10	0.208779	FALSE	9.7921	TRUE	Up	8.412e-11	FALSE
GLDC	1.07327e-16	1.33879	0.082	0.012	1.78935e-12	2.97428e-16	1.33879	FALSE	15.5266	TRUE	Up	1.073e-16	FALSE
GLDN	1.4498e-51	-1.66999	0.059	0.256	2.41711e-47	2.12951e-50	-1.66999	FALSE	49.6717	TRUE	Down	1.450e-51	FALSE
GLE1	6.81566e-14	0.585206	0.157	0.063	1.13631e-09	1.58101e-13	0.585206	FALSE	12.8011	TRUE	Up	6.816e-14	FALSE
GLG1	5.70764e-25	0.483632	0.424	0.208	9.51578e-21	2.51891e-24	0.483632	FALSE	23.5988	TRUE	Up	5.708e-25	FALSE
GLI1	5.62182e-17	1.16593	0.101	0.021	9.3727e-13	1.58845e-16	1.16593	FALSE	15.799	TRUE	Up	5.622e-17	FALSE
GLI2	5.88374e-40	0.841275	0.32	0.095	9.80937e-36	5.36131e-39	0.841275	FALSE	38.2707	TRUE	Up	5.884e-40	FALSE
GLI3	3.98863e-86	1.35602	0.583	0.186	6.64984e-82	1.84935e-84	1.35602	FALSE	83.733	TRUE	Up	3.989e-86	FALSE
GLI4	9.60008e-05	-0.296656	0.302	0.21	1	0.000126753	-0.296656	FALSE	3.89704	TRUE	Down	9.600e-05	FALSE
GLIPR1	0.000142807	-2.14993	0.037	0.066	1	0.000186632	-2.14993	FALSE	3.72901	TRUE	Down	1.428e-04	FALSE
GLIPR1L2	2.08431e-07	0.855591	0.073	0.028	0.00347497	3.23989e-07	0.855591	FALSE	6.48947	TRUE	Up	2.084e-07	FALSE
GLIPR2	3.61372e-06	-0.849407	0.099	0.152	0.0602479	5.18781e-06	-0.849407	FALSE	5.28502	TRUE	Down	3.614e-06	FALSE
GLIS2	1.34872e-30	0.698311	0.275	0.091	2.24859e-26	7.91611e-30	0.698311	FALSE	29.1015	TRUE	Up	1.349e-30	FALSE
GLIS3	8.48119e-48	0.81726	0.46	0.17	1.41398e-43	1.07011e-46	0.81726	FALSE	45.9706	TRUE	Up	8.481e-48	FALSE
GLMN	0.00731428	-0.121605	0.083	0.055	1	0.00862195	-0.121605	FALSE	2.06439	TRUE	Down	7.314e-03	FALSE
GLMP	4.73435e-05	-0.168999	0.134	0.082	0.789311	6.37189e-05	-0.168999	FALSE	4.19573	TRUE	Down	4.734e-05	FALSE
GLO1	4.56194e-06	0.433534	0.081	0.038	0.0760567	6.51424e-06	0.433534	FALSE	5.18614	TRUE	Up	4.562e-06	FALSE
GLOD4	1.81324e-07	0.122509	0.13	0.066	0.00302303	2.82928e-07	0.122509	FALSE	6.54832	TRUE	Up	1.813e-07	FALSE
GLRB	2.37813e-08	1.1573	0.064	0.02	0.000396482	3.91383e-08	1.1573	FALSE	7.4074	TRUE	Up	2.378e-08	FALSE
GLRX	2.48021e-05	0.511426	0.074	0.037	0.413501	3.39226e-05	0.511426	FALSE	4.46951	TRUE	Up	2.480e-05	FALSE
GLRX2	3.48815e-09	0.418132	0.114	0.049	5.81544e-05	6.04664e-09	0.418132	FALSE	8.21849	TRUE	Up	3.488e-09	FALSE
GLRX3	1.11571e-21	0.675419	0.302	0.14	1.86012e-17	4.1009e-21	0.675419	FALSE	20.3871	TRUE	Up	1.116e-21	FALSE
GLRX5	1.26221e-05	0.182498	0.132	0.079	0.210435	1.75547e-05	0.182498	FALSE	4.75561	TRUE	Up	1.262e-05	FALSE
GLS	3.28993e-06	0.198083	0.131	0.074	0.0548496	4.73475e-06	0.198083	FALSE	5.3247	TRUE	Up	3.290e-06	FALSE
GLT8D1	4.14323e-09	0.38563	0.149	0.074	6.9076e-05	7.15537e-09	0.38563	FALSE	8.14537	TRUE	Up	4.143e-09	FALSE
GLTP	1.13324e-23	-1.63125	0.121	0.251	1.88934e-19	4.6477e-23	-1.63125	FALSE	22.3328	TRUE	Down	1.133e-23	FALSE
GLUD1	6.32547e-53	0.935932	0.542	0.219	1.05458e-48	9.94926e-52	0.935932	FALSE	51.0022	TRUE	Up	6.325e-53	FALSE
GLUL	1.10009e-12	0.200547	0.924	0.718	1.83407e-08	2.36289e-12	0.200547	FALSE	11.6266	TRUE	Up	1.100e-12	FALSE
GLYCTK	0.000259028	-1.25481	0.095	0.132	1	0.000333313	-1.25481	FALSE	3.47715	TRUE	Down	2.590e-04	FALSE
GLYR1	4.46916e-08	0.0169903	0.261	0.16	0.000745098	7.24262e-08	0.0169903	FALSE	7.1401	TRUE	Up	4.469e-08	FALSE
GM2A	6.73132e-29	-1.80003	0.102	0.244	1.12225e-24	3.63996e-28	-1.80003	FALSE	27.4389	TRUE	Down	6.731e-29	FALSE
GMCL1	0.0380481	-0.4798	0.057	0.039	1	0.0429431	-0.4798	FALSE	1.36711	TRUE	Down	3.805e-02	FALSE
GMDS	0.0240374	-0.441535	0.061	0.041	1	0.0274383	-0.441535	FALSE	1.56164	TRUE	Down	2.404e-02	FALSE
GMEB1	2.67735e-05	0.362465	0.097	0.053	0.446368	3.65453e-05	0.362465	FALSE	4.43717	TRUE	Up	2.677e-05	FALSE
GMEB2	3.17031e-22	0.833009	0.215	0.076	5.28554e-18	1.19847e-21	0.833009	FALSE	20.9214	TRUE	Up	3.170e-22	FALSE
GMFB	0.000955839	-0.0616806	0.088	0.054	1	0.00118721	-0.0616806	FALSE	2.92547	TRUE	Down	9.558e-04	FALSE
GMIP	3.87169e-05	-1.79041	0.043	0.077	0.645488	5.23526e-05	-1.79041	FALSE	4.28106	TRUE	Down	3.872e-05	FALSE
GMNC	3.48521e-13	2.5591	0.051	0.003	5.81054e-09	7.74229e-13	2.5591	FALSE	12.1111	TRUE	Up	3.485e-13	FALSE
GMNN	2.56105e-57	2.49689	0.258	0.033	4.26978e-53	4.76892e-56	2.49689	FALSE	55.3216	TRUE	Up	2.561e-57	FALSE
GMPPA	3.78366e-12	0.16887	0.329	0.191	6.30812e-08	7.88064e-12	0.16887	FALSE	11.1034	TRUE	Up	3.784e-12	FALSE
GMPPB	3.90714e-14	0.202828	0.321	0.177	6.51398e-10	9.20945e-14	0.202828	FALSE	13.0358	TRUE	Up	3.907e-14	FALSE
GMPR	3.37609e-70	1.11396	0.594	0.221	5.62861e-66	9.55316e-69	1.11396	FALSE	68.0199	TRUE	Up	3.376e-70	FALSE
GMPR2	0.00163201	-0.0759976	0.195	0.14	1	0.00200037	-0.0759976	FALSE	2.69889	TRUE	Down	1.632e-03	FALSE
GMPS	7.46049e-36	1.36802	0.255	0.069	1.24381e-31	5.64426e-35	1.36802	FALSE	34.2484	TRUE	Up	7.460e-36	FALSE
GNA11	0.000492911	-0.124159	0.335	0.247	1	0.000623087	-0.124159	FALSE	3.20545	TRUE	Down	4.929e-04	FALSE
GNA12	0.00081235	-0.039338	0.058	0.031	1	0.00101379	-0.039338	FALSE	2.99405	TRUE	Down	8.124e-04	FALSE
GNA13	6.90534e-69	1.09848	0.572	0.218	1.15126e-64	1.87141e-67	1.09848	FALSE	66.7278	TRUE	Up	6.905e-69	FALSE
GNAI1	4.91867e-17	-0.669328	0.229	0.355	8.20041e-13	1.39592e-16	-0.669328	FALSE	15.8551	TRUE	Down	4.919e-17	FALSE
GNAI2	0.0431355	-0.826024	0.206	0.217	1	0.0485284	-0.826024	FALSE	1.314	TRUE	Down	4.314e-02	FALSE
GNAI3	7.37209e-08	0.091274	0.19	0.109	0.00122907	1.17849e-07	0.091274	FALSE	6.92867	TRUE	Up	7.372e-08	FALSE
GNAL	1.87774e-21	1.90285	0.118	0.022	3.13057e-17	6.82572e-21	1.90285	FALSE	20.1659	TRUE	Up	1.878e-21	FALSE
GNAO1	1.76123e-09	-0.409834	0.765	0.701	2.93631e-05	3.11003e-09	-0.409834	FALSE	8.50724	TRUE	Down	1.761e-09	FALSE
GNAQ	1.03988e-08	-0.622086	0.605	0.571	0.000173369	1.75185e-08	-0.622086	FALSE	7.7565	TRUE	Down	1.040e-08	FALSE
GNB1L	0.000223927	-0.180251	0.102	0.061	1	0.000288822	-0.180251	FALSE	3.53937	TRUE	Down	2.239e-04	FALSE
GNB2	2.49411e-11	0.0213911	0.406	0.247	4.15819e-07	4.95347e-11	0.0213911	FALSE	10.3051	TRUE	Up	2.494e-11	FALSE
GNB3	1.17323e-40	3.03068	0.167	0.013	1.95602e-36	1.09943e-39	3.03068	FALSE	38.9588	TRUE	Up	1.173e-40	FALSE
GNB5	9.65172e-34	0.918193	0.31	0.107	1.60913e-29	6.613e-33	0.918193	FALSE	32.1796	TRUE	Up	9.652e-34	FALSE
GNE	0.00123	0.115325	0.117	0.078	1	0.00151941	0.115325	FALSE	2.81833	TRUE	Up	1.230e-03	FALSE
GNG10	8.05421e-25	0.914868	0.238	0.085	1.3428e-20	3.51686e-24	0.914868	FALSE	23.4538	TRUE	Up	8.054e-25	FALSE
GNG12	6.8944e-31	1.55329	0.179	0.036	1.14943e-26	4.10288e-30	1.55329	FALSE	29.3869	TRUE	Up	6.894e-31	FALSE
GNG4	4.12098e-31	2.71838	0.131	0.011	6.87051e-27	2.48832e-30	2.71838	FALSE	29.6041	TRUE	Up	4.121e-31	FALSE
GNG7	0.000535807	-0.748188	0.378	0.373	1	0.000676423	-0.748188	FALSE	3.16978	TRUE	Down	5.358e-04	FALSE
GNG8	6.36338e-21	-1.91915	0.042	0.134	1.0609e-16	2.25077e-20	-1.91915	FALSE	19.6477	TRUE	Down	6.363e-21	FALSE
GNL1	2.471e-18	0.445981	0.323	0.162	4.11966e-14	7.53307e-18	0.445981	FALSE	17.123	TRUE	Up	2.471e-18	FALSE
GNL2	0.000198125	-0.217028	0.17	0.113	1	0.0002562	-0.217028	FALSE	3.59142	TRUE	Down	1.981e-04	FALSE
GNL3	6.65915e-23	0.753848	0.263	0.108	1.11021e-18	2.62299e-22	0.753848	FALSE	21.5812	TRUE	Up	6.659e-23	FALSE
GNL3L	1.84121e-09	0.0174834	0.4	0.252	3.06966e-05	3.24629e-09	0.0174834	FALSE	8.48861	TRUE	Up	1.841e-09	TRUE	X
GNMT	2.53261e-26	0.947115	0.213	0.064	4.22236e-22	1.19587e-25	0.947115	FALSE	24.9223	TRUE	Up	2.533e-26	FALSE
GNPAT	9.49476e-10	0.340988	0.178	0.093	1.58297e-05	1.70716e-09	0.340988	FALSE	8.76772	TRUE	Up	9.495e-10	FALSE
GNPDA1	6.82824e-16	0.657943	0.172	0.067	1.1384e-11	1.79654e-15	0.657943	FALSE	14.7456	TRUE	Up	6.828e-16	FALSE
GNPDA2	6.01083e-20	1.15614	0.148	0.041	1.00213e-15	1.99986e-19	1.15614	FALSE	18.699	TRUE	Up	6.011e-20	FALSE
GNPTAB	1.29968e-05	0.222868	0.11	0.061	0.216683	1.80498e-05	0.222868	FALSE	4.74353	TRUE	Up	1.300e-05	FALSE
GNPTG	2.36237e-20	-0.791517	0.577	0.604	3.93854e-16	8.07387e-20	-0.791517	FALSE	19.0929	TRUE	Down	2.362e-20	FALSE
GNRH1	2.38499e-35	2.03908	0.176	0.026	3.97626e-31	1.77643e-34	2.03908	FALSE	33.7505	TRUE	Up	2.385e-35	FALSE
GNS	1.38542e-07	-0.0463159	0.365	0.239	0.00230978	2.17586e-07	-0.0463159	FALSE	6.66237	TRUE	Down	1.385e-07	FALSE
GOLGA1	1.04619e-05	0.0126262	0.321	0.223	0.17442	1.46101e-05	0.0126262	FALSE	4.83535	TRUE	Up	1.046e-05	FALSE
GOLGA2	2.30281e-08	0.025063	0.333	0.211	0.000383925	3.79366e-08	0.025063	FALSE	7.42094	TRUE	Up	2.303e-08	FALSE
GOLGA3	5.7192e-55	0.941671	0.583	0.254	9.53506e-51	9.78196e-54	0.941671	FALSE	53.0096	TRUE	Up	5.719e-55	FALSE
GOLGA5	0.00201531	-0.152259	0.175	0.125	1	0.00245689	-0.152259	FALSE	2.60961	TRUE	Down	2.015e-03	FALSE
GOLGA7B	1.10858e-76	1.36468	0.628	0.262	1.84822e-72	3.76428e-75	1.36468	FALSE	74.4243	TRUE	Up	1.109e-76	FALSE
GOLGA8B	2.74165e-08	0.353212	0.087	0.034	0.000457088	4.49161e-08	0.353212	FALSE	7.3476	TRUE	Up	2.742e-08	FALSE
GOLGA8M	0.000385164	-1.42274	0.028	0.053	1	0.000491241	-1.42274	FALSE	3.30871	TRUE	Down	3.852e-04	FALSE
GOLGB1	2.88954e-27	0.528616	0.422	0.201	4.81744e-23	1.43359e-26	0.528616	FALSE	25.8436	TRUE	Up	2.890e-27	FALSE
GOLIM4	7.62331e-15	0.177845	0.583	0.371	1.27096e-10	1.87497e-14	0.177845	FALSE	13.727	TRUE	Up	7.623e-15	FALSE
GOLM1	1.7703e-07	0.0358965	0.405	0.286	0.00295145	2.76415e-07	0.0358965	FALSE	6.55844	TRUE	Up	1.770e-07	FALSE
GOLPH3	4.70699e-48	1.09324	0.472	0.194	7.84749e-44	5.97824e-47	1.09324	FALSE	46.2234	TRUE	Up	4.707e-48	FALSE
GOLPH3L	3.13223e-29	1.75768	0.184	0.043	5.22205e-25	1.72526e-28	1.75768	FALSE	27.7631	TRUE	Up	3.132e-29	FALSE
GOLT1B	0.033884	-0.268093	0.22	0.175	1	0.0383483	-0.268093	FALSE	1.41625	TRUE	Down	3.388e-02	FALSE
GON4L	7.42474e-11	0.00989566	0.494	0.314	1.23785e-06	1.42936e-10	0.00989566	FALSE	9.84486	TRUE	Up	7.425e-11	FALSE
GON7	1.18297e-24	1.17259	0.161	0.038	1.97224e-20	5.11129e-24	1.17259	FALSE	23.2915	TRUE	Up	1.183e-24	FALSE
GOPC	9.56597e-06	-0.133377	0.343	0.235	0.159484	1.33882e-05	-0.133377	FALSE	4.87328	TRUE	Down	9.566e-06	FALSE
GORAB	1.71909e-08	0.784415	0.085	0.033	0.000286607	2.85855e-08	0.784415	FALSE	7.54385	TRUE	Up	1.719e-08	FALSE
GORASP1	0.000100696	-0.760216	0.503	0.472	1	0.000132724	-0.760216	FALSE	3.87705	TRUE	Down	1.007e-04	FALSE
GORASP2	0.000244345	-0.0443442	0.183	0.125	1	0.0003147	-0.0443442	FALSE	3.5021	TRUE	Down	2.443e-04	FALSE
GOSR1	7.29057e-08	0.188546	0.232	0.141	0.00121548	1.16643e-07	0.188546	FALSE	6.93314	TRUE	Up	7.291e-08	FALSE
GOSR2	4.14992e-24	0.664444	0.426	0.224	6.91874e-20	1.74729e-23	0.664444	FALSE	22.7576	TRUE	Up	4.150e-24	FALSE
GOT2	0.000999495	0.020645	0.235	0.173	1	0.00124037	0.020645	FALSE	2.90645	TRUE	Up	9.995e-04	FALSE
GP1BB	1.62981e-40	1.06873	0.35	0.117	2.71722e-36	1.51256e-39	1.06873	FALSE	38.8203	TRUE	Up	1.630e-40	FALSE
GP6	2.39031e-08	1.45644	0.054	0.014	0.000398513	3.9322e-08	1.45644	FALSE	7.40536	TRUE	Up	2.390e-08	FALSE
GPALPP1	2.06724e-09	0.348052	0.287	0.18	3.44651e-05	3.63097e-09	0.348052	FALSE	8.43998	TRUE	Up	2.067e-09	FALSE
GPAM	1.79118e-21	1.07161	0.159	0.043	2.98625e-17	6.52339e-21	1.07161	FALSE	20.1855	TRUE	Up	1.791e-21	FALSE
GPANK1	3.03065e-07	0.0243312	0.218	0.135	0.0050527	4.66207e-07	0.0243312	FALSE	6.33142	TRUE	Up	3.031e-07	FALSE
GPAT4	5.49844e-22	0.567198	0.319	0.149	9.16699e-18	2.05435e-21	0.567198	FALSE	20.6873	TRUE	Up	5.498e-22	FALSE
GPATCH11	0.000978093	-0.100722	0.06	0.033	1	0.0012142	-0.100722	FALSE	2.91571	TRUE	Down	9.781e-04	FALSE
GPATCH2	1.35515e-06	-0.0799243	0.173	0.102	0.0225931	1.99913e-06	-0.0799243	FALSE	5.69916	TRUE	Down	1.355e-06	FALSE
GPATCH2L	1.30514e-19	0.257065	0.524	0.302	2.17593e-15	4.24326e-19	0.257065	FALSE	18.3723	TRUE	Up	1.305e-19	FALSE
GPATCH3	6.28073e-14	0.367455	0.268	0.139	1.04712e-09	1.46162e-13	0.367455	FALSE	12.8352	TRUE	Up	6.281e-14	FALSE
GPATCH4	4.67818e-11	0.624871	0.133	0.057	7.79946e-07	9.14796e-11	0.624871	FALSE	10.0387	TRUE	Up	4.678e-11	FALSE
GPATCH8	3.517e-12	0.174114	0.431	0.266	5.86354e-08	7.34112e-12	0.174114	FALSE	11.1342	TRUE	Up	3.517e-12	FALSE
GPBP1	1.94383e-22	0.611441	0.373	0.187	3.24076e-18	7.46807e-22	0.611441	FALSE	21.1268	TRUE	Up	1.944e-22	FALSE
GPBP1L1	4.69826e-32	0.564749	0.463	0.219	7.83294e-28	2.96401e-31	0.564749	FALSE	30.5281	TRUE	Up	4.698e-32	FALSE
GPC1	8.29416e-18	-1.00255	0.571	0.586	1.3828e-13	2.45781e-17	-1.00255	FALSE	16.6095	TRUE	Down	8.294e-18	FALSE
GPC4	3.95511e-19	0.579037	0.28	0.13	6.59396e-15	1.26103e-18	0.579037	FALSE	17.8993	TRUE	Up	3.955e-19	TRUE	X
GPC5	1.58678e-09	-0.0419706	0.266	0.153	2.64548e-05	2.81015e-09	-0.0419706	FALSE	8.55127	TRUE	Down	1.587e-09	FALSE
GPD1	2.80713e-63	-2.15938	0.162	0.404	4.68005e-59	6.28069e-62	-2.15938	FALSE	61.202	TRUE	Down	2.807e-63	FALSE
GPD1L	0.0430971	-0.303024	0.088	0.066	1	0.0484901	-0.303024	FALSE	1.31435	TRUE	Down	4.310e-02	FALSE
GPD2	1.10583e-05	0.0453346	0.156	0.095	0.184363	1.54281e-05	0.0453346	FALSE	4.81169	TRUE	Up	1.106e-05	FALSE
GPHN	1.44212e-20	0.292462	0.484	0.272	2.40431e-16	4.9908e-20	0.292462	FALSE	19.3018	TRUE	Up	1.442e-20	FALSE
GPIHBP1	1.19475e-40	-1.92462	0.049	0.205	1.99189e-36	1.11778e-39	-1.92462	FALSE	38.9516	TRUE	Down	1.195e-40	FALSE
GPKOW	8.06424e-53	0.944697	0.602	0.282	1.34447e-48	1.25813e-51	0.944697	FALSE	50.9003	TRUE	Up	8.064e-53	TRUE	X
GPLD1	1.91354e-11	0.416704	0.134	0.055	3.19025e-07	3.81946e-11	0.416704	FALSE	10.418	TRUE	Up	1.914e-11	FALSE
GPM6A	4.53978e-05	-0.844077	0.503	0.475	0.756872	6.11501e-05	-0.844077	FALSE	4.2136	TRUE	Down	4.540e-05	FALSE
GPM6B	9.44884e-102	-1.22583	0.8	0.858	1.57531e-97	7.22429e-100	-1.22583	FALSE	99.1412	TRUE	Down	9.449e-102	TRUE	X
GPN1	2.03694e-15	0.932014	0.132	0.042	3.39599e-11	5.18785e-15	0.932014	FALSE	14.285	TRUE	Up	2.037e-15	FALSE
GPN2	4.81669e-24	0.711428	0.272	0.109	8.03039e-20	2.0192e-23	0.711428	FALSE	22.6948	TRUE	Up	4.817e-24	FALSE
GPN3	1.69982e-06	0.0721148	0.136	0.077	0.0283394	2.49357e-06	0.0721148	FALSE	5.60318	TRUE	Up	1.700e-06	FALSE
GPR107	1.23018e-06	0.0897384	0.487	0.348	0.0205096	1.8199e-06	0.0897384	FALSE	5.73995	TRUE	Up	1.230e-06	FALSE
GPR108	4.59216e-43	0.812511	0.441	0.171	7.65604e-39	4.76767e-42	0.812511	FALSE	41.3217	TRUE	Up	4.592e-43	FALSE
GPR135	1.23271e-51	1.1112	0.447	0.155	2.05518e-47	1.81526e-50	1.1112	FALSE	49.7411	TRUE	Up	1.233e-51	FALSE
GPR137	4.77893e-15	0.1229	0.321	0.171	7.96743e-11	1.19189e-14	0.1229	FALSE	13.9238	TRUE	Up	4.779e-15	FALSE
GPR137B	3.69361e-23	0.587572	0.33	0.151	6.15799e-19	1.47095e-22	0.587572	FALSE	21.8324	TRUE	Up	3.694e-23	FALSE
GPR155	0.00568264	0.064383	0.091	0.061	1	0.00674404	0.064383	FALSE	2.17108	TRUE	Up	5.683e-03	FALSE
GPR158	3.1962e-11	-2.27584	0.037	0.094	5.3287e-07	6.31202e-11	-2.27584	FALSE	10.1998	TRUE	Down	3.196e-11	FALSE
GPR161	3.01087e-21	1.0881	0.161	0.045	5.01971e-17	1.08389e-20	1.0881	FALSE	19.965	TRUE	Up	3.011e-21	FALSE
GPR162	1.23072e-30	2.01988	0.2	0.051	2.05185e-26	7.23821e-30	2.01988	FALSE	29.1404	TRUE	Up	1.231e-30	FALSE
GPR180	6.27794e-20	0.963866	0.166	0.052	1.04666e-15	2.08632e-19	0.963866	FALSE	18.6806	TRUE	Up	6.278e-20	FALSE
GPR19	2.03297e-09	1.1266	0.074	0.023	3.38936e-05	3.57348e-09	1.1266	FALSE	8.44691	TRUE	Up	2.033e-09	FALSE
GPR27	0.00204424	-1.01144	0.031	0.053	1	0.00248953	-1.01144	FALSE	2.60388	TRUE	Down	2.044e-03	FALSE
GPR3	9.61967e-11	0.344567	0.085	0.026	1.60379e-06	1.8373e-10	0.344567	FALSE	9.73582	TRUE	Up	9.620e-11	FALSE
GPR35	2.1728e-23	0.600104	0.25	0.094	3.62249e-19	8.77403e-23	0.600104	FALSE	22.0568	TRUE	Up	2.173e-23	FALSE
GPR37	7.56027e-15	-1.03484	0.241	0.339	1.26045e-10	1.86026e-14	-1.03484	FALSE	13.7304	TRUE	Down	7.560e-15	FALSE
GPR37L1	7.96866e-48	-1.03385	0.792	0.832	1.32854e-43	1.00655e-46	-1.03385	FALSE	45.9972	TRUE	Down	7.969e-48	FALSE
GPR62	2.26473e-14	-1.12941	0.033	0.1	3.77576e-10	5.42905e-14	-1.12941	FALSE	13.2653	TRUE	Down	2.265e-14	FALSE
GPR89B	7.01815e-07	0.149589	0.084	0.037	0.0117007	1.05336e-06	0.149589	FALSE	5.97742	TRUE	Up	7.018e-07	FALSE
GPRASP1	0.0017279	-0.259938	0.359	0.266	1	0.00211432	-0.259938	FALSE	2.67483	TRUE	Down	1.728e-03	TRUE	X
GPRASP2	9.39753e-08	0.251444	0.131	0.067	0.00156676	1.49421e-07	0.251444	FALSE	6.82559	TRUE	Up	9.398e-08	TRUE	X
GPRC5B	2.11327e-76	-0.654388	0.963	0.957	3.52324e-72	7.11303e-75	-0.654388	FALSE	74.1479	TRUE	Down	2.113e-76	FALSE
GPRC5C	0.0194712	-0.475348	0.259	0.198	1	0.0223832	-0.475348	FALSE	1.65008	TRUE	Down	1.947e-02	FALSE
GPRIN3	9.23581e-07	0.0481388	0.13	0.07	0.0153979	1.37673e-06	0.0481388	FALSE	5.86115	TRUE	Up	9.236e-07	FALSE
GPS2	4.91618e-41	0.66669	0.555	0.262	8.19626e-37	4.69845e-40	0.66669	FALSE	39.328	TRUE	Up	4.916e-41	FALSE
GPSM2	5.24632e-06	0.118512	0.225	0.149	0.0874666	7.46012e-06	0.118512	FALSE	5.12725	TRUE	Up	5.246e-06	FALSE
GPSM3	0.000375915	-0.42416	0.093	0.054	1	0.000479657	-0.42416	FALSE	3.31907	TRUE	Down	3.759e-04	FALSE
GPT	4.70382e-28	0.284708	0.502	0.245	7.8422e-24	2.42436e-27	0.284708	FALSE	26.6154	TRUE	Up	4.704e-28	FALSE
GPT2	7.83702e-56	0.933314	0.642	0.324	1.30659e-51	1.37297e-54	0.933314	FALSE	53.8623	TRUE	Up	7.837e-56	FALSE
GPX4	6.19582e-06	0.0475563	0.6	0.439	0.103297	8.76924e-06	0.0475563	FALSE	5.05704	TRUE	Up	6.196e-06	FALSE
GPX7	9.32157e-21	0.975396	0.174	0.055	1.55409e-16	3.26312e-20	0.975396	FALSE	19.4864	TRUE	Up	9.322e-21	FALSE
GPX8	4.34611e-13	2.32905	0.058	0.007	7.24584e-09	9.6012e-13	2.32905	FALSE	12.0177	TRUE	Up	4.346e-13	FALSE
GRAMD1A	8.98662e-22	0.381003	0.5	0.283	1.49825e-17	3.31724e-21	0.381003	FALSE	20.4792	TRUE	Up	8.987e-22	FALSE
GRAMD1B	1.51579e-13	0.117675	0.461	0.279	2.52712e-09	3.4401e-13	0.117675	FALSE	12.4634	TRUE	Up	1.516e-13	FALSE
GRAMD1C	1.07519e-63	1.86339	0.327	0.058	1.79256e-59	2.42917e-62	1.86339	FALSE	61.6145	TRUE	Up	1.075e-63	FALSE
GRAMD2A	2.60651e-22	1.9258	0.148	0.037	4.34557e-18	9.91176e-22	1.9258	FALSE	21.0038	TRUE	Up	2.607e-22	FALSE
GRAMD2B	1.07998e-117	1.45874	0.77	0.329	1.80054e-113	1.44981e-115	1.45874	FALSE	114.839	TRUE	Up	1.080e-117	FALSE
GRAMD4	2.77416e-20	0.173705	0.436	0.23	4.62509e-16	9.44214e-20	0.173705	FALSE	19.0249	TRUE	Up	2.774e-20	FALSE
GRB10	0.000214647	-0.888072	0.106	0.147	1	0.0002771	-0.888072	FALSE	3.55736	TRUE	Down	2.146e-04	FALSE
GRB2	0.0414111	-0.211915	0.258	0.209	1	0.0466339	-0.211915	FALSE	1.3313	TRUE	Down	4.141e-02	FALSE
GREB1	0.00254446	-0.158236	0.259	0.196	1	0.00307729	-0.158236	FALSE	2.51183	TRUE	Down	2.544e-03	FALSE
GREB1L	5.87812e-20	0.814647	0.277	0.129	9.80001e-16	1.95683e-19	0.814647	FALSE	18.7084	TRUE	Up	5.878e-20	FALSE
GREM1	4.98184e-11	-1.33064	0.056	0.122	8.30573e-07	9.72529e-11	-1.33064	FALSE	10.0121	TRUE	Down	4.982e-11	FALSE
GRHL1	1.34265e-47	3.89319	0.18	0.009	2.23847e-43	1.68305e-46	3.89319	FALSE	45.7739	TRUE	Up	1.343e-47	FALSE
GRIA1	1.88395e-10	0.0451359	0.086	0.028	3.14093e-06	3.53743e-10	0.0451359	FALSE	9.45131	TRUE	Up	1.884e-10	FALSE
GRIA3	1.38959e-09	-1.22978	0.054	0.114	2.31672e-05	2.4728e-09	-1.22978	FALSE	8.60681	TRUE	Down	1.390e-09	TRUE	X
GRIA4	7.70682e-11	-1.03687	0.09	0.166	1.28488e-06	1.48243e-10	-1.03687	FALSE	9.82903	TRUE	Down	7.707e-11	FALSE
GRID1	0.000495874	-1.05157	0.122	0.159	1	0.000626764	-1.05157	FALSE	3.2029	TRUE	Down	4.959e-04	FALSE
GRID2	0.0379801	-1.45456	0.049	0.064	1	0.0428747	-1.45456	FALSE	1.3678	TRUE	Down	3.798e-02	FALSE
GRIK3	4.24051e-25	0.548254	0.298	0.12	7.06978e-21	1.88222e-24	0.548254	FALSE	23.7253	TRUE	Up	4.241e-25	FALSE
GRIK5	5.83748e-23	0.657206	0.22	0.076	9.73225e-19	2.30485e-22	0.657206	FALSE	21.6374	TRUE	Up	5.837e-23	FALSE
GRIN2C	5.43902e-33	0.726834	0.642	0.405	9.06794e-29	3.5882e-32	0.726834	FALSE	31.4451	TRUE	Up	5.439e-33	FALSE
GRINA	7.14389e-09	-0.537802	0.819	0.728	0.000119103	1.21593e-08	-0.537802	FALSE	7.91509	TRUE	Down	7.144e-09	FALSE
GRIP1	5.24016e-10	1.47457	0.057	0.012	8.73639e-06	9.57241e-10	1.47457	FALSE	9.01898	TRUE	Up	5.240e-10	FALSE
GRIPAP1	3.68338e-10	0.0827388	0.643	0.441	6.14093e-06	6.7909e-10	0.0827388	FALSE	9.16807	TRUE	Up	3.683e-10	TRUE	X
GRK2	2.00916e-11	0.0513806	0.584	0.384	3.34967e-07	4.00548e-11	0.0513806	FALSE	10.3973	TRUE	Up	2.009e-11	FALSE
GRK3	1.33927e-72	1.80889	0.427	0.109	2.23282e-68	4.0689e-71	1.80889	FALSE	70.3905	TRUE	Up	1.339e-72	FALSE
GRK4	3.20436e-06	-0.0294394	0.372	0.26	0.0534231	4.61736e-06	-0.0294394	FALSE	5.33561	TRUE	Down	3.204e-06	FALSE
GRK5	3.35908e-08	0.372567	0.084	0.033	0.000560025	5.4798e-08	0.372567	FALSE	7.26124	TRUE	Up	3.359e-08	FALSE
GRK6	3.6561e-09	-0.027345	0.176	0.092	6.09545e-05	6.33019e-09	-0.027345	FALSE	8.19858	TRUE	Down	3.656e-09	FALSE
GRM3	5.29474e-20	-1.24989	0.082	0.195	8.8274e-16	1.7667e-19	-1.24989	FALSE	18.7528	TRUE	Down	5.295e-20	FALSE
GRN	0.000373576	-0.890854	0.297	0.317	1	0.000476726	-0.890854	FALSE	3.32173	TRUE	Down	3.736e-04	FALSE
GRPEL1	2.07846e-07	0.152777	0.19	0.113	0.0034652	3.23132e-07	0.152777	FALSE	6.49062	TRUE	Up	2.078e-07	FALSE
GRPEL2	0.000648363	-0.0968567	0.058	0.03	1	0.000813449	-0.0968567	FALSE	3.08967	TRUE	Down	6.484e-04	FALSE
GRSF1	4.26912e-19	0.573513	0.319	0.159	7.11748e-15	1.35814e-18	0.573513	FALSE	17.8671	TRUE	Up	4.269e-19	FALSE
GRTP1	7.00384e-33	1.0426	0.219	0.053	1.16768e-28	4.60212e-32	1.0426	FALSE	31.337	TRUE	Up	7.004e-33	FALSE
GRWD1	8.45385e-32	0.970701	0.278	0.094	1.40943e-27	5.28995e-31	0.970701	FALSE	30.2765	TRUE	Up	8.454e-32	FALSE
GSDMB	2.06765e-38	1.1974	0.255	0.063	3.44719e-34	1.74879e-37	1.1974	FALSE	36.7573	TRUE	Up	2.068e-38	FALSE
GSDMD	1.31767e-24	0.413037	0.366	0.166	2.19681e-20	5.68902e-24	0.413037	FALSE	23.245	TRUE	Up	1.318e-24	FALSE
GSE1	4.33293e-34	0.824706	0.312	0.106	7.22386e-30	3.0299e-33	0.824706	FALSE	32.5186	TRUE	Up	4.333e-34	FALSE
GSK3A	5.34706e-06	0.059709	0.341	0.236	0.0891461	7.60056e-06	0.059709	FALSE	5.11915	TRUE	Up	5.347e-06	FALSE
GSK3B	4.67514e-19	0.6288	0.269	0.123	7.7944e-15	1.48526e-18	0.6288	FALSE	17.8282	TRUE	Up	4.675e-19	FALSE
GSN	1.4313e-70	-0.74601	0.911	0.907	2.38626e-66	4.10033e-69	-0.74601	FALSE	68.3872	TRUE	Down	1.431e-70	FALSE
GSPT1	3.39566e-05	0.0486406	0.136	0.083	0.566124	4.60614e-05	0.0486406	FALSE	4.33666	TRUE	Up	3.396e-05	FALSE
GSPT2	2.46604e-05	0.215393	0.08	0.04	0.411139	3.37368e-05	0.215393	FALSE	4.4719	TRUE	Up	2.466e-05	TRUE	X
GSR	3.27102e-20	0.546538	0.244	0.099	5.45344e-16	1.10485e-19	0.546538	FALSE	18.9567	TRUE	Up	3.271e-20	FALSE
GSS	0.000898622	-0.997953	0.117	0.152	1	0.00111868	-0.997953	FALSE	2.9513	TRUE	Down	8.986e-04	FALSE
GSTA4	5.03774e-08	0.479547	0.18	0.104	0.000839893	8.12982e-08	0.479547	FALSE	7.08992	TRUE	Up	5.038e-08	FALSE
GSTCD	0.000133533	-0.0712554	0.1	0.058	1	0.000174928	-0.0712554	FALSE	3.75714	TRUE	Down	1.335e-04	FALSE
GSTK1	5.83118e-17	0.199993	0.531	0.31	9.72174e-13	1.64518e-16	0.199993	FALSE	15.7838	TRUE	Up	5.831e-17	FALSE
GSTM1	0.00429723	0.161095	0.054	0.032	1	0.00513205	0.161095	FALSE	2.28971	TRUE	Up	4.297e-03	FALSE
GSTM3	1.54998e-29	1.04345	0.26	0.089	2.58413e-25	8.66984e-29	1.04345	FALSE	28.062	TRUE	Up	1.550e-29	FALSE
GSTO1	9.63867e-11	0.635571	0.163	0.079	1.60696e-06	1.84046e-10	0.635571	FALSE	9.73507	TRUE	Up	9.639e-11	FALSE
GSTP1	0.00058956	-0.0890315	0.486	0.363	1	0.000742335	-0.0890315	FALSE	3.1294	TRUE	Down	5.896e-04	FALSE
GSTT2B	3.02482e-10	0.27856	0.138	0.061	5.04298e-06	5.60539e-10	0.27856	FALSE	9.25139	TRUE	Up	3.025e-10	FALSE
GTF2A1	4.30073e-08	0.141196	0.208	0.122	0.000717018	6.97359e-08	0.141196	FALSE	7.15654	TRUE	Up	4.301e-08	FALSE
GTF2A2	7.07388e-08	0.434192	0.163	0.091	0.00117936	1.13286e-07	0.434192	FALSE	6.94582	TRUE	Up	7.074e-08	FALSE
GTF2B	8.10913e-05	0.0625473	0.109	0.064	1	0.000107621	0.0625473	FALSE	3.9681	TRUE	Up	8.109e-05	FALSE
GTF2E2	1.34817e-31	1.37029	0.22	0.058	2.24766e-27	8.35458e-31	1.37029	FALSE	30.0781	TRUE	Up	1.348e-31	FALSE
GTF2F1	6.08567e-25	0.510693	0.353	0.164	1.0146e-20	2.68369e-24	0.510693	FALSE	23.5713	TRUE	Up	6.086e-25	FALSE
GTF2F2	1.18828e-11	0.438023	0.159	0.071	1.9811e-07	2.40173e-11	0.438023	FALSE	10.6195	TRUE	Up	1.188e-11	FALSE
GTF2H1	1.97167e-19	0.735163	0.243	0.104	3.28717e-15	6.3637e-19	0.735163	FALSE	18.1963	TRUE	Up	1.972e-19	FALSE
GTF2H3	2.74087e-15	0.597455	0.219	0.1	4.56957e-11	6.91808e-15	0.597455	FALSE	14.16	TRUE	Up	2.741e-15	FALSE
GTF2H4	8.47897e-34	0.539203	0.539	0.268	1.41361e-29	5.83024e-33	0.539203	FALSE	32.2343	TRUE	Up	8.479e-34	FALSE
GTF2H5	0.00029793	0.360504	0.073	0.04	1	0.000382178	0.360504	FALSE	3.41773	TRUE	Up	2.979e-04	FALSE
GTF2I	6.04992e-20	0.315488	0.438	0.236	1.00864e-15	2.01228e-19	0.315488	FALSE	18.6963	TRUE	Up	6.050e-20	FALSE
GTF2IRD1	1.39804e-07	-0.0329091	0.432	0.288	0.00233081	2.19447e-07	-0.0329091	FALSE	6.65867	TRUE	Down	1.398e-07	FALSE
GTF3A	1.93595e-12	0.737408	0.117	0.041	3.22761e-08	4.10478e-12	0.737408	FALSE	11.3867	TRUE	Up	1.936e-12	FALSE
GTF3C1	4.49566e-29	0.533278	0.576	0.321	7.49516e-25	2.45285e-28	0.533278	FALSE	27.6103	TRUE	Up	4.496e-29	FALSE
GTF3C2	3.10069e-06	0.0826673	0.225	0.145	0.0516947	4.47524e-06	0.0826673	FALSE	5.34918	TRUE	Up	3.101e-06	FALSE
GTF3C3	1.07818e-32	0.649154	0.406	0.176	1.79753e-28	7.0127e-32	0.649154	FALSE	31.1541	TRUE	Up	1.078e-32	FALSE
GTF3C4	9.03538e-20	1.47249	0.146	0.041	1.50638e-15	2.97274e-19	1.47249	FALSE	18.5268	TRUE	Up	9.035e-20	FALSE
GTF3C5	3.68234e-07	0.00657707	0.344	0.231	0.0061392	5.63454e-07	0.00657707	FALSE	6.24914	TRUE	Up	3.682e-07	FALSE
GTF3C6	2.38921e-33	1.64149	0.219	0.055	3.98328e-29	1.60369e-32	1.64149	FALSE	31.7949	TRUE	Up	2.389e-33	FALSE
GTPBP1	1.79032e-10	0.0842264	0.417	0.264	2.98482e-06	3.36742e-10	0.0842264	FALSE	9.4727	TRUE	Up	1.790e-10	FALSE
GTPBP10	2.59915e-17	0.598475	0.213	0.089	4.33331e-13	7.50358e-17	0.598475	FALSE	16.1247	TRUE	Up	2.599e-17	FALSE
GTPBP2	4.17439e-21	0.535303	0.423	0.231	6.95954e-17	1.49159e-20	0.535303	FALSE	19.8264	TRUE	Up	4.174e-21	FALSE
GTPBP3	7.96843e-10	0.0187329	0.303	0.18	1.3285e-05	1.43991e-09	0.0187329	FALSE	8.84167	TRUE	Up	7.968e-10	FALSE
GTPBP4	4.67907e-07	0.00658492	0.217	0.133	0.00780094	7.11724e-07	0.00658492	FALSE	6.14769	TRUE	Up	4.679e-07	FALSE
GTPBP6	2.91141e-21	0.394474	0.74	0.51	4.85391e-17	1.04842e-20	0.394474	FALSE	19.9795	TRUE	Up	2.911e-21	TRUE	X;Y
GTPBP8	6.5725e-05	0.790191	0.05	0.021	1	8.77728e-05	0.790191	FALSE	4.05664	TRUE	Up	6.573e-05	FALSE
GUCA1B	8.15656e-06	0.299284	0.127	0.074	0.135986	1.14726e-05	0.299284	FALSE	4.94034	TRUE	Up	8.157e-06	FALSE
GUCD1	8.97595e-05	0.0112512	0.195	0.132	1	0.00011873	0.0112512	FALSE	3.92544	TRUE	Up	8.976e-05	FALSE
GUF1	9.6455e-12	0.935358	0.108	0.038	1.6081e-07	1.96121e-11	0.935358	FALSE	10.7075	TRUE	Up	9.645e-12	FALSE
GUSB	0.000102622	-0.197295	0.292	0.204	1	0.000135232	-0.197295	FALSE	3.86892	TRUE	Down	1.026e-04	FALSE
GVQW3	2.17275e-11	0.914785	0.095	0.031	3.62241e-07	4.32267e-11	0.914785	FALSE	10.3642	TRUE	Up	2.173e-11	FALSE
GXYLT1	4.74152e-09	1.20911	0.053	0.012	7.90506e-05	8.16419e-09	1.20911	FALSE	8.08809	TRUE	Up	4.742e-09	FALSE
GYG1	8.49532e-10	0.527226	0.108	0.043	1.41634e-05	1.53085e-09	0.527226	FALSE	8.81507	TRUE	Up	8.495e-10	FALSE
GYG2	9.43438e-14	0.0508059	0.42	0.247	1.5729e-09	2.17059e-13	0.0508059	FALSE	12.6634	TRUE	Up	9.434e-14	TRUE	X
GYS1	3.34384e-21	0.343044	0.534	0.309	5.57484e-17	1.20039e-20	0.343044	FALSE	19.9207	TRUE	Up	3.344e-21	FALSE
GZF1	0.000405168	-2.26615e-05	0.136	0.089	1	0.000515956	-2.26615e-05	FALSE	3.28739	TRUE	Down	4.052e-04	FALSE
GZMM	5.30385e-55	3.47333	0.207	0.011	8.84258e-51	9.08501e-54	3.47333	FALSE	53.0417	TRUE	Up	5.304e-55	FALSE
H1F0	1.16065e-06	0.0518325	0.257	0.17	0.0193504	1.71924e-06	0.0518325	FALSE	5.76466	TRUE	Up	1.161e-06	FALSE
H1FX	0.0195195	-0.334377	0.321	0.25	1	0.0224321	-0.334377	FALSE	1.64913	TRUE	Down	1.952e-02	FALSE
H2AFJ	1.01536e-05	-0.966771	0.114	0.165	0.169281	1.41883e-05	-0.966771	FALSE	4.84807	TRUE	Down	1.015e-05	FALSE
H2AFY	0.00358427	-0.324737	0.193	0.14	1	0.00429836	-0.324737	FALSE	2.3667	TRUE	Down	3.584e-03	FALSE
H2AFZ	7.35909e-23	1.95395	0.121	0.02	1.22691e-18	2.89376e-22	1.95395	FALSE	21.5385	TRUE	Up	7.359e-23	FALSE
H3F3B	0.000357652	-1.16647	0.128	0.166	1	0.000456961	-1.16647	FALSE	3.34012	TRUE	Down	3.577e-04	FALSE
HACD2	2.94856e-07	0.0256702	0.269	0.174	0.00491584	4.53882e-07	0.0256702	FALSE	6.34306	TRUE	Up	2.949e-07	FALSE
HACD3	0.0215471	-0.592768	0.524	0.461	1	0.0246713	-0.592768	FALSE	1.60781	TRUE	Down	2.155e-02	FALSE
HACE1	3.49014e-07	0.0395252	0.19	0.113	0.00581877	5.34825e-07	0.0395252	FALSE	6.27179	TRUE	Up	3.490e-07	FALSE
HACL1	8.73636e-10	0.438451	0.115	0.048	1.45653e-05	1.57301e-09	0.438451	FALSE	8.80327	TRUE	Up	8.736e-10	FALSE
HADH	2.82566e-10	0.233358	0.194	0.101	4.71093e-06	5.24136e-10	0.233358	FALSE	9.28056	TRUE	Up	2.826e-10	FALSE
HADHB	1.45096e-07	-1.08361	0.268	0.317	0.00241903	2.27383e-07	-1.08361	FALSE	6.64324	TRUE	Down	1.451e-07	FALSE
HAGH	3.66669e-07	-0.032916	0.523	0.351	0.0061131	5.61133e-07	-0.032916	FALSE	6.25093	TRUE	Down	3.667e-07	FALSE
HAGHL	3.18653e-36	0.603975	0.685	0.407	5.31258e-32	2.4493e-35	0.603975	FALSE	34.611	TRUE	Up	3.187e-36	FALSE
HAP1	5.65691e-05	0.171091	0.154	0.099	0.94312	7.58261e-05	0.171091	FALSE	4.12018	TRUE	Up	5.657e-05	FALSE
HAPLN2	1.07223e-97	-2.2231	0.152	0.477	1.78762e-93	6.87717e-96	-2.2231	FALSE	95.1626	TRUE	Down	1.072e-97	FALSE
HARBI1	3.06149e-16	1.05776	0.138	0.044	5.10412e-12	8.2102e-16	1.05776	FALSE	15.0856	TRUE	Up	3.061e-16	FALSE
HARS	1.26854e-15	0.230732	0.444	0.259	2.11492e-11	3.27563e-15	0.230732	FALSE	14.4847	TRUE	Up	1.269e-15	FALSE
HARS2	0.000844754	-0.234978	0.216	0.153	1	0.00105298	-0.234978	FALSE	2.97758	TRUE	Down	8.448e-04	FALSE
HAT1	9.30778e-08	0.338656	0.145	0.078	0.00155179	1.48014e-07	0.338656	FALSE	6.8297	TRUE	Up	9.308e-08	FALSE
HAUS2	6.97102e-07	0.242356	0.141	0.079	0.0116221	1.04683e-06	0.242356	FALSE	5.98012	TRUE	Up	6.971e-07	FALSE
HAUS3	2.26474e-22	1.27251	0.183	0.057	3.77578e-18	8.65776e-22	1.27251	FALSE	21.0626	TRUE	Up	2.265e-22	FALSE
HAUS4	2.94031e-05	-0.13705	0.213	0.14	0.490209	4.004e-05	-0.13705	FALSE	4.39751	TRUE	Down	2.940e-05	FALSE
HAUS5	0.00062058	-0.227748	0.268	0.194	1	0.000779777	-0.227748	FALSE	3.10803	TRUE	Down	6.206e-04	FALSE
HAUS6	7.92254e-06	0.618052	0.075	0.035	0.132085	1.1153e-05	0.618052	FALSE	4.95261	TRUE	Up	7.923e-06	FALSE
HAUS8	0.000126952	0.036731	0.052	0.023	1	0.00016642	0.036731	FALSE	3.7788	TRUE	Up	1.270e-04	FALSE
HAX1	2.73882e-07	0.160099	0.138	0.074	0.00456616	4.22271e-07	0.160099	FALSE	6.37441	TRUE	Up	2.739e-07	FALSE
HBA2	1.24799e-20	-2.13885	0.012	0.079	2.08066e-16	4.33848e-20	-2.13885	FALSE	19.3627	TRUE	Down	1.248e-20	FALSE
HBEGF	3.72917e-23	-2.09333	0.039	0.136	6.21727e-19	1.48459e-22	-2.09333	FALSE	21.8284	TRUE	Down	3.729e-23	FALSE
HBP1	2.51163e-37	0.924143	0.46	0.212	4.18739e-33	2.03486e-36	0.924143	FALSE	35.6915	TRUE	Up	2.512e-37	FALSE
HCCS	3.49604e-09	0.878707	0.068	0.02	5.82861e-05	6.05852e-09	0.878707	FALSE	8.21763	TRUE	Up	3.496e-09	TRUE	X
HCFC1	5.45725e-32	0.640933	0.415	0.186	9.09832e-28	3.43159e-31	0.640933	FALSE	30.4645	TRUE	Up	5.457e-32	TRUE	X
HCFC1R1	6.37219e-05	-0.0974944	0.244	0.167	1	8.51765e-05	-0.0974944	FALSE	4.06968	TRUE	Down	6.372e-05	FALSE
HCFC2	3.21482e-05	0.00782237	0.164	0.104	0.535975	4.36657e-05	0.00782237	FALSE	4.35986	TRUE	Up	3.215e-05	FALSE
HCK	2.17486e-09	-2.21987	0.026	0.07	3.62593e-05	3.81418e-09	-2.21987	FALSE	8.4186	TRUE	Down	2.175e-09	FALSE
HCLS1	4.28655e-13	-1.98437	0.051	0.121	7.14653e-09	9.47324e-13	-1.98437	FALSE	12.0235	TRUE	Down	4.287e-13	FALSE
HCN2	9.51295e-128	-3.08879	0.111	0.475	1.586e-123	1.54686e-125	-3.08879	FALSE	124.811	TRUE	Down	9.513e-128	FALSE
HCN3	2.30332e-10	0.753168	0.119	0.049	3.84009e-06	4.29802e-10	0.753168	FALSE	9.36673	TRUE	Up	2.303e-10	FALSE
HDAC1	2.35134e-20	0.444403	0.357	0.179	3.92015e-16	8.03856e-20	0.444403	FALSE	19.0948	TRUE	Up	2.351e-20	FALSE
HDAC10	7.68175e-31	0.633195	0.326	0.121	1.2807e-26	4.55968e-30	0.633195	FALSE	29.3411	TRUE	Up	7.682e-31	FALSE
HDAC11	4.83013e-08	-0.894694	0.243	0.305	0.00080528	7.80351e-08	-0.894694	FALSE	7.10771	TRUE	Down	4.830e-08	FALSE
HDAC2	1.97249e-06	0.61155	0.09	0.043	0.0328853	2.87711e-06	0.61155	FALSE	5.54104	TRUE	Up	1.972e-06	FALSE
HDAC3	3.90666e-16	0.190336	0.312	0.161	6.51318e-12	1.04211e-15	0.190336	FALSE	14.9821	TRUE	Up	3.907e-16	FALSE
HDAC4	6.03179e-21	0.372923	0.451	0.244	1.00562e-16	2.13545e-20	0.372923	FALSE	19.6705	TRUE	Up	6.032e-21	FALSE
HDAC5	0.0190474	-0.179302	0.508	0.388	1	0.0219201	-0.179302	FALSE	1.65916	TRUE	Down	1.905e-02	FALSE
HDAC6	0.00248968	-0.178449	0.595	0.438	1	0.00301293	-0.178449	FALSE	2.52101	TRUE	Down	2.490e-03	TRUE	X
HDAC7	2.01131e-11	0.13174	0.606	0.408	3.35325e-07	4.00907e-11	0.13174	FALSE	10.397	TRUE	Up	2.011e-11	FALSE
HDAC8	1.11849e-11	0.253859	0.233	0.124	1.86474e-07	2.26424e-11	0.253859	FALSE	10.6451	TRUE	Up	1.118e-11	TRUE	X
HDAC9	8.55193e-08	-1.267	0.091	0.15	0.00142578	1.36239e-07	-1.267	FALSE	6.8657	TRUE	Down	8.552e-08	FALSE
HDDC2	1.4829e-16	0.653444	0.239	0.111	2.47228e-12	4.07135e-16	0.653444	FALSE	15.3903	TRUE	Up	1.483e-16	FALSE
HDDC3	0.00396717	-0.237227	0.167	0.12	1	0.00474524	-0.237227	FALSE	2.32374	TRUE	Down	3.967e-03	FALSE
HDGF	2.91124e-14	0.40744	0.292	0.157	4.85362e-10	6.91996e-14	0.40744	FALSE	13.1599	TRUE	Up	2.911e-14	FALSE
HDGFL2	1.6923e-05	-0.0502505	0.539	0.385	0.28214	2.33648e-05	-0.0502505	FALSE	4.63144	TRUE	Down	1.692e-05	FALSE
HDGFL3	6.43922e-07	0.16517	0.241	0.154	0.0107355	9.69874e-07	0.16517	FALSE	6.01328	TRUE	Up	6.439e-07	FALSE
HDHD2	1.03663e-08	0.0743022	0.327	0.205	0.000172827	1.74663e-08	0.0743022	FALSE	7.7578	TRUE	Up	1.037e-08	FALSE
HDHD3	3.56079e-25	0.365995	0.408	0.19	5.93655e-21	1.58723e-24	0.365995	FALSE	23.7994	TRUE	Up	3.561e-25	FALSE
HDHD5	1.47704e-18	0.390159	0.296	0.141	2.46252e-14	4.57047e-18	0.390159	FALSE	17.34	TRUE	Up	1.477e-18	FALSE
HDLBP	3.70911e-20	0.439796	0.382	0.199	6.18383e-16	1.24918e-19	0.439796	FALSE	18.9034	TRUE	Up	3.709e-20	FALSE
HEATR1	1.07164e-08	0.138264	0.177	0.094	0.000178664	1.80404e-08	0.138264	FALSE	7.74375	TRUE	Up	1.072e-08	FALSE
HEATR3	0.000349288	-0.22404	0.128	0.082	1	0.000446373	-0.22404	FALSE	3.3503	TRUE	Down	3.493e-04	FALSE
HEATR4	1.09715e-22	0.774563	0.152	0.036	1.82916e-18	4.27346e-22	0.774563	FALSE	21.3692	TRUE	Up	1.097e-22	FALSE
HEATR5A	1.0918e-12	0.447084	0.129	0.048	1.82024e-08	2.34595e-12	0.447084	FALSE	11.6297	TRUE	Up	1.092e-12	FALSE
HEATR5B	4.57595e-06	0.0431038	0.207	0.133	0.0762903	6.53344e-06	0.0431038	FALSE	5.18486	TRUE	Up	4.576e-06	FALSE
HEATR6	3.26609e-14	0.635679	0.175	0.074	5.44523e-10	7.73478e-14	0.635679	FALSE	13.1116	TRUE	Up	3.266e-14	FALSE
HEBP1	0.000958525	-0.0191984	0.172	0.121	1	0.00119042	-0.0191984	FALSE	2.9243	TRUE	Down	9.585e-04	FALSE
HEBP2	1.1184e-61	1.80957	0.35	0.077	1.8646e-57	2.38228e-60	1.80957	FALSE	59.623	TRUE	Up	1.118e-61	FALSE
HECA	2.9294e-09	0.0960343	0.275	0.164	4.88389e-05	5.0972e-09	0.0960343	FALSE	8.29267	TRUE	Up	2.929e-09	FALSE
HECTD1	3.52949e-20	0.559957	0.274	0.121	5.88436e-16	1.18937e-19	0.559957	FALSE	18.9247	TRUE	Up	3.529e-20	FALSE
HECTD2	1.57488e-18	0.881904	0.156	0.05	2.62565e-14	4.86151e-18	0.881904	FALSE	17.3132	TRUE	Up	1.575e-18	FALSE
HECTD4	4.52366e-10	0.165117	0.654	0.448	7.54184e-06	8.2911e-10	0.165117	FALSE	9.08139	TRUE	Up	4.524e-10	FALSE
HECW2	9.82755e-25	-1.38929	0.091	0.221	1.63845e-20	4.27502e-24	-1.38929	FALSE	23.3691	TRUE	Down	9.828e-25	FALSE
HELB	0.00434384	-0.0261279	0.095	0.064	1	0.0051861	-0.0261279	FALSE	2.28516	TRUE	Down	4.344e-03	FALSE
HELLS	1.32326e-06	0.795191	0.078	0.034	0.0220615	1.95309e-06	0.795191	FALSE	5.70928	TRUE	Up	1.323e-06	FALSE
HELQ	5.62478e-22	1.11225	0.164	0.046	9.37764e-18	2.10088e-21	1.11225	FALSE	20.6776	TRUE	Up	5.625e-22	FALSE
HELZ	8.83725e-54	1.3218	0.395	0.121	1.47335e-49	1.45129e-52	1.3218	FALSE	51.8382	TRUE	Up	8.837e-54	FALSE
HELZ2	1.71216e-32	2.65822	0.139	0.013	2.85452e-28	1.10122e-31	2.65822	FALSE	30.9581	TRUE	Up	1.712e-32	FALSE
HEMK1	1.88358e-10	0.128886	0.227	0.123	3.14031e-06	3.53743e-10	0.128886	FALSE	9.45131	TRUE	Up	1.884e-10	FALSE
HEPACAM	2.27448e-82	-0.888955	0.874	0.882	3.79201e-78	9.3448e-81	-0.888955	FALSE	80.0294	TRUE	Down	2.274e-82	FALSE
HEPH	7.27504e-16	0.200308	0.396	0.218	1.21289e-11	1.90974e-15	0.200308	FALSE	14.719	TRUE	Up	7.275e-16	TRUE	X
HERC2	2.40735e-11	0.126201	0.561	0.373	4.01353e-07	4.7828e-11	0.126201	FALSE	10.3203	TRUE	Up	2.407e-11	FALSE
HERC3	3.46476e-29	0.5981	0.548	0.302	5.77644e-25	1.90388e-28	0.5981	FALSE	27.7204	TRUE	Up	3.465e-29	FALSE
HERC4	2.55427e-50	1.17648	0.453	0.173	4.25848e-46	3.59185e-49	1.17648	FALSE	48.4447	TRUE	Up	2.554e-50	FALSE
HERC5	1.39335e-24	1.49375	0.139	0.026	2.32299e-20	6.0068e-24	1.49375	FALSE	23.2214	TRUE	Up	1.393e-24	FALSE
HERC6	5.36253e-21	1.09461	0.162	0.047	8.94041e-17	1.90259e-20	1.09461	FALSE	19.7207	TRUE	Up	5.363e-21	FALSE
HERPUD1	2.99051e-44	0.865809	0.428	0.161	4.98578e-40	3.25405e-43	0.865809	FALSE	42.4876	TRUE	Up	2.991e-44	FALSE
HERPUD2	3.21334e-32	0.793917	0.366	0.151	5.35728e-28	2.04961e-31	0.793917	FALSE	30.6883	TRUE	Up	3.213e-32	FALSE
HEXA	3.22406e-18	0.28892	0.668	0.43	5.37516e-14	9.77207e-18	0.28892	FALSE	17.01	TRUE	Up	3.224e-18	FALSE
HEXB	2.89567e-07	0.294381	0.092	0.041	0.00482766	4.45918e-07	0.294381	FALSE	6.35074	TRUE	Up	2.896e-07	FALSE
HEXD	1.84709e-16	0.231541	0.38	0.208	3.07946e-12	5.04009e-16	0.231541	FALSE	15.2976	TRUE	Up	1.847e-16	FALSE
HEXIM1	4.10085e-53	1.3638	0.39	0.118	6.83694e-49	6.53928e-52	1.3638	FALSE	51.1845	TRUE	Up	4.101e-53	FALSE
HEXIM2	0.00282644	-0.105276	0.066	0.039	1	0.00340868	-0.105276	FALSE	2.46741	TRUE	Down	2.826e-03	FALSE
HEY1	3.0778e-22	0.531722	0.23	0.084	5.13131e-18	1.16464e-21	0.531722	FALSE	20.9338	TRUE	Up	3.078e-22	FALSE
HEY2	4.05251e-39	0.925959	0.342	0.114	6.75634e-35	3.55518e-38	0.925959	FALSE	37.4491	TRUE	Up	4.053e-39	FALSE
HEYL	2.4658e-16	0.1995	0.229	0.099	4.11098e-12	6.65481e-16	0.1995	FALSE	15.1769	TRUE	Up	2.466e-16	FALSE
HGFAC	2.76547e-24	2.74664	0.105	0.01	4.6106e-20	1.17208e-23	2.74664	FALSE	22.931	TRUE	Up	2.765e-24	FALSE
HGH1	4.68152e-15	0.219856	0.296	0.155	7.80503e-11	1.16861e-14	0.219856	FALSE	13.9323	TRUE	Up	4.682e-15	FALSE
HGS	7.58815e-12	0.158153	0.674	0.456	1.2651e-07	1.55328e-11	0.158153	FALSE	10.8087	TRUE	Up	7.588e-12	FALSE
HGSNAT	0.00796767	-0.879233	0.16	0.185	1	0.0093778	-0.879233	FALSE	2.0279	TRUE	Down	7.968e-03	FALSE
HHAT	0.0243134	-0.183754	0.081	0.058	1	0.0277397	-0.183754	FALSE	1.5569	TRUE	Down	2.431e-02	FALSE
HHATL	1.09835e-82	-1.11452	0.755	0.826	1.83117e-78	4.56133e-81	-1.11452	FALSE	80.3409	TRUE	Down	1.098e-82	FALSE
HHIP	8.97779e-53	-1.62914	0.198	0.431	1.49678e-48	1.39126e-51	-1.62914	FALSE	50.8566	TRUE	Down	8.978e-53	FALSE
HHIPL1	8.73337e-07	-0.0704048	0.234	0.147	0.0145603	1.30385e-06	-0.0704048	FALSE	5.88477	TRUE	Down	8.733e-07	FALSE
HHLA3	0.0268736	-0.441584	0.089	0.064	1	0.0305701	-0.441584	FALSE	1.5147	TRUE	Down	2.687e-02	FALSE
HIBADH	1.4048e-07	0.581315	0.109	0.053	0.00234208	2.20389e-07	0.581315	FALSE	6.65681	TRUE	Up	1.405e-07	FALSE
HIBCH	1.17925e-41	1.43531	0.274	0.069	1.96605e-37	1.1489e-40	1.43531	FALSE	39.9397	TRUE	Up	1.179e-41	FALSE
HIC1	0.000156987	0.0475511	0.061	0.03	1	0.000204423	0.0475511	FALSE	3.68947	TRUE	Up	1.570e-04	FALSE
HIC2	4.68059e-07	-0.0767975	0.162	0.092	0.00780348	7.11861e-07	-0.0767975	FALSE	6.1476	TRUE	Down	4.681e-07	FALSE
HID1	1.19363e-26	-1.27743	0.258	0.4	1.99002e-22	5.75386e-26	-1.27743	FALSE	25.24	TRUE	Down	1.194e-26	FALSE
HIF1A	4.90684e-14	0.682525	0.126	0.042	8.18068e-10	1.14978e-13	0.682525	FALSE	12.9394	TRUE	Up	4.907e-14	FALSE
HIF1AN	2.07323e-20	0.527096	0.277	0.123	3.45649e-16	7.10884e-20	0.527096	FALSE	19.1482	TRUE	Up	2.073e-20	FALSE
HIF3A	7.85395e-65	0.915481	0.77	0.502	1.30941e-60	1.86572e-63	0.915481	FALSE	62.7292	TRUE	Up	7.854e-65	FALSE
HIGD1A	9.04601e-17	0.313103	0.292	0.144	1.50815e-12	2.51654e-16	0.313103	FALSE	15.5992	TRUE	Up	9.046e-17	FALSE
HIGD2A	6.5497e-28	0.932218	0.259	0.09	1.09197e-23	3.34734e-27	0.932218	FALSE	26.4753	TRUE	Up	6.550e-28	FALSE
HILPDA	3.40424e-138	2.40208	0.648	0.184	5.67554e-134	7.86038e-136	2.40208	FALSE	135.105	TRUE	Up	3.404e-138	FALSE
HINFP	1.87012e-14	0.633272	0.171	0.071	3.11787e-10	4.50837e-14	0.633272	FALSE	13.346	TRUE	Up	1.870e-14	FALSE
HINT1	0.000774836	-0.122387	0.111	0.071	1	0.000967707	-0.122387	FALSE	3.01426	TRUE	Down	7.748e-04	FALSE
HINT2	0.0432278	-0.26883	0.096	0.072	1	0.0486276	-0.26883	FALSE	1.31312	TRUE	Down	4.323e-02	FALSE
HINT3	3.13729e-07	0.448971	0.139	0.076	0.00523049	4.82226e-07	0.448971	FALSE	6.31675	TRUE	Up	3.137e-07	FALSE
HIP1	2.21135e-10	-1.00523	0.259	0.336	3.68676e-06	4.13308e-10	-1.00523	FALSE	9.38373	TRUE	Down	2.211e-10	FALSE
HIP1R	5.89892e-09	-0.289378	0.84	0.82	9.83468e-05	1.00849e-08	-0.289378	FALSE	7.99633	TRUE	Down	5.899e-09	FALSE
HIPK1	8.04903e-41	1.35698	0.364	0.135	1.34193e-36	7.56727e-40	1.35698	FALSE	39.1211	TRUE	Up	8.049e-41	FALSE
HIPK3	6.16166e-40	1.17527	0.386	0.152	1.02727e-35	5.59688e-39	1.17527	FALSE	38.2521	TRUE	Up	6.162e-40	FALSE
HIRA	0.000244458	-0.223128	0.157	0.104	1	0.00031481	-0.223128	FALSE	3.50195	TRUE	Down	2.445e-04	FALSE
HIST1H1C	2.97886e-11	0.16233	0.228	0.12	4.96635e-07	5.88885e-11	0.16233	FALSE	10.23	TRUE	Up	2.979e-11	FALSE
HIST1H1E	0.00341966	-1.06058	0.085	0.114	1	0.00410395	-1.06058	FALSE	2.3868	TRUE	Down	3.420e-03	FALSE
HIST1H2AC	2.5083e-09	0.551754	0.091	0.034	4.18184e-05	4.38099e-09	0.551754	FALSE	8.35843	TRUE	Up	2.508e-09	FALSE
HIST1H2AG	6.91738e-18	3.67251	0.073	0.006	1.15327e-13	2.0604e-17	3.67251	FALSE	16.686	TRUE	Up	6.917e-18	FALSE
HIST1H4C	5.38074e-08	0.936925	0.061	0.019	0.000897077	8.67001e-08	0.936925	FALSE	7.06198	TRUE	Up	5.381e-08	FALSE
HIST2H2BE	6.5694e-10	-0.016034	0.379	0.241	1.09525e-05	1.19326e-09	-0.016034	FALSE	8.92326	TRUE	Down	6.569e-10	FALSE
HIST4H4	4.66386e-08	1.20512	0.05	0.013	0.000777559	7.5465e-08	1.20512	FALSE	7.12225	TRUE	Up	4.664e-08	FALSE
HIVEP2	2.55286e-24	0.994068	0.231	0.083	4.25612e-20	1.08435e-23	0.994068	FALSE	22.9648	TRUE	Up	2.553e-24	FALSE
HK1	1.08191e-24	0.63483	0.287	0.116	1.80376e-20	4.68516e-24	0.63483	FALSE	23.3293	TRUE	Up	1.082e-24	FALSE
HK2	0.000946654	-0.0403774	0.081	0.048	1	0.00117606	-0.0403774	FALSE	2.92957	TRUE	Down	9.467e-04	FALSE
HKDC1	1.8293e-06	0.261846	0.084	0.038	0.0304981	2.67604e-06	0.261846	FALSE	5.57251	TRUE	Up	1.829e-06	FALSE
HLCS	7.01805e-08	0.26373	0.191	0.111	0.00117005	1.12423e-07	0.26373	FALSE	6.94914	TRUE	Up	7.018e-08	FALSE
HLF	0.000150293	0.23152	0.109	0.067	1	0.000195927	0.23152	FALSE	3.70791	TRUE	Up	1.503e-04	FALSE
HLTF	2.80559e-08	0.417675	0.238	0.146	0.000467748	4.59375e-08	0.417675	FALSE	7.33783	TRUE	Up	2.806e-08	FALSE
HLX	6.1784e-07	0.82973	0.051	0.016	0.0103006	9.31804e-07	0.82973	FALSE	6.03068	TRUE	Up	6.178e-07	FALSE
HM13	2.43715e-08	-0.0631171	0.459	0.298	0.000406321	4.0081e-08	-0.0631171	FALSE	7.39706	TRUE	Down	2.437e-08	FALSE
HMBOX1	1.29038e-70	1.10136	0.711	0.374	2.15131e-66	3.70582e-69	1.10136	FALSE	68.4311	TRUE	Up	1.290e-70	FALSE
HMCES	0.000398747	-0.118143	0.175	0.12	1	0.000508004	-0.118143	FALSE	3.29413	TRUE	Down	3.987e-04	FALSE
HMG20A	0.000636639	0.100207	0.225	0.167	1	0.000799086	0.100207	FALSE	3.09741	TRUE	Up	6.366e-04	FALSE
HMG20B	0.000443709	-0.22165	0.4	0.288	1	0.000563358	-0.22165	FALSE	3.24922	TRUE	Down	4.437e-04	FALSE
HMGB2	4.2646e-08	0.184542	0.142	0.074	0.000710993	6.91694e-08	0.184542	FALSE	7.16009	TRUE	Up	4.265e-08	FALSE
HMGCL	0.00506524	-0.29373	0.246	0.185	1	0.00602931	-0.29373	FALSE	2.21973	TRUE	Down	5.065e-03	FALSE
HMGCLL1	0.000594109	-0.105495	0.101	0.063	1	0.000747737	-0.105495	FALSE	3.12625	TRUE	Down	5.941e-04	FALSE
HMGCR	0.000216933	-1.24394	0.176	0.211	1	0.000279894	-1.24394	FALSE	3.55301	TRUE	Down	2.169e-04	FALSE
HMGCS1	3.15323e-13	-1.8984	0.124	0.207	5.25706e-09	7.0278e-13	-1.8984	FALSE	12.1532	TRUE	Down	3.153e-13	FALSE
HMGN1	0.00110174	-0.0663598	0.378	0.282	1	0.00136374	-0.0663598	FALSE	2.86527	TRUE	Down	1.102e-03	FALSE
HMGN3	1.07916e-52	0.965952	0.629	0.315	1.79917e-48	1.66563e-51	0.965952	FALSE	50.7784	TRUE	Up	1.079e-52	FALSE
HMGN5	9.70338e-08	0.956783	0.053	0.015	0.00161775	1.54093e-07	0.956783	FALSE	6.81222	TRUE	Up	9.703e-08	TRUE	X
HMGXB3	9.60117e-05	-0.0704339	0.165	0.107	1	0.000126753	-0.0704339	FALSE	3.89704	TRUE	Down	9.601e-05	FALSE
HMOX1	0.00222556	0.274097	0.139	0.098	1	0.00270322	0.274097	FALSE	2.56812	TRUE	Up	2.226e-03	FALSE
HMOX2	1.80155e-15	-1.11337	0.225	0.329	3.00354e-11	4.60559e-15	-1.11337	FALSE	14.3367	TRUE	Down	1.802e-15	FALSE
HNMT	1.06163e-06	0.460686	0.073	0.03	0.0176994	1.57599e-06	0.460686	FALSE	5.80245	TRUE	Up	1.062e-06	FALSE
HNRNPA0	1.43432e-07	0.0829849	0.517	0.361	0.0023913	2.24837e-07	0.0829849	FALSE	6.64813	TRUE	Up	1.434e-07	FALSE
HNRNPA2B1	1.46543e-46	0.605896	0.855	0.611	2.44317e-42	1.7605e-45	0.605896	FALSE	44.7544	TRUE	Up	1.465e-46	FALSE
HNRNPA3	8.81591e-11	0.257359	0.227	0.122	1.46979e-06	1.68789e-10	0.257359	FALSE	9.77266	TRUE	Up	8.816e-11	FALSE
HNRNPC	2.83987e-20	0.572376	0.33	0.163	4.73463e-16	9.65438e-20	0.572376	FALSE	19.0153	TRUE	Up	2.840e-20	FALSE
HNRNPD	4.2934e-21	0.512257	0.376	0.191	7.15796e-17	1.53317e-20	0.512257	FALSE	19.8144	TRUE	Up	4.293e-21	FALSE
HNRNPDL	3.98027e-07	0.11916	0.826	0.633	0.0066359	6.07592e-07	0.11916	FALSE	6.21639	TRUE	Up	3.980e-07	FALSE
HNRNPF	5.65399e-43	1.01003	0.491	0.226	9.42633e-39	5.85428e-42	1.01003	FALSE	41.2325	TRUE	Up	5.654e-43	FALSE
HNRNPH2	0.00854085	-0.0661823	0.242	0.187	1	0.0100269	-0.0661823	FALSE	1.99884	TRUE	Down	8.541e-03	TRUE	X
HNRNPH3	1.47624e-48	0.795906	0.711	0.396	2.46119e-44	1.90215e-47	0.795906	FALSE	46.7208	TRUE	Up	1.476e-48	FALSE
HNRNPK	1.88524e-23	0.810021	0.306	0.138	3.14307e-19	7.63686e-23	0.810021	FALSE	22.1171	TRUE	Up	1.885e-23	FALSE
HNRNPL	7.5076e-13	0.311998	0.326	0.186	1.25167e-08	1.63169e-12	0.311998	FALSE	11.7874	TRUE	Up	7.508e-13	FALSE
HNRNPLL	1.22607e-19	0.517197	0.298	0.142	2.0441e-15	3.99632e-19	0.517197	FALSE	18.3983	TRUE	Up	1.226e-19	FALSE
HNRNPM	5.62348e-09	0.111934	0.252	0.15	9.37547e-05	9.63107e-09	0.111934	FALSE	8.01633	TRUE	Up	5.623e-09	FALSE
HNRNPR	1.36989e-20	0.912233	0.207	0.077	2.28387e-16	4.74935e-20	0.912233	FALSE	19.3234	TRUE	Up	1.370e-20	FALSE
HNRNPU	6.33197e-31	0.733878	0.482	0.247	1.05567e-26	3.77791e-30	0.733878	FALSE	29.4227	TRUE	Up	6.332e-31	FALSE
HNRNPUL1	8.53072e-10	0.123542	0.601	0.405	1.42224e-05	1.53694e-09	0.123542	FALSE	8.81334	TRUE	Up	8.531e-10	FALSE
HNRNPUL2	8.51502e-05	-0.205555	0.411	0.292	1	0.000112904	-0.205555	FALSE	3.94729	TRUE	Down	8.515e-05	FALSE
HOGA1	6.90112e-55	0.988677	0.504	0.194	1.15055e-50	1.1786e-53	0.988677	FALSE	52.9286	TRUE	Up	6.901e-55	FALSE
HOMER1	7.39414e-07	-0.111878	0.117	0.059	0.0123275	1.10821e-06	-0.111878	FALSE	5.95538	TRUE	Down	7.394e-07	FALSE
HOMER2	3.27213e-07	-0.00619376	0.206	0.123	0.0054553	5.0215e-07	-0.00619376	FALSE	6.29917	TRUE	Down	3.272e-07	FALSE
HOMER3	0.00974109	-0.152072	0.503	0.38	1	0.0114069	-0.152072	FALSE	1.94283	TRUE	Down	9.741e-03	FALSE
HOMEZ	2.22842e-25	0.917207	0.244	0.089	3.71522e-21	1.00066e-24	0.917207	FALSE	23.9997	TRUE	Up	2.228e-25	FALSE
HOOK2	1.14626e-14	0.174804	0.269	0.134	1.91104e-10	2.79425e-14	0.174804	FALSE	13.5537	TRUE	Up	1.146e-14	FALSE
HOOK3	4.57443e-20	0.593288	0.399	0.213	7.62649e-16	1.533e-19	0.593288	FALSE	18.8145	TRUE	Up	4.574e-20	FALSE
HOPX	0.00295541	-0.0879084	0.09	0.058	1	0.00356012	-0.0879084	FALSE	2.44853	TRUE	Down	2.955e-03	FALSE
HOXD1	1.20153e-33	-2.46858	0.023	0.135	2.00319e-29	8.16941e-33	-2.46858	FALSE	32.0878	TRUE	Down	1.202e-33	FALSE
HP1BP3	2.54396e-109	1.6513	0.615	0.182	4.24129e-105	2.51026e-107	1.6513	FALSE	106.6	TRUE	Up	2.544e-109	FALSE
HPCAL1	7.73012e-18	0.375673	0.328	0.169	1.28877e-13	2.2942e-17	0.375673	FALSE	16.6394	TRUE	Up	7.730e-18	FALSE
HPCAL4	0.000415873	-0.242078	0.095	0.057	1	0.000528889	-0.242078	FALSE	3.27664	TRUE	Down	4.159e-04	FALSE
HPN	6.04238e-07	-1.06573	0.079	0.133	0.0100739	9.12244e-07	-1.06573	FALSE	6.03989	TRUE	Down	6.042e-07	FALSE
HPRT1	0.000155189	0.461744	0.071	0.038	1	0.000202127	0.461744	FALSE	3.69438	TRUE	Up	1.552e-04	TRUE	X
HPS1	4.19327e-19	0.286121	0.52	0.301	6.99103e-15	1.33475e-18	0.286121	FALSE	17.8746	TRUE	Up	4.193e-19	FALSE
HPS3	1.40631e-11	0.117432	0.261	0.143	2.34459e-07	2.82755e-11	0.117432	FALSE	10.5486	TRUE	Up	1.406e-11	FALSE
HPS4	1.89191e-16	0.26362	0.431	0.249	3.15418e-12	5.15751e-16	0.26362	FALSE	15.2876	TRUE	Up	1.892e-16	FALSE
HPS5	1.68694e-28	0.901306	0.317	0.129	2.81247e-24	8.93383e-28	0.901306	FALSE	27.049	TRUE	Up	1.687e-28	FALSE
HPS6	5.71608e-14	0.426021	0.149	0.057	9.52985e-10	1.33344e-13	0.426021	FALSE	12.875	TRUE	Up	5.716e-14	FALSE
HPSE2	8.55357e-67	1.15218	0.509	0.167	1.42605e-62	2.17993e-65	1.15218	FALSE	64.6616	TRUE	Up	8.554e-67	FALSE
HR	2.04806e-15	-1.49586	0.163	0.264	3.41453e-11	5.21502e-15	-1.49586	FALSE	14.2827	TRUE	Down	2.048e-15	FALSE
HRAS	0.0305589	-0.348574	0.235	0.185	1	0.0346666	-0.348574	FALSE	1.46009	TRUE	Down	3.056e-02	FALSE
HRK	4.62904e-21	2.51991	0.092	0.009	7.71753e-17	1.65047e-20	2.51991	FALSE	19.7824	TRUE	Up	4.629e-21	FALSE
HS1BP3	0.0109268	-0.20232	0.083	0.056	1	0.0127592	-0.20232	FALSE	1.89418	TRUE	Down	1.093e-02	FALSE
HS2ST1	1.78762e-12	0.120264	0.191	0.089	2.98031e-08	3.79725e-12	0.120264	FALSE	11.4205	TRUE	Up	1.788e-12	FALSE
HS3ST1	1.89998e-13	1.22039	0.075	0.014	3.16765e-09	4.29598e-13	1.22039	FALSE	12.3669	TRUE	Up	1.900e-13	FALSE
HS3ST3B1	1.65345e-22	1.20164	0.127	0.023	2.75664e-18	6.37366e-22	1.20164	FALSE	21.1956	TRUE	Up	1.653e-22	FALSE
HS3ST5	1.35652e-06	-1.17148	0.02	0.053	0.0226158	2.00089e-06	-1.17148	FALSE	5.69878	TRUE	Down	1.357e-06	FALSE
HS6ST1	0.000678358	-0.306281	0.519	0.373	1	0.000849972	-0.306281	FALSE	3.0706	TRUE	Down	6.784e-04	FALSE
HSBP1	5.7549e-10	0.437795	0.176	0.091	9.59458e-06	1.04812e-09	0.437795	FALSE	8.97959	TRUE	Up	5.755e-10	FALSE
HSBP1L1	6.0337e-15	1.42688	0.117	0.035	1.00594e-10	1.49419e-14	1.42688	FALSE	13.8256	TRUE	Up	6.034e-15	FALSE
HSCB	5.57918e-12	0.44519	0.163	0.074	9.30161e-08	1.14959e-11	0.44519	FALSE	10.9395	TRUE	Up	5.579e-12	FALSE
HSD11B1	1.61268e-07	-1.43012	0.023	0.059	0.00268866	2.52145e-07	-1.43012	FALSE	6.59835	TRUE	Down	1.613e-07	FALSE
HSD17B1	1.71732e-47	2.73439	0.211	0.024	2.86311e-43	2.1434e-46	2.73439	FALSE	45.6689	TRUE	Up	1.717e-47	FALSE
HSD17B12	1.28631e-08	-1.1387	0.216	0.28	0.000214453	2.15567e-08	-1.1387	FALSE	7.66642	TRUE	Down	1.286e-08	FALSE
HSD17B14	6.78281e-17	0.124584	0.668	0.413	1.13083e-12	1.90576e-16	0.124584	FALSE	15.7199	TRUE	Up	6.783e-17	FALSE
HSD17B4	0.044433	-0.141535	0.456	0.365	1	0.0499542	-0.141535	FALSE	1.30143	TRUE	Down	4.443e-02	FALSE
HSD17B8	0.000588352	-1.18003	0.066	0.098	1	0.000740975	-1.18003	FALSE	3.1302	TRUE	Down	5.884e-04	FALSE
HSD3B7	1.2939e-06	0.267968	0.115	0.06	0.0215718	1.91097e-06	0.267968	FALSE	5.71875	TRUE	Up	1.294e-06	FALSE
HSDL1	1.61937e-18	0.945887	0.175	0.062	2.69982e-14	4.99483e-18	0.945887	FALSE	17.3015	TRUE	Up	1.619e-18	FALSE
HSDL2	2.79083e-38	0.867451	0.357	0.126	4.65286e-34	2.34669e-37	0.867451	FALSE	36.6295	TRUE	Up	2.791e-38	FALSE
HSF1	2.04502e-09	0.0882063	0.663	0.459	3.40946e-05	3.59303e-09	0.0882063	FALSE	8.44454	TRUE	Up	2.045e-09	FALSE
HSF2	2.47214e-12	0.881314	0.137	0.055	4.12154e-08	5.20438e-12	0.881314	FALSE	11.2836	TRUE	Up	2.472e-12	FALSE
HSF4	5.74649e-42	-1.8127	0.187	0.387	9.58054e-38	5.6947e-41	-1.8127	FALSE	40.2445	TRUE	Down	5.746e-42	FALSE
HSP90AA1	3.94508e-165	2.43046	0.759	0.317	6.57724e-161	2.16886e-162	2.43046	FALSE	161.664	TRUE	Up	3.945e-165	FALSE
HSP90AB1	1.52934e-82	1.14088	0.751	0.398	2.54971e-78	6.30579e-81	1.14088	FALSE	80.2003	TRUE	Up	1.529e-82	FALSE
HSPA12A	0.000159101	-0.220369	0.173	0.114	1	0.000207061	-0.220369	FALSE	3.6839	TRUE	Down	1.591e-04	FALSE
HSPA13	2.69752e-07	0.0022545	0.254	0.159	0.0044973	4.1607e-07	0.0022545	FALSE	6.38083	TRUE	Up	2.698e-07	FALSE
HSPA14	1.14578e-10	0.567481	0.116	0.046	1.91024e-06	2.17781e-10	0.567481	FALSE	9.66198	TRUE	Up	1.146e-10	FALSE
HSPA14.1	4.49672e-08	0.512564	0.093	0.039	0.000749694	7.28525e-08	0.512564	FALSE	7.13756	TRUE	Up	4.497e-08	FALSE
HSPA1A	6.70755e-27	0.662304	0.79	0.785	1.11828e-22	3.2716e-26	0.662304	FALSE	25.4852	TRUE	Up	6.708e-27	FALSE
HSPA1B	1.81052e-208	2.11251	0.899	0.664	3.01849e-204	2.09024e-205	2.11251	FALSE	204.68	TRUE	Up	1.811e-208	FALSE
HSPA1L	1.06101e-17	1.27223	0.121	0.031	1.76892e-13	3.12325e-17	1.27223	FALSE	16.5054	TRUE	Up	1.061e-17	FALSE
HSPA2	6.37438e-50	-1.16073	0.619	0.689	1.06274e-45	8.75056e-49	-1.16073	FALSE	48.058	TRUE	Down	6.374e-50	FALSE
HSPA4	2.15003e-49	1.78684	0.28	0.058	3.58453e-45	2.88294e-48	1.78684	FALSE	47.5402	TRUE	Up	2.150e-49	FALSE
HSPA4L	1.83282e-94	2.27307	0.423	0.067	3.05567e-90	1.06331e-92	2.27307	FALSE	91.9733	TRUE	Up	1.833e-94	FALSE
HSPA5	4.49412e-35	1.03562	0.311	0.107	7.49259e-31	3.288e-34	1.03562	FALSE	33.4831	TRUE	Up	4.494e-35	FALSE
HSPA6	7.52094e-09	1.63139	0.136	0.07	0.000125389	1.27803e-08	1.63139	FALSE	7.89346	TRUE	Up	7.521e-09	FALSE
HSPA8	1.42961e-65	1.15246	0.742	0.409	2.38344e-61	3.5418e-64	1.15246	FALSE	63.4508	TRUE	Up	1.430e-65	FALSE
HSPA9	3.0033e-28	0.820989	0.282	0.104	5.0071e-24	1.56821e-27	0.820989	FALSE	26.8046	TRUE	Up	3.003e-28	FALSE
HSPB1	7.56083e-199	2.65313	0.866	0.556	1.26054e-194	7.27415e-196	2.65313	FALSE	195.138	TRUE	Up	7.561e-199	FALSE
HSPB11	9.93439e-05	-0.103232	0.15	0.095	1	0.000131017	-0.103232	FALSE	3.88267	TRUE	Down	9.934e-05	FALSE
HSPB2	5.32402e-16	0.342755	0.222	0.099	8.8762e-12	1.41041e-15	0.342755	FALSE	14.8507	TRUE	Up	5.324e-16	FALSE
HSPB6	7.73564e-11	0.561967	0.115	0.044	1.28969e-06	1.48772e-10	0.561967	FALSE	9.82748	TRUE	Up	7.736e-11	FALSE
HSPB8	6.49882e-75	0.654463	0.86	0.508	1.08348e-70	2.08994e-73	0.654463	FALSE	72.6799	TRUE	Up	6.499e-75	FALSE
HSPB9	7.95061e-18	3.48364	0.066	0.003	1.32553e-13	2.35842e-17	3.48364	FALSE	16.6274	TRUE	Up	7.951e-18	FALSE
HSPBAP1	1.63021e-08	0.2667	0.121	0.056	0.000271789	2.71506e-08	0.2667	FALSE	7.56622	TRUE	Up	1.630e-08	FALSE
HSPBP1	7.62327e-14	0.377545	0.235	0.116	1.27095e-09	1.76197e-13	0.377545	FALSE	12.754	TRUE	Up	7.623e-14	FALSE
HSPD1	1.49453e-94	1.56292	0.513	0.129	2.49168e-90	8.71432e-93	1.56292	FALSE	92.0598	TRUE	Up	1.495e-94	FALSE
HSPE1	3.99619e-82	1.84659	0.471	0.121	6.66245e-78	1.62451e-80	1.84659	FALSE	79.7893	TRUE	Up	3.996e-82	FALSE
HSPG2	5.97447e-05	-0.327669	0.098	0.054	0.996064	7.99899e-05	-0.327669	FALSE	4.09696	TRUE	Down	5.974e-05	FALSE
HSPH1	1.72939e-178	2.48194	0.681	0.16	2.88324e-174	1.33106e-175	2.48194	FALSE	174.876	TRUE	Up	1.729e-178	FALSE
HTATSF1	0.0339698	-0.461496	0.142	0.109	1	0.0384378	-0.461496	FALSE	1.41524	TRUE	Down	3.397e-02	TRUE	X
HTRA1	6.64249e-129	-1.43436	0.728	0.84	1.10744e-124	1.12776e-126	-1.43436	FALSE	125.948	TRUE	Down	6.642e-129	FALSE
HTRA2	2.49144e-25	0.715802	0.275	0.108	4.15373e-21	1.1166e-24	0.715802	FALSE	23.9521	TRUE	Up	2.491e-25	FALSE
HTT	3.29303e-16	0.242588	0.467	0.272	5.49014e-12	8.81885e-16	0.242588	FALSE	15.0546	TRUE	Up	3.293e-16	FALSE
HUS1	4.28615e-13	0.185808	0.31	0.17	7.14586e-09	9.47324e-13	0.185808	FALSE	12.0235	TRUE	Up	4.286e-13	FALSE
HUWE1	0.0215182	-0.173382	0.526	0.403	1	0.0246431	-0.173382	FALSE	1.6083	TRUE	Down	2.152e-02	TRUE	X
HVCN1	1.23971e-62	1.21521	0.535	0.202	2.06685e-58	2.71069e-61	1.21521	FALSE	60.5669	TRUE	Up	1.240e-62	FALSE
HYAL2	0.0396347	-0.278991	0.133	0.103	1	0.0446814	-0.278991	FALSE	1.34987	TRUE	Down	3.963e-02	FALSE
HYDIN	2.01103e-95	2.7446	0.417	0.064	3.3528e-91	1.19677e-93	2.7446	FALSE	92.922	TRUE	Up	2.011e-95	FALSE
HYI	0.000288267	-0.217731	0.346	0.25	1	0.000370193	-0.217731	FALSE	3.43157	TRUE	Down	2.883e-04	FALSE
HYKK	2.28517e-07	1.3359	0.061	0.021	0.00380984	3.53888e-07	1.3359	FALSE	6.45113	TRUE	Up	2.285e-07	FALSE
HYLS1	6.41478e-11	0.95877	0.07	0.017	1.06947e-06	1.24155e-10	0.95877	FALSE	9.90604	TRUE	Up	6.415e-11	FALSE
HYOU1	9.55239e-09	0.096879	0.463	0.312	0.000159257	1.61349e-08	0.096879	FALSE	7.79223	TRUE	Up	9.552e-09	FALSE
IAH1	3.27529e-16	0.377902	0.305	0.159	5.46056e-12	8.77337e-16	0.377902	FALSE	15.0568	TRUE	Up	3.275e-16	FALSE
IARS	3.09519e-21	0.772811	0.19	0.063	5.1603e-17	1.11251e-20	0.772811	FALSE	19.9537	TRUE	Up	3.095e-21	FALSE
IARS2	2.35055e-05	0.0303724	0.265	0.184	0.391884	3.22102e-05	0.0303724	FALSE	4.49201	TRUE	Up	2.351e-05	FALSE
IBA57	6.56056e-14	0.222952	0.269	0.139	1.09378e-09	1.52459e-13	0.222952	FALSE	12.8168	TRUE	Up	6.561e-14	FALSE
IBTK	1.08542e-06	0.12921	0.248	0.161	0.0180961	1.60965e-06	0.12921	FALSE	5.79327	TRUE	Up	1.085e-06	FALSE
ICA1L	6.05856e-27	0.991966	0.252	0.089	1.01008e-22	2.96381e-26	0.991966	FALSE	25.5281	TRUE	Up	6.059e-27	FALSE
ICAM1	1.29534e-15	0.747509	0.162	0.061	2.1596e-11	3.34184e-15	0.747509	FALSE	14.476	TRUE	Up	1.295e-15	FALSE
ICE2	1.0263e-25	1.80946	0.147	0.028	1.71105e-21	4.68142e-25	1.80946	FALSE	24.3296	TRUE	Up	1.026e-25	FALSE
ICMT	4.87675e-06	0.165501	0.134	0.078	0.0813052	6.95345e-06	0.165501	FALSE	5.1578	TRUE	Up	4.877e-06	FALSE
ID1	0.00375225	-1.13747	0.19	0.214	1	0.00449328	-1.13747	FALSE	2.34744	TRUE	Down	3.752e-03	FALSE
ID3	5.70924e-16	0.346346	0.483	0.299	9.51844e-12	1.51004e-15	0.346346	FALSE	14.821	TRUE	Up	5.709e-16	FALSE
ID4	6.23481e-38	0.37451	0.782	0.472	1.03947e-33	5.15622e-37	0.37451	FALSE	36.2877	TRUE	Up	6.235e-38	FALSE
IDE	1.5286e-25	1.06492	0.213	0.068	2.54848e-21	6.92066e-25	1.06492	FALSE	24.1599	TRUE	Up	1.529e-25	FALSE
IDH1	5.88826e-15	0.555237	0.175	0.071	9.8169e-11	1.45942e-14	0.555237	FALSE	13.8358	TRUE	Up	5.888e-15	FALSE
IDH2	3.47194e-17	-0.842233	0.575	0.582	5.78842e-13	9.93397e-17	-0.842233	FALSE	16.0029	TRUE	Down	3.472e-17	FALSE
IDH3A	7.21584e-16	0.513872	0.19	0.078	1.20302e-11	1.89463e-15	0.513872	FALSE	14.7225	TRUE	Up	7.216e-16	FALSE
IDH3B	8.94617e-07	-0.115697	0.374	0.25	0.0149151	1.33476e-06	-0.115697	FALSE	5.8746	TRUE	Down	8.946e-07	FALSE
IDI1	3.95874e-05	-1.1817	0.129	0.173	0.660001	5.35109e-05	-1.1817	FALSE	4.27156	TRUE	Down	3.959e-05	FALSE
IDS	1.00862e-09	0.137519	0.4	0.255	1.68158e-05	1.81069e-09	0.137519	FALSE	8.74216	TRUE	Up	1.009e-09	TRUE	X
IDUA	0.0148495	-0.192559	0.532	0.414	1	0.0172022	-0.192559	FALSE	1.76442	TRUE	Down	1.485e-02	FALSE
IER3	0.0020354	-1.80827	0.032	0.053	1	0.00248008	-1.80827	FALSE	2.60553	TRUE	Down	2.035e-03	FALSE
IER3IP1	8.59418e-05	-0.263912	0.08	0.042	1	0.000113902	-0.263912	FALSE	3.94347	TRUE	Down	8.594e-05	FALSE
IER5	2.02805e-58	1.44336	0.365	0.089	3.38116e-54	3.91536e-57	1.44336	FALSE	56.4072	TRUE	Up	2.028e-58	FALSE
IFFO1	0.000487406	-0.965909	0.3	0.316	1	0.000616533	-0.965909	FALSE	3.21004	TRUE	Down	4.874e-04	FALSE
IFFO2	7.57908e-39	0.90617	0.451	0.197	1.26358e-34	6.53965e-38	0.90617	FALSE	37.1844	TRUE	Up	7.579e-39	FALSE
IFI27	1.13253e-35	2.56318	0.165	0.02	1.88815e-31	8.53463e-35	2.56318	FALSE	34.0688	TRUE	Up	1.133e-35	FALSE
IFI27L1	4.43802e-18	0.270345	0.292	0.137	7.39906e-14	1.33638e-17	0.270345	FALSE	16.8741	TRUE	Up	4.438e-18	FALSE
IFI27L2	0.0173891	-0.150833	0.251	0.197	1	0.0200617	-0.150833	FALSE	1.69763	TRUE	Down	1.739e-02	FALSE
IFI35	4.40625e-10	0.138077	0.189	0.097	7.3461e-06	8.08361e-10	0.138077	FALSE	9.09239	TRUE	Up	4.406e-10	FALSE
IFI44	5.4247e-50	1.94995	0.262	0.046	9.04406e-46	7.50038e-49	1.94995	FALSE	48.1249	TRUE	Up	5.425e-50	FALSE
IFI44L	4.46514e-87	2.95099	0.348	0.035	7.44428e-83	2.16597e-85	2.95099	FALSE	84.6643	TRUE	Up	4.465e-87	FALSE
IFI6	8.79045e-138	2.63584	0.677	0.211	1.46554e-133	1.98992e-135	2.63584	FALSE	134.701	TRUE	Up	8.790e-138	FALSE
IFIH1	3.7903e-19	0.948631	0.17	0.057	6.3192e-15	1.20948e-18	0.948631	FALSE	17.9174	TRUE	Up	3.790e-19	FALSE
IFIT1	4.07624e-31	1.47739	0.252	0.082	6.79591e-27	2.4626e-30	1.47739	FALSE	29.6086	TRUE	Up	4.076e-31	FALSE
IFIT2	4.10905e-06	-1.06473	0.098	0.15	0.068506	5.88573e-06	-1.06473	FALSE	5.2302	TRUE	Down	4.109e-06	FALSE
IFIT3	1.43219e-27	1.61115	0.154	0.028	2.38774e-23	7.19521e-27	1.61115	FALSE	26.143	TRUE	Up	1.432e-27	FALSE
IFIT5	2.68039e-08	0.303982	0.11	0.05	0.000446875	4.39374e-08	0.303982	FALSE	7.35717	TRUE	Up	2.680e-08	FALSE
IFITM10	5.96151e-11	-1.89186	0.089	0.16	9.93903e-07	1.15641e-10	-1.89186	FALSE	9.93689	TRUE	Down	5.962e-11	FALSE
IFITM3	4.92609e-29	0.680735	0.315	0.122	8.21278e-25	2.68137e-28	0.680735	FALSE	27.5716	TRUE	Up	4.926e-29	FALSE
IFNAR1	2.51846e-09	0.466504	0.179	0.097	4.19877e-05	4.3974e-09	0.466504	FALSE	8.3568	TRUE	Up	2.518e-09	FALSE
IFNAR2	1.25143e-32	1.17809	0.268	0.086	2.08638e-28	8.10758e-32	1.17809	FALSE	31.0911	TRUE	Up	1.251e-32	FALSE
IFNGR1	0.00620579	-0.880562	0.201	0.225	1	0.00734905	-0.880562	FALSE	2.13377	TRUE	Down	6.206e-03	FALSE
IFNGR2	8.35904e-06	-0.398699	0.15	0.089	0.139362	1.17517e-05	-0.398699	FALSE	4.9299	TRUE	Down	8.359e-06	FALSE
IFNLR1	0.000598069	0.123588	0.05	0.024	1	0.000752556	0.123588	FALSE	3.12346	TRUE	Up	5.981e-04	FALSE
IFRD1	4.38349e-224	2.76876	0.815	0.328	7.30816e-220	7.22963e-221	2.76876	FALSE	220.141	TRUE	Up	4.383e-224	FALSE
IFRD2	2.07483e-12	0.292412	0.223	0.112	3.45915e-08	4.38796e-12	0.292412	FALSE	11.3577	TRUE	Up	2.075e-12	FALSE
IFT122	1.36563e-44	0.70051	0.491	0.199	2.27677e-40	1.51744e-43	0.70051	FALSE	42.8189	TRUE	Up	1.366e-44	FALSE
IFT140	3.67021e-63	1.07199	0.521	0.184	6.11898e-59	8.16428e-62	1.07199	FALSE	61.0881	TRUE	Up	3.670e-63	FALSE
IFT172	1.51688e-41	0.673007	0.655	0.351	2.52894e-37	1.47163e-40	0.673007	FALSE	39.8322	TRUE	Up	1.517e-41	FALSE
IFT20	9.72236e-10	0.150551	0.322	0.199	1.62091e-05	1.74645e-09	0.150551	FALSE	8.75784	TRUE	Up	9.722e-10	FALSE
IFT22	1.43719e-17	1.23445	0.139	0.042	2.39608e-13	4.20165e-17	1.23445	FALSE	16.3766	TRUE	Up	1.437e-17	FALSE
IFT27	0.000358938	-0.167478	0.389	0.285	1	0.000458451	-0.167478	FALSE	3.33871	TRUE	Down	3.589e-04	FALSE
IFT43	1.25572e-20	0.380196	0.378	0.193	2.09353e-16	4.36271e-20	0.380196	FALSE	19.3602	TRUE	Up	1.256e-20	FALSE
IFT46	2.98288e-14	0.547421	0.186	0.08	4.97306e-10	7.08588e-14	0.547421	FALSE	13.1496	TRUE	Up	2.983e-14	FALSE
IFT52	0.000492186	-0.0192776	0.106	0.066	1	0.00062224	-0.0192776	FALSE	3.20604	TRUE	Down	4.922e-04	FALSE
IFT57	3.35444e-28	1.33107	0.217	0.064	5.59252e-24	1.74446e-27	1.33107	FALSE	26.7583	TRUE	Up	3.354e-28	FALSE
IFT80	0.00280438	0.313309	0.251	0.197	1	0.00338313	0.313309	FALSE	2.47068	TRUE	Up	2.804e-03	FALSE
IFT81	1.23447e-66	2.44509	0.325	0.056	2.0581e-62	3.13229e-65	2.44509	FALSE	64.5041	TRUE	Up	1.234e-66	FALSE
IFT88	3.14045e-09	0.536717	0.211	0.124	5.23576e-05	5.45621e-09	0.536717	FALSE	8.26311	TRUE	Up	3.140e-09	FALSE
IGBP1	9.3166e-05	-0.010337	0.155	0.1	1	0.000123165	-0.010337	FALSE	3.90951	TRUE	Down	9.317e-05	TRUE	X
IGDCC4	4.9914e-20	0.236039	0.369	0.183	8.32167e-16	1.66838e-19	0.236039	FALSE	18.7777	TRUE	Up	4.991e-20	FALSE
IGF1R	4.50428e-61	1.08436	0.563	0.228	7.50953e-57	9.50674e-60	1.08436	FALSE	59.022	TRUE	Up	4.504e-61	FALSE
IGF2BP3	3.88931e-59	2.01492	0.31	0.058	6.48426e-55	7.74174e-58	2.01492	FALSE	57.1112	TRUE	Up	3.889e-59	FALSE
IGF2R	1.44269e-37	0.830124	0.438	0.189	2.40525e-33	1.17876e-36	0.830124	FALSE	35.9286	TRUE	Up	1.443e-37	FALSE
IGFBP2	4.72733e-05	0.357039	0.052	0.022	0.78814	6.36318e-05	0.357039	FALSE	4.19633	TRUE	Up	4.727e-05	FALSE
IGFBP5	9.65776e-93	1.59309	0.613	0.211	1.61014e-88	5.33487e-91	1.59309	FALSE	90.2729	TRUE	Up	9.658e-93	FALSE
IGFLR1	0.00159534	-0.00598377	0.084	0.052	1	0.00195584	-0.00598377	FALSE	2.70867	TRUE	Down	1.595e-03	FALSE
IGIP	2.75698e-35	1.83309	0.208	0.044	4.59643e-31	2.04427e-34	1.83309	FALSE	33.6895	TRUE	Up	2.757e-35	FALSE
IGSF1	4.82885e-08	-1.57324	0.09	0.148	0.000805066	7.80253e-08	-1.57324	FALSE	7.10776	TRUE	Down	4.829e-08	TRUE	X
IGSF11	6.13693e-25	0.555177	0.528	0.293	1.02315e-20	2.70423e-24	0.555177	FALSE	23.568	TRUE	Up	6.137e-25	FALSE
IGSF21	8.13385e-14	-3.00605	0.031	0.092	1.35608e-09	1.87698e-13	-3.00605	FALSE	12.7265	TRUE	Down	8.134e-14	FALSE
IGSF5	7.02847e-08	0.812586	0.054	0.015	0.00117179	1.12574e-07	0.812586	FALSE	6.94856	TRUE	Up	7.028e-08	FALSE
IGSF8	1.17275e-95	-1.92266	0.38	0.637	1.95521e-91	7.01523e-94	-1.92266	FALSE	93.154	TRUE	Down	1.173e-95	FALSE
IGSF9B	3.27772e-15	0.301713	0.238	0.111	5.46462e-11	8.24788e-15	0.301713	FALSE	14.0837	TRUE	Up	3.278e-15	FALSE
IK	3.54198e-08	0.0829495	0.337	0.216	0.000590518	5.77246e-08	0.0829495	FALSE	7.23864	TRUE	Up	3.542e-08	FALSE
IKBKB	4.50121e-28	0.436598	0.687	0.418	7.50442e-24	2.32304e-27	0.436598	FALSE	26.6339	TRUE	Up	4.501e-28	FALSE
IKBKE	6.65725e-05	-0.154253	0.13	0.079	1	8.8884e-05	-0.154253	FALSE	4.05118	TRUE	Down	6.657e-05	FALSE
IKBKG	0.00292607	-0.77909	0.353	0.353	1	0.00352514	-0.77909	FALSE	2.45282	TRUE	Down	2.926e-03	TRUE	X
IKZF1	2.79736e-06	-1.51468	0.046	0.086	0.0466377	4.04757e-06	-1.51468	FALSE	5.39281	TRUE	Down	2.797e-06	FALSE
IKZF2	8.24564e-27	0.947389	0.246	0.085	1.37471e-22	3.99815e-26	0.947389	FALSE	25.3981	TRUE	Up	8.246e-27	FALSE
IKZF4	1.24399e-39	1.62543	0.278	0.079	2.07398e-35	1.10732e-38	1.62543	FALSE	37.9557	TRUE	Up	1.244e-39	FALSE
IKZF5	8.93825e-12	0.481761	0.214	0.11	1.49019e-07	1.82093e-11	0.481761	FALSE	10.7397	TRUE	Up	8.938e-12	FALSE
IL10RB	1.06426e-06	0.026745	0.162	0.094	0.0177433	1.57949e-06	0.026745	FALSE	5.80148	TRUE	Up	1.064e-06	FALSE
IL13RA1	0.00666643	-1.31913	0.096	0.121	1	0.00787919	-1.31913	FALSE	2.10352	TRUE	Down	6.666e-03	TRUE	X
IL13RA2	1.65323e-18	4.63066	0.064	0.001	2.75626e-14	5.09653e-18	4.63066	FALSE	17.2927	TRUE	Up	1.653e-18	TRUE	X
IL16	3.7839e-11	0.586109	0.135	0.057	6.30852e-07	7.44337e-11	0.586109	FALSE	10.1282	TRUE	Up	3.784e-11	FALSE
IL17D	0.000355433	-0.181815	0.377	0.276	1	0.000454175	-0.181815	FALSE	3.34278	TRUE	Down	3.554e-04	FALSE
IL17RA	1.56009e-08	-1.44184	0.111	0.175	0.000260098	2.60053e-08	-1.44184	FALSE	7.58494	TRUE	Down	1.560e-08	FALSE
IL17RB	8.58815e-130	2.4224	0.585	0.135	1.43182e-125	1.52539e-127	2.4224	FALSE	126.817	TRUE	Up	8.588e-130	FALSE
IL17RC	5.51942e-71	1.01302	0.656	0.286	9.20197e-67	1.60508e-69	1.01302	FALSE	68.7945	TRUE	Up	5.519e-71	FALSE
IL17RD	7.43516e-05	0.232072	0.065	0.032	1	9.89155e-05	0.232072	FALSE	4.00474	TRUE	Up	7.435e-05	FALSE
IL18	0.0404567	-1.4646	0.037	0.051	1	0.0455903	-1.4646	FALSE	1.34113	TRUE	Down	4.046e-02	FALSE
IL18BP	6.86638e-27	0.569089	0.362	0.163	1.14476e-22	3.34482e-26	0.569089	FALSE	25.4756	TRUE	Up	6.866e-27	FALSE
IL1RAP	0.00265291	-0.214551	0.05	0.027	1	0.00320375	-0.214551	FALSE	2.49434	TRUE	Down	2.653e-03	FALSE
IL1RAPL1	0.00202002	-0.532497	0.035	0.058	1	0.00246185	-0.532497	FALSE	2.60874	TRUE	Down	2.020e-03	TRUE	X
IL20RA	2.46748e-22	2.38906	0.111	0.016	4.11378e-18	9.40477e-22	2.38906	FALSE	21.0267	TRUE	Up	2.467e-22	FALSE
IL5RA	9.67809e-20	7.23307	0.066	0	1.61353e-15	3.17696e-19	7.23307	FALSE	18.498	TRUE	Up	9.678e-20	FALSE
IL6R	2.17409e-07	-0.107693	0.15	0.08	0.00362465	3.37365e-07	-0.107693	FALSE	6.4719	TRUE	Down	2.174e-07	FALSE
ILDR2	8.64499e-25	1.38786	0.162	0.039	1.44129e-20	3.77055e-24	1.38786	FALSE	23.4236	TRUE	Up	8.645e-25	FALSE
ILF2	0.00338741	-0.118844	0.12	0.083	1	0.00406693	-0.118844	FALSE	2.39073	TRUE	Down	3.387e-03	FALSE
ILF3	1.92051e-05	-0.0393489	0.661	0.476	0.320188	2.64239e-05	-0.0393489	FALSE	4.578	TRUE	Down	1.921e-05	FALSE
ILK	0.011081	-0.389853	0.258	0.193	1	0.0129327	-0.389853	FALSE	1.88831	TRUE	Down	1.108e-02	FALSE
ILKAP	0.000188117	-0.100767	0.414	0.305	1	0.000243804	-0.100767	FALSE	3.61296	TRUE	Down	1.881e-04	FALSE
ILRUN	3.15003e-17	0.236479	0.348	0.183	5.25173e-13	9.03531e-17	0.236479	FALSE	16.0441	TRUE	Up	3.150e-17	FALSE
IMMP2L	2.16659e-41	0.866008	0.403	0.154	3.61214e-37	2.08792e-40	0.866008	FALSE	39.6803	TRUE	Up	2.167e-41	FALSE
IMMT	0.000180426	-0.203976	0.211	0.144	1	0.000233968	-0.203976	FALSE	3.63084	TRUE	Down	1.804e-04	FALSE
IMP3	0.000148519	0.0848782	0.108	0.065	1	0.00019379	0.0848782	FALSE	3.71267	TRUE	Up	1.485e-04	FALSE
IMPA1	9.36173e-12	0.484051	0.192	0.095	1.56079e-07	1.90518e-11	0.484051	FALSE	10.7201	TRUE	Up	9.362e-12	FALSE
IMPA2	2.92092e-12	0.793662	0.101	0.032	4.86976e-08	6.12683e-12	0.793662	FALSE	11.2128	TRUE	Up	2.921e-12	FALSE
INAFM1	9.38361e-44	0.924955	0.372	0.123	1.56444e-39	1.00495e-42	0.924955	FALSE	41.9979	TRUE	Up	9.384e-44	FALSE
INAFM2	0.0144531	-0.508055	0.127	0.092	1	0.0167565	-0.508055	FALSE	1.77582	TRUE	Down	1.445e-02	FALSE
INCENP	2.2087e-06	0.103274	0.174	0.105	0.0368235	3.21286e-06	0.103274	FALSE	5.49311	TRUE	Up	2.209e-06	FALSE
INF2	4.38836e-64	-1.33202	0.583	0.69	7.31628e-60	1.00924e-62	-1.33202	FALSE	61.996	TRUE	Down	4.388e-64	FALSE
ING1	5.51767e-13	0.508232	0.142	0.055	9.19905e-09	1.21175e-12	0.508232	FALSE	11.9166	TRUE	Up	5.518e-13	FALSE
ING2	8.82093e-47	2.21241	0.216	0.027	1.47063e-42	1.07198e-45	2.21241	FALSE	44.9698	TRUE	Up	8.821e-47	FALSE
ING3	3.20325e-12	0.267506	0.142	0.057	5.34046e-08	6.70198e-12	0.267506	FALSE	11.1738	TRUE	Up	3.203e-12	FALSE
ING4	0.0010498	-0.094613	0.273	0.201	1	0.00130112	-0.094613	FALSE	2.88568	TRUE	Down	1.050e-03	FALSE
ING5	3.01644e-12	0.144872	0.49	0.306	5.02901e-08	6.32029e-12	0.144872	FALSE	11.1993	TRUE	Up	3.016e-12	FALSE
INHA	0.0393949	-0.251703	0.063	0.044	1	0.0444284	-0.251703	FALSE	1.35234	TRUE	Down	3.939e-02	FALSE
INHBA	4.89537e-14	0.988828	0.112	0.034	8.16157e-10	1.14732e-13	0.988828	FALSE	12.9403	TRUE	Up	4.895e-14	FALSE
INHBB	6.31371e-32	0.815935	0.292	0.098	1.05262e-27	3.95721e-31	0.815935	FALSE	30.4026	TRUE	Up	6.314e-32	FALSE
INIP	1.77139e-10	0.596287	0.135	0.06	2.95326e-06	3.33235e-10	0.596287	FALSE	9.47725	TRUE	Up	1.771e-10	FALSE
INKA2	6.77001e-20	0.7525	0.197	0.071	1.1287e-15	2.24468e-19	0.7525	FALSE	18.6488	TRUE	Up	6.770e-20	FALSE
INO80	8.93437e-06	0.0344718	0.196	0.125	0.148954	1.25346e-05	0.0344718	FALSE	4.90189	TRUE	Up	8.934e-06	FALSE
INO80B	1.79127e-48	0.716886	0.715	0.383	2.98641e-44	2.30292e-47	0.716886	FALSE	46.6377	TRUE	Up	1.791e-48	FALSE
INO80D	1.84698e-34	0.852017	0.379	0.155	3.07928e-30	1.31301e-33	0.852017	FALSE	32.8817	TRUE	Up	1.847e-34	FALSE
INPP1	0.0318397	-0.488581	0.303	0.307	1	0.0360806	-0.488581	FALSE	1.44273	TRUE	Down	3.184e-02	FALSE
INPP4A	7.72042e-30	0.579405	0.494	0.249	1.28715e-25	4.39508e-29	0.579405	FALSE	28.357	TRUE	Up	7.720e-30	FALSE
INPP5A	3.64764e-38	0.805532	0.429	0.18	6.08134e-34	3.05824e-37	0.805532	FALSE	36.5145	TRUE	Up	3.648e-38	FALSE
INPP5B	2.08955e-36	0.589406	0.709	0.429	3.48369e-32	1.6158e-35	0.589406	FALSE	34.7916	TRUE	Up	2.090e-36	FALSE
INPP5D	9.247e-33	0.895836	0.482	0.254	1.54166e-28	6.04511e-32	0.895836	FALSE	31.2186	TRUE	Up	9.247e-33	FALSE
INPP5E	5.13142e-18	0.251715	0.409	0.22	8.55511e-14	1.54076e-17	0.251715	FALSE	16.8123	TRUE	Up	5.131e-18	FALSE
INPP5F	0.00784148	-0.257738	0.279	0.214	1	0.00923209	-0.257738	FALSE	2.0347	TRUE	Down	7.841e-03	FALSE
INPP5J	3.08903e-14	0.937067	0.106	0.03	5.15003e-10	7.3305e-14	0.937067	FALSE	13.1349	TRUE	Up	3.089e-14	FALSE
INPP5K	1.82356e-09	0.0491513	0.298	0.18	3.04024e-05	3.21616e-09	0.0491513	FALSE	8.49266	TRUE	Up	1.824e-09	FALSE
INPPL1	8.80709e-12	0.140953	0.735	0.531	1.46832e-07	1.79579e-11	0.140953	FALSE	10.7457	TRUE	Up	8.807e-12	FALSE
INSIG1	1.34805e-42	-2.13218	0.152	0.338	2.24747e-38	1.36519e-41	-2.13218	FALSE	40.8648	TRUE	Down	1.348e-42	FALSE
INSIG2	2.25377e-16	1.30795	0.119	0.033	3.75749e-12	6.1022e-16	1.30795	FALSE	15.2145	TRUE	Up	2.254e-16	FALSE
INSR	1.28101e-07	0.0525112	0.429	0.29	0.0021357	2.01516e-07	0.0525112	FALSE	6.69569	TRUE	Up	1.281e-07	FALSE
INSYN1	3.73411e-31	0.513615	0.685	0.424	6.22551e-27	2.25827e-30	0.513615	FALSE	29.6462	TRUE	Up	3.734e-31	FALSE
INTS1	1.1527e-07	0.139039	0.724	0.544	0.00192178	1.82001e-07	0.139039	FALSE	6.73993	TRUE	Up	1.153e-07	FALSE
INTS10	4.01861e-11	0.477226	0.266	0.155	6.69983e-07	7.89297e-11	0.477226	FALSE	10.1028	TRUE	Up	4.019e-11	FALSE
INTS11	8.79095e-05	-0.299967	0.804	0.72	1	0.000116429	-0.299967	FALSE	3.93394	TRUE	Down	8.791e-05	FALSE
INTS12	5.88554e-11	0.783702	0.101	0.036	9.81237e-07	1.14238e-10	0.783702	FALSE	9.94219	TRUE	Up	5.886e-11	FALSE
INTS14	1.60071e-11	0.598267	0.179	0.087	2.66871e-07	3.20949e-11	0.598267	FALSE	10.4936	TRUE	Up	1.601e-11	FALSE
INTS2	2.26124e-06	0.163718	0.179	0.109	0.0376994	3.28585e-06	0.163718	FALSE	5.48335	TRUE	Up	2.261e-06	FALSE
INTS3	2.44078e-08	-0.714966	0.512	0.505	0.000406927	4.0135e-08	-0.714966	FALSE	7.39648	TRUE	Down	2.441e-08	FALSE
INTS4	1.04539e-08	0.00116624	0.339	0.216	0.000174287	1.76087e-08	0.00116624	FALSE	7.75427	TRUE	Up	1.045e-08	FALSE
INTS5	1.91268e-09	0.666641	0.083	0.028	3.18881e-05	3.3687e-09	0.666641	FALSE	8.47254	TRUE	Up	1.913e-09	FALSE
INTS6	5.166e-41	1.52047	0.289	0.082	8.61276e-37	4.92092e-40	1.52047	FALSE	39.308	TRUE	Up	5.166e-41	FALSE
INTS6L	1.95533e-07	0.170046	0.124	0.063	0.00325993	3.04441e-07	0.170046	FALSE	6.5165	TRUE	Up	1.955e-07	TRUE	X
INTS7	2.08453e-07	0.485329	0.143	0.077	0.00347533	3.23989e-07	0.485329	FALSE	6.48947	TRUE	Up	2.085e-07	FALSE
INTS8	5.15219e-55	1.27716	0.405	0.125	8.58973e-51	8.83834e-54	1.27716	FALSE	53.0536	TRUE	Up	5.152e-55	FALSE
INTS9	6.78406e-14	0.298232	0.227	0.109	1.13104e-09	1.57431e-13	0.298232	FALSE	12.8029	TRUE	Up	6.784e-14	FALSE
INTU	1.3359e-22	0.515541	0.474	0.257	2.22721e-18	5.18767e-22	0.515541	FALSE	21.285	TRUE	Up	1.336e-22	FALSE
INVS	1.38357e-27	0.68633	0.388	0.18	2.30668e-23	6.96306e-27	0.68633	FALSE	26.1572	TRUE	Up	1.384e-27	FALSE
IP6K1	1.48926e-15	0.396791	0.401	0.235	2.48289e-11	3.82673e-15	0.396791	FALSE	14.4172	TRUE	Up	1.489e-15	FALSE
IP6K2	5.86439e-51	0.842099	0.597	0.278	9.77712e-47	8.41049e-50	0.842099	FALSE	49.0752	TRUE	Up	5.864e-51	FALSE
IP6K3	1.43486e-14	0.854735	0.207	0.098	2.3922e-10	3.47868e-14	0.854735	FALSE	13.4586	TRUE	Up	1.435e-14	FALSE
IPCEF1	5.07075e-06	-2.07759	0.026	0.058	0.0845396	7.21581e-06	-2.07759	FALSE	5.14172	TRUE	Down	5.071e-06	FALSE
IPMK	3.78035e-18	1.85681	0.095	0.016	6.3026e-14	1.14043e-17	1.85681	FALSE	16.9429	TRUE	Up	3.780e-18	FALSE
IPO11	1.38258e-16	0.886969	0.18	0.071	2.30504e-12	3.80588e-16	0.886969	FALSE	15.4195	TRUE	Up	1.383e-16	FALSE
IPO13	7.1613e-05	-0.706703	0.507	0.461	1	9.53711e-05	-0.706703	FALSE	4.02058	TRUE	Down	7.161e-05	FALSE
IPO4	1.09706e-10	0.644187	0.078	0.022	1.82901e-06	2.08726e-10	0.644187	FALSE	9.68042	TRUE	Up	1.097e-10	FALSE
IPO5	2.60099e-09	0.14668	0.194	0.105	4.33637e-05	4.53602e-09	0.14668	FALSE	8.34333	TRUE	Up	2.601e-09	FALSE
IPO8	6.80615e-20	0.66255	0.252	0.108	1.13472e-15	2.25602e-19	0.66255	FALSE	18.6467	TRUE	Up	6.806e-20	FALSE
IPO9	6.42255e-34	0.727139	0.436	0.192	1.07077e-29	4.43736e-33	0.727139	FALSE	32.3529	TRUE	Up	6.423e-34	FALSE
IPP	3.21446e-07	0.312141	0.182	0.108	0.00535915	4.93562e-07	0.312141	FALSE	6.30666	TRUE	Up	3.214e-07	FALSE
IPPK	2.70721e-20	0.475825	0.298	0.138	4.51347e-16	9.2197e-20	0.475825	FALSE	19.0353	TRUE	Up	2.707e-20	FALSE
IQANK1	5.21883e-19	2.7411	0.083	0.008	8.70083e-15	1.65253e-18	2.7411	FALSE	17.7818	TRUE	Up	5.219e-19	FALSE
IQCA1	1.00272e-94	1.34991	0.623	0.195	1.67173e-90	5.87634e-93	1.34991	FALSE	92.2309	TRUE	Up	1.003e-94	FALSE
IQCB1	1.00586e-32	1.65486	0.198	0.043	1.67698e-28	6.56084e-32	1.65486	FALSE	31.183	TRUE	Up	1.006e-32	FALSE
IQCC	8.88282e-10	0.395755	0.101	0.038	1.48094e-05	1.59863e-09	0.395755	FALSE	8.79625	TRUE	Up	8.883e-10	FALSE
IQCD	2.95135e-23	1.27161	0.17	0.047	4.9205e-19	1.18393e-22	1.27161	FALSE	21.9267	TRUE	Up	2.951e-23	FALSE
IQCE	2.22862e-32	0.453276	0.576	0.297	3.71556e-28	1.42941e-31	0.453276	FALSE	30.8448	TRUE	Up	2.229e-32	FALSE
IQCG	3.35634e-51	1.99836	0.304	0.072	5.59568e-47	4.83756e-50	1.99836	FALSE	49.3154	TRUE	Up	3.356e-51	FALSE
IQCH	3.3687e-17	2.3197	0.086	0.013	5.6163e-13	9.64336e-17	2.3197	FALSE	16.0158	TRUE	Up	3.369e-17	FALSE
IQCK	7.7561e-49	1.05889	0.412	0.139	1.2931e-44	1.01639e-47	1.05889	FALSE	46.9929	TRUE	Up	7.756e-49	FALSE
IQGAP2	3.31618e-23	3.98664	0.09	0.005	5.52873e-19	1.32613e-22	3.98664	FALSE	21.8774	TRUE	Up	3.316e-23	FALSE
IQSEC1	1.75912e-06	-0.551165	0.592	0.545	0.0293281	2.57566e-06	-0.551165	FALSE	5.58911	TRUE	Down	1.759e-06	FALSE
IQSEC2	8.89832e-12	0.0404582	0.375	0.226	1.48353e-07	1.81344e-11	0.0404582	FALSE	10.7415	TRUE	Up	8.898e-12	TRUE	X
IQUB	4.72466e-53	3.0579	0.227	0.023	7.87695e-49	7.50291e-52	3.0579	FALSE	51.1248	TRUE	Up	4.725e-53	FALSE
IRAK1	6.87943e-08	-0.0786885	0.402	0.267	0.00114694	1.10233e-07	-0.0786885	FALSE	6.95769	TRUE	Down	6.879e-08	TRUE	X
IRAK1BP1	1.07466e-23	1.72871	0.124	0.02	1.79167e-19	4.41057e-23	1.72871	FALSE	22.3555	TRUE	Up	1.075e-23	FALSE
IREB2	1.81054e-23	0.638736	0.282	0.119	3.01852e-19	7.34973e-23	0.638736	FALSE	22.1337	TRUE	Up	1.811e-23	FALSE
IRF1	4.85609e-08	0.421159	0.093	0.039	0.000809607	7.84106e-08	0.421159	FALSE	7.10563	TRUE	Up	4.856e-08	FALSE
IRF2	1.58417e-10	0.196745	0.372	0.233	2.64112e-06	2.98794e-10	0.196745	FALSE	9.52463	TRUE	Up	1.584e-10	FALSE
IRF2BP1	5.68039e-14	0.161399	0.326	0.178	9.47035e-10	1.32592e-13	0.161399	FALSE	12.8775	TRUE	Up	5.680e-14	FALSE
IRF2BP2	5.99471e-74	1.12891	0.659	0.287	9.99438e-70	1.87558e-72	1.12891	FALSE	71.7269	TRUE	Up	5.995e-74	FALSE
IRF2BPL	6.27452e-50	0.819434	0.563	0.243	1.04609e-45	8.62373e-49	0.819434	FALSE	48.0643	TRUE	Up	6.275e-50	FALSE
IRF3	1.03057e-10	-0.014852	0.544	0.348	1.71816e-06	1.96367e-10	-0.014852	FALSE	9.70693	TRUE	Down	1.031e-10	FALSE
IRF7	7.04293e-88	1.98293	0.463	0.104	1.1742e-83	3.50477e-86	1.98293	FALSE	85.4553	TRUE	Up	7.043e-88	FALSE
IRF8	2.60304e-14	-2.22704	0.069	0.15	4.33978e-10	6.21552e-14	-2.22704	FALSE	13.2065	TRUE	Down	2.603e-14	FALSE
IRF9	1.07678e-119	1.61918	0.688	0.234	1.7952e-115	1.55392e-117	1.61918	FALSE	116.809	TRUE	Up	1.077e-119	FALSE
IRGQ	1.88753e-17	0.27294	0.439	0.244	3.1469e-13	5.47802e-17	0.27294	FALSE	16.2614	TRUE	Up	1.888e-17	FALSE
IRS1	3.6644e-38	1.0955	0.254	0.061	6.10928e-34	3.07006e-37	1.0955	FALSE	36.5129	TRUE	Up	3.664e-38	FALSE
IRS2	1.02307e-110	1.20385	0.852	0.514	1.70567e-106	1.04525e-108	1.20385	FALSE	107.981	TRUE	Up	1.023e-110	FALSE
IRX1	7.849e-71	1.15078	0.493	0.145	1.30859e-66	2.2711e-69	1.15078	FALSE	68.6438	TRUE	Up	7.849e-71	FALSE
IRX2	3.00709e-78	1.95593	0.37	0.059	5.01343e-74	1.06168e-76	1.95593	FALSE	75.974	TRUE	Up	3.007e-78	FALSE
IRX3	6.46553e-31	0.481635	0.325	0.119	1.07793e-26	3.85163e-30	0.481635	FALSE	29.4144	TRUE	Up	6.466e-31	FALSE
IRX5	3.28857e-52	1.66589	0.284	0.053	5.48271e-48	4.92433e-51	1.66589	FALSE	50.3077	TRUE	Up	3.289e-52	FALSE
ISCA1	3.90548e-21	1.14755	0.167	0.05	6.51122e-17	1.39767e-20	1.14755	FALSE	19.8546	TRUE	Up	3.905e-21	FALSE
ISCA2	2.43239e-10	0.585809	0.08	0.024	4.05529e-06	4.53081e-10	0.585809	FALSE	9.34382	TRUE	Up	2.432e-10	FALSE
ISCU	9.45216e-08	0.0843877	0.275	0.175	0.00157586	1.50248e-07	0.0843877	FALSE	6.82319	TRUE	Up	9.452e-08	FALSE
ISG15	2.22694e-48	2.19917	0.236	0.035	3.71275e-44	2.85666e-47	2.19917	FALSE	46.5441	TRUE	Up	2.227e-48	FALSE
ISG20L2	2.03386e-17	0.461657	0.265	0.124	3.39086e-13	5.89825e-17	0.461657	FALSE	16.2293	TRUE	Up	2.034e-17	FALSE
ISLR	1.57499e-14	-2.78589	0.035	0.101	2.62583e-10	3.81281e-14	-2.78589	FALSE	13.4188	TRUE	Down	1.575e-14	FALSE
ISOC1	8.50834e-08	0.554408	0.135	0.071	0.00141851	1.35563e-07	0.554408	FALSE	6.86786	TRUE	Up	8.508e-08	FALSE
ISY1	1.35752e-20	0.458317	0.331	0.16	2.26326e-16	4.70791e-20	0.458317	FALSE	19.3272	TRUE	Up	1.358e-20	FALSE
ISYNA1	9.84652e-37	1.31638	0.234	0.054	1.64161e-32	7.71222e-36	1.31638	FALSE	35.1128	TRUE	Up	9.847e-37	FALSE
ITCH	1.24962e-07	0.0741009	0.419	0.282	0.00208337	1.96819e-07	0.0741009	FALSE	6.70593	TRUE	Up	1.250e-07	FALSE
ITGA10	5.60606e-24	3.27128	0.095	0.006	9.34643e-20	2.33907e-23	3.27128	FALSE	22.631	TRUE	Up	5.606e-24	FALSE
ITGA2	0.000177473	-0.55576	0.137	0.185	1	0.000230295	-0.55576	FALSE	3.63772	TRUE	Down	1.775e-04	FALSE
ITGA3	0.00132497	-0.369439	0.17	0.119	1	0.0016327	-0.369439	FALSE	2.78709	TRUE	Down	1.325e-03	FALSE
ITGA5	2.65882e-06	-0.0974553	0.139	0.078	0.0443279	3.85339e-06	-0.0974553	FALSE	5.41416	TRUE	Down	2.659e-06	FALSE
ITGA6	0.00378431	-0.373284	0.257	0.189	1	0.00453073	-0.373284	FALSE	2.34383	TRUE	Down	3.784e-03	FALSE
ITGA7	0.0381882	-0.565784	0.693	0.622	1	0.0430928	-0.565784	FALSE	1.3656	TRUE	Down	3.819e-02	FALSE
ITGAM	2.20879e-06	-2.01575	0.039	0.077	0.0368249	3.21286e-06	-2.01575	FALSE	5.49311	TRUE	Down	2.209e-06	FALSE
ITGAV	3.19902e-07	0.0512638	0.52	0.36	0.0053334	4.91322e-07	0.0512638	FALSE	6.30863	TRUE	Up	3.199e-07	FALSE
ITGAX	5.60115e-49	-3.31371	0.066	0.243	9.33824e-45	7.38188e-48	-3.31371	FALSE	47.1318	TRUE	Down	5.601e-49	FALSE
ITGB1BP1	2.5964e-15	0.400647	0.257	0.126	4.32871e-11	6.56635e-15	0.400647	FALSE	14.1827	TRUE	Up	2.596e-15	FALSE
ITGB1BP2	2.55712e-13	1.7354	0.061	0.008	4.26324e-09	5.72798e-13	1.7354	FALSE	12.242	TRUE	Up	2.557e-13	TRUE	X
ITGB2	2.80921e-14	-2.36004	0.038	0.106	4.68351e-10	6.68845e-14	-2.36004	FALSE	13.1747	TRUE	Down	2.809e-14	FALSE
ITGB3BP	1.11881e-15	1.01409	0.136	0.044	1.86529e-11	2.90003e-15	1.01409	FALSE	14.5376	TRUE	Up	1.119e-15	FALSE
ITGB4	6.56677e-35	0.321903	0.877	0.586	1.09481e-30	4.77715e-34	0.321903	FALSE	33.3208	TRUE	Up	6.567e-35	FALSE
ITGB5	3.98389e-12	-0.0200196	0.515	0.317	6.64194e-08	8.28721e-12	-0.0200196	FALSE	11.0816	TRUE	Down	3.984e-12	FALSE
ITGB8	5.77212e-109	1.46702	0.769	0.383	9.62328e-105	5.59993e-107	1.46702	FALSE	106.252	TRUE	Up	5.772e-109	FALSE
ITGBL1	0.00193722	-1.49351	0.045	0.07	1	0.00236444	-1.49351	FALSE	2.62627	TRUE	Down	1.937e-03	FALSE
ITIH5	7.66754e-16	0.573867	0.182	0.073	1.27833e-11	2.01049e-15	0.573867	FALSE	14.6967	TRUE	Up	7.668e-16	FALSE
ITM2B	2.04683e-38	-1.01481	0.596	0.652	3.41248e-34	1.73245e-37	-1.01481	FALSE	36.7613	TRUE	Down	2.047e-38	FALSE
ITM2C	2.46018e-34	-0.986066	0.932	0.914	4.10161e-30	1.74036e-33	-0.986066	FALSE	32.7594	TRUE	Down	2.460e-34	FALSE
ITPK1	0.0202038	-0.0299973	0.647	0.523	1	0.0231839	-0.0299973	FALSE	1.63481	TRUE	Down	2.020e-02	FALSE
ITPKA	1.60608e-08	0.466487	0.092	0.037	0.000267765	2.67563e-08	0.466487	FALSE	7.57257	TRUE	Up	1.606e-08	FALSE
ITPKB	1.44244e-07	0.0565815	0.943	0.924	0.00240483	2.26078e-07	0.0565815	FALSE	6.64574	TRUE	Up	1.442e-07	FALSE
ITPKC	9.51838e-34	0.470616	0.431	0.188	1.5869e-29	6.52551e-33	0.470616	FALSE	32.1854	TRUE	Up	9.518e-34	FALSE
ITPR1	4.65605e-54	1.35279	0.34	0.082	7.76257e-50	7.72329e-53	1.35279	FALSE	52.1122	TRUE	Up	4.656e-54	FALSE
ITPR2	0.000126856	-0.296794	0.545	0.379	1	0.000166313	-0.296794	FALSE	3.77907	TRUE	Down	1.269e-04	FALSE
ITPRID1	1.41805e-06	0.0955545	0.14	0.079	0.0236418	2.08739e-06	0.0955545	FALSE	5.6804	TRUE	Up	1.418e-06	FALSE
ITPRID2	2.56764e-79	1.48882	0.614	0.256	4.28077e-75	9.53164e-78	1.48882	FALSE	77.0208	TRUE	Up	2.568e-79	FALSE
ITPRIP	3.72974e-10	0.117738	0.146	0.066	6.21822e-06	6.87307e-10	0.117738	FALSE	9.16285	TRUE	Up	3.730e-10	FALSE
ITPRIPL2	1.02419e-18	0.0757352	0.298	0.135	1.70754e-14	3.19404e-18	0.0757352	FALSE	17.4957	TRUE	Up	1.024e-18	FALSE
ITSN1	1.0137e-39	1.12039	0.319	0.099	1.69003e-35	9.04415e-39	1.12039	FALSE	38.0436	TRUE	Up	1.014e-39	FALSE
ITSN2	1.03197e-09	0.115734	0.315	0.195	1.7205e-05	1.85116e-09	0.115734	FALSE	8.73256	TRUE	Up	1.032e-09	FALSE
IVNS1ABP	7.35264e-13	0.390213	0.293	0.163	1.22583e-08	1.59951e-12	0.390213	FALSE	11.796	TRUE	Up	7.353e-13	FALSE
IWS1	0.0113064	-0.198553	0.549	0.406	1	0.0131864	-0.198553	FALSE	1.87987	TRUE	Down	1.131e-02	FALSE
IZUMO4	7.45288e-21	0.384416	0.502	0.287	1.24254e-16	2.62809e-20	0.384416	FALSE	19.5804	TRUE	Up	7.453e-21	FALSE
JADE1	3.63022e-50	1.5356	0.343	0.097	6.0523e-46	5.06782e-49	1.5356	FALSE	48.2952	TRUE	Up	3.630e-50	FALSE
JADE2	2.34801e-13	0.302878	0.238	0.121	3.9146e-09	5.27697e-13	0.302878	FALSE	12.2776	TRUE	Up	2.348e-13	FALSE
JADE3	0.000110123	-1.29169	0.047	0.08	1	0.000144902	-1.29169	FALSE	3.83893	TRUE	Down	1.101e-04	TRUE	X
JAG1	2.67546e-45	1.76097	0.233	0.038	4.46052e-41	3.05521e-44	1.76097	FALSE	43.515	TRUE	Up	2.675e-45	FALSE
JAGN1	0.000108725	0.00339547	0.104	0.061	1	0.000143112	0.00339547	FALSE	3.84432	TRUE	Up	1.087e-04	FALSE
JAK1	1.73675e-08	0.0047816	0.318	0.199	0.000289551	2.88584e-08	0.0047816	FALSE	7.53973	TRUE	Up	1.737e-08	FALSE
JAK2	1.58628e-09	-0.05654	0.142	0.066	2.64465e-05	2.8097e-09	-0.05654	FALSE	8.55134	TRUE	Down	1.586e-09	FALSE
JAK3	8.94836e-05	0.568075	0.055	0.025	1	0.000118406	0.568075	FALSE	3.92663	TRUE	Up	8.948e-05	FALSE
JAKMIP2	4.24201e-17	0.345051	0.453	0.262	7.07228e-13	1.20626e-16	0.345051	FALSE	15.9186	TRUE	Up	4.242e-17	FALSE
JAKMIP3	8.64359e-53	-1.54051	0.407	0.571	1.44106e-48	1.3467e-51	-1.54051	FALSE	50.8707	TRUE	Down	8.644e-53	FALSE
JAM3	4.04227e-44	-1.37961	0.327	0.506	6.73927e-40	4.37376e-43	-1.37961	FALSE	42.3591	TRUE	Down	4.042e-44	FALSE
JARID2	2.43701e-31	0.6797	0.457	0.224	4.06298e-27	1.491e-30	0.6797	FALSE	29.8265	TRUE	Up	2.437e-31	FALSE
JDP2	4.91154e-161	2.19959	0.72	0.211	8.18852e-157	2.18091e-158	2.19959	FALSE	157.661	TRUE	Up	4.912e-161	FALSE
JHY	1.39742e-48	1.89609	0.263	0.049	2.32978e-44	1.80461e-47	1.89609	FALSE	46.7436	TRUE	Up	1.397e-48	FALSE
JKAMP	7.02594e-05	0.230293	0.109	0.064	1	9.36332e-05	0.230293	FALSE	4.02857	TRUE	Up	7.026e-05	FALSE
JMJD1C	4.865e-16	0.288407	0.398	0.228	8.11092e-12	1.29118e-15	0.288407	FALSE	14.889	TRUE	Up	4.865e-16	FALSE
JMJD4	0.0194862	-0.225519	0.17	0.131	1	0.0223982	-0.225519	FALSE	1.64979	TRUE	Down	1.949e-02	FALSE
JMJD6	6.70061e-113	1.99551	0.563	0.135	1.11713e-108	7.43833e-111	1.99551	FALSE	110.129	TRUE	Up	6.701e-113	FALSE
JMJD8	9.54574e-14	0.100393	0.337	0.187	1.59147e-09	2.19489e-13	0.100393	FALSE	12.6586	TRUE	Up	9.546e-14	FALSE
JMY	2.23426e-14	0.283974	0.366	0.208	3.72496e-10	5.35935e-14	0.283974	FALSE	13.2709	TRUE	Up	2.234e-14	FALSE
JOSD1	7.64291e-30	0.62263	0.366	0.156	1.27423e-25	4.3531e-29	0.62263	FALSE	28.3612	TRUE	Up	7.643e-30	FALSE
JPH1	0.000968098	-1.27432	0.06	0.09	1	0.00120218	-1.27432	FALSE	2.92003	TRUE	Down	9.681e-04	FALSE
JPT2	3.88125e-25	-1.71945	0.146	0.278	6.47082e-21	1.72808e-24	-1.71945	FALSE	23.7624	TRUE	Down	3.881e-25	FALSE
JRK	7.62673e-19	0.353624	0.287	0.132	1.27153e-14	2.39333e-18	0.353624	FALSE	17.621	TRUE	Up	7.627e-19	FALSE
JRKL	4.34209e-21	0.937568	0.168	0.05	7.23913e-17	1.55007e-20	0.937568	FALSE	19.8096	TRUE	Up	4.342e-21	FALSE
JTB	4.37471e-33	1.09269	0.27	0.085	7.29352e-29	2.90098e-32	1.09269	FALSE	31.5375	TRUE	Up	4.375e-33	FALSE
JUN	2.34102e-06	-0.453362	0.727	0.691	0.0390295	3.40049e-06	-0.453362	FALSE	5.46846	TRUE	Down	2.341e-06	FALSE
JUNB	2.47493e-51	-1.91834	0.38	0.556	4.1262e-47	3.59409e-50	-1.91834	FALSE	49.4444	TRUE	Down	2.475e-51	FALSE
JUND	1.56296e-45	-1.10387	0.677	0.707	2.60576e-41	1.79724e-44	-1.10387	FALSE	43.7454	TRUE	Down	1.563e-45	FALSE
JUP	8.66656e-23	-1.41677	0.106	0.233	1.44489e-18	3.39862e-22	-1.41677	FALSE	21.4687	TRUE	Down	8.667e-23	FALSE
KALRN	7.56137e-80	1.18838	0.71	0.353	1.26063e-75	2.82511e-78	1.18838	FALSE	77.549	TRUE	Up	7.561e-80	FALSE
KANK1	2.14353e-39	0.682255	0.605	0.308	3.5737e-35	1.89343e-38	0.682255	FALSE	37.7228	TRUE	Up	2.144e-39	FALSE
KANK2	1.59868e-38	0.92486	0.313	0.096	2.66532e-34	1.36012e-37	0.92486	FALSE	36.8664	TRUE	Up	1.599e-38	FALSE
KANK4	7.40029e-35	-2.80964	0.017	0.125	1.23378e-30	5.36998e-34	-2.80964	FALSE	33.27	TRUE	Down	7.400e-35	FALSE
KANSL1	2.2046e-14	0.134119	0.672	0.445	3.67552e-10	5.29041e-14	0.134119	FALSE	13.2765	TRUE	Up	2.205e-14	FALSE
KANSL1L	5.62262e-65	1.46371	0.403	0.103	9.37403e-61	1.34396e-63	1.46371	FALSE	62.8716	TRUE	Up	5.623e-65	FALSE
KANSL2	0.0021064	-0.116983	0.172	0.124	1	0.0025628	-0.116983	FALSE	2.59128	TRUE	Down	2.106e-03	FALSE
KANSL3	1.15834e-15	0.309121	0.352	0.193	1.93118e-11	2.9991e-15	0.309121	FALSE	14.523	TRUE	Up	1.158e-15	FALSE
KANTR	7.78046e-07	0.255023	0.091	0.042	0.0129716	1.16475e-06	0.255023	FALSE	5.93377	TRUE	Up	7.780e-07	TRUE	X
KARS	1.03059e-07	0.301043	0.101	0.046	0.0017182	1.63324e-07	0.301043	FALSE	6.78695	TRUE	Up	1.031e-07	FALSE
KAT14	4.39527e-09	0.329051	0.138	0.066	7.32779e-05	7.58156e-09	0.329051	FALSE	8.12024	TRUE	Up	4.395e-09	FALSE
KAT2A	1.41365e-132	1.49764	0.818	0.46	2.35683e-128	2.6755e-130	1.49764	FALSE	129.573	TRUE	Up	1.414e-132	FALSE
KAT2B	6.31772e-27	0.566996	0.547	0.31	1.05329e-22	3.08798e-26	0.566996	FALSE	25.5103	TRUE	Up	6.318e-27	FALSE
KAT5	0.00497566	-0.241834	0.234	0.176	1	0.00592573	-0.241834	FALSE	2.22726	TRUE	Down	4.976e-03	FALSE
KAT6A	5.71746e-33	0.660544	0.417	0.185	9.53214e-29	3.76543e-32	0.660544	FALSE	31.4242	TRUE	Up	5.717e-33	FALSE
KAT6B	7.02263e-28	0.572705	0.327	0.133	1.17081e-23	3.58269e-27	0.572705	FALSE	26.4458	TRUE	Up	7.023e-28	FALSE
KAT7	2.55426e-21	0.45249	0.439	0.237	4.25846e-17	9.21817e-21	0.45249	FALSE	20.0354	TRUE	Up	2.554e-21	FALSE
KAT8	7.82657e-66	1.17783	0.497	0.165	1.30485e-61	1.9558e-64	1.17783	FALSE	63.7087	TRUE	Up	7.827e-66	FALSE
KATNA1	8.72029e-16	0.779253	0.171	0.067	1.45385e-11	2.27825e-15	0.779253	FALSE	14.6424	TRUE	Up	8.720e-16	FALSE
KATNAL1	1.81957e-17	0.609414	0.263	0.125	3.03358e-13	5.28875e-17	0.609414	FALSE	16.2766	TRUE	Up	1.820e-17	FALSE
KATNAL2	2.07696e-23	0.472772	0.351	0.165	3.46271e-19	8.40173e-23	0.472772	FALSE	22.0756	TRUE	Up	2.077e-23	FALSE
KATNB1	7.79673e-17	0.630338	0.224	0.099	1.29987e-12	2.18214e-16	0.630338	FALSE	15.6611	TRUE	Up	7.797e-17	FALSE
KATNBL1	3.5181e-14	1.43637	0.103	0.028	5.86538e-10	8.32475e-14	1.43637	FALSE	13.0796	TRUE	Up	3.518e-14	FALSE
KAZN	1.0928e-33	-1.20634	0.379	0.517	1.82191e-29	7.44765e-33	-1.20634	FALSE	32.128	TRUE	Down	1.093e-33	FALSE
KBTBD11	2.50762e-34	0.632926	0.478	0.222	4.1807e-30	1.77284e-33	0.632926	FALSE	32.7513	TRUE	Up	2.508e-34	FALSE
KBTBD12	8.05541e-17	2.11014	0.079	0.01	1.343e-12	2.2529e-16	2.11014	FALSE	15.6473	TRUE	Up	8.055e-17	FALSE
KBTBD2	2.04599e-20	0.783108	0.237	0.097	3.41108e-16	7.01753e-20	0.783108	FALSE	19.1538	TRUE	Up	2.046e-20	FALSE
KBTBD3	1.03024e-08	0.499986	0.109	0.048	0.000171761	1.73611e-08	0.499986	FALSE	7.76042	TRUE	Up	1.030e-08	FALSE
KBTBD4	5.62133e-06	0.60338	0.09	0.045	0.0937189	7.97751e-06	0.60338	FALSE	5.09813	TRUE	Up	5.621e-06	FALSE
KBTBD6	2.04089e-11	0.543782	0.113	0.042	3.40258e-07	4.06734e-11	0.543782	FALSE	10.3907	TRUE	Up	2.041e-11	FALSE
KBTBD7	2.2127e-12	0.636943	0.113	0.038	3.68901e-08	4.67184e-12	0.636943	FALSE	11.3305	TRUE	Up	2.213e-12	FALSE
KCMF1	1.54204e-32	0.903258	0.294	0.1	2.57088e-28	9.9457e-32	0.903258	FALSE	31.0024	TRUE	Up	1.542e-32	FALSE
KCNA2	9.48062e-83	1.57943	0.508	0.145	1.58061e-78	3.96571e-81	1.57943	FALSE	80.4017	TRUE	Up	9.481e-83	FALSE
KCNA5	2.91196e-17	0.64324	0.184	0.071	4.85481e-13	8.3774e-17	0.64324	FALSE	16.0769	TRUE	Up	2.912e-17	FALSE
KCNB1	9.44376e-10	0.511427	0.107	0.043	1.57446e-05	1.69826e-09	0.511427	FALSE	8.77	TRUE	Up	9.444e-10	FALSE
KCNC3	0.000207451	-0.40229	0.198	0.134	1	0.000267959	-0.40229	FALSE	3.57193	TRUE	Down	2.075e-04	FALSE
KCNC4	3.37537e-10	-0.160783	0.305	0.175	5.62742e-06	6.23399e-10	-0.160783	FALSE	9.20523	TRUE	Down	3.375e-10	FALSE
KCND1	0.000196828	-0.155038	0.067	0.034	1	0.00025458	-0.155038	FALSE	3.59418	TRUE	Down	1.968e-04	TRUE	X
KCND2	2.19531e-10	0.265754	0.15	0.069	3.66002e-06	4.10443e-10	0.265754	FALSE	9.38675	TRUE	Up	2.195e-10	FALSE
KCND3	4.96016e-10	0.45197	0.153	0.074	8.26958e-06	9.07241e-10	0.45197	FALSE	9.04228	TRUE	Up	4.960e-10	FALSE
KCNE4	0.0105166	-0.305921	0.117	0.084	1	0.0122938	-0.305921	FALSE	1.91031	TRUE	Down	1.052e-02	FALSE
KCNG1	9.79209e-21	3.98897	0.08	0.004	1.63254e-16	3.4185e-20	3.98897	FALSE	19.4662	TRUE	Up	9.792e-21	FALSE
KCNG3	1.25154e-15	5.34185	0.054	0.001	2.08657e-11	3.23462e-15	5.34185	FALSE	14.4902	TRUE	Up	1.252e-15	FALSE
KCNH1	1.01552e-09	-1.91425	0.013	0.051	1.69308e-05	1.82251e-09	-1.91425	FALSE	8.73933	TRUE	Down	1.016e-09	FALSE
KCNH2	4.06411e-45	1.57853	0.256	0.051	6.77568e-41	4.60002e-44	1.57853	FALSE	43.3372	TRUE	Up	4.064e-45	FALSE
KCNH3	1.72009e-19	0.379213	0.19	0.065	2.86773e-15	5.55947e-19	0.379213	FALSE	18.255	TRUE	Up	1.720e-19	FALSE
KCNH8	2.5768e-36	-1.22101	0.079	0.247	4.29604e-32	1.98592e-35	-1.22101	FALSE	34.702	TRUE	Down	2.577e-36	FALSE
KCNIP2	1.14156e-08	-0.119973	0.281	0.166	0.00019032	1.91894e-08	-0.119973	FALSE	7.71694	TRUE	Down	1.142e-08	FALSE
KCNIP3	0.00019546	-0.303558	0.129	0.081	1	0.000252924	-0.303558	FALSE	3.59701	TRUE	Down	1.955e-04	FALSE
KCNJ14	2.33526e-36	1.89821	0.179	0.025	3.89335e-32	1.80218e-35	1.89821	FALSE	34.7442	TRUE	Up	2.335e-36	FALSE
KCNJ16	1.66214e-13	0.178718	0.189	0.083	2.77112e-09	3.76631e-13	0.178718	FALSE	12.4241	TRUE	Up	1.662e-13	FALSE
KCNJ2	1.66817e-11	-1.04106	0.098	0.18	2.78118e-07	3.34301e-11	-1.04106	FALSE	10.4759	TRUE	Down	1.668e-11	FALSE
KCNJ3	4.26525e-64	2.46252	0.278	0.032	7.11103e-60	9.82881e-63	2.46252	FALSE	62.0075	TRUE	Up	4.265e-64	FALSE
KCNJ8	2.05308e-10	1.70852	0.053	0.009	3.42289e-06	3.84348e-10	1.70852	FALSE	9.41527	TRUE	Up	2.053e-10	FALSE
KCNJ9	6.64203e-08	-1.27897	0.054	0.105	0.00110736	1.06503e-07	-1.27897	FALSE	6.97264	TRUE	Down	6.642e-08	FALSE
KCNK1	1.39629e-26	-1.8082	0.093	0.226	2.32789e-22	6.68054e-26	-1.8082	FALSE	25.1752	TRUE	Down	1.396e-26	FALSE
KCNMA1	1.97404e-38	0.599103	0.488	0.212	3.29111e-34	1.67452e-37	0.599103	FALSE	36.7761	TRUE	Up	1.974e-38	FALSE
KCNMB1	8.15948e-12	-2.74735	0.016	0.062	1.36035e-07	1.6661e-11	-2.74735	FALSE	10.7783	TRUE	Down	8.159e-12	FALSE
KCNMB3	5.64885e-07	0.357366	0.109	0.055	0.00941776	8.54507e-07	0.357366	FALSE	6.06828	TRUE	Up	5.649e-07	FALSE
KCNMB4	6.69877e-05	-0.561032	0.14	0.19	1	8.93969e-05	-0.561032	FALSE	4.04868	TRUE	Down	6.699e-05	FALSE
KCNN1	9.58978e-09	0.125692	0.088	0.033	0.000159881	1.61914e-08	0.125692	FALSE	7.79072	TRUE	Up	9.590e-09	FALSE
KCNN2	4.04225e-07	0.0576399	0.167	0.095	0.00673924	6.16727e-07	0.0576399	FALSE	6.20991	TRUE	Up	4.042e-07	FALSE
KCNN3	3.78192e-50	0.64133	0.718	0.373	6.30522e-46	5.27322e-49	0.64133	FALSE	48.2779	TRUE	Up	3.782e-50	FALSE
KCNQ2	1.22379e-14	0.459698	0.166	0.065	2.0403e-10	2.98073e-14	0.459698	FALSE	13.5257	TRUE	Up	1.224e-14	FALSE
KCNQ3	0.0103951	-1.56678	0.037	0.056	1	0.0121567	-1.56678	FALSE	1.91518	TRUE	Down	1.040e-02	FALSE
KCNQ4	1.12892e-15	0.333065	0.209	0.09	1.88214e-11	2.92528e-15	0.333065	FALSE	14.5338	TRUE	Up	1.129e-15	FALSE
KCTD1	7.81931e-41	2.59169	0.176	0.017	1.30364e-36	7.3693e-40	2.59169	FALSE	39.1326	TRUE	Up	7.819e-41	FALSE
KCTD10	0.00839327	-0.253702	0.132	0.094	1	0.00985962	-0.253702	FALSE	2.00614	TRUE	Down	8.393e-03	FALSE
KCTD11	1.2358e-11	0.690493	0.112	0.04	2.06032e-07	2.49559e-11	0.690493	FALSE	10.6028	TRUE	Up	1.236e-11	FALSE
KCTD12	0.000480165	-0.331325	0.387	0.282	1	0.00060784	-0.331325	FALSE	3.21621	TRUE	Down	4.802e-04	FALSE
KCTD13	1.0121e-16	0.300125	0.546	0.342	1.68737e-12	2.80815e-16	0.300125	FALSE	15.5516	TRUE	Up	1.012e-16	FALSE
KCTD15	9.21013e-100	1.20741	0.743	0.313	1.53551e-95	6.4443e-98	1.20741	FALSE	97.1908	TRUE	Up	9.210e-100	FALSE
KCTD17	6.8067e-64	1.0346	0.551	0.209	1.13481e-59	1.54692e-62	1.0346	FALSE	61.8105	TRUE	Up	6.807e-64	FALSE
KCTD18	1.07717e-06	0.507793	0.09	0.042	0.0179585	1.59803e-06	0.507793	FALSE	5.79641	TRUE	Up	1.077e-06	FALSE
KCTD2	0.0125202	-0.0732467	0.213	0.165	1	0.0145697	-0.0732467	FALSE	1.83655	TRUE	Down	1.252e-02	FALSE
KCTD20	3.40027e-18	0.839989	0.223	0.097	5.66892e-14	1.02953e-17	0.839989	FALSE	16.9874	TRUE	Up	3.400e-18	FALSE
KCTD21	0.000471185	-0.256907	0.106	0.065	1	0.000596735	-0.256907	FALSE	3.22422	TRUE	Down	4.712e-04	FALSE
KCTD3	1.6628e-08	0.135653	0.401	0.263	0.000277222	2.76734e-08	0.135653	FALSE	7.55794	TRUE	Up	1.663e-08	FALSE
KCTD4	2.3895e-06	0.831073	0.05	0.017	0.0398378	3.4696e-06	0.831073	FALSE	5.45972	TRUE	Up	2.390e-06	FALSE
KCTD6	1.26441e-35	1.54345	0.255	0.072	2.10803e-31	9.4975e-35	1.54345	FALSE	34.0224	TRUE	Up	1.264e-35	FALSE
KCTD7	0.00518233	-0.657573	0.352	0.349	1	0.00616359	-0.657573	FALSE	2.21017	TRUE	Down	5.182e-03	FALSE
KCTD9	1.22664e-39	0.822094	0.424	0.172	2.04505e-35	1.09271e-38	0.822094	FALSE	37.9615	TRUE	Up	1.227e-39	FALSE
KDM1A	3.49929e-21	0.919397	0.218	0.082	5.83402e-17	1.25542e-20	0.919397	FALSE	19.9012	TRUE	Up	3.499e-21	FALSE
KDM1B	2.2249e-14	0.350003	0.246	0.122	3.70935e-10	5.33799e-14	0.350003	FALSE	13.2726	TRUE	Up	2.225e-14	FALSE
KDM2A	5.60532e-15	0.217735	0.622	0.398	9.34518e-11	1.39258e-14	0.217735	FALSE	13.8562	TRUE	Up	5.605e-15	FALSE
KDM2B	0.00231692	-0.244132	0.366	0.272	1	0.00281004	-0.244132	FALSE	2.55129	TRUE	Down	2.317e-03	FALSE
KDM3A	8.1613e-85	1.609	0.52	0.153	1.36065e-80	3.63792e-83	1.609	FALSE	82.4391	TRUE	Up	8.161e-85	FALSE
KDM3B	3.90856e-15	0.232826	0.429	0.251	6.51635e-11	9.79899e-15	0.232826	FALSE	14.0088	TRUE	Up	3.909e-15	FALSE
KDM4A	8.57248e-13	0.1419	0.401	0.239	1.4292e-08	1.85544e-12	0.1419	FALSE	11.7316	TRUE	Up	8.572e-13	FALSE
KDM4B	1.23452e-19	0.363967	0.628	0.4	2.05819e-15	4.02158e-19	0.363967	FALSE	18.3956	TRUE	Up	1.235e-19	FALSE
KDM4C	8.39219e-11	0.196468	0.415	0.264	1.39915e-06	1.6105e-10	0.196468	FALSE	9.79304	TRUE	Up	8.392e-11	FALSE
KDM5A	5.81939e-34	0.702791	0.441	0.2	9.70209e-30	4.03513e-33	0.702791	FALSE	32.3941	TRUE	Up	5.819e-34	FALSE
KDM5B	1.6122e-36	0.995736	0.344	0.126	2.68786e-32	1.25339e-35	0.995736	FALSE	34.9019	TRUE	Up	1.612e-36	FALSE
KDM5C	1.37679e-08	0.0991661	0.64	0.445	0.000229538	2.3043e-08	0.0991661	FALSE	7.63746	TRUE	Up	1.377e-08	TRUE	X
KDM5D	3.0203e-22	-1.91036	0.028	0.114	5.03545e-18	1.14415e-21	-1.91036	FALSE	20.9415	TRUE	Down	3.020e-22	TRUE	Y
KDM6A	8.37142e-32	0.864478	0.369	0.155	1.39568e-27	5.24122e-31	0.864478	FALSE	30.2806	TRUE	Up	8.371e-32	TRUE	X
KDM6B	7.35425e-17	0.209582	0.408	0.225	1.2261e-12	2.0628e-16	0.209582	FALSE	15.6855	TRUE	Up	7.354e-17	FALSE
KDM7A	9.65762e-12	0.793275	0.132	0.053	1.61012e-07	1.96332e-11	0.793275	FALSE	10.707	TRUE	Up	9.658e-12	FALSE
KDSR	0.00811773	-0.178873	0.421	0.322	1	0.00954662	-0.178873	FALSE	2.02015	TRUE	Down	8.118e-03	FALSE
KEAP1	2.60294e-18	0.349249	0.493	0.292	4.33963e-14	7.92066e-18	0.349249	FALSE	17.1012	TRUE	Up	2.603e-18	FALSE
KEL	9.59778e-36	-1.97256	0.058	0.206	1.60014e-31	7.23751e-35	-1.97256	FALSE	34.1404	TRUE	Down	9.598e-36	FALSE
KHDC4	4.04795e-16	0.254568	0.352	0.188	6.74874e-12	1.0788e-15	0.254568	FALSE	14.9671	TRUE	Up	4.048e-16	FALSE
KHDRBS1	0.0164929	-0.907486	0.213	0.226	1	0.0190677	-0.907486	FALSE	1.7197	TRUE	Down	1.649e-02	FALSE
KHNYN	8.66433e-21	0.301744	0.389	0.196	1.44452e-16	3.03673e-20	0.301744	FALSE	19.5176	TRUE	Up	8.664e-21	FALSE
KHSRP	3.07176e-12	0.108088	0.361	0.213	5.12124e-08	6.4327e-12	0.108088	FALSE	11.1916	TRUE	Up	3.072e-12	FALSE
KIAA0100	6.14772e-06	0.0105837	0.655	0.471	0.102495	8.7033e-06	0.0105837	FALSE	5.06032	TRUE	Up	6.148e-06	FALSE
KIAA0232	2.32904e-21	0.61257	0.352	0.175	3.88298e-17	8.42117e-21	0.61257	FALSE	20.0746	TRUE	Up	2.329e-21	FALSE
KIAA0319	3.64101e-27	0.705643	0.256	0.088	6.07029e-23	1.79562e-26	0.705643	FALSE	25.7458	TRUE	Up	3.641e-27	FALSE
KIAA0319L	1.46479e-14	0.228465	0.484	0.299	2.4421e-10	3.54976e-14	0.228465	FALSE	13.4498	TRUE	Up	1.465e-14	FALSE
KIAA0355	6.0204e-08	0.0357134	0.276	0.171	0.00100372	9.67774e-08	0.0357134	FALSE	7.01423	TRUE	Up	6.020e-08	FALSE
KIAA0408	6.39307e-05	0.352201	0.128	0.08	1	8.54457e-05	0.352201	FALSE	4.06831	TRUE	Up	6.393e-05	FALSE
KIAA0513	3.49785e-05	-0.0777358	0.275	0.191	0.583161	4.7403e-05	-0.0777358	FALSE	4.32419	TRUE	Down	3.498e-05	FALSE
KIAA0556	1.4495e-102	1.87055	0.55	0.141	2.41661e-98	1.13071e-100	1.87055	FALSE	99.9466	TRUE	Up	1.450e-102	FALSE
KIAA0586	9.58211e-13	0.869264	0.138	0.054	1.59753e-08	2.06622e-12	0.869264	FALSE	11.6848	TRUE	Up	9.582e-13	FALSE
KIAA0753	5.63309e-28	0.94061	0.232	0.073	9.39149e-24	2.8904e-27	0.94061	FALSE	26.539	TRUE	Up	5.633e-28	FALSE
KIAA0825	5.54447e-26	2.366	0.12	0.014	9.24374e-22	2.56454e-25	2.366	FALSE	24.591	TRUE	Up	5.544e-26	FALSE
KIAA0895	9.58876e-35	2.22477	0.181	0.031	1.59864e-30	6.91679e-34	2.22477	FALSE	33.1601	TRUE	Up	9.589e-35	FALSE
KIAA0895L	0.00698969	-0.211178	0.556	0.422	1	0.00824691	-0.211178	FALSE	2.08371	TRUE	Down	6.990e-03	FALSE
KIAA0930	4.00167e-47	0.761016	0.859	0.865	6.67159e-43	4.93582e-46	0.761016	FALSE	45.3066	TRUE	Up	4.002e-47	FALSE
KIAA1109	7.19059e-17	0.218121	0.525	0.313	1.19882e-12	2.01738e-16	0.218121	FALSE	15.6952	TRUE	Up	7.191e-17	FALSE
KIAA1143	4.16964e-07	0.159111	0.083	0.035	0.00695163	6.35912e-07	0.159111	FALSE	6.1966	TRUE	Up	4.170e-07	FALSE
KIAA1191	2.16897e-13	0.42948	0.259	0.135	3.61611e-09	4.88792e-13	0.42948	FALSE	12.3109	TRUE	Up	2.169e-13	FALSE
KIAA1211	1.80761e-10	0.248575	0.18	0.09	3.01365e-06	3.39939e-10	0.248575	FALSE	9.4686	TRUE	Up	1.808e-10	FALSE
KIAA1217	6.32725e-24	0.406239	0.393	0.19	1.05488e-19	2.62928e-23	0.406239	FALSE	22.5802	TRUE	Up	6.327e-24	FALSE
KIAA1324L	4.17141e-15	-1.02572	0.123	0.227	6.95457e-11	1.04308e-14	-1.02572	FALSE	13.9817	TRUE	Down	4.171e-15	FALSE
KIAA1522	1.12162e-30	1.588	0.186	0.039	1.86997e-26	6.61345e-30	1.588	FALSE	29.1796	TRUE	Up	1.122e-30	FALSE
KIAA1549	3.46171e-74	2.16709	0.335	0.045	5.77136e-70	1.08898e-72	2.16709	FALSE	71.963	TRUE	Up	3.462e-74	FALSE
KIAA1549L	1.69483e-10	0.229869	0.119	0.048	2.82561e-06	3.19301e-10	0.229869	FALSE	9.4958	TRUE	Up	1.695e-10	FALSE
KIAA1586	6.96173e-14	0.816892	0.119	0.038	1.16066e-09	1.61424e-13	0.816892	FALSE	12.792	TRUE	Up	6.962e-14	FALSE
KIAA1614	2.54074e-05	-0.19944	0.24	0.159	0.423592	3.47258e-05	-0.19944	FALSE	4.45935	TRUE	Down	2.541e-05	FALSE
KIAA1671	4.10661e-85	1.37918	0.563	0.168	6.84655e-81	1.84478e-83	1.37918	FALSE	82.7341	TRUE	Up	4.107e-85	FALSE
KIAA1755	1.85132e-06	0.138329	0.755	0.612	0.0308652	2.70653e-06	0.138329	FALSE	5.56759	TRUE	Up	1.851e-06	FALSE
KIAA1841	6.679e-05	0.194254	0.194	0.132	1	8.91537e-05	0.194254	FALSE	4.04986	TRUE	Up	6.679e-05	FALSE
KIAA1958	2.77797e-58	0.91161	0.556	0.218	4.63144e-54	5.32752e-57	0.91161	FALSE	56.2735	TRUE	Up	2.778e-58	FALSE
KIAA2012	3.91014e-25	2.65529	0.112	0.012	6.51898e-21	1.7396e-24	2.65529	FALSE	23.7596	TRUE	Up	3.910e-25	FALSE
KIAA2026	1.97629e-14	0.229797	0.367	0.206	3.29488e-10	4.75241e-14	0.229797	FALSE	13.3231	TRUE	Up	1.976e-14	FALSE
KIDINS220	2.99939e-06	0.0464557	0.605	0.419	0.0500059	4.33229e-06	0.0464557	FALSE	5.36328	TRUE	Up	2.999e-06	FALSE
KIF13A	1.52464e-05	-0.00926474	0.488	0.343	0.254187	2.11029e-05	-0.00926474	FALSE	4.67566	TRUE	Down	1.525e-05	FALSE
KIF13B	2.58095e-12	-0.952559	0.298	0.371	4.30296e-08	5.42851e-12	-0.952559	FALSE	11.2653	TRUE	Down	2.581e-12	FALSE
KIF16B	0.00323724	-0.135627	0.255	0.19	1	0.00389028	-0.135627	FALSE	2.41002	TRUE	Down	3.237e-03	FALSE
KIF17	1.86126e-14	2.29392	0.067	0.008	3.1031e-10	4.48795e-14	2.29392	FALSE	13.348	TRUE	Up	1.861e-14	FALSE
KIF19	8.04489e-31	1.11957	0.268	0.088	1.34124e-26	4.76788e-30	1.11957	FALSE	29.3217	TRUE	Up	8.045e-31	FALSE
KIF1A	1.6202e-05	0.142972	0.897	0.784	0.27012	2.23907e-05	0.142972	FALSE	4.64993	TRUE	Up	1.620e-05	FALSE
KIF1B	1.91535e-80	0.880194	0.879	0.576	3.19327e-76	7.39555e-79	0.880194	FALSE	78.131	TRUE	Up	1.915e-80	FALSE
KIF1C	5.25869e-56	0.89651	0.504	0.185	8.76729e-52	9.26895e-55	0.89651	FALSE	54.033	TRUE	Up	5.259e-56	FALSE
KIF21A	0.000132799	-0.160409	0.398	0.286	1	0.000173986	-0.160409	FALSE	3.75949	TRUE	Down	1.328e-04	FALSE
KIF24	8.45627e-18	1.1028	0.123	0.031	1.40983e-13	2.50327e-17	1.1028	FALSE	16.6015	TRUE	Up	8.456e-18	FALSE
KIF27	2.91227e-62	2.27743	0.307	0.053	4.85534e-58	6.3081e-61	2.27743	FALSE	60.2001	TRUE	Up	2.912e-62	FALSE
KIF2A	9.31926e-24	0.650206	0.407	0.206	1.55371e-19	3.83979e-23	0.650206	FALSE	22.4157	TRUE	Up	9.319e-24	FALSE
KIF3A	1.36721e-17	0.519933	0.327	0.172	2.27941e-13	4.00011e-17	0.519933	FALSE	16.3979	TRUE	Up	1.367e-17	FALSE
KIF3B	6.86702e-25	1.03826	0.206	0.065	1.14487e-20	3.01674e-24	1.03826	FALSE	23.5205	TRUE	Up	6.867e-25	FALSE
KIF3C	0.00613476	-0.395965	0.282	0.213	1	0.00726642	-0.395965	FALSE	2.13868	TRUE	Down	6.135e-03	FALSE
KIF5A	2.27803e-13	0.244431	0.228	0.112	3.79793e-09	5.12668e-13	0.244431	FALSE	12.2902	TRUE	Up	2.278e-13	FALSE
KIF5B	6.62186e-08	0.13896	0.303	0.196	0.001104	1.06194e-07	0.13896	FALSE	6.9739	TRUE	Up	6.622e-08	FALSE
KIF5C	8.45499e-29	-1.41639	0.312	0.439	1.40962e-24	4.55497e-28	-1.41639	FALSE	27.3415	TRUE	Down	8.455e-29	FALSE
KIF6	1.7859e-07	0.383113	0.199	0.122	0.00297744	2.78775e-07	0.383113	FALSE	6.55475	TRUE	Up	1.786e-07	FALSE
KIF7	1.70329e-18	0.0863367	0.401	0.208	2.83972e-14	5.24105e-18	0.0863367	FALSE	17.2806	TRUE	Up	1.703e-18	FALSE
KIF9	7.45242e-35	2.25172	0.18	0.029	1.24247e-30	5.40441e-34	2.25172	FALSE	33.2673	TRUE	Up	7.452e-35	FALSE
KIFAP3	3.85737e-05	0.00729792	0.177	0.115	0.643101	5.21651e-05	0.00729792	FALSE	4.28262	TRUE	Up	3.857e-05	FALSE
KIFC2	9.3011e-30	0.458747	0.656	0.379	1.55068e-25	5.27413e-29	0.458747	FALSE	28.2778	TRUE	Up	9.301e-30	FALSE
KIFC3	0.00726287	-0.263122	0.445	0.338	1	0.00856309	-0.263122	FALSE	2.06737	TRUE	Down	7.263e-03	FALSE
KIN	8.0358e-08	0.317334	0.143	0.076	0.00133973	1.28246e-07	0.317334	FALSE	6.89196	TRUE	Up	8.036e-08	FALSE
KIRREL3	1.0993e-31	-2.0449	0.056	0.188	1.83275e-27	6.85281e-31	-2.0449	FALSE	30.1641	TRUE	Down	1.099e-31	FALSE
KIT	2.48695e-13	0.706527	0.11	0.034	4.14625e-09	5.5762e-13	0.706527	FALSE	12.2537	TRUE	Up	2.487e-13	FALSE
KLC1	1.38466e-31	0.481387	0.77	0.494	2.30851e-27	8.57156e-31	0.481387	FALSE	30.0669	TRUE	Up	1.385e-31	FALSE
KLC2	1.73332e-64	1.1249	0.555	0.211	2.8898e-60	4.0756e-63	1.1249	FALSE	62.3898	TRUE	Up	1.733e-64	FALSE
KLC4	2.76484e-26	0.508605	0.307	0.122	4.60954e-22	1.3018e-25	0.508605	FALSE	24.8855	TRUE	Up	2.765e-26	FALSE
KLF11	2.90633e-06	0.507257	0.06	0.023	0.0484543	4.20155e-06	0.507257	FALSE	5.37659	TRUE	Up	2.906e-06	FALSE
KLF12	5.8889e-65	1.84294	0.353	0.073	9.81798e-61	1.4018e-63	1.84294	FALSE	62.8533	TRUE	Up	5.889e-65	FALSE
KLF15	3.7741e-147	1.56729	0.842	0.434	6.29218e-143	1.06273e-144	1.56729	FALSE	143.974	TRUE	Up	3.774e-147	FALSE
KLF16	3.41745e-09	-0.122987	0.222	0.123	5.69758e-05	5.92855e-09	-0.122987	FALSE	8.22705	TRUE	Down	3.417e-09	FALSE
KLF2	5.1959e-12	0.832452	0.093	0.028	8.6626e-08	1.07234e-11	0.832452	FALSE	10.9697	TRUE	Up	5.196e-12	FALSE
KLF3	0.000642001	-0.108869	0.242	0.176	1	0.000805642	-0.108869	FALSE	3.09386	TRUE	Down	6.420e-04	FALSE
KLF4	5.81026e-34	1.60248	0.184	0.033	9.68686e-30	4.03122e-33	1.60248	FALSE	32.3946	TRUE	Up	5.810e-34	FALSE
KLF5	3.5242e-15	3.58374	0.054	0.002	5.87555e-11	8.8469e-15	3.58374	FALSE	14.0532	TRUE	Up	3.524e-15	FALSE
KLF6	0.000111329	-0.288068	0.28	0.197	1	0.000146406	-0.288068	FALSE	3.83444	TRUE	Down	1.113e-04	FALSE
KLF7	1.07327e-33	0.799717	0.478	0.234	1.78936e-29	7.3319e-33	0.799717	FALSE	32.1348	TRUE	Up	1.073e-33	FALSE
KLF9	5.43149e-31	0.518113	0.643	0.378	9.05538e-27	3.2541e-30	0.518113	FALSE	29.4876	TRUE	Up	5.431e-31	FALSE
KLHDC1	5.91421e-19	0.768388	0.198	0.075	9.86017e-15	1.86862e-18	0.768388	FALSE	17.7285	TRUE	Up	5.914e-19	FALSE
KLHDC10	9.62538e-12	0.317856	0.242	0.13	1.60474e-07	1.95781e-11	0.317856	FALSE	10.7082	TRUE	Up	9.625e-12	FALSE
KLHDC2	8.17133e-95	1.6124	0.594	0.203	1.36232e-90	4.81316e-93	1.6124	FALSE	92.3176	TRUE	Up	8.171e-95	FALSE
KLHDC3	2.33086e-20	0.4321	0.353	0.175	3.886e-16	7.97089e-20	0.4321	FALSE	19.0985	TRUE	Up	2.331e-20	FALSE
KLHDC4	1.72076e-15	0.27617	0.577	0.368	2.86884e-11	4.40204e-15	0.27617	FALSE	14.3563	TRUE	Up	1.721e-15	FALSE
KLHDC8A	1.13847e-12	1.05094	0.102	0.032	1.89806e-08	2.44352e-12	1.05094	FALSE	11.612	TRUE	Up	1.138e-12	FALSE
KLHDC8B	1.96016e-10	0.564363	0.106	0.04	3.26797e-06	3.6749e-10	0.564363	FALSE	9.43475	TRUE	Up	1.960e-10	FALSE
KLHDC9	1.91561e-18	1.02577	0.15	0.046	3.1937e-14	5.87714e-18	1.02577	FALSE	17.2308	TRUE	Up	1.916e-18	FALSE
KLHL11	5.44143e-09	0.907932	0.066	0.019	9.07194e-05	9.32897e-09	0.907932	FALSE	8.03017	TRUE	Up	5.441e-09	FALSE
KLHL12	1.015e-19	0.956502	0.183	0.063	1.6922e-15	3.32335e-19	0.956502	FALSE	18.4784	TRUE	Up	1.015e-19	FALSE
KLHL15	4.38202e-11	0.355669	0.131	0.053	7.3057e-07	8.58483e-11	0.355669	FALSE	10.0663	TRUE	Up	4.382e-11	TRUE	X
KLHL17	4.42684e-37	1.67678	0.203	0.037	7.38043e-33	3.54424e-36	1.67678	FALSE	35.4505	TRUE	Up	4.427e-37	FALSE
KLHL18	9.22215e-16	0.650546	0.173	0.068	1.53752e-11	2.40609e-15	0.650546	FALSE	14.6187	TRUE	Up	9.222e-16	FALSE
KLHL2	0.00142181	-0.18212	0.197	0.141	1	0.00174849	-0.18212	FALSE	2.75734	TRUE	Down	1.422e-03	FALSE
KLHL20	4.61642e-05	0.0680592	0.129	0.079	0.76965	6.2168e-05	0.0680592	FALSE	4.20643	TRUE	Up	4.616e-05	FALSE
KLHL21	3.32504e-94	1.06306	0.842	0.53	5.5435e-90	1.90983e-92	1.06306	FALSE	91.719	TRUE	Up	3.325e-94	FALSE
KLHL22	9.75158e-21	0.309191	0.468	0.253	1.62578e-16	3.40539e-20	0.309191	FALSE	19.4678	TRUE	Up	9.752e-21	FALSE
KLHL23	2.54413e-31	2.05318	0.16	0.025	4.24157e-27	1.55407e-30	2.05318	FALSE	29.8085	TRUE	Up	2.544e-31	FALSE
KLHL24	4.55143e-33	0.718249	0.493	0.243	7.58814e-29	3.01125e-32	0.718249	FALSE	31.5213	TRUE	Up	4.551e-33	FALSE
KLHL25	3.05683e-30	0.279031	0.632	0.335	5.09635e-26	1.76632e-29	0.279031	FALSE	28.7529	TRUE	Up	3.057e-30	FALSE
KLHL26	2.14604e-28	0.621053	0.342	0.141	3.57788e-24	1.13133e-27	0.621053	FALSE	26.9464	TRUE	Up	2.146e-28	FALSE
KLHL28	3.46202e-09	0.596972	0.136	0.066	5.77188e-05	6.00316e-09	0.596972	FALSE	8.22162	TRUE	Up	3.462e-09	FALSE
KLHL29	2.25668e-15	1.40635	0.084	0.015	3.76233e-11	5.72979e-15	1.40635	FALSE	14.2419	TRUE	Up	2.257e-15	FALSE
KLHL3	0.00698733	-0.142039	0.176	0.132	1	0.00824496	-0.142039	FALSE	2.08381	TRUE	Down	6.987e-03	FALSE
KLHL32	0.00121651	0.0624991	0.258	0.194	1	0.00150306	0.0624991	FALSE	2.82302	TRUE	Up	1.217e-03	FALSE
KLHL36	6.88551e-16	0.395543	0.275	0.136	1.14795e-11	1.81119e-15	0.395543	FALSE	14.742	TRUE	Up	6.886e-16	FALSE
KLHL4	1.79353e-17	-1.37253	0.046	0.132	2.99017e-13	5.21568e-17	-1.37253	FALSE	16.2827	TRUE	Down	1.794e-17	TRUE	X
KLHL41	3.3687e-11	2.15134	0.05	0.006	5.61629e-07	6.64473e-11	2.15134	FALSE	10.1775	TRUE	Up	3.369e-11	FALSE
KLHL42	0.00267907	-0.165668	0.248	0.185	1	0.00323366	-0.165668	FALSE	2.49031	TRUE	Down	2.679e-03	FALSE
KLHL7	3.20883e-09	0.30748	0.15	0.074	5.34976e-05	5.57082e-09	0.30748	FALSE	8.25408	TRUE	Up	3.209e-09	FALSE
KLHL8	4.78211e-14	1.04634	0.107	0.031	7.97274e-10	1.12214e-13	1.04634	FALSE	12.95	TRUE	Up	4.782e-14	FALSE
KLHL9	2.93952e-09	1.20476	0.075	0.024	4.90077e-05	5.11404e-09	1.20476	FALSE	8.29124	TRUE	Up	2.940e-09	FALSE
KLK6	7.56739e-152	-2.77686	0.16	0.579	1.26164e-147	2.49616e-149	-2.77686	FALSE	148.603	TRUE	Down	7.567e-152	FALSE
KLKB1	3.61783e-58	1.703	0.333	0.073	6.03164e-54	6.9152e-57	1.703	FALSE	56.1602	TRUE	Up	3.618e-58	FALSE
KLRG1	3.11536e-20	1.34349	0.132	0.031	5.19393e-16	1.05537e-19	1.34349	FALSE	18.9766	TRUE	Up	3.115e-20	FALSE
KMT2A	1.27618e-26	0.469113	0.469	0.235	2.12765e-22	6.12619e-26	0.469113	FALSE	25.2128	TRUE	Up	1.276e-26	FALSE
KMT2B	4.51977e-10	0.0254768	0.538	0.348	7.53535e-06	8.28528e-10	0.0254768	FALSE	9.08169	TRUE	Up	4.520e-10	FALSE
KMT2C	5.53521e-24	0.389242	0.714	0.452	9.22831e-20	2.31118e-23	0.389242	FALSE	22.6362	TRUE	Up	5.535e-24	FALSE
KMT2D	7.34568e-13	0.224812	0.767	0.563	1.22467e-08	1.5983e-12	0.224812	FALSE	11.7963	TRUE	Up	7.346e-13	FALSE
KMT2E	4.39586e-24	0.514226	0.488	0.264	7.32877e-20	1.84613e-23	0.514226	FALSE	22.7337	TRUE	Up	4.396e-24	FALSE
KMT5A	9.75588e-25	0.816622	0.315	0.139	1.6265e-20	4.24545e-24	0.816622	FALSE	23.3721	TRUE	Up	9.756e-25	FALSE
KMT5B	2.7739e-14	0.304784	0.383	0.222	4.62465e-10	6.60712e-14	0.304784	FALSE	13.18	TRUE	Up	2.774e-14	FALSE
KNDC1	4.27669e-07	-0.0546365	0.814	0.635	0.00713009	6.5172e-07	-0.0546365	FALSE	6.18594	TRUE	Down	4.277e-07	FALSE
KNOP1	0.00494996	-0.652607	0.339	0.341	1	0.00589633	-0.652607	FALSE	2.22942	TRUE	Down	4.950e-03	FALSE
KNSTRN	3.20369e-05	0.118356	0.079	0.04	0.53412	4.35342e-05	0.118356	FALSE	4.36117	TRUE	Up	3.204e-05	FALSE
KNTC1	0.000335783	0.081882	0.064	0.033	1	0.000429494	0.081882	FALSE	3.36704	TRUE	Up	3.358e-04	FALSE
KPNA1	3.01275e-13	0.439577	0.306	0.174	5.02286e-09	6.7251e-13	0.439577	FALSE	12.1723	TRUE	Up	3.013e-13	FALSE
KPNA3	3.99744e-08	0.298984	0.182	0.103	0.000666454	6.49824e-08	0.298984	FALSE	7.1872	TRUE	Up	3.997e-08	FALSE
KPNA4	2.36699e-20	0.374677	0.392	0.205	3.94625e-16	8.08728e-20	0.374677	FALSE	19.0922	TRUE	Up	2.367e-20	FALSE
KPNA5	8.68793e-32	1.26337	0.228	0.062	1.44845e-27	5.43349e-31	1.26337	FALSE	30.2649	TRUE	Up	8.688e-32	FALSE
KPNA6	3.89982e-28	0.852458	0.361	0.16	6.50179e-24	2.02262e-27	0.852458	FALSE	26.6941	TRUE	Up	3.900e-28	FALSE
KPNB1	5.20806e-07	0.435898	0.112	0.057	0.00868287	7.90105e-07	0.435898	FALSE	6.10232	TRUE	Up	5.208e-07	FALSE
KPTN	1.90179e-86	1.87802	0.471	0.115	3.17066e-82	8.99842e-85	1.87802	FALSE	84.0458	TRUE	Up	1.902e-86	FALSE
KRAS	2.345e-18	0.934641	0.124	0.03	3.90958e-14	7.16027e-18	0.934641	FALSE	17.1451	TRUE	Up	2.345e-18	FALSE
KRBA1	7.56638e-07	-0.116558	0.225	0.138	0.0126147	1.13373e-06	-0.116558	FALSE	5.94549	TRUE	Down	7.566e-07	FALSE
KRBA2	1.3355e-46	1.39834	0.303	0.077	2.22655e-42	1.60775e-45	1.39834	FALSE	44.7938	TRUE	Up	1.336e-46	FALSE
KRBOX1	1.14952e-05	0.311485	0.103	0.056	0.191648	1.60203e-05	0.311485	FALSE	4.79533	TRUE	Up	1.150e-05	FALSE
KRBOX4	3.9458e-08	0.219297	0.152	0.079	0.000657843	6.41699e-08	0.219297	FALSE	7.19267	TRUE	Up	3.946e-08	TRUE	X
KRCC1	8.0813e-17	0.564466	0.219	0.096	1.34731e-12	2.25959e-16	0.564466	FALSE	15.646	TRUE	Up	8.081e-17	FALSE
KREMEN1	7.70421e-26	0.8239	0.302	0.124	1.28445e-21	3.53378e-25	0.8239	FALSE	24.4518	TRUE	Up	7.704e-26	FALSE
KRI1	3.92671e-22	0.43573	0.554	0.331	6.54661e-18	1.47619e-21	0.43573	FALSE	20.8309	TRUE	Up	3.927e-22	FALSE
KRIT1	3.56951e-27	1.00421	0.249	0.085	5.95109e-23	1.76111e-26	1.00421	FALSE	25.7542	TRUE	Up	3.570e-27	FALSE
KRR1	1.37101e-06	0.233156	0.159	0.094	0.0228574	2.02123e-06	0.233156	FALSE	5.69438	TRUE	Up	1.371e-06	FALSE
KRT10	6.1366e-07	0.205084	0.102	0.049	0.0102309	9.25741e-07	0.205084	FALSE	6.03351	TRUE	Up	6.137e-07	FALSE
KRTCAP2	3.69071e-07	-0.0172043	0.2	0.119	0.00615314	5.64659e-07	-0.0172043	FALSE	6.24821	TRUE	Down	3.691e-07	FALSE
KRTCAP3	3.16666e-07	-0.0861769	0.128	0.065	0.00527946	4.86611e-07	-0.0861769	FALSE	6.31282	TRUE	Down	3.167e-07	FALSE
KTI12	2.92508e-07	0.463522	0.061	0.021	0.00487669	4.50327e-07	0.463522	FALSE	6.34647	TRUE	Up	2.925e-07	FALSE
KTN1	1.04279e-11	0.403266	0.351	0.213	1.73854e-07	2.11731e-11	0.403266	FALSE	10.6742	TRUE	Up	1.043e-11	FALSE
KXD1	0.0306217	-0.232264	0.46	0.36	1	0.0347345	-0.232264	FALSE	1.45924	TRUE	Down	3.062e-02	FALSE
KY	2.66547e-21	0.253221	0.37	0.178	4.44386e-17	9.6135e-21	0.253221	FALSE	20.0171	TRUE	Up	2.665e-21	FALSE
KYAT1	5.06751e-27	0.439497	0.55	0.299	8.44855e-23	2.48321e-26	0.439497	FALSE	25.605	TRUE	Up	5.068e-27	FALSE
L2HGDH	7.93594e-09	0.649324	0.091	0.035	0.000132308	1.34578e-08	0.649324	FALSE	7.87103	TRUE	Up	7.936e-09	FALSE
L3HYPDH	2.72481e-38	0.8191	0.465	0.205	4.5428e-34	2.29452e-37	0.8191	FALSE	36.6393	TRUE	Up	2.725e-38	FALSE
L3MBTL1	1.34613e-07	-0.0187649	0.479	0.322	0.00224427	2.11529e-07	-0.0187649	FALSE	6.67463	TRUE	Down	1.346e-07	FALSE
L3MBTL2	0.000116747	-0.307338	0.265	0.182	1	0.000153426	-0.307338	FALSE	3.8141	TRUE	Down	1.167e-04	FALSE
L3MBTL3	1.57255e-16	1.66202	0.095	0.019	2.62175e-12	4.30828e-16	1.66202	FALSE	15.3657	TRUE	Up	1.573e-16	FALSE
L3MBTL4	0.0334237	-0.254497	0.137	0.105	1	0.0378421	-0.254497	FALSE	1.42202	TRUE	Down	3.342e-02	FALSE
LACTB	1.05046e-06	0.50238	0.07	0.028	0.0175132	1.56021e-06	0.50238	FALSE	5.80682	TRUE	Up	1.050e-06	FALSE
LACTB2	5.36314e-06	0.304077	0.121	0.068	0.0894142	7.62248e-06	0.304077	FALSE	5.1179	TRUE	Up	5.363e-06	FALSE
LAGE3	7.31981e-06	0.290299	0.115	0.064	0.122036	1.03196e-05	0.290299	FALSE	4.98634	TRUE	Up	7.320e-06	TRUE	X
LAIR1	2.5357e-06	-1.58134	0.044	0.084	0.0422751	3.67772e-06	-1.58134	FALSE	5.43442	TRUE	Down	2.536e-06	FALSE
LAMA1	7.42371e-60	0.844249	0.581	0.231	1.23768e-55	1.50892e-58	0.844249	FALSE	57.8213	TRUE	Up	7.424e-60	FALSE
LAMA3	1.00446e-15	1.96324	0.068	0.007	1.67463e-11	2.61358e-15	1.96324	FALSE	14.5828	TRUE	Up	1.004e-15	FALSE
LAMA5	3.26412e-12	-0.0167233	0.523	0.325	5.44194e-08	6.82563e-12	-0.0167233	FALSE	11.1659	TRUE	Down	3.264e-12	FALSE
LAMB2	8.37461e-84	1.03569	0.765	0.388	1.39621e-79	3.63477e-82	1.03569	FALSE	81.4395	TRUE	Up	8.375e-84	FALSE
LAMC1	1.2069e-40	1.32786	0.277	0.071	2.01215e-36	1.12732e-39	1.32786	FALSE	38.948	TRUE	Up	1.207e-40	FALSE
LAMP1	6.44972e-148	-1.23178	0.821	0.886	1.0753e-143	1.90928e-145	-1.23178	FALSE	144.719	TRUE	Down	6.450e-148	FALSE
LAMP2	8.77527e-57	-0.854664	0.723	0.766	1.46301e-52	1.6081e-55	-0.854664	FALSE	54.7937	TRUE	Down	8.775e-57	TRUE	X
LAMTOR1	6.07636e-06	-0.0192048	0.411	0.293	0.101305	8.6065e-06	-0.0192048	FALSE	5.06517	TRUE	Down	6.076e-06	FALSE
LAMTOR2	1.73156e-06	0.151271	0.168	0.1	0.0288686	2.53724e-06	0.151271	FALSE	5.59564	TRUE	Up	1.732e-06	FALSE
LAMTOR3	9.73597e-23	1.50497	0.148	0.035	1.62318e-18	3.80507e-22	1.50497	FALSE	21.4196	TRUE	Up	9.736e-23	FALSE
LAMTOR5	0.000305097	0.0914022	0.109	0.068	1	0.000391067	0.0914022	FALSE	3.40775	TRUE	Up	3.051e-04	FALSE
LANCL1	1.63494e-36	-1.39845	0.369	0.506	2.72577e-32	1.27021e-35	-1.39845	FALSE	34.8961	TRUE	Down	1.635e-36	FALSE
LANCL2	2.07556e-16	-1.4538	0.135	0.239	3.46037e-12	5.63555e-16	-1.4538	FALSE	15.2491	TRUE	Down	2.076e-16	FALSE
LAP3	3.3449e-07	-0.00493843	0.355	0.237	0.00557663	5.12841e-07	-0.00493843	FALSE	6.29002	TRUE	Down	3.345e-07	FALSE
LAPTM4A	0.000138146	-0.37	0.213	0.143	1	0.000180827	-0.37	FALSE	3.74274	TRUE	Down	1.381e-04	FALSE
LAPTM4B	3.61488e-09	-1.15908	0.176	0.246	6.02673e-05	6.26164e-09	-1.15908	FALSE	8.20331	TRUE	Down	3.615e-09	FALSE
LAPTM5	9.23962e-15	-1.95877	0.07	0.153	1.54043e-10	2.26286e-14	-1.95877	FALSE	13.6453	TRUE	Down	9.240e-15	FALSE
LARGE1	2.01338e-08	0.208039	0.191	0.107	0.000335671	3.32873e-08	0.208039	FALSE	7.47772	TRUE	Up	2.013e-08	FALSE
LARP1	4.29076e-18	0.482279	0.264	0.122	7.15356e-14	1.29305e-17	0.482279	FALSE	16.8884	TRUE	Up	4.291e-18	FALSE
LARP1B	3.2015e-21	0.753623	0.232	0.091	5.33754e-17	1.15001e-20	0.753623	FALSE	19.9393	TRUE	Up	3.202e-21	FALSE
LARP4	2.37499e-53	1.14228	0.438	0.148	3.95959e-49	3.82951e-52	1.14228	FALSE	51.4169	TRUE	Up	2.375e-53	FALSE
LARP4B	3.57422e-10	0.16797	0.209	0.114	5.95894e-06	6.59281e-10	0.16797	FALSE	9.18093	TRUE	Up	3.574e-10	FALSE
LARP7	6.10665e-40	0.976851	0.353	0.12	1.0181e-35	5.55128e-39	0.976851	FALSE	38.2556	TRUE	Up	6.107e-40	FALSE
LARS	6.47946e-39	0.83897	0.495	0.231	1.08026e-34	5.61181e-38	0.83897	FALSE	37.2509	TRUE	Up	6.479e-39	FALSE
LARS2	1.86746e-27	0.836503	0.25	0.084	3.11343e-23	9.34946e-27	0.836503	FALSE	26.0292	TRUE	Up	1.867e-27	FALSE
LASP1	2.42856e-34	0.473566	0.472	0.211	4.04889e-30	1.71905e-33	0.473566	FALSE	32.7647	TRUE	Up	2.429e-34	FALSE
LAT	3.15228e-27	0.627801	0.285	0.107	5.25548e-23	1.55859e-26	0.627801	FALSE	25.8073	TRUE	Up	3.152e-27	FALSE
LAT2	0.041767	-1.10203	0.094	0.112	1	0.0470164	-1.10203	FALSE	1.32775	TRUE	Down	4.177e-02	FALSE
LATS1	1.65865e-23	0.510791	0.35	0.164	2.76531e-19	6.74503e-23	0.510791	FALSE	22.171	TRUE	Up	1.659e-23	FALSE
LATS2	2.29775e-31	1.41806	0.215	0.056	3.83081e-27	1.40879e-30	1.41806	FALSE	29.8512	TRUE	Up	2.298e-31	FALSE
LAYN	0.0344769	-0.55919	0.124	0.146	1	0.0389963	-0.55919	FALSE	1.40898	TRUE	Down	3.448e-02	FALSE
LBHD1	4.83587e-14	0.79355	0.112	0.034	8.06236e-10	1.13384e-13	0.79355	FALSE	12.9454	TRUE	Up	4.836e-14	FALSE
LBR	7.68834e-14	0.345738	0.256	0.131	1.2818e-09	1.7763e-13	0.345738	FALSE	12.7505	TRUE	Up	7.688e-14	FALSE
LCA5	1.79778e-52	2.52554	0.26	0.043	2.99725e-48	2.72737e-51	2.52554	FALSE	50.5643	TRUE	Up	1.798e-52	FALSE
LCAT	0.000140137	-0.469947	0.52	0.353	1	0.000183247	-0.469947	FALSE	3.73696	TRUE	Down	1.401e-04	FALSE
LCLAT1	0.0201247	-0.301977	0.075	0.052	1	0.0230977	-0.301977	FALSE	1.63643	TRUE	Down	2.012e-02	FALSE
LCMT1	1.45811e-07	0.28735	0.215	0.13	0.00243096	2.28441e-07	0.28735	FALSE	6.64123	TRUE	Up	1.458e-07	FALSE
LCMT2	1.01888e-10	0.683401	0.112	0.043	1.69867e-06	1.94236e-10	0.683401	FALSE	9.71167	TRUE	Up	1.019e-10	FALSE
LCN12	4.88817e-11	-1.21551	0.335	0.387	8.14955e-07	9.54727e-11	-1.21551	FALSE	10.0201	TRUE	Down	4.888e-11	FALSE
LCOR	6.06855e-80	1.50267	0.581	0.221	1.01175e-75	2.28959e-78	1.50267	FALSE	77.6402	TRUE	Up	6.069e-80	FALSE
LCORL	6.70355e-14	0.632846	0.175	0.075	1.11762e-09	1.55625e-13	0.632846	FALSE	12.8079	TRUE	Up	6.704e-14	FALSE
LDAH	0.00017422	0.10574	0.084	0.047	1	0.0002262	0.10574	FALSE	3.64551	TRUE	Up	1.742e-04	FALSE
LDB1	0.00237022	-0.198301	0.61	0.449	1	0.00287348	-0.198301	FALSE	2.54159	TRUE	Down	2.370e-03	FALSE
LDB2	0.035957	-0.151476	0.056	0.038	1	0.0406426	-0.151476	FALSE	1.39102	TRUE	Down	3.596e-02	FALSE
LDB3	3.63467e-101	-2.08016	0.124	0.468	6.05973e-97	2.68989e-99	-2.08016	FALSE	98.5703	TRUE	Down	3.635e-101	FALSE
LDHB	3.81486e-20	0.307468	0.56	0.331	6.36014e-16	1.28254e-19	0.307468	FALSE	18.8919	TRUE	Up	3.815e-20	FALSE
LDHD	0.00145152	-0.238005	0.23	0.168	1	0.00178408	-0.238005	FALSE	2.74859	TRUE	Down	1.452e-03	FALSE
LDLR	1.87967e-16	-1.71199	0.262	0.347	3.13378e-12	5.12535e-16	-1.71199	FALSE	15.2903	TRUE	Down	1.880e-16	FALSE
LDLRAD3	0.000215123	-0.853339	0.323	0.341	1	0.000277651	-0.853339	FALSE	3.5565	TRUE	Down	2.151e-04	FALSE
LDLRAD4	5.45118e-05	0.0110546	0.399	0.287	0.908821	7.3145e-05	0.0110546	FALSE	4.13582	TRUE	Up	5.451e-05	FALSE
LDLRAP1	3.14217e-26	-1.33385	0.31	0.43	5.23863e-22	1.47705e-25	-1.33385	FALSE	24.8306	TRUE	Down	3.142e-26	FALSE
LDOC1	1.70282e-06	-0.704208	0.174	0.234	0.0283894	2.49766e-06	-0.704208	FALSE	5.60247	TRUE	Down	1.703e-06	TRUE	X
LEAP2	2.76603e-10	1.57696	0.062	0.014	4.61153e-06	5.13241e-10	1.57696	FALSE	9.28968	TRUE	Up	2.766e-10	FALSE
LEFTY1	1.3501e-10	2.26405	0.052	0.008	2.25089e-06	2.55691e-10	2.26405	FALSE	9.59228	TRUE	Up	1.350e-10	FALSE
LEMD3	5.79713e-24	0.702385	0.289	0.119	9.66497e-20	2.41617e-23	0.702385	FALSE	22.6169	TRUE	Up	5.797e-24	FALSE
LENG1	7.5074e-18	0.458224	0.302	0.149	1.25163e-13	2.22982e-17	0.458224	FALSE	16.6517	TRUE	Up	7.507e-18	FALSE
LENG8	0.00041353	-0.136499	0.962	0.936	1	0.000526141	-0.136499	FALSE	3.2789	TRUE	Down	4.135e-04	FALSE
LEO1	1.00209e-13	0.539006	0.214	0.103	1.67068e-09	2.30231e-13	0.539006	FALSE	12.6378	TRUE	Up	1.002e-13	FALSE
LEPR	2.01687e-12	1.09022	0.068	0.013	3.36253e-08	4.27165e-12	1.09022	FALSE	11.3694	TRUE	Up	2.017e-12	FALSE
LEPROTL1	0.000291621	-0.23919	0.197	0.135	1	0.000374376	-0.23919	FALSE	3.42669	TRUE	Down	2.916e-04	FALSE
LETM1	0.00424483	-0.0447676	0.088	0.058	1	0.00507104	-0.0447676	FALSE	2.2949	TRUE	Down	4.245e-03	FALSE
LETMD1	0.0147377	-0.421545	0.234	0.179	1	0.0170796	-0.421545	FALSE	1.76752	TRUE	Down	1.474e-02	FALSE
LFNG	0.0380065	-0.258446	0.612	0.497	1	0.0429003	-0.258446	FALSE	1.36754	TRUE	Down	3.801e-02	FALSE
LGALS1	3.19689e-08	-1.08761	0.3	0.347	0.000532986	5.22039e-08	-1.08761	FALSE	7.2823	TRUE	Down	3.197e-08	FALSE
LGALS3	3.22241e-05	0.0152965	0.085	0.044	0.53724	4.37627e-05	0.0152965	FALSE	4.3589	TRUE	Up	3.222e-05	FALSE
LGALS3BP	9.20009e-40	-1.09329	0.573	0.632	1.53384e-35	8.23245e-39	-1.09329	FALSE	38.0845	TRUE	Down	9.200e-40	FALSE
LGALS8	0.00891091	-0.340035	0.16	0.118	1	0.0104507	-0.340035	FALSE	1.98086	TRUE	Down	8.911e-03	FALSE
LGI1	9.57913e-60	1.47974	0.411	0.12	1.59703e-55	1.94019e-58	1.47974	FALSE	57.7122	TRUE	Up	9.579e-60	FALSE
LGI3	1.36623e-98	-2.2512	0.106	0.434	2.27779e-94	9.22408e-97	-2.2512	FALSE	96.0351	TRUE	Down	1.366e-98	FALSE
LGI4	7.36523e-23	0.427084	0.724	0.498	1.22793e-18	2.89518e-22	0.427084	FALSE	21.5383	TRUE	Up	7.365e-23	FALSE
LGR4	1.92284e-52	1.32979	0.394	0.126	3.20576e-48	2.90946e-51	1.32979	FALSE	50.5362	TRUE	Up	1.923e-52	FALSE
LGR5	5.69317e-15	-1.10525	0.057	0.14	9.49165e-11	1.4135e-14	-1.10525	FALSE	13.8497	TRUE	Down	5.693e-15	FALSE
LGR6	7.27671e-29	0.741249	0.213	0.057	1.21317e-24	3.92569e-28	0.741249	FALSE	27.4061	TRUE	Up	7.277e-29	FALSE
LHFPL6	6.17765e-79	1.29374	0.591	0.212	1.02994e-74	2.23577e-77	1.29374	FALSE	76.6506	TRUE	Up	6.178e-79	FALSE
LHPP	0.000763078	-0.21308	0.352	0.256	1	0.000953434	-0.21308	FALSE	3.02071	TRUE	Down	7.631e-04	FALSE
LIAS	1.78101e-31	1.29868	0.231	0.065	2.9693e-27	1.09897e-30	1.29868	FALSE	29.959	TRUE	Up	1.781e-31	FALSE
LIFR	2.37193e-146	1.68994	0.808	0.369	3.95448e-142	6.22362e-144	1.68994	FALSE	143.206	TRUE	Up	2.372e-146	FALSE
LIG1	0.00305839	-0.104044	0.355	0.276	1	0.00367956	-0.104044	FALSE	2.4342	TRUE	Down	3.058e-03	FALSE
LIG3	1.4453e-05	-0.0740473	0.23	0.151	0.240961	2.00288e-05	-0.0740473	FALSE	4.69835	TRUE	Down	1.445e-05	FALSE
LIG4	1.00135e-17	1.34417	0.146	0.046	1.66945e-13	2.95215e-17	1.34417	FALSE	16.5299	TRUE	Up	1.001e-17	FALSE
LILRB1	0.000297661	-1.35139	0.043	0.072	1	0.000381875	-1.35139	FALSE	3.41808	TRUE	Down	2.977e-04	FALSE
LIMA1	1.07273e-31	-2.05077	0.062	0.198	1.78846e-27	6.69082e-31	-2.05077	FALSE	30.1745	TRUE	Down	1.073e-31	FALSE
LIMCH1	0.000114424	-0.452172	0.662	0.573	1	0.000150425	-0.452172	FALSE	3.82268	TRUE	Down	1.144e-04	FALSE
LIMD1	7.69959e-17	0.37743	0.303	0.153	1.28368e-12	2.156e-16	0.37743	FALSE	15.6664	TRUE	Up	7.700e-17	FALSE
LIMD2	2.95387e-08	-1.97706	0.049	0.099	0.000492469	4.83243e-08	-1.97706	FALSE	7.31583	TRUE	Down	2.954e-08	FALSE
LIME1	8.0715e-15	0.16493	0.395	0.223	1.34568e-10	1.98267e-14	0.16493	FALSE	13.7027	TRUE	Up	8.071e-15	FALSE
LIMK1	0.00597406	-0.445243	0.174	0.126	1	0.00707898	-0.445243	FALSE	2.15003	TRUE	Down	5.974e-03	FALSE
LIMK2	1.03732e-09	0.131538	0.449	0.298	1.72942e-05	1.86018e-09	0.131538	FALSE	8.73044	TRUE	Up	1.037e-09	FALSE
LIN37	2.01192e-18	0.62361	0.222	0.092	3.35427e-14	6.1628e-18	0.62361	FALSE	17.2102	TRUE	Up	2.012e-18	FALSE
LIN52	1.52757e-08	0.399792	0.117	0.053	0.000254676	2.54705e-08	0.399792	FALSE	7.59396	TRUE	Up	1.528e-08	FALSE
LIN7A	1.73157e-41	1.81061	0.214	0.034	2.88687e-37	1.67429e-40	1.81061	FALSE	39.7762	TRUE	Up	1.732e-41	FALSE
LIN7B	2.11655e-06	0.0303321	0.17	0.102	0.0352872	3.08258e-06	0.0303321	FALSE	5.51109	TRUE	Up	2.117e-06	FALSE
LIN7C	5.71587e-25	0.598454	0.333	0.147	9.52951e-21	2.52158e-24	0.598454	FALSE	23.5983	TRUE	Up	5.716e-25	FALSE
LINC02693	3.64949e-22	1.69344	0.122	0.022	6.08444e-18	1.37466e-21	1.69344	FALSE	20.8618	TRUE	Up	3.649e-22	FALSE
LINS1	5.08838e-21	0.878517	0.206	0.074	8.48334e-17	1.80978e-20	0.878517	FALSE	19.7424	TRUE	Up	5.088e-21	FALSE
LIPA	3.73737e-46	-1.38019	0.241	0.451	6.23094e-42	4.41636e-45	-1.38019	FALSE	44.3549	TRUE	Down	3.737e-46	FALSE
LIPE	1.13035e-57	-1.9721	0.161	0.394	1.88452e-53	2.12194e-56	-1.9721	FALSE	55.6733	TRUE	Down	1.130e-57	FALSE
LIPG	2.21823e-18	-2.85962	0.021	0.089	3.69824e-14	6.78577e-18	-2.85962	FALSE	17.1684	TRUE	Down	2.218e-18	FALSE
LIPT1	1.74671e-07	0.518548	0.075	0.029	0.00291211	2.72842e-07	0.518548	FALSE	6.56409	TRUE	Up	1.747e-07	FALSE
LITAF	2.5078e-09	-0.810728	0.343	0.391	4.18101e-05	4.38078e-09	-0.810728	FALSE	8.35845	TRUE	Down	2.508e-09	FALSE
LIX1	3.02808e-05	0.0929232	0.114	0.066	0.504841	4.12108e-05	0.0929232	FALSE	4.38499	TRUE	Up	3.028e-05	FALSE
LIX1L	5.32671e-09	0.125194	0.232	0.135	8.88068e-05	9.13907e-09	0.125194	FALSE	8.0391	TRUE	Up	5.327e-09	FALSE
LLGL1	3.60042e-07	-0.505448	0.747	0.627	0.00600262	5.51358e-07	-0.505448	FALSE	6.25857	TRUE	Down	3.600e-07	FALSE
LLPH	4.40491e-10	0.653939	0.113	0.046	7.34386e-06	8.08243e-10	0.653939	FALSE	9.09246	TRUE	Up	4.405e-10	FALSE
LMAN1L	2.01259e-41	-2.45537	0.073	0.24	3.35539e-37	1.94438e-40	-2.45537	FALSE	39.7112	TRUE	Down	2.013e-41	FALSE
LMAN2L	1.0028e-41	0.804242	0.392	0.142	1.67187e-37	9.81129e-41	0.804242	FALSE	40.0083	TRUE	Up	1.003e-41	FALSE
LMBR1	3.69408e-18	0.825354	0.192	0.074	6.15876e-14	1.11498e-17	0.825354	FALSE	16.9527	TRUE	Up	3.694e-18	FALSE
LMBR1L	3.28463e-12	0.0827596	0.374	0.221	5.47613e-08	6.86602e-12	0.0827596	FALSE	11.1633	TRUE	Up	3.285e-12	FALSE
LMBRD2	1.85957e-07	0.106708	0.214	0.13	0.00310028	2.9004e-07	0.106708	FALSE	6.53754	TRUE	Up	1.860e-07	FALSE
LMF1	6.73298e-19	-1.13838	0.313	0.416	1.12252e-14	2.11747e-18	-1.13838	FALSE	17.6742	TRUE	Down	6.733e-19	FALSE
LMF2	0.0118691	-0.265848	0.319	0.245	1	0.0138301	-0.265848	FALSE	1.85917	TRUE	Down	1.187e-02	FALSE
LMLN	3.24287e-18	0.893433	0.163	0.055	5.40651e-14	9.8239e-18	0.893433	FALSE	17.0077	TRUE	Up	3.243e-18	FALSE
LMNA	0.00282064	0.0334166	0.794	0.642	1	0.0034024	0.0334166	FALSE	2.46822	TRUE	Up	2.821e-03	FALSE
LMNB2	0.00150105	-0.289278	0.299	0.219	1	0.00184319	-0.289278	FALSE	2.73443	TRUE	Down	1.501e-03	FALSE
LMNTD1	1.16571e-29	2.22002	0.151	0.023	1.94347e-25	6.56173e-29	2.22002	FALSE	28.183	TRUE	Up	1.166e-29	FALSE
LMO2	0.00124664	0.301766	0.142	0.1	1	0.00153914	0.301766	FALSE	2.81272	TRUE	Up	1.247e-03	FALSE
LMO3	1.05548e-55	1.70242	0.331	0.075	1.75969e-51	1.83517e-54	1.70242	FALSE	53.7363	TRUE	Up	1.055e-55	FALSE
LMO4	3.18073e-33	0.738712	0.337	0.124	5.30291e-29	2.12509e-32	0.738712	FALSE	31.6726	TRUE	Up	3.181e-33	FALSE
LMTK2	2.48585e-16	0.398336	0.246	0.113	4.14442e-12	6.70542e-16	0.398336	FALSE	15.1736	TRUE	Up	2.486e-16	FALSE
LMTK3	4.11803e-08	-0.220384	0.45	0.291	0.000686558	6.68956e-08	-0.220384	FALSE	7.1746	TRUE	Down	4.118e-08	FALSE
LNPEP	4.96887e-41	0.890438	0.405	0.155	8.28411e-37	4.74488e-40	0.890438	FALSE	39.3238	TRUE	Up	4.969e-41	FALSE
LNX2	5.03749e-05	0.152684	0.051	0.021	0.83985	6.76962e-05	0.152684	FALSE	4.16944	TRUE	Up	5.037e-05	FALSE
LONP1	5.51958e-11	0.123829	0.556	0.371	9.20224e-07	1.07387e-10	0.123829	FALSE	9.96905	TRUE	Up	5.520e-11	FALSE
LONP2	2.5158e-13	0.145147	0.564	0.36	4.19434e-09	5.63759e-13	0.145147	FALSE	12.2489	TRUE	Up	2.516e-13	FALSE
LONRF1	7.35586e-14	0.661865	0.14	0.051	1.22637e-09	1.70221e-13	0.661865	FALSE	12.769	TRUE	Up	7.356e-14	FALSE
LONRF2	2.23286e-52	1.3521	0.363	0.102	3.72262e-48	3.36972e-51	1.3521	FALSE	50.4724	TRUE	Up	2.233e-52	FALSE
LONRF3	1.45412e-34	1.84208	0.184	0.032	2.42431e-30	1.03821e-33	1.84208	FALSE	32.9837	TRUE	Up	1.454e-34	TRUE	X
LOX	2.70689e-20	4.26839	0.078	0.004	4.51293e-16	9.2197e-20	4.26839	FALSE	19.0353	TRUE	Up	2.707e-20	FALSE
LOXL1	3.27307e-40	1.14389	0.282	0.075	5.45687e-36	3.00618e-39	1.14389	FALSE	38.522	TRUE	Up	3.273e-40	FALSE
LOXL3	0.0139309	-0.56013	0.21	0.158	1	0.0161689	-0.56013	FALSE	1.79132	TRUE	Down	1.393e-02	FALSE
LOXL4	3.13783e-08	-2.20111	0.026	0.067	0.000523138	5.12756e-08	-2.20111	FALSE	7.29009	TRUE	Down	3.138e-08	FALSE
LPAR1	7.99859e-55	-1.3639	0.154	0.404	1.33352e-50	1.362e-53	-1.3639	FALSE	52.8658	TRUE	Down	7.999e-55	FALSE
LPAR3	3.63881e-15	4.69581	0.052	0.001	6.06662e-11	9.13261e-15	4.69581	FALSE	14.0394	TRUE	Up	3.639e-15	FALSE
LPAR5	5.0979e-06	-2.24193	0.03	0.063	0.0849921	7.25354e-06	-2.24193	FALSE	5.13945	TRUE	Down	5.098e-06	FALSE
LPAR6	3.82455e-10	-2.33252	0.04	0.094	6.37629e-06	7.04555e-10	-2.33252	FALSE	9.15209	TRUE	Down	3.825e-10	FALSE
LPCAT1	4.2188e-10	-0.112506	0.33	0.195	7.03359e-06	7.74465e-10	-0.112506	FALSE	9.111	TRUE	Down	4.219e-10	FALSE
LPCAT2	2.92162e-26	-2.18387	0.053	0.168	4.87093e-22	1.3745e-25	-2.18387	FALSE	24.8619	TRUE	Down	2.922e-26	FALSE
LPCAT3	1.40132e-07	0.123415	0.155	0.085	0.00233628	2.19873e-07	0.123415	FALSE	6.65783	TRUE	Up	1.401e-07	FALSE
LPCAT4	1.22708e-16	0.351372	0.275	0.133	2.04579e-12	3.39078e-16	0.351372	FALSE	15.4697	TRUE	Up	1.227e-16	FALSE
LPIN2	4.38726e-32	0.736348	0.326	0.122	7.31443e-28	2.77539e-31	0.736348	FALSE	30.5567	TRUE	Up	4.387e-32	FALSE
LPIN3	2.2001e-06	0.443823	0.105	0.054	0.03668	3.20102e-06	0.443823	FALSE	5.49471	TRUE	Up	2.200e-06	FALSE
LPP	9.84449e-26	0.472303	0.41	0.195	1.64127e-21	4.49583e-25	0.472303	FALSE	24.3472	TRUE	Up	9.844e-26	FALSE
LRAT	3.87738e-07	0.329803	0.099	0.047	0.00646437	5.92278e-07	0.329803	FALSE	6.22747	TRUE	Up	3.877e-07	FALSE
LRATD2	5.02217e-10	0.227135	0.282	0.171	8.37296e-06	9.18292e-10	0.227135	FALSE	9.03702	TRUE	Up	5.022e-10	FALSE
LRBA	4.20865e-23	0.758006	0.245	0.094	7.01666e-19	1.67202e-22	0.758006	FALSE	21.7768	TRUE	Up	4.209e-23	FALSE
LRCH1	0.0198031	-0.689531	0.088	0.062	1	0.0227467	-0.689531	FALSE	1.64308	TRUE	Down	1.980e-02	FALSE
LRCH2	2.92527e-08	0.709822	0.097	0.042	0.000487701	4.787e-08	0.709822	FALSE	7.31994	TRUE	Up	2.925e-08	TRUE	X
LRCH3	5.79657e-12	0.136236	0.448	0.272	9.66405e-08	1.19332e-11	0.136236	FALSE	10.9232	TRUE	Up	5.797e-12	FALSE
LRCH4	1.33741e-48	0.671681	0.837	0.61	2.22974e-44	1.73099e-47	0.671681	FALSE	46.7617	TRUE	Up	1.337e-48	FALSE
LRFN1	1.19495e-07	0.648099	0.06	0.019	0.00199222	1.8844e-07	0.648099	FALSE	6.72483	TRUE	Up	1.195e-07	FALSE
LRFN3	6.18622e-28	0.923181	0.272	0.1	1.03137e-23	3.16578e-27	0.923181	FALSE	26.4995	TRUE	Up	6.186e-28	FALSE
LRFN4	7.45078e-16	0.154962	0.351	0.187	1.24219e-11	1.95454e-15	0.154962	FALSE	14.709	TRUE	Up	7.451e-16	FALSE
LRGUK	6.72779e-43	3.50353	0.176	0.014	1.12166e-38	6.94122e-42	3.50353	FALSE	41.1586	TRUE	Up	6.728e-43	FALSE
LRIF1	3.04703e-06	0.446787	0.093	0.046	0.0508001	4.3989e-06	0.446787	FALSE	5.35666	TRUE	Up	3.047e-06	FALSE
LRIG2	8.27671e-21	0.516396	0.326	0.155	1.37989e-16	2.90528e-20	0.516396	FALSE	19.5368	TRUE	Up	8.277e-21	FALSE
LRIG3	6.491e-36	1.90531	0.187	0.031	1.08218e-31	4.92693e-35	1.90531	FALSE	34.3074	TRUE	Up	6.491e-36	FALSE
LRP1	2.53163e-25	0.373987	0.872	0.731	4.22074e-21	1.13417e-24	0.373987	FALSE	23.9453	TRUE	Up	2.532e-25	FALSE
LRP10	2.0998e-15	0.148566	0.355	0.19	3.50079e-11	5.3444e-15	0.148566	FALSE	14.2721	TRUE	Up	2.100e-15	FALSE
LRP11	2.09714e-06	0.151608	0.275	0.186	0.0349635	3.05507e-06	0.151608	FALSE	5.51498	TRUE	Up	2.097e-06	FALSE
LRP12	1.33818e-10	0.906075	0.088	0.028	2.23102e-06	2.53475e-10	0.906075	FALSE	9.59606	TRUE	Up	1.338e-10	FALSE
LRP1B	4.39274e-21	0.400419	0.458	0.253	7.32357e-17	1.56719e-20	0.400419	FALSE	19.8049	TRUE	Up	4.393e-21	FALSE
LRP2	2.24618e-44	-1.32199	0.125	0.338	3.74484e-40	2.46973e-43	-1.32199	FALSE	42.6074	TRUE	Down	2.246e-44	FALSE
LRP2BP	3.38874e-51	1.26836	0.444	0.168	5.64971e-47	4.87818e-50	1.26836	FALSE	49.3117	TRUE	Up	3.389e-51	FALSE
LRP3	7.94376e-26	0.418203	0.395	0.181	1.32438e-21	3.64076e-25	0.418203	FALSE	24.4388	TRUE	Up	7.944e-26	FALSE
LRP4	4.98661e-118	1.48137	0.814	0.478	8.31368e-114	6.85363e-116	1.48137	FALSE	115.164	TRUE	Up	4.987e-118	FALSE
LRP5	4.1823e-20	0.380506	0.318	0.15	6.97273e-16	1.40322e-19	0.380506	FALSE	18.8529	TRUE	Up	4.182e-20	FALSE
LRP6	9.38508e-23	0.453604	0.382	0.184	1.56468e-18	3.66918e-22	0.453604	FALSE	21.4354	TRUE	Up	9.385e-23	FALSE
LRP8	8.21293e-09	0.266871	0.145	0.072	0.000136926	1.39173e-08	0.266871	FALSE	7.85645	TRUE	Up	8.213e-09	FALSE
LRPAP1	3.85124e-30	0.477123	0.793	0.544	6.42079e-26	2.21648e-29	0.477123	FALSE	28.6543	TRUE	Up	3.851e-30	FALSE
LRPPRC	2.94773e-05	0.0151372	0.249	0.171	0.491445	4.01363e-05	0.0151372	FALSE	4.39646	TRUE	Up	2.948e-05	FALSE
LRRC1	2.94981e-11	0.357921	0.222	0.119	4.91792e-07	5.83242e-11	0.357921	FALSE	10.2342	TRUE	Up	2.950e-11	FALSE
LRRC10B	1.3584e-19	3.7769	0.07	0.002	2.26473e-15	4.40899e-19	3.7769	FALSE	18.3557	TRUE	Up	1.358e-19	FALSE
LRRC14	1.49764e-07	-0.176037	0.304	0.194	0.00249687	2.34508e-07	-0.176037	FALSE	6.62984	TRUE	Down	1.498e-07	FALSE
LRRC23	1.1165e-30	1.08965	0.236	0.069	1.86143e-26	6.58662e-30	1.08965	FALSE	29.1813	TRUE	Up	1.117e-30	FALSE
LRRC24	4.26367e-20	0.723823	0.191	0.066	7.1084e-16	1.4301e-19	0.723823	FALSE	18.8446	TRUE	Up	4.264e-20	FALSE
LRRC27	2.1838e-11	0.177868	0.227	0.119	3.64083e-07	4.34389e-11	0.177868	FALSE	10.3621	TRUE	Up	2.184e-11	FALSE
LRRC28	2.31001e-13	0.82692	0.108	0.033	3.85124e-09	5.19358e-13	0.82692	FALSE	12.2845	TRUE	Up	2.310e-13	FALSE
LRRC34	1.1594e-24	1.74913	0.143	0.028	1.93295e-20	5.01322e-24	1.74913	FALSE	23.2999	TRUE	Up	1.159e-24	FALSE
LRRC37A3	4.13811e-26	1.18421	0.193	0.053	6.89906e-22	1.93419e-25	1.18421	FALSE	24.7135	TRUE	Up	4.138e-26	FALSE
LRRC37B	1.76288e-16	0.613458	0.238	0.11	2.93908e-12	4.81716e-16	0.613458	FALSE	15.3172	TRUE	Up	1.763e-16	FALSE
LRRC39	1.18401e-05	0.561454	0.05	0.018	0.197398	1.6485e-05	0.561454	FALSE	4.78291	TRUE	Up	1.184e-05	FALSE
LRRC3B	6.65617e-15	2.15166	0.07	0.009	1.10972e-10	1.64551e-14	2.15166	FALSE	13.7837	TRUE	Up	6.656e-15	FALSE
LRRC40	3.85462e-06	0.16358	0.206	0.132	0.0642642	5.52746e-06	0.16358	FALSE	5.25747	TRUE	Up	3.855e-06	FALSE
LRRC41	1.27028e-08	0.050796	0.462	0.309	0.000211781	2.12912e-08	0.050796	FALSE	7.6718	TRUE	Up	1.270e-08	FALSE
LRRC42	2.12567e-09	0.494739	0.106	0.043	3.54392e-05	3.73132e-09	0.494739	FALSE	8.42814	TRUE	Up	2.126e-09	FALSE
LRRC43	8.3609e-12	0.913528	0.098	0.031	1.39393e-07	1.70632e-11	0.913528	FALSE	10.7679	TRUE	Up	8.361e-12	FALSE
LRRC45	5.88427e-42	1.0648	0.36	0.121	9.81026e-38	5.82124e-41	1.0648	FALSE	40.235	TRUE	Up	5.884e-42	FALSE
LRRC46	6.38239e-29	3.5751	0.127	0.013	1.06407e-24	3.45289e-28	3.5751	FALSE	27.4618	TRUE	Up	6.382e-29	FALSE
LRRC47	0.0254666	-0.252209	0.429	0.332	1	0.0290067	-0.252209	FALSE	1.5375	TRUE	Down	2.547e-02	FALSE
LRRC49	4.77355e-17	1.25047	0.143	0.046	7.95846e-13	1.3554e-16	1.25047	FALSE	15.8679	TRUE	Up	4.774e-17	FALSE
LRRC4B	6.67903e-36	-0.906348	0.652	0.677	1.11353e-31	5.06632e-35	-0.906348	FALSE	34.2953	TRUE	Down	6.679e-36	FALSE
LRRC4C	4.69115e-05	0.299022	0.065	0.031	0.782109	6.31523e-05	0.299022	FALSE	4.19961	TRUE	Up	4.691e-05	FALSE
LRRC56	5.7646e-32	1.49692	0.184	0.036	9.61074e-28	3.61894e-31	1.49692	FALSE	30.4414	TRUE	Up	5.765e-32	FALSE
LRRC57	3.73821e-31	0.966972	0.276	0.094	6.23235e-27	2.25956e-30	0.966972	FALSE	29.646	TRUE	Up	3.738e-31	FALSE
LRRC58	3.89069e-23	0.925985	0.229	0.084	6.48656e-19	1.54783e-22	0.925985	FALSE	21.8103	TRUE	Up	3.891e-23	FALSE
LRRC59	7.17058e-06	-0.14316	0.166	0.102	0.119548	1.01142e-05	-0.14316	FALSE	4.99507	TRUE	Down	7.171e-06	FALSE
LRRC6	1.9065e-63	2.96594	0.273	0.032	3.17852e-59	4.29056e-62	2.96594	FALSE	61.3675	TRUE	Up	1.907e-63	FALSE
LRRC61	2.20913e-15	2.11923	0.063	0.005	3.68307e-11	5.61401e-15	2.11923	FALSE	14.2507	TRUE	Up	2.209e-15	FALSE
LRRC69	6.55825e-08	0.898378	0.078	0.03	0.00109339	1.05204e-07	0.898378	FALSE	6.97797	TRUE	Up	6.558e-08	FALSE
LRRC71	2.56285e-26	5.30128	0.093	0.002	4.27278e-22	1.20768e-25	5.30128	FALSE	24.918	TRUE	Up	2.563e-26	FALSE
LRRC73	2.3835e-22	1.76821	0.108	0.014	3.97378e-18	9.09371e-22	1.76821	FALSE	21.0413	TRUE	Up	2.384e-22	FALSE
LRRC75B	1.41416e-25	0.469856	0.433	0.214	2.35768e-21	6.41007e-25	0.469856	FALSE	24.1931	TRUE	Up	1.414e-25	FALSE
LRRC8A	3.17806e-13	0.170143	0.641	0.438	5.29847e-09	7.08042e-13	0.170143	FALSE	12.1499	TRUE	Up	3.178e-13	FALSE
LRRC8B	2.84405e-13	-1.02691	0.115	0.208	4.74161e-09	6.35222e-13	-1.02691	FALSE	12.1971	TRUE	Down	2.844e-13	FALSE
LRRC8C	0.0238812	-0.750516	0.04	0.058	1	0.0272655	-0.750516	FALSE	1.56439	TRUE	Down	2.388e-02	FALSE
LRRC9	4.07774e-32	4.2283	0.122	0.006	6.79841e-28	2.5881e-31	4.2283	FALSE	30.587	TRUE	Up	4.078e-32	FALSE
LRRFIP1	0.000124851	-0.359187	0.09	0.05	1	0.000163741	-0.359187	FALSE	3.78584	TRUE	Down	1.249e-04	FALSE
LRRFIP2	0.000583302	-0.123301	0.396	0.292	1	0.000734696	-0.123301	FALSE	3.13389	TRUE	Down	5.833e-04	FALSE
LRRIQ1	2.92231e-40	3.73446	0.155	0.008	4.87207e-36	2.68615e-39	3.73446	FALSE	38.5709	TRUE	Up	2.922e-40	FALSE
LRRK1	2.39105e-17	-3.03411	0.031	0.104	3.98635e-13	6.90979e-17	-3.03411	FALSE	16.1605	TRUE	Down	2.391e-17	FALSE
LRRK2	0.019306	-0.205437	0.128	0.095	1	0.0222	-0.205437	FALSE	1.65365	TRUE	Down	1.931e-02	FALSE
LRRN1	1.82696e-76	2.25744	0.393	0.081	3.04591e-72	6.16734e-75	2.25744	FALSE	74.2099	TRUE	Up	1.827e-76	FALSE
LRRN2	1.59544e-29	0.512049	0.327	0.123	2.65992e-25	8.91117e-29	0.512049	FALSE	28.0501	TRUE	Up	1.595e-29	FALSE
LRRN3	3.86357e-14	0.921444	0.102	0.028	6.44134e-10	9.11047e-14	0.921444	FALSE	13.0405	TRUE	Up	3.864e-14	FALSE
LRSAM1	3.68241e-14	0.156375	0.418	0.244	6.13932e-10	8.69396e-14	0.156375	FALSE	13.0608	TRUE	Up	3.682e-14	FALSE
LRTOMT	2.42369e-30	1.5928	0.229	0.068	4.04078e-26	1.4054e-29	1.5928	FALSE	28.8522	TRUE	Up	2.424e-30	FALSE
LRWD1	1.61682e-25	0.640582	0.258	0.094	2.69557e-21	7.30863e-25	0.640582	FALSE	24.1362	TRUE	Up	1.617e-25	FALSE
LSAMP	3.02764e-05	0.0562148	0.757	0.611	0.504768	4.12097e-05	0.0562148	FALSE	4.385	TRUE	Up	3.028e-05	FALSE
LSG1	6.90491e-14	0.343632	0.231	0.113	1.15119e-09	1.60139e-13	0.343632	FALSE	12.7955	TRUE	Up	6.905e-14	FALSE
LSM1	3.44386e-10	0.539296	0.15	0.071	5.74161e-06	6.35845e-10	0.539296	FALSE	9.19665	TRUE	Up	3.444e-10	FALSE
LSM10	7.31167e-19	0.876402	0.156	0.048	1.219e-14	2.29758e-18	0.876402	FALSE	17.6387	TRUE	Up	7.312e-19	FALSE
LSM11	1.05761e-07	1.04426	0.061	0.02	0.00176324	1.67514e-07	1.04426	FALSE	6.77595	TRUE	Up	1.058e-07	FALSE
LSM12	2.30592e-06	0.263284	0.078	0.035	0.0384443	3.34992e-06	0.263284	FALSE	5.47497	TRUE	Up	2.306e-06	FALSE
LSM14A	2.39259e-27	0.761994	0.291	0.113	3.98892e-23	1.19165e-26	0.761994	FALSE	25.9239	TRUE	Up	2.393e-27	FALSE
LSM14B	3.81056e-19	0.475954	0.305	0.145	6.35296e-15	1.21561e-18	0.475954	FALSE	17.9152	TRUE	Up	3.811e-19	FALSE
LSM2	0.000195177	0.211297	0.11	0.068	1	0.000252614	0.211297	FALSE	3.59754	TRUE	Up	1.952e-04	FALSE
LSM4	0.0127787	-0.269361	0.148	0.11	1	0.01486	-0.269361	FALSE	1.82798	TRUE	Down	1.278e-02	FALSE
LSM5	1.29749e-13	1.50252	0.079	0.016	2.16318e-09	2.95805e-13	1.50252	FALSE	12.529	TRUE	Up	1.297e-13	FALSE
LSM6	9.95861e-23	0.8952	0.201	0.066	1.6603e-18	3.89076e-22	0.8952	FALSE	21.41	TRUE	Up	9.959e-23	FALSE
LSM7	4.48918e-32	0.580445	0.396	0.166	7.48437e-28	2.83676e-31	0.580445	FALSE	30.5472	TRUE	Up	4.489e-32	FALSE
LSM8	5.28416e-20	0.707541	0.234	0.095	8.80976e-16	1.76368e-19	0.707541	FALSE	18.7536	TRUE	Up	5.284e-20	FALSE
LSMEM1	2.40038e-162	5.46111	0.481	0.012	4.00191e-158	1.10849e-159	5.46111	FALSE	158.955	TRUE	Up	2.400e-162	FALSE
LSMEM2	5.80626e-08	0.569364	0.054	0.015	0.000968019	9.34391e-08	0.569364	FALSE	7.02947	TRUE	Up	5.806e-08	FALSE
LSP1	1.17756e-15	-3.86822	0.011	0.063	1.96323e-11	3.04819e-15	-3.86822	FALSE	14.516	TRUE	Down	1.178e-15	FALSE
LSS	2.91768e-60	-1.44614	0.58	0.662	4.86435e-56	6.03666e-59	-1.44614	FALSE	58.2192	TRUE	Down	2.918e-60	FALSE
LST1	1.14953e-08	-2.78628	0.016	0.051	0.00019165	1.93178e-08	-2.78628	FALSE	7.71404	TRUE	Down	1.150e-08	FALSE
LTA4H	5.2095e-15	0.438761	0.207	0.093	8.68528e-11	1.29564e-14	0.438761	FALSE	13.8875	TRUE	Up	5.209e-15	FALSE
LTB4R	0.0137551	-0.116	0.061	0.04	1	0.0159713	-0.116	FALSE	1.79666	TRUE	Down	1.376e-02	FALSE
LTBP1	3.76968e-11	0.229002	0.199	0.099	6.28482e-07	7.41666e-11	0.229002	FALSE	10.1298	TRUE	Up	3.770e-11	FALSE
LTBP2	0.000864813	-0.0536691	0.097	0.06	1	0.00107763	-0.0536691	FALSE	2.96753	TRUE	Down	8.648e-04	FALSE
LTBP3	2.66085e-17	-0.544961	0.875	0.821	4.43617e-13	7.67221e-17	-0.544961	FALSE	16.1151	TRUE	Down	2.661e-17	FALSE
LTBP4	1.6809e-20	-1.6543	0.106	0.223	2.80239e-16	5.78764e-20	-1.6543	FALSE	19.2375	TRUE	Down	1.681e-20	FALSE
LTBR	0.00290524	-1.16595	0.146	0.174	1	0.00350152	-1.16595	FALSE	2.45574	TRUE	Down	2.905e-03	FALSE
LTC4S	0.00244539	-0.288333	0.078	0.048	1	0.00296057	-0.288333	FALSE	2.52862	TRUE	Down	2.445e-03	FALSE
LTN1	2.85111e-06	0.267416	0.209	0.135	0.0475338	4.12224e-06	0.267416	FALSE	5.38487	TRUE	Up	2.851e-06	FALSE
LTO1	8.6857e-11	0.277444	0.23	0.125	1.44808e-06	1.66351e-10	0.277444	FALSE	9.77897	TRUE	Up	8.686e-11	FALSE
LTV1	9.70273e-25	1.15981	0.179	0.048	1.61764e-20	4.22391e-24	1.15981	FALSE	23.3743	TRUE	Up	9.703e-25	FALSE
LUC7L	0.00830184	-0.117199	0.688	0.528	1	0.00975916	-0.117199	FALSE	2.01059	TRUE	Down	8.302e-03	FALSE
LUC7L2	3.50342e-16	-0.796758	0.579	0.572	5.84091e-12	9.37359e-16	-0.796758	FALSE	15.0281	TRUE	Down	3.503e-16	FALSE
LUC7L3	2.40525e-15	0.253171	0.891	0.73	4.01004e-11	6.09497e-15	0.253171	FALSE	14.215	TRUE	Up	2.405e-15	FALSE
LURAP1	0.0171698	-0.276843	0.378	0.289	1	0.0198166	-0.276843	FALSE	1.70297	TRUE	Down	1.717e-02	FALSE
LUZP1	7.35625e-40	0.998633	0.293	0.081	1.22643e-35	6.65058e-39	0.998633	FALSE	38.1771	TRUE	Up	7.356e-40	FALSE
LY6E	4.22113e-43	1.41827	0.275	0.066	7.03747e-39	4.40624e-42	1.41827	FALSE	41.3559	TRUE	Up	4.221e-43	FALSE
LYAR	0.0174609	-0.230393	0.073	0.05	1	0.0201364	-0.230393	FALSE	1.69602	TRUE	Down	1.746e-02	FALSE
LYG1	7.22072e-15	1.25124	0.088	0.018	1.20384e-10	1.78012e-14	1.25124	FALSE	13.7495	TRUE	Up	7.221e-15	FALSE
LYNX1	0.00469891	-0.411814	0.211	0.155	1	0.0056025	-0.411814	FALSE	2.25162	TRUE	Down	4.699e-03	FALSE
LYPD1	1.95569e-75	2.60815	0.334	0.045	3.26053e-71	6.39616e-74	2.60815	FALSE	73.1941	TRUE	Up	1.956e-75	FALSE
LYPD5	0.00753355	-0.213428	0.058	0.036	1	0.00887317	-0.213428	FALSE	2.05192	TRUE	Down	7.534e-03	FALSE
LYPD6	4.23054e-45	2.93031	0.181	0.013	7.05316e-41	4.78371e-44	2.93031	FALSE	43.3202	TRUE	Up	4.231e-45	FALSE
LYPLAL1	2.61532e-43	0.976983	0.441	0.177	4.36027e-39	2.75492e-42	0.976983	FALSE	41.5599	TRUE	Up	2.615e-43	FALSE
LYRM1	5.22153e-16	0.884676	0.133	0.042	8.70534e-12	1.38453e-15	0.884676	FALSE	14.8587	TRUE	Up	5.222e-16	FALSE
LYRM2	3.54668e-17	1.29195	0.134	0.04	5.91303e-13	1.01442e-16	1.29195	FALSE	15.9938	TRUE	Up	3.547e-17	FALSE
LYRM4	1.81393e-16	1.14259	0.115	0.03	3.02418e-12	4.95311e-16	1.14259	FALSE	15.3051	TRUE	Up	1.814e-16	FALSE
LYRM7	7.70425e-07	0.418194	0.096	0.046	0.0128445	1.15379e-06	0.418194	FALSE	5.93787	TRUE	Up	7.704e-07	FALSE
LYRM9	1.7038e-05	-1.23619	0.06	0.101	0.284057	2.3515e-05	-1.23619	FALSE	4.62865	TRUE	Down	1.704e-05	FALSE
LYSMD1	1.74404e-12	0.37544	0.153	0.064	2.90767e-08	3.7081e-12	0.37544	FALSE	11.4308	TRUE	Up	1.744e-12	FALSE
LYSMD2	5.70856e-09	0.403245	0.093	0.036	9.51731e-05	9.76954e-09	0.403245	FALSE	8.01013	TRUE	Up	5.709e-09	FALSE
LYSMD3	1.07738e-22	1.40839	0.146	0.034	1.7962e-18	4.1993e-22	1.40839	FALSE	21.3768	TRUE	Up	1.077e-22	FALSE
LYSMD4	6.21027e-18	0.61856	0.231	0.099	1.03538e-13	1.85505e-17	0.61856	FALSE	16.7316	TRUE	Up	6.210e-18	FALSE
LYST	9.62072e-25	0.699512	0.265	0.103	1.60397e-20	4.18979e-24	0.699512	FALSE	23.3778	TRUE	Up	9.621e-25	FALSE
LYVE1	3.37835e-35	2.32296	0.159	0.018	5.63238e-31	2.4954e-34	2.32296	FALSE	33.6029	TRUE	Up	3.378e-35	FALSE
LZIC	3.46516e-12	0.445781	0.229	0.119	5.77712e-08	7.23423e-12	0.445781	FALSE	11.1406	TRUE	Up	3.465e-12	FALSE
LZTFL1	1.20168e-47	2.51219	0.231	0.036	2.00344e-43	1.50962e-46	2.51219	FALSE	45.8211	TRUE	Up	1.202e-47	FALSE
LZTR1	0.00010627	-0.194648	0.47	0.335	1	0.000139976	-0.194648	FALSE	3.85395	TRUE	Down	1.063e-04	FALSE
LZTS2	4.54707e-57	-1.4791	0.415	0.584	7.58087e-53	8.39934e-56	-1.4791	FALSE	55.0758	TRUE	Down	4.547e-57	FALSE
LZTS3	1.00078e-42	0.766009	0.592	0.294	1.66849e-38	1.01977e-41	0.766009	FALSE	40.9915	TRUE	Up	1.001e-42	FALSE
M6PR	0.00213369	-0.21235	0.37	0.275	1	0.00259491	-0.21235	FALSE	2.58588	TRUE	Down	2.134e-03	FALSE
MAATS1	1.57723e-58	2.81745	0.244	0.023	2.62955e-54	3.0655e-57	2.81745	FALSE	56.5135	TRUE	Up	1.577e-58	FALSE
MAB21L1	4.81903e-19	1.40001	0.109	0.021	8.03429e-15	1.52971e-18	1.40001	FALSE	17.8154	TRUE	Up	4.819e-19	FALSE
MAB21L2	2.32156e-18	6.94512	0.061	0	3.87051e-14	7.09059e-18	6.94512	FALSE	17.1493	TRUE	Up	2.322e-18	FALSE
MACF1	1.72662e-35	0.444357	0.956	0.917	2.87862e-31	1.28938e-34	0.444357	FALSE	33.8896	TRUE	Up	1.727e-35	FALSE
MACO1	0.000733423	-0.0390408	0.211	0.152	1	0.000917176	-0.0390408	FALSE	3.03755	TRUE	Down	7.334e-04	FALSE
MACROD1	7.94736e-16	0.180772	0.36	0.195	1.32498e-11	2.08197e-15	0.180772	FALSE	14.6815	TRUE	Up	7.947e-16	FALSE
MAD2L1BP	0.000188389	0.0381946	0.09	0.052	1	0.000244129	0.0381946	FALSE	3.61238	TRUE	Up	1.884e-04	FALSE
MADD	6.73638e-09	-0.0434297	0.463	0.303	0.000112309	1.14843e-08	-0.0434297	FALSE	7.9399	TRUE	Down	6.736e-09	FALSE
MAEA	3.18276e-20	0.310147	0.443	0.236	5.30629e-16	1.07693e-19	0.310147	FALSE	18.9678	TRUE	Up	3.183e-20	FALSE
MAF	8.43308e-10	-0.170039	0.609	0.413	1.40596e-05	1.5203e-09	-0.170039	FALSE	8.81807	TRUE	Down	8.433e-10	FALSE
MAF1	5.82118e-17	0.290494	0.438	0.248	9.70508e-13	1.64277e-16	0.290494	FALSE	15.7844	TRUE	Up	5.821e-17	FALSE
MAFF	1.44316e-23	0.951489	0.17	0.045	2.40603e-19	5.8832e-23	0.951489	FALSE	22.2304	TRUE	Up	1.443e-23	FALSE
MAFG	1.28677e-65	1.08155	0.605	0.256	2.14531e-61	3.20168e-64	1.08155	FALSE	63.4946	TRUE	Up	1.287e-65	FALSE
MAFK	4.36588e-08	0.0822725	0.166	0.09	0.000727879	7.07724e-08	0.0822725	FALSE	7.15014	TRUE	Up	4.366e-08	FALSE
MAGED1	3.07921e-30	0.7081	0.43	0.202	5.13366e-26	1.77748e-29	0.7081	FALSE	28.7502	TRUE	Up	3.079e-30	TRUE	X
MAGED2	1.83562e-17	0.353205	0.58	0.364	3.06035e-13	5.33272e-17	0.353205	FALSE	16.2731	TRUE	Up	1.836e-17	TRUE	X
MAGEE1	9.15051e-09	0.414	0.148	0.075	0.000152557	1.54697e-08	0.414	FALSE	7.81052	TRUE	Up	9.151e-09	TRUE	X
MAGEF1	4.70364e-11	0.163909	0.242	0.133	7.84191e-07	9.19463e-11	0.163909	FALSE	10.0365	TRUE	Up	4.704e-11	FALSE
MAGEH1	7.47083e-05	0.101744	0.309	0.223	1	9.93672e-05	0.101744	FALSE	4.00276	TRUE	Up	7.471e-05	TRUE	X
MAGI2	1.63897e-24	0.780609	0.325	0.147	2.7325e-20	7.03942e-24	0.780609	FALSE	23.1525	TRUE	Up	1.639e-24	FALSE
MAGI3	1.53264e-30	1.21859	0.187	0.04	2.55522e-26	8.97279e-30	1.21859	FALSE	29.0471	TRUE	Up	1.533e-30	FALSE
MAGIX	3.58239e-17	0.848457	0.137	0.041	5.97256e-13	1.02398e-16	0.848457	FALSE	15.9897	TRUE	Up	3.582e-17	TRUE	X
MAGOH	6.21912e-11	0.270416	0.138	0.058	1.03685e-06	1.20429e-10	0.270416	FALSE	9.91927	TRUE	Up	6.219e-11	FALSE
MAGT1	1.22813e-11	-1.17632	0.203	0.285	2.04754e-07	2.48097e-11	-1.17632	FALSE	10.6054	TRUE	Down	1.228e-11	TRUE	X
MAIP1	8.26911e-16	0.573025	0.169	0.065	1.37863e-11	2.16331e-15	0.573025	FALSE	14.6649	TRUE	Up	8.269e-16	FALSE
MAK	9.45457e-16	3.50969	0.06	0.003	1.57627e-11	2.46506e-15	3.50969	FALSE	14.6082	TRUE	Up	9.455e-16	FALSE
MAL	3.37841e-53	-1.32104	0.258	0.493	5.63249e-49	5.39471e-52	-1.32104	FALSE	51.268	TRUE	Down	3.378e-53	FALSE
MALSU1	3.99812e-09	0.21009	0.257	0.154	6.66566e-05	6.91199e-09	0.21009	FALSE	8.1604	TRUE	Up	3.998e-09	FALSE
MALT1	3.48479e-21	1.24703	0.131	0.028	5.80984e-17	1.2506e-20	1.24703	FALSE	19.9029	TRUE	Up	3.485e-21	FALSE
MAML1	1.22213e-44	0.653849	0.683	0.362	2.03754e-40	1.36061e-43	0.653849	FALSE	42.8663	TRUE	Up	1.222e-44	FALSE
MAML2	8.24656e-59	1.61907	0.325	0.066	1.37487e-54	1.62253e-57	1.61907	FALSE	56.7898	TRUE	Up	8.247e-59	FALSE
MAML3	0.0345961	-1.23534	0.064	0.082	1	0.0391236	-1.23534	FALSE	1.40756	TRUE	Down	3.460e-02	FALSE
MAMLD1	1.91924e-16	0.423326	0.167	0.06	3.19976e-12	5.22586e-16	0.423326	FALSE	15.2818	TRUE	Up	1.919e-16	TRUE	X
MAMSTR	6.38039e-24	0.413298	0.323	0.14	1.06374e-19	2.6497e-23	0.413298	FALSE	22.5768	TRUE	Up	6.380e-24	FALSE
MAN1A1	1.09825e-13	0.780735	0.121	0.04	1.83101e-09	2.51624e-13	0.780735	FALSE	12.5992	TRUE	Up	1.098e-13	FALSE
MAN1A2	3.22028e-06	0.18601	0.15	0.089	0.0536886	4.638e-06	0.18601	FALSE	5.33367	TRUE	Up	3.220e-06	FALSE
MAN1C1	3.07126e-05	-0.939782	0.331	0.353	0.512041	4.17838e-05	-0.939782	FALSE	4.37899	TRUE	Down	3.071e-05	FALSE
MAN2A1	6.08175e-13	-0.650862	0.284	0.386	1.01395e-08	1.33182e-12	-0.650862	FALSE	11.8756	TRUE	Down	6.082e-13	FALSE
MAN2A2	6.16746e-59	-1.30619	0.674	0.698	1.02824e-54	1.22133e-57	-1.30619	FALSE	56.9132	TRUE	Down	6.167e-59	FALSE
MAN2B2	7.92254e-10	0.0313615	0.258	0.146	1.32085e-05	1.43184e-09	0.0313615	FALSE	8.84411	TRUE	Up	7.923e-10	FALSE
MANBAL	0.000169861	-0.105609	0.251	0.177	1	0.000220714	-0.105609	FALSE	3.65617	TRUE	Down	1.699e-04	FALSE
MANEA	0.000728022	0.332215	0.07	0.04	1	0.000910718	0.332215	FALSE	3.04062	TRUE	Up	7.280e-04	FALSE
MANF	5.53852e-14	0.320969	0.204	0.094	9.23383e-10	1.29333e-13	0.320969	FALSE	12.8883	TRUE	Up	5.539e-14	FALSE
MANSC1	1.46072e-05	0.156481	0.09	0.046	0.243531	2.02303e-05	0.156481	FALSE	4.694	TRUE	Up	1.461e-05	FALSE
MAOA	1.40829e-34	1.08745	0.249	0.067	2.3479e-30	1.00673e-33	1.08745	FALSE	32.9971	TRUE	Up	1.408e-34	TRUE	X
MAOB	3.18664e-16	0.0388485	0.437	0.239	5.31277e-12	8.54185e-16	0.0388485	FALSE	15.0684	TRUE	Up	3.187e-16	TRUE	X
MAP1LC3B	3.29753e-16	0.883134	0.182	0.074	5.49764e-12	8.82884e-16	0.883134	FALSE	15.0541	TRUE	Up	3.298e-16	FALSE
MAP1S	0.0206162	-0.320433	0.254	0.198	1	0.0236477	-0.320433	FALSE	1.62621	TRUE	Down	2.062e-02	FALSE
MAP2	1.30259e-46	1.06914	0.368	0.115	2.17168e-42	1.56977e-45	1.06914	FALSE	44.8042	TRUE	Up	1.303e-46	FALSE
MAP2K1	1.45025e-08	0.254693	0.126	0.059	0.000241786	2.42198e-08	0.254693	FALSE	7.61583	TRUE	Up	1.450e-08	FALSE
MAP2K3	4.29816e-07	-0.199045	0.242	0.148	0.00716589	6.5482e-07	-0.199045	FALSE	6.18388	TRUE	Down	4.298e-07	FALSE
MAP2K4	1.19369e-10	0.599567	0.139	0.061	1.99012e-06	2.26589e-10	0.599567	FALSE	9.64476	TRUE	Up	1.194e-10	FALSE
MAP2K5	0.000110186	-0.148156	0.196	0.131	1	0.000144968	-0.148156	FALSE	3.83873	TRUE	Down	1.102e-04	FALSE
MAP2K6	9.30547e-14	0.846451	0.186	0.085	1.55141e-09	2.14178e-13	0.846451	FALSE	12.6692	TRUE	Up	9.305e-14	FALSE
MAP2K7	0.000534145	-0.245322	0.334	0.242	1	0.000674473	-0.245322	FALSE	3.17104	TRUE	Down	5.341e-04	FALSE
MAP3K1	8.38478e-11	0.440351	0.105	0.038	1.39791e-06	1.60935e-10	0.440351	FALSE	9.79335	TRUE	Up	8.385e-11	FALSE
MAP3K10	6.81668e-10	0.0287883	0.467	0.298	1.13648e-05	1.23623e-09	0.0287883	FALSE	8.9079	TRUE	Up	6.817e-10	FALSE
MAP3K11	2.08288e-05	-1.00003	0.275	0.306	0.347258	2.86102e-05	-1.00003	FALSE	4.54348	TRUE	Down	2.083e-05	FALSE
MAP3K12	4.2226e-17	0.249708	0.583	0.352	7.03992e-13	1.20103e-16	0.249708	FALSE	15.9204	TRUE	Up	4.223e-17	FALSE
MAP3K13	2.11277e-07	0.118944	0.232	0.143	0.00352241	3.28157e-07	0.118944	FALSE	6.48392	TRUE	Up	2.113e-07	FALSE
MAP3K14	8.55132e-10	0.0358772	0.244	0.137	1.42568e-05	1.54041e-09	0.0358772	FALSE	8.81236	TRUE	Up	8.551e-10	FALSE
MAP3K19	1.18092e-40	5.88036	0.146	0.004	1.96883e-36	1.10574e-39	5.88036	FALSE	38.9563	TRUE	Up	1.181e-40	FALSE
MAP3K2	1.42476e-46	1.18737	0.369	0.119	2.37536e-42	1.71342e-45	1.18737	FALSE	44.7661	TRUE	Up	1.425e-46	FALSE
MAP3K20	5.94946e-26	0.89587	0.192	0.051	9.91894e-22	2.74526e-25	0.89587	FALSE	24.5614	TRUE	Up	5.949e-26	FALSE
MAP3K3	0.00351603	-0.368667	0.256	0.188	1	0.00421785	-0.368667	FALSE	2.37491	TRUE	Down	3.516e-03	FALSE
MAP3K4	1.19958e-26	0.872931	0.239	0.08	1.99994e-22	5.7777e-26	0.872931	FALSE	25.2382	TRUE	Up	1.200e-26	FALSE
MAP3K5	5.73507e-31	0.569218	0.42	0.185	9.56152e-27	3.42532e-30	0.569218	FALSE	29.4653	TRUE	Up	5.735e-31	FALSE
MAP3K6	1.45268e-18	0.318419	0.239	0.099	2.4219e-14	4.49749e-18	0.318419	FALSE	17.347	TRUE	Up	1.453e-18	FALSE
MAP3K7	2.79252e-47	0.998325	0.446	0.17	4.65568e-43	3.47035e-46	0.998325	FALSE	45.4596	TRUE	Up	2.793e-47	FALSE
MAP3K8	3.21484e-12	0.77794	0.108	0.036	5.35979e-08	6.72502e-12	0.77794	FALSE	11.1723	TRUE	Up	3.215e-12	FALSE
MAP3K9	3.09244e-29	1.32442	0.193	0.047	5.15571e-25	1.70416e-28	1.32442	FALSE	27.7685	TRUE	Up	3.092e-29	FALSE
MAP4	5.30363e-45	0.708633	0.744	0.446	8.8422e-41	5.95047e-44	0.708633	FALSE	43.2254	TRUE	Up	5.304e-45	FALSE
MAP4K2	1.80166e-22	0.3444	0.382	0.185	3.00373e-18	6.92876e-22	0.3444	FALSE	21.1593	TRUE	Up	1.802e-22	FALSE
MAP4K3	2.64355e-32	0.839961	0.309	0.109	4.40732e-28	1.69178e-31	0.839961	FALSE	30.7717	TRUE	Up	2.644e-32	FALSE
MAP4K5	9.25216e-10	0.323531	0.535	0.369	1.54252e-05	1.66406e-09	0.323531	FALSE	8.77883	TRUE	Up	9.252e-10	FALSE
MAP6	2.76391e-60	1.28927	0.489	0.178	4.60799e-56	5.72878e-59	1.28927	FALSE	58.2419	TRUE	Up	2.764e-60	FALSE
MAP6D1	6.84405e-37	-1.80668	0.111	0.282	1.14104e-32	5.41567e-36	-1.80668	FALSE	35.2663	TRUE	Down	6.844e-37	FALSE
MAP7	1.39928e-27	-0.705568	0.752	0.726	2.33289e-23	7.03604e-27	-0.705568	FALSE	26.1527	TRUE	Down	1.399e-27	FALSE
MAP7D1	2.69086e-24	-0.777712	0.792	0.706	4.4862e-20	1.14171e-23	-0.777712	FALSE	22.9424	TRUE	Down	2.691e-24	FALSE
MAP7D3	4.89541e-15	1.60609	0.087	0.018	8.16162e-11	1.21936e-14	1.60609	FALSE	13.9139	TRUE	Up	4.895e-15	TRUE	X
MAP9	3.74933e-19	1.11095	0.159	0.05	6.25088e-15	1.19674e-18	1.11095	FALSE	17.922	TRUE	Up	3.749e-19	FALSE
MAPK1	3.74382e-22	0.369602	0.592	0.344	6.2417e-18	1.40835e-21	0.369602	FALSE	20.8513	TRUE	Up	3.744e-22	FALSE
MAPK10	8.01455e-149	2.04398	0.725	0.254	1.33619e-144	2.50076e-146	2.04398	FALSE	145.602	TRUE	Up	8.015e-149	FALSE
MAPK11	4.498e-34	0.514154	0.396	0.16	7.49906e-30	3.13583e-33	0.514154	FALSE	32.5036	TRUE	Up	4.498e-34	FALSE
MAPK12	1.38774e-35	0.430907	0.657	0.354	2.31363e-31	1.0405e-34	0.430907	FALSE	33.9828	TRUE	Up	1.388e-35	FALSE
MAPK13	3.5906e-08	0.893358	0.062	0.019	0.000598625	5.85006e-08	0.893358	FALSE	7.23284	TRUE	Up	3.591e-08	FALSE
MAPK14	9.26791e-11	0.12003	0.229	0.124	1.54515e-06	1.77296e-10	0.12003	FALSE	9.7513	TRUE	Up	9.268e-11	FALSE
MAPK15	2.51585e-38	2.79861	0.174	0.021	4.19443e-34	2.12166e-37	2.79861	FALSE	36.6733	TRUE	Up	2.516e-38	FALSE
MAPK1IP1L	1.2799e-19	1.1661	0.178	0.061	2.13385e-15	4.16472e-19	1.1661	FALSE	18.3804	TRUE	Up	1.280e-19	FALSE
MAPK3	0.00143579	-0.173282	0.436	0.321	1	0.00176512	-0.173282	FALSE	2.75323	TRUE	Down	1.436e-03	FALSE
MAPK4	4.933e-159	1.80807	0.868	0.504	8.2243e-155	2.10931e-156	1.80807	FALSE	155.676	TRUE	Up	4.933e-159	FALSE
MAPK6	8.05923e-27	1.67513	0.183	0.048	1.34364e-22	3.91599e-26	1.67513	FALSE	25.4072	TRUE	Up	8.059e-27	FALSE
MAPK7	3.01271e-47	1.05024	0.415	0.146	5.02279e-43	3.73596e-46	1.05024	FALSE	45.4276	TRUE	Up	3.013e-47	FALSE
MAPK8	6.02952e-18	0.773539	0.222	0.095	1.00524e-13	1.80339e-17	0.773539	FALSE	16.7439	TRUE	Up	6.030e-18	FALSE
MAPK8IP1	5.39444e-114	-1.9805	0.449	0.691	8.99362e-110	6.29079e-112	-1.9805	FALSE	111.201	TRUE	Down	5.394e-114	FALSE
MAPK8IP2	4.04475e-36	0.929203	0.307	0.099	6.74341e-32	3.09454e-35	0.929203	FALSE	34.5094	TRUE	Up	4.045e-36	FALSE
MAPK8IP3	1.28356e-16	-0.568974	0.693	0.684	2.13996e-12	3.54177e-16	-0.568974	FALSE	15.4508	TRUE	Down	1.284e-16	FALSE
MAPK9	7.3299e-07	-0.0974917	0.223	0.139	0.0122204	1.09887e-06	-0.0974917	FALSE	5.95905	TRUE	Down	7.330e-07	FALSE
MAPKAP1	1.1731e-12	0.268302	0.29	0.159	1.95579e-08	2.51549e-12	0.268302	FALSE	11.5994	TRUE	Up	1.173e-12	FALSE
MAPKAPK2	1.06195e-19	0.33984	0.503	0.297	1.77048e-15	3.47413e-19	0.33984	FALSE	18.4592	TRUE	Up	1.062e-19	FALSE
MAPKAPK3	6.55673e-30	0.515595	0.335	0.131	1.09314e-25	3.74184e-29	0.515595	FALSE	28.4269	TRUE	Up	6.557e-30	FALSE
MAPKAPK5	8.80244e-07	-0.042121	0.354	0.238	0.0146754	1.31365e-06	-0.042121	FALSE	5.88152	TRUE	Down	8.802e-07	FALSE
MAPKBP1	2.32206e-48	0.781818	0.563	0.247	3.87134e-44	2.97538e-47	0.781818	FALSE	46.5265	TRUE	Up	2.322e-48	FALSE
MAPRE1	2.70742e-25	1.17274	0.2	0.06	4.51381e-21	1.21058e-24	1.17274	FALSE	23.917	TRUE	Up	2.707e-25	FALSE
MAPRE2	1.01133e-07	-0.638221	0.428	0.451	0.00168609	1.60338e-07	-0.638221	FALSE	6.79496	TRUE	Down	1.011e-07	FALSE
MAPRE3	3.28815e-68	0.920224	0.785	0.485	5.48201e-64	8.64732e-67	0.920224	FALSE	66.0631	TRUE	Up	3.288e-68	FALSE
MAPT	3.36629e-17	-0.522598	0.697	0.711	5.61228e-13	9.63884e-17	-0.522598	FALSE	16.016	TRUE	Down	3.366e-17	FALSE
MARC1	2.51925e-44	1.13589	0.289	0.069	4.20009e-40	2.75685e-43	1.13589	FALSE	42.5596	TRUE	Up	2.519e-44	FALSE
MARC2	3.04264e-56	1.51838	0.357	0.09	5.0727e-52	5.45455e-55	1.51838	FALSE	54.2632	TRUE	Up	3.043e-56	FALSE
MARCH1	3.78321e-07	-1.46649	0.045	0.089	0.00630737	5.78276e-07	-1.46649	FALSE	6.23786	TRUE	Down	3.783e-07	FALSE
MARCH10	2.29654e-22	5.423	0.078	0.001	3.82879e-18	8.7735e-22	5.423	FALSE	21.0568	TRUE	Up	2.297e-22	FALSE
MARCH3	6.60681e-39	0.80279	0.419	0.169	1.10149e-34	5.71781e-38	0.80279	FALSE	37.2428	TRUE	Up	6.607e-39	FALSE
MARCH5	1.84516e-47	1.08971	0.388	0.128	3.07625e-43	2.30047e-46	1.08971	FALSE	45.6382	TRUE	Up	1.845e-47	FALSE
MARCH6	1.25097e-20	0.356409	0.622	0.394	2.08562e-16	4.34752e-20	0.356409	FALSE	19.3618	TRUE	Up	1.251e-20	FALSE
MARCH7	1.13972e-11	0.187332	0.429	0.27	1.90015e-07	2.30601e-11	0.187332	FALSE	10.6371	TRUE	Up	1.140e-11	FALSE
MARCH8	0.00208882	-0.194665	0.222	0.163	1	0.00254248	-0.194665	FALSE	2.59474	TRUE	Down	2.089e-03	FALSE
MARCH9	1.239e-15	0.349506	0.187	0.076	2.06565e-11	3.20291e-15	0.349506	FALSE	14.4945	TRUE	Up	1.239e-15	FALSE
MARCKS	5.0069e-10	0.0734167	0.67	0.459	8.3475e-06	9.15644e-10	0.0734167	FALSE	9.03827	TRUE	Up	5.007e-10	FALSE
MARCKSL1	2.78478e-53	-1.20848	0.643	0.703	4.64278e-49	4.45912e-52	-1.20848	FALSE	51.3508	TRUE	Down	2.785e-53	FALSE
MARF1	0.0142681	-0.381636	0.198	0.15	1	0.0165486	-0.381636	FALSE	1.78124	TRUE	Down	1.427e-02	FALSE
MARK1	8.36294e-40	1.24983	0.279	0.075	1.39427e-35	7.51948e-39	1.24983	FALSE	38.1238	TRUE	Up	8.363e-40	FALSE
MARK2	2.58088e-11	0.177898	0.52	0.338	4.30285e-07	5.12316e-11	0.177898	FALSE	10.2905	TRUE	Up	2.581e-11	FALSE
MARK3	2.11611e-45	0.790061	0.64	0.331	3.52799e-41	2.42366e-44	0.790061	FALSE	43.6155	TRUE	Up	2.116e-45	FALSE
MARK4	1.41364e-13	0.692779	0.118	0.038	2.35681e-09	3.21648e-13	0.692779	FALSE	12.4926	TRUE	Up	1.414e-13	FALSE
MARS	5.39992e-61	1.2205	0.398	0.104	9.00275e-57	1.13556e-59	1.2205	FALSE	58.9448	TRUE	Up	5.400e-61	FALSE
MARS2	1.52144e-16	1.53067	0.097	0.02	2.53655e-12	4.1752e-16	1.53067	FALSE	15.3793	TRUE	Up	1.521e-16	FALSE
MASP1	4.08297e-10	-0.0815784	0.388	0.235	6.80713e-06	7.50484e-10	-0.0815784	FALSE	9.12466	TRUE	Down	4.083e-10	FALSE
MAST1	7.37164e-06	0.707842	0.073	0.033	0.1229	1.03901e-05	0.707842	FALSE	4.98338	TRUE	Up	7.372e-06	FALSE
MAST2	0.000548517	-0.184977	0.259	0.186	1	0.000692166	-0.184977	FALSE	3.15979	TRUE	Down	5.485e-04	FALSE
MAST3	2.37242e-09	-0.932101	0.415	0.431	3.9553e-05	4.15119e-09	-0.932101	FALSE	8.38183	TRUE	Down	2.372e-09	FALSE
MAST4	3.03756e-43	0.800697	0.477	0.197	5.06421e-39	3.19095e-42	0.800697	FALSE	41.4961	TRUE	Up	3.038e-43	FALSE
MASTL	1.00572e-11	1.88257	0.066	0.013	1.67673e-07	2.04311e-11	1.88257	FALSE	10.6897	TRUE	Up	1.006e-11	FALSE
MAT2A	1.15272e-20	0.354223	0.95	0.844	1.92181e-16	4.01453e-20	0.354223	FALSE	19.3964	TRUE	Up	1.153e-20	FALSE
MAT2B	6.36753e-21	0.493384	0.259	0.108	1.0616e-16	2.2515e-20	0.493384	FALSE	19.6475	TRUE	Up	6.368e-21	FALSE
MAVS	4.08605e-77	1.1481	0.71	0.332	6.81226e-73	1.39566e-75	1.1481	FALSE	74.8552	TRUE	Up	4.086e-77	FALSE
MAX	2.28861e-51	0.829915	0.658	0.334	3.81557e-47	3.32771e-50	0.829915	FALSE	49.4779	TRUE	Up	2.289e-51	FALSE
MAZ	1.93066e-15	0.506431	0.228	0.105	3.21879e-11	4.92584e-15	0.506431	FALSE	14.3075	TRUE	Up	1.931e-15	FALSE
MBD1	4.81098e-15	0.232091	0.413	0.237	8.02086e-11	1.19917e-14	0.232091	FALSE	13.9211	TRUE	Up	4.811e-15	FALSE
MBD3	1.75872e-10	0.0240543	0.327	0.195	2.93213e-06	3.31014e-10	0.0240543	FALSE	9.48015	TRUE	Up	1.759e-10	FALSE
MBD4	3.39913e-06	0.00210803	0.154	0.09	0.0566703	4.88826e-06	0.00210803	FALSE	5.31085	TRUE	Up	3.399e-06	FALSE
MBD5	3.11765e-19	0.637764	0.232	0.097	5.19774e-15	9.97595e-19	0.637764	FALSE	18.001	TRUE	Up	3.118e-19	FALSE
MBD6	2.27933e-12	0.0949619	0.501	0.311	3.80009e-08	4.81075e-12	0.0949619	FALSE	11.3178	TRUE	Up	2.279e-12	FALSE
MBIP	7.90018e-09	0.448412	0.152	0.078	0.000131712	1.3405e-08	0.448412	FALSE	7.87273	TRUE	Up	7.900e-09	FALSE
MBLAC2	6.16404e-09	0.676928	0.088	0.033	0.000102767	1.05303e-08	0.676928	FALSE	7.97756	TRUE	Up	6.164e-09	FALSE
MBNL1	2.68442e-27	0.790151	0.33	0.14	4.47546e-23	1.33469e-26	0.790151	FALSE	25.8746	TRUE	Up	2.684e-27	FALSE
MBOAT1	3.21489e-05	-0.913557	0.052	0.09	0.535986	4.36657e-05	-0.913557	FALSE	4.35986	TRUE	Down	3.215e-05	FALSE
MBP	5.44138e-172	-1.96203	0.35	0.81	9.07187e-168	3.49004e-169	-1.96203	FALSE	168.457	TRUE	Down	5.441e-172	FALSE
MBTD1	1.40163e-12	0.64072	0.19	0.091	2.3368e-08	2.99719e-12	0.64072	FALSE	11.5233	TRUE	Up	1.402e-12	FALSE
MBTPS1	2.74321e-14	0.225475	0.334	0.182	4.57347e-10	6.5367e-14	0.225475	FALSE	13.1846	TRUE	Up	2.743e-14	FALSE
MBTPS2	3.22701e-05	0.193104	0.099	0.055	0.538007	4.38201e-05	0.193104	FALSE	4.35833	TRUE	Up	3.227e-05	TRUE	X
MC1R	1.3989e-10	1.41217	0.066	0.016	2.33225e-06	2.6463e-10	1.41217	FALSE	9.57736	TRUE	Up	1.399e-10	FALSE
MCAM	1.38611e-58	-2.16387	0.097	0.322	2.31092e-54	2.69858e-57	-2.16387	FALSE	56.5689	TRUE	Down	1.386e-58	FALSE
MCAT	2.07733e-18	0.841534	0.176	0.063	3.46333e-14	6.36148e-18	0.841534	FALSE	17.1964	TRUE	Up	2.077e-18	FALSE
MCC	3.11995e-33	0.680919	0.489	0.241	5.20159e-29	2.08569e-32	0.680919	FALSE	31.6808	TRUE	Up	3.120e-33	FALSE
MCCC2	8.57888e-06	0.146408	0.122	0.069	0.143027	1.20506e-05	0.146408	FALSE	4.91899	TRUE	Up	8.579e-06	FALSE
MCEE	0.00103408	0.212639	0.095	0.06	1	0.00128233	0.212639	FALSE	2.892	TRUE	Up	1.034e-03	FALSE
MCF2L	3.45724e-39	-1.41396	0.267	0.458	5.76392e-35	3.03528e-38	-1.41396	FALSE	37.5178	TRUE	Down	3.457e-39	FALSE
MCF2L2	2.36389e-08	-1.03644	0.038	0.085	0.000394108	3.8915e-08	-1.03644	FALSE	7.40988	TRUE	Down	2.364e-08	FALSE
MCFD2	5.6923e-15	0.309801	0.276	0.139	9.4902e-11	1.4135e-14	0.309801	FALSE	13.8497	TRUE	Up	5.692e-15	FALSE
MCL1	1.9235e-105	1.36689	0.742	0.325	3.20686e-101	1.66968e-103	1.36689	FALSE	102.777	TRUE	Up	1.923e-105	FALSE
MCM3	0.0191661	-0.0934589	0.103	0.075	1	0.0220479	-0.0934589	FALSE	1.65663	TRUE	Down	1.917e-02	FALSE
MCM3AP	1.67353e-14	0.214779	0.357	0.197	2.79011e-10	4.04712e-14	0.214779	FALSE	13.3929	TRUE	Up	1.674e-14	FALSE
MCM5	0.0126495	-1.07335	0.118	0.141	1	0.0147143	-1.07335	FALSE	1.83226	TRUE	Down	1.265e-02	FALSE
MCM7	2.5462e-15	0.249838	0.393	0.225	4.24502e-11	6.44363e-15	0.249838	FALSE	14.1909	TRUE	Up	2.546e-15	FALSE
MCM8	3.29525e-18	0.996786	0.131	0.035	5.49384e-14	9.97998e-18	0.996786	FALSE	17.0009	TRUE	Up	3.295e-18	FALSE
MCM9	6.45088e-06	0.167563	0.109	0.058	0.107549	9.12018e-06	0.167563	FALSE	5.04	TRUE	Up	6.451e-06	FALSE
MCMBP	2.28096e-08	0.177334	0.237	0.141	0.000380282	3.75981e-08	0.177334	FALSE	7.42483	TRUE	Up	2.281e-08	FALSE
MCOLN1	0.0175175	-0.228147	0.284	0.223	1	0.0201997	-0.228147	FALSE	1.69465	TRUE	Down	1.752e-02	FALSE
MCPH1	1.15035e-37	1.06791	0.331	0.114	1.91787e-33	9.42571e-37	1.06791	FALSE	36.0257	TRUE	Up	1.150e-37	FALSE
MCRIP1	5.09794e-12	0.220294	0.496	0.325	8.49929e-08	1.05325e-11	0.220294	FALSE	10.9775	TRUE	Up	5.098e-12	FALSE
MCRIP2	8.18462e-25	0.812705	0.196	0.057	1.36454e-20	3.57245e-24	0.812705	FALSE	23.447	TRUE	Up	8.185e-25	FALSE
MCRS1	3.37314e-08	0.0184896	0.376	0.246	0.00056237	5.50197e-08	0.0184896	FALSE	7.25948	TRUE	Up	3.373e-08	FALSE
MCTS1	3.39519e-10	0.474629	0.119	0.049	5.66047e-06	6.2696e-10	0.474629	FALSE	9.20276	TRUE	Up	3.395e-10	TRUE	X
MCU	5.91645e-14	1.04349	0.097	0.025	9.86391e-10	1.37907e-13	1.04349	FALSE	12.8604	TRUE	Up	5.916e-14	FALSE
MCUR1	1.46405e-18	0.511065	0.201	0.077	2.44087e-14	4.5315e-18	0.511065	FALSE	17.3438	TRUE	Up	1.464e-18	FALSE
MDFIC	6.78008e-40	1.62174	0.223	0.043	1.13037e-35	6.14411e-39	1.62174	FALSE	38.2115	TRUE	Up	6.780e-40	FALSE
MDGA1	5.35825e-17	0.422767	0.197	0.078	8.93328e-13	1.51657e-16	0.422767	FALSE	15.8191	TRUE	Up	5.358e-17	FALSE
MDH1	0.00609117	-1.30361	0.056	0.079	1	0.00721627	-1.30361	FALSE	2.14169	TRUE	Down	6.091e-03	FALSE
MDH1B	1.47103e-29	2.07405	0.146	0.021	2.4525e-25	8.25222e-29	2.07405	FALSE	28.0834	TRUE	Up	1.471e-29	FALSE
MDK	1.67025e-28	1.28107	0.186	0.044	2.78463e-24	8.85353e-28	1.28107	FALSE	27.0529	TRUE	Up	1.670e-28	FALSE
MDM1	8.88381e-53	1.56942	0.316	0.073	1.48111e-48	1.37854e-51	1.56942	FALSE	50.8606	TRUE	Up	8.884e-53	FALSE
MDM2	5.17092e-18	0.544933	0.355	0.19	8.62096e-14	1.55222e-17	0.544933	FALSE	16.809	TRUE	Up	5.171e-18	FALSE
MDM4	2.34432e-10	0.144158	0.713	0.485	3.90844e-06	4.3724e-10	0.144158	FALSE	9.35928	TRUE	Up	2.344e-10	FALSE
MDN1	1.52207e-20	0.36758	0.463	0.255	2.53759e-16	5.25173e-20	0.36758	FALSE	19.2797	TRUE	Up	1.522e-20	FALSE
MDP1	9.6829e-24	0.668769	0.231	0.081	1.61433e-19	3.98535e-23	0.668769	FALSE	22.3995	TRUE	Up	9.683e-24	FALSE
ME1	2.86816e-10	0.39537	0.197	0.104	4.78179e-06	5.31934e-10	0.39537	FALSE	9.27414	TRUE	Up	2.868e-10	FALSE
ME2	1.08584e-05	-0.0641223	0.189	0.119	0.181031	1.51511e-05	-0.0641223	FALSE	4.81956	TRUE	Down	1.086e-05	FALSE
ME3	1.34431e-30	0.957932	0.254	0.08	2.24123e-26	7.89421e-30	0.957932	FALSE	29.1027	TRUE	Up	1.344e-30	FALSE
MEA1	4.2382e-05	-0.00339885	0.194	0.127	0.706592	5.71812e-05	-0.00339885	FALSE	4.24275	TRUE	Down	4.238e-05	FALSE
MEAF6	1.96654e-13	0.132844	0.438	0.261	3.27862e-09	4.44214e-13	0.132844	FALSE	12.3524	TRUE	Up	1.967e-13	FALSE
MEAK7	4.59744e-10	0.248301	0.164	0.08	7.66486e-06	8.42366e-10	0.248301	FALSE	9.0745	TRUE	Up	4.597e-10	FALSE
MECP2	8.85128e-29	0.517911	0.57	0.317	1.47569e-24	4.75957e-28	0.517911	FALSE	27.3224	TRUE	Up	8.851e-29	TRUE	X
MECR	0.00163801	-0.033905	0.171	0.122	1	0.00200709	-0.033905	FALSE	2.69743	TRUE	Down	1.638e-03	FALSE
MED1	1.55703e-07	0.104369	0.211	0.127	0.00259588	2.43598e-07	0.104369	FALSE	6.61333	TRUE	Up	1.557e-07	FALSE
MED11	1.96699e-09	0.113913	0.225	0.127	3.27937e-05	3.46279e-09	0.113913	FALSE	8.46057	TRUE	Up	1.967e-09	FALSE
MED12	7.62811e-14	0.236951	0.349	0.196	1.27176e-09	1.76274e-13	0.236951	FALSE	12.7538	TRUE	Up	7.628e-14	TRUE	X
MED12L	9.66349e-105	2.04539	0.504	0.1	1.6111e-100	8.14343e-103	2.04539	FALSE	102.089	TRUE	Up	9.663e-105	FALSE
MED13	1.57144e-32	0.880767	0.327	0.124	2.6199e-28	1.0124e-31	0.880767	FALSE	30.9946	TRUE	Up	1.571e-32	FALSE
MED13L	4.82479e-32	0.570697	0.439	0.195	8.04388e-28	3.04217e-31	0.570697	FALSE	30.5168	TRUE	Up	4.825e-32	FALSE
MED14	1.68848e-05	-0.00929806	0.229	0.152	0.281504	2.33148e-05	-0.00929806	FALSE	4.63237	TRUE	Down	1.688e-05	TRUE	X
MED15	3.51227e-10	0.0469235	0.567	0.376	5.85566e-06	6.48164e-10	0.0469235	FALSE	9.18832	TRUE	Up	3.512e-10	FALSE
MED16	4.79534e-29	0.589039	0.391	0.175	7.99478e-25	2.61142e-28	0.589039	FALSE	27.5831	TRUE	Up	4.795e-29	FALSE
MED17	4.14132e-30	0.815686	0.304	0.114	6.9044e-26	2.3775e-29	0.815686	FALSE	28.6239	TRUE	Up	4.141e-30	FALSE
MED18	4.90005e-13	0.822618	0.131	0.049	8.16936e-09	1.07857e-12	0.822618	FALSE	11.9672	TRUE	Up	4.900e-13	FALSE
MED19	6.59867e-06	0.344672	0.087	0.043	0.110013	9.32799e-06	0.344672	FALSE	5.03021	TRUE	Up	6.599e-06	FALSE
MED20	7.19839e-13	0.343355	0.18	0.082	1.20012e-08	1.56773e-12	0.343355	FALSE	11.8047	TRUE	Up	7.198e-13	FALSE
MED21	8.04308e-14	0.662961	0.138	0.051	1.34094e-09	1.85715e-13	0.662961	FALSE	12.7312	TRUE	Up	8.043e-14	FALSE
MED22	1.95338e-26	0.5058	0.459	0.236	3.25668e-22	9.29972e-26	0.5058	FALSE	25.0315	TRUE	Up	1.953e-26	FALSE
MED23	1.64347e-15	0.387042	0.255	0.124	2.73999e-11	4.20986e-15	0.387042	FALSE	14.3757	TRUE	Up	1.643e-15	FALSE
MED24	2.65985e-20	0.440823	0.347	0.17	4.4345e-16	9.06642e-20	0.440823	FALSE	19.0426	TRUE	Up	2.660e-20	FALSE
MED25	7.53271e-103	1.27644	0.775	0.372	1.25585e-98	5.9976e-101	1.27644	FALSE	100.222	TRUE	Up	7.533e-103	FALSE
MED26	4.64063e-14	0.398676	0.177	0.075	7.73686e-10	1.09005e-13	0.398676	FALSE	12.9626	TRUE	Up	4.641e-14	FALSE
MED28	6.84774e-43	0.792089	0.572	0.273	1.14165e-38	7.05238e-42	0.792089	FALSE	41.1517	TRUE	Up	6.848e-43	FALSE
MED29	1.70851e-08	0.19562	0.294	0.185	0.000284842	2.84177e-08	0.19562	FALSE	7.54641	TRUE	Up	1.709e-08	FALSE
MED30	0.000328103	0.28314	0.089	0.053	1	0.000419857	0.28314	FALSE	3.3769	TRUE	Up	3.281e-04	FALSE
MED4	1.4971e-20	0.565435	0.284	0.129	2.49596e-16	5.1702e-20	0.565435	FALSE	19.2865	TRUE	Up	1.497e-20	FALSE
MED6	7.30341e-34	1.10391	0.301	0.104	1.21762e-29	5.03992e-33	1.10391	FALSE	32.2976	TRUE	Up	7.303e-34	FALSE
MED7	1.12191e-21	0.904962	0.191	0.063	1.87046e-17	4.12106e-21	0.904962	FALSE	20.385	TRUE	Up	1.122e-21	FALSE
MED8	0.00731118	-0.179144	0.21	0.16	1	0.00861917	-0.179144	FALSE	2.06453	TRUE	Down	7.311e-03	FALSE
MED9	1.0874e-42	1.13522	0.354	0.118	1.81291e-38	1.10511e-41	1.13522	FALSE	40.9566	TRUE	Up	1.087e-42	FALSE
MEF2A	0.012461	-1.12929	0.239	0.249	1	0.0145037	-1.12929	FALSE	1.83852	TRUE	Down	1.246e-02	FALSE
MEF2B	1.36251e-29	0.789832	0.305	0.114	2.27157e-25	7.65086e-29	0.789832	FALSE	28.1163	TRUE	Up	1.363e-29	FALSE
MEF2C	0.00137098	-1.68056	0.059	0.087	1	0.0016876	-1.68056	FALSE	2.77273	TRUE	Down	1.371e-03	FALSE
MEF2D	9.02678e-08	0.0291952	0.454	0.308	0.00150494	1.43645e-07	0.0291952	FALSE	6.84271	TRUE	Up	9.027e-08	FALSE
MEGF6	8.24967e-59	1.90702	0.406	0.125	1.37538e-54	1.62253e-57	1.90702	FALSE	56.7898	TRUE	Up	8.250e-59	FALSE
MEGF8	3.43883e-23	0.379396	0.48	0.255	5.73323e-19	1.37375e-22	0.379396	FALSE	21.8621	TRUE	Up	3.439e-23	FALSE
MEGF9	2.64224e-44	0.77293	0.639	0.339	4.40514e-40	2.88597e-43	0.77293	FALSE	42.5397	TRUE	Up	2.642e-44	FALSE
MEIG1	5.2182e-19	4.52287	0.068	0.002	8.69978e-15	1.65253e-18	4.52287	FALSE	17.7818	TRUE	Up	5.218e-19	FALSE
MEIKIN	3.81664e-44	1.59455	0.233	0.04	6.3631e-40	4.13738e-43	1.59455	FALSE	42.3833	TRUE	Up	3.817e-44	FALSE
MEIS1	4.91071e-07	-0.777878	0.221	0.279	0.00818714	7.45976e-07	-0.777878	FALSE	6.12728	TRUE	Down	4.911e-07	FALSE
MEIS2	1.69274e-71	1.65245	0.458	0.131	2.82213e-67	4.99812e-70	1.65245	FALSE	69.3012	TRUE	Up	1.693e-71	FALSE
MEN1	4.25292e-17	0.322846	0.271	0.127	7.09046e-13	1.20876e-16	0.322846	FALSE	15.9177	TRUE	Up	4.253e-17	FALSE
MEPCE	5.22916e-40	0.77236	0.503	0.234	8.71806e-36	4.76861e-39	0.77236	FALSE	38.3216	TRUE	Up	5.229e-40	FALSE
MERTK	4.32939e-150	2.66078	0.575	0.084	7.21795e-146	1.38841e-147	2.66078	FALSE	146.857	TRUE	Up	4.329e-150	FALSE
MESD	0.043874	-0.346567	0.388	0.302	1	0.04934	-0.346567	FALSE	1.3068	TRUE	Down	4.387e-02	FALSE
MESP1	5.75994e-07	0.778275	0.056	0.018	0.00960297	8.70697e-07	0.778275	FALSE	6.06013	TRUE	Up	5.760e-07	FALSE
MEST	1.27766e-25	1.64816	0.133	0.021	2.13012e-21	5.80732e-25	1.64816	FALSE	24.236	TRUE	Up	1.278e-25	FALSE
METAP1D	6.69648e-05	0.191013	0.113	0.067	1	8.93767e-05	0.191013	FALSE	4.04878	TRUE	Up	6.696e-05	FALSE
METAP2	0.00956926	-0.234309	0.167	0.124	1	0.0112114	-0.234309	FALSE	1.95034	TRUE	Down	9.569e-03	FALSE
METRN	0.00296859	-0.13139	0.809	0.65	1	0.00357563	-0.13139	FALSE	2.44665	TRUE	Down	2.969e-03	FALSE
METRNL	2.25309e-29	0.59542	0.3	0.108	3.75635e-25	1.24877e-28	0.59542	FALSE	27.9035	TRUE	Up	2.253e-29	FALSE
METTL1	0.00743158	-0.0291823	0.059	0.037	1	0.00875664	-0.0291823	FALSE	2.05766	TRUE	Down	7.432e-03	FALSE
METTL14	1.32579e-13	0.397614	0.212	0.101	2.21035e-09	3.02076e-13	0.397614	FALSE	12.5199	TRUE	Up	1.326e-13	FALSE
METTL15	2.07386e-30	1.13275	0.249	0.078	3.45754e-26	1.20679e-29	1.13275	FALSE	28.9184	TRUE	Up	2.074e-30	FALSE
METTL16	4.65336e-25	0.704691	0.268	0.103	7.75807e-21	2.05835e-24	0.704691	FALSE	23.6865	TRUE	Up	4.653e-25	FALSE
METTL17	7.78623e-27	0.477774	0.503	0.259	1.29812e-22	3.78493e-26	0.477774	FALSE	25.4219	TRUE	Up	7.786e-27	FALSE
METTL21A	4.6671e-22	0.691478	0.228	0.085	7.78099e-18	1.74997e-21	0.691478	FALSE	20.757	TRUE	Up	4.667e-22	FALSE
METTL22	3.85429e-10	-0.00148292	0.298	0.176	6.42587e-06	7.09807e-10	-0.00148292	FALSE	9.14886	TRUE	Down	3.854e-10	FALSE
METTL23	1.39155e-18	0.614236	0.246	0.109	2.32e-14	4.31404e-18	0.614236	FALSE	17.3651	TRUE	Up	1.392e-18	FALSE
METTL25	4.35146e-09	0.454024	0.091	0.034	7.25475e-05	7.50823e-09	0.454024	FALSE	8.12446	TRUE	Up	4.351e-09	FALSE
METTL26	4.50426e-06	0.122844	0.253	0.17	0.075095	6.43506e-06	0.122844	FALSE	5.19145	TRUE	Up	4.504e-06	FALSE
METTL2A	2.24647e-22	0.887523	0.224	0.084	3.74532e-18	8.59647e-22	0.887523	FALSE	21.0657	TRUE	Up	2.246e-22	FALSE
METTL3	9.67939e-06	-0.0558907	0.357	0.246	0.161375	1.3542e-05	-0.0558907	FALSE	4.86832	TRUE	Down	9.679e-06	FALSE
METTL4	1.53853e-25	1.61026	0.156	0.034	2.56504e-21	6.96289e-25	1.61026	FALSE	24.1572	TRUE	Up	1.539e-25	FALSE
METTL5	1.98097e-15	0.877585	0.169	0.067	3.30267e-11	5.04974e-15	0.877585	FALSE	14.2967	TRUE	Up	1.981e-15	FALSE
METTL6	2.84724e-05	0.210384	0.152	0.096	0.474692	3.88001e-05	0.210384	FALSE	4.41117	TRUE	Up	2.847e-05	FALSE
METTL7A	0.010628	-0.222308	0.823	0.69	1	0.0124191	-0.222308	FALSE	1.90591	TRUE	Down	1.063e-02	FALSE
METTL8	1.49699e-13	0.775525	0.126	0.044	2.49579e-09	3.40012e-13	0.775525	FALSE	12.4685	TRUE	Up	1.497e-13	FALSE
METTL9	1.78452e-18	0.810617	0.216	0.089	2.97515e-14	5.48663e-18	0.810617	FALSE	17.2607	TRUE	Up	1.785e-18	FALSE
MEX3A	3.4087e-26	2.69524	0.117	0.013	5.68298e-22	1.59908e-25	2.69524	FALSE	24.7961	TRUE	Up	3.409e-26	FALSE
MEX3B	8.60233e-07	1.31064	0.054	0.018	0.0143418	1.28495e-06	1.31064	FALSE	5.89111	TRUE	Up	8.602e-07	FALSE
MEX3C	3.53714e-27	1.01609	0.214	0.063	5.89712e-23	1.74589e-26	1.01609	FALSE	25.758	TRUE	Up	3.537e-27	FALSE
MFAP1	3.19713e-06	0.0598573	0.148	0.086	0.0533026	4.60753e-06	0.0598573	FALSE	5.33653	TRUE	Up	3.197e-06	FALSE
MFAP2	2.04382e-12	0.782194	0.068	0.013	3.40746e-08	4.32555e-12	0.782194	FALSE	11.364	TRUE	Up	2.044e-12	FALSE
MFAP3L	1.11746e-60	0.938815	0.71	0.382	1.86304e-56	2.33293e-59	0.938815	FALSE	58.6321	TRUE	Up	1.117e-60	FALSE
MFAP4	0.0293716	-0.279395	0.062	0.043	1	0.0333525	-0.279395	FALSE	1.47687	TRUE	Down	2.937e-02	FALSE
MFF	9.82478e-20	0.616753	0.36	0.189	1.63799e-15	3.22328e-19	0.616753	FALSE	18.4917	TRUE	Up	9.825e-20	FALSE
MFHAS1	9.06933e-39	0.749281	0.362	0.124	1.51204e-34	7.80219e-38	0.749281	FALSE	37.1078	TRUE	Up	9.069e-39	FALSE
MFN1	6.46388e-10	0.334863	0.233	0.131	1.07766e-05	1.17465e-09	0.334863	FALSE	8.93009	TRUE	Up	6.464e-10	FALSE
MFN2	3.20716e-07	0.0651996	0.261	0.165	0.00534698	4.92507e-07	0.0651996	FALSE	6.30759	TRUE	Up	3.207e-07	FALSE
MFSD1	1.33933e-18	0.493826	0.343	0.178	2.23294e-14	4.15662e-18	0.493826	FALSE	17.3813	TRUE	Up	1.339e-18	FALSE
MFSD10	2.67384e-12	0.0202821	0.341	0.195	4.45783e-08	5.61775e-12	0.0202821	FALSE	11.2504	TRUE	Up	2.674e-12	FALSE
MFSD11	1.48453e-46	1.08274	0.397	0.135	2.47501e-42	1.78159e-45	1.08274	FALSE	44.7492	TRUE	Up	1.485e-46	FALSE
MFSD12	1.08963e-12	0.352585	0.24	0.125	1.81663e-08	2.34173e-12	0.352585	FALSE	11.6305	TRUE	Up	1.090e-12	FALSE
MFSD13A	1.1776e-08	0.191296	0.203	0.114	0.000196329	1.9778e-08	0.191296	FALSE	7.70382	TRUE	Up	1.178e-08	FALSE
MFSD14A	0.00329419	-0.127503	0.201	0.149	1	0.00395707	-0.127503	FALSE	2.40263	TRUE	Down	3.294e-03	FALSE
MFSD14B	1.05635e-07	0.211224	0.153	0.084	0.00176115	1.67338e-07	0.211224	FALSE	6.77641	TRUE	Up	1.056e-07	FALSE
MFSD2A	6.86093e-26	1.01341	0.174	0.042	1.14385e-21	3.15575e-25	1.01341	FALSE	24.5009	TRUE	Up	6.861e-26	FALSE
MFSD3	3.02779e-31	0.813592	0.283	0.094	5.04794e-27	1.84172e-30	0.813592	FALSE	29.7348	TRUE	Up	3.028e-31	FALSE
MFSD4B	4.51423e-10	0.527867	0.122	0.052	7.52613e-06	8.27645e-10	0.527867	FALSE	9.08216	TRUE	Up	4.514e-10	FALSE
MFSD5	2.63943e-07	0.113005	0.145	0.079	0.00440045	4.07328e-07	0.113005	FALSE	6.39006	TRUE	Up	2.639e-07	FALSE
MFSD6	1.93795e-24	-1.54033	0.147	0.284	3.23096e-20	8.28962e-24	-1.54033	FALSE	23.0815	TRUE	Down	1.938e-24	FALSE
MGA	1.33269e-47	0.996115	0.512	0.227	2.22186e-43	1.67238e-46	0.996115	FALSE	45.7767	TRUE	Up	1.333e-47	FALSE
MGARP	9.63972e-13	2.80099	0.055	0.006	1.60713e-08	2.07787e-12	2.80099	FALSE	11.6824	TRUE	Up	9.640e-13	FALSE
MGAT1	3.17446e-31	0.637598	0.403	0.175	5.29246e-27	1.92789e-30	0.637598	FALSE	29.7149	TRUE	Up	3.174e-31	FALSE
MGAT2	1.92552e-07	0.172288	0.129	0.066	0.00321022	3.00082e-07	0.172288	FALSE	6.52276	TRUE	Up	1.926e-07	FALSE
MGAT3	2.90579e-14	-1.43565	0.106	0.197	4.84454e-10	6.90986e-14	-1.43565	FALSE	13.1605	TRUE	Down	2.906e-14	FALSE
MGAT4A	2.24521e-06	-0.172127	0.196	0.12	0.0374322	3.26337e-06	-0.172127	FALSE	5.48633	TRUE	Down	2.245e-06	FALSE
MGAT4B	2.30777e-14	0.277619	0.339	0.191	3.84752e-10	5.52764e-14	0.277619	FALSE	13.2575	TRUE	Up	2.308e-14	FALSE
MGAT4C	2.41763e-10	0.893736	0.081	0.025	4.03068e-06	4.5055e-10	0.893736	FALSE	9.34626	TRUE	Up	2.418e-10	FALSE
MGAT5B	1.48755e-13	0.631167	0.148	0.058	2.48004e-09	3.37999e-13	0.631167	FALSE	12.4711	TRUE	Up	1.488e-13	FALSE
MGLL	1.47868e-16	0.657701	0.273	0.136	2.46526e-12	4.06075e-16	0.657701	FALSE	15.3914	TRUE	Up	1.479e-16	FALSE
MGME1	0.0381183	-0.212095	0.097	0.073	1	0.0430182	-0.212095	FALSE	1.36635	TRUE	Down	3.812e-02	FALSE
MGMT	2.01992e-30	0.768975	0.327	0.128	3.3676e-26	1.17777e-29	0.768975	FALSE	28.9289	TRUE	Up	2.020e-30	FALSE
MGST1	4.18844e-62	0.987943	0.656	0.314	6.98298e-58	9.02157e-61	0.987943	FALSE	60.0447	TRUE	Up	4.188e-62	FALSE
MGST2	4.04442e-06	0.208341	0.063	0.025	0.0674286	5.79603e-06	0.208341	FALSE	5.23687	TRUE	Up	4.044e-06	FALSE
MIA	5.99626e-75	4.37416	0.259	0.008	9.99696e-71	1.93371e-73	4.37416	FALSE	72.7136	TRUE	Up	5.996e-75	FALSE
MIA2	1.0388e-16	0.261078	0.257	0.119	1.73189e-12	2.88015e-16	0.261078	FALSE	15.5406	TRUE	Up	1.039e-16	FALSE
MIA3	1.01935e-41	0.841355	0.455	0.189	1.69946e-37	9.96479e-41	0.841355	FALSE	40.0015	TRUE	Up	1.019e-41	FALSE
MIB1	1.55677e-29	0.925565	0.29	0.106	2.59545e-25	8.70361e-29	0.925565	FALSE	28.0603	TRUE	Up	1.557e-29	FALSE
MIB2	5.81343e-22	0.357679	0.724	0.479	9.69215e-18	2.16783e-21	0.357679	FALSE	20.664	TRUE	Up	5.813e-22	FALSE
MICA	5.57134e-21	0.274075	0.336	0.155	9.28854e-17	1.97425e-20	0.274075	FALSE	19.7046	TRUE	Up	5.571e-21	FALSE
MICAL1	0.0021424	-1.35747	0.124	0.153	1	0.00260495	-1.35747	FALSE	2.5842	TRUE	Down	2.142e-03	FALSE
MICAL2	8.44335e-13	-1.28354	0.057	0.13	1.40768e-08	1.82784e-12	-1.28354	FALSE	11.7381	TRUE	Down	8.443e-13	FALSE
MICAL3	0.0110929	-0.37781	0.483	0.449	1	0.0129453	-0.37781	FALSE	1.88789	TRUE	Down	1.109e-02	FALSE
MICALL1	0.00165476	0.0307322	0.152	0.107	1	0.00202741	0.0307322	FALSE	2.69306	TRUE	Up	1.655e-03	FALSE
MICALL2	8.24851e-13	0.26815	0.883	0.829	1.37519e-08	1.78767e-12	0.26815	FALSE	11.7477	TRUE	Up	8.249e-13	FALSE
MICOS10	2.72181e-25	0.792689	0.256	0.094	4.5378e-21	1.21654e-24	0.792689	FALSE	23.9149	TRUE	Up	2.722e-25	FALSE
MICU1	0.0103638	-0.122819	0.153	0.115	1	0.0121214	-0.122819	FALSE	1.91645	TRUE	Down	1.036e-02	FALSE
MICU2	1.20471e-09	0.328897	0.271	0.163	2.00849e-05	2.153e-09	0.328897	FALSE	8.66696	TRUE	Up	1.205e-09	FALSE
MID1	4.41922e-33	1.049	0.236	0.062	7.36772e-29	2.92881e-32	1.049	FALSE	31.5333	TRUE	Up	4.419e-33	TRUE	X
MID2	9.40023e-13	0.938873	0.094	0.027	1.56721e-08	2.02928e-12	0.938873	FALSE	11.6927	TRUE	Up	9.400e-13	TRUE	X
MIDN	8.10323e-07	-0.162256	0.6	0.416	0.0135097	1.21213e-06	-0.162256	FALSE	5.91645	TRUE	Down	8.103e-07	FALSE
MIEF1	1.08972e-09	0.17057	0.156	0.076	1.81678e-05	1.95142e-09	0.17057	FALSE	8.70965	TRUE	Up	1.090e-09	FALSE
MIEF2	2.0665e-06	-0.139186	0.21	0.13	0.0344527	3.01158e-06	-0.139186	FALSE	5.52121	TRUE	Down	2.066e-06	FALSE
MIEN1	0.0068406	-0.160185	0.212	0.162	1	0.0080776	-0.160185	FALSE	2.09272	TRUE	Down	6.841e-03	FALSE
MIER1	3.5101e-16	0.292137	0.297	0.148	5.85204e-12	9.38928e-16	0.292137	FALSE	15.0274	TRUE	Up	3.510e-16	FALSE
MIER2	3.91506e-07	-0.0393205	0.187	0.109	0.00652719	5.97717e-07	-0.0393205	FALSE	6.2235	TRUE	Down	3.915e-07	FALSE
MIER3	3.82514e-29	1.20223	0.238	0.076	6.37728e-25	2.09693e-28	1.20223	FALSE	27.6784	TRUE	Up	3.825e-29	FALSE
MIF	0.00525043	-0.555503	0.234	0.256	1	0.00624202	-0.555503	FALSE	2.20467	TRUE	Down	5.250e-03	FALSE
MIGA1	0.0163033	-0.747172	0.213	0.23	1	0.0188579	-0.747172	FALSE	1.72451	TRUE	Down	1.630e-02	FALSE
MIGA2	2.37538e-15	0.116919	0.446	0.252	3.96024e-11	6.02323e-15	0.116919	FALSE	14.2202	TRUE	Up	2.375e-15	FALSE
MIIP	2.81748e-17	0.231094	0.5	0.292	4.69731e-13	8.11573e-17	0.231094	FALSE	16.0907	TRUE	Up	2.817e-17	FALSE
MILR1	3.77787e-16	-2.92708	0.025	0.089	6.29846e-12	1.00915e-15	-2.92708	FALSE	14.996	TRUE	Down	3.778e-16	FALSE
MINDY1	1.04326e-05	0.0706013	0.378	0.264	0.173933	1.45711e-05	0.0706013	FALSE	4.83651	TRUE	Up	1.043e-05	FALSE
MINDY3	0.00154629	0.10618	0.069	0.04	1	0.00189732	0.10618	FALSE	2.72186	TRUE	Up	1.546e-03	FALSE
MINDY4	4.64044e-46	1.55169	0.256	0.048	7.73654e-42	5.46115e-45	1.55169	FALSE	44.2627	TRUE	Up	4.640e-46	FALSE
MINPP1	1.06149e-13	1.38703	0.091	0.023	1.76972e-09	2.43491e-13	1.38703	FALSE	12.6135	TRUE	Up	1.061e-13	FALSE
MIOS	1.63331e-17	0.604167	0.162	0.056	2.72306e-13	4.75696e-17	0.604167	FALSE	16.3227	TRUE	Up	1.633e-17	FALSE
MIPEP	1.5831e-15	0.959589	0.116	0.033	2.63935e-11	4.06244e-15	0.959589	FALSE	14.3912	TRUE	Up	1.583e-15	FALSE
MIPOL1	7.30814e-30	1.53132	0.192	0.045	1.21841e-25	4.16449e-29	1.53132	FALSE	28.3804	TRUE	Up	7.308e-30	FALSE
MIR1915HG	1.03508e-20	1.00604	0.134	0.031	1.72568e-16	3.61026e-20	1.00604	FALSE	19.4425	TRUE	Up	1.035e-20	FALSE
MIS12	2.21307e-07	0.00577969	0.109	0.053	0.00368963	3.43182e-07	0.00577969	FALSE	6.46448	TRUE	Up	2.213e-07	FALSE
MIS18A	3.6182e-07	0.558033	0.084	0.036	0.00603226	5.54006e-07	0.558033	FALSE	6.25649	TRUE	Up	3.618e-07	FALSE
MITD1	1.22835e-53	1.37615	0.367	0.104	2.0479e-49	1.99736e-52	1.37615	FALSE	51.6995	TRUE	Up	1.228e-53	FALSE
MITF	8.4064e-06	0.400775	0.127	0.074	0.140151	1.18154e-05	0.400775	FALSE	4.92755	TRUE	Up	8.406e-06	FALSE
MKKS	4.78428e-18	1.38561	0.134	0.038	7.97636e-14	1.4384e-17	1.38561	FALSE	16.8421	TRUE	Up	4.784e-18	FALSE
MKLN1	1.49258e-126	1.47924	0.779	0.343	2.48843e-122	2.39331e-124	1.47924	FALSE	123.621	TRUE	Up	1.493e-126	FALSE
MKNK1	0.00144022	-0.44979	0.331	0.241	1	0.00177037	-0.44979	FALSE	2.75194	TRUE	Down	1.440e-03	FALSE
MKNK2	1.35013e-163	2.092	0.737	0.23	2.25094e-159	6.77708e-161	2.092	FALSE	160.169	TRUE	Up	1.350e-163	FALSE
MKRN2	2.83807e-13	0.33283	0.229	0.115	4.73164e-09	6.34009e-13	0.33283	FALSE	12.1979	TRUE	Up	2.838e-13	FALSE
MKRN3	9.23944e-06	0.700247	0.076	0.036	0.15404	1.29406e-05	0.700247	FALSE	4.88805	TRUE	Up	9.239e-06	FALSE
MKS1	5.47792e-23	0.722735	0.267	0.109	9.13279e-19	2.16807e-22	0.722735	FALSE	21.6639	TRUE	Up	5.478e-23	FALSE
MKX	1.03303e-16	1.54481	0.087	0.014	1.72227e-12	2.86484e-16	1.54481	FALSE	15.5429	TRUE	Up	1.033e-16	FALSE
MLEC	2.95021e-20	0.295314	0.431	0.233	4.91859e-16	1.00059e-19	0.295314	FALSE	18.9997	TRUE	Up	2.950e-20	FALSE
MLF1	4.48868e-39	2.79607	0.2	0.034	7.48353e-35	3.9259e-38	2.79607	FALSE	37.4061	TRUE	Up	4.489e-39	FALSE
MLF2	1.24265e-25	0.43389	0.612	0.359	2.07175e-21	5.65265e-25	0.43389	FALSE	24.2477	TRUE	Up	1.243e-25	FALSE
MLH1	0.00031457	-0.245609	0.271	0.19	1	0.000402852	-0.245609	FALSE	3.39485	TRUE	Down	3.146e-04	FALSE
MLH3	7.79765e-22	0.842455	0.263	0.113	1.30002e-17	2.88723e-21	0.842455	FALSE	20.5395	TRUE	Up	7.798e-22	FALSE
MLLT1	2.88709e-05	-0.0294968	0.598	0.439	0.481336	3.93338e-05	-0.0294968	FALSE	4.40523	TRUE	Down	2.887e-05	FALSE
MLLT10	7.04909e-25	0.367726	0.414	0.2	1.17523e-20	3.09319e-24	0.367726	FALSE	23.5096	TRUE	Up	7.049e-25	FALSE
MLLT3	2.50623e-10	0.745186	0.115	0.047	4.17838e-06	4.66308e-10	0.745186	FALSE	9.33133	TRUE	Up	2.506e-10	FALSE
MLLT6	1.01074e-24	0.471564	0.833	0.703	1.68511e-20	4.38739e-24	0.471564	FALSE	23.3578	TRUE	Up	1.011e-24	FALSE
MLST8	1.60889e-10	0.258052	0.395	0.253	2.68235e-06	3.03409e-10	0.258052	FALSE	9.51797	TRUE	Up	1.609e-10	FALSE
MLX	9.59404e-10	0.0783264	0.248	0.14	1.59952e-05	1.72421e-09	0.0783264	FALSE	8.76341	TRUE	Up	9.594e-10	FALSE
MLXIP	0.000868538	-0.298017	0.266	0.192	1	0.00108216	-0.298017	FALSE	2.96571	TRUE	Down	8.685e-04	FALSE
MLXIPL	9.72091e-13	-2.31537	0.063	0.135	1.62067e-08	2.09459e-12	-2.31537	FALSE	11.6789	TRUE	Down	9.721e-13	FALSE
MLYCD	1.37148e-19	0.34218	0.381	0.197	2.28653e-15	4.45017e-19	0.34218	FALSE	18.3516	TRUE	Up	1.371e-19	FALSE
MMAB	2.82495e-07	-1.05876	0.187	0.246	0.00470976	4.3526e-07	-1.05876	FALSE	6.36125	TRUE	Down	2.825e-07	FALSE
MMACHC	0.00158339	-0.871084	0.096	0.129	1	0.0019414	-0.871084	FALSE	2.71189	TRUE	Down	1.583e-03	FALSE
MMADHC	2.08484e-07	0.469143	0.111	0.054	0.00347584	3.23993e-07	0.469143	FALSE	6.48946	TRUE	Up	2.085e-07	FALSE
MMD2	0.0171636	-0.3973	0.362	0.277	1	0.0198115	-0.3973	FALSE	1.70308	TRUE	Down	1.716e-02	FALSE
MMGT1	0.000121095	0.0953639	0.09	0.051	1	0.000158904	0.0953639	FALSE	3.79887	TRUE	Up	1.211e-04	TRUE	X
MMP14	4.98953e-09	0.0756847	0.259	0.152	8.31855e-05	8.57843e-09	0.0756847	FALSE	8.06659	TRUE	Up	4.990e-09	FALSE
MMP16	2.30039e-13	0.885522	0.107	0.033	3.83521e-09	5.17498e-13	0.885522	FALSE	12.2861	TRUE	Up	2.300e-13	FALSE
MMP23B	1.96901e-10	1.03405	0.061	0.013	3.28273e-06	3.69089e-10	1.03405	FALSE	9.43287	TRUE	Up	1.969e-10	FALSE
MMP24OS	0.00212699	-0.856293	0.188	0.218	1	0.00258758	-0.856293	FALSE	2.58711	TRUE	Down	2.127e-03	FALSE
MMP28	5.70521e-10	-0.0355085	0.348	0.208	9.51172e-06	1.03973e-09	-0.0355085	FALSE	8.98308	TRUE	Down	5.705e-10	FALSE
MMS19	2.31776e-16	0.321736	0.385	0.216	3.86417e-12	6.26663e-16	0.321736	FALSE	15.203	TRUE	Up	2.318e-16	FALSE
MMUT	0.000105913	-0.0722963	0.131	0.082	1	0.000139521	-0.0722963	FALSE	3.85536	TRUE	Down	1.059e-04	FALSE
MN1	1.1838e-14	0.138834	0.294	0.152	1.97363e-10	2.88455e-14	0.138834	FALSE	13.5399	TRUE	Up	1.184e-14	FALSE
MNAT1	4.23023e-16	0.987983	0.15	0.053	7.05264e-12	1.1266e-15	0.987983	FALSE	14.9482	TRUE	Up	4.230e-16	FALSE
MNS1	5.30627e-37	3.08215	0.18	0.028	8.84662e-33	4.23073e-36	3.08215	FALSE	35.3736	TRUE	Up	5.306e-37	FALSE
MOAP1	0.000556581	-0.0720346	0.171	0.118	1	0.000701882	-0.0720346	FALSE	3.15374	TRUE	Down	5.566e-04	FALSE
MOB1A	2.2757e-17	1.56425	0.093	0.016	3.79405e-13	6.58306e-17	1.56425	FALSE	16.1816	TRUE	Up	2.276e-17	FALSE
MOB1B	1.73829e-49	1.64091	0.335	0.094	2.89807e-45	2.34445e-48	1.64091	FALSE	47.63	TRUE	Up	1.738e-49	FALSE
MOB2	2.35245e-33	0.614813	0.455	0.211	3.922e-29	1.57993e-32	0.614813	FALSE	31.8014	TRUE	Up	2.352e-33	FALSE
MOB3A	1.05134e-64	1.15199	0.522	0.189	1.7528e-60	2.48725e-63	1.15199	FALSE	62.6043	TRUE	Up	1.051e-64	FALSE
MOB3B	0.00334971	-0.0270352	0.306	0.236	1	0.0040225	-0.0270352	FALSE	2.3955	TRUE	Down	3.350e-03	FALSE
MOB3C	4.22883e-14	0.386692	0.18	0.077	7.05031e-10	9.95147e-14	0.386692	FALSE	13.0021	TRUE	Up	4.229e-14	FALSE
MOB4	2.7095e-55	1.97501	0.298	0.058	4.51727e-51	4.67581e-54	1.97501	FALSE	53.3301	TRUE	Up	2.709e-55	FALSE
MOBP	8.57813e-84	-1.30083	0.2	0.546	1.43015e-79	3.70916e-82	-1.30083	FALSE	81.4307	TRUE	Down	8.578e-84	FALSE
MOCS1	5.33293e-24	0.472357	0.299	0.124	8.89105e-20	2.22994e-23	0.472357	FALSE	22.6517	TRUE	Up	5.333e-24	FALSE
MOCS2	6.76431e-22	0.89631	0.239	0.094	1.12775e-17	2.5151e-21	0.89631	FALSE	20.5994	TRUE	Up	6.764e-22	FALSE
MOCS3	8.92103e-18	1.30725	0.112	0.025	1.48731e-13	2.6368e-17	1.30725	FALSE	16.5789	TRUE	Up	8.921e-18	FALSE
MOG	3.71328e-111	-1.73338	0.198	0.586	6.19079e-107	3.86215e-109	-1.73338	FALSE	108.413	TRUE	Down	3.713e-111	FALSE
MOGS	1.56359e-07	-0.0958788	0.348	0.228	0.00260681	2.44569e-07	-0.0958788	FALSE	6.6116	TRUE	Down	1.564e-07	FALSE
MOK	5.06069e-79	1.26234	0.573	0.19	8.43718e-75	1.84308e-77	1.26234	FALSE	76.7345	TRUE	Up	5.061e-79	FALSE
MON1A	8.10291e-06	0.19183	0.121	0.068	0.135092	1.14e-05	0.19183	FALSE	4.9431	TRUE	Up	8.103e-06	FALSE
MON1B	1.01683e-06	0.0306986	0.301	0.201	0.0169526	1.51202e-06	0.0306986	FALSE	5.82044	TRUE	Up	1.017e-06	FALSE
MORC2	2.24405e-68	1.13863	0.63	0.269	3.74127e-64	6.01102e-67	1.13863	FALSE	66.2211	TRUE	Up	2.244e-68	FALSE
MORC3	4.57439e-45	0.85494	0.497	0.211	7.62643e-41	5.15736e-44	0.85494	FALSE	43.2876	TRUE	Up	4.574e-45	FALSE
MORC4	6.31917e-16	1.04295	0.129	0.04	1.05353e-11	1.66602e-15	1.04295	FALSE	14.7783	TRUE	Up	6.319e-16	TRUE	X
MORF4L1	7.36698e-12	0.675623	0.148	0.064	1.22822e-07	1.50854e-11	0.675623	FALSE	10.8214	TRUE	Up	7.367e-12	FALSE
MORF4L2	1.20445e-23	0.774644	0.252	0.098	2.00806e-19	4.93624e-23	0.774644	FALSE	22.3066	TRUE	Up	1.204e-23	TRUE	X
MORN2	1.19156e-46	1.96029	0.237	0.039	1.98657e-42	1.44048e-45	1.96029	FALSE	44.8415	TRUE	Up	1.192e-46	FALSE
MORN3	5.33326e-15	1.78881	0.072	0.01	8.89162e-11	1.32557e-14	1.78881	FALSE	13.8776	TRUE	Up	5.333e-15	FALSE
MORN4	8.96359e-11	0.23826	0.169	0.081	1.49441e-06	1.71559e-10	0.23826	FALSE	9.76559	TRUE	Up	8.964e-11	FALSE
MORN5	7.72494e-18	3.0415	0.077	0.008	1.2879e-13	2.29325e-17	3.0415	FALSE	16.6395	TRUE	Up	7.725e-18	FALSE
MOSMO	2.67103e-31	1.1641	0.234	0.067	4.45314e-27	1.62987e-30	1.1641	FALSE	29.7878	TRUE	Up	2.671e-31	FALSE
MOSPD2	2.99881e-12	-1.00433	0.147	0.239	4.99962e-08	6.2845e-12	-1.00433	FALSE	11.2017	TRUE	Down	2.999e-12	TRUE	X
MOSPD3	3.11945e-15	0.30964	0.248	0.119	5.20075e-11	7.85304e-15	0.30964	FALSE	14.105	TRUE	Up	3.119e-15	FALSE
MOV10	5.58557e-18	0.186395	0.601	0.357	9.31227e-14	1.67364e-17	0.186395	FALSE	16.7763	TRUE	Up	5.586e-18	FALSE
MPC2	3.09221e-13	1.08271	0.098	0.028	5.15532e-09	6.89712e-13	1.08271	FALSE	12.1613	TRUE	Up	3.092e-13	FALSE
MPDU1	0.0187343	-0.409453	0.18	0.137	1	0.0215726	-0.409453	FALSE	1.6661	TRUE	Down	1.873e-02	FALSE
MPDZ	2.21689e-40	0.778085	0.587	0.301	3.696e-36	2.04916e-39	0.778085	FALSE	38.6884	TRUE	Up	2.217e-40	FALSE
MPEG1	4.07681e-14	-3.01729	0.008	0.052	6.79687e-10	9.60351e-14	-3.01729	FALSE	13.0176	TRUE	Down	4.077e-14	FALSE
MPG	1.44097e-08	0.14146	0.175	0.094	0.000240238	2.40683e-08	0.14146	FALSE	7.61856	TRUE	Up	1.441e-08	FALSE
MPHOSPH6	2.15024e-15	0.694508	0.17	0.067	3.58488e-11	5.46915e-15	0.694508	FALSE	14.2621	TRUE	Up	2.150e-15	FALSE
MPHOSPH8	3.99941e-33	0.683724	0.446	0.21	6.66781e-29	2.65974e-32	0.683724	FALSE	31.5752	TRUE	Up	3.999e-33	FALSE
MPHOSPH9	8.66879e-20	0.749126	0.257	0.114	1.44526e-15	2.85457e-19	0.749126	FALSE	18.5445	TRUE	Up	8.669e-20	FALSE
MPI	0.00689555	-0.201596	0.235	0.179	1	0.00814083	-0.201596	FALSE	2.08933	TRUE	Down	6.896e-03	FALSE
MPLKIP	7.96522e-20	0.633485	0.228	0.091	1.32796e-15	2.62889e-19	0.633485	FALSE	18.5802	TRUE	Up	7.965e-20	FALSE
MPND	3.63048e-07	0.0226045	0.221	0.135	0.00605273	5.55813e-07	0.0226045	FALSE	6.25507	TRUE	Up	3.630e-07	FALSE
MPP2	7.22205e-22	-1.29196	0.221	0.348	1.20406e-17	2.68271e-21	-1.29196	FALSE	20.5714	TRUE	Down	7.222e-22	FALSE
MPP3	4.9714e-05	0.353842	0.079	0.041	0.828833	6.68315e-05	0.353842	FALSE	4.17502	TRUE	Up	4.971e-05	FALSE
MPP5	1.61257e-05	0.137327	0.288	0.202	0.268847	2.22879e-05	0.137327	FALSE	4.65193	TRUE	Up	1.613e-05	FALSE
MPP6	4.3347e-60	1.50739	0.359	0.083	7.22681e-56	8.92052e-59	1.50739	FALSE	58.0496	TRUE	Up	4.335e-60	FALSE
MPPE1	0.000103998	-0.194895	0.302	0.209	1	0.000137015	-0.194895	FALSE	3.86323	TRUE	Down	1.040e-04	FALSE
MPPED2	1.36459e-05	1.05029	0.054	0.022	0.227504	1.89353e-05	1.05029	FALSE	4.72273	TRUE	Up	1.365e-05	FALSE
MPRIP	0.000195308	0.0116283	0.683	0.525	1	0.000252755	0.0116283	FALSE	3.5973	TRUE	Up	1.953e-04	FALSE
MPST	1.91997e-40	0.759373	0.538	0.256	3.20098e-36	1.77755e-39	0.759373	FALSE	38.7502	TRUE	Up	1.920e-40	FALSE
MPV17	1.25564e-22	0.429569	0.681	0.431	2.0934e-18	4.88092e-22	0.429569	FALSE	21.3115	TRUE	Up	1.256e-22	FALSE
MPV17L	8.2928e-11	1.53362	0.073	0.019	1.38258e-06	1.59222e-10	1.53362	FALSE	9.798	TRUE	Up	8.293e-11	FALSE
MPZL1	9.94569e-12	0.276986	0.117	0.043	1.65815e-07	2.02118e-11	0.276986	FALSE	10.6944	TRUE	Up	9.946e-12	FALSE
MRAS	1.07631e-113	1.73937	0.688	0.277	1.79443e-109	1.2303e-111	1.73937	FALSE	110.91	TRUE	Up	1.076e-113	FALSE
MRE11	4.24861e-07	0.118224	0.133	0.071	0.00708328	6.47613e-07	0.118224	FALSE	6.18868	TRUE	Up	4.249e-07	FALSE
MREG	7.26402e-05	0.533996	0.05	0.021	1	9.67167e-05	0.533996	FALSE	4.0145	TRUE	Up	7.264e-05	FALSE
MRFAP1L1	0.0147423	-0.343406	0.278	0.215	1	0.0170832	-0.343406	FALSE	1.76743	TRUE	Down	1.474e-02	FALSE
MRGBP	1.4156e-10	0.245942	0.175	0.086	2.36009e-06	2.67656e-10	0.245942	FALSE	9.57242	TRUE	Up	1.416e-10	FALSE
MRM1	2.19125e-07	0.27007	0.126	0.064	0.00365325	3.39889e-07	0.27007	FALSE	6.46866	TRUE	Up	2.191e-07	FALSE
MRM2	3.44555e-12	0.5246	0.141	0.057	5.74443e-08	7.19459e-12	0.5246	FALSE	11.143	TRUE	Up	3.446e-12	FALSE
MRM3	1.52817e-09	0.614305	0.08	0.026	2.54777e-05	2.7101e-09	0.614305	FALSE	8.56701	TRUE	Up	1.528e-09	FALSE
MRNIP	6.54469e-40	0.626821	0.642	0.353	1.09113e-35	5.93546e-39	0.626821	FALSE	38.2265	TRUE	Up	6.545e-40	FALSE
MRO	3.61795e-18	0.953792	0.17	0.059	6.03184e-14	1.09229e-17	0.953792	FALSE	16.9617	TRUE	Up	3.618e-18	FALSE
MROH1	1.07727e-20	0.389066	0.666	0.438	1.79603e-16	3.75403e-20	0.389066	FALSE	19.4255	TRUE	Up	1.077e-20	FALSE
MROH6	2.82712e-25	1.93551	0.127	0.018	4.71337e-21	1.26263e-24	1.93551	FALSE	23.8987	TRUE	Up	2.827e-25	FALSE
MRRF	1.03043e-23	0.65405	0.276	0.111	1.71794e-19	4.23357e-23	0.65405	FALSE	22.3733	TRUE	Up	1.030e-23	FALSE
MRS2	2.98082e-36	1.24339	0.294	0.094	4.96962e-32	2.29577e-35	1.24339	FALSE	34.6391	TRUE	Up	2.981e-36	FALSE
MRTFA	1.00139e-07	-0.0384163	0.402	0.266	0.00166951	1.58805e-07	-0.0384163	FALSE	6.79914	TRUE	Down	1.001e-07	FALSE
MRTFB	1.84392e-21	1.05569	0.165	0.048	3.07418e-17	6.70701e-21	1.05569	FALSE	20.1735	TRUE	Up	1.844e-21	FALSE
MRTO4	4.27014e-06	-0.165169	0.127	0.07	0.0711918	6.10965e-06	-0.165169	FALSE	5.21398	TRUE	Down	4.270e-06	FALSE
MRVI1	1.84902e-52	0.862175	0.671	0.379	3.08269e-48	2.80144e-51	0.862175	FALSE	50.5526	TRUE	Up	1.849e-52	FALSE
MS4A6A	9.78002e-06	-0.743187	0.073	0.119	0.163052	1.36778e-05	-0.743187	FALSE	4.86398	TRUE	Down	9.780e-06	FALSE
MS4A7	4.96449e-09	-1.48911	0.045	0.098	8.2768e-05	8.53792e-09	-1.48911	FALSE	8.06865	TRUE	Down	4.964e-09	FALSE
MSANTD1	3.31374e-23	1.14562	0.147	0.033	5.52467e-19	1.32561e-22	1.14562	FALSE	21.8776	TRUE	Up	3.314e-23	FALSE
MSANTD2	3.59832e-36	1.30936	0.273	0.081	5.99912e-32	2.76214e-35	1.30936	FALSE	34.5588	TRUE	Up	3.598e-36	FALSE
MSANTD3	0.00524582	-0.0292369	0.164	0.121	1	0.00623718	-0.0292369	FALSE	2.20501	TRUE	Down	5.246e-03	FALSE
MSANTD4	2.52708e-50	1.03312	0.472	0.185	4.21315e-46	3.55795e-49	1.03312	FALSE	48.4488	TRUE	Up	2.527e-50	FALSE
MSH3	2.25217e-09	0.777679	0.092	0.034	3.75482e-05	3.94498e-09	0.777679	FALSE	8.40396	TRUE	Up	2.252e-09	FALSE
MSH6	5.53112e-05	-0.0106484	0.209	0.14	0.922148	7.41744e-05	-0.0106484	FALSE	4.12975	TRUE	Down	5.531e-05	FALSE
MSI1	1.70236e-28	0.554582	0.275	0.094	2.83817e-24	9.01132e-28	0.554582	FALSE	27.0452	TRUE	Up	1.702e-28	FALSE
MSI2	3.37452e-92	0.897764	0.882	0.613	5.626e-88	1.84639e-90	0.897764	FALSE	89.7337	TRUE	Up	3.375e-92	FALSE
MSL2	5.33339e-32	0.942273	0.316	0.118	8.89183e-28	3.35736e-31	0.942273	FALSE	30.474	TRUE	Up	5.333e-32	FALSE
MSMO1	1.38977e-30	-2.36283	0.093	0.231	2.31702e-26	8.14462e-30	-2.36283	FALSE	29.0891	TRUE	Down	1.390e-30	FALSE
MSN	0.00220962	-0.288653	0.261	0.191	1	0.00268471	-0.288653	FALSE	2.5711	TRUE	Down	2.210e-03	TRUE	X
MSRA	2.48764e-18	0.252617	0.506	0.296	4.1474e-14	7.57979e-18	0.252617	FALSE	17.1203	TRUE	Up	2.488e-18	FALSE
MSRB1	3.50428e-06	0.359436	0.08	0.037	0.0584233	5.03446e-06	0.359436	FALSE	5.29805	TRUE	Up	3.504e-06	FALSE
MSRB2	1.25483e-05	0.104261	0.247	0.169	0.209206	1.74543e-05	0.104261	FALSE	4.7581	TRUE	Up	1.255e-05	FALSE
MSRB3	3.93133e-26	1.69116	0.128	0.018	6.55431e-22	1.83903e-25	1.69116	FALSE	24.7354	TRUE	Up	3.931e-26	FALSE
MSS51	8.61577e-21	1.22401	0.116	0.021	1.43642e-16	3.02154e-20	1.22401	FALSE	19.5198	TRUE	Up	8.616e-21	FALSE
MST1	1.78652e-09	-0.0820174	0.354	0.219	2.97849e-05	3.15229e-09	-0.0820174	FALSE	8.50137	TRUE	Down	1.787e-09	FALSE
MSTO1	1.78504e-07	0.0380925	0.311	0.205	0.00297602	2.78678e-07	0.0380925	FALSE	6.5549	TRUE	Up	1.785e-07	FALSE
MSX1	3.54741e-20	1.4468	0.138	0.035	5.91425e-16	1.19507e-19	1.4468	FALSE	18.9226	TRUE	Up	3.547e-20	FALSE
MT1E	1.10873e-28	0.848965	0.295	0.109	1.84848e-24	5.93157e-28	0.848965	FALSE	27.2268	TRUE	Up	1.109e-28	FALSE
MT1F	7.18378e-42	1.15234	0.311	0.089	1.19768e-37	7.07652e-41	1.15234	FALSE	40.1502	TRUE	Up	7.184e-42	FALSE
MT1G	6.42135e-47	2.43757	0.209	0.023	1.07057e-42	7.83663e-46	2.43757	FALSE	45.1059	TRUE	Up	6.421e-47	FALSE
MT1H	1.30289e-27	2.7355	0.117	0.01	2.17217e-23	6.56275e-27	2.7355	FALSE	26.1829	TRUE	Up	1.303e-27	FALSE
MT1M	5.12892e-28	1.28433	0.183	0.043	8.55094e-24	2.63757e-27	1.28433	FALSE	26.5788	TRUE	Up	5.129e-28	FALSE
MT1X	1.96128e-73	1.19012	0.601	0.224	3.26984e-69	6.02206e-72	1.19012	FALSE	71.2203	TRUE	Up	1.961e-73	FALSE
MT2A	3.82603e-48	0.657738	0.808	0.495	6.37876e-44	4.88083e-47	0.657738	FALSE	46.3115	TRUE	Up	3.826e-48	FALSE
MT3	1.20573e-13	0.220738	0.752	0.544	2.01018e-09	2.75373e-13	0.220738	FALSE	12.5601	TRUE	Up	1.206e-13	FALSE
MTA1	2.2663e-14	-0.628459	0.756	0.707	3.77838e-10	5.43169e-14	-0.628459	FALSE	13.2651	TRUE	Down	2.266e-14	FALSE
MTA2	1.41571e-40	0.738641	0.561	0.267	2.36028e-36	1.3181e-39	0.738641	FALSE	38.8801	TRUE	Up	1.416e-40	FALSE
MTA3	9.25083e-29	0.935202	0.286	0.105	1.5423e-24	4.96657e-28	0.935202	FALSE	27.3039	TRUE	Up	9.251e-29	FALSE
MTAP	2.26845e-05	0.163471	0.111	0.063	0.378196	3.11073e-05	0.163471	FALSE	4.50714	TRUE	Up	2.268e-05	FALSE
MT-ATP6	1.82573e-88	-1.17584	0.824	0.876	3.04386e-84	9.36802e-87	-1.17584	FALSE	86.0284	TRUE	Down	1.826e-88	FALSE
MTCH1	0.00106283	-0.382216	0.762	0.634	1	0.00131685	-0.382216	FALSE	2.88046	TRUE	Down	1.063e-03	FALSE
MT-CO2	3.60005e-144	-1.59007	0.707	0.881	6.002e-140	9.23613e-142	-1.59007	FALSE	141.035	TRUE	Down	3.600e-144	FALSE
MT-CO3	1.11056e-177	-2.07808	0.581	0.852	1.85152e-173	8.01337e-175	-2.07808	FALSE	174.096	TRUE	Down	1.111e-177	FALSE
MT-CYB	3.18016e-62	-1.39985	0.475	0.653	5.30196e-58	6.87546e-61	-1.39985	FALSE	60.1627	TRUE	Down	3.180e-62	FALSE
MTERF1	6.92353e-07	0.647856	0.087	0.04	0.0115429	1.04011e-06	0.647856	FALSE	5.98292	TRUE	Up	6.924e-07	FALSE
MTERF2	2.56504e-33	0.983689	0.261	0.079	4.27643e-29	1.71971e-32	0.983689	FALSE	31.7645	TRUE	Up	2.565e-33	FALSE
MTERF3	5.28014e-14	1.08029	0.117	0.037	8.80305e-10	1.23449e-13	1.08029	FALSE	12.9085	TRUE	Up	5.280e-14	FALSE
MTERF4	8.94881e-31	0.642641	0.448	0.211	1.49195e-26	5.29816e-30	0.642641	FALSE	29.2759	TRUE	Up	8.949e-31	FALSE
MTF1	3.15713e-29	0.951082	0.242	0.075	5.26356e-25	1.73815e-28	0.951082	FALSE	27.7599	TRUE	Up	3.157e-29	FALSE
MTF2	2.92889e-05	0.364981	0.134	0.081	0.488304	3.98939e-05	0.364981	FALSE	4.39909	TRUE	Up	2.929e-05	FALSE
MTFP1	1.60215e-09	0.987682	0.065	0.018	2.67111e-05	2.83694e-09	0.987682	FALSE	8.54715	TRUE	Up	1.602e-09	FALSE
MTFR1	3.89679e-17	0.506976	0.235	0.104	6.49673e-13	1.11055e-16	0.506976	FALSE	15.9545	TRUE	Up	3.897e-17	FALSE
MTFR1L	2.42626e-07	-0.0249026	0.395	0.267	0.00404506	3.75183e-07	-0.0249026	FALSE	6.42576	TRUE	Down	2.426e-07	FALSE
MTG1	0.0133618	-0.038903	0.732	0.566	1	0.0155271	-0.038903	FALSE	1.80891	TRUE	Down	1.336e-02	FALSE
MTG2	3.73165e-12	0.233601	0.217	0.109	6.22141e-08	7.77371e-12	0.233601	FALSE	11.1094	TRUE	Up	3.732e-12	FALSE
MTHFD1	2.54686e-16	0.256207	0.274	0.132	4.24612e-12	6.86836e-16	0.256207	FALSE	15.1631	TRUE	Up	2.547e-16	FALSE
MTHFD2	1.19767e-81	2.42894	0.35	0.044	1.99676e-77	4.83466e-80	2.42894	FALSE	79.3156	TRUE	Up	1.198e-81	FALSE
MTHFD2L	2.09502e-23	1.05522	0.186	0.055	3.49281e-19	8.46883e-23	1.05522	FALSE	22.0722	TRUE	Up	2.095e-23	FALSE
MTHFR	0.00252697	-0.343395	0.25	0.182	1	0.00305677	-0.343395	FALSE	2.51474	TRUE	Down	2.527e-03	FALSE
MTHFS	1.24025e-12	0.773358	0.121	0.043	2.06775e-08	2.65604e-12	0.773358	FALSE	11.5758	TRUE	Up	1.240e-12	FALSE
MTHFSD	8.689e-17	0.388108	0.266	0.128	1.44863e-12	2.42072e-16	0.388108	FALSE	15.6161	TRUE	Up	8.689e-17	FALSE
MTIF2	1.2092e-43	1.40169	0.31	0.088	2.01598e-39	1.28429e-42	1.40169	FALSE	41.8913	TRUE	Up	1.209e-43	FALSE
MTIF3	0.000550986	-0.0502643	0.229	0.164	1	0.000695195	-0.0502643	FALSE	3.15789	TRUE	Down	5.510e-04	FALSE
MTLN	8.29149e-10	0.274098	0.192	0.103	1.38236e-05	1.49571e-09	0.274098	FALSE	8.82515	TRUE	Up	8.291e-10	FALSE
MTM1	8.37858e-24	0.891809	0.241	0.089	1.39688e-19	3.45961e-23	0.891809	FALSE	22.461	TRUE	Up	8.379e-24	TRUE	X
MTMR1	1.15051e-15	0.501338	0.177	0.07	1.91812e-11	2.9795e-15	0.501338	FALSE	14.5259	TRUE	Up	1.151e-15	TRUE	X
MTMR11	1.95279e-22	1.32085	0.168	0.048	3.25569e-18	7.49999e-22	1.32085	FALSE	21.1249	TRUE	Up	1.953e-22	FALSE
MTMR12	5.12939e-21	0.730105	0.262	0.112	8.55172e-17	1.82268e-20	0.730105	FALSE	19.7393	TRUE	Up	5.129e-21	FALSE
MTMR14	5.96464e-18	0.362966	0.288	0.139	9.94425e-14	1.78445e-17	0.362966	FALSE	16.7485	TRUE	Up	5.965e-18	FALSE
MTMR2	0.029943	-0.160271	0.259	0.206	1	0.0339847	-0.160271	FALSE	1.46872	TRUE	Down	2.994e-02	FALSE
MTMR3	2.31196e-16	0.136353	0.487	0.281	3.8545e-12	6.25388e-16	0.136353	FALSE	15.2039	TRUE	Up	2.312e-16	FALSE
MTMR4	1.73144e-05	-0.0356505	0.324	0.225	0.288666	2.38908e-05	-0.0356505	FALSE	4.62177	TRUE	Down	1.731e-05	FALSE
MTMR6	7.09417e-06	0.279988	0.147	0.088	0.118274	1.00101e-05	0.279988	FALSE	4.99956	TRUE	Up	7.094e-06	FALSE
MTMR7	2.73285e-10	-1.12204	0.054	0.117	4.5562e-06	5.07246e-10	-1.12204	FALSE	9.29478	TRUE	Down	2.733e-10	FALSE
MTMR9	1.77144e-19	0.753455	0.257	0.114	2.95334e-15	5.72223e-19	0.753455	FALSE	18.2424	TRUE	Up	1.771e-19	FALSE
MT-ND1	3.24627e-24	-1.11892	0.437	0.534	5.41219e-20	1.37132e-23	-1.11892	FALSE	22.8629	TRUE	Down	3.246e-24	FALSE
MT-ND2	5.48502e-49	0.710534	0.556	0.231	9.14463e-45	7.23709e-48	0.710534	FALSE	47.1404	TRUE	Up	5.485e-49	FALSE
MT-ND3	6.32446e-58	-1.11197	0.708	0.774	1.05441e-53	1.19895e-56	-1.11197	FALSE	55.9212	TRUE	Down	6.324e-58	FALSE
MT-ND4	7.45127e-140	-1.51738	0.765	0.881	1.24228e-135	1.75561e-137	-1.51738	FALSE	136.756	TRUE	Down	7.451e-140	FALSE
MT-ND4L	8.84513e-69	-1.20712	0.666	0.765	1.47466e-64	2.3915e-67	-1.20712	FALSE	66.6213	TRUE	Down	8.845e-69	FALSE
MT-ND5	6.20364e-60	-1.26036	0.583	0.703	1.03427e-55	1.26539e-58	-1.26036	FALSE	57.8978	TRUE	Down	6.204e-60	FALSE
MT-ND6	2.07573e-17	-1.37708	0.261	0.363	3.46065e-13	6.01663e-17	-1.37708	FALSE	16.2206	TRUE	Down	2.076e-17	FALSE
MTO1	6.23762e-20	0.483787	0.283	0.128	1.03994e-15	2.07352e-19	0.483787	FALSE	18.6833	TRUE	Up	6.238e-20	FALSE
MTOR	3.6762e-14	0.182634	0.403	0.235	6.12896e-10	8.68462e-14	0.182634	FALSE	13.0612	TRUE	Up	3.676e-14	FALSE
MTPAP	3.0817e-18	0.53365	0.256	0.115	5.13781e-14	9.35531e-18	0.53365	FALSE	17.0289	TRUE	Up	3.082e-18	FALSE
MTPN	1.04608e-15	0.4509	0.161	0.059	1.74402e-11	2.71697e-15	0.4509	FALSE	14.5659	TRUE	Up	1.046e-15	FALSE
MTR	0.000174617	-0.110724	0.418	0.302	1	0.00022669	-0.110724	FALSE	3.64457	TRUE	Down	1.746e-04	FALSE
MTRES1	3.72531e-06	0.252254	0.077	0.035	0.0621083	5.34668e-06	0.252254	FALSE	5.27192	TRUE	Up	3.725e-06	FALSE
MTREX	9.81168e-08	0.184075	0.2	0.118	0.0016358	1.55748e-07	0.184075	FALSE	6.80758	TRUE	Up	9.812e-08	FALSE
MTRF1	1.70996e-11	0.553567	0.129	0.052	2.85085e-07	3.42319e-11	0.553567	FALSE	10.4656	TRUE	Up	1.710e-11	FALSE
MTRF1L	1.11497e-09	1.30232	0.073	0.022	1.85888e-05	1.99509e-09	1.30232	FALSE	8.70004	TRUE	Up	1.115e-09	FALSE
MTSS1	2.59777e-45	-2.04231	0.123	0.316	4.331e-41	2.96943e-44	-2.04231	FALSE	43.5273	TRUE	Down	2.598e-45	FALSE
MTSS2	3.06325e-128	1.13129	0.953	0.825	5.10705e-124	5.12539e-126	1.13129	FALSE	125.29	TRUE	Up	3.063e-128	FALSE
MTUS1	0.000834044	-0.0391433	0.672	0.476	1	0.00104019	-0.0391433	FALSE	2.98289	TRUE	Down	8.340e-04	FALSE
MTX1	4.23291e-49	1.60132	0.302	0.072	7.0571e-45	5.61067e-48	1.60132	FALSE	47.251	TRUE	Up	4.233e-49	FALSE
MTX2	4.79526e-07	0.365286	0.168	0.099	0.00799465	7.28821e-07	0.365286	FALSE	6.13738	TRUE	Up	4.795e-07	FALSE
MTX3	2.02518e-20	0.788373	0.239	0.098	3.37638e-16	6.94821e-20	0.788373	FALSE	19.1581	TRUE	Up	2.025e-20	FALSE
MUC1	3.28311e-10	-0.115082	0.232	0.125	5.47361e-06	6.06866e-10	-0.115082	FALSE	9.21691	TRUE	Down	3.283e-10	FALSE
MUC20	4.81913e-60	0.750571	0.665	0.297	8.03445e-56	9.88221e-59	0.750571	FALSE	58.0051	TRUE	Up	4.819e-60	FALSE
MUS81	2.24165e-06	-0.12231	0.449	0.305	0.0373727	3.2586e-06	-0.12231	FALSE	5.48697	TRUE	Down	2.242e-06	FALSE
MUSK	3.61868e-17	4.35862	0.061	0.002	6.03306e-13	1.03384e-16	4.35862	FALSE	15.9855	TRUE	Up	3.619e-17	FALSE
MUTYH	1.40118e-16	0.545504	0.172	0.063	2.33605e-12	3.85525e-16	0.545504	FALSE	15.4139	TRUE	Up	1.401e-16	FALSE
MVB12A	2.29112e-20	0.536393	0.305	0.143	3.81976e-16	7.83966e-20	0.536393	FALSE	19.1057	TRUE	Up	2.291e-20	FALSE
MVB12B	2.6843e-46	-1.29084	0.561	0.628	4.47526e-42	3.19816e-45	-1.29084	FALSE	44.4951	TRUE	Down	2.684e-46	FALSE
MVD	1.25528e-15	-1.3596	0.332	0.404	2.09281e-11	3.24284e-15	-1.3596	FALSE	14.4891	TRUE	Down	1.255e-15	FALSE
MVK	4.07227e-36	-1.78748	0.177	0.348	6.78929e-32	3.11353e-35	-1.78748	FALSE	34.5067	TRUE	Down	4.072e-36	FALSE
MVP	0.00201706	-0.172826	0.212	0.154	1	0.00245877	-0.172826	FALSE	2.60928	TRUE	Down	2.017e-03	FALSE
MX1	4.9307e-42	1.95008	0.23	0.043	8.22046e-38	4.89887e-41	1.95008	FALSE	40.3099	TRUE	Up	4.931e-42	FALSE
MXD1	2.099e-26	1.16657	0.239	0.084	3.49946e-22	9.96422e-26	1.16657	FALSE	25.0016	TRUE	Up	2.099e-26	FALSE
MXD4	2.05847e-15	0.192477	0.656	0.429	3.43187e-11	5.24035e-15	0.192477	FALSE	14.2806	TRUE	Up	2.058e-15	FALSE
MXI1	6.47184e-86	1.20747	0.717	0.331	1.07899e-81	2.93009e-84	1.20747	FALSE	83.5331	TRUE	Up	6.472e-86	FALSE
MXRA7	3.02701e-05	-0.0823309	0.343	0.241	0.504663	4.1206e-05	-0.0823309	FALSE	4.38504	TRUE	Down	3.027e-05	FALSE
MXRA8	0.0184782	-0.572474	0.292	0.219	1	0.0212862	-0.572474	FALSE	1.6719	TRUE	Down	1.848e-02	FALSE
MYADM	0.00291528	-0.94862	0.186	0.213	1	0.00351324	-0.94862	FALSE	2.45429	TRUE	Down	2.915e-03	FALSE
MYBBP1A	0.000531483	-0.130207	0.487	0.361	1	0.000671258	-0.130207	FALSE	3.17311	TRUE	Down	5.315e-04	FALSE
MYBPH	2.31422e-23	2.19049	0.111	0.014	3.85827e-19	9.31903e-23	2.19049	FALSE	22.0306	TRUE	Up	2.314e-23	FALSE
MYCBP2	4.42699e-36	0.887291	0.356	0.135	7.38067e-32	3.37803e-35	0.887291	FALSE	34.4713	TRUE	Up	4.427e-36	FALSE
MYCBPAP	4.19206e-08	0.442433	0.081	0.031	0.000698901	6.80695e-08	0.442433	FALSE	7.16705	TRUE	Up	4.192e-08	FALSE
MYCN	7.96657e-09	-0.845215	0.02	0.061	0.000132819	1.35077e-08	-0.845215	FALSE	7.86942	TRUE	Down	7.967e-09	FALSE
MYD88	0.0103634	-0.535663	0.095	0.066	1	0.0121214	-0.535663	FALSE	1.91645	TRUE	Down	1.036e-02	FALSE
MYEF2	1.32052e-11	0.238299	0.498	0.333	2.20158e-07	2.6611e-11	0.238299	FALSE	10.5749	TRUE	Up	1.321e-11	FALSE
MYH10	2.56068e-48	1.14948	0.348	0.098	4.26917e-44	3.2775e-47	1.14948	FALSE	46.4845	TRUE	Up	2.561e-48	FALSE
MYH14	0.0216218	-0.552201	0.539	0.47	1	0.0247544	-0.552201	FALSE	1.60635	TRUE	Down	2.162e-02	FALSE
MYH15	1.15496e-07	-1.56038	0.029	0.069	0.00192555	1.82309e-07	-1.56038	FALSE	6.73919	TRUE	Down	1.155e-07	FALSE
MYH3	2.16206e-09	0.701803	0.089	0.033	3.60459e-05	3.79347e-09	0.701803	FALSE	8.42096	TRUE	Up	2.162e-09	FALSE
MYH7B	5.23402e-11	-1.15157	0.21	0.288	8.72617e-07	1.02072e-10	-1.15157	FALSE	9.99109	TRUE	Down	5.234e-11	FALSE
MYH9	1.9412e-07	0.144161	0.17	0.097	0.00323638	3.02364e-07	0.144161	FALSE	6.51947	TRUE	Up	1.941e-07	FALSE
MYL3	0.0133705	-0.273805	0.07	0.047	1	0.0155356	-0.273805	FALSE	1.80867	TRUE	Down	1.337e-02	FALSE
MYL5	3.45061e-25	-2.17079	0.057	0.17	5.75285e-21	1.5399e-24	-2.17079	FALSE	23.8125	TRUE	Down	3.451e-25	FALSE
MYL6	0.00132739	-0.328482	0.364	0.263	1	0.00163534	-0.328482	FALSE	2.78639	TRUE	Down	1.327e-03	FALSE
MYL6B	7.08766e-08	0.0639716	0.258	0.158	0.00118166	1.13491e-07	0.0639716	FALSE	6.94504	TRUE	Up	7.088e-08	FALSE
MYL7	6.02815e-40	3.4271	0.156	0.009	1.00501e-35	5.48856e-39	3.4271	FALSE	38.2605	TRUE	Up	6.028e-40	FALSE
MYLIP	1.07029e-07	0.169637	0.2	0.117	0.00178438	1.69452e-07	0.169637	FALSE	6.77095	TRUE	Up	1.070e-07	FALSE
MYLK	0.00051082	-0.680171	0.343	0.352	1	0.000645303	-0.680171	FALSE	3.19024	TRUE	Down	5.108e-04	FALSE
MYLK3	4.57052e-25	3.48095	0.099	0.006	7.61997e-21	2.02404e-24	3.48095	FALSE	23.6938	TRUE	Up	4.571e-25	FALSE
MYNN	3.17832e-08	0.432505	0.124	0.059	0.000529889	5.19226e-08	0.432505	FALSE	7.28464	TRUE	Up	3.178e-08	FALSE
MYO10	2.02825e-29	0.538156	0.624	0.354	3.38149e-25	1.12577e-28	0.538156	FALSE	27.9485	TRUE	Up	2.028e-29	FALSE
MYO15B	3.51199e-22	-0.79805	0.673	0.668	5.85518e-18	1.32416e-21	-0.79805	FALSE	20.8781	TRUE	Down	3.512e-22	FALSE
MYO18A	3.32028e-24	-0.698471	0.699	0.683	5.53557e-20	1.40207e-23	-0.698471	FALSE	22.8532	TRUE	Down	3.320e-24	FALSE
MYO1C	3.03186e-18	0.637255	0.189	0.071	5.05471e-14	9.20641e-18	0.637255	FALSE	17.0359	TRUE	Up	3.032e-18	FALSE
MYO1D	2.18456e-26	-1.21037	0.115	0.261	3.6421e-22	1.03618e-25	-1.21037	FALSE	24.9846	TRUE	Down	2.185e-26	FALSE
MYO1F	7.59564e-11	-1.66897	0.058	0.123	1.26635e-06	1.46153e-10	-1.66897	FALSE	9.83519	TRUE	Down	7.596e-11	FALSE
MYO5A	1.72616e-06	0.0209129	0.262	0.17	0.0287785	2.52996e-06	0.0209129	FALSE	5.59689	TRUE	Up	1.726e-06	FALSE
MYO5B	4.34186e-09	1.01485	0.056	0.013	7.23874e-05	7.49278e-09	1.01485	FALSE	8.12536	TRUE	Up	4.342e-09	FALSE
MYO9A	3.91111e-22	0.682337	0.284	0.125	6.52061e-18	1.47081e-21	0.682337	FALSE	20.8324	TRUE	Up	3.911e-22	FALSE
MYO9B	7.08335e-25	-1.15526	0.485	0.533	1.18094e-20	3.10704e-24	-1.15526	FALSE	23.5077	TRUE	Down	7.083e-25	FALSE
MYOF	0.000614739	-1.55663	0.07	0.101	1	0.00077269	-1.55663	FALSE	3.11199	TRUE	Down	6.147e-04	FALSE
MYOM1	1.26397e-08	-0.0147811	0.18	0.097	0.000210729	2.11916e-08	-0.0147811	FALSE	7.67384	TRUE	Down	1.264e-08	FALSE
MYOM2	9.22336e-28	1.95893	0.142	0.022	1.53772e-23	4.67444e-27	1.95893	FALSE	26.3303	TRUE	Up	9.223e-28	FALSE
MYORG	3.92683e-65	1.07812	0.545	0.2	6.54682e-61	9.56441e-64	1.07812	FALSE	63.0193	TRUE	Up	3.927e-65	FALSE
MYPOP	7.07866e-21	0.567858	0.225	0.085	1.18015e-16	2.49765e-20	0.567858	FALSE	19.6025	TRUE	Up	7.079e-21	FALSE
MYRF	4.41711e-129	-2.28545	0.214	0.594	7.3642e-125	7.61127e-127	-2.28545	FALSE	126.119	TRUE	Down	4.417e-129	FALSE
MYRIP	1.35192e-08	0.880217	0.09	0.036	0.000225392	2.26464e-08	0.880217	FALSE	7.645	TRUE	Up	1.352e-08	FALSE
MYSM1	0.00343921	0.0137097	0.184	0.136	1	0.00412655	0.0137097	FALSE	2.38441	TRUE	Up	3.439e-03	FALSE
MZB1	2.56593e-11	1.74234	0.052	0.007	4.27792e-07	5.09436e-11	1.74234	FALSE	10.2929	TRUE	Up	2.566e-11	FALSE
MZF1	4.15231e-08	0.104675	0.163	0.087	0.000692273	6.74334e-08	0.104675	FALSE	7.17112	TRUE	Up	4.152e-08	FALSE
MZT1	1.33719e-05	0.402232	0.058	0.024	0.222936	1.85596e-05	0.402232	FALSE	4.73143	TRUE	Up	1.337e-05	FALSE
N4BP1	6.67354e-20	0.727246	0.257	0.113	1.11261e-15	2.21333e-19	0.727246	FALSE	18.655	TRUE	Up	6.674e-20	FALSE
N4BP2	2.93626e-28	2.08832	0.129	0.014	4.89533e-24	1.53459e-27	2.08832	FALSE	26.814	TRUE	Up	2.936e-28	FALSE
N4BP2L1	3.60313e-19	0.858624	0.23	0.098	6.00714e-15	1.15071e-18	0.858624	FALSE	17.939	TRUE	Up	3.603e-19	FALSE
N4BP2L2	2.67333e-24	0.390266	0.673	0.424	4.45698e-20	1.13469e-23	0.390266	FALSE	22.9451	TRUE	Up	2.673e-24	FALSE
N6AMT1	7.85016e-05	0.0695762	0.25	0.175	1	0.00010422	0.0695762	FALSE	3.98205	TRUE	Up	7.850e-05	FALSE
NAA10	6.66079e-50	0.822019	0.701	0.389	1.11049e-45	9.12204e-49	0.822019	FALSE	48.0399	TRUE	Up	6.661e-50	TRUE	X
NAA15	1.29814e-19	0.561145	0.262	0.117	2.16425e-15	4.22288e-19	0.561145	FALSE	18.3744	TRUE	Up	1.298e-19	FALSE
NAA16	1.21587e-51	1.51046	0.331	0.084	2.02711e-47	1.79275e-50	1.51046	FALSE	49.7465	TRUE	Up	1.216e-51	FALSE
NAA20	2.54896e-05	-0.0671983	0.231	0.155	0.424962	3.48298e-05	-0.0671983	FALSE	4.45805	TRUE	Down	2.549e-05	FALSE
NAA25	1.26593e-07	0.117545	0.28	0.179	0.00211056	1.99307e-07	0.117545	FALSE	6.70048	TRUE	Up	1.266e-07	FALSE
NAA30	8.74149e-27	1.53219	0.178	0.043	1.45738e-22	4.22969e-26	1.53219	FALSE	25.3737	TRUE	Up	8.741e-27	FALSE
NAA35	1.05287e-18	0.76567	0.225	0.094	1.75535e-14	3.28169e-18	0.76567	FALSE	17.4839	TRUE	Up	1.053e-18	FALSE
NAA40	1.93461e-23	0.303724	0.409	0.2	3.22538e-19	7.83413e-23	0.303724	FALSE	22.106	TRUE	Up	1.935e-23	FALSE
NAA50	2.5372e-18	0.911409	0.146	0.043	4.23002e-14	7.72672e-18	0.911409	FALSE	17.112	TRUE	Up	2.537e-18	FALSE
NAA60	4.75762e-10	0.0952447	0.396	0.248	7.9319e-06	8.71023e-10	0.0952447	FALSE	9.05997	TRUE	Up	4.758e-10	FALSE
NAAA	0.00268678	-0.0302485	0.12	0.082	1	0.00324262	-0.0302485	FALSE	2.4891	TRUE	Down	2.687e-03	FALSE
NAALAD2	0.000610315	-0.000473106	0.153	0.104	1	0.000767297	-0.000473106	FALSE	3.11504	TRUE	Down	6.103e-04	FALSE
NAB1	1.57207e-10	0.376316	0.191	0.099	2.62095e-06	2.96561e-10	0.376316	FALSE	9.52789	TRUE	Up	1.572e-10	FALSE
NAB2	7.27798e-25	0.371741	0.369	0.169	1.21338e-20	3.18757e-24	0.371741	FALSE	23.4965	TRUE	Up	7.278e-25	FALSE
NABP2	1.66709e-09	0.304867	0.244	0.143	2.77937e-05	2.94876e-09	0.304867	FALSE	8.53036	TRUE	Up	1.667e-09	FALSE
NACAD	3.05048e-37	-1.58567	0.294	0.448	5.08576e-33	2.45763e-36	-1.58567	FALSE	35.6095	TRUE	Down	3.050e-37	FALSE
NADK	3.75533e-54	1.0202	0.504	0.2	6.26088e-50	6.24715e-53	1.0202	FALSE	52.2043	TRUE	Up	3.755e-54	FALSE
NADK2	1.02158e-57	1.41291	0.403	0.118	1.70319e-53	1.92401e-56	1.41291	FALSE	55.7158	TRUE	Up	1.022e-57	FALSE
NAE1	2.33611e-29	1.03993	0.281	0.101	3.89476e-25	1.29416e-28	1.03993	FALSE	27.888	TRUE	Up	2.336e-29	FALSE
NAF1	1.21772e-31	1.94969	0.171	0.03	2.03018e-27	7.57057e-31	1.94969	FALSE	30.1209	TRUE	Up	1.218e-31	FALSE
NAGA	0.00341719	-0.407096	0.203	0.148	1	0.00410141	-0.407096	FALSE	2.38707	TRUE	Down	3.417e-03	FALSE
NAGLU	8.079e-13	0.158353	0.385	0.231	1.34693e-08	1.75192e-12	0.158353	FALSE	11.7565	TRUE	Up	8.079e-13	FALSE
NAGPA	4.00114e-05	-0.0443051	0.182	0.118	0.66707	5.4065e-05	-0.0443051	FALSE	4.26708	TRUE	Down	4.001e-05	FALSE
NAIF1	9.24404e-05	-0.0368814	0.116	0.069	1	0.00012222	-0.0368814	FALSE	3.91286	TRUE	Down	9.244e-05	FALSE
NANOS1	9.69804e-21	2.20986	0.097	0.012	1.61686e-16	3.38874e-20	2.20986	FALSE	19.47	TRUE	Up	9.698e-21	FALSE
NANP	1.69591e-05	0.296074	0.053	0.021	0.282742	2.3409e-05	0.296074	FALSE	4.63062	TRUE	Up	1.696e-05	FALSE
NANS	1.58383e-09	0.644542	0.096	0.037	2.64056e-05	2.80579e-09	0.644542	FALSE	8.55194	TRUE	Up	1.584e-09	FALSE
NAP1L3	0.0216906	-0.0874095	0.099	0.073	1	0.0248307	-0.0874095	FALSE	1.60501	TRUE	Down	2.169e-02	TRUE	X
NAP1L4	5.28709e-07	0.0621822	0.526	0.358	0.00881464	8.01885e-07	0.0621822	FALSE	6.09589	TRUE	Up	5.287e-07	FALSE
NAP1L5	0.0124108	-0.34902	0.099	0.07	1	0.0144482	-0.34902	FALSE	1.84019	TRUE	Down	1.241e-02	FALSE
NAPA	3.71965e-05	-0.0241776	0.579	0.414	0.62014	5.03439e-05	-0.0241776	FALSE	4.29805	TRUE	Down	3.720e-05	FALSE
NAPB	4.59584e-27	1.03968	0.226	0.074	7.66218e-23	2.25495e-26	1.03968	FALSE	25.6469	TRUE	Up	4.596e-27	FALSE
NAPG	4.30403e-10	0.291923	0.266	0.159	7.17568e-06	7.89985e-10	0.291923	FALSE	9.10238	TRUE	Up	4.304e-10	FALSE
NAPRT	3.76996e-37	0.991152	0.324	0.109	6.28527e-33	3.02461e-36	0.991152	FALSE	35.5193	TRUE	Up	3.770e-37	FALSE
NARF	5.7029e-07	-0.127348	0.348	0.229	0.00950788	8.62458e-07	-0.127348	FALSE	6.06426	TRUE	Down	5.703e-07	FALSE
NARS	8.84619e-08	0.0125051	0.43	0.29	0.00147484	1.4079e-07	0.0125051	FALSE	6.85143	TRUE	Up	8.846e-08	FALSE
NARS2	1.7135e-07	0.453369	0.101	0.047	0.00285674	2.67727e-07	0.453369	FALSE	6.57231	TRUE	Up	1.713e-07	FALSE
NASP	8.77116e-07	0.744845	0.056	0.019	0.0146233	1.30915e-06	0.744845	FALSE	5.88301	TRUE	Up	8.771e-07	FALSE
NAT10	6.13112e-13	0.221572	0.261	0.136	1.02218e-08	1.34213e-12	0.221572	FALSE	11.8722	TRUE	Up	6.131e-13	FALSE
NAT14	1.4004e-27	0.569358	0.457	0.227	2.33474e-23	7.03856e-27	0.569358	FALSE	26.1525	TRUE	Up	1.400e-27	FALSE
NAT8L	8.11201e-06	-0.0972719	0.872	0.744	0.135243	1.14114e-05	-0.0972719	FALSE	4.94266	TRUE	Down	8.112e-06	FALSE
NAT9	6.80222e-14	0.23124	0.419	0.252	1.13407e-09	1.57821e-13	0.23124	FALSE	12.8018	TRUE	Up	6.802e-14	FALSE
NATD1	3.61012e-11	0.614389	0.106	0.038	6.01878e-07	7.10999e-11	0.614389	FALSE	10.1481	TRUE	Up	3.610e-11	FALSE
NAV1	3.21708e-10	-0.651601	0.521	0.542	5.36351e-06	5.9502e-10	-0.651601	FALSE	9.22547	TRUE	Down	3.217e-10	FALSE
NAV2	1.71731e-44	0.646676	0.817	0.57	2.8631e-40	1.90272e-43	0.646676	FALSE	42.7206	TRUE	Up	1.717e-44	FALSE
NAXD	7.57629e-08	-0.0104013	0.287	0.179	0.00126312	1.21013e-07	-0.0104013	FALSE	6.91717	TRUE	Down	7.576e-08	FALSE
NBAS	1.61899e-12	0.199079	0.279	0.152	2.69918e-08	3.44857e-12	0.199079	FALSE	11.4624	TRUE	Up	1.619e-12	FALSE
NBEA	2.63389e-11	0.690211	0.14	0.06	4.39122e-07	5.22388e-11	0.690211	FALSE	10.282	TRUE	Up	2.634e-11	FALSE
NBEAL1	1.05619e-21	0.825223	0.218	0.08	1.76088e-17	3.88955e-21	0.825223	FALSE	20.4101	TRUE	Up	1.056e-21	FALSE
NBEAL2	0.00851055	-0.373557	0.159	0.116	1	0.0099923	-0.373557	FALSE	2.00033	TRUE	Down	8.511e-03	FALSE
NBL1	1.39465e-07	-0.204148	0.173	0.096	0.00232516	2.18975e-07	-0.204148	FALSE	6.6596	TRUE	Down	1.395e-07	FALSE
NBN	0.0189102	0.0295275	0.14	0.107	1	0.0217665	0.0295275	FALSE	1.66221	TRUE	Up	1.891e-02	FALSE
NBPF11	7.60471e-05	0.0522324	0.085	0.046	1	0.00010109	0.0522324	FALSE	3.99529	TRUE	Up	7.605e-05	FALSE
NBPF20	6.3105e-08	0.167166	0.099	0.043	0.00105209	1.01314e-07	0.167166	FALSE	6.99433	TRUE	Up	6.311e-08	FALSE
NBR1	7.58383e-09	0.0436912	0.507	0.334	0.000126438	1.28777e-08	0.0436912	FALSE	7.89016	TRUE	Up	7.584e-09	FALSE
NCALD	0.0212796	0.0297756	0.093	0.069	1	0.0243772	0.0297756	FALSE	1.61302	TRUE	Up	2.128e-02	FALSE
NCAM1	2.43822e-63	-0.701301	0.891	0.876	4.065e-59	5.47651e-62	-0.701301	FALSE	61.2615	TRUE	Down	2.438e-63	FALSE
NCAM2	1.43607e-15	0.384732	0.373	0.211	2.39422e-11	3.69417e-15	0.384732	FALSE	14.4325	TRUE	Up	1.436e-15	FALSE
NCAN	2.47324e-69	-1.79262	0.29	0.576	4.12338e-65	6.76624e-68	-1.79262	FALSE	67.1697	TRUE	Down	2.473e-69	FALSE
NCAPD2	0.000256389	-0.00556988	0.202	0.14	1	0.00032999	-0.00556988	FALSE	3.4815	TRUE	Down	2.564e-04	FALSE
NCAPD3	7.67223e-38	0.916464	0.349	0.125	1.27911e-33	6.32685e-37	0.916464	FALSE	36.1988	TRUE	Up	7.672e-38	FALSE
NCAPH2	1.98223e-20	0.354663	0.531	0.309	3.30477e-16	6.80893e-20	0.354663	FALSE	19.1669	TRUE	Up	1.982e-20	FALSE
NCBP1	1.011e-15	0.343509	0.26	0.127	1.68554e-11	2.62824e-15	0.343509	FALSE	14.5803	TRUE	Up	1.011e-15	FALSE
NCBP2	7.26251e-07	0.156611	0.19	0.116	0.0121081	1.08905e-06	0.156611	FALSE	5.96295	TRUE	Up	7.263e-07	FALSE
NCBP2AS2	0.000170654	-0.113829	0.139	0.089	1	0.00022172	-0.113829	FALSE	3.6542	TRUE	Down	1.707e-04	FALSE
NCBP3	3.60562e-11	-0.933675	0.359	0.414	6.01129e-07	7.10235e-11	-0.933675	FALSE	10.1486	TRUE	Down	3.606e-11	FALSE
NCDN	1.00195e-24	0.494133	0.606	0.361	1.67046e-20	4.35198e-24	0.494133	FALSE	23.3613	TRUE	Up	1.002e-24	FALSE
NCEH1	7.73327e-13	0.130584	0.221	0.108	1.28929e-08	1.67884e-12	0.130584	FALSE	11.775	TRUE	Up	7.733e-13	FALSE
NCK1	1.48127e-15	0.775185	0.141	0.048	2.46957e-11	3.80789e-15	0.775185	FALSE	14.4193	TRUE	Up	1.481e-15	FALSE
NCK2	1.44598e-31	0.927631	0.315	0.118	2.41073e-27	8.94152e-31	0.927631	FALSE	30.0486	TRUE	Up	1.446e-31	FALSE
NCKAP1	4.14947e-41	1.18215	0.393	0.154	6.918e-37	3.98549e-40	1.18215	FALSE	39.3995	TRUE	Up	4.149e-41	FALSE
NCKAP1L	1.04596e-11	-2.03134	0.033	0.09	1.74382e-07	2.12337e-11	-2.03134	FALSE	10.673	TRUE	Down	1.046e-11	FALSE
NCKAP5	2.18904e-20	-1.37079	0.144	0.267	3.64957e-16	7.49924e-20	-1.37079	FALSE	19.125	TRUE	Down	2.189e-20	FALSE
NCKAP5L	0.0212652	-0.158048	0.573	0.449	1	0.0243631	-0.158048	FALSE	1.61327	TRUE	Down	2.127e-02	FALSE
NCKIPSD	0.0247406	-0.258331	0.352	0.277	1	0.0282049	-0.258331	FALSE	1.54968	TRUE	Down	2.474e-02	FALSE
NCLN	5.03731e-10	0.0332132	0.468	0.298	8.3982e-06	9.20768e-10	0.0332132	FALSE	9.03585	TRUE	Up	5.037e-10	FALSE
NCOA1	1.12342e-31	0.616033	0.437	0.202	1.87297e-27	6.99563e-31	0.616033	FALSE	30.1552	TRUE	Up	1.123e-31	FALSE
NCOA2	6.04754e-29	0.772894	0.32	0.127	1.00825e-24	3.27788e-28	0.772894	FALSE	27.4844	TRUE	Up	6.048e-29	FALSE
NCOA3	3.05238e-14	0.298099	0.211	0.097	5.08892e-10	7.245e-14	0.298099	FALSE	13.14	TRUE	Up	3.052e-14	FALSE
NCOA5	1.05509e-29	1.26535	0.228	0.066	1.75905e-25	5.96232e-29	1.26535	FALSE	28.2246	TRUE	Up	1.055e-29	FALSE
NCOA6	1.45725e-07	0.0162697	0.335	0.22	0.00242953	2.28339e-07	0.0162697	FALSE	6.64142	TRUE	Up	1.457e-07	FALSE
NCOA7	2.31227e-05	-0.766271	0.126	0.175	0.385502	3.16932e-05	-0.766271	FALSE	4.49903	TRUE	Down	2.312e-05	FALSE
NCOR1	9.69696e-07	-0.0536126	0.573	0.398	0.0161668	1.44379e-06	-0.0536126	FALSE	5.8405	TRUE	Down	9.697e-07	FALSE
NCOR2	8.78319e-05	-0.309181	0.804	0.707	1	0.00011634	-0.309181	FALSE	3.93427	TRUE	Down	8.783e-05	FALSE
NCR3LG1	7.53506e-22	1.84415	0.111	0.017	1.25625e-17	2.79359e-21	1.84415	FALSE	20.5538	TRUE	Up	7.535e-22	FALSE
NCS1	2.27001e-65	1.19604	0.499	0.16	3.78456e-61	5.57601e-64	1.19604	FALSE	63.2537	TRUE	Up	2.270e-65	FALSE
NCSTN	0.008785	-0.549401	0.45	0.421	1	0.0103041	-0.549401	FALSE	1.98699	TRUE	Down	8.785e-03	FALSE
NDC1	1.30436e-07	0.442421	0.114	0.056	0.00217462	2.05049e-07	0.442421	FALSE	6.68814	TRUE	Up	1.304e-07	FALSE
NDE1	2.10788e-35	-1.4114	0.39	0.51	3.51426e-31	1.57105e-34	-1.4114	FALSE	33.8038	TRUE	Down	2.108e-35	FALSE
NDFIP1	0.0272457	-0.170498	0.451	0.353	1	0.0309811	-0.170498	FALSE	1.5089	TRUE	Down	2.725e-02	FALSE
NDFIP2	0.000343757	-0.00152667	0.161	0.109	1	0.00043945	-0.00152667	FALSE	3.35709	TRUE	Down	3.438e-04	FALSE
NDNF	9.04132e-23	0.444139	0.211	0.07	1.50737e-18	3.53598e-22	0.444139	FALSE	21.4515	TRUE	Up	9.041e-23	FALSE
NDOR1	2.4999e-05	-0.190456	0.303	0.206	0.416784	3.41838e-05	-0.190456	FALSE	4.46618	TRUE	Down	2.500e-05	FALSE
NDP	2.10564e-06	0.00428388	0.131	0.072	0.0351052	3.06707e-06	0.00428388	FALSE	5.51328	TRUE	Up	2.106e-06	TRUE	X
NDRG1	4.15033e-47	-1.16367	0.363	0.557	6.91943e-43	5.10827e-46	-1.16367	FALSE	45.2917	TRUE	Down	4.150e-47	FALSE
NDRG2	8.1449e-117	0.932076	0.964	0.834	1.35792e-112	1.04481e-114	0.932076	FALSE	113.981	TRUE	Up	8.145e-117	FALSE
NDRG3	2.54399e-14	0.402549	0.273	0.14	4.24134e-10	6.08081e-14	0.402549	FALSE	13.216	TRUE	Up	2.544e-14	FALSE
NDRG4	1.53308e-11	-0.846082	0.604	0.582	2.55596e-07	3.07763e-11	-0.846082	FALSE	10.5118	TRUE	Down	1.533e-11	FALSE
NDST2	0.00125954	-0.203915	0.138	0.093	1	0.00155456	-0.203915	FALSE	2.80839	TRUE	Down	1.260e-03	FALSE
NDUFA1	0.00677329	-0.187337	0.162	0.119	1	0.00800058	-0.187337	FALSE	2.09688	TRUE	Down	6.773e-03	TRUE	X
NDUFA11	1.38044e-08	0.239442	0.221	0.129	0.000230146	2.31006e-08	0.239442	FALSE	7.63638	TRUE	Up	1.380e-08	FALSE
NDUFA12	5.0522e-09	0.794618	0.088	0.033	8.42303e-05	8.67971e-09	0.794618	FALSE	8.06149	TRUE	Up	5.052e-09	FALSE
NDUFA13	8.48573e-37	0.641934	0.496	0.225	1.41474e-32	6.65994e-36	0.641934	FALSE	35.1765	TRUE	Up	8.486e-37	FALSE
NDUFA2	0.000563247	-0.0443566	0.211	0.152	1	0.000709978	-0.0443566	FALSE	3.14876	TRUE	Down	5.632e-04	FALSE
NDUFA3	4.3852e-31	0.514325	0.631	0.356	7.311e-27	2.63958e-30	0.514325	FALSE	29.5785	TRUE	Up	4.385e-31	FALSE
NDUFA4	0.0357637	-0.386984	0.311	0.244	1	0.0404281	-0.386984	FALSE	1.39332	TRUE	Down	3.576e-02	FALSE
NDUFA5	4.08802e-14	0.507273	0.225	0.112	6.81554e-10	9.62794e-14	0.507273	FALSE	13.0165	TRUE	Up	4.088e-14	FALSE
NDUFA6	1.19275e-10	0.753985	0.085	0.027	1.98855e-06	2.26448e-10	0.753985	FALSE	9.64503	TRUE	Up	1.193e-10	FALSE
NDUFA7	1.76434e-07	0.121669	0.167	0.094	0.0029415	2.75521e-07	0.121669	FALSE	6.55985	TRUE	Up	1.764e-07	FALSE
NDUFA8	4.86525e-22	0.772943	0.27	0.116	8.11135e-18	1.82368e-21	0.772943	FALSE	20.7391	TRUE	Up	4.865e-22	FALSE
NDUFA9	9.99492e-06	0.0248991	0.237	0.157	0.166635	1.3975e-05	0.0248991	FALSE	4.85465	TRUE	Up	9.995e-06	FALSE
NDUFAB1	1.81636e-12	0.415395	0.238	0.124	3.02823e-08	3.85688e-12	0.415395	FALSE	11.4138	TRUE	Up	1.816e-12	FALSE
NDUFAF1	0.00172168	-0.284593	0.136	0.093	1	0.00210715	-0.284593	FALSE	2.6763	TRUE	Down	1.722e-03	FALSE
NDUFAF2	9.25706e-18	0.818548	0.217	0.092	1.54334e-13	2.73262e-17	0.818548	FALSE	16.5634	TRUE	Up	9.257e-18	FALSE
NDUFAF4	2.47675e-23	1.08199	0.16	0.041	4.12924e-19	9.9631e-23	1.08199	FALSE	22.0016	TRUE	Up	2.477e-23	FALSE
NDUFAF5	1.92606e-07	-0.0482683	0.131	0.068	0.00321113	3.00126e-07	-0.0482683	FALSE	6.5227	TRUE	Down	1.926e-07	FALSE
NDUFAF6	9.20359e-12	1.02277	0.102	0.034	1.53442e-07	1.87432e-11	1.02277	FALSE	10.7272	TRUE	Up	9.204e-12	FALSE
NDUFAF7	4.963e-20	0.969	0.204	0.076	8.27432e-16	1.65937e-19	0.969	FALSE	18.7801	TRUE	Up	4.963e-20	FALSE
NDUFAF8	1.75693e-16	0.315433	0.318	0.165	2.92915e-12	4.80202e-16	0.315433	FALSE	15.3186	TRUE	Up	1.757e-16	FALSE
NDUFB1	2.28693e-20	0.82378	0.172	0.054	3.81276e-16	7.82762e-20	0.82378	FALSE	19.1064	TRUE	Up	2.287e-20	FALSE
NDUFB10	4.7594e-06	0.0348129	0.317	0.217	0.0793488	6.78865e-06	0.0348129	FALSE	5.16822	TRUE	Up	4.759e-06	FALSE
NDUFB2	0.00371631	-0.370252	0.146	0.103	1	0.00445256	-0.370252	FALSE	2.35139	TRUE	Down	3.716e-03	FALSE
NDUFB3	1.10786e-07	0.505992	0.081	0.033	0.00184703	1.75161e-07	0.505992	FALSE	6.75656	TRUE	Up	1.108e-07	FALSE
NDUFB4	1.46686e-20	1.26042	0.135	0.033	2.44555e-16	5.07336e-20	1.26042	FALSE	19.2947	TRUE	Up	1.467e-20	FALSE
NDUFB5	0.0039452	-0.250981	0.304	0.231	1	0.00472042	-0.250981	FALSE	2.32602	TRUE	Down	3.945e-03	FALSE
NDUFB8	3.30514e-14	0.218922	0.487	0.296	5.51033e-10	7.82404e-14	0.218922	FALSE	13.1066	TRUE	Up	3.305e-14	FALSE
NDUFC1	2.52331e-09	0.246306	0.184	0.098	4.20686e-05	4.40521e-09	0.246306	FALSE	8.35603	TRUE	Up	2.523e-09	FALSE
NDUFC2	0.000468499	-0.783059	0.261	0.291	1	0.000593463	-0.783059	FALSE	3.22661	TRUE	Down	4.685e-04	FALSE
NDUFS1	2.19805e-23	0.440317	0.498	0.27	3.66459e-19	8.8729e-23	0.440317	FALSE	22.0519	TRUE	Up	2.198e-23	FALSE
NDUFS2	0.00251149	0.0361795	0.778	0.604	1	0.00303836	0.0361795	FALSE	2.51736	TRUE	Up	2.511e-03	FALSE
NDUFS3	1.1765e-10	0.0656906	0.343	0.205	1.96147e-06	2.23474e-10	0.0656906	FALSE	9.65077	TRUE	Up	1.177e-10	FALSE
NDUFS4	0.0264669	-0.136899	0.177	0.14	1	0.0301194	-0.136899	FALSE	1.52115	TRUE	Down	2.647e-02	FALSE
NDUFS5	7.97343e-13	0.127005	0.261	0.135	1.32933e-08	1.72967e-12	0.127005	FALSE	11.762	TRUE	Up	7.973e-13	FALSE
NDUFS6	1.70993e-05	0.0274624	0.193	0.124	0.285079	2.35968e-05	0.0274624	FALSE	4.62715	TRUE	Up	1.710e-05	FALSE
NDUFS7	0.00834823	-0.470006	0.563	0.488	1	0.0098097	-0.470006	FALSE	2.00834	TRUE	Down	8.348e-03	FALSE
NDUFS8	1.86213e-11	0.120771	0.25	0.135	3.10454e-07	3.71878e-11	0.120771	FALSE	10.4296	TRUE	Up	1.862e-11	FALSE
NDUFV1	6.78212e-08	-0.44341	0.743	0.668	0.00113072	1.08704e-07	-0.44341	FALSE	6.96375	TRUE	Down	6.782e-08	FALSE
NDUFV2	1.52393e-12	0.336844	0.294	0.165	2.5407e-08	3.25329e-12	0.336844	FALSE	11.4877	TRUE	Up	1.524e-12	FALSE
NDUFV3	1.58502e-46	0.716769	0.632	0.318	2.64255e-42	1.89825e-45	0.716769	FALSE	44.7216	TRUE	Up	1.585e-46	FALSE
NEB	1.40387e-20	0.825102	0.159	0.045	2.34053e-16	4.85987e-20	0.825102	FALSE	19.3134	TRUE	Up	1.404e-20	FALSE
NEBL	2.40223e-112	1.85266	0.581	0.144	4.005e-108	2.61639e-110	1.85266	FALSE	109.582	TRUE	Up	2.402e-112	FALSE
NECAB3	0.00869462	-0.340798	0.379	0.291	1	0.0102001	-0.340798	FALSE	1.99139	TRUE	Down	8.695e-03	FALSE
NECAP1	7.42055e-15	0.641378	0.195	0.085	1.23715e-10	1.82783e-14	0.641378	FALSE	13.7381	TRUE	Up	7.421e-15	FALSE
NECAP2	6.51638e-11	0.218928	0.305	0.181	1.08641e-06	1.26037e-10	0.218928	FALSE	9.8995	TRUE	Up	6.516e-11	FALSE
NECTIN1	1.41332e-57	-1.82032	0.159	0.397	2.35629e-53	2.64883e-56	-1.82032	FALSE	55.5769	TRUE	Down	1.413e-57	FALSE
NECTIN2	2.49955e-05	-0.352412	0.251	0.164	0.416724	3.4183e-05	-0.352412	FALSE	4.46619	TRUE	Down	2.500e-05	FALSE
NECTIN3	3.64843e-22	0.536079	0.294	0.128	6.08265e-18	1.37466e-21	0.536079	FALSE	20.8618	TRUE	Up	3.648e-22	FALSE
NEDD1	4.17485e-10	0.429245	0.097	0.035	6.96032e-06	7.66885e-10	0.429245	FALSE	9.11527	TRUE	Up	4.175e-10	FALSE
NEDD4	5.09637e-14	1.39516	0.099	0.027	8.49667e-10	1.19322e-13	1.39516	FALSE	12.9233	TRUE	Up	5.096e-14	FALSE
NEDD4L	2.81439e-74	1.61157	0.427	0.102	4.69215e-70	8.9264e-73	1.61157	FALSE	72.0493	TRUE	Up	2.814e-74	FALSE
NEDD8	0.00147014	-0.174809	0.209	0.15	1	0.00180619	-0.174809	FALSE	2.74324	TRUE	Down	1.470e-03	FALSE
NEFH	7.58927e-15	-3.28392	0.016	0.069	1.26528e-10	1.867e-14	-3.28392	FALSE	13.7289	TRUE	Down	7.589e-15	FALSE
NEFL	1.72294e-08	-2.42574	0.022	0.061	0.000287249	2.86454e-08	-2.42574	FALSE	7.54294	TRUE	Down	1.723e-08	FALSE
NEFM	1.32616e-05	-2.39403	0.034	0.067	0.221097	1.84087e-05	-2.39403	FALSE	4.73498	TRUE	Down	1.326e-05	FALSE
NEIL1	3.04478e-29	0.431551	0.521	0.256	5.07626e-25	1.6787e-28	0.431551	FALSE	27.775	TRUE	Up	3.045e-29	FALSE
NEIL2	2.74098e-32	1.50369	0.215	0.053	4.56976e-28	1.75219e-31	1.50369	FALSE	30.7564	TRUE	Up	2.741e-32	FALSE
NEK1	7.81646e-56	1.19717	0.427	0.134	1.30316e-51	1.37144e-54	1.19717	FALSE	53.8628	TRUE	Up	7.816e-56	FALSE
NEK10	3.28112e-31	3.93784	0.121	0.007	5.47028e-27	1.99057e-30	3.93784	FALSE	29.701	TRUE	Up	3.281e-31	FALSE
NEK11	5.12627e-28	1.43667	0.239	0.081	8.54651e-24	2.63738e-27	1.43667	FALSE	26.5788	TRUE	Up	5.126e-28	FALSE
NEK4	1.10943e-55	1.59357	0.335	0.079	1.84963e-51	1.92606e-54	1.59357	FALSE	53.7153	TRUE	Up	1.109e-55	FALSE
NEK6	6.0886e-21	0.347041	0.662	0.421	1.01509e-16	2.1549e-20	0.347041	FALSE	19.6666	TRUE	Up	6.089e-21	FALSE
NEK7	9.46511e-11	0.321107	0.203	0.107	1.57802e-06	1.80948e-10	0.321107	FALSE	9.74245	TRUE	Up	9.465e-11	FALSE
NEK9	7.8033e-21	0.387067	0.541	0.317	1.30097e-16	2.74997e-20	0.387067	FALSE	19.5607	TRUE	Up	7.803e-21	FALSE
NELFA	2.69941e-22	0.35437	0.563	0.325	4.50046e-18	1.02549e-21	0.35437	FALSE	20.9891	TRUE	Up	2.699e-22	FALSE
NELFB	7.66626e-05	-0.127666	0.32	0.224	1	0.000101873	-0.127666	FALSE	3.99194	TRUE	Down	7.666e-05	FALSE
NELFCD	0.000139764	-0.188851	0.44	0.316	1	0.0001828	-0.188851	FALSE	3.73802	TRUE	Down	1.398e-04	FALSE
NELFE	2.62093e-07	-0.0119529	0.171	0.097	0.00436962	4.04636e-07	-0.0119529	FALSE	6.39294	TRUE	Down	2.621e-07	FALSE
NELL2	7.45882e-37	2.47003	0.197	0.036	1.24353e-32	5.87796e-36	2.47003	FALSE	35.2308	TRUE	Up	7.459e-37	FALSE
NEMF	1.88407e-10	0.112591	0.335	0.205	3.14113e-06	3.53743e-10	0.112591	FALSE	9.45131	TRUE	Up	1.884e-10	FALSE
NEMP1	1.96726e-13	0.761492	0.12	0.04	3.27982e-09	4.44288e-13	0.761492	FALSE	12.3523	TRUE	Up	1.967e-13	FALSE
NENF	6.39087e-14	-1.13	0.201	0.298	1.06549e-09	1.48665e-13	-1.13	FALSE	12.8278	TRUE	Down	6.391e-14	FALSE
NEO1	1.1043e-16	0.342622	0.546	0.333	1.84108e-12	3.05881e-16	0.342622	FALSE	15.5144	TRUE	Up	1.104e-16	FALSE
NEPRO	8.26222e-07	0.279208	0.121	0.064	0.0137748	1.23543e-06	0.279208	FALSE	5.90818	TRUE	Up	8.262e-07	FALSE
NET1	8.57532e-08	0.78088	0.071	0.026	0.00142968	1.3656e-07	0.78088	FALSE	6.86468	TRUE	Up	8.575e-08	FALSE
NEU1	9.6785e-34	0.718636	0.371	0.147	1.6136e-29	6.62742e-33	0.718636	FALSE	32.1787	TRUE	Up	9.678e-34	FALSE
NEU4	3.0835e-28	2.44809	0.133	0.017	5.14082e-24	1.60863e-27	2.44809	FALSE	26.7935	TRUE	Up	3.084e-28	FALSE
NEURL1B	0.00118712	0.563282	0.061	0.034	1	0.00146769	0.563282	FALSE	2.83336	TRUE	Up	1.187e-03	FALSE
NEURL2	9.26624e-42	1.43918	0.259	0.059	1.54487e-37	9.0891e-41	1.43918	FALSE	40.0415	TRUE	Up	9.266e-42	FALSE
NEURL4	3.83979e-17	0.215784	0.407	0.223	6.40171e-13	1.09485e-16	0.215784	FALSE	15.9606	TRUE	Up	3.840e-17	FALSE
NF1	1.49056e-33	0.770899	0.375	0.151	2.48507e-29	1.01108e-32	0.770899	FALSE	31.9952	TRUE	Up	1.491e-33	FALSE
NF2	3.36801e-13	0.260535	0.271	0.143	5.61514e-09	7.49203e-13	0.260535	FALSE	12.1254	TRUE	Up	3.368e-13	FALSE
NFASC	3.89774e-26	-0.550633	0.701	0.772	6.49831e-22	1.82405e-25	-0.550633	FALSE	24.739	TRUE	Down	3.898e-26	FALSE
NFAT5	1.90161e-67	1.03507	0.624	0.264	3.17036e-63	4.90046e-66	1.03507	FALSE	65.3098	TRUE	Up	1.902e-67	FALSE
NFATC1	1.79821e-31	0.702959	0.313	0.114	2.99798e-27	1.10899e-30	0.702959	FALSE	29.9551	TRUE	Up	1.798e-31	FALSE
NFATC2	1.08232e-09	-0.0244065	0.187	0.096	1.80445e-05	1.93938e-09	-0.0244065	FALSE	8.71234	TRUE	Down	1.082e-09	FALSE
NFATC2IP	1.27317e-11	0.141817	0.317	0.184	2.12263e-07	2.56837e-11	0.141817	FALSE	10.5903	TRUE	Up	1.273e-11	FALSE
NFATC3	1.69311e-27	0.913373	0.262	0.094	2.82276e-23	8.48393e-27	0.913373	FALSE	26.0714	TRUE	Up	1.693e-27	FALSE
NFATC4	2.72179e-58	1.02008	0.638	0.326	4.53777e-54	5.22846e-57	1.02008	FALSE	56.2816	TRUE	Up	2.722e-58	FALSE
NFE2L1	6.43099e-37	0.640952	0.742	0.478	1.07217e-32	5.0958e-36	0.640952	FALSE	35.2928	TRUE	Up	6.431e-37	FALSE
NFE2L2	4.34277e-36	0.77967	0.546	0.281	7.24027e-32	3.31815e-35	0.77967	FALSE	34.4791	TRUE	Up	4.343e-36	FALSE
NFIA	4.94364e-63	0.865965	0.702	0.333	8.24203e-59	1.09758e-61	0.865965	FALSE	60.9596	TRUE	Up	4.944e-63	FALSE
NFIB	7.10633e-134	1.93103	0.671	0.195	1.18477e-129	1.39055e-131	1.93103	FALSE	130.857	TRUE	Up	7.106e-134	FALSE
NFIC	0.00107665	-0.0177778	0.75	0.581	1	0.00133353	-0.0177778	FALSE	2.875	TRUE	Down	1.077e-03	FALSE
NFIL3	1.4814e-18	0.957732	0.144	0.042	2.46978e-14	4.58272e-18	0.957732	FALSE	17.3389	TRUE	Up	1.481e-18	FALSE
NFIX	7.05566e-07	-0.502745	0.671	0.6	0.0117632	1.05858e-06	-0.502745	FALSE	5.97528	TRUE	Down	7.056e-07	FALSE
NFKB1	2.61108e-08	0.362581	0.151	0.079	0.000435319	4.28317e-08	0.362581	FALSE	7.36824	TRUE	Up	2.611e-08	FALSE
NFKB2	1.44224e-55	1.31942	0.352	0.088	2.4045e-51	2.49634e-54	1.31942	FALSE	53.6027	TRUE	Up	1.442e-55	FALSE
NFKBIA	5.85573e-93	1.23556	0.648	0.231	9.76268e-89	3.28177e-91	1.23556	FALSE	90.4839	TRUE	Up	5.856e-93	FALSE
NFKBIB	2.35424e-05	0.0767642	0.138	0.084	0.392499	3.22569e-05	0.0767642	FALSE	4.49138	TRUE	Up	2.354e-05	FALSE
NFKBID	2.24556e-15	0.463045	0.174	0.069	3.74379e-11	5.7028e-15	0.463045	FALSE	14.2439	TRUE	Up	2.246e-15	FALSE
NFKBIE	1.83851e-06	0.00884542	0.1	0.049	0.0306517	2.68849e-06	0.00884542	FALSE	5.57049	TRUE	Up	1.839e-06	FALSE
NFKBIL1	9.48532e-06	-0.0560279	0.34	0.233	0.158139	1.32785e-05	-0.0560279	FALSE	4.87685	TRUE	Down	9.485e-06	FALSE
NFKBIZ	1.6767e-14	0.760657	0.141	0.05	2.79539e-10	4.05393e-14	0.760657	FALSE	13.3921	TRUE	Up	1.677e-14	FALSE
NFRKB	4.00559e-25	0.632791	0.283	0.11	6.67812e-21	1.78138e-24	0.632791	FALSE	23.7492	TRUE	Up	4.006e-25	FALSE
NFS1	4.98806e-07	0.321475	0.183	0.11	0.0083161	7.57327e-07	0.321475	FALSE	6.12072	TRUE	Up	4.988e-07	FALSE
NFU1	1.58911e-05	0.138227	0.183	0.118	0.264936	2.19742e-05	0.138227	FALSE	4.65809	TRUE	Up	1.589e-05	FALSE
NFX1	4.01738e-06	-0.10605	0.395	0.27	0.0669778	5.75871e-06	-0.10605	FALSE	5.23967	TRUE	Down	4.017e-06	FALSE
NFXL1	7.99086e-24	1.15036	0.212	0.073	1.33224e-19	3.30306e-23	1.15036	FALSE	22.4811	TRUE	Up	7.991e-24	FALSE
NFYA	4.27685e-24	0.590276	0.368	0.175	7.13036e-20	1.79811e-23	0.590276	FALSE	22.7452	TRUE	Up	4.277e-24	FALSE
NFYB	1.63761e-08	0.731313	0.131	0.064	0.000273022	2.72659e-08	0.731313	FALSE	7.56438	TRUE	Up	1.638e-08	FALSE
NFYC	1.65533e-18	0.523599	0.292	0.14	2.75976e-14	5.10164e-18	0.523599	FALSE	17.2923	TRUE	Up	1.655e-18	FALSE
NGDN	0.000977701	-0.239787	0.19	0.134	1	0.00121385	-0.239787	FALSE	2.91584	TRUE	Down	9.777e-04	FALSE
NGEF	4.67924e-20	0.601279	0.192	0.067	7.80123e-16	1.56767e-19	0.601279	FALSE	18.8047	TRUE	Up	4.679e-20	FALSE
NGFR	7.59903e-28	-3.108	0.016	0.105	1.26691e-23	3.8665e-27	-3.108	FALSE	26.4127	TRUE	Down	7.599e-28	FALSE
NGLY1	1.00518e-10	0.310529	0.163	0.078	1.67584e-06	1.91721e-10	0.310529	FALSE	9.71733	TRUE	Up	1.005e-10	FALSE
NGRN	2.9211e-39	0.922687	0.374	0.139	4.87005e-35	2.57239e-38	0.922687	FALSE	37.5897	TRUE	Up	2.921e-39	FALSE
NHEJ1	2.09951e-11	0.923124	0.107	0.038	3.5003e-07	4.18054e-11	0.923124	FALSE	10.3788	TRUE	Up	2.100e-11	FALSE
NHLRC1	0.000553199	-1.42201	0.029	0.053	1	0.000697769	-1.42201	FALSE	3.15629	TRUE	Down	5.532e-04	FALSE
NHLRC2	1.78071e-39	0.805259	0.405	0.158	2.9688e-35	1.57898e-38	0.805259	FALSE	37.8016	TRUE	Up	1.781e-39	FALSE
NHP2	0.000179681	0.203907	0.153	0.102	1	0.000233106	0.203907	FALSE	3.63245	TRUE	Up	1.797e-04	FALSE
NHSL1	9.80472e-49	0.80779	0.528	0.211	1.63464e-44	1.2834e-47	0.80779	FALSE	46.8916	TRUE	Up	9.805e-49	FALSE
NIBAN2	1.36268e-40	1.1765	0.273	0.068	2.27185e-36	1.26974e-39	1.1765	FALSE	38.8963	TRUE	Up	1.363e-40	FALSE
NICN1	1.07425e-07	-0.152309	0.348	0.225	0.00179099	1.70033e-07	-0.152309	FALSE	6.76947	TRUE	Down	1.074e-07	FALSE
NID1	0.0311286	-0.45956	0.119	0.089	1	0.0352921	-0.45956	FALSE	1.45232	TRUE	Down	3.113e-02	FALSE
NIFK	0.000145602	0.301246	0.072	0.038	1	0.00019022	0.301246	FALSE	3.72074	TRUE	Up	1.456e-04	FALSE
NIM1K	4.71344e-23	0.998163	0.177	0.051	7.85825e-19	1.86999e-22	0.998163	FALSE	21.7282	TRUE	Up	4.713e-23	FALSE
NIN	1.56507e-22	0.433801	0.502	0.281	2.60928e-18	6.03902e-22	0.433801	FALSE	21.219	TRUE	Up	1.565e-22	FALSE
NINJ1	1.55997e-09	-0.14393	0.339	0.202	2.60078e-05	2.76521e-09	-0.14393	FALSE	8.55827	TRUE	Down	1.560e-09	FALSE
NINJ2	5.03284e-44	-1.94169	0.069	0.246	8.39075e-40	5.42016e-43	-1.94169	FALSE	42.266	TRUE	Down	5.033e-44	FALSE
NINL	4.07423e-21	0.238358	0.514	0.29	6.79255e-17	1.45715e-20	0.238358	FALSE	19.8365	TRUE	Up	4.074e-21	FALSE
NIPA1	3.05389e-10	-1.18412	0.257	0.32	5.09145e-06	5.65835e-10	-1.18412	FALSE	9.24731	TRUE	Down	3.054e-10	FALSE
NIPA2	2.46242e-05	0.135405	0.102	0.056	0.410534	3.36912e-05	0.135405	FALSE	4.47248	TRUE	Up	2.462e-05	FALSE
NIPAL3	1.19613e-11	-1.07334	0.168	0.256	1.99419e-07	2.41718e-11	-1.07334	FALSE	10.6167	TRUE	Down	1.196e-11	FALSE
NIPAL4	1.55797e-37	-2.33831	0.03	0.16	2.59745e-33	1.27115e-36	-2.33831	FALSE	35.8958	TRUE	Down	1.558e-37	FALSE
NIPBL	1.72404e-35	0.89134	0.403	0.168	2.87432e-31	1.28829e-34	0.89134	FALSE	33.89	TRUE	Up	1.724e-35	FALSE
NIPSNAP1	1.77286e-05	-0.0314125	0.165	0.104	0.295571	2.44448e-05	-0.0314125	FALSE	4.61181	TRUE	Down	1.773e-05	FALSE
NIPSNAP2	1.01194e-16	0.316267	0.337	0.179	1.6871e-12	2.80815e-16	0.316267	FALSE	15.5516	TRUE	Up	1.012e-16	FALSE
NISCH	3.80572e-29	0.499065	0.634	0.365	6.34489e-25	2.08727e-28	0.499065	FALSE	27.6804	TRUE	Up	3.806e-29	FALSE
NIT1	0.000654847	-0.159261	0.321	0.232	1	0.000821048	-0.159261	FALSE	3.08563	TRUE	Down	6.548e-04	FALSE
NKAIN1	2.30821e-09	-2.2419	0.016	0.053	3.84825e-05	4.04068e-09	-2.2419	FALSE	8.39355	TRUE	Down	2.308e-09	FALSE
NKAIN2	6.2402e-19	-1.4377	0.033	0.115	1.04037e-14	1.96785e-18	-1.4377	FALSE	17.706	TRUE	Down	6.240e-19	FALSE
NKAIN3	1.06494e-18	1.1271	0.14	0.039	1.77546e-14	3.3184e-18	1.1271	FALSE	17.4791	TRUE	Up	1.065e-18	FALSE
NKAIN4	1.48826e-29	-1.08846	0.184	0.356	2.48123e-25	8.3448e-29	-1.08846	FALSE	28.0786	TRUE	Down	1.488e-29	FALSE
NKAP	1.83368e-06	0.380468	0.138	0.079	0.030571	2.6821e-06	0.380468	FALSE	5.57153	TRUE	Up	1.834e-06	TRUE	X
NKAPD1	2.43483e-16	0.924139	0.145	0.048	4.05935e-12	6.57392e-16	0.924139	FALSE	15.1822	TRUE	Up	2.435e-16	FALSE
NKAPL	7.33245e-12	0.873945	0.095	0.029	1.22247e-07	1.50174e-11	0.873945	FALSE	10.8234	TRUE	Up	7.332e-12	FALSE
NKD1	1.89418e-05	-1.14274	0.108	0.155	0.315798	2.6071e-05	-1.14274	FALSE	4.58384	TRUE	Down	1.894e-05	FALSE
NKIRAS1	2.80694e-18	0.776139	0.23	0.099	4.67973e-14	8.53467e-18	0.776139	FALSE	17.0688	TRUE	Up	2.807e-18	FALSE
NKIRAS2	1.29053e-06	-0.0263534	0.146	0.082	0.0215158	1.90624e-06	-0.0263534	FALSE	5.71982	TRUE	Down	1.291e-06	FALSE
NKRF	9.73337e-16	0.864582	0.142	0.048	1.62275e-11	2.53546e-15	0.864582	FALSE	14.5959	TRUE	Up	9.733e-16	TRUE	X
NKTR	0.0218511	-0.16206	0.583	0.442	1	0.025012	-0.16206	FALSE	1.60185	TRUE	Down	2.185e-02	FALSE
NKX2-2	2.89855e-48	-1.92288	0.115	0.319	4.83245e-44	3.70584e-47	-1.92288	FALSE	46.4311	TRUE	Down	2.899e-48	FALSE
NKX6-1	5.68345e-11	0.685527	0.148	0.068	9.47544e-07	1.10464e-10	0.685527	FALSE	9.95678	TRUE	Up	5.683e-11	FALSE
NKX6-2	3.65881e-117	-2.29051	0.167	0.539	6.09997e-113	4.85528e-115	-2.29051	FALSE	114.314	TRUE	Down	3.659e-117	FALSE
NLE1	5.46926e-06	0.299324	0.099	0.051	0.0911835	7.76757e-06	0.299324	FALSE	5.10971	TRUE	Up	5.469e-06	FALSE
NLGN2	6.8257e-42	0.616029	0.764	0.484	1.13798e-37	6.73528e-41	0.616029	FALSE	40.1716	TRUE	Up	6.826e-42	FALSE
NLRC5	1.31403e-12	0.181641	0.27	0.145	2.19074e-08	2.81194e-12	0.181641	FALSE	11.551	TRUE	Up	1.314e-12	FALSE
NLRP1	1.3445e-13	-2.21064	0.048	0.118	2.24155e-09	3.06158e-13	-2.21064	FALSE	12.5141	TRUE	Down	1.344e-13	FALSE
NMB	4.21016e-05	-0.0133975	0.128	0.077	0.701918	5.68096e-05	-0.0133975	FALSE	4.24558	TRUE	Down	4.210e-05	FALSE
NMD3	4.13118e-08	0.00749085	0.234	0.14	0.00068875	6.70997e-08	0.00749085	FALSE	7.17328	TRUE	Up	4.131e-08	FALSE
NME2	1.38407e-10	0.476148	0.149	0.069	2.30752e-06	2.61909e-10	0.476148	FALSE	9.58185	TRUE	Up	1.384e-10	FALSE
NME3	6.16456e-10	0.11746	0.662	0.464	1.02776e-05	1.12096e-09	0.11746	FALSE	8.95041	TRUE	Up	6.165e-10	FALSE
NME4	2.36571e-21	0.117645	0.477	0.247	3.94411e-17	8.54572e-21	0.117645	FALSE	20.0683	TRUE	Up	2.366e-21	FALSE
NME5	6.17222e-34	1.79563	0.177	0.029	1.02903e-29	4.27208e-33	1.79563	FALSE	32.3694	TRUE	Up	6.172e-34	FALSE
NME6	5.84219e-15	0.953885	0.132	0.043	9.7401e-11	1.44925e-14	0.953885	FALSE	13.8389	TRUE	Up	5.842e-15	FALSE
NME7	4.94373e-21	1.07017	0.173	0.054	8.24219e-17	1.75948e-20	1.07017	FALSE	19.7546	TRUE	Up	4.944e-21	FALSE
NME9	1.60241e-40	2.46461	0.191	0.025	2.67154e-36	1.48832e-39	2.46461	FALSE	38.8273	TRUE	Up	1.602e-40	FALSE
NMI	3.72316e-12	0.71911	0.085	0.023	6.20725e-08	7.75742e-12	0.71911	FALSE	11.1103	TRUE	Up	3.723e-12	FALSE
NMNAT1	3.22689e-22	0.624949	0.215	0.076	5.37987e-18	1.21946e-21	0.624949	FALSE	20.9138	TRUE	Up	3.227e-22	FALSE
NMNAT2	0.0199899	-0.427634	0.051	0.033	1	0.0229544	-0.427634	FALSE	1.63913	TRUE	Down	1.999e-02	FALSE
NMNAT3	8.36378e-15	0.535742	0.193	0.084	1.39441e-10	2.05228e-14	0.535742	FALSE	13.6878	TRUE	Up	8.364e-15	FALSE
NMRAL1	0.011936	-0.719033	0.307	0.308	1	0.0139066	-0.719033	FALSE	1.85678	TRUE	Down	1.194e-02	FALSE
NMRK1	9.29316e-12	1.4247	0.092	0.028	1.54936e-07	1.89223e-11	1.4247	FALSE	10.723	TRUE	Up	9.293e-12	FALSE
NMT1	5.37801e-82	1.10338	0.782	0.448	8.96623e-78	2.17857e-80	1.10338	FALSE	79.6618	TRUE	Up	5.378e-82	FALSE
NMT2	9.40094e-28	1.02858	0.227	0.07	1.56733e-23	4.76026e-27	1.02858	FALSE	26.3224	TRUE	Up	9.401e-28	FALSE
NNAT	4.42654e-34	5.21394	0.125	0.004	7.37992e-30	3.08974e-33	5.21394	FALSE	32.5101	TRUE	Up	4.427e-34	FALSE
NNMT	9.51554e-13	2.04153	0.07	0.013	1.58643e-08	2.05302e-12	2.04153	FALSE	11.6876	TRUE	Up	9.516e-13	FALSE
NNT	4.04679e-15	0.678226	0.192	0.083	6.7468e-11	1.01301e-14	0.678226	FALSE	13.9944	TRUE	Up	4.047e-15	FALSE
NOA1	0.000447465	0.177289	0.072	0.04	1	0.000568066	0.177289	FALSE	3.2456	TRUE	Up	4.475e-04	FALSE
NOB1	2.55705e-08	0.104502	0.196	0.111	0.000426312	4.19753e-08	0.104502	FALSE	7.37701	TRUE	Up	2.557e-08	FALSE
NOC2L	1.73967e-20	0.43552	0.341	0.168	2.90038e-16	5.98644e-20	0.43552	FALSE	19.2228	TRUE	Up	1.740e-20	FALSE
NOC3L	1.49115e-09	1.07521	0.08	0.027	2.48604e-05	2.64851e-09	1.07521	FALSE	8.577	TRUE	Up	1.491e-09	FALSE
NOC4L	7.43163e-05	-0.166703	0.196	0.13	1	9.88799e-05	-0.166703	FALSE	4.00489	TRUE	Down	7.432e-05	FALSE
NOCT	1.92107e-06	0.590887	0.076	0.033	0.0320281	2.80496e-06	0.590887	FALSE	5.55207	TRUE	Up	1.921e-06	FALSE
NOD1	3.9053e-06	-0.0162292	0.111	0.058	0.0651092	5.59875e-06	-0.0162292	FALSE	5.25191	TRUE	Down	3.905e-06	FALSE
NOG	3.39761e-05	-0.217032	0.138	0.082	0.566449	4.60824e-05	-0.217032	FALSE	4.33646	TRUE	Down	3.398e-05	FALSE
NOL10	1.2814e-14	0.945901	0.133	0.045	2.13635e-10	3.11644e-14	0.945901	FALSE	13.5063	TRUE	Up	1.281e-14	FALSE
NOL11	3.25907e-11	1.17966	0.104	0.037	5.43353e-07	6.43179e-11	1.17966	FALSE	10.1917	TRUE	Up	3.259e-11	FALSE
NOL12	0.00083389	-0.13879	0.388	0.288	1	0.00104011	-0.13879	FALSE	2.98292	TRUE	Down	8.339e-04	FALSE
NOL3	0.000273461	-0.240128	0.24	0.168	1	0.000351571	-0.240128	FALSE	3.45399	TRUE	Down	2.735e-04	FALSE
NOL4	1.60377e-09	0.765927	0.082	0.028	2.6738e-05	2.83937e-09	0.765927	FALSE	8.54678	TRUE	Up	1.604e-09	FALSE
NOL4L	5.8115e-07	-0.887793	0.391	0.408	0.00968893	8.78075e-07	-0.887793	FALSE	6.05647	TRUE	Down	5.811e-07	FALSE
NOL6	0.000233867	-0.306383	0.228	0.158	1	0.000301473	-0.306383	FALSE	3.52075	TRUE	Down	2.339e-04	FALSE
NOL7	0.000206182	0.300422	0.087	0.05	1	0.00026638	0.300422	FALSE	3.5745	TRUE	Up	2.062e-04	FALSE
NOL8	2.33182e-12	0.497563	0.153	0.065	3.88761e-08	4.91795e-12	0.497563	FALSE	11.3082	TRUE	Up	2.332e-12	FALSE
NOL9	7.1464e-16	0.465178	0.232	0.107	1.19145e-11	1.87725e-15	0.465178	FALSE	14.7265	TRUE	Up	7.146e-16	FALSE
NOLC1	1.07458e-07	0.346827	0.114	0.055	0.00179154	1.70062e-07	0.346827	FALSE	6.76939	TRUE	Up	1.075e-07	FALSE
NOM1	4.88877e-10	0.180638	0.186	0.096	8.15056e-06	8.94325e-10	0.180638	FALSE	9.0485	TRUE	Up	4.889e-10	FALSE
NOMO1	8.01191e-05	-1.03457	0.084	0.124	1	0.000106343	-1.03457	FALSE	3.97329	TRUE	Down	8.012e-05	FALSE
NONO	1.23854e-29	0.766722	0.331	0.132	2.0649e-25	6.96491e-29	0.766722	FALSE	28.1571	TRUE	Up	1.239e-29	TRUE	X
NOP14	8.18567e-20	0.447214	0.347	0.171	1.36472e-15	2.7001e-19	0.447214	FALSE	18.5686	TRUE	Up	8.186e-20	FALSE
NOP16	0.000114595	-0.0237874	0.118	0.072	1	0.000150632	-0.0237874	FALSE	3.82208	TRUE	Down	1.146e-04	FALSE
NOP2	1.26942e-40	0.730327	0.445	0.179	2.11637e-36	1.1838e-39	0.730327	FALSE	38.9267	TRUE	Up	1.269e-40	FALSE
NOP53	4.80085e-06	-0.130934	0.268	0.177	0.0800397	6.84607e-06	-0.130934	FALSE	5.16456	TRUE	Down	4.801e-06	FALSE
NOP56	3.89118e-25	0.454463	0.516	0.283	6.48738e-21	1.73183e-24	0.454463	FALSE	23.7615	TRUE	Up	3.891e-25	FALSE
NOP58	2.1629e-17	0.714203	0.203	0.084	3.60599e-13	6.26303e-17	0.714203	FALSE	16.2032	TRUE	Up	2.163e-17	FALSE
NOS1AP	5.86833e-15	0.635781	0.166	0.065	9.78368e-11	1.45511e-14	0.635781	FALSE	13.8371	TRUE	Up	5.868e-15	FALSE
NOSIP	7.87293e-06	-0.106636	0.238	0.156	0.131257	1.10845e-05	-0.106636	FALSE	4.95528	TRUE	Down	7.873e-06	FALSE
NOTCH1	0.00667256	-0.0723417	0.787	0.631	1	0.00788563	-0.0723417	FALSE	2.10316	TRUE	Down	6.673e-03	FALSE
NOTCH2	1.57835e-78	1.23878	0.576	0.19	2.63142e-74	5.60678e-77	1.23878	FALSE	76.2513	TRUE	Up	1.578e-78	FALSE
NOTCH3	2.34785e-07	0.251982	0.106	0.05	0.00391434	3.63399e-07	0.251982	FALSE	6.43962	TRUE	Up	2.348e-07	FALSE
NOVA1	4.18883e-29	0.741514	0.428	0.207	6.98362e-25	2.28977e-28	0.741514	FALSE	27.6402	TRUE	Up	4.189e-29	FALSE
NOVA2	1.5797e-05	0.0909652	0.279	0.193	0.263367	2.18467e-05	0.0909652	FALSE	4.66061	TRUE	Up	1.580e-05	FALSE
NPAS2	6.24036e-104	1.75261	0.604	0.185	1.04039e-99	5.14607e-102	1.75261	FALSE	101.289	TRUE	Up	6.240e-104	FALSE
NPAS3	1.16912e-62	0.943443	0.697	0.349	1.94916e-58	2.5612e-61	0.943443	FALSE	60.5916	TRUE	Up	1.169e-62	FALSE
NPAT	5.49971e-12	0.978287	0.095	0.029	9.16911e-08	1.13362e-11	0.978287	FALSE	10.9455	TRUE	Up	5.500e-12	FALSE
NPC1	7.16903e-23	-1.10626	0.481	0.524	1.19522e-18	2.81998e-22	-1.10626	FALSE	21.5498	TRUE	Down	7.169e-23	FALSE
NPC2	1.81148e-05	-0.641955	0.417	0.428	0.302009	2.49594e-05	-0.641955	FALSE	4.60277	TRUE	Down	1.811e-05	FALSE
NPDC1	9.27793e-30	0.487148	0.907	0.809	1.54682e-25	5.26358e-29	0.487148	FALSE	28.2787	TRUE	Up	9.278e-30	FALSE
NPEPL1	0.00700155	-0.643126	0.565	0.497	1	0.00826005	-0.643126	FALSE	2.08302	TRUE	Down	7.002e-03	FALSE
NPEPPS	5.46302e-26	0.464885	0.573	0.327	9.10795e-22	2.52889e-25	0.464885	FALSE	24.5971	TRUE	Up	5.463e-26	FALSE
NPHP1	1.04496e-62	1.65628	0.395	0.105	1.74216e-58	2.29792e-61	1.65628	FALSE	60.6387	TRUE	Up	1.045e-62	FALSE
NPHP3	1.12147e-05	-0.116647	0.485	0.35	0.186972	1.56375e-05	-0.116647	FALSE	4.80583	TRUE	Down	1.121e-05	FALSE
NPHP4	3.86513e-29	0.449133	0.348	0.141	6.44395e-25	2.11784e-28	0.449133	FALSE	27.6741	TRUE	Up	3.865e-29	FALSE
NPL	2.6142e-88	1.37462	0.678	0.288	4.35839e-84	1.31794e-86	1.37462	FALSE	85.8801	TRUE	Up	2.614e-88	FALSE
NPLOC4	4.18574e-10	0.150374	0.51	0.339	6.97847e-06	7.68762e-10	0.150374	FALSE	9.11421	TRUE	Up	4.186e-10	FALSE
NPM2	1.219e-07	0.627487	0.067	0.023	0.00203231	1.92206e-07	0.627487	FALSE	6.71623	TRUE	Up	1.219e-07	FALSE
NPNT	5.01134e-18	0.729199	0.179	0.064	8.35491e-14	1.50549e-17	0.729199	FALSE	16.8223	TRUE	Up	5.011e-18	FALSE
NPR2	7.52476e-40	0.779634	0.349	0.116	1.25453e-35	6.78698e-39	0.779634	FALSE	38.1683	TRUE	Up	7.525e-40	FALSE
NPRL2	5.52631e-12	0.232549	0.334	0.196	9.21346e-08	1.1389e-11	0.232549	FALSE	10.9435	TRUE	Up	5.526e-12	FALSE
NPRL3	9.58034e-28	0.442881	0.499	0.253	1.59723e-23	4.84472e-27	0.442881	FALSE	26.3147	TRUE	Up	9.580e-28	FALSE
NPTN	4.95917e-08	-0.0145635	0.433	0.291	0.000826792	8.00525e-08	-0.0145635	FALSE	7.09662	TRUE	Down	4.959e-08	FALSE
NPTX2	5.659e-65	2.48855	0.321	0.058	9.43469e-61	1.34986e-63	2.48855	FALSE	62.8697	TRUE	Up	5.659e-65	FALSE
NPTXR	2.15864e-19	0.390454	0.269	0.118	3.59888e-15	6.95741e-19	0.390454	FALSE	18.1576	TRUE	Up	2.159e-19	FALSE
NQO1	8.05713e-18	0.988197	0.182	0.069	1.34328e-13	2.38879e-17	0.988197	FALSE	16.6218	TRUE	Up	8.057e-18	FALSE
NQO2	7.33958e-20	0.655333	0.271	0.12	1.22365e-15	2.42725e-19	0.655333	FALSE	18.6149	TRUE	Up	7.340e-20	FALSE
NR1D1	8.54606e-29	0.687468	0.565	0.32	1.4248e-24	4.59973e-28	0.687468	FALSE	27.3373	TRUE	Up	8.546e-29	FALSE
NR1D2	6.47264e-39	1.06503	0.385	0.15	1.07912e-34	5.61011e-38	1.06503	FALSE	37.251	TRUE	Up	6.473e-39	FALSE
NR1H2	2.17786e-59	1.0012	0.612	0.272	3.63093e-55	4.38039e-58	1.0012	FALSE	57.3585	TRUE	Up	2.178e-59	FALSE
NR1H3	5.21022e-29	0.59995	0.309	0.117	8.68648e-25	2.82935e-28	0.59995	FALSE	27.5483	TRUE	Up	5.210e-29	FALSE
NR2C1	4.30157e-14	0.259385	0.267	0.137	7.17158e-10	1.01144e-13	0.259385	FALSE	12.9951	TRUE	Up	4.302e-14	FALSE
NR2C2	3.9771e-12	0.207308	0.335	0.197	6.63063e-08	8.27458e-12	0.207308	FALSE	11.0823	TRUE	Up	3.977e-12	FALSE
NR2E1	3.89985e-23	2.08634	0.109	0.013	6.50183e-19	1.55094e-22	2.08634	FALSE	21.8094	TRUE	Up	3.900e-23	FALSE
NR2F1	1.105e-111	1.2851	0.814	0.409	1.84226e-107	1.19227e-109	1.2851	FALSE	108.924	TRUE	Up	1.105e-111	FALSE
NR2F2	2.59071e-68	1.83736	0.364	0.072	4.31923e-64	6.92355e-67	1.83736	FALSE	66.1597	TRUE	Up	2.591e-68	FALSE
NR2F6	1.80768e-50	0.902506	0.437	0.149	3.01377e-46	2.55756e-49	0.902506	FALSE	48.5922	TRUE	Up	1.808e-50	FALSE
NR3C1	3.29741e-14	0.417445	0.24	0.119	5.49744e-10	7.80734e-14	0.417445	FALSE	13.1075	TRUE	Up	3.297e-14	FALSE
NR3C2	7.99106e-28	0.747321	0.29	0.109	1.33227e-23	4.0606e-27	0.747321	FALSE	26.3914	TRUE	Up	7.991e-28	FALSE
NR4A1	0.0313592	-1.6399	0.173	0.186	1	0.0355501	-1.6399	FALSE	1.44916	TRUE	Down	3.136e-02	FALSE
NR6A1	2.03472e-12	0.918597	0.095	0.028	3.39229e-08	4.30867e-12	0.918597	FALSE	11.3657	TRUE	Up	2.035e-12	FALSE
NRARP	1.03288e-42	0.275647	0.427	0.15	1.72202e-38	1.05155e-41	0.275647	FALSE	40.9782	TRUE	Up	1.033e-42	FALSE
NRAS	0.00224576	0.223362	0.092	0.06	1	0.0027269	0.223362	FALSE	2.56433	TRUE	Up	2.246e-03	FALSE
NRBF2	1.75686e-06	0.458845	0.103	0.053	0.0292904	2.573e-06	0.458845	FALSE	5.58956	TRUE	Up	1.757e-06	FALSE
NRBP1	1.56426e-09	0.116111	0.521	0.348	2.60793e-05	2.77239e-09	0.116111	FALSE	8.55715	TRUE	Up	1.564e-09	FALSE
NRBP2	7.53703e-200	-1.29811	0.92	0.961	1.25657e-195	7.91046e-197	-1.29811	FALSE	196.102	TRUE	Down	7.537e-200	FALSE
NRCAM	2.42005e-15	0.0776602	0.517	0.302	4.03471e-11	6.13111e-15	0.0776602	FALSE	14.2125	TRUE	Up	2.420e-15	FALSE
NRDC	1.44797e-17	0.322291	0.431	0.241	2.41406e-13	4.23103e-17	0.322291	FALSE	16.3736	TRUE	Up	1.448e-17	FALSE
NRDE2	4.26128e-08	0.240116	0.127	0.062	0.000710441	6.91351e-08	0.240116	FALSE	7.1603	TRUE	Up	4.261e-08	FALSE
NRF1	6.43519e-22	0.468299	0.341	0.16	1.07287e-17	2.39504e-21	0.468299	FALSE	20.6207	TRUE	Up	6.435e-22	FALSE
NRG2	1.2544e-21	0.596426	0.368	0.184	2.09134e-17	4.59602e-21	0.596426	FALSE	20.3376	TRUE	Up	1.254e-21	FALSE
NRG3	2.29988e-44	1.08861	0.313	0.085	3.83436e-40	2.52397e-43	1.08861	FALSE	42.5979	TRUE	Up	2.300e-44	FALSE
NRG4	8.45391e-18	4.95742	0.064	0.002	1.40944e-13	2.50322e-17	4.95742	FALSE	16.6015	TRUE	Up	8.454e-18	FALSE
NRIP1	9.87947e-13	0.267557	0.155	0.064	1.64711e-08	2.12677e-12	0.267557	FALSE	11.6723	TRUE	Up	9.879e-13	FALSE
NRL	0.0435363	-0.413987	0.05	0.033	1	0.0489651	-0.413987	FALSE	1.31011	TRUE	Down	4.354e-02	FALSE
NRN1L	0.000405693	-0.0500435	0.083	0.048	1	0.000516511	-0.0500435	FALSE	3.28692	TRUE	Down	4.057e-04	FALSE
NRP2	5.27489e-24	0.676796	0.376	0.184	8.7943e-20	2.20647e-23	0.676796	FALSE	22.6563	TRUE	Up	5.275e-24	FALSE
NRSN2	0.000123974	-0.213232	0.208	0.139	1	0.000162609	-0.213232	FALSE	3.78886	TRUE	Down	1.240e-04	FALSE
NRXN1	5.92898e-35	0.700872	0.592	0.339	9.8848e-31	4.32681e-34	0.700872	FALSE	33.3638	TRUE	Up	5.929e-35	FALSE
NRXN2	6.43955e-16	-1.02955	0.383	0.447	1.0736e-11	1.69698e-15	-1.02955	FALSE	14.7703	TRUE	Down	6.440e-16	FALSE
NRXN3	0.00966544	-0.69287	0.12	0.148	1	0.0113206	-0.69287	FALSE	1.94613	TRUE	Down	9.665e-03	FALSE
NSA2	1.83822e-08	0.363063	0.103	0.044	0.000306468	3.04918e-08	0.363063	FALSE	7.51582	TRUE	Up	1.838e-08	FALSE
NSD1	8.23253e-28	0.421885	0.532	0.282	1.37253e-23	4.17778e-27	0.421885	FALSE	26.3791	TRUE	Up	8.233e-28	FALSE
NSD2	5.85722e-11	0.657458	0.118	0.046	9.76516e-07	1.13745e-10	0.657458	FALSE	9.94407	TRUE	Up	5.857e-11	FALSE
NSD3	1.82079e-32	0.736258	0.367	0.151	3.03562e-28	1.16913e-31	0.736258	FALSE	30.9321	TRUE	Up	1.821e-32	FALSE
NSFL1C	1.36395e-07	0.00841595	0.381	0.253	0.00227397	2.143e-07	0.00841595	FALSE	6.66898	TRUE	Up	1.364e-07	FALSE
NSL1	0.000286709	0.0579145	0.201	0.14	1	0.000368275	0.0579145	FALSE	3.43383	TRUE	Up	2.867e-04	FALSE
NSMAF	9.4598e-21	0.732852	0.228	0.089	1.57714e-16	3.30749e-20	0.732852	FALSE	19.4805	TRUE	Up	9.460e-21	FALSE
NSMCE1	6.85881e-05	0.0797358	0.191	0.128	1	9.14587e-05	0.0797358	FALSE	4.03877	TRUE	Up	6.859e-05	FALSE
NSMCE2	9.08931e-13	0.265964	0.263	0.14	1.51537e-08	1.96399e-12	0.265964	FALSE	11.7069	TRUE	Up	9.089e-13	FALSE
NSMCE3	1.74442e-06	0.207569	0.242	0.16	0.029083	2.55543e-06	0.207569	FALSE	5.59254	TRUE	Up	1.744e-06	FALSE
NSMCE4A	0.02354	-0.325571	0.195	0.152	1	0.0268865	-0.325571	FALSE	1.57047	TRUE	Down	2.354e-02	FALSE
NSMF	0.0056377	-0.235433	0.878	0.723	1	0.00669208	-0.235433	FALSE	2.17444	TRUE	Down	5.638e-03	FALSE
NSUN2	1.06546e-24	0.610709	0.424	0.214	1.77634e-20	4.6174e-24	0.610709	FALSE	23.3356	TRUE	Up	1.065e-24	FALSE
NSUN3	1.49684e-08	0.379542	0.112	0.05	0.000249553	2.49653e-08	0.379542	FALSE	7.60266	TRUE	Up	1.497e-08	FALSE
NSUN4	1.63215e-33	0.918006	0.307	0.108	2.72112e-29	1.10517e-32	0.918006	FALSE	31.9566	TRUE	Up	1.632e-33	FALSE
NSUN6	8.05426e-22	0.498376	0.402	0.207	1.34281e-17	2.97938e-21	0.498376	FALSE	20.5259	TRUE	Up	8.054e-22	FALSE
NSUN7	3.51028e-07	0.535742	0.069	0.026	0.00585235	5.3784e-07	0.535742	FALSE	6.26935	TRUE	Up	3.510e-07	FALSE
NT5C	0.0389698	-0.301987	0.227	0.18	1	0.0439619	-0.301987	FALSE	1.35692	TRUE	Down	3.897e-02	FALSE
NT5C2	4.69906e-73	1.11354	0.666	0.299	7.83428e-69	1.4352e-71	1.11354	FALSE	70.8431	TRUE	Up	4.699e-73	FALSE
NT5C3A	2.24959e-07	0.152269	0.109	0.053	0.00375052	3.48517e-07	0.152269	FALSE	6.45778	TRUE	Up	2.250e-07	FALSE
NT5C3B	4.93592e-15	0.437357	0.259	0.129	8.22917e-11	1.22919e-14	0.437357	FALSE	13.9104	TRUE	Up	4.936e-15	FALSE
NT5DC1	1.45205e-10	-1.05035	0.245	0.319	2.42086e-06	2.74279e-10	-1.05035	FALSE	9.56181	TRUE	Down	1.452e-10	FALSE
NT5DC2	2.87625e-20	1.10441	0.194	0.069	4.79528e-16	9.76942e-20	1.10441	FALSE	19.0101	TRUE	Up	2.876e-20	FALSE
NT5DC3	4.69765e-48	1.2273	0.363	0.113	7.83192e-44	5.97295e-47	1.2273	FALSE	46.2238	TRUE	Up	4.698e-48	FALSE
NT5E	9.55368e-07	-0.300035	0.268	0.167	0.0159279	1.42325e-06	-0.300035	FALSE	5.84672	TRUE	Down	9.554e-07	FALSE
NT5M	6.4224e-21	0.703821	0.193	0.066	1.07074e-16	2.26956e-20	0.703821	FALSE	19.6441	TRUE	Up	6.422e-21	FALSE
NTAN1	8.51436e-15	1.2583	0.098	0.024	1.41951e-10	2.08834e-14	1.2583	FALSE	13.6802	TRUE	Up	8.514e-15	FALSE
NTM	0.00674509	-0.641254	0.398	0.384	1	0.00796809	-0.641254	FALSE	2.09865	TRUE	Down	6.745e-03	FALSE
NTMT1	6.43441e-07	-0.0196305	0.343	0.23	0.0107275	9.69276e-07	-0.0196305	FALSE	6.01355	TRUE	Down	6.434e-07	FALSE
NTN4	6.50582e-12	1.44951	0.064	0.012	1.08465e-07	1.33623e-11	1.44951	FALSE	10.8741	TRUE	Up	6.506e-12	FALSE
NTNG1	5.72897e-31	1.29065	0.202	0.048	9.55134e-27	3.42345e-30	1.29065	FALSE	29.4655	TRUE	Up	5.729e-31	FALSE
NTNG2	1.75167e-09	-0.75246	0.438	0.475	2.92039e-05	3.09453e-09	-0.75246	FALSE	8.50941	TRUE	Down	1.752e-09	FALSE
NTRK2	3.87862e-79	0.788861	0.893	0.624	6.46644e-75	1.42155e-77	0.788861	FALSE	76.8472	TRUE	Up	3.879e-79	FALSE
NTRK3	5.91974e-43	0.696554	0.751	0.543	9.86938e-39	6.11847e-42	0.696554	FALSE	41.2134	TRUE	Up	5.920e-43	FALSE
NTSR2	0.0155432	-0.886594	0.404	0.373	1	0.017995	-0.886594	FALSE	1.74485	TRUE	Down	1.554e-02	FALSE
NUAK1	2.99365e-08	-1.23092	0.179	0.243	0.000499101	4.89542e-08	-1.23092	FALSE	7.31021	TRUE	Down	2.994e-08	FALSE
NUB1	9.70486e-07	0.00211905	0.32	0.215	0.0161799	1.44478e-06	0.00211905	FALSE	5.8402	TRUE	Up	9.705e-07	FALSE
NUBP1	0.00998469	-0.0308509	0.094	0.066	1	0.0116886	-0.0308509	FALSE	1.93224	TRUE	Down	9.985e-03	FALSE
NUBP2	1.0223e-06	-0.22416	0.284	0.18	0.0170438	1.51956e-06	-0.22416	FALSE	5.81828	TRUE	Down	1.022e-06	FALSE
NUBPL	2.39773e-08	0.382221	0.094	0.038	0.00039975	3.94384e-08	0.382221	FALSE	7.40408	TRUE	Up	2.398e-08	FALSE
NUCB1	0.0137885	-0.440333	0.632	0.545	1	0.0160084	-0.440333	FALSE	1.79565	TRUE	Down	1.379e-02	FALSE
NUCB2	1.96279e-21	0.968256	0.217	0.08	3.27237e-17	7.12369e-21	0.968256	FALSE	20.1473	TRUE	Up	1.963e-21	FALSE
NUDC	9.16588e-31	0.504427	0.761	0.482	1.52814e-26	5.42111e-30	0.504427	FALSE	29.2659	TRUE	Up	9.166e-31	FALSE
NUDCD1	3.87228e-08	0.801618	0.076	0.028	0.000645587	6.30098e-08	0.801618	FALSE	7.20059	TRUE	Up	3.872e-08	FALSE
NUDCD3	7.37079e-13	0.126648	0.58	0.368	1.22886e-08	1.60281e-12	0.126648	FALSE	11.7951	TRUE	Up	7.371e-13	FALSE
NUDT1	0.00415067	-0.965517	0.045	0.069	1	0.00496164	-0.965517	FALSE	2.30437	TRUE	Down	4.151e-03	FALSE
NUDT14	1.33552e-11	-1.6957	0.076	0.148	2.22659e-07	2.68945e-11	-1.6957	FALSE	10.5703	TRUE	Down	1.336e-11	FALSE
NUDT16	4.64528e-07	-0.0105443	0.256	0.162	0.00774461	7.06864e-07	-0.0105443	FALSE	6.15066	TRUE	Down	4.645e-07	FALSE
NUDT16L1	6.98479e-37	0.586163	0.509	0.232	1.1645e-32	5.51946e-36	0.586163	FALSE	35.2581	TRUE	Up	6.985e-37	FALSE
NUDT17	2.75008e-24	1.33258	0.158	0.037	4.58494e-20	1.16598e-23	1.33258	FALSE	22.9333	TRUE	Up	2.750e-24	FALSE
NUDT18	4.69031e-08	-1.85074	0.058	0.109	0.000781968	7.5861e-08	-1.85074	FALSE	7.11998	TRUE	Down	4.690e-08	FALSE
NUDT19	6.31111e-20	0.78569	0.209	0.079	1.05219e-15	2.09674e-19	0.78569	FALSE	18.6785	TRUE	Up	6.311e-20	FALSE
NUDT2	8.59214e-06	-1.14246	0.105	0.155	0.143248	1.20677e-05	-1.14246	FALSE	4.91838	TRUE	Down	8.592e-06	FALSE
NUDT21	1.70111e-07	0.139196	0.294	0.191	0.00283609	2.65828e-07	0.139196	FALSE	6.5754	TRUE	Up	1.701e-07	FALSE
NUDT22	5.62986e-05	-0.104024	0.271	0.188	0.93861	7.54723e-05	-0.104024	FALSE	4.12221	TRUE	Down	5.630e-05	FALSE
NUDT3	4.75797e-70	1.10089	0.591	0.225	7.93248e-66	1.33977e-68	1.10089	FALSE	67.873	TRUE	Up	4.758e-70	FALSE
NUDT5	1.14771e-08	-0.178467	0.284	0.171	0.000191346	1.929e-08	-0.178467	FALSE	7.71467	TRUE	Down	1.148e-08	FALSE
NUDT8	6.44619e-21	0.688916	0.2	0.072	1.07471e-16	2.27727e-20	0.688916	FALSE	19.6426	TRUE	Up	6.446e-21	FALSE
NUDT9	1.63581e-26	0.822382	0.328	0.141	2.72723e-22	7.80714e-26	0.822382	FALSE	25.1075	TRUE	Up	1.636e-26	FALSE
NUFIP2	1.34557e-60	0.924444	0.678	0.338	2.24334e-56	2.80408e-59	0.924444	FALSE	58.5522	TRUE	Up	1.346e-60	FALSE
NUMB	1.16907e-11	0.23489	0.316	0.184	1.94907e-07	2.36455e-11	0.23489	FALSE	10.6263	TRUE	Up	1.169e-11	FALSE
NUMBL	3.37848e-65	0.987321	0.578	0.218	5.63261e-61	8.24622e-64	0.987321	FALSE	63.0837	TRUE	Up	3.378e-65	FALSE
NUP107	0.00018857	0.00503732	0.111	0.068	1	0.000244337	0.00503732	FALSE	3.61201	TRUE	Up	1.886e-04	FALSE
NUP133	2.66237e-06	0.117865	0.248	0.162	0.044387	3.85804e-06	0.117865	FALSE	5.41363	TRUE	Up	2.662e-06	FALSE
NUP153	1.75207e-43	1.23318	0.313	0.087	2.92105e-39	1.85065e-42	1.23318	FALSE	41.7327	TRUE	Up	1.752e-43	FALSE
NUP155	7.33757e-08	0.260539	0.125	0.062	0.00122332	1.1733e-07	0.260539	FALSE	6.93059	TRUE	Up	7.338e-08	FALSE
NUP160	1.83577e-14	0.268728	0.351	0.195	3.0606e-10	4.42926e-14	0.268728	FALSE	13.3537	TRUE	Up	1.836e-14	FALSE
NUP188	1.90907e-147	2.35225	0.657	0.17	3.1828e-143	5.51005e-145	2.35225	FALSE	144.259	TRUE	Up	1.909e-147	FALSE
NUP205	2.23721e-19	0.681215	0.242	0.104	3.72988e-15	7.20865e-19	0.681215	FALSE	18.1421	TRUE	Up	2.237e-19	FALSE
NUP210	0.0120681	-0.349501	0.231	0.174	1	0.014055	-0.349501	FALSE	1.85217	TRUE	Down	1.207e-02	FALSE
NUP37	0.000561133	0.568482	0.051	0.025	1	0.000707545	0.568482	FALSE	3.15025	TRUE	Up	5.611e-04	FALSE
NUP42	1.02147e-10	0.176502	0.271	0.155	1.70299e-06	1.94697e-10	0.176502	FALSE	9.71064	TRUE	Up	1.021e-10	FALSE
NUP43	5.36308e-24	0.669393	0.294	0.123	8.94133e-20	2.24174e-23	0.669393	FALSE	22.6494	TRUE	Up	5.363e-24	FALSE
NUP50	2.83622e-05	0.0385326	0.133	0.079	0.472855	3.86544e-05	0.0385326	FALSE	4.4128	TRUE	Up	2.836e-05	FALSE
NUP54	6.44561e-06	0.40567	0.114	0.063	0.107461	9.11385e-06	0.40567	FALSE	5.0403	TRUE	Up	6.446e-06	FALSE
NUP58	3.35703e-15	0.422246	0.279	0.145	5.59684e-11	8.44193e-15	0.422246	FALSE	14.0736	TRUE	Up	3.357e-15	FALSE
NUP62	3.03183e-13	0.244506	0.258	0.135	5.05467e-09	6.76638e-13	0.244506	FALSE	12.1696	TRUE	Up	3.032e-13	FALSE
NUP62CL	8.56182e-27	4.43443	0.102	0.005	1.42743e-22	4.14623e-26	4.43443	FALSE	25.3823	TRUE	Up	8.562e-27	TRUE	X
NUP88	1.4878e-15	0.464456	0.238	0.112	2.48046e-11	3.82383e-15	0.464456	FALSE	14.4175	TRUE	Up	1.488e-15	FALSE
NUP98	7.52907e-28	0.697567	0.375	0.169	1.25525e-23	3.83259e-27	0.697567	FALSE	26.4165	TRUE	Up	7.529e-28	FALSE
NUPR1	1.84943e-153	1.70675	0.825	0.393	3.08337e-149	6.67239e-151	1.70675	FALSE	150.176	TRUE	Up	1.849e-153	FALSE
NUS1	1.88105e-21	1.13037	0.185	0.06	3.13608e-17	6.83559e-21	1.13037	FALSE	20.1652	TRUE	Up	1.881e-21	FALSE
NUTF2	0.000583108	-0.0368682	0.16	0.109	1	0.000734531	-0.0368682	FALSE	3.13399	TRUE	Down	5.831e-04	FALSE
NVL	8.12662e-10	0.452362	0.131	0.058	1.35487e-05	1.4678e-09	0.452362	FALSE	8.83333	TRUE	Up	8.127e-10	FALSE
NWD1	2.42065e-111	1.81876	0.602	0.165	4.03571e-107	2.56389e-109	1.81876	FALSE	108.591	TRUE	Up	2.421e-111	FALSE
NXF1	2.09198e-41	0.711583	0.486	0.206	3.48774e-37	2.01939e-40	0.711583	FALSE	39.6948	TRUE	Up	2.092e-41	FALSE
NXN	4.57827e-15	1.11143	0.109	0.03	7.63289e-11	1.14333e-14	1.11143	FALSE	13.9418	TRUE	Up	4.578e-15	FALSE
NXNL2	5.71134e-05	0.205047	0.066	0.032	0.952194	7.65467e-05	0.205047	FALSE	4.11607	TRUE	Up	5.711e-05	FALSE
NXPH3	0.00129942	0.111498	0.058	0.032	1	0.00160173	0.111498	FALSE	2.79541	TRUE	Up	1.299e-03	FALSE
NXT1	5.77293e-07	0.628092	0.067	0.026	0.00962463	8.72476e-07	0.628092	FALSE	6.05925	TRUE	Up	5.773e-07	FALSE
NYAP1	3.67486e-41	0.549231	0.68	0.355	6.12673e-37	3.53258e-40	0.549231	FALSE	39.4519	TRUE	Up	3.675e-41	FALSE
NYNRIN	8.28191e-40	1.50396	0.234	0.048	1.38076e-35	7.45243e-39	1.50396	FALSE	38.1277	TRUE	Up	8.282e-40	FALSE
OAF	2.81806e-05	-0.0313446	0.2	0.131	0.469827	3.84206e-05	-0.0313446	FALSE	4.41544	TRUE	Down	2.818e-05	FALSE
OARD1	5.03865e-15	0.528948	0.264	0.135	8.40043e-11	1.25423e-14	0.528948	FALSE	13.9016	TRUE	Up	5.039e-15	FALSE
OAS1	7.52575e-12	0.352594	0.149	0.063	1.25469e-07	1.54078e-11	0.352594	FALSE	10.8123	TRUE	Up	7.526e-12	FALSE
OAS2	1.38931e-19	1.77549	0.107	0.019	2.31625e-15	4.50549e-19	1.77549	FALSE	18.3463	TRUE	Up	1.389e-19	FALSE
OAS3	8.34072e-17	1.18847	0.117	0.03	1.39057e-12	2.32818e-16	1.18847	FALSE	15.633	TRUE	Up	8.341e-17	FALSE
OAZ1	4.00176e-76	0.851229	0.87	0.584	6.67173e-72	1.33914e-74	0.851229	FALSE	73.8732	TRUE	Up	4.002e-76	FALSE
OAZ2	3.23721e-07	-0.0322148	0.428	0.289	0.00539708	4.96924e-07	-0.0322148	FALSE	6.30371	TRUE	Down	3.237e-07	FALSE
OBSCN	0.00966417	-0.0223187	0.09	0.062	1	0.0113203	-0.0223187	FALSE	1.94614	TRUE	Down	9.664e-03	FALSE
OBSL1	0.00133684	-0.771136	0.611	0.521	1	0.00164663	-0.771136	FALSE	2.78341	TRUE	Down	1.337e-03	FALSE
OCA2	2.71642e-16	5.07321	0.058	0.002	4.52882e-12	7.31028e-16	5.07321	FALSE	15.1361	TRUE	Up	2.716e-16	FALSE
OCEL1	1.75191e-09	0.323726	0.126	0.056	2.92079e-05	3.09453e-09	0.323726	FALSE	8.50941	TRUE	Up	1.752e-09	FALSE
OCRL	1.02796e-14	0.530768	0.197	0.087	1.71381e-10	2.51383e-14	0.530768	FALSE	13.5997	TRUE	Up	1.028e-14	TRUE	X
ODC1	5.63803e-11	1.42656	0.059	0.011	9.39973e-07	1.09636e-10	1.42656	FALSE	9.96005	TRUE	Up	5.638e-11	FALSE
ODF2	6.66641e-42	1.00557	0.378	0.133	1.11142e-37	6.58372e-41	1.00557	FALSE	40.1815	TRUE	Up	6.666e-42	FALSE
ODF2L	6.06984e-07	1.07402	0.054	0.018	0.0101196	9.16269e-07	1.07402	FALSE	6.03798	TRUE	Up	6.070e-07	FALSE
ODF3B	5.7866e-34	3.20509	0.16	0.022	9.64743e-30	4.01722e-33	3.20509	FALSE	32.3961	TRUE	Up	5.787e-34	FALSE
ODR4	2.54109e-10	0.365766	0.251	0.145	4.23651e-06	4.72566e-10	0.365766	FALSE	9.32554	TRUE	Up	2.541e-10	FALSE
OFD1	1.38187e-09	0.022228	0.427	0.274	2.30386e-05	2.4601e-09	0.022228	FALSE	8.60905	TRUE	Up	1.382e-09	TRUE	X
OGA	1.66382e-29	0.450109	0.739	0.467	2.77393e-25	9.27516e-29	0.450109	FALSE	28.0327	TRUE	Up	1.664e-29	FALSE
OGDH	8.96485e-23	0.47661	0.517	0.294	1.49462e-18	3.50964e-22	0.47661	FALSE	21.4547	TRUE	Up	8.965e-23	FALSE
OGDHL	1.26142e-48	0.889996	0.46	0.168	2.10303e-44	1.63998e-47	0.889996	FALSE	46.7852	TRUE	Up	1.261e-48	FALSE
OGFOD1	0.00513238	-0.337207	0.182	0.132	1	0.00610607	-0.337207	FALSE	2.21424	TRUE	Down	5.132e-03	FALSE
OGFOD2	8.81254e-46	0.736043	0.579	0.276	1.46923e-41	1.02872e-44	0.736043	FALSE	43.9877	TRUE	Up	8.813e-46	FALSE
OGFOD3	0.000215496	-0.10087	0.331	0.237	1	0.000278102	-0.10087	FALSE	3.5558	TRUE	Down	2.155e-04	FALSE
OGFR	1.6424e-05	-0.170684	0.397	0.277	0.273821	2.26948e-05	-0.170684	FALSE	4.64407	TRUE	Down	1.642e-05	FALSE
OGFRL1	1.39583e-83	1.48172	0.542	0.169	2.32713e-79	5.96848e-82	1.48172	FALSE	81.2241	TRUE	Up	1.396e-83	FALSE
OGG1	3.35293e-12	0.0717965	0.403	0.242	5.59001e-08	7.005e-12	0.0717965	FALSE	11.1546	TRUE	Up	3.353e-12	FALSE
OGT	3.33621e-101	1.36615	0.725	0.323	5.56212e-97	2.50027e-99	1.36615	FALSE	98.602	TRUE	Up	3.336e-101	TRUE	X
OLFM1	1.18445e-53	1.30111	0.426	0.149	1.97472e-49	1.9287e-52	1.30111	FALSE	51.7147	TRUE	Up	1.184e-53	FALSE
OLFM2	1.07548e-12	0.228989	0.346	0.203	1.79304e-08	2.31218e-12	0.228989	FALSE	11.636	TRUE	Up	1.075e-12	FALSE
OLFML3	1.28223e-07	-3.03998	0.022	0.057	0.00213774	2.01681e-07	-3.03998	FALSE	6.69533	TRUE	Down	1.282e-07	FALSE
OLIG1	2.71658e-68	-1.7563	0.169	0.442	4.52908e-64	7.22647e-67	-1.7563	FALSE	66.1411	TRUE	Down	2.717e-68	FALSE
OLIG2	2.0413e-28	-1.59343	0.086	0.226	3.40326e-24	1.0766e-27	-1.59343	FALSE	26.9679	TRUE	Down	2.041e-28	FALSE
OLR1	1.4321e-45	-4.18092	0.029	0.172	2.3876e-41	1.65171e-44	-4.18092	FALSE	43.7821	TRUE	Down	1.432e-45	FALSE
OMA1	1.45141e-28	0.848612	0.306	0.119	2.41979e-24	7.72547e-28	0.848612	FALSE	27.1121	TRUE	Up	1.451e-28	FALSE
OMG	1.98102e-14	-0.721236	0.141	0.249	3.30275e-10	4.76278e-14	-0.721236	FALSE	13.3221	TRUE	Down	1.981e-14	FALSE
OPA1	8.62415e-07	0.0914597	0.22	0.137	0.0143782	1.28804e-06	0.0914597	FALSE	5.89007	TRUE	Up	8.624e-07	FALSE
OPA3	1.06174e-08	0.339859	0.145	0.074	0.000177014	1.78816e-08	0.339859	FALSE	7.74759	TRUE	Up	1.062e-08	FALSE
OPALIN	6.04183e-41	-1.49072	0.106	0.296	1.00729e-36	5.72684e-40	-1.49072	FALSE	39.2421	TRUE	Down	6.042e-41	FALSE
OPHN1	8.32035e-37	1.07556	0.312	0.101	1.38717e-32	6.53459e-36	1.07556	FALSE	35.1848	TRUE	Up	8.320e-37	TRUE	X
OPLAH	1.12152e-05	0.0143976	0.676	0.53	0.186979	1.56375e-05	0.0143976	FALSE	4.80583	TRUE	Up	1.122e-05	FALSE
OR14J1	5.14431e-15	6.52447	0.05	0	8.57659e-11	1.27998e-14	6.52447	FALSE	13.8928	TRUE	Up	5.144e-15	FALSE
ORAI1	0.000868886	-0.282832	0.084	0.05	1	0.00108247	-0.282832	FALSE	2.96558	TRUE	Down	8.689e-04	FALSE
ORAI2	1.48301e-51	1.46765	0.332	0.084	2.47248e-47	2.17552e-50	1.46765	FALSE	49.6624	TRUE	Up	1.483e-51	FALSE
ORAI3	1.02265e-29	1.07285	0.202	0.049	1.70497e-25	5.78468e-29	1.07285	FALSE	28.2377	TRUE	Up	1.023e-29	FALSE
ORC2	0.0191577	0.129215	0.124	0.094	1	0.0220404	0.129215	FALSE	1.65678	TRUE	Up	1.916e-02	FALSE
ORC3	5.2968e-06	0.44496	0.113	0.062	0.0883082	7.53005e-06	0.44496	FALSE	5.1232	TRUE	Up	5.297e-06	FALSE
ORC4	3.73386e-20	1.24523	0.177	0.059	6.22508e-16	1.25641e-19	1.24523	FALSE	18.9009	TRUE	Up	3.734e-20	FALSE
ORC5	0.000114026	0.253552	0.053	0.024	1	0.000149918	0.253552	FALSE	3.82415	TRUE	Up	1.140e-04	FALSE
ORMDL1	5.4507e-07	0.24257	0.221	0.14	0.00908741	8.25074e-07	0.24257	FALSE	6.08351	TRUE	Up	5.451e-07	FALSE
ORMDL3	1.89094e-20	0.413834	0.326	0.155	3.15258e-16	6.49923e-20	0.413834	FALSE	19.1871	TRUE	Up	1.891e-20	FALSE
OS9	0.025141	-0.47745	0.625	0.536	1	0.0286425	-0.47745	FALSE	1.54299	TRUE	Down	2.514e-02	FALSE
OSBP	7.33516e-07	-0.0434477	0.27	0.173	0.0122292	1.09951e-06	-0.0434477	FALSE	5.9588	TRUE	Down	7.335e-07	FALSE
OSBP2	0.00157886	-0.190146	0.35	0.26	1	0.00193606	-0.190146	FALSE	2.71308	TRUE	Down	1.579e-03	FALSE
OSBPL11	2.3756e-49	1.3478	0.345	0.095	3.9606e-45	3.17434e-48	1.3478	FALSE	47.4983	TRUE	Up	2.376e-49	FALSE
OSBPL1A	0.0226827	-0.176338	0.221	0.175	1	0.0259356	-0.176338	FALSE	1.5861	TRUE	Down	2.268e-02	FALSE
OSBPL2	2.26766e-18	0.364542	0.469	0.267	3.78064e-14	6.9333e-18	0.364542	FALSE	17.1591	TRUE	Up	2.268e-18	FALSE
OSBPL3	0.000931667	-0.557104	0.149	0.099	1	0.00115806	-0.557104	FALSE	2.93627	TRUE	Down	9.317e-04	FALSE
OSBPL6	6.79875e-43	1.02844	0.312	0.085	1.13349e-38	7.00818e-42	1.02844	FALSE	41.1544	TRUE	Up	6.799e-43	FALSE
OSBPL7	3.6762e-13	0.174234	0.386	0.227	6.12897e-09	8.15717e-13	0.174234	FALSE	12.0885	TRUE	Up	3.676e-13	FALSE
OSBPL8	2.62068e-15	0.67821	0.189	0.08	4.36919e-11	6.62485e-15	0.67821	FALSE	14.1788	TRUE	Up	2.621e-15	FALSE
OSBPL9	0.00166647	-0.0216956	0.316	0.239	1	0.00204153	-0.0216956	FALSE	2.69004	TRUE	Down	1.666e-03	FALSE
OSCP1	4.19467e-43	1.60295	0.257	0.056	6.99336e-39	4.38258e-42	1.60295	FALSE	41.3583	TRUE	Up	4.195e-43	FALSE
OSER1	2.74013e-13	0.294527	0.218	0.105	4.56835e-09	6.12722e-13	0.294527	FALSE	12.2127	TRUE	Up	2.740e-13	FALSE
OSGEPL1	0.0306861	-0.0342132	0.053	0.036	1	0.0348041	-0.0342132	FALSE	1.45837	TRUE	Down	3.069e-02	FALSE
OSGIN1	3.10092e-12	0.746555	0.182	0.088	5.16985e-08	6.49258e-12	0.746555	FALSE	11.1876	TRUE	Up	3.101e-12	FALSE
OSGIN2	3.96236e-10	0.576783	0.105	0.04	6.60605e-06	7.29011e-10	0.576783	FALSE	9.13727	TRUE	Up	3.962e-10	FALSE
OSMR	4.46244e-28	1.03141	0.197	0.051	7.43978e-24	2.30407e-27	1.03141	FALSE	26.6375	TRUE	Up	4.462e-28	FALSE
OST4	0.000439904	-0.0954825	0.098	0.059	1	0.000558713	-0.0954825	FALSE	3.25281	TRUE	Down	4.399e-04	FALSE
OSTC	3.94063e-08	0.28517	0.083	0.032	0.000656981	6.40948e-08	0.28517	FALSE	7.19318	TRUE	Up	3.941e-08	FALSE
OSTF1	0.00172475	-0.788535	0.106	0.14	1	0.00211069	-0.788535	FALSE	2.67558	TRUE	Down	1.725e-03	FALSE
OSTM1	2.67909e-23	0.856261	0.194	0.06	4.46657e-19	1.0762e-22	0.856261	FALSE	21.9681	TRUE	Up	2.679e-23	FALSE
OTUB1	8.48511e-07	-0.0289445	0.434	0.296	0.0141464	1.26793e-06	-0.0289445	FALSE	5.8969	TRUE	Down	8.485e-07	FALSE
OTUD1	2.07007e-23	1.09449	0.173	0.048	3.45122e-19	8.37678e-23	1.09449	FALSE	22.0769	TRUE	Up	2.070e-23	FALSE
OTUD3	1.1586e-20	0.508917	0.327	0.16	1.93162e-16	4.03379e-20	0.508917	FALSE	19.3943	TRUE	Up	1.159e-20	FALSE
OTUD4	1.82263e-40	1.26475	0.301	0.089	3.03869e-36	1.68878e-39	1.26475	FALSE	38.7724	TRUE	Up	1.823e-40	FALSE
OTUD5	3.24092e-11	0.0622699	0.434	0.271	5.40327e-07	6.39707e-11	0.0622699	FALSE	10.194	TRUE	Up	3.241e-11	TRUE	X
OTUD6B	1.83435e-06	0.00247309	0.199	0.122	0.0305823	2.68275e-06	0.00247309	FALSE	5.57142	TRUE	Up	1.834e-06	FALSE
OTUD7A	0.000448043	-0.657423	0.327	0.348	1	0.000568736	-0.657423	FALSE	3.24509	TRUE	Down	4.480e-04	FALSE
OTUD7B	1.74029e-06	0.0410491	0.549	0.39	0.0290141	2.5497e-06	0.0410491	FALSE	5.59351	TRUE	Up	1.740e-06	FALSE
OTULIN	4.92268e-43	1.08131	0.35	0.111	8.2071e-39	5.10623e-42	1.08131	FALSE	41.2919	TRUE	Up	4.923e-43	FALSE
OTULINL	1.92573e-09	-2.54812	0.028	0.074	3.21058e-05	3.39118e-09	-2.54812	FALSE	8.46965	TRUE	Down	1.926e-09	FALSE
OTX1	3.35471e-19	1.40528	0.106	0.019	5.59296e-15	1.07167e-18	1.40528	FALSE	17.9699	TRUE	Up	3.355e-19	FALSE
OTX2	8.65459e-71	2.59007	0.283	0.024	1.44289e-66	2.4917e-69	2.59007	FALSE	68.6035	TRUE	Up	8.655e-71	FALSE
OVCH1	1.83885e-19	4.66872	0.07	0.002	3.06573e-15	5.93666e-19	4.66872	FALSE	18.2265	TRUE	Up	1.839e-19	FALSE
OVGP1	1.15479e-05	0.784617	0.058	0.024	0.192526	1.60879e-05	0.784617	FALSE	4.7935	TRUE	Up	1.155e-05	FALSE
OXA1L	0.000448242	-0.2409	0.294	0.213	1	0.000568926	-0.2409	FALSE	3.24494	TRUE	Down	4.482e-04	FALSE
OXCT1	5.40708e-12	0.418962	0.187	0.09	9.01468e-08	1.11513e-11	0.418962	FALSE	10.9527	TRUE	Up	5.407e-12	FALSE
OXNAD1	1.09507e-27	1.02979	0.236	0.076	1.8257e-23	5.52802e-27	1.02979	FALSE	26.2574	TRUE	Up	1.095e-27	FALSE
OXR1	0.00755289	-0.302342	0.12	0.086	1	0.00889504	-0.302342	FALSE	2.05085	TRUE	Down	7.553e-03	FALSE
OXSR1	6.9235e-36	1.22979	0.298	0.097	1.15429e-31	5.24487e-35	1.22979	FALSE	34.2803	TRUE	Up	6.923e-36	FALSE
OXTR	7.50956e-15	1.75678	0.084	0.017	1.25199e-10	1.84857e-14	1.75678	FALSE	13.7332	TRUE	Up	7.510e-15	FALSE
P2RX1	1.77679e-44	1.70302	0.266	0.058	2.96226e-40	1.96673e-43	1.70302	FALSE	42.7063	TRUE	Up	1.777e-44	FALSE
P2RX6	0.0197126	-0.569786	0.156	0.118	1	0.0226473	-0.569786	FALSE	1.64498	TRUE	Down	1.971e-02	FALSE
P2RX7	1.66356e-29	-1.13168	0.303	0.459	2.77349e-25	9.27516e-29	-1.13168	FALSE	28.0327	TRUE	Down	1.664e-29	FALSE
P2RY1	1.73003e-35	1.11735	0.255	0.069	2.8843e-31	1.29109e-34	1.11735	FALSE	33.889	TRUE	Up	1.730e-35	FALSE
P2RY11	3.92957e-46	1.13754	0.347	0.102	6.55139e-42	4.63875e-45	1.13754	FALSE	44.3336	TRUE	Up	3.930e-46	FALSE
P2RY12	2.18836e-13	-3.15826	0.024	0.08	3.64844e-09	4.93065e-13	-3.15826	FALSE	12.3071	TRUE	Down	2.188e-13	FALSE
P2RY13	5.04324e-10	-3.18282	0.016	0.056	8.40809e-06	9.21707e-10	-3.18282	FALSE	9.03541	TRUE	Down	5.043e-10	FALSE
P2RY2	5.00797e-09	0.20198	0.108	0.045	8.34928e-05	8.60756e-09	0.20198	FALSE	8.06512	TRUE	Up	5.008e-09	FALSE
P3H1	0.000553701	-0.184472	0.136	0.089	1	0.000698327	-0.184472	FALSE	3.15594	TRUE	Down	5.537e-04	FALSE
P3H2	1.0751e-17	0.617646	0.186	0.07	1.7924e-13	3.16149e-17	0.617646	FALSE	16.5001	TRUE	Up	1.075e-17	FALSE
P3H3	1.14106e-27	2.54015	0.126	0.014	1.90237e-23	5.75765e-27	2.54015	FALSE	26.2398	TRUE	Up	1.141e-27	FALSE
P3H4	3.02029e-30	0.676957	0.238	0.069	5.03543e-26	1.74608e-29	0.676957	FALSE	28.7579	TRUE	Up	3.020e-30	FALSE
P4HA1	1.71282e-72	1.31347	0.555	0.205	2.85561e-68	5.19015e-71	1.31347	FALSE	70.2848	TRUE	Up	1.713e-72	FALSE
P4HA2	1.16778e-110	1.71535	0.574	0.138	1.94692e-106	1.18263e-108	1.71535	FALSE	107.927	TRUE	Up	1.168e-110	FALSE
P4HB	0.0159101	-0.401472	0.268	0.204	1	0.0184142	-0.401472	FALSE	1.73485	TRUE	Down	1.591e-02	FALSE
P4HTM	2.44894e-44	0.593109	0.751	0.45	4.08287e-40	2.685e-43	0.593109	FALSE	42.5711	TRUE	Up	2.449e-44	FALSE
PA2G4	6.59338e-07	0.0725319	0.188	0.112	0.0109925	9.92057e-07	0.0725319	FALSE	6.00346	TRUE	Up	6.593e-07	FALSE
PABPC1L	2.79197e-14	0.0489967	0.477	0.283	4.65478e-10	6.64879e-14	0.0489967	FALSE	13.1773	TRUE	Up	2.792e-14	FALSE
PABPC4	2.27338e-10	0.544323	0.16	0.077	3.79018e-06	4.24352e-10	0.544323	FALSE	9.37227	TRUE	Up	2.273e-10	FALSE
PABPC5	8.2403e-07	1.27109	0.073	0.031	0.0137382	1.23231e-06	1.27109	FALSE	5.90928	TRUE	Up	8.240e-07	TRUE	X
PACC1	1.24349e-35	-1.56833	0.291	0.44	2.07314e-31	9.3464e-35	-1.56833	FALSE	34.0294	TRUE	Down	1.243e-35	FALSE
PACRG	1.87701e-34	3.71721	0.134	0.008	3.12935e-30	1.33354e-33	3.71721	FALSE	32.875	TRUE	Up	1.877e-34	FALSE
PACRGL	1.73432e-21	0.775743	0.278	0.123	2.89147e-17	6.32032e-21	0.775743	FALSE	20.1993	TRUE	Up	1.734e-21	FALSE
PACS1	1.61412e-35	0.666784	0.447	0.194	2.69106e-31	1.20693e-34	0.666784	FALSE	33.9183	TRUE	Up	1.614e-35	FALSE
PACS2	4.49274e-71	-1.68585	0.49	0.637	7.4903e-67	1.30982e-69	-1.68585	FALSE	68.8828	TRUE	Down	4.493e-71	FALSE
PACSIN2	5.88263e-07	-0.11842	0.379	0.253	0.00980753	8.88475e-07	-0.11842	FALSE	6.05135	TRUE	Down	5.883e-07	FALSE
PACSIN3	3.26141e-17	0.301544	0.573	0.348	5.43742e-13	9.35012e-17	0.301544	FALSE	16.0292	TRUE	Up	3.261e-17	FALSE
PADI2	2.6051e-245	-2.48317	0.5	0.862	4.34323e-241	1.5038e-241	-2.48317	FALSE	240.823	TRUE	Down	2.605e-245	FALSE
PAF1	7.41691e-15	0.177944	0.414	0.239	1.23655e-10	1.82771e-14	0.177944	FALSE	13.7381	TRUE	Up	7.417e-15	FALSE
PAFAH1B1	1.98036e-07	0.130973	0.504	0.344	0.00330166	3.08172e-07	0.130973	FALSE	6.51121	TRUE	Up	1.980e-07	FALSE
PAFAH1B3	2.92087e-09	0.145361	0.147	0.072	4.86968e-05	5.08313e-09	0.145361	FALSE	8.29387	TRUE	Up	2.921e-09	FALSE
PAFAH2	4.04273e-08	0.196866	0.159	0.085	0.000674004	6.57093e-08	0.196866	FALSE	7.18237	TRUE	Up	4.043e-08	FALSE
PAG1	3.15938e-06	0.0129562	0.246	0.161	0.0526732	4.55426e-06	0.0129562	FALSE	5.34158	TRUE	Up	3.159e-06	FALSE
PAGR1	2.33234e-27	0.380283	0.835	0.599	3.88848e-23	1.16265e-26	0.380283	FALSE	25.9346	TRUE	Up	2.332e-27	FALSE
PAICS	5.37193e-07	0.974914	0.05	0.015	0.00895608	8.1411e-07	0.974914	FALSE	6.08932	TRUE	Up	5.372e-07	FALSE
PAIP1	7.65433e-06	0.28953	0.054	0.021	0.127613	1.0782e-05	0.28953	FALSE	4.9673	TRUE	Up	7.654e-06	FALSE
PAIP2	2.73704e-14	0.565693	0.187	0.083	4.5632e-10	6.52336e-14	0.565693	FALSE	13.1855	TRUE	Up	2.737e-14	FALSE
PAIP2B	7.8932e-05	-0.0220372	0.138	0.086	1	0.00010478	-0.0220372	FALSE	3.97972	TRUE	Down	7.893e-05	FALSE
PAK1IP1	3.93753e-10	0.465588	0.162	0.079	6.56465e-06	7.24558e-10	0.465588	FALSE	9.13993	TRUE	Up	3.938e-10	FALSE
PAK2	1.37286e-23	1.03725	0.22	0.077	2.28884e-19	5.60655e-23	1.03725	FALSE	22.2513	TRUE	Up	1.373e-23	FALSE
PAK4	2.15168e-06	-0.212958	0.194	0.116	0.0358728	3.13097e-06	-0.212958	FALSE	5.50432	TRUE	Down	2.152e-06	FALSE
PALB2	6.68332e-10	0.994742	0.07	0.019	1.11424e-05	1.21262e-09	0.994742	FALSE	8.91628	TRUE	Up	6.683e-10	FALSE
PALD1	1.31514e-09	-1.87206	0.105	0.171	2.19261e-05	2.34455e-09	-1.87206	FALSE	8.62994	TRUE	Down	1.315e-09	FALSE
PALLD	5.30558e-98	2.06515	0.472	0.093	8.84546e-94	3.44118e-96	2.06515	FALSE	95.4633	TRUE	Up	5.306e-98	FALSE
PALM	3.51602e-26	0.416618	0.71	0.435	5.86191e-22	1.64809e-25	0.416618	FALSE	24.783	TRUE	Up	3.516e-26	FALSE
PAM	3.29434e-10	0.609905	0.102	0.038	5.49233e-06	6.08725e-10	0.609905	FALSE	9.21558	TRUE	Up	3.294e-10	FALSE
PAM16	7.50797e-05	-0.0294656	0.289	0.202	1	9.98459e-05	-0.0294656	FALSE	4.00067	TRUE	Down	7.508e-05	FALSE
PAMR1	1.93396e-24	0.237995	0.72	0.432	3.22429e-20	8.27558e-24	0.237995	FALSE	23.0822	TRUE	Up	1.934e-24	FALSE
PAN2	8.02709e-76	1.09972	0.708	0.342	1.33828e-71	2.64779e-74	1.09972	FALSE	73.5771	TRUE	Up	8.027e-76	FALSE
PAN3	1.33361e-11	0.298272	0.266	0.15	2.2234e-07	2.68607e-11	0.298272	FALSE	10.5709	TRUE	Up	1.334e-11	FALSE
PANK2	7.49178e-22	2.43603	0.105	0.014	1.24903e-17	2.77843e-21	2.43603	FALSE	20.5562	TRUE	Up	7.492e-22	FALSE
PANK3	7.95496e-26	0.825555	0.254	0.093	1.32625e-21	3.64445e-25	0.825555	FALSE	24.4384	TRUE	Up	7.955e-26	FALSE
PANK4	5.44583e-38	0.893088	0.401	0.159	9.07928e-34	4.51992e-37	0.893088	FALSE	36.3449	TRUE	Up	5.446e-38	FALSE
PANX1	5.41708e-10	0.82803	0.06	0.013	9.03136e-06	9.88935e-10	0.82803	FALSE	9.00483	TRUE	Up	5.417e-10	FALSE
PANX2	3.30393e-07	0.246399	0.084	0.036	0.00550831	5.06895e-07	0.246399	FALSE	6.29508	TRUE	Up	3.304e-07	FALSE
PAOX	3.80841e-15	0.273523	0.305	0.161	6.34938e-11	9.54997e-15	0.273523	FALSE	14.02	TRUE	Up	3.808e-15	FALSE
PAPLN	7.91238e-64	0.951179	0.765	0.48	1.31915e-59	1.79466e-62	0.951179	FALSE	61.746	TRUE	Up	7.912e-64	FALSE
PAPOLA	6.11354e-50	0.968453	0.471	0.18	1.01925e-45	8.41249e-49	0.968453	FALSE	48.0751	TRUE	Up	6.114e-50	FALSE
PAPOLB	4.23322e-13	2.06694	0.057	0.006	7.05762e-09	9.36075e-13	2.06694	FALSE	12.0287	TRUE	Up	4.233e-13	FALSE
PAPOLG	2.30602e-15	0.482742	0.172	0.069	3.8446e-11	5.85122e-15	0.482742	FALSE	14.2328	TRUE	Up	2.306e-15	FALSE
PAPSS1	6.45046e-09	-1.13545	0.209	0.275	0.000107542	1.10066e-08	-1.13545	FALSE	7.95835	TRUE	Down	6.450e-09	FALSE
PAQR3	4.50665e-18	1.08593	0.185	0.07	7.51349e-14	1.3567e-17	1.08593	FALSE	16.8675	TRUE	Up	4.507e-18	FALSE
PAQR4	5.17581e-37	-2.01874	0.065	0.218	8.62911e-33	4.13241e-36	-2.01874	FALSE	35.3838	TRUE	Down	5.176e-37	FALSE
PAQR6	1.22406e-67	-1.87151	0.284	0.523	2.04076e-63	3.16148e-66	-1.87151	FALSE	65.5001	TRUE	Down	1.224e-67	FALSE
PARD3	4.26723e-110	2.33471	0.469	0.069	7.11432e-106	4.28393e-108	2.33471	FALSE	107.368	TRUE	Up	4.267e-110	FALSE
PARD3B	4.3611e-65	1.25226	0.437	0.121	7.27082e-61	1.05553e-63	1.25226	FALSE	62.9765	TRUE	Up	4.361e-65	FALSE
PARD6A	0.000153334	0.204016	0.06	0.029	1	0.000199802	0.204016	FALSE	3.6994	TRUE	Up	1.533e-04	FALSE
PARD6B	2.14299e-21	1.62912	0.125	0.025	3.57279e-17	7.75817e-21	1.62912	FALSE	20.1102	TRUE	Up	2.143e-21	FALSE
PARD6G	7.21944e-11	0.911258	0.077	0.021	1.20362e-06	1.39192e-10	0.911258	FALSE	9.85638	TRUE	Up	7.219e-11	FALSE
PARG	1.34115e-06	0.463632	0.078	0.034	0.0223596	1.97923e-06	0.463632	FALSE	5.7035	TRUE	Up	1.341e-06	FALSE
PARL	0.00396266	-0.179065	0.129	0.09	1	0.00474082	-0.179065	FALSE	2.32415	TRUE	Down	3.963e-03	FALSE
PARN	1.01704e-06	-0.0362152	0.234	0.147	0.016956	1.51213e-06	-0.0362152	FALSE	5.82041	TRUE	Down	1.017e-06	FALSE
PARP10	1.4349e-54	0.859672	0.449	0.142	2.39227e-50	2.42547e-53	0.859672	FALSE	52.6152	TRUE	Up	1.435e-54	FALSE
PARP11	1.68686e-12	1.31234	0.068	0.013	2.81233e-08	3.58983e-12	1.31234	FALSE	11.4449	TRUE	Up	1.687e-12	FALSE
PARP12	1.16671e-18	0.718633	0.157	0.048	1.94513e-14	3.62965e-18	0.718633	FALSE	17.4401	TRUE	Up	1.167e-18	FALSE
PARP14	1.19284e-14	0.248143	0.186	0.078	1.98871e-10	2.90597e-14	0.248143	FALSE	13.5367	TRUE	Up	1.193e-14	FALSE
PARP16	4.64946e-08	0.524952	0.118	0.057	0.000775158	7.52425e-08	0.524952	FALSE	7.12354	TRUE	Up	4.649e-08	FALSE
PARP3	1.92882e-11	0.0154076	0.24	0.126	3.21573e-07	3.84864e-11	0.0154076	FALSE	10.4147	TRUE	Up	1.929e-11	FALSE
PARP6	3.75529e-09	0.0891036	0.356	0.223	6.26082e-05	6.499e-09	0.0891036	FALSE	8.18715	TRUE	Up	3.755e-09	FALSE
PARP8	3.30554e-09	-0.00041878	0.135	0.063	5.51099e-05	5.73699e-09	-0.00041878	FALSE	8.24132	TRUE	Down	3.306e-09	FALSE
PARP9	1.41628e-77	2.17736	0.354	0.05	2.36122e-73	4.92499e-76	2.17736	FALSE	75.3076	TRUE	Up	1.416e-77	FALSE
PARS2	1.81313e-09	1.01772	0.073	0.023	3.02284e-05	3.19825e-09	1.01772	FALSE	8.49509	TRUE	Up	1.813e-09	FALSE
PARVA	7.69295e-47	2.11471	0.213	0.025	1.28257e-42	9.36868e-46	2.11471	FALSE	45.0283	TRUE	Up	7.693e-47	FALSE
PARVG	9.62017e-11	-1.66188	0.061	0.126	1.60387e-06	1.8373e-10	-1.66188	FALSE	9.73582	TRUE	Down	9.620e-11	FALSE
PASK	1.00611e-27	1.31873	0.184	0.045	1.67739e-23	5.08561e-27	1.31873	FALSE	26.2937	TRUE	Up	1.006e-27	FALSE
PATJ	0.000487753	-0.400691	0.2	0.138	1	0.000616837	-0.400691	FALSE	3.20983	TRUE	Down	4.878e-04	FALSE
PATL1	2.65608e-34	1.38575	0.229	0.058	4.42821e-30	1.87665e-33	1.38575	FALSE	32.7266	TRUE	Up	2.656e-34	FALSE
PATL2	1.05907e-06	0.98425	0.061	0.023	0.0176568	1.5728e-06	0.98425	FALSE	5.80333	TRUE	Up	1.059e-06	FALSE
PATZ1	1.94132e-05	-0.174744	0.388	0.268	0.323656	2.67006e-05	-0.174744	FALSE	4.57348	TRUE	Down	1.941e-05	FALSE
PAWR	2.76471e-87	3.25442	0.335	0.029	4.60932e-83	1.34677e-85	3.25442	FALSE	84.8707	TRUE	Up	2.765e-87	FALSE
PAX3	1.88653e-21	0.986945	0.122	0.023	3.14522e-17	6.85337e-21	0.986945	FALSE	20.1641	TRUE	Up	1.887e-21	FALSE
PAX6	4.66531e-46	1.23433	0.35	0.105	7.77801e-42	5.48483e-45	1.23433	FALSE	44.2608	TRUE	Up	4.665e-46	FALSE
PAXBP1	1.11621e-17	0.329924	0.405	0.225	1.86094e-13	3.27987e-17	0.329924	FALSE	16.4841	TRUE	Up	1.116e-17	FALSE
PAXIP1	2.7161e-06	0.273345	0.093	0.045	0.0452828	3.93295e-06	0.273345	FALSE	5.40528	TRUE	Up	2.716e-06	FALSE
PAXX	1.45771e-26	0.444883	0.559	0.314	2.43029e-22	6.96575e-26	0.444883	FALSE	25.157	TRUE	Up	1.458e-26	FALSE
PBDC1	9.58251e-17	1.53931	0.133	0.041	1.5976e-12	2.66258e-16	1.53931	FALSE	15.5747	TRUE	Up	9.583e-17	TRUE	X
PBRM1	1.00413e-15	0.335697	0.254	0.121	1.67409e-11	2.61332e-15	0.335697	FALSE	14.5828	TRUE	Up	1.004e-15	FALSE
PBX1	1.01794e-77	1.24265	0.629	0.248	1.69711e-73	3.5505e-76	1.24265	FALSE	75.4497	TRUE	Up	1.018e-77	FALSE
PBX2	4.97439e-43	0.69166	0.523	0.227	8.2933e-39	5.15523e-42	0.69166	FALSE	41.2878	TRUE	Up	4.974e-43	FALSE
PBX3	0.00181069	-0.0973086	0.201	0.148	1	0.00221375	-0.0973086	FALSE	2.65487	TRUE	Down	1.811e-03	FALSE
PBX4	6.94225e-15	1.00452	0.088	0.018	1.15741e-10	1.71477e-14	1.00452	FALSE	13.7658	TRUE	Up	6.942e-15	FALSE
PBXIP1	1.17145e-63	0.817664	0.837	0.525	1.95304e-59	2.64148e-62	0.817664	FALSE	61.5782	TRUE	Up	1.171e-63	FALSE
PC	9.92697e-51	0.930177	0.537	0.226	1.65502e-46	1.41665e-49	0.930177	FALSE	48.8487	TRUE	Up	9.927e-51	FALSE
PCBD1	4.5841e-43	1.41536	0.314	0.092	7.64262e-39	4.76359e-42	1.41536	FALSE	41.3221	TRUE	Up	4.584e-43	FALSE
PCBP1	2.05374e-22	0.572318	0.329	0.154	3.424e-18	7.87201e-22	0.572318	FALSE	21.1039	TRUE	Up	2.054e-22	FALSE
PCBP2	7.23207e-15	1.44152	0.107	0.029	1.20573e-10	1.78254e-14	1.44152	FALSE	13.749	TRUE	Up	7.232e-15	FALSE
PCBP3	1.77058e-06	-1.36475	0.026	0.061	0.0295191	2.59178e-06	-1.36475	FALSE	5.5864	TRUE	Down	1.771e-06	FALSE
PCBP4	7.16117e-71	-1.10532	0.662	0.749	1.19391e-66	2.07728e-69	-1.10532	FALSE	68.6825	TRUE	Down	7.161e-71	FALSE
PCCA	4.77195e-08	0.151563	0.214	0.127	0.00079558	7.71491e-08	0.151563	FALSE	7.11267	TRUE	Up	4.772e-08	FALSE
PCCB	2.42325e-09	-1.06475	0.236	0.303	4.04004e-05	4.23821e-09	-1.06475	FALSE	8.37282	TRUE	Down	2.423e-09	FALSE
PCDH1	0.0247122	-0.488458	0.492	0.449	1	0.0281752	-0.488458	FALSE	1.55013	TRUE	Down	2.471e-02	FALSE
PCDH10	2.58148e-16	0.251667	0.549	0.345	4.30384e-12	6.95849e-16	0.251667	FALSE	15.1575	TRUE	Up	2.581e-16	FALSE
PCDH17	9.39723e-25	0.299506	0.52	0.282	1.56671e-20	4.094e-24	0.299506	FALSE	23.3879	TRUE	Up	9.397e-25	FALSE
PCDH18	1.83684e-25	1.57628	0.138	0.023	3.06238e-21	8.28372e-25	1.57628	FALSE	24.0818	TRUE	Up	1.837e-25	FALSE
PCDH19	4.21298e-42	2.13103	0.207	0.03	7.02388e-38	4.20024e-41	2.13103	FALSE	40.3767	TRUE	Up	4.213e-42	TRUE	X
PCDH7	3.71811e-60	1.25848	0.434	0.131	6.19883e-56	7.66528e-59	1.25848	FALSE	58.1155	TRUE	Up	3.718e-60	FALSE
PCDH9	3.18067e-05	0.188018	0.739	0.567	0.530281	4.32264e-05	0.188018	FALSE	4.36425	TRUE	Up	3.181e-05	FALSE
PCDHA10	0.000463627	0.202236	0.104	0.065	1	0.000587678	0.202236	FALSE	3.23086	TRUE	Up	4.636e-04	FALSE
PCDHA12	2.21312e-11	1.17019	0.101	0.035	3.68971e-07	4.4007e-11	1.17019	FALSE	10.3565	TRUE	Up	2.213e-11	FALSE
PCDHA13	4.50758e-06	0.473461	0.068	0.029	0.0751504	6.43821e-06	0.473461	FALSE	5.19123	TRUE	Up	4.508e-06	FALSE
PCDHA4	1.12492e-11	1.37856	0.072	0.017	1.87546e-07	2.27645e-11	1.37856	FALSE	10.6427	TRUE	Up	1.125e-11	FALSE
PCDHA5	1.75222e-11	2.21613	0.056	0.008	2.92131e-07	3.50536e-11	2.21613	FALSE	10.4553	TRUE	Up	1.752e-11	FALSE
PCDHAC1	1.93638e-06	0.518101	0.056	0.02	0.0322833	2.82695e-06	0.518101	FALSE	5.54868	TRUE	Up	1.936e-06	FALSE
PCDHB10	2.129e-07	0.422659	0.094	0.043	0.00354947	3.30589e-07	0.422659	FALSE	6.48071	TRUE	Up	2.129e-07	FALSE
PCDHB11	1.95548e-06	0.272223	0.097	0.048	0.0326018	2.85375e-06	0.272223	FALSE	5.54458	TRUE	Up	1.955e-06	FALSE
PCDHB12	2.13005e-19	1.40321	0.158	0.049	3.55121e-15	6.86718e-19	1.40321	FALSE	18.1632	TRUE	Up	2.130e-19	FALSE
PCDHB13	1.40074e-14	1.36484	0.1	0.026	2.33532e-10	3.39739e-14	1.36484	FALSE	13.4689	TRUE	Up	1.401e-14	FALSE
PCDHB14	2.0007e-18	1.07568	0.162	0.054	3.33557e-14	6.13169e-18	1.07568	FALSE	17.2124	TRUE	Up	2.001e-18	FALSE
PCDHB15	5.43945e-07	0.418786	0.097	0.045	0.00906866	8.23587e-07	0.418786	FALSE	6.08429	TRUE	Up	5.439e-07	FALSE
PCDHB16	1.0665e-18	1.58125	0.116	0.026	1.77807e-14	3.32238e-18	1.58125	FALSE	17.4786	TRUE	Up	1.067e-18	FALSE
PCDHB2	4.09054e-06	0.310895	0.072	0.032	0.0681975	5.85994e-06	0.310895	FALSE	5.23211	TRUE	Up	4.091e-06	FALSE
PCDHB3	0.00176748	0.463707	0.056	0.031	1	0.00216206	0.463707	FALSE	2.66513	TRUE	Up	1.767e-03	FALSE
PCDHB4	5.4934e-06	0.204167	0.114	0.063	0.0915859	7.79994e-06	0.204167	FALSE	5.10791	TRUE	Up	5.493e-06	FALSE
PCDHB5	1.88824e-08	0.483009	0.156	0.084	0.000314808	3.12676e-08	0.483009	FALSE	7.50491	TRUE	Up	1.888e-08	FALSE
PCDHB6	2.81607e-06	0.635651	0.065	0.027	0.0469495	4.07361e-06	0.635651	FALSE	5.39002	TRUE	Up	2.816e-06	FALSE
PCDHB7	5.25742e-10	0.775922	0.098	0.037	8.76517e-06	9.60243e-10	0.775922	FALSE	9.01762	TRUE	Up	5.257e-10	FALSE
PCDHB9	1.52714e-11	1.2966	0.076	0.019	2.54604e-07	3.06623e-11	1.2966	FALSE	10.5134	TRUE	Up	1.527e-11	FALSE
PCDHGA1	4.33028e-16	1.61298	0.086	0.015	7.21944e-12	1.15218e-15	1.61298	FALSE	14.9385	TRUE	Up	4.330e-16	FALSE
PCDHGA10	1.54001e-41	1.359	0.268	0.064	2.56751e-37	1.49156e-40	1.359	FALSE	39.8264	TRUE	Up	1.540e-41	FALSE
PCDHGA11	8.7573e-34	1.80041	0.198	0.042	1.46002e-29	6.01804e-33	1.80041	FALSE	32.2205	TRUE	Up	8.757e-34	FALSE
PCDHGA12	3.87615e-52	1.13249	0.415	0.137	6.46231e-48	5.78915e-51	1.13249	FALSE	50.2374	TRUE	Up	3.876e-52	FALSE
PCDHGA2	1.00615e-15	1.04125	0.139	0.047	1.67746e-11	2.6174e-15	1.04125	FALSE	14.5821	TRUE	Up	1.006e-15	FALSE
PCDHGA3	3.29023e-22	0.860887	0.227	0.085	5.48547e-18	1.2425e-21	0.860887	FALSE	20.9057	TRUE	Up	3.290e-22	FALSE
PCDHGA5	5.13371e-37	1.42967	0.279	0.084	8.55893e-33	4.10164e-36	1.42967	FALSE	35.387	TRUE	Up	5.134e-37	FALSE
PCDHGA6	1.234e-26	1.22841	0.21	0.063	2.05732e-22	5.93604e-26	1.22841	FALSE	25.2265	TRUE	Up	1.234e-26	FALSE
PCDHGA7	4.88317e-21	0.972516	0.186	0.061	8.14123e-17	1.73893e-20	0.972516	FALSE	19.7597	TRUE	Up	4.883e-21	FALSE
PCDHGA8	2.52437e-29	1.13087	0.236	0.073	4.20863e-25	1.39712e-28	1.13087	FALSE	27.8548	TRUE	Up	2.524e-29	FALSE
PCDHGA9	2.99096e-15	0.681916	0.164	0.063	4.98653e-11	7.53451e-15	0.681916	FALSE	14.1229	TRUE	Up	2.991e-15	FALSE
PCDHGB2	2.21538e-10	0.346989	0.17	0.084	3.69348e-06	4.13994e-10	0.346989	FALSE	9.38301	TRUE	Up	2.215e-10	FALSE
PCDHGB6	6.45591e-48	1.06598	0.353	0.104	1.07633e-43	8.1815e-47	1.06598	FALSE	46.0872	TRUE	Up	6.456e-48	FALSE
PCDHGB7	2.9928e-37	0.809299	0.44	0.191	4.98959e-33	2.41284e-36	0.809299	FALSE	35.6175	TRUE	Up	2.993e-37	FALSE
PCDHGC3	0.00196323	-0.477154	0.531	0.369	1	0.00239517	-0.477154	FALSE	2.62066	TRUE	Down	1.963e-03	FALSE
PCDHGC5	2.59406e-15	0.212734	0.228	0.103	4.32482e-11	6.56188e-15	0.212734	FALSE	14.183	TRUE	Up	2.594e-15	FALSE
PCED1A	5.87437e-18	0.259077	0.693	0.451	9.79375e-14	1.75835e-17	0.259077	FALSE	16.7549	TRUE	Up	5.874e-18	FALSE
PCED1B	0.00454904	-1.63504	0.054	0.077	1	0.00542548	-1.63504	FALSE	2.26556	TRUE	Down	4.549e-03	FALSE
PCF11	1.52549e-62	1.0775	0.54	0.209	2.5433e-58	3.32926e-61	1.0775	FALSE	60.4777	TRUE	Up	1.525e-62	FALSE
PCGF1	7.13526e-05	0.0576817	0.133	0.082	1	9.50463e-05	0.0576817	FALSE	4.02206	TRUE	Up	7.135e-05	FALSE
PCGF2	2.15943e-12	1.6191	0.086	0.023	3.6002e-08	4.5652e-12	1.6191	FALSE	11.3405	TRUE	Up	2.159e-12	FALSE
PCGF3	7.03246e-14	0.0899513	0.386	0.224	1.17245e-09	1.62999e-13	0.0899513	FALSE	12.7878	TRUE	Up	7.032e-14	FALSE
PCGF5	2.99832e-38	1.32508	0.321	0.109	4.99879e-34	2.51566e-37	1.32508	FALSE	36.5993	TRUE	Up	2.998e-38	FALSE
PCGF6	1.33892e-08	1.06745	0.06	0.017	0.000223224	2.24319e-08	1.06745	FALSE	7.64913	TRUE	Up	1.339e-08	FALSE
PCID2	4.45737e-38	0.898157	0.379	0.143	7.43133e-34	3.71555e-37	0.898157	FALSE	36.43	TRUE	Up	4.457e-38	FALSE
PCIF1	0.000165267	-0.104998	0.354	0.258	1	0.000214963	-0.104998	FALSE	3.66764	TRUE	Down	1.653e-04	FALSE
PCK2	1.59045e-29	1.90767	0.157	0.027	2.6516e-25	8.88759e-29	1.90767	FALSE	28.0512	TRUE	Up	1.590e-29	FALSE
PCLAF	4.21687e-10	1.28823	0.061	0.014	7.03037e-06	7.74356e-10	1.28823	FALSE	9.11106	TRUE	Up	4.217e-10	FALSE
PCLO	0.00192961	-0.167538	0.122	0.084	1	0.0023554	-0.167538	FALSE	2.62793	TRUE	Down	1.930e-03	FALSE
PCM1	5.30276e-36	0.67289	0.621	0.342	8.84076e-32	4.03828e-35	0.67289	FALSE	34.3938	TRUE	Up	5.303e-36	FALSE
PCMT1	0.000934772	-0.844282	0.209	0.239	1	0.00116167	-0.844282	FALSE	2.93492	TRUE	Down	9.348e-04	FALSE
PCMTD1	2.30886e-19	0.308369	0.384	0.201	3.84933e-15	7.43744e-19	0.308369	FALSE	18.1286	TRUE	Up	2.309e-19	FALSE
PCMTD2	1.54627e-52	1.23534	0.478	0.19	2.57795e-48	2.35822e-51	1.23534	FALSE	50.6274	TRUE	Up	1.546e-52	FALSE
PCNA	0.0176345	-0.213939	0.077	0.053	1	0.0203265	-0.213939	FALSE	1.69194	TRUE	Down	1.763e-02	FALSE
PCNT	5.50786e-11	0.102597	0.447	0.285	9.18271e-07	1.07177e-10	0.102597	FALSE	9.9699	TRUE	Up	5.508e-11	FALSE
PCNX1	1.42464e-23	0.489232	0.382	0.185	2.37516e-19	5.81182e-23	0.489232	FALSE	22.2357	TRUE	Up	1.425e-23	FALSE
PCNX2	9.56752e-07	-1.47666	0.108	0.161	0.015951	1.42507e-06	-1.47666	FALSE	5.84616	TRUE	Down	9.568e-07	FALSE
PCNX3	3.24428e-10	0.100643	0.364	0.226	5.40886e-06	5.99859e-10	0.100643	FALSE	9.22195	TRUE	Up	3.244e-10	FALSE
PCNX4	7.71834e-22	0.793244	0.214	0.077	1.2868e-17	2.8597e-21	0.793244	FALSE	20.5437	TRUE	Up	7.718e-22	FALSE
PCOLCE	8.78851e-18	1.32697	0.107	0.023	1.46522e-13	2.59829e-17	1.32697	FALSE	16.5853	TRUE	Up	8.789e-18	FALSE
PCP4	1.18822e-10	0.42594	0.124	0.051	1.98099e-06	2.25624e-10	0.42594	FALSE	9.64661	TRUE	Up	1.188e-10	FALSE
PCSK4	2.05955e-23	0.502025	0.208	0.066	3.43369e-19	8.33715e-23	0.502025	FALSE	22.079	TRUE	Up	2.060e-23	FALSE
PCSK5	7.82678e-42	0.965711	0.399	0.147	1.30488e-37	7.69023e-41	0.965711	FALSE	40.1141	TRUE	Up	7.827e-42	FALSE
PCSK6	1.46887e-83	-2.06722	0.289	0.558	2.4489e-79	6.25759e-82	-2.06722	FALSE	81.2036	TRUE	Down	1.469e-83	FALSE
PCTP	8.60604e-13	0.254769	0.198	0.094	1.4348e-08	1.86236e-12	0.254769	FALSE	11.7299	TRUE	Up	8.606e-13	FALSE
PCYOX1L	7.59274e-10	-1.39564	0.088	0.156	1.26586e-05	1.37417e-09	-1.39564	FALSE	8.86196	TRUE	Down	7.593e-10	FALSE
PCYT1A	2.07668e-10	0.246823	0.25	0.141	3.46225e-06	3.88642e-10	0.246823	FALSE	9.41045	TRUE	Up	2.077e-10	FALSE
PDCD10	9.83096e-08	0.266805	0.187	0.109	0.00163902	1.56012e-07	0.266805	FALSE	6.80684	TRUE	Up	9.831e-08	FALSE
PDCD11	9.85633e-10	0.165014	0.193	0.103	1.64325e-05	1.77024e-09	0.165014	FALSE	8.75197	TRUE	Up	9.856e-10	FALSE
PDCD4	1.91704e-16	0.422161	0.311	0.162	3.19609e-12	5.2211e-16	0.422161	FALSE	15.2822	TRUE	Up	1.917e-16	FALSE
PDCD6	1.49497e-19	0.570095	0.262	0.117	2.49241e-15	4.84271e-19	0.570095	FALSE	18.3149	TRUE	Up	1.495e-19	FALSE
PDCD7	0.00189794	-0.264555	0.329	0.244	1	0.00231845	-0.264555	FALSE	2.6348	TRUE	Down	1.898e-03	FALSE
PDCL3	1.0045e-08	0.0942321	0.309	0.193	0.00016747	1.69372e-08	0.0942321	FALSE	7.77116	TRUE	Up	1.004e-08	FALSE
PDE12	3.97389e-15	0.601333	0.217	0.1	6.62526e-11	9.95412e-15	0.601333	FALSE	14.002	TRUE	Up	3.974e-15	FALSE
PDE1A	5.0497e-08	-0.516455	0.051	0.105	0.000841886	8.14798e-08	-0.516455	FALSE	7.08895	TRUE	Down	5.050e-08	FALSE
PDE1C	8.0509e-22	-0.812171	0.128	0.271	1.34225e-17	2.97909e-21	-0.812171	FALSE	20.5259	TRUE	Down	8.051e-22	FALSE
PDE2A	2.26459e-13	-2.12158	0.016	0.067	3.77552e-09	5.09742e-13	-2.12158	FALSE	12.2926	TRUE	Down	2.265e-13	FALSE
PDE3A	4.9778e-41	1.91035	0.192	0.024	8.29899e-37	4.74948e-40	1.91035	FALSE	39.3234	TRUE	Up	4.978e-41	FALSE
PDE4A	8.91011e-19	0.930177	0.147	0.043	1.48549e-14	2.78622e-18	0.930177	FALSE	17.555	TRUE	Up	8.910e-19	FALSE
PDE4D	9.30185e-50	1.3541	0.39	0.129	1.5508e-45	1.26639e-48	1.3541	FALSE	47.8974	TRUE	Up	9.302e-50	FALSE
PDE6B	4.11662e-89	-2.45521	0.229	0.516	6.86324e-85	2.13123e-87	-2.45521	FALSE	86.6714	TRUE	Down	4.117e-89	FALSE
PDE6D	5.29705e-11	0.476066	0.195	0.1	8.83125e-07	1.03249e-10	0.476066	FALSE	9.98611	TRUE	Up	5.297e-11	FALSE
PDE7A	3.76449e-21	1.53589	0.147	0.038	6.27616e-17	1.34805e-20	1.53589	FALSE	19.8703	TRUE	Up	3.764e-21	FALSE
PDE7B	5.269e-22	1.23558	0.114	0.018	8.78447e-18	1.97118e-21	1.23558	FALSE	20.7053	TRUE	Up	5.269e-22	FALSE
PDE8A	3.42148e-08	-0.789767	0.31	0.36	0.000570429	5.57924e-08	-0.789767	FALSE	7.25343	TRUE	Down	3.421e-08	FALSE
PDE8B	6.11781e-14	0.945841	0.148	0.058	1.01996e-09	1.42486e-13	0.945841	FALSE	12.8462	TRUE	Up	6.118e-14	FALSE
PDE9A	1.98014e-09	0.0321524	0.235	0.134	3.30129e-05	3.48434e-09	0.0321524	FALSE	8.45788	TRUE	Up	1.980e-09	FALSE
PDGFA	0.000633415	-0.676263	0.328	0.343	1	0.000795299	-0.676263	FALSE	3.09947	TRUE	Down	6.334e-04	FALSE
PDGFB	1.0609e-09	-2.16185	0.036	0.086	1.76872e-05	1.90128e-09	-2.16185	FALSE	8.72095	TRUE	Down	1.061e-09	FALSE
PDGFC	5.53193e-09	0.699175	0.084	0.03	9.22284e-05	9.47569e-09	0.699175	FALSE	8.02339	TRUE	Up	5.532e-09	FALSE
PDGFRB	7.97648e-37	0.674066	0.581	0.308	1.32984e-32	6.26879e-36	0.674066	FALSE	35.2028	TRUE	Up	7.976e-37	FALSE
PDHA1	7.67465e-13	0.161503	0.479	0.298	1.27952e-08	1.66643e-12	0.161503	FALSE	11.7782	TRUE	Up	7.675e-13	TRUE	X
PDHB	0.0103079	-0.184686	0.32	0.246	1	0.0120584	-0.184686	FALSE	1.91871	TRUE	Down	1.031e-02	FALSE
PDHX	3.3583e-28	1.27603	0.232	0.074	5.59896e-24	1.74568e-27	1.27603	FALSE	26.758	TRUE	Up	3.358e-28	FALSE
PDIA2	8.36446e-22	-2.00319	0.05	0.149	1.39452e-17	3.09116e-21	-2.00319	FALSE	20.5099	TRUE	Down	8.364e-22	FALSE
PDIA3	5.73268e-08	0.32082	0.244	0.151	0.000955752	9.22808e-08	0.32082	FALSE	7.03489	TRUE	Up	5.733e-08	FALSE
PDIA4	3.53036e-06	0.121663	0.086	0.041	0.0588582	5.0713e-06	0.121663	FALSE	5.29488	TRUE	Up	3.530e-06	FALSE
PDIA5	1.10708e-07	0.0986661	0.088	0.037	0.00184573	1.75062e-07	0.0986661	FALSE	6.75681	TRUE	Up	1.107e-07	FALSE
PDIK1L	3.46573e-09	0.808875	0.087	0.032	5.77806e-05	6.00869e-09	0.808875	FALSE	8.22122	TRUE	Up	3.466e-09	FALSE
PDK1	2.92918e-28	1.4992	0.187	0.047	4.88354e-24	1.53159e-27	1.4992	FALSE	26.8149	TRUE	Up	2.929e-28	FALSE
PDK2	1.17362e-07	0.00689169	0.44	0.297	0.00195665	1.85177e-07	0.00689169	FALSE	6.73241	TRUE	Up	1.174e-07	FALSE
PDK3	2.63636e-10	0.673417	0.101	0.038	4.39534e-06	4.89731e-10	0.673417	FALSE	9.31004	TRUE	Up	2.636e-10	TRUE	X
PDK4	1.32131e-44	1.06346	0.491	0.216	2.20289e-40	1.46961e-43	1.06346	FALSE	42.8328	TRUE	Up	1.321e-44	FALSE
PDLIM3	1.76081e-28	0.77675	0.208	0.054	2.93563e-24	9.31223e-28	0.77675	FALSE	27.0309	TRUE	Up	1.761e-28	FALSE
PDLIM4	6.10153e-50	0.892106	0.462	0.169	1.01725e-45	8.40915e-49	0.892106	FALSE	48.0752	TRUE	Up	6.102e-50	FALSE
PDLIM5	7.98526e-40	1.54909	0.227	0.045	1.3313e-35	7.1967e-39	1.54909	FALSE	38.1429	TRUE	Up	7.985e-40	FALSE
PDLIM7	1.13086e-34	0.614507	0.415	0.169	1.88537e-30	8.11928e-34	0.614507	FALSE	33.0905	TRUE	Up	1.131e-34	FALSE
PDP1	1.38718e-50	1.86407	0.273	0.051	2.31271e-46	1.96745e-49	1.86407	FALSE	48.7061	TRUE	Up	1.387e-50	FALSE
PDP2	3.77657e-40	0.877235	0.36	0.124	6.2963e-36	3.46036e-39	0.877235	FALSE	38.4609	TRUE	Up	3.777e-40	FALSE
PDPK1	9.46345e-16	0.269302	0.27	0.132	1.57775e-11	2.46682e-15	0.269302	FALSE	14.6079	TRUE	Up	9.463e-16	FALSE
PDPN	0.00623264	-0.510338	0.2	0.146	1	0.00737921	-0.510338	FALSE	2.13199	TRUE	Down	6.233e-03	FALSE
PDPR	6.21182e-34	0.561382	0.573	0.297	1.03564e-29	4.29691e-33	0.561382	FALSE	32.3668	TRUE	Up	6.212e-34	FALSE
PDRG1	0.00229247	-0.325177	0.166	0.118	1	0.00278273	-0.325177	FALSE	2.55553	TRUE	Down	2.292e-03	FALSE
PDS5A	1.86536e-15	0.43752	0.19	0.079	3.10993e-11	4.76557e-15	0.43752	FALSE	14.3219	TRUE	Up	1.865e-15	FALSE
PDS5B	1.26218e-21	1.04546	0.199	0.069	2.10431e-17	4.62306e-21	1.04546	FALSE	20.3351	TRUE	Up	1.262e-21	FALSE
PDSS1	0.00152765	0.0289967	0.053	0.028	1	0.00187525	0.0289967	FALSE	2.72694	TRUE	Up	1.528e-03	FALSE
PDSS2	1.23921e-14	0.478841	0.183	0.078	2.06601e-10	3.01765e-14	0.478841	FALSE	13.5203	TRUE	Up	1.239e-14	FALSE
PDXK	9.54867e-29	0.466622	0.739	0.475	1.59195e-24	5.12027e-28	0.466622	FALSE	27.2907	TRUE	Up	9.549e-29	FALSE
PDXP	0.0220022	-0.201864	0.112	0.084	1	0.0251799	-0.201864	FALSE	1.59895	TRUE	Down	2.200e-02	FALSE
PDZD11	2.39851e-05	-8.68978e-05	0.16	0.1	0.39988	3.28441e-05	-8.68978e-05	FALSE	4.48354	TRUE	Down	2.399e-05	TRUE	X
PDZD2	3.24076e-06	-0.0728003	0.158	0.094	0.0540299	4.66632e-06	-0.0728003	FALSE	5.33103	TRUE	Down	3.241e-06	FALSE
PDZD4	2.37637e-19	0.149047	0.571	0.325	3.96189e-15	7.65064e-19	0.149047	FALSE	18.1163	TRUE	Up	2.376e-19	TRUE	X
PDZD7	2.22523e-06	-1.29002	0.04	0.08	0.0370991	3.23637e-06	-1.29002	FALSE	5.48994	TRUE	Down	2.225e-06	FALSE
PDZD8	1.27336e-05	0.129105	0.189	0.122	0.212294	1.77013e-05	0.129105	FALSE	4.752	TRUE	Up	1.273e-05	FALSE
PDZRN3	9.14616e-48	1.17168	0.35	0.1	1.52485e-43	1.1515e-46	1.17168	FALSE	45.9387	TRUE	Up	9.146e-48	FALSE
PDZRN4	9.4413e-11	1.07731	0.076	0.021	1.57405e-06	1.80523e-10	1.07731	FALSE	9.74347	TRUE	Up	9.441e-11	FALSE
PEAK1	8.49376e-06	-0.101151	0.402	0.276	0.141608	1.19353e-05	-0.101151	FALSE	4.92317	TRUE	Down	8.494e-06	FALSE
PEBP1	2.17194e-10	0.100971	0.436	0.277	3.62106e-06	4.06271e-10	0.100971	FALSE	9.39118	TRUE	Up	2.172e-10	FALSE
PEBP4	2.04801e-05	-1.55008	0.134	0.176	0.341444	2.81412e-05	-1.55008	FALSE	4.55066	TRUE	Down	2.048e-05	FALSE
PECAM1	0.000243977	-1.79955	0.028	0.053	1	0.000314261	-1.79955	FALSE	3.50271	TRUE	Down	2.440e-04	FALSE
PEG10	7.05353e-05	-0.761794	0.132	0.179	1	9.39792e-05	-0.761794	FALSE	4.02697	TRUE	Down	7.054e-05	FALSE
PELI2	4.02141e-20	0.653802	0.225	0.089	6.7045e-16	1.35081e-19	0.653802	FALSE	18.8694	TRUE	Up	4.021e-20	FALSE
PELI3	1.50691e-44	0.923477	0.366	0.116	2.51232e-40	1.67282e-43	0.923477	FALSE	42.7766	TRUE	Up	1.507e-44	FALSE
PELO	5.60849e-07	0.430164	0.113	0.058	0.00935047	8.48513e-07	0.430164	FALSE	6.07134	TRUE	Up	5.608e-07	FALSE
PELP1	7.98141e-06	-0.120193	0.364	0.25	0.133066	1.12345e-05	-0.120193	FALSE	4.94945	TRUE	Down	7.981e-06	FALSE
PEMT	3.84649e-06	-1.10262	0.132	0.184	0.0641287	5.51649e-06	-1.10262	FALSE	5.25834	TRUE	Down	3.846e-06	FALSE
PER1	5.3737e-64	0.852257	0.791	0.449	8.95903e-60	1.23094e-62	0.852257	FALSE	61.9098	TRUE	Up	5.374e-64	FALSE
PER2	1.50889e-13	0.133739	0.385	0.227	2.51563e-09	3.42513e-13	0.133739	FALSE	12.4653	TRUE	Up	1.509e-13	FALSE
PERP	6.26247e-13	2.45063	0.052	0.004	1.04408e-08	1.37036e-12	2.45063	FALSE	11.8632	TRUE	Up	6.262e-13	FALSE
PES1	1.38797e-06	-0.102319	0.316	0.209	0.0231402	2.04441e-06	-0.102319	FALSE	5.68943	TRUE	Down	1.388e-06	FALSE
PET100	5.14024e-07	0.0337835	0.226	0.141	0.0085698	7.80124e-07	0.0337835	FALSE	6.10784	TRUE	Up	5.140e-07	FALSE
PET117	9.08484e-06	0.331577	0.113	0.063	0.151462	1.27349e-05	0.331577	FALSE	4.89501	TRUE	Up	9.085e-06	FALSE
PEX1	3.63334e-13	0.231297	0.27	0.145	6.0575e-09	8.06515e-13	0.231297	FALSE	12.0934	TRUE	Up	3.633e-13	FALSE
PEX11A	9.95833e-62	1.6558	0.366	0.085	1.66025e-57	2.12512e-60	1.6558	FALSE	59.6726	TRUE	Up	9.958e-62	FALSE
PEX11B	4.98734e-06	0.0767256	0.221	0.145	0.0831489	7.10499e-06	0.0767256	FALSE	5.14844	TRUE	Up	4.987e-06	FALSE
PEX12	4.83804e-17	1.39686	0.099	0.019	8.06599e-13	1.37338e-16	1.39686	FALSE	15.8622	TRUE	Up	4.838e-17	FALSE
PEX13	2.35607e-31	0.928195	0.321	0.124	3.92804e-27	1.44378e-30	0.928195	FALSE	29.8405	TRUE	Up	2.356e-31	FALSE
PEX14	4.80934e-11	0.173684	0.209	0.109	8.01813e-07	9.39489e-11	0.173684	FALSE	10.0271	TRUE	Up	4.809e-11	FALSE
PEX19	3.91446e-12	0.358425	0.265	0.147	6.52619e-08	8.14572e-12	0.358425	FALSE	11.0891	TRUE	Up	3.914e-12	FALSE
PEX2	5.76905e-49	1.4278	0.365	0.111	9.61816e-45	7.59449e-48	1.4278	FALSE	47.1195	TRUE	Up	5.769e-49	FALSE
PEX26	1.44195e-24	0.860715	0.207	0.064	2.40402e-20	6.21168e-24	0.860715	FALSE	23.2068	TRUE	Up	1.442e-24	FALSE
PEX3	0.000552208	0.10582	0.15	0.103	1	0.000696596	0.10582	FALSE	3.15702	TRUE	Up	5.522e-04	FALSE
PEX5	6.01335e-14	0.166383	0.254	0.128	1.00255e-09	1.40081e-13	0.166383	FALSE	12.8536	TRUE	Up	6.013e-14	FALSE
PEX5L	1.22288e-50	-1.33697	0.148	0.389	2.03879e-46	1.73869e-49	-1.33697	FALSE	48.7598	TRUE	Down	1.223e-50	FALSE
PEX6	1.20252e-36	0.778295	0.465	0.205	2.00483e-32	9.38043e-36	0.778295	FALSE	35.0278	TRUE	Up	1.203e-36	FALSE
PFAS	0.033695	-0.328175	0.207	0.162	1	0.0381419	-0.328175	FALSE	1.4186	TRUE	Down	3.370e-02	FALSE
PFDN5	8.48308e-19	0.459605	0.228	0.092	1.4143e-14	2.657e-18	0.459605	FALSE	17.5756	TRUE	Up	8.483e-19	FALSE
PFDN6	8.30381e-07	0.138848	0.231	0.147	0.0138441	1.24116e-06	0.138848	FALSE	5.90617	TRUE	Up	8.304e-07	FALSE
PFKFB2	0.000440094	-0.25766	0.441	0.317	1	0.000558892	-0.25766	FALSE	3.25267	TRUE	Down	4.401e-04	FALSE
PFKFB3	5.38813e-07	-0.478472	0.873	0.84	0.00898309	8.16137e-07	-0.478472	FALSE	6.08824	TRUE	Down	5.388e-07	FALSE
PFKFB4	0.0365855	-0.246186	0.128	0.099	1	0.0413368	-0.246186	FALSE	1.38366	TRUE	Down	3.659e-02	FALSE
PFKM	2.7796e-53	0.783427	0.558	0.234	4.63414e-49	4.457e-52	0.783427	FALSE	51.351	TRUE	Up	2.780e-53	FALSE
PFKP	8.97679e-141	1.8291	0.874	0.653	1.49661e-136	2.15911e-138	1.8291	FALSE	137.666	TRUE	Up	8.977e-141	FALSE
PFN2	4.28771e-08	0.200112	0.571	0.406	0.000714848	6.95346e-08	0.200112	FALSE	7.1578	TRUE	Up	4.288e-08	FALSE
PGAM1	0.00238392	-0.0939567	0.051	0.028	1	0.00288949	-0.0939567	FALSE	2.53918	TRUE	Down	2.384e-03	FALSE
PGAM2	0.000603612	-1.76296	0.118	0.15	1	0.000759366	-1.76296	FALSE	3.11955	TRUE	Down	6.036e-04	FALSE
PGAM5	1.67172e-18	0.651502	0.18	0.064	2.78709e-14	5.14667e-18	0.651502	FALSE	17.2885	TRUE	Up	1.672e-18	FALSE
PGAP1	3.06728e-17	0.905216	0.16	0.055	5.11376e-13	8.80669e-17	0.905216	FALSE	16.0552	TRUE	Up	3.067e-17	FALSE
PGAP2	0.00305381	-0.670238	0.206	0.236	1	0.00367443	-0.670238	FALSE	2.43481	TRUE	Down	3.054e-03	FALSE
PGBD1	1.43988e-13	0.384255	0.237	0.119	2.40056e-09	3.27425e-13	0.384255	FALSE	12.4849	TRUE	Up	1.440e-13	FALSE
PGBD2	2.02615e-30	1.51035	0.191	0.043	3.378e-26	1.18082e-29	1.51035	FALSE	28.9278	TRUE	Up	2.026e-30	FALSE
PGBD4	6.71938e-13	1.59287	0.07	0.013	1.12025e-08	1.46728e-12	1.59287	FALSE	11.8335	TRUE	Up	6.719e-13	FALSE
PGBD5	0.000225764	-0.280648	0.254	0.177	1	0.000291125	-0.280648	FALSE	3.53592	TRUE	Down	2.258e-04	FALSE
PGD	4.70906e-30	0.75016	0.571	0.332	7.85095e-26	2.69941e-29	0.75016	FALSE	28.5687	TRUE	Up	4.709e-30	FALSE
PGGT1B	2.71024e-24	0.784876	0.243	0.089	4.51851e-20	1.14951e-23	0.784876	FALSE	22.9395	TRUE	Up	2.710e-24	FALSE
PGK1	0.000438728	0.24671	0.058	0.03	1	0.00055728	0.24671	FALSE	3.25393	TRUE	Up	4.387e-04	TRUE	X
PGM1	6.39613e-13	0.126429	0.312	0.171	1.06636e-08	1.39934e-12	0.126429	FALSE	11.8541	TRUE	Up	6.396e-13	FALSE
PGM2	2.48596e-13	0.590694	0.13	0.047	4.14459e-09	5.57506e-13	0.590694	FALSE	12.2538	TRUE	Up	2.486e-13	FALSE
PGM2L1	3.17299e-09	1.17088	0.055	0.013	5.29001e-05	5.51108e-09	1.17088	FALSE	8.25876	TRUE	Up	3.173e-09	FALSE
PGM3	4.1228e-12	0.666233	0.163	0.074	6.87353e-08	8.56999e-12	0.666233	FALSE	11.067	TRUE	Up	4.123e-12	FALSE
PGM5	0.000482106	-1.62436	0.035	0.061	1	0.000610164	-1.62436	FALSE	3.21455	TRUE	Down	4.821e-04	FALSE
PGP	5.40278e-07	-0.073725	0.492	0.342	0.00900752	8.18249e-07	-0.073725	FALSE	6.08711	TRUE	Down	5.403e-07	FALSE
PGPEP1	9.1471e-16	0.164974	0.463	0.27	1.525e-11	2.38705e-15	0.164974	FALSE	14.6221	TRUE	Up	9.147e-16	FALSE
PGR	1.89037e-14	4.02822	0.052	0.002	3.15162e-10	4.55527e-14	4.02822	FALSE	13.3415	TRUE	Up	1.890e-14	FALSE
PGRMC1	1.19666e-67	-1.82656	0.305	0.536	1.99507e-63	3.09762e-66	-1.82656	FALSE	65.509	TRUE	Down	1.197e-67	TRUE	X
PGRMC2	5.35803e-18	0.634964	0.315	0.161	8.9329e-14	1.60713e-17	0.634964	FALSE	16.7939	TRUE	Up	5.358e-18	FALSE
PGS1	8.57907e-05	-0.249218	0.441	0.312	1	0.000113715	-0.249218	FALSE	3.94418	TRUE	Down	8.579e-05	FALSE
PHACTR1	9.01075e-06	0.141129	0.205	0.135	0.150227	1.26387e-05	0.141129	FALSE	4.8983	TRUE	Up	9.011e-06	FALSE
PHACTR2	7.31198e-09	0.603711	0.099	0.04	0.000121905	1.24325e-08	0.603711	FALSE	7.90544	TRUE	Up	7.312e-09	FALSE
PHACTR3	1.80767e-18	0.58553	0.405	0.231	3.01375e-14	5.55633e-18	0.58553	FALSE	17.2552	TRUE	Up	1.808e-18	FALSE
PHACTR4	2.57805e-09	0.017942	0.364	0.228	4.29813e-05	4.49737e-09	0.017942	FALSE	8.34704	TRUE	Up	2.578e-09	FALSE
PHAX	4.10472e-14	0.724733	0.18	0.079	6.84339e-10	9.66531e-14	0.724733	FALSE	13.0148	TRUE	Up	4.105e-14	FALSE
PHB	4.41008e-06	0.452876	0.085	0.041	0.0735248	6.30206e-06	0.452876	FALSE	5.20052	TRUE	Up	4.410e-06	FALSE
PHB2	9.58868e-08	0.578537	0.083	0.033	0.00159862	1.52331e-07	0.578537	FALSE	6.81721	TRUE	Up	9.589e-08	FALSE
PHC1	1.66255e-130	1.66666	0.725	0.249	2.7718e-126	3.09582e-128	1.66666	FALSE	127.509	TRUE	Up	1.663e-130	FALSE
PHC3	5.75774e-39	0.71714	0.507	0.233	9.5993e-35	5.00927e-38	0.71714	FALSE	37.3002	TRUE	Up	5.758e-39	FALSE
PHETA1	0.00010642	-0.0163346	0.086	0.048	1	0.000140157	-0.0163346	FALSE	3.85338	TRUE	Down	1.064e-04	FALSE
PHF1	5.89783e-53	0.736445	0.683	0.341	9.83287e-49	9.28929e-52	0.736445	FALSE	51.032	TRUE	Up	5.898e-53	FALSE
PHF10	6.17078e-70	1.21351	0.567	0.221	1.02879e-65	1.72917e-68	1.21351	FALSE	67.7622	TRUE	Up	6.171e-70	FALSE
PHF11	7.71584e-05	0.0654713	0.216	0.149	1	0.000102496	0.0654713	FALSE	3.98929	TRUE	Up	7.716e-05	FALSE
PHF12	2.38347e-14	0.282998	0.396	0.232	3.97372e-10	5.70658e-14	0.282998	FALSE	13.2436	TRUE	Up	2.383e-14	FALSE
PHF13	2.81376e-52	1.69381	0.3	0.064	4.69111e-48	4.23532e-51	1.69381	FALSE	50.3731	TRUE	Up	2.814e-52	FALSE
PHF14	1.08324e-11	0.159112	0.305	0.173	1.80598e-07	2.19635e-11	0.159112	FALSE	10.6583	TRUE	Up	1.083e-11	FALSE
PHF2	0.000395485	-0.0596568	0.581	0.422	1	0.00050407	-0.0596568	FALSE	3.29751	TRUE	Down	3.955e-04	FALSE
PHF20	1.16338e-12	0.472293	0.224	0.114	1.93959e-08	2.49559e-12	0.472293	FALSE	11.6028	TRUE	Up	1.163e-12	FALSE
PHF20L1	1.45227e-16	0.287203	0.365	0.199	2.42122e-12	3.99201e-16	0.287203	FALSE	15.3988	TRUE	Up	1.452e-16	FALSE
PHF21A	3.01113e-24	0.369084	0.488	0.258	5.02016e-20	1.27386e-23	0.369084	FALSE	22.8949	TRUE	Up	3.011e-24	FALSE
PHF21B	2.04858e-26	0.392358	0.482	0.245	3.4154e-22	9.72888e-26	0.392358	FALSE	25.0119	TRUE	Up	2.049e-26	FALSE
PHF23	6.22282e-17	0.379769	0.27	0.129	1.03747e-12	1.75354e-16	0.379769	FALSE	15.7561	TRUE	Up	6.223e-17	FALSE
PHF3	1.14224e-30	0.664547	0.431	0.202	1.90434e-26	6.72813e-30	0.664547	FALSE	29.1721	TRUE	Up	1.142e-30	FALSE
PHF5A	2.64455e-20	0.670621	0.276	0.124	4.409e-16	9.01694e-20	0.670621	FALSE	19.0449	TRUE	Up	2.645e-20	FALSE
PHF6	7.78203e-07	0.036461	0.18	0.106	0.0129742	1.16483e-06	0.036461	FALSE	5.93374	TRUE	Up	7.782e-07	TRUE	X
PHF8	5.17803e-17	0.359671	0.348	0.185	8.63281e-13	1.46628e-16	0.359671	FALSE	15.8338	TRUE	Up	5.178e-17	TRUE	X
PHIP	8.89896e-06	-0.0405248	0.271	0.181	0.148363	1.24864e-05	-0.0405248	FALSE	4.90356	TRUE	Down	8.899e-06	FALSE
PHKA1	4.4912e-106	2.10055	0.516	0.107	7.48774e-102	3.97759e-104	2.10055	FALSE	103.4	TRUE	Up	4.491e-106	TRUE	X
PHKA2	4.03872e-11	0.00202845	0.304	0.174	6.73335e-07	7.92976e-11	0.00202845	FALSE	10.1007	TRUE	Up	4.039e-11	TRUE	X
PHKB	4.76414e-05	-0.0884799	0.188	0.122	0.794278	6.41049e-05	-0.0884799	FALSE	4.19311	TRUE	Down	4.764e-05	FALSE
PHKG1	7.89337e-10	-0.0863784	0.446	0.278	1.31598e-05	1.42724e-09	-0.0863784	FALSE	8.8455	TRUE	Down	7.893e-10	FALSE
PHKG2	1.11462e-13	0.159184	0.348	0.195	1.8583e-09	2.55273e-13	0.159184	FALSE	12.593	TRUE	Up	1.115e-13	FALSE
PHLDA1	5.49771e-10	0.363379	0.131	0.058	9.16578e-06	1.00302e-09	0.363379	FALSE	8.99869	TRUE	Up	5.498e-10	FALSE
PHLDA3	0.00905184	-0.207469	0.395	0.303	1	0.0106138	-0.207469	FALSE	1.97413	TRUE	Down	9.052e-03	FALSE
PHLDB1	3.15954e-79	-1.27437	0.678	0.759	5.26758e-75	1.16539e-77	-1.27437	FALSE	76.9335	TRUE	Down	3.160e-79	FALSE
PHLDB3	0.00254752	-0.244024	0.094	0.061	1	0.00308066	-0.244024	FALSE	2.51136	TRUE	Down	2.548e-03	FALSE
PHLPP2	2.70902e-20	0.735316	0.25	0.107	4.51648e-16	9.22313e-20	0.735316	FALSE	19.0351	TRUE	Up	2.709e-20	FALSE
PHOSPHO2	5.29597e-22	2.57425	0.099	0.011	8.82944e-18	1.97999e-21	2.57425	FALSE	20.7033	TRUE	Up	5.296e-22	FALSE
PHPT1	5.21284e-25	0.398456	0.634	0.386	8.69084e-21	2.3023e-24	0.398456	FALSE	23.6378	TRUE	Up	5.213e-25	FALSE
PHRF1	0.0300202	-0.604247	0.469	0.43	1	0.034069	-0.604247	FALSE	1.46764	TRUE	Down	3.002e-02	FALSE
PHTF1	2.66116e-54	1.80281	0.314	0.07	4.43668e-50	4.46556e-53	1.80281	FALSE	52.3501	TRUE	Up	2.661e-54	FALSE
PHTF2	0.00511678	-0.975295	0.09	0.118	1	0.00608876	-0.975295	FALSE	2.21547	TRUE	Down	5.117e-03	FALSE
PHYH	3.09347e-21	0.990656	0.17	0.051	5.15744e-17	1.11224e-20	0.990656	FALSE	19.9538	TRUE	Up	3.093e-21	FALSE
PHYHD1	4.18598e-88	1.17004	0.838	0.601	6.97886e-84	2.10118e-86	1.17004	FALSE	85.6775	TRUE	Up	4.186e-88	FALSE
PHYHIP	0.0187924	-0.522343	0.278	0.212	1	0.0216375	-0.522343	FALSE	1.66479	TRUE	Down	1.879e-02	FALSE
PHYHIPL	1.80769e-81	1.10195	0.762	0.38	3.01379e-77	7.19649e-80	1.10195	FALSE	79.1429	TRUE	Up	1.808e-81	FALSE
PHYKPL	0.0443216	-0.28605	0.493	0.384	1	0.0498337	-0.28605	FALSE	1.30248	TRUE	Down	4.432e-02	FALSE
PI4K2A	1.96925e-09	0.135992	0.23	0.132	3.28314e-05	3.46623e-09	0.135992	FALSE	8.46014	TRUE	Up	1.969e-09	FALSE
PI4K2B	8.57568e-08	0.412425	0.106	0.049	0.00142974	1.3656e-07	0.412425	FALSE	6.86468	TRUE	Up	8.576e-08	FALSE
PI4KA	2.0497e-12	0.162302	0.536	0.342	3.41726e-08	4.3372e-12	0.162302	FALSE	11.3628	TRUE	Up	2.050e-12	FALSE
PI4KB	0.00030262	-0.170154	0.505	0.364	1	0.000388065	-0.170154	FALSE	3.4111	TRUE	Down	3.026e-04	FALSE
PIAS1	1.33644e-16	0.537902	0.174	0.065	2.22812e-12	3.68504e-16	0.537902	FALSE	15.4336	TRUE	Up	1.336e-16	FALSE
PIAS2	4.41786e-15	0.368637	0.276	0.141	7.36545e-11	1.10351e-14	0.368637	FALSE	13.9572	TRUE	Up	4.418e-15	FALSE
PIAS3	1.40885e-05	-0.152941	0.245	0.16	0.234883	1.95307e-05	-0.152941	FALSE	4.70928	TRUE	Down	1.409e-05	FALSE
PIAS4	2.26583e-10	0.181097	0.308	0.185	3.77759e-06	4.23011e-10	0.181097	FALSE	9.37365	TRUE	Up	2.266e-10	FALSE
PIBF1	1.72659e-09	0.40298	0.115	0.049	2.87857e-05	3.05073e-09	0.40298	FALSE	8.5156	TRUE	Up	1.727e-09	FALSE
PICALM	0.0207346	-0.431534	0.513	0.456	1	0.0237811	-0.431534	FALSE	1.62377	TRUE	Down	2.073e-02	FALSE
PICK1	5.60711e-17	-1.29869	0.248	0.348	9.34818e-13	1.58468e-16	-1.29869	FALSE	15.8001	TRUE	Down	5.607e-17	FALSE
PID1	5.24318e-13	0.964149	0.089	0.023	8.74143e-09	1.153e-12	0.964149	FALSE	11.9382	TRUE	Up	5.243e-13	FALSE
PIEZO1	0.000146594	-0.1165	0.329	0.239	1	0.000191408	-0.1165	FALSE	3.71804	TRUE	Down	1.466e-04	FALSE
PIEZO2	1.63373e-27	-1.16104	0.093	0.239	2.72376e-23	8.19349e-27	-1.16104	FALSE	26.0865	TRUE	Down	1.634e-27	FALSE
PIF1	5.547e-11	0.572131	0.119	0.047	9.24795e-07	1.07902e-10	0.572131	FALSE	9.96697	TRUE	Up	5.547e-11	FALSE
PIFO	5.06317e-28	2.21821	0.181	0.046	8.44131e-24	2.60607e-27	2.21821	FALSE	26.584	TRUE	Up	5.063e-28	FALSE
PIGA	1.03607e-05	0.413104	0.055	0.022	0.172734	1.44742e-05	0.413104	FALSE	4.83941	TRUE	Up	1.036e-05	TRUE	X
PIGBOS1	9.8022e-14	0.914148	0.09	0.022	1.63422e-09	2.25296e-13	0.914148	FALSE	12.6472	TRUE	Up	9.802e-14	FALSE
PIGC	0.00342103	-0.0878713	0.067	0.041	1	0.00410516	-0.0878713	FALSE	2.38667	TRUE	Down	3.421e-03	FALSE
PIGH	0.0142481	-0.293423	0.141	0.104	1	0.0165288	-0.293423	FALSE	1.78176	TRUE	Down	1.425e-02	FALSE
PIGK	3.74164e-06	-0.891051	0.087	0.138	0.0623806	5.36945e-06	-0.891051	FALSE	5.27007	TRUE	Down	3.742e-06	FALSE
PIGL	0.00123337	-0.884284	0.22	0.248	1	0.00152308	-0.884284	FALSE	2.81728	TRUE	Down	1.233e-03	FALSE
PIGM	0.00039356	-0.117384	0.246	0.178	1	0.000501728	-0.117384	FALSE	3.29953	TRUE	Down	3.936e-04	FALSE
PIGO	9.87851e-06	-0.236027	0.354	0.239	0.164695	1.38139e-05	-0.236027	FALSE	4.85968	TRUE	Down	9.879e-06	FALSE
PIGP	5.47918e-19	0.776069	0.189	0.069	9.1349e-15	1.73355e-18	0.776069	FALSE	17.7611	TRUE	Up	5.479e-19	FALSE
PIGT	4.46877e-11	-0.885356	0.391	0.434	7.45033e-07	8.75181e-11	-0.885356	FALSE	10.0579	TRUE	Down	4.469e-11	FALSE
PIGU	0.000652555	-1.13171	0.099	0.134	1	0.00081853	-1.13171	FALSE	3.08697	TRUE	Down	6.526e-04	FALSE
PIGV	8.32834e-19	0.519103	0.221	0.089	1.3885e-14	2.60925e-18	0.519103	FALSE	17.5835	TRUE	Up	8.328e-19	FALSE
PIGW	2.105e-05	0.493608	0.058	0.025	0.350946	2.89037e-05	0.493608	FALSE	4.53905	TRUE	Up	2.105e-05	FALSE
PIGX	2.48318e-24	1.24847	0.186	0.054	4.13996e-20	1.05631e-23	1.24847	FALSE	22.9762	TRUE	Up	2.483e-24	FALSE
PIH1D1	5.65695e-11	0.0825332	0.306	0.179	9.43127e-07	1.09967e-10	0.0825332	FALSE	9.95874	TRUE	Up	5.657e-11	FALSE
PIH1D2	3.19997e-26	2.65164	0.122	0.015	5.33499e-22	1.503e-25	2.65164	FALSE	24.823	TRUE	Up	3.200e-26	FALSE
PIK3C2A	4.12563e-34	0.770483	0.347	0.132	6.87824e-30	2.88669e-33	0.770483	FALSE	32.5396	TRUE	Up	4.126e-34	FALSE
PIK3C2B	1.34772e-53	-1.93297	0.157	0.379	2.24692e-49	2.18839e-52	-1.93297	FALSE	51.6599	TRUE	Down	1.348e-53	FALSE
PIK3C3	5.52849e-17	0.678544	0.223	0.1	9.21709e-13	1.56284e-16	0.678544	FALSE	15.8061	TRUE	Up	5.528e-17	FALSE
PIK3CA	1.35009e-26	1.30651	0.167	0.038	2.25086e-22	6.46484e-26	1.30651	FALSE	25.1894	TRUE	Up	1.350e-26	FALSE
PIK3CB	5.75653e-14	0.413176	0.179	0.076	9.59728e-10	1.34261e-13	0.413176	FALSE	12.8721	TRUE	Up	5.757e-14	FALSE
PIK3CD	4.18566e-05	-0.37975	0.149	0.092	0.697834	5.64988e-05	-0.37975	FALSE	4.24796	TRUE	Down	4.186e-05	FALSE
PIK3IP1	1.55771e-36	-1.43434	0.284	0.451	2.59701e-32	1.21184e-35	-1.43434	FALSE	34.9166	TRUE	Down	1.558e-36	FALSE
PIK3R1	2.99811e-17	0.353437	0.406	0.231	4.99845e-13	8.61238e-17	0.353437	FALSE	16.0649	TRUE	Up	2.998e-17	FALSE
PIK3R2	1.61066e-15	0.142705	0.498	0.299	2.68529e-11	4.12948e-15	0.142705	FALSE	14.3841	TRUE	Up	1.611e-15	FALSE
PIK3R3	1.0712e-14	1.39825	0.098	0.024	1.78591e-10	2.61681e-14	1.39825	FALSE	13.5822	TRUE	Up	1.071e-14	FALSE
PIK3R4	8.02151e-21	0.495471	0.283	0.124	1.33735e-16	2.82342e-20	0.495471	FALSE	19.5492	TRUE	Up	8.022e-21	FALSE
PIK3R5	0.00167846	-1.30253	0.045	0.07	1	0.00205579	-1.30253	FALSE	2.68702	TRUE	Down	1.678e-03	FALSE
PIKFYVE	4.84575e-21	0.622977	0.355	0.181	8.07884e-17	1.72614e-20	0.622977	FALSE	19.7629	TRUE	Up	4.846e-21	FALSE
PILRA	4.76842e-05	-0.12672	0.141	0.086	0.79499	6.41475e-05	-0.12672	FALSE	4.19282	TRUE	Down	4.768e-05	FALSE
PILRB	1.81596e-42	0.487095	0.895	0.712	3.02756e-38	1.83262e-41	0.487095	FALSE	40.7369	TRUE	Up	1.816e-42	FALSE
PIM1	2.41096e-96	1.29802	0.548	0.147	4.01955e-92	1.48848e-94	1.29802	FALSE	93.8273	TRUE	Up	2.411e-96	FALSE
PIM2	2.95716e-16	1.32579	0.118	0.033	4.93018e-12	7.93963e-16	1.32579	FALSE	15.1002	TRUE	Up	2.957e-16	TRUE	X
PIM3	1.98157e-05	0.00111465	0.35	0.249	0.330368	2.72446e-05	0.00111465	FALSE	4.56472	TRUE	Up	1.982e-05	FALSE
PINK1	0.000570822	-0.311906	0.277	0.198	1	0.000719212	-0.311906	FALSE	3.14314	TRUE	Down	5.708e-04	FALSE
PINLYP	4.29361e-19	1.06425	0.122	0.028	7.15831e-15	1.36518e-18	1.06425	FALSE	17.8648	TRUE	Up	4.294e-19	FALSE
PINX1	6.0664e-18	0.852451	0.161	0.054	1.01139e-13	1.81348e-17	0.852451	FALSE	16.7415	TRUE	Up	6.066e-18	FALSE
PIP4K2A	9.62924e-43	-1.16156	0.234	0.449	1.60539e-38	9.82064e-42	-1.16156	FALSE	41.0079	TRUE	Down	9.629e-43	FALSE
PIP4K2B	0.00875738	-0.249884	0.471	0.353	1	0.0102727	-0.249884	FALSE	1.98832	TRUE	Down	8.757e-03	FALSE
PIP4K2C	1.05152e-07	0.194042	0.252	0.159	0.0017531	1.66596e-07	0.194042	FALSE	6.77834	TRUE	Up	1.052e-07	FALSE
PIP4P1	1.87693e-25	0.53206	0.403	0.2	3.12922e-21	8.45792e-25	0.53206	FALSE	24.0727	TRUE	Up	1.877e-25	FALSE
PIP4P2	3.88168e-21	0.739165	0.184	0.059	6.47153e-17	1.38958e-20	0.739165	FALSE	19.8571	TRUE	Up	3.882e-21	FALSE
PIP5K1A	0.00583647	-0.263148	0.461	0.339	1	0.00692304	-0.263148	FALSE	2.1597	TRUE	Down	5.836e-03	FALSE
PIP5K1C	5.6137e-21	0.395618	0.388	0.196	9.35916e-17	1.98865e-20	0.395618	FALSE	19.7014	TRUE	Up	5.614e-21	FALSE
PIPOX	3.32114e-08	-1.5703	0.093	0.153	0.0005537	5.41867e-08	-1.5703	FALSE	7.26611	TRUE	Down	3.321e-08	FALSE
PIR	1.38592e-05	0.0347747	0.276	0.191	0.231061	1.92198e-05	0.0347747	FALSE	4.71625	TRUE	Up	1.386e-05	TRUE	X
PIRT	7.13781e-55	1.13419	0.427	0.134	1.19002e-50	1.21722e-53	1.13419	FALSE	52.9146	TRUE	Up	7.138e-55	FALSE
PISD	9.01446e-06	-0.16303	0.409	0.283	0.150289	1.26424e-05	-0.16303	FALSE	4.89817	TRUE	Down	9.014e-06	FALSE
PITHD1	2.12194e-06	0.201481	0.282	0.191	0.035377	3.08991e-06	0.201481	FALSE	5.51005	TRUE	Up	2.122e-06	FALSE
PITPNA	2.00921e-10	0.169641	0.357	0.221	3.34975e-06	3.7638e-10	0.169641	FALSE	9.42437	TRUE	Up	2.009e-10	FALSE
PITPNB	1.31864e-15	0.423494	0.283	0.142	2.19843e-11	3.39814e-15	0.423494	FALSE	14.4688	TRUE	Up	1.319e-15	FALSE
PITPNC1	2.67763e-19	0.287863	0.82	0.596	4.46415e-15	8.59896e-19	0.287863	FALSE	18.0656	TRUE	Up	2.678e-19	FALSE
PITPNM1	1.15985e-97	1.81891	0.493	0.105	1.9337e-93	7.39804e-96	1.81891	FALSE	95.1309	TRUE	Up	1.160e-97	FALSE
PITPNM2	3.58596e-16	0.135822	0.567	0.347	5.97851e-12	9.58331e-16	0.135822	FALSE	15.0185	TRUE	Up	3.586e-16	FALSE
PIWIL2	1.17344e-07	0.947304	0.06	0.019	0.00195635	1.85174e-07	0.947304	FALSE	6.73242	TRUE	Up	1.173e-07	FALSE
PIWIL4	1.22646e-09	1.55931	0.065	0.018	2.04475e-05	2.19051e-09	1.55931	FALSE	8.65946	TRUE	Up	1.226e-09	FALSE
PJA1	7.31689e-08	0.153617	0.192	0.111	0.00121987	1.17016e-07	0.153617	FALSE	6.93176	TRUE	Up	7.317e-08	TRUE	X
PJA2	1.40745e-07	0.078049	0.46	0.312	0.00234651	2.20775e-07	0.078049	FALSE	6.65605	TRUE	Up	1.407e-07	FALSE
PJVK	8.66716e-16	1.20235	0.108	0.028	1.44499e-11	2.26539e-15	1.20235	FALSE	14.6449	TRUE	Up	8.667e-16	FALSE
PKD1	9.80216e-70	0.865346	0.835	0.518	1.63422e-65	2.73348e-68	0.865346	FALSE	67.5633	TRUE	Up	9.802e-70	FALSE
PKD2	0.00832487	-0.614397	0.321	0.331	1	0.00978425	-0.614397	FALSE	2.00947	TRUE	Down	8.325e-03	FALSE
PKDCC	7.20518e-08	0.052319	0.167	0.091	0.00120125	1.15341e-07	0.052319	FALSE	6.93802	TRUE	Up	7.205e-08	FALSE
PKIA	1.45389e-10	0.520528	0.133	0.058	2.42392e-06	2.74581e-10	0.520528	FALSE	9.56133	TRUE	Up	1.454e-10	FALSE
PKIG	5.82059e-26	0.75431	0.272	0.104	9.70409e-22	2.68795e-25	0.75431	FALSE	24.5706	TRUE	Up	5.821e-26	FALSE
PKM	1.47846e-13	0.1323	0.512	0.317	2.46488e-09	3.36e-13	0.1323	FALSE	12.4737	TRUE	Up	1.478e-13	FALSE
PKN1	5.93617e-11	0.104668	0.436	0.274	9.89678e-07	1.15182e-10	0.104668	FALSE	9.93862	TRUE	Up	5.936e-11	FALSE
PKN2	4.38285e-26	0.472232	0.381	0.174	7.30709e-22	2.04362e-25	0.472232	FALSE	24.6896	TRUE	Up	4.383e-26	FALSE
PKNOX1	6.06195e-16	0.584779	0.215	0.095	1.01065e-11	1.60039e-15	0.584779	FALSE	14.7958	TRUE	Up	6.062e-16	FALSE
PKNOX2	8.90112e-10	1.51222	0.059	0.013	1.484e-05	1.60167e-09	1.51222	FALSE	8.79543	TRUE	Up	8.901e-10	FALSE
PKP4	0.00175511	-0.844638	0.097	0.129	1	0.00214739	-0.844638	FALSE	2.66809	TRUE	Down	1.755e-03	FALSE
PLA2G12A	3.35522e-12	0.757728	0.146	0.062	5.59383e-08	7.00851e-12	0.757728	FALSE	11.1544	TRUE	Up	3.355e-12	FALSE
PLA2G15	0.000420075	-1.41763	0.075	0.108	1	0.000534056	-1.41763	FALSE	3.27241	TRUE	Down	4.201e-04	FALSE
PLA2G4A	0.00437287	-0.435348	0.059	0.035	1	0.00521914	-0.435348	FALSE	2.2824	TRUE	Down	4.373e-03	FALSE
PLA2G4C	2.62188e-06	-0.780909	0.464	0.459	0.043712	3.80128e-06	-0.780909	FALSE	5.42007	TRUE	Down	2.622e-06	FALSE
PLA2G5	5.56533e-23	0.518814	0.264	0.102	9.27851e-19	2.20115e-22	0.518814	FALSE	21.6573	TRUE	Up	5.565e-23	FALSE
PLA2G6	9.52278e-10	0.164537	0.716	0.508	1.58764e-05	1.71167e-09	0.164537	FALSE	8.76658	TRUE	Up	9.523e-10	FALSE
PLAA	8.77445e-06	0.107783	0.162	0.1	0.146288	1.23192e-05	0.107783	FALSE	4.90942	TRUE	Up	8.774e-06	FALSE
PLAAT4	0.000140051	0.018736	0.161	0.107	1	0.000183155	0.018736	FALSE	3.73718	TRUE	Up	1.401e-04	FALSE
PLAG1	3.96251e-05	0.72117	0.066	0.032	0.66063	5.35556e-05	0.72117	FALSE	4.2712	TRUE	Up	3.963e-05	FALSE
PLAGL2	4.03049e-16	1.10271	0.127	0.038	6.71964e-12	1.0744e-15	1.10271	FALSE	14.9688	TRUE	Up	4.030e-16	FALSE
PLBD2	0.000754145	-0.579445	0.517	0.478	1	0.000942579	-0.579445	FALSE	3.02568	TRUE	Down	7.541e-04	FALSE
PLCB1	5.83446e-41	1.50592	0.263	0.063	9.72722e-37	5.53483e-40	1.50592	FALSE	39.2569	TRUE	Up	5.834e-41	FALSE
PLCB2	1.58769e-34	-2.87792	0.051	0.185	2.647e-30	1.13287e-33	-2.87792	FALSE	32.9458	TRUE	Down	1.588e-34	FALSE
PLCB3	6.94989e-39	0.689035	0.438	0.179	1.15869e-34	6.01022e-38	0.689035	FALSE	37.2211	TRUE	Up	6.950e-39	FALSE
PLCB4	3.27033e-47	2.63853	0.206	0.022	5.45229e-43	4.05106e-46	2.63853	FALSE	45.3924	TRUE	Up	3.270e-47	FALSE
PLCD1	2.02238e-09	-0.00636571	0.517	0.341	3.37171e-05	3.55595e-09	-0.00636571	FALSE	8.44904	TRUE	Down	2.022e-09	FALSE
PLCD3	2.61732e-06	-0.147345	0.714	0.5	0.043636	3.79515e-06	-0.147345	FALSE	5.42077	TRUE	Down	2.617e-06	FALSE
PLCE1	3.30038e-37	1.23221	0.28	0.08	5.5024e-33	2.65525e-36	1.23221	FALSE	35.5759	TRUE	Up	3.300e-37	FALSE
PLCG1	2.13091e-123	1.43286	0.842	0.517	3.55266e-119	3.23703e-121	1.43286	FALSE	120.49	TRUE	Up	2.131e-123	FALSE
PLCG2	5.63422e-06	-1.91753	0.041	0.078	0.0939337	7.99399e-06	-1.91753	FALSE	5.09724	TRUE	Down	5.634e-06	FALSE
PLCH1	4.0878e-64	4.40463	0.233	0.011	6.81518e-60	9.43873e-63	4.40463	FALSE	62.0251	TRUE	Up	4.088e-64	FALSE
PLCH2	1.62628e-81	-2.81793	0.094	0.363	2.71134e-77	6.4967e-80	-2.81793	FALSE	79.1873	TRUE	Down	1.626e-81	FALSE
PLCL1	1.2466e-22	-1.07151	0.125	0.261	2.07832e-18	4.84741e-22	-1.07151	FALSE	21.3145	TRUE	Down	1.247e-22	FALSE
PLCXD1	2.73554e-23	0.735696	0.361	0.18	4.56069e-19	1.0985e-22	0.735696	FALSE	21.9592	TRUE	Up	2.736e-23	TRUE	X;Y
PLCXD3	6.61262e-16	1.33099	0.103	0.024	1.10246e-11	1.74219e-15	1.33099	FALSE	14.7589	TRUE	Up	6.613e-16	FALSE
PLD1	2.02385e-21	-1.14004	0.097	0.221	3.37416e-17	7.33604e-21	-1.14004	FALSE	20.1345	TRUE	Down	2.024e-21	FALSE
PLD2	0.0275027	-0.606751	0.534	0.471	1	0.0312641	-0.606751	FALSE	1.50495	TRUE	Down	2.750e-02	FALSE
PLD3	0.00375138	-0.322202	0.696	0.59	1	0.0044927	-0.322202	FALSE	2.34749	TRUE	Down	3.751e-03	FALSE
PLD4	1.02238e-17	-2.91804	0.034	0.109	1.70452e-13	3.01184e-17	-2.91804	FALSE	16.5212	TRUE	Down	1.022e-17	FALSE
PLD6	1.26718e-101	2.12483	0.484	0.094	2.11264e-97	9.5618e-100	2.12483	FALSE	99.0195	TRUE	Up	1.267e-101	FALSE
PLEC	0.000259708	-0.121595	0.804	0.63	1	0.000334151	-0.121595	FALSE	3.47606	TRUE	Down	2.597e-04	FALSE
PLEK	3.98268e-05	-2.00691	0.038	0.07	0.663992	5.38219e-05	-2.00691	FALSE	4.26904	TRUE	Down	3.983e-05	FALSE
PLEKHA1	9.71893e-08	0.435985	0.161	0.089	0.00162034	1.54319e-07	0.435985	FALSE	6.81158	TRUE	Up	9.719e-08	FALSE
PLEKHA2	1.75496e-08	-0.00525382	0.229	0.135	0.000292586	2.91483e-08	-0.00525382	FALSE	7.53539	TRUE	Down	1.755e-08	FALSE
PLEKHA3	7.74749e-16	0.839405	0.175	0.07	1.29166e-11	2.03099e-15	0.839405	FALSE	14.6923	TRUE	Up	7.747e-16	FALSE
PLEKHA4	1.05213e-20	1.78997	0.098	0.013	1.75411e-16	3.66862e-20	1.78997	FALSE	19.4355	TRUE	Up	1.052e-20	FALSE
PLEKHA5	1.1155e-43	1.13991	0.402	0.148	1.85976e-39	1.18876e-42	1.13991	FALSE	41.9249	TRUE	Up	1.115e-43	FALSE
PLEKHA6	4.34974e-18	0.310028	0.583	0.367	7.25189e-14	1.31048e-17	0.310028	FALSE	16.8826	TRUE	Up	4.350e-18	FALSE
PLEKHA7	1.60549e-51	0.768737	0.524	0.206	2.67668e-47	2.34923e-50	0.768737	FALSE	49.6291	TRUE	Up	1.605e-51	FALSE
PLEKHA8	4.21473e-28	1.33426	0.194	0.05	7.0268e-24	2.18007e-27	1.33426	FALSE	26.6615	TRUE	Up	4.215e-28	FALSE
PLEKHB1	1.35197e-69	-1.09053	0.704	0.769	2.254e-65	3.75204e-68	-1.09053	FALSE	67.4257	TRUE	Down	1.352e-69	FALSE
PLEKHF1	0.00054541	0.0270864	0.219	0.159	1	0.000688396	0.0270864	FALSE	3.16216	TRUE	Up	5.454e-04	FALSE
PLEKHF2	2.44662e-15	0.921495	0.139	0.048	4.079e-11	6.19706e-15	0.921495	FALSE	14.2078	TRUE	Up	2.447e-15	FALSE
PLEKHG1	1.17469e-11	0.134969	0.402	0.246	1.95845e-07	2.3751e-11	0.134969	FALSE	10.6243	TRUE	Up	1.175e-11	FALSE
PLEKHG3	4.17806e-52	-0.991586	0.694	0.742	6.96566e-48	6.232e-51	-0.991586	FALSE	50.2054	TRUE	Down	4.178e-52	FALSE
PLEKHG4	0.000590612	-1.24575	0.073	0.106	1	0.000743498	-1.24575	FALSE	3.12872	TRUE	Down	5.906e-04	FALSE
PLEKHG4B	5.09215e-22	4.67859	0.08	0.003	8.48964e-18	1.90749e-21	4.67859	FALSE	20.7195	TRUE	Up	5.092e-22	FALSE
PLEKHG5	1.0611e-05	-0.487171	0.162	0.096	0.176907	1.48131e-05	-0.487171	FALSE	4.82936	TRUE	Down	1.061e-05	FALSE
PLEKHH1	1.53617e-107	-1.97254	0.464	0.704	2.5611e-103	1.44188e-105	-1.97254	FALSE	104.841	TRUE	Down	1.536e-107	FALSE
PLEKHH3	2.25859e-23	0.245418	0.465	0.241	3.76552e-19	9.10772e-23	0.245418	FALSE	22.0406	TRUE	Up	2.259e-23	FALSE
PLEKHJ1	1.07415e-17	0.288426	0.339	0.175	1.79082e-13	3.1595e-17	0.288426	FALSE	16.5004	TRUE	Up	1.074e-17	FALSE
PLEKHM1	4.60856e-10	0.11766	0.141	0.063	7.68339e-06	8.44135e-10	0.11766	FALSE	9.07359	TRUE	Up	4.609e-10	FALSE
PLEKHM2	0.0213969	-0.291977	0.458	0.353	1	0.0245091	-0.291977	FALSE	1.61067	TRUE	Down	2.140e-02	FALSE
PLEKHO1	0.00123829	-0.535973	0.252	0.18	1	0.00152899	-0.535973	FALSE	2.81559	TRUE	Down	1.238e-03	FALSE
PLGLB2	2.34125e-47	2.24914	0.234	0.036	3.90333e-43	2.91583e-46	2.24914	FALSE	45.5352	TRUE	Up	2.341e-47	FALSE
PLIN1	6.36871e-45	1.06438	0.326	0.089	1.06179e-40	7.13159e-44	1.06438	FALSE	43.1468	TRUE	Up	6.369e-45	FALSE
PLIN3	3.05155e-17	-1.2755	0.244	0.346	5.08755e-13	8.76373e-17	-1.2755	FALSE	16.0573	TRUE	Down	3.052e-17	FALSE
PLIN4	6.77813e-180	2.0792	0.813	0.411	1.13005e-175	5.58954e-177	2.0792	FALSE	176.253	TRUE	Up	6.778e-180	FALSE
PLIN5	5.62734e-168	2.0259	0.786	0.287	9.38191e-164	3.41935e-165	2.0259	FALSE	164.466	TRUE	Up	5.627e-168	FALSE
PLK1	1.49808e-18	0.521113	0.214	0.085	2.4976e-14	4.62937e-18	0.521113	FALSE	17.3345	TRUE	Up	1.498e-18	FALSE
PLK3	0.00838837	-0.695867	0.222	0.163	1	0.00985486	-0.695867	FALSE	2.00635	TRUE	Down	8.388e-03	FALSE
PLK5	1.74087e-30	0.574343	0.383	0.162	2.90238e-26	1.01764e-29	0.574343	FALSE	28.9924	TRUE	Up	1.741e-30	FALSE
PLLP	1.3579e-76	-1.75606	0.13	0.426	2.26389e-72	4.59735e-75	-1.75606	FALSE	74.3375	TRUE	Down	1.358e-76	FALSE
PLOD1	2.31102e-57	0.865981	0.607	0.256	3.85294e-53	4.3103e-56	0.865981	FALSE	55.3655	TRUE	Up	2.311e-57	FALSE
PLOD2	3.94063e-92	1.99157	0.476	0.108	6.56981e-88	2.14597e-90	1.99157	FALSE	89.6684	TRUE	Up	3.941e-92	FALSE
PLOD3	7.34354e-09	0.124343	0.655	0.447	0.000122431	1.24843e-08	0.124343	FALSE	7.90363	TRUE	Up	7.344e-09	FALSE
PLP1	5.08999e-242	-2.31173	0.412	0.922	8.48603e-238	1.17528e-238	-2.31173	FALSE	237.93	TRUE	Down	5.090e-242	TRUE	X
PLP2	1.40272e-23	1.44143	0.132	0.024	2.33861e-19	5.72644e-23	1.44143	FALSE	22.2421	TRUE	Up	1.403e-23	TRUE	X
PLPBP	4.34299e-16	0.699147	0.189	0.077	7.24064e-12	1.15503e-15	0.699147	FALSE	14.9374	TRUE	Up	4.343e-16	FALSE
PLPP2	5.70126e-60	-1.81054	0.157	0.403	9.50514e-56	1.16704e-58	-1.81054	FALSE	57.9329	TRUE	Down	5.701e-60	FALSE
PLPP3	2.7513e-09	-0.512837	0.946	0.9	4.58697e-05	4.79308e-09	-0.512837	FALSE	8.31939	TRUE	Down	2.751e-09	FALSE
PLPP4	1.34382e-13	0.438393	0.223	0.11	2.24041e-09	3.06063e-13	0.438393	FALSE	12.5142	TRUE	Up	1.344e-13	FALSE
PLPP5	2.0007e-34	0.953069	0.296	0.096	3.33556e-30	1.42054e-33	0.953069	FALSE	32.8475	TRUE	Up	2.001e-34	FALSE
PLPP7	6.56066e-07	0.0251628	0.167	0.097	0.0109379	9.87392e-07	0.0251628	FALSE	6.00551	TRUE	Up	6.561e-07	FALSE
PLPPR1	1.10028e-08	-1.12203	0.046	0.099	0.000183439	1.85117e-08	-1.12203	FALSE	7.73255	TRUE	Down	1.100e-08	FALSE
PLPPR2	1.10054e-06	0.0901652	0.627	0.462	0.0183481	1.63165e-06	0.0901652	FALSE	5.78737	TRUE	Up	1.101e-06	FALSE
PLRG1	3.7961e-16	0.45885	0.325	0.175	6.32885e-12	1.01355e-15	0.45885	FALSE	14.9942	TRUE	Up	3.796e-16	FALSE
PLSCR1	2.24452e-80	2.04247	0.383	0.063	3.74206e-76	8.63765e-79	2.04247	FALSE	78.0636	TRUE	Up	2.245e-80	FALSE
PLSCR3	0.00117471	-0.171323	0.186	0.133	1	0.00145297	-0.171323	FALSE	2.83774	TRUE	Down	1.175e-03	FALSE
PLSCR4	2.1626e-46	0.979332	0.393	0.129	3.60549e-42	2.5846e-45	0.979332	FALSE	44.5876	TRUE	Up	2.163e-46	FALSE
PLXDC2	6.44745e-07	-0.39955	0.646	0.43	0.0107492	9.7086e-07	-0.39955	FALSE	6.01284	TRUE	Down	6.447e-07	FALSE
PLXNA1	1.79213e-44	0.823363	0.441	0.166	2.98784e-40	1.98181e-43	0.823363	FALSE	42.7029	TRUE	Up	1.792e-44	FALSE
PLXNA2	2.4099e-69	0.978237	0.549	0.182	4.01779e-65	6.62436e-68	0.978237	FALSE	67.1789	TRUE	Up	2.410e-69	FALSE
PLXNA3	1.62183e-21	0.306494	0.572	0.34	2.70392e-17	5.91411e-21	0.306494	FALSE	20.2281	TRUE	Up	1.622e-21	TRUE	X
PLXNA4	5.79416e-09	0.147552	0.166	0.085	9.66003e-05	9.91164e-09	0.147552	FALSE	8.00385	TRUE	Up	5.794e-09	FALSE
PLXNB1	0.00220042	-0.223111	0.906	0.866	1	0.00267381	-0.223111	FALSE	2.57287	TRUE	Down	2.200e-03	FALSE
PLXNB2	1.60832e-05	-0.0363921	0.841	0.65	0.268139	2.22345e-05	-0.0363921	FALSE	4.65297	TRUE	Down	1.608e-05	FALSE
PLXNC1	1.27879e-06	0.268924	0.105	0.053	0.0213201	1.88939e-06	0.268924	FALSE	5.72368	TRUE	Up	1.279e-06	FALSE
PLXND1	6.02862e-10	-0.788852	0.475	0.489	1.00509e-05	1.09642e-09	-0.788852	FALSE	8.96002	TRUE	Down	6.029e-10	FALSE
PM20D2	1.60059e-23	1.24594	0.152	0.035	2.6685e-19	6.5135e-23	1.24594	FALSE	22.1862	TRUE	Up	1.601e-23	FALSE
PMEPA1	1.34013e-22	0.975757	0.227	0.084	2.23426e-18	5.20234e-22	0.975757	FALSE	21.2838	TRUE	Up	1.340e-22	FALSE
PMF1	0.0303917	-0.276164	0.26	0.206	1	0.0344803	-0.276164	FALSE	1.46243	TRUE	Down	3.039e-02	FALSE
PML	3.56186e-12	0.0804989	0.339	0.195	5.93834e-08	7.42939e-12	0.0804989	FALSE	11.129	TRUE	Up	3.562e-12	FALSE
PMM1	9.3243e-19	0.323078	0.444	0.249	1.55455e-14	2.91416e-18	0.323078	FALSE	17.5355	TRUE	Up	9.324e-19	FALSE
PMM2	8.117e-12	0.206742	0.211	0.105	1.35327e-07	1.65801e-11	0.206742	FALSE	10.7804	TRUE	Up	8.117e-12	FALSE
PMP2	0.00436095	-0.563207	0.363	0.369	1	0.00520546	-0.563207	FALSE	2.28354	TRUE	Down	4.361e-03	FALSE
PMP22	2.71899e-136	-1.78012	0.601	0.792	4.5331e-132	5.92278e-134	-1.78012	FALSE	133.227	TRUE	Down	2.719e-136	FALSE
PMPCA	2.47103e-14	0.268216	0.316	0.17	4.11969e-10	5.90886e-14	0.268216	FALSE	13.2285	TRUE	Up	2.471e-14	FALSE
PMPCB	1.79967e-42	0.820777	0.536	0.256	3.00041e-38	1.81937e-41	0.820777	FALSE	40.7401	TRUE	Up	1.800e-42	FALSE
PMS1	1.47355e-21	0.255273	0.385	0.19	2.45671e-17	5.38872e-21	0.255273	FALSE	20.2685	TRUE	Up	1.474e-21	FALSE
PMS2	6.59901e-11	0.523748	0.176	0.087	1.10019e-06	1.27593e-10	0.523748	FALSE	9.89417	TRUE	Up	6.599e-11	FALSE
PMVK	0.00089914	-0.152802	0.448	0.331	1	0.0011192	-0.152802	FALSE	2.95109	TRUE	Down	8.991e-04	FALSE
PNCK	8.20098e-10	0.0951976	0.449	0.293	1.36727e-05	1.4803e-09	0.0951976	FALSE	8.82965	TRUE	Up	8.201e-10	TRUE	X
PNISR	7.26165e-115	1.08768	0.879	0.626	1.21066e-110	8.55467e-113	1.08768	FALSE	112.068	TRUE	Up	7.262e-115	FALSE
PNKD	3.90463e-06	-0.246194	0.249	0.16	0.065098	5.59848e-06	-0.246194	FALSE	5.25193	TRUE	Down	3.905e-06	FALSE
PNLDC1	1.05504e-32	3.19935	0.121	0.004	1.75896e-28	6.87382e-32	3.19935	FALSE	31.1628	TRUE	Up	1.055e-32	FALSE
PNMA1	3.11972e-45	0.83706	0.562	0.27	5.2012e-41	3.5555e-44	0.83706	FALSE	43.4491	TRUE	Up	3.120e-45	FALSE
PNMA2	1.13496e-56	1.45733	0.341	0.079	1.8922e-52	2.06999e-55	1.45733	FALSE	54.684	TRUE	Up	1.135e-56	FALSE
PNMA3	5.29559e-05	-1.7562	0.055	0.09	0.88288	7.10654e-05	-1.7562	FALSE	4.14834	TRUE	Down	5.296e-05	TRUE	X
PNMA8A	1.87336e-08	0.934174	0.069	0.023	0.000312327	3.10346e-08	0.934174	FALSE	7.50815	TRUE	Up	1.873e-08	FALSE
PNMA8C	3.46519e-18	0.792514	0.227	0.099	5.77717e-14	1.04837e-17	0.792514	FALSE	16.9795	TRUE	Up	3.465e-18	FALSE
PNMT	9.91332e-174	2.32338	0.701	0.154	1.65275e-169	6.73231e-171	2.32338	FALSE	170.172	TRUE	Up	9.913e-174	FALSE
PNN	1.02828e-30	-1.22431	0.451	0.549	1.71435e-26	6.07237e-30	-1.22431	FALSE	29.2166	TRUE	Down	1.028e-30	FALSE
PNO1	1.52611e-06	0.593919	0.078	0.034	0.0254433	2.24274e-06	0.593919	FALSE	5.64922	TRUE	Up	1.526e-06	FALSE
PNP	3.26165e-14	0.544176	0.112	0.033	5.43783e-10	7.72585e-14	0.544176	FALSE	13.1121	TRUE	Up	3.262e-14	FALSE
PNPLA2	6.16782e-41	0.690934	0.761	0.48	1.0283e-36	5.84147e-40	0.690934	FALSE	39.2335	TRUE	Up	6.168e-41	FALSE
PNPLA4	1.77258e-05	0.337852	0.057	0.023	0.295525	2.44439e-05	0.337852	FALSE	4.61183	TRUE	Up	1.773e-05	TRUE	X
PNPLA6	5.98712e-47	0.734345	0.737	0.44	9.98173e-43	7.32994e-46	0.734345	FALSE	45.1349	TRUE	Up	5.987e-47	FALSE
PNPLA7	0.000923715	-0.0938526	0.665	0.522	1	0.00114855	-0.0938526	FALSE	2.93985	TRUE	Down	9.237e-04	FALSE
PNPLA8	4.63125e-23	1.12844	0.175	0.05	7.72122e-19	1.83801e-22	1.12844	FALSE	21.7357	TRUE	Up	4.631e-23	FALSE
PNPO	0.00119674	-0.436704	0.184	0.128	1	0.0014791	-0.436704	FALSE	2.83	TRUE	Down	1.197e-03	FALSE
PNRC1	6.50104e-64	1.06828	0.59	0.242	1.08385e-59	1.48329e-62	1.06828	FALSE	61.8288	TRUE	Up	6.501e-64	FALSE
PNRC2	9.43937e-12	0.504853	0.187	0.092	1.57373e-07	1.92031e-11	0.504853	FALSE	10.7166	TRUE	Up	9.439e-12	FALSE
POC1B	0.000413377	0.0300851	0.1	0.061	1	0.000526063	0.0300851	FALSE	3.27896	TRUE	Up	4.134e-04	FALSE
PODN	1.0154e-16	0.36259	0.181	0.069	1.69287e-12	2.81661e-16	0.36259	FALSE	15.5503	TRUE	Up	1.015e-16	FALSE
PODNL1	0.0108153	-1.09483	0.06	0.082	1	0.0126328	-1.09483	FALSE	1.8985	TRUE	Down	1.082e-02	FALSE
PODXL2	3.19316e-07	-1.03091	0.141	0.201	0.00532364	4.90488e-07	-1.03091	FALSE	6.30937	TRUE	Down	3.193e-07	FALSE
POFUT1	5.03167e-10	0.119829	0.176	0.089	8.3888e-06	9.19883e-10	0.119829	FALSE	9.03627	TRUE	Up	5.032e-10	FALSE
POFUT2	7.40488e-11	0.0213209	0.436	0.268	1.23454e-06	1.42601e-10	0.0213209	FALSE	9.84588	TRUE	Up	7.405e-11	FALSE
POGK	2.92895e-12	0.177861	0.441	0.272	4.88315e-08	6.14183e-12	0.177861	FALSE	11.2117	TRUE	Up	2.929e-12	FALSE
POGLUT1	4.17688e-11	0.303927	0.224	0.121	6.96369e-07	8.19128e-11	0.303927	FALSE	10.0866	TRUE	Up	4.177e-11	FALSE
POGLUT2	4.40489e-06	0.280875	0.083	0.039	0.0734384	6.29699e-06	0.280875	FALSE	5.20087	TRUE	Up	4.405e-06	FALSE
POGLUT3	7.27592e-30	2.07577	0.147	0.021	1.21304e-25	4.14817e-29	2.07577	FALSE	28.3821	TRUE	Up	7.276e-30	FALSE
POGZ	0.00239274	0.0134326	0.745	0.574	1	0.00289926	0.0134326	FALSE	2.53771	TRUE	Up	2.393e-03	FALSE
POLA1	6.41633e-06	-0.0174168	0.189	0.119	0.106973	9.07356e-06	-0.0174168	FALSE	5.04222	TRUE	Down	6.416e-06	TRUE	X
POLB	7.3374e-05	0.130962	0.084	0.045	1	9.76713e-05	0.130962	FALSE	4.01023	TRUE	Up	7.337e-05	FALSE
POLD1	4.28158e-31	1.10713	0.244	0.074	7.13825e-27	2.58124e-30	1.10713	FALSE	29.5882	TRUE	Up	4.282e-31	FALSE
POLD2	0.0105644	-0.255338	0.225	0.171	1	0.012346	-0.255338	FALSE	1.90847	TRUE	Down	1.056e-02	FALSE
POLD3	6.0898e-11	0.535418	0.119	0.047	1.01529e-06	1.18004e-10	0.535418	FALSE	9.9281	TRUE	Up	6.090e-11	FALSE
POLD4	1.53236e-07	-1.17896	0.11	0.17	0.00255474	2.39814e-07	-1.17896	FALSE	6.62013	TRUE	Down	1.532e-07	FALSE
POLDIP3	9.34581e-16	0.240922	0.593	0.378	1.55813e-11	2.43781e-15	0.240922	FALSE	14.613	TRUE	Up	9.346e-16	FALSE
POLE	5.33915e-26	1.10995	0.211	0.064	8.90143e-22	2.47651e-25	1.10995	FALSE	24.6062	TRUE	Up	5.339e-26	FALSE
POLE4	0.000333002	0.426669	0.091	0.054	1	0.000426032	0.426669	FALSE	3.37056	TRUE	Up	3.330e-04	FALSE
POLG	1.38229e-09	0.174424	0.275	0.164	2.30455e-05	2.46046e-09	0.174424	FALSE	8.60898	TRUE	Up	1.382e-09	FALSE
POLG2	1.75901e-17	0.459214	0.274	0.129	2.93261e-13	5.11658e-17	0.459214	FALSE	16.291	TRUE	Up	1.759e-17	FALSE
POLH	1.47134e-17	0.718208	0.19	0.074	2.45302e-13	4.29715e-17	0.718208	FALSE	16.3668	TRUE	Up	1.471e-17	FALSE
POLI	4.11502e-22	0.934436	0.235	0.091	6.86057e-18	1.54447e-21	0.934436	FALSE	20.8112	TRUE	Up	4.115e-22	FALSE
POLK	4.77568e-13	0.350288	0.31	0.173	7.96201e-09	1.0524e-12	0.350288	FALSE	11.9778	TRUE	Up	4.776e-13	FALSE
POLL	0.000974432	-0.309508	0.273	0.198	1	0.00120992	-0.309508	FALSE	2.91724	TRUE	Down	9.744e-04	FALSE
POLN	1.14961e-10	0.532455	0.111	0.043	1.91662e-06	2.18437e-10	0.532455	FALSE	9.66067	TRUE	Up	1.150e-10	FALSE
POLR1A	1.69565e-10	0.13466	0.305	0.178	2.82698e-06	3.19403e-10	0.13466	FALSE	9.49566	TRUE	Up	1.696e-10	FALSE
POLR1B	5.94935e-09	0.815985	0.088	0.033	9.91875e-05	1.01681e-08	0.815985	FALSE	7.99276	TRUE	Up	5.949e-09	FALSE
POLR1C	9.55991e-28	1.50529	0.174	0.039	1.59383e-23	4.83651e-27	1.50529	FALSE	26.3155	TRUE	Up	9.560e-28	FALSE
POLR1D	3.22184e-18	0.406663	0.293	0.14	5.37145e-14	9.7679e-18	0.406663	FALSE	17.0102	TRUE	Up	3.222e-18	FALSE
POLR1E	5.25951e-11	0.32019	0.168	0.08	8.76865e-07	1.02552e-10	0.32019	FALSE	9.98906	TRUE	Up	5.260e-11	FALSE
POLR2A	0.000604443	-0.55945	0.435	0.432	1	0.000760329	-0.55945	FALSE	3.119	TRUE	Down	6.044e-04	FALSE
POLR2B	6.44417e-22	0.606378	0.289	0.127	1.07437e-17	2.39761e-21	0.606378	FALSE	20.6202	TRUE	Up	6.444e-22	FALSE
POLR2C	5.53747e-24	0.559329	0.316	0.138	9.23207e-20	2.31128e-23	0.559329	FALSE	22.6361	TRUE	Up	5.537e-24	FALSE
POLR2D	8.2721e-08	0.275802	0.128	0.064	0.00137912	1.31926e-07	0.275802	FALSE	6.87967	TRUE	Up	8.272e-08	FALSE
POLR2E	1.01771e-09	0.0931331	0.363	0.227	1.69672e-05	1.82615e-09	0.0931331	FALSE	8.73846	TRUE	Up	1.018e-09	FALSE
POLR2F	2.48944e-28	0.667699	0.396	0.185	4.15039e-24	1.30758e-27	0.667699	FALSE	26.8835	TRUE	Up	2.489e-28	FALSE
POLR2G	0.00108615	-0.825553	0.171	0.206	1	0.00134517	-0.825553	FALSE	2.87122	TRUE	Down	1.086e-03	FALSE
POLR2H	4.25436e-27	0.519542	0.447	0.223	7.09288e-23	2.09096e-26	0.519542	FALSE	25.6797	TRUE	Up	4.254e-27	FALSE
POLR2K	0.00139303	-0.228869	0.097	0.062	1	0.00171419	-0.228869	FALSE	2.76594	TRUE	Down	1.393e-03	FALSE
POLR2L	2.18159e-05	-0.0313866	0.243	0.165	0.363715	2.99412e-05	-0.0313866	FALSE	4.52373	TRUE	Down	2.182e-05	FALSE
POLR3A	2.96449e-07	0.0359981	0.243	0.153	0.00494239	4.56212e-07	0.0359981	FALSE	6.34083	TRUE	Up	2.964e-07	FALSE
POLR3B	1.02279e-06	0.44809	0.091	0.043	0.0170519	1.5201e-06	0.44809	FALSE	5.81813	TRUE	Up	1.023e-06	FALSE
POLR3C	4.56297e-13	0.514444	0.19	0.089	7.60739e-09	1.00649e-12	0.514444	FALSE	11.9972	TRUE	Up	4.563e-13	FALSE
POLR3D	9.59576e-21	0.373427	0.33	0.155	1.59981e-16	3.35401e-20	0.373427	FALSE	19.4744	TRUE	Up	9.596e-21	FALSE
POLR3E	0.00025063	-0.131562	0.448	0.325	1	0.000322686	-0.131562	FALSE	3.49122	TRUE	Down	2.506e-04	FALSE
POLR3F	9.57033e-40	2.033	0.217	0.041	1.59556e-35	8.5452e-39	2.033	FALSE	38.0683	TRUE	Up	9.570e-40	FALSE
POLR3G	0.00450386	-0.996635	0.035	0.056	1	0.0053727	-0.996635	FALSE	2.26981	TRUE	Down	4.504e-03	FALSE
POLR3GL	0.0114089	-0.390034	0.167	0.124	1	0.0133033	-0.390034	FALSE	1.87604	TRUE	Down	1.141e-02	FALSE
POLR3H	4.50783e-94	1.29997	0.722	0.319	7.51546e-90	2.57638e-92	1.29997	FALSE	91.589	TRUE	Up	4.508e-94	FALSE
POLRMT	0.00693059	-0.34851	0.245	0.183	1	0.00818052	-0.34851	FALSE	2.08722	TRUE	Down	6.931e-03	FALSE
POM121	1.30668e-13	0.262721	0.213	0.1	2.1785e-09	2.97841e-13	0.262721	FALSE	12.526	TRUE	Up	1.307e-13	FALSE
POM121C	1.35007e-06	0.562718	0.073	0.031	0.0225084	1.9919e-06	0.562718	FALSE	5.70073	TRUE	Up	1.350e-06	FALSE
POMGNT1	1.79454e-16	-0.853648	0.535	0.552	2.99186e-12	4.90135e-16	-0.853648	FALSE	15.3097	TRUE	Down	1.795e-16	FALSE
POMGNT2	2.13155e-27	0.886863	0.268	0.097	3.55372e-23	1.06439e-26	0.886863	FALSE	25.9729	TRUE	Up	2.132e-27	FALSE
POMP	0.00698669	-0.107017	0.073	0.048	1	0.00824496	-0.107017	FALSE	2.08381	TRUE	Down	6.987e-03	FALSE
POMT1	8.54369e-06	-0.221459	0.346	0.236	0.14244	1.2004e-05	-0.221459	FALSE	4.92067	TRUE	Down	8.544e-06	FALSE
POMT2	2.03178e-25	0.572321	0.327	0.14	3.38738e-21	9.14141e-25	0.572321	FALSE	24.039	TRUE	Up	2.032e-25	FALSE
PON2	4.67523e-87	1.12663	0.765	0.388	7.79454e-83	2.25839e-85	1.12663	FALSE	84.6462	TRUE	Up	4.675e-87	FALSE
PON3	1.37084e-07	0.324135	0.108	0.051	0.00228547	2.15355e-07	0.324135	FALSE	6.66685	TRUE	Up	1.371e-07	FALSE
POP1	3.224e-13	1.10283	0.105	0.032	5.37505e-09	7.17999e-13	1.10283	FALSE	12.1439	TRUE	Up	3.224e-13	FALSE
POP4	9.9433e-07	0.450443	0.114	0.059	0.0165775	1.47951e-06	0.450443	FALSE	5.82988	TRUE	Up	9.943e-07	FALSE
POP5	5.87718e-10	0.131163	0.232	0.129	9.79844e-06	1.07005e-09	0.131163	FALSE	8.97059	TRUE	Up	5.877e-10	FALSE
POR	1.38051e-26	0.449233	0.537	0.292	2.30158e-22	6.60778e-26	0.449233	FALSE	25.1799	TRUE	Up	1.381e-26	FALSE
PORCN	1.11814e-11	0.195696	0.199	0.098	1.86416e-07	2.26402e-11	0.195696	FALSE	10.6451	TRUE	Up	1.118e-11	TRUE	X
POT1	1.21882e-11	0.977763	0.115	0.043	2.03202e-07	2.4626e-11	0.977763	FALSE	10.6086	TRUE	Up	1.219e-11	FALSE
POU2F1	5.70914e-16	0.555768	0.3	0.157	9.51828e-12	1.51004e-15	0.555768	FALSE	14.821	TRUE	Up	5.709e-16	FALSE
POU3F1	6.72798e-11	1.85743	0.06	0.012	1.12169e-06	1.29999e-10	1.85743	FALSE	9.88606	TRUE	Up	6.728e-11	FALSE
POU3F2	6.22236e-38	0.598379	0.629	0.332	1.03739e-33	5.14961e-37	0.598379	FALSE	36.2882	TRUE	Up	6.222e-38	FALSE
POU3F3	6.74165e-18	0.35117	0.83	0.613	1.12397e-13	2.00909e-17	0.35117	FALSE	16.697	TRUE	Up	6.742e-18	FALSE
POU3F4	7.3289e-53	2.36096	0.229	0.023	1.22187e-48	1.14651e-51	2.36096	FALSE	50.9406	TRUE	Up	7.329e-53	TRUE	X
POU5F2	1.42975e-09	0.145634	0.168	0.085	2.38368e-05	2.54142e-09	0.145634	FALSE	8.59492	TRUE	Up	1.430e-09	FALSE
POU6F1	3.05546e-06	-0.0988753	0.374	0.255	0.0509406	4.41051e-06	-0.0988753	FALSE	5.35551	TRUE	Down	3.055e-06	FALSE
POU6F2	5.48446e-11	1.40571	0.062	0.013	9.14369e-07	1.06776e-10	1.40571	FALSE	9.97153	TRUE	Up	5.484e-11	FALSE
PPA1	0.00606318	-0.773501	0.108	0.137	1	0.00718384	-0.773501	FALSE	2.14364	TRUE	Down	6.063e-03	FALSE
PPA2	4.03595e-14	0.491453	0.174	0.073	6.72874e-10	9.51114e-14	0.491453	FALSE	13.0218	TRUE	Up	4.036e-14	FALSE
PPAN	1.73134e-36	0.659417	0.466	0.208	2.88649e-32	1.3424e-35	0.659417	FALSE	34.8721	TRUE	Up	1.731e-36	FALSE
PPARA	1.71728e-57	1.36661	0.386	0.105	2.86304e-53	3.21328e-56	1.36661	FALSE	55.4931	TRUE	Up	1.717e-57	FALSE
PPARD	0.000290231	-0.338189	0.252	0.174	1	0.000372633	-0.338189	FALSE	3.42872	TRUE	Down	2.902e-04	FALSE
PPARGC1A	3.51666e-86	2.20381	0.409	0.069	5.86298e-82	1.63709e-84	2.20381	FALSE	83.7859	TRUE	Up	3.517e-86	FALSE
PPAT	2.59834e-18	0.760126	0.145	0.042	4.33196e-14	7.90875e-18	0.760126	FALSE	17.1019	TRUE	Up	2.598e-18	FALSE
PPCDC	5.85144e-05	-0.138624	0.218	0.148	0.975551	7.83699e-05	-0.138624	FALSE	4.10585	TRUE	Down	5.851e-05	FALSE
PPCS	6.2774e-14	0.238977	0.183	0.079	1.04657e-09	1.46114e-13	0.238977	FALSE	12.8353	TRUE	Up	6.277e-14	FALSE
PPDPF	3.90081e-09	-0.745412	0.294	0.359	6.50342e-05	6.74679e-09	-0.745412	FALSE	8.1709	TRUE	Down	3.901e-09	FALSE
PPFIA3	6.02069e-15	0.738283	0.139	0.048	1.00377e-10	1.49129e-14	0.738283	FALSE	13.8264	TRUE	Up	6.021e-15	FALSE
PPFIA4	1.60669e-06	0.0978789	0.172	0.103	0.0267868	2.35876e-06	0.0978789	FALSE	5.62732	TRUE	Up	1.607e-06	FALSE
PPFIBP1	3.8296e-16	-1.47749	0.086	0.18	6.38472e-12	1.02226e-15	-1.47749	FALSE	14.9904	TRUE	Down	3.830e-16	FALSE
PPFIBP2	1.31488e-09	-0.965286	0.212	0.289	2.19216e-05	2.34444e-09	-0.965286	FALSE	8.62996	TRUE	Down	1.315e-09	FALSE
PPHLN1	1.25938e-28	0.56562	0.316	0.122	2.09964e-24	6.72193e-28	0.56562	FALSE	27.1725	TRUE	Up	1.259e-28	FALSE
PPIB	7.31564e-08	-1.03457	0.23	0.29	0.00121966	1.17012e-07	-1.03457	FALSE	6.93177	TRUE	Down	7.316e-08	FALSE
PPIC	2.62384e-17	0.458953	0.176	0.063	4.37447e-13	7.56927e-17	0.458953	FALSE	16.1209	TRUE	Up	2.624e-17	FALSE
PPID	8.33353e-100	2.45703	0.454	0.086	1.38937e-95	5.8665e-98	2.45703	FALSE	97.2316	TRUE	Up	8.334e-100	FALSE
PPIE	7.73473e-06	0.199402	0.225	0.149	0.128953	1.08939e-05	0.199402	FALSE	4.96282	TRUE	Up	7.735e-06	FALSE
PPIG	4.90875e-05	-0.0837309	0.279	0.192	0.818387	6.60045e-05	-0.0837309	FALSE	4.18043	TRUE	Down	4.909e-05	FALSE
PPIH	0.000297427	0.0402925	0.078	0.043	1	0.000381618	0.0402925	FALSE	3.41837	TRUE	Up	2.974e-04	FALSE
PPIL1	6.24226e-06	0.0935624	0.111	0.06	0.104071	8.83281e-06	0.0935624	FALSE	5.0539	TRUE	Up	6.242e-06	FALSE
PPIL2	0.0404991	-0.222209	0.234	0.189	1	0.0456292	-0.222209	FALSE	1.34076	TRUE	Down	4.050e-02	FALSE
PPIL3	1.25592e-08	0.527101	0.157	0.083	0.000209386	2.10627e-08	0.527101	FALSE	7.67649	TRUE	Up	1.256e-08	FALSE
PPIL4	2.87088e-30	1.18094	0.259	0.086	4.78632e-26	1.6622e-29	1.18094	FALSE	28.7793	TRUE	Up	2.871e-30	FALSE
PPIL6	2.72511e-62	4.02875	0.235	0.014	4.5433e-58	5.92493e-61	4.02875	FALSE	60.2273	TRUE	Up	2.725e-62	FALSE
PPIP5K1	1.08336e-09	0.732002	0.098	0.038	1.80618e-05	1.94064e-09	0.732002	FALSE	8.71206	TRUE	Up	1.083e-09	FALSE
PPIP5K2	0.000340238	-0.0572327	0.128	0.083	1	0.000435048	-0.0572327	FALSE	3.36146	TRUE	Down	3.402e-04	FALSE
PPL	2.01574e-21	5.35333	0.078	0.003	3.36064e-17	7.30896e-21	5.35333	FALSE	20.1361	TRUE	Up	2.016e-21	FALSE
PPM1A	1.195e-26	0.825014	0.331	0.144	1.9923e-22	5.75803e-26	0.825014	FALSE	25.2397	TRUE	Up	1.195e-26	FALSE
PPM1B	6.59283e-17	0.428969	0.458	0.273	1.09916e-12	1.85418e-16	0.428969	FALSE	15.7318	TRUE	Up	6.593e-17	FALSE
PPM1D	3.69921e-08	0.35598	0.143	0.074	0.000616732	6.02361e-08	0.35598	FALSE	7.22014	TRUE	Up	3.699e-08	FALSE
PPM1E	1.21618e-09	1.64612	0.053	0.011	2.02761e-05	2.17316e-09	1.64612	FALSE	8.66291	TRUE	Up	1.216e-09	FALSE
PPM1F	9.37245e-11	0.0220108	0.313	0.184	1.56257e-06	1.79266e-10	0.0220108	FALSE	9.7465	TRUE	Up	9.372e-11	FALSE
PPM1G	1.72786e-11	0.588752	0.213	0.113	2.88069e-07	3.45721e-11	0.588752	FALSE	10.4613	TRUE	Up	1.728e-11	FALSE
PPM1H	1.24439e-09	-0.924281	0.151	0.229	2.07464e-05	2.22219e-09	-0.924281	FALSE	8.65322	TRUE	Down	1.244e-09	FALSE
PPM1J	8.26382e-07	0.960284	0.051	0.016	0.0137774	1.23551e-06	0.960284	FALSE	5.90816	TRUE	Up	8.264e-07	FALSE
PPM1K	2.78222e-66	1.39489	0.436	0.121	4.63851e-62	6.99797e-65	1.39489	FALSE	64.155	TRUE	Up	2.782e-66	FALSE
PPM1L	1.23515e-31	0.646479	0.396	0.169	2.05924e-27	7.66656e-31	0.646479	FALSE	30.1154	TRUE	Up	1.235e-31	FALSE
PPM1M	8.63618e-05	-0.317209	0.102	0.058	1	0.000114432	-0.317209	FALSE	3.94145	TRUE	Down	8.636e-05	FALSE
PPME1	2.02729e-09	0.37719	0.186	0.1	3.37989e-05	3.56404e-09	0.37719	FALSE	8.44806	TRUE	Up	2.027e-09	FALSE
PPOX	4.83266e-13	0.246678	0.366	0.214	8.05701e-09	1.06435e-12	0.246678	FALSE	11.9729	TRUE	Up	4.833e-13	FALSE
PPP1CB	1.05668e-21	0.668162	0.261	0.109	1.7617e-17	3.89012e-21	0.668162	FALSE	20.41	TRUE	Up	1.057e-21	FALSE
PPP1CC	2.13754e-20	1.07149	0.146	0.039	3.5637e-16	7.32715e-20	1.07149	FALSE	19.1351	TRUE	Up	2.138e-20	FALSE
PPP1R10	1.29629e-32	0.668832	0.479	0.23	2.16118e-28	8.38885e-32	0.668832	FALSE	31.0763	TRUE	Up	1.296e-32	FALSE
PPP1R11	3.13044e-07	0.200894	0.193	0.116	0.00521907	4.81238e-07	0.200894	FALSE	6.31764	TRUE	Up	3.130e-07	FALSE
PPP1R12A	1.79488e-11	0.156025	0.286	0.161	2.99243e-07	3.58573e-11	0.156025	FALSE	10.4454	TRUE	Up	1.795e-11	FALSE
PPP1R12B	9.40685e-12	0.250107	0.795	0.576	1.56831e-07	1.91403e-11	0.250107	FALSE	10.7181	TRUE	Up	9.407e-12	FALSE
PPP1R13B	2.53562e-10	0.179606	0.211	0.114	4.22739e-06	4.71625e-10	0.179606	FALSE	9.3264	TRUE	Up	2.536e-10	FALSE
PPP1R13L	1.60839e-09	0.288821	0.162	0.081	2.68151e-05	2.84667e-09	0.288821	FALSE	8.54566	TRUE	Up	1.608e-09	FALSE
PPP1R14A	1.50258e-84	-1.59531	0.161	0.488	2.50511e-80	6.64649e-83	-1.59531	FALSE	82.1774	TRUE	Down	1.503e-84	FALSE
PPP1R14B	1.86421e-09	0.35259	0.141	0.068	3.10801e-05	3.28535e-09	0.35259	FALSE	8.48342	TRUE	Up	1.864e-09	FALSE
PPP1R14C	1.28712e-16	3.00214	0.069	0.006	2.14588e-12	3.55072e-16	3.00214	FALSE	15.4497	TRUE	Up	1.287e-16	FALSE
PPP1R15A	1.46508e-47	2.4223	0.312	0.086	2.44258e-43	1.83056e-46	2.4223	FALSE	45.7374	TRUE	Up	1.465e-47	FALSE
PPP1R15B	3.00026e-148	2.07889	0.677	0.179	5.00204e-144	9.11527e-146	2.07889	FALSE	145.04	TRUE	Up	3.000e-148	FALSE
PPP1R16A	2.11511e-72	1.04732	0.538	0.166	3.52631e-68	6.3757e-71	1.04732	FALSE	70.1955	TRUE	Up	2.115e-72	FALSE
PPP1R16B	4.0451e-62	-2.27464	0.069	0.29	6.74398e-58	8.72909e-61	-2.27464	FALSE	60.059	TRUE	Down	4.045e-62	FALSE
PPP1R1A	3.23597e-07	0.126872	0.172	0.099	0.00539501	4.96799e-07	0.126872	FALSE	6.30382	TRUE	Up	3.236e-07	FALSE
PPP1R1B	3.40632e-129	1.76314	0.738	0.271	5.67901e-125	5.95847e-127	1.76314	FALSE	126.225	TRUE	Up	3.406e-129	FALSE
PPP1R26	1.33016e-27	0.783598	0.257	0.089	2.21765e-23	6.69722e-27	0.783598	FALSE	26.1741	TRUE	Up	1.330e-27	FALSE
PPP1R32	3.28876e-10	0.55133	0.186	0.097	5.48303e-06	6.07792e-10	0.55133	FALSE	9.21624	TRUE	Up	3.289e-10	FALSE
PPP1R37	1.48022e-09	0.0459417	0.386	0.246	2.46782e-05	2.62991e-09	0.0459417	FALSE	8.58006	TRUE	Up	1.480e-09	FALSE
PPP1R3B	1.09646e-10	1.12947	0.087	0.028	1.82801e-06	2.08647e-10	1.12947	FALSE	9.68059	TRUE	Up	1.096e-10	FALSE
PPP1R3C	1.27307e-73	2.14472	0.41	0.094	2.12246e-69	3.94037e-72	2.14472	FALSE	71.4045	TRUE	Up	1.273e-73	FALSE
PPP1R3D	9.46383e-94	2.14663	0.415	0.062	1.57781e-89	5.38226e-92	2.14663	FALSE	91.269	TRUE	Up	9.464e-94	FALSE
PPP1R3E	7.78772e-07	-0.0738432	0.231	0.144	0.0129837	1.16553e-06	-0.0738432	FALSE	5.93348	TRUE	Down	7.788e-07	FALSE
PPP1R3G	8.06134e-11	1.20212	0.061	0.013	1.34399e-06	1.54933e-10	1.20212	FALSE	9.80986	TRUE	Up	8.061e-11	FALSE
PPP1R42	1.09806e-26	4.72757	0.097	0.003	1.83069e-22	5.29758e-26	4.72757	FALSE	25.2759	TRUE	Up	1.098e-26	FALSE
PPP1R7	8.17421e-17	0.413493	0.329	0.172	1.3628e-12	2.28502e-16	0.413493	FALSE	15.6411	TRUE	Up	8.174e-17	FALSE
PPP1R8	5.65574e-11	0.431805	0.201	0.105	9.42924e-07	1.09962e-10	0.431805	FALSE	9.95876	TRUE	Up	5.656e-11	FALSE
PPP1R9A	9.89912e-08	0.0853057	0.267	0.169	0.00165038	1.57072e-07	0.0853057	FALSE	6.8039	TRUE	Up	9.899e-08	FALSE
PPP1R9B	3.78505e-06	-0.176866	0.512	0.352	0.0631044	5.4304e-06	-0.176866	FALSE	5.26517	TRUE	Down	3.785e-06	FALSE
PPP2CA	0.000305086	-0.121813	0.159	0.106	1	0.000391067	-0.121813	FALSE	3.40775	TRUE	Down	3.051e-04	FALSE
PPP2CB	5.45464e-26	0.491197	0.332	0.141	9.09398e-22	2.52603e-25	0.491197	FALSE	24.5976	TRUE	Up	5.455e-26	FALSE
PPP2R1A	5.36511e-06	0.175381	0.086	0.042	0.0894471	7.62434e-06	0.175381	FALSE	5.1178	TRUE	Up	5.365e-06	FALSE
PPP2R1B	2.60785e-157	2.25858	0.703	0.216	4.3478e-153	1.07527e-154	2.25858	FALSE	153.968	TRUE	Up	2.608e-157	FALSE
PPP2R2A	0.000179872	0.193692	0.177	0.122	1	0.000233329	0.193692	FALSE	3.63203	TRUE	Up	1.799e-04	FALSE
PPP2R2B	1.28476e-11	0.195753	0.449	0.288	2.14195e-07	2.59129e-11	0.195753	FALSE	10.5865	TRUE	Up	1.285e-11	FALSE
PPP2R2C	1.04097e-05	-0.829076	0.331	0.355	0.17355	1.45408e-05	-0.829076	FALSE	4.83741	TRUE	Down	1.041e-05	FALSE
PPP2R2D	0.0224167	-0.271775	0.261	0.206	1	0.025639	-0.271775	FALSE	1.5911	TRUE	Down	2.242e-02	FALSE
PPP2R3C	4.87404e-20	0.827163	0.216	0.084	8.126e-16	1.63056e-19	0.827163	FALSE	18.7877	TRUE	Up	4.874e-20	FALSE
PPP2R5A	2.48611e-42	1.29423	0.351	0.119	4.14485e-38	2.50237e-41	1.29423	FALSE	40.6016	TRUE	Up	2.486e-42	FALSE
PPP2R5B	3.9751e-19	0.345265	0.55	0.33	6.62729e-15	1.2667e-18	0.345265	FALSE	17.8973	TRUE	Up	3.975e-19	FALSE
PPP2R5C	2.78081e-16	0.344443	0.27	0.13	4.63616e-12	7.4818e-16	0.344443	FALSE	15.126	TRUE	Up	2.781e-16	FALSE
PPP2R5D	1.25763e-06	-0.0550899	0.215	0.134	0.0209672	1.85907e-06	-0.0550899	FALSE	5.73071	TRUE	Down	1.258e-06	FALSE
PPP2R5E	5.75954e-14	0.35643	0.179	0.076	9.6023e-10	1.34304e-13	0.35643	FALSE	12.8719	TRUE	Up	5.760e-14	FALSE
PPP3CA	2.14091e-07	0.157353	0.211	0.129	0.00356932	3.32348e-07	0.157353	FALSE	6.47841	TRUE	Up	2.141e-07	FALSE
PPP3CB	3.21619e-27	0.570938	0.356	0.155	5.36203e-23	1.58883e-26	0.570938	FALSE	25.7989	TRUE	Up	3.216e-27	FALSE
PPP3R1	2.99073e-19	0.377226	0.329	0.162	4.98614e-15	9.58046e-19	0.377226	FALSE	18.0186	TRUE	Up	2.991e-19	FALSE
PPP4C	1.55308e-14	0.160204	0.37	0.207	2.5893e-10	3.76135e-14	0.160204	FALSE	13.4247	TRUE	Up	1.553e-14	FALSE
PPP4R1	5.02689e-17	0.730248	0.184	0.07	8.38083e-13	1.42523e-16	0.730248	FALSE	15.8461	TRUE	Up	5.027e-17	FALSE
PPP4R2	3.48785e-15	0.27523	0.351	0.193	5.81494e-11	8.75754e-15	0.27523	FALSE	14.0576	TRUE	Up	3.488e-15	FALSE
PPP4R3A	4.29269e-29	1.08339	0.245	0.078	7.15677e-25	2.34433e-28	1.08339	FALSE	27.63	TRUE	Up	4.293e-29	FALSE
PPP4R3B	2.02276e-16	0.560775	0.271	0.134	3.37234e-12	5.49605e-16	0.560775	FALSE	15.2599	TRUE	Up	2.023e-16	FALSE
PPP4R4	1.56165e-23	1.05108	0.154	0.036	2.60358e-19	6.36401e-23	1.05108	FALSE	22.1963	TRUE	Up	1.562e-23	FALSE
PPP5C	5.71413e-31	0.664766	0.363	0.149	9.5266e-27	3.41812e-30	0.664766	FALSE	29.4662	TRUE	Up	5.714e-31	FALSE
PPP6C	2.83234e-06	-0.0151591	0.314	0.213	0.0472207	4.09612e-06	-0.0151591	FALSE	5.38763	TRUE	Down	2.832e-06	FALSE
PPP6R1	1.21443e-25	0.46659	0.455	0.232	2.0247e-21	5.52646e-25	0.46659	FALSE	24.2576	TRUE	Up	1.214e-25	FALSE
PPP6R3	2.5549e-26	0.522025	0.443	0.224	4.25953e-22	1.20442e-25	0.522025	FALSE	24.9192	TRUE	Up	2.555e-26	FALSE
PPRC1	3.89425e-09	-0.00448066	0.214	0.119	6.49249e-05	6.73646e-09	-0.00448066	FALSE	8.17157	TRUE	Down	3.894e-09	FALSE
PPT2	1.03816e-48	0.994402	0.409	0.134	1.73083e-44	1.35584e-47	0.994402	FALSE	46.8678	TRUE	Up	1.038e-48	FALSE
PPTC7	6.90162e-45	1.66679	0.271	0.06	1.15064e-40	7.71338e-44	1.66679	FALSE	43.1128	TRUE	Up	6.902e-45	FALSE
PPWD1	1.26399e-09	0.295967	0.23	0.13	2.10733e-05	2.2558e-09	0.295967	FALSE	8.6467	TRUE	Up	1.264e-09	FALSE
PQBP1	2.00056e-07	-0.0581927	0.296	0.19	0.00333534	3.11273e-07	-0.0581927	FALSE	6.50686	TRUE	Down	2.001e-07	TRUE	X
PRADC1	4.76019e-09	0.534848	0.107	0.045	7.93619e-05	8.19511e-09	0.534848	FALSE	8.08645	TRUE	Up	4.760e-09	FALSE
PRAF2	6.60476e-14	0.206579	0.478	0.291	1.10115e-09	1.53455e-13	0.206579	FALSE	12.814	TRUE	Up	6.605e-14	TRUE	X
PRAM1	5.21649e-11	-1.94902	0.081	0.151	8.69693e-07	1.01748e-10	-1.94902	FALSE	9.99248	TRUE	Down	5.216e-11	FALSE
PRCC	0.000106849	-0.0220882	0.206	0.141	1	0.000140706	-0.0220882	FALSE	3.85169	TRUE	Down	1.068e-04	FALSE
PRCP	6.07093e-12	-0.0820052	0.428	0.254	1.01215e-07	1.24824e-11	-0.0820052	FALSE	10.9037	TRUE	Down	6.071e-12	FALSE
PRDM10	6.08408e-07	0.185663	0.125	0.066	0.0101434	9.17938e-07	0.185663	FALSE	6.03719	TRUE	Up	6.084e-07	FALSE
PRDM11	1.81218e-08	-0.0315716	0.197	0.11	0.000302126	3.00684e-08	-0.0315716	FALSE	7.52189	TRUE	Down	1.812e-08	FALSE
PRDM15	3.1741e-15	0.44061	0.208	0.091	5.29186e-11	7.98888e-15	0.44061	FALSE	14.0975	TRUE	Up	3.174e-15	FALSE
PRDM16	1.72007e-91	1.61543	0.565	0.172	2.86769e-87	9.27951e-90	1.61543	FALSE	89.0325	TRUE	Up	1.720e-91	FALSE
PRDM2	1.11001e-08	0.112555	0.379	0.242	0.000185061	1.867e-08	0.112555	FALSE	7.72886	TRUE	Up	1.110e-08	FALSE
PRDM4	1.72328e-14	0.458852	0.194	0.086	2.87305e-10	4.16305e-14	0.458852	FALSE	13.3806	TRUE	Up	1.723e-14	FALSE
PRDM5	8.1143e-15	0.545341	0.194	0.085	1.35282e-10	1.99233e-14	0.545341	FALSE	13.7006	TRUE	Up	8.114e-15	FALSE
PRDX1	5.68162e-20	0.530703	0.369	0.192	9.4724e-16	1.89196e-19	0.530703	FALSE	18.7231	TRUE	Up	5.682e-20	FALSE
PRDX3	1.95082e-06	0.664342	0.061	0.023	0.0325241	2.84731e-06	0.664342	FALSE	5.54557	TRUE	Up	1.951e-06	FALSE
PRDX5	4.86387e-26	0.829173	0.276	0.106	8.10904e-22	2.25969e-25	0.829173	FALSE	24.646	TRUE	Up	4.864e-26	FALSE
PRDX6	3.24808e-46	0.749899	0.555	0.245	5.41519e-42	3.84605e-45	0.749899	FALSE	44.415	TRUE	Up	3.248e-46	FALSE
PREB	0.00119551	-0.199656	0.255	0.186	1	0.00147775	-0.199656	FALSE	2.8304	TRUE	Down	1.196e-03	FALSE
PRELID2	0.00155571	0.0894441	0.081	0.05	1	0.00190868	0.0894441	FALSE	2.71927	TRUE	Up	1.556e-03	FALSE
PRELID3A	0.00225998	-0.237605	0.359	0.268	1	0.00274387	-0.237605	FALSE	2.56164	TRUE	Down	2.260e-03	FALSE
PRELID3B	2.19651e-07	0.421111	0.077	0.031	0.00366202	3.40659e-07	0.421111	FALSE	6.46768	TRUE	Up	2.197e-07	FALSE
PREP	1.89481e-06	0.204809	0.104	0.053	0.0315902	2.76765e-06	0.204809	FALSE	5.55789	TRUE	Up	1.895e-06	FALSE
PREPL	0.000771169	-0.108763	0.47	0.351	1	0.000963335	-0.108763	FALSE	3.01622	TRUE	Down	7.712e-04	FALSE
PREX1	2.17663e-31	-1.18336	0.464	0.556	3.62888e-27	1.33595e-30	-1.18336	FALSE	29.8742	TRUE	Down	2.177e-31	FALSE
PREX2	0.00332507	-0.191837	0.554	0.42	1	0.00399333	-0.191837	FALSE	2.39866	TRUE	Down	3.325e-03	FALSE
PRICKLE2	6.37821e-101	2.02827	0.5	0.106	1.06338e-96	4.63122e-99	2.02827	FALSE	98.3343	TRUE	Up	6.378e-101	FALSE
PRICKLE3	1.38858e-20	1.29744	0.144	0.038	2.31505e-16	4.80984e-20	1.29744	FALSE	19.3179	TRUE	Up	1.389e-20	TRUE	X
PRIM1	7.91036e-10	0.28939	0.122	0.052	1.31882e-05	1.43008e-09	0.28939	FALSE	8.84464	TRUE	Up	7.910e-10	FALSE
PRIM2	0.0428739	-0.651015	0.063	0.044	1	0.0482436	-0.651015	FALSE	1.31656	TRUE	Down	4.287e-02	FALSE
PRIMA1	2.90303e-19	-1.06081	0.194	0.321	4.83993e-15	9.30985e-19	-1.06081	FALSE	18.0311	TRUE	Down	2.903e-19	FALSE
PRIMPOL	1.27219e-07	0.893277	0.089	0.038	0.002121	2.00211e-07	0.893277	FALSE	6.69851	TRUE	Up	1.272e-07	FALSE
PRKAA1	0.00548588	-0.215969	0.202	0.15	1	0.0065179	-0.215969	FALSE	2.18589	TRUE	Down	5.486e-03	FALSE
PRKAB1	0.0102517	-0.23062	0.235	0.18	1	0.0119951	-0.23062	FALSE	1.921	TRUE	Down	1.025e-02	FALSE
PRKAB2	1.05937e-06	0.305472	0.103	0.051	0.0176617	1.57304e-06	0.305472	FALSE	5.80326	TRUE	Up	1.059e-06	FALSE
PRKACB	4.53402e-08	-0.769833	0.208	0.277	0.000755912	7.34361e-08	-0.769833	FALSE	7.13409	TRUE	Down	4.534e-08	FALSE
PRKAG1	1.18292e-09	0.0731967	0.217	0.121	1.97217e-05	2.11471e-09	0.0731967	FALSE	8.67475	TRUE	Up	1.183e-09	FALSE
PRKAG2	1.57046e-12	-0.014676	0.199	0.094	2.61827e-08	3.35014e-12	-0.014676	FALSE	11.4749	TRUE	Down	1.570e-12	FALSE
PRKAR1A	0.00230376	-0.507988	0.521	0.47	1	0.00279583	-0.507988	FALSE	2.55349	TRUE	Down	2.304e-03	FALSE
PRKAR2A	8.03102e-16	0.5895	0.247	0.119	1.33893e-11	2.10293e-15	0.5895	FALSE	14.6772	TRUE	Up	8.031e-16	FALSE
PRKCA	8.78086e-20	0.312863	0.609	0.374	1.46394e-15	2.89065e-19	0.312863	FALSE	18.539	TRUE	Up	8.781e-20	FALSE
PRKCB	1.81795e-18	-2.13577	0.044	0.129	3.03088e-14	5.58643e-18	-2.13577	FALSE	17.2529	TRUE	Down	1.818e-18	FALSE
PRKCE	2.6822e-13	0.39501	0.202	0.096	4.47176e-09	5.99999e-13	0.39501	FALSE	12.2218	TRUE	Up	2.682e-13	FALSE
PRKCI	2.78698e-12	0.623544	0.121	0.044	4.64645e-08	5.85225e-12	0.623544	FALSE	11.2327	TRUE	Up	2.787e-12	FALSE
PRKCSH	5.36624e-27	0.455337	0.472	0.237	8.9466e-23	2.62736e-26	0.455337	FALSE	25.5805	TRUE	Up	5.366e-27	FALSE
PRKCZ	6.78697e-26	-1.54833	0.127	0.266	1.13152e-21	3.12298e-25	-1.54833	FALSE	24.5054	TRUE	Down	6.787e-26	FALSE
PRKD1	2.92836e-29	0.69647	0.306	0.116	4.88217e-25	1.61606e-28	0.69647	FALSE	27.7915	TRUE	Up	2.928e-29	FALSE
PRKD2	9.22658e-46	1.42283	0.296	0.073	1.53825e-41	1.07488e-44	1.42283	FALSE	43.9686	TRUE	Up	9.227e-46	FALSE
PRKD3	6.67764e-17	0.513837	0.168	0.06	1.1133e-12	1.87712e-16	0.513837	FALSE	15.7265	TRUE	Up	6.678e-17	FALSE
PRKDC	2.81791e-52	1.12029	0.497	0.201	4.69803e-48	4.23605e-51	1.12029	FALSE	50.373	TRUE	Up	2.818e-52	FALSE
PRKG1	2.76842e-54	1.61214	0.331	0.078	4.6155e-50	4.63208e-53	1.61214	FALSE	52.3342	TRUE	Up	2.768e-54	FALSE
PRKN	0.0247023	-0.268101	0.287	0.229	1	0.0281668	-0.268101	FALSE	1.55026	TRUE	Down	2.470e-02	FALSE
PRKRA	2.4168e-24	1.07038	0.221	0.076	4.02929e-20	1.02883e-23	1.07038	FALSE	22.9877	TRUE	Up	2.417e-24	FALSE
PRKX	3.14542e-81	2.61666	0.337	0.038	5.24405e-77	1.23938e-79	2.61666	FALSE	78.9068	TRUE	Up	3.145e-81	TRUE	X
PRLHR	9.00749e-18	0.661814	0.161	0.053	1.50173e-13	2.66099e-17	0.661814	FALSE	16.575	TRUE	Up	9.007e-18	FALSE
PRMT1	7.44999e-40	0.616256	0.535	0.249	1.24206e-35	6.7248e-39	0.616256	FALSE	38.1723	TRUE	Up	7.450e-40	FALSE
PRMT3	2.82749e-05	-0.06059	0.155	0.096	0.4714	3.85446e-05	-0.06059	FALSE	4.41404	TRUE	Down	2.827e-05	FALSE
PRMT5	1.70249e-08	0.247497	0.092	0.037	0.000283839	2.83217e-08	0.247497	FALSE	7.54788	TRUE	Up	1.702e-08	FALSE
PRMT6	6.46618e-10	0.426258	0.147	0.07	1.07804e-05	1.17488e-09	0.426258	FALSE	8.93001	TRUE	Up	6.466e-10	FALSE
PRMT7	0.00641445	-0.306196	0.325	0.247	1	0.00758836	-0.306196	FALSE	2.11985	TRUE	Down	6.414e-03	FALSE
PRMT9	2.37717e-08	0.631145	0.083	0.032	0.000396321	3.9128e-08	0.631145	FALSE	7.40751	TRUE	Up	2.377e-08	FALSE
PRNP	1.12896e-46	-0.758024	0.798	0.798	1.8822e-42	1.36623e-45	-0.758024	FALSE	44.8645	TRUE	Down	1.129e-46	FALSE
PROB1	3.31307e-45	1.85627	0.216	0.028	5.52356e-41	3.76842e-44	1.85627	FALSE	43.4238	TRUE	Up	3.313e-45	FALSE
PROCA1	1.7655e-10	0.153472	0.16	0.074	2.94344e-06	3.32182e-10	0.153472	FALSE	9.47862	TRUE	Up	1.765e-10	FALSE
PROM2	0.000361811	-0.141446	0.173	0.118	1	0.000462019	-0.141446	FALSE	3.33534	TRUE	Down	3.618e-04	FALSE
PRORP	1.53745e-22	0.842464	0.2	0.067	2.56323e-18	5.9364e-22	0.842464	FALSE	21.2265	TRUE	Up	1.537e-22	FALSE
PROSER1	0.0026138	-0.118187	0.131	0.09	1	0.0031585	-0.118187	FALSE	2.50052	TRUE	Down	2.614e-03	FALSE
PROSER3	8.11746e-27	0.483	0.359	0.155	1.35334e-22	3.9393e-26	0.483	FALSE	25.4046	TRUE	Up	8.117e-27	FALSE
PROX1	0.00594549	-0.698507	0.182	0.21	1	0.00704586	-0.698507	FALSE	2.15207	TRUE	Down	5.945e-03	FALSE
PRPF18	4.16373e-19	0.710717	0.218	0.088	6.94177e-15	1.32571e-18	0.710717	FALSE	17.8776	TRUE	Up	4.164e-19	FALSE
PRPF19	8.1659e-11	0.0969801	0.365	0.221	1.36142e-06	1.56838e-10	0.0969801	FALSE	9.80455	TRUE	Up	8.166e-11	FALSE
PRPF3	0.00315419	-0.0581274	0.578	0.439	1	0.00379206	-0.0581274	FALSE	2.42112	TRUE	Down	3.154e-03	FALSE
PRPF31	2.58563e-51	0.834646	0.591	0.272	4.31076e-47	3.74543e-50	0.834646	FALSE	49.4265	TRUE	Up	2.586e-51	FALSE
PRPF38A	1.77767e-19	0.712743	0.214	0.084	2.96372e-15	5.74074e-19	0.712743	FALSE	18.241	TRUE	Up	1.778e-19	FALSE
PRPF38B	0.00468039	-0.23181	0.321	0.244	1	0.00558099	-0.23181	FALSE	2.25329	TRUE	Down	4.680e-03	FALSE
PRPF39	1.36329e-06	0.0911284	0.282	0.186	0.0227287	2.01036e-06	0.0911284	FALSE	5.69673	TRUE	Up	1.363e-06	FALSE
PRPF4	5.92085e-05	-0.151849	0.133	0.081	0.987124	7.92903e-05	-0.151849	FALSE	4.10078	TRUE	Down	5.921e-05	FALSE
PRPF40A	2.35784e-34	1.13934	0.307	0.108	3.93099e-30	1.67001e-33	1.13934	FALSE	32.7773	TRUE	Up	2.358e-34	FALSE
PRPF40B	8.73148e-18	0.261878	0.46	0.26	1.45571e-13	2.58209e-17	0.261878	FALSE	16.588	TRUE	Up	8.731e-18	FALSE
PRPF4B	3.9392e-15	0.132148	0.413	0.236	6.56743e-11	9.87365e-15	0.132148	FALSE	14.0055	TRUE	Up	3.939e-15	FALSE
PRPF6	1.56262e-08	-0.0164463	0.458	0.299	0.00026052	2.60437e-08	-0.0164463	FALSE	7.5843	TRUE	Down	1.563e-08	FALSE
PRPF8	3.20192e-29	0.646327	0.333	0.134	5.33825e-25	1.76113e-28	0.646327	FALSE	27.7542	TRUE	Up	3.202e-29	FALSE
PRPSAP1	1.5339e-64	1.33194	0.494	0.17	2.55731e-60	3.61405e-63	1.33194	FALSE	62.442	TRUE	Up	1.534e-64	FALSE
PRPSAP2	0.000892321	0.0039028	0.215	0.157	1	0.00111107	0.0039028	FALSE	2.95426	TRUE	Up	8.923e-04	FALSE
PRR12	6.63879e-31	0.575414	0.504	0.251	1.10682e-26	3.9528e-30	0.575414	FALSE	29.4031	TRUE	Up	6.639e-31	FALSE
PRR14	1.06606e-31	0.529275	0.443	0.202	1.77734e-27	6.65282e-31	0.529275	FALSE	30.177	TRUE	Up	1.066e-31	FALSE
PRR14L	7.30261e-18	0.455934	0.303	0.151	1.21749e-13	2.17178e-17	0.455934	FALSE	16.6632	TRUE	Up	7.303e-18	FALSE
PRR18	2.54557e-29	-1.34703	0.278	0.422	4.24398e-25	1.4075e-28	-1.34703	FALSE	27.8516	TRUE	Down	2.546e-29	FALSE
PRR29	1.61832e-16	3.3817	0.063	0.003	2.69806e-12	4.43051e-16	3.3817	FALSE	15.3535	TRUE	Up	1.618e-16	FALSE
PRR3	1.4329e-08	0.468453	0.133	0.065	0.000238894	2.39439e-08	0.468453	FALSE	7.6208	TRUE	Up	1.433e-08	FALSE
PRR36	7.32441e-18	1.5511	0.09	0.013	1.22113e-13	2.17771e-17	1.5511	FALSE	16.662	TRUE	Up	7.324e-18	FALSE
PRR5	1.36181e-23	1.00639	0.162	0.04	2.2704e-19	5.56336e-23	1.00639	FALSE	22.2547	TRUE	Up	1.362e-23	FALSE
PRR5L	2.77898e-05	-0.905708	0.181	0.23	0.463311	3.79011e-05	-0.905708	FALSE	4.42135	TRUE	Down	2.779e-05	FALSE
PRRC1	1.65438e-05	0.229949	0.101	0.054	0.275818	2.28467e-05	0.229949	FALSE	4.64118	TRUE	Up	1.654e-05	FALSE
PRRC2A	2.022e-06	-0.0492033	0.558	0.389	0.0337109	2.94785e-06	-0.0492033	FALSE	5.53049	TRUE	Down	2.022e-06	FALSE
PRRC2B	9.60201e-24	0.338022	0.506	0.273	1.60085e-19	3.95488e-23	0.338022	FALSE	22.4029	TRUE	Up	9.602e-24	FALSE
PRRC2C	3.36416e-13	0.131333	0.447	0.268	5.60872e-09	7.48635e-13	0.131333	FALSE	12.1257	TRUE	Up	3.364e-13	FALSE
PRRG1	9.49518e-16	-1.02571	0.211	0.32	1.58304e-11	2.47424e-15	-1.02571	FALSE	14.6066	TRUE	Down	9.495e-16	TRUE	X
PRRT1	2.76553e-15	0.321864	0.309	0.164	4.61069e-11	6.97728e-15	0.321864	FALSE	14.1563	TRUE	Up	2.766e-15	FALSE
PRRT2	3.35642e-64	0.751973	0.852	0.523	5.59583e-60	7.79677e-63	0.751973	FALSE	62.1081	TRUE	Up	3.356e-64	FALSE
PRRX1	1.3181e-37	0.772165	0.537	0.269	2.19754e-33	1.07849e-36	0.772165	FALSE	35.9672	TRUE	Up	1.318e-37	FALSE
PRSS53	1.51123e-07	0.233299	0.136	0.071	0.00251952	2.36571e-07	0.233299	FALSE	6.62604	TRUE	Up	1.511e-07	FALSE
PRTFDC1	2.47966e-15	0.405923	0.358	0.201	4.13409e-11	6.278e-15	0.405923	FALSE	14.2022	TRUE	Up	2.480e-15	FALSE
PRTG	5.19369e-07	0.660166	0.075	0.031	0.00865891	7.88029e-07	0.660166	FALSE	6.10346	TRUE	Up	5.194e-07	FALSE
PRUNE1	3.43693e-43	1.8897	0.234	0.043	5.73005e-39	3.60394e-42	1.8897	FALSE	41.4432	TRUE	Up	3.437e-43	FALSE
PRUNE2	1.52717e-45	-1.03588	0.245	0.485	2.5461e-41	1.7596e-44	-1.03588	FALSE	43.7546	TRUE	Down	1.527e-45	FALSE
PRXL2A	1.39363e-10	0.0820536	0.583	0.386	2.32346e-06	2.63676e-10	0.0820536	FALSE	9.57893	TRUE	Up	1.394e-10	FALSE
PRXL2B	0.000150031	-0.116635	0.126	0.078	1	0.000195608	-0.116635	FALSE	3.70861	TRUE	Down	1.500e-04	FALSE
PRXL2C	2.08692e-07	0.685987	0.058	0.018	0.00347931	3.24273e-07	0.685987	FALSE	6.48909	TRUE	Up	2.087e-07	FALSE
PSAP	1.8207e-50	-0.777118	0.885	0.886	3.03548e-46	2.57283e-49	-0.777118	FALSE	48.5896	TRUE	Down	1.821e-50	FALSE
PSAT1	1.36001e-78	1.57722	0.567	0.213	2.26741e-74	4.8611e-77	1.57722	FALSE	76.3133	TRUE	Up	1.360e-78	FALSE
PSD	0.0122553	-0.72516	0.153	0.11	1	0.0142714	-0.72516	FALSE	1.84553	TRUE	Down	1.226e-02	FALSE
PSD2	2.12034e-50	0.664469	0.859	0.675	3.53503e-46	2.99258e-49	0.664469	FALSE	48.524	TRUE	Up	2.120e-50	FALSE
PSD3	3.48514e-08	0.0803487	0.387	0.258	0.000581042	5.68143e-08	0.0803487	FALSE	7.24554	TRUE	Up	3.485e-08	FALSE
PSEN1	7.19106e-10	-0.883016	0.331	0.385	1.19889e-05	1.30311e-09	-0.883016	FALSE	8.88502	TRUE	Down	7.191e-10	FALSE
PSEN2	1.27599e-05	-0.0431879	0.117	0.065	0.212732	1.77357e-05	-0.0431879	FALSE	4.75115	TRUE	Down	1.276e-05	FALSE
PSENEN	1.30822e-09	0.355031	0.254	0.15	2.18107e-05	2.33294e-09	0.355031	FALSE	8.6321	TRUE	Up	1.308e-09	FALSE
PSIP1	4.13032e-06	0.065018	0.273	0.18	0.0688606	5.91472e-06	0.065018	FALSE	5.22807	TRUE	Up	4.130e-06	FALSE
PSKH1	5.52122e-05	-0.12835	0.35	0.246	0.920497	7.40502e-05	-0.12835	FALSE	4.13047	TRUE	Down	5.521e-05	FALSE
PSMA1	1.622e-06	0.932533	0.059	0.022	0.027042	2.38093e-06	0.932533	FALSE	5.62325	TRUE	Up	1.622e-06	FALSE
PSMA2	0.00106259	0.172407	0.115	0.076	1	0.00131669	0.172407	FALSE	2.88051	TRUE	Up	1.063e-03	FALSE
PSMA4	4.98853e-06	0.0236668	0.136	0.079	0.0831688	7.10581e-06	0.0236668	FALSE	5.14839	TRUE	Up	4.989e-06	FALSE
PSMA7	0.02259	-0.265164	0.23	0.18	1	0.0258322	-0.265164	FALSE	1.58784	TRUE	Down	2.259e-02	FALSE
PSMB10	0.0143499	-0.384677	0.263	0.201	1	0.0166418	-0.384677	FALSE	1.7788	TRUE	Down	1.435e-02	FALSE
PSMB2	1.88561e-06	0.0767148	0.182	0.111	0.031437	2.75458e-06	0.0767148	FALSE	5.55995	TRUE	Up	1.886e-06	FALSE
PSMB4	0.0106771	-0.934518	0.097	0.122	1	0.0124752	-0.934518	FALSE	1.90395	TRUE	Down	1.068e-02	FALSE
PSMB5	0.000302215	-0.246153	0.319	0.226	1	0.000387588	-0.246153	FALSE	3.41163	TRUE	Down	3.022e-04	FALSE
PSMB6	0.0328613	-0.129927	0.128	0.099	1	0.0372237	-0.129927	FALSE	1.42918	TRUE	Down	3.286e-02	FALSE
PSMB7	0.0170971	-0.0415584	0.066	0.044	1	0.0197406	-0.0415584	FALSE	1.70464	TRUE	Down	1.710e-02	FALSE
PSMB8	4.027e-11	0.326033	0.129	0.053	6.71382e-07	7.9081e-11	0.326033	FALSE	10.1019	TRUE	Up	4.027e-11	FALSE
PSMB9	0.00254313	0.0471585	0.132	0.092	1	0.00307601	0.0471585	FALSE	2.51201	TRUE	Up	2.543e-03	FALSE
PSMC1	0.0167022	-0.175137	0.08	0.056	1	0.0193039	-0.175137	FALSE	1.71435	TRUE	Down	1.670e-02	FALSE
PSMC2	7.60372e-08	0.33036	0.178	0.102	0.00126769	1.21434e-07	0.33036	FALSE	6.91566	TRUE	Up	7.604e-08	FALSE
PSMC3	0.000166642	-0.0861725	0.251	0.176	1	0.000216653	-0.0861725	FALSE	3.66423	TRUE	Down	1.666e-04	FALSE
PSMC3IP	7.5289e-15	1.12052	0.114	0.033	1.25522e-10	1.85293e-14	1.12052	FALSE	13.7321	TRUE	Up	7.529e-15	FALSE
PSMC4	0.000401893	-0.858346	0.165	0.205	1	0.0005119	-0.858346	FALSE	3.29082	TRUE	Down	4.019e-04	FALSE
PSMC5	2.71266e-34	0.561258	0.635	0.35	4.52255e-30	1.91311e-33	0.561258	FALSE	32.7183	TRUE	Up	2.713e-34	FALSE
PSMC6	5.93026e-05	-0.185859	0.139	0.085	0.988692	7.94071e-05	-0.185859	FALSE	4.10014	TRUE	Down	5.930e-05	FALSE
PSMD1	1.72825e-25	0.646458	0.353	0.16	2.88134e-21	7.80315e-25	0.646458	FALSE	24.1077	TRUE	Up	1.728e-25	FALSE
PSMD11	0.0262023	-0.218142	0.097	0.071	1	0.0298211	-0.218142	FALSE	1.52548	TRUE	Down	2.620e-02	FALSE
PSMD12	5.33312e-20	0.537321	0.23	0.092	8.89138e-16	1.77848e-19	0.537321	FALSE	18.75	TRUE	Up	5.333e-20	FALSE
PSMD13	0.0012758	-0.158906	0.299	0.222	1	0.00157328	-0.158906	FALSE	2.80319	TRUE	Down	1.276e-03	FALSE
PSMD3	4.57735e-06	-0.0987481	0.522	0.353	0.0763137	6.53463e-06	-0.0987481	FALSE	5.18478	TRUE	Down	4.577e-06	FALSE
PSMD6	6.17172e-38	0.901636	0.355	0.129	1.02895e-33	5.11137e-37	0.901636	FALSE	36.2915	TRUE	Up	6.172e-38	FALSE
PSMD9	2.29347e-08	0.0583851	0.311	0.196	0.000382367	3.77988e-08	0.0583851	FALSE	7.42252	TRUE	Up	2.293e-08	FALSE
PSME1	1.06715e-10	0.283162	0.267	0.155	1.77915e-06	2.03204e-10	0.283162	FALSE	9.69207	TRUE	Up	1.067e-10	FALSE
PSME2	8.11291e-14	0.338764	0.129	0.044	1.35258e-09	1.87252e-13	0.338764	FALSE	12.7276	TRUE	Up	8.113e-14	FALSE
PSME3	0.000464735	0.284753	0.059	0.031	1	0.000589005	0.284753	FALSE	3.22988	TRUE	Up	4.647e-04	FALSE
PSME4	6.1948e-37	0.984554	0.4	0.165	1.0328e-32	4.92216e-36	0.984554	FALSE	35.3078	TRUE	Up	6.195e-37	FALSE
PSMG1	1.11909e-14	0.82659	0.134	0.047	1.86575e-10	2.7296e-14	0.82659	FALSE	13.5639	TRUE	Up	1.119e-14	FALSE
PSMG2	3.89513e-26	0.828249	0.262	0.096	6.49396e-22	1.82357e-25	0.828249	FALSE	24.7391	TRUE	Up	3.895e-26	FALSE
PSMG3	7.19861e-06	0.236146	0.15	0.091	0.120015	1.01525e-05	0.236146	FALSE	4.99343	TRUE	Up	7.199e-06	FALSE
PSMG4	1.17685e-16	0.27241	0.302	0.151	1.96204e-12	3.25665e-16	0.27241	FALSE	15.4872	TRUE	Up	1.177e-16	FALSE
PSPC1	8.21222e-08	0.0116655	0.478	0.325	0.00136914	1.30989e-07	0.0116655	FALSE	6.88276	TRUE	Up	8.212e-08	FALSE
PSPH	1.31626e-54	1.67309	0.337	0.084	2.19446e-50	2.22818e-53	1.67309	FALSE	52.6521	TRUE	Up	1.316e-54	FALSE
PSPN	3.95665e-19	2.51325	0.087	0.01	6.59652e-15	1.26117e-18	2.51325	FALSE	17.8992	TRUE	Up	3.957e-19	FALSE
PSRC1	7.74902e-07	-0.713148	0.515	0.501	0.0129192	1.16034e-06	-0.713148	FALSE	5.93541	TRUE	Down	7.749e-07	FALSE
PSTPIP1	3.54147e-18	-2.76342	0.035	0.112	5.90434e-14	1.07032e-17	-2.76342	FALSE	16.9705	TRUE	Down	3.541e-18	FALSE
PTAFR	6.82742e-05	-2.11209	0.039	0.07	1	9.10823e-05	-2.11209	FALSE	4.04057	TRUE	Down	6.827e-05	FALSE
PTAR1	1.8464e-109	1.6483	0.624	0.195	3.07831e-105	1.83764e-107	1.6483	FALSE	106.736	TRUE	Up	1.846e-109	FALSE
PTBP1	5.39461e-35	0.884746	0.262	0.074	8.99389e-31	3.93933e-34	0.884746	FALSE	33.4046	TRUE	Up	5.395e-35	FALSE
PTBP2	0.0001666	0.340552	0.204	0.145	1	0.000216623	0.340552	FALSE	3.6643	TRUE	Up	1.666e-04	FALSE
PTBP3	6.90519e-12	0.630294	0.138	0.057	1.15123e-07	1.41624e-11	0.630294	FALSE	10.8489	TRUE	Up	6.905e-12	FALSE
PTCD1	2.0032e-11	0.203976	0.21	0.107	3.33973e-07	3.99429e-11	0.203976	FALSE	10.3986	TRUE	Up	2.003e-11	FALSE
PTCD2	3.57105e-17	0.80849	0.15	0.049	5.95366e-13	1.021e-16	0.80849	FALSE	15.991	TRUE	Up	3.571e-17	FALSE
PTCH1	9.40349e-65	1.73576	0.39	0.099	1.56775e-60	2.22923e-63	1.73576	FALSE	62.6518	TRUE	Up	9.403e-65	FALSE
PTCH2	5.60691e-97	1.99478	0.456	0.077	9.34783e-93	3.49901e-95	1.99478	FALSE	94.4561	TRUE	Up	5.607e-97	FALSE
PTCHD1	1.08084e-75	2.26817	0.344	0.05	1.80198e-71	3.55508e-74	2.26817	FALSE	73.4492	TRUE	Up	1.081e-75	TRUE	X
PTDSS2	0.000149504	-0.108873	0.485	0.353	1	0.000194986	-0.108873	FALSE	3.71	TRUE	Down	1.495e-04	FALSE
PTEN	3.6071e-29	1.81963	0.155	0.026	6.01376e-25	1.97928e-28	1.81963	FALSE	27.7035	TRUE	Up	3.607e-29	FALSE
PTGDS	3.66756e-70	-0.474902	0.927	0.999	6.11455e-66	1.03526e-68	-0.474902	FALSE	67.985	TRUE	Down	3.668e-70	FALSE
PTGES2	3.78849e-36	0.562109	0.568	0.29	6.31617e-32	2.90426e-35	0.562109	FALSE	34.537	TRUE	Up	3.788e-36	FALSE
PTGFRN	2.50032e-11	0.406936	0.122	0.047	4.16853e-07	4.96494e-11	0.406936	FALSE	10.3041	TRUE	Up	2.500e-11	FALSE
PTGR1	4.67671e-07	0.249263	0.104	0.05	0.00779702	7.11459e-07	0.249263	FALSE	6.14785	TRUE	Up	4.677e-07	FALSE
PTGR2	1.86104e-25	1.01287	0.261	0.1	3.10273e-21	8.38958e-25	1.01287	FALSE	24.0763	TRUE	Up	1.861e-25	FALSE
PTGS1	8.62795e-10	-2.50781	0.033	0.082	1.43845e-05	1.55397e-09	-2.50781	FALSE	8.80856	TRUE	Down	8.628e-10	FALSE
PTH1R	1.49386e-06	-0.0568697	0.231	0.146	0.0249057	2.19619e-06	-0.0568697	FALSE	5.65833	TRUE	Down	1.494e-06	FALSE
PTK2	0.00287089	-0.0467624	0.604	0.456	1	0.00346047	-0.0467624	FALSE	2.46086	TRUE	Down	2.871e-03	FALSE
PTK2B	0.00194415	-1.04207	0.145	0.176	1	0.0023724	-1.04207	FALSE	2.62481	TRUE	Down	1.944e-03	FALSE
PTK7	2.15198e-17	0.620354	0.147	0.045	3.58777e-13	6.23295e-17	0.620354	FALSE	16.2053	TRUE	Up	2.152e-17	FALSE
PTMS	7.69847e-73	1.75594	0.375	0.072	1.28349e-68	2.34509e-71	1.75594	FALSE	70.6298	TRUE	Up	7.698e-73	FALSE
PTN	8.46945e-20	-1.10494	0.325	0.434	1.41203e-15	2.79131e-19	-1.10494	FALSE	18.5542	TRUE	Down	8.469e-20	FALSE
PTOV1	3.83767e-101	1.04005	0.879	0.615	6.39816e-97	2.82203e-99	1.04005	FALSE	98.5494	TRUE	Up	3.838e-101	FALSE
PTPA	5.70204e-10	0.0215424	0.588	0.396	9.50643e-06	1.03931e-09	0.0215424	FALSE	8.98325	TRUE	Up	5.702e-10	FALSE
PTPDC1	3.21089e-16	-1.47993	0.098	0.195	5.35319e-12	8.60485e-16	-1.47993	FALSE	15.0653	TRUE	Down	3.211e-16	FALSE
PTPMT1	3.13058e-10	0.849992	0.08	0.024	5.2193e-06	5.79764e-10	0.849992	FALSE	9.23675	TRUE	Up	3.131e-10	FALSE
PTPN1	0.0147627	-0.246647	0.264	0.205	1	0.0171034	-0.246647	FALSE	1.76692	TRUE	Down	1.476e-02	FALSE
PTPN11	0.0168782	-0.179821	0.103	0.074	1	0.0194976	-0.179821	FALSE	1.71002	TRUE	Down	1.688e-02	FALSE
PTPN12	1.70647e-09	0.0775598	0.268	0.159	2.84503e-05	3.0161e-09	0.0775598	FALSE	8.52055	TRUE	Up	1.706e-09	FALSE
PTPN13	2.74465e-33	1.3387	0.215	0.05	4.57588e-29	1.83799e-32	1.3387	FALSE	31.7357	TRUE	Up	2.745e-33	FALSE
PTPN14	3.81249e-18	0.372278	0.189	0.069	6.35619e-14	1.14982e-17	0.372278	FALSE	16.9394	TRUE	Up	3.812e-18	FALSE
PTPN18	1.29273e-05	-0.29895	0.101	0.053	0.215524	1.79598e-05	-0.29895	FALSE	4.7457	TRUE	Down	1.293e-05	FALSE
PTPN2	4.59341e-08	0.295395	0.073	0.026	0.000765813	7.43875e-08	0.295395	FALSE	7.1285	TRUE	Up	4.593e-08	FALSE
PTPN21	5.13845e-12	0.914624	0.105	0.035	8.56682e-08	1.06105e-11	0.914624	FALSE	10.9743	TRUE	Up	5.138e-12	FALSE
PTPN3	1.5361e-16	1.93201	0.085	0.013	2.56098e-12	4.21241e-16	1.93201	FALSE	15.3755	TRUE	Up	1.536e-16	FALSE
PTPN4	1.65067e-17	0.820692	0.179	0.067	2.752e-13	4.80631e-17	0.820692	FALSE	16.3182	TRUE	Up	1.651e-17	FALSE
PTPN9	2.12716e-33	1.11874	0.262	0.078	3.5464e-29	1.43279e-32	1.11874	FALSE	31.8438	TRUE	Up	2.127e-33	FALSE
PTPRA	1.01532e-09	0.0927055	0.392	0.246	1.69274e-05	1.82242e-09	0.0927055	FALSE	8.73935	TRUE	Up	1.015e-09	FALSE
PTPRD	5.95892e-12	-0.697185	0.405	0.457	9.93471e-08	1.22565e-11	-0.697185	FALSE	10.9116	TRUE	Down	5.959e-12	FALSE
PTPRE	2.43098e-17	-1.63237	0.108	0.211	4.05292e-13	7.02343e-17	-1.63237	FALSE	16.1535	TRUE	Down	2.431e-17	FALSE
PTPRF	0.0422228	-0.216552	0.57	0.439	1	0.0475202	-0.216552	FALSE	1.32312	TRUE	Down	4.222e-02	FALSE
PTPRG	1.581e-21	0.972186	0.183	0.058	2.63585e-17	5.76886e-21	0.972186	FALSE	20.2389	TRUE	Up	1.581e-21	FALSE
PTPRH	2.23479e-40	-3.28548	0.009	0.119	3.72584e-36	2.06076e-39	-3.28548	FALSE	38.686	TRUE	Down	2.235e-40	FALSE
PTPRS	2.39574e-06	0.130866	0.833	0.651	0.0399418	3.47822e-06	0.130866	FALSE	5.45864	TRUE	Up	2.396e-06	FALSE
PTPRZ1	4.5668e-89	1.14615	0.743	0.332	7.61376e-85	2.35373e-87	1.14615	FALSE	86.6282	TRUE	Up	4.567e-89	FALSE
PTRH1	1.88154e-14	0.315067	0.223	0.104	3.1369e-10	4.53494e-14	0.315067	FALSE	13.3434	TRUE	Up	1.882e-14	FALSE
PTRH2	0.0141243	-0.0208247	0.101	0.073	1	0.0163884	-0.0208247	FALSE	1.78546	TRUE	Down	1.412e-02	FALSE
PTS	2.49386e-08	0.250191	0.259	0.16	0.000415777	4.09787e-08	0.250191	FALSE	7.38744	TRUE	Up	2.494e-08	FALSE
PTTG1IP	0.000164704	-0.0350368	0.672	0.502	1	0.000214254	-0.0350368	FALSE	3.66907	TRUE	Down	1.647e-04	FALSE
PUF60	0.0084354	-0.0643047	0.723	0.556	1	0.00990709	-0.0643047	FALSE	2.00405	TRUE	Down	8.435e-03	FALSE
PUM1	2.26554e-30	0.503522	0.558	0.295	3.7771e-26	1.31568e-29	0.503522	FALSE	28.8809	TRUE	Up	2.266e-30	FALSE
PUM2	2.98871e-19	0.580397	0.364	0.194	4.98278e-15	9.57664e-19	0.580397	FALSE	18.0188	TRUE	Up	2.989e-19	FALSE
PUM3	3.86056e-11	0.395785	0.152	0.068	6.43633e-07	7.58771e-11	0.395785	FALSE	10.1199	TRUE	Up	3.861e-11	FALSE
PURA	3.87345e-43	0.65337	0.563	0.255	6.45782e-39	4.05431e-42	0.65337	FALSE	41.3921	TRUE	Up	3.873e-43	FALSE
PURB	2.8627e-54	0.928556	0.595	0.269	4.7727e-50	4.78291e-53	0.928556	FALSE	52.3203	TRUE	Up	2.863e-54	FALSE
PURG	9.25917e-43	1.3385	0.281	0.071	1.54369e-38	9.45993e-42	1.3385	FALSE	41.0241	TRUE	Up	9.259e-43	FALSE
PUS1	4.31018e-31	0.741276	0.367	0.154	7.18593e-27	2.59713e-30	0.741276	FALSE	29.5855	TRUE	Up	4.310e-31	FALSE
PUS10	4.46476e-09	0.670283	0.072	0.023	7.44365e-05	7.69683e-09	0.670283	FALSE	8.11369	TRUE	Up	4.465e-09	FALSE
PUS7	1.87432e-26	0.687942	0.284	0.111	3.12487e-22	8.93438e-26	0.687942	FALSE	25.0489	TRUE	Up	1.874e-26	FALSE
PUS7L	1.13633e-25	1.33676	0.203	0.063	1.89448e-21	5.17306e-25	1.33676	FALSE	24.2863	TRUE	Up	1.136e-25	FALSE
PUSL1	2.74855e-11	0.0742129	0.28	0.155	4.58239e-07	5.44195e-11	0.0742129	FALSE	10.2642	TRUE	Up	2.749e-11	FALSE
PVR	6.00683e-10	0.410784	0.176	0.09	1.00146e-05	1.09297e-09	0.410784	FALSE	8.96139	TRUE	Up	6.007e-10	FALSE
PWP1	2.37015e-06	0.00382992	0.229	0.147	0.0395151	3.44236e-06	0.00382992	FALSE	5.46314	TRUE	Up	2.370e-06	FALSE
PWWP2A	4.47295e-26	0.456343	0.564	0.304	7.4573e-22	2.08479e-25	0.456343	FALSE	24.6809	TRUE	Up	4.473e-26	FALSE
PWWP2B	1.46893e-21	0.35926	0.285	0.122	2.449e-17	5.3735e-21	0.35926	FALSE	20.2697	TRUE	Up	1.469e-21	FALSE
PWWP3A	7.33336e-31	0.506315	0.839	0.612	1.22262e-26	4.35737e-30	0.506315	FALSE	29.3608	TRUE	Up	7.333e-31	FALSE
PXDC1	1.35239e-24	1.316	0.166	0.041	2.2547e-20	5.83457e-24	1.316	FALSE	23.234	TRUE	Up	1.352e-24	FALSE
PXDN	2.61058e-10	-1.37465	0.138	0.213	4.35236e-06	4.8502e-10	-1.37465	FALSE	9.31424	TRUE	Down	2.611e-10	FALSE
PXK	3.95322e-42	-1.10984	0.431	0.583	6.59081e-38	3.95493e-41	-1.10984	FALSE	40.4029	TRUE	Down	3.953e-42	FALSE
PXMP2	3.12918e-27	1.05225	0.22	0.066	5.21696e-23	1.54783e-26	1.05225	FALSE	25.8103	TRUE	Up	3.129e-27	FALSE
PXN	1.68072e-11	0.139858	0.387	0.236	2.8021e-07	3.3664e-11	0.139858	FALSE	10.4728	TRUE	Up	1.681e-11	FALSE
PXYLP1	8.95093e-07	0.271931	0.097	0.046	0.014923	1.3353e-06	0.271931	FALSE	5.87442	TRUE	Up	8.951e-07	FALSE
PYCR1	4.63294e-21	1.02601	0.162	0.046	7.72403e-17	1.65135e-20	1.02601	FALSE	19.7822	TRUE	Up	4.633e-21	FALSE
PYCR2	7.27014e-06	-0.65062	0.51	0.488	0.121208	1.02521e-05	-0.65062	FALSE	4.98919	TRUE	Down	7.270e-06	FALSE
PYCR3	0.00276154	-0.251864	0.074	0.045	1	0.00333215	-0.251864	FALSE	2.47728	TRUE	Down	2.762e-03	FALSE
PYGB	7.06645e-11	-0.528291	0.748	0.698	1.17812e-06	1.36334e-10	-0.528291	FALSE	9.8654	TRUE	Down	7.066e-11	FALSE
PYGL	4.21669e-13	0.944533	0.093	0.025	7.03007e-09	9.32599e-13	0.944533	FALSE	12.0303	TRUE	Up	4.217e-13	FALSE
PYGO1	7.12823e-53	3.27786	0.204	0.013	1.18842e-48	1.11663e-51	3.27786	FALSE	50.9521	TRUE	Up	7.128e-53	FALSE
PYGO2	7.92152e-23	0.428177	0.409	0.208	1.32068e-18	3.11174e-22	0.428177	FALSE	21.507	TRUE	Up	7.922e-23	FALSE
PYM1	0.0359838	-0.260369	0.087	0.064	1	0.0406689	-0.260369	FALSE	1.39074	TRUE	Down	3.598e-02	FALSE
PYROXD2	6.63121e-26	0.32355	0.581	0.317	1.10556e-21	3.05496e-25	0.32355	FALSE	24.515	TRUE	Up	6.631e-26	FALSE
PYURF	9.75899e-06	0.199135	0.153	0.094	0.162702	1.365e-05	0.199135	FALSE	4.86487	TRUE	Up	9.759e-06	FALSE
QARS	0.00231275	-0.233529	0.442	0.327	1	0.00280528	-0.233529	FALSE	2.55202	TRUE	Down	2.313e-03	FALSE
QDPR	9.27317e-103	-1.99273	0.455	0.707	1.54602e-98	7.33279e-101	-1.99273	FALSE	100.135	TRUE	Down	9.273e-103	FALSE
QKI	6.9312e-07	-0.206235	0.96	0.871	0.0115557	1.04112e-06	-0.206235	FALSE	5.9825	TRUE	Down	6.931e-07	FALSE
QPCTL	6.03559e-06	0.158856	0.109	0.059	0.100625	8.55086e-06	0.158856	FALSE	5.06799	TRUE	Up	6.036e-06	FALSE
QRICH1	5.25064e-05	-0.192826	0.475	0.333	0.875386	7.04867e-05	-0.192826	FALSE	4.15189	TRUE	Down	5.251e-05	FALSE
QRICH2	1.87973e-80	3.34347	0.304	0.022	3.13389e-76	7.28239e-79	3.34347	FALSE	78.1377	TRUE	Up	1.880e-80	FALSE
QRSL1	1.38496e-14	0.706451	0.136	0.048	2.30901e-10	3.36124e-14	0.706451	FALSE	13.4735	TRUE	Up	1.385e-14	FALSE
QSER1	2.37208e-24	1.02867	0.21	0.069	3.95473e-20	1.01091e-23	1.02867	FALSE	22.9953	TRUE	Up	2.372e-24	FALSE
QSOX1	1.93405e-08	-1.09155	0.197	0.261	0.000322445	3.20124e-08	-1.09155	FALSE	7.49468	TRUE	Down	1.934e-08	FALSE
QSOX2	3.58222e-34	0.887573	0.306	0.106	5.97227e-30	2.51103e-33	0.887573	FALSE	32.6001	TRUE	Up	3.582e-34	FALSE
QTRT1	0.00628994	-0.0178832	0.782	0.641	1	0.00744335	-0.0178832	FALSE	2.12823	TRUE	Down	6.290e-03	FALSE
QTRT2	0.0214773	-0.342729	0.081	0.058	1	0.0245987	-0.342729	FALSE	1.60909	TRUE	Down	2.148e-02	FALSE
R3HCC1L	8.81426e-06	0.311437	0.126	0.073	0.146951	1.23721e-05	0.311437	FALSE	4.90756	TRUE	Up	8.814e-06	FALSE
R3HDM1	3.2071e-06	-0.0511771	0.191	0.119	0.0534687	4.62073e-06	-0.0511771	FALSE	5.33529	TRUE	Down	3.207e-06	FALSE
R3HDM2	2.35124e-12	0.178803	0.462	0.292	3.91999e-08	4.95622e-12	0.178803	FALSE	11.3048	TRUE	Up	2.351e-12	FALSE
R3HDM4	2.24114e-13	0.217515	0.31	0.172	3.73643e-09	5.04662e-13	0.217515	FALSE	12.297	TRUE	Up	2.241e-13	FALSE
RAB10	1.1765e-17	0.357631	0.522	0.314	1.96146e-13	3.4544e-17	0.357631	FALSE	16.4616	TRUE	Up	1.176e-17	FALSE
RAB11A	5.11143e-06	0.0809293	0.091	0.045	0.0852177	7.2719e-06	0.0809293	FALSE	5.13835	TRUE	Up	5.111e-06	FALSE
RAB11B	7.12102e-12	-0.413248	0.767	0.696	1.18722e-07	1.45947e-11	-0.413248	FALSE	10.8358	TRUE	Down	7.121e-12	FALSE
RAB11FIP2	4.46369e-25	0.720893	0.345	0.158	7.44186e-21	1.97748e-24	0.720893	FALSE	23.7039	TRUE	Up	4.464e-25	FALSE
RAB11FIP3	0.0119997	-0.201001	0.539	0.413	1	0.013978	-0.201001	FALSE	1.85455	TRUE	Down	1.200e-02	FALSE
RAB11FIP4	4.07031e-38	-1.49364	0.304	0.467	6.78602e-34	3.40027e-37	-1.49364	FALSE	36.4685	TRUE	Down	4.070e-38	FALSE
RAB11FIP5	9.92061e-20	0.601083	0.223	0.088	1.65396e-15	3.25379e-19	0.601083	FALSE	18.4876	TRUE	Up	9.921e-20	FALSE
RAB12	7.27244e-11	0.230247	0.235	0.128	1.21246e-06	1.40191e-10	0.230247	FALSE	9.85328	TRUE	Up	7.272e-11	FALSE
RAB13	8.97919e-51	1.71979	0.271	0.05	1.49701e-46	1.28298e-49	1.71979	FALSE	48.8918	TRUE	Up	8.979e-51	FALSE
RAB15	1.2207e-07	0.370983	0.102	0.047	0.00203515	1.92422e-07	0.370983	FALSE	6.71575	TRUE	Up	1.221e-07	FALSE
RAB18	1.10293e-49	0.994838	0.462	0.178	1.8388e-45	1.49804e-48	0.994838	FALSE	47.8245	TRUE	Up	1.103e-49	FALSE
RAB1A	0.000633357	-0.122028	0.252	0.182	1	0.000795299	-0.122028	FALSE	3.09947	TRUE	Down	6.334e-04	FALSE
RAB1B	0.00567036	-0.218614	0.326	0.249	1	0.00673016	-0.218614	FALSE	2.17197	TRUE	Down	5.670e-03	FALSE
RAB22A	2.22019e-26	1.29012	0.214	0.066	3.7015e-22	1.05265e-25	1.29012	FALSE	24.9777	TRUE	Up	2.220e-26	FALSE
RAB23	3.18979e-20	1.07833	0.122	0.025	5.31802e-16	1.07868e-19	1.07833	FALSE	18.9671	TRUE	Up	3.190e-20	FALSE
RAB24	6.3904e-19	0.425923	0.289	0.135	1.06541e-14	2.01357e-18	0.425923	FALSE	17.696	TRUE	Up	6.390e-19	FALSE
RAB27A	1.13877e-12	0.682433	0.141	0.056	1.89856e-08	2.4437e-12	0.682433	FALSE	11.612	TRUE	Up	1.139e-12	FALSE
RAB28	2.86946e-38	0.889672	0.386	0.149	4.78397e-34	2.41102e-37	0.889672	FALSE	36.6178	TRUE	Up	2.869e-38	FALSE
RAB29	1.24424e-40	1.35076	0.273	0.071	2.07439e-36	1.16125e-39	1.35076	FALSE	38.9351	TRUE	Up	1.244e-40	FALSE
RAB2A	0.00190629	-0.169491	0.268	0.199	1	0.00232816	-0.169491	FALSE	2.63299	TRUE	Down	1.906e-03	FALSE
RAB2B	1.17501e-13	0.606411	0.238	0.121	1.95898e-09	2.68783e-13	0.606411	FALSE	12.5706	TRUE	Up	1.175e-13	FALSE
RAB30	1.17537e-13	0.528212	0.233	0.119	1.95958e-09	2.68813e-13	0.528212	FALSE	12.5706	TRUE	Up	1.175e-13	FALSE
RAB31	4.92255e-34	1.04287	0.261	0.075	8.20687e-30	3.42561e-33	1.04287	FALSE	32.4653	TRUE	Up	4.923e-34	FALSE
RAB33A	4.84702e-19	-1.83794	0.031	0.111	8.08096e-15	1.53733e-18	-1.83794	FALSE	17.8132	TRUE	Down	4.847e-19	TRUE	X
RAB34	9.55426e-19	0.128386	0.424	0.222	1.59289e-14	2.9828e-18	0.128386	FALSE	17.5254	TRUE	Up	9.554e-19	FALSE
RAB35	0.00303832	-0.402298	0.254	0.188	1	0.00365656	-0.402298	FALSE	2.43693	TRUE	Down	3.038e-03	FALSE
RAB36	5.07777e-56	1.86421	0.299	0.056	8.46565e-52	8.96373e-55	1.86421	FALSE	54.0475	TRUE	Up	5.078e-56	FALSE
RAB39A	5.99056e-06	-0.26738	0.067	0.028	0.0998746	8.4881e-06	-0.26738	FALSE	5.07119	TRUE	Down	5.991e-06	FALSE
RAB39B	6.77364e-09	0.61382	0.099	0.041	0.00011293	1.15444e-08	0.61382	FALSE	7.93763	TRUE	Up	6.774e-09	TRUE	X
RAB3D	4.24352e-09	0.225981	0.105	0.043	7.07479e-05	7.32636e-09	0.225981	FALSE	8.13511	TRUE	Up	4.244e-09	FALSE
RAB3GAP1	1.34046e-38	0.926435	0.414	0.168	2.23482e-34	1.1455e-37	0.926435	FALSE	36.941	TRUE	Up	1.340e-38	FALSE
RAB3GAP2	3.44224e-18	0.582036	0.21	0.084	5.7389e-14	1.04197e-17	0.582036	FALSE	16.9821	TRUE	Up	3.442e-18	FALSE
RAB3IL1	0.000101323	-0.2686	0.189	0.125	1	0.000133535	-0.2686	FALSE	3.8744	TRUE	Down	1.013e-04	FALSE
RAB3IP	0.0181654	0.00277482	0.169	0.13	1	0.0209281	0.00277482	FALSE	1.67927	TRUE	Up	1.817e-02	FALSE
RAB40B	6.60207e-06	-0.939729	0.152	0.205	0.11007	9.33165e-06	-0.939729	FALSE	5.03004	TRUE	Down	6.602e-06	FALSE
RAB40C	6.18332e-11	0.257293	0.225	0.121	1.03088e-06	1.19776e-10	0.257293	FALSE	9.92163	TRUE	Up	6.183e-11	FALSE
RAB4A	3.00992e-51	1.01592	0.478	0.19	5.01813e-47	4.34368e-50	1.01592	FALSE	49.3621	TRUE	Up	3.010e-51	FALSE
RAB4B	6.69717e-06	-0.751553	0.493	0.469	0.111655	9.46376e-06	-0.751553	FALSE	5.02394	TRUE	Down	6.697e-06	FALSE
RAB5A	2.6393e-07	0.179459	0.275	0.178	0.00440024	4.07328e-07	0.179459	FALSE	6.39006	TRUE	Up	2.639e-07	FALSE
RAB5B	0.0210577	-0.282508	0.366	0.286	1	0.0241421	-0.282508	FALSE	1.61722	TRUE	Down	2.106e-02	FALSE
RAB5C	0.000418327	-0.204988	0.428	0.311	1	0.000531893	-0.204988	FALSE	3.27418	TRUE	Down	4.183e-04	FALSE
RAB5IF	0.00142586	0.00609183	0.136	0.094	1	0.00175328	0.00609183	FALSE	2.75615	TRUE	Up	1.426e-03	FALSE
RAB6A	5.50938e-05	-0.0634385	0.331	0.234	0.918523	7.39086e-05	-0.0634385	FALSE	4.1313	TRUE	Down	5.509e-05	FALSE
RAB6B	0.000676219	-0.201305	0.533	0.397	1	0.000847568	-0.201305	FALSE	3.07183	TRUE	Down	6.762e-04	FALSE
RAB7B	2.41477e-19	-2.93229	0.014	0.079	4.02591e-15	7.77211e-19	-2.93229	FALSE	18.1095	TRUE	Down	2.415e-19	FALSE
RAB8B	0.00014521	-0.0773651	0.179	0.12	1	0.000189729	-0.0773651	FALSE	3.72187	TRUE	Down	1.452e-04	FALSE
RAB9A	1.94417e-12	0.570253	0.166	0.074	3.24132e-08	4.12078e-12	0.570253	FALSE	11.385	TRUE	Up	1.944e-12	TRUE	X
RABEP1	0.00512212	-0.234581	0.396	0.3	1	0.0060945	-0.234581	FALSE	2.21506	TRUE	Down	5.122e-03	FALSE
RABEP2	6.80633e-07	-0.041194	0.378	0.255	0.0113475	1.0229e-06	-0.041194	FALSE	5.99017	TRUE	Down	6.806e-07	FALSE
RABEPK	0.0200713	0.00661957	0.118	0.089	1	0.0230433	0.00661957	FALSE	1.63746	TRUE	Up	2.007e-02	FALSE
RABGAP1	1.59152e-21	0.509668	0.441	0.239	2.65338e-17	5.8054e-21	0.509668	FALSE	20.2362	TRUE	Up	1.592e-21	FALSE
RABGEF1	0.000309715	-0.0862241	0.271	0.195	1	0.000396811	-0.0862241	FALSE	3.40142	TRUE	Down	3.097e-04	FALSE
RABGGTB	2.02274e-10	0.347657	0.215	0.117	3.37231e-06	3.78853e-10	0.347657	FALSE	9.42153	TRUE	Up	2.023e-10	FALSE
RABIF	0.00298518	-0.235255	0.106	0.071	1	0.00359373	-0.235255	FALSE	2.44445	TRUE	Down	2.985e-03	FALSE
RABL6	4.47304e-34	0.597074	0.647	0.359	7.45745e-30	3.12032e-33	0.597074	FALSE	32.5058	TRUE	Up	4.473e-34	FALSE
RAC3	2.81774e-37	1.01249	0.292	0.086	4.69774e-33	2.27807e-36	1.01249	FALSE	35.6424	TRUE	Up	2.818e-37	FALSE
RACK1	2.33667e-11	0.091772	0.285	0.16	3.8957e-07	4.64398e-11	0.091772	FALSE	10.3331	TRUE	Up	2.337e-11	FALSE
RAD1	2.81343e-07	0.13405	0.128	0.066	0.00469055	4.33543e-07	0.13405	FALSE	6.36297	TRUE	Up	2.813e-07	FALSE
RAD17	6.1663e-08	0.359626	0.111	0.052	0.00102805	9.90675e-08	0.359626	FALSE	7.00407	TRUE	Up	6.166e-08	FALSE
RAD21	2.39996e-12	0.542911	0.169	0.076	4.00121e-08	5.05612e-12	0.542911	FALSE	11.2962	TRUE	Up	2.400e-12	FALSE
RAD23A	1.08941e-09	0.129528	0.406	0.261	1.81627e-05	1.95118e-09	0.129528	FALSE	8.7097	TRUE	Up	1.089e-09	FALSE
RAD23B	6.23517e-13	0.461711	0.177	0.079	1.03953e-08	1.36464e-12	0.461711	FALSE	11.865	TRUE	Up	6.235e-13	FALSE
RAD50	5.84307e-12	0.340169	0.264	0.146	9.74157e-08	1.20246e-11	0.340169	FALSE	10.9199	TRUE	Up	5.843e-12	FALSE
RAD51B	0.00136749	-0.0809761	0.176	0.125	1	0.00168366	-0.0809761	FALSE	2.77375	TRUE	Down	1.367e-03	FALSE
RAD51C	0.000145742	0.0256826	0.087	0.048	1	0.000190381	0.0256826	FALSE	3.72038	TRUE	Up	1.457e-04	FALSE
RAD51D	5.7784e-09	0.123156	0.236	0.138	9.63375e-05	9.8876e-09	0.123156	FALSE	8.00491	TRUE	Up	5.778e-09	FALSE
RAD52	3.28635e-28	0.618103	0.451	0.226	5.479e-24	1.70982e-27	0.618103	FALSE	26.767	TRUE	Up	3.286e-28	FALSE
RAD54L	0.0019283	0.0481337	0.067	0.039	1	0.00235405	0.0481337	FALSE	2.62818	TRUE	Up	1.928e-03	FALSE
RAD54L2	1.99088e-05	-0.144715	0.191	0.123	0.33192	2.73693e-05	-0.144715	FALSE	4.56274	TRUE	Down	1.991e-05	FALSE
RAD9A	2.30434e-13	0.180264	0.249	0.125	3.84179e-09	5.18285e-13	0.180264	FALSE	12.2854	TRUE	Up	2.304e-13	FALSE
RADIL	1.23041e-41	1.39545	0.271	0.067	2.05133e-37	1.19672e-40	1.39545	FALSE	39.922	TRUE	Up	1.230e-41	FALSE
RAE1	8.57625e-11	0.380431	0.174	0.086	1.42983e-06	1.64391e-10	0.380431	FALSE	9.78412	TRUE	Up	8.576e-11	FALSE
RAF1	1.12538e-36	0.895436	0.369	0.144	1.87623e-32	8.79652e-36	0.895436	FALSE	35.0557	TRUE	Up	1.125e-36	FALSE
RAI1	5.70194e-33	0.541204	0.433	0.189	9.50627e-29	3.75736e-32	0.541204	FALSE	31.4251	TRUE	Up	5.702e-33	FALSE
RALA	0.00017111	-0.0364905	0.119	0.074	1	0.000222262	-0.0364905	FALSE	3.65313	TRUE	Down	1.711e-04	FALSE
RALB	0.000599886	-0.117698	0.117	0.075	1	0.00075476	-0.117698	FALSE	3.12219	TRUE	Down	5.999e-04	FALSE
RALBP1	4.91072e-05	-0.0463221	0.199	0.132	0.818714	6.60233e-05	-0.0463221	FALSE	4.1803	TRUE	Down	4.911e-05	FALSE
RALGAPA1	0.00532985	-0.0209567	0.104	0.072	1	0.00633448	-0.0209567	FALSE	2.19829	TRUE	Down	5.330e-03	FALSE
RALGAPA2	1.17899e-05	0.0235778	0.177	0.111	0.196561	1.64171e-05	0.0235778	FALSE	4.7847	TRUE	Up	1.179e-05	FALSE
RALGAPB	3.54709e-25	0.636423	0.319	0.137	5.91372e-21	1.58174e-24	0.636423	FALSE	23.8009	TRUE	Up	3.547e-25	FALSE
RALGDS	6.44276e-08	-0.563114	0.592	0.571	0.00107414	1.03394e-07	-0.563114	FALSE	6.9855	TRUE	Down	6.443e-08	FALSE
RALGPS2	1.70331e-15	1.41285	0.087	0.017	2.83976e-11	4.36025e-15	1.41285	FALSE	14.3605	TRUE	Up	1.703e-15	FALSE
RAMAC	4.43783e-09	1.42438	0.066	0.019	7.39875e-05	7.65384e-09	1.42438	FALSE	8.11612	TRUE	Up	4.438e-09	FALSE
RAMP1	3.41272e-13	0.0504576	0.599	0.383	5.68969e-09	7.58565e-13	0.0504576	FALSE	12.12	TRUE	Up	3.413e-13	FALSE
RAMP3	5.31839e-18	-2.48998	0.037	0.116	8.86683e-14	1.59566e-17	-2.48998	FALSE	16.7971	TRUE	Down	5.318e-18	FALSE
RANBP10	7.57447e-19	0.333325	0.317	0.155	1.26282e-14	2.37758e-18	0.333325	FALSE	17.6239	TRUE	Up	7.574e-19	FALSE
RANBP3	3.79206e-16	0.285505	0.443	0.256	6.32212e-12	1.01271e-15	0.285505	FALSE	14.9945	TRUE	Up	3.792e-16	FALSE
RANBP3L	1.15603e-164	4.04566	0.517	0.029	1.92733e-160	6.06651e-162	4.04566	FALSE	161.217	TRUE	Up	1.156e-164	FALSE
RANBP6	1.83416e-13	0.85074	0.131	0.048	3.05791e-09	4.1504e-13	0.85074	FALSE	12.3819	TRUE	Up	1.834e-13	FALSE
RANBP9	1.32888e-20	0.665306	0.244	0.1	2.21552e-16	4.61274e-20	0.665306	FALSE	19.336	TRUE	Up	1.329e-20	FALSE
RANGAP1	4.84442e-13	0.147992	0.512	0.314	8.07662e-09	1.06673e-12	0.147992	FALSE	11.9719	TRUE	Up	4.844e-13	FALSE
RANGRF	0.000133821	-0.223012	0.161	0.104	1	0.000175285	-0.223012	FALSE	3.75626	TRUE	Down	1.338e-04	FALSE
RAP1GAP	1.28691e-06	-1.3907	0.063	0.109	0.0214554	1.90114e-06	-1.3907	FALSE	5.72099	TRUE	Down	1.287e-06	FALSE
RAP1GAP2	2.56781e-05	-0.124969	0.101	0.055	0.428105	3.50832e-05	-0.124969	FALSE	4.4549	TRUE	Down	2.568e-05	FALSE
RAP2B	2.16628e-09	0.614751	0.098	0.038	3.61162e-05	3.80029e-09	0.614751	FALSE	8.42018	TRUE	Up	2.166e-09	FALSE
RAP2C	3.27009e-06	0.0415664	0.132	0.074	0.0545189	4.70797e-06	0.0415664	FALSE	5.32717	TRUE	Up	3.270e-06	TRUE	X
RAPGEF1	4.75515e-33	0.707702	0.374	0.15	7.92778e-29	3.14152e-32	0.707702	FALSE	31.5029	TRUE	Up	4.755e-33	FALSE
RAPGEF2	2.40031e-13	0.358036	0.261	0.138	4.0018e-09	5.38927e-13	0.358036	FALSE	12.2685	TRUE	Up	2.400e-13	FALSE
RAPGEF3	3.04763e-32	-0.850824	0.618	0.703	5.08101e-28	1.94499e-31	-0.850824	FALSE	30.7111	TRUE	Down	3.048e-32	FALSE
RAPGEF5	4.12709e-80	-1.66686	0.182	0.5	6.88068e-76	1.56734e-78	-1.66686	FALSE	77.8048	TRUE	Down	4.127e-80	FALSE
RAPH1	1.28723e-13	0.417115	0.135	0.048	2.14607e-09	2.93639e-13	0.417115	FALSE	12.5322	TRUE	Up	1.287e-13	FALSE
RARA	5.04898e-17	0.59061	0.159	0.054	8.41765e-13	1.43079e-16	0.59061	FALSE	15.8444	TRUE	Up	5.049e-17	FALSE
RARG	3.09147e-24	0.402902	0.291	0.115	5.15409e-20	1.30736e-23	0.402902	FALSE	22.8836	TRUE	Up	3.091e-24	FALSE
RARRES2	6.22219e-46	2.39407	0.21	0.026	1.03736e-41	7.28552e-45	2.39407	FALSE	44.1375	TRUE	Up	6.222e-46	FALSE
RARS	3.5111e-20	0.892941	0.207	0.078	5.85371e-16	1.18387e-19	0.892941	FALSE	18.9267	TRUE	Up	3.511e-20	FALSE
RARS2	0.000195541	0.0942762	0.104	0.063	1	0.000253	0.0942762	FALSE	3.59688	TRUE	Up	1.955e-04	FALSE
RASA1	4.08733e-05	0.0330928	0.216	0.146	0.68144	5.52039e-05	0.0330928	FALSE	4.25803	TRUE	Up	4.087e-05	FALSE
RASA2	7.48213e-17	0.815972	0.162	0.058	1.24742e-12	2.09714e-16	0.815972	FALSE	15.6784	TRUE	Up	7.482e-17	FALSE
RASA3	2.71163e-05	-0.921774	0.295	0.323	0.452083	3.7e-05	-0.921774	FALSE	4.4318	TRUE	Down	2.712e-05	FALSE
RASA4B	1.04678e-25	1.41918	0.14	0.024	1.74518e-21	4.77291e-25	1.41918	FALSE	24.3212	TRUE	Up	1.047e-25	FALSE
RASAL1	1.96367e-18	-1.6319	0.048	0.138	3.27384e-14	6.01981e-18	-1.6319	FALSE	17.2204	TRUE	Down	1.964e-18	FALSE
RASAL2	9.13558e-10	0.210282	0.162	0.08	1.52308e-05	1.64361e-09	0.210282	FALSE	8.7842	TRUE	Up	9.136e-10	FALSE
RASAL3	0.000704683	-1.79187	0.038	0.063	1	0.000882096	-1.79187	FALSE	3.05448	TRUE	Down	7.047e-04	FALSE
RASD1	5.45649e-39	0.612222	0.579	0.284	9.09707e-35	4.75436e-38	0.612222	FALSE	37.3229	TRUE	Up	5.456e-39	FALSE
RASGEF1A	7.2627e-09	0.0883795	0.218	0.124	0.000121084	1.23524e-08	0.0883795	FALSE	7.90825	TRUE	Up	7.263e-09	FALSE
RASGEF1B	7.47735e-09	0.616354	0.091	0.035	0.000124662	1.27099e-08	0.616354	FALSE	7.89586	TRUE	Up	7.477e-09	FALSE
RASGEF1C	7.13398e-35	-3.05247	0.028	0.146	1.18938e-30	5.17999e-34	-3.05247	FALSE	33.2857	TRUE	Down	7.134e-35	FALSE
RASGRF1	1.6524e-51	-1.98351	0.132	0.346	2.75487e-47	2.4148e-50	-1.98351	FALSE	49.6171	TRUE	Down	1.652e-51	FALSE
RASGRF2	6.3842e-24	-1.1308	0.095	0.225	1.06437e-19	2.65032e-23	-1.1308	FALSE	22.5767	TRUE	Down	6.384e-24	FALSE
RASGRP2	1.27165e-19	0.742703	0.203	0.075	2.1201e-15	4.14023e-19	0.742703	FALSE	18.383	TRUE	Up	1.272e-19	FALSE
RASGRP3	9.57178e-27	-1.66273	0.067	0.194	1.59581e-22	4.62175e-26	-1.66273	FALSE	25.3352	TRUE	Down	9.572e-27	FALSE
RASL10B	4.45413e-13	0.724253	0.112	0.036	7.42592e-09	9.83418e-13	0.724253	FALSE	12.0073	TRUE	Up	4.454e-13	FALSE
RASL12	7.59723e-62	0.968411	0.689	0.37	1.26661e-57	1.62727e-60	0.968411	FALSE	59.7885	TRUE	Up	7.597e-62	FALSE
RASSF10	3.87098e-09	0.284686	0.072	0.023	6.4537e-05	6.69721e-09	0.284686	FALSE	8.17411	TRUE	Up	3.871e-09	FALSE
RASSF2	2.89976e-50	-1.91301	0.13	0.343	4.83448e-46	4.06777e-49	-1.91301	FALSE	48.3906	TRUE	Down	2.900e-50	FALSE
RASSF4	1.87068e-05	-0.533843	0.674	0.627	0.311879	2.57567e-05	-0.533843	FALSE	4.58911	TRUE	Down	1.871e-05	FALSE
RASSF7	2.64865e-13	0.944132	0.08	0.018	4.41583e-09	5.92955e-13	0.944132	FALSE	12.227	TRUE	Up	2.649e-13	FALSE
RASSF8	7.23341e-42	1.10322	0.338	0.11	1.20595e-37	7.11933e-41	1.10322	FALSE	40.1476	TRUE	Up	7.233e-42	FALSE
RASSF9	3.32374e-79	4.24667	0.292	0.019	5.54133e-75	1.22205e-77	4.24667	FALSE	76.9129	TRUE	Up	3.324e-79	FALSE
RAVER1	6.15387e-32	0.784888	0.35	0.139	1.02597e-27	3.85912e-31	0.784888	FALSE	30.4135	TRUE	Up	6.154e-32	FALSE
RAVER2	3.0275e-64	2.04794	0.321	0.056	5.04745e-60	7.06112e-63	2.04794	FALSE	62.1511	TRUE	Up	3.028e-64	FALSE
RB1	2.83898e-24	0.612779	0.264	0.102	4.73315e-20	1.20235e-23	0.612779	FALSE	22.92	TRUE	Up	2.839e-24	FALSE
RB1CC1	6.48208e-11	0.242129	0.229	0.124	1.08069e-06	1.25416e-10	0.242129	FALSE	9.90165	TRUE	Up	6.482e-11	FALSE
RBAK	2.41426e-20	1.2196	0.147	0.04	4.02505e-16	8.2439e-20	1.2196	FALSE	19.0839	TRUE	Up	2.414e-20	FALSE
RBBP5	3.51738e-13	0.448323	0.175	0.077	5.86417e-09	7.81226e-13	0.448323	FALSE	12.1072	TRUE	Up	3.517e-13	FALSE
RBBP6	4.61144e-58	1.44383	0.405	0.116	7.68819e-54	8.78532e-57	1.44383	FALSE	56.0562	TRUE	Up	4.611e-58	FALSE
RBBP7	1.94304e-08	0.614818	0.1	0.043	0.000323943	3.21565e-08	0.614818	FALSE	7.49273	TRUE	Up	1.943e-08	TRUE	X
RBBP9	1.84123e-08	1.15571	0.069	0.023	0.00030697	3.05373e-08	1.15571	FALSE	7.51517	TRUE	Up	1.841e-08	FALSE
RBCK1	1.53962e-25	0.408912	0.549	0.297	2.56685e-21	6.96507e-25	0.408912	FALSE	24.1571	TRUE	Up	1.540e-25	FALSE
RBFA	2.50554e-18	0.257831	0.373	0.195	4.17724e-14	7.63232e-18	0.257831	FALSE	17.1173	TRUE	Up	2.506e-18	FALSE
RBFOX2	7.02973e-20	0.830219	0.225	0.091	1.172e-15	2.32879e-19	0.830219	FALSE	18.6329	TRUE	Up	7.030e-20	FALSE
RBL1	1.45792e-12	0.59662	0.1	0.03	2.43065e-08	3.11641e-12	0.59662	FALSE	11.5063	TRUE	Up	1.458e-12	FALSE
RBL2	1.05956e-53	0.919441	0.592	0.269	1.76649e-49	1.73512e-52	0.919441	FALSE	51.7607	TRUE	Up	1.060e-53	FALSE
RBM10	3.87084e-13	0.234884	0.612	0.403	6.45347e-09	8.57752e-13	0.234884	FALSE	12.0666	TRUE	Up	3.871e-13	TRUE	X
RBM12	6.46058e-13	0.34365	0.163	0.069	1.07711e-08	1.41264e-12	0.34365	FALSE	11.85	TRUE	Up	6.461e-13	FALSE
RBM12B	3.74832e-42	1.08289	0.334	0.104	6.24919e-38	3.75645e-41	1.08289	FALSE	40.4252	TRUE	Up	3.748e-42	FALSE
RBM14	7.1971e-74	1.01746	0.73	0.371	1.1999e-69	2.23964e-72	1.01746	FALSE	71.6498	TRUE	Up	7.197e-74	FALSE
RBM15	6.07239e-51	0.843064	0.583	0.258	1.01239e-46	8.69799e-50	0.843064	FALSE	49.0606	TRUE	Up	6.072e-51	FALSE
RBM15B	3.27874e-20	0.364355	0.334	0.162	5.46631e-16	1.10714e-19	0.364355	FALSE	18.9558	TRUE	Up	3.279e-20	FALSE
RBM17	9.20431e-14	0.242241	0.331	0.187	1.53454e-09	2.11892e-13	0.242241	FALSE	12.6739	TRUE	Up	9.204e-14	FALSE
RBM18	1.12429e-13	0.573743	0.134	0.048	1.87441e-09	2.57385e-13	0.573743	FALSE	12.5894	TRUE	Up	1.124e-13	FALSE
RBM19	0.000164372	-0.0208819	0.654	0.487	1	0.000213847	-0.0208819	FALSE	3.6699	TRUE	Down	1.644e-04	FALSE
RBM22	1.29281e-15	0.5058	0.269	0.136	2.15537e-11	3.33605e-15	0.5058	FALSE	14.4768	TRUE	Up	1.293e-15	FALSE
RBM23	2.81858e-44	0.874604	0.509	0.231	4.69914e-40	3.07566e-43	0.874604	FALSE	42.5121	TRUE	Up	2.819e-44	FALSE
RBM24	8.33867e-16	3.98119	0.057	0.002	1.39022e-11	2.18101e-15	3.98119	FALSE	14.6613	TRUE	Up	8.339e-16	FALSE
RBM25	0.00116118	-0.203141	0.484	0.351	1	0.00143655	-0.203141	FALSE	2.84268	TRUE	Down	1.161e-03	FALSE
RBM26	2.00561e-20	0.456533	0.378	0.193	3.34376e-16	6.88516e-20	0.456533	FALSE	19.1621	TRUE	Up	2.006e-20	FALSE
RBM27	1.27914e-10	0.217405	0.196	0.101	2.13258e-06	2.4253e-10	0.217405	FALSE	9.61523	TRUE	Up	1.279e-10	FALSE
RBM28	1.31141e-26	0.427985	0.62	0.369	2.18638e-22	6.28748e-26	0.427985	FALSE	25.2015	TRUE	Up	1.311e-26	FALSE
RBM33	4.63036e-11	0.226489	0.785	0.591	7.71974e-07	9.05907e-11	0.226489	FALSE	10.0429	TRUE	Up	4.630e-11	FALSE
RBM38	2.66022e-10	-0.237543	0.307	0.176	4.43513e-06	4.94084e-10	-0.237543	FALSE	9.3062	TRUE	Down	2.660e-10	FALSE
RBM39	1.70723e-06	-0.0524624	0.516	0.357	0.028463	2.50349e-06	-0.0524624	FALSE	5.60145	TRUE	Down	1.707e-06	FALSE
RBM41	3.31458e-12	0.314557	0.192	0.092	5.52607e-08	6.92612e-12	0.314557	FALSE	11.1595	TRUE	Up	3.315e-12	TRUE	X
RBM43	2.32128e-09	1.03467	0.069	0.02	3.87004e-05	4.06294e-09	1.03467	FALSE	8.39116	TRUE	Up	2.321e-09	FALSE
RBM45	7.34271e-11	0.705403	0.111	0.042	1.22418e-06	1.41475e-10	0.705403	FALSE	9.84932	TRUE	Up	7.343e-11	FALSE
RBM48	3.76057e-21	1.07838	0.182	0.059	6.26962e-17	1.34706e-20	1.07838	FALSE	19.8706	TRUE	Up	3.761e-21	FALSE
RBM4B	1.65517e-07	0.240691	0.14	0.074	0.00275949	2.58753e-07	0.240691	FALSE	6.58711	TRUE	Up	1.655e-07	FALSE
RBM5	9.02827e-30	0.696737	0.451	0.224	1.50519e-25	5.12698e-29	0.696737	FALSE	28.2901	TRUE	Up	9.028e-30	FALSE
RBM6	5.32212e-85	0.944922	0.846	0.529	8.87303e-81	2.38154e-83	0.944922	FALSE	82.6231	TRUE	Up	5.322e-85	FALSE
RBM7	1.43683e-17	1.10778	0.156	0.053	2.39549e-13	4.20165e-17	1.10778	FALSE	16.3766	TRUE	Up	1.437e-17	FALSE
RBMS1	3.03655e-09	0.900391	0.067	0.019	5.06254e-05	5.27887e-09	0.900391	FALSE	8.27746	TRUE	Up	3.037e-09	FALSE
RBMS3	3.06703e-21	1.25134	0.143	0.035	5.11335e-17	1.10308e-20	1.25134	FALSE	19.9574	TRUE	Up	3.067e-21	FALSE
RBMX	1.0481e-12	0.212575	0.294	0.162	1.74739e-08	2.25457e-12	0.212575	FALSE	11.6469	TRUE	Up	1.048e-12	TRUE	X
RBMXL1	4.49748e-12	0.956358	0.125	0.048	7.4982e-08	9.3203e-12	0.956358	FALSE	11.0306	TRUE	Up	4.497e-12	FALSE
RBP1	0.0029714	-0.773194	0.172	0.205	1	0.00357827	-0.773194	FALSE	2.44633	TRUE	Down	2.971e-03	FALSE
RBP7	3.59603e-16	-1.5911	0.031	0.103	5.9953e-12	9.608e-16	-1.5911	FALSE	15.0174	TRUE	Down	3.596e-16	FALSE
RBPMS	4.07428e-22	0.692988	0.302	0.135	6.79264e-18	1.52968e-21	0.692988	FALSE	20.8154	TRUE	Up	4.074e-22	FALSE
RC3H1	5.08112e-25	0.548056	0.375	0.177	8.47125e-21	2.24499e-24	0.548056	FALSE	23.6488	TRUE	Up	5.081e-25	FALSE
RC3H2	4.19472e-18	0.622627	0.283	0.139	6.99344e-14	1.26444e-17	0.622627	FALSE	16.8981	TRUE	Up	4.195e-18	FALSE
RCAN1	0.00651432	-0.745139	0.152	0.179	1	0.00770335	-0.745139	FALSE	2.11332	TRUE	Down	6.514e-03	FALSE
RCAN2	8.10317e-27	-1.31913	0.102	0.245	1.35096e-22	3.93402e-26	-1.31913	FALSE	25.4052	TRUE	Down	8.103e-27	FALSE
RCAN3	0.0283913	-0.845186	0.047	0.064	1	0.0322616	-0.845186	FALSE	1.49131	TRUE	Down	2.839e-02	FALSE
RCBTB1	1.54502e-05	-0.85126	0.25	0.292	0.257586	2.13748e-05	-0.85126	FALSE	4.6701	TRUE	Down	1.545e-05	FALSE
RCC1	1.52785e-28	2.53981	0.131	0.015	2.54724e-24	8.12485e-28	2.53981	FALSE	27.0902	TRUE	Up	1.528e-28	FALSE
RCC1L	3.55072e-16	0.375433	0.394	0.222	5.91976e-12	9.49353e-16	0.375433	FALSE	15.0226	TRUE	Up	3.551e-16	FALSE
RCC2	2.93101e-31	0.94874	0.277	0.093	4.88657e-27	1.78473e-30	0.94874	FALSE	29.7484	TRUE	Up	2.931e-31	FALSE
RCCD1	2.69729e-16	0.218668	0.274	0.131	4.49692e-12	7.26245e-16	0.218668	FALSE	15.1389	TRUE	Up	2.697e-16	FALSE
RCE1	1.25603e-06	0.504342	0.077	0.033	0.0209406	1.85718e-06	0.504342	FALSE	5.73115	TRUE	Up	1.256e-06	FALSE
RCHY1	7.07452e-26	1.38634	0.173	0.043	1.17946e-21	3.25141e-25	1.38634	FALSE	24.4879	TRUE	Up	7.075e-26	FALSE
RCL1	8.65985e-48	0.994962	0.447	0.169	1.44377e-43	1.09146e-46	0.994962	FALSE	45.962	TRUE	Up	8.660e-48	FALSE
RCN1	3.54245e-57	2.17875	0.287	0.048	5.90598e-53	6.57518e-56	2.17875	FALSE	55.1821	TRUE	Up	3.542e-57	FALSE
RCN2	1.19859e-18	0.921124	0.169	0.057	1.99829e-14	3.72684e-18	0.921124	FALSE	17.4287	TRUE	Up	1.199e-18	FALSE
RCN3	5.42781e-57	1.02178	0.443	0.14	9.04925e-53	9.99427e-56	1.02178	FALSE	55.0002	TRUE	Up	5.428e-57	FALSE
RCOR1	5.37685e-14	0.777501	0.144	0.055	8.96428e-10	1.25634e-13	0.777501	FALSE	12.9009	TRUE	Up	5.377e-14	FALSE
RCOR3	1.6613e-16	0.415887	0.306	0.159	2.76972e-12	4.54538e-16	0.415887	FALSE	15.3424	TRUE	Up	1.661e-16	FALSE
RCSD1	7.68442e-05	-2.32946	0.025	0.051	1	0.000102091	-2.32946	FALSE	3.99101	TRUE	Down	7.684e-05	FALSE
RDH10	1.25148e-09	0.306118	0.117	0.049	2.08647e-05	2.23416e-09	0.306118	FALSE	8.65089	TRUE	Up	1.251e-09	FALSE
RDH11	2.93025e-31	-1.09286	0.492	0.572	4.88531e-27	1.78473e-30	-1.09286	FALSE	29.7484	TRUE	Down	2.930e-31	FALSE
RDH13	5.92404e-08	-0.0204667	0.195	0.112	0.000987657	9.52816e-08	-0.0204667	FALSE	7.02099	TRUE	Down	5.924e-08	FALSE
RDH14	3.15797e-18	0.986289	0.198	0.079	5.26496e-14	9.57927e-18	0.986289	FALSE	17.0187	TRUE	Up	3.158e-18	FALSE
RDH5	0.00854348	-0.468051	0.088	0.059	1	0.0100289	-0.468051	FALSE	1.99875	TRUE	Down	8.543e-03	FALSE
RDX	0.00199598	-0.685901	0.255	0.277	1	0.00243435	-0.685901	FALSE	2.61362	TRUE	Down	1.996e-03	FALSE
REC8	7.20333e-14	0.206877	0.357	0.201	1.20094e-09	1.66792e-13	0.206877	FALSE	12.7778	TRUE	Up	7.203e-14	FALSE
RECK	0.0366598	-0.0328237	0.085	0.063	1	0.0414127	-0.0328237	FALSE	1.38287	TRUE	Down	3.666e-02	FALSE
RECQL4	5.72796e-31	1.59127	0.176	0.033	9.54966e-27	3.42345e-30	1.59127	FALSE	29.4655	TRUE	Up	5.728e-31	FALSE
RECQL5	4.66458e-11	0.127611	0.455	0.287	7.7768e-07	9.12447e-11	0.127611	FALSE	10.0398	TRUE	Up	4.665e-11	FALSE
REEP1	8.08145e-09	0.746124	0.083	0.03	0.000134734	1.36965e-08	0.746124	FALSE	7.86339	TRUE	Up	8.081e-09	FALSE
REEP2	1.33311e-11	-0.00379768	0.276	0.15	2.22256e-07	2.68552e-11	-0.00379768	FALSE	10.571	TRUE	Down	1.333e-11	FALSE
REEP3	1.78174e-12	-1.00375	0.271	0.35	2.97051e-08	3.78615e-12	-1.00375	FALSE	11.4218	TRUE	Down	1.782e-12	FALSE
REEP5	7.64439e-06	-0.669396	0.367	0.394	0.127447	1.07693e-05	-0.669396	FALSE	4.96781	TRUE	Down	7.644e-06	FALSE
REL	5.41336e-12	0.298801	0.173	0.079	9.02515e-08	1.11622e-11	0.298801	FALSE	10.9522	TRUE	Up	5.413e-12	FALSE
RELA	3.33444e-47	1.04068	0.435	0.16	5.55918e-43	4.12606e-46	1.04068	FALSE	45.3845	TRUE	Up	3.334e-47	FALSE
RELB	1.53713e-05	0.44508	0.071	0.033	0.25627	2.12707e-05	0.44508	FALSE	4.67222	TRUE	Up	1.537e-05	FALSE
RELCH	0.0378377	-0.288028	0.303	0.24	1	0.0427224	-0.288028	FALSE	1.36934	TRUE	Down	3.784e-02	FALSE
RELL1	0.00169601	-0.914759	0.15	0.181	1	0.00207706	-0.914759	FALSE	2.68255	TRUE	Down	1.696e-03	FALSE
RELL2	4.16216e-18	0.536191	0.173	0.059	6.93915e-14	1.25495e-17	0.536191	FALSE	16.9014	TRUE	Up	4.162e-18	FALSE
RELT	0.000175723	-0.819916	0.335	0.353	1	0.0002281	-0.819916	FALSE	3.64187	TRUE	Down	1.757e-04	FALSE
RENBP	2.53478e-24	0.43463	0.659	0.425	4.22599e-20	1.07747e-23	0.43463	FALSE	22.9676	TRUE	Up	2.535e-24	TRUE	X
REPIN1	3.33369e-24	0.581416	0.351	0.159	5.55793e-20	1.40722e-23	0.581416	FALSE	22.8516	TRUE	Up	3.334e-24	FALSE
REPS1	3.15878e-10	0.0881021	0.6	0.413	5.26631e-06	5.84611e-10	0.0881021	FALSE	9.23313	TRUE	Up	3.159e-10	FALSE
REPS2	1.96162e-15	-1.18626	0.084	0.177	3.27041e-11	5.00262e-15	-1.18626	FALSE	14.3008	TRUE	Down	1.962e-15	TRUE	X
RER1	0.000307753	-0.0976496	0.414	0.303	1	0.000394384	-0.0976496	FALSE	3.40408	TRUE	Down	3.078e-04	FALSE
RERE	8.42731e-07	0.0973821	0.766	0.583	0.01405	1.25946e-06	0.0973821	FALSE	5.89982	TRUE	Up	8.427e-07	FALSE
RESF1	1.97853e-26	0.825277	0.276	0.106	3.2986e-22	9.41165e-26	0.825277	FALSE	25.0263	TRUE	Up	1.979e-26	FALSE
REST	6.89227e-37	1.41817	0.27	0.077	1.14908e-32	5.45009e-36	1.41817	FALSE	35.2636	TRUE	Up	6.892e-37	FALSE
RET	3.61756e-12	-2.61157	0.018	0.066	6.03119e-08	7.54148e-12	-2.61157	FALSE	11.1225	TRUE	Down	3.618e-12	FALSE
RETREG2	0.0001347	-0.123591	0.358	0.257	1	0.000176417	-0.123591	FALSE	3.75346	TRUE	Down	1.347e-04	FALSE
RETREG3	3.21612e-31	0.919578	0.287	0.1	5.36192e-27	1.95216e-30	0.919578	FALSE	29.7095	TRUE	Up	3.216e-31	FALSE
RETSAT	0.0176103	-0.772373	0.308	0.307	1	0.0203006	-0.772373	FALSE	1.69249	TRUE	Down	1.761e-02	FALSE
REV1	6.6892e-16	0.212779	0.388	0.217	1.11522e-11	1.76196e-15	0.212779	FALSE	14.754	TRUE	Up	6.689e-16	FALSE
REV3L	4.58745e-36	1.06608	0.32	0.109	7.6482e-32	3.49816e-35	1.06608	FALSE	34.4562	TRUE	Up	4.587e-36	FALSE
REXO1	1.02115e-08	-0.00751946	0.205	0.114	0.000170246	1.72104e-08	-0.00751946	FALSE	7.76421	TRUE	Down	1.021e-08	FALSE
REXO2	1.6286e-34	0.682614	0.541	0.279	2.71521e-30	1.16063e-33	0.682614	FALSE	32.9353	TRUE	Up	1.629e-34	FALSE
REXO4	4.5184e-16	0.597248	0.222	0.1	7.53308e-12	1.20085e-15	0.597248	FALSE	14.9205	TRUE	Up	4.518e-16	FALSE
RFC1	0.000117218	0.0367287	0.149	0.095	1	0.000154027	0.0367287	FALSE	3.8124	TRUE	Up	1.172e-04	FALSE
RFC2	9.56474e-05	0.297182	0.091	0.051	1	0.000126315	0.297182	FALSE	3.89854	TRUE	Up	9.565e-05	FALSE
RFC4	6.27569e-18	1.59693	0.104	0.021	1.04628e-13	1.87265e-17	1.59693	FALSE	16.7275	TRUE	Up	6.276e-18	FALSE
RFC5	4.99968e-09	0.356842	0.099	0.039	8.33546e-05	8.59459e-09	0.356842	FALSE	8.06577	TRUE	Up	5.000e-09	FALSE
RFFL	9.52324e-08	-0.888006	0.448	0.441	0.00158771	1.51315e-07	-0.888006	FALSE	6.82012	TRUE	Down	9.523e-08	FALSE
RFK	1.28908e-11	1.12311	0.066	0.013	2.14915e-07	2.59955e-11	1.12311	FALSE	10.5851	TRUE	Up	1.289e-11	FALSE
RFNG	4.69352e-44	0.722754	0.52	0.224	7.82503e-40	5.05944e-43	0.722754	FALSE	42.2959	TRUE	Up	4.694e-44	FALSE
RFT1	1.16841e-06	-0.0237941	0.191	0.116	0.0194798	1.72984e-06	-0.0237941	FALSE	5.76199	TRUE	Down	1.168e-06	FALSE
RFTN1	8.11526e-13	0.582215	0.122	0.043	1.35298e-08	1.75945e-12	0.582215	FALSE	11.7546	TRUE	Up	8.115e-13	FALSE
RFTN2	4.84758e-34	0.706301	0.568	0.301	8.08189e-30	3.37547e-33	0.706301	FALSE	32.4717	TRUE	Up	4.848e-34	FALSE
RFWD3	0.00250946	0.183476	0.074	0.046	1	0.00303623	0.183476	FALSE	2.51767	TRUE	Up	2.509e-03	FALSE
RFX1	2.81879e-16	0.203766	0.28	0.136	4.69949e-12	7.57518e-16	0.203766	FALSE	15.1206	TRUE	Up	2.819e-16	FALSE
RFX2	1.56599e-156	2.20398	0.687	0.171	2.61082e-152	6.23426e-154	2.20398	FALSE	153.205	TRUE	Up	1.566e-156	FALSE
RFX3	1.32335e-65	1.41356	0.511	0.191	2.2063e-61	3.28562e-64	1.41356	FALSE	63.4834	TRUE	Up	1.323e-65	FALSE
RFX4	1.79771e-80	1.12108	0.629	0.231	2.99714e-76	7.01167e-79	1.12108	FALSE	78.1542	TRUE	Up	1.798e-80	FALSE
RFX5	2.09037e-30	0.604527	0.38	0.161	3.48506e-26	1.21517e-29	0.604527	FALSE	28.9154	TRUE	Up	2.090e-30	FALSE
RFX7	8.2606e-35	1.26342	0.278	0.087	1.37721e-30	5.98673e-34	1.26342	FALSE	33.2228	TRUE	Up	8.261e-35	FALSE
RFXANK	5.87505e-08	-0.0935247	0.27	0.165	0.000979488	9.45198e-08	-0.0935247	FALSE	7.02448	TRUE	Down	5.875e-08	FALSE
RFXAP	1.0686e-07	-0.0160026	0.229	0.14	0.00178157	1.69209e-07	-0.0160026	FALSE	6.77158	TRUE	Down	1.069e-07	FALSE
RGCC	6.1452e-09	0.174651	0.48	0.329	0.000102453	1.04997e-08	0.174651	FALSE	7.97882	TRUE	Up	6.145e-09	FALSE
RGL1	2.50387e-07	0.0170056	0.402	0.272	0.00417446	3.86874e-07	0.0170056	FALSE	6.41243	TRUE	Up	2.504e-07	FALSE
RGL2	1.44508e-40	0.492708	0.72	0.398	2.40924e-36	1.34436e-39	0.492708	FALSE	38.8715	TRUE	Up	1.445e-40	FALSE
RGL3	4.24536e-15	0.241216	0.6	0.406	7.07786e-11	1.06088e-14	0.241216	FALSE	13.9743	TRUE	Up	4.245e-15	FALSE
RGMA	9.11071e-05	-0.083602	0.889	0.799	1	0.000120485	-0.083602	FALSE	3.91907	TRUE	Down	9.111e-05	FALSE
RGMB	2.07765e-85	1.85222	0.474	0.117	3.46385e-81	9.36969e-84	1.85222	FALSE	83.0283	TRUE	Up	2.078e-85	FALSE
RGN	3.67897e-23	0.749584	0.259	0.103	6.13359e-19	1.46613e-22	0.749584	FALSE	21.8338	TRUE	Up	3.679e-23	TRUE	X
RGP1	1.38821e-30	0.70929	0.369	0.155	2.31443e-26	8.13963e-30	0.70929	FALSE	29.0894	TRUE	Up	1.388e-30	FALSE
RGR	1.02784e-14	1.06873	0.094	0.022	1.71362e-10	2.51383e-14	1.06873	FALSE	13.5997	TRUE	Up	1.028e-14	FALSE
RGS1	0.000149247	-1.0855	0.031	0.058	1	0.000194696	-1.0855	FALSE	3.71064	TRUE	Down	1.492e-04	FALSE
RGS10	1.64299e-05	-1.98006	0.028	0.058	0.273919	2.27002e-05	-1.98006	FALSE	4.64397	TRUE	Down	1.643e-05	FALSE
RGS11	2.62378e-19	-0.960991	0.291	0.419	4.37437e-15	8.43072e-19	-0.960991	FALSE	18.0741	TRUE	Down	2.624e-19	FALSE
RGS12	7.86369e-34	0.654013	0.494	0.238	1.31103e-29	5.41684e-33	0.654013	FALSE	32.2663	TRUE	Up	7.864e-34	FALSE
RGS2	1.48704e-22	1.43041	0.188	0.059	2.4792e-18	5.74947e-22	1.43041	FALSE	21.2404	TRUE	Up	1.487e-22	FALSE
RGS22	1.81051e-13	1.15613	0.069	0.011	3.01848e-09	4.09849e-13	1.15613	FALSE	12.3874	TRUE	Up	1.811e-13	FALSE
RGS6	1.05074e-45	1.29349	0.362	0.117	1.7518e-41	1.22163e-44	1.29349	FALSE	43.9131	TRUE	Up	1.051e-45	FALSE
RGS7	2.14725e-17	1.09147	0.126	0.034	3.57989e-13	6.22083e-17	1.09147	FALSE	16.2062	TRUE	Up	2.147e-17	FALSE
RGS9BP	1.52e-13	1.09734	0.095	0.025	2.53415e-09	3.44898e-13	1.09734	FALSE	12.4623	TRUE	Up	1.520e-13	FALSE
RHBDD1	5.38089e-13	0.344856	0.193	0.09	8.97102e-09	1.18261e-12	0.344856	FALSE	11.9272	TRUE	Up	5.381e-13	FALSE
RHBDD2	7.97616e-08	-0.0457582	0.441	0.296	0.00132979	1.2733e-07	-0.0457582	FALSE	6.89507	TRUE	Down	7.976e-08	FALSE
RHBDD3	1.45652e-16	0.230074	0.257	0.118	2.4283e-12	4.00178e-16	0.230074	FALSE	15.3977	TRUE	Up	1.457e-16	FALSE
RHBDF1	4.45279e-09	0.26729	0.118	0.052	7.42369e-05	7.67849e-09	0.26729	FALSE	8.11472	TRUE	Up	4.453e-09	FALSE
RHBDF2	1.97092e-07	-1.3363	0.091	0.148	0.00328591	3.06785e-07	-1.3363	FALSE	6.51317	TRUE	Down	1.971e-07	FALSE
RHBDL1	4.19132e-12	1.23481	0.098	0.031	6.98777e-08	8.70458e-12	1.23481	FALSE	11.0603	TRUE	Up	4.191e-12	FALSE
RHBDL2	6.56453e-44	-2.20077	0.038	0.191	1.09444e-39	7.05656e-43	-2.20077	FALSE	42.1514	TRUE	Down	6.565e-44	FALSE
RHBDL3	1.70599e-06	-0.281185	0.252	0.158	0.0284423	2.50199e-06	-0.281185	FALSE	5.60171	TRUE	Down	1.706e-06	FALSE
RHCG	0.00535356	-0.287359	0.076	0.048	1	0.006362	-0.287359	FALSE	2.19641	TRUE	Down	5.354e-03	FALSE
RHEB	2.3159e-16	0.734448	0.166	0.061	3.86107e-12	6.26308e-16	0.734448	FALSE	15.2032	TRUE	Up	2.316e-16	FALSE
RHEBL1	6.26538e-14	2.37418	0.054	0.003	1.04456e-09	1.45864e-13	2.37418	FALSE	12.8361	TRUE	Up	6.265e-14	FALSE
RHOB	7.50855e-05	0.200619	0.952	0.946	1	9.98459e-05	0.200619	FALSE	4.00067	TRUE	Up	7.509e-05	FALSE
RHOBTB2	5.66317e-23	0.332531	0.437	0.221	9.44164e-19	2.23909e-22	0.332531	FALSE	21.6499	TRUE	Up	5.663e-23	FALSE
RHOBTB3	5.35336e-75	1.62967	0.495	0.153	8.92512e-71	1.73122e-73	1.62967	FALSE	72.7616	TRUE	Up	5.353e-75	FALSE
RHOC	1.28822e-13	0.105638	0.376	0.212	2.14773e-09	2.93808e-13	0.105638	FALSE	12.5319	TRUE	Up	1.288e-13	FALSE
RHOG	2.90104e-44	-1.77729	0.204	0.398	4.83661e-40	3.16265e-43	-1.77729	FALSE	42.4999	TRUE	Down	2.901e-44	FALSE
RHOJ	1.38621e-07	0.375331	0.067	0.023	0.00231109	2.17679e-07	0.375331	FALSE	6.66218	TRUE	Up	1.386e-07	FALSE
RHOQ	9.16378e-53	1.37377	0.367	0.105	1.52779e-48	1.41818e-51	1.37377	FALSE	50.8483	TRUE	Up	9.164e-53	FALSE
RHOT1	5.39414e-26	0.670038	0.327	0.141	8.99311e-22	2.50001e-25	0.670038	FALSE	24.6021	TRUE	Up	5.394e-26	FALSE
RHOT2	7.06477e-14	0.0984276	0.599	0.38	1.17784e-09	1.63715e-13	0.0984276	FALSE	12.7859	TRUE	Up	7.065e-14	FALSE
RHOXF1	0.000642349	0.115034	0.051	0.025	1	0.000805991	0.115034	FALSE	3.09367	TRUE	Up	6.423e-04	TRUE	X
RHPN1	1.75449e-21	0.301626	0.847	0.652	2.92509e-17	6.3918e-21	0.301626	FALSE	20.1944	TRUE	Up	1.754e-21	FALSE
RHPN2	2.49482e-12	0.104091	0.255	0.134	4.15936e-08	5.25021e-12	0.104091	FALSE	11.2798	TRUE	Up	2.495e-12	FALSE
RIBC1	7.2453e-19	0.641805	0.193	0.071	1.20794e-14	2.27735e-18	0.641805	FALSE	17.6426	TRUE	Up	7.245e-19	TRUE	X
RIBC2	3.56239e-34	2.67211	0.161	0.021	5.93921e-30	2.49865e-33	2.67211	FALSE	32.6023	TRUE	Up	3.562e-34	FALSE
RIC1	2.98889e-30	0.837099	0.292	0.106	4.98309e-26	1.7288e-29	0.837099	FALSE	28.7623	TRUE	Up	2.989e-30	FALSE
RIC3	1.16912e-37	0.874103	0.403	0.163	1.94916e-33	9.57269e-37	0.874103	FALSE	36.019	TRUE	Up	1.169e-37	FALSE
RIC8A	7.97816e-14	0.338434	0.192	0.086	1.33012e-09	1.84252e-13	0.338434	FALSE	12.7346	TRUE	Up	7.978e-14	FALSE
RIC8B	5.29629e-38	0.897358	0.343	0.118	8.82997e-34	4.40213e-37	0.897358	FALSE	36.3563	TRUE	Up	5.296e-38	FALSE
RICTOR	5.08948e-05	0.0280606	0.265	0.185	0.848518	6.8371e-05	0.0280606	FALSE	4.16513	TRUE	Up	5.089e-05	FALSE
RIDA	6.65186e-27	1.02045	0.169	0.038	1.109e-22	3.24717e-26	1.02045	FALSE	25.4885	TRUE	Up	6.652e-27	FALSE
RIF1	5.57998e-13	0.72056	0.207	0.102	9.30293e-09	1.22473e-12	0.72056	FALSE	11.912	TRUE	Up	5.580e-13	FALSE
RIIAD1	2.72526e-13	3.28531	0.053	0.004	4.54355e-09	6.09514e-13	3.28531	FALSE	12.215	TRUE	Up	2.725e-13	FALSE
RILP	0.000589541	-0.301332	0.134	0.088	1	0.000742335	-0.301332	FALSE	3.1294	TRUE	Down	5.895e-04	FALSE
RILPL1	0.000278709	-0.565	0.579	0.516	1	0.000358199	-0.565	FALSE	3.44588	TRUE	Down	2.787e-04	FALSE
RILPL2	1.17731e-14	0.265265	0.169	0.066	1.9628e-10	2.86932e-14	0.265265	FALSE	13.5422	TRUE	Up	1.177e-14	FALSE
RIMBP2	0.00070418	-1.45183	0.053	0.082	1	0.000881561	-1.45183	FALSE	3.05475	TRUE	Down	7.042e-04	FALSE
RIMKLB	4.69974e-56	0.74982	0.656	0.298	7.8354e-52	8.34745e-55	0.74982	FALSE	54.0784	TRUE	Up	4.700e-56	FALSE
RIMS3	1.07777e-06	0.783791	0.06	0.022	0.0179687	1.59873e-06	0.783791	FALSE	5.79623	TRUE	Up	1.078e-06	FALSE
RIN2	2.57152e-07	0.051558	0.399	0.272	0.00428723	3.97166e-07	0.051558	FALSE	6.40103	TRUE	Up	2.572e-07	FALSE
RING1	2.11235e-23	0.412607	0.687	0.44	3.52171e-19	8.53591e-23	0.412607	FALSE	22.0688	TRUE	Up	2.112e-23	FALSE
RINT1	3.92473e-08	0.122427	0.142	0.073	0.00065433	6.38452e-08	0.122427	FALSE	7.19487	TRUE	Up	3.925e-08	FALSE
RIOK1	1.86814e-08	0.331207	0.126	0.06	0.000311456	3.09569e-08	0.331207	FALSE	7.50924	TRUE	Up	1.868e-08	FALSE
RIOK2	5.86209e-11	0.783054	0.101	0.036	9.77328e-07	1.13821e-10	0.783054	FALSE	9.94378	TRUE	Up	5.862e-11	FALSE
RIOK3	1.60222e-07	0.134738	0.269	0.171	0.00267121	2.50543e-07	0.134738	FALSE	6.60112	TRUE	Up	1.602e-07	FALSE
RIOX1	2.07004e-22	0.521452	0.326	0.15	3.45117e-18	7.93184e-22	0.521452	FALSE	21.1006	TRUE	Up	2.070e-22	FALSE
RIOX2	6.1543e-18	0.503573	0.272	0.127	1.02604e-13	1.83928e-17	0.503573	FALSE	16.7354	TRUE	Up	6.154e-18	FALSE
RIPK1	7.95822e-15	0.303613	0.215	0.097	1.32679e-10	1.95568e-14	0.303613	FALSE	13.7087	TRUE	Up	7.958e-15	FALSE
RIPK2	1.03221e-10	0.938865	0.107	0.041	1.72089e-06	1.96647e-10	0.938865	FALSE	9.70631	TRUE	Up	1.032e-10	FALSE
RIPOR1	9.00768e-31	0.456647	0.464	0.218	1.50176e-26	5.33028e-30	0.456647	FALSE	29.2733	TRUE	Up	9.008e-31	FALSE
RIPOR2	1.37874e-38	2.93435	0.173	0.019	2.29864e-34	1.17647e-37	2.93435	FALSE	36.9294	TRUE	Up	1.379e-38	FALSE
RIPOR3	3.56626e-22	1.22618	0.156	0.041	5.94567e-18	1.34419e-21	1.22618	FALSE	20.8715	TRUE	Up	3.566e-22	FALSE
RIT1	3.71652e-37	1.35609	0.273	0.079	6.19618e-33	2.98381e-36	1.35609	FALSE	35.5252	TRUE	Up	3.717e-37	FALSE
RITA1	1.6105e-17	0.687185	0.195	0.076	2.68503e-13	4.69408e-17	0.687185	FALSE	16.3284	TRUE	Up	1.611e-17	FALSE
RLF	4.35183e-18	0.868434	0.187	0.07	7.25537e-14	1.31077e-17	0.868434	FALSE	16.8825	TRUE	Up	4.352e-18	FALSE
RLIM	1.14868e-20	0.983712	0.167	0.051	1.91508e-16	4.00166e-20	0.983712	FALSE	19.3978	TRUE	Up	1.149e-20	TRUE	X
RMC1	9.68659e-19	0.732116	0.191	0.071	1.61495e-14	3.02248e-18	0.732116	FALSE	17.5196	TRUE	Up	9.687e-19	FALSE
RMDN1	6.2623e-05	0.120483	0.114	0.068	1	8.37464e-05	0.120483	FALSE	4.07703	TRUE	Up	6.262e-05	FALSE
RMDN2	6.24949e-07	0.263829	0.081	0.035	0.0104192	9.42034e-07	0.263829	FALSE	6.02593	TRUE	Up	6.249e-07	FALSE
RMI1	1.07658e-13	1.38107	0.09	0.022	1.79487e-09	2.46853e-13	1.38107	FALSE	12.6076	TRUE	Up	1.077e-13	FALSE
RMND1	1.22943e-11	0.436329	0.147	0.063	2.04971e-07	2.48317e-11	0.436329	FALSE	10.605	TRUE	Up	1.229e-11	FALSE
RMND5A	1.75138e-52	1.12493	0.471	0.179	2.9199e-48	2.66399e-51	1.12493	FALSE	50.5745	TRUE	Up	1.751e-52	FALSE
RMND5B	1.76821e-05	-0.045596	0.279	0.191	0.294796	2.43866e-05	-0.045596	FALSE	4.61285	TRUE	Down	1.768e-05	FALSE
RNASE1	1.28675e-119	-1.99132	0.209	0.596	2.14526e-115	1.83401e-117	-1.99132	FALSE	116.737	TRUE	Down	1.287e-119	FALSE
RNASE4	1.90794e-06	0.381074	0.077	0.033	0.0318092	2.78613e-06	0.381074	FALSE	5.555	TRUE	Up	1.908e-06	FALSE
RNASEH1	1.32993e-07	0.162589	0.216	0.131	0.00221726	2.09012e-07	0.162589	FALSE	6.67983	TRUE	Up	1.330e-07	FALSE
RNASEH2C	1.80903e-25	0.624099	0.274	0.105	3.01602e-21	8.1615e-25	0.624099	FALSE	24.0882	TRUE	Up	1.809e-25	FALSE
RNASEK	0.0171954	-0.391294	0.162	0.123	1	0.0198442	-0.391294	FALSE	1.70237	TRUE	Down	1.720e-02	FALSE
RNASEL	0.0172295	0.011992	0.059	0.038	1	0.0198795	0.011992	FALSE	1.70159	TRUE	Up	1.723e-02	FALSE
RND2	1.36344e-16	0.213797	0.384	0.213	2.27313e-12	3.75588e-16	0.213797	FALSE	15.4253	TRUE	Up	1.363e-16	FALSE
RNF10	0.0104712	-0.183695	0.496	0.376	1	0.0122445	-0.183695	FALSE	1.91206	TRUE	Down	1.047e-02	FALSE
RNF11	6.93782e-26	0.71503	0.348	0.159	1.15667e-21	3.18985e-25	0.71503	FALSE	24.4962	TRUE	Up	6.938e-26	FALSE
RNF111	8.90943e-21	0.778618	0.208	0.076	1.48538e-16	3.12168e-20	0.778618	FALSE	19.5056	TRUE	Up	8.909e-21	FALSE
RNF113A	0.00422845	0.0455659	0.073	0.047	1	0.00505252	0.0455659	FALSE	2.29649	TRUE	Up	4.228e-03	TRUE	X
RNF114	1.11194e-29	0.601015	0.464	0.23	1.85383e-25	6.27131e-29	0.601015	FALSE	28.2026	TRUE	Up	1.112e-29	FALSE
RNF115	1.76487e-49	0.929544	0.464	0.169	2.94239e-45	2.37753e-48	0.929544	FALSE	47.6239	TRUE	Up	1.765e-49	FALSE
RNF121	6.25686e-17	0.200329	0.299	0.147	1.04314e-12	1.7627e-16	0.200329	FALSE	15.7538	TRUE	Up	6.257e-17	FALSE
RNF125	1.14765e-10	-1.24332	0.043	0.102	1.91336e-06	2.18101e-10	-1.24332	FALSE	9.66134	TRUE	Down	1.148e-10	FALSE
RNF126	0.000286279	-0.14335	0.245	0.173	1	0.000367764	-0.14335	FALSE	3.43443	TRUE	Down	2.863e-04	FALSE
RNF13	1.49659e-17	-1.05326	0.286	0.387	2.49512e-13	4.36868e-17	-1.05326	FALSE	16.3596	TRUE	Down	1.497e-17	FALSE
RNF130	0.000534453	-0.523073	0.426	0.418	1	0.000674788	-0.523073	FALSE	3.17083	TRUE	Down	5.345e-04	FALSE
RNF135	1.63926e-08	-0.20413	0.123	0.057	0.000273298	2.72895e-08	-0.20413	FALSE	7.564	TRUE	Down	1.639e-08	FALSE
RNF138	2.41256e-20	0.684201	0.271	0.122	4.02222e-16	8.24054e-20	0.684201	FALSE	19.084	TRUE	Up	2.413e-20	FALSE
RNF139	0.00133275	-0.0590038	0.123	0.082	1	0.00164177	-0.0590038	FALSE	2.78469	TRUE	Down	1.333e-03	FALSE
RNF14	2.002e-25	0.867462	0.232	0.079	3.33773e-21	9.01095e-25	0.867462	FALSE	24.0452	TRUE	Up	2.002e-25	FALSE
RNF141	0.00587233	-0.11509	0.349	0.267	1	0.00696344	-0.11509	FALSE	2.15718	TRUE	Down	5.872e-03	FALSE
RNF144A	0.00493609	-0.687264	0.319	0.323	1	0.00588042	-0.687264	FALSE	2.23059	TRUE	Down	4.936e-03	FALSE
RNF144B	7.61542e-20	1.0389	0.133	0.032	1.26964e-15	2.51632e-19	1.0389	FALSE	18.5992	TRUE	Up	7.615e-20	FALSE
RNF145	1.24163e-17	0.607655	0.19	0.074	2.07005e-13	3.64008e-17	0.607655	FALSE	16.4389	TRUE	Up	1.242e-17	FALSE
RNF146	3.3398e-07	0.029929	0.313	0.205	0.00556811	5.12126e-07	0.029929	FALSE	6.29062	TRUE	Up	3.340e-07	FALSE
RNF149	5.62364e-20	0.377931	0.443	0.246	9.37573e-16	1.87319e-19	0.377931	FALSE	18.7274	TRUE	Up	5.624e-20	FALSE
RNF150	1.07698e-12	0.412653	0.163	0.07	1.79554e-08	2.31497e-12	0.412653	FALSE	11.6355	TRUE	Up	1.077e-12	FALSE
RNF157	0.000145917	-0.179979	0.377	0.272	1	0.000190589	-0.179979	FALSE	3.7199	TRUE	Down	1.459e-04	FALSE
RNF165	1.53441e-12	0.900519	0.11	0.037	2.55817e-08	3.27505e-12	0.900519	FALSE	11.4848	TRUE	Up	1.534e-12	FALSE
RNF166	0.00353118	-0.624573	0.188	0.135	1	0.00423515	-0.624573	FALSE	2.37313	TRUE	Down	3.531e-03	FALSE
RNF167	0.00527584	-0.209444	0.335	0.256	1	0.00627158	-0.209444	FALSE	2.20262	TRUE	Down	5.276e-03	FALSE
RNF168	1.10463e-15	0.322096	0.325	0.172	1.84163e-11	2.86454e-15	0.322096	FALSE	14.5429	TRUE	Up	1.105e-15	FALSE
RNF169	5.51765e-96	1.44121	0.645	0.237	9.19902e-92	3.33514e-94	1.44121	FALSE	93.4769	TRUE	Up	5.518e-96	FALSE
RNF170	0.00223225	-0.106553	0.159	0.112	1	0.00271105	-0.106553	FALSE	2.56686	TRUE	Down	2.232e-03	FALSE
RNF175	1.19822e-16	2.80386	0.067	0.005	1.99767e-12	3.31339e-16	2.80386	FALSE	15.4797	TRUE	Up	1.198e-16	FALSE
RNF180	1.27921e-23	1.13428	0.21	0.071	2.13269e-19	5.23518e-23	1.13428	FALSE	22.2811	TRUE	Up	1.279e-23	FALSE
RNF182	9.98614e-25	0.868711	0.186	0.051	1.66489e-20	4.3391e-24	0.868711	FALSE	23.3626	TRUE	Up	9.986e-25	FALSE
RNF185	1.20225e-21	0.57502	0.283	0.122	2.00439e-17	4.40773e-21	0.57502	FALSE	20.3558	TRUE	Up	1.202e-21	FALSE
RNF187	7.13556e-16	0.359423	0.572	0.373	1.18964e-11	1.87483e-15	0.359423	FALSE	14.727	TRUE	Up	7.136e-16	FALSE
RNF19A	1.41225e-112	1.69383	0.646	0.195	2.3545e-108	1.5528e-110	1.69383	FALSE	109.809	TRUE	Up	1.412e-112	FALSE
RNF19B	2.8864e-17	0.4343	0.235	0.102	4.81221e-13	8.30804e-17	0.4343	FALSE	16.0805	TRUE	Up	2.886e-17	FALSE
RNF20	0.0257205	-0.205473	0.225	0.178	1	0.0292814	-0.205473	FALSE	1.53341	TRUE	Down	2.572e-02	FALSE
RNF208	9.446e-29	0.523585	0.32	0.123	1.57484e-24	5.06757e-28	0.523585	FALSE	27.2952	TRUE	Up	9.446e-29	FALSE
RNF214	2.21294e-22	0.595472	0.299	0.131	3.68941e-18	8.47375e-22	0.595472	FALSE	21.0719	TRUE	Up	2.213e-22	FALSE
RNF215	8.30449e-24	0.30507	0.372	0.17	1.38453e-19	3.43025e-23	0.30507	FALSE	22.4647	TRUE	Up	8.304e-24	FALSE
RNF216	1.00181e-26	0.890436	0.236	0.079	1.67021e-22	4.83522e-26	0.890436	FALSE	25.3156	TRUE	Up	1.002e-26	FALSE
RNF217	1.83216e-39	1.83425	0.22	0.042	3.05458e-35	1.62087e-38	1.83425	FALSE	37.7903	TRUE	Up	1.832e-39	FALSE
RNF220	1.50701e-22	-1.27719	0.367	0.456	2.51248e-18	5.8247e-22	-1.27719	FALSE	21.2347	TRUE	Down	1.507e-22	FALSE
RNF227	7.17645e-15	0.766212	0.138	0.048	1.19646e-10	1.76997e-14	0.766212	FALSE	13.752	TRUE	Up	7.176e-15	FALSE
RNF24	2.50921e-35	1.32649	0.225	0.053	4.18335e-31	1.86654e-34	1.32649	FALSE	33.729	TRUE	Up	2.509e-35	FALSE
RNF25	9.53704e-13	0.224331	0.241	0.123	1.59002e-08	2.05727e-12	0.224331	FALSE	11.6867	TRUE	Up	9.537e-13	FALSE
RNF31	2.0363e-25	0.376219	0.43	0.209	3.39493e-21	9.15821e-25	0.376219	FALSE	24.0382	TRUE	Up	2.036e-25	FALSE
RNF38	2.51665e-31	0.725772	0.32	0.12	4.19577e-27	1.5381e-30	0.725772	FALSE	29.813	TRUE	Up	2.517e-31	FALSE
RNF4	2.29897e-13	0.231955	0.302	0.168	3.83284e-09	5.1728e-13	0.231955	FALSE	12.2863	TRUE	Up	2.299e-13	FALSE
RNF40	1.03744e-11	0.120733	0.642	0.432	1.72961e-07	2.10681e-11	0.120733	FALSE	10.6764	TRUE	Up	1.037e-11	FALSE
RNF41	4.79453e-54	1.26047	0.43	0.148	7.99344e-50	7.94158e-53	1.26047	FALSE	52.1001	TRUE	Up	4.795e-54	FALSE
RNF43	2.91077e-14	1.97407	0.074	0.013	4.85284e-10	6.91996e-14	1.97407	FALSE	13.1599	TRUE	Up	2.911e-14	FALSE
RNF44	4.16078e-06	-0.0619156	0.461	0.325	0.0693686	5.95688e-06	-0.0619156	FALSE	5.22498	TRUE	Down	4.161e-06	FALSE
RNF5	0.00110944	-0.0129669	0.262	0.195	1	0.00137297	-0.0129669	FALSE	2.86234	TRUE	Down	1.109e-03	FALSE
RNF6	4.78452e-26	0.985727	0.226	0.074	7.97675e-22	2.22552e-25	0.985727	FALSE	24.6526	TRUE	Up	4.785e-26	FALSE
RNF7	2.06808e-31	1.192	0.276	0.095	3.44791e-27	1.27135e-30	1.192	FALSE	29.8957	TRUE	Up	2.068e-31	FALSE
RNF8	8.35735e-09	0.272485	0.238	0.143	0.000139334	1.41599e-08	0.272485	FALSE	7.84894	TRUE	Up	8.357e-09	FALSE
RNFT1	3.0828e-05	-0.160548	0.087	0.045	0.513964	4.19308e-05	-0.160548	FALSE	4.37747	TRUE	Down	3.083e-05	FALSE
RNGTT	1.91075e-21	0.5952	0.248	0.099	3.18561e-17	6.93918e-21	0.5952	FALSE	20.1587	TRUE	Up	1.911e-21	FALSE
RNH1	3.84223e-49	-1.26068	0.58	0.649	6.40577e-45	5.10455e-48	-1.26068	FALSE	47.292	TRUE	Down	3.842e-49	FALSE
RNMT	8.37492e-12	0.491945	0.174	0.083	1.39627e-07	1.70888e-11	0.491945	FALSE	10.7673	TRUE	Up	8.375e-12	FALSE
RNPC3	2.71505e-16	0.183001	0.396	0.22	4.52653e-12	7.30829e-16	0.183001	FALSE	15.1362	TRUE	Up	2.715e-16	FALSE
RNPEP	0.000138673	-0.220161	0.177	0.119	1	0.000181435	-0.220161	FALSE	3.74128	TRUE	Down	1.387e-04	FALSE
RNPEPL1	1.15466e-07	0.0172188	0.387	0.257	0.00192506	1.82286e-07	0.0172188	FALSE	6.73925	TRUE	Up	1.155e-07	FALSE
RNPS1	1.02677e-10	0.0602374	0.305	0.175	1.71184e-06	1.95677e-10	0.0602374	FALSE	9.70846	TRUE	Up	1.027e-10	FALSE
RO60	3.22894e-14	0.432789	0.29	0.158	5.38329e-10	7.65151e-14	0.432789	FALSE	13.1163	TRUE	Up	3.229e-14	FALSE
ROBO4	6.66114e-05	0.0832305	0.059	0.027	1	8.89256e-05	0.0832305	FALSE	4.05097	TRUE	Up	6.661e-05	FALSE
ROCK1	6.66728e-12	0.34094	0.223	0.115	1.11157e-07	1.36867e-11	0.34094	FALSE	10.8637	TRUE	Up	6.667e-12	FALSE
ROCK2	1.59284e-23	1.06405	0.214	0.073	2.65558e-19	6.48425e-23	1.06405	FALSE	22.1881	TRUE	Up	1.593e-23	FALSE
ROGDI	2.44632e-81	-1.8215	0.361	0.597	4.07851e-77	9.70543e-80	-1.8215	FALSE	79.013	TRUE	Down	2.446e-81	FALSE
ROPN1L	7.42632e-40	5.95238	0.143	0.004	1.23812e-35	6.70867e-39	5.95238	FALSE	38.1734	TRUE	Up	7.426e-40	FALSE
ROR1	1.23842e-08	1.04496	0.064	0.019	0.000206469	2.07813e-08	1.04496	FALSE	7.68233	TRUE	Up	1.238e-08	FALSE
ROR2	1.55472e-15	4.87156	0.056	0.002	2.59203e-11	3.99228e-15	4.87156	FALSE	14.3988	TRUE	Up	1.555e-15	FALSE
RORA	1.03674e-116	1.73046	0.64	0.191	1.72845e-112	1.30099e-114	1.73046	FALSE	113.886	TRUE	Up	1.037e-116	FALSE
RORB	1.05106e-24	2.28133	0.105	0.009	1.75233e-20	4.5567e-24	2.28133	FALSE	23.3413	TRUE	Up	1.051e-24	FALSE
RORC	4.0862e-28	1.4905	0.182	0.043	6.81252e-24	2.11643e-27	1.4905	FALSE	26.6744	TRUE	Up	4.086e-28	FALSE
RP2	2.14603e-06	0.196831	0.075	0.033	0.0357786	3.12354e-06	0.196831	FALSE	5.50535	TRUE	Up	2.146e-06	TRUE	X
RP9	1.39902e-07	0.471904	0.082	0.033	0.00233244	2.19571e-07	0.471904	FALSE	6.65842	TRUE	Up	1.399e-07	FALSE
RPA1	5.00975e-06	0.0911724	0.165	0.099	0.0835225	7.13515e-06	0.0911724	FALSE	5.1466	TRUE	Up	5.010e-06	FALSE
RPA2	3.78153e-07	0.351758	0.088	0.039	0.00630457	5.78096e-07	0.351758	FALSE	6.238	TRUE	Up	3.782e-07	FALSE
RPAIN	0.00731621	-0.208476	0.428	0.329	1	0.00862334	-0.208476	FALSE	2.06432	TRUE	Down	7.316e-03	FALSE
RPAP1	1.08688e-15	0.373317	0.266	0.132	1.81205e-11	2.82043e-15	0.373317	FALSE	14.5497	TRUE	Up	1.087e-15	FALSE
RPAP2	1.9927e-27	0.918457	0.257	0.09	3.32223e-23	9.95919e-27	0.918457	FALSE	26.0018	TRUE	Up	1.993e-27	FALSE
RPAP3	8.72552e-17	0.597995	0.193	0.077	1.45472e-12	2.43031e-16	0.597995	FALSE	15.6143	TRUE	Up	8.726e-17	FALSE
RPE	2.10048e-07	0.440681	0.145	0.079	0.00350193	3.26337e-07	0.440681	FALSE	6.48633	TRUE	Up	2.100e-07	FALSE
RPE65	0.00591157	-0.1716	0.052	0.03	1	0.00700781	-0.1716	FALSE	2.15442	TRUE	Down	5.912e-03	FALSE
RPF1	2.64456e-08	0.694701	0.076	0.028	0.000440901	4.33686e-08	0.694701	FALSE	7.36282	TRUE	Up	2.645e-08	FALSE
RPF2	6.68247e-12	0.832954	0.113	0.04	1.1141e-07	1.37154e-11	0.832954	FALSE	10.8628	TRUE	Up	6.682e-12	FALSE
RPGR	1.39871e-87	3.17016	0.374	0.054	2.33192e-83	6.90089e-86	3.17016	FALSE	85.1611	TRUE	Up	1.399e-87	TRUE	X
RPGRIP1L	2.93654e-26	1.30379	0.186	0.049	4.8958e-22	1.38095e-25	1.30379	FALSE	24.8598	TRUE	Up	2.937e-26	FALSE
RPH3AL	0.0233738	-0.453466	0.05	0.032	1	0.026702	-0.453466	FALSE	1.57346	TRUE	Down	2.337e-02	FALSE
RPIA	1.25029e-11	0.917248	0.115	0.043	2.08449e-07	2.52354e-11	0.917248	FALSE	10.598	TRUE	Up	1.250e-11	FALSE
RPN2	1.92588e-08	0.11241	0.194	0.109	0.000321082	3.18817e-08	0.11241	FALSE	7.49646	TRUE	Up	1.926e-08	FALSE
RPP21	0.000607387	-0.227531	0.17	0.116	1	0.000763865	-0.227531	FALSE	3.11698	TRUE	Down	6.074e-04	FALSE
RPP25	1.27649e-07	0.209109	0.154	0.084	0.00212816	2.00832e-07	0.209109	FALSE	6.69717	TRUE	Up	1.276e-07	FALSE
RPP25L	2.46262e-10	0.435585	0.141	0.063	4.10567e-06	4.58415e-10	0.435585	FALSE	9.33874	TRUE	Up	2.463e-10	FALSE
RPP30	1.84029e-09	0.320168	0.17	0.088	3.06812e-05	3.24517e-09	0.320168	FALSE	8.48876	TRUE	Up	1.840e-09	FALSE
RPP38	2.96182e-16	0.488362	0.238	0.11	4.93795e-12	7.9503e-16	0.488362	FALSE	15.0996	TRUE	Up	2.962e-16	FALSE
RPP40	3.3782e-08	1.17447	0.051	0.013	0.000563214	5.50944e-08	1.17447	FALSE	7.25889	TRUE	Up	3.378e-08	FALSE
RPRD1A	4.93996e-08	0.163033	0.358	0.237	0.000823591	7.97537e-08	0.163033	FALSE	7.09825	TRUE	Up	4.940e-08	FALSE
RPRD1B	1.03935e-06	0.0862711	0.142	0.079	0.0173281	1.54431e-06	0.0862711	FALSE	5.81127	TRUE	Up	1.039e-06	FALSE
RPRD2	1.11314e-22	0.521379	0.357	0.172	1.85582e-18	4.33429e-22	0.521379	FALSE	21.3631	TRUE	Up	1.113e-22	FALSE
RPTOR	9.00374e-13	0.0852275	0.486	0.293	1.5011e-08	1.94623e-12	0.0852275	FALSE	11.7108	TRUE	Up	9.004e-13	FALSE
RPUSD1	9.81759e-08	0.176131	0.195	0.115	0.00163679	1.55821e-07	0.176131	FALSE	6.80737	TRUE	Up	9.818e-08	FALSE
RPUSD2	2.91296e-06	0.423105	0.073	0.032	0.0485649	4.21009e-06	0.423105	FALSE	5.37571	TRUE	Up	2.913e-06	FALSE
RPUSD3	1.30375e-07	-0.00288473	0.181	0.103	0.00217362	2.04982e-07	-0.00288473	FALSE	6.68828	TRUE	Down	1.304e-07	FALSE
RPUSD4	9.43923e-06	-0.00491051	0.181	0.113	0.157371	1.32156e-05	-0.00491051	FALSE	4.87891	TRUE	Down	9.439e-06	FALSE
RRAD	0.000366682	-0.682683	0.16	0.106	1	0.000468083	-0.682683	FALSE	3.32968	TRUE	Down	3.667e-04	FALSE
RRAGA	0.020585	-0.302167	0.264	0.208	1	0.0236143	-0.302167	FALSE	1.62683	TRUE	Down	2.059e-02	FALSE
RRAGB	1.41182e-14	0.567408	0.173	0.071	2.35379e-10	3.42354e-14	0.567408	FALSE	13.4655	TRUE	Up	1.412e-14	TRUE	X
RRAGC	3.99232e-10	0.593242	0.149	0.07	6.65599e-06	7.34288e-10	0.593242	FALSE	9.13413	TRUE	Up	3.992e-10	FALSE
RRAGD	1.28647e-10	0.689367	0.125	0.052	2.1448e-06	2.4384e-10	0.689367	FALSE	9.6129	TRUE	Up	1.286e-10	FALSE
RRAS	2.60473e-08	0.1317	0.101	0.043	0.00043426	4.27457e-08	0.1317	FALSE	7.36911	TRUE	Up	2.605e-08	FALSE
RRAS2	1.05009e-28	2.85699	0.112	0.006	1.75071e-24	5.62304e-28	2.85699	FALSE	27.25	TRUE	Up	1.050e-28	FALSE
RRBP1	2.90721e-06	-0.759698	0.439	0.431	0.0484689	4.20229e-06	-0.759698	FALSE	5.37651	TRUE	Down	2.907e-06	FALSE
RREB1	7.68751e-39	0.780941	0.362	0.126	1.28166e-34	6.62825e-38	0.780941	FALSE	37.1786	TRUE	Up	7.688e-39	FALSE
RRH	4.82032e-10	1.95343	0.05	0.008	8.03644e-06	8.82223e-10	1.95343	FALSE	9.05442	TRUE	Up	4.820e-10	FALSE
RRM2B	2.06167e-11	1.26977	0.076	0.019	3.43721e-07	4.10732e-11	1.26977	FALSE	10.3864	TRUE	Up	2.062e-11	FALSE
RRNAD1	1.33379e-10	0.182714	0.319	0.191	2.22369e-06	2.52684e-10	0.182714	FALSE	9.59742	TRUE	Up	1.334e-10	FALSE
RRP1	7.02028e-17	0.306876	0.544	0.341	1.17042e-12	1.97152e-16	0.306876	FALSE	15.7052	TRUE	Up	7.020e-17	FALSE
RRP12	7.53297e-46	1.25807	0.319	0.088	1.2559e-41	8.80245e-45	1.25807	FALSE	44.0554	TRUE	Up	7.533e-46	FALSE
RRP15	2.49759e-13	1.13955	0.097	0.027	4.16398e-09	5.59896e-13	1.13955	FALSE	12.2519	TRUE	Up	2.498e-13	FALSE
RRP1B	4.9731e-17	0.627207	0.24	0.109	8.29116e-13	1.41067e-16	0.627207	FALSE	15.8506	TRUE	Up	4.973e-17	FALSE
RRP36	2.6501e-28	0.507649	0.45	0.222	4.41825e-24	1.39007e-27	0.507649	FALSE	26.857	TRUE	Up	2.650e-28	FALSE
RRP7A	4.61599e-18	0.692422	0.177	0.064	7.69579e-14	1.38889e-17	0.692422	FALSE	16.8573	TRUE	Up	4.616e-18	FALSE
RRP8	2.88926e-20	0.530369	0.251	0.104	4.81697e-16	9.80497e-20	0.530369	FALSE	19.0086	TRUE	Up	2.889e-20	FALSE
RRP9	1.39611e-11	0.234768	0.237	0.128	2.3276e-07	2.80804e-11	0.234768	FALSE	10.5516	TRUE	Up	1.396e-11	FALSE
RRS1	3.94463e-13	0.337404	0.162	0.069	6.57649e-09	8.73266e-13	0.337404	FALSE	12.0589	TRUE	Up	3.945e-13	FALSE
RSAD1	1.69642e-36	0.607253	0.549	0.269	2.82826e-32	1.3162e-35	0.607253	FALSE	34.8807	TRUE	Up	1.696e-36	FALSE
RSAD2	4.40106e-12	1.20356	0.06	0.009	7.33745e-08	9.13032e-12	1.20356	FALSE	11.0395	TRUE	Up	4.401e-12	FALSE
RSBN1	2.21992e-40	1.85897	0.216	0.038	3.70105e-36	2.05032e-39	1.85897	FALSE	38.6882	TRUE	Up	2.220e-40	FALSE
RSBN1L	1.58398e-49	1.5869	0.319	0.083	2.64081e-45	2.14385e-48	1.5869	FALSE	47.6688	TRUE	Up	1.584e-49	FALSE
RSF1	1.58574e-24	0.577944	0.345	0.159	2.64375e-20	6.81839e-24	0.577944	FALSE	23.1663	TRUE	Up	1.586e-24	FALSE
RSL1D1	5.3814e-07	0.725952	0.07	0.028	0.00897187	8.15438e-07	0.725952	FALSE	6.08861	TRUE	Up	5.381e-07	FALSE
RSL24D1	2.43137e-10	0.992533	0.057	0.011	4.05358e-06	4.52964e-10	0.992533	FALSE	9.34394	TRUE	Up	2.431e-10	FALSE
RSPH1	4.03903e-36	2.54852	0.233	0.062	6.73387e-32	3.09221e-35	2.54852	FALSE	34.5097	TRUE	Up	4.039e-36	FALSE
RSPH10B2	4.23725e-31	3.48514	0.125	0.008	7.06435e-27	2.55586e-30	3.48514	FALSE	29.5925	TRUE	Up	4.237e-31	FALSE
RSPH3	2.1757e-56	2.16788	0.281	0.047	3.62733e-52	3.92476e-55	2.16788	FALSE	54.4062	TRUE	Up	2.176e-56	FALSE
RSPH4A	6.61967e-35	3.29597	0.148	0.013	1.10363e-30	4.8126e-34	3.29597	FALSE	33.3176	TRUE	Up	6.620e-35	FALSE
RSPH9	6.63259e-24	3.2812	0.097	0.007	1.10578e-19	2.75047e-23	3.2812	FALSE	22.5606	TRUE	Up	6.633e-24	FALSE
RSPRY1	8.69701e-18	0.571631	0.235	0.103	1.44997e-13	2.57322e-17	0.571631	FALSE	16.5895	TRUE	Up	8.697e-18	FALSE
RSRC1	2.56771e-07	0.206922	0.151	0.084	0.00428088	3.96631e-07	0.206922	FALSE	6.40161	TRUE	Up	2.568e-07	FALSE
RSRC2	1.32542e-15	0.232564	0.559	0.356	2.20974e-11	3.41486e-15	0.232564	FALSE	14.4666	TRUE	Up	1.325e-15	FALSE
RSRP1	6.97366e-53	-1.12712	0.583	0.68	1.16265e-48	1.0939e-51	-1.12712	FALSE	50.961	TRUE	Down	6.974e-53	FALSE
RTCB	6.15651e-06	-0.0955569	0.352	0.245	0.102641	8.71468e-06	-0.0955569	FALSE	5.05975	TRUE	Down	6.157e-06	FALSE
RTEL1	7.01918e-20	0.326229	0.416	0.22	1.17024e-15	2.32596e-19	0.326229	FALSE	18.6334	TRUE	Up	7.019e-20	FALSE
RTF1	0.0129071	-0.133148	0.21	0.164	1	0.0150078	-0.133148	FALSE	1.82368	TRUE	Down	1.291e-02	FALSE
RTF2	4.00996e-07	-0.78136	0.335	0.376	0.00668541	6.11901e-07	-0.78136	FALSE	6.21332	TRUE	Down	4.010e-07	FALSE
RTKN	1.1613e-45	-1.29318	0.392	0.558	1.93612e-41	1.34475e-44	-1.29318	FALSE	43.8714	TRUE	Down	1.161e-45	FALSE
RTL10	3.69008e-24	0.779308	0.248	0.093	6.1521e-20	1.55482e-23	0.779308	FALSE	22.8083	TRUE	Up	3.690e-24	FALSE
RTL5	6.29301e-10	0.494307	0.12	0.051	1.04917e-05	1.14414e-09	0.494307	FALSE	8.94152	TRUE	Up	6.293e-10	TRUE	X
RTL6	1.28375e-32	1.04373	0.294	0.104	2.14027e-28	8.31233e-32	1.04373	FALSE	31.0803	TRUE	Up	1.284e-32	FALSE
RTL8A	6.51439e-05	0.035356	0.094	0.053	1	8.70268e-05	0.035356	FALSE	4.06035	TRUE	Up	6.514e-05	TRUE	X
RTL8C	0.00263675	-0.794455	0.264	0.282	1	0.00318457	-0.794455	FALSE	2.49695	TRUE	Down	2.637e-03	TRUE	X
RTN1	0.022454	-0.135731	0.529	0.414	1	0.0256792	-0.135731	FALSE	1.59042	TRUE	Down	2.245e-02	FALSE
RTN3	1.67614e-08	-0.594511	0.615	0.568	0.000279447	2.78914e-08	-0.594511	FALSE	7.55453	TRUE	Down	1.676e-08	FALSE
RTN4	2.95442e-18	-0.946106	0.49	0.516	4.92562e-14	8.97601e-18	-0.946106	FALSE	17.0469	TRUE	Down	2.954e-18	FALSE
RTRAF	0.000739029	-0.0819803	0.07	0.039	1	0.000924087	-0.0819803	FALSE	3.03429	TRUE	Down	7.390e-04	FALSE
RUBCN	2.70788e-08	0.0423524	0.433	0.287	0.000451458	4.43818e-08	0.0423524	FALSE	7.3528	TRUE	Up	2.708e-08	FALSE
RUBCNL	0.00993118	-0.439395	0.061	0.038	1	0.0116272	-0.439395	FALSE	1.93453	TRUE	Down	9.931e-03	FALSE
RUFY1	4.90141e-30	0.50826	0.461	0.221	8.17162e-26	2.8041e-29	0.50826	FALSE	28.5522	TRUE	Up	4.901e-30	FALSE
RUFY3	1.13838e-18	0.354609	0.763	0.52	1.8979e-14	3.54343e-18	0.354609	FALSE	17.4506	TRUE	Up	1.138e-18	FALSE
RUNDC1	2.07104e-100	2.1332	0.473	0.091	3.45284e-96	1.4851e-98	2.1332	FALSE	97.8282	TRUE	Up	2.071e-100	FALSE
RUNDC3A	0.0115861	-0.715944	0.173	0.198	1	0.0135071	-0.715944	FALSE	1.86944	TRUE	Down	1.159e-02	FALSE
RUNX1	0.00915971	-1.78984	0.044	0.063	1	0.010737	-1.78984	FALSE	1.96912	TRUE	Down	9.160e-03	FALSE
RUNX1T1	2.30901e-17	0.573022	0.202	0.081	3.84958e-13	6.67606e-17	0.573022	FALSE	16.1755	TRUE	Up	2.309e-17	FALSE
RUNX2	5.20985e-05	-1.5338	0.042	0.074	0.868586	6.99554e-05	-1.5338	FALSE	4.15518	TRUE	Down	5.210e-05	FALSE
RUSC1	3.19887e-20	0.764871	0.224	0.089	5.33316e-16	1.08143e-19	0.764871	FALSE	18.966	TRUE	Up	3.199e-20	FALSE
RUVBL1	2.66598e-28	0.847992	0.325	0.136	4.44473e-24	1.39713e-27	0.847992	FALSE	26.8548	TRUE	Up	2.666e-28	FALSE
RUVBL2	2.58159e-47	1.24281	0.336	0.095	4.30402e-43	3.21169e-46	1.24281	FALSE	45.4933	TRUE	Up	2.582e-47	FALSE
RWDD1	0.00101076	0.0374027	0.085	0.052	1	0.00125395	0.0374027	FALSE	2.90172	TRUE	Up	1.011e-03	FALSE
RWDD2A	5.75622e-10	1.03285	0.076	0.023	9.59676e-06	1.04819e-09	1.03285	FALSE	8.97956	TRUE	Up	5.756e-10	FALSE
RWDD3	6.31067e-17	1.04494	0.173	0.066	1.05211e-12	1.77743e-16	1.04494	FALSE	15.7502	TRUE	Up	6.311e-17	FALSE
RWDD4	1.76971e-26	2.20957	0.12	0.013	2.95047e-22	8.43922e-26	2.20957	FALSE	25.0737	TRUE	Up	1.770e-26	FALSE
RXRA	6.38613e-74	0.917681	0.824	0.511	1.0647e-69	1.99265e-72	0.917681	FALSE	71.7006	TRUE	Up	6.386e-74	FALSE
RXRB	0.0174527	-0.341725	0.421	0.32	1	0.020131	-0.341725	FALSE	1.69613	TRUE	Down	1.745e-02	FALSE
RXYLT1	0.000406339	0.298877	0.07	0.038	1	0.000517277	0.298877	FALSE	3.28628	TRUE	Up	4.063e-04	FALSE
RYBP	0.00657148	-0.487274	0.34	0.348	1	0.00777015	-0.487274	FALSE	2.10957	TRUE	Down	6.571e-03	FALSE
RYK	7.05092e-13	1.22592	0.085	0.021	1.17553e-08	1.53706e-12	1.22592	FALSE	11.8133	TRUE	Up	7.051e-13	FALSE
RYR1	1.3308e-26	0.460856	0.375	0.165	2.2187e-22	6.37777e-26	0.460856	FALSE	25.1953	TRUE	Up	1.331e-26	FALSE
RYR2	3.27485e-12	-2.41105	0.012	0.056	5.45983e-08	6.84682e-12	-2.41105	FALSE	11.1645	TRUE	Down	3.275e-12	FALSE
RYR3	0.010096	-0.42785	0.78	0.739	1	0.0118166	-0.42785	FALSE	1.92751	TRUE	Down	1.010e-02	FALSE
S100A1	2.05536e-65	-1.24625	0.496	0.672	3.42669e-61	5.05951e-64	-1.24625	FALSE	63.2959	TRUE	Down	2.055e-65	FALSE
S100A10	2.4172e-13	0.420453	0.218	0.106	4.02995e-09	5.42507e-13	0.420453	FALSE	12.2656	TRUE	Up	2.417e-13	FALSE
S100A16	1.05863e-12	0.0955076	0.422	0.256	1.76494e-08	2.27679e-12	0.0955076	FALSE	11.6427	TRUE	Up	1.059e-12	FALSE
S100A2	0.0406977	-0.552632	0.06	0.042	1	0.0458485	-0.552632	FALSE	1.33868	TRUE	Down	4.070e-02	FALSE
S100A6	1.34468e-38	0.663952	0.499	0.226	2.24186e-34	1.14825e-37	0.663952	FALSE	36.94	TRUE	Up	1.345e-38	FALSE
S100B	3.31605e-65	-0.811353	0.761	0.82	5.52852e-61	8.11097e-64	-0.811353	FALSE	63.0909	TRUE	Down	3.316e-65	FALSE
S100PBP	0.00366812	-0.174107	0.436	0.327	1	0.00439618	-0.174107	FALSE	2.35692	TRUE	Down	3.668e-03	FALSE
S1PR1	3.15553e-24	0.273472	0.539	0.291	5.2609e-20	1.33397e-23	0.273472	FALSE	22.8749	TRUE	Up	3.156e-24	FALSE
S1PR3	3.79688e-32	0.509136	0.332	0.12	6.33015e-28	2.41249e-31	0.509136	FALSE	30.6175	TRUE	Up	3.797e-32	FALSE
S1PR5	7.74538e-43	-1.74037	0.07	0.247	1.29131e-38	7.95555e-42	-1.74037	FALSE	41.0993	TRUE	Down	7.745e-43	FALSE
SAAL1	0.00131863	-0.0340094	0.087	0.054	1	0.00162524	-0.0340094	FALSE	2.78908	TRUE	Down	1.319e-03	FALSE
SAC3D1	0.00338486	0.12056	0.065	0.039	1	0.0040643	0.12056	FALSE	2.39101	TRUE	Up	3.385e-03	FALSE
SACM1L	2.17008e-07	0.14964	0.238	0.15	0.00361796	3.36787e-07	0.14964	FALSE	6.47264	TRUE	Up	2.170e-07	FALSE
SACS	1.39571e-43	0.95129	0.461	0.191	2.32692e-39	1.48102e-42	0.95129	FALSE	41.8294	TRUE	Up	1.396e-43	FALSE
SAE1	6.85729e-07	0.119272	0.173	0.101	0.0114325	1.03042e-06	0.119272	FALSE	5.98698	TRUE	Up	6.857e-07	FALSE
SAFB2	2.69872e-98	1.12434	0.878	0.646	4.49931e-94	1.78038e-96	1.12434	FALSE	95.7495	TRUE	Up	2.699e-98	FALSE
SALL1	5.69951e-56	1.21739	0.472	0.175	9.50222e-52	1.00306e-54	1.21739	FALSE	53.9987	TRUE	Up	5.700e-56	FALSE
SALL2	1.61204e-66	1.12715	0.509	0.166	2.68759e-62	4.08136e-65	1.12715	FALSE	64.3892	TRUE	Up	1.612e-66	FALSE
SALL3	3.05335e-78	1.12859	0.763	0.434	5.09055e-74	1.07472e-76	1.12859	FALSE	75.9687	TRUE	Up	3.053e-78	FALSE
SAMD1	8.76921e-40	0.797885	0.367	0.128	1.462e-35	7.8664e-39	0.797885	FALSE	38.1042	TRUE	Up	8.769e-40	FALSE
SAMD12	0.010523	-0.440195	0.15	0.178	1	0.0123001	-0.440195	FALSE	1.91009	TRUE	Down	1.052e-02	FALSE
SAMD14	0.000449124	-0.206016	0.177	0.121	1	0.000569983	-0.206016	FALSE	3.24414	TRUE	Down	4.491e-04	FALSE
SAMD15	3.6365e-40	3.94719	0.151	0.007	6.06278e-36	3.33467e-39	3.94719	FALSE	38.4769	TRUE	Up	3.637e-40	FALSE
SAMD4A	1.12817e-57	0.964967	0.642	0.318	1.88088e-53	2.12129e-56	0.964967	FALSE	55.6734	TRUE	Up	1.128e-57	FALSE
SAMD8	6.65574e-08	-0.00369888	0.331	0.212	0.00110964	1.06708e-07	-0.00369888	FALSE	6.9718	TRUE	Down	6.656e-08	FALSE
SAMD9L	4.46822e-10	0.698298	0.102	0.038	7.44941e-06	8.19469e-10	0.698298	FALSE	9.08647	TRUE	Up	4.468e-10	FALSE
SAMHD1	2.33429e-23	0.306653	0.357	0.166	3.89173e-19	9.39658e-23	0.306653	FALSE	22.027	TRUE	Up	2.334e-23	FALSE
SAMM50	9.16836e-06	-0.095351	0.136	0.079	0.152855	1.28473e-05	-0.095351	FALSE	4.89119	TRUE	Down	9.168e-06	FALSE
SAP130	8.29703e-08	-0.0489435	0.312	0.199	0.00138328	1.32306e-07	-0.0489435	FALSE	6.87842	TRUE	Down	8.297e-08	FALSE
SAP18	2.20743e-05	-0.110148	0.234	0.156	0.368023	3.02813e-05	-0.110148	FALSE	4.51882	TRUE	Down	2.207e-05	FALSE
SAP25	9.35732e-79	1.3508	0.505	0.143	1.56005e-74	3.36543e-77	1.3508	FALSE	76.473	TRUE	Up	9.357e-79	FALSE
SAP30	2.63538e-64	1.02751	0.621	0.272	4.3937e-60	6.15899e-63	1.02751	FALSE	62.2105	TRUE	Up	2.635e-64	FALSE
SAP30BP	3.55322e-16	0.320782	0.385	0.217	5.92392e-12	9.49801e-16	0.320782	FALSE	15.0224	TRUE	Up	3.553e-16	FALSE
SAP30L	2.77631e-19	0.559485	0.318	0.157	4.62866e-15	8.9109e-19	0.559485	FALSE	18.0501	TRUE	Up	2.776e-19	FALSE
SAR1B	1.24776e-11	-0.965317	0.302	0.373	2.08027e-07	2.51888e-11	-0.965317	FALSE	10.5988	TRUE	Down	1.248e-11	FALSE
SARAF	5.3237e-20	0.532919	0.449	0.255	8.87568e-16	1.77585e-19	0.532919	FALSE	18.7506	TRUE	Up	5.324e-20	FALSE
SARDH	3.77622e-06	-0.123218	0.138	0.078	0.0629572	5.4184e-06	-0.123218	FALSE	5.26613	TRUE	Down	3.776e-06	FALSE
SARM1	1.93625e-09	-0.00815739	0.254	0.148	3.22811e-05	3.40918e-09	-0.00815739	FALSE	8.46735	TRUE	Down	1.936e-09	FALSE
SARS	1.133e-06	0.101451	0.22	0.138	0.0188894	1.67935e-06	0.101451	FALSE	5.77486	TRUE	Up	1.133e-06	FALSE
SART1	4.46325e-13	0.257149	0.432	0.267	7.44113e-09	9.85243e-13	0.257149	FALSE	12.0065	TRUE	Up	4.463e-13	FALSE
SASH1	2.42735e-100	1.36527	0.752	0.394	4.04688e-96	1.72986e-98	1.36527	FALSE	97.762	TRUE	Up	2.427e-100	FALSE
SASH3	0.000500132	-1.43349	0.036	0.062	1	0.000632077	-1.43349	FALSE	3.19923	TRUE	Down	5.001e-04	TRUE	X
SASS6	1.35675e-06	0.638202	0.071	0.029	0.0226198	2.00098e-06	0.638202	FALSE	5.69876	TRUE	Up	1.357e-06	FALSE
SAT2	6.26502e-29	0.408961	0.603	0.327	1.0445e-24	3.39098e-28	0.408961	FALSE	27.4697	TRUE	Up	6.265e-29	FALSE
SATB1	4.58383e-43	0.961207	0.375	0.128	7.64216e-39	4.76359e-42	0.961207	FALSE	41.3221	TRUE	Up	4.584e-43	FALSE
SATB2	8.54988e-40	1.33534	0.303	0.091	1.42544e-35	7.68159e-39	1.33534	FALSE	38.1145	TRUE	Up	8.550e-40	FALSE
SAV1	1.59754e-19	0.979889	0.161	0.05	2.66342e-15	5.17063e-19	0.979889	FALSE	18.2865	TRUE	Up	1.598e-19	FALSE
SAXO2	5.74474e-38	2.75847	0.167	0.018	9.57762e-34	4.76116e-37	2.75847	FALSE	36.3223	TRUE	Up	5.745e-38	FALSE
SAYSD1	2.3531e-15	1.12366	0.136	0.046	3.92308e-11	5.96804e-15	1.12366	FALSE	14.2242	TRUE	Up	2.353e-15	FALSE
SBDS	0.0244703	0.217807	0.08	0.058	1	0.0279105	0.217807	FALSE	1.55423	TRUE	Up	2.447e-02	FALSE
SBF1	6.13364e-11	-0.937313	0.402	0.439	1.0226e-06	1.18834e-10	-0.937313	FALSE	9.92506	TRUE	Down	6.134e-11	FALSE
SBF2	5.80115e-11	0.368737	0.179	0.088	9.67167e-07	1.12732e-10	0.368737	FALSE	9.94795	TRUE	Up	5.801e-11	FALSE
SBK1	1.60587e-09	0.453971	0.094	0.035	2.67731e-05	2.84266e-09	0.453971	FALSE	8.54628	TRUE	Up	1.606e-09	FALSE
SBNO1	2.82469e-27	1.06204	0.224	0.069	4.70932e-23	1.40262e-26	1.06204	FALSE	25.8531	TRUE	Up	2.825e-27	FALSE
SBNO2	3.09615e-10	0.031127	0.386	0.241	5.16189e-06	5.73572e-10	0.031127	FALSE	9.24141	TRUE	Up	3.096e-10	FALSE
SBSPON	3.54427e-18	-2.94521	0.023	0.093	5.909e-14	1.07089e-17	-2.94521	FALSE	16.9703	TRUE	Down	3.544e-18	FALSE
SC5D	1.39465e-18	-1.6377	0.146	0.256	2.32515e-14	4.32246e-18	-1.6377	FALSE	17.3643	TRUE	Down	1.395e-18	FALSE
SCAF1	2.39648e-05	-0.0885666	0.513	0.366	0.399542	3.28202e-05	-0.0885666	FALSE	4.48386	TRUE	Down	2.396e-05	FALSE
SCAF11	2.67998e-08	-0.08624	0.276	0.165	0.000446807	4.3937e-08	-0.08624	FALSE	7.35717	TRUE	Down	2.680e-08	FALSE
SCAF4	3.48774e-23	0.582848	0.339	0.159	5.81476e-19	1.39232e-22	0.582848	FALSE	21.8563	TRUE	Up	3.488e-23	FALSE
SCAF8	1.94314e-44	1.01753	0.389	0.138	3.2396e-40	2.14265e-43	1.01753	FALSE	42.669	TRUE	Up	1.943e-44	FALSE
SCAI	2.74592e-14	1.12149	0.134	0.048	4.578e-10	6.54183e-14	1.12149	FALSE	13.1843	TRUE	Up	2.746e-14	FALSE
SCAMP1	1.98197e-10	0.405114	0.169	0.083	3.30433e-06	3.71397e-10	0.405114	FALSE	9.43016	TRUE	Up	1.982e-10	FALSE
SCAMP4	0.022372	-0.47125	0.551	0.483	1	0.0255905	-0.47125	FALSE	1.59192	TRUE	Down	2.237e-02	FALSE
SCAMP5	0.00125122	-1.0293	0.199	0.226	1	0.00154446	-1.0293	FALSE	2.81122	TRUE	Down	1.251e-03	FALSE
SCAP	9.18646e-08	-0.0411853	0.463	0.312	0.00153157	1.46166e-07	-0.0411853	FALSE	6.83516	TRUE	Down	9.186e-08	FALSE
SCAPER	1.49044e-08	0.451415	0.189	0.107	0.000248486	2.48658e-08	0.451415	FALSE	7.6044	TRUE	Up	1.490e-08	FALSE
SCARA3	0.0198422	-0.0883952	0.712	0.581	1	0.0227894	-0.0883952	FALSE	1.64227	TRUE	Down	1.984e-02	FALSE
SCARB1	1.28468e-07	-1.09312	0.235	0.291	0.00214182	2.02038e-07	-1.09312	FALSE	6.69457	TRUE	Down	1.285e-07	FALSE
SCARB2	1.64486e-16	-0.914221	0.434	0.489	2.7423e-12	4.5021e-16	-0.914221	FALSE	15.3466	TRUE	Down	1.645e-16	FALSE
SCARF2	4.0905e-05	0.245067	0.09	0.048	0.681968	5.52401e-05	0.245067	FALSE	4.25775	TRUE	Up	4.090e-05	FALSE
SCART1	2.78999e-34	-1.83978	0.14	0.307	4.65147e-30	1.96405e-33	-1.83978	FALSE	32.7068	TRUE	Down	2.790e-34	FALSE
SCCPDH	0.0395429	-0.153482	0.302	0.242	1	0.0445823	-0.153482	FALSE	1.35084	TRUE	Down	3.954e-02	FALSE
SCD	1.68395e-87	-1.90649	0.539	0.698	2.80749e-83	8.27287e-86	-1.90649	FALSE	85.0823	TRUE	Down	1.684e-87	FALSE
SCD5	2.70096e-87	-1.00285	0.834	0.875	4.50305e-83	1.3213e-85	-1.00285	FALSE	84.879	TRUE	Down	2.701e-87	FALSE
SCFD1	0.00026691	-0.0156641	0.136	0.089	1	0.000343302	-0.0156641	FALSE	3.46432	TRUE	Down	2.669e-04	FALSE
SCG3	0.0297353	-0.403104	0.078	0.099	1	0.0337555	-0.403104	FALSE	1.47166	TRUE	Down	2.974e-02	FALSE
SCG5	4.35215e-35	-1.80149	0.067	0.218	7.2559e-31	3.18817e-34	-1.80149	FALSE	33.4965	TRUE	Down	4.352e-35	FALSE
SCIN	0.0026686	-0.403459	0.14	0.097	1	0.00322168	-0.403459	FALSE	2.49192	TRUE	Down	2.669e-03	FALSE
SCLT1	7.24414e-08	0.16566	0.185	0.106	0.00120774	1.15916e-07	0.16566	FALSE	6.93586	TRUE	Up	7.244e-08	FALSE
SCLY	1.09277e-09	0.419988	0.154	0.075	1.82186e-05	1.95657e-09	0.419988	FALSE	8.7085	TRUE	Up	1.093e-09	FALSE
SCMH1	1.43894e-23	0.81889	0.22	0.075	2.399e-19	5.86809e-23	0.81889	FALSE	22.2315	TRUE	Up	1.439e-23	FALSE
SCN1A	9.99849e-21	1.75603	0.125	0.027	1.66695e-16	3.4895e-20	1.75603	FALSE	19.4572	TRUE	Up	9.998e-21	FALSE
SCN1B	1.57465e-33	-1.91044	0.14	0.304	2.62525e-29	1.06686e-32	-1.91044	FALSE	31.9719	TRUE	Down	1.575e-33	FALSE
SCN2B	2.08765e-08	-1.3891	0.046	0.096	0.000348053	3.44806e-08	-1.3891	FALSE	7.46243	TRUE	Down	2.088e-08	FALSE
SCN4B	0.000193775	0.11912	0.057	0.028	1	0.000250885	0.11912	FALSE	3.60053	TRUE	Up	1.938e-04	FALSE
SCN8A	1.11723e-09	0.112214	0.154	0.074	1.86265e-05	1.99883e-09	0.112214	FALSE	8.69922	TRUE	Up	1.117e-09	FALSE
SCN9A	1.91725e-15	2.3623	0.083	0.015	3.19644e-11	4.89272e-15	2.3623	FALSE	14.3104	TRUE	Up	1.917e-15	FALSE
SCNM1	0.00163463	-0.0234391	0.162	0.114	1	0.00200317	-0.0234391	FALSE	2.69828	TRUE	Down	1.635e-03	FALSE
SCNN1D	3.19416e-09	0.0567714	0.186	0.098	5.3253e-05	5.54701e-09	0.0567714	FALSE	8.25594	TRUE	Up	3.194e-09	FALSE
SCO1	5.78102e-26	1.29542	0.174	0.043	9.63811e-22	2.67181e-25	1.29542	FALSE	24.5732	TRUE	Up	5.781e-26	FALSE
SCO2	2.13968e-26	2.38681	0.156	0.033	3.56728e-22	1.01532e-25	2.38681	FALSE	24.9934	TRUE	Up	2.140e-26	FALSE
SCRN1	4.3046e-11	0.207703	0.54	0.361	7.17663e-07	8.43603e-11	0.207703	FALSE	10.0739	TRUE	Up	4.305e-11	FALSE
SCRN2	1.44014e-15	0.158009	0.403	0.222	2.40101e-11	3.70382e-15	0.158009	FALSE	14.4314	TRUE	Up	1.440e-15	FALSE
SCRN3	0.00018404	0.0642283	0.112	0.069	1	0.000238601	0.0642283	FALSE	3.62233	TRUE	Up	1.840e-04	FALSE
SCX	1.85142e-10	0.66469	0.1	0.036	3.08668e-06	3.4795e-10	0.66469	FALSE	9.45848	TRUE	Up	1.851e-10	FALSE
SCYL1	4.41274e-12	0.206567	0.391	0.243	7.35692e-08	9.15291e-12	0.206567	FALSE	11.0384	TRUE	Up	4.413e-12	FALSE
SCYL2	2.72544e-09	1.03333	0.082	0.028	4.54386e-05	4.74876e-09	1.03333	FALSE	8.32342	TRUE	Up	2.725e-09	FALSE
SCYL3	2.19047e-07	0.192137	0.143	0.077	0.00365195	3.39814e-07	0.192137	FALSE	6.46876	TRUE	Up	2.190e-07	FALSE
SDAD1	9.40791e-07	0.569425	0.059	0.021	0.0156849	1.40184e-06	0.569425	FALSE	5.8533	TRUE	Up	9.408e-07	FALSE
SDC2	8.82466e-17	0.115826	0.337	0.17	1.47125e-12	2.45614e-16	0.115826	FALSE	15.6097	TRUE	Up	8.825e-17	FALSE
SDC3	5.11219e-20	-0.967056	0.704	0.698	8.52305e-16	1.70826e-19	-0.967056	FALSE	18.7674	TRUE	Down	5.112e-20	FALSE
SDCBP	2.06407e-13	0.695565	0.16	0.067	3.44122e-09	4.65669e-13	0.695565	FALSE	12.3319	TRUE	Up	2.064e-13	FALSE
SDCCAG8	9.93655e-07	0.0483873	0.449	0.311	0.0165662	1.4787e-06	0.0483873	FALSE	5.83012	TRUE	Up	9.937e-07	FALSE
SDE2	0.00214841	0.0186894	0.106	0.071	1	0.00261199	0.0186894	FALSE	2.58303	TRUE	Up	2.148e-03	FALSE
SDF2	0.00628606	-0.312159	0.181	0.134	1	0.00743953	-0.312159	FALSE	2.12845	TRUE	Down	6.286e-03	FALSE
SDF2L1	1.34932e-06	0.422149	0.09	0.043	0.0224958	1.99103e-06	0.422149	FALSE	5.70092	TRUE	Up	1.349e-06	FALSE
SDF4	7.16816e-08	-0.842609	0.451	0.459	0.00119507	1.14764e-07	-0.842609	FALSE	6.94019	TRUE	Down	7.168e-08	FALSE
SDHA	1.76144e-06	-0.102225	0.204	0.128	0.0293667	2.57872e-06	-0.102225	FALSE	5.5886	TRUE	Down	1.761e-06	FALSE
SDHAF1	8.75662e-05	0.0453421	0.184	0.123	1	0.000116001	0.0453421	FALSE	3.93554	TRUE	Up	8.757e-05	FALSE
SDHAF3	0.000108438	-0.188764	0.092	0.052	1	0.00014275	-0.188764	FALSE	3.84542	TRUE	Down	1.084e-04	FALSE
SDHAF4	0.0010313	-0.0656913	0.117	0.078	1	0.00127902	-0.0656913	FALSE	2.89312	TRUE	Down	1.031e-03	FALSE
SDHB	4.63194e-08	0.0554073	0.282	0.179	0.000772237	7.498e-08	0.0554073	FALSE	7.12505	TRUE	Up	4.632e-08	FALSE
SDK1	1.83026e-11	0.559879	0.111	0.04	3.05142e-07	3.65578e-11	0.559879	FALSE	10.437	TRUE	Up	1.830e-11	FALSE
SDK2	1.62881e-06	0.125463	0.073	0.031	0.0271556	2.39062e-06	0.125463	FALSE	5.62149	TRUE	Up	1.629e-06	FALSE
SDR39U1	2.29529e-44	0.734324	0.582	0.282	3.82671e-40	2.52133e-43	0.734324	FALSE	42.5984	TRUE	Up	2.295e-44	FALSE
SDSL	0.014864	-1.25435	0.045	0.064	1	0.0172173	-1.25435	FALSE	1.76404	TRUE	Down	1.486e-02	FALSE
SEC11A	8.46816e-06	-0.0583766	0.252	0.167	0.141181	1.19008e-05	-0.0583766	FALSE	4.92442	TRUE	Down	8.468e-06	FALSE
SEC14L1	4.29623e-42	0.695246	0.619	0.311	7.16267e-38	4.27955e-41	0.695246	FALSE	40.3686	TRUE	Up	4.296e-42	FALSE
SEC14L2	6.47523e-12	0.239416	0.604	0.425	1.07955e-07	1.33019e-11	0.239416	FALSE	10.8761	TRUE	Up	6.475e-12	FALSE
SEC14L5	3.50145e-99	-2.36001	0.099	0.423	5.83761e-95	2.43519e-97	-2.36001	FALSE	96.6135	TRUE	Down	3.501e-99	FALSE
SEC16A	0.000640129	-0.198528	0.36	0.263	1	0.00080338	-0.198528	FALSE	3.09508	TRUE	Down	6.401e-04	FALSE
SEC16B	0.00644604	-0.478639	0.08	0.052	1	0.00762417	-0.478639	FALSE	2.11781	TRUE	Down	6.446e-03	FALSE
SEC22A	2.92914e-12	0.80489	0.133	0.053	4.88346e-08	6.14183e-12	0.80489	FALSE	11.2117	TRUE	Up	2.929e-12	FALSE
SEC22B	7.05119e-05	-0.162153	0.306	0.216	1	9.39589e-05	-0.162153	FALSE	4.02706	TRUE	Down	7.051e-05	FALSE
SEC22C	3.7852e-08	0.123252	0.29	0.183	0.000631069	6.16189e-08	0.123252	FALSE	7.21029	TRUE	Up	3.785e-08	FALSE
SEC23A	2.877e-16	0.533879	0.174	0.067	4.79653e-12	7.728e-16	0.533879	FALSE	15.1119	TRUE	Up	2.877e-16	FALSE
SEC23IP	0.00126107	-0.0587283	0.213	0.155	1	0.00155612	-0.0587283	FALSE	2.80796	TRUE	Down	1.261e-03	FALSE
SEC24A	2.25383e-22	0.978701	0.212	0.075	3.75759e-18	8.6189e-22	0.978701	FALSE	21.0645	TRUE	Up	2.254e-22	FALSE
SEC24B	3.37164e-20	0.606885	0.281	0.127	5.6212e-16	1.13818e-19	0.606885	FALSE	18.9438	TRUE	Up	3.372e-20	FALSE
SEC24C	5.62299e-20	0.383424	0.399	0.21	9.37465e-16	1.87319e-19	0.383424	FALSE	18.7274	TRUE	Up	5.623e-20	FALSE
SEC31A	6.16273e-14	0.309303	0.332	0.188	1.02745e-09	1.43503e-13	0.309303	FALSE	12.8431	TRUE	Up	6.163e-14	FALSE
SEC31B	2.94669e-20	0.422433	0.495	0.29	4.91272e-16	9.99693e-20	0.422433	FALSE	19.0001	TRUE	Up	2.947e-20	FALSE
SEC61A1	1.54324e-24	0.402675	0.464	0.238	2.57288e-20	6.64058e-24	0.402675	FALSE	23.1778	TRUE	Up	1.543e-24	FALSE
SEC61A2	9.65102e-06	0.0595968	0.229	0.152	0.160902	1.35039e-05	0.0595968	FALSE	4.86954	TRUE	Up	9.651e-06	FALSE
SEC61B	0.000274638	0.501953	0.059	0.03	1	0.000353045	0.501953	FALSE	3.45217	TRUE	Up	2.746e-04	FALSE
SEC61G	1.12957e-07	0.477686	0.079	0.031	0.00188321	1.78422e-07	0.477686	FALSE	6.74855	TRUE	Up	1.130e-07	FALSE
SEC62	7.61273e-10	-0.819577	0.405	0.437	1.26919e-05	1.37757e-09	-0.819577	FALSE	8.86089	TRUE	Down	7.613e-10	FALSE
SEC63	8.39765e-05	-0.177099	0.214	0.145	1	0.000111387	-0.177099	FALSE	3.95317	TRUE	Down	8.398e-05	FALSE
SECISBP2L	5.32005e-16	-0.933579	0.399	0.456	8.86958e-12	1.40968e-15	-0.933579	FALSE	14.8509	TRUE	Down	5.320e-16	FALSE
SEH1L	0.0034431	-0.0997575	0.124	0.086	1	0.00413079	-0.0997575	FALSE	2.38397	TRUE	Down	3.443e-03	FALSE
SEL1L	0.00213964	-0.214916	0.372	0.281	1	0.00260187	-0.214916	FALSE	2.58471	TRUE	Down	2.140e-03	FALSE
SELENBP1	6.44901e-25	0.320943	0.549	0.292	1.07518e-20	2.83742e-24	0.320943	FALSE	23.5471	TRUE	Up	6.449e-25	FALSE
SELENOF	4.88129e-09	-0.857404	0.305	0.364	8.13809e-05	8.39734e-09	-0.857404	FALSE	8.07586	TRUE	Down	4.881e-09	FALSE
SELENOH	8.42715e-27	0.537911	0.493	0.261	1.40497e-22	4.08273e-26	0.537911	FALSE	25.389	TRUE	Up	8.427e-27	FALSE
SELENOK	1.01471e-07	0.505773	0.184	0.109	0.00169173	1.60852e-07	0.505773	FALSE	6.79357	TRUE	Up	1.015e-07	FALSE
SELENOM	0.000889744	-0.227815	0.273	0.197	1	0.00110822	-0.227815	FALSE	2.95537	TRUE	Down	8.897e-04	FALSE
SELENON	7.14861e-05	-0.201246	0.395	0.281	1	9.5213e-05	-0.201246	FALSE	4.0213	TRUE	Down	7.149e-05	FALSE
SELENOO	3.55385e-21	0.376491	0.488	0.272	5.92497e-17	1.2742e-20	0.376491	FALSE	19.8948	TRUE	Up	3.554e-21	FALSE
SELENOP	1.0444e-22	-0.748522	0.44	0.533	1.74123e-18	4.0749e-22	-0.748522	FALSE	21.3899	TRUE	Down	1.044e-22	FALSE
SELENOS	4.40964e-06	-0.85453	0.311	0.35	0.0735176	6.30206e-06	-0.85453	FALSE	5.20052	TRUE	Down	4.410e-06	FALSE
SELENOT	0.000321766	-0.0355107	0.13	0.084	1	0.00041184	-0.0355107	FALSE	3.38527	TRUE	Down	3.218e-04	FALSE
SELENOW	5.20495e-37	0.533533	0.896	0.662	8.67769e-33	4.15281e-36	0.533533	FALSE	35.3817	TRUE	Up	5.205e-37	FALSE
SELPLG	1.23455e-08	-2.07836	0.049	0.1	0.000205824	2.07194e-08	-2.07836	FALSE	7.68362	TRUE	Down	1.235e-08	FALSE
SEM1	1.12273e-17	0.378931	0.263	0.12	1.87181e-13	3.29819e-17	0.378931	FALSE	16.4817	TRUE	Up	1.123e-17	FALSE
SEMA3B	4.09902e-80	-1.86724	0.268	0.54	6.83389e-76	1.56182e-78	-1.86724	FALSE	77.8064	TRUE	Down	4.099e-80	FALSE
SEMA3C	5.94138e-17	-1.84569	0.044	0.125	9.90546e-13	1.67505e-16	-1.84569	FALSE	15.776	TRUE	Down	5.941e-17	FALSE
SEMA3D	0.000149075	-0.127672	0.081	0.044	1	0.000194494	-0.127672	FALSE	3.71109	TRUE	Down	1.491e-04	FALSE
SEMA4B	3.42517e-29	0.339024	0.726	0.448	5.71045e-25	1.88303e-28	0.339024	FALSE	27.7251	TRUE	Up	3.425e-29	FALSE
SEMA4C	3.40801e-49	-1.46138	0.451	0.576	5.68183e-45	4.53811e-48	-1.46138	FALSE	47.3431	TRUE	Down	3.408e-49	FALSE
SEMA4D	3.06863e-30	-1.24195	0.527	0.562	5.11602e-26	1.77225e-29	-1.24195	FALSE	28.7515	TRUE	Down	3.069e-30	FALSE
SEMA4G	3.09611e-07	0.421847	0.111	0.054	0.00516183	4.76023e-07	0.421847	FALSE	6.32237	TRUE	Up	3.096e-07	FALSE
SEMA5A	4.06136e-22	-1.8709	0.036	0.129	6.7711e-18	1.52532e-21	-1.8709	FALSE	20.8166	TRUE	Down	4.061e-22	FALSE
SEMA6A	7.92631e-31	-1.2115	0.311	0.458	1.32147e-26	4.70001e-30	-1.2115	FALSE	29.3279	TRUE	Down	7.926e-31	FALSE
SEMA6C	2.24211e-14	0.574036	0.136	0.048	3.73805e-10	5.37706e-14	0.574036	FALSE	13.2695	TRUE	Up	2.242e-14	FALSE
SEMA6D	1.75429e-08	0.123874	0.214	0.123	0.000292476	2.91415e-08	0.123874	FALSE	7.53549	TRUE	Up	1.754e-08	FALSE
SEMA7A	1.0068e-74	-2.50098	0.085	0.34	1.67854e-70	3.22876e-73	-2.50098	FALSE	72.491	TRUE	Down	1.007e-74	FALSE
SENP1	1.47822e-08	0.447617	0.115	0.053	0.000246448	2.46833e-08	0.447617	FALSE	7.6076	TRUE	Up	1.478e-08	FALSE
SENP2	2.11892e-23	0.588994	0.353	0.172	3.53266e-19	8.55944e-23	0.588994	FALSE	22.0676	TRUE	Up	2.119e-23	FALSE
SENP3	1.82387e-89	1.82925	0.474	0.106	3.04075e-85	9.48494e-88	1.82925	FALSE	87.023	TRUE	Up	1.824e-89	FALSE
SENP5	6.99245e-12	0.592007	0.213	0.11	1.16578e-07	1.43363e-11	0.592007	FALSE	10.8436	TRUE	Up	6.992e-12	FALSE
SENP6	8.16793e-10	0.0982118	0.435	0.282	1.36176e-05	1.47503e-09	0.0982118	FALSE	8.8312	TRUE	Up	8.168e-10	FALSE
SENP7	1.18867e-08	0.454402	0.142	0.071	0.000198175	1.99581e-08	0.454402	FALSE	7.69988	TRUE	Up	1.189e-08	FALSE
SEPHS1	1.40027e-15	0.86167	0.132	0.043	2.33452e-11	3.60528e-15	0.86167	FALSE	14.4431	TRUE	Up	1.400e-15	FALSE
SEPHS2	5.97404e-07	0.389943	0.09	0.041	0.00995991	9.02043e-07	0.389943	FALSE	6.04477	TRUE	Up	5.974e-07	FALSE
SEPSECS	6.70389e-08	0.567801	0.112	0.053	0.00111767	1.07465e-07	0.567801	FALSE	6.96873	TRUE	Up	6.704e-08	FALSE
SEPTIN11	8.14906e-28	0.851049	0.28	0.105	1.35861e-23	4.13906e-27	0.851049	FALSE	26.3831	TRUE	Up	8.149e-28	FALSE
SEPTIN2	0.0112548	-0.687656	0.235	0.253	1	0.0131275	-0.687656	FALSE	1.88182	TRUE	Down	1.125e-02	FALSE
SEPTIN3	3.32474e-06	0.0299134	0.16	0.095	0.05543	4.78426e-06	0.0299134	FALSE	5.32019	TRUE	Up	3.325e-06	FALSE
SEPTIN4	4.01937e-86	-1.77814	0.413	0.656	6.70109e-82	1.85614e-84	-1.77814	FALSE	83.7314	TRUE	Down	4.019e-86	FALSE
SEPTIN5	6.37332e-41	0.662528	0.524	0.231	1.06256e-36	6.03114e-40	0.662528	FALSE	39.2196	TRUE	Up	6.373e-41	FALSE
SEPTIN8	7.30435e-108	-1.5119	0.827	0.841	1.21778e-103	6.91219e-106	-1.5119	FALSE	105.16	TRUE	Down	7.304e-108	FALSE
SEPTIN9	3.1484e-23	0.226197	0.537	0.299	5.24902e-19	1.26166e-22	0.226197	FALSE	21.8991	TRUE	Up	3.148e-23	FALSE
SERBP1	2.39584e-15	0.696672	0.181	0.074	3.99435e-11	6.07378e-15	0.696672	FALSE	14.2165	TRUE	Up	2.396e-15	FALSE
SERF2	2.64642e-11	0.0713428	0.413	0.252	4.41212e-07	5.24784e-11	0.0713428	FALSE	10.28	TRUE	Up	2.646e-11	FALSE
SERGEF	2.58869e-06	-0.0595307	0.216	0.136	0.0431586	3.7541e-06	-0.0595307	FALSE	5.42549	TRUE	Down	2.589e-06	FALSE
SERHL2	8.03203e-22	1.66682	0.108	0.015	1.3391e-17	2.97306e-21	1.66682	FALSE	20.5268	TRUE	Up	8.032e-22	FALSE
SERINC1	1.08553e-43	-1.22723	0.495	0.601	1.80979e-39	1.15934e-42	-1.22723	FALSE	41.9358	TRUE	Down	1.086e-43	FALSE
SERINC5	0.00563693	-0.536717	0.485	0.45	1	0.00669186	-0.536717	FALSE	2.17445	TRUE	Down	5.637e-03	FALSE
SERP1	4.9079e-31	0.805285	0.351	0.145	8.18244e-27	2.94652e-30	0.805285	FALSE	29.5307	TRUE	Up	4.908e-31	FALSE
SERP2	0.00201832	-0.19956	0.106	0.07	1	0.00246004	-0.19956	FALSE	2.60906	TRUE	Down	2.018e-03	FALSE
SERPINA1	0.000286941	-1.42278	0.03	0.056	1	0.000368532	-1.42278	FALSE	3.43352	TRUE	Down	2.869e-04	FALSE
SERPINA3	4.82824e-56	1.07146	0.606	0.297	8.04964e-52	8.54939e-55	1.07146	FALSE	54.0681	TRUE	Up	4.828e-56	FALSE
SERPINA5	7.72817e-22	0.933504	0.165	0.046	1.28844e-17	2.86242e-21	0.933504	FALSE	20.5433	TRUE	Up	7.728e-22	FALSE
SERPINB6	4.3494e-05	-0.0151131	0.533	0.383	0.725131	5.86473e-05	-0.0151131	FALSE	4.23175	TRUE	Down	4.349e-05	FALSE
SERPINB8	1.48004e-08	-2.04291	0.015	0.05	0.000246752	2.47102e-08	-2.04291	FALSE	7.60712	TRUE	Down	1.480e-08	FALSE
SERPINE2	5.65486e-09	-0.774221	0.723	0.669	9.42778e-05	9.68338e-09	-0.774221	FALSE	8.01397	TRUE	Down	5.655e-09	FALSE
SERPINF2	2.00104e-40	1.43156	0.242	0.052	3.33614e-36	1.85112e-39	1.43156	FALSE	38.7326	TRUE	Up	2.001e-40	FALSE
SERPING1	6.66061e-27	1.03653	0.279	0.107	1.11046e-22	3.25007e-26	1.03653	FALSE	25.4881	TRUE	Up	6.661e-27	FALSE
SERPINH1	7.86689e-142	3.07051	0.622	0.165	1.31157e-137	1.97442e-139	3.07051	FALSE	138.705	TRUE	Up	7.867e-142	FALSE
SERPINI1	4.47364e-43	-1.8864	0.142	0.333	7.45846e-39	4.66139e-42	-1.8864	FALSE	41.3315	TRUE	Down	4.474e-43	FALSE
SERPINI2	3.35317e-125	3.39361	0.458	0.048	5.5904e-121	5.16164e-123	3.39361	FALSE	122.287	TRUE	Up	3.353e-125	FALSE
SERTAD1	6.58821e-12	1.2696	0.086	0.024	1.09839e-07	1.35291e-11	1.2696	FALSE	10.8687	TRUE	Up	6.588e-12	FALSE
SERTAD2	0.0023626	-0.0372698	0.18	0.131	1	0.00286454	-0.0372698	FALSE	2.54294	TRUE	Down	2.363e-03	FALSE
SERTAD4	2.57158e-13	1.47071	0.1	0.029	4.28734e-09	5.75925e-13	1.47071	FALSE	12.2396	TRUE	Up	2.572e-13	FALSE
SESN1	7.58161e-18	0.770434	0.211	0.088	1.26401e-13	2.25128e-17	0.770434	FALSE	16.6476	TRUE	Up	7.582e-18	FALSE
SESN2	2.14083e-125	3.11478	0.453	0.041	3.5692e-121	3.38574e-123	3.11478	FALSE	122.47	TRUE	Up	2.141e-125	FALSE
SESN3	1.06597e-45	1.06206	0.355	0.108	1.77718e-41	1.23809e-44	1.06206	FALSE	43.9072	TRUE	Up	1.066e-45	FALSE
SET	2.15852e-08	0.353266	0.152	0.079	0.000359869	3.5646e-08	0.353266	FALSE	7.44799	TRUE	Up	2.159e-08	FALSE
SETBP1	0.00148872	-0.0711777	0.172	0.123	1	0.00182862	-0.0711777	FALSE	2.73788	TRUE	Down	1.489e-03	FALSE
SETD1A	1.10965e-38	1.01895	0.314	0.099	1.85001e-34	9.51778e-38	1.01895	FALSE	37.0215	TRUE	Up	1.110e-38	FALSE
SETD1B	4.24162e-22	0.351584	0.511	0.283	7.07163e-18	1.59147e-21	0.351584	FALSE	20.7982	TRUE	Up	4.242e-22	FALSE
SETD3	1.87044e-07	-0.0131777	0.323	0.211	0.0031184	2.91696e-07	-0.0131777	FALSE	6.53507	TRUE	Down	1.870e-07	FALSE
SETD4	2.73422e-28	0.827313	0.337	0.141	4.55849e-24	1.43094e-27	0.827313	FALSE	26.8444	TRUE	Up	2.734e-28	FALSE
SETD5	1.85445e-53	0.794776	0.725	0.401	3.09174e-49	3.00276e-52	0.794776	FALSE	51.5225	TRUE	Up	1.854e-53	FALSE
SETD6	3.97288e-35	1.10594	0.273	0.08	6.62359e-31	2.91774e-34	1.10594	FALSE	33.535	TRUE	Up	3.973e-35	FALSE
SETDB1	4.95826e-06	-0.0864094	0.269	0.178	0.0826641	7.06531e-06	-0.0864094	FALSE	5.15087	TRUE	Down	4.958e-06	FALSE
SETDB2	1.92092e-10	0.600318	0.148	0.069	3.20257e-06	3.60486e-10	0.600318	FALSE	9.44311	TRUE	Up	1.921e-10	FALSE
SETMAR	4.03589e-20	1.26885	0.172	0.056	6.72864e-16	1.35528e-19	1.26885	FALSE	18.868	TRUE	Up	4.036e-20	FALSE
SETX	1.63153e-10	0.355221	0.247	0.14	2.72009e-06	3.07628e-10	0.355221	FALSE	9.51197	TRUE	Up	1.632e-10	FALSE
SEZ6	3.82907e-13	-2.98501	0.011	0.055	6.38383e-09	8.48822e-13	-2.98501	FALSE	12.0712	TRUE	Down	3.829e-13	FALSE
SEZ6L2	3.81793e-34	-2.49626	0.044	0.175	6.36526e-30	2.67464e-33	-2.49626	FALSE	32.5727	TRUE	Down	3.818e-34	FALSE
SF1	7.8175e-15	0.234253	0.413	0.238	1.30333e-10	1.92191e-14	0.234253	FALSE	13.7163	TRUE	Up	7.818e-15	FALSE
SF3A1	2.57349e-08	0.0728153	0.227	0.134	0.000429052	4.2239e-08	0.0728153	FALSE	7.37429	TRUE	Up	2.573e-08	FALSE
SF3A2	0.000180507	-0.208289	0.355	0.254	1	0.000234047	-0.208289	FALSE	3.6307	TRUE	Down	1.805e-04	FALSE
SF3A3	7.33352e-29	1.11774	0.203	0.053	1.22265e-24	3.95449e-28	1.11774	FALSE	27.4029	TRUE	Up	7.334e-29	FALSE
SF3B1	3.67935e-17	0.405937	0.221	0.094	6.13421e-13	1.05066e-16	0.405937	FALSE	15.9785	TRUE	Up	3.679e-17	FALSE
SF3B2	6.54022e-64	1.23472	0.534	0.201	1.09038e-59	1.48929e-62	1.23472	FALSE	61.827	TRUE	Up	6.540e-64	FALSE
SF3B3	6.75874e-10	0.154009	0.239	0.136	1.12682e-05	1.22611e-09	0.154009	FALSE	8.91147	TRUE	Up	6.759e-10	FALSE
SF3B4	5.26598e-12	0.550416	0.137	0.055	8.77945e-08	1.08641e-11	0.550416	FALSE	10.964	TRUE	Up	5.266e-12	FALSE
SF3B6	2.22846e-05	0.666142	0.053	0.022	0.371529	3.05662e-05	0.666142	FALSE	4.51476	TRUE	Up	2.228e-05	FALSE
SFI1	5.17137e-12	0.0872156	0.402	0.238	8.62171e-08	1.06747e-11	0.0872156	FALSE	10.9716	TRUE	Up	5.171e-12	FALSE
SFMBT1	1.75554e-12	0.450731	0.14	0.055	2.92684e-08	3.73187e-12	0.450731	FALSE	11.4281	TRUE	Up	1.756e-12	FALSE
SFMBT2	0.000141463	-0.629885	0.589	0.409	1	0.000184938	-0.629885	FALSE	3.73297	TRUE	Down	1.415e-04	FALSE
SFPQ	1.24552e-10	0.23665	0.213	0.113	2.07653e-06	2.36349e-10	0.23665	FALSE	9.62645	TRUE	Up	1.246e-10	FALSE
SFRP1	0.000465892	-0.930802	0.047	0.078	1	0.000590354	-0.930802	FALSE	3.22889	TRUE	Down	4.659e-04	FALSE
SFRP2	0.0024574	-0.5187	0.05	0.077	1	0.0029748	-0.5187	FALSE	2.52654	TRUE	Down	2.457e-03	FALSE
SFRP5	8.2516e-16	2.21387	0.081	0.013	1.37571e-11	2.15922e-15	2.21387	FALSE	14.6657	TRUE	Up	8.252e-16	FALSE
SFSWAP	0.000119127	-0.055546	0.346	0.248	1	0.000156411	-0.055546	FALSE	3.80573	TRUE	Down	1.191e-04	FALSE
SFT2D2	0.0332272	-0.430552	0.249	0.194	1	0.0376308	-0.430552	FALSE	1.42446	TRUE	Down	3.323e-02	FALSE
SFXN1	6.03092e-22	0.387211	0.426	0.222	1.00547e-17	2.24603e-21	0.387211	FALSE	20.6486	TRUE	Up	6.031e-22	FALSE
SFXN2	4.94977e-11	0.293544	0.143	0.062	8.25225e-07	9.66431e-11	0.293544	FALSE	10.0148	TRUE	Up	4.950e-11	FALSE
SFXN3	0.00440012	-0.723198	0.291	0.302	1	0.00525058	-0.723198	FALSE	2.27979	TRUE	Down	4.400e-03	FALSE
SFXN4	3.30917e-23	0.775728	0.274	0.114	5.51706e-19	1.32424e-22	0.775728	FALSE	21.878	TRUE	Up	3.309e-23	FALSE
SFXN5	2.25155e-22	0.380188	0.621	0.387	3.75379e-18	8.61305e-22	0.380188	FALSE	21.0648	TRUE	Up	2.252e-22	FALSE
SGCB	0.00230423	-0.706433	0.264	0.287	1	0.00279583	-0.706433	FALSE	2.55349	TRUE	Down	2.304e-03	FALSE
SGCD	0.00136969	-0.948307	0.105	0.139	1	0.00168619	-0.948307	FALSE	2.77309	TRUE	Down	1.370e-03	FALSE
SGF29	1.82015e-33	1.10395	0.283	0.093	3.03455e-29	1.22958e-32	1.10395	FALSE	31.9102	TRUE	Up	1.820e-33	FALSE
SGIP1	4.67431e-07	0.260931	0.192	0.117	0.00779301	7.11188e-07	0.260931	FALSE	6.14802	TRUE	Up	4.674e-07	FALSE
SGK1	2.19617e-08	-0.553768	0.295	0.372	0.000366146	3.62493e-08	-0.553768	FALSE	7.4407	TRUE	Down	2.196e-08	FALSE
SGK2	2.06435e-13	-1.2528	0.152	0.245	3.44168e-09	4.65669e-13	-1.2528	FALSE	12.3319	TRUE	Down	2.064e-13	FALSE
SGK3	1.00243e-09	0.341045	0.458	0.313	1.67125e-05	1.79985e-09	0.341045	FALSE	8.74476	TRUE	Up	1.002e-09	FALSE
SGMS2	2.10712e-14	3.34155	0.056	0.003	3.51298e-10	5.05857e-14	3.34155	FALSE	13.296	TRUE	Up	2.107e-14	FALSE
SGPL1	8.57892e-06	0.00584044	0.193	0.123	0.143028	1.20506e-05	0.00584044	FALSE	4.91899	TRUE	Up	8.579e-06	FALSE
SGSH	6.16885e-08	-0.17998	0.309	0.192	0.00102847	9.90947e-08	-0.17998	FALSE	7.00395	TRUE	Down	6.169e-08	FALSE
SGSM1	3.13592e-14	0.264125	0.276	0.143	5.2282e-10	7.43565e-14	0.264125	FALSE	13.1287	TRUE	Up	3.136e-14	FALSE
SGSM3	2.16197e-27	0.522517	0.48	0.247	3.60443e-23	1.07865e-26	0.522517	FALSE	25.9671	TRUE	Up	2.162e-27	FALSE
SGTA	0.00932398	-0.601323	0.481	0.429	1	0.0109274	-0.601323	FALSE	1.96148	TRUE	Down	9.324e-03	FALSE
SGTB	0.00014671	0.0891379	0.09	0.051	1	0.000191538	0.0891379	FALSE	3.71775	TRUE	Up	1.467e-04	FALSE
SH2B1	4.01008e-07	-0.106206	0.611	0.428	0.00668561	6.11901e-07	-0.106206	FALSE	6.21332	TRUE	Down	4.010e-07	FALSE
SH2B2	2.82727e-12	0.106353	0.192	0.089	4.71362e-08	5.93254e-12	0.106353	FALSE	11.2268	TRUE	Up	2.827e-12	FALSE
SH2B3	8.87569e-05	-1.84729	0.042	0.074	1	0.000117457	-1.84729	FALSE	3.93012	TRUE	Down	8.876e-05	FALSE
SH2D4A	2.05962e-14	2.12581	0.065	0.008	3.4338e-10	4.94763e-14	2.12581	FALSE	13.3056	TRUE	Up	2.060e-14	FALSE
SH3BGR	6.37296e-38	1.32653	0.305	0.099	1.0625e-33	5.26294e-37	1.32653	FALSE	36.2788	TRUE	Up	6.373e-38	FALSE
SH3BGRL2	9.84752e-33	1.71618	0.227	0.062	1.64178e-28	6.42678e-32	1.71618	FALSE	31.192	TRUE	Up	9.848e-33	FALSE
SH3BGRL3	5.79513e-06	0.00296427	0.242	0.157	0.0966164	8.21825e-06	0.00296427	FALSE	5.08522	TRUE	Up	5.795e-06	FALSE
SH3BP1	4.82294e-05	-1.8607	0.048	0.082	0.804081	6.48659e-05	-1.8607	FALSE	4.18798	TRUE	Down	4.823e-05	FALSE
SH3BP2	0.000154696	-0.166095	0.579	0.43	1	0.000201508	-0.166095	FALSE	3.69571	TRUE	Down	1.547e-04	FALSE
SH3BP4	3.48777e-05	-0.915362	0.166	0.212	0.581482	4.72721e-05	-0.915362	FALSE	4.3254	TRUE	Down	3.488e-05	FALSE
SH3BP5	7.18273e-29	-1.52936	0.143	0.295	1.1975e-24	3.87679e-28	-1.52936	FALSE	27.4115	TRUE	Down	7.183e-29	FALSE
SH3BP5L	7.10655e-07	-0.0347797	0.287	0.188	0.011848	1.06608e-06	-0.0347797	FALSE	5.97221	TRUE	Down	7.107e-07	FALSE
SH3D21	2.06916e-10	0.422514	0.095	0.033	3.4497e-06	3.87296e-10	0.422514	FALSE	9.41196	TRUE	Up	2.069e-10	FALSE
SH3GL1	9.89614e-11	-0.0035474	0.317	0.185	1.64988e-06	1.88876e-10	-0.0035474	FALSE	9.72382	TRUE	Down	9.896e-11	FALSE
SH3GL2	9.54963e-14	0.275832	0.218	0.105	1.59211e-09	2.19535e-13	0.275832	FALSE	12.6585	TRUE	Up	9.550e-14	FALSE
SH3GL3	7.47599e-29	-1.22724	0.146	0.309	1.2464e-24	4.02942e-28	-1.22724	FALSE	27.3948	TRUE	Down	7.476e-29	FALSE
SH3GLB1	2.70531e-11	0.376841	0.268	0.152	4.5103e-07	5.36094e-11	0.376841	FALSE	10.2708	TRUE	Up	2.705e-11	FALSE
SH3GLB2	3.94297e-43	-0.995108	0.623	0.674	6.57371e-39	4.12333e-42	-0.995108	FALSE	41.3848	TRUE	Down	3.943e-43	FALSE
SH3KBP1	1.83863e-28	-1.75545	0.077	0.211	3.06537e-24	9.71488e-28	-1.75545	FALSE	27.0126	TRUE	Down	1.839e-28	TRUE	X
SH3PXD2A	2.02246e-20	-1.23727	0.255	0.372	3.37185e-16	6.94095e-20	-1.23727	FALSE	19.1586	TRUE	Down	2.022e-20	FALSE
SH3PXD2B	2.03484e-07	-0.0150203	0.564	0.394	0.00339249	3.16479e-07	-0.0150203	FALSE	6.49965	TRUE	Down	2.035e-07	FALSE
SH3TC1	4.86179e-10	-2.37066	0.037	0.089	8.10557e-06	8.89671e-10	-2.37066	FALSE	9.05077	TRUE	Down	4.862e-10	FALSE
SH3TC2	6.78054e-49	-1.65456	0.094	0.302	1.13045e-44	8.91587e-48	-1.65456	FALSE	47.0498	TRUE	Down	6.781e-49	FALSE
SH3YL1	6.62371e-15	0.396752	0.348	0.196	1.1043e-10	1.63819e-14	0.396752	FALSE	13.7856	TRUE	Up	6.624e-15	FALSE
SHANK2	9.2305e-11	0.454504	0.135	0.058	1.53891e-06	1.7661e-10	0.454504	FALSE	9.75299	TRUE	Up	9.231e-11	FALSE
SHARPIN	5.83831e-06	-0.0344304	0.427	0.298	0.0973362	8.27846e-06	-0.0344304	FALSE	5.08205	TRUE	Down	5.838e-06	FALSE
SHB	3.78975e-06	-0.806109	0.18	0.236	0.0631828	5.43647e-06	-0.806109	FALSE	5.26468	TRUE	Down	3.790e-06	FALSE
SHC1	1.87096e-30	0.660848	0.408	0.184	3.11927e-26	1.09258e-29	0.660848	FALSE	28.9615	TRUE	Up	1.871e-30	FALSE
SHC2	5.18651e-22	0.286389	0.456	0.239	8.64695e-18	1.94158e-21	0.286389	FALSE	20.7118	TRUE	Up	5.187e-22	FALSE
SHF	6.95714e-16	0.597294	0.209	0.091	1.15989e-11	1.82878e-15	0.597294	FALSE	14.7378	TRUE	Up	6.957e-16	FALSE
SHFL	1.7192e-51	0.841538	0.564	0.237	2.86624e-47	2.50924e-50	0.841538	FALSE	49.6005	TRUE	Up	1.719e-51	FALSE
SHISA2	7.12962e-13	-2.4774	0.012	0.057	1.18865e-08	1.55363e-12	-2.4774	FALSE	11.8087	TRUE	Down	7.130e-13	FALSE
SHISA3	2.57767e-27	2.19961	0.136	0.02	4.29748e-23	1.28272e-26	2.19961	FALSE	25.8919	TRUE	Up	2.578e-27	FALSE
SHISA4	3.92668e-38	-1.14808	0.441	0.573	6.54656e-34	3.28742e-37	-1.14808	FALSE	36.4831	TRUE	Down	3.927e-38	FALSE
SHISA6	5.87356e-15	0.397956	0.211	0.094	9.7924e-11	1.45609e-14	0.397956	FALSE	13.8368	TRUE	Up	5.874e-15	FALSE
SHISA7	5.0302e-12	-1.38211	0.067	0.14	8.38636e-08	1.03963e-11	-1.38211	FALSE	10.9831	TRUE	Down	5.030e-12	FALSE
SHISA9	5.84153e-11	-1.64846	0.063	0.129	9.73899e-07	1.1346e-10	-1.64846	FALSE	9.94516	TRUE	Down	5.842e-11	FALSE
SHKBP1	0.00169838	-0.21594	0.211	0.154	1	0.00207975	-0.21594	FALSE	2.68199	TRUE	Down	1.698e-03	FALSE
SHLD2	5.55727e-18	0.698427	0.172	0.06	9.26507e-14	1.66559e-17	0.698427	FALSE	16.7784	TRUE	Up	5.557e-18	FALSE
SHMT1	0.00031859	-0.077714	0.221	0.156	1	0.00040791	-0.077714	FALSE	3.38944	TRUE	Down	3.186e-04	FALSE
SHMT2	5.3335e-21	2.09431	0.107	0.017	8.89201e-17	1.89288e-20	2.09431	FALSE	19.7229	TRUE	Up	5.334e-21	FALSE
SHOC2	2.11661e-36	1.34724	0.29	0.093	3.52882e-32	1.63563e-35	1.34724	FALSE	34.7863	TRUE	Up	2.117e-36	FALSE
SHPK	8.84482e-46	0.828952	0.701	0.427	1.47461e-41	1.03145e-44	0.828952	FALSE	43.9866	TRUE	Up	8.845e-46	FALSE
SHPRH	9.25057e-29	0.723327	0.38	0.169	1.54225e-24	4.96657e-28	0.723327	FALSE	27.3039	TRUE	Up	9.251e-29	FALSE
SHQ1	0.0024302	-0.0796336	0.069	0.041	1	0.00294311	-0.0796336	FALSE	2.53119	TRUE	Down	2.430e-03	FALSE
SHROOM1	8.79073e-16	-1.20546	0.231	0.332	1.46559e-11	2.29509e-15	-1.20546	FALSE	14.6392	TRUE	Down	8.791e-16	FALSE
SHROOM2	4.39996e-08	0.247112	0.113	0.053	0.000733561	7.13148e-08	0.247112	FALSE	7.14682	TRUE	Up	4.400e-08	TRUE	X
SHROOM3	2.60877e-22	1.17774	0.151	0.037	4.34934e-18	9.91711e-22	1.17774	FALSE	21.0036	TRUE	Up	2.609e-22	FALSE
SHROOM4	7.40205e-26	-1.82304	0.052	0.166	1.23407e-21	3.39788e-25	-1.82304	FALSE	24.4688	TRUE	Down	7.402e-26	TRUE	X
SHTN1	2.71642e-68	-1.38439	0.296	0.57	4.52882e-64	7.22647e-67	-1.38439	FALSE	66.1411	TRUE	Down	2.716e-68	FALSE
SIAE	4.77174e-12	0.575564	0.229	0.121	7.95545e-08	9.87626e-12	0.575564	FALSE	11.0054	TRUE	Up	4.772e-12	FALSE
SIAH1	1.57541e-23	0.990762	0.255	0.101	2.62653e-19	6.41557e-23	0.990762	FALSE	22.1928	TRUE	Up	1.575e-23	FALSE
SIAH2	2.40606e-24	0.989604	0.238	0.089	4.01138e-20	1.02464e-23	0.989604	FALSE	22.9894	TRUE	Up	2.406e-24	FALSE
SIDT1	1.44381e-17	0.49808	0.198	0.077	2.40712e-13	4.21994e-17	0.49808	FALSE	16.3747	TRUE	Up	1.444e-17	FALSE
SIGLEC8	0.000367671	-1.50221	0.052	0.083	1	0.000469293	-1.50221	FALSE	3.32856	TRUE	Down	3.677e-04	FALSE
SIK2	3.17298e-52	1.0108	0.504	0.206	5.29e-48	4.75741e-51	1.0108	FALSE	50.3226	TRUE	Up	3.173e-52	FALSE
SIKE1	1.36954e-21	0.745446	0.196	0.066	2.28329e-17	5.01469e-21	0.745446	FALSE	20.2998	TRUE	Up	1.370e-21	FALSE
SIL1	0.0044826	-0.390287	0.383	0.283	1	0.0053479	-0.390287	FALSE	2.27182	TRUE	Down	4.483e-03	FALSE
SIMC1	7.27911e-20	1.43815	0.124	0.028	1.21357e-15	2.40933e-19	1.43815	FALSE	18.6181	TRUE	Up	7.279e-20	FALSE
SIN3A	1.4289e-07	0.00281825	0.297	0.191	0.00238226	2.24047e-07	0.00281825	FALSE	6.64966	TRUE	Up	1.429e-07	FALSE
SIPA1L1	1.64209e-28	0.49017	0.406	0.184	2.7377e-24	8.71229e-28	0.49017	FALSE	27.0599	TRUE	Up	1.642e-28	FALSE
SIPA1L2	0.0105353	-0.165858	0.102	0.073	1	0.0123133	-0.165858	FALSE	1.90963	TRUE	Down	1.054e-02	FALSE
SIPA1L3	1.38413e-30	0.671952	0.338	0.134	2.30762e-26	8.11981e-30	0.671952	FALSE	29.0905	TRUE	Up	1.384e-30	FALSE
SIRPA	3.62612e-37	0.584948	0.749	0.483	6.04547e-33	2.91326e-36	0.584948	FALSE	35.5356	TRUE	Up	3.626e-37	FALSE
SIRT1	1.34061e-25	1.03261	0.198	0.058	2.23507e-21	6.08388e-25	1.03261	FALSE	24.2158	TRUE	Up	1.341e-25	FALSE
SIRT2	2.02494e-24	-1.13957	0.504	0.543	3.37597e-20	8.65207e-24	-1.13957	FALSE	23.0629	TRUE	Down	2.025e-24	FALSE
SIRT3	3.19403e-39	1.01255	0.359	0.127	5.32509e-35	2.8106e-38	1.01255	FALSE	37.5512	TRUE	Up	3.194e-39	FALSE
SIRT4	4.90111e-11	1.37508	0.065	0.014	8.17112e-07	9.57092e-11	1.37508	FALSE	10.019	TRUE	Up	4.901e-11	FALSE
SIRT5	5.77221e-05	-0.0773355	0.177	0.115	0.962343	7.73357e-05	-0.0773355	FALSE	4.11162	TRUE	Down	5.772e-05	FALSE
SIRT6	0.0110205	-0.18356	0.128	0.094	1	0.0128634	-0.18356	FALSE	1.89064	TRUE	Down	1.102e-02	FALSE
SIRT7	2.59345e-46	1.01659	0.494	0.211	4.3238e-42	3.09312e-45	1.01659	FALSE	44.5096	TRUE	Up	2.593e-46	FALSE
SIVA1	1.36084e-11	0.215023	0.302	0.172	2.26879e-07	2.73947e-11	0.215023	FALSE	10.5623	TRUE	Up	1.361e-11	FALSE
SIX4	6.08738e-35	6.38173	0.12	0.001	1.01489e-30	4.43959e-34	6.38173	FALSE	33.3527	TRUE	Up	6.087e-35	FALSE
SIX5	2.5769e-43	0.886133	0.339	0.099	4.29621e-39	2.71692e-42	0.886133	FALSE	41.5659	TRUE	Up	2.577e-43	FALSE
SKAP2	0.000594098	-1.55549	0.06	0.09	1	0.000747737	-1.55549	FALSE	3.12625	TRUE	Down	5.941e-04	FALSE
SKI	0.000179242	-0.0573095	0.663	0.492	1	0.000232563	-0.0573095	FALSE	3.63346	TRUE	Down	1.792e-04	FALSE
SKIL	3.79393e-30	0.795687	0.284	0.1	6.32524e-26	2.18568e-29	0.795687	FALSE	28.6604	TRUE	Up	3.794e-30	FALSE
SKIV2L	4.87955e-25	1.13527	0.175	0.045	8.13519e-21	2.15675e-24	1.13527	FALSE	23.6662	TRUE	Up	4.880e-25	FALSE
SKOR1	0.00126734	-0.116261	0.055	0.029	1	0.00156318	-0.116261	FALSE	2.80599	TRUE	Down	1.267e-03	FALSE
SKP2	0.000673339	-0.157019	0.147	0.099	1	0.000844049	-0.157019	FALSE	3.07363	TRUE	Down	6.733e-04	FALSE
SLAIN1	2.20459e-05	-0.380756	0.303	0.351	0.367549	3.02496e-05	-0.380756	FALSE	4.51928	TRUE	Down	2.205e-05	FALSE
SLAIN2	2.16873e-16	0.668969	0.166	0.061	3.6157e-12	5.88298e-16	0.668969	FALSE	15.2304	TRUE	Up	2.169e-16	FALSE
SLBP	1.58723e-32	1.03592	0.278	0.093	2.64623e-28	1.02144e-31	1.03592	FALSE	30.9908	TRUE	Up	1.587e-32	FALSE
SLC10A7	7.74788e-05	-0.161503	0.127	0.078	1	0.000102898	-0.161503	FALSE	3.98759	TRUE	Down	7.748e-05	FALSE
SLC11A1	3.21693e-06	-1.35273	0.053	0.095	0.0536326	4.63374e-06	-1.35273	FALSE	5.33407	TRUE	Down	3.217e-06	FALSE
SLC11A2	0.0106919	-0.166338	0.385	0.294	1	0.0124912	-0.166338	FALSE	1.9034	TRUE	Down	1.069e-02	FALSE
SLC12A2	2.50309e-22	-1.15791	0.301	0.414	4.17316e-18	9.53422e-22	-1.15791	FALSE	21.0207	TRUE	Down	2.503e-22	FALSE
SLC12A4	0.000159102	-0.755184	0.718	0.615	1	0.000207061	-0.755184	FALSE	3.6839	TRUE	Down	1.591e-04	FALSE
SLC12A6	3.4703e-06	0.0730789	0.169	0.103	0.0578568	4.98812e-06	0.0730789	FALSE	5.30206	TRUE	Up	3.470e-06	FALSE
SLC12A7	2.66282e-25	0.552808	0.41	0.201	4.43946e-21	1.1911e-24	0.552808	FALSE	23.9241	TRUE	Up	2.663e-25	FALSE
SLC12A8	0.00402716	-0.530392	0.062	0.037	1	0.00481449	-0.530392	FALSE	2.31745	TRUE	Down	4.027e-03	FALSE
SLC12A9	4.03166e-06	-0.826663	0.381	0.393	0.0672159	5.77846e-06	-0.826663	FALSE	5.23819	TRUE	Down	4.032e-06	FALSE
SLC13A3	1.28045e-13	-1.18476	0.18	0.277	2.13477e-09	2.92151e-13	-1.18476	FALSE	12.5344	TRUE	Down	1.280e-13	FALSE
SLC14A1	1.11512e-71	1.10495	0.78	0.475	1.85912e-67	3.30103e-70	1.10495	FALSE	69.4814	TRUE	Up	1.115e-71	FALSE
SLC15A2	3.23057e-70	1.39069	0.478	0.14	5.386e-66	9.18643e-69	1.39069	FALSE	68.0369	TRUE	Up	3.231e-70	FALSE
SLC16A11	9.2325e-06	-0.201713	0.093	0.047	0.153924	1.29324e-05	-0.201713	FALSE	4.88832	TRUE	Down	9.232e-06	FALSE
SLC16A2	6.44333e-07	-0.277741	0.202	0.12	0.0107423	9.70366e-07	-0.277741	FALSE	6.01306	TRUE	Down	6.443e-07	TRUE	X
SLC16A4	9.46706e-08	0.822168	0.066	0.023	0.00157835	1.50443e-07	0.822168	FALSE	6.82263	TRUE	Up	9.467e-08	FALSE
SLC16A7	0.00077225	-0.83792	0.031	0.055	1	0.000964581	-0.83792	FALSE	3.01566	TRUE	Down	7.722e-04	FALSE
SLC16A9	1.45047e-47	1.14134	0.366	0.109	2.41822e-43	1.81623e-46	1.14134	FALSE	45.7408	TRUE	Up	1.450e-47	FALSE
SLC17A5	0.000485417	-0.0321787	0.117	0.074	1	0.000614085	-0.0321787	FALSE	3.21177	TRUE	Down	4.854e-04	FALSE
SLC18B1	3.64865e-54	1.22303	0.38	0.104	6.08303e-50	6.07845e-53	1.22303	FALSE	52.2162	TRUE	Up	3.649e-54	FALSE
SLC19A1	7.30638e-22	0.365335	0.397	0.197	1.21812e-17	2.71316e-21	0.365335	FALSE	20.5665	TRUE	Up	7.306e-22	FALSE
SLC19A2	1.22061e-19	1.5022	0.12	0.026	2.03501e-15	3.97967e-19	1.5022	FALSE	18.4002	TRUE	Up	1.221e-19	FALSE
SLC19A3	8.40763e-15	1.33962	0.085	0.017	1.40172e-10	2.0626e-14	1.33962	FALSE	13.6856	TRUE	Up	8.408e-15	FALSE
SLC1A2	5.25262e-26	0.431189	0.702	0.473	8.75716e-22	2.43736e-25	0.431189	FALSE	24.6131	TRUE	Up	5.253e-26	FALSE
SLC1A3	7.40397e-37	0.577059	0.865	0.662	1.23439e-32	5.83872e-36	0.577059	FALSE	35.2337	TRUE	Up	7.404e-37	FALSE
SLC1A5	7.2403e-28	1.73386	0.214	0.065	1.2071e-23	3.69048e-27	1.73386	FALSE	26.4329	TRUE	Up	7.240e-28	FALSE
SLC20A1	0.00011108	-0.00695014	0.214	0.146	1	0.000146094	-0.00695014	FALSE	3.83537	TRUE	Down	1.111e-04	FALSE
SLC20A2	5.03447e-29	0.534432	0.654	0.401	8.39346e-25	2.73777e-28	0.534432	FALSE	27.5626	TRUE	Up	5.034e-29	FALSE
SLC22A13	1.60537e-15	3.19313	0.058	0.003	2.67647e-11	4.11774e-15	3.19313	FALSE	14.3853	TRUE	Up	1.605e-15	FALSE
SLC22A14	2.281e-12	2.83086	0.05	0.004	3.80288e-08	4.8134e-12	2.83086	FALSE	11.3175	TRUE	Up	2.281e-12	FALSE
SLC22A15	4.05092e-09	0.276655	0.377	0.245	6.75369e-05	7.00013e-09	0.276655	FALSE	8.15489	TRUE	Up	4.051e-09	FALSE
SLC22A17	1.14993e-19	0.328978	0.855	0.693	1.91716e-15	3.75345e-19	0.328978	FALSE	18.4256	TRUE	Up	1.150e-19	FALSE
SLC22A3	2.3908e-24	2.52575	0.104	0.009	3.98594e-20	1.01852e-23	2.52575	FALSE	22.992	TRUE	Up	2.391e-24	FALSE
SLC22A5	6.20242e-28	0.817239	0.257	0.086	1.03407e-23	3.17266e-27	0.817239	FALSE	26.4986	TRUE	Up	6.202e-28	FALSE
SLC22A6	7.4184e-16	-2.60812	0.05	0.128	1.2368e-11	1.94693e-15	-2.60812	FALSE	14.7106	TRUE	Down	7.418e-16	FALSE
SLC24A2	4.69677e-50	-1.25786	0.154	0.394	7.83045e-46	6.5095e-49	-1.25786	FALSE	48.1865	TRUE	Down	4.697e-50	FALSE
SLC24A4	2.2742e-14	0.198055	0.722	0.509	3.79154e-10	5.44948e-14	0.198055	FALSE	13.2636	TRUE	Up	2.274e-14	FALSE
SLC25A1	2.1385e-06	-0.135097	0.337	0.224	0.035653	3.11297e-06	-0.135097	FALSE	5.50683	TRUE	Down	2.138e-06	FALSE
SLC25A10	0.000999924	-0.139102	0.136	0.093	1	0.00124077	-0.139102	FALSE	2.90631	TRUE	Down	9.999e-04	FALSE
SLC25A11	1.29681e-14	0.245244	0.537	0.343	2.16204e-10	3.15259e-14	0.245244	FALSE	13.5013	TRUE	Up	1.297e-14	FALSE
SLC25A12	5.44961e-19	0.741124	0.245	0.107	9.08558e-15	1.72466e-18	0.741124	FALSE	17.7633	TRUE	Up	5.450e-19	FALSE
SLC25A13	0.00204771	-0.714159	0.262	0.28	1	0.00249349	-0.714159	FALSE	2.60319	TRUE	Down	2.048e-03	FALSE
SLC25A14	1.53495e-21	1.77123	0.111	0.018	2.55907e-17	5.60614e-21	1.77123	FALSE	20.2513	TRUE	Up	1.535e-21	TRUE	X
SLC25A16	1.07424e-29	1.14751	0.271	0.095	1.79096e-25	6.06457e-29	1.14751	FALSE	28.2172	TRUE	Up	1.074e-29	FALSE
SLC25A17	1.06722e-08	0.358009	0.168	0.089	0.000177926	1.79685e-08	0.358009	FALSE	7.74549	TRUE	Up	1.067e-08	FALSE
SLC25A18	3.9411e-35	0.537425	0.793	0.602	6.5706e-31	2.89809e-34	0.537425	FALSE	33.5379	TRUE	Up	3.941e-35	FALSE
SLC25A19	0.00212946	-0.301068	0.087	0.055	1	0.00259031	-0.301068	FALSE	2.58665	TRUE	Down	2.129e-03	FALSE
SLC25A20	7.8577e-12	0.575544	0.141	0.059	1.31004e-07	1.60618e-11	0.575544	FALSE	10.7942	TRUE	Up	7.858e-12	FALSE
SLC25A22	2.3851e-09	0.0210989	0.199	0.108	3.97644e-05	4.17276e-09	0.0210989	FALSE	8.37958	TRUE	Up	2.385e-09	FALSE
SLC25A23	1.24736e-07	0.0832193	0.457	0.317	0.0020796	1.9649e-07	0.0832193	FALSE	6.70666	TRUE	Up	1.247e-07	FALSE
SLC25A24	6.71755e-07	0.752386	0.077	0.033	0.0111995	1.00978e-06	0.752386	FALSE	5.99577	TRUE	Up	6.718e-07	FALSE
SLC25A25	7.5362e-09	-0.0265687	0.454	0.297	0.000125643	1.28024e-08	-0.0265687	FALSE	7.89271	TRUE	Down	7.536e-09	FALSE
SLC25A26	2.58196e-05	-0.0244706	0.167	0.106	0.430464	3.52682e-05	-0.0244706	FALSE	4.45262	TRUE	Down	2.582e-05	FALSE
SLC25A27	4.03317e-50	1.1919	0.419	0.147	6.72411e-46	5.61677e-49	1.1919	FALSE	48.2505	TRUE	Up	4.033e-50	FALSE
SLC25A28	2.02757e-13	0.113879	0.381	0.219	3.38036e-09	4.5755e-13	0.113879	FALSE	12.3396	TRUE	Up	2.028e-13	FALSE
SLC25A30	1.83487e-20	1.27509	0.105	0.016	3.0591e-16	6.31028e-20	1.27509	FALSE	19.2	TRUE	Up	1.835e-20	FALSE
SLC25A32	8.98329e-19	0.683896	0.186	0.068	1.49769e-14	2.80834e-18	0.683896	FALSE	17.5515	TRUE	Up	8.983e-19	FALSE
SLC25A33	4.15318e-51	1.68238	0.283	0.057	6.92419e-47	5.96374e-50	1.68238	FALSE	49.2245	TRUE	Up	4.153e-51	FALSE
SLC25A35	3.66879e-10	-0.0816503	0.225	0.121	6.11661e-06	6.76508e-10	-0.0816503	FALSE	9.16973	TRUE	Down	3.669e-10	FALSE
SLC25A37	4.23356e-19	0.23391	0.49	0.279	7.05818e-15	1.3472e-18	0.23391	FALSE	17.8706	TRUE	Up	4.234e-19	FALSE
SLC25A38	2.26322e-33	1.33276	0.258	0.077	3.77324e-29	1.52183e-32	1.33276	FALSE	31.8176	TRUE	Up	2.263e-33	FALSE
SLC25A39	8.23987e-27	0.407665	0.673	0.408	1.37375e-22	3.99703e-26	0.407665	FALSE	25.3983	TRUE	Up	8.240e-27	FALSE
SLC25A4	1.0034e-06	0.167973	0.392	0.278	0.0167287	1.49263e-06	0.167973	FALSE	5.82605	TRUE	Up	1.003e-06	FALSE
SLC25A40	5.07475e-12	0.870055	0.11	0.038	8.46063e-08	1.04865e-11	0.870055	FALSE	10.9794	TRUE	Up	5.075e-12	FALSE
SLC25A41	2.57027e-29	3.70762	0.119	0.008	4.28515e-25	1.42048e-28	3.70762	FALSE	27.8476	TRUE	Up	2.570e-29	FALSE
SLC25A42	1.03561e-23	0.336096	0.339	0.151	1.72656e-19	4.2518e-23	0.336096	FALSE	22.3714	TRUE	Up	1.036e-23	FALSE
SLC25A43	2.95852e-27	1.34984	0.176	0.041	4.93245e-23	1.46656e-26	1.34984	FALSE	25.8337	TRUE	Up	2.959e-27	TRUE	X
SLC25A44	0.00155699	-0.157219	0.207	0.151	1	0.00191005	-0.157219	FALSE	2.71896	TRUE	Down	1.557e-03	FALSE
SLC25A45	3.46915e-18	-2.66905	0.022	0.09	5.78377e-14	1.04929e-17	-2.66905	FALSE	16.9791	TRUE	Down	3.469e-18	FALSE
SLC25A46	9.63796e-05	0.0742386	0.123	0.076	1	0.000127195	0.0742386	FALSE	3.89553	TRUE	Up	9.638e-05	FALSE
SLC25A48	5.4104e-18	0.398176	0.641	0.45	9.02021e-14	1.62242e-17	0.398176	FALSE	16.7898	TRUE	Up	5.410e-18	FALSE
SLC25A51	2.34871e-13	1.09202	0.097	0.027	3.91577e-09	5.27752e-13	1.09202	FALSE	12.2776	TRUE	Up	2.349e-13	FALSE
SLC25A53	3.97588e-08	1.03445	0.065	0.021	0.000662858	6.465e-08	1.03445	FALSE	7.18943	TRUE	Up	3.976e-08	TRUE	X
SLC25A6	6.44061e-13	0.237717	0.316	0.179	1.07378e-08	1.40854e-12	0.237717	FALSE	11.8512	TRUE	Up	6.441e-13	TRUE	X;Y
SLC26A10	6.23965e-18	1.99167	0.086	0.012	1.04027e-13	1.86334e-17	1.99167	FALSE	16.7297	TRUE	Up	6.240e-18	FALSE
SLC26A11	6.66349e-17	0.160434	0.513	0.302	1.11094e-12	1.8736e-16	0.160434	FALSE	15.7273	TRUE	Up	6.663e-17	FALSE
SLC26A2	2.25883e-08	0.145182	0.076	0.027	0.000376593	3.72653e-08	0.145182	FALSE	7.4287	TRUE	Up	2.259e-08	FALSE
SLC26A6	4.05645e-11	0.117461	0.244	0.13	6.76291e-07	7.96186e-11	0.117461	FALSE	10.099	TRUE	Up	4.056e-11	FALSE
SLC27A1	3.09199e-17	0.315981	0.682	0.441	5.15497e-13	8.87545e-17	0.315981	FALSE	16.0518	TRUE	Up	3.092e-17	FALSE
SLC27A5	0.0390008	-0.261968	0.121	0.093	1	0.0439926	-0.261968	FALSE	1.35662	TRUE	Down	3.900e-02	FALSE
SLC27A6	2.94554e-14	2.58397	0.074	0.013	4.9108e-10	7.00005e-14	2.58397	FALSE	13.1549	TRUE	Up	2.946e-14	FALSE
SLC29A2	1.41315e-10	-0.0167267	0.373	0.223	2.35601e-06	2.67238e-10	-0.0167267	FALSE	9.5731	TRUE	Down	1.413e-10	FALSE
SLC29A3	6.87931e-05	-0.311984	0.114	0.067	1	9.17215e-05	-0.311984	FALSE	4.03753	TRUE	Down	6.879e-05	FALSE
SLC29A4	6.56366e-19	0.18744	0.47	0.263	1.09429e-14	2.06704e-18	0.18744	FALSE	17.6847	TRUE	Up	6.564e-19	FALSE
SLC2A1	1.71551e-11	0.231752	0.736	0.539	2.86009e-07	3.4331e-11	0.231752	FALSE	10.4643	TRUE	Up	1.716e-11	FALSE
SLC2A10	7.41591e-11	0.063518	0.153	0.069	1.23638e-06	1.4279e-10	0.063518	FALSE	9.8453	TRUE	Up	7.416e-11	FALSE
SLC2A11	2.81953e-14	0.0668751	0.386	0.218	4.70072e-10	6.71164e-14	0.0668751	FALSE	13.1732	TRUE	Up	2.820e-14	FALSE
SLC2A12	5.20087e-20	1.55504	0.111	0.02	8.6709e-16	1.73739e-19	1.55504	FALSE	18.7601	TRUE	Up	5.201e-20	FALSE
SLC2A3	6.00535e-05	-2.03803	0.025	0.052	1	8.03847e-05	-2.03803	FALSE	4.09483	TRUE	Down	6.005e-05	FALSE
SLC2A5	2.03613e-08	-1.52123	0.053	0.105	0.000339464	3.36538e-08	-1.52123	FALSE	7.47297	TRUE	Down	2.036e-08	FALSE
SLC30A1	1.54271e-43	0.792989	0.431	0.161	2.572e-39	1.6325e-42	0.792989	FALSE	41.7871	TRUE	Up	1.543e-43	FALSE
SLC30A10	3.98054e-27	1.36537	0.153	0.028	6.63635e-23	1.95888e-26	1.36537	FALSE	25.708	TRUE	Up	3.981e-27	FALSE
SLC30A4	4.81026e-08	0.338884	0.163	0.089	0.000801966	7.77466e-08	0.338884	FALSE	7.10932	TRUE	Up	4.810e-08	FALSE
SLC30A5	5.60244e-16	0.781927	0.142	0.047	9.3404e-12	1.48247e-15	0.781927	FALSE	14.829	TRUE	Up	5.602e-16	FALSE
SLC30A6	2.52169e-08	0.189768	0.119	0.056	0.000420416	4.14123e-08	0.189768	FALSE	7.38287	TRUE	Up	2.522e-08	FALSE
SLC30A7	3.13728e-10	0.23357	0.13	0.056	5.23048e-06	5.80913e-10	0.23357	FALSE	9.23589	TRUE	Up	3.137e-10	FALSE
SLC30A9	1.75994e-09	0.30308	0.186	0.099	2.93417e-05	3.10823e-09	0.30308	FALSE	8.50749	TRUE	Up	1.760e-09	FALSE
SLC31A1	1.49491e-10	0.705026	0.119	0.048	2.49231e-06	2.82098e-10	0.705026	FALSE	9.5496	TRUE	Up	1.495e-10	FALSE
SLC31A2	5.5118e-39	-1.37714	0.216	0.407	9.18927e-35	4.79892e-38	-1.37714	FALSE	37.3189	TRUE	Down	5.512e-39	FALSE
SLC33A1	2.54342e-24	0.945136	0.225	0.079	4.24039e-20	1.08074e-23	0.945136	FALSE	22.9663	TRUE	Up	2.543e-24	FALSE
SLC35A1	0.00034826	0.0601015	0.125	0.08	1	0.000445108	0.0601015	FALSE	3.35154	TRUE	Up	3.483e-04	FALSE
SLC35A3	0.00137643	-0.0585593	0.13	0.088	1	0.00169412	-0.0585593	FALSE	2.77106	TRUE	Down	1.376e-03	FALSE
SLC35A4	1.68416e-09	0.271888	0.235	0.136	2.80783e-05	2.9785e-09	0.271888	FALSE	8.526	TRUE	Up	1.684e-09	FALSE
SLC35B2	7.38781e-05	-0.993449	0.233	0.268	1	9.83196e-05	-0.993449	FALSE	4.00736	TRUE	Down	7.388e-05	FALSE
SLC35B4	3.52351e-25	0.91874	0.231	0.079	5.8744e-21	1.57183e-24	0.91874	FALSE	23.8036	TRUE	Up	3.524e-25	FALSE
SLC35C1	1.40182e-08	0.447115	0.113	0.051	0.000233711	2.34506e-08	0.447115	FALSE	7.62985	TRUE	Up	1.402e-08	FALSE
SLC35C2	0.000289174	-0.152979	0.38	0.277	1	0.000371318	-0.152979	FALSE	3.43025	TRUE	Down	2.892e-04	FALSE
SLC35D1	9.2058e-40	1.31585	0.27	0.07	1.53479e-35	8.23245e-39	1.31585	FALSE	38.0845	TRUE	Up	9.206e-40	FALSE
SLC35D2	2.32939e-08	-0.917939	0.242	0.305	0.000388355	3.8366e-08	-0.917939	FALSE	7.41605	TRUE	Down	2.329e-08	FALSE
SLC35E1	2.189e-28	0.920044	0.243	0.078	3.6495e-24	1.15292e-27	0.920044	FALSE	26.9382	TRUE	Up	2.189e-28	FALSE
SLC35E3	0.00579799	-0.282697	0.242	0.181	1	0.00687812	-0.282697	FALSE	2.16253	TRUE	Down	5.798e-03	FALSE
SLC35E4	2.30901e-07	-0.0895093	0.243	0.148	0.00384958	3.57483e-07	-0.0895093	FALSE	6.44674	TRUE	Down	2.309e-07	FALSE
SLC35F2	2.10308e-07	0.337776	0.059	0.019	0.00350625	3.26696e-07	0.337776	FALSE	6.48586	TRUE	Up	2.103e-07	FALSE
SLC35F5	3.83521e-17	0.37444	0.439	0.252	6.39406e-13	1.09381e-16	0.37444	FALSE	15.9611	TRUE	Up	3.835e-17	FALSE
SLC35F6	9.49601e-05	-0.96616	0.33	0.342	1	0.000125422	-0.96616	FALSE	3.90163	TRUE	Down	9.496e-05	FALSE
SLC35G2	1.41865e-13	0.409483	0.171	0.073	2.36518e-09	3.22726e-13	0.409483	FALSE	12.4912	TRUE	Up	1.419e-13	FALSE
SLC36A1	9.30417e-06	0.0900099	0.176	0.112	0.155119	1.30297e-05	0.0900099	FALSE	4.88507	TRUE	Up	9.304e-06	FALSE
SLC36A4	1.85717e-31	1.58649	0.205	0.05	3.09627e-27	1.14413e-30	1.58649	FALSE	29.9415	TRUE	Up	1.857e-31	FALSE
SLC37A1	4.54135e-13	0.287719	0.244	0.125	7.57134e-09	1.0021e-12	0.287719	FALSE	11.9991	TRUE	Up	4.541e-13	FALSE
SLC37A2	4.32058e-07	-2.88138	0.019	0.051	0.00720327	6.58149e-07	-2.88138	FALSE	6.18168	TRUE	Down	4.321e-07	FALSE
SLC37A3	2.03597e-05	-0.200153	0.191	0.121	0.339436	2.79791e-05	-0.200153	FALSE	4.55317	TRUE	Down	2.036e-05	FALSE
SLC38A1	1.73252e-12	0.186073	0.329	0.189	2.88846e-08	3.68496e-12	0.186073	FALSE	11.4336	TRUE	Up	1.733e-12	FALSE
SLC38A10	1.94349e-06	-0.0689904	0.598	0.417	0.0324018	2.83696e-06	-0.0689904	FALSE	5.54715	TRUE	Down	1.943e-06	FALSE
SLC38A2	7.4808e-76	1.33771	0.612	0.249	1.2472e-71	2.48178e-74	1.33771	FALSE	73.6052	TRUE	Up	7.481e-76	FALSE
SLC38A3	8.62063e-21	0.213304	0.492	0.272	1.43723e-16	3.02232e-20	0.213304	FALSE	19.5197	TRUE	Up	8.621e-21	FALSE
SLC38A6	3.53423e-26	0.941784	0.188	0.049	5.89227e-22	1.65595e-25	0.941784	FALSE	24.781	TRUE	Up	3.534e-26	FALSE
SLC38A7	4.25062e-06	-0.097083	0.317	0.216	0.0708663	6.08247e-06	-0.097083	FALSE	5.21592	TRUE	Down	4.251e-06	FALSE
SLC38A9	4.78747e-06	0.0655144	0.113	0.06	0.0798167	6.82784e-06	0.0655144	FALSE	5.16572	TRUE	Up	4.787e-06	FALSE
SLC39A1	0.0241241	-0.398764	0.15	0.114	1	0.0275319	-0.398764	FALSE	1.56016	TRUE	Down	2.412e-02	FALSE
SLC39A10	4.67511e-08	0.19931	0.116	0.054	0.000779435	7.56365e-08	0.19931	FALSE	7.12127	TRUE	Up	4.675e-08	FALSE
SLC39A11	4.85589e-30	0.634787	0.704	0.506	8.09575e-26	2.77944e-29	0.634787	FALSE	28.556	TRUE	Up	4.856e-30	FALSE
SLC39A12	1.68636e-102	2.0202	0.49	0.096	2.81149e-98	1.30664e-100	2.0202	FALSE	99.8838	TRUE	Up	1.686e-102	FALSE
SLC39A13	2.6929e-15	0.241849	0.434	0.255	4.4896e-11	6.80147e-15	0.241849	FALSE	14.1674	TRUE	Up	2.693e-15	FALSE
SLC39A14	3.30584e-54	1.37739	0.321	0.072	5.51149e-50	5.5153e-53	1.37739	FALSE	52.2584	TRUE	Up	3.306e-54	FALSE
SLC39A3	0.0108859	-0.265009	0.194	0.145	1	0.0127127	-0.265009	FALSE	1.89576	TRUE	Down	1.089e-02	FALSE
SLC39A7	0.000235528	-0.26075	0.297	0.211	1	0.000303547	-0.26075	FALSE	3.51777	TRUE	Down	2.355e-04	FALSE
SLC39A8	4.1407e-21	2.15463	0.105	0.015	6.90337e-17	1.48047e-20	2.15463	FALSE	19.8296	TRUE	Up	4.141e-21	FALSE
SLC39A9	1.5507e-05	-0.0255323	0.172	0.109	0.258532	2.14482e-05	-0.0255323	FALSE	4.66861	TRUE	Down	1.551e-05	FALSE
SLC3A2	1.14108e-58	0.676751	0.899	0.737	1.90241e-54	2.22906e-57	0.676751	FALSE	56.6519	TRUE	Up	1.141e-58	FALSE
SLC40A1	1.17857e-13	0.558216	0.122	0.04	1.9649e-09	2.6949e-13	0.558216	FALSE	12.5695	TRUE	Up	1.179e-13	FALSE
SLC41A1	7.53047e-16	0.131188	0.44	0.249	1.25548e-11	1.975e-15	0.131188	FALSE	14.7044	TRUE	Up	7.530e-16	FALSE
SLC41A2	1.78151e-11	0.799	0.086	0.025	2.97013e-07	3.56024e-11	0.799	FALSE	10.4485	TRUE	Up	1.782e-11	FALSE
SLC41A3	1.35119e-09	0.202983	0.208	0.114	2.25271e-05	2.40733e-09	0.202983	FALSE	8.61846	TRUE	Up	1.351e-09	FALSE
SLC43A1	0.0230915	-0.512205	0.074	0.051	1	0.0263873	-0.512205	FALSE	1.5786	TRUE	Down	2.309e-02	FALSE
SLC43A2	3.31139e-07	-1.17398	0.161	0.218	0.00552076	5.07973e-07	-1.17398	FALSE	6.29416	TRUE	Down	3.311e-07	FALSE
SLC43A3	3.79666e-20	0.602021	0.176	0.055	6.3298e-16	1.2768e-19	0.602021	FALSE	18.8939	TRUE	Up	3.797e-20	FALSE
SLC44A1	1.32153e-19	-0.815405	0.584	0.599	2.20325e-15	4.2917e-19	-0.815405	FALSE	18.3674	TRUE	Down	1.322e-19	FALSE
SLC44A2	5.31335e-07	-0.613057	0.612	0.563	0.00885841	8.05444e-07	-0.613057	FALSE	6.09396	TRUE	Down	5.313e-07	FALSE
SLC44A3	7.52626e-09	0.330537	0.086	0.032	0.000125478	1.27874e-08	0.330537	FALSE	7.89322	TRUE	Up	7.526e-09	FALSE
SLC45A1	0.00423612	-0.00320618	0.067	0.042	1	0.00506117	-0.00320618	FALSE	2.29575	TRUE	Down	4.236e-03	FALSE
SLC45A3	1.1071e-38	-1.67885	0.149	0.332	1.84576e-34	9.50296e-38	-1.67885	FALSE	37.0221	TRUE	Down	1.107e-38	FALSE
SLC45A4	7.89514e-26	2.45427	0.114	0.012	1.31628e-21	3.61991e-25	2.45427	FALSE	24.4413	TRUE	Up	7.895e-26	FALSE
SLC46A1	2.4665e-05	-0.00488891	0.232	0.156	0.411216	3.37391e-05	-0.00488891	FALSE	4.47187	TRUE	Down	2.467e-05	FALSE
SLC46A3	0.0228083	-0.112509	0.064	0.043	1	0.026074	-0.112509	FALSE	1.58379	TRUE	Down	2.281e-02	FALSE
SLC47A1	0.000207094	-0.0205562	0.071	0.038	1	0.000267528	-0.0205562	FALSE	3.57263	TRUE	Down	2.071e-04	FALSE
SLC47A2	9.59185e-35	1.02097	0.333	0.124	1.59915e-30	6.91679e-34	1.02097	FALSE	33.1601	TRUE	Up	9.592e-35	FALSE
SLC48A1	2.50832e-38	-1.34146	0.409	0.536	4.18186e-34	2.11685e-37	-1.34146	FALSE	36.6743	TRUE	Down	2.508e-38	FALSE
SLC49A4	3.13103e-06	0.100609	0.175	0.107	0.0522005	4.51618e-06	0.100609	FALSE	5.34523	TRUE	Up	3.131e-06	FALSE
SLC4A1AP	1.46307e-05	-0.19643	0.211	0.137	0.243923	2.02599e-05	-0.19643	FALSE	4.69336	TRUE	Down	1.463e-05	FALSE
SLC4A3	4.28296e-19	0.233471	0.364	0.181	7.14054e-15	1.36217e-18	0.233471	FALSE	17.8658	TRUE	Up	4.283e-19	FALSE
SLC4A5	0.010505	-0.164602	0.107	0.076	1	0.0122815	-0.164602	FALSE	1.91075	TRUE	Down	1.050e-02	FALSE
SLC4A8	0.00156152	-0.80744	0.31	0.322	1	0.00191519	-0.80744	FALSE	2.71779	TRUE	Down	1.562e-03	FALSE
SLC50A1	8.25187e-14	0.552742	0.141	0.053	1.37575e-09	1.90383e-13	0.552742	FALSE	12.7204	TRUE	Up	8.252e-14	FALSE
SLC52A2	5.09733e-13	-0.00376158	0.21	0.099	8.49827e-09	1.12135e-12	-0.00376158	FALSE	11.9503	TRUE	Down	5.097e-13	FALSE
SLC5A11	9.98515e-56	-1.90539	0.095	0.316	1.66472e-51	1.73874e-54	-1.90539	FALSE	53.7598	TRUE	Down	9.985e-56	FALSE
SLC5A3	1.98321e-243	3.47251	0.746	0.121	3.30641e-239	7.63206e-240	3.47251	FALSE	239.117	TRUE	Up	1.983e-243	FALSE
SLC5A6	9.27116e-53	1.17151	0.405	0.128	1.54569e-48	1.43287e-51	1.17151	FALSE	50.8438	TRUE	Up	9.271e-53	FALSE
SLC66A1	0.00093714	-0.285636	0.182	0.128	1	0.00116449	-0.285636	FALSE	2.93386	TRUE	Down	9.371e-04	FALSE
SLC66A2	2.04935e-135	1.85552	0.787	0.422	3.41668e-131	4.38144e-133	1.85552	FALSE	132.358	TRUE	Up	2.049e-135	FALSE
SLC66A3	0.00663683	-1.09646	0.056	0.079	1	0.00784581	-1.09646	FALSE	2.10536	TRUE	Down	6.637e-03	FALSE
SLC6A1	1.68133e-37	-0.896636	0.767	0.788	2.80312e-33	1.37083e-36	-0.896636	FALSE	35.863	TRUE	Down	1.681e-37	FALSE
SLC6A11	0.0163252	-0.696526	0.645	0.49	1	0.0188815	-0.696526	FALSE	1.72396	TRUE	Down	1.633e-02	FALSE
SLC6A15	0.0315203	0.113978	0.116	0.089	1	0.0357292	0.113978	FALSE	1.44698	TRUE	Up	3.152e-02	FALSE
SLC6A16	2.88741e-33	3.42202	0.13	0.008	4.81388e-29	1.93247e-32	3.42202	FALSE	31.7139	TRUE	Up	2.887e-33	FALSE
SLC6A6	1.19932e-21	-1.82241	0.097	0.212	1.9995e-17	4.39838e-21	-1.82241	FALSE	20.3567	TRUE	Down	1.199e-21	FALSE
SLC6A8	0.00240372	-0.110633	0.551	0.414	1	0.00291196	-0.110633	FALSE	2.53582	TRUE	Down	2.404e-03	TRUE	X
SLC6A9	4.95996e-07	0.0875745	0.686	0.512	0.00826924	7.53159e-07	0.0875745	FALSE	6.12311	TRUE	Up	4.960e-07	FALSE
SLC7A1	0.000190933	-0.287573	0.207	0.14	1	0.000247315	-0.287573	FALSE	3.60675	TRUE	Down	1.909e-04	FALSE
SLC7A10	5.09426e-46	1.00556	0.557	0.285	8.49315e-42	5.97089e-45	1.00556	FALSE	44.224	TRUE	Up	5.094e-46	FALSE
SLC7A11	3.89631e-163	2.28875	0.716	0.204	6.49593e-159	1.87429e-160	2.28875	FALSE	159.727	TRUE	Up	3.896e-163	FALSE
SLC7A14	8.09554e-21	-2.1171	0.029	0.111	1.34969e-16	2.84688e-20	-2.1171	FALSE	19.5456	TRUE	Down	8.096e-21	FALSE
SLC7A2	3.49356e-45	1.01325	0.361	0.113	5.82447e-41	3.9698e-44	1.01325	FALSE	43.4012	TRUE	Up	3.494e-45	FALSE
SLC7A5	8.2731e-96	1.53633	0.575	0.16	1.37929e-91	4.97463e-94	1.53633	FALSE	93.3032	TRUE	Up	8.273e-96	FALSE
SLC7A6OS	4.73584e-10	-0.0116517	0.176	0.087	7.8956e-06	8.67174e-10	-0.0116517	FALSE	9.06189	TRUE	Down	4.736e-10	FALSE
SLC7A7	0.00238855	-0.00866423	0.066	0.039	1	0.00289449	-0.00866423	FALSE	2.53843	TRUE	Down	2.389e-03	FALSE
SLC7A9	1.43046e-17	1.5929	0.087	0.013	2.38486e-13	4.1841e-17	1.5929	FALSE	16.3784	TRUE	Up	1.430e-17	FALSE
SLC8A1	3.42199e-11	-2.07752	0.061	0.127	5.70515e-07	6.74755e-11	-2.07752	FALSE	10.1709	TRUE	Down	3.422e-11	FALSE
SLC9A3R2	5.71208e-14	0.469818	0.149	0.057	9.52317e-10	1.33278e-13	0.469818	FALSE	12.8752	TRUE	Up	5.712e-14	FALSE
SLC9A5	4.50692e-06	-0.00686338	0.112	0.059	0.0751394	6.43806e-06	-0.00686338	FALSE	5.19125	TRUE	Down	4.507e-06	FALSE
SLC9A6	1.44055e-10	0.179548	0.177	0.087	2.40169e-06	2.72196e-10	0.179548	FALSE	9.56512	TRUE	Up	1.441e-10	TRUE	X
SLC9B2	2.15007e-11	1.03914	0.107	0.038	3.58459e-07	4.27901e-11	1.03914	FALSE	10.3687	TRUE	Up	2.150e-11	FALSE
SLC9C2	1.89226e-30	3.45497	0.112	0.003	3.15477e-26	1.10446e-29	3.45497	FALSE	28.9569	TRUE	Up	1.892e-30	FALSE
SLCO1A2	2.91027e-07	-0.446155	0.133	0.204	0.004852	4.48107e-07	-0.446155	FALSE	6.34862	TRUE	Down	2.910e-07	FALSE
SLCO1C1	3.99723e-13	0.307208	0.202	0.094	6.66417e-09	8.84569e-13	0.307208	FALSE	12.0533	TRUE	Up	3.997e-13	FALSE
SLCO2B1	6.97768e-23	-2.26734	0.063	0.171	1.16332e-18	2.74659e-22	-2.26734	FALSE	21.5612	TRUE	Down	6.978e-23	FALSE
SLCO3A1	6.86106e-29	-1.3934	0.293	0.429	1.14388e-24	3.70838e-28	-1.3934	FALSE	27.4308	TRUE	Down	6.861e-29	FALSE
SLF1	1.60678e-16	1.55322	0.116	0.031	2.67882e-12	4.39996e-16	1.55322	FALSE	15.3566	TRUE	Up	1.607e-16	FALSE
SLFN11	7.92744e-09	0.30471	0.122	0.056	0.000132166	1.34453e-08	0.30471	FALSE	7.87143	TRUE	Up	7.927e-09	FALSE
SLFN5	7.5235e-08	-1.63077	0.045	0.093	0.00125432	1.20186e-07	-1.63077	FALSE	6.92014	TRUE	Down	7.523e-08	FALSE
SLFNL1	2.51562e-20	2.26112	0.095	0.012	4.19404e-16	8.58747e-20	2.26112	FALSE	19.0661	TRUE	Up	2.516e-20	FALSE
SLIRP	5.92983e-08	0.344398	0.149	0.08	0.000988622	9.53614e-08	0.344398	FALSE	7.02063	TRUE	Up	5.930e-08	FALSE
SLITRK2	1.02274e-18	0.50855	0.399	0.221	1.70511e-14	3.19035e-18	0.50855	FALSE	17.4962	TRUE	Up	1.023e-18	TRUE	X
SLITRK5	1.30755e-48	1.0435	0.437	0.159	2.17994e-44	1.69614e-47	1.0435	FALSE	46.7705	TRUE	Up	1.308e-48	FALSE
SLK	7.37211e-22	0.653517	0.346	0.167	1.22908e-17	2.73669e-21	0.653517	FALSE	20.5628	TRUE	Up	7.372e-22	FALSE
SLMAP	1.04425e-34	1.01726	0.308	0.106	1.74097e-30	7.50676e-34	1.01726	FALSE	33.1245	TRUE	Up	1.044e-34	FALSE
SLTM	0.0293321	-0.204673	0.388	0.309	1	0.0333109	-0.204673	FALSE	1.47741	TRUE	Down	2.933e-02	FALSE
SLU7	1.3655e-09	0.438805	0.152	0.075	2.27657e-05	2.43208e-09	0.438805	FALSE	8.61402	TRUE	Up	1.366e-09	FALSE
SLX4IP	2.83436e-06	0.244539	0.127	0.07	0.0472545	4.09853e-06	0.244539	FALSE	5.38737	TRUE	Up	2.834e-06	FALSE
SMAD1	3.49469e-111	2.20284	0.493	0.086	5.82635e-107	3.66784e-109	2.20284	FALSE	108.436	TRUE	Up	3.495e-111	FALSE
SMAD2	1.57421e-15	0.264398	0.382	0.216	2.62452e-11	4.04051e-15	0.264398	FALSE	14.3936	TRUE	Up	1.574e-15	FALSE
SMAD3	2.01124e-38	0.521061	0.524	0.238	3.35314e-34	1.70483e-37	0.521061	FALSE	36.7683	TRUE	Up	2.011e-38	FALSE
SMAD4	7.11535e-36	0.862256	0.361	0.14	1.18627e-31	5.38667e-35	0.862256	FALSE	34.2687	TRUE	Up	7.115e-36	FALSE
SMAD5	3.7937e-55	1.6078	0.325	0.074	6.32486e-51	6.52732e-54	1.6078	FALSE	53.1853	TRUE	Up	3.794e-55	FALSE
SMAD6	1.33713e-18	0.468488	0.17	0.056	2.22926e-14	4.15089e-18	0.468488	FALSE	17.3819	TRUE	Up	1.337e-18	FALSE
SMAP1	0.00711116	-0.010873	0.124	0.089	1	0.00838594	-0.010873	FALSE	2.07645	TRUE	Down	7.111e-03	FALSE
SMARCA1	2.97323e-31	0.843546	0.296	0.104	4.95697e-27	1.80948e-30	0.843546	FALSE	29.7424	TRUE	Up	2.973e-31	TRUE	X
SMARCA2	4.41909e-65	1.02234	0.679	0.335	7.3675e-61	1.06733e-63	1.02234	FALSE	62.9717	TRUE	Up	4.419e-65	FALSE
SMARCA4	0.000388591	-0.135543	0.543	0.393	1	0.000495502	-0.135543	FALSE	3.30495	TRUE	Down	3.886e-04	FALSE
SMARCAD1	3.22407e-26	1.21911	0.213	0.067	5.37517e-22	1.5137e-25	1.21911	FALSE	24.82	TRUE	Up	3.224e-26	FALSE
SMARCAL1	3.06014e-08	0.232312	0.164	0.089	0.000510186	5.00202e-08	0.232312	FALSE	7.30085	TRUE	Up	3.060e-08	FALSE
SMARCB1	9.65103e-19	0.378982	0.436	0.243	1.60902e-14	3.0122e-18	0.378982	FALSE	17.5211	TRUE	Up	9.651e-19	FALSE
SMARCC1	4.68916e-20	0.564895	0.294	0.14	7.81777e-16	1.57054e-19	0.564895	FALSE	18.804	TRUE	Up	4.689e-20	FALSE
SMARCC2	1.38557e-37	0.610639	0.545	0.263	2.31002e-33	1.13289e-36	0.610639	FALSE	35.9458	TRUE	Up	1.386e-37	FALSE
SMARCD1	0.0243452	-0.300983	0.178	0.137	1	0.0277733	-0.300983	FALSE	1.55637	TRUE	Down	2.435e-02	FALSE
SMARCD2	4.82732e-16	0.164463	0.496	0.293	8.0481e-12	1.28148e-15	0.164463	FALSE	14.8923	TRUE	Up	4.827e-16	FALSE
SMARCD3	2.8021e-77	1.17959	0.637	0.257	4.67167e-73	9.6568e-76	1.17959	FALSE	75.0152	TRUE	Up	2.802e-77	FALSE
SMARCE1	2.73822e-11	0.681545	0.128	0.053	4.56515e-07	5.42242e-11	0.681545	FALSE	10.2658	TRUE	Up	2.738e-11	FALSE
SMC1A	2.33447e-22	0.419705	0.472	0.255	3.89202e-18	8.91545e-22	0.419705	FALSE	21.0499	TRUE	Up	2.334e-22	TRUE	X
SMC3	5.58046e-06	0.0679004	0.203	0.129	0.0930375	7.92161e-06	0.0679004	FALSE	5.10119	TRUE	Up	5.580e-06	FALSE
SMC5	1.65693e-24	1.21927	0.177	0.048	2.76244e-20	7.1139e-24	1.21927	FALSE	23.1479	TRUE	Up	1.657e-24	FALSE
SMC6	6.61823e-20	0.867746	0.21	0.081	1.10339e-15	2.19562e-19	0.867746	FALSE	18.6584	TRUE	Up	6.618e-20	FALSE
SMCHD1	9.7558e-17	0.582962	0.27	0.133	1.62649e-12	2.70812e-16	0.582962	FALSE	15.5673	TRUE	Up	9.756e-17	FALSE
SMCR8	2.00415e-26	0.93049	0.206	0.06	3.34132e-22	9.52569e-26	0.93049	FALSE	25.0211	TRUE	Up	2.004e-26	FALSE
SMDT1	2.66013e-05	-0.0870345	0.331	0.233	0.443496	3.63188e-05	-0.0870345	FALSE	4.43987	TRUE	Down	2.660e-05	FALSE
SMG1	7.11895e-14	0.247071	0.259	0.129	1.18687e-09	1.64904e-13	0.247071	FALSE	12.7828	TRUE	Up	7.119e-14	FALSE
SMG5	0.0248371	-0.15643	0.679	0.516	1	0.0283093	-0.15643	FALSE	1.54807	TRUE	Down	2.484e-02	FALSE
SMG6	0.00149791	-0.117249	0.261	0.192	1	0.00183952	-0.117249	FALSE	2.73529	TRUE	Down	1.498e-03	FALSE
SMG7	1.47074e-09	0.789518	0.069	0.019	2.45202e-05	2.61387e-09	0.789518	FALSE	8.58272	TRUE	Up	1.471e-09	FALSE
SMG8	1.11818e-11	0.409647	0.148	0.064	1.86423e-07	2.26402e-11	0.409647	FALSE	10.6451	TRUE	Up	1.118e-11	FALSE
SMG9	8.99168e-23	0.367456	0.493	0.267	1.49909e-18	3.51895e-22	0.367456	FALSE	21.4536	TRUE	Up	8.992e-23	FALSE
SMIM12	4.13245e-11	0.13716	0.329	0.197	6.88961e-07	8.10827e-11	0.13716	FALSE	10.0911	TRUE	Up	4.132e-11	FALSE
SMIM13	0.000460865	0.109986	0.105	0.065	1	0.000584241	0.109986	FALSE	3.23341	TRUE	Up	4.609e-04	FALSE
SMIM14	7.34601e-08	0.187304	0.166	0.093	0.00122473	1.17449e-07	0.187304	FALSE	6.93015	TRUE	Up	7.346e-08	FALSE
SMIM15	6.30185e-08	0.24482	0.134	0.068	0.00105064	1.01189e-07	0.24482	FALSE	6.99487	TRUE	Up	6.302e-08	FALSE
SMIM17	0.00664878	0.195727	0.052	0.031	1	0.00785914	0.195727	FALSE	2.10463	TRUE	Up	6.649e-03	FALSE
SMIM19	0.026811	-0.155355	0.087	0.063	1	0.0305019	-0.155355	FALSE	1.51567	TRUE	Down	2.681e-02	FALSE
SMIM20	6.59067e-08	0.838793	0.083	0.033	0.0010988	1.05709e-07	0.838793	FALSE	6.97589	TRUE	Up	6.591e-08	FALSE
SMIM26	0.0097472	-0.395669	0.076	0.05	1	0.0114129	-0.395669	FALSE	1.9426	TRUE	Down	9.747e-03	FALSE
SMIM29	1.31759e-14	0.252036	0.317	0.171	2.19668e-10	3.20175e-14	0.252036	FALSE	13.4946	TRUE	Up	1.318e-14	FALSE
SMIM30	1.85593e-06	0.663875	0.087	0.041	0.030942	2.71292e-06	0.663875	FALSE	5.56656	TRUE	Up	1.856e-06	FALSE
SMIM4	3.21312e-11	0.784808	0.076	0.019	5.35691e-07	6.34435e-11	0.784808	FALSE	10.1976	TRUE	Up	3.213e-11	FALSE
SMIM5	2.72117e-05	-0.904464	0.119	0.167	0.453673	3.71258e-05	-0.904464	FALSE	4.43032	TRUE	Down	2.721e-05	FALSE
SMIM8	1.2981e-07	0.299407	0.111	0.053	0.00216418	2.0412e-07	0.299407	FALSE	6.69011	TRUE	Up	1.298e-07	FALSE
SMNDC1	2.09392e-14	0.413737	0.245	0.121	3.49099e-10	5.02794e-14	0.413737	FALSE	13.2986	TRUE	Up	2.094e-14	FALSE
SMO	1.14331e-41	0.750816	0.428	0.161	1.90613e-37	1.11483e-40	0.750816	FALSE	39.9528	TRUE	Up	1.143e-41	FALSE
SMOC1	2.09635e-05	0.118902	0.594	0.455	0.349503	2.87883e-05	0.118902	FALSE	4.54078	TRUE	Up	2.096e-05	FALSE
SMOX	2.02903e-30	0.41905	0.735	0.467	3.38281e-26	1.1819e-29	0.41905	FALSE	28.9274	TRUE	Up	2.029e-30	FALSE
SMPD1	1.26661e-08	-1.05733	0.279	0.332	0.000211168	2.12327e-08	-1.05733	FALSE	7.67299	TRUE	Down	1.267e-08	FALSE
SMPD2	5.50005e-11	0.343545	0.188	0.094	9.16968e-07	1.07043e-10	0.343545	FALSE	9.97044	TRUE	Up	5.500e-11	FALSE
SMPD4	0.00013914	-0.15398	0.506	0.365	1	0.000182025	-0.15398	FALSE	3.73987	TRUE	Down	1.391e-04	FALSE
SMS	1.0866e-41	1.2138	0.296	0.081	1.81157e-37	1.06047e-40	1.2138	FALSE	39.9745	TRUE	Up	1.087e-41	TRUE	X
SMTN	5.51206e-65	1.24394	0.636	0.322	9.18971e-61	1.32026e-63	1.24394	FALSE	62.8793	TRUE	Up	5.512e-65	FALSE
SMU1	1.82211e-13	1.27641	0.097	0.027	3.03782e-09	4.12395e-13	1.27641	FALSE	12.3847	TRUE	Up	1.822e-13	FALSE
SMUG1	1.29691e-05	0.283552	0.101	0.054	0.21622	1.80156e-05	0.283552	FALSE	4.74435	TRUE	Up	1.297e-05	FALSE
SMURF2	2.10294e-11	0.245213	0.197	0.098	3.50602e-07	4.18666e-11	0.245213	FALSE	10.3781	TRUE	Up	2.103e-11	FALSE
SMYD2	1.03866e-19	1.21546	0.147	0.042	1.73165e-15	3.39986e-19	1.21546	FALSE	18.4685	TRUE	Up	1.039e-19	FALSE
SMYD3	2.4393e-07	0.549925	0.076	0.03	0.0040668	3.77149e-07	0.549925	FALSE	6.42349	TRUE	Up	2.439e-07	FALSE
SMYD4	1.65029e-08	0.178225	0.117	0.053	0.000275136	2.74691e-08	0.178225	FALSE	7.56116	TRUE	Up	1.650e-08	FALSE
SMYD5	2.72054e-09	0.107261	0.184	0.099	4.53568e-05	4.74092e-09	0.107261	FALSE	8.32414	TRUE	Up	2.721e-09	FALSE
SNAP23	1.39425e-34	1.20896	0.242	0.065	2.32449e-30	9.97309e-34	1.20896	FALSE	33.0012	TRUE	Up	1.394e-34	FALSE
SNAP25	6.39849e-05	-1.5877	0.17	0.206	1	8.55083e-05	-1.5877	FALSE	4.06799	TRUE	Down	6.398e-05	FALSE
SNAP29	3.23996e-06	0.0235214	0.13	0.072	0.0540166	4.66575e-06	0.0235214	FALSE	5.33108	TRUE	Up	3.240e-06	FALSE
SNAP47	2.45984e-21	0.769873	0.254	0.105	4.10105e-17	8.88021e-21	0.769873	FALSE	20.0516	TRUE	Up	2.460e-21	FALSE
SNAP91	3.86799e-10	0.564588	0.13	0.058	6.44871e-06	7.12216e-10	0.564588	FALSE	9.14739	TRUE	Up	3.868e-10	FALSE
SNAPC1	8.03222e-41	1.55439	0.249	0.055	1.33913e-36	7.55762e-40	1.55439	FALSE	39.1216	TRUE	Up	8.032e-41	FALSE
SNAPC3	2.23349e-24	1.11068	0.218	0.073	3.72368e-20	9.52556e-24	1.11068	FALSE	23.0211	TRUE	Up	2.233e-24	FALSE
SNAPC4	7.19065e-13	0.0807164	0.463	0.28	1.19882e-08	1.56634e-12	0.0807164	FALSE	11.8051	TRUE	Up	7.191e-13	FALSE
SNAPC5	2.0431e-10	0.446833	0.121	0.05	3.40626e-06	3.82605e-10	0.446833	FALSE	9.41725	TRUE	Up	2.043e-10	FALSE
SNAPIN	3.61464e-11	0.488559	0.229	0.124	6.02633e-07	7.11769e-11	0.488559	FALSE	10.1477	TRUE	Up	3.615e-11	FALSE
SNCA	1.58691e-32	-1.45723	0.179	0.349	2.64569e-28	1.02144e-31	-1.45723	FALSE	30.9908	TRUE	Down	1.587e-32	FALSE
SNCAIP	5.48606e-41	2.54871	0.195	0.027	9.14636e-37	5.21718e-40	2.54871	FALSE	39.2826	TRUE	Up	5.486e-41	FALSE
SND1	3.11191e-13	0.208812	0.38	0.22	5.18818e-09	6.93973e-13	0.208812	FALSE	12.1587	TRUE	Up	3.112e-13	FALSE
SNED1	3.56539e-29	0.472846	0.398	0.177	5.94422e-25	1.95732e-28	0.472846	FALSE	27.7083	TRUE	Up	3.565e-29	FALSE
SNF8	9.81636e-13	0.402495	0.193	0.09	1.63658e-08	2.11397e-12	0.402495	FALSE	11.6749	TRUE	Up	9.816e-13	FALSE
SNIP1	2.69739e-16	0.915808	0.16	0.058	4.49709e-12	7.26245e-16	0.915808	FALSE	15.1389	TRUE	Up	2.697e-16	FALSE
SNN	1.45177e-19	0.624706	0.228	0.09	2.4204e-15	4.70411e-19	0.624706	FALSE	18.3275	TRUE	Up	1.452e-19	FALSE
SNORC	1.47355e-32	-1.42934	0.471	0.572	2.4567e-28	9.51461e-32	-1.42934	FALSE	31.0216	TRUE	Down	1.474e-32	FALSE
SNPH	5.9603e-24	0.451166	0.36	0.164	9.93701e-20	2.48238e-23	0.451166	FALSE	22.6051	TRUE	Up	5.960e-24	FALSE
SNRK	2.26038e-28	0.876613	0.273	0.098	3.76851e-24	1.18943e-27	0.876613	FALSE	26.9247	TRUE	Up	2.260e-28	FALSE
SNRNP200	4.77878e-08	0.0130536	0.53	0.362	0.000796719	7.72487e-08	0.0130536	FALSE	7.11211	TRUE	Up	4.779e-08	FALSE
SNRNP25	2.61169e-15	0.748743	0.159	0.06	4.35422e-11	6.60359e-15	0.748743	FALSE	14.1802	TRUE	Up	2.612e-15	FALSE
SNRNP27	2.47898e-16	0.473563	0.238	0.11	4.13296e-12	6.68844e-16	0.473563	FALSE	15.1747	TRUE	Up	2.479e-16	FALSE
SNRNP35	0.00547867	-0.203465	0.253	0.192	1	0.00651	-0.203465	FALSE	2.18642	TRUE	Down	5.479e-03	FALSE
SNRNP48	6.54875e-25	0.804922	0.258	0.099	1.09181e-20	2.8791e-24	0.804922	FALSE	23.5407	TRUE	Up	6.549e-25	FALSE
SNRPA	1.83761e-84	1.50374	0.543	0.167	3.06367e-80	8.09741e-83	1.50374	FALSE	82.0917	TRUE	Up	1.838e-84	FALSE
SNRPB	0.000107361	-0.311324	0.119	0.072	1	0.000141364	-0.311324	FALSE	3.84966	TRUE	Down	1.074e-04	FALSE
SNRPB2	3.6786e-11	1.32823	0.09	0.028	6.13297e-07	7.23994e-11	1.32823	FALSE	10.1403	TRUE	Up	3.679e-11	FALSE
SNRPC	2.32197e-13	0.377619	0.332	0.19	3.87119e-09	5.21946e-13	0.377619	FALSE	12.2824	TRUE	Up	2.322e-13	FALSE
SNRPD2	0.0135364	-0.0832024	0.073	0.049	1	0.0157205	-0.0832024	FALSE	1.80353	TRUE	Down	1.354e-02	FALSE
SNRPE	1.99706e-12	1.97345	0.067	0.013	3.3295e-08	4.23125e-12	1.97345	FALSE	11.3735	TRUE	Up	1.997e-12	FALSE
SNRPG	5.23146e-07	0.627518	0.06	0.021	0.00872189	7.93551e-07	0.627518	FALSE	6.10043	TRUE	Up	5.231e-07	FALSE
SNRPN	2.5076e-26	0.393917	0.5	0.257	4.18067e-22	1.18454e-25	0.393917	FALSE	24.9264	TRUE	Up	2.508e-26	FALSE
SNTA1	7.15786e-61	0.821066	0.819	0.536	1.19336e-56	1.5025e-59	0.821066	FALSE	58.8232	TRUE	Up	7.158e-61	FALSE
SNTB1	2.33987e-94	1.5689	0.538	0.137	3.90102e-90	1.35069e-92	1.5689	FALSE	91.8694	TRUE	Up	2.340e-94	FALSE
SNTB2	4.82913e-37	1.26176	0.262	0.071	8.05112e-33	3.86364e-36	1.26176	FALSE	35.413	TRUE	Up	4.829e-37	FALSE
SNU13	6.90693e-05	-0.0977255	0.294	0.207	1	9.20791e-05	-0.0977255	FALSE	4.03584	TRUE	Down	6.907e-05	FALSE
SNUPN	2.90307e-14	0.438975	0.271	0.142	4.84001e-10	6.90482e-14	0.438975	FALSE	13.1608	TRUE	Up	2.903e-14	FALSE
SNW1	1.15188e-05	-0.0626823	0.115	0.064	0.192041	1.60512e-05	-0.0626823	FALSE	4.79449	TRUE	Down	1.152e-05	FALSE
SNX1	4.37167e-11	-0.709685	0.553	0.534	7.28845e-07	8.56601e-11	-0.709685	FALSE	10.0672	TRUE	Down	4.372e-11	FALSE
SNX11	0.00078398	-0.0286999	0.099	0.062	1	0.000978809	-0.0286999	FALSE	3.0093	TRUE	Down	7.840e-04	FALSE
SNX12	9.43694e-20	0.626082	0.245	0.103	1.57333e-15	3.10044e-19	0.626082	FALSE	18.5086	TRUE	Up	9.437e-20	TRUE	X
SNX13	2.90698e-24	0.452348	0.354	0.165	4.84652e-20	1.23025e-23	0.452348	FALSE	22.91	TRUE	Up	2.907e-24	FALSE
SNX14	8.54938e-16	0.334724	0.319	0.168	1.42535e-11	2.23511e-15	0.334724	FALSE	14.6507	TRUE	Up	8.549e-16	FALSE
SNX16	1.63595e-08	0.84919	0.07	0.023	0.000272745	2.72422e-08	0.84919	FALSE	7.56476	TRUE	Up	1.636e-08	FALSE
SNX17	2.83073e-12	0.148932	0.365	0.214	4.71939e-08	5.93872e-12	0.148932	FALSE	11.2263	TRUE	Up	2.831e-12	FALSE
SNX18	3.84421e-08	-0.0692173	0.23	0.135	0.000640907	6.25619e-08	-0.0692173	FALSE	7.20369	TRUE	Down	3.844e-08	FALSE
SNX19	8.04043e-10	0.192868	0.527	0.353	1.3405e-05	1.45269e-09	0.192868	FALSE	8.83783	TRUE	Up	8.040e-10	FALSE
SNX2	1.99238e-10	0.391699	0.187	0.098	3.3217e-06	3.73289e-10	0.391699	FALSE	9.42796	TRUE	Up	1.992e-10	FALSE
SNX21	8.68976e-13	0.214877	0.682	0.487	1.44876e-08	1.87977e-12	0.214877	FALSE	11.7259	TRUE	Up	8.690e-13	FALSE
SNX22	4.66812e-31	-1.77805	0.057	0.19	7.78269e-27	2.80695e-30	-1.77805	FALSE	29.5518	TRUE	Down	4.668e-31	FALSE
SNX24	5.17723e-06	-0.0101192	0.205	0.13	0.0863148	7.36461e-06	-0.0101192	FALSE	5.13285	TRUE	Down	5.177e-06	FALSE
SNX25	4.1558e-26	1.89103	0.135	0.022	6.92856e-22	1.9401e-25	1.89103	FALSE	24.7122	TRUE	Up	4.156e-26	FALSE
SNX27	1.72254e-12	0.0269637	0.332	0.185	2.87182e-08	3.66508e-12	0.0269637	FALSE	11.4359	TRUE	Up	1.723e-12	FALSE
SNX29	4.29798e-05	-0.912965	0.23	0.272	0.71656	5.79743e-05	-0.912965	FALSE	4.23676	TRUE	Down	4.298e-05	FALSE
SNX3	4.97084e-22	0.612178	0.33	0.158	8.28739e-18	1.86265e-21	0.612178	FALSE	20.7299	TRUE	Up	4.971e-22	FALSE
SNX30	7.33603e-10	-0.861682	0.188	0.267	1.22306e-05	1.32833e-09	-0.861682	FALSE	8.87669	TRUE	Down	7.336e-10	FALSE
SNX32	1.81174e-14	0.273651	0.246	0.12	3.02054e-10	4.37402e-14	0.273651	FALSE	13.3591	TRUE	Up	1.812e-14	FALSE
SNX33	1.0375e-36	0.804171	0.316	0.102	1.72971e-32	8.12061e-36	0.804171	FALSE	35.0904	TRUE	Up	1.037e-36	FALSE
SNX4	0.000119285	0.0794342	0.185	0.125	1	0.000156601	0.0794342	FALSE	3.80521	TRUE	Up	1.193e-04	FALSE
SNX5	1.43555e-31	1.16193	0.224	0.06	2.39335e-27	8.88179e-31	1.16193	FALSE	30.0515	TRUE	Up	1.436e-31	FALSE
SNX7	9.11217e-27	1.88356	0.144	0.025	1.51918e-22	4.40721e-26	1.88356	FALSE	25.3558	TRUE	Up	9.112e-27	FALSE
SNX9	0.00103657	-0.187997	0.191	0.135	1	0.00128528	-0.187997	FALSE	2.891	TRUE	Down	1.037e-03	FALSE
SOAT1	4.95984e-07	0.0140335	0.152	0.084	0.00826904	7.53159e-07	0.0140335	FALSE	6.12311	TRUE	Up	4.960e-07	FALSE
SOBP	2.0395e-12	0.188095	0.334	0.192	3.40026e-08	4.31721e-12	0.188095	FALSE	11.3648	TRUE	Up	2.040e-12	FALSE
SOCS2	2.66908e-35	3.94982	0.135	0.007	4.4499e-31	1.9842e-34	3.94982	FALSE	33.7024	TRUE	Up	2.669e-35	FALSE
SOCS4	5.17103e-22	0.901619	0.22	0.08	8.62114e-18	1.93641e-21	0.901619	FALSE	20.713	TRUE	Up	5.171e-22	FALSE
SOCS5	1.13709e-33	1.41727	0.228	0.058	1.89575e-29	7.74038e-33	1.41727	FALSE	32.1112	TRUE	Up	1.137e-33	FALSE
SOCS7	2.3675e-19	0.399033	0.296	0.139	3.94709e-15	7.6242e-19	0.399033	FALSE	18.1178	TRUE	Up	2.367e-19	FALSE
SOD1	1.62007e-19	0.525267	0.381	0.202	2.70099e-15	5.24208e-19	0.525267	FALSE	18.2805	TRUE	Up	1.620e-19	FALSE
SOD2	6.2277e-87	1.18521	0.627	0.231	1.03828e-82	2.98335e-85	1.18521	FALSE	84.5253	TRUE	Up	6.228e-87	FALSE
SOGA3	9.59039e-06	-0.820115	0.276	0.319	0.159891	1.34207e-05	-0.820115	FALSE	4.87222	TRUE	Down	9.590e-06	FALSE
SON	6.69539e-07	-0.0857646	0.4	0.269	0.0111626	1.00662e-06	-0.0857646	FALSE	5.99713	TRUE	Down	6.695e-07	FALSE
SORBS1	4.25311e-35	0.341068	0.91	0.656	7.09078e-31	3.11958e-34	0.341068	FALSE	33.5059	TRUE	Up	4.253e-35	FALSE
SORBS2	1.36407e-22	2.19041	0.112	0.016	2.27418e-18	5.29174e-22	2.19041	FALSE	21.2764	TRUE	Up	1.364e-22	FALSE
SORBS3	1.57986e-22	0.375539	0.497	0.271	2.63394e-18	6.09403e-22	0.375539	FALSE	21.2151	TRUE	Up	1.580e-22	FALSE
SORD	9.89133e-09	0.661457	0.093	0.038	0.000164908	1.66879e-08	0.661457	FALSE	7.7776	TRUE	Up	9.891e-09	FALSE
SORL1	1.88558e-06	-0.489695	0.698	0.639	0.0314365	2.75458e-06	-0.489695	FALSE	5.55995	TRUE	Down	1.886e-06	FALSE
SORT1	1.1034e-11	-0.622793	0.625	0.581	1.83959e-07	2.23526e-11	-0.622793	FALSE	10.6507	TRUE	Down	1.103e-11	FALSE
SOS1	4.79307e-47	1.22012	0.368	0.119	7.99101e-43	5.87431e-46	1.22012	FALSE	45.231	TRUE	Up	4.793e-47	FALSE
SOS2	5.95322e-16	0.339567	0.333	0.18	9.92522e-12	1.57313e-15	0.339567	FALSE	14.8032	TRUE	Up	5.953e-16	FALSE
SOWAHC	0.000405234	0.0617727	0.092	0.055	1	0.000515983	0.0617727	FALSE	3.28736	TRUE	Up	4.052e-04	FALSE
SOX1	7.65282e-20	1.05423	0.126	0.028	1.27588e-15	2.52795e-19	1.05423	FALSE	18.5972	TRUE	Up	7.653e-20	FALSE
SOX10	2.15517e-84	-1.93801	0.134	0.442	3.5931e-80	9.46063e-83	-1.93801	FALSE	82.0241	TRUE	Down	2.155e-84	FALSE
SOX12	5.78729e-15	0.139645	0.352	0.193	9.64857e-11	1.43625e-14	0.139645	FALSE	13.8428	TRUE	Up	5.787e-15	FALSE
SOX13	5.76542e-16	0.270916	0.222	0.099	9.61211e-12	1.5242e-15	0.270916	FALSE	14.817	TRUE	Up	5.765e-16	FALSE
SOX2	1.84924e-09	0.159809	0.85	0.685	3.08306e-05	3.25996e-09	0.159809	FALSE	8.48679	TRUE	Up	1.849e-09	FALSE
SOX21	1.09235e-33	0.729605	0.284	0.089	1.82116e-29	7.44765e-33	0.729605	FALSE	32.128	TRUE	Up	1.092e-33	FALSE
SOX4	8.69302e-16	1.13005	0.108	0.028	1.4493e-11	2.27164e-15	1.13005	FALSE	14.6437	TRUE	Up	8.693e-16	FALSE
SOX5	1.05676e-152	2.14738	0.692	0.189	1.76183e-148	3.69706e-150	2.14738	FALSE	149.432	TRUE	Up	1.057e-152	FALSE
SOX6	3.92757e-34	1.25259	0.201	0.04	6.54804e-30	2.74977e-33	1.25259	FALSE	32.5607	TRUE	Up	3.928e-34	FALSE
SOX8	1.4137e-15	-1.17211	0.194	0.301	2.35691e-11	3.63904e-15	-1.17211	FALSE	14.439	TRUE	Down	1.414e-15	FALSE
SOX9	4.61859e-46	0.557661	0.635	0.299	7.70011e-42	5.44098e-45	0.557661	FALSE	44.2643	TRUE	Up	4.619e-46	FALSE
SP1	6.32894e-24	0.395392	0.406	0.202	1.05516e-19	2.62928e-23	0.395392	FALSE	22.5802	TRUE	Up	6.329e-24	FALSE
SP110	0.000464776	-0.0102691	0.222	0.159	1	0.000589005	-0.0102691	FALSE	3.22988	TRUE	Down	4.648e-04	FALSE
SP2	3.77374e-05	-0.00348366	0.163	0.104	0.629158	5.1058e-05	-0.00348366	FALSE	4.29194	TRUE	Down	3.774e-05	FALSE
SP3	2.69738e-15	0.363258	0.359	0.205	4.49707e-11	6.81129e-15	0.363258	FALSE	14.1668	TRUE	Up	2.697e-15	FALSE
SP4	1.35695e-08	0.338368	0.152	0.079	0.000226231	2.27241e-08	0.338368	FALSE	7.64351	TRUE	Up	1.357e-08	FALSE
SPA17	2.29811e-23	2.68234	0.104	0.011	3.83141e-19	9.2574e-23	2.68234	FALSE	22.0335	TRUE	Up	2.298e-23	FALSE
SPACA6	4.65228e-34	0.528503	0.513	0.242	7.75628e-30	3.24143e-33	0.528503	FALSE	32.4893	TRUE	Up	4.652e-34	FALSE
SPACA9	7.09891e-11	0.342705	0.147	0.065	1.18353e-06	1.36914e-10	0.342705	FALSE	9.86355	TRUE	Up	7.099e-11	FALSE
SPAG1	8.56308e-56	2.44947	0.252	0.032	1.42764e-51	1.49562e-54	2.44947	FALSE	53.8252	TRUE	Up	8.563e-56	FALSE
SPAG16	3.03191e-45	1.81645	0.336	0.109	5.0548e-41	3.45883e-44	1.81645	FALSE	43.4611	TRUE	Up	3.032e-45	FALSE
SPAG17	8.06019e-44	3.64249	0.182	0.017	1.3438e-39	8.64823e-43	3.64249	FALSE	42.0631	TRUE	Up	8.060e-44	FALSE
SPAG5	6.62348e-19	1.28319	0.118	0.026	1.10427e-14	2.08473e-18	1.28319	FALSE	17.6809	TRUE	Up	6.623e-19	FALSE
SPAG6	9.33309e-21	5.58174	0.074	0.002	1.55601e-16	3.26616e-20	5.58174	FALSE	19.486	TRUE	Up	9.333e-21	FALSE
SPAG7	0.00428525	-0.206065	0.223	0.168	1	0.00511827	-0.206065	FALSE	2.29088	TRUE	Down	4.285e-03	FALSE
SPAG8	8.18524e-24	1.09409	0.301	0.137	1.36464e-19	3.3822e-23	1.09409	FALSE	22.4708	TRUE	Up	8.185e-24	FALSE
SPAG9	5.32335e-07	-0.502751	0.68	0.601	0.00887509	8.06855e-07	-0.502751	FALSE	6.0932	TRUE	Down	5.323e-07	FALSE
SPARC	4.89121e-05	0.401129	0.878	0.936	0.815463	6.57764e-05	0.401129	FALSE	4.18193	TRUE	Up	4.891e-05	FALSE
SPARCL1	5.76802e-29	-0.939217	0.652	0.72	9.61645e-25	3.12931e-28	-0.939217	FALSE	27.5046	TRUE	Down	5.768e-29	FALSE
SPART	4.167e-38	0.940043	0.423	0.178	6.94722e-34	3.47601e-37	0.940043	FALSE	36.4589	TRUE	Up	4.167e-38	FALSE
SPAST	6.1869e-11	0.51949	0.146	0.065	1.03148e-06	1.19825e-10	0.51949	FALSE	9.92145	TRUE	Up	6.187e-11	FALSE
SPATA13	3.82443e-07	-0.0588147	0.502	0.338	0.00637608	5.84421e-07	-0.0588147	FALSE	6.23327	TRUE	Down	3.824e-07	FALSE
SPATA17	1.11591e-26	3.49637	0.106	0.007	1.86045e-22	5.38146e-26	3.49637	FALSE	25.2691	TRUE	Up	1.116e-26	FALSE
SPATA18	3.87936e-30	4.63636	0.117	0.007	6.46766e-26	2.23044e-29	4.63636	FALSE	28.6516	TRUE	Up	3.879e-30	FALSE
SPATA2	5.39774e-08	0.0377278	0.3	0.188	0.000899911	8.69498e-08	0.0377278	FALSE	7.06073	TRUE	Up	5.398e-08	FALSE
SPATA20	0.00415615	-0.235866	0.335	0.252	1	0.00496767	-0.235866	FALSE	2.30385	TRUE	Down	4.156e-03	FALSE
SPATA24	9.42554e-43	1.23856	0.307	0.085	1.57143e-38	9.62139e-42	1.23856	FALSE	41.0168	TRUE	Up	9.426e-43	FALSE
SPATA2L	2.58911e-12	0.606896	0.101	0.032	4.31656e-08	5.44368e-12	0.606896	FALSE	11.2641	TRUE	Up	2.589e-12	FALSE
SPATA33	1.31968e-64	1.45497	0.423	0.116	2.20017e-60	3.11569e-63	1.45497	FALSE	62.5064	TRUE	Up	1.320e-64	FALSE
SPATA5	2.83344e-05	0.0753102	0.112	0.063	0.472392	3.86211e-05	0.0753102	FALSE	4.41317	TRUE	Up	2.833e-05	FALSE
SPATA5L1	1.66673e-18	1.09398	0.152	0.048	2.77878e-14	5.13405e-18	1.09398	FALSE	17.2895	TRUE	Up	1.667e-18	FALSE
SPATA6	1.69888e-14	0.408348	0.309	0.169	2.83238e-10	4.1067e-14	0.408348	FALSE	13.3865	TRUE	Up	1.699e-14	FALSE
SPATA6L	4.34337e-78	3.16592	0.298	0.022	7.24127e-74	1.52414e-76	3.16592	FALSE	75.817	TRUE	Up	4.343e-78	FALSE
SPATA7	4.60838e-11	0.648774	0.134	0.057	7.6831e-07	9.01759e-11	0.648774	FALSE	10.0449	TRUE	Up	4.608e-11	FALSE
SPATS1	2.56292e-15	6.71657	0.051	0	4.27291e-11	6.48454e-15	6.71657	FALSE	14.1881	TRUE	Up	2.563e-15	FALSE
SPATS2	3.45604e-33	1.02066	0.257	0.077	5.76192e-29	2.3037e-32	1.02066	FALSE	31.6376	TRUE	Up	3.456e-33	FALSE
SPATS2L	3.7673e-49	1.1246	0.402	0.138	6.28084e-45	5.01077e-48	1.1246	FALSE	47.3001	TRUE	Up	3.767e-49	FALSE
SPCS3	1.50952e-06	0.351436	0.114	0.06	0.0251667	2.21864e-06	0.351436	FALSE	5.65391	TRUE	Up	1.510e-06	FALSE
SPECC1	1.75992e-10	0.142557	0.537	0.353	2.93415e-06	3.31187e-10	0.142557	FALSE	9.47993	TRUE	Up	1.760e-10	FALSE
SPECC1L	1.01339e-48	0.972976	0.499	0.205	1.68952e-44	1.32498e-47	0.972976	FALSE	46.8778	TRUE	Up	1.013e-48	FALSE
SPEF1	4.34146e-31	3.05184	0.137	0.014	7.23809e-27	2.61462e-30	3.05184	FALSE	29.5826	TRUE	Up	4.341e-31	FALSE
SPEF2	1.15911e-31	1.89335	0.205	0.051	1.93246e-27	7.21396e-31	1.89335	FALSE	30.1418	TRUE	Up	1.159e-31	FALSE
SPEG	0.000551038	-0.182193	0.592	0.44	1	0.000695195	-0.182193	FALSE	3.15789	TRUE	Down	5.510e-04	FALSE
SPEN	6.72815e-68	1.03619	0.679	0.312	1.12172e-63	1.75342e-66	1.03619	FALSE	65.7561	TRUE	Up	6.728e-68	FALSE
SPG11	7.34468e-05	-0.143774	0.366	0.259	1	9.77569e-05	-0.143774	FALSE	4.00985	TRUE	Down	7.345e-05	FALSE
SPG21	1.57407e-12	0.34866	0.178	0.082	2.62428e-08	3.35721e-12	0.34866	FALSE	11.474	TRUE	Up	1.574e-12	FALSE
SPHK2	9.19677e-13	0.195026	0.242	0.123	1.53328e-08	1.98684e-12	0.195026	FALSE	11.7018	TRUE	Up	9.197e-13	FALSE
SPI1	2.18846e-10	-1.51114	0.073	0.14	3.6486e-06	4.09228e-10	-1.51114	FALSE	9.38803	TRUE	Down	2.188e-10	FALSE
SPICE1	1.56426e-49	1.65933	0.282	0.059	2.60793e-45	2.11964e-48	1.65933	FALSE	47.6737	TRUE	Up	1.564e-49	FALSE
SPIDR	6.45038e-19	0.473469	0.311	0.152	1.07541e-14	2.03191e-18	0.473469	FALSE	17.6921	TRUE	Up	6.450e-19	FALSE
SPIN1	6.84999e-28	0.60886	0.515	0.281	1.14203e-23	3.49616e-27	0.60886	FALSE	26.4564	TRUE	Up	6.850e-28	FALSE
SPIN3	1.08399e-14	0.39015	0.23	0.109	1.80723e-10	2.64749e-14	0.39015	FALSE	13.5772	TRUE	Up	1.084e-14	TRUE	X
SPIN4	1.38674e-05	0.283336	0.096	0.051	0.231198	1.92288e-05	0.283336	FALSE	4.71605	TRUE	Up	1.387e-05	TRUE	X
SPINDOC	5.03936e-54	1.31719	0.39	0.118	8.40162e-50	8.33516e-53	1.31719	FALSE	52.0791	TRUE	Up	5.039e-54	FALSE
SPIRE1	3.65206e-45	0.930431	0.457	0.187	6.08872e-41	4.14175e-44	0.930431	FALSE	43.3828	TRUE	Up	3.652e-45	FALSE
SPIRE2	3.46331e-20	0.334013	0.299	0.135	5.77402e-16	1.16844e-19	0.334013	FALSE	18.9324	TRUE	Up	3.463e-20	FALSE
SPNS1	1.70307e-14	0.192555	0.321	0.173	2.83936e-10	4.11596e-14	0.192555	FALSE	13.3855	TRUE	Up	1.703e-14	FALSE
SPNS2	6.46976e-58	-1.8628	0.129	0.368	1.07864e-53	1.22248e-56	-1.8628	FALSE	55.9128	TRUE	Down	6.470e-58	FALSE
SPOCK1	5.83136e-93	-1.46207	0.261	0.611	9.72204e-89	3.28177e-91	-1.46207	FALSE	90.4839	TRUE	Down	5.831e-93	FALSE
SPOCK2	2.38814e-08	-0.0261836	0.54	0.371	0.000398151	3.92919e-08	-0.0261836	FALSE	7.4057	TRUE	Down	2.388e-08	FALSE
SPOCK3	1.2748e-46	-1.84301	0.079	0.269	2.12534e-42	1.53788e-45	-1.84301	FALSE	44.8131	TRUE	Down	1.275e-46	FALSE
SPON1	1.00838e-07	-0.170666	0.632	0.444	0.00168117	1.59892e-07	-0.170666	FALSE	6.79617	TRUE	Down	1.008e-07	FALSE
SPOP	3.52493e-14	0.523073	0.255	0.131	5.87676e-10	8.33578e-14	0.523073	FALSE	13.0791	TRUE	Up	3.525e-14	FALSE
SPOPL	1.95411e-07	0.103601	0.119	0.059	0.0032579	3.04333e-07	0.103601	FALSE	6.51665	TRUE	Up	1.954e-07	FALSE
SPOUT1	8.8646e-59	0.853689	0.679	0.333	1.47791e-54	1.74051e-57	0.853689	FALSE	56.7593	TRUE	Up	8.865e-59	FALSE
SPP1	2.26718e-106	-1.68989	0.303	0.663	3.77985e-102	2.02904e-104	-1.68989	FALSE	103.693	TRUE	Down	2.267e-106	FALSE
SPPL2A	2.58441e-12	0.243577	0.289	0.162	4.30872e-08	5.43478e-12	0.243577	FALSE	11.2648	TRUE	Up	2.584e-12	FALSE
SPPL2B	1.3894e-11	-0.515364	0.768	0.72	2.3164e-07	2.7955e-11	-0.515364	FALSE	10.5535	TRUE	Down	1.389e-11	FALSE
SPPL3	8.11188e-07	-0.0929386	0.293	0.192	0.0135241	1.21326e-06	-0.0929386	FALSE	5.91605	TRUE	Down	8.112e-07	FALSE
SPR	4.0138e-42	2.14966	0.196	0.024	6.69181e-38	4.01206e-41	2.14966	FALSE	40.3966	TRUE	Up	4.014e-42	FALSE
SPRED1	1.99714e-14	0.47198	0.249	0.126	3.32963e-10	4.79953e-14	0.47198	FALSE	13.3188	TRUE	Up	1.997e-14	FALSE
SPRED2	1.23762e-45	1.34469	0.308	0.081	2.06337e-41	1.4317e-44	1.34469	FALSE	43.8441	TRUE	Up	1.238e-45	FALSE
SPRED3	2.35125e-12	0.807852	0.142	0.058	3.92001e-08	4.95622e-12	0.807852	FALSE	11.3048	TRUE	Up	2.351e-12	FALSE
SPRTN	1.25185e-05	0.193628	0.134	0.08	0.208708	1.74169e-05	0.193628	FALSE	4.75903	TRUE	Up	1.252e-05	FALSE
SPRY2	7.09153e-40	0.712777	0.529	0.251	1.1823e-35	6.41628e-39	0.712777	FALSE	38.1927	TRUE	Up	7.092e-40	FALSE
SPRY3	1.14668e-06	0.693698	0.05	0.016	0.0191175	1.69898e-06	0.693698	FALSE	5.76981	TRUE	Up	1.147e-06	TRUE	X
SPRY4	4.33668e-13	0.470233	0.131	0.048	7.23011e-09	9.58219e-13	0.470233	FALSE	12.0185	TRUE	Up	4.337e-13	FALSE
SPRYD3	0.00151163	-0.197358	0.292	0.216	1	0.00185598	-0.197358	FALSE	2.73143	TRUE	Down	1.512e-03	FALSE
SPRYD7	2.24178e-56	1.53541	0.382	0.109	3.73749e-52	4.03764e-55	1.53541	FALSE	54.3939	TRUE	Up	2.242e-56	FALSE
SPSB2	7.30875e-11	0.0893884	0.203	0.104	1.21851e-06	1.40867e-10	0.0893884	FALSE	9.85119	TRUE	Up	7.309e-11	FALSE
SPSB3	4.0816e-10	0.080101	0.607	0.408	6.80485e-06	7.50352e-10	0.080101	FALSE	9.12473	TRUE	Up	4.082e-10	FALSE
SPTBN2	1.17236e-11	0.332545	0.104	0.034	1.95455e-07	2.37079e-11	0.332545	FALSE	10.6251	TRUE	Up	1.172e-11	FALSE
SPTBN4	4.08805e-15	0.142564	0.48	0.285	6.81559e-11	1.0229e-14	0.142564	FALSE	13.9902	TRUE	Up	4.088e-15	FALSE
SPTLC1	0.0265062	-0.280791	0.237	0.186	1	0.0301611	-0.280791	FALSE	1.52055	TRUE	Down	2.651e-02	FALSE
SPTLC2	3.56318e-12	-0.934442	0.234	0.322	5.94054e-08	7.43081e-12	-0.934442	FALSE	11.129	TRUE	Down	3.563e-12	FALSE
SPTSSA	4.50139e-65	1.25398	0.524	0.19	7.50472e-61	1.08494e-63	1.25398	FALSE	62.9646	TRUE	Up	4.501e-65	FALSE
SPTY2D1	6.66049e-07	0.397479	0.085	0.038	0.0111044	1.00189e-06	0.397479	FALSE	5.99918	TRUE	Up	6.660e-07	FALSE
SPTY2D1OS	6.83832e-24	1.29765	0.149	0.033	1.14009e-19	2.83477e-23	1.29765	FALSE	22.5475	TRUE	Up	6.838e-24	FALSE
SQLE	0.000813471	-1.16567	0.068	0.099	1	0.00101508	-1.16567	FALSE	2.9935	TRUE	Down	8.135e-04	FALSE
SQOR	7.44872e-06	0.155025	0.061	0.025	0.124185	1.04962e-05	0.155025	FALSE	4.97897	TRUE	Up	7.449e-06	FALSE
SQSTM1	3.40471e-31	0.432316	0.851	0.595	5.67633e-27	2.06446e-30	0.432316	FALSE	29.6852	TRUE	Up	3.405e-31	FALSE
SRA1	1.48259e-31	0.693199	0.361	0.146	2.47177e-27	9.16299e-31	0.693199	FALSE	30.038	TRUE	Up	1.483e-31	FALSE
SRBD1	7.56077e-09	0.672186	0.12	0.056	0.000126053	1.28423e-08	0.672186	FALSE	7.89136	TRUE	Up	7.561e-09	FALSE
SRC	1.61132e-17	0.449583	0.22	0.092	2.68639e-13	4.69528e-17	0.449583	FALSE	16.3283	TRUE	Up	1.611e-17	FALSE
SRCAP	4.87192e-18	0.252023	0.595	0.363	8.12247e-14	1.46399e-17	0.252023	FALSE	16.8345	TRUE	Up	4.872e-18	FALSE
SRCIN1	6.84382e-95	-2.20675	0.186	0.504	1.141e-90	4.05189e-93	-2.20675	FALSE	92.3923	TRUE	Down	6.844e-95	FALSE
SRD5A1	3.11084e-05	0.671072	0.061	0.028	0.518639	4.22973e-05	0.671072	FALSE	4.37369	TRUE	Up	3.111e-05	FALSE
SRD5A3	5.22617e-14	-1.59544	0.037	0.105	8.71306e-10	1.22237e-13	-1.59544	FALSE	12.9128	TRUE	Down	5.226e-14	FALSE
SREBF1	0.000482286	0.106445	0.883	0.799	1	0.000610325	0.106445	FALSE	3.21444	TRUE	Up	4.823e-04	FALSE
SREBF2	2.27314e-16	-0.966511	0.531	0.535	3.78978e-12	6.15176e-16	-0.966511	FALSE	15.211	TRUE	Down	2.273e-16	FALSE
SREK1IP1	1.03022e-13	1.65794	0.077	0.015	1.71759e-09	2.36554e-13	1.65794	FALSE	12.6261	TRUE	Up	1.030e-13	FALSE
SRFBP1	2.0904e-23	0.779396	0.246	0.094	3.48511e-19	8.45312e-23	0.779396	FALSE	22.073	TRUE	Up	2.090e-23	FALSE
SRGAP1	1.70472e-53	1.01265	0.478	0.173	2.8421e-49	2.76418e-52	1.01265	FALSE	51.5584	TRUE	Up	1.705e-53	FALSE
SRGAP3	1.52191e-41	0.691203	0.525	0.238	2.53733e-37	1.47527e-40	0.691203	FALSE	39.8311	TRUE	Up	1.522e-41	FALSE
SRGN	1.36441e-05	-1.82026	0.053	0.092	0.227475	1.89351e-05	-1.82026	FALSE	4.72273	TRUE	Down	1.364e-05	FALSE
SRI	1.29087e-25	0.699609	0.432	0.227	2.15214e-21	5.86276e-25	0.699609	FALSE	24.2319	TRUE	Up	1.291e-25	FALSE
SRM	2.1311e-21	0.470274	0.338	0.16	3.55296e-17	7.71754e-21	0.470274	FALSE	20.1125	TRUE	Up	2.131e-21	FALSE
SRP19	3.2911e-22	0.758986	0.251	0.101	5.48693e-18	1.2425e-21	0.758986	FALSE	20.9057	TRUE	Up	3.291e-22	FALSE
SRP54	0.00141497	-0.0506784	0.259	0.191	1	0.00174026	-0.0506784	FALSE	2.75939	TRUE	Down	1.415e-03	FALSE
SRP68	1.5406e-12	0.532675	0.238	0.127	2.56848e-08	3.28705e-12	0.532675	FALSE	11.4832	TRUE	Up	1.541e-12	FALSE
SRP72	2.19045e-18	0.528344	0.248	0.11	3.65192e-14	6.70255e-18	0.528344	FALSE	17.1738	TRUE	Up	2.190e-18	FALSE
SRP9	7.23367e-24	0.867889	0.237	0.087	1.206e-19	2.99651e-23	0.867889	FALSE	22.5234	TRUE	Up	7.234e-24	FALSE
SRPK1	1.8988e-26	1.07225	0.231	0.077	3.16567e-22	9.0473e-26	1.07225	FALSE	25.0435	TRUE	Up	1.899e-26	FALSE
SRPK3	0.00361053	-0.0213639	0.208	0.155	1	0.00432896	-0.0213639	FALSE	2.36362	TRUE	Down	3.611e-03	TRUE	X
SRPRA	2.06273e-05	-0.134725	0.427	0.3	0.343899	2.83368e-05	-0.134725	FALSE	4.54765	TRUE	Down	2.063e-05	FALSE
SRR	0.000232646	0.150328	0.057	0.028	1	0.000299966	0.150328	FALSE	3.52293	TRUE	Up	2.326e-04	FALSE
SRRD	3.38286e-11	0.403188	0.174	0.084	5.63991e-07	6.67153e-11	0.403188	FALSE	10.1758	TRUE	Up	3.383e-11	FALSE
SRRM1	0.00473438	-0.527762	0.48	0.44	1	0.00564187	-0.527762	FALSE	2.24858	TRUE	Down	4.734e-03	FALSE
SRRM2	2.2727e-23	0.40338	0.86	0.652	3.78905e-19	9.16144e-23	0.40338	FALSE	22.038	TRUE	Up	2.273e-23	FALSE
SRRM5	5.24166e-16	1.51067	0.095	0.02	8.73889e-12	1.38955e-15	1.51067	FALSE	14.8571	TRUE	Up	5.242e-16	FALSE
SRRT	4.77624e-12	0.0702546	0.633	0.415	7.96294e-08	9.88379e-12	0.0702546	FALSE	11.0051	TRUE	Up	4.776e-12	FALSE
SRSF1	1.02961e-27	0.553391	0.478	0.241	1.71656e-23	5.19984e-27	0.553391	FALSE	26.284	TRUE	Up	1.030e-27	FALSE
SRSF10	9.87691e-11	0.714688	0.098	0.034	1.64668e-06	1.8854e-10	0.714688	FALSE	9.7246	TRUE	Up	9.877e-11	FALSE
SRSF11	1.53616e-05	-0.135981	0.346	0.241	0.256108	2.12598e-05	-0.135981	FALSE	4.67244	TRUE	Down	1.536e-05	FALSE
SRSF2	5.1808e-08	-0.0381393	0.391	0.254	0.000863743	8.35251e-08	-0.0381393	FALSE	7.07818	TRUE	Down	5.181e-08	FALSE
SRSF3	4.94391e-21	0.686288	0.261	0.111	8.24249e-17	1.75948e-20	0.686288	FALSE	19.7546	TRUE	Up	4.944e-21	FALSE
SRSF4	8.55713e-11	0.0540817	0.457	0.288	1.42664e-06	1.64106e-10	0.0540817	FALSE	9.78487	TRUE	Up	8.557e-11	FALSE
SRSF5	1.00022e-09	0.197268	0.833	0.657	1.66757e-05	1.79617e-09	0.197268	FALSE	8.74565	TRUE	Up	1.000e-09	FALSE
SRSF7	2.98942e-15	0.146445	0.307	0.16	4.98396e-11	7.53227e-15	0.146445	FALSE	14.1231	TRUE	Up	2.989e-15	FALSE
SRSF8	0.00263333	-0.0576233	0.179	0.131	1	0.00318077	-0.0576233	FALSE	2.49747	TRUE	Down	2.633e-03	FALSE
SRSF9	4.00747e-10	0.272827	0.187	0.097	6.68125e-06	7.36958e-10	0.272827	FALSE	9.13256	TRUE	Up	4.007e-10	FALSE
SRXN1	3.5313e-37	1.59043	0.225	0.05	5.88739e-33	2.83906e-36	1.59043	FALSE	35.5468	TRUE	Up	3.531e-37	FALSE
SS18	5.46513e-11	0.353725	0.242	0.135	9.11147e-07	1.06436e-10	0.353725	FALSE	9.97291	TRUE	Up	5.465e-11	FALSE
SS18L1	1.98953e-08	0.0279952	0.433	0.287	0.000331695	3.29118e-08	0.0279952	FALSE	7.48265	TRUE	Up	1.990e-08	FALSE
SS18L2	4.70108e-11	0.793764	0.121	0.048	7.83765e-07	9.1912e-11	0.793764	FALSE	10.0366	TRUE	Up	4.701e-11	FALSE
SSBP1	7.91329e-10	0.416723	0.147	0.069	1.3193e-05	1.43039e-09	0.416723	FALSE	8.84455	TRUE	Up	7.913e-10	FALSE
SSBP2	3.20463e-97	1.5404	0.611	0.201	5.34276e-93	2.02172e-95	1.5404	FALSE	94.6943	TRUE	Up	3.205e-97	FALSE
SSBP3	1.40771e-10	0.268139	0.208	0.11	2.34693e-06	2.66251e-10	0.268139	FALSE	9.57471	TRUE	Up	1.408e-10	FALSE
SSBP4	3.58805e-08	-0.205629	0.176	0.095	0.000598199	5.84672e-08	-0.205629	FALSE	7.23309	TRUE	Down	3.588e-08	FALSE
SSC5D	0.00705871	-0.59091	0.131	0.091	1	0.00832578	-0.59091	FALSE	2.07957	TRUE	Down	7.059e-03	FALSE
SSH1	4.03008e-15	0.211768	0.273	0.135	6.71895e-11	1.00927e-14	0.211768	FALSE	13.996	TRUE	Up	4.030e-15	FALSE
SSPN	3.51926e-14	-1.4117	0.243	0.331	5.86731e-10	8.32579e-14	-1.4117	FALSE	13.0796	TRUE	Down	3.519e-14	FALSE
SSR2	0.000136556	-0.102405	0.195	0.131	1	0.000178786	-0.102405	FALSE	3.74767	TRUE	Down	1.366e-04	FALSE
SSR3	0.00498049	-0.329759	0.223	0.165	1	0.00593087	-0.329759	FALSE	2.22688	TRUE	Down	4.980e-03	FALSE
SSR4	0.00061973	-0.978237	0.133	0.17	1	0.000778794	-0.978237	FALSE	3.10858	TRUE	Down	6.197e-04	TRUE	X
SSRP1	3.12445e-18	0.525825	0.328	0.17	5.20909e-14	9.4826e-18	0.525825	FALSE	17.0231	TRUE	Up	3.124e-18	FALSE
SSU72	1.35072e-20	0.464572	0.314	0.15	2.25191e-16	4.6857e-20	0.464572	FALSE	19.3292	TRUE	Up	1.351e-20	FALSE
SSX2IP	9.5541e-07	0.467515	0.084	0.038	0.0159286	1.42325e-06	0.467515	FALSE	5.84672	TRUE	Up	9.554e-07	FALSE
ST13	2.93746e-32	2.42641	0.16	0.023	4.89733e-28	1.87572e-31	2.42641	FALSE	30.7268	TRUE	Up	2.937e-32	FALSE
ST18	9.18601e-50	-1.43906	0.114	0.338	1.53149e-45	1.2521e-48	-1.43906	FALSE	47.9024	TRUE	Down	9.186e-50	FALSE
ST3GAL1	7.85077e-06	-0.26225	0.114	0.062	0.130888	1.10547e-05	-0.26225	FALSE	4.95645	TRUE	Down	7.851e-06	FALSE
ST3GAL2	2.47283e-45	0.970434	0.376	0.123	4.1227e-41	2.82941e-44	0.970434	FALSE	43.5483	TRUE	Up	2.473e-45	FALSE
ST3GAL3	3.86701e-13	0.342835	0.238	0.121	6.44709e-09	8.57068e-13	0.342835	FALSE	12.067	TRUE	Up	3.867e-13	FALSE
ST3GAL4	2.20573e-05	-0.830549	0.279	0.314	0.367739	3.02616e-05	-0.830549	FALSE	4.51911	TRUE	Down	2.206e-05	FALSE
ST3GAL5	6.18664e-17	-1.19307	0.23	0.338	1.03144e-12	1.74377e-16	-1.19307	FALSE	15.7585	TRUE	Down	6.187e-17	FALSE
ST5	4.40559e-53	0.697299	0.759	0.438	7.34499e-49	7.01552e-52	0.697299	FALSE	51.1539	TRUE	Up	4.406e-53	FALSE
ST6GALNAC3	5.35501e-10	-1.30465	0.096	0.167	8.92788e-06	9.77758e-10	-1.30465	FALSE	9.00977	TRUE	Down	5.355e-10	FALSE
ST6GALNAC4	2.16127e-37	1.39686	0.227	0.048	3.60327e-33	1.75224e-36	1.39686	FALSE	35.7564	TRUE	Up	2.161e-37	FALSE
ST6GALNAC6	6.06645e-166	2.24311	0.718	0.193	1.0114e-161	3.50186e-163	2.24311	FALSE	162.456	TRUE	Up	6.066e-166	FALSE
ST7	1.99781e-21	0.637624	0.254	0.104	3.33075e-17	7.24849e-21	0.637624	FALSE	20.1398	TRUE	Up	1.998e-21	FALSE
ST7L	1.03325e-18	0.833433	0.184	0.067	1.72264e-14	3.22141e-18	0.833433	FALSE	17.492	TRUE	Up	1.033e-18	FALSE
ST8SIA1	7.03183e-45	0.700975	0.529	0.23	1.17235e-40	7.8513e-44	0.700975	FALSE	43.1051	TRUE	Up	7.032e-45	FALSE
ST8SIA4	3.02602e-07	-2.56133	0.028	0.065	0.00504497	4.65556e-07	-2.56133	FALSE	6.33203	TRUE	Down	3.026e-07	FALSE
STAB1	3.4929e-06	-1.36827	0.059	0.103	0.0582336	5.01874e-06	-1.36827	FALSE	5.29941	TRUE	Down	3.493e-06	FALSE
STAC2	5.26944e-81	4.85986	0.292	0.018	8.78521e-77	2.06924e-79	4.85986	FALSE	78.6842	TRUE	Up	5.269e-81	FALSE
STAG1	0.0270765	-0.380841	0.295	0.231	1	0.0307949	-0.380841	FALSE	1.51152	TRUE	Down	2.708e-02	FALSE
STAG2	2.8087e-18	0.542814	0.299	0.148	4.68267e-14	8.53777e-18	0.542814	FALSE	17.0687	TRUE	Up	2.809e-18	TRUE	X
STAM2	6.42626e-25	1.08183	0.214	0.069	1.07139e-20	2.82849e-24	1.08183	FALSE	23.5484	TRUE	Up	6.426e-25	FALSE
STAMBPL1	1.21314e-16	0.962692	0.136	0.042	2.02255e-12	3.35386e-16	0.962692	FALSE	15.4745	TRUE	Up	1.213e-16	FALSE
STARD10	1.45385e-33	1.16481	0.279	0.09	2.42386e-29	9.86757e-33	1.16481	FALSE	32.0058	TRUE	Up	1.454e-33	FALSE
STARD13	2.91348e-58	1.1191	0.502	0.186	4.85736e-54	5.57813e-57	1.1191	FALSE	56.2535	TRUE	Up	2.913e-58	FALSE
STARD3	2.10091e-122	1.58192	0.821	0.51	3.50263e-118	3.14999e-120	1.58192	FALSE	119.502	TRUE	Up	2.101e-122	FALSE
STARD3NL	4.06914e-11	0.189347	0.248	0.136	6.78407e-07	7.98541e-11	0.189347	FALSE	10.0977	TRUE	Up	4.069e-11	FALSE
STARD7	1.09558e-11	0.51296	0.156	0.07	1.82656e-07	2.21982e-11	0.51296	FALSE	10.6537	TRUE	Up	1.096e-11	FALSE
STAT1	4.10614e-32	1.49411	0.232	0.066	6.84575e-28	2.60469e-31	1.49411	FALSE	30.5842	TRUE	Up	4.106e-32	FALSE
STAT3	6.35492e-19	0.329313	0.539	0.322	1.05949e-14	2.00348e-18	0.329313	FALSE	17.6982	TRUE	Up	6.355e-19	FALSE
STAT5A	0.00365223	-0.59727	0.133	0.091	1	0.0043776	-0.59727	FALSE	2.35876	TRUE	Down	3.652e-03	FALSE
STAT5B	3.81792e-20	0.617932	0.285	0.13	6.36524e-16	1.2832e-19	0.617932	FALSE	18.8917	TRUE	Up	3.818e-20	FALSE
STAT6	0.00309715	-0.39131	0.181	0.129	1	0.00372503	-0.39131	FALSE	2.42887	TRUE	Down	3.097e-03	FALSE
STAU1	2.34807e-15	0.350676	0.433	0.256	3.9147e-11	5.9566e-15	0.350676	FALSE	14.225	TRUE	Up	2.348e-15	FALSE
STAU2	7.30067e-10	0.12273	0.432	0.277	1.21717e-05	1.32276e-09	0.12273	FALSE	8.87852	TRUE	Up	7.301e-10	FALSE
STC2	0.00306993	0.00459132	0.067	0.041	1	0.00369307	0.00459132	FALSE	2.43261	TRUE	Up	3.070e-03	FALSE
STEAP2	2.93143e-19	2.185	0.083	0.008	4.88728e-15	9.39833e-19	2.185	FALSE	18.0269	TRUE	Up	2.931e-19	FALSE
STIM1	7.08755e-19	0.273544	0.364	0.187	1.18164e-14	2.22837e-18	0.273544	FALSE	17.652	TRUE	Up	7.088e-19	FALSE
STIM2	3.46352e-06	0.166251	0.19	0.119	0.0577438	4.979e-06	0.166251	FALSE	5.30286	TRUE	Up	3.464e-06	FALSE
STK11	5.25259e-23	0.364664	0.468	0.247	8.75712e-19	2.0796e-22	0.364664	FALSE	21.682	TRUE	Up	5.253e-23	FALSE
STK11IP	1.66146e-16	0.265753	0.392	0.22	2.76998e-12	4.54538e-16	0.265753	FALSE	15.3424	TRUE	Up	1.661e-16	FALSE
STK16	1.89863e-06	-0.075091	0.182	0.11	0.0316539	2.77289e-06	-0.075091	FALSE	5.55707	TRUE	Down	1.899e-06	FALSE
STK17A	8.30794e-10	0.0376605	0.139	0.063	1.3851e-05	1.49844e-09	0.0376605	FALSE	8.82436	TRUE	Up	8.308e-10	FALSE
STK17B	1.40015e-06	0.681761	0.054	0.018	0.0233433	2.06183e-06	0.681761	FALSE	5.68575	TRUE	Up	1.400e-06	FALSE
STK19	3.52846e-24	0.742064	0.27	0.106	5.88265e-20	1.4878e-23	0.742064	FALSE	22.8275	TRUE	Up	3.528e-24	FALSE
STK24	4.08481e-29	0.837843	0.278	0.098	6.8102e-25	2.23503e-28	0.837843	FALSE	27.6507	TRUE	Up	4.085e-29	FALSE
STK25	0.000779703	-0.136182	0.532	0.389	1	0.000973681	-0.136182	FALSE	3.01158	TRUE	Down	7.797e-04	FALSE
STK3	1.3093e-15	0.613562	0.185	0.075	2.18287e-11	3.37559e-15	0.613562	FALSE	14.4716	TRUE	Up	1.309e-15	FALSE
STK32A	1.1812e-97	1.76258	0.537	0.136	1.9693e-93	7.49285e-96	1.76258	FALSE	95.1254	TRUE	Up	1.181e-97	FALSE
STK32C	5.18562e-21	0.436586	0.325	0.152	8.64547e-17	1.84153e-20	0.436586	FALSE	19.7348	TRUE	Up	5.186e-21	FALSE
STK33	5.76839e-43	1.6259	0.243	0.048	9.61706e-39	5.96739e-42	1.6259	FALSE	41.2242	TRUE	Up	5.768e-43	FALSE
STK35	3.10446e-25	0.583659	0.303	0.125	5.17575e-21	1.38596e-24	0.583659	FALSE	23.8582	TRUE	Up	3.104e-25	FALSE
STK36	1.94106e-98	2.39071	0.455	0.086	3.23614e-94	1.29535e-96	2.39071	FALSE	95.8876	TRUE	Up	1.941e-98	FALSE
STK38	1.77987e-16	0.508747	0.234	0.106	2.96741e-12	4.86243e-16	0.508747	FALSE	15.3131	TRUE	Up	1.780e-16	FALSE
STK38L	1.24219e-26	0.703431	0.299	0.119	2.07098e-22	5.97296e-26	0.703431	FALSE	25.2238	TRUE	Up	1.242e-26	FALSE
STK39	9.31276e-21	-1.06556	0.239	0.366	1.55262e-16	3.26102e-20	-1.06556	FALSE	19.4866	TRUE	Down	9.313e-21	FALSE
STK4	7.30926e-13	0.321143	0.237	0.12	1.2186e-08	1.59128e-12	0.321143	FALSE	11.7983	TRUE	Up	7.309e-13	FALSE
STK40	1.67594e-22	0.356516	0.343	0.157	2.79413e-18	6.45818e-22	0.356516	FALSE	21.1899	TRUE	Up	1.676e-22	FALSE
STKLD1	9.46563e-05	-1.81049	0.036	0.065	1	0.000125064	-1.81049	FALSE	3.90287	TRUE	Down	9.466e-05	FALSE
STMN1	1.42919e-07	-0.974048	0.189	0.251	0.00238275	2.24064e-07	-0.974048	FALSE	6.64963	TRUE	Down	1.429e-07	FALSE
STMN2	0.000135354	-1.85698	0.033	0.061	1	0.000177233	-1.85698	FALSE	3.75146	TRUE	Down	1.354e-04	FALSE
STMN4	2.0092e-62	-1.16847	0.162	0.449	3.34975e-58	4.37665e-61	-1.16847	FALSE	60.3589	TRUE	Down	2.009e-62	FALSE
STMP1	5.91554e-36	1.46832	0.266	0.078	9.86239e-32	4.49604e-35	1.46832	FALSE	34.3472	TRUE	Up	5.916e-36	FALSE
STN1	7.08716e-06	0.140305	0.184	0.116	0.118157	1.00026e-05	0.140305	FALSE	4.99989	TRUE	Up	7.087e-06	FALSE
STOM	2.87183e-75	1.12685	0.585	0.212	4.78791e-71	9.36589e-74	1.12685	FALSE	73.0285	TRUE	Up	2.872e-75	FALSE
STOML1	2.46641e-08	-1.44884	0.094	0.155	0.0004112	4.05449e-08	-1.44884	FALSE	7.39206	TRUE	Down	2.466e-08	FALSE
STOML2	2.76213e-17	0.432466	0.303	0.152	4.60503e-13	7.95828e-17	0.432466	FALSE	16.0992	TRUE	Up	2.762e-17	FALSE
STON1	6.72845e-53	1.85065	0.306	0.068	1.12177e-48	1.05687e-51	1.85065	FALSE	50.976	TRUE	Up	6.728e-53	FALSE
STON2	3.56116e-99	1.65925	0.586	0.174	5.93716e-95	2.46189e-97	1.65925	FALSE	96.6087	TRUE	Up	3.561e-99	FALSE
STOX1	3.18743e-74	3.3169	0.284	0.021	5.31408e-70	1.00819e-72	3.3169	FALSE	71.9965	TRUE	Up	3.187e-74	FALSE
STPG1	8.57683e-19	0.846374	0.186	0.067	1.42993e-14	2.68408e-18	0.846374	FALSE	17.5712	TRUE	Up	8.577e-19	FALSE
STPG2	0.000123188	0.731447	0.051	0.023	1	0.000161614	0.731447	FALSE	3.79152	TRUE	Up	1.232e-04	FALSE
STRADA	0.010972	-0.266236	0.252	0.192	1	0.0128081	-0.266236	FALSE	1.89251	TRUE	Down	1.097e-02	FALSE
STRADB	1.60785e-08	0.682262	0.085	0.033	0.000268061	2.67821e-08	0.682262	FALSE	7.57216	TRUE	Up	1.608e-08	FALSE
STRAP	3.22689e-13	0.352566	0.305	0.17	5.37987e-09	7.18505e-13	0.352566	FALSE	12.1436	TRUE	Up	3.227e-13	FALSE
STRBP	6.52933e-21	0.938288	0.25	0.108	1.08857e-16	2.30594e-20	0.938288	FALSE	19.6372	TRUE	Up	6.529e-21	FALSE
STRIP1	1.05878e-20	0.331669	0.473	0.256	1.7652e-16	3.69071e-20	0.331669	FALSE	19.4329	TRUE	Up	1.059e-20	FALSE
STRIP2	4.48841e-05	-0.0607545	0.131	0.079	0.748307	6.04722e-05	-0.0607545	FALSE	4.21844	TRUE	Down	4.488e-05	FALSE
STRN	0.000562782	-0.642942	0.265	0.293	1	0.00070947	-0.642942	FALSE	3.14907	TRUE	Down	5.628e-04	FALSE
STRN3	3.49988e-30	0.980115	0.256	0.082	5.83501e-26	2.01829e-29	0.980115	FALSE	28.695	TRUE	Up	3.500e-30	FALSE
STRN4	1.14412e-16	0.288966	0.583	0.361	1.90747e-12	3.16758e-16	0.288966	FALSE	15.4993	TRUE	Up	1.144e-16	FALSE
STT3B	4.30883e-12	0.294834	0.289	0.163	7.18367e-08	8.94058e-12	0.294834	FALSE	11.0486	TRUE	Up	4.309e-12	FALSE
STUB1	1.69107e-16	0.277906	0.533	0.333	2.81936e-12	4.62531e-16	0.277906	FALSE	15.3349	TRUE	Up	1.691e-16	FALSE
STUM	1.52665e-07	-0.273983	0.252	0.153	0.00254523	2.38953e-07	-0.273983	FALSE	6.62169	TRUE	Down	1.527e-07	FALSE
STX10	5.67062e-09	-0.0521545	0.367	0.232	9.45405e-05	9.70892e-09	-0.0521545	FALSE	8.01283	TRUE	Down	5.671e-09	FALSE
STX17	9.75279e-16	0.446739	0.236	0.11	1.62599e-11	2.53995e-15	0.446739	FALSE	14.5952	TRUE	Up	9.753e-16	FALSE
STX1A	4.76067e-14	0.726154	0.121	0.039	7.93698e-10	1.11757e-13	0.726154	FALSE	12.9517	TRUE	Up	4.761e-14	FALSE
STX1B	0.0020604	-1.14953	0.101	0.131	1	0.00250868	-1.14953	FALSE	2.60056	TRUE	Down	2.060e-03	FALSE
STX2	5.86876e-53	1.17395	0.438	0.156	9.7844e-49	9.25612e-52	1.17395	FALSE	51.0336	TRUE	Up	5.869e-53	FALSE
STX4	0.00507515	-0.48867	0.54	0.488	1	0.00603985	-0.48867	FALSE	2.21897	TRUE	Down	5.075e-03	FALSE
STX5	1.12563e-30	0.575083	0.488	0.239	1.87665e-26	6.63368e-30	0.575083	FALSE	29.1782	TRUE	Up	1.126e-30	FALSE
STX6	5.8807e-17	0.300903	0.347	0.184	9.80431e-13	1.65835e-16	0.300903	FALSE	15.7803	TRUE	Up	5.881e-17	FALSE
STX7	0.0208701	-0.269097	0.311	0.242	1	0.0239318	-0.269097	FALSE	1.62102	TRUE	Down	2.087e-02	FALSE
STX8	5.26733e-14	0.505526	0.2	0.092	8.78169e-10	1.23175e-13	0.505526	FALSE	12.9095	TRUE	Up	5.267e-14	FALSE
STXBP1	0.000149362	-0.0455927	0.428	0.313	1	0.000194824	-0.0455927	FALSE	3.71036	TRUE	Down	1.494e-04	FALSE
STXBP2	0.0236985	-0.823368	0.063	0.083	1	0.0270595	-0.823368	FALSE	1.56768	TRUE	Down	2.370e-02	FALSE
STXBP4	1.80433e-42	1.8322	0.229	0.042	3.00817e-38	1.82248e-41	1.8322	FALSE	40.7393	TRUE	Up	1.804e-42	FALSE
STXBP5	3.51877e-32	0.924105	0.373	0.16	5.86649e-28	2.23948e-31	0.924105	FALSE	30.6499	TRUE	Up	3.519e-32	FALSE
STXBP5L	8.95393e-05	0.202156	0.052	0.023	1	0.000118466	0.202156	FALSE	3.92641	TRUE	Up	8.954e-05	FALSE
STXBP6	2.29437e-09	-1.00072	0.044	0.099	3.82518e-05	4.01768e-09	-1.00072	FALSE	8.39603	TRUE	Down	2.294e-09	FALSE
STYX	5.56471e-08	0.433866	0.095	0.041	0.000927749	8.95895e-08	0.433866	FALSE	7.04774	TRUE	Up	5.565e-08	FALSE
STYXL1	7.88445e-21	0.588705	0.261	0.109	1.3145e-16	2.77687e-20	0.588705	FALSE	19.5564	TRUE	Up	7.884e-21	FALSE
SUCLA2	0.000233652	0.365868	0.058	0.028	1	0.00030123	0.365868	FALSE	3.5211	TRUE	Up	2.337e-04	FALSE
SUCLG1	0.000408665	-0.128366	0.241	0.17	1	0.000520181	-0.128366	FALSE	3.28385	TRUE	Down	4.087e-04	FALSE
SUCLG2	0.0111233	-0.200537	0.125	0.091	1	0.0129781	-0.200537	FALSE	1.88679	TRUE	Down	1.112e-02	FALSE
SUCO	6.24303e-18	0.995046	0.187	0.072	1.04084e-13	1.86387e-17	0.995046	FALSE	16.7296	TRUE	Up	6.243e-18	FALSE
SUDS3	1.60407e-14	0.213909	0.262	0.133	2.67431e-10	3.88158e-14	0.213909	FALSE	13.411	TRUE	Up	1.604e-14	FALSE
SUFU	2.05972e-12	0.171087	0.19	0.089	3.43396e-08	4.3576e-12	0.171087	FALSE	11.3608	TRUE	Up	2.060e-12	FALSE
SUGCT	7.54235e-11	0.941852	0.068	0.016	1.25746e-06	1.45152e-10	0.941852	FALSE	9.83818	TRUE	Up	7.542e-11	FALSE
SUGP1	4.57937e-11	0.0936698	0.266	0.148	7.63472e-07	8.96367e-11	0.0936698	FALSE	10.0475	TRUE	Up	4.579e-11	FALSE
SUGP2	3.18723e-46	0.676795	0.744	0.434	5.31374e-42	3.78176e-45	0.676795	FALSE	44.4223	TRUE	Up	3.187e-46	FALSE
SUGT1	1.19709e-40	0.839521	0.469	0.204	1.99578e-36	1.11906e-39	0.839521	FALSE	38.9511	TRUE	Up	1.197e-40	FALSE
SULF1	5.06959e-11	1.20449	0.079	0.022	8.45203e-07	9.89492e-11	1.20449	FALSE	10.0046	TRUE	Up	5.070e-11	FALSE
SULF2	0.00297133	-0.322172	0.125	0.085	1	0.00357827	-0.322172	FALSE	2.44633	TRUE	Down	2.971e-03	FALSE
SULT1A1	3.17766e-07	0.0758298	0.108	0.052	0.0052978	4.88172e-07	0.0758298	FALSE	6.31143	TRUE	Up	3.178e-07	FALSE
SULT1C4	2.48766e-32	1.24064	0.2	0.043	4.14743e-28	1.59379e-31	1.24064	FALSE	30.7976	TRUE	Up	2.488e-32	FALSE
SUMF1	0.00802014	0.0490523	0.111	0.079	1	0.00943667	0.0490523	FALSE	2.02518	TRUE	Up	8.020e-03	FALSE
SUMF2	7.4888e-18	-1.08331	0.361	0.442	1.24853e-13	2.22486e-17	-1.08331	FALSE	16.6527	TRUE	Down	7.489e-18	FALSE
SUMO2	6.08365e-05	0.0196234	0.152	0.096	1	8.14044e-05	0.0196234	FALSE	4.08935	TRUE	Up	6.084e-05	FALSE
SUMO3	4.8873e-06	-0.11178	0.251	0.166	0.081481	6.96763e-06	-0.11178	FALSE	5.15691	TRUE	Down	4.887e-06	FALSE
SUMO4	3.32323e-17	1.10156	0.104	0.022	5.54049e-13	9.52027e-17	1.10156	FALSE	16.0214	TRUE	Up	3.323e-17	FALSE
SUN1	4.27536e-15	0.192694	0.573	0.356	7.12787e-11	1.06815e-14	0.192694	FALSE	13.9714	TRUE	Up	4.275e-15	FALSE
SUN2	3.01408e-21	-0.612806	0.853	0.779	5.02507e-17	1.08471e-20	-0.612806	FALSE	19.9647	TRUE	Down	3.014e-21	FALSE
SUOX	4.16792e-25	0.855787	0.252	0.093	6.94875e-21	1.85072e-24	0.855787	FALSE	23.7327	TRUE	Up	4.168e-25	FALSE
SUPT16H	9.76597e-13	0.183266	0.248	0.129	1.62818e-08	2.1039e-12	0.183266	FALSE	11.677	TRUE	Up	9.766e-13	FALSE
SUPT20H	2.98869e-53	1.21684	0.423	0.14	4.98275e-49	4.77901e-52	1.21684	FALSE	51.3207	TRUE	Up	2.989e-53	FALSE
SUPT3H	0.00171184	0.0265593	0.127	0.087	1	0.00209556	0.0265593	FALSE	2.6787	TRUE	Up	1.712e-03	FALSE
SUPT4H1	0.000359313	-0.101668	0.112	0.07	1	0.000458879	-0.101668	FALSE	3.3383	TRUE	Down	3.593e-04	FALSE
SUPT6H	0.000318675	-0.210345	0.382	0.277	1	0.000407973	-0.210345	FALSE	3.38937	TRUE	Down	3.187e-04	FALSE
SUPT7L	1.95993e-18	0.372303	0.348	0.178	3.2676e-14	6.01154e-18	0.372303	FALSE	17.221	TRUE	Up	1.960e-18	FALSE
SUPV3L1	3.05388e-12	0.669325	0.149	0.063	5.09144e-08	6.39643e-12	0.669325	FALSE	11.1941	TRUE	Up	3.054e-12	FALSE
SURF1	2.65155e-06	0.0601205	0.232	0.15	0.0442066	3.84333e-06	0.0601205	FALSE	5.41529	TRUE	Up	2.652e-06	FALSE
SURF2	0.00112189	0.103846	0.098	0.063	1	0.00138824	0.103846	FALSE	2.85754	TRUE	Up	1.122e-03	FALSE
SURF6	1.84226e-17	0.426814	0.237	0.104	3.07142e-13	5.35067e-17	0.426814	FALSE	16.2716	TRUE	Up	1.842e-17	FALSE
SUSD1	1.1194e-07	0.51159	0.063	0.021	0.00186626	1.76864e-07	0.51159	FALSE	6.75236	TRUE	Up	1.119e-07	FALSE
SUSD3	1.90863e-16	-4.15815	0.012	0.067	3.18207e-12	5.20066e-16	-4.15815	FALSE	15.2839	TRUE	Down	1.909e-16	FALSE
SUV39H2	1.61038e-13	1.76632	0.075	0.014	2.68483e-09	3.65263e-13	1.76632	FALSE	12.4374	TRUE	Up	1.610e-13	FALSE
SUZ12	8.1597e-16	0.572764	0.214	0.094	1.36039e-11	2.13614e-15	0.572764	FALSE	14.6704	TRUE	Up	8.160e-16	FALSE
SV2A	0.00623318	-0.873743	0.156	0.184	1	0.00737921	-0.873743	FALSE	2.13199	TRUE	Down	6.233e-03	FALSE
SVEP1	3.03923e-09	-1.48896	0.037	0.087	5.067e-05	5.28273e-09	-1.48896	FALSE	8.27714	TRUE	Down	3.039e-09	FALSE
SWAP70	7.46022e-05	-0.0502553	0.224	0.154	1	9.92375e-05	-0.0502553	FALSE	4.00332	TRUE	Down	7.460e-05	FALSE
SWI5	5.38522e-17	0.3488	0.296	0.147	8.97825e-13	1.52383e-16	0.3488	FALSE	15.8171	TRUE	Up	5.385e-17	FALSE
SWT1	9.39982e-11	0.646652	0.117	0.046	1.56714e-06	1.7976e-10	0.646652	FALSE	9.74531	TRUE	Up	9.400e-11	FALSE
SYBU	8.43186e-93	2.43721	0.389	0.048	1.40576e-88	4.68009e-91	2.43721	FALSE	90.3297	TRUE	Up	8.432e-93	FALSE
SYCP2	9.1389e-25	2.11908	0.139	0.026	1.52364e-20	3.98296e-24	2.11908	FALSE	23.3998	TRUE	Up	9.139e-25	FALSE
SYDE1	4.14789e-26	1.48087	0.146	0.027	6.91536e-22	1.93719e-25	1.48087	FALSE	24.7128	TRUE	Up	4.148e-26	FALSE
SYDE2	1.3462e-26	2.47272	0.108	0.008	2.24439e-22	6.44892e-26	2.47272	FALSE	25.1905	TRUE	Up	1.346e-26	FALSE
SYF2	4.82559e-08	0.39063	0.129	0.064	0.000804522	7.79835e-08	0.39063	FALSE	7.108	TRUE	Up	4.826e-08	FALSE
SYK	1.27352e-09	-2.45314	0.036	0.085	2.12321e-05	2.27175e-09	-2.45314	FALSE	8.64364	TRUE	Down	1.274e-09	FALSE
SYMPK	0.000146188	-0.0015602	0.662	0.495	1	0.000190899	-0.0015602	FALSE	3.7192	TRUE	Down	1.462e-04	FALSE
SYN2	1.65362e-11	0.941977	0.084	0.023	2.75691e-07	3.31441e-11	0.941977	FALSE	10.4796	TRUE	Up	1.654e-11	FALSE
SYNC	1.96589e-06	-0.0238439	0.154	0.089	0.0327752	2.86821e-06	-0.0238439	FALSE	5.54239	TRUE	Down	1.966e-06	FALSE
SYNDIG1	1.43859e-43	-2.20031	0.102	0.287	2.39842e-39	1.52512e-42	-2.20031	FALSE	41.8167	TRUE	Down	1.439e-43	FALSE
SYNE1	9.31447e-68	1.07075	0.701	0.361	1.55291e-63	2.41653e-66	1.07075	FALSE	65.6168	TRUE	Up	9.314e-68	FALSE
SYNE2	5.00206e-83	2.05023	0.428	0.089	8.33943e-79	2.10762e-81	2.05023	FALSE	80.6762	TRUE	Up	5.002e-83	FALSE
SYNGAP1	2.69575e-80	1.00044	0.783	0.388	4.49436e-76	1.03397e-78	1.00044	FALSE	77.9855	TRUE	Up	2.696e-80	FALSE
SYNGR1	4.77976e-19	0.349073	0.526	0.316	7.96881e-15	1.51767e-18	0.349073	FALSE	17.8188	TRUE	Up	4.780e-19	FALSE
SYNGR2	2.1687e-42	-1.42251	0.323	0.489	3.61565e-38	2.18478e-41	-1.42251	FALSE	40.6606	TRUE	Down	2.169e-42	FALSE
SYNJ2	6.26648e-88	-2.1106	0.157	0.466	1.04475e-83	3.13188e-86	-2.1106	FALSE	85.5042	TRUE	Down	6.266e-88	FALSE
SYNJ2BP	1.59033e-22	0.949554	0.163	0.043	2.6514e-18	6.13239e-22	0.949554	FALSE	21.2124	TRUE	Up	1.590e-22	FALSE
SYNM	9.18132e-34	0.585333	0.727	0.462	1.53071e-29	6.30567e-33	0.585333	FALSE	32.2003	TRUE	Up	9.181e-34	FALSE
SYNPO	4.21774e-10	0.930166	0.078	0.023	7.03182e-06	7.74393e-10	0.930166	FALSE	9.11104	TRUE	Up	4.218e-10	FALSE
SYNPO2	4.66599e-38	1.46856	0.256	0.065	7.77915e-34	3.88384e-37	1.46856	FALSE	36.4107	TRUE	Up	4.666e-38	FALSE
SYNRG	2.96536e-14	0.16483	0.429	0.252	4.94385e-10	7.04571e-14	0.16483	FALSE	13.1521	TRUE	Up	2.965e-14	FALSE
SYP	9.82564e-09	-1.17011	0.195	0.261	0.000163813	1.65795e-08	-1.17011	FALSE	7.78043	TRUE	Down	9.826e-09	TRUE	X
SYPL1	4.24773e-16	-1.52556	0.133	0.233	7.08181e-12	1.131e-15	-1.52556	FALSE	14.9465	TRUE	Down	4.248e-16	FALSE
SYPL2	5.86305e-34	1.42982	0.19	0.035	9.77487e-30	4.06296e-33	1.42982	FALSE	32.3912	TRUE	Up	5.863e-34	FALSE
SYS1	1.12731e-17	0.445761	0.282	0.135	1.87946e-13	3.31082e-17	0.445761	FALSE	16.4801	TRUE	Up	1.127e-17	FALSE
SYT11	5.14743e-96	-0.923748	0.854	0.876	8.58179e-92	3.12774e-94	-0.923748	FALSE	93.5048	TRUE	Down	5.147e-96	FALSE
SYT14	1.03615e-13	1.39493	0.098	0.027	1.72747e-09	2.37868e-13	1.39493	FALSE	12.6237	TRUE	Up	1.036e-13	FALSE
SYT17	5.61064e-58	1.03549	0.498	0.173	9.35406e-54	1.06538e-56	1.03549	FALSE	55.9725	TRUE	Up	5.611e-58	FALSE
SYT9	5.90128e-11	0.42313	0.216	0.116	9.83862e-07	1.14524e-10	0.42313	FALSE	9.9411	TRUE	Up	5.901e-11	FALSE
SYTL2	7.386e-08	-0.863281	0.059	0.113	0.00123139	1.18055e-07	-0.863281	FALSE	6.92791	TRUE	Down	7.386e-08	FALSE
SYTL4	2.74508e-80	1.22074	0.633	0.244	4.5766e-76	1.0494e-78	1.22074	FALSE	77.9791	TRUE	Up	2.745e-80	TRUE	X
SYVN1	4.89664e-07	-0.0450679	0.568	0.389	0.00816368	7.43936e-07	-0.0450679	FALSE	6.12846	TRUE	Down	4.897e-07	FALSE
SZRD1	4.63615e-08	0.115081	0.252	0.155	0.000772938	7.50376e-08	0.115081	FALSE	7.12472	TRUE	Up	4.636e-08	FALSE
SZT2	1.11969e-07	-0.117671	0.352	0.228	0.00186674	1.76885e-07	-0.117671	FALSE	6.75231	TRUE	Down	1.120e-07	FALSE
TAB2	4.43498e-39	0.686728	0.464	0.194	7.39399e-35	3.88187e-38	0.686728	FALSE	37.411	TRUE	Up	4.435e-39	FALSE
TAB3	9.19987e-06	-0.0842991	0.117	0.065	0.15338	1.28899e-05	-0.0842991	FALSE	4.88975	TRUE	Down	9.200e-06	TRUE	X
TACC1	1.90794e-12	0.276863	0.587	0.394	3.18091e-08	4.04836e-12	0.276863	FALSE	11.3927	TRUE	Up	1.908e-12	FALSE
TACC2	4.27472e-12	1.00534	0.139	0.058	7.12681e-08	8.873e-12	1.00534	FALSE	11.0519	TRUE	Up	4.275e-12	FALSE
TACC3	4.57654e-09	0.954366	0.079	0.028	7.63e-05	7.88481e-09	0.954366	FALSE	8.10321	TRUE	Up	4.577e-09	FALSE
TACO1	4.08368e-06	-0.155713	0.164	0.098	0.0680832	5.85085e-06	-0.155713	FALSE	5.23278	TRUE	Down	4.084e-06	FALSE
TADA1	0.0083232	-0.123816	0.072	0.047	1	0.00978328	-0.123816	FALSE	2.00952	TRUE	Down	8.323e-03	FALSE
TADA2A	8.2431e-10	0.226858	0.198	0.107	1.37429e-05	1.48744e-09	0.226858	FALSE	8.82756	TRUE	Up	8.243e-10	FALSE
TADA2B	1.1282e-19	0.592854	0.312	0.152	1.88093e-15	3.68459e-19	0.592854	FALSE	18.4336	TRUE	Up	1.128e-19	FALSE
TADA3	2.19631e-08	-0.0910726	0.334	0.212	0.000366168	3.62493e-08	-0.0910726	FALSE	7.4407	TRUE	Down	2.196e-08	FALSE
TAF1	1.92246e-10	0.140625	0.269	0.154	3.20513e-06	3.60716e-10	0.140625	FALSE	9.44284	TRUE	Up	1.922e-10	TRUE	X
TAF11	0.00372559	-0.122965	0.246	0.183	1	0.00446321	-0.122965	FALSE	2.35035	TRUE	Down	3.726e-03	FALSE
TAF12	9.97423e-31	1.20453	0.237	0.07	1.6629e-26	5.89317e-30	1.20453	FALSE	29.2297	TRUE	Up	9.974e-31	FALSE
TAF13	4.08679e-15	0.666569	0.194	0.085	6.8135e-11	1.02281e-14	0.666569	FALSE	13.9902	TRUE	Up	4.087e-15	FALSE
TAF15	8.76513e-16	0.239804	0.374	0.206	1.46132e-11	2.28893e-15	0.239804	FALSE	14.6404	TRUE	Up	8.765e-16	FALSE
TAF1A	0.000834351	0.0468479	0.073	0.042	1	0.00104046	0.0468479	FALSE	2.98277	TRUE	Up	8.344e-04	FALSE
TAF1B	1.22852e-19	1.35084	0.127	0.03	2.04819e-15	4.00319e-19	1.35084	FALSE	18.3976	TRUE	Up	1.229e-19	FALSE
TAF1C	2.34449e-28	0.286661	0.554	0.281	3.90873e-24	1.23256e-27	0.286661	FALSE	26.9092	TRUE	Up	2.344e-28	FALSE
TAF1D	6.54245e-13	0.124265	0.391	0.228	1.09076e-08	1.43e-12	0.124265	FALSE	11.8447	TRUE	Up	6.542e-13	FALSE
TAF2	1.82099e-10	0.238561	0.198	0.103	3.03596e-06	3.42344e-10	0.238561	FALSE	9.46554	TRUE	Up	1.821e-10	FALSE
TAF4	0.000702945	-0.322651	0.268	0.191	1	0.00088011	-0.322651	FALSE	3.05546	TRUE	Down	7.029e-04	FALSE
TAF5L	0.00340139	-0.191571	0.096	0.063	1	0.0040833	-0.191571	FALSE	2.38899	TRUE	Down	3.401e-03	FALSE
TAF6	4.79613e-26	0.560944	0.404	0.195	7.99611e-22	2.22912e-25	0.560944	FALSE	24.6519	TRUE	Up	4.796e-26	FALSE
TAF6L	2.02204e-09	-0.0116527	0.265	0.155	3.37115e-05	3.5559e-09	-0.0116527	FALSE	8.44905	TRUE	Down	2.022e-09	FALSE
TAF7	3.52884e-12	0.360697	0.338	0.203	5.88328e-08	7.3645e-12	0.360697	FALSE	11.1329	TRUE	Up	3.529e-12	FALSE
TAF8	2.22704e-40	0.844717	0.394	0.145	3.71292e-36	2.05525e-39	0.844717	FALSE	38.6871	TRUE	Up	2.227e-40	FALSE
TAF9	1.66971e-07	0.58683	0.09	0.039	0.00278373	2.60991e-07	0.58683	FALSE	6.58338	TRUE	Up	1.670e-07	FALSE
TAFA5	8.49198e-10	0.0661172	0.536	0.362	1.41578e-05	1.53068e-09	0.0661172	FALSE	8.81512	TRUE	Up	8.492e-10	FALSE
TAGLN2	6.62976e-09	0.720399	0.074	0.024	0.000110531	1.13042e-08	0.720399	FALSE	7.94676	TRUE	Up	6.630e-09	FALSE
TAL1	8.55469e-08	-2.61871	0.02	0.056	0.00142624	1.36264e-07	-2.61871	FALSE	6.86562	TRUE	Down	8.555e-08	FALSE
TALDO1	2.22049e-17	-1.34225	0.156	0.266	3.70201e-13	6.42657e-17	-1.34225	FALSE	16.192	TRUE	Down	2.220e-17	FALSE
TAMM41	7.07952e-06	-0.222925	0.233	0.15	0.11803	9.99304e-06	-0.222925	FALSE	5.0003	TRUE	Down	7.080e-06	FALSE
TANC1	0.0186084	-0.120331	0.376	0.298	1	0.0214341	-0.120331	FALSE	1.66889	TRUE	Down	1.861e-02	FALSE
TANC2	1.8778e-06	-0.923016	0.307	0.34	0.0313067	2.74455e-06	-0.923016	FALSE	5.56153	TRUE	Down	1.878e-06	FALSE
TANGO2	1.63822e-11	0.0823361	0.407	0.255	2.73124e-07	3.28413e-11	0.0823361	FALSE	10.4836	TRUE	Up	1.638e-11	FALSE
TANGO6	2.27621e-14	0.667146	0.165	0.067	3.7949e-10	5.45318e-14	0.667146	FALSE	13.2634	TRUE	Up	2.276e-14	FALSE
TANK	4.13946e-30	1.21969	0.224	0.063	6.90131e-26	2.3775e-29	1.21969	FALSE	28.6239	TRUE	Up	4.139e-30	FALSE
TAOK1	1.40253e-13	0.191011	0.593	0.383	2.3383e-09	3.19184e-13	0.191011	FALSE	12.496	TRUE	Up	1.403e-13	FALSE
TAOK2	3.5198e-20	0.427047	0.559	0.334	5.86821e-16	1.18646e-19	0.427047	FALSE	18.9257	TRUE	Up	3.520e-20	FALSE
TAOK3	4.3513e-34	0.782021	0.394	0.163	7.25449e-30	3.04091e-33	0.782021	FALSE	32.517	TRUE	Up	4.351e-34	FALSE
TAP1	3.54719e-17	0.346104	0.335	0.175	5.91388e-13	1.01442e-16	0.346104	FALSE	15.9938	TRUE	Up	3.547e-17	FALSE
TAP2	1.99563e-26	0.574555	0.316	0.129	3.32712e-22	9.48911e-26	0.574555	FALSE	25.0228	TRUE	Up	1.996e-26	FALSE
TAPBP	5.96142e-15	0.155696	0.563	0.344	9.93887e-11	1.47724e-14	0.155696	FALSE	13.8305	TRUE	Up	5.961e-15	FALSE
TAPBPL	2.13486e-06	-0.193933	0.255	0.165	0.0355925	3.10807e-06	-0.193933	FALSE	5.50751	TRUE	Down	2.135e-06	FALSE
TAPT1	6.96642e-11	0.274641	0.33	0.2	1.16144e-06	1.34471e-10	0.274641	FALSE	9.87137	TRUE	Up	6.966e-11	FALSE
TARBP2	0.00209599	-0.278464	0.192	0.138	1	0.00255067	-0.278464	FALSE	2.59335	TRUE	Down	2.096e-03	FALSE
TARS	1.24929e-29	1.61965	0.172	0.034	2.08281e-25	7.02192e-29	1.61965	FALSE	28.1535	TRUE	Up	1.249e-29	FALSE
TARS2	1.85216e-05	-0.00934684	0.285	0.196	0.308792	2.55109e-05	-0.00934684	FALSE	4.59328	TRUE	Down	1.852e-05	FALSE
TAS2R14	4.39603e-06	0.741992	0.104	0.055	0.0732906	6.2851e-06	0.741992	FALSE	5.20169	TRUE	Up	4.396e-06	FALSE
TAS2R4	2.00176e-37	1.91297	0.2	0.035	3.33733e-33	1.62519e-36	1.91297	FALSE	35.7891	TRUE	Up	2.002e-37	FALSE
TASOR	7.11634e-29	0.886236	0.331	0.138	1.18644e-24	3.84456e-28	0.886236	FALSE	27.4152	TRUE	Up	7.116e-29	FALSE
TASOR2	3.47623e-34	1.05396	0.284	0.092	5.79558e-30	2.4397e-33	1.05396	FALSE	32.6127	TRUE	Up	3.476e-34	FALSE
TASP1	0.00109627	-0.207835	0.098	0.062	1	0.00135711	-0.207835	FALSE	2.86738	TRUE	Down	1.096e-03	FALSE
TATDN1	0.000449545	0.333017	0.059	0.031	1	0.000570454	0.333017	FALSE	3.24378	TRUE	Up	4.495e-04	FALSE
TATDN2	3.92196e-16	0.265994	0.339	0.176	6.53869e-12	1.04595e-15	0.265994	FALSE	14.9805	TRUE	Up	3.922e-16	FALSE
TAX1BP1	5.67547e-17	0.555855	0.313	0.163	9.46214e-13	1.60321e-16	0.555855	FALSE	15.795	TRUE	Up	5.675e-17	FALSE
TAX1BP3	1.04681e-32	0.545173	0.807	0.592	1.74524e-28	6.82406e-32	0.545173	FALSE	31.166	TRUE	Up	1.047e-32	FALSE
TAZ	1.15115e-28	0.424119	0.642	0.379	1.91919e-24	6.15562e-28	0.424119	FALSE	27.2107	TRUE	Up	1.151e-28	FALSE
TBC1D1	2.41277e-29	0.565908	0.38	0.166	4.02256e-25	1.33599e-28	0.565908	FALSE	27.8742	TRUE	Up	2.413e-29	FALSE
TBC1D10A	1.13722e-10	0.00686938	0.22	0.115	1.89597e-06	2.16225e-10	0.00686938	FALSE	9.66509	TRUE	Up	1.137e-10	FALSE
TBC1D10B	1.32181e-05	-0.810314	0.324	0.348	0.220372	1.83505e-05	-0.810314	FALSE	4.73635	TRUE	Down	1.322e-05	FALSE
TBC1D12	2.28608e-17	-1.09918	0.237	0.343	3.81136e-13	6.61144e-17	-1.09918	FALSE	16.1797	TRUE	Down	2.286e-17	FALSE
TBC1D13	6.22531e-07	-0.117048	0.371	0.245	0.0103788	9.38634e-07	-0.117048	FALSE	6.0275	TRUE	Down	6.225e-07	FALSE
TBC1D14	1.14364e-24	0.473873	0.402	0.193	1.90667e-20	4.9469e-24	0.473873	FALSE	23.3057	TRUE	Up	1.144e-24	FALSE
TBC1D15	3.01096e-09	0.245379	0.289	0.175	5.01986e-05	5.23674e-09	0.245379	FALSE	8.28094	TRUE	Up	3.011e-09	FALSE
TBC1D16	3.14586e-10	0.0481584	0.236	0.13	5.24477e-06	5.82407e-10	0.0481584	FALSE	9.23477	TRUE	Up	3.146e-10	FALSE
TBC1D17	2.66084e-10	0.156756	0.713	0.495	4.43616e-06	4.9412e-10	0.156756	FALSE	9.30617	TRUE	Up	2.661e-10	FALSE
TBC1D19	8.39043e-20	0.895938	0.196	0.071	1.39885e-15	2.76685e-19	0.895938	FALSE	18.558	TRUE	Up	8.390e-20	FALSE
TBC1D2	8.52958e-05	-1.01247	0.197	0.238	1	0.000113085	-1.01247	FALSE	3.9466	TRUE	Down	8.530e-05	FALSE
TBC1D20	1.10816e-43	0.903247	0.419	0.159	1.84752e-39	1.18241e-42	0.903247	FALSE	41.9272	TRUE	Up	1.108e-43	FALSE
TBC1D22B	3.12027e-14	0.398555	0.216	0.101	5.20212e-10	7.40007e-14	0.398555	FALSE	13.1308	TRUE	Up	3.120e-14	FALSE
TBC1D23	1.7522e-10	0.453043	0.17	0.084	2.92126e-06	3.29894e-10	0.453043	FALSE	9.48163	TRUE	Up	1.752e-10	FALSE
TBC1D24	3.48006e-16	0.206491	0.352	0.19	5.80195e-12	9.31323e-16	0.206491	FALSE	15.0309	TRUE	Up	3.480e-16	FALSE
TBC1D25	4.89316e-06	0.694839	0.084	0.041	0.0815788	6.97513e-06	0.694839	FALSE	5.15645	TRUE	Up	4.893e-06	TRUE	X
TBC1D2B	1.00499e-13	0.088272	0.366	0.206	1.67552e-09	2.30851e-13	0.088272	FALSE	12.6367	TRUE	Up	1.005e-13	FALSE
TBC1D31	0.000312014	0.321414	0.069	0.037	1	0.000399668	0.321414	FALSE	3.3983	TRUE	Up	3.120e-04	FALSE
TBC1D32	4.04898e-14	1.15888	0.114	0.036	6.75045e-10	9.53988e-14	1.15888	FALSE	13.0205	TRUE	Up	4.049e-14	FALSE
TBC1D5	2.07304e-08	0.119488	0.207	0.118	0.000345617	3.4249e-08	0.119488	FALSE	7.46535	TRUE	Up	2.073e-08	FALSE
TBC1D7	4.79708e-11	0.475559	0.19	0.097	7.9977e-07	9.37412e-11	0.475559	FALSE	10.0281	TRUE	Up	4.797e-11	FALSE
TBC1D8	4.46783e-12	0.814366	0.088	0.024	7.44876e-08	9.26384e-12	0.814366	FALSE	11.0332	TRUE	Up	4.468e-12	FALSE
TBC1D9B	0.0113974	-0.348882	0.698	0.591	1	0.0132912	-0.348882	FALSE	1.87644	TRUE	Down	1.140e-02	FALSE
TBCB	3.67615e-22	-0.983295	0.443	0.518	6.12888e-18	1.38335e-21	-0.983295	FALSE	20.8591	TRUE	Down	3.676e-22	FALSE
TBCC	0.0175936	-0.707834	0.087	0.11	1	0.0202854	-0.707834	FALSE	1.69282	TRUE	Down	1.759e-02	FALSE
TBCCD1	3.59668e-14	0.629663	0.149	0.057	5.99638e-10	8.50198e-14	0.629663	FALSE	13.0705	TRUE	Up	3.597e-14	FALSE
TBCD	2.13411e-14	0.17352	0.495	0.297	3.55798e-10	5.1223e-14	0.17352	FALSE	13.2905	TRUE	Up	2.134e-14	FALSE
TBCE	1.30486e-06	0.520722	0.08	0.036	0.0217546	1.92691e-06	0.520722	FALSE	5.71514	TRUE	Up	1.305e-06	FALSE
TBCE.1	6.83011e-05	0.0531951	0.093	0.052	1	9.11077e-05	0.0531951	FALSE	4.04045	TRUE	Up	6.830e-05	FALSE
TBCEL	1.86226e-08	0.399211	0.152	0.079	0.000310477	3.08684e-08	0.399211	FALSE	7.51049	TRUE	Up	1.862e-08	FALSE
TBCK	1.54865e-28	0.765415	0.359	0.156	2.5819e-24	8.22785e-28	0.765415	FALSE	27.0847	TRUE	Up	1.549e-28	FALSE
TBK1	8.33686e-14	0.555522	0.161	0.066	1.38992e-09	1.92306e-13	0.555522	FALSE	12.716	TRUE	Up	8.337e-14	FALSE
TBKBP1	6.0976e-40	0.689751	0.592	0.302	1.01659e-35	5.54742e-39	0.689751	FALSE	38.2559	TRUE	Up	6.098e-40	FALSE
TBL1X	1.88397e-15	0.65826	0.223	0.104	3.14095e-11	4.81097e-15	0.65826	FALSE	14.3178	TRUE	Up	1.884e-15	TRUE	X
TBL1XR1	2.67168e-35	0.818867	0.451	0.207	4.45422e-31	1.98485e-34	0.818867	FALSE	33.7023	TRUE	Up	2.672e-35	FALSE
TBL2	0.000468455	-0.17595	0.272	0.195	1	0.000593463	-0.17595	FALSE	3.22661	TRUE	Down	4.685e-04	FALSE
TBL3	0.000138198	-0.201551	0.29	0.204	1	0.000180875	-0.201551	FALSE	3.74262	TRUE	Down	1.382e-04	FALSE
TBP	1.10145e-06	0.346141	0.159	0.094	0.0183634	1.6328e-06	0.346141	FALSE	5.78707	TRUE	Up	1.101e-06	FALSE
TBPL1	2.27498e-16	1.04735	0.133	0.041	3.79285e-12	6.15531e-16	1.04735	FALSE	15.2108	TRUE	Up	2.275e-16	FALSE
TBRG1	2.2161e-10	0.137336	0.252	0.142	3.69468e-06	4.14062e-10	0.137336	FALSE	9.38293	TRUE	Up	2.216e-10	FALSE
TBRG4	1.3688e-08	0.0945636	0.295	0.183	0.000228206	2.29126e-08	0.0945636	FALSE	7.63993	TRUE	Up	1.369e-08	FALSE
TBX19	4.10433e-09	1.68508	0.05	0.01	6.84275e-05	7.09137e-09	1.68508	FALSE	8.14927	TRUE	Up	4.104e-09	FALSE
TBX6	2.15572e-54	1.38705	0.355	0.092	3.59401e-50	3.62795e-53	1.38705	FALSE	52.4403	TRUE	Up	2.156e-54	FALSE
TBXAS1	9.81089e-05	-2.08084	0.035	0.063	1	0.000129433	-2.08084	FALSE	3.88796	TRUE	Down	9.811e-05	FALSE
TC2N	9.55098e-19	3.37957	0.071	0.003	1.59234e-14	2.98258e-18	3.37957	FALSE	17.5254	TRUE	Up	9.551e-19	FALSE
TCAF1	3.25499e-14	0.28201	0.386	0.226	5.42671e-10	7.71164e-14	0.28201	FALSE	13.1129	TRUE	Up	3.255e-14	FALSE
TCAIM	1.67042e-18	0.803111	0.157	0.05	2.78492e-14	5.14404e-18	0.803111	FALSE	17.2887	TRUE	Up	1.670e-18	FALSE
TCAP	6.10557e-134	2.82589	0.53	0.081	1.01792e-129	1.21532e-131	2.82589	FALSE	130.915	TRUE	Up	6.106e-134	FALSE
TCEA2	5.19518e-06	-0.00994576	0.426	0.298	0.0866141	7.38923e-06	-0.00994576	FALSE	5.1314	TRUE	Down	5.195e-06	FALSE
TCEA3	1.51644e-20	0.521157	0.328	0.157	2.5282e-16	5.23542e-20	0.521157	FALSE	19.281	TRUE	Up	1.516e-20	FALSE
TCEAL1	2.6221e-72	1.65134	0.41	0.096	4.37156e-68	7.86288e-71	1.65134	FALSE	70.1044	TRUE	Up	2.622e-72	TRUE	X
TCEAL2	7.20926e-12	0.391145	0.218	0.113	1.20193e-07	1.4773e-11	0.391145	FALSE	10.8305	TRUE	Up	7.209e-12	TRUE	X
TCEAL7	4.48338e-08	-1.10841	0.115	0.179	0.000747469	7.26465e-08	-1.10841	FALSE	7.13879	TRUE	Down	4.483e-08	TRUE	X
TCEAL8	9.34783e-06	0.176862	0.142	0.085	0.155847	1.30892e-05	0.176862	FALSE	4.88309	TRUE	Up	9.348e-06	TRUE	X
TCEAL9	9.33804e-30	1.32213	0.219	0.061	1.55684e-25	5.29247e-29	1.32213	FALSE	28.2763	TRUE	Up	9.338e-30	TRUE	X
TCEANC2	6.86117e-11	0.978522	0.077	0.021	1.14389e-06	1.32484e-10	0.978522	FALSE	9.87784	TRUE	Up	6.861e-11	FALSE
TCERG1	2.26958e-07	-0.0370258	0.474	0.319	0.00378384	3.51519e-07	-0.0370258	FALSE	6.45405	TRUE	Down	2.270e-07	FALSE
TCF12	1.97597e-15	0.374574	0.412	0.243	3.29434e-11	5.03812e-15	0.374574	FALSE	14.2977	TRUE	Up	1.976e-15	FALSE
TCF20	4.10883e-09	0.0977514	0.271	0.163	6.85023e-05	7.09807e-09	0.0977514	FALSE	8.14886	TRUE	Up	4.109e-09	FALSE
TCF24	2.54008e-26	4.36738	0.095	0.003	4.23483e-22	1.19891e-25	4.36738	FALSE	24.9212	TRUE	Up	2.540e-26	FALSE
TCF25	2.01981e-07	0.0973188	0.784	0.594	0.00336743	3.14184e-07	0.0973188	FALSE	6.50282	TRUE	Up	2.020e-07	FALSE
TCF3	1.73028e-06	-0.214827	0.234	0.145	0.0288471	2.53567e-06	-0.214827	FALSE	5.59591	TRUE	Down	1.730e-06	FALSE
TCF4	4.89961e-65	0.933352	0.717	0.363	8.16863e-61	1.17846e-63	0.933352	FALSE	62.9287	TRUE	Up	4.900e-65	FALSE
TCF7	3.82561e-25	1.15725	0.177	0.047	6.37806e-21	1.70396e-24	1.15725	FALSE	23.7685	TRUE	Up	3.826e-25	FALSE
TCF7L1	1.13712e-29	0.387451	0.387	0.162	1.89581e-25	6.40705e-29	0.387451	FALSE	28.1933	TRUE	Up	1.137e-29	FALSE
TCF7L2	3.29473e-48	0.699441	0.545	0.226	5.49297e-44	4.2077e-47	0.699441	FALSE	46.376	TRUE	Up	3.295e-48	FALSE
TCN2	3.87875e-17	0.239273	0.272	0.129	6.46666e-13	1.10568e-16	0.239273	FALSE	15.9564	TRUE	Up	3.879e-17	FALSE
TCOF1	4.45852e-06	0.0095817	0.317	0.218	0.0743325	6.3705e-06	0.0095817	FALSE	5.19583	TRUE	Up	4.459e-06	FALSE
TCP1	2.11391e-16	0.569184	0.199	0.084	3.52431e-12	5.73698e-16	0.569184	FALSE	15.2413	TRUE	Up	2.114e-16	FALSE
TCP10L	4.54604e-45	1.52028	0.299	0.078	7.57916e-41	5.13041e-44	1.52028	FALSE	43.2898	TRUE	Up	4.546e-45	FALSE
TCP11L1	7.02456e-07	0.00117915	0.318	0.21	0.0117113	1.05419e-06	0.00117915	FALSE	5.97708	TRUE	Up	7.025e-07	FALSE
TCP11L2	2.18961e-29	0.690577	0.467	0.24	3.65052e-25	1.21475e-28	0.690577	FALSE	27.9155	TRUE	Up	2.190e-29	FALSE
TCTE1	2.05262e-10	1.1591	0.066	0.016	3.42212e-06	3.84325e-10	1.1591	FALSE	9.4153	TRUE	Up	2.053e-10	FALSE
TCTE3	1.34216e-17	0.736342	0.162	0.055	2.23764e-13	3.9288e-17	0.736342	FALSE	16.4057	TRUE	Up	1.342e-17	FALSE
TCTEX1D1	1.49758e-21	2.48269	0.119	0.023	2.49676e-17	5.4731e-21	2.48269	FALSE	20.2618	TRUE	Up	1.498e-21	FALSE
TCTEX1D2	3.03085e-46	1.558	0.304	0.079	5.05303e-42	3.60362e-45	1.558	FALSE	44.4433	TRUE	Up	3.031e-46	FALSE
TCTN1	6.49856e-107	2.20378	0.518	0.114	1.08344e-102	5.95443e-105	2.20378	FALSE	104.225	TRUE	Up	6.499e-107	FALSE
TCTN2	8.71267e-43	1.65818	0.246	0.049	1.45258e-38	8.90946e-42	1.65818	FALSE	41.0501	TRUE	Up	8.713e-43	FALSE
TCTN3	0.000117342	-0.194306	0.166	0.107	1	0.000154155	-0.194306	FALSE	3.81204	TRUE	Down	1.173e-04	FALSE
TDP1	3.76518e-11	0.745509	0.135	0.058	6.2773e-07	7.40906e-11	0.745509	FALSE	10.1302	TRUE	Up	3.765e-11	FALSE
TDP2	7.20656e-25	1.0761	0.21	0.067	1.20148e-20	3.15868e-24	1.0761	FALSE	23.5005	TRUE	Up	7.207e-25	FALSE
TDRD6	2.74595e-15	3.59629	0.059	0.003	4.57805e-11	6.9294e-15	3.59629	FALSE	14.1593	TRUE	Up	2.746e-15	FALSE
TDRP	4.0793e-56	0.732752	0.737	0.373	6.80102e-52	7.26783e-55	0.732752	FALSE	54.1386	TRUE	Up	4.079e-56	FALSE
TEAD1	3.83214e-55	0.934646	0.497	0.184	6.38894e-51	6.58363e-54	0.934646	FALSE	53.1815	TRUE	Up	3.832e-55	FALSE
TEAD2	1.12709e-82	3.18668	0.311	0.022	1.87908e-78	4.66387e-81	3.18668	FALSE	80.3313	TRUE	Up	1.127e-82	FALSE
TEAD3	0.0052348	-0.552403	0.128	0.089	1	0.00622472	-0.552403	FALSE	2.20588	TRUE	Down	5.235e-03	FALSE
TECPR2	0.027303	-0.348928	0.406	0.313	1	0.0310432	-0.348928	FALSE	1.50803	TRUE	Down	2.730e-02	FALSE
TECR	8.29999e-06	-0.0719899	0.401	0.278	0.138377	1.16716e-05	-0.0719899	FALSE	4.93287	TRUE	Down	8.300e-06	FALSE
TEDC1	6.98323e-07	-1.69036	0.05	0.094	0.0116424	1.04853e-06	-1.69036	FALSE	5.97942	TRUE	Down	6.983e-07	FALSE
TEF	3.63343e-08	0.130908	0.304	0.195	0.000605765	5.919e-08	0.130908	FALSE	7.22775	TRUE	Up	3.633e-08	FALSE
TEFM	2.36537e-22	0.736388	0.217	0.076	3.94354e-18	9.02749e-22	0.736388	FALSE	21.0444	TRUE	Up	2.365e-22	FALSE
TEKT1	5.5578e-42	4.46289	0.168	0.013	9.26596e-38	5.51244e-41	4.46289	FALSE	40.2587	TRUE	Up	5.558e-42	FALSE
TEKT2	2.53307e-64	1.63896	0.333	0.059	4.22314e-60	5.93191e-63	1.63896	FALSE	62.2268	TRUE	Up	2.533e-64	FALSE
TENM3	9.3632e-33	2.29345	0.152	0.018	1.56103e-28	6.11761e-32	2.29345	FALSE	31.2134	TRUE	Up	9.363e-33	FALSE
TENM4	6.90953e-13	0.0654216	0.318	0.175	1.15196e-08	1.50795e-12	0.0654216	FALSE	11.8216	TRUE	Up	6.910e-13	FALSE
TENT2	2.01123e-12	0.437356	0.2	0.097	3.35311e-08	4.26048e-12	0.437356	FALSE	11.3705	TRUE	Up	2.011e-12	FALSE
TENT4A	3.51529e-33	1.12976	0.319	0.118	5.86069e-29	2.34184e-32	1.12976	FALSE	31.6304	TRUE	Up	3.515e-33	FALSE
TENT4B	1.48608e-27	1.68947	0.174	0.04	2.47759e-23	7.45948e-27	1.68947	FALSE	26.1273	TRUE	Up	1.486e-27	FALSE
TENT5A	9.73981e-17	1.3581	0.113	0.028	1.62382e-12	2.70433e-16	1.3581	FALSE	15.5679	TRUE	Up	9.740e-17	FALSE
TEP1	1.29018e-11	0.0366266	0.255	0.136	2.15099e-07	2.60131e-11	0.0366266	FALSE	10.5848	TRUE	Up	1.290e-11	FALSE
TEPSIN	3.14642e-08	-0.0128783	0.182	0.099	0.00052457	5.14087e-08	-0.0128783	FALSE	7.28896	TRUE	Down	3.146e-08	FALSE
TERC	2.57884e-14	2.2632	0.071	0.011	4.29944e-10	6.1603e-14	2.2632	FALSE	13.2104	TRUE	Up	2.579e-14	FALSE
TERF1	5.48044e-17	0.843606	0.205	0.087	9.13699e-13	1.55002e-16	0.843606	FALSE	15.8097	TRUE	Up	5.480e-17	FALSE
TERF2	5.68271e-09	0.0776924	0.309	0.19	9.47422e-05	9.72819e-09	0.0776924	FALSE	8.01197	TRUE	Up	5.683e-09	FALSE
TERF2IP	0.0190284	-0.145681	0.446	0.346	1	0.0219004	-0.145681	FALSE	1.65955	TRUE	Down	1.903e-02	FALSE
TESK1	2.41281e-14	0.275755	0.334	0.185	4.02264e-10	5.77444e-14	0.275755	FALSE	13.2385	TRUE	Up	2.413e-14	FALSE
TESK2	4.37878e-35	0.842515	0.442	0.198	7.30031e-31	3.20565e-34	0.842515	FALSE	33.4941	TRUE	Up	4.379e-35	FALSE
TET1	2.23266e-26	1.41407	0.153	0.03	3.72229e-22	1.0577e-25	1.41407	FALSE	24.9756	TRUE	Up	2.233e-26	FALSE
TET2	2.74231e-22	0.917909	0.225	0.084	4.57197e-18	1.0411e-21	0.917909	FALSE	20.9825	TRUE	Up	2.742e-22	FALSE
TEX10	1.5463e-05	0.167941	0.087	0.044	0.2578	2.139e-05	0.167941	FALSE	4.66979	TRUE	Up	1.546e-05	FALSE
TEX2	0.00230412	-0.116718	0.428	0.322	1	0.00279583	-0.116718	FALSE	2.55349	TRUE	Down	2.304e-03	FALSE
TEX26	3.44936e-17	3.79025	0.064	0.003	5.75078e-13	9.87181e-17	3.79025	FALSE	16.0056	TRUE	Up	3.449e-17	FALSE
TEX9	3.59695e-46	2.86776	0.197	0.019	5.99683e-42	4.25479e-45	2.86776	FALSE	44.3711	TRUE	Up	3.597e-46	FALSE
TF	2.7032e-185	-2.43196	0.447	0.831	4.50678e-181	2.40065e-182	-2.43196	FALSE	181.62	TRUE	Down	2.703e-185	FALSE
TFAM	6.4299e-14	1.05981	0.129	0.045	1.07199e-09	1.49543e-13	1.05981	FALSE	12.8252	TRUE	Up	6.430e-14	FALSE
TFAP2E	1.59014e-05	-0.0747532	0.217	0.142	0.265108	2.19858e-05	-0.0747532	FALSE	4.65786	TRUE	Down	1.590e-05	FALSE
TFAP4	7.17116e-25	1.16545	0.165	0.039	1.19558e-20	3.14436e-24	1.16545	FALSE	23.5025	TRUE	Up	7.171e-25	FALSE
TFB1M	0.000128234	-0.0541364	0.142	0.09	1	0.000168082	-0.0541364	FALSE	3.77448	TRUE	Down	1.282e-04	FALSE
TFDP1	0.00146836	0.0115115	0.059	0.033	1	0.00180419	0.0115115	FALSE	2.74372	TRUE	Up	1.468e-03	FALSE
TFDP2	4.34543e-40	1.22035	0.3	0.09	7.2447e-36	3.97528e-39	1.22035	FALSE	38.4006	TRUE	Up	4.345e-40	FALSE
TFE3	4.60303e-86	1.34253	0.652	0.261	7.67418e-82	2.10048e-84	1.34253	FALSE	83.6777	TRUE	Up	4.603e-86	TRUE	X
TFEB	4.35753e-07	-0.950407	0.297	0.338	0.00726487	6.63602e-07	-0.950407	FALSE	6.17809	TRUE	Down	4.358e-07	FALSE
TFG	1.33174e-18	0.511663	0.272	0.126	2.22028e-14	4.13528e-18	0.511663	FALSE	17.3835	TRUE	Up	1.332e-18	FALSE
TFIP11	1.03493e-14	0.220811	0.285	0.144	1.72544e-10	2.52874e-14	0.220811	FALSE	13.5971	TRUE	Up	1.035e-14	FALSE
TFPT	8.43678e-09	0.282006	0.185	0.102	0.000140658	1.42903e-08	0.282006	FALSE	7.84496	TRUE	Up	8.437e-09	FALSE
TFRC	1.24958e-08	0.219464	0.202	0.113	0.000208331	2.09626e-08	0.219464	FALSE	7.67856	TRUE	Up	1.250e-08	FALSE
TGFA	2.86896e-19	-2.08787	0.02	0.092	4.78313e-15	9.20316e-19	-2.08787	FALSE	18.0361	TRUE	Down	2.869e-19	FALSE
TGFB2	7.1295e-41	0.865008	0.334	0.104	1.18863e-36	6.73569e-40	0.865008	FALSE	39.1716	TRUE	Up	7.130e-41	FALSE
TGFB3	0.029642	-0.352316	0.151	0.116	1	0.0336563	-0.352316	FALSE	1.47293	TRUE	Down	2.964e-02	FALSE
TGFBR1	0.0104837	-0.482344	0.14	0.101	1	0.0122579	-0.482344	FALSE	1.91158	TRUE	Down	1.048e-02	FALSE
TGFBR2	0.000766232	-1.07081	0.056	0.086	1	0.000957271	-1.07081	FALSE	3.01897	TRUE	Down	7.662e-04	FALSE
TGFBR3	1.61415e-45	1.1893	0.351	0.107	2.69112e-41	1.85427e-44	1.1893	FALSE	43.7318	TRUE	Up	1.614e-45	FALSE
TGFBRAP1	3.43407e-13	0.349848	0.257	0.136	5.72529e-09	7.63017e-13	0.349848	FALSE	12.1175	TRUE	Up	3.434e-13	FALSE
TGIF1	4.5393e-45	1.24911	0.321	0.089	7.56792e-41	5.12781e-44	1.24911	FALSE	43.2901	TRUE	Up	4.539e-45	FALSE
TGIF2	4.57393e-14	1.05048	0.08	0.016	7.62565e-10	1.0746e-13	1.05048	FALSE	12.9688	TRUE	Up	4.574e-14	FALSE
TGM1	5.41442e-11	1.0935	0.083	0.024	9.02693e-07	1.0547e-10	1.0935	FALSE	9.97687	TRUE	Up	5.414e-11	FALSE
TGS1	3.45715e-09	0.451764	0.164	0.085	5.76376e-05	5.99561e-09	0.451764	FALSE	8.22217	TRUE	Up	3.457e-09	FALSE
THADA	1.34403e-31	0.933258	0.296	0.106	2.24076e-27	8.3334e-31	0.933258	FALSE	30.0792	TRUE	Up	1.344e-31	FALSE
THAP1	2.97452e-08	0.467277	0.093	0.038	0.000495911	4.86551e-08	0.467277	FALSE	7.31287	TRUE	Up	2.975e-08	FALSE
THAP11	3.68774e-23	0.786806	0.25	0.098	6.1482e-19	1.46912e-22	0.786806	FALSE	21.8329	TRUE	Up	3.688e-23	FALSE
THAP12	4.82586e-09	0.826652	0.072	0.023	8.04567e-05	8.30493e-09	0.826652	FALSE	8.08066	TRUE	Up	4.826e-09	FALSE
THAP2	1.45117e-20	1.26766	0.159	0.047	2.41939e-16	5.02061e-20	1.26766	FALSE	19.2992	TRUE	Up	1.451e-20	FALSE
THAP3	3.12518e-36	1.10981	0.292	0.09	5.2103e-32	2.40374e-35	1.10981	FALSE	34.6191	TRUE	Up	3.125e-36	FALSE
THAP4	7.79517e-41	1.03488	0.36	0.125	1.29961e-36	7.35256e-40	1.03488	FALSE	39.1336	TRUE	Up	7.795e-41	FALSE
THAP5	7.87952e-24	1.99294	0.122	0.019	1.31367e-19	3.2582e-23	1.99294	FALSE	22.487	TRUE	Up	7.880e-24	FALSE
THAP6	0.00117509	0.0131683	0.17	0.12	1	0.00145328	0.0131683	FALSE	2.83765	TRUE	Up	1.175e-03	FALSE
THAP7	7.50122e-17	0.371911	0.249	0.114	1.2506e-12	2.10198e-16	0.371911	FALSE	15.6774	TRUE	Up	7.501e-17	FALSE
THAP8	3.53856e-05	0.0944732	0.134	0.081	0.589949	4.79323e-05	0.0944732	FALSE	4.31937	TRUE	Up	3.539e-05	FALSE
THAP9	1.49746e-18	2.00539	0.107	0.022	2.49657e-14	4.62871e-18	2.00539	FALSE	17.3345	TRUE	Up	1.497e-18	FALSE
THBS2	4.23906e-58	-1.25703	0.564	0.688	7.06737e-54	8.08926e-57	-1.25703	FALSE	56.0921	TRUE	Down	4.239e-58	FALSE
THBS4	2.28171e-06	-1.18897	0.189	0.24	0.0380406	3.31517e-06	-1.18897	FALSE	5.47949	TRUE	Down	2.282e-06	FALSE
THEM4	5.27842e-12	0.59709	0.12	0.044	8.80019e-08	1.08879e-11	0.59709	FALSE	10.9631	TRUE	Up	5.278e-12	FALSE
THEM6	0.0333012	-1.11383	0.082	0.101	1	0.0377109	-1.11383	FALSE	1.42353	TRUE	Down	3.330e-02	FALSE
THEMIS2	2.7322e-27	-1.61231	0.065	0.192	4.55512e-23	1.35787e-26	-1.61231	FALSE	25.8671	TRUE	Down	2.732e-27	FALSE
THNSL1	9.12752e-07	0.376502	0.079	0.034	0.0152174	1.36111e-06	0.376502	FALSE	5.86611	TRUE	Up	9.128e-07	FALSE
THNSL2	1.13173e-10	1.11534	0.122	0.052	1.88683e-06	2.15218e-10	1.11534	FALSE	9.66712	TRUE	Up	1.132e-10	FALSE
THOC1	4.42527e-22	0.669944	0.289	0.124	7.37781e-18	1.65984e-21	0.669944	FALSE	20.7799	TRUE	Up	4.425e-22	FALSE
THOC2	3.62401e-21	0.543864	0.302	0.139	6.04195e-17	1.29895e-20	0.543864	FALSE	19.8864	TRUE	Up	3.624e-21	TRUE	X
THOC5	2.23427e-29	0.577635	0.379	0.169	3.72498e-25	1.23894e-28	0.577635	FALSE	27.907	TRUE	Up	2.234e-29	FALSE
THOC6	0.0147181	-0.467496	0.142	0.105	1	0.0170586	-0.467496	FALSE	1.76806	TRUE	Down	1.472e-02	FALSE
THOC7	4.69927e-16	0.565431	0.186	0.074	7.83462e-12	1.24834e-15	0.565431	FALSE	14.9037	TRUE	Up	4.699e-16	FALSE
THOP1	1.74344e-34	0.561392	0.533	0.261	2.90667e-30	1.24171e-33	0.561392	FALSE	32.906	TRUE	Up	1.743e-34	FALSE
THRA	2.71028e-39	0.608589	0.722	0.431	4.51858e-35	2.38856e-38	0.608589	FALSE	37.6219	TRUE	Up	2.710e-39	FALSE
THRAP3	4.51159e-56	0.986267	0.528	0.206	7.52173e-52	8.02563e-55	0.986267	FALSE	54.0955	TRUE	Up	4.512e-56	FALSE
THRB	1.39734e-16	0.733031	0.14	0.043	2.32964e-12	3.84559e-16	0.733031	FALSE	15.415	TRUE	Up	1.397e-16	FALSE
THSD7A	1.22703e-07	0.0801203	0.156	0.084	0.00204571	1.93394e-07	0.0801203	FALSE	6.71356	TRUE	Up	1.227e-07	FALSE
THUMPD1	2.36173e-14	0.360102	0.289	0.155	3.93748e-10	5.65571e-14	0.360102	FALSE	13.2475	TRUE	Up	2.362e-14	FALSE
THUMPD2	4.68549e-10	0.622375	0.113	0.046	7.81164e-06	8.58089e-10	0.622375	FALSE	9.06647	TRUE	Up	4.685e-10	FALSE
THUMPD3	4.11374e-09	0.461304	0.152	0.077	6.85843e-05	7.1055e-09	0.461304	FALSE	8.14841	TRUE	Up	4.114e-09	FALSE
THYN1	3.71664e-07	0.104338	0.254	0.162	0.00619638	5.68401e-07	0.104338	FALSE	6.24535	TRUE	Up	3.717e-07	FALSE
TIA1	0.00133849	-0.0925669	0.536	0.396	1	0.00164848	-0.0925669	FALSE	2.78292	TRUE	Down	1.338e-03	FALSE
TIAL1	1.41839e-55	0.853914	0.653	0.312	2.36474e-51	2.45876e-54	0.853914	FALSE	53.6093	TRUE	Up	1.418e-55	FALSE
TIAM1	0.000837666	-0.137654	0.307	0.226	1	0.00104437	-0.137654	FALSE	2.98115	TRUE	Down	8.377e-04	FALSE
TICAM1	2.10735e-19	1.20543	0.133	0.033	3.51337e-15	6.79591e-19	1.20543	FALSE	18.1678	TRUE	Up	2.107e-19	FALSE
TICAM2	2.60758e-28	1.47529	0.164	0.032	4.34736e-24	1.36839e-27	1.47529	FALSE	26.8638	TRUE	Up	2.608e-28	FALSE
TIGAR	2.50372e-08	0.712892	0.085	0.033	0.000417421	4.1129e-08	0.712892	FALSE	7.38585	TRUE	Up	2.504e-08	FALSE
TIGD4	2.66951e-11	1.82317	0.053	0.008	4.4506e-07	5.29271e-11	1.82317	FALSE	10.2763	TRUE	Up	2.670e-11	FALSE
TIGD5	2.40168e-32	0.816323	0.35	0.138	4.00408e-28	1.53956e-31	0.816323	FALSE	30.8126	TRUE	Up	2.402e-32	FALSE
TIGD7	2.09008e-18	1.1635	0.127	0.033	3.48459e-14	6.39884e-18	1.1635	FALSE	17.1939	TRUE	Up	2.090e-18	FALSE
TIMELESS	0.000303338	0.140088	0.087	0.051	1	0.000388942	0.140088	FALSE	3.41011	TRUE	Up	3.033e-04	FALSE
TIMM10	3.56303e-56	1.1913	0.449	0.153	5.94029e-52	6.35784e-55	1.1913	FALSE	54.1967	TRUE	Up	3.563e-56	FALSE
TIMM10B	9.19761e-18	0.319356	0.448	0.253	1.53343e-13	2.71576e-17	0.319356	FALSE	16.5661	TRUE	Up	9.198e-18	FALSE
TIMM17A	0.00093156	-0.132196	0.121	0.08	1	0.00115805	-0.132196	FALSE	2.93627	TRUE	Down	9.316e-04	FALSE
TIMM21	1.36049e-16	0.95467	0.135	0.042	2.26821e-12	3.74865e-16	0.95467	FALSE	15.4261	TRUE	Up	1.360e-16	FALSE
TIMM22	1.40508e-18	0.635813	0.221	0.09	2.34256e-14	4.35365e-18	0.635813	FALSE	17.3611	TRUE	Up	1.405e-18	FALSE
TIMM23	2.15067e-25	0.824769	0.243	0.086	3.58559e-21	9.66503e-25	0.824769	FALSE	24.0148	TRUE	Up	2.151e-25	FALSE
TIMM29	1.52713e-20	0.609647	0.243	0.1	2.54604e-16	5.26606e-20	0.609647	FALSE	19.2785	TRUE	Up	1.527e-20	FALSE
TIMM44	1.99877e-36	0.634386	0.612	0.326	3.33236e-32	1.54768e-35	0.634386	FALSE	34.8103	TRUE	Up	1.999e-36	FALSE
TIMM50	1.96481e-08	0.0434671	0.31	0.196	0.000327574	3.25076e-08	0.0434671	FALSE	7.48802	TRUE	Up	1.965e-08	FALSE
TIMM8A	1.29818e-17	1.42927	0.101	0.02	2.16433e-13	3.80201e-17	1.42927	FALSE	16.42	TRUE	Up	1.298e-17	TRUE	X
TIMM8B	2.8264e-06	0.238846	0.118	0.063	0.0471217	4.08804e-06	0.238846	FALSE	5.38848	TRUE	Up	2.826e-06	FALSE
TIMM9	1.63734e-20	0.769918	0.203	0.074	2.72977e-16	5.64439e-20	0.769918	FALSE	19.2484	TRUE	Up	1.637e-20	FALSE
TIMMDC1	2.62986e-05	-0.0392443	0.316	0.221	0.43845	3.5914e-05	-0.0392443	FALSE	4.44474	TRUE	Down	2.630e-05	FALSE
TIMP1	2.68303e-14	0.373759	0.151	0.057	4.47315e-10	6.40124e-14	0.373759	FALSE	13.1937	TRUE	Up	2.683e-14	TRUE	X
TIMP2	3.33634e-64	-1.49433	0.358	0.581	5.56234e-60	7.76573e-63	-1.49433	FALSE	62.1098	TRUE	Down	3.336e-64	FALSE
TIMP3	4.61498e-13	-0.988842	0.549	0.567	7.6941e-09	1.01757e-12	-0.988842	FALSE	11.9924	TRUE	Down	4.615e-13	FALSE
TINF2	5.11384e-05	-0.0774228	0.219	0.148	0.85258	6.86903e-05	-0.0774228	FALSE	4.1631	TRUE	Down	5.114e-05	FALSE
TIPARP	1.22029e-15	0.397669	0.218	0.099	2.03447e-11	3.15657e-15	0.397669	FALSE	14.5008	TRUE	Up	1.220e-15	FALSE
TIPIN	1.77018e-09	0.889835	0.088	0.032	2.95125e-05	3.12441e-09	0.889835	FALSE	8.50523	TRUE	Up	1.770e-09	FALSE
TIPRL	9.22248e-08	0.380671	0.134	0.069	0.00153757	1.46698e-07	0.380671	FALSE	6.83358	TRUE	Up	9.222e-08	FALSE
TIRAP	2.75841e-08	0.422672	0.085	0.033	0.000459883	4.51843e-08	0.422672	FALSE	7.34501	TRUE	Up	2.758e-08	FALSE
TJAP1	2.91493e-11	-1.00246	0.359	0.409	4.85977e-07	5.76544e-11	-1.00246	FALSE	10.2392	TRUE	Down	2.915e-11	FALSE
TJP1	0.0253127	-0.30883	0.587	0.517	1	0.0288342	-0.30883	FALSE	1.54009	TRUE	Down	2.531e-02	FALSE
TK2	0.0131198	-0.172318	0.375	0.289	1	0.0152505	-0.172318	FALSE	1.81672	TRUE	Down	1.312e-02	FALSE
TKFC	0.000334368	-1.35272	0.124	0.16	1	0.000427731	-1.35272	FALSE	3.36883	TRUE	Down	3.344e-04	FALSE
TLCD3A	1.35302e-09	0.814545	0.089	0.032	2.25575e-05	2.41021e-09	0.814545	FALSE	8.61795	TRUE	Up	1.353e-09	FALSE
TLCD4	5.63003e-10	1.33294	0.088	0.031	9.38639e-06	1.02667e-09	1.33294	FALSE	8.98857	TRUE	Up	5.630e-10	FALSE
TLE1	1.15267e-53	1.53368	0.332	0.081	1.92172e-49	1.88225e-52	1.53368	FALSE	51.7253	TRUE	Up	1.153e-53	FALSE
TLE3	1.39662e-56	1.86227	0.294	0.052	2.32845e-52	2.54322e-55	1.86227	FALSE	54.5946	TRUE	Up	1.397e-56	FALSE
TLE4	3.76344e-05	-0.0866446	0.32	0.226	0.627441	5.09247e-05	-0.0866446	FALSE	4.29307	TRUE	Down	3.763e-05	FALSE
TLE5	1.38573e-06	-0.0710734	0.334	0.221	0.0231029	2.04137e-06	-0.0710734	FALSE	5.69008	TRUE	Down	1.386e-06	FALSE
TLK1	1.23197e-22	0.67532	0.271	0.112	2.05394e-18	4.79215e-22	0.67532	FALSE	21.3195	TRUE	Up	1.232e-22	FALSE
TLK2	2.24831e-10	0.263807	0.242	0.135	3.74838e-06	4.20012e-10	0.263807	FALSE	9.37674	TRUE	Up	2.248e-10	FALSE
TLN1	1.29766e-05	-0.0718391	0.349	0.241	0.216346	1.8024e-05	-0.0718391	FALSE	4.74415	TRUE	Down	1.298e-05	FALSE
TLN2	0.00392662	-0.108894	0.406	0.307	1	0.00469916	-0.108894	FALSE	2.32798	TRUE	Down	3.927e-03	FALSE
TLNRD1	0.0143685	-1.03929	0.105	0.129	1	0.0166618	-1.03929	FALSE	1.77828	TRUE	Down	1.437e-02	FALSE
TLR2	2.72572e-06	-1.97785	0.038	0.075	0.0454433	3.94589e-06	-1.97785	FALSE	5.40385	TRUE	Down	2.726e-06	FALSE
TLR4	6.74584e-70	2.09048	0.359	0.069	1.12467e-65	1.88573e-68	2.09048	FALSE	67.7245	TRUE	Up	6.746e-70	FALSE
TLR9	4.66722e-11	0.926572	0.069	0.016	7.78119e-07	9.12808e-11	0.926572	FALSE	10.0396	TRUE	Up	4.667e-11	FALSE
TM2D1	4.14839e-23	0.754714	0.248	0.094	6.9162e-19	1.64865e-22	0.754714	FALSE	21.7829	TRUE	Up	4.148e-23	FALSE
TM6SF1	4.16169e-12	-2.56446	0.041	0.102	6.93838e-08	8.64772e-12	-2.56446	FALSE	11.0631	TRUE	Down	4.162e-12	FALSE
TM7SF2	1.26055e-06	-0.831573	0.412	0.421	0.0210158	1.86314e-06	-0.831573	FALSE	5.72975	TRUE	Down	1.261e-06	FALSE
TM7SF3	3.06039e-05	-0.0465638	0.234	0.157	0.510228	4.16457e-05	-0.0465638	FALSE	4.38043	TRUE	Down	3.060e-05	FALSE
TM9SF1	3.44235e-23	0.588817	0.337	0.159	5.73909e-19	1.37468e-22	0.588817	FALSE	21.8618	TRUE	Up	3.442e-23	FALSE
TM9SF4	2.06164e-12	0.184062	0.431	0.266	3.43716e-08	4.36086e-12	0.184062	FALSE	11.3604	TRUE	Up	2.062e-12	FALSE
TMA7	3.80332e-11	0.850236	0.094	0.031	6.3409e-07	7.48029e-11	0.850236	FALSE	10.1261	TRUE	Up	3.803e-11	FALSE
TMBIM1	0.000243221	-0.553781	0.492	0.464	1	0.000313321	-0.553781	FALSE	3.50401	TRUE	Down	2.432e-04	FALSE
TMBIM6	0.0131115	-0.100075	0.124	0.091	1	0.0152424	-0.100075	FALSE	1.81695	TRUE	Down	1.311e-02	FALSE
TMC6	4.58902e-26	-1.28947	0.294	0.423	7.65081e-22	2.13802e-25	-1.28947	FALSE	24.67	TRUE	Down	4.589e-26	FALSE
TMC7	1.10681e-40	-1.87432	0.069	0.235	1.84528e-36	1.03803e-39	-1.87432	FALSE	38.9838	TRUE	Down	1.107e-40	FALSE
TMC8	2.51049e-14	-2.34259	0.049	0.122	4.1855e-10	6.002e-14	-2.34259	FALSE	13.2217	TRUE	Down	2.510e-14	FALSE
TMCC1	6.35521e-12	0.161985	0.232	0.121	1.05954e-07	1.306e-11	0.161985	FALSE	10.8841	TRUE	Up	6.355e-12	FALSE
TMCC2	2.88302e-27	-1.48529	0.243	0.381	4.80657e-23	1.43098e-26	-1.48529	FALSE	25.8444	TRUE	Down	2.883e-27	FALSE
TMCC3	8.99835e-07	-0.838361	0.118	0.176	0.0150021	1.3422e-06	-0.838361	FALSE	5.87218	TRUE	Down	8.998e-07	FALSE
TMCO4	5.14511e-09	-0.0608234	0.128	0.058	8.57793e-05	8.83538e-09	-0.0608234	FALSE	8.05377	TRUE	Down	5.145e-09	FALSE
TMED1	0.00389486	-1.19761	0.091	0.119	1	0.00466164	-1.19761	FALSE	2.33146	TRUE	Down	3.895e-03	FALSE
TMED2	6.24311e-05	-0.0750416	0.168	0.109	1	8.34994e-05	-0.0750416	FALSE	4.07832	TRUE	Down	6.243e-05	FALSE
TMED3	0.0362561	-0.764894	0.072	0.091	1	0.0409686	-0.764894	FALSE	1.38755	TRUE	Down	3.626e-02	FALSE
TMED5	4.22539e-07	0.0415617	0.366	0.248	0.00704457	6.44158e-07	0.0415617	FALSE	6.19101	TRUE	Up	4.225e-07	FALSE
TMED7	1.09504e-10	-0.878515	0.366	0.419	1.82565e-06	2.08412e-10	-0.878515	FALSE	9.68108	TRUE	Down	1.095e-10	FALSE
TMED8	7.62687e-37	1.10978	0.293	0.09	1.27155e-32	6.00629e-36	1.10978	FALSE	35.2214	TRUE	Up	7.627e-37	FALSE
TMEFF1	1.70777e-06	-0.635032	0.173	0.235	0.028472	2.50365e-06	-0.635032	FALSE	5.60143	TRUE	Down	1.708e-06	FALSE
TMEFF2	7.17888e-28	-1.20745	0.104	0.255	1.19686e-23	3.66079e-27	-1.20745	FALSE	26.4364	TRUE	Down	7.179e-28	FALSE
TMEM101	0.0251419	-0.121998	0.149	0.115	1	0.0286425	-0.121998	FALSE	1.54299	TRUE	Down	2.514e-02	FALSE
TMEM106B	1.94421e-12	0.245349	0.33	0.192	3.24139e-08	4.12078e-12	0.245349	FALSE	11.385	TRUE	Up	1.944e-12	FALSE
TMEM106C	9.73202e-44	2.20317	0.214	0.032	1.62252e-39	1.04033e-42	2.20317	FALSE	41.9828	TRUE	Up	9.732e-44	FALSE
TMEM107	1.71694e-06	0.453954	0.096	0.048	0.0286248	2.51677e-06	0.453954	FALSE	5.59916	TRUE	Up	1.717e-06	FALSE
TMEM108	2.30057e-12	0.269049	0.169	0.074	3.83551e-08	4.85382e-12	0.269049	FALSE	11.3139	TRUE	Up	2.301e-12	FALSE
TMEM11	2.91235e-13	0.272907	0.218	0.105	4.85547e-09	6.50224e-13	0.272907	FALSE	12.1869	TRUE	Up	2.912e-13	FALSE
TMEM115	3.41569e-06	-0.0862428	0.351	0.24	0.0569463	4.91146e-06	-0.0862428	FALSE	5.30879	TRUE	Down	3.416e-06	FALSE
TMEM116	3.11766e-13	0.457192	0.165	0.069	5.19776e-09	6.95121e-13	0.457192	FALSE	12.1579	TRUE	Up	3.118e-13	FALSE
TMEM119	9.65316e-09	-2.04399	0.03	0.074	0.000160937	1.62932e-08	-2.04399	FALSE	7.78799	TRUE	Down	9.653e-09	FALSE
TMEM120A	1.70127e-29	0.54753	0.434	0.202	2.83636e-25	9.46562e-29	0.54753	FALSE	28.0239	TRUE	Up	1.701e-29	FALSE
TMEM120B	1.6086e-05	-0.196563	0.257	0.173	0.268186	2.22357e-05	-0.196563	FALSE	4.65295	TRUE	Down	1.609e-05	FALSE
TMEM121	0.0010882	0.0477035	0.121	0.081	1	0.00134756	0.0477035	FALSE	2.87045	TRUE	Up	1.088e-03	FALSE
TMEM123	1.18853e-23	1.27922	0.208	0.071	1.98153e-19	4.87274e-23	1.27922	FALSE	22.3122	TRUE	Up	1.189e-23	FALSE
TMEM125	1.11616e-43	-1.85472	0.059	0.232	1.86087e-39	1.18876e-42	-1.85472	FALSE	41.9249	TRUE	Down	1.116e-43	FALSE
TMEM126A	1.2566e-07	0.732814	0.087	0.037	0.002095	1.97891e-07	0.732814	FALSE	6.70357	TRUE	Up	1.257e-07	FALSE
TMEM126B	8.08457e-14	0.816648	0.161	0.067	1.34786e-09	1.86635e-13	0.816648	FALSE	12.729	TRUE	Up	8.085e-14	FALSE
TMEM127	5.64592e-15	0.243228	0.304	0.16	9.41288e-11	1.40237e-14	0.243228	FALSE	13.8531	TRUE	Up	5.646e-15	FALSE
TMEM128	5.37892e-06	-1.08194	0.115	0.165	0.0896774	7.64209e-06	-1.08194	FALSE	5.11679	TRUE	Down	5.379e-06	FALSE
TMEM129	0.0134045	-0.332234	0.402	0.305	1	0.0155736	-0.332234	FALSE	1.80761	TRUE	Down	1.340e-02	FALSE
TMEM131	8.52016e-24	0.760942	0.299	0.129	1.42048e-19	3.5143e-23	0.760942	FALSE	22.4542	TRUE	Up	8.520e-24	FALSE
TMEM132E	0.011206	-1.0989	0.211	0.226	1	0.0130733	-1.0989	FALSE	1.88362	TRUE	Down	1.121e-02	FALSE
TMEM134	1.06749e-07	-1.01182	0.278	0.329	0.00177971	1.69055e-07	-1.01182	FALSE	6.77197	TRUE	Down	1.067e-07	FALSE
TMEM135	2.51127e-28	1.41824	0.209	0.058	4.18679e-24	1.31844e-27	1.41824	FALSE	26.8799	TRUE	Up	2.511e-28	FALSE
TMEM138	2.25984e-50	0.955405	0.419	0.138	3.76761e-46	3.18558e-49	0.955405	FALSE	48.4968	TRUE	Up	2.260e-50	FALSE
TMEM140	7.40373e-27	-1.62422	0.082	0.213	1.23435e-22	3.60354e-26	-1.62422	FALSE	25.4433	TRUE	Down	7.404e-27	FALSE
TMEM141	0.000938611	-0.260881	0.27	0.195	1	0.00116619	-0.260881	FALSE	2.93323	TRUE	Down	9.386e-04	FALSE
TMEM143	2.29052e-09	0.312079	0.208	0.117	3.81875e-05	4.01153e-09	0.312079	FALSE	8.39669	TRUE	Up	2.291e-09	FALSE
TMEM144	7.10933e-48	-0.931904	0.461	0.634	1.18527e-43	8.99969e-47	-0.931904	FALSE	46.0458	TRUE	Down	7.109e-48	FALSE
TMEM145	2.56301e-14	0.194902	0.259	0.129	4.27305e-10	6.12502e-14	0.194902	FALSE	13.2129	TRUE	Up	2.563e-14	FALSE
TMEM147	0.0186484	-0.724038	0.283	0.29	1	0.0214781	-0.724038	FALSE	1.66801	TRUE	Down	1.865e-02	FALSE
TMEM14A	0.000561526	-0.771724	0.127	0.165	1	0.000707963	-0.771724	FALSE	3.14999	TRUE	Down	5.615e-04	FALSE
TMEM14B	9.14811e-09	0.2064	0.14	0.069	0.000152517	1.54679e-08	0.2064	FALSE	7.81057	TRUE	Up	9.148e-09	FALSE
TMEM14C	8.34887e-18	0.356429	0.276	0.129	1.39192e-13	2.47275e-17	0.356429	FALSE	16.6068	TRUE	Up	8.349e-18	FALSE
TMEM150A	1.05032e-29	0.826491	0.278	0.097	1.75109e-25	5.93827e-29	0.826491	FALSE	28.2263	TRUE	Up	1.050e-29	FALSE
TMEM150C	7.30381e-10	0.974204	0.106	0.043	1.21769e-05	1.32312e-09	0.974204	FALSE	8.8784	TRUE	Up	7.304e-10	FALSE
TMEM151A	7.3929e-98	-2.44419	0.14	0.456	1.23254e-93	4.76821e-96	-2.44419	FALSE	95.3216	TRUE	Down	7.393e-98	FALSE
TMEM151B	5.19589e-06	0.133941	0.132	0.075	0.0866259	7.38933e-06	0.133941	FALSE	5.1314	TRUE	Up	5.196e-06	FALSE
TMEM158	2.41084e-58	3.48588	0.262	0.036	4.01936e-54	4.63886e-57	3.48588	FALSE	56.3336	TRUE	Up	2.411e-58	FALSE
TMEM161A	5.36576e-06	-0.0966932	0.353	0.24	0.089458	7.62434e-06	-0.0966932	FALSE	5.1178	TRUE	Down	5.366e-06	FALSE
TMEM161B	4.71115e-16	0.774557	0.159	0.058	7.85442e-12	1.25121e-15	0.774557	FALSE	14.9027	TRUE	Up	4.711e-16	FALSE
TMEM164	4.56135e-28	0.661748	0.261	0.088	7.60468e-24	2.35303e-27	0.661748	FALSE	26.6284	TRUE	Up	4.561e-28	TRUE	X
TMEM165	1.61927e-18	-0.854242	0.289	0.406	2.69965e-14	4.99483e-18	-0.854242	FALSE	17.3015	TRUE	Down	1.619e-18	FALSE
TMEM167A	1.92519e-21	0.827748	0.214	0.079	3.20967e-17	6.9894e-21	0.827748	FALSE	20.1556	TRUE	Up	1.925e-21	FALSE
TMEM167B	0.00234052	-0.0424125	0.198	0.146	1	0.00283837	-0.0424125	FALSE	2.54693	TRUE	Down	2.341e-03	FALSE
TMEM168	0.000678961	0.00904688	0.115	0.074	1	0.000850636	0.00904688	FALSE	3.07026	TRUE	Up	6.790e-04	FALSE
TMEM170A	6.34149e-20	0.475175	0.369	0.189	1.05725e-15	2.10623e-19	0.475175	FALSE	18.6765	TRUE	Up	6.341e-20	FALSE
TMEM170B	3.49367e-20	0.516261	0.255	0.107	5.82465e-16	1.17834e-19	0.516261	FALSE	18.9287	TRUE	Up	3.494e-20	FALSE
TMEM177	5.4817e-09	0.357617	0.143	0.071	9.1391e-05	9.39523e-09	0.357617	FALSE	8.02709	TRUE	Up	5.482e-09	FALSE
TMEM178A	0.0228576	-1.01555	0.124	0.145	1	0.0261252	-1.01555	FALSE	1.58294	TRUE	Down	2.286e-02	FALSE
TMEM178B	5.44735e-26	0.622001	0.34	0.145	9.08182e-22	2.52366e-25	0.622001	FALSE	24.598	TRUE	Up	5.447e-26	FALSE
TMEM179B	3.11428e-05	-0.108449	0.339	0.236	0.519213	4.23391e-05	-0.108449	FALSE	4.37326	TRUE	Down	3.114e-05	FALSE
TMEM18	3.91143e-07	-1.42143	0.1	0.156	0.00652114	5.97321e-07	-1.42143	FALSE	6.22379	TRUE	Down	3.911e-07	FALSE
TMEM181	4.96199e-12	0.448477	0.19	0.092	8.27263e-08	1.02627e-11	0.448477	FALSE	10.9887	TRUE	Up	4.962e-12	FALSE
TMEM183A	1.97802e-07	0.316366	0.161	0.09	0.00329776	3.07849e-07	0.316366	FALSE	6.51166	TRUE	Up	1.978e-07	FALSE
TMEM184C	3.92197e-10	0.753597	0.111	0.044	6.5387e-06	7.22039e-10	0.753597	FALSE	9.14144	TRUE	Up	3.922e-10	FALSE
TMEM185A	9.62308e-10	0.292088	0.25	0.148	1.60436e-05	1.72916e-09	0.292088	FALSE	8.76217	TRUE	Up	9.623e-10	TRUE	X
TMEM185B	0.00203612	-0.245031	0.362	0.268	1	0.00248069	-0.245031	FALSE	2.60543	TRUE	Down	2.036e-03	FALSE
TMEM186	2.05684e-05	0.178678	0.098	0.053	0.342917	2.82593e-05	0.178678	FALSE	4.54884	TRUE	Up	2.057e-05	FALSE
TMEM187	8.86401e-05	-0.0550843	0.086	0.047	1	0.00011733	-0.0550843	FALSE	3.93059	TRUE	Down	8.864e-05	TRUE	X
TMEM189	5.65277e-06	-0.823092	0.292	0.331	0.0942429	8.01931e-06	-0.823092	FALSE	5.09586	TRUE	Down	5.653e-06	FALSE
TMEM19	0.00145825	-0.219407	0.155	0.108	1	0.00179196	-0.219407	FALSE	2.74667	TRUE	Down	1.458e-03	FALSE
TMEM192	4.51293e-11	0.439861	0.147	0.065	7.52396e-07	8.8353e-11	0.439861	FALSE	10.0538	TRUE	Up	4.513e-11	FALSE
TMEM199	5.09427e-09	0.273034	0.194	0.107	8.49317e-05	8.75069e-09	0.273034	FALSE	8.05796	TRUE	Up	5.094e-09	FALSE
TMEM200B	0.00266151	-0.484906	0.05	0.027	1	0.00321346	-0.484906	FALSE	2.49303	TRUE	Down	2.662e-03	FALSE
TMEM203	0.000754472	-0.238996	0.152	0.104	1	0.000942886	-0.238996	FALSE	3.02554	TRUE	Down	7.545e-04	FALSE
TMEM205	1.64817e-05	-0.118753	0.441	0.311	0.274782	2.27663e-05	-0.118753	FALSE	4.64271	TRUE	Down	1.648e-05	FALSE
TMEM208	0.00305318	-0.19986	0.195	0.142	1	0.00367406	-0.19986	FALSE	2.43485	TRUE	Down	3.053e-03	FALSE
TMEM214	1.26231e-14	0.181711	0.272	0.138	2.10453e-10	3.07196e-14	0.181711	FALSE	13.5126	TRUE	Up	1.262e-14	FALSE
TMEM216	1.06682e-38	1.79824	0.206	0.036	1.7786e-34	9.164e-38	1.79824	FALSE	37.0379	TRUE	Up	1.067e-38	FALSE
TMEM218	1.62401e-12	0.624072	0.145	0.059	2.70756e-08	3.45863e-12	0.624072	FALSE	11.4611	TRUE	Up	1.624e-12	FALSE
TMEM219	0.00265528	-0.0797553	0.389	0.297	1	0.00320627	-0.0797553	FALSE	2.494	TRUE	Down	2.655e-03	FALSE
TMEM220	2.18168e-07	-0.0339096	0.139	0.073	0.0036373	3.38496e-07	-0.0339096	FALSE	6.47045	TRUE	Down	2.182e-07	FALSE
TMEM222	0.00480593	-1.07691	0.042	0.063	1	0.00572654	-1.07691	FALSE	2.24211	TRUE	Down	4.806e-03	FALSE
TMEM223	9.56631e-09	0.736382	0.101	0.043	0.00015949	1.61561e-08	0.736382	FALSE	7.79166	TRUE	Up	9.566e-09	FALSE
TMEM225B	5.10877e-08	0.38243	0.092	0.038	0.000851734	8.24098e-08	0.38243	FALSE	7.08402	TRUE	Up	5.109e-08	FALSE
TMEM229A	8.96401e-06	-0.0126263	0.144	0.085	0.149448	1.25747e-05	-0.0126263	FALSE	4.9005	TRUE	Down	8.964e-06	FALSE
TMEM229B	1.12123e-05	-1.6848	0.024	0.054	0.186931	1.56374e-05	-1.6848	FALSE	4.80584	TRUE	Down	1.121e-05	FALSE
TMEM230	2.01343e-07	0.250283	0.157	0.088	0.00335679	3.13233e-07	0.250283	FALSE	6.50413	TRUE	Up	2.013e-07	FALSE
TMEM231	3.00717e-44	1.1687	0.401	0.145	5.01356e-40	3.2691e-43	1.1687	FALSE	42.4856	TRUE	Up	3.007e-44	FALSE
TMEM232	6.83319e-41	2.41546	0.248	0.059	1.13923e-36	6.46103e-40	2.41546	FALSE	39.1897	TRUE	Up	6.833e-41	FALSE
TMEM234	3.84768e-14	0.115058	0.36	0.199	6.41486e-10	9.07488e-14	0.115058	FALSE	13.0422	TRUE	Up	3.848e-14	FALSE
TMEM235	2.49059e-44	-1.33231	0.104	0.307	4.15231e-40	2.72807e-43	-1.33231	FALSE	42.5641	TRUE	Down	2.491e-44	FALSE
TMEM237	4.24149e-12	0.977443	0.115	0.041	7.07142e-08	8.8072e-12	0.977443	FALSE	11.0552	TRUE	Up	4.241e-12	FALSE
TMEM238	1.42094e-10	0.73205	0.077	0.022	2.36899e-06	2.68622e-10	0.73205	FALSE	9.57086	TRUE	Up	1.421e-10	FALSE
TMEM240	2.45209e-41	0.795417	0.404	0.148	4.08812e-37	2.36108e-40	0.795417	FALSE	39.6269	TRUE	Up	2.452e-41	FALSE
TMEM242	1.27291e-09	0.444021	0.169	0.088	2.12219e-05	2.27101e-09	0.444021	FALSE	8.64378	TRUE	Up	1.273e-09	FALSE
TMEM243	5.76335e-34	1.32846	0.232	0.06	9.60865e-30	4.00348e-33	1.32846	FALSE	32.3976	TRUE	Up	5.763e-34	FALSE
TMEM245	2.37912e-38	0.674215	0.624	0.344	3.96647e-34	2.00929e-37	0.674215	FALSE	36.697	TRUE	Up	2.379e-38	FALSE
TMEM246	0.0018814	-1.19153	0.031	0.053	1	0.00229873	-1.19153	FALSE	2.63851	TRUE	Down	1.881e-03	FALSE
TMEM248	8.29823e-27	0.667572	0.433	0.22	1.38348e-22	4.02196e-26	0.667572	FALSE	25.3956	TRUE	Up	8.298e-27	FALSE
TMEM25	8.54668e-07	-0.152212	0.194	0.115	0.014249	1.2768e-06	-0.152212	FALSE	5.89388	TRUE	Down	8.547e-07	FALSE
TMEM250	1.25549e-10	0.0769872	0.227	0.123	2.09315e-06	2.38202e-10	0.0769872	FALSE	9.62305	TRUE	Up	1.255e-10	FALSE
TMEM251	2.25587e-14	0.539069	0.162	0.064	3.76099e-10	5.40894e-14	0.539069	FALSE	13.2669	TRUE	Up	2.256e-14	FALSE
TMEM254	1.27856e-26	1.17167	0.199	0.056	2.13162e-22	6.13508e-26	1.17167	FALSE	25.2122	TRUE	Up	1.279e-26	FALSE
TMEM255A	0.00801582	-0.0667663	0.058	0.036	1	0.00943254	-0.0667663	FALSE	2.02537	TRUE	Down	8.016e-03	TRUE	X
TMEM255B	0.0010677	-0.392693	0.077	0.045	1	0.00132273	-0.392693	FALSE	2.87853	TRUE	Down	1.068e-03	FALSE
TMEM258	0.00241329	-0.921322	0.118	0.15	1	0.00292324	-0.921322	FALSE	2.53414	TRUE	Down	2.413e-03	FALSE
TMEM259	3.61688e-23	-0.663836	0.766	0.722	6.03006e-19	1.44188e-22	-0.663836	FALSE	21.8411	TRUE	Down	3.617e-23	FALSE
TMEM260	0.0102054	-0.109517	0.129	0.094	1	0.0119422	-0.109517	FALSE	1.92292	TRUE	Down	1.021e-02	FALSE
TMEM263	7.10613e-18	0.501985	0.204	0.08	1.18473e-13	2.11499e-17	0.501985	FALSE	16.6747	TRUE	Up	7.106e-18	FALSE
TMEM267	5.5952e-19	1.37987	0.115	0.024	9.32832e-15	1.76929e-18	1.37987	FALSE	17.7522	TRUE	Up	5.595e-19	FALSE
TMEM268	1.42836e-22	0.853031	0.209	0.071	2.38136e-18	5.52999e-22	0.853031	FALSE	21.2573	TRUE	Up	1.428e-22	FALSE
TMEM273	7.04183e-25	-1.82651	0.045	0.153	1.17401e-20	3.09117e-24	-1.82651	FALSE	23.5099	TRUE	Down	7.042e-25	FALSE
TMEM30A	1.50595e-06	0.198903	0.156	0.092	0.0251072	2.21368e-06	0.198903	FALSE	5.65489	TRUE	Up	1.506e-06	FALSE
TMEM33	1.22207e-09	0.116226	0.375	0.24	2.03743e-05	2.18334e-09	0.116226	FALSE	8.66088	TRUE	Up	1.222e-09	FALSE
TMEM35A	0.000713205	-0.311922	0.066	0.036	1	0.000892472	-0.311922	FALSE	3.04941	TRUE	Down	7.132e-04	TRUE	X
TMEM35B	0.0255905	-0.308208	0.147	0.113	1	0.0291392	-0.308208	FALSE	1.53552	TRUE	Down	2.559e-02	FALSE
TMEM38A	4.50459e-32	0.608399	0.381	0.155	7.51006e-28	2.84494e-31	0.608399	FALSE	30.5459	TRUE	Up	4.505e-32	FALSE
TMEM38B	0.0240598	-0.0926544	0.154	0.119	1	0.0274612	-0.0926544	FALSE	1.56128	TRUE	Down	2.406e-02	FALSE
TMEM39A	8.57606e-21	1.12716	0.154	0.042	1.4298e-16	3.00853e-20	1.12716	FALSE	19.5216	TRUE	Up	8.576e-21	FALSE
TMEM41A	0.00284895	0.073867	0.086	0.055	1	0.00343475	0.073867	FALSE	2.46411	TRUE	Up	2.849e-03	FALSE
TMEM42	0.0161495	-0.200287	0.168	0.127	1	0.0186857	-0.200287	FALSE	1.72849	TRUE	Down	1.615e-02	FALSE
TMEM43	3.16194e-17	0.148102	0.439	0.247	5.27159e-13	9.06722e-17	0.148102	FALSE	16.0425	TRUE	Up	3.162e-17	FALSE
TMEM47	2.71928e-17	0.556725	0.379	0.213	4.53359e-13	7.83677e-17	0.556725	FALSE	16.1059	TRUE	Up	2.719e-17	TRUE	X
TMEM50A	2.20451e-10	-1.05416	0.225	0.301	3.67536e-06	4.12097e-10	-1.05416	FALSE	9.385	TRUE	Down	2.205e-10	FALSE
TMEM50B	9.2318e-40	0.988832	0.342	0.115	1.53913e-35	8.24931e-39	0.988832	FALSE	38.0836	TRUE	Up	9.232e-40	FALSE
TMEM53	2.50312e-05	-0.0167648	0.098	0.053	0.417321	3.42197e-05	-0.0167648	FALSE	4.46572	TRUE	Down	2.503e-05	FALSE
TMEM54	2.00569e-15	0.384603	0.141	0.047	3.34389e-11	5.11164e-15	0.384603	FALSE	14.2914	TRUE	Up	2.006e-15	FALSE
TMEM59L	8.36412e-47	0.689528	0.615	0.295	1.39447e-42	1.01753e-45	0.689528	FALSE	44.9925	TRUE	Up	8.364e-47	FALSE
TMEM60	0.000483944	0.115588	0.051	0.025	1	0.000612289	0.115588	FALSE	3.21304	TRUE	Up	4.839e-04	FALSE
TMEM63A	6.73351e-117	-1.83485	0.626	0.768	1.12261e-112	8.73465e-115	-1.83485	FALSE	114.059	TRUE	Down	6.734e-117	FALSE
TMEM63B	1.0665e-08	-0.041011	0.352	0.226	0.000177807	1.79591e-08	-0.041011	FALSE	7.74572	TRUE	Down	1.066e-08	FALSE
TMEM64	2.81182e-06	0.186882	0.171	0.105	0.0468787	4.06798e-06	0.186882	FALSE	5.39062	TRUE	Up	2.812e-06	FALSE
TMEM65	2.3871e-18	0.689107	0.183	0.066	3.97977e-14	7.28689e-18	0.689107	FALSE	17.1375	TRUE	Up	2.387e-18	FALSE
TMEM67	7.7913e-53	2.558	0.247	0.034	1.29896e-48	1.21719e-51	2.558	FALSE	50.9146	TRUE	Up	7.791e-53	FALSE
TMEM68	6.44746e-27	1.01076	0.27	0.103	1.07492e-22	3.15006e-26	1.01076	FALSE	25.5017	TRUE	Up	6.447e-27	FALSE
TMEM69	2.23729e-07	0.199461	0.142	0.076	0.00373001	3.46705e-07	0.199461	FALSE	6.46004	TRUE	Up	2.237e-07	FALSE
TMEM70	3.6628e-08	0.512958	0.084	0.033	0.000610663	5.96601e-08	0.512958	FALSE	7.22432	TRUE	Up	3.663e-08	FALSE
TMEM74	3.30397e-23	1.81808	0.121	0.019	5.50838e-19	1.32262e-22	1.81808	FALSE	21.8786	TRUE	Up	3.304e-23	FALSE
TMEM79	5.70837e-22	0.850143	0.201	0.068	9.51699e-18	2.13003e-21	0.850143	FALSE	20.6716	TRUE	Up	5.708e-22	FALSE
TMEM80	2.97018e-10	-0.118677	0.235	0.126	4.95189e-06	5.50502e-10	-0.118677	FALSE	9.25924	TRUE	Down	2.970e-10	FALSE
TMEM81	2.33151e-21	2.65207	0.105	0.015	3.8871e-17	8.42747e-21	2.65207	FALSE	20.0743	TRUE	Up	2.332e-21	FALSE
TMEM86B	9.95203e-07	0.0976483	0.135	0.074	0.016592	1.48062e-06	0.0976483	FALSE	5.82956	TRUE	Up	9.952e-07	FALSE
TMEM88B	3.34426e-32	-1.74286	0.056	0.193	5.57556e-28	2.13077e-31	-1.74286	FALSE	30.6715	TRUE	Down	3.344e-32	FALSE
TMEM8A	1.08577e-19	0.390771	0.306	0.144	1.81019e-15	3.54903e-19	0.390771	FALSE	18.4499	TRUE	Up	1.086e-19	FALSE
TMEM8B	0.00817822	-0.327839	0.36	0.271	1	0.00961678	-0.327839	FALSE	2.01697	TRUE	Down	8.178e-03	FALSE
TMEM9	0.0171254	-0.323145	0.306	0.236	1	0.0197713	-0.323145	FALSE	1.70396	TRUE	Down	1.713e-02	FALSE
TMEM91	5.03069e-52	1.06609	0.401	0.123	8.38717e-48	7.48445e-51	1.06609	FALSE	50.1258	TRUE	Up	5.031e-52	FALSE
TMEM98	1.65557e-44	-1.69703	0.12	0.319	2.76017e-40	1.83608e-43	-1.69703	FALSE	42.7361	TRUE	Down	1.656e-44	FALSE
TMF1	2.56396e-20	0.848481	0.23	0.092	4.27463e-16	8.74731e-20	0.848481	FALSE	19.0581	TRUE	Up	2.564e-20	FALSE
TMIE	2.61686e-29	1.05164	0.224	0.064	4.36283e-25	1.44554e-28	1.05164	FALSE	27.84	TRUE	Up	2.617e-29	FALSE
TMLHE	3.72387e-21	0.890454	0.197	0.068	6.20843e-17	1.33433e-20	0.890454	FALSE	19.8747	TRUE	Up	3.724e-21	TRUE	X
TMOD1	9.45083e-13	0.38156	0.188	0.087	1.57564e-08	2.03944e-12	0.38156	FALSE	11.6905	TRUE	Up	9.451e-13	FALSE
TMOD2	0.0301671	-0.295823	0.305	0.238	1	0.0342289	-0.295823	FALSE	1.46561	TRUE	Down	3.017e-02	FALSE
TMOD3	1.10633e-11	0.36909	0.141	0.058	1.84448e-07	2.24081e-11	0.36909	FALSE	10.6496	TRUE	Up	1.106e-11	FALSE
TMPO	1.4909e-06	0.319574	0.122	0.066	0.0248563	2.19239e-06	0.319574	FALSE	5.65908	TRUE	Up	1.491e-06	FALSE
TMPPE	3.50085e-23	0.724097	0.182	0.053	5.83662e-19	1.39707e-22	0.724097	FALSE	21.8548	TRUE	Up	3.501e-23	FALSE
TMPRSS3	2.6824e-12	0.587867	0.134	0.052	4.4721e-08	5.6347e-12	0.587867	FALSE	11.2491	TRUE	Up	2.682e-12	FALSE
TMPRSS5	8.87955e-40	0.969246	0.517	0.256	1.4804e-35	7.95468e-39	0.969246	FALSE	38.0994	TRUE	Up	8.880e-40	FALSE
TMSB4X	1.66513e-43	-1.48823	0.245	0.447	2.7761e-39	1.76043e-42	-1.48823	FALSE	41.7544	TRUE	Down	1.665e-43	TRUE	X
TMTC1	6.24142e-68	1.92375	0.353	0.068	1.04057e-63	1.63025e-66	1.92375	FALSE	65.7877	TRUE	Up	6.241e-68	FALSE
TMTC2	0.000612963	-0.712336	0.335	0.343	1	0.000770542	-0.712336	FALSE	3.1132	TRUE	Down	6.130e-04	FALSE
TMTC3	4.71994e-19	1.18531	0.136	0.036	7.86908e-15	1.49908e-18	1.18531	FALSE	17.8242	TRUE	Up	4.720e-19	FALSE
TMTC4	1.51754e-20	-1.47699	0.098	0.213	2.53005e-16	5.23768e-20	-1.47699	FALSE	19.2809	TRUE	Down	1.518e-20	FALSE
TMUB1	0.00159586	-0.259628	0.168	0.118	1	0.00195628	-0.259628	FALSE	2.70857	TRUE	Down	1.596e-03	FALSE
TMX1	3.62267e-47	1.04576	0.375	0.118	6.03971e-43	4.47312e-46	1.04576	FALSE	45.3494	TRUE	Up	3.623e-47	FALSE
TMX3	0.018107	-0.242468	0.112	0.083	1	0.0208645	-0.242468	FALSE	1.68059	TRUE	Down	1.811e-02	FALSE
TMX4	4.99451e-05	0.0256622	0.237	0.165	0.832685	6.71343e-05	0.0256622	FALSE	4.17306	TRUE	Up	4.995e-05	FALSE
TNC	0.00793151	-0.307385	0.695	0.574	1	0.00933618	-0.307385	FALSE	2.02983	TRUE	Down	7.932e-03	FALSE
TNFAIP1	3.21649e-10	0.378118	0.143	0.066	5.36254e-06	5.95007e-10	0.378118	FALSE	9.22548	TRUE	Up	3.216e-10	FALSE
TNFAIP2	5.46686e-12	-2.27093	0.074	0.145	9.11434e-08	1.12705e-11	-2.27093	FALSE	10.9481	TRUE	Down	5.467e-12	FALSE
TNFRSF10B	1.36681e-22	0.5953	0.222	0.079	2.27874e-18	5.29878e-22	0.5953	FALSE	21.2758	TRUE	Up	1.367e-22	FALSE
TNFRSF11B	7.64316e-12	2.46174	0.052	0.006	1.27427e-07	1.56399e-11	2.46174	FALSE	10.8058	TRUE	Up	7.643e-12	FALSE
TNFRSF13C	4.0496e-10	-2.81284	0.013	0.052	6.75148e-06	7.44586e-10	-2.81284	FALSE	9.12808	TRUE	Down	4.050e-10	FALSE
TNFRSF14	3.53192e-05	-0.166791	0.143	0.087	0.588841	4.78479e-05	-0.166791	FALSE	4.32014	TRUE	Down	3.532e-05	FALSE
TNFRSF19	6.93751e-16	2.26646	0.076	0.01	1.15662e-11	1.82404e-15	2.26646	FALSE	14.739	TRUE	Up	6.938e-16	FALSE
TNFRSF1A	8.34286e-43	0.72281	0.569	0.272	1.39092e-38	8.53886e-42	0.72281	FALSE	41.0686	TRUE	Up	8.343e-43	FALSE
TNFRSF1B	2.49332e-06	-1.70376	0.031	0.066	0.0415686	3.61761e-06	-1.70376	FALSE	5.44158	TRUE	Down	2.493e-06	FALSE
TNFRSF21	1.3661e-73	-2.78543	0.052	0.286	2.27756e-69	4.217e-72	-2.78543	FALSE	71.375	TRUE	Down	1.366e-73	FALSE
TNFRSF25	7.12499e-14	0.308701	0.175	0.074	1.18788e-09	1.65011e-13	0.308701	FALSE	12.7825	TRUE	Up	7.125e-14	FALSE
TNFRSF6B	2.25208e-08	0.172393	0.152	0.078	0.000375466	3.71591e-08	0.172393	FALSE	7.42993	TRUE	Up	2.252e-08	FALSE
TNFSF12	1.56588e-06	0.0613024	0.121	0.064	0.0261063	2.30001e-06	0.0613024	FALSE	5.63827	TRUE	Up	1.566e-06	FALSE
TNFSF13	3.42118e-39	0.595569	0.619	0.324	5.7038e-35	3.0059e-38	0.595569	FALSE	37.522	TRUE	Up	3.421e-39	FALSE
TNFSF13B	1.22361e-09	0.557297	0.072	0.021	2.04e-05	2.18576e-09	0.557297	FALSE	8.6604	TRUE	Up	1.224e-09	FALSE
TNFSF14	1.29077e-05	0.529247	0.062	0.027	0.215197	1.79347e-05	0.529247	FALSE	4.74631	TRUE	Up	1.291e-05	FALSE
TNFSF4	1.10741e-10	1.24574	0.073	0.019	1.84628e-06	2.10662e-10	1.24574	FALSE	9.67641	TRUE	Up	1.107e-10	FALSE
TNIK	3.41406e-13	0.209002	0.844	0.659	5.69192e-09	7.58716e-13	0.209002	FALSE	12.1199	TRUE	Up	3.414e-13	FALSE
TNIP1	1.28773e-05	-0.0682219	0.194	0.125	0.214691	1.78946e-05	-0.0682219	FALSE	4.74728	TRUE	Down	1.288e-05	FALSE
TNIP2	3.36282e-05	-0.0977755	0.204	0.135	0.560649	4.56374e-05	-0.0977755	FALSE	4.34068	TRUE	Down	3.363e-05	FALSE
TNK2	0.00817909	-0.489578	0.67	0.59	1	0.00961683	-0.489578	FALSE	2.01697	TRUE	Down	8.179e-03	FALSE
TNKS1BP1	7.42944e-33	0.417843	0.47	0.212	1.23864e-28	4.87623e-32	0.417843	FALSE	31.3119	TRUE	Up	7.429e-33	FALSE
TNKS2	5.55351e-21	0.52752	0.298	0.135	9.25882e-17	1.96854e-20	0.52752	FALSE	19.7059	TRUE	Up	5.554e-21	FALSE
TNNI3	4.14773e-26	4.65244	0.091	0.001	6.9151e-22	1.93719e-25	4.65244	FALSE	24.7128	TRUE	Up	4.148e-26	FALSE
TNPO1	9.32224e-15	0.850869	0.179	0.075	1.5542e-10	2.28261e-14	0.850869	FALSE	13.6416	TRUE	Up	9.322e-15	FALSE
TNPO2	3.272e-11	0.0776699	0.648	0.431	5.45508e-07	6.45511e-11	0.0776699	FALSE	10.1901	TRUE	Up	3.272e-11	FALSE
TNPO3	2.11444e-21	0.877397	0.215	0.08	3.52519e-17	7.66201e-21	0.877397	FALSE	20.1157	TRUE	Up	2.114e-21	FALSE
TNR	0.000415351	-0.171984	0.323	0.236	1	0.000528342	-0.171984	FALSE	3.27709	TRUE	Down	4.154e-04	FALSE
TNRC18	2.16011e-27	0.332906	0.461	0.221	3.60134e-23	1.07819e-26	0.332906	FALSE	25.9673	TRUE	Up	2.160e-27	FALSE
TNRC6A	5.84613e-87	1.13478	0.759	0.384	9.74667e-83	2.81223e-85	1.13478	FALSE	84.5509	TRUE	Up	5.846e-87	FALSE
TNRC6B	2.2929e-69	1.04459	0.663	0.299	3.82273e-65	6.3178e-68	1.04459	FALSE	67.1994	TRUE	Up	2.293e-69	FALSE
TNRC6C	4.14156e-05	-0.067852	0.504	0.36	0.690481	5.59101e-05	-0.067852	FALSE	4.25251	TRUE	Down	4.142e-05	FALSE
TNS1	0.0153334	-0.589956	0.374	0.366	1	0.0177557	-0.589956	FALSE	1.75066	TRUE	Down	1.533e-02	FALSE
TNS2	0.0169599	-0.183951	0.513	0.395	1	0.0195841	-0.183951	FALSE	1.7081	TRUE	Down	1.696e-02	FALSE
TNS3	0.0370719	-1.29044	0.055	0.072	1	0.04187	-1.29044	FALSE	1.3781	TRUE	Down	3.707e-02	FALSE
TNXB	3.29954e-37	1.15475	0.281	0.082	5.50099e-33	2.65525e-36	1.15475	FALSE	35.5759	TRUE	Up	3.300e-37	FALSE
TOB1	3.85739e-59	0.893423	0.659	0.327	6.43104e-55	7.70477e-58	0.893423	FALSE	57.1132	TRUE	Up	3.857e-59	FALSE
TOB2	2.82806e-46	0.760899	0.682	0.364	4.71494e-42	3.36597e-45	0.760899	FALSE	44.4729	TRUE	Up	2.828e-46	FALSE
TOE1	4.51174e-07	0.471832	0.127	0.068	0.00752198	6.86725e-07	0.471832	FALSE	6.16322	TRUE	Up	4.512e-07	FALSE
TOGARAM1	8.7793e-23	0.496324	0.329	0.151	1.46368e-18	3.4405e-22	0.496324	FALSE	21.4634	TRUE	Up	8.779e-23	FALSE
TOGARAM2	1.85323e-88	1.15089	0.785	0.414	3.0897e-84	9.46704e-87	1.15089	FALSE	86.0238	TRUE	Up	1.853e-88	FALSE
TOLLIP	1.89059e-09	0.0692968	0.335	0.21	3.152e-05	3.33032e-09	0.0692968	FALSE	8.47751	TRUE	Up	1.891e-09	FALSE
TOM1	7.90728e-17	0.371708	0.298	0.148	1.3183e-12	2.21201e-16	0.371708	FALSE	15.6552	TRUE	Up	7.907e-17	FALSE
TOM1L1	1.91573e-31	2.06004	0.147	0.018	3.1939e-27	1.17958e-30	2.06004	FALSE	29.9283	TRUE	Up	1.916e-31	FALSE
TOM1L2	4.3693e-06	-0.481102	0.675	0.617	0.072845	6.24843e-06	-0.481102	FALSE	5.20423	TRUE	Down	4.369e-06	FALSE
TOMM22	2.21698e-07	0.22519	0.117	0.058	0.00369615	3.4365e-07	0.22519	FALSE	6.46388	TRUE	Up	2.217e-07	FALSE
TOMM34	2.84897e-14	1.17642	0.091	0.021	4.7498e-10	6.77893e-14	1.17642	FALSE	13.1688	TRUE	Up	2.849e-14	FALSE
TOMM40	1.49328e-11	0.374186	0.186	0.09	2.48959e-07	2.99928e-11	0.374186	FALSE	10.523	TRUE	Up	1.493e-11	FALSE
TOMM40L	8.37262e-06	-0.0428866	0.136	0.08	0.139588	1.17694e-05	-0.0428866	FALSE	4.92925	TRUE	Down	8.373e-06	FALSE
TOMM5	7.51671e-13	1.25648	0.094	0.027	1.25319e-08	1.63336e-12	1.25648	FALSE	11.7869	TRUE	Up	7.517e-13	FALSE
TOMM6	5.11378e-70	1.84612	0.375	0.079	8.5257e-66	1.43646e-68	1.84612	FALSE	67.8427	TRUE	Up	5.114e-70	FALSE
TOMM7	0.000255897	-0.184583	0.266	0.19	1	0.000329394	-0.184583	FALSE	3.48228	TRUE	Down	2.559e-04	FALSE
TOMM70	7.48886e-07	0.0446974	0.129	0.069	0.0124854	1.12226e-06	0.0446974	FALSE	5.94991	TRUE	Up	7.489e-07	FALSE
TOP1	7.48236e-19	0.370914	0.298	0.14	1.24746e-14	2.34986e-18	0.370914	FALSE	17.629	TRUE	Up	7.482e-19	FALSE
TOP1MT	2.79469e-13	0.153503	0.224	0.108	4.65931e-09	6.248e-13	0.153503	FALSE	12.2043	TRUE	Up	2.795e-13	FALSE
TOP2B	2.07476e-06	0.262777	0.15	0.087	0.0345903	3.02323e-06	0.262777	FALSE	5.51953	TRUE	Up	2.075e-06	FALSE
TOP3A	0.0004679	0.0935665	0.105	0.065	1	0.000592835	0.0935665	FALSE	3.22707	TRUE	Up	4.679e-04	FALSE
TOP3B	1.09993e-31	0.679678	0.384	0.162	1.83381e-27	6.85307e-31	0.679678	FALSE	30.1641	TRUE	Up	1.100e-31	FALSE
TOPBP1	7.90421e-09	0.588384	0.102	0.043	0.000131779	1.34099e-08	0.588384	FALSE	7.87258	TRUE	Up	7.904e-09	FALSE
TOPORS	6.68973e-19	1.14566	0.139	0.038	1.11531e-14	2.10501e-18	1.14566	FALSE	17.6767	TRUE	Up	6.690e-19	FALSE
TOR1A	1.37465e-11	0.249177	0.18	0.085	2.29181e-07	2.76631e-11	0.249177	FALSE	10.5581	TRUE	Up	1.375e-11	FALSE
TOR1AIP1	1.52793e-52	1.32416	0.382	0.115	2.54737e-48	2.33333e-51	1.32416	FALSE	50.632	TRUE	Up	1.528e-52	FALSE
TOR1AIP2	1.475e-42	0.938942	0.427	0.165	2.45912e-38	1.49245e-41	0.938942	FALSE	40.8261	TRUE	Up	1.475e-42	FALSE
TOR1B	5.66516e-21	0.544321	0.217	0.081	9.44496e-17	2.00627e-20	0.544321	FALSE	19.6976	TRUE	Up	5.665e-21	FALSE
TOR2A	7.28517e-09	0.63004	0.092	0.036	0.000121458	1.23888e-08	0.63004	FALSE	7.90697	TRUE	Up	7.285e-09	FALSE
TOX	2.52538e-10	1.27628	0.067	0.017	4.21031e-06	4.69795e-10	1.27628	FALSE	9.32809	TRUE	Up	2.525e-10	FALSE
TOX2	2.38734e-05	0.397329	0.061	0.027	0.398017	3.26988e-05	0.397329	FALSE	4.48547	TRUE	Up	2.387e-05	FALSE
TOX4	2.17867e-15	0.337958	0.224	0.101	3.63228e-11	5.53903e-15	0.337958	FALSE	14.2566	TRUE	Up	2.179e-15	FALSE
TP53	1.29904e-29	0.66143	0.347	0.142	2.16576e-25	7.29801e-29	0.66143	FALSE	28.1368	TRUE	Up	1.299e-29	FALSE
TP53BP1	7.85841e-41	0.820846	0.47	0.201	1.31015e-36	7.40011e-40	0.820846	FALSE	39.1308	TRUE	Up	7.858e-41	FALSE
TP53BP2	5.1877e-98	1.4881	0.647	0.236	8.64893e-94	3.38373e-96	1.4881	FALSE	95.4706	TRUE	Up	5.188e-98	FALSE
TP53I13	2.12492e-24	0.429889	0.282	0.11	3.54267e-20	9.07257e-24	0.429889	FALSE	23.0423	TRUE	Up	2.125e-24	FALSE
TP53I3	2.98837e-05	0.217258	0.077	0.038	0.498221	4.06848e-05	0.217258	FALSE	4.39057	TRUE	Up	2.988e-05	FALSE
TP53INP1	1.92434e-08	0.194857	0.139	0.069	0.000320825	3.18607e-08	0.194857	FALSE	7.49674	TRUE	Up	1.924e-08	FALSE
TP53RK	3.18394e-20	0.383813	0.252	0.104	5.30826e-16	1.07702e-19	0.383813	FALSE	18.9678	TRUE	Up	3.184e-20	FALSE
TP53TG5	1.31062e-17	-1.90394	0.017	0.08	2.18506e-13	3.83745e-17	-1.90394	FALSE	16.416	TRUE	Down	1.311e-17	FALSE
TP73	1.20061e-17	4.98864	0.063	0.002	2.00166e-13	3.5243e-17	4.98864	FALSE	16.4529	TRUE	Up	1.201e-17	FALSE
TPBG	1.58607e-12	1.31061	0.092	0.026	2.6443e-08	3.38219e-12	1.31061	FALSE	11.4708	TRUE	Up	1.586e-12	FALSE
TPCN1	8.04744e-19	0.400523	0.664	0.458	1.34167e-14	2.52261e-18	0.400523	FALSE	17.5982	TRUE	Up	8.047e-19	FALSE
TPCN2	0.000225001	0.479827	0.051	0.023	1	0.000290174	0.479827	FALSE	3.53734	TRUE	Up	2.250e-04	FALSE
TPD52	3.67103e-08	-0.964499	0.096	0.16	0.000612034	5.97857e-08	-0.964499	FALSE	7.2234	TRUE	Down	3.671e-08	FALSE
TPD52L1	1.03847e-37	1.63367	0.299	0.099	1.73133e-33	8.51498e-37	1.63367	FALSE	36.0698	TRUE	Up	1.038e-37	FALSE
TPD52L2	2.21685e-09	-0.597879	0.653	0.607	3.69594e-05	3.8837e-09	-0.597879	FALSE	8.41075	TRUE	Down	2.217e-09	FALSE
TPGS1	0.000636634	-0.219461	0.375	0.274	1	0.000799086	-0.219461	FALSE	3.09741	TRUE	Down	6.366e-04	FALSE
TPGS2	0.00368117	-0.0988591	0.183	0.135	1	0.00441136	-0.0988591	FALSE	2.35543	TRUE	Down	3.681e-03	FALSE
TPM1	4.18454e-86	1.55378	0.499	0.129	6.97647e-82	1.92472e-84	1.55378	FALSE	83.7156	TRUE	Up	4.185e-86	FALSE
TPM2	4.15625e-105	1.6939	0.635	0.208	6.92931e-101	3.58089e-103	1.6939	FALSE	102.446	TRUE	Up	4.156e-105	FALSE
TPMT	0.00747394	-0.243828	0.076	0.049	1	0.00880386	-0.243828	FALSE	2.05533	TRUE	Down	7.474e-03	FALSE
TPP1	0.00715783	0.0124443	0.843	0.716	1	0.00844011	0.0124443	FALSE	2.07365	TRUE	Up	7.158e-03	FALSE
TPP2	1.41763e-08	0.0628177	0.259	0.155	0.000236347	2.36922e-08	0.0628177	FALSE	7.6254	TRUE	Up	1.418e-08	FALSE
TPPP	8.8884e-42	-1.27934	0.496	0.606	1.48187e-37	8.7259e-41	-1.27934	FALSE	40.0592	TRUE	Down	8.888e-42	FALSE
TPPP3	9.48176e-05	0.0754193	0.356	0.429	1	0.000125248	0.0754193	FALSE	3.90223	TRUE	Up	9.482e-05	FALSE
TPR	1.6073e-15	0.315629	0.259	0.127	2.6797e-11	4.1218e-15	0.315629	FALSE	14.3849	TRUE	Up	1.607e-15	FALSE
TPRA1	3.17692e-24	0.3948	0.391	0.186	5.29656e-20	1.34252e-23	0.3948	FALSE	22.8721	TRUE	Up	3.177e-24	FALSE
TPRG1L	1.84972e-18	0.427901	0.279	0.129	3.08386e-14	5.67953e-18	0.427901	FALSE	17.2457	TRUE	Up	1.850e-18	FALSE
TPRKB	2.81529e-23	1.13789	0.186	0.055	4.69365e-19	1.13013e-22	1.13789	FALSE	21.9469	TRUE	Up	2.815e-23	FALSE
TPRN	5.87702e-17	-1.76007	0.084	0.18	9.79816e-13	1.65771e-16	-1.76007	FALSE	15.7805	TRUE	Down	5.877e-17	FALSE
TPSD1	7.34375e-14	2.55566	0.061	0.007	1.22435e-09	1.69975e-13	2.55566	FALSE	12.7696	TRUE	Up	7.344e-14	FALSE
TPST1	1.26431e-20	0.718386	0.242	0.099	2.10786e-16	4.39123e-20	0.718386	FALSE	19.3574	TRUE	Up	1.264e-20	FALSE
TPST2	4.4334e-20	0.641849	0.179	0.058	7.39136e-16	1.48617e-19	0.641849	FALSE	18.8279	TRUE	Up	4.433e-20	FALSE
TRA2A	7.12424e-17	0.317308	0.81	0.578	1.18775e-12	1.99926e-16	0.317308	FALSE	15.6991	TRUE	Up	7.124e-17	FALSE
TRA2B	1.46351e-12	0.0950896	0.371	0.216	2.43997e-08	3.1272e-12	0.0950896	FALSE	11.5048	TRUE	Up	1.464e-12	FALSE
TRABD	7.81316e-21	0.36182	0.59	0.356	1.30261e-16	2.75261e-20	0.36182	FALSE	19.5603	TRUE	Up	7.813e-21	FALSE
TRADD	0.000201244	-1.25544	0.093	0.13	1	0.000260087	-1.25544	FALSE	3.58488	TRUE	Down	2.012e-04	FALSE
TRAF1	1.18123e-13	0.225458	0.324	0.18	1.96935e-09	2.69993e-13	0.225458	FALSE	12.5686	TRUE	Up	1.181e-13	FALSE
TRAF2	1.97993e-27	0.431789	0.385	0.172	3.30094e-23	9.89966e-27	0.431789	FALSE	26.0044	TRUE	Up	1.980e-27	FALSE
TRAF3	1.03124e-14	0.232135	0.253	0.125	1.71929e-10	2.52079e-14	0.232135	FALSE	13.5985	TRUE	Up	1.031e-14	FALSE
TRAF3IP1	5.93592e-18	0.356045	0.268	0.124	9.89636e-14	1.77631e-17	0.356045	FALSE	16.7505	TRUE	Up	5.936e-18	FALSE
TRAF3IP2	2.38134e-31	1.00685	0.238	0.067	3.97017e-27	1.45849e-30	1.00685	FALSE	29.8361	TRUE	Up	2.381e-31	FALSE
TRAF4	0.00398715	-0.22046	0.5	0.368	1	0.00476765	-0.22046	FALSE	2.3217	TRUE	Down	3.987e-03	FALSE
TRAF5	3.41589e-05	-0.359662	0.095	0.051	0.569497	4.63141e-05	-0.359662	FALSE	4.33429	TRUE	Down	3.416e-05	FALSE
TRAF6	5.35906e-31	1.01508	0.297	0.107	8.93462e-27	3.21237e-30	1.01508	FALSE	29.4932	TRUE	Up	5.359e-31	FALSE
TRAF7	1.1758e-21	0.277518	0.458	0.243	1.96029e-17	4.31624e-21	0.277518	FALSE	20.3649	TRUE	Up	1.176e-21	FALSE
TRAK1	7.6471e-07	0.0287842	0.719	0.547	0.0127492	1.14568e-06	0.0287842	FALSE	5.94094	TRUE	Up	7.647e-07	FALSE
TRAK2	6.24647e-52	1.91975	0.285	0.056	1.04141e-47	9.28128e-51	1.91975	FALSE	50.0324	TRUE	Up	6.246e-52	FALSE
TRAM1	1.49813e-13	0.281995	0.343	0.197	2.49769e-09	3.40204e-13	0.281995	FALSE	12.4683	TRUE	Up	1.498e-13	FALSE
TRAM2	1.35234e-31	1.37465	0.18	0.033	2.25463e-27	8.37596e-31	1.37465	FALSE	30.077	TRUE	Up	1.352e-31	FALSE
TRAP1	2.25577e-13	0.242099	0.359	0.208	3.76081e-09	5.07855e-13	0.242099	FALSE	12.2943	TRUE	Up	2.256e-13	FALSE
TRAPPC1	0.00848067	-1.02862	0.075	0.099	1	0.00995823	-1.02862	FALSE	2.00182	TRUE	Down	8.481e-03	FALSE
TRAPPC10	0.00810483	-0.214238	0.353	0.267	1	0.00953243	-0.214238	FALSE	2.0208	TRUE	Down	8.105e-03	FALSE
TRAPPC11	1.72981e-07	0.327498	0.189	0.112	0.00288394	2.70239e-07	0.327498	FALSE	6.56825	TRUE	Up	1.730e-07	FALSE
TRAPPC12	0.00120918	-0.56736	0.508	0.47	1	0.00149416	-0.56736	FALSE	2.8256	TRUE	Down	1.209e-03	FALSE
TRAPPC13	1.27114e-06	0.640048	0.111	0.058	0.0211924	1.87855e-06	0.640048	FALSE	5.72618	TRUE	Up	1.271e-06	FALSE
TRAPPC3	4.69608e-20	0.409307	0.489	0.282	7.82931e-16	1.5724e-19	0.409307	FALSE	18.8034	TRUE	Up	4.696e-20	FALSE
TRAPPC5	3.35337e-06	0.0373967	0.237	0.155	0.0559073	4.82425e-06	0.0373967	FALSE	5.31657	TRUE	Up	3.353e-06	FALSE
TRAPPC6A	6.07578e-09	-1.20868	0.101	0.168	0.000101295	1.03826e-08	-1.20868	FALSE	7.98369	TRUE	Down	6.076e-09	FALSE
TRAPPC6B	5.44609e-14	0.218001	0.336	0.188	9.07973e-10	1.272e-13	0.218001	FALSE	12.8955	TRUE	Up	5.446e-14	FALSE
TRAPPC8	2.73645e-27	1.36442	0.207	0.059	4.56221e-23	1.3594e-26	1.36442	FALSE	25.8667	TRUE	Up	2.736e-27	FALSE
TRDMT1	1.83087e-17	1.2354	0.126	0.034	3.05242e-13	5.32025e-17	1.2354	FALSE	16.2741	TRUE	Up	1.831e-17	FALSE
TRDN	1.65761e-09	0.991405	0.105	0.043	2.76358e-05	2.93245e-09	0.991405	FALSE	8.53277	TRUE	Up	1.658e-09	FALSE
TREM2	3.53547e-12	-2.49482	0.037	0.096	5.89433e-08	7.37567e-12	-2.49482	FALSE	11.1322	TRUE	Down	3.535e-12	FALSE
TRERF1	0.017456	-0.197135	0.069	0.047	1	0.0201328	-0.197135	FALSE	1.6961	TRUE	Down	1.746e-02	FALSE
TRIB1	0.0300679	-0.359792	0.054	0.036	1	0.0341198	-0.359792	FALSE	1.46699	TRUE	Down	3.007e-02	FALSE
TRIB2	1.3617e-45	0.842403	0.429	0.16	2.27022e-41	1.57365e-44	0.842403	FALSE	43.8031	TRUE	Up	1.362e-45	FALSE
TRIL	0.000151297	-0.162466	0.668	0.488	1	0.000197191	-0.162466	FALSE	3.70511	TRUE	Down	1.513e-04	FALSE
TRIM11	9.46399e-05	0.123283	0.126	0.078	1	0.000125056	0.123283	FALSE	3.90289	TRUE	Up	9.464e-05	FALSE
TRIM13	4.24419e-14	0.894141	0.13	0.045	7.07591e-10	9.98556e-14	0.894141	FALSE	13.0006	TRUE	Up	4.244e-14	FALSE
TRIM14	8.58137e-15	0.7059	0.149	0.054	1.43069e-10	2.10389e-14	0.7059	FALSE	13.677	TRUE	Up	8.581e-15	FALSE
TRIM16	8.72993e-18	0.972143	0.174	0.063	1.45545e-13	2.58209e-17	0.972143	FALSE	16.588	TRUE	Up	8.730e-18	FALSE
TRIM16L	4.26959e-12	0.821879	0.105	0.035	7.11825e-08	8.86394e-12	0.821879	FALSE	11.0524	TRUE	Up	4.270e-12	FALSE
TRIM17	5.94139e-13	1.23914	0.089	0.023	9.90548e-09	1.30158e-12	1.23914	FALSE	11.8855	TRUE	Up	5.941e-13	FALSE
TRIM2	1.79578e-07	-0.610611	0.618	0.552	0.00299392	2.80242e-07	-0.610611	FALSE	6.55247	TRUE	Down	1.796e-07	FALSE
TRIM22	9.91408e-08	-0.248202	0.284	0.177	0.00165288	1.57287e-07	-0.248202	FALSE	6.80331	TRUE	Down	9.914e-08	FALSE
TRIM23	1.69375e-06	0.0535542	0.23	0.148	0.0282383	2.48499e-06	0.0535542	FALSE	5.60468	TRUE	Up	1.694e-06	FALSE
TRIM24	4.36468e-08	0.0925406	0.214	0.124	0.00072768	7.07629e-08	0.0925406	FALSE	7.15019	TRUE	Up	4.365e-08	FALSE
TRIM25	5.21732e-40	1.12669	0.295	0.084	8.69832e-36	4.76158e-39	1.12669	FALSE	38.3222	TRUE	Up	5.217e-40	FALSE
TRIM26	3.35247e-06	-0.0882396	0.335	0.228	0.0558923	4.82356e-06	-0.0882396	FALSE	5.31663	TRUE	Down	3.352e-06	FALSE
TRIM27	6.99422e-08	-0.00711706	0.391	0.26	0.00116608	1.12057e-07	-0.00711706	FALSE	6.95056	TRUE	Down	6.994e-08	FALSE
TRIM28	7.00864e-09	-0.0323025	0.223	0.125	0.000116848	1.19361e-08	-0.0323025	FALSE	7.92314	TRUE	Down	7.009e-09	FALSE
TRIM32	2.16436e-07	0.474109	0.086	0.037	0.00360841	3.35944e-07	0.474109	FALSE	6.47373	TRUE	Up	2.164e-07	FALSE
TRIM33	1.26896e-10	0.230771	0.263	0.151	2.1156e-06	2.40678e-10	0.230771	FALSE	9.61856	TRUE	Up	1.269e-10	FALSE
TRIM37	7.76776e-21	0.708131	0.202	0.071	1.29504e-16	2.73828e-20	0.708131	FALSE	19.5625	TRUE	Up	7.768e-21	FALSE
TRIM38	2.92404e-17	-3.15782	0.032	0.104	4.87495e-13	8.40797e-17	-3.15782	FALSE	16.0753	TRUE	Down	2.924e-17	FALSE
TRIM39	1.07396e-07	0.295424	0.165	0.093	0.00179051	1.70011e-07	0.295424	FALSE	6.76952	TRUE	Up	1.074e-07	FALSE
TRIM4	7.07523e-15	0.178768	0.277	0.14	1.17958e-10	1.74575e-14	0.178768	FALSE	13.758	TRUE	Up	7.075e-15	FALSE
TRIM41	7.3206e-10	-0.066695	0.489	0.313	1.22049e-05	1.32575e-09	-0.066695	FALSE	8.87754	TRUE	Down	7.321e-10	FALSE
TRIM44	1.13739e-15	0.211296	0.578	0.367	1.89625e-11	2.94618e-15	0.211296	FALSE	14.5307	TRUE	Up	1.137e-15	FALSE
TRIM46	2.72188e-22	-2.22894	0.026	0.11	4.53792e-18	1.03369e-21	-2.22894	FALSE	20.9856	TRUE	Down	2.722e-22	FALSE
TRIM47	2.39367e-07	-0.129937	0.506	0.343	0.00399072	3.70292e-07	-0.129937	FALSE	6.43146	TRUE	Down	2.394e-07	FALSE
TRIM5	9.05766e-38	1.3372	0.256	0.065	1.51009e-33	7.45336e-37	1.3372	FALSE	36.1276	TRUE	Up	9.058e-38	FALSE
TRIM52	3.87011e-44	0.855364	0.513	0.226	6.45225e-40	4.19141e-43	0.855364	FALSE	42.3776	TRUE	Up	3.870e-44	FALSE
TRIM56	5.28076e-08	-0.153102	0.271	0.165	0.000880408	8.5101e-08	-0.153102	FALSE	7.07007	TRUE	Down	5.281e-08	FALSE
TRIM58	3.16437e-13	2.66806	0.051	0.003	5.27564e-09	7.05127e-13	2.66806	FALSE	12.1517	TRUE	Up	3.164e-13	FALSE
TRIM59	4.40456e-07	-0.0123356	0.112	0.184	0.00734328	6.70499e-07	-0.0123356	FALSE	6.1736	TRUE	Down	4.405e-07	FALSE
TRIM62	0.000150581	0.124082	0.157	0.104	1	0.000196281	0.124082	FALSE	3.70712	TRUE	Up	1.506e-04	FALSE
TRIM65	1.52504e-16	0.153967	0.504	0.299	2.54254e-12	4.18407e-16	0.153967	FALSE	15.3784	TRUE	Up	1.525e-16	FALSE
TRIM66	0.0127332	-0.302874	0.111	0.079	1	0.01481	-0.302874	FALSE	1.82944	TRUE	Down	1.273e-02	FALSE
TRIM68	0.0186942	-0.288477	0.076	0.053	1	0.0215286	-0.288477	FALSE	1.66698	TRUE	Down	1.869e-02	FALSE
TRIM8	2.77734e-49	0.723277	0.798	0.518	4.63038e-45	3.70259e-48	0.723277	FALSE	47.4315	TRUE	Up	2.777e-49	FALSE
TRIM9	6.5147e-09	0.155954	0.581	0.418	0.000108613	1.11129e-08	0.155954	FALSE	7.95417	TRUE	Up	6.515e-09	FALSE
TRIO	2.96074e-76	1.6375	0.44	0.107	4.93614e-72	9.93654e-75	1.6375	FALSE	74.0028	TRUE	Up	2.961e-76	FALSE
TRIOBP	0.000141771	-0.204687	0.435	0.311	1	0.000185319	-0.204687	FALSE	3.73208	TRUE	Down	1.418e-04	FALSE
TRIP10	4.63807e-64	1.19657	0.409	0.102	7.7326e-60	1.06454e-62	1.19657	FALSE	61.9728	TRUE	Up	4.638e-64	FALSE
TRIP11	2.21712e-16	0.542461	0.242	0.113	3.69638e-12	6.00719e-16	0.542461	FALSE	15.2213	TRUE	Up	2.217e-16	FALSE
TRIP12	2.36289e-09	0.108194	0.526	0.344	3.93942e-05	4.13515e-09	0.108194	FALSE	8.38351	TRUE	Up	2.363e-09	FALSE
TRIP4	1.60071e-24	0.561725	0.339	0.154	2.6687e-20	6.88017e-24	0.561725	FALSE	23.1624	TRUE	Up	1.601e-24	FALSE
TRIQK	1.13422e-12	1.10723	0.134	0.053	1.89097e-08	2.43483e-12	1.10723	FALSE	11.6135	TRUE	Up	1.134e-12	FALSE
TRIR	7.02269e-14	0.244661	0.412	0.246	1.17082e-09	1.62805e-13	0.244661	FALSE	12.7883	TRUE	Up	7.023e-14	FALSE
TRIT1	1.6939e-16	0.646239	0.204	0.087	2.82407e-12	4.63195e-16	0.646239	FALSE	15.3342	TRUE	Up	1.694e-16	FALSE
TRMO	2.42923e-05	-0.129256	0.24	0.162	0.405001	3.32489e-05	-0.129256	FALSE	4.47822	TRUE	Down	2.429e-05	FALSE
TRMT1	2.53628e-25	0.48936	0.516	0.281	4.22848e-21	1.13582e-24	0.48936	FALSE	23.9447	TRUE	Up	2.536e-25	FALSE
TRMT10B	1.32211e-06	0.103238	0.165	0.097	0.0220423	1.95164e-06	0.103238	FALSE	5.7096	TRUE	Up	1.322e-06	FALSE
TRMT10C	1.7585e-07	0.670411	0.076	0.03	0.00293178	2.74647e-07	0.670411	FALSE	6.56123	TRUE	Up	1.759e-07	FALSE
TRMT11	3.03868e-14	0.720443	0.166	0.068	5.06609e-10	7.21628e-14	0.720443	FALSE	13.1417	TRUE	Up	3.039e-14	FALSE
TRMT112	1.79321e-06	0.190923	0.159	0.093	0.0298964	2.62391e-06	0.190923	FALSE	5.58105	TRUE	Up	1.793e-06	FALSE
TRMT12	1.88519e-24	1.40281	0.152	0.033	3.14298e-20	8.07287e-24	1.40281	FALSE	23.093	TRUE	Up	1.885e-24	FALSE
TRMT13	1.67816e-13	0.503364	0.277	0.152	2.79783e-09	3.80188e-13	0.503364	FALSE	12.42	TRUE	Up	1.678e-13	FALSE
TRMT1L	3.11335e-08	0.207375	0.184	0.104	0.000519058	5.08828e-08	0.207375	FALSE	7.29343	TRUE	Up	3.113e-08	FALSE
TRMT2B	1.17909e-27	0.932017	0.255	0.087	1.96577e-23	5.94694e-27	0.932017	FALSE	26.2257	TRUE	Up	1.179e-27	TRUE	X
TRMT44	1.31976e-13	0.263548	0.267	0.14	2.2003e-09	3.00762e-13	0.263548	FALSE	12.5218	TRUE	Up	1.320e-13	FALSE
TRMT5	7.80584e-05	0.504873	0.057	0.026	1	0.000103644	0.504873	FALSE	3.98446	TRUE	Up	7.806e-05	FALSE
TRMT6	5.25641e-05	0.0968053	0.061	0.028	0.876349	7.05561e-05	0.0968053	FALSE	4.15147	TRUE	Up	5.256e-05	FALSE
TRMT61A	0.000338492	-0.210768	0.292	0.209	1	0.000432911	-0.210768	FALSE	3.3636	TRUE	Down	3.385e-04	FALSE
TRMT61B	2.42048e-14	0.52593	0.257	0.131	4.03542e-10	5.79038e-14	0.52593	FALSE	13.2373	TRUE	Up	2.420e-14	FALSE
TRMT9B	8.63969e-28	1.01979	0.204	0.055	1.44041e-23	4.38055e-27	1.01979	FALSE	26.3585	TRUE	Up	8.640e-28	FALSE
TRMU	2.29664e-15	0.121693	0.416	0.236	3.82895e-11	5.82997e-15	0.121693	FALSE	14.2343	TRUE	Up	2.297e-15	FALSE
TRNAU1AP	9.54015e-32	0.704379	0.417	0.187	1.59053e-27	5.95679e-31	0.704379	FALSE	30.225	TRUE	Up	9.540e-32	FALSE
TRNT1	6.95923e-15	0.817682	0.194	0.085	1.16024e-10	1.71823e-14	0.817682	FALSE	13.7649	TRUE	Up	6.959e-15	FALSE
TRO	2.2633e-33	0.751268	0.502	0.264	3.77337e-29	1.52183e-32	0.751268	FALSE	31.8176	TRUE	Up	2.263e-33	TRUE	X
TRPC4AP	0.028173	-0.535128	0.532	0.457	1	0.0320167	-0.535128	FALSE	1.49462	TRUE	Down	2.817e-02	FALSE
TRPC6	7.11652e-26	7.44249	0.09	0.001	1.18647e-21	3.26811e-25	7.44249	FALSE	24.4857	TRUE	Up	7.117e-26	FALSE
TRPM2	1.42363e-09	-2.09249	0.036	0.086	2.37347e-05	2.53131e-09	-2.09249	FALSE	8.59666	TRUE	Down	1.424e-09	FALSE
TRPM3	3.3323e-70	1.1184	0.713	0.439	5.55561e-66	9.45242e-69	1.1184	FALSE	68.0245	TRUE	Up	3.332e-70	FALSE
TRPM4	8.41243e-14	0.143812	0.263	0.133	1.40252e-09	1.93972e-13	0.143812	FALSE	12.7123	TRUE	Up	8.412e-14	FALSE
TRPM7	1.18383e-32	0.86662	0.353	0.142	1.97369e-28	7.6826e-32	0.86662	FALSE	31.1145	TRUE	Up	1.184e-32	FALSE
TRPS1	8.59261e-141	1.82272	0.732	0.257	1.43256e-136	2.11067e-138	1.82272	FALSE	137.676	TRUE	Up	8.593e-141	FALSE
TRPT1	0.01937	-0.342145	0.297	0.232	1	0.0222714	-0.342145	FALSE	1.65225	TRUE	Down	1.937e-02	FALSE
TRPV1	2.45923e-69	1.25331	0.693	0.354	4.10003e-65	6.7439e-68	1.25331	FALSE	67.1711	TRUE	Up	2.459e-69	FALSE
TRPV3	0.00117801	-0.0912507	0.299	0.224	1	0.00145674	-0.0912507	FALSE	2.83662	TRUE	Down	1.178e-03	FALSE
TRPV5	5.81932e-18	-2.44596	0.018	0.083	9.70196e-14	1.74232e-17	-2.44596	FALSE	16.7589	TRUE	Down	5.819e-18	FALSE
TRPV6	1.53659e-28	-2.80933	0.01	0.094	2.5618e-24	8.16756e-28	-2.80933	FALSE	27.0879	TRUE	Down	1.537e-28	FALSE
TRRAP	4.03304e-38	0.600469	0.683	0.38	6.72388e-34	3.37157e-37	0.600469	FALSE	36.4722	TRUE	Up	4.033e-38	FALSE
TRUB1	6.36819e-15	1.25976	0.124	0.039	1.0617e-10	1.57567e-14	1.25976	FALSE	13.8025	TRUE	Up	6.368e-15	FALSE
TSC1	5.16751e-11	0.176963	0.308	0.18	8.61527e-07	1.00809e-10	0.176963	FALSE	9.9965	TRUE	Up	5.168e-11	FALSE
TSC2	0.00123201	-0.268478	0.481	0.346	1	0.00152172	-0.268478	FALSE	2.81766	TRUE	Down	1.232e-03	FALSE
TSC22D1	1.2635e-104	2.33326	0.45	0.068	2.10651e-100	1.05704e-102	2.33326	FALSE	101.976	TRUE	Up	1.263e-104	FALSE
TSC22D2	2.68578e-50	0.753538	0.667	0.341	4.47774e-46	3.77218e-49	0.753538	FALSE	48.4234	TRUE	Up	2.686e-50	FALSE
TSC22D3	2.13199e-71	1.43306	0.513	0.173	3.55446e-67	6.26307e-70	1.43306	FALSE	69.2032	TRUE	Up	2.132e-71	TRUE	X
TSC22D4	8.59787e-09	0.14962	0.824	0.655	0.000143344	1.45567e-08	0.14962	FALSE	7.83694	TRUE	Up	8.598e-09	FALSE
TSEN15	2.5776e-05	0.206822	0.115	0.067	0.429738	3.52129e-05	0.206822	FALSE	4.4533	TRUE	Up	2.578e-05	FALSE
TSEN2	2.34421e-16	0.586162	0.197	0.081	3.90827e-12	6.33519e-16	0.586162	FALSE	15.1982	TRUE	Up	2.344e-16	FALSE
TSEN34	0.000168147	0.0173206	0.128	0.08	1	0.000218561	0.0173206	FALSE	3.66043	TRUE	Up	1.681e-04	FALSE
TSEN54	8.08185e-12	0.0786752	0.302	0.17	1.34741e-07	1.65112e-11	0.0786752	FALSE	10.7822	TRUE	Up	8.082e-12	FALSE
TSFM	2.30171e-05	0.0500098	0.208	0.138	0.383741	3.15522e-05	0.0500098	FALSE	4.50097	TRUE	Up	2.302e-05	FALSE
TSG101	8.1367e-08	0.356538	0.134	0.069	0.00135655	1.29803e-07	0.356538	FALSE	6.88672	TRUE	Up	8.137e-08	FALSE
TSGA10	9.14272e-20	1.29122	0.184	0.066	1.52427e-15	3.0072e-19	1.29122	FALSE	18.5218	TRUE	Up	9.143e-20	FALSE
TSHZ1	1.19819e-43	1.33416	0.32	0.094	1.99762e-39	1.27376e-42	1.33416	FALSE	41.8949	TRUE	Up	1.198e-43	FALSE
TSHZ2	1.10849e-56	1.20025	0.426	0.131	1.84807e-52	2.02492e-55	1.20025	FALSE	54.6936	TRUE	Up	1.108e-56	FALSE
TSHZ3	5.19624e-21	1.06892	0.14	0.033	8.66317e-17	1.84473e-20	1.06892	FALSE	19.7341	TRUE	Up	5.196e-21	FALSE
TSKU	4.33594e-09	0.533505	0.075	0.024	7.22888e-05	7.48369e-09	0.533505	FALSE	8.12588	TRUE	Up	4.336e-09	FALSE
TSNARE1	0.0172003	-0.519694	0.272	0.208	1	0.0198478	-0.519694	FALSE	1.70229	TRUE	Down	1.720e-02	FALSE
TSNAX	0.000125012	0.0185451	0.192	0.13	1	0.000163933	0.0185451	FALSE	3.78533	TRUE	Up	1.250e-04	FALSE
TSNAXIP1	9.77099e-42	1.61715	0.231	0.042	1.62902e-37	9.56794e-41	1.61715	FALSE	40.0192	TRUE	Up	9.771e-42	FALSE
TSPAN14	1.47127e-11	0.0958626	0.306	0.177	2.4529e-07	2.95611e-11	0.0958626	FALSE	10.5293	TRUE	Up	1.471e-11	FALSE
TSPAN15	4.77538e-56	-1.57237	0.176	0.419	7.96151e-52	8.46877e-55	-1.57237	FALSE	54.0722	TRUE	Down	4.775e-56	FALSE
TSPAN17	1.33414e-36	1.08014	0.243	0.059	2.22428e-32	1.03932e-35	1.08014	FALSE	34.9833	TRUE	Up	1.334e-36	FALSE
TSPAN31	1.58896e-08	0.0630964	0.321	0.201	0.000264912	2.64789e-08	0.0630964	FALSE	7.5771	TRUE	Up	1.589e-08	FALSE
TSPAN33	6.33402e-07	0.0287935	0.186	0.11	0.0105601	9.54526e-07	0.0287935	FALSE	6.02021	TRUE	Up	6.334e-07	FALSE
TSPAN4	1.92645e-10	0.33132	0.108	0.041	3.21178e-06	3.61406e-10	0.33132	FALSE	9.442	TRUE	Up	1.926e-10	FALSE
TSPAN6	2.20878e-31	1.47014	0.241	0.072	3.68248e-27	1.35496e-30	1.47014	FALSE	29.8681	TRUE	Up	2.209e-31	TRUE	X
TSPAN7	0.000617242	-0.918689	0.195	0.229	1	0.000775752	-0.918689	FALSE	3.11028	TRUE	Down	6.172e-04	TRUE	X
TSPAN8	1.27765e-13	-2.0691	0.014	0.063	2.1301e-09	2.91569e-13	-2.0691	FALSE	12.5353	TRUE	Down	1.278e-13	FALSE
TSPAN9	9.84396e-07	0.379914	0.071	0.028	0.0164118	1.46511e-06	0.379914	FALSE	5.83413	TRUE	Up	9.844e-07	FALSE
TSPOAP1	1.99108e-29	0.296374	0.789	0.522	3.31954e-25	1.10568e-28	0.296374	FALSE	27.9564	TRUE	Up	1.991e-29	FALSE
TSPYL1	1.12179e-42	1.14818	0.365	0.125	1.87025e-38	1.13906e-41	1.14818	FALSE	40.9435	TRUE	Up	1.122e-42	FALSE
TSPYL2	4.20611e-41	0.82838	0.554	0.282	7.01243e-37	4.03654e-40	0.82838	FALSE	39.394	TRUE	Up	4.206e-41	TRUE	X
TSPYL4	6.18467e-76	1.61501	0.494	0.153	1.03111e-71	2.05769e-74	1.61501	FALSE	73.6866	TRUE	Up	6.185e-76	FALSE
TSPYL5	5.88403e-23	1.12766	0.2	0.066	9.80985e-19	2.32164e-22	1.12766	FALSE	21.6342	TRUE	Up	5.884e-23	FALSE
TSR1	1.19129e-16	0.623918	0.215	0.093	1.98611e-12	3.29502e-16	0.623918	FALSE	15.4821	TRUE	Up	1.191e-16	FALSE
TSR2	0.00918938	-0.0613638	0.161	0.121	1	0.0107707	-0.0613638	FALSE	1.96776	TRUE	Down	9.189e-03	TRUE	X
TSSC4	0.000683182	-0.339665	0.236	0.167	1	0.000855737	-0.339665	FALSE	3.06766	TRUE	Down	6.832e-04	FALSE
TSSK4	1.93036e-16	3.29326	0.061	0.003	3.2183e-12	5.25366e-16	3.29326	FALSE	15.2795	TRUE	Up	1.930e-16	FALSE
TST	0.000120806	-0.191865	0.132	0.082	1	0.000158544	-0.191865	FALSE	3.79985	TRUE	Down	1.208e-04	FALSE
TSTA3	0.000130382	-0.0189123	0.147	0.095	1	0.000170858	-0.0189123	FALSE	3.76736	TRUE	Down	1.304e-04	FALSE
TSTD2	8.33485e-08	0.213929	0.208	0.124	0.00138959	1.32854e-07	0.213929	FALSE	6.87663	TRUE	Up	8.335e-08	FALSE
TTBK2	4.77849e-26	0.629358	0.299	0.119	7.96669e-22	2.2236e-25	0.629358	FALSE	24.6529	TRUE	Up	4.778e-26	FALSE
TTC1	6.04458e-11	0.41499	0.271	0.157	1.00775e-06	1.17167e-10	0.41499	FALSE	9.93119	TRUE	Up	6.045e-11	FALSE
TTC12	1.53203e-32	0.769657	0.314	0.111	2.5542e-28	9.88668e-32	0.769657	FALSE	31.0049	TRUE	Up	1.532e-32	FALSE
TTC13	3.8764e-08	0.32434	0.171	0.094	0.000646273	6.3068e-08	0.32434	FALSE	7.20019	TRUE	Up	3.876e-08	FALSE
TTC14	4.68289e-06	0.0262407	0.523	0.374	0.0780731	6.68281e-06	0.0262407	FALSE	5.17504	TRUE	Up	4.683e-06	FALSE
TTC17	1.34226e-09	0.018916	0.372	0.232	2.23782e-05	2.39179e-09	0.018916	FALSE	8.62128	TRUE	Up	1.342e-09	FALSE
TTC19	9.13488e-15	0.337449	0.265	0.132	1.52297e-10	2.23769e-14	0.337449	FALSE	13.6502	TRUE	Up	9.135e-15	FALSE
TTC21A	5.07835e-41	0.941556	0.375	0.134	8.46663e-37	4.84142e-40	0.941556	FALSE	39.315	TRUE	Up	5.078e-41	FALSE
TTC21B	4.22009e-31	1.29945	0.234	0.069	7.03573e-27	2.54683e-30	1.29945	FALSE	29.594	TRUE	Up	4.220e-31	FALSE
TTC23	2.1384e-15	0.419809	0.223	0.102	3.56514e-11	5.44144e-15	0.419809	FALSE	14.2643	TRUE	Up	2.138e-15	FALSE
TTC23L	1.04267e-22	1.85641	0.115	0.018	1.73835e-18	4.06953e-22	1.85641	FALSE	21.3905	TRUE	Up	1.043e-22	FALSE
TTC25	4.03033e-33	1.25902	0.209	0.047	6.71936e-29	2.67876e-32	1.25902	FALSE	31.5721	TRUE	Up	4.030e-33	FALSE
TTC26	5.7178e-41	2.17517	0.206	0.033	9.53271e-37	5.42862e-40	2.17517	FALSE	39.2653	TRUE	Up	5.718e-41	FALSE
TTC27	0.000198403	0.384752	0.114	0.071	1	0.000256502	0.384752	FALSE	3.59091	TRUE	Up	1.984e-04	FALSE
TTC28	6.84258e-15	0.334473	0.305	0.162	1.14079e-10	1.69087e-14	0.334473	FALSE	13.7719	TRUE	Up	6.843e-15	FALSE
TTC29	6.56627e-28	3.86396	0.12	0.012	1.09473e-23	3.35432e-27	3.86396	FALSE	26.4744	TRUE	Up	6.566e-28	FALSE
TTC3	3.23625e-18	0.382534	0.447	0.253	5.39547e-14	9.80642e-18	0.382534	FALSE	17.0085	TRUE	Up	3.236e-18	FALSE
TTC31	7.1681e-09	0.044039	0.279	0.172	0.000119507	1.21969e-08	0.044039	FALSE	7.91375	TRUE	Up	7.168e-09	FALSE
TTC32	2.47728e-09	0.977958	0.073	0.023	4.13011e-05	4.32811e-09	0.977958	FALSE	8.3637	TRUE	Up	2.477e-09	FALSE
TTC33	1.34646e-16	0.854858	0.184	0.073	2.24482e-12	3.71088e-16	0.854858	FALSE	15.4305	TRUE	Up	1.346e-16	FALSE
TTC37	1.17678e-19	0.611181	0.319	0.158	1.96193e-15	3.83892e-19	0.611181	FALSE	18.4158	TRUE	Up	1.177e-19	FALSE
TTC38	1.97992e-13	0.227107	0.213	0.099	3.30092e-09	4.47059e-13	0.227107	FALSE	12.3496	TRUE	Up	1.980e-13	FALSE
TTC39B	5.3316e-16	1.11205	0.099	0.022	8.88884e-12	1.4121e-15	1.11205	FALSE	14.8501	TRUE	Up	5.332e-16	FALSE
TTC39C	2.08721e-11	0.888521	0.099	0.033	3.47979e-07	4.15677e-11	0.888521	FALSE	10.3812	TRUE	Up	2.087e-11	FALSE
TTC4	1.37399e-35	0.733161	0.374	0.14	2.29072e-31	1.03139e-34	0.733161	FALSE	33.9866	TRUE	Up	1.374e-35	FALSE
TTC5	1.26801e-26	1.3229	0.19	0.052	2.11403e-22	6.09204e-26	1.3229	FALSE	25.2152	TRUE	Up	1.268e-26	FALSE
TTC6	3.34391e-23	5.48085	0.083	0.002	5.57497e-19	1.33675e-22	5.48085	FALSE	21.8739	TRUE	Up	3.344e-23	FALSE
TTC7B	0.000169116	-0.110632	0.345	0.248	1	0.000219795	-0.110632	FALSE	3.65798	TRUE	Down	1.691e-04	FALSE
TTC8	6.9508e-35	1.43033	0.266	0.081	1.15884e-30	5.05016e-34	1.43033	FALSE	33.2967	TRUE	Up	6.951e-35	FALSE
TTC9	5.49837e-05	0.457946	0.055	0.024	0.916688	7.37695e-05	0.457946	FALSE	4.13212	TRUE	Up	5.498e-05	FALSE
TTC9C	6.14819e-16	0.40569	0.262	0.127	1.02503e-11	1.62242e-15	0.40569	FALSE	14.7898	TRUE	Up	6.148e-16	FALSE
TTF1	1.4632e-05	0.000657987	0.061	0.026	0.243945	2.02599e-05	0.000657987	FALSE	4.69336	TRUE	Up	1.463e-05	FALSE
TTI1	1.28645e-30	0.926354	0.246	0.074	2.14476e-26	7.56213e-30	0.926354	FALSE	29.1214	TRUE	Up	1.286e-30	FALSE
TTI2	6.99238e-07	0.450137	0.098	0.047	0.0116577	1.04977e-06	0.450137	FALSE	5.97891	TRUE	Up	6.992e-07	FALSE
TTLL1	0.000118027	0.0723659	0.111	0.067	1	0.000155038	0.0723659	FALSE	3.80956	TRUE	Up	1.180e-04	FALSE
TTLL12	4.42395e-16	0.435273	0.219	0.097	7.37561e-12	1.17629e-15	0.435273	FALSE	14.9295	TRUE	Up	4.424e-16	FALSE
TTLL3	1.92532e-25	-0.939422	0.623	0.647	3.20989e-21	8.67257e-25	-0.939422	FALSE	24.0619	TRUE	Down	1.925e-25	FALSE
TTLL4	9.11362e-29	0.535096	0.397	0.176	1.51942e-24	4.89836e-28	0.535096	FALSE	27.3099	TRUE	Up	9.114e-29	FALSE
TTLL7	1.99657e-08	-0.481509	0.334	0.407	0.000332868	3.30188e-08	-0.481509	FALSE	7.48124	TRUE	Down	1.997e-08	FALSE
TTLL9	2.59977e-17	0.55985	0.353	0.19	4.33433e-13	7.50358e-17	0.55985	FALSE	16.1247	TRUE	Up	2.600e-17	FALSE
TTN	1.49172e-09	0.260906	0.187	0.099	2.487e-05	2.64912e-09	0.260906	FALSE	8.5769	TRUE	Up	1.492e-09	FALSE
TTPA	7.39009e-33	1.87272	0.163	0.023	1.23208e-28	4.85316e-32	1.87272	FALSE	31.314	TRUE	Up	7.390e-33	FALSE
TTPAL	3.44136e-09	0.619299	0.105	0.043	5.73744e-05	5.96913e-09	0.619299	FALSE	8.22409	TRUE	Up	3.441e-09	FALSE
TTYH1	1.36876e-81	-0.920589	0.895	0.911	2.28199e-77	5.48691e-80	-0.920589	FALSE	79.2607	TRUE	Down	1.369e-81	FALSE
TTYH2	4.65067e-54	-1.04901	0.693	0.735	7.7536e-50	7.72329e-53	-1.04901	FALSE	52.1122	TRUE	Down	4.651e-54	FALSE
TUB	1.07643e-34	0.579504	0.503	0.233	1.79462e-30	7.73327e-34	0.579504	FALSE	33.1116	TRUE	Up	1.076e-34	FALSE
TUBA1A	8.73386e-53	-1.93491	0.203	0.416	1.45611e-48	1.35893e-51	-1.93491	FALSE	50.8668	TRUE	Down	8.734e-53	FALSE
TUBA1C	2.64919e-07	0.927907	0.05	0.014	0.00441674	4.0878e-07	0.927907	FALSE	6.38851	TRUE	Up	2.649e-07	FALSE
TUBA4A	3.37004e-15	0.652359	0.154	0.056	5.61852e-11	8.46542e-15	0.652359	FALSE	14.0724	TRUE	Up	3.370e-15	FALSE
TUBB	1.48101e-08	1.08427	0.057	0.015	0.000246913	2.47227e-08	1.08427	FALSE	7.6069	TRUE	Up	1.481e-08	FALSE
TUBB2B	1.74486e-28	-0.962311	0.768	0.739	2.90903e-24	9.23207e-28	-0.962311	FALSE	27.0347	TRUE	Down	1.745e-28	FALSE
TUBB4B	3.63274e-14	0.631336	0.217	0.104	6.0565e-10	8.5837e-14	0.631336	FALSE	13.0663	TRUE	Up	3.633e-14	FALSE
TUBD1	6.93123e-25	0.963152	0.206	0.063	1.15558e-20	3.04378e-24	0.963152	FALSE	23.5166	TRUE	Up	6.931e-25	FALSE
TUBE1	1.17897e-34	0.779279	0.437	0.196	1.96558e-30	8.45418e-34	0.779279	FALSE	33.0729	TRUE	Up	1.179e-34	FALSE
TUBG1	8.57649e-12	0.478071	0.161	0.073	1.42987e-07	1.74908e-11	0.478071	FALSE	10.7572	TRUE	Up	8.576e-12	FALSE
TUBG2	1.93211e-05	-0.12583	0.49	0.346	0.322122	2.65803e-05	-0.12583	FALSE	4.57544	TRUE	Down	1.932e-05	FALSE
TUBGCP2	2.15731e-05	-0.0728275	0.427	0.302	0.359666	2.96149e-05	-0.0728275	FALSE	4.52849	TRUE	Down	2.157e-05	FALSE
TUBGCP3	1.1291e-12	0.134007	0.273	0.148	1.88243e-08	2.42475e-12	0.134007	FALSE	11.6153	TRUE	Up	1.129e-12	FALSE
TUBGCP4	1.97098e-16	0.663438	0.172	0.064	3.28602e-12	5.35789e-16	0.663438	FALSE	15.271	TRUE	Up	1.971e-16	FALSE
TUBGCP6	5.16664e-05	0.0267087	0.709	0.533	0.861383	6.93834e-05	0.0267087	FALSE	4.15874	TRUE	Up	5.167e-05	FALSE
TUFM	0.000682167	-0.139643	0.448	0.328	1	0.000854559	-0.139643	FALSE	3.06826	TRUE	Down	6.822e-04	FALSE
TUFT1	0.0142495	-0.420963	0.065	0.043	1	0.0165288	-0.420963	FALSE	1.78176	TRUE	Down	1.425e-02	FALSE
TULP3	4.0949e-28	0.833564	0.257	0.088	6.82701e-24	2.11998e-27	0.833564	FALSE	26.6737	TRUE	Up	4.095e-28	FALSE
TUSC1	0.00200843	-0.0789724	0.146	0.103	1	0.00244876	-0.0789724	FALSE	2.61105	TRUE	Down	2.008e-03	FALSE
TUSC2	1.30523e-09	0.30271	0.15	0.074	2.17609e-05	2.32797e-09	0.30271	FALSE	8.63302	TRUE	Up	1.305e-09	FALSE
TUSC3	2.38317e-05	0.243729	0.128	0.077	0.397323	3.26456e-05	0.243729	FALSE	4.48617	TRUE	Up	2.383e-05	FALSE
TUT1	2.83449e-07	-0.136408	0.273	0.171	0.00472567	4.36672e-07	-0.136408	FALSE	6.35984	TRUE	Down	2.834e-07	FALSE
TUT4	1.2177e-30	0.61716	0.449	0.214	2.03016e-26	7.16899e-30	0.61716	FALSE	29.1445	TRUE	Up	1.218e-30	FALSE
TUT7	2.01611e-08	0.0323685	0.448	0.299	0.000336125	3.33275e-08	0.0323685	FALSE	7.4772	TRUE	Up	2.016e-08	FALSE
TVP23A	1.65137e-14	0.787558	0.132	0.045	2.75316e-10	3.99435e-14	0.787558	FALSE	13.3986	TRUE	Up	1.651e-14	FALSE
TWF1	8.7943e-05	0.0613788	0.077	0.04	1	0.000116447	0.0613788	FALSE	3.93387	TRUE	Up	8.794e-05	FALSE
TWF2	7.1604e-06	-0.0841264	0.264	0.175	0.119378	1.0101e-05	-0.0841264	FALSE	4.99563	TRUE	Down	7.160e-06	FALSE
TWNK	5.54765e-05	0.565885	0.069	0.034	0.924904	7.43875e-05	0.565885	FALSE	4.1285	TRUE	Up	5.548e-05	FALSE
TXLNA	1.87585e-38	0.706108	0.627	0.338	3.12742e-34	1.59357e-37	0.706108	FALSE	36.7976	TRUE	Up	1.876e-38	FALSE
TXLNB	0.00495809	-0.207626	0.07	0.043	1	0.00590542	-0.207626	FALSE	2.22875	TRUE	Down	4.958e-03	FALSE
TXLNG	1.78655e-22	0.879878	0.251	0.101	2.97854e-18	6.87525e-22	0.879878	FALSE	21.1627	TRUE	Up	1.787e-22	TRUE	X
TXN2	1.26356e-13	0.263976	0.263	0.137	2.10661e-09	2.88468e-13	0.263976	FALSE	12.5399	TRUE	Up	1.264e-13	FALSE
TXNDC11	3.77698e-17	0.368085	0.324	0.166	6.29698e-13	1.07812e-16	0.368085	FALSE	15.9673	TRUE	Up	3.777e-17	FALSE
TXNDC12	0.000111	-0.177658	0.208	0.141	1	0.000146006	-0.177658	FALSE	3.83563	TRUE	Down	1.110e-04	FALSE
TXNDC15	0.0292357	-0.30074	0.385	0.298	1	0.033208	-0.30074	FALSE	1.47876	TRUE	Down	2.924e-02	FALSE
TXNDC16	0.0377872	0.0348699	0.097	0.074	1	0.0426695	0.0348699	FALSE	1.36988	TRUE	Up	3.779e-02	FALSE
TXNDC5	0.0231206	-0.199922	0.229	0.178	1	0.026418	-0.199922	FALSE	1.5781	TRUE	Down	2.312e-02	FALSE
TXNDC9	1.76248e-09	0.438834	0.109	0.045	2.93841e-05	3.11177e-09	0.438834	FALSE	8.50699	TRUE	Up	1.762e-09	FALSE
TXNIP	8.00423e-23	-0.916785	0.388	0.513	1.33447e-18	3.14316e-22	-0.916785	FALSE	21.5026	TRUE	Down	8.004e-23	FALSE
TXNL1	4.37809e-05	-0.0737636	0.246	0.167	0.729915	5.90272e-05	-0.0737636	FALSE	4.22895	TRUE	Down	4.378e-05	FALSE
TXNL4A	3.5689e-07	0.186419	0.307	0.204	0.00595006	5.46603e-07	0.186419	FALSE	6.26233	TRUE	Up	3.569e-07	FALSE
TXNL4B	1.7901e-22	0.715602	0.227	0.084	2.98445e-18	6.8866e-22	0.715602	FALSE	21.162	TRUE	Up	1.790e-22	FALSE
TXNRD1	2.07399e-37	1.26484	0.348	0.13	3.45775e-33	1.68265e-36	1.26484	FALSE	35.774	TRUE	Up	2.074e-37	FALSE
TXNRD2	0.000282722	-0.217294	0.279	0.198	1	0.000363316	-0.217294	FALSE	3.43972	TRUE	Down	2.827e-04	FALSE
TXNRD3	3.28127e-13	0.860391	0.11	0.035	5.47054e-09	7.30473e-13	0.860391	FALSE	12.1364	TRUE	Up	3.281e-13	FALSE
TYK2	1.09451e-07	0.0478413	0.563	0.391	0.00182477	1.73169e-07	0.0478413	FALSE	6.76153	TRUE	Up	1.095e-07	FALSE
TYMP	1.41477e-23	2.31733	0.166	0.048	2.35871e-19	5.77361e-23	2.31733	FALSE	22.2386	TRUE	Up	1.415e-23	FALSE
TYMS	1.37881e-10	-1.1219	0.041	0.099	2.29875e-06	2.60956e-10	-1.1219	FALSE	9.58343	TRUE	Down	1.379e-10	FALSE
TYRO3	9.20101e-45	-1.31875	0.391	0.549	1.53399e-40	1.02633e-43	-1.31875	FALSE	42.9887	TRUE	Down	9.201e-45	FALSE
TYROBP	3.57757e-06	-2.32159	0.023	0.054	0.0596452	5.13783e-06	-2.32159	FALSE	5.28922	TRUE	Down	3.578e-06	FALSE
TYSND1	8.07694e-06	0.0374244	0.115	0.063	0.134659	1.13648e-05	0.0374244	FALSE	4.94444	TRUE	Up	8.077e-06	FALSE
TYW1	0.0261465	-0.361379	0.05	0.033	1	0.0297606	-0.361379	FALSE	1.52636	TRUE	Down	2.615e-02	FALSE
TYW3	1.92348e-12	0.423963	0.143	0.058	3.20683e-08	4.07984e-12	0.423963	FALSE	11.3894	TRUE	Up	1.923e-12	FALSE
TYW5	3.21031e-06	0.727716	0.063	0.025	0.0535224	4.62479e-06	0.727716	FALSE	5.33491	TRUE	Up	3.210e-06	FALSE
U2AF1L4	0.00199627	-0.11751	0.253	0.188	1	0.00243445	-0.11751	FALSE	2.6136	TRUE	Down	1.996e-03	FALSE
U2AF2	1.79601e-39	0.93396	0.296	0.084	2.9943e-35	1.5901e-38	0.93396	FALSE	37.7986	TRUE	Up	1.796e-39	FALSE
U2SURP	1.89352e-10	0.138521	0.504	0.327	3.15688e-06	3.55459e-10	0.138521	FALSE	9.44921	TRUE	Up	1.894e-10	FALSE
UAP1	2.54526e-05	0.269888	0.124	0.073	0.424346	3.47834e-05	0.269888	FALSE	4.45863	TRUE	Up	2.545e-05	FALSE
UBA1	1.49973e-08	0.0016841	0.492	0.327	0.000250035	2.501e-08	0.0016841	FALSE	7.60189	TRUE	Up	1.500e-08	TRUE	X
UBA2	2.19367e-16	0.515687	0.222	0.099	3.65728e-12	5.94644e-16	0.515687	FALSE	15.2257	TRUE	Up	2.194e-16	FALSE
UBA3	7.93381e-15	0.393402	0.331	0.18	1.32273e-10	1.95009e-14	0.393402	FALSE	13.7099	TRUE	Up	7.934e-15	FALSE
UBA5	2.54351e-22	0.934715	0.222	0.081	4.24054e-18	9.67859e-22	0.934715	FALSE	21.0142	TRUE	Up	2.544e-22	FALSE
UBA6	1.09928e-12	0.342588	0.272	0.148	1.83271e-08	2.36158e-12	0.342588	FALSE	11.6268	TRUE	Up	1.099e-12	FALSE
UBAC1	9.64316e-17	0.346868	0.366	0.199	1.60771e-12	2.67878e-16	0.346868	FALSE	15.5721	TRUE	Up	9.643e-17	FALSE
UBAC2	0.0200421	-0.581372	0.177	0.133	1	0.023012	-0.581372	FALSE	1.63805	TRUE	Down	2.004e-02	FALSE
UBALD1	1.25442e-15	0.577771	0.2	0.087	2.09137e-11	3.24133e-15	0.577771	FALSE	14.4893	TRUE	Up	1.254e-15	FALSE
UBALD2	1.08803e-11	0.370561	0.196	0.098	1.81397e-07	2.20529e-11	0.370561	FALSE	10.6565	TRUE	Up	1.088e-11	FALSE
UBAP1	3.93393e-35	0.723245	0.412	0.174	6.55864e-31	2.89466e-34	0.723245	FALSE	33.5384	TRUE	Up	3.934e-35	FALSE
UBAP1L	8.81699e-06	0.0800407	0.259	0.174	0.146997	1.23744e-05	0.0800407	FALSE	4.90747	TRUE	Up	8.817e-06	FALSE
UBAP2	9.01932e-07	-0.0325488	0.214	0.131	0.015037	1.34515e-06	-0.0325488	FALSE	5.87123	TRUE	Down	9.019e-07	FALSE
UBAP2L	5.47628e-21	0.367414	0.515	0.29	9.13005e-17	1.94235e-20	0.367414	FALSE	19.7117	TRUE	Up	5.476e-21	FALSE
UBB	2.87368e-37	1.19633	0.385	0.157	4.79101e-33	2.31843e-36	1.19633	FALSE	35.6348	TRUE	Up	2.874e-37	FALSE
UBC	6.10093e-21	0.466613	0.579	0.36	1.01715e-16	2.1586e-20	0.466613	FALSE	19.6658	TRUE	Up	6.101e-21	FALSE
UBE2A	4.76539e-09	0.116265	0.265	0.158	7.94487e-05	8.20285e-09	0.116265	FALSE	8.08604	TRUE	Up	4.765e-09	TRUE	X
UBE2B	1.20334e-73	1.31527	0.556	0.202	2.00621e-69	3.73457e-72	1.31527	FALSE	71.4278	TRUE	Up	1.203e-73	FALSE
UBE2C	7.45635e-15	1.48343	0.091	0.02	1.24312e-10	1.83625e-14	1.48343	FALSE	13.7361	TRUE	Up	7.456e-15	FALSE
UBE2D1	6.95019e-11	0.733194	0.111	0.042	1.15874e-06	1.3418e-10	0.733194	FALSE	9.87231	TRUE	Up	6.950e-11	FALSE
UBE2D2	4.33397e-06	0.252753	0.104	0.054	0.0722559	6.19867e-06	0.252753	FALSE	5.2077	TRUE	Up	4.334e-06	FALSE
UBE2D3	1.46749e-43	1.16859	0.365	0.124	2.4466e-39	1.55433e-42	1.16859	FALSE	41.8085	TRUE	Up	1.467e-43	FALSE
UBE2E1	0.0010404	0.175447	0.126	0.085	1	0.00128989	0.175447	FALSE	2.88945	TRUE	Up	1.040e-03	FALSE
UBE2E3	9.63988e-11	0.156129	0.297	0.174	1.60716e-06	1.84046e-10	0.156129	FALSE	9.73507	TRUE	Up	9.640e-11	FALSE
UBE2F	9.99324e-08	0.499033	0.106	0.049	0.00166607	1.585e-07	0.499033	FALSE	6.79997	TRUE	Up	9.993e-08	FALSE
UBE2G1	1.47246e-09	0.25103	0.24	0.14	2.45489e-05	2.61653e-09	0.25103	FALSE	8.58227	TRUE	Up	1.472e-09	FALSE
UBE2G2	6.65817e-30	0.485677	0.597	0.329	1.11005e-25	3.79785e-29	0.485677	FALSE	28.4205	TRUE	Up	6.658e-30	FALSE
UBE2H	5.27114e-20	0.448371	0.366	0.187	8.78805e-16	1.76035e-19	0.448371	FALSE	18.7544	TRUE	Up	5.271e-20	FALSE
UBE2I	1.47514e-17	0.230834	0.392	0.208	2.45935e-13	4.30716e-17	0.230834	FALSE	16.3658	TRUE	Up	1.475e-17	FALSE
UBE2J1	2.60135e-10	0.574103	0.175	0.089	4.33697e-06	4.83382e-10	0.574103	FALSE	9.31571	TRUE	Up	2.601e-10	FALSE
UBE2J2	4.75847e-24	0.465993	0.382	0.185	7.93333e-20	1.99552e-23	0.465993	FALSE	22.6999	TRUE	Up	4.758e-24	FALSE
UBE2K	1.26935e-10	0.331793	0.107	0.04	2.11626e-06	2.40713e-10	0.331793	FALSE	9.6185	TRUE	Up	1.269e-10	FALSE
UBE2L3	1.10427e-14	0.771357	0.197	0.088	1.84103e-10	2.69587e-14	0.771357	FALSE	13.5693	TRUE	Up	1.104e-14	FALSE
UBE2L6	1.59428e-98	1.90517	0.512	0.117	2.65799e-94	1.07011e-96	1.90517	FALSE	95.9706	TRUE	Up	1.594e-98	FALSE
UBE2M	5.084e-19	0.897062	0.182	0.065	8.47604e-15	1.61072e-18	0.897062	FALSE	17.793	TRUE	Up	5.084e-19	FALSE
UBE2N	1.15461e-09	0.834062	0.08	0.026	1.92497e-05	2.06507e-09	0.834062	FALSE	8.68507	TRUE	Up	1.155e-09	FALSE
UBE2O	0.00368967	-0.218973	0.403	0.306	1	0.0044211	-0.218973	FALSE	2.35447	TRUE	Down	3.690e-03	FALSE
UBE2Q1	7.30059e-20	0.466491	0.352	0.18	1.21715e-15	2.41574e-19	0.466491	FALSE	18.6169	TRUE	Up	7.301e-20	FALSE
UBE2Q2	0.00583896	-0.0218506	0.107	0.074	1	0.00692529	-0.0218506	FALSE	2.15956	TRUE	Down	5.839e-03	FALSE
UBE2R2	1.44463e-10	0.255687	0.373	0.235	2.40849e-06	2.72922e-10	0.255687	FALSE	9.56396	TRUE	Up	1.445e-10	FALSE
UBE2V1	2.84285e-09	0.105151	0.384	0.246	4.73959e-05	4.94883e-09	0.105151	FALSE	8.3055	TRUE	Up	2.843e-09	FALSE
UBE2W	1.46862e-20	1.60656	0.135	0.033	2.44848e-16	5.07792e-20	1.60656	FALSE	19.2943	TRUE	Up	1.469e-20	FALSE
UBE3A	2.88939e-14	0.332811	0.359	0.207	4.81719e-10	6.87369e-14	0.332811	FALSE	13.1628	TRUE	Up	2.889e-14	FALSE
UBE3B	2.19861e-16	0.436991	0.268	0.13	3.66552e-12	5.95844e-16	0.436991	FALSE	15.2249	TRUE	Up	2.199e-16	FALSE
UBE3C	1.64352e-12	0.25611	0.272	0.149	2.74008e-08	3.49953e-12	0.25611	FALSE	11.456	TRUE	Up	1.644e-12	FALSE
UBE4A	3.958e-05	-0.122935	0.36	0.254	0.659878	5.35072e-05	-0.122935	FALSE	4.27159	TRUE	Down	3.958e-05	FALSE
UBFD1	0.0378493	-0.589044	0.067	0.048	1	0.0427313	-0.589044	FALSE	1.36925	TRUE	Down	3.785e-02	FALSE
UBIAD1	1.02867e-15	0.308526	0.338	0.185	1.71499e-11	2.67236e-15	0.308526	FALSE	14.5731	TRUE	Up	1.029e-15	FALSE
UBL3	6.86734e-12	0.624783	0.381	0.248	1.14492e-07	1.40873e-11	0.624783	FALSE	10.8512	TRUE	Up	6.867e-12	FALSE
UBL5	0.0157344	-0.298183	0.095	0.068	1	0.0182128	-0.298183	FALSE	1.73962	TRUE	Down	1.573e-02	FALSE
UBL7	0.0124365	-0.0267616	0.245	0.194	1	0.0144766	-0.0267616	FALSE	1.83933	TRUE	Down	1.244e-02	FALSE
UBLCP1	4.85348e-07	0.32517	0.168	0.099	0.00809173	7.37476e-07	0.32517	FALSE	6.13225	TRUE	Up	4.853e-07	FALSE
UBN1	8.98079e-13	0.28507	0.232	0.117	1.49728e-08	1.94163e-12	0.28507	FALSE	11.7118	TRUE	Up	8.981e-13	FALSE
UBN2	2.71072e-49	0.919217	0.505	0.209	4.51932e-45	3.61795e-48	0.919217	FALSE	47.4415	TRUE	Up	2.711e-49	FALSE
UBP1	1.24253e-14	0.167241	0.334	0.185	2.07155e-10	3.0251e-14	0.167241	FALSE	13.5193	TRUE	Up	1.243e-14	FALSE
UBQLN2	5.32669e-09	0.18047	0.287	0.176	8.88066e-05	9.13907e-09	0.18047	FALSE	8.0391	TRUE	Up	5.327e-09	TRUE	X
UBQLN3	5.11564e-11	0.638679	0.061	0.012	8.5288e-07	9.98312e-11	0.638679	FALSE	10.0007	TRUE	Up	5.116e-11	FALSE
UBQLN4	5.631e-24	0.569164	0.279	0.112	9.38801e-20	2.34862e-23	0.569164	FALSE	22.6292	TRUE	Up	5.631e-24	FALSE
UBQLNL	3.02067e-22	3.09809	0.089	0.006	5.03606e-18	1.14415e-21	3.09809	FALSE	20.9415	TRUE	Up	3.021e-22	FALSE
UBR2	4.0106e-25	0.39273	0.574	0.327	6.68647e-21	1.78292e-24	0.39273	FALSE	23.7489	TRUE	Up	4.011e-25	FALSE
UBR3	1.01466e-06	0.0225615	0.382	0.257	0.0169165	1.50919e-06	0.0225615	FALSE	5.82126	TRUE	Up	1.015e-06	FALSE
UBR4	1.93053e-24	0.367564	0.764	0.506	3.21859e-20	8.264e-24	0.367564	FALSE	23.0828	TRUE	Up	1.931e-24	FALSE
UBR5	3.69947e-52	0.868963	0.575	0.251	6.16776e-48	5.53243e-51	0.868963	FALSE	50.2571	TRUE	Up	3.699e-52	FALSE
UBR7	0.00215892	-0.0740965	0.134	0.094	1	0.00262449	-0.0740965	FALSE	2.58096	TRUE	Down	2.159e-03	FALSE
UBTD1	4.19856e-49	1.31259	0.33	0.086	6.99984e-45	5.57154e-48	1.31259	FALSE	47.254	TRUE	Up	4.199e-49	FALSE
UBTD2	1.40253e-13	0.487073	0.192	0.087	2.3383e-09	3.19184e-13	0.487073	FALSE	12.496	TRUE	Up	1.403e-13	FALSE
UBTF	1.10731e-14	0.205231	0.396	0.228	1.84611e-10	2.70272e-14	0.205231	FALSE	13.5682	TRUE	Up	1.107e-14	FALSE
UBXN1	2.23364e-08	0.0430904	0.386	0.255	0.000372393	3.68602e-08	0.0430904	FALSE	7.43344	TRUE	Up	2.234e-08	FALSE
UBXN10	3.24674e-72	2.13114	0.373	0.075	5.41297e-68	9.71078e-71	2.13114	FALSE	70.0127	TRUE	Up	3.247e-72	FALSE
UBXN11	4.6149e-45	0.967348	0.453	0.178	7.69396e-41	5.19795e-44	0.967348	FALSE	43.2842	TRUE	Up	4.615e-45	FALSE
UBXN2A	1.27019e-28	1.20501	0.215	0.062	2.11766e-24	6.77335e-28	1.20501	FALSE	27.1692	TRUE	Up	1.270e-28	FALSE
UBXN2B	7.05623e-15	0.704387	0.186	0.08	1.17641e-10	1.74151e-14	0.704387	FALSE	13.7591	TRUE	Up	7.056e-15	FALSE
UBXN4	0.000100374	-0.0896768	0.509	0.366	1	0.000132331	-0.0896768	FALSE	3.87834	TRUE	Down	1.004e-04	FALSE
UBXN6	0.00611679	-0.165728	0.467	0.356	1	0.00724588	-0.165728	FALSE	2.13991	TRUE	Down	6.117e-03	FALSE
UBXN7	2.91912e-42	0.882149	0.426	0.165	4.86676e-38	2.93055e-41	0.882149	FALSE	40.5331	TRUE	Up	2.919e-42	FALSE
UCHL3	3.59736e-06	0.119761	0.104	0.053	0.0599752	5.16497e-06	0.119761	FALSE	5.28693	TRUE	Up	3.597e-06	FALSE
UCHL5	5.09384e-08	0.0661158	0.136	0.069	0.000849244	8.21805e-08	0.0661158	FALSE	7.08523	TRUE	Up	5.094e-08	FALSE
UCK1	1.87164e-12	0.116217	0.391	0.234	3.1204e-08	3.9728e-12	0.116217	FALSE	11.4009	TRUE	Up	1.872e-12	FALSE
UCK2	7.77012e-05	0.0478832	0.168	0.111	1	0.000103182	0.0478832	FALSE	3.9864	TRUE	Up	7.770e-05	FALSE
UCKL1	4.54388e-12	0.134424	0.555	0.364	7.57555e-08	9.41477e-12	0.134424	FALSE	11.0262	TRUE	Up	4.544e-12	FALSE
UCN	2.61443e-11	0.452857	0.168	0.08	4.35877e-07	5.18707e-11	0.452857	FALSE	10.2851	TRUE	Up	2.614e-11	FALSE
UCP3	6.33984e-31	1.34679	0.194	0.043	1.05698e-26	3.78066e-30	1.34679	FALSE	29.4224	TRUE	Up	6.340e-31	FALSE
UEVLD	9.81624e-05	-0.0495739	0.197	0.135	1	0.000129489	-0.0495739	FALSE	3.88777	TRUE	Down	9.816e-05	FALSE
UFC1	6.73291e-19	0.551822	0.315	0.158	1.12251e-14	2.11747e-18	0.551822	FALSE	17.6742	TRUE	Up	6.733e-19	FALSE
UFD1	1.49222e-14	0.329621	0.282	0.148	2.48783e-10	3.61546e-14	0.329621	FALSE	13.4418	TRUE	Up	1.492e-14	FALSE
UFL1	1.82964e-05	-0.0302913	0.293	0.201	0.305037	2.52036e-05	-0.0302913	FALSE	4.59854	TRUE	Down	1.830e-05	FALSE
UFM1	1.44127e-15	0.81847	0.189	0.08	2.40288e-11	3.70589e-15	0.81847	FALSE	14.4311	TRUE	Up	1.441e-15	FALSE
UFSP2	2.49384e-10	0.428382	0.177	0.089	4.15772e-06	4.64077e-10	0.428382	FALSE	9.33341	TRUE	Up	2.494e-10	FALSE
UGCG	1.08657e-15	0.543503	0.152	0.054	1.81153e-11	2.82024e-15	0.543503	FALSE	14.5497	TRUE	Up	1.087e-15	FALSE
UGDH	1.40271e-09	0.716824	0.09	0.033	2.3386e-05	2.49527e-09	0.716824	FALSE	8.60288	TRUE	Up	1.403e-09	FALSE
UGGT1	4.19793e-17	0.42757	0.265	0.125	6.99878e-13	1.19431e-16	0.42757	FALSE	15.9229	TRUE	Up	4.198e-17	FALSE
UGGT2	6.47623e-13	0.745732	0.181	0.083	1.07972e-08	1.41579e-12	0.745732	FALSE	11.849	TRUE	Up	6.476e-13	FALSE
UGP2	1.36195e-14	0.461649	0.179	0.074	2.27065e-10	3.30678e-14	0.461649	FALSE	13.4806	TRUE	Up	1.362e-14	FALSE
UGT8	2.02267e-108	-2.18508	0.161	0.515	3.3722e-104	1.9299e-106	-2.18508	FALSE	105.714	TRUE	Down	2.023e-108	FALSE
UHMK1	4.88446e-27	1.16124	0.225	0.071	8.14337e-23	2.39453e-26	1.16124	FALSE	25.6208	TRUE	Up	4.884e-27	FALSE
UHRF1	8.60486e-17	0.987647	0.169	0.063	1.4346e-12	2.39843e-16	0.987647	FALSE	15.6201	TRUE	Up	8.605e-17	FALSE
UHRF1BP1	8.8814e-40	1.88018	0.218	0.042	1.48071e-35	7.95468e-39	1.88018	FALSE	38.0994	TRUE	Up	8.881e-40	FALSE
UHRF1BP1L	3.25618e-05	0.342015	0.094	0.051	0.542871	4.4211e-05	0.342015	FALSE	4.35447	TRUE	Up	3.256e-05	FALSE
UHRF2	0.00267122	-0.219502	0.141	0.099	1	0.00322451	-0.219502	FALSE	2.49154	TRUE	Down	2.671e-03	FALSE
UIMC1	1.92554e-14	0.553681	0.196	0.089	3.21026e-10	4.63809e-14	0.553681	FALSE	13.3337	TRUE	Up	1.926e-14	FALSE
ULK1	3.03039e-27	0.408347	0.6	0.336	5.05227e-23	1.5009e-26	0.408347	FALSE	25.8236	TRUE	Up	3.030e-27	FALSE
ULK3	0.000856749	-0.429489	0.207	0.144	1	0.00106781	-0.429489	FALSE	2.9715	TRUE	Down	8.567e-04	FALSE
ULK4	1.24849e-48	1.86644	0.314	0.084	2.08148e-44	1.625e-47	1.86644	FALSE	46.7891	TRUE	Up	1.248e-48	FALSE
UMAD1	2.82299e-10	0.371764	0.157	0.075	4.70648e-06	5.23724e-10	0.371764	FALSE	9.2809	TRUE	Up	2.823e-10	FALSE
UMPS	0.00145675	-0.0823004	0.119	0.079	1	0.00179031	-0.0823004	FALSE	2.74707	TRUE	Down	1.457e-03	FALSE
UNC119	8.44057e-21	0.879615	0.169	0.051	1.40721e-16	2.96189e-20	0.879615	FALSE	19.5284	TRUE	Up	8.441e-21	FALSE
UNC119B	9.51598e-56	1.81739	0.312	0.066	1.58651e-51	1.65955e-54	1.81739	FALSE	53.78	TRUE	Up	9.516e-56	FALSE
UNC13A	0.00140223	-0.0663637	0.065	0.037	1	0.00172514	-0.0663637	FALSE	2.76317	TRUE	Down	1.402e-03	FALSE
UNC13D	2.40047e-21	0.465618	0.345	0.17	4.00206e-17	8.66857e-21	0.465618	FALSE	20.0621	TRUE	Up	2.400e-21	FALSE
UNC45A	1.89144e-15	0.2262	0.322	0.169	3.15341e-11	4.82899e-15	0.2262	FALSE	14.3161	TRUE	Up	1.891e-15	FALSE
UNC50	0.00307717	-0.218807	0.368	0.277	1	0.00370138	-0.218807	FALSE	2.43164	TRUE	Down	3.077e-03	FALSE
UNC5B	3.37818e-40	-1.76579	0.159	0.346	5.6321e-36	3.10025e-39	-1.76579	FALSE	38.5086	TRUE	Down	3.378e-40	FALSE
UNC5C	5.78329e-42	-1.5664	0.116	0.312	9.6419e-38	5.72625e-41	-1.5664	FALSE	40.2421	TRUE	Down	5.783e-42	FALSE
UNC93B1	0.000746842	-0.452681	0.131	0.085	1	0.000933755	-0.452681	FALSE	3.02977	TRUE	Down	7.468e-04	FALSE
UNG	7.29225e-32	0.936251	0.272	0.087	1.21576e-27	4.56804e-31	0.936251	FALSE	30.3403	TRUE	Up	7.292e-32	FALSE
UNK	3.72919e-28	0.490592	0.482	0.242	6.2173e-24	1.93586e-27	0.490592	FALSE	26.7131	TRUE	Up	3.729e-28	FALSE
UPF1	3.28508e-08	0.0788529	0.441	0.298	0.000547689	5.36061e-08	0.0788529	FALSE	7.27079	TRUE	Up	3.285e-08	FALSE
UPF2	1.44598e-16	0.668247	0.15	0.05	2.41074e-12	3.97662e-16	0.668247	FALSE	15.4005	TRUE	Up	1.446e-16	FALSE
UPF3A	2.59875e-09	0.00767206	0.441	0.285	4.33263e-05	4.53279e-09	0.00767206	FALSE	8.34363	TRUE	Up	2.599e-09	FALSE
UPF3B	1.31963e-11	0.397906	0.136	0.056	2.20009e-07	2.65977e-11	0.397906	FALSE	10.5752	TRUE	Up	1.320e-11	TRUE	X
UPP1	0.0044382	-0.289247	0.109	0.075	1	0.00529548	-0.289247	FALSE	2.27609	TRUE	Down	4.438e-03	FALSE
UPRT	2.67243e-24	1.15695	0.191	0.057	4.45547e-20	1.13469e-23	1.15695	FALSE	22.9451	TRUE	Up	2.672e-24	TRUE	X
UQCC1	1.27383e-26	0.507326	0.46	0.234	2.12374e-22	6.11748e-26	0.507326	FALSE	25.2134	TRUE	Up	1.274e-26	FALSE
UQCC2	4.49444e-14	0.138111	0.339	0.186	7.49312e-10	1.05614e-13	0.138111	FALSE	12.9763	TRUE	Up	4.494e-14	FALSE
UQCC3	1.11047e-07	0.255497	0.152	0.083	0.00185137	1.75525e-07	0.255497	FALSE	6.75566	TRUE	Up	1.110e-07	FALSE
UQCR10	5.36173e-14	0.62465	0.206	0.096	8.93907e-10	1.25331e-13	0.62465	FALSE	12.9019	TRUE	Up	5.362e-14	FALSE
UQCR11	4.12423e-06	-0.0415141	0.163	0.098	0.0687591	5.90674e-06	-0.0415141	FALSE	5.22865	TRUE	Down	4.124e-06	FALSE
UQCRB	1.00627e-21	0.714419	0.224	0.084	1.67765e-17	3.70806e-21	0.714419	FALSE	20.4309	TRUE	Up	1.006e-21	FALSE
UQCRC1	3.5423e-07	-0.0625276	0.489	0.332	0.00590572	5.42601e-07	-0.0625276	FALSE	6.26552	TRUE	Down	3.542e-07	FALSE
UQCRC2	2.5446e-29	0.736397	0.368	0.161	4.24236e-25	1.4075e-28	0.736397	FALSE	27.8516	TRUE	Up	2.545e-29	FALSE
UQCRH	2.53554e-09	0.551306	0.102	0.041	4.22725e-05	4.42455e-09	0.551306	FALSE	8.35413	TRUE	Up	2.536e-09	FALSE
UQCRHL	1.75844e-19	0.656493	0.22	0.087	2.93167e-15	5.68183e-19	0.656493	FALSE	18.2455	TRUE	Up	1.758e-19	FALSE
UQCRQ	0.00230453	-0.241817	0.158	0.111	1	0.0027959	-0.241817	FALSE	2.55348	TRUE	Down	2.305e-03	FALSE
URB1	1.03111e-37	0.809116	0.433	0.182	1.71907e-33	8.46071e-37	0.809116	FALSE	36.0726	TRUE	Up	1.031e-37	FALSE
URB2	9.98505e-12	0.932762	0.12	0.046	1.66471e-07	2.02882e-11	0.932762	FALSE	10.6928	TRUE	Up	9.985e-12	FALSE
URGCP	1.16753e-10	0.0394221	0.279	0.16	1.94651e-06	2.21806e-10	0.0394221	FALSE	9.65403	TRUE	Up	1.168e-10	FALSE
URI1	1.75293e-06	0.0794981	0.261	0.175	0.0292249	2.56757e-06	0.0794981	FALSE	5.59048	TRUE	Up	1.753e-06	FALSE
UROD	0.0142178	-0.323853	0.221	0.17	1	0.0164953	-0.323853	FALSE	1.78264	TRUE	Down	1.422e-02	FALSE
UROS	1.25721e-06	0.222463	0.206	0.129	0.0209602	1.85869e-06	0.222463	FALSE	5.73079	TRUE	Up	1.257e-06	FALSE
USB1	2.11563e-12	0.34088	0.2	0.096	3.52718e-08	4.47343e-12	0.34088	FALSE	11.3494	TRUE	Up	2.116e-12	FALSE
USE1	0.00156779	-0.196627	0.164	0.115	1	0.00192269	-0.196627	FALSE	2.71609	TRUE	Down	1.568e-03	FALSE
USF1	1.62038e-14	0.238157	0.31	0.166	2.7015e-10	3.92023e-14	0.238157	FALSE	13.4067	TRUE	Up	1.620e-14	FALSE
USF2	4.80141e-13	0.170401	0.715	0.492	8.00491e-09	1.05787e-12	0.170401	FALSE	11.9756	TRUE	Up	4.801e-13	FALSE
USF3	2.87731e-20	0.865593	0.198	0.072	4.79706e-16	9.77017e-20	0.865593	FALSE	19.0101	TRUE	Up	2.877e-20	FALSE
USO1	0.0227423	-0.223232	0.218	0.169	1	0.0260012	-0.223232	FALSE	1.58501	TRUE	Down	2.274e-02	FALSE
USP1	0.000308683	0.49511	0.083	0.048	1	0.000395533	0.49511	FALSE	3.40282	TRUE	Up	3.087e-04	FALSE
USP10	1.49463e-08	0.148894	0.227	0.134	0.000249184	2.49321e-08	0.148894	FALSE	7.60324	TRUE	Up	1.495e-08	FALSE
USP11	1.3145e-19	0.349345	0.469	0.264	2.19153e-15	4.27128e-19	0.349345	FALSE	18.3694	TRUE	Up	1.314e-19	TRUE	X
USP12	0.000147835	-0.00727134	0.163	0.106	1	0.000192963	-0.00727134	FALSE	3.71453	TRUE	Down	1.478e-04	FALSE
USP14	0.000648967	-0.125493	0.27	0.195	1	0.000814118	-0.125493	FALSE	3.08931	TRUE	Down	6.490e-04	FALSE
USP15	0.000154474	-0.0557756	0.221	0.155	1	0.000201242	-0.0557756	FALSE	3.69628	TRUE	Down	1.545e-04	FALSE
USP16	1.08761e-06	-0.0602625	0.187	0.113	0.0181327	1.6127e-06	-0.0602625	FALSE	5.79245	TRUE	Down	1.088e-06	FALSE
USP18	5.91086e-10	0.723623	0.057	0.012	9.85459e-06	1.07602e-09	0.723623	FALSE	8.96818	TRUE	Up	5.911e-10	FALSE
USP19	1.22906e-30	0.469491	0.466	0.221	2.04908e-26	7.23215e-30	0.469491	FALSE	29.1407	TRUE	Up	1.229e-30	FALSE
USP2	2.23373e-20	0.421247	0.376	0.194	3.72407e-16	7.65006e-20	0.421247	FALSE	19.1163	TRUE	Up	2.234e-20	FALSE
USP20	2.18369e-16	0.248937	0.398	0.221	3.64065e-12	5.92079e-16	0.248937	FALSE	15.2276	TRUE	Up	2.184e-16	FALSE
USP21	3.88746e-51	0.800939	0.568	0.247	6.48118e-47	5.58914e-50	0.800939	FALSE	49.2527	TRUE	Up	3.887e-51	FALSE
USP22	8.31495e-19	0.351227	0.332	0.163	1.38627e-14	2.60576e-18	0.351227	FALSE	17.5841	TRUE	Up	8.315e-19	FALSE
USP24	1.91161e-11	0.128605	0.319	0.185	3.18703e-07	3.81628e-11	0.128605	FALSE	10.4184	TRUE	Up	1.912e-11	FALSE
USP25	1.08788e-19	0.635794	0.238	0.099	1.81371e-15	3.55493e-19	0.635794	FALSE	18.4492	TRUE	Up	1.088e-19	FALSE
USP28	7.43413e-25	1.30115	0.169	0.043	1.23942e-20	3.24979e-24	1.30115	FALSE	23.4881	TRUE	Up	7.434e-25	FALSE
USP3	3.0746e-23	1.10763	0.182	0.053	5.12597e-19	1.23251e-22	1.10763	FALSE	21.9092	TRUE	Up	3.075e-23	FALSE
USP30	0.00451494	-0.165493	0.23	0.172	1	0.00538536	-0.165493	FALSE	2.26879	TRUE	Down	4.515e-03	FALSE
USP33	2.95356e-17	0.289936	0.3	0.147	4.92417e-13	8.48652e-17	0.289936	FALSE	16.0713	TRUE	Up	2.954e-17	FALSE
USP34	4.07498e-16	0.273017	0.621	0.396	6.7938e-12	1.08575e-15	0.273017	FALSE	14.9643	TRUE	Up	4.075e-16	FALSE
USP35	0.000146784	-0.231748	0.409	0.292	1	0.000191613	-0.231748	FALSE	3.71758	TRUE	Down	1.468e-04	FALSE
USP36	7.34328e-06	0.00723882	0.302	0.205	0.122427	1.03514e-05	0.00723882	FALSE	4.985	TRUE	Up	7.343e-06	FALSE
USP37	1.73306e-08	0.0196818	0.182	0.099	0.000288936	2.88094e-08	0.0196818	FALSE	7.54047	TRUE	Up	1.733e-08	FALSE
USP38	8.91233e-12	0.564	0.132	0.053	1.48586e-07	1.81597e-11	0.564	FALSE	10.7409	TRUE	Up	8.912e-12	FALSE
USP39	1.40055e-07	0.480768	0.084	0.034	0.002335	2.19782e-07	0.480768	FALSE	6.65801	TRUE	Up	1.401e-07	FALSE
USP4	3.58301e-06	-0.210174	0.433	0.298	0.059736	5.14501e-06	-0.210174	FALSE	5.28861	TRUE	Down	3.583e-06	FALSE
USP40	1.10064e-21	0.471812	0.45	0.245	1.835e-17	4.0468e-21	0.471812	FALSE	20.3929	TRUE	Up	1.101e-21	FALSE
USP42	1.04373e-09	0.0941602	0.189	0.099	1.7401e-05	1.87109e-09	0.0941602	FALSE	8.72791	TRUE	Up	1.044e-09	FALSE
USP43	3.07148e-27	2.69119	0.132	0.018	5.12077e-23	1.51994e-26	2.69119	FALSE	25.8182	TRUE	Up	3.071e-27	FALSE
USP45	5.65948e-24	1.086	0.188	0.055	9.43548e-20	2.35965e-23	1.086	FALSE	22.6272	TRUE	Up	5.659e-24	FALSE
USP46	1.00076e-10	0.534182	0.092	0.03	1.66847e-06	1.9094e-10	0.534182	FALSE	9.7191	TRUE	Up	1.001e-10	FALSE
USP47	4.45004e-14	0.594639	0.237	0.119	7.41911e-10	1.04592e-13	0.594639	FALSE	12.9805	TRUE	Up	4.450e-14	FALSE
USP48	6.7637e-11	0.151429	0.354	0.216	1.12764e-06	1.30667e-10	0.151429	FALSE	9.88383	TRUE	Up	6.764e-11	FALSE
USP49	0.00231248	-0.168919	0.11	0.074	1	0.00280525	-0.168919	FALSE	2.55203	TRUE	Down	2.312e-03	FALSE
USP51	0.000921942	0.345451	0.052	0.027	1	0.00114659	0.345451	FALSE	2.94059	TRUE	Up	9.219e-04	TRUE	X
USP53	4.86994e-31	0.933725	0.226	0.062	8.11916e-27	2.92526e-30	0.933725	FALSE	29.5338	TRUE	Up	4.870e-31	FALSE
USP54	6.97222e-11	0.226482	0.69	0.481	1.16241e-06	1.34561e-10	0.226482	FALSE	9.87108	TRUE	Up	6.972e-11	FALSE
USP6	8.51826e-17	-2.42425	0.012	0.068	1.42016e-12	2.37487e-16	-2.42425	FALSE	15.6244	TRUE	Down	8.518e-17	FALSE
USP6NL	2.31666e-12	0.492181	0.176	0.081	3.86233e-08	4.88686e-12	0.492181	FALSE	11.311	TRUE	Up	2.317e-12	FALSE
USP7	2.46087e-10	0.369347	0.233	0.13	4.10277e-06	4.58164e-10	0.369347	FALSE	9.33898	TRUE	Up	2.461e-10	FALSE
USP8	2.55234e-16	0.411541	0.23	0.104	4.25526e-12	6.88154e-16	0.411541	FALSE	15.1623	TRUE	Up	2.552e-16	FALSE
USP9X	1.13747e-06	-0.00965152	0.327	0.221	0.0189639	1.68554e-06	-0.00965152	FALSE	5.77326	TRUE	Down	1.137e-06	TRUE	X
USPL1	6.63128e-15	0.520408	0.181	0.075	1.10557e-10	1.63971e-14	0.520408	FALSE	13.7852	TRUE	Up	6.631e-15	FALSE
UST	6.38282e-11	0.571529	0.105	0.038	1.06414e-06	1.23557e-10	0.571529	FALSE	9.90813	TRUE	Up	6.383e-11	FALSE
UTP11	1.41226e-08	0.375112	0.121	0.057	0.000235453	2.36127e-08	0.375112	FALSE	7.62685	TRUE	Up	1.412e-08	FALSE
UTP15	7.80628e-07	0.711845	0.072	0.029	0.0130146	1.16816e-06	0.711845	FALSE	5.9325	TRUE	Up	7.806e-07	FALSE
UTP18	1.0792e-08	0.275922	0.143	0.072	0.000179924	1.81623e-08	0.275922	FALSE	7.74083	TRUE	Up	1.079e-08	FALSE
UTP23	4.11223e-38	1.33094	0.279	0.081	6.85592e-34	3.43281e-37	1.33094	FALSE	36.4644	TRUE	Up	4.112e-38	FALSE
UTP25	8.1949e-05	0.459146	0.102	0.06	1	0.000108722	0.459146	FALSE	3.96368	TRUE	Up	8.195e-05	FALSE
UTP3	1.52853e-09	0.256989	0.17	0.087	2.54836e-05	2.71031e-09	0.256989	FALSE	8.56698	TRUE	Up	1.529e-09	FALSE
UTP4	7.73535e-19	1.08897	0.137	0.037	1.28964e-14	2.42675e-18	1.08897	FALSE	17.615	TRUE	Up	7.735e-19	FALSE
UTP6	8.39096e-17	0.26011	0.321	0.165	1.39894e-12	2.34164e-16	0.26011	FALSE	15.6305	TRUE	Up	8.391e-17	FALSE
UTRN	1.90625e-68	1.41115	0.419	0.104	3.1781e-64	5.11805e-67	1.41115	FALSE	66.2909	TRUE	Up	1.906e-68	FALSE
UTY	8.02288e-09	-0.944985	0.028	0.074	0.000133757	1.35992e-08	-0.944985	FALSE	7.86649	TRUE	Down	8.023e-09	TRUE	Y
UVRAG	3.0275e-06	-0.964434	0.163	0.218	0.0504745	4.3718e-06	-0.964434	FALSE	5.35934	TRUE	Down	3.028e-06	FALSE
UVSSA	4.72102e-12	-1.03917	0.421	0.457	7.87089e-08	9.77479e-12	-1.03917	FALSE	11.0099	TRUE	Down	4.721e-12	FALSE
UXS1	3.39775e-13	0.265445	0.229	0.113	5.66472e-09	7.55527e-13	0.265445	FALSE	12.1217	TRUE	Up	3.398e-13	FALSE
UXT	4.54571e-13	0.455073	0.257	0.137	7.57861e-09	1.00287e-12	0.455073	FALSE	11.9988	TRUE	Up	4.546e-13	TRUE	X
VAC14	2.67913e-05	-0.0329821	0.271	0.188	0.446664	3.65652e-05	-0.0329821	FALSE	4.43693	TRUE	Down	2.679e-05	FALSE
VAMP1	0.00738023	-0.184731	0.446	0.338	1	0.00869702	-0.184731	FALSE	2.06063	TRUE	Down	7.380e-03	FALSE
VAMP2	0.00320582	-0.0448087	0.729	0.53	1	0.00385293	-0.0448087	FALSE	2.41421	TRUE	Down	3.206e-03	FALSE
VAMP3	0.000686839	-0.723894	0.255	0.286	1	0.000860131	-0.723894	FALSE	3.06544	TRUE	Down	6.868e-04	FALSE
VAMP4	7.00611e-07	0.179789	0.09	0.041	0.0116806	1.05169e-06	0.179789	FALSE	5.97811	TRUE	Up	7.006e-07	FALSE
VAMP5	5.24473e-09	0.771063	0.092	0.036	8.74402e-05	9.00244e-09	0.771063	FALSE	8.04564	TRUE	Up	5.245e-09	FALSE
VAMP7	0.00213277	0.106423	0.071	0.043	1	0.00259406	0.106423	FALSE	2.58602	TRUE	Up	2.133e-03	TRUE	X;Y
VANGL1	5.15964e-11	1.42217	0.07	0.017	8.60215e-07	1.00673e-10	1.42217	FALSE	9.99709	TRUE	Up	5.160e-11	FALSE
VANGL2	3.27785e-17	0.31082	0.426	0.238	5.46482e-13	9.39492e-17	0.31082	FALSE	16.0271	TRUE	Up	3.278e-17	FALSE
VAPA	1.87653e-12	0.264715	0.351	0.207	3.12855e-08	3.98245e-12	0.264715	FALSE	11.3998	TRUE	Up	1.877e-12	FALSE
VAPB	1.30564e-05	-0.0772646	0.198	0.127	0.217676	1.81282e-05	-0.0772646	FALSE	4.74164	TRUE	Down	1.306e-05	FALSE
VARS	0.00659931	-0.247733	0.3	0.231	1	0.00780225	-0.247733	FALSE	2.10778	TRUE	Down	6.599e-03	FALSE
VARS2	2.28246e-22	0.260657	0.588	0.335	3.80532e-18	8.72261e-22	0.260657	FALSE	21.0594	TRUE	Up	2.282e-22	FALSE
VASH1	1.17259e-16	-1.31254	0.395	0.456	1.95494e-12	3.24564e-16	-1.31254	FALSE	15.4887	TRUE	Down	1.173e-16	FALSE
VASN	1.92745e-10	-0.041515	0.22	0.116	3.21345e-06	3.61535e-10	-0.041515	FALSE	9.44185	TRUE	Down	1.927e-10	FALSE
VASP	4.78961e-10	0.166695	0.141	0.064	7.98523e-06	8.76741e-10	0.166695	FALSE	9.05713	TRUE	Up	4.790e-10	FALSE
VAT1	0.00039624	-0.234227	0.305	0.219	1	0.000504921	-0.234227	FALSE	3.29678	TRUE	Down	3.962e-04	FALSE
VAV2	1.94114e-14	0.200957	0.215	0.097	3.23626e-10	4.67273e-14	0.200957	FALSE	13.3304	TRUE	Up	1.941e-14	FALSE
VBP1	0.00590607	0.205377	0.087	0.058	1	0.00700201	0.205377	FALSE	2.15478	TRUE	Up	5.906e-03	TRUE	X
VCL	1.02896e-12	0.543145	0.105	0.033	1.71547e-08	2.21422e-12	0.543145	FALSE	11.6548	TRUE	Up	1.029e-12	FALSE
VCP	2.70988e-14	0.263683	0.333	0.183	4.51791e-10	6.46129e-14	0.263683	FALSE	13.1897	TRUE	Up	2.710e-14	FALSE
VCPIP1	1.94377e-14	0.661841	0.19	0.083	3.24065e-10	4.6781e-14	0.661841	FALSE	13.3299	TRUE	Up	1.944e-14	FALSE
VCPKMT	3.20865e-35	1.29026	0.257	0.073	5.34946e-31	2.37309e-34	1.29026	FALSE	33.6247	TRUE	Up	3.209e-35	FALSE
VDAC1	2.31701e-21	1.60564	0.128	0.027	3.86292e-17	8.38029e-21	1.60564	FALSE	20.0767	TRUE	Up	2.317e-21	FALSE
VDAC2	1.77392e-08	0.205634	0.198	0.112	0.000295748	2.94505e-08	0.205634	FALSE	7.53091	TRUE	Up	1.774e-08	FALSE
VDAC3	3.53401e-06	0.0970439	0.211	0.136	0.0589189	5.0759e-06	0.0970439	FALSE	5.29449	TRUE	Up	3.534e-06	FALSE
VEGFA	1.26341e-152	2.04194	0.843	0.47	2.10636e-148	4.29002e-150	2.04194	FALSE	149.368	TRUE	Up	1.263e-152	FALSE
VEGFB	5.1009e-23	0.259338	0.617	0.362	8.50422e-19	2.02162e-22	0.259338	FALSE	21.6943	TRUE	Up	5.101e-23	FALSE
VEGFC	3.00744e-15	1.91581	0.073	0.01	5.014e-11	7.57437e-15	1.91581	FALSE	14.1207	TRUE	Up	3.007e-15	FALSE
VEGFD	3.21931e-10	1.33828	0.062	0.014	5.36724e-06	5.95338e-10	1.33828	FALSE	9.22524	TRUE	Up	3.219e-10	TRUE	X
VEZF1	4.10146e-40	1.06947	0.407	0.162	6.83795e-36	3.75506e-39	1.06947	FALSE	38.4254	TRUE	Up	4.101e-40	FALSE
VEZT	7.68733e-12	0.331391	0.201	0.1	1.28163e-07	1.57247e-11	0.331391	FALSE	10.8034	TRUE	Up	7.687e-12	FALSE
VGLL4	1.71904e-32	0.628104	0.334	0.124	2.86598e-28	1.10441e-31	0.628104	FALSE	30.9569	TRUE	Up	1.719e-32	FALSE
VHL	1.54789e-25	0.486725	0.4	0.191	2.58065e-21	6.99978e-25	0.486725	FALSE	24.1549	TRUE	Up	1.548e-25	FALSE
VHLL	6.1155e-27	3.74311	0.098	0.003	1.01958e-22	2.9904e-26	3.74311	FALSE	25.5243	TRUE	Up	6.115e-27	FALSE
VILL	0.000811758	0.00671253	0.087	0.053	1	0.00101316	0.00671253	FALSE	2.99432	TRUE	Up	8.118e-04	FALSE
VIM	1.2558e-12	1.05738	0.281	0.172	2.09366e-08	2.68833e-12	1.05738	FALSE	11.5705	TRUE	Up	1.256e-12	FALSE
VIPAS39	2.08769e-05	0.215663	0.104	0.057	0.34806	2.86729e-05	0.215663	FALSE	4.54253	TRUE	Up	2.088e-05	FALSE
VIRMA	1.85765e-08	0.332184	0.128	0.062	0.000309707	3.07963e-08	0.332184	FALSE	7.5115	TRUE	Up	1.858e-08	FALSE
VKORC1L1	0.0190642	-0.21474	0.067	0.045	1	0.0219351	-0.21474	FALSE	1.65886	TRUE	Down	1.906e-02	FALSE
VLDLR	1.30199e-19	-1.71151	0.053	0.149	2.17068e-15	4.23422e-19	-1.71151	FALSE	18.3732	TRUE	Down	1.302e-19	FALSE
VMA21	8.37882e-12	0.759196	0.136	0.056	1.39692e-07	1.70937e-11	0.759196	FALSE	10.7672	TRUE	Up	8.379e-12	TRUE	X
VMAC	8.3396e-22	0.428412	0.465	0.254	1.39038e-17	3.08295e-21	0.428412	FALSE	20.511	TRUE	Up	8.340e-22	FALSE
VN1R1	7.4293e-25	1.44104	0.173	0.045	1.23861e-20	3.24891e-24	1.44104	FALSE	23.4883	TRUE	Up	7.429e-25	FALSE
VOPP1	3.78537e-27	0.52859	0.264	0.091	6.31097e-23	1.86522e-26	0.52859	FALSE	25.7293	TRUE	Up	3.785e-27	FALSE
VPS13A	4.85181e-15	1.05556	0.118	0.035	8.08894e-11	1.20903e-14	1.05556	FALSE	13.9176	TRUE	Up	4.852e-15	FALSE
VPS13B	5.01649e-13	0.189352	0.375	0.218	8.36348e-09	1.10378e-12	0.189352	FALSE	11.9571	TRUE	Up	5.016e-13	FALSE
VPS13C	9.15335e-17	0.257729	0.684	0.446	1.52605e-12	2.54517e-16	0.257729	FALSE	15.5943	TRUE	Up	9.153e-17	FALSE
VPS13D	4.92064e-24	0.370906	0.508	0.272	8.20369e-20	2.06203e-23	0.370906	FALSE	22.6857	TRUE	Up	4.921e-24	FALSE
VPS16	0.000193293	-0.0687587	0.169	0.113	1	0.000250288	-0.0687587	FALSE	3.60156	TRUE	Down	1.933e-04	FALSE
VPS18	0.000459341	0.144355	0.114	0.074	1	0.000582438	0.144355	FALSE	3.23475	TRUE	Up	4.593e-04	FALSE
VPS25	0.00072832	-0.222349	0.136	0.09	1	0.000910992	-0.222349	FALSE	3.04049	TRUE	Down	7.283e-04	FALSE
VPS26A	1.55717e-07	0.26815	0.144	0.078	0.00259611	2.43598e-07	0.26815	FALSE	6.61333	TRUE	Up	1.557e-07	FALSE
VPS26B	8.21014e-34	0.694034	0.42	0.185	1.36879e-29	5.64875e-33	0.694034	FALSE	32.248	TRUE	Up	8.210e-34	FALSE
VPS26C	0.000508518	-0.205971	0.241	0.171	1	0.000642465	-0.205971	FALSE	3.19215	TRUE	Down	5.085e-04	FALSE
VPS29	3.01696e-09	0.412844	0.098	0.038	5.02988e-05	5.2464e-09	0.412844	FALSE	8.28014	TRUE	Up	3.017e-09	FALSE
VPS33A	9.00418e-09	0.376889	0.105	0.044	0.000150118	1.52357e-08	0.376889	FALSE	7.81714	TRUE	Up	9.004e-09	FALSE
VPS33B	0.00190872	0.0657677	0.095	0.062	1	0.00233089	0.0657677	FALSE	2.63248	TRUE	Up	1.909e-03	FALSE
VPS36	1.73152e-12	0.342256	0.232	0.12	2.88679e-08	3.68351e-12	0.342256	FALSE	11.4337	TRUE	Up	1.732e-12	FALSE
VPS37A	7.75832e-13	0.555486	0.175	0.079	1.29347e-08	1.68396e-12	0.555486	FALSE	11.7737	TRUE	Up	7.758e-13	FALSE
VPS37B	2.24261e-16	0.323861	0.319	0.164	3.73887e-12	6.0734e-16	0.323861	FALSE	15.2166	TRUE	Up	2.243e-16	FALSE
VPS37D	1.09749e-07	1.4717	0.05	0.013	0.00182974	1.73617e-07	1.4717	FALSE	6.76041	TRUE	Up	1.097e-07	FALSE
VPS39	4.20086e-09	-0.0517465	0.369	0.234	7.00367e-05	7.2538e-09	-0.0517465	FALSE	8.13943	TRUE	Down	4.201e-09	FALSE
VPS41	5.12329e-09	0.0735648	0.312	0.194	8.54155e-05	8.79923e-09	0.0735648	FALSE	8.05556	TRUE	Up	5.123e-09	FALSE
VPS45	2.03135e-15	0.244863	0.352	0.194	3.38666e-11	5.17473e-15	0.244863	FALSE	14.2861	TRUE	Up	2.031e-15	FALSE
VPS4A	6.35616e-07	-0.973177	0.331	0.36	0.010597	9.57738e-07	-0.973177	FALSE	6.01875	TRUE	Down	6.356e-07	FALSE
VPS50	1.10847e-09	0.641795	0.1	0.038	1.84804e-05	1.98407e-09	0.641795	FALSE	8.70244	TRUE	Up	1.108e-09	FALSE
VPS51	5.0326e-06	-0.165334	0.238	0.153	0.0839035	7.16428e-06	-0.165334	FALSE	5.14483	TRUE	Down	5.033e-06	FALSE
VPS53	7.75791e-24	0.425464	0.56	0.321	1.2934e-19	3.21022e-23	0.425464	FALSE	22.4935	TRUE	Up	7.758e-24	FALSE
VPS54	2.35738e-16	0.655836	0.187	0.075	3.93023e-12	6.3693e-16	0.655836	FALSE	15.1959	TRUE	Up	2.357e-16	FALSE
VPS72	0.00183355	-0.252311	0.209	0.151	1	0.00224099	-0.252311	FALSE	2.64956	TRUE	Down	1.834e-03	FALSE
VPS8	3.32455e-15	0.408744	0.242	0.115	5.54269e-11	8.36208e-15	0.408744	FALSE	14.0777	TRUE	Up	3.325e-15	FALSE
VPS9D1	4.60272e-10	0.0313736	0.42	0.273	7.67366e-06	8.432e-10	0.0313736	FALSE	9.07407	TRUE	Up	4.603e-10	FALSE
VRK3	3.03535e-21	0.527209	0.282	0.124	5.06054e-17	1.09203e-20	0.527209	FALSE	19.9618	TRUE	Up	3.035e-21	FALSE
VSIG10	2.96772e-12	0.246998	0.171	0.076	4.94779e-08	6.22047e-12	0.246998	FALSE	11.2062	TRUE	Up	2.968e-12	FALSE
VSIG8	5.04126e-19	1.68448	0.119	0.027	8.40478e-15	1.59762e-18	1.68448	FALSE	17.7965	TRUE	Up	5.041e-19	FALSE
VSIR	1.68324e-37	0.510709	0.47	0.2	2.8063e-33	1.37142e-36	0.510709	FALSE	35.8628	TRUE	Up	1.683e-37	FALSE
VSTM2B	4.20379e-80	-2.33958	0.079	0.35	7.00856e-76	1.59124e-78	-2.33958	FALSE	77.7983	TRUE	Down	4.204e-80	FALSE
VTA1	3.91494e-05	0.355271	0.096	0.053	0.652699	5.29313e-05	0.355271	FALSE	4.27629	TRUE	Up	3.915e-05	FALSE
VTI1A	4.24961e-07	-0.0147412	0.406	0.276	0.00708495	6.4768e-07	-0.0147412	FALSE	6.18864	TRUE	Down	4.250e-07	FALSE
VTI1B	1.30526e-16	0.433458	0.276	0.135	2.17613e-12	3.59992e-16	0.433458	FALSE	15.4437	TRUE	Up	1.305e-16	FALSE
VTN	1.54114e-05	-0.0860174	0.064	0.028	0.256938	2.13236e-05	-0.0860174	FALSE	4.67114	TRUE	Down	1.541e-05	FALSE
VWA1	1.43493e-74	-1.87423	0.237	0.51	2.39231e-70	4.57631e-73	-1.87423	FALSE	72.3395	TRUE	Down	1.435e-74	FALSE
VWA3A	1.02658e-15	0.673174	0.314	0.175	1.71152e-11	2.66754e-15	0.673174	FALSE	14.5739	TRUE	Up	1.027e-15	FALSE
VWA3B	7.45065e-23	2.16286	0.102	0.011	1.24217e-18	2.92776e-22	2.16286	FALSE	21.5335	TRUE	Up	7.451e-23	FALSE
VWA5A	4.87244e-09	0.0498843	0.174	0.092	8.12333e-05	8.38335e-09	0.0498843	FALSE	8.07658	TRUE	Up	4.872e-09	FALSE
VWA5B1	6.41027e-37	2.25451	0.175	0.023	1.06872e-32	5.08287e-36	2.25451	FALSE	35.2939	TRUE	Up	6.410e-37	FALSE
VWA8	2.09009e-09	0.223635	0.202	0.11	3.4846e-05	3.66998e-09	0.223635	FALSE	8.43534	TRUE	Up	2.090e-09	FALSE
VWCE	0.00108855	-0.240511	0.101	0.063	1	0.00134784	-0.240511	FALSE	2.87036	TRUE	Down	1.089e-03	FALSE
VXN	0.0309593	-0.574914	0.172	0.193	1	0.0351105	-0.574914	FALSE	1.45456	TRUE	Down	3.096e-02	FALSE
WAC	8.3369e-25	0.974275	0.216	0.07	1.38993e-20	3.63755e-24	0.974275	FALSE	23.4392	TRUE	Up	8.337e-25	FALSE
WAPL	7.23292e-13	0.322452	0.191	0.089	1.20587e-08	1.57495e-12	0.322452	FALSE	11.8027	TRUE	Up	7.233e-13	FALSE
WARS	5.98673e-22	0.964218	0.21	0.074	9.98107e-18	2.23101e-21	0.964218	FALSE	20.6515	TRUE	Up	5.987e-22	FALSE
WARS2	0.000198754	0.349438	0.053	0.025	1	0.000256927	0.349438	FALSE	3.59019	TRUE	Up	1.988e-04	FALSE
WASF1	2.12196e-05	-0.98025	0.12	0.168	0.353773	2.91331e-05	-0.98025	FALSE	4.53561	TRUE	Down	2.122e-05	FALSE
WASF2	1.06813e-11	0.165953	0.37	0.223	1.78079e-07	2.16724e-11	0.165953	FALSE	10.6641	TRUE	Up	1.068e-11	FALSE
WASF3	1.14706e-38	0.898191	0.393	0.155	1.91238e-34	9.82404e-38	0.898191	FALSE	37.0077	TRUE	Up	1.147e-38	FALSE
WASHC3	3.33754e-05	0.193654	0.191	0.127	0.556435	4.52997e-05	0.193654	FALSE	4.3439	TRUE	Up	3.338e-05	FALSE
WASHC4	2.66538e-13	0.413997	0.236	0.119	4.44372e-09	5.96469e-13	0.413997	FALSE	12.2244	TRUE	Up	2.665e-13	FALSE
WASL	3.3649e-22	0.713117	0.249	0.099	5.60996e-18	1.26995e-21	0.713117	FALSE	20.8962	TRUE	Up	3.365e-22	FALSE
WBP1	8.46803e-29	0.447851	0.571	0.305	1.41179e-24	4.55986e-28	0.447851	FALSE	27.341	TRUE	Up	8.468e-29	FALSE
WBP11	0.0211365	-0.0701003	0.078	0.055	1	0.0242277	-0.0701003	FALSE	1.61569	TRUE	Down	2.114e-02	FALSE
WBP1L	1.37634e-16	0.315701	0.33	0.172	2.29464e-12	3.78962e-16	0.315701	FALSE	15.4214	TRUE	Up	1.376e-16	FALSE
WBP2	0.00187165	-0.135295	0.573	0.426	1	0.00228731	-0.135295	FALSE	2.64067	TRUE	Down	1.872e-03	FALSE
WBP2NL	0.000155393	0.160589	0.086	0.048	1	0.00020237	0.160589	FALSE	3.69385	TRUE	Up	1.554e-04	FALSE
WBP4	9.19811e-11	0.375912	0.187	0.095	1.53351e-06	1.76019e-10	0.375912	FALSE	9.75444	TRUE	Up	9.198e-11	FALSE
WDCP	1.50882e-09	1.16535	0.064	0.017	2.51551e-05	2.67825e-09	1.16535	FALSE	8.57215	TRUE	Up	1.509e-09	FALSE
WDFY1	1.79237e-11	0.0603464	0.37	0.222	2.98824e-07	3.58133e-11	0.0603464	FALSE	10.446	TRUE	Up	1.792e-11	FALSE
WDFY2	2.0027e-21	0.414519	0.572	0.339	3.33891e-17	7.26396e-21	0.414519	FALSE	20.1388	TRUE	Up	2.003e-21	FALSE
WDFY3	8.82548e-12	0.209548	0.515	0.328	1.47138e-07	1.79923e-11	0.209548	FALSE	10.7449	TRUE	Up	8.825e-12	FALSE
WDFY4	2.19473e-15	-2.73159	0.038	0.108	3.65906e-11	5.57865e-15	-2.73159	FALSE	14.2535	TRUE	Down	2.195e-15	FALSE
WDPCP	1.41755e-09	0.471178	0.139	0.066	2.36334e-05	2.52089e-09	0.471178	FALSE	8.59845	TRUE	Up	1.418e-09	FALSE
WDR11	3.11487e-36	0.698787	0.457	0.201	5.19311e-32	2.39741e-35	0.698787	FALSE	34.6203	TRUE	Up	3.115e-36	FALSE
WDR12	1.30255e-15	0.986569	0.106	0.027	2.17161e-11	3.35893e-15	0.986569	FALSE	14.4738	TRUE	Up	1.303e-15	FALSE
WDR13	7.07263e-20	0.308763	0.631	0.393	1.17915e-15	2.34233e-19	0.308763	FALSE	18.6304	TRUE	Up	7.073e-20	TRUE	X
WDR17	8.6735e-29	1.07951	0.242	0.078	1.44605e-24	4.66615e-28	1.07951	FALSE	27.331	TRUE	Up	8.673e-29	FALSE
WDR18	5.52863e-33	0.782983	0.359	0.141	9.21734e-29	3.64523e-32	0.782983	FALSE	31.4383	TRUE	Up	5.529e-33	FALSE
WDR19	3.99652e-73	2.51954	0.343	0.057	6.66299e-69	1.22387e-71	2.51954	FALSE	70.9123	TRUE	Up	3.997e-73	FALSE
WDR20	0.00471324	0.016256	0.266	0.207	1	0.00561783	0.016256	FALSE	2.25043	TRUE	Up	4.713e-03	FALSE
WDR24	1.6135e-15	0.462288	0.258	0.127	2.69002e-11	4.13584e-15	0.462288	FALSE	14.3834	TRUE	Up	1.613e-15	FALSE
WDR25	2.05265e-19	0.772712	0.197	0.072	3.42218e-15	6.62136e-19	0.772712	FALSE	18.1791	TRUE	Up	2.053e-19	FALSE
WDR26	1.5128e-37	0.767033	0.452	0.199	2.52215e-33	1.23517e-36	0.767033	FALSE	35.9083	TRUE	Up	1.513e-37	FALSE
WDR27	1.17326e-48	1.46708	0.326	0.088	1.95605e-44	1.52881e-47	1.46708	FALSE	46.8156	TRUE	Up	1.173e-48	FALSE
WDR3	8.60885e-08	0.489736	0.08	0.032	0.00143527	1.3707e-07	0.489736	FALSE	6.86306	TRUE	Up	8.609e-08	FALSE
WDR31	1.4115e-12	0.849033	0.104	0.033	2.35326e-08	3.01774e-12	0.849033	FALSE	11.5203	TRUE	Up	1.412e-12	FALSE
WDR33	6.21511e-40	0.788512	0.447	0.187	1.03618e-35	5.64099e-39	0.788512	FALSE	38.2486	TRUE	Up	6.215e-40	FALSE
WDR34	3.11339e-28	0.69051	0.247	0.079	5.19065e-24	1.62203e-27	0.69051	FALSE	26.7899	TRUE	Up	3.113e-28	FALSE
WDR35	3.17867e-34	1.52274	0.228	0.058	5.29948e-30	2.23358e-33	1.52274	FALSE	32.651	TRUE	Up	3.179e-34	FALSE
WDR36	5.97522e-10	0.656626	0.128	0.057	9.96189e-06	1.08756e-09	0.656626	FALSE	8.96355	TRUE	Up	5.975e-10	FALSE
WDR37	1.18424e-05	-0.138931	0.273	0.185	0.197437	1.64863e-05	-0.138931	FALSE	4.78288	TRUE	Down	1.184e-05	FALSE
WDR38	8.50631e-35	2.75201	0.148	0.013	1.41817e-30	6.15322e-34	2.75201	FALSE	33.2109	TRUE	Up	8.506e-35	FALSE
WDR4	6.47192e-34	0.858905	0.304	0.103	1.079e-29	4.4688e-33	0.858905	FALSE	32.3498	TRUE	Up	6.472e-34	FALSE
WDR41	4.21577e-08	0.347371	0.187	0.108	0.000702853	6.84255e-08	0.347371	FALSE	7.16478	TRUE	Up	4.216e-08	FALSE
WDR43	6.24583e-07	0.310539	0.112	0.057	0.010413	9.41604e-07	0.310539	FALSE	6.02613	TRUE	Up	6.246e-07	FALSE
WDR44	0.00439022	-0.201219	0.133	0.094	1	0.00523931	-0.201219	FALSE	2.28073	TRUE	Down	4.390e-03	TRUE	X
WDR45	2.62337e-33	0.481463	0.442	0.192	4.37368e-29	1.7578e-32	0.481463	FALSE	31.755	TRUE	Up	2.623e-33	TRUE	X
WDR45B	8.3235e-08	0.00243002	0.291	0.185	0.00138769	1.32691e-07	0.00243002	FALSE	6.87716	TRUE	Up	8.324e-08	FALSE
WDR46	0.00101467	-0.18438	0.135	0.091	1	0.00125853	-0.18438	FALSE	2.90014	TRUE	Down	1.015e-03	FALSE
WDR47	1.60494e-08	0.277254	0.157	0.083	0.000267576	2.67413e-08	0.277254	FALSE	7.57282	TRUE	Up	1.605e-08	FALSE
WDR48	1.2692e-07	0.284601	0.15	0.082	0.00211601	1.99794e-07	0.284601	FALSE	6.69942	TRUE	Up	1.269e-07	FALSE
WDR49	2.11541e-121	2.67583	0.492	0.073	3.52682e-117	3.13108e-119	2.67583	FALSE	118.504	TRUE	Up	2.115e-121	FALSE
WDR5	3.94209e-20	0.902807	0.184	0.063	6.57226e-16	1.32455e-19	0.902807	FALSE	18.8779	TRUE	Up	3.942e-20	FALSE
WDR54	5.24965e-06	0.528688	0.061	0.025	0.0875222	7.46395e-06	0.528688	FALSE	5.12703	TRUE	Up	5.250e-06	FALSE
WDR55	7.99204e-08	0.212685	0.177	0.099	0.00133243	1.27566e-07	0.212685	FALSE	6.89427	TRUE	Up	7.992e-08	FALSE
WDR59	1.71587e-15	0.233011	0.549	0.339	2.86069e-11	4.39142e-15	0.233011	FALSE	14.3574	TRUE	Up	1.716e-15	FALSE
WDR5B	8.34999e-10	0.506854	0.105	0.041	1.39211e-05	1.50579e-09	0.506854	FALSE	8.82224	TRUE	Up	8.350e-10	FALSE
WDR6	2.39475e-125	1.20817	0.857	0.551	3.99252e-121	3.73613e-123	1.20817	FALSE	122.428	TRUE	Up	2.395e-125	FALSE
WDR60	1.24577e-17	0.255094	0.541	0.325	2.07694e-13	3.65128e-17	0.255094	FALSE	16.4376	TRUE	Up	1.246e-17	FALSE
WDR61	0.00132609	0.0738625	0.119	0.08	1	0.00163391	0.0738625	FALSE	2.78677	TRUE	Up	1.326e-03	FALSE
WDR63	3.84305e-35	5.49789	0.13	0.005	6.40713e-31	2.82959e-34	5.49789	FALSE	33.5483	TRUE	Up	3.843e-35	FALSE
WDR66	8.25006e-55	2.54678	0.244	0.028	1.37545e-50	1.40069e-53	2.54678	FALSE	52.8537	TRUE	Up	8.250e-55	FALSE
WDR7	0.0118429	-0.174402	0.114	0.083	1	0.013801	-0.174402	FALSE	1.86009	TRUE	Down	1.184e-02	FALSE
WDR70	0.00855906	-0.242075	0.264	0.202	1	0.0100462	-0.242075	FALSE	1.998	TRUE	Down	8.559e-03	FALSE
WDR73	2.49599e-17	0.261604	0.279	0.13	4.16131e-13	7.20945e-17	0.261604	FALSE	16.1421	TRUE	Up	2.496e-17	FALSE
WDR74	0.000147879	-0.162272	0.17	0.112	1	0.000192998	-0.162272	FALSE	3.71445	TRUE	Down	1.479e-04	FALSE
WDR75	5.88362e-11	0.413756	0.152	0.069	9.80917e-07	1.1422e-10	0.413756	FALSE	9.94226	TRUE	Up	5.884e-11	FALSE
WDR77	2.39857e-07	0.230288	0.175	0.102	0.0039989	3.71001e-07	0.230288	FALSE	6.43063	TRUE	Up	2.399e-07	FALSE
WDR78	7.19764e-48	3.15534	0.205	0.021	1.19999e-43	9.10151e-47	3.15534	FALSE	46.0409	TRUE	Up	7.198e-48	FALSE
WDR81	6.94997e-18	0.276489	0.383	0.207	1.1587e-13	2.06958e-17	0.276489	FALSE	16.6841	TRUE	Up	6.950e-18	FALSE
WDR82	2.03935e-30	0.6618	0.37	0.158	3.4e-26	1.1873e-29	0.6618	FALSE	28.9254	TRUE	Up	2.039e-30	FALSE
WDR83	7.64929e-12	0.571019	0.141	0.059	1.27529e-07	1.56497e-11	0.571019	FALSE	10.8055	TRUE	Up	7.649e-12	FALSE
WDR83OS	8.23221e-17	0.431074	0.347	0.189	1.37247e-12	2.30012e-16	0.431074	FALSE	15.6383	TRUE	Up	8.232e-17	FALSE
WDR86	7.96998e-09	0.634386	0.058	0.015	0.000132876	1.35115e-08	0.634386	FALSE	7.8693	TRUE	Up	7.970e-09	FALSE
WDR89	0.0159836	-0.132349	0.051	0.032	1	0.0184975	-0.132349	FALSE	1.73289	TRUE	Down	1.598e-02	FALSE
WDR90	1.9433e-52	1.26916	0.367	0.103	3.23987e-48	2.93657e-51	1.26916	FALSE	50.5322	TRUE	Up	1.943e-52	FALSE
WDR91	4.45596e-09	-0.0231953	0.209	0.116	7.42898e-05	7.68281e-09	-0.0231953	FALSE	8.11448	TRUE	Down	4.456e-09	FALSE
WDR92	4.52204e-29	1.39011	0.213	0.059	7.53915e-25	2.46608e-28	1.39011	FALSE	27.608	TRUE	Up	4.522e-29	FALSE
WDR93	2.99206e-16	3.01434	0.07	0.007	4.98836e-12	8.02586e-16	3.01434	FALSE	15.0955	TRUE	Up	2.992e-16	FALSE
WDR97	7.17916e-10	0.296531	0.127	0.055	1.19691e-05	1.30115e-09	0.296531	FALSE	8.88567	TRUE	Up	7.179e-10	FALSE
WDSUB1	5.96714e-13	0.53775	0.174	0.077	9.94842e-09	1.30698e-12	0.53775	FALSE	11.8837	TRUE	Up	5.967e-13	FALSE
WDTC1	1.12906e-15	0.226351	0.453	0.266	1.88237e-11	2.92528e-15	0.226351	FALSE	14.5338	TRUE	Up	1.129e-15	FALSE
WDYHV1	1.39957e-09	0.211204	0.165	0.083	2.33336e-05	2.49006e-09	0.211204	FALSE	8.60379	TRUE	Up	1.400e-09	FALSE
WEE1	2.62133e-16	1.95685	0.066	0.005	4.37028e-12	7.06425e-16	1.95685	FALSE	15.1509	TRUE	Up	2.621e-16	FALSE
WFDC2	3.90492e-09	0.97456	0.07	0.022	6.51028e-05	6.75289e-09	0.97456	FALSE	8.17051	TRUE	Up	3.905e-09	FALSE
WFIKKN1	9.98169e-29	2.38179	0.139	0.019	1.66415e-24	5.3475e-28	2.38179	FALSE	27.2718	TRUE	Up	9.982e-29	FALSE
WFS1	4.67922e-29	0.389938	0.766	0.497	7.80119e-25	2.55059e-28	0.389938	FALSE	27.5934	TRUE	Up	4.679e-29	FALSE
WHAMM	1.67415e-28	0.808981	0.293	0.11	2.79114e-24	8.87014e-28	0.808981	FALSE	27.0521	TRUE	Up	1.674e-28	FALSE
WHRN	2.72225e-43	0.644116	0.772	0.454	4.53854e-39	2.86494e-42	0.644116	FALSE	41.5429	TRUE	Up	2.722e-43	FALSE
WIPF1	1.26751e-09	-0.967604	0.184	0.261	2.11319e-05	2.26172e-09	-0.967604	FALSE	8.64556	TRUE	Down	1.268e-09	FALSE
WIPF2	2.34417e-27	0.462261	0.645	0.386	3.9082e-23	1.16804e-26	0.462261	FALSE	25.9325	TRUE	Up	2.344e-27	FALSE
WIPF3	5.57525e-07	0.296754	0.065	0.024	0.00929505	8.43594e-07	0.296754	FALSE	6.07387	TRUE	Up	5.575e-07	FALSE
WIPI1	0.0168291	-0.321924	0.124	0.091	1	0.0194447	-0.321924	FALSE	1.7112	TRUE	Down	1.683e-02	FALSE
WIPI2	5.02462e-12	0.113739	0.368	0.217	8.37705e-08	1.03866e-11	0.113739	FALSE	10.9835	TRUE	Up	5.025e-12	FALSE
WIZ	4.09948e-20	0.272209	0.464	0.254	6.83466e-16	1.37623e-19	0.272209	FALSE	18.8613	TRUE	Up	4.099e-20	FALSE
WLS	1.54899e-16	0.130123	0.858	0.657	2.58247e-12	4.24675e-16	0.130123	FALSE	15.3719	TRUE	Up	1.549e-16	FALSE
WNK3	3.93988e-13	1.89451	0.069	0.012	6.56857e-09	8.72381e-13	1.89451	FALSE	12.0593	TRUE	Up	3.940e-13	TRUE	X
WNT2B	4.53124e-06	0.10255	0.094	0.047	0.0755448	6.47119e-06	0.10255	FALSE	5.18902	TRUE	Up	4.531e-06	FALSE
WNT3	7.33125e-13	0.154422	0.213	0.102	1.22227e-08	1.59546e-12	0.154422	FALSE	11.7971	TRUE	Up	7.331e-13	FALSE
WNT7A	1.67577e-06	-0.0970398	0.195	0.119	0.0279385	2.45892e-06	-0.0970398	FALSE	5.60926	TRUE	Down	1.676e-06	FALSE
WRAP53	5.16499e-15	0.849744	0.151	0.056	8.61107e-11	1.28485e-14	0.849744	FALSE	13.8911	TRUE	Up	5.165e-15	FALSE
WRAP73	2.59617e-07	-0.116707	0.235	0.144	0.00432834	4.0092e-07	-0.116707	FALSE	6.39694	TRUE	Down	2.596e-07	FALSE
WRN	1.13237e-29	1.61512	0.179	0.038	1.88789e-25	6.38341e-29	1.61512	FALSE	28.1949	TRUE	Up	1.132e-29	FALSE
WRNIP1	2.45512e-18	0.586585	0.314	0.16	4.09317e-14	7.48662e-18	0.586585	FALSE	17.1257	TRUE	Up	2.455e-18	FALSE
WSB1	2.72689e-11	-0.283021	0.901	0.81	4.54627e-07	5.40092e-11	-0.283021	FALSE	10.2675	TRUE	Down	2.727e-11	FALSE
WSB2	5.83643e-15	0.34015	0.421	0.246	9.7305e-11	1.44813e-14	0.34015	FALSE	13.8392	TRUE	Up	5.836e-15	FALSE
WSCD1	1.81046e-17	0.586779	0.332	0.18	3.01839e-13	5.26359e-17	0.586779	FALSE	16.2787	TRUE	Up	1.810e-17	FALSE
WTIP	3.91309e-07	0.152181	0.066	0.024	0.00652391	5.97496e-07	0.152181	FALSE	6.22366	TRUE	Up	3.913e-07	FALSE
WWC1	5.3001e-18	0.140533	0.544	0.312	8.83632e-14	1.59058e-17	0.140533	FALSE	16.7984	TRUE	Up	5.300e-18	FALSE
WWC2	7.43571e-13	0.379852	0.228	0.116	1.23968e-08	1.61637e-12	0.379852	FALSE	11.7915	TRUE	Up	7.436e-13	FALSE
WWC3	0.000194218	-0.0973257	0.283	0.201	1	0.000251401	-0.0973257	FALSE	3.59963	TRUE	Down	1.942e-04	TRUE	X
WWOX	9.91775e-16	0.350037	0.647	0.444	1.65349e-11	2.58233e-15	0.350037	FALSE	14.588	TRUE	Up	9.918e-16	FALSE
WWP1	3.36458e-15	0.944956	0.14	0.048	5.60942e-11	8.45538e-15	0.944956	FALSE	14.0729	TRUE	Up	3.365e-15	FALSE
WWP2	1.1725e-12	0.20601	0.283	0.155	1.9548e-08	2.51469e-12	0.20601	FALSE	11.5995	TRUE	Up	1.173e-12	FALSE
WWTR1	3.14049e-20	0.615341	0.197	0.069	5.23583e-16	1.06325e-19	0.615341	FALSE	18.9734	TRUE	Up	3.140e-20	FALSE
XAB2	4.04408e-11	0.100609	0.408	0.251	6.74229e-07	7.93894e-11	0.100609	FALSE	10.1002	TRUE	Up	4.044e-11	FALSE
XAF1	1.45581e-69	1.56396	0.423	0.108	2.42713e-65	4.03055e-68	1.56396	FALSE	67.3946	TRUE	Up	1.456e-69	FALSE
XBP1	7.97665e-34	1.20518	0.282	0.092	1.32987e-29	5.49138e-33	1.20518	FALSE	32.2603	TRUE	Up	7.977e-34	FALSE
XIAP	1.86063e-10	0.376027	0.16	0.077	3.10204e-06	3.49625e-10	0.376027	FALSE	9.4564	TRUE	Up	1.861e-10	TRUE	X
XKR8	4.676e-05	-0.300622	0.169	0.106	0.779583	6.2963e-05	-0.300622	FALSE	4.20091	TRUE	Down	4.676e-05	FALSE
XPA	1.67945e-12	0.308509	0.261	0.14	2.79998e-08	3.57472e-12	0.308509	FALSE	11.4468	TRUE	Up	1.679e-12	FALSE
XPC	6.32723e-10	0.144075	0.328	0.203	1.05488e-05	1.15e-09	0.144075	FALSE	8.9393	TRUE	Up	6.327e-10	FALSE
XPNPEP1	8.1206e-11	0.165569	0.308	0.18	1.35387e-06	1.5602e-10	0.165569	FALSE	9.80682	TRUE	Up	8.121e-11	FALSE
XPNPEP3	1.49942e-29	1.05116	0.222	0.063	2.49983e-25	8.4033e-29	1.05116	FALSE	28.0755	TRUE	Up	1.499e-29	FALSE
XPO1	2.38496e-54	1.76109	0.307	0.065	3.9762e-50	4.00791e-53	1.76109	FALSE	52.3971	TRUE	Up	2.385e-54	FALSE
XPO4	6.16515e-15	0.607284	0.236	0.114	1.02785e-10	1.52608e-14	0.607284	FALSE	13.8164	TRUE	Up	6.165e-15	FALSE
XPO5	5.52322e-27	0.7794	0.264	0.095	9.20831e-23	2.70307e-26	0.7794	FALSE	25.5681	TRUE	Up	5.523e-27	FALSE
XPO7	3.17281e-29	0.799522	0.332	0.135	5.28971e-25	1.74595e-28	0.799522	FALSE	27.758	TRUE	Up	3.173e-29	FALSE
XPOT	2.99327e-27	1.21877	0.22	0.068	4.99038e-23	1.48315e-26	1.21877	FALSE	25.8288	TRUE	Up	2.993e-27	FALSE
XPR1	1.9948e-44	1.5515	0.272	0.062	3.32573e-40	2.19542e-43	1.5515	FALSE	42.6585	TRUE	Up	1.995e-44	FALSE
XRCC1	7.02907e-09	0.0603308	0.254	0.151	0.000117189	1.19691e-08	0.0603308	FALSE	7.92194	TRUE	Up	7.029e-09	FALSE
XRCC5	0.00189778	-0.0575944	0.125	0.084	1	0.00231845	-0.0575944	FALSE	2.6348	TRUE	Down	1.898e-03	FALSE
XRCC6	1.13629e-05	0.229221	0.129	0.075	0.189442	1.58397e-05	0.229221	FALSE	4.80025	TRUE	Up	1.136e-05	FALSE
XRN1	1.47346e-24	0.428317	0.398	0.195	2.45655e-20	6.34269e-24	0.428317	FALSE	23.1977	TRUE	Up	1.473e-24	FALSE
XRN2	2.80042e-13	0.294662	0.246	0.127	4.66885e-09	6.25959e-13	0.294662	FALSE	12.2035	TRUE	Up	2.800e-13	FALSE
XRRA1	2.43193e-14	0.893741	0.142	0.053	4.05452e-10	5.81659e-14	0.893741	FALSE	13.2353	TRUE	Up	2.432e-14	FALSE
XYLT1	0.000577378	-0.266557	0.164	0.111	1	0.000727393	-0.266557	FALSE	3.13823	TRUE	Down	5.774e-04	FALSE
XYLT2	1.00958e-08	-0.10772	0.287	0.171	0.000168318	1.7018e-08	-0.10772	FALSE	7.76909	TRUE	Down	1.010e-08	FALSE
YAE1	2.66354e-34	1.05653	0.316	0.113	4.44065e-30	1.88077e-33	1.05653	FALSE	32.7257	TRUE	Up	2.664e-34	FALSE
YAF2	2.98389e-44	1.18888	0.347	0.109	4.97474e-40	3.24991e-43	1.18888	FALSE	42.4881	TRUE	Up	2.984e-44	FALSE
YAP1	4.68497e-105	2.29001	0.467	0.075	7.81078e-101	4.00651e-103	2.29001	FALSE	102.397	TRUE	Up	4.685e-105	FALSE
YARS	1.6729e-49	1.44919	0.32	0.082	2.78906e-45	2.2589e-48	1.44919	FALSE	47.6461	TRUE	Up	1.673e-49	FALSE
YARS2	1.99141e-08	0.10978	0.204	0.117	0.000332008	3.29382e-08	0.10978	FALSE	7.4823	TRUE	Up	1.991e-08	FALSE
YBX1	1.83246e-12	0.416262	0.206	0.102	3.05507e-08	3.89035e-12	0.416262	FALSE	11.41	TRUE	Up	1.832e-12	FALSE
YBX3	2.69725e-34	1.17062	0.258	0.074	4.49686e-30	1.90341e-33	1.17062	FALSE	32.7205	TRUE	Up	2.697e-34	FALSE
YEATS2	0.00671155	-0.181685	0.25	0.191	1	0.0079309	-0.181685	FALSE	2.10068	TRUE	Down	6.712e-03	FALSE
YEATS4	1.69438e-07	1.11089	0.066	0.023	0.00282486	2.64811e-07	1.11089	FALSE	6.57706	TRUE	Up	1.694e-07	FALSE
YES1	3.9154e-23	1.09359	0.157	0.039	6.52776e-19	1.55659e-22	1.09359	FALSE	21.8078	TRUE	Up	3.915e-23	FALSE
YIF1A	0.000284694	-1.00515	0.197	0.233	1	0.000365768	-1.00515	FALSE	3.43679	TRUE	Down	2.847e-04	FALSE
YIPF1	1.78014e-11	0.551486	0.137	0.057	2.96784e-07	3.55812e-11	0.551486	FALSE	10.4488	TRUE	Up	1.780e-11	FALSE
YIPF2	5.51775e-05	-0.202221	0.175	0.113	0.919919	7.40123e-05	-0.202221	FALSE	4.1307	TRUE	Down	5.518e-05	FALSE
YIPF4	2.69494e-19	0.451067	0.406	0.22	4.493e-15	8.65213e-19	0.451067	FALSE	18.0629	TRUE	Up	2.695e-19	FALSE
YIPF6	1.63323e-09	0.390171	0.178	0.094	2.72291e-05	2.88975e-09	0.390171	FALSE	8.53914	TRUE	Up	1.633e-09	TRUE	X
YJEFN3	1.49256e-115	2.2239	0.524	0.099	2.48839e-111	1.81385e-113	2.2239	FALSE	112.741	TRUE	Up	1.493e-115	FALSE
YKT6	1.25237e-11	0.125388	0.422	0.261	2.08795e-07	2.52729e-11	0.125388	FALSE	10.5973	TRUE	Up	1.252e-11	FALSE
YOD1	3.52715e-21	0.186175	0.251	0.1	5.88046e-17	1.26502e-20	0.186175	FALSE	19.8979	TRUE	Up	3.527e-21	FALSE
YPEL1	5.81483e-09	0.049635	0.134	0.063	9.69449e-05	9.94405e-09	0.049635	FALSE	8.00244	TRUE	Up	5.815e-09	FALSE
YPEL2	0.0069666	-0.676176	0.254	0.271	1	0.00822218	-0.676176	FALSE	2.08501	TRUE	Down	6.967e-03	FALSE
YPEL3	9.42705e-13	0.210518	0.616	0.407	1.57168e-08	2.03468e-12	0.210518	FALSE	11.6915	TRUE	Up	9.427e-13	FALSE
YPEL4	1.28622e-15	-1.46721	0.044	0.121	2.14439e-11	3.3198e-15	-1.46721	FALSE	14.4789	TRUE	Down	1.286e-15	FALSE
YPEL5	3.41117e-13	0.556543	0.269	0.147	5.6871e-09	7.58366e-13	0.556543	FALSE	12.1201	TRUE	Up	3.411e-13	FALSE
YRDC	0.000129756	-0.0172835	0.081	0.044	1	0.000170058	-0.0172835	FALSE	3.7694	TRUE	Down	1.298e-04	FALSE
YTHDC1	0.000415862	-0.141818	0.426	0.307	1	0.000528889	-0.141818	FALSE	3.27664	TRUE	Down	4.159e-04	FALSE
YTHDC2	1.01891e-24	0.567755	0.382	0.184	1.69872e-20	4.42063e-24	0.567755	FALSE	23.3545	TRUE	Up	1.019e-24	FALSE
YTHDF1	0.000685458	0.0591002	0.067	0.038	1	0.000858496	0.0591002	FALSE	3.06626	TRUE	Up	6.855e-04	FALSE
YTHDF2	1.07772e-17	0.789995	0.201	0.082	1.79678e-13	3.16839e-17	0.789995	FALSE	16.4992	TRUE	Up	1.078e-17	FALSE
YTHDF3	3.54842e-18	0.616638	0.172	0.059	5.91593e-14	1.07186e-17	0.616638	FALSE	16.9699	TRUE	Up	3.548e-18	FALSE
YWHAB	0.000712014	0.0784068	0.102	0.065	1	0.000891079	0.0784068	FALSE	3.05008	TRUE	Up	7.120e-04	FALSE
YWHAE	0.00248843	-0.121189	0.453	0.338	1	0.00301173	-0.121189	FALSE	2.52118	TRUE	Down	2.488e-03	FALSE
YWHAQ	5.82455e-11	-0.956906	0.22	0.298	9.71069e-07	1.13168e-10	-0.956906	FALSE	9.94628	TRUE	Down	5.825e-11	FALSE
YY1	2.71806e-11	0.189904	0.357	0.216	4.53155e-07	5.38436e-11	0.189904	FALSE	10.2689	TRUE	Up	2.718e-11	FALSE
YY1AP1	2.74317e-10	0.169364	0.304	0.18	4.57341e-06	5.0908e-10	0.169364	FALSE	9.29321	TRUE	Up	2.743e-10	FALSE
ZADH2	1.08192e-19	0.508942	0.296	0.14	1.80377e-15	3.53745e-19	0.508942	FALSE	18.4513	TRUE	Up	1.082e-19	FALSE
ZBBX	5.61348e-41	5.50697	0.16	0.011	9.3588e-37	5.33396e-40	5.50697	FALSE	39.2729	TRUE	Up	5.613e-41	FALSE
ZBED1	1.06993e-11	0.0448017	0.341	0.199	1.78378e-07	2.1705e-11	0.0448017	FALSE	10.6634	TRUE	Up	1.070e-11	TRUE	X;Y
ZBED4	6.07742e-07	0.281985	0.138	0.074	0.0101323	9.17055e-07	0.281985	FALSE	6.0376	TRUE	Up	6.077e-07	FALSE
ZBED5	8.87175e-20	0.464435	0.419	0.229	1.4791e-15	2.91974e-19	0.464435	FALSE	18.5347	TRUE	Up	8.872e-20	FALSE
ZBED6CL	1.22908e-26	2.68334	0.114	0.01	2.04911e-22	5.9173e-26	2.68334	FALSE	25.2279	TRUE	Up	1.229e-26	FALSE
ZBED8	6.03158e-11	0.457007	0.182	0.091	1.00558e-06	1.16935e-10	0.457007	FALSE	9.93206	TRUE	Up	6.032e-11	FALSE
ZBTB1	6.19576e-72	1.54723	0.456	0.129	1.03296e-67	1.84356e-70	1.54723	FALSE	69.7343	TRUE	Up	6.196e-72	FALSE
ZBTB10	2.74847e-34	1.30923	0.24	0.064	4.58225e-30	1.93718e-33	1.30923	FALSE	32.7128	TRUE	Up	2.748e-34	FALSE
ZBTB11	4.8649e-15	0.629012	0.184	0.077	8.11077e-11	1.21203e-14	0.629012	FALSE	13.9165	TRUE	Up	4.865e-15	FALSE
ZBTB12	1.26308e-05	0.141487	0.114	0.064	0.210581	1.75648e-05	0.141487	FALSE	4.75536	TRUE	Up	1.263e-05	FALSE
ZBTB14	3.78878e-07	0.386956	0.09	0.04	0.00631666	5.79051e-07	0.386956	FALSE	6.23728	TRUE	Up	3.789e-07	FALSE
ZBTB16	2.04118e-107	1.15389	0.86	0.558	3.40305e-103	1.90044e-105	1.15389	FALSE	104.721	TRUE	Up	2.041e-107	FALSE
ZBTB17	2.23962e-07	-0.0530121	0.318	0.206	0.0037339	3.4702e-07	-0.0530121	FALSE	6.45965	TRUE	Down	2.240e-07	FALSE
ZBTB18	5.88781e-39	0.842082	0.458	0.202	9.81616e-35	5.11858e-38	0.842082	FALSE	37.2909	TRUE	Up	5.888e-39	FALSE
ZBTB2	2.48378e-18	1.04735	0.148	0.046	4.14095e-14	7.57001e-18	1.04735	FALSE	17.1209	TRUE	Up	2.484e-18	FALSE
ZBTB20	2.62183e-213	1.9683	0.871	0.421	4.37112e-209	3.78363e-210	1.9683	FALSE	209.422	TRUE	Up	2.622e-213	FALSE
ZBTB21	1.76252e-43	1.33984	0.255	0.053	2.93848e-39	1.85999e-42	1.33984	FALSE	41.7305	TRUE	Up	1.763e-43	FALSE
ZBTB22	3.77464e-07	0.0111922	0.22	0.136	0.00629308	5.77195e-07	0.0111922	FALSE	6.23868	TRUE	Up	3.775e-07	FALSE
ZBTB24	0.0366301	-0.288398	0.057	0.039	1	0.0413832	-0.288398	FALSE	1.38318	TRUE	Down	3.663e-02	FALSE
ZBTB25	2.46872e-31	0.742192	0.367	0.154	4.11585e-27	1.50961e-30	0.742192	FALSE	29.8211	TRUE	Up	2.469e-31	FALSE
ZBTB26	1.47312e-20	1.83327	0.12	0.024	2.45598e-16	5.09196e-20	1.83327	FALSE	19.2931	TRUE	Up	1.473e-20	FALSE
ZBTB3	1.0494e-11	0.403797	0.194	0.095	1.74956e-07	2.12998e-11	0.403797	FALSE	10.6716	TRUE	Up	1.049e-11	FALSE
ZBTB33	1.06667e-36	1.29552	0.271	0.077	1.77835e-32	8.34328e-36	1.29552	FALSE	35.0787	TRUE	Up	1.067e-36	TRUE	X
ZBTB34	1.00713e-15	0.415635	0.187	0.076	1.67909e-11	2.61936e-15	0.415635	FALSE	14.5818	TRUE	Up	1.007e-15	FALSE
ZBTB37	3.44253e-32	0.637241	0.459	0.217	5.73938e-28	2.19217e-31	0.637241	FALSE	30.6591	TRUE	Up	3.443e-32	FALSE
ZBTB38	1.41983e-13	0.45878	0.248	0.126	2.36714e-09	3.2293e-13	0.45878	FALSE	12.4909	TRUE	Up	1.420e-13	FALSE
ZBTB39	3.52024e-14	0.723684	0.173	0.073	5.86895e-10	8.32641e-14	0.723684	FALSE	13.0795	TRUE	Up	3.520e-14	FALSE
ZBTB4	4.41749e-05	-0.0978162	0.629	0.453	0.736484	5.95515e-05	-0.0978162	FALSE	4.22511	TRUE	Down	4.417e-05	FALSE
ZBTB40	3.25505e-27	0.687995	0.287	0.108	5.42682e-23	1.60734e-26	0.687995	FALSE	25.7939	TRUE	Up	3.255e-27	FALSE
ZBTB41	9.56832e-41	1.39836	0.3	0.087	1.59523e-36	8.9883e-40	1.39836	FALSE	39.0463	TRUE	Up	9.568e-41	FALSE
ZBTB42	1.42123e-07	0.419027	0.064	0.022	0.00236947	2.22905e-07	0.419027	FALSE	6.65188	TRUE	Up	1.421e-07	FALSE
ZBTB43	3.36275e-15	0.931281	0.14	0.048	5.60637e-11	8.45263e-15	0.931281	FALSE	14.073	TRUE	Up	3.363e-15	FALSE
ZBTB44	9.49252e-31	0.854838	0.291	0.104	1.58259e-26	5.61142e-30	0.854838	FALSE	29.2509	TRUE	Up	9.493e-31	FALSE
ZBTB45	5.43283e-18	0.304661	0.268	0.121	9.05762e-14	1.62872e-17	0.304661	FALSE	16.7882	TRUE	Up	5.433e-18	FALSE
ZBTB46	4.22262e-15	0.354825	0.204	0.089	7.03996e-11	1.05566e-14	0.354825	FALSE	13.9765	TRUE	Up	4.223e-15	FALSE
ZBTB47	0.000837195	-0.0659491	0.626	0.464	1	0.00104389	-0.0659491	FALSE	2.98134	TRUE	Down	8.372e-04	FALSE
ZBTB48	0.00678451	-0.454901	0.208	0.154	1	0.00801301	-0.454901	FALSE	2.0962	TRUE	Down	6.785e-03	FALSE
ZBTB5	5.50111e-28	0.777686	0.307	0.121	9.17145e-24	2.82519e-27	0.777686	FALSE	26.549	TRUE	Up	5.501e-28	FALSE
ZBTB6	8.52528e-07	0.389726	0.084	0.038	0.0142133	1.27377e-06	0.389726	FALSE	5.89491	TRUE	Up	8.525e-07	FALSE
ZBTB7A	8.56037e-11	0.113242	0.67	0.461	1.42719e-06	1.64114e-10	0.113242	FALSE	9.78485	TRUE	Up	8.560e-11	FALSE
ZBTB7B	2.36391e-22	0.357435	0.48	0.263	3.94111e-18	9.02491e-22	0.357435	FALSE	21.0446	TRUE	Up	2.364e-22	FALSE
ZBTB7C	2.55319e-23	0.949157	0.175	0.048	4.25668e-19	1.02634e-22	0.949157	FALSE	21.9887	TRUE	Up	2.553e-23	FALSE
ZBTB8A	4.04353e-09	0.993803	0.065	0.018	6.74137e-05	6.9884e-09	0.993803	FALSE	8.15562	TRUE	Up	4.044e-09	FALSE
ZBTB8B	3.52586e-16	1.60151	0.088	0.016	5.87831e-12	9.42924e-16	1.60151	FALSE	15.0255	TRUE	Up	3.526e-16	FALSE
ZBTB9	7.45834e-17	0.709855	0.16	0.056	1.24345e-12	2.09098e-16	0.709855	FALSE	15.6797	TRUE	Up	7.458e-17	FALSE
ZC2HC1A	1.5562e-11	0.494665	0.222	0.118	2.5945e-07	3.12186e-11	0.494665	FALSE	10.5056	TRUE	Up	1.556e-11	FALSE
ZC2HC1C	5.90217e-37	1.32846	0.262	0.071	9.84009e-33	4.69611e-36	1.32846	FALSE	35.3283	TRUE	Up	5.902e-37	FALSE
ZC3H10	2.36087e-12	0.221059	0.297	0.167	3.93605e-08	4.97468e-12	0.221059	FALSE	11.3032	TRUE	Up	2.361e-12	FALSE
ZC3H12A	0.0245771	-0.83758	0.122	0.09	1	0.0280295	-0.83758	FALSE	1.55238	TRUE	Down	2.458e-02	FALSE
ZC3H12C	3.95503e-38	1.38881	0.232	0.051	6.59383e-34	3.30875e-37	1.38881	FALSE	36.4803	TRUE	Up	3.955e-38	FALSE
ZC3H13	0.0417052	-0.298181	0.242	0.193	1	0.0469513	-0.298181	FALSE	1.32835	TRUE	Down	4.171e-02	FALSE
ZC3H14	3.2125e-39	1.25893	0.302	0.09	5.35587e-35	2.8247e-38	1.25893	FALSE	37.549	TRUE	Up	3.212e-39	FALSE
ZC3H15	1.18063e-11	0.340661	0.244	0.132	1.96834e-07	2.38668e-11	0.340661	FALSE	10.6222	TRUE	Up	1.181e-11	FALSE
ZC3H18	2.62967e-27	0.49063	0.495	0.256	4.38418e-23	1.30804e-26	0.49063	FALSE	25.8834	TRUE	Up	2.630e-27	FALSE
ZC3H3	3.76831e-08	-0.188066	0.268	0.161	0.000628252	6.13525e-08	-0.188066	FALSE	7.21217	TRUE	Down	3.768e-08	FALSE
ZC3H4	0.0407229	-0.320682	0.351	0.275	1	0.0458679	-0.320682	FALSE	1.33849	TRUE	Down	4.072e-02	FALSE
ZC3H6	4.53025e-05	0.131729	0.246	0.173	0.755283	6.10289e-05	0.131729	FALSE	4.21446	TRUE	Up	4.530e-05	FALSE
ZC3H7A	5.04884e-21	0.578518	0.245	0.099	8.41742e-17	1.79627e-20	0.578518	FALSE	19.7456	TRUE	Up	5.049e-21	FALSE
ZC3H7B	0.00420385	-0.248399	0.398	0.297	1	0.00502364	-0.248399	FALSE	2.29898	TRUE	Down	4.204e-03	FALSE
ZC3H8	5.3723e-22	0.778227	0.189	0.061	8.9567e-18	2.00787e-21	0.778227	FALSE	20.6973	TRUE	Up	5.372e-22	FALSE
ZC3HAV1	1.15996e-31	1.08591	0.259	0.08	1.93388e-27	7.21537e-31	1.08591	FALSE	30.1417	TRUE	Up	1.160e-31	FALSE
ZC3HC1	1.3314e-14	0.886021	0.133	0.045	2.21971e-10	3.23328e-14	0.886021	FALSE	13.4904	TRUE	Up	1.331e-14	FALSE
ZCCHC14	1.34484e-20	0.261715	0.323	0.15	2.24211e-16	4.66671e-20	0.261715	FALSE	19.331	TRUE	Up	1.345e-20	FALSE
ZCCHC18	9.16485e-05	-0.102204	0.06	0.028	1	0.000121187	-0.102204	FALSE	3.91654	TRUE	Down	9.165e-05	TRUE	X
ZCCHC2	1.54076e-35	1.20576	0.265	0.077	2.56876e-31	1.15283e-34	1.20576	FALSE	33.9382	TRUE	Up	1.541e-35	FALSE
ZCCHC24	4.67756e-45	-1.21811	0.413	0.571	7.79843e-41	5.26339e-44	-1.21811	FALSE	43.2787	TRUE	Down	4.678e-45	FALSE
ZCCHC3	2.39141e-26	0.654858	0.325	0.139	3.98697e-22	1.13058e-25	0.654858	FALSE	24.9467	TRUE	Up	2.391e-26	FALSE
ZCCHC4	2.36749e-10	0.268522	0.197	0.103	3.94708e-06	4.41277e-10	0.268522	FALSE	9.35529	TRUE	Up	2.367e-10	FALSE
ZCCHC7	2.04679e-08	0.410704	0.138	0.069	0.00034124	3.3825e-08	0.410704	FALSE	7.47076	TRUE	Up	2.047e-08	FALSE
ZCCHC8	5.32055e-36	1.34177	0.27	0.078	8.87042e-32	4.04916e-35	1.34177	FALSE	34.3926	TRUE	Up	5.321e-36	FALSE
ZCCHC9	5.55092e-10	0.59359	0.127	0.056	9.25449e-06	1.01257e-09	0.59359	FALSE	8.99458	TRUE	Up	5.551e-10	FALSE
ZCWPW1	1.21989e-05	0.247595	0.152	0.093	0.20338	1.69805e-05	0.247595	FALSE	4.77005	TRUE	Up	1.220e-05	FALSE
ZCWPW2	1.62059e-13	1.38005	0.091	0.023	2.70185e-09	3.67507e-13	1.38005	FALSE	12.4347	TRUE	Up	1.621e-13	FALSE
ZDBF2	6.3058e-16	1.33283	0.088	0.016	1.0513e-11	1.66287e-15	1.33283	FALSE	14.7791	TRUE	Up	6.306e-16	FALSE
ZDHHC1	7.67903e-07	-0.115644	0.176	0.102	0.0128025	1.15031e-06	-0.115644	FALSE	5.93918	TRUE	Down	7.679e-07	FALSE
ZDHHC13	7.92664e-09	0.925366	0.081	0.029	0.000132153	1.34453e-08	0.925366	FALSE	7.87143	TRUE	Up	7.927e-09	FALSE
ZDHHC14	2.148e-06	-0.825095	0.355	0.377	0.0358115	3.12601e-06	-0.825095	FALSE	5.50501	TRUE	Down	2.148e-06	FALSE
ZDHHC15	0.0299022	-0.313129	0.079	0.057	1	0.0339416	-0.313129	FALSE	1.46927	TRUE	Down	2.990e-02	TRUE	X
ZDHHC16	2.86292e-17	0.269431	0.319	0.16	4.77306e-13	8.24249e-17	0.269431	FALSE	16.0839	TRUE	Up	2.863e-17	FALSE
ZDHHC17	2.92319e-30	0.790853	0.397	0.184	4.87354e-26	1.69164e-29	0.790853	FALSE	28.7717	TRUE	Up	2.923e-30	FALSE
ZDHHC18	2.78977e-09	0.123234	0.214	0.119	4.6511e-05	4.85863e-09	0.123234	FALSE	8.31349	TRUE	Up	2.790e-09	FALSE
ZDHHC2	1.3249e-11	0.424867	0.252	0.14	2.20887e-07	2.66945e-11	0.424867	FALSE	10.5736	TRUE	Up	1.325e-11	FALSE
ZDHHC20	9.70363e-05	-0.404571	0.205	0.256	1	0.000128047	-0.404571	FALSE	3.89263	TRUE	Down	9.704e-05	FALSE
ZDHHC21	2.80497e-31	0.886109	0.305	0.112	4.67645e-27	1.71069e-30	0.886109	FALSE	29.7668	TRUE	Up	2.805e-31	FALSE
ZDHHC3	2.77092e-08	-0.152507	0.278	0.166	0.000461968	4.53763e-08	-0.152507	FALSE	7.34317	TRUE	Down	2.771e-08	FALSE
ZDHHC4	6.86487e-22	0.974191	0.231	0.09	1.14451e-17	2.55167e-21	0.974191	FALSE	20.5932	TRUE	Up	6.865e-22	FALSE
ZDHHC5	7.48412e-19	0.824776	0.201	0.077	1.24775e-14	2.34986e-18	0.824776	FALSE	17.629	TRUE	Up	7.484e-19	FALSE
ZDHHC6	3.38414e-13	0.471747	0.186	0.084	5.64203e-09	7.52646e-13	0.471747	FALSE	12.1234	TRUE	Up	3.384e-13	FALSE
ZDHHC7	9.38432e-13	0.406367	0.162	0.069	1.56455e-08	2.0266e-12	0.406367	FALSE	11.6932	TRUE	Up	9.384e-13	FALSE
ZDHHC9	3.32133e-33	-1.63942	0.166	0.332	5.53732e-29	2.21646e-32	-1.63942	FALSE	31.6543	TRUE	Down	3.321e-33	TRUE	X
ZEB1	6.36934e-21	0.963876	0.166	0.048	1.0619e-16	2.2515e-20	0.963876	FALSE	19.6475	TRUE	Up	6.369e-21	FALSE
ZEB2	1.27755e-42	-1.14622	0.478	0.604	2.12993e-38	1.29493e-41	-1.14622	FALSE	40.8878	TRUE	Down	1.278e-42	FALSE
ZER1	2.15718e-28	0.478188	0.638	0.366	3.59645e-24	1.13668e-27	0.478188	FALSE	26.9444	TRUE	Up	2.157e-28	FALSE
ZFAND1	5.89975e-19	0.913547	0.207	0.082	9.83606e-15	1.86457e-18	0.913547	FALSE	17.7294	TRUE	Up	5.900e-19	FALSE
ZFAND2A	7.88497e-79	2.10127	0.416	0.09	1.31458e-74	2.84475e-77	2.10127	FALSE	76.546	TRUE	Up	7.885e-79	FALSE
ZFAND3	5.20259e-41	0.714565	0.642	0.348	8.67376e-37	4.95168e-40	0.714565	FALSE	39.3052	TRUE	Up	5.203e-41	FALSE
ZFAND4	7.68043e-09	0.531526	0.092	0.036	0.000128048	1.30398e-08	0.531526	FALSE	7.88473	TRUE	Up	7.680e-09	FALSE
ZFAT	2.35208e-08	0.533291	0.062	0.018	0.000392139	3.87261e-08	0.533291	FALSE	7.412	TRUE	Up	2.352e-08	FALSE
ZFC3H1	3.62784e-05	-0.161597	0.442	0.314	0.604834	4.91186e-05	-0.161597	FALSE	4.30875	TRUE	Down	3.628e-05	FALSE
ZFHX2	9.07769e-62	1.02071	0.489	0.16	1.51343e-57	1.94078e-60	1.02071	FALSE	59.712	TRUE	Up	9.078e-62	FALSE
ZFHX3	1.61703e-29	0.454576	0.363	0.152	2.69591e-25	9.0246e-29	0.454576	FALSE	28.0446	TRUE	Up	1.617e-29	FALSE
ZFHX4	2.31796e-26	0.99681	0.256	0.093	3.8645e-22	1.09721e-25	0.99681	FALSE	24.9597	TRUE	Up	2.318e-26	FALSE
ZFP1	2.52082e-06	0.184525	0.118	0.063	0.0420272	3.65706e-06	0.184525	FALSE	5.43687	TRUE	Up	2.521e-06	FALSE
ZFP14	4.52407e-07	0.051085	0.191	0.113	0.00754253	6.8851e-07	0.051085	FALSE	6.16209	TRUE	Up	4.524e-07	FALSE
ZFP2	2.12212e-06	0.5439	0.056	0.02	0.03538	3.08991e-06	0.5439	FALSE	5.51005	TRUE	Up	2.122e-06	FALSE
ZFP28	2.04622e-06	0.421754	0.162	0.098	0.0341146	2.9824e-06	0.421754	FALSE	5.52543	TRUE	Up	2.046e-06	FALSE
ZFP3	3.12437e-28	0.879256	0.289	0.108	5.20895e-24	1.62701e-27	0.879256	FALSE	26.7886	TRUE	Up	3.124e-28	FALSE
ZFP30	3.21418e-13	0.45505	0.224	0.113	5.35868e-09	7.1595e-13	0.45505	FALSE	12.1451	TRUE	Up	3.214e-13	FALSE
ZFP36	0.00401626	-1.43086	0.32	0.312	1	0.00480196	-1.43086	FALSE	2.31858	TRUE	Down	4.016e-03	FALSE
ZFP36L1	1.90379e-15	0.0214676	0.881	0.692	3.174e-11	4.85945e-15	0.0214676	FALSE	14.3134	TRUE	Up	1.904e-15	FALSE
ZFP36L2	0.00324804	-0.914174	0.635	0.541	1	0.00390286	-0.914174	FALSE	2.40862	TRUE	Down	3.248e-03	FALSE
ZFP37	0.000433033	0.309309	0.056	0.028	1	0.000550288	0.309309	FALSE	3.25941	TRUE	Up	4.330e-04	FALSE
ZFP41	8.3488e-26	0.494399	0.374	0.171	1.39191e-21	3.82184e-25	0.494399	FALSE	24.4177	TRUE	Up	8.349e-26	FALSE
ZFP62	4.95445e-29	0.977718	0.269	0.094	8.26006e-25	2.69553e-28	0.977718	FALSE	27.5694	TRUE	Up	4.954e-29	FALSE
ZFP64	7.91595e-16	0.579659	0.186	0.076	1.31975e-11	2.07421e-15	0.579659	FALSE	14.6831	TRUE	Up	7.916e-16	FALSE
ZFP82	5.96255e-22	1.01128	0.196	0.065	9.94076e-18	2.22272e-21	1.01128	FALSE	20.6531	TRUE	Up	5.963e-22	FALSE
ZFP90	2.656e-17	0.402378	0.292	0.144	4.42808e-13	7.66012e-17	0.402378	FALSE	16.1158	TRUE	Up	2.656e-17	FALSE
ZFP91	8.10977e-21	0.599963	0.353	0.18	1.35206e-16	2.85101e-20	0.599963	FALSE	19.545	TRUE	Up	8.110e-21	FALSE
ZFP92	5.96373e-11	1.07759	0.062	0.013	9.94273e-07	1.15658e-10	1.07759	FALSE	9.93682	TRUE	Up	5.964e-11	TRUE	X
ZFPL1	3.20176e-09	0.229733	0.137	0.064	5.33798e-05	5.55938e-09	0.229733	FALSE	8.25497	TRUE	Up	3.202e-09	FALSE
ZFPM2	2.45285e-09	1.00149	0.06	0.015	4.08939e-05	4.28868e-09	1.00149	FALSE	8.36768	TRUE	Up	2.453e-09	FALSE
ZFR	1.19739e-21	0.391069	0.413	0.214	1.99629e-17	4.39271e-21	0.391069	FALSE	20.3573	TRUE	Up	1.197e-21	FALSE
ZFX	9.43696e-16	0.885794	0.149	0.053	1.57333e-11	2.46103e-15	0.885794	FALSE	14.6089	TRUE	Up	9.437e-16	TRUE	X
ZFYVE1	6.22954e-24	0.607356	0.278	0.111	1.03859e-19	2.59078e-23	0.607356	FALSE	22.5866	TRUE	Up	6.230e-24	FALSE
ZFYVE19	8.31847e-11	0.22682	0.242	0.135	1.38686e-06	1.59689e-10	0.22682	FALSE	9.79673	TRUE	Up	8.318e-11	FALSE
ZFYVE21	5.02525e-32	0.461346	0.714	0.439	8.3781e-28	3.16684e-31	0.461346	FALSE	30.4994	TRUE	Up	5.025e-32	FALSE
ZFYVE26	2.37105e-07	0.344081	0.148	0.082	0.00395301	3.66891e-07	0.344081	FALSE	6.43546	TRUE	Up	2.371e-07	FALSE
ZFYVE27	0.0108115	-0.326925	0.373	0.284	1	0.0126297	-0.326925	FALSE	1.89861	TRUE	Down	1.081e-02	FALSE
ZFYVE9	6.57027e-33	1.2403	0.244	0.069	1.0954e-28	4.31969e-32	1.2403	FALSE	31.3645	TRUE	Up	6.570e-33	FALSE
ZGLP1	2.20545e-70	1.94993	0.33	0.048	3.67693e-66	6.30245e-69	1.94993	FALSE	68.2005	TRUE	Up	2.205e-70	FALSE
ZGPAT	2.57606e-09	0.111146	0.751	0.555	4.29481e-05	4.49458e-09	0.111146	FALSE	8.34731	TRUE	Up	2.576e-09	FALSE
ZGRF1	0.0161308	0.0462048	0.078	0.053	1	0.0186659	0.0462048	FALSE	1.72895	TRUE	Up	1.613e-02	FALSE
ZHX1	2.17533e-31	0.996655	0.298	0.108	3.6267e-27	1.33586e-30	0.996655	FALSE	29.8742	TRUE	Up	2.175e-31	FALSE
ZHX2	3.02138e-06	-0.135678	0.484	0.337	0.0503724	4.3635e-06	-0.135678	FALSE	5.36016	TRUE	Down	3.021e-06	FALSE
ZHX3	4.85755e-45	0.680051	0.667	0.354	8.0985e-41	5.4606e-44	0.680051	FALSE	43.2628	TRUE	Up	4.858e-45	FALSE
ZIC1	4.9804e-17	1.27816	0.101	0.021	8.30332e-13	1.4124e-16	1.27816	FALSE	15.85	TRUE	Up	4.980e-17	FALSE
ZIC3	1.05728e-15	2.82915	0.06	0.003	1.7627e-11	2.74547e-15	2.82915	FALSE	14.5614	TRUE	Up	1.057e-15	TRUE	X
ZIK1	5.56969e-05	0.277128	0.054	0.023	0.928579	7.46744e-05	0.277128	FALSE	4.12683	TRUE	Up	5.570e-05	FALSE
ZKSCAN3	2.16195e-12	0.944752	0.122	0.045	3.6044e-08	4.56969e-12	0.944752	FALSE	11.3401	TRUE	Up	2.162e-12	FALSE
ZKSCAN5	2.00857e-15	0.487752	0.214	0.097	3.34869e-11	5.11784e-15	0.487752	FALSE	14.2909	TRUE	Up	2.009e-15	FALSE
ZKSCAN7	0.000298641	0.0685155	0.125	0.079	1	0.000383048	0.0685155	FALSE	3.41675	TRUE	Up	2.986e-04	FALSE
ZKSCAN8	5.26273e-22	0.449463	0.449	0.245	8.77402e-18	1.96947e-21	0.449463	FALSE	20.7057	TRUE	Up	5.263e-22	FALSE
ZMAT1	1.38674e-14	0.504245	0.348	0.201	2.31197e-10	3.36484e-14	0.504245	FALSE	13.473	TRUE	Up	1.387e-14	TRUE	X
ZMAT2	5.83381e-05	-0.183409	0.275	0.19	0.972613	7.81519e-05	-0.183409	FALSE	4.10706	TRUE	Down	5.834e-05	FALSE
ZMAT3	1.20208e-41	0.969366	0.409	0.159	2.00411e-37	1.17015e-40	0.969366	FALSE	39.9318	TRUE	Up	1.202e-41	FALSE
ZMAT5	9.21777e-08	0.0429543	0.2	0.117	0.00153679	1.46643e-07	0.0429543	FALSE	6.83374	TRUE	Up	9.218e-08	FALSE
ZMIZ1	5.85398e-54	0.847768	0.674	0.353	9.75976e-50	9.6687e-53	0.847768	FALSE	52.0146	TRUE	Up	5.854e-54	FALSE
ZMIZ2	5.11044e-08	-0.673009	0.595	0.553	0.000852013	8.24253e-08	-0.673009	FALSE	7.08394	TRUE	Down	5.110e-08	FALSE
ZMPSTE24	0.000396114	-0.172384	0.157	0.105	1	0.000504817	-0.172384	FALSE	3.29687	TRUE	Down	3.961e-04	FALSE
ZMYM1	1.26357e-15	0.939083	0.138	0.046	2.10663e-11	3.26353e-15	0.939083	FALSE	14.4863	TRUE	Up	1.264e-15	FALSE
ZMYM2	7.9764e-14	0.252647	0.402	0.239	1.32982e-09	1.84249e-13	0.252647	FALSE	12.7346	TRUE	Up	7.976e-14	FALSE
ZMYM3	7.44103e-16	0.228347	0.532	0.325	1.24057e-11	1.95242e-15	0.228347	FALSE	14.7094	TRUE	Up	7.441e-16	TRUE	X
ZMYM4	5.83574e-24	0.957098	0.24	0.089	9.72935e-20	2.43138e-23	0.957098	FALSE	22.6141	TRUE	Up	5.836e-24	FALSE
ZMYM5	2.53514e-08	0.238965	0.177	0.099	0.000422659	4.16274e-08	0.238965	FALSE	7.38062	TRUE	Up	2.535e-08	FALSE
ZMYM6	2.48612e-07	0.0636659	0.196	0.116	0.00414485	3.84182e-07	0.0636659	FALSE	6.41546	TRUE	Up	2.486e-07	FALSE
ZMYND10	4.30191e-44	2.65749	0.239	0.048	7.17214e-40	4.65033e-43	2.65749	FALSE	42.3325	TRUE	Up	4.302e-44	FALSE
ZMYND11	0.000458669	-0.160823	0.373	0.272	1	0.000581649	-0.160823	FALSE	3.23534	TRUE	Down	4.587e-04	FALSE
ZMYND12	3.43094e-11	1.19759	0.069	0.016	5.72007e-07	6.76289e-11	1.19759	FALSE	10.1699	TRUE	Up	3.431e-11	FALSE
ZMYND15	6.33483e-05	-1.58254	0.024	0.051	1	8.4687e-05	-1.58254	FALSE	4.07218	TRUE	Down	6.335e-05	FALSE
ZMYND19	2.29913e-18	0.637212	0.194	0.074	3.83312e-14	7.02395e-18	0.637212	FALSE	17.1534	TRUE	Up	2.299e-18	FALSE
ZMYND8	5.60767e-53	1.05941	0.553	0.253	9.34911e-49	8.88074e-52	1.05941	FALSE	51.0516	TRUE	Up	5.608e-53	FALSE
ZNF10	5.02585e-06	0.519903	0.072	0.032	0.0837909	7.15631e-06	0.519903	FALSE	5.14531	TRUE	Up	5.026e-06	FALSE
ZNF100	7.11532e-16	3.12037	0.065	0.005	1.18627e-11	1.86994e-15	3.12037	FALSE	14.7282	TRUE	Up	7.115e-16	FALSE
ZNF101	3.10709e-06	0.33977	0.08	0.037	0.0518014	4.48336e-06	0.33977	FALSE	5.3484	TRUE	Up	3.107e-06	FALSE
ZNF106	1.02462e-66	1.24415	0.527	0.192	1.70824e-62	2.60555e-65	1.24415	FALSE	64.5841	TRUE	Up	1.025e-66	FALSE
ZNF112	1.73285e-12	0.660455	0.145	0.059	2.889e-08	3.68497e-12	0.660455	FALSE	11.4336	TRUE	Up	1.733e-12	FALSE
ZNF117	8.5674e-15	0.390612	0.182	0.075	1.42836e-10	2.10091e-14	0.390612	FALSE	13.6776	TRUE	Up	8.567e-15	FALSE
ZNF12	5.72365e-17	0.736398	0.163	0.057	9.54248e-13	1.61603e-16	0.736398	FALSE	15.7915	TRUE	Up	5.724e-17	FALSE
ZNF121	3.11292e-28	1.11354	0.258	0.09	5.18986e-24	1.62203e-27	1.11354	FALSE	26.7899	TRUE	Up	3.113e-28	FALSE
ZNF131	2.32278e-17	0.704365	0.16	0.054	3.87253e-13	6.71418e-17	0.704365	FALSE	16.173	TRUE	Up	2.323e-17	FALSE
ZNF132	2.58412e-39	1.56548	0.237	0.052	4.30825e-35	2.28086e-38	1.56548	FALSE	37.6419	TRUE	Up	2.584e-39	FALSE
ZNF133	0.000295411	-0.0535665	0.27	0.195	1	0.0003792	-0.0535665	FALSE	3.42113	TRUE	Down	2.954e-04	FALSE
ZNF134	5.52997e-19	0.524061	0.199	0.074	9.21956e-15	1.74914e-18	0.524061	FALSE	17.7572	TRUE	Up	5.530e-19	FALSE
ZNF135	0.00153812	-0.300403	0.173	0.122	1	0.0018877	-0.300403	FALSE	2.72407	TRUE	Down	1.538e-03	FALSE
ZNF136	4.02525e-12	0.996224	0.107	0.036	6.7109e-08	8.37024e-12	0.996224	FALSE	11.0773	TRUE	Up	4.025e-12	FALSE
ZNF138	4.95591e-23	0.848057	0.19	0.058	8.26249e-19	1.96483e-22	0.848057	FALSE	21.7067	TRUE	Up	4.956e-23	FALSE
ZNF14	4.76892e-18	0.857482	0.132	0.036	7.95075e-14	1.43415e-17	0.857482	FALSE	16.8434	TRUE	Up	4.769e-18	FALSE
ZNF140	0.00787415	-0.0817905	0.087	0.058	1	0.00926961	-0.0817905	FALSE	2.03294	TRUE	Down	7.874e-03	FALSE
ZNF141	2.63739e-07	-0.0319975	0.307	0.199	0.00439706	4.07122e-07	-0.0319975	FALSE	6.39028	TRUE	Down	2.637e-07	FALSE
ZNF142	2.1436e-13	0.317197	0.223	0.108	3.57382e-09	4.83169e-13	0.317197	FALSE	12.3159	TRUE	Up	2.144e-13	FALSE
ZNF143	5.90037e-08	0.163454	0.125	0.061	0.000983709	9.49139e-08	0.163454	FALSE	7.02267	TRUE	Up	5.900e-08	FALSE
ZNF148	7.7403e-33	1.35754	0.225	0.059	1.29046e-28	5.07737e-32	1.35754	FALSE	31.2944	TRUE	Up	7.740e-33	FALSE
ZNF154	1.54636e-38	1.4661	0.215	0.039	2.5781e-34	1.31657e-37	1.4661	FALSE	36.8806	TRUE	Up	1.546e-38	FALSE
ZNF16	0.000107536	0.821216	0.053	0.024	1	0.000141579	0.821216	FALSE	3.849	TRUE	Up	1.075e-04	FALSE
ZNF160	2.40517e-07	0.142503	0.258	0.163	0.0040099	3.71972e-07	0.142503	FALSE	6.42949	TRUE	Up	2.405e-07	FALSE
ZNF169	1.64941e-10	0.401818	0.126	0.053	2.74989e-06	3.10947e-10	0.401818	FALSE	9.50731	TRUE	Up	1.649e-10	FALSE
ZNF17	2.67742e-37	1.2455	0.264	0.072	4.4638e-33	2.16766e-36	1.2455	FALSE	35.664	TRUE	Up	2.677e-37	FALSE
ZNF174	6.20583e-07	0.231699	0.129	0.069	0.0103464	9.3582e-07	0.231699	FALSE	6.02881	TRUE	Up	6.206e-07	FALSE
ZNF175	5.40945e-09	0.132331	0.244	0.143	9.01863e-05	9.27552e-09	0.132331	FALSE	8.03266	TRUE	Up	5.409e-09	FALSE
ZNF177	2.51224e-13	0.225578	0.272	0.143	4.1884e-09	5.63071e-13	0.225578	FALSE	12.2494	TRUE	Up	2.512e-13	FALSE
ZNF18	0.000414884	-0.175096	0.182	0.124	1	0.000527806	-0.175096	FALSE	3.27753	TRUE	Down	4.149e-04	FALSE
ZNF180	1.84255e-06	0.279287	0.102	0.051	0.030719	2.69405e-06	0.279287	FALSE	5.56959	TRUE	Up	1.843e-06	FALSE
ZNF181	2.79245e-16	1.62581	0.106	0.026	4.65557e-12	7.50962e-16	1.62581	FALSE	15.1244	TRUE	Up	2.792e-16	FALSE
ZNF182	0.00243543	0.123871	0.091	0.059	1	0.00294883	0.123871	FALSE	2.53035	TRUE	Up	2.435e-03	TRUE	X
ZNF184	6.08108e-06	0.47725	0.095	0.048	0.101384	8.61213e-06	0.47725	FALSE	5.06489	TRUE	Up	6.081e-06	FALSE
ZNF19	7.55732e-22	1.54948	0.155	0.042	1.25996e-17	2.80094e-21	1.54948	FALSE	20.5527	TRUE	Up	7.557e-22	FALSE
ZNF195	0.00206958	-0.0983588	0.138	0.096	1	0.00251959	-0.0983588	FALSE	2.59867	TRUE	Down	2.070e-03	FALSE
ZNF197	3.45193e-18	0.548884	0.285	0.139	5.75507e-14	1.04463e-17	0.548884	FALSE	16.981	TRUE	Up	3.452e-18	FALSE
ZNF200	2.06339e-09	0.747504	0.077	0.025	3.44009e-05	3.62475e-09	0.747504	FALSE	8.44072	TRUE	Up	2.063e-09	FALSE
ZNF202	4.95391e-15	1.0038	0.139	0.048	8.25917e-11	1.2334e-14	1.0038	FALSE	13.9089	TRUE	Up	4.954e-15	FALSE
ZNF205	0.000119763	-0.168552	0.18	0.119	1	0.00015721	-0.168552	FALSE	3.80352	TRUE	Down	1.198e-04	FALSE
ZNF207	6.42844e-20	0.865895	0.208	0.079	1.07175e-15	2.13449e-19	0.865895	FALSE	18.6707	TRUE	Up	6.428e-20	FALSE
ZNF211	2.78441e-21	1.0614	0.166	0.048	4.64217e-17	1.00362e-20	1.0614	FALSE	19.9984	TRUE	Up	2.784e-21	FALSE
ZNF212	0.000110664	-0.105745	0.107	0.063	1	0.00014558	-0.105745	FALSE	3.8369	TRUE	Down	1.107e-04	FALSE
ZNF214	5.01958e-31	3.98616	0.121	0.007	8.36864e-27	3.01201e-30	3.98616	FALSE	29.5211	TRUE	Up	5.020e-31	FALSE
ZNF217	3.84117e-43	0.990355	0.312	0.084	6.404e-39	4.02416e-42	0.990355	FALSE	41.3953	TRUE	Up	3.841e-43	FALSE
ZNF219	8.33705e-35	0.726741	0.261	0.071	1.38995e-30	6.03834e-34	0.726741	FALSE	33.2191	TRUE	Up	8.337e-35	FALSE
ZNF22	2.18906e-09	0.492393	0.121	0.053	3.6496e-05	3.83733e-09	0.492393	FALSE	8.41597	TRUE	Up	2.189e-09	FALSE
ZNF221	2.94885e-27	1.26685	0.202	0.057	4.91632e-23	1.46239e-26	1.26685	FALSE	25.8349	TRUE	Up	2.949e-27	FALSE
ZNF224	1.23865e-11	0.133244	0.207	0.104	2.06508e-07	2.50092e-11	0.133244	FALSE	10.6019	TRUE	Up	1.239e-11	FALSE
ZNF225	0.000828647	0.130175	0.065	0.036	1	0.00103368	0.130175	FALSE	2.98561	TRUE	Up	8.286e-04	FALSE
ZNF226	1.58742e-12	0.421538	0.209	0.103	2.64655e-08	3.38445e-12	0.421538	FALSE	11.4705	TRUE	Up	1.587e-12	FALSE
ZNF227	1.98897e-12	0.967496	0.113	0.039	3.31601e-08	4.21487e-12	0.967496	FALSE	11.3752	TRUE	Up	1.989e-12	FALSE
ZNF229	9.45631e-20	1.58235	0.141	0.038	1.57656e-15	3.10592e-19	1.58235	FALSE	18.5078	TRUE	Up	9.456e-20	FALSE
ZNF23	1.95458e-20	0.702576	0.21	0.079	3.25868e-16	6.71597e-20	0.702576	FALSE	19.1729	TRUE	Up	1.955e-20	FALSE
ZNF232	1.19075e-06	0.252375	0.126	0.068	0.0198521	1.76223e-06	0.252375	FALSE	5.75394	TRUE	Up	1.191e-06	FALSE
ZNF234	6.08953e-13	0.921074	0.126	0.046	1.01525e-08	1.33328e-12	0.921074	FALSE	11.8751	TRUE	Up	6.090e-13	FALSE
ZNF235	1.98256e-13	0.547221	0.165	0.069	3.30532e-09	4.47568e-13	0.547221	FALSE	12.3491	TRUE	Up	1.983e-13	FALSE
ZNF236	5.53068e-07	0.0708084	0.27	0.175	0.00922074	8.37069e-07	0.0708084	FALSE	6.07724	TRUE	Up	5.531e-07	FALSE
ZNF24	4.12742e-25	0.424627	0.602	0.345	6.88124e-21	1.83414e-24	0.424627	FALSE	23.7366	TRUE	Up	4.127e-25	FALSE
ZNF248	1.06526e-22	0.555647	0.277	0.115	1.77601e-18	4.15349e-22	0.555647	FALSE	21.3816	TRUE	Up	1.065e-22	FALSE
ZNF25	3.66082e-05	-0.0226378	0.193	0.128	0.610333	4.95594e-05	-0.0226378	FALSE	4.30487	TRUE	Down	3.661e-05	FALSE
ZNF250	2.53244e-20	1.19494	0.152	0.043	4.22208e-16	8.64232e-20	1.19494	FALSE	19.0634	TRUE	Up	2.532e-20	FALSE
ZNF251	4.57638e-18	0.391803	0.268	0.124	7.62974e-14	1.37733e-17	0.391803	FALSE	16.861	TRUE	Up	4.576e-18	FALSE
ZNF253	1.57464e-17	1.01304	0.141	0.043	2.62524e-13	4.59419e-17	1.01304	FALSE	16.3378	TRUE	Up	1.575e-17	FALSE
ZNF254	9.37304e-32	0.810886	0.309	0.11	1.56267e-27	5.85879e-31	0.810886	FALSE	30.2322	TRUE	Up	9.373e-32	FALSE
ZNF256	6.44495e-39	1.19349	0.276	0.074	1.0745e-34	5.59031e-38	1.19349	FALSE	37.2526	TRUE	Up	6.445e-39	FALSE
ZNF26	9.65065e-09	0.547186	0.143	0.072	0.000160896	1.62914e-08	0.547186	FALSE	7.78804	TRUE	Up	9.651e-09	FALSE
ZNF260	3.31149e-19	2.06047	0.118	0.026	5.52092e-15	1.05816e-18	2.06047	FALSE	17.9755	TRUE	Up	3.311e-19	FALSE
ZNF263	2.90702e-15	0.419022	0.225	0.104	4.84658e-11	7.32945e-15	0.419022	FALSE	14.1349	TRUE	Up	2.907e-15	FALSE
ZNF264	2.35579e-49	0.990069	0.509	0.213	3.92758e-45	3.15152e-48	0.990069	FALSE	47.5015	TRUE	Up	2.356e-49	FALSE
ZNF266	8.15377e-12	0.548798	0.133	0.053	1.3594e-07	1.66523e-11	0.548798	FALSE	10.7785	TRUE	Up	8.154e-12	FALSE
ZNF268	3.17893e-08	0.18751	0.209	0.123	0.000529991	5.19252e-08	0.18751	FALSE	7.28462	TRUE	Up	3.179e-08	FALSE
ZNF273	1.35897e-52	3.89684	0.203	0.013	2.26568e-48	2.08635e-51	3.89684	FALSE	50.6806	TRUE	Up	1.359e-52	FALSE
ZNF274	2.29737e-07	0.212444	0.196	0.118	0.00383018	3.55729e-07	0.212444	FALSE	6.44888	TRUE	Up	2.297e-07	FALSE
ZNF275	4.971e-17	0.426789	0.293	0.145	8.28765e-13	1.41042e-16	0.426789	FALSE	15.8507	TRUE	Up	4.971e-17	TRUE	X
ZNF276	0.000590601	-0.692528	0.489	0.452	1	0.000743498	-0.692528	FALSE	3.12872	TRUE	Down	5.906e-04	FALSE
ZNF277	4.16594e-17	0.754628	0.198	0.081	6.94546e-13	1.1855e-16	0.754628	FALSE	15.9261	TRUE	Up	4.166e-17	FALSE
ZNF280C	1.88143e-08	1.09021	0.055	0.014	0.000313672	3.11593e-08	1.09021	FALSE	7.50641	TRUE	Up	1.881e-08	TRUE	X
ZNF280D	2.31316e-05	-0.00326563	0.326	0.23	0.38565	3.17016e-05	-0.00326563	FALSE	4.49892	TRUE	Down	2.313e-05	FALSE
ZNF281	1.50641e-28	1.19423	0.257	0.089	2.51149e-24	8.01453e-28	1.19423	FALSE	27.0961	TRUE	Up	1.506e-28	FALSE
ZNF282	2.79415e-11	0.136122	0.304	0.176	4.6584e-07	5.53034e-11	0.136122	FALSE	10.2572	TRUE	Up	2.794e-11	FALSE
ZNF283	6.18907e-19	0.552591	0.325	0.163	1.03184e-14	1.95333e-18	0.552591	FALSE	17.7092	TRUE	Up	6.189e-19	FALSE
ZNF284	1.24501e-08	1.19978	0.056	0.014	0.000207568	2.08889e-08	1.19978	FALSE	7.68008	TRUE	Up	1.245e-08	FALSE
ZNF285	1.5159e-09	0.644229	0.102	0.041	2.52731e-05	2.6904e-09	0.644229	FALSE	8.57018	TRUE	Up	1.516e-09	FALSE
ZNF286A	0.0200861	-0.159561	0.081	0.058	1	0.0230579	-0.159561	FALSE	1.63718	TRUE	Down	2.009e-02	FALSE
ZNF287	6.59311e-07	0.0116262	0.124	0.064	0.010992	9.92057e-07	0.0116262	FALSE	6.00346	TRUE	Up	6.593e-07	FALSE
ZNF292	2.02953e-22	0.399653	0.417	0.213	3.38362e-18	7.78434e-22	0.399653	FALSE	21.1088	TRUE	Up	2.030e-22	FALSE
ZNF296	7.81726e-12	0.469096	0.151	0.065	1.30329e-07	1.59848e-11	0.469096	FALSE	10.7963	TRUE	Up	7.817e-12	FALSE
ZNF3	1.95492e-07	0.143033	0.271	0.173	0.00325924	3.04418e-07	0.143033	FALSE	6.51653	TRUE	Up	1.955e-07	FALSE
ZNF30	0.0316545	-0.391482	0.069	0.048	1	0.0358778	-0.391482	FALSE	1.44517	TRUE	Down	3.165e-02	FALSE
ZNF302	0.0188545	-0.213442	0.069	0.047	1	0.0217068	-0.213442	FALSE	1.6634	TRUE	Down	1.885e-02	FALSE
ZNF304	3.42575e-20	1.10922	0.132	0.031	5.71141e-16	1.1561e-19	1.10922	FALSE	18.937	TRUE	Up	3.426e-20	FALSE
ZNF316	2.28818e-10	-0.11114	0.408	0.247	3.81486e-06	4.27046e-10	-0.11114	FALSE	9.36952	TRUE	Down	2.288e-10	FALSE
ZNF317	1.03931e-09	0.276857	0.159	0.078	1.73273e-05	1.86345e-09	0.276857	FALSE	8.72968	TRUE	Up	1.039e-09	FALSE
ZNF318	4.59619e-28	0.569327	0.42	0.199	7.66278e-24	2.36994e-27	0.569327	FALSE	26.6253	TRUE	Up	4.596e-28	FALSE
ZNF319	2.99695e-08	0.448034	0.084	0.033	0.000499652	4.90013e-08	0.448034	FALSE	7.30979	TRUE	Up	2.997e-08	FALSE
ZNF32	1.51284e-38	1.25312	0.321	0.108	2.52221e-34	1.28898e-37	1.25312	FALSE	36.8898	TRUE	Up	1.513e-38	FALSE
ZNF322	3.74947e-20	1.00701	0.168	0.053	6.25111e-16	1.26129e-19	1.00701	FALSE	18.8992	TRUE	Up	3.749e-20	FALSE
ZNF324	2.06381e-33	0.618982	0.441	0.198	3.44079e-29	1.39093e-32	0.618982	FALSE	31.8567	TRUE	Up	2.064e-33	FALSE
ZNF326	0.00953999	-0.100626	0.277	0.216	1	0.0111782	-0.100626	FALSE	1.95163	TRUE	Down	9.540e-03	FALSE
ZNF329	1.02091e-38	2.07185	0.187	0.026	1.70207e-34	8.7762e-38	2.07185	FALSE	37.0567	TRUE	Up	1.021e-38	FALSE
ZNF330	0.000180063	-0.0887102	0.134	0.085	1	0.00023355	-0.0887102	FALSE	3.63162	TRUE	Down	1.801e-04	FALSE
ZNF331	4.45533e-05	-0.127789	0.221	0.147	0.742793	6.00407e-05	-0.127789	FALSE	4.22155	TRUE	Down	4.455e-05	FALSE
ZNF333	4.84435e-08	0.00280918	0.331	0.213	0.000807649	7.82428e-08	0.00280918	FALSE	7.10656	TRUE	Up	4.844e-08	FALSE
ZNF334	1.82084e-51	1.75055	0.283	0.055	3.03571e-47	2.65425e-50	1.75055	FALSE	49.5761	TRUE	Up	1.821e-51	FALSE
ZNF335	0.00735204	-0.295374	0.191	0.142	1	0.00866469	-0.295374	FALSE	2.06225	TRUE	Down	7.352e-03	FALSE
ZNF337	2.75014e-37	0.835871	0.404	0.165	4.58504e-33	2.22497e-36	0.835871	FALSE	35.6527	TRUE	Up	2.750e-37	FALSE
ZNF33A	0.00563382	-0.29486	0.244	0.182	1	0.00668885	-0.29486	FALSE	2.17465	TRUE	Down	5.634e-03	FALSE
ZNF33B	2.42764e-12	1.90064	0.057	0.008	4.04736e-08	5.11257e-12	1.90064	FALSE	11.2914	TRUE	Up	2.428e-12	FALSE
ZNF34	4.77324e-26	0.752499	0.239	0.081	7.95794e-22	2.22206e-25	0.752499	FALSE	24.6532	TRUE	Up	4.773e-26	FALSE
ZNF341	8.20085e-10	0.606861	0.161	0.081	1.36725e-05	1.4803e-09	0.606861	FALSE	8.82965	TRUE	Up	8.201e-10	FALSE
ZNF343	1.88071e-11	0.208908	0.194	0.095	3.13552e-07	3.75524e-11	0.208908	FALSE	10.4254	TRUE	Up	1.881e-11	FALSE
ZNF345	5.73792e-17	0.325131	0.293	0.145	9.56625e-13	1.61966e-16	0.325131	FALSE	15.7906	TRUE	Up	5.738e-17	FALSE
ZNF346	2.36271e-58	1.3422	0.405	0.114	3.93911e-54	4.55383e-57	1.3422	FALSE	56.3416	TRUE	Up	2.363e-58	FALSE
ZNF347	8.26223e-11	0.650142	0.088	0.028	1.37748e-06	1.58662e-10	0.650142	FALSE	9.79953	TRUE	Up	8.262e-11	FALSE
ZNF35	2.7977e-28	0.91661	0.241	0.078	4.66432e-24	1.4635e-27	0.91661	FALSE	26.8346	TRUE	Up	2.798e-28	FALSE
ZNF350	4.2733e-14	0.737551	0.125	0.042	7.12444e-10	1.005e-13	0.737551	FALSE	12.9978	TRUE	Up	4.273e-14	FALSE
ZNF354A	3.52601e-13	0.84832	0.12	0.041	5.87857e-09	7.82993e-13	0.84832	FALSE	12.1062	TRUE	Up	3.526e-13	FALSE
ZNF354B	8.57883e-19	1.01452	0.15	0.045	1.43026e-14	2.68408e-18	1.01452	FALSE	17.5712	TRUE	Up	8.579e-19	FALSE
ZNF354C	2.70744e-21	1.30954	0.173	0.054	4.51384e-17	9.76182e-21	1.30954	FALSE	20.0105	TRUE	Up	2.707e-21	FALSE
ZNF358	1.58212e-17	0.266916	0.471	0.273	2.63772e-13	4.61253e-17	0.266916	FALSE	16.3361	TRUE	Up	1.582e-17	FALSE
ZNF362	3.72667e-15	0.216239	0.329	0.176	6.2131e-11	9.34703e-15	0.216239	FALSE	14.0293	TRUE	Up	3.727e-15	FALSE
ZNF382	2.55552e-23	1.37674	0.159	0.04	4.26056e-19	1.02692e-22	1.37674	FALSE	21.9885	TRUE	Up	2.556e-23	FALSE
ZNF383	4.87622e-28	1.6299	0.169	0.037	8.12963e-24	2.51209e-27	1.6299	FALSE	26.6	TRUE	Up	4.876e-28	FALSE
ZNF384	6.30936e-34	0.639358	0.417	0.179	1.0519e-29	4.36177e-33	0.639358	FALSE	32.3603	TRUE	Up	6.309e-34	FALSE
ZNF385A	6.52903e-05	-0.266719	0.599	0.419	1	8.72124e-05	-0.266719	FALSE	4.05942	TRUE	Down	6.529e-05	FALSE
ZNF394	1.93909e-14	0.258973	0.317	0.171	3.23285e-10	4.66877e-14	0.258973	FALSE	13.3308	TRUE	Up	1.939e-14	FALSE
ZNF396	3.61994e-09	1.17928	0.072	0.023	6.03516e-05	6.26946e-09	1.17928	FALSE	8.20277	TRUE	Up	3.620e-09	FALSE
ZNF397	4.33395e-32	0.608069	0.53	0.268	7.22556e-28	2.74468e-31	0.608069	FALSE	30.5615	TRUE	Up	4.334e-32	FALSE
ZNF398	1.20719e-83	1.75633	0.487	0.129	2.01262e-79	5.20036e-82	1.75633	FALSE	81.284	TRUE	Up	1.207e-83	FALSE
ZNF404	6.51354e-08	1.22121	0.062	0.02	0.00108594	1.04501e-07	1.22121	FALSE	6.98088	TRUE	Up	6.514e-08	FALSE
ZNF407	0.00223527	-0.218175	0.205	0.149	1	0.00271444	-0.218175	FALSE	2.56632	TRUE	Down	2.235e-03	FALSE
ZNF408	8.67446e-08	0.39009	0.094	0.041	0.00144621	1.38076e-07	0.39009	FALSE	6.85988	TRUE	Up	8.674e-08	FALSE
ZNF41	2.47069e-10	1.26988	0.085	0.028	4.11914e-06	4.59844e-10	1.26988	FALSE	9.33739	TRUE	Up	2.471e-10	TRUE	X
ZNF410	1.5573e-46	0.944982	0.492	0.211	2.59634e-42	1.86699e-45	0.944982	FALSE	44.7289	TRUE	Up	1.557e-46	FALSE
ZNF415	1.88558e-07	0.226016	0.123	0.062	0.00314364	2.94017e-07	0.226016	FALSE	6.53163	TRUE	Up	1.886e-07	FALSE
ZNF416	3.11954e-13	1.45399	0.076	0.015	5.2009e-09	6.95407e-13	1.45399	FALSE	12.1578	TRUE	Up	3.120e-13	FALSE
ZNF419	0.00839607	-0.431326	0.084	0.056	1	0.0098619	-0.431326	FALSE	2.00604	TRUE	Down	8.396e-03	FALSE
ZNF420	3.1483e-10	1.37548	0.062	0.014	5.24885e-06	5.82766e-10	1.37548	FALSE	9.23451	TRUE	Up	3.148e-10	FALSE
ZNF423	4.36481e-29	0.677169	0.327	0.128	7.27701e-25	2.38259e-28	0.677169	FALSE	27.623	TRUE	Up	4.365e-29	FALSE
ZNF425	0.000507221	-0.07595	0.054	0.027	1	0.000640895	-0.07595	FALSE	3.19321	TRUE	Down	5.072e-04	FALSE
ZNF426	5.12968e-15	0.636028	0.198	0.088	8.55219e-11	1.27661e-14	0.636028	FALSE	13.8939	TRUE	Up	5.130e-15	FALSE
ZNF428	6.46076e-07	-0.0308759	0.31	0.202	0.0107714	9.72738e-07	-0.0308759	FALSE	6.012	TRUE	Down	6.461e-07	FALSE
ZNF43	3.14184e-06	0.567726	0.063	0.025	0.0523808	4.53011e-06	0.567726	FALSE	5.34389	TRUE	Up	3.142e-06	FALSE
ZNF430	0.000265593	0.192506	0.078	0.043	1	0.000341646	0.192506	FALSE	3.46642	TRUE	Up	2.656e-04	FALSE
ZNF432	9.9664e-20	1.42378	0.134	0.033	1.6616e-15	3.26695e-19	1.42378	FALSE	18.4859	TRUE	Up	9.966e-20	FALSE
ZNF433	0.000341047	0.357666	0.054	0.027	1	0.000436034	0.357666	FALSE	3.36048	TRUE	Up	3.410e-04	FALSE
ZNF436	0.000545778	-0.217341	0.135	0.089	1	0.000688786	-0.217341	FALSE	3.16192	TRUE	Down	5.458e-04	FALSE
ZNF438	4.73565e-11	0.70878	0.138	0.059	7.89528e-07	9.25565e-11	0.70878	FALSE	10.0336	TRUE	Up	4.736e-11	FALSE
ZNF439	4.67977e-05	0.277147	0.093	0.051	0.780212	6.30064e-05	0.277147	FALSE	4.20062	TRUE	Up	4.680e-05	FALSE
ZNF44	8.68588e-09	0.17557	0.152	0.077	0.000144811	1.47036e-08	0.17557	FALSE	7.83258	TRUE	Up	8.686e-09	FALSE
ZNF440	9.10298e-15	1.03922	0.107	0.029	1.51765e-10	2.23035e-14	1.03922	FALSE	13.6516	TRUE	Up	9.103e-15	FALSE
ZNF441	1.4527e-05	0.214752	0.105	0.058	0.242195	2.01242e-05	0.214752	FALSE	4.69628	TRUE	Up	1.453e-05	FALSE
ZNF444	4.87632e-16	0.21553	0.598	0.375	8.1298e-12	1.29389e-15	0.21553	FALSE	14.8881	TRUE	Up	4.876e-16	FALSE
ZNF445	1.40869e-08	0.0299966	0.303	0.187	0.000234856	2.35563e-08	0.0299966	FALSE	7.62789	TRUE	Up	1.409e-08	FALSE
ZNF446	2.0997e-13	0.16077	0.302	0.164	3.50063e-09	4.73459e-13	0.16077	FALSE	12.3247	TRUE	Up	2.100e-13	FALSE
ZNF451	1.92006e-07	-0.0186779	0.247	0.154	0.00320112	2.99272e-07	-0.0186779	FALSE	6.52393	TRUE	Down	1.920e-07	FALSE
ZNF454	1.66805e-25	1.56782	0.151	0.031	2.78097e-21	7.53428e-25	1.56782	FALSE	24.123	TRUE	Up	1.668e-25	FALSE
ZNF460	6.6971e-62	1.44135	0.419	0.121	1.11654e-57	1.43981e-60	1.44135	FALSE	59.8417	TRUE	Up	6.697e-62	FALSE
ZNF462	7.97403e-18	0.294375	0.449	0.257	1.32943e-13	2.36476e-17	0.294375	FALSE	16.6262	TRUE	Up	7.974e-18	FALSE
ZNF469	1.72357e-15	0.208898	0.237	0.109	2.87354e-11	4.4082e-15	0.208898	FALSE	14.3557	TRUE	Up	1.724e-15	FALSE
ZNF470	1.3555e-10	0.751526	0.117	0.047	2.25989e-06	2.56671e-10	0.751526	FALSE	9.59062	TRUE	Up	1.355e-10	FALSE
ZNF471	6.36083e-37	1.32986	0.28	0.084	1.06048e-32	5.04713e-36	1.32986	FALSE	35.297	TRUE	Up	6.361e-37	FALSE
ZNF473	3.27945e-19	1.23894	0.143	0.04	5.46751e-15	1.0485e-18	1.23894	FALSE	17.9794	TRUE	Up	3.279e-19	FALSE
ZNF474	4.79266e-14	2.01243	0.065	0.008	7.99033e-10	1.12439e-13	2.01243	FALSE	12.9491	TRUE	Up	4.793e-14	FALSE
ZNF48	3.21524e-11	0.555664	0.112	0.042	5.36045e-07	6.34746e-11	0.555664	FALSE	10.1974	TRUE	Up	3.215e-11	FALSE
ZNF480	4.86484e-10	0.927985	0.084	0.028	8.11065e-06	8.90088e-10	0.927985	FALSE	9.05057	TRUE	Up	4.865e-10	FALSE
ZNF483	1.05791e-15	0.461658	0.391	0.225	1.76374e-11	2.74646e-15	0.461658	FALSE	14.5612	TRUE	Up	1.058e-15	FALSE
ZNF484	5.22867e-15	0.571574	0.151	0.055	8.71724e-11	1.30013e-14	0.571574	FALSE	13.886	TRUE	Up	5.229e-15	FALSE
ZNF488	2.02837e-56	-2.44682	0.06	0.261	3.38169e-52	3.66471e-55	-2.44682	FALSE	54.436	TRUE	Down	2.028e-56	FALSE
ZNF490	6.6236e-18	0.461292	0.243	0.107	1.10429e-13	1.97519e-17	0.461292	FALSE	16.7044	TRUE	Up	6.624e-18	FALSE
ZNF493	5.77663e-37	0.757451	0.433	0.185	9.6308e-33	4.59939e-36	0.757451	FALSE	35.3373	TRUE	Up	5.777e-37	FALSE
ZNF496	0.0051436	-0.353506	0.306	0.231	1	0.00611879	-0.353506	FALSE	2.21333	TRUE	Down	5.144e-03	FALSE
ZNF497	1.45947e-13	0.539218	0.104	0.03	2.43323e-09	3.31816e-13	0.539218	FALSE	12.4791	TRUE	Up	1.459e-13	FALSE
ZNF500	1.2859e-25	0.597224	0.364	0.168	2.14386e-21	5.84249e-25	0.597224	FALSE	24.2334	TRUE	Up	1.286e-25	FALSE
ZNF501	2.25221e-06	1.0321	0.05	0.017	0.0375489	3.27313e-06	1.0321	FALSE	5.48504	TRUE	Up	2.252e-06	FALSE
ZNF502	0.000295564	0.42582	0.051	0.024	1	0.000379354	0.42582	FALSE	3.42096	TRUE	Up	2.956e-04	FALSE
ZNF503	1.77925e-52	1.54914	0.288	0.054	2.96637e-48	2.70282e-51	1.54914	FALSE	50.5682	TRUE	Up	1.779e-52	FALSE
ZNF507	6.44195e-09	0.11154	0.294	0.18	0.0001074	1.09953e-08	0.11154	FALSE	7.95879	TRUE	Up	6.442e-09	FALSE
ZNF510	8.60385e-22	1.08037	0.195	0.066	1.43443e-17	3.17861e-21	1.08037	FALSE	20.4978	TRUE	Up	8.604e-22	FALSE
ZNF511	9.91443e-25	0.916026	0.225	0.076	1.65293e-20	4.30957e-24	0.916026	FALSE	23.3656	TRUE	Up	9.914e-25	FALSE
ZNF512	0.00090551	-0.17999	0.237	0.17	1	0.00112701	-0.17999	FALSE	2.94807	TRUE	Down	9.055e-04	FALSE
ZNF512B	7.28914e-07	-0.116031	0.49	0.338	0.0121524	1.0929e-06	-0.116031	FALSE	5.96142	TRUE	Down	7.289e-07	FALSE
ZNF513	4.96835e-06	-0.124228	0.18	0.109	0.0828324	7.07882e-06	-0.124228	FALSE	5.15004	TRUE	Down	4.968e-06	FALSE
ZNF514	4.42681e-33	0.663928	0.44	0.2	7.38037e-29	2.93216e-32	0.663928	FALSE	31.5328	TRUE	Up	4.427e-33	FALSE
ZNF516	6.49108e-117	1.65628	0.679	0.231	1.08219e-112	8.51586e-115	1.65628	FALSE	114.07	TRUE	Up	6.491e-117	FALSE
ZNF518A	9.04904e-09	0.477746	0.187	0.105	0.000150866	1.53071e-08	0.477746	FALSE	7.81511	TRUE	Up	9.049e-09	FALSE
ZNF518B	4.15829e-20	2.53021	0.089	0.009	6.9327e-16	1.39557e-19	2.53021	FALSE	18.8552	TRUE	Up	4.158e-20	FALSE
ZNF519	1.38423e-05	0.153161	0.086	0.043	0.230779	1.91987e-05	0.153161	FALSE	4.71673	TRUE	Up	1.384e-05	FALSE
ZNF521	5.16552e-24	0.538031	0.308	0.132	8.61195e-20	2.16229e-23	0.538031	FALSE	22.6651	TRUE	Up	5.166e-24	FALSE
ZNF524	0.000191834	0.000101632	0.103	0.062	1	0.000248455	0.000101632	FALSE	3.60475	TRUE	Up	1.918e-04	FALSE
ZNF526	7.52317e-08	0.219183	0.139	0.072	0.00125426	1.20186e-07	0.219183	FALSE	6.92014	TRUE	Up	7.523e-08	FALSE
ZNF527	6.0714e-19	1.15058	0.167	0.057	1.01222e-14	1.91672e-18	1.15058	FALSE	17.7174	TRUE	Up	6.071e-19	FALSE
ZNF529	1.85501e-08	0.571288	0.109	0.049	0.000309267	3.0757e-08	0.571288	FALSE	7.51206	TRUE	Up	1.855e-08	FALSE
ZNF536	2.69987e-54	-1.9449	0.093	0.309	4.50123e-50	4.52395e-53	-1.9449	FALSE	52.3445	TRUE	Down	2.700e-54	FALSE
ZNF540	2.03455e-06	0.537187	0.092	0.045	0.0339201	2.96577e-06	0.537187	FALSE	5.52786	TRUE	Up	2.035e-06	FALSE
ZNF543	3.40529e-84	2.2067	0.394	0.068	5.6773e-80	1.48917e-82	2.2067	FALSE	81.8271	TRUE	Up	3.405e-84	FALSE
ZNF544	1.94528e-45	0.989357	0.438	0.167	3.24316e-41	2.23021e-44	0.989357	FALSE	43.6517	TRUE	Up	1.945e-45	FALSE
ZNF546	7.32722e-25	1.18284	0.181	0.049	1.22159e-20	3.20792e-24	1.18284	FALSE	23.4938	TRUE	Up	7.327e-25	FALSE
ZNF547	4.94722e-24	2.07564	0.11	0.013	8.24801e-20	2.07241e-23	2.07564	FALSE	22.6835	TRUE	Up	4.947e-24	FALSE
ZNF548	1.44999e-16	0.431203	0.256	0.122	2.41743e-12	3.98671e-16	0.431203	FALSE	15.3994	TRUE	Up	1.450e-16	FALSE
ZNF549	5.68346e-28	1.25461	0.19	0.047	9.47546e-24	2.91495e-27	1.25461	FALSE	26.5354	TRUE	Up	5.683e-28	FALSE
ZNF550	2.23025e-26	1.05834	0.221	0.07	3.71828e-22	1.05699e-25	1.05834	FALSE	24.9759	TRUE	Up	2.230e-26	FALSE
ZNF552	5.48109e-13	1.65579	0.093	0.026	9.13808e-09	1.20417e-12	1.65579	FALSE	11.9193	TRUE	Up	5.481e-13	FALSE
ZNF554	1.01564e-06	0.315811	0.131	0.072	0.0169328	1.51044e-06	0.315811	FALSE	5.8209	TRUE	Up	1.016e-06	FALSE
ZNF555	2.98761e-29	1.23118	0.207	0.055	4.98095e-25	1.64797e-28	1.23118	FALSE	27.7831	TRUE	Up	2.988e-29	FALSE
ZNF557	1.99772e-09	0.312955	0.173	0.09	3.33061e-05	3.51474e-09	0.312955	FALSE	8.45411	TRUE	Up	1.998e-09	FALSE
ZNF558	2.03535e-22	1.02298	0.197	0.065	3.39334e-18	7.8041e-22	1.02298	FALSE	21.1077	TRUE	Up	2.035e-22	FALSE
ZNF559	4.52736e-17	0.460771	0.276	0.134	7.54801e-13	1.28581e-16	0.460771	FALSE	15.8908	TRUE	Up	4.527e-17	FALSE
ZNF561	3.97897e-22	0.995196	0.201	0.069	6.63374e-18	1.49487e-21	0.995196	FALSE	20.8254	TRUE	Up	3.979e-22	FALSE
ZNF562	1.38228e-12	0.452238	0.191	0.09	2.30455e-08	2.95692e-12	0.452238	FALSE	11.5292	TRUE	Up	1.382e-12	FALSE
ZNF563	3.2737e-08	0.742535	0.088	0.036	0.000545791	5.34278e-08	0.742535	FALSE	7.27223	TRUE	Up	3.274e-08	FALSE
ZNF564	1.21024e-06	0.399135	0.084	0.038	0.0201771	1.79085e-06	0.399135	FALSE	5.74694	TRUE	Up	1.210e-06	FALSE
ZNF565	3.03796e-12	0.477823	0.229	0.119	5.06489e-08	6.36423e-12	0.477823	FALSE	11.1963	TRUE	Up	3.038e-12	FALSE
ZNF566	3.54276e-14	1.14107	0.106	0.03	5.90649e-10	8.37624e-14	1.14107	FALSE	13.077	TRUE	Up	3.543e-14	FALSE
ZNF567	4.16183e-15	1.35705	0.087	0.018	6.9386e-11	1.04091e-14	1.35705	FALSE	13.9826	TRUE	Up	4.162e-15	FALSE
ZNF568	3.03767e-56	1.0717	0.497	0.192	5.0644e-52	5.4541e-55	1.0717	FALSE	54.2633	TRUE	Up	3.038e-56	FALSE
ZNF569	3.81181e-17	0.942784	0.164	0.058	6.35505e-13	1.08741e-16	0.942784	FALSE	15.9636	TRUE	Up	3.812e-17	FALSE
ZNF570	9.10668e-09	0.77001	0.086	0.033	0.000151827	1.54024e-08	0.77001	FALSE	7.81241	TRUE	Up	9.107e-09	FALSE
ZNF571	6.50691e-17	1.23438	0.118	0.031	1.08483e-12	1.83091e-16	1.23438	FALSE	15.7373	TRUE	Up	6.507e-17	FALSE
ZNF573	4.08908e-17	0.816186	0.175	0.065	6.81731e-13	1.16449e-16	0.816186	FALSE	15.9339	TRUE	Up	4.089e-17	FALSE
ZNF574	8.81809e-14	0.725035	0.154	0.061	1.47015e-09	2.03122e-13	0.725035	FALSE	12.6922	TRUE	Up	8.818e-14	FALSE
ZNF576	1.37336e-20	0.845618	0.218	0.084	2.28966e-16	4.75996e-20	0.845618	FALSE	19.3224	TRUE	Up	1.373e-20	FALSE
ZNF577	9.29333e-24	1.53059	0.183	0.055	1.54938e-19	3.83047e-23	1.53059	FALSE	22.4167	TRUE	Up	9.293e-24	FALSE
ZNF579	4.40613e-06	0.0735915	0.152	0.089	0.073459	6.29798e-06	0.0735915	FALSE	5.2008	TRUE	Up	4.406e-06	FALSE
ZNF580	6.71815e-07	-0.0754331	0.466	0.317	0.0112005	1.00978e-06	-0.0754331	FALSE	5.99577	TRUE	Down	6.718e-07	FALSE
ZNF581	4.74544e-06	0.0755318	0.127	0.071	0.079116	6.76957e-06	0.0755318	FALSE	5.16944	TRUE	Up	4.745e-06	FALSE
ZNF582	3.44188e-24	1.40981	0.156	0.037	5.73831e-20	1.45183e-23	1.40981	FALSE	22.8381	TRUE	Up	3.442e-24	FALSE
ZNF583	2.78852e-12	1.55037	0.08	0.02	4.64902e-08	5.85442e-12	1.55037	FALSE	11.2325	TRUE	Up	2.789e-12	FALSE
ZNF584	6.55389e-18	0.63985	0.168	0.058	1.09266e-13	1.95516e-17	0.63985	FALSE	16.7088	TRUE	Up	6.554e-18	FALSE
ZNF585A	4.17979e-06	0.183204	0.12	0.066	0.0696854	5.98334e-06	0.183204	FALSE	5.22306	TRUE	Up	4.180e-06	FALSE
ZNF585B	2.84172e-15	0.865815	0.145	0.051	4.73771e-11	7.16637e-15	0.865815	FALSE	14.1447	TRUE	Up	2.842e-15	FALSE
ZNF586	3.14588e-18	0.545472	0.211	0.084	5.24481e-14	9.54511e-18	0.545472	FALSE	17.0202	TRUE	Up	3.146e-18	FALSE
ZNF587	1.53389e-14	0.715422	0.16	0.063	2.5573e-10	3.71564e-14	0.715422	FALSE	13.43	TRUE	Up	1.534e-14	FALSE
ZNF587B	1.24536e-25	1.31732	0.197	0.058	2.07626e-21	5.66274e-25	1.31732	FALSE	24.247	TRUE	Up	1.245e-25	FALSE
ZNF589	3.28352e-86	1.5617	0.565	0.186	5.47428e-82	1.53475e-84	1.5617	FALSE	83.814	TRUE	Up	3.284e-86	FALSE
ZNF592	7.60977e-05	-0.071129	0.506	0.368	1	0.000101145	-0.071129	FALSE	3.99505	TRUE	Down	7.610e-05	FALSE
ZNF593	5.7604e-07	0.249242	0.17	0.1	0.00960374	8.70697e-07	0.249242	FALSE	6.06013	TRUE	Up	5.760e-07	FALSE
ZNF594	7.72846e-09	0.289597	0.156	0.08	0.000128849	1.31194e-08	0.289597	FALSE	7.88209	TRUE	Up	7.728e-09	FALSE
ZNF595	2.43478e-19	0.418121	0.278	0.126	4.05926e-15	7.83431e-19	0.418121	FALSE	18.106	TRUE	Up	2.435e-19	FALSE
ZNF596	0.000113511	0.683317	0.057	0.027	1	0.000149257	0.683317	FALSE	3.82606	TRUE	Up	1.135e-04	FALSE
ZNF598	1.69298e-05	-0.130873	0.154	0.094	0.282253	2.33713e-05	-0.130873	FALSE	4.63132	TRUE	Down	1.693e-05	FALSE
ZNF599	1.62315e-15	0.733821	0.181	0.074	2.70612e-11	4.15967e-15	0.733821	FALSE	14.3809	TRUE	Up	1.623e-15	FALSE
ZNF605	1.7308e-41	1.73934	0.254	0.058	2.8856e-37	1.67429e-40	1.73934	FALSE	39.7762	TRUE	Up	1.731e-41	FALSE
ZNF606	2.52721e-09	0.0635706	0.579	0.401	4.21336e-05	4.41134e-09	0.0635706	FALSE	8.35543	TRUE	Up	2.527e-09	FALSE
ZNF607	6.93538e-13	1.15776	0.107	0.034	1.15627e-08	1.51302e-12	1.15776	FALSE	11.8202	TRUE	Up	6.935e-13	FALSE
ZNF608	2.23406e-06	0.0173834	0.354	0.245	0.0372462	3.24839e-06	0.0173834	FALSE	5.48833	TRUE	Up	2.234e-06	FALSE
ZNF610	2.64627e-09	1.21321	0.061	0.016	4.41187e-05	4.6136e-09	1.21321	FALSE	8.33596	TRUE	Up	2.646e-09	FALSE
ZNF613	4.17271e-12	1.2605	0.072	0.016	6.95673e-08	8.66905e-12	1.2605	FALSE	11.062	TRUE	Up	4.173e-12	FALSE
ZNF614	4.90664e-12	1.01211	0.108	0.037	8.18036e-08	1.01518e-11	1.01211	FALSE	10.9935	TRUE	Up	4.907e-12	FALSE
ZNF618	8.72734e-05	0.0747058	0.088	0.048	1	0.000115627	0.0747058	FALSE	3.93694	TRUE	Up	8.727e-05	FALSE
ZNF619	2.68881e-14	0.955022	0.122	0.04	4.48278e-10	6.41369e-14	0.955022	FALSE	13.1929	TRUE	Up	2.689e-14	FALSE
ZNF620	3.28579e-06	0.581182	0.077	0.035	0.0547806	4.72939e-06	0.581182	FALSE	5.3252	TRUE	Up	3.286e-06	FALSE
ZNF621	7.40799e-44	1.09954	0.428	0.17	1.23506e-39	7.95584e-43	1.09954	FALSE	42.0993	TRUE	Up	7.408e-44	FALSE
ZNF622	5.27394e-05	0.151378	0.143	0.089	0.879271	7.07831e-05	0.151378	FALSE	4.15007	TRUE	Up	5.274e-05	FALSE
ZNF623	4.62327e-25	0.63511	0.351	0.16	7.70792e-21	2.04583e-24	0.63511	FALSE	23.6891	TRUE	Up	4.623e-25	FALSE
ZNF625	2.59766e-11	1.02335	0.101	0.035	4.33082e-07	5.15469e-11	1.02335	FALSE	10.2878	TRUE	Up	2.598e-11	FALSE
ZNF626	6.16104e-18	1.00729	0.175	0.063	1.02717e-13	1.84082e-17	1.00729	FALSE	16.735	TRUE	Up	6.161e-18	FALSE
ZNF627	6.82495e-06	0.59302	0.074	0.034	0.113786	9.63842e-06	0.59302	FALSE	5.01599	TRUE	Up	6.825e-06	FALSE
ZNF629	1.5074e-11	0.294318	0.23	0.121	2.51313e-07	3.02711e-11	0.294318	FALSE	10.519	TRUE	Up	1.507e-11	FALSE
ZNF630	2.69388e-14	1.99685	0.088	0.02	4.49124e-10	6.42447e-14	1.99685	FALSE	13.1922	TRUE	Up	2.694e-14	TRUE	X
ZNF638	1.87345e-24	0.533262	0.566	0.324	3.12342e-20	8.0256e-24	0.533262	FALSE	23.0955	TRUE	Up	1.873e-24	FALSE
ZNF639	4.20316e-32	1.70863	0.199	0.045	7.00751e-28	2.66477e-31	1.70863	FALSE	30.5743	TRUE	Up	4.203e-32	FALSE
ZNF641	3.98408e-08	-0.0978179	0.302	0.187	0.000664226	6.47742e-08	-0.0978179	FALSE	7.1886	TRUE	Down	3.984e-08	FALSE
ZNF644	3.7603e-28	0.771658	0.43	0.216	6.26917e-24	1.95113e-27	0.771658	FALSE	26.7097	TRUE	Up	3.760e-28	FALSE
ZNF646	1.05105e-17	0.383038	0.282	0.135	1.75231e-13	3.09549e-17	0.383038	FALSE	16.5093	TRUE	Up	1.051e-17	FALSE
ZNF649	0.00834152	0.00525773	0.133	0.097	1	0.00980281	0.00525773	FALSE	2.00865	TRUE	Up	8.342e-03	FALSE
ZNF652	0.000318992	0.0546463	0.341	0.25	1	0.000408334	0.0546463	FALSE	3.38898	TRUE	Up	3.190e-04	FALSE
ZNF653	1.00497e-08	0.0583256	0.186	0.101	0.000167548	1.69427e-08	0.0583256	FALSE	7.77102	TRUE	Up	1.005e-08	FALSE
ZNF654	1.47045e-13	1.15892	0.114	0.037	2.45154e-09	3.34247e-13	1.15892	FALSE	12.4759	TRUE	Up	1.470e-13	FALSE
ZNF655	1.373e-11	0.0981614	0.51	0.324	2.28907e-07	2.76348e-11	0.0981614	FALSE	10.5585	TRUE	Up	1.373e-11	FALSE
ZNF660	3.68829e-10	0.731622	0.103	0.039	6.14912e-06	6.79778e-10	0.731622	FALSE	9.16763	TRUE	Up	3.688e-10	FALSE
ZNF662	0.00019273	-0.132781	0.128	0.08	1	0.000249587	-0.132781	FALSE	3.60278	TRUE	Down	1.927e-04	FALSE
ZNF664	4.38147e-47	1.2864	0.416	0.16	7.30479e-43	5.38128e-46	1.2864	FALSE	45.2691	TRUE	Up	4.381e-47	FALSE
ZNF665	1.08383e-21	1.3046	0.143	0.034	1.80697e-17	3.98625e-21	1.3046	FALSE	20.3994	TRUE	Up	1.084e-21	FALSE
ZNF667	1.57232e-18	1.02427	0.162	0.053	2.62137e-14	4.85488e-18	1.02427	FALSE	17.3138	TRUE	Up	1.572e-18	FALSE
ZNF668	0.00105312	-0.0855254	0.109	0.071	1	0.0013051	-0.0855254	FALSE	2.88436	TRUE	Down	1.053e-03	FALSE
ZNF669	3.11671e-09	1.24914	0.057	0.013	5.19617e-05	5.41658e-09	1.24914	FALSE	8.26627	TRUE	Up	3.117e-09	FALSE
ZNF671	1.78822e-39	1.09141	0.307	0.091	2.98132e-35	1.58442e-38	1.09141	FALSE	37.8001	TRUE	Up	1.788e-39	FALSE
ZNF672	3.6008e-25	0.647746	0.263	0.097	6.00325e-21	1.60445e-24	0.647746	FALSE	23.7947	TRUE	Up	3.601e-25	FALSE
ZNF677	5.46119e-13	0.751579	0.107	0.033	9.1049e-09	1.20003e-12	0.751579	FALSE	11.9208	TRUE	Up	5.461e-13	FALSE
ZNF678	0.000890211	0.353583	0.064	0.036	1	0.00110868	0.353583	FALSE	2.95519	TRUE	Up	8.902e-04	FALSE
ZNF680	1.69676e-83	1.36383	0.627	0.249	2.82883e-79	7.17547e-82	1.36383	FALSE	81.1441	TRUE	Up	1.697e-83	FALSE
ZNF682	0.0195126	0.254662	0.05	0.032	1	0.0224264	0.254662	FALSE	1.64924	TRUE	Up	1.951e-02	FALSE
ZNF684	0.00181337	-0.03365	0.076	0.046	1	0.00221679	-0.03365	FALSE	2.65427	TRUE	Down	1.813e-03	FALSE
ZNF687	7.57311e-09	0.035127	0.276	0.165	0.000126259	1.28614e-08	0.035127	FALSE	7.89071	TRUE	Up	7.573e-09	FALSE
ZNF688	3.3224e-09	0.314916	0.108	0.045	5.5391e-05	5.76538e-09	0.314916	FALSE	8.23917	TRUE	Up	3.322e-09	FALSE
ZNF689	1.06945e-05	0.238539	0.112	0.062	0.178299	1.4926e-05	0.238539	FALSE	4.82606	TRUE	Up	1.069e-05	FALSE
ZNF69	2.62646e-21	0.76473	0.141	0.033	4.37883e-17	9.47576e-21	0.76473	FALSE	20.0234	TRUE	Up	2.626e-21	FALSE
ZNF691	0.000297288	-0.0437194	0.123	0.078	1	0.000381482	-0.0437194	FALSE	3.41853	TRUE	Down	2.973e-04	FALSE
ZNF692	2.18193e-08	0.0270469	0.456	0.302	0.000363771	3.60223e-08	0.0270469	FALSE	7.44343	TRUE	Up	2.182e-08	FALSE
ZNF696	2.13954e-39	1.205	0.33	0.11	3.56704e-35	1.89134e-38	1.205	FALSE	37.7232	TRUE	Up	2.140e-39	FALSE
ZNF697	3.13467e-11	0.470291	0.084	0.024	5.22613e-07	6.19264e-11	0.470291	FALSE	10.2081	TRUE	Up	3.135e-11	FALSE
ZNF699	1.54177e-07	0.901848	0.062	0.021	0.00257045	2.41255e-07	0.901848	FALSE	6.61752	TRUE	Up	1.542e-07	FALSE
ZNF7	0.00257692	-0.171703	0.165	0.119	1	0.00311557	-0.171703	FALSE	2.50646	TRUE	Down	2.577e-03	FALSE
ZNF70	1.3746e-16	0.308166	0.309	0.154	2.29174e-12	3.78573e-16	0.308166	FALSE	15.4219	TRUE	Up	1.375e-16	FALSE
ZNF700	4.82614e-09	0.564767	0.083	0.029	8.04614e-05	8.30493e-09	0.564767	FALSE	8.08066	TRUE	Up	4.826e-09	FALSE
ZNF703	2.42071e-59	1.06988	0.476	0.16	4.03581e-55	4.86037e-58	1.06988	FALSE	57.3133	TRUE	Up	2.421e-59	FALSE
ZNF704	0.00259406	-0.156222	0.341	0.256	1	0.0031353	-0.156222	FALSE	2.50372	TRUE	Down	2.594e-03	FALSE
ZNF706	1.92553e-13	0.272308	0.376	0.221	3.21024e-09	4.3529e-13	0.272308	FALSE	12.3612	TRUE	Up	1.926e-13	FALSE
ZNF707	1.09774e-09	0.198327	0.133	0.06	1.83015e-05	1.96517e-09	0.198327	FALSE	8.7066	TRUE	Up	1.098e-09	FALSE
ZNF708	4.79704e-20	0.762277	0.402	0.221	7.99762e-16	1.60573e-19	0.762277	FALSE	18.7943	TRUE	Up	4.797e-20	FALSE
ZNF709	8.28232e-71	2.16205	0.34	0.055	1.38083e-66	2.39048e-69	2.16205	FALSE	68.6215	TRUE	Up	8.282e-71	FALSE
ZNF71	1.82624e-18	0.461292	0.355	0.185	3.0447e-14	5.6104e-18	0.461292	FALSE	17.251	TRUE	Up	1.826e-18	FALSE
ZNF711	0.000237892	0.147413	0.092	0.054	1	0.000306525	0.147413	FALSE	3.51353	TRUE	Up	2.379e-04	TRUE	X
ZNF713	6.0596e-16	0.582376	0.258	0.126	1.01026e-11	1.60014e-15	0.582376	FALSE	14.7958	TRUE	Up	6.060e-16	FALSE
ZNF714	2.93058e-05	0.0687977	0.088	0.046	0.488586	3.99121e-05	0.0687977	FALSE	4.3989	TRUE	Up	2.931e-05	FALSE
ZNF717	5.0682e-37	0.978848	0.336	0.116	8.4497e-33	4.0521e-36	0.978848	FALSE	35.3923	TRUE	Up	5.068e-37	FALSE
ZNF718	2.56385e-14	1.13182	0.11	0.033	4.27444e-10	6.12574e-14	1.13182	FALSE	13.2128	TRUE	Up	2.564e-14	FALSE
ZNF736	1.91563e-12	0.753814	0.109	0.037	3.19374e-08	4.06394e-12	0.753814	FALSE	11.3911	TRUE	Up	1.916e-12	FALSE
ZNF738	7.30465e-05	0.087084	0.162	0.107	1	9.72465e-05	0.087084	FALSE	4.01213	TRUE	Up	7.305e-05	FALSE
ZNF74	4.07821e-08	0.85861	0.092	0.038	0.00067992	6.62581e-08	0.85861	FALSE	7.17876	TRUE	Up	4.078e-08	FALSE
ZNF740	1.40436e-08	0.102709	0.239	0.144	0.000234136	2.34874e-08	0.102709	FALSE	7.62916	TRUE	Up	1.404e-08	FALSE
ZNF747	6.71579e-12	0.0835582	0.169	0.076	1.11966e-07	1.37813e-11	0.0835582	FALSE	10.8607	TRUE	Up	6.716e-12	FALSE
ZNF75A	1.89198e-14	0.356652	0.352	0.198	3.15431e-10	4.55821e-14	0.356652	FALSE	13.3412	TRUE	Up	1.892e-14	FALSE
ZNF75D	0.000569763	0.122751	0.068	0.038	1	0.000718034	0.122751	FALSE	3.14385	TRUE	Up	5.698e-04	TRUE	X
ZNF76	4.93813e-06	-0.132918	0.413	0.285	0.0823286	7.0375e-06	-0.132918	FALSE	5.15258	TRUE	Down	4.938e-06	FALSE
ZNF764	3.67057e-22	0.857937	0.193	0.063	6.11957e-18	1.3817e-21	0.857937	FALSE	20.8596	TRUE	Up	3.671e-22	FALSE
ZNF765	7.62455e-10	0.638402	0.095	0.035	1.27116e-05	1.37949e-09	0.638402	FALSE	8.86028	TRUE	Up	7.625e-10	FALSE
ZNF766	9.39866e-14	0.785967	0.13	0.046	1.56695e-09	2.1628e-13	0.785967	FALSE	12.665	TRUE	Up	9.399e-14	FALSE
ZNF768	2.84117e-62	1.13255	0.454	0.139	4.7368e-58	6.16566e-61	1.13255	FALSE	60.21	TRUE	Up	2.841e-62	FALSE
ZNF770	4.53547e-33	2.37083	0.163	0.024	7.56154e-29	3.00241e-32	2.37083	FALSE	31.5225	TRUE	Up	4.535e-33	FALSE
ZNF771	2.69642e-56	2.314	0.272	0.042	4.49548e-52	4.84894e-55	2.314	FALSE	54.3144	TRUE	Up	2.696e-56	FALSE
ZNF772	5.52554e-31	1.2461	0.216	0.057	9.21217e-27	3.30873e-30	1.2461	FALSE	29.4803	TRUE	Up	5.526e-31	FALSE
ZNF773	1.09713e-15	2.08719	0.071	0.008	1.82913e-11	2.84573e-15	2.08719	FALSE	14.5458	TRUE	Up	1.097e-15	FALSE
ZNF774	6.93286e-24	0.859567	0.196	0.06	1.15585e-19	2.87293e-23	0.859567	FALSE	22.5417	TRUE	Up	6.933e-24	FALSE
ZNF775	2.97953e-07	0.0756882	0.182	0.106	0.00496747	4.58466e-07	0.0756882	FALSE	6.33869	TRUE	Up	2.980e-07	FALSE
ZNF776	4.00214e-46	1.45217	0.312	0.084	6.67236e-42	4.71958e-45	1.45217	FALSE	44.3261	TRUE	Up	4.002e-46	FALSE
ZNF777	1.45057e-05	0.0231974	0.098	0.052	0.241838	2.00969e-05	0.0231974	FALSE	4.69687	TRUE	Up	1.451e-05	FALSE
ZNF778	3.53008e-31	1.12343	0.265	0.087	5.88535e-27	2.13712e-30	1.12343	FALSE	29.6702	TRUE	Up	3.530e-31	FALSE
ZNF780A	1.15922e-11	0.583001	0.155	0.069	1.93266e-07	2.34506e-11	0.583001	FALSE	10.6298	TRUE	Up	1.159e-11	FALSE
ZNF780B	2.8321e-13	0.415922	0.171	0.074	4.72167e-09	6.32795e-13	0.415922	FALSE	12.1987	TRUE	Up	2.832e-13	FALSE
ZNF781	1.08532e-11	1.88236	0.06	0.01	1.80944e-07	2.20017e-11	1.88236	FALSE	10.6575	TRUE	Up	1.085e-11	FALSE
ZNF782	1.74267e-13	1.08005	0.099	0.028	2.90539e-09	3.94648e-13	1.08005	FALSE	12.4038	TRUE	Up	1.743e-13	FALSE
ZNF783	0.000214175	-0.731663	0.499	0.472	1	0.000276521	-0.731663	FALSE	3.55827	TRUE	Down	2.142e-04	FALSE
ZNF784	0.00143558	-0.210792	0.168	0.117	1	0.00176505	-0.210792	FALSE	2.75324	TRUE	Down	1.436e-03	FALSE
ZNF785	4.3414e-14	0.259707	0.313	0.171	7.23799e-10	1.0206e-13	0.259707	FALSE	12.9911	TRUE	Up	4.341e-14	FALSE
ZNF786	1.03062e-24	1.07693	0.192	0.056	1.71826e-20	4.46978e-24	1.07693	FALSE	23.3497	TRUE	Up	1.031e-24	FALSE
ZNF787	1.69475e-10	0.155301	0.134	0.058	2.8255e-06	3.19301e-10	0.155301	FALSE	9.4958	TRUE	Up	1.695e-10	FALSE
ZNF789	0.000417505	0.062428	0.081	0.047	1	0.000530906	0.062428	FALSE	3.27498	TRUE	Up	4.175e-04	FALSE
ZNF79	2.26149e-10	0.565141	0.098	0.035	3.77036e-06	4.22338e-10	0.565141	FALSE	9.37434	TRUE	Up	2.261e-10	FALSE
ZNF790	5.82979e-19	0.987225	0.139	0.038	9.71943e-15	1.84296e-18	0.987225	FALSE	17.7345	TRUE	Up	5.830e-19	FALSE
ZNF791	1.92347e-31	1.18926	0.228	0.063	3.2068e-27	1.18371e-30	1.18926	FALSE	29.9268	TRUE	Up	1.923e-31	FALSE
ZNF792	8.65302e-11	1.95719	0.05	0.007	1.44263e-06	1.65753e-10	1.95719	FALSE	9.78054	TRUE	Up	8.653e-11	FALSE
ZNF793	2.30611e-13	0.360948	0.246	0.126	3.84474e-09	5.18582e-13	0.360948	FALSE	12.2852	TRUE	Up	2.306e-13	FALSE
ZNF8	4.72651e-27	0.731196	0.284	0.108	7.88004e-23	2.31808e-26	0.731196	FALSE	25.6349	TRUE	Up	4.727e-27	FALSE
ZNF800	3.76017e-36	1.1778	0.312	0.105	6.26895e-32	2.88446e-35	1.1778	FALSE	34.5399	TRUE	Up	3.760e-36	FALSE
ZNF805	1.75881e-22	1.0283	0.198	0.066	2.93229e-18	6.77075e-22	1.0283	FALSE	21.1694	TRUE	Up	1.759e-22	FALSE
ZNF808	7.06647e-42	1.85902	0.23	0.043	1.17812e-37	6.9669e-41	1.85902	FALSE	40.157	TRUE	Up	7.066e-42	FALSE
ZNF823	0.0292709	-0.189522	0.068	0.048	1	0.0332447	-0.189522	FALSE	1.47828	TRUE	Down	2.927e-02	FALSE
ZNF827	1.55598e-08	0.0417507	0.278	0.17	0.000259413	2.59405e-08	0.0417507	FALSE	7.58602	TRUE	Up	1.556e-08	FALSE
ZNF83	1.61731e-29	0.585665	0.578	0.324	2.69639e-25	9.0246e-29	0.585665	FALSE	28.0446	TRUE	Up	1.617e-29	FALSE
ZNF830	2.05848e-07	0.0850426	0.214	0.129	0.0034319	3.20113e-07	0.0850426	FALSE	6.4947	TRUE	Up	2.058e-07	FALSE
ZNF835	9.04235e-13	0.725219	0.16	0.07	1.50754e-08	1.95421e-12	0.725219	FALSE	11.709	TRUE	Up	9.042e-13	FALSE
ZNF836	0.00514779	0.00487832	0.069	0.043	1	0.00612314	0.00487832	FALSE	2.21303	TRUE	Up	5.148e-03	FALSE
ZNF839	0.00519295	-0.254208	0.179	0.132	1	0.00617559	-0.254208	FALSE	2.20932	TRUE	Down	5.193e-03	FALSE
ZNF84	4.13332e-10	0.284066	0.304	0.185	6.89107e-06	7.59375e-10	0.284066	FALSE	9.11954	TRUE	Up	4.133e-10	FALSE
ZNF841	2.38802e-16	0.738941	0.163	0.059	3.9813e-12	6.45055e-16	0.738941	FALSE	15.1904	TRUE	Up	2.388e-16	FALSE
ZNF844	4.5793e-39	1.68264	0.236	0.052	7.63461e-35	3.99909e-38	1.68264	FALSE	37.398	TRUE	Up	4.579e-39	FALSE
ZNF853	0.00374766	0.0172752	0.078	0.049	1	0.00448872	0.0172752	FALSE	2.34788	TRUE	Up	3.748e-03	FALSE
ZNF862	3.90228e-14	0.154089	0.409	0.241	6.50588e-10	9.19988e-14	0.154089	FALSE	13.0362	TRUE	Up	3.902e-14	FALSE
ZNF875	7.22656e-09	0.627342	0.103	0.043	0.000120481	1.22927e-08	0.627342	FALSE	7.91035	TRUE	Up	7.227e-09	FALSE
ZNF879	1.76601e-11	1.32831	0.091	0.028	2.94429e-07	3.53171e-11	1.32831	FALSE	10.452	TRUE	Up	1.766e-11	FALSE
ZNF880	3.3677e-13	0.723683	0.135	0.051	5.61464e-09	7.49203e-13	0.723683	FALSE	12.1254	TRUE	Up	3.368e-13	FALSE
ZNF883	0.000196991	0.442618	0.057	0.028	1	0.000254762	0.442618	FALSE	3.59387	TRUE	Up	1.970e-04	FALSE
ZNF891	1.86232e-23	0.907216	0.224	0.079	3.10487e-19	7.552e-23	0.907216	FALSE	22.1219	TRUE	Up	1.862e-23	FALSE
ZNF92	7.73814e-11	1.13319	0.081	0.023	1.2901e-06	1.48796e-10	1.13319	FALSE	9.82741	TRUE	Up	7.738e-11	FALSE
ZNFX1	1.11551e-14	0.396444	0.224	0.104	1.85977e-10	2.72216e-14	0.396444	FALSE	13.5651	TRUE	Up	1.116e-14	FALSE
ZNHIT1	0.00398399	-0.315538	0.212	0.156	1	0.00476436	-0.315538	FALSE	2.322	TRUE	Down	3.984e-03	FALSE
ZNHIT2	4.11919e-12	0.955522	0.113	0.04	6.86751e-08	8.56403e-12	0.955522	FALSE	11.0673	TRUE	Up	4.119e-12	FALSE
ZNHIT6	1.95017e-15	0.345581	0.393	0.228	3.25133e-11	4.97454e-15	0.345581	FALSE	14.3032	TRUE	Up	1.950e-15	FALSE
ZNRD2	3.09674e-15	0.479505	0.224	0.104	5.16288e-11	7.79756e-15	0.479505	FALSE	14.108	TRUE	Up	3.097e-15	FALSE
ZNRF1	1.05229e-21	0.620001	0.279	0.12	1.75438e-17	3.87642e-21	0.620001	FALSE	20.4116	TRUE	Up	1.052e-21	FALSE
ZNRF2	4.26934e-11	-0.0769493	0.268	0.147	7.11785e-07	8.36835e-11	-0.0769493	FALSE	10.0774	TRUE	Down	4.269e-11	FALSE
ZNRF3	2.56416e-82	1.19956	0.617	0.22	4.27498e-78	1.04976e-80	1.19956	FALSE	79.9789	TRUE	Up	2.564e-82	FALSE
ZPR1	0.000121921	-0.0908395	0.109	0.065	1	0.00015997	-0.0908395	FALSE	3.79596	TRUE	Down	1.219e-04	FALSE
ZRANB1	3.35679e-101	1.65367	0.595	0.19	5.59644e-97	2.50027e-99	1.65367	FALSE	98.602	TRUE	Up	3.357e-101	FALSE
ZRANB2	2.00255e-06	0.015305	0.596	0.419	0.0333866	2.92023e-06	0.015305	FALSE	5.53458	TRUE	Up	2.003e-06	FALSE
ZRSR2	3.10435e-14	0.423062	0.14	0.05	5.17558e-10	7.36535e-14	0.423062	FALSE	13.1328	TRUE	Up	3.104e-14	TRUE	X
ZSCAN12	1.68868e-11	0.865996	0.082	0.023	2.81537e-07	3.38176e-11	0.865996	FALSE	10.4709	TRUE	Up	1.689e-11	FALSE
ZSCAN16	4.92094e-06	0.333426	0.1	0.052	0.0820419	7.01386e-06	0.333426	FALSE	5.15404	TRUE	Up	4.921e-06	FALSE
ZSCAN18	1.49552e-15	0.279338	0.803	0.596	2.49332e-11	3.84195e-15	0.279338	FALSE	14.4154	TRUE	Up	1.496e-15	FALSE
ZSCAN2	1.89513e-16	0.868673	0.167	0.062	3.15956e-12	5.16508e-16	0.868673	FALSE	15.2869	TRUE	Up	1.895e-16	FALSE
ZSCAN20	9.39584e-07	0.194226	0.139	0.077	0.0156647	1.40022e-06	0.194226	FALSE	5.8538	TRUE	Up	9.396e-07	FALSE
ZSCAN21	0.000131392	0.108464	0.165	0.11	1	0.000172162	0.108464	FALSE	3.76406	TRUE	Up	1.314e-04	FALSE
ZSCAN22	6.30027e-16	1.0801	0.132	0.042	1.05038e-11	1.66179e-15	1.0801	FALSE	14.7794	TRUE	Up	6.300e-16	FALSE
ZSCAN23	3.5663e-18	1.14602	0.132	0.036	5.94573e-14	1.07698e-17	1.14602	FALSE	16.9678	TRUE	Up	3.566e-18	FALSE
ZSCAN25	2.81613e-16	0.449836	0.241	0.111	4.69505e-12	7.56979e-16	0.449836	FALSE	15.1209	TRUE	Up	2.816e-16	FALSE
ZSCAN26	3.41036e-14	0.409783	0.296	0.161	5.68574e-10	8.07145e-14	0.409783	FALSE	13.093	TRUE	Up	3.410e-14	FALSE
ZSCAN29	1.01699e-10	0.26351	0.184	0.094	1.69553e-06	1.93941e-10	0.26351	FALSE	9.71233	TRUE	Up	1.017e-10	FALSE
ZSCAN30	0.0229063	-0.61618	0.238	0.254	1	0.0261783	-0.61618	FALSE	1.58206	TRUE	Down	2.291e-02	FALSE
ZSCAN31	1.41308e-09	0.970645	0.079	0.026	2.35589e-05	2.51333e-09	0.970645	FALSE	8.59975	TRUE	Up	1.413e-09	FALSE
ZSCAN32	9.47659e-05	0.168845	0.115	0.07	1	0.000125194	0.168845	FALSE	3.90242	TRUE	Up	9.477e-05	FALSE
ZSCAN5A	5.12721e-08	1.09291	0.05	0.013	0.000854809	8.26843e-08	1.09291	FALSE	7.08258	TRUE	Up	5.127e-08	FALSE
ZSCAN9	4.83675e-08	0.141929	0.153	0.081	0.000806383	7.81311e-08	0.141929	FALSE	7.10718	TRUE	Up	4.837e-08	FALSE
ZSWIM1	2.92408e-10	0.377579	0.14	0.063	4.87503e-06	5.42163e-10	0.377579	FALSE	9.26587	TRUE	Up	2.924e-10	FALSE
ZSWIM3	8.06783e-15	0.89929	0.106	0.028	1.34507e-10	1.98219e-14	0.89929	FALSE	13.7029	TRUE	Up	8.068e-15	FALSE
ZSWIM4	7.30536e-20	0.797268	0.186	0.064	1.21795e-15	2.41663e-19	0.797268	FALSE	18.6168	TRUE	Up	7.305e-20	FALSE
ZSWIM5	3.12895e-17	0.446883	0.186	0.07	5.21658e-13	8.97748e-17	0.446883	FALSE	16.0468	TRUE	Up	3.129e-17	FALSE
ZSWIM6	2.7924e-22	0.511755	0.491	0.281	4.6555e-18	1.05977e-21	0.511755	FALSE	20.9748	TRUE	Up	2.792e-22	FALSE
ZSWIM7	6.92915e-09	0.0177223	0.214	0.12	0.000115523	1.18042e-08	0.0177223	FALSE	7.92796	TRUE	Up	6.929e-09	FALSE
ZSWIM8	1.27942e-58	0.711762	0.814	0.525	2.13305e-54	2.49509e-57	0.711762	FALSE	56.6029	TRUE	Up	1.279e-58	FALSE
ZSWIM9	1.24682e-09	0.107151	0.244	0.139	2.07869e-05	2.22618e-09	0.107151	FALSE	8.65244	TRUE	Up	1.247e-09	FALSE
ZUP1	0.000780955	0.0637923	0.091	0.056	1	0.000975138	0.0637923	FALSE	3.01093	TRUE	Up	7.810e-04	FALSE
ZW10	1.24916e-12	0.371322	0.216	0.108	2.0826e-08	2.67462e-12	0.371322	FALSE	11.5727	TRUE	Up	1.249e-12	FALSE
ZXDC	3.30691e-75	1.06034	0.697	0.321	5.51329e-71	1.07545e-73	1.06034	FALSE	72.9684	TRUE	Up	3.307e-75	FALSE
ZYG11B	8.27105e-17	0.504536	0.294	0.148	1.37895e-12	2.30985e-16	0.504536	FALSE	15.6364	TRUE	Up	8.271e-17	FALSE
ZZEF1	2.84933e-08	0.00536491	0.38	0.248	0.000475041	4.66405e-08	0.00536491	FALSE	7.33124	TRUE	Up	2.849e-08	FALSE

### Sheet: Supp Table 1d
gene	p_val	avg_log2FC	pct.1	pct.2	p_val_adj	p_val_adj_BH	log2FC_clipped	log2FC_clipped_flag	neg_log10_padj	significant	direction	p_val_sci	is_sex_linked	sex_chromosome
A2M	5.11509e-18	-0.877122	0.452	0.574	8.52788e-14	6.24055e-17	-0.877122	FALSE	16.2048	TRUE	Down	5.115e-18	FALSE
AAAS	0.000202988	-0.383379	0.195	0.267	1	0.000558874	-0.383379	FALSE	3.25269	TRUE	Down	2.030e-04	FALSE
AACS	1.10848e-05	-0.598193	0.086	0.149	0.184805	3.83975e-05	-0.598193	FALSE	4.4157	TRUE	Down	1.108e-05	FALSE
AAK1	7.4801e-08	0.610394	0.4	0.31	0.00124708	3.56749e-07	0.610394	FALSE	6.44764	TRUE	Up	7.480e-08	FALSE
AAMDC	0.0154437	-0.467156	0.052	0.078	1	0.0286256	-0.467156	FALSE	1.54325	TRUE	Down	1.544e-02	FALSE
AAMP	3.09314e-14	-0.79454	0.241	0.389	5.15688e-10	2.83786e-13	-0.79454	FALSE	12.547	TRUE	Down	3.093e-14	FALSE
AAR2	0.000758427	-0.628355	0.049	0.086	1	0.00187819	-0.628355	FALSE	2.72626	TRUE	Down	7.584e-04	FALSE
AARS2	4.75539e-08	-0.773379	0.087	0.166	0.000792819	2.32254e-07	-0.773379	FALSE	6.63404	TRUE	Down	4.755e-08	FALSE
AASS	4.59888e-07	-0.492596	0.142	0.233	0.00766726	1.97484e-06	-0.492596	FALSE	5.70447	TRUE	Down	4.599e-07	FALSE
AATK	2.28761e-58	-1.83147	0.211	0.513	3.8139e-54	2.15507e-56	-1.83147	FALSE	55.6665	TRUE	Down	2.288e-58	FALSE
ABCA1	2.09027e-23	1.14257	0.294	0.139	3.4849e-19	3.63826e-22	1.14257	FALSE	21.4391	TRUE	Up	2.090e-23	FALSE
ABCA2	6.80491e-60	-1.43305	0.33	0.621	1.13451e-55	6.65359e-58	-1.43305	FALSE	57.1769	TRUE	Down	6.805e-60	FALSE
ABCA3	5.47439e-07	-0.555643	0.086	0.161	0.0091269	2.3235e-06	-0.555643	FALSE	5.63386	TRUE	Down	5.474e-07	FALSE
ABCA5	0.00129514	-0.249191	0.047	0.082	1	0.00305813	-0.249191	FALSE	2.51454	TRUE	Down	1.295e-03	FALSE
ABCA6	7.19669e-06	-1.40373	0.025	0.067	0.119983	2.57693e-05	-1.40373	FALSE	4.5889	TRUE	Down	7.197e-06	FALSE
ABCA7	7.64128e-31	2.08654	0.207	0.067	1.27395e-26	2.10319e-29	2.08654	FALSE	28.6771	TRUE	Up	7.641e-31	FALSE
ABCA8	1.02585e-07	-0.355802	0.117	0.212	0.0017103	4.81472e-07	-0.355802	FALSE	6.31743	TRUE	Down	1.026e-07	FALSE
ABCB10	0.00158552	1.03257	0.076	0.047	1	0.00367914	1.03257	FALSE	2.43425	TRUE	Up	1.586e-03	FALSE
ABCB7	4.18103e-05	0.408652	0.183	0.125	0.697061	0.000131113	0.408652	FALSE	3.88236	TRUE	Up	4.181e-05	TRUE	X
ABCB8	3.95907e-09	-0.688067	0.194	0.304	6.60057e-05	2.20732e-08	-0.688067	FALSE	7.65613	TRUE	Down	3.959e-09	FALSE
ABCB9	5.34177e-06	-0.523738	0.041	0.092	0.089058	1.95879e-05	-0.523738	FALSE	4.70801	TRUE	Down	5.342e-06	FALSE
ABCC5	0.00778472	-0.156734	0.261	0.323	1	0.0154915	-0.156734	FALSE	1.80991	TRUE	Down	7.785e-03	FALSE
ABCD3	0.0272436	-0.14518	0.089	0.12	1	0.0472753	-0.14518	FALSE	1.32537	TRUE	Down	2.724e-02	FALSE
ABCD4	0.0199836	-0.205547	0.21	0.255	1	0.0360112	-0.205547	FALSE	1.44356	TRUE	Down	1.998e-02	FALSE
ABCF1	0.00590874	-0.292329	0.118	0.161	1	0.0120819	-0.292329	FALSE	1.91786	TRUE	Down	5.909e-03	FALSE
ABCF2	0.00328735	-0.449824	0.055	0.089	1	0.00710832	-0.449824	FALSE	2.14823	TRUE	Down	3.287e-03	FALSE
ABCG1	0.0265251	0.292255	0.298	0.267	1	0.0462128	0.292255	FALSE	1.33524	TRUE	Up	2.653e-02	FALSE
ABHD10	0.00589489	-0.246732	0.075	0.11	1	0.012059	-0.246732	FALSE	1.91869	TRUE	Down	5.895e-03	FALSE
ABHD11	3.6199e-09	-0.926885	0.087	0.174	6.03509e-05	2.02812e-08	-0.926885	FALSE	7.69291	TRUE	Down	3.620e-09	FALSE
ABHD12	5.09321e-05	-0.298465	0.263	0.35	0.84914	0.000157183	-0.298465	FALSE	3.8036	TRUE	Down	5.093e-05	FALSE
ABHD13	3.15485e-09	1.15313	0.099	0.043	5.25976e-05	1.78226e-08	1.15313	FALSE	7.74903	TRUE	Up	3.155e-09	FALSE
ABHD16A	1.19577e-06	-0.651772	0.11	0.187	0.0199359	4.8328e-06	-0.651772	FALSE	5.3158	TRUE	Down	1.196e-06	FALSE
ABHD2	0.000611893	-0.497547	0.146	0.2	1	0.00154248	-0.497547	FALSE	2.81178	TRUE	Down	6.119e-04	FALSE
ABHD3	1.93851e-40	1.71376	0.249	0.073	3.23189e-36	8.90157e-39	1.71376	FALSE	38.0505	TRUE	Up	1.939e-40	FALSE
ABHD5	0.0106211	-0.0500805	0.045	0.071	1	0.0204585	-0.0500805	FALSE	1.68913	TRUE	Down	1.062e-02	FALSE
ABHD6	2.91921e-11	-0.809378	0.093	0.198	4.8669e-07	2.03631e-10	-0.809378	FALSE	9.69116	TRUE	Down	2.919e-11	FALSE
ABHD8	0.0064885	0.489128	0.086	0.058	1	0.0131614	0.489128	FALSE	1.8807	TRUE	Up	6.488e-03	FALSE
ABI1	0.000682478	0.424622	0.236	0.183	1	0.00170629	0.424622	FALSE	2.76795	TRUE	Up	6.825e-04	FALSE
ABI3	0.00833543	0.212764	0.429	0.376	1	0.016494	0.212764	FALSE	1.78267	TRUE	Up	8.335e-03	FALSE
ABL1	1.73861e-13	-0.876934	0.145	0.278	2.89861e-09	1.50449e-12	-0.876934	FALSE	11.8226	TRUE	Down	1.739e-13	FALSE
ABL2	6.30603e-06	0.955605	0.151	0.096	0.105134	2.27945e-05	0.955605	FALSE	4.64217	TRUE	Up	6.306e-06	FALSE
ABLIM3	4.70721e-07	-1.41591	0.011	0.051	0.00784785	2.01851e-06	-1.41591	FALSE	5.69497	TRUE	Down	4.707e-07	FALSE
ABR	0.00871994	0.180262	0.507	0.45	1	0.0171841	0.180262	FALSE	1.76487	TRUE	Up	8.720e-03	FALSE
ABTB1	9.25751e-07	-0.694503	0.129	0.208	0.0154341	3.80888e-06	-0.694503	FALSE	5.4192	TRUE	Down	9.258e-07	FALSE
ABTB2	3.31732e-18	-1.89775	0.028	0.139	5.53064e-14	4.09092e-17	-1.89775	FALSE	16.3882	TRUE	Down	3.317e-18	FALSE
AC118549.1	0.0290477	0.479938	0.124	0.099	1	0.0499224	0.479938	FALSE	1.3017	TRUE	Up	2.905e-02	FALSE
ACAA2	0.0193696	-0.586959	0.047	0.071	1	0.0350564	-0.586959	FALSE	1.45523	TRUE	Down	1.937e-02	FALSE
ACACB	0.0163027	-0.181115	0.037	0.06	1	0.030029	-0.181115	FALSE	1.52246	TRUE	Down	1.630e-02	FALSE
ACADS	0.000255316	-0.814088	0.027	0.059	1	0.000691896	-0.814088	FALSE	3.15996	TRUE	Down	2.553e-04	FALSE
ACAP2	0.000118293	0.406963	0.24	0.177	1	0.000340139	0.406963	FALSE	3.46834	TRUE	Up	1.183e-04	FALSE
ACAP3	1.91821e-25	-1.07181	0.243	0.45	3.19805e-21	3.69024e-24	-1.07181	FALSE	23.4329	TRUE	Down	1.918e-25	FALSE
ACAT2	2.3661e-13	-1.80576	0.03	0.118	3.94477e-09	2.01881e-12	-1.80576	FALSE	11.6949	TRUE	Down	2.366e-13	FALSE
ACBD4	0.000591379	-0.686336	0.067	0.109	1	0.00149489	-0.686336	FALSE	2.82539	TRUE	Down	5.914e-04	FALSE
ACCS	4.648e-23	-2.13316	0.055	0.203	7.74914e-19	7.93895e-22	-2.13316	FALSE	21.1002	TRUE	Down	4.648e-23	FALSE
ACKR2	1.66106e-05	-1.28513	0.035	0.078	0.276932	5.59071e-05	-1.28513	FALSE	4.25253	TRUE	Down	1.661e-05	FALSE
ACLY	0.000273655	-0.474603	0.042	0.081	1	0.000737874	-0.474603	FALSE	3.13202	TRUE	Down	2.737e-04	FALSE
ACO2	0.00258307	-0.490668	0.12	0.166	1	0.00570699	-0.490668	FALSE	2.24359	TRUE	Down	2.583e-03	FALSE
ACOT11	3.56479e-08	-1.35522	0.058	0.126	0.000594322	1.76942e-07	-1.35522	FALSE	6.75217	TRUE	Down	3.565e-08	FALSE
ACOT7	2.48071e-12	-1.13491	0.053	0.149	4.13585e-08	1.94415e-11	-1.13491	FALSE	10.7113	TRUE	Down	2.481e-12	FALSE
ACOT8	1.58331e-05	-0.795078	0.046	0.094	0.263969	5.35466e-05	-0.795078	FALSE	4.27127	TRUE	Down	1.583e-05	FALSE
ACP2	0.0076227	-0.358635	0.098	0.135	1	0.0151955	-0.358635	FALSE	1.81828	TRUE	Down	7.623e-03	FALSE
ACP6	0.0273221	0.582129	0.137	0.111	1	0.0473846	0.582129	FALSE	1.32436	TRUE	Up	2.732e-02	FALSE
ACSBG1	7.70339e-28	-3.26563	0.027	0.178	1.28431e-23	1.76868e-26	-3.26563	FALSE	25.7523	TRUE	Down	7.703e-28	FALSE
ACSF2	0.00560516	0.351078	0.14	0.102	1	0.011523	0.351078	FALSE	1.93843	TRUE	Up	5.605e-03	FALSE
ACSF3	3.53533e-06	-0.512584	0.202	0.289	0.058941	1.3344e-05	-0.512584	FALSE	4.87471	TRUE	Down	3.535e-06	FALSE
ACSL1	1.91542e-89	2.00835	0.614	0.306	3.19339e-85	4.07049e-87	2.00835	FALSE	86.3904	TRUE	Up	1.915e-89	FALSE
ACSL4	1.87036e-08	0.893118	0.26	0.18	0.000311826	9.65067e-08	0.893118	FALSE	7.01544	TRUE	Up	1.870e-08	TRUE	X
ACSM5	1.14456e-13	-1.12983	0.136	0.26	1.90822e-09	1.00374e-12	-1.12983	FALSE	11.9984	TRUE	Down	1.145e-13	FALSE
ACSS1	0.0158181	-0.26912	0.242	0.29	1	0.0292484	-0.26912	FALSE	1.5339	TRUE	Down	1.582e-02	FALSE
ACSS2	0.000116016	-0.308327	0.166	0.238	1	0.000334222	-0.308327	FALSE	3.47596	TRUE	Down	1.160e-04	FALSE
ACTB	4.7484e-37	-0.655856	0.676	0.831	7.91653e-33	1.83084e-35	-0.655856	FALSE	34.7374	TRUE	Down	4.748e-37	FALSE
ACTG1	8.5672e-16	-0.732395	0.212	0.37	1.42832e-11	8.88565e-15	-0.732395	FALSE	14.0513	TRUE	Down	8.567e-16	FALSE
ACTN2	2.38678e-41	-2.05341	0.07	0.31	3.97925e-37	1.15399e-39	-2.05341	FALSE	38.9378	TRUE	Down	2.387e-41	FALSE
ACTN4	5.02257e-24	-0.993527	0.239	0.434	8.37363e-20	8.98165e-23	-0.993527	FALSE	22.0466	TRUE	Down	5.023e-24	FALSE
ACTR10	0.0101679	-0.0685569	0.095	0.133	1	0.0197145	-0.0685569	FALSE	1.70521	TRUE	Down	1.017e-02	FALSE
ACTR1A	1.93092e-05	-0.410646	0.251	0.335	0.321922	6.42794e-05	-0.410646	FALSE	4.19193	TRUE	Down	1.931e-05	FALSE
ACTR1B	4.75468e-16	-0.793666	0.204	0.364	7.92701e-12	5.00556e-15	-0.793666	FALSE	14.3005	TRUE	Down	4.755e-16	FALSE
ACTR2	0.00300522	0.558182	0.118	0.084	1	0.00655881	0.558182	FALSE	2.18317	TRUE	Up	3.005e-03	FALSE
ACTR3	1.76915e-05	0.718918	0.154	0.1	0.294952	5.92613e-05	0.718918	FALSE	4.22723	TRUE	Up	1.769e-05	FALSE
ACY1	0.00027341	-0.773051	0.03	0.064	1	0.000737433	-0.773051	FALSE	3.13228	TRUE	Down	2.734e-04	FALSE
ACY3	1.81053e-41	-2.804	0.057	0.283	3.01851e-37	8.84738e-40	-2.804	FALSE	39.0532	TRUE	Down	1.811e-41	FALSE
ACYP1	0.0100478	-0.436295	0.052	0.079	1	0.0195111	-0.436295	FALSE	1.70972	TRUE	Down	1.005e-02	FALSE
ACYP2	0.00464189	-0.134001	0.194	0.253	1	0.00971543	-0.134001	FALSE	2.01254	TRUE	Down	4.642e-03	FALSE
ADAM15	6.04975e-17	-1.00622	0.133	0.283	1.00861e-12	6.84191e-16	-1.00622	FALSE	15.1648	TRUE	Down	6.050e-17	FALSE
ADAM17	2.44458e-23	1.41971	0.266	0.123	4.0756e-19	4.23882e-22	1.41971	FALSE	21.3728	TRUE	Up	2.445e-23	FALSE
ADAM19	2.18931e-10	-1.29414	0.036	0.111	3.65002e-06	1.39511e-09	-1.29414	FALSE	8.85539	TRUE	Down	2.189e-10	FALSE
ADAM22	5.47122e-06	-1.02775	0.024	0.067	0.0912162	2.00064e-05	-1.02775	FALSE	4.69883	TRUE	Down	5.471e-06	FALSE
ADAM28	0.00953718	-0.274827	0.608	0.646	1	0.0186379	-0.274827	FALSE	1.7296	TRUE	Down	9.537e-03	FALSE
ADAMTS1	3.74526e-07	-1.22693	0.031	0.084	0.00624409	1.622e-06	-1.22693	FALSE	5.78995	TRUE	Down	3.745e-07	FALSE
ADAMTS10	0.00804006	-0.388764	0.253	0.297	1	0.0159579	-0.388764	FALSE	1.79702	TRUE	Down	8.040e-03	FALSE
ADAMTS13	1.03085e-07	-1.16291	0.027	0.081	0.00171864	4.83569e-07	-1.16291	FALSE	6.31554	TRUE	Down	1.031e-07	FALSE
ADAMTS18	0.00877737	0.0213811	0.033	0.057	1	0.0172787	0.0213811	FALSE	1.76249	TRUE	Up	8.777e-03	FALSE
ADAMTS4	4.24229e-36	-1.62381	0.108	0.342	7.07275e-32	1.56948e-34	-1.62381	FALSE	33.8042	TRUE	Down	4.242e-36	FALSE
ADAP1	4.38358e-25	-1.26197	0.116	0.304	7.3083e-21	8.24221e-24	-1.26197	FALSE	23.084	TRUE	Down	4.384e-25	FALSE
ADAP2	0.00162733	0.175121	0.373	0.308	1	0.00376564	0.175121	FALSE	2.42416	TRUE	Up	1.627e-03	FALSE
ADAR	2.95946e-55	1.31286	0.631	0.383	4.93402e-51	2.57558e-53	1.31286	FALSE	52.5891	TRUE	Up	2.959e-55	FALSE
ADARB2	1.43037e-21	-1.2551	0.094	0.259	2.38471e-17	2.21538e-20	-1.2551	FALSE	19.6546	TRUE	Down	1.430e-21	FALSE
ADAT2	1.37899e-06	-0.971262	0.07	0.132	0.0229905	5.55118e-06	-0.971262	FALSE	5.25561	TRUE	Down	1.379e-06	FALSE
ADCK2	6.28197e-18	-1.28499	0.123	0.27	1.04733e-13	7.5632e-17	-1.28499	FALSE	16.1213	TRUE	Down	6.282e-18	FALSE
ADCY3	3.35478e-12	-1.11311	0.061	0.16	5.59309e-08	2.58264e-11	-1.11311	FALSE	10.5879	TRUE	Down	3.355e-12	FALSE
ADCY5	5.8416e-17	-1.24382	0.075	0.204	9.73911e-13	6.61469e-16	-1.24382	FALSE	15.1795	TRUE	Down	5.842e-17	FALSE
ADCY6	0.000127393	-0.822885	0.051	0.094	1	0.000362993	-0.822885	FALSE	3.4401	TRUE	Down	1.274e-04	FALSE
ADCY7	1.32678e-06	0.381045	0.555	0.494	0.0221201	5.3481e-06	0.381045	FALSE	5.2718	TRUE	Up	1.327e-06	FALSE
ADD3	0.000286266	-0.112846	0.089	0.143	1	0.000768251	-0.112846	FALSE	3.1145	TRUE	Down	2.863e-04	FALSE
ADGRB2	2.67999e-11	-0.99444	0.045	0.13	4.46808e-07	1.87231e-10	-0.99444	FALSE	9.72762	TRUE	Down	2.680e-11	FALSE
ADGRE2	7.24653e-05	0.704742	0.206	0.152	1	0.000217182	0.704742	FALSE	3.66318	TRUE	Up	7.247e-05	FALSE
ADGRE5	3.18827e-05	-0.0334089	0.116	0.186	0.531548	0.000101868	-0.0334089	FALSE	3.99196	TRUE	Down	3.188e-05	FALSE
ADGRG1	5.42067e-11	0.418667	0.686	0.604	9.03733e-07	3.67463e-10	0.418667	FALSE	9.43479	TRUE	Up	5.421e-11	FALSE
ADGRG5	9.67412e-05	-0.754561	0.075	0.125	1	0.000283522	-0.754561	FALSE	3.54741	TRUE	Down	9.674e-05	FALSE
ADGRL1	1.25771e-17	-1.80417	0.047	0.166	2.09685e-13	1.47156e-16	-1.80417	FALSE	15.8322	TRUE	Down	1.258e-17	FALSE
ADGRL3	0.00103899	-0.430327	0.036	0.068	1	0.00250377	-0.430327	FALSE	2.60141	TRUE	Down	1.039e-03	FALSE
ADHFE1	0.00827567	-0.536688	0.066	0.097	1	0.0163935	-0.536688	FALSE	1.78533	TRUE	Down	8.276e-03	FALSE
ADI1	8.75855e-09	-0.746065	0.105	0.196	0.000146023	4.70521e-08	-0.746065	FALSE	7.32742	TRUE	Down	8.759e-09	FALSE
ADIPOR2	0.0186305	-0.0921579	0.158	0.204	1	0.0338327	-0.0921579	FALSE	1.47066	TRUE	Down	1.863e-02	FALSE
ADO	2.84085e-12	-1.10722	0.067	0.169	4.73626e-08	2.2131e-11	-1.10722	FALSE	10.655	TRUE	Down	2.841e-12	FALSE
ADORA1	1.27208e-30	-1.7421	0.07	0.266	2.12082e-26	3.45961e-29	-1.7421	FALSE	28.461	TRUE	Down	1.272e-30	FALSE
ADORA3	1.95289e-16	0.665634	0.453	0.307	3.25586e-12	2.12446e-15	0.665634	FALSE	14.6728	TRUE	Up	1.953e-16	FALSE
ADPGK	1.6347e-10	0.620686	0.337	0.227	2.72537e-06	1.05271e-09	0.620686	FALSE	8.97769	TRUE	Up	1.635e-10	FALSE
ADPRH	4.61762e-06	0.747939	0.087	0.043	0.076985	1.70764e-05	0.747939	FALSE	4.7676	TRUE	Up	4.618e-06	FALSE
ADRB2	6.45737e-31	-1.23636	0.287	0.5	1.07657e-26	1.7827e-29	-1.23636	FALSE	28.7489	TRUE	Down	6.457e-31	FALSE
ADSL	1.80615e-05	0.8539	0.176	0.121	0.301121	6.04563e-05	0.8539	FALSE	4.21856	TRUE	Up	1.806e-05	FALSE
ADSSL1	8.68737e-05	-0.329308	0.065	0.116	1	0.000256827	-0.329308	FALSE	3.59036	TRUE	Down	8.687e-05	FALSE
AEBP2	3.66247e-07	0.568205	0.327	0.245	0.00610607	1.5884e-06	0.568205	FALSE	5.79904	TRUE	Up	3.662e-07	FALSE
AFDN	1.48322e-06	-0.481201	0.166	0.256	0.0247282	5.91089e-06	-0.481201	FALSE	5.22835	TRUE	Down	1.483e-06	FALSE
AFF1	3.36958e-12	0.664123	0.412	0.289	5.61776e-08	2.59185e-11	0.664123	FALSE	10.5864	TRUE	Up	3.370e-12	FALSE
AFF4	0.00609379	0.402222	0.314	0.279	1	0.0124297	0.402222	FALSE	1.90554	TRUE	Up	6.094e-03	FALSE
AFTPH	9.34381e-07	0.775442	0.183	0.117	0.015578	3.83663e-06	0.775442	FALSE	5.41605	TRUE	Up	9.344e-07	FALSE
AGA	1.92658e-05	-0.510541	0.07	0.127	0.321199	6.41584e-05	-0.510541	FALSE	4.19275	TRUE	Down	1.927e-05	FALSE
AGAP1	4.26666e-19	-0.588932	0.17	0.359	7.11338e-15	5.53818e-18	-0.588932	FALSE	17.2566	TRUE	Down	4.267e-19	FALSE
AGAP2	0.0233286	0.439724	0.073	0.052	1	0.0413374	0.439724	FALSE	1.38366	TRUE	Up	2.333e-02	FALSE
AGAP3	2.2094e-07	-0.796974	0.087	0.163	0.00368351	9.9849e-07	-0.796974	FALSE	6.00066	TRUE	Down	2.209e-07	FALSE
AGBL5	0.002465	-0.823297	0.027	0.052	1	0.00547372	-0.823297	FALSE	2.26172	TRUE	Down	2.465e-03	FALSE
AGFG1	0.000928865	0.605635	0.224	0.18	1	0.00225804	0.605635	FALSE	2.64627	TRUE	Up	9.289e-04	FALSE
AGK	0.0114522	-0.27648	0.045	0.071	1	0.0218979	-0.27648	FALSE	1.6596	TRUE	Down	1.145e-02	FALSE
AGPAT1	1.07541e-09	-0.714063	0.149	0.257	1.79292e-05	6.3647e-09	-0.714063	FALSE	8.19622	TRUE	Down	1.075e-09	FALSE
AGPAT2	0.0229166	0.497227	0.098	0.073	1	0.0407099	0.497227	FALSE	1.3903	TRUE	Up	2.292e-02	FALSE
AGPAT4	1.7404e-24	-0.988463	0.182	0.383	2.9016e-20	3.23247e-23	-0.988463	FALSE	22.4905	TRUE	Down	1.740e-24	FALSE
AGPS	0.00548456	-0.324621	0.188	0.238	1	0.0112954	-0.324621	FALSE	1.9471	TRUE	Down	5.485e-03	FALSE
AGRN	0.0124667	0.404024	0.282	0.251	1	0.0236203	0.404024	FALSE	1.62671	TRUE	Up	1.247e-02	FALSE
AGT	1.59313e-14	-1.43013	0.043	0.145	2.65607e-10	1.49928e-13	-1.43013	FALSE	12.8241	TRUE	Down	1.593e-14	FALSE
AGTRAP	0.00172041	0.722585	0.131	0.095	1	0.00395698	0.722585	FALSE	2.40264	TRUE	Up	1.720e-03	FALSE
AHDC1	0.00200615	0.566967	0.157	0.117	1	0.0045388	0.566967	FALSE	2.34306	TRUE	Up	2.006e-03	FALSE
AHNAK	3.02069e-08	1.05685	0.21	0.134	0.00050361	1.51499e-07	1.05685	FALSE	6.81959	TRUE	Up	3.021e-08	FALSE
AHSA1	2.92426e-98	2.07272	0.594	0.249	4.87533e-94	6.51753e-96	2.07272	FALSE	95.1859	TRUE	Up	2.924e-98	FALSE
AIDA	1.62468e-11	1.22553	0.212	0.122	2.70866e-07	1.15625e-10	1.22553	FALSE	9.93695	TRUE	Up	1.625e-11	FALSE
AIF1	0.000174965	-0.280794	0.398	0.466	1	0.000486263	-0.280794	FALSE	3.31313	TRUE	Down	1.750e-04	FALSE
AIF1L	4.05853e-36	-1.47806	0.131	0.368	6.76639e-32	1.5076e-34	-1.47806	FALSE	33.8217	TRUE	Down	4.059e-36	FALSE
AIFM1	0.0161166	-0.377169	0.076	0.106	1	0.0297522	-0.377169	FALSE	1.52648	TRUE	Down	1.612e-02	TRUE	X
AIFM3	0.000210597	1.32233	0.055	0.028	1	0.000577387	1.32233	FALSE	3.23853	TRUE	Up	2.106e-04	FALSE
AIG1	1.9264e-12	-0.979493	0.127	0.246	3.21169e-08	1.52279e-11	-0.979493	FALSE	10.8174	TRUE	Down	1.926e-12	FALSE
AIMP2	2.06724e-05	-0.682348	0.048	0.098	0.344649	6.84435e-05	-0.682348	FALSE	4.16467	TRUE	Down	2.067e-05	FALSE
AJAP1	4.15034e-06	-1.0306	0.022	0.064	0.0691945	1.5461e-05	-1.0306	FALSE	4.81076	TRUE	Down	4.150e-06	FALSE
AK1	0.000164619	-0.580663	0.093	0.146	1	0.000459045	-0.580663	FALSE	3.33814	TRUE	Down	1.646e-04	FALSE
AK4	0.00105298	0.691932	0.072	0.043	1	0.00253613	0.691932	FALSE	2.59583	TRUE	Up	1.053e-03	FALSE
AK5	3.0658e-10	-0.679591	0.083	0.181	5.1113e-06	1.91361e-09	-0.679591	FALSE	8.71815	TRUE	Down	3.066e-10	FALSE
AK6	0.0120406	0.920739	0.058	0.038	1	0.0229127	0.920739	FALSE	1.63992	TRUE	Up	1.204e-02	FALSE
AKAP1	0.000146511	-0.298448	0.104	0.163	1	0.000412578	-0.298448	FALSE	3.38449	TRUE	Down	1.465e-04	FALSE
AKAP10	8.51278e-07	0.665538	0.26	0.184	0.0141925	3.52149e-06	0.665538	FALSE	5.45327	TRUE	Up	8.513e-07	FALSE
AKAP13	1.71919e-22	0.93772	0.434	0.259	2.86623e-18	2.81036e-21	0.93772	FALSE	20.5512	TRUE	Up	1.719e-22	FALSE
AKAP17A	5.6507e-28	-1.28875	0.143	0.352	9.42084e-24	1.31056e-26	-1.28875	FALSE	25.8825	TRUE	Down	5.651e-28	TRUE	X;Y
AKAP6	6.70608e-14	-0.751495	0.101	0.231	1.11804e-09	5.96691e-13	-0.751495	FALSE	12.2243	TRUE	Down	6.706e-14	FALSE
AKAP8L	1.74329e-08	-0.53678	0.229	0.341	0.00029064	9.02557e-08	-0.53678	FALSE	7.04453	TRUE	Down	1.743e-08	FALSE
AKNA	4.00622e-10	0.477627	0.529	0.412	6.67918e-06	2.47023e-09	0.477627	FALSE	8.60726	TRUE	Up	4.006e-10	FALSE
AKR1A1	9.48332e-06	-0.594339	0.19	0.268	0.158106	3.33687e-05	-0.594339	FALSE	4.47666	TRUE	Down	9.483e-06	FALSE
AKR1B1	3.86422e-11	0.80231	0.334	0.227	6.44243e-07	2.65898e-10	0.80231	FALSE	9.57528	TRUE	Up	3.864e-11	FALSE
AKT1S1	5.32557e-05	-0.505209	0.124	0.189	0.887879	0.000163635	-0.505209	FALSE	3.78612	TRUE	Down	5.326e-05	FALSE
AKT2	1.19208e-07	-0.470827	0.195	0.299	0.00198743	5.53236e-07	-0.470827	FALSE	6.25709	TRUE	Down	1.192e-07	FALSE
AKT3	1.46669e-07	0.724369	0.193	0.12	0.00244526	6.74513e-07	0.724369	FALSE	6.17101	TRUE	Up	1.467e-07	FALSE
AKTIP	0.0013485	-0.268635	0.082	0.126	1	0.00317757	-0.268635	FALSE	2.4979	TRUE	Down	1.349e-03	FALSE
ALAD	1.01751e-06	-0.413292	0.137	0.223	0.016964	4.15277e-06	-0.413292	FALSE	5.38166	TRUE	Down	1.018e-06	FALSE
ALCAM	0.000122862	-0.31241	0.239	0.318	1	0.000351837	-0.31241	FALSE	3.45366	TRUE	Down	1.229e-04	FALSE
ALDH16A1	0.0284599	-0.314895	0.107	0.138	1	0.0490506	-0.314895	FALSE	1.30936	TRUE	Down	2.846e-02	FALSE
ALDH3B1	0.000385798	-0.5052	0.052	0.093	1	0.00101247	-0.5052	FALSE	2.99462	TRUE	Down	3.858e-04	FALSE
ALDH6A1	2.43523e-09	-0.941399	0.063	0.143	4.06002e-05	1.39606e-08	-0.941399	FALSE	7.8551	TRUE	Down	2.435e-09	FALSE
ALDH8A1	2.57962e-05	-1.18771	0.02	0.057	0.430075	8.43083e-05	-1.18771	FALSE	4.07413	TRUE	Down	2.580e-05	FALSE
ALDH9A1	0.00633422	-0.160199	0.092	0.131	1	0.012877	-0.160199	FALSE	1.89019	TRUE	Down	6.334e-03	FALSE
ALDOC	4.68664e-16	-1.39927	0.071	0.193	7.81357e-12	4.93962e-15	-1.39927	FALSE	14.3063	TRUE	Down	4.687e-16	FALSE
ALG12	0.00020938	-0.373017	0.154	0.218	1	0.000574398	-0.373017	FALSE	3.24079	TRUE	Down	2.094e-04	FALSE
ALG5	0.0134671	-0.234677	0.059	0.087	1	0.0253059	-0.234677	FALSE	1.59678	TRUE	Down	1.347e-02	FALSE
ALKBH3	0.00088811	-0.536563	0.029	0.059	1	0.00216877	-0.536563	FALSE	2.66379	TRUE	Down	8.881e-04	FALSE
ALKBH4	0.0006168	-0.741634	0.039	0.073	1	0.00155399	-0.741634	FALSE	2.80855	TRUE	Down	6.168e-04	FALSE
ALKBH6	0.00113797	-0.460622	0.084	0.129	1	0.00271509	-0.460622	FALSE	2.56622	TRUE	Down	1.138e-03	FALSE
ALKBH7	0.00679111	-0.22186	0.081	0.118	1	0.0137113	-0.22186	FALSE	1.86292	TRUE	Down	6.791e-03	FALSE
ALMS1	0.0182903	-0.233624	0.128	0.165	1	0.0332676	-0.233624	FALSE	1.47798	TRUE	Down	1.829e-02	FALSE
ALOX15B	1.20165e-30	2.43293	0.147	0.033	2.00339e-26	3.28763e-29	2.43293	FALSE	28.4831	TRUE	Up	1.202e-30	FALSE
ALPK1	0.00650094	0.350726	0.104	0.072	1	0.0131837	0.350726	FALSE	1.87996	TRUE	Up	6.501e-03	FALSE
AMBRA1	4.59911e-05	-0.483785	0.113	0.177	0.766764	0.000142754	-0.483785	FALSE	3.84541	TRUE	Down	4.599e-05	FALSE
AMDHD2	2.65529e-07	-0.632073	0.128	0.214	0.00442689	1.18148e-06	-0.632073	FALSE	5.92757	TRUE	Down	2.655e-07	FALSE
AMER2	1.3486e-15	-0.563663	0.213	0.383	2.24839e-11	1.37233e-14	-0.563663	FALSE	13.8625	TRUE	Down	1.349e-15	FALSE
AMFR	3.2813e-07	-0.580449	0.133	0.218	0.00547058	1.43879e-06	-0.580449	FALSE	5.842	TRUE	Down	3.281e-07	FALSE
AMN1	0.0273643	0.730268	0.084	0.063	1	0.0474397	0.730268	FALSE	1.32386	TRUE	Up	2.736e-02	FALSE
AMOT	1.04934e-05	0.843511	0.116	0.067	0.174946	3.65429e-05	0.843511	FALSE	4.4372	TRUE	Up	1.049e-05	TRUE	X
AMOTL2	2.45671e-37	-1.72814	0.098	0.331	4.09583e-33	9.71838e-36	-1.72814	FALSE	35.0124	TRUE	Down	2.457e-37	FALSE
AMPD3	1.14896e-07	0.605287	0.419	0.342	0.00191554	5.3458e-07	0.605287	FALSE	6.27199	TRUE	Up	1.149e-07	FALSE
AMT	0.000333386	-0.746304	0.07	0.114	1	0.000884319	-0.746304	FALSE	3.05339	TRUE	Down	3.334e-04	FALSE
ANAPC11	0.0140693	-0.396745	0.099	0.132	1	0.0263022	-0.396745	FALSE	1.58001	TRUE	Down	1.407e-02	FALSE
ANAPC15	0.0119194	-0.297155	0.04	0.064	1	0.0227058	-0.297155	FALSE	1.64386	TRUE	Down	1.192e-02	FALSE
ANAPC16	4.90229e-32	1.54633	0.323	0.145	8.1731e-28	1.43581e-30	1.54633	FALSE	29.8429	TRUE	Up	4.902e-32	FALSE
ANAPC2	1.92941e-16	-0.962962	0.118	0.263	3.21671e-12	2.10393e-15	-0.962962	FALSE	14.677	TRUE	Down	1.929e-16	FALSE
ANAPC5	8.62902e-12	-0.553475	0.341	0.471	1.43863e-07	6.31827e-11	-0.553475	FALSE	10.1994	TRUE	Down	8.629e-12	FALSE
ANGEL1	1.63055e-21	-1.07028	0.188	0.372	2.71845e-17	2.51264e-20	-1.07028	FALSE	19.5999	TRUE	Down	1.631e-21	FALSE
ANGPTL2	3.12714e-22	-2.22286	0.045	0.184	5.21357e-18	5.04873e-21	-2.22286	FALSE	20.2968	TRUE	Down	3.127e-22	FALSE
ANK2	1.13754e-07	-0.343596	0.131	0.228	0.00189651	5.29808e-07	-0.343596	FALSE	6.27588	TRUE	Down	1.138e-07	FALSE
ANK3	6.75929e-08	-0.284696	0.148	0.255	0.00112691	3.24108e-07	-0.284696	FALSE	6.48931	TRUE	Down	6.759e-08	FALSE
ANKH	8.19029e-08	-0.638717	0.116	0.204	0.00136549	3.89198e-07	-0.638717	FALSE	6.40983	TRUE	Down	8.190e-08	FALSE
ANKMY1	1.60312e-09	-0.950458	0.123	0.22	2.67272e-05	9.3367e-09	-0.950458	FALSE	8.02981	TRUE	Down	1.603e-09	FALSE
ANKRD10	0.0149279	0.208379	0.536	0.527	1	0.0277371	0.208379	FALSE	1.55694	TRUE	Up	1.493e-02	FALSE
ANKRD12	0.00135004	0.682678	0.131	0.094	1	0.00318038	0.682678	FALSE	2.49752	TRUE	Up	1.350e-03	FALSE
ANKRD13A	0.00687438	-0.1866	0.128	0.174	1	0.0138671	-0.1866	FALSE	1.85801	TRUE	Down	6.874e-03	FALSE
ANKRD13B	7.08958e-20	-1.48494	0.058	0.197	1.18197e-15	9.62623e-19	-1.48494	FALSE	18.0165	TRUE	Down	7.090e-20	FALSE
ANKRD16	0.0015855	-0.831469	0.027	0.054	1	0.00367914	-0.831469	FALSE	2.43425	TRUE	Down	1.586e-03	FALSE
ANKRD18A	5.66725e-49	-2.25746	0.107	0.379	9.44843e-45	3.80789e-47	-2.25746	FALSE	46.4193	TRUE	Down	5.667e-49	FALSE
ANKRD22	7.03434e-41	4.10864	0.099	0.005	1.17276e-36	3.31339e-39	4.10864	FALSE	38.4797	TRUE	Up	7.034e-41	FALSE
ANKRD24	0.0123353	-0.432799	0.033	0.055	1	0.0234022	-0.432799	FALSE	1.63074	TRUE	Down	1.234e-02	FALSE
ANKRD37	5.21204e-22	2.02416	0.135	0.039	8.68952e-18	8.31198e-21	2.02416	FALSE	20.0803	TRUE	Up	5.212e-22	FALSE
ANKRD40	0.000851203	-0.308721	0.159	0.218	1	0.00208533	-0.308721	FALSE	2.68082	TRUE	Down	8.512e-04	FALSE
ANKRD44	1.9127e-08	-0.63329	0.393	0.479	0.000318886	9.85247e-08	-0.63329	FALSE	7.00645	TRUE	Down	1.913e-08	FALSE
ANKRD49	3.42672e-05	0.863455	0.11	0.065	0.571303	0.000108765	0.863455	FALSE	3.96351	TRUE	Up	3.427e-05	FALSE
ANKRD65	1.80191e-09	-1.35882	0.039	0.109	3.00414e-05	1.04346e-08	-1.35882	FALSE	7.98152	TRUE	Down	1.802e-09	FALSE
ANKS1A	0.00181511	0.337735	0.369	0.314	1	0.00414794	0.337735	FALSE	2.38217	TRUE	Up	1.815e-03	FALSE
ANKS1B	1.49157e-18	-1.00655	0.095	0.247	2.48675e-14	1.88e-17	-1.00655	FALSE	16.7258	TRUE	Down	1.492e-18	FALSE
ANKS3	6.60416e-05	-0.603281	0.071	0.123	1	0.000199566	-0.603281	FALSE	3.69991	TRUE	Down	6.604e-05	FALSE
ANKS6	0.00886947	-0.231483	0.059	0.09	1	0.0174449	-0.231483	FALSE	1.75833	TRUE	Down	8.869e-03	FALSE
ANKZF1	0.000476533	-0.250686	0.23	0.301	1	0.00122594	-0.250686	FALSE	2.91153	TRUE	Down	4.765e-04	FALSE
ANLN	1.38332e-17	-0.686	0.184	0.361	2.30628e-13	1.61029e-16	-0.686	FALSE	15.7931	TRUE	Down	1.383e-17	FALSE
ANO10	0.00151507	-0.453283	0.073	0.114	1	0.00353813	-0.453283	FALSE	2.45123	TRUE	Down	1.515e-03	FALSE
ANO6	0.0102188	0.549118	0.053	0.033	1	0.0197963	0.549118	FALSE	1.70342	TRUE	Up	1.022e-02	FALSE
ANOS1	9.07933e-05	0.56919	0.173	0.118	1	0.00026729	0.56919	FALSE	3.57302	TRUE	Up	9.079e-05	TRUE	X
ANXA1	6.2478e-09	1.98809	0.057	0.018	0.000104163	3.41666e-08	1.98809	FALSE	7.4664	TRUE	Up	6.248e-09	FALSE
ANXA11	0.000217452	0.385768	0.214	0.155	1	0.000595112	0.385768	FALSE	3.2254	TRUE	Up	2.175e-04	FALSE
ANXA5	1.90075e-09	0.827644	0.305	0.216	3.16893e-05	1.09792e-08	0.827644	FALSE	7.95943	TRUE	Up	1.901e-09	FALSE
ANXA6	0.000105929	1.66726	0.061	0.031	1	0.000307881	1.66726	FALSE	3.51162	TRUE	Up	1.059e-04	FALSE
AOAH	0.000563504	0.255221	0.441	0.379	1	0.00143315	0.255221	FALSE	2.84371	TRUE	Up	5.635e-04	FALSE
AP002495.1	1.57689e-05	-0.812735	0.049	0.099	0.262899	5.3369e-05	-0.812735	FALSE	4.27271	TRUE	Down	1.577e-05	FALSE
AP1AR	0.0251973	0.775135	0.059	0.04	1	0.044203	0.775135	FALSE	1.35455	TRUE	Up	2.520e-02	FALSE
AP1B1	0.00231133	-0.27911	0.406	0.467	1	0.0051653	-0.27911	FALSE	2.2869	TRUE	Down	2.311e-03	FALSE
AP1G2	1.6724e-27	1.20069	0.407	0.226	2.78823e-23	3.71835e-26	1.20069	FALSE	25.4296	TRUE	Up	1.672e-27	FALSE
AP1M1	0.000538448	-0.269979	0.189	0.255	1	0.00137324	-0.269979	FALSE	2.86225	TRUE	Down	5.384e-04	FALSE
AP2A1	0.00018056	-0.360895	0.152	0.218	1	0.000500593	-0.360895	FALSE	3.30051	TRUE	Down	1.806e-04	FALSE
AP3D1	0.00149981	-0.307025	0.189	0.248	1	0.00350338	-0.307025	FALSE	2.45551	TRUE	Down	1.500e-03	FALSE
AP4E1	0.000295151	0.592596	0.141	0.095	1	0.000789054	0.592596	FALSE	3.10289	TRUE	Up	2.952e-04	FALSE
AP4S1	0.00866509	0.898935	0.052	0.032	1	0.0170945	0.898935	FALSE	1.76714	TRUE	Up	8.665e-03	FALSE
AP5S1	3.4209e-05	-0.741259	0.047	0.094	0.570333	0.000108618	-0.741259	FALSE	3.9641	TRUE	Down	3.421e-05	FALSE
APBA1	5.46158e-06	-1.72994	0.016	0.053	0.0910554	1.99871e-05	-1.72994	FALSE	4.69925	TRUE	Down	5.462e-06	FALSE
APBA2	1.70099e-12	-1.03181	0.073	0.178	2.83588e-08	1.35279e-11	-1.03181	FALSE	10.8688	TRUE	Down	1.701e-12	FALSE
APBB1	5.53768e-31	-1.66496	0.093	0.298	9.23243e-27	1.5475e-29	-1.66496	FALSE	28.8104	TRUE	Down	5.538e-31	FALSE
APBB2	2.06838e-07	-0.665143	0.036	0.094	0.0034484	9.37541e-07	-0.665143	FALSE	6.02801	TRUE	Down	2.068e-07	FALSE
APC2	7.85305e-29	-1.57597	0.098	0.294	1.30926e-24	1.89844e-27	-1.57597	FALSE	26.7216	TRUE	Down	7.853e-29	FALSE
APEX1	7.31288e-10	-0.961909	0.092	0.185	1.2192e-05	4.3935e-09	-0.961909	FALSE	8.35719	TRUE	Down	7.313e-10	FALSE
APH1B	7.25721e-06	-0.813832	0.054	0.108	0.120992	2.59657e-05	-0.813832	FALSE	4.5856	TRUE	Down	7.257e-06	FALSE
API5	0.0244248	0.494399	0.171	0.142	1	0.0429963	0.494399	FALSE	1.36657	TRUE	Up	2.442e-02	FALSE
APLN	1.49841e-10	-3.42132	0.005	0.058	2.49815e-06	9.69723e-10	-3.42132	FALSE	9.01335	TRUE	Down	1.498e-10	TRUE	X
APLP1	6.42749e-60	-1.77332	0.23	0.536	1.07159e-55	6.38418e-58	-1.77332	FALSE	57.1949	TRUE	Down	6.427e-60	FALSE
APOBEC3C	0.00107716	0.740037	0.071	0.042	1	0.00258823	0.740037	FALSE	2.587	TRUE	Up	1.077e-03	FALSE
APOBEC3G	0.0281802	0.325911	0.08	0.057	1	0.0486236	0.325911	FALSE	1.31315	TRUE	Up	2.818e-02	FALSE
APOC1	6.25399e-17	1.5039	0.141	0.051	1.04267e-12	7.06415e-16	1.5039	FALSE	15.1509	TRUE	Up	6.254e-17	FALSE
APOC2	1.18691e-09	0.603619	0.418	0.317	1.97882e-05	6.99741e-09	0.603619	FALSE	8.15506	TRUE	Up	1.187e-09	FALSE
APOD	9.33915e-38	-1.0331	0.24	0.503	1.55702e-33	3.74303e-36	-1.0331	FALSE	35.4268	TRUE	Down	9.339e-38	FALSE
APOE	2.33612e-24	0.783199	0.787	0.755	3.89478e-20	4.30392e-23	0.783199	FALSE	22.3661	TRUE	Up	2.336e-24	FALSE
APOL1	8.90646e-05	0.98743	0.051	0.023	1	0.000262879	0.98743	FALSE	3.58024	TRUE	Up	8.906e-05	FALSE
APOL6	4.98562e-49	2.30227	0.259	0.068	8.31203e-45	3.37471e-47	2.30227	FALSE	46.4718	TRUE	Up	4.986e-49	FALSE
APP	2.5599e-35	-1.15862	0.346	0.552	4.26787e-31	8.9626e-34	-1.15862	FALSE	33.0476	TRUE	Down	2.560e-35	FALSE
ARAP1	9.36028e-18	0.653136	0.705	0.637	1.56055e-13	1.11373e-16	0.653136	FALSE	15.9532	TRUE	Up	9.360e-18	FALSE
ARAP2	9.89564e-06	1.12213	0.178	0.125	0.16498	3.46993e-05	1.12213	FALSE	4.45968	TRUE	Up	9.896e-06	FALSE
ARAP3	1.6e-06	1.25148	0.059	0.024	0.0266753	6.32663e-06	1.25148	FALSE	5.19883	TRUE	Up	1.600e-06	FALSE
ARF6	0.00010858	0.962286	0.114	0.072	1	0.000314887	0.962286	FALSE	3.50185	TRUE	Up	1.086e-04	FALSE
ARFGAP1	5.64223e-07	-0.526091	0.14	0.228	0.00940673	2.39045e-06	-0.526091	FALSE	5.62152	TRUE	Down	5.642e-07	FALSE
ARFGAP3	0.000503234	0.590394	0.182	0.136	1	0.00128955	0.590394	FALSE	2.88956	TRUE	Up	5.032e-04	FALSE
ARFGEF3	1.03427e-14	-0.951281	0.07	0.188	1.72434e-10	9.85524e-14	-0.951281	FALSE	13.0063	TRUE	Down	1.034e-14	FALSE
ARFIP1	0.00502073	0.376967	0.17	0.13	1	0.01042	0.376967	FALSE	1.98213	TRUE	Up	5.021e-03	FALSE
ARFRP1	0.000804394	-0.312669	0.19	0.254	1	0.00197968	-0.312669	FALSE	2.7034	TRUE	Down	8.044e-04	FALSE
ARHGAP1	1.49928e-20	-0.870396	0.227	0.406	2.4996e-16	2.14431e-19	-0.870396	FALSE	18.6687	TRUE	Down	1.499e-20	FALSE
ARHGAP17	2.44518e-08	-0.696869	0.19	0.292	0.000407661	1.24065e-07	-0.696869	FALSE	6.90635	TRUE	Down	2.445e-08	FALSE
ARHGAP18	0.00170192	0.487246	0.118	0.081	1	0.0039194	0.487246	FALSE	2.40678	TRUE	Up	1.702e-03	FALSE
ARHGAP23	8.56511e-39	-1.41539	0.218	0.464	1.42798e-34	3.60682e-37	-1.41539	FALSE	36.4429	TRUE	Down	8.565e-39	FALSE
ARHGAP25	0.00441664	0.274339	0.178	0.135	1	0.00928225	0.274339	FALSE	2.03235	TRUE	Up	4.417e-03	FALSE
ARHGAP26	0.00234489	0.248863	0.445	0.386	1	0.00523136	0.248863	FALSE	2.28139	TRUE	Up	2.345e-03	FALSE
ARHGAP30	0.0172481	0.176658	0.234	0.188	1	0.0316239	0.176658	FALSE	1.49998	TRUE	Up	1.725e-02	FALSE
ARHGAP31	0.000244807	0.645018	0.106	0.066	1	0.000664602	0.645018	FALSE	3.17744	TRUE	Up	2.448e-04	FALSE
ARHGAP32	4.68111e-05	-1.27408	0.025	0.062	0.780434	0.0001452	-1.27408	FALSE	3.83803	TRUE	Down	4.681e-05	FALSE
ARHGAP33	1.63245e-19	-1.42244	0.083	0.23	2.72161e-15	2.17453e-18	-1.42244	FALSE	17.6626	TRUE	Down	1.632e-19	FALSE
ARHGAP35	0.00214819	0.305122	0.32	0.271	1	0.00482907	0.305122	FALSE	2.31614	TRUE	Up	2.148e-03	FALSE
ARHGAP39	5.59525e-16	-2.02557	0.025	0.123	9.32841e-12	5.8702e-15	-2.02557	FALSE	14.2313	TRUE	Down	5.595e-16	FALSE
ARHGAP4	6.9273e-05	-0.442574	0.482	0.529	1	0.000208298	-0.442574	FALSE	3.68132	TRUE	Down	6.927e-05	TRUE	X
ARHGAP45	2.73948e-14	0.651603	0.525	0.389	4.56727e-10	2.52353e-13	0.651603	FALSE	12.598	TRUE	Up	2.739e-14	FALSE
ARHGAP9	1.686e-54	1.38694	0.611	0.335	2.8109e-50	1.42655e-52	1.38694	FALSE	51.8457	TRUE	Up	1.686e-54	FALSE
ARHGDIA	2.64304e-06	-0.429925	0.188	0.278	0.0440648	1.01607e-05	-0.429925	FALSE	4.99307	TRUE	Down	2.643e-06	FALSE
ARHGDIB	4.4133e-17	0.863644	0.416	0.267	7.35786e-13	5.02852e-16	0.863644	FALSE	15.2986	TRUE	Up	4.413e-17	FALSE
ARHGEF1	1.6812e-15	-0.392172	0.619	0.741	2.80289e-11	1.69567e-14	-0.392172	FALSE	13.7707	TRUE	Down	1.681e-15	FALSE
ARHGEF10	5.78509e-07	-0.270274	0.086	0.161	0.0096449	2.44515e-06	-0.270274	FALSE	5.61169	TRUE	Down	5.785e-07	FALSE
ARHGEF11	0.00992316	0.474291	0.148	0.115	1	0.019304	0.474291	FALSE	1.71435	TRUE	Up	9.923e-03	FALSE
ARHGEF18	0.000739034	-0.260263	0.078	0.125	1	0.00183563	-0.260263	FALSE	2.73621	TRUE	Down	7.390e-04	FALSE
ARHGEF2	6.22942e-12	-0.540623	0.467	0.568	1.03857e-07	4.66977e-11	-0.540623	FALSE	10.3307	TRUE	Down	6.229e-12	FALSE
ARHGEF37	7.54237e-20	-1.17477	0.111	0.27	1.25746e-15	1.02107e-18	-1.17477	FALSE	17.9909	TRUE	Down	7.542e-20	FALSE
ARHGEF4	1.04877e-12	-1.30168	0.039	0.129	1.7485e-08	8.50366e-12	-1.30168	FALSE	11.0704	TRUE	Down	1.049e-12	FALSE
ARHGEF6	0.00020121	0.389789	0.298	0.232	1	0.000554146	0.389789	FALSE	3.25638	TRUE	Up	2.012e-04	TRUE	X
ARHGEF9	5.77984e-06	-1.09232	0.027	0.07	0.0963615	2.10675e-05	-1.09232	FALSE	4.67639	TRUE	Down	5.780e-06	TRUE	X
ARID1A	0.000758641	0.467964	0.249	0.199	1	0.00187821	0.467964	FALSE	2.72626	TRUE	Up	7.586e-04	FALSE
ARID1B	0.0290088	-0.207075	0.198	0.239	1	0.0498651	-0.207075	FALSE	1.3022	TRUE	Down	2.901e-02	FALSE
ARID4A	0.00072996	0.582856	0.181	0.136	1	0.00181359	0.582856	FALSE	2.74146	TRUE	Up	7.300e-04	FALSE
ARID5A	4.69531e-19	1.10545	0.316	0.175	7.82802e-15	6.08592e-18	1.10545	FALSE	17.2157	TRUE	Up	4.695e-19	FALSE
ARID5B	0.0109148	0.0327505	0.108	0.149	1	0.0209668	0.0327505	FALSE	1.67847	TRUE	Up	1.091e-02	FALSE
ARIH1	5.91739e-05	0.563104	0.277	0.215	0.986548	0.000180202	0.563104	FALSE	3.74424	TRUE	Up	5.917e-05	FALSE
ARIH2	5.75064e-07	-0.390512	0.294	0.398	0.00958748	2.43284e-06	-0.390512	FALSE	5.61389	TRUE	Down	5.751e-07	FALSE
ARL14EP	0.00546379	0.824978	0.102	0.074	1	0.0112552	0.824978	FALSE	1.94865	TRUE	Up	5.464e-03	FALSE
ARL15	0.000533516	0.466724	0.118	0.077	1	0.00136143	0.466724	FALSE	2.86601	TRUE	Up	5.335e-04	FALSE
ARL16	0.00642126	-0.640044	0.049	0.078	1	0.0130394	-0.640044	FALSE	1.88474	TRUE	Down	6.421e-03	FALSE
ARL2	6.78158e-12	-0.748324	0.149	0.273	1.13062e-07	5.04642e-11	-0.748324	FALSE	10.297	TRUE	Down	6.782e-12	FALSE
ARL4C	2.48957e-16	2.13038	0.067	0.013	4.15062e-12	2.68592e-15	2.13038	FALSE	14.5709	TRUE	Up	2.490e-16	FALSE
ARL5B	0.000175846	1.45949	0.052	0.025	1	0.000488561	1.45949	FALSE	3.31108	TRUE	Up	1.758e-04	FALSE
ARL6IP1	0.00967179	-0.565689	0.051	0.078	1	0.0188761	-0.565689	FALSE	1.72409	TRUE	Down	9.672e-03	FALSE
ARL6IP4	0.000666109	0.279248	0.359	0.3	1	0.00166856	0.279248	FALSE	2.77766	TRUE	Up	6.661e-04	FALSE
ARL8A	2.9215e-12	-0.563092	0.313	0.454	4.87073e-08	2.26627e-11	-0.563092	FALSE	10.6447	TRUE	Down	2.922e-12	FALSE
ARMCX1	0.0261524	-0.207393	0.053	0.077	1	0.0456592	-0.207393	FALSE	1.34047	TRUE	Down	2.615e-02	TRUE	X
ARMCX3	0.00272992	0.871155	0.082	0.054	1	0.00600674	0.871155	FALSE	2.22136	TRUE	Up	2.730e-03	TRUE	X
ARMCX6	0.00549697	-0.864676	0.035	0.06	1	0.0113184	-0.864676	FALSE	1.94621	TRUE	Down	5.497e-03	TRUE	X
ARMH4	1.38202e-06	-1.48171	0.031	0.08	0.023041	5.55604e-06	-1.48171	FALSE	5.25523	TRUE	Down	1.382e-06	FALSE
ARNT	0.000686624	0.505405	0.271	0.224	1	0.00171571	0.505405	FALSE	2.76556	TRUE	Up	6.866e-04	FALSE
ARNT2	8.84002e-08	-1.41411	0.023	0.075	0.00147381	4.179e-07	-1.41411	FALSE	6.37893	TRUE	Down	8.840e-08	FALSE
ARNTL	1.32957e-16	2.17155	0.083	0.02	2.21666e-12	1.47268e-15	2.17155	FALSE	14.8319	TRUE	Up	1.330e-16	FALSE
ARPC2	4.57445e-05	0.493499	0.195	0.136	0.762653	0.000142133	0.493499	FALSE	3.8473	TRUE	Up	4.574e-05	FALSE
ARPIN	2.24907e-27	-2.02255	0.057	0.227	3.74964e-23	4.91674e-26	-2.02255	FALSE	25.3083	TRUE	Down	2.249e-27	FALSE
ARRB2	2.20802e-27	0.772129	0.695	0.551	3.68121e-23	4.83858e-26	0.772129	FALSE	25.3153	TRUE	Up	2.208e-27	FALSE
ARRDC2	0.0281747	-0.0680103	0.367	0.438	1	0.0486233	-0.0680103	FALSE	1.31316	TRUE	Down	2.817e-02	FALSE
ARSA	7.72363e-07	-0.460395	0.287	0.389	0.0128768	3.20811e-06	-0.460395	FALSE	5.49375	TRUE	Down	7.724e-07	FALSE
ARSB	0.026907	0.240826	0.117	0.089	1	0.0467841	0.240826	FALSE	1.3299	TRUE	Up	2.691e-02	FALSE
ARSI	1.06413e-10	-1.70769	0.014	0.078	1.77411e-06	6.96561e-10	-1.70769	FALSE	9.15704	TRUE	Down	1.064e-10	FALSE
ASAP2	0.000636037	-0.389941	0.024	0.054	1	0.00159673	-0.389941	FALSE	2.79677	TRUE	Down	6.360e-04	FALSE
ASCC2	0.00172019	-0.381671	0.172	0.226	1	0.00395698	-0.381671	FALSE	2.40264	TRUE	Down	1.720e-03	FALSE
ASCC3	0.0117516	-0.363658	0.177	0.218	1	0.0224236	-0.363658	FALSE	1.64929	TRUE	Down	1.175e-02	FALSE
ASCL2	6.10103e-06	1.21053	0.055	0.023	0.101716	2.21147e-05	1.21053	FALSE	4.65532	TRUE	Up	6.101e-06	FALSE
ASH1L	0.000709956	0.318347	0.476	0.426	1	0.00176966	0.318347	FALSE	2.75211	TRUE	Up	7.100e-04	FALSE
ASIC1	7.36305e-07	-1.21055	0.028	0.077	0.0122757	3.06531e-06	-1.21055	FALSE	5.51353	TRUE	Down	7.363e-07	FALSE
ASIC3	1.06538e-06	-1.03447	0.029	0.078	0.017762	4.33072e-06	-1.03447	FALSE	5.36344	TRUE	Down	1.065e-06	FALSE
ASL	0.000233065	-0.505247	0.106	0.161	1	0.000635556	-0.505247	FALSE	3.19685	TRUE	Down	2.331e-04	FALSE
ASMTL	4.3309e-12	-1.33208	0.047	0.137	7.22047e-08	3.29523e-11	-1.33208	FALSE	10.4821	TRUE	Down	4.331e-12	TRUE	X;Y
ASNSD1	3.29067e-07	1.31729	0.105	0.054	0.00548621	1.44221e-06	1.31729	FALSE	5.84097	TRUE	Up	3.291e-07	FALSE
ASPA	0.000524813	0.146054	0.124	0.187	1	0.00134034	0.146054	FALSE	2.87278	TRUE	Up	5.248e-04	FALSE
ASPHD1	3.48075e-11	-1.09944	0.045	0.129	5.80311e-07	2.4078e-10	-1.09944	FALSE	9.61838	TRUE	Down	3.481e-11	FALSE
ASPRV1	3.42383e-06	-1.03006	0.042	0.094	0.0570821	1.29499e-05	-1.03006	FALSE	4.88773	TRUE	Down	3.424e-06	FALSE
ASPSCR1	3.15253e-09	-0.678922	0.161	0.268	5.2559e-05	1.78226e-08	-0.678922	FALSE	7.74903	TRUE	Down	3.153e-09	FALSE
ASRGL1	0.000464033	-0.591791	0.047	0.086	1	0.00119615	-0.591791	FALSE	2.92222	TRUE	Down	4.640e-04	FALSE
ASXL2	1.54905e-09	0.888736	0.216	0.131	2.58258e-05	9.02758e-09	0.888736	FALSE	8.04443	TRUE	Up	1.549e-09	FALSE
ATAD3A	6.63368e-05	-1.05644	0.018	0.051	1	0.000200326	-1.05644	FALSE	3.69826	TRUE	Down	6.634e-05	FALSE
ATAD3B	0.023825	-0.361667	0.086	0.115	1	0.04207	-0.361667	FALSE	1.37603	TRUE	Down	2.382e-02	FALSE
ATAT1	1.60264e-08	-0.918044	0.075	0.155	0.000267193	8.34947e-08	-0.918044	FALSE	7.07834	TRUE	Down	1.603e-08	FALSE
ATF1	6.1509e-07	1.08452	0.076	0.034	0.0102548	2.58779e-06	1.08452	FALSE	5.58707	TRUE	Up	6.151e-07	FALSE
ATF7	0.00139857	-0.407071	0.089	0.133	1	0.00328316	-0.407071	FALSE	2.48371	TRUE	Down	1.399e-03	FALSE
ATF7IP	9.3065e-10	0.89417	0.269	0.177	1.55158e-05	5.51868e-09	0.89417	FALSE	8.25817	TRUE	Up	9.306e-10	FALSE
ATG12	0.0126841	0.565183	0.096	0.07	1	0.0239825	0.565183	FALSE	1.62011	TRUE	Up	1.268e-02	FALSE
ATG13	2.60726e-07	-0.471798	0.14	0.232	0.00434682	1.1622e-06	-0.471798	FALSE	5.93472	TRUE	Down	2.607e-07	FALSE
ATG14	0.00204685	-0.317864	0.153	0.207	1	0.00462058	-0.317864	FALSE	2.3353	TRUE	Down	2.047e-03	FALSE
ATG4B	0.000203156	0.516413	0.333	0.275	1	0.000559169	0.516413	FALSE	3.25246	TRUE	Up	2.032e-04	FALSE
ATG4C	9.29261e-05	0.534162	0.267	0.208	1	0.000272778	0.534162	FALSE	3.56419	TRUE	Up	9.293e-05	FALSE
ATG5	0.00463273	0.508659	0.107	0.075	1	0.00970071	0.508659	FALSE	2.0132	TRUE	Up	4.633e-03	FALSE
ATIC	0.0128792	-0.117994	0.155	0.202	1	0.0243162	-0.117994	FALSE	1.6141	TRUE	Down	1.288e-02	FALSE
ATL1	3.08911e-05	-0.0328158	0.071	0.129	0.515017	9.91163e-05	-0.0328158	FALSE	4.00385	TRUE	Down	3.089e-05	FALSE
ATL2	0.000363608	0.440035	0.128	0.084	1	0.000958088	0.440035	FALSE	3.01859	TRUE	Up	3.636e-04	FALSE
ATL3	0.0113353	0.764679	0.116	0.089	1	0.0217003	0.764679	FALSE	1.66353	TRUE	Up	1.134e-02	FALSE
ATM	1.97244e-21	0.57202	0.727	0.601	3.28846e-17	3.02928e-20	0.57202	FALSE	19.5187	TRUE	Up	1.972e-21	FALSE
ATN1	3.82067e-06	-0.333248	0.272	0.373	0.0636981	1.43116e-05	-0.333248	FALSE	4.84431	TRUE	Down	3.821e-06	FALSE
ATOH8	3.6728e-29	2.2143	0.148	0.036	6.12328e-25	9.07081e-28	2.2143	FALSE	27.0424	TRUE	Up	3.673e-29	FALSE
ATP10B	4.96797e-15	-1.12858	0.049	0.159	8.28259e-11	4.85532e-14	-1.12858	FALSE	13.3138	TRUE	Down	4.968e-15	FALSE
ATP11A	0.000184039	-0.349701	0.228	0.304	1	0.000510084	-0.349701	FALSE	3.29236	TRUE	Down	1.840e-04	FALSE
ATP11B	0.0126441	0.322101	0.298	0.26	1	0.0239167	0.322101	FALSE	1.6213	TRUE	Up	1.264e-02	FALSE
ATP11C	0.000783352	0.758701	0.094	0.06	1	0.00193258	0.758701	FALSE	2.71386	TRUE	Up	7.834e-04	TRUE	X
ATP13A1	1.04525e-05	0.579412	0.369	0.306	0.174264	3.64198e-05	0.579412	FALSE	4.43866	TRUE	Up	1.045e-05	FALSE
ATP13A2	0.00243944	-0.3763	0.081	0.121	1	0.00542375	-0.3763	FALSE	2.2657	TRUE	Down	2.439e-03	FALSE
ATP13A4	0.00012294	-0.844076	0.041	0.082	1	0.000351841	-0.844076	FALSE	3.45365	TRUE	Down	1.229e-04	FALSE
ATP1A1	0.00427174	-0.159652	0.112	0.158	1	0.00901298	-0.159652	FALSE	2.04513	TRUE	Down	4.272e-03	FALSE
ATP1B1	1.73e-29	-1.02609	0.273	0.49	2.88425e-25	4.36705e-28	-1.02609	FALSE	27.3598	TRUE	Down	1.730e-29	FALSE
ATP1B3	3.0994e-05	0.97628	0.094	0.053	0.516732	9.93649e-05	0.97628	FALSE	4.00277	TRUE	Up	3.099e-05	FALSE
ATP2C1	5.86892e-06	0.479039	0.365	0.293	0.0978466	2.13496e-05	0.479039	FALSE	4.67061	TRUE	Up	5.869e-06	FALSE
ATP5MC1	0.00501251	-0.611011	0.035	0.061	1	0.0104053	-0.611011	FALSE	1.98274	TRUE	Down	5.013e-03	FALSE
ATP5ME	0.0142643	-0.286452	0.167	0.209	1	0.0266124	-0.286452	FALSE	1.57492	TRUE	Down	1.426e-02	FALSE
ATP5PD	0.00513751	0.805721	0.078	0.052	1	0.0106334	0.805721	FALSE	1.97333	TRUE	Up	5.138e-03	FALSE
ATP6AP1	0.0105661	-0.113317	0.353	0.413	1	0.0203871	-0.113317	FALSE	1.69065	TRUE	Down	1.057e-02	TRUE	X
ATP6V0A1	0.00948009	0.405726	0.288	0.257	1	0.0185461	0.405726	FALSE	1.73175	TRUE	Up	9.480e-03	FALSE
ATP6V0D1	0.0230825	-0.15021	0.177	0.22	1	0.0409807	-0.15021	FALSE	1.38742	TRUE	Down	2.308e-02	FALSE
ATP6V0E1	0.000244509	0.695296	0.204	0.155	1	0.00066399	0.695296	FALSE	3.17784	TRUE	Up	2.445e-04	FALSE
ATP6V0E2	6.66576e-10	-0.975009	0.059	0.143	1.11132e-05	4.01528e-09	-0.975009	FALSE	8.39628	TRUE	Down	6.666e-10	FALSE
ATP6V1B2	6.26881e-21	0.871029	0.495	0.341	1.04514e-16	9.25435e-20	0.871029	FALSE	19.0337	TRUE	Up	6.269e-21	FALSE
ATP6V1C1	4.63118e-09	0.839564	0.173	0.097	7.72111e-05	2.56483e-08	0.839564	FALSE	7.59094	TRUE	Up	4.631e-09	FALSE
ATP6V1D	0.00284929	-0.357186	0.06	0.096	1	0.00623935	-0.357186	FALSE	2.20486	TRUE	Down	2.849e-03	FALSE
ATP6V1E1	0.021018	-0.132494	0.133	0.172	1	0.0376373	-0.132494	FALSE	1.42438	TRUE	Down	2.102e-02	FALSE
ATP6V1F	0.0161739	0.557144	0.129	0.1	1	0.0298362	0.557144	FALSE	1.52526	TRUE	Up	1.617e-02	FALSE
ATP8A1	4.04924e-11	-0.397773	0.234	0.377	6.7509e-07	2.77376e-10	-0.397773	FALSE	9.55693	TRUE	Down	4.049e-11	FALSE
ATP8B2	0.00163509	0.699717	0.067	0.04	1	0.00378074	0.699717	FALSE	2.42242	TRUE	Up	1.635e-03	FALSE
ATP8B4	2.9689e-06	-0.637955	0.248	0.33	0.0494975	1.13371e-05	-0.637955	FALSE	4.9455	TRUE	Down	2.969e-06	FALSE
ATP9A	1.11828e-15	-0.944408	0.093	0.226	1.8644e-11	1.14818e-14	-0.944408	FALSE	13.94	TRUE	Down	1.118e-15	FALSE
ATP9B	0.00351855	-0.288892	0.298	0.359	1	0.00755287	-0.288892	FALSE	2.12189	TRUE	Down	3.519e-03	FALSE
ATPSCKMT	3.71232e-08	1.15634	0.133	0.071	0.000618918	1.83865e-07	1.15634	FALSE	6.7355	TRUE	Up	3.712e-08	FALSE
ATR	2.66166e-05	0.786777	0.147	0.095	0.443752	8.67104e-05	0.786777	FALSE	4.06193	TRUE	Up	2.662e-05	FALSE
ATRIP	0.00593956	-0.766251	0.033	0.057	1	0.0121368	-0.766251	FALSE	1.9159	TRUE	Down	5.940e-03	FALSE
ATRN	0.000119419	-0.519384	0.137	0.198	1	0.000343269	-0.519384	FALSE	3.46436	TRUE	Down	1.194e-04	FALSE
AUP1	1.72315e-06	0.564207	0.406	0.342	0.0287284	6.77661e-06	0.564207	FALSE	5.16899	TRUE	Up	1.723e-06	FALSE
AURKAIP1	0.00579583	-0.273119	0.078	0.115	1	0.011875	-0.273119	FALSE	1.92537	TRUE	Down	5.796e-03	FALSE
AUTS2	0.00456643	-0.179126	0.117	0.162	1	0.00957504	-0.179126	FALSE	2.01886	TRUE	Down	4.566e-03	FALSE
AVPI1	0.000561368	-0.874472	0.023	0.052	1	0.00142841	-0.874472	FALSE	2.84515	TRUE	Down	5.614e-04	FALSE
AXL	1.14986e-08	0.633928	0.361	0.263	0.000191704	6.11607e-08	0.633928	FALSE	7.21353	TRUE	Up	1.150e-08	FALSE
AZI2	2.48954e-08	1.39373	0.1	0.047	0.000415057	1.26246e-07	1.39373	FALSE	6.89878	TRUE	Up	2.490e-08	FALSE
AZIN1	2.19868e-09	1.30242	0.105	0.047	3.66564e-05	1.26362e-08	1.30242	FALSE	7.89838	TRUE	Up	2.199e-09	FALSE
AZIN2	4.09702e-51	-2.02711	0.11	0.398	6.83055e-47	2.97132e-49	-2.02711	FALSE	48.5271	TRUE	Down	4.097e-51	FALSE
B2M	3.28753e-78	1.42935	0.781	0.584	5.48097e-74	5.27043e-76	1.42935	FALSE	75.2782	TRUE	Up	3.288e-78	FALSE
B3GALNT2	0.000390454	1.1499	0.06	0.032	1	0.00102351	1.1499	FALSE	2.98991	TRUE	Up	3.905e-04	FALSE
B3GALT6	1.50173e-06	-1.16466	0.046	0.101	0.0250368	5.9727e-06	-1.16466	FALSE	5.22383	TRUE	Down	1.502e-06	FALSE
B3GAT1	4.29177e-25	-1.11292	0.134	0.331	7.15524e-21	8.08623e-24	-1.11292	FALSE	23.0923	TRUE	Down	4.292e-25	FALSE
B3GAT3	2.9725e-05	-0.357766	0.129	0.199	0.495576	9.58798e-05	-0.357766	FALSE	4.01827	TRUE	Down	2.973e-05	FALSE
B3GNT2	9.7155e-05	1.07888	0.105	0.065	1	0.000284643	1.07888	FALSE	3.5457	TRUE	Up	9.715e-05	FALSE
B3GNT5	0.000631387	0.45074	0.151	0.105	1	0.00158724	0.45074	FALSE	2.79936	TRUE	Up	6.314e-04	FALSE
B3GNTL1	0.000251	-1.18487	0.027	0.059	1	0.000680604	-1.18487	FALSE	3.16711	TRUE	Down	2.510e-04	FALSE
B4GALNT4	3.07868e-16	-1.31203	0.06	0.181	5.13277e-12	3.30199e-15	-1.31203	FALSE	14.4812	TRUE	Down	3.079e-16	FALSE
B4GALT1	0.00311054	0.42999	0.214	0.169	1	0.00676442	0.42999	FALSE	2.16977	TRUE	Up	3.111e-03	FALSE
B4GALT2	2.44562e-10	-2.01793	0.013	0.073	4.07734e-06	1.54338e-09	-2.01793	FALSE	8.81153	TRUE	Down	2.446e-10	FALSE
B4GALT4	0.00812209	0.592019	0.084	0.058	1	0.0161084	0.592019	FALSE	1.79295	TRUE	Up	8.122e-03	FALSE
B4GALT5	0.000419543	1.25891	0.061	0.034	1	0.00108945	1.25891	FALSE	2.96279	TRUE	Up	4.195e-04	FALSE
B4GAT1	1.66883e-06	-0.801667	0.043	0.098	0.0278227	6.58736e-06	-0.801667	FALSE	5.18129	TRUE	Down	1.669e-06	FALSE
B9D1	0.00522518	-0.351639	0.027	0.05	1	0.0108002	-0.351639	FALSE	1.96657	TRUE	Down	5.225e-03	FALSE
BABAM2	0.0173506	-0.380449	0.088	0.118	1	0.0317799	-0.380449	FALSE	1.49785	TRUE	Down	1.735e-02	FALSE
BACE1	4.37825e-12	-0.899837	0.166	0.286	7.29943e-08	3.32573e-11	-0.899837	FALSE	10.4781	TRUE	Down	4.378e-12	FALSE
BACE2	3.16035e-10	-1.67331	0.023	0.089	5.26894e-06	1.96994e-09	-1.67331	FALSE	8.70555	TRUE	Down	3.160e-10	FALSE
BAD	0.000261426	-1.00398	0.029	0.063	1	0.000707407	-1.00398	FALSE	3.15033	TRUE	Down	2.614e-04	FALSE
BAG2	1.59112e-27	2.17786	0.152	0.04	2.65272e-23	3.55493e-26	2.17786	FALSE	25.4492	TRUE	Up	1.591e-27	FALSE
BAG3	1.02381e-147	4.48644	0.384	0.037	1.7069e-143	4.92401e-145	4.48644	FALSE	144.308	TRUE	Up	1.024e-147	FALSE
BAG6	1.40035e-05	-0.345496	0.251	0.344	0.233466	4.79086e-05	-0.345496	FALSE	4.31959	TRUE	Down	1.400e-05	FALSE
BAHCC1	6.17726e-07	-0.467259	0.076	0.148	0.0102987	2.59769e-06	-0.467259	FALSE	5.58541	TRUE	Down	6.177e-07	FALSE
BAMBI	3.97459e-08	-1.80087	0.014	0.063	0.000662644	1.96217e-07	-1.80087	FALSE	6.70726	TRUE	Down	3.975e-08	FALSE
BANF1	0.00484652	0.895897	0.093	0.065	1	0.0100988	0.895897	FALSE	1.99573	TRUE	Up	4.847e-03	FALSE
BASP1	0.000119952	0.706012	0.113	0.071	1	0.000344691	0.706012	FALSE	3.46257	TRUE	Up	1.200e-04	FALSE
BATF3	6.56973e-06	0.851135	0.137	0.084	0.109531	2.36635e-05	0.851135	FALSE	4.62592	TRUE	Up	6.570e-06	FALSE
BAX	0.000610061	0.281401	0.436	0.38	1	0.00153828	0.281401	FALSE	2.81296	TRUE	Up	6.101e-04	FALSE
BAZ1A	0.000108911	0.81372	0.123	0.079	1	0.000315745	0.81372	FALSE	3.50066	TRUE	Up	1.089e-04	FALSE
BAZ2B	0.000238041	0.319861	0.519	0.471	1	0.000647771	0.319861	FALSE	3.18858	TRUE	Up	2.380e-04	FALSE
BBS1	3.54311e-05	-0.751061	0.052	0.1	0.590707	0.000112147	-0.751061	FALSE	3.95021	TRUE	Down	3.543e-05	FALSE
BBS2	0.000392453	-0.173127	0.188	0.262	1	0.00102747	-0.173127	FALSE	2.98823	TRUE	Down	3.925e-04	FALSE
BBS7	0.0112803	0.713588	0.082	0.058	1	0.0216099	0.713588	FALSE	1.66535	TRUE	Up	1.128e-02	FALSE
BCAP29	0.000113342	-0.390681	0.105	0.164	1	0.000327345	-0.390681	FALSE	3.48499	TRUE	Down	1.133e-04	FALSE
BCAR1	6.66635e-26	-1.43938	0.093	0.277	1.11141e-21	1.31855e-24	-1.43938	FALSE	23.8799	TRUE	Down	6.666e-26	FALSE
BCAR3	0.000990447	-1.25341	0.027	0.055	1	0.00239373	-1.25341	FALSE	2.62092	TRUE	Down	9.904e-04	FALSE
BCAS3	0.00487061	-0.292539	0.135	0.181	1	0.0101375	-0.292539	FALSE	1.99407	TRUE	Down	4.871e-03	FALSE
BCKDHA	4.5007e-05	-0.627482	0.11	0.17	0.750357	0.00014008	-0.627482	FALSE	3.85362	TRUE	Down	4.501e-05	FALSE
BCL10	7.75283e-10	1.19248	0.116	0.052	1.29255e-05	4.63648e-09	1.19248	FALSE	8.33381	TRUE	Up	7.753e-10	FALSE
BCL2L1	1.80563e-08	-0.456466	0.222	0.344	0.000301034	9.32193e-08	-0.456466	FALSE	7.03049	TRUE	Down	1.806e-08	FALSE
BCL2L13	0.000561484	-0.350402	0.181	0.246	1	0.00142841	-0.350402	FALSE	2.84515	TRUE	Down	5.615e-04	FALSE
BCL3	2.01945e-14	2.67559	0.06	0.012	3.36683e-10	1.88496e-13	2.67559	FALSE	12.7247	TRUE	Up	2.019e-14	FALSE
BCL6	3.17139e-16	1.43789	0.219	0.11	5.28733e-12	3.38949e-15	1.43789	FALSE	14.4699	TRUE	Up	3.171e-16	FALSE
BCL7A	0.000577484	-0.567979	0.025	0.055	1	0.00146381	-0.567979	FALSE	2.83451	TRUE	Down	5.775e-04	FALSE
BCL7B	0.0059369	-0.340449	0.116	0.157	1	0.0121341	-0.340449	FALSE	1.91599	TRUE	Down	5.937e-03	FALSE
BCLAF3	5.18613e-05	-0.368747	0.124	0.191	0.864631	0.000159726	-0.368747	FALSE	3.79662	TRUE	Down	5.186e-05	TRUE	X
BCO2	0.0167024	0.331417	0.252	0.217	1	0.0306848	0.331417	FALSE	1.51308	TRUE	Up	1.670e-02	FALSE
BDH1	3.02997e-05	-0.806841	0.063	0.114	0.505157	9.74582e-05	-0.806841	FALSE	4.01118	TRUE	Down	3.030e-05	FALSE
BDH2	5.1295e-06	-1.25986	0.027	0.07	0.085519	1.88398e-05	-1.25986	FALSE	4.72492	TRUE	Down	5.130e-06	FALSE
BEST1	3.39301e-26	-0.941522	0.202	0.42	5.65683e-22	6.84445e-25	-0.941522	FALSE	24.1647	TRUE	Down	3.393e-26	FALSE
BET1L	0.00561045	-0.208607	0.125	0.17	1	0.0115313	-0.208607	FALSE	1.93812	TRUE	Down	5.610e-03	FALSE
BEX3	7.82124e-13	-0.803741	0.1	0.221	1.30396e-08	6.40417e-12	-0.803741	FALSE	11.1935	TRUE	Down	7.821e-13	TRUE	X
BEX4	2.6883e-05	-0.401216	0.188	0.268	0.448193	8.75158e-05	-0.401216	FALSE	4.05791	TRUE	Down	2.688e-05	TRUE	X
BHLHE40	4.45886e-11	1.02704	0.178	0.093	7.43382e-07	3.0475e-10	1.02704	FALSE	9.51606	TRUE	Up	4.459e-11	FALSE
BHLHE41	0.0133318	-0.148221	0.684	0.754	1	0.0250928	-0.148221	FALSE	1.60045	TRUE	Down	1.333e-02	FALSE
BICD1	5.69827e-08	-0.802887	0.092	0.172	0.000950016	2.76238e-07	-0.802887	FALSE	6.55872	TRUE	Down	5.698e-08	FALSE
BICD2	0.00617165	-0.12801	0.178	0.23	1	0.0125661	-0.12801	FALSE	1.9008	TRUE	Down	6.172e-03	FALSE
BID	0.000285916	0.577477	0.122	0.079	1	0.000767764	0.577477	FALSE	3.11477	TRUE	Up	2.859e-04	FALSE
BIN1	4.21292e-30	-0.530005	0.692	0.852	7.02377e-26	1.10625e-28	-0.530005	FALSE	27.9561	TRUE	Down	4.213e-30	FALSE
BIRC2	0.000630465	0.67391	0.102	0.066	1	0.00158536	0.67391	FALSE	2.79987	TRUE	Up	6.305e-04	FALSE
BLNK	6.71524e-05	-0.434202	0.378	0.441	1	0.000202387	-0.434202	FALSE	3.69382	TRUE	Down	6.715e-05	FALSE
BLOC1S1	0.00142047	-0.349194	0.143	0.199	1	0.00332998	-0.349194	FALSE	2.47756	TRUE	Down	1.420e-03	FALSE
BLOC1S2	0.00614159	0.740731	0.075	0.05	1	0.0125104	0.740731	FALSE	1.90273	TRUE	Up	6.142e-03	FALSE
BLOC1S3	0.0210162	0.666658	0.084	0.062	1	0.0376373	0.666658	FALSE	1.42438	TRUE	Up	2.102e-02	FALSE
BLOC1S6	0.00599152	0.476805	0.09	0.062	1	0.0122359	0.476805	FALSE	1.91236	TRUE	Up	5.992e-03	FALSE
BLVRB	0.00375663	-0.338811	0.077	0.114	1	0.00801123	-0.338811	FALSE	2.0963	TRUE	Down	3.757e-03	FALSE
BMERB1	1.41774e-06	-0.729464	0.025	0.073	0.0236365	5.67716e-06	-0.729464	FALSE	5.24587	TRUE	Down	1.418e-06	FALSE
BMI1	1.41988e-23	1.29804	0.305	0.153	2.36722e-19	2.49997e-22	1.29804	FALSE	21.6021	TRUE	Up	1.420e-23	FALSE
BMP1	3.0282e-05	-0.712764	0.048	0.096	0.504862	9.74355e-05	-0.712764	FALSE	4.01128	TRUE	Down	3.028e-05	FALSE
BMP7	8.65287e-12	-1.01742	0.035	0.118	1.44261e-07	6.33066e-11	-1.01742	FALSE	10.1986	TRUE	Down	8.653e-12	FALSE
BMP8A	4.02331e-11	-2.47209	0.01	0.071	6.70767e-07	2.76014e-10	-2.47209	FALSE	9.55907	TRUE	Down	4.023e-11	FALSE
BMPR1A	3.63382e-10	1.02234	0.133	0.063	6.05831e-06	2.25788e-09	1.02234	FALSE	8.6463	TRUE	Up	3.634e-10	FALSE
BMPR2	3.32402e-09	1.01038	0.145	0.075	5.54181e-05	1.87153e-08	1.01038	FALSE	7.7278	TRUE	Up	3.324e-09	FALSE
BNC2	0.0213432	0.299985	0.173	0.139	1	0.0381522	0.299985	FALSE	1.41848	TRUE	Up	2.134e-02	FALSE
BNIP1	7.862e-05	-1.07581	0.022	0.056	1	0.000234627	-1.07581	FALSE	3.62962	TRUE	Down	7.862e-05	FALSE
BNIP2	0.000154877	0.592922	0.269	0.213	1	0.000434264	0.592922	FALSE	3.36225	TRUE	Up	1.549e-04	FALSE
BNIP3L	1.76021e-07	0.694751	0.369	0.296	0.00293462	8.03437e-07	0.694751	FALSE	6.09505	TRUE	Up	1.760e-07	FALSE
BNIPL	6.64947e-15	3.28666	0.053	0.008	1.1086e-10	6.41635e-14	3.28666	FALSE	13.1927	TRUE	Up	6.649e-15	FALSE
BOD1L1	0.00105598	-0.345311	0.146	0.2	1	0.00254202	-0.345311	FALSE	2.59482	TRUE	Down	1.056e-03	FALSE
BOK	2.19435e-21	-1.00507	0.092	0.259	3.65842e-17	3.34757e-20	-1.00507	FALSE	19.4753	TRUE	Down	2.194e-21	FALSE
BORCS5	3.56525e-07	-0.669928	0.114	0.196	0.00594398	1.55065e-06	-0.669928	FALSE	5.80949	TRUE	Down	3.565e-07	FALSE
BORCS8	0.00048113	-0.499162	0.099	0.149	1	0.00123638	-0.499162	FALSE	2.90785	TRUE	Down	4.811e-04	FALSE
BPNT1	0.00181278	-0.426579	0.052	0.086	1	0.00414545	-0.426579	FALSE	2.38243	TRUE	Down	1.813e-03	FALSE
BRAF	0.0226041	0.465102	0.069	0.048	1	0.040186	0.465102	FALSE	1.39593	TRUE	Up	2.260e-02	FALSE
BRAT1	0.0215266	-0.344952	0.122	0.156	1	0.0384499	-0.344952	FALSE	1.4151	TRUE	Down	2.153e-02	FALSE
BRD3	7.47665e-07	-0.645334	0.134	0.215	0.0124651	3.10977e-06	-0.645334	FALSE	5.50727	TRUE	Down	7.477e-07	FALSE
BRD4	0.0179104	0.290976	0.424	0.391	1	0.0326612	0.290976	FALSE	1.48597	TRUE	Up	1.791e-02	FALSE
BRD9	0.000117638	-0.417267	0.128	0.191	1	0.000338362	-0.417267	FALSE	3.47062	TRUE	Down	1.176e-04	FALSE
BRF1	1.10216e-12	-0.663929	0.217	0.362	1.83752e-08	8.92864e-12	-0.663929	FALSE	11.0492	TRUE	Down	1.102e-12	FALSE
BRI3	1.15485e-15	0.740939	0.483	0.358	1.92536e-11	1.1844e-14	0.740939	FALSE	13.9265	TRUE	Up	1.155e-15	FALSE
BRICD5	5.9192e-05	-0.983217	0.022	0.057	0.986849	0.000180202	-0.983217	FALSE	3.74424	TRUE	Down	5.919e-05	FALSE
BRK1	0.0013987	1.09748	0.057	0.032	1	0.00328316	1.09748	FALSE	2.48371	TRUE	Up	1.399e-03	FALSE
BRMS1	0.000993506	-0.390659	0.081	0.125	1	0.00239986	-0.390659	FALSE	2.61981	TRUE	Down	9.935e-04	FALSE
BROX	0.00793891	0.612691	0.192	0.16	1	0.0157719	0.612691	FALSE	1.80212	TRUE	Up	7.939e-03	FALSE
BRPF3	0.000109062	-0.492685	0.081	0.133	1	0.000316082	-0.492685	FALSE	3.5002	TRUE	Down	1.091e-04	FALSE
BRSK1	3.26424e-16	-0.980016	0.125	0.271	5.44214e-12	3.48059e-15	-0.980016	FALSE	14.4583	TRUE	Down	3.264e-16	FALSE
BRSK2	6.30968e-11	-1.27348	0.04	0.12	1.05195e-06	4.25205e-10	-1.27348	FALSE	9.3714	TRUE	Down	6.310e-11	FALSE
BRWD3	1.67977e-08	0.78307	0.195	0.117	0.000280051	8.72142e-08	0.78307	FALSE	7.05941	TRUE	Up	1.680e-08	TRUE	X
BSDC1	0.00209563	-0.236745	0.304	0.375	1	0.00472019	-0.236745	FALSE	2.32604	TRUE	Down	2.096e-03	FALSE
BSG	0.000832422	-0.340278	0.17	0.231	1	0.00204329	-0.340278	FALSE	2.68967	TRUE	Down	8.324e-04	FALSE
BST2	8.18093e-138	2.33378	0.661	0.243	1.36393e-133	3.39806e-135	2.33378	FALSE	134.469	TRUE	Up	8.181e-138	FALSE
BTAF1	9.35448e-14	-0.779887	0.288	0.432	1.55958e-09	8.25905e-13	-0.779887	FALSE	12.0831	TRUE	Down	9.354e-14	FALSE
BTBD1	1.73845e-05	0.778594	0.198	0.14	0.289835	5.834e-05	0.778594	FALSE	4.23403	TRUE	Up	1.738e-05	FALSE
BTBD2	2.58979e-07	-0.679838	0.116	0.197	0.0043177	1.15611e-06	-0.679838	FALSE	5.937	TRUE	Down	2.590e-07	FALSE
BTBD3	1.71658e-07	-0.527686	0.1	0.183	0.00286188	7.84304e-07	-0.527686	FALSE	6.10552	TRUE	Down	1.717e-07	FALSE
BTBD7	2.03662e-11	0.990505	0.267	0.167	3.39545e-07	1.4349e-10	0.990505	FALSE	9.84318	TRUE	Up	2.037e-11	FALSE
BTBD8	4.68819e-05	-0.491371	0.066	0.119	0.781616	0.000145371	-0.491371	FALSE	3.83752	TRUE	Down	4.688e-05	FALSE
BTD	0.000151867	-0.836388	0.051	0.093	1	0.000426346	-0.836388	FALSE	3.37024	TRUE	Down	1.519e-04	FALSE
BTF3L4	0.00369291	0.534496	0.192	0.154	1	0.00788638	0.534496	FALSE	2.10312	TRUE	Up	3.693e-03	FALSE
BTG1	1.27266e-25	1.09421	0.405	0.231	2.12177e-21	2.48494e-24	1.09421	FALSE	23.6047	TRUE	Up	1.273e-25	FALSE
BTG2	0.000292831	-0.577124	0.393	0.458	1	0.0007838	-0.577124	FALSE	3.1058	TRUE	Down	2.928e-04	FALSE
BTN3A1	0.00660152	0.6148	0.096	0.068	1	0.0133669	0.6148	FALSE	1.87397	TRUE	Up	6.602e-03	FALSE
BTN3A2	1.70691e-15	1.25123	0.178	0.079	2.84576e-11	1.71971e-14	1.25123	FALSE	13.7645	TRUE	Up	1.707e-15	FALSE
BTN3A3	1.42939e-05	0.675954	0.108	0.062	0.238307	4.88294e-05	0.675954	FALSE	4.31132	TRUE	Up	1.429e-05	FALSE
BUD23	0.0186613	-0.208118	0.155	0.196	1	0.0338819	-0.208118	FALSE	1.47003	TRUE	Down	1.866e-02	FALSE
BVES	0.00674042	-0.433715	0.045	0.072	1	0.013624	-0.433715	FALSE	1.8657	TRUE	Down	6.740e-03	FALSE
C10orf90	2.48738e-23	-1.5661	0.082	0.247	4.14695e-19	4.30486e-22	-1.5661	FALSE	21.366	TRUE	Down	2.487e-23	FALSE
C11orf24	1.81773e-06	-0.520119	0.104	0.177	0.0303053	7.12589e-06	-0.520119	FALSE	5.14716	TRUE	Down	1.818e-06	FALSE
C11orf49	0.000157687	-0.960636	0.033	0.069	1	0.000441197	-0.960636	FALSE	3.35537	TRUE	Down	1.577e-04	FALSE
C11orf71	0.00808006	-0.265514	0.063	0.094	1	0.0160338	-0.265514	FALSE	1.79496	TRUE	Down	8.080e-03	FALSE
C12orf10	0.00384522	-0.268016	0.043	0.074	1	0.00817344	-0.268016	FALSE	2.0876	TRUE	Down	3.845e-03	FALSE
C12orf75	0.0175841	-0.432088	0.058	0.084	1	0.0321174	-0.432088	FALSE	1.49326	TRUE	Down	1.758e-02	FALSE
C12orf76	0.000276972	-0.464997	0.086	0.136	1	0.000745718	-0.464997	FALSE	3.12743	TRUE	Down	2.770e-04	FALSE
C14orf119	0.000201	0.751519	0.16	0.114	1	0.000553734	0.751519	FALSE	3.2567	TRUE	Up	2.010e-04	FALSE
C14orf132	2.42841e-07	-1.45338	0.023	0.073	0.00404864	1.08938e-06	-1.45338	FALSE	5.96282	TRUE	Down	2.428e-07	FALSE
C16orf58	6.31762e-05	-0.368813	0.304	0.388	1	0.000191541	-0.368813	FALSE	3.71774	TRUE	Down	6.318e-05	FALSE
C16orf70	4.97153e-07	-0.502613	0.207	0.305	0.00828854	2.12388e-06	-0.502613	FALSE	5.67287	TRUE	Down	4.972e-07	FALSE
C16orf87	0.0130803	0.417638	0.071	0.048	1	0.0246573	0.417638	FALSE	1.60806	TRUE	Up	1.308e-02	FALSE
C17orf113	1.85192e-05	-1.2523	0.019	0.056	0.308752	6.18298e-05	-1.2523	FALSE	4.2088	TRUE	Down	1.852e-05	FALSE
C17orf49	0.00206709	-0.756082	0.042	0.073	1	0.00466052	-0.756082	FALSE	2.33157	TRUE	Down	2.067e-03	FALSE
C17orf75	0.00334134	-0.44841	0.048	0.08	1	0.00721311	-0.44841	FALSE	2.14188	TRUE	Down	3.341e-03	FALSE
C18orf25	0.00308403	0.47881	0.194	0.153	1	0.00671317	0.47881	FALSE	2.17307	TRUE	Up	3.084e-03	FALSE
C18orf32	0.0234321	-0.0559753	0.125	0.164	1	0.0414886	-0.0559753	FALSE	1.38207	TRUE	Down	2.343e-02	FALSE
C19orf12	0.0253868	-0.437553	0.104	0.134	1	0.0445097	-0.437553	FALSE	1.35155	TRUE	Down	2.539e-02	FALSE
C19orf48	0.00239224	-0.491823	0.054	0.088	1	0.00532919	-0.491823	FALSE	2.27334	TRUE	Down	2.392e-03	FALSE
C1orf112	0.00267192	-0.696753	0.083	0.121	1	0.00588338	-0.696753	FALSE	2.23037	TRUE	Down	2.672e-03	FALSE
C1orf122	2.35361e-18	-0.923508	0.177	0.341	3.92394e-14	2.93415e-17	-0.923508	FALSE	16.5325	TRUE	Down	2.354e-18	FALSE
C1orf159	2.3317e-07	-1.68183	0.016	0.061	0.00388742	1.05018e-06	-1.68183	FALSE	5.97874	TRUE	Down	2.332e-07	FALSE
C1orf162	2.26346e-41	1.83084	0.273	0.087	3.77364e-37	1.10019e-39	1.83084	FALSE	38.9585	TRUE	Up	2.263e-41	FALSE
C1orf174	5.59627e-06	-0.66565	0.098	0.164	0.0933009	2.04391e-05	-0.66565	FALSE	4.68954	TRUE	Down	5.596e-06	FALSE
C1orf198	6.2171e-15	-0.770907	0.141	0.286	1.03651e-10	6.02458e-14	-0.770907	FALSE	13.2201	TRUE	Down	6.217e-15	FALSE
C1orf35	0.000146201	-0.576531	0.078	0.129	1	0.000411959	-0.576531	FALSE	3.38515	TRUE	Down	1.462e-04	FALSE
C1orf43	0.02724	0.623231	0.123	0.098	1	0.0472753	0.623231	FALSE	1.32537	TRUE	Up	2.724e-02	FALSE
C1orf61	4.63683e-09	-1.07207	0.049	0.123	7.73052e-05	2.5664e-08	-1.07207	FALSE	7.59068	TRUE	Down	4.637e-09	FALSE
C1QA	1.32952e-82	1.69831	0.672	0.369	2.21658e-78	2.42983e-80	1.69831	FALSE	79.6144	TRUE	Up	1.330e-82	FALSE
C1QB	5.1044e-65	1.47206	0.678	0.429	8.51006e-61	5.75852e-63	1.47206	FALSE	62.2397	TRUE	Up	5.104e-65	FALSE
C1QC	4.75493e-74	1.53267	0.71	0.451	7.92742e-70	6.89692e-72	1.53267	FALSE	71.1613	TRUE	Up	4.755e-74	FALSE
C20orf194	1.17277e-05	-0.406687	0.207	0.291	0.195525	4.05019e-05	-0.406687	FALSE	4.39252	TRUE	Down	1.173e-05	FALSE
C21orf91	2.79025e-07	-0.481855	0.063	0.132	0.00465191	1.23593e-06	-0.481855	FALSE	5.908	TRUE	Down	2.790e-07	FALSE
C2CD2	0.000474428	-0.244739	0.064	0.108	1	0.00122087	-0.244739	FALSE	2.91333	TRUE	Down	4.744e-04	FALSE
C2orf72	9.39498e-06	-0.748946	0.037	0.085	0.156633	3.31089e-05	-0.748946	FALSE	4.48006	TRUE	Down	9.395e-06	FALSE
C2orf76	0.0166428	-0.377211	0.031	0.052	1	0.0305938	-0.377211	FALSE	1.51437	TRUE	Down	1.664e-02	FALSE
C2orf91	1.04893e-29	-4.77352	0.01	0.157	1.74878e-25	2.71533e-28	-4.77352	FALSE	27.5662	TRUE	Down	1.049e-29	FALSE
C2orf92	0.000272749	-0.844105	0.035	0.071	1	0.000736084	-0.844105	FALSE	3.13307	TRUE	Down	2.727e-04	FALSE
C3	0.00470521	0.0774308	0.825	0.832	1	0.0098322	0.0774308	FALSE	2.00735	TRUE	Up	4.705e-03	FALSE
C3AR1	2.18706e-15	0.834531	0.389	0.252	3.64627e-11	2.18898e-14	0.834531	FALSE	13.6598	TRUE	Up	2.187e-15	FALSE
C3orf38	0.00020915	0.665115	0.147	0.101	1	0.000573938	0.665115	FALSE	3.24113	TRUE	Up	2.092e-04	FALSE
C3orf70	0.00081107	-0.810065	0.027	0.056	1	0.00199396	-0.810065	FALSE	2.70028	TRUE	Down	8.111e-04	FALSE
C4orf3	0.0141271	0.70451	0.175	0.146	1	0.0263887	0.70451	FALSE	1.57858	TRUE	Up	1.413e-02	FALSE
C4orf48	8.01701e-06	-0.514777	0.124	0.197	0.13366	2.85946e-05	-0.514777	FALSE	4.54372	TRUE	Down	8.017e-06	FALSE
C5	1.76226e-06	1.34523	0.081	0.039	0.0293803	6.92326e-06	1.34523	FALSE	5.15969	TRUE	Up	1.762e-06	FALSE
C5AR1	1.78058e-31	1.92679	0.21	0.066	2.96858e-27	5.1006e-30	1.92679	FALSE	29.2924	TRUE	Up	1.781e-31	FALSE
C5orf30	0.000139774	-1.19788	0.022	0.054	1	0.000394702	-1.19788	FALSE	3.40373	TRUE	Down	1.398e-04	FALSE
C5orf51	0.00183111	0.697615	0.119	0.084	1	0.00418107	0.697615	FALSE	2.37871	TRUE	Up	1.831e-03	FALSE
C6orf120	8.95224e-05	-0.594514	0.077	0.129	1	0.000263804	-0.594514	FALSE	3.57872	TRUE	Down	8.952e-05	FALSE
C6orf62	1.56833e-05	0.504834	0.27	0.199	0.261472	5.31384e-05	0.504834	FALSE	4.27459	TRUE	Up	1.568e-05	FALSE
C6orf89	0.00178708	-0.508742	0.092	0.134	1	0.00409486	-0.508742	FALSE	2.38776	TRUE	Down	1.787e-03	FALSE
C7orf26	9.89379e-09	-0.765626	0.159	0.257	0.000164949	5.29329e-08	-0.765626	FALSE	7.27627	TRUE	Down	9.894e-09	FALSE
C7orf50	5.49496e-06	-0.669443	0.058	0.115	0.0916119	2.00852e-05	-0.669443	FALSE	4.69712	TRUE	Down	5.495e-06	FALSE
C7orf61	3.10012e-05	1.21584	0.088	0.049	0.516852	9.93649e-05	1.21584	FALSE	4.00277	TRUE	Up	3.100e-05	FALSE
C9orf85	0.0206305	0.636305	0.119	0.094	1	0.0370335	0.636305	FALSE	1.4314	TRUE	Up	2.063e-02	FALSE
CA14	3.05876e-06	-0.729414	0.016	0.055	0.0509957	1.16657e-05	-0.729414	FALSE	4.93309	TRUE	Down	3.059e-06	FALSE
CA2	6.38859e-20	-1.01905	0.139	0.311	1.06511e-15	8.73936e-19	-1.01905	FALSE	18.0585	TRUE	Down	6.389e-20	FALSE
CA5B	0.00373794	1.34464	0.054	0.032	1	0.00797509	1.34464	FALSE	2.09826	TRUE	Up	3.738e-03	TRUE	X
CAB39	1.00191e-22	1.73779	0.201	0.079	1.67039e-18	1.66161e-21	1.73779	FALSE	20.7795	TRUE	Up	1.002e-22	FALSE
CABIN1	0.000145445	-0.476376	0.183	0.249	1	0.000409957	-0.476376	FALSE	3.38726	TRUE	Down	1.454e-04	FALSE
CACFD1	6.32587e-09	-1.13837	0.027	0.088	0.000105465	3.45598e-08	-1.13837	FALSE	7.46143	TRUE	Down	6.326e-09	FALSE
CACNA1D	1.29158e-14	-1.28494	0.077	0.193	2.15332e-10	1.22432e-13	-1.28494	FALSE	12.9121	TRUE	Down	1.292e-14	FALSE
CACNA2D1	0.0114695	-0.172503	0.034	0.057	1	0.0219172	-0.172503	FALSE	1.65922	TRUE	Down	1.147e-02	FALSE
CACNG7	2.70722e-07	-1.34407	0.022	0.071	0.00451348	1.20265e-06	-1.34407	FALSE	5.91986	TRUE	Down	2.707e-07	FALSE
CACTIN	0.000729377	-0.305596	0.092	0.141	1	0.00181263	-0.305596	FALSE	2.74169	TRUE	Down	7.294e-04	FALSE
CACUL1	0.00831101	-0.309086	0.188	0.234	1	0.0164492	-0.309086	FALSE	1.78385	TRUE	Down	8.311e-03	FALSE
CAD	0.000120812	-0.601033	0.082	0.133	1	0.000346836	-0.601033	FALSE	3.45988	TRUE	Down	1.208e-04	FALSE
CADM1	0.000135555	-0.276164	0.122	0.185	1	0.000384093	-0.276164	FALSE	3.41556	TRUE	Down	1.356e-04	FALSE
CADM2	1.11762e-19	-1.411	0.076	0.221	1.8633e-15	1.49968e-18	-1.411	FALSE	17.824	TRUE	Down	1.118e-19	FALSE
CADM4	3.12416e-29	-1.31359	0.165	0.377	5.2086e-25	7.75776e-28	-1.31359	FALSE	27.1103	TRUE	Down	3.124e-29	FALSE
CALCOCO2	9.04486e-45	1.47505	0.464	0.235	1.50796e-40	4.89065e-43	1.47505	FALSE	42.3106	TRUE	Up	9.045e-45	FALSE
CALD1	1.21803e-08	-0.69155	0.057	0.133	0.00020307	6.45798e-08	-0.69155	FALSE	7.1899	TRUE	Down	1.218e-08	FALSE
CALHM2	0.000974097	0.513098	0.077	0.046	1	0.00235983	0.513098	FALSE	2.62712	TRUE	Up	9.741e-04	FALSE
CALHM6	4.80829e-21	2.60222	0.088	0.017	8.01638e-17	7.14442e-20	2.60222	FALSE	19.146	TRUE	Up	4.808e-21	FALSE
CALM1	0.000105452	-0.25339	0.089	0.146	1	0.000306851	-0.25339	FALSE	3.51307	TRUE	Down	1.055e-04	FALSE
CALM2	3.09927e-14	-0.55027	0.346	0.498	5.1671e-10	2.84063e-13	-0.55027	FALSE	12.5466	TRUE	Down	3.099e-14	FALSE
CAMK2D	0.0173966	0.368954	0.102	0.075	1	0.0318386	0.368954	FALSE	1.49705	TRUE	Up	1.740e-02	FALSE
CAMK2N1	5.52139e-17	-0.614701	0.165	0.336	9.20527e-13	6.26764e-16	-0.614701	FALSE	15.2029	TRUE	Down	5.521e-17	FALSE
CAMKK2	1.37783e-14	-1.054	0.119	0.251	2.29711e-10	1.30337e-13	-1.054	FALSE	12.8849	TRUE	Down	1.378e-14	FALSE
CAMKMT	4.16786e-05	0.705825	0.159	0.107	0.694866	0.000130745	0.705825	FALSE	3.88358	TRUE	Up	4.168e-05	FALSE
CAMSAP1	8.08235e-06	-0.658052	0.101	0.168	0.134749	2.87828e-05	-0.658052	FALSE	4.54087	TRUE	Down	8.082e-06	FALSE
CAMSAP2	0.00404854	0.513655	0.194	0.155	1	0.00856991	0.513655	FALSE	2.06702	TRUE	Up	4.049e-03	FALSE
CAND1	0.00181135	0.722959	0.147	0.11	1	0.00414321	0.722959	FALSE	2.38266	TRUE	Up	1.811e-03	FALSE
CAP1	0.000622799	0.99585	0.065	0.037	1	0.00156781	0.99585	FALSE	2.80471	TRUE	Up	6.228e-04	FALSE
CAPG	0.0230079	0.089726	0.463	0.402	1	0.0408642	0.089726	FALSE	1.38866	TRUE	Up	2.301e-02	FALSE
CAPN1	0.000122915	0.558998	0.14	0.091	1	0.000351841	0.558998	FALSE	3.45365	TRUE	Up	1.229e-04	FALSE
CAPN2	4.5806e-05	-0.172171	0.118	0.187	0.763677	0.000142227	-0.172171	FALSE	3.84702	TRUE	Down	4.581e-05	FALSE
CAPN3	2.51276e-34	-0.994275	0.333	0.566	4.18927e-30	8.41083e-33	-0.994275	FALSE	32.0752	TRUE	Down	2.513e-34	FALSE
CAPN7	0.00172611	0.677626	0.169	0.129	1	0.00396852	0.677626	FALSE	2.40137	TRUE	Up	1.726e-03	FALSE
CAPNS1	0.011213	-0.214697	0.118	0.158	1	0.021499	-0.214697	FALSE	1.66758	TRUE	Down	1.121e-02	FALSE
CAPNS2	4.0675e-08	1.25803	0.083	0.035	0.000678134	2.00263e-07	1.25803	FALSE	6.6984	TRUE	Up	4.068e-08	FALSE
CAPS	0.00401851	-0.0804663	0.175	0.231	1	0.00851603	-0.0804663	FALSE	2.06976	TRUE	Down	4.019e-03	FALSE
CARD11	0.000155364	0.388636	0.333	0.267	1	0.000435362	0.388636	FALSE	3.36115	TRUE	Up	1.554e-04	FALSE
CARD19	1.92015e-07	-0.709375	0.173	0.262	0.00320127	8.73386e-07	-0.709375	FALSE	6.05879	TRUE	Down	1.920e-07	FALSE
CARD9	1.61836e-05	0.481955	0.286	0.209	0.269813	5.45704e-05	0.481955	FALSE	4.26304	TRUE	Up	1.618e-05	FALSE
CARHSP1	0.00196578	-0.111623	0.076	0.118	1	0.0044585	-0.111623	FALSE	2.35081	TRUE	Down	1.966e-03	FALSE
CARNMT1	0.0179634	0.569498	0.073	0.051	1	0.0327512	0.569498	FALSE	1.48477	TRUE	Up	1.796e-02	FALSE
CARNS1	1.44838e-55	-1.63262	0.233	0.532	2.41474e-51	1.27262e-53	-1.63262	FALSE	52.8953	TRUE	Down	1.448e-55	FALSE
CARS2	1.00872e-05	-0.741429	0.124	0.19	0.168174	3.52359e-05	-0.741429	FALSE	4.45302	TRUE	Down	1.009e-05	FALSE
CASC3	0.00104447	-0.117028	0.275	0.352	1	0.00251632	-0.117028	FALSE	2.59923	TRUE	Down	1.044e-03	FALSE
CASC4	0.00820458	0.797311	0.087	0.061	1	0.0162562	0.797311	FALSE	1.78898	TRUE	Up	8.205e-03	FALSE
CASK	7.95399e-10	1.29578	0.139	0.07	1.32609e-05	4.75367e-09	1.29578	FALSE	8.32297	TRUE	Up	7.954e-10	TRUE	X
CASKIN2	5.0772e-07	-1.13458	0.024	0.073	0.00846471	2.16397e-06	-1.13458	FALSE	5.66475	TRUE	Down	5.077e-07	FALSE
CASP2	0.00201563	-0.330305	0.082	0.124	1	0.00455799	-0.330305	FALSE	2.34123	TRUE	Down	2.016e-03	FALSE
CASP4	1.74424e-38	1.91054	0.23	0.066	2.908e-34	7.14748e-37	1.91054	FALSE	36.1458	TRUE	Up	1.744e-38	FALSE
CASP7	1.11864e-28	2.63536	0.099	0.014	1.86499e-24	2.67594e-27	2.63536	FALSE	26.5725	TRUE	Up	1.119e-28	FALSE
CASP8	0.00996141	0.337306	0.181	0.143	1	0.0193675	0.337306	FALSE	1.71293	TRUE	Up	9.961e-03	FALSE
CASP9	7.03712e-05	-0.641861	0.106	0.165	1	0.000211391	-0.641861	FALSE	3.67491	TRUE	Down	7.037e-05	FALSE
CASS4	0.000129584	1.08871	0.058	0.029	1	0.000368891	1.08871	FALSE	3.4331	TRUE	Up	1.296e-04	FALSE
CAST	0.00491346	0.466017	0.251	0.212	1	0.0102113	0.466017	FALSE	1.99092	TRUE	Up	4.913e-03	FALSE
CASTOR2	2.51106e-05	-0.514026	0.049	0.099	0.418644	8.21556e-05	-0.514026	FALSE	4.08536	TRUE	Down	2.511e-05	FALSE
CASTOR3	5.2961e-13	-0.842334	0.125	0.252	8.82966e-09	4.38765e-12	-0.842334	FALSE	11.3578	TRUE	Down	5.296e-13	FALSE
CAT	0.000429601	-0.382265	0.081	0.129	1	0.00111304	-0.382265	FALSE	2.95349	TRUE	Down	4.296e-04	FALSE
CATSPERG	1.24274e-17	-1.19339	0.086	0.224	2.07189e-13	1.45592e-16	-1.19339	FALSE	15.8369	TRUE	Down	1.243e-17	FALSE
CAVIN1	3.29031e-16	-1.97956	0.031	0.134	5.48561e-12	3.5043e-15	-1.97956	FALSE	14.4554	TRUE	Down	3.290e-16	FALSE
CBL	2.2519e-07	0.86595	0.175	0.107	0.00375437	1.01669e-06	0.86595	FALSE	5.99281	TRUE	Up	2.252e-07	FALSE
CBR1	2.65368e-11	-0.641282	0.142	0.266	4.42421e-07	1.85676e-10	-0.641282	FALSE	9.73124	TRUE	Down	2.654e-11	FALSE
CBX3	2.46646e-05	1.16219	0.066	0.032	0.411208	8.07542e-05	1.16219	FALSE	4.09284	TRUE	Up	2.466e-05	FALSE
CBX6	8.75012e-06	-0.468074	0.128	0.202	0.145882	3.10037e-05	-0.468074	FALSE	4.50859	TRUE	Down	8.750e-06	FALSE
CBX7	0.0268971	-0.139541	0.214	0.263	1	0.046782	-0.139541	FALSE	1.32992	TRUE	Down	2.690e-02	FALSE
CBY1	0.00754381	-0.726865	0.029	0.052	1	0.0150579	-0.726865	FALSE	1.82223	TRUE	Down	7.544e-03	FALSE
CC2D1B	1.05115e-05	-0.479436	0.102	0.17	0.175247	3.65919e-05	-0.479436	FALSE	4.43661	TRUE	Down	1.051e-05	FALSE
CCAR2	5.66817e-05	-0.468362	0.112	0.175	0.944998	0.000173114	-0.468362	FALSE	3.76167	TRUE	Down	5.668e-05	FALSE
CCDC106	8.67123e-05	-1.11217	0.018	0.05	1	0.000256433	-1.11217	FALSE	3.59103	TRUE	Down	8.671e-05	FALSE
CCDC115	0.00987927	-0.271868	0.101	0.138	1	0.0192273	-0.271868	FALSE	1.71608	TRUE	Down	9.879e-03	FALSE
CCDC117	3.88858e-27	1.86629	0.167	0.049	6.48303e-23	8.28294e-26	1.86629	FALSE	25.0818	TRUE	Up	3.889e-27	FALSE
CCDC130	7.54703e-13	-0.656961	0.227	0.372	1.25824e-08	6.20187e-12	-0.656961	FALSE	11.2075	TRUE	Down	7.547e-13	FALSE
CCDC136	2.80309e-08	-0.730148	0.112	0.201	0.000467332	1.41361e-07	-0.730148	FALSE	6.84967	TRUE	Down	2.803e-08	FALSE
CCDC149	0.00434845	-0.553166	0.077	0.113	1	0.00916212	-0.553166	FALSE	2.038	TRUE	Down	4.348e-03	FALSE
CCDC159	1.53383e-07	-0.488303	0.255	0.363	0.00255719	7.04327e-07	-0.488303	FALSE	6.15223	TRUE	Down	1.534e-07	FALSE
CCDC174	0.00484716	-0.593803	0.06	0.092	1	0.0100988	-0.593803	FALSE	1.99573	TRUE	Down	4.847e-03	FALSE
CCDC180	1.08215e-05	-1.53895	0.03	0.073	0.180417	3.75854e-05	-1.53895	FALSE	4.42498	TRUE	Down	1.082e-05	FALSE
CCDC191	0.000334604	-0.739352	0.02	0.05	1	0.000887293	-0.739352	FALSE	3.05193	TRUE	Down	3.346e-04	FALSE
CCDC194	2.8446e-88	3.20763	0.272	0.033	4.74251e-84	5.90771e-86	3.20763	FALSE	85.2286	TRUE	Up	2.845e-88	FALSE
CCDC30	6.06638e-06	1.67211	0.064	0.029	0.101139	2.19979e-05	1.67211	FALSE	4.65762	TRUE	Up	6.066e-06	FALSE
CCDC40	3.00385e-34	2.78673	0.145	0.028	5.00801e-30	9.90944e-33	2.78673	FALSE	32.004	TRUE	Up	3.004e-34	FALSE
CCDC43	0.0012193	-0.870193	0.033	0.063	1	0.00289027	-0.870193	FALSE	2.53906	TRUE	Down	1.219e-03	FALSE
CCDC47	0.0231425	0.453492	0.218	0.192	1	0.0410793	0.453492	FALSE	1.38638	TRUE	Up	2.314e-02	FALSE
CCDC50	0.016312	0.293339	0.306	0.268	1	0.0300402	0.293339	FALSE	1.5223	TRUE	Up	1.631e-02	FALSE
CCDC61	0.00110774	-0.405489	0.066	0.107	1	0.00265428	-0.405489	FALSE	2.57605	TRUE	Down	1.108e-03	FALSE
CCDC66	0.0210299	0.536324	0.119	0.093	1	0.0376511	0.536324	FALSE	1.42422	TRUE	Up	2.103e-02	FALSE
CCDC69	5.43253e-07	0.879926	0.114	0.06	0.00905712	2.30681e-06	0.879926	FALSE	5.63699	TRUE	Up	5.433e-07	FALSE
CCDC71	0.00467504	-0.552853	0.049	0.079	1	0.00977587	-0.552853	FALSE	2.00984	TRUE	Down	4.675e-03	FALSE
CCDC82	0.0113363	0.64814	0.22	0.191	1	0.0217003	0.64814	FALSE	1.66353	TRUE	Up	1.134e-02	FALSE
CCDC84	5.84739e-08	-0.734448	0.116	0.203	0.000974876	2.83316e-07	-0.734448	FALSE	6.54773	TRUE	Down	5.847e-08	FALSE
CCDC85B	0.0155378	-0.383949	0.073	0.103	1	0.0287884	-0.383949	FALSE	1.54078	TRUE	Down	1.554e-02	FALSE
CCDC85C	7.3329e-09	-1.58198	0.019	0.076	0.000122254	3.96497e-08	-1.58198	FALSE	7.40176	TRUE	Down	7.333e-09	FALSE
CCDC88A	2.77035e-08	-0.296341	0.365	0.496	0.000461873	1.39864e-07	-0.296341	FALSE	6.85429	TRUE	Down	2.770e-08	FALSE
CCDC9	0.0116899	-0.000751011	0.141	0.187	1	0.0223104	-0.000751011	FALSE	1.65149	TRUE	Down	1.169e-02	FALSE
CCDC91	0.0273112	-0.262827	0.125	0.16	1	0.0473837	-0.262827	FALSE	1.32437	TRUE	Down	2.731e-02	FALSE
CCDC92	1.91006e-06	-0.529706	0.13	0.211	0.0318445	7.46541e-06	-0.529706	FALSE	5.12695	TRUE	Down	1.910e-06	FALSE
CCDC9B	6.71157e-12	-1.28276	0.067	0.164	1.11895e-07	5.00247e-11	-1.28276	FALSE	10.3008	TRUE	Down	6.712e-12	FALSE
CCNB1IP1	0.0028012	0.474861	0.16	0.12	1	0.00614287	0.474861	FALSE	2.21163	TRUE	Up	2.801e-03	FALSE
CCNC	8.35989e-06	1.1348	0.084	0.044	0.139376	2.96671e-05	1.1348	FALSE	4.52773	TRUE	Up	8.360e-06	FALSE
CCND1	0.000944786	-0.635891	0.145	0.192	1	0.00229369	-0.635891	FALSE	2.63946	TRUE	Down	9.448e-04	FALSE
CCND3	2.82878e-44	1.73657	0.351	0.137	4.71615e-40	1.50287e-42	1.73657	FALSE	41.8231	TRUE	Up	2.829e-44	FALSE
CCNE2	1.43064e-05	-0.617395	0.031	0.075	0.238516	4.88534e-05	-0.617395	FALSE	4.3111	TRUE	Down	1.431e-05	FALSE
CCNG2	0.000375223	0.588762	0.167	0.121	1	0.00098727	0.588762	FALSE	3.00556	TRUE	Up	3.752e-04	FALSE
CCNH	0.0175028	0.234727	0.288	0.247	1	0.0320008	0.234727	FALSE	1.49484	TRUE	Up	1.750e-02	FALSE
CCNI	1.82089e-11	0.769629	0.348	0.241	3.03579e-07	1.28787e-10	0.769629	FALSE	9.89013	TRUE	Up	1.821e-11	FALSE
CCNL2	1.83226e-05	-0.253161	0.525	0.617	0.305474	6.12943e-05	-0.253161	FALSE	4.21258	TRUE	Down	1.832e-05	FALSE
CCNT2	0.00115728	0.37844	0.296	0.243	1	0.00275755	0.37844	FALSE	2.55948	TRUE	Up	1.157e-03	FALSE
CCR1	0.00336935	0.464165	0.154	0.114	1	0.00726159	0.464165	FALSE	2.13897	TRUE	Up	3.369e-03	FALSE
CCS	9.75395e-06	-0.689357	0.131	0.2	0.162618	3.42419e-05	-0.689357	FALSE	4.46544	TRUE	Down	9.754e-06	FALSE
CCSAP	0.00278922	-0.462956	0.099	0.142	1	0.00612102	-0.462956	FALSE	2.21318	TRUE	Down	2.789e-03	FALSE
CCSER2	0.00644005	0.517314	0.216	0.179	1	0.0130747	0.517314	FALSE	1.88357	TRUE	Up	6.440e-03	FALSE
CCT3	0.00039325	1.16895	0.089	0.055	1	0.00102878	1.16895	FALSE	2.98768	TRUE	Up	3.933e-04	FALSE
CCT4	8.53654e-12	1.4849	0.125	0.055	1.42321e-07	6.26561e-11	1.4849	FALSE	10.203	TRUE	Up	8.537e-12	FALSE
CCT6A	0.000895538	0.64211	0.184	0.141	1	0.00218399	0.64211	FALSE	2.66075	TRUE	Up	8.955e-04	FALSE
CCT8	7.12149e-09	1.17073	0.114	0.055	0.000118729	3.85294e-08	1.17073	FALSE	7.41421	TRUE	Up	7.121e-09	FALSE
CD151	0.000752648	0.595362	0.118	0.079	1	0.00186742	0.595362	FALSE	2.72876	TRUE	Up	7.526e-04	FALSE
CD163	9.00436e-102	4.28376	0.331	0.051	1.50121e-97	2.16531e-99	4.28376	FALSE	98.6645	TRUE	Up	9.004e-102	FALSE
CD164	8.59712e-11	0.913162	0.286	0.19	1.43331e-06	5.70751e-10	0.913162	FALSE	9.24355	TRUE	Up	8.597e-11	FALSE
CD180	1.15853e-09	1.50812	0.071	0.024	1.9315e-05	6.83451e-09	1.50812	FALSE	8.16529	TRUE	Up	1.159e-09	FALSE
CD22	2.47166e-21	-0.94153	0.148	0.332	4.12074e-17	3.75807e-20	-0.94153	FALSE	19.425	TRUE	Down	2.472e-21	FALSE
CD274	0.0128432	0.595627	0.059	0.038	1	0.0242532	0.595627	FALSE	1.61523	TRUE	Up	1.284e-02	FALSE
CD2AP	0.00124049	0.562512	0.193	0.147	1	0.00293667	0.562512	FALSE	2.53214	TRUE	Up	1.240e-03	FALSE
CD300A	0.000308754	0.263162	0.416	0.342	1	0.000822325	0.263162	FALSE	3.08496	TRUE	Up	3.088e-04	FALSE
CD300LF	8.41196e-10	-1.11992	0.111	0.204	1.40244e-05	5.00772e-09	-1.11992	FALSE	8.30036	TRUE	Down	8.412e-10	FALSE
CD302	1.39088e-09	0.829144	0.147	0.074	2.31888e-05	8.14737e-09	0.829144	FALSE	8.08898	TRUE	Up	1.391e-09	FALSE
CD33	0.00255331	-0.415401	0.058	0.092	1	0.00564944	-0.415401	FALSE	2.24799	TRUE	Down	2.553e-03	FALSE
CD37	4.11111e-06	-0.477132	0.376	0.451	0.0685404	1.53399e-05	-0.477132	FALSE	4.81418	TRUE	Down	4.111e-06	FALSE
CD4	3.06374e-12	0.595074	0.439	0.306	5.10787e-08	2.37057e-11	0.595074	FALSE	10.6251	TRUE	Up	3.064e-12	FALSE
CD44	4.19208e-06	1.60021	0.09	0.048	0.0698904	1.56101e-05	1.60021	FALSE	4.80659	TRUE	Up	4.192e-06	FALSE
CD47	0.00435445	-0.127354	0.231	0.294	1	0.00917266	-0.127354	FALSE	2.0375	TRUE	Down	4.354e-03	FALSE
CD53	0.0106116	0.106556	0.48	0.42	1	0.0204446	0.106556	FALSE	1.68942	TRUE	Up	1.061e-02	FALSE
CD55	0.00678169	0.953395	0.164	0.133	1	0.0136953	0.953395	FALSE	1.86343	TRUE	Up	6.782e-03	FALSE
CD58	2.06159e-21	1.49472	0.198	0.078	3.43708e-17	3.1503e-20	1.49472	FALSE	19.5016	TRUE	Up	2.062e-21	FALSE
CD68	0.00146046	0.219303	0.481	0.411	1	0.00341845	0.219303	FALSE	2.46617	TRUE	Up	1.460e-03	FALSE
CD69	0.0242488	0.67165	0.081	0.059	1	0.0427029	0.67165	FALSE	1.36954	TRUE	Up	2.425e-02	FALSE
CD74	0.000138362	-0.442376	0.887	0.93	1	0.000390956	-0.442376	FALSE	3.40787	TRUE	Down	1.384e-04	FALSE
CD81	0.0114352	0.327859	0.382	0.351	1	0.02187	0.327859	FALSE	1.66015	TRUE	Up	1.144e-02	FALSE
CD82	0.00163494	-0.403019	0.105	0.151	1	0.00378074	-0.403019	FALSE	2.42242	TRUE	Down	1.635e-03	FALSE
CD86	1.9393e-22	1.18231	0.311	0.157	3.23321e-18	3.15889e-21	1.18231	FALSE	20.5005	TRUE	Up	1.939e-22	FALSE
CD9	3.93427e-20	-0.777957	0.213	0.401	6.55922e-16	5.45544e-19	-0.777957	FALSE	18.2632	TRUE	Down	3.934e-20	FALSE
CD93	0.0153892	0.352725	0.1	0.073	1	0.0285305	0.352725	FALSE	1.54469	TRUE	Up	1.539e-02	FALSE
CD99L2	3.23403e-24	-1.3642	0.102	0.281	5.39177e-20	5.89872e-23	-1.3642	FALSE	22.2292	TRUE	Down	3.234e-24	TRUE	X
CDC123	0.0123844	-0.273313	0.114	0.153	1	0.0234838	-0.273313	FALSE	1.62923	TRUE	Down	1.238e-02	FALSE
CDC14A	0.00929827	0.238759	0.069	0.045	1	0.0182178	0.238759	FALSE	1.73951	TRUE	Up	9.298e-03	FALSE
CDC26	4.88937e-07	1.34893	0.066	0.027	0.00815156	2.09172e-06	1.34893	FALSE	5.6795	TRUE	Up	4.889e-07	FALSE
CDC34	1.79928e-07	-0.548922	0.14	0.23	0.00299976	8.20449e-07	-0.548922	FALSE	6.08595	TRUE	Down	1.799e-07	FALSE
CDC37	0.00473604	-0.085058	0.24	0.307	1	0.00988759	-0.085058	FALSE	2.00491	TRUE	Down	4.736e-03	FALSE
CDC40	4.45007e-06	1.04083	0.12	0.071	0.0741915	1.65035e-05	1.04083	FALSE	4.78242	TRUE	Up	4.450e-06	FALSE
CDC42BPB	6.74672e-05	-0.398893	0.204	0.281	1	0.000203269	-0.398893	FALSE	3.69193	TRUE	Down	6.747e-05	FALSE
CDC42EP1	5.53833e-33	-1.642	0.102	0.319	9.2335e-29	1.68697e-31	-1.642	FALSE	30.7729	TRUE	Down	5.538e-33	FALSE
CDC42EP2	7.64938e-15	-0.679658	0.131	0.277	1.2753e-10	7.34244e-14	-0.679658	FALSE	13.1342	TRUE	Down	7.649e-15	FALSE
CDC42EP3	2.83094e-07	1.21942	0.076	0.033	0.00471974	1.25214e-06	1.21942	FALSE	5.90235	TRUE	Up	2.831e-07	FALSE
CDC42SE1	9.1971e-17	0.514017	0.707	0.615	1.53334e-12	1.02742e-15	0.514017	FALSE	14.9883	TRUE	Up	9.197e-17	FALSE
CDC42SE2	8.58649e-15	1.16213	0.231	0.123	1.43154e-10	8.22467e-14	1.16213	FALSE	13.0849	TRUE	Up	8.586e-15	FALSE
CDCP1	0.00719223	0.53821	0.064	0.04	1	0.0144299	0.53821	FALSE	1.84074	TRUE	Up	7.192e-03	FALSE
CDH11	8.90529e-07	-1.11692	0.023	0.07	0.0148469	3.67721e-06	-1.11692	FALSE	5.43448	TRUE	Down	8.905e-07	FALSE
CDH13	3.91911e-14	2.40643	0.058	0.011	6.53394e-10	3.55639e-13	2.40643	FALSE	12.449	TRUE	Up	3.919e-14	FALSE
CDH2	5.98468e-06	-1.03246	0.024	0.067	0.0997765	2.17361e-05	-1.03246	FALSE	4.66282	TRUE	Down	5.985e-06	FALSE
CDH20	5.02937e-11	-0.680197	0.071	0.169	8.38496e-07	3.41698e-10	-0.680197	FALSE	9.46636	TRUE	Down	5.029e-11	FALSE
CDH23	4.67708e-21	-2.16659	0.04	0.171	7.79762e-17	6.96077e-20	-2.16659	FALSE	19.1573	TRUE	Down	4.677e-21	FALSE
CDH26	0.0268979	0.973241	0.058	0.04	1	0.046782	0.973241	FALSE	1.32992	TRUE	Up	2.690e-02	FALSE
CDHR1	0.00193989	-1.13269	0.027	0.053	1	0.00440744	-1.13269	FALSE	2.35581	TRUE	Down	1.940e-03	FALSE
CDIP1	0.00052247	-0.262672	0.09	0.141	1	0.00133473	-0.262672	FALSE	2.87461	TRUE	Down	5.225e-04	FALSE
CDK11A	0.00472603	0.803988	0.065	0.041	1	0.0098712	0.803988	FALSE	2.00563	TRUE	Up	4.726e-03	FALSE
CDK11B	0.0241518	0.601471	0.072	0.051	1	0.0425486	0.601471	FALSE	1.37112	TRUE	Up	2.415e-02	FALSE
CDK13	1.80871e-09	0.653758	0.281	0.182	3.01549e-05	1.04674e-08	0.653758	FALSE	7.98016	TRUE	Up	1.809e-09	FALSE
CDK16	0.000165524	0.743266	0.257	0.21	1	0.000461287	0.743266	FALSE	3.33603	TRUE	Up	1.655e-04	TRUE	X
CDK17	0.00668436	0.567717	0.173	0.139	1	0.0135226	0.567717	FALSE	1.86894	TRUE	Up	6.684e-03	FALSE
CDK18	4.57118e-29	-1.14231	0.348	0.522	7.62107e-25	1.11688e-27	-1.14231	FALSE	26.952	TRUE	Down	4.571e-29	FALSE
CDK19	0.00013576	-0.385896	0.1	0.157	1	0.000384555	-0.385896	FALSE	3.41504	TRUE	Down	1.358e-04	FALSE
CDK3	0.000727443	-0.854414	0.045	0.08	1	0.00180832	-0.854414	FALSE	2.74273	TRUE	Down	7.274e-04	FALSE
CDK5R1	0.00672519	-0.477984	0.031	0.055	1	0.0135992	-0.477984	FALSE	1.86649	TRUE	Down	6.725e-03	FALSE
CDK5RAP2	0.0269828	-0.0161101	0.233	0.287	1	0.0469029	-0.0161101	FALSE	1.3288	TRUE	Down	2.698e-02	FALSE
CDK5RAP3	0.0147716	-0.118598	0.62	0.681	1	0.0274691	-0.118598	FALSE	1.56116	TRUE	Down	1.477e-02	FALSE
CDK6	5.85755e-05	0.728049	0.167	0.116	0.97657	0.00017848	0.728049	FALSE	3.74841	TRUE	Up	5.858e-05	FALSE
CDK9	1.62769e-32	-1.18585	0.293	0.522	2.71369e-28	4.8449e-31	-1.18585	FALSE	30.3147	TRUE	Down	1.628e-32	FALSE
CDKL5	0.00275519	-0.0937449	0.066	0.104	1	0.00605843	-0.0937449	FALSE	2.21764	TRUE	Down	2.755e-03	TRUE	X
CDKN1A	9.25807e-05	0.702026	0.212	0.153	1	0.000271939	0.702026	FALSE	3.56553	TRUE	Up	9.258e-05	FALSE
CDKN1C	3.03797e-24	-1.48927	0.094	0.269	5.06491e-20	5.5522e-23	-1.48927	FALSE	22.2555	TRUE	Down	3.038e-24	FALSE
CDR2L	3.22979e-27	-1.68091	0.075	0.256	5.38471e-23	6.94443e-26	-1.68091	FALSE	25.1584	TRUE	Down	3.230e-27	FALSE
CDRT4	1.06147e-05	-0.692118	0.058	0.113	0.176968	3.69371e-05	-0.692118	FALSE	4.43254	TRUE	Down	1.061e-05	FALSE
CDYL	0.0100703	0.586721	0.122	0.092	1	0.019546	0.586721	FALSE	1.70894	TRUE	Up	1.007e-02	FALSE
CEBPA	3.33857e-11	-1.02615	0.254	0.363	5.56607e-07	2.31471e-10	-1.02615	FALSE	9.6355	TRUE	Down	3.339e-11	FALSE
CEBPB	1.69881e-36	1.22934	0.453	0.235	2.83226e-32	6.41476e-35	1.22934	FALSE	34.1928	TRUE	Up	1.699e-36	FALSE
CEBPD	8.30507e-61	1.37185	0.557	0.261	1.38462e-56	8.72319e-59	1.37185	FALSE	58.0593	TRUE	Up	8.305e-61	FALSE
CEBPZ	2.88378e-05	0.828636	0.155	0.103	0.480784	9.32154e-05	0.828636	FALSE	4.03051	TRUE	Up	2.884e-05	FALSE
CECR2	9.48854e-06	-0.628893	0.049	0.102	0.158193	3.33742e-05	-0.628893	FALSE	4.47659	TRUE	Down	9.489e-06	FALSE
CELF1	1.04541e-05	0.469311	0.386	0.313	0.17429	3.64198e-05	0.469311	FALSE	4.43866	TRUE	Up	1.045e-05	FALSE
CELF2	1.27085e-50	0.810705	0.847	0.731	2.11877e-46	8.86494e-49	0.810705	FALSE	48.0523	TRUE	Up	1.271e-50	FALSE
CELSR2	1.30885e-14	-1.13934	0.066	0.182	2.18211e-10	1.23941e-13	-1.13934	FALSE	12.9068	TRUE	Down	1.309e-14	FALSE
CEMIP2	2.82213e-09	1.71728	0.053	0.015	4.70506e-05	1.60677e-08	1.71728	FALSE	7.79405	TRUE	Up	2.822e-09	FALSE
CEND1	9.12998e-07	-0.725256	0.017	0.06	0.0152215	3.7581e-06	-0.725256	FALSE	5.42503	TRUE	Down	9.130e-07	FALSE
CENPBD1	0.00982293	-1.07301	0.03	0.052	1	0.019139	-1.07301	FALSE	1.71808	TRUE	Down	9.823e-03	FALSE
CENPP	0.00440385	-0.524719	0.059	0.091	1	0.00926391	-0.524719	FALSE	2.03321	TRUE	Down	4.404e-03	FALSE
CENPT	0.0143045	-0.276678	0.292	0.337	1	0.026682	-0.276678	FALSE	1.57378	TRUE	Down	1.430e-02	FALSE
CENPX	0.00249223	-0.586497	0.037	0.067	1	0.005525	-0.586497	FALSE	2.25767	TRUE	Down	2.492e-03	FALSE
CEP128	0.000163517	-0.618944	0.086	0.136	1	0.000456251	-0.618944	FALSE	3.3408	TRUE	Down	1.635e-04	FALSE
CEP131	1.43606e-08	-1.3667	0.034	0.097	0.000239421	7.52883e-08	-1.3667	FALSE	7.12327	TRUE	Down	1.436e-08	FALSE
CEP135	0.0123349	0.356897	0.129	0.097	1	0.0234022	0.356897	FALSE	1.63074	TRUE	Up	1.233e-02	FALSE
CEP152	0.000196548	0.962399	0.071	0.039	1	0.000542451	0.962399	FALSE	3.26564	TRUE	Up	1.965e-04	FALSE
CEP164	7.42158e-10	-0.685846	0.099	0.198	1.23733e-05	4.45261e-09	-0.685846	FALSE	8.35139	TRUE	Down	7.422e-10	FALSE
CEP170	0.000186519	-0.283068	0.304	0.386	1	0.000516488	-0.283068	FALSE	3.28694	TRUE	Down	1.865e-04	FALSE
CEP170B	9.25139e-11	-2.28661	0.008	0.067	1.54239e-06	6.10832e-10	-2.28661	FALSE	9.21408	TRUE	Down	9.251e-11	FALSE
CEP192	0.00101099	-0.380196	0.19	0.25	1	0.00243887	-0.380196	FALSE	2.61281	TRUE	Down	1.011e-03	FALSE
CEP295	0.024029	0.540659	0.063	0.043	1	0.0423976	0.540659	FALSE	1.37266	TRUE	Up	2.403e-02	FALSE
CEP350	8.08614e-13	0.762407	0.448	0.336	1.34812e-08	6.60332e-12	0.762407	FALSE	11.1802	TRUE	Up	8.086e-13	FALSE
CEP44	3.82372e-05	0.957713	0.134	0.086	0.637491	0.000120612	0.957713	FALSE	3.91861	TRUE	Up	3.824e-05	FALSE
CEP68	3.35193e-09	-0.675157	0.11	0.205	5.58834e-05	1.88608e-08	-0.675157	FALSE	7.72444	TRUE	Down	3.352e-09	FALSE
CEP85	5.77403e-07	-0.477395	0.133	0.22	0.00962646	2.4416e-06	-0.477395	FALSE	5.61232	TRUE	Down	5.774e-07	FALSE
CEP95	1.38305e-09	0.867673	0.208	0.123	2.30582e-05	8.11189e-09	0.867673	FALSE	8.09088	TRUE	Up	1.383e-09	FALSE
CERCAM	2.8642e-65	-2.01093	0.27	0.572	4.77519e-61	3.31304e-63	-2.01093	FALSE	62.4798	TRUE	Down	2.864e-65	FALSE
CERS2	2.85068e-12	-0.699701	0.264	0.393	4.75266e-08	2.21887e-11	-0.699701	FALSE	10.6539	TRUE	Down	2.851e-12	FALSE
CERS6	8.12928e-06	0.840576	0.12	0.071	0.135531	2.8916e-05	0.840576	FALSE	4.53886	TRUE	Up	8.129e-06	FALSE
CES4A	0.000301317	0.0503008	0.147	0.215	1	0.000803454	0.0503008	FALSE	3.09504	TRUE	Up	3.013e-04	FALSE
CETN3	6.40072e-06	-0.852667	0.065	0.122	0.106713	2.31185e-05	-0.852667	FALSE	4.63604	TRUE	Down	6.401e-06	FALSE
CFAP20	0.000286545	-0.608129	0.043	0.082	1	0.000768774	-0.608129	FALSE	3.1142	TRUE	Down	2.865e-04	FALSE
CFAP410	1.67496e-16	-1.53839	0.06	0.18	2.79249e-12	1.8355e-15	-1.53839	FALSE	14.7362	TRUE	Down	1.675e-16	FALSE
CFD	0.00067987	0.667615	0.125	0.085	1	0.00170023	0.667615	FALSE	2.76949	TRUE	Up	6.799e-04	FALSE
CFL1	8.74307e-06	-0.360256	0.329	0.414	0.145764	3.10028e-05	-0.360256	FALSE	4.5086	TRUE	Down	8.743e-06	FALSE
CFL2	0.0117554	0.0734884	0.135	0.181	1	0.0224262	0.0734884	FALSE	1.64925	TRUE	Up	1.176e-02	FALSE
CFLAR	2.39759e-14	0.489244	0.733	0.665	3.99727e-10	2.21978e-13	0.489244	FALSE	12.6537	TRUE	Up	2.398e-14	FALSE
CGAS	6.76482e-42	1.77021	0.28	0.089	1.12783e-37	3.37797e-40	1.77021	FALSE	39.4713	TRUE	Up	6.765e-42	FALSE
CGGBP1	9.78673e-38	1.54782	0.396	0.19	1.63164e-33	3.90529e-36	1.54782	FALSE	35.4083	TRUE	Up	9.787e-38	FALSE
CGN	2.05075e-08	-1.50535	0.028	0.086	0.000341901	1.05161e-07	-1.50535	FALSE	6.97814	TRUE	Down	2.051e-08	FALSE
CGNL1	1.20965e-12	-1.62756	0.048	0.14	2.01672e-08	9.739e-12	-1.62756	FALSE	11.0115	TRUE	Down	1.210e-12	FALSE
CH25H	0.000178768	-0.434407	0.045	0.086	1	0.000496077	-0.434407	FALSE	3.30445	TRUE	Down	1.788e-04	FALSE
CHADL	6.46515e-27	-1.25778	0.102	0.298	1.07787e-22	1.35813e-25	-1.25778	FALSE	24.8671	TRUE	Down	6.465e-27	FALSE
CHAF1A	0.000120986	-1.1452	0.019	0.051	1	0.000347228	-1.1452	FALSE	3.45939	TRUE	Down	1.210e-04	FALSE
CHAMP1	0.00287767	-0.675256	0.058	0.091	1	0.00629697	-0.675256	FALSE	2.20087	TRUE	Down	2.878e-03	FALSE
CHCHD3	0.00190757	1.13874	0.06	0.035	1	0.00433725	1.13874	FALSE	2.36279	TRUE	Up	1.908e-03	FALSE
CHCHD6	0.0118685	-0.326451	0.045	0.071	1	0.0226183	-0.326451	FALSE	1.64554	TRUE	Down	1.187e-02	FALSE
CHCHD7	0.00236062	0.361081	0.234	0.186	1	0.00526258	0.361081	FALSE	2.2788	TRUE	Up	2.361e-03	FALSE
CHD1	2.99691e-05	0.432079	0.293	0.221	0.499645	9.65647e-05	0.432079	FALSE	4.01518	TRUE	Up	2.997e-05	FALSE
CHD2	3.09605e-31	1.10712	0.506	0.318	5.16173e-27	8.75903e-30	1.10712	FALSE	29.0575	TRUE	Up	3.096e-31	FALSE
CHD3	1.1361e-12	1.04123	0.219	0.119	1.89411e-08	9.19548e-12	1.04123	FALSE	11.0364	TRUE	Up	1.136e-12	FALSE
CHD4	0.0100495	-0.271129	0.195	0.242	1	0.0195111	-0.271129	FALSE	1.70972	TRUE	Down	1.005e-02	FALSE
CHD7	0.00116996	-0.267426	0.312	0.38	1	0.00278559	-0.267426	FALSE	2.55508	TRUE	Down	1.170e-03	FALSE
CHEK2	0.00247138	0.444973	0.111	0.076	1	0.00548541	0.444973	FALSE	2.26079	TRUE	Up	2.471e-03	FALSE
CHFR	0.00269744	0.446823	0.258	0.211	1	0.00593671	0.446823	FALSE	2.22645	TRUE	Up	2.697e-03	FALSE
CHI3L1	9.21305e-82	-2.92083	0.092	0.468	1.536e-77	1.61902e-79	-2.92083	FALSE	78.7907	TRUE	Down	9.213e-82	FALSE
CHIC1	0.000429286	-0.656886	0.076	0.121	1	0.00111254	-0.656886	FALSE	2.95368	TRUE	Down	4.293e-04	TRUE	X
CHIC2	1.98619e-05	0.729647	0.159	0.103	0.331138	6.59993e-05	0.729647	FALSE	4.18046	TRUE	Up	1.986e-05	FALSE
CHID1	0.000694796	-0.345373	0.164	0.224	1	0.00173424	-0.345373	FALSE	2.76089	TRUE	Down	6.948e-04	FALSE
CHKA	0.027322	-0.0260751	0.43	0.487	1	0.0473846	-0.0260751	FALSE	1.32436	TRUE	Down	2.732e-02	FALSE
CHMP1A	0.00554029	-0.241897	0.129	0.174	1	0.0114013	-0.241897	FALSE	1.94305	TRUE	Down	5.540e-03	FALSE
CHMP5	5.65036e-05	0.712306	0.193	0.139	0.942028	0.000172628	0.712306	FALSE	3.76289	TRUE	Up	5.650e-05	FALSE
CHORDC1	1.62681e-84	2.65555	0.36	0.081	2.71222e-80	3.16293e-82	2.65555	FALSE	81.4999	TRUE	Up	1.627e-84	FALSE
CHP1	0.0128978	-0.233361	0.083	0.116	1	0.0243423	-0.233361	FALSE	1.61364	TRUE	Down	1.290e-02	FALSE
CHPF	0.00416074	-0.565968	0.029	0.054	1	0.00879299	-0.565968	FALSE	2.05586	TRUE	Down	4.161e-03	FALSE
CHPT1	2.03439e-14	1.01425	0.184	0.086	3.39174e-10	1.89503e-13	1.01425	FALSE	12.7224	TRUE	Up	2.034e-14	FALSE
CHST11	2.53177e-06	0.315207	0.593	0.525	0.0422096	9.75349e-06	0.315207	FALSE	5.01084	TRUE	Up	2.532e-06	FALSE
CHST12	5.58848e-06	-0.391876	0.088	0.154	0.0931711	2.04188e-05	-0.391876	FALSE	4.68997	TRUE	Down	5.588e-06	FALSE
CHST2	1.02418e-12	-1.87741	0.027	0.108	1.70752e-08	8.3191e-12	-1.87741	FALSE	11.0799	TRUE	Down	1.024e-12	FALSE
CHST3	7.99712e-13	-1.29752	0.058	0.157	1.33328e-08	6.53646e-12	-1.29752	FALSE	11.1847	TRUE	Down	7.997e-13	FALSE
CHST6	5.02949e-10	-1.54524	0.023	0.088	8.38517e-06	3.07833e-09	-1.54524	FALSE	8.51168	TRUE	Down	5.029e-10	FALSE
CHSY1	4.33129e-06	0.702411	0.243	0.175	0.0722112	1.61022e-05	0.702411	FALSE	4.79311	TRUE	Up	4.331e-06	FALSE
CHTF18	1.91248e-07	-1.22601	0.035	0.092	0.00318849	8.70333e-07	-1.22601	FALSE	6.06031	TRUE	Down	1.912e-07	FALSE
CHUK	0.00140819	0.73479	0.087	0.055	1	0.00330289	0.73479	FALSE	2.48111	TRUE	Up	1.408e-03	FALSE
CIAO1	0.0114576	-0.265567	0.172	0.217	1	0.0219038	-0.265567	FALSE	1.65948	TRUE	Down	1.146e-02	FALSE
CIAO2A	6.90819e-07	0.779595	0.193	0.125	0.0115173	2.89043e-06	0.779595	FALSE	5.53904	TRUE	Up	6.908e-07	FALSE
CIC	3.74842e-11	-0.607633	0.216	0.348	6.24937e-07	2.58709e-10	-0.607633	FALSE	9.58719	TRUE	Down	3.748e-11	FALSE
CIITA	0.000360561	-0.356362	0.637	0.69	1	0.000951157	-0.356362	FALSE	3.02175	TRUE	Down	3.606e-04	FALSE
CINP	0.0113227	-0.345492	0.047	0.074	1	0.0216867	-0.345492	FALSE	1.66381	TRUE	Down	1.132e-02	FALSE
CIPC	5.05887e-09	-0.6755	0.077	0.163	8.43415e-05	2.7865e-08	-0.6755	FALSE	7.55494	TRUE	Down	5.059e-09	FALSE
CIRBP	2.17974e-163	-1.55386	0.566	0.914	3.63406e-159	1.3279e-160	-1.55386	FALSE	159.877	TRUE	Down	2.180e-163	FALSE
CISD2	0.0254	-0.238936	0.072	0.1	1	0.0445244	-0.238936	FALSE	1.3514	TRUE	Down	2.540e-02	FALSE
CISD3	0.00936802	0.432306	0.088	0.061	1	0.0183426	0.432306	FALSE	1.73654	TRUE	Up	9.368e-03	FALSE
CITED4	0.0107776	-0.375054	0.045	0.071	1	0.0207295	-0.375054	FALSE	1.68341	TRUE	Down	1.078e-02	FALSE
CKB	3.01658e-36	-1.0004	0.324	0.57	5.02924e-32	1.13438e-34	-1.0004	FALSE	33.9452	TRUE	Down	3.017e-36	FALSE
CKLF	3.52012e-08	0.559176	0.339	0.246	0.000586875	1.7482e-07	0.559176	FALSE	6.75741	TRUE	Up	3.520e-08	FALSE
CLASP1	0.00841754	0.481931	0.2	0.165	1	0.0166456	0.481931	FALSE	1.7787	TRUE	Up	8.418e-03	FALSE
CLASP2	0.0190196	0.0542756	0.253	0.314	1	0.0344639	0.0542756	FALSE	1.46264	TRUE	Up	1.902e-02	FALSE
CLASRP	9.72458e-09	-0.358019	0.343	0.472	0.000162128	5.20581e-08	-0.358019	FALSE	7.28351	TRUE	Down	9.725e-09	FALSE
CLCA4	0.000891982	-0.501146	0.03	0.061	1	0.00217648	-0.501146	FALSE	2.66224	TRUE	Down	8.920e-04	FALSE
CLCN2	5.35965e-09	-1.25585	0.033	0.098	8.9356e-05	2.94684e-08	-1.25585	FALSE	7.53064	TRUE	Down	5.360e-09	FALSE
CLCN4	1.22411e-12	-0.756837	0.101	0.22	2.04084e-08	9.83811e-12	-0.756837	FALSE	11.0071	TRUE	Down	1.224e-12	TRUE	X
CLCN6	4.1366e-05	-0.359167	0.173	0.25	0.689654	0.000129898	-0.359167	FALSE	3.8864	TRUE	Down	4.137e-05	FALSE
CLCN7	0.00752277	0.254942	0.513	0.501	1	0.0150192	0.254942	FALSE	1.82335	TRUE	Up	7.523e-03	FALSE
CLDN11	4.20029e-53	-1.70416	0.231	0.511	7.00273e-49	3.39666e-51	-1.70416	FALSE	50.4689	TRUE	Down	4.200e-53	FALSE
CLDND1	2.67466e-29	-0.986698	0.311	0.518	4.4592e-25	6.67789e-28	-0.986698	FALSE	27.1754	TRUE	Down	2.675e-29	FALSE
CLEC17A	0.0011922	-0.640932	0.114	0.159	1	0.00283558	-0.640932	FALSE	2.54736	TRUE	Down	1.192e-03	FALSE
CLEC1A	5.7376e-16	2.09725	0.077	0.018	9.56573e-12	6.01264e-15	2.09725	FALSE	14.2209	TRUE	Up	5.738e-16	FALSE
CLEC2B	1.22051e-30	2.0855	0.154	0.036	2.03483e-26	3.32925e-29	2.0855	FALSE	28.4777	TRUE	Up	1.221e-30	FALSE
CLEC2D	6.19635e-22	1.48147	0.211	0.085	1.03305e-17	9.79623e-21	1.48147	FALSE	20.0089	TRUE	Up	6.196e-22	FALSE
CLEC4A	6.10229e-05	1.02206	0.063	0.031	1	0.000185443	1.02206	FALSE	3.73179	TRUE	Up	6.102e-05	FALSE
CLEC7A	1.34146e-22	-0.911037	0.478	0.636	2.23649e-18	2.2087e-21	-0.911037	FALSE	20.6559	TRUE	Down	1.341e-22	FALSE
CLEC9A	1.10729e-05	-1.05889	0.065	0.118	0.184608	3.8371e-05	-1.05889	FALSE	4.416	TRUE	Down	1.107e-05	FALSE
CLECL1	1.25545e-24	2.68178	0.09	0.014	2.09309e-20	2.33653e-23	2.68178	FALSE	22.6314	TRUE	Up	1.255e-24	FALSE
CLIC1	0.000205629	0.926185	0.067	0.036	1	0.000565295	0.926185	FALSE	3.24772	TRUE	Up	2.056e-04	FALSE
CLIC2	2.73254e-07	1.6572	0.051	0.017	0.00455569	1.21272e-06	1.6572	FALSE	5.91624	TRUE	Up	2.733e-07	TRUE	X
CLINT1	0.0194565	0.510309	0.164	0.135	1	0.0351997	0.510309	FALSE	1.45346	TRUE	Up	1.946e-02	FALSE
CLIP2	9.55377e-05	-0.291234	0.334	0.414	1	0.000280174	-0.291234	FALSE	3.55257	TRUE	Down	9.554e-05	FALSE
CLIP3	3.72523e-13	-1.00179	0.071	0.18	6.21071e-09	3.12018e-12	-1.00179	FALSE	11.5058	TRUE	Down	3.725e-13	FALSE
CLIP4	0.0108333	0.00110097	0.114	0.157	1	0.0208278	0.00110097	FALSE	1.68136	TRUE	Up	1.083e-02	FALSE
CLK1	2.98003e-52	1.0917	0.705	0.482	4.96831e-48	2.34755e-50	1.0917	FALSE	49.6294	TRUE	Up	2.980e-52	FALSE
CLK2	0.0163558	0.553475	0.158	0.128	1	0.0301087	0.553475	FALSE	1.52131	TRUE	Up	1.636e-02	FALSE
CLMN	0.00490086	0.0950704	0.129	0.181	1	0.0101921	0.0950704	FALSE	1.99174	TRUE	Up	4.901e-03	FALSE
CLN3	0.000357635	0.458188	0.247	0.192	1	0.000943982	0.458188	FALSE	3.02504	TRUE	Up	3.576e-04	FALSE
CLN6	7.0684e-07	-0.927591	0.105	0.177	0.0117844	2.9506e-06	-0.927591	FALSE	5.53009	TRUE	Down	7.068e-07	FALSE
CLOCK	0.000375807	1.04596	0.077	0.045	1	0.000988523	1.04596	FALSE	3.00501	TRUE	Up	3.758e-04	FALSE
CLPTM1	0.00161417	-0.232326	0.236	0.304	1	0.00373897	-0.232326	FALSE	2.42725	TRUE	Down	1.614e-03	FALSE
CLSTN1	5.52377e-07	-0.515562	0.194	0.288	0.00920924	2.34337e-06	-0.515562	FALSE	5.63016	TRUE	Down	5.524e-07	FALSE
CLSTN3	4.89608e-05	1.54559	0.051	0.023	0.816275	0.000151303	1.54559	FALSE	3.82015	TRUE	Up	4.896e-05	FALSE
CLTA	0.00852328	-0.24242	0.141	0.185	1	0.0168329	-0.24242	FALSE	1.77384	TRUE	Down	8.523e-03	FALSE
CLTB	1.5667e-05	-0.446121	0.088	0.15	0.261201	5.31028e-05	-0.446121	FALSE	4.27488	TRUE	Down	1.567e-05	FALSE
CLU	7.53361e-16	-0.885545	0.37	0.48	1.256e-11	7.83187e-15	-0.885545	FALSE	14.1061	TRUE	Down	7.534e-16	FALSE
CMIP	3.65864e-06	0.511931	0.387	0.313	0.0609968	1.37639e-05	0.511931	FALSE	4.86126	TRUE	Up	3.659e-06	FALSE
CMKLR1	1.2141e-16	1.03686	0.225	0.107	2.02414e-12	1.35298e-15	1.03686	FALSE	14.8687	TRUE	Up	1.214e-16	FALSE
CMPK2	2.18765e-141	3.00378	0.465	0.075	3.64726e-137	9.51942e-139	3.00378	FALSE	138.021	TRUE	Up	2.188e-141	FALSE
CMTM3	0.000130499	0.469832	0.253	0.192	1	0.000371263	0.469832	FALSE	3.43032	TRUE	Up	1.305e-04	FALSE
CMTM4	0.000347989	-0.514553	0.035	0.071	1	0.00092065	-0.514553	FALSE	3.03591	TRUE	Down	3.480e-04	FALSE
CMTM5	6.89926e-24	-1.56597	0.053	0.209	1.15024e-19	1.22896e-22	-1.56597	FALSE	21.9105	TRUE	Down	6.899e-24	FALSE
CMTM6	1.02175e-06	0.844922	0.175	0.11	0.0170346	4.1682e-06	0.844922	FALSE	5.38005	TRUE	Up	1.022e-06	FALSE
CMTM7	0.000386406	0.447946	0.169	0.118	1	0.00101377	0.447946	FALSE	2.99406	TRUE	Up	3.864e-04	FALSE
CMTR2	0.000149828	0.836552	0.111	0.07	1	0.0004214	0.836552	FALSE	3.37531	TRUE	Up	1.498e-04	FALSE
CNBP	0.00310316	0.423536	0.265	0.224	1	0.00674998	0.423536	FALSE	2.1707	TRUE	Up	3.103e-03	FALSE
CNDP1	9.47366e-41	-1.3836	0.211	0.476	1.57945e-36	4.39443e-39	-1.3836	FALSE	38.3571	TRUE	Down	9.474e-41	FALSE
CNEP1R1	0.00219855	1.02119	0.066	0.04	1	0.00493416	1.02119	FALSE	2.30679	TRUE	Up	2.199e-03	FALSE
CNKSR3	9.8999e-05	-0.404073	0.039	0.08	1	0.000289304	-0.404073	FALSE	3.53865	TRUE	Down	9.900e-05	FALSE
CNN2	2.70414e-12	3.06293	0.063	0.016	4.50834e-08	2.1084e-11	3.06293	FALSE	10.676	TRUE	Up	2.704e-12	FALSE
CNN3	0.00646508	0.0181757	0.072	0.109	1	0.0131197	0.0181757	FALSE	1.88208	TRUE	Up	6.465e-03	FALSE
CNNM2	0.0104686	-0.242604	0.094	0.13	1	0.0202074	-0.242604	FALSE	1.69449	TRUE	Down	1.047e-02	FALSE
CNNM3	0.012111	-0.114487	0.137	0.182	1	0.0230275	-0.114487	FALSE	1.63775	TRUE	Down	1.211e-02	FALSE
CNNM4	8.41765e-05	-0.660684	0.069	0.118	1	0.000249337	-0.660684	FALSE	3.60321	TRUE	Down	8.418e-05	FALSE
CNOT11	0.000140712	0.710839	0.18	0.129	1	0.000397228	0.710839	FALSE	3.40096	TRUE	Up	1.407e-04	FALSE
CNOT4	3.22445e-05	0.75183	0.134	0.085	0.537581	0.000102953	0.75183	FALSE	3.98736	TRUE	Up	3.224e-05	FALSE
CNOT6	0.00032427	0.808863	0.118	0.078	1	0.00086164	0.808863	FALSE	3.06467	TRUE	Up	3.243e-04	FALSE
CNOT6L	1.19201e-13	1.32915	0.199	0.102	1.98732e-09	1.04335e-12	1.32915	FALSE	11.9816	TRUE	Up	1.192e-13	FALSE
CNOT9	0.0252271	-0.219032	0.13	0.166	1	0.0442467	-0.219032	FALSE	1.35412	TRUE	Down	2.523e-02	FALSE
CNP	4.48428e-57	-1.57247	0.343	0.61	7.47619e-53	4.01739e-55	-1.57247	FALSE	54.3961	TRUE	Down	4.484e-57	FALSE
CNPPD1	1.62011e-05	-0.436248	0.184	0.263	0.270105	5.46093e-05	-0.436248	FALSE	4.26273	TRUE	Down	1.620e-05	FALSE
CNPY2	0.00572932	-0.296136	0.119	0.162	1	0.0117545	-0.296136	FALSE	1.9298	TRUE	Down	5.729e-03	FALSE
CNPY3	4.00399e-07	0.407898	0.587	0.523	0.00667546	1.72914e-06	0.407898	FALSE	5.76217	TRUE	Up	4.004e-07	FALSE
CNTN2	7.63823e-40	-1.40989	0.178	0.435	1.27345e-35	3.35568e-38	-1.40989	FALSE	37.4742	TRUE	Down	7.638e-40	FALSE
CNTNAP2	2.97649e-10	-1.65768	0.023	0.089	4.96241e-06	1.86423e-09	-1.65768	FALSE	8.7295	TRUE	Down	2.976e-10	FALSE
CNTNAP4	4.75836e-28	-1.31997	0.107	0.309	7.93314e-24	1.10641e-26	-1.31997	FALSE	25.9561	TRUE	Down	4.758e-28	FALSE
CNTRL	5.04265e-11	0.696044	0.501	0.407	8.4071e-07	3.42346e-10	0.696044	FALSE	9.46554	TRUE	Up	5.043e-11	FALSE
COA3	0.00452531	-0.548044	0.054	0.086	1	0.00949101	-0.548044	FALSE	2.02269	TRUE	Down	4.525e-03	FALSE
COA4	4.22551e-05	-0.295947	0.124	0.192	0.704477	0.000132326	-0.295947	FALSE	3.87836	TRUE	Down	4.226e-05	FALSE
COA6	0.0133543	0.600523	0.055	0.035	1	0.0251301	0.600523	FALSE	1.59981	TRUE	Up	1.335e-02	FALSE
COA8	0.00199354	-0.389563	0.067	0.106	1	0.00451139	-0.389563	FALSE	2.34569	TRUE	Down	1.994e-03	FALSE
COASY	4.54686e-06	-0.665978	0.067	0.128	0.0758052	1.68352e-05	-0.665978	FALSE	4.77378	TRUE	Down	4.547e-06	FALSE
COBL	1.74453e-29	-1.4948	0.102	0.304	2.90847e-25	4.39159e-28	-1.4948	FALSE	27.3574	TRUE	Down	1.745e-29	FALSE
COG1	5.84341e-07	-0.753752	0.098	0.172	0.00974214	2.46752e-06	-0.753752	FALSE	5.60774	TRUE	Down	5.843e-07	FALSE
COG4	1.16678e-05	-0.587308	0.125	0.196	0.194525	4.031e-05	-0.587308	FALSE	4.39459	TRUE	Down	1.167e-05	FALSE
COG8	0.00382845	-0.349144	0.098	0.139	1	0.00814235	-0.349144	FALSE	2.08925	TRUE	Down	3.828e-03	FALSE
COL11A2	1.09097e-10	-1.49301	0.024	0.094	1.81887e-06	7.13113e-10	-1.49301	FALSE	9.14684	TRUE	Down	1.091e-10	FALSE
COL16A1	1.58326e-30	-1.53458	0.114	0.324	2.63961e-26	4.28042e-29	-1.53458	FALSE	28.3685	TRUE	Down	1.583e-30	FALSE
COL18A1	1.38557e-48	-1.91173	0.145	0.421	2.31003e-44	9.1749e-47	-1.91173	FALSE	46.0374	TRUE	Down	1.386e-48	FALSE
COL4A5	1.27418e-29	-0.898273	0.181	0.418	2.12431e-25	3.2433e-28	-0.898273	FALSE	27.489	TRUE	Down	1.274e-29	TRUE	X
COL5A1	0.000846732	-1.15875	0.025	0.054	1	0.00207494	-1.15875	FALSE	2.683	TRUE	Down	8.467e-04	FALSE
COL9A2	0.0016545	-0.256251	0.564	0.585	1	0.0038214	-0.256251	FALSE	2.41778	TRUE	Down	1.654e-03	FALSE
COL9A3	1.90546e-32	-1.3278	0.127	0.357	3.17679e-28	5.65329e-31	-1.3278	FALSE	30.2477	TRUE	Down	1.905e-32	FALSE
COLGALT1	1.08213e-09	0.522858	0.553	0.452	1.80413e-05	6.40034e-09	0.522858	FALSE	8.1938	TRUE	Up	1.082e-09	FALSE
COLGALT2	7.0594e-14	-0.86001	0.095	0.219	1.17694e-09	6.26907e-13	-0.86001	FALSE	12.2028	TRUE	Down	7.059e-14	FALSE
COMMD10	9.11614e-05	-0.566139	0.155	0.219	1	0.000268201	-0.566139	FALSE	3.57154	TRUE	Down	9.116e-05	FALSE
COMMD3	0.00284913	0.687548	0.139	0.103	1	0.00623935	0.687548	FALSE	2.20486	TRUE	Up	2.849e-03	FALSE
COMMD5	0.00554095	-0.40709	0.182	0.229	1	0.0114013	-0.40709	FALSE	1.94305	TRUE	Down	5.541e-03	FALSE
COMMD7	0.00941485	-0.328154	0.1	0.136	1	0.0184264	-0.328154	FALSE	1.73456	TRUE	Down	9.415e-03	FALSE
COMT	1.91242e-10	-0.635967	0.225	0.352	3.18838e-06	1.22379e-09	-0.635967	FALSE	8.91229	TRUE	Down	1.912e-10	FALSE
COP1	0.000327504	0.501052	0.206	0.154	1	0.00086998	0.501052	FALSE	3.06049	TRUE	Up	3.275e-04	FALSE
COPB1	0.0013846	0.530387	0.219	0.173	1	0.00325425	0.530387	FALSE	2.48755	TRUE	Up	1.385e-03	FALSE
COPE	0.00229622	-0.261251	0.119	0.169	1	0.00513404	-0.261251	FALSE	2.28954	TRUE	Down	2.296e-03	FALSE
COPG2	1.46363e-06	-1.09939	0.034	0.085	0.0244016	5.8379e-06	-1.09939	FALSE	5.23374	TRUE	Down	1.464e-06	FALSE
COPS3	0.0100111	-0.32184	0.08	0.112	1	0.0194558	-0.32184	FALSE	1.71095	TRUE	Down	1.001e-02	FALSE
COPS4	0.00766577	-0.159761	0.069	0.102	1	0.015278	-0.159761	FALSE	1.81593	TRUE	Down	7.666e-03	FALSE
COPS6	0.000592062	-0.378724	0.119	0.175	1	0.00149579	-0.378724	FALSE	2.82513	TRUE	Down	5.921e-04	FALSE
COPS7A	2.34091e-06	-0.549395	0.142	0.224	0.0390276	9.05256e-06	-0.549395	FALSE	5.04323	TRUE	Down	2.341e-06	FALSE
COPS7B	0.00696165	0.404791	0.227	0.188	1	0.0140277	0.404791	FALSE	1.85301	TRUE	Up	6.962e-03	FALSE
COPS8	0.00179636	-0.770277	0.053	0.087	1	0.004112	-0.770277	FALSE	2.38595	TRUE	Down	1.796e-03	FALSE
COQ4	0.000122806	-0.519815	0.139	0.201	1	0.000351788	-0.519815	FALSE	3.45372	TRUE	Down	1.228e-04	FALSE
COQ7	0.000259814	-0.614245	0.065	0.11	1	0.000703252	-0.614245	FALSE	3.15289	TRUE	Down	2.598e-04	FALSE
COQ8A	1.6491e-05	-0.687799	0.092	0.152	0.274939	5.55251e-05	-0.687799	FALSE	4.25551	TRUE	Down	1.649e-05	FALSE
COQ8B	0.0112737	-0.341678	0.108	0.145	1	0.0216018	-0.341678	FALSE	1.66551	TRUE	Down	1.127e-02	FALSE
CORO1B	3.60831e-08	-0.521826	0.289	0.404	0.000601577	1.79005e-07	-0.521826	FALSE	6.74713	TRUE	Down	3.608e-08	FALSE
CORO1C	1.72029e-06	0.785293	0.26	0.192	0.0286807	6.7739e-06	0.785293	FALSE	5.16916	TRUE	Up	1.720e-06	FALSE
CORO2B	1.06798e-28	-1.4802	0.099	0.296	1.78053e-24	2.56147e-27	-1.4802	FALSE	26.5915	TRUE	Down	1.068e-28	FALSE
CORO7	0.000249156	-0.269611	0.383	0.468	1	0.000676005	-0.269611	FALSE	3.17005	TRUE	Down	2.492e-04	FALSE
COTL1	0.00214709	0.339941	0.259	0.209	1	0.00482778	0.339941	FALSE	2.31625	TRUE	Up	2.147e-03	FALSE
COX11	2.6428e-05	-0.596149	0.102	0.165	0.440607	8.6188e-05	-0.596149	FALSE	4.06455	TRUE	Down	2.643e-05	FALSE
COX17	0.00411344	-0.57493	0.076	0.111	1	0.00870511	-0.57493	FALSE	2.06023	TRUE	Down	4.113e-03	FALSE
COX4I1	0.0038033	-0.339991	0.145	0.192	1	0.00809751	-0.339991	FALSE	2.09165	TRUE	Down	3.803e-03	FALSE
COX5B	0.0162105	-0.539376	0.036	0.058	1	0.0298893	-0.539376	FALSE	1.52448	TRUE	Down	1.621e-02	FALSE
COX8A	0.0187637	-0.325121	0.055	0.081	1	0.034061	-0.325121	FALSE	1.46774	TRUE	Down	1.876e-02	FALSE
CPD	0.023213	-0.0356901	0.086	0.118	1	0.0411724	-0.0356901	FALSE	1.38539	TRUE	Down	2.321e-02	FALSE
CPEB1	8.57643e-16	-1.68261	0.039	0.145	1.42986e-11	8.88565e-15	-1.68261	FALSE	14.0513	TRUE	Down	8.576e-16	FALSE
CPEB2	1.42556e-09	-0.678927	0.171	0.281	2.37669e-05	8.3398e-09	-0.678927	FALSE	8.07884	TRUE	Down	1.426e-09	FALSE
CPEB3	0.00222683	0.471682	0.181	0.138	1	0.00499233	0.471682	FALSE	2.3017	TRUE	Up	2.227e-03	FALSE
CPEB4	0.00586354	0.714713	0.208	0.176	1	0.0120002	0.714713	FALSE	1.92081	TRUE	Up	5.864e-03	FALSE
CPED1	3.38363e-12	0.53674	0.605	0.51	5.64119e-08	2.60047e-11	0.53674	FALSE	10.5849	TRUE	Up	3.384e-12	FALSE
CPM	0.000111894	-0.42819	0.153	0.218	1	0.000323878	-0.42819	FALSE	3.48962	TRUE	Down	1.119e-04	FALSE
CPNE2	1.23828e-06	-0.3404	0.181	0.273	0.0206446	4.99796e-06	-0.3404	FALSE	5.30121	TRUE	Down	1.238e-06	FALSE
CPPED1	0.00403055	-0.174201	0.192	0.248	1	0.00853562	-0.174201	FALSE	2.06876	TRUE	Down	4.031e-03	FALSE
CPQ	0.002541	-0.164805	0.214	0.281	1	0.00562354	-0.164805	FALSE	2.24999	TRUE	Down	2.541e-03	FALSE
CPSF1	7.62194e-10	-1.19649	0.072	0.157	1.27073e-05	4.56118e-09	-1.19649	FALSE	8.34092	TRUE	Down	7.622e-10	FALSE
CPSF2	4.81748e-05	0.739444	0.16	0.108	0.80317	0.000149076	0.739444	FALSE	3.82659	TRUE	Up	4.817e-05	FALSE
CPSF4	0.00931914	-0.405957	0.063	0.093	1	0.0182547	-0.405957	FALSE	1.73862	TRUE	Down	9.319e-03	FALSE
CPT2	0.00897084	-0.342592	0.058	0.087	1	0.0176216	-0.342592	FALSE	1.75396	TRUE	Down	8.971e-03	FALSE
CPTP	0.00197605	-0.513241	0.046	0.078	1	0.00447735	-0.513241	FALSE	2.34898	TRUE	Down	1.976e-03	FALSE
CPVL	4.63675e-16	0.767869	0.361	0.22	7.73039e-12	4.89268e-15	0.767869	FALSE	14.3105	TRUE	Up	4.637e-16	FALSE
CRACR2A	0.00796906	0.735414	0.051	0.031	1	0.0158238	0.735414	FALSE	1.80069	TRUE	Up	7.969e-03	FALSE
CRADD	0.00261413	-0.455564	0.072	0.11	1	0.00576723	-0.455564	FALSE	2.23903	TRUE	Down	2.614e-03	FALSE
CRAMP1	0.00715072	-0.351965	0.131	0.173	1	0.0143517	-0.351965	FALSE	1.8431	TRUE	Down	7.151e-03	FALSE
CRB2	0.000230082	-0.821171	0.048	0.089	1	0.000627795	-0.821171	FALSE	3.20218	TRUE	Down	2.301e-04	FALSE
CREB1	0.000189225	0.604577	0.186	0.135	1	0.000523188	0.604577	FALSE	3.28134	TRUE	Up	1.892e-04	FALSE
CREB5	2.74153e-06	-0.231885	0.142	0.229	0.0457067	1.04996e-05	-0.231885	FALSE	4.97883	TRUE	Down	2.742e-06	FALSE
CREBBP	0.000106765	0.586188	0.311	0.257	1	0.000310017	0.586188	FALSE	3.50861	TRUE	Up	1.068e-04	FALSE
CREBL2	0.000166759	0.471645	0.248	0.188	1	0.000464587	0.471645	FALSE	3.33293	TRUE	Up	1.668e-04	FALSE
CREBRF	4.85829e-09	0.794021	0.336	0.242	8.09974e-05	2.68248e-08	0.794021	FALSE	7.57146	TRUE	Up	4.858e-09	FALSE
CREBZF	4.03326e-12	-0.43674	0.372	0.535	6.72426e-08	3.0816e-11	-0.43674	FALSE	10.5112	TRUE	Down	4.033e-12	FALSE
CRELD2	2.82745e-20	-1.33848	0.094	0.249	4.71392e-16	3.97949e-19	-1.33848	FALSE	18.4002	TRUE	Down	2.827e-20	FALSE
CREM	5.82818e-06	1.30321	0.137	0.086	0.0971674	2.12183e-05	1.30321	FALSE	4.67329	TRUE	Up	5.828e-06	FALSE
CRHBP	0.00039756	-0.890948	0.031	0.065	1	0.00103857	-0.890948	FALSE	2.98357	TRUE	Down	3.976e-04	FALSE
CRLF3	0.00275676	0.192526	0.289	0.231	1	0.00605996	0.192526	FALSE	2.21753	TRUE	Up	2.757e-03	FALSE
CROCC	8.28938e-06	-0.455111	0.14	0.217	0.138201	2.94397e-05	-0.455111	FALSE	4.53107	TRUE	Down	8.289e-06	FALSE
CRY1	0.000514735	0.777074	0.098	0.062	1	0.00131755	0.777074	FALSE	2.88023	TRUE	Up	5.147e-04	FALSE
CRY2	0.00189822	-0.517741	0.089	0.132	1	0.00431705	-0.517741	FALSE	2.36481	TRUE	Down	1.898e-03	FALSE
CRYAB	1.19209e-31	-0.824004	0.43	0.642	1.98746e-27	3.44726e-30	-0.824004	FALSE	29.4625	TRUE	Down	1.192e-31	FALSE
CRYBG1	1.65692e-14	2.36141	0.063	0.013	2.76241e-10	1.55611e-13	2.36141	FALSE	12.808	TRUE	Up	1.657e-14	FALSE
CRYL1	2.23475e-23	-1.52469	0.076	0.24	3.72578e-19	3.88236e-22	-1.52469	FALSE	21.4109	TRUE	Down	2.235e-23	FALSE
CRYZ	2.56414e-09	1.12571	0.142	0.074	4.27493e-05	1.4672e-08	1.12571	FALSE	7.83351	TRUE	Up	2.564e-09	FALSE
CSAD	1.45744e-10	-0.671408	0.193	0.317	2.42985e-06	9.44548e-10	-0.671408	FALSE	9.02478	TRUE	Down	1.457e-10	FALSE
CSF1	3.12047e-10	-0.804794	0.094	0.192	5.20245e-06	1.94641e-09	-0.804794	FALSE	8.71077	TRUE	Down	3.120e-10	FALSE
CSF2RA	1.25709e-09	-0.425502	0.658	0.756	2.09583e-05	7.39686e-09	-0.425502	FALSE	8.13095	TRUE	Down	1.257e-09	TRUE	X;Y
CSF3R	2.97402e-17	-0.764095	0.514	0.646	4.95829e-13	3.40133e-16	-0.764095	FALSE	15.4684	TRUE	Down	2.974e-17	FALSE
CSGALNACT1	0.00011547	0.449299	0.298	0.234	1	0.000333001	0.449299	FALSE	3.47755	TRUE	Up	1.155e-04	FALSE
CSGALNACT2	0.0119076	0.757996	0.165	0.137	1	0.022688	0.757996	FALSE	1.6442	TRUE	Up	1.191e-02	FALSE
CSK	0.027553	0.194988	0.359	0.314	1	0.0477396	0.194988	FALSE	1.32112	TRUE	Up	2.755e-02	FALSE
CSNK1E	5.65426e-10	-0.522198	0.149	0.263	9.42678e-06	3.43999e-09	-0.522198	FALSE	8.46344	TRUE	Down	5.654e-10	FALSE
CSNK1G3	0.0052942	0.866538	0.07	0.045	1	0.010933	0.866538	FALSE	1.96126	TRUE	Up	5.294e-03	FALSE
CSNK2A1	2.70603e-05	1.38713	0.065	0.032	0.45115	8.80618e-05	1.38713	FALSE	4.05521	TRUE	Up	2.706e-05	FALSE
CSNK2B	4.19355e-05	-0.555118	0.073	0.128	0.699149	0.00013146	-0.555118	FALSE	3.88121	TRUE	Down	4.194e-05	FALSE
CSPG5	4.86553e-07	-1.71461	0.022	0.069	0.00811181	2.08249e-06	-1.71461	FALSE	5.68142	TRUE	Down	4.866e-07	FALSE
CSRNP1	7.82418e-05	0.753272	0.11	0.067	1	0.000233728	0.753272	FALSE	3.63129	TRUE	Up	7.824e-05	FALSE
CSRP1	9.4613e-35	-1.02575	0.36	0.585	1.57739e-30	3.22602e-33	-1.02575	FALSE	32.4913	TRUE	Down	9.461e-35	FALSE
CST3	1.54445e-08	-0.676442	0.523	0.601	0.000257491	8.06931e-08	-0.676442	FALSE	7.09316	TRUE	Down	1.544e-08	FALSE
CSTF1	0.000346039	0.903402	0.105	0.067	1	0.00091602	0.903402	FALSE	3.03809	TRUE	Up	3.460e-04	FALSE
CSTF2	0.0196613	-0.449894	0.03	0.05	1	0.0355318	-0.449894	FALSE	1.44938	TRUE	Down	1.966e-02	TRUE	X
CSTF2T	0.023309	-0.10527	0.218	0.266	1	0.0413226	-0.10527	FALSE	1.38381	TRUE	Down	2.331e-02	FALSE
CTBS	0.000228777	0.563972	0.158	0.11	1	0.000624423	0.563972	FALSE	3.20452	TRUE	Up	2.288e-04	FALSE
CTDSP2	0.0114805	0.24054	0.475	0.443	1	0.0219337	0.24054	FALSE	1.65889	TRUE	Up	1.148e-02	FALSE
CTDSPL2	8.86948e-05	0.969777	0.09	0.052	1	0.000261872	0.969777	FALSE	3.58191	TRUE	Up	8.869e-05	FALSE
CTNNA1	0.0028566	-0.2012	0.272	0.338	1	0.00625387	-0.2012	FALSE	2.20385	TRUE	Down	2.857e-03	FALSE
CTNNA3	7.04741e-12	-0.606375	0.101	0.219	1.17494e-07	5.23146e-11	-0.606375	FALSE	10.2814	TRUE	Down	7.047e-12	FALSE
CTNNBIP1	1.13295e-11	-1.14119	0.076	0.175	1.88886e-07	8.20358e-11	-1.14119	FALSE	10.086	TRUE	Down	1.133e-11	FALSE
CTPS1	0.00160825	0.622468	0.136	0.098	1	0.00372715	0.622468	FALSE	2.42862	TRUE	Up	1.608e-03	FALSE
CTR9	1.86121e-05	0.864257	0.145	0.093	0.310302	6.20948e-05	0.864257	FALSE	4.20694	TRUE	Up	1.861e-05	FALSE
CTSA	0.000710784	0.496871	0.367	0.331	1	0.00177103	0.496871	FALSE	2.75177	TRUE	Up	7.108e-04	FALSE
CTSB	1.00419e-19	0.499332	0.834	0.795	1.67418e-15	1.35343e-18	0.499332	FALSE	17.8686	TRUE	Up	1.004e-19	FALSE
CTSC	1.03795e-07	0.479832	0.473	0.371	0.00173046	4.86397e-07	0.479832	FALSE	6.31301	TRUE	Up	1.038e-07	FALSE
CTSF	3.13867e-13	-0.888369	0.145	0.275	5.23279e-09	2.65321e-12	-0.888369	FALSE	11.5762	TRUE	Down	3.139e-13	FALSE
CTSH	8.84479e-41	1.05607	0.653	0.445	1.4746e-36	4.12366e-39	1.05607	FALSE	38.3847	TRUE	Up	8.845e-41	FALSE
CTSL	6.09805e-05	-0.236394	0.188	0.267	1	0.000185376	-0.236394	FALSE	3.73195	TRUE	Down	6.098e-05	FALSE
CTSO	3.56466e-07	-1.17902	0.022	0.07	0.005943	1.55065e-06	-1.17902	FALSE	5.80949	TRUE	Down	3.565e-07	FALSE
CTSS	1.2682e-13	0.726712	0.381	0.252	2.11435e-09	1.10686e-12	0.726712	FALSE	11.9559	TRUE	Up	1.268e-13	FALSE
CTSZ	2.24984e-15	0.647066	0.612	0.505	3.75093e-11	2.24689e-14	0.647066	FALSE	13.6484	TRUE	Up	2.250e-15	FALSE
CTTN	5.34252e-22	-1.13364	0.111	0.282	8.90706e-18	8.50522e-21	-1.13364	FALSE	20.0703	TRUE	Down	5.343e-22	FALSE
CTTNBP2	0.0278507	0.259425	0.565	0.56	1	0.0481733	0.259425	FALSE	1.31719	TRUE	Up	2.785e-02	FALSE
CUEDC1	1.47414e-38	-1.69006	0.105	0.348	2.45769e-34	6.0679e-37	-1.69006	FALSE	36.217	TRUE	Down	1.474e-38	FALSE
CUEDC2	2.00208e-08	-0.777658	0.098	0.184	0.000333787	1.02897e-07	-0.777658	FALSE	6.9876	TRUE	Down	2.002e-08	FALSE
CUL1	8.62897e-25	1.19946	0.342	0.178	1.43862e-20	1.61251e-23	1.19946	FALSE	22.7925	TRUE	Up	8.629e-25	FALSE
CUL3	3.30581e-07	0.976705	0.158	0.095	0.00551144	1.44677e-06	0.976705	FALSE	5.8396	TRUE	Up	3.306e-07	FALSE
CUL7	0.025937	-0.59856	0.042	0.063	1	0.0453178	-0.59856	FALSE	1.34373	TRUE	Down	2.594e-02	FALSE
CUTA	3.39232e-06	-0.558049	0.16	0.242	0.0565568	1.28467e-05	-0.558049	FALSE	4.89121	TRUE	Down	3.392e-06	FALSE
CWC15	6.61935e-17	1.1589	0.287	0.161	1.10358e-12	7.4584e-16	1.1589	FALSE	15.1274	TRUE	Up	6.619e-17	FALSE
CWC22	0.00276855	0.67287	0.094	0.063	1	0.00608296	0.67287	FALSE	2.21589	TRUE	Up	2.769e-03	FALSE
CX3CR1	1.06662e-26	-1.18947	0.329	0.515	1.77826e-22	2.21517e-25	-1.18947	FALSE	24.6546	TRUE	Down	1.067e-26	FALSE
CXADR	1.83375e-12	-1.89369	0.027	0.107	3.05722e-08	1.45206e-11	-1.89369	FALSE	10.838	TRUE	Down	1.834e-12	FALSE
CXCL12	7.28146e-05	0.576412	0.143	0.094	1	0.000218157	0.576412	FALSE	3.66123	TRUE	Up	7.281e-05	FALSE
CXCL16	4.98533e-07	0.501229	0.341	0.248	0.00831154	2.12878e-06	0.501229	FALSE	5.67187	TRUE	Up	4.985e-07	FALSE
CXCR4	2.23776e-47	1.84752	0.414	0.182	3.73079e-43	1.38166e-45	1.84752	FALSE	44.8596	TRUE	Up	2.238e-47	FALSE
CXorf21	9.00482e-07	0.775338	0.18	0.114	0.0150128	3.71327e-06	0.775338	FALSE	5.43024	TRUE	Up	9.005e-07	FALSE
CXorf38	1.90525e-07	0.823053	0.176	0.107	0.00317643	8.67471e-07	0.823053	FALSE	6.06175	TRUE	Up	1.905e-07	TRUE	X
CXorf40A	0.0194764	-0.535588	0.052	0.076	1	0.0352287	-0.535588	FALSE	1.4531	TRUE	Down	1.948e-02	FALSE
CXXC1	1.0707e-05	-0.359866	0.194	0.282	0.178507	3.723e-05	-0.359866	FALSE	4.42911	TRUE	Down	1.071e-05	FALSE
CXXC5	2.36374e-18	-0.924965	0.123	0.282	3.94083e-14	2.94276e-17	-0.924965	FALSE	16.5312	TRUE	Down	2.364e-18	FALSE
CYB561A3	0.000634693	-0.757367	0.083	0.127	1	0.00159423	-0.757367	FALSE	2.79745	TRUE	Down	6.347e-04	FALSE
CYB561D2	1.92579e-08	-0.93046	0.075	0.154	0.000321068	9.90871e-08	-0.93046	FALSE	7.00398	TRUE	Down	1.926e-08	FALSE
CYB5A	4.79148e-05	-0.763584	0.066	0.117	0.798836	0.000148422	-0.763584	FALSE	3.8285	TRUE	Down	4.791e-05	FALSE
CYB5B	0.00117906	-0.315836	0.161	0.221	1	0.00280579	-0.315836	FALSE	2.55194	TRUE	Down	1.179e-03	FALSE
CYB5D2	8.57877e-10	-1.1731	0.047	0.124	1.43025e-05	5.1037e-09	-1.1731	FALSE	8.29212	TRUE	Down	8.579e-10	FALSE
CYB5R1	5.42415e-05	-0.478385	0.137	0.204	0.904315	0.00016644	-0.478385	FALSE	3.77874	TRUE	Down	5.424e-05	FALSE
CYB5R2	1.98612e-11	-1.26385	0.048	0.136	3.31126e-07	1.40148e-10	-1.26385	FALSE	9.85341	TRUE	Down	1.986e-11	FALSE
CYB5R3	9.04166e-18	-0.8801	0.239	0.4	1.50742e-13	1.07862e-16	-0.8801	FALSE	15.9671	TRUE	Down	9.042e-18	FALSE
CYB5R4	0.000391375	0.395674	0.343	0.286	1	0.00102534	0.395674	FALSE	2.98913	TRUE	Up	3.914e-04	FALSE
[truncated: 2,193,132 more chars]
