## Supplementary Table 2_Differentially_Expressed_Genes_PD_vs_Control for "Convergent Innate Immune and Metabolic Signatures in Parkinson’s Disease and Viral Infection" (part 1 of 3)

### Sheet: Table Legends
Supplementary Table 2. Differentially expressed genes between PD and Control
	2a. Differentialy expressed genes across all cells
	2b. Differentialy expressed genes in oligodendtocytes
	2c. Differentially expressed genes in astrocytes
	2d. Differentially expressed genes in microglia
	2e. Differentially expressed genes in oligodendrocyte precursor cells
	2f. Differentially expressed genes in neurons
	2g. Differentially expressed genes in vascular-associated cells
Legend:
	p_val: Unadjusted p-value from the Wilcoxon rank-sum test for differential expression between PD and Control
	avg_log2FC: Average log₂ fold change between the PD and Control group; positive values indicate higher expression in the disease group
	pct.1: Proportion of cells in the PD group with detectable expression for the gene
	pct.2: Proportion of cells in the Control group with detectable expression for the gene
	p_val_adj: Bonferroni-corrected p-value as returned by Seurat's FindMarkers, adjusted across all genes tested in the dataset
	p_val_adj_BH: Benjamini–Hochberg (BH/FDR) adjusted p-value, re-calculated from the raw p_val using p.adjust (method = "BH"); used as the primary significance threshold (cutoff: 0.05)
	log2FC_clipped: avg_log2FC capped to the range [−8, 8] for visualization purposes; extreme outlier fold changes are truncated
	log2FC_clipped_flag: Logical flag (TRUE/FALSE) indicating whether the original avg_log2FC exceeded ±8 and was therefore clipped
	neg_log10_padj: Negative log₁₀ of p_val_adj_BH; higher values indicate greater statistical significance
	significant: Logical (TRUE/FALSE): TRUE if p_val_adj_BH < 0.05
	direction: Expression direction for significant genes: "Up" (higher in disease group), "Down" (lower in disease group), or "NS" (not significant)
	p_val_sci: Raw p_val formatted in scientific notation (e.g., 1.23e-05) for display in tables; facilitates readability of very small p-values
	is_sex_linked: Logical (TRUE/FALSE): TRUE if the gene is located on chromosome X or Y, as annotated via biomaRt (Ensembl) or a hardcoded fallback list
	sex_chromosome: Chromosome assignment for sex-linked genes: "X", "Y", "X;Y", or NA for autosomal genes

### Sheet: Supp Table 2a
gene	p_val	avg_log2FC	pct.1	pct.2	p_val_adj	p_val_adj_BH	log2FC_clipped	log2FC_clipped_flag	neg_log10_padj	significant	direction	p_val_sci	is_sex_linked	sex_chromosome
COL18A1	0	-1.78188	0.235	0.694	0	0	-1.78188	FALSE		TRUE	Down	0.000e+00	FALSE
COL9A2	0	-1.65483	0.381	0.79	0	0	-1.65483	FALSE		TRUE	Down	0.000e+00	FALSE
GJB1	0	-1.80999	0.227	0.623	0	0	-1.80999	FALSE		TRUE	Down	0.000e+00	TRUE	X
KLK6	0	-2.11645	0.39	0.784	0	0	-2.11645	FALSE		TRUE	Down	0.000e+00	FALSE
LRRC7	0	4.13129	0.432	0.047	0	0	4.13129	FALSE		TRUE	Up	0.000e+00	FALSE
DHCR24	0	-2.52962	0.417	0.799	0	0	-2.52962	FALSE		TRUE	Down	0.000e+00	FALSE
GJC2	0	-1.87158	0.239	0.62	0	0	-1.87158	FALSE		TRUE	Down	0.000e+00	FALSE
PREX1	0	-1.55565	0.319	0.689	0	0	-1.55565	FALSE		TRUE	Down	0.000e+00	FALSE
DPYSL5	0	-1.94278	0.315	0.675	0	0	-1.94278	FALSE		TRUE	Down	0.000e+00	FALSE
PADI2	0	-1.70413	0.549	0.895	0	0	-1.70413	FALSE		TRUE	Down	0.000e+00	FALSE
HAPLN2	0	-1.44847	0.35	0.696	0	0	-1.44847	FALSE		TRUE	Down	0.000e+00	FALSE
HSPA1A	0	-1.87467	0.212	0.557	0	0	-1.87467	FALSE		TRUE	Down	0.000e+00	FALSE
S100A1	0	-1.43296	0.302	0.639	0	0	-1.43296	FALSE		TRUE	Down	0.000e+00	FALSE
FOXG1	0	9.00997	0.338	0.001	0	0	8	TRUE		TRUE	Up	0.000e+00	FALSE
CNDP1	0	-1.41718	0.422	0.759	0	0	-1.41718	FALSE		TRUE	Down	0.000e+00	FALSE
GPD1	0	-1.98767	0.13	0.465	0	0	-1.98767	FALSE		TRUE	Down	0.000e+00	FALSE
CDKN1C	0	-1.79808	0.169	0.501	0	0	-1.79808	FALSE		TRUE	Down	0.000e+00	FALSE
SEMA7A	0	-1.61558	0.235	0.566	0	0	-1.61558	FALSE		TRUE	Down	0.000e+00	FALSE
LGALS3BP	0	-1.41426	0.354	0.684	0	0	-1.41426	FALSE		TRUE	Down	0.000e+00	FALSE
LIPE	0	-1.52841	0.26	0.59	0	0	-1.52841	FALSE		TRUE	Down	0.000e+00	FALSE
THBS2	0	-1.60753	0.217	0.544	0	0	-1.60753	FALSE		TRUE	Down	0.000e+00	FALSE
RASGRF1	0	-1.57759	0.235	0.562	0	0	-1.57759	FALSE		TRUE	Down	0.000e+00	FALSE
NDE1	0	-1.25909	0.338	0.662	0	0	-1.25909	FALSE		TRUE	Down	0.000e+00	FALSE
RASSF2	0	-1.37583	0.209	0.529	0	0	-1.37583	FALSE		TRUE	Down	0.000e+00	FALSE
SORL1	0	-1.63766	0.248	0.568	0	0	-1.63766	FALSE		TRUE	Down	0.000e+00	FALSE
ITPKB	0	-0.911856	0.368	0.687	0	0	-0.911856	FALSE		TRUE	Down	0.000e+00	FALSE
PLIN3	0	-1.72375	0.158	0.477	0	0	-1.72375	FALSE		TRUE	Down	0.000e+00	FALSE
FASN	0	-1.80112	0.364	0.681	0	0	-1.80112	FALSE		TRUE	Down	0.000e+00	FALSE
GABRB1	0	3.10391	0.375	0.058	0	0	3.10391	FALSE		TRUE	Up	0.000e+00	FALSE
PACC1	0	-1.22181	0.331	0.647	0	0	-1.22181	FALSE		TRUE	Down	0.000e+00	FALSE
FUT9	0	2.33704	0.455	0.139	0	0	2.33704	FALSE		TRUE	Up	0.000e+00	FALSE
ARHGEF1	0	-1.18447	0.42	0.736	0	0	-1.18447	FALSE		TRUE	Down	0.000e+00	FALSE
JPT2	0	-2.06318	0.138	0.453	0	0	-2.06318	FALSE		TRUE	Down	0.000e+00	FALSE
ARRDC2	0	-1.71547	0.149	0.462	0	0	-1.71547	FALSE		TRUE	Down	0.000e+00	FALSE
CDR2L	0	-1.58693	0.186	0.498	0	0	-1.58693	FALSE		TRUE	Down	0.000e+00	FALSE
LDLR	0	-3.29776	0.075	0.386	0	0	-3.29776	FALSE		TRUE	Down	0.000e+00	FALSE
RHOG	0	-1.14946	0.27	0.58	0	0	-1.14946	FALSE		TRUE	Down	0.000e+00	FALSE
SPARC	0	-1.83899	0.442	0.751	0	0	-1.83899	FALSE		TRUE	Down	0.000e+00	FALSE
TNFRSF21	0	-1.84496	0.183	0.492	0	0	-1.84496	FALSE		TRUE	Down	0.000e+00	FALSE
ANLN	0	-0.85142	0.349	0.657	0	0	-0.85142	FALSE		TRUE	Down	0.000e+00	FALSE
DHCR7	0	-1.78999	0.188	0.496	0	0	-1.78999	FALSE		TRUE	Down	0.000e+00	FALSE
ANKRD18A	0	-1.30135	0.378	0.684	0	0	-1.30135	FALSE		TRUE	Down	0.000e+00	FALSE
SORBS1	0	2.28168	0.444	0.138	0	0	2.28168	FALSE		TRUE	Up	0.000e+00	FALSE
NRGN	0	5.48048	0.328	0.022	0	0	5.48048	FALSE		TRUE	Up	0.000e+00	FALSE
PLCH2	0	-1.75283	0.222	0.527	0	0	-1.75283	FALSE		TRUE	Down	0.000e+00	FALSE
FA2H	0	-1.18197	0.424	0.729	0	0	-1.18197	FALSE		TRUE	Down	0.000e+00	FALSE
SCD	0	-1.73382	0.536	0.841	0	0	-1.73382	FALSE		TRUE	Down	0.000e+00	FALSE
NTRK3	0	1.82366	0.445	0.142	0	0	1.82366	FALSE		TRUE	Up	0.000e+00	FALSE
LDLRAP1	0	-1.11559	0.286	0.586	0	0	-1.11559	FALSE		TRUE	Down	0.000e+00	FALSE
STX4	0	-1.48058	0.271	0.571	0	0	-1.48058	FALSE		TRUE	Down	0.000e+00	FALSE
CDC42EP1	0	-1.15468	0.27	0.57	0	0	-1.15468	FALSE		TRUE	Down	0.000e+00	FALSE
NACC2	0	-1.15667	0.257	0.555	0	0	-1.15667	FALSE		TRUE	Down	0.000e+00	FALSE
SMOC1	0	-1.16148	0.143	0.441	0	0	-1.16148	FALSE		TRUE	Down	0.000e+00	FALSE
MYO15B	0	-1.04748	0.32	0.618	0	0	-1.04748	FALSE		TRUE	Down	0.000e+00	FALSE
KDM5D	0	1.46361	0.458	0.161	0	0	1.46361	FALSE		TRUE	Up	0.000e+00	TRUE	Y
SYNE1	0	2.05898	0.413	0.117	0	0	2.05898	FALSE		TRUE	Up	0.000e+00	FALSE
NDRG1	0	-1.29342	0.424	0.719	0	0	-1.29342	FALSE		TRUE	Down	0.000e+00	FALSE
FAXDC2	0	-1.05281	0.348	0.642	0	0	-1.05281	FALSE		TRUE	Down	0.000e+00	FALSE
TNIK	0	1.45573	0.522	0.229	0	0	1.45573	FALSE		TRUE	Up	0.000e+00	FALSE
GRIN1	0	3.05718	0.358	0.067	0	0	3.05718	FALSE		TRUE	Up	0.000e+00	FALSE
NKX6-2	0	-1.0865	0.457	0.747	0	0	-1.0865	FALSE		TRUE	Down	0.000e+00	FALSE
TMCC2	0	-1.45686	0.242	0.53	0	0	-1.45686	FALSE		TRUE	Down	0.000e+00	FALSE
PLEKHB1	0	-1.24426	0.491	0.779	0	0	-1.24426	FALSE		TRUE	Down	0.000e+00	FALSE
SYNJ2	0	-1.35688	0.403	0.69	0	0	-1.35688	FALSE		TRUE	Down	0.000e+00	FALSE
SLC5A11	0	-1.06548	0.177	0.463	0	0	-1.06548	FALSE		TRUE	Down	0.000e+00	FALSE
MYO9B	0	-1.13434	0.383	0.669	0	0	-1.13434	FALSE		TRUE	Down	0.000e+00	FALSE
PLEKHA5	0	3.21058	0.351	0.067	0	0	3.21058	FALSE		TRUE	Up	0.000e+00	FALSE
ARPP21	0	3.72288	0.373	0.09	0	0	3.72288	FALSE		TRUE	Up	0.000e+00	FALSE
ZNF488	0	-1.36869	0.176	0.458	0	0	-1.36869	FALSE		TRUE	Down	0.000e+00	FALSE
CAMKV	0	4.59287	0.296	0.016	0	0	4.59287	FALSE		TRUE	Up	0.000e+00	FALSE
THY1	0	1.57997	0.399	0.12	0	0	1.57997	FALSE		TRUE	Up	0.000e+00	FALSE
PLXND1	0	-1.42052	0.201	0.48	0	0	-1.42052	FALSE		TRUE	Down	0.000e+00	FALSE
KCNIP2	0	3.6623	0.363	0.084	0	0	3.6623	FALSE		TRUE	Up	0.000e+00	FALSE
NKX2-2	0	-1.45967	0.14	0.417	0	0	-1.45967	FALSE		TRUE	Down	0.000e+00	FALSE
HCN2	0	-1.68846	0.465	0.741	0	0	-1.68846	FALSE		TRUE	Down	0.000e+00	FALSE
PRRT2	0	1.80598	0.384	0.109	0	0	1.80598	FALSE		TRUE	Up	0.000e+00	FALSE
SLC6A9	0	-1.31487	0.176	0.45	0	0	-1.31487	FALSE		TRUE	Down	0.000e+00	FALSE
JPH4	0	3.34927	0.35	0.076	0	0	3.34927	FALSE		TRUE	Up	0.000e+00	FALSE
KCNJ10	0	-0.987641	0.395	0.668	0	0	-0.987641	FALSE		TRUE	Down	0.000e+00	FALSE
EFHD1	0	-1.01081	0.347	0.62	0	0	-1.01081	FALSE		TRUE	Down	0.000e+00	FALSE
HTRA1	0	-0.964943	0.576	0.848	0	0	-0.964943	FALSE		TRUE	Down	0.000e+00	FALSE
SPP1	0	-1.07713	0.61	0.88	0	0	-1.07713	FALSE		TRUE	Down	0.000e+00	FALSE
PACS2	0	-1.50504	0.504	0.774	0	0	-1.50504	FALSE		TRUE	Down	0.000e+00	FALSE
SYNGR2	0	-0.994675	0.385	0.653	0	0	-0.994675	FALSE		TRUE	Down	0.000e+00	FALSE
GPR37L1	0	-1.03775	0.264	0.531	0	0	-1.03775	FALSE		TRUE	Down	0.000e+00	FALSE
LMO3	0	2.97111	0.312	0.045	0	0	2.97111	FALSE		TRUE	Up	0.000e+00	FALSE
PPP1R1B	0	4.09675	0.304	0.037	0	0	4.09675	FALSE		TRUE	Up	0.000e+00	FALSE
ADAM23	0	3.08102	0.328	0.062	0	0	3.08102	FALSE		TRUE	Up	0.000e+00	FALSE
UGT8	0	-0.992074	0.469	0.735	0	0	-0.992074	FALSE		TRUE	Down	0.000e+00	FALSE
FAM222A	0	-1.03351	0.279	0.545	0	0	-1.03351	FALSE		TRUE	Down	0.000e+00	FALSE
ACTN1	0	3.97344	0.303	0.037	0	0	3.97344	FALSE		TRUE	Up	0.000e+00	FALSE
PAQR8	0	-0.922012	0.312	0.578	0	0	-0.922012	FALSE		TRUE	Down	0.000e+00	FALSE
HIP1	0	-1.26139	0.177	0.442	0	0	-1.26139	FALSE		TRUE	Down	0.000e+00	FALSE
GPIHBP1	0	-1.94255	0.073	0.338	0	0	-1.94255	FALSE		TRUE	Down	0.000e+00	FALSE
CAPRIN2	0	1.97487	0.394	0.129	0	0	1.97487	FALSE		TRUE	Up	0.000e+00	FALSE
MT-ND6	0	-2.33398	0.082	0.347	0	0	-2.33398	FALSE		TRUE	Down	0.000e+00	FALSE
LRP2	0	-0.695081	0.253	0.515	0	0	-0.695081	FALSE		TRUE	Down	0.000e+00	FALSE
PPP3CA	0	2.37799	0.375	0.113	0	0	2.37799	FALSE		TRUE	Up	0.000e+00	FALSE
FNTB	0	-1.59012	0.201	0.463	0	0	-1.59012	FALSE		TRUE	Down	0.000e+00	FALSE
CDK18	0	-1.44271	0.539	0.8	0	0	-1.44271	FALSE		TRUE	Down	0.000e+00	FALSE
ACTN2	0	-1.1472	0.368	0.629	0	0	-1.1472	FALSE		TRUE	Down	0.000e+00	FALSE
PHGDH	0	-1.0372	0.304	0.563	0	0	-1.0372	FALSE		TRUE	Down	0.000e+00	FALSE
CLK1	0	1.39733	0.653	0.395	0	0	1.39733	FALSE		TRUE	Up	0.000e+00	FALSE
NGEF	0	4.56414	0.296	0.038	0	0	4.56414	FALSE		TRUE	Up	0.000e+00	FALSE
GRIA1	0	3.82021	0.277	0.019	0	0	3.82021	FALSE		TRUE	Up	0.000e+00	FALSE
GAB2	0	-1.32466	0.176	0.434	0	0	-1.32466	FALSE		TRUE	Down	0.000e+00	FALSE
ZCCHC24	0	-0.800471	0.464	0.722	0	0	-0.800471	FALSE		TRUE	Down	0.000e+00	FALSE
HHATL	0	-1.08508	0.493	0.75	0	0	-1.08508	FALSE		TRUE	Down	0.000e+00	FALSE
KCNT1	0	3.36793	0.293	0.036	0	0	3.36793	FALSE		TRUE	Up	0.000e+00	FALSE
SRCIN1	0	-1.28826	0.475	0.732	0	0	-1.28826	FALSE		TRUE	Down	0.000e+00	FALSE
PHYHIP	0	2.67122	0.346	0.09	0	0	2.67122	FALSE		TRUE	Up	0.000e+00	FALSE
MYO1E	0	-0.985972	0.235	0.491	0	0	-0.985972	FALSE		TRUE	Down	0.000e+00	FALSE
PLCB1	0	2.88488	0.298	0.042	0	0	2.88488	FALSE		TRUE	Up	0.000e+00	FALSE
ELOVL5	0	-1.06997	0.334	0.59	0	0	-1.06997	FALSE		TRUE	Down	0.000e+00	FALSE
NSG2	0	2.02159	0.346	0.091	0	0	2.02159	FALSE		TRUE	Up	0.000e+00	FALSE
INSIG1	0	-1.58165	0.175	0.43	0	0	-1.58165	FALSE		TRUE	Down	0.000e+00	FALSE
MYH14	0	-1.29877	0.271	0.526	0	0	-1.29877	FALSE		TRUE	Down	0.000e+00	FALSE
FAM124A	0	-0.895368	0.34	0.595	0	0	-0.895368	FALSE		TRUE	Down	0.000e+00	FALSE
TMEM151A	0	-1.2395	0.419	0.673	0	0	-1.2395	FALSE		TRUE	Down	0.000e+00	FALSE
SLITRK5	0	2.57617	0.326	0.072	0	0	2.57617	FALSE		TRUE	Up	0.000e+00	FALSE
TIMP2	0	-0.861418	0.511	0.765	0	0	-0.861418	FALSE		TRUE	Down	0.000e+00	FALSE
MAPK11	0	3.28943	0.291	0.037	0	0	3.28943	FALSE		TRUE	Up	0.000e+00	FALSE
RNF220	0	-1.04839	0.374	0.627	0	0	-1.04839	FALSE		TRUE	Down	0.000e+00	FALSE
TMBIM1	0	-0.935035	0.258	0.511	0	0	-0.935035	FALSE		TRUE	Down	0.000e+00	FALSE
ENPP6	0	-1.36491	0.092	0.345	0	0	-1.36491	FALSE		TRUE	Down	0.000e+00	FALSE
TSPOAP1	0	1.43227	0.376	0.123	0	0	1.43227	FALSE		TRUE	Up	0.000e+00	FALSE
TUBA1A	0	-1.09555	0.326	0.577	0	0	-1.09555	FALSE		TRUE	Down	0.000e+00	FALSE
DDR1	0	-1.0364	0.544	0.794	0	0	-1.0364	FALSE		TRUE	Down	0.000e+00	FALSE
ELOVL1	0	-1.14143	0.515	0.764	0	0	-1.14143	FALSE		TRUE	Down	0.000e+00	FALSE
SEPTIN11	0	2.36095	0.332	0.084	0	0	2.36095	FALSE		TRUE	Up	0.000e+00	FALSE
CAMK2B	0	2.36038	0.319	0.071	0	0	2.36038	FALSE		TRUE	Up	0.000e+00	FALSE
HSPA2	0	-0.958696	0.548	0.796	0	0	-0.958696	FALSE		TRUE	Down	0.000e+00	FALSE
CUEDC1	0	-0.976848	0.266	0.514	0	0	-0.976848	FALSE		TRUE	Down	0.000e+00	FALSE
NPC1	0	-0.810064	0.426	0.673	0	0	-0.810064	FALSE		TRUE	Down	0.000e+00	FALSE
CHN1	0	3.25936	0.306	0.059	0	0	3.25936	FALSE		TRUE	Up	0.000e+00	FALSE
SEMA3B	0	-0.756528	0.346	0.593	0	0	-0.756528	FALSE		TRUE	Down	0.000e+00	FALSE
PTPRN2	0	2.59681	0.323	0.076	0	0	2.59681	FALSE		TRUE	Up	0.000e+00	FALSE
COL9A3	0	-0.718881	0.391	0.638	0	0	-0.718881	FALSE		TRUE	Down	0.000e+00	FALSE
CNTNAP4	0	-0.682956	0.332	0.579	0	0	-0.682956	FALSE		TRUE	Down	0.000e+00	FALSE
DAPK1	0	2.90088	0.279	0.033	0	0	2.90088	FALSE		TRUE	Up	0.000e+00	FALSE
NACAD	0	-1.17296	0.347	0.593	0	0	-1.17296	FALSE		TRUE	Down	0.000e+00	FALSE
PSD	0	3.04946	0.29	0.045	0	0	3.04946	FALSE		TRUE	Up	0.000e+00	FALSE
RFFL	0	-0.907109	0.377	0.622	0	0	-0.907109	FALSE		TRUE	Down	0.000e+00	FALSE
TMC6	0	-0.724946	0.274	0.519	0	0	-0.724946	FALSE		TRUE	Down	0.000e+00	FALSE
PLOD3	0	-1.08971	0.307	0.551	0	0	-1.08971	FALSE		TRUE	Down	0.000e+00	FALSE
PTPN5	0	4.92695	0.264	0.02	0	0	4.92695	FALSE		TRUE	Up	0.000e+00	FALSE
N4BP2L2	0	1.21855	0.684	0.441	0	0	1.21855	FALSE		TRUE	Up	0.000e+00	FALSE
UNC80	0	1.77916	0.34	0.097	0	0	1.77916	FALSE		TRUE	Up	0.000e+00	FALSE
CTXN1	0	4.09506	0.272	0.029	0	0	4.09506	FALSE		TRUE	Up	0.000e+00	FALSE
UTY	0	2.13357	0.334	0.091	0	0	2.13357	FALSE		TRUE	Up	0.000e+00	TRUE	Y
RYR3	0	1.63071	0.324	0.081	0	0	1.63071	FALSE		TRUE	Up	0.000e+00	FALSE
LITAF	0	-0.75335	0.313	0.555	0	0	-0.75335	FALSE		TRUE	Down	0.000e+00	FALSE
CHADL	0	-0.702969	0.31	0.552	0	0	-0.702969	FALSE		TRUE	Down	0.000e+00	FALSE
DGKB	0	3.77281	0.278	0.036	0	0	3.77281	FALSE		TRUE	Up	0.000e+00	FALSE
CNKSR2	0	3.20013	0.271	0.029	0	0	3.20013	FALSE		TRUE	Up	0.000e+00	TRUE	X
SCN1A	0	2.33133	0.303	0.061	0	0	2.33133	FALSE		TRUE	Up	0.000e+00	FALSE
KIFC2	0	2.23689	0.414	0.172	0	0	2.23689	FALSE		TRUE	Up	0.000e+00	FALSE
SEPTIN5	0	2.24342	0.377	0.135	0	0	2.24342	FALSE		TRUE	Up	0.000e+00	FALSE
PMP22	0	-1.33307	0.567	0.808	0	0	-1.33307	FALSE		TRUE	Down	0.000e+00	FALSE
HPCA	0	4.45607	0.261	0.02	0	0	4.45607	FALSE		TRUE	Up	0.000e+00	FALSE
SHROOM1	0	-1.13394	0.164	0.405	0	0	-1.13394	FALSE		TRUE	Down	0.000e+00	FALSE
SIPA1L1	0	1.95971	0.385	0.144	0	0	1.95971	FALSE		TRUE	Up	0.000e+00	FALSE
KALRN	0	2.26584	0.373	0.132	0	0	2.26584	FALSE		TRUE	Up	0.000e+00	FALSE
GSN	0	-1.25908	0.659	0.9	0	0	-1.25908	FALSE		TRUE	Down	0.000e+00	FALSE
CACNA1E	0	4.01312	0.265	0.025	0	0	4.01312	FALSE		TRUE	Up	0.000e+00	FALSE
EPHB6	0	3.62738	0.273	0.033	0	0	3.62738	FALSE		TRUE	Up	0.000e+00	FALSE
TMEM59L	0	1.36991	0.468	0.228	0	0	1.36991	FALSE		TRUE	Up	0.000e+00	FALSE
STAT2	0	-1.14022	0.37	0.61	0	0	-1.14022	FALSE		TRUE	Down	0.000e+00	FALSE
TPM1	0	1.91363	0.323	0.083	0	0	1.91363	FALSE		TRUE	Up	0.000e+00	FALSE
SOX10	0	-0.484924	0.39	0.63	0	0	-0.484924	FALSE		TRUE	Down	0.000e+00	FALSE
TDRP	0	2.12323	0.339	0.1	0	0	2.12323	FALSE		TRUE	Up	0.000e+00	FALSE
NOL4L	0	-1.13599	0.279	0.518	0	0	-1.13599	FALSE		TRUE	Down	0.000e+00	FALSE
JAKMIP3	0	-1.36828	0.466	0.705	0	0	-1.36828	FALSE		TRUE	Down	0.000e+00	FALSE
LIPA	0	-0.701439	0.363	0.601	0	0	-0.701439	FALSE		TRUE	Down	0.000e+00	FALSE
HOMER3	0	-1.49083	0.127	0.365	0	0	-1.49083	FALSE		TRUE	Down	0.000e+00	FALSE
RAP1GAP	0	2.95862	0.397	0.16	0	0	2.95862	FALSE		TRUE	Up	0.000e+00	FALSE
ACSBG1	0	-1.51865	0.15	0.387	0	0	-1.51865	FALSE		TRUE	Down	0.000e+00	FALSE
MAP2	0	1.82515	0.347	0.11	0	0	1.82515	FALSE		TRUE	Up	0.000e+00	FALSE
WDR17	0	2.42902	0.322	0.085	0	0	2.42902	FALSE		TRUE	Up	0.000e+00	FALSE
AHI1	0	1.55078	0.437	0.2	0	0	1.55078	FALSE		TRUE	Up	0.000e+00	FALSE
AIF1L	0	-0.671199	0.39	0.627	0	0	-0.671199	FALSE		TRUE	Down	0.000e+00	FALSE
COL16A1	0	-0.632961	0.416	0.652	0	0	-0.632961	FALSE		TRUE	Down	0.000e+00	FALSE
PDE6B	0	-1.28734	0.389	0.625	0	0	-1.28734	FALSE		TRUE	Down	0.000e+00	FALSE
MT-CO3	0	-0.800394	0.65	0.886	0	0	-0.800394	FALSE		TRUE	Down	0.000e+00	FALSE
ATP2B1	0	2.54131	0.32	0.085	0	0	2.54131	FALSE		TRUE	Up	0.000e+00	FALSE
LLGL1	0	-0.948528	0.474	0.709	0	0	-0.948528	FALSE		TRUE	Down	0.000e+00	FALSE
PLPP2	0	-0.461058	0.362	0.597	0	0	-0.461058	FALSE		TRUE	Down	0.000e+00	FALSE
SYT7	0	2.99314	0.274	0.04	0	0	2.99314	FALSE		TRUE	Up	0.000e+00	FALSE
KCNH3	0	4.19124	0.254	0.02	0	0	4.19124	FALSE		TRUE	Up	0.000e+00	FALSE
NPC2	0	-1.00809	0.226	0.46	0	0	-1.00809	FALSE		TRUE	Down	0.000e+00	FALSE
ADAMTS4	0	-0.603788	0.385	0.619	0	0	-0.603788	FALSE		TRUE	Down	0.000e+00	FALSE
DNM1	0	1.56391	0.346	0.112	0	0	1.56391	FALSE		TRUE	Up	0.000e+00	FALSE
FAM107B	0	-0.620684	0.389	0.623	0	0	-0.620684	FALSE		TRUE	Down	0.000e+00	FALSE
NDRG4	0	0.855711	0.469	0.235	0	0	0.855711	FALSE		TRUE	Up	0.000e+00	FALSE
CCDC82	0	1.29443	0.554	0.321	0	0	1.29443	FALSE		TRUE	Up	0.000e+00	FALSE
CELF3	0	2.57438	0.287	0.054	0	0	2.57438	FALSE		TRUE	Up	0.000e+00	FALSE
RRBP1	0	-0.959265	0.237	0.47	0	0	-0.959265	FALSE		TRUE	Down	0.000e+00	FALSE
PEA15	0	-1.33916	0.468	0.701	0	0	-1.33916	FALSE		TRUE	Down	0.000e+00	FALSE
PHC1	0	1.54621	0.386	0.154	0	0	1.54621	FALSE		TRUE	Up	0.000e+00	FALSE
MMP17	0	1.92813	0.292	0.06	0	0	1.92813	FALSE		TRUE	Up	0.000e+00	FALSE
MAPK4	0	1.82504	0.311	0.079	0	0	1.82504	FALSE		TRUE	Up	0.000e+00	FALSE
NIPA1	0	-1.25385	0.237	0.468	0	0	-1.25385	FALSE		TRUE	Down	0.000e+00	FALSE
N4BP2L1	0	1.80013	0.345	0.114	0	0	1.80013	FALSE		TRUE	Up	0.000e+00	FALSE
SLC45A3	0	-0.50437	0.293	0.523	0	0	-0.50437	FALSE		TRUE	Down	0.000e+00	FALSE
CACNA2D3	0	2.7918	0.275	0.045	0	0	2.7918	FALSE		TRUE	Up	0.000e+00	FALSE
CALY	0	2.46024	0.272	0.042	0	0	2.46024	FALSE		TRUE	Up	0.000e+00	FALSE
TPD52L1	0	4.64586	0.245	0.015	0	0	4.64586	FALSE		TRUE	Up	0.000e+00	FALSE
MYH10	0	2.23088	0.302	0.072	0	0	2.23088	FALSE		TRUE	Up	0.000e+00	FALSE
MARCH7	0	1.15294	0.558	0.329	0	0	1.15294	FALSE		TRUE	Up	0.000e+00	FALSE
MRTFB	0	2.87317	0.279	0.05	0	0	2.87317	FALSE		TRUE	Up	0.000e+00	FALSE
CELF5	0	3.18092	0.261	0.032	0	0	3.18092	FALSE		TRUE	Up	0.000e+00	FALSE
NECTIN1	0	-0.896569	0.337	0.566	0	0	-0.896569	FALSE		TRUE	Down	0.000e+00	FALSE
PTPRN	0	2.30151	0.275	0.047	0	0	2.30151	FALSE		TRUE	Up	0.000e+00	FALSE
HSPA1B	0	-1.29265	0.283	0.511	0	0	-1.29265	FALSE		TRUE	Down	0.000e+00	FALSE
ITPR1	0	2.47322	0.288	0.06	0	0	2.47322	FALSE		TRUE	Up	0.000e+00	FALSE
CLIP2	0	-1.04219	0.406	0.634	0	0	-1.04219	FALSE		TRUE	Down	0.000e+00	FALSE
MT-ND3	0	-0.816236	0.563	0.79	0	0	-0.816236	FALSE		TRUE	Down	0.000e+00	FALSE
ST8SIA3	0	3.83098	0.249	0.022	0	0	3.83098	FALSE		TRUE	Up	0.000e+00	FALSE
AMOTL2	0	-0.71638	0.36	0.587	0	0	-0.71638	FALSE		TRUE	Down	0.000e+00	FALSE
ME3	0	2.46859	0.302	0.075	0	0	2.46859	FALSE		TRUE	Up	0.000e+00	FALSE
MT-ND2	0	0.523703	0.486	0.259	0	0	0.523703	FALSE		TRUE	Up	0.000e+00	FALSE
ARHGAP23	0	-0.987275	0.563	0.789	0	0	-0.987275	FALSE		TRUE	Down	0.000e+00	FALSE
ARHGEF17	0	1.62185	0.314	0.088	0	0	1.62185	FALSE		TRUE	Up	0.000e+00	FALSE
SNAP25	0	1.02879	0.391	0.165	0	0	1.02879	FALSE		TRUE	Up	0.000e+00	FALSE
KCNQ2	0	1.77355	0.312	0.086	0	0	1.77355	FALSE		TRUE	Up	0.000e+00	FALSE
PNCK	0	1.84037	0.384	0.158	0	0	1.84037	FALSE		TRUE	Up	0.000e+00	TRUE	X
ERMN	0	-0.708091	0.502	0.728	0	0	-0.708091	FALSE		TRUE	Down	0.000e+00	FALSE
DDX3Y	0	2.16824	0.296	0.07	0	0	2.16824	FALSE		TRUE	Up	0.000e+00	TRUE	Y
CES4A	0	1.34387	0.639	0.414	0	0	1.34387	FALSE		TRUE	Up	0.000e+00	FALSE
GABBR1	0	1.2114	0.457	0.232	0	0	1.2114	FALSE		TRUE	Up	0.000e+00	FALSE
PLEKHG1	0	-1.59599	0.097	0.322	0	0	-1.59599	FALSE		TRUE	Down	0.000e+00	FALSE
LDLRAD3	0	-1.06581	0.144	0.369	0	0	-1.06581	FALSE		TRUE	Down	0.000e+00	FALSE
SEMA4C	0	-0.834122	0.405	0.63	0	0	-0.834122	FALSE		TRUE	Down	0.000e+00	FALSE
SCN8A	0	2.31315	0.305	0.08	0	0	2.31315	FALSE		TRUE	Up	0.000e+00	FALSE
ZNF493	0	1.3436	0.486	0.261	0	0	1.3436	FALSE		TRUE	Up	0.000e+00	FALSE
VWA1	0	-0.60988	0.414	0.638	0	0	-0.60988	FALSE		TRUE	Down	0.000e+00	FALSE
GRIA2	0	1.5239	0.558	0.334	0	0	1.5239	FALSE		TRUE	Up	0.000e+00	FALSE
BHLHE41	0	-1.1753	0.31	0.534	0	0	-1.1753	FALSE		TRUE	Down	0.000e+00	FALSE
MAPK10	0	1.72799	0.453	0.229	0	0	1.72799	FALSE		TRUE	Up	0.000e+00	FALSE
ALDH3A2	0	1.6782	0.428	0.204	0	0	1.6782	FALSE		TRUE	Up	0.000e+00	FALSE
KCNB1	0	3.14715	0.255	0.031	0	0	3.14715	FALSE		TRUE	Up	0.000e+00	FALSE
SCN2A	0	2.45492	0.291	0.067	0	0	2.45492	FALSE		TRUE	Up	0.000e+00	FALSE
BAIAP2	0	2.32477	0.29	0.066	0	0	2.32477	FALSE		TRUE	Up	0.000e+00	FALSE
NEDD4L	0	1.73997	0.317	0.094	0	0	1.73997	FALSE		TRUE	Up	0.000e+00	FALSE
GALNT15	0	-1.35161	0.128	0.351	0	0	-1.35161	FALSE		TRUE	Down	0.000e+00	FALSE
MYLK	0	-0.996122	0.198	0.421	0	0	-0.996122	FALSE		TRUE	Down	0.000e+00	FALSE
PDE10A	0	3.6542	0.289	0.066	0	0	3.6542	FALSE		TRUE	Up	0.000e+00	FALSE
S1PR5	0	-1.05896	0.135	0.358	0	0	-1.05896	FALSE		TRUE	Down	0.000e+00	FALSE
TTYH2	0	-0.690247	0.564	0.786	0	0	-0.690247	FALSE		TRUE	Down	0.000e+00	FALSE
TRANK1	0	2.42732	0.27	0.048	0	0	2.42732	FALSE		TRUE	Up	0.000e+00	FALSE
CXXC5	0	-0.905651	0.307	0.529	0	0	-0.905651	FALSE		TRUE	Down	0.000e+00	FALSE
ARHGEF37	0	-0.970578	0.237	0.459	0	0	-0.970578	FALSE		TRUE	Down	0.000e+00	FALSE
MTMR10	0	-0.800477	0.315	0.537	0	0	-0.800477	FALSE		TRUE	Down	0.000e+00	FALSE
SCAMP4	0	-0.98902	0.332	0.554	0	0	-0.98902	FALSE		TRUE	Down	0.000e+00	FALSE
RDH11	0	-0.994562	0.351	0.573	0	0	-0.994562	FALSE		TRUE	Down	0.000e+00	FALSE
CLDN11	0	-0.848425	0.58	0.801	0	0	-0.848425	FALSE		TRUE	Down	0.000e+00	FALSE
ACTN4	0	-1.08403	0.461	0.682	0	0	-1.08403	FALSE		TRUE	Down	0.000e+00	FALSE
CCPG1	0	1.80837	0.426	0.205	0	0	1.80837	FALSE		TRUE	Up	0.000e+00	FALSE
TRIM17	0	4.42985	0.235	0.014	0	0	4.42985	FALSE		TRUE	Up	0.000e+00	FALSE
S100B	0	-0.827263	0.592	0.812	0	0	-0.827263	FALSE		TRUE	Down	0.000e+00	FALSE
VASH1	0	-1.50151	0.3	0.52	0	0	-1.50151	FALSE		TRUE	Down	0.000e+00	FALSE
ZNF708	0	1.55391	0.529	0.309	0	0	1.55391	FALSE		TRUE	Up	0.000e+00	FALSE
LGALS1	0	-1.2832	0.172	0.392	0	0	-1.2832	FALSE		TRUE	Down	0.000e+00	FALSE
UNC5B	0	-0.827728	0.225	0.445	0	0	-0.827728	FALSE		TRUE	Down	0.000e+00	FALSE
FAM214A	0	1.8686	0.35	0.13	0	0	1.8686	FALSE		TRUE	Up	0.000e+00	FALSE
ANGPTL2	0	-1.27318	0.118	0.337	0	0	-1.27318	FALSE		TRUE	Down	0.000e+00	FALSE
ICA1L	0	2.02758	0.314	0.095	0	0	2.02758	FALSE		TRUE	Up	0.000e+00	FALSE
CNTN2	0	-0.971962	0.527	0.746	0	0	-0.971962	FALSE		TRUE	Down	0.000e+00	FALSE
CTNND2	0	1.55941	0.349	0.13	0	0	1.55941	FALSE		TRUE	Up	0.000e+00	FALSE
NRCAM	0	1.12273	0.345	0.126	0	0	1.12273	FALSE		TRUE	Up	0.000e+00	FALSE
OGDHL	0	1.68358	0.29	0.071	0	0	1.68358	FALSE		TRUE	Up	0.000e+00	FALSE
CMTM5	0	-0.76524	0.203	0.422	0	0	-0.76524	FALSE		TRUE	Down	0.000e+00	FALSE
PLXNB1	0	-0.567376	0.473	0.691	0	0	-0.567376	FALSE		TRUE	Down	0.000e+00	FALSE
MVK	0	-1.19072	0.279	0.497	0	0	-1.19072	FALSE		TRUE	Down	0.000e+00	FALSE
FRY	0	2.03113	0.282	0.064	0	0	2.03113	FALSE		TRUE	Up	0.000e+00	FALSE
MT-ND4L	0	-0.818284	0.572	0.789	0	0	-0.818284	FALSE		TRUE	Down	0.000e+00	FALSE
ELMOD1	0	2.03308	0.272	0.055	0	0	2.03308	FALSE		TRUE	Up	0.000e+00	FALSE
GRIK2	0	2.13322	0.296	0.079	0	0	2.13322	FALSE		TRUE	Up	0.000e+00	FALSE
EML2	0	-0.973775	0.356	0.573	0	0	-0.973775	FALSE		TRUE	Down	0.000e+00	FALSE
SCN3A	0	2.39068	0.268	0.052	0	0	2.39068	FALSE		TRUE	Up	0.000e+00	FALSE
NRXN3	0	1.5684	0.406	0.19	0	0	1.5684	FALSE		TRUE	Up	0.000e+00	FALSE
ADGRL2	0	4.59598	0.228	0.012	0	0	4.59598	FALSE		TRUE	Up	0.000e+00	FALSE
SEMA4D	0	-0.779074	0.537	0.753	0	0	-0.779074	FALSE		TRUE	Down	0.000e+00	FALSE
MYRF	0	-0.857422	0.587	0.802	0	0	-0.857422	FALSE		TRUE	Down	0.000e+00	FALSE
PACSIN3	0	-1.01948	0.183	0.398	0	0	-1.01948	FALSE		TRUE	Down	0.000e+00	FALSE
SLC35F3	0	3.55971	0.257	0.042	0	0	3.55971	FALSE		TRUE	Up	0.000e+00	FALSE
WNK2	0	1.29755	0.314	0.099	0	0	1.29755	FALSE		TRUE	Up	0.000e+00	FALSE
DMTN	0	2.03606	0.295	0.08	0	0	2.03606	FALSE		TRUE	Up	0.000e+00	FALSE
STRIP2	0	3.98839	0.248	0.034	0	0	3.98839	FALSE		TRUE	Up	0.000e+00	FALSE
TMEM63A	0	-0.930854	0.635	0.849	0	0	-0.930854	FALSE		TRUE	Down	0.000e+00	FALSE
AGAP2	0	2.08503	0.285	0.071	0	0	2.08503	FALSE		TRUE	Up	0.000e+00	FALSE
PACSIN1	0	1.79301	0.268	0.055	0	0	1.79301	FALSE		TRUE	Up	0.000e+00	FALSE
NEIL1	0	1.51487	0.331	0.118	0	0	1.51487	FALSE		TRUE	Up	0.000e+00	FALSE
SYNGAP1	0	1.52491	0.367	0.154	0	0	1.52491	FALSE		TRUE	Up	0.000e+00	FALSE
ANKRD26	0	2.04549	0.308	0.095	0	0	2.04549	FALSE		TRUE	Up	0.000e+00	FALSE
MVB12B	0	-1.14875	0.56	0.773	0	0	-1.14875	FALSE		TRUE	Down	0.000e+00	FALSE
RNASE1	0	-0.537228	0.571	0.783	0	0	-0.537228	FALSE		TRUE	Down	0.000e+00	FALSE
DCLK2	0	1.50778	0.411	0.199	0	0	1.50778	FALSE		TRUE	Up	0.000e+00	FALSE
TSPYL2	0	1.9042	0.408	0.196	0	0	1.9042	FALSE		TRUE	Up	0.000e+00	TRUE	X
MT-CO2	0	-0.860542	0.673	0.885	0	0	-0.860542	FALSE		TRUE	Down	0.000e+00	FALSE
GABRA4	0	6.10834	0.216	0.005	0	0	6.10834	FALSE		TRUE	Up	0.000e+00	FALSE
KAT6B	0	1.42971	0.371	0.16	0	0	1.42971	FALSE		TRUE	Up	0.000e+00	FALSE
GNB5	0	1.88372	0.309	0.098	0	0	1.88372	FALSE		TRUE	Up	0.000e+00	FALSE
CAVIN1	0	-2.34336	0.041	0.252	0	0	-2.34336	FALSE		TRUE	Down	0.000e+00	FALSE
CERS2	0	-0.745779	0.385	0.596	0	0	-0.745779	FALSE		TRUE	Down	0.000e+00	FALSE
APOD	0	-0.710888	0.611	0.822	0	0	-0.710888	FALSE		TRUE	Down	0.000e+00	FALSE
DZIP1	0	1.93907	0.29	0.079	0	0	1.93907	FALSE		TRUE	Up	0.000e+00	FALSE
ZNF540	0	2.41711	0.282	0.071	0	0	2.41711	FALSE		TRUE	Up	0.000e+00	FALSE
EMC10	0	-0.833768	0.511	0.722	0	0	-0.833768	FALSE		TRUE	Down	0.000e+00	FALSE
PAQR6	0	-0.79136	0.306	0.516	0	0	-0.79136	FALSE		TRUE	Down	0.000e+00	FALSE
ACSL6	0	1.38576	0.324	0.114	0	0	1.38576	FALSE		TRUE	Up	0.000e+00	FALSE
ADAP1	0	-0.997391	0.254	0.464	0	0	-0.997391	FALSE		TRUE	Down	0.000e+00	FALSE
ZMYM2	0	1.1527	0.517	0.307	0	0	1.1527	FALSE		TRUE	Up	0.000e+00	FALSE
GP1BB	0	2.33167	0.272	0.062	0	0	2.33167	FALSE		TRUE	Up	0.000e+00	FALSE
ICAM5	0	5.74558	0.216	0.006	0	0	5.74558	FALSE		TRUE	Up	0.000e+00	FALSE
SEMA6A	0	-0.643816	0.402	0.612	0	0	-0.643816	FALSE		TRUE	Down	0.000e+00	FALSE
PCLO	0	2.11165	0.347	0.137	0	0	2.11165	FALSE		TRUE	Up	0.000e+00	FALSE
MT-ND5	0	-0.864377	0.495	0.705	0	0	-0.864377	FALSE		TRUE	Down	0.000e+00	FALSE
HIP1R	0	-0.768945	0.582	0.791	0	0	-0.768945	FALSE		TRUE	Down	0.000e+00	FALSE
ICA1	0	2.229	0.267	0.058	0	0	2.229	FALSE		TRUE	Up	0.000e+00	FALSE
KANK4	0	-2.57854	0.029	0.238	0	0	-2.57854	FALSE		TRUE	Down	0.000e+00	FALSE
NCKAP1	0	1.61013	0.366	0.157	0	0	1.61013	FALSE		TRUE	Up	0.000e+00	FALSE
DAAM2	0	-0.683341	0.556	0.765	0	0	-0.683341	FALSE		TRUE	Down	0.000e+00	FALSE
ENPP2	0	-0.693897	0.573	0.781	0	0	-0.693897	FALSE		TRUE	Down	0.000e+00	FALSE
CSF1	0	-0.895102	0.184	0.392	0	0	-0.895102	FALSE		TRUE	Down	0.000e+00	FALSE
FAM131B	0	-0.969026	0.321	0.529	0	0	-0.969026	FALSE		TRUE	Down	0.000e+00	FALSE
PRKCG	0	3.43567	0.223	0.015	0	0	3.43567	FALSE		TRUE	Up	0.000e+00	FALSE
PDE1B	0	3.15183	0.243	0.035	0	0	3.15183	FALSE		TRUE	Up	0.000e+00	FALSE
TMEM130	0	1.74592	0.267	0.06	0	0	1.74592	FALSE		TRUE	Up	0.000e+00	FALSE
SLC39A11	0	-0.970844	0.194	0.401	0	0	-0.970844	FALSE		TRUE	Down	0.000e+00	FALSE
SORBS2	0	2.93007	0.241	0.034	0	0	2.93007	FALSE		TRUE	Up	0.000e+00	FALSE
TESC	0	4.20941	0.236	0.029	0	0	4.20941	FALSE		TRUE	Up	0.000e+00	FALSE
HIPK2	0	-0.699049	0.443	0.649	0	0	-0.699049	FALSE		TRUE	Down	0.000e+00	FALSE
ABTB2	0	-1.98781	0.053	0.259	0	0	-1.98781	FALSE		TRUE	Down	0.000e+00	FALSE
DLGAP1	0	2.26216	0.26	0.054	0	0	2.26216	FALSE		TRUE	Up	0.000e+00	FALSE
TNS1	0	-0.848453	0.201	0.407	0	0	-0.848453	FALSE		TRUE	Down	0.000e+00	FALSE
PCSK6	0	-1.19824	0.562	0.768	0	0	-1.19824	FALSE		TRUE	Down	0.000e+00	FALSE
DNM2	0	-1.04804	0.56	0.766	0	0	-1.04804	FALSE		TRUE	Down	0.000e+00	FALSE
MT-ND4	0	-0.784699	0.686	0.892	0	0	-0.784699	FALSE		TRUE	Down	0.000e+00	FALSE
MT-ATP6	0	-0.590895	0.7	0.905	0	0	-0.590895	FALSE		TRUE	Down	0.000e+00	FALSE
SNX32	0	2.29539	0.276	0.071	0	0	2.29539	FALSE		TRUE	Up	0.000e+00	FALSE
SPTBN4	0	1.56094	0.342	0.137	0	0	1.56094	FALSE		TRUE	Up	0.000e+00	FALSE
PNMA3	0	2.1571	0.261	0.056	0	0	2.1571	FALSE		TRUE	Up	0.000e+00	TRUE	X
ATP10B	0	-0.932925	0.145	0.35	0	0	-0.932925	FALSE		TRUE	Down	0.000e+00	FALSE
NCAN	0	1.02144	0.293	0.088	0	0	1.02144	FALSE		TRUE	Up	0.000e+00	FALSE
ADARB2	0	-0.649626	0.265	0.47	0	0	-0.649626	FALSE		TRUE	Down	0.000e+00	FALSE
GLTP	0	-0.82559	0.173	0.377	0	0	-0.82559	FALSE		TRUE	Down	0.000e+00	FALSE
SLCO3A1	0	-0.67851	0.329	0.533	0	0	-0.67851	FALSE		TRUE	Down	0.000e+00	FALSE
PMP2	0	-0.960127	0.144	0.348	0	0	-0.960127	FALSE		TRUE	Down	0.000e+00	FALSE
NTRK2	0	1.36739	0.428	0.224	0	0	1.36739	FALSE		TRUE	Up	0.000e+00	FALSE
PDGFA	0	-0.875584	0.268	0.472	0	0	-0.875584	FALSE		TRUE	Down	0.000e+00	FALSE
SPTAN1	0	1.02457	0.484	0.28	0	0	1.02457	FALSE		TRUE	Up	0.000e+00	FALSE
CACNA1B	0	2.08465	0.267	0.064	0	0	2.08465	FALSE		TRUE	Up	0.000e+00	FALSE
SLC48A1	0	-0.820954	0.461	0.664	0	0	-0.820954	FALSE		TRUE	Down	0.000e+00	FALSE
RFX3	0	1.40217	0.349	0.146	0	0	1.40217	FALSE		TRUE	Up	0.000e+00	FALSE
SC5D	0	-1.41402	0.159	0.362	0	0	-1.41402	FALSE		TRUE	Down	0.000e+00	FALSE
CORO2B	0	-1.09598	0.381	0.584	0	0	-1.09598	FALSE		TRUE	Down	0.000e+00	FALSE
FBXL5	0	1.12426	0.506	0.304	0	0	1.12426	FALSE		TRUE	Up	0.000e+00	FALSE
CHST1	0	1.71233	0.277	0.075	0	0	1.71233	FALSE		TRUE	Up	0.000e+00	FALSE
UNC13A	0	2.39631	0.251	0.049	0	0	2.39631	FALSE		TRUE	Up	0.000e+00	FALSE
MT-CYB	0	-0.814136	0.459	0.661	0	0	-0.814136	FALSE		TRUE	Down	0.000e+00	FALSE
TARBP1	0	1.37173	0.432	0.23	0	0	1.37173	FALSE		TRUE	Up	0.000e+00	FALSE
HEPACAM	0	-0.648106	0.561	0.763	0	0	-0.648106	FALSE		TRUE	Down	0.000e+00	FALSE
PPFIA4	0	1.98295	0.261	0.06	0	0	1.98295	FALSE		TRUE	Up	0.000e+00	FALSE
RASSF4	0	-0.792287	0.298	0.499	0	0	-0.792287	FALSE		TRUE	Down	0.000e+00	FALSE
EMILIN2	0	-2.44843	0.032	0.233	0	0	-2.44843	FALSE		TRUE	Down	0.000e+00	FALSE
AP1G2	0	2.24426	0.371	0.17	0	0	2.24426	FALSE		TRUE	Up	0.000e+00	FALSE
SLC12A9	0	-0.875289	0.278	0.479	0	0	-0.875289	FALSE		TRUE	Down	0.000e+00	FALSE
SBF1	0	-1.00351	0.281	0.482	0	0	-1.00351	FALSE		TRUE	Down	0.000e+00	FALSE
PIK3C2B	0	-0.680033	0.357	0.557	0	0	-0.680033	FALSE		TRUE	Down	0.000e+00	FALSE
HOMER1	0	2.52575	0.263	0.063	0	0	2.52575	FALSE		TRUE	Up	0.000e+00	FALSE
FBXL16	0	2.17631	0.272	0.072	0	0	2.17631	FALSE		TRUE	Up	0.000e+00	FALSE
YJEFN3	0	2.29454	0.279	0.079	0	0	2.29454	FALSE		TRUE	Up	0.000e+00	FALSE
ADGRB3	0	2.1316	0.279	0.08	0	0	2.1316	FALSE		TRUE	Up	0.000e+00	FALSE
MOK	0	1.96689	0.268	0.069	0	0	1.96689	FALSE		TRUE	Up	0.000e+00	FALSE
MPP2	0	-1.03888	0.251	0.45	0	0	-1.03888	FALSE		TRUE	Down	0.000e+00	FALSE
FXYD7	0	3.51508	0.229	0.03	0	0	3.51508	FALSE		TRUE	Up	0.000e+00	FALSE
L1CAM	0	1.75334	0.248	0.049	0	0	1.75334	FALSE		TRUE	Up	0.000e+00	TRUE	X
SPOCK3	0	-0.88705	0.212	0.411	0	0	-0.88705	FALSE		TRUE	Down	0.000e+00	FALSE
EHD1	0	-1.25235	0.157	0.356	0	0	-1.25235	FALSE		TRUE	Down	0.000e+00	FALSE
PEX5L	0	-0.654064	0.399	0.598	0	0	-0.654064	FALSE		TRUE	Down	0.000e+00	FALSE
NMNAT2	0	2.00499	0.252	0.054	0	0	2.00499	FALSE		TRUE	Up	0.000e+00	FALSE
ATP2B2	0	1.60664	0.275	0.077	0	0	1.60664	FALSE		TRUE	Up	0.000e+00	FALSE
TMOD1	0	2.01072	0.261	0.063	0	0	2.01072	FALSE		TRUE	Up	0.000e+00	FALSE
MAP3K11	0	-1.05233	0.184	0.382	0	0	-1.05233	FALSE		TRUE	Down	0.000e+00	FALSE
IGSF9B	0	1.76879	0.27	0.072	0	0	1.76879	FALSE		TRUE	Up	0.000e+00	FALSE
PCP4	0	4.48026	0.227	0.029	0	0	4.48026	FALSE		TRUE	Up	0.000e+00	FALSE
SREBF2	0	-0.848483	0.443	0.641	0	0	-0.848483	FALSE		TRUE	Down	0.000e+00	FALSE
CDK13	0	1.33172	0.366	0.168	0	0	1.33172	FALSE		TRUE	Up	0.000e+00	FALSE
ARHGAP22	0	-1.48049	0.097	0.295	0	0	-1.48049	FALSE		TRUE	Down	0.000e+00	FALSE
GAL3ST1	0	-0.784714	0.223	0.421	0	0	-0.784714	FALSE		TRUE	Down	0.000e+00	FALSE
CDC42BPA	0	1.46719	0.387	0.19	0	0	1.46719	FALSE		TRUE	Up	0.000e+00	FALSE
WIPF1	0	-0.8266	0.18	0.377	0	0	-0.8266	FALSE		TRUE	Down	0.000e+00	FALSE
CHL1	0	1.56264	0.267	0.07	0	0	1.56264	FALSE		TRUE	Up	0.000e+00	FALSE
KCNAB1	0	3.3277	0.223	0.026	0	0	3.3277	FALSE		TRUE	Up	0.000e+00	FALSE
NINJ2	0	-0.710037	0.184	0.381	0	0	-0.710037	FALSE		TRUE	Down	0.000e+00	FALSE
NELL2	0	3.27028	0.23	0.033	0	0	3.27028	FALSE		TRUE	Up	0.000e+00	FALSE
CAMKK1	0	2.39232	0.246	0.049	0	0	2.39232	FALSE		TRUE	Up	0.000e+00	FALSE
TCEAL2	0	1.8929	0.264	0.067	0	0	1.8929	FALSE		TRUE	Up	0.000e+00	TRUE	X
GABRB3	0	2.56268	0.237	0.04	0	0	2.56268	FALSE		TRUE	Up	0.000e+00	FALSE
MCF2L	0	-0.920006	0.484	0.68	0	0	-0.920006	FALSE		TRUE	Down	0.000e+00	FALSE
MED12L	0	2.62645	0.239	0.043	0	0	2.62645	FALSE		TRUE	Up	0.000e+00	FALSE
MTSS1	0	-0.777902	0.304	0.5	0	0	-0.777902	FALSE		TRUE	Down	0.000e+00	FALSE
CELF2	0	0.69878	0.436	0.24	0	0	0.69878	FALSE		TRUE	Up	0.000e+00	FALSE
CLSTN3	0	1.29491	0.278	0.082	0	0	1.29491	FALSE		TRUE	Up	0.000e+00	FALSE
SALL3	0	-1.37671	0.102	0.298	0	0	-1.37671	FALSE		TRUE	Down	0.000e+00	FALSE
ZNF518A	0	1.61556	0.354	0.158	0	0	1.61556	FALSE		TRUE	Up	0.000e+00	FALSE
PLEKHA1	0	1.69301	0.345	0.149	0	0	1.69301	FALSE		TRUE	Up	0.000e+00	FALSE
MTERF2	0	1.88866	0.287	0.091	0	0	1.88866	FALSE		TRUE	Up	0.000e+00	FALSE
EXOC6B	0	1.07816	0.549	0.354	0	0	1.07816	FALSE		TRUE	Up	0.000e+00	FALSE
MCTP1	0	3.36339	0.221	0.026	0	0	3.36339	FALSE		TRUE	Up	0.000e+00	FALSE
TALDO1	0	-0.870361	0.201	0.396	0	0	-0.870361	FALSE		TRUE	Down	0.000e+00	FALSE
GRIN2B	0	3.45252	0.215	0.02	0	0	3.45252	FALSE		TRUE	Up	0.000e+00	FALSE
NFIX	0	-0.710723	0.455	0.65	0	0	-0.710723	FALSE		TRUE	Down	0.000e+00	FALSE
SYPL1	0	-1.29473	0.088	0.283	0	0	-1.29473	FALSE		TRUE	Down	0.000e+00	FALSE
CARNS1	0	-0.830002	0.62	0.815	0	0	-0.830002	FALSE		TRUE	Down	0.000e+00	FALSE
JAM3	0	-0.730855	0.494	0.689	0	0	-0.730855	FALSE		TRUE	Down	0.000e+00	FALSE
ROCK2	0	1.8495	0.303	0.109	0	0	1.8495	FALSE		TRUE	Up	0.000e+00	FALSE
NPAS2	0	2.21776	0.234	0.04	0	0	2.21776	FALSE		TRUE	Up	0.000e+00	FALSE
LGI1	0	2.67689	0.229	0.035	0	0	2.67689	FALSE		TRUE	Up	0.000e+00	FALSE
SYT1	0	1.35959	0.265	0.071	0	0	1.35959	FALSE		TRUE	Up	0.000e+00	FALSE
RAB26	0	2.05985	0.25	0.056	0	0	2.05985	FALSE		TRUE	Up	0.000e+00	FALSE
PCMTD2	0	1.17065	0.462	0.268	0	0	1.17065	FALSE		TRUE	Up	0.000e+00	FALSE
MAPK12	0	1.442	0.276	0.082	0	0	1.442	FALSE		TRUE	Up	0.000e+00	FALSE
MAP6D1	0	-0.760138	0.213	0.407	0	0	-0.760138	FALSE		TRUE	Down	0.000e+00	FALSE
SERINC1	0	-0.880234	0.563	0.756	0	0	-0.880234	FALSE		TRUE	Down	0.000e+00	FALSE
KCNMA1	0	1.22542	0.342	0.149	0	0	1.22542	FALSE		TRUE	Up	0.000e+00	FALSE
PLK2	0	3.7714	0.209	0.016	0	0	3.7714	FALSE		TRUE	Up	0.000e+00	FALSE
DBN1	0	2.05049	0.251	0.058	0	0	2.05049	FALSE		TRUE	Up	0.000e+00	FALSE
TUBB2B	0	-0.725046	0.299	0.492	0	0	-0.725046	FALSE		TRUE	Down	0.000e+00	FALSE
KCNA4	0	3.79404	0.213	0.02	0	0	3.79404	FALSE		TRUE	Up	0.000e+00	FALSE
TNFRSF25	0	1.72576	0.254	0.062	0	0	1.72576	FALSE		TRUE	Up	0.000e+00	FALSE
ZNF638	0	0.919515	0.63	0.438	0	0	0.919515	FALSE		TRUE	Up	0.000e+00	FALSE
PCDH7	0	1.80349	0.258	0.066	0	0	1.80349	FALSE		TRUE	Up	0.000e+00	FALSE
CAMK4	0	3.14888	0.219	0.027	0	0	3.14888	FALSE		TRUE	Up	0.000e+00	FALSE
PNMA2	0	1.99371	0.243	0.051	0	0	1.99371	FALSE		TRUE	Up	0.000e+00	FALSE
PITPNM2	0	1.67326	0.257	0.065	0	0	1.67326	FALSE		TRUE	Up	0.000e+00	FALSE
RNF213	0	-0.797163	0.261	0.453	0	0	-0.797163	FALSE		TRUE	Down	0.000e+00	FALSE
LMO7	0	2.36942	0.284	0.092	0	0	2.36942	FALSE		TRUE	Up	0.000e+00	FALSE
HSF4	0	1.16393	0.423	0.231	0	0	1.16393	FALSE		TRUE	Up	0.000e+00	FALSE
LSS	0	-1.22419	0.585	0.776	0	0	-1.22419	FALSE		TRUE	Down	0.000e+00	FALSE
PHTF1	0	1.83041	0.259	0.068	0	0	1.83041	FALSE		TRUE	Up	0.000e+00	FALSE
ZFYVE28	0	1.24247	0.374	0.183	0	0	1.24247	FALSE		TRUE	Up	0.000e+00	FALSE
TUSC3	0	2.13481	0.246	0.055	0	0	2.13481	FALSE		TRUE	Up	0.000e+00	FALSE
SNTG1	0	2.67323	0.218	0.027	0	0	2.67323	FALSE		TRUE	Up	0.000e+00	FALSE
TESPA1	0	7.67366	0.192	0.001	0	0	7.67366	FALSE		TRUE	Up	0.000e+00	FALSE
RNPC3	0	1.07394	0.418	0.227	0	0	1.07394	FALSE		TRUE	Up	0.000e+00	FALSE
SGTA	0	-0.809069	0.346	0.536	0	0	-0.809069	FALSE		TRUE	Down	0.000e+00	FALSE
PLEKHG5	0	1.57072	0.261	0.071	0	0	1.57072	FALSE		TRUE	Up	0.000e+00	FALSE
SLC4A10	0	2.47567	0.229	0.039	0	0	2.47567	FALSE		TRUE	Up	0.000e+00	FALSE
MUC20	0	1.26226	0.375	0.185	0	0	1.26226	FALSE		TRUE	Up	0.000e+00	FALSE
NPM2	0	2.47635	0.23	0.04	0	0	2.47635	FALSE		TRUE	Up	0.000e+00	FALSE
STMN2	0	0.95512	0.261	0.071	0	0	0.95512	FALSE		TRUE	Up	0.000e+00	FALSE
NETO1	0	3.44625	0.212	0.022	0	0	3.44625	FALSE		TRUE	Up	0.000e+00	FALSE
ADGRE5	0	-1.03849	0.118	0.308	0	0	-1.03849	FALSE		TRUE	Down	0.000e+00	FALSE
RNH1	0	-0.904555	0.556	0.746	0	0	-0.904555	FALSE		TRUE	Down	0.000e+00	FALSE
ITM2B	0	-0.821942	0.482	0.671	0	0	-0.821942	FALSE		TRUE	Down	0.000e+00	FALSE
FNBP1L	0	2.37972	0.243	0.054	0	0	2.37972	FALSE		TRUE	Up	0.000e+00	FALSE
HOXD1	0	-1.88759	0.041	0.23	0	0	-1.88759	FALSE		TRUE	Down	0.000e+00	FALSE
MSRA	0	1.08507	0.474	0.285	0	0	1.08507	FALSE		TRUE	Up	0.000e+00	FALSE
NRXN2	0	-0.962341	0.34	0.529	0	0	-0.962341	FALSE		TRUE	Down	0.000e+00	FALSE
CHD2	0	1.01509	0.516	0.327	0	0	1.01509	FALSE		TRUE	Up	0.000e+00	FALSE
TRIM9	0	1.12846	0.557	0.369	0	0	1.12846	FALSE		TRUE	Up	0.000e+00	FALSE
NFIC	0	-0.803191	0.358	0.546	0	0	-0.803191	FALSE		TRUE	Down	0.000e+00	FALSE
DOCK7	0	1.92851	0.275	0.087	0	0	1.92851	FALSE		TRUE	Up	0.000e+00	FALSE
KIAA1211L	0	4.38032	0.195	0.007	0	0	4.38032	FALSE		TRUE	Up	0.000e+00	FALSE
NEK10	0	3.59048	0.206	0.018	0	0	3.59048	FALSE		TRUE	Up	0.000e+00	FALSE
DGKI	0	2.21403	0.272	0.084	0	0	2.21403	FALSE		TRUE	Up	0.000e+00	FALSE
RHOBTB2	0	1.78517	0.26	0.072	0	0	1.78517	FALSE		TRUE	Up	0.000e+00	FALSE
RHPN1	0	1.20419	0.387	0.199	0	0	1.20419	FALSE		TRUE	Up	0.000e+00	FALSE
FRRS1L	0	2.0073	0.264	0.076	0	0	2.0073	FALSE		TRUE	Up	0.000e+00	FALSE
CHRM1	0	4.52325	0.195	0.007	0	0	4.52325	FALSE		TRUE	Up	0.000e+00	FALSE
ARHGEF2	0	-0.939017	0.546	0.734	0	0	-0.939017	FALSE		TRUE	Down	0.000e+00	FALSE
EVI5L	0	-0.813171	0.375	0.562	0	0	-0.813171	FALSE		TRUE	Down	0.000e+00	FALSE
RYR2	0	2.10626	0.279	0.092	0	0	2.10626	FALSE		TRUE	Up	0.000e+00	FALSE
LRRTM4	0	2.69344	0.23	0.043	0	0	2.69344	FALSE		TRUE	Up	0.000e+00	FALSE
WSCD1	0	-1.32807	0.095	0.282	0	0	-1.32807	FALSE		TRUE	Down	0.000e+00	FALSE
ZNF667	0	2.09112	0.275	0.089	0	0	2.09112	FALSE		TRUE	Up	0.000e+00	FALSE
RASGRP3	0	-0.816837	0.14	0.326	0	0	-0.816837	FALSE		TRUE	Down	0.000e+00	FALSE
GM2A	0	-1.16819	0.135	0.321	0	0	-1.16819	FALSE		TRUE	Down	0.000e+00	FALSE
GABRB2	0	2.88627	0.211	0.025	0	0	2.88627	FALSE		TRUE	Up	0.000e+00	FALSE
IQSEC2	0	1.57351	0.31	0.124	0	0	1.57351	FALSE		TRUE	Up	0.000e+00	TRUE	X
MEIS2	0	1.75161	0.345	0.159	0	0	1.75161	FALSE		TRUE	Up	0.000e+00	FALSE
PLPPR4	0	2.94103	0.213	0.028	0	0	2.94103	FALSE		TRUE	Up	0.000e+00	FALSE
COA6	0	2.9642	0.231	0.046	0	0	2.9642	FALSE		TRUE	Up	0.000e+00	FALSE
SLC4A3	0	1.65977	0.247	0.062	0	0	1.65977	FALSE		TRUE	Up	0.000e+00	FALSE
TMEM140	0	-0.85421	0.134	0.319	0	0	-0.85421	FALSE		TRUE	Down	0.000e+00	FALSE
KNDC1	0	0.769947	0.291	0.106	0	0	0.769947	FALSE		TRUE	Up	0.000e+00	FALSE
AP3B2	0	1.42035	0.319	0.134	0	0	1.42035	FALSE		TRUE	Up	0.000e+00	FALSE
ONECUT2	0	6.454	0.19	0.005	0	0	6.454	FALSE		TRUE	Up	0.000e+00	FALSE
RAB4B	0	-0.715915	0.334	0.519	0	0	-0.715915	FALSE		TRUE	Down	0.000e+00	FALSE
CPPED1	0	-0.93849	0.158	0.342	0	0	-0.93849	FALSE		TRUE	Down	0.000e+00	FALSE
VPS45	0	0.952887	0.425	0.241	0	0	0.952887	FALSE		TRUE	Up	0.000e+00	FALSE
GOLGA7B	0	1.62544	0.25	0.066	0	0	1.62544	FALSE		TRUE	Up	0.000e+00	FALSE
ARL8A	0	-0.827675	0.516	0.7	0	0	-0.827675	FALSE		TRUE	Down	0.000e+00	FALSE
NCOR2	0	-0.787245	0.537	0.721	0	0	-0.787245	FALSE		TRUE	Down	0.000e+00	FALSE
CAMK2A	0	2.53615	0.276	0.093	0	0	2.53615	FALSE		TRUE	Up	0.000e+00	FALSE
LPCAT4	0	1.5611	0.325	0.142	0	0	1.5611	FALSE		TRUE	Up	0.000e+00	FALSE
FAM49A	0	1.84198	0.244	0.061	0	0	1.84198	FALSE		TRUE	Up	0.000e+00	FALSE
EPHA6	0	3.30075	0.206	0.023	0	0	3.30075	FALSE		TRUE	Up	0.000e+00	FALSE
GPM6A	0	0.99016	0.323	0.14	0	0	0.99016	FALSE		TRUE	Up	0.000e+00	FALSE
PRMT2	0	-0.749491	0.39	0.573	0	0	-0.749491	FALSE		TRUE	Down	0.000e+00	FALSE
PGRMC1	0	-0.917968	0.546	0.729	0	0	-0.917968	FALSE		TRUE	Down	0.000e+00	TRUE	X
EHBP1	0	1.60263	0.27	0.088	0	0	1.60263	FALSE		TRUE	Up	0.000e+00	FALSE
CAMK1D	0	1.8238	0.233	0.051	0	0	1.8238	FALSE		TRUE	Up	0.000e+00	FALSE
EPHA7	0	3.2079	0.213	0.031	0	0	3.2079	FALSE		TRUE	Up	0.000e+00	FALSE
ADGRB1	0	0.698502	0.322	0.14	0	0	0.698502	FALSE		TRUE	Up	0.000e+00	FALSE
RBM26	0	1.10448	0.42	0.238	0	0	1.10448	FALSE		TRUE	Up	0.000e+00	FALSE
SLC25A29	0	-0.746654	0.335	0.517	0	0	-0.746654	FALSE		TRUE	Down	0.000e+00	FALSE
TPD52L2	0	-0.855494	0.396	0.578	0	0	-0.855494	FALSE		TRUE	Down	0.000e+00	FALSE
GABRA2	0	3.46213	0.199	0.018	0	0	3.46213	FALSE		TRUE	Up	0.000e+00	FALSE
TUT4	0	1.01742	0.441	0.26	0	0	1.01742	FALSE		TRUE	Up	0.000e+00	FALSE
SYT14	0	2.63649	0.221	0.04	0	0	2.63649	FALSE		TRUE	Up	0.000e+00	FALSE
LONRF2	0	1.72941	0.288	0.107	0	0	1.72941	FALSE		TRUE	Up	0.000e+00	FALSE
PDLIM7	0	1.96118	0.231	0.05	0	0	1.96118	FALSE		TRUE	Up	0.000e+00	FALSE
PLXNA4	0	2.28677	0.221	0.04	0	0	2.28677	FALSE		TRUE	Up	0.000e+00	FALSE
ABLIM1	0	2.06233	0.229	0.048	0	0	2.06233	FALSE		TRUE	Up	0.000e+00	FALSE
SMIM5	0	-1.26044	0.078	0.259	0	0	-1.26044	FALSE		TRUE	Down	0.000e+00	FALSE
FAM171B	0	1.54612	0.35	0.169	0	0	1.54612	FALSE		TRUE	Up	0.000e+00	FALSE
NSD3	0	1.16695	0.39	0.21	0	0	1.16695	FALSE		TRUE	Up	0.000e+00	FALSE
ZNF248	0	1.38519	0.333	0.153	0	0	1.38519	FALSE		TRUE	Up	0.000e+00	FALSE
NCSTN	0	-0.777224	0.29	0.47	0	0	-0.777224	FALSE		TRUE	Down	0.000e+00	FALSE
ZNF189	0	1.28239	0.496	0.316	0	0	1.28239	FALSE		TRUE	Up	0.000e+00	FALSE
PPFIA2	0	1.35331	0.318	0.138	0	0	1.35331	FALSE		TRUE	Up	0.000e+00	FALSE
DCLK1	0	2.70265	0.226	0.046	0	0	2.70265	FALSE		TRUE	Up	0.000e+00	FALSE
LMTK3	0	1.66515	0.362	0.182	0	0	1.66515	FALSE		TRUE	Up	0.000e+00	FALSE
MT-ND1	0	-0.880201	0.373	0.552	0	0	-0.880201	FALSE		TRUE	Down	0.000e+00	FALSE
GSTM3	0	2.07006	0.238	0.059	0	0	2.07006	FALSE		TRUE	Up	0.000e+00	FALSE
SASH1	0	-0.912474	0.198	0.377	0	0	-0.912474	FALSE		TRUE	Down	0.000e+00	FALSE
SYT5	0	2.9761	0.204	0.025	0	0	2.9761	FALSE		TRUE	Up	0.000e+00	FALSE
USP25	0	1.41398	0.298	0.119	0	0	1.41398	FALSE		TRUE	Up	0.000e+00	FALSE
CERCAM	0	-0.650909	0.67	0.849	0	0	-0.650909	FALSE		TRUE	Down	0.000e+00	FALSE
MYO6	0	1.05065	0.649	0.471	0	0	1.05065	FALSE		TRUE	Up	0.000e+00	FALSE
GALNT6	0	-1.14861	0.099	0.277	0	0	-1.14861	FALSE		TRUE	Down	0.000e+00	FALSE
PPWD1	0	1.28858	0.369	0.191	0	0	1.28858	FALSE		TRUE	Up	0.000e+00	FALSE
ASPH	0	1.24249	0.381	0.203	0	0	1.24249	FALSE		TRUE	Up	0.000e+00	FALSE
RIC8B	0	1.89311	0.301	0.123	0	0	1.89311	FALSE		TRUE	Up	0.000e+00	FALSE
TSC22D1	0	2.17469	0.245	0.067	0	0	2.17469	FALSE		TRUE	Up	0.000e+00	FALSE
TTC8	0	1.95077	0.24	0.062	0	0	1.95077	FALSE		TRUE	Up	0.000e+00	FALSE
USP9Y	0	2.87557	0.208	0.03	0	0	2.87557	FALSE		TRUE	Up	0.000e+00	TRUE	Y
MAP1B	0	-0.954678	0.498	0.675	0	0	-0.954678	FALSE		TRUE	Down	0.000e+00	FALSE
ATP6AP1	0	-0.771119	0.368	0.545	0	0	-0.771119	FALSE		TRUE	Down	0.000e+00	TRUE	X
REEP2	0	1.25694	0.275	0.098	0	0	1.25694	FALSE		TRUE	Up	0.000e+00	FALSE
NAALAD2	0	1.32804	0.339	0.162	0	0	1.32804	FALSE		TRUE	Up	0.000e+00	FALSE
TMEM240	0	1.42837	0.285	0.108	0	0	1.42837	FALSE		TRUE	Up	0.000e+00	FALSE
RIMS3	0	2.44048	0.212	0.035	0	0	2.44048	FALSE		TRUE	Up	0.000e+00	FALSE
C4orf50	0	4.36131	0.19	0.013	0	0	4.36131	FALSE		TRUE	Up	0.000e+00	FALSE
RABGEF1	0	1.1721	0.423	0.246	0	0	1.1721	FALSE		TRUE	Up	0.000e+00	FALSE
NRXN1	0	1.34124	0.409	0.232	0	0	1.34124	FALSE		TRUE	Up	0.000e+00	FALSE
VSTM2B	0	-0.884278	0.352	0.528	0	0	-0.884278	FALSE		TRUE	Down	0.000e+00	FALSE
TBCB	0	-0.708653	0.486	0.662	0	0	-0.708653	FALSE		TRUE	Down	0.000e+00	FALSE
USP33	0	1.0876	0.383	0.207	0	0	1.0876	FALSE		TRUE	Up	0.000e+00	FALSE
CEP126	0	2.34485	0.233	0.057	0	0	2.34485	FALSE		TRUE	Up	0.000e+00	FALSE
PAQR4	0	-0.899168	0.153	0.329	0	0	-0.899168	FALSE		TRUE	Down	0.000e+00	FALSE
GNAL	0	3.75273	0.197	0.021	0	0	3.75273	FALSE		TRUE	Up	0.000e+00	FALSE
ADD2	0	1.61127	0.236	0.06	0	0	1.61127	FALSE		TRUE	Up	0.000e+00	FALSE
PHF3	0	1.02776	0.444	0.268	0	0	1.02776	FALSE		TRUE	Up	0.000e+00	FALSE
CLASRP	0	-0.818566	0.458	0.634	0	0	-0.818566	FALSE		TRUE	Down	0.000e+00	FALSE
TMEM189	0	-0.847468	0.252	0.428	0	0	-0.847468	FALSE		TRUE	Down	0.000e+00	FALSE
OGT	0	1.02355	0.572	0.396	0	0	1.02355	FALSE		TRUE	Up	0.000e+00	TRUE	X
FIS1	0	-0.63019	0.473	0.648	0	0	-0.63019	FALSE		TRUE	Down	0.000e+00	FALSE
SIRT2	0	-0.721464	0.509	0.684	0	0	-0.721464	FALSE		TRUE	Down	0.000e+00	FALSE
PIGT	0	-0.775731	0.356	0.531	0	0	-0.775731	FALSE		TRUE	Down	0.000e+00	FALSE
SUSD4	0	2.97009	0.202	0.027	0	0	2.97009	FALSE		TRUE	Up	0.000e+00	FALSE
JUP	0	-0.831654	0.16	0.335	0	0	-0.831654	FALSE		TRUE	Down	0.000e+00	FALSE
MFF	0	1.08693	0.453	0.278	0	0	1.08693	FALSE		TRUE	Up	0.000e+00	FALSE
PDE4D	0	1.43154	0.369	0.194	0	0	1.43154	FALSE		TRUE	Up	0.000e+00	FALSE
ENC1	0	3.04696	0.219	0.044	0	0	3.04696	FALSE		TRUE	Up	0.000e+00	FALSE
STAU2	0	0.997412	0.472	0.297	0	0	0.997412	FALSE		TRUE	Up	0.000e+00	FALSE
ZFAND1	0	1.61482	0.285	0.11	0	0	1.61482	FALSE		TRUE	Up	0.000e+00	FALSE
SCAI	0	1.82301	0.251	0.076	0	0	1.82301	FALSE		TRUE	Up	0.000e+00	FALSE
B4GALNT1	0	1.96337	0.223	0.048	0	0	1.96337	FALSE		TRUE	Up	0.000e+00	FALSE
JPH3	0	2.07192	0.22	0.045	0	0	2.07192	FALSE		TRUE	Up	0.000e+00	FALSE
IVNS1ABP	0	1.24266	0.417	0.243	0	0	1.24266	FALSE		TRUE	Up	0.000e+00	FALSE
OTUD7A	0	-1.04067	0.24	0.414	0	0	-1.04067	FALSE		TRUE	Down	0.000e+00	FALSE
NKD1	0	-1.56417	0.07	0.244	0	0	-1.56417	FALSE		TRUE	Down	0.000e+00	FALSE
CADM4	0	-0.761308	0.552	0.726	0	0	-0.761308	FALSE		TRUE	Down	0.000e+00	FALSE
TTC3	0	0.986387	0.533	0.36	0	0	0.986387	FALSE		TRUE	Up	0.000e+00	FALSE
CADM3	0	0.950419	0.268	0.095	0	0	0.950419	FALSE		TRUE	Up	0.000e+00	FALSE
MPHOSPH9	0	1.26331	0.318	0.145	0	0	1.26331	FALSE		TRUE	Up	0.000e+00	FALSE
RNF115	0	1.19827	0.351	0.178	0	0	1.19827	FALSE		TRUE	Up	0.000e+00	FALSE
BMP7	0	-0.940258	0.122	0.295	0	0	-0.940258	FALSE		TRUE	Down	0.000e+00	FALSE
TF	0	-1.52608	0.709	0.881	0	0	-1.52608	FALSE		TRUE	Down	0.000e+00	FALSE
CHST3	0	-0.96249	0.154	0.326	0	0	-0.96249	FALSE		TRUE	Down	0.000e+00	FALSE
SPEG	0	1.1694	0.246	0.074	0	0	1.1694	FALSE		TRUE	Up	0.000e+00	FALSE
SEC14L5	0	-0.867039	0.449	0.621	0	0	-0.867039	FALSE		TRUE	Down	0.000e+00	FALSE
SUN2	0	-0.653909	0.66	0.832	0	0	-0.653909	FALSE		TRUE	Down	0.000e+00	FALSE
LY6E	0	1.59483	0.229	0.058	0	0	1.59483	FALSE		TRUE	Up	0.000e+00	FALSE
RAPGEFL1	0	1.69579	0.257	0.086	0	0	1.69579	FALSE		TRUE	Up	0.000e+00	FALSE
LLGL2	0	-1.25008	0.095	0.266	0	0	-1.25008	FALSE		TRUE	Down	0.000e+00	FALSE
SEMA5A	0	-1.40208	0.067	0.238	0	0	-1.40208	FALSE		TRUE	Down	0.000e+00	FALSE
CACNA1C	0	2.25762	0.213	0.042	0	0	2.25762	FALSE		TRUE	Up	0.000e+00	FALSE
KSR2	0	2.22301	0.215	0.044	0	0	2.22301	FALSE		TRUE	Up	0.000e+00	FALSE
CRMP1	0	1.59964	0.227	0.057	0	0	1.59964	FALSE		TRUE	Up	0.000e+00	FALSE
FSTL4	0	3.27416	0.189	0.019	0	0	3.27416	FALSE		TRUE	Up	0.000e+00	FALSE
NIPAL4	0	-0.92321	0.099	0.269	0	0	-0.92321	FALSE		TRUE	Down	0.000e+00	FALSE
CASKIN1	0	1.01592	0.264	0.094	0	0	1.01592	FALSE		TRUE	Up	0.000e+00	FALSE
PKD1	0	1.29069	0.499	0.329	0	0	1.29069	FALSE		TRUE	Up	0.000e+00	FALSE
IFT80	0	1.37786	0.468	0.299	0	0	1.37786	FALSE		TRUE	Up	0.000e+00	FALSE
RILPL1	0	-0.80021	0.372	0.541	0	0	-0.80021	FALSE		TRUE	Down	0.000e+00	FALSE
ARHGAP32	0	1.57089	0.261	0.092	0	0	1.57089	FALSE		TRUE	Up	0.000e+00	FALSE
SNPH	0	1.56221	0.23	0.061	0	0	1.56221	FALSE		TRUE	Up	0.000e+00	FALSE
LZTS3	0	1.47334	0.384	0.215	0	0	1.47334	FALSE		TRUE	Up	0.000e+00	FALSE
ZNF644	0	1.06686	0.472	0.303	0	0	1.06686	FALSE		TRUE	Up	0.000e+00	FALSE
CERS6	0	1.96184	0.218	0.049	0	0	1.96184	FALSE		TRUE	Up	0.000e+00	FALSE
RASGEF1A	0	2.44723	0.204	0.035	0	0	2.44723	FALSE		TRUE	Up	0.000e+00	FALSE
DDN	0	5.88768	0.172	0.003	0	0	5.88768	FALSE		TRUE	Up	0.000e+00	FALSE
TTC21B	0	1.5284	0.273	0.105	0	0	1.5284	FALSE		TRUE	Up	0.000e+00	FALSE
RGS7BP	0	2.6396	0.195	0.027	0	0	2.6396	FALSE		TRUE	Up	0.000e+00	FALSE
SCN3B	0	3.05898	0.186	0.018	0	0	3.05898	FALSE		TRUE	Up	0.000e+00	FALSE
ANO3	0	4.81561	0.178	0.01	0	0	4.81561	FALSE		TRUE	Up	0.000e+00	FALSE
PRR5L	0	-0.731023	0.136	0.304	0	0	-0.731023	FALSE		TRUE	Down	0.000e+00	FALSE
ZNF382	0	1.93419	0.245	0.077	0	0	1.93419	FALSE		TRUE	Up	0.000e+00	FALSE
MSMO1	0	-1.64407	0.107	0.274	0	0	-1.64407	FALSE		TRUE	Down	0.000e+00	FALSE
CAPN3	0	-0.464012	0.617	0.784	0	0	-0.464012	FALSE		TRUE	Down	0.000e+00	FALSE
CHD5	0	2.52227	0.203	0.036	0	0	2.52227	FALSE		TRUE	Up	0.000e+00	FALSE
THEMIS2	0	-0.837983	0.141	0.308	0	0	-0.837983	FALSE		TRUE	Down	0.000e+00	FALSE
SLC4A2	0	-1.14321	0.098	0.265	0	0	-1.14321	FALSE		TRUE	Down	0.000e+00	FALSE
SHISA9	0	1.67878	0.22	0.053	0	0	1.67878	FALSE		TRUE	Up	0.000e+00	FALSE
CHD3	0	1.44517	0.261	0.094	0	0	1.44517	FALSE		TRUE	Up	0.000e+00	FALSE
DYNC2LI1	0	1.40122	0.289	0.122	0	0	1.40122	FALSE		TRUE	Up	0.000e+00	FALSE
ZNF605	0	1.83803	0.247	0.08	0	0	1.83803	FALSE		TRUE	Up	0.000e+00	FALSE
FLRT2	0	2.31083	0.204	0.037	0	0	2.31083	FALSE		TRUE	Up	0.000e+00	FALSE
RAB15	0	2.11749	0.22	0.054	0	0	2.11749	FALSE		TRUE	Up	0.000e+00	FALSE
LAMP5	0	2.60669	0.202	0.036	0	0	2.60669	FALSE		TRUE	Up	0.000e+00	FALSE
FAM234A	0	-0.908402	0.325	0.491	0	0	-0.908402	FALSE		TRUE	Down	0.000e+00	FALSE
HMG20B	0	-1.09111	0.115	0.28	0	0	-1.09111	FALSE		TRUE	Down	0.000e+00	FALSE
CACNB4	0	1.36048	0.252	0.087	0	0	1.36048	FALSE		TRUE	Up	0.000e+00	FALSE
SLC25A12	0	1.33148	0.321	0.156	0	0	1.33148	FALSE		TRUE	Up	0.000e+00	FALSE
STXBP5L	0	2.16431	0.201	0.036	0	0	2.16431	FALSE		TRUE	Up	0.000e+00	FALSE
NSG1	0	0.926757	0.223	0.058	0	0	0.926757	FALSE		TRUE	Up	0.000e+00	FALSE
ADAM19	0	-2.25043	0.063	0.228	0	0	-2.25043	FALSE		TRUE	Down	0.000e+00	FALSE
TMEM273	0	-0.970712	0.086	0.251	0	0	-0.970712	FALSE		TRUE	Down	0.000e+00	FALSE
INPP5A	0	1.81221	0.37	0.205	0	0	1.81221	FALSE		TRUE	Up	0.000e+00	FALSE
DRP2	0	2.95708	0.189	0.024	0	0	2.95708	FALSE		TRUE	Up	0.000e+00	TRUE	X
FAM171A1	0	-0.935059	0.333	0.498	0	0	-0.935059	FALSE		TRUE	Down	0.000e+00	FALSE
SPIRE2	0	1.60059	0.235	0.07	0	0	1.60059	FALSE		TRUE	Up	0.000e+00	FALSE
NRSN1	0	2.31079	0.198	0.034	0	0	2.31079	FALSE		TRUE	Up	0.000e+00	FALSE
ACTL6B	0	2.60115	0.192	0.028	0	0	2.60115	FALSE		TRUE	Up	0.000e+00	FALSE
LRRC6	0	3.40555	0.183	0.019	0	0	3.40555	FALSE		TRUE	Up	0.000e+00	FALSE
LRRC49	0	1.8283	0.234	0.07	0	0	1.8283	FALSE		TRUE	Up	0.000e+00	FALSE
DLG1	0	1.03784	0.621	0.457	0	0	1.03784	FALSE		TRUE	Up	0.000e+00	FALSE
DLGAP2	0	3.9212	0.176	0.012	0	0	3.9212	FALSE		TRUE	Up	0.000e+00	FALSE
ITGB4	0	1.86368	0.24	0.076	0	0	1.86368	FALSE		TRUE	Up	0.000e+00	FALSE
HRH3	0	3.93163	0.177	0.013	0	0	3.93163	FALSE		TRUE	Up	0.000e+00	FALSE
RBFOX2	0	1.39223	0.287	0.123	0	0	1.39223	FALSE		TRUE	Up	0.000e+00	FALSE
MAPK8IP3	0	-0.676327	0.524	0.688	0	0	-0.676327	FALSE		TRUE	Down	0.000e+00	FALSE
JUND	0	-0.79535	0.575	0.738	0	0	-0.79535	FALSE		TRUE	Down	0.000e+00	FALSE
PDE8B	0	1.82249	0.222	0.059	0	0	1.82249	FALSE		TRUE	Up	0.000e+00	FALSE
PHACTR1	0	2.63159	0.367	0.204	0	0	2.63159	FALSE		TRUE	Up	0.000e+00	FALSE
FAT3	0	2.21666	0.193	0.03	0	0	2.21666	FALSE		TRUE	Up	0.000e+00	FALSE
EEF2	0	-0.690593	0.45	0.613	0	0	-0.690593	FALSE		TRUE	Down	0.000e+00	FALSE
AATK	0	-0.872068	0.663	0.826	0	0	-0.872068	FALSE		TRUE	Down	0.000e+00	FALSE
TPP1	0	-0.622773	0.498	0.66	0	0	-0.622773	FALSE		TRUE	Down	0.000e+00	FALSE
RBFOX3	0	1.768	0.203	0.041	0	0	1.768	FALSE		TRUE	Up	0.000e+00	FALSE
SYN3	0	2.24323	0.202	0.04	0	0	2.24323	FALSE		TRUE	Up	0.000e+00	FALSE
SULT4A1	0	1.48199	0.213	0.051	0	0	1.48199	FALSE		TRUE	Up	0.000e+00	FALSE
OBSCN	0	3.4279	0.212	0.05	0	0	3.4279	FALSE		TRUE	Up	0.000e+00	FALSE
MME	0	4.55168	0.177	0.015	0	0	4.55168	FALSE		TRUE	Up	0.000e+00	FALSE
ATRNL1	0	2.33186	0.232	0.071	0	0	2.33186	FALSE		TRUE	Up	0.000e+00	FALSE
RNF112	0	1.28279	0.266	0.105	0	0	1.28279	FALSE		TRUE	Up	0.000e+00	FALSE
TTYH1	0	-0.760422	0.575	0.736	0	0	-0.760422	FALSE		TRUE	Down	0.000e+00	FALSE
GABRA1	0	2.57907	0.185	0.024	0	0	2.57907	FALSE		TRUE	Up	0.000e+00	FALSE
FAM184A	0	1.74415	0.251	0.09	0	0	1.74415	FALSE		TRUE	Up	0.000e+00	FALSE
FGF17	0	2.60728	0.193	0.032	0	0	2.60728	FALSE		TRUE	Up	0.000e+00	FALSE
GAD2	0	2.64518	0.179	0.018	0	0	2.64518	FALSE		TRUE	Up	0.000e+00	FALSE
BICDL1	0	1.72897	0.254	0.093	0	0	1.72897	FALSE		TRUE	Up	0.000e+00	FALSE
PPP4R4	0	2.82741	0.188	0.027	0	0	2.82741	FALSE		TRUE	Up	0.000e+00	FALSE
NRSN2	0	1.39533	0.257	0.096	0	0	1.39533	FALSE		TRUE	Up	0.000e+00	FALSE
DKK3	0	1.20785	0.474	0.313	0	0	1.20785	FALSE		TRUE	Up	0.000e+00	FALSE
PLCL2	0	1.59444	0.216	0.056	0	0	1.59444	FALSE		TRUE	Up	0.000e+00	FALSE
HECW1	0	1.99448	0.201	0.041	0	0	1.99448	FALSE		TRUE	Up	0.000e+00	FALSE
RASGRP2	0	1.85053	0.211	0.051	0	0	1.85053	FALSE		TRUE	Up	0.000e+00	FALSE
CABP1	0	3.05165	0.193	0.033	0	0	3.05165	FALSE		TRUE	Up	0.000e+00	FALSE
ADO	0	-1.18693	0.139	0.299	0	0	-1.18693	FALSE		TRUE	Down	0.000e+00	FALSE
BEX1	0	1.51174	0.24	0.08	0	0	1.51174	FALSE		TRUE	Up	0.000e+00	TRUE	X
ROGDI	0	-0.884515	0.56	0.72	0	0	-0.884515	FALSE		TRUE	Down	0.000e+00	FALSE
SRPK1	0	1.55345	0.262	0.103	0	0	1.55345	FALSE		TRUE	Up	0.000e+00	FALSE
ADAMTSL2	0	-1.86999	0.103	0.262	0	0	-1.86999	FALSE		TRUE	Down	0.000e+00	FALSE
PLEKHH1	0	-0.819918	0.691	0.85	0	0	-0.819918	FALSE		TRUE	Down	0.000e+00	FALSE
FASTKD2	0	1.52272	0.257	0.098	0	0	1.52272	FALSE		TRUE	Up	0.000e+00	FALSE
BRINP1	0	2.51473	0.188	0.029	0	0	2.51473	FALSE		TRUE	Up	0.000e+00	FALSE
PTMS	0	1.15762	0.246	0.087	0	0	1.15762	FALSE		TRUE	Up	0.000e+00	FALSE
PURG	0	1.84785	0.235	0.076	0	0	1.84785	FALSE		TRUE	Up	0.000e+00	FALSE
GRASP	0	2.84297	0.175	0.016	0	0	2.84297	FALSE		TRUE	Up	0.000e+00	FALSE
SLC32A1	0	2.92726	0.174	0.015	0	0	2.92726	FALSE		TRUE	Up	0.000e+00	FALSE
CPLX2	0	1.94799	0.203	0.045	0	0	1.94799	FALSE		TRUE	Up	0.000e+00	FALSE
ARMC9	0	2.35698	0.192	0.034	0	0	2.35698	FALSE		TRUE	Up	0.000e+00	FALSE
ACAT2	0	-1.67893	0.092	0.25	0	0	-1.67893	FALSE		TRUE	Down	0.000e+00	FALSE
SHANK2	0	2.03451	0.196	0.038	0	0	2.03451	FALSE		TRUE	Up	0.000e+00	FALSE
DGKH	0	3.0431	0.185	0.027	0	0	3.0431	FALSE		TRUE	Up	0.000e+00	FALSE
CARMIL2	0	2.64826	0.184	0.026	0	0	2.64826	FALSE		TRUE	Up	0.000e+00	FALSE
RGS14	0	3.57286	0.172	0.014	0	0	3.57286	FALSE		TRUE	Up	0.000e+00	FALSE
PCBP4	0	-0.580261	0.601	0.758	0	0	-0.580261	FALSE		TRUE	Down	0.000e+00	FALSE
RPGRIP1L	0	2.18156	0.201	0.044	0	0	2.18156	FALSE		TRUE	Up	0.000e+00	FALSE
CYB5R3	0	-0.737368	0.508	0.665	0	0	-0.737368	FALSE		TRUE	Down	0.000e+00	FALSE
EPB41	0	1.94265	0.212	0.055	0	0	1.94265	FALSE		TRUE	Up	0.000e+00	FALSE
CPLX1	0	0.800228	0.222	0.065	0	0	0.800228	FALSE		TRUE	Up	0.000e+00	FALSE
KCNQ5	0	2.06333	0.186	0.029	0	0	2.06333	FALSE		TRUE	Up	0.000e+00	FALSE
SH3BGRL2	0	1.5939	0.245	0.088	0	0	1.5939	FALSE		TRUE	Up	0.000e+00	FALSE
SHROOM4	0	-0.998455	0.087	0.244	0	0	-0.998455	FALSE		TRUE	Down	0.000e+00	TRUE	X
FZD3	0	2.05764	0.206	0.049	0	0	2.05764	FALSE		TRUE	Up	0.000e+00	FALSE
NUMA1	0	-0.69245	0.606	0.762	0	0	-0.69245	FALSE		TRUE	Down	0.000e+00	FALSE
CYTH1	0	-0.61909	0.52	0.676	0	0	-0.61909	FALSE		TRUE	Down	0.000e+00	FALSE
GABRG2	0	2.56016	0.181	0.025	0	0	2.56016	FALSE		TRUE	Up	0.000e+00	FALSE
CTNNAL1	0	2.71011	0.184	0.028	0	0	2.71011	FALSE		TRUE	Up	0.000e+00	FALSE
MGAT5B	0	2.84015	0.179	0.023	0	0	2.84015	FALSE		TRUE	Up	0.000e+00	FALSE
TMEM74B	0	3.6966	0.17	0.014	0	0	3.6966	FALSE		TRUE	Up	0.000e+00	FALSE
ITGAX	0	-3.07214	0.05	0.206	0	0	-3.07214	FALSE		TRUE	Down	0.000e+00	FALSE
ZNF83	0	1.31375	0.475	0.319	0	0	1.31375	FALSE		TRUE	Up	0.000e+00	FALSE
MARCKSL1	0	-0.537272	0.684	0.84	0	0	-0.537272	FALSE		TRUE	Down	0.000e+00	FALSE
NDST3	0	3.51638	0.17	0.015	0	0	3.51638	FALSE		TRUE	Up	0.000e+00	FALSE
HOOK1	0	2.94315	0.175	0.02	0	0	2.94315	FALSE		TRUE	Up	0.000e+00	FALSE
FAM126B	0	1.51344	0.246	0.091	0	0	1.51344	FALSE		TRUE	Up	0.000e+00	FALSE
SCG2	0	1.24697	0.207	0.052	0	0	1.24697	FALSE		TRUE	Up	0.000e+00	FALSE
EML5	0	1.76776	0.208	0.053	0	0	1.76776	FALSE		TRUE	Up	0.000e+00	FALSE
EML6	0	1.87386	0.204	0.049	0	0	1.87386	FALSE		TRUE	Up	0.000e+00	FALSE
SV2C	0	3.59875	0.17	0.016	0	0	3.59875	FALSE		TRUE	Up	0.000e+00	FALSE
EDIL3	0	-0.504067	0.627	0.781	0	0	-0.504067	FALSE		TRUE	Down	0.000e+00	FALSE
OGA	0	1.00108	0.644	0.49	0	0	1.00108	FALSE		TRUE	Up	0.000e+00	FALSE
EPHB2	0	-1.39504	0.091	0.245	0	0	-1.39504	FALSE		TRUE	Down	0.000e+00	FALSE
KIAA1324	0	2.7585	0.186	0.032	0	0	2.7585	FALSE		TRUE	Up	0.000e+00	FALSE
CGREF1	0	1.80646	0.207	0.053	0	0	1.80646	FALSE		TRUE	Up	0.000e+00	FALSE
CSRNP3	0	2.02562	0.21	0.056	0	0	2.02562	FALSE		TRUE	Up	0.000e+00	FALSE
IFT81	0	1.82479	0.216	0.062	0	0	1.82479	FALSE		TRUE	Up	0.000e+00	FALSE
RASD2	0	2.26493	0.219	0.065	0	0	2.26493	FALSE		TRUE	Up	0.000e+00	FALSE
NDST1	0	-0.750431	0.451	0.605	0	0	-0.750431	FALSE		TRUE	Down	0.000e+00	FALSE
GABRD	0	1.39379	0.202	0.049	0	0	1.39379	FALSE		TRUE	Up	0.000e+00	FALSE
CTNNA2	0	1.72921	0.229	0.076	0	0	1.72921	FALSE		TRUE	Up	0.000e+00	FALSE
MAPK8IP1	0	-0.980487	0.626	0.779	0	0	-0.980487	FALSE		TRUE	Down	0.000e+00	FALSE
MAPK8IP2	0	1.45455	0.228	0.075	0	0	1.45455	FALSE		TRUE	Up	0.000e+00	FALSE
HES4	0	2.21876	0.185	0.032	0	0	2.21876	FALSE		TRUE	Up	0.000e+00	FALSE
CCDC57	0	1.58567	0.239	0.086	0	0	1.58567	FALSE		TRUE	Up	0.000e+00	FALSE
HTR2C	0	4.80641	0.161	0.008	0	0	4.80641	FALSE		TRUE	Up	0.000e+00	TRUE	X
CNNM1	0	3.02434	0.171	0.019	0	0	3.02434	FALSE		TRUE	Up	0.000e+00	FALSE
PTPRG	0	1.95443	0.19	0.038	0	0	1.95443	FALSE		TRUE	Up	0.000e+00	FALSE
VWA5B2	0	2.05843	0.175	0.023	0	0	2.05843	FALSE		TRUE	Up	0.000e+00	FALSE
WNT10B	0	4.49362	0.161	0.009	0	0	4.49362	FALSE		TRUE	Up	0.000e+00	FALSE
KIF19	0	2.40884	0.218	0.066	0	0	2.40884	FALSE		TRUE	Up	0.000e+00	FALSE
ZNF334	0	2.21356	0.204	0.052	0	0	2.21356	FALSE		TRUE	Up	0.000e+00	FALSE
VSTM2A	0	3.66587	0.168	0.017	0	0	3.66587	FALSE		TRUE	Up	0.000e+00	FALSE
CDK14	0	1.57904	0.232	0.081	0	0	1.57904	FALSE		TRUE	Up	0.000e+00	FALSE
CNP	0	-0.965305	0.716	0.867	0	0	-0.965305	FALSE		TRUE	Down	0.000e+00	FALSE
GAD1	0	1.67043	0.193	0.042	0	0	1.67043	FALSE		TRUE	Up	0.000e+00	FALSE
MPP6	0	2.29153	0.188	0.037	0	0	2.29153	FALSE		TRUE	Up	0.000e+00	FALSE
SLIT1	0	2.90276	0.175	0.024	0	0	2.90276	FALSE		TRUE	Up	0.000e+00	FALSE
ZNF441	0	2.03537	0.207	0.056	0	0	2.03537	FALSE		TRUE	Up	0.000e+00	FALSE
CSMD2	0	1.48606	0.224	0.074	0	0	1.48606	FALSE		TRUE	Up	0.000e+00	FALSE
CSRP1	0	-0.61912	0.708	0.858	0	0	-0.61912	FALSE		TRUE	Down	0.000e+00	FALSE
ATL2	0	1.77549	0.198	0.048	0	0	1.77549	FALSE		TRUE	Up	0.000e+00	FALSE
OSBPL6	0	1.58824	0.195	0.045	0	0	1.58824	FALSE		TRUE	Up	0.000e+00	FALSE
SYN2	0	1.5587	0.203	0.053	0	0	1.5587	FALSE		TRUE	Up	0.000e+00	FALSE
ENO2	0	1.03233	0.629	0.479	0	0	1.03233	FALSE		TRUE	Up	0.000e+00	FALSE
ZFP36L2	0	-1.99663	0.149	0.299	0	0	-1.99663	FALSE		TRUE	Down	0.000e+00	FALSE
IQCA1	0	2.4735	0.185	0.035	0	0	2.4735	FALSE		TRUE	Up	0.000e+00	FALSE
ZMAT4	0	2.38347	0.173	0.023	0	0	2.38347	FALSE		TRUE	Up	0.000e+00	FALSE
ANXA11	0	1.1712	0.218	0.068	0	0	1.1712	FALSE		TRUE	Up	0.000e+00	FALSE
SYNGR3	0	1.42269	0.212	0.062	0	0	1.42269	FALSE		TRUE	Up	0.000e+00	FALSE
INF2	0	-0.967067	0.671	0.821	0	0	-0.967067	FALSE		TRUE	Down	0.000e+00	FALSE
SNX1	0	-0.5831	0.562	0.712	0	0	-0.5831	FALSE		TRUE	Down	0.000e+00	FALSE
SORCS1	0	2.76794	0.17	0.021	0	0	2.76794	FALSE		TRUE	Up	0.000e+00	FALSE
SPTBN2	0	1.77796	0.2	0.051	0	0	1.77796	FALSE		TRUE	Up	0.000e+00	FALSE
CAMK1G	0	4.25022	0.158	0.009	0	0	4.25022	FALSE		TRUE	Up	0.000e+00	FALSE
CD74	0	-1.88824	0.097	0.246	0	0	-1.88824	FALSE		TRUE	Down	0.000e+00	FALSE
RASGEF1C	0	-2.29756	0.055	0.204	0	0	-2.29756	FALSE		TRUE	Down	0.000e+00	FALSE
DLGAP3	0	2.6398	0.171	0.023	0	0	2.6398	FALSE		TRUE	Up	0.000e+00	FALSE
ADCY2	0	2.00354	0.192	0.044	0	0	2.00354	FALSE		TRUE	Up	0.000e+00	FALSE
SYNPO	0	3.00567	0.165	0.017	0	0	3.00567	FALSE		TRUE	Up	0.000e+00	FALSE
HRH2	0	2.57822	0.166	0.018	0	0	2.57822	FALSE		TRUE	Up	0.000e+00	FALSE
WIPF3	0	2.37461	0.169	0.021	0	0	2.37461	FALSE		TRUE	Up	0.000e+00	FALSE
PRKAG2	0	1.60058	0.197	0.049	0	0	1.60058	FALSE		TRUE	Up	0.000e+00	FALSE
PCDH9	0	0.972555	0.852	0.704	0	0	0.972555	FALSE		TRUE	Up	0.000e+00	FALSE
SPSB1	0	-1.09042	0.101	0.249	0	0	-1.09042	FALSE		TRUE	Down	0.000e+00	FALSE
SEMA4F	0	1.76623	0.211	0.063	0	0	1.76623	FALSE		TRUE	Up	0.000e+00	FALSE
STAC2	0	2.02711	0.18	0.032	0	0	2.02711	FALSE		TRUE	Up	0.000e+00	FALSE
SYN1	0	1.32148	0.213	0.065	0	0	1.32148	FALSE		TRUE	Up	0.000e+00	TRUE	X
ZDBF2	0	2.84766	0.168	0.021	0	0	2.84766	FALSE		TRUE	Up	0.000e+00	FALSE
KHDRBS2	0	2.12242	0.199	0.052	0	0	2.12242	FALSE		TRUE	Up	0.000e+00	FALSE
GPRC5B	0	-0.797206	0.719	0.866	0	0	-0.797206	FALSE		TRUE	Down	0.000e+00	FALSE
LRRN1	0	1.64597	0.214	0.067	0	0	1.64597	FALSE		TRUE	Up	0.000e+00	FALSE
KCTD16	0	3.07684	0.172	0.025	0	0	3.07684	FALSE		TRUE	Up	0.000e+00	FALSE
PDP1	0	2.57488	0.177	0.03	0	0	2.57488	FALSE		TRUE	Up	0.000e+00	FALSE
CACNA1H	0	4.39653	0.155	0.008	0	0	4.39653	FALSE		TRUE	Up	0.000e+00	FALSE
LAMP1	0	-0.919305	0.735	0.881	0	0	-0.919305	FALSE		TRUE	Down	0.000e+00	FALSE
PTPRH	0	-1.5258	0.052	0.198	0	0	-1.5258	FALSE		TRUE	Down	0.000e+00	FALSE
PAM	0	1.96524	0.186	0.04	0	0	1.96524	FALSE		TRUE	Up	0.000e+00	FALSE
NEBL	0	2.09333	0.184	0.038	0	0	2.09333	FALSE		TRUE	Up	0.000e+00	FALSE
KIAA1522	0	2.69167	0.168	0.023	0	0	2.69167	FALSE		TRUE	Up	0.000e+00	FALSE
NOXA1	0	1.76659	0.203	0.058	0	0	1.76659	FALSE		TRUE	Up	0.000e+00	FALSE
C11orf87	0	2.65514	0.168	0.023	0	0	2.65514	FALSE		TRUE	Up	0.000e+00	FALSE
CPNE6	0	1.44768	0.201	0.056	0	0	1.44768	FALSE		TRUE	Up	0.000e+00	FALSE
PRNP	0	-0.837703	0.658	0.803	0	0	-0.837703	FALSE		TRUE	Down	0.000e+00	FALSE
PAK3	0	2.59094	0.171	0.026	0	0	2.59094	FALSE		TRUE	Up	0.000e+00	TRUE	X
CDK5R2	0	2.24671	0.173	0.028	0	0	2.24671	FALSE		TRUE	Up	0.000e+00	FALSE
TNXB	0	1.82052	0.186	0.041	0	0	1.82052	FALSE		TRUE	Up	0.000e+00	FALSE
COCH	0	4.6981	0.153	0.008	0	0	4.6981	FALSE		TRUE	Up	0.000e+00	FALSE
HPCAL4	0	2.18575	0.17	0.026	0	0	2.18575	FALSE		TRUE	Up	0.000e+00	FALSE
CAMK1	0	1.69081	0.189	0.045	0	0	1.69081	FALSE		TRUE	Up	0.000e+00	FALSE
NPY1R	0	2.51314	0.166	0.022	0	0	2.51314	FALSE		TRUE	Up	0.000e+00	FALSE
DACH1	0	3.60591	0.16	0.016	0	0	3.60591	FALSE		TRUE	Up	0.000e+00	FALSE
NPHP1	0	1.87759	0.204	0.06	0	0	1.87759	FALSE		TRUE	Up	0.000e+00	FALSE
RSPH3	0	2.22755	0.182	0.038	0	0	2.22755	FALSE		TRUE	Up	0.000e+00	FALSE
TSPAN13	0	2.01821	0.181	0.037	0	0	2.01821	FALSE		TRUE	Up	0.000e+00	FALSE
KCNS2	0	4.51082	0.152	0.008	0	0	4.51082	FALSE		TRUE	Up	0.000e+00	FALSE
ZFYVE16	0	1.0407	0.679	0.536	0	0	1.0407	FALSE		TRUE	Up	0.000e+00	FALSE
ERICH3	0	3.50114	0.157	0.014	0	0	3.50114	FALSE		TRUE	Up	0.000e+00	FALSE
PASK	0	2.65874	0.176	0.033	0	0	2.65874	FALSE		TRUE	Up	0.000e+00	FALSE
IFIT2	0	-1.37753	0.065	0.208	0	0	-1.37753	FALSE		TRUE	Down	0.000e+00	FALSE
CA12	0	4.34428	0.152	0.009	0	0	4.34428	FALSE		TRUE	Up	0.000e+00	FALSE
CDR2	0	2.40355	0.184	0.041	0	0	2.40355	FALSE		TRUE	Up	0.000e+00	FALSE
HMGCS1	0	-1.49567	0.14	0.283	0	0	-1.49567	FALSE		TRUE	Down	0.000e+00	FALSE
SLC4A4	0	1.51978	0.186	0.044	0	0	1.51978	FALSE		TRUE	Up	0.000e+00	FALSE
PENK	0	5.29381	0.146	0.004	0	0	5.29381	FALSE		TRUE	Up	0.000e+00	FALSE
AGBL4	0	3.02399	0.162	0.021	0	0	3.02399	FALSE		TRUE	Up	0.000e+00	FALSE
CRYAB	0	-0.91819	0.739	0.88	0	0	-0.91819	FALSE		TRUE	Down	0.000e+00	FALSE
KCNA1	0	2.22751	0.17	0.029	0	0	2.22751	FALSE		TRUE	Up	0.000e+00	FALSE
WSCD2	0	2.36531	0.161	0.02	0	0	2.36531	FALSE		TRUE	Up	0.000e+00	FALSE
CHGA	0	2.30286	0.181	0.04	0	0	2.30286	FALSE		TRUE	Up	0.000e+00	FALSE
SUGP2	0	0.923529	0.573	0.432	0	0	0.923529	FALSE		TRUE	Up	0.000e+00	FALSE
FBXO41	0	1.64102	0.184	0.044	0	0	1.64102	FALSE		TRUE	Up	0.000e+00	FALSE
CHRD	0	1.44144	0.192	0.052	0	0	1.44144	FALSE		TRUE	Up	0.000e+00	FALSE
PPP1R1A	0	2.79952	0.16	0.02	0	0	2.79952	FALSE		TRUE	Up	0.000e+00	FALSE
CSF1R	0	-2.20368	0.057	0.196	0	0	-2.20368	FALSE		TRUE	Down	0.000e+00	FALSE
CPNE5	0	2.50857	0.162	0.023	0	0	2.50857	FALSE		TRUE	Up	0.000e+00	FALSE
CELF4	0	2.32672	0.167	0.028	0	0	2.32672	FALSE		TRUE	Up	0.000e+00	FALSE
CACNG8	0	2.72122	0.161	0.022	0	0	2.72122	FALSE		TRUE	Up	0.000e+00	FALSE
CACNB2	0	2.53088	0.162	0.024	0	0	2.53088	FALSE		TRUE	Up	0.000e+00	FALSE
KIAA1549L	0	2.85645	0.155	0.017	0	0	2.85645	FALSE		TRUE	Up	0.000e+00	FALSE
TVP23A	0	2.02611	0.17	0.032	0	0	2.02611	FALSE		TRUE	Up	0.000e+00	FALSE
NGFR	0	-2.29418	0.026	0.164	0	0	-2.29418	FALSE		TRUE	Down	0.000e+00	FALSE
ZFR2	0	2.0292	0.183	0.045	0	0	2.0292	FALSE		TRUE	Up	0.000e+00	FALSE
ETV5	0	-1.52074	0.105	0.242	0	0	-1.52074	FALSE		TRUE	Down	0.000e+00	FALSE
SLF1	0	2.11088	0.18	0.043	0	0	2.11088	FALSE		TRUE	Up	0.000e+00	FALSE
RAMP3	0	-2.06129	0.03	0.167	0	0	-2.06129	FALSE		TRUE	Down	0.000e+00	FALSE
VPS13A	0	1.86282	0.189	0.052	0	0	1.86282	FALSE		TRUE	Up	0.000e+00	FALSE
FGF14	0	2.20495	0.17	0.033	0	0	2.20495	FALSE		TRUE	Up	0.000e+00	FALSE
NETO2	0	2.80632	0.156	0.019	0	0	2.80632	FALSE		TRUE	Up	0.000e+00	FALSE
LRRC4B	0	-0.67519	0.548	0.685	0	0	-0.67519	FALSE		TRUE	Down	0.000e+00	FALSE
CACNA1I	0	2.909	0.156	0.019	0	0	2.909	FALSE		TRUE	Up	0.000e+00	FALSE
SH2D5	0	4.44565	0.144	0.007	0	0	4.44565	FALSE		TRUE	Up	0.000e+00	FALSE
MAP7D1	0	-0.991145	0.687	0.824	0	0	-0.991145	FALSE		TRUE	Down	0.000e+00	FALSE
ZFP69B	0	2.57056	0.166	0.03	0	0	2.57056	FALSE		TRUE	Up	0.000e+00	FALSE
CDH18	0	2.3801	0.165	0.029	0	0	2.3801	FALSE		TRUE	Up	0.000e+00	FALSE
CLVS2	0	2.35783	0.161	0.025	0	0	2.35783	FALSE		TRUE	Up	0.000e+00	FALSE
TRMT9B	0	1.91463	0.172	0.036	0	0	1.91463	FALSE		TRUE	Up	0.000e+00	FALSE
OPCML	0	1.76158	0.175	0.039	0	0	1.76158	FALSE		TRUE	Up	0.000e+00	FALSE
EFNB3	0	3.57359	0.147	0.011	0	0	3.57359	FALSE		TRUE	Up	0.000e+00	FALSE
TTLL7	0	1.01856	0.729	0.594	0	0	1.01856	FALSE		TRUE	Up	0.000e+00	FALSE
LY6H	0	2.639	0.155	0.02	0	0	2.639	FALSE		TRUE	Up	0.000e+00	FALSE
KCNJ4	0	7.58	0.136	0.001	0	0	7.58	FALSE		TRUE	Up	0.000e+00	FALSE
DNAJB2	0	-0.60308	0.632	0.766	0	0	-0.60308	FALSE		TRUE	Down	0.000e+00	FALSE
TMEM132B	0	1.86924	0.178	0.044	0	0	1.86924	FALSE		TRUE	Up	0.000e+00	FALSE
DBNDD2	0	-0.575911	0.672	0.806	0	0	-0.575911	FALSE		TRUE	Down	0.000e+00	FALSE
STX1A	0	2.43626	0.172	0.038	0	0	2.43626	FALSE		TRUE	Up	0.000e+00	FALSE
PRR36	0	1.75773	0.173	0.039	0	0	1.75773	FALSE		TRUE	Up	0.000e+00	FALSE
SLC9A7	0	2.10753	0.173	0.039	0	0	2.10753	FALSE		TRUE	Up	0.000e+00	TRUE	X
KCNF1	0	2.28075	0.151	0.018	0	0	2.28075	FALSE		TRUE	Up	0.000e+00	FALSE
KCNG3	0	7.39703	0.134	0.001	0	0	7.39703	FALSE		TRUE	Up	0.000e+00	FALSE
UNC5A	0	2.31395	0.159	0.026	0	0	2.31395	FALSE		TRUE	Up	0.000e+00	FALSE
SLC7A8	0	3.0315	0.151	0.018	0	0	3.0315	FALSE		TRUE	Up	0.000e+00	FALSE
AKAP5	0	5.19612	0.136	0.003	0	0	5.19612	FALSE		TRUE	Up	0.000e+00	FALSE
CYP4X1	0	3.06515	0.147	0.015	0	0	3.06515	FALSE		TRUE	Up	0.000e+00	FALSE
PRKAR2B	0	2.29006	0.166	0.034	0	0	2.29006	FALSE		TRUE	Up	0.000e+00	FALSE
ZBBX	0	6.12375	0.134	0.003	0	0	6.12375	FALSE		TRUE	Up	0.000e+00	FALSE
FEZ1	0	-0.966259	0.585	0.716	0	0	-0.966259	FALSE		TRUE	Down	0.000e+00	FALSE
CACNG3	0	6.27151	0.133	0.002	0	0	6.27151	FALSE		TRUE	Up	0.000e+00	FALSE
CNR1	0	3.61813	0.142	0.011	0	0	3.61813	FALSE		TRUE	Up	0.000e+00	FALSE
EPHX4	0	4.35116	0.136	0.006	0	0	4.35116	FALSE		TRUE	Up	0.000e+00	FALSE
CCDC39	0	5.48126	0.134	0.004	0	0	5.48126	FALSE		TRUE	Up	0.000e+00	FALSE
SYT16	0	2.64285	0.149	0.019	0	0	2.64285	FALSE		TRUE	Up	0.000e+00	FALSE
BCL11B	0	4.65094	0.134	0.004	0	0	4.65094	FALSE		TRUE	Up	0.000e+00	FALSE
KCTD1	0	3.14376	0.147	0.017	0	0	3.14376	FALSE		TRUE	Up	0.000e+00	FALSE
OLFM3	0	2.383	0.161	0.032	0	0	2.383	FALSE		TRUE	Up	0.000e+00	FALSE
ADGRV1	0	6.15485	0.138	0.009	0	0	6.15485	FALSE		TRUE	Up	0.000e+00	FALSE
KIAA1549	0	2.15591	0.157	0.028	0	0	2.15591	FALSE		TRUE	Up	0.000e+00	FALSE
DNAAF4	0	2.59157	0.149	0.02	0	0	2.59157	FALSE		TRUE	Up	0.000e+00	FALSE
BACE2	0	-1.23741	0.055	0.184	0	0	-1.23741	FALSE		TRUE	Down	0.000e+00	FALSE
ZNF697	0	2.12773	0.157	0.029	0	0	2.12773	FALSE		TRUE	Up	0.000e+00	FALSE
GALNT17	0	2.51617	0.148	0.02	0	0	2.51617	FALSE		TRUE	Up	0.000e+00	FALSE
SHTN1	0	-0.529591	0.657	0.785	0	0	-0.529591	FALSE		TRUE	Down	0.000e+00	FALSE
TMTC1	0	2.95376	0.144	0.016	0	0	2.95376	FALSE		TRUE	Up	0.000e+00	FALSE
PCSK2	0	2.37192	0.151	0.023	0	0	2.37192	FALSE		TRUE	Up	0.000e+00	FALSE
SYNDIG1L	0	3.4746	0.141	0.013	0	0	3.4746	FALSE		TRUE	Up	0.000e+00	FALSE
LRRTM3	0	2.53435	0.152	0.025	0	0	2.53435	FALSE		TRUE	Up	0.000e+00	FALSE
PLP1	0	-1.04202	0.823	0.95	0	0	-1.04202	FALSE		TRUE	Down	0.000e+00	TRUE	X
ITPKA	0	4.21101	0.131	0.005	0	0	4.21101	FALSE		TRUE	Up	0.000e+00	FALSE
KRT222	0	2.41674	0.148	0.022	0	0	2.41674	FALSE		TRUE	Up	0.000e+00	FALSE
RIPOR2	0	3.15965	0.139	0.014	0	0	3.15965	FALSE		TRUE	Up	0.000e+00	FALSE
RPRML	0	6.5863	0.126	0.001	0	0	6.5863	FALSE		TRUE	Up	0.000e+00	FALSE
MICALL1	0	-1.19969	0.062	0.187	0	0	-1.19969	FALSE		TRUE	Down	0.000e+00	FALSE
CAP2	0	2.92996	0.142	0.017	0	0	2.92996	FALSE		TRUE	Up	0.000e+00	FALSE
NNAT	0	3.43055	0.138	0.014	0	0	3.43055	FALSE		TRUE	Up	0.000e+00	FALSE
GNB3	0	2.47555	0.146	0.022	0	0	2.47555	FALSE		TRUE	Up	0.000e+00	FALSE
KIAA1671	0	2.0849	0.153	0.029	0	0	2.0849	FALSE		TRUE	Up	0.000e+00	FALSE
PPARGC1A	0	2.56766	0.145	0.021	0	0	2.56766	FALSE		TRUE	Up	0.000e+00	FALSE
CSF2RA	0	-2.72781	0.044	0.167	0	0	-2.72781	FALSE		TRUE	Down	0.000e+00	TRUE	X;Y
ATP1B1	0	-0.809477	0.669	0.792	0	0	-0.809477	FALSE		TRUE	Down	0.000e+00	FALSE
BCL11A	0	2.52591	0.145	0.022	0	0	2.52591	FALSE		TRUE	Up	0.000e+00	FALSE
NPTX1	0	2.49756	0.146	0.023	0	0	2.49756	FALSE		TRUE	Up	0.000e+00	FALSE
GUCY1A2	0	2.83196	0.14	0.018	0	0	2.83196	FALSE		TRUE	Up	0.000e+00	FALSE
TGFA	0	-1.08596	0.062	0.184	0	0	-1.08596	FALSE		TRUE	Down	0.000e+00	FALSE
CRYM	0	3.47168	0.13	0.009	0	0	3.47168	FALSE		TRUE	Up	0.000e+00	FALSE
PSAP	0	-0.625785	0.682	0.803	0	0	-0.625785	FALSE		TRUE	Down	0.000e+00	FALSE
PNPLA5	0	6.0478	0.124	0.003	0	0	6.0478	FALSE		TRUE	Up	0.000e+00	FALSE
HTR6	0	7.00658	0.121	0.001	0	0	7.00658	FALSE		TRUE	Up	0.000e+00	FALSE
ZNF385B	0	3.11184	0.132	0.013	0	0	3.11184	FALSE		TRUE	Up	0.000e+00	FALSE
DNAH7	0	3.20625	0.134	0.015	0	0	3.20625	FALSE		TRUE	Up	0.000e+00	FALSE
PRMT8	0	3.91364	0.125	0.006	0	0	3.91364	FALSE		TRUE	Up	0.000e+00	FALSE
PLCB2	0	-2.57789	0.038	0.157	0	0	-2.57789	FALSE		TRUE	Down	0.000e+00	FALSE
ACE	0	4.13973	0.127	0.008	0	0	4.13973	FALSE		TRUE	Up	0.000e+00	FALSE
RGS4	0	3.38819	0.132	0.014	0	0	3.38819	FALSE		TRUE	Up	0.000e+00	FALSE
LNX1	0	2.92147	0.131	0.014	0	0	2.92147	FALSE		TRUE	Up	0.000e+00	FALSE
MATK	0	2.67325	0.133	0.016	0	0	2.67325	FALSE		TRUE	Up	0.000e+00	FALSE
COL25A1	0	2.93584	0.134	0.018	0	0	2.93584	FALSE		TRUE	Up	0.000e+00	FALSE
LRTM2	0	2.97622	0.131	0.015	0	0	2.97622	FALSE		TRUE	Up	0.000e+00	FALSE
SIX3	0	6.0374	0.116	0.001	0	0	6.0374	FALSE		TRUE	Up	0.000e+00	FALSE
MBP	0	-0.844369	0.796	0.911	0	0	-0.844369	FALSE		TRUE	Down	0.000e+00	FALSE
OTOF	0	5.48734	0.117	0.003	0	0	5.48734	FALSE		TRUE	Up	0.000e+00	FALSE
FRAS1	0	3.30799	0.126	0.012	0	0	3.30799	FALSE		TRUE	Up	0.000e+00	FALSE
RHOB	0	-0.880663	0.754	0.867	0	0	-0.880663	FALSE		TRUE	Down	0.000e+00	FALSE
INHA	0	3.1063	0.126	0.014	0	0	3.1063	FALSE		TRUE	Up	0.000e+00	FALSE
ST6GALNAC5	0	3.49795	0.122	0.011	0	0	3.49795	FALSE		TRUE	Up	0.000e+00	FALSE
CCK	0	5.75394	0.113	0.002	0	0	5.75394	FALSE		TRUE	Up	0.000e+00	FALSE
RSPH1	0	3.07299	0.124	0.014	0	0	3.07299	FALSE		TRUE	Up	0.000e+00	FALSE
ADAM28	0	-2.38381	0.036	0.146	0	0	-2.38381	FALSE		TRUE	Down	0.000e+00	FALSE
CSF3R	0	-2.86745	0.028	0.137	0	0	-2.86745	FALSE		TRUE	Down	0.000e+00	FALSE
CDH9	0	6.31049	0.111	0.002	0	0	6.31049	FALSE		TRUE	Up	0.000e+00	FALSE
SQLE	0	-1.56256	0.044	0.153	0	0	-1.56256	FALSE		TRUE	Down	0.000e+00	FALSE
CLEC7A	0	-2.44829	0.033	0.142	0	0	-2.44829	FALSE		TRUE	Down	0.000e+00	FALSE
COL24A1	0	3.36807	0.117	0.009	0	0	3.36807	FALSE		TRUE	Up	0.000e+00	FALSE
ENTPD3	0	4.12932	0.116	0.008	0	0	4.12932	FALSE		TRUE	Up	0.000e+00	FALSE
PARM1	0	3.65718	0.116	0.008	0	0	3.65718	FALSE		TRUE	Up	0.000e+00	FALSE
GPR88	0	6.07006	0.11	0.002	0	0	6.07006	FALSE		TRUE	Up	0.000e+00	FALSE
SLC22A17	0	0.505631	0.738	0.63	0	0	0.505631	FALSE		TRUE	Up	0.000e+00	FALSE
HSD11B2	0	4.15328	0.116	0.009	0	0	4.15328	FALSE		TRUE	Up	0.000e+00	FALSE
SLCO2B1	0	-1.85314	0.044	0.151	0	0	-1.85314	FALSE		TRUE	Down	0.000e+00	FALSE
QDPR	0	-1.34024	0.758	0.865	0	0	-1.34024	FALSE		TRUE	Down	0.000e+00	FALSE
ANKRD34B	0	6.22369	0.109	0.003	0	0	6.22369	FALSE		TRUE	Up	0.000e+00	FALSE
LHX2	0	6.1313	0.108	0.002	0	0	6.1313	FALSE		TRUE	Up	0.000e+00	FALSE
FMNL2	0	-0.995442	0.735	0.841	0	0	-0.995442	FALSE		TRUE	Down	0.000e+00	FALSE
DST	0	0.757414	0.876	0.77	0	0	0.757414	FALSE		TRUE	Up	0.000e+00	FALSE
ALOX5	0	-2.37471	0.034	0.139	0	0	-2.37471	FALSE		TRUE	Down	0.000e+00	FALSE
EGR3	0	2.06986	0.111	0.006	0	0	2.06986	FALSE		TRUE	Up	0.000e+00	FALSE
DRD2	0	5.61529	0.109	0.004	0	0	5.61529	FALSE		TRUE	Up	0.000e+00	FALSE
ZDHHC23	0	3.97898	0.109	0.005	0	0	3.97898	FALSE		TRUE	Up	0.000e+00	FALSE
LRRC10B	0	6.95783	0.105	0.001	0	0	6.95783	FALSE		TRUE	Up	0.000e+00	FALSE
SLC16A3	0	-1.29923	0.042	0.146	0	0	-1.29923	FALSE		TRUE	Down	0.000e+00	FALSE
APLN	0	-1.68095	0.027	0.13	0	0	-1.68095	FALSE		TRUE	Down	0.000e+00	TRUE	X
PXK	0	-0.602796	0.686	0.789	0	0	-0.602796	FALSE		TRUE	Down	0.000e+00	FALSE
LMCD1	0	-1.95845	0.025	0.127	0	0	-1.95845	FALSE		TRUE	Down	0.000e+00	FALSE
TAC1	0	5.1492	0.104	0.003	0	0	5.1492	FALSE		TRUE	Up	0.000e+00	FALSE
APLP1	0	-1.17295	0.745	0.846	0	0	-1.17295	FALSE		TRUE	Down	0.000e+00	FALSE
IRF8	0	-2.33469	0.037	0.136	0	0	-2.33469	FALSE		TRUE	Down	0.000e+00	FALSE
APBB1IP	0	-2.4319	0.035	0.133	0	0	-2.4319	FALSE		TRUE	Down	0.000e+00	FALSE
PILRB	0	0.70264	0.703	0.607	0	0	0.70264	FALSE		TRUE	Up	0.000e+00	FALSE
FGD2	0	-2.54053	0.03	0.122	0	0	-2.54053	FALSE		TRUE	Down	0.000e+00	FALSE
ELAVL3	0	-0.616563	0.627	0.719	0	0	-0.616563	FALSE		TRUE	Down	0.000e+00	FALSE
PLD4	0	-2.8983	0.023	0.114	0	0	-2.8983	FALSE		TRUE	Down	0.000e+00	FALSE
DMBT1	0	-1.89111	0.017	0.104	0	0	-1.89111	FALSE		TRUE	Down	0.000e+00	FALSE
ARHGAP15	0	-2.63806	0.021	0.107	0	0	-2.63806	FALSE		TRUE	Down	0.000e+00	FALSE
TPPP	0	-0.627173	0.683	0.767	0	0	-0.627173	FALSE		TRUE	Down	0.000e+00	FALSE
KIF1A	0	-0.767851	0.707	0.79	0	0	-0.767851	FALSE		TRUE	Down	0.000e+00	FALSE
NLRP1	0	-3.23044	0.013	0.096	0	0	-3.23044	FALSE		TRUE	Down	0.000e+00	FALSE
NRBP2	0	-0.740095	0.77	0.853	0	0	-0.740095	FALSE		TRUE	Down	0.000e+00	FALSE
WDFY4	0	-2.71238	0.02	0.102	0	0	-2.71238	FALSE		TRUE	Down	0.000e+00	FALSE
GPM6B	0	-1.14844	0.771	0.853	0	0	-1.14844	FALSE		TRUE	Down	0.000e+00	TRUE	X
ACTB	0	-0.505449	0.767	0.848	0	0	-0.505449	FALSE		TRUE	Down	0.000e+00	FALSE
PTGDS	0	-0.515735	0.836	0.915	0	0	-0.515735	FALSE		TRUE	Down	0.000e+00	FALSE
SEPTIN8	0	-1.77632	0.811	0.889	0	0	-1.77632	FALSE		TRUE	Down	0.000e+00	FALSE
MAN2A2	0	-0.709998	0.763	0.824	0	0	-0.709998	FALSE		TRUE	Down	0.000e+00	FALSE
NCAM1	0	-0.621907	0.781	0.84	0	0	-0.621907	FALSE		TRUE	Down	0.000e+00	FALSE
HOXB2	0	-5.21518	0.001	0.057	0	0	-5.21518	FALSE		TRUE	Down	0.000e+00	FALSE
MAP7	0	-0.737549	0.742	0.797	0	0	-0.737549	FALSE		TRUE	Down	0.000e+00	FALSE
APP	0	-0.891292	0.832	0.884	0	0	-0.891292	FALSE		TRUE	Down	0.000e+00	FALSE
DPYSL2	0	-0.872614	0.896	0.935	0	0	-0.872614	FALSE		TRUE	Down	0.000e+00	FALSE
CIRBP	0	-0.334192	0.921	0.957	0	0	-0.334192	FALSE		TRUE	Down	0.000e+00	FALSE
SYT11	0	-0.454393	0.815	0.847	0	0	-0.454393	FALSE		TRUE	Down	0.000e+00	FALSE
ARGLU1	0	0.374585	0.903	0.879	0	0	0.374585	FALSE		TRUE	Up	0.000e+00	FALSE
ABCA2	0	-0.793509	0.913	0.905	0	0	-0.793509	FALSE		TRUE	Down	0.000e+00	FALSE
FIGN	4.92438e-308	3.10676	0.137	0.021	8.20993e-304	5.56656e-307	3.10676	FALSE	306.254	TRUE	Up	4.924e-308	FALSE
NYAP2	4.95607e-308	1.96177	0.133	0.018	8.26276e-304	5.59667e-307	1.96177	FALSE	306.252	TRUE	Up	4.956e-308	FALSE
OTUD7B	5.20603e-308	-0.726706	0.296	0.485	8.67949e-304	5.87295e-307	-0.726706	FALSE	306.231	TRUE	Down	5.206e-308	FALSE
EFS	1.14759e-307	-0.54128	0.394	0.608	1.91327e-303	1.29329e-306	-0.54128	FALSE	305.888	TRUE	Down	1.148e-307	FALSE
R3HDM1	1.41399e-307	1.67162	0.316	0.158	2.35741e-303	1.59189e-306	1.67162	FALSE	305.798	TRUE	Up	1.414e-307	FALSE
MYO1F	1.53539e-307	-2.32245	0.026	0.114	2.55979e-303	1.7268e-306	-2.32245	FALSE	305.763	TRUE	Down	1.535e-307	FALSE
MAGT1	1.60451e-307	-0.773661	0.166	0.336	2.67503e-303	1.80271e-306	-0.773661	FALSE	305.744	TRUE	Down	1.605e-307	TRUE	X
LPCAT2	3.02248e-307	-0.978063	0.101	0.246	5.03909e-303	3.39241e-306	-0.978063	FALSE	305.469	TRUE	Down	3.022e-307	FALSE
NYAP1	3.65035e-307	1.0139	0.244	0.085	6.08586e-303	4.09297e-306	1.0139	FALSE	305.388	TRUE	Up	3.650e-307	FALSE
ELP2	5.48777e-307	1.15591	0.383	0.212	9.14922e-303	6.14697e-306	1.15591	FALSE	305.211	TRUE	Up	5.488e-307	FALSE
BASP1	8.22384e-307	1.59339	0.221	0.073	1.37108e-302	9.20239e-306	1.59339	FALSE	305.036	TRUE	Up	8.224e-307	FALSE
PRKAR1A	1.05998e-306	-0.690633	0.504	0.639	1.7672e-302	1.18491e-305	-0.690633	FALSE	304.926	TRUE	Down	1.060e-306	FALSE
LRATD1	1.5903e-306	1.96105	0.159	0.033	2.65135e-302	1.77594e-305	1.96105	FALSE	304.751	TRUE	Up	1.590e-306	FALSE
XPA	2.96268e-306	1.19248	0.353	0.182	4.93937e-302	3.30519e-305	1.19248	FALSE	304.481	TRUE	Up	2.963e-306	FALSE
TMEM184B	3.08785e-306	-0.62566	0.516	0.653	5.14806e-302	3.44137e-305	-0.62566	FALSE	304.463	TRUE	Down	3.088e-306	FALSE
MXI1	3.34076e-306	0.971724	0.547	0.389	5.56972e-302	3.71949e-305	0.971724	FALSE	304.43	TRUE	Up	3.341e-306	FALSE
SCN4B	5.12485e-306	2.37632	0.155	0.032	8.54415e-302	5.70011e-305	2.37632	FALSE	304.244	TRUE	Up	5.125e-306	FALSE
PRPF39	5.38341e-306	1.03518	0.454	0.285	8.97523e-302	5.98169e-305	1.03518	FALSE	304.223	TRUE	Up	5.383e-306	FALSE
TMEM145	6.53699e-306	1.32662	0.267	0.108	1.08985e-301	7.25619e-305	1.32662	FALSE	304.139	TRUE	Up	6.537e-306	FALSE
PIK3IP1	6.89776e-306	-0.857176	0.256	0.432	1.15e-301	7.64899e-305	-0.857176	FALSE	304.116	TRUE	Down	6.898e-306	FALSE
CDH13	9.15261e-306	2.20202	0.172	0.042	1.52592e-301	1.01393e-304	2.20202	FALSE	303.994	TRUE	Up	9.153e-306	FALSE
PDE2A	2.32211e-305	1.69453	0.296	0.144	3.87142e-301	2.56987e-304	1.69453	FALSE	303.59	TRUE	Up	2.322e-305	FALSE
SLC13A3	2.59201e-305	-0.947393	0.168	0.33	4.3214e-301	2.8657e-304	-0.947393	FALSE	303.543	TRUE	Down	2.592e-305	FALSE
OSBPL8	4.21181e-305	1.52583	0.282	0.125	7.02193e-301	4.65189e-304	1.52583	FALSE	303.332	TRUE	Up	4.212e-305	FALSE
KIF13B	1.10685e-304	-0.692842	0.351	0.534	1.84535e-300	1.22129e-303	-0.692842	FALSE	302.913	TRUE	Down	1.107e-304	FALSE
RHBDL2	1.21829e-304	-0.729965	0.127	0.287	2.03114e-300	1.34291e-303	-0.729965	FALSE	302.872	TRUE	Down	1.218e-304	FALSE
AGPAT4	1.26019e-304	-0.583468	0.585	0.697	2.10098e-300	1.38771e-303	-0.583468	FALSE	302.858	TRUE	Down	1.260e-304	FALSE
IGF2BP3	3.84702e-304	2.38666	0.132	0.018	6.41376e-300	4.23211e-303	2.38666	FALSE	302.373	TRUE	Up	3.847e-304	FALSE
INTS8	5.87818e-304	1.2452	0.313	0.146	9.80011e-300	6.46017e-303	1.2452	FALSE	302.19	TRUE	Up	5.878e-304	FALSE
ZNF841	2.53178e-303	1.61055	0.227	0.08	4.22098e-299	2.77969e-302	1.61055	FALSE	301.556	TRUE	Up	2.532e-303	FALSE
GLS2	9.24292e-303	2.15824	0.148	0.027	1.54098e-298	1.01379e-301	2.15824	FALSE	300.994	TRUE	Up	9.243e-303	FALSE
SH3GL2	2.06053e-302	1.52496	0.2	0.059	3.43532e-298	2.25782e-301	1.52496	FALSE	300.646	TRUE	Up	2.061e-302	FALSE
SSX2IP	2.50314e-302	2.05738	0.177	0.046	4.17323e-298	2.74009e-301	2.05738	FALSE	300.562	TRUE	Up	2.503e-302	FALSE
DPF1	7.18449e-302	1.59355	0.217	0.072	1.1978e-297	7.85684e-301	1.59355	FALSE	300.105	TRUE	Up	7.184e-302	FALSE
PLXNA2	9.23624e-302	1.50157	0.183	0.048	1.53987e-297	1.00906e-300	1.50157	FALSE	299.996	TRUE	Up	9.236e-302	FALSE
TMEM179	1.13845e-301	1.39952	0.233	0.083	1.89802e-297	1.24253e-300	1.39952	FALSE	299.906	TRUE	Up	1.138e-301	FALSE
PNN	2.05516e-301	-0.863393	0.338	0.508	3.42637e-297	2.24086e-300	-0.863393	FALSE	299.65	TRUE	Down	2.055e-301	FALSE
BOK	3.78462e-301	-0.620668	0.258	0.458	6.30971e-297	4.12251e-300	-0.620668	FALSE	299.385	TRUE	Down	3.785e-301	FALSE
GPALPP1	5.63724e-301	1.1469	0.391	0.225	9.3984e-297	6.13451e-300	1.1469	FALSE	299.212	TRUE	Up	5.637e-301	FALSE
BSN	7.97304e-301	1.5722	0.225	0.079	1.32926e-296	8.66784e-300	1.5722	FALSE	299.062	TRUE	Up	7.973e-301	FALSE
KCNC1	1.46167e-300	1.52706	0.181	0.047	2.4369e-296	1.58749e-299	1.52706	FALSE	298.799	TRUE	Up	1.462e-300	FALSE
IQCJ	2.60285e-300	3.11828	0.123	0.014	4.33946e-296	2.82413e-299	3.11828	FALSE	298.549	TRUE	Up	2.603e-300	FALSE
PEPD	3.27299e-300	-0.884272	0.167	0.33	5.45673e-296	3.54777e-299	-0.884272	FALSE	298.45	TRUE	Down	3.273e-300	FALSE
P2RX5	3.64919e-300	2.55344	0.132	0.019	6.08394e-296	3.95169e-299	2.55344	FALSE	298.403	TRUE	Up	3.649e-300	FALSE
SNORC	2.15003e-299	-1.02987	0.146	0.298	3.58453e-295	2.32598e-298	-1.02987	FALSE	297.633	TRUE	Down	2.150e-299	FALSE
FGF13	2.15728e-299	4.67754	0.1	0.003	3.59662e-295	2.33155e-298	4.67754	FALSE	297.632	TRUE	Up	2.157e-299	TRUE	X
APBB1	3.00141e-299	-0.728589	0.395	0.557	5.00396e-295	3.24071e-298	-0.728589	FALSE	297.489	TRUE	Down	3.001e-299	FALSE
ATP1A3	1.40184e-298	0.00335938	0.258	0.093	2.33715e-294	1.51214e-297	0.00335938	FALSE	296.82	TRUE	Up	1.402e-298	FALSE
GLB1L3	1.89192e-298	2.60232	0.126	0.016	3.1542e-294	2.03878e-297	2.60232	FALSE	296.691	TRUE	Up	1.892e-298	FALSE
FAR1	2.20368e-298	1.00716	0.582	0.426	3.67397e-294	2.37243e-297	1.00716	FALSE	296.625	TRUE	Up	2.204e-298	FALSE
KRIT1	5.62207e-298	1.33718	0.3	0.138	9.37311e-294	6.04673e-297	1.33718	FALSE	296.218	TRUE	Up	5.622e-298	FALSE
LDB2	5.86354e-298	2.24948	0.164	0.039	9.77569e-294	6.30032e-297	2.24948	FALSE	296.201	TRUE	Up	5.864e-298	FALSE
CADPS	6.2632e-298	1.12407	0.277	0.117	1.0442e-293	6.72323e-297	1.12407	FALSE	296.172	TRUE	Up	6.263e-298	FALSE
CACNB1	2.28756e-297	1.17539	0.283	0.121	3.81381e-293	2.4532e-296	1.17539	FALSE	295.61	TRUE	Up	2.288e-297	FALSE
NRG3	2.98286e-297	2.48089	0.14	0.024	4.97302e-293	3.19575e-296	2.48089	FALSE	295.495	TRUE	Up	2.983e-297	FALSE
PCDH8	5.31546e-297	3.94842	0.112	0.009	8.86193e-293	5.68934e-296	3.94842	FALSE	295.245	TRUE	Up	5.315e-297	FALSE
SPATC1L	7.07452e-297	1.93313	0.219	0.078	1.17946e-292	7.56482e-296	1.93313	FALSE	295.121	TRUE	Up	7.075e-297	FALSE
REEP1	1.78278e-296	1.83966	0.161	0.035	2.97225e-292	1.9045e-295	1.83966	FALSE	294.72	TRUE	Up	1.783e-296	FALSE
ECE2	2.02422e-296	1.69347	0.179	0.047	3.37478e-292	2.16034e-295	1.69347	FALSE	294.665	TRUE	Up	2.024e-296	FALSE
SYNDIG1	2.60236e-296	-1.31071	0.185	0.342	4.33865e-292	2.77468e-295	-1.31071	FALSE	294.557	TRUE	Down	2.602e-296	FALSE
CHST15	4.29892e-296	1.28928	0.192	0.053	7.16717e-292	4.57918e-295	1.28928	FALSE	294.339	TRUE	Up	4.299e-296	FALSE
NEURL1	5.78869e-296	1.91546	0.165	0.038	9.6509e-292	6.16014e-295	1.91546	FALSE	294.21	TRUE	Up	5.789e-296	FALSE
ERCC5	6.4852e-296	1.19175	0.335	0.169	1.08121e-291	6.89472e-295	1.19175	FALSE	294.161	TRUE	Up	6.485e-296	FALSE
ELFN2	9.41669e-296	1.52219	0.17	0.041	1.56995e-291	1.00017e-294	1.52219	FALSE	294	TRUE	Up	9.417e-296	FALSE
NLGN2	2.17247e-295	0.835186	0.548	0.408	3.62194e-291	2.30523e-294	0.835186	FALSE	293.637	TRUE	Up	2.172e-295	FALSE
ZNF25	3.8817e-295	1.24094	0.339	0.175	6.47156e-291	4.11497e-294	1.24094	FALSE	293.386	TRUE	Up	3.882e-295	FALSE
AEBP2	5.21321e-295	1.04094	0.407	0.239	8.69146e-291	5.52122e-294	1.04094	FALSE	293.258	TRUE	Up	5.213e-295	FALSE
EPHA4	1.31375e-294	2.63688	0.128	0.018	2.19029e-290	1.39005e-293	2.63688	FALSE	292.857	TRUE	Up	1.314e-294	FALSE
RELL1	1.42148e-294	-0.999704	0.093	0.227	2.3699e-290	1.5026e-293	-0.999704	FALSE	292.823	TRUE	Down	1.421e-294	FALSE
RUNX1T1	3.05544e-294	1.64505	0.178	0.046	5.09403e-290	3.22671e-293	1.64505	FALSE	292.491	TRUE	Up	3.055e-294	FALSE
KLF5	3.29729e-294	4.48362	0.098	0.003	5.49725e-290	3.4788e-293	4.48362	FALSE	292.459	TRUE	Up	3.297e-294	FALSE
STMN3	9.54651e-294	0.875442	0.386	0.222	1.59159e-289	1.00624e-292	0.875442	FALSE	291.997	TRUE	Up	9.547e-294	FALSE
MAP3K5	1.99612e-293	0.99609	0.243	0.086	3.32792e-289	2.10199e-292	0.99609	FALSE	291.677	TRUE	Up	1.996e-293	FALSE
PIANP	2.04677e-293	1.6396	0.214	0.073	3.41237e-289	2.15329e-292	1.6396	FALSE	291.667	TRUE	Up	2.047e-293	FALSE
SENP6	3.88896e-293	0.797913	0.54	0.372	6.48368e-289	4.08747e-292	0.797913	FALSE	291.389	TRUE	Up	3.889e-293	FALSE
FKBP11	8.3452e-293	1.42971	0.242	0.093	1.39131e-288	8.76286e-292	1.42971	FALSE	291.057	TRUE	Up	8.345e-293	FALSE
LPL	1.09489e-292	2.09473	0.145	0.027	1.8254e-288	1.1486e-291	2.09473	FALSE	290.94	TRUE	Up	1.095e-292	FALSE
PBX1	1.27279e-292	1.05409	0.396	0.227	2.122e-288	1.33396e-291	1.05409	FALSE	290.875	TRUE	Up	1.273e-292	FALSE
SEPTIN4	6.6698e-292	-0.372932	0.723	0.837	1.11199e-287	6.98375e-291	-0.372932	FALSE	290.156	TRUE	Down	6.670e-292	FALSE
LRRTM2	7.68751e-292	1.75518	0.214	0.072	1.28166e-287	8.04176e-291	1.75518	FALSE	290.095	TRUE	Up	7.688e-292	FALSE
CPED1	3.45026e-291	-2.96621	0.026	0.109	5.75228e-287	3.60585e-290	-2.96621	FALSE	289.443	TRUE	Down	3.450e-291	FALSE
PPIP5K2	4.1847e-291	1.38674	0.26	0.107	6.97674e-287	4.36929e-290	1.38674	FALSE	289.36	TRUE	Up	4.185e-291	FALSE
NCR3LG1	5.70268e-291	2.44469	0.139	0.024	9.5075e-287	5.94861e-290	2.44469	FALSE	289.226	TRUE	Up	5.703e-291	FALSE
TCHP	6.11343e-291	-0.912286	0.292	0.456	1.01923e-286	6.37108e-290	-0.912286	FALSE	289.196	TRUE	Down	6.113e-291	FALSE
SORT1	7.26431e-291	-0.46142	0.59	0.713	1.21111e-286	7.56334e-290	-0.46142	FALSE	289.121	TRUE	Down	7.264e-291	FALSE
PIAS2	5.94218e-290	1.13342	0.349	0.183	9.9068e-286	6.18098e-289	1.13342	FALSE	288.209	TRUE	Up	5.942e-290	FALSE
DPF3	6.18457e-290	-0.817934	0.208	0.381	1.03109e-285	6.42708e-289	-0.817934	FALSE	288.192	TRUE	Down	6.185e-290	FALSE
KIAA0753	1.10771e-289	1.6091	0.195	0.059	1.84677e-285	1.15007e-288	1.6091	FALSE	287.939	TRUE	Up	1.108e-289	FALSE
RTKN	1.16225e-289	-0.389656	0.511	0.728	1.93771e-285	1.20557e-288	-0.389656	FALSE	287.919	TRUE	Down	1.162e-289	FALSE
SMARCA1	1.48723e-289	1.30797	0.246	0.095	2.47952e-285	1.54121e-288	1.30797	FALSE	287.812	TRUE	Up	1.487e-289	TRUE	X
SH3BP4	1.57885e-289	-0.711309	0.139	0.299	2.63227e-285	1.63463e-288	-0.711309	FALSE	287.787	TRUE	Down	1.579e-289	FALSE
VSTM4	3.01308e-289	-1.10707	0.094	0.225	5.0234e-285	3.11661e-288	-1.10707	FALSE	287.506	TRUE	Down	3.013e-289	FALSE
GUCY1B1	5.19553e-289	1.67091	0.182	0.051	8.66199e-285	5.36904e-288	1.67091	FALSE	287.27	TRUE	Up	5.196e-289	FALSE
TRPC1	5.91472e-289	1.48791	0.298	0.143	9.86103e-285	6.10655e-288	1.48791	FALSE	287.214	TRUE	Up	5.915e-289	FALSE
RASD1	6.35305e-289	1.22463	0.199	0.06	1.05918e-284	6.55299e-288	1.22463	FALSE	287.184	TRUE	Up	6.353e-289	FALSE
PDZD4	7.02844e-289	0.98636	0.255	0.098	1.17178e-284	7.24289e-288	0.98636	FALSE	287.14	TRUE	Up	7.028e-289	TRUE	X
HECTD2	1.07395e-288	1.50187	0.195	0.059	1.79049e-284	1.10569e-287	1.50187	FALSE	286.956	TRUE	Up	1.074e-288	FALSE
SPTB	3.45092e-288	1.40704	0.185	0.051	5.75338e-284	3.54961e-287	1.40704	FALSE	286.45	TRUE	Up	3.451e-288	FALSE
ADCY7	4.32427e-288	-2.8309	0.026	0.11	7.20943e-284	4.44381e-287	-2.8309	FALSE	286.352	TRUE	Down	4.324e-288	FALSE
HADHA	5.00112e-288	-0.945114	0.171	0.326	8.33787e-284	5.13461e-287	-0.945114	FALSE	286.289	TRUE	Down	5.001e-288	FALSE
SCRT1	5.31836e-288	1.61617	0.164	0.038	8.86677e-284	5.45526e-287	1.61617	FALSE	286.263	TRUE	Up	5.318e-288	FALSE
GNG7	6.29326e-288	-0.729686	0.35	0.521	1.04921e-283	6.44928e-287	-0.729686	FALSE	286.19	TRUE	Down	6.293e-288	FALSE
SELENOP	1.21033e-287	-0.288765	0.505	0.713	2.01785e-283	1.23918e-286	-0.288765	FALSE	285.907	TRUE	Down	1.210e-287	FALSE
ATP8B2	1.64307e-287	1.44534	0.204	0.064	2.73932e-283	1.68069e-286	1.44534	FALSE	285.775	TRUE	Up	1.643e-287	FALSE
GLRB	1.70591e-287	1.86149	0.183	0.053	2.84409e-283	1.74336e-286	1.86149	FALSE	285.759	TRUE	Up	1.706e-287	FALSE
TPPP3	2.23539e-287	-0.570633	0.331	0.53	3.72685e-283	2.28237e-286	-0.570633	FALSE	285.642	TRUE	Down	2.235e-287	FALSE
CCDC88C	2.56791e-287	2.55142	0.195	0.066	4.28122e-283	2.61946e-286	2.55142	FALSE	285.582	TRUE	Up	2.568e-287	FALSE
FOCAD	8.42609e-286	1.65295	0.203	0.066	1.4048e-281	8.58732e-285	1.65295	FALSE	284.066	TRUE	Up	8.426e-286	FALSE
DCLK3	1.03101e-285	5.23319	0.095	0.003	1.71889e-281	1.04977e-284	5.23319	FALSE	283.979	TRUE	Up	1.031e-285	FALSE
ZNF577	1.16107e-285	1.92867	0.215	0.077	1.93573e-281	1.18111e-284	1.92867	FALSE	283.928	TRUE	Up	1.161e-285	FALSE
PITPNM3	1.20612e-285	1.93186	0.148	0.03	2.01084e-281	1.22582e-284	1.93186	FALSE	283.912	TRUE	Up	1.206e-285	FALSE
SEMA6B	1.37845e-285	1.61734	0.168	0.042	2.29815e-281	1.39968e-284	1.61734	FALSE	283.854	TRUE	Up	1.378e-285	FALSE
C1orf115	1.58555e-285	3.38486	0.108	0.008	2.64342e-281	1.60849e-284	3.38486	FALSE	283.794	TRUE	Up	1.586e-285	FALSE
GRM5	3.04559e-285	2.41101	0.127	0.018	5.0776e-281	3.08683e-284	2.41101	FALSE	283.51	TRUE	Up	3.046e-285	FALSE
SORCS2	3.21328e-285	-0.880192	0.197	0.358	5.35717e-281	3.25381e-284	-0.880192	FALSE	283.488	TRUE	Down	3.213e-285	FALSE
ULK1	3.67415e-285	1.44891	0.376	0.225	6.12554e-281	3.71709e-284	1.44891	FALSE	283.43	TRUE	Up	3.674e-285	FALSE
TMEM120B	4.52164e-285	1.65689	0.274	0.126	7.53847e-281	4.57032e-284	1.65689	FALSE	283.34	TRUE	Up	4.522e-285	FALSE
UPP1	5.6594e-285	1.20491	0.234	0.085	9.43535e-281	5.71512e-284	1.20491	FALSE	283.243	TRUE	Up	5.659e-285	FALSE
ABCA5	7.78799e-285	1.17885	0.365	0.204	1.29841e-280	7.8575e-284	1.17885	FALSE	283.105	TRUE	Up	7.788e-285	FALSE
GPBP1	1.18653e-284	1.04789	0.416	0.25	1.97818e-280	1.19603e-283	1.04789	FALSE	282.922	TRUE	Up	1.187e-284	FALSE
JMJD1C	1.19169e-284	0.886095	0.454	0.288	1.98679e-280	1.20014e-283	0.886095	FALSE	282.921	TRUE	Up	1.192e-284	FALSE
MYO9A	2.32014e-284	1.20254	0.329	0.167	3.86814e-280	2.33447e-283	1.20254	FALSE	282.632	TRUE	Up	2.320e-284	FALSE
HNRNPDL	2.50987e-284	-0.585259	0.61	0.737	4.18446e-280	2.52308e-283	-0.585259	FALSE	282.598	TRUE	Down	2.510e-284	FALSE
LZTS2	6.80969e-284	-0.619931	0.482	0.636	1.13531e-279	6.83932e-283	-0.619931	FALSE	282.165	TRUE	Down	6.810e-284	FALSE
CFL1	7.82979e-284	-0.762065	0.37	0.529	1.30538e-279	7.85674e-283	-0.762065	FALSE	282.105	TRUE	Down	7.830e-284	FALSE
EPB41L1	1.5219e-283	-0.759361	0.436	0.582	2.5373e-279	1.52575e-282	-0.759361	FALSE	281.817	TRUE	Down	1.522e-283	FALSE
GIPC1	2.18241e-283	-0.710706	0.413	0.562	3.63852e-279	2.18596e-282	-0.710706	FALSE	281.66	TRUE	Down	2.182e-283	FALSE
HADHB	2.70622e-283	-0.948238	0.155	0.306	4.51181e-279	2.70818e-282	-0.948238	FALSE	281.567	TRUE	Down	2.706e-283	FALSE
ZNF337	5.23797e-283	1.06451	0.373	0.207	8.73275e-279	5.23703e-282	1.06451	FALSE	281.281	TRUE	Up	5.238e-283	FALSE
C4orf48	8.05466e-283	-0.739768	0.209	0.379	1.34287e-278	8.04594e-282	-0.739768	FALSE	281.094	TRUE	Down	8.055e-283	FALSE
PRKG1	4.76795e-282	2.59764	0.135	0.024	7.94912e-278	4.7585e-281	2.59764	FALSE	280.323	TRUE	Up	4.768e-282	FALSE
NIPAL3	5.9914e-282	-0.831604	0.211	0.376	9.98886e-278	5.97414e-281	-0.831604	FALSE	280.224	TRUE	Down	5.991e-282	FALSE
CIITA	1.57132e-281	-2.57789	0.052	0.152	2.6197e-277	1.56538e-280	-2.57789	FALSE	279.805	TRUE	Down	1.571e-281	FALSE
FAM78B	2.09888e-281	2.37717	0.135	0.024	3.49925e-277	2.08907e-280	2.37717	FALSE	279.68	TRUE	Up	2.099e-281	FALSE
SLMAP	2.78003e-281	1.40189	0.265	0.114	4.63486e-277	2.76456e-280	1.40189	FALSE	279.558	TRUE	Up	2.780e-281	FALSE
GVQW3	5.82107e-281	1.80872	0.187	0.057	9.70489e-277	5.78348e-280	1.80872	FALSE	279.238	TRUE	Up	5.821e-281	FALSE
PTGES3L	9.99986e-281	3.6514	0.106	0.008	1.66718e-276	9.92638e-280	3.6514	FALSE	279.003	TRUE	Up	1.000e-280	FALSE
ARHGEF4	1.36698e-280	0.989377	0.485	0.35	2.27902e-276	1.35572e-279	0.989377	FALSE	278.868	TRUE	Up	1.367e-280	FALSE
GLT1D1	1.38263e-280	2.26026	0.13	0.021	2.30512e-276	1.37002e-279	2.26026	FALSE	278.863	TRUE	Up	1.383e-280	FALSE
RALYL	2.03131e-280	2.30633	0.125	0.018	3.3866e-276	2.01098e-279	2.30633	FALSE	278.697	TRUE	Up	2.031e-280	FALSE
MAST4	2.1008e-280	1.6874	0.275	0.131	3.50245e-276	2.07791e-279	1.6874	FALSE	278.682	TRUE	Up	2.101e-280	FALSE
ARHGEF12	3.84274e-280	1.3465	0.229	0.084	6.40661e-276	3.79749e-279	1.3465	FALSE	278.421	TRUE	Up	3.843e-280	FALSE
TAF1D	4.31714e-280	0.903722	0.457	0.292	7.19754e-276	4.26251e-279	0.903722	FALSE	278.37	TRUE	Up	4.317e-280	FALSE
DENND4A	4.4214e-280	1.04057	0.376	0.21	7.37136e-276	4.36155e-279	1.04057	FALSE	278.36	TRUE	Up	4.421e-280	FALSE
TUB	5.05188e-280	1.20761	0.22	0.076	8.42249e-276	4.97907e-279	1.20761	FALSE	278.303	TRUE	Up	5.052e-280	FALSE
TBC1D30	5.4258e-280	2.29386	0.138	0.026	9.04589e-276	5.34284e-279	2.29386	FALSE	278.272	TRUE	Up	5.426e-280	FALSE
ANKRD45	7.14008e-280	3.65574	0.104	0.008	1.19039e-275	7.02467e-279	3.65574	FALSE	278.153	TRUE	Up	7.140e-280	FALSE
PDZD2	1.12291e-279	1.25787	0.234	0.089	1.87211e-275	1.10378e-278	1.25787	FALSE	277.957	TRUE	Up	1.123e-279	FALSE
FCHO1	1.27545e-279	-0.718173	0.421	0.582	2.12643e-275	1.25261e-278	-0.718173	FALSE	277.902	TRUE	Down	1.275e-279	FALSE
PLA2G6	1.7047e-279	-0.761736	0.304	0.475	2.84207e-275	1.67269e-278	-0.761736	FALSE	277.777	TRUE	Down	1.705e-279	FALSE
FAM131C	1.73574e-279	-1.04964	0.072	0.191	2.89383e-275	1.70164e-278	-1.04964	FALSE	277.769	TRUE	Down	1.736e-279	FALSE
PSD3	4.68549e-279	0.919693	0.523	0.379	7.81165e-275	4.58938e-278	0.919693	FALSE	277.338	TRUE	Up	4.685e-279	FALSE
FGF12	5.31816e-279	1.91419	0.155	0.036	8.86643e-275	5.20447e-278	1.91419	FALSE	277.284	TRUE	Up	5.318e-279	FALSE
NEFL	5.45379e-279	-0.245025	0.214	0.069	9.09255e-275	5.33248e-278	-0.245025	FALSE	277.273	TRUE	Down	5.454e-279	FALSE
TSPAN8	6.20257e-279	-0.785141	0.042	0.144	1.03409e-274	6.05926e-278	-0.785141	FALSE	277.218	TRUE	Down	6.203e-279	FALSE
SYNM	6.84504e-279	-0.951619	0.206	0.36	1.14121e-274	6.681e-278	-0.951619	FALSE	277.175	TRUE	Down	6.845e-279	FALSE
CD37	2.08964e-278	-2.6561	0.018	0.093	3.48384e-274	2.03776e-277	-2.6561	FALSE	276.691	TRUE	Down	2.090e-278	FALSE
PPP2R2B	3.24003e-278	1.00736	0.461	0.305	5.40178e-274	3.15682e-277	1.00736	FALSE	276.501	TRUE	Up	3.240e-278	FALSE
DOCK2	3.91716e-278	-2.27695	0.028	0.113	6.53068e-274	3.8132e-277	-2.27695	FALSE	276.419	TRUE	Down	3.917e-278	FALSE
PKIA	5.24689e-278	1.87271	0.166	0.043	8.74761e-274	5.10316e-277	1.87271	FALSE	276.292	TRUE	Up	5.247e-278	FALSE
CNDP2	7.22256e-278	-0.577803	0.442	0.613	1.20414e-273	7.01855e-277	-0.577803	FALSE	276.154	TRUE	Down	7.223e-278	FALSE
FMO5	1.41911e-277	-1.53033	0.032	0.12	2.36594e-273	1.37782e-276	-1.53033	FALSE	275.861	TRUE	Down	1.419e-277	FALSE
EPHA10	2.52692e-277	1.9292	0.18	0.053	4.21287e-273	2.45124e-276	1.9292	FALSE	275.611	TRUE	Up	2.527e-277	FALSE
RB1CC1	4.6873e-277	1.19514	0.295	0.138	7.81466e-273	4.54295e-276	1.19514	FALSE	275.343	TRUE	Up	4.687e-277	FALSE
CLN8	4.80065e-277	-0.817595	0.198	0.361	8.00364e-273	4.64874e-276	-0.817595	FALSE	275.333	TRUE	Down	4.801e-277	FALSE
ZNF529	5.1827e-277	1.75619	0.214	0.078	8.6406e-273	5.01432e-276	1.75619	FALSE	275.3	TRUE	Up	5.183e-277	FALSE
PARD3	5.9132e-277	2.06236	0.155	0.037	9.85848e-273	5.71609e-276	2.06236	FALSE	275.243	TRUE	Up	5.913e-277	FALSE
TMC7	8.56566e-277	-0.601572	0.17	0.34	1.42807e-272	8.27292e-276	-0.601572	FALSE	275.082	TRUE	Down	8.566e-277	FALSE
KCNA2	1.07506e-276	1.28072	0.214	0.073	1.79234e-272	1.03741e-275	1.28072	FALSE	274.984	TRUE	Up	1.075e-276	FALSE
BTBD9	1.93459e-276	1.27709	0.271	0.119	3.22534e-272	1.86522e-275	1.27709	FALSE	274.729	TRUE	Up	1.935e-276	FALSE
SEMA3C	2.27433e-276	-0.926337	0.081	0.206	3.79177e-272	2.19088e-275	-0.926337	FALSE	274.659	TRUE	Down	2.274e-276	FALSE
FBXO44	3.45569e-276	1.0835	0.418	0.27	5.76133e-272	3.32599e-275	1.0835	FALSE	274.478	TRUE	Up	3.456e-276	FALSE
PREX2	6.06231e-276	-0.591912	0.253	0.442	1.01071e-271	5.82972e-275	-0.591912	FALSE	274.234	TRUE	Down	6.062e-276	FALSE
WWC1	6.60336e-276	1.56322	0.171	0.045	1.10091e-271	6.34449e-275	1.56322	FALSE	274.198	TRUE	Up	6.603e-276	FALSE
SFMBT2	7.78844e-276	-1.69497	0.258	0.41	1.29849e-271	7.47664e-275	-1.69497	FALSE	274.126	TRUE	Down	7.788e-276	FALSE
FLNC	9.6839e-276	-0.672969	0.141	0.3	1.6145e-271	9.28816e-275	-0.672969	FALSE	274.032	TRUE	Down	9.684e-276	FALSE
UNC79	1.05683e-275	1.41478	0.232	0.089	1.76196e-271	1.01277e-274	1.41478	FALSE	273.994	TRUE	Up	1.057e-275	FALSE
HEG1	1.1525e-275	-0.968564	0.069	0.187	1.92145e-271	1.10349e-274	-0.968564	FALSE	273.957	TRUE	Down	1.152e-275	FALSE
TXNIP	1.31296e-275	-0.541833	0.383	0.581	2.18897e-271	1.25605e-274	-0.541833	FALSE	273.901	TRUE	Down	1.313e-275	FALSE
PTPRO	1.91197e-275	1.49797	0.161	0.039	3.18763e-271	1.8275e-274	1.49797	FALSE	273.738	TRUE	Up	1.912e-275	FALSE
FAM200B	2.37597e-275	1.73217	0.218	0.08	3.96122e-271	2.26905e-274	1.73217	FALSE	273.644	TRUE	Up	2.376e-275	FALSE
MAP3K9	2.85502e-275	1.16334	0.178	0.049	4.7599e-271	2.7242e-274	1.16334	FALSE	273.565	TRUE	Up	2.855e-275	FALSE
BIVM	5.09151e-275	1.49952	0.24	0.096	8.48857e-271	4.85403e-274	1.49952	FALSE	273.314	TRUE	Up	5.092e-275	FALSE
SETD5	1.89569e-274	0.71678	0.554	0.396	3.16049e-270	1.80571e-273	0.71678	FALSE	272.743	TRUE	Up	1.896e-274	FALSE
DPP10	7.1476e-274	2.34815	0.142	0.029	1.19165e-269	6.8025e-273	2.34815	FALSE	272.167	TRUE	Up	7.148e-274	FALSE
KCND3	1.16213e-273	1.59066	0.183	0.055	1.93751e-269	1.10508e-272	1.59066	FALSE	271.957	TRUE	Up	1.162e-273	FALSE
DLG4	1.4243e-273	0.995452	0.394	0.235	2.37459e-269	1.35321e-272	0.995452	FALSE	271.869	TRUE	Up	1.424e-273	FALSE
NQO2	1.71316e-273	1.1917	0.277	0.123	2.85617e-269	1.62625e-272	1.1917	FALSE	271.789	TRUE	Up	1.713e-273	FALSE
RELCH	2.97669e-273	0.938764	0.475	0.325	4.96273e-269	2.82326e-272	0.938764	FALSE	271.549	TRUE	Up	2.977e-273	FALSE
MSN	4.03072e-273	-1.105	0.081	0.202	6.72002e-269	3.8197e-272	-1.105	FALSE	271.418	TRUE	Down	4.031e-273	TRUE	X
ADAMTS19	4.98121e-273	2.60226	0.131	0.023	8.30467e-269	4.71639e-272	2.60226	FALSE	271.326	TRUE	Up	4.981e-273	FALSE
PRRG1	7.08089e-273	-0.647226	0.26	0.438	1.18053e-268	6.69872e-272	-0.647226	FALSE	271.174	TRUE	Down	7.081e-273	TRUE	X
NTNG2	8.93645e-273	-0.671018	0.237	0.413	1.48988e-268	8.44692e-272	-0.671018	FALSE	271.073	TRUE	Down	8.936e-273	FALSE
NUCB2	1.28449e-272	1.57437	0.221	0.082	2.14151e-268	1.2131e-271	1.57437	FALSE	270.916	TRUE	Up	1.284e-272	FALSE
PNISR	3.11908e-272	0.634721	0.628	0.523	5.20012e-268	2.9432e-271	0.634721	FALSE	270.531	TRUE	Up	3.119e-272	FALSE
SAMD10	5.20974e-272	2.82155	0.113	0.013	8.68567e-268	4.91178e-271	2.82155	FALSE	270.309	TRUE	Up	5.210e-272	FALSE
LUZP1	1.0383e-271	1.21857	0.193	0.06	1.73105e-267	9.78084e-271	1.21857	FALSE	270.01	TRUE	Up	1.038e-271	FALSE
AUTS2	1.10354e-271	1.03086	0.362	0.197	1.83982e-267	1.03866e-270	1.03086	FALSE	269.984	TRUE	Up	1.104e-271	FALSE
LAMB1	1.63747e-271	1.58076	0.13	0.021	2.72998e-267	1.53988e-270	1.58076	FALSE	269.813	TRUE	Up	1.637e-271	FALSE
NCS1	3.30255e-271	1.10865	0.257	0.108	5.50601e-267	3.10311e-270	1.10865	FALSE	269.508	TRUE	Up	3.303e-271	FALSE
ATCAY	4.87529e-271	0.932029	0.217	0.074	8.12808e-267	4.57698e-270	0.932029	FALSE	269.339	TRUE	Up	4.875e-271	FALSE
CNTN3	1.07731e-270	2.27626	0.136	0.026	1.7961e-266	1.01054e-269	2.27626	FALSE	268.995	TRUE	Up	1.077e-270	FALSE
CFAP69	1.09897e-270	2.59706	0.124	0.019	1.8322e-266	1.02998e-269	2.59706	FALSE	268.987	TRUE	Up	1.099e-270	FALSE
GRIK5	1.10965e-270	1.93786	0.143	0.03	1.85001e-266	1.03911e-269	1.93786	FALSE	268.983	TRUE	Up	1.110e-270	FALSE
TRIO	1.78694e-270	1.18874	0.262	0.111	2.97918e-266	1.67193e-269	1.18874	FALSE	268.777	TRUE	Up	1.787e-270	FALSE
MYO1A	2.73687e-270	-2.81809	0.013	0.08	4.5629e-266	2.55857e-269	-2.81809	FALSE	268.592	TRUE	Down	2.737e-270	FALSE
H3F3A	3.35797e-270	-0.699952	0.303	0.475	5.59841e-266	3.13656e-269	-0.699952	FALSE	268.504	TRUE	Down	3.358e-270	FALSE
HSPH1	3.48262e-270	1.07753	0.347	0.198	5.80623e-266	3.25025e-269	1.07753	FALSE	268.488	TRUE	Up	3.483e-270	FALSE
RNF19A	1.25461e-269	1.60101	0.259	0.115	2.09169e-265	1.16992e-268	1.60101	FALSE	267.932	TRUE	Up	1.255e-269	FALSE
SLC35B2	2.36079e-269	-0.69937	0.181	0.343	3.93591e-265	2.19957e-268	-0.69937	FALSE	267.658	TRUE	Down	2.361e-269	FALSE
PLEC	2.57396e-269	0.674451	0.32	0.148	4.29131e-265	2.39616e-268	0.674451	FALSE	267.62	TRUE	Up	2.574e-269	FALSE
STEAP2	3.80248e-269	3.58573	0.101	0.008	6.3395e-265	3.53685e-268	3.58573	FALSE	267.451	TRUE	Up	3.802e-269	FALSE
CLASP2	4.11679e-269	0.799978	0.644	0.512	6.86351e-265	3.82599e-268	0.799978	FALSE	267.417	TRUE	Up	4.117e-269	FALSE
TMEM98	5.04379e-269	-0.59358	0.259	0.449	8.409e-265	4.68358e-268	-0.59358	FALSE	267.329	TRUE	Down	5.044e-269	FALSE
GUCY1A1	5.73259e-269	2.134	0.126	0.02	9.55737e-265	5.31873e-268	2.134	FALSE	267.274	TRUE	Up	5.733e-269	FALSE
STARD10	1.26424e-268	1.55867	0.243	0.101	2.10774e-264	1.17199e-267	1.55867	FALSE	266.931	TRUE	Up	1.264e-268	FALSE
TLN1	1.3591e-268	-0.948853	0.144	0.29	2.26588e-264	1.25887e-267	-0.948853	FALSE	266.9	TRUE	Down	1.359e-268	FALSE
LRPPRC	4.10097e-268	1.27553	0.372	0.22	6.83714e-264	3.79537e-267	1.27553	FALSE	266.421	TRUE	Up	4.101e-268	FALSE
ARAP2	5.54799e-268	1.20699	0.386	0.233	9.24961e-264	5.13027e-267	1.20699	FALSE	266.29	TRUE	Up	5.548e-268	FALSE
PHF20L1	5.73234e-268	0.964145	0.402	0.24	9.55696e-264	5.29632e-267	0.964145	FALSE	266.276	TRUE	Up	5.732e-268	FALSE
ATP2B3	6.14505e-268	1.83266	0.141	0.029	1.0245e-263	5.67291e-267	1.83266	FALSE	266.246	TRUE	Up	6.145e-268	TRUE	X
MAP6	1.678e-267	1.2498	0.317	0.167	2.79756e-263	1.54778e-266	1.2498	FALSE	265.81	TRUE	Up	1.678e-267	FALSE
GALNT16	1.81167e-267	1.686	0.168	0.046	3.02042e-263	1.66969e-266	1.686	FALSE	265.777	TRUE	Up	1.812e-267	FALSE
FMN2	2.87317e-267	2.69067	0.12	0.018	4.79014e-263	2.6458e-266	2.69067	FALSE	265.577	TRUE	Up	2.873e-267	FALSE
BLNK	3.05357e-267	-2.60367	0.018	0.091	5.09091e-263	2.80959e-266	-2.60367	FALSE	265.551	TRUE	Down	3.054e-267	FALSE
CENPC	3.43939e-267	1.40119	0.252	0.108	5.73415e-263	3.16196e-266	1.40119	FALSE	265.5	TRUE	Up	3.439e-267	FALSE
SYNE3	5.0067e-267	-0.710391	0.169	0.331	8.34717e-263	4.59902e-266	-0.710391	FALSE	265.337	TRUE	Down	5.007e-267	FALSE
FRA10AC1	5.41885e-267	1.26647	0.309	0.157	9.03431e-263	4.97349e-266	1.26647	FALSE	265.303	TRUE	Up	5.419e-267	FALSE
RGS7	9.17677e-267	1.95995	0.155	0.038	1.52995e-262	8.41559e-266	1.95995	FALSE	265.075	TRUE	Up	9.177e-267	FALSE
HDAC5	1.4939e-266	-0.721801	0.276	0.446	2.49063e-262	1.36885e-265	-0.721801	FALSE	264.864	TRUE	Down	1.494e-266	FALSE
SLC6A17	1.87425e-266	1.06471	0.166	0.043	3.12475e-262	1.71595e-265	1.06471	FALSE	264.765	TRUE	Up	1.874e-266	FALSE
SYTL5	1.0941e-265	7.15975	0.085	0.001	1.82409e-261	1.00086e-264	7.15975	FALSE	264	TRUE	Up	1.094e-265	TRUE	X
PARVG	1.50681e-265	-2.1976	0.032	0.116	2.51215e-261	1.37726e-264	-2.1976	FALSE	263.861	TRUE	Down	1.507e-265	FALSE
NAB2	5.43106e-265	1.02003	0.225	0.082	9.05467e-261	4.96004e-264	1.02003	FALSE	263.305	TRUE	Up	5.431e-265	FALSE
HAVCR2	5.58724e-265	-1.75583	0.084	0.198	9.31504e-261	5.09847e-264	-1.75583	FALSE	263.293	TRUE	Down	5.587e-265	FALSE
ABI2	7.24538e-265	0.949473	0.461	0.319	1.20795e-260	6.60611e-264	0.949473	FALSE	263.18	TRUE	Up	7.245e-265	FALSE
HSPA8	1.10152e-264	-0.690213	0.372	0.534	1.83646e-260	1.00351e-263	-0.690213	FALSE	262.998	TRUE	Down	1.102e-264	FALSE
C6orf141	1.56066e-264	4.6258	0.092	0.004	2.60194e-260	1.42063e-263	4.6258	FALSE	262.848	TRUE	Up	1.561e-264	FALSE
CLIP1	1.83688e-264	1.09297	0.345	0.184	3.06244e-260	1.67068e-263	1.09297	FALSE	262.777	TRUE	Up	1.837e-264	FALSE
MAGI2	1.94526e-264	1.15191	0.369	0.216	3.24315e-260	1.76781e-263	1.15191	FALSE	262.753	TRUE	Up	1.945e-264	FALSE
NEFM	2.36739e-264	-0.0287116	0.233	0.088	3.94692e-260	2.14967e-263	-0.0287116	FALSE	262.668	TRUE	Down	2.367e-264	FALSE
LATS1	4.10202e-264	1.05666	0.365	0.207	6.83889e-260	3.72172e-263	1.05666	FALSE	262.429	TRUE	Up	4.102e-264	FALSE
LRFN5	5.14259e-264	2.77444	0.114	0.015	8.57372e-260	4.66199e-263	2.77444	FALSE	262.331	TRUE	Up	5.143e-264	FALSE
USP48	7.99901e-264	0.944644	0.466	0.311	1.3336e-259	7.24555e-263	0.944644	FALSE	262.14	TRUE	Up	7.999e-264	FALSE
CTSD	8.20007e-264	-0.738677	0.258	0.423	1.36712e-259	7.4216e-263	-0.738677	FALSE	262.13	TRUE	Down	8.200e-264	FALSE
GPRASP1	1.04226e-263	1.03266	0.399	0.245	1.73766e-259	9.42545e-263	1.03266	FALSE	262.026	TRUE	Up	1.042e-263	TRUE	X
RETSAT	1.41176e-263	-0.880379	0.174	0.324	2.35368e-259	1.27565e-262	-0.880379	FALSE	261.894	TRUE	Down	1.412e-263	FALSE
FAM227A	1.75294e-263	2.31159	0.133	0.026	2.92251e-259	1.58265e-262	2.31159	FALSE	261.801	TRUE	Up	1.753e-263	FALSE
CRLF1	1.76989e-263	4.6466	0.088	0.002	2.95076e-259	1.59665e-262	4.6466	FALSE	261.797	TRUE	Up	1.770e-263	FALSE
PITPNC1	1.99473e-263	1.19436	0.256	0.107	3.32562e-259	1.79802e-262	1.19436	FALSE	261.745	TRUE	Up	1.995e-263	FALSE
CHST2	2.31331e-263	-1.61916	0.104	0.222	3.85674e-259	2.08348e-262	-1.61916	FALSE	261.681	TRUE	Down	2.313e-263	FALSE
LDB3	2.40905e-263	-0.422227	0.534	0.7	4.01637e-259	2.16795e-262	-0.422227	FALSE	261.664	TRUE	Down	2.409e-263	FALSE
TPST1	3.04762e-263	1.76507	0.217	0.083	5.08098e-259	2.74038e-262	1.76507	FALSE	261.562	TRUE	Up	3.048e-263	FALSE
MTUS2	5.71389e-263	2.8717	0.112	0.014	9.52619e-259	5.13369e-262	2.8717	FALSE	261.29	TRUE	Up	5.714e-263	FALSE
MS4A6A	1.2609e-262	-2.11036	0.03	0.113	2.10217e-258	1.13195e-261	-2.11036	FALSE	260.946	TRUE	Down	1.261e-262	FALSE
FDFT1	1.34136e-262	-0.777418	0.248	0.412	2.23632e-258	1.20321e-261	-0.777418	FALSE	260.92	TRUE	Down	1.341e-262	FALSE
RAPGEF4	1.93751e-262	1.8509	0.157	0.04	3.23021e-258	1.73655e-261	1.8509	FALSE	260.76	TRUE	Up	1.938e-262	FALSE
ALDH3B1	2.04123e-262	-1.72812	0.022	0.097	3.40314e-258	1.82803e-261	-1.72812	FALSE	260.738	TRUE	Down	2.041e-262	FALSE
PUS7L	2.41555e-262	1.53547	0.246	0.106	4.0272e-258	2.1615e-261	1.53547	FALSE	260.665	TRUE	Up	2.416e-262	FALSE
GPR155	3.01083e-262	1.50319	0.206	0.073	5.01966e-258	2.69201e-261	1.50319	FALSE	260.57	TRUE	Up	3.011e-262	FALSE
OTUD3	3.63768e-262	1.29088	0.303	0.154	6.06474e-258	3.24985e-261	1.29088	FALSE	260.488	TRUE	Up	3.638e-262	FALSE
MNAT1	8.33615e-262	1.59224	0.213	0.08	1.3898e-257	7.44141e-261	1.59224	FALSE	260.128	TRUE	Up	8.336e-262	FALSE
HYDIN	1.51601e-261	3.04695	0.104	0.01	2.5275e-257	1.35221e-260	3.04695	FALSE	259.869	TRUE	Up	1.516e-261	FALSE
SLC41A2	2.42867e-261	1.90533	0.143	0.032	4.04908e-257	2.16451e-260	1.90533	FALSE	259.665	TRUE	Up	2.429e-261	FALSE
FASTKD1	3.60973e-261	1.53748	0.197	0.068	6.01814e-257	3.21451e-260	1.53748	FALSE	259.493	TRUE	Up	3.610e-261	FALSE
SGK3	5.55138e-261	0.897847	0.547	0.406	9.25525e-257	4.93961e-260	0.897847	FALSE	259.306	TRUE	Up	5.551e-261	FALSE
RIMS2	1.40832e-260	2.35987	0.12	0.019	2.34796e-256	1.25212e-259	2.35987	FALSE	258.902	TRUE	Up	1.408e-260	FALSE
RTF2	1.65035e-260	-0.693034	0.347	0.507	2.75147e-256	1.46613e-259	-0.693034	FALSE	258.834	TRUE	Down	1.650e-260	FALSE
ZBTB41	1.87569e-260	1.31356	0.294	0.146	3.12715e-256	1.66497e-259	1.31356	FALSE	258.779	TRUE	Up	1.876e-260	FALSE
CSMD1	3.36175e-260	1.37448	0.192	0.063	5.6047e-256	2.9817e-259	1.37448	FALSE	258.526	TRUE	Up	3.362e-260	FALSE
HIC2	3.86873e-260	1.53906	0.211	0.078	6.44994e-256	3.42862e-259	1.53906	FALSE	258.465	TRUE	Up	3.869e-260	FALSE
RORA	4.28009e-260	1.3345	0.235	0.095	7.13576e-256	3.79015e-259	1.3345	FALSE	258.421	TRUE	Up	4.280e-260	FALSE
MAOB	4.50851e-260	1.5751	0.162	0.043	7.51659e-256	3.98924e-259	1.5751	FALSE	258.399	TRUE	Up	4.509e-260	TRUE	X
CEP70	5.5285e-260	1.29432	0.267	0.121	9.21711e-256	4.88784e-259	1.29432	FALSE	258.311	TRUE	Up	5.528e-260	FALSE
FAM171A2	5.99858e-260	1.58467	0.161	0.042	1.00008e-255	5.29922e-259	1.58467	FALSE	258.276	TRUE	Up	5.999e-260	FALSE
WHRN	6.84631e-260	-0.532683	0.389	0.576	1.14142e-255	6.0433e-259	-0.532683	FALSE	258.219	TRUE	Down	6.846e-260	FALSE
TRIM38	6.87966e-260	-2.38439	0.022	0.096	1.14698e-255	6.06791e-259	-2.38439	FALSE	258.217	TRUE	Down	6.880e-260	FALSE
JCAD	1.1858e-259	3.07119	0.103	0.01	1.97697e-255	1.04505e-258	3.07119	FALSE	257.981	TRUE	Up	1.186e-259	FALSE
ARHGDIA	1.4629e-259	-0.855308	0.253	0.408	2.43894e-255	1.28823e-258	-0.855308	FALSE	257.89	TRUE	Down	1.463e-259	FALSE
KIAA0825	1.52629e-259	2.44894	0.122	0.02	2.54464e-255	1.34299e-258	2.44894	FALSE	257.872	TRUE	Up	1.526e-259	FALSE
CYP46A1	1.84254e-259	2.16713	0.137	0.029	3.07188e-255	1.61997e-258	2.16713	FALSE	257.79	TRUE	Up	1.843e-259	FALSE
NAPB	2.12151e-259	1.09809	0.238	0.096	3.53698e-255	1.86377e-258	1.09809	FALSE	257.73	TRUE	Up	2.122e-259	FALSE
ZNF483	4.83222e-259	0.936638	0.449	0.299	8.05627e-255	4.24178e-258	0.936638	FALSE	257.372	TRUE	Up	4.832e-259	FALSE
CYTH4	5.15511e-259	-1.93066	0.03	0.112	8.5946e-255	4.52164e-258	-1.93066	FALSE	257.345	TRUE	Down	5.155e-259	FALSE
ARMC2	8.71112e-259	2.14567	0.133	0.026	1.45232e-254	7.63463e-258	2.14567	FALSE	257.117	TRUE	Up	8.711e-259	FALSE
C1orf198	1.19798e-258	-0.560647	0.387	0.565	1.99727e-254	1.04911e-257	-0.560647	FALSE	256.979	TRUE	Down	1.198e-258	FALSE
TMEM88B	2.55629e-258	-0.659968	0.141	0.294	4.26185e-254	2.23686e-257	-0.659968	FALSE	256.65	TRUE	Down	2.556e-258	FALSE
HACD3	3.23198e-258	-0.792269	0.282	0.438	5.38836e-254	2.82588e-257	-0.792269	FALSE	256.549	TRUE	Down	3.232e-258	FALSE
CLDN12	3.60401e-258	1.55549	0.181	0.057	6.00861e-254	3.14868e-257	1.55549	FALSE	256.502	TRUE	Up	3.604e-258	FALSE
CACNB3	3.8122e-258	2.17971	0.121	0.02	6.3557e-254	3.32794e-257	2.17971	FALSE	256.478	TRUE	Up	3.812e-258	FALSE
CCDC30	1.13407e-257	1.87684	0.162	0.045	1.89073e-253	9.89234e-257	1.87684	FALSE	256.005	TRUE	Up	1.134e-257	FALSE
BSPRY	1.22637e-257	5.06854	0.086	0.002	2.0446e-253	1.0689e-256	5.06854	FALSE	255.971	TRUE	Up	1.226e-257	FALSE
ZNF519	1.26506e-257	1.68123	0.173	0.052	2.10911e-253	1.10176e-256	1.68123	FALSE	255.958	TRUE	Up	1.265e-257	FALSE
SCG3	1.43304e-257	1.27091	0.217	0.08	2.38917e-253	1.24707e-256	1.27091	FALSE	255.904	TRUE	Up	1.433e-257	FALSE
JUN	2.29791e-257	-0.710871	0.245	0.406	3.83108e-253	1.99814e-256	-0.710871	FALSE	255.699	TRUE	Down	2.298e-257	FALSE
KCNH4	3.61883e-257	5.40256	0.086	0.002	6.03332e-253	3.14427e-256	5.40256	FALSE	255.502	TRUE	Up	3.619e-257	FALSE
TMEM106C	3.88684e-257	1.90699	0.134	0.027	6.48015e-253	3.37449e-256	1.90699	FALSE	255.472	TRUE	Up	3.887e-257	FALSE
GAP43	4.27858e-257	1.7218	0.162	0.044	7.13325e-253	3.71168e-256	1.7218	FALSE	255.43	TRUE	Up	4.279e-257	FALSE
NPTN	4.88812e-257	0.985904	0.441	0.309	8.14947e-253	4.23713e-256	0.985904	FALSE	255.373	TRUE	Up	4.888e-257	FALSE
POU3F3	6.09968e-257	-0.653879	0.462	0.604	1.01694e-252	5.28321e-256	-0.653879	FALSE	255.277	TRUE	Down	6.100e-257	FALSE
ST7	9.41064e-257	1.51029	0.213	0.08	1.56894e-252	8.14462e-256	1.51029	FALSE	255.089	TRUE	Up	9.411e-257	FALSE
RUNDC3A	2.07498e-256	1.11163	0.383	0.24	3.4594e-252	1.79443e-255	1.11163	FALSE	254.746	TRUE	Up	2.075e-256	FALSE
TGOLN2	3.63631e-256	-0.599349	0.506	0.647	6.06245e-252	3.1422e-255	-0.599349	FALSE	254.503	TRUE	Down	3.636e-256	FALSE
ST6GALNAC6	5.28725e-256	1.03272	0.278	0.127	8.81491e-252	4.56525e-255	1.03272	FALSE	254.341	TRUE	Up	5.287e-256	FALSE
CNIH2	1.59685e-255	2.18363	0.124	0.022	2.66227e-251	1.37772e-254	2.18363	FALSE	253.861	TRUE	Up	1.597e-255	FALSE
ADCY9	2.77732e-255	1.74552	0.147	0.035	4.63036e-251	2.39433e-254	1.74552	FALSE	253.621	TRUE	Up	2.777e-255	FALSE
TIAM2	2.93632e-255	2.83369	0.108	0.013	4.89544e-251	2.52944e-254	2.83369	FALSE	253.597	TRUE	Up	2.936e-255	FALSE
RAB3A	4.28306e-255	0.968294	0.286	0.138	7.14072e-251	3.68669e-254	0.968294	FALSE	253.433	TRUE	Up	4.283e-255	FALSE
TTC39B	5.40347e-255	1.96312	0.138	0.03	9.00866e-251	4.64749e-254	1.96312	FALSE	253.333	TRUE	Up	5.403e-255	FALSE
COL26A1	7.24845e-255	3.67943	0.093	0.006	1.20846e-250	6.22951e-254	3.67943	FALSE	253.206	TRUE	Up	7.248e-255	FALSE
SDCBP2	1.65754e-254	2.12507	0.142	0.033	2.76345e-250	1.42343e-253	2.12507	FALSE	252.847	TRUE	Up	1.658e-254	FALSE
SLC6A15	3.25228e-254	1.33981	0.257	0.115	5.4222e-250	2.79076e-253	1.33981	FALSE	252.554	TRUE	Up	3.252e-254	FALSE
SMAD3	3.52651e-253	0.793977	0.254	0.104	5.87939e-249	3.02373e-252	0.793977	FALSE	251.519	TRUE	Up	3.527e-253	FALSE
ADCY1	3.99018e-253	1.30333	0.185	0.059	6.65242e-249	3.41865e-252	1.30333	FALSE	251.466	TRUE	Up	3.990e-253	FALSE
CX3CR1	4.09737e-253	-2.19582	0.029	0.108	6.83114e-249	3.50778e-252	-2.19582	FALSE	251.455	TRUE	Down	4.097e-253	FALSE
DNAH6	4.54597e-253	3.19699	0.103	0.011	7.57904e-249	3.88882e-252	3.19699	FALSE	251.41	TRUE	Up	4.546e-253	FALSE
LYST	5.91273e-253	1.06608	0.28	0.131	9.85771e-249	5.05411e-252	1.06608	FALSE	251.296	TRUE	Up	5.913e-253	FALSE
RNF175	6.16361e-253	2.18101	0.123	0.021	1.0276e-248	5.26449e-252	2.18101	FALSE	251.279	TRUE	Up	6.164e-253	FALSE
AAK1	1.00832e-252	0.882626	0.449	0.301	1.68107e-248	8.60565e-252	0.882626	FALSE	251.065	TRUE	Up	1.008e-252	FALSE
TBC1D12	2.80526e-252	-0.602778	0.327	0.497	4.67693e-248	2.39235e-251	-0.602778	FALSE	250.621	TRUE	Down	2.805e-252	FALSE
CALB1	2.93859e-252	4.25486	0.085	0.003	4.89922e-248	2.50413e-251	4.25486	FALSE	250.601	TRUE	Up	2.939e-252	FALSE
HSPA4L	3.20581e-252	1.29211	0.205	0.073	5.34473e-248	2.72974e-251	1.29211	FALSE	250.564	TRUE	Up	3.206e-252	FALSE
PFKM	7.07638e-252	0.879835	0.306	0.15	1.17977e-247	6.0209e-251	0.879835	FALSE	250.22	TRUE	Up	7.076e-252	FALSE
RBFOX1	7.25278e-252	1.79809	0.187	0.064	1.20918e-247	6.16625e-251	1.79809	FALSE	250.21	TRUE	Up	7.253e-252	FALSE
KIAA0319	8.56846e-252	2.2118	0.127	0.024	1.42853e-247	7.27925e-251	2.2118	FALSE	250.138	TRUE	Up	8.568e-252	FALSE
SPAG16	8.9391e-252	1.29021	0.286	0.142	1.49033e-247	7.58831e-251	1.29021	FALSE	250.12	TRUE	Up	8.939e-252	FALSE
STRBP	9.65128e-252	1.00918	0.287	0.137	1.60906e-247	8.18659e-251	1.00918	FALSE	250.087	TRUE	Up	9.651e-252	FALSE
RIMKLB	1.17667e-251	1.11574	0.27	0.124	1.96175e-247	9.97335e-251	1.11574	FALSE	250.001	TRUE	Up	1.177e-251	FALSE
REPS1	1.3161e-251	0.906338	0.437	0.286	2.1942e-247	1.11466e-250	0.906338	FALSE	249.953	TRUE	Up	1.316e-251	FALSE
CHRM3	1.71443e-251	3.34712	0.098	0.009	2.85829e-247	1.45091e-250	3.34712	FALSE	249.838	TRUE	Up	1.714e-251	FALSE
LRRC56	1.76929e-251	2.37322	0.129	0.026	2.94977e-247	1.4962e-250	2.37322	FALSE	249.825	TRUE	Up	1.769e-251	FALSE
DRD1	1.79258e-251	6.80498	0.081	0.001	2.98859e-247	1.51474e-250	6.80498	FALSE	249.82	TRUE	Up	1.793e-251	FALSE
RASGRP1	3.36855e-251	2.06852	0.126	0.023	5.61604e-247	2.84427e-250	2.06852	FALSE	249.546	TRUE	Up	3.369e-251	FALSE
PATJ	5.58167e-251	1.2322	0.243	0.103	9.30577e-247	4.70935e-250	1.2322	FALSE	249.327	TRUE	Up	5.582e-251	FALSE
RBP4	5.63556e-251	3.40533	0.096	0.008	9.39561e-247	4.7512e-250	3.40533	FALSE	249.323	TRUE	Up	5.636e-251	FALSE
TCTN1	5.72871e-251	1.56717	0.188	0.063	9.55091e-247	4.82606e-250	1.56717	FALSE	249.316	TRUE	Up	5.729e-251	FALSE
HERC4	1.10261e-250	1.04858	0.388	0.235	1.83827e-246	9.2817e-250	1.04858	FALSE	249.032	TRUE	Up	1.103e-250	FALSE
NMT2	1.65991e-250	1.48942	0.199	0.071	2.7674e-246	1.39624e-249	1.48942	FALSE	248.855	TRUE	Up	1.660e-250	FALSE
SYBU	3.41301e-250	2.06576	0.127	0.025	5.69017e-246	2.86869e-249	2.06576	FALSE	248.542	TRUE	Up	3.413e-250	FALSE
MTF2	3.55541e-250	1.27599	0.257	0.115	5.92758e-246	2.98611e-249	1.27599	FALSE	248.525	TRUE	Up	3.555e-250	FALSE
RGS20	5.31238e-250	5.11916	0.085	0.003	8.8568e-246	4.45837e-249	5.11916	FALSE	248.351	TRUE	Up	5.312e-250	FALSE
CCNL2	6.93717e-250	0.500064	0.745	0.665	1.15657e-245	5.81756e-249	0.500064	FALSE	248.235	TRUE	Up	6.937e-250	FALSE
DUSP1	8.65005e-250	-2.10926	0.11	0.23	1.44214e-245	7.24851e-249	-2.10926	FALSE	248.14	TRUE	Down	8.650e-250	FALSE
CNTNAP1	1.66478e-249	1.07189	0.294	0.144	2.77553e-245	1.39399e-248	1.07189	FALSE	247.856	TRUE	Up	1.665e-249	FALSE
KIFC3	1.91967e-249	-0.955518	0.162	0.302	3.20047e-245	1.6062e-248	-0.955518	FALSE	247.794	TRUE	Down	1.920e-249	FALSE
RAB3C	3.67099e-249	1.80118	0.145	0.035	6.12027e-245	3.06922e-248	1.80118	FALSE	247.513	TRUE	Up	3.671e-249	FALSE
DNAJC6	4.04758e-249	-0.598578	0.458	0.598	6.74812e-245	3.38153e-248	-0.598578	FALSE	247.471	TRUE	Down	4.048e-249	FALSE
RIMS4	4.26259e-249	2.063	0.126	0.024	7.10659e-245	3.55847e-248	2.063	FALSE	247.449	TRUE	Up	4.263e-249	FALSE
PFN1	4.35208e-249	-0.744561	0.212	0.368	7.25579e-245	3.63045e-248	-0.744561	FALSE	247.44	TRUE	Down	4.352e-249	FALSE
MVD	4.77568e-249	-1.07464	0.314	0.452	7.96202e-245	3.98081e-248	-1.07464	FALSE	247.4	TRUE	Down	4.776e-249	FALSE
CHPT1	4.96644e-249	1.46466	0.186	0.062	8.28005e-245	4.13671e-248	1.46466	FALSE	247.383	TRUE	Up	4.966e-249	FALSE
HACE1	1.01828e-248	1.21937	0.297	0.152	1.69767e-244	8.4752e-248	1.21937	FALSE	247.072	TRUE	Up	1.018e-248	FALSE
WDR19	2.0815e-248	1.53788	0.185	0.062	3.47028e-244	1.73115e-247	1.53788	FALSE	246.762	TRUE	Up	2.082e-248	FALSE
FAM133B	2.20623e-248	1.17481	0.303	0.155	3.67823e-244	1.8335e-247	1.17481	FALSE	246.737	TRUE	Up	2.206e-248	FALSE
SCAMP3	2.87588e-248	-0.850243	0.148	0.288	4.79467e-244	2.38823e-247	-0.850243	FALSE	246.622	TRUE	Down	2.876e-248	FALSE
NDUFAF7	2.92067e-248	1.21515	0.254	0.112	4.86935e-244	2.42361e-247	1.21515	FALSE	246.616	TRUE	Up	2.921e-248	FALSE
ARAP1	2.96596e-248	-0.748269	0.326	0.493	4.94485e-244	2.45935e-247	-0.748269	FALSE	246.609	TRUE	Down	2.966e-248	FALSE
EYA1	5.75526e-248	2.53571	0.107	0.014	9.59517e-244	4.76864e-247	2.53571	FALSE	246.322	TRUE	Up	5.755e-248	FALSE
TBC1D31	8.22395e-248	1.91263	0.15	0.039	1.3711e-243	6.80904e-247	1.91263	FALSE	246.167	TRUE	Up	8.224e-248	FALSE
DCC	8.29036e-248	1.94406	0.129	0.026	1.38217e-243	6.85889e-247	1.94406	FALSE	246.164	TRUE	Up	8.290e-248	FALSE
DMKN	1.23354e-247	2.08277	0.119	0.02	2.05656e-243	1.01979e-246	2.08277	FALSE	245.991	TRUE	Up	1.234e-247	FALSE
DAAM1	1.5137e-247	1.50283	0.206	0.077	2.52364e-243	1.25047e-246	1.50283	FALSE	245.903	TRUE	Up	1.514e-247	FALSE
RBM25	1.66958e-247	0.63486	0.593	0.457	2.78353e-243	1.37821e-246	0.63486	FALSE	245.861	TRUE	Up	1.670e-247	FALSE
SMCHD1	2.09742e-247	1.07178	0.328	0.176	3.49681e-243	1.7301e-246	1.07178	FALSE	245.762	TRUE	Up	2.097e-247	FALSE
PAGR1	2.18072e-247	0.921683	0.391	0.236	3.6357e-243	1.79747e-246	0.921683	FALSE	245.745	TRUE	Up	2.181e-247	FALSE
KLHL23	4.42195e-247	1.9539	0.136	0.03	7.37227e-243	3.64211e-246	1.9539	FALSE	245.439	TRUE	Up	4.422e-247	FALSE
CSTF2T	4.58458e-247	-0.764373	0.218	0.372	7.64342e-243	3.77326e-246	-0.764373	FALSE	245.423	TRUE	Down	4.585e-247	FALSE
MEST	5.04796e-247	1.73296	0.157	0.043	8.41596e-243	4.15154e-246	1.73296	FALSE	245.382	TRUE	Up	5.048e-247	FALSE
SELPLG	5.60187e-247	-2.34346	0.022	0.094	9.33943e-243	4.60367e-246	-2.34346	FALSE	245.337	TRUE	Down	5.602e-247	FALSE
RAVER2	1.02691e-246	1.89471	0.139	0.032	1.71206e-242	8.43298e-246	1.89471	FALSE	245.074	TRUE	Up	1.027e-246	FALSE
KMT2E	2.04235e-246	0.766486	0.524	0.376	3.40501e-242	1.67594e-245	0.766486	FALSE	244.776	TRUE	Up	2.042e-246	FALSE
FYB1	2.28491e-246	-2.29315	0.025	0.101	3.8094e-242	1.87359e-245	-2.29315	FALSE	244.727	TRUE	Down	2.285e-246	FALSE
SRC	2.41203e-246	1.04473	0.184	0.059	4.02133e-242	1.97636e-245	1.04473	FALSE	244.704	TRUE	Up	2.412e-246	FALSE
RHBDF2	2.61418e-246	-1.76603	0.039	0.125	4.35836e-242	2.14042e-245	-1.76603	FALSE	244.67	TRUE	Down	2.614e-246	FALSE
MERTK	2.88869e-246	1.40749	0.148	0.036	4.81602e-242	2.36343e-245	1.40749	FALSE	244.626	TRUE	Up	2.889e-246	FALSE
GIPR	3.89691e-246	-1.71683	0.023	0.097	6.49692e-242	3.18597e-245	-1.71683	FALSE	244.497	TRUE	Down	3.897e-246	FALSE
ZDHHC14	5.05173e-246	-0.650853	0.291	0.452	8.42225e-242	4.12707e-245	-0.650853	FALSE	244.384	TRUE	Down	5.052e-246	FALSE
GRN	5.3145e-246	-1.04406	0.156	0.293	8.86034e-242	4.33854e-245	-1.04406	FALSE	244.363	TRUE	Down	5.315e-246	FALSE
ALMS1	8.48367e-246	1.07108	0.332	0.181	1.4144e-241	6.92063e-245	1.07108	FALSE	244.16	TRUE	Up	8.484e-246	FALSE
MAP7D2	8.53964e-246	1.67371	0.137	0.031	1.42373e-241	6.96116e-245	1.67371	FALSE	244.157	TRUE	Up	8.540e-246	TRUE	X
INPP4B	1.23448e-245	2.03206	0.129	0.027	2.05813e-241	1.00556e-244	2.03206	FALSE	243.998	TRUE	Up	1.234e-245	FALSE
NME4	1.27806e-245	0.969591	0.234	0.093	2.13078e-241	1.04029e-244	0.969591	FALSE	243.983	TRUE	Up	1.278e-245	FALSE
DPYSL4	1.40342e-245	-0.902868	0.259	0.406	2.33979e-241	1.14149e-244	-0.902868	FALSE	243.943	TRUE	Down	1.403e-245	FALSE
TMEM158	1.47972e-245	2.86828	0.102	0.011	2.46699e-241	1.20267e-244	2.86828	FALSE	243.92	TRUE	Up	1.480e-245	FALSE
HLF	1.59761e-245	1.5824	0.198	0.072	2.66354e-241	1.29753e-244	1.5824	FALSE	243.887	TRUE	Up	1.598e-245	FALSE
ZC3H12C	1.60634e-245	1.78322	0.16	0.046	2.67809e-241	1.30367e-244	1.78322	FALSE	243.885	TRUE	Up	1.606e-245	FALSE
RBM5	2.59262e-245	0.864631	0.481	0.329	4.32242e-241	2.10257e-244	0.864631	FALSE	243.677	TRUE	Up	2.593e-245	FALSE
SH3KBP1	3.02723e-245	-0.885703	0.174	0.318	5.047e-241	2.45323e-244	-0.885703	FALSE	243.61	TRUE	Down	3.027e-245	TRUE	X
ACY3	7.13314e-245	-3.71728	0.006	0.057	1.18924e-240	5.77638e-244	-3.71728	FALSE	243.238	TRUE	Down	7.133e-245	FALSE
ABLIM2	1.31843e-244	1.39717	0.252	0.115	2.19809e-240	1.06688e-243	1.39717	FALSE	242.972	TRUE	Up	1.318e-244	FALSE
ZBTB1	1.47989e-244	1.15508	0.316	0.168	2.46728e-240	1.19666e-243	1.15508	FALSE	242.922	TRUE	Up	1.480e-244	FALSE
DOCK5	2.27611e-244	-0.332987	0.575	0.781	3.79472e-240	1.83915e-243	-0.332987	FALSE	242.735	TRUE	Down	2.276e-244	FALSE
FLACC1	3.09805e-244	2.13395	0.135	0.031	5.16506e-240	2.50147e-243	2.13395	FALSE	242.602	TRUE	Up	3.098e-244	FALSE
FGFR2	3.70545e-244	-0.444083	0.579	0.723	6.17773e-240	2.98973e-243	-0.444083	FALSE	242.524	TRUE	Down	3.705e-244	FALSE
DENND6B	3.82066e-244	1.28132	0.203	0.074	6.36981e-240	3.08044e-243	1.28132	FALSE	242.511	TRUE	Up	3.821e-244	FALSE
KCTD4	1.15492e-243	3.18282	0.108	0.015	1.92549e-239	9.30489e-243	3.18282	FALSE	242.031	TRUE	Up	1.155e-243	FALSE
A2M	1.70961e-243	-1.87005	0.041	0.128	2.85027e-239	1.37639e-242	-1.87005	FALSE	241.861	TRUE	Down	1.710e-243	FALSE
PPFIBP2	2.35401e-243	-0.582792	0.21	0.378	3.9246e-239	1.8938e-242	-0.582792	FALSE	241.723	TRUE	Down	2.354e-243	FALSE
DMXL2	2.95411e-243	0.99525	0.304	0.154	4.92509e-239	2.37486e-242	0.99525	FALSE	241.624	TRUE	Up	2.954e-243	FALSE
HCN1	4.10708e-243	2.77031	0.111	0.017	6.84732e-239	3.29936e-242	2.77031	FALSE	241.482	TRUE	Up	4.107e-243	FALSE
RAB11B	7.52335e-243	-0.459953	0.644	0.743	1.25429e-238	6.0394e-242	-0.459953	FALSE	241.219	TRUE	Down	7.523e-243	FALSE
NME5	8.78053e-243	2.28885	0.123	0.024	1.46389e-238	7.0435e-242	2.28885	FALSE	241.152	TRUE	Up	8.781e-243	FALSE
GRM7	9.85132e-243	2.2752	0.112	0.017	1.64241e-238	7.89674e-242	2.2752	FALSE	241.103	TRUE	Up	9.851e-243	FALSE
OPALIN	1.11616e-242	1.32707	0.409	0.274	1.86086e-238	8.94055e-242	1.32707	FALSE	241.049	TRUE	Up	1.116e-242	FALSE
SH3GLB2	2.39149e-242	-0.391359	0.694	0.785	3.98709e-238	1.91423e-241	-0.391359	FALSE	240.718	TRUE	Down	2.391e-242	FALSE
SRRM4	3.13909e-242	2.4137	0.115	0.019	5.2335e-238	2.51082e-241	2.4137	FALSE	240.6	TRUE	Up	3.139e-242	FALSE
XPO6	3.23537e-242	-0.688462	0.287	0.45	5.39401e-238	2.58596e-241	-0.688462	FALSE	240.587	TRUE	Down	3.235e-242	FALSE
MAPKAPK2	4.24223e-242	-0.783503	0.143	0.284	7.07264e-238	3.38828e-241	-0.783503	FALSE	240.47	TRUE	Down	4.242e-242	FALSE
CCP110	5.46341e-242	1.32363	0.347	0.205	9.1086e-238	4.3605e-241	1.32363	FALSE	240.36	TRUE	Up	5.463e-242	FALSE
FGF1	5.73718e-242	-0.650991	0.157	0.308	9.56503e-238	4.5757e-241	-0.650991	FALSE	240.34	TRUE	Down	5.737e-242	FALSE
TMCC3	8.48988e-242	-0.747039	0.107	0.237	1.41543e-237	6.76625e-241	-0.747039	FALSE	240.17	TRUE	Down	8.490e-242	FALSE
PCDHGC5	1.54484e-241	1.64554	0.142	0.034	2.57556e-237	1.23032e-240	1.64554	FALSE	239.91	TRUE	Up	1.545e-241	FALSE
ZNF154	1.72284e-241	2.32987	0.114	0.018	2.87232e-237	1.37109e-240	2.32987	FALSE	239.863	TRUE	Up	1.723e-241	FALSE
TAGLN3	1.86115e-241	1.17932	0.201	0.073	3.10291e-237	1.4801e-240	1.17932	FALSE	239.83	TRUE	Up	1.861e-241	FALSE
COL1A1	2.20352e-241	2.27801	0.088	0.005	3.67371e-237	1.75112e-240	2.27801	FALSE	239.757	TRUE	Up	2.204e-241	FALSE
RNF165	2.73805e-241	1.80004	0.138	0.032	4.56488e-237	2.17435e-240	1.80004	FALSE	239.663	TRUE	Up	2.738e-241	FALSE
KIF3A	1.03482e-240	1.03125	0.383	0.237	1.72524e-236	8.21181e-240	1.03125	FALSE	239.086	TRUE	Up	1.035e-240	FALSE
ZSCAN26	1.06543e-240	1.06573	0.374	0.225	1.77629e-236	8.44871e-240	1.06573	FALSE	239.073	TRUE	Up	1.065e-240	FALSE
DCTN1	2.18947e-240	-0.509877	0.617	0.739	3.65028e-236	1.73497e-239	-0.509877	FALSE	238.761	TRUE	Down	2.189e-240	FALSE
ZC3H7B	2.73693e-240	-0.885384	0.231	0.374	4.56302e-236	2.16724e-239	-0.885384	FALSE	238.664	TRUE	Down	2.737e-240	FALSE
PAK6	4.41473e-240	2.26666	0.109	0.016	7.36023e-236	3.49331e-239	2.26666	FALSE	238.457	TRUE	Up	4.415e-240	FALSE
BSCL2	9.92323e-240	0.977785	0.283	0.136	1.6544e-235	7.8465e-239	0.977785	FALSE	238.105	TRUE	Up	9.923e-240	FALSE
ZC3H8	1.06686e-239	1.301	0.231	0.098	1.77867e-235	8.42986e-239	1.301	FALSE	238.074	TRUE	Up	1.067e-239	FALSE
ZNF510	1.78971e-239	1.39507	0.224	0.093	2.98381e-235	1.41315e-238	1.39507	FALSE	237.85	TRUE	Up	1.790e-239	FALSE
PDE4A	9.01931e-239	1.11595	0.182	0.059	1.5037e-234	7.11652e-238	1.11595	FALSE	237.148	TRUE	Up	9.019e-239	FALSE
PPIF	1.47471e-238	-0.818413	0.18	0.324	2.45864e-234	1.16277e-237	-0.818413	FALSE	236.935	TRUE	Down	1.475e-238	FALSE
HSD17B12	1.75836e-238	-0.788988	0.185	0.332	2.93154e-234	1.38543e-237	-0.788988	FALSE	236.858	TRUE	Down	1.758e-238	FALSE
CCSER1	2.32448e-238	2.22764	0.126	0.026	3.87537e-234	1.83017e-237	2.22764	FALSE	236.738	TRUE	Up	2.324e-238	FALSE
PRICKLE2	2.64635e-238	1.71732	0.161	0.048	4.412e-234	2.08212e-237	1.71732	FALSE	236.681	TRUE	Up	2.646e-238	FALSE
RIMBP2	3.16071e-238	1.72841	0.183	0.064	5.26953e-234	2.48505e-237	1.72841	FALSE	236.605	TRUE	Up	3.161e-238	FALSE
PTPRT	6.68213e-238	1.82154	0.164	0.05	1.11404e-233	5.24997e-237	1.82154	FALSE	236.28	TRUE	Up	6.682e-238	FALSE
NECAB2	9.406e-238	1.74765	0.134	0.03	1.56817e-233	7.38481e-237	1.74765	FALSE	236.132	TRUE	Up	9.406e-238	FALSE
HIST2H2BE	1.03018e-237	-1.0682	0.111	0.238	1.71751e-233	8.08236e-237	-1.0682	FALSE	236.092	TRUE	Down	1.030e-237	FALSE
THRB	1.25361e-237	2.01048	0.136	0.033	2.09002e-233	9.82837e-237	2.01048	FALSE	236.008	TRUE	Up	1.254e-237	FALSE
SUSD6	1.29386e-237	-1.07889	0.129	0.257	2.15712e-233	1.01367e-236	-1.07889	FALSE	235.994	TRUE	Down	1.294e-237	FALSE
TMEM67	5.82591e-237	2.89675	0.097	0.01	9.71295e-233	4.56109e-236	2.89675	FALSE	235.341	TRUE	Up	5.826e-237	FALSE
RUNDC3B	6.40376e-237	2.43808	0.11	0.017	1.06764e-232	5.00995e-236	2.43808	FALSE	235.3	TRUE	Up	6.404e-237	FALSE
SMAD7	9.36783e-237	-1.10293	0.096	0.213	1.5618e-232	7.3237e-236	-1.10293	FALSE	235.135	TRUE	Down	9.368e-237	FALSE
PRAM1	1.83049e-236	-1.92672	0.059	0.155	3.0518e-232	1.43006e-235	-1.92672	FALSE	234.845	TRUE	Down	1.830e-236	FALSE
CX3CL1	6.51474e-236	1.03253	0.184	0.061	1.08614e-231	5.08599e-235	1.03253	FALSE	234.294	TRUE	Up	6.515e-236	FALSE
SGSM2	8.37662e-236	0.759886	0.388	0.225	1.39655e-231	6.53494e-235	0.759886	FALSE	234.185	TRUE	Up	8.377e-236	FALSE
GRIA3	1.13439e-235	1.24173	0.313	0.176	1.89126e-231	8.84363e-235	1.24173	FALSE	234.053	TRUE	Up	1.134e-235	TRUE	X
GOLGA8B	1.37997e-235	2.18803	0.143	0.038	2.30068e-231	1.07505e-234	2.18803	FALSE	233.969	TRUE	Up	1.380e-235	FALSE
EFCAB6	1.66558e-235	2.23051	0.123	0.025	2.77685e-231	1.29665e-234	2.23051	FALSE	233.887	TRUE	Up	1.666e-235	FALSE
TTC39C	1.73437e-235	2.30332	0.111	0.018	2.89154e-231	1.34925e-234	2.30332	FALSE	233.87	TRUE	Up	1.734e-235	FALSE
SYNPR	2.19147e-235	2.53908	0.104	0.014	3.65361e-231	1.70365e-234	2.53908	FALSE	233.769	TRUE	Up	2.191e-235	FALSE
CD99L2	3.14875e-235	-0.733731	0.348	0.496	5.2496e-231	2.44614e-234	-0.733731	FALSE	233.612	TRUE	Down	3.149e-235	TRUE	X
ARHGAP44	3.50892e-235	1.52632	0.159	0.046	5.85007e-231	2.72402e-234	1.52632	FALSE	233.565	TRUE	Up	3.509e-235	FALSE
LRRC34	3.5401e-235	2.46665	0.119	0.023	5.90205e-231	2.7463e-234	2.46665	FALSE	233.561	TRUE	Up	3.540e-235	FALSE
SLC2A1	3.68754e-235	-0.787278	0.215	0.365	6.14787e-231	2.85868e-234	-0.787278	FALSE	233.544	TRUE	Down	3.688e-235	FALSE
PCYT2	3.76209e-235	-0.86357	0.238	0.383	6.27216e-231	2.91444e-234	-0.86357	FALSE	233.535	TRUE	Down	3.762e-235	FALSE
CDYL2	4.08961e-235	1.85565	0.126	0.026	6.8182e-231	3.16595e-234	1.85565	FALSE	233.499	TRUE	Up	4.090e-235	FALSE
BACE1	4.48232e-235	-0.566668	0.391	0.543	7.47293e-231	3.46754e-234	-0.566668	FALSE	233.46	TRUE	Down	4.482e-235	FALSE
XKR4	5.89601e-235	1.87628	0.123	0.025	9.82983e-231	4.55799e-234	1.87628	FALSE	233.341	TRUE	Up	5.896e-235	FALSE
RAPGEF3	7.69752e-235	-0.468721	0.367	0.557	1.28333e-230	5.94652e-234	-0.468721	FALSE	233.226	TRUE	Down	7.698e-235	FALSE
NT5DC1	1.88739e-234	-0.56523	0.293	0.457	3.14666e-230	1.45704e-233	-0.56523	FALSE	232.837	TRUE	Down	1.887e-234	FALSE
DOHH	2.04206e-234	-0.612848	0.232	0.394	3.40452e-230	1.57535e-233	-0.612848	FALSE	232.803	TRUE	Down	2.042e-234	FALSE
SMPD3	3.25635e-234	2.3355	0.111	0.018	5.42899e-230	2.51036e-233	2.3355	FALSE	232.6	TRUE	Up	3.256e-234	FALSE
FBXL17	3.49655e-234	1.144	0.289	0.148	5.82944e-230	2.69365e-233	1.144	FALSE	232.57	TRUE	Up	3.497e-234	FALSE
SCD5	3.67452e-234	-0.337398	0.681	0.788	6.12616e-230	2.82879e-233	-0.337398	FALSE	232.548	TRUE	Down	3.675e-234	FALSE
GLI3	3.72707e-234	2.65725	0.121	0.025	6.21377e-230	2.86726e-233	2.65725	FALSE	232.543	TRUE	Up	3.727e-234	FALSE
CD200	4.65218e-234	1.41852	0.196	0.072	7.75612e-230	3.57647e-233	1.41852	FALSE	232.447	TRUE	Up	4.652e-234	FALSE
MTERF1	5.46052e-234	1.69289	0.176	0.06	9.10378e-230	4.19498e-233	1.69289	FALSE	232.377	TRUE	Up	5.461e-234	FALSE
SLITRK3	8.06209e-234	1.85247	0.124	0.025	1.34411e-229	6.18932e-233	1.85247	FALSE	232.208	TRUE	Up	8.062e-234	FALSE
GSTA4	9.37586e-234	1.16381	0.299	0.156	1.56314e-229	7.19292e-233	1.16381	FALSE	232.143	TRUE	Up	9.376e-234	FALSE
PHTF2	9.7791e-234	1.18948	0.304	0.163	1.63037e-229	7.49709e-233	1.18948	FALSE	232.125	TRUE	Up	9.779e-234	FALSE
PRKCB	1.13725e-233	1.56547	0.342	0.224	1.89602e-229	8.7126e-233	1.56547	FALSE	232.06	TRUE	Up	1.137e-233	FALSE
DDX25	1.21133e-233	2.21822	0.117	0.022	2.01953e-229	9.27376e-233	2.21822	FALSE	232.033	TRUE	Up	1.211e-233	FALSE
SMPD1	2.5694e-233	-0.688656	0.211	0.364	4.2837e-229	1.96573e-232	-0.688656	FALSE	231.706	TRUE	Down	2.569e-233	FALSE
PALD1	3.47773e-233	-2.34844	0.062	0.156	5.79807e-229	2.65882e-232	-2.34844	FALSE	231.575	TRUE	Down	3.478e-233	FALSE
PRKCE	3.84415e-233	1.17915	0.24	0.105	6.40897e-229	2.93693e-232	1.17915	FALSE	231.532	TRUE	Up	3.844e-233	FALSE
LINC02693	9.3768e-233	1.7916	0.141	0.036	1.5633e-228	7.15894e-232	1.7916	FALSE	231.145	TRUE	Up	9.377e-233	FALSE
KIF5A	1.25355e-232	0.816603	0.308	0.163	2.08992e-228	9.56394e-232	0.816603	FALSE	231.019	TRUE	Up	1.254e-232	FALSE
CRIP2	2.01892e-232	1.21419	0.2	0.075	3.36595e-228	1.53927e-231	1.21419	FALSE	230.813	TRUE	Up	2.019e-232	FALSE
CNPPD1	2.61258e-232	-0.735061	0.208	0.357	4.3557e-228	1.99052e-231	-0.735061	FALSE	230.701	TRUE	Down	2.613e-232	FALSE
MEGF10	5.27199e-232	-0.468147	0.408	0.587	8.78947e-228	4.01396e-231	-0.468147	FALSE	230.396	TRUE	Down	5.272e-232	FALSE
MAL2	5.29996e-232	3.41229	0.085	0.005	8.8361e-228	4.03248e-231	3.41229	FALSE	230.394	TRUE	Up	5.300e-232	FALSE
SUSD3	1.10858e-231	-3.02677	0.01	0.066	1.84822e-227	8.42885e-231	-3.02677	FALSE	230.074	TRUE	Down	1.109e-231	FALSE
ANXA6	1.12071e-231	0.632561	0.243	0.104	1.86845e-227	8.51525e-231	0.632561	FALSE	230.07	TRUE	Up	1.121e-231	FALSE
PCDHB12	1.17415e-231	1.96783	0.15	0.043	1.95755e-227	8.91521e-231	1.96783	FALSE	230.05	TRUE	Up	1.174e-231	FALSE
SAMD14	1.63752e-231	1.5064	0.141	0.036	2.73008e-227	1.2425e-230	1.5064	FALSE	229.906	TRUE	Up	1.638e-231	FALSE
ADA2	2.20167e-231	-1.36987	0.041	0.127	3.67063e-227	1.66941e-230	-1.36987	FALSE	229.777	TRUE	Down	2.202e-231	FALSE
GABBR2	2.37759e-231	1.78376	0.153	0.045	3.96392e-227	1.80157e-230	1.78376	FALSE	229.744	TRUE	Up	2.378e-231	FALSE
LRRK2	3.31954e-231	0.826827	0.216	0.083	5.53433e-227	2.51359e-230	0.826827	FALSE	229.6	TRUE	Up	3.320e-231	FALSE
UBR5	5.53891e-231	0.914866	0.403	0.257	9.23447e-227	4.19126e-230	0.914866	FALSE	229.378	TRUE	Up	5.539e-231	FALSE
GLUL	6.38046e-231	-0.377504	0.691	0.803	1.06375e-226	4.82476e-230	-0.377504	FALSE	229.317	TRUE	Down	6.380e-231	FALSE
NOVA1	6.54402e-231	1.00258	0.393	0.247	1.09102e-226	4.94506e-230	1.00258	FALSE	229.306	TRUE	Up	6.544e-231	FALSE
UBN2	6.57083e-231	0.967891	0.373	0.226	1.09549e-226	4.96194e-230	0.967891	FALSE	229.304	TRUE	Up	6.571e-231	FALSE
PCSK1	6.80668e-231	4.16503	0.081	0.004	1.13481e-226	5.13654e-230	4.16503	FALSE	229.289	TRUE	Up	6.807e-231	FALSE
FRYL	8.08379e-231	0.955943	0.572	0.457	1.34773e-226	6.09613e-230	0.955943	FALSE	229.215	TRUE	Up	8.084e-231	FALSE
BTBD8	1.88747e-230	1.04338	0.37	0.226	3.1468e-226	1.42241e-229	1.04338	FALSE	228.847	TRUE	Up	1.887e-230	FALSE
ZNF391	2.05769e-230	2.48356	0.105	0.015	3.43058e-226	1.54963e-229	2.48356	FALSE	228.81	TRUE	Up	2.058e-230	FALSE
FGFR1OP2	2.24275e-230	0.92544	0.418	0.271	3.73911e-226	1.68785e-229	0.92544	FALSE	228.773	TRUE	Up	2.243e-230	FALSE
CTIF	2.47511e-230	0.839853	0.466	0.33	4.1265e-226	1.86146e-229	0.839853	FALSE	228.73	TRUE	Up	2.475e-230	FALSE
SH3RF2	4.35473e-230	11.5202	0.073	0	7.26021e-226	3.27284e-229	8	TRUE	228.485	TRUE	Up	4.355e-230	FALSE
ITGAM	4.3796e-230	-2.4491	0.018	0.082	7.30167e-226	3.2893e-229	-2.4491	FALSE	228.483	TRUE	Down	4.380e-230	FALSE
PALLD	8.56198e-230	2.52406	0.124	0.027	1.42745e-225	6.42613e-229	2.52406	FALSE	228.192	TRUE	Up	8.562e-230	FALSE
SLC38A11	1.13417e-229	3.64305	0.077	0.002	1.89088e-225	8.50664e-229	3.64305	FALSE	228.07	TRUE	Up	1.134e-229	FALSE
ACTR1A	1.18757e-229	-0.706375	0.338	0.482	1.97992e-225	8.90118e-229	-0.706375	FALSE	228.051	TRUE	Down	1.188e-229	FALSE
PRIMA1	1.87043e-229	-0.478188	0.275	0.457	3.11838e-225	1.40099e-228	-0.478188	FALSE	227.854	TRUE	Down	1.870e-229	FALSE
PARP1	2.13346e-229	-0.946422	0.134	0.262	3.5569e-225	1.59692e-228	-0.946422	FALSE	227.797	TRUE	Down	2.133e-229	FALSE
ZGLP1	2.94037e-229	1.67161	0.138	0.035	4.90219e-225	2.19942e-228	1.67161	FALSE	227.658	TRUE	Up	2.940e-229	FALSE
RNF152	3.21855e-229	-1.01522	0.044	0.132	5.36596e-225	2.40587e-228	-1.01522	FALSE	227.619	TRUE	Down	3.219e-229	FALSE
HS6ST3	3.76975e-229	2.42983	0.106	0.016	6.28493e-225	2.816e-228	2.42983	FALSE	227.55	TRUE	Up	3.770e-229	FALSE
LPGAT1	4.05344e-229	1.11977	0.527	0.421	6.7579e-225	3.02588e-228	1.11977	FALSE	227.519	TRUE	Up	4.053e-229	FALSE
GTF2H1	7.00521e-229	1.23187	0.269	0.133	1.16791e-224	5.22584e-228	1.23187	FALSE	227.282	TRUE	Up	7.005e-229	FALSE
EIF4E3	7.34179e-229	1.28737	0.261	0.127	1.22402e-224	5.47324e-228	1.28737	FALSE	227.262	TRUE	Up	7.342e-229	FALSE
RCCD1	1.22681e-228	1.08535	0.211	0.083	2.04533e-224	9.13958e-228	1.08535	FALSE	227.039	TRUE	Up	1.227e-228	FALSE
ZNF322	1.44085e-228	1.41593	0.206	0.082	2.40218e-224	1.0727e-227	1.41593	FALSE	226.97	TRUE	Up	1.441e-228	FALSE
HAUS3	1.5381e-228	1.37818	0.208	0.083	2.56432e-224	1.14433e-227	1.37818	FALSE	226.941	TRUE	Up	1.538e-228	FALSE
NAE1	2.17775e-228	1.23414	0.3	0.162	3.63074e-224	1.61913e-227	1.23414	FALSE	226.791	TRUE	Up	2.178e-228	FALSE
TYRO3	2.57157e-228	-0.554161	0.44	0.587	4.28732e-224	1.91065e-227	-0.554161	FALSE	226.719	TRUE	Down	2.572e-228	FALSE
SLC8A1	2.78215e-228	0.568215	0.3	0.144	4.6384e-224	2.06573e-227	0.568215	FALSE	226.685	TRUE	Up	2.782e-228	FALSE
MN1	4.2642e-228	1.52784	0.152	0.043	7.10927e-224	3.16402e-227	1.52784	FALSE	226.5	TRUE	Up	4.264e-228	FALSE
C11orf80	6.74996e-228	1.90011	0.128	0.029	1.12535e-223	5.00509e-227	1.90011	FALSE	226.301	TRUE	Up	6.750e-228	FALSE
POLI	7.93258e-228	1.30836	0.26	0.126	1.32252e-223	5.87807e-227	1.30836	FALSE	226.231	TRUE	Up	7.933e-228	FALSE
DGKE	1.27492e-227	1.37794	0.18	0.062	2.12555e-223	9.44091e-227	1.37794	FALSE	226.025	TRUE	Up	1.275e-227	FALSE
SALL1	2.54621e-227	-0.715744	0.12	0.251	4.24504e-223	1.88423e-226	-0.715744	FALSE	225.725	TRUE	Down	2.546e-227	FALSE
HIVEP2	2.57928e-227	1.28351	0.195	0.073	4.30018e-223	1.90743e-226	1.28351	FALSE	225.72	TRUE	Up	2.579e-227	FALSE
DCAF6	3.09007e-227	1.41516	0.187	0.068	5.15176e-223	2.28364e-226	1.41516	FALSE	225.641	TRUE	Up	3.090e-227	FALSE
ASPA	3.38278e-227	1.38961	0.456	0.375	5.63977e-223	2.4983e-226	1.38961	FALSE	225.602	TRUE	Up	3.383e-227	FALSE
PTCHD4	3.83698e-227	2.66421	0.095	0.011	6.39702e-223	2.83185e-226	2.66421	FALSE	225.548	TRUE	Up	3.837e-227	FALSE
P3H3	5.64815e-227	1.96896	0.123	0.026	9.41659e-223	4.16579e-226	1.96896	FALSE	225.38	TRUE	Up	5.648e-227	FALSE
TMEM259	7.43396e-227	-0.541106	0.55	0.693	1.23939e-222	5.47927e-226	-0.541106	FALSE	225.261	TRUE	Down	7.434e-227	FALSE
PDE4B	9.3385e-227	-0.601008	0.306	0.468	1.55691e-222	6.87845e-226	-0.601008	FALSE	225.163	TRUE	Down	9.338e-227	FALSE
MICU2	1.45157e-226	1.03689	0.362	0.22	2.42006e-222	1.06847e-225	1.03689	FALSE	224.971	TRUE	Up	1.452e-226	FALSE
ARHGEF16	1.67617e-226	-1.46199	0.024	0.096	2.79451e-222	1.23298e-225	-1.46199	FALSE	224.909	TRUE	Down	1.676e-226	FALSE
ADRB1	3.71103e-226	1.95147	0.101	0.014	6.18703e-222	2.72799e-225	1.95147	FALSE	224.564	TRUE	Up	3.711e-226	FALSE
TRAK2	4.14108e-226	1.34285	0.211	0.086	6.904e-222	3.0421e-225	1.34285	FALSE	224.517	TRUE	Up	4.141e-226	FALSE
PDK1	6.3692e-226	1.45243	0.178	0.062	1.06187e-221	4.67581e-225	1.45243	FALSE	224.33	TRUE	Up	6.369e-226	FALSE
SSPO	6.76607e-226	-1.14746	0.096	0.209	1.12804e-221	4.96387e-225	-1.14746	FALSE	224.304	TRUE	Down	6.766e-226	FALSE
FER	1.69575e-225	0.715819	0.419	0.262	2.82716e-221	1.24325e-224	0.715819	FALSE	223.905	TRUE	Up	1.696e-225	FALSE
C2CD5	2.20088e-225	1.07829	0.296	0.156	3.66931e-221	1.61253e-224	1.07829	FALSE	223.792	TRUE	Up	2.201e-225	FALSE
QKI	2.43222e-225	-0.265295	0.839	0.937	4.055e-221	1.78084e-224	-0.265295	FALSE	223.749	TRUE	Down	2.432e-225	FALSE
CNTN1	2.73898e-225	0.818716	0.251	0.11	4.56642e-221	2.00412e-224	0.818716	FALSE	223.698	TRUE	Up	2.739e-225	FALSE
PLPP5	2.84586e-225	1.19415	0.205	0.08	4.74463e-221	2.08096e-224	1.19415	FALSE	223.682	TRUE	Up	2.846e-225	FALSE
BMP8A	3.3397e-225	-0.974394	0.08	0.188	5.56795e-221	2.44045e-224	-0.974394	FALSE	223.613	TRUE	Down	3.340e-225	FALSE
EPN2	3.43275e-225	-0.560945	0.367	0.529	5.72308e-221	2.50679e-224	-0.560945	FALSE	223.601	TRUE	Down	3.433e-225	FALSE
SH3TC2	3.83019e-225	-0.415201	0.289	0.482	6.3857e-221	2.79518e-224	-0.415201	FALSE	223.554	TRUE	Down	3.830e-225	FALSE
ARAP3	4.65675e-225	2.1835	0.102	0.015	7.76373e-221	3.39615e-224	2.1835	FALSE	223.469	TRUE	Up	4.657e-225	FALSE
TCTEX1D2	4.67147e-225	1.48385	0.184	0.067	7.78827e-221	3.40464e-224	1.48385	FALSE	223.468	TRUE	Up	4.671e-225	FALSE
IDS	5.292e-225	0.909217	0.424	0.29	8.82282e-221	3.85435e-224	0.909217	FALSE	223.414	TRUE	Up	5.292e-225	TRUE	X
CYP4V2	6.07514e-225	1.35183	0.278	0.145	1.01285e-220	4.42184e-224	1.35183	FALSE	223.354	TRUE	Up	6.075e-225	FALSE
MAST1	1.86172e-224	1.22309	0.185	0.065	3.10386e-220	1.35418e-223	1.22309	FALSE	222.868	TRUE	Up	1.862e-224	FALSE
INSR	2.66401e-224	-0.757764	0.22	0.367	4.44144e-220	1.93648e-223	-0.757764	FALSE	222.713	TRUE	Down	2.664e-224	FALSE
KCNAB2	2.68893e-224	0.847722	0.262	0.124	4.48298e-220	1.95331e-223	0.847722	FALSE	222.709	TRUE	Up	2.689e-224	FALSE
PPP3R1	2.69212e-224	1.1015	0.337	0.201	4.48829e-220	1.95434e-223	1.1015	FALSE	222.709	TRUE	Up	2.692e-224	FALSE
SLC2A13	5.5945e-224	1.14074	0.17	0.055	9.32715e-220	4.05867e-223	1.14074	FALSE	222.392	TRUE	Up	5.594e-224	FALSE
GPC1	7.43893e-224	0.859487	0.439	0.299	1.24022e-219	5.39323e-223	0.859487	FALSE	222.268	TRUE	Up	7.439e-224	FALSE
RTN4	8.24889e-224	-0.445635	0.596	0.698	1.37525e-219	5.97653e-223	-0.445635	FALSE	222.224	TRUE	Down	8.249e-224	FALSE
PTK2B	1.07254e-223	1.26888	0.287	0.152	1.78813e-219	7.76571e-223	1.26888	FALSE	222.11	TRUE	Up	1.073e-223	FALSE
VIM	1.29084e-223	1.61785	0.15	0.044	2.15209e-219	9.34025e-223	1.61785	FALSE	222.03	TRUE	Up	1.291e-223	FALSE
AIF1	2.27812e-223	-2.01296	0.026	0.098	3.79808e-219	1.64732e-222	-2.01296	FALSE	221.783	TRUE	Down	2.278e-223	FALSE
CDC40	2.34446e-223	1.33202	0.228	0.1	3.90869e-219	1.69419e-222	1.33202	FALSE	221.771	TRUE	Up	2.344e-223	FALSE
ARHGEF25	2.57874e-223	1.43605	0.165	0.053	4.29928e-219	1.86228e-222	1.43605	FALSE	221.73	TRUE	Up	2.579e-223	FALSE
COMT	3.74818e-223	-0.578253	0.36	0.516	6.24897e-219	2.70504e-222	-0.578253	FALSE	221.568	TRUE	Down	3.748e-223	FALSE
FMNL3	5.54025e-223	-1.84627	0.114	0.225	9.23671e-219	3.99576e-222	-1.84627	FALSE	221.398	TRUE	Down	5.540e-223	FALSE
ZNF573	6.08453e-223	1.46154	0.213	0.09	1.01441e-218	4.38546e-222	1.46154	FALSE	221.358	TRUE	Up	6.085e-223	FALSE
FAAH	6.64186e-223	-0.55846	0.511	0.632	1.10733e-218	4.78404e-222	-0.55846	FALSE	221.32	TRUE	Down	6.642e-223	FALSE
PFKP	6.73839e-223	0.862331	0.273	0.129	1.12342e-218	4.85041e-222	0.862331	FALSE	221.314	TRUE	Up	6.738e-223	FALSE
LIPG	7.49349e-223	-3.30884	0.008	0.059	1.24931e-218	5.39045e-222	-3.30884	FALSE	221.268	TRUE	Down	7.493e-223	FALSE
ANO5	3.01312e-222	2.82577	0.095	0.012	5.02347e-218	2.16608e-221	2.82577	FALSE	220.664	TRUE	Up	3.013e-222	FALSE
CD81	4.14673e-222	-0.676982	0.281	0.435	6.91343e-218	2.97908e-221	-0.676982	FALSE	220.526	TRUE	Down	4.147e-222	FALSE
GRM4	1.2026e-221	0.913999	0.13	0.031	2.00497e-217	8.63409e-221	0.913999	FALSE	220.064	TRUE	Up	1.203e-221	FALSE
PGM5	2.66685e-221	-2.88987	0.01	0.064	4.44617e-217	1.91343e-220	-2.88987	FALSE	219.718	TRUE	Down	2.667e-221	FALSE
ARHGAP45	3.841e-221	-2.57599	0.019	0.083	6.40371e-217	2.75408e-220	-2.57599	FALSE	219.56	TRUE	Down	3.841e-221	FALSE
ZNF536	9.67826e-221	-0.424471	0.295	0.484	1.61356e-216	6.93504e-220	-0.424471	FALSE	219.159	TRUE	Down	9.678e-221	FALSE
LIN7A	1.06e-220	1.7968	0.124	0.028	1.76723e-216	7.59062e-220	1.7968	FALSE	219.12	TRUE	Up	1.060e-220	FALSE
MARK1	1.16442e-220	1.28394	0.219	0.094	1.94133e-216	8.33299e-220	1.28394	FALSE	219.079	TRUE	Up	1.164e-220	FALSE
BEGAIN	1.99866e-220	1.41013	0.138	0.036	3.33216e-216	1.42938e-219	1.41013	FALSE	218.845	TRUE	Up	1.999e-220	FALSE
SNRPN	2.01152e-220	0.900241	0.435	0.309	3.35361e-216	1.43765e-219	0.900241	FALSE	218.842	TRUE	Up	2.012e-220	FALSE
PTPN13	2.10439e-220	1.95924	0.15	0.045	3.50844e-216	1.50306e-219	1.95924	FALSE	218.823	TRUE	Up	2.104e-220	FALSE
TET3	2.45682e-220	-1.06881	0.134	0.257	4.09602e-216	1.75365e-219	-1.06881	FALSE	218.756	TRUE	Down	2.457e-220	FALSE
CFAP100	3.29777e-220	3.17519	0.084	0.007	5.49805e-216	2.3524e-219	3.17519	FALSE	218.628	TRUE	Up	3.298e-220	FALSE
CLDND1	3.58966e-220	-0.284028	0.641	0.793	5.98468e-216	2.55896e-219	-0.284028	FALSE	218.592	TRUE	Down	3.590e-220	FALSE
CFAP36	3.65711e-220	1.25414	0.21	0.087	6.09713e-216	2.60536e-219	1.25414	FALSE	218.584	TRUE	Up	3.657e-220	FALSE
EIF4A2	6.00306e-220	1.02127	0.32	0.18	1.00083e-215	4.2739e-219	1.02127	FALSE	218.369	TRUE	Up	6.003e-220	FALSE
NCEH1	8.10523e-220	1.25502	0.182	0.066	1.3513e-215	5.76684e-219	1.25502	FALSE	218.239	TRUE	Up	8.105e-220	FALSE
TFEB	8.38611e-220	-0.503824	0.259	0.432	1.39813e-215	5.96286e-219	-0.503824	FALSE	218.225	TRUE	Down	8.386e-220	FALSE
NR3C2	8.42947e-220	1.29525	0.228	0.102	1.40536e-215	5.98985e-219	1.29525	FALSE	218.223	TRUE	Up	8.429e-220	FALSE
SVOP	8.44161e-220	1.82385	0.118	0.025	1.40738e-215	5.99462e-219	1.82385	FALSE	218.222	TRUE	Up	8.442e-220	FALSE
DLX6	1.03361e-219	11.2002	0.069	0	1.72323e-215	7.33525e-219	8	TRUE	218.135	TRUE	Up	1.034e-219	FALSE
MAP3K21	2.37332e-219	2.04594	0.107	0.018	3.9568e-215	1.6832e-218	2.04594	FALSE	217.774	TRUE	Up	2.373e-219	FALSE
CACNG2	3.00352e-219	1.72163	0.122	0.027	5.00747e-215	2.12879e-218	1.72163	FALSE	217.672	TRUE	Up	3.004e-219	FALSE
DYNC2H1	6.48279e-219	1.47203	0.19	0.072	1.08081e-214	4.59184e-218	1.47203	FALSE	217.338	TRUE	Up	6.483e-219	FALSE
LAT2	7.54166e-219	-2.24318	0.033	0.108	1.25735e-214	5.33844e-218	-2.24318	FALSE	217.273	TRUE	Down	7.542e-219	FALSE
GPR61	8.29989e-219	2.9929	0.095	0.012	1.38376e-214	5.8714e-218	2.9929	FALSE	217.231	TRUE	Up	8.300e-219	FALSE
LAMA2	9.787e-219	2.35016	0.112	0.022	1.63169e-214	6.91898e-218	2.35016	FALSE	217.16	TRUE	Up	9.787e-219	FALSE
KLHL3	1.40031e-218	1.04034	0.315	0.173	2.33459e-214	9.89325e-218	1.04034	FALSE	217.005	TRUE	Up	1.400e-218	FALSE
PYCR2	1.4505e-218	-0.589617	0.367	0.518	2.41827e-214	1.02413e-217	-0.589617	FALSE	216.99	TRUE	Down	1.450e-218	FALSE
FPGT	1.69255e-218	1.13046	0.279	0.143	2.82182e-214	1.19427e-217	1.13046	FALSE	216.923	TRUE	Up	1.693e-218	FALSE
PON2	2.18979e-218	1.2882	0.398	0.29	3.65081e-214	1.54414e-217	1.2882	FALSE	216.811	TRUE	Up	2.190e-218	FALSE
SYK	2.71472e-218	-2.52443	0.016	0.076	4.52598e-214	1.91308e-217	-2.52443	FALSE	216.718	TRUE	Down	2.715e-218	FALSE
PCMTD1	3.83707e-218	0.85889	0.382	0.236	6.39717e-214	2.70229e-217	0.85889	FALSE	216.568	TRUE	Up	3.837e-218	FALSE
RNF150	3.88745e-218	1.05854	0.165	0.053	6.48115e-214	2.73603e-217	1.05854	FALSE	216.563	TRUE	Up	3.887e-218	FALSE
IFT57	4.19321e-218	1.38885	0.184	0.068	6.99092e-214	2.94936e-217	1.38885	FALSE	216.53	TRUE	Up	4.193e-218	FALSE
FMN1	4.76516e-218	1.56657	0.248	0.124	7.94447e-214	3.34952e-217	1.56657	FALSE	216.475	TRUE	Up	4.765e-218	FALSE
DNM1L	8.42717e-218	0.80673	0.464	0.325	1.40498e-213	5.91986e-217	0.80673	FALSE	216.228	TRUE	Up	8.427e-218	FALSE
CYB561	9.56894e-218	1.84347	0.112	0.021	1.59533e-213	6.71766e-217	1.84347	FALSE	216.173	TRUE	Up	9.569e-218	FALSE
PRAG1	1.2681e-217	1.57435	0.122	0.027	2.11417e-213	8.89677e-217	1.57435	FALSE	216.051	TRUE	Up	1.268e-217	FALSE
PMVK	2.6325e-217	-0.77538	0.214	0.355	4.3889e-213	1.84575e-216	-0.77538	FALSE	215.734	TRUE	Down	2.632e-217	FALSE
TMEM178B	6.03083e-217	1.21868	0.243	0.114	1.00546e-212	4.22578e-216	1.21868	FALSE	215.374	TRUE	Up	6.031e-217	FALSE
AGTPBP1	7.39256e-217	0.922071	0.486	0.351	1.23249e-212	5.17666e-216	0.922071	FALSE	215.286	TRUE	Up	7.393e-217	FALSE
EVI2A	9.45838e-217	-0.339166	0.383	0.586	1.5769e-212	6.61907e-216	-0.339166	FALSE	215.179	TRUE	Down	9.458e-217	FALSE
ESYT3	1.01158e-216	1.6212	0.13	0.032	1.68651e-212	7.07468e-216	1.6212	FALSE	215.15	TRUE	Up	1.012e-216	FALSE
ZNF782	1.09062e-216	1.9067	0.147	0.044	1.81828e-212	7.62265e-216	1.9067	FALSE	215.118	TRUE	Up	1.091e-216	FALSE
SPAG5	1.25779e-216	1.87618	0.133	0.034	2.09698e-212	8.78548e-216	1.87618	FALSE	215.056	TRUE	Up	1.258e-216	FALSE
MMP24	1.50858e-216	1.32768	0.135	0.035	2.51511e-212	1.05306e-215	1.32768	FALSE	214.978	TRUE	Up	1.509e-216	FALSE
PIEZO1	1.7317e-216	-1.2005	0.079	0.183	2.88708e-212	1.20804e-215	-1.2005	FALSE	214.918	TRUE	Down	1.732e-216	FALSE
ZMAT1	1.89218e-216	1.03836	0.359	0.219	3.15464e-212	1.31917e-215	1.03836	FALSE	214.88	TRUE	Up	1.892e-216	TRUE	X
FBXO32	3.80804e-216	-0.670373	0.275	0.418	6.34877e-212	2.65317e-215	-0.670373	FALSE	214.576	TRUE	Down	3.808e-216	FALSE
ERBB4	4.26595e-216	1.6413	0.209	0.09	7.11219e-212	2.97034e-215	1.6413	FALSE	214.527	TRUE	Up	4.266e-216	FALSE
ZIM2	5.17222e-216	1.93125	0.124	0.029	8.62312e-212	3.59911e-215	1.93125	FALSE	214.444	TRUE	Up	5.172e-216	FALSE
NCDN	5.4971e-216	1.18075	0.479	0.404	9.16476e-212	3.82278e-215	1.18075	FALSE	214.418	TRUE	Up	5.497e-216	FALSE
MTCH1	5.87822e-216	-0.485087	0.605	0.703	9.80017e-212	4.08525e-215	-0.485087	FALSE	214.389	TRUE	Down	5.878e-216	FALSE
FAM228B	6.51738e-216	1.22792	0.293	0.16	1.08658e-211	4.52662e-215	1.22792	FALSE	214.344	TRUE	Up	6.517e-216	FALSE
JADE3	7.32967e-216	-1.04068	0.044	0.129	1.222e-211	5.0876e-215	-1.04068	FALSE	214.293	TRUE	Down	7.330e-216	TRUE	X
ABL1	7.66407e-216	-0.61922	0.291	0.446	1.27775e-211	5.31638e-215	-0.61922	FALSE	214.274	TRUE	Down	7.664e-216	FALSE
CSMD3	1.02795e-215	1.61574	0.13	0.032	1.7138e-211	7.12618e-215	1.61574	FALSE	214.147	TRUE	Up	1.028e-215	FALSE
ABR	1.31907e-215	0.378155	0.357	0.186	2.19915e-211	9.1386e-215	0.378155	FALSE	214.039	TRUE	Up	1.319e-215	FALSE
SYT12	1.86653e-215	1.33085	0.134	0.035	3.11188e-211	1.29234e-214	1.33085	FALSE	213.889	TRUE	Up	1.867e-215	FALSE
HIVEP3	1.92214e-215	-1.0894	0.137	0.256	3.20459e-211	1.33001e-214	-1.0894	FALSE	213.876	TRUE	Down	1.922e-215	FALSE
ABAT	2.03754e-215	0.98028	0.287	0.148	3.39699e-211	1.40898e-214	0.98028	FALSE	213.851	TRUE	Up	2.038e-215	FALSE
ABHD8	2.98058e-215	1.15843	0.155	0.047	4.96922e-211	2.05981e-214	1.15843	FALSE	213.686	TRUE	Up	2.981e-215	FALSE
ZBTB25	3.06399e-215	1.12597	0.308	0.172	5.10829e-211	2.11614e-214	1.12597	FALSE	213.674	TRUE	Up	3.064e-215	FALSE
PTPRR	5.53741e-215	2.74796	0.091	0.011	9.23196e-211	3.82202e-214	2.74796	FALSE	213.418	TRUE	Up	5.537e-215	FALSE
DNAJC10	7.05222e-215	0.927263	0.323	0.18	1.17575e-210	4.86454e-214	0.927263	FALSE	213.313	TRUE	Up	7.052e-215	FALSE
PTGR1	1.2084e-214	1.34292	0.142	0.039	2.01464e-210	8.33021e-214	1.34292	FALSE	213.079	TRUE	Up	1.208e-214	FALSE
HMOX2	1.36458e-214	-0.708725	0.336	0.474	2.27503e-210	9.40103e-214	-0.708725	FALSE	213.027	TRUE	Down	1.365e-214	FALSE
SPOCK2	1.52732e-214	0.583007	0.273	0.13	2.54635e-210	1.05156e-213	0.583007	FALSE	212.978	TRUE	Up	1.527e-214	FALSE
MED6	2.49889e-214	1.24197	0.246	0.118	4.16615e-210	1.71942e-213	1.24197	FALSE	212.765	TRUE	Up	2.499e-214	FALSE
TBL1XR1	3.57653e-214	0.932305	0.425	0.286	5.96279e-210	2.45939e-213	0.932305	FALSE	212.609	TRUE	Up	3.577e-214	FALSE
TRPM2	4.50606e-214	0.558136	0.245	0.106	7.5125e-210	3.09666e-213	0.558136	FALSE	212.509	TRUE	Up	4.506e-214	FALSE
DENND5B	4.65373e-214	1.31813	0.212	0.09	7.75871e-210	3.19616e-213	1.31813	FALSE	212.495	TRUE	Up	4.654e-214	FALSE
MYEF2	5.46393e-214	0.8278	0.447	0.31	9.10947e-210	3.75028e-213	0.8278	FALSE	212.426	TRUE	Up	5.464e-214	FALSE
ERCC6L2	5.53056e-214	0.856271	0.402	0.258	9.22054e-210	3.79365e-213	0.856271	FALSE	212.421	TRUE	Up	5.531e-214	FALSE
RARB	5.59685e-214	3.99699	0.078	0.005	9.33106e-210	3.83675e-213	3.99699	FALSE	212.416	TRUE	Up	5.597e-214	FALSE
SELENOS	6.96362e-214	-0.704045	0.195	0.337	1.16097e-209	4.77074e-213	-0.704045	FALSE	212.321	TRUE	Down	6.964e-214	FALSE
FGFR1OP	8.32257e-214	1.19987	0.211	0.089	1.38754e-209	5.69823e-213	1.19987	FALSE	212.244	TRUE	Up	8.323e-214	FALSE
EFNA5	8.47029e-214	2.5022	0.1	0.015	1.41217e-209	5.79579e-213	2.5022	FALSE	212.237	TRUE	Up	8.470e-214	FALSE
TLN2	1.0162e-213	-0.639774	0.307	0.455	1.69421e-209	6.94906e-213	-0.639774	FALSE	212.158	TRUE	Down	1.016e-213	FALSE
ASB3	1.73803e-213	1.3031	0.234	0.108	2.89765e-209	1.18778e-212	1.3031	FALSE	211.925	TRUE	Up	1.738e-213	FALSE
ST3GAL4	2.96239e-213	-0.501508	0.246	0.408	4.93889e-209	2.02326e-212	-0.501508	FALSE	211.694	TRUE	Down	2.962e-213	FALSE
EFCAB7	6.64455e-213	1.59486	0.154	0.049	1.10778e-208	4.53532e-212	1.59486	FALSE	211.343	TRUE	Up	6.645e-213	FALSE
NES	7.28944e-213	-0.937344	0.065	0.163	1.2153e-208	4.97244e-212	-0.937344	FALSE	211.303	TRUE	Down	7.289e-213	FALSE
GCLC	2.15123e-212	1.02792	0.438	0.31	3.58653e-208	1.46654e-211	1.02792	FALSE	210.834	TRUE	Up	2.151e-212	FALSE
CARMIL1	3.26291e-212	1.75258	0.114	0.023	5.43993e-208	2.22303e-211	1.75258	FALSE	210.653	TRUE	Up	3.263e-212	FALSE
SHISA2	4.03777e-212	-1.21147	0.029	0.101	6.73177e-208	2.74926e-211	-1.21147	FALSE	210.561	TRUE	Down	4.038e-212	FALSE
FAM102A	5.42789e-212	-0.45963	0.569	0.685	9.04938e-208	3.6935e-211	-0.45963	FALSE	210.433	TRUE	Down	5.428e-212	FALSE
NOVA2	6.26756e-212	0.987542	0.346	0.209	1.04493e-207	4.26225e-211	0.987542	FALSE	210.37	TRUE	Up	6.268e-212	FALSE
MAP3K12	6.38092e-212	0.894044	0.347	0.204	1.06383e-207	4.33667e-211	0.894044	FALSE	210.363	TRUE	Up	6.381e-212	FALSE
PIK3R5	6.59572e-212	-2.60231	0.013	0.069	1.09964e-207	4.47991e-211	-2.60231	FALSE	210.349	TRUE	Down	6.596e-212	FALSE
FSD1L	7.0788e-212	1.27804	0.247	0.12	1.18018e-207	4.80508e-211	1.27804	FALSE	210.318	TRUE	Up	7.079e-212	FALSE
VAMP3	8.99479e-212	-0.668954	0.223	0.369	1.49961e-207	6.10191e-211	-0.668954	FALSE	210.215	TRUE	Down	8.995e-212	FALSE
SLC35A1	1.12743e-211	1.30431	0.214	0.093	1.87965e-207	7.64363e-211	1.30431	FALSE	210.117	TRUE	Up	1.127e-211	FALSE
TOGARAM2	1.37625e-211	0.800382	0.161	0.051	2.29449e-207	9.32484e-211	0.800382	FALSE	210.03	TRUE	Up	1.376e-211	FALSE
RUSC1	2.25063e-211	0.952293	0.239	0.108	3.75225e-207	1.52399e-210	0.952293	FALSE	209.817	TRUE	Up	2.251e-211	FALSE
MAPK13	2.88754e-211	2.2267	0.101	0.017	4.81411e-207	1.95407e-210	2.2267	FALSE	209.709	TRUE	Up	2.888e-211	FALSE
GPR12	3.02166e-211	3.53233	0.081	0.007	5.03772e-207	2.04359e-210	3.53233	FALSE	209.69	TRUE	Up	3.022e-211	FALSE
LONRF1	3.27127e-211	1.72337	0.149	0.046	5.45385e-207	2.21105e-210	1.72337	FALSE	209.655	TRUE	Up	3.271e-211	FALSE
ZNF292	8.24647e-211	0.935272	0.359	0.218	1.37485e-206	5.57039e-210	0.935272	FALSE	209.254	TRUE	Up	8.246e-211	FALSE
C3orf38	1.15922e-210	1.39824	0.225	0.103	1.93265e-206	7.82561e-210	1.39824	FALSE	209.106	TRUE	Up	1.159e-210	FALSE
CSTF3	1.20677e-210	0.87665	0.387	0.245	2.01193e-206	8.14165e-210	0.87665	FALSE	209.089	TRUE	Up	1.207e-210	FALSE
PDE7A	1.38636e-210	1.8167	0.165	0.058	2.31134e-206	9.3476e-210	1.8167	FALSE	209.029	TRUE	Up	1.386e-210	FALSE
PCDHB14	1.42798e-210	1.89551	0.149	0.047	2.38072e-206	9.62234e-210	1.89551	FALSE	209.017	TRUE	Up	1.428e-210	FALSE
SPEF2	2.01929e-210	1.7048	0.143	0.042	3.36656e-206	1.35986e-209	1.7048	FALSE	208.867	TRUE	Up	2.019e-210	FALSE
TBR1	2.92287e-210	6.35324	0.068	0.001	4.873e-206	1.96716e-209	6.35324	FALSE	208.706	TRUE	Up	2.923e-210	FALSE
KCNV1	3.84761e-210	5.03618	0.073	0.003	6.41473e-206	2.58797e-209	5.03618	FALSE	208.587	TRUE	Up	3.848e-210	FALSE
PRKD1	5.60001e-210	1.39465	0.17	0.06	9.33634e-206	3.76438e-209	1.39465	FALSE	208.424	TRUE	Up	5.600e-210	FALSE
FAM81A	7.24375e-210	2.58255	0.102	0.018	1.20768e-205	4.86636e-209	2.58255	FALSE	208.313	TRUE	Up	7.244e-210	FALSE
GPLD1	7.3823e-210	1.72882	0.127	0.032	1.23078e-205	4.95643e-209	1.72882	FALSE	208.305	TRUE	Up	7.382e-210	FALSE
LAPTM5	8.22335e-210	-1.25364	0.055	0.143	1.371e-205	5.51776e-209	-1.25364	FALSE	208.258	TRUE	Down	8.223e-210	FALSE
TRIM56	1.14849e-209	-1.34105	0.043	0.126	1.91476e-205	7.70154e-209	-1.34105	FALSE	208.113	TRUE	Down	1.148e-209	FALSE
SIGLEC8	1.69922e-209	-2.28064	0.02	0.083	2.83295e-205	1.13878e-208	-2.28064	FALSE	207.944	TRUE	Down	1.699e-209	FALSE
KIAA0895	2.23819e-209	1.87348	0.149	0.047	3.7315e-205	1.49907e-208	1.87348	FALSE	207.824	TRUE	Up	2.238e-209	FALSE
SOX5	2.91318e-209	1.34439	0.185	0.071	4.85686e-205	1.94998e-208	1.34439	FALSE	207.71	TRUE	Up	2.913e-209	FALSE
MTERF4	3.67567e-209	0.828848	0.424	0.284	6.12808e-205	2.45888e-208	0.828848	FALSE	207.609	TRUE	Up	3.676e-209	FALSE
PPP1R21	4.01419e-209	0.903215	0.447	0.312	6.69245e-205	2.68371e-208	0.903215	FALSE	207.571	TRUE	Up	4.014e-209	FALSE
CDHR3	6.23713e-209	1.93169	0.109	0.021	1.03985e-204	4.16737e-208	1.93169	FALSE	207.38	TRUE	Up	6.237e-209	FALSE
TJAP1	8.51559e-209	-0.472969	0.394	0.564	1.41972e-204	5.6863e-208	-0.472969	FALSE	207.245	TRUE	Down	8.516e-209	FALSE
FRMPD4	8.9182e-209	2.24637	0.099	0.016	1.48684e-204	5.95156e-208	2.24637	FALSE	207.225	TRUE	Up	8.918e-209	TRUE	X
ADORA2A	1.03774e-208	2.99369	0.097	0.015	1.73012e-204	6.92117e-208	2.99369	FALSE	207.16	TRUE	Up	1.038e-208	FALSE
BAMBI	1.21938e-208	-0.63742	0.065	0.164	2.03296e-204	8.12775e-208	-0.63742	FALSE	207.09	TRUE	Down	1.219e-208	FALSE
RASAL3	1.52162e-208	-2.73482	0.011	0.065	2.53685e-204	1.01362e-207	-2.73482	FALSE	206.994	TRUE	Down	1.522e-208	FALSE
THOC7	1.60639e-208	1.22593	0.233	0.109	2.67818e-204	1.06945e-207	1.22593	FALSE	206.971	TRUE	Up	1.606e-208	FALSE
F3	1.8455e-208	2.49182	0.168	0.062	3.07682e-204	1.2279e-207	2.49182	FALSE	206.911	TRUE	Up	1.846e-208	FALSE
DHRS7	2.06516e-208	-0.701754	0.201	0.341	3.44303e-204	1.37322e-207	-0.701754	FALSE	206.862	TRUE	Down	2.065e-208	FALSE
SRSF12	3.35862e-208	2.9832	0.088	0.01	5.59949e-204	2.23196e-207	2.9832	FALSE	206.651	TRUE	Up	3.359e-208	FALSE
ZNF346	4.88351e-208	1.16267	0.226	0.102	8.14178e-204	3.24338e-207	1.16267	FALSE	206.489	TRUE	Up	4.884e-208	FALSE
BRF1	5.68696e-208	-0.659425	0.383	0.519	9.4813e-204	3.77473e-207	-0.659425	FALSE	206.423	TRUE	Down	5.687e-208	FALSE
MAP1A	5.73123e-208	-0.668949	0.442	0.559	9.55511e-204	3.80183e-207	-0.668949	FALSE	206.42	TRUE	Down	5.731e-208	FALSE
ADGRL3	8.65211e-208	1.06468	0.311	0.176	1.44248e-203	5.73597e-207	1.06468	FALSE	206.241	TRUE	Up	8.652e-208	FALSE
AMER3	1.44392e-207	2.55823	0.09	0.012	2.40731e-203	9.56686e-207	2.55823	FALSE	206.019	TRUE	Up	1.444e-207	FALSE
TTC7A	1.9932e-207	-0.961747	0.166	0.295	3.32306e-203	1.31982e-206	-0.961747	FALSE	205.879	TRUE	Down	1.993e-207	FALSE
NEMF	2.22198e-207	0.809322	0.408	0.265	3.70448e-203	1.47043e-206	0.809322	FALSE	205.833	TRUE	Up	2.222e-207	FALSE
ZFYVE9	2.27566e-207	1.20683	0.22	0.098	3.79398e-203	1.50506e-206	1.20683	FALSE	205.822	TRUE	Up	2.276e-207	FALSE
FKBP3	3.61362e-207	1.39879	0.215	0.096	6.02463e-203	2.38853e-206	1.39879	FALSE	205.622	TRUE	Up	3.614e-207	FALSE
GRAMD2B	4.02882e-207	1.54881	0.302	0.184	6.71685e-203	2.66138e-206	1.54881	FALSE	205.575	TRUE	Up	4.029e-207	FALSE
CACHD1	5.0077e-207	2.32704	0.099	0.016	8.34883e-203	3.30603e-206	2.32704	FALSE	205.481	TRUE	Up	5.008e-207	FALSE
ITGA3	5.95594e-207	1.40792	0.133	0.036	9.92974e-203	3.92972e-206	1.40792	FALSE	205.406	TRUE	Up	5.956e-207	FALSE
DACT3	8.85917e-207	-0.65083	0.231	0.377	1.477e-202	5.84178e-206	-0.65083	FALSE	205.233	TRUE	Down	8.859e-207	FALSE
KIF17	9.1024e-207	2.9359	0.08	0.006	1.51755e-202	5.9986e-206	2.9359	FALSE	205.222	TRUE	Up	9.102e-207	FALSE
RSAD2	1.84679e-206	2.73992	0.081	0.007	3.07896e-202	1.21633e-205	2.73992	FALSE	204.915	TRUE	Up	1.847e-206	FALSE
PDE3B	2.01969e-206	1.45082	0.126	0.032	3.36722e-202	1.32942e-205	1.45082	FALSE	204.876	TRUE	Up	2.020e-206	FALSE
LIMD2	2.20885e-206	0.693473	0.205	0.082	3.68259e-202	1.45306e-205	0.693473	FALSE	204.838	TRUE	Up	2.209e-206	FALSE
TSPAN15	3.7149e-206	-0.346929	0.368	0.565	6.19349e-202	2.44236e-205	-0.346929	FALSE	204.612	TRUE	Down	3.715e-206	FALSE
KCTD17	4.83555e-206	1.47763	0.318	0.195	8.06183e-202	3.17724e-205	1.47763	FALSE	204.498	TRUE	Up	4.836e-206	FALSE
PCP4L1	5.17038e-206	1.73588	0.125	0.032	8.62006e-202	3.39523e-205	1.73588	FALSE	204.469	TRUE	Up	5.170e-206	FALSE
ATP11A	5.26428e-206	-0.704774	0.255	0.399	8.77661e-202	3.45484e-205	-0.704774	FALSE	204.462	TRUE	Down	5.264e-206	FALSE
SAMD5	7.91063e-206	1.70358	0.118	0.027	1.31886e-201	5.18851e-205	1.70358	FALSE	204.285	TRUE	Up	7.911e-206	FALSE
CREG2	8.80114e-206	2.27439	0.113	0.025	1.46733e-201	5.76918e-205	2.27439	FALSE	204.239	TRUE	Up	8.801e-206	FALSE
SPARCL1	2.58606e-205	1.00782	0.279	0.148	4.31148e-201	1.69417e-204	1.00782	FALSE	203.771	TRUE	Up	2.586e-205	FALSE
CCDC3	2.76572e-205	2.80497	0.085	0.009	4.611e-201	1.81079e-204	2.80497	FALSE	203.742	TRUE	Up	2.766e-205	FALSE
NOL4	3.58522e-205	1.69554	0.119	0.028	5.97728e-201	2.34596e-204	1.69554	FALSE	203.63	TRUE	Up	3.585e-205	FALSE
GABRA5	4.44409e-205	3.11924	0.079	0.006	7.40919e-201	2.90624e-204	3.11924	FALSE	203.537	TRUE	Up	4.444e-205	FALSE
DOCK8	4.9784e-205	-2.33246	0.019	0.08	8.29999e-201	3.25373e-204	-2.33246	FALSE	203.488	TRUE	Down	4.978e-205	FALSE
SNX18	6.03291e-205	-1.14169	0.073	0.171	1.00581e-200	3.9406e-204	-1.14169	FALSE	203.404	TRUE	Down	6.033e-205	FALSE
SNCB	1.29954e-204	1.33943	0.14	0.041	2.16659e-200	8.48336e-204	1.33943	FALSE	203.071	TRUE	Up	1.300e-204	FALSE
INTS6	1.79344e-204	1.42263	0.215	0.097	2.99002e-200	1.17007e-203	1.42263	FALSE	202.932	TRUE	Up	1.793e-204	FALSE
NFAT5	1.90285e-204	0.843712	0.422	0.286	3.17243e-200	1.24072e-203	0.843712	FALSE	202.906	TRUE	Up	1.903e-204	FALSE
S100A13	3.92495e-204	-0.590757	0.18	0.322	6.54368e-200	2.55768e-203	-0.590757	FALSE	202.592	TRUE	Down	3.925e-204	FALSE
PRKAR1B	4.22529e-204	0.756619	0.257	0.127	7.0444e-200	2.75178e-203	0.756619	FALSE	202.56	TRUE	Up	4.225e-204	FALSE
MPP7	4.8852e-204	2.58461	0.085	0.01	8.14461e-200	3.17969e-203	2.58461	FALSE	202.498	TRUE	Up	4.885e-204	FALSE
PTGS1	5.57959e-204	-2.57671	0.022	0.086	9.30229e-200	3.62952e-203	-2.57671	FALSE	202.44	TRUE	Down	5.580e-204	FALSE
RESF1	8.46904e-204	1.02081	0.278	0.146	1.41196e-199	5.50587e-203	1.02081	FALSE	202.259	TRUE	Up	8.469e-204	FALSE
LMTK2	8.5394e-204	1.1277	0.253	0.127	1.42369e-199	5.54836e-203	1.1277	FALSE	202.256	TRUE	Up	8.539e-204	FALSE
YPEL1	8.71617e-204	1.50965	0.173	0.065	1.45316e-199	5.65989e-203	1.50965	FALSE	202.247	TRUE	Up	8.716e-204	FALSE
NSMAF	1.35553e-203	1.1429	0.217	0.096	2.25994e-199	8.79706e-203	1.1429	FALSE	202.056	TRUE	Up	1.356e-203	FALSE
MEX3D	1.65617e-203	-1.001	0.063	0.156	2.76117e-199	1.07418e-202	-1.001	FALSE	201.969	TRUE	Down	1.656e-203	FALSE
KCNN3	1.66738e-203	1.20306	0.182	0.069	2.77986e-199	1.08082e-202	1.20306	FALSE	201.966	TRUE	Up	1.667e-203	FALSE
ZNF254	1.81311e-203	1.27279	0.23	0.108	3.02281e-199	1.1746e-202	1.27279	FALSE	201.93	TRUE	Up	1.813e-203	FALSE
TUBE1	1.93089e-203	0.895763	0.416	0.279	3.21918e-199	1.25017e-202	0.895763	FALSE	201.903	TRUE	Up	1.931e-203	FALSE
INPP5D	2.49232e-203	-2.29632	0.042	0.118	4.1552e-199	1.61273e-202	-2.29632	FALSE	201.792	TRUE	Down	2.492e-203	FALSE
ADSSL1	2.73585e-203	-0.827307	0.094	0.204	4.56121e-199	1.76928e-202	-0.827307	FALSE	201.752	TRUE	Down	2.736e-203	FALSE
RBM33	3.76545e-203	0.547454	0.674	0.613	6.27775e-199	2.4337e-202	0.547454	FALSE	201.614	TRUE	Up	3.765e-203	FALSE
CCDC14	4.39198e-203	1.19078	0.262	0.135	7.32231e-199	2.83699e-202	1.19078	FALSE	201.547	TRUE	Up	4.392e-203	FALSE
LSAMP	5.83816e-203	0.784833	0.5	0.377	9.73337e-199	3.76894e-202	0.784833	FALSE	201.424	TRUE	Up	5.838e-203	FALSE
CBR1	6.31246e-203	-0.452392	0.312	0.484	1.05241e-198	4.07277e-202	-0.452392	FALSE	201.39	TRUE	Down	6.312e-203	FALSE
TUNAR	6.58052e-203	2.20913	0.096	0.015	1.09711e-198	4.24325e-202	2.20913	FALSE	201.372	TRUE	Up	6.581e-203	FALSE
FXYD6	1.04758e-202	1.64974	0.221	0.103	1.74652e-198	6.75105e-202	1.64974	FALSE	201.171	TRUE	Up	1.048e-202	FALSE
CDC16	1.12386e-202	0.950325	0.405	0.269	1.8737e-198	7.23843e-202	0.950325	FALSE	201.14	TRUE	Up	1.124e-202	FALSE
SYCP2	1.2301e-202	2.39545	0.101	0.019	2.05083e-198	7.91812e-202	2.39545	FALSE	201.101	TRUE	Up	1.230e-202	FALSE
ERG28	1.89585e-202	-0.908895	0.132	0.249	3.16076e-198	1.21964e-201	-0.908895	FALSE	200.914	TRUE	Down	1.896e-202	FALSE
CA14	2.3626e-202	-0.846661	0.044	0.128	3.93892e-198	1.51903e-201	-0.846661	FALSE	200.818	TRUE	Down	2.363e-202	FALSE
MPEG1	2.94719e-202	-2.86218	0.008	0.056	4.91355e-198	1.89379e-201	-2.86218	FALSE	200.723	TRUE	Down	2.947e-202	FALSE
SLC31A2	3.75645e-202	-0.340733	0.399	0.588	6.26275e-198	2.4124e-201	-0.340733	FALSE	200.618	TRUE	Down	3.756e-202	FALSE
CLUAP1	5.56204e-202	1.21011	0.222	0.101	9.27304e-198	3.56989e-201	1.21011	FALSE	200.447	TRUE	Up	5.562e-202	FALSE
H2AFX	5.83897e-202	-0.902177	0.129	0.248	9.73474e-198	3.74546e-201	-0.902177	FALSE	200.426	TRUE	Down	5.839e-202	FALSE
SLC9A3R1	9.38147e-202	-0.491651	0.224	0.384	1.56408e-197	6.01435e-201	-0.491651	FALSE	200.221	TRUE	Down	9.381e-202	FALSE
FBXO2	1.23177e-201	0.682178	0.286	0.148	2.0536e-197	7.89215e-201	0.682178	FALSE	200.103	TRUE	Up	1.232e-201	FALSE
TBC1D10B	1.25055e-201	-0.654551	0.293	0.436	2.08493e-197	8.00789e-201	-0.654551	FALSE	200.096	TRUE	Down	1.251e-201	FALSE
SPIN3	1.412e-201	0.991831	0.264	0.133	2.35409e-197	9.03647e-201	0.991831	FALSE	200.044	TRUE	Up	1.412e-201	TRUE	X
MTMR1	1.6508e-201	1.29129	0.187	0.074	2.75221e-197	1.05586e-200	1.29129	FALSE	199.976	TRUE	Up	1.651e-201	TRUE	X
BTAF1	3.85023e-201	0.711309	0.426	0.279	6.41911e-197	2.46122e-200	0.711309	FALSE	199.609	TRUE	Up	3.850e-201	FALSE
ZNF17	4.77141e-201	1.31409	0.219	0.1	7.9549e-197	3.04831e-200	1.31409	FALSE	199.516	TRUE	Up	4.771e-201	FALSE
STOX1	7.51981e-201	4.0433	0.076	0.005	1.2537e-196	4.80141e-200	4.0433	FALSE	199.319	TRUE	Up	7.520e-201	FALSE
SP100	7.85321e-201	-1.77829	0.028	0.097	1.30929e-196	5.0114e-200	-1.77829	FALSE	199.3	TRUE	Down	7.853e-201	FALSE
LRP4	9.83878e-201	0.89535	0.307	0.171	1.64032e-196	6.27484e-200	0.89535	FALSE	199.202	TRUE	Up	9.839e-201	FALSE
AP1S3	1.08881e-200	2.04717	0.109	0.023	1.81526e-196	6.94006e-200	2.04717	FALSE	199.159	TRUE	Up	1.089e-200	FALSE
MILR1	1.09307e-200	-2.10344	0.021	0.083	1.82237e-196	6.96322e-200	-2.10344	FALSE	199.157	TRUE	Down	1.093e-200	FALSE
SLC38A6	1.29202e-200	1.66622	0.142	0.044	2.15406e-196	8.22589e-200	1.66622	FALSE	199.085	TRUE	Up	1.292e-200	FALSE
CCNC	1.44029e-200	1.69204	0.158	0.055	2.40125e-196	9.16459e-200	1.69204	FALSE	199.038	TRUE	Up	1.440e-200	FALSE
GSDMB	2.38913e-200	1.28131	0.168	0.061	3.98316e-196	1.51934e-199	1.28131	FALSE	198.818	TRUE	Up	2.389e-200	FALSE
ZNF800	2.5043e-200	1.09607	0.279	0.149	4.17517e-196	1.59166e-199	1.09607	FALSE	198.798	TRUE	Up	2.504e-200	FALSE
ZNF808	2.52431e-200	1.54685	0.16	0.056	4.20853e-196	1.60346e-199	1.54685	FALSE	198.795	TRUE	Up	2.524e-200	FALSE
HHIP	7.89152e-200	-0.395359	0.366	0.547	1.31567e-195	5.00987e-199	-0.395359	FALSE	198.3	TRUE	Down	7.892e-200	FALSE
NAGPA	8.44037e-200	1.14419	0.237	0.115	1.40718e-195	5.35524e-199	1.14419	FALSE	198.271	TRUE	Up	8.440e-200	FALSE
TMC8	9.88803e-200	-1.84723	0.046	0.126	1.64853e-195	6.27016e-199	-1.84723	FALSE	198.203	TRUE	Down	9.888e-200	FALSE
LIMA1	2.87287e-199	-0.746917	0.165	0.294	4.78966e-195	1.82069e-198	-0.746917	FALSE	197.74	TRUE	Down	2.873e-199	FALSE
CDH10	3.81055e-199	2.03504	0.112	0.025	6.35294e-195	2.41356e-198	2.03504	FALSE	197.617	TRUE	Up	3.811e-199	FALSE
SEMA6D	4.72972e-199	1.39773	0.202	0.087	7.88538e-195	2.99404e-198	1.39773	FALSE	197.524	TRUE	Up	4.730e-199	FALSE
CDH6	5.46474e-199	2.43495	0.098	0.017	9.11082e-195	3.45736e-198	2.43495	FALSE	197.461	TRUE	Up	5.465e-199	FALSE
U2SURP	5.55547e-199	0.677635	0.531	0.399	9.26208e-195	3.51276e-198	0.677635	FALSE	197.454	TRUE	Up	5.555e-199	FALSE
BCAS4	5.84891e-199	1.74051	0.109	0.023	9.75129e-195	3.69619e-198	1.74051	FALSE	197.432	TRUE	Up	5.849e-199	FALSE
CPNE7	5.98513e-199	2.56125	0.087	0.011	9.97841e-195	3.78012e-198	2.56125	FALSE	197.422	TRUE	Up	5.985e-199	FALSE
TERF1	7.7594e-199	1.23448	0.246	0.123	1.29365e-194	4.89793e-198	1.23448	FALSE	197.31	TRUE	Up	7.759e-199	FALSE
HNRNPLL	1.78025e-198	0.972959	0.291	0.16	2.96803e-194	1.1231e-197	0.972959	FALSE	196.95	TRUE	Up	1.780e-198	FALSE
GRAMD1C	1.88471e-198	2.41458	0.097	0.017	3.14219e-194	1.18832e-197	2.41458	FALSE	196.925	TRUE	Up	1.885e-198	FALSE
NIPAL2	2.74595e-198	1.77453	0.113	0.026	4.57804e-194	1.73035e-197	1.77453	FALSE	196.762	TRUE	Up	2.746e-198	FALSE
TBC1D32	3.00408e-198	1.68173	0.162	0.059	5.0084e-194	1.89194e-197	1.68173	FALSE	196.723	TRUE	Up	3.004e-198	FALSE
TRIM59	3.50377e-198	1.45437	0.389	0.297	5.84149e-194	2.20539e-197	1.45437	FALSE	196.657	TRUE	Up	3.504e-198	FALSE
PLPPR5	5.31759e-198	2.65749	0.086	0.011	8.86548e-194	3.34516e-197	2.65749	FALSE	196.476	TRUE	Up	5.318e-198	FALSE
HOPX	6.70013e-198	1.62799	0.116	0.028	1.11704e-193	4.21249e-197	1.62799	FALSE	196.375	TRUE	Up	6.700e-198	FALSE
CRABP2	7.65273e-198	1.85842	0.107	0.022	1.27586e-193	4.80868e-197	1.85842	FALSE	196.318	TRUE	Up	7.653e-198	FALSE
ADGRB2	8.32268e-198	0.957746	0.423	0.31	1.38756e-193	5.22668e-197	0.957746	FALSE	196.282	TRUE	Up	8.323e-198	FALSE
CCSER2	8.45117e-198	0.865918	0.382	0.245	1.40898e-193	5.30436e-197	0.865918	FALSE	196.275	TRUE	Up	8.451e-198	FALSE
ATP6V1C1	1.06251e-197	1.18884	0.217	0.099	1.77141e-193	6.66502e-197	1.18884	FALSE	196.176	TRUE	Up	1.063e-197	FALSE
NDUFS2	1.13586e-197	-0.478679	0.588	0.694	1.89371e-193	7.12114e-197	-0.478679	FALSE	196.147	TRUE	Down	1.136e-197	FALSE
RPH3A	1.20293e-197	2.02722	0.119	0.03	2.00553e-193	7.53737e-197	2.02722	FALSE	196.123	TRUE	Up	1.203e-197	FALSE
B2M	1.57746e-197	-0.352013	0.34	0.513	2.62994e-193	9.87852e-197	-0.352013	FALSE	196.005	TRUE	Down	1.577e-197	FALSE
MYSM1	1.77246e-197	1.13982	0.336	0.208	2.95505e-193	1.10934e-196	1.13982	FALSE	195.955	TRUE	Up	1.772e-197	FALSE
LGR5	1.9883e-197	-0.455169	0.117	0.241	3.3149e-193	1.24373e-196	-0.455169	FALSE	195.905	TRUE	Down	1.988e-197	FALSE
DPCD	2.04227e-197	1.57649	0.122	0.031	3.40488e-193	1.27677e-196	1.57649	FALSE	195.894	TRUE	Up	2.042e-197	FALSE
TLK1	2.30153e-197	1.10535	0.283	0.156	3.83711e-193	1.43803e-196	1.10535	FALSE	195.842	TRUE	Up	2.302e-197	FALSE
ALDH9A1	4.04637e-197	-0.838491	0.121	0.236	6.74611e-193	2.52682e-196	-0.838491	FALSE	195.597	TRUE	Down	4.046e-197	FALSE
RBBP6	4.23279e-197	1.09567	0.268	0.141	7.05691e-193	2.64174e-196	1.09567	FALSE	195.578	TRUE	Up	4.233e-197	FALSE
RSBN1L	4.50867e-197	1.09892	0.266	0.139	7.51685e-193	2.81233e-196	1.09892	FALSE	195.551	TRUE	Up	4.509e-197	FALSE
KCNC2	4.67755e-197	2.64389	0.098	0.018	7.79841e-193	2.91603e-196	2.64389	FALSE	195.535	TRUE	Up	4.678e-197	FALSE
TREM2	7.72841e-197	-1.73711	0.034	0.105	1.28848e-192	4.81526e-196	-1.73711	FALSE	195.317	TRUE	Down	7.728e-197	FALSE
LMNA	9.13982e-197	-0.47589	0.387	0.547	1.52379e-192	5.69145e-196	-0.47589	FALSE	195.245	TRUE	Down	9.140e-197	FALSE
NBN	1.00263e-196	1.12339	0.279	0.152	1.67159e-192	6.23999e-196	1.12339	FALSE	195.205	TRUE	Up	1.003e-196	FALSE
ENOPH1	1.88546e-196	-0.715072	0.226	0.36	3.14345e-192	1.17278e-195	-0.715072	FALSE	194.931	TRUE	Down	1.885e-196	FALSE
TMEM272	2.09886e-196	3.12538	0.079	0.008	3.49922e-192	1.30478e-195	3.12538	FALSE	194.884	TRUE	Up	2.099e-196	FALSE
ZBTB7B	2.73707e-196	-0.809756	0.119	0.236	4.56325e-192	1.70058e-195	-0.809756	FALSE	194.769	TRUE	Down	2.737e-196	FALSE
NBL1	3.18294e-196	1.15408	0.148	0.047	5.3066e-192	1.97649e-195	1.15408	FALSE	194.704	TRUE	Up	3.183e-196	FALSE
RHOA	3.38011e-196	-0.682313	0.227	0.364	5.63533e-192	2.09775e-195	-0.682313	FALSE	194.678	TRUE	Down	3.380e-196	FALSE
KEL	3.90217e-196	-0.466895	0.174	0.32	6.5057e-192	2.4204e-195	-0.466895	FALSE	194.616	TRUE	Down	3.902e-196	FALSE
YTHDF3	4.00839e-196	1.26673	0.207	0.091	6.6828e-192	2.48489e-195	1.26673	FALSE	194.605	TRUE	Up	4.008e-196	FALSE
CYFIP2	4.3282e-196	0.885714	0.305	0.173	7.21598e-192	2.68164e-195	0.885714	FALSE	194.572	TRUE	Up	4.328e-196	FALSE
SLC12A5	5.50967e-196	1.39367	0.112	0.025	9.18572e-192	3.41175e-195	1.39367	FALSE	194.467	TRUE	Up	5.510e-196	FALSE
KLHDC9	1.7534e-195	1.75276	0.116	0.028	2.92327e-191	1.08515e-194	1.75276	FALSE	193.965	TRUE	Up	1.753e-195	FALSE
GGA2	2.28467e-195	0.621349	0.319	0.174	3.80901e-191	1.41316e-194	0.621349	FALSE	193.85	TRUE	Up	2.285e-195	FALSE
GATM	2.30135e-195	-0.387253	0.484	0.645	3.83682e-191	1.42268e-194	-0.387253	FALSE	193.847	TRUE	Down	2.301e-195	FALSE
CRB2	2.41268e-195	0.971678	0.263	0.134	4.02242e-191	1.49067e-194	0.971678	FALSE	193.827	TRUE	Up	2.413e-195	FALSE
GRIP1	2.7135e-195	2.55159	0.104	0.022	4.52394e-191	1.67559e-194	2.55159	FALSE	193.776	TRUE	Up	2.713e-195	FALSE
SLITRK4	3.4057e-195	2.32966	0.088	0.013	5.67798e-191	2.10186e-194	2.32966	FALSE	193.677	TRUE	Up	3.406e-195	TRUE	X
TTC14	3.87401e-195	0.615323	0.557	0.442	6.45875e-191	2.38955e-194	0.615323	FALSE	193.622	TRUE	Up	3.874e-195	FALSE
CPSF6	7.27921e-195	0.759693	0.445	0.312	1.21359e-190	4.48743e-194	0.759693	FALSE	193.348	TRUE	Up	7.279e-195	FALSE
ACAP2	8.37765e-195	0.986481	0.27	0.142	1.39672e-190	5.16171e-194	0.986481	FALSE	193.287	TRUE	Up	8.378e-195	FALSE
NT5C3B	9.1261e-195	1.03186	0.24	0.116	1.5215e-190	5.61973e-194	1.03186	FALSE	193.25	TRUE	Up	9.126e-195	FALSE
PHF2	1.00606e-194	-0.687833	0.318	0.455	1.67731e-190	6.19177e-194	-0.687833	FALSE	193.208	TRUE	Down	1.006e-194	FALSE
MXRA7	1.14368e-194	0.979485	0.35	0.22	1.90675e-190	7.03482e-194	0.979485	FALSE	193.153	TRUE	Up	1.144e-194	FALSE
KLHDC2	1.61634e-194	0.846632	0.387	0.249	2.69476e-190	9.93662e-194	0.846632	FALSE	193.003	TRUE	Up	1.616e-194	FALSE
IKZF1	1.65229e-194	-1.77041	0.029	0.096	2.75471e-190	1.0152e-193	-1.77041	FALSE	192.993	TRUE	Down	1.652e-194	FALSE
ZNF273	1.86835e-194	2.89388	0.086	0.011	3.11492e-190	1.14732e-193	2.89388	FALSE	192.94	TRUE	Up	1.868e-194	FALSE
NR2F1	2.33862e-194	0.958516	0.183	0.071	3.89895e-190	1.4353e-193	0.958516	FALSE	192.843	TRUE	Up	2.339e-194	FALSE
MAATS1	2.90775e-194	2.63069	0.088	0.012	4.8478e-190	1.78361e-193	2.63069	FALSE	192.749	TRUE	Up	2.908e-194	FALSE
GLMN	4.02545e-194	1.21112	0.193	0.081	6.71123e-190	2.46784e-193	1.21112	FALSE	192.608	TRUE	Up	4.025e-194	FALSE
SLC39A10	5.03293e-194	1.26518	0.162	0.058	8.39089e-190	3.08378e-193	1.26518	FALSE	192.511	TRUE	Up	5.033e-194	FALSE
PCDH10	5.23666e-194	0.807192	0.446	0.313	8.73056e-190	3.20684e-193	0.807192	FALSE	192.494	TRUE	Up	5.237e-194	FALSE
CD24	5.25933e-194	2.09478	0.097	0.018	8.76836e-190	3.21894e-193	2.09478	FALSE	192.492	TRUE	Up	5.259e-194	FALSE
MGAT4A	5.61463e-194	0.604321	0.271	0.135	9.36071e-190	3.4345e-193	0.604321	FALSE	192.464	TRUE	Up	5.615e-194	FALSE
HCLS1	8.4724e-194	-1.92125	0.031	0.099	1.41252e-189	5.17976e-193	-1.92125	FALSE	192.286	TRUE	Down	8.472e-194	FALSE
CEMIP	8.63609e-194	0.714102	0.083	0.01	1.43981e-189	5.27692e-193	0.714102	FALSE	192.278	TRUE	Up	8.636e-194	FALSE
ABCB6	1.29946e-193	0.876848	0.34	0.205	2.16647e-189	7.93576e-193	0.876848	FALSE	192.1	TRUE	Up	1.299e-193	FALSE
SREBF1	1.37124e-193	-0.335322	0.549	0.713	2.28613e-189	8.36948e-193	-0.335322	FALSE	192.077	TRUE	Down	1.371e-193	FALSE
TMEM151B	2.18293e-193	1.4027	0.137	0.041	3.63938e-189	1.33164e-192	1.4027	FALSE	191.876	TRUE	Up	2.183e-193	FALSE
C1RL	2.32712e-193	1.83384	0.112	0.026	3.87977e-189	1.41881e-192	1.83384	FALSE	191.848	TRUE	Up	2.327e-193	FALSE
EGFL7	3.08274e-193	1.58505	0.093	0.015	5.13955e-189	1.87847e-192	1.58505	FALSE	191.726	TRUE	Up	3.083e-193	FALSE
STXBP5	4.52034e-193	0.906624	0.348	0.215	7.53631e-189	2.75296e-192	0.906624	FALSE	191.56	TRUE	Up	4.520e-193	FALSE
NT5DC3	4.76234e-193	1.60905	0.133	0.039	7.93977e-189	2.89875e-192	1.60905	FALSE	191.538	TRUE	Up	4.762e-193	FALSE
TRIM2	4.92195e-193	-0.436523	0.576	0.676	8.20587e-189	2.99425e-192	-0.436523	FALSE	191.524	TRUE	Down	4.922e-193	FALSE
ABCA1	5.43135e-193	1.3148	0.211	0.096	9.05515e-189	3.30233e-192	1.3148	FALSE	191.481	TRUE	Up	5.431e-193	FALSE
ATG2B	7.30179e-193	1.02859	0.308	0.178	1.21735e-188	4.43715e-192	1.02859	FALSE	191.353	TRUE	Up	7.302e-193	FALSE
OLR1	8.90427e-193	-2.16857	0.062	0.146	1.48452e-188	5.40797e-192	-2.16857	FALSE	191.267	TRUE	Down	8.904e-193	FALSE
C6orf118	1.2143e-192	2.81572	0.079	0.008	2.02448e-188	7.37097e-192	2.81572	FALSE	191.132	TRUE	Up	1.214e-192	FALSE
CYBA	1.32142e-192	-1.77906	0.055	0.136	2.20308e-188	8.01682e-192	-1.77906	FALSE	191.096	TRUE	Down	1.321e-192	FALSE
FCHSD2	1.42876e-192	1.23939	0.196	0.083	2.38203e-188	8.66329e-192	1.23939	FALSE	191.062	TRUE	Up	1.429e-192	FALSE
STAMBPL1	1.95731e-192	1.47886	0.12	0.031	3.26323e-188	1.18617e-191	1.47886	FALSE	190.926	TRUE	Up	1.957e-192	FALSE
SLFN5	1.97525e-192	-0.848317	0.069	0.163	3.29313e-188	1.19638e-191	-0.848317	FALSE	190.922	TRUE	Down	1.975e-192	FALSE
SOX2	2.36466e-192	-0.45093	0.383	0.552	3.94236e-188	1.43146e-191	-0.45093	FALSE	190.844	TRUE	Down	2.365e-192	FALSE
OR2L3	2.81e-192	4.54911	0.075	0.007	4.68483e-188	1.70012e-191	4.54911	FALSE	190.77	TRUE	Up	2.810e-192	FALSE
USP5	5.13776e-192	-0.840912	0.193	0.318	8.56568e-188	3.10678e-191	-0.840912	FALSE	190.508	TRUE	Down	5.138e-192	FALSE
KAZN	5.68133e-192	-0.573151	0.469	0.588	9.47191e-188	3.43359e-191	-0.573151	FALSE	190.464	TRUE	Down	5.681e-192	FALSE
CSPP1	5.73786e-192	1.20671	0.223	0.105	9.56617e-188	3.46587e-191	1.20671	FALSE	190.46	TRUE	Up	5.738e-192	FALSE
NACC1	5.80836e-192	-0.784707	0.247	0.374	9.6837e-188	3.50654e-191	-0.784707	FALSE	190.455	TRUE	Down	5.808e-192	FALSE
ERC2	1.0097e-191	1.48034	0.201	0.09	1.68336e-187	6.09227e-191	1.48034	FALSE	190.215	TRUE	Up	1.010e-191	FALSE
CDC7	1.24883e-191	1.94395	0.108	0.024	2.08205e-187	7.53106e-191	1.94395	FALSE	190.123	TRUE	Up	1.249e-191	FALSE
CDK5R1	1.53955e-191	1.20903	0.247	0.127	2.56674e-187	9.27918e-191	1.20903	FALSE	190.032	TRUE	Up	1.540e-191	FALSE
LRP12	2.11959e-191	1.76985	0.123	0.033	3.53377e-187	1.27682e-190	1.76985	FALSE	189.894	TRUE	Up	2.120e-191	FALSE
FAM107A	2.96105e-191	1.97584	0.133	0.041	4.93666e-187	1.78274e-190	1.97584	FALSE	189.749	TRUE	Up	2.961e-191	FALSE
ANKH	4.39153e-191	-0.711073	0.228	0.36	7.32156e-187	2.64255e-190	-0.711073	FALSE	189.578	TRUE	Down	4.392e-191	FALSE
LIMCH1	5.60059e-191	-0.460321	0.551	0.653	9.3373e-187	3.36826e-190	-0.460321	FALSE	189.473	TRUE	Down	5.601e-191	FALSE
CAMSAP3	7.13146e-191	1.63	0.113	0.027	1.18896e-186	4.28662e-190	1.63	FALSE	189.368	TRUE	Up	7.131e-191	FALSE
SF3B1	7.54121e-191	0.989786	0.245	0.121	1.25727e-186	4.53045e-190	0.989786	FALSE	189.344	TRUE	Up	7.541e-191	FALSE
ZNF385D	1.11391e-190	2.84259	0.084	0.011	1.85711e-186	6.6883e-190	2.84259	FALSE	189.175	TRUE	Up	1.114e-190	FALSE
FABP3	1.11662e-190	-1.70555	0.139	0.241	1.86163e-186	6.70094e-190	-1.70555	FALSE	189.174	TRUE	Down	1.117e-190	FALSE
GDAP1	1.89054e-190	0.957302	0.344	0.216	3.15191e-186	1.13392e-189	0.957302	FALSE	188.945	TRUE	Up	1.891e-190	FALSE
OSBPL10	2.00242e-190	2.86352	0.081	0.01	3.33844e-186	1.20037e-189	2.86352	FALSE	188.921	TRUE	Up	2.002e-190	FALSE
DYSF	2.19799e-190	1.8916	0.102	0.021	3.66449e-186	1.31689e-189	1.8916	FALSE	188.88	TRUE	Up	2.198e-190	FALSE
MAF	2.33497e-190	-1.49487	0.186	0.306	3.89286e-186	1.39821e-189	-1.49487	FALSE	188.854	TRUE	Down	2.335e-190	FALSE
CCNH	3.03262e-190	0.914037	0.305	0.172	5.05599e-186	1.81499e-189	0.914037	FALSE	188.741	TRUE	Up	3.033e-190	FALSE
E2F3	3.06018e-190	2.03179	0.092	0.015	5.10194e-186	1.83049e-189	2.03179	FALSE	188.737	TRUE	Up	3.060e-190	FALSE
INKA2	3.70732e-190	1.29924	0.133	0.039	6.18085e-186	2.21639e-189	1.29924	FALSE	188.654	TRUE	Up	3.707e-190	FALSE
UGGT2	5.00467e-190	1.25206	0.253	0.133	8.34379e-186	2.99039e-189	1.25206	FALSE	188.524	TRUE	Up	5.005e-190	FALSE
ADIPOR2	7.46812e-190	-0.406603	0.212	0.363	1.24509e-185	4.45994e-189	-0.406603	FALSE	188.351	TRUE	Down	7.468e-190	FALSE
PTPN4	9.45564e-190	1.29476	0.201	0.088	1.57644e-185	5.64383e-189	1.29476	FALSE	188.248	TRUE	Up	9.456e-190	FALSE
CNST	1.01405e-189	1.01561	0.225	0.106	1.69062e-185	6.04934e-189	1.01561	FALSE	188.218	TRUE	Up	1.014e-189	FALSE
SNAPC4	1.08267e-189	0.944514	0.321	0.19	1.80502e-185	6.45521e-189	0.944514	FALSE	188.19	TRUE	Up	1.083e-189	FALSE
BCL6	1.59241e-189	1.83635	0.251	0.137	2.65487e-185	9.48938e-189	1.83635	FALSE	188.023	TRUE	Up	1.592e-189	FALSE
CARD11	1.63935e-189	-2.95564	0.009	0.055	2.73312e-185	9.76382e-189	-2.95564	FALSE	188.01	TRUE	Down	1.639e-189	FALSE
DCX	3.257e-189	2.37005	0.101	0.021	5.43007e-185	1.9388e-188	2.37005	FALSE	187.712	TRUE	Up	3.257e-189	TRUE	X
ELMO1	3.32902e-189	-0.485294	0.453	0.588	5.55014e-185	1.9806e-188	-0.485294	FALSE	187.703	TRUE	Down	3.329e-189	FALSE
ODR4	4.43909e-189	0.912537	0.332	0.201	7.40085e-185	2.63963e-188	0.912537	FALSE	187.578	TRUE	Up	4.439e-189	FALSE
CCDC66	5.59122e-189	1.13193	0.244	0.123	9.32168e-185	3.32293e-188	1.13193	FALSE	187.478	TRUE	Up	5.591e-189	FALSE
NMRK1	7.56968e-189	1.87912	0.136	0.043	1.26202e-184	4.49635e-188	1.87912	FALSE	187.347	TRUE	Up	7.570e-189	FALSE
STAT4	8.61958e-189	2.49167	0.089	0.014	1.43706e-184	5.11724e-188	2.49167	FALSE	187.291	TRUE	Up	8.620e-189	FALSE
IQSEC3	9.71521e-189	1.30011	0.123	0.033	1.61972e-184	5.7646e-188	1.30011	FALSE	187.239	TRUE	Up	9.715e-189	FALSE
HOGA1	1.1521e-188	-0.897775	0.054	0.14	1.92077e-184	6.83239e-188	-0.897775	FALSE	187.165	TRUE	Down	1.152e-188	FALSE
SYT4	1.54221e-188	1.54205	0.112	0.027	2.57117e-184	9.14104e-188	1.54205	FALSE	187.039	TRUE	Up	1.542e-188	FALSE
FRMD4A	1.58663e-188	0.570887	0.342	0.196	2.64524e-184	9.39932e-188	0.570887	FALSE	187.027	TRUE	Up	1.587e-188	FALSE
TRAFD1	2.00386e-188	-0.6853	0.157	0.282	3.34083e-184	1.18646e-187	-0.6853	FALSE	186.926	TRUE	Down	2.004e-188	FALSE
ANKRD33B	2.23432e-188	4.48525	0.064	0.002	3.72506e-184	1.32221e-187	4.48525	FALSE	186.879	TRUE	Up	2.234e-188	FALSE
CEP295NL	3.02863e-188	-0.840263	0.105	0.214	5.04934e-184	1.79131e-187	-0.840263	FALSE	186.747	TRUE	Down	3.029e-188	FALSE
GDA	4.43759e-188	4.44064	0.066	0.003	7.39834e-184	2.62324e-187	4.44064	FALSE	186.581	TRUE	Up	4.438e-188	FALSE
DACT2	4.84387e-188	2.57972	0.091	0.015	8.07569e-184	2.86189e-187	2.57972	FALSE	186.543	TRUE	Up	4.844e-188	FALSE
ZNF883	5.16586e-188	1.65273	0.153	0.055	8.61253e-184	3.0505e-187	1.65273	FALSE	186.516	TRUE	Up	5.166e-188	FALSE
ZMYM5	5.22657e-188	1.17787	0.252	0.132	8.71374e-184	3.08471e-187	1.17787	FALSE	186.511	TRUE	Up	5.227e-188	FALSE
KEAP1	5.65812e-188	-0.621231	0.222	0.36	9.43322e-184	3.33763e-187	-0.621231	FALSE	186.477	TRUE	Down	5.658e-188	FALSE
CHKA	6.95822e-188	-0.383933	0.461	0.611	1.16007e-183	4.10235e-187	-0.383933	FALSE	186.387	TRUE	Down	6.958e-188	FALSE
ZNF781	8.4425e-188	2.72392	0.091	0.015	1.40753e-183	4.97479e-187	2.72392	FALSE	186.303	TRUE	Up	8.443e-188	FALSE
SPCS1	8.84505e-188	-0.710827	0.246	0.38	1.47465e-183	5.20922e-187	-0.710827	FALSE	186.283	TRUE	Down	8.845e-188	FALSE
PPARGC1B	1.01864e-187	1.00035	0.131	0.038	1.69827e-183	5.996e-187	1.00035	FALSE	186.222	TRUE	Up	1.019e-187	FALSE
ZNF471	2.22746e-187	1.3598	0.236	0.121	3.71361e-183	1.31045e-186	1.3598	FALSE	185.883	TRUE	Up	2.227e-187	FALSE
ZEB1	2.46208e-187	0.944787	0.158	0.055	4.10477e-183	1.44771e-186	0.944787	FALSE	185.839	TRUE	Up	2.462e-187	FALSE
MROH1	2.72039e-187	0.713376	0.415	0.282	4.53543e-183	1.59875e-186	0.713376	FALSE	185.796	TRUE	Up	2.720e-187	FALSE
AKT3	4.46406e-187	1.02668	0.259	0.136	7.44247e-183	2.6221e-186	1.02668	FALSE	185.581	TRUE	Up	4.464e-187	FALSE
P4HA2	7.10657e-187	1.78948	0.121	0.033	1.18481e-182	4.17205e-186	1.78948	FALSE	185.38	TRUE	Up	7.107e-187	FALSE
SLC25A27	7.78169e-187	1.01006	0.329	0.201	1.29736e-182	4.56598e-186	1.01006	FALSE	185.34	TRUE	Up	7.782e-187	FALSE
GNG3	1.08841e-186	0.812502	0.182	0.072	1.8146e-182	6.38297e-186	0.812502	FALSE	185.195	TRUE	Up	1.088e-186	FALSE
PCNT	2.25021e-186	1.11346	0.408	0.3	3.75156e-182	1.31893e-185	1.11346	FALSE	184.88	TRUE	Up	2.250e-186	FALSE
CEP95	2.50616e-186	1.03502	0.264	0.14	4.17828e-182	1.46818e-185	1.03502	FALSE	184.833	TRUE	Up	2.506e-186	FALSE
TCTN2	2.78076e-186	1.99161	0.104	0.023	4.63608e-182	1.62818e-185	1.99161	FALSE	184.788	TRUE	Up	2.781e-186	FALSE
P2RY13	2.87829e-186	-2.41087	0.016	0.07	4.79868e-182	1.6844e-185	-2.41087	FALSE	184.774	TRUE	Down	2.878e-186	FALSE
NUP58	3.53827e-186	0.987884	0.311	0.182	5.899e-182	2.06953e-185	0.987884	FALSE	184.684	TRUE	Up	3.538e-186	FALSE
GABRG3	5.96054e-186	3.5732	0.071	0.005	9.93741e-182	3.48448e-185	3.5732	FALSE	184.458	TRUE	Up	5.961e-186	FALSE
XKR6	8.79172e-186	0.961293	0.246	0.123	1.46575e-181	5.13685e-185	0.961293	FALSE	184.289	TRUE	Up	8.792e-186	FALSE
SPATA20	1.44772e-185	0.814862	0.262	0.133	2.41364e-181	8.45434e-185	0.814862	FALSE	184.073	TRUE	Up	1.448e-185	FALSE
EPHB1	1.51719e-185	1.92787	0.101	0.021	2.52946e-181	8.85534e-185	1.92787	FALSE	184.053	TRUE	Up	1.517e-185	FALSE
DNER	1.62562e-185	-0.339199	0.441	0.607	2.71024e-181	9.48324e-185	-0.339199	FALSE	184.023	TRUE	Down	1.626e-185	FALSE
UQCRC2	1.69038e-185	0.954926	0.316	0.188	2.8182e-181	9.85579e-185	0.954926	FALSE	184.006	TRUE	Up	1.690e-185	FALSE
PDZRN3	2.01515e-185	1.66457	0.112	0.028	3.35965e-181	1.17432e-184	1.66457	FALSE	183.93	TRUE	Up	2.015e-185	FALSE
SVEP1	2.067e-185	1.68663	0.232	0.122	3.4461e-181	1.2039e-184	1.68663	FALSE	183.919	TRUE	Up	2.067e-185	FALSE
IQCE	2.23048e-185	0.959581	0.269	0.143	3.71865e-181	1.29843e-184	0.959581	FALSE	183.887	TRUE	Up	2.230e-185	FALSE
FGL2	4.06964e-185	-2.10316	0.023	0.084	6.7849e-181	2.36783e-184	-2.10316	FALSE	183.626	TRUE	Down	4.070e-185	FALSE
TRIM11	4.30593e-185	1.26766	0.202	0.091	7.17885e-181	2.50399e-184	1.26766	FALSE	183.601	TRUE	Up	4.306e-185	FALSE
ANKRD30BL	5.26748e-185	3.7674	0.071	0.006	8.78194e-181	3.06155e-184	3.7674	FALSE	183.514	TRUE	Up	5.267e-185	FALSE
MEIS1	5.30328e-185	-0.491723	0.249	0.399	8.84162e-181	3.08074e-184	-0.491723	FALSE	183.511	TRUE	Down	5.303e-185	FALSE
ZNF451	5.80011e-185	1.11897	0.308	0.187	9.66995e-181	3.36759e-184	1.11897	FALSE	183.473	TRUE	Up	5.800e-185	FALSE
SNX29	6.79979e-185	-0.721208	0.232	0.364	1.13366e-180	3.94595e-184	-0.721208	FALSE	183.404	TRUE	Down	6.800e-185	FALSE
ZRANB2	9.3818e-185	0.556816	0.581	0.472	1.56413e-180	5.44145e-184	0.556816	FALSE	183.264	TRUE	Up	9.382e-185	FALSE
SGIP1	1.38769e-184	1.19948	0.239	0.121	2.31355e-180	8.04438e-184	1.19948	FALSE	183.095	TRUE	Up	1.388e-184	FALSE
NUDT14	1.54845e-184	-1.47976	0.097	0.194	2.58158e-180	8.97161e-184	-1.47976	FALSE	183.047	TRUE	Down	1.548e-184	FALSE
ZNF507	1.5764e-184	0.904665	0.35	0.222	2.62817e-180	9.12875e-184	0.904665	FALSE	183.04	TRUE	Up	1.576e-184	FALSE
CAMTA1	2.89505e-184	0.780668	0.379	0.245	4.82663e-180	1.67562e-183	0.780668	FALSE	182.776	TRUE	Up	2.895e-184	FALSE
LARS	3.23123e-184	0.741233	0.441	0.311	5.38711e-180	1.86922e-183	0.741233	FALSE	182.728	TRUE	Up	3.231e-184	FALSE
RAB7B	3.24703e-184	-0.894848	0.039	0.115	5.41345e-180	1.87738e-183	-0.894848	FALSE	182.726	TRUE	Down	3.247e-184	FALSE
NR1D1	3.87287e-184	0.876434	0.207	0.091	6.45685e-180	2.23806e-183	0.876434	FALSE	182.65	TRUE	Up	3.873e-184	FALSE
TBXAS1	5.50022e-184	-2.60323	0.013	0.064	9.16997e-180	3.17682e-183	-2.60323	FALSE	182.498	TRUE	Down	5.500e-184	FALSE
VPS54	6.19085e-184	1.26171	0.217	0.103	1.03214e-179	3.57385e-183	1.26171	FALSE	182.447	TRUE	Up	6.191e-184	FALSE
ZNF544	6.87796e-184	1.09535	0.257	0.136	1.14669e-179	3.96844e-183	1.09535	FALSE	182.401	TRUE	Up	6.878e-184	FALSE
CA7	6.91026e-184	3.51907	0.07	0.005	1.15208e-179	3.985e-183	3.51907	FALSE	182.4	TRUE	Up	6.910e-184	FALSE
SENP7	9.34578e-184	1.37652	0.236	0.122	1.55813e-179	5.38671e-183	1.37652	FALSE	182.269	TRUE	Up	9.346e-184	FALSE
MLIP	1.11141e-183	4.60116	0.065	0.003	1.85294e-179	6.40257e-183	4.60116	FALSE	182.194	TRUE	Up	1.111e-183	FALSE
CHD7	1.25216e-183	-0.512557	0.206	0.352	2.0876e-179	7.20968e-183	-0.512557	FALSE	182.142	TRUE	Down	1.252e-183	FALSE
RAB11FIP2	1.57475e-183	1.01386	0.312	0.186	2.62542e-179	9.06237e-183	1.01386	FALSE	182.043	TRUE	Up	1.575e-183	FALSE
SLC12A8	1.59456e-183	1.89827	0.096	0.018	2.65845e-179	9.17161e-183	1.89827	FALSE	182.038	TRUE	Up	1.595e-183	FALSE
TRMT11	1.62961e-183	1.18197	0.231	0.115	2.71689e-179	9.36838e-183	1.18197	FALSE	182.028	TRUE	Up	1.630e-183	FALSE
CDK20	2.0088e-183	1.18134	0.194	0.084	3.34908e-179	1.15423e-182	1.18134	FALSE	181.938	TRUE	Up	2.009e-183	FALSE
SNTB2	2.08924e-183	1.28913	0.183	0.076	3.48317e-179	1.19982e-182	1.28913	FALSE	181.921	TRUE	Up	2.089e-183	FALSE
HUS1	3.14494e-183	0.83309	0.349	0.218	5.24324e-179	1.80516e-182	0.83309	FALSE	181.743	TRUE	Up	3.145e-183	FALSE
MICU3	3.56668e-183	0.929767	0.319	0.191	5.94637e-179	2.04618e-182	0.929767	FALSE	181.689	TRUE	Up	3.567e-183	FALSE
PLPP3	3.72555e-183	-0.352605	0.438	0.628	6.21123e-179	2.13621e-182	-0.352605	FALSE	181.67	TRUE	Down	3.726e-183	FALSE
SPI1	3.99969e-183	-1.8177	0.049	0.125	6.66829e-179	2.29222e-182	-1.8177	FALSE	181.64	TRUE	Down	4.000e-183	FALSE
ARHGEF9	4.19817e-183	1.1108	0.216	0.102	6.99919e-179	2.40472e-182	1.1108	FALSE	181.619	TRUE	Up	4.198e-183	TRUE	X
SMAD1	4.23792e-183	1.62263	0.148	0.052	7.06546e-179	2.42624e-182	1.62263	FALSE	181.615	TRUE	Up	4.238e-183	FALSE
ANK3	5.26003e-183	0.736264	0.577	0.47	8.76952e-179	3.00985e-182	0.736264	FALSE	181.521	TRUE	Up	5.260e-183	FALSE
CCDC186	7.06879e-183	1.18209	0.187	0.079	1.17851e-178	4.04275e-182	1.18209	FALSE	181.393	TRUE	Up	7.069e-183	FALSE
KIF3B	8.97492e-183	1.18511	0.185	0.078	1.4963e-178	5.13025e-182	1.18511	FALSE	181.29	TRUE	Up	8.975e-183	FALSE
SORCS3	8.99008e-183	1.30933	0.105	0.023	1.49883e-178	5.13626e-182	1.30933	FALSE	181.289	TRUE	Up	8.990e-183	FALSE
CPXM2	1.25115e-182	-2.31365	0.01	0.057	2.08592e-178	7.14447e-182	-2.31365	FALSE	181.146	TRUE	Down	1.251e-182	FALSE
PLD1	1.26736e-182	-0.409592	0.217	0.369	2.11294e-178	7.23329e-182	-0.409592	FALSE	181.141	TRUE	Down	1.267e-182	FALSE
ANKS1B	2.048e-182	0.644385	0.576	0.49	3.41443e-178	1.16827e-181	0.644385	FALSE	180.932	TRUE	Up	2.048e-182	FALSE
SUZ12	2.42006e-182	1.08612	0.241	0.123	4.03473e-178	1.3798e-181	1.08612	FALSE	180.86	TRUE	Up	2.420e-182	FALSE
LMO4	2.69454e-182	1.25716	0.231	0.117	4.49234e-178	1.5355e-181	1.25716	FALSE	180.814	TRUE	Up	2.695e-182	FALSE
HMGCL	2.78439e-182	-0.855605	0.129	0.241	4.64214e-178	1.58589e-181	-0.855605	FALSE	180.8	TRUE	Down	2.784e-182	FALSE
SNX22	3.80953e-182	-0.634741	0.18	0.318	6.35125e-178	2.16865e-181	-0.634741	FALSE	180.664	TRUE	Down	3.810e-182	FALSE
MPPED2	4.06679e-182	1.53861	0.139	0.045	6.78016e-178	2.31392e-181	1.53861	FALSE	180.636	TRUE	Up	4.067e-182	FALSE
ACSL1	5.06294e-182	-0.485603	0.28	0.43	8.44094e-178	2.87922e-181	-0.485603	FALSE	180.541	TRUE	Down	5.063e-182	FALSE
SLITRK6	5.35372e-182	4.17406	0.064	0.003	8.92573e-178	3.04303e-181	4.17406	FALSE	180.517	TRUE	Up	5.354e-182	FALSE
NPR2	5.46988e-182	1.13767	0.15	0.052	9.11938e-178	3.10745e-181	1.13767	FALSE	180.508	TRUE	Up	5.470e-182	FALSE
CPLANE1	6.63269e-182	0.942351	0.296	0.169	1.1058e-177	3.76612e-181	0.942351	FALSE	180.424	TRUE	Up	6.633e-182	FALSE
CDC42EP2	6.75917e-182	-0.346358	0.335	0.512	1.12689e-177	3.83597e-181	-0.346358	FALSE	180.416	TRUE	Down	6.759e-182	FALSE
MRVI1	7.0822e-182	2.67285	0.138	0.048	1.18074e-177	4.01724e-181	2.67285	FALSE	180.396	TRUE	Up	7.082e-182	FALSE
LPAR5	7.25737e-182	-2.18739	0.019	0.076	1.20995e-177	4.11449e-181	-2.18739	FALSE	180.386	TRUE	Down	7.257e-182	FALSE
NALCN	7.95448e-182	0.86507	0.451	0.33	1.32617e-177	4.5074e-181	0.86507	FALSE	180.346	TRUE	Up	7.954e-182	FALSE
MYADM	1.20808e-181	-0.865373	0.168	0.286	2.01412e-177	6.84211e-181	-0.865373	FALSE	180.165	TRUE	Down	1.208e-181	FALSE
SEPTIN3	1.22956e-181	0.983272	0.217	0.102	2.04992e-177	6.96015e-181	0.983272	FALSE	180.157	TRUE	Up	1.230e-181	FALSE
CCND2	1.36434e-181	0.724787	0.177	0.068	2.27462e-177	7.71916e-181	0.724787	FALSE	180.112	TRUE	Up	1.364e-181	FALSE
TRAK1	1.42054e-181	-0.729544	0.283	0.411	2.36833e-177	8.03306e-181	-0.729544	FALSE	180.095	TRUE	Down	1.421e-181	FALSE
CA11	1.53599e-181	1.05431	0.219	0.105	2.5608e-177	8.68146e-181	1.05431	FALSE	180.061	TRUE	Up	1.536e-181	FALSE
CORO1B	1.54175e-181	-0.716996	0.214	0.347	2.5704e-177	8.70956e-181	-0.716996	FALSE	180.06	TRUE	Down	1.542e-181	FALSE
DOC2A	1.65342e-181	1.15323	0.153	0.054	2.75657e-177	9.33564e-181	1.15323	FALSE	180.03	TRUE	Up	1.653e-181	FALSE
ETNPPL	1.75602e-181	2.43369	0.123	0.037	2.92764e-177	9.90994e-181	2.43369	FALSE	180.004	TRUE	Up	1.756e-181	FALSE
MAST3	1.77059e-181	-0.54427	0.478	0.61	2.95193e-177	9.98709e-181	-0.54427	FALSE	180.001	TRUE	Down	1.771e-181	FALSE
COL6A1	1.89973e-181	0.450946	0.284	0.145	3.16723e-177	1.071e-180	0.450946	FALSE	179.97	TRUE	Up	1.900e-181	FALSE
ERBIN	2.01767e-181	0.798359	0.612	0.538	3.36386e-177	1.13692e-180	0.798359	FALSE	179.944	TRUE	Up	2.018e-181	FALSE
POMGNT1	3.59348e-181	-0.536686	0.485	0.597	5.99105e-177	2.02382e-180	-0.536686	FALSE	179.694	TRUE	Down	3.593e-181	FALSE
C2orf80	4.53982e-181	2.55088	0.081	0.011	7.56879e-177	2.55549e-180	2.55088	FALSE	179.593	TRUE	Up	4.540e-181	FALSE
MAP9	7.18833e-181	1.36433	0.17	0.068	1.19844e-176	4.0443e-180	1.36433	FALSE	179.393	TRUE	Up	7.188e-181	FALSE
CPQ	7.94142e-181	-0.517658	0.215	0.358	1.32399e-176	4.46574e-180	-0.517658	FALSE	179.35	TRUE	Down	7.941e-181	FALSE
AMIGO1	8.35947e-181	1.68763	0.112	0.029	1.39369e-176	4.69844e-180	1.68763	FALSE	179.328	TRUE	Up	8.359e-181	FALSE
AZIN2	9.16588e-181	-0.816358	0.205	0.328	1.52814e-176	5.14907e-180	-0.816358	FALSE	179.288	TRUE	Down	9.166e-181	FALSE
GDPD1	1.18003e-180	1.36505	0.182	0.077	1.96735e-176	6.62565e-180	1.36505	FALSE	179.179	TRUE	Up	1.180e-180	FALSE
SLC5A3	2.27093e-180	1.19636	0.154	0.055	3.7861e-176	1.27444e-179	1.19636	FALSE	178.895	TRUE	Up	2.271e-180	FALSE
FBXO34	2.56991e-180	1.28743	0.153	0.055	4.28455e-176	1.44149e-179	1.28743	FALSE	178.841	TRUE	Up	2.570e-180	FALSE
SCART1	2.728e-180	-0.822079	0.121	0.231	4.54812e-176	1.52939e-179	-0.822079	FALSE	178.815	TRUE	Down	2.728e-180	FALSE
PREPL	2.81726e-180	0.628433	0.561	0.483	4.69694e-176	1.57864e-179	0.628433	FALSE	178.802	TRUE	Up	2.817e-180	FALSE
HEY1	2.9798e-180	1.88166	0.097	0.02	4.96791e-176	1.66887e-179	1.88166	FALSE	178.778	TRUE	Up	2.980e-180	FALSE
EFHC1	3.11967e-180	1.30205	0.189	0.083	5.20112e-176	1.74632e-179	1.30205	FALSE	178.758	TRUE	Up	3.120e-180	FALSE
NCKAP1L	3.18106e-180	-2.17755	0.024	0.085	5.30347e-176	1.77979e-179	-2.17755	FALSE	178.75	TRUE	Down	3.181e-180	FALSE
SOGA1	3.65251e-180	-0.53283	0.407	0.549	6.08946e-176	2.04253e-179	-0.53283	FALSE	178.69	TRUE	Down	3.653e-180	FALSE
PCCB	3.9748e-180	-0.52054	0.266	0.41	6.62678e-176	2.22164e-179	-0.52054	FALSE	178.653	TRUE	Down	3.975e-180	FALSE
EEF1A2	4.31115e-180	0.611913	0.253	0.129	7.18754e-176	2.40841e-179	0.611913	FALSE	178.618	TRUE	Up	4.311e-180	FALSE
MDH1B	5.18734e-180	2.61965	0.084	0.013	8.64833e-176	2.89644e-179	2.61965	FALSE	178.538	TRUE	Up	5.187e-180	FALSE
LSP1	5.42831e-180	-2.67844	0.01	0.057	9.05007e-176	3.02946e-179	-2.67844	FALSE	178.519	TRUE	Down	5.428e-180	FALSE
RIC3	6.62815e-180	0.894737	0.335	0.208	1.10504e-175	3.69721e-179	0.894737	FALSE	178.432	TRUE	Up	6.628e-180	FALSE
TMEM178A	6.66872e-180	0.912302	0.277	0.15	1.11181e-175	3.71797e-179	0.912302	FALSE	178.43	TRUE	Up	6.669e-180	FALSE
KATNBL1	6.78716e-180	1.97652	0.133	0.044	1.13156e-175	3.7821e-179	1.97652	FALSE	178.422	TRUE	Up	6.787e-180	FALSE
PPP2R1B	8.68518e-180	1.23489	0.306	0.19	1.44799e-175	4.83732e-179	1.23489	FALSE	178.315	TRUE	Up	8.685e-180	FALSE
PM20D2	1.16065e-179	1.38027	0.147	0.051	1.93503e-175	6.46112e-179	1.38027	FALSE	178.19	TRUE	Up	1.161e-179	FALSE
DOK6	1.25646e-179	1.13979	0.124	0.035	2.09477e-175	6.99099e-179	1.13979	FALSE	178.155	TRUE	Up	1.256e-179	FALSE
VSNL1	1.27736e-179	1.29324	0.176	0.073	2.12962e-175	7.10372e-179	1.29324	FALSE	178.149	TRUE	Up	1.277e-179	FALSE
KCNH2	1.74795e-179	1.20162	0.151	0.053	2.91418e-175	9.71591e-179	1.20162	FALSE	178.013	TRUE	Up	1.748e-179	FALSE
OPRD1	2.36052e-179	3.50045	0.07	0.006	3.93546e-175	1.31143e-178	3.50045	FALSE	177.882	TRUE	Up	2.361e-179	FALSE
HMOX1	2.5432e-179	-1.27579	0.044	0.119	4.24002e-175	1.41221e-178	-1.27579	FALSE	177.85	TRUE	Down	2.543e-179	FALSE
GFPT2	2.71659e-179	1.17563	0.141	0.047	4.5291e-175	1.50773e-178	1.17563	FALSE	177.822	TRUE	Up	2.717e-179	FALSE
ABHD12	3.29195e-179	-0.553453	0.298	0.435	5.48834e-175	1.82615e-178	-0.553453	FALSE	177.738	TRUE	Down	3.292e-179	FALSE
FBXO17	3.90114e-179	1.63414	0.107	0.026	6.50398e-175	2.163e-178	1.63414	FALSE	177.665	TRUE	Up	3.901e-179	FALSE
STMN1	5.15108e-179	-0.520259	0.256	0.397	8.58788e-175	2.85461e-178	-0.520259	FALSE	177.544	TRUE	Down	5.151e-179	FALSE
CCDC6	6.32261e-179	1.0615	0.248	0.13	1.05411e-174	3.5021e-178	1.0615	FALSE	177.456	TRUE	Up	6.323e-179	FALSE
CEP83	9.06585e-179	1.12486	0.231	0.115	1.51146e-174	5.01906e-178	1.12486	FALSE	177.299	TRUE	Up	9.066e-179	FALSE
ULK4	9.55771e-179	1.06481	0.177	0.072	1.59346e-174	5.28873e-178	1.06481	FALSE	177.277	TRUE	Up	9.558e-179	FALSE
FNIP1	1.0427e-178	1.04789	0.334	0.211	1.73839e-174	5.76687e-178	1.04789	FALSE	177.239	TRUE	Up	1.043e-178	FALSE
SMAD9	1.56188e-178	-0.88257	0.077	0.17	2.60397e-174	8.634e-178	-0.88257	FALSE	177.064	TRUE	Down	1.562e-178	FALSE
KIAA0355	2.00618e-178	-0.797883	0.124	0.235	3.3447e-174	1.10845e-177	-0.797883	FALSE	176.955	TRUE	Down	2.006e-178	FALSE
NSMF	2.32691e-178	0.545656	0.391	0.25	3.87942e-174	1.28502e-177	0.545656	FALSE	176.891	TRUE	Up	2.327e-178	FALSE
PPA1	2.44798e-178	-0.811733	0.114	0.221	4.08128e-174	1.35121e-177	-0.811733	FALSE	176.869	TRUE	Down	2.448e-178	FALSE
KAT2B	2.54443e-178	0.939335	0.431	0.317	4.24208e-174	1.40375e-177	0.939335	FALSE	176.853	TRUE	Up	2.544e-178	FALSE
FARP1	2.71369e-178	1.13835	0.152	0.054	4.52427e-174	1.49638e-177	1.13835	FALSE	176.825	TRUE	Up	2.714e-178	FALSE
ZNF404	3.12539e-178	2.30189	0.115	0.032	5.21066e-174	1.72254e-177	2.30189	FALSE	176.764	TRUE	Up	3.125e-178	FALSE
QSOX1	3.18936e-178	-0.751438	0.221	0.345	5.3173e-174	1.75692e-177	-0.751438	FALSE	176.755	TRUE	Down	3.189e-178	FALSE
LARGE1	5.34288e-178	1.05905	0.224	0.109	8.90765e-174	2.94177e-177	1.05905	FALSE	176.531	TRUE	Up	5.343e-178	FALSE
SETD7	7.20701e-178	-0.944109	0.128	0.236	1.20155e-173	3.96618e-177	-0.944109	FALSE	176.402	TRUE	Down	7.207e-178	FALSE
MLLT6	7.66402e-178	-0.582426	0.456	0.587	1.27775e-173	4.21559e-177	-0.582426	FALSE	176.375	TRUE	Down	7.664e-178	FALSE
SLC30A4	1.20458e-177	1.17057	0.251	0.135	2.00827e-173	6.62249e-177	1.17057	FALSE	176.179	TRUE	Up	1.205e-177	FALSE
ANKRD10	1.62363e-177	0.672815	0.594	0.488	2.70691e-173	8.92189e-177	0.672815	FALSE	176.05	TRUE	Up	1.624e-177	FALSE
CEND1	1.64113e-177	0.820063	0.297	0.172	2.73609e-173	9.01361e-177	0.820063	FALSE	176.045	TRUE	Up	1.641e-177	FALSE
ROBO2	1.75571e-177	2.34175	0.09	0.017	2.92712e-173	9.63812e-177	2.34175	FALSE	176.016	TRUE	Up	1.756e-177	FALSE
CPT1C	2.5756e-177	1.38071	0.181	0.077	4.29404e-173	1.4132e-176	1.38071	FALSE	175.85	TRUE	Up	2.576e-177	FALSE
MARC2	2.76405e-177	1.63407	0.105	0.025	4.60823e-173	1.51585e-176	1.63407	FALSE	175.819	TRUE	Up	2.764e-177	FALSE
TM7SF2	4.69728e-177	-0.632282	0.277	0.41	7.83131e-173	2.57479e-176	-0.632282	FALSE	175.589	TRUE	Down	4.697e-177	FALSE
KIAA2013	4.98737e-177	-0.719596	0.188	0.312	8.31494e-173	2.73245e-176	-0.719596	FALSE	175.563	TRUE	Down	4.987e-177	FALSE
SLC12A2	5.12006e-177	-0.404064	0.469	0.598	8.53617e-173	2.80376e-176	-0.404064	FALSE	175.552	TRUE	Down	5.120e-177	FALSE
ADAMTS14	1.53873e-176	1.94954	0.182	0.084	2.56538e-172	8.42198e-176	1.94954	FALSE	175.075	TRUE	Up	1.539e-176	FALSE
CPNE2	1.76414e-176	-0.355023	0.298	0.47	2.94118e-172	9.65096e-176	-0.355023	FALSE	175.015	TRUE	Down	1.764e-176	FALSE
PPHLN1	1.86698e-176	0.874257	0.275	0.15	3.11263e-172	1.02085e-175	0.874257	FALSE	174.991	TRUE	Up	1.867e-176	FALSE
RIPOR1	1.95121e-176	0.742505	0.267	0.141	3.25305e-172	1.06638e-175	0.742505	FALSE	174.972	TRUE	Up	1.951e-176	FALSE
CBARP	2.18867e-176	2.07717	0.087	0.015	3.64896e-172	1.19557e-175	2.07717	FALSE	174.922	TRUE	Up	2.189e-176	FALSE
TRERF1	3.13589e-176	1.05417	0.124	0.036	5.22815e-172	1.71214e-175	1.05417	FALSE	174.766	TRUE	Up	3.136e-176	FALSE
ZNF224	4.17585e-176	1.08191	0.25	0.133	6.96198e-172	2.27882e-175	1.08191	FALSE	174.642	TRUE	Up	4.176e-176	FALSE
B9D1	5.20649e-176	1.00583	0.232	0.116	8.68026e-172	2.83986e-175	1.00583	FALSE	174.547	TRUE	Up	5.206e-176	FALSE
ZNF251	6.06449e-176	1.00589	0.263	0.143	1.01107e-171	3.30622e-175	1.00589	FALSE	174.481	TRUE	Up	6.064e-176	FALSE
LAMP2	6.33039e-176	-0.220205	0.681	0.801	1.0554e-171	3.44949e-175	-0.220205	FALSE	174.462	TRUE	Down	6.330e-176	TRUE	X
CDRT4	7.21372e-176	0.944468	0.29	0.166	1.20267e-171	3.92889e-175	0.944468	FALSE	174.406	TRUE	Up	7.214e-176	FALSE
TSNAXIP1	7.22982e-176	2.17661	0.091	0.018	1.20536e-171	3.93572e-175	2.17661	FALSE	174.405	TRUE	Up	7.230e-176	FALSE
SLC9A5	8.31673e-176	1.41288	0.15	0.055	1.38657e-171	4.52518e-175	1.41288	FALSE	174.344	TRUE	Up	8.317e-176	FALSE
ARHGEF33	8.41703e-176	1.83259	0.099	0.022	1.40329e-171	4.57751e-175	1.83259	FALSE	174.339	TRUE	Up	8.417e-176	FALSE
THBS3	2.28036e-175	1.02161	0.21	0.098	3.80181e-171	1.23954e-174	1.02161	FALSE	173.907	TRUE	Up	2.280e-175	FALSE
THNSL2	2.35635e-175	1.84913	0.155	0.061	3.9285e-171	1.28022e-174	1.84913	FALSE	173.893	TRUE	Up	2.356e-175	FALSE
MINDY4	2.53238e-175	2.41256	0.08	0.011	4.22198e-171	1.37518e-174	2.41256	FALSE	173.862	TRUE	Up	2.532e-175	FALSE
CCHCR1	3.59914e-175	1.33429	0.146	0.052	6.00048e-171	1.95352e-174	1.33429	FALSE	173.709	TRUE	Up	3.599e-175	FALSE
RCOR3	4.16796e-175	0.919243	0.332	0.207	6.94883e-171	2.26115e-174	0.919243	FALSE	173.646	TRUE	Up	4.168e-175	FALSE
SSBP4	9.63734e-175	1.31098	0.12	0.034	1.60674e-170	5.22577e-174	1.31098	FALSE	173.282	TRUE	Up	9.637e-175	FALSE
UTRN	1.21803e-174	1.3382	0.131	0.041	2.0307e-170	6.60145e-174	1.3382	FALSE	173.18	TRUE	Up	1.218e-174	FALSE
ZNF709	1.27022e-174	1.31153	0.148	0.054	2.1177e-170	6.8809e-174	1.31153	FALSE	173.162	TRUE	Up	1.270e-174	FALSE
ADPRHL2	1.32834e-174	-0.818197	0.151	0.265	2.21461e-170	7.19225e-174	-0.818197	FALSE	173.143	TRUE	Down	1.328e-174	FALSE
ANXA5	1.44136e-174	-0.492466	0.203	0.34	2.40303e-170	7.80037e-174	-0.492466	FALSE	173.108	TRUE	Down	1.441e-174	FALSE
LRRN3	2.74316e-174	2.18885	0.09	0.017	4.57339e-170	1.48382e-173	2.18885	FALSE	172.829	TRUE	Up	2.743e-174	FALSE
RALGPS2	3.45442e-174	2.04815	0.088	0.016	5.75921e-170	1.86765e-173	2.04815	FALSE	172.729	TRUE	Up	3.454e-174	FALSE
EDEM1	4.01182e-174	0.988881	0.215	0.102	6.6885e-170	2.16795e-173	0.988881	FALSE	172.664	TRUE	Up	4.012e-174	FALSE
CNKSR3	4.65589e-174	-0.841067	0.076	0.168	7.7623e-170	2.51477e-173	-0.841067	FALSE	172.6	TRUE	Down	4.656e-174	FALSE
RNF208	4.8678e-174	1.01291	0.195	0.087	8.1156e-170	2.62795e-173	1.01291	FALSE	172.58	TRUE	Up	4.868e-174	FALSE
C8orf34	6.047e-174	2.33657	0.087	0.015	1.00816e-169	3.26297e-173	2.33657	FALSE	172.486	TRUE	Up	6.047e-174	FALSE
MGRN1	1.02336e-173	-0.694278	0.347	0.471	1.70614e-169	5.51936e-173	-0.694278	FALSE	172.258	TRUE	Down	1.023e-173	FALSE
C1orf21	1.42417e-173	1.12558	0.153	0.056	2.37438e-169	7.67737e-173	1.12558	FALSE	172.115	TRUE	Up	1.424e-173	FALSE
ARHGAP26	1.50751e-173	0.549452	0.29	0.157	2.51332e-169	8.12268e-173	0.549452	FALSE	172.09	TRUE	Up	1.508e-173	FALSE
DTX1	1.7695e-173	1.08601	0.149	0.053	2.95011e-169	9.52965e-173	1.08601	FALSE	172.021	TRUE	Up	1.769e-173	FALSE
NPAS3	1.95183e-173	1.21066	0.372	0.266	3.25409e-169	1.05065e-172	1.21066	FALSE	171.979	TRUE	Up	1.952e-173	FALSE
SAXO2	2.77232e-173	2.13174	0.105	0.026	4.62201e-169	1.49159e-172	2.13174	FALSE	171.826	TRUE	Up	2.772e-173	FALSE
ZNF626	3.19672e-173	1.49982	0.175	0.075	5.32957e-169	1.71909e-172	1.49982	FALSE	171.765	TRUE	Up	3.197e-173	FALSE
ANKRD42	3.20648e-173	1.71589	0.099	0.022	5.34585e-169	1.7235e-172	1.71589	FALSE	171.764	TRUE	Up	3.206e-173	FALSE
LRRN2	3.64555e-173	1.26241	0.121	0.035	6.07786e-169	1.95855e-172	1.26241	FALSE	171.708	TRUE	Up	3.646e-173	FALSE
CHCHD3	4.20622e-173	1.63734	0.137	0.047	7.01262e-169	2.25868e-172	1.63734	FALSE	171.646	TRUE	Up	4.206e-173	FALSE
ARHGDIG	4.81887e-173	1.01322	0.258	0.141	8.03402e-169	2.58641e-172	1.01322	FALSE	171.587	TRUE	Up	4.819e-173	FALSE
SHFL	9.06175e-173	0.745094	0.315	0.186	1.51077e-168	4.86131e-172	0.745094	FALSE	171.313	TRUE	Up	9.062e-173	FALSE
PPP3CB	1.08172e-172	0.843734	0.342	0.218	1.80345e-168	5.80026e-172	0.843734	FALSE	171.237	TRUE	Up	1.082e-172	FALSE
MCM5	1.17044e-172	-0.891969	0.084	0.18	1.95136e-168	6.27294e-172	-0.891969	FALSE	171.203	TRUE	Down	1.170e-172	FALSE
SAR1B	1.51999e-172	-0.573178	0.332	0.464	2.53413e-168	8.14239e-172	-0.573178	FALSE	171.089	TRUE	Down	1.520e-172	FALSE
NAA16	1.8999e-172	1.11487	0.227	0.114	3.16752e-168	1.01726e-171	1.11487	FALSE	170.993	TRUE	Up	1.900e-172	FALSE
KCNK2	2.0515e-172	3.35101	0.066	0.005	3.42026e-168	1.0979e-171	3.35101	FALSE	170.959	TRUE	Up	2.051e-172	FALSE
SLC38A1	2.20167e-172	1.11598	0.199	0.09	3.67062e-168	1.17769e-171	1.11598	FALSE	170.929	TRUE	Up	2.202e-172	FALSE
ZDHHC17	2.32187e-172	0.957959	0.33	0.208	3.87102e-168	1.24139e-171	0.957959	FALSE	170.906	TRUE	Up	2.322e-172	FALSE
TMEM119	3.25884e-172	-2.08955	0.021	0.077	5.43314e-168	1.74151e-171	-2.08955	FALSE	170.759	TRUE	Down	3.259e-172	FALSE
CGN	6.18207e-172	-0.922172	0.081	0.174	1.03067e-167	3.30207e-171	-0.922172	FALSE	170.481	TRUE	Down	6.182e-172	FALSE
TMEM125	7.05332e-172	-0.325678	0.218	0.372	1.17593e-167	3.76562e-171	-0.325678	FALSE	170.424	TRUE	Down	7.053e-172	FALSE
CCDC34	7.67944e-172	2.32669	0.083	0.014	1.28032e-167	4.09792e-171	2.32669	FALSE	170.387	TRUE	Up	7.679e-172	FALSE
HSD11B1	1.00381e-171	-1.4306	0.023	0.081	1.67354e-167	5.35395e-171	-1.4306	FALSE	170.271	TRUE	Down	1.004e-171	FALSE
FRMD4B	1.25474e-171	-0.390237	0.275	0.434	2.09191e-167	6.68915e-171	-0.390237	FALSE	170.175	TRUE	Down	1.255e-171	FALSE
SLIT2	1.30408e-171	1.5889	0.142	0.051	2.17416e-167	6.94881e-171	1.5889	FALSE	170.158	TRUE	Up	1.304e-171	FALSE
SOS1	1.79377e-171	0.992253	0.247	0.131	2.99057e-167	9.55353e-171	0.992253	FALSE	170.02	TRUE	Up	1.794e-171	FALSE
OR2L5	1.95086e-171	4.28516	0.069	0.007	3.25248e-167	1.03852e-170	4.28516	FALSE	169.984	TRUE	Up	1.951e-171	FALSE
SLC38A3	2.01195e-171	-0.679877	0.091	0.191	3.35432e-167	1.07053e-170	-0.679877	FALSE	169.97	TRUE	Down	2.012e-171	FALSE
SP110	2.10922e-171	-0.887653	0.08	0.172	3.51649e-167	1.12174e-170	-0.887653	FALSE	169.95	TRUE	Down	2.109e-171	FALSE
CEP57	2.19412e-171	1.10634	0.201	0.093	3.65804e-167	1.16634e-170	1.10634	FALSE	169.933	TRUE	Up	2.194e-171	FALSE
ORC3	3.15751e-171	1.21069	0.203	0.096	5.26421e-167	1.67765e-170	1.21069	FALSE	169.775	TRUE	Up	3.158e-171	FALSE
BBS1	3.21489e-171	0.835892	0.256	0.135	5.35987e-167	1.70732e-170	0.835892	FALSE	169.768	TRUE	Up	3.215e-171	FALSE
UFM1	3.27579e-171	1.40405	0.236	0.127	5.4614e-167	1.73882e-170	1.40405	FALSE	169.76	TRUE	Up	3.276e-171	FALSE
REEP3	3.48507e-171	-0.435141	0.317	0.467	5.81031e-167	1.84902e-170	-0.435141	FALSE	169.733	TRUE	Down	3.485e-171	FALSE
SHOC2	4.7785e-171	0.971452	0.236	0.121	7.96671e-167	2.53404e-170	0.971452	FALSE	169.596	TRUE	Up	4.778e-171	FALSE
METTL6	4.84995e-171	0.990775	0.248	0.131	8.08583e-167	2.5707e-170	0.990775	FALSE	169.59	TRUE	Up	4.850e-171	FALSE
SMG9	4.94112e-171	-0.70888	0.201	0.324	8.23783e-167	2.61778e-170	-0.70888	FALSE	169.582	TRUE	Down	4.941e-171	FALSE
DAB2IP	4.98834e-171	0.802304	0.251	0.132	8.31656e-167	2.64153e-170	0.802304	FALSE	169.578	TRUE	Up	4.988e-171	FALSE
ZDHHC9	6.14152e-171	-0.424363	0.309	0.464	1.02391e-166	3.25064e-170	-0.424363	FALSE	169.488	TRUE	Down	6.142e-171	TRUE	X
CGGBP1	1.01481e-170	0.98233	0.289	0.168	1.6919e-166	5.36872e-170	0.98233	FALSE	169.27	TRUE	Up	1.015e-170	FALSE
AASDH	1.14651e-170	1.31949	0.195	0.09	1.91145e-166	6.06252e-170	1.31949	FALSE	169.217	TRUE	Up	1.147e-170	FALSE
ADORA1	1.17442e-170	-0.492156	0.348	0.489	1.95799e-166	6.20715e-170	-0.492156	FALSE	169.207	TRUE	Down	1.174e-170	FALSE
KRBA2	1.20493e-170	1.31135	0.186	0.084	2.00885e-166	6.36537e-170	1.31135	FALSE	169.196	TRUE	Up	1.205e-170	FALSE
PPDPF	1.70514e-170	-0.554916	0.309	0.44	2.84282e-166	9.00362e-170	-0.554916	FALSE	169.046	TRUE	Down	1.705e-170	FALSE
MARK3	1.75925e-170	0.68085	0.49	0.367	2.93302e-166	9.28486e-170	0.68085	FALSE	169.032	TRUE	Up	1.759e-170	FALSE
ZNF276	1.76114e-170	-0.60185	0.386	0.514	2.93618e-166	9.29045e-170	-0.60185	FALSE	169.032	TRUE	Down	1.761e-170	FALSE
FXYD1	2.05371e-170	1.56089	0.153	0.058	3.42395e-166	1.08287e-169	1.56089	FALSE	168.965	TRUE	Up	2.054e-170	FALSE
EPC1	2.27572e-170	0.901948	0.302	0.179	3.79407e-166	1.19935e-169	0.901948	FALSE	168.921	TRUE	Up	2.276e-170	FALSE
GTF2E2	2.56349e-170	1.2083	0.177	0.076	4.27386e-166	1.35038e-169	1.2083	FALSE	168.87	TRUE	Up	2.563e-170	FALSE
KIAA1841	2.79567e-170	0.994121	0.296	0.175	4.66095e-166	1.47198e-169	0.994121	FALSE	168.832	TRUE	Up	2.796e-170	FALSE
TMEM91	4.26629e-170	1.21382	0.147	0.053	7.11275e-166	2.24522e-169	1.21382	FALSE	168.649	TRUE	Up	4.266e-170	FALSE
LIMD1	5.0704e-170	-0.800682	0.091	0.189	8.45337e-166	2.66714e-169	-0.800682	FALSE	168.574	TRUE	Down	5.070e-170	FALSE
MPHOSPH8	5.48206e-170	0.711229	0.416	0.289	9.1397e-166	2.88231e-169	0.711229	FALSE	168.54	TRUE	Up	5.482e-170	FALSE
HSP90AB1	8.94031e-170	-0.592779	0.373	0.509	1.49053e-165	4.69833e-169	-0.592779	FALSE	168.328	TRUE	Down	8.940e-170	FALSE
ABI3	1.02586e-169	-2.07275	0.022	0.078	1.71031e-165	5.38856e-169	-2.07275	FALSE	168.269	TRUE	Down	1.026e-169	FALSE
ZHX1	1.09825e-169	1.03284	0.243	0.127	1.831e-165	5.76607e-169	1.03284	FALSE	168.239	TRUE	Up	1.098e-169	FALSE
CCDC148	1.16972e-169	2.48194	0.086	0.016	1.95016e-165	6.13841e-169	2.48194	FALSE	168.212	TRUE	Up	1.170e-169	FALSE
GPRASP2	1.1992e-169	1.16373	0.176	0.074	1.99931e-165	6.29014e-169	1.16373	FALSE	168.201	TRUE	Up	1.199e-169	TRUE	X
RBM45	1.81485e-169	1.33147	0.187	0.084	3.02573e-165	9.51489e-169	1.33147	FALSE	168.022	TRUE	Up	1.815e-169	FALSE
FDPS	1.86169e-169	-1.07842	0.118	0.218	3.10382e-165	9.75584e-169	-1.07842	FALSE	168.011	TRUE	Down	1.862e-169	FALSE
TAS2R14	1.94722e-169	1.55597	0.195	0.093	3.2464e-165	1.01992e-168	1.55597	FALSE	167.991	TRUE	Up	1.947e-169	FALSE
ADGRE2	2.68001e-169	-0.927419	0.049	0.125	4.46811e-165	1.40308e-168	-0.927419	FALSE	167.853	TRUE	Down	2.680e-169	FALSE
FAM168A	3.04805e-169	-0.56135	0.399	0.518	5.08171e-165	1.59501e-168	-0.56135	FALSE	167.797	TRUE	Down	3.048e-169	FALSE
SRGAP1	3.25665e-169	1.07477	0.222	0.111	5.42948e-165	1.70336e-168	1.07477	FALSE	167.769	TRUE	Up	3.257e-169	FALSE
SOX8	3.5337e-169	-0.517895	0.258	0.4	5.89139e-165	1.8474e-168	-0.517895	FALSE	167.733	TRUE	Down	3.534e-169	FALSE
VSTM2L	3.67765e-169	1.68379	0.086	0.016	6.13138e-165	1.92175e-168	1.68379	FALSE	167.716	TRUE	Up	3.678e-169	FALSE
INSYN2A	5.15736e-169	2.50924	0.079	0.012	8.59836e-165	2.6937e-168	2.50924	FALSE	167.57	TRUE	Up	5.157e-169	FALSE
KCND2	5.82547e-169	0.819461	0.16	0.061	9.71223e-165	3.04122e-168	0.819461	FALSE	167.517	TRUE	Up	5.825e-169	FALSE
DZIP3	6.2202e-169	1.37132	0.19	0.088	1.03703e-164	3.24576e-168	1.37132	FALSE	167.489	TRUE	Up	6.220e-169	FALSE
PPP1R13B	6.58453e-169	1.03873	0.223	0.112	1.09777e-164	3.43425e-168	1.03873	FALSE	167.464	TRUE	Up	6.585e-169	FALSE
CHML	7.96417e-169	2.16629	0.091	0.019	1.32779e-164	4.15186e-168	2.16629	FALSE	167.382	TRUE	Up	7.964e-169	FALSE
EPHX1	1.03494e-168	-0.472721	0.328	0.488	1.72544e-164	5.39276e-168	-0.472721	FALSE	167.268	TRUE	Down	1.035e-168	FALSE
TPRN	1.09226e-168	-0.652222	0.119	0.229	1.82102e-164	5.6888e-168	-0.652222	FALSE	167.245	TRUE	Down	1.092e-168	FALSE
NUMBL	1.14929e-168	0.899117	0.227	0.113	1.91609e-164	5.98299e-168	0.899117	FALSE	167.223	TRUE	Up	1.149e-168	FALSE
HTR4	1.22741e-168	2.19771	0.088	0.017	2.04633e-164	6.38666e-168	2.19771	FALSE	167.195	TRUE	Up	1.227e-168	FALSE
GPR6	1.82331e-168	7.94295	0.055	0	3.03983e-164	9.48295e-168	7.94295	FALSE	167.023	TRUE	Up	1.823e-168	FALSE
LAIR1	1.83096e-168	-1.54357	0.029	0.092	3.05257e-164	9.51822e-168	-1.54357	FALSE	167.021	TRUE	Down	1.831e-168	FALSE
C1orf122	2.25685e-168	-0.407661	0.445	0.582	3.76263e-164	1.17267e-167	-0.407661	FALSE	166.931	TRUE	Down	2.257e-168	FALSE
PCDHB11	2.48016e-168	1.95131	0.109	0.03	4.13492e-164	1.2881e-167	1.95131	FALSE	166.89	TRUE	Up	2.480e-168	FALSE
TENM3	4.02272e-168	2.63005	0.08	0.013	6.70668e-164	2.08827e-167	2.63005	FALSE	166.68	TRUE	Up	4.023e-168	FALSE
NFIB	4.12129e-168	1.17695	0.257	0.144	6.87101e-164	2.13844e-167	1.17695	FALSE	166.67	TRUE	Up	4.121e-168	FALSE
MFHAS1	4.19953e-168	1.62859	0.122	0.038	7.00146e-164	2.17801e-167	1.62859	FALSE	166.662	TRUE	Up	4.200e-168	FALSE
IFT122	5.19771e-168	0.934536	0.225	0.112	8.66563e-164	2.69444e-167	0.934536	FALSE	166.57	TRUE	Up	5.198e-168	FALSE
CENPS	7.15329e-168	1.92306	0.093	0.02	1.1926e-163	3.70646e-167	1.92306	FALSE	166.431	TRUE	Up	7.153e-168	FALSE
ECHDC2	7.94761e-168	0.805576	0.25	0.129	1.32503e-163	4.11611e-167	0.805576	FALSE	166.386	TRUE	Up	7.948e-168	FALSE
RNF13	8.00108e-168	-0.399629	0.382	0.526	1.33394e-163	4.14187e-167	-0.399629	FALSE	166.383	TRUE	Down	8.001e-168	FALSE
CANT1	8.47892e-168	-0.764921	0.133	0.241	1.4136e-163	4.38718e-167	-0.764921	FALSE	166.358	TRUE	Down	8.479e-168	FALSE
GLIS3	8.64608e-168	2.13622	0.092	0.02	1.44147e-163	4.47158e-167	2.13622	FALSE	166.35	TRUE	Up	8.646e-168	FALSE
TCIM	1.14679e-167	3.30063	0.074	0.01	1.91193e-163	5.9282e-167	3.30063	FALSE	166.227	TRUE	Up	1.147e-167	FALSE
RLF	1.27148e-167	1.14291	0.213	0.104	2.11982e-163	6.56973e-167	1.14291	FALSE	166.182	TRUE	Up	1.271e-167	FALSE
TRAPPC8	1.38474e-167	1.34329	0.182	0.082	2.30864e-163	7.15159e-167	1.34329	FALSE	166.146	TRUE	Up	1.385e-167	FALSE
EEPD1	1.69694e-167	-0.699046	0.162	0.279	2.82914e-163	8.75989e-167	-0.699046	FALSE	166.058	TRUE	Down	1.697e-167	FALSE
MDGA2	1.79767e-167	1.48398	0.149	0.057	2.99707e-163	9.27553e-167	1.48398	FALSE	166.033	TRUE	Up	1.798e-167	FALSE
SPATA33	1.91793e-167	1.09046	0.211	0.103	3.19758e-163	9.89146e-167	1.09046	FALSE	166.005	TRUE	Up	1.918e-167	FALSE
R3HCC1	2.1775e-167	-0.698202	0.165	0.281	3.63032e-163	1.12249e-166	-0.698202	FALSE	165.95	TRUE	Down	2.177e-167	FALSE
LIFR	2.65538e-167	1.00983	0.403	0.295	4.42705e-163	1.3682e-166	1.00983	FALSE	165.864	TRUE	Up	2.655e-167	FALSE
FAM135B	3.36002e-167	1.7378	0.101	0.025	5.60183e-163	1.73047e-166	1.7378	FALSE	165.762	TRUE	Up	3.360e-167	FALSE
FHL2	4.83618e-167	3.39567	0.061	0.003	8.06288e-163	2.48955e-166	3.39567	FALSE	165.604	TRUE	Up	4.836e-167	FALSE
TTC37	5.44426e-167	0.872581	0.357	0.235	9.07667e-163	2.80128e-166	0.872581	FALSE	165.553	TRUE	Up	5.444e-167	FALSE
DIRAS1	6.85378e-167	1.48515	0.12	0.037	1.14266e-162	3.52489e-166	1.48515	FALSE	165.453	TRUE	Up	6.854e-167	FALSE
PDE7B	1.10894e-166	2.4464	0.069	0.007	1.84882e-162	5.7006e-166	2.4464	FALSE	165.244	TRUE	Up	1.109e-166	FALSE
ECPAS	1.34356e-166	0.694885	0.461	0.339	2.23999e-162	6.90351e-166	0.694885	FALSE	165.161	TRUE	Up	1.344e-166	FALSE
ARX	1.41558e-166	7.53536	0.054	0	2.36006e-162	7.27021e-166	7.53536	FALSE	165.138	TRUE	Up	1.416e-166	TRUE	X
MYO5C	1.58935e-166	1.44818	0.105	0.027	2.64976e-162	8.15885e-166	1.44818	FALSE	165.088	TRUE	Up	1.589e-166	FALSE
NDUFS7	1.61742e-166	-0.438243	0.483	0.604	2.69656e-162	8.29911e-166	-0.438243	FALSE	165.081	TRUE	Down	1.617e-166	FALSE
SNCAIP	1.78719e-166	2.67291	0.073	0.009	2.9796e-162	9.16596e-166	2.67291	FALSE	165.038	TRUE	Up	1.787e-166	FALSE
CCNA1	1.99044e-166	3.52563	0.066	0.006	3.31846e-162	1.02037e-165	3.52563	FALSE	164.991	TRUE	Up	1.990e-166	FALSE
ADAM22	2.16637e-166	0.967093	0.271	0.154	3.61178e-162	1.11004e-165	0.967093	FALSE	164.955	TRUE	Up	2.166e-166	FALSE
FAM3A	2.27451e-166	-0.695936	0.179	0.298	3.79207e-162	1.16491e-165	-0.695936	FALSE	164.934	TRUE	Down	2.275e-166	TRUE	X
GRAMD1B	2.31552e-166	0.531158	0.249	0.125	3.86044e-162	1.18537e-165	0.531158	FALSE	164.926	TRUE	Up	2.316e-166	FALSE
SPPL2B	2.77785e-166	-0.529754	0.451	0.575	4.63122e-162	1.42138e-165	-0.529754	FALSE	164.847	TRUE	Down	2.778e-166	FALSE
RAB8A	3.58223e-166	-0.841698	0.15	0.26	5.97229e-162	1.83213e-165	-0.841698	FALSE	164.737	TRUE	Down	3.582e-166	FALSE
BBOF1	3.67553e-166	1.50171	0.128	0.042	6.12785e-162	1.87898e-165	1.50171	FALSE	164.726	TRUE	Up	3.676e-166	FALSE
KIF12	3.74271e-166	5.13195	0.056	0.001	6.23984e-162	1.91244e-165	5.13195	FALSE	164.718	TRUE	Up	3.743e-166	FALSE
RASL10B	4.36748e-166	1.90188	0.089	0.018	7.28146e-162	2.23066e-165	1.90188	FALSE	164.652	TRUE	Up	4.367e-166	FALSE
ITGB5	4.40154e-166	-0.954561	0.078	0.168	7.33825e-162	2.24702e-165	-0.954561	FALSE	164.648	TRUE	Down	4.402e-166	FALSE
MPRIP	5.91471e-166	0.533634	0.599	0.504	9.86101e-162	3.01811e-165	0.533634	FALSE	164.52	TRUE	Up	5.915e-166	FALSE
B3GALT5	6.50004e-166	2.64025	0.079	0.013	1.08369e-161	3.31526e-165	2.64025	FALSE	164.479	TRUE	Up	6.500e-166	FALSE
UNC5D	6.82323e-166	2.75478	0.069	0.007	1.13757e-161	3.4785e-165	2.75478	FALSE	164.459	TRUE	Up	6.823e-166	FALSE
NSF	1.12105e-165	0.367131	0.31	0.188	1.86901e-161	5.71251e-165	0.367131	FALSE	164.243	TRUE	Up	1.121e-165	FALSE
OVGP1	1.19348e-165	1.83854	0.108	0.03	1.98976e-161	6.07877e-165	1.83854	FALSE	164.216	TRUE	Up	1.193e-165	FALSE
ZNF655	1.57582e-165	0.624993	0.509	0.39	2.6272e-161	8.02247e-165	0.624993	FALSE	164.096	TRUE	Up	1.576e-165	FALSE
TMED5	1.705e-165	-0.736186	0.131	0.239	2.84258e-161	8.67618e-165	-0.736186	FALSE	164.062	TRUE	Down	1.705e-165	FALSE
BIN2	1.72907e-165	-2.49618	0.012	0.059	2.8827e-161	8.79459e-165	-2.49618	FALSE	164.056	TRUE	Down	1.729e-165	FALSE
FAM13C	1.87573e-165	-0.408949	0.425	0.565	3.12721e-161	9.53616e-165	-0.408949	FALSE	164.021	TRUE	Down	1.876e-165	FALSE
PLPPR3	2.06386e-165	2.4732	0.074	0.01	3.44087e-161	1.04846e-164	2.4732	FALSE	163.979	TRUE	Up	2.064e-165	FALSE
MICALL2	2.06418e-165	0.507424	0.488	0.345	3.4414e-161	1.04846e-164	0.507424	FALSE	163.979	TRUE	Up	2.064e-165	FALSE
SLC6A7	2.17306e-165	2.73762	0.072	0.009	3.62293e-161	1.10326e-164	2.73762	FALSE	163.957	TRUE	Up	2.173e-165	FALSE
PLGLB2	4.32271e-165	1.56729	0.13	0.044	7.20681e-161	2.19363e-164	1.56729	FALSE	163.659	TRUE	Up	4.323e-165	FALSE
KCNT2	4.48116e-165	2.5512	0.08	0.013	7.47098e-161	2.273e-164	2.5512	FALSE	163.643	TRUE	Up	4.481e-165	FALSE
TSGA10	4.72063e-165	1.31393	0.196	0.094	7.87024e-161	2.39337e-164	1.31393	FALSE	163.621	TRUE	Up	4.721e-165	FALSE
SLC2A5	5.58031e-165	-1.38517	0.033	0.097	9.30349e-161	2.82794e-164	-1.38517	FALSE	163.549	TRUE	Down	5.580e-165	FALSE
CEP162	8.81961e-165	1.38615	0.164	0.068	1.47041e-160	4.46747e-164	1.38615	FALSE	163.35	TRUE	Up	8.820e-165	FALSE
SELENOH	1.10091e-164	0.706344	0.376	0.248	1.83544e-160	5.57398e-164	0.706344	FALSE	163.254	TRUE	Up	1.101e-164	FALSE
NDFIP2	1.41985e-164	1.11852	0.264	0.151	2.36718e-160	7.18553e-164	1.11852	FALSE	163.144	TRUE	Up	1.420e-164	FALSE
SPIN1	1.57043e-164	0.705155	0.464	0.342	2.61823e-160	7.94395e-164	0.705155	FALSE	163.1	TRUE	Up	1.570e-164	FALSE
GGCT	1.76467e-164	1.51209	0.124	0.04	2.94205e-160	8.9224e-164	1.51209	FALSE	163.05	TRUE	Up	1.765e-164	FALSE
DAW1	1.86666e-164	3.92039	0.062	0.004	3.1121e-160	9.4338e-164	3.92039	FALSE	163.025	TRUE	Up	1.867e-164	FALSE
ITFG1	2.06771e-164	0.795202	0.389	0.268	3.44728e-160	1.04451e-163	0.795202	FALSE	162.981	TRUE	Up	2.068e-164	FALSE
EIF4H	2.66586e-164	-0.583341	0.335	0.46	4.44452e-160	1.34605e-163	-0.583341	FALSE	162.871	TRUE	Down	2.666e-164	FALSE
ZNF146	3.68343e-164	0.786458	0.47	0.35	6.14102e-160	1.859e-163	0.786458	FALSE	162.731	TRUE	Up	3.683e-164	FALSE
ADRB2	5.1655e-164	-2.28945	0.045	0.113	8.61192e-160	2.6058e-163	-2.28945	FALSE	162.584	TRUE	Down	5.166e-164	FALSE
PHF14	6.19287e-164	0.774861	0.351	0.227	1.03248e-159	3.12265e-163	0.774861	FALSE	162.505	TRUE	Up	6.193e-164	FALSE
DHX36	7.33396e-164	0.858658	0.327	0.205	1.22272e-159	3.69634e-163	0.858658	FALSE	162.432	TRUE	Up	7.334e-164	FALSE
RHOBTB3	7.36422e-164	1.29088	0.268	0.159	1.22776e-159	3.70991e-163	1.29088	FALSE	162.431	TRUE	Up	7.364e-164	FALSE
C1S	9.62769e-164	1.77364	0.124	0.041	1.60513e-159	4.84798e-163	1.77364	FALSE	162.314	TRUE	Up	9.628e-164	FALSE
UTP23	1.38133e-163	1.07958	0.231	0.121	2.30296e-159	6.95248e-163	1.07958	FALSE	162.158	TRUE	Up	1.381e-163	FALSE
BDP1	1.49451e-163	0.740487	0.402	0.281	2.49164e-159	7.51868e-163	0.740487	FALSE	162.124	TRUE	Up	1.495e-163	FALSE
LRRC73	1.86666e-163	2.41672	0.076	0.012	3.1121e-159	9.3867e-163	2.41672	FALSE	162.027	TRUE	Up	1.867e-163	FALSE
CNTFR	1.90359e-163	0.936622	0.157	0.061	3.17367e-159	9.56805e-163	0.936622	FALSE	162.019	TRUE	Up	1.904e-163	FALSE
SPRN	2.04928e-163	2.28655	0.077	0.012	3.41656e-159	1.02956e-162	2.28655	FALSE	161.987	TRUE	Up	2.049e-163	FALSE
KIAA1614	2.1757e-163	1.57737	0.116	0.035	3.62732e-159	1.09258e-162	1.57737	FALSE	161.962	TRUE	Up	2.176e-163	FALSE
SEC31B	2.42045e-163	0.760306	0.355	0.23	4.03537e-159	1.21494e-162	0.760306	FALSE	161.915	TRUE	Up	2.420e-163	FALSE
ITM2C	2.66428e-163	0.446944	0.535	0.414	4.44188e-159	1.33672e-162	0.446944	FALSE	161.874	TRUE	Up	2.664e-163	FALSE
SH3D21	3.57684e-163	1.51507	0.118	0.036	5.96331e-159	1.79376e-162	1.51507	FALSE	161.746	TRUE	Up	3.577e-163	FALSE
CARNMT1	4.34313e-163	1.228	0.165	0.069	7.24086e-159	2.17707e-162	1.228	FALSE	161.662	TRUE	Up	4.343e-163	FALSE
FHL1	5.2275e-163	2.27055	0.076	0.012	8.71528e-159	2.61919e-162	2.27055	FALSE	161.582	TRUE	Up	5.227e-163	TRUE	X
CCDC159	5.39267e-163	-0.505525	0.375	0.511	8.99066e-159	2.70072e-162	-0.505525	FALSE	161.569	TRUE	Down	5.393e-163	FALSE
MYOF	6.4771e-163	-2.25934	0.019	0.071	1.07986e-158	3.24236e-162	-2.25934	FALSE	161.489	TRUE	Down	6.477e-163	FALSE
DISP3	8.41129e-163	0.890354	0.151	0.057	1.40233e-158	4.20868e-162	0.890354	FALSE	161.376	TRUE	Up	8.411e-163	FALSE
LPAR6	1.11603e-162	-1.60508	0.035	0.1	1.86065e-158	5.58167e-162	-1.60508	FALSE	161.253	TRUE	Down	1.116e-162	FALSE
GPR149	1.19893e-162	3.42219	0.067	0.007	1.99886e-158	5.99358e-162	3.42219	FALSE	161.222	TRUE	Up	1.199e-162	FALSE
RERG	1.25683e-162	2.19786	0.083	0.015	2.09539e-158	6.2802e-162	2.19786	FALSE	161.202	TRUE	Up	1.257e-162	FALSE
RAB11FIP5	1.3735e-162	0.961426	0.149	0.056	2.2899e-158	6.86007e-162	0.961426	FALSE	161.164	TRUE	Up	1.373e-162	FALSE
RTN4RL1	1.67698e-162	2.48073	0.071	0.009	2.79586e-158	8.37204e-162	2.48073	FALSE	161.077	TRUE	Up	1.677e-162	FALSE
IL13RA1	2.1977e-162	-1.7744	0.043	0.111	3.664e-158	1.09667e-161	-1.7744	FALSE	160.96	TRUE	Down	2.198e-162	TRUE	X
TMED7	2.80846e-162	-0.519122	0.302	0.436	4.68226e-158	1.40082e-161	-0.519122	FALSE	160.854	TRUE	Down	2.808e-162	FALSE
RIIAD1	2.96067e-162	4.02708	0.06	0.004	4.93602e-158	1.47607e-161	4.02708	FALSE	160.831	TRUE	Up	2.961e-162	FALSE
DENND5A	3.1442e-162	-0.442681	0.358	0.501	5.242e-158	1.56686e-161	-0.442681	FALSE	160.805	TRUE	Down	3.144e-162	FALSE
LACC1	3.55521e-162	1.65092	0.194	0.096	5.92725e-158	1.77089e-161	1.65092	FALSE	160.752	TRUE	Up	3.555e-162	FALSE
SLC22A5	3.81845e-162	1.67365	0.117	0.036	6.36612e-158	1.90116e-161	1.67365	FALSE	160.721	TRUE	Up	3.818e-162	FALSE
ZNF587B	4.60643e-162	1.32299	0.154	0.061	7.67984e-158	2.29245e-161	1.32299	FALSE	160.64	TRUE	Up	4.606e-162	FALSE
ARL2	4.77153e-162	-0.573806	0.308	0.436	7.95509e-158	2.37355e-161	-0.573806	FALSE	160.625	TRUE	Down	4.772e-162	FALSE
METRN	5.96308e-162	-0.502768	0.302	0.445	9.94164e-158	2.96494e-161	-0.502768	FALSE	160.528	TRUE	Down	5.963e-162	FALSE
NNT	6.0962e-162	1.1943	0.198	0.095	1.01636e-157	3.02977e-161	1.1943	FALSE	160.519	TRUE	Up	6.096e-162	FALSE
ARNTL2	6.59232e-162	3.40462	0.064	0.006	1.09907e-157	3.27487e-161	3.40462	FALSE	160.485	TRUE	Up	6.592e-162	FALSE
CORO6	6.86394e-162	2.39673	0.077	0.012	1.14436e-157	3.40828e-161	2.39673	FALSE	160.467	TRUE	Up	6.864e-162	FALSE
CD164	9.15098e-162	-0.494886	0.163	0.283	1.52565e-157	4.54187e-161	-0.494886	FALSE	160.343	TRUE	Down	9.151e-162	FALSE
G6PD	1.15455e-161	-0.858688	0.119	0.219	1.92486e-157	5.72775e-161	-0.858688	FALSE	160.242	TRUE	Down	1.155e-161	TRUE	X
ASPHD2	1.42802e-161	2.23508	0.076	0.012	2.38079e-157	7.08128e-161	2.23508	FALSE	160.15	TRUE	Up	1.428e-161	FALSE
GLCCI1	2.40065e-161	1.01521	0.191	0.088	4.00237e-157	1.18991e-160	1.01521	FALSE	159.924	TRUE	Up	2.401e-161	FALSE
OBSL1	2.42416e-161	0.465435	0.307	0.173	4.04155e-157	1.20102e-160	0.465435	FALSE	159.92	TRUE	Up	2.424e-161	FALSE
SUCO	2.70077e-161	1.28097	0.196	0.095	4.50273e-157	1.33747e-160	1.28097	FALSE	159.874	TRUE	Up	2.701e-161	FALSE
TASOR2	6.72568e-161	1.02812	0.226	0.117	1.12131e-156	3.32918e-160	1.02812	FALSE	159.478	TRUE	Up	6.726e-161	FALSE
ATF2	7.27656e-161	0.954081	0.264	0.149	1.21315e-156	3.60025e-160	0.954081	FALSE	159.444	TRUE	Up	7.277e-161	FALSE
NANOGP8	8.29019e-161	2.46655	0.086	0.018	1.38214e-156	4.09994e-160	2.46655	FALSE	159.387	TRUE	Up	8.290e-161	FALSE
PARP4	1.31696e-160	-0.753552	0.098	0.195	2.19564e-156	6.51017e-160	-0.753552	FALSE	159.186	TRUE	Down	1.317e-160	FALSE
DEF6	3.18504e-160	-2.41629	0.038	0.103	5.3101e-156	1.57377e-159	-2.41629	FALSE	158.803	TRUE	Down	3.185e-160	FALSE
ZNF589	3.40475e-160	0.919922	0.294	0.176	5.6764e-156	1.68158e-159	0.919922	FALSE	158.774	TRUE	Up	3.405e-160	FALSE
SCAMP2	8.83861e-160	-0.607248	0.245	0.375	1.47357e-155	4.36337e-159	-0.607248	FALSE	158.36	TRUE	Down	8.839e-160	FALSE
ABCC8	1.85808e-159	1.49082	0.12	0.038	3.09778e-155	9.16871e-159	1.49082	FALSE	158.038	TRUE	Up	1.858e-159	FALSE
IGIP	1.96475e-159	1.46211	0.154	0.062	3.27564e-155	9.69081e-159	1.46211	FALSE	158.014	TRUE	Up	1.965e-159	FALSE
FNDC4	2.5138e-159	1.41924	0.116	0.036	4.19101e-155	1.23934e-158	1.41924	FALSE	157.907	TRUE	Up	2.514e-159	FALSE
FLNA	3.43837e-159	1.40735	0.122	0.039	5.73244e-155	1.6944e-158	1.40735	FALSE	157.771	TRUE	Up	3.438e-159	TRUE	X
LOXHD1	3.61475e-159	7.32019	0.051	0	6.02651e-155	1.78053e-158	7.32019	FALSE	157.749	TRUE	Up	3.615e-159	FALSE
TMTC3	4.33798e-159	1.66679	0.13	0.046	7.23228e-155	2.13583e-158	1.66679	FALSE	157.67	TRUE	Up	4.338e-159	FALSE
CDKL5	4.3644e-159	0.918792	0.327	0.212	7.27633e-155	2.14788e-158	0.918792	FALSE	157.668	TRUE	Up	4.364e-159	TRUE	X
BHLHE40	5.14292e-159	0.588973	0.181	0.078	8.57427e-155	2.52989e-158	0.588973	FALSE	157.597	TRUE	Up	5.143e-159	FALSE
PHLPP1	6.04806e-159	-0.395146	0.315	0.464	1.00833e-154	2.97383e-158	-0.395146	FALSE	157.527	TRUE	Down	6.048e-159	FALSE
DMD	7.60613e-159	1.23097	0.179	0.081	1.26809e-154	3.73827e-158	1.23097	FALSE	157.427	TRUE	Up	7.606e-159	TRUE	X
PACSIN2	8.32274e-159	-0.854162	0.178	0.289	1.38757e-154	4.08866e-158	-0.854162	FALSE	157.388	TRUE	Down	8.323e-159	FALSE
TRIOBP	1.02964e-158	-0.767906	0.157	0.267	1.71662e-154	5.05603e-158	-0.767906	FALSE	157.296	TRUE	Down	1.030e-158	FALSE
DAZAP2	1.85084e-158	-0.530514	0.232	0.361	3.08571e-154	9.08443e-158	-0.530514	FALSE	157.042	TRUE	Down	1.851e-158	FALSE
LST1	2.56214e-158	-2.55781	0.012	0.056	4.27159e-154	1.25701e-157	-2.55781	FALSE	156.901	TRUE	Down	2.562e-158	FALSE
KCNS1	2.85386e-158	4.49298	0.056	0.002	4.75796e-154	1.39952e-157	4.49298	FALSE	156.854	TRUE	Up	2.854e-158	FALSE
EPS8L2	3.44588e-158	1.61129	0.13	0.046	5.74498e-154	1.68909e-157	1.61129	FALSE	156.772	TRUE	Up	3.446e-158	FALSE
CD84	4.22507e-158	-2.42479	0.013	0.058	7.04404e-154	2.07012e-157	-2.42479	FALSE	156.684	TRUE	Down	4.225e-158	FALSE
KLF6	5.16811e-158	-1.07782	0.098	0.189	8.61627e-154	2.53105e-157	-1.07782	FALSE	156.597	TRUE	Down	5.168e-158	FALSE
C16orf70	5.60053e-158	-0.610816	0.205	0.327	9.3372e-154	2.74161e-157	-0.610816	FALSE	156.562	TRUE	Down	5.601e-158	FALSE
PPFIA3	6.46304e-158	1.14478	0.129	0.044	1.07752e-153	3.16244e-157	1.14478	FALSE	156.5	TRUE	Up	6.463e-158	FALSE
C10orf142	6.73353e-158	2.84849	0.074	0.011	1.12261e-153	3.29333e-157	2.84849	FALSE	156.482	TRUE	Up	6.734e-158	FALSE
STIM1	7.10142e-158	0.856999	0.18	0.079	1.18395e-153	3.47173e-157	0.856999	FALSE	156.459	TRUE	Up	7.101e-158	FALSE
DHRS11	1.02246e-157	1.23832	0.14	0.052	1.70464e-153	4.99637e-157	1.23832	FALSE	156.301	TRUE	Up	1.022e-157	FALSE
ITGB1BP1	1.0788e-157	0.955264	0.306	0.19	1.79858e-153	5.26939e-157	0.955264	FALSE	156.278	TRUE	Up	1.079e-157	FALSE
ITGAV	1.15733e-157	-0.481795	0.33	0.459	1.9295e-153	5.65045e-157	-0.481795	FALSE	156.248	TRUE	Down	1.157e-157	FALSE
TMEM63C	1.21514e-157	1.15037	0.127	0.043	2.02588e-153	5.9301e-157	1.15037	FALSE	156.227	TRUE	Up	1.215e-157	FALSE
MAPK1	1.25175e-157	0.686639	0.469	0.366	2.08692e-153	6.10608e-157	0.686639	FALSE	156.214	TRUE	Up	1.252e-157	FALSE
COL4A5	1.31868e-157	-0.27173	0.541	0.71	2.19851e-153	6.42975e-157	-0.27173	FALSE	156.192	TRUE	Down	1.319e-157	TRUE	X
RIF1	1.90321e-157	1.08211	0.255	0.145	3.17302e-153	9.27572e-157	1.08211	FALSE	156.033	TRUE	Up	1.903e-157	FALSE
PAK5	2.26547e-157	2.20493	0.081	0.015	3.77699e-153	1.10364e-156	2.20493	FALSE	155.957	TRUE	Up	2.265e-157	FALSE
PTPRM	3.00935e-157	1.22599	0.2	0.099	5.01719e-153	1.46539e-156	1.22599	FALSE	155.834	TRUE	Up	3.009e-157	FALSE
SETD6	4.08146e-157	1.18559	0.155	0.063	6.80461e-153	1.98657e-156	1.18559	FALSE	155.702	TRUE	Up	4.081e-157	FALSE
SLC8A2	4.84823e-157	1.10222	0.182	0.084	8.08297e-153	2.35875e-156	1.10222	FALSE	155.627	TRUE	Up	4.848e-157	FALSE
TENT2	6.71928e-157	1.04818	0.244	0.134	1.12024e-152	3.26761e-156	1.04818	FALSE	155.486	TRUE	Up	6.719e-157	FALSE
SNRNP70	7.8948e-157	-0.414783	0.666	0.762	1.31622e-152	3.83758e-156	-0.414783	FALSE	155.416	TRUE	Down	7.895e-157	FALSE
MYB	8.10609e-157	10.675	0.05	0	1.35145e-152	3.93856e-156	8	TRUE	155.405	TRUE	Up	8.106e-157	FALSE
EHF	8.56105e-157	-0.978122	0.026	0.085	1.4273e-152	4.15779e-156	-0.978122	FALSE	155.381	TRUE	Down	8.561e-157	FALSE
GSTO2	9.4613e-157	2.13665	0.102	0.028	1.57739e-152	4.593e-156	2.13665	FALSE	155.338	TRUE	Up	9.461e-157	FALSE
NEPRO	9.84436e-157	1.16869	0.196	0.095	1.64125e-152	4.77686e-156	1.16869	FALSE	155.321	TRUE	Up	9.844e-157	FALSE
CEP290	1.73821e-156	1.10232	0.212	0.108	2.89795e-152	8.4308e-156	1.10232	FALSE	155.074	TRUE	Up	1.738e-156	FALSE
CAPS2	1.99404e-156	2.21234	0.089	0.02	3.32446e-152	9.66739e-156	2.21234	FALSE	155.015	TRUE	Up	1.994e-156	FALSE
FOXP1	2.47141e-156	0.762139	0.359	0.241	4.12033e-152	1.19765e-155	0.762139	FALSE	154.922	TRUE	Up	2.471e-156	FALSE
PTBP2	2.65666e-156	1.11463	0.339	0.231	4.42918e-152	1.28686e-155	1.11463	FALSE	154.89	TRUE	Up	2.657e-156	FALSE
CYP27A1	3.33201e-156	-0.318394	0.286	0.444	5.55513e-152	1.61329e-155	-0.318394	FALSE	154.792	TRUE	Down	3.332e-156	FALSE
AZI2	3.61227e-156	1.30564	0.175	0.079	6.02237e-152	1.74776e-155	1.30564	FALSE	154.758	TRUE	Up	3.612e-156	FALSE
MCM7	3.6129e-156	-0.776582	0.15	0.257	6.02343e-152	1.74776e-155	-0.776582	FALSE	154.758	TRUE	Down	3.613e-156	FALSE
TMEM231	3.6739e-156	1.10459	0.184	0.084	6.12513e-152	1.77628e-155	1.10459	FALSE	154.75	TRUE	Up	3.674e-156	FALSE
TMEM50B	3.67507e-156	1.07918	0.272	0.162	6.12707e-152	1.77628e-155	1.07918	FALSE	154.75	TRUE	Up	3.675e-156	FALSE
ACLY	4.71413e-156	-1.06158	0.06	0.138	7.85939e-152	2.2775e-155	-1.06158	FALSE	154.643	TRUE	Down	4.714e-156	FALSE
TOMM70	5.50499e-156	1.24732	0.185	0.087	9.17792e-152	2.65843e-155	1.24732	FALSE	154.575	TRUE	Up	5.505e-156	FALSE
ZNF516	5.6578e-156	0.757783	0.187	0.084	9.43268e-152	2.73103e-155	0.757783	FALSE	154.564	TRUE	Up	5.658e-156	FALSE
CELF1	6.39647e-156	0.663424	0.358	0.234	1.06642e-151	3.08624e-155	0.663424	FALSE	154.511	TRUE	Up	6.396e-156	FALSE
RCAN1	7.11695e-156	-0.621483	0.168	0.28	1.18654e-151	3.43237e-155	-0.621483	FALSE	154.464	TRUE	Down	7.117e-156	FALSE
GPR162	7.48393e-156	0.788378	0.205	0.098	1.24772e-151	3.60779e-155	0.788378	FALSE	154.443	TRUE	Up	7.484e-156	FALSE
ASTN1	7.52392e-156	0.826996	0.245	0.132	1.25439e-151	3.62549e-155	0.826996	FALSE	154.441	TRUE	Up	7.524e-156	FALSE
RMDN2	8.12626e-156	1.24149	0.12	0.039	1.35481e-151	3.91403e-155	1.24149	FALSE	154.407	TRUE	Up	8.126e-156	FALSE
CLDN15	8.13557e-156	-0.695632	0.131	0.237	1.35636e-151	3.91681e-155	-0.695632	FALSE	154.407	TRUE	Down	8.136e-156	FALSE
GNPTAB	8.679e-156	0.866465	0.201	0.096	1.44696e-151	4.17663e-155	0.866465	FALSE	154.379	TRUE	Up	8.679e-156	FALSE
AOAH	1.3259e-155	-1.85307	0.042	0.108	2.21054e-151	6.3779e-155	-1.85307	FALSE	154.195	TRUE	Down	1.326e-155	FALSE
ST8SIA1	1.35139e-155	0.9062	0.173	0.075	2.25303e-151	6.49768e-155	0.9062	FALSE	154.187	TRUE	Up	1.351e-155	FALSE
FAR2	1.73145e-155	1.38517	0.085	0.017	2.88667e-151	8.32147e-155	1.38517	FALSE	154.08	TRUE	Up	1.731e-155	FALSE
CHGB	2.09e-155	-0.597392	0.203	0.091	3.48445e-151	1.00403e-154	-0.597392	FALSE	153.998	TRUE	Down	2.090e-155	FALSE
CELSR2	3.41393e-155	-0.687933	0.236	0.353	5.69171e-151	1.63934e-154	-0.687933	FALSE	153.785	TRUE	Down	3.414e-155	FALSE
RANBP9	3.49307e-155	1.00056	0.234	0.125	5.82364e-151	1.67661e-154	1.00056	FALSE	153.776	TRUE	Up	3.493e-155	FALSE
WFDC2	3.51253e-155	1.93243	0.093	0.023	5.85609e-151	1.68522e-154	1.93243	FALSE	153.773	TRUE	Up	3.513e-155	FALSE
FBXO11	4.09009e-155	1.15617	0.192	0.092	6.819e-151	1.96147e-154	1.15617	FALSE	153.707	TRUE	Up	4.090e-155	FALSE
RHOQ	5.0257e-155	1.1879	0.208	0.105	8.37884e-151	2.40912e-154	1.1879	FALSE	153.618	TRUE	Up	5.026e-155	FALSE
EEF1AKMT2	5.16599e-155	0.875815	0.315	0.197	8.61275e-151	2.4753e-154	0.875815	FALSE	153.606	TRUE	Up	5.166e-155	FALSE
ATG10	5.59867e-155	1.51397	0.145	0.057	9.3341e-151	2.68146e-154	1.51397	FALSE	153.572	TRUE	Up	5.599e-155	FALSE
B4GALT6	5.78597e-155	1.28037	0.115	0.035	9.64636e-151	2.76996e-154	1.28037	FALSE	153.558	TRUE	Up	5.786e-155	FALSE
XRN1	5.8039e-155	0.726313	0.376	0.253	9.67627e-151	2.77735e-154	0.726313	FALSE	153.556	TRUE	Up	5.804e-155	FALSE
IDNK	7.6493e-155	1.53344	0.136	0.051	1.27529e-150	3.65885e-154	1.53344	FALSE	153.437	TRUE	Up	7.649e-155	FALSE
BTBD10	7.74441e-155	1.25192	0.16	0.068	1.29115e-150	3.70274e-154	1.25192	FALSE	153.431	TRUE	Up	7.744e-155	FALSE
NAGK	9.36825e-155	-0.539494	0.355	0.488	1.56188e-150	4.4772e-154	-0.539494	FALSE	153.349	TRUE	Down	9.368e-155	FALSE
CEP250	9.41522e-155	0.756502	0.277	0.159	1.5697e-150	4.4977e-154	0.756502	FALSE	153.347	TRUE	Up	9.415e-155	FALSE
DLX5	1.03893e-154	4.41882	0.053	0.002	1.7321e-150	4.96088e-154	4.41882	FALSE	153.304	TRUE	Up	1.039e-154	FALSE
TMEM44	1.21561e-154	2.09426	0.08	0.015	2.02666e-150	5.80203e-154	2.09426	FALSE	153.236	TRUE	Up	1.216e-154	FALSE
ITSN1	1.47173e-154	1.05827	0.177	0.08	2.45367e-150	7.02146e-154	1.05827	FALSE	153.154	TRUE	Up	1.472e-154	FALSE
UBXN2B	1.47983e-154	0.991382	0.232	0.123	2.46717e-150	7.05704e-154	0.991382	FALSE	153.151	TRUE	Up	1.480e-154	FALSE
IDH2	1.55371e-154	-0.497044	0.43	0.547	2.59035e-150	7.40621e-154	-0.497044	FALSE	153.13	TRUE	Down	1.554e-154	FALSE
UBXN11	1.5687e-154	0.881603	0.148	0.057	2.61533e-150	7.47443e-154	0.881603	FALSE	153.126	TRUE	Up	1.569e-154	FALSE
KCTD6	1.74654e-154	1.47828	0.172	0.079	2.91183e-150	8.31821e-154	1.47828	FALSE	153.08	TRUE	Up	1.747e-154	FALSE
FLII	2.13191e-154	-0.548731	0.412	0.532	3.55433e-150	1.01493e-153	-0.548731	FALSE	152.994	TRUE	Down	2.132e-154	FALSE
OLFM1	2.13847e-154	1.70512	0.232	0.133	3.56525e-150	1.01761e-153	1.70512	FALSE	152.992	TRUE	Up	2.138e-154	FALSE
SLC30A3	2.98884e-154	4.72443	0.054	0.002	4.98299e-150	1.42166e-153	4.72443	FALSE	152.847	TRUE	Up	2.989e-154	FALSE
CD46	3.05924e-154	0.897203	0.424	0.316	5.10037e-150	1.45452e-153	0.897203	FALSE	152.837	TRUE	Up	3.059e-154	FALSE
PIK3R1	4.01575e-154	0.838278	0.389	0.28	6.69505e-150	1.90847e-153	0.838278	FALSE	152.719	TRUE	Up	4.016e-154	FALSE
INA	4.87507e-154	-0.0429126	0.147	0.055	8.12772e-150	2.31587e-153	-0.0429126	FALSE	152.635	TRUE	Down	4.875e-154	FALSE
PTP4A3	7.73838e-154	1.53872	0.108	0.032	1.29014e-149	3.67449e-153	1.53872	FALSE	152.435	TRUE	Up	7.738e-154	FALSE
ADAMTS3	9.20482e-154	4.63274	0.052	0.001	1.53463e-149	4.36894e-153	4.63274	FALSE	152.36	TRUE	Up	9.205e-154	FALSE
SLC37A2	9.32913e-154	-2.58859	0.013	0.057	1.55535e-149	4.42604e-153	-2.58859	FALSE	152.354	TRUE	Down	9.329e-154	FALSE
KIF5C	1.063e-153	-0.423392	0.561	0.678	1.77223e-149	5.04105e-153	-0.423392	FALSE	152.297	TRUE	Down	1.063e-153	FALSE
RABAC1	1.36703e-153	-0.521852	0.316	0.441	2.27911e-149	6.48008e-153	-0.521852	FALSE	152.188	TRUE	Down	1.367e-153	FALSE
FAXC	1.54552e-153	1.37264	0.122	0.041	2.57669e-149	7.32304e-153	1.37264	FALSE	152.135	TRUE	Up	1.546e-153	FALSE
CTDSP1	1.78957e-153	-0.583582	0.168	0.286	2.98357e-149	8.47578e-153	-0.583582	FALSE	152.072	TRUE	Down	1.790e-153	FALSE
TRAPPC6B	2.65172e-153	0.770812	0.353	0.233	4.42095e-149	1.25537e-152	0.770812	FALSE	151.901	TRUE	Up	2.652e-153	FALSE
FZD4	3.12732e-153	2.47346	0.07	0.01	5.21386e-149	1.4799e-152	2.47346	FALSE	151.83	TRUE	Up	3.127e-153	FALSE
PSTPIP1	3.25053e-153	-2.08841	0.014	0.061	5.41929e-149	1.53755e-152	-2.08841	FALSE	151.813	TRUE	Down	3.251e-153	FALSE
FER1L5	4.25666e-153	4.08509	0.055	0.003	7.09671e-149	2.0126e-152	4.08509	FALSE	151.696	TRUE	Up	4.257e-153	FALSE
IRAK2	5.1123e-153	-0.853683	0.061	0.14	8.52323e-149	2.41613e-152	-0.853683	FALSE	151.617	TRUE	Down	5.112e-153	FALSE
MED28	5.23755e-153	0.698593	0.429	0.308	8.73205e-149	2.47427e-152	0.698593	FALSE	151.607	TRUE	Up	5.238e-153	FALSE
CATSPER2	5.55205e-153	1.07603	0.19	0.091	9.25638e-149	2.62172e-152	1.07603	FALSE	151.581	TRUE	Up	5.552e-153	FALSE
BMPR2	6.22953e-153	0.929488	0.21	0.105	1.03859e-148	2.94038e-152	0.929488	FALSE	151.532	TRUE	Up	6.230e-153	FALSE
CLU	6.25633e-153	-0.524654	0.769	0.837	1.04305e-148	2.95177e-152	-0.524654	FALSE	151.53	TRUE	Down	6.256e-153	FALSE
STK36	6.43825e-153	1.17126	0.152	0.062	1.07339e-148	3.03631e-152	1.17126	FALSE	151.518	TRUE	Up	6.438e-153	FALSE
NME7	8.29153e-153	1.28037	0.141	0.054	1.38236e-148	3.90866e-152	1.28037	FALSE	151.408	TRUE	Up	8.292e-153	FALSE
CHST8	8.51892e-153	-2.25158	0.013	0.058	1.42027e-148	4.01415e-152	-2.25158	FALSE	151.396	TRUE	Down	8.519e-153	FALSE
KIAA0408	9.31441e-153	1.06563	0.234	0.128	1.5529e-148	4.38712e-152	1.06563	FALSE	151.358	TRUE	Up	9.314e-153	FALSE
TLE2	9.77703e-153	-0.705398	0.113	0.211	1.63003e-148	4.60306e-152	-0.705398	FALSE	151.337	TRUE	Down	9.777e-153	FALSE
SYAP1	1.16652e-152	-0.641506	0.187	0.302	1.94482e-148	5.48966e-152	-0.641506	FALSE	151.26	TRUE	Down	1.167e-152	TRUE	X
SOCS3	1.46251e-152	1.90193	0.106	0.032	2.4383e-148	6.87971e-152	1.90193	FALSE	151.162	TRUE	Up	1.463e-152	FALSE
DLK2	1.56929e-152	2.52222	0.068	0.009	2.61632e-148	7.37887e-152	2.52222	FALSE	151.132	TRUE	Up	1.569e-152	FALSE
RTF1	1.88295e-152	0.934403	0.283	0.17	3.13926e-148	8.84997e-152	0.934403	FALSE	151.053	TRUE	Up	1.883e-152	FALSE
AKAP7	2.90648e-152	1.25812	0.167	0.073	4.84568e-148	1.36548e-151	1.25812	FALSE	150.865	TRUE	Up	2.906e-152	FALSE
IMMP2L	3.98969e-152	0.770126	0.256	0.142	6.65162e-148	1.87358e-151	0.770126	FALSE	150.727	TRUE	Up	3.990e-152	FALSE
TMEM232	4.44837e-152	1.53764	0.136	0.052	7.41632e-148	2.08809e-151	1.53764	FALSE	150.68	TRUE	Up	4.448e-152	FALSE
LUC7L	4.48203e-152	0.603396	0.62	0.572	7.47244e-148	2.103e-151	0.603396	FALSE	150.677	TRUE	Up	4.482e-152	FALSE
PRRG3	4.80258e-152	3.22122	0.062	0.006	8.00686e-148	2.25246e-151	3.22122	FALSE	150.647	TRUE	Up	4.803e-152	TRUE	X
MSANTD2	5.10771e-152	1.13031	0.224	0.12	8.51557e-148	2.39455e-151	1.13031	FALSE	150.621	TRUE	Up	5.108e-152	FALSE
SCARB2	5.19104e-152	-0.305558	0.499	0.633	8.6545e-148	2.43259e-151	-0.305558	FALSE	150.614	TRUE	Down	5.191e-152	FALSE
TOM1L1	5.29575e-152	2.00894	0.083	0.017	8.82908e-148	2.48061e-151	2.00894	FALSE	150.605	TRUE	Up	5.296e-152	FALSE
PLCG2	6.48095e-152	-1.98698	0.03	0.088	1.0805e-147	3.03449e-151	-1.98698	FALSE	150.518	TRUE	Down	6.481e-152	FALSE
MBTPS1	7.74992e-152	0.798051	0.324	0.207	1.29207e-147	3.62711e-151	0.798051	FALSE	150.44	TRUE	Up	7.750e-152	FALSE
MINDY1	1.29298e-151	-0.33685	0.241	0.387	2.15566e-147	6.04885e-151	-0.33685	FALSE	150.218	TRUE	Down	1.293e-151	FALSE
TRIP6	1.41176e-151	-0.668192	0.159	0.271	2.35369e-147	6.60173e-151	-0.668192	FALSE	150.18	TRUE	Down	1.412e-151	FALSE
HMGCR	1.70408e-151	-1.1162	0.176	0.274	2.84104e-147	7.96532e-151	-1.1162	FALSE	150.099	TRUE	Down	1.704e-151	FALSE
GLRX3	1.9408e-151	0.833667	0.32	0.204	3.2357e-147	9.06798e-151	0.833667	FALSE	150.042	TRUE	Up	1.941e-151	FALSE
CFAP46	2.76098e-151	2.17244	0.077	0.014	4.60311e-147	1.28947e-150	2.17244	FALSE	149.89	TRUE	Up	2.761e-151	FALSE
KLHL7	4.56123e-151	1.09084	0.211	0.108	7.60448e-147	2.12934e-150	1.09084	FALSE	149.672	TRUE	Up	4.561e-151	FALSE
PLA2G4C	4.71646e-151	-0.505724	0.503	0.591	7.86329e-147	2.20088e-150	-0.505724	FALSE	149.657	TRUE	Down	4.716e-151	FALSE
BBS2	5.64679e-151	0.602842	0.563	0.463	9.41432e-147	2.6339e-150	0.602842	FALSE	149.579	TRUE	Up	5.647e-151	FALSE
SLC20A2	7.05953e-151	-0.555874	0.249	0.373	1.17697e-146	3.29148e-150	-0.555874	FALSE	149.483	TRUE	Down	7.060e-151	FALSE
SWAP70	7.51801e-151	-0.93997	0.094	0.184	1.2534e-146	3.50376e-150	-0.93997	FALSE	149.455	TRUE	Down	7.518e-151	FALSE
GCC2	1.11818e-150	0.963878	0.232	0.125	1.86423e-146	5.20909e-150	0.963878	FALSE	149.283	TRUE	Up	1.118e-150	FALSE
LZTFL1	1.14604e-150	1.52569	0.121	0.042	1.91068e-146	5.33664e-150	1.52569	FALSE	149.273	TRUE	Up	1.146e-150	FALSE
MOSMO	1.22286e-150	1.17755	0.175	0.08	2.03874e-146	5.69193e-150	1.17755	FALSE	149.245	TRUE	Up	1.223e-150	FALSE
TSPAN6	1.27294e-150	2.61632	0.081	0.017	2.12224e-146	5.92256e-150	2.61632	FALSE	149.227	TRUE	Up	1.273e-150	TRUE	X
MGST1	1.32838e-150	2.12618	0.113	0.037	2.21468e-146	6.17793e-150	2.12618	FALSE	149.209	TRUE	Up	1.328e-150	FALSE
INSM1	1.76348e-150	2.69018	0.067	0.009	2.94007e-146	8.19799e-150	2.69018	FALSE	149.086	TRUE	Up	1.763e-150	FALSE
CFAP221	1.87239e-150	2.7209	0.067	0.009	3.12165e-146	8.70066e-150	2.7209	FALSE	149.06	TRUE	Up	1.872e-150	FALSE
COG1	2.24916e-150	0.871944	0.332	0.219	3.74979e-146	1.0447e-149	0.871944	FALSE	148.981	TRUE	Up	2.249e-150	FALSE
NCKAP5	2.2631e-150	-0.397868	0.213	0.348	3.77303e-146	1.05074e-149	-0.397868	FALSE	148.979	TRUE	Down	2.263e-150	FALSE
TNNI3K	2.33344e-150	1.63666	0.127	0.046	3.89031e-146	1.08294e-149	1.63666	FALSE	148.965	TRUE	Up	2.333e-150	FALSE
PDXK	2.46821e-150	0.605422	0.453	0.34	4.115e-146	1.14501e-149	0.605422	FALSE	148.941	TRUE	Up	2.468e-150	FALSE
SNAP91	2.60045e-150	0.836258	0.22	0.114	4.33547e-146	1.20585e-149	0.836258	FALSE	148.919	TRUE	Up	2.600e-150	FALSE
NIM1K	2.7528e-150	1.47629	0.117	0.038	4.58947e-146	1.27596e-149	1.47629	FALSE	148.894	TRUE	Up	2.753e-150	FALSE
EPB41L5	3.12975e-150	1.00294	0.165	0.072	5.21792e-146	1.45008e-149	1.00294	FALSE	148.839	TRUE	Up	3.130e-150	FALSE
GPR37	4.17369e-150	-0.240566	0.314	0.479	6.95838e-146	1.93295e-149	-0.240566	FALSE	148.714	TRUE	Down	4.174e-150	FALSE
SLC25A41	5.47874e-150	2.186	0.078	0.015	9.13416e-146	2.53629e-149	2.186	FALSE	148.596	TRUE	Up	5.479e-150	FALSE
SERINC5	6.62381e-150	-0.36973	0.355	0.504	1.10432e-145	3.06511e-149	-0.36973	FALSE	148.514	TRUE	Down	6.624e-150	FALSE
SH3BP5	6.95551e-150	-0.542883	0.341	0.461	1.15962e-145	3.21725e-149	-0.542883	FALSE	148.493	TRUE	Down	6.956e-150	FALSE
ASH1L	7.57471e-150	0.572909	0.514	0.404	1.26286e-145	3.5022e-149	0.572909	FALSE	148.456	TRUE	Up	7.575e-150	FALSE
ATP5MC2	8.00414e-150	-0.543554	0.275	0.401	1.33445e-145	3.6992e-149	-0.543554	FALSE	148.432	TRUE	Down	8.004e-150	FALSE
LRRFIP1	1.32344e-149	0.787334	0.151	0.06	2.20643e-145	6.11385e-149	0.787334	FALSE	148.214	TRUE	Up	1.323e-149	FALSE
NCOA1	1.48564e-149	0.851995	0.304	0.189	2.47686e-145	6.86033e-149	0.851995	FALSE	148.164	TRUE	Up	1.486e-149	FALSE
ZNF566	3.59939e-149	1.35241	0.152	0.063	6.0009e-145	1.66142e-148	1.35241	FALSE	147.78	TRUE	Up	3.599e-149	FALSE
RRAGD	3.9613e-149	1.49327	0.127	0.046	6.60429e-145	1.82771e-148	1.49327	FALSE	147.738	TRUE	Up	3.961e-149	FALSE
ROM1	4.86495e-149	-0.712828	0.081	0.168	8.11085e-145	2.24371e-148	-0.712828	FALSE	147.649	TRUE	Down	4.865e-149	FALSE
COG3	5.08992e-149	0.777922	0.301	0.183	8.48591e-145	2.34649e-148	0.777922	FALSE	147.63	TRUE	Up	5.090e-149	FALSE
TMEM35A	5.21005e-149	0.708858	0.14	0.052	8.6862e-145	2.40087e-148	0.708858	FALSE	147.62	TRUE	Up	5.210e-149	TRUE	X
CLK4	9.42319e-149	0.649025	0.416	0.296	1.57103e-144	4.34054e-148	0.649025	FALSE	147.362	TRUE	Up	9.423e-149	FALSE
KLHL29	9.47703e-149	2.08912	0.078	0.015	1.58001e-144	4.36353e-148	2.08912	FALSE	147.36	TRUE	Up	9.477e-149	FALSE
ERBB3	1.31086e-148	-0.226354	0.408	0.591	2.18547e-144	6.03311e-148	-0.226354	FALSE	147.219	TRUE	Down	1.311e-148	FALSE
RPP25	1.39381e-148	-1.18943	0.054	0.126	2.32377e-144	6.41224e-148	-1.18943	FALSE	147.193	TRUE	Down	1.394e-148	FALSE
SFXN3	1.68903e-148	-0.699579	0.273	0.387	2.81595e-144	7.76715e-148	-0.699579	FALSE	147.11	TRUE	Down	1.689e-148	FALSE
CA2	2.26209e-148	-0.279982	0.38	0.541	3.77136e-144	1.03981e-147	-0.279982	FALSE	146.983	TRUE	Down	2.262e-148	FALSE
BMPR1A	2.28927e-148	1.28331	0.15	0.062	3.81668e-144	1.05187e-147	1.28331	FALSE	146.978	TRUE	Up	2.289e-148	FALSE
RCN1	2.81782e-148	1.62012	0.089	0.021	4.69786e-144	1.29419e-147	1.62012	FALSE	146.888	TRUE	Up	2.818e-148	FALSE
SASH3	3.25034e-148	-2.07029	0.016	0.063	5.41896e-144	1.49222e-147	-2.07029	FALSE	146.826	TRUE	Down	3.250e-148	TRUE	X
CCDC181	3.25211e-148	2.48165	0.073	0.012	5.42192e-144	1.49241e-147	2.48165	FALSE	146.826	TRUE	Up	3.252e-148	FALSE
ARHGAP9	4.37988e-148	-2.26469	0.023	0.075	7.30214e-144	2.00912e-147	-2.26469	FALSE	146.697	TRUE	Down	4.380e-148	FALSE
PLEKHG3	5.40684e-148	-0.199498	0.55	0.731	9.01429e-144	2.47918e-147	-0.199498	FALSE	146.606	TRUE	Down	5.407e-148	FALSE
ARSI	5.72886e-148	-0.558856	0.063	0.143	9.55116e-144	2.62575e-147	-0.558856	FALSE	146.581	TRUE	Down	5.729e-148	FALSE
SNN	5.98014e-148	1.17196	0.138	0.053	9.97008e-144	2.73978e-147	1.17196	FALSE	146.562	TRUE	Up	5.980e-148	FALSE
CLCN4	6.23997e-148	-0.554755	0.309	0.43	1.04033e-143	2.85764e-147	-0.554755	FALSE	146.544	TRUE	Down	6.240e-148	TRUE	X
DYM	6.81978e-148	0.815946	0.354	0.239	1.13699e-143	3.12188e-147	0.815946	FALSE	146.506	TRUE	Up	6.820e-148	FALSE
ZNF711	1.55467e-147	1.14009	0.158	0.067	2.59195e-143	7.11386e-147	1.14009	FALSE	146.148	TRUE	Up	1.555e-147	TRUE	X
OXNAD1	2.73856e-147	1.13361	0.187	0.09	4.56573e-143	1.25259e-146	1.13361	FALSE	145.902	TRUE	Up	2.739e-147	FALSE
DISP2	2.96346e-147	1.08517	0.114	0.037	4.94069e-143	1.3549e-146	1.08517	FALSE	145.868	TRUE	Up	2.963e-147	FALSE
TCAF1	3.48762e-147	0.880066	0.363	0.256	5.81455e-143	1.59389e-146	0.880066	FALSE	145.798	TRUE	Up	3.488e-147	FALSE
UNC119	4.27706e-147	1.16216	0.107	0.032	7.13071e-143	1.95386e-146	1.16216	FALSE	145.709	TRUE	Up	4.277e-147	FALSE
PPP1R9A	4.38704e-147	0.805847	0.338	0.224	7.31407e-143	2.00328e-146	0.805847	FALSE	145.698	TRUE	Up	4.387e-147	FALSE
TTL	4.87503e-147	0.866331	0.312	0.198	8.12765e-143	2.2252e-146	0.866331	FALSE	145.653	TRUE	Up	4.875e-147	FALSE
ILVBL	6.05794e-147	-0.591134	0.251	0.37	1.00998e-142	2.764e-146	-0.591134	FALSE	145.558	TRUE	Down	6.058e-147	FALSE
P2RY12	6.07776e-147	-1.57253	0.028	0.085	1.01328e-142	2.7719e-146	-1.57253	FALSE	145.557	TRUE	Down	6.078e-147	FALSE
NOS1	7.84931e-147	2.03006	0.086	0.02	1.30864e-142	3.57838e-146	2.03006	FALSE	145.446	TRUE	Up	7.849e-147	FALSE
ECI2	8.41419e-147	0.925832	0.27	0.16	1.40281e-142	3.83432e-146	0.925832	FALSE	145.416	TRUE	Up	8.414e-147	FALSE
KIAA1586	9.03538e-147	1.5002	0.134	0.051	1.50638e-142	4.1157e-146	1.5002	FALSE	145.386	TRUE	Up	9.035e-147	FALSE
HSPA6	9.22753e-147	-2.07692	0.017	0.064	1.53841e-142	4.2015e-146	-2.07692	FALSE	145.377	TRUE	Down	9.228e-147	FALSE
DDX39A	9.80162e-147	-0.71681	0.136	0.239	1.63413e-142	4.46107e-146	-0.71681	FALSE	145.351	TRUE	Down	9.802e-147	FALSE
MID1IP1	1.23126e-146	-0.23817	0.376	0.539	2.05276e-142	5.6016e-146	-0.23817	FALSE	145.252	TRUE	Down	1.231e-146	TRUE	X
TUBA4A	1.69213e-146	0.72499	0.13	0.047	2.82111e-142	7.69515e-146	0.72499	FALSE	145.114	TRUE	Up	1.692e-146	FALSE
ANKRD49	1.76913e-146	1.30889	0.13	0.049	2.94949e-142	8.04203e-146	1.30889	FALSE	145.095	TRUE	Up	1.769e-146	FALSE
TTC21A	1.86934e-146	1.06276	0.16	0.069	3.11657e-142	8.49409e-146	1.06276	FALSE	145.071	TRUE	Up	1.869e-146	FALSE
CAPN1	2.60782e-146	0.683128	0.167	0.072	4.34776e-142	1.18448e-145	0.683128	FALSE	144.926	TRUE	Up	2.608e-146	FALSE
DPYSL3	2.78618e-146	1.45489	0.129	0.048	4.64512e-142	1.26497e-145	1.45489	FALSE	144.898	TRUE	Up	2.786e-146	FALSE
HSPA14.1	3.89243e-146	1.37013	0.125	0.045	6.48945e-142	1.7665e-145	1.37013	FALSE	144.753	TRUE	Up	3.892e-146	FALSE
PUF60	4.55482e-146	-0.442958	0.43	0.549	7.5938e-142	2.06627e-145	-0.442958	FALSE	144.685	TRUE	Down	4.555e-146	FALSE
RASA2	4.61679e-146	1.24278	0.161	0.071	7.69711e-142	2.09352e-145	1.24278	FALSE	144.679	TRUE	Up	4.617e-146	FALSE
PNMT	6.03822e-146	1.42087	0.084	0.019	1.00669e-141	2.73696e-145	1.42087	FALSE	144.563	TRUE	Up	6.038e-146	FALSE
NFE2L1	7.61799e-146	-0.603068	0.332	0.448	1.27007e-141	3.45162e-145	-0.603068	FALSE	144.462	TRUE	Down	7.618e-146	FALSE
STAB1	8.73363e-146	-0.902327	0.037	0.099	1.45607e-141	3.95548e-145	-0.902327	FALSE	144.403	TRUE	Down	8.734e-146	FALSE
MBTD1	9.18968e-146	1.02815	0.231	0.127	1.5321e-141	4.16033e-145	1.02815	FALSE	144.381	TRUE	Up	9.190e-146	FALSE
GP6	1.46191e-145	2.13645	0.074	0.014	2.43729e-141	6.61562e-145	2.13645	FALSE	144.179	TRUE	Up	1.462e-145	FALSE
SESN3	1.74487e-145	0.705504	0.253	0.142	2.90905e-141	7.8929e-145	0.705504	FALSE	144.103	TRUE	Up	1.745e-145	FALSE
PTK2	1.82046e-145	0.597716	0.581	0.481	3.03507e-141	8.23146e-145	0.597716	FALSE	144.085	TRUE	Up	1.820e-145	FALSE
CTNNBIP1	2.10941e-145	-0.727393	0.179	0.287	3.51681e-141	9.5341e-145	-0.727393	FALSE	144.021	TRUE	Down	2.109e-145	FALSE
PNLDC1	2.15812e-145	3.02454	0.062	0.007	3.59802e-141	9.75028e-145	3.02454	FALSE	144.011	TRUE	Up	2.158e-145	FALSE
NEK1	3.13906e-145	1.01695	0.257	0.15	5.23345e-141	1.41763e-144	1.01695	FALSE	143.848	TRUE	Up	3.139e-145	FALSE
NCAPD2	4.84794e-145	-0.638653	0.112	0.209	8.08248e-141	2.18849e-144	-0.638653	FALSE	143.66	TRUE	Down	4.848e-145	FALSE
SUMF2	5.22886e-145	-0.540633	0.361	0.477	8.71756e-141	2.35948e-144	-0.540633	FALSE	143.627	TRUE	Down	5.229e-145	FALSE
FOSL2	6.86565e-145	1.35409	0.089	0.022	1.14464e-140	3.09681e-144	1.35409	FALSE	143.509	TRUE	Up	6.866e-145	FALSE
UHRF1BP1L	7.01987e-145	1.19302	0.151	0.064	1.17035e-140	3.16508e-144	1.19302	FALSE	143.5	TRUE	Up	7.020e-145	FALSE
ARMH1	8.02922e-145	2.59811	0.066	0.009	1.33863e-140	3.6187e-144	2.59811	FALSE	143.441	TRUE	Up	8.029e-145	FALSE
BEX5	1.31222e-144	1.22846	0.107	0.033	2.18773e-140	5.91166e-144	1.22846	FALSE	143.228	TRUE	Up	1.312e-144	TRUE	X
B4GALT5	1.45575e-144	1.24303	0.153	0.066	2.42703e-140	6.55563e-144	1.24303	FALSE	143.183	TRUE	Up	1.456e-144	FALSE
NPY5R	1.47585e-144	4.95233	0.05	0.002	2.46053e-140	6.64341e-144	4.95233	FALSE	143.178	TRUE	Up	1.476e-144	FALSE
CFAP70	1.53832e-144	1.59373	0.127	0.047	2.56468e-140	6.92181e-144	1.59373	FALSE	143.16	TRUE	Up	1.538e-144	FALSE
RHBDL1	1.6383e-144	1.58421	0.1	0.029	2.73138e-140	7.3687e-144	1.58421	FALSE	143.133	TRUE	Up	1.638e-144	FALSE
GRIN2A	1.69092e-144	1.04513	0.189	0.093	2.8191e-140	7.60226e-144	1.04513	FALSE	143.119	TRUE	Up	1.691e-144	FALSE
CDH20	1.69902e-144	-0.341538	0.231	0.367	2.83261e-140	7.63562e-144	-0.341538	FALSE	143.117	TRUE	Down	1.699e-144	FALSE
RUFY2	1.77925e-144	0.498809	0.644	0.543	2.96637e-140	7.99293e-144	0.498809	FALSE	143.097	TRUE	Up	1.779e-144	FALSE
TMBIM6	1.83085e-144	-0.638237	0.064	0.143	3.05238e-140	8.22136e-144	-0.638237	FALSE	143.085	TRUE	Down	1.831e-144	FALSE
CPNE4	1.937e-144	2.6921	0.065	0.009	3.22936e-140	8.69451e-144	2.6921	FALSE	143.061	TRUE	Up	1.937e-144	FALSE
B3GALT1	2.36121e-144	3.07022	0.059	0.006	3.93662e-140	1.05944e-143	3.07022	FALSE	142.975	TRUE	Up	2.361e-144	FALSE
TACC2	2.43029e-144	0.690203	0.205	0.102	4.05177e-140	1.08999e-143	0.690203	FALSE	142.963	TRUE	Up	2.430e-144	FALSE
HK1	2.52173e-144	0.553644	0.179	0.08	4.20422e-140	1.13054e-143	0.553644	FALSE	142.947	TRUE	Up	2.522e-144	FALSE
B3GLCT	2.61201e-144	1.58782	0.092	0.024	4.35474e-140	1.17054e-143	1.58782	FALSE	142.932	TRUE	Up	2.612e-144	FALSE
DNAAF1	2.69643e-144	2.35053	0.065	0.009	4.49549e-140	1.20789e-143	2.35053	FALSE	142.918	TRUE	Up	2.696e-144	FALSE
SUSD1	3.08282e-144	0.902419	0.115	0.037	5.13968e-140	1.38042e-143	0.902419	FALSE	142.86	TRUE	Up	3.083e-144	FALSE
MAGEE1	3.38644e-144	0.927522	0.213	0.112	5.64588e-140	1.51576e-143	0.927522	FALSE	142.819	TRUE	Up	3.386e-144	TRUE	X
SFPQ	4.01682e-144	0.812216	0.259	0.149	6.69684e-140	1.79719e-143	0.812216	FALSE	142.745	TRUE	Up	4.017e-144	FALSE
DENND4C	4.16595e-144	0.894453	0.233	0.127	6.94547e-140	1.86316e-143	0.894453	FALSE	142.73	TRUE	Up	4.166e-144	FALSE
TBC1D17	5.11393e-144	-0.52751	0.37	0.488	8.52595e-140	2.2862e-143	-0.52751	FALSE	142.641	TRUE	Down	5.114e-144	FALSE
CFAP43	5.22535e-144	2.29713	0.078	0.016	8.7117e-140	2.33507e-143	2.29713	FALSE	142.632	TRUE	Up	5.225e-144	FALSE
SEMA5B	5.51797e-144	1.73151	0.077	0.015	9.19956e-140	2.46484e-143	1.73151	FALSE	142.608	TRUE	Up	5.518e-144	FALSE
BAALC	7.44334e-144	0.861293	0.183	0.086	1.24095e-139	3.32355e-143	0.861293	FALSE	142.478	TRUE	Up	7.443e-144	FALSE
INO80E	9.29654e-144	-0.635117	0.249	0.367	1.54992e-139	4.14936e-143	-0.635117	FALSE	142.382	TRUE	Down	9.297e-144	FALSE
NFYB	9.61871e-144	1.24726	0.193	0.098	1.60363e-139	4.29143e-143	1.24726	FALSE	142.367	TRUE	Up	9.619e-144	FALSE
SLC35G2	1.04338e-143	1.66809	0.089	0.022	1.73952e-139	4.6532e-143	1.66809	FALSE	142.332	TRUE	Up	1.043e-143	FALSE
MTA1	1.09294e-143	-0.588848	0.423	0.533	1.82216e-139	4.87229e-143	-0.588848	FALSE	142.312	TRUE	Down	1.093e-143	FALSE
KLHL6	1.15221e-143	-2.21615	0.011	0.052	1.92097e-139	5.13444e-143	-2.21615	FALSE	142.29	TRUE	Down	1.152e-143	FALSE
SMARCA2	1.45634e-143	0.66442	0.457	0.353	2.42802e-139	6.48709e-143	0.66442	FALSE	142.188	TRUE	Up	1.456e-143	FALSE
PAFAH1B1	1.50847e-143	0.532623	0.582	0.495	2.51492e-139	6.71657e-143	0.532623	FALSE	142.173	TRUE	Up	1.508e-143	FALSE
BDH1	1.84212e-143	0.734858	0.278	0.165	3.07118e-139	8.19886e-143	0.734858	FALSE	142.086	TRUE	Up	1.842e-143	FALSE
HILPDA	2.07373e-143	1.8375	0.141	0.058	3.45733e-139	9.22604e-143	1.8375	FALSE	142.035	TRUE	Up	2.074e-143	FALSE
SFXN5	3.50568e-143	1.0127	0.26	0.153	5.84468e-139	1.55905e-142	1.0127	FALSE	141.807	TRUE	Up	3.506e-143	FALSE
EXOC6	4.45198e-143	0.894335	0.179	0.084	7.42234e-139	1.97909e-142	0.894335	FALSE	141.704	TRUE	Up	4.452e-143	FALSE
FTL	4.79998e-143	-0.458195	0.462	0.595	8.00253e-139	2.13294e-142	-0.458195	FALSE	141.671	TRUE	Down	4.800e-143	FALSE
MCF2L2	5.51916e-143	0.954202	0.265	0.159	9.20155e-139	2.45153e-142	0.954202	FALSE	141.611	TRUE	Up	5.519e-143	FALSE
ZNF44	6.06046e-143	1.16536	0.179	0.086	1.0104e-138	2.69089e-142	1.16536	FALSE	141.57	TRUE	Up	6.060e-143	FALSE
RND1	6.09762e-143	1.07407	0.102	0.03	1.01659e-138	2.70631e-142	1.07407	FALSE	141.568	TRUE	Up	6.098e-143	FALSE
ISLR2	8.28741e-143	3.49635	0.053	0.003	1.38168e-138	3.67673e-142	3.49635	FALSE	141.435	TRUE	Up	8.287e-143	FALSE
ATP8B4	8.44762e-143	-2.36353	0.02	0.069	1.40839e-138	3.74631e-142	-2.36353	FALSE	141.426	TRUE	Down	8.448e-143	FALSE
FBXO3	1.31427e-142	1.13135	0.213	0.115	2.19116e-138	5.82614e-142	1.13135	FALSE	141.235	TRUE	Up	1.314e-142	FALSE
TRPV6	1.47861e-142	-0.537158	0.062	0.141	2.46514e-138	6.55202e-142	-0.537158	FALSE	141.184	TRUE	Down	1.479e-142	FALSE
LRRC39	1.59349e-142	1.9128	0.096	0.027	2.65666e-138	7.05824e-142	1.9128	FALSE	141.151	TRUE	Up	1.593e-142	FALSE
DIAPH1	1.63671e-142	0.967905	0.14	0.056	2.72872e-138	7.24678e-142	0.967905	FALSE	141.14	TRUE	Up	1.637e-142	FALSE
PLCG1	1.79981e-142	0.66019	0.54	0.442	3.00065e-138	7.96578e-142	0.66019	FALSE	141.099	TRUE	Up	1.800e-142	FALSE
CACNA2D1	1.8103e-142	1.07044	0.243	0.14	3.01813e-138	8.00898e-142	1.07044	FALSE	141.096	TRUE	Up	1.810e-142	FALSE
LILRB1	2.01819e-142	-2.16065	0.018	0.066	3.36473e-138	8.92516e-142	-2.16065	FALSE	141.049	TRUE	Down	2.018e-142	FALSE
KCNJ3	2.32863e-142	1.7625	0.092	0.025	3.88229e-138	1.02939e-141	1.7625	FALSE	140.987	TRUE	Up	2.329e-142	FALSE
MFGE8	2.80137e-142	-0.495019	0.158	0.268	4.67044e-138	1.23788e-141	-0.495019	FALSE	140.907	TRUE	Down	2.801e-142	FALSE
DYNC1H1	3.53842e-142	-0.655825	0.247	0.359	5.89925e-138	1.56294e-141	-0.655825	FALSE	140.806	TRUE	Down	3.538e-142	FALSE
SOCS6	3.68548e-142	-1.30889	0.2	0.303	6.14444e-138	1.62725e-141	-1.30889	FALSE	140.789	TRUE	Down	3.685e-142	FALSE
FCHO2	4.03255e-142	0.85712	0.23	0.125	6.72307e-138	1.77978e-141	0.85712	FALSE	140.75	TRUE	Up	4.033e-142	FALSE
LAPTM4B	4.732e-142	-0.62589	0.145	0.249	7.8892e-138	2.08766e-141	-0.62589	FALSE	140.68	TRUE	Down	4.732e-142	FALSE
PAQR3	6.06999e-142	1.1286	0.21	0.112	1.01199e-137	2.67688e-141	1.1286	FALSE	140.572	TRUE	Up	6.070e-142	FALSE
PTCHD1	9.58849e-142	1.98311	0.077	0.016	1.59859e-137	4.22687e-141	1.98311	FALSE	140.374	TRUE	Up	9.588e-142	TRUE	X
ETFB	1.09031e-141	-0.450484	0.258	0.385	1.81777e-137	4.80449e-141	-0.450484	FALSE	140.318	TRUE	Down	1.090e-141	FALSE
NEK4	1.09756e-141	1.01216	0.179	0.085	1.82986e-137	4.83451e-141	1.01216	FALSE	140.316	TRUE	Up	1.098e-141	FALSE
SIDT1	1.10115e-141	1.82559	0.096	0.027	1.83584e-137	4.84839e-141	1.82559	FALSE	140.314	TRUE	Up	1.101e-141	FALSE
GPRIN1	1.1862e-141	1.60311	0.093	0.025	1.97763e-137	5.22078e-141	1.60311	FALSE	140.282	TRUE	Up	1.186e-141	FALSE
SMG5	1.22245e-141	-0.455978	0.415	0.536	2.03807e-137	5.3782e-141	-0.455978	FALSE	140.269	TRUE	Down	1.222e-141	FALSE
NPEPL1	1.47146e-141	0.812018	0.441	0.349	2.45322e-137	6.47115e-141	0.812018	FALSE	140.189	TRUE	Up	1.471e-141	FALSE
ZNF780B	1.78137e-141	0.990507	0.184	0.088	2.9699e-137	7.83097e-141	0.990507	FALSE	140.106	TRUE	Up	1.781e-141	FALSE
ENGASE	1.78535e-141	-1.01276	0.154	0.252	2.97654e-137	7.84536e-141	-1.01276	FALSE	140.105	TRUE	Down	1.785e-141	FALSE
KIAA0930	1.84029e-141	0.312086	0.72	0.661	3.06813e-137	8.08357e-141	0.312086	FALSE	140.092	TRUE	Up	1.840e-141	FALSE
CTSZ	1.95136e-141	-1.21428	0.13	0.221	3.25331e-137	8.56805e-141	-1.21428	FALSE	140.067	TRUE	Down	1.951e-141	FALSE
ICK	2.03781e-141	-0.682206	0.098	0.189	3.39744e-137	8.94409e-141	-0.682206	FALSE	140.048	TRUE	Down	2.038e-141	FALSE
COX7A1	2.46672e-141	1.75635	0.082	0.019	4.11252e-137	1.08223e-140	1.75635	FALSE	139.966	TRUE	Up	2.467e-141	FALSE
PCNX1	2.53233e-141	0.774709	0.355	0.243	4.22189e-137	1.11057e-140	0.774709	FALSE	139.954	TRUE	Up	2.532e-141	FALSE
RINT1	2.59564e-141	1.02784	0.189	0.093	4.32744e-137	1.13789e-140	1.02784	FALSE	139.944	TRUE	Up	2.596e-141	FALSE
WDR60	3.31089e-141	0.783135	0.328	0.215	5.51992e-137	1.45087e-140	0.783135	FALSE	139.838	TRUE	Up	3.311e-141	FALSE
TMEM132D	3.39585e-141	2.28269	0.059	0.006	5.66155e-137	1.48751e-140	2.28269	FALSE	139.828	TRUE	Up	3.396e-141	FALSE
ELOVL6	3.54902e-141	-0.998041	0.068	0.143	5.91693e-137	1.554e-140	-0.998041	FALSE	139.809	TRUE	Down	3.549e-141	FALSE
GLIS1	4.17761e-141	2.14416	0.075	0.015	6.96491e-137	1.82851e-140	2.14416	FALSE	139.738	TRUE	Up	4.178e-141	FALSE
FBXO16	4.64868e-141	2.5945	0.068	0.011	7.75028e-137	2.03389e-140	2.5945	FALSE	139.692	TRUE	Up	4.649e-141	FALSE
CRY2	4.74803e-141	0.70951	0.303	0.189	7.91592e-137	2.07654e-140	0.70951	FALSE	139.683	TRUE	Up	4.748e-141	FALSE
PELI3	5.35941e-141	0.863636	0.192	0.094	8.93521e-137	2.343e-140	0.863636	FALSE	139.63	TRUE	Up	5.359e-141	FALSE
SPAG1	5.40582e-141	2.57896	0.069	0.012	9.01258e-137	2.36235e-140	2.57896	FALSE	139.627	TRUE	Up	5.406e-141	FALSE
NCAM2	5.49883e-141	0.972323	0.361	0.258	9.16765e-137	2.40205e-140	0.972323	FALSE	139.619	TRUE	Up	5.499e-141	FALSE
FBXW7	7.17162e-141	0.900316	0.302	0.195	1.19565e-136	3.13154e-140	0.900316	FALSE	139.504	TRUE	Up	7.172e-141	FALSE
RELL2	8.8336e-141	0.786522	0.141	0.056	1.47274e-136	3.85574e-140	0.786522	FALSE	139.414	TRUE	Up	8.834e-141	FALSE
RAD50	1.16537e-140	0.845005	0.307	0.196	1.94291e-136	5.08467e-140	0.845005	FALSE	139.294	TRUE	Up	1.165e-140	FALSE
STX17	1.17923e-140	0.995639	0.235	0.133	1.96602e-136	5.14313e-140	0.995639	FALSE	139.289	TRUE	Up	1.179e-140	FALSE
TRMT44	1.22351e-140	0.780478	0.275	0.164	2.03984e-136	5.33416e-140	0.780478	FALSE	139.273	TRUE	Up	1.224e-140	FALSE
RASSF1	1.43925e-140	-1.14985	0.075	0.153	2.39953e-136	6.27225e-140	-1.14985	FALSE	139.203	TRUE	Down	1.439e-140	FALSE
TMF1	2.16819e-140	0.936398	0.239	0.135	3.61481e-136	9.44524e-140	0.936398	FALSE	139.025	TRUE	Up	2.168e-140	FALSE
POLR2A	2.39208e-140	-0.518485	0.384	0.497	3.98808e-136	1.04165e-139	-0.518485	FALSE	138.982	TRUE	Down	2.392e-140	FALSE
TTN	2.49094e-140	2.32696	0.068	0.011	4.15289e-136	1.08427e-139	2.32696	FALSE	138.965	TRUE	Up	2.491e-140	FALSE
MORN2	5.59094e-140	1.39824	0.122	0.045	9.32122e-136	2.4327e-139	1.39824	FALSE	138.614	TRUE	Up	5.591e-140	FALSE
THAP6	6.23994e-140	1.06429	0.245	0.143	1.04032e-135	2.71402e-139	1.06429	FALSE	138.566	TRUE	Up	6.240e-140	FALSE
IDI1	6.56243e-140	-0.812665	0.137	0.234	1.09409e-135	2.85316e-139	-0.812665	FALSE	138.545	TRUE	Down	6.562e-140	FALSE
DTX3	6.81684e-140	0.619349	0.458	0.351	1.1365e-135	2.96261e-139	0.619349	FALSE	138.528	TRUE	Up	6.817e-140	FALSE
VEZT	1.00261e-139	0.917148	0.222	0.12	1.67155e-135	4.35565e-139	0.917148	FALSE	138.361	TRUE	Up	1.003e-139	FALSE
PHLDA3	1.32138e-139	-0.437908	0.244	0.372	2.203e-135	5.73822e-139	-0.437908	FALSE	138.241	TRUE	Down	1.321e-139	FALSE
WDR33	1.76425e-139	0.631925	0.354	0.235	2.94135e-135	7.65844e-139	0.631925	FALSE	138.116	TRUE	Up	1.764e-139	FALSE
ZNF24	1.79786e-139	-0.533817	0.31	0.43	2.99739e-135	7.80127e-139	-0.533817	FALSE	138.108	TRUE	Down	1.798e-139	FALSE
LRRC4C	2.32803e-139	1.57288	0.119	0.043	3.88129e-135	1.00978e-138	1.57288	FALSE	137.996	TRUE	Up	2.328e-139	FALSE
BEND6	2.43622e-139	1.33962	0.129	0.05	4.06167e-135	1.0563e-138	1.33962	FALSE	137.976	TRUE	Up	2.436e-139	FALSE
RBAK	2.55067e-139	1.31728	0.146	0.062	4.25248e-135	1.10545e-138	1.31728	FALSE	137.956	TRUE	Up	2.551e-139	FALSE
GTF2H4	2.55157e-139	0.74162	0.312	0.199	4.25398e-135	1.10545e-138	0.74162	FALSE	137.956	TRUE	Up	2.552e-139	FALSE
ACTR3B	2.68516e-139	1.18424	0.152	0.066	4.47669e-135	1.16287e-138	1.18424	FALSE	137.934	TRUE	Up	2.685e-139	FALSE
HERC1	3.18313e-139	0.72785	0.355	0.243	5.30691e-135	1.37799e-138	0.72785	FALSE	137.861	TRUE	Up	3.183e-139	FALSE
LRRC37A3	3.36767e-139	1.34828	0.121	0.044	5.61459e-135	1.45731e-138	1.34828	FALSE	137.836	TRUE	Up	3.368e-139	FALSE
COL11A2	3.62635e-139	-0.713883	0.102	0.193	6.04585e-135	1.56863e-138	-0.713883	FALSE	137.804	TRUE	Down	3.626e-139	FALSE
MORC3	3.69445e-139	0.701494	0.352	0.236	6.15939e-135	1.59747e-138	0.701494	FALSE	137.797	TRUE	Up	3.694e-139	FALSE
GIMAP4	4.39603e-139	-2.313	0.014	0.056	7.32906e-135	1.90009e-138	-2.313	FALSE	137.721	TRUE	Down	4.396e-139	FALSE
CLVS1	5.26928e-139	2.70901	0.065	0.01	8.78494e-135	2.27664e-138	2.70901	FALSE	137.643	TRUE	Up	5.269e-139	FALSE
AMPH	5.28919e-139	0.801099	0.15	0.063	8.81814e-135	2.28435e-138	0.801099	FALSE	137.641	TRUE	Up	5.289e-139	FALSE
FAM185A	7.79069e-139	1.40368	0.126	0.048	1.29886e-134	3.36342e-138	1.40368	FALSE	137.473	TRUE	Up	7.791e-139	FALSE
MTMR12	1.19697e-138	0.918893	0.249	0.145	1.99558e-134	5.16556e-138	0.918893	FALSE	137.287	TRUE	Up	1.197e-138	FALSE
OR2L13	1.36373e-138	2.82623	0.082	0.02	2.27361e-134	5.88295e-138	2.82623	FALSE	137.23	TRUE	Up	1.364e-138	FALSE
ZC3H15	1.37866e-138	0.825599	0.291	0.181	2.2985e-134	5.94504e-138	0.825599	FALSE	137.226	TRUE	Up	1.379e-138	FALSE
CANX	1.44136e-138	-0.62749	0.18	0.288	2.40303e-134	6.21298e-138	-0.62749	FALSE	137.207	TRUE	Down	1.441e-138	FALSE
MKKS	1.64076e-138	1.2608	0.152	0.066	2.73547e-134	7.06973e-138	1.2608	FALSE	137.151	TRUE	Up	1.641e-138	FALSE
FYN	1.80113e-138	0.983804	0.329	0.226	3.00285e-134	7.75776e-138	0.983804	FALSE	137.11	TRUE	Up	1.801e-138	FALSE
TRPV5	1.87412e-138	-0.499397	0.065	0.144	3.12454e-134	8.069e-138	-0.499397	FALSE	137.093	TRUE	Down	1.874e-138	FALSE
PAPSS1	1.89705e-138	-0.572647	0.304	0.415	3.16276e-134	8.16452e-138	-0.572647	FALSE	137.088	TRUE	Down	1.897e-138	FALSE
SERPING1	2.68145e-138	1.37984	0.103	0.032	4.47051e-134	1.1536e-137	1.37984	FALSE	136.938	TRUE	Up	2.681e-138	FALSE
ADORA3	2.85035e-138	-1.97884	0.018	0.063	4.75211e-134	1.22578e-137	-1.97884	FALSE	136.912	TRUE	Down	2.850e-138	FALSE
NME9	3.06626e-138	2.60288	0.062	0.009	5.11207e-134	1.31812e-137	2.60288	FALSE	136.88	TRUE	Up	3.066e-138	FALSE
PARP11	3.1409e-138	1.80728	0.09	0.024	5.23652e-134	1.34969e-137	1.80728	FALSE	136.87	TRUE	Up	3.141e-138	FALSE
PHF24	3.7562e-138	1.56688	0.085	0.021	6.26234e-134	1.61346e-137	1.56688	FALSE	136.792	TRUE	Up	3.756e-138	FALSE
NLK	4.86861e-138	0.749854	0.476	0.385	8.11695e-134	2.09048e-137	0.749854	FALSE	136.68	TRUE	Up	4.869e-138	FALSE
PACRGL	5.39411e-138	0.866803	0.256	0.15	8.99306e-134	2.31522e-137	0.866803	FALSE	136.635	TRUE	Up	5.394e-138	FALSE
EFNA3	5.61501e-138	1.68451	0.084	0.02	9.36134e-134	2.4091e-137	1.68451	FALSE	136.618	TRUE	Up	5.615e-138	FALSE
MYCN	6.61362e-138	-0.905579	0.059	0.131	1.10262e-133	2.83645e-137	-0.905579	FALSE	136.547	TRUE	Down	6.614e-138	FALSE
COBL	8.23354e-138	-0.439669	0.435	0.548	1.3727e-133	3.52984e-137	-0.439669	FALSE	136.452	TRUE	Down	8.234e-138	FALSE
OAF	9.25847e-138	1.56038	0.165	0.079	1.54357e-133	3.96771e-137	1.56038	FALSE	136.401	TRUE	Up	9.258e-138	FALSE
MICA	1.05301e-137	0.810928	0.123	0.044	1.75559e-133	4.51094e-137	0.810928	FALSE	136.346	TRUE	Up	1.053e-137	FALSE
PCID2	1.17961e-137	0.832153	0.291	0.182	1.96664e-133	5.05129e-137	0.832153	FALSE	136.297	TRUE	Up	1.180e-137	FALSE
ART3	1.21716e-137	1.77837	0.084	0.021	2.02924e-133	5.21007e-137	1.77837	FALSE	136.283	TRUE	Up	1.217e-137	FALSE
SERPINI2	1.23821e-137	3.52665	0.056	0.005	2.06434e-133	5.29813e-137	3.52665	FALSE	136.276	TRUE	Up	1.238e-137	FALSE
SLC29A1	1.70486e-137	0.470408	0.19	0.09	2.84234e-133	7.29205e-137	0.470408	FALSE	136.137	TRUE	Up	1.705e-137	FALSE
EXTL2	1.77366e-137	1.25615	0.149	0.065	2.95704e-133	7.58339e-137	1.25615	FALSE	136.12	TRUE	Up	1.774e-137	FALSE
DLD	2.04078e-137	0.858506	0.227	0.124	3.40238e-133	8.72211e-137	0.858506	FALSE	136.059	TRUE	Up	2.041e-137	FALSE
NPB	2.43667e-137	-1.15071	0.024	0.076	4.06241e-133	1.04101e-136	-1.15071	FALSE	135.983	TRUE	Down	2.437e-137	FALSE
CENPJ	2.6194e-137	1.00352	0.195	0.1	4.36706e-133	1.11865e-136	1.00352	FALSE	135.951	TRUE	Up	2.619e-137	FALSE
HERPUD2	2.6354e-137	0.893852	0.28	0.174	4.39373e-133	1.12505e-136	0.893852	FALSE	135.949	TRUE	Up	2.635e-137	FALSE
RORB	2.88711e-137	3.396	0.054	0.004	4.81338e-133	1.23202e-136	3.396	FALSE	135.909	TRUE	Up	2.887e-137	FALSE
ZC2HC1C	3.90823e-137	1.35846	0.112	0.038	6.51581e-133	1.66713e-136	1.35846	FALSE	135.778	TRUE	Up	3.908e-137	FALSE
MLKL	4.08866e-137	-1.66332	0.021	0.07	6.81662e-133	1.74343e-136	-1.66332	FALSE	135.759	TRUE	Down	4.089e-137	FALSE
RC3H2	4.27681e-137	0.840224	0.285	0.177	7.1303e-133	1.82279e-136	0.840224	FALSE	135.739	TRUE	Up	4.277e-137	FALSE
SLC16A14	4.27807e-137	1.52401	0.089	0.023	7.1324e-133	1.82279e-136	1.52401	FALSE	135.739	TRUE	Up	4.278e-137	FALSE
ALOX5AP	4.49494e-137	-1.892	0.021	0.069	7.49397e-133	1.91445e-136	-1.892	FALSE	135.718	TRUE	Down	4.495e-137	FALSE
DNAJB4	5.31057e-137	0.878673	0.313	0.205	8.85378e-133	2.26097e-136	0.878673	FALSE	135.646	TRUE	Up	5.311e-137	FALSE
PECAM1	5.51493e-137	-2.19469	0.016	0.059	9.19448e-133	2.34707e-136	-2.19469	FALSE	135.629	TRUE	Down	5.515e-137	FALSE
TXNDC16	9.53038e-137	1.14863	0.204	0.108	1.58891e-132	4.05444e-136	1.14863	FALSE	135.392	TRUE	Up	9.530e-137	FALSE
PLD6	9.79463e-137	1.06176	0.206	0.109	1.63296e-132	4.16526e-136	1.06176	FALSE	135.38	TRUE	Up	9.795e-137	FALSE
ELK1	1.32304e-136	1.77603	0.08	0.018	2.20577e-132	5.62419e-136	1.77603	FALSE	135.25	TRUE	Up	1.323e-136	TRUE	X
MLLT3	2.27666e-136	1.17592	0.17	0.081	3.79564e-132	9.67426e-136	1.17592	FALSE	135.014	TRUE	Up	2.277e-136	FALSE
HELQ	3.78855e-136	1.07056	0.146	0.062	6.31626e-132	1.60926e-135	1.07056	FALSE	134.793	TRUE	Up	3.789e-136	FALSE
DPY19L3	4.42769e-136	1.08244	0.199	0.104	7.38184e-132	1.88003e-135	1.08244	FALSE	134.726	TRUE	Up	4.428e-136	FALSE
SPATA7	5.31758e-136	1.26342	0.148	0.064	8.86546e-132	2.25702e-135	1.26342	FALSE	134.646	TRUE	Up	5.318e-136	FALSE
TNKS1BP1	7.37359e-136	0.841512	0.178	0.085	1.22932e-131	3.12848e-135	0.841512	FALSE	134.505	TRUE	Up	7.374e-136	FALSE
DDAH1	8.34145e-136	1.50629	0.109	0.037	1.39069e-131	3.53777e-135	1.50629	FALSE	134.451	TRUE	Up	8.341e-136	FALSE
RBM24	1.09822e-135	3.02808	0.054	0.005	1.83095e-131	4.65597e-135	3.02808	FALSE	134.332	TRUE	Up	1.098e-135	FALSE
TMEM241	1.50912e-135	1.20237	0.117	0.042	2.51601e-131	6.39559e-135	1.20237	FALSE	134.194	TRUE	Up	1.509e-135	FALSE
PIGZ	1.6274e-135	1.04279	0.136	0.055	2.7132e-131	6.8942e-135	1.04279	FALSE	134.162	TRUE	Up	1.627e-135	FALSE
ELP1	2.40993e-135	0.858296	0.282	0.175	4.01783e-131	1.02053e-134	0.858296	FALSE	133.991	TRUE	Up	2.410e-135	FALSE
PIBF1	2.83084e-135	1.16174	0.138	0.057	4.71957e-131	1.19832e-134	1.16174	FALSE	133.921	TRUE	Up	2.831e-135	FALSE
IFT88	2.97794e-135	1.10311	0.23	0.133	4.96483e-131	1.26011e-134	1.10311	FALSE	133.9	TRUE	Up	2.978e-135	FALSE
ZNF138	3.71207e-135	1.29819	0.177	0.088	6.18877e-131	1.57015e-134	1.29819	FALSE	133.804	TRUE	Up	3.712e-135	FALSE
FAM13A	3.97222e-135	0.689443	0.184	0.089	6.62248e-131	1.67955e-134	0.689443	FALSE	133.775	TRUE	Up	3.972e-135	FALSE
IGSF8	5.51602e-135	-0.313548	0.709	0.751	9.19632e-131	2.33142e-134	-0.313548	FALSE	133.632	TRUE	Down	5.516e-135	FALSE
C10orf90	6.39682e-135	-0.256347	0.314	0.473	1.06648e-130	2.70267e-134	-0.256347	FALSE	133.568	TRUE	Down	6.397e-135	FALSE
METTL15	6.5005e-135	1.20714	0.201	0.107	1.08376e-130	2.74543e-134	1.20714	FALSE	133.561	TRUE	Up	6.501e-135	FALSE
DGKA	6.54055e-135	0.470509	0.158	0.068	1.09044e-130	2.76129e-134	0.470509	FALSE	133.559	TRUE	Up	6.541e-135	FALSE
DEPP1	6.76423e-135	2.4917	0.084	0.022	1.12773e-130	2.85463e-134	2.4917	FALSE	133.544	TRUE	Up	6.764e-135	FALSE
MAP2K4	7.08643e-135	1.11336	0.193	0.1	1.18145e-130	2.98947e-134	1.11336	FALSE	133.524	TRUE	Up	7.086e-135	FALSE
MIOS	7.23118e-135	0.780297	0.184	0.089	1.20558e-130	3.04841e-134	0.780297	FALSE	133.516	TRUE	Up	7.231e-135	FALSE
ATG5	7.23164e-135	1.08682	0.147	0.063	1.20566e-130	3.04841e-134	1.08682	FALSE	133.516	TRUE	Up	7.232e-135	FALSE
DENND1B	7.76796e-135	1.89006	0.072	0.014	1.29507e-130	3.27324e-134	1.89006	FALSE	133.485	TRUE	Up	7.768e-135	FALSE
ZNF610	1.11188e-134	2.06457	0.085	0.022	1.85373e-130	4.68344e-134	2.06457	FALSE	133.329	TRUE	Up	1.112e-134	FALSE
TTC26	1.70847e-134	1.57002	0.095	0.028	2.84835e-130	7.19361e-134	1.57002	FALSE	133.143	TRUE	Up	1.708e-134	FALSE
UPF1	2.12206e-134	-0.662377	0.226	0.334	3.53789e-130	8.93167e-134	-0.662377	FALSE	133.049	TRUE	Down	2.122e-134	FALSE
GNAZ	2.8401e-134	-0.669298	0.173	0.276	4.73502e-130	1.19494e-133	-0.669298	FALSE	132.923	TRUE	Down	2.840e-134	FALSE
GNAI3	2.85147e-134	0.837218	0.244	0.14	4.75398e-130	1.19926e-133	0.837218	FALSE	132.921	TRUE	Up	2.851e-134	FALSE
SLC1A1	2.85466e-134	1.40791	0.092	0.026	4.75929e-130	1.20015e-133	1.40791	FALSE	132.921	TRUE	Up	2.855e-134	FALSE
FKBP1B	2.98513e-134	2.14663	0.067	0.011	4.97682e-130	1.25453e-133	2.14663	FALSE	132.902	TRUE	Up	2.985e-134	FALSE
PPP1R3C	3.73975e-134	2.26926	0.084	0.022	6.23491e-130	1.57106e-133	2.26926	FALSE	132.804	TRUE	Up	3.740e-134	FALSE
SECISBP2L	4.19714e-134	-0.389482	0.57	0.638	6.99747e-130	1.76254e-133	-0.389482	FALSE	132.754	TRUE	Down	4.197e-134	FALSE
TIA1	4.98335e-134	0.519316	0.614	0.521	8.30825e-130	2.09191e-133	0.519316	FALSE	132.679	TRUE	Up	4.983e-134	FALSE
CDKL2	5.529e-134	1.39583	0.175	0.087	9.21796e-130	2.32009e-133	1.39583	FALSE	132.634	TRUE	Up	5.529e-134	FALSE
ATR	7.20268e-134	1.09962	0.173	0.084	1.20083e-129	3.02125e-133	1.09962	FALSE	132.52	TRUE	Up	7.203e-134	FALSE
MBOAT1	7.49323e-134	-0.0136306	0.079	0.166	1.24927e-129	3.14194e-133	-0.0136306	FALSE	132.503	TRUE	Down	7.493e-134	FALSE
ATG4C	8.18872e-134	1.07874	0.329	0.233	1.36522e-129	3.43226e-133	1.07874	FALSE	132.464	TRUE	Up	8.189e-134	FALSE
OR7A5	1.06924e-133	-1.52394	0.015	0.059	1.78263e-129	4.47995e-133	-1.52394	FALSE	132.349	TRUE	Down	1.069e-133	FALSE
PACRG	1.23791e-133	2.18897	0.073	0.015	2.06384e-129	5.1847e-133	2.18897	FALSE	132.285	TRUE	Up	1.238e-133	FALSE
RGL1	1.71859e-133	0.927806	0.35	0.248	2.86523e-129	7.1952e-133	0.927806	FALSE	132.143	TRUE	Up	1.719e-133	FALSE
ADRA2C	1.7375e-133	2.77481	0.052	0.004	2.89677e-129	7.27165e-133	2.77481	FALSE	132.138	TRUE	Up	1.738e-133	FALSE
SMIM38	1.94084e-133	2.20035	0.067	0.012	3.23577e-129	8.11957e-133	2.20035	FALSE	132.09	TRUE	Up	1.941e-133	FALSE
RGR	2.1142e-133	4.77104	0.052	0.004	3.5248e-129	8.8415e-133	4.77104	FALSE	132.053	TRUE	Up	2.114e-133	FALSE
MRAP2	2.21563e-133	2.97887	0.056	0.006	3.6939e-129	9.26216e-133	2.97887	FALSE	132.033	TRUE	Up	2.216e-133	FALSE
CCDC122	2.35765e-133	2.37839	0.086	0.023	3.93068e-129	9.85217e-133	2.37839	FALSE	132.006	TRUE	Up	2.358e-133	FALSE
DTWD1	2.53741e-133	1.64951	0.115	0.042	4.23037e-129	1.05993e-132	1.64951	FALSE	131.975	TRUE	Up	2.537e-133	FALSE
SH3TC1	2.96357e-133	-1.70265	0.032	0.086	4.94086e-129	1.23748e-132	-1.70265	FALSE	131.907	TRUE	Down	2.964e-133	FALSE
CDHR1	3.23695e-133	1.01777	0.143	0.061	5.39664e-129	1.35113e-132	1.01777	FALSE	131.869	TRUE	Up	3.237e-133	FALSE
CPNE8	3.38211e-133	2.70051	0.053	0.004	5.63865e-129	1.41119e-132	2.70051	FALSE	131.85	TRUE	Up	3.382e-133	FALSE
CDKN1B	3.58608e-133	-0.367934	0.459	0.58	5.97871e-129	1.49573e-132	-0.367934	FALSE	131.825	TRUE	Down	3.586e-133	FALSE
EFCAB12	4.22329e-133	2.73036	0.056	0.006	7.04108e-129	1.76084e-132	2.73036	FALSE	131.754	TRUE	Up	4.223e-133	FALSE
KBTBD3	5.50603e-133	1.38014	0.167	0.081	9.17965e-129	2.2948e-132	1.38014	FALSE	131.639	TRUE	Up	5.506e-133	FALSE
FGD6	5.78691e-133	2.15068	0.065	0.01	9.64794e-129	2.41096e-132	2.15068	FALSE	131.618	TRUE	Up	5.787e-133	FALSE
NUP133	5.82661e-133	0.822956	0.34	0.234	9.71413e-129	2.42659e-132	0.822956	FALSE	131.615	TRUE	Up	5.827e-133	FALSE
MARCH4	6.25475e-133	2.83695	0.06	0.008	1.04279e-128	2.60391e-132	2.83695	FALSE	131.584	TRUE	Up	6.255e-133	FALSE
CCND1	6.39888e-133	-1.79633	0.024	0.073	1.06682e-128	2.66292e-132	-1.79633	FALSE	131.575	TRUE	Down	6.399e-133	FALSE
SMURF2	7.10703e-133	0.741279	0.219	0.118	1.18488e-128	2.9565e-132	0.741279	FALSE	131.529	TRUE	Up	7.107e-133	FALSE
KCNK4	7.42571e-133	2.23824	0.066	0.011	1.23801e-128	3.08791e-132	2.23824	FALSE	131.51	TRUE	Up	7.426e-133	FALSE
MKLN1	7.4481e-133	0.629619	0.454	0.346	1.24175e-128	3.09606e-132	0.629619	FALSE	131.509	TRUE	Up	7.448e-133	FALSE
NDUFAF5	7.51309e-133	1.1075	0.167	0.079	1.25258e-128	3.1219e-132	1.1075	FALSE	131.506	TRUE	Up	7.513e-133	FALSE
SFT2D2	1.01573e-132	-0.566748	0.129	0.229	1.69343e-128	4.21907e-132	-0.566748	FALSE	131.375	TRUE	Down	1.016e-132	FALSE
PGM2L1	1.05833e-132	1.38819	0.102	0.033	1.76445e-128	4.39437e-132	1.38819	FALSE	131.357	TRUE	Up	1.058e-132	FALSE
ST18	1.16469e-132	-0.208029	0.348	0.516	1.94178e-128	4.8342e-132	-0.208029	FALSE	131.316	TRUE	Down	1.165e-132	FALSE
REV3L	1.28048e-132	1.06487	0.202	0.108	2.13482e-128	5.31281e-132	1.06487	FALSE	131.275	TRUE	Up	1.280e-132	FALSE
FKTN	1.31121e-132	1.38954	0.171	0.085	2.18605e-128	5.43827e-132	1.38954	FALSE	131.265	TRUE	Up	1.311e-132	FALSE
AVL9	1.37639e-132	0.836177	0.239	0.137	2.29472e-128	5.70646e-132	0.836177	FALSE	131.244	TRUE	Up	1.376e-132	FALSE
ANKDD1A	1.75989e-132	0.722506	0.21	0.11	2.93408e-128	7.29368e-132	0.722506	FALSE	131.137	TRUE	Up	1.760e-132	FALSE
ORC4	1.94402e-132	1.33442	0.154	0.07	3.24106e-128	8.05378e-132	1.33442	FALSE	131.094	TRUE	Up	1.944e-132	FALSE
KCNN1	2.07373e-132	1.64486	0.072	0.015	3.45732e-128	8.58795e-132	1.64486	FALSE	131.066	TRUE	Up	2.074e-132	FALSE
BMPR1B	2.10862e-132	2.23558	0.077	0.018	3.5155e-128	8.72919e-132	2.23558	FALSE	131.059	TRUE	Up	2.109e-132	FALSE
TCP10L	2.1881e-132	1.15017	0.164	0.077	3.648e-128	9.05482e-132	1.15017	FALSE	131.043	TRUE	Up	2.188e-132	FALSE
NELL1	2.38066e-132	1.52926	0.072	0.015	3.96904e-128	9.84802e-132	1.52926	FALSE	131.007	TRUE	Up	2.381e-132	FALSE
BVES	2.44025e-132	-0.742473	0.043	0.106	4.06838e-128	1.00907e-131	-0.742473	FALSE	130.996	TRUE	Down	2.440e-132	FALSE
AKAP8L	3.83732e-132	0.790327	0.468	0.389	6.39758e-128	1.58619e-131	0.790327	FALSE	130.8	TRUE	Up	3.837e-132	FALSE
CCDC85A	4.12926e-132	2.07773	0.077	0.018	6.8843e-128	1.70623e-131	2.07773	FALSE	130.768	TRUE	Up	4.129e-132	FALSE
CACNA2D2	4.8729e-132	1.42809	0.088	0.024	8.1241e-128	2.01275e-131	1.42809	FALSE	130.696	TRUE	Up	4.873e-132	FALSE
TMEM200B	5.2342e-132	2.44084	0.052	0.004	8.72646e-128	2.16118e-131	2.44084	FALSE	130.665	TRUE	Up	5.234e-132	FALSE
PI4KA	5.43408e-132	0.711783	0.433	0.347	9.05969e-128	2.24287e-131	0.711783	FALSE	130.649	TRUE	Up	5.434e-132	FALSE
DSCAML1	5.91713e-132	-0.47332	0.241	0.36	9.86504e-128	2.44134e-131	-0.47332	FALSE	130.612	TRUE	Down	5.917e-132	FALSE
HIPK3	6.56324e-132	0.81448	0.285	0.179	1.09422e-127	2.70691e-131	0.81448	FALSE	130.568	TRUE	Up	6.563e-132	FALSE
CCDC85C	7.75009e-132	-1.00802	0.089	0.169	1.2921e-127	3.19522e-131	-1.00802	FALSE	130.495	TRUE	Down	7.750e-132	FALSE
ACSS3	9.15798e-132	2.55931	0.067	0.012	1.52682e-127	3.77426e-131	2.55931	FALSE	130.423	TRUE	Up	9.158e-132	FALSE
DDAH2	9.31835e-132	-0.815227	0.095	0.179	1.55355e-127	3.83892e-131	-0.815227	FALSE	130.416	TRUE	Down	9.318e-132	FALSE
RAB21	1.32226e-131	-0.472726	0.327	0.444	2.20447e-127	5.44536e-131	-0.472726	FALSE	130.264	TRUE	Down	1.322e-131	FALSE
SCX	1.57155e-131	1.22864	0.11	0.038	2.62009e-127	6.46957e-131	1.22864	FALSE	130.189	TRUE	Up	1.572e-131	FALSE
DNAI1	1.96767e-131	3.35982	0.052	0.005	3.28049e-127	8.09726e-131	3.35982	FALSE	130.092	TRUE	Up	1.968e-131	FALSE
CCNT2	2.81361e-131	0.730489	0.361	0.251	4.69086e-127	1.15742e-130	0.730489	FALSE	129.937	TRUE	Up	2.814e-131	FALSE
SHPRH	3.14564e-131	0.705504	0.321	0.21	5.24442e-127	1.29352e-130	0.705504	FALSE	129.888	TRUE	Up	3.146e-131	FALSE
CCDC28A	3.33532e-131	1.02217	0.178	0.088	5.56065e-127	1.37101e-130	1.02217	FALSE	129.863	TRUE	Up	3.335e-131	FALSE
MED21	5.45079e-131	1.13989	0.136	0.056	9.08756e-127	2.23976e-130	1.13989	FALSE	129.65	TRUE	Up	5.451e-131	FALSE
ANKRD13A	6.55186e-131	0.846743	0.285	0.181	1.09233e-126	2.69119e-130	0.846743	FALSE	129.57	TRUE	Up	6.552e-131	FALSE
NDUFA5	7.37228e-131	1.06177	0.215	0.12	1.22911e-126	3.02706e-130	1.06177	FALSE	129.519	TRUE	Up	7.372e-131	FALSE
B3GALNT1	1.10439e-130	1.481	0.101	0.032	1.84124e-126	4.53294e-130	1.481	FALSE	129.344	TRUE	Up	1.104e-130	FALSE
EMX2	1.11482e-130	3.79298	0.052	0.005	1.85863e-126	4.57407e-130	3.79298	FALSE	129.34	TRUE	Up	1.115e-130	FALSE
MAP3K7	1.14224e-130	0.765361	0.332	0.223	1.90434e-126	4.68483e-130	0.765361	FALSE	129.329	TRUE	Up	1.142e-130	FALSE
HDGFL3	1.47663e-130	0.833782	0.308	0.203	2.46184e-126	6.05409e-130	0.833782	FALSE	129.218	TRUE	Up	1.477e-130	FALSE
OLIG2	1.50042e-130	-0.334635	0.228	0.359	2.5015e-126	6.14934e-130	-0.334635	FALSE	129.211	TRUE	Down	1.500e-130	FALSE
BICD2	1.59615e-130	-0.787244	0.167	0.265	2.66109e-126	6.53924e-130	-0.787244	FALSE	129.184	TRUE	Down	1.596e-130	FALSE
ALDH5A1	1.60966e-130	1.19342	0.116	0.042	2.68363e-126	6.59219e-130	1.19342	FALSE	129.181	TRUE	Up	1.610e-130	FALSE
PMS2	1.70463e-130	0.88762	0.219	0.121	2.84195e-126	6.97851e-130	0.88762	FALSE	129.156	TRUE	Up	1.705e-130	FALSE
RPAP2	1.95689e-130	0.953102	0.209	0.113	3.26253e-126	8.00829e-130	0.953102	FALSE	129.096	TRUE	Up	1.957e-130	FALSE
CCDC40	1.98432e-130	1.01541	0.121	0.045	3.30826e-126	8.11755e-130	1.01541	FALSE	129.091	TRUE	Up	1.984e-130	FALSE
ZNF568	2.15742e-130	0.743767	0.305	0.196	3.59685e-126	8.8224e-130	0.743767	FALSE	129.054	TRUE	Up	2.157e-130	FALSE
PJA1	2.24391e-130	0.992381	0.277	0.178	3.74105e-126	9.17271e-130	0.992381	FALSE	129.038	TRUE	Up	2.244e-130	TRUE	X
ACSM5	2.89921e-130	-2.32806	0.017	0.06	4.83357e-126	1.18471e-129	-2.32806	FALSE	128.926	TRUE	Down	2.899e-130	FALSE
PPP1R16A	3.62394e-130	0.883331	0.141	0.059	6.04184e-126	1.48031e-129	0.883331	FALSE	128.83	TRUE	Up	3.624e-130	FALSE
FAIM2	4.28022e-130	-0.4192	0.538	0.632	7.13598e-126	1.74774e-129	-0.4192	FALSE	128.758	TRUE	Down	4.280e-130	FALSE
SMARCAD1	5.11392e-130	1.20059	0.178	0.09	8.52592e-126	2.0874e-129	1.20059	FALSE	128.68	TRUE	Up	5.114e-130	FALSE
CD63	5.26891e-130	-0.484403	0.225	0.345	8.78432e-126	2.14987e-129	-0.484403	FALSE	128.668	TRUE	Down	5.269e-130	FALSE
RFX4	6.33432e-130	1.84369	0.091	0.026	1.05606e-125	2.58364e-129	1.84369	FALSE	128.588	TRUE	Up	6.334e-130	FALSE
SELENOF	6.80665e-130	-0.481477	0.295	0.412	1.1348e-125	2.77527e-129	-0.481477	FALSE	128.557	TRUE	Down	6.807e-130	FALSE
DPYD	6.97941e-130	0.928148	0.444	0.365	1.16361e-125	2.84466e-129	0.928148	FALSE	128.546	TRUE	Up	6.979e-130	FALSE
DAPK2	9.0205e-130	-0.289973	0.228	0.361	1.5039e-125	3.67522e-129	-0.289973	FALSE	128.435	TRUE	Down	9.021e-130	FALSE
ZNRF3	9.25231e-130	1.2425	0.15	0.068	1.54255e-125	3.76828e-129	1.2425	FALSE	128.424	TRUE	Up	9.252e-130	FALSE
TDRD6	1.20134e-129	2.17879	0.078	0.019	2.00287e-125	4.89099e-129	2.17879	FALSE	128.311	TRUE	Up	1.201e-129	FALSE
SETDB2	1.49419e-129	0.985058	0.175	0.086	2.49111e-125	6.08106e-129	0.985058	FALSE	128.216	TRUE	Up	1.494e-129	FALSE
CYBB	1.56339e-129	-1.53185	0.04	0.099	2.60649e-125	6.36036e-129	-1.53185	FALSE	128.197	TRUE	Down	1.563e-129	TRUE	X
GRM1	1.60985e-129	1.34369	0.074	0.016	2.68394e-125	6.54694e-129	1.34369	FALSE	128.184	TRUE	Up	1.610e-129	FALSE
EFNB2	1.67934e-129	1.36516	0.113	0.041	2.7998e-125	6.82707e-129	1.36516	FALSE	128.166	TRUE	Up	1.679e-129	FALSE
LTBP1	2.1972e-129	2.07616	0.091	0.028	3.66317e-125	8.92904e-129	2.07616	FALSE	128.049	TRUE	Up	2.197e-129	FALSE
VWA3A	2.2467e-129	1.36929	0.081	0.02	3.7457e-125	9.12687e-129	1.36929	FALSE	128.04	TRUE	Up	2.247e-129	FALSE
HMGCLL1	2.77355e-129	1.2376	0.13	0.053	4.62406e-125	1.1263e-128	1.2376	FALSE	127.948	TRUE	Up	2.774e-129	FALSE
SOHLH1	2.8454e-129	2.65791	0.061	0.009	4.74385e-125	1.15505e-128	2.65791	FALSE	127.937	TRUE	Up	2.845e-129	FALSE
SUV39H2	2.92798e-129	1.70505	0.091	0.027	4.88153e-125	1.18814e-128	1.70505	FALSE	127.925	TRUE	Up	2.928e-129	FALSE
TBPL1	2.93195e-129	1.37871	0.134	0.057	4.88815e-125	1.18931e-128	1.37871	FALSE	127.925	TRUE	Up	2.932e-129	FALSE
AHR	3.10475e-129	1.49649	0.156	0.074	5.17625e-125	1.25895e-128	1.49649	FALSE	127.9	TRUE	Up	3.105e-129	FALSE
AHCTF1	4.4967e-129	1.58651	0.104	0.035	7.49691e-125	1.8227e-128	1.58651	FALSE	127.739	TRUE	Up	4.497e-129	FALSE
DNAL1	4.70232e-129	1.48097	0.092	0.027	7.83971e-125	1.90535e-128	1.48097	FALSE	127.72	TRUE	Up	4.702e-129	FALSE
NDUFV2	5.45421e-129	0.978974	0.314	0.214	9.09325e-125	2.2092e-128	0.978974	FALSE	127.656	TRUE	Up	5.454e-129	FALSE
YWHAQ	5.52479e-129	-0.463182	0.293	0.415	9.21092e-125	2.23697e-128	-0.463182	FALSE	127.65	TRUE	Down	5.525e-129	FALSE
WDPCP	5.71524e-129	1.16932	0.182	0.093	9.52844e-125	2.31324e-128	1.16932	FALSE	127.636	TRUE	Up	5.715e-129	FALSE
CXCL16	6.83303e-129	-1.0411	0.042	0.103	1.1392e-124	2.76466e-128	-1.0411	FALSE	127.558	TRUE	Down	6.833e-129	FALSE
KIF9	8.028e-129	1.88586	0.071	0.015	1.33843e-124	3.24696e-128	1.88586	FALSE	127.489	TRUE	Up	8.028e-129	FALSE
PIM3	1.03465e-128	-0.739726	0.157	0.255	1.72497e-124	4.18317e-128	-0.739726	FALSE	127.378	TRUE	Down	1.035e-128	FALSE
ZNF256	1.1344e-128	1.22315	0.144	0.064	1.89127e-124	4.58478e-128	1.22315	FALSE	127.339	TRUE	Up	1.134e-128	FALSE
CRIM1	1.32656e-128	0.993662	0.136	0.057	2.21165e-124	5.35947e-128	0.993662	FALSE	127.271	TRUE	Up	1.327e-128	FALSE
BRINP2	1.40256e-128	1.15842	0.127	0.051	2.33835e-124	5.66445e-128	1.15842	FALSE	127.247	TRUE	Up	1.403e-128	FALSE
KDM1A	1.60078e-128	0.952999	0.194	0.101	2.66882e-124	6.46261e-128	0.952999	FALSE	127.19	TRUE	Up	1.601e-128	FALSE
SCRIB	1.74517e-128	-0.513775	0.3	0.421	2.90954e-124	7.04297e-128	-0.513775	FALSE	127.152	TRUE	Down	1.745e-128	FALSE
NDUFAF6	1.90717e-128	1.34789	0.119	0.046	3.17964e-124	7.69397e-128	1.34789	FALSE	127.114	TRUE	Up	1.907e-128	FALSE
C6orf163	1.96835e-128	1.54155	0.109	0.039	3.28163e-124	7.93789e-128	1.54155	FALSE	127.1	TRUE	Up	1.968e-128	FALSE
GUCD1	2.07792e-128	-0.810231	0.081	0.159	3.46431e-124	8.37671e-128	-0.810231	FALSE	127.077	TRUE	Down	2.078e-128	FALSE
SFT2D1	2.37962e-128	-0.389364	0.21	0.327	3.9673e-124	9.58946e-128	-0.389364	FALSE	127.018	TRUE	Down	2.380e-128	FALSE
PODXL2	2.46232e-128	-0.641605	0.198	0.302	4.10518e-124	9.91912e-128	-0.641605	FALSE	127.004	TRUE	Down	2.462e-128	FALSE
RAB9B	2.51609e-128	1.54522	0.096	0.03	4.19483e-124	1.0132e-127	1.54522	FALSE	126.994	TRUE	Up	2.516e-128	TRUE	X
PRKCI	2.56915e-128	1.1027	0.153	0.07	4.28329e-124	1.0342e-127	1.1027	FALSE	126.985	TRUE	Up	2.569e-128	FALSE
SYTL4	2.65466e-128	2.05976	0.1	0.034	4.42584e-124	1.06823e-127	2.05976	FALSE	126.971	TRUE	Up	2.655e-128	TRUE	X
PRR18	2.68857e-128	-0.0350573	0.372	0.553	4.48239e-124	1.08148e-127	-0.0350573	FALSE	126.966	TRUE	Down	2.689e-128	FALSE
RASA1	2.78985e-128	0.948431	0.259	0.159	4.65124e-124	1.12181e-127	0.948431	FALSE	126.95	TRUE	Up	2.790e-128	FALSE
SNTA1	2.83972e-128	0.742732	0.262	0.157	4.73439e-124	1.14145e-127	0.742732	FALSE	126.943	TRUE	Up	2.840e-128	FALSE
EHMT1	2.92443e-128	-0.517236	0.43	0.541	4.87562e-124	1.17508e-127	-0.517236	FALSE	126.93	TRUE	Down	2.924e-128	FALSE
MS4A7	3.02964e-128	-1.22872	0.031	0.085	5.05102e-124	1.21691e-127	-1.22872	FALSE	126.915	TRUE	Down	3.030e-128	FALSE
ATP2A2	3.8114e-128	0.73252	0.335	0.228	6.35437e-124	1.53036e-127	0.73252	FALSE	126.815	TRUE	Up	3.811e-128	FALSE
GPHN	5.13084e-128	0.632973	0.423	0.319	8.55414e-124	2.0594e-127	0.632973	FALSE	126.686	TRUE	Up	5.131e-128	FALSE
MAP4K3	5.93725e-128	0.899172	0.203	0.109	9.89859e-124	2.38221e-127	0.899172	FALSE	126.623	TRUE	Up	5.937e-128	FALSE
SPNS2	6.75236e-128	-0.467621	0.431	0.545	1.12575e-123	2.70828e-127	-0.467621	FALSE	126.567	TRUE	Down	6.752e-128	FALSE
TBCK	6.91789e-128	0.777153	0.29	0.184	1.15335e-123	2.77367e-127	0.777153	FALSE	126.557	TRUE	Up	6.918e-128	FALSE
KLHL21	7.5545e-128	-0.487321	0.366	0.476	1.25949e-123	3.02781e-127	-0.487321	FALSE	126.519	TRUE	Down	7.555e-128	FALSE
POLR2I	7.99414e-128	-0.478668	0.22	0.332	1.33278e-123	3.20286e-127	-0.478668	FALSE	126.494	TRUE	Down	7.994e-128	FALSE
GALNT11	8.03563e-128	0.902533	0.182	0.092	1.3397e-123	3.21832e-127	0.902533	FALSE	126.492	TRUE	Up	8.036e-128	FALSE
DIPK1B	8.55504e-128	0.736359	0.186	0.093	1.4263e-123	3.42511e-127	0.736359	FALSE	126.465	TRUE	Up	8.555e-128	FALSE
ZNF563	8.62184e-128	1.36629	0.116	0.044	1.43743e-123	3.4506e-127	1.36629	FALSE	126.462	TRUE	Up	8.622e-128	FALSE
MTHFD2L	9.601e-128	1.41856	0.122	0.048	1.60068e-123	3.84109e-127	1.41856	FALSE	126.416	TRUE	Up	9.601e-128	FALSE
SHC2	1.02552e-127	0.800451	0.214	0.117	1.70975e-123	4.10134e-127	0.800451	FALSE	126.387	TRUE	Up	1.026e-127	FALSE
BAIAP3	1.23063e-127	1.22342	0.1	0.032	2.0517e-123	4.91985e-127	1.22342	FALSE	126.308	TRUE	Up	1.231e-127	FALSE
IQCB1	1.30319e-127	1.0419	0.155	0.071	2.17268e-123	5.20805e-127	1.0419	FALSE	126.283	TRUE	Up	1.303e-127	FALSE
RPF2	1.45371e-127	1.30076	0.129	0.053	2.42363e-123	5.80751e-127	1.30076	FALSE	126.236	TRUE	Up	1.454e-127	FALSE
KCNH7	1.46857e-127	2.87719	0.053	0.005	2.4484e-123	5.86474e-127	2.87719	FALSE	126.232	TRUE	Up	1.469e-127	FALSE
RASAL2	1.4955e-127	0.7439	0.225	0.127	2.4933e-123	5.97016e-127	0.7439	FALSE	126.224	TRUE	Up	1.496e-127	FALSE
KIAA1257	1.51959e-127	3.13913	0.055	0.007	2.53347e-123	6.06414e-127	3.13913	FALSE	126.217	TRUE	Up	1.520e-127	FALSE
ITGB2	1.59838e-127	-1.46042	0.041	0.099	2.66482e-123	6.37624e-127	-1.46042	FALSE	126.195	TRUE	Down	1.598e-127	FALSE
FAM3C	1.66793e-127	1.07928	0.187	0.098	2.78077e-123	6.65129e-127	1.07928	FALSE	126.177	TRUE	Up	1.668e-127	FALSE
ARHGEF26	1.98622e-127	1.2913	0.151	0.07	3.31142e-123	7.91771e-127	1.2913	FALSE	126.101	TRUE	Up	1.986e-127	FALSE
CXCR4	2.01366e-127	-1.94858	0.027	0.078	3.35717e-123	8.0242e-127	-1.94858	FALSE	126.096	TRUE	Down	2.014e-127	FALSE
KCNK10	2.10381e-127	1.95106	0.088	0.026	3.50748e-123	8.38045e-127	1.95106	FALSE	126.077	TRUE	Up	2.104e-127	FALSE
RRP12	2.68477e-127	0.992545	0.164	0.079	4.47605e-123	1.06908e-126	0.992545	FALSE	125.971	TRUE	Up	2.685e-127	FALSE
TENM1	2.77144e-127	1.13111	0.107	0.037	4.62054e-123	1.1032e-126	1.13111	FALSE	125.957	TRUE	Up	2.771e-127	TRUE	X
EPB41L4B	2.914e-127	1.00998	0.16	0.075	4.85822e-123	1.15953e-126	1.00998	FALSE	125.936	TRUE	Up	2.914e-127	FALSE
PDS5B	2.96849e-127	1.08793	0.185	0.096	4.94906e-123	1.18079e-126	1.08793	FALSE	125.928	TRUE	Up	2.968e-127	FALSE
ZNF774	2.9965e-127	1.45211	0.098	0.032	4.99577e-123	1.1915e-126	1.45211	FALSE	125.924	TRUE	Up	2.997e-127	FALSE
ZNF26	3.10033e-127	1.00451	0.175	0.088	5.16887e-123	1.23234e-126	1.00451	FALSE	125.909	TRUE	Up	3.100e-127	FALSE
PWWP2B	3.50352e-127	0.590429	0.116	0.042	5.84107e-123	1.39211e-126	0.590429	FALSE	125.856	TRUE	Up	3.504e-127	FALSE
LRRC4	3.59004e-127	0.749628	0.134	0.055	5.98532e-123	1.42598e-126	0.749628	FALSE	125.846	TRUE	Up	3.590e-127	FALSE
ARHGAP4	4.53123e-127	-1.70643	0.067	0.135	7.55446e-123	1.79917e-126	-1.70643	FALSE	125.745	TRUE	Down	4.531e-127	TRUE	X
GPR63	7.32746e-127	2.35118	0.063	0.011	1.22163e-122	2.90841e-126	2.35118	FALSE	125.536	TRUE	Up	7.327e-127	FALSE
TENM2	9.25927e-127	2.40136	0.061	0.01	1.54371e-122	3.67386e-126	2.40136	FALSE	125.435	TRUE	Up	9.259e-127	FALSE
HOOK3	1.11923e-126	0.592938	0.435	0.325	1.86598e-122	4.43926e-126	0.592938	FALSE	125.353	TRUE	Up	1.119e-126	FALSE
ALDH16A1	1.13576e-126	-1.07802	0.049	0.113	1.89353e-122	4.50319e-126	-1.07802	FALSE	125.346	TRUE	Down	1.136e-126	FALSE
CHMP3	1.21752e-126	0.833112	0.227	0.13	2.02985e-122	4.82564e-126	0.833112	FALSE	125.316	TRUE	Up	1.218e-126	FALSE
C1orf174	1.24827e-126	-0.924752	0.116	0.201	2.08111e-122	4.94575e-126	-0.924752	FALSE	125.306	TRUE	Down	1.248e-126	FALSE
ECH1	1.49999e-126	-0.446103	0.295	0.413	2.50079e-122	5.94098e-126	-0.446103	FALSE	125.226	TRUE	Down	1.500e-126	FALSE
ELAVL2	1.50979e-126	1.56346	0.094	0.029	2.51712e-122	5.97764e-126	1.56346	FALSE	125.223	TRUE	Up	1.510e-126	FALSE
PTAFR	1.69167e-126	-2.00681	0.017	0.06	2.82036e-122	6.69537e-126	-2.00681	FALSE	125.174	TRUE	Down	1.692e-126	FALSE
ZNF639	1.9437e-126	1.32422	0.135	0.057	3.24053e-122	7.69011e-126	1.32422	FALSE	125.114	TRUE	Up	1.944e-126	FALSE
MUC1	2.75376e-126	1.74239	0.073	0.017	4.59107e-122	1.08912e-125	1.74239	FALSE	124.963	TRUE	Up	2.754e-126	FALSE
PLLP	3.1386e-126	-0.17761	0.436	0.613	5.23267e-122	1.24088e-125	-0.17761	FALSE	124.906	TRUE	Down	3.139e-126	FALSE
PPP1R14C	4.03711e-126	1.61966	0.074	0.017	6.73067e-122	1.59554e-125	1.61966	FALSE	124.797	TRUE	Up	4.037e-126	FALSE
SEMA3A	4.18419e-126	1.95786	0.072	0.016	6.97588e-122	1.65308e-125	1.95786	FALSE	124.782	TRUE	Up	4.184e-126	FALSE
IFT43	4.85645e-126	0.787232	0.267	0.163	8.09668e-122	1.918e-125	0.787232	FALSE	124.717	TRUE	Up	4.856e-126	FALSE
GAL3ST3	5.08576e-126	2.01443	0.067	0.013	8.47898e-122	2.00784e-125	2.01443	FALSE	124.697	TRUE	Up	5.086e-126	FALSE
PAPLN	5.97277e-126	1.73511	0.134	0.058	9.95781e-122	2.35719e-125	1.73511	FALSE	124.628	TRUE	Up	5.973e-126	FALSE
OPHN1	6.00804e-126	1.02547	0.142	0.061	1.00166e-121	2.37027e-125	1.02547	FALSE	124.625	TRUE	Up	6.008e-126	TRUE	X
NBEA	7.17527e-126	0.815882	0.187	0.095	1.19626e-121	2.82975e-125	0.815882	FALSE	124.548	TRUE	Up	7.175e-126	FALSE
CFAP74	8.95658e-126	2.04749	0.06	0.009	1.49324e-121	3.531e-125	2.04749	FALSE	124.452	TRUE	Up	8.957e-126	FALSE
NUP54	9.44498e-126	1.23491	0.172	0.087	1.57467e-121	3.72222e-125	1.23491	FALSE	124.429	TRUE	Up	9.445e-126	FALSE
WBP2	1.05235e-125	-0.485133	0.342	0.454	1.75448e-121	4.14578e-125	-0.485133	FALSE	124.382	TRUE	Down	1.052e-125	FALSE
MFSD6	1.27882e-125	-0.439561	0.312	0.428	2.13205e-121	5.03619e-125	-0.439561	FALSE	124.298	TRUE	Down	1.279e-125	FALSE
CACNG4	1.39918e-125	0.544362	0.117	0.043	2.33271e-121	5.5082e-125	0.544362	FALSE	124.259	TRUE	Up	1.399e-125	FALSE
ACAD11	2.09944e-125	0.730165	0.385	0.28	3.50018e-121	8.26201e-125	0.730165	FALSE	124.083	TRUE	Up	2.099e-125	FALSE
ZGRF1	2.216e-125	1.21812	0.175	0.089	3.69452e-121	8.71763e-125	1.21812	FALSE	124.06	TRUE	Up	2.216e-125	FALSE
C4orf47	2.27488e-125	2.61883	0.057	0.008	3.79268e-121	8.94608e-125	2.61883	FALSE	124.048	TRUE	Up	2.275e-125	FALSE
MINPP1	2.53989e-125	1.54261	0.11	0.04	4.23451e-121	9.98471e-125	1.54261	FALSE	124.001	TRUE	Up	2.540e-125	FALSE
IFNAR2	2.66427e-125	0.907851	0.24	0.142	4.44186e-121	1.04699e-124	0.907851	FALSE	123.98	TRUE	Up	2.664e-125	FALSE
ZNF148	3.17384e-125	1.04553	0.176	0.089	5.29143e-121	1.2468e-124	1.04553	FALSE	123.904	TRUE	Up	3.174e-125	FALSE
C2CD4D	3.60534e-125	-1.25059	0.016	0.058	6.01083e-121	1.41581e-124	-1.25059	FALSE	123.849	TRUE	Down	3.605e-125	FALSE
CFAP61	4.9124e-125	2.97329	0.055	0.007	8.18995e-121	1.9284e-124	2.97329	FALSE	123.715	TRUE	Up	4.912e-125	FALSE
CNTNAP3B	5.5243e-125	2.63858	0.057	0.008	9.21011e-121	2.16784e-124	2.63858	FALSE	123.664	TRUE	Up	5.524e-125	FALSE
TRIM25	5.98698e-125	0.655402	0.129	0.052	9.98149e-121	2.34857e-124	0.655402	FALSE	123.629	TRUE	Up	5.987e-125	FALSE
MAPK6	6.32711e-125	1.44466	0.179	0.095	1.05486e-120	2.48112e-124	1.44466	FALSE	123.605	TRUE	Up	6.327e-125	FALSE
EED	7.08562e-125	1.33308	0.128	0.053	1.18131e-120	2.77758e-124	1.33308	FALSE	123.556	TRUE	Up	7.086e-125	FALSE
YIF1A	7.97848e-125	-0.493793	0.128	0.224	1.33017e-120	3.12648e-124	-0.493793	FALSE	123.505	TRUE	Down	7.978e-125	FALSE
ARHGAP20	9.13338e-125	1.75237	0.067	0.013	1.52272e-120	3.57778e-124	1.75237	FALSE	123.446	TRUE	Up	9.133e-125	FALSE
RAP1GAP2	9.8982e-125	0.581058	0.136	0.056	1.65023e-120	3.87601e-124	0.581058	FALSE	123.412	TRUE	Up	9.898e-125	FALSE
AKR1A1	1.40317e-124	-0.678243	0.135	0.228	2.33936e-120	5.49267e-124	-0.678243	FALSE	123.26	TRUE	Down	1.403e-124	FALSE
RPRD2	1.78606e-124	0.716332	0.317	0.21	2.97771e-120	6.98902e-124	0.716332	FALSE	123.156	TRUE	Up	1.786e-124	FALSE
DPP6	2.22242e-124	1.19806	0.42	0.359	3.70522e-120	8.69349e-124	1.19806	FALSE	123.061	TRUE	Up	2.222e-124	FALSE
FSIP1	2.4382e-124	3.51725	0.05	0.004	4.06497e-120	9.53421e-124	3.51725	FALSE	123.021	TRUE	Up	2.438e-124	FALSE
SLC9A9	2.75398e-124	-0.522239	0.125	0.219	4.59143e-120	1.07652e-123	-0.522239	FALSE	122.968	TRUE	Down	2.754e-124	FALSE
ELF2	3.56441e-124	0.821454	0.315	0.212	5.94258e-120	1.39282e-123	0.821454	FALSE	122.856	TRUE	Up	3.564e-124	FALSE
SLC37A1	4.18269e-124	0.99335	0.109	0.039	6.97337e-120	1.63384e-123	0.99335	FALSE	122.787	TRUE	Up	4.183e-124	FALSE
QRICH2	4.48729e-124	1.50424	0.106	0.038	7.48121e-120	1.75221e-123	1.50424	FALSE	122.756	TRUE	Up	4.487e-124	FALSE
C18orf25	4.75329e-124	0.777733	0.218	0.122	7.92468e-120	1.85542e-123	0.777733	FALSE	122.732	TRUE	Up	4.753e-124	FALSE
WDR27	5.24977e-124	0.785572	0.21	0.114	8.75241e-120	2.0485e-123	0.785572	FALSE	122.689	TRUE	Up	5.250e-124	FALSE
RABGAP1L	5.47845e-124	0.522466	0.478	0.374	9.13367e-120	2.13698e-123	0.522466	FALSE	122.67	TRUE	Up	5.478e-124	FALSE
GSTP1	6.55181e-124	-0.401935	0.3	0.424	1.09232e-119	2.55477e-123	-0.401935	FALSE	122.593	TRUE	Down	6.552e-124	FALSE
LCA5	7.10473e-124	1.48506	0.123	0.05	1.1845e-119	2.76939e-123	1.48506	FALSE	122.558	TRUE	Up	7.105e-124	FALSE
AHDC1	8.05627e-124	0.515882	0.294	0.182	1.34314e-119	3.1392e-123	0.515882	FALSE	122.503	TRUE	Up	8.056e-124	FALSE
BEND5	8.30165e-124	1.69022	0.085	0.024	1.38405e-119	3.23367e-123	1.69022	FALSE	122.49	TRUE	Up	8.302e-124	FALSE
CATSPERZ	8.37135e-124	2.71872	0.056	0.008	1.39567e-119	3.25968e-123	2.71872	FALSE	122.487	TRUE	Up	8.371e-124	FALSE
THOC1	8.64727e-124	0.911109	0.268	0.169	1.44167e-119	3.36593e-123	0.911109	FALSE	122.473	TRUE	Up	8.647e-124	FALSE
CHRNB2	1.00862e-123	2.20225	0.063	0.011	1.68157e-119	3.92466e-123	2.20225	FALSE	122.406	TRUE	Up	1.009e-123	FALSE
CRHR1	1.05292e-123	1.24115	0.087	0.025	1.75542e-119	4.09558e-123	1.24115	FALSE	122.388	TRUE	Up	1.053e-123	FALSE
LPCAT1	1.2203e-123	0.563294	0.189	0.095	2.03449e-119	4.745e-123	0.563294	FALSE	122.324	TRUE	Up	1.220e-123	FALSE
ANKRD44	1.458e-123	-0.95741	0.143	0.234	2.43077e-119	5.66726e-123	-0.95741	FALSE	122.247	TRUE	Down	1.458e-123	FALSE
GNAI2	1.49993e-123	-0.470057	0.163	0.268	2.50069e-119	5.82822e-123	-0.470057	FALSE	122.234	TRUE	Down	1.500e-123	FALSE
KCNQ3	1.66821e-123	0.311824	0.162	0.074	2.78124e-119	6.47982e-123	0.311824	FALSE	122.188	TRUE	Up	1.668e-123	FALSE
GFOD1	1.85733e-123	0.838057	0.243	0.145	3.09654e-119	7.21188e-123	0.838057	FALSE	122.142	TRUE	Up	1.857e-123	FALSE
ATP6V0B	1.97792e-123	-0.539285	0.249	0.359	3.29759e-119	7.67744e-123	-0.539285	FALSE	122.115	TRUE	Down	1.978e-123	FALSE
GULP1	2.40858e-123	1.47405	0.078	0.02	4.01559e-119	9.34581e-123	1.47405	FALSE	122.029	TRUE	Up	2.409e-123	FALSE
TMEM37	2.58839e-123	-1.16302	0.016	0.058	4.31537e-119	1.004e-122	-1.16302	FALSE	121.998	TRUE	Down	2.588e-123	FALSE
PEX13	2.90897e-123	0.798352	0.268	0.166	4.84983e-119	1.12795e-122	0.798352	FALSE	121.948	TRUE	Up	2.909e-123	FALSE
PRRT1	3.12333e-123	0.78996	0.251	0.152	5.20721e-119	1.21064e-122	0.78996	FALSE	121.917	TRUE	Up	3.123e-123	FALSE
PTPRB	3.54825e-123	1.70765	0.058	0.009	5.91564e-119	1.37487e-122	1.70765	FALSE	121.862	TRUE	Up	3.548e-123	FALSE
HNRNPU	3.90578e-123	0.600716	0.436	0.33	6.51171e-119	1.51287e-122	0.600716	FALSE	121.82	TRUE	Up	3.906e-123	FALSE
TRAF5	3.92649e-123	0.999733	0.102	0.035	6.54625e-119	1.52037e-122	0.999733	FALSE	121.818	TRUE	Up	3.926e-123	FALSE
POU3F4	4.90033e-123	2.61788	0.053	0.006	8.16983e-119	1.89678e-122	2.61788	FALSE	121.722	TRUE	Up	4.900e-123	TRUE	X
CPE	5.08825e-123	0.446833	0.397	0.285	8.48313e-119	1.96883e-122	0.446833	FALSE	121.706	TRUE	Up	5.088e-123	FALSE
PGM3	6.53698e-123	1.11494	0.201	0.112	1.08984e-118	2.52851e-122	1.11494	FALSE	121.597	TRUE	Up	6.537e-123	FALSE
CMC2	9.20273e-123	0.882411	0.301	0.2	1.53428e-118	3.55839e-122	0.882411	FALSE	121.449	TRUE	Up	9.203e-123	FALSE
PTPN23	9.66734e-123	-0.522382	0.317	0.428	1.61174e-118	3.73673e-122	-0.522382	FALSE	121.428	TRUE	Down	9.667e-123	FALSE
CCKBR	9.84339e-123	2.39561	0.057	0.008	1.64109e-118	3.80346e-122	2.39561	FALSE	121.42	TRUE	Up	9.843e-123	FALSE
YIF1B	9.90052e-123	-0.549094	0.219	0.325	1.65062e-118	3.8242e-122	-0.549094	FALSE	121.417	TRUE	Down	9.901e-123	FALSE
UBA2	1.02307e-122	0.802198	0.25	0.151	1.70567e-118	3.95036e-122	0.802198	FALSE	121.403	TRUE	Up	1.023e-122	FALSE
ABCA10	1.06528e-122	1.90048	0.079	0.021	1.77604e-118	4.11192e-122	1.90048	FALSE	121.386	TRUE	Up	1.065e-122	FALSE
ANO4	1.1117e-122	1.16545	0.239	0.148	1.85343e-118	4.2896e-122	1.16545	FALSE	121.368	TRUE	Up	1.112e-122	FALSE
TEFM	1.21201e-122	0.923316	0.187	0.099	2.02066e-118	4.67501e-122	0.923316	FALSE	121.33	TRUE	Up	1.212e-122	FALSE
L2HGDH	1.24897e-122	1.25434	0.13	0.055	2.08229e-118	4.81591e-122	1.25434	FALSE	121.317	TRUE	Up	1.249e-122	FALSE
FARSB	1.42619e-122	0.941874	0.232	0.136	2.37775e-118	5.49734e-122	0.941874	FALSE	121.26	TRUE	Up	1.426e-122	FALSE
PBX4	2.06187e-122	2.21974	0.066	0.013	3.43756e-118	7.94485e-122	2.21974	FALSE	121.1	TRUE	Up	2.062e-122	FALSE
ZNF117	2.41102e-122	0.617363	0.139	0.059	4.01965e-118	9.28696e-122	0.617363	FALSE	121.032	TRUE	Up	2.411e-122	FALSE
TSPO	2.5119e-122	-0.578765	0.08	0.158	4.18784e-118	9.67216e-122	-0.578765	FALSE	121.014	TRUE	Down	2.512e-122	FALSE
DIP2B	2.98105e-122	-0.29076	0.369	0.504	4.97001e-118	1.14747e-121	-0.29076	FALSE	120.94	TRUE	Down	2.981e-122	FALSE
KIF27	3.04801e-122	1.37607	0.122	0.049	5.08164e-118	1.17283e-121	1.37607	FALSE	120.931	TRUE	Up	3.048e-122	FALSE
HCK	3.35345e-122	-1.89647	0.019	0.063	5.59087e-118	1.28991e-121	-1.89647	FALSE	120.889	TRUE	Down	3.353e-122	FALSE
ANK2	3.39378e-122	0.468064	0.594	0.503	5.65811e-118	1.30497e-121	0.468064	FALSE	120.884	TRUE	Up	3.394e-122	FALSE
PPA2	3.82396e-122	1.17209	0.162	0.08	6.37531e-118	1.46988e-121	1.17209	FALSE	120.833	TRUE	Up	3.824e-122	FALSE
SERPINI1	3.97002e-122	-0.378601	0.347	0.469	6.61882e-118	1.52549e-121	-0.378601	FALSE	120.817	TRUE	Down	3.970e-122	FALSE
ZFR	4.00266e-122	0.663893	0.411	0.308	6.67323e-118	1.5375e-121	0.663893	FALSE	120.813	TRUE	Up	4.003e-122	FALSE
SLC1A2	4.35801e-122	1.79585	0.169	0.086	7.26567e-118	1.67341e-121	1.79585	FALSE	120.776	TRUE	Up	4.358e-122	FALSE
MLH3	5.795e-122	1.09156	0.252	0.159	9.66142e-118	2.22443e-121	1.09156	FALSE	120.653	TRUE	Up	5.795e-122	FALSE
FGD1	7.94475e-122	1.2414	0.095	0.03	1.32455e-117	3.04856e-121	1.2414	FALSE	120.516	TRUE	Up	7.945e-122	TRUE	X
TRHDE	8.34794e-122	2.08325	0.062	0.011	1.39177e-117	3.20216e-121	2.08325	FALSE	120.495	TRUE	Up	8.348e-122	FALSE
RANBP3L	8.97913e-122	2.90616	0.053	0.006	1.497e-117	3.44309e-121	2.90616	FALSE	120.463	TRUE	Up	8.979e-122	FALSE
TOM1L2	9.1201e-122	-0.390332	0.434	0.552	1.5205e-117	3.49593e-121	-0.390332	FALSE	120.456	TRUE	Down	9.120e-122	FALSE
PTEN	9.39528e-122	1.4406	0.111	0.042	1.56638e-117	3.60017e-121	1.4406	FALSE	120.444	TRUE	Up	9.395e-122	FALSE
TTC39A	1.00716e-121	2.71474	0.056	0.008	1.67914e-117	3.858e-121	2.71474	FALSE	120.414	TRUE	Up	1.007e-121	FALSE
NSDHL	1.06738e-121	-0.84044	0.098	0.179	1.77953e-117	4.08724e-121	-0.84044	FALSE	120.389	TRUE	Down	1.067e-121	TRUE	X
ATP7B	1.06854e-121	1.41338	0.096	0.031	1.78146e-117	4.09027e-121	1.41338	FALSE	120.388	TRUE	Up	1.069e-121	FALSE
ABI1	1.14735e-121	0.757395	0.223	0.127	1.91286e-117	4.39044e-121	0.757395	FALSE	120.357	TRUE	Up	1.147e-121	FALSE
SLAIN1	1.14816e-121	0.883892	0.576	0.544	1.91421e-117	4.39203e-121	0.883892	FALSE	120.357	TRUE	Up	1.148e-121	FALSE
SPECC1	1.2765e-121	-0.490982	0.295	0.41	2.12818e-117	4.88127e-121	-0.490982	FALSE	120.311	TRUE	Down	1.276e-121	FALSE
KPNA5	1.42769e-121	1.24641	0.162	0.08	2.38025e-117	5.45755e-121	1.24641	FALSE	120.263	TRUE	Up	1.428e-121	FALSE
ZNF491	1.76239e-121	2.29281	0.066	0.014	2.93825e-117	6.73464e-121	2.29281	FALSE	120.172	TRUE	Up	1.762e-121	FALSE
NIPSNAP3A	1.77224e-121	-0.822825	0.08	0.156	2.95468e-117	6.76997e-121	-0.822825	FALSE	120.169	TRUE	Down	1.772e-121	FALSE
CEP85L	1.83603e-121	0.953707	0.222	0.129	3.06104e-117	7.01123e-121	0.953707	FALSE	120.154	TRUE	Up	1.836e-121	FALSE
TRPM3	1.85326e-121	1.04127	0.151	0.07	3.08976e-117	7.07458e-121	1.04127	FALSE	120.15	TRUE	Up	1.853e-121	FALSE
HMSD	2.51884e-121	-1.16162	0.012	0.051	4.19941e-117	9.61202e-121	-1.16162	FALSE	120.017	TRUE	Down	2.519e-121	FALSE
MTA3	2.80616e-121	0.840893	0.238	0.142	4.67844e-117	1.07048e-120	0.840893	FALSE	119.97	TRUE	Up	2.806e-121	FALSE
SLC25A22	2.88994e-121	0.715238	0.148	0.067	4.81811e-117	1.10206e-120	0.715238	FALSE	119.958	TRUE	Up	2.890e-121	FALSE
FBLL1	3.20038e-121	1.08559	0.098	0.033	5.33567e-117	1.22002e-120	1.08559	FALSE	119.914	TRUE	Up	3.200e-121	FALSE
SPATS2	3.33589e-121	0.913803	0.168	0.082	5.5616e-117	1.27124e-120	0.913803	FALSE	119.896	TRUE	Up	3.336e-121	FALSE
KDM5B	3.70695e-121	0.801106	0.254	0.155	6.18022e-117	1.41216e-120	0.801106	FALSE	119.85	TRUE	Up	3.707e-121	FALSE
HELZ	3.79942e-121	0.677967	0.262	0.159	6.33439e-117	1.44689e-120	0.677967	FALSE	119.84	TRUE	Up	3.799e-121	FALSE
NRN1	4.06571e-121	1.49318	0.088	0.027	6.77835e-117	1.54776e-120	1.49318	FALSE	119.81	TRUE	Up	4.066e-121	FALSE
DONSON	4.18525e-121	1.18385	0.196	0.109	6.97764e-117	1.59272e-120	1.18385	FALSE	119.798	TRUE	Up	4.185e-121	FALSE
STK32C	5.69785e-121	0.906229	0.176	0.089	9.49946e-117	2.16761e-120	0.906229	FALSE	119.664	TRUE	Up	5.698e-121	FALSE
VGF	6.68708e-121	1.13052	0.066	0.013	1.11487e-116	2.54306e-120	1.13052	FALSE	119.595	TRUE	Up	6.687e-121	FALSE
SPATA6L	7.6419e-121	1.62616	0.085	0.025	1.27406e-116	2.90518e-120	1.62616	FALSE	119.537	TRUE	Up	7.642e-121	FALSE
LSM7	7.77424e-121	-0.795125	0.112	0.196	1.29612e-116	2.95448e-120	-0.795125	FALSE	119.53	TRUE	Down	7.774e-121	FALSE
ERP44	8.24378e-121	0.863436	0.224	0.129	1.3744e-116	3.13184e-120	0.863436	FALSE	119.504	TRUE	Up	8.244e-121	FALSE
LRRTM1	8.90725e-121	2.20516	0.06	0.01	1.48502e-116	3.38274e-120	2.20516	FALSE	119.471	TRUE	Up	8.907e-121	FALSE
ZNF181	9.0084e-121	1.83509	0.089	0.028	1.50188e-116	3.41998e-120	1.83509	FALSE	119.466	TRUE	Up	9.008e-121	FALSE
PCBP3	1.0068e-120	-0.99629	0.046	0.106	1.67854e-116	3.82094e-120	-0.99629	FALSE	119.418	TRUE	Down	1.007e-120	FALSE
JPH1	1.52237e-120	1.13479	0.199	0.111	2.5381e-116	5.77563e-120	1.13479	FALSE	119.238	TRUE	Up	1.522e-120	FALSE
RSPO2	1.53015e-120	2.11224	0.065	0.013	2.55106e-116	5.80314e-120	2.11224	FALSE	119.236	TRUE	Up	1.530e-120	FALSE
ANKMY2	1.56897e-120	1.5891	0.088	0.027	2.61579e-116	5.94835e-120	1.5891	FALSE	119.226	TRUE	Up	1.569e-120	FALSE
VPS53	1.67225e-120	0.616228	0.429	0.329	2.78797e-116	6.33773e-120	0.616228	FALSE	119.198	TRUE	Up	1.672e-120	FALSE
VPS13B	1.674e-120	0.550617	0.381	0.27	2.79089e-116	6.34219e-120	0.550617	FALSE	119.198	TRUE	Up	1.674e-120	FALSE
SLC35F1	1.6821e-120	1.29064	0.105	0.037	2.8044e-116	6.37071e-120	1.29064	FALSE	119.196	TRUE	Up	1.682e-120	FALSE
QSER1	1.71141e-120	0.882161	0.183	0.095	2.85326e-116	6.4795e-120	0.882161	FALSE	119.188	TRUE	Up	1.711e-120	FALSE
SLC18B1	1.75831e-120	1.30286	0.1	0.034	2.93146e-116	6.6548e-120	1.30286	FALSE	119.177	TRUE	Up	1.758e-120	FALSE
CYB5R4	1.85616e-120	0.688492	0.324	0.219	3.09458e-116	7.02271e-120	0.688492	FALSE	119.153	TRUE	Up	1.856e-120	FALSE
KLF13	1.94755e-120	-0.417866	0.221	0.334	3.24695e-116	7.36597e-120	-0.417866	FALSE	119.133	TRUE	Down	1.948e-120	FALSE
TMEM138	2.18917e-120	0.840675	0.195	0.104	3.64978e-116	8.27701e-120	0.840675	FALSE	119.082	TRUE	Up	2.189e-120	FALSE
EGLN3	2.78593e-120	-0.357253	0.189	0.303	4.6447e-116	1.05297e-119	-0.357253	FALSE	118.978	TRUE	Down	2.786e-120	FALSE
MAGI3	3.10549e-120	1.35555	0.107	0.04	5.17747e-116	1.17335e-119	1.35555	FALSE	118.931	TRUE	Up	3.105e-120	FALSE
PLSCR4	3.23748e-120	1.95173	0.082	0.023	5.39753e-116	1.2228e-119	1.95173	FALSE	118.913	TRUE	Up	3.237e-120	FALSE
COLGALT1	3.36411e-120	-0.955831	0.172	0.262	5.60864e-116	1.2702e-119	-0.955831	FALSE	118.896	TRUE	Down	3.364e-120	FALSE
AMZ2	3.54139e-120	1.38713	0.135	0.06	5.90421e-116	1.33668e-119	1.38713	FALSE	118.874	TRUE	Up	3.541e-120	FALSE
ACO1	3.95905e-120	0.937794	0.198	0.108	6.60053e-116	1.49381e-119	0.937794	FALSE	118.826	TRUE	Up	3.959e-120	FALSE
WDR37	4.17567e-120	0.690968	0.282	0.179	6.96168e-116	1.57501e-119	0.690968	FALSE	118.803	TRUE	Up	4.176e-120	FALSE
NRG1	4.9711e-120	0.455905	0.099	0.033	8.28782e-116	1.8744e-119	0.455905	FALSE	118.727	TRUE	Up	4.971e-120	FALSE
ZNF567	6.1878e-120	1.41638	0.087	0.026	1.03163e-115	2.33237e-119	1.41638	FALSE	118.632	TRUE	Up	6.188e-120	FALSE
PHOSPHO2	6.43399e-120	2.12512	0.07	0.016	1.07268e-115	2.42435e-119	2.12512	FALSE	118.615	TRUE	Up	6.434e-120	FALSE
CD300A	6.4392e-120	-1.54322	0.024	0.071	1.07354e-115	2.42548e-119	-1.54322	FALSE	118.615	TRUE	Down	6.439e-120	FALSE
ID4	6.46549e-120	1.40176	0.134	0.059	1.07793e-115	2.43456e-119	1.40176	FALSE	118.614	TRUE	Up	6.465e-120	FALSE
RNF217	6.53541e-120	1.38463	0.129	0.056	1.08958e-115	2.46005e-119	1.38463	FALSE	118.609	TRUE	Up	6.535e-120	FALSE
PUS1	7.77033e-120	0.723355	0.26	0.159	1.29547e-115	2.9239e-119	0.723355	FALSE	118.534	TRUE	Up	7.770e-120	FALSE
MAP4K4	7.96384e-120	-0.260084	0.504	0.634	1.32773e-115	2.9957e-119	-0.260084	FALSE	118.524	TRUE	Down	7.964e-120	FALSE
CSNK1G3	8.90925e-120	1.236	0.126	0.052	1.48535e-115	3.35019e-119	1.236	FALSE	118.475	TRUE	Up	8.909e-120	FALSE
TAOK3	1.46933e-119	0.655855	0.32	0.215	2.44966e-115	5.52331e-119	0.655855	FALSE	118.258	TRUE	Up	1.469e-119	FALSE
MYL6B	1.48997e-119	0.79549	0.219	0.125	2.48408e-115	5.59901e-119	0.79549	FALSE	118.252	TRUE	Up	1.490e-119	FALSE
MYO1B	1.49912e-119	1.87615	0.052	0.006	2.49933e-115	5.63149e-119	1.87615	FALSE	118.249	TRUE	Up	1.499e-119	FALSE
GNA11	1.58297e-119	-0.61938	0.205	0.305	2.63913e-115	5.94446e-119	-0.61938	FALSE	118.226	TRUE	Down	1.583e-119	FALSE
SACS	1.63696e-119	0.73755	0.353	0.252	2.72914e-115	6.14512e-119	0.73755	FALSE	118.211	TRUE	Up	1.637e-119	FALSE
PDK3	2.05981e-119	1.23391	0.099	0.034	3.43411e-115	7.72986e-119	1.23391	FALSE	118.112	TRUE	Up	2.060e-119	TRUE	X
SLC17A7	2.62886e-119	2.04634	0.061	0.011	4.38283e-115	9.862e-119	2.04634	FALSE	118.006	TRUE	Up	2.629e-119	FALSE
TCF7L2	2.63628e-119	0.909607	0.199	0.109	4.3952e-115	9.88649e-119	0.909607	FALSE	118.005	TRUE	Up	2.636e-119	FALSE
RGS3	2.88979e-119	-0.306858	0.211	0.33	4.81786e-115	1.08335e-118	-0.306858	FALSE	117.965	TRUE	Down	2.890e-119	FALSE
UBR2	2.89082e-119	0.518604	0.485	0.378	4.81958e-115	1.08337e-118	0.518604	FALSE	117.965	TRUE	Up	2.891e-119	FALSE
PCDHB13	3.2415e-119	1.71232	0.089	0.028	5.40423e-115	1.21438e-118	1.71232	FALSE	117.916	TRUE	Up	3.241e-119	FALSE
TRIM62	3.29201e-119	-0.543916	0.078	0.155	5.48844e-115	1.23289e-118	-0.543916	FALSE	117.909	TRUE	Down	3.292e-119	FALSE
XYLT1	3.41777e-119	-0.956279	0.081	0.154	5.69811e-115	1.27956e-118	-0.956279	FALSE	117.893	TRUE	Down	3.418e-119	FALSE
UBL3	3.52931e-119	-0.491071	0.237	0.345	5.88407e-115	1.32087e-118	-0.491071	FALSE	117.879	TRUE	Down	3.529e-119	FALSE
C3	4.83721e-119	-1.29194	0.128	0.21	8.06459e-115	1.80975e-118	-1.29194	FALSE	117.742	TRUE	Down	4.837e-119	FALSE
ZNF521	4.85894e-119	-0.760985	0.079	0.154	8.10083e-115	1.81726e-118	-0.760985	FALSE	117.741	TRUE	Down	4.859e-119	FALSE
PRKAA2	4.87534e-119	1.66583	0.089	0.028	8.12817e-115	1.82278e-118	1.66583	FALSE	117.739	TRUE	Up	4.875e-119	FALSE
BRD3OS	5.60499e-119	1.02502	0.141	0.064	9.34464e-115	2.09487e-118	1.02502	FALSE	117.679	TRUE	Up	5.605e-119	FALSE
DPM1	6.68358e-119	0.831448	0.264	0.166	1.11429e-114	2.49716e-118	0.831448	FALSE	117.603	TRUE	Up	6.684e-119	FALSE
C11orf74	7.0386e-119	1.34618	0.11	0.042	1.17348e-114	2.62891e-118	1.34618	FALSE	117.58	TRUE	Up	7.039e-119	FALSE
PTPRF	8.16554e-119	-0.417893	0.329	0.449	1.36136e-114	3.0488e-118	-0.417893	FALSE	117.516	TRUE	Down	8.166e-119	FALSE
ITPRID2	1.04581e-118	0.626591	0.429	0.329	1.74358e-114	3.90348e-118	0.626591	FALSE	117.409	TRUE	Up	1.046e-118	FALSE
ESF1	1.15903e-118	0.894941	0.228	0.134	1.93233e-114	4.32459e-118	0.894941	FALSE	117.364	TRUE	Up	1.159e-118	FALSE
MTRF1	1.19346e-118	1.01089	0.145	0.067	1.98974e-114	4.45158e-118	1.01089	FALSE	117.351	TRUE	Up	1.193e-118	FALSE
NOX5	1.25706e-118	2.25075	0.067	0.014	2.09578e-114	4.68722e-118	2.25075	FALSE	117.329	TRUE	Up	1.257e-118	FALSE
GALNT18	1.52245e-118	1.39993	0.081	0.023	2.53822e-114	5.67485e-118	1.39993	FALSE	117.246	TRUE	Up	1.522e-118	FALSE
AAMP	1.71105e-118	-0.472181	0.387	0.494	2.85267e-114	6.37573e-118	-0.472181	FALSE	117.195	TRUE	Down	1.711e-118	FALSE
TMEM131L	1.75979e-118	1.15644	0.101	0.035	2.93392e-114	6.55513e-118	1.15644	FALSE	117.183	TRUE	Up	1.760e-118	FALSE
CADPS2	1.88164e-118	1.07762	0.092	0.029	3.13707e-114	7.00665e-118	1.07762	FALSE	117.154	TRUE	Up	1.882e-118	FALSE
PDZD7	2.03293e-118	1.15604	0.22	0.131	3.38931e-114	7.56748e-118	1.15604	FALSE	117.121	TRUE	Up	2.033e-118	FALSE
RAI14	2.05279e-118	-0.801195	0.035	0.09	3.42242e-114	7.63885e-118	-0.801195	FALSE	117.117	TRUE	Down	2.053e-118	FALSE
TOR1AIP2	2.13189e-118	0.780694	0.281	0.181	3.55429e-114	7.93053e-118	0.780694	FALSE	117.101	TRUE	Up	2.132e-118	FALSE
TMED8	2.17108e-118	0.891117	0.176	0.091	3.61963e-114	8.0736e-118	0.891117	FALSE	117.093	TRUE	Up	2.171e-118	FALSE
ZC2HC1A	2.32478e-118	0.849172	0.249	0.152	3.87587e-114	8.64226e-118	0.849172	FALSE	117.063	TRUE	Up	2.325e-118	FALSE
WDR66	2.45536e-118	2.05266	0.065	0.013	4.09358e-114	9.12463e-118	2.05266	FALSE	117.04	TRUE	Up	2.455e-118	FALSE
PPP1R14A	2.71708e-118	-0.125467	0.515	0.699	4.52992e-114	1.00938e-117	-0.125467	FALSE	116.996	TRUE	Down	2.717e-118	FALSE
PSMB4	3.67845e-118	-0.740145	0.096	0.175	6.13271e-114	1.36607e-117	-0.740145	FALSE	116.865	TRUE	Down	3.678e-118	FALSE
PITPNM1	3.86962e-118	0.23504	0.181	0.088	6.45142e-114	1.43658e-117	0.23504	FALSE	116.843	TRUE	Up	3.870e-118	FALSE
LYSMD3	4.2628e-118	1.2776	0.127	0.054	7.10694e-114	1.58202e-117	1.2776	FALSE	116.801	TRUE	Up	4.263e-118	FALSE
TBRG1	4.4395e-118	0.684971	0.283	0.182	7.40153e-114	1.64705e-117	0.684971	FALSE	116.783	TRUE	Up	4.439e-118	FALSE
ANKRD36	4.5508e-118	2.21347	0.067	0.015	7.58709e-114	1.68777e-117	2.21347	FALSE	116.773	TRUE	Up	4.551e-118	FALSE
NUDC	4.62007e-118	-0.421566	0.524	0.612	7.70259e-114	1.71289e-117	-0.421566	FALSE	116.766	TRUE	Down	4.620e-118	FALSE
CYP4F11	5.65147e-118	2.27102	0.074	0.019	9.42212e-114	2.09458e-117	2.27102	FALSE	116.679	TRUE	Up	5.651e-118	FALSE
EVI5	6.17544e-118	0.919491	0.245	0.15	1.02957e-113	2.28801e-117	0.919491	FALSE	116.641	TRUE	Up	6.175e-118	FALSE
LAMA5	7.06138e-118	0.698967	0.155	0.073	1.17727e-113	2.61538e-117	0.698967	FALSE	116.582	TRUE	Up	7.061e-118	FALSE
PRKCA	7.51539e-118	-0.565856	0.214	0.316	1.25297e-113	2.7826e-117	-0.565856	FALSE	116.556	TRUE	Down	7.515e-118	FALSE
SPTLC2	8.3181e-118	-0.268101	0.356	0.49	1.38679e-113	3.07878e-117	-0.268101	FALSE	116.512	TRUE	Down	8.318e-118	FALSE
CUL5	9.88137e-118	0.920932	0.225	0.133	1.64742e-113	3.65617e-117	0.920932	FALSE	116.437	TRUE	Up	9.881e-118	FALSE
MYRIP	9.95715e-118	1.37781	0.092	0.03	1.66006e-113	3.68298e-117	1.37781	FALSE	116.434	TRUE	Up	9.957e-118	FALSE
PIAS4	1.04101e-117	-0.597357	0.138	0.23	1.73557e-113	3.84924e-117	-0.597357	FALSE	116.415	TRUE	Down	1.041e-117	FALSE
DDX17	1.04186e-117	0.4232	0.727	0.656	1.737e-113	3.85111e-117	0.4232	FALSE	116.414	TRUE	Up	1.042e-117	FALSE
TMEM38A	1.04873e-117	0.930102	0.114	0.044	1.74845e-113	3.87521e-117	0.930102	FALSE	116.412	TRUE	Up	1.049e-117	FALSE
MIPOL1	1.07935e-117	1.12784	0.122	0.05	1.7995e-113	3.9868e-117	1.12784	FALSE	116.399	TRUE	Up	1.079e-117	FALSE
FOXJ3	1.07965e-117	0.936157	0.205	0.115	1.8e-113	3.9868e-117	0.936157	FALSE	116.399	TRUE	Up	1.080e-117	FALSE
B3GNT4	1.681e-117	2.46923	0.051	0.006	2.80256e-113	6.20529e-117	2.46923	FALSE	116.207	TRUE	Up	1.681e-117	FALSE
PRR16	1.77792e-117	2.60809	0.055	0.008	2.96416e-113	6.56091e-117	2.60809	FALSE	116.183	TRUE	Up	1.778e-117	FALSE
PLAAT1	1.77872e-117	1.93707	0.069	0.016	2.96547e-113	6.56164e-117	1.93707	FALSE	116.183	TRUE	Up	1.779e-117	FALSE
FAM241B	1.80733e-117	1.23388	0.098	0.034	3.01318e-113	6.66497e-117	1.23388	FALSE	116.176	TRUE	Up	1.807e-117	FALSE
KCNK1	2.33259e-117	-0.59285	0.216	0.316	3.88889e-113	8.59913e-117	-0.59285	FALSE	116.066	TRUE	Down	2.333e-117	FALSE
CC2D1B	2.52791e-117	-0.707826	0.134	0.222	4.21453e-113	9.31609e-117	-0.707826	FALSE	116.031	TRUE	Down	2.528e-117	FALSE
FAM163B	3.0861e-117	2.15591	0.055	0.008	5.14515e-113	1.13694e-116	2.15591	FALSE	115.944	TRUE	Up	3.086e-117	FALSE
TAS2R4	3.19482e-117	1.65734	0.117	0.048	5.3264e-113	1.1766e-116	1.65734	FALSE	115.929	TRUE	Up	3.195e-117	FALSE
RAPGEF2	3.51955e-117	0.820638	0.295	0.198	5.8678e-113	1.29577e-116	0.820638	FALSE	115.887	TRUE	Up	3.520e-117	FALSE
OAS1	4.08013e-117	-2.25567	0.019	0.062	6.80239e-113	1.50165e-116	-2.25567	FALSE	115.823	TRUE	Down	4.080e-117	FALSE
CAPG	4.15413e-117	-2.00949	0.036	0.088	6.92577e-113	1.52838e-116	-2.00949	FALSE	115.816	TRUE	Down	4.154e-117	FALSE
LARP4	4.65515e-117	0.756995	0.268	0.169	7.76107e-113	1.71214e-116	0.756995	FALSE	115.766	TRUE	Up	4.655e-117	FALSE
UBA5	6.64368e-117	1.06186	0.21	0.122	1.10764e-112	2.44271e-116	1.06186	FALSE	115.612	TRUE	Up	6.644e-117	FALSE
CASK	7.43285e-117	0.907335	0.187	0.099	1.23921e-112	2.73196e-116	0.907335	FALSE	115.564	TRUE	Up	7.433e-117	TRUE	X
LRRC28	7.67274e-117	1.52874	0.112	0.044	1.2792e-112	2.81919e-116	1.52874	FALSE	115.55	TRUE	Up	7.673e-117	FALSE
AKAP9	7.77208e-117	0.539908	0.464	0.363	1.29576e-112	2.85475e-116	0.539908	FALSE	115.544	TRUE	Up	7.772e-117	FALSE
RIN2	8.54292e-117	-0.514734	0.197	0.305	1.42428e-112	3.13684e-116	-0.514734	FALSE	115.504	TRUE	Down	8.543e-117	FALSE
SV2B	8.75899e-117	1.11491	0.095	0.032	1.4603e-112	3.21511e-116	1.11491	FALSE	115.493	TRUE	Up	8.759e-117	FALSE
ARHGAP17	8.92369e-117	-0.609804	0.201	0.302	1.48776e-112	3.27448e-116	-0.609804	FALSE	115.485	TRUE	Down	8.924e-117	FALSE
VN1R1	1.00122e-116	1.3503	0.105	0.039	1.66924e-112	3.6727e-116	1.3503	FALSE	115.435	TRUE	Up	1.001e-116	FALSE
ZNF550	1.00908e-116	1.03482	0.139	0.063	1.68234e-112	3.7003e-116	1.03482	FALSE	115.432	TRUE	Up	1.009e-116	FALSE
ARNTL	1.03335e-116	1.41115	0.092	0.03	1.72281e-112	3.78805e-116	1.41115	FALSE	115.422	TRUE	Up	1.033e-116	FALSE
HID1	1.12553e-116	-0.408482	0.505	0.597	1.87649e-112	4.12459e-116	-0.408482	FALSE	115.385	TRUE	Down	1.126e-116	FALSE
RAB24	1.17056e-116	0.800994	0.18	0.094	1.95156e-112	4.28818e-116	0.800994	FALSE	115.368	TRUE	Up	1.171e-116	FALSE
WIF1	1.30853e-116	3.09016	0.051	0.007	2.18159e-112	4.79205e-116	3.09016	FALSE	115.319	TRUE	Up	1.309e-116	FALSE
ZCWPW2	1.43476e-116	1.67865	0.091	0.03	2.39204e-112	5.25259e-116	1.67865	FALSE	115.28	TRUE	Up	1.435e-116	FALSE
ULK3	1.49406e-116	0.657186	0.187	0.097	2.49089e-112	5.46785e-116	0.657186	FALSE	115.262	TRUE	Up	1.494e-116	FALSE
TMEM47	1.79377e-116	1.06897	0.09	0.028	2.99057e-112	6.56254e-116	1.06897	FALSE	115.183	TRUE	Up	1.794e-116	TRUE	X
EHBP1L1	1.87809e-116	-1.35487	0.093	0.165	3.13115e-112	6.86875e-116	-1.35487	FALSE	115.163	TRUE	Down	1.878e-116	FALSE
SLC39A14	2.07328e-116	1.85774	0.088	0.028	3.45657e-112	7.58013e-116	1.85774	FALSE	115.12	TRUE	Up	2.073e-116	FALSE
CAND1	2.20059e-116	0.988923	0.247	0.154	3.66883e-112	8.04295e-116	0.988923	FALSE	115.095	TRUE	Up	2.201e-116	FALSE
PUM2	2.43519e-116	0.733442	0.355	0.254	4.05996e-112	8.89746e-116	0.733442	FALSE	115.051	TRUE	Up	2.435e-116	FALSE
ZNF682	3.13973e-116	1.47322	0.12	0.05	5.23455e-112	1.14678e-115	1.47322	FALSE	114.941	TRUE	Up	3.140e-116	FALSE
ZNF502	3.31271e-116	1.56887	0.088	0.028	5.52295e-112	1.20957e-115	1.56887	FALSE	114.917	TRUE	Up	3.313e-116	FALSE
SHANK1	3.83606e-116	1.58193	0.079	0.022	6.39548e-112	1.40019e-115	1.58193	FALSE	114.854	TRUE	Up	3.836e-116	FALSE
KLC2	3.962e-116	0.59984	0.28	0.178	6.60544e-112	1.44568e-115	0.59984	FALSE	114.84	TRUE	Up	3.962e-116	FALSE
PEG3	4.33512e-116	0.761506	0.454	0.4	7.22751e-112	1.58131e-115	0.761506	FALSE	114.801	TRUE	Up	4.335e-116	FALSE
TSPAN7	4.52697e-116	0.729612	0.342	0.244	7.54737e-112	1.65075e-115	0.729612	FALSE	114.782	TRUE	Up	4.527e-116	TRUE	X
STRN3	5.30386e-116	1.0216	0.208	0.12	8.8426e-112	1.9334e-115	1.0216	FALSE	114.714	TRUE	Up	5.304e-116	FALSE
TXLNG	5.59646e-116	0.866242	0.24	0.146	9.33042e-112	2.0394e-115	0.866242	FALSE	114.69	TRUE	Up	5.596e-116	TRUE	X
ADAM11	7.16629e-116	0.815673	0.129	0.055	1.19476e-111	2.61059e-115	0.815673	FALSE	114.583	TRUE	Up	7.166e-116	FALSE
RAB3GAP1	7.37992e-116	0.751916	0.302	0.201	1.23038e-111	2.68753e-115	0.751916	FALSE	114.571	TRUE	Up	7.380e-116	FALSE
RBMS3	7.43892e-116	1.51685	0.078	0.021	1.24022e-111	2.70813e-115	1.51685	FALSE	114.567	TRUE	Up	7.439e-116	FALSE
UNC13D	8.35833e-116	-0.959122	0.07	0.139	1.3935e-111	3.04184e-115	-0.959122	FALSE	114.517	TRUE	Down	8.358e-116	FALSE
UBA1	9.19382e-116	-0.548767	0.237	0.341	1.53279e-111	3.3448e-115	-0.548767	FALSE	114.476	TRUE	Down	9.194e-116	TRUE	X
USP31	9.57347e-116	-0.600763	0.202	0.3	1.59609e-111	3.48178e-115	-0.600763	FALSE	114.458	TRUE	Down	9.573e-116	FALSE
SPTSSB	1.23585e-115	2.2267	0.057	0.009	2.06041e-111	4.4932e-115	2.2267	FALSE	114.347	TRUE	Up	1.236e-115	FALSE
FAM228A	1.26524e-115	1.34621	0.111	0.043	2.10941e-111	4.59854e-115	1.34621	FALSE	114.337	TRUE	Up	1.265e-115	FALSE
TTC25	1.28432e-115	1.86957	0.063	0.013	2.14122e-111	4.66635e-115	1.86957	FALSE	114.331	TRUE	Up	1.284e-115	FALSE
NAV2	1.47424e-115	0.62695	0.357	0.252	2.45784e-111	5.35462e-115	0.62695	FALSE	114.271	TRUE	Up	1.474e-115	FALSE
EGR1	1.73773e-115	0.189203	0.092	0.03	2.89715e-111	6.3096e-115	0.189203	FALSE	114.2	TRUE	Up	1.738e-115	FALSE
MYCBP2	2.29086e-115	0.751122	0.276	0.178	3.81933e-111	8.31527e-115	0.751122	FALSE	114.08	TRUE	Up	2.291e-115	FALSE
TRIT1	2.3104e-115	0.800902	0.222	0.129	3.8519e-111	8.38344e-115	0.800902	FALSE	114.077	TRUE	Up	2.310e-115	FALSE
HR	2.91242e-115	-0.907902	0.111	0.191	4.85558e-111	1.05644e-114	-0.907902	FALSE	113.976	TRUE	Down	2.912e-115	FALSE
DNAJC25	3.21379e-115	1.22274	0.112	0.044	5.35803e-111	1.16538e-114	1.22274	FALSE	113.934	TRUE	Up	3.214e-115	FALSE
SLC25A46	3.35553e-115	1.19362	0.199	0.114	5.59434e-111	1.21638e-114	1.19362	FALSE	113.915	TRUE	Up	3.356e-115	FALSE
TSHZ3	4.67155e-115	1.73584	0.073	0.019	7.7884e-111	1.69288e-114	1.73584	FALSE	113.771	TRUE	Up	4.672e-115	FALSE
ARPP19	4.707e-115	1.04212	0.242	0.153	7.8475e-111	1.70517e-114	1.04212	FALSE	113.768	TRUE	Up	4.707e-115	FALSE
RWDD3	5.10091e-115	1.25209	0.179	0.098	8.50423e-111	1.84727e-114	1.25209	FALSE	113.733	TRUE	Up	5.101e-115	FALSE
MSH2	5.3933e-115	0.937871	0.239	0.147	8.99171e-111	1.95252e-114	0.937871	FALSE	113.709	TRUE	Up	5.393e-115	FALSE
UBE3A	5.97182e-115	0.649716	0.382	0.278	9.95622e-111	2.16125e-114	0.649716	FALSE	113.665	TRUE	Up	5.972e-115	FALSE
SDSL	6.13354e-115	-1.47934	0.015	0.055	1.02258e-110	2.21905e-114	-1.47934	FALSE	113.654	TRUE	Down	6.134e-115	FALSE
PGAP1	6.4541e-115	1.04769	0.167	0.085	1.07603e-110	2.33426e-114	1.04769	FALSE	113.632	TRUE	Up	6.454e-115	FALSE
HYI	7.09262e-115	-0.648693	0.145	0.236	1.18248e-110	2.56436e-114	-0.648693	FALSE	113.591	TRUE	Down	7.093e-115	FALSE
ESYT2	7.46368e-115	0.727951	0.285	0.185	1.24434e-110	2.69764e-114	0.727951	FALSE	113.569	TRUE	Up	7.464e-115	FALSE
ANTXR1	8.51475e-115	1.11016	0.103	0.038	1.41958e-110	3.07653e-114	1.11016	FALSE	113.512	TRUE	Up	8.515e-115	FALSE
SULT1A1	9.03106e-115	1.14053	0.093	0.031	1.50566e-110	3.26202e-114	1.14053	FALSE	113.487	TRUE	Up	9.031e-115	FALSE
LGI3	1.05277e-114	-0.295568	0.512	0.617	1.75519e-110	3.80138e-114	-0.295568	FALSE	113.42	TRUE	Down	1.053e-114	FALSE
AP4S1	1.0906e-114	1.34818	0.121	0.051	1.81824e-110	3.93667e-114	1.34818	FALSE	113.405	TRUE	Up	1.091e-114	FALSE
CSNK1G1	1.22778e-114	0.897623	0.168	0.085	2.04695e-110	4.4304e-114	0.897623	FALSE	113.354	TRUE	Up	1.228e-114	FALSE
RHOJ	1.34557e-114	2.55635	0.05	0.006	2.24334e-110	4.85387e-114	2.55635	FALSE	113.314	TRUE	Up	1.346e-114	FALSE
SLC15A3	1.38604e-114	-2.11568	0.016	0.055	2.3108e-110	4.99822e-114	-2.11568	FALSE	113.301	TRUE	Down	1.386e-114	FALSE
OCIAD2	1.62016e-114	2.07984	0.062	0.013	2.70114e-110	5.8406e-114	2.07984	FALSE	113.234	TRUE	Up	1.620e-114	FALSE
SLC16A10	1.69727e-114	2.61901	0.05	0.006	2.82968e-110	6.11656e-114	2.61901	FALSE	113.213	TRUE	Up	1.697e-114	FALSE
CSGALNACT2	1.87025e-114	0.82583	0.293	0.195	3.11807e-110	6.73775e-114	0.82583	FALSE	113.171	TRUE	Up	1.870e-114	FALSE
WWP1	2.57027e-114	1.31997	0.145	0.069	4.28515e-110	9.25665e-114	1.31997	FALSE	113.034	TRUE	Up	2.570e-114	FALSE
DMXL1	2.61577e-114	0.870459	0.324	0.229	4.36102e-110	9.41746e-114	0.870459	FALSE	113.026	TRUE	Up	2.616e-114	FALSE
MAP3K4	2.65502e-114	0.928793	0.196	0.108	4.42644e-110	9.55565e-114	0.928793	FALSE	113.02	TRUE	Up	2.655e-114	FALSE
FN3K	2.76203e-114	-0.348061	0.438	0.549	4.60485e-110	9.93756e-114	-0.348061	FALSE	113.003	TRUE	Down	2.762e-114	FALSE
CHIC2	2.82673e-114	1.02137	0.137	0.062	4.71272e-110	1.0167e-113	1.02137	FALSE	112.993	TRUE	Up	2.827e-114	FALSE
HBEGF	2.83407e-114	-0.53014	0.109	0.194	4.72497e-110	1.01902e-113	-0.53014	FALSE	112.992	TRUE	Down	2.834e-114	FALSE
ATXN7L1	2.83627e-114	0.763163	0.185	0.098	4.72863e-110	1.01947e-113	0.763163	FALSE	112.992	TRUE	Up	2.836e-114	FALSE
OSCP1	3.86601e-114	1.43766	0.093	0.032	6.44541e-110	1.38916e-113	1.43766	FALSE	112.857	TRUE	Up	3.866e-114	FALSE
ANKRD65	5.39305e-114	-0.402781	0.12	0.21	8.99129e-110	1.93723e-113	-0.402781	FALSE	112.713	TRUE	Down	5.393e-114	FALSE
MPHOSPH6	5.54143e-114	1.00445	0.157	0.077	9.23867e-110	1.98988e-113	1.00445	FALSE	112.701	TRUE	Up	5.541e-114	FALSE
ACADM	6.95645e-114	0.822085	0.237	0.144	1.15978e-109	2.4972e-113	0.822085	FALSE	112.603	TRUE	Up	6.956e-114	FALSE
RCHY1	7.37949e-114	1.27551	0.145	0.069	1.23031e-109	2.6482e-113	1.27551	FALSE	112.577	TRUE	Up	7.379e-114	FALSE
RBM11	8.44045e-114	1.73479	0.113	0.046	1.40719e-109	3.02796e-113	1.73479	FALSE	112.519	TRUE	Up	8.440e-114	FALSE
CORO7	9.71328e-114	-0.43101	0.387	0.499	1.6194e-109	3.48345e-113	-0.43101	FALSE	112.458	TRUE	Down	9.713e-114	FALSE
GRK3	1.16748e-113	0.756064	0.193	0.105	1.94643e-109	4.18556e-113	0.756064	FALSE	112.378	TRUE	Up	1.167e-113	FALSE
FLCN	1.20896e-113	0.664903	0.466	0.389	2.01557e-109	4.33285e-113	0.664903	FALSE	112.363	TRUE	Up	1.209e-113	FALSE
MIF	1.27771e-113	-0.577222	0.258	0.359	2.1302e-109	4.57777e-113	-0.577222	FALSE	112.339	TRUE	Down	1.278e-113	FALSE
CRIP3	1.30075e-113	1.42027	0.091	0.03	2.16861e-109	4.65882e-113	1.42027	FALSE	112.332	TRUE	Up	1.301e-113	FALSE
ERI1	1.31868e-113	1.28784	0.115	0.047	2.19851e-109	4.72152e-113	1.28784	FALSE	112.326	TRUE	Up	1.319e-113	FALSE
HS2ST1	1.33633e-113	1.03808	0.121	0.05	2.22792e-109	4.78314e-113	1.03808	FALSE	112.32	TRUE	Up	1.336e-113	FALSE
CYP7B1	1.51032e-113	-0.398252	0.223	0.335	2.51801e-109	5.40419e-113	-0.398252	FALSE	112.267	TRUE	Down	1.510e-113	FALSE
NUAK1	1.5338e-113	-0.560278	0.234	0.339	2.55715e-109	5.48641e-113	-0.560278	FALSE	112.261	TRUE	Down	1.534e-113	FALSE
FAM189A1	2.60257e-113	2.09948	0.059	0.011	4.33901e-109	9.30643e-113	2.09948	FALSE	112.031	TRUE	Up	2.603e-113	FALSE
LY86	2.71811e-113	-1.90881	0.017	0.057	4.53163e-109	9.71643e-113	-1.90881	FALSE	112.012	TRUE	Down	2.718e-113	FALSE
HNRNPH3	3.00422e-113	0.479889	0.569	0.481	5.00863e-109	1.07357e-112	0.479889	FALSE	111.969	TRUE	Up	3.004e-113	FALSE
DOK4	3.03533e-113	1.13048	0.086	0.027	5.06051e-109	1.08434e-112	1.13048	FALSE	111.965	TRUE	Up	3.035e-113	FALSE
MMP16	3.20126e-113	0.625501	0.13	0.055	5.33715e-109	1.14325e-112	0.625501	FALSE	111.942	TRUE	Up	3.201e-113	FALSE
ZBTB26	3.5389e-113	1.67542	0.101	0.038	5.90006e-109	1.26342e-112	1.67542	FALSE	111.898	TRUE	Up	3.539e-113	FALSE
MYH7B	3.73827e-113	-0.609647	0.149	0.242	6.23244e-109	1.33417e-112	-0.609647	FALSE	111.875	TRUE	Down	3.738e-113	FALSE
FAM13B	3.77594e-113	0.754759	0.301	0.202	6.29525e-109	1.34718e-112	0.754759	FALSE	111.871	TRUE	Up	3.776e-113	FALSE
PCNX2	3.93192e-113	0.275842	0.304	0.191	6.5553e-109	1.40238e-112	0.275842	FALSE	111.853	TRUE	Up	3.932e-113	FALSE
ENDOV	4.47088e-113	0.80895	0.229	0.137	7.45385e-109	1.59409e-112	0.80895	FALSE	111.797	TRUE	Up	4.471e-113	FALSE
ST7L	4.98459e-113	1.14396	0.172	0.091	8.31031e-109	1.77668e-112	1.14396	FALSE	111.75	TRUE	Up	4.985e-113	FALSE
NFXL1	5.03016e-113	0.926038	0.184	0.099	8.38628e-109	1.79235e-112	0.926038	FALSE	111.747	TRUE	Up	5.030e-113	FALSE
C3orf14	5.79179e-113	1.67064	0.091	0.031	9.65608e-109	2.06307e-112	1.67064	FALSE	111.685	TRUE	Up	5.792e-113	FALSE
GEMIN8	5.97459e-113	-0.828184	0.094	0.17	9.96084e-109	2.1275e-112	-0.828184	FALSE	111.672	TRUE	Down	5.975e-113	TRUE	X
SUPV3L1	6.5723e-113	1.01505	0.168	0.087	1.09573e-108	2.33959e-112	1.01505	FALSE	111.631	TRUE	Up	6.572e-113	FALSE
TTC9B	7.56986e-113	1.02585	0.108	0.042	1.26205e-108	2.69383e-112	1.02585	FALSE	111.57	TRUE	Up	7.570e-113	FALSE
ZNF184	7.69664e-113	1.27518	0.127	0.056	1.28318e-108	2.73807e-112	1.27518	FALSE	111.563	TRUE	Up	7.697e-113	FALSE
KIF1B	9.33118e-113	0.409918	0.736	0.643	1.55569e-108	3.31849e-112	0.409918	FALSE	111.479	TRUE	Up	9.331e-113	FALSE
MAPK14	1.01471e-112	0.729026	0.24	0.145	1.69173e-108	3.60719e-112	0.729026	FALSE	111.443	TRUE	Up	1.015e-112	FALSE
AGFG2	1.01495e-112	0.969544	0.152	0.074	1.69212e-108	3.60719e-112	0.969544	FALSE	111.443	TRUE	Up	1.015e-112	FALSE
CDS1	1.03563e-112	1.72412	0.064	0.014	1.7266e-108	3.67949e-112	1.72412	FALSE	111.434	TRUE	Up	1.036e-112	FALSE
SNAPC3	1.05163e-112	0.932217	0.207	0.119	1.75327e-108	3.73515e-112	0.932217	FALSE	111.428	TRUE	Up	1.052e-112	FALSE
STK38L	1.14194e-112	0.602813	0.213	0.12	1.90384e-108	4.05461e-112	0.602813	FALSE	111.392	TRUE	Up	1.142e-112	FALSE
NIN	1.16005e-112	0.724469	0.37	0.276	1.93403e-108	4.11759e-112	0.724469	FALSE	111.385	TRUE	Up	1.160e-112	FALSE
PIP4K2A	1.20501e-112	-0.18762	0.489	0.632	2.00899e-108	4.27581e-112	-0.18762	FALSE	111.369	TRUE	Down	1.205e-112	FALSE
RASAL1	1.29719e-112	0.917374	0.256	0.162	2.16267e-108	4.60142e-112	0.917374	FALSE	111.337	TRUE	Up	1.297e-112	FALSE
ARSG	1.57547e-112	1.01152	0.087	0.027	2.62663e-108	5.58678e-112	1.01152	FALSE	111.253	TRUE	Up	1.575e-112	FALSE
CEMIP2	1.9678e-112	1.44948	0.078	0.022	3.28072e-108	6.97579e-112	1.44948	FALSE	111.156	TRUE	Up	1.968e-112	FALSE
ZNF432	2.11463e-112	1.35406	0.102	0.038	3.52551e-108	7.49388e-112	1.35406	FALSE	111.125	TRUE	Up	2.115e-112	FALSE
KCTD2	2.1738e-112	-0.719928	0.174	0.264	3.62416e-108	7.70111e-112	-0.719928	FALSE	111.113	TRUE	Down	2.174e-112	FALSE
MAPKBP1	2.18671e-112	0.619717	0.321	0.219	3.64568e-108	7.74435e-112	0.619717	FALSE	111.111	TRUE	Up	2.187e-112	FALSE
PDLIM2	2.42239e-112	-0.782058	0.094	0.17	4.03861e-108	8.57629e-112	-0.782058	FALSE	111.067	TRUE	Down	2.422e-112	FALSE
ERGIC2	2.48739e-112	0.973677	0.235	0.145	4.14698e-108	8.80363e-112	0.973677	FALSE	111.055	TRUE	Up	2.487e-112	FALSE
IL16	2.54418e-112	-2.24289	0.02	0.061	4.24166e-108	9.00174e-112	-2.24289	FALSE	111.046	TRUE	Down	2.544e-112	FALSE
AMN1	2.85579e-112	1.15709	0.181	0.099	4.76118e-108	1.01011e-111	1.15709	FALSE	110.996	TRUE	Up	2.856e-112	FALSE
INPP4A	3.18768e-112	0.562742	0.281	0.179	5.31449e-108	1.12713e-111	0.562742	FALSE	110.948	TRUE	Up	3.188e-112	FALSE
MBD5	3.53027e-112	0.849557	0.215	0.125	5.88566e-108	1.24787e-111	0.849557	FALSE	110.904	TRUE	Up	3.530e-112	FALSE
PKNOX2	3.98584e-112	1.79911	0.064	0.014	6.6452e-108	1.40846e-111	1.79911	FALSE	110.851	TRUE	Up	3.986e-112	FALSE
PDCD4	4.13837e-112	0.750664	0.298	0.2	6.89949e-108	1.46189e-111	0.750664	FALSE	110.835	TRUE	Up	4.138e-112	FALSE
SLC35F5	4.27669e-112	0.708878	0.393	0.295	7.1301e-108	1.51027e-111	0.708878	FALSE	110.821	TRUE	Up	4.277e-112	FALSE
UBR3	4.33729e-112	0.587697	0.45	0.355	7.23114e-108	1.53118e-111	0.587697	FALSE	110.815	TRUE	Up	4.337e-112	FALSE
PI16	5.15361e-112	0.161532	0.186	0.312	8.5921e-108	1.81879e-111	0.161532	FALSE	110.74	TRUE	Up	5.154e-112	FALSE
TMEM132A	5.49067e-112	0.25313	0.189	0.098	9.15405e-108	1.93712e-111	0.25313	FALSE	110.713	TRUE	Up	5.491e-112	FALSE
TBC1D9B	5.50365e-112	-0.397349	0.536	0.625	9.17569e-108	1.94108e-111	-0.397349	FALSE	110.712	TRUE	Down	5.504e-112	FALSE
CPEB3	5.63309e-112	0.717544	0.224	0.131	9.39149e-108	1.9861e-111	0.717544	FALSE	110.702	TRUE	Up	5.633e-112	FALSE
PPIG	5.86368e-112	0.601538	0.342	0.238	9.77592e-108	2.06675e-111	0.601538	FALSE	110.685	TRUE	Up	5.864e-112	FALSE
CALR	6.86875e-112	-0.518918	0.223	0.327	1.14516e-107	2.42023e-111	-0.518918	FALSE	110.616	TRUE	Down	6.869e-112	FALSE
ALDOC	7.0989e-112	-0.69111	0.368	0.478	1.18353e-107	2.50053e-111	-0.69111	FALSE	110.602	TRUE	Down	7.099e-112	FALSE
NFRKB	7.43194e-112	0.82423	0.172	0.089	1.23905e-107	2.61701e-111	0.82423	FALSE	110.582	TRUE	Up	7.432e-112	FALSE
CUL1	8.22332e-112	0.775453	0.252	0.158	1.37099e-107	2.89475e-111	0.775453	FALSE	110.538	TRUE	Up	8.223e-112	FALSE
UBP1	1.09359e-111	0.630705	0.29	0.189	1.82323e-107	3.84841e-111	0.630705	FALSE	110.415	TRUE	Up	1.094e-111	FALSE
CASKIN2	1.50963e-111	-0.643639	0.085	0.159	2.51685e-107	5.31077e-111	-0.643639	FALSE	110.275	TRUE	Down	1.510e-111	FALSE
ORC2	1.67059e-111	0.904457	0.222	0.132	2.78521e-107	5.87518e-111	0.904457	FALSE	110.231	TRUE	Up	1.671e-111	FALSE
HSPA12A	1.70768e-111	0.735312	0.25	0.156	2.84705e-107	6.00372e-111	0.735312	FALSE	110.222	TRUE	Up	1.708e-111	FALSE
RRAS2	1.79729e-111	2.13631	0.053	0.008	2.99644e-107	6.31674e-111	2.13631	FALSE	110.2	TRUE	Up	1.797e-111	FALSE
NTN4	2.02337e-111	1.26879	0.081	0.024	3.37337e-107	7.10908e-111	1.26879	FALSE	110.148	TRUE	Up	2.023e-111	FALSE
UBE2QL1	2.16241e-111	1.05318	0.093	0.032	3.60518e-107	7.59519e-111	1.05318	FALSE	110.119	TRUE	Up	2.162e-111	FALSE
CRB1	2.16887e-111	1.92693	0.084	0.027	3.61595e-107	7.61546e-111	1.92693	FALSE	110.118	TRUE	Up	2.169e-111	FALSE
CAND2	2.31977e-111	0.900432	0.178	0.094	3.86753e-107	8.14273e-111	0.900432	FALSE	110.089	TRUE	Up	2.320e-111	FALSE
RDX	2.63179e-111	-0.360345	0.258	0.375	4.38772e-107	9.23503e-111	-0.360345	FALSE	110.035	TRUE	Down	2.632e-111	FALSE
SNCA	2.66217e-111	-0.429437	0.377	0.501	4.43837e-107	9.33868e-111	-0.429437	FALSE	110.03	TRUE	Down	2.662e-111	FALSE
RFTN1	2.74073e-111	1.6111	0.061	0.012	4.56934e-107	9.61121e-111	1.6111	FALSE	110.017	TRUE	Up	2.741e-111	FALSE
PRDM2	3.25359e-111	0.625429	0.411	0.318	5.42439e-107	1.14061e-110	0.625429	FALSE	109.943	TRUE	Up	3.254e-111	FALSE
SNX8	3.38865e-111	-0.810177	0.083	0.156	5.64956e-107	1.18758e-110	-0.810177	FALSE	109.925	TRUE	Down	3.389e-111	FALSE
NRDC	3.43388e-111	0.59983	0.416	0.316	5.72497e-107	1.20305e-110	0.59983	FALSE	109.92	TRUE	Up	3.434e-111	FALSE
VRK1	3.51777e-111	1.24106	0.107	0.042	5.86482e-107	1.23205e-110	1.24106	FALSE	109.909	TRUE	Up	3.518e-111	FALSE
CBFA2T3	5.10018e-111	0.694024	0.094	0.032	8.50301e-107	1.78571e-110	0.694024	FALSE	109.748	TRUE	Up	5.100e-111	FALSE
TYROBP	6.62406e-111	-1.92919	0.017	0.056	1.10436e-106	2.31853e-110	-1.92919	FALSE	109.635	TRUE	Down	6.624e-111	FALSE
SATB1	6.67912e-111	0.965174	0.204	0.118	1.11354e-106	2.33706e-110	0.965174	FALSE	109.631	TRUE	Up	6.679e-111	FALSE
PEX1	9.05841e-111	0.785037	0.299	0.202	1.51022e-106	3.16858e-110	0.785037	FALSE	109.499	TRUE	Up	9.058e-111	FALSE
RBM42	9.8421e-111	-0.491936	0.198	0.298	1.64087e-106	3.44163e-110	-0.491936	FALSE	109.463	TRUE	Down	9.842e-111	FALSE
C16orf87	1.15664e-110	1.15145	0.099	0.036	1.92835e-106	4.04331e-110	1.15145	FALSE	109.393	TRUE	Up	1.157e-110	FALSE
WFS1	1.26548e-110	0.601581	0.216	0.125	2.10982e-106	4.42241e-110	0.601581	FALSE	109.354	TRUE	Up	1.265e-110	FALSE
ZNF583	1.28604e-110	1.40338	0.099	0.037	2.14408e-106	4.49282e-110	1.40338	FALSE	109.347	TRUE	Up	1.286e-110	FALSE
RARS	1.48062e-110	0.860691	0.172	0.09	2.4685e-106	5.17098e-110	0.860691	FALSE	109.286	TRUE	Up	1.481e-110	FALSE
THAP5	1.73949e-110	1.6993	0.103	0.04	2.90007e-106	6.07313e-110	1.6993	FALSE	109.217	TRUE	Up	1.739e-110	FALSE
ZDHHC13	2.23391e-110	1.44279	0.109	0.043	3.72437e-106	7.79686e-110	1.44279	FALSE	109.108	TRUE	Up	2.234e-110	FALSE
PAX6	2.24344e-110	1.91083	0.074	0.021	3.74027e-106	7.82767e-110	1.91083	FALSE	109.106	TRUE	Up	2.243e-110	FALSE
DAB1	2.83729e-110	1.47839	0.079	0.023	4.73034e-106	9.89658e-110	1.47839	FALSE	109.005	TRUE	Up	2.837e-110	FALSE
APC2	3.23436e-110	-0.457426	0.522	0.616	5.39233e-106	1.1278e-109	-0.457426	FALSE	108.948	TRUE	Down	3.234e-110	FALSE
DMRT2	3.58068e-110	-0.500559	0.059	0.124	5.96971e-106	1.24817e-109	-0.500559	FALSE	108.904	TRUE	Down	3.581e-110	FALSE
ARL14EP	3.64563e-110	1.01143	0.161	0.082	6.07799e-106	1.27041e-109	1.01143	FALSE	108.896	TRUE	Up	3.646e-110	FALSE
NDUFA10	3.67437e-110	0.373894	0.684	0.643	6.12591e-106	1.28002e-109	0.373894	FALSE	108.893	TRUE	Up	3.674e-110	FALSE
ZNF211	3.69522e-110	1.1123	0.125	0.055	6.16067e-106	1.28688e-109	1.1123	FALSE	108.89	TRUE	Up	3.695e-110	FALSE
FGFR1	3.94899e-110	-0.628398	0.134	0.221	6.58376e-106	1.37482e-109	-0.628398	FALSE	108.862	TRUE	Down	3.949e-110	FALSE
NECTIN3	4.45493e-110	1.20086	0.238	0.154	7.42726e-106	1.55048e-109	1.20086	FALSE	108.81	TRUE	Up	4.455e-110	FALSE
CEP19	4.97089e-110	2.27458	0.056	0.01	8.28747e-106	1.72951e-109	2.27458	FALSE	108.762	TRUE	Up	4.971e-110	FALSE
WDSUB1	5.78265e-110	0.938165	0.166	0.086	9.64084e-106	2.01131e-109	0.938165	FALSE	108.697	TRUE	Up	5.783e-110	FALSE
ARHGEF18	5.83584e-110	-0.75462	0.118	0.2	9.72951e-106	2.02917e-109	-0.75462	FALSE	108.693	TRUE	Down	5.836e-110	FALSE
ZDHHC20	6.21263e-110	-0.37606	0.3	0.411	1.03577e-105	2.15951e-109	-0.37606	FALSE	108.666	TRUE	Down	6.213e-110	FALSE
SMIM17	6.96446e-110	1.40672	0.091	0.031	1.16111e-105	2.42008e-109	1.40672	FALSE	108.616	TRUE	Up	6.964e-110	FALSE
ANKRD24	1.03826e-109	0.881432	0.152	0.074	1.73098e-105	3.60671e-109	0.881432	FALSE	108.443	TRUE	Up	1.038e-109	FALSE
DNAJC22	1.23007e-109	-0.651623	0.036	0.088	2.05077e-105	4.2717e-109	-0.651623	FALSE	108.369	TRUE	Down	1.230e-109	FALSE
CABLES1	1.23713e-109	1.43383	0.085	0.027	2.06255e-105	4.29488e-109	1.43383	FALSE	108.367	TRUE	Up	1.237e-109	FALSE
FAM126A	1.35059e-109	1.75998	0.128	0.06	2.25171e-105	4.68731e-109	1.75998	FALSE	108.329	TRUE	Up	1.351e-109	FALSE
C15orf61	1.40189e-109	1.19623	0.106	0.041	2.33723e-105	4.86381e-109	1.19623	FALSE	108.313	TRUE	Up	1.402e-109	FALSE
CDH12	1.55125e-109	2.04415	0.07	0.018	2.58624e-105	5.38032e-109	2.04415	FALSE	108.269	TRUE	Up	1.551e-109	FALSE
CCDC7	1.55202e-109	0.894367	0.225	0.136	2.58753e-105	5.38132e-109	0.894367	FALSE	108.269	TRUE	Up	1.552e-109	FALSE
TMED1	1.71558e-109	-0.902835	0.052	0.112	2.86022e-105	5.94657e-109	-0.902835	FALSE	108.226	TRUE	Down	1.716e-109	FALSE
UACA	1.79333e-109	-0.328642	0.175	0.281	2.98984e-105	6.21411e-109	-0.328642	FALSE	108.207	TRUE	Down	1.793e-109	FALSE
TRDMT1	2.01279e-109	1.43638	0.106	0.042	3.35572e-105	6.97238e-109	1.43638	FALSE	108.157	TRUE	Up	2.013e-109	FALSE
MCPH1	2.1716e-109	0.728468	0.236	0.144	3.62049e-105	7.52015e-109	0.728468	FALSE	108.124	TRUE	Up	2.172e-109	FALSE
FASTKD3	2.36084e-109	1.40506	0.104	0.04	3.93599e-105	8.17293e-109	1.40506	FALSE	108.088	TRUE	Up	2.361e-109	FALSE
CAPS	2.39787e-109	-0.529759	0.19	0.289	3.99773e-105	8.29853e-109	-0.529759	FALSE	108.081	TRUE	Down	2.398e-109	FALSE
VIPR1	2.7887e-109	1.16469	0.063	0.014	4.64932e-105	9.6481e-109	1.16469	FALSE	108.016	TRUE	Up	2.789e-109	FALSE
THRA	3.49315e-109	0.539486	0.482	0.391	5.82378e-105	1.20815e-108	0.539486	FALSE	107.918	TRUE	Up	3.493e-109	FALSE
CDH7	4.0078e-109	1.57669	0.07	0.018	6.68181e-105	1.38572e-108	1.57669	FALSE	107.858	TRUE	Up	4.008e-109	FALSE
ANKRD12	4.64673e-109	1.03701	0.218	0.133	7.74703e-105	1.60613e-108	1.03701	FALSE	107.794	TRUE	Up	4.647e-109	FALSE
EHD4	4.66324e-109	-0.933309	0.041	0.096	7.77455e-105	1.61133e-108	-0.933309	FALSE	107.793	TRUE	Down	4.663e-109	FALSE
SNX30	5.08541e-109	-0.371988	0.261	0.375	8.4784e-105	1.75666e-108	-0.371988	FALSE	107.755	TRUE	Down	5.085e-109	FALSE
ZNF329	5.70995e-109	1.6798	0.091	0.032	9.51963e-105	1.97178e-108	1.6798	FALSE	107.705	TRUE	Up	5.710e-109	FALSE
THSD1	5.8742e-109	2.26244	0.052	0.008	9.79346e-105	2.02787e-108	2.26244	FALSE	107.693	TRUE	Up	5.874e-109	FALSE
WDR92	6.83557e-109	1.11261	0.143	0.069	1.13963e-104	2.35902e-108	1.11261	FALSE	107.627	TRUE	Up	6.836e-109	FALSE
MAN1A2	7.24387e-109	0.998123	0.207	0.122	1.2077e-104	2.49915e-108	0.998123	FALSE	107.602	TRUE	Up	7.244e-109	FALSE
TNRC6A	7.28517e-109	0.537757	0.452	0.354	1.21458e-104	2.51261e-108	0.537757	FALSE	107.6	TRUE	Up	7.285e-109	FALSE
RAB11FIP4	7.57138e-109	-0.445479	0.411	0.514	1.2623e-104	2.61051e-108	-0.445479	FALSE	107.583	TRUE	Down	7.571e-109	FALSE
SHISA4	7.60527e-109	-0.3241	0.416	0.538	1.26795e-104	2.62138e-108	-0.3241	FALSE	107.581	TRUE	Down	7.605e-109	FALSE
CAMK2G	9.82741e-109	0.541715	0.262	0.163	1.63843e-104	3.38625e-108	0.541715	FALSE	107.47	TRUE	Up	9.827e-109	FALSE
RWDD2A	1.01147e-108	1.48065	0.094	0.033	1.68632e-104	3.48415e-108	1.48065	FALSE	107.458	TRUE	Up	1.011e-108	FALSE
IP6K3	1.23643e-108	-0.313767	0.071	0.143	2.06138e-104	4.25776e-108	-0.313767	FALSE	107.371	TRUE	Down	1.236e-108	FALSE
AKAP11	1.38787e-108	0.658154	0.384	0.288	2.31385e-104	4.77775e-108	0.658154	FALSE	107.321	TRUE	Up	1.388e-108	FALSE
TLCD3B	1.42793e-108	0.727179	0.11	0.044	2.38064e-104	4.91412e-108	0.727179	FALSE	107.309	TRUE	Up	1.428e-108	FALSE
PJVK	1.5696e-108	1.7906	0.082	0.026	2.61683e-104	5.4e-108	1.7906	FALSE	107.268	TRUE	Up	1.570e-108	FALSE
INPPL1	1.73284e-108	-0.795168	0.164	0.251	2.88899e-104	5.95977e-108	-0.795168	FALSE	107.225	TRUE	Down	1.733e-108	FALSE
CSNK1G2	1.77275e-108	-0.788662	0.191	0.28	2.95553e-104	6.09513e-108	-0.788662	FALSE	107.215	TRUE	Down	1.773e-108	FALSE
ERC1	2.1119e-108	0.711919	0.346	0.253	3.52096e-104	7.25896e-108	0.711919	FALSE	107.139	TRUE	Up	2.112e-108	FALSE
ALDH6A1	2.93677e-108	-0.448968	0.17	0.267	4.89617e-104	1.0091e-107	-0.448968	FALSE	106.996	TRUE	Down	2.937e-108	FALSE
RTN4RL2	3.07714e-108	1.60482	0.07	0.018	5.1302e-104	1.05701e-107	1.60482	FALSE	106.976	TRUE	Up	3.077e-108	FALSE
MTX3	3.08369e-108	0.879072	0.213	0.125	5.14114e-104	1.05893e-107	0.879072	FALSE	106.975	TRUE	Up	3.084e-108	FALSE
RAPGEF5	3.16463e-108	-0.301269	0.704	0.723	5.27608e-104	1.08639e-107	-0.301269	FALSE	106.964	TRUE	Down	3.165e-108	FALSE
NHLRC2	3.22205e-108	0.746106	0.246	0.154	5.37181e-104	1.10576e-107	0.746106	FALSE	106.956	TRUE	Up	3.222e-108	FALSE
ENTPD6	3.25619e-108	0.692776	0.409	0.323	5.42873e-104	1.11713e-107	0.692776	FALSE	106.952	TRUE	Up	3.256e-108	FALSE
COX7A2L	3.50282e-108	0.787079	0.261	0.167	5.83989e-104	1.20137e-107	0.787079	FALSE	106.92	TRUE	Up	3.503e-108	FALSE
DCXR	4.06512e-108	-0.626474	0.187	0.281	6.77736e-104	1.39379e-107	-0.626474	FALSE	106.856	TRUE	Down	4.065e-108	FALSE
FBXO4	5.03748e-108	1.13038	0.117	0.049	8.39849e-104	1.72665e-107	1.13038	FALSE	106.763	TRUE	Up	5.037e-108	FALSE
HPRT1	7.51223e-108	0.858749	0.151	0.074	1.25244e-103	2.5741e-107	0.858749	FALSE	106.589	TRUE	Up	7.512e-108	TRUE	X
DCAF17	7.75997e-108	1.26602	0.168	0.091	1.29374e-103	2.65816e-107	1.26602	FALSE	106.575	TRUE	Up	7.760e-108	FALSE
CYTH2	8.16373e-108	-0.49267	0.346	0.449	1.36106e-103	2.79561e-107	-0.49267	FALSE	106.554	TRUE	Down	8.164e-108	FALSE
CHRNA4	8.83479e-108	-1.09832	0.066	0.129	1.47294e-103	3.02447e-107	-1.09832	FALSE	106.519	TRUE	Down	8.835e-108	FALSE
BRD1	8.89106e-108	0.584881	0.425	0.33	1.48232e-103	3.04279e-107	0.584881	FALSE	106.517	TRUE	Up	8.891e-108	FALSE
ACBD4	1.12034e-107	0.688875	0.141	0.065	1.86782e-103	3.83295e-107	0.688875	FALSE	106.416	TRUE	Up	1.120e-107	FALSE
RNF180	1.36023e-107	1.00651	0.193	0.109	2.26777e-103	4.65224e-107	1.00651	FALSE	106.332	TRUE	Up	1.360e-107	FALSE
RNGTT	1.48957e-107	0.743151	0.238	0.145	2.48341e-103	5.09303e-107	0.743151	FALSE	106.293	TRUE	Up	1.490e-107	FALSE
KHDC4	1.53312e-107	0.608418	0.335	0.234	2.55602e-103	5.24032e-107	0.608418	FALSE	106.281	TRUE	Up	1.533e-107	FALSE
CD53	1.67952e-107	-1.66033	0.037	0.087	2.8001e-103	5.73898e-107	-1.66033	FALSE	106.241	TRUE	Down	1.680e-107	FALSE
IL18	1.7668e-107	-1.80026	0.017	0.055	2.94561e-103	6.03534e-107	-1.80026	FALSE	106.219	TRUE	Down	1.767e-107	FALSE
DLG3	2.40887e-107	1.30773	0.085	0.028	4.01607e-103	8.2261e-107	1.30773	FALSE	106.085	TRUE	Up	2.409e-107	TRUE	X
LENG8	2.57794e-107	-0.282717	0.843	0.912	4.29794e-103	8.80073e-107	-0.282717	FALSE	106.055	TRUE	Down	2.578e-107	FALSE
CWC27	2.7418e-107	0.893466	0.175	0.094	4.57112e-103	9.35725e-107	0.893466	FALSE	106.029	TRUE	Up	2.742e-107	FALSE
NOP58	3.17604e-107	0.787804	0.201	0.115	5.29509e-103	1.08359e-106	0.787804	FALSE	105.965	TRUE	Up	3.176e-107	FALSE
GAS8	3.61163e-107	0.600185	0.279	0.18	6.02131e-103	1.23182e-106	0.600185	FALSE	105.909	TRUE	Up	3.612e-107	FALSE
DCUN1D4	3.63513e-107	0.651786	0.405	0.309	6.06048e-103	1.23946e-106	0.651786	FALSE	105.907	TRUE	Up	3.635e-107	FALSE
SEPTIN7	4.44177e-107	0.907692	0.4	0.323	7.40532e-103	1.51403e-106	0.907692	FALSE	105.82	TRUE	Up	4.442e-107	FALSE
SSH3	5.09223e-107	-0.547158	0.132	0.219	8.48977e-103	1.73521e-106	-0.547158	FALSE	105.761	TRUE	Down	5.092e-107	FALSE
INTS10	5.25025e-107	0.847603	0.25	0.159	8.75322e-103	1.78851e-106	0.847603	FALSE	105.748	TRUE	Up	5.250e-107	FALSE
VAX1	5.64705e-107	2.23376	0.073	0.021	9.41476e-103	1.92309e-106	2.23376	FALSE	105.716	TRUE	Up	5.647e-107	FALSE
ITGA5	5.82532e-107	-2.0941	0.016	0.053	9.71198e-103	1.98319e-106	-2.0941	FALSE	105.703	TRUE	Down	5.825e-107	FALSE
ATAD2	5.97859e-107	2.11966	0.05	0.007	9.9675e-103	2.03474e-106	2.11966	FALSE	105.691	TRUE	Up	5.979e-107	FALSE
TOMM20	6.40045e-107	0.722681	0.356	0.267	1.06708e-102	2.17765e-106	0.722681	FALSE	105.662	TRUE	Up	6.400e-107	FALSE
SAMD4A	6.65548e-107	-0.59685	0.13	0.214	1.1096e-102	2.26372e-106	-0.59685	FALSE	105.645	TRUE	Down	6.655e-107	FALSE
URM1	7.45379e-107	-0.522703	0.163	0.255	1.2427e-102	2.53447e-106	-0.522703	FALSE	105.596	TRUE	Down	7.454e-107	FALSE
STX16	8.73616e-107	0.361119	0.727	0.704	1.45649e-102	2.9696e-106	0.361119	FALSE	105.527	TRUE	Up	8.736e-107	FALSE
KMT5B	9.09467e-107	0.619432	0.374	0.274	1.51626e-102	3.09051e-106	0.619432	FALSE	105.51	TRUE	Up	9.095e-107	FALSE
TRIM33	9.10616e-107	0.665783	0.288	0.192	1.51818e-102	3.09347e-106	0.665783	FALSE	105.51	TRUE	Up	9.106e-107	FALSE
CEP295	1.35253e-106	1.16669	0.113	0.047	2.25494e-102	4.59329e-106	1.16669	FALSE	105.338	TRUE	Up	1.353e-106	FALSE
NR2C1	1.38913e-106	0.716568	0.261	0.167	2.31595e-102	4.71614e-106	0.716568	FALSE	105.326	TRUE	Up	1.389e-106	FALSE
PCDHB16	1.53209e-106	1.80899	0.083	0.027	2.5543e-102	5.1999e-106	1.80899	FALSE	105.284	TRUE	Up	1.532e-106	FALSE
PSMD10	1.58563e-106	-0.527356	0.136	0.223	2.64356e-102	5.37997e-106	-0.527356	FALSE	105.269	TRUE	Down	1.586e-106	TRUE	X
ATRX	1.73865e-106	0.588644	0.342	0.241	2.89868e-102	5.89736e-106	0.588644	FALSE	105.229	TRUE	Up	1.739e-106	TRUE	X
LAMC1	2.12872e-106	1.46462	0.071	0.019	3.549e-102	7.21824e-106	1.46462	FALSE	105.142	TRUE	Up	2.129e-106	FALSE
NUP35	2.42541e-106	1.27796	0.095	0.035	4.04364e-102	8.22175e-106	1.27796	FALSE	105.085	TRUE	Up	2.425e-106	FALSE
PHKA1	2.57196e-106	1.69669	0.074	0.021	4.28798e-102	8.71588e-106	1.69669	FALSE	105.06	TRUE	Up	2.572e-106	TRUE	X
SNAP47	2.73668e-106	0.795721	0.221	0.133	4.56259e-102	9.27122e-106	0.795721	FALSE	105.033	TRUE	Up	2.737e-106	FALSE
CRHBP	5.14515e-106	-1.41781	0.024	0.067	8.57799e-102	1.74252e-105	-1.41781	FALSE	104.759	TRUE	Down	5.145e-106	FALSE
LMLN	5.45196e-106	1.25501	0.121	0.053	9.08951e-102	1.84587e-105	1.25501	FALSE	104.734	TRUE	Up	5.452e-106	FALSE
RBMS1	5.58155e-106	1.29885	0.093	0.033	9.30556e-102	1.88917e-105	1.29885	FALSE	104.724	TRUE	Up	5.582e-106	FALSE
BIRC2	5.6543e-106	1.30312	0.12	0.053	9.42685e-102	1.9132e-105	1.30312	FALSE	104.718	TRUE	Up	5.654e-106	FALSE
LMBR1	6.10944e-106	0.812853	0.187	0.103	1.01857e-101	2.06658e-105	0.812853	FALSE	104.685	TRUE	Up	6.109e-106	FALSE
SLC25A16	6.16694e-106	1.10606	0.196	0.114	1.02815e-101	2.08539e-105	1.10606	FALSE	104.681	TRUE	Up	6.167e-106	FALSE
LRFN2	6.6499e-106	1.57981	0.063	0.015	1.10867e-101	2.24802e-105	1.57981	FALSE	104.648	TRUE	Up	6.650e-106	FALSE
TAF9	6.95264e-106	1.30106	0.122	0.054	1.15914e-101	2.34965e-105	1.30106	FALSE	104.629	TRUE	Up	6.953e-106	FALSE
ORAI1	8.86158e-106	-1.21709	0.024	0.068	1.4774e-101	2.99386e-105	-1.21709	FALSE	104.524	TRUE	Down	8.862e-106	FALSE
CHD9	1.04265e-105	0.693645	0.312	0.216	1.73831e-101	3.5215e-105	0.693645	FALSE	104.453	TRUE	Up	1.043e-105	FALSE
NECAB3	1.13263e-105	0.681208	0.279	0.183	1.88832e-101	3.82421e-105	0.681208	FALSE	104.417	TRUE	Up	1.133e-105	FALSE
PIKFYVE	1.19753e-105	0.616158	0.346	0.245	1.99652e-101	4.04212e-105	0.616158	FALSE	104.393	TRUE	Up	1.198e-105	FALSE
CACNA1D	1.23327e-105	0.516064	0.202	0.113	2.0561e-101	4.16148e-105	0.516064	FALSE	104.381	TRUE	Up	1.233e-105	FALSE
APMAP	1.26005e-105	-0.696809	0.192	0.282	2.10075e-101	4.25054e-105	-0.696809	FALSE	104.372	TRUE	Down	1.260e-105	FALSE
EFEMP1	1.28262e-105	0.93019	0.134	0.063	2.13838e-101	4.32538e-105	0.93019	FALSE	104.364	TRUE	Up	1.283e-105	FALSE
FSTL3	1.30527e-105	1.0751	0.146	0.072	2.17615e-101	4.40043e-105	1.0751	FALSE	104.357	TRUE	Up	1.305e-105	FALSE
POT1	1.55872e-105	1.42731	0.124	0.056	2.5987e-101	5.25328e-105	1.42731	FALSE	104.28	TRUE	Up	1.559e-105	FALSE
RTEL1	1.69323e-105	0.628947	0.262	0.166	2.82296e-101	5.70488e-105	0.628947	FALSE	104.244	TRUE	Up	1.693e-105	FALSE
GFM2	1.72309e-105	1.06355	0.159	0.082	2.87274e-101	5.80371e-105	1.06355	FALSE	104.236	TRUE	Up	1.723e-105	FALSE
OTUD4	1.78516e-105	0.899615	0.208	0.123	2.97623e-101	6.01096e-105	0.899615	FALSE	104.221	TRUE	Up	1.785e-105	FALSE
LRP10	2.40539e-105	-0.566488	0.086	0.16	4.01027e-101	8.0969e-105	-0.566488	FALSE	104.092	TRUE	Down	2.405e-105	FALSE
RABEP2	3.21559e-105	-0.69677	0.148	0.233	5.36103e-101	1.08209e-104	-0.69677	FALSE	103.966	TRUE	Down	3.216e-105	FALSE
PSRC1	3.48598e-105	-0.344125	0.451	0.566	5.81183e-101	1.17272e-104	-0.344125	FALSE	103.931	TRUE	Down	3.486e-105	FALSE
ITPK1	3.58475e-105	-0.293707	0.449	0.563	5.97649e-101	1.20558e-104	-0.293707	FALSE	103.919	TRUE	Down	3.585e-105	FALSE
ANKRD28	3.72428e-105	0.890042	0.228	0.141	6.20912e-101	1.25213e-104	0.890042	FALSE	103.902	TRUE	Up	3.724e-105	FALSE
MAN1A1	4.20686e-105	1.05059	0.078	0.023	7.01368e-101	1.41394e-104	1.05059	FALSE	103.85	TRUE	Up	4.207e-105	FALSE
PGLS	4.51124e-105	-0.62612	0.106	0.185	7.52114e-101	1.51579e-104	-0.62612	FALSE	103.819	TRUE	Down	4.511e-105	FALSE
APBB2	4.89083e-105	-0.438	0.137	0.225	8.15399e-101	1.64283e-104	-0.438	FALSE	103.784	TRUE	Down	4.891e-105	FALSE
IQUB	4.98134e-105	2.21044	0.056	0.011	8.3049e-101	1.67273e-104	2.21044	FALSE	103.777	TRUE	Up	4.981e-105	FALSE
GJA1	5.19585e-105	1.35894	0.139	0.068	8.66252e-101	1.74423e-104	1.35894	FALSE	103.758	TRUE	Up	5.196e-105	FALSE
RNMT	6.42748e-105	0.827464	0.205	0.119	1.07159e-100	2.15703e-104	0.827464	FALSE	103.666	TRUE	Up	6.427e-105	FALSE
DGKQ	6.43611e-105	0.663816	0.183	0.1	1.07303e-100	2.15928e-104	0.663816	FALSE	103.666	TRUE	Up	6.436e-105	FALSE
CCDC24	6.7544e-105	0.948918	0.105	0.042	1.12609e-100	2.26537e-104	0.948918	FALSE	103.645	TRUE	Up	6.754e-105	FALSE
SLAIN2	8.37009e-105	0.987783	0.151	0.076	1.39546e-100	2.80641e-104	0.987783	FALSE	103.552	TRUE	Up	8.370e-105	FALSE
PPIB	8.40271e-105	-0.550537	0.163	0.255	1.4009e-100	2.8165e-104	-0.550537	FALSE	103.55	TRUE	Down	8.403e-105	FALSE
GTPBP6	8.77244e-105	-0.464337	0.401	0.506	1.46254e-100	2.93954e-104	-0.464337	FALSE	103.532	TRUE	Down	8.772e-105	TRUE	X;Y
RNF130	8.99276e-105	-0.222304	0.465	0.587	1.49927e-100	3.01245e-104	-0.222304	FALSE	103.521	TRUE	Down	8.993e-105	FALSE
FAM155A	9.20726e-105	1.64548	0.067	0.017	1.53504e-100	3.08338e-104	1.64548	FALSE	103.511	TRUE	Up	9.207e-105	FALSE
IREB2	9.48183e-105	0.697213	0.242	0.15	1.58081e-100	3.17437e-104	0.697213	FALSE	103.498	TRUE	Up	9.482e-105	FALSE
NAPRT	1.00898e-104	0.791143	0.15	0.074	1.68218e-100	3.3769e-104	0.791143	FALSE	103.471	TRUE	Up	1.009e-104	FALSE
TMEM185B	1.10723e-104	-0.568272	0.158	0.247	1.84597e-100	3.70459e-104	-0.568272	FALSE	103.431	TRUE	Down	1.107e-104	FALSE
PCM1	1.1108e-104	0.451979	0.53	0.444	1.85193e-100	3.71541e-104	0.451979	FALSE	103.43	TRUE	Up	1.111e-104	FALSE
MOB4	1.40389e-104	1.0128	0.154	0.078	2.34056e-100	4.69432e-104	1.0128	FALSE	103.328	TRUE	Up	1.404e-104	FALSE
SLITRK1	1.547e-104	1.06756	0.2	0.118	2.57916e-100	5.17129e-104	1.06756	FALSE	103.286	TRUE	Up	1.547e-104	FALSE
CLOCK	1.57681e-104	1.21983	0.12	0.053	2.62886e-100	5.26936e-104	1.21983	FALSE	103.278	TRUE	Up	1.577e-104	FALSE
TSPAN1	2.18702e-104	-1.32395	0.015	0.051	3.64621e-100	7.30635e-104	-1.32395	FALSE	103.136	TRUE	Down	2.187e-104	FALSE
IRF2BP2	2.47469e-104	-0.433232	0.185	0.284	4.12581e-100	8.26489e-104	-0.433232	FALSE	103.083	TRUE	Down	2.475e-104	FALSE
GSR	2.63924e-104	0.729184	0.195	0.11	4.40014e-100	8.81178e-104	0.729184	FALSE	103.055	TRUE	Up	2.639e-104	FALSE
MFN1	2.82731e-104	0.778051	0.293	0.201	4.71368e-100	9.43685e-104	0.778051	FALSE	103.025	TRUE	Up	2.827e-104	FALSE
TMEM234	3.0947e-104	0.665137	0.213	0.125	5.15949e-100	1.03262e-103	0.665137	FALSE	102.986	TRUE	Up	3.095e-104	FALSE
DLL1	3.50327e-104	-0.521075	0.139	0.228	5.84065e-100	1.1686e-103	-0.521075	FALSE	102.932	TRUE	Down	3.503e-104	FALSE
RIMKLA	3.72638e-104	1.02281	0.105	0.042	6.21262e-100	1.24265e-103	1.02281	FALSE	102.906	TRUE	Up	3.726e-104	FALSE
RAB7A	4.02609e-104	-0.520938	0.218	0.316	6.7123e-100	1.34219e-103	-0.520938	FALSE	102.872	TRUE	Down	4.026e-104	FALSE
SLC2A12	4.13746e-104	1.70014	0.073	0.021	6.89797e-100	1.3789e-103	1.70014	FALSE	102.86	TRUE	Up	4.137e-104	FALSE
FAS	4.2678e-104	1.73632	0.066	0.017	7.11528e-100	1.42192e-103	1.73632	FALSE	102.847	TRUE	Up	4.268e-104	FALSE
RHOT2	5.13463e-104	0.485693	0.43	0.334	8.56046e-100	1.71021e-103	0.485693	FALSE	102.767	TRUE	Up	5.135e-104	FALSE
TCEAL5	5.63414e-104	1.21968	0.089	0.031	9.39324e-100	1.87601e-103	1.21968	FALSE	102.727	TRUE	Up	5.634e-104	TRUE	X
CLCN6	5.83805e-104	-0.595804	0.214	0.308	9.7332e-100	1.94333e-103	-0.595804	FALSE	102.711	TRUE	Down	5.838e-104	FALSE
ARHGAP24	6.41372e-104	-1.86397	0.029	0.075	1.0693e-99	2.13431e-103	-1.86397	FALSE	102.671	TRUE	Down	6.414e-104	FALSE
CAPN7	6.97631e-104	0.792015	0.26	0.169	1.16309e-99	2.32083e-103	0.792015	FALSE	102.634	TRUE	Up	6.976e-104	FALSE
CD4	7.33548e-104	-1.56247	0.022	0.064	1.22297e-99	2.43958e-103	-1.56247	FALSE	102.613	TRUE	Down	7.335e-104	FALSE
HUNK	7.6431e-104	1.94451	0.057	0.012	1.27426e-99	2.54112e-103	1.94451	FALSE	102.595	TRUE	Up	7.643e-104	FALSE
KLHL22	7.67755e-104	0.645434	0.278	0.182	1.28e-99	2.55181e-103	0.645434	FALSE	102.593	TRUE	Up	7.678e-104	FALSE
CMPK2	7.89736e-104	0.749561	0.083	0.027	1.31665e-99	2.62408e-103	0.749561	FALSE	102.581	TRUE	Up	7.897e-104	FALSE
LRP1	7.93105e-104	-0.0643786	0.418	0.272	1.32226e-99	2.63449e-103	-0.0643786	FALSE	102.579	TRUE	Down	7.931e-104	FALSE
ING2	8.24318e-104	1.2765	0.094	0.035	1.3743e-99	2.73735e-103	1.2765	FALSE	102.563	TRUE	Up	8.243e-104	FALSE
SEZ6	1.10959e-103	0.975803	0.131	0.061	1.84991e-99	3.68357e-103	0.975803	FALSE	102.434	TRUE	Up	1.110e-103	FALSE
RBM12B	1.18977e-103	0.831512	0.228	0.141	1.98358e-99	3.94855e-103	0.831512	FALSE	102.404	TRUE	Up	1.190e-103	FALSE
RGS8	1.3442e-103	1.68469	0.076	0.023	2.24106e-99	4.45974e-103	1.68469	FALSE	102.351	TRUE	Up	1.344e-103	FALSE
LRCH2	1.50194e-103	1.23987	0.131	0.062	2.50403e-99	4.98158e-103	1.23987	FALSE	102.303	TRUE	Up	1.502e-103	TRUE	X
SOX13	1.61715e-103	-0.961944	0.037	0.087	2.69611e-99	5.3621e-103	-0.961944	FALSE	102.271	TRUE	Down	1.617e-103	FALSE
RSAD1	1.6688e-103	0.609922	0.305	0.208	2.78222e-99	5.53171e-103	0.609922	FALSE	102.257	TRUE	Up	1.669e-103	FALSE
SH3PXD2B	1.70163e-103	-0.377573	0.186	0.289	2.83695e-99	5.63883e-103	-0.377573	FALSE	102.249	TRUE	Down	1.702e-103	FALSE
DYRK1A	1.77611e-103	0.86919	0.19	0.108	2.96112e-99	5.88388e-103	0.86919	FALSE	102.23	TRUE	Up	1.776e-103	FALSE
DNAJC28	2.07607e-103	1.77419	0.079	0.025	3.46122e-99	6.87554e-103	1.77419	FALSE	102.163	TRUE	Up	2.076e-103	FALSE
TSTD1	2.17819e-103	1.99721	0.051	0.009	3.63148e-99	7.21159e-103	1.99721	FALSE	102.142	TRUE	Up	2.178e-103	FALSE
TIMELESS	2.28219e-103	-1.27834	0.021	0.061	3.80487e-99	7.55367e-103	-1.27834	FALSE	102.122	TRUE	Down	2.282e-103	FALSE
ZNF112	2.52565e-103	1.25925	0.129	0.06	4.21077e-99	8.35699e-103	1.25925	FALSE	102.078	TRUE	Up	2.526e-103	FALSE
SHC3	2.59522e-103	0.721138	0.119	0.051	4.32675e-99	8.58461e-103	0.721138	FALSE	102.066	TRUE	Up	2.595e-103	FALSE
KANSL1L	2.65419e-103	0.863123	0.204	0.119	4.42507e-99	8.77706e-103	0.863123	FALSE	102.057	TRUE	Up	2.654e-103	FALSE
MCTS1	2.65929e-103	1.15979	0.143	0.071	4.43357e-99	8.7913e-103	1.15979	FALSE	102.056	TRUE	Up	2.659e-103	TRUE	X
IPO8	2.66181e-103	0.819101	0.216	0.13	4.43777e-99	8.79701e-103	0.819101	FALSE	102.056	TRUE	Up	2.662e-103	FALSE
RASGEF1B	2.83842e-103	1.04007	0.125	0.057	4.73221e-99	9.37787e-103	1.04007	FALSE	102.028	TRUE	Up	2.838e-103	FALSE
PIEZO2	2.89532e-103	-0.102407	0.256	0.393	4.82707e-99	9.56301e-103	-0.102407	FALSE	102.019	TRUE	Down	2.895e-103	FALSE
RNF6	3.108e-103	1.08613	0.15	0.076	5.18166e-99	1.02624e-102	1.08613	FALSE	101.989	TRUE	Up	3.108e-103	FALSE
B3GAT1	3.41535e-103	-0.329006	0.527	0.615	5.69408e-99	1.12739e-102	-0.329006	FALSE	101.948	TRUE	Down	3.415e-103	FALSE
SYT13	3.80138e-103	0.67315	0.103	0.04	6.33767e-99	1.25445e-102	0.67315	FALSE	101.902	TRUE	Up	3.801e-103	FALSE
GDI1	4.56916e-103	-0.271048	0.75	0.798	7.61771e-99	1.50736e-102	-0.271048	FALSE	101.822	TRUE	Down	4.569e-103	TRUE	X
MAP4K5	4.89511e-103	0.61295	0.568	0.493	8.16112e-99	1.61441e-102	0.61295	FALSE	101.792	TRUE	Up	4.895e-103	FALSE
RAPGEF6	5.29605e-103	0.553865	0.437	0.341	8.82957e-99	1.74612e-102	0.553865	FALSE	101.758	TRUE	Up	5.296e-103	FALSE
ZDHHC21	5.8763e-103	0.945836	0.227	0.142	9.79697e-99	1.93685e-102	0.945836	FALSE	101.713	TRUE	Up	5.876e-103	FALSE
WDR49	6.3077e-103	2.53838	0.056	0.011	1.05162e-98	2.07843e-102	2.53838	FALSE	101.682	TRUE	Up	6.308e-103	FALSE
CTTNBP2NL	6.39223e-103	-1.08747	0.185	0.268	1.06571e-98	2.10565e-102	-1.08747	FALSE	101.677	TRUE	Down	6.392e-103	FALSE
CACNA1G	9.96596e-103	0.857112	0.08	0.025	1.66153e-98	3.28189e-102	0.857112	FALSE	101.484	TRUE	Up	9.966e-103	FALSE
LINGO3	1.54815e-102	0.884947	0.084	0.028	2.58107e-98	5.09669e-102	0.884947	FALSE	101.293	TRUE	Up	1.548e-102	FALSE
NHSL2	1.56286e-102	1.48713	0.065	0.017	2.6056e-98	5.14361e-102	1.48713	FALSE	101.289	TRUE	Up	1.563e-102	TRUE	X
LRP3	1.56556e-102	0.393515	0.172	0.089	2.6101e-98	5.15095e-102	0.393515	FALSE	101.288	TRUE	Up	1.566e-102	FALSE
METTL7A	1.57121e-102	-0.540216	0.219	0.324	2.61952e-98	5.16802e-102	-0.540216	FALSE	101.287	TRUE	Down	1.571e-102	FALSE
MEIKIN	1.89926e-102	2.17712	0.051	0.009	3.16645e-98	6.24519e-102	2.17712	FALSE	101.204	TRUE	Up	1.899e-102	FALSE
GLT8D2	2.40806e-102	2.04524	0.059	0.013	4.01471e-98	7.91586e-102	2.04524	FALSE	101.102	TRUE	Up	2.408e-102	FALSE
TMEM271	2.66998e-102	1.59709	0.06	0.014	4.45139e-98	8.77426e-102	1.59709	FALSE	101.057	TRUE	Up	2.670e-102	FALSE
CUL2	2.86957e-102	0.863776	0.206	0.122	4.78415e-98	9.42739e-102	0.863776	FALSE	101.026	TRUE	Up	2.870e-102	FALSE
C6orf89	3.05174e-102	-0.603895	0.148	0.232	5.08785e-98	1.00229e-101	-0.603895	FALSE	100.999	TRUE	Down	3.052e-102	FALSE
CDH8	3.1167e-102	0.935519	0.182	0.102	5.19616e-98	1.02332e-101	0.935519	FALSE	100.99	TRUE	Up	3.117e-102	FALSE
HRCT1	3.74983e-102	2.14383	0.057	0.012	6.25172e-98	1.23083e-101	2.14383	FALSE	100.91	TRUE	Up	3.750e-102	FALSE
GDAP1L1	4.96716e-102	1.27674	0.075	0.023	8.28125e-98	1.62992e-101	1.27674	FALSE	100.788	TRUE	Up	4.967e-102	FALSE
HYLS1	5.1214e-102	1.382	0.077	0.024	8.5384e-98	1.68004e-101	1.382	FALSE	100.775	TRUE	Up	5.121e-102	FALSE
C1QTNF4	5.62305e-102	0.449496	0.218	0.128	9.37475e-98	1.84405e-101	0.449496	FALSE	100.734	TRUE	Up	5.623e-102	FALSE
ZFYVE19	5.75717e-102	-0.86098	0.086	0.154	9.59836e-98	1.88748e-101	-0.86098	FALSE	100.724	TRUE	Down	5.757e-102	FALSE
MMP28	7.53018e-102	1.33167	0.077	0.024	1.25543e-97	2.46803e-101	1.33167	FALSE	100.608	TRUE	Up	7.530e-102	FALSE
ZNF266	7.79936e-102	0.945078	0.148	0.075	1.30031e-97	2.5555e-101	0.945078	FALSE	100.593	TRUE	Up	7.799e-102	FALSE
STX6	8.4263e-102	0.628243	0.316	0.219	1.40483e-97	2.7601e-101	0.628243	FALSE	100.559	TRUE	Up	8.426e-102	FALSE
SMIM8	8.67368e-102	1.09863	0.135	0.065	1.44608e-97	2.84029e-101	1.09863	FALSE	100.547	TRUE	Up	8.674e-102	FALSE
RAB6B	9.06981e-102	0.564003	0.34	0.25	1.51212e-97	2.96913e-101	0.564003	FALSE	100.527	TRUE	Up	9.070e-102	FALSE
JAG2	1.15725e-101	0.448779	0.138	0.065	1.92936e-97	3.78729e-101	0.448779	FALSE	100.422	TRUE	Up	1.157e-101	FALSE
HERC6	1.16087e-101	0.95927	0.094	0.035	1.93541e-97	3.79803e-101	0.95927	FALSE	100.42	TRUE	Up	1.161e-101	FALSE
ZNF14	1.2781e-101	1.42765	0.11	0.047	2.13085e-97	4.18033e-101	1.42765	FALSE	100.379	TRUE	Up	1.278e-101	FALSE
MAMSTR	1.58407e-101	0.908351	0.142	0.07	2.64097e-97	5.17957e-101	0.908351	FALSE	100.286	TRUE	Up	1.584e-101	FALSE
TFEC	1.62607e-101	-1.82866	0.016	0.052	2.71098e-97	5.3153e-101	-1.82866	FALSE	100.274	TRUE	Down	1.626e-101	FALSE
CTDSPL	1.8707e-101	1.21923	0.116	0.051	3.11882e-97	6.11315e-101	1.21923	FALSE	100.214	TRUE	Up	1.871e-101	FALSE
PAN3	1.97347e-101	0.765153	0.274	0.184	3.29018e-97	6.44711e-101	0.765153	FALSE	100.191	TRUE	Up	1.973e-101	FALSE
PRICKLE1	2.07143e-101	1.352	0.067	0.018	3.45349e-97	6.76513e-101	1.352	FALSE	100.17	TRUE	Up	2.071e-101	FALSE
PPIL3	2.3032e-101	1.14681	0.165	0.09	3.83989e-97	7.51984e-101	1.14681	FALSE	100.124	TRUE	Up	2.303e-101	FALSE
NCBP1	2.52455e-101	0.74306	0.212	0.126	4.20894e-97	8.24013e-101	0.74306	FALSE	100.084	TRUE	Up	2.525e-101	FALSE
SIRT3	2.6651e-101	0.702799	0.206	0.121	4.44325e-97	8.6963e-101	0.702799	FALSE	100.061	TRUE	Up	2.665e-101	FALSE
ZNF260	2.84494e-101	1.44497	0.109	0.047	4.74308e-97	9.2804e-101	1.44497	FALSE	100.032	TRUE	Up	2.845e-101	FALSE
SENP2	2.88584e-101	0.691193	0.321	0.227	4.81127e-97	9.41104e-101	0.691193	FALSE	100.026	TRUE	Up	2.886e-101	FALSE
FAM53B	2.95655e-101	-0.424305	0.266	0.371	4.92917e-97	9.63882e-101	-0.424305	FALSE	100.016	TRUE	Down	2.957e-101	FALSE
ITPKC	3.02852e-101	1.06247	0.183	0.103	5.04915e-97	9.87055e-101	1.06247	FALSE	100.006	TRUE	Up	3.029e-101	FALSE
RNF167	3.13606e-101	-0.508475	0.202	0.296	5.22845e-97	1.0218e-100	-0.508475	FALSE	99.9906	TRUE	Down	3.136e-101	FALSE
SCAF1	3.40532e-101	-0.555325	0.285	0.38	5.67736e-97	1.10921e-100	-0.555325	FALSE	99.955	TRUE	Down	3.405e-101	FALSE
STXBP1	4.10882e-101	0.636097	0.418	0.349	6.85022e-97	1.33796e-100	0.636097	FALSE	99.8736	TRUE	Up	4.109e-101	FALSE
AP1B1	4.12914e-101	-0.773253	0.236	0.324	6.8841e-97	1.34418e-100	-0.773253	FALSE	99.8715	TRUE	Down	4.129e-101	FALSE
ZNF185	4.232e-101	1.67352	0.072	0.021	7.05558e-97	1.37726e-100	1.67352	FALSE	99.861	TRUE	Up	4.232e-101	TRUE	X
CDK5RAP1	4.32234e-101	0.753812	0.224	0.137	7.2062e-97	1.40625e-100	0.753812	FALSE	99.8519	TRUE	Up	4.322e-101	FALSE
PLCH1	7.00462e-101	2.26633	0.055	0.011	1.16781e-96	2.27825e-100	2.26633	FALSE	99.6424	TRUE	Up	7.005e-101	FALSE
FCGR2A	7.04789e-101	-1.81608	0.016	0.052	1.17502e-96	2.29165e-100	-1.81608	FALSE	99.6399	TRUE	Down	7.048e-101	FALSE
C17orf97	8.99541e-101	1.06005	0.109	0.045	1.49971e-96	2.92404e-100	1.06005	FALSE	99.534	TRUE	Up	8.995e-101	FALSE
PEG10	1.00644e-100	-0.642185	0.195	0.282	1.67794e-96	3.27057e-100	-0.642185	FALSE	99.4854	TRUE	Down	1.006e-100	FALSE
PLA2G12A	1.08186e-100	1.08163	0.156	0.083	1.80369e-96	3.51463e-100	1.08163	FALSE	99.4541	TRUE	Up	1.082e-100	FALSE
VILL	1.13892e-100	0.855297	0.106	0.044	1.8988e-96	3.6989e-100	0.855297	FALSE	99.4319	TRUE	Up	1.139e-100	FALSE
TEX9	1.15786e-100	2.46703	0.051	0.009	1.93039e-96	3.75932e-100	2.46703	FALSE	99.4249	TRUE	Up	1.158e-100	FALSE
EDRF1	1.20535e-100	0.724209	0.233	0.145	2.00956e-96	3.91235e-100	0.724209	FALSE	99.4076	TRUE	Up	1.205e-100	FALSE
PCDHB9	1.45366e-100	2.14147	0.061	0.015	2.42355e-96	4.71695e-100	2.14147	FALSE	99.3263	TRUE	Up	1.454e-100	FALSE
FAM217B	1.47703e-100	0.745871	0.267	0.176	2.46251e-96	4.79139e-100	0.745871	FALSE	99.3195	TRUE	Up	1.477e-100	FALSE
UGCG	1.62748e-100	0.801416	0.124	0.056	2.71334e-96	5.27789e-100	0.801416	FALSE	99.2775	TRUE	Up	1.627e-100	FALSE
SIPA1	1.78316e-100	-1.27875	0.079	0.143	2.97288e-96	5.78104e-100	-1.27875	FALSE	99.238	TRUE	Down	1.783e-100	FALSE
PHC3	1.93131e-100	0.571383	0.359	0.261	3.21988e-96	6.25784e-100	0.571383	FALSE	99.2036	TRUE	Up	1.931e-100	FALSE
DCP1B	1.93135e-100	0.905051	0.174	0.096	3.21995e-96	6.25784e-100	0.905051	FALSE	99.2036	TRUE	Up	1.931e-100	FALSE
ZNF891	1.97848e-100	0.974221	0.163	0.087	3.29853e-96	6.40867e-100	0.974221	FALSE	99.1932	TRUE	Up	1.978e-100	FALSE
SEPTIN10	2.47294e-100	-0.438971	0.07	0.137	4.12289e-96	8.00797e-100	-0.438971	FALSE	99.0965	TRUE	Down	2.473e-100	FALSE
TRPM7	2.85382e-100	0.688831	0.265	0.173	4.7579e-96	9.23865e-100	0.688831	FALSE	99.0344	TRUE	Up	2.854e-100	FALSE
HSD3B7	2.9492e-100	-1.03876	0.033	0.081	4.91691e-96	9.54463e-100	-1.03876	FALSE	99.0202	TRUE	Down	2.949e-100	FALSE
CXXC4	3.03762e-100	1.4373	0.109	0.047	5.06432e-96	9.82792e-100	1.4373	FALSE	99.0075	TRUE	Up	3.038e-100	FALSE
G6PC3	3.15267e-100	-0.466562	0.144	0.231	5.25613e-96	1.01972e-99	-0.466562	FALSE	98.9915	TRUE	Down	3.153e-100	FALSE
ROCK1	3.37463e-100	0.738024	0.236	0.148	5.62619e-96	1.09119e-99	0.738024	FALSE	98.9621	TRUE	Up	3.375e-100	FALSE
MAIP1	3.4995e-100	1.0801	0.149	0.077	5.83436e-96	1.13123e-99	1.0801	FALSE	98.9464	TRUE	Up	3.499e-100	FALSE
WDR47	3.70556e-100	0.883331	0.211	0.128	6.17791e-96	1.1975e-99	0.883331	FALSE	98.9217	TRUE	Up	3.706e-100	FALSE
HS6ST2	3.89628e-100	1.3053	0.064	0.016	6.49587e-96	1.25876e-99	1.3053	FALSE	98.9001	TRUE	Up	3.896e-100	TRUE	X
KCNN4	4.29646e-100	1.76337	0.051	0.009	7.16305e-96	1.38764e-99	1.76337	FALSE	98.8577	TRUE	Up	4.296e-100	FALSE
ZNF354A	4.51094e-100	1.14035	0.112	0.048	7.52064e-96	1.45649e-99	1.14035	FALSE	98.8367	TRUE	Up	4.511e-100	FALSE
SYNPO2	4.62646e-100	1.84836	0.06	0.014	7.71323e-96	1.49335e-99	1.84836	FALSE	98.8258	TRUE	Up	4.626e-100	FALSE
POLK	5.01081e-100	0.728705	0.328	0.237	8.35402e-96	1.61695e-99	0.728705	FALSE	98.7913	TRUE	Up	5.011e-100	FALSE
KCNQ4	5.44686e-100	1.28618	0.096	0.037	9.08101e-96	1.75714e-99	1.28618	FALSE	98.7552	TRUE	Up	5.447e-100	FALSE
CNPY3	5.84389e-100	-0.83554	0.244	0.331	9.74294e-96	1.88468e-99	-0.83554	FALSE	98.7248	TRUE	Down	5.844e-100	FALSE
SYVN1	7.26184e-100	-0.549487	0.247	0.342	1.21069e-95	2.34129e-99	-0.549487	FALSE	98.6305	TRUE	Down	7.262e-100	FALSE
PTPN9	1.54042e-99	0.831567	0.145	0.072	2.56819e-95	4.96502e-99	0.831567	FALSE	98.3041	TRUE	Up	1.540e-99	FALSE
PACS1	1.60558e-99	0.532649	0.224	0.135	2.67683e-95	5.17355e-99	0.532649	FALSE	98.2862	TRUE	Up	1.606e-99	FALSE
INPP5E	1.66265e-99	0.581	0.27	0.175	2.77197e-95	5.35588e-99	0.581	FALSE	98.2712	TRUE	Up	1.663e-99	FALSE
BTBD6	1.69875e-99	0.975185	0.103	0.042	2.83216e-95	5.47058e-99	0.975185	FALSE	98.262	TRUE	Up	1.699e-99	FALSE
DYNC1I2	1.75089e-99	-0.32951	0.559	0.628	2.91909e-95	5.63685e-99	-0.32951	FALSE	98.249	TRUE	Down	1.751e-99	FALSE
ZFP62	1.8013e-99	0.816281	0.213	0.129	3.00312e-95	5.79743e-99	0.816281	FALSE	98.2368	TRUE	Up	1.801e-99	FALSE
SEC24A	1.81738e-99	0.903372	0.182	0.103	3.02993e-95	5.84749e-99	0.903372	FALSE	98.233	TRUE	Up	1.817e-99	FALSE
ANKRD29	1.85387e-99	1.65323	0.07	0.02	3.09077e-95	5.96317e-99	1.65323	FALSE	98.2245	TRUE	Up	1.854e-99	FALSE
RPAP3	2.13184e-99	0.934713	0.165	0.089	3.55421e-95	6.85532e-99	0.934713	FALSE	98.164	TRUE	Up	2.132e-99	FALSE
ARL13B	2.21091e-99	1.27325	0.119	0.055	3.68602e-95	7.10749e-99	1.27325	FALSE	98.1483	TRUE	Up	2.211e-99	FALSE
CDH22	2.22599e-99	0.610606	0.09	0.032	3.71117e-95	7.15391e-99	0.610606	FALSE	98.1455	TRUE	Up	2.226e-99	FALSE
KCTD15	2.26159e-99	1.03548	0.113	0.049	3.77052e-95	7.26621e-99	1.03548	FALSE	98.1387	TRUE	Up	2.262e-99	FALSE
SEZ6L2	2.27088e-99	-0.655465	0.201	0.29	3.786e-95	7.29393e-99	-0.655465	FALSE	98.137	TRUE	Down	2.271e-99	FALSE
SLC25A25	2.34875e-99	0.498831	0.194	0.109	3.91583e-95	7.54186e-99	0.498831	FALSE	98.1225	TRUE	Up	2.349e-99	FALSE
SFXN4	2.58478e-99	0.87165	0.216	0.133	4.30934e-95	8.29736e-99	0.87165	FALSE	98.0811	TRUE	Up	2.585e-99	FALSE
MFSD12	2.59231e-99	-0.58254	0.099	0.173	4.32189e-95	8.31911e-99	-0.58254	FALSE	98.0799	TRUE	Down	2.592e-99	FALSE
RPN1	2.61634e-99	-0.541835	0.115	0.194	4.36196e-95	8.3938e-99	-0.541835	FALSE	98.076	TRUE	Down	2.616e-99	FALSE
SNRNP48	2.72354e-99	0.733332	0.222	0.135	4.54068e-95	8.73519e-99	0.733332	FALSE	98.0587	TRUE	Up	2.724e-99	FALSE
ZNF518B	2.81961e-99	1.64547	0.066	0.018	4.70086e-95	9.04071e-99	1.64547	FALSE	98.0438	TRUE	Up	2.820e-99	FALSE
BTBD7	2.92871e-99	0.762101	0.268	0.178	4.88274e-95	9.3878e-99	0.762101	FALSE	98.0274	TRUE	Up	2.929e-99	FALSE
CCDC32	3.04811e-99	0.986292	0.141	0.07	5.0818e-95	9.76769e-99	0.986292	FALSE	98.0102	TRUE	Up	3.048e-99	FALSE
COG6	3.09021e-99	1.19827	0.094	0.036	5.152e-95	9.89976e-99	1.19827	FALSE	98.0044	TRUE	Up	3.090e-99	FALSE
MAST2	3.11876e-99	-0.688741	0.142	0.223	5.19959e-95	9.98832e-99	-0.688741	FALSE	98.0005	TRUE	Down	3.119e-99	FALSE
ZNF844	3.37018e-99	1.29088	0.114	0.051	5.61876e-95	1.07904e-98	1.29088	FALSE	97.967	TRUE	Up	3.370e-99	FALSE
ZNF585B	4.00141e-99	1.24837	0.12	0.055	6.67115e-95	1.28077e-98	1.24837	FALSE	97.8925	TRUE	Up	4.001e-99	FALSE
BMPER	4.04102e-99	1.32509	0.068	0.019	6.73719e-95	1.29308e-98	1.32509	FALSE	97.8884	TRUE	Up	4.041e-99	FALSE
LRP5	5.21459e-99	-0.922479	0.047	0.102	8.69376e-95	1.66813e-98	-0.922479	FALSE	97.7778	TRUE	Down	5.215e-99	FALSE
PRKN	5.73197e-99	0.576341	0.311	0.215	9.55634e-95	1.8331e-98	0.576341	FALSE	97.7368	TRUE	Up	5.732e-99	FALSE
YAP1	6.06327e-99	2.16739	0.052	0.01	1.01087e-94	1.9385e-98	2.16739	FALSE	97.7125	TRUE	Up	6.063e-99	FALSE
FBXO10	6.41412e-99	1.09438	0.115	0.051	1.06936e-94	2.05008e-98	1.09438	FALSE	97.6882	TRUE	Up	6.414e-99	FALSE
TMEM128	6.6424e-99	-0.361637	0.146	0.235	1.10742e-94	2.12243e-98	-0.361637	FALSE	97.6732	TRUE	Down	6.642e-99	FALSE
GREM2	6.7475e-99	0.681592	0.062	0.015	1.12494e-94	2.15539e-98	0.681592	FALSE	97.6665	TRUE	Up	6.748e-99	FALSE
TDP2	7.17718e-99	0.957312	0.16	0.085	1.19658e-94	2.29198e-98	0.957312	FALSE	97.6398	TRUE	Up	7.177e-99	FALSE
CATSPERG	7.4175e-99	-0.550079	0.174	0.264	1.23665e-94	2.36804e-98	-0.550079	FALSE	97.6256	TRUE	Down	7.418e-99	FALSE
SHISA7	7.69266e-99	0.631693	0.311	0.219	1.28252e-94	2.45518e-98	0.631693	FALSE	97.6099	TRUE	Up	7.693e-99	FALSE
RCBTB2	8.37381e-99	-1.05018	0.063	0.123	1.39608e-94	2.67181e-98	-1.05018	FALSE	97.5732	TRUE	Down	8.374e-99	FALSE
IL17RC	8.61289e-99	0.753216	0.138	0.067	1.43594e-94	2.7473e-98	0.753216	FALSE	97.5611	TRUE	Up	8.613e-99	FALSE
METTL25	9.39474e-99	1.33911	0.103	0.043	1.56629e-94	2.99582e-98	1.33911	FALSE	97.5235	TRUE	Up	9.395e-99	FALSE
UCP2	1.02097e-98	-1.25816	0.052	0.107	1.70216e-94	3.25476e-98	-1.25816	FALSE	97.4875	TRUE	Down	1.021e-98	FALSE
ST6GALNAC3	1.11587e-98	-0.351124	0.169	0.266	1.86038e-94	3.55628e-98	-0.351124	FALSE	97.449	TRUE	Down	1.116e-98	FALSE
RNF10	1.20586e-98	-0.46259	0.359	0.454	2.01041e-94	3.84198e-98	-0.46259	FALSE	97.4154	TRUE	Down	1.206e-98	FALSE
DTWD2	1.32619e-98	1.4507	0.094	0.037	2.21102e-94	4.22413e-98	1.4507	FALSE	97.3743	TRUE	Up	1.326e-98	FALSE
ZNF182	1.49076e-98	1.1264	0.136	0.067	2.4854e-94	4.74696e-98	1.1264	FALSE	97.3236	TRUE	Up	1.491e-98	TRUE	X
DCUN1D1	1.65473e-98	0.83228	0.273	0.185	2.75877e-94	5.26756e-98	0.83228	FALSE	97.2784	TRUE	Up	1.655e-98	FALSE
THAP2	1.9936e-98	1.24154	0.132	0.065	3.32373e-94	6.34448e-98	1.24154	FALSE	97.1976	TRUE	Up	1.994e-98	FALSE
PYROXD2	2.48033e-98	-0.695899	0.117	0.194	4.1352e-94	7.89117e-98	-0.695899	FALSE	97.1029	TRUE	Down	2.480e-98	FALSE
SAMD12	2.62683e-98	0.670224	0.402	0.313	4.37946e-94	8.35489e-98	0.670224	FALSE	97.0781	TRUE	Up	2.627e-98	FALSE
NAA15	2.63391e-98	0.757313	0.25	0.162	4.39126e-94	8.37499e-98	0.757313	FALSE	97.077	TRUE	Up	2.634e-98	FALSE
SLC35F6	2.72722e-98	-0.634063	0.179	0.266	4.54682e-94	8.66919e-98	-0.634063	FALSE	97.062	TRUE	Down	2.727e-98	FALSE
FGD3	2.83455e-98	-1.97109	0.02	0.058	4.72576e-94	9.00779e-98	-1.97109	FALSE	97.0454	TRUE	Down	2.835e-98	FALSE
TTC19	3.15065e-98	0.801885	0.22	0.136	5.25276e-94	1.00094e-97	0.801885	FALSE	96.9996	TRUE	Up	3.151e-98	FALSE
PRPF40A	3.44057e-98	0.67286	0.232	0.144	5.73612e-94	1.09274e-97	0.67286	FALSE	96.9615	TRUE	Up	3.441e-98	FALSE
CTTNBP2	3.7193e-98	-0.318931	0.547	0.645	6.20082e-94	1.18092e-97	-0.318931	FALSE	96.9278	TRUE	Down	3.719e-98	FALSE
PCDHGB6	3.94432e-98	1.13182	0.137	0.068	6.57597e-94	1.25201e-97	1.13182	FALSE	96.9024	TRUE	Up	3.944e-98	FALSE
PTPN6	4.16434e-98	-1.74002	0.02	0.059	6.94278e-94	1.32147e-97	-1.74002	FALSE	96.8789	TRUE	Down	4.164e-98	FALSE
SERPINA3	4.56678e-98	1.71095	0.093	0.037	7.61373e-94	1.44876e-97	1.71095	FALSE	96.839	TRUE	Up	4.567e-98	FALSE
AIP	5.10405e-98	-0.506177	0.164	0.252	8.50947e-94	1.61874e-97	-0.506177	FALSE	96.7908	TRUE	Down	5.104e-98	FALSE
FBF1	6.0773e-98	0.619732	0.33	0.235	1.01321e-93	1.92686e-97	0.619732	FALSE	96.7152	TRUE	Up	6.077e-98	FALSE
MYCBPAP	6.24638e-98	1.81984	0.061	0.015	1.0414e-93	1.9799e-97	1.81984	FALSE	96.7034	TRUE	Up	6.246e-98	FALSE
SNX25	6.34024e-98	1.247	0.084	0.03	1.05705e-93	2.00907e-97	1.247	FALSE	96.697	TRUE	Up	6.340e-98	FALSE
SLC1A6	8.15822e-98	1.51036	0.054	0.011	1.36014e-93	2.58441e-97	1.51036	FALSE	96.5876	TRUE	Up	8.158e-98	FALSE
GRK2	9.25033e-98	-0.921091	0.248	0.334	1.54222e-93	2.92954e-97	-0.921091	FALSE	96.5332	TRUE	Down	9.250e-98	FALSE
CFAP298	1.01989e-97	0.643765	0.355	0.264	1.70037e-93	3.22903e-97	0.643765	FALSE	96.4909	TRUE	Up	1.020e-97	FALSE
SLC25A40	1.06134e-97	1.19578	0.119	0.054	1.76947e-93	3.3593e-97	1.19578	FALSE	96.4738	TRUE	Up	1.061e-97	FALSE
SLC6A8	1.12684e-97	-0.352582	0.314	0.423	1.87866e-93	3.56558e-97	-0.352582	FALSE	96.4479	TRUE	Down	1.127e-97	TRUE	X
PPIL4	1.17479e-97	0.91242	0.193	0.113	1.9586e-93	3.71624e-97	0.91242	FALSE	96.4299	TRUE	Up	1.175e-97	FALSE
TANC1	1.45145e-97	-0.319652	0.25	0.362	2.41987e-93	4.59013e-97	-0.319652	FALSE	96.3382	TRUE	Down	1.451e-97	FALSE
MACROD2	1.66491e-97	1.51527	0.087	0.032	2.77574e-93	5.26366e-97	1.51527	FALSE	96.2787	TRUE	Up	1.665e-97	FALSE
OCLN	1.69039e-97	1.83058	0.074	0.024	2.81822e-93	5.3427e-97	1.83058	FALSE	96.2722	TRUE	Up	1.690e-97	FALSE
RAD18	1.73543e-97	1.28647	0.096	0.038	2.89331e-93	5.48348e-97	1.28647	FALSE	96.2609	TRUE	Up	1.735e-97	FALSE
DZANK1	2.03355e-97	1.19622	0.106	0.045	3.39034e-93	6.42364e-97	1.19622	FALSE	96.1922	TRUE	Up	2.034e-97	FALSE
IQCK	2.04913e-97	1.1248	0.15	0.079	3.41632e-93	6.47101e-97	1.1248	FALSE	96.189	TRUE	Up	2.049e-97	FALSE
P3H4	2.13279e-97	1.25757	0.078	0.026	3.55579e-93	6.73328e-97	1.25757	FALSE	96.1718	TRUE	Up	2.133e-97	FALSE
EGFR	2.1942e-97	0.61462	0.117	0.051	3.65818e-93	6.92518e-97	0.61462	FALSE	96.1596	TRUE	Up	2.194e-97	FALSE
SLC25A37	2.2237e-97	0.489967	0.359	0.26	3.70735e-93	7.01627e-97	0.489967	FALSE	96.1539	TRUE	Up	2.224e-97	FALSE
AQP4	2.27801e-97	0.894968	0.21	0.129	3.79791e-93	7.1856e-97	0.894968	FALSE	96.1435	TRUE	Up	2.278e-97	FALSE
KLF8	2.73041e-97	1.90768	0.06	0.015	4.55214e-93	8.61015e-97	1.90768	FALSE	96.065	TRUE	Up	2.730e-97	TRUE	X
TGFBR2	2.74109e-97	-1.39963	0.039	0.088	4.56994e-93	8.64137e-97	-1.39963	FALSE	96.0634	TRUE	Down	2.741e-97	FALSE
ARL6	2.98812e-97	1.28504	0.09	0.034	4.9818e-93	9.41748e-97	1.28504	FALSE	96.0261	TRUE	Up	2.988e-97	FALSE
DIP2A	3.58844e-97	-0.37623	0.388	0.494	5.98264e-93	1.13062e-96	-0.37623	FALSE	95.9467	TRUE	Down	3.588e-97	FALSE
CDON	4.09069e-97	1.67002	0.059	0.014	6.81999e-93	1.2885e-96	1.67002	FALSE	95.8899	TRUE	Up	4.091e-97	FALSE
PHACTR3	4.21248e-97	0.769647	0.345	0.258	7.02305e-93	1.32649e-96	0.769647	FALSE	95.8773	TRUE	Up	4.212e-97	FALSE
SLC27A1	5.24105e-97	-0.438892	0.269	0.372	8.73789e-93	1.64991e-96	-0.438892	FALSE	95.7825	TRUE	Down	5.241e-97	FALSE
POLR1D	5.31709e-97	0.669989	0.216	0.13	8.86465e-93	1.67337e-96	0.669989	FALSE	95.7764	TRUE	Up	5.317e-97	FALSE
IRAK1BP1	5.84416e-97	1.68023	0.066	0.019	9.74339e-93	1.83873e-96	1.68023	FALSE	95.7355	TRUE	Up	5.844e-97	FALSE
RTN3	6.85644e-97	-0.273668	0.676	0.73	1.14311e-92	2.1566e-96	-0.273668	FALSE	95.6662	TRUE	Down	6.856e-97	FALSE
TRNP1	7.68549e-97	0.986717	0.086	0.031	1.28132e-92	2.41669e-96	0.986717	FALSE	95.6168	TRUE	Up	7.685e-97	FALSE
TMEM109	8.08727e-97	-0.803557	0.121	0.196	1.34831e-92	2.5423e-96	-0.803557	FALSE	95.5948	TRUE	Down	8.087e-97	FALSE
SH3PXD2A	8.47217e-97	-0.387766	0.416	0.523	1.41248e-92	2.66255e-96	-0.387766	FALSE	95.5747	TRUE	Down	8.472e-97	FALSE
LRP8	8.48169e-97	0.922554	0.112	0.049	1.41407e-92	2.66478e-96	0.922554	FALSE	95.5743	TRUE	Up	8.482e-97	FALSE
NT5C2	9.66037e-97	0.601663	0.406	0.316	1.61058e-92	3.03424e-96	0.601663	FALSE	95.518	TRUE	Up	9.660e-97	FALSE
CCDC189	1.17083e-96	1.15458	0.071	0.021	1.952e-92	3.67642e-96	1.15458	FALSE	95.4346	TRUE	Up	1.171e-96	FALSE
G2E3	1.23073e-96	1.26374	0.122	0.058	2.05188e-92	3.86343e-96	1.26374	FALSE	95.413	TRUE	Up	1.231e-96	FALSE
OLIG1	1.3145e-96	-0.156926	0.493	0.652	2.19154e-92	4.12523e-96	-0.156926	FALSE	95.3846	TRUE	Down	1.315e-96	FALSE
ZC3H14	1.31861e-96	0.788312	0.196	0.115	2.19839e-92	4.13696e-96	0.788312	FALSE	95.3833	TRUE	Up	1.319e-96	FALSE
FADS3	1.32604e-96	0.891265	0.177	0.1	2.21077e-92	4.15907e-96	0.891265	FALSE	95.381	TRUE	Up	1.326e-96	FALSE
BCCIP	1.37045e-96	0.739941	0.228	0.142	2.28481e-92	4.29715e-96	0.739941	FALSE	95.3668	TRUE	Up	1.370e-96	FALSE
SENP5	1.37913e-96	0.760607	0.227	0.142	2.29929e-92	4.32315e-96	0.760607	FALSE	95.3642	TRUE	Up	1.379e-96	FALSE
PXYLP1	1.46995e-96	1.47009	0.077	0.026	2.4507e-92	4.60654e-96	1.47009	FALSE	95.3366	TRUE	Up	1.470e-96	FALSE
DUSP7	1.49441e-96	-0.396272	0.23	0.331	2.49148e-92	4.68187e-96	-0.396272	FALSE	95.3296	TRUE	Down	1.494e-96	FALSE
FANCM	1.58974e-96	1.19508	0.101	0.042	2.65041e-92	4.97912e-96	1.19508	FALSE	95.3028	TRUE	Up	1.590e-96	FALSE
MORN4	1.63026e-96	0.926302	0.139	0.069	2.71798e-92	5.1046e-96	0.926302	FALSE	95.292	TRUE	Up	1.630e-96	FALSE
RAI1	1.85975e-96	0.553941	0.28	0.185	3.10058e-92	5.82152e-96	0.553941	FALSE	95.235	TRUE	Up	1.860e-96	FALSE
DIRAS3	1.93078e-96	1.41013	0.065	0.018	3.219e-92	6.04215e-96	1.41013	FALSE	95.2188	TRUE	Up	1.931e-96	FALSE
PLXNC1	2.00516e-96	0.883068	0.121	0.055	3.343e-92	6.27312e-96	0.883068	FALSE	95.2025	TRUE	Up	2.005e-96	FALSE
HOOK2	2.01521e-96	0.751484	0.139	0.068	3.35976e-92	6.3028e-96	0.751484	FALSE	95.2005	TRUE	Up	2.015e-96	FALSE
ADCYAP1R1	2.03238e-96	0.455946	0.175	0.095	3.38838e-92	6.35469e-96	0.455946	FALSE	95.1969	TRUE	Up	2.032e-96	FALSE
TRIM28	2.26004e-96	-0.889808	0.067	0.128	3.76795e-92	7.06455e-96	-0.889808	FALSE	95.1509	TRUE	Down	2.260e-96	FALSE
TSR3	2.5568e-96	-0.483608	0.153	0.239	4.26271e-92	7.98992e-96	-0.483608	FALSE	95.0975	TRUE	Down	2.557e-96	FALSE
NCBP3	2.64219e-96	-0.413704	0.394	0.492	4.40506e-92	8.25443e-96	-0.413704	FALSE	95.0833	TRUE	Down	2.642e-96	FALSE
SNX14	3.11076e-96	0.71724	0.28	0.191	5.18625e-92	9.71552e-96	0.71724	FALSE	95.0125	TRUE	Up	3.111e-96	FALSE
PPP1R12A	3.24905e-96	0.571123	0.292	0.199	5.41681e-92	1.01446e-95	0.571123	FALSE	94.9938	TRUE	Up	3.249e-96	FALSE
DPH6	3.41399e-96	0.865726	0.223	0.141	5.69181e-92	1.06566e-95	0.865726	FALSE	94.9724	TRUE	Up	3.414e-96	FALSE
FBXL4	3.47992e-96	1.08689	0.168	0.094	5.80171e-92	1.08593e-95	1.08689	FALSE	94.9642	TRUE	Up	3.480e-96	FALSE
PTPRE	3.56054e-96	-0.66909	0.156	0.238	5.93613e-92	1.11078e-95	-0.66909	FALSE	94.9544	TRUE	Down	3.561e-96	FALSE
KCTD12	3.58898e-96	-1.94352	0.117	0.181	5.98355e-92	1.11933e-95	-1.94352	FALSE	94.951	TRUE	Down	3.589e-96	FALSE
SPIN4	4.11149e-96	0.963027	0.146	0.075	6.85468e-92	1.28193e-95	0.963027	FALSE	94.8921	TRUE	Up	4.111e-96	TRUE	X
ZMIZ1	4.15345e-96	-0.455104	0.245	0.343	6.92463e-92	1.29465e-95	-0.455104	FALSE	94.8878	TRUE	Down	4.153e-96	FALSE
MGAT5	4.71073e-96	-0.417226	0.236	0.334	7.85373e-92	1.46795e-95	-0.417226	FALSE	94.8333	TRUE	Down	4.711e-96	FALSE
CD68	4.76172e-96	-1.39527	0.045	0.096	7.93874e-92	1.48342e-95	-1.39527	FALSE	94.8287	TRUE	Down	4.762e-96	FALSE
ADAL	5.0167e-96	1.20819	0.103	0.043	8.36384e-92	1.56241e-95	1.20819	FALSE	94.8062	TRUE	Up	5.017e-96	FALSE
CYP2U1	5.64829e-96	1.0953	0.114	0.051	9.41683e-92	1.75862e-95	1.0953	FALSE	94.7548	TRUE	Up	5.648e-96	FALSE
TMEM106A	5.83958e-96	-1.34463	0.085	0.149	9.73575e-92	1.81767e-95	-1.34463	FALSE	94.7405	TRUE	Down	5.840e-96	FALSE
CCSAP	6.87076e-96	0.706411	0.294	0.205	1.14549e-91	2.13804e-95	0.706411	FALSE	94.67	TRUE	Up	6.871e-96	FALSE
SGK2	7.07271e-96	-0.128515	0.236	0.359	1.17916e-91	2.20027e-95	-0.128515	FALSE	94.6575	TRUE	Down	7.073e-96	FALSE
FAM110B	7.52019e-96	1.09175	0.098	0.039	1.25377e-91	2.33882e-95	1.09175	FALSE	94.631	TRUE	Up	7.520e-96	FALSE
PIK3CA	9.18903e-96	1.0509	0.135	0.067	1.53199e-91	2.85703e-95	1.0509	FALSE	94.5441	TRUE	Up	9.189e-96	FALSE
PRKACB	9.356e-96	0.548652	0.498	0.425	1.55983e-91	2.90813e-95	0.548652	FALSE	94.5364	TRUE	Up	9.356e-96	FALSE
MMAB	1.01298e-95	-0.428004	0.222	0.319	1.68885e-91	3.14778e-95	-0.428004	FALSE	94.502	TRUE	Down	1.013e-95	FALSE
GOLGB1	1.05763e-95	0.589456	0.337	0.244	1.76328e-91	3.28559e-95	0.589456	FALSE	94.4834	TRUE	Up	1.058e-95	FALSE
NKAIN2	1.30236e-95	-0.302089	0.121	0.203	2.1713e-91	4.04473e-95	-0.302089	FALSE	94.3931	TRUE	Down	1.302e-95	FALSE
SRP54	1.47736e-95	0.7778	0.328	0.243	2.46305e-91	4.58693e-95	0.7778	FALSE	94.3385	TRUE	Up	1.477e-95	FALSE
PRRT4	1.4983e-95	2.03389	0.057	0.013	2.49796e-91	4.65064e-95	2.03389	FALSE	94.3325	TRUE	Up	1.498e-95	FALSE
SCG5	1.68244e-95	-0.470934	0.306	0.404	2.80496e-91	5.22074e-95	-0.470934	FALSE	94.2823	TRUE	Down	1.682e-95	FALSE
MESD	1.79221e-95	-0.514845	0.224	0.316	2.98797e-91	5.55981e-95	-0.514845	FALSE	94.2549	TRUE	Down	1.792e-95	FALSE
ABHD13	1.86063e-95	1.30492	0.095	0.038	3.10205e-91	5.77046e-95	1.30492	FALSE	94.2388	TRUE	Up	1.861e-95	FALSE
ZNF658	2.0992e-95	1.61217	0.07	0.021	3.49978e-91	6.5085e-95	1.61217	FALSE	94.1865	TRUE	Up	2.099e-95	FALSE
ZNF503	2.24375e-95	0.571768	0.09	0.033	3.74078e-91	6.95474e-95	0.571768	FALSE	94.1577	TRUE	Up	2.244e-95	FALSE
MALT1	2.27287e-95	0.986794	0.094	0.036	3.78933e-91	7.04305e-95	0.986794	FALSE	94.1522	TRUE	Up	2.273e-95	FALSE
ANAPC5	2.41197e-95	-0.236784	0.561	0.647	4.02124e-91	7.47198e-95	-0.236784	FALSE	94.1266	TRUE	Down	2.412e-95	FALSE
SLC6A6	2.87632e-95	-0.661279	0.229	0.317	4.7954e-91	8.90798e-95	-0.661279	FALSE	94.0502	TRUE	Down	2.876e-95	FALSE
GNPDA2	3.13477e-95	1.16299	0.129	0.063	5.22629e-91	9.7057e-95	1.16299	FALSE	94.013	TRUE	Up	3.135e-95	FALSE
ZNF229	3.60809e-95	1.68677	0.077	0.026	6.0154e-91	1.1168e-94	1.68677	FALSE	93.952	TRUE	Up	3.608e-95	FALSE
YAF2	4.36788e-95	0.779502	0.196	0.116	7.28213e-91	1.3516e-94	0.779502	FALSE	93.8692	TRUE	Up	4.368e-95	FALSE
TMEM164	5.34764e-95	1.08085	0.084	0.03	8.91558e-91	1.65432e-94	1.08085	FALSE	93.7814	TRUE	Up	5.348e-95	TRUE	X
CHORDC1	6.02492e-95	0.943396	0.162	0.089	1.00447e-90	1.86332e-94	0.943396	FALSE	93.7297	TRUE	Up	6.025e-95	FALSE
PSMC4	6.62176e-95	-0.606079	0.169	0.254	1.10398e-90	2.04733e-94	-0.606079	FALSE	93.6888	TRUE	Down	6.622e-95	FALSE
ZFP3	6.83475e-95	0.798002	0.198	0.118	1.13949e-90	2.1126e-94	0.798002	FALSE	93.6752	TRUE	Up	6.835e-95	FALSE
IL34	8.4741e-95	1.64225	0.06	0.015	1.4128e-90	2.61858e-94	1.64225	FALSE	93.5819	TRUE	Up	8.474e-95	FALSE
SLC9A3R2	9.64742e-95	0.836225	0.112	0.05	1.60842e-90	2.98032e-94	0.836225	FALSE	93.5257	TRUE	Up	9.647e-95	FALSE
BRSK1	1.08138e-94	0.391023	0.59	0.522	1.80288e-90	3.33971e-94	0.391023	FALSE	93.4763	TRUE	Up	1.081e-94	FALSE
ZNF776	1.19121e-94	0.857302	0.179	0.102	1.98599e-90	3.67789e-94	0.857302	FALSE	93.4344	TRUE	Up	1.191e-94	FALSE
TSPAN9	1.37402e-94	0.908903	0.071	0.022	2.29076e-90	4.24112e-94	0.908903	FALSE	93.3725	TRUE	Up	1.374e-94	FALSE
LETM2	1.56651e-94	1.41921	0.087	0.032	2.61169e-90	4.83394e-94	1.41921	FALSE	93.3157	TRUE	Up	1.567e-94	FALSE
ZNF304	1.6837e-94	1.09765	0.104	0.044	2.80707e-90	5.19412e-94	1.09765	FALSE	93.2845	TRUE	Up	1.684e-94	FALSE
LYSMD4	1.69507e-94	0.851392	0.195	0.115	2.82602e-90	5.22772e-94	0.851392	FALSE	93.2817	TRUE	Up	1.695e-94	FALSE
S100PBP	2.12802e-94	0.611552	0.46	0.394	3.54783e-90	6.56114e-94	0.611552	FALSE	93.183	TRUE	Up	2.128e-94	FALSE
IL1RAP	2.35744e-94	1.02027	0.09	0.034	3.93033e-90	7.26649e-94	1.02027	FALSE	93.1387	TRUE	Up	2.357e-94	FALSE
CIART	2.61219e-94	1.20903	0.09	0.035	4.35504e-90	8.04945e-94	1.20903	FALSE	93.0942	TRUE	Up	2.612e-94	FALSE
FUS	2.88807e-94	-0.414695	0.389	0.487	4.81499e-90	8.89711e-94	-0.414695	FALSE	93.0508	TRUE	Down	2.888e-94	FALSE
KMT5C	3.35347e-94	-0.657182	0.174	0.258	5.59091e-90	1.0328e-93	-0.657182	FALSE	92.986	TRUE	Down	3.353e-94	FALSE
DAGLA	3.68649e-94	0.964308	0.088	0.033	6.14612e-90	1.13505e-93	0.964308	FALSE	92.945	TRUE	Up	3.686e-94	FALSE
DNAJA4	4.14226e-94	0.463084	0.352	0.257	6.90597e-90	1.27502e-93	0.463084	FALSE	92.8945	TRUE	Up	4.142e-94	FALSE
NICN1	4.39078e-94	0.575481	0.302	0.209	7.32031e-90	1.35114e-93	0.575481	FALSE	92.8693	TRUE	Up	4.391e-94	FALSE
SCAF8	5.42688e-94	0.621848	0.284	0.193	9.04769e-90	1.66951e-93	0.621848	FALSE	92.7774	TRUE	Up	5.427e-94	FALSE
PPM1K	5.49406e-94	0.929304	0.185	0.108	9.15969e-90	1.68971e-93	0.929304	FALSE	92.7722	TRUE	Up	5.494e-94	FALSE
IGFBP5	6.34958e-94	0.461739	0.118	0.053	1.0586e-89	1.95228e-93	0.461739	FALSE	92.7095	TRUE	Up	6.350e-94	FALSE
PLXDC1	6.60729e-94	0.172371	0.102	0.041	1.10157e-89	2.03095e-93	0.172371	FALSE	92.6923	TRUE	Up	6.607e-94	FALSE
NT5C	7.19025e-94	-0.688075	0.117	0.192	1.19876e-89	2.20953e-93	-0.688075	FALSE	92.6557	TRUE	Down	7.190e-94	FALSE
USP37	7.56397e-94	0.787209	0.212	0.13	1.26106e-89	2.32373e-93	0.787209	FALSE	92.6338	TRUE	Up	7.564e-94	FALSE
FHDC1	8.70298e-94	1.93172	0.058	0.015	1.45096e-89	2.6729e-93	1.93172	FALSE	92.573	TRUE	Up	8.703e-94	FALSE
WRN	9.01665e-94	1.33431	0.116	0.054	1.50326e-89	2.76847e-93	1.33431	FALSE	92.5578	TRUE	Up	9.017e-94	FALSE
ADGRA3	9.12409e-94	1.91053	0.069	0.021	1.52117e-89	2.80069e-93	1.91053	FALSE	92.5527	TRUE	Up	9.124e-94	FALSE
GRHPR	1.10651e-93	-0.249452	0.321	0.438	1.84477e-89	3.39554e-93	-0.249452	FALSE	92.4691	TRUE	Down	1.107e-93	FALSE
CWF19L2	1.34094e-93	0.647665	0.242	0.155	2.23562e-89	4.11381e-93	0.647665	FALSE	92.3858	TRUE	Up	1.341e-93	FALSE
SLC36A4	1.42525e-93	1.13331	0.141	0.073	2.37618e-89	4.37124e-93	1.13331	FALSE	92.3594	TRUE	Up	1.425e-93	FALSE
DUSP22	1.74214e-93	-0.486768	0.203	0.296	2.9045e-89	5.34166e-93	-0.486768	FALSE	92.2723	TRUE	Down	1.742e-93	FALSE
CENPP	1.79302e-93	0.883267	0.138	0.069	2.98933e-89	5.49616e-93	0.883267	FALSE	92.2599	TRUE	Up	1.793e-93	FALSE
TMEM147	2.05733e-93	-0.461526	0.201	0.294	3.42998e-89	6.30459e-93	-0.461526	FALSE	92.2003	TRUE	Down	2.057e-93	FALSE
ABCG4	2.25427e-93	1.50321	0.06	0.015	3.75832e-89	6.90619e-93	1.50321	FALSE	92.1608	TRUE	Up	2.254e-93	FALSE
LONRF3	2.46123e-93	1.27422	0.071	0.022	4.10336e-89	7.53814e-93	1.27422	FALSE	92.1227	TRUE	Up	2.461e-93	TRUE	X
DNMT1	2.64118e-93	-0.614158	0.212	0.299	4.40338e-89	8.08708e-93	-0.614158	FALSE	92.0922	TRUE	Down	2.641e-93	FALSE
SLCO1C1	2.81565e-93	2.21879	0.051	0.01	4.69425e-89	8.61889e-93	2.21879	FALSE	92.0645	TRUE	Up	2.816e-93	FALSE
MSL2	2.97094e-93	0.738262	0.249	0.164	4.95315e-89	9.09173e-93	0.738262	FALSE	92.0414	TRUE	Up	2.971e-93	FALSE
MACF1	3.2148e-93	-0.0626726	0.737	0.817	5.35972e-89	9.83529e-93	-0.0626726	FALSE	92.0072	TRUE	Down	3.215e-93	FALSE
NMNAT3	3.48237e-93	0.943927	0.13	0.064	5.8058e-89	1.06509e-92	0.943927	FALSE	91.9726	TRUE	Up	3.482e-93	FALSE
EOGT	3.69728e-93	1.14352	0.148	0.078	6.1641e-89	1.13051e-92	1.14352	FALSE	91.9467	TRUE	Up	3.697e-93	FALSE
KBTBD12	4.01611e-93	1.10151	0.052	0.011	6.69566e-89	1.22766e-92	1.10151	FALSE	91.9109	TRUE	Up	4.016e-93	FALSE
EFCAB11	4.30553e-93	1.77921	0.097	0.041	7.17818e-89	1.31577e-92	1.77921	FALSE	91.8808	TRUE	Up	4.306e-93	FALSE
ZNF654	5.45244e-93	1.24135	0.118	0.055	9.09031e-89	1.66581e-92	1.24135	FALSE	91.7784	TRUE	Up	5.452e-93	FALSE
STK38	5.85526e-93	0.769286	0.19	0.111	9.76189e-89	1.78838e-92	0.769286	FALSE	91.7475	TRUE	Up	5.855e-93	FALSE
ELMO2	6.13838e-93	-0.394363	0.342	0.444	1.02339e-88	1.87434e-92	-0.394363	FALSE	91.7272	TRUE	Down	6.138e-93	FALSE
STX1B	6.17701e-93	0.470091	0.267	0.177	1.02983e-88	1.88561e-92	0.470091	FALSE	91.7245	TRUE	Up	6.177e-93	FALSE
NSUN6	6.59027e-93	0.685797	0.299	0.21	1.09873e-88	2.01121e-92	0.685797	FALSE	91.6965	TRUE	Up	6.590e-93	FALSE
TMPRSS5	7.49294e-93	1.01607	0.27	0.189	1.24922e-88	2.28606e-92	1.01607	FALSE	91.6409	TRUE	Up	7.493e-93	FALSE
ZCCHC7	7.74688e-93	0.839633	0.178	0.102	1.29156e-88	2.36288e-92	0.839633	FALSE	91.6266	TRUE	Up	7.747e-93	FALSE
HDGF	7.86048e-93	-0.754234	0.097	0.165	1.3105e-88	2.39687e-92	-0.754234	FALSE	91.6204	TRUE	Down	7.860e-93	FALSE
DIAPH2	9.37488e-93	0.257184	0.148	0.074	1.56298e-88	2.85787e-92	0.257184	FALSE	91.544	TRUE	Up	9.375e-93	TRUE	X
C11orf95	9.4967e-93	1.06772	0.077	0.026	1.58329e-88	2.89421e-92	1.06772	FALSE	91.5385	TRUE	Up	9.497e-93	FALSE
RABGAP1	1.03617e-92	0.562441	0.396	0.305	1.72751e-88	3.15697e-92	0.562441	FALSE	91.5007	TRUE	Up	1.036e-92	FALSE
DEPDC1	1.21407e-92	1.86342	0.08	0.029	2.0241e-88	3.69797e-92	1.86342	FALSE	91.432	TRUE	Up	1.214e-92	FALSE
TANK	1.35552e-92	1.00211	0.162	0.09	2.25992e-88	4.12767e-92	1.00211	FALSE	91.3843	TRUE	Up	1.356e-92	FALSE
MAP2K5	1.40094e-92	0.710548	0.208	0.127	2.33565e-88	4.26481e-92	0.710548	FALSE	91.3701	TRUE	Up	1.401e-92	FALSE
FAM189A2	1.58063e-92	1.23634	0.133	0.067	2.63522e-88	4.81049e-92	1.23634	FALSE	91.3178	TRUE	Up	1.581e-92	FALSE
SHKBP1	1.75824e-92	-0.610912	0.103	0.175	2.93133e-88	5.34956e-92	-0.610912	FALSE	91.2717	TRUE	Down	1.758e-92	FALSE
INVS	1.88249e-92	0.666317	0.312	0.222	3.13849e-88	5.72604e-92	0.666317	FALSE	91.2421	TRUE	Up	1.882e-92	FALSE
SPON2	1.9906e-92	1.68615	0.052	0.011	3.31872e-88	6.05321e-92	1.68615	FALSE	91.218	TRUE	Up	1.991e-92	FALSE
BAG6	2.12681e-92	-0.47772	0.315	0.408	3.54581e-88	6.46563e-92	-0.47772	FALSE	91.1894	TRUE	Down	2.127e-92	FALSE
HSPB8	2.21123e-92	0.576976	0.16	0.086	3.68656e-88	6.72043e-92	0.576976	FALSE	91.1726	TRUE	Up	2.211e-92	FALSE
ZNF512B	2.90909e-92	0.504917	0.36	0.265	4.85003e-88	8.83897e-92	0.504917	FALSE	91.0536	TRUE	Up	2.909e-92	FALSE
MAPK3	3.84281e-92	-0.501174	0.286	0.378	6.40673e-88	1.16728e-91	-0.501174	FALSE	90.9328	TRUE	Down	3.843e-92	FALSE
SBNO1	3.96922e-92	0.837032	0.169	0.095	6.61749e-88	1.20535e-91	0.837032	FALSE	90.9189	TRUE	Up	3.969e-92	FALSE
CYLD	4.63707e-92	0.778783	0.267	0.181	7.73092e-88	1.40777e-91	0.778783	FALSE	90.8515	TRUE	Up	4.637e-92	FALSE
SLC45A4	4.83942e-92	1.01791	0.073	0.024	8.06828e-88	1.4688e-91	1.01791	FALSE	90.833	TRUE	Up	4.839e-92	FALSE
METTL8	4.93137e-92	1.21647	0.106	0.047	8.22158e-88	1.49629e-91	1.21647	FALSE	90.825	TRUE	Up	4.931e-92	FALSE
IFFO2	7.00169e-92	-0.717665	0.151	0.229	1.16732e-87	2.1239e-91	-0.717665	FALSE	90.6729	TRUE	Down	7.002e-92	FALSE
FRS3	7.77221e-92	0.806567	0.189	0.112	1.29578e-87	2.35698e-91	0.806567	FALSE	90.6276	TRUE	Up	7.772e-92	FALSE
CDC37L1	9.29088e-92	0.927599	0.148	0.079	1.54898e-87	2.81676e-91	0.927599	FALSE	90.5503	TRUE	Up	9.291e-92	FALSE
ZNF671	9.56013e-92	1.01138	0.135	0.068	1.59387e-87	2.8976e-91	1.01138	FALSE	90.538	TRUE	Up	9.560e-92	FALSE
CUTA	9.67536e-92	-0.462152	0.318	0.412	1.61308e-87	2.93172e-91	-0.462152	FALSE	90.5329	TRUE	Down	9.675e-92	FALSE
KRR1	9.8714e-92	0.796042	0.175	0.1	1.64576e-87	2.9903e-91	0.796042	FALSE	90.5243	TRUE	Up	9.871e-92	FALSE
TGFB2	1.33981e-91	1.70276	0.058	0.015	2.23373e-87	4.05752e-91	1.70276	FALSE	90.3917	TRUE	Up	1.340e-91	FALSE
CCNE2	1.48117e-91	-0.276022	0.076	0.142	2.4694e-87	4.48439e-91	-0.276022	FALSE	90.3483	TRUE	Down	1.481e-91	FALSE
RDH13	1.49531e-91	0.599402	0.177	0.099	2.49298e-87	4.52596e-91	0.599402	FALSE	90.3443	TRUE	Up	1.495e-91	FALSE
AGL	1.56894e-91	0.981823	0.15	0.08	2.61574e-87	4.74755e-91	0.981823	FALSE	90.3235	TRUE	Up	1.569e-91	FALSE
RIN3	1.63471e-91	-1.38012	0.066	0.122	2.72538e-87	4.94519e-91	-1.38012	FALSE	90.3058	TRUE	Down	1.635e-91	FALSE
ACADSB	1.93945e-91	0.905766	0.186	0.11	3.23345e-87	5.86548e-91	0.905766	FALSE	90.2317	TRUE	Up	1.939e-91	FALSE
SUDS3	2.4069e-91	0.693846	0.223	0.141	4.01279e-87	7.27721e-91	0.693846	FALSE	90.138	TRUE	Up	2.407e-91	FALSE
BBS7	2.54787e-91	0.997195	0.168	0.095	4.24781e-87	7.70131e-91	0.997195	FALSE	90.1134	TRUE	Up	2.548e-91	FALSE
ERO1B	2.97649e-91	0.719742	0.208	0.127	4.9624e-87	8.99442e-91	0.719742	FALSE	90.046	TRUE	Up	2.976e-91	FALSE
NAA30	2.99469e-91	1.1206	0.131	0.066	4.99274e-87	9.04694e-91	1.1206	FALSE	90.0435	TRUE	Up	2.995e-91	FALSE
PDCD10	3.01042e-91	0.79725	0.239	0.157	5.01897e-87	9.09198e-91	0.79725	FALSE	90.0413	TRUE	Up	3.010e-91	FALSE
THAP12	3.05865e-91	1.55729	0.084	0.032	5.09938e-87	9.23515e-91	1.55729	FALSE	90.0346	TRUE	Up	3.059e-91	FALSE
NAT14	3.0627e-91	0.51216	0.225	0.138	5.10614e-87	9.24485e-91	0.51216	FALSE	90.0341	TRUE	Up	3.063e-91	FALSE
PIK3R4	4.23784e-91	0.775919	0.234	0.151	7.06532e-87	1.27886e-90	0.775919	FALSE	89.8932	TRUE	Up	4.238e-91	FALSE
ELOVL4	5.44915e-91	1.08745	0.096	0.039	9.08482e-87	1.64394e-90	1.08745	FALSE	89.7841	TRUE	Up	5.449e-91	FALSE
RAD54B	5.55025e-91	1.9851	0.058	0.015	9.25337e-87	1.67399e-90	1.9851	FALSE	89.7762	TRUE	Up	5.550e-91	FALSE
SAPCD2	6.6658e-91	-1.00613	0.031	0.075	1.11132e-86	2.0099e-90	-1.00613	FALSE	89.6968	TRUE	Down	6.666e-91	FALSE
BCOR	7.00906e-91	-0.666404	0.104	0.175	1.16855e-86	2.11283e-90	-0.666404	FALSE	89.6751	TRUE	Down	7.009e-91	TRUE	X
FAM71F2	7.23322e-91	1.04762	0.145	0.077	1.20592e-86	2.1798e-90	1.04762	FALSE	89.6616	TRUE	Up	7.233e-91	FALSE
FOLH1	9.57687e-91	-0.109649	0.378	0.528	1.59666e-86	2.8853e-90	-0.109649	FALSE	89.5398	TRUE	Down	9.577e-91	FALSE
FBXO22	1.03405e-90	0.923644	0.168	0.095	1.72396e-86	3.11451e-90	0.923644	FALSE	89.5066	TRUE	Up	1.034e-90	FALSE
C3orf33	1.10397e-90	1.53364	0.085	0.033	1.84055e-86	3.32423e-90	1.53364	FALSE	89.4783	TRUE	Up	1.104e-90	FALSE
BRAF	1.24247e-90	1.16478	0.116	0.054	2.07145e-86	3.74024e-90	1.16478	FALSE	89.4271	TRUE	Up	1.242e-90	FALSE
DHX57	1.30032e-90	0.942214	0.14	0.072	2.1679e-86	3.91334e-90	0.942214	FALSE	89.4075	TRUE	Up	1.300e-90	FALSE
CCNB1IP1	1.39431e-90	0.780706	0.194	0.115	2.3246e-86	4.19505e-90	0.780706	FALSE	89.3773	TRUE	Up	1.394e-90	FALSE
MEGF8	1.4398e-90	0.60511	0.267	0.179	2.40043e-86	4.33073e-90	0.60511	FALSE	89.3634	TRUE	Up	1.440e-90	FALSE
RNF125	1.56292e-90	-0.355081	0.072	0.136	2.6057e-86	4.6998e-90	-0.355081	FALSE	89.3279	TRUE	Down	1.563e-90	FALSE
NPHP4	1.57034e-90	0.614841	0.18	0.102	2.61807e-86	4.72082e-90	0.614841	FALSE	89.326	TRUE	Up	1.570e-90	FALSE
ARPC5	1.62221e-90	-0.593294	0.084	0.149	2.70454e-86	4.87506e-90	-0.593294	FALSE	89.312	TRUE	Down	1.622e-90	FALSE
KREMEN1	1.62253e-90	1.3103	0.11	0.05	2.70508e-86	4.87506e-90	1.3103	FALSE	89.312	TRUE	Up	1.623e-90	FALSE
SLC37A3	1.81584e-90	0.750348	0.211	0.13	3.02737e-86	5.45441e-90	0.750348	FALSE	89.2633	TRUE	Up	1.816e-90	FALSE
KLKB1	1.82042e-90	1.62649	0.082	0.031	3.035e-86	5.46669e-90	1.62649	FALSE	89.2623	TRUE	Up	1.820e-90	FALSE
ABHD2	1.94382e-90	0.490624	0.289	0.193	3.24073e-86	5.83566e-90	0.490624	FALSE	89.2339	TRUE	Up	1.944e-90	FALSE
SBF2	2.15764e-90	0.957319	0.173	0.1	3.59722e-86	6.47585e-90	0.957319	FALSE	89.1887	TRUE	Up	2.158e-90	FALSE
USP6NL	2.66787e-90	-0.863197	0.07	0.13	4.44787e-86	8.00504e-90	-0.863197	FALSE	89.0966	TRUE	Down	2.668e-90	FALSE
PLEKHA8	2.71732e-90	0.926378	0.125	0.061	4.53032e-86	8.15122e-90	0.926378	FALSE	89.0888	TRUE	Up	2.717e-90	FALSE
FDX2	3.36513e-90	0.699481	0.18	0.104	5.61035e-86	1.00918e-89	0.699481	FALSE	88.996	TRUE	Up	3.365e-90	FALSE
SFXN2	3.443e-90	0.938819	0.114	0.052	5.74016e-86	1.03225e-89	0.938819	FALSE	88.9862	TRUE	Up	3.443e-90	FALSE
TRAPPC11	3.55193e-90	0.784098	0.209	0.13	5.92178e-86	1.06462e-89	0.784098	FALSE	88.9728	TRUE	Up	3.552e-90	FALSE
AIFM2	3.56847e-90	0.935441	0.118	0.055	5.94935e-86	1.06929e-89	0.935441	FALSE	88.9709	TRUE	Up	3.568e-90	FALSE
C1QC	3.90405e-90	-0.592775	0.044	0.094	6.50883e-86	1.16953e-89	-0.592775	FALSE	88.932	TRUE	Down	3.904e-90	FALSE
ORMDL1	4.23459e-90	0.762927	0.248	0.164	7.0599e-86	1.2682e-89	0.762927	FALSE	88.8968	TRUE	Up	4.235e-90	FALSE
CAAP1	4.38162e-90	1.09109	0.122	0.059	7.30504e-86	1.31188e-89	1.09109	FALSE	88.8821	TRUE	Up	4.382e-90	FALSE
C12orf4	4.91103e-90	0.913249	0.155	0.085	8.18767e-86	1.46999e-89	0.913249	FALSE	88.8327	TRUE	Up	4.911e-90	FALSE
DENND2A	5.19501e-90	-0.682462	0.114	0.187	8.66112e-86	1.55457e-89	-0.682462	FALSE	88.8084	TRUE	Down	5.195e-90	FALSE
TMTC2	5.86742e-90	-0.228474	0.374	0.498	9.78216e-86	1.75531e-89	-0.228474	FALSE	88.7556	TRUE	Down	5.867e-90	FALSE
CREB5	6.2844e-90	-0.125518	0.316	0.451	1.04774e-85	1.87955e-89	-0.125518	FALSE	88.7259	TRUE	Down	6.284e-90	FALSE
VCL	6.35147e-90	0.974427	0.063	0.018	1.05892e-85	1.8991e-89	0.974427	FALSE	88.7215	TRUE	Up	6.351e-90	FALSE
PSPC1	6.83428e-90	0.462299	0.481	0.4	1.13941e-85	2.04291e-89	0.462299	FALSE	88.6898	TRUE	Up	6.834e-90	FALSE
FIG4	6.94893e-90	0.806718	0.182	0.107	1.15853e-85	2.07662e-89	0.806718	FALSE	88.6826	TRUE	Up	6.949e-90	FALSE
CEP78	6.98475e-90	1.05302	0.162	0.091	1.1645e-85	2.08676e-89	1.05302	FALSE	88.6805	TRUE	Up	6.985e-90	FALSE
MED24	7.63021e-90	0.629864	0.286	0.198	1.27211e-85	2.27898e-89	0.629864	FALSE	88.6423	TRUE	Up	7.630e-90	FALSE
SPATA13	8.11401e-90	-0.343711	0.325	0.442	1.35277e-85	2.42283e-89	-0.343711	FALSE	88.6157	TRUE	Down	8.114e-90	FALSE
IER5L	1.06758e-89	0.752706	0.113	0.051	1.77987e-85	3.18691e-89	0.752706	FALSE	88.4966	TRUE	Up	1.068e-89	FALSE
OCRL	1.09007e-89	0.659967	0.181	0.104	1.81736e-85	3.25317e-89	0.659967	FALSE	88.4877	TRUE	Up	1.090e-89	TRUE	X
MSANTD4	1.24019e-89	0.635696	0.326	0.237	2.06764e-85	3.70019e-89	0.635696	FALSE	88.4318	TRUE	Up	1.240e-89	FALSE
CEP44	1.51531e-89	0.976384	0.21	0.133	2.52633e-85	4.51983e-89	0.976384	FALSE	88.3449	TRUE	Up	1.515e-89	FALSE
TSPYL1	1.8935e-89	0.62938	0.27	0.185	3.15685e-85	5.64636e-89	0.62938	FALSE	88.2482	TRUE	Up	1.894e-89	FALSE
CDC42BPB	2.26129e-89	-0.441691	0.325	0.42	3.77003e-85	6.74128e-89	-0.441691	FALSE	88.1713	TRUE	Down	2.261e-89	FALSE
ZNF234	2.26689e-89	1.24041	0.125	0.062	3.77937e-85	6.75616e-89	1.24041	FALSE	88.1703	TRUE	Up	2.267e-89	FALSE
MTA2	3.01934e-89	-0.40871	0.231	0.324	5.03385e-85	8.99631e-89	-0.40871	FALSE	88.0459	TRUE	Down	3.019e-89	FALSE
VPS4A	3.17853e-89	-0.430895	0.344	0.437	5.29925e-85	9.46807e-89	-0.430895	FALSE	88.0237	TRUE	Down	3.179e-89	FALSE
ABHD6	4.18595e-89	-0.281392	0.263	0.369	6.97882e-85	1.24656e-88	-0.281392	FALSE	87.9043	TRUE	Down	4.186e-89	FALSE
ADAMTS13	4.65828e-89	0.642808	0.26	0.174	7.76629e-85	1.38684e-88	0.642808	FALSE	87.858	TRUE	Up	4.658e-89	FALSE
MED23	4.79193e-89	0.724509	0.246	0.163	7.98911e-85	1.42625e-88	0.724509	FALSE	87.8458	TRUE	Up	4.792e-89	FALSE
SOCS4	6.1463e-89	0.795619	0.182	0.107	1.02471e-84	1.82887e-88	0.795619	FALSE	87.7378	TRUE	Up	6.146e-89	FALSE
POLR3F	6.26457e-89	1.15939	0.119	0.057	1.04443e-84	1.86356e-88	1.15939	FALSE	87.7297	TRUE	Up	6.265e-89	FALSE
LRP2BP	6.79101e-89	0.832896	0.209	0.13	1.1322e-84	2.01962e-88	0.832896	FALSE	87.6947	TRUE	Up	6.791e-89	FALSE
MTERF3	6.84417e-89	0.971502	0.123	0.06	1.14106e-84	2.03488e-88	0.971502	FALSE	87.6915	TRUE	Up	6.844e-89	FALSE
NUCB1	1.01453e-88	-0.404379	0.451	0.538	1.69143e-84	3.01557e-88	-0.404379	FALSE	87.5206	TRUE	Down	1.015e-88	FALSE
CAPN9	1.0431e-88	-0.683824	0.035	0.08	1.73906e-84	3.09965e-88	-0.683824	FALSE	87.5087	TRUE	Down	1.043e-88	FALSE
ENKD1	1.10464e-88	0.788542	0.114	0.053	1.84165e-84	3.28163e-88	0.788542	FALSE	87.4839	TRUE	Up	1.105e-88	FALSE
TMEM107	1.15971e-88	1.27502	0.075	0.026	1.93347e-84	3.44431e-88	1.27502	FALSE	87.4629	TRUE	Up	1.160e-88	FALSE
TPBG	1.23513e-88	1.43138	0.094	0.039	2.05921e-84	3.66732e-88	1.43138	FALSE	87.4357	TRUE	Up	1.235e-88	FALSE
PUM3	1.24572e-88	0.822261	0.163	0.091	2.07686e-84	3.69776e-88	0.822261	FALSE	87.4321	TRUE	Up	1.246e-88	FALSE
DNAJB1	1.40764e-88	-0.751855	0.218	0.304	2.34682e-84	4.1773e-88	-0.751855	FALSE	87.3791	TRUE	Down	1.408e-88	FALSE
RASSF7	1.50955e-88	1.01338	0.065	0.019	2.51672e-84	4.47851e-88	1.01338	FALSE	87.3489	TRUE	Up	1.510e-88	FALSE
TMEM68	1.71245e-88	0.973505	0.187	0.112	2.855e-84	5.07914e-88	0.973505	FALSE	87.2942	TRUE	Up	1.712e-88	FALSE
GGPS1	2.04957e-88	1.26295	0.108	0.049	3.41704e-84	6.07739e-88	1.26295	FALSE	87.2163	TRUE	Up	2.050e-88	FALSE
REV1	2.29598e-88	0.536266	0.33	0.239	3.82786e-84	6.80622e-88	0.536266	FALSE	87.1671	TRUE	Up	2.296e-88	FALSE
TRIM37	2.53485e-88	0.864003	0.153	0.084	4.22611e-84	7.51233e-88	0.864003	FALSE	87.1242	TRUE	Up	2.535e-88	FALSE
UPF3B	2.58256e-88	0.920439	0.154	0.085	4.30564e-84	7.65167e-88	0.920439	FALSE	87.1162	TRUE	Up	2.583e-88	TRUE	X
TRMT61B	2.63173e-88	0.739201	0.238	0.156	4.38761e-84	7.79526e-88	0.739201	FALSE	87.1082	TRUE	Up	2.632e-88	FALSE
SPESP1	2.69833e-88	2.27852	0.052	0.012	4.49865e-84	7.9904e-88	2.27852	FALSE	87.0974	TRUE	Up	2.698e-88	FALSE
ATP2B4	2.87259e-88	0.66421	0.243	0.16	4.78918e-84	8.50416e-88	0.66421	FALSE	87.0704	TRUE	Up	2.873e-88	FALSE
COPS7A	4.12929e-88	-0.55126	0.195	0.28	6.88435e-84	1.22213e-87	-0.55126	FALSE	86.9129	TRUE	Down	4.129e-88	FALSE
SETD4	5.0933e-88	0.656672	0.247	0.162	8.49156e-84	1.50704e-87	0.656672	FALSE	86.8219	TRUE	Up	5.093e-88	FALSE
RNF14	5.35984e-88	0.851989	0.177	0.104	8.93592e-84	1.58548e-87	0.851989	FALSE	86.7998	TRUE	Up	5.360e-88	FALSE
RRAGB	5.39964e-88	0.803321	0.159	0.088	9.00229e-84	1.59683e-87	0.803321	FALSE	86.7967	TRUE	Up	5.400e-88	TRUE	X
TTC9	5.89791e-88	0.981659	0.073	0.025	9.833e-84	1.74372e-87	0.981659	FALSE	86.7585	TRUE	Up	5.898e-88	FALSE
MINK1	5.90122e-88	-0.256353	0.657	0.745	9.83851e-84	1.74423e-87	-0.256353	FALSE	86.7584	TRUE	Down	5.901e-88	FALSE
ZNF490	6.21734e-88	0.52736	0.186	0.108	1.03655e-83	1.83717e-87	0.52736	FALSE	86.7358	TRUE	Up	6.217e-88	FALSE
CERT1	6.21967e-88	0.570001	0.339	0.249	1.03694e-83	1.83737e-87	0.570001	FALSE	86.7358	TRUE	Up	6.220e-88	FALSE
LSM6	6.37822e-88	1.04364	0.13	0.066	1.06338e-83	1.88371e-87	1.04364	FALSE	86.725	TRUE	Up	6.378e-88	FALSE
VPS36	6.61677e-88	0.7215	0.221	0.14	1.10315e-83	1.95364e-87	0.7215	FALSE	86.7092	TRUE	Up	6.617e-88	FALSE
GALT	7.22293e-88	0.576306	0.23	0.146	1.20421e-83	2.13205e-87	0.576306	FALSE	86.6712	TRUE	Up	7.223e-88	FALSE
ZNF587	7.59503e-88	1.11321	0.123	0.061	1.26624e-83	2.24128e-87	1.11321	FALSE	86.6495	TRUE	Up	7.595e-88	FALSE
GNMT	8.32223e-88	0.700576	0.114	0.053	1.38748e-83	2.45523e-87	0.700576	FALSE	86.6099	TRUE	Up	8.322e-88	FALSE
YIPF3	8.3383e-88	-0.447278	0.324	0.415	1.39016e-83	2.45931e-87	-0.447278	FALSE	86.6092	TRUE	Down	8.338e-88	FALSE
CCDC61	8.5621e-88	0.590166	0.236	0.152	1.42747e-83	2.52465e-87	0.590166	FALSE	86.5978	TRUE	Up	8.562e-88	FALSE
TBC1D24	8.59339e-88	0.62042	0.216	0.134	1.43269e-83	2.5332e-87	0.62042	FALSE	86.5963	TRUE	Up	8.593e-88	FALSE
TRAF3IP1	8.83009e-88	0.704001	0.159	0.088	1.47215e-83	2.60228e-87	0.704001	FALSE	86.5846	TRUE	Up	8.830e-88	FALSE
ARHGAP33	1.16253e-87	-0.45639	0.327	0.419	1.93817e-83	3.42514e-87	-0.45639	FALSE	86.4653	TRUE	Down	1.163e-87	FALSE
SMIM10L2B	1.24533e-87	0.85549	0.086	0.033	2.07621e-83	3.66811e-87	0.85549	FALSE	86.4356	TRUE	Up	1.245e-87	TRUE	X
TMEM161B	1.5471e-87	1.17003	0.136	0.071	2.57932e-83	4.55575e-87	1.17003	FALSE	86.3414	TRUE	Up	1.547e-87	FALSE
IKBKE	1.68245e-87	0.703108	0.094	0.038	2.80498e-83	4.95301e-87	0.703108	FALSE	86.3051	TRUE	Up	1.682e-87	FALSE
RTP5	1.74169e-87	0.993326	0.082	0.031	2.90375e-83	5.12605e-87	0.993326	FALSE	86.2902	TRUE	Up	1.742e-87	FALSE
XPR1	1.76467e-87	0.979468	0.106	0.048	2.94206e-83	5.1923e-87	0.979468	FALSE	86.2846	TRUE	Up	1.765e-87	FALSE
RBL2	2.02925e-87	0.551142	0.41	0.322	3.38317e-83	5.96921e-87	0.551142	FALSE	86.2241	TRUE	Up	2.029e-87	FALSE
SMYD3	2.05011e-87	1.37206	0.072	0.024	3.41795e-83	6.02898e-87	1.37206	FALSE	86.2198	TRUE	Up	2.050e-87	FALSE
DLGAP4	2.06378e-87	0.5224	0.241	0.155	3.44074e-83	6.06757e-87	0.5224	FALSE	86.217	TRUE	Up	2.064e-87	FALSE
PPP4R3B	2.32685e-87	0.706179	0.248	0.164	3.87933e-83	6.83918e-87	0.706179	FALSE	86.165	TRUE	Up	2.327e-87	FALSE
KLHL2	2.89078e-87	0.729184	0.311	0.23	4.8195e-83	8.49444e-87	0.729184	FALSE	86.0709	TRUE	Up	2.891e-87	FALSE
MOCS2	2.981e-87	0.846378	0.206	0.129	4.96992e-83	8.75723e-87	0.846378	FALSE	86.0576	TRUE	Up	2.981e-87	FALSE
ZBTB11	3.06176e-87	0.718061	0.195	0.117	5.10457e-83	8.99209e-87	0.718061	FALSE	86.0461	TRUE	Up	3.062e-87	FALSE
LGALS9	3.25961e-87	-1.53002	0.029	0.069	5.43442e-83	9.57062e-87	-1.53002	FALSE	86.0191	TRUE	Down	3.260e-87	FALSE
OSMR	3.32706e-87	2.01083	0.058	0.016	5.54687e-83	9.76607e-87	2.01083	FALSE	86.0103	TRUE	Up	3.327e-87	FALSE
USP35	3.51537e-87	0.602517	0.198	0.119	5.86082e-83	1.03161e-86	0.602517	FALSE	85.9865	TRUE	Up	3.515e-87	FALSE
LGI4	3.53052e-87	1.25016	0.285	0.21	5.88608e-83	1.03578e-86	1.25016	FALSE	85.9847	TRUE	Up	3.531e-87	FALSE
FOXK1	3.75256e-87	-0.477862	0.269	0.36	6.25627e-83	1.10063e-86	-0.477862	FALSE	85.9584	TRUE	Down	3.753e-87	FALSE
DTNBP1	4.03456e-87	0.906018	0.147	0.079	6.72643e-83	1.18303e-86	0.906018	FALSE	85.927	TRUE	Up	4.035e-87	FALSE
HEXB	4.37795e-87	0.963376	0.108	0.049	7.29892e-83	1.28338e-86	0.963376	FALSE	85.8916	TRUE	Up	4.378e-87	FALSE
NBEAL1	4.40929e-87	0.990221	0.164	0.093	7.35116e-83	1.29222e-86	0.990221	FALSE	85.8887	TRUE	Up	4.409e-87	FALSE
ARHGDIB	5.28986e-87	-1.59614	0.021	0.057	8.81925e-83	1.54988e-86	-1.59614	FALSE	85.8097	TRUE	Down	5.290e-87	FALSE
USP54	5.41826e-87	-0.188816	0.446	0.574	9.03332e-83	1.58708e-86	-0.188816	FALSE	85.7994	TRUE	Down	5.418e-87	FALSE
CALM2	5.64404e-87	-0.315182	0.597	0.659	9.40974e-83	1.65278e-86	-0.315182	FALSE	85.7818	TRUE	Down	5.644e-87	FALSE
KLF3	6.4409e-87	-0.373361	0.177	0.267	1.07383e-82	1.88563e-86	-0.373361	FALSE	85.7245	TRUE	Down	6.441e-87	FALSE
NRIP3	6.45981e-87	1.57476	0.072	0.025	1.07698e-82	1.89067e-86	1.57476	FALSE	85.7234	TRUE	Up	6.460e-87	FALSE
CHST6	6.52504e-87	-0.317187	0.117	0.195	1.08785e-82	1.90925e-86	-0.317187	FALSE	85.7191	TRUE	Down	6.525e-87	FALSE
CNN2	7.42319e-87	0.982008	0.101	0.044	1.23759e-82	2.17148e-86	0.982008	FALSE	85.6632	TRUE	Up	7.423e-87	FALSE
SHLD3	8.88648e-87	2.05057	0.055	0.014	1.48155e-82	2.59885e-86	2.05057	FALSE	85.5852	TRUE	Up	8.886e-87	FALSE
FADS6	9.63027e-87	1.17367	0.062	0.018	1.60556e-82	2.81563e-86	1.17367	FALSE	85.5504	TRUE	Up	9.630e-87	FALSE
FAM122B	1.08635e-86	0.535374	0.219	0.136	1.81116e-82	3.17536e-86	0.535374	FALSE	85.4982	TRUE	Up	1.086e-86	FALSE
MEF2C	1.355e-86	0.573372	0.147	0.077	2.25905e-82	3.95956e-86	0.573372	FALSE	85.4024	TRUE	Up	1.355e-86	FALSE
ERF	1.43093e-86	-0.454567	0.321	0.413	2.38565e-82	4.18034e-86	-0.454567	FALSE	85.3788	TRUE	Down	1.431e-86	FALSE
ATP6V1H	1.55921e-86	0.651787	0.22	0.14	2.59952e-82	4.55391e-86	0.651787	FALSE	85.3416	TRUE	Up	1.559e-86	FALSE
ARHGEF11	2.09543e-86	0.564107	0.186	0.109	3.49351e-82	6.1184e-86	0.564107	FALSE	85.2134	TRUE	Up	2.095e-86	FALSE
ELAVL4	2.10361e-86	0.885371	0.102	0.045	3.50714e-82	6.14066e-86	0.885371	FALSE	85.2118	TRUE	Up	2.104e-86	FALSE
ZNF280D	2.12186e-86	0.596315	0.385	0.297	3.53756e-82	6.19229e-86	0.596315	FALSE	85.2081	TRUE	Up	2.122e-86	FALSE
SLK	2.66225e-86	0.604384	0.333	0.246	4.4385e-82	7.76728e-86	0.604384	FALSE	85.1097	TRUE	Up	2.662e-86	FALSE
ZNF594	2.82128e-86	0.951697	0.153	0.085	4.70364e-82	8.22911e-86	0.951697	FALSE	85.0846	TRUE	Up	2.821e-86	FALSE
HDAC11	3.07569e-86	-0.272509	0.302	0.41	5.12779e-82	8.96881e-86	-0.272509	FALSE	85.0473	TRUE	Down	3.076e-86	FALSE
CXCL14	3.1016e-86	2.5481	0.063	0.019	5.17099e-82	9.04199e-86	2.5481	FALSE	85.0437	TRUE	Up	3.102e-86	FALSE
MRAS	3.21983e-86	0.780648	0.212	0.135	5.3681e-82	9.38417e-86	0.780648	FALSE	85.0276	TRUE	Up	3.220e-86	FALSE
DNAJC9	3.2215e-86	1.41515	0.083	0.032	5.37088e-82	9.38657e-86	1.41515	FALSE	85.0275	TRUE	Up	3.221e-86	FALSE
CFP	3.42679e-86	1.70151	0.054	0.013	5.71315e-82	9.98212e-86	1.70151	FALSE	85.0008	TRUE	Up	3.427e-86	TRUE	X
GSTCD	3.47458e-86	0.879831	0.135	0.07	5.79282e-82	1.01187e-85	0.879831	FALSE	84.9949	TRUE	Up	3.475e-86	FALSE
AADAT	3.57352e-86	1.2471	0.149	0.083	5.95776e-82	1.0404e-85	1.2471	FALSE	84.9828	TRUE	Up	3.574e-86	FALSE
SHF	3.94706e-86	0.444316	0.192	0.113	6.58053e-82	1.14886e-85	0.444316	FALSE	84.9397	TRUE	Up	3.947e-86	FALSE
TEX261	4.84148e-86	-0.592148	0.099	0.166	8.07172e-82	1.40882e-85	-0.592148	FALSE	84.8511	TRUE	Down	4.841e-86	FALSE
KATNB1	5.39206e-86	0.774423	0.172	0.1	8.98964e-82	1.56862e-85	0.774423	FALSE	84.8045	TRUE	Up	5.392e-86	FALSE
VPS50	5.5114e-86	1.12425	0.131	0.067	9.1886e-82	1.60292e-85	1.12425	FALSE	84.7951	TRUE	Up	5.511e-86	FALSE
CAMSAP2	5.52251e-86	0.633243	0.303	0.216	9.20712e-82	1.60573e-85	0.633243	FALSE	84.7943	TRUE	Up	5.523e-86	FALSE
PPP2R5C	5.57598e-86	0.667096	0.24	0.157	9.29627e-82	1.62085e-85	0.667096	FALSE	84.7903	TRUE	Up	5.576e-86	FALSE
IFT46	5.67572e-86	0.902444	0.146	0.079	9.46256e-82	1.64941e-85	0.902444	FALSE	84.7827	TRUE	Up	5.676e-86	FALSE
REEP4	6.13501e-86	-1.25996	0.023	0.061	1.02283e-81	1.78242e-85	-1.25996	FALSE	84.749	TRUE	Down	6.135e-86	FALSE
PPP2R2A	6.27149e-86	0.954456	0.242	0.166	1.04558e-81	1.82159e-85	0.954456	FALSE	84.7395	TRUE	Up	6.271e-86	FALSE
KIAA0232	6.49175e-86	0.678473	0.311	0.227	1.0823e-81	1.88507e-85	0.678473	FALSE	84.7247	TRUE	Up	6.492e-86	FALSE
IFT20	6.65205e-86	0.600436	0.307	0.22	1.10903e-81	1.93112e-85	0.600436	FALSE	84.7142	TRUE	Up	6.652e-86	FALSE
ECHS1	6.83243e-86	-0.455251	0.263	0.352	1.1391e-81	1.98296e-85	-0.455251	FALSE	84.7027	TRUE	Down	6.832e-86	FALSE
LSM11	6.96747e-86	1.12204	0.079	0.029	1.16162e-81	2.02163e-85	1.12204	FALSE	84.6943	TRUE	Up	6.967e-86	FALSE
ZNF770	7.1177e-86	1.39429	0.084	0.033	1.18666e-81	2.06467e-85	1.39429	FALSE	84.6851	TRUE	Up	7.118e-86	FALSE
MCAT	7.24456e-86	0.898863	0.124	0.062	1.20781e-81	2.10092e-85	0.898863	FALSE	84.6776	TRUE	Up	7.245e-86	FALSE
TNFRSF1B	7.54133e-86	-1.34441	0.021	0.057	1.25729e-81	2.18641e-85	-1.34441	FALSE	84.6603	TRUE	Down	7.541e-86	FALSE
UAP1	7.72373e-86	1.0019	0.119	0.058	1.2877e-81	2.23871e-85	1.0019	FALSE	84.65	TRUE	Up	7.724e-86	FALSE
MPC1	8.41841e-86	-0.294737	0.436	0.528	1.40352e-81	2.43942e-85	-0.294737	FALSE	84.6127	TRUE	Down	8.418e-86	FALSE
CYBRD1	8.8068e-86	-0.248715	0.126	0.208	1.46827e-81	2.5513e-85	-0.248715	FALSE	84.5932	TRUE	Down	8.807e-86	FALSE
ZNF398	1.14566e-85	0.669601	0.233	0.151	1.91004e-81	3.31807e-85	0.669601	FALSE	84.4791	TRUE	Up	1.146e-85	FALSE
NUDCD1	1.42555e-85	1.08478	0.095	0.041	2.37668e-81	4.12761e-85	1.08478	FALSE	84.3843	TRUE	Up	1.426e-85	FALSE
PRPF18	1.46283e-85	0.762699	0.195	0.12	2.43882e-81	4.23444e-85	0.762699	FALSE	84.3732	TRUE	Up	1.463e-85	FALSE
HECA	1.46723e-85	-1.05794	0.107	0.172	2.44617e-81	4.24608e-85	-1.05794	FALSE	84.372	TRUE	Down	1.467e-85	FALSE
IL11RA	1.49699e-85	0.641071	0.302	0.219	2.49578e-81	4.33107e-85	0.641071	FALSE	84.3634	TRUE	Up	1.497e-85	FALSE
CD22	1.53188e-85	-0.0749023	0.403	0.561	2.55394e-81	4.43084e-85	-0.0749023	FALSE	84.3535	TRUE	Down	1.532e-85	FALSE
ZNF700	1.60553e-85	1.18872	0.098	0.043	2.67673e-81	4.64265e-85	1.18872	FALSE	84.3332	TRUE	Up	1.606e-85	FALSE
SLC16A9	1.87232e-85	1.82685	0.059	0.017	3.12153e-81	5.41272e-85	1.82685	FALSE	84.2666	TRUE	Up	1.872e-85	FALSE
CCDC9	1.95433e-85	-0.754881	0.157	0.231	3.25825e-81	5.64832e-85	-0.754881	FALSE	84.2481	TRUE	Down	1.954e-85	FALSE
NAA35	2.08937e-85	0.936374	0.183	0.111	3.48339e-81	6.03704e-85	0.936374	FALSE	84.2192	TRUE	Up	2.089e-85	FALSE
LYSMD2	2.12995e-85	0.590677	0.113	0.053	3.55106e-81	6.1527e-85	0.590677	FALSE	84.2109	TRUE	Up	2.130e-85	FALSE
PCDHB3	2.55482e-85	1.52481	0.08	0.031	4.2594e-81	7.37808e-85	1.52481	FALSE	84.1321	TRUE	Up	2.555e-85	FALSE
TGS1	2.58103e-85	0.657488	0.175	0.101	4.30309e-81	7.45182e-85	0.657488	FALSE	84.1277	TRUE	Up	2.581e-85	FALSE
HYKK	2.75394e-85	1.51177	0.065	0.02	4.59138e-81	7.94898e-85	1.51177	FALSE	84.0997	TRUE	Up	2.754e-85	FALSE
MPST	2.8988e-85	-0.406084	0.182	0.271	4.83288e-81	8.36491e-85	-0.406084	FALSE	84.0775	TRUE	Down	2.899e-85	FALSE
CYB5R2	2.94333e-85	-0.14198	0.159	0.253	4.90712e-81	8.4912e-85	-0.14198	FALSE	84.071	TRUE	Down	2.943e-85	FALSE
ABCC4	2.97321e-85	-1.78954	0.042	0.088	4.95694e-81	8.57517e-85	-1.78954	FALSE	84.0668	TRUE	Down	2.973e-85	FALSE
DHRSX	3.07871e-85	0.728814	0.21	0.132	5.13283e-81	8.87714e-85	0.728814	FALSE	84.0517	TRUE	Up	3.079e-85	TRUE	X;Y
RANBP3	3.2367e-85	-0.611825	0.188	0.269	5.39622e-81	9.33024e-85	-0.611825	FALSE	84.0301	TRUE	Down	3.237e-85	FALSE
PIDD1	3.44821e-85	-0.638172	0.203	0.284	5.74886e-81	9.93738e-85	-0.638172	FALSE	84.0027	TRUE	Down	3.448e-85	FALSE
DCUN1D5	3.50942e-85	1.44918	0.082	0.032	5.85091e-81	1.01112e-84	1.44918	FALSE	83.9952	TRUE	Up	3.509e-85	FALSE
TRO	4.29741e-85	0.501553	0.386	0.295	7.16464e-81	1.23782e-84	0.501553	FALSE	83.9073	TRUE	Up	4.297e-85	TRUE	X
ZDHHC1	4.95247e-85	0.883727	0.103	0.046	8.25676e-81	1.42614e-84	0.883727	FALSE	83.8458	TRUE	Up	4.952e-85	FALSE
CCDC13	5.54865e-85	1.42067	0.056	0.015	9.25071e-81	1.5974e-84	1.42067	FALSE	83.7966	TRUE	Up	5.549e-85	FALSE
PCBP1	6.07809e-85	-0.533134	0.129	0.204	1.01334e-80	1.74937e-84	-0.533134	FALSE	83.7571	TRUE	Down	6.078e-85	FALSE
ZNF772	6.7952e-85	1.0856	0.116	0.056	1.1329e-80	1.95525e-84	1.0856	FALSE	83.7088	TRUE	Up	6.795e-85	FALSE
N4BP2	7.35212e-85	0.903597	0.08	0.03	1.22575e-80	2.11495e-84	0.903597	FALSE	83.6747	TRUE	Up	7.352e-85	FALSE
ZCCHC9	7.87622e-85	0.912987	0.145	0.079	1.31312e-80	2.26513e-84	0.912987	FALSE	83.6449	TRUE	Up	7.876e-85	FALSE
ACTG1	8.85459e-85	-0.322162	0.427	0.515	1.47624e-80	2.54584e-84	-0.322162	FALSE	83.5942	TRUE	Down	8.855e-85	FALSE
TOMM5	9.7465e-85	1.20549	0.099	0.044	1.62494e-80	2.80155e-84	1.20549	FALSE	83.5526	TRUE	Up	9.747e-85	FALSE
ILF3	1.05251e-84	-0.442528	0.399	0.487	1.75474e-80	3.02456e-84	-0.442528	FALSE	83.5193	TRUE	Down	1.053e-84	FALSE
CYP21A2	1.13416e-84	1.76432	0.054	0.014	1.89087e-80	3.25835e-84	1.76432	FALSE	83.487	TRUE	Up	1.134e-84	FALSE
GABARAP	1.22032e-84	-0.363428	0.235	0.329	2.03451e-80	3.50497e-84	-0.363428	FALSE	83.4553	TRUE	Down	1.220e-84	FALSE
BCAT1	1.28576e-84	-0.673138	0.088	0.152	2.14362e-80	3.69198e-84	-0.673138	FALSE	83.4327	TRUE	Down	1.286e-84	FALSE
ADK	1.28719e-84	0.639978	0.191	0.115	2.14601e-80	3.69513e-84	0.639978	FALSE	83.4324	TRUE	Up	1.287e-84	FALSE
UNC13B	1.30455e-84	0.828825	0.158	0.089	2.17495e-80	3.74399e-84	0.828825	FALSE	83.4267	TRUE	Up	1.305e-84	FALSE
FAM118A	1.78578e-84	-0.63198	0.325	0.408	2.97725e-80	5.12376e-84	-0.63198	FALSE	83.2904	TRUE	Down	1.786e-84	FALSE
NUP88	1.79764e-84	0.737451	0.215	0.137	2.99703e-80	5.15647e-84	0.737451	FALSE	83.2876	TRUE	Up	1.798e-84	FALSE
CASP8AP2	2.02287e-84	1.13208	0.111	0.053	3.37252e-80	5.80101e-84	1.13208	FALSE	83.2365	TRUE	Up	2.023e-84	FALSE
DENND4B	2.03519e-84	-0.621958	0.252	0.335	3.39308e-80	5.83486e-84	-0.621958	FALSE	83.234	TRUE	Down	2.035e-84	FALSE
PKIG	2.6608e-84	0.869709	0.131	0.068	4.43609e-80	7.62648e-84	0.869709	FALSE	83.1177	TRUE	Up	2.661e-84	FALSE
ATP13A3	2.71428e-84	0.842508	0.168	0.098	4.52524e-80	7.77775e-84	0.842508	FALSE	83.1091	TRUE	Up	2.714e-84	FALSE
DTX4	2.77242e-84	-0.0255006	0.348	0.467	4.62218e-80	7.9423e-84	-0.0255006	FALSE	83.1001	TRUE	Down	2.772e-84	FALSE
USP28	3.15178e-84	0.964941	0.127	0.065	5.25465e-80	9.02674e-84	0.964941	FALSE	83.0445	TRUE	Up	3.152e-84	FALSE
SRGN	3.37429e-84	-1.3959	0.035	0.079	5.62561e-80	9.6615e-84	-1.3959	FALSE	83.015	TRUE	Down	3.374e-84	FALSE
ZNF12	3.45437e-84	1.02636	0.137	0.073	5.75912e-80	9.88824e-84	1.02636	FALSE	83.0049	TRUE	Up	3.454e-84	FALSE
SLC25A1	4.81077e-84	-0.512426	0.171	0.252	8.02051e-80	1.37674e-83	-0.512426	FALSE	82.8611	TRUE	Down	4.811e-84	FALSE
TMEM116	5.02971e-84	1.10831	0.135	0.072	8.38554e-80	1.43903e-83	1.10831	FALSE	82.8419	TRUE	Up	5.030e-84	FALSE
TMEM258	5.52172e-84	-0.433686	0.106	0.177	9.20581e-80	1.57939e-83	-0.433686	FALSE	82.8015	TRUE	Down	5.522e-84	FALSE
TMEM168	5.61593e-84	0.98185	0.179	0.109	9.36288e-80	1.60592e-83	0.98185	FALSE	82.7943	TRUE	Up	5.616e-84	FALSE
GMPS	5.83361e-84	0.765684	0.165	0.095	9.72579e-80	1.66773e-83	0.765684	FALSE	82.7779	TRUE	Up	5.834e-84	FALSE
STK39	6.09596e-84	-0.333851	0.408	0.498	1.01632e-79	1.74229e-83	-0.333851	FALSE	82.7589	TRUE	Down	6.096e-84	FALSE
USP45	6.55344e-84	0.9291	0.14	0.075	1.09259e-79	1.87256e-83	0.9291	FALSE	82.7276	TRUE	Up	6.553e-84	FALSE
BBS5	6.72697e-84	1.15626	0.104	0.048	1.12152e-79	1.92164e-83	1.15626	FALSE	82.7163	TRUE	Up	6.727e-84	FALSE
SH3BGRL3	7.80747e-84	-0.474522	0.138	0.214	1.30166e-79	2.22973e-83	-0.474522	FALSE	82.6517	TRUE	Down	7.807e-84	FALSE
COPS2	8.3206e-84	0.808187	0.242	0.164	1.38721e-79	2.37566e-83	0.808187	FALSE	82.6242	TRUE	Up	8.321e-84	FALSE
CDK17	9.53987e-84	0.816079	0.288	0.208	1.59049e-79	2.72308e-83	0.816079	FALSE	82.5649	TRUE	Up	9.540e-84	FALSE
POLR2H	9.5779e-84	0.643227	0.258	0.175	1.59683e-79	2.73323e-83	0.643227	FALSE	82.5633	TRUE	Up	9.578e-84	FALSE
HEATR3	1.02993e-83	0.865832	0.169	0.098	1.7171e-79	2.93834e-83	0.865832	FALSE	82.5319	TRUE	Up	1.030e-83	FALSE
CIP2A	1.04124e-83	1.43444	0.062	0.019	1.73596e-79	2.96984e-83	1.43444	FALSE	82.5273	TRUE	Up	1.041e-83	FALSE
AKAP10	1.21902e-83	0.667204	0.227	0.148	2.03235e-79	3.47601e-83	0.667204	FALSE	82.4589	TRUE	Up	1.219e-83	FALSE
AKR1E2	1.37499e-83	1.52632	0.055	0.015	2.29239e-79	3.91975e-83	1.52632	FALSE	82.4067	TRUE	Up	1.375e-83	FALSE
HMG20A	1.44053e-83	0.579983	0.302	0.215	2.40166e-79	4.10554e-83	0.579983	FALSE	82.3866	TRUE	Up	1.441e-83	FALSE
IFNAR1	1.80053e-83	0.915412	0.203	0.129	3.00184e-79	5.13022e-83	0.915412	FALSE	82.2899	TRUE	Up	1.801e-83	FALSE
TNS3	1.96619e-83	-1.34123	0.041	0.086	3.27803e-79	5.60078e-83	-1.34123	FALSE	82.2518	TRUE	Down	1.966e-83	FALSE
TMED10	2.04932e-83	-0.278751	0.189	0.281	3.41663e-79	5.83609e-83	-0.278751	FALSE	82.2339	TRUE	Down	2.049e-83	FALSE
SLC39A7	2.13947e-83	-0.391512	0.162	0.246	3.56693e-79	6.09125e-83	-0.391512	FALSE	82.2153	TRUE	Down	2.139e-83	FALSE
KHDRBS1	2.19135e-83	-0.460621	0.18	0.264	3.65342e-79	6.23736e-83	-0.460621	FALSE	82.205	TRUE	Down	2.191e-83	FALSE
RTN2	2.2801e-83	0.679757	0.098	0.043	3.80137e-79	6.48829e-83	0.679757	FALSE	82.1879	TRUE	Up	2.280e-83	FALSE
ALAD	2.50468e-83	-0.513347	0.253	0.339	4.17581e-79	7.12555e-83	-0.513347	FALSE	82.1472	TRUE	Down	2.505e-83	FALSE
ADD1	2.6352e-83	0.440479	0.636	0.57	4.3934e-79	7.49493e-83	0.440479	FALSE	82.1252	TRUE	Up	2.635e-83	FALSE
ZC3H4	2.7574e-83	-0.524061	0.175	0.256	4.59714e-79	7.84047e-83	-0.524061	FALSE	82.1057	TRUE	Down	2.757e-83	FALSE
BCR	3.09474e-83	0.488865	0.268	0.182	5.15955e-79	8.79741e-83	0.488865	FALSE	82.0556	TRUE	Up	3.095e-83	FALSE
BEX3	3.17039e-83	0.391318	0.533	0.465	5.28567e-79	9.01015e-83	0.391318	FALSE	82.0453	TRUE	Up	3.170e-83	TRUE	X
ZYG11B	3.21374e-83	0.636377	0.263	0.18	5.35795e-79	9.13101e-83	0.636377	FALSE	82.0395	TRUE	Up	3.214e-83	FALSE
COL5A3	3.22599e-83	0.627209	0.138	0.072	5.37836e-79	9.16346e-83	0.627209	FALSE	82.0379	TRUE	Up	3.226e-83	FALSE
TMEM8B	3.33438e-83	0.598747	0.285	0.201	5.55907e-79	9.46891e-83	0.598747	FALSE	82.0237	TRUE	Up	3.334e-83	FALSE
PPP4R3A	3.57838e-83	0.892074	0.175	0.105	5.96588e-79	1.01592e-82	0.892074	FALSE	81.9931	TRUE	Up	3.578e-83	FALSE
MSH3	4.0756e-83	0.995454	0.117	0.057	6.79483e-79	1.15679e-82	0.995454	FALSE	81.9367	TRUE	Up	4.076e-83	FALSE
TRUB2	4.42572e-83	-0.77995	0.102	0.167	7.37857e-79	1.25584e-82	-0.77995	FALSE	81.9011	TRUE	Down	4.426e-83	FALSE
MALSU1	4.9637e-83	0.750971	0.257	0.178	8.27548e-79	1.40814e-82	0.750971	FALSE	81.8514	TRUE	Up	4.964e-83	FALSE
MPPED1	4.96697e-83	1.40182	0.113	0.055	8.28093e-79	1.40871e-82	1.40182	FALSE	81.8512	TRUE	Up	4.967e-83	FALSE
TECR	5.77009e-83	-0.356232	0.234	0.328	9.61989e-79	1.63606e-82	-0.356232	FALSE	81.7862	TRUE	Down	5.770e-83	FALSE
SMC6	5.89168e-83	0.920632	0.203	0.129	9.8226e-79	1.67011e-82	0.920632	FALSE	81.7773	TRUE	Up	5.892e-83	FALSE
PGP	6.44771e-83	0.53893	0.461	0.396	1.07496e-78	1.82726e-82	0.53893	FALSE	81.7382	TRUE	Up	6.448e-83	FALSE
MLLT11	7.32616e-83	0.469043	0.187	0.113	1.22142e-78	2.07568e-82	0.469043	FALSE	81.6828	TRUE	Up	7.326e-83	FALSE
PLEKHG4	7.48991e-83	-0.63456	0.071	0.13	1.24872e-78	2.12153e-82	-0.63456	FALSE	81.6733	TRUE	Down	7.490e-83	FALSE
NARF	7.86327e-83	0.561384	0.337	0.252	1.31096e-78	2.22672e-82	0.561384	FALSE	81.6523	TRUE	Up	7.863e-83	FALSE
IFNGR1	9.04884e-83	-0.358165	0.206	0.296	1.50862e-78	2.5618e-82	-0.358165	FALSE	81.5915	TRUE	Down	9.049e-83	FALSE
PDPR	9.20098e-83	-0.6068	0.201	0.282	1.53399e-78	2.6042e-82	-0.6068	FALSE	81.5843	TRUE	Down	9.201e-83	FALSE
TBC1D1	1.01957e-82	0.112354	0.169	0.092	1.69984e-78	2.88502e-82	0.112354	FALSE	81.5399	TRUE	Up	1.020e-82	FALSE
SIDT2	1.02294e-82	-0.424898	0.222	0.311	1.70544e-78	2.89379e-82	-0.424898	FALSE	81.5385	TRUE	Down	1.023e-82	FALSE
PRTFDC1	1.15465e-82	0.771751	0.311	0.232	1.92504e-78	3.26557e-82	0.771751	FALSE	81.486	TRUE	Up	1.155e-82	FALSE
VPS8	1.21126e-82	0.680291	0.257	0.176	2.01942e-78	3.4248e-82	0.680291	FALSE	81.4654	TRUE	Up	1.211e-82	FALSE
CREM	1.32753e-82	0.837273	0.172	0.101	2.21326e-78	3.75258e-82	0.837273	FALSE	81.4257	TRUE	Up	1.328e-82	FALSE
CEP112	1.54307e-82	0.899491	0.085	0.034	2.57261e-78	4.36075e-82	0.899491	FALSE	81.3604	TRUE	Up	1.543e-82	FALSE
MED31	1.59268e-82	1.73674	0.056	0.015	2.65532e-78	4.4998e-82	1.73674	FALSE	81.3468	TRUE	Up	1.593e-82	FALSE
LRRC37B	1.90346e-82	0.735371	0.199	0.124	3.17344e-78	5.37647e-82	0.735371	FALSE	81.2695	TRUE	Up	1.903e-82	FALSE
CRLS1	1.98827e-82	1.02192	0.129	0.067	3.31484e-78	5.61459e-82	1.02192	FALSE	81.2507	TRUE	Up	1.988e-82	FALSE
APC	2.06739e-82	0.762155	0.251	0.172	3.44676e-78	5.83654e-82	0.762155	FALSE	81.2338	TRUE	Up	2.067e-82	FALSE
DDX55	2.34495e-82	0.657734	0.219	0.141	3.90949e-78	6.61842e-82	0.657734	FALSE	81.1792	TRUE	Up	2.345e-82	FALSE
PDCD6IP	2.34692e-82	0.548011	0.521	0.451	3.91279e-78	6.62231e-82	0.548011	FALSE	81.179	TRUE	Up	2.347e-82	FALSE
EIF1AY	2.50363e-82	1.42664	0.1	0.046	4.17404e-78	7.06269e-82	1.42664	FALSE	81.151	TRUE	Up	2.504e-82	TRUE	Y
IFITM3	2.87042e-82	1.3154	0.07	0.024	4.78557e-78	8.09535e-82	1.3154	FALSE	81.0918	TRUE	Up	2.870e-82	FALSE
CNRIP1	2.9226e-82	0.78012	0.187	0.114	4.87256e-78	8.24041e-82	0.78012	FALSE	81.0841	TRUE	Up	2.923e-82	FALSE
CUL3	3.74628e-82	0.91769	0.192	0.12	6.2458e-78	1.05601e-81	0.91769	FALSE	80.9763	TRUE	Up	3.746e-82	FALSE
DCAF16	4.77966e-82	0.841403	0.256	0.179	7.96865e-78	1.34696e-81	0.841403	FALSE	80.8706	TRUE	Up	4.780e-82	FALSE
HEATR1	4.78378e-82	0.718225	0.19	0.116	7.97551e-78	1.34778e-81	0.718225	FALSE	80.8704	TRUE	Up	4.784e-82	FALSE
ZNF75A	5.11711e-82	0.57893	0.299	0.213	8.53125e-78	1.44133e-81	0.57893	FALSE	80.8412	TRUE	Up	5.117e-82	FALSE
BMT2	5.81829e-82	1.49307	0.055	0.015	9.70025e-78	1.63841e-81	1.49307	FALSE	80.7856	TRUE	Up	5.818e-82	FALSE
NMD3	5.94207e-82	0.728798	0.212	0.135	9.90662e-78	1.67284e-81	0.728798	FALSE	80.7765	TRUE	Up	5.942e-82	FALSE
PPIP5K1	6.93293e-82	0.948743	0.112	0.054	1.15586e-77	1.9513e-81	0.948743	FALSE	80.7097	TRUE	Up	6.933e-82	FALSE
FAM131A	7.26987e-82	0.625821	0.217	0.139	1.21203e-77	2.04561e-81	0.625821	FALSE	80.6892	TRUE	Up	7.270e-82	FALSE
SLC11A1	7.50094e-82	-0.525956	0.039	0.084	1.25056e-77	2.11009e-81	-0.525956	FALSE	80.6757	TRUE	Down	7.501e-82	FALSE
PKN1	7.66509e-82	-0.494796	0.215	0.301	1.27792e-77	2.15572e-81	-0.494796	FALSE	80.6664	TRUE	Down	7.665e-82	FALSE
PSME4	7.79302e-82	0.875141	0.265	0.189	1.29925e-77	2.19114e-81	0.875141	FALSE	80.6593	TRUE	Up	7.793e-82	FALSE
AKT1S1	8.23987e-82	-0.493131	0.186	0.269	1.37375e-77	2.3162e-81	-0.493131	FALSE	80.6352	TRUE	Down	8.240e-82	FALSE
BAK1	8.69518e-82	0.675344	0.18	0.107	1.44966e-77	2.44356e-81	0.675344	FALSE	80.612	TRUE	Up	8.695e-82	FALSE
PPM1B	8.80948e-82	0.501306	0.451	0.367	1.46872e-77	2.47506e-81	0.501306	FALSE	80.6064	TRUE	Up	8.809e-82	FALSE
MAT2A	9.66119e-82	0.373857	0.844	0.801	1.61071e-77	2.71366e-81	0.373857	FALSE	80.5664	TRUE	Up	9.661e-82	FALSE
LRBA	9.88802e-82	0.690334	0.207	0.131	1.64853e-77	2.77667e-81	0.690334	FALSE	80.5565	TRUE	Up	9.888e-82	FALSE
SMURF1	1.00054e-81	-0.595111	0.161	0.238	1.6681e-77	2.80892e-81	-0.595111	FALSE	80.5515	TRUE	Down	1.001e-81	FALSE
UBA6	1.0129e-81	0.747121	0.301	0.221	1.6887e-77	2.84288e-81	0.747121	FALSE	80.5462	TRUE	Up	1.013e-81	FALSE
NSA2	1.06862e-81	0.913602	0.114	0.056	1.78161e-77	2.99853e-81	0.913602	FALSE	80.5231	TRUE	Up	1.069e-81	FALSE
APOC2	1.08837e-81	-1.35546	0.03	0.07	1.81453e-77	3.05317e-81	-1.35546	FALSE	80.5152	TRUE	Down	1.088e-81	FALSE
PLAAT4	1.10456e-81	1.43176	0.145	0.083	1.84153e-77	3.09781e-81	1.43176	FALSE	80.5089	TRUE	Up	1.105e-81	FALSE
MAP3K2	1.15667e-81	0.748476	0.235	0.157	1.9284e-77	3.24312e-81	0.748476	FALSE	80.489	TRUE	Up	1.157e-81	FALSE
DPP8	1.49341e-81	0.824662	0.211	0.136	2.48982e-77	4.18624e-81	0.824662	FALSE	80.3782	TRUE	Up	1.493e-81	FALSE
OSGIN1	1.71878e-81	-1.03554	0.036	0.079	2.86556e-77	4.81677e-81	-1.03554	FALSE	80.3172	TRUE	Down	1.719e-81	FALSE
TCERG1	1.77158e-81	0.428594	0.489	0.418	2.95358e-77	4.96347e-81	0.428594	FALSE	80.3042	TRUE	Up	1.772e-81	FALSE
AC118549.1	2.04766e-81	0.831539	0.22	0.144	3.41386e-77	5.73552e-81	0.831539	FALSE	80.2414	TRUE	Up	2.048e-81	FALSE
YWHAE	2.33374e-81	-0.413885	0.34	0.429	3.8908e-77	6.53517e-81	-0.413885	FALSE	80.1847	TRUE	Down	2.334e-81	FALSE
SYCP2L	2.43792e-81	1.43115	0.068	0.023	4.06451e-77	6.8252e-81	1.43115	FALSE	80.1659	TRUE	Up	2.438e-81	FALSE
COPS4	2.48959e-81	0.813645	0.197	0.124	4.15065e-77	6.96809e-81	0.813645	FALSE	80.1569	TRUE	Up	2.490e-81	FALSE
PAFAH1B2	2.5357e-81	-0.371117	0.331	0.423	4.22752e-77	7.09535e-81	-0.371117	FALSE	80.149	TRUE	Down	2.536e-81	FALSE
PANX1	2.82507e-81	1.71781	0.057	0.016	4.70995e-77	7.90305e-81	1.71781	FALSE	80.1022	TRUE	Up	2.825e-81	FALSE
TIGD7	3.17656e-81	1.25601	0.099	0.045	5.29596e-77	8.8841e-81	1.25601	FALSE	80.0514	TRUE	Up	3.177e-81	FALSE
MLLT1	3.26137e-81	-0.508724	0.308	0.393	5.43736e-77	9.119e-81	-0.508724	FALSE	80.0401	TRUE	Down	3.261e-81	FALSE
PPP2R5E	3.36621e-81	0.746542	0.176	0.105	5.61215e-77	9.40977e-81	0.746542	FALSE	80.0264	TRUE	Up	3.366e-81	FALSE
PSMB9	3.78256e-81	-0.597264	0.055	0.107	6.30628e-77	1.05709e-80	-0.597264	FALSE	79.9759	TRUE	Down	3.783e-81	FALSE
AFTPH	4.57478e-81	0.76946	0.185	0.113	7.62707e-77	1.27817e-80	0.76946	FALSE	79.8934	TRUE	Up	4.575e-81	FALSE
C2	4.84569e-81	1.14728	0.06	0.018	8.07874e-77	1.35352e-80	1.14728	FALSE	79.8685	TRUE	Up	4.846e-81	FALSE
TYW5	5.2108e-81	1.37028	0.083	0.034	8.68745e-77	1.45514e-80	1.37028	FALSE	79.8371	TRUE	Up	5.211e-81	FALSE
POC5	5.77045e-81	1.06717	0.126	0.066	9.6205e-77	1.61102e-80	1.06717	FALSE	79.7929	TRUE	Up	5.770e-81	FALSE
TMEM219	6.49388e-81	-0.386335	0.231	0.321	1.08266e-76	1.81253e-80	-0.386335	FALSE	79.7417	TRUE	Down	6.494e-81	FALSE
KXD1	6.51787e-81	-0.414795	0.303	0.393	1.08666e-76	1.81876e-80	-0.414795	FALSE	79.7402	TRUE	Down	6.518e-81	FALSE
B3GNT2	6.91513e-81	0.992815	0.107	0.051	1.15289e-76	1.92913e-80	0.992815	FALSE	79.7146	TRUE	Up	6.915e-81	FALSE
RASL10A	7.05193e-81	1.04019	0.071	0.025	1.1757e-76	1.9668e-80	1.04019	FALSE	79.7062	TRUE	Up	7.052e-81	FALSE
GNB1	7.14674e-81	-0.432603	0.338	0.424	1.1915e-76	1.99274e-80	-0.432603	FALSE	79.7005	TRUE	Down	7.147e-81	FALSE
NFKBIB	7.40611e-81	-0.716086	0.055	0.106	1.23475e-76	2.06454e-80	-0.716086	FALSE	79.6852	TRUE	Down	7.406e-81	FALSE
GLDN	8.59471e-81	-0.0754666	0.273	0.394	1.43291e-76	2.39528e-80	-0.0754666	FALSE	79.6206	TRUE	Down	8.595e-81	FALSE
TBC1D8B	8.66062e-81	1.7729	0.059	0.018	1.4439e-76	2.41304e-80	1.7729	FALSE	79.6174	TRUE	Up	8.661e-81	TRUE	X
GIT2	8.98636e-81	0.522447	0.307	0.222	1.49821e-76	2.50317e-80	0.522447	FALSE	79.6015	TRUE	Up	8.986e-81	FALSE
ABCB10	9.55135e-81	1.00979	0.123	0.063	1.5924e-76	2.65988e-80	1.00979	FALSE	79.5751	TRUE	Up	9.551e-81	FALSE
COP1	9.85096e-81	0.654051	0.188	0.114	1.64235e-76	2.74262e-80	0.654051	FALSE	79.5618	TRUE	Up	9.851e-81	FALSE
MFSD13A	1.01887e-80	0.667379	0.192	0.118	1.69867e-76	2.83595e-80	0.667379	FALSE	79.5473	TRUE	Up	1.019e-80	FALSE
BRD8	1.41114e-80	0.652183	0.299	0.216	2.35265e-76	3.9268e-80	0.652183	FALSE	79.406	TRUE	Up	1.411e-80	FALSE
MFSD4B	1.4188e-80	0.557423	0.124	0.062	2.36542e-76	3.94713e-80	0.557423	FALSE	79.4037	TRUE	Up	1.419e-80	FALSE
OPRL1	1.43065e-80	1.24678	0.053	0.014	2.38518e-76	3.9791e-80	1.24678	FALSE	79.4002	TRUE	Up	1.431e-80	FALSE
CENPT	1.75147e-80	0.407168	0.386	0.296	2.92005e-76	4.87018e-80	0.407168	FALSE	79.3125	TRUE	Up	1.751e-80	FALSE
LRIG3	1.80685e-80	1.95914	0.063	0.021	3.01239e-76	5.02292e-80	1.95914	FALSE	79.299	TRUE	Up	1.807e-80	FALSE
KMT2A	1.90713e-80	0.5289	0.357	0.271	3.17957e-76	5.30036e-80	0.5289	FALSE	79.2757	TRUE	Up	1.907e-80	FALSE
ZNF595	2.11702e-80	0.657725	0.251	0.171	3.52949e-76	5.8822e-80	0.657725	FALSE	79.2305	TRUE	Up	2.117e-80	FALSE
ATP8A2	2.18423e-80	1.3903	0.063	0.02	3.64155e-76	6.06743e-80	1.3903	FALSE	79.217	TRUE	Up	2.184e-80	FALSE
AIFM3	2.23256e-80	0.323132	0.178	0.103	3.72212e-76	6.20012e-80	0.323132	FALSE	79.2076	TRUE	Up	2.233e-80	FALSE
MYNN	2.34747e-80	0.936242	0.136	0.073	3.9137e-76	6.5176e-80	0.936242	FALSE	79.1859	TRUE	Up	2.347e-80	FALSE
ACBD6	2.37685e-80	0.669093	0.226	0.148	3.96268e-76	6.59752e-80	0.669093	FALSE	79.1806	TRUE	Up	2.377e-80	FALSE
ELL2	2.41107e-80	0.795161	0.338	0.265	4.01974e-76	6.69084e-80	0.795161	FALSE	79.1745	TRUE	Up	2.411e-80	FALSE
C3AR1	2.68383e-80	-1.37531	0.019	0.052	4.47448e-76	7.44589e-80	-1.37531	FALSE	79.1281	TRUE	Down	2.684e-80	FALSE
GPT	2.9887e-80	0.692766	0.08	0.031	4.98276e-76	8.28964e-80	0.692766	FALSE	79.0815	TRUE	Up	2.989e-80	FALSE
DDHD1	3.15277e-80	0.602122	0.369	0.287	5.25629e-76	8.74251e-80	0.602122	FALSE	79.0584	TRUE	Up	3.153e-80	FALSE
GORASP1	3.34458e-80	-0.4934	0.243	0.328	5.57609e-76	9.27209e-80	-0.4934	FALSE	79.0328	TRUE	Down	3.345e-80	FALSE
CIB1	3.49642e-80	-0.591117	0.094	0.158	5.82923e-76	9.6906e-80	-0.591117	FALSE	79.0136	TRUE	Down	3.496e-80	FALSE
ARHGAP10	3.8518e-80	1.01927	0.058	0.017	6.42171e-76	1.06729e-79	1.01927	FALSE	78.9717	TRUE	Up	3.852e-80	FALSE
TMEM59	4.13102e-80	-0.176717	0.209	0.305	6.88723e-76	1.14437e-79	-0.176717	FALSE	78.9414	TRUE	Down	4.131e-80	FALSE
SERGEF	4.17939e-80	0.494729	0.21	0.131	6.96788e-76	1.15748e-79	0.494729	FALSE	78.9365	TRUE	Up	4.179e-80	FALSE
PLOD2	4.56472e-80	1.33029	0.098	0.045	7.61031e-76	1.26388e-79	1.33029	FALSE	78.8983	TRUE	Up	4.565e-80	FALSE
GALNT9	5.40907e-80	0.792622	0.081	0.032	9.01799e-76	1.49729e-79	0.792622	FALSE	78.8247	TRUE	Up	5.409e-80	FALSE
GUF1	5.46872e-80	1.17469	0.128	0.068	9.11745e-76	1.51343e-79	1.17469	FALSE	78.82	TRUE	Up	5.469e-80	FALSE
STAMBP	5.51446e-80	-0.401999	0.203	0.289	9.19371e-76	1.5257e-79	-0.401999	FALSE	78.8165	TRUE	Down	5.514e-80	FALSE
MMP15	5.83767e-80	-1.26027	0.026	0.063	9.73257e-76	1.61473e-79	-1.26027	FALSE	78.7919	TRUE	Down	5.838e-80	FALSE
SNX13	6.3176e-80	0.49256	0.28	0.195	1.05327e-75	1.74704e-79	0.49256	FALSE	78.7577	TRUE	Up	6.318e-80	FALSE
TYSND1	7.49707e-80	0.842634	0.121	0.061	1.24991e-75	2.07269e-79	0.842634	FALSE	78.6835	TRUE	Up	7.497e-80	FALSE
LTBR	8.52053e-80	-1.054	0.052	0.101	1.42054e-75	2.35505e-79	-1.054	FALSE	78.628	TRUE	Down	8.521e-80	FALSE
TPRKB	9.60318e-80	0.96785	0.13	0.069	1.60104e-75	2.65363e-79	0.96785	FALSE	78.5762	TRUE	Up	9.603e-80	FALSE
MBD4	9.62125e-80	0.650472	0.185	0.113	1.60405e-75	2.65796e-79	0.650472	FALSE	78.5755	TRUE	Up	9.621e-80	FALSE
UBE2Z	1.03165e-79	-0.316116	0.352	0.447	1.71997e-75	2.84932e-79	-0.316116	FALSE	78.5453	TRUE	Down	1.032e-79	FALSE
ENAH	1.05816e-79	0.835225	0.228	0.154	1.76417e-75	2.92181e-79	0.835225	FALSE	78.5343	TRUE	Up	1.058e-79	FALSE
PMS1	1.06228e-79	0.4672	0.269	0.184	1.77104e-75	2.93246e-79	0.4672	FALSE	78.5328	TRUE	Up	1.062e-79	FALSE
TRPS1	1.16216e-79	0.762393	0.256	0.181	1.93755e-75	3.20737e-79	0.762393	FALSE	78.4939	TRUE	Up	1.162e-79	FALSE
HHIPL1	1.3581e-79	0.75909	0.143	0.078	2.26422e-75	3.74721e-79	0.75909	FALSE	78.4263	TRUE	Up	1.358e-79	FALSE
DCBLD2	1.52314e-79	0.866413	0.154	0.088	2.53938e-75	4.20153e-79	0.866413	FALSE	78.3766	TRUE	Up	1.523e-79	FALSE
MINDY3	1.52937e-79	1.06797	0.131	0.07	2.54977e-75	4.21768e-79	1.06797	FALSE	78.3749	TRUE	Up	1.529e-79	FALSE
SLC66A2	1.6154e-79	-0.60386	0.239	0.318	2.69319e-75	4.45381e-79	-0.60386	FALSE	78.3513	TRUE	Down	1.615e-79	FALSE
FAM135A	1.66846e-79	0.943788	0.124	0.064	2.78166e-75	4.59897e-79	0.943788	FALSE	78.3373	TRUE	Up	1.668e-79	FALSE
TTLL12	1.71496e-79	0.635129	0.174	0.103	2.85918e-75	4.72595e-79	0.635129	FALSE	78.3255	TRUE	Up	1.715e-79	FALSE
FNDC3A	2.21818e-79	0.662479	0.293	0.212	3.69815e-75	6.11116e-79	0.662479	FALSE	78.2139	TRUE	Up	2.218e-79	FALSE
TMEM25	2.32447e-79	0.708752	0.19	0.118	3.87536e-75	6.40242e-79	0.708752	FALSE	78.1937	TRUE	Up	2.324e-79	FALSE
MAP2K1	2.4913e-79	0.724366	0.165	0.097	4.1535e-75	6.86022e-79	0.724366	FALSE	78.1637	TRUE	Up	2.491e-79	FALSE
SLC24A3	2.50993e-79	0.974556	0.066	0.022	4.18456e-75	6.9098e-79	0.974556	FALSE	78.1605	TRUE	Up	2.510e-79	FALSE
PIGQ	2.74082e-79	0.476015	0.255	0.171	4.5695e-75	7.54356e-79	0.476015	FALSE	78.1224	TRUE	Up	2.741e-79	FALSE
USH1C	2.98642e-79	-0.539452	0.055	0.107	4.97895e-75	8.21747e-79	-0.539452	FALSE	78.0853	TRUE	Down	2.986e-79	FALSE
TRIM7	3.12214e-79	0.920999	0.071	0.025	5.20523e-75	8.58879e-79	0.920999	FALSE	78.0661	TRUE	Up	3.122e-79	FALSE
ATP6V0A2	3.18447e-79	0.664473	0.251	0.171	5.30915e-75	8.75809e-79	0.664473	FALSE	78.0576	TRUE	Up	3.184e-79	FALSE
ALDH1L1	3.214e-79	1.33678	0.144	0.082	5.35837e-75	8.83709e-79	1.33678	FALSE	78.0537	TRUE	Up	3.214e-79	FALSE
ZNF7	3.29831e-79	0.664726	0.2	0.126	5.49894e-75	9.06666e-79	0.664726	FALSE	78.0426	TRUE	Up	3.298e-79	FALSE
ASIC2	3.76339e-79	1.38314	0.051	0.013	6.27432e-75	1.03426e-78	1.38314	FALSE	77.9854	TRUE	Up	3.763e-79	FALSE
PIGM	3.83712e-79	-0.276952	0.145	0.225	6.39725e-75	1.05426e-78	-0.276952	FALSE	77.9771	TRUE	Down	3.837e-79	FALSE
FAM161A	4.82047e-79	1.08824	0.123	0.064	8.03668e-75	1.3241e-78	1.08824	FALSE	77.8781	TRUE	Up	4.820e-79	FALSE
VWA8	4.94967e-79	0.759398	0.207	0.133	8.25208e-75	1.35926e-78	0.759398	FALSE	77.8667	TRUE	Up	4.950e-79	FALSE
NOL3	5.21202e-79	1.04093	0.13	0.069	8.68948e-75	1.43095e-78	1.04093	FALSE	77.8444	TRUE	Up	5.212e-79	FALSE
ALG6	5.55407e-79	1.1009	0.124	0.065	9.25975e-75	1.52448e-78	1.1009	FALSE	77.8169	TRUE	Up	5.554e-79	FALSE
PAF1	6.15947e-79	-0.376231	0.222	0.31	1.02691e-74	1.69023e-78	-0.376231	FALSE	77.7721	TRUE	Down	6.159e-79	FALSE
EYA4	8.3204e-79	-0.758069	0.026	0.064	1.38718e-74	2.28265e-78	-0.758069	FALSE	77.6416	TRUE	Down	8.320e-79	FALSE
MTHFD1	8.49122e-79	0.668379	0.214	0.139	1.41566e-74	2.32894e-78	0.668379	FALSE	77.6328	TRUE	Up	8.491e-79	FALSE
GHDC	8.65263e-79	-0.700464	0.106	0.171	1.44257e-74	2.37262e-78	-0.700464	FALSE	77.6248	TRUE	Down	8.653e-79	FALSE
PTPRZ1	8.67138e-79	0.920649	0.189	0.117	1.44569e-74	2.37717e-78	0.920649	FALSE	77.6239	TRUE	Up	8.671e-79	FALSE
EID2B	1.12827e-78	1.11169	0.096	0.043	1.88106e-74	3.09228e-78	1.11169	FALSE	77.5097	TRUE	Up	1.128e-78	FALSE
SIGIRR	1.19967e-78	-0.770138	0.063	0.117	2.00009e-74	3.28715e-78	-0.770138	FALSE	77.4832	TRUE	Down	1.200e-78	FALSE
ABHD16A	1.20953e-78	-0.483555	0.21	0.29	2.01653e-74	3.31336e-78	-0.483555	FALSE	77.4797	TRUE	Down	1.210e-78	FALSE
STK10	1.21426e-78	-0.94558	0.085	0.144	2.02442e-74	3.32549e-78	-0.94558	FALSE	77.4781	TRUE	Down	1.214e-78	FALSE
KIAA1217	1.25072e-78	0.569073	0.115	0.056	2.0852e-74	3.42449e-78	0.569073	FALSE	77.4654	TRUE	Up	1.251e-78	FALSE
ZNF665	1.42299e-78	1.35727	0.079	0.032	2.37241e-74	3.89521e-78	1.35727	FALSE	77.4095	TRUE	Up	1.423e-78	FALSE
ENSA	1.6695e-78	0.546585	0.295	0.212	2.78339e-74	4.56886e-78	0.546585	FALSE	77.3402	TRUE	Up	1.670e-78	FALSE
TDRD3	1.81747e-78	0.618671	0.309	0.228	3.03009e-74	4.97257e-78	0.618671	FALSE	77.3034	TRUE	Up	1.817e-78	FALSE
NUDT5	1.89433e-78	0.598456	0.275	0.193	3.15823e-74	5.18159e-78	0.598456	FALSE	77.2855	TRUE	Up	1.894e-78	FALSE
RHOT1	1.89736e-78	0.53846	0.266	0.183	3.16328e-74	5.18858e-78	0.53846	FALSE	77.285	TRUE	Up	1.897e-78	FALSE
GLE1	2.81524e-78	0.82288	0.113	0.056	4.69356e-74	7.69674e-78	0.82288	FALSE	77.1137	TRUE	Up	2.815e-78	FALSE
ARRDC1	2.89947e-78	0.269812	0.189	0.112	4.83399e-74	7.92507e-78	0.269812	FALSE	77.101	TRUE	Up	2.899e-78	FALSE
CYGB	2.90524e-78	0.90672	0.068	0.024	4.84362e-74	7.93889e-78	0.90672	FALSE	77.1002	TRUE	Up	2.905e-78	FALSE
CDO1	2.95111e-78	0.856986	0.15	0.085	4.92009e-74	8.06224e-78	0.856986	FALSE	77.0935	TRUE	Up	2.951e-78	FALSE
CPEB4	3.24071e-78	0.59575	0.388	0.307	5.40291e-74	8.85123e-78	0.59575	FALSE	77.053	TRUE	Up	3.241e-78	FALSE
TBK1	3.41866e-78	0.920605	0.17	0.103	5.69959e-74	9.33495e-78	0.920605	FALSE	77.0299	TRUE	Up	3.419e-78	FALSE
PHRF1	3.58515e-78	-0.5796	0.226	0.307	5.97716e-74	9.78716e-78	-0.5796	FALSE	77.0093	TRUE	Down	3.585e-78	FALSE
SLC14A1	3.67184e-78	1.27639	0.107	0.052	6.12169e-74	1.00213e-77	1.27639	FALSE	76.9991	TRUE	Up	3.672e-78	FALSE
COG7	3.8218e-78	0.62018	0.279	0.198	6.3717e-74	1.04281e-77	0.62018	FALSE	76.9818	TRUE	Up	3.822e-78	FALSE
CEL	3.8241e-78	1.40541	0.058	0.017	6.37554e-74	1.04318e-77	1.40541	FALSE	76.9816	TRUE	Up	3.824e-78	FALSE
ZNF420	4.71196e-78	1.5187	0.063	0.021	7.85578e-74	1.28506e-77	1.5187	FALSE	76.8911	TRUE	Up	4.712e-78	FALSE
LHFPL2	5.11947e-78	-1.39276	0.081	0.135	8.53518e-74	1.39585e-77	-1.39276	FALSE	76.8552	TRUE	Down	5.119e-78	FALSE
ZW10	5.45691e-78	0.711121	0.224	0.148	9.09775e-74	1.48749e-77	0.711121	FALSE	76.8275	TRUE	Up	5.457e-78	FALSE
FAM53A	5.48354e-78	-0.60915	0.056	0.108	9.14217e-74	1.49438e-77	-0.60915	FALSE	76.8255	TRUE	Down	5.484e-78	FALSE
ANKRD13C	6.76623e-78	0.74898	0.208	0.135	1.12807e-73	1.84349e-77	0.74898	FALSE	76.7344	TRUE	Up	6.766e-78	FALSE
LIG4	7.02057e-78	1.02025	0.142	0.08	1.17047e-73	1.91231e-77	1.02025	FALSE	76.7184	TRUE	Up	7.021e-78	FALSE
TRUB1	7.90864e-78	1.2113	0.103	0.049	1.31853e-73	2.15368e-77	1.2113	FALSE	76.6668	TRUE	Up	7.909e-78	FALSE
METTL5	8.42558e-78	0.878664	0.156	0.091	1.40471e-73	2.2939e-77	0.878664	FALSE	76.6394	TRUE	Up	8.426e-78	FALSE
ERCC3	9.63394e-78	0.505437	0.358	0.272	1.60617e-73	2.62223e-77	0.505437	FALSE	76.5813	TRUE	Up	9.634e-78	FALSE
ARHGAP5	1.14159e-77	0.954961	0.194	0.125	1.90326e-73	3.1065e-77	0.954961	FALSE	76.5077	TRUE	Up	1.142e-77	FALSE
RAB3IL1	1.16785e-77	-1.25523	0.046	0.092	1.94704e-73	3.17717e-77	-1.25523	FALSE	76.498	TRUE	Down	1.168e-77	FALSE
ZMYND8	1.37268e-77	0.466889	0.4	0.317	2.28854e-73	3.73351e-77	0.466889	FALSE	76.4279	TRUE	Up	1.373e-77	FALSE
KAT2A	1.38606e-77	0.377638	0.443	0.357	2.31084e-73	3.76897e-77	0.377638	FALSE	76.4238	TRUE	Up	1.386e-77	FALSE
ISOC2	1.45747e-77	-0.484422	0.143	0.216	2.4299e-73	3.96219e-77	-0.484422	FALSE	76.4021	TRUE	Down	1.457e-77	FALSE
AAGAB	1.50831e-77	0.751622	0.19	0.119	2.51466e-73	4.09939e-77	0.751622	FALSE	76.3873	TRUE	Up	1.508e-77	FALSE
EMSY	1.66383e-77	0.737394	0.21	0.136	2.77394e-73	4.52096e-77	0.737394	FALSE	76.3448	TRUE	Up	1.664e-77	FALSE
TPP2	1.68384e-77	0.627036	0.285	0.205	2.80731e-73	4.57421e-77	0.627036	FALSE	76.3397	TRUE	Up	1.684e-77	FALSE
KIAA2026	1.94299e-77	0.52824	0.349	0.265	3.23936e-73	5.2769e-77	0.52824	FALSE	76.2776	TRUE	Up	1.943e-77	FALSE
NCOA4	2.1351e-77	-0.520929	0.186	0.264	3.55965e-73	5.79723e-77	-0.520929	FALSE	76.2368	TRUE	Down	2.135e-77	FALSE
ABTB1	2.16422e-77	0.450341	0.275	0.191	3.60818e-73	5.87484e-77	0.450341	FALSE	76.231	TRUE	Up	2.164e-77	FALSE
TMEM50A	2.17978e-77	-0.360942	0.277	0.367	3.63413e-73	5.91563e-77	-0.360942	FALSE	76.228	TRUE	Down	2.180e-77	FALSE
DOCK1	2.39124e-77	-0.188761	0.331	0.45	3.98668e-73	6.48793e-77	-0.188761	FALSE	76.1879	TRUE	Down	2.391e-77	FALSE
SGPP1	2.46759e-77	-0.282081	0.169	0.252	4.11397e-73	6.69344e-77	-0.282081	FALSE	76.1744	TRUE	Down	2.468e-77	FALSE
ZNF281	2.61279e-77	1.00046	0.203	0.134	4.35604e-73	7.08555e-77	1.00046	FALSE	76.1496	TRUE	Up	2.613e-77	FALSE
CRPPA	2.87317e-77	1.00361	0.093	0.041	4.79015e-73	7.78977e-77	1.00361	FALSE	76.1085	TRUE	Up	2.873e-77	FALSE
RNF215	3.36141e-77	0.692452	0.147	0.082	5.60414e-73	9.11125e-77	0.692452	FALSE	76.0404	TRUE	Up	3.361e-77	FALSE
UNC5C	3.48861e-77	-0.259302	0.384	0.485	5.81621e-73	9.45373e-77	-0.259302	FALSE	76.0244	TRUE	Down	3.489e-77	FALSE
KAT5	3.53848e-77	-0.503081	0.133	0.205	5.89935e-73	9.58652e-77	-0.503081	FALSE	76.0183	TRUE	Down	3.538e-77	FALSE
LINS1	3.65033e-77	0.8098	0.155	0.089	6.08583e-73	9.88713e-77	0.8098	FALSE	76.0049	TRUE	Up	3.650e-77	FALSE
TMEM216	3.69531e-77	1.55963	0.057	0.018	6.16081e-73	1.00065e-76	1.55963	FALSE	75.9997	TRUE	Up	3.695e-77	FALSE
LRP6	4.2109e-77	0.708554	0.241	0.164	7.02041e-73	1.13999e-76	0.708554	FALSE	75.9431	TRUE	Up	4.211e-77	FALSE
NF1	4.56286e-77	0.629998	0.288	0.208	7.60721e-73	1.23497e-76	0.629998	FALSE	75.9083	TRUE	Up	4.563e-77	FALSE
PHF20	4.87738e-77	-0.758024	0.101	0.163	8.13157e-73	1.31978e-76	-0.758024	FALSE	75.8795	TRUE	Down	4.877e-77	FALSE
NTNG1	4.88774e-77	1.45291	0.077	0.031	8.14883e-73	1.32225e-76	1.45291	FALSE	75.8787	TRUE	Up	4.888e-77	FALSE
NDUFV3	5.63938e-77	0.43755	0.451	0.37	9.40197e-73	1.52522e-76	0.43755	FALSE	75.8167	TRUE	Up	5.639e-77	FALSE
TCF7	5.71488e-77	-0.968622	0.019	0.051	9.52785e-73	1.54526e-76	-0.968622	FALSE	75.811	TRUE	Down	5.715e-77	FALSE
BPTF	6.08059e-77	0.385246	0.554	0.481	1.01376e-72	1.64375e-76	0.385246	FALSE	75.7842	TRUE	Up	6.081e-77	FALSE
PATZ1	6.5314e-77	-0.470219	0.177	0.257	1.08891e-72	1.76518e-76	-0.470219	FALSE	75.7532	TRUE	Down	6.531e-77	FALSE
NISCH	6.7214e-77	0.489726	0.451	0.388	1.12059e-72	1.81609e-76	0.489726	FALSE	75.7409	TRUE	Up	6.721e-77	FALSE
ZNF121	7.15902e-77	0.711785	0.195	0.123	1.19355e-72	1.93386e-76	0.711785	FALSE	75.7136	TRUE	Up	7.159e-77	FALSE
PHLPP2	8.30066e-77	0.659096	0.19	0.118	1.38389e-72	2.24171e-76	0.659096	FALSE	75.6494	TRUE	Up	8.301e-77	FALSE
COL5A2	8.77481e-77	2.25462	0.055	0.016	1.46294e-72	2.36918e-76	2.25462	FALSE	75.6254	TRUE	Up	8.775e-77	FALSE
GPR19	9.65402e-77	1.51238	0.067	0.024	1.60952e-72	2.60593e-76	1.51238	FALSE	75.584	TRUE	Up	9.654e-77	FALSE
RNF138	9.68976e-77	0.78377	0.226	0.152	1.61548e-72	2.61494e-76	0.78377	FALSE	75.5825	TRUE	Up	9.690e-77	FALSE
PLAGL1	9.75671e-77	0.355911	0.122	0.061	1.62664e-72	2.63236e-76	0.355911	FALSE	75.5797	TRUE	Up	9.757e-77	FALSE
EIPR1	1.05767e-76	0.741529	0.163	0.096	1.76335e-72	2.8529e-76	0.741529	FALSE	75.5447	TRUE	Up	1.058e-76	FALSE
NUS1	1.0938e-76	0.984383	0.158	0.094	1.82359e-72	2.94965e-76	0.984383	FALSE	75.5302	TRUE	Up	1.094e-76	FALSE
MRS2	1.14282e-76	0.622944	0.218	0.142	1.90531e-72	3.08109e-76	0.622944	FALSE	75.5113	TRUE	Up	1.143e-76	FALSE
PPP1R7	1.17536e-76	0.647731	0.304	0.227	1.95956e-72	3.16805e-76	0.647731	FALSE	75.4992	TRUE	Up	1.175e-76	FALSE
MTBP	1.38796e-76	1.22329	0.073	0.028	2.31401e-72	3.74016e-76	1.22329	FALSE	75.4271	TRUE	Up	1.388e-76	FALSE
ST8SIA5	1.494e-76	0.820569	0.116	0.058	2.49079e-72	4.02492e-76	0.820569	FALSE	75.3952	TRUE	Up	1.494e-76	FALSE
WASF2	1.6301e-76	-0.429871	0.159	0.238	2.71771e-72	4.39054e-76	-0.429871	FALSE	75.3575	TRUE	Down	1.630e-76	FALSE
THUMPD1	1.89762e-76	0.584109	0.295	0.213	3.16371e-72	5.10982e-76	0.584109	FALSE	75.2916	TRUE	Up	1.898e-76	FALSE
ETFDH	2.19352e-76	0.89628	0.183	0.115	3.65703e-72	5.90517e-76	0.89628	FALSE	75.2288	TRUE	Up	2.194e-76	FALSE
AHCYL1	2.2634e-76	1.15654	0.402	0.334	3.77355e-72	6.09184e-76	1.15654	FALSE	75.2153	TRUE	Up	2.263e-76	FALSE
DPP9	2.6383e-76	-0.617443	0.167	0.241	4.39857e-72	7.09912e-76	-0.617443	FALSE	75.1488	TRUE	Down	2.638e-76	FALSE
EXTL1	3.41172e-76	1.21037	0.078	0.031	5.68802e-72	9.178e-76	1.21037	FALSE	75.0373	TRUE	Up	3.412e-76	FALSE
NREP	3.50338e-76	0.544876	0.128	0.067	5.84084e-72	9.4223e-76	0.544876	FALSE	75.0258	TRUE	Up	3.503e-76	FALSE
COL7A1	3.58289e-76	0.661814	0.145	0.081	5.97339e-72	9.6338e-76	0.661814	FALSE	75.0162	TRUE	Up	3.583e-76	FALSE
DCHS1	3.72759e-76	0.898784	0.092	0.041	6.21463e-72	1.00204e-75	0.898784	FALSE	74.9991	TRUE	Up	3.728e-76	FALSE
LAMTOR3	3.91159e-76	1.14295	0.105	0.051	6.5214e-72	1.05125e-75	1.14295	FALSE	74.9783	TRUE	Up	3.912e-76	FALSE
RHBDL3	3.92535e-76	0.664674	0.112	0.055	6.54434e-72	1.05469e-75	0.664674	FALSE	74.9769	TRUE	Up	3.925e-76	FALSE
ZNF547	4.02213e-76	1.63054	0.061	0.02	6.7057e-72	1.08044e-75	1.63054	FALSE	74.9664	TRUE	Up	4.022e-76	FALSE
GPR62	4.78208e-76	-0.212218	0.096	0.164	7.97269e-72	1.28426e-75	-0.212218	FALSE	74.8913	TRUE	Down	4.782e-76	FALSE
VKORC1	4.88278e-76	-0.451352	0.224	0.307	8.14056e-72	1.31099e-75	-0.451352	FALSE	74.8824	TRUE	Down	4.883e-76	FALSE
GALNT1	4.97659e-76	0.75878	0.176	0.107	8.29697e-72	1.33585e-75	0.75878	FALSE	74.8742	TRUE	Up	4.977e-76	FALSE
CMYA5	5.38049e-76	0.874472	0.073	0.028	8.97036e-72	1.44392e-75	0.874472	FALSE	74.8405	TRUE	Up	5.380e-76	FALSE
EXT1	5.61295e-76	0.688595	0.188	0.116	9.35791e-72	1.50594e-75	0.688595	FALSE	74.8222	TRUE	Up	5.613e-76	FALSE
LYPD5	5.92365e-76	0.886904	0.113	0.057	9.87591e-72	1.58892e-75	0.886904	FALSE	74.7989	TRUE	Up	5.924e-76	FALSE
PROX1	6.93143e-76	-0.113987	0.209	0.31	1.15561e-71	1.85878e-75	-0.113987	FALSE	74.7308	TRUE	Down	6.931e-76	FALSE
RAB27A	6.99589e-76	0.995931	0.088	0.039	1.16635e-71	1.87562e-75	0.995931	FALSE	74.7269	TRUE	Up	6.996e-76	FALSE
SOD2	7.07391e-76	0.583326	0.252	0.173	1.17936e-71	1.89607e-75	0.583326	FALSE	74.7221	TRUE	Up	7.074e-76	FALSE
INPP5J	7.61012e-76	1.07652	0.071	0.026	1.26876e-71	2.03931e-75	1.07652	FALSE	74.6905	TRUE	Up	7.610e-76	FALSE
TM6SF1	7.68588e-76	-1.88227	0.057	0.103	1.28139e-71	2.05911e-75	-1.88227	FALSE	74.6863	TRUE	Down	7.686e-76	FALSE
FANCA	9.69719e-76	1.11649	0.058	0.018	1.61672e-71	2.59733e-75	1.11649	FALSE	74.5855	TRUE	Up	9.697e-76	FALSE
SZRD1	9.95076e-76	-0.532324	0.118	0.186	1.65899e-71	2.6646e-75	-0.532324	FALSE	74.5744	TRUE	Down	9.951e-76	FALSE
STEAP3	1.22558e-75	-1.62647	0.026	0.062	2.04328e-71	3.28104e-75	-1.62647	FALSE	74.484	TRUE	Down	1.226e-75	FALSE
PHC2	1.38977e-75	-0.286223	0.416	0.506	2.31702e-71	3.7197e-75	-0.286223	FALSE	74.4295	TRUE	Down	1.390e-75	FALSE
CDK2AP1	1.68898e-75	-0.329299	0.097	0.162	2.81587e-71	4.51946e-75	-0.329299	FALSE	74.3449	TRUE	Down	1.689e-75	FALSE
ANAPC7	1.82526e-75	0.624315	0.271	0.192	3.04308e-71	4.88295e-75	0.624315	FALSE	74.3113	TRUE	Up	1.825e-75	FALSE
DENND3	2.64048e-75	0.0780425	0.244	0.152	4.40221e-71	7.06211e-75	0.0780425	FALSE	74.1511	TRUE	Up	2.640e-75	FALSE
MT1X	2.87413e-75	1.09835	0.095	0.044	4.79175e-71	7.68516e-75	1.09835	FALSE	74.1143	TRUE	Up	2.874e-75	FALSE
CUL4B	2.97381e-75	0.816903	0.191	0.121	4.95794e-71	7.94978e-75	0.816903	FALSE	74.0996	TRUE	Up	2.974e-75	TRUE	X
PLD5	3.22862e-75	-0.642001	0.042	0.086	5.38276e-71	8.62887e-75	-0.642001	FALSE	74.064	TRUE	Down	3.229e-75	FALSE
TSEN2	3.30424e-75	0.747114	0.15	0.086	5.50883e-71	8.82884e-75	0.747114	FALSE	74.0541	TRUE	Up	3.304e-75	FALSE
FCGRT	3.71323e-75	-1.36543	0.095	0.15	6.1907e-71	9.91926e-75	-1.36543	FALSE	74.0035	TRUE	Down	3.713e-75	FALSE
NKAIN1	4.16136e-75	-0.676748	0.035	0.077	6.93782e-71	1.11137e-74	-0.676748	FALSE	73.9541	TRUE	Down	4.161e-75	FALSE
ACIN1	5.20648e-75	-0.550709	0.224	0.304	8.68024e-71	1.39015e-74	-0.550709	FALSE	73.8569	TRUE	Down	5.206e-75	FALSE
UVSSA	5.99263e-75	-0.526244	0.278	0.362	9.99091e-71	1.59967e-74	-0.526244	FALSE	73.796	TRUE	Down	5.993e-75	FALSE
SH2B3	6.00709e-75	-1.39323	0.052	0.099	1.0015e-70	1.60315e-74	-1.39323	FALSE	73.795	TRUE	Down	6.007e-75	FALSE
TP53INP2	6.08708e-75	-0.381517	0.192	0.274	1.01484e-70	1.6241e-74	-0.381517	FALSE	73.7894	TRUE	Down	6.087e-75	FALSE
NSUN2	6.57117e-75	0.5708	0.308	0.227	1.09555e-70	1.75284e-74	0.5708	FALSE	73.7563	TRUE	Up	6.571e-75	FALSE
RNF44	7.13096e-75	-0.753597	0.216	0.287	1.18887e-70	1.9017e-74	-0.753597	FALSE	73.7209	TRUE	Down	7.131e-75	FALSE
NDUFA4	7.3695e-75	0.549668	0.339	0.26	1.22864e-70	1.96484e-74	0.549668	FALSE	73.7067	TRUE	Up	7.369e-75	FALSE
ZNF596	8.22214e-75	1.23326	0.094	0.043	1.3708e-70	2.19165e-74	1.23326	FALSE	73.6592	TRUE	Up	8.222e-75	FALSE
LRRC57	8.32225e-75	0.594018	0.196	0.123	1.38748e-70	2.2178e-74	0.594018	FALSE	73.6541	TRUE	Up	8.322e-75	FALSE
PPP1R12B	8.4694e-75	-0.308855	0.567	0.63	1.41202e-70	2.25647e-74	-0.308855	FALSE	73.6466	TRUE	Down	8.469e-75	FALSE
FAM172A	8.98665e-75	0.655204	0.269	0.191	1.49825e-70	2.3937e-74	0.655204	FALSE	73.6209	TRUE	Up	8.987e-75	FALSE
KIAA1328	9.46477e-75	0.658978	0.273	0.195	1.57797e-70	2.52045e-74	0.658978	FALSE	73.5985	TRUE	Up	9.465e-75	FALSE
ANKRD40	1.11052e-74	-0.443506	0.209	0.29	1.85146e-70	2.95659e-74	-0.443506	FALSE	73.5292	TRUE	Down	1.111e-74	FALSE
CBX3	1.2497e-74	1.26151	0.103	0.05	2.0835e-70	3.32633e-74	1.26151	FALSE	73.478	TRUE	Up	1.250e-74	FALSE
BICRA	1.37838e-74	-0.586306	0.17	0.243	2.29803e-70	3.66795e-74	-0.586306	FALSE	73.4356	TRUE	Down	1.378e-74	FALSE
CEP85	1.39318e-74	-0.420389	0.25	0.335	2.32272e-70	3.70646e-74	-0.420389	FALSE	73.431	TRUE	Down	1.393e-74	FALSE
YTHDC2	1.48264e-74	0.470659	0.304	0.22	2.47186e-70	3.94351e-74	0.470659	FALSE	73.4041	TRUE	Up	1.483e-74	FALSE
ANKRD11	1.60225e-74	-0.400899	0.397	0.484	2.67127e-70	4.26062e-74	-0.400899	FALSE	73.3705	TRUE	Down	1.602e-74	FALSE
MTUS1	1.6455e-74	-0.162151	0.555	0.651	2.74337e-70	4.37457e-74	-0.162151	FALSE	73.3591	TRUE	Down	1.645e-74	FALSE
GOPC	1.80632e-74	0.510286	0.361	0.28	3.0115e-70	4.80097e-74	0.510286	FALSE	73.3187	TRUE	Up	1.806e-74	FALSE
CEBPG	1.89394e-74	0.2428	0.169	0.098	3.15757e-70	5.03263e-74	0.2428	FALSE	73.2982	TRUE	Up	1.894e-74	FALSE
ABCB9	2.01259e-74	0.623119	0.264	0.187	3.35538e-70	5.34662e-74	0.623119	FALSE	73.2719	TRUE	Up	2.013e-74	FALSE
LRCH4	2.06986e-74	-0.50242	0.429	0.506	3.45087e-70	5.49746e-74	-0.50242	FALSE	73.2598	TRUE	Down	2.070e-74	FALSE
GRIP2	2.10501e-74	0.838269	0.063	0.022	3.50947e-70	5.58947e-74	0.838269	FALSE	73.2526	TRUE	Up	2.105e-74	FALSE
SEMA6C	2.11702e-74	0.751071	0.101	0.048	3.5295e-70	5.62002e-74	0.751071	FALSE	73.2503	TRUE	Up	2.117e-74	FALSE
TEX264	2.30181e-74	-0.499961	0.201	0.28	3.83758e-70	6.10913e-74	-0.499961	FALSE	73.214	TRUE	Down	2.302e-74	FALSE
FOXP4	2.58381e-74	-0.588012	0.149	0.22	4.30773e-70	6.85592e-74	-0.588012	FALSE	73.1639	TRUE	Down	2.584e-74	FALSE
C19orf18	2.69411e-74	1.3859	0.11	0.056	4.49162e-70	7.14688e-74	1.3859	FALSE	73.1459	TRUE	Up	2.694e-74	FALSE
ANKRD34A	2.84339e-74	0.87159	0.08	0.033	4.7405e-70	7.54108e-74	0.87159	FALSE	73.1226	TRUE	Up	2.843e-74	FALSE
KLHL25	3.877e-74	0.421601	0.137	0.075	6.46374e-70	1.02799e-73	0.421601	FALSE	72.988	TRUE	Up	3.877e-74	FALSE
UTP15	3.9561e-74	1.16574	0.088	0.039	6.59562e-70	1.04871e-73	1.16574	FALSE	72.9793	TRUE	Up	3.956e-74	FALSE
PIR	3.97331e-74	-0.443301	0.154	0.227	6.6243e-70	1.05302e-73	-0.443301	FALSE	72.9776	TRUE	Down	3.973e-74	TRUE	X
HSP90AA1	4.48017e-74	-0.406338	0.367	0.45	7.46933e-70	1.18707e-73	-0.406338	FALSE	72.9255	TRUE	Down	4.480e-74	FALSE
PLEKHF1	4.58803e-74	-0.414757	0.082	0.142	7.64916e-70	1.21536e-73	-0.414757	FALSE	72.9153	TRUE	Down	4.588e-74	FALSE
PAK1	5.6284e-74	0.662124	0.167	0.101	9.38367e-70	1.49059e-73	0.662124	FALSE	72.8266	TRUE	Up	5.628e-74	FALSE
HDHD3	6.35076e-74	0.641104	0.114	0.058	1.0588e-69	1.6815e-73	0.641104	FALSE	72.7743	TRUE	Up	6.351e-74	FALSE
ARL3	6.36604e-74	0.721804	0.193	0.123	1.06135e-69	1.68514e-73	0.721804	FALSE	72.7734	TRUE	Up	6.366e-74	FALSE
PPM1F	6.83852e-74	-0.815388	0.143	0.208	1.14012e-69	1.80977e-73	-0.815388	FALSE	72.7424	TRUE	Down	6.839e-74	FALSE
PCDHB6	7.03313e-74	1.52027	0.06	0.02	1.17256e-69	1.86083e-73	1.52027	FALSE	72.7303	TRUE	Up	7.033e-74	FALSE
OPLAH	7.15112e-74	-0.388608	0.15	0.228	1.19223e-69	1.8916e-73	-0.388608	FALSE	72.7232	TRUE	Down	7.151e-74	FALSE
KCTD9	7.84375e-74	0.609852	0.213	0.139	1.30771e-69	2.07431e-73	0.609852	FALSE	72.6831	TRUE	Up	7.844e-74	FALSE
TMEM126B	9.43139e-74	0.930567	0.186	0.119	1.5724e-69	2.49358e-73	0.930567	FALSE	72.6032	TRUE	Up	9.431e-74	FALSE
LRPAP1	9.60354e-74	0.817462	0.492	0.472	1.6011e-69	2.53849e-73	0.817462	FALSE	72.5954	TRUE	Up	9.604e-74	FALSE
CHMP1B	1.05678e-73	0.720919	0.335	0.267	1.76186e-69	2.79269e-73	0.720919	FALSE	72.554	TRUE	Up	1.057e-73	FALSE
MAP2K7	1.06804e-73	-0.514402	0.207	0.285	1.78063e-69	2.82178e-73	-0.514402	FALSE	72.5495	TRUE	Down	1.068e-73	FALSE
FRMPD2	1.08231e-73	0.989883	0.094	0.043	1.80442e-69	2.8588e-73	0.989883	FALSE	72.5438	TRUE	Up	1.082e-73	FALSE
THUMPD2	1.26173e-73	1.03127	0.113	0.058	2.10355e-69	3.33192e-73	1.03127	FALSE	72.4773	TRUE	Up	1.262e-73	FALSE
ARMCX1	1.28986e-73	0.598901	0.215	0.14	2.15046e-69	3.40541e-73	0.598901	FALSE	72.4678	TRUE	Up	1.290e-73	TRUE	X
NOM1	1.45668e-73	0.560735	0.181	0.111	2.42857e-69	3.84491e-73	0.560735	FALSE	72.4151	TRUE	Up	1.457e-73	FALSE
PRDX4	1.54319e-73	-0.3816	0.082	0.142	2.57281e-69	4.07229e-73	-0.3816	FALSE	72.3902	TRUE	Down	1.543e-73	TRUE	X
DENND6A	1.57001e-73	0.690173	0.242	0.167	2.61752e-69	4.14208e-73	0.690173	FALSE	72.3828	TRUE	Up	1.570e-73	FALSE
ARL4C	1.62787e-73	1.12585	0.089	0.04	2.71399e-69	4.29371e-73	1.12585	FALSE	72.3672	TRUE	Up	1.628e-73	FALSE
TIMM21	1.65999e-73	0.975934	0.112	0.057	2.76753e-69	4.37737e-73	0.975934	FALSE	72.3588	TRUE	Up	1.660e-73	FALSE
METTL14	1.76201e-73	0.724062	0.201	0.13	2.93762e-69	4.64529e-73	0.724062	FALSE	72.333	TRUE	Up	1.762e-73	FALSE
H2AFJ	1.97956e-73	-0.347354	0.163	0.243	3.30032e-69	5.2176e-73	-0.347354	FALSE	72.2825	TRUE	Down	1.980e-73	FALSE
HDAC7	2.08453e-73	0.482914	0.328	0.242	3.47534e-69	5.49298e-73	0.482914	FALSE	72.2602	TRUE	Up	2.085e-73	FALSE
ASAP2	2.22002e-73	0.661502	0.234	0.16	3.70121e-69	5.84859e-73	0.661502	FALSE	72.2329	TRUE	Up	2.220e-73	FALSE
CTDSPL2	2.25301e-73	1.13159	0.112	0.057	3.75622e-69	5.93411e-73	1.13159	FALSE	72.2266	TRUE	Up	2.253e-73	FALSE
GPR135	2.39411e-73	0.606178	0.195	0.124	3.99147e-69	6.30425e-73	0.606178	FALSE	72.2004	TRUE	Up	2.394e-73	FALSE
MOG	2.53648e-73	-0.048043	0.624	0.791	4.22883e-69	6.67756e-73	-0.048043	FALSE	72.1754	TRUE	Down	2.536e-73	FALSE
MLF1	2.7491e-73	1.23464	0.084	0.036	4.58331e-69	7.23559e-73	1.23464	FALSE	72.1405	TRUE	Up	2.749e-73	FALSE
ANAPC10	2.89937e-73	1.48228	0.063	0.022	4.83383e-69	7.62927e-73	1.48228	FALSE	72.1175	TRUE	Up	2.899e-73	FALSE
PRMT9	2.92617e-73	0.93056	0.106	0.052	4.87852e-69	7.69797e-73	0.93056	FALSE	72.1136	TRUE	Up	2.926e-73	FALSE
FSTL1	3.01443e-73	0.948723	0.096	0.045	5.02566e-69	7.92827e-73	0.948723	FALSE	72.1008	TRUE	Up	3.014e-73	FALSE
CDCA7L	3.16188e-73	1.14958	0.086	0.038	5.27148e-69	8.3141e-73	1.14958	FALSE	72.0802	TRUE	Up	3.162e-73	FALSE
GCFC2	3.32042e-73	0.951281	0.147	0.086	5.5358e-69	8.72891e-73	0.951281	FALSE	72.059	TRUE	Up	3.320e-73	FALSE
PLRG1	3.4201e-73	0.751131	0.262	0.189	5.70199e-69	8.98882e-73	0.751131	FALSE	72.0463	TRUE	Up	3.420e-73	FALSE
MYDGF	4.07014e-73	-0.327438	0.235	0.323	6.78574e-69	1.06947e-72	-0.327438	FALSE	71.9708	TRUE	Down	4.070e-73	FALSE
C1QB	4.11186e-73	-0.457969	0.046	0.091	6.85529e-69	1.08018e-72	-0.457969	FALSE	71.9665	TRUE	Down	4.112e-73	FALSE
COL4A2	4.17762e-73	1.01118	0.079	0.033	6.96493e-69	1.09719e-72	1.01118	FALSE	71.9597	TRUE	Up	4.178e-73	FALSE
KCTD7	4.30135e-73	-0.326527	0.348	0.439	7.17121e-69	1.12942e-72	-0.326527	FALSE	71.9471	TRUE	Down	4.301e-73	FALSE
COMMD7	4.41028e-73	0.560066	0.196	0.124	7.35282e-69	1.15775e-72	0.560066	FALSE	71.9364	TRUE	Up	4.410e-73	FALSE
RENBP	4.72636e-73	-0.51811	0.209	0.289	7.87979e-69	1.24043e-72	-0.51811	FALSE	71.9064	TRUE	Down	4.726e-73	TRUE	X
NUP98	4.819e-73	0.563898	0.249	0.172	8.03424e-69	1.26445e-72	0.563898	FALSE	71.8981	TRUE	Up	4.819e-73	FALSE
AIDA	5.03932e-73	1.11436	0.243	0.18	8.40156e-69	1.32194e-72	1.11436	FALSE	71.8788	TRUE	Up	5.039e-73	FALSE
KDM5C	5.62694e-73	-0.463077	0.358	0.438	9.38123e-69	1.47574e-72	-0.463077	FALSE	71.831	TRUE	Down	5.627e-73	TRUE	X
NPAT	5.66328e-73	0.95307	0.102	0.05	9.44182e-69	1.48492e-72	0.95307	FALSE	71.8283	TRUE	Up	5.663e-73	FALSE
ZSWIM5	5.91296e-73	0.842195	0.145	0.083	9.85809e-69	1.55002e-72	0.842195	FALSE	71.8097	TRUE	Up	5.913e-73	FALSE
ZNF460	6.05825e-73	0.730237	0.218	0.146	1.01003e-68	1.58773e-72	0.730237	FALSE	71.7992	TRUE	Up	6.058e-73	FALSE
TRAPPC4	6.07411e-73	-0.432178	0.219	0.299	1.01268e-68	1.59151e-72	-0.432178	FALSE	71.7982	TRUE	Down	6.074e-73	FALSE
C1R	6.34165e-73	1.05594	0.082	0.035	1.05728e-68	1.66122e-72	1.05594	FALSE	71.7796	TRUE	Up	6.342e-73	FALSE
SERPINF1	6.68016e-73	0.797586	0.064	0.023	1.11372e-68	1.74947e-72	0.797586	FALSE	71.7571	TRUE	Up	6.680e-73	FALSE
TTC5	6.81015e-73	0.882002	0.113	0.058	1.13539e-68	1.7831e-72	0.882002	FALSE	71.7488	TRUE	Up	6.810e-73	FALSE
BATF3	7.01198e-73	0.797689	0.066	0.024	1.16904e-68	1.83551e-72	0.797689	FALSE	71.7362	TRUE	Up	7.012e-73	FALSE
WDR90	7.40978e-73	0.849017	0.104	0.051	1.23536e-68	1.93918e-72	0.849017	FALSE	71.7124	TRUE	Up	7.410e-73	FALSE
PALM2-AKAP2	7.48705e-73	0.522131	0.299	0.215	1.24824e-68	1.95894e-72	0.522131	FALSE	71.708	TRUE	Up	7.487e-73	FALSE
POLD4	7.80213e-73	-0.599548	0.126	0.193	1.30077e-68	2.0409e-72	-0.599548	FALSE	71.6902	TRUE	Down	7.802e-73	FALSE
STYXL1	8.38161e-73	0.722545	0.203	0.133	1.39738e-68	2.19196e-72	0.722545	FALSE	71.6592	TRUE	Up	8.382e-73	FALSE
FUT10	8.39189e-73	1.00781	0.1	0.048	1.3991e-68	2.19413e-72	1.00781	FALSE	71.6587	TRUE	Up	8.392e-73	FALSE
RBM6	8.53506e-73	0.378651	0.524	0.452	1.42297e-68	2.23104e-72	0.378651	FALSE	71.6515	TRUE	Up	8.535e-73	FALSE
MAP10	8.92433e-73	1.65579	0.06	0.02	1.48786e-68	2.33224e-72	1.65579	FALSE	71.6322	TRUE	Up	8.924e-73	FALSE
EXOC1	1.12687e-72	0.840695	0.255	0.184	1.87872e-68	2.94421e-72	0.840695	FALSE	71.531	TRUE	Up	1.127e-72	FALSE
DYNC1I1	1.17022e-72	0.539279	0.414	0.354	1.951e-68	3.05677e-72	0.539279	FALSE	71.5147	TRUE	Up	1.170e-72	FALSE
GSG1L	1.19482e-72	0.662558	0.073	0.028	1.99201e-68	3.12029e-72	0.662558	FALSE	71.5058	TRUE	Up	1.195e-72	FALSE
ATAD5	1.24456e-72	1.52603	0.053	0.016	2.07493e-68	3.24941e-72	1.52603	FALSE	71.4882	TRUE	Up	1.245e-72	FALSE
INPP1	1.25555e-72	0.613448	0.457	0.392	2.09326e-68	3.27734e-72	0.613448	FALSE	71.4845	TRUE	Up	1.256e-72	FALSE
HSD17B10	1.36028e-72	-0.459949	0.118	0.185	2.26786e-68	3.54986e-72	-0.459949	FALSE	71.4498	TRUE	Down	1.360e-72	TRUE	X
PPP1R3E	1.3766e-72	0.545081	0.178	0.109	2.29507e-68	3.59161e-72	0.545081	FALSE	71.4447	TRUE	Up	1.377e-72	FALSE
DNAJC24	1.40827e-72	0.926964	0.117	0.061	2.34786e-68	3.67337e-72	0.926964	FALSE	71.4349	TRUE	Up	1.408e-72	FALSE
RAB34	1.51215e-72	1.14697	0.087	0.039	2.52106e-68	3.94341e-72	1.14697	FALSE	71.4041	TRUE	Up	1.512e-72	FALSE
CBLN2	1.51653e-72	1.4584	0.054	0.017	2.52836e-68	3.95391e-72	1.4584	FALSE	71.403	TRUE	Up	1.517e-72	FALSE
VAMP2	1.54601e-72	-0.27658	0.566	0.65	2.57751e-68	4.02982e-72	-0.27658	FALSE	71.3947	TRUE	Down	1.546e-72	FALSE
FGD4	1.55332e-72	-0.528422	0.237	0.317	2.58969e-68	4.04791e-72	-0.528422	FALSE	71.3928	TRUE	Down	1.553e-72	FALSE
RUNDC1	1.86965e-72	0.632786	0.161	0.096	3.11709e-68	4.87112e-72	0.632786	FALSE	71.3124	TRUE	Up	1.870e-72	FALSE
ADAM17	1.87487e-72	0.69331	0.189	0.12	3.12578e-68	4.88357e-72	0.69331	FALSE	71.3113	TRUE	Up	1.875e-72	FALSE
SEC62	2.03686e-72	-0.328346	0.453	0.531	3.39585e-68	5.30426e-72	-0.328346	FALSE	71.2754	TRUE	Down	2.037e-72	FALSE
IWS1	2.09844e-72	-0.39255	0.411	0.492	3.49852e-68	5.46334e-72	-0.39255	FALSE	71.2625	TRUE	Down	2.098e-72	FALSE
SLC15A2	2.1597e-72	0.887866	0.094	0.044	3.60065e-68	5.6215e-72	0.887866	FALSE	71.2501	TRUE	Up	2.160e-72	FALSE
IRF3	2.23576e-72	-0.399219	0.209	0.295	3.72746e-68	5.81813e-72	-0.399219	FALSE	71.2352	TRUE	Down	2.236e-72	FALSE
MIER1	2.27493e-72	0.617271	0.261	0.184	3.79276e-68	5.91866e-72	0.617271	FALSE	71.2278	TRUE	Up	2.275e-72	FALSE
MIPEP	2.69583e-72	1.22616	0.101	0.049	4.49449e-68	7.01207e-72	1.22616	FALSE	71.1542	TRUE	Up	2.696e-72	FALSE
DYNLL2	3.06374e-72	-0.354562	0.47	0.549	5.10787e-68	7.96717e-72	-0.354562	FALSE	71.0987	TRUE	Down	3.064e-72	FALSE
ZNF440	3.08874e-72	0.957082	0.077	0.032	5.14954e-68	8.03028e-72	0.957082	FALSE	71.0953	TRUE	Up	3.089e-72	FALSE
CPEB1	3.30441e-72	-0.300774	0.227	0.313	5.50912e-68	8.58899e-72	-0.300774	FALSE	71.0661	TRUE	Down	3.304e-72	FALSE
CCDC88A	3.57366e-72	0.415862	0.705	0.646	5.95801e-68	9.28666e-72	0.415862	FALSE	71.0321	TRUE	Up	3.574e-72	FALSE
LYPLAL1	3.7097e-72	0.716322	0.286	0.212	6.18481e-68	9.63791e-72	0.716322	FALSE	71.016	TRUE	Up	3.710e-72	FALSE
RGS19	3.89729e-72	-1.89233	0.029	0.065	6.49757e-68	1.01229e-71	-1.89233	FALSE	70.9947	TRUE	Down	3.897e-72	FALSE
GMIP	4.01027e-72	-1.84936	0.041	0.082	6.68592e-68	1.04139e-71	-1.84936	FALSE	70.9824	TRUE	Down	4.010e-72	FALSE
CYP51A1	4.03884e-72	-0.340872	0.172	0.25	6.73355e-68	1.04856e-71	-0.340872	FALSE	70.9794	TRUE	Down	4.039e-72	FALSE
PRMT1	4.32808e-72	-0.50629	0.202	0.28	7.21577e-68	1.12339e-71	-0.50629	FALSE	70.9495	TRUE	Down	4.328e-72	FALSE
NUDT3	4.93077e-72	0.31837	0.306	0.218	8.22058e-68	1.27953e-71	0.31837	FALSE	70.893	TRUE	Up	4.931e-72	FALSE
ZFP2	5.21627e-72	1.61	0.061	0.021	8.69656e-68	1.3533e-71	1.61	FALSE	70.8686	TRUE	Up	5.216e-72	FALSE
SERPINB8	5.64336e-72	-0.904029	0.036	0.077	9.40862e-68	1.46376e-71	-0.904029	FALSE	70.8345	TRUE	Down	5.643e-72	FALSE
KIAA0513	5.7868e-72	0.456717	0.294	0.214	9.64775e-68	1.50061e-71	0.456717	FALSE	70.8237	TRUE	Up	5.787e-72	FALSE
PRR14L	6.05319e-72	0.566408	0.271	0.193	1.00919e-67	1.56932e-71	0.566408	FALSE	70.8043	TRUE	Up	6.053e-72	FALSE
C2orf74	6.24104e-72	0.78209	0.162	0.098	1.04051e-67	1.61765e-71	0.78209	FALSE	70.7911	TRUE	Up	6.241e-72	FALSE
LUC7L3	6.70005e-72	0.199089	0.802	0.774	1.11703e-67	1.73621e-71	0.199089	FALSE	70.7604	TRUE	Up	6.700e-72	FALSE
FAN1	6.93605e-72	0.666024	0.285	0.209	1.15638e-67	1.79695e-71	0.666024	FALSE	70.7455	TRUE	Up	6.936e-72	FALSE
MOV10	7.30547e-72	0.507202	0.215	0.14	1.21797e-67	1.89221e-71	0.507202	FALSE	70.723	TRUE	Up	7.305e-72	FALSE
CRIPT	7.56355e-72	0.694476	0.27	0.196	1.261e-67	1.9586e-71	0.694476	FALSE	70.7081	TRUE	Up	7.564e-72	FALSE
TOGARAM1	7.90167e-72	0.619809	0.26	0.184	1.31737e-67	2.04568e-71	0.619809	FALSE	70.6892	TRUE	Up	7.902e-72	FALSE
CRTC3	8.14125e-72	0.68776	0.33	0.256	1.35731e-67	2.10721e-71	0.68776	FALSE	70.6763	TRUE	Up	8.141e-72	FALSE
SMIM19	8.30285e-72	1.0688	0.126	0.069	1.38425e-67	2.14854e-71	1.0688	FALSE	70.6679	TRUE	Up	8.303e-72	FALSE
PTBP3	8.64075e-72	0.593146	0.143	0.081	1.44059e-67	2.23546e-71	0.593146	FALSE	70.6506	TRUE	Up	8.641e-72	FALSE
CEBPD	9.22992e-72	0.308394	0.15	0.085	1.53881e-67	2.38732e-71	0.308394	FALSE	70.6221	TRUE	Up	9.230e-72	FALSE
ABI3BP	9.45961e-72	1.66347	0.056	0.018	1.57711e-67	2.44616e-71	1.66347	FALSE	70.6115	TRUE	Up	9.460e-72	FALSE
NADK2	1.0372e-71	0.978183	0.139	0.08	1.72922e-67	2.68148e-71	0.978183	FALSE	70.5716	TRUE	Up	1.037e-71	FALSE
GOLT1B	1.04593e-71	0.624694	0.259	0.183	1.74377e-67	2.70341e-71	0.624694	FALSE	70.5681	TRUE	Up	1.046e-71	FALSE
FAT1	1.11918e-71	-0.424844	0.105	0.17	1.8659e-67	2.89207e-71	-0.424844	FALSE	70.5388	TRUE	Down	1.119e-71	FALSE
GFRA1	1.15497e-71	1.03886	0.059	0.02	1.92557e-67	2.98386e-71	1.03886	FALSE	70.5252	TRUE	Up	1.155e-71	FALSE
NFIL3	1.29235e-71	0.90303	0.093	0.043	2.15461e-67	3.338e-71	0.90303	FALSE	70.4765	TRUE	Up	1.292e-71	FALSE
CNOT9	1.32018e-71	0.679547	0.277	0.203	2.20101e-67	3.40909e-71	0.679547	FALSE	70.4674	TRUE	Up	1.320e-71	FALSE
IPMK	1.56854e-71	1.75475	0.054	0.017	2.61507e-67	4.04948e-71	1.75475	FALSE	70.3926	TRUE	Up	1.569e-71	FALSE
PEMT	1.59787e-71	-0.502203	0.115	0.181	2.66397e-67	4.12424e-71	-0.502203	FALSE	70.3847	TRUE	Down	1.598e-71	FALSE
FBXO33	1.61839e-71	1.02254	0.082	0.035	2.69818e-67	4.1754e-71	1.02254	FALSE	70.3793	TRUE	Up	1.618e-71	FALSE
TRIM52	1.61845e-71	0.486545	0.318	0.235	2.69828e-67	4.1754e-71	0.486545	FALSE	70.3793	TRUE	Up	1.618e-71	FALSE
CHAD	1.70896e-71	0.75136	0.07	0.027	2.84917e-67	4.40787e-71	0.75136	FALSE	70.3558	TRUE	Up	1.709e-71	FALSE
SLC44A2	1.74653e-71	-0.320994	0.382	0.467	2.91181e-67	4.50373e-71	-0.320994	FALSE	70.3464	TRUE	Down	1.747e-71	FALSE
PRKRA	1.85298e-71	0.927398	0.172	0.108	3.08929e-67	4.77713e-71	0.927398	FALSE	70.3208	TRUE	Up	1.853e-71	FALSE
L3HYPDH	1.85429e-71	0.555991	0.299	0.22	3.09148e-67	4.7794e-71	0.555991	FALSE	70.3206	TRUE	Up	1.854e-71	FALSE
TMEM179B	2.13791e-71	-0.386442	0.164	0.24	3.56432e-67	5.50914e-71	-0.386442	FALSE	70.2589	TRUE	Down	2.138e-71	FALSE
ZNF559	2.39422e-71	0.785162	0.227	0.157	3.99165e-67	6.16819e-71	0.785162	FALSE	70.2098	TRUE	Up	2.394e-71	FALSE
PCDHGA5	2.92896e-71	1.012	0.127	0.07	4.88316e-67	7.54406e-71	1.012	FALSE	70.1224	TRUE	Up	2.929e-71	FALSE
EID1	3.12498e-71	-0.29102	0.479	0.559	5.20997e-67	8.04708e-71	-0.29102	FALSE	70.0944	TRUE	Down	3.125e-71	FALSE
LSM8	3.13606e-71	0.69231	0.211	0.14	5.22844e-67	8.07373e-71	0.69231	FALSE	70.0929	TRUE	Up	3.136e-71	FALSE
ORMDL2	3.26555e-71	-0.434044	0.059	0.109	5.44433e-67	8.40515e-71	-0.434044	FALSE	70.0755	TRUE	Down	3.266e-71	FALSE
PEX2	4.15856e-71	1.00148	0.193	0.129	6.93315e-67	1.07012e-70	1.00148	FALSE	69.9706	TRUE	Up	4.159e-71	FALSE
CXADR	4.20078e-71	-0.529645	0.083	0.14	7.00354e-67	1.08073e-70	-0.529645	FALSE	69.9663	TRUE	Down	4.201e-71	FALSE
RGS12	4.6094e-71	0.651878	0.251	0.174	7.68479e-67	1.18558e-70	0.651878	FALSE	69.9261	TRUE	Up	4.609e-71	FALSE
TAFA2	4.72822e-71	1.62912	0.052	0.015	7.88289e-67	1.21586e-70	1.62912	FALSE	69.9151	TRUE	Up	4.728e-71	FALSE
LIMK2	5.49897e-71	-0.37944	0.151	0.224	9.16788e-67	1.41373e-70	-0.37944	FALSE	69.8496	TRUE	Down	5.499e-71	FALSE
TXNDC11	5.57331e-71	0.543179	0.219	0.145	9.29182e-67	1.43251e-70	0.543179	FALSE	69.8439	TRUE	Up	5.573e-71	FALSE
TASOR	6.34864e-71	0.627245	0.296	0.22	1.05845e-66	1.63141e-70	0.627245	FALSE	69.7874	TRUE	Up	6.349e-71	FALSE
GTPBP10	6.52723e-71	0.789956	0.19	0.123	1.08822e-66	1.67692e-70	0.789956	FALSE	69.7755	TRUE	Up	6.527e-71	FALSE
TRIM22	6.54148e-71	-1.55246	0.081	0.131	1.0906e-66	1.68019e-70	-1.55246	FALSE	69.7746	TRUE	Down	6.541e-71	FALSE
NDFIP1	6.73995e-71	0.418329	0.488	0.423	1.12369e-66	1.73077e-70	0.418329	FALSE	69.7618	TRUE	Up	6.740e-71	FALSE
TMED9	7.08009e-71	-0.702394	0.109	0.17	1.18039e-66	1.81769e-70	-0.702394	FALSE	69.7405	TRUE	Down	7.080e-71	FALSE
UBE2B	7.09309e-71	0.518209	0.327	0.247	1.18256e-66	1.8206e-70	0.518209	FALSE	69.7398	TRUE	Up	7.093e-71	FALSE
DUSP11	7.72063e-71	0.542378	0.256	0.179	1.28718e-66	1.98122e-70	0.542378	FALSE	69.7031	TRUE	Up	7.721e-71	FALSE
PINX1	7.89564e-71	0.755473	0.129	0.07	1.31636e-66	2.02566e-70	0.755473	FALSE	69.6934	TRUE	Up	7.896e-71	FALSE
POLE	8.30709e-71	0.379917	0.106	0.052	1.38496e-66	2.13072e-70	0.379917	FALSE	69.6715	TRUE	Up	8.307e-71	FALSE
MTFR1L	1.03229e-70	0.485179	0.342	0.262	1.72103e-66	2.64715e-70	0.485179	FALSE	69.5772	TRUE	Up	1.032e-70	FALSE
RAB3D	1.05869e-70	0.746174	0.088	0.04	1.76505e-66	2.71424e-70	0.746174	FALSE	69.5664	TRUE	Up	1.059e-70	FALSE
SNRK	1.07712e-70	0.561279	0.155	0.091	1.79577e-66	2.76084e-70	0.561279	FALSE	69.559	TRUE	Up	1.077e-70	FALSE
PMPCB	1.14971e-70	0.510862	0.394	0.317	1.9168e-66	2.94622e-70	0.510862	FALSE	69.5307	TRUE	Up	1.150e-70	FALSE
PLK5	1.29796e-70	0.733848	0.082	0.036	2.16396e-66	3.32535e-70	0.733848	FALSE	69.4782	TRUE	Up	1.298e-70	FALSE
AMT	1.48659e-70	0.520451	0.164	0.098	2.47844e-66	3.80773e-70	0.520451	FALSE	69.4193	TRUE	Up	1.487e-70	FALSE
PNPLA8	1.49301e-70	1.03375	0.13	0.073	2.48915e-66	3.8233e-70	1.03375	FALSE	69.4176	TRUE	Up	1.493e-70	FALSE
SYNJ1	1.50159e-70	0.608255	0.202	0.132	2.50346e-66	3.84439e-70	0.608255	FALSE	69.4152	TRUE	Up	1.502e-70	FALSE
MAN2B1	1.53146e-70	-0.892554	0.1	0.158	2.55324e-66	3.91993e-70	-0.892554	FALSE	69.4067	TRUE	Down	1.531e-70	FALSE
SRP19	1.62048e-70	0.868083	0.193	0.126	2.70166e-66	4.14684e-70	0.868083	FALSE	69.3823	TRUE	Up	1.620e-70	FALSE
EXO5	1.98368e-70	0.901883	0.09	0.041	3.30719e-66	5.0751e-70	0.901883	FALSE	69.2946	TRUE	Up	1.984e-70	FALSE
C19orf54	2.06915e-70	-0.891894	0.035	0.075	3.44968e-66	5.29254e-70	-0.891894	FALSE	69.2763	TRUE	Down	2.069e-70	FALSE
DOP1A	2.11789e-70	0.687457	0.219	0.148	3.53094e-66	5.41597e-70	0.687457	FALSE	69.2663	TRUE	Up	2.118e-70	FALSE
COQ9	2.19602e-70	0.539559	0.264	0.187	3.66121e-66	5.61448e-70	0.539559	FALSE	69.2507	TRUE	Up	2.196e-70	FALSE
IFT22	2.32599e-70	1.15718	0.073	0.03	3.87789e-66	5.94539e-70	1.15718	FALSE	69.2258	TRUE	Up	2.326e-70	FALSE
EMID1	2.47314e-70	0.960462	0.093	0.044	4.12323e-66	6.32007e-70	0.960462	FALSE	69.1993	TRUE	Up	2.473e-70	FALSE
BLZF1	2.66703e-70	0.759261	0.208	0.139	4.44647e-66	6.81396e-70	0.759261	FALSE	69.1666	TRUE	Up	2.667e-70	FALSE
AGFG1	2.76259e-70	0.609553	0.331	0.256	4.60579e-66	7.05648e-70	0.609553	FALSE	69.1514	TRUE	Up	2.763e-70	FALSE
CD47	2.87512e-70	0.447427	0.523	0.454	4.7934e-66	7.34223e-70	0.447427	FALSE	69.1342	TRUE	Up	2.875e-70	FALSE
ZNF592	3.19916e-70	-0.503578	0.242	0.321	5.33363e-66	8.16784e-70	-0.503578	FALSE	69.0879	TRUE	Down	3.199e-70	FALSE
MICU1	3.60919e-70	0.632498	0.251	0.177	6.01725e-66	9.21259e-70	0.632498	FALSE	69.0356	TRUE	Up	3.609e-70	FALSE
TMTC4	3.65647e-70	-0.0879146	0.219	0.32	6.09606e-66	9.3311e-70	-0.0879146	FALSE	69.0301	TRUE	Down	3.656e-70	FALSE
CLIP4	3.70457e-70	0.582506	0.408	0.338	6.17626e-66	9.4517e-70	0.582506	FALSE	69.0245	TRUE	Up	3.705e-70	FALSE
RMND1	4.20521e-70	0.777467	0.141	0.081	7.01093e-66	1.07249e-69	0.777467	FALSE	68.9696	TRUE	Up	4.205e-70	FALSE
RSU1	4.20552e-70	-0.630265	0.078	0.133	7.01145e-66	1.07249e-69	-0.630265	FALSE	68.9696	TRUE	Down	4.206e-70	FALSE
NHLRC3	4.3687e-70	1.03665	0.176	0.113	7.2835e-66	1.11384e-69	1.03665	FALSE	68.9532	TRUE	Up	4.369e-70	FALSE
NPM3	4.46954e-70	1.10917	0.065	0.024	7.45162e-66	1.13929e-69	1.10917	FALSE	68.9434	TRUE	Up	4.470e-70	FALSE
ABCD2	5.02036e-70	1.43553	0.05	0.015	8.36994e-66	1.2794e-69	1.43553	FALSE	68.893	TRUE	Up	5.020e-70	FALSE
UBE2L6	5.87026e-70	0.653187	0.163	0.098	9.78689e-66	1.49565e-69	0.653187	FALSE	68.8252	TRUE	Up	5.870e-70	FALSE
NKRF	5.90464e-70	0.668383	0.145	0.084	9.84422e-66	1.50406e-69	0.668383	FALSE	68.8227	TRUE	Up	5.905e-70	TRUE	X
GNG4	6.04445e-70	1.36493	0.051	0.015	1.00773e-65	1.53932e-69	1.36493	FALSE	68.8127	TRUE	Up	6.044e-70	FALSE
XPO5	6.22054e-70	0.638944	0.197	0.128	1.03709e-65	1.5838e-69	0.638944	FALSE	68.8003	TRUE	Up	6.221e-70	FALSE
SHLD2	6.25447e-70	0.875303	0.13	0.073	1.04274e-65	1.59207e-69	0.875303	FALSE	68.798	TRUE	Up	6.254e-70	FALSE
ZNF543	6.56909e-70	0.799224	0.155	0.093	1.0952e-65	1.67178e-69	0.799224	FALSE	68.7768	TRUE	Up	6.569e-70	FALSE
LRFN1	6.61143e-70	0.761006	0.069	0.026	1.10226e-65	1.68217e-69	0.761006	FALSE	68.7741	TRUE	Up	6.611e-70	FALSE
CEP89	6.77263e-70	0.716449	0.165	0.101	1.12913e-65	1.72278e-69	0.716449	FALSE	68.7638	TRUE	Up	6.773e-70	FALSE
ZNF236	7.26553e-70	0.619136	0.252	0.178	1.21131e-65	1.84774e-69	0.619136	FALSE	68.7334	TRUE	Up	7.266e-70	FALSE
TRAPPC6A	7.29927e-70	-0.386398	0.123	0.191	1.21693e-65	1.85589e-69	-0.386398	FALSE	68.7314	TRUE	Down	7.299e-70	FALSE
EAF2	7.62299e-70	0.585949	0.088	0.039	1.2709e-65	1.93776e-69	0.585949	FALSE	68.7127	TRUE	Up	7.623e-70	FALSE
PTPN7	7.84177e-70	0.805784	0.05	0.015	1.30738e-65	1.99291e-69	0.805784	FALSE	68.7005	TRUE	Up	7.842e-70	FALSE
AP2A1	8.19786e-70	-0.426388	0.301	0.381	1.36675e-65	2.08293e-69	-0.426388	FALSE	68.6813	TRUE	Down	8.198e-70	FALSE
MARCH9	8.28216e-70	0.738262	0.125	0.068	1.3808e-65	2.10387e-69	0.738262	FALSE	68.677	TRUE	Up	8.282e-70	FALSE
FCGR3A	9.16221e-70	-0.621486	0.038	0.078	1.52752e-65	2.32689e-69	-0.621486	FALSE	68.6332	TRUE	Down	9.162e-70	FALSE
TCEA2	1.08106e-69	0.462457	0.356	0.276	1.80234e-65	2.74489e-69	0.462457	FALSE	68.5615	TRUE	Up	1.081e-69	FALSE
ENOX1	1.306e-69	0.849052	0.183	0.117	2.17737e-65	3.31528e-69	0.849052	FALSE	68.4795	TRUE	Up	1.306e-69	FALSE
MSL1	1.34193e-69	0.43566	0.342	0.261	2.23727e-65	3.40571e-69	0.43566	FALSE	68.4678	TRUE	Up	1.342e-69	FALSE
AP1S1	1.37964e-69	0.826531	0.143	0.083	2.30013e-65	3.5006e-69	0.826531	FALSE	68.4559	TRUE	Up	1.380e-69	FALSE
CEP63	1.69282e-69	0.563042	0.315	0.238	2.82227e-65	4.29426e-69	0.563042	FALSE	68.3671	TRUE	Up	1.693e-69	FALSE
AMER1	2.11996e-69	0.948475	0.071	0.028	3.5344e-65	5.37658e-69	0.948475	FALSE	68.2695	TRUE	Up	2.120e-69	TRUE	X
FBXL20	2.47954e-69	0.672318	0.178	0.111	4.13388e-65	6.28709e-69	0.672318	FALSE	68.2016	TRUE	Up	2.480e-69	FALSE
ISG20L2	2.57482e-69	0.55254	0.198	0.128	4.29274e-65	6.5272e-69	0.55254	FALSE	68.1853	TRUE	Up	2.575e-69	FALSE
CHAF1B	2.6645e-69	1.51111	0.052	0.016	4.44226e-65	6.753e-69	1.51111	FALSE	68.1705	TRUE	Up	2.665e-69	FALSE
CHCHD6	2.9467e-69	0.674217	0.159	0.096	4.91274e-65	7.4665e-69	0.674217	FALSE	68.1269	TRUE	Up	2.947e-69	FALSE
MTDH	2.97835e-69	-0.294693	0.326	0.416	4.96551e-65	7.54498e-69	-0.294693	FALSE	68.1223	TRUE	Down	2.978e-69	FALSE
TMEM260	3.34345e-69	0.9277	0.199	0.134	5.57419e-65	8.46792e-69	0.9277	FALSE	68.0722	TRUE	Up	3.343e-69	FALSE
ZNF32	3.60935e-69	0.796726	0.228	0.159	6.01751e-65	9.13929e-69	0.796726	FALSE	68.0391	TRUE	Up	3.609e-69	FALSE
NLGN1	3.96166e-69	1.11851	0.083	0.037	6.60488e-65	1.00291e-68	1.11851	FALSE	67.9987	TRUE	Up	3.962e-69	FALSE
OLFM2	3.99699e-69	0.678222	0.128	0.07	6.66378e-65	1.01162e-68	0.678222	FALSE	67.995	TRUE	Up	3.997e-69	FALSE
RGS1	4.28393e-69	-0.78452	0.02	0.052	7.14217e-65	1.084e-68	-0.78452	FALSE	67.965	TRUE	Down	4.284e-69	FALSE
FLRT3	4.36822e-69	1.45542	0.055	0.018	7.2827e-65	1.10507e-68	1.45542	FALSE	67.9566	TRUE	Up	4.368e-69	FALSE
CELSR3	4.61191e-69	0.633687	0.177	0.111	7.68898e-65	1.16646e-68	0.633687	FALSE	67.9331	TRUE	Up	4.612e-69	FALSE
PHLDB3	4.8768e-69	0.770407	0.089	0.041	8.1306e-65	1.23317e-68	0.770407	FALSE	67.909	TRUE	Up	4.877e-69	FALSE
PTGFRN	5.42375e-69	0.948777	0.068	0.026	9.04247e-65	1.37116e-68	0.948777	FALSE	67.8629	TRUE	Up	5.424e-69	FALSE
EIF2AK2	6.18505e-69	0.561035	0.189	0.121	1.03117e-64	1.56327e-68	0.561035	FALSE	67.806	TRUE	Up	6.185e-69	FALSE
UBALD2	6.45424e-69	-0.915908	0.059	0.107	1.07605e-64	1.63093e-68	-0.915908	FALSE	67.7876	TRUE	Down	6.454e-69	FALSE
AVPI1	7.79225e-69	-0.823954	0.073	0.125	1.29912e-64	1.96859e-68	-0.823954	FALSE	67.7058	TRUE	Down	7.792e-69	FALSE
CWC22	8.1003e-69	0.925813	0.112	0.059	1.35048e-64	2.04594e-68	0.925813	FALSE	67.6891	TRUE	Up	8.100e-69	FALSE
HAUS6	8.2973e-69	1.10419	0.103	0.053	1.38333e-64	2.09522e-68	1.10419	FALSE	67.6788	TRUE	Up	8.297e-69	FALSE
CKMT2	8.67303e-69	-0.814528	0.041	0.083	1.44597e-64	2.1896e-68	-0.814528	FALSE	67.6596	TRUE	Down	8.673e-69	FALSE
ZNF561	8.94535e-69	0.825098	0.143	0.084	1.49137e-64	2.25784e-68	0.825098	FALSE	67.6463	TRUE	Up	8.945e-69	FALSE
PPP2R5D	1.05775e-68	0.579451	0.234	0.161	1.76348e-64	2.6692e-68	0.579451	FALSE	67.5736	TRUE	Up	1.058e-68	FALSE
ARFGEF3	1.10182e-68	-0.333089	0.264	0.351	1.83695e-64	2.77976e-68	-0.333089	FALSE	67.556	TRUE	Down	1.102e-68	FALSE
TLR4	1.11034e-68	1.0857	0.072	0.029	1.85116e-64	2.80063e-68	1.0857	FALSE	67.5527	TRUE	Up	1.110e-68	FALSE
RABGGTB	1.19085e-68	0.728912	0.225	0.155	1.98538e-64	3.00301e-68	0.728912	FALSE	67.5224	TRUE	Up	1.191e-68	FALSE
ARMC8	1.19745e-68	0.639977	0.259	0.185	1.99638e-64	3.01896e-68	0.639977	FALSE	67.5201	TRUE	Up	1.197e-68	FALSE
TIPRL	1.23793e-68	0.697116	0.176	0.111	2.06387e-64	3.12031e-68	0.697116	FALSE	67.5058	TRUE	Up	1.238e-68	FALSE
GAL3ST4	1.31459e-68	-1.73807	0.021	0.052	2.19168e-64	3.31279e-68	-1.73807	FALSE	67.4798	TRUE	Down	1.315e-68	FALSE
SCAMP5	1.35203e-68	0.450892	0.32	0.245	2.2541e-64	3.40636e-68	0.450892	FALSE	67.4677	TRUE	Up	1.352e-68	FALSE
LENG1	1.36844e-68	-0.67128	0.082	0.137	2.28147e-64	3.44693e-68	-0.67128	FALSE	67.4626	TRUE	Down	1.368e-68	FALSE
MID1	1.43032e-68	1.18391	0.078	0.033	2.38463e-64	3.60198e-68	1.18391	FALSE	67.4435	TRUE	Up	1.430e-68	TRUE	X
NLGN3	1.46137e-68	-0.225287	0.18	0.261	2.4364e-64	3.67933e-68	-0.225287	FALSE	67.4342	TRUE	Down	1.461e-68	TRUE	X
UCHL3	1.46528e-68	0.735563	0.152	0.091	2.44292e-64	3.68834e-68	0.735563	FALSE	67.4332	TRUE	Up	1.465e-68	FALSE
GOSR2	1.73646e-68	0.54191	0.333	0.255	2.89503e-64	4.36995e-68	0.54191	FALSE	67.3595	TRUE	Up	1.736e-68	FALSE
PCDHGB7	1.79621e-68	0.743332	0.17	0.106	2.99465e-64	4.5193e-68	0.743332	FALSE	67.3449	TRUE	Up	1.796e-68	FALSE
PKDCC	1.81796e-68	0.379184	0.109	0.055	3.03091e-64	4.57298e-68	0.379184	FALSE	67.3398	TRUE	Up	1.818e-68	FALSE
ABHD12B	2.04141e-68	1.41642	0.061	0.022	3.40345e-64	5.13389e-68	1.41642	FALSE	67.2896	TRUE	Up	2.041e-68	FALSE
FRS2	2.10878e-68	0.752583	0.197	0.13	3.51576e-64	5.3021e-68	0.752583	FALSE	67.2756	TRUE	Up	2.109e-68	FALSE
CPM	2.32216e-68	-0.239525	0.146	0.223	3.8715e-64	5.83727e-68	-0.239525	FALSE	67.2338	TRUE	Down	2.322e-68	FALSE
GPRIN3	2.58915e-68	0.217093	0.121	0.063	4.31663e-64	6.50694e-68	0.217093	FALSE	67.1866	TRUE	Up	2.589e-68	FALSE
TNIP1	3.36373e-68	-0.802435	0.083	0.137	5.60801e-64	8.45167e-68	-0.802435	FALSE	67.0731	TRUE	Down	3.364e-68	FALSE
DECR1	3.54496e-68	0.734186	0.201	0.134	5.91015e-64	8.905e-68	0.734186	FALSE	67.0504	TRUE	Up	3.545e-68	FALSE
PXMP2	3.54643e-68	0.991128	0.069	0.027	5.91261e-64	8.90668e-68	0.991128	FALSE	67.0503	TRUE	Up	3.546e-68	FALSE
TACC1	4.06625e-68	0.408701	0.544	0.475	6.77926e-64	1.02099e-67	0.408701	FALSE	66.991	TRUE	Up	4.066e-68	FALSE
COMTD1	4.55954e-68	0.926876	0.061	0.022	7.60167e-64	1.14459e-67	0.926876	FALSE	66.9414	TRUE	Up	4.560e-68	FALSE
C2orf68	5.19697e-68	-0.34656	0.189	0.27	8.66439e-64	1.30431e-67	-0.34656	FALSE	66.8846	TRUE	Down	5.197e-68	FALSE
MED9	5.45504e-68	0.633104	0.168	0.104	9.09465e-64	1.36877e-67	0.633104	FALSE	66.8637	TRUE	Up	5.455e-68	FALSE
METTL9	5.5558e-68	0.569213	0.158	0.095	9.26263e-64	1.39373e-67	0.569213	FALSE	66.8558	TRUE	Up	5.556e-68	FALSE
ZNF426	5.87616e-68	0.829828	0.152	0.092	9.79674e-64	1.47376e-67	0.829828	FALSE	66.8316	TRUE	Up	5.876e-68	FALSE
BZW2	6.46967e-68	0.843989	0.138	0.079	1.07862e-63	1.62225e-67	0.843989	FALSE	66.7899	TRUE	Up	6.470e-68	FALSE
KIF21B	6.52799e-68	0.23992	0.151	0.086	1.08835e-63	1.6365e-67	0.23992	FALSE	66.7861	TRUE	Up	6.528e-68	FALSE
ARNT2	7.5979e-68	0.657558	0.256	0.185	1.26672e-63	1.90429e-67	0.657558	FALSE	66.7203	TRUE	Up	7.598e-68	FALSE
FOS	8.07509e-68	-0.455208	0.116	0.179	1.34628e-63	2.02343e-67	-0.455208	FALSE	66.6939	TRUE	Down	8.075e-68	FALSE
NOL10	8.25631e-68	0.861832	0.12	0.066	1.37649e-63	2.06837e-67	0.861832	FALSE	66.6844	TRUE	Up	8.256e-68	FALSE
SLC26A10	8.83811e-68	1.12003	0.053	0.017	1.47349e-63	2.21362e-67	1.12003	FALSE	66.6549	TRUE	Up	8.838e-68	FALSE
MTHFD1L	9.05268e-68	-0.956356	0.171	0.235	1.50926e-63	2.26685e-67	-0.956356	FALSE	66.6446	TRUE	Down	9.053e-68	FALSE
PLB1	9.34683e-68	0.470278	0.063	0.023	1.5583e-63	2.33998e-67	0.470278	FALSE	66.6308	TRUE	Up	9.347e-68	FALSE
ESCO1	9.48345e-68	0.987564	0.112	0.059	1.58108e-63	2.37365e-67	0.987564	FALSE	66.6246	TRUE	Up	9.483e-68	FALSE
TTC33	9.71728e-68	0.747886	0.159	0.097	1.62007e-63	2.43163e-67	0.747886	FALSE	66.6141	TRUE	Up	9.717e-68	FALSE
VCPKMT	1.04607e-67	0.874908	0.142	0.083	1.744e-63	2.61706e-67	0.874908	FALSE	66.5822	TRUE	Up	1.046e-67	FALSE
DGAT2	1.11285e-67	1.37837	0.055	0.018	1.85534e-63	2.78351e-67	1.37837	FALSE	66.5554	TRUE	Up	1.113e-67	FALSE
SLC44A5	1.22361e-67	1.52784	0.052	0.016	2.04001e-63	3.05986e-67	1.52784	FALSE	66.5143	TRUE	Up	1.224e-67	FALSE
GCNA	1.25587e-67	1.09768	0.067	0.026	2.09378e-63	3.13981e-67	1.09768	FALSE	66.5031	TRUE	Up	1.256e-67	TRUE	X
KCNJ6	1.44084e-67	0.742249	0.075	0.031	2.40217e-63	3.60146e-67	0.742249	FALSE	66.4435	TRUE	Up	1.441e-67	FALSE
UBE2V1	1.46136e-67	0.506968	0.321	0.243	2.43638e-63	3.65192e-67	0.506968	FALSE	66.4375	TRUE	Up	1.461e-67	FALSE
TSPAN17	1.47119e-67	0.747351	0.105	0.053	2.45277e-63	3.67566e-67	0.747351	FALSE	66.4347	TRUE	Up	1.471e-67	FALSE
ZNF439	1.56281e-67	0.93215	0.138	0.08	2.60552e-63	3.90368e-67	0.93215	FALSE	66.4085	TRUE	Up	1.563e-67	FALSE
UHRF2	1.73706e-67	0.675076	0.203	0.135	2.89602e-63	4.33794e-67	0.675076	FALSE	66.3627	TRUE	Up	1.737e-67	FALSE
RFK	1.78231e-67	1.377	0.062	0.023	2.97147e-63	4.44995e-67	1.377	FALSE	66.3516	TRUE	Up	1.782e-67	FALSE
LAMA1	1.87423e-67	1.25953	0.063	0.024	3.12472e-63	4.6784e-67	1.25953	FALSE	66.3299	TRUE	Up	1.874e-67	FALSE
CSGALNACT1	2.31631e-67	0.566352	0.165	0.099	3.86175e-63	5.7806e-67	0.566352	FALSE	66.238	TRUE	Up	2.316e-67	FALSE
SRPRB	2.47602e-67	-0.435794	0.186	0.259	4.12802e-63	6.17778e-67	-0.435794	FALSE	66.2092	TRUE	Down	2.476e-67	FALSE
NUP153	2.52306e-67	0.785089	0.181	0.117	4.20644e-63	6.29373e-67	0.785089	FALSE	66.2011	TRUE	Up	2.523e-67	FALSE
SPATA2L	2.53652e-67	1.02557	0.057	0.02	4.22889e-63	6.32589e-67	1.02557	FALSE	66.1989	TRUE	Up	2.537e-67	FALSE
UBA7	2.61177e-67	-1.55705	0.078	0.126	4.35435e-63	6.51209e-67	-1.55705	FALSE	66.1863	TRUE	Down	2.612e-67	FALSE
DDX54	2.6496e-67	-0.567292	0.115	0.177	4.41741e-63	6.60492e-67	-0.567292	FALSE	66.1801	TRUE	Down	2.650e-67	FALSE
ZBTB21	2.83871e-67	0.823455	0.113	0.06	4.73269e-63	7.07473e-67	0.823455	FALSE	66.1503	TRUE	Up	2.839e-67	FALSE
LRCH3	3.1657e-67	0.519035	0.426	0.354	5.27785e-63	7.8879e-67	0.519035	FALSE	66.103	TRUE	Up	3.166e-67	FALSE
PCDHGA7	3.25618e-67	1.08595	0.091	0.044	5.4287e-63	8.11152e-67	1.08595	FALSE	66.0909	TRUE	Up	3.256e-67	FALSE
MED7	3.59362e-67	0.838825	0.142	0.083	5.99128e-63	8.95012e-67	0.838825	FALSE	66.0482	TRUE	Up	3.594e-67	FALSE
HES6	3.69927e-67	-0.233172	0.129	0.2	6.16742e-63	9.21117e-67	-0.233172	FALSE	66.0357	TRUE	Down	3.699e-67	FALSE
SNX15	3.7198e-67	-0.475085	0.132	0.198	6.20165e-63	9.26021e-67	-0.475085	FALSE	66.0334	TRUE	Down	3.720e-67	FALSE
ACVR2A	4.2007e-67	1.08873	0.095	0.047	7.00341e-63	1.0455e-66	1.08873	FALSE	65.9807	TRUE	Up	4.201e-67	FALSE
CAPNS1	4.48067e-67	-0.363138	0.184	0.26	7.47018e-63	1.11493e-66	-0.363138	FALSE	65.9528	TRUE	Down	4.481e-67	FALSE
PCCA	4.78286e-67	0.731052	0.207	0.14	7.97398e-63	1.18986e-66	0.731052	FALSE	65.9245	TRUE	Up	4.783e-67	FALSE
MICOS10	5.64145e-67	0.73946	0.178	0.114	9.40543e-63	1.40314e-66	0.73946	FALSE	65.8529	TRUE	Up	5.641e-67	FALSE
ARRDC4	6.5444e-67	1.33247	0.072	0.03	1.09108e-62	1.62736e-66	1.33247	FALSE	65.7885	TRUE	Up	6.544e-67	FALSE
NDUFAF3	6.67136e-67	-0.307259	0.329	0.416	1.11225e-62	1.65856e-66	-0.307259	FALSE	65.7803	TRUE	Down	6.671e-67	FALSE
OAZ1	6.89139e-67	0.264714	0.662	0.627	1.14893e-62	1.71288e-66	0.264714	FALSE	65.7663	TRUE	Up	6.891e-67	FALSE
KIF7	8.26731e-67	0.74835	0.087	0.04	1.37833e-62	2.0544e-66	0.74835	FALSE	65.6873	TRUE	Up	8.267e-67	FALSE
VIRMA	8.28747e-67	0.909535	0.137	0.08	1.38169e-62	2.05895e-66	0.909535	FALSE	65.6864	TRUE	Up	8.287e-67	FALSE
GABRG1	8.4043e-67	1.03699	0.064	0.024	1.40117e-62	2.08751e-66	1.03699	FALSE	65.6804	TRUE	Up	8.404e-67	FALSE
INO80C	1.002e-66	0.616015	0.195	0.128	1.67053e-62	2.48826e-66	0.616015	FALSE	65.6041	TRUE	Up	1.002e-66	FALSE
ATG12	1.03766e-66	1.04053	0.154	0.095	1.72998e-62	2.57623e-66	1.04053	FALSE	65.589	TRUE	Up	1.038e-66	FALSE
RRAGA	1.2837e-66	-0.429372	0.213	0.29	2.14019e-62	3.18639e-66	-0.429372	FALSE	65.4967	TRUE	Down	1.284e-66	FALSE
CAB39L	1.35475e-66	1.08504	0.109	0.057	2.25864e-62	3.36199e-66	1.08504	FALSE	65.4734	TRUE	Up	1.355e-66	FALSE
NIPSNAP2	1.41704e-66	0.665858	0.228	0.158	2.36249e-62	3.51579e-66	0.665858	FALSE	65.454	TRUE	Up	1.417e-66	FALSE
BRWD3	1.44361e-66	0.583262	0.198	0.13	2.40679e-62	3.5809e-66	0.583262	FALSE	65.446	TRUE	Up	1.444e-66	TRUE	X
DUSP8	1.47614e-66	0.867524	0.106	0.054	2.46102e-62	3.66077e-66	0.867524	FALSE	65.4364	TRUE	Up	1.476e-66	FALSE
ZNF771	1.53321e-66	1.20113	0.08	0.036	2.55617e-62	3.80145e-66	1.20113	FALSE	65.4201	TRUE	Up	1.533e-66	FALSE
SRRT	1.60714e-66	-0.508507	0.246	0.32	2.67943e-62	3.98387e-66	-0.508507	FALSE	65.3997	TRUE	Down	1.607e-66	FALSE
IAH1	1.67255e-66	0.628258	0.294	0.222	2.78848e-62	4.14508e-66	0.628258	FALSE	65.3825	TRUE	Up	1.673e-66	FALSE
TMEFF2	1.75326e-66	0.69206	0.421	0.368	2.92303e-62	4.34412e-66	0.69206	FALSE	65.3621	TRUE	Up	1.753e-66	FALSE
FAM169A	1.89813e-66	0.747463	0.223	0.155	3.16456e-62	4.70202e-66	0.747463	FALSE	65.3277	TRUE	Up	1.898e-66	FALSE
UCHL5	1.97636e-66	0.694746	0.166	0.103	3.29499e-62	4.89473e-66	0.694746	FALSE	65.3103	TRUE	Up	1.976e-66	FALSE
CLBA1	2.02815e-66	1.21908	0.051	0.016	3.38132e-62	5.02186e-66	1.21908	FALSE	65.2991	TRUE	Up	2.028e-66	FALSE
TNFRSF6B	2.10334e-66	0.710433	0.119	0.064	3.50669e-62	5.20689e-66	0.710433	FALSE	65.2834	TRUE	Up	2.103e-66	FALSE
PSMB5	2.22319e-66	-0.380107	0.205	0.281	3.70651e-62	5.50235e-66	-0.380107	FALSE	65.2595	TRUE	Down	2.223e-66	FALSE
ORC5	2.55476e-66	1.13492	0.082	0.037	4.25929e-62	6.32156e-66	1.13492	FALSE	65.1992	TRUE	Up	2.555e-66	FALSE
CDKN2D	2.66235e-66	0.690807	0.129	0.073	4.43867e-62	6.58632e-66	0.690807	FALSE	65.1814	TRUE	Up	2.662e-66	FALSE
ADIPOR1	2.77064e-66	-0.346699	0.229	0.309	4.61922e-62	6.85269e-66	-0.346699	FALSE	65.1641	TRUE	Down	2.771e-66	FALSE
MYORG	2.93375e-66	-0.594136	0.06	0.109	4.89115e-62	7.25449e-66	-0.594136	FALSE	65.1394	TRUE	Down	2.934e-66	FALSE
FAM221A	2.99353e-66	0.876788	0.325	0.269	4.99082e-62	7.40066e-66	0.876788	FALSE	65.1307	TRUE	Up	2.994e-66	FALSE
GMDS	3.33336e-66	0.620615	0.106	0.055	5.55737e-62	8.23894e-66	0.620615	FALSE	65.0841	TRUE	Up	3.333e-66	FALSE
PHYHD1	5.19241e-66	0.703738	0.131	0.074	8.65679e-62	1.2831e-65	0.703738	FALSE	64.8917	TRUE	Up	5.192e-66	FALSE
VWA5A	5.29484e-66	0.760582	0.139	0.081	8.82756e-62	1.30812e-65	0.760582	FALSE	64.8834	TRUE	Up	5.295e-66	FALSE
EIF2A	5.45515e-66	1.15024	0.097	0.049	9.09483e-62	1.34743e-65	1.15024	FALSE	64.8705	TRUE	Up	5.455e-66	FALSE
SMARCD3	6.03397e-66	0.558764	0.221	0.15	1.00598e-61	1.49006e-65	0.558764	FALSE	64.8268	TRUE	Up	6.034e-66	FALSE
C15orf41	6.21376e-66	1.00806	0.124	0.07	1.03596e-61	1.53412e-65	1.00806	FALSE	64.8141	TRUE	Up	6.214e-66	FALSE
ARMC10	6.4007e-66	1.35862	0.104	0.055	1.06712e-61	1.57992e-65	1.35862	FALSE	64.8014	TRUE	Up	6.401e-66	FALSE
WDR54	7.47655e-66	1.12476	0.071	0.029	1.24649e-61	1.84507e-65	1.12476	FALSE	64.734	TRUE	Up	7.477e-66	FALSE
HIF3A	8.14561e-66	0.891983	0.146	0.087	1.35804e-61	2.00973e-65	0.891983	FALSE	64.6969	TRUE	Up	8.146e-66	FALSE
SLC7A14	8.34501e-66	-0.744813	0.138	0.199	1.39128e-61	2.05847e-65	-0.744813	FALSE	64.6865	TRUE	Down	8.345e-66	FALSE
ZNF718	8.47093e-66	1.37609	0.083	0.038	1.41227e-61	2.08907e-65	1.37609	FALSE	64.68	TRUE	Up	8.471e-66	FALSE
ZNF3	8.59712e-66	-0.358125	0.156	0.228	1.43331e-61	2.11972e-65	-0.358125	FALSE	64.6737	TRUE	Down	8.597e-66	FALSE
C1QA	8.70892e-66	-0.80248	0.039	0.078	1.45195e-61	2.14681e-65	-0.80248	FALSE	64.6682	TRUE	Down	8.709e-66	FALSE
GKAP1	9.51153e-66	0.791591	0.158	0.098	1.58576e-61	2.34413e-65	0.791591	FALSE	64.63	TRUE	Up	9.512e-66	FALSE
SPINT2	1.00774e-65	0.429856	0.159	0.095	1.6801e-61	2.48303e-65	0.429856	FALSE	64.605	TRUE	Up	1.008e-65	FALSE
ELP4	1.01559e-65	0.795868	0.127	0.072	1.69318e-61	2.50181e-65	0.795868	FALSE	64.6017	TRUE	Up	1.016e-65	FALSE
OTULINL	1.15217e-65	-1.78815	0.038	0.075	1.9209e-61	2.83765e-65	-1.78815	FALSE	64.547	TRUE	Down	1.152e-65	FALSE
ZNF354B	1.23319e-65	0.921884	0.119	0.065	2.05598e-61	3.03652e-65	0.921884	FALSE	64.5176	TRUE	Up	1.233e-65	FALSE
ZBTB7A	1.27272e-65	-0.377859	0.399	0.477	2.12187e-61	3.13315e-65	-0.377859	FALSE	64.504	TRUE	Down	1.273e-65	FALSE
ANGEL1	1.37151e-65	-0.351499	0.374	0.457	2.28658e-61	3.3756e-65	-0.351499	FALSE	64.4716	TRUE	Down	1.372e-65	FALSE
TMSB10	1.46318e-65	0.242201	0.189	0.118	2.43941e-61	3.60043e-65	0.242201	FALSE	64.4436	TRUE	Up	1.463e-65	FALSE
ZBTB44	1.52281e-65	0.756572	0.216	0.149	2.53882e-61	3.74632e-65	0.756572	FALSE	64.4264	TRUE	Up	1.523e-65	FALSE
SMS	1.52323e-65	0.45623	0.133	0.075	2.53953e-61	3.74653e-65	0.45623	FALSE	64.4264	TRUE	Up	1.523e-65	TRUE	X
KRCC1	1.59168e-65	0.923772	0.161	0.102	2.65365e-61	3.91401e-65	0.923772	FALSE	64.4074	TRUE	Up	1.592e-65	FALSE
OMA1	1.6149e-65	0.91947	0.214	0.152	2.69236e-61	3.97023e-65	0.91947	FALSE	64.4012	TRUE	Up	1.615e-65	FALSE
ST6GAL2	1.67007e-65	0.945461	0.059	0.021	2.78435e-61	4.10497e-65	0.945461	FALSE	64.3867	TRUE	Up	1.670e-65	FALSE
DOC2B	1.76026e-65	0.712656	0.069	0.028	2.9347e-61	4.32567e-65	0.712656	FALSE	64.3639	TRUE	Up	1.760e-65	FALSE
C11orf54	1.78873e-65	0.89511	0.193	0.13	2.98217e-61	4.39467e-65	0.89511	FALSE	64.3571	TRUE	Up	1.789e-65	FALSE
ZNF383	1.80458e-65	1.04391	0.112	0.06	3.00859e-61	4.43262e-65	1.04391	FALSE	64.3533	TRUE	Up	1.805e-65	FALSE
EHD2	1.96263e-65	0.968795	0.066	0.026	3.2721e-61	4.81978e-65	0.968795	FALSE	64.317	TRUE	Up	1.963e-65	FALSE
GPC4	2.19193e-65	-1.06556	0.025	0.058	3.65439e-61	5.3817e-65	-1.06556	FALSE	64.2691	TRUE	Down	2.192e-65	TRUE	X
BTG2	2.33658e-65	-0.812467	0.173	0.242	3.89555e-61	5.73557e-65	-0.812467	FALSE	64.2414	TRUE	Down	2.337e-65	FALSE
ELMOD2	2.45463e-65	0.844087	0.17	0.108	4.09236e-61	6.02401e-65	0.844087	FALSE	64.2201	TRUE	Up	2.455e-65	FALSE
RFNG	2.62578e-65	0.520664	0.258	0.184	4.37771e-61	6.44262e-65	0.520664	FALSE	64.1909	TRUE	Up	2.626e-65	FALSE
ECE1	2.71693e-65	0.366597	0.242	0.165	4.52966e-61	6.66478e-65	0.366597	FALSE	64.1762	TRUE	Up	2.717e-65	FALSE
POLN	2.78727e-65	1.23658	0.07	0.029	4.64693e-61	6.83581e-65	1.23658	FALSE	64.1652	TRUE	Up	2.787e-65	FALSE
FAM120AOS	3.02812e-65	0.673719	0.208	0.141	5.04849e-61	7.42487e-65	0.673719	FALSE	64.1293	TRUE	Up	3.028e-65	FALSE
TRIQK	3.12239e-65	1.03465	0.138	0.082	5.20565e-61	7.65431e-65	1.03465	FALSE	64.1161	TRUE	Up	3.122e-65	FALSE
LGALS8	3.15183e-65	0.419411	0.239	0.165	5.25473e-61	7.72477e-65	0.419411	FALSE	64.1121	TRUE	Up	3.152e-65	FALSE
NKIRAS1	3.31147e-65	0.707643	0.166	0.104	5.52089e-61	8.11424e-65	0.707643	FALSE	64.0908	TRUE	Up	3.311e-65	FALSE
SYT3	3.31896e-65	0.844684	0.074	0.032	5.53337e-61	8.13079e-65	0.844684	FALSE	64.0899	TRUE	Up	3.319e-65	FALSE
ERI2	3.8901e-65	0.966527	0.16	0.101	6.48557e-61	9.52786e-65	0.966527	FALSE	64.021	TRUE	Up	3.890e-65	FALSE
CISD1	4.38123e-65	1.11644	0.099	0.051	7.30439e-61	1.07284e-64	1.11644	FALSE	63.9695	TRUE	Up	4.381e-65	FALSE
WNK1	4.45999e-65	-0.261028	0.607	0.672	7.4357e-61	1.09188e-64	-0.261028	FALSE	63.9618	TRUE	Down	4.460e-65	FALSE
PLAAT3	4.5887e-65	-0.0567788	0.429	0.563	7.65029e-61	1.12315e-64	-0.0567788	FALSE	63.9496	TRUE	Down	4.589e-65	FALSE
WDR75	4.79564e-65	0.859465	0.152	0.093	7.99528e-61	1.17354e-64	0.859465	FALSE	63.9305	TRUE	Up	4.796e-65	FALSE
CAPZB	5.24095e-65	-0.424597	0.285	0.364	8.7377e-61	1.28223e-64	-0.424597	FALSE	63.892	TRUE	Down	5.241e-65	FALSE
FAM234B	5.97417e-65	0.495166	0.201	0.133	9.96013e-61	1.46129e-64	0.495166	FALSE	63.8353	TRUE	Up	5.974e-65	FALSE
TLE1	6.39009e-65	0.931881	0.12	0.067	1.06536e-60	1.56268e-64	0.931881	FALSE	63.8061	TRUE	Up	6.390e-65	FALSE
CSRNP2	7.38798e-65	0.558606	0.231	0.161	1.23172e-60	1.80631e-64	0.558606	FALSE	63.7432	TRUE	Up	7.388e-65	FALSE
ABCC5	7.53044e-65	0.586662	0.45	0.411	1.25548e-60	1.84074e-64	0.586662	FALSE	63.735	TRUE	Up	7.530e-65	FALSE
TRIM65	7.87004e-65	-0.443067	0.13	0.196	1.31209e-60	1.92332e-64	-0.443067	FALSE	63.7159	TRUE	Down	7.870e-65	FALSE
ATL3	9.79457e-65	-0.443252	0.081	0.135	1.63295e-60	2.39313e-64	-0.443252	FALSE	63.621	TRUE	Down	9.795e-65	FALSE
METTL4	1.025e-64	1.30628	0.099	0.051	1.70888e-60	2.50384e-64	1.30628	FALSE	63.6014	TRUE	Up	1.025e-64	FALSE
TNFSF4	1.04459e-64	1.70408	0.055	0.019	1.74154e-60	2.55114e-64	1.70408	FALSE	63.5933	TRUE	Up	1.045e-64	FALSE
LRFN4	1.0788e-64	0.538962	0.154	0.093	1.79858e-60	2.63411e-64	0.538962	FALSE	63.5794	TRUE	Up	1.079e-64	FALSE
NOMO1	1.09723e-64	-0.498562	0.106	0.165	1.82931e-60	2.67853e-64	-0.498562	FALSE	63.5721	TRUE	Down	1.097e-64	FALSE
HLTF	1.12968e-64	0.656087	0.269	0.199	1.8834e-60	2.75713e-64	0.656087	FALSE	63.5595	TRUE	Up	1.130e-64	FALSE
HGSNAT	1.14419e-64	0.522872	0.263	0.19	1.9076e-60	2.79193e-64	0.522872	FALSE	63.5541	TRUE	Up	1.144e-64	FALSE
FAM204A	1.17305e-64	0.907695	0.138	0.082	1.95571e-60	2.86171e-64	0.907695	FALSE	63.5434	TRUE	Up	1.173e-64	FALSE
CCDC146	1.26114e-64	0.966199	0.088	0.042	2.10257e-60	3.07593e-64	0.966199	FALSE	63.512	TRUE	Up	1.261e-64	FALSE
SMG1	1.3642e-64	0.620774	0.191	0.125	2.27439e-60	3.32656e-64	0.620774	FALSE	63.478	TRUE	Up	1.364e-64	FALSE
ERI3	1.45881e-64	0.644947	0.284	0.214	2.43213e-60	3.5565e-64	0.644947	FALSE	63.449	TRUE	Up	1.459e-64	FALSE
TMEM104	1.56359e-64	-0.501412	0.086	0.141	2.60682e-60	3.8111e-64	-0.501412	FALSE	63.4189	TRUE	Down	1.564e-64	FALSE
SEMA4A	1.58e-64	0.793237	0.088	0.041	2.63418e-60	3.85026e-64	0.793237	FALSE	63.4145	TRUE	Up	1.580e-64	FALSE
PCGF6	1.71468e-64	1.38917	0.065	0.026	2.85872e-60	4.17753e-64	1.38917	FALSE	63.3791	TRUE	Up	1.715e-64	FALSE
TMEM135	1.72986e-64	1.1064	0.138	0.082	2.88402e-60	4.21357e-64	1.1064	FALSE	63.3753	TRUE	Up	1.730e-64	FALSE
CROT	1.87201e-64	1.12984	0.07	0.029	3.12101e-60	4.55882e-64	1.12984	FALSE	63.3411	TRUE	Up	1.872e-64	FALSE
SRP72	1.95973e-64	0.600457	0.218	0.149	3.26726e-60	4.7714e-64	0.600457	FALSE	63.3214	TRUE	Up	1.960e-64	FALSE
MON1B	1.96988e-64	-0.348608	0.179	0.253	3.28419e-60	4.79507e-64	-0.348608	FALSE	63.3192	TRUE	Down	1.970e-64	FALSE
JAK2	2.16215e-64	0.310997	0.162	0.098	3.60474e-60	5.26193e-64	0.310997	FALSE	63.2789	TRUE	Up	2.162e-64	FALSE
RPRD1A	2.26498e-64	0.45853	0.405	0.329	3.77618e-60	5.51098e-64	0.45853	FALSE	63.2588	TRUE	Up	2.265e-64	FALSE
SOWAHC	2.49653e-64	-0.846056	0.02	0.05	4.16222e-60	6.07303e-64	-0.846056	FALSE	63.2166	TRUE	Down	2.497e-64	FALSE
TRAPPC13	2.81561e-64	0.822268	0.164	0.103	4.69418e-60	6.8477e-64	0.822268	FALSE	63.1645	TRUE	Up	2.816e-64	FALSE
CNTNAP5	2.94086e-64	0.983511	0.065	0.026	4.903e-60	7.15075e-64	0.983511	FALSE	63.1456	TRUE	Up	2.941e-64	FALSE
DDB1	3.0647e-64	-0.399816	0.309	0.388	5.10946e-60	7.45024e-64	-0.399816	FALSE	63.1278	TRUE	Down	3.065e-64	FALSE
LRRCC1	3.10611e-64	1.80295	0.058	0.021	5.1785e-60	7.54925e-64	1.80295	FALSE	63.1221	TRUE	Up	3.106e-64	FALSE
STUM	3.2501e-64	0.800186	0.067	0.027	5.41856e-60	7.89747e-64	0.800186	FALSE	63.1025	TRUE	Up	3.250e-64	FALSE
MAML1	3.29349e-64	0.322648	0.471	0.393	5.49091e-60	8.00116e-64	0.322648	FALSE	63.0968	TRUE	Up	3.293e-64	FALSE
LANCL1	3.6989e-64	-0.135677	0.684	0.727	6.16681e-60	8.98409e-64	-0.135677	FALSE	63.0465	TRUE	Down	3.699e-64	FALSE
ZFP82	3.90969e-64	0.884738	0.138	0.082	6.51824e-60	9.49399e-64	0.884738	FALSE	63.0226	TRUE	Up	3.910e-64	FALSE
CYB561D2	4.09353e-64	-0.480913	0.121	0.183	6.82474e-60	9.93823e-64	-0.480913	FALSE	63.0027	TRUE	Down	4.094e-64	FALSE
CLIC4	4.27207e-64	1.08259	0.348	0.315	7.12239e-60	1.03694e-63	1.08259	FALSE	62.9842	TRUE	Up	4.272e-64	FALSE
PPME1	4.36502e-64	0.667115	0.211	0.144	7.27736e-60	1.05927e-63	0.667115	FALSE	62.975	TRUE	Up	4.365e-64	FALSE
PANX2	4.48388e-64	0.711986	0.07	0.029	7.47553e-60	1.08788e-63	0.711986	FALSE	62.9634	TRUE	Up	4.484e-64	FALSE
APOL2	4.74095e-64	0.77798	0.144	0.086	7.90411e-60	1.14999e-63	0.77798	FALSE	62.9393	TRUE	Up	4.741e-64	FALSE
LGALSL	5.10114e-64	1.26636	0.068	0.028	8.50461e-60	1.23709e-63	1.26636	FALSE	62.9076	TRUE	Up	5.101e-64	FALSE
TOX3	5.94187e-64	-0.584715	0.028	0.062	9.90628e-60	1.44067e-63	-0.584715	FALSE	62.8414	TRUE	Down	5.942e-64	FALSE
FAM216A	6.15771e-64	0.534017	0.142	0.083	1.02661e-59	1.49267e-63	0.534017	FALSE	62.826	TRUE	Up	6.158e-64	FALSE
FAM98B	6.20676e-64	0.688805	0.23	0.163	1.03479e-59	1.50423e-63	0.688805	FALSE	62.8227	TRUE	Up	6.207e-64	FALSE
KCNJ11	6.24342e-64	1.04359	0.059	0.022	1.0409e-59	1.51279e-63	1.04359	FALSE	62.8202	TRUE	Up	6.243e-64	FALSE
ZNF41	6.72638e-64	1.02855	0.082	0.038	1.12142e-59	1.62945e-63	1.02855	FALSE	62.788	TRUE	Up	6.726e-64	TRUE	X
VWCE	6.83007e-64	1.42971	0.051	0.016	1.13871e-59	1.65421e-63	1.42971	FALSE	62.7814	TRUE	Up	6.830e-64	FALSE
ALKBH8	6.84734e-64	1.18023	0.053	0.018	1.14159e-59	1.65803e-63	1.18023	FALSE	62.7804	TRUE	Up	6.847e-64	FALSE
ZNF652	7.02971e-64	-0.290921	0.265	0.349	1.17199e-59	1.70182e-63	-0.290921	FALSE	62.7691	TRUE	Down	7.030e-64	FALSE
WBP4	7.41919e-64	0.764563	0.191	0.127	1.23693e-59	1.79571e-63	0.764563	FALSE	62.7458	TRUE	Up	7.419e-64	FALSE
RASSF8	8.06275e-64	-0.538845	0.072	0.124	1.34422e-59	1.95105e-63	-0.538845	FALSE	62.7097	TRUE	Down	8.063e-64	FALSE
LARP1B	8.80709e-64	0.598258	0.169	0.106	1.46832e-59	2.13071e-63	0.598258	FALSE	62.6715	TRUE	Up	8.807e-64	FALSE
SART1	9.01752e-64	-0.497082	0.217	0.289	1.5034e-59	2.18114e-63	-0.497082	FALSE	62.6613	TRUE	Down	9.018e-64	FALSE
GFRA2	9.08789e-64	1.06023	0.053	0.018	1.51513e-59	2.19768e-63	1.06023	FALSE	62.658	TRUE	Up	9.088e-64	FALSE
MAPK8	9.27676e-64	0.724889	0.182	0.118	1.54662e-59	2.24286e-63	0.724889	FALSE	62.6492	TRUE	Up	9.277e-64	FALSE
CEBPZ	1.01025e-63	0.818731	0.145	0.088	1.68429e-59	2.44198e-63	0.818731	FALSE	62.6123	TRUE	Up	1.010e-63	FALSE
DEPTOR	1.18444e-63	-0.308964	0.21	0.291	1.9747e-59	2.86239e-63	-0.308964	FALSE	62.5433	TRUE	Down	1.184e-63	FALSE
OXSM	1.21824e-63	1.36971	0.057	0.021	2.03105e-59	2.94344e-63	1.36971	FALSE	62.5311	TRUE	Up	1.218e-63	FALSE
GDAP2	1.27257e-63	0.758475	0.143	0.086	2.12163e-59	3.07404e-63	0.758475	FALSE	62.5123	TRUE	Up	1.273e-63	FALSE
AFF3	1.29685e-63	0.679538	0.212	0.146	2.1621e-59	3.132e-63	0.679538	FALSE	62.5042	TRUE	Up	1.297e-63	FALSE
MAPKAPK5	1.31847e-63	0.453147	0.347	0.271	2.19815e-59	3.18352e-63	0.453147	FALSE	62.4971	TRUE	Up	1.318e-63	FALSE
DPH1	1.36317e-63	0.501615	0.16	0.098	2.27268e-59	3.29074e-63	0.501615	FALSE	62.4827	TRUE	Up	1.363e-63	FALSE
SSBP2	1.39537e-63	0.663326	0.243	0.175	2.32636e-59	3.36773e-63	0.663326	FALSE	62.4727	TRUE	Up	1.395e-63	FALSE
GPAM	1.47015e-63	1.23729	0.07	0.03	2.45104e-59	3.54745e-63	1.23729	FALSE	62.4501	TRUE	Up	1.470e-63	FALSE
MCEE	1.48431e-63	1.08072	0.127	0.074	2.47465e-59	3.58084e-63	1.08072	FALSE	62.446	TRUE	Up	1.484e-63	FALSE
KCNIP3	1.66836e-63	0.566614	0.075	0.032	2.78149e-59	4.02396e-63	0.566614	FALSE	62.3953	TRUE	Up	1.668e-63	FALSE
TCIRG1	1.72602e-63	-1.54133	0.044	0.084	2.87763e-59	4.16214e-63	-1.54133	FALSE	62.3807	TRUE	Down	1.726e-63	FALSE
CKAP2	1.76657e-63	0.985862	0.06	0.023	2.94523e-59	4.25899e-63	0.985862	FALSE	62.3707	TRUE	Up	1.767e-63	FALSE
NUP107	1.82662e-63	0.834857	0.146	0.088	3.04533e-59	4.40279e-63	0.834857	FALSE	62.3563	TRUE	Up	1.827e-63	FALSE
SLC46A1	1.8406e-63	-0.650706	0.115	0.174	3.06866e-59	4.43555e-63	-0.650706	FALSE	62.3531	TRUE	Down	1.841e-63	FALSE
SLC25A14	1.99137e-63	1.19898	0.065	0.026	3.32001e-59	4.79783e-63	1.19898	FALSE	62.319	TRUE	Up	1.991e-63	TRUE	X
ALS2CL	2.3829e-63	1.13181	0.051	0.017	3.97277e-59	5.7399e-63	1.13181	FALSE	62.2411	TRUE	Up	2.383e-63	FALSE
CCDC151	2.54749e-63	1.16941	0.051	0.017	4.24718e-59	6.13502e-63	1.16941	FALSE	62.2122	TRUE	Up	2.547e-63	FALSE
ENTPD2	2.57576e-63	0.748406	0.097	0.049	4.29431e-59	6.20176e-63	0.748406	FALSE	62.2075	TRUE	Up	2.576e-63	FALSE
TRIM66	2.66037e-63	0.730181	0.101	0.052	4.43537e-59	6.40408e-63	0.730181	FALSE	62.1935	TRUE	Up	2.660e-63	FALSE
SPICE1	2.69556e-63	0.827323	0.098	0.05	4.49403e-59	6.48737e-63	0.827323	FALSE	62.1879	TRUE	Up	2.696e-63	FALSE
SMIM10L1	2.96202e-63	0.990904	0.092	0.045	4.93829e-59	7.12713e-63	0.990904	FALSE	62.1471	TRUE	Up	2.962e-63	FALSE
SFXN1	2.97186e-63	0.493706	0.336	0.261	4.95468e-59	7.14923e-63	0.493706	FALSE	62.1457	TRUE	Up	2.972e-63	FALSE
MFAP3L	3.10726e-63	0.683768	0.394	0.339	5.18043e-59	7.47336e-63	0.683768	FALSE	62.1265	TRUE	Up	3.107e-63	FALSE
PCYT1B	3.18176e-63	-0.471611	0.102	0.161	5.30462e-59	7.65085e-63	-0.471611	FALSE	62.1163	TRUE	Down	3.182e-63	TRUE	X
YEATS2	3.48048e-63	0.500671	0.325	0.251	5.80266e-59	8.36735e-63	0.500671	FALSE	62.0774	TRUE	Up	3.480e-63	FALSE
ZNF283	3.50224e-63	0.590264	0.279	0.207	5.83894e-59	8.41784e-63	0.590264	FALSE	62.0748	TRUE	Up	3.502e-63	FALSE
CLCN7	3.73073e-63	-0.36354	0.424	0.499	6.21987e-59	8.96508e-63	-0.36354	FALSE	62.0474	TRUE	Down	3.731e-63	FALSE
SDHAF4	3.89257e-63	0.709755	0.163	0.102	6.4897e-59	9.35197e-63	0.709755	FALSE	62.0291	TRUE	Up	3.893e-63	FALSE
CDH4	3.96608e-63	1.02243	0.077	0.035	6.61224e-59	9.52649e-63	1.02243	FALSE	62.0211	TRUE	Up	3.966e-63	FALSE
RUFY3	4.25403e-63	0.330131	0.628	0.579	7.09232e-59	1.02159e-62	0.330131	FALSE	61.9907	TRUE	Up	4.254e-63	FALSE
BMP8B	4.75045e-63	1.89485	0.056	0.021	7.91995e-59	1.14056e-62	1.89485	FALSE	61.9429	TRUE	Up	4.750e-63	FALSE
ZNF791	4.86161e-63	0.704947	0.141	0.084	8.10528e-59	1.167e-62	0.704947	FALSE	61.9329	TRUE	Up	4.862e-63	FALSE
GADD45A	4.92221e-63	1.18326	0.074	0.033	8.2063e-59	1.18129e-62	1.18326	FALSE	61.9276	TRUE	Up	4.922e-63	FALSE
PRDX1	5.07554e-63	-0.198266	0.166	0.242	8.46195e-59	1.21782e-62	-0.198266	FALSE	61.9144	TRUE	Down	5.076e-63	FALSE
SLC25A32	5.47459e-63	0.852609	0.175	0.115	9.12724e-59	1.31329e-62	0.852609	FALSE	61.8816	TRUE	Up	5.475e-63	FALSE
UQCC1	5.53112e-63	0.488469	0.34	0.265	9.22149e-59	1.32656e-62	0.488469	FALSE	61.8773	TRUE	Up	5.531e-63	FALSE
KIF20B	5.61643e-63	1.15089	0.055	0.02	9.36371e-59	1.34673e-62	1.15089	FALSE	61.8707	TRUE	Up	5.616e-63	FALSE
STAT5A	5.63373e-63	-0.960241	0.033	0.069	9.39255e-59	1.35058e-62	-0.960241	FALSE	61.8695	TRUE	Down	5.634e-63	FALSE
B3GALT2	5.76247e-63	1.4916	0.084	0.041	9.60719e-59	1.38115e-62	1.4916	FALSE	61.8598	TRUE	Up	5.762e-63	FALSE
ERMAP	6.36077e-63	-1.10045	0.051	0.093	1.06047e-58	1.52422e-62	-1.10045	FALSE	61.817	TRUE	Down	6.361e-63	FALSE
PNRC1	6.43245e-63	0.496914	0.363	0.29	1.07242e-58	1.54106e-62	0.496914	FALSE	61.8122	TRUE	Up	6.432e-63	FALSE
ZBED3	6.48985e-63	-0.331321	0.093	0.151	1.08199e-58	1.55448e-62	-0.331321	FALSE	61.8084	TRUE	Down	6.490e-63	FALSE
KLHDC1	7.06788e-63	0.879206	0.168	0.108	1.17836e-58	1.69256e-62	0.879206	FALSE	61.7715	TRUE	Up	7.068e-63	FALSE
PTPN18	7.1216e-63	0.222281	0.106	0.054	1.18731e-58	1.70506e-62	0.222281	FALSE	61.7683	TRUE	Up	7.122e-63	FALSE
PCGF5	7.39885e-63	0.850717	0.238	0.174	1.23354e-58	1.77106e-62	0.850717	FALSE	61.7518	TRUE	Up	7.399e-63	FALSE
SUMO4	8.27822e-63	1.02012	0.062	0.024	1.38015e-58	1.98112e-62	1.02012	FALSE	61.7031	TRUE	Up	8.278e-63	FALSE
GPN3	8.87913e-63	-0.723427	0.062	0.109	1.48033e-58	2.12447e-62	-0.723427	FALSE	61.6727	TRUE	Down	8.879e-63	FALSE
OXTR	9.82931e-63	1.52397	0.051	0.017	1.63874e-58	2.35131e-62	1.52397	FALSE	61.6287	TRUE	Up	9.829e-63	FALSE
ANO8	1.03522e-62	0.478895	0.324	0.249	1.72591e-58	2.47585e-62	0.478895	FALSE	61.6063	TRUE	Up	1.035e-62	FALSE
ZNF285	1.108e-62	1.23831	0.105	0.056	1.84725e-58	2.64934e-62	1.23831	FALSE	61.5769	TRUE	Up	1.108e-62	FALSE
LEO1	1.12724e-62	0.555505	0.209	0.141	1.87934e-58	2.69478e-62	0.555505	FALSE	61.5695	TRUE	Up	1.127e-62	FALSE
METTL26	1.12992e-62	0.566758	0.261	0.19	1.8838e-58	2.70059e-62	0.566758	FALSE	61.5685	TRUE	Up	1.130e-62	FALSE
CKB	1.24831e-62	0.246436	0.813	0.837	2.08119e-58	2.98292e-62	0.246436	FALSE	61.5254	TRUE	Up	1.248e-62	FALSE
PDCL3	1.26748e-62	-0.374085	0.171	0.243	2.11314e-58	3.02807e-62	-0.374085	FALSE	61.5188	TRUE	Down	1.267e-62	FALSE
INO80B	1.27722e-62	0.436354	0.397	0.325	2.12938e-58	3.05067e-62	0.436354	FALSE	61.5156	TRUE	Up	1.277e-62	FALSE
RAB33A	1.3507e-62	-0.229718	0.096	0.156	2.25188e-58	3.22548e-62	-0.229718	FALSE	61.4914	TRUE	Down	1.351e-62	TRUE	X
AK4	1.4116e-62	0.885251	0.115	0.064	2.35342e-58	3.3702e-62	0.885251	FALSE	61.4723	TRUE	Up	1.412e-62	FALSE
MYO16	1.54514e-62	1.70152	0.059	0.023	2.57607e-58	3.68824e-62	1.70152	FALSE	61.4332	TRUE	Up	1.545e-62	FALSE
UPF2	1.77303e-62	0.787528	0.132	0.077	2.95599e-58	4.23128e-62	0.787528	FALSE	61.3735	TRUE	Up	1.773e-62	FALSE
ID2	1.86311e-62	0.567808	0.127	0.071	3.10618e-58	4.44531e-62	0.567808	FALSE	61.3521	TRUE	Up	1.863e-62	FALSE
SLC25A10	2.18561e-62	-0.87552	0.053	0.096	3.64386e-58	5.21366e-62	-0.87552	FALSE	61.2829	TRUE	Down	2.186e-62	FALSE
POGK	2.55922e-62	-0.351316	0.293	0.372	4.26673e-58	6.10356e-62	-0.351316	FALSE	61.2144	TRUE	Down	2.559e-62	FALSE
KCNH5	2.56519e-62	1.24073	0.052	0.018	4.27669e-58	6.11648e-62	1.24073	FALSE	61.2135	TRUE	Up	2.565e-62	FALSE
TRPC4AP	2.61088e-62	-0.215105	0.459	0.549	4.35286e-58	6.22409e-62	-0.215105	FALSE	61.2059	TRUE	Down	2.611e-62	FALSE
ZNF30	2.75132e-62	0.9617	0.104	0.055	4.58699e-58	6.55746e-62	0.9617	FALSE	61.1833	TRUE	Up	2.751e-62	FALSE
EBAG9	3.19317e-62	0.749622	0.16	0.101	5.32365e-58	7.60892e-62	0.749622	FALSE	61.1187	TRUE	Up	3.193e-62	FALSE
CTSB	3.41753e-62	-0.600755	0.409	0.484	5.69771e-58	8.14181e-62	-0.600755	FALSE	61.0893	TRUE	Down	3.418e-62	FALSE
BCLAF3	4.11627e-62	0.48679	0.277	0.203	6.86265e-58	9.80435e-62	0.48679	FALSE	61.0086	TRUE	Up	4.116e-62	TRUE	X
ALS2	4.16472e-62	0.673281	0.176	0.114	6.94341e-58	9.91761e-62	0.673281	FALSE	61.0036	TRUE	Up	4.165e-62	FALSE
OSTF1	4.51932e-62	0.88784	0.262	0.201	7.5346e-58	1.07597e-61	0.88784	FALSE	60.9682	TRUE	Up	4.519e-62	FALSE
DHX35	4.55802e-62	0.706368	0.179	0.117	7.59912e-58	1.08495e-61	0.706368	FALSE	60.9646	TRUE	Up	4.558e-62	FALSE
HAPLN4	5.05219e-62	0.368754	0.077	0.034	8.42301e-58	1.20232e-61	0.368754	FALSE	60.92	TRUE	Up	5.052e-62	FALSE
FXR2	5.59117e-62	-0.429434	0.186	0.257	9.32159e-58	1.3303e-61	-0.429434	FALSE	60.876	TRUE	Down	5.591e-62	FALSE
RBM48	5.73799e-62	0.741299	0.165	0.105	9.56638e-58	1.36494e-61	0.741299	FALSE	60.8649	TRUE	Up	5.738e-62	FALSE
TUBD1	6.34741e-62	1.03032	0.13	0.077	1.05824e-57	1.50959e-61	1.03032	FALSE	60.8211	TRUE	Up	6.347e-62	FALSE
KLF7	6.67083e-62	-0.295895	0.217	0.297	1.11216e-57	1.58616e-61	-0.295895	FALSE	60.7997	TRUE	Down	6.671e-62	FALSE
XPO4	7.70902e-62	0.687992	0.21	0.144	1.28525e-57	1.83263e-61	0.687992	FALSE	60.7369	TRUE	Up	7.709e-62	FALSE
LCN12	8.1171e-62	0.662637	0.09	0.044	1.35328e-57	1.92923e-61	0.662637	FALSE	60.7146	TRUE	Up	8.117e-62	FALSE
TMEM263	8.33178e-62	0.588956	0.141	0.084	1.38908e-57	1.97983e-61	0.588956	FALSE	60.7034	TRUE	Up	8.332e-62	FALSE
NAV3	8.89287e-62	-0.548962	0.244	0.314	1.48262e-57	2.1127e-61	-0.548962	FALSE	60.6752	TRUE	Down	8.893e-62	FALSE
PAXBP1	8.9507e-62	0.48022	0.355	0.282	1.49226e-57	2.12598e-61	0.48022	FALSE	60.6724	TRUE	Up	8.951e-62	FALSE
PRPS2	9.78031e-62	0.956902	0.086	0.041	1.63057e-57	2.32254e-61	0.956902	FALSE	60.634	TRUE	Up	9.780e-62	TRUE	X
ANAPC4	1.1309e-61	0.672815	0.24	0.173	1.88544e-57	2.68499e-61	0.672815	FALSE	60.5711	TRUE	Up	1.131e-61	FALSE
NBEAL2	1.15881e-61	0.317537	0.116	0.063	1.93198e-57	2.75066e-61	0.317537	FALSE	60.5606	TRUE	Up	1.159e-61	FALSE
ALKBH5	1.20796e-61	-0.378205	0.253	0.33	2.01391e-57	2.86671e-61	-0.378205	FALSE	60.5426	TRUE	Down	1.208e-61	FALSE
FAM43B	1.23628e-61	1.07634	0.058	0.022	2.06113e-57	2.93329e-61	1.07634	FALSE	60.5326	TRUE	Up	1.236e-61	FALSE
PLCE1	1.44257e-61	1.38936	0.057	0.021	2.40505e-57	3.42201e-61	1.38936	FALSE	60.4657	TRUE	Up	1.443e-61	FALSE
COPA	1.5236e-61	-0.249929	0.442	0.518	2.54015e-57	3.61346e-61	-0.249929	FALSE	60.4421	TRUE	Down	1.524e-61	FALSE
SEL1L3	1.61157e-61	0.75681	0.066	0.027	2.6868e-57	3.82126e-61	0.75681	FALSE	60.4178	TRUE	Up	1.612e-61	FALSE
ZNF132	1.68008e-61	0.88281	0.121	0.069	2.80103e-57	3.98287e-61	0.88281	FALSE	60.3998	TRUE	Up	1.680e-61	FALSE
DNAJA2	1.81901e-61	0.505617	0.297	0.224	3.03265e-57	4.31129e-61	0.505617	FALSE	60.3654	TRUE	Up	1.819e-61	FALSE
SEC11C	1.83521e-61	-0.225667	0.359	0.447	3.05967e-57	4.34877e-61	-0.225667	FALSE	60.3616	TRUE	Down	1.835e-61	FALSE
GLIS2	1.86601e-61	0.822145	0.064	0.025	3.11101e-57	4.42079e-61	0.822145	FALSE	60.3545	TRUE	Up	1.866e-61	FALSE
CYB561A3	1.95937e-61	-0.733224	0.059	0.104	3.26666e-57	4.64098e-61	-0.733224	FALSE	60.3334	TRUE	Down	1.959e-61	FALSE
DPH3	1.97762e-61	1.15231	0.077	0.035	3.29709e-57	4.68321e-61	1.15231	FALSE	60.3295	TRUE	Up	1.978e-61	FALSE
AL162231.1	1.99372e-61	1.03073	0.06	0.023	3.32392e-57	4.72032e-61	1.03073	FALSE	60.326	TRUE	Up	1.994e-61	FALSE
ARF1	2.0132e-61	-0.377789	0.254	0.332	3.35641e-57	4.76544e-61	-0.377789	FALSE	60.3219	TRUE	Down	2.013e-61	FALSE
EPS15L1	2.26537e-61	0.412669	0.35	0.27	3.77682e-57	5.36119e-61	0.412669	FALSE	60.2707	TRUE	Up	2.265e-61	FALSE
PPP4R1	2.41788e-61	0.88906	0.148	0.092	4.0311e-57	5.72091e-61	0.88906	FALSE	60.2425	TRUE	Up	2.418e-61	FALSE
TUBGCP5	2.52198e-61	0.472725	0.246	0.175	4.20465e-57	5.96594e-61	0.472725	FALSE	60.2243	TRUE	Up	2.522e-61	FALSE
CLCN2	2.58618e-61	-0.455948	0.142	0.207	4.31169e-57	6.11651e-61	-0.455948	FALSE	60.2135	TRUE	Down	2.586e-61	FALSE
BBIP1	2.80458e-61	1.34113	0.088	0.044	4.6758e-57	6.63162e-61	1.34113	FALSE	60.1784	TRUE	Up	2.805e-61	FALSE
KIAA0895L	2.86578e-61	0.384853	0.347	0.27	4.77783e-57	6.77489e-61	0.384853	FALSE	60.1691	TRUE	Up	2.866e-61	FALSE
PCDHB7	2.89329e-61	1.29504	0.066	0.028	4.82369e-57	6.83845e-61	1.29504	FALSE	60.165	TRUE	Up	2.893e-61	FALSE
RCN2	2.92103e-61	1.09126	0.12	0.069	4.86995e-57	6.90256e-61	1.09126	FALSE	60.161	TRUE	Up	2.921e-61	FALSE
DISC1	2.94306e-61	-0.944404	0.115	0.171	4.90666e-57	6.95312e-61	-0.944404	FALSE	60.1578	TRUE	Down	2.943e-61	FALSE
CDC42SE2	3.35268e-61	0.787784	0.194	0.132	5.5896e-57	7.9192e-61	0.787784	FALSE	60.1013	TRUE	Up	3.353e-61	FALSE
THYN1	3.42397e-61	0.511775	0.266	0.195	5.70844e-57	8.08584e-61	0.511775	FALSE	60.0923	TRUE	Up	3.424e-61	FALSE
UHRF1	3.4692e-61	-0.836969	0.027	0.06	5.78386e-57	8.19093e-61	-0.836969	FALSE	60.0867	TRUE	Down	3.469e-61	FALSE
IPO9	3.52901e-61	0.619083	0.279	0.21	5.88357e-57	8.33037e-61	0.619083	FALSE	60.0793	TRUE	Up	3.529e-61	FALSE
PLSCR1	4.10599e-61	0.558995	0.096	0.048	6.84551e-57	9.69027e-61	0.558995	FALSE	60.0137	TRUE	Up	4.106e-61	FALSE
ZNF823	4.12526e-61	0.940191	0.09	0.045	6.87763e-57	9.73367e-61	0.940191	FALSE	60.0117	TRUE	Up	4.125e-61	FALSE
SH3BP1	4.22613e-61	-1.70795	0.042	0.079	7.04581e-57	9.96957e-61	-1.70795	FALSE	60.0013	TRUE	Down	4.226e-61	FALSE
DDX42	4.30981e-61	0.471166	0.294	0.221	7.18531e-57	1.01648e-60	0.471166	FALSE	59.9929	TRUE	Up	4.310e-61	FALSE
CHST5	4.8897e-61	1.19671	0.057	0.022	8.1521e-57	1.153e-60	1.19671	FALSE	59.9382	TRUE	Up	4.890e-61	FALSE
WDR36	4.96887e-61	0.942022	0.106	0.057	8.2841e-57	1.17142e-60	0.942022	FALSE	59.9313	TRUE	Up	4.969e-61	FALSE
FBXO9	6.2617e-61	0.509548	0.252	0.181	1.04395e-56	1.4759e-60	0.509548	FALSE	59.8309	TRUE	Up	6.262e-61	FALSE
ZYX	7.07752e-61	0.504482	0.31	0.239	1.17996e-56	1.66783e-60	0.504482	FALSE	59.7778	TRUE	Up	7.078e-61	FALSE
MEIS3	7.91766e-61	1.08924	0.059	0.023	1.32003e-56	1.86541e-60	1.08924	FALSE	59.7292	TRUE	Up	7.918e-61	FALSE
ADPRM	8.01944e-61	0.875672	0.123	0.071	1.337e-56	1.88899e-60	0.875672	FALSE	59.7238	TRUE	Up	8.019e-61	FALSE
B3GALT6	8.13073e-61	-0.625072	0.079	0.129	1.35556e-56	1.9148e-60	-0.625072	FALSE	59.7179	TRUE	Down	8.131e-61	FALSE
PPP1R16B	8.27355e-61	-0.319443	0.374	0.454	1.37937e-56	1.94802e-60	-0.319443	FALSE	59.7104	TRUE	Down	8.274e-61	FALSE
ZFHX2	8.31378e-61	0.539319	0.144	0.086	1.38607e-56	1.95708e-60	0.539319	FALSE	59.7084	TRUE	Up	8.314e-61	FALSE
DBNL	8.81224e-61	-0.351594	0.428	0.503	1.46918e-56	2.07397e-60	-0.351594	FALSE	59.6832	TRUE	Down	8.812e-61	FALSE
CDH26	8.92258e-61	1.00806	0.103	0.055	1.48757e-56	2.0995e-60	1.00806	FALSE	59.6779	TRUE	Up	8.923e-61	FALSE
HACL1	9.17138e-61	0.967008	0.097	0.05	1.52905e-56	2.15758e-60	0.967008	FALSE	59.666	TRUE	Up	9.171e-61	FALSE
ZNHIT1	9.36102e-61	-0.38832	0.152	0.219	1.56067e-56	2.20173e-60	-0.38832	FALSE	59.6572	TRUE	Down	9.361e-61	FALSE
RTCB	9.50036e-61	-0.364606	0.247	0.323	1.5839e-56	2.23403e-60	-0.364606	FALSE	59.6509	TRUE	Down	9.500e-61	FALSE
HSF2	1.21888e-60	0.865455	0.129	0.075	2.03212e-56	2.86561e-60	0.865455	FALSE	59.5428	TRUE	Up	1.219e-60	FALSE
GAR1	1.23183e-60	1.12747	0.088	0.043	2.05371e-56	2.89545e-60	1.12747	FALSE	59.5383	TRUE	Up	1.232e-60	FALSE
P4HTM	1.30932e-60	0.47834	0.441	0.39	2.1829e-56	3.07693e-60	0.47834	FALSE	59.5119	TRUE	Up	1.309e-60	FALSE
TMEM141	1.45847e-60	-0.369592	0.171	0.241	2.43156e-56	3.42671e-60	-0.369592	FALSE	59.4651	TRUE	Down	1.458e-60	FALSE
CTNNA1	1.4653e-60	-0.142963	0.448	0.54	2.44295e-56	3.44202e-60	-0.142963	FALSE	59.4632	TRUE	Down	1.465e-60	FALSE
ZSCAN1	1.52355e-60	1.33829	0.05	0.017	2.54006e-56	3.5781e-60	1.33829	FALSE	59.4463	TRUE	Up	1.524e-60	FALSE
RAB3IP	1.5455e-60	0.960063	0.269	0.21	2.57666e-56	3.62888e-60	0.960063	FALSE	59.4402	TRUE	Up	1.545e-60	FALSE
SEMA4B	1.57605e-60	0.568763	0.247	0.179	2.62758e-56	3.69982e-60	0.568763	FALSE	59.4318	TRUE	Up	1.576e-60	FALSE
CEACAM19	1.61514e-60	0.996142	0.087	0.042	2.69276e-56	3.79079e-60	0.996142	FALSE	59.4213	TRUE	Up	1.615e-60	FALSE
DCAF10	1.6457e-60	0.882769	0.154	0.097	2.74371e-56	3.8617e-60	0.882769	FALSE	59.4132	TRUE	Up	1.646e-60	FALSE
COL9A1	1.66413e-60	-1.34806	0.038	0.074	2.77444e-56	3.90412e-60	-1.34806	FALSE	59.4085	TRUE	Down	1.664e-60	FALSE
ENDOD1	1.67105e-60	-0.120886	0.456	0.552	2.78598e-56	3.91952e-60	-0.120886	FALSE	59.4068	TRUE	Down	1.671e-60	FALSE
PRDM8	1.76972e-60	-0.233969	0.112	0.174	2.95047e-56	4.15006e-60	-0.233969	FALSE	59.3819	TRUE	Down	1.770e-60	FALSE
WSB2	2.01508e-60	-0.383645	0.216	0.289	3.35954e-56	4.72446e-60	-0.383645	FALSE	59.3256	TRUE	Down	2.015e-60	FALSE
ATXN7	2.13537e-60	0.407447	0.247	0.175	3.5601e-56	5.00543e-60	0.407447	FALSE	59.3006	TRUE	Up	2.135e-60	FALSE
BOC	2.18678e-60	0.919388	0.086	0.042	3.64579e-56	5.12484e-60	0.919388	FALSE	59.2903	TRUE	Up	2.187e-60	FALSE
ZNF318	2.24901e-60	0.481079	0.26	0.189	3.74956e-56	5.26958e-60	0.481079	FALSE	59.2782	TRUE	Up	2.249e-60	FALSE
GNG2	2.49951e-60	0.901005	0.061	0.024	4.16719e-56	5.85528e-60	0.901005	FALSE	59.2325	TRUE	Up	2.500e-60	FALSE
NKAPD1	3.07348e-60	0.86658	0.116	0.065	5.12411e-56	7.19832e-60	0.86658	FALSE	59.1428	TRUE	Up	3.073e-60	FALSE
ENTPD4	3.17706e-60	0.534972	0.264	0.193	5.29679e-56	7.43932e-60	0.534972	FALSE	59.1285	TRUE	Up	3.177e-60	FALSE
TOP1MT	3.33045e-60	0.643357	0.134	0.079	5.55252e-56	7.79685e-60	0.643357	FALSE	59.1081	TRUE	Up	3.330e-60	FALSE
KDSR	3.44307e-60	-0.230119	0.299	0.386	5.74029e-56	8.05881e-60	-0.230119	FALSE	59.0937	TRUE	Down	3.443e-60	FALSE
SLCO1A2	3.46417e-60	1.05675	0.333	0.302	5.77547e-56	8.10649e-60	1.05675	FALSE	59.0912	TRUE	Up	3.464e-60	FALSE
SLC9A1	3.48888e-60	0.552489	0.141	0.084	5.81666e-56	8.16257e-60	0.552489	FALSE	59.0882	TRUE	Up	3.489e-60	FALSE
UBL7	3.71967e-60	-0.370528	0.197	0.268	6.20143e-56	8.70069e-60	-0.370528	FALSE	59.0604	TRUE	Down	3.720e-60	FALSE
SESN1	3.96832e-60	0.725832	0.184	0.123	6.61599e-56	9.28037e-60	0.725832	FALSE	59.0324	TRUE	Up	3.968e-60	FALSE
ZNF646	4.05394e-60	-0.778045	0.07	0.117	6.75873e-56	9.47859e-60	-0.778045	FALSE	59.0233	TRUE	Down	4.054e-60	FALSE
ZFP36L1	4.2122e-60	-1.23208	0.199	0.259	7.02259e-56	9.84655e-60	-1.23208	FALSE	59.0067	TRUE	Down	4.212e-60	FALSE
IFT140	4.73708e-60	0.483049	0.136	0.08	7.89767e-56	1.10712e-59	0.483049	FALSE	58.9558	TRUE	Up	4.737e-60	FALSE
SPAG9	4.80892e-60	-0.194818	0.587	0.658	8.01743e-56	1.12367e-59	-0.194818	FALSE	58.9494	TRUE	Down	4.809e-60	FALSE
AMH	4.84039e-60	0.975817	0.071	0.031	8.0699e-56	1.13079e-59	0.975817	FALSE	58.9466	TRUE	Up	4.840e-60	FALSE
PLCXD1	4.85543e-60	0.550726	0.275	0.204	8.09498e-56	1.13406e-59	0.550726	FALSE	58.9454	TRUE	Up	4.855e-60	TRUE	X;Y
FBN1	5.02131e-60	-0.373371	0.37	0.444	8.37153e-56	1.17256e-59	-0.373371	FALSE	58.9309	TRUE	Down	5.021e-60	FALSE
KY	5.03171e-60	0.567148	0.099	0.051	8.38886e-56	1.17474e-59	0.567148	FALSE	58.9301	TRUE	Up	5.032e-60	FALSE
SERINC3	5.5508e-60	-0.238659	0.42	0.506	9.25429e-56	1.29565e-59	-0.238659	FALSE	58.8875	TRUE	Down	5.551e-60	FALSE
PDS5A	6.2658e-60	0.590476	0.164	0.103	1.04463e-55	1.46224e-59	0.590476	FALSE	58.835	TRUE	Up	6.266e-60	FALSE
KIAA0319L	7.2006e-60	0.460586	0.354	0.282	1.20048e-55	1.68004e-59	0.460586	FALSE	58.7747	TRUE	Up	7.201e-60	FALSE
ZNF160	7.48717e-60	0.662079	0.243	0.177	1.24826e-55	1.74653e-59	0.662079	FALSE	58.7578	TRUE	Up	7.487e-60	FALSE
PLIN5	7.66952e-60	0.953237	0.088	0.043	1.27866e-55	1.78869e-59	0.953237	FALSE	58.7475	TRUE	Up	7.670e-60	FALSE
BSDC1	7.74502e-60	-0.316224	0.429	0.505	1.29125e-55	1.80592e-59	-0.316224	FALSE	58.7433	TRUE	Down	7.745e-60	FALSE
DEGS1	7.88279e-60	-0.191482	0.238	0.32	1.31422e-55	1.83766e-59	-0.191482	FALSE	58.7357	TRUE	Down	7.883e-60	FALSE
INTS4	7.93714e-60	0.522554	0.329	0.258	1.32328e-55	1.84994e-59	0.522554	FALSE	58.7328	TRUE	Up	7.937e-60	FALSE
ZNF23	8.01727e-60	0.829709	0.131	0.078	1.33664e-55	1.86822e-59	0.829709	FALSE	58.7286	TRUE	Up	8.017e-60	FALSE
MARC1	8.37427e-60	0.975352	0.074	0.034	1.39616e-55	1.951e-59	0.975352	FALSE	58.7097	TRUE	Up	8.374e-60	FALSE
SARAF	8.42868e-60	-0.337528	0.223	0.298	1.40523e-55	1.96326e-59	-0.337528	FALSE	58.707	TRUE	Down	8.429e-60	FALSE
GORAB	9.42109e-60	0.99663	0.081	0.039	1.57068e-55	2.19396e-59	0.99663	FALSE	58.6588	TRUE	Up	9.421e-60	FALSE
RNF187	9.8073e-60	-0.387883	0.355	0.432	1.63507e-55	2.28342e-59	-0.387883	FALSE	58.6414	TRUE	Down	9.807e-60	FALSE
ERO1A	1.1647e-59	0.631258	0.211	0.146	1.94179e-55	2.7112e-59	0.631258	FALSE	58.5668	TRUE	Up	1.165e-59	FALSE
EIF4A1	1.21767e-59	-0.476822	0.193	0.262	2.0301e-55	2.83389e-59	-0.476822	FALSE	58.5476	TRUE	Down	1.218e-59	FALSE
NOTCH1	1.24961e-59	-0.217336	0.28	0.376	2.08334e-55	2.90761e-59	-0.217336	FALSE	58.5365	TRUE	Down	1.250e-59	FALSE
SYCE1	1.32049e-59	0.484373	0.101	0.052	2.20152e-55	3.07189e-59	0.484373	FALSE	58.5126	TRUE	Up	1.320e-59	FALSE
ACAA1	1.36269e-59	-0.330063	0.408	0.485	2.27188e-55	3.16941e-59	-0.330063	FALSE	58.499	TRUE	Down	1.363e-59	FALSE
MPV17	1.38947e-59	0.368731	0.521	0.461	2.31653e-55	3.23102e-59	0.368731	FALSE	58.4907	TRUE	Up	1.389e-59	FALSE
RTL10	1.62835e-59	0.587378	0.149	0.091	2.71478e-55	3.7857e-59	0.587378	FALSE	58.4219	TRUE	Up	1.628e-59	FALSE
THADA	1.8412e-59	0.637717	0.188	0.126	3.06965e-55	4.27966e-59	0.637717	FALSE	58.3686	TRUE	Up	1.841e-59	FALSE
WDR43	1.94484e-59	0.738774	0.13	0.077	3.24244e-55	4.51961e-59	0.738774	FALSE	58.3449	TRUE	Up	1.945e-59	FALSE
FGF2	1.94591e-59	1.32348	0.091	0.047	3.24423e-55	4.52115e-59	1.32348	FALSE	58.3448	TRUE	Up	1.946e-59	FALSE
B4GALT2	2.16128e-59	-0.477924	0.102	0.158	3.60328e-55	5.02047e-59	-0.477924	FALSE	58.2993	TRUE	Down	2.161e-59	FALSE
ANKAR	2.34991e-59	1.29139	0.088	0.044	3.91777e-55	5.45751e-59	1.29139	FALSE	58.263	TRUE	Up	2.350e-59	FALSE
MANSC1	2.36842e-59	0.915606	0.095	0.049	3.94863e-55	5.49935e-59	0.915606	FALSE	58.2597	TRUE	Up	2.368e-59	FALSE
MIS12	2.49982e-59	1.03383	0.106	0.058	4.16769e-55	5.80322e-59	1.03383	FALSE	58.2363	TRUE	Up	2.500e-59	FALSE
PNKD	2.50174e-59	0.487261	0.223	0.155	4.1709e-55	5.80647e-59	0.487261	FALSE	58.2361	TRUE	Up	2.502e-59	FALSE
DNA2	2.51195e-59	1.08512	0.111	0.063	4.18792e-55	5.82894e-59	1.08512	FALSE	58.2344	TRUE	Up	2.512e-59	FALSE
RGS11	2.58191e-59	-0.341355	0.436	0.506	4.30456e-55	5.99003e-59	-0.341355	FALSE	58.2226	TRUE	Down	2.582e-59	FALSE
TRMU	2.64287e-59	0.472435	0.323	0.252	4.40619e-55	6.13017e-59	0.472435	FALSE	58.2125	TRUE	Up	2.643e-59	FALSE
RIC1	3.04428e-59	0.448252	0.188	0.124	5.07542e-55	7.05976e-59	0.448252	FALSE	58.1512	TRUE	Up	3.044e-59	FALSE
RALY	3.16446e-59	-0.420268	0.084	0.137	5.27579e-55	7.33694e-59	-0.420268	FALSE	58.1345	TRUE	Down	3.164e-59	FALSE
DCUN1D2	3.33859e-59	0.690504	0.197	0.135	5.5661e-55	7.73905e-59	0.690504	FALSE	58.1113	TRUE	Up	3.339e-59	FALSE
RARA	3.40411e-59	0.889441	0.065	0.027	5.67534e-55	7.88928e-59	0.889441	FALSE	58.103	TRUE	Up	3.404e-59	FALSE
NRP1	3.51253e-59	0.735475	0.065	0.027	5.85609e-55	8.13885e-59	0.735475	FALSE	58.0894	TRUE	Up	3.513e-59	FALSE
ADAP2	4.53185e-59	-1.42566	0.039	0.075	7.55551e-55	1.04985e-58	-1.42566	FALSE	57.9789	TRUE	Down	4.532e-59	FALSE
AP1AR	4.67455e-59	0.932175	0.087	0.043	7.79341e-55	1.08268e-58	0.932175	FALSE	57.9655	TRUE	Up	4.675e-59	FALSE
SLC29A3	4.69026e-59	-1.08725	0.037	0.073	7.81961e-55	1.08609e-58	-1.08725	FALSE	57.9641	TRUE	Down	4.690e-59	FALSE
PTCH2	4.84588e-59	0.965118	0.056	0.021	8.07905e-55	1.1219e-58	0.965118	FALSE	57.95	TRUE	Up	4.846e-59	FALSE
PIK3C3	4.98433e-59	0.724747	0.183	0.122	8.30988e-55	1.15371e-58	0.724747	FALSE	57.9379	TRUE	Up	4.984e-59	FALSE
CCDC138	5.0134e-59	1.14883	0.09	0.046	8.35834e-55	1.16019e-58	1.14883	FALSE	57.9355	TRUE	Up	5.013e-59	FALSE
WASHC3	5.3622e-59	0.894072	0.228	0.169	8.93987e-55	1.24065e-58	0.894072	FALSE	57.9063	TRUE	Up	5.362e-59	FALSE
SGCD	5.44136e-59	-0.33678	0.088	0.142	9.07184e-55	1.25871e-58	-0.33678	FALSE	57.9001	TRUE	Down	5.441e-59	FALSE
EIF2B2	5.46097e-59	-0.623845	0.051	0.093	9.10454e-55	1.26298e-58	-0.623845	FALSE	57.8986	TRUE	Down	5.461e-59	FALSE
CYB5R1	5.66717e-59	-0.460614	0.188	0.256	9.44831e-55	1.31039e-58	-0.460614	FALSE	57.8826	TRUE	Down	5.667e-59	FALSE
VTN	5.79804e-59	1.15184	0.058	0.023	9.66649e-55	1.34037e-58	1.15184	FALSE	57.8728	TRUE	Up	5.798e-59	FALSE
PCDH19	6.34342e-59	0.950535	0.062	0.025	1.05758e-54	1.46615e-58	0.950535	FALSE	57.8338	TRUE	Up	6.343e-59	TRUE	X
SWT1	7.11103e-59	1.12063	0.104	0.057	1.18555e-54	1.64322e-58	1.12063	FALSE	57.7843	TRUE	Up	7.111e-59	FALSE
SOBP	7.20056e-59	0.622363	0.303	0.237	1.20048e-54	1.66356e-58	0.622363	FALSE	57.779	TRUE	Up	7.201e-59	FALSE
NR3C1	7.39991e-59	0.67983	0.218	0.154	1.23371e-54	1.70926e-58	0.67983	FALSE	57.7672	TRUE	Up	7.400e-59	FALSE
ZNF606	8.1004e-59	0.533344	0.364	0.297	1.3505e-54	1.87067e-58	0.533344	FALSE	57.728	TRUE	Up	8.100e-59	FALSE
MAP3K6	8.56084e-59	1.08923	0.058	0.023	1.42726e-54	1.97659e-58	1.08923	FALSE	57.7041	TRUE	Up	8.561e-59	FALSE
NAP1L2	8.90565e-59	0.585988	0.17	0.11	1.48475e-54	2.05578e-58	0.585988	FALSE	57.687	TRUE	Up	8.906e-59	TRUE	X
ATAD2B	9.57717e-59	0.530401	0.251	0.182	1.59671e-54	2.21033e-58	0.530401	FALSE	57.6555	TRUE	Up	9.577e-59	FALSE
ZNF433	9.82001e-59	1.4133	0.051	0.018	1.63719e-54	2.2659e-58	1.4133	FALSE	57.6448	TRUE	Up	9.820e-59	FALSE
LIPT1	1.0857e-58	1.22349	0.077	0.036	1.81008e-54	2.50467e-58	1.22349	FALSE	57.6012	TRUE	Up	1.086e-58	FALSE
ZNF449	1.08728e-58	0.57636	0.126	0.073	1.81271e-54	2.50778e-58	0.57636	FALSE	57.6007	TRUE	Up	1.087e-58	TRUE	X
ILDR2	1.12486e-58	1.02728	0.099	0.053	1.87537e-54	2.59392e-58	1.02728	FALSE	57.586	TRUE	Up	1.125e-58	FALSE
PICK1	1.20358e-58	-0.298363	0.357	0.435	2.00661e-54	2.77488e-58	-0.298363	FALSE	57.5568	TRUE	Down	1.204e-58	FALSE
RNF8	1.33065e-58	0.518031	0.257	0.187	2.21846e-54	3.0672e-58	0.518031	FALSE	57.5133	TRUE	Up	1.331e-58	FALSE
ANKRD6	1.46153e-58	0.8596	0.063	0.026	2.43666e-54	3.36818e-58	0.8596	FALSE	57.4726	TRUE	Up	1.462e-58	FALSE
MAMLD1	1.49673e-58	0.958364	0.06	0.024	2.49535e-54	3.44858e-58	0.958364	FALSE	57.4624	TRUE	Up	1.497e-58	TRUE	X
TTC28	1.53077e-58	0.551051	0.178	0.116	2.5521e-54	3.52628e-58	0.551051	FALSE	57.4527	TRUE	Up	1.531e-58	FALSE
FAM76B	1.57521e-58	0.661992	0.193	0.131	2.62618e-54	3.62789e-58	0.661992	FALSE	57.4403	TRUE	Up	1.575e-58	FALSE
ARVCF	1.58835e-58	0.502784	0.152	0.093	2.64809e-54	3.65739e-58	0.502784	FALSE	57.4368	TRUE	Up	1.588e-58	FALSE
GNG10	1.76873e-58	0.813977	0.165	0.108	2.94883e-54	4.07191e-58	0.813977	FALSE	57.3902	TRUE	Up	1.769e-58	FALSE
PLCL1	1.78644e-58	-0.134851	0.312	0.406	2.97835e-54	4.11181e-58	-0.134851	FALSE	57.386	TRUE	Down	1.786e-58	FALSE
SLA	1.82704e-58	-1.44902	0.023	0.053	3.04604e-54	4.20439e-58	-1.44902	FALSE	57.3763	TRUE	Down	1.827e-58	FALSE
RCBTB1	1.94961e-58	-0.259219	0.312	0.398	3.25038e-54	4.48551e-58	-0.259219	FALSE	57.3482	TRUE	Down	1.950e-58	FALSE
ATG16L2	1.96064e-58	-1.18851	0.152	0.206	3.26879e-54	4.50997e-58	-1.18851	FALSE	57.3458	TRUE	Down	1.961e-58	FALSE
PTPN12	2.02981e-58	0.576873	0.298	0.23	3.3841e-54	4.6681e-58	0.576873	FALSE	57.3309	TRUE	Up	2.030e-58	FALSE
QTRT1	2.06352e-58	0.333215	0.538	0.49	3.44031e-54	4.74465e-58	0.333215	FALSE	57.3238	TRUE	Up	2.064e-58	FALSE
NFATC4	2.08514e-58	0.948048	0.08	0.038	3.47634e-54	4.79335e-58	0.948048	FALSE	57.3194	TRUE	Up	2.085e-58	FALSE
SPOCK1	2.31204e-58	-0.161499	0.599	0.673	3.85464e-54	5.31386e-58	-0.161499	FALSE	57.2746	TRUE	Down	2.312e-58	FALSE
PSMG4	2.45874e-58	0.78665	0.202	0.14	4.09922e-54	5.64986e-58	0.78665	FALSE	57.248	TRUE	Up	2.459e-58	FALSE
MAPK1IP1L	2.53643e-58	0.976999	0.139	0.086	4.22874e-54	5.82717e-58	0.976999	FALSE	57.2345	TRUE	Up	2.536e-58	FALSE
IPO13	2.7625e-58	-0.113174	0.486	0.585	4.60564e-54	6.34521e-58	-0.113174	FALSE	57.1976	TRUE	Down	2.762e-58	FALSE
RILP	2.84e-58	0.593066	0.09	0.045	4.73484e-54	6.52187e-58	0.593066	FALSE	57.1856	TRUE	Up	2.840e-58	FALSE
ZFP37	2.90069e-58	1.08926	0.098	0.053	4.83603e-54	6.65986e-58	1.08926	FALSE	57.1765	TRUE	Up	2.901e-58	FALSE
CD109	3.58329e-58	1.34466	0.052	0.018	5.97407e-54	8.22539e-58	1.34466	FALSE	57.0848	TRUE	Up	3.583e-58	FALSE
TBC1D8	3.66107e-58	1.0048	0.066	0.028	6.10374e-54	8.40219e-58	1.0048	FALSE	57.0756	TRUE	Up	3.661e-58	FALSE
RFX2	3.77649e-58	0.979496	0.054	0.02	6.29616e-54	8.66527e-58	0.979496	FALSE	57.0622	TRUE	Up	3.776e-58	FALSE
TSPAN14	3.81346e-58	-0.607176	0.144	0.204	6.35781e-54	8.7483e-58	-0.607176	FALSE	57.0581	TRUE	Down	3.813e-58	FALSE
PRRC2A	4.49141e-58	-0.443473	0.278	0.349	7.48808e-54	1.03014e-57	-0.443473	FALSE	56.9871	TRUE	Down	4.491e-58	FALSE
PCDHGA12	4.69099e-58	0.647135	0.14	0.085	7.82082e-54	1.07569e-57	0.647135	FALSE	56.9683	TRUE	Up	4.691e-58	FALSE
RBM17	4.89041e-58	0.470033	0.304	0.232	8.15329e-54	1.12119e-57	0.470033	FALSE	56.9503	TRUE	Up	4.890e-58	FALSE
DGKZ	5.49747e-58	0.604946	0.295	0.232	9.16537e-54	1.26011e-57	0.604946	FALSE	56.8996	TRUE	Up	5.497e-58	FALSE
DPP7	6.03476e-58	0.405959	0.584	0.576	1.00611e-53	1.38298e-57	0.405959	FALSE	56.8592	TRUE	Up	6.035e-58	FALSE
GRIK3	6.84147e-58	0.629023	0.113	0.063	1.14061e-53	1.56752e-57	0.629023	FALSE	56.8048	TRUE	Up	6.841e-58	FALSE
GAMT	7.0057e-58	-0.235554	0.333	0.419	1.16799e-53	1.60482e-57	-0.235554	FALSE	56.7946	TRUE	Down	7.006e-58	FALSE
KATNAL1	8.11213e-58	0.5787	0.221	0.157	1.35245e-53	1.85789e-57	0.5787	FALSE	56.731	TRUE	Up	8.112e-58	FALSE
IL10RB	8.32519e-58	0.787269	0.159	0.102	1.38798e-53	1.90629e-57	0.787269	FALSE	56.7198	TRUE	Up	8.325e-58	FALSE
SNED1	8.45634e-58	0.568088	0.065	0.028	1.40984e-53	1.93592e-57	0.568088	FALSE	56.7131	TRUE	Up	8.456e-58	FALSE
NAV1	8.8059e-58	-0.255539	0.407	0.495	1.46812e-53	2.01553e-57	-0.255539	FALSE	56.6956	TRUE	Down	8.806e-58	FALSE
AGGF1	8.81663e-58	0.460752	0.29	0.218	1.46991e-53	2.01757e-57	0.460752	FALSE	56.6952	TRUE	Up	8.817e-58	FALSE
TENM4	9.98807e-58	0.553081	0.143	0.087	1.66521e-53	2.28517e-57	0.553081	FALSE	56.6411	TRUE	Up	9.988e-58	FALSE
TPM2	1.07171e-57	0.336491	0.109	0.059	1.78676e-53	2.45146e-57	0.336491	FALSE	56.6106	TRUE	Up	1.072e-57	FALSE
CCDC171	1.08591e-57	0.579563	0.182	0.121	1.81044e-53	2.48343e-57	0.579563	FALSE	56.6049	TRUE	Up	1.086e-57	FALSE
PARD3B	1.24712e-57	1.0561	0.123	0.074	2.0792e-53	2.85152e-57	1.0561	FALSE	56.5449	TRUE	Up	1.247e-57	FALSE
TENT4B	1.28436e-57	0.84964	0.095	0.049	2.14128e-53	2.93606e-57	0.84964	FALSE	56.5322	TRUE	Up	1.284e-57	FALSE
ASNSD1	1.32012e-57	0.924222	0.127	0.076	2.20091e-53	3.01719e-57	0.924222	FALSE	56.5204	TRUE	Up	1.320e-57	FALSE
DMWD	1.33955e-57	0.340126	0.482	0.421	2.2333e-53	3.06096e-57	0.340126	FALSE	56.5141	TRUE	Up	1.340e-57	FALSE
ATM	1.34699e-57	0.267657	0.45	0.373	2.24571e-53	3.07733e-57	0.267657	FALSE	56.5118	TRUE	Up	1.347e-57	FALSE
USP34	1.35724e-57	0.33177	0.526	0.467	2.26279e-53	3.10011e-57	0.33177	FALSE	56.5086	TRUE	Up	1.357e-57	FALSE
FHOD3	1.39588e-57	0.659615	0.067	0.029	2.32721e-53	3.1877e-57	0.659615	FALSE	56.4965	TRUE	Up	1.396e-57	FALSE
NUDT8	1.46772e-57	-0.749431	0.037	0.073	2.44698e-53	3.35107e-57	-0.749431	FALSE	56.4748	TRUE	Down	1.468e-57	FALSE
MARCH8	1.49699e-57	-0.312818	0.151	0.218	2.49579e-53	3.4172e-57	-0.312818	FALSE	56.4663	TRUE	Down	1.497e-57	FALSE
IRAK1	1.51639e-57	-0.7431	0.153	0.211	2.52812e-53	3.46077e-57	-0.7431	FALSE	56.4608	TRUE	Down	1.516e-57	TRUE	X
ARRB2	1.69265e-57	-1.06332	0.17	0.224	2.82199e-53	3.86224e-57	-1.06332	FALSE	56.4132	TRUE	Down	1.693e-57	FALSE
RBBP7	1.70579e-57	0.940547	0.109	0.061	2.84389e-53	3.89141e-57	0.940547	FALSE	56.4099	TRUE	Up	1.706e-57	TRUE	X
GPSM3	1.74006e-57	-1.35014	0.023	0.051	2.90104e-53	3.96879e-57	-1.35014	FALSE	56.4013	TRUE	Down	1.740e-57	FALSE
GNL3L	1.76062e-57	-0.512276	0.19	0.256	2.9353e-53	4.01485e-57	-0.512276	FALSE	56.3963	TRUE	Down	1.761e-57	TRUE	X
EIF4EBP2	1.93051e-57	0.508636	0.202	0.138	3.21855e-53	4.40136e-57	0.508636	FALSE	56.3564	TRUE	Up	1.931e-57	FALSE
TDG	1.97564e-57	1.33668	0.056	0.022	3.29379e-53	4.50333e-57	1.33668	FALSE	56.3465	TRUE	Up	1.976e-57	FALSE
NCALD	1.98594e-57	1.07576	0.144	0.093	3.31096e-53	4.52587e-57	1.07576	FALSE	56.3443	TRUE	Up	1.986e-57	FALSE
C2CD3	2.20196e-57	0.708694	0.153	0.097	3.67111e-53	5.01714e-57	0.708694	FALSE	56.2995	TRUE	Up	2.202e-57	FALSE
FAM160B1	2.51871e-57	0.77759	0.084	0.041	4.1992e-53	5.73767e-57	0.77759	FALSE	56.2413	TRUE	Up	2.519e-57	FALSE
SEC23A	2.53416e-57	0.664098	0.145	0.089	4.22496e-53	5.77169e-57	0.664098	FALSE	56.2387	TRUE	Up	2.534e-57	FALSE
RITA1	2.56205e-57	0.619865	0.136	0.082	4.27144e-53	5.83399e-57	0.619865	FALSE	56.234	TRUE	Up	2.562e-57	FALSE
GPR137C	2.89144e-57	0.945596	0.156	0.101	4.82061e-53	6.5827e-57	0.945596	FALSE	56.1816	TRUE	Up	2.891e-57	FALSE
GPC2	3.04395e-57	-0.959558	0.03	0.063	5.07488e-53	6.92848e-57	-0.959558	FALSE	56.1594	TRUE	Down	3.044e-57	FALSE
ZNF704	3.18389e-57	-0.363442	0.244	0.319	5.30819e-53	7.24551e-57	-0.363442	FALSE	56.1399	TRUE	Down	3.184e-57	FALSE
PAMR1	3.2881e-57	0.67506	0.09	0.046	5.48193e-53	7.48113e-57	0.67506	FALSE	56.126	TRUE	Up	3.288e-57	FALSE
ATP5IF1	3.80749e-57	0.475115	0.271	0.202	6.34784e-53	8.66105e-57	0.475115	FALSE	56.0624	TRUE	Up	3.807e-57	FALSE
TLE4	3.99243e-57	-0.336176	0.212	0.285	6.65618e-53	9.0799e-57	-0.336176	FALSE	56.0419	TRUE	Down	3.992e-57	FALSE
PEX11A	4.03277e-57	0.970593	0.089	0.046	6.72344e-53	9.16975e-57	0.970593	FALSE	56.0376	TRUE	Up	4.033e-57	FALSE
GSK3B	4.10494e-57	0.601872	0.231	0.165	6.84376e-53	9.33194e-57	0.601872	FALSE	56.03	TRUE	Up	4.105e-57	FALSE
FSCN1	4.32403e-57	-0.157772	0.372	0.461	7.20902e-53	9.82799e-57	-0.157772	FALSE	56.0075	TRUE	Down	4.324e-57	FALSE
DGKD	4.48462e-57	-0.280215	0.266	0.348	7.47676e-53	1.01909e-56	-0.280215	FALSE	55.9918	TRUE	Down	4.485e-57	FALSE
SLC35A4	4.8997e-57	-0.476293	0.107	0.162	8.16877e-53	1.11318e-56	-0.476293	FALSE	55.9534	TRUE	Down	4.900e-57	FALSE
ATAT1	5.05124e-57	-0.360007	0.18	0.249	8.42143e-53	1.14738e-56	-0.360007	FALSE	55.9403	TRUE	Down	5.051e-57	FALSE
EIF2AK4	5.17004e-57	0.439119	0.187	0.124	8.61949e-53	1.17412e-56	0.439119	FALSE	55.9303	TRUE	Up	5.170e-57	FALSE
GMNN	5.26446e-57	1.25526	0.056	0.022	8.77691e-53	1.19532e-56	1.25526	FALSE	55.9225	TRUE	Up	5.264e-57	FALSE
DCAF5	6.39375e-57	0.49545	0.235	0.168	1.06597e-52	1.45143e-56	0.49545	FALSE	55.8382	TRUE	Up	6.394e-57	FALSE
ADH5	6.51023e-57	1.12493	0.074	0.035	1.08539e-52	1.47757e-56	1.12493	FALSE	55.8305	TRUE	Up	6.510e-57	FALSE
CCDC136	7.03025e-57	0.414244	0.311	0.237	1.17208e-52	1.59527e-56	0.414244	FALSE	55.7972	TRUE	Up	7.030e-57	FALSE
CEBPA	7.31072e-57	-2.23673	0.043	0.078	1.21884e-52	1.65857e-56	-2.23673	FALSE	55.7803	TRUE	Down	7.311e-57	FALSE
USP47	8.74e-57	0.764431	0.236	0.175	1.45713e-52	1.98243e-56	0.764431	FALSE	55.7028	TRUE	Up	8.740e-57	FALSE
KIFAP3	9.83569e-57	0.558587	0.243	0.178	1.63981e-52	2.2305e-56	0.558587	FALSE	55.6516	TRUE	Up	9.836e-57	FALSE
CLPB	1.0312e-56	-0.510905	0.154	0.216	1.71921e-52	2.33803e-56	-0.510905	FALSE	55.6312	TRUE	Down	1.031e-56	FALSE
YEATS4	1.07987e-56	1.29344	0.082	0.041	1.80037e-52	2.44789e-56	1.29344	FALSE	55.6112	TRUE	Up	1.080e-56	FALSE
ADCK5	1.10709e-56	0.433917	0.127	0.074	1.84574e-52	2.50907e-56	0.433917	FALSE	55.6005	TRUE	Up	1.107e-56	FALSE
JHY	1.24446e-56	1.08638	0.079	0.038	2.07477e-52	2.81983e-56	1.08638	FALSE	55.5498	TRUE	Up	1.244e-56	FALSE
TLR2	1.51455e-56	-0.943935	0.035	0.07	2.52506e-52	3.43112e-56	-0.943935	FALSE	55.4646	TRUE	Down	1.515e-56	FALSE
SERPINB6	1.58643e-56	-0.239383	0.354	0.443	2.64489e-52	3.59322e-56	-0.239383	FALSE	55.4445	TRUE	Down	1.586e-56	FALSE
CRK	1.67817e-56	-0.477687	0.214	0.282	2.79784e-52	3.80023e-56	-0.477687	FALSE	55.4202	TRUE	Down	1.678e-56	FALSE
NECAP1	1.78068e-56	0.678226	0.177	0.118	2.96874e-52	4.03154e-56	0.678226	FALSE	55.3945	TRUE	Up	1.781e-56	FALSE
YAE1	1.79545e-56	0.70153	0.184	0.125	2.99337e-52	4.06415e-56	0.70153	FALSE	55.391	TRUE	Up	1.795e-56	FALSE
PANK4	1.97184e-56	0.457288	0.262	0.193	3.28745e-52	4.46251e-56	0.457288	FALSE	55.3504	TRUE	Up	1.972e-56	FALSE
RNF111	2.07861e-56	0.629585	0.184	0.124	3.46547e-52	4.7032e-56	0.629585	FALSE	55.3276	TRUE	Up	2.079e-56	FALSE
TRIP11	2.472e-56	0.559107	0.216	0.151	4.12131e-52	5.59216e-56	0.559107	FALSE	55.2524	TRUE	Up	2.472e-56	FALSE
RSPRY1	2.79261e-56	0.7648	0.189	0.13	4.65585e-52	6.31616e-56	0.7648	FALSE	55.1995	TRUE	Up	2.793e-56	FALSE
ANKRD50	2.92592e-56	0.931848	0.078	0.037	4.8781e-52	6.61633e-56	0.931848	FALSE	55.1794	TRUE	Up	2.926e-56	FALSE
FN3KRP	3.00103e-56	-0.310993	0.186	0.256	5.00331e-52	6.78477e-56	-0.310993	FALSE	55.1685	TRUE	Down	3.001e-56	FALSE
HSP90B1	3.06633e-56	-0.320005	0.127	0.188	5.11218e-52	6.93099e-56	-0.320005	FALSE	55.1592	TRUE	Down	3.066e-56	FALSE
GNPTG	3.06725e-56	-0.233296	0.509	0.582	5.11372e-52	6.93166e-56	-0.233296	FALSE	55.1592	TRUE	Down	3.067e-56	FALSE
CRYL1	3.1398e-56	-0.304053	0.356	0.429	5.23468e-52	7.09417e-56	-0.304053	FALSE	55.1491	TRUE	Down	3.140e-56	FALSE
FCER1G	3.18571e-56	-1.13495	0.029	0.061	5.31121e-52	7.19643e-56	-1.13495	FALSE	55.1429	TRUE	Down	3.186e-56	FALSE
ZNF75D	3.22874e-56	1.11161	0.079	0.038	5.38296e-52	7.29216e-56	1.11161	FALSE	55.1371	TRUE	Up	3.229e-56	TRUE	X
ZNF501	3.45841e-56	1.42057	0.054	0.021	5.76587e-52	7.80928e-56	1.42057	FALSE	55.1074	TRUE	Up	3.458e-56	FALSE
FAM118B	3.64773e-56	0.605109	0.134	0.081	6.08149e-52	8.23507e-56	0.605109	FALSE	55.0843	TRUE	Up	3.648e-56	FALSE
ATPSCKMT	3.97229e-56	0.760133	0.168	0.111	6.6226e-52	8.96598e-56	0.760133	FALSE	55.0474	TRUE	Up	3.972e-56	FALSE
MAML3	4.14038e-56	-1.13048	0.06	0.102	6.90284e-52	9.34348e-56	-1.13048	FALSE	55.0295	TRUE	Down	4.140e-56	FALSE
GNL1	4.23089e-56	0.535321	0.264	0.197	7.05374e-52	9.54578e-56	0.535321	FALSE	55.0202	TRUE	Up	4.231e-56	FALSE
CD2AP	4.41326e-56	0.457424	0.163	0.104	7.35778e-52	9.95522e-56	0.457424	FALSE	55.0019	TRUE	Up	4.413e-56	FALSE
SDAD1	4.46052e-56	1.28817	0.061	0.026	7.43658e-52	1.00598e-55	1.28817	FALSE	54.9974	TRUE	Up	4.461e-56	FALSE
EXT2	4.63138e-56	0.669071	0.178	0.119	7.72143e-52	1.0443e-55	0.669071	FALSE	54.9812	TRUE	Up	4.631e-56	FALSE
ZNF674	4.75076e-56	1.47203	0.06	0.025	7.92046e-52	1.071e-55	1.47203	FALSE	54.9702	TRUE	Up	4.751e-56	TRUE	X
GALE	4.95054e-56	0.724835	0.105	0.058	8.25353e-52	1.11581e-55	0.724835	FALSE	54.9524	TRUE	Up	4.951e-56	FALSE
TMEM115	5.04445e-56	-0.43965	0.161	0.225	8.4101e-52	1.13675e-55	-0.43965	FALSE	54.9443	TRUE	Down	5.044e-56	FALSE
SLC35B3	5.05936e-56	1.22976	0.166	0.114	8.43496e-52	1.13987e-55	1.22976	FALSE	54.9431	TRUE	Up	5.059e-56	FALSE
LANCL2	5.09312e-56	-0.337768	0.248	0.321	8.49126e-52	1.14725e-55	-0.337768	FALSE	54.9403	TRUE	Down	5.093e-56	FALSE
CDH3	5.79718e-56	1.01544	0.054	0.021	9.66506e-52	1.30557e-55	1.01544	FALSE	54.8842	TRUE	Up	5.797e-56	FALSE
PTPN2	6.86477e-56	0.802595	0.077	0.036	1.14449e-51	1.54569e-55	0.802595	FALSE	54.8109	TRUE	Up	6.865e-56	FALSE
CALM3	6.86702e-56	0.452946	0.368	0.316	1.14487e-51	1.54588e-55	0.452946	FALSE	54.8108	TRUE	Up	6.867e-56	FALSE
MDM1	8.0606e-56	0.724358	0.147	0.092	1.34386e-51	1.81421e-55	0.724358	FALSE	54.7413	TRUE	Up	8.061e-56	FALSE
DPF2	8.16781e-56	-0.298762	0.312	0.39	1.36174e-51	1.83796e-55	-0.298762	FALSE	54.7357	TRUE	Down	8.168e-56	FALSE
HSPA9	9.56044e-56	-0.616094	0.088	0.137	1.59392e-51	2.15091e-55	-0.616094	FALSE	54.6674	TRUE	Down	9.560e-56	FALSE
TOMM34	9.97712e-56	0.866072	0.076	0.036	1.66338e-51	2.24419e-55	0.866072	FALSE	54.6489	TRUE	Up	9.977e-56	FALSE
TMED3	1.03451e-55	-0.421666	0.084	0.135	1.72474e-51	2.3265e-55	-0.421666	FALSE	54.6333	TRUE	Down	1.035e-55	FALSE
GNE	1.0783e-55	-0.471596	0.074	0.122	1.79775e-51	2.42449e-55	-0.471596	FALSE	54.6154	TRUE	Down	1.078e-55	FALSE
NIPBL	1.08737e-55	0.551399	0.303	0.235	1.81287e-51	2.44438e-55	0.551399	FALSE	54.6118	TRUE	Up	1.087e-55	FALSE
FBLN5	1.11569e-55	0.928908	0.071	0.032	1.86008e-51	2.50754e-55	0.928908	FALSE	54.6008	TRUE	Up	1.116e-55	FALSE
CASD1	1.29827e-55	0.715569	0.252	0.19	2.16447e-51	2.91729e-55	0.715569	FALSE	54.535	TRUE	Up	1.298e-55	FALSE
UNC119B	1.33409e-55	0.778696	0.096	0.052	2.22419e-51	2.99716e-55	0.778696	FALSE	54.5233	TRUE	Up	1.334e-55	FALSE
PAOX	1.43334e-55	-0.544654	0.113	0.169	2.38967e-51	3.2195e-55	-0.544654	FALSE	54.4922	TRUE	Down	1.433e-55	FALSE
C9orf85	1.51878e-55	0.880733	0.196	0.138	2.53211e-51	3.41071e-55	0.880733	FALSE	54.4672	TRUE	Up	1.519e-55	FALSE
FAM162A	1.72661e-55	0.599356	0.205	0.143	2.87861e-51	3.87665e-55	0.599356	FALSE	54.4115	TRUE	Up	1.727e-55	FALSE
PRIMPOL	1.79504e-55	1.12147	0.081	0.04	2.9927e-51	4.02948e-55	1.12147	FALSE	54.3948	TRUE	Up	1.795e-55	FALSE
RIMS1	1.989e-55	0.764127	0.056	0.022	3.31607e-51	4.46398e-55	0.764127	FALSE	54.3503	TRUE	Up	1.989e-55	FALSE
CASC4	2.1834e-55	0.919108	0.163	0.108	3.64016e-51	4.89926e-55	0.919108	FALSE	54.3099	TRUE	Up	2.183e-55	FALSE
PDK4	2.20386e-55	-0.0204028	0.198	0.283	3.67427e-51	4.94417e-55	-0.0204028	FALSE	54.3059	TRUE	Down	2.204e-55	FALSE
SERTAD2	2.39319e-55	-0.600995	0.111	0.165	3.98992e-51	5.36783e-55	-0.600995	FALSE	54.2702	TRUE	Down	2.393e-55	FALSE
C11orf71	2.51389e-55	0.863776	0.167	0.112	4.19116e-51	5.63743e-55	0.863776	FALSE	54.2489	TRUE	Up	2.514e-55	FALSE
SMC5	2.674e-55	0.853434	0.104	0.057	4.4581e-51	5.99527e-55	0.853434	FALSE	54.2222	TRUE	Up	2.674e-55	FALSE
SCYL2	2.97794e-55	0.98205	0.099	0.054	4.96482e-51	6.67535e-55	0.98205	FALSE	54.1755	TRUE	Up	2.978e-55	FALSE
STAT3	3.19322e-55	-0.220555	0.255	0.338	5.32373e-51	7.15648e-55	-0.220555	FALSE	54.1453	TRUE	Down	3.193e-55	FALSE
TRIM8	3.57406e-55	-0.319102	0.355	0.43	5.95867e-51	8.00838e-55	-0.319102	FALSE	54.0965	TRUE	Down	3.574e-55	FALSE
ST3GAL2	3.88254e-55	0.425346	0.148	0.091	6.47297e-51	8.69783e-55	0.425346	FALSE	54.0606	TRUE	Up	3.883e-55	FALSE
WSB1	4.10308e-55	-0.0816191	0.862	0.875	6.84065e-51	9.19003e-55	-0.0816191	FALSE	54.0367	TRUE	Down	4.103e-55	FALSE
ERMP1	4.57428e-55	-0.0831251	0.225	0.31	7.62624e-51	1.02433e-54	-0.0831251	FALSE	53.9896	TRUE	Down	4.574e-55	FALSE
CDK5RAP2	4.76701e-55	-0.312805	0.345	0.422	7.94756e-51	1.06728e-54	-0.312805	FALSE	53.9717	TRUE	Down	4.767e-55	FALSE
TAX1BP1	5.20072e-55	0.500549	0.283	0.215	8.67064e-51	1.16415e-54	0.500549	FALSE	53.934	TRUE	Up	5.201e-55	FALSE
TBC1D15	5.23366e-55	0.536758	0.325	0.259	8.72556e-51	1.17128e-54	0.536758	FALSE	53.9313	TRUE	Up	5.234e-55	FALSE
BLCAP	5.30991e-55	0.547539	0.209	0.147	8.85268e-51	1.18803e-54	0.547539	FALSE	53.9252	TRUE	Up	5.310e-55	FALSE
CNEP1R1	5.31065e-55	1.17119	0.087	0.045	8.85392e-51	1.18803e-54	1.17119	FALSE	53.9252	TRUE	Up	5.311e-55	FALSE
KDM4C	6.17378e-55	0.372696	0.446	0.378	1.02929e-50	1.38084e-54	0.372696	FALSE	53.8599	TRUE	Up	6.174e-55	FALSE
PIAS1	6.18957e-55	0.512819	0.13	0.078	1.03193e-50	1.3841e-54	0.512819	FALSE	53.8588	TRUE	Up	6.190e-55	FALSE
BCAP31	6.47434e-55	-0.523141	0.172	0.233	1.0794e-50	1.44748e-54	-0.523141	FALSE	53.8394	TRUE	Down	6.474e-55	TRUE	X
GNB4	6.77018e-55	-1.22172	0.046	0.084	1.12872e-50	1.51332e-54	-1.22172	FALSE	53.8201	TRUE	Down	6.770e-55	FALSE
MPC2	7.49231e-55	1.05351	0.091	0.048	1.24912e-50	1.6744e-54	1.05351	FALSE	53.7761	TRUE	Up	7.492e-55	FALSE
STAM2	7.63783e-55	0.829468	0.158	0.104	1.27338e-50	1.70657e-54	0.829468	FALSE	53.7679	TRUE	Up	7.638e-55	FALSE
VAT1L	7.99058e-55	0.648927	0.138	0.085	1.33219e-50	1.78503e-54	0.648927	FALSE	53.7484	TRUE	Up	7.991e-55	FALSE
ZNF200	8.35969e-55	0.956994	0.071	0.033	1.39373e-50	1.86711e-54	0.956994	FALSE	53.7288	TRUE	Up	8.360e-55	FALSE
B3GNTL1	8.65484e-55	0.618935	0.109	0.061	1.44293e-50	1.93264e-54	0.618935	FALSE	53.7138	TRUE	Up	8.655e-55	FALSE
ZNF407	8.73439e-55	0.503888	0.234	0.168	1.4562e-50	1.95001e-54	0.503888	FALSE	53.71	TRUE	Up	8.734e-55	FALSE
SCLT1	9.04959e-55	0.476768	0.195	0.133	1.50875e-50	2.01997e-54	0.476768	FALSE	53.6947	TRUE	Up	9.050e-55	FALSE
ZNF213	9.43997e-55	-0.667446	0.065	0.11	1.57383e-50	2.10669e-54	-0.667446	FALSE	53.6764	TRUE	Down	9.440e-55	FALSE
DEGS2	1.11881e-54	1.13232	0.066	0.03	1.86528e-50	2.49631e-54	1.13232	FALSE	53.6027	TRUE	Up	1.119e-54	FALSE
PANK3	1.12184e-54	0.660378	0.2	0.14	1.87033e-50	2.50256e-54	0.660378	FALSE	53.6016	TRUE	Up	1.122e-54	FALSE
RAB28	1.25015e-54	0.569089	0.204	0.143	2.08425e-50	2.78823e-54	0.569089	FALSE	53.5547	TRUE	Up	1.250e-54	FALSE
AFF4	1.2565e-54	0.410477	0.42	0.353	2.09483e-50	2.80183e-54	0.410477	FALSE	53.5526	TRUE	Up	1.256e-54	FALSE
SAMD1	1.2703e-54	-0.586517	0.071	0.117	2.11784e-50	2.83203e-54	-0.586517	FALSE	53.5479	TRUE	Down	1.270e-54	FALSE
IPO11	1.29663e-54	0.68629	0.152	0.097	2.16174e-50	2.89015e-54	0.68629	FALSE	53.5391	TRUE	Up	1.297e-54	FALSE
STK24	1.30486e-54	0.513989	0.149	0.093	2.17545e-50	2.9079e-54	0.513989	FALSE	53.5364	TRUE	Up	1.305e-54	FALSE
ZNF326	1.40264e-54	0.563848	0.313	0.248	2.33848e-50	3.12518e-54	0.563848	FALSE	53.5051	TRUE	Up	1.403e-54	FALSE
SLC27A4	1.55844e-54	-0.413592	0.251	0.319	2.59823e-50	3.47163e-54	-0.413592	FALSE	53.4595	TRUE	Down	1.558e-54	FALSE
COX10	1.57386e-54	0.548206	0.123	0.073	2.62393e-50	3.50526e-54	0.548206	FALSE	53.4553	TRUE	Up	1.574e-54	FALSE
DCAF7	1.60353e-54	-0.451345	0.193	0.259	2.6734e-50	3.57063e-54	-0.451345	FALSE	53.4473	TRUE	Down	1.604e-54	FALSE
MNS1	1.84493e-54	0.967779	0.08	0.04	3.07586e-50	4.10734e-54	0.967779	FALSE	53.3864	TRUE	Up	1.845e-54	FALSE
ZDHHC6	1.92946e-54	0.535974	0.164	0.106	3.2168e-50	4.29467e-54	0.535974	FALSE	53.3671	TRUE	Up	1.929e-54	FALSE
SLC47A1	1.93642e-54	0.235058	0.053	0.02	3.22841e-50	4.3093e-54	0.235058	FALSE	53.3656	TRUE	Up	1.936e-54	FALSE
NPDC1	2.00661e-54	0.274576	0.651	0.648	3.34542e-50	4.46459e-54	0.274576	FALSE	53.3502	TRUE	Up	2.007e-54	FALSE
UBE2K	2.0175e-54	1.03512	0.087	0.045	3.36358e-50	4.48793e-54	1.03512	FALSE	53.348	TRUE	Up	2.018e-54	FALSE
E2F6	2.08798e-54	1.07724	0.105	0.06	3.48107e-50	4.64376e-54	1.07724	FALSE	53.3331	TRUE	Up	2.088e-54	FALSE
DHDDS	2.29196e-54	0.498395	0.205	0.143	3.82115e-50	5.09641e-54	0.498395	FALSE	53.2927	TRUE	Up	2.292e-54	FALSE
LMNB1	2.3006e-54	0.722195	0.068	0.03	3.83556e-50	5.1146e-54	0.722195	FALSE	53.2912	TRUE	Up	2.301e-54	FALSE
CNOT4	2.99126e-54	0.706851	0.159	0.103	4.98703e-50	6.64872e-54	0.706851	FALSE	53.1773	TRUE	Up	2.991e-54	FALSE
ZDHHC22	3.01755e-54	0.539984	0.09	0.046	5.03086e-50	6.7058e-54	0.539984	FALSE	53.1735	TRUE	Up	3.018e-54	FALSE
MIEN1	3.08705e-54	-0.323371	0.171	0.237	5.14673e-50	6.85888e-54	-0.323371	FALSE	53.1637	TRUE	Down	3.087e-54	FALSE
CHD4	3.12074e-54	-0.341349	0.213	0.285	5.2029e-50	6.93235e-54	-0.341349	FALSE	53.1591	TRUE	Down	3.121e-54	FALSE
PARD6B	3.13211e-54	1.12479	0.06	0.025	5.22185e-50	6.95619e-54	1.12479	FALSE	53.1576	TRUE	Up	3.132e-54	FALSE
FOPNL	3.13494e-54	0.82106	0.143	0.09	5.22657e-50	6.96109e-54	0.82106	FALSE	53.1573	TRUE	Up	3.135e-54	FALSE
DYNC1LI2	3.21165e-54	-0.229532	0.517	0.587	5.35446e-50	7.12999e-54	-0.229532	FALSE	53.1469	TRUE	Down	3.212e-54	FALSE
ARHGEF40	3.73476e-54	-0.580133	0.131	0.189	6.22658e-50	8.28965e-54	-0.580133	FALSE	53.0815	TRUE	Down	3.735e-54	FALSE
HNRNPR	3.84963e-54	0.730513	0.182	0.125	6.41811e-50	8.54292e-54	0.730513	FALSE	53.0684	TRUE	Up	3.850e-54	FALSE
POLDIP3	3.86032e-54	-0.314465	0.347	0.423	6.43593e-50	8.56492e-54	-0.314465	FALSE	53.0673	TRUE	Down	3.860e-54	FALSE
ATG16L1	3.96334e-54	0.515689	0.252	0.187	6.60769e-50	8.79174e-54	0.515689	FALSE	53.0559	TRUE	Up	3.963e-54	FALSE
PPP1R3F	4.52564e-54	-0.339765	0.319	0.392	7.54514e-50	1.0037e-53	-0.339765	FALSE	52.9984	TRUE	Down	4.526e-54	TRUE	X
JADE1	4.61246e-54	0.589243	0.163	0.107	7.68989e-50	1.02275e-53	0.589243	FALSE	52.9902	TRUE	Up	4.612e-54	FALSE
LIN52	4.97113e-54	0.83129	0.123	0.074	8.28788e-50	1.10207e-53	0.83129	FALSE	52.9578	TRUE	Up	4.971e-54	FALSE
ZMYM4	6.08969e-54	0.564607	0.2	0.139	1.01527e-49	1.34977e-53	0.564607	FALSE	52.8697	TRUE	Up	6.090e-54	FALSE
GOT2	6.11195e-54	-0.407371	0.196	0.262	1.01898e-49	1.35443e-53	-0.407371	FALSE	52.8682	TRUE	Down	6.112e-54	FALSE
CAMLG	6.59887e-54	0.622969	0.196	0.137	1.10016e-49	1.46205e-53	0.622969	FALSE	52.835	TRUE	Up	6.599e-54	FALSE
PSMB6	6.76082e-54	-0.44142	0.08	0.129	1.12716e-49	1.49763e-53	-0.44142	FALSE	52.8246	TRUE	Down	6.761e-54	FALSE
NAP1L5	7.66877e-54	0.520945	0.181	0.122	1.27854e-49	1.69841e-53	0.520945	FALSE	52.77	TRUE	Up	7.669e-54	FALSE
CFAP54	7.96123e-54	0.877638	0.097	0.053	1.3273e-49	1.76283e-53	0.877638	FALSE	52.7538	TRUE	Up	7.961e-54	FALSE
SPG7	8.03441e-54	0.305359	0.538	0.485	1.3395e-49	1.77868e-53	0.305359	FALSE	52.7499	TRUE	Up	8.034e-54	FALSE
YPEL2	8.50482e-54	-0.235251	0.301	0.382	1.41792e-49	1.88245e-53	-0.235251	FALSE	52.7253	TRUE	Down	8.505e-54	FALSE
PFDN2	9.39557e-54	-0.32102	0.307	0.379	1.56643e-49	2.07919e-53	-0.32102	FALSE	52.6821	TRUE	Down	9.396e-54	FALSE
DHX40	1.02602e-53	0.680992	0.142	0.089	1.71058e-49	2.27007e-53	0.680992	FALSE	52.644	TRUE	Up	1.026e-53	FALSE
SAFB	1.04326e-53	-0.318892	0.449	0.519	1.73933e-49	2.30776e-53	-0.318892	FALSE	52.6368	TRUE	Down	1.043e-53	FALSE
PDLIM5	1.08355e-53	1.2435	0.064	0.028	1.80649e-49	2.39639e-53	1.2435	FALSE	52.6204	TRUE	Up	1.084e-53	FALSE
LRRC27	1.10724e-53	0.654461	0.103	0.058	1.84598e-49	2.4483e-53	0.654461	FALSE	52.6111	TRUE	Up	1.107e-53	FALSE
JDP2	1.14183e-53	0.244776	0.188	0.124	1.90366e-49	2.52428e-53	0.244776	FALSE	52.5979	TRUE	Up	1.142e-53	FALSE
ZNF454	1.25452e-53	0.98893	0.073	0.035	2.09153e-49	2.77286e-53	0.98893	FALSE	52.5571	TRUE	Up	1.255e-53	FALSE
TUBGCP3	1.29942e-53	0.556797	0.254	0.189	2.16639e-49	2.87153e-53	0.556797	FALSE	52.5419	TRUE	Up	1.299e-53	FALSE
JAKMIP2	1.47251e-53	0.440466	0.349	0.28	2.45497e-49	3.25339e-53	0.440466	FALSE	52.4877	TRUE	Up	1.473e-53	FALSE
NUDT7	1.57405e-53	1.10832	0.077	0.038	2.62426e-49	3.47704e-53	1.10832	FALSE	52.4588	TRUE	Up	1.574e-53	FALSE
SLC25A13	1.59482e-53	0.0382309	0.298	0.4	2.65888e-49	3.5222e-53	0.0382309	FALSE	52.4532	TRUE	Up	1.595e-53	FALSE
HSD17B14	1.8135e-53	0.129115	0.157	0.097	3.02347e-49	4.00438e-53	0.129115	FALSE	52.3975	TRUE	Up	1.813e-53	FALSE
INSIG2	1.81449e-53	0.873169	0.101	0.056	3.02512e-49	4.00577e-53	0.873169	FALSE	52.3973	TRUE	Up	1.814e-53	FALSE
DMPK	2.31068e-53	0.354241	0.376	0.304	3.85237e-49	5.10016e-53	0.354241	FALSE	52.2924	TRUE	Up	2.311e-53	FALSE
STXBP4	2.31281e-53	1.07822	0.087	0.046	3.85591e-49	5.10384e-53	1.07822	FALSE	52.2921	TRUE	Up	2.313e-53	FALSE
PMM1	2.48464e-53	0.457291	0.284	0.218	4.14239e-49	5.48194e-53	0.457291	FALSE	52.2611	TRUE	Up	2.485e-53	FALSE
SLC39A1	3.29062e-53	-0.535922	0.06	0.102	5.48611e-49	7.25875e-53	-0.535922	FALSE	52.1391	TRUE	Down	3.291e-53	FALSE
DESI2	3.53967e-53	1.02496	0.073	0.035	5.90134e-49	7.80659e-53	1.02496	FALSE	52.1075	TRUE	Up	3.540e-53	FALSE
SLC30A1	3.7359e-53	0.339657	0.121	0.071	6.2285e-49	8.23772e-53	0.339657	FALSE	52.0842	TRUE	Up	3.736e-53	FALSE
PCSK1N	3.87167e-53	0.33416	0.323	0.255	6.45485e-49	8.5354e-53	0.33416	FALSE	52.0688	TRUE	Up	3.872e-53	TRUE	X
POLD3	4.66227e-53	0.78341	0.104	0.059	7.77293e-49	1.02763e-52	0.78341	FALSE	51.9882	TRUE	Up	4.662e-53	FALSE
EEF2K	4.98865e-53	0.3819	0.141	0.086	8.31707e-49	1.09935e-52	0.3819	FALSE	51.9589	TRUE	Up	4.989e-53	FALSE
JOSD2	5.35793e-53	-0.119751	0.172	0.244	8.93275e-49	1.18049e-52	-0.119751	FALSE	51.9279	TRUE	Down	5.358e-53	FALSE
GDI2	6.02474e-53	-0.368217	0.087	0.137	1.00444e-48	1.32714e-52	-0.368217	FALSE	51.8771	TRUE	Down	6.025e-53	FALSE
TSPYL4	7.24036e-53	0.433722	0.265	0.2	1.20711e-48	1.59461e-52	0.433722	FALSE	51.7973	TRUE	Up	7.240e-53	FALSE
KDM3A	7.52933e-53	0.60388	0.222	0.16	1.25529e-48	1.65792e-52	0.60388	FALSE	51.7804	TRUE	Up	7.529e-53	FALSE
PCDHA13	7.64589e-53	1.11966	0.066	0.03	1.27472e-48	1.68325e-52	1.11966	FALSE	51.7739	TRUE	Up	7.646e-53	FALSE
MINDY2	7.87795e-53	-0.339173	0.329	0.403	1.31341e-48	1.73399e-52	-0.339173	FALSE	51.761	TRUE	Down	7.878e-53	FALSE
DDX50	7.93531e-53	0.742209	0.155	0.101	1.32298e-48	1.74627e-52	0.742209	FALSE	51.7579	TRUE	Up	7.935e-53	FALSE
GPATCH2	7.94092e-53	0.427617	0.179	0.12	1.32391e-48	1.74716e-52	0.427617	FALSE	51.7577	TRUE	Up	7.941e-53	FALSE
EIF6	8.9635e-53	-0.450999	0.16	0.221	1.49439e-48	1.97176e-52	-0.450999	FALSE	51.7051	TRUE	Down	8.963e-53	FALSE
B4GALT4	9.13431e-53	0.930694	0.094	0.051	1.52287e-48	2.00893e-52	0.930694	FALSE	51.697	TRUE	Up	9.134e-53	FALSE
MEAK7	9.93995e-53	0.729602	0.12	0.071	1.65719e-48	2.18568e-52	0.729602	FALSE	51.6604	TRUE	Up	9.940e-53	FALSE
KANTR	1.01026e-52	0.972756	0.083	0.042	1.6843e-48	2.221e-52	0.972756	FALSE	51.6535	TRUE	Up	1.010e-52	TRUE	X
CNTNAP2	1.02506e-52	-0.508241	0.126	0.181	1.70897e-48	2.25309e-52	-0.508241	FALSE	51.6472	TRUE	Down	1.025e-52	FALSE
DDX6	1.04474e-52	0.421268	0.409	0.343	1.74179e-48	2.2959e-52	0.421268	FALSE	51.639	TRUE	Up	1.045e-52	FALSE
PTTG1IP	1.07323e-52	-0.197911	0.319	0.407	1.78929e-48	2.35805e-52	-0.197911	FALSE	51.6274	TRUE	Down	1.073e-52	FALSE
HCN3	1.13783e-52	0.476792	0.119	0.069	1.89698e-48	2.49947e-52	0.476792	FALSE	51.6022	TRUE	Up	1.138e-52	FALSE
DOCK11	1.3501e-52	0.198444	0.129	0.076	2.25089e-48	2.9652e-52	0.198444	FALSE	51.5279	TRUE	Up	1.350e-52	TRUE	X
TMEM18	1.36507e-52	-0.457568	0.131	0.188	2.27584e-48	2.99747e-52	-0.457568	FALSE	51.5232	TRUE	Down	1.365e-52	FALSE
NTAN1	1.40118e-52	0.958156	0.068	0.032	2.33604e-48	3.07615e-52	0.958156	FALSE	51.512	TRUE	Up	1.401e-52	FALSE
RELN	1.47658e-52	1.07287	0.061	0.026	2.46176e-48	3.24105e-52	1.07287	FALSE	51.4893	TRUE	Up	1.477e-52	FALSE
ARHGEF3	1.51143e-52	0.722387	0.125	0.075	2.51986e-48	3.31689e-52	0.722387	FALSE	51.4793	TRUE	Up	1.511e-52	FALSE
SLU7	1.62414e-52	0.631843	0.166	0.11	2.70776e-48	3.56352e-52	0.631843	FALSE	51.4481	TRUE	Up	1.624e-52	FALSE
PSMD6	1.65734e-52	0.556261	0.239	0.176	2.76312e-48	3.63565e-52	0.556261	FALSE	51.4394	TRUE	Up	1.657e-52	FALSE
KNTC1	1.70855e-52	0.792797	0.074	0.036	2.8485e-48	3.74724e-52	0.792797	FALSE	51.4263	TRUE	Up	1.709e-52	FALSE
PCDHB15	1.97221e-52	0.927768	0.086	0.045	3.28806e-48	4.32464e-52	0.927768	FALSE	51.364	TRUE	Up	1.972e-52	FALSE
ZNF92	1.99081e-52	1.26921	0.074	0.036	3.31907e-48	4.36457e-52	1.26921	FALSE	51.3601	TRUE	Up	1.991e-52	FALSE
APCDD1	2.01669e-52	0.806393	0.213	0.159	3.36223e-48	4.42044e-52	0.806393	FALSE	51.3545	TRUE	Up	2.017e-52	FALSE
CNOT2	2.08387e-52	0.55737	0.259	0.196	3.47423e-48	4.5668e-52	0.55737	FALSE	51.3404	TRUE	Up	2.084e-52	FALSE
EXOC5	2.26979e-52	0.595556	0.234	0.173	3.7842e-48	4.97325e-52	0.595556	FALSE	51.3034	TRUE	Up	2.270e-52	FALSE
BCL7C	2.29316e-52	-0.413815	0.113	0.168	3.82315e-48	5.02345e-52	-0.413815	FALSE	51.299	TRUE	Down	2.293e-52	FALSE
MYO15A	2.51392e-52	0.732791	0.053	0.021	4.19121e-48	5.50598e-52	0.732791	FALSE	51.2592	TRUE	Up	2.514e-52	FALSE
CDC42SE1	2.57655e-52	-0.233375	0.481	0.564	4.29562e-48	5.64203e-52	-0.233375	FALSE	51.2486	TRUE	Down	2.577e-52	FALSE
DUSP14	2.86876e-52	1.00751	0.058	0.025	4.7828e-48	6.28067e-52	1.00751	FALSE	51.202	TRUE	Up	2.869e-52	FALSE
NEUROD2	2.91502e-52	0.54895	0.057	0.024	4.85993e-48	6.38068e-52	0.54895	FALSE	51.1951	TRUE	Up	2.915e-52	FALSE
CDAN1	3.16589e-52	0.543147	0.123	0.073	5.27817e-48	6.92843e-52	0.543147	FALSE	51.1594	TRUE	Up	3.166e-52	FALSE
PPP1R12C	3.32875e-52	-0.423023	0.361	0.426	5.54969e-48	7.2834e-52	-0.423023	FALSE	51.1377	TRUE	Down	3.329e-52	FALSE
NGLY1	3.6043e-52	0.567551	0.174	0.117	6.00908e-48	7.88475e-52	0.567551	FALSE	51.1032	TRUE	Up	3.604e-52	FALSE
NUP205	3.69488e-52	0.637205	0.189	0.132	6.1601e-48	8.08131e-52	0.637205	FALSE	51.0925	TRUE	Up	3.695e-52	FALSE
LIG1	3.69687e-52	-0.499459	0.186	0.248	6.16342e-48	8.08408e-52	-0.499459	FALSE	51.0924	TRUE	Down	3.697e-52	FALSE
TDP1	3.75875e-52	0.88928	0.132	0.082	6.26658e-48	8.21776e-52	0.88928	FALSE	51.0852	TRUE	Up	3.759e-52	FALSE
AKAP12	3.77554e-52	-0.216696	0.119	0.067	6.29458e-48	8.25284e-52	-0.216696	FALSE	51.0834	TRUE	Down	3.776e-52	FALSE
ERP29	3.80926e-52	-0.746295	0.053	0.093	6.35079e-48	8.3249e-52	-0.746295	FALSE	51.0796	TRUE	Down	3.809e-52	FALSE
TMEM94	3.96712e-52	-0.377257	0.278	0.347	6.61398e-48	8.66819e-52	-0.377257	FALSE	51.0621	TRUE	Down	3.967e-52	FALSE
GTF2F2	4.27543e-52	0.788683	0.121	0.073	7.128e-48	9.34001e-52	0.788683	FALSE	51.0297	TRUE	Up	4.275e-52	FALSE
CCT3	5.07885e-52	-0.454095	0.084	0.132	8.46746e-48	1.1093e-51	-0.454095	FALSE	50.955	TRUE	Down	5.079e-52	FALSE
KHSRP	5.91747e-52	-0.416371	0.179	0.242	9.8656e-48	1.29221e-51	-0.416371	FALSE	50.8887	TRUE	Down	5.917e-52	FALSE
COG4	6.24607e-52	-0.400456	0.175	0.239	1.04134e-47	1.3637e-51	-0.400456	FALSE	50.8653	TRUE	Down	6.246e-52	FALSE
ZNF253	6.37675e-52	1.00044	0.115	0.069	1.06313e-47	1.39195e-51	1.00044	FALSE	50.8564	TRUE	Up	6.377e-52	FALSE
ZHX2	6.5198e-52	-0.289536	0.149	0.213	1.08698e-47	1.4229e-51	-0.289536	FALSE	50.8468	TRUE	Down	6.520e-52	FALSE
GTF3C3	6.53684e-52	0.4913	0.287	0.221	1.08982e-47	1.42634e-51	0.4913	FALSE	50.8458	TRUE	Up	6.537e-52	FALSE
LAMTOR1	7.08953e-52	-0.214688	0.265	0.344	1.18197e-47	1.54663e-51	-0.214688	FALSE	50.8106	TRUE	Down	7.090e-52	FALSE
HNRNPUL1	7.16842e-52	-0.303639	0.348	0.422	1.19512e-47	1.56353e-51	-0.303639	FALSE	50.8059	TRUE	Down	7.168e-52	FALSE
PCSK5	7.57864e-52	0.823822	0.078	0.039	1.26351e-47	1.65268e-51	0.823822	FALSE	50.7818	TRUE	Up	7.579e-52	FALSE
THOC6	8.09795e-52	-0.775094	0.066	0.109	1.35009e-47	1.76558e-51	-0.775094	FALSE	50.7531	TRUE	Down	8.098e-52	FALSE
SLC8A3	8.15428e-52	1.0215	0.051	0.02	1.35948e-47	1.77751e-51	1.0215	FALSE	50.7502	TRUE	Up	8.154e-52	FALSE
RRP15	8.37182e-52	0.736668	0.092	0.049	1.39575e-47	1.82457e-51	0.736668	FALSE	50.7388	TRUE	Up	8.372e-52	FALSE
ARPC2	8.56685e-52	0.614458	0.14	0.088	1.42827e-47	1.86671e-51	0.614458	FALSE	50.7289	TRUE	Up	8.567e-52	FALSE
MBIP	8.60518e-52	0.76532	0.158	0.105	1.43466e-47	1.87469e-51	0.76532	FALSE	50.7271	TRUE	Up	8.605e-52	FALSE
SFI1	8.64258e-52	0.429575	0.259	0.193	1.44089e-47	1.88247e-51	0.429575	FALSE	50.7253	TRUE	Up	8.643e-52	FALSE
TFG	8.81604e-52	0.569293	0.235	0.174	1.46981e-47	1.91988e-51	0.569293	FALSE	50.7167	TRUE	Up	8.816e-52	FALSE
TAGLN	9.24332e-52	-0.287531	0.267	0.339	1.54105e-47	2.01253e-51	-0.287531	FALSE	50.6963	TRUE	Down	9.243e-52	FALSE
C16orf95	9.62144e-52	0.99738	0.062	0.027	1.60409e-47	2.09444e-51	0.99738	FALSE	50.6789	TRUE	Up	9.621e-52	FALSE
EYA3	9.92977e-52	0.555246	0.208	0.148	1.65549e-47	2.16114e-51	0.555246	FALSE	50.6653	TRUE	Up	9.930e-52	FALSE
ZFP90	1.02355e-51	0.502821	0.26	0.196	1.70647e-47	2.22725e-51	0.502821	FALSE	50.6522	TRUE	Up	1.024e-51	FALSE
SNUPN	1.18715e-51	0.549449	0.202	0.142	1.97921e-47	2.58272e-51	0.549449	FALSE	50.5879	TRUE	Up	1.187e-51	FALSE
AASDHPPT	1.34034e-51	0.546878	0.291	0.227	2.23461e-47	2.91543e-51	0.546878	FALSE	50.5353	TRUE	Up	1.340e-51	FALSE
GSTK1	1.43119e-51	0.310958	0.331	0.256	2.38607e-47	3.11242e-51	0.310958	FALSE	50.5069	TRUE	Up	1.431e-51	FALSE
ZUP1	1.52093e-51	0.796558	0.123	0.075	2.5357e-47	3.30695e-51	0.796558	FALSE	50.4806	TRUE	Up	1.521e-51	FALSE
SNRPC	1.61284e-51	0.520277	0.293	0.228	2.68892e-47	3.50608e-51	0.520277	FALSE	50.4552	TRUE	Up	1.613e-51	FALSE
SMIM13	1.62808e-51	-0.581453	0.071	0.115	2.71434e-47	3.53853e-51	-0.581453	FALSE	50.4512	TRUE	Down	1.628e-51	FALSE
IDE	1.64703e-51	0.685372	0.132	0.082	2.74593e-47	3.57901e-51	0.685372	FALSE	50.4462	TRUE	Up	1.647e-51	FALSE
CCAR2	2.06332e-51	-0.505854	0.183	0.244	3.43997e-47	4.48273e-51	-0.505854	FALSE	50.3485	TRUE	Down	2.063e-51	FALSE
NBPF1	2.07615e-51	-0.698566	0.051	0.089	3.46135e-47	4.50972e-51	-0.698566	FALSE	50.3459	TRUE	Down	2.076e-51	FALSE
PMM2	2.24791e-51	0.512199	0.164	0.108	3.74772e-47	4.88186e-51	0.512199	FALSE	50.3114	TRUE	Up	2.248e-51	FALSE
MRM1	2.71119e-51	0.729504	0.091	0.049	4.52009e-47	5.88682e-51	0.729504	FALSE	50.2301	TRUE	Up	2.711e-51	FALSE
TIAL1	2.74832e-51	0.434593	0.488	0.433	4.582e-47	5.96628e-51	0.434593	FALSE	50.2243	TRUE	Up	2.748e-51	FALSE
RAB5C	2.87972e-51	-0.287131	0.232	0.303	4.80107e-47	6.2503e-51	-0.287131	FALSE	50.2041	TRUE	Down	2.880e-51	FALSE
AXIN2	2.93822e-51	0.783378	0.069	0.033	4.89861e-47	6.37603e-51	0.783378	FALSE	50.1954	TRUE	Up	2.938e-51	FALSE
SENP1	2.9898e-51	0.872495	0.106	0.061	4.98459e-47	6.48668e-51	0.872495	FALSE	50.188	TRUE	Up	2.990e-51	FALSE
ACTL6A	3.04761e-51	-0.337747	0.042	0.078	5.08098e-47	6.61082e-51	-0.337747	FALSE	50.1797	TRUE	Down	3.048e-51	FALSE
UBE3C	3.20168e-51	0.551437	0.245	0.183	5.33784e-47	6.94366e-51	0.551437	FALSE	50.1584	TRUE	Up	3.202e-51	FALSE
RAB18	3.36209e-51	0.524252	0.297	0.232	5.60528e-47	7.29012e-51	0.524252	FALSE	50.1373	TRUE	Up	3.362e-51	FALSE
SNX5	3.5169e-51	0.824461	0.113	0.067	5.86337e-47	7.6243e-51	0.824461	FALSE	50.1178	TRUE	Up	3.517e-51	FALSE
ARHGAP1	3.61065e-51	-0.0745903	0.492	0.589	6.01968e-47	7.82602e-51	-0.0745903	FALSE	50.1065	TRUE	Down	3.611e-51	FALSE
SLC30A9	3.71756e-51	0.723812	0.196	0.139	6.19791e-47	8.05616e-51	0.723812	FALSE	50.0939	TRUE	Up	3.718e-51	FALSE
DOCK4	3.76984e-51	-0.0923585	0.533	0.459	6.28507e-47	8.16786e-51	-0.0923585	FALSE	50.0879	TRUE	Down	3.770e-51	FALSE
DSTN	3.92248e-51	0.869084	0.148	0.097	6.53957e-47	8.49693e-51	0.869084	FALSE	50.0707	TRUE	Up	3.922e-51	FALSE
TECPR2	4.23283e-51	-0.259534	0.3	0.375	7.05698e-47	9.16741e-51	-0.259534	FALSE	50.0378	TRUE	Down	4.233e-51	FALSE
ATAD1	4.64649e-51	0.626866	0.204	0.146	7.74663e-47	1.00613e-50	0.626866	FALSE	49.9973	TRUE	Up	4.646e-51	FALSE
CCT2	4.66245e-51	-0.676344	0.076	0.121	7.77323e-47	1.00939e-50	-0.676344	FALSE	49.9959	TRUE	Down	4.662e-51	FALSE
SALL2	4.70687e-51	0.584216	0.127	0.078	7.84729e-47	1.01881e-50	0.584216	FALSE	49.9919	TRUE	Up	4.707e-51	FALSE
NDUFB11	5.0461e-51	-0.392198	0.156	0.217	8.41287e-47	1.09202e-50	-0.392198	FALSE	49.9618	TRUE	Down	5.046e-51	TRUE	X
PANK1	5.41004e-51	0.768685	0.053	0.021	9.01961e-47	1.17055e-50	0.768685	FALSE	49.9316	TRUE	Up	5.410e-51	FALSE
DHX37	5.5287e-51	-0.633824	0.099	0.148	9.21744e-47	1.19599e-50	-0.633824	FALSE	49.9223	TRUE	Down	5.529e-51	FALSE
NAF1	6.09682e-51	0.997309	0.072	0.035	1.01646e-46	1.31864e-50	0.997309	FALSE	49.8799	TRUE	Up	6.097e-51	FALSE
CLEC2D	6.33639e-51	0.894831	0.068	0.032	1.0564e-46	1.37018e-50	0.894831	FALSE	49.8632	TRUE	Up	6.336e-51	FALSE
ZC3HAV1	6.74093e-51	-1.01133	0.04	0.074	1.12385e-46	1.45738e-50	-1.01133	FALSE	49.8364	TRUE	Down	6.741e-51	FALSE
CD44	7.29172e-51	-0.696012	0.078	0.124	1.21568e-46	1.57615e-50	-0.696012	FALSE	49.8024	TRUE	Down	7.292e-51	FALSE
SLC10A3	7.84287e-51	-0.669344	0.059	0.1	1.30756e-46	1.69495e-50	-0.669344	FALSE	49.7708	TRUE	Down	7.843e-51	TRUE	X
RAMAC	7.94236e-51	1.34934	0.06	0.027	1.32415e-46	1.71612e-50	1.34934	FALSE	49.7655	TRUE	Up	7.942e-51	FALSE
SUPT3H	8.08954e-51	0.696514	0.159	0.105	1.34869e-46	1.74758e-50	0.696514	FALSE	49.7576	TRUE	Up	8.090e-51	FALSE
INIP	8.55613e-51	0.821847	0.146	0.095	1.42648e-46	1.84802e-50	0.821847	FALSE	49.7333	TRUE	Up	8.556e-51	FALSE
ATP6V0E1	8.87336e-51	-0.213216	0.134	0.194	1.47937e-46	1.91616e-50	-0.213216	FALSE	49.7176	TRUE	Down	8.873e-51	FALSE
CDKL3	8.89311e-51	1.1145	0.097	0.055	1.48266e-46	1.92005e-50	1.1145	FALSE	49.7167	TRUE	Up	8.893e-51	FALSE
PRPF38A	9.03035e-51	0.682159	0.156	0.103	1.50554e-46	1.9493e-50	0.682159	FALSE	49.7101	TRUE	Up	9.030e-51	FALSE
GRK4	9.79025e-51	0.47842	0.252	0.188	1.63223e-46	2.11292e-50	0.47842	FALSE	49.6751	TRUE	Up	9.790e-51	FALSE
BCKDHA	9.98421e-51	-0.447361	0.171	0.231	1.66457e-46	2.15436e-50	-0.447361	FALSE	49.6667	TRUE	Down	9.984e-51	FALSE
RUNX1	1.01871e-50	-0.874355	0.034	0.065	1.69839e-46	2.19771e-50	-0.874355	FALSE	49.658	TRUE	Down	1.019e-50	FALSE
WASF1	1.03563e-50	0.64964	0.343	0.299	1.72661e-46	2.23379e-50	0.64964	FALSE	49.651	TRUE	Up	1.036e-50	FALSE
KCNH1	1.0484e-50	0.570783	0.125	0.076	1.74789e-46	2.26088e-50	0.570783	FALSE	49.6457	TRUE	Up	1.048e-50	FALSE
SLC33A1	1.12903e-50	0.766628	0.146	0.095	1.88232e-46	2.43429e-50	0.766628	FALSE	49.6136	TRUE	Up	1.129e-50	FALSE
EPG5	1.19916e-50	0.515883	0.238	0.176	1.99925e-46	2.58486e-50	0.515883	FALSE	49.5876	TRUE	Up	1.199e-50	FALSE
STT3A	1.19933e-50	-0.259493	0.212	0.282	1.99952e-46	2.58486e-50	-0.259493	FALSE	49.5876	TRUE	Down	1.199e-50	FALSE
SP4	1.30148e-50	0.678096	0.166	0.111	2.16983e-46	2.80448e-50	0.678096	FALSE	49.5521	TRUE	Up	1.301e-50	FALSE
C2orf72	1.41385e-50	0.323795	0.287	0.22	2.35717e-46	3.04601e-50	0.323795	FALSE	49.5163	TRUE	Up	1.414e-50	FALSE
TFRC	1.4153e-50	0.536826	0.134	0.084	2.35959e-46	3.04855e-50	0.536826	FALSE	49.5159	TRUE	Up	1.415e-50	FALSE
CYTH3	1.43828e-50	0.258864	0.123	0.073	2.39791e-46	3.09745e-50	0.258864	FALSE	49.509	TRUE	Up	1.438e-50	FALSE
MAPRE3	1.46432e-50	0.314959	0.508	0.465	2.44132e-46	3.15292e-50	0.314959	FALSE	49.5013	TRUE	Up	1.464e-50	FALSE
TIAM1	1.49629e-50	0.307222	0.285	0.214	2.49461e-46	3.22112e-50	0.307222	FALSE	49.492	TRUE	Up	1.496e-50	FALSE
SAFB2	1.54184e-50	0.424038	0.57	0.566	2.57055e-46	3.31853e-50	0.424038	FALSE	49.4791	TRUE	Up	1.542e-50	FALSE
MTIF3	1.77073e-50	0.543525	0.264	0.201	2.95217e-46	3.81045e-50	0.543525	FALSE	49.419	TRUE	Up	1.771e-50	FALSE
MRE11	1.83424e-50	0.68014	0.129	0.08	3.05805e-46	3.94635e-50	0.68014	FALSE	49.4038	TRUE	Up	1.834e-50	FALSE
TUBGCP6	1.86196e-50	0.292888	0.525	0.466	3.10425e-46	4.0052e-50	0.292888	FALSE	49.3974	TRUE	Up	1.862e-50	FALSE
TBC1D9	2.05358e-50	0.0711656	0.091	0.048	3.42374e-46	4.41654e-50	0.0711656	FALSE	49.3549	TRUE	Up	2.054e-50	FALSE
COL21A1	2.18335e-50	1.67915	0.054	0.023	3.64007e-46	4.6947e-50	1.67915	FALSE	49.3284	TRUE	Up	2.183e-50	FALSE
C3orf18	2.18743e-50	0.631347	0.102	0.058	3.64688e-46	4.70257e-50	0.631347	FALSE	49.3277	TRUE	Up	2.187e-50	FALSE
ZRANB1	2.43008e-50	0.511257	0.261	0.198	4.05143e-46	5.22321e-50	0.511257	FALSE	49.2821	TRUE	Up	2.430e-50	FALSE
RRP1B	2.46407e-50	0.602132	0.204	0.146	4.1081e-46	5.29524e-50	0.602132	FALSE	49.2761	TRUE	Up	2.464e-50	FALSE
ANGEL2	2.57339e-50	1.0095	0.106	0.063	4.29036e-46	5.5291e-50	1.0095	FALSE	49.2573	TRUE	Up	2.573e-50	FALSE
NAGA	2.60035e-50	-1.03263	0.077	0.12	4.33531e-46	5.58594e-50	-1.03263	FALSE	49.2529	TRUE	Down	2.600e-50	FALSE
MRNIP	2.62454e-50	0.333066	0.404	0.336	4.37564e-46	5.63681e-50	0.333066	FALSE	49.249	TRUE	Up	2.625e-50	FALSE
PEX3	2.75526e-50	0.706721	0.183	0.128	4.59357e-46	5.91641e-50	0.706721	FALSE	49.2279	TRUE	Up	2.755e-50	FALSE
TBKBP1	2.77886e-50	0.34045	0.165	0.108	4.63292e-46	5.96593e-50	0.34045	FALSE	49.2243	TRUE	Up	2.779e-50	FALSE
ADA	3.0465e-50	1.10894	0.091	0.05	5.07912e-46	6.53926e-50	1.10894	FALSE	49.1845	TRUE	Up	3.046e-50	FALSE
LZTR1	3.11249e-50	-0.449904	0.203	0.266	5.18914e-46	6.67961e-50	-0.449904	FALSE	49.1752	TRUE	Down	3.112e-50	FALSE
BORCS6	3.25666e-50	-0.53963	0.063	0.105	5.42951e-46	6.98766e-50	-0.53963	FALSE	49.1557	TRUE	Down	3.257e-50	FALSE
KYAT1	3.34195e-50	0.445993	0.239	0.176	5.5717e-46	7.16928e-50	0.445993	FALSE	49.1445	TRUE	Up	3.342e-50	FALSE
ZNF287	3.34541e-50	0.711532	0.135	0.086	5.57747e-46	7.17531e-50	0.711532	FALSE	49.1442	TRUE	Up	3.345e-50	FALSE
PIN1	3.39723e-50	0.415982	0.296	0.231	5.66387e-46	7.28505e-50	0.415982	FALSE	49.1376	TRUE	Up	3.397e-50	FALSE
TANGO6	3.60971e-50	0.755881	0.123	0.076	6.01811e-46	7.73919e-50	0.755881	FALSE	49.1113	TRUE	Up	3.610e-50	FALSE
SP3	3.71417e-50	0.365223	0.303	0.234	6.19227e-46	7.96161e-50	0.365223	FALSE	49.099	TRUE	Up	3.714e-50	FALSE
CHUK	3.77389e-50	0.8323	0.11	0.065	6.29184e-46	8.08806e-50	0.8323	FALSE	49.0922	TRUE	Up	3.774e-50	FALSE
ANAPC16	4.13943e-50	0.706758	0.219	0.161	6.90126e-46	8.86976e-50	0.706758	FALSE	49.0521	TRUE	Up	4.139e-50	FALSE
EDEM3	4.44925e-50	0.621654	0.206	0.148	7.41779e-46	9.53177e-50	0.621654	FALSE	49.0208	TRUE	Up	4.449e-50	FALSE
CCDC102B	5.03533e-50	0.703355	0.113	0.067	8.39491e-46	1.07853e-49	0.703355	FALSE	48.9672	TRUE	Up	5.035e-50	FALSE
RUFY1	5.20376e-50	0.381477	0.329	0.26	8.6757e-46	1.11439e-49	0.381477	FALSE	48.953	TRUE	Up	5.204e-50	FALSE
CCDC50	5.22893e-50	-0.421713	0.142	0.2	8.71766e-46	1.11956e-49	-0.421713	FALSE	48.951	TRUE	Down	5.229e-50	FALSE
MLC1	5.37706e-50	0.437877	0.105	0.06	8.96463e-46	1.15105e-49	0.437877	FALSE	48.9389	TRUE	Up	5.377e-50	FALSE
GTF2H5	6.12837e-50	1.01528	0.097	0.055	1.02172e-45	1.31163e-49	1.01528	FALSE	48.8822	TRUE	Up	6.128e-50	FALSE
ADHFE1	6.37977e-50	0.829524	0.183	0.131	1.06364e-45	1.36518e-49	0.829524	FALSE	48.8648	TRUE	Up	6.380e-50	FALSE
SARS	6.65249e-50	-0.445604	0.126	0.18	1.1091e-45	1.42326e-49	-0.445604	FALSE	48.8467	TRUE	Down	6.652e-50	FALSE
C1GALT1	7.34094e-50	0.877461	0.233	0.18	1.22388e-45	1.57024e-49	0.877461	FALSE	48.804	TRUE	Up	7.341e-50	FALSE
HDAC3	7.48531e-50	0.501115	0.203	0.143	1.24795e-45	1.60082e-49	0.501115	FALSE	48.7957	TRUE	Up	7.485e-50	FALSE
PCDHB10	8.41514e-50	1.05257	0.082	0.044	1.40297e-45	1.79932e-49	1.05257	FALSE	48.7449	TRUE	Up	8.415e-50	FALSE
SSNA1	8.80865e-50	-0.295759	0.123	0.18	1.46858e-45	1.8831e-49	-0.295759	FALSE	48.7251	TRUE	Down	8.809e-50	FALSE
MTRES1	9.07162e-50	1.02005	0.07	0.034	1.51242e-45	1.93894e-49	1.02005	FALSE	48.7124	TRUE	Up	9.072e-50	FALSE
CDH19	9.31382e-50	1.15712	0.168	0.121	1.5528e-45	1.99033e-49	1.15712	FALSE	48.7011	TRUE	Up	9.314e-50	FALSE
RANBP10	9.42108e-50	0.488963	0.182	0.125	1.57068e-45	2.01286e-49	0.488963	FALSE	48.6962	TRUE	Up	9.421e-50	FALSE
MFSD14A	9.68837e-50	-0.310473	0.163	0.225	1.61525e-45	2.06957e-49	-0.310473	FALSE	48.6841	TRUE	Down	9.688e-50	FALSE
COL11A1	1.04506e-49	0.210202	0.107	0.061	1.74232e-45	2.23195e-49	0.210202	FALSE	48.6513	TRUE	Up	1.045e-49	FALSE
PIP5K1C	1.05834e-49	0.311108	0.234	0.168	1.76446e-45	2.25988e-49	0.311108	FALSE	48.6459	TRUE	Up	1.058e-49	FALSE
KCNN2	1.08897e-49	0.86551	0.084	0.044	1.81553e-45	2.32484e-49	0.86551	FALSE	48.6336	TRUE	Up	1.089e-49	FALSE
NAA25	1.09873e-49	0.503429	0.294	0.23	1.8318e-45	2.34522e-49	0.503429	FALSE	48.6298	TRUE	Up	1.099e-49	FALSE
MFSD1	1.22808e-49	0.543274	0.282	0.221	2.04746e-45	2.62082e-49	0.543274	FALSE	48.5816	TRUE	Up	1.228e-49	FALSE
CBFB	1.23076e-49	-0.122166	0.241	0.326	2.05192e-45	2.62603e-49	-0.122166	FALSE	48.5807	TRUE	Down	1.231e-49	FALSE
TICAM2	1.2827e-49	0.760555	0.083	0.043	2.13851e-45	2.73632e-49	0.760555	FALSE	48.5628	TRUE	Up	1.283e-49	FALSE
CDK8	1.30875e-49	0.692901	0.115	0.069	2.18195e-45	2.79137e-49	0.692901	FALSE	48.5542	TRUE	Up	1.309e-49	FALSE
LIMS2	1.33113e-49	1.01898	0.066	0.031	2.21925e-45	2.83854e-49	1.01898	FALSE	48.5469	TRUE	Up	1.331e-49	FALSE
PDSS1	1.36121e-49	1.05037	0.058	0.025	2.26941e-45	2.90214e-49	1.05037	FALSE	48.5373	TRUE	Up	1.361e-49	FALSE
IQGAP1	1.41864e-49	-0.168887	0.144	0.207	2.36515e-45	3.02399e-49	-0.168887	FALSE	48.5194	TRUE	Down	1.419e-49	FALSE
ZNF623	1.46957e-49	0.433812	0.23	0.168	2.45007e-45	3.13195e-49	0.433812	FALSE	48.5042	TRUE	Up	1.470e-49	FALSE
REL	1.58279e-49	0.134775	0.144	0.09	2.63882e-45	3.37259e-49	0.134775	FALSE	48.472	TRUE	Up	1.583e-49	FALSE
MAPKAPK3	1.77058e-49	-0.969208	0.054	0.091	2.95191e-45	3.77202e-49	-0.969208	FALSE	48.4234	TRUE	Down	1.771e-49	FALSE
CCDC184	2.23515e-49	0.642668	0.055	0.023	3.72645e-45	4.76082e-49	0.642668	FALSE	48.3223	TRUE	Up	2.235e-49	FALSE
TRA2A	2.24662e-49	0.241304	0.709	0.653	3.74557e-45	4.78434e-49	0.241304	FALSE	48.3202	TRUE	Up	2.247e-49	FALSE
MEF2A	2.34062e-49	-0.837518	0.23	0.287	3.90229e-45	4.98355e-49	-0.837518	FALSE	48.3025	TRUE	Down	2.341e-49	FALSE
C2CD2	2.39821e-49	-0.614125	0.13	0.182	3.99829e-45	5.10518e-49	-0.614125	FALSE	48.292	TRUE	Down	2.398e-49	FALSE
FBRS	2.6235e-49	-0.370885	0.281	0.347	4.37389e-45	5.58369e-49	-0.370885	FALSE	48.2531	TRUE	Down	2.623e-49	FALSE
INPP5F	2.80827e-49	0.417223	0.351	0.283	4.68195e-45	5.9758e-49	0.417223	FALSE	48.2236	TRUE	Up	2.808e-49	FALSE
IRF2	2.9583e-49	-0.272114	0.179	0.245	4.93208e-45	6.29385e-49	-0.272114	FALSE	48.2011	TRUE	Down	2.958e-49	FALSE
ANAPC2	3.10542e-49	-0.407189	0.259	0.324	5.17736e-45	6.60558e-49	-0.407189	FALSE	48.1801	TRUE	Down	3.105e-49	FALSE
BBX	3.27366e-49	-0.327032	0.145	0.205	5.45785e-45	6.96211e-49	-0.327032	FALSE	48.1573	TRUE	Down	3.274e-49	FALSE
SPRED3	3.28488e-49	0.730125	0.098	0.055	5.47655e-45	6.98462e-49	0.730125	FALSE	48.1559	TRUE	Up	3.285e-49	FALSE
SCNN1D	3.33063e-49	0.573949	0.12	0.072	5.55282e-45	7.08054e-49	0.573949	FALSE	48.1499	TRUE	Up	3.331e-49	FALSE
ERMARD	3.35722e-49	0.742492	0.211	0.156	5.59716e-45	7.13571e-49	0.742492	FALSE	48.1466	TRUE	Up	3.357e-49	FALSE
PLXNB2	3.60673e-49	-0.0538145	0.328	0.238	6.01315e-45	7.66457e-49	-0.0538145	FALSE	48.1155	TRUE	Down	3.607e-49	FALSE
AGRN	3.68091e-49	-0.329506	0.378	0.451	6.13681e-45	7.8207e-49	-0.329506	FALSE	48.1068	TRUE	Down	3.681e-49	FALSE
OGFR	3.87937e-49	0.324612	0.306	0.235	6.46769e-45	8.24079e-49	0.324612	FALSE	48.084	TRUE	Up	3.879e-49	FALSE
BCL2L1	3.96915e-49	-0.201275	0.321	0.401	6.61737e-45	8.42989e-49	-0.201275	FALSE	48.0742	TRUE	Down	3.969e-49	FALSE
GNL3	4.2057e-49	0.46537	0.214	0.153	7.01174e-45	8.93056e-49	0.46537	FALSE	48.0491	TRUE	Up	4.206e-49	FALSE
USP46	4.32454e-49	0.892406	0.066	0.031	7.20988e-45	9.18116e-49	0.892406	FALSE	48.0371	TRUE	Up	4.325e-49	FALSE
ZIK1	4.52263e-49	1.1741	0.051	0.021	7.54012e-45	9.59986e-49	1.1741	FALSE	48.0177	TRUE	Up	4.523e-49	FALSE
MARCH5	4.9082e-49	0.545632	0.202	0.143	8.18296e-45	1.04163e-48	0.545632	FALSE	47.9823	TRUE	Up	4.908e-49	FALSE
MCM2	5.70612e-49	-0.80032	0.025	0.053	9.51325e-45	1.21073e-48	-0.80032	FALSE	47.917	TRUE	Down	5.706e-49	FALSE
GAPVD1	5.90377e-49	0.592195	0.187	0.131	9.84277e-45	1.25243e-48	0.592195	FALSE	47.9022	TRUE	Up	5.904e-49	FALSE
CLHC1	5.96062e-49	1.50662	0.07	0.035	9.93755e-45	1.26425e-48	1.50662	FALSE	47.8982	TRUE	Up	5.961e-49	FALSE
GRIN2C	6.23993e-49	1.2122	0.114	0.07	1.04032e-44	1.32324e-48	1.2122	FALSE	47.8784	TRUE	Up	6.240e-49	FALSE
FARS2	6.67902e-49	0.659925	0.091	0.05	1.11353e-44	1.41608e-48	0.659925	FALSE	47.8489	TRUE	Up	6.679e-49	FALSE
SERPINA1	6.68738e-49	-0.747954	0.024	0.052	1.11492e-44	1.41758e-48	-0.747954	FALSE	47.8485	TRUE	Down	6.687e-49	FALSE
BAZ2A	6.93004e-49	-0.521116	0.175	0.233	1.15538e-44	1.46874e-48	-0.521116	FALSE	47.8331	TRUE	Down	6.930e-49	FALSE
DAP3	8.10092e-49	0.405916	0.26	0.196	1.35059e-44	1.71656e-48	0.405916	FALSE	47.7653	TRUE	Up	8.101e-49	FALSE
RCAN3	8.48927e-49	-0.182926	0.064	0.107	1.41533e-44	1.79851e-48	-0.182926	FALSE	47.7451	TRUE	Down	8.489e-49	FALSE
ZC3H6	8.49883e-49	0.590171	0.28	0.22	1.41692e-44	1.80019e-48	0.590171	FALSE	47.7447	TRUE	Up	8.499e-49	FALSE
CCDC59	8.64061e-49	0.75371	0.125	0.078	1.44056e-44	1.82987e-48	0.75371	FALSE	47.7376	TRUE	Up	8.641e-49	FALSE
GPR107	8.78212e-49	-0.260485	0.294	0.367	1.46416e-44	1.85949e-48	-0.260485	FALSE	47.7306	TRUE	Down	8.782e-49	FALSE
WDR26	9.73995e-49	0.428551	0.295	0.23	1.62384e-44	2.0619e-48	0.428551	FALSE	47.6857	TRUE	Up	9.740e-49	FALSE
CHM	1.00263e-48	0.637781	0.122	0.074	1.67159e-44	2.12212e-48	0.637781	FALSE	47.6732	TRUE	Up	1.003e-48	TRUE	X
STT3B	1.00365e-48	0.69529	0.242	0.185	1.67329e-44	2.12387e-48	0.69529	FALSE	47.6729	TRUE	Up	1.004e-48	FALSE
PIGU	1.12371e-48	-0.122706	0.108	0.163	1.87344e-44	2.37747e-48	-0.122706	FALSE	47.6239	TRUE	Down	1.124e-48	FALSE
PIK3CB	1.27364e-48	0.676198	0.165	0.112	2.12341e-44	2.69417e-48	0.676198	FALSE	47.5696	TRUE	Up	1.274e-48	FALSE
MARK4	1.41918e-48	0.827836	0.074	0.037	2.36606e-44	3.00146e-48	0.827836	FALSE	47.5227	TRUE	Up	1.419e-48	FALSE
ERCC6	1.61492e-48	0.33466	0.21	0.148	2.69239e-44	3.41478e-48	0.33466	FALSE	47.4666	TRUE	Up	1.615e-48	FALSE
CTSC	1.65104e-48	-1.10179	0.049	0.084	2.75262e-44	3.4905e-48	-1.10179	FALSE	47.4571	TRUE	Down	1.651e-48	FALSE
GNAO1	1.72484e-48	0.236144	0.727	0.681	2.87566e-44	3.64583e-48	0.236144	FALSE	47.4382	TRUE	Up	1.725e-48	FALSE
GABPA	1.73129e-48	1.13577	0.079	0.042	2.8864e-44	3.65875e-48	1.13577	FALSE	47.4367	TRUE	Up	1.731e-48	FALSE
WDR11	1.746e-48	0.487653	0.263	0.201	2.91094e-44	3.68915e-48	0.487653	FALSE	47.4331	TRUE	Up	1.746e-48	FALSE
SERTAD3	1.98249e-48	-0.512092	0.044	0.079	3.30521e-44	4.18803e-48	-0.512092	FALSE	47.378	TRUE	Down	1.982e-48	FALSE
USP16	2.02456e-48	0.678269	0.211	0.155	3.37535e-44	4.27609e-48	0.678269	FALSE	47.369	TRUE	Up	2.025e-48	FALSE
SPRY2	2.05063e-48	-0.364426	0.15	0.208	3.41881e-44	4.33033e-48	-0.364426	FALSE	47.3635	TRUE	Down	2.051e-48	FALSE
FBLN7	2.057e-48	0.771416	0.052	0.021	3.42943e-44	4.34295e-48	0.771416	FALSE	47.3622	TRUE	Up	2.057e-48	FALSE
MXD4	2.34669e-48	-0.442755	0.251	0.315	3.91241e-44	4.95363e-48	-0.442755	FALSE	47.3051	TRUE	Down	2.347e-48	FALSE
GRAMD4	2.51806e-48	0.446911	0.149	0.097	4.1981e-44	5.31435e-48	0.446911	FALSE	47.2745	TRUE	Up	2.518e-48	FALSE
REEP5	2.76028e-48	-0.288265	0.4	0.477	4.60195e-44	5.82446e-48	-0.288265	FALSE	47.2347	TRUE	Down	2.760e-48	FALSE
SLC27A3	2.93042e-48	0.648558	0.109	0.064	4.88559e-44	6.18229e-48	0.648558	FALSE	47.2089	TRUE	Up	2.930e-48	FALSE
C2CD2L	3.01784e-48	0.368624	0.244	0.18	5.03134e-44	6.3655e-48	0.368624	FALSE	47.1962	TRUE	Up	3.018e-48	FALSE
HNRNPF	3.13847e-48	-0.26977	0.213	0.281	5.23246e-44	6.6187e-48	-0.26977	FALSE	47.1792	TRUE	Down	3.138e-48	FALSE
OSGIN2	3.21169e-48	1.19365	0.055	0.023	5.35453e-44	6.77181e-48	1.19365	FALSE	47.1693	TRUE	Up	3.212e-48	FALSE
ZNF609	3.40989e-48	-0.461176	0.261	0.323	5.68497e-44	7.18835e-48	-0.461176	FALSE	47.1434	TRUE	Down	3.410e-48	FALSE
THAP9	3.75299e-48	1.67575	0.062	0.029	6.25699e-44	7.91013e-48	1.67575	FALSE	47.1018	TRUE	Up	3.753e-48	FALSE
FTH1	3.75735e-48	-0.0451034	0.779	0.835	6.26425e-44	7.91781e-48	-0.0451034	FALSE	47.1014	TRUE	Down	3.757e-48	FALSE
FBXL6	3.82598e-48	0.287144	0.148	0.094	6.37867e-44	8.06089e-48	0.287144	FALSE	47.0936	TRUE	Up	3.826e-48	FALSE
HIBCH	3.94131e-48	1.10253	0.12	0.075	6.57095e-44	8.3023e-48	1.10253	FALSE	47.0808	TRUE	Up	3.941e-48	FALSE
SUCLG2	4.01757e-48	-0.599984	0.051	0.089	6.69809e-44	8.46134e-48	-0.599984	FALSE	47.0726	TRUE	Down	4.018e-48	FALSE
ZNF549	4.19539e-48	0.867241	0.094	0.053	6.99455e-44	8.83416e-48	0.867241	FALSE	47.0538	TRUE	Up	4.195e-48	FALSE
AGO4	4.77722e-48	0.424259	0.172	0.117	7.96458e-44	1.00574e-47	0.424259	FALSE	46.9975	TRUE	Up	4.777e-48	FALSE
MICAL2	4.87211e-48	0.645386	0.22	0.166	8.12278e-44	1.02552e-47	0.645386	FALSE	46.9891	TRUE	Up	4.872e-48	FALSE
ARSA	4.98211e-48	-0.34066	0.339	0.407	8.30617e-44	1.04848e-47	-0.34066	FALSE	46.9794	TRUE	Down	4.982e-48	FALSE
SMC3	5.21376e-48	0.619914	0.213	0.156	8.69238e-44	1.09702e-47	0.619914	FALSE	46.9598	TRUE	Up	5.214e-48	FALSE
ADAT2	6.38651e-48	0.388955	0.107	0.062	1.06476e-43	1.34352e-47	0.388955	FALSE	46.8718	TRUE	Up	6.387e-48	FALSE
MFSD4A	6.7868e-48	0.949838	0.064	0.03	1.1315e-43	1.42742e-47	0.949838	FALSE	46.8454	TRUE	Up	6.787e-48	FALSE
PSMD12	6.7879e-48	0.517201	0.21	0.152	1.13168e-43	1.42742e-47	0.517201	FALSE	46.8454	TRUE	Up	6.788e-48	FALSE
NDUFB8	7.17962e-48	0.352808	0.414	0.353	1.19699e-43	1.50951e-47	0.352808	FALSE	46.8212	TRUE	Up	7.180e-48	FALSE
NUB1	7.31011e-48	-0.299705	0.206	0.272	1.21874e-43	1.53665e-47	-0.299705	FALSE	46.8134	TRUE	Down	7.310e-48	FALSE
ALG13	7.34434e-48	0.307215	0.36	0.292	1.22445e-43	1.54355e-47	0.307215	FALSE	46.8115	TRUE	Up	7.344e-48	TRUE	X
SLC36A1	7.5662e-48	0.427147	0.184	0.127	1.26144e-43	1.58988e-47	0.427147	FALSE	46.7986	TRUE	Up	7.566e-48	FALSE
KMT2C	7.73057e-48	0.297106	0.571	0.512	1.28884e-43	1.62411e-47	0.297106	FALSE	46.7894	TRUE	Up	7.731e-48	FALSE
HMGN3	8.06869e-48	0.390823	0.442	0.383	1.34521e-43	1.69482e-47	0.390823	FALSE	46.7709	TRUE	Up	8.069e-48	FALSE
TFAP2E	8.29191e-48	0.609954	0.17	0.117	1.38243e-43	1.74138e-47	0.609954	FALSE	46.7591	TRUE	Up	8.292e-48	FALSE
AP3B1	8.33657e-48	0.588621	0.227	0.17	1.38987e-43	1.75043e-47	0.588621	FALSE	46.7569	TRUE	Up	8.337e-48	FALSE
LMF1	8.54506e-48	-0.301181	0.352	0.426	1.42463e-43	1.79386e-47	-0.301181	FALSE	46.7462	TRUE	Down	8.545e-48	FALSE
SCMH1	8.58397e-48	0.544496	0.135	0.085	1.43112e-43	1.80169e-47	0.544496	FALSE	46.7443	TRUE	Up	8.584e-48	FALSE
DIS3	9.23036e-48	0.59744	0.194	0.137	1.53888e-43	1.93699e-47	0.59744	FALSE	46.7129	TRUE	Up	9.230e-48	FALSE
NFS1	1.01382e-47	0.673512	0.212	0.157	1.69024e-43	2.1271e-47	0.673512	FALSE	46.6722	TRUE	Up	1.014e-47	FALSE
WIPI1	1.10459e-47	-0.716334	0.055	0.093	1.84157e-43	2.3171e-47	-0.716334	FALSE	46.6351	TRUE	Down	1.105e-47	FALSE
ZSCAN30	1.15302e-47	0.450028	0.39	0.327	1.92231e-43	2.41823e-47	0.450028	FALSE	46.6165	TRUE	Up	1.153e-47	FALSE
KRAS	1.2008e-47	0.861235	0.085	0.046	2.00197e-43	2.51797e-47	0.861235	FALSE	46.5989	TRUE	Up	1.201e-47	FALSE
CD151	1.3027e-47	0.198021	0.122	0.073	2.17187e-43	2.73114e-47	0.198021	FALSE	46.5637	TRUE	Up	1.303e-47	FALSE
MYO18A	1.40354e-47	-0.140728	0.678	0.729	2.33998e-43	2.94198e-47	-0.140728	FALSE	46.5314	TRUE	Down	1.404e-47	FALSE
MSS51	1.46362e-47	0.872959	0.06	0.027	2.44014e-43	3.06734e-47	0.872959	FALSE	46.5132	TRUE	Up	1.464e-47	FALSE
ZBTB18	1.46502e-47	0.301384	0.283	0.218	2.44248e-43	3.06969e-47	0.301384	FALSE	46.5129	TRUE	Up	1.465e-47	FALSE
SIRT1	1.57688e-47	0.680934	0.132	0.084	2.62897e-43	3.30346e-47	0.680934	FALSE	46.481	TRUE	Up	1.577e-47	FALSE
KAT7	1.73141e-47	0.375609	0.367	0.301	2.8866e-43	3.62649e-47	0.375609	FALSE	46.4405	TRUE	Up	1.731e-47	FALSE
SOCS5	1.85302e-47	0.783166	0.141	0.093	3.08935e-43	3.88048e-47	0.783166	FALSE	46.4111	TRUE	Up	1.853e-47	FALSE
ADRA1A	1.86993e-47	0.805686	0.074	0.038	3.11755e-43	3.91516e-47	0.805686	FALSE	46.4072	TRUE	Up	1.870e-47	FALSE
NSD2	2.0935e-47	0.778751	0.101	0.059	3.49029e-43	4.38243e-47	0.778751	FALSE	46.3583	TRUE	Up	2.094e-47	FALSE
IDUA	2.11237e-47	0.376665	0.369	0.307	3.52174e-43	4.42108e-47	0.376665	FALSE	46.3545	TRUE	Up	2.112e-47	FALSE
CRYZL1	2.6974e-47	0.671538	0.159	0.108	4.4971e-43	5.64446e-47	0.671538	FALSE	46.2484	TRUE	Up	2.697e-47	FALSE
RGS6	2.92126e-47	0.478511	0.071	0.035	4.87032e-43	6.11175e-47	0.478511	FALSE	46.2138	TRUE	Up	2.921e-47	FALSE
SLC9B2	3.33386e-47	0.817692	0.099	0.057	5.55822e-43	6.97367e-47	0.817692	FALSE	46.1565	TRUE	Up	3.334e-47	FALSE
FAAH2	3.35234e-47	1.23186	0.061	0.028	5.58902e-43	7.01099e-47	1.23186	FALSE	46.1542	TRUE	Up	3.352e-47	TRUE	X
NIT2	3.4459e-47	0.603316	0.138	0.089	5.745e-43	7.20529e-47	0.603316	FALSE	46.1423	TRUE	Up	3.446e-47	FALSE
EFCAB2	3.54767e-47	0.6551	0.138	0.089	5.91467e-43	7.41669e-47	0.6551	FALSE	46.1298	TRUE	Up	3.548e-47	FALSE
ZNF227	3.8114e-47	0.985265	0.1	0.059	6.35437e-43	7.96655e-47	0.985265	FALSE	46.0987	TRUE	Up	3.811e-47	FALSE
PLAGL2	3.96288e-47	0.907757	0.083	0.045	6.60692e-43	8.28161e-47	0.907757	FALSE	46.0819	TRUE	Up	3.963e-47	FALSE
VARS2	4.64237e-47	0.341584	0.3	0.234	7.73975e-43	9.69976e-47	0.341584	FALSE	46.0132	TRUE	Up	4.642e-47	FALSE
ZNF555	4.64965e-47	0.872	0.112	0.068	7.7519e-43	9.71246e-47	0.872	FALSE	46.0127	TRUE	Up	4.650e-47	FALSE
MDM4	4.6502e-47	0.224737	0.674	0.613	7.75281e-43	9.71246e-47	0.224737	FALSE	46.0127	TRUE	Up	4.650e-47	FALSE
EZR	4.6982e-47	0.55363	0.087	0.047	7.83283e-43	9.81086e-47	0.55363	FALSE	46.0083	TRUE	Up	4.698e-47	FALSE
PCIF1	4.92081e-47	-0.373268	0.212	0.276	8.20398e-43	1.02738e-46	-0.373268	FALSE	45.9883	TRUE	Down	4.921e-47	FALSE
IRS2	4.99816e-47	-0.377252	0.333	0.399	8.33293e-43	1.04333e-46	-0.377252	FALSE	45.9816	TRUE	Down	4.998e-47	FALSE
IGFBP7	5.46388e-47	0.465209	0.093	0.052	9.10938e-43	1.14033e-46	0.465209	FALSE	45.943	TRUE	Up	5.464e-47	FALSE
PLBD2	5.54423e-47	-0.265077	0.371	0.442	9.24333e-43	1.15688e-46	-0.265077	FALSE	45.9367	TRUE	Down	5.544e-47	FALSE
KLHL32	5.82792e-47	0.905591	0.306	0.265	9.71631e-43	1.21585e-46	0.905591	FALSE	45.9151	TRUE	Up	5.828e-47	FALSE
COQ4	6.13032e-47	0.376056	0.361	0.295	1.02205e-42	1.2787e-46	0.376056	FALSE	45.8932	TRUE	Up	6.130e-47	FALSE
PPM1A	6.75715e-47	0.456719	0.281	0.219	1.12655e-42	1.40918e-46	0.456719	FALSE	45.851	TRUE	Up	6.757e-47	FALSE
NBAS	7.31535e-47	0.500885	0.252	0.191	1.21961e-42	1.5253e-46	0.500885	FALSE	45.8166	TRUE	Up	7.315e-47	FALSE
SIK3	7.39184e-47	0.40069	0.62	0.578	1.23237e-42	1.54096e-46	0.40069	FALSE	45.8122	TRUE	Up	7.392e-47	FALSE
ZNF131	7.47129e-47	0.709273	0.112	0.068	1.24561e-42	1.55723e-46	0.709273	FALSE	45.8076	TRUE	Up	7.471e-47	FALSE
FBXW2	7.55323e-47	0.549766	0.257	0.198	1.25927e-42	1.57402e-46	0.549766	FALSE	45.803	TRUE	Up	7.553e-47	FALSE
EXOC2	7.57441e-47	0.517443	0.236	0.177	1.26281e-42	1.57813e-46	0.517443	FALSE	45.8019	TRUE	Up	7.574e-47	FALSE
SYMPK	7.72743e-47	-0.294335	0.444	0.513	1.28832e-42	1.60971e-46	-0.294335	FALSE	45.7933	TRUE	Down	7.727e-47	FALSE
ANKRD55	7.84787e-47	1.10143	0.051	0.021	1.3084e-42	1.63449e-46	1.10143	FALSE	45.7866	TRUE	Up	7.848e-47	FALSE
IFI27L2	8.39285e-47	-0.130946	0.142	0.204	1.39926e-42	1.74767e-46	-0.130946	FALSE	45.7575	TRUE	Down	8.393e-47	FALSE
PYGB	8.41305e-47	-0.282195	0.456	0.521	1.40262e-42	1.75155e-46	-0.282195	FALSE	45.7566	TRUE	Down	8.413e-47	FALSE
BCAN	8.74447e-47	-0.00453158	0.218	0.152	1.45788e-42	1.8202e-46	-0.00453158	FALSE	45.7399	TRUE	Down	8.744e-47	FALSE
TIMM10	8.86324e-47	0.51492	0.205	0.148	1.47768e-42	1.84458e-46	0.51492	FALSE	45.7341	TRUE	Up	8.863e-47	FALSE
NCKAP5L	8.97156e-47	-0.355283	0.315	0.384	1.49574e-42	1.86677e-46	-0.355283	FALSE	45.7289	TRUE	Down	8.972e-47	FALSE
NSUN3	9.82393e-47	0.898539	0.109	0.066	1.63784e-42	2.04375e-46	0.898539	FALSE	45.6896	TRUE	Up	9.824e-47	FALSE
DDX1	1.14485e-46	0.645337	0.238	0.182	1.90869e-42	2.38126e-46	0.645337	FALSE	45.6232	TRUE	Up	1.145e-46	FALSE
TMEM108	1.17655e-46	0.704152	0.093	0.053	1.96155e-42	2.44675e-46	0.704152	FALSE	45.6114	TRUE	Up	1.177e-46	FALSE
ASPHD1	1.1824e-46	-0.404947	0.196	0.256	1.9713e-42	2.45845e-46	-0.404947	FALSE	45.6093	TRUE	Down	1.182e-46	FALSE
SIMC1	1.33174e-46	0.695455	0.066	0.032	2.22028e-42	2.76845e-46	0.695455	FALSE	45.5578	TRUE	Up	1.332e-46	FALSE
KLHDC3	1.34005e-46	0.461032	0.267	0.207	2.23414e-42	2.7852e-46	0.461032	FALSE	45.5551	TRUE	Up	1.340e-46	FALSE
ZNF280B	1.34159e-46	1.07945	0.055	0.024	2.23671e-42	2.78788e-46	1.07945	FALSE	45.5547	TRUE	Up	1.342e-46	FALSE
MAPK9	1.34771e-46	0.471994	0.24	0.181	2.2469e-42	2.80006e-46	0.471994	FALSE	45.5528	TRUE	Up	1.348e-46	FALSE
NFATC1	1.35574e-46	-1.02486	0.028	0.056	2.26028e-42	2.81621e-46	-1.02486	FALSE	45.5503	TRUE	Down	1.356e-46	FALSE
WDR35	1.37114e-46	0.798713	0.096	0.055	2.28596e-42	2.84766e-46	0.798713	FALSE	45.5455	TRUE	Up	1.371e-46	FALSE
TRMT1L	1.38727e-46	0.723581	0.179	0.126	2.31285e-42	2.88063e-46	0.723581	FALSE	45.5405	TRUE	Up	1.387e-46	FALSE
DDHD2	1.46782e-46	0.475337	0.271	0.21	2.44715e-42	3.04732e-46	0.475337	FALSE	45.5161	TRUE	Up	1.468e-46	FALSE
PUS7	1.54511e-46	0.423655	0.2	0.142	2.576e-42	3.20718e-46	0.423655	FALSE	45.4939	TRUE	Up	1.545e-46	FALSE
ATP8A1	1.54678e-46	0.308607	0.71	0.646	2.57879e-42	3.21004e-46	0.308607	FALSE	45.4935	TRUE	Up	1.547e-46	FALSE
DAD1	1.6028e-46	-0.297902	0.072	0.116	2.67219e-42	3.32569e-46	-0.297902	FALSE	45.4781	TRUE	Down	1.603e-46	FALSE
MADCAM1	1.6125e-46	1.15555	0.079	0.042	2.68836e-42	3.34518e-46	1.15555	FALSE	45.4756	TRUE	Up	1.612e-46	FALSE
PHYH	1.66086e-46	0.812372	0.075	0.039	2.76899e-42	3.44486e-46	0.812372	FALSE	45.4628	TRUE	Up	1.661e-46	FALSE
ZRANB3	1.73846e-46	0.878319	0.082	0.044	2.89835e-42	3.60513e-46	0.878319	FALSE	45.4431	TRUE	Up	1.738e-46	FALSE
SAMD8	1.76904e-46	-0.312178	0.233	0.297	2.94935e-42	3.66788e-46	-0.312178	FALSE	45.4356	TRUE	Down	1.769e-46	FALSE
PRRX1	1.78051e-46	0.665499	0.103	0.06	2.96846e-42	3.69095e-46	0.665499	FALSE	45.4329	TRUE	Up	1.781e-46	FALSE
TCEAL1	1.88417e-46	0.480866	0.173	0.119	3.14128e-42	3.9051e-46	0.480866	FALSE	45.4084	TRUE	Up	1.884e-46	TRUE	X
TTC32	1.90988e-46	1.39982	0.056	0.025	3.18416e-42	3.95767e-46	1.39982	FALSE	45.4026	TRUE	Up	1.910e-46	FALSE
GSPT2	1.91273e-46	0.739292	0.084	0.046	3.1889e-42	3.96282e-46	0.739292	FALSE	45.402	TRUE	Up	1.913e-46	TRUE	X
TMX3	1.98867e-46	0.623525	0.125	0.079	3.31551e-42	4.11939e-46	0.623525	FALSE	45.3852	TRUE	Up	1.989e-46	FALSE
POLR3H	2.24097e-46	-0.457277	0.19	0.248	3.73615e-42	4.64115e-46	-0.457277	FALSE	45.3334	TRUE	Down	2.241e-46	FALSE
IMMP1L	2.37192e-46	1.21428	0.07	0.035	3.95447e-42	4.91143e-46	1.21428	FALSE	45.3088	TRUE	Up	2.372e-46	FALSE
SEC13	2.37879e-46	-0.341704	0.253	0.319	3.96592e-42	4.92474e-46	-0.341704	FALSE	45.3076	TRUE	Down	2.379e-46	FALSE
PGD	2.60664e-46	-0.309063	0.256	0.324	4.34579e-42	5.39544e-46	-0.309063	FALSE	45.268	TRUE	Down	2.607e-46	FALSE
L3MBTL3	2.74638e-46	0.964537	0.053	0.023	4.57876e-42	5.68361e-46	0.964537	FALSE	45.2454	TRUE	Up	2.746e-46	FALSE
FDX1	2.78271e-46	1.27974	0.059	0.028	4.63933e-42	5.75772e-46	1.27974	FALSE	45.2397	TRUE	Up	2.783e-46	FALSE
H2AFZ	2.98838e-46	0.968201	0.069	0.035	4.98222e-42	6.18212e-46	0.968201	FALSE	45.2089	TRUE	Up	2.988e-46	FALSE
CISD2	3.07941e-46	-0.425236	0.101	0.15	5.13399e-42	6.36925e-46	-0.425236	FALSE	45.1959	TRUE	Down	3.079e-46	FALSE
HMGN1	3.31783e-46	0.428667	0.35	0.288	5.53148e-42	6.8611e-46	0.428667	FALSE	45.1636	TRUE	Up	3.318e-46	FALSE
NDUFAF4	3.59627e-46	0.765432	0.096	0.055	5.9957e-42	7.43552e-46	0.765432	FALSE	45.1287	TRUE	Up	3.596e-46	FALSE
MKNK1	4.23348e-46	-0.158332	0.261	0.185	7.05805e-42	8.75134e-46	-0.158332	FALSE	45.0579	TRUE	Down	4.233e-46	FALSE
TCEA3	4.4634e-46	0.810272	0.073	0.037	7.44138e-42	9.22492e-46	0.810272	FALSE	45.035	TRUE	Up	4.463e-46	FALSE
MIB1	4.75446e-46	0.532447	0.202	0.146	7.92664e-42	9.82464e-46	0.532447	FALSE	45.0077	TRUE	Up	4.754e-46	FALSE
TMX4	4.80643e-46	0.466095	0.237	0.178	8.01329e-42	9.93019e-46	0.466095	FALSE	45.003	TRUE	Up	4.806e-46	FALSE
GNAI1	5.08643e-46	-0.0392182	0.455	0.56	8.48009e-42	1.05067e-45	-0.0392182	FALSE	44.9785	TRUE	Down	5.086e-46	FALSE
PCDHGA10	5.58788e-46	0.925227	0.079	0.042	9.31612e-42	1.15404e-45	0.925227	FALSE	44.9378	TRUE	Up	5.588e-46	FALSE
BRCC3	6.4289e-46	0.711799	0.086	0.048	1.07183e-41	1.32748e-45	0.711799	FALSE	44.877	TRUE	Up	6.429e-46	TRUE	X
ATP6V0D1	6.45859e-46	-0.336723	0.268	0.334	1.07678e-41	1.33336e-45	-0.336723	FALSE	44.8751	TRUE	Down	6.459e-46	FALSE
ASCC3	6.49733e-46	0.367993	0.212	0.153	1.08324e-41	1.34111e-45	0.367993	FALSE	44.8725	TRUE	Up	6.497e-46	FALSE
IKZF2	6.96107e-46	0.770042	0.163	0.113	1.16055e-41	1.43656e-45	0.770042	FALSE	44.8427	TRUE	Up	6.961e-46	FALSE
NTSR2	7.3688e-46	0.452215	0.08	0.042	1.22853e-41	1.52042e-45	0.452215	FALSE	44.818	TRUE	Up	7.369e-46	FALSE
CPNE9	7.80439e-46	-0.109691	0.063	0.029	1.30115e-41	1.61e-45	-0.109691	FALSE	44.7932	TRUE	Down	7.804e-46	FALSE
AP5M1	7.97737e-46	0.719593	0.139	0.091	1.32999e-41	1.64538e-45	0.719593	FALSE	44.7837	TRUE	Up	7.977e-46	FALSE
XPO1	8.35752e-46	0.828195	0.127	0.081	1.39337e-41	1.72347e-45	0.828195	FALSE	44.7636	TRUE	Up	8.358e-46	FALSE
IFT27	8.51714e-46	0.502425	0.288	0.228	1.41998e-41	1.75606e-45	0.502425	FALSE	44.7555	TRUE	Up	8.517e-46	FALSE
BID	8.7371e-46	0.321562	0.059	0.027	1.45665e-41	1.80107e-45	0.321562	FALSE	44.7445	TRUE	Up	8.737e-46	FALSE
EIF2S1	8.858e-46	0.71231	0.15	0.101	1.47681e-41	1.82566e-45	0.71231	FALSE	44.7386	TRUE	Up	8.858e-46	FALSE
CLDN10	9.06106e-46	1.15085	0.054	0.023	1.51066e-41	1.86716e-45	1.15085	FALSE	44.7288	TRUE	Up	9.061e-46	FALSE
GMCL1	9.28908e-46	0.886388	0.09	0.051	1.54868e-41	1.91379e-45	0.886388	FALSE	44.7181	TRUE	Up	9.289e-46	FALSE
ARHGAP12	9.34823e-46	-0.361931	0.149	0.206	1.55854e-41	1.92562e-45	-0.361931	FALSE	44.7154	TRUE	Down	9.348e-46	FALSE
ARIH1	1.11992e-45	0.400795	0.306	0.243	1.86713e-41	2.30647e-45	0.400795	FALSE	44.6371	TRUE	Up	1.120e-45	FALSE
NBR1	1.14571e-45	-0.246989	0.349	0.419	1.91013e-41	2.35915e-45	-0.246989	FALSE	44.6272	TRUE	Down	1.146e-45	FALSE
GID8	1.30447e-45	0.501523	0.192	0.137	2.1748e-41	2.68554e-45	0.501523	FALSE	44.571	TRUE	Up	1.304e-45	FALSE
TBCCD1	1.31295e-45	0.875993	0.109	0.066	2.18894e-41	2.70249e-45	0.875993	FALSE	44.5682	TRUE	Up	1.313e-45	FALSE
PDHX	1.3253e-45	0.714638	0.174	0.123	2.20953e-41	2.72741e-45	0.714638	FALSE	44.5643	TRUE	Up	1.325e-45	FALSE
RAP2B	1.41832e-45	0.459975	0.076	0.039	2.36463e-41	2.91831e-45	0.459975	FALSE	44.5349	TRUE	Up	1.418e-45	FALSE
FNDC5	1.43168e-45	0.367772	0.065	0.031	2.3869e-41	2.94525e-45	0.367772	FALSE	44.5309	TRUE	Up	1.432e-45	FALSE
ZNF341	1.52204e-45	0.585322	0.122	0.076	2.53755e-41	3.13056e-45	0.585322	FALSE	44.5044	TRUE	Up	1.522e-45	FALSE
TBC1D4	1.56204e-45	0.0258698	0.09	0.049	2.60424e-41	3.21224e-45	0.0258698	FALSE	44.4932	TRUE	Up	1.562e-45	FALSE
OPA1	1.69856e-45	0.461451	0.242	0.182	2.83184e-41	3.49233e-45	0.461451	FALSE	44.4569	TRUE	Up	1.699e-45	FALSE
LDAH	1.73674e-45	0.744339	0.127	0.081	2.89549e-41	3.57016e-45	0.744339	FALSE	44.4473	TRUE	Up	1.737e-45	FALSE
AAR2	1.76011e-45	-0.426849	0.095	0.141	2.93445e-41	3.61753e-45	-0.426849	FALSE	44.4416	TRUE	Down	1.760e-45	FALSE
ARMH3	1.81171e-45	0.3681	0.245	0.183	3.02049e-41	3.7229e-45	0.3681	FALSE	44.4291	TRUE	Up	1.812e-45	FALSE
TADA3	2.02121e-45	-0.441361	0.143	0.197	3.36976e-41	4.15263e-45	-0.441361	FALSE	44.3817	TRUE	Down	2.021e-45	FALSE
PCSK7	2.23213e-45	-0.378047	0.286	0.35	3.72141e-41	4.58512e-45	-0.378047	FALSE	44.3386	TRUE	Down	2.232e-45	FALSE
EPB41L3	2.37056e-45	-0.278975	0.369	0.437	3.95219e-41	4.86856e-45	-0.278975	FALSE	44.3126	TRUE	Down	2.371e-45	FALSE
PCDHA12	2.39147e-45	1.0512	0.079	0.042	3.98705e-41	4.9106e-45	1.0512	FALSE	44.3089	TRUE	Up	2.391e-45	FALSE
EAPP	2.44541e-45	0.573718	0.174	0.121	4.07698e-41	5.02042e-45	0.573718	FALSE	44.2993	TRUE	Up	2.445e-45	FALSE
DDX5	2.53052e-45	-0.220105	0.666	0.737	4.21889e-41	5.1942e-45	-0.220105	FALSE	44.2845	TRUE	Down	2.531e-45	FALSE
UCHL1	2.54646e-45	0.338496	0.505	0.506	4.24545e-41	5.22594e-45	0.338496	FALSE	44.2818	TRUE	Up	2.546e-45	FALSE
FAM207A	2.58885e-45	0.585153	0.095	0.054	4.31613e-41	5.31196e-45	0.585153	FALSE	44.2747	TRUE	Up	2.589e-45	FALSE
PPAT	2.60331e-45	0.787794	0.074	0.038	4.34024e-41	5.34065e-45	0.787794	FALSE	44.2724	TRUE	Up	2.603e-45	FALSE
NPAP1	2.95633e-45	0.999906	0.093	0.054	4.9288e-41	6.06374e-45	0.999906	FALSE	44.2173	TRUE	Up	2.956e-45	FALSE
TAF11	3.13694e-45	0.416544	0.287	0.224	5.22991e-41	6.43299e-45	0.416544	FALSE	44.1916	TRUE	Up	3.137e-45	FALSE
PPIA	3.14399e-45	-0.467431	0.104	0.152	5.24166e-41	6.44626e-45	-0.467431	FALSE	44.1907	TRUE	Down	3.144e-45	FALSE
OSTM1	3.21025e-45	0.831849	0.123	0.078	5.35212e-41	6.58089e-45	0.831849	FALSE	44.1817	TRUE	Up	3.210e-45	FALSE
NUP188	3.25699e-45	0.595773	0.184	0.13	5.43006e-41	6.67548e-45	0.595773	FALSE	44.1755	TRUE	Up	3.257e-45	FALSE
CHMP1A	3.32277e-45	-0.434494	0.168	0.224	5.53973e-41	6.80904e-45	-0.434494	FALSE	44.1669	TRUE	Down	3.323e-45	FALSE
ATP5ME	3.45391e-45	-0.328105	0.226	0.29	5.75836e-41	7.07646e-45	-0.328105	FALSE	44.1502	TRUE	Down	3.454e-45	FALSE
INTU	3.58091e-45	0.465636	0.387	0.331	5.97009e-41	7.3353e-45	0.465636	FALSE	44.1346	TRUE	Up	3.581e-45	FALSE
TAB2	3.69608e-45	0.306252	0.255	0.192	6.16211e-41	7.56983e-45	0.306252	FALSE	44.1209	TRUE	Up	3.696e-45	FALSE
FANCL	3.69961e-45	0.628919	0.279	0.224	6.16798e-41	7.57455e-45	0.628919	FALSE	44.1206	TRUE	Up	3.700e-45	FALSE
SLC29A2	3.69976e-45	0.286009	0.088	0.048	6.16823e-41	7.57455e-45	0.286009	FALSE	44.1206	TRUE	Up	3.700e-45	FALSE
C19orf12	3.70323e-45	0.511242	0.253	0.195	6.17402e-41	7.58026e-45	0.511242	FALSE	44.1203	TRUE	Up	3.703e-45	FALSE
FBXO28	3.72849e-45	0.697213	0.142	0.094	6.21614e-41	7.63057e-45	0.697213	FALSE	44.1174	TRUE	Up	3.728e-45	FALSE
ACAA2	4.09669e-45	-0.372672	0.054	0.092	6.83001e-41	8.38256e-45	-0.372672	FALSE	44.0766	TRUE	Down	4.097e-45	FALSE
NPTX2	4.30335e-45	-0.842468	0.058	0.095	7.17455e-41	8.80379e-45	-0.842468	FALSE	44.0553	TRUE	Down	4.303e-45	FALSE
PDHB	4.92375e-45	-0.295232	0.271	0.338	8.20888e-41	1.00711e-44	-0.295232	FALSE	43.9969	TRUE	Down	4.924e-45	FALSE
C9orf16	5.06257e-45	0.489352	0.112	0.068	8.44032e-41	1.03532e-44	0.489352	FALSE	43.9849	TRUE	Up	5.063e-45	FALSE
C19orf44	5.46106e-45	0.591808	0.085	0.047	9.10468e-41	1.1166e-44	0.591808	FALSE	43.9521	TRUE	Up	5.461e-45	FALSE
CDC25B	5.73208e-45	0.327558	0.321	0.254	9.55652e-41	1.1718e-44	0.327558	FALSE	43.9311	TRUE	Up	5.732e-45	FALSE
ST6GALNAC4	6.00405e-45	0.565713	0.063	0.03	1.00099e-40	1.22717e-44	0.565713	FALSE	43.9111	TRUE	Up	6.004e-45	FALSE
GLT8D1	6.16657e-45	0.703493	0.136	0.089	1.02809e-40	1.26016e-44	0.703493	FALSE	43.8996	TRUE	Up	6.167e-45	FALSE
FTCD	6.45293e-45	0.672073	0.091	0.051	1.07583e-40	1.31844e-44	0.672073	FALSE	43.8799	TRUE	Up	6.453e-45	FALSE
ALDH1A3	6.81231e-45	-0.677423	0.027	0.055	1.13575e-40	1.39161e-44	-0.677423	FALSE	43.8565	TRUE	Down	6.812e-45	FALSE
ZNF554	7.10786e-45	0.680344	0.138	0.091	1.18502e-40	1.45171e-44	0.680344	FALSE	43.8381	TRUE	Up	7.108e-45	FALSE
HOMER2	7.75412e-45	0.634553	0.108	0.065	1.29277e-40	1.58341e-44	0.634553	FALSE	43.8004	TRUE	Up	7.754e-45	FALSE
ABL2	7.98412e-45	0.591507	0.172	0.121	1.33111e-40	1.63008e-44	0.591507	FALSE	43.7878	TRUE	Up	7.984e-45	FALSE
KCMF1	8.55556e-45	0.522695	0.165	0.113	1.42638e-40	1.74642e-44	0.522695	FALSE	43.7579	TRUE	Up	8.556e-45	FALSE
MKS1	9.27571e-45	0.570011	0.154	0.104	1.54645e-40	1.89308e-44	0.570011	FALSE	43.7228	TRUE	Up	9.276e-45	FALSE
HDX	9.71178e-45	0.841152	0.082	0.045	1.61915e-40	1.98171e-44	0.841152	FALSE	43.703	TRUE	Up	9.712e-45	TRUE	X
GAREM2	1.03029e-44	-0.54894	0.075	0.117	1.71771e-40	2.10195e-44	-0.54894	FALSE	43.6774	TRUE	Down	1.030e-44	FALSE
TP53RK	1.05266e-44	0.637589	0.153	0.104	1.755e-40	2.14719e-44	0.637589	FALSE	43.6681	TRUE	Up	1.053e-44	FALSE
AJM1	1.06054e-44	0.540163	0.164	0.113	1.76814e-40	2.16287e-44	0.540163	FALSE	43.665	TRUE	Up	1.061e-44	FALSE
ZNF790	1.14352e-44	1.08697	0.082	0.046	1.90648e-40	2.33167e-44	1.08697	FALSE	43.6323	TRUE	Up	1.144e-44	FALSE
MIB2	1.20238e-44	0.374095	0.412	0.359	2.00461e-40	2.45123e-44	0.374095	FALSE	43.6106	TRUE	Up	1.202e-44	FALSE
FBXO25	1.2772e-44	0.721714	0.194	0.142	2.12935e-40	2.60328e-44	0.721714	FALSE	43.5845	TRUE	Up	1.277e-44	FALSE
REST	1.30458e-44	0.616239	0.154	0.104	2.17499e-40	2.6586e-44	0.616239	FALSE	43.5753	TRUE	Up	1.305e-44	FALSE
BAG2	1.30576e-44	0.872849	0.097	0.057	2.17697e-40	2.66052e-44	0.872849	FALSE	43.575	TRUE	Up	1.306e-44	FALSE
AS3MT	1.34541e-44	0.806641	0.083	0.046	2.24307e-40	2.7408e-44	0.806641	FALSE	43.5621	TRUE	Up	1.345e-44	FALSE
ARID4A	1.35219e-44	0.45273	0.209	0.152	2.25438e-40	2.75411e-44	0.45273	FALSE	43.56	TRUE	Up	1.352e-44	FALSE
SLC4A1AP	1.39389e-44	0.422922	0.226	0.167	2.32389e-40	2.8385e-44	0.422922	FALSE	43.5469	TRUE	Up	1.394e-44	FALSE
DOP1B	1.50903e-44	0.265741	0.071	0.036	2.51586e-40	3.07242e-44	0.265741	FALSE	43.5125	TRUE	Up	1.509e-44	FALSE
SPSB2	1.55712e-44	-0.707615	0.062	0.1	2.59602e-40	3.16974e-44	-0.707615	FALSE	43.499	TRUE	Down	1.557e-44	FALSE
ZNF106	1.73607e-44	0.33575	0.238	0.176	2.89438e-40	3.53338e-44	0.33575	FALSE	43.4518	TRUE	Up	1.736e-44	FALSE
WDR12	1.81115e-44	0.787845	0.074	0.038	3.01955e-40	3.68551e-44	0.787845	FALSE	43.4335	TRUE	Up	1.811e-44	FALSE
ETNK1	1.88586e-44	0.421031	0.336	0.275	3.1441e-40	3.83683e-44	0.421031	FALSE	43.416	TRUE	Up	1.886e-44	FALSE
BTBD2	1.89624e-44	-0.411389	0.207	0.266	3.16141e-40	3.85724e-44	-0.411389	FALSE	43.4137	TRUE	Down	1.896e-44	FALSE
EML4	1.95468e-44	0.140799	0.146	0.095	3.25884e-40	3.97539e-44	0.140799	FALSE	43.4006	TRUE	Up	1.955e-44	FALSE
SLC9A6	2.08177e-44	0.541545	0.194	0.14	3.47073e-40	4.23309e-44	0.541545	FALSE	43.3733	TRUE	Up	2.082e-44	TRUE	X
ZNF485	2.14946e-44	1.21935	0.057	0.026	3.58359e-40	4.36993e-44	1.21935	FALSE	43.3595	TRUE	Up	2.149e-44	FALSE
IRS1	2.252e-44	0.63706	0.053	0.023	3.75454e-40	4.57755e-44	0.63706	FALSE	43.3394	TRUE	Up	2.252e-44	FALSE
USPL1	2.29384e-44	0.657153	0.132	0.086	3.8243e-40	4.66175e-44	0.657153	FALSE	43.3315	TRUE	Up	2.294e-44	FALSE
ANKRD37	2.36415e-44	0.773487	0.076	0.04	3.94151e-40	4.80375e-44	0.773487	FALSE	43.3184	TRUE	Up	2.364e-44	FALSE
SEC23B	2.3758e-44	-0.288256	0.218	0.282	3.96093e-40	4.82653e-44	-0.288256	FALSE	43.3164	TRUE	Down	2.376e-44	FALSE
PCDHGA8	2.52813e-44	0.850316	0.096	0.056	4.2149e-40	5.13506e-44	0.850316	FALSE	43.2895	TRUE	Up	2.528e-44	FALSE
NAGLU	2.54432e-44	-0.198593	0.121	0.176	4.2419e-40	5.16701e-44	-0.198593	FALSE	43.2868	TRUE	Down	2.544e-44	FALSE
SNAPC1	2.64727e-44	0.806934	0.11	0.068	4.41353e-40	5.37509e-44	0.806934	FALSE	43.2696	TRUE	Up	2.647e-44	FALSE
SHARPIN	2.82006e-44	-0.352864	0.234	0.297	4.7016e-40	5.72467e-44	-0.352864	FALSE	43.2422	TRUE	Down	2.820e-44	FALSE
ZNF630	2.82048e-44	1.35141	0.07	0.036	4.7023e-40	5.72467e-44	1.35141	FALSE	43.2422	TRUE	Up	2.820e-44	TRUE	X
MPZ	2.83467e-44	0.888242	0.083	0.046	4.72596e-40	5.75242e-44	0.888242	FALSE	43.2401	TRUE	Up	2.835e-44	FALSE
APBA1	2.98234e-44	0.489814	0.128	0.081	4.97216e-40	6.05099e-44	0.489814	FALSE	43.2182	TRUE	Up	2.982e-44	FALSE
SAMD4B	3.11049e-44	-0.0946104	0.389	0.476	5.18581e-40	6.30984e-44	-0.0946104	FALSE	43.2	TRUE	Down	3.110e-44	FALSE
APPL2	3.17889e-44	0.413265	0.194	0.139	5.29985e-40	6.44741e-44	0.413265	FALSE	43.1906	TRUE	Up	3.179e-44	FALSE
GXYLT2	3.18976e-44	-0.288304	0.066	0.107	5.31797e-40	6.46827e-44	-0.288304	FALSE	43.1892	TRUE	Down	3.190e-44	FALSE
DDX10	3.19496e-44	0.608661	0.096	0.056	5.32664e-40	6.47763e-44	0.608661	FALSE	43.1886	TRUE	Up	3.195e-44	FALSE
SRSF10	3.35916e-44	0.766298	0.085	0.047	5.60039e-40	6.80929e-44	0.766298	FALSE	43.1669	TRUE	Up	3.359e-44	FALSE
BAG3	3.58789e-44	0.872571	0.099	0.059	5.98172e-40	7.27161e-44	0.872571	FALSE	43.1384	TRUE	Up	3.588e-44	FALSE
GREB1L	3.94689e-44	0.825738	0.152	0.105	6.58025e-40	7.99774e-44	0.825738	FALSE	43.097	TRUE	Up	3.947e-44	FALSE
PICALM	3.98076e-44	-0.119248	0.548	0.622	6.63673e-40	8.06491e-44	-0.119248	FALSE	43.0934	TRUE	Down	3.981e-44	FALSE
CD55	4.07744e-44	1.02553	0.223	0.18	6.79791e-40	8.25927e-44	1.02553	FALSE	43.0831	TRUE	Up	4.077e-44	FALSE
SDF4	4.1052e-44	-0.301204	0.392	0.459	6.84419e-40	8.31397e-44	-0.301204	FALSE	43.0802	TRUE	Down	4.105e-44	FALSE
C1orf216	4.34901e-44	0.443514	0.228	0.17	7.25067e-40	8.80614e-44	0.443514	FALSE	43.0552	TRUE	Up	4.349e-44	FALSE
CREB3L2	4.48908e-44	-0.490357	0.094	0.141	7.48419e-40	9.08808e-44	-0.490357	FALSE	43.0415	TRUE	Down	4.489e-44	FALSE
ATPAF1	4.71023e-44	0.559818	0.232	0.176	7.85289e-40	9.53406e-44	0.559818	FALSE	43.0207	TRUE	Up	4.710e-44	FALSE
CCDC149	5.16863e-44	0.41119	0.192	0.136	8.61713e-40	1.046e-43	0.41119	FALSE	42.9805	TRUE	Up	5.169e-44	FALSE
GDPD2	5.17038e-44	0.887825	0.061	0.029	8.62006e-40	1.04616e-43	0.887825	FALSE	42.9804	TRUE	Up	5.170e-44	TRUE	X
RELA	5.52688e-44	-0.505302	0.114	0.162	9.21442e-40	1.11809e-43	-0.505302	FALSE	42.9515	TRUE	Down	5.527e-44	FALSE
LRRC47	6.01218e-44	-0.33757	0.334	0.397	1.00235e-39	1.21605e-43	-0.33757	FALSE	42.915	TRUE	Down	6.012e-44	FALSE
LYRM4	6.22756e-44	0.773792	0.087	0.049	1.03826e-39	1.25938e-43	0.773792	FALSE	42.8998	TRUE	Up	6.228e-44	FALSE
RC3H1	6.70518e-44	0.497714	0.264	0.206	1.11789e-39	1.35572e-43	0.497714	FALSE	42.8678	TRUE	Up	6.705e-44	FALSE
LPAR1	6.85081e-44	0.0724881	0.426	0.563	1.14217e-39	1.38491e-43	0.0724881	FALSE	42.8586	TRUE	Up	6.851e-44	FALSE
TRIM36	6.93047e-44	-0.301824	0.108	0.157	1.15545e-39	1.40076e-43	-0.301824	FALSE	42.8536	TRUE	Down	6.930e-44	FALSE
GLS	6.98192e-44	0.481794	0.168	0.115	1.16403e-39	1.4109e-43	0.481794	FALSE	42.8505	TRUE	Up	6.982e-44	FALSE
OSBPL11	7.15932e-44	0.711552	0.099	0.059	1.1936e-39	1.44649e-43	0.711552	FALSE	42.8397	TRUE	Up	7.159e-44	FALSE
H6PD	7.42707e-44	-0.530343	0.095	0.14	1.23824e-39	1.50031e-43	-0.530343	FALSE	42.8238	TRUE	Down	7.427e-44	FALSE
ZNF415	7.74583e-44	0.836191	0.136	0.091	1.29138e-39	1.56442e-43	0.836191	FALSE	42.8056	TRUE	Up	7.746e-44	FALSE
VSIR	7.76258e-44	-1.31311	0.054	0.088	1.29418e-39	1.56752e-43	-1.31311	FALSE	42.8048	TRUE	Down	7.763e-44	FALSE
RSRC1	7.84767e-44	0.577914	0.174	0.122	1.30836e-39	1.58441e-43	0.577914	FALSE	42.8001	TRUE	Up	7.848e-44	FALSE
WDR1	8.03554e-44	-0.833583	0.026	0.052	1.33969e-39	1.62204e-43	-0.833583	FALSE	42.7899	TRUE	Down	8.036e-44	FALSE
CEP170B	8.06275e-44	0.423343	0.206	0.149	1.34422e-39	1.62724e-43	0.423343	FALSE	42.7885	TRUE	Up	8.063e-44	FALSE
MFSD10	8.2266e-44	0.410031	0.214	0.157	1.37154e-39	1.66e-43	0.410031	FALSE	42.7799	TRUE	Up	8.227e-44	FALSE
VAC14	8.39147e-44	-0.428779	0.133	0.185	1.39903e-39	1.69297e-43	-0.428779	FALSE	42.7714	TRUE	Down	8.391e-44	FALSE
ARPIN	8.7422e-44	-0.497383	0.157	0.211	1.4575e-39	1.7634e-43	-0.497383	FALSE	42.7536	TRUE	Down	8.742e-44	FALSE
PLEKHA3	9.43469e-44	0.690773	0.147	0.099	1.57295e-39	1.90274e-43	0.690773	FALSE	42.7206	TRUE	Up	9.435e-44	FALSE
HNRNPD	9.75409e-44	0.422015	0.31	0.248	1.6262e-39	1.9668e-43	0.422015	FALSE	42.7062	TRUE	Up	9.754e-44	FALSE
MAU2	1.01431e-43	-0.388241	0.143	0.197	1.69106e-39	2.04486e-43	-0.388241	FALSE	42.6893	TRUE	Down	1.014e-43	FALSE
GUK1	1.01809e-43	-0.335385	0.269	0.333	1.69736e-39	2.05212e-43	-0.335385	FALSE	42.6878	TRUE	Down	1.018e-43	FALSE
TOPORS	1.02139e-43	0.825934	0.097	0.057	1.70287e-39	2.05839e-43	0.825934	FALSE	42.6865	TRUE	Up	1.021e-43	FALSE
C16orf86	1.05043e-43	0.544648	0.104	0.062	1.75127e-39	2.11652e-43	0.544648	FALSE	42.6744	TRUE	Up	1.050e-43	FALSE
RNF145	1.05545e-43	0.453468	0.164	0.112	1.75964e-39	2.12625e-43	0.453468	FALSE	42.6724	TRUE	Up	1.055e-43	FALSE
DTNA	1.11592e-43	1.32788	0.507	0.492	1.86047e-39	2.24768e-43	1.32788	FALSE	42.6483	TRUE	Up	1.116e-43	FALSE
UBC	1.16396e-43	-0.371839	0.234	0.297	1.94056e-39	2.34401e-43	-0.371839	FALSE	42.63	TRUE	Down	1.164e-43	FALSE
TRAF6	1.23655e-43	0.580547	0.198	0.144	2.06157e-39	2.48972e-43	0.580547	FALSE	42.6038	TRUE	Up	1.237e-43	FALSE
KIAA0556	1.25608e-43	0.555305	0.146	0.097	2.09414e-39	2.5286e-43	0.555305	FALSE	42.5971	TRUE	Up	1.256e-43	FALSE
VAMP4	1.30923e-43	0.759414	0.099	0.059	2.18275e-39	2.63511e-43	0.759414	FALSE	42.5792	TRUE	Up	1.309e-43	FALSE
TTC13	1.35123e-43	0.598924	0.19	0.138	2.25276e-39	2.71914e-43	0.598924	FALSE	42.5656	TRUE	Up	1.351e-43	FALSE
OXCT2	1.39691e-43	-0.529028	0.03	0.059	2.32893e-39	2.81057e-43	-0.529028	FALSE	42.5512	TRUE	Down	1.397e-43	FALSE
SLC16A2	1.40509e-43	0.584952	0.086	0.048	2.34257e-39	2.82652e-43	0.584952	FALSE	42.5487	TRUE	Up	1.405e-43	TRUE	X
LRFN3	1.46925e-43	0.555201	0.15	0.101	2.44953e-39	2.95503e-43	0.555201	FALSE	42.5294	TRUE	Up	1.469e-43	FALSE
RAB1B	1.47503e-43	-0.27131	0.228	0.292	2.45917e-39	2.96613e-43	-0.27131	FALSE	42.5278	TRUE	Down	1.475e-43	FALSE
ZNF570	1.52788e-43	0.903994	0.074	0.039	2.54728e-39	3.07184e-43	0.903994	FALSE	42.5126	TRUE	Up	1.528e-43	FALSE
PIK3C2A	1.53682e-43	0.59873	0.184	0.132	2.56218e-39	3.08925e-43	0.59873	FALSE	42.5101	TRUE	Up	1.537e-43	FALSE
BTF3L4	1.59103e-43	0.649177	0.237	0.184	2.65257e-39	3.19765e-43	0.649177	FALSE	42.4952	TRUE	Up	1.591e-43	FALSE
TMEM267	1.5922e-43	1.01661	0.065	0.033	2.65452e-39	3.19942e-43	1.01661	FALSE	42.4949	TRUE	Up	1.592e-43	FALSE
POU2F1	1.63569e-43	0.511094	0.204	0.149	2.72703e-39	3.28622e-43	0.511094	FALSE	42.4833	TRUE	Up	1.636e-43	FALSE
INTS2	1.65124e-43	0.626137	0.187	0.135	2.75294e-39	3.31685e-43	0.626137	FALSE	42.4793	TRUE	Up	1.651e-43	FALSE
RNF26	1.65717e-43	-0.470998	0.079	0.121	2.76283e-39	3.32815e-43	-0.470998	FALSE	42.4778	TRUE	Down	1.657e-43	FALSE
ITPA	1.66416e-43	-0.37853	0.174	0.23	2.77449e-39	3.3416e-43	-0.37853	FALSE	42.476	TRUE	Down	1.664e-43	FALSE
ZNF660	1.70071e-43	0.96602	0.077	0.042	2.83542e-39	3.41437e-43	0.96602	FALSE	42.4667	TRUE	Up	1.701e-43	FALSE
CTDNEP1	1.70842e-43	-0.341954	0.16	0.217	2.84827e-39	3.42922e-43	-0.341954	FALSE	42.4648	TRUE	Down	1.708e-43	FALSE
ZBTB24	1.71927e-43	0.761035	0.083	0.046	2.86637e-39	3.45038e-43	0.761035	FALSE	42.4621	TRUE	Up	1.719e-43	FALSE
ZNF714	1.76379e-43	0.81732	0.082	0.045	2.94059e-39	3.53908e-43	0.81732	FALSE	42.4511	TRUE	Up	1.764e-43	FALSE
NIPSNAP3B	1.85309e-43	0.286009	0.065	0.032	3.08948e-39	3.7176e-43	0.286009	FALSE	42.4297	TRUE	Up	1.853e-43	FALSE
AGO2	1.89117e-43	-0.256317	0.388	0.458	3.15296e-39	3.7933e-43	-0.256317	FALSE	42.421	TRUE	Down	1.891e-43	FALSE
ZNF736	1.93206e-43	0.918381	0.075	0.04	3.22114e-39	3.87462e-43	0.918381	FALSE	42.4118	TRUE	Up	1.932e-43	FALSE
SLC2A11	2.02606e-43	0.435865	0.27	0.21	3.37785e-39	4.06239e-43	0.435865	FALSE	42.3912	TRUE	Up	2.026e-43	FALSE
IFNGR2	2.15574e-43	0.00513961	0.156	0.101	3.59405e-39	4.32162e-43	0.00513961	FALSE	42.3644	TRUE	Up	2.156e-43	FALSE
ASAP3	2.29829e-43	0.838951	0.083	0.047	3.8317e-39	4.60655e-43	0.838951	FALSE	42.3366	TRUE	Up	2.298e-43	FALSE
FYTTD1	2.43251e-43	0.53812	0.184	0.131	4.05548e-39	4.87471e-43	0.53812	FALSE	42.3121	TRUE	Up	2.433e-43	FALSE
DNAJB14	2.46943e-43	0.54272	0.183	0.13	4.11703e-39	4.94779e-43	0.54272	FALSE	42.3056	TRUE	Up	2.469e-43	FALSE
ZNF343	2.51076e-43	0.522649	0.155	0.105	4.18594e-39	5.02969e-43	0.522649	FALSE	42.2985	TRUE	Up	2.511e-43	FALSE
C14orf119	2.62837e-43	-0.286764	0.095	0.143	4.38202e-39	5.26435e-43	-0.286764	FALSE	42.2787	TRUE	Down	2.628e-43	FALSE
POP1	2.73536e-43	0.805287	0.074	0.039	4.5604e-39	5.47765e-43	0.805287	FALSE	42.2614	TRUE	Up	2.735e-43	FALSE
AKIRIN2	2.85715e-43	-0.414451	0.232	0.29	4.76345e-39	5.7205e-43	-0.414451	FALSE	42.2426	TRUE	Down	2.857e-43	FALSE
FAM200A	2.87516e-43	0.931879	0.069	0.035	4.79348e-39	5.75553e-43	0.931879	FALSE	42.2399	TRUE	Up	2.875e-43	FALSE
CMAS	2.98721e-43	0.739235	0.145	0.098	4.98027e-39	5.97873e-43	0.739235	FALSE	42.2234	TRUE	Up	2.987e-43	FALSE
TSPAN5	3.02572e-43	-0.26183	0.161	0.219	5.04448e-39	6.05472e-43	-0.26183	FALSE	42.2179	TRUE	Down	3.026e-43	FALSE
DNAJB5	3.5879e-43	-0.53578	0.064	0.103	5.98174e-39	7.17839e-43	-0.53578	FALSE	42.144	TRUE	Down	3.588e-43	FALSE
ANKRD16	3.59261e-43	0.615466	0.117	0.073	5.98959e-39	7.18651e-43	0.615466	FALSE	42.1435	TRUE	Up	3.593e-43	FALSE
SLC7A2	3.90775e-43	0.779474	0.068	0.035	6.51499e-39	7.81549e-43	0.779474	FALSE	42.107	TRUE	Up	3.908e-43	FALSE
KRBA1	4.1789e-43	0.489624	0.123	0.077	6.96706e-39	8.35629e-43	0.489624	FALSE	42.078	TRUE	Up	4.179e-43	FALSE
ATL1	4.30399e-43	0.513798	0.328	0.272	7.17561e-39	8.60487e-43	0.513798	FALSE	42.0653	TRUE	Up	4.304e-43	FALSE
RALGAPA1	4.31994e-43	0.717042	0.166	0.117	7.20221e-39	8.63521e-43	0.717042	FALSE	42.0637	TRUE	Up	4.320e-43	FALSE
PBRM1	4.66357e-43	0.520213	0.21	0.156	7.7751e-39	9.32041e-43	0.520213	FALSE	42.0306	TRUE	Up	4.664e-43	FALSE
CAMKMT	4.70531e-43	0.608931	0.185	0.134	7.8447e-39	9.40214e-43	0.608931	FALSE	42.0268	TRUE	Up	4.705e-43	FALSE
HELLS	4.87747e-43	0.483556	0.103	0.062	8.13171e-39	9.74438e-43	0.483556	FALSE	42.0112	TRUE	Up	4.877e-43	FALSE
EEA1	4.87843e-43	0.690224	0.2	0.149	8.13332e-39	9.74454e-43	0.690224	FALSE	42.0112	TRUE	Up	4.878e-43	FALSE
ARFGEF1	4.93527e-43	0.60454	0.139	0.092	8.22809e-39	9.85631e-43	0.60454	FALSE	42.0063	TRUE	Up	4.935e-43	FALSE
CLPTM1	4.96982e-43	-0.263591	0.402	0.468	8.28569e-39	9.92352e-43	-0.263591	FALSE	42.0033	TRUE	Down	4.970e-43	FALSE
PSMG2	6.06008e-43	0.717152	0.179	0.13	1.01034e-38	1.20983e-42	0.717152	FALSE	41.9173	TRUE	Up	6.060e-43	FALSE
FANCG	6.12125e-43	0.595593	0.094	0.055	1.02054e-38	1.22182e-42	0.595593	FALSE	41.913	TRUE	Up	6.121e-43	FALSE
AZIN1	6.27611e-43	0.769457	0.103	0.062	1.04635e-38	1.25251e-42	0.769457	FALSE	41.9022	TRUE	Up	6.276e-43	FALSE
SURF4	6.74282e-43	-0.311593	0.211	0.274	1.12416e-38	1.34541e-42	-0.311593	FALSE	41.8711	TRUE	Down	6.743e-43	FALSE
UGP2	7.11502e-43	0.54582	0.146	0.098	1.18622e-38	1.41942e-42	0.54582	FALSE	41.8479	TRUE	Up	7.115e-43	FALSE
SDC2	7.19548e-43	0.474038	0.067	0.033	1.19963e-38	1.43521e-42	0.474038	FALSE	41.8431	TRUE	Up	7.195e-43	FALSE
LPIN2	7.33234e-43	0.316363	0.171	0.118	1.22245e-38	1.46224e-42	0.316363	FALSE	41.835	TRUE	Up	7.332e-43	FALSE
P2RX7	7.98679e-43	-0.0298929	0.451	0.565	1.33156e-38	1.59247e-42	-0.0298929	FALSE	41.7979	TRUE	Down	7.987e-43	FALSE
ZNF775	8.31309e-43	-0.361487	0.073	0.114	1.38596e-38	1.65723e-42	-0.361487	FALSE	41.7806	TRUE	Down	8.313e-43	FALSE
TNPO3	9.89905e-43	0.628335	0.146	0.099	1.65037e-38	1.97304e-42	0.628335	FALSE	41.7049	TRUE	Up	9.899e-43	FALSE
TPST2	1.01666e-42	0.309623	0.056	0.025	1.69497e-38	2.026e-42	0.309623	FALSE	41.6934	TRUE	Up	1.017e-42	FALSE
FAM98C	1.06291e-42	0.539583	0.192	0.139	1.77208e-38	2.11778e-42	0.539583	FALSE	41.6741	TRUE	Up	1.063e-42	FALSE
CDC27	1.06335e-42	0.795564	0.094	0.055	1.77281e-38	2.11828e-42	0.795564	FALSE	41.674	TRUE	Up	1.063e-42	FALSE
CCNT1	1.08332e-42	0.479969	0.185	0.132	1.8061e-38	2.15767e-42	0.479969	FALSE	41.666	TRUE	Up	1.083e-42	FALSE
SAT2	1.1657e-42	0.359531	0.292	0.23	1.94346e-38	2.32135e-42	0.359531	FALSE	41.6343	TRUE	Up	1.166e-42	FALSE
GPAA1	1.1696e-42	-0.297374	0.305	0.37	1.94995e-38	2.32868e-42	-0.297374	FALSE	41.6329	TRUE	Down	1.170e-42	FALSE
ARID5A	1.29112e-42	-1.18343	0.04	0.07	2.15256e-38	2.57018e-42	-1.18343	FALSE	41.59	TRUE	Down	1.291e-42	FALSE
SLC16A7	1.33442e-42	0.960846	0.138	0.094	2.22474e-38	2.65589e-42	0.960846	FALSE	41.5758	TRUE	Up	1.334e-42	FALSE
AFF2	1.37709e-42	0.895355	0.052	0.023	2.29589e-38	2.74033e-42	0.895355	FALSE	41.5622	TRUE	Up	1.377e-42	TRUE	X
BEX2	1.41002e-42	0.745064	0.078	0.042	2.35079e-38	2.80535e-42	0.745064	FALSE	41.552	TRUE	Up	1.410e-42	TRUE	X
CRBN	1.44992e-42	0.616603	0.227	0.173	2.41731e-38	2.88423e-42	0.616603	FALSE	41.54	TRUE	Up	1.450e-42	FALSE
TYK2	1.52691e-42	-0.402533	0.314	0.375	2.54566e-38	3.03682e-42	-0.402533	FALSE	41.5176	TRUE	Down	1.527e-42	FALSE
SCP2	1.54515e-42	-0.337689	0.281	0.342	2.57608e-38	3.07255e-42	-0.337689	FALSE	41.5125	TRUE	Down	1.545e-42	FALSE
HDAC10	1.68217e-42	0.139081	0.094	0.053	2.80451e-38	3.34441e-42	0.139081	FALSE	41.4757	TRUE	Up	1.682e-42	FALSE
DUSP12	1.69875e-42	0.774914	0.111	0.07	2.83216e-38	3.37677e-42	0.774914	FALSE	41.4715	TRUE	Up	1.699e-42	FALSE
CAMK2D	1.9877e-42	0.653883	0.114	0.071	3.31389e-38	3.95044e-42	0.653883	FALSE	41.4034	TRUE	Up	1.988e-42	FALSE
ARMH4	2.02401e-42	0.270444	0.097	0.057	3.37444e-38	4.02189e-42	0.270444	FALSE	41.3956	TRUE	Up	2.024e-42	FALSE
IGSF1	2.31174e-42	-0.697291	0.03	0.057	3.85414e-38	4.59281e-42	-0.697291	FALSE	41.3379	TRUE	Down	2.312e-42	TRUE	X
ZNF436	2.35575e-42	0.754285	0.109	0.067	3.9275e-38	4.67939e-42	0.754285	FALSE	41.3298	TRUE	Up	2.356e-42	FALSE
LDOC1	2.47548e-42	-0.266691	0.275	0.341	4.12712e-38	4.91634e-42	-0.266691	FALSE	41.3084	TRUE	Down	2.475e-42	TRUE	X
B3GALNT2	2.55539e-42	0.76778	0.083	0.047	4.26035e-38	5.07414e-42	0.76778	FALSE	41.2946	TRUE	Up	2.555e-42	FALSE
LCLAT1	2.86167e-42	0.638819	0.095	0.056	4.77098e-38	5.68129e-42	0.638819	FALSE	41.2456	TRUE	Up	2.862e-42	FALSE
APOE	2.88184e-42	-1.12712	0.248	0.299	4.8046e-38	5.7203e-42	-1.12712	FALSE	41.2426	TRUE	Down	2.882e-42	FALSE
ERLEC1	2.90743e-42	0.602884	0.223	0.169	4.84726e-38	5.77006e-42	0.602884	FALSE	41.2388	TRUE	Up	2.907e-42	FALSE
COTL1	2.98859e-42	-1.02722	0.054	0.088	4.98258e-38	5.93007e-42	-1.02722	FALSE	41.2269	TRUE	Down	2.989e-42	FALSE
MAP3K14	3.00561e-42	0.262439	0.089	0.051	5.01094e-38	5.96277e-42	0.262439	FALSE	41.2246	TRUE	Up	3.006e-42	FALSE
CDKAL1	3.05893e-42	0.512699	0.196	0.143	5.09985e-38	6.06748e-42	0.512699	FALSE	41.217	TRUE	Up	3.059e-42	FALSE
ABLIM3	3.1895e-42	-0.586058	0.091	0.133	5.31754e-38	6.32533e-42	-0.586058	FALSE	41.1989	TRUE	Down	3.190e-42	FALSE
ZNF69	3.2131e-42	0.501099	0.071	0.037	5.35688e-38	6.37099e-42	0.501099	FALSE	41.1958	TRUE	Up	3.213e-42	FALSE
TTC17	3.5096e-42	0.358294	0.296	0.234	5.8512e-38	6.95765e-42	0.358294	FALSE	41.1575	TRUE	Up	3.510e-42	FALSE
PPP1R35	3.70014e-42	0.362615	0.205	0.148	6.16887e-38	7.33407e-42	0.362615	FALSE	41.1347	TRUE	Up	3.700e-42	FALSE
PMF1	4.06658e-42	-0.259819	0.185	0.246	6.7798e-38	8.05896e-42	-0.259819	FALSE	41.0937	TRUE	Down	4.067e-42	FALSE
CDKL1	4.07179e-42	1.00426	0.053	0.024	6.78848e-38	8.06783e-42	1.00426	FALSE	41.0932	TRUE	Up	4.072e-42	FALSE
ZNF284	4.2231e-42	1.14372	0.056	0.027	7.04075e-38	8.36614e-42	1.14372	FALSE	41.0775	TRUE	Up	4.223e-42	FALSE
NKTR	4.27927e-42	0.269295	0.584	0.532	7.1344e-38	8.47591e-42	0.269295	FALSE	41.0718	TRUE	Up	4.279e-42	FALSE
ECI1	4.38359e-42	-0.282373	0.134	0.187	7.30831e-38	8.68097e-42	-0.282373	FALSE	41.0614	TRUE	Down	4.384e-42	FALSE
WDR81	4.58248e-42	-0.684631	0.127	0.175	7.63991e-38	9.07322e-42	-0.684631	FALSE	41.0422	TRUE	Down	4.582e-42	FALSE
TMEM126A	4.66571e-42	1.07585	0.078	0.043	7.77867e-38	9.23637e-42	1.07585	FALSE	41.0345	TRUE	Up	4.666e-42	FALSE
RNFT1	4.79223e-42	0.134488	0.092	0.052	7.98961e-38	9.48514e-42	0.134488	FALSE	41.023	TRUE	Up	4.792e-42	FALSE
TYMS	5.00718e-42	1.02488	0.158	0.115	8.34797e-38	9.90881e-42	1.02488	FALSE	41.004	TRUE	Up	5.007e-42	FALSE
SHC1	5.0803e-42	0.707527	0.142	0.096	8.46987e-38	1.00517e-41	0.707527	FALSE	40.9978	TRUE	Up	5.080e-42	FALSE
ZBTB10	5.24947e-42	0.646419	0.127	0.082	8.75192e-38	1.03846e-41	0.646419	FALSE	40.9836	TRUE	Up	5.249e-42	FALSE
LSM5	5.28946e-42	1.09482	0.057	0.027	8.81858e-38	1.04618e-41	1.09482	FALSE	40.9804	TRUE	Up	5.289e-42	FALSE
SPATA6	5.72266e-42	0.834537	0.222	0.177	9.54081e-38	1.13166e-41	0.834537	FALSE	40.9463	TRUE	Up	5.723e-42	FALSE
ZNF569	5.92928e-42	0.739993	0.114	0.072	9.88529e-38	1.17231e-41	0.739993	FALSE	40.931	TRUE	Up	5.929e-42	FALSE
SCFD1	6.41226e-42	0.607269	0.172	0.122	1.06905e-37	1.26758e-41	0.607269	FALSE	40.897	TRUE	Up	6.412e-42	FALSE
CD38	6.60874e-42	0.87007	0.053	0.024	1.10181e-37	1.30618e-41	0.87007	FALSE	40.884	TRUE	Up	6.609e-42	FALSE
STIM2	6.64568e-42	0.560313	0.195	0.143	1.10797e-37	1.31325e-41	0.560313	FALSE	40.8817	TRUE	Up	6.646e-42	FALSE
DNASE1L1	6.71493e-42	0.221888	0.091	0.052	1.11951e-37	1.3267e-41	0.221888	FALSE	40.8772	TRUE	Up	6.715e-42	TRUE	X
MIER3	6.87673e-42	0.730487	0.14	0.095	1.14649e-37	1.35842e-41	0.730487	FALSE	40.867	TRUE	Up	6.877e-42	FALSE
ATP6V1A	6.92461e-42	0.338509	0.25	0.193	1.15447e-37	1.36764e-41	0.338509	FALSE	40.864	TRUE	Up	6.925e-42	FALSE
BICRAL	7.15307e-42	0.536484	0.243	0.187	1.19256e-37	1.41251e-41	0.536484	FALSE	40.85	TRUE	Up	7.153e-42	FALSE
NAXD	7.66119e-42	-0.529799	0.135	0.184	1.27727e-37	1.51258e-41	-0.529799	FALSE	40.8203	TRUE	Down	7.661e-42	FALSE
LAYN	7.73768e-42	-0.0795497	0.141	0.201	1.29003e-37	1.5274e-41	-0.0795497	FALSE	40.816	TRUE	Down	7.738e-42	FALSE
SLC25A28	7.78529e-42	0.476248	0.284	0.226	1.29796e-37	1.53653e-41	0.476248	FALSE	40.8135	TRUE	Up	7.785e-42	FALSE
DOLPP1	7.94378e-42	-0.450827	0.067	0.106	1.32439e-37	1.56753e-41	-0.450827	FALSE	40.8048	TRUE	Down	7.944e-42	FALSE
ZBTB49	7.95539e-42	0.951553	0.066	0.034	1.32632e-37	1.56954e-41	0.951553	FALSE	40.8042	TRUE	Up	7.955e-42	FALSE
WLS	7.95757e-42	0.296719	0.214	0.157	1.32669e-37	1.56969e-41	0.296719	FALSE	40.8042	TRUE	Up	7.958e-42	FALSE
RARG	8.95236e-42	0.749416	0.058	0.028	1.49254e-37	1.76561e-41	0.749416	FALSE	40.7531	TRUE	Up	8.952e-42	FALSE
FAM47E	9.14091e-42	1.01979	0.093	0.056	1.52397e-37	1.80247e-41	1.01979	FALSE	40.7441	TRUE	Up	9.141e-42	FALSE
RCOR2	9.7159e-42	0.856572	0.055	0.025	1.61983e-37	1.91551e-41	0.856572	FALSE	40.7177	TRUE	Up	9.716e-42	FALSE
DHX29	9.80094e-42	0.629207	0.18	0.13	1.63401e-37	1.93194e-41	0.629207	FALSE	40.714	TRUE	Up	9.801e-42	FALSE
AIMP1	9.94692e-42	0.449751	0.281	0.222	1.65835e-37	1.96036e-41	0.449751	FALSE	40.7077	TRUE	Up	9.947e-42	FALSE
AEBP1	1.08902e-41	0.463034	0.11	0.068	1.81562e-37	2.14589e-41	0.463034	FALSE	40.6684	TRUE	Up	1.089e-41	FALSE
PPID	1.09854e-41	0.66453	0.155	0.108	1.83148e-37	2.16425e-41	0.66453	FALSE	40.6647	TRUE	Up	1.099e-41	FALSE
JARID2	1.12581e-41	0.41354	0.264	0.206	1.87695e-37	2.21759e-41	0.41354	FALSE	40.6541	TRUE	Up	1.126e-41	FALSE
SNRPA1	1.1604e-41	0.714099	0.072	0.038	1.93462e-37	2.28532e-41	0.714099	FALSE	40.6411	TRUE	Up	1.160e-41	FALSE
CBLL1	1.17337e-41	0.749964	0.095	0.057	1.95624e-37	2.31045e-41	0.749964	FALSE	40.6363	TRUE	Up	1.173e-41	FALSE
SLC30A5	1.1778e-41	0.790981	0.11	0.069	1.96362e-37	2.31876e-41	0.790981	FALSE	40.6347	TRUE	Up	1.178e-41	FALSE
TMEM177	1.23678e-41	0.610403	0.119	0.076	2.06196e-37	2.43444e-41	0.610403	FALSE	40.6136	TRUE	Up	1.237e-41	FALSE
FASTK	1.24397e-41	0.372304	0.281	0.22	2.07395e-37	2.44816e-41	0.372304	FALSE	40.6112	TRUE	Up	1.244e-41	FALSE
VDAC1	1.35291e-41	0.98156	0.078	0.043	2.25558e-37	2.66209e-41	0.98156	FALSE	40.5748	TRUE	Up	1.353e-41	FALSE
FIGNL1	1.37992e-41	1.32078	0.056	0.026	2.30059e-37	2.71474e-41	1.32078	FALSE	40.5663	TRUE	Up	1.380e-41	FALSE
BAX	1.63057e-41	-0.513063	0.204	0.26	2.71849e-37	3.20729e-41	-0.513063	FALSE	40.4939	TRUE	Down	1.631e-41	FALSE
ILKAP	1.65325e-41	0.402937	0.403	0.347	2.75629e-37	3.25132e-41	0.402937	FALSE	40.4879	TRUE	Up	1.653e-41	FALSE
FAM114A1	1.69705e-41	0.948131	0.124	0.083	2.82931e-37	3.33686e-41	0.948131	FALSE	40.4767	TRUE	Up	1.697e-41	FALSE
TGFBR1	1.73935e-41	-0.508334	0.077	0.118	2.89985e-37	3.41944e-41	-0.508334	FALSE	40.466	TRUE	Down	1.739e-41	FALSE
CUL7	1.75122e-41	0.343567	0.085	0.047	2.91964e-37	3.44216e-41	0.343567	FALSE	40.4632	TRUE	Up	1.751e-41	FALSE
AP4B1	1.75501e-41	0.511767	0.199	0.146	2.92596e-37	3.44901e-41	0.511767	FALSE	40.4623	TRUE	Up	1.755e-41	FALSE
RAB12	1.79915e-41	0.460139	0.221	0.166	2.99955e-37	3.53512e-41	0.460139	FALSE	40.4516	TRUE	Up	1.799e-41	FALSE
PIK3R3	1.94696e-41	0.500614	0.079	0.044	3.24597e-37	3.82486e-41	0.500614	FALSE	40.4174	TRUE	Up	1.947e-41	FALSE
KPNA1	2.01685e-41	0.501122	0.261	0.206	3.36249e-37	3.96147e-41	0.501122	FALSE	40.4021	TRUE	Up	2.017e-41	FALSE
GIN1	2.04361e-41	1.43978	0.06	0.03	3.40711e-37	4.01332e-41	1.43978	FALSE	40.3965	TRUE	Up	2.044e-41	FALSE
YJU2	2.11836e-41	-0.413789	0.201	0.257	3.53173e-37	4.15937e-41	-0.413789	FALSE	40.381	TRUE	Down	2.118e-41	FALSE
GTDC1	2.18108e-41	0.767147	0.182	0.134	3.6363e-37	4.28177e-41	0.767147	FALSE	40.3684	TRUE	Up	2.181e-41	FALSE
BTRC	2.22173e-41	0.56271	0.235	0.181	3.70406e-37	4.36079e-41	0.56271	FALSE	40.3604	TRUE	Up	2.222e-41	FALSE
RRNAD1	2.31865e-41	-0.372058	0.135	0.187	3.86565e-37	4.55022e-41	-0.372058	FALSE	40.342	TRUE	Down	2.319e-41	FALSE
USP3	2.32387e-41	0.627512	0.101	0.061	3.87436e-37	4.55966e-41	0.627512	FALSE	40.3411	TRUE	Up	2.324e-41	FALSE
GLUD1	2.48457e-41	0.748619	0.2	0.151	4.14228e-37	4.87411e-41	0.748619	FALSE	40.3121	TRUE	Up	2.485e-41	FALSE
UROS	2.52609e-41	0.462112	0.21	0.156	4.2115e-37	4.95468e-41	0.462112	FALSE	40.305	TRUE	Up	2.526e-41	FALSE
PLEKHO2	2.55383e-41	-0.39149	0.107	0.154	4.25774e-37	5.00819e-41	-0.39149	FALSE	40.3003	TRUE	Down	2.554e-41	FALSE
SLC39A6	2.69077e-41	-0.185353	0.213	0.278	4.48605e-37	5.27581e-41	-0.185353	FALSE	40.2777	TRUE	Down	2.691e-41	FALSE
PSMG1	2.86503e-41	0.637992	0.113	0.071	4.77658e-37	5.6165e-41	0.637992	FALSE	40.2505	TRUE	Up	2.865e-41	FALSE
C12orf65	3.14869e-41	0.597409	0.123	0.079	5.24949e-37	6.17147e-41	0.597409	FALSE	40.2096	TRUE	Up	3.149e-41	FALSE
ZBTB46	3.21929e-41	0.0542276	0.084	0.046	5.3672e-37	6.30874e-41	0.0542276	FALSE	40.2001	TRUE	Up	3.219e-41	FALSE
AQR	3.27707e-41	0.589917	0.147	0.1	5.46353e-37	6.42083e-41	0.589917	FALSE	40.1924	TRUE	Up	3.277e-41	FALSE
PGAP2	3.7171e-41	0.485159	0.335	0.279	6.19714e-37	7.28169e-41	0.485159	FALSE	40.1378	TRUE	Up	3.717e-41	FALSE
ZNF786	3.72682e-41	0.499294	0.108	0.067	6.21336e-37	7.29946e-41	0.499294	FALSE	40.1367	TRUE	Up	3.727e-41	FALSE
IPO5	4.00389e-41	0.571824	0.159	0.111	6.67528e-37	7.84074e-41	0.571824	FALSE	40.1056	TRUE	Up	4.004e-41	FALSE
CACFD1	4.21581e-41	-0.426899	0.112	0.159	7.02859e-37	8.25428e-41	-0.426899	FALSE	40.0833	TRUE	Down	4.216e-41	FALSE
TAF2	4.22376e-41	0.528107	0.187	0.136	7.04185e-37	8.26838e-41	0.528107	FALSE	40.0826	TRUE	Up	4.224e-41	FALSE
GATAD2A	4.84311e-41	-0.536065	0.104	0.149	8.07444e-37	9.47916e-41	-0.536065	FALSE	40.0232	TRUE	Down	4.843e-41	FALSE
GTF2A1	5.02036e-41	0.488579	0.217	0.163	8.36994e-37	9.82433e-41	0.488579	FALSE	40.0077	TRUE	Up	5.020e-41	FALSE
STS	5.03674e-41	0.465478	0.104	0.063	8.39725e-37	9.85464e-41	0.465478	FALSE	40.0064	TRUE	Up	5.037e-41	TRUE	X
ACBD5	5.41929e-41	-0.313464	0.255	0.316	9.03504e-37	1.06013e-40	-0.313464	FALSE	39.9746	TRUE	Down	5.419e-41	FALSE
ZSCAN12	5.69361e-41	0.832063	0.067	0.035	9.49239e-37	1.11359e-40	0.832063	FALSE	39.9533	TRUE	Up	5.694e-41	FALSE
PPP4C	5.95153e-41	-0.408886	0.17	0.224	9.92239e-37	1.16383e-40	-0.408886	FALSE	39.9341	TRUE	Down	5.952e-41	FALSE
DENND10	6.104e-41	0.760758	0.144	0.099	1.01766e-36	1.19344e-40	0.760758	FALSE	39.9232	TRUE	Up	6.104e-41	FALSE
SMIM6	6.11819e-41	-0.287482	0.027	0.054	1.02003e-36	1.196e-40	-0.287482	FALSE	39.9223	TRUE	Down	6.118e-41	FALSE
TOP2B	6.13752e-41	0.713343	0.144	0.099	1.02325e-36	1.19957e-40	0.713343	FALSE	39.921	TRUE	Up	6.138e-41	FALSE
ANP32A	6.17467e-41	-0.371026	0.109	0.156	1.02944e-36	1.20661e-40	-0.371026	FALSE	39.9184	TRUE	Down	6.175e-41	FALSE
VPS26A	6.18973e-41	0.666945	0.17	0.122	1.03195e-36	1.20934e-40	0.666945	FALSE	39.9175	TRUE	Up	6.190e-41	FALSE
GPD2	6.22847e-41	0.515237	0.122	0.078	1.03841e-36	1.2167e-40	0.515237	FALSE	39.9148	TRUE	Up	6.228e-41	FALSE
ZNF608	6.36595e-41	-0.111789	0.264	0.342	1.06133e-36	1.24334e-40	-0.111789	FALSE	39.9054	TRUE	Down	6.366e-41	FALSE
COLGALT2	6.44425e-41	-0.044214	0.338	0.427	1.07438e-36	1.25841e-40	-0.044214	FALSE	39.9002	TRUE	Down	6.444e-41	FALSE
PNPO	6.5606e-41	0.406231	0.148	0.1	1.09378e-36	1.2809e-40	0.406231	FALSE	39.8925	TRUE	Up	6.561e-41	FALSE
CDC42EP4	6.62464e-41	0.859087	0.069	0.036	1.10446e-36	1.29318e-40	0.859087	FALSE	39.8883	TRUE	Up	6.625e-41	FALSE
MSANTD1	6.71733e-41	0.773547	0.053	0.025	1.11991e-36	1.31104e-40	0.773547	FALSE	39.8824	TRUE	Up	6.717e-41	FALSE
PLPP1	6.83645e-41	-0.0744283	0.272	0.349	1.13977e-36	1.33405e-40	-0.0744283	FALSE	39.8748	TRUE	Down	6.836e-41	FALSE
EXOSC7	7.18823e-41	0.467682	0.214	0.159	1.19842e-36	1.40245e-40	0.467682	FALSE	39.8531	TRUE	Up	7.188e-41	FALSE
ZNF558	7.26077e-41	0.686444	0.105	0.065	1.21052e-36	1.41636e-40	0.686444	FALSE	39.8488	TRUE	Up	7.261e-41	FALSE
PSENEN	7.87482e-41	-0.346057	0.118	0.167	1.31289e-36	1.53587e-40	-0.346057	FALSE	39.8136	TRUE	Down	7.875e-41	FALSE
SLC35D1	7.87937e-41	0.816869	0.14	0.096	1.31365e-36	1.53648e-40	0.816869	FALSE	39.8135	TRUE	Up	7.879e-41	FALSE
ZNF484	7.89985e-41	0.783814	0.123	0.081	1.31706e-36	1.54021e-40	0.783814	FALSE	39.8124	TRUE	Up	7.900e-41	FALSE
CNOT6	7.96249e-41	0.654958	0.131	0.087	1.32751e-36	1.55215e-40	0.654958	FALSE	39.8091	TRUE	Up	7.962e-41	FALSE
SLC35A3	8.24756e-41	0.756357	0.171	0.124	1.37503e-36	1.60743e-40	0.756357	FALSE	39.7939	TRUE	Up	8.248e-41	FALSE
COLQ	8.44284e-41	0.687856	0.093	0.055	1.40759e-36	1.6452e-40	0.687856	FALSE	39.7838	TRUE	Up	8.443e-41	FALSE
PCDHGA11	8.71068e-41	1.021	0.065	0.034	1.45224e-36	1.6971e-40	1.021	FALSE	39.7703	TRUE	Up	8.711e-41	FALSE
DNAJA1	9.04953e-41	0.983756	0.115	0.074	1.50874e-36	1.76281e-40	0.983756	FALSE	39.7538	TRUE	Up	9.050e-41	FALSE
FASTKD5	9.52847e-41	0.632541	0.112	0.07	1.58859e-36	1.85577e-40	0.632541	FALSE	39.7315	TRUE	Up	9.528e-41	FALSE
MOB3A	9.75471e-41	-0.475717	0.146	0.196	1.6263e-36	1.8995e-40	-0.475717	FALSE	39.7214	TRUE	Down	9.755e-41	FALSE
NAB1	9.92556e-41	0.634847	0.191	0.142	1.65479e-36	1.93243e-40	0.634847	FALSE	39.7139	TRUE	Up	9.926e-41	FALSE
GADD45B	1.03674e-40	0.730168	0.069	0.036	1.72846e-36	2.01811e-40	0.730168	FALSE	39.6951	TRUE	Up	1.037e-40	FALSE
GANAB	1.08426e-40	-0.246218	0.146	0.201	1.80767e-36	2.11023e-40	-0.246218	FALSE	39.6757	TRUE	Down	1.084e-40	FALSE
SLC35E1	1.10869e-40	0.565208	0.115	0.073	1.84841e-36	2.1574e-40	0.565208	FALSE	39.6661	TRUE	Up	1.109e-40	FALSE
CC2D1A	1.17568e-40	0.362892	0.285	0.225	1.96009e-36	2.28735e-40	0.362892	FALSE	39.6407	TRUE	Up	1.176e-40	FALSE
LHFPL3	1.22948e-40	0.729245	0.081	0.045	2.0498e-36	2.39161e-40	0.729245	FALSE	39.6213	TRUE	Up	1.229e-40	FALSE
INTS7	1.27348e-40	0.7356	0.171	0.123	2.12315e-36	2.47676e-40	0.7356	FALSE	39.6061	TRUE	Up	1.273e-40	FALSE
CEBPB	1.28274e-40	0.200776	0.11	0.067	2.13859e-36	2.49434e-40	0.200776	FALSE	39.603	TRUE	Up	1.283e-40	FALSE
CHCHD7	1.29523e-40	0.442742	0.144	0.097	2.1594e-36	2.51817e-40	0.442742	FALSE	39.5989	TRUE	Up	1.295e-40	FALSE
COLEC12	1.33251e-40	0.911339	0.066	0.035	2.22156e-36	2.5902e-40	0.911339	FALSE	39.5867	TRUE	Up	1.333e-40	FALSE
C7orf25	1.3365e-40	0.703898	0.154	0.107	2.22822e-36	2.59751e-40	0.703898	FALSE	39.5854	TRUE	Up	1.337e-40	FALSE
SELENOO	1.34244e-40	0.368651	0.329	0.27	2.23811e-36	2.60858e-40	0.368651	FALSE	39.5836	TRUE	Up	1.342e-40	FALSE
BRI3BP	1.43196e-40	-0.493184	0.158	0.209	2.38737e-36	2.78205e-40	-0.493184	FALSE	39.5556	TRUE	Down	1.432e-40	FALSE
CNOT6L	1.43791e-40	0.611595	0.141	0.095	2.39728e-36	2.79312e-40	0.611595	FALSE	39.5539	TRUE	Up	1.438e-40	FALSE
LHPP	1.62985e-40	-0.350315	0.229	0.287	2.71729e-36	3.16541e-40	-0.350315	FALSE	39.4996	TRUE	Down	1.630e-40	FALSE
PDIK1L	1.6594e-40	0.804921	0.081	0.046	2.76655e-36	3.22223e-40	0.804921	FALSE	39.4918	TRUE	Up	1.659e-40	FALSE
BRMS1	1.74958e-40	-0.478075	0.119	0.167	2.9169e-36	3.39675e-40	-0.478075	FALSE	39.4689	TRUE	Down	1.750e-40	FALSE
RBL1	1.801e-40	0.857833	0.078	0.044	3.00262e-36	3.49596e-40	0.857833	FALSE	39.4564	TRUE	Up	1.801e-40	FALSE
KCNC4	1.84129e-40	0.213201	0.096	0.056	3.0698e-36	3.57355e-40	0.213201	FALSE	39.4469	TRUE	Up	1.841e-40	FALSE
DRAM2	1.88145e-40	0.752397	0.156	0.11	3.13675e-36	3.65085e-40	0.752397	FALSE	39.4376	TRUE	Up	1.881e-40	FALSE
MCF2	1.95403e-40	0.892338	0.052	0.024	3.25776e-36	3.79102e-40	0.892338	FALSE	39.4212	TRUE	Up	1.954e-40	TRUE	X
TTC7B	1.99694e-40	0.323015	0.315	0.254	3.32931e-36	3.8736e-40	0.323015	FALSE	39.4119	TRUE	Up	1.997e-40	FALSE
KSR1	2.10194e-40	-0.23476	0.267	0.336	3.50435e-36	4.07655e-40	-0.23476	FALSE	39.3897	TRUE	Down	2.102e-40	FALSE
NDUFA8	2.14713e-40	0.55958	0.198	0.146	3.5797e-36	4.16347e-40	0.55958	FALSE	39.3805	TRUE	Up	2.147e-40	FALSE
REXO2	2.14969e-40	0.525452	0.342	0.289	3.58396e-36	4.1677e-40	0.525452	FALSE	39.3801	TRUE	Up	2.150e-40	FALSE
TAB3	2.26095e-40	0.624407	0.11	0.069	3.76946e-36	4.38265e-40	0.624407	FALSE	39.3583	TRUE	Up	2.261e-40	TRUE	X
COPB1	2.38551e-40	0.581211	0.242	0.189	3.97712e-36	4.62328e-40	0.581211	FALSE	39.335	TRUE	Up	2.386e-40	FALSE
PFKFB2	2.47164e-40	0.456503	0.187	0.134	4.12071e-36	4.78937e-40	0.456503	FALSE	39.3197	TRUE	Up	2.472e-40	FALSE
SMC1A	2.48087e-40	-0.376719	0.25	0.309	4.13611e-36	4.80642e-40	-0.376719	FALSE	39.3182	TRUE	Down	2.481e-40	TRUE	X
GOLGA7	2.49427e-40	0.81365	0.363	0.331	4.15844e-36	4.83153e-40	0.81365	FALSE	39.3159	TRUE	Up	2.494e-40	FALSE
IL6R	2.75791e-40	-1.13221	0.046	0.077	4.59799e-36	5.34128e-40	-1.13221	FALSE	39.2724	TRUE	Down	2.758e-40	FALSE
PRDM5	2.81407e-40	0.914505	0.071	0.038	4.69161e-36	5.44909e-40	0.914505	FALSE	39.2637	TRUE	Up	2.814e-40	FALSE
NTMT1	2.82754e-40	-0.451304	0.194	0.247	4.71408e-36	5.47423e-40	-0.451304	FALSE	39.2617	TRUE	Down	2.828e-40	FALSE
SERF2	2.91057e-40	-0.380126	0.184	0.24	4.8525e-36	5.63398e-40	-0.380126	FALSE	39.2492	TRUE	Down	2.911e-40	FALSE
TBC1D19	2.9364e-40	0.763446	0.131	0.088	4.89557e-36	5.683e-40	0.763446	FALSE	39.2454	TRUE	Up	2.936e-40	FALSE
PSMD2	3.04443e-40	-0.498379	0.089	0.132	5.07567e-36	5.89103e-40	-0.498379	FALSE	39.2298	TRUE	Down	3.044e-40	FALSE
SLC44A1	3.10763e-40	0.0254077	0.661	0.748	5.18105e-36	6.01229e-40	0.0254077	FALSE	39.221	TRUE	Up	3.108e-40	FALSE
GPSM1	3.35724e-40	-0.477701	0.166	0.217	5.59719e-36	6.49407e-40	-0.477701	FALSE	39.1875	TRUE	Down	3.357e-40	FALSE
ZNF680	3.62274e-40	0.480135	0.307	0.251	6.03983e-36	7.00641e-40	0.480135	FALSE	39.1545	TRUE	Up	3.623e-40	FALSE
AP1S2	3.99724e-40	1.13467	0.106	0.068	6.66419e-36	7.72934e-40	1.13467	FALSE	39.1119	TRUE	Up	3.997e-40	TRUE	X
HDAC6	4.07797e-40	-0.310586	0.363	0.425	6.79878e-36	7.88407e-40	-0.310586	FALSE	39.1032	TRUE	Down	4.078e-40	TRUE	X
ITGA7	4.36756e-40	0.168009	0.152	0.103	7.28159e-36	8.44247e-40	0.168009	FALSE	39.0735	TRUE	Up	4.368e-40	FALSE
KCTD20	4.39845e-40	0.702515	0.163	0.117	7.33309e-36	8.5007e-40	0.702515	FALSE	39.0705	TRUE	Up	4.398e-40	FALSE
BRD3	4.58325e-40	-0.39328	0.199	0.255	7.6412e-36	8.85632e-40	-0.39328	FALSE	39.0527	TRUE	Down	4.583e-40	FALSE
CLASP1	4.96338e-40	0.408301	0.27	0.212	8.27494e-36	9.58917e-40	0.408301	FALSE	39.0182	TRUE	Up	4.963e-40	FALSE
GTPBP1	4.97165e-40	-0.278776	0.215	0.277	8.28874e-36	9.60349e-40	-0.278776	FALSE	39.0176	TRUE	Down	4.972e-40	FALSE
PCF11	5.0903e-40	0.452046	0.319	0.264	8.48654e-36	9.83095e-40	0.452046	FALSE	39.0074	TRUE	Up	5.090e-40	FALSE
ADCY8	5.3877e-40	0.761248	0.066	0.034	8.98237e-36	1.04035e-39	0.761248	FALSE	38.9828	TRUE	Up	5.388e-40	FALSE
ARFGAP1	6.17933e-40	-0.313958	0.285	0.348	1.03022e-35	1.193e-39	-0.313958	FALSE	38.9234	TRUE	Down	6.179e-40	FALSE
C12orf57	6.21103e-40	0.545198	0.166	0.118	1.0355e-35	1.19892e-39	0.545198	FALSE	38.9212	TRUE	Up	6.211e-40	FALSE
ATP6V0C	8.27709e-40	-0.277997	0.302	0.368	1.37996e-35	1.59745e-39	-0.277997	FALSE	38.7966	TRUE	Down	8.277e-40	FALSE
NCOA2	8.33046e-40	0.459222	0.183	0.132	1.38885e-35	1.60747e-39	0.459222	FALSE	38.7939	TRUE	Up	8.330e-40	FALSE
AKAP6	8.95168e-40	0.389835	0.518	0.472	1.49242e-35	1.72704e-39	0.389835	FALSE	38.7627	TRUE	Up	8.952e-40	FALSE
ATP1B3	9.13789e-40	0.593765	0.128	0.085	1.52347e-35	1.76266e-39	0.593765	FALSE	38.7538	TRUE	Up	9.138e-40	FALSE
BSG	9.41184e-40	-0.296383	0.373	0.435	1.56914e-35	1.81519e-39	-0.296383	FALSE	38.7411	TRUE	Down	9.412e-40	FALSE
ISCU	9.94177e-40	0.264078	0.285	0.224	1.65749e-35	1.91706e-39	0.264078	FALSE	38.7174	TRUE	Up	9.942e-40	FALSE
USP11	1.01459e-39	0.359499	0.372	0.317	1.69152e-35	1.95608e-39	0.359499	FALSE	38.7086	TRUE	Up	1.015e-39	TRUE	X
EID3	1.01583e-39	0.596898	0.085	0.049	1.69359e-35	1.95813e-39	0.596898	FALSE	38.7082	TRUE	Up	1.016e-39	FALSE
GPSM2	1.2924e-39	0.0382176	0.149	0.211	2.15469e-35	2.49082e-39	0.0382176	FALSE	38.6037	TRUE	Up	1.292e-39	FALSE
ADARB1	1.31295e-39	0.355467	0.079	0.044	2.18896e-35	2.52999e-39	0.355467	FALSE	38.5969	TRUE	Up	1.313e-39	FALSE
AIMP2	1.36743e-39	-0.326403	0.096	0.14	2.27979e-35	2.63451e-39	-0.326403	FALSE	38.5793	TRUE	Down	1.367e-39	FALSE
ZNF706	1.42481e-39	0.469053	0.3	0.245	2.37544e-35	2.74457e-39	0.469053	FALSE	38.5615	TRUE	Up	1.425e-39	FALSE
AKAP17A	1.4922e-39	-0.36865	0.262	0.322	2.48779e-35	2.87388e-39	-0.36865	FALSE	38.5415	TRUE	Down	1.492e-39	TRUE	X;Y
MOBP	1.51499e-39	0.12185	0.606	0.757	2.52579e-35	2.91727e-39	0.12185	FALSE	38.535	TRUE	Up	1.515e-39	FALSE
COPG1	1.60829e-39	-0.303717	0.302	0.363	2.68134e-35	3.09639e-39	-0.303717	FALSE	38.5091	TRUE	Down	1.608e-39	FALSE
KLHDC4	1.78587e-39	-0.38257	0.253	0.309	2.9774e-35	3.43768e-39	-0.38257	FALSE	38.4637	TRUE	Down	1.786e-39	FALSE
PTDSS2	1.86812e-39	-0.305859	0.263	0.324	3.11453e-35	3.59539e-39	-0.305859	FALSE	38.4443	TRUE	Down	1.868e-39	FALSE
ZNF607	1.96546e-39	1.1163	0.082	0.048	3.27681e-35	3.78206e-39	1.1163	FALSE	38.4223	TRUE	Up	1.965e-39	FALSE
FAM178B	2.08077e-39	0.0255901	0.115	0.167	3.46906e-35	4.00326e-39	0.0255901	FALSE	38.3976	TRUE	Up	2.081e-39	FALSE
TUT1	2.09131e-39	-0.505192	0.109	0.154	3.48663e-35	4.02284e-39	-0.505192	FALSE	38.3955	TRUE	Down	2.091e-39	FALSE
SLC22A15	2.1959e-39	0.702963	0.38	0.35	3.66101e-35	4.2233e-39	0.702963	FALSE	38.3743	TRUE	Up	2.196e-39	FALSE
OGFRL1	2.28697e-39	0.176706	0.129	0.083	3.81283e-35	4.39768e-39	0.176706	FALSE	38.3568	TRUE	Up	2.287e-39	FALSE
PIGG	2.52704e-39	0.412843	0.239	0.183	4.21308e-35	4.85847e-39	0.412843	FALSE	38.3135	TRUE	Up	2.527e-39	FALSE
PLAA	3.05792e-39	0.592581	0.184	0.135	5.09816e-35	5.87812e-39	0.592581	FALSE	38.2308	TRUE	Up	3.058e-39	FALSE
EIF2AK3	3.11065e-39	0.702237	0.113	0.072	5.18608e-35	5.97846e-39	0.702237	FALSE	38.2234	TRUE	Up	3.111e-39	FALSE
ISCA1	3.20652e-39	0.81405	0.108	0.068	5.34591e-35	6.16164e-39	0.81405	FALSE	38.2103	TRUE	Up	3.207e-39	FALSE
RBM19	3.25385e-39	-0.313573	0.395	0.457	5.42482e-35	6.2515e-39	-0.313573	FALSE	38.204	TRUE	Down	3.254e-39	FALSE
MMD	3.38872e-39	0.400312	0.107	0.066	5.64967e-35	6.50949e-39	0.400312	FALSE	38.1865	TRUE	Up	3.389e-39	FALSE
NFATC3	3.5095e-39	0.464794	0.15	0.103	5.85104e-35	6.74033e-39	0.464794	FALSE	38.1713	TRUE	Up	3.510e-39	FALSE
P2RY11	3.77458e-39	0.245295	0.143	0.096	6.29297e-35	7.24818e-39	0.245295	FALSE	38.1398	TRUE	Up	3.775e-39	FALSE
PNO1	4.54596e-39	0.778051	0.081	0.047	7.57903e-35	8.72794e-39	0.778051	FALSE	38.0591	TRUE	Up	4.546e-39	FALSE
FH	4.54791e-39	0.596143	0.213	0.162	7.58228e-35	8.73016e-39	0.596143	FALSE	38.059	TRUE	Up	4.548e-39	FALSE
CRKL	4.6162e-39	-0.425988	0.163	0.215	7.69613e-35	8.85972e-39	-0.425988	FALSE	38.0526	TRUE	Down	4.616e-39	FALSE
PI4KB	4.83362e-39	-0.259529	0.333	0.399	8.05861e-35	9.27539e-39	-0.259529	FALSE	38.0327	TRUE	Down	4.834e-39	FALSE
POGZ	4.90457e-39	0.274749	0.646	0.599	8.17691e-35	9.40992e-39	0.274749	FALSE	38.0264	TRUE	Up	4.905e-39	FALSE
NAT10	4.93057e-39	0.439182	0.194	0.142	8.22025e-35	9.45816e-39	0.439182	FALSE	38.0242	TRUE	Up	4.931e-39	FALSE
AJAP1	4.98732e-39	0.368645	0.182	0.13	8.31486e-35	9.56536e-39	0.368645	FALSE	38.0193	TRUE	Up	4.987e-39	FALSE
NFKBID	5.4568e-39	0.0377643	0.07	0.037	9.09758e-35	1.0464e-38	0.0377643	FALSE	37.9803	TRUE	Up	5.457e-39	FALSE
SPAG7	5.46588e-39	-0.410935	0.159	0.21	9.11272e-35	1.04796e-38	-0.410935	FALSE	37.9797	TRUE	Down	5.466e-39	FALSE
TASP1	5.89392e-39	0.452626	0.092	0.054	9.82635e-35	1.12983e-38	0.452626	FALSE	37.947	TRUE	Up	5.894e-39	FALSE
NUP214	5.95e-39	-0.28361	0.194	0.252	9.91984e-35	1.14038e-38	-0.28361	FALSE	37.9429	TRUE	Down	5.950e-39	FALSE
HTT	6.03792e-39	0.306371	0.329	0.268	1.00664e-34	1.15703e-38	0.306371	FALSE	37.9367	TRUE	Up	6.038e-39	FALSE
AFAP1	6.27396e-39	0.431852	0.113	0.072	1.04599e-34	1.20206e-38	0.431852	FALSE	37.9201	TRUE	Up	6.274e-39	FALSE
OBI1	6.99328e-39	0.771581	0.081	0.046	1.16592e-34	1.33964e-38	0.771581	FALSE	37.873	TRUE	Up	6.993e-39	FALSE
NDEL1	7.5821e-39	0.429799	0.26	0.204	1.26409e-34	1.45219e-38	0.429799	FALSE	37.838	TRUE	Up	7.582e-39	FALSE
RHOU	7.86478e-39	0.0834816	0.412	0.529	1.31122e-34	1.50607e-38	0.0834816	FALSE	37.8222	TRUE	Up	7.865e-39	FALSE
MX1	7.87573e-39	0.14223	0.075	0.041	1.31304e-34	1.5079e-38	0.14223	FALSE	37.8216	TRUE	Up	7.876e-39	FALSE
CITED2	7.90818e-39	0.368606	0.07	0.037	1.31845e-34	1.51385e-38	0.368606	FALSE	37.8199	TRUE	Up	7.908e-39	FALSE
ADSL	8.16055e-39	0.491115	0.178	0.129	1.36053e-34	1.5619e-38	0.491115	FALSE	37.8063	TRUE	Up	8.161e-39	FALSE
MEN1	8.21338e-39	0.400865	0.175	0.125	1.36934e-34	1.57174e-38	0.400865	FALSE	37.8036	TRUE	Up	8.213e-39	FALSE
RFC5	8.40271e-39	0.845921	0.054	0.026	1.4009e-34	1.60769e-38	0.845921	FALSE	37.7938	TRUE	Up	8.403e-39	FALSE
SUPT5H	9.11027e-39	-0.29665	0.363	0.424	1.51886e-34	1.74276e-38	-0.29665	FALSE	37.7588	TRUE	Down	9.110e-39	FALSE
TENT4A	9.63108e-39	0.424563	0.188	0.137	1.60569e-34	1.84208e-38	0.424563	FALSE	37.7347	TRUE	Up	9.631e-39	FALSE
RAD9A	1.03261e-38	0.407858	0.125	0.081	1.72156e-34	1.97466e-38	0.407858	FALSE	37.7045	TRUE	Up	1.033e-38	FALSE
MYO5A	1.03311e-38	0.398991	0.344	0.289	1.7224e-34	1.97528e-38	0.398991	FALSE	37.7044	TRUE	Up	1.033e-38	FALSE
GAS6	1.03539e-38	0.186342	0.219	0.159	1.72621e-34	1.97919e-38	0.186342	FALSE	37.7035	TRUE	Up	1.035e-38	FALSE
RUNX2	1.03551e-38	-1.26856	0.043	0.072	1.72641e-34	1.97919e-38	-1.26856	FALSE	37.7035	TRUE	Down	1.036e-38	FALSE
UBLCP1	1.11159e-38	0.523508	0.203	0.152	1.85325e-34	2.12425e-38	0.523508	FALSE	37.6728	TRUE	Up	1.112e-38	FALSE
C6orf62	1.13115e-38	0.500039	0.171	0.123	1.88586e-34	2.16124e-38	0.500039	FALSE	37.6653	TRUE	Up	1.131e-38	FALSE
ACKR3	1.14048e-38	0.777549	0.063	0.033	1.90141e-34	2.1787e-38	0.777549	FALSE	37.6618	TRUE	Up	1.140e-38	FALSE
API5	1.14654e-38	0.54418	0.228	0.176	1.91151e-34	2.18989e-38	0.54418	FALSE	37.6596	TRUE	Up	1.147e-38	FALSE
MZT1	1.16619e-38	0.761175	0.076	0.043	1.94428e-34	2.22704e-38	0.761175	FALSE	37.6523	TRUE	Up	1.166e-38	FALSE
TTC12	1.25522e-38	0.744736	0.106	0.068	2.09271e-34	2.39665e-38	0.744736	FALSE	37.6204	TRUE	Up	1.255e-38	FALSE
DHPS	1.262e-38	-0.37706	0.234	0.291	2.10401e-34	2.40918e-38	-0.37706	FALSE	37.6181	TRUE	Down	1.262e-38	FALSE
ZNF546	1.27141e-38	0.937122	0.106	0.068	2.1197e-34	2.42672e-38	0.937122	FALSE	37.615	TRUE	Up	1.271e-38	FALSE
POLR3A	1.34083e-38	0.426854	0.204	0.151	2.23544e-34	2.55878e-38	0.426854	FALSE	37.592	TRUE	Up	1.341e-38	FALSE
GSK3A	1.39398e-38	-0.313765	0.257	0.317	2.32405e-34	2.65975e-38	-0.313765	FALSE	37.5752	TRUE	Down	1.394e-38	FALSE
POGLUT2	1.40377e-38	0.903961	0.08	0.046	2.34036e-34	2.67797e-38	0.903961	FALSE	37.5722	TRUE	Up	1.404e-38	FALSE
ATF7IP2	1.41922e-38	0.450253	0.063	0.033	2.36612e-34	2.70697e-38	0.450253	FALSE	37.5675	TRUE	Up	1.419e-38	FALSE
CAMKK2	1.51163e-38	0.325847	0.306	0.252	2.52019e-34	2.88274e-38	0.325847	FALSE	37.5402	TRUE	Up	1.512e-38	FALSE
GYS1	1.51272e-38	0.340162	0.234	0.177	2.522e-34	2.88432e-38	0.340162	FALSE	37.54	TRUE	Up	1.513e-38	FALSE
TPCN1	1.58917e-38	-0.339823	0.256	0.315	2.64947e-34	3.02957e-38	-0.339823	FALSE	37.5186	TRUE	Down	1.589e-38	FALSE
TTC31	1.65479e-38	-0.58277	0.109	0.153	2.75886e-34	3.15412e-38	-0.58277	FALSE	37.5011	TRUE	Down	1.655e-38	FALSE
ZKSCAN3	1.7025e-38	0.921282	0.079	0.045	2.83841e-34	3.24451e-38	0.921282	FALSE	37.4889	TRUE	Up	1.703e-38	FALSE
CPT2	1.7712e-38	-0.299275	0.07	0.109	2.95294e-34	3.37484e-38	-0.299275	FALSE	37.4717	TRUE	Down	1.771e-38	FALSE
RANGAP1	1.78668e-38	-0.305883	0.349	0.412	2.97875e-34	3.40375e-38	-0.305883	FALSE	37.468	TRUE	Down	1.787e-38	FALSE
TANGO2	1.91341e-38	-0.387523	0.221	0.277	3.19004e-34	3.64456e-38	-0.387523	FALSE	37.4384	TRUE	Down	1.913e-38	FALSE
TRMT13	2.01824e-38	0.555986	0.26	0.209	3.3648e-34	3.84357e-38	0.555986	FALSE	37.4153	TRUE	Up	2.018e-38	FALSE
EIF3A	2.03031e-38	-0.334715	0.308	0.366	3.38493e-34	3.86589e-38	-0.334715	FALSE	37.4128	TRUE	Down	2.030e-38	FALSE
DPH5	2.11709e-38	1.03227	0.099	0.062	3.52961e-34	4.03044e-38	1.03227	FALSE	37.3946	TRUE	Up	2.117e-38	FALSE
RSRC2	2.29883e-38	0.274435	0.483	0.427	3.83261e-34	4.37567e-38	0.274435	FALSE	37.359	TRUE	Up	2.299e-38	FALSE
TRIM16	2.45959e-38	-0.704937	0.045	0.076	4.10064e-34	4.68088e-38	-0.704937	FALSE	37.3297	TRUE	Down	2.460e-38	FALSE
CYP2R1	2.48331e-38	0.842267	0.093	0.057	4.14018e-34	4.72521e-38	0.842267	FALSE	37.3256	TRUE	Up	2.483e-38	FALSE
IL17D	2.7198e-38	0.364035	0.11	0.069	4.53445e-34	5.1743e-38	0.364035	FALSE	37.2861	TRUE	Up	2.720e-38	FALSE
PHPT1	2.77526e-38	-0.343377	0.299	0.357	4.62691e-34	5.2789e-38	-0.343377	FALSE	37.2775	TRUE	Down	2.775e-38	FALSE
RIPK1	2.78312e-38	0.406912	0.149	0.103	4.64003e-34	5.29295e-38	0.406912	FALSE	37.2763	TRUE	Up	2.783e-38	FALSE
DCTN2	2.80071e-38	-0.23692	0.354	0.418	4.66934e-34	5.32548e-38	-0.23692	FALSE	37.2736	TRUE	Down	2.801e-38	FALSE
CBX7	2.82451e-38	0.338221	0.373	0.314	4.70902e-34	5.36981e-38	0.338221	FALSE	37.27	TRUE	Up	2.825e-38	FALSE
EFR3A	2.90052e-38	0.314057	0.198	0.145	4.83575e-34	5.51338e-38	0.314057	FALSE	37.2586	TRUE	Up	2.901e-38	FALSE
STAG2	2.95177e-38	0.572789	0.271	0.221	4.92119e-34	5.60983e-38	0.572789	FALSE	37.2511	TRUE	Up	2.952e-38	TRUE	X
ECD	3.06853e-38	0.485467	0.21	0.158	5.11585e-34	5.83073e-38	0.485467	FALSE	37.2343	TRUE	Up	3.069e-38	FALSE
PEF1	3.15518e-38	-0.327987	0.114	0.161	5.26032e-34	5.99398e-38	-0.327987	FALSE	37.2223	TRUE	Down	3.155e-38	FALSE
TMEM198	3.15552e-38	0.464507	0.11	0.07	5.26089e-34	5.99398e-38	0.464507	FALSE	37.2223	TRUE	Up	3.156e-38	FALSE
C17orf75	3.3679e-38	0.619806	0.168	0.121	5.61496e-34	6.39629e-38	0.619806	FALSE	37.1941	TRUE	Up	3.368e-38	FALSE
B3GNT10	3.55085e-38	1.40921	0.066	0.036	5.91998e-34	6.7426e-38	1.40921	FALSE	37.1712	TRUE	Up	3.551e-38	FALSE
TMOD3	3.73832e-38	0.433095	0.102	0.063	6.23253e-34	7.09737e-38	0.433095	FALSE	37.1489	TRUE	Up	3.738e-38	FALSE
TMEM185A	3.74674e-38	0.412691	0.228	0.174	6.24657e-34	7.11213e-38	0.412691	FALSE	37.148	TRUE	Up	3.747e-38	TRUE	X
SETBP1	3.82195e-38	0.507434	0.249	0.197	6.37195e-34	7.25365e-38	0.507434	FALSE	37.1394	TRUE	Up	3.822e-38	FALSE
DUSP16	3.9781e-38	-0.127916	0.152	0.209	6.63229e-34	7.54872e-38	-0.127916	FALSE	37.1221	TRUE	Down	3.978e-38	FALSE
LEMD3	3.98724e-38	0.423901	0.199	0.147	6.64753e-34	7.56477e-38	0.423901	FALSE	37.1212	TRUE	Up	3.987e-38	FALSE
CTSL	4.27219e-38	-0.216638	0.258	0.321	7.12259e-34	8.10399e-38	-0.216638	FALSE	37.0913	TRUE	Down	4.272e-38	FALSE
GASK1A	4.28148e-38	0.559692	0.105	0.066	7.13809e-34	8.12023e-38	0.559692	FALSE	37.0904	TRUE	Up	4.281e-38	FALSE
TIGD2	4.75611e-38	1.00885	0.056	0.028	7.92939e-34	9.01887e-38	1.00885	FALSE	37.0448	TRUE	Up	4.756e-38	FALSE
SNRNP27	5.04403e-38	0.527256	0.183	0.134	8.4094e-34	9.56319e-38	0.527256	FALSE	37.0194	TRUE	Up	5.044e-38	FALSE
HUWE1	5.14418e-38	-0.278827	0.336	0.396	8.57638e-34	9.75141e-38	-0.278827	FALSE	37.0109	TRUE	Down	5.144e-38	TRUE	X
FKBP10	5.82027e-38	0.589829	0.085	0.05	9.70355e-34	1.10311e-37	0.589829	FALSE	36.9574	TRUE	Up	5.820e-38	FALSE
PAPOLG	6.05108e-38	0.398081	0.135	0.091	1.00884e-33	1.14666e-37	0.398081	FALSE	36.9406	TRUE	Up	6.051e-38	FALSE
MANEAL	6.19176e-38	0.511959	0.134	0.09	1.03229e-33	1.17312e-37	0.511959	FALSE	36.9307	TRUE	Up	6.192e-38	FALSE
TIMM23	6.24387e-38	0.601515	0.17	0.123	1.04098e-33	1.18279e-37	0.601515	FALSE	36.9271	TRUE	Up	6.244e-38	FALSE
ZNF133	6.70653e-38	0.356677	0.292	0.234	1.11811e-33	1.27022e-37	0.356677	FALSE	36.8961	TRUE	Up	6.707e-38	FALSE
PARP8	6.92015e-38	0.0537137	0.093	0.055	1.15373e-33	1.31045e-37	0.0537137	FALSE	36.8826	TRUE	Up	6.920e-38	FALSE
FLOT2	7.17813e-38	0.359949	0.203	0.15	1.19674e-33	1.35907e-37	0.359949	FALSE	36.8668	TRUE	Up	7.178e-38	FALSE
AMOTL1	7.20048e-38	0.633469	0.065	0.035	1.20046e-33	1.36307e-37	0.633469	FALSE	36.8655	TRUE	Up	7.200e-38	FALSE
ANKS1A	7.66521e-38	0.298312	0.294	0.234	1.27794e-33	1.4508e-37	0.298312	FALSE	36.8384	TRUE	Up	7.665e-38	FALSE
GNB2	7.85043e-38	0.275197	0.251	0.193	1.30882e-33	1.4856e-37	0.275197	FALSE	36.8281	TRUE	Up	7.850e-38	FALSE
TCEAL7	7.87155e-38	-0.195715	0.206	0.266	1.31235e-33	1.48934e-37	-0.195715	FALSE	36.827	TRUE	Down	7.872e-38	TRUE	X
GK5	8.57731e-38	-0.434996	0.224	0.276	1.43001e-33	1.6226e-37	-0.434996	FALSE	36.7898	TRUE	Down	8.577e-38	FALSE
USP2	8.69178e-38	0.463679	0.196	0.145	1.44909e-33	1.64397e-37	0.463679	FALSE	36.7841	TRUE	Up	8.692e-38	FALSE
AMFR	8.74831e-38	-0.1787	0.295	0.36	1.45852e-33	1.65438e-37	-0.1787	FALSE	36.7814	TRUE	Down	8.748e-38	FALSE
CHRNB1	8.93507e-38	-0.510478	0.038	0.067	1.48965e-33	1.68941e-37	-0.510478	FALSE	36.7723	TRUE	Down	8.935e-38	FALSE
NDUFS3	9.22465e-38	0.391416	0.241	0.186	1.53793e-33	1.74387e-37	0.391416	FALSE	36.7585	TRUE	Up	9.225e-38	FALSE
TMEM131	9.50896e-38	0.459358	0.204	0.152	1.58533e-33	1.79731e-37	0.459358	FALSE	36.7454	TRUE	Up	9.509e-38	FALSE
KDM2B	9.53304e-38	-0.50523	0.233	0.284	1.58935e-33	1.80155e-37	-0.50523	FALSE	36.7444	TRUE	Down	9.533e-38	FALSE
PEX10	9.78261e-38	-0.439034	0.089	0.131	1.63096e-33	1.8484e-37	-0.439034	FALSE	36.7332	TRUE	Down	9.783e-38	FALSE
RBM41	9.97212e-38	0.51441	0.151	0.106	1.66255e-33	1.88389e-37	0.51441	FALSE	36.7249	TRUE	Up	9.972e-38	TRUE	X
ZNF250	1.02881e-37	0.680029	0.096	0.059	1.71523e-33	1.94325e-37	0.680029	FALSE	36.7115	TRUE	Up	1.029e-37	FALSE
ARMC6	1.03406e-37	-0.443689	0.135	0.182	1.72398e-33	1.95283e-37	-0.443689	FALSE	36.7093	TRUE	Down	1.034e-37	FALSE
CERS5	1.08457e-37	0.532121	0.202	0.152	1.80819e-33	2.04787e-37	0.532121	FALSE	36.6887	TRUE	Up	1.085e-37	FALSE
XKR8	1.09507e-37	-0.636794	0.054	0.087	1.82571e-33	2.06735e-37	-0.636794	FALSE	36.6846	TRUE	Down	1.095e-37	FALSE
CTSH	1.10293e-37	-0.605581	0.124	0.168	1.8388e-33	2.08182e-37	-0.605581	FALSE	36.6816	TRUE	Down	1.103e-37	FALSE
GREM1	1.17053e-37	-0.174188	0.113	0.162	1.95151e-33	2.20906e-37	-0.174188	FALSE	36.6558	TRUE	Down	1.171e-37	FALSE
KMT2D	1.22063e-37	-0.277594	0.458	0.516	2.03503e-33	2.3032e-37	-0.277594	FALSE	36.6377	TRUE	Down	1.221e-37	FALSE
ZBED8	1.23967e-37	0.821038	0.143	0.101	2.06677e-33	2.33873e-37	0.821038	FALSE	36.631	TRUE	Up	1.240e-37	FALSE
FSTL5	1.25307e-37	0.906985	0.061	0.032	2.08911e-33	2.36361e-37	0.906985	FALSE	36.6264	TRUE	Up	1.253e-37	FALSE
CCDC88B	1.35625e-37	-1.33727	0.089	0.124	2.26114e-33	2.55781e-37	-1.33727	FALSE	36.5921	TRUE	Down	1.356e-37	FALSE
AZGP1	1.36618e-37	-0.160285	0.09	0.134	2.27769e-33	2.57609e-37	-0.160285	FALSE	36.589	TRUE	Down	1.366e-37	FALSE
CXXC1	1.43811e-37	-0.40009	0.295	0.35	2.39762e-33	2.71127e-37	-0.40009	FALSE	36.5668	TRUE	Down	1.438e-37	FALSE
CELF6	1.45627e-37	0.46833	0.146	0.1	2.42789e-33	2.74503e-37	0.46833	FALSE	36.5615	TRUE	Up	1.456e-37	FALSE
AOC2	1.51196e-37	0.867418	0.062	0.032	2.52074e-33	2.84952e-37	0.867418	FALSE	36.5452	TRUE	Up	1.512e-37	FALSE
ZNF821	1.53963e-37	0.619425	0.136	0.092	2.56686e-33	2.90117e-37	0.619425	FALSE	36.5374	TRUE	Up	1.540e-37	FALSE
HSPG2	1.57573e-37	-0.611876	0.026	0.05	2.62706e-33	2.9687e-37	-0.611876	FALSE	36.5274	TRUE	Down	1.576e-37	FALSE
ORMDL3	1.61854e-37	0.339794	0.225	0.171	2.69843e-33	3.04883e-37	0.339794	FALSE	36.5159	TRUE	Up	1.619e-37	FALSE
EMC9	1.62225e-37	0.379011	0.127	0.084	2.70462e-33	3.05531e-37	0.379011	FALSE	36.5149	TRUE	Up	1.622e-37	FALSE
UBXN4	1.67318e-37	0.29532	0.508	0.459	2.78952e-33	3.15068e-37	0.29532	FALSE	36.5016	TRUE	Up	1.673e-37	FALSE
PPP2R5A	1.81289e-37	0.840927	0.173	0.129	3.02245e-33	3.41318e-37	0.840927	FALSE	36.4668	TRUE	Up	1.813e-37	FALSE
ZNF582	1.95874e-37	1.044	0.087	0.053	3.26561e-33	3.68716e-37	1.044	FALSE	36.4333	TRUE	Up	1.959e-37	FALSE
ACVR1C	2.01675e-37	1.017	0.079	0.046	3.36233e-33	3.79572e-37	1.017	FALSE	36.4207	TRUE	Up	2.017e-37	FALSE
MGAT3	2.01725e-37	-0.415025	0.229	0.282	3.36315e-33	3.796e-37	-0.415025	FALSE	36.4207	TRUE	Down	2.017e-37	FALSE
HAGH	2.06115e-37	-0.300163	0.356	0.417	3.43635e-33	3.87796e-37	-0.300163	FALSE	36.4114	TRUE	Down	2.061e-37	FALSE
VEGFA	2.11399e-37	-0.250587	0.197	0.14	3.52445e-33	3.9767e-37	-0.250587	FALSE	36.4005	TRUE	Down	2.114e-37	FALSE
RIOK2	2.21646e-37	0.784138	0.096	0.06	3.69528e-33	4.16875e-37	0.784138	FALSE	36.38	TRUE	Up	2.216e-37	FALSE
CCDC78	2.25493e-37	0.715383	0.157	0.113	3.75941e-33	4.24038e-37	0.715383	FALSE	36.3726	TRUE	Up	2.255e-37	FALSE
BLOC1S2	2.26762e-37	0.820931	0.105	0.067	3.78057e-33	4.26352e-37	0.820931	FALSE	36.3702	TRUE	Up	2.268e-37	FALSE
ERLIN2	2.46699e-37	-0.296467	0.136	0.186	4.11297e-33	4.63759e-37	-0.296467	FALSE	36.3337	TRUE	Down	2.467e-37	FALSE
RBFA	2.48511e-37	0.421594	0.242	0.187	4.14318e-33	4.67087e-37	0.421594	FALSE	36.3306	TRUE	Up	2.485e-37	FALSE
ZNF880	2.69091e-37	0.680121	0.102	0.065	4.48628e-33	5.05681e-37	0.680121	FALSE	36.2961	TRUE	Up	2.691e-37	FALSE
FKBP14	2.74313e-37	0.988189	0.078	0.045	4.57335e-33	5.15407e-37	0.988189	FALSE	36.2878	TRUE	Up	2.743e-37	FALSE
MPP1	2.75225e-37	0.387385	0.227	0.173	4.58856e-33	5.17033e-37	0.387385	FALSE	36.2865	TRUE	Up	2.752e-37	TRUE	X
AGAP1	2.77678e-37	-0.0847943	0.59	0.655	4.62945e-33	5.21553e-37	-0.0847943	FALSE	36.2827	TRUE	Down	2.777e-37	FALSE
SQSTM1	2.87999e-37	-0.127692	0.61	0.657	4.80152e-33	5.40846e-37	-0.127692	FALSE	36.2669	TRUE	Down	2.880e-37	FALSE
HNRNPUL2	2.90549e-37	-0.331846	0.272	0.33	4.84403e-33	5.45542e-37	-0.331846	FALSE	36.2632	TRUE	Down	2.905e-37	FALSE
GGA1	3.05985e-37	-0.330855	0.283	0.341	5.10139e-33	5.74429e-37	-0.330855	FALSE	36.2408	TRUE	Down	3.060e-37	FALSE
NAT8L	3.11025e-37	0.205651	0.402	0.351	5.18541e-33	5.83791e-37	0.205651	FALSE	36.2337	TRUE	Up	3.110e-37	FALSE
CDC34	3.23156e-37	-0.303712	0.301	0.36	5.38765e-33	6.06458e-37	-0.303712	FALSE	36.2172	TRUE	Down	3.232e-37	FALSE
MUL1	3.39746e-37	-0.401925	0.107	0.151	5.66425e-33	6.37484e-37	-0.401925	FALSE	36.1955	TRUE	Down	3.397e-37	FALSE
NRBP1	3.41158e-37	-0.332625	0.311	0.368	5.68778e-33	6.40025e-37	-0.332625	FALSE	36.1938	TRUE	Down	3.412e-37	FALSE
PPP1R32	3.48967e-37	0.603429	0.08	0.046	5.81797e-33	6.54563e-37	0.603429	FALSE	36.184	TRUE	Up	3.490e-37	FALSE
PRKD2	3.5092e-37	0.427087	0.07	0.038	5.85054e-33	6.58116e-37	0.427087	FALSE	36.1817	TRUE	Up	3.509e-37	FALSE
VAMP1	3.57052e-37	-0.260603	0.412	0.472	5.95277e-33	6.69503e-37	-0.260603	FALSE	36.1742	TRUE	Down	3.571e-37	FALSE
NRP2	3.63873e-37	0.575921	0.118	0.077	6.06649e-33	6.82177e-37	0.575921	FALSE	36.1661	TRUE	Up	3.639e-37	FALSE
TRMT10C	3.70506e-37	0.940018	0.069	0.038	6.17707e-33	6.94495e-37	0.940018	FALSE	36.1583	TRUE	Up	3.705e-37	FALSE
PCDHGA6	4.11592e-37	0.88442	0.073	0.041	6.86207e-33	7.71379e-37	0.88442	FALSE	36.1127	TRUE	Up	4.116e-37	FALSE
RNF7	4.56053e-37	0.6157	0.19	0.143	7.60331e-33	8.54559e-37	0.6157	FALSE	36.0683	TRUE	Up	4.561e-37	FALSE
ELOVL2	4.75022e-37	-0.15005	0.069	0.107	7.91956e-33	8.89953e-37	-0.15005	FALSE	36.0506	TRUE	Down	4.750e-37	FALSE
ICE2	4.81382e-37	0.986055	0.087	0.053	8.02561e-33	9.01717e-37	0.986055	FALSE	36.0449	TRUE	Up	4.814e-37	FALSE
WAC	4.84432e-37	0.579326	0.161	0.115	8.07644e-33	9.07275e-37	0.579326	FALSE	36.0423	TRUE	Up	4.844e-37	FALSE
ITFG2	4.95135e-37	-0.288324	0.27	0.33	8.2549e-33	9.27165e-37	-0.288324	FALSE	36.0328	TRUE	Down	4.951e-37	FALSE
SRSF11	5.23876e-37	0.413889	0.345	0.292	8.73406e-33	9.80817e-37	0.413889	FALSE	36.0084	TRUE	Up	5.239e-37	FALSE
PHKB	5.33627e-37	0.578812	0.206	0.157	8.89663e-33	9.98906e-37	0.578812	FALSE	36.0005	TRUE	Up	5.336e-37	FALSE
MTMR6	5.47128e-37	0.778612	0.183	0.138	9.12172e-33	1.024e-36	0.778612	FALSE	35.9897	TRUE	Up	5.471e-37	FALSE
FAM219B	5.75955e-37	0.227109	0.263	0.204	9.60231e-33	1.07777e-36	0.227109	FALSE	35.9675	TRUE	Up	5.760e-37	FALSE
BLVRA	6.29766e-37	0.795985	0.06	0.031	1.04995e-32	1.17827e-36	0.795985	FALSE	35.9288	TRUE	Up	6.298e-37	FALSE
LRIF1	6.31352e-37	0.652461	0.105	0.067	1.05259e-32	1.18104e-36	0.652461	FALSE	35.9277	TRUE	Up	6.314e-37	FALSE
NPL	6.69317e-37	0.491751	0.174	0.126	1.11589e-32	1.25185e-36	0.491751	FALSE	35.9024	TRUE	Up	6.693e-37	FALSE
FBH1	7.1749e-37	0.454587	0.201	0.15	1.1962e-32	1.34172e-36	0.454587	FALSE	35.8723	TRUE	Up	7.175e-37	FALSE
NEMP1	7.2724e-37	0.556457	0.094	0.057	1.21245e-32	1.35972e-36	0.556457	FALSE	35.8665	TRUE	Up	7.272e-37	FALSE
RAPGEF1	7.37047e-37	0.23382	0.17	0.12	1.22881e-32	1.37783e-36	0.23382	FALSE	35.8608	TRUE	Up	7.370e-37	FALSE
PLEKHA6	7.45816e-37	0.609287	0.369	0.339	1.24343e-32	1.39399e-36	0.609287	FALSE	35.8557	TRUE	Up	7.458e-37	FALSE
SCAMP1	7.68869e-37	0.616516	0.151	0.107	1.28186e-32	1.43683e-36	0.616516	FALSE	35.8426	TRUE	Up	7.689e-37	FALSE
ABCA9	7.69857e-37	0.933121	0.071	0.04	1.28351e-32	1.43843e-36	0.933121	FALSE	35.8421	TRUE	Up	7.699e-37	FALSE
C8orf76	7.77754e-37	0.770649	0.092	0.057	1.29667e-32	1.45294e-36	0.770649	FALSE	35.8378	TRUE	Up	7.778e-37	FALSE
RIT1	7.81144e-37	0.713982	0.105	0.067	1.30232e-32	1.45903e-36	0.713982	FALSE	35.8359	TRUE	Up	7.811e-37	FALSE
PLPPR1	7.87126e-37	0.914098	0.212	0.171	1.3123e-32	1.46996e-36	0.914098	FALSE	35.8327	TRUE	Up	7.871e-37	FALSE
MIER2	7.92138e-37	-0.570509	0.083	0.121	1.32065e-32	1.47907e-36	-0.570509	FALSE	35.83	TRUE	Down	7.921e-37	FALSE
EXOSC3	8.13288e-37	0.475784	0.194	0.144	1.35591e-32	1.5183e-36	0.475784	FALSE	35.8186	TRUE	Up	8.133e-37	FALSE
MPV17L	8.26751e-37	1.16162	0.064	0.034	1.37836e-32	1.54318e-36	1.16162	FALSE	35.8116	TRUE	Up	8.268e-37	FALSE
NDUFV1	9.66953e-37	-0.207976	0.619	0.67	1.6121e-32	1.80457e-36	-0.207976	FALSE	35.7436	TRUE	Down	9.670e-37	FALSE
MCRIP1	9.84237e-37	-0.225583	0.271	0.335	1.64092e-32	1.83651e-36	-0.225583	FALSE	35.736	TRUE	Down	9.842e-37	FALSE
SLC38A10	1.00937e-36	-0.294028	0.322	0.383	1.68283e-32	1.8831e-36	-0.294028	FALSE	35.7251	TRUE	Down	1.009e-36	FALSE
KIF6	1.01619e-36	-0.0181768	0.092	0.137	1.69419e-32	1.89549e-36	-0.0181768	FALSE	35.7223	TRUE	Down	1.016e-36	FALSE
CYHR1	1.04952e-36	0.380927	0.26	0.206	1.74976e-32	1.95733e-36	0.380927	FALSE	35.7083	TRUE	Up	1.050e-36	FALSE
STON2	1.04997e-36	1.25391	0.118	0.081	1.75052e-32	1.95785e-36	1.25391	FALSE	35.7082	TRUE	Up	1.050e-36	FALSE
PLEKHO1	1.05295e-36	-0.444283	0.216	0.151	1.75547e-32	1.96306e-36	-0.444283	FALSE	35.7071	TRUE	Down	1.053e-36	FALSE
LRRC40	1.14682e-36	0.472912	0.223	0.171	1.91198e-32	2.13772e-36	0.472912	FALSE	35.67	TRUE	Up	1.147e-36	FALSE
MYT1	1.17528e-36	-0.181888	0.124	0.079	1.95943e-32	2.19041e-36	-0.181888	FALSE	35.6595	TRUE	Down	1.175e-36	FALSE
APPBP2	1.19374e-36	0.866519	0.157	0.115	1.99021e-32	2.22444e-36	0.866519	FALSE	35.6528	TRUE	Up	1.194e-36	FALSE
TSC1	1.31089e-36	0.398482	0.271	0.217	2.18551e-32	2.44231e-36	0.398482	FALSE	35.6122	TRUE	Up	1.311e-36	FALSE
PPP1R10	1.31875e-36	0.401672	0.293	0.238	2.19863e-32	2.45656e-36	0.401672	FALSE	35.6097	TRUE	Up	1.319e-36	FALSE
NGRN	1.32114e-36	0.478944	0.217	0.168	2.2026e-32	2.46059e-36	0.478944	FALSE	35.609	TRUE	Up	1.321e-36	FALSE
CCDC93	1.56796e-36	0.454678	0.151	0.106	2.61411e-32	2.9198e-36	0.454678	FALSE	35.5346	TRUE	Up	1.568e-36	FALSE
ZNF221	1.68919e-36	0.768556	0.108	0.07	2.81621e-32	3.14501e-36	0.768556	FALSE	35.5024	TRUE	Up	1.689e-36	FALSE
PLK1	1.71512e-36	0.452164	0.11	0.071	2.85945e-32	3.19276e-36	0.452164	FALSE	35.4958	TRUE	Up	1.715e-36	FALSE
NUP93	1.78927e-36	0.438121	0.265	0.214	2.98308e-32	3.33024e-36	0.438121	FALSE	35.4775	TRUE	Up	1.789e-36	FALSE
N4BP1	1.81458e-36	0.472869	0.21	0.16	3.02526e-32	3.37676e-36	0.472869	FALSE	35.4715	TRUE	Up	1.815e-36	FALSE
ZNF586	1.85248e-36	0.584217	0.112	0.072	3.08845e-32	3.44671e-36	0.584217	FALSE	35.4626	TRUE	Up	1.852e-36	FALSE
AHNAK	1.97828e-36	0.698044	0.128	0.087	3.29819e-32	3.68016e-36	0.698044	FALSE	35.4341	TRUE	Up	1.978e-36	FALSE
C11orf1	1.98818e-36	0.906531	0.069	0.038	3.3147e-32	3.69797e-36	0.906531	FALSE	35.432	TRUE	Up	1.988e-36	FALSE
DLC1	2.01918e-36	-0.130511	0.267	0.337	3.36638e-32	3.75499e-36	-0.130511	FALSE	35.4254	TRUE	Down	2.019e-36	FALSE
LURAP1	2.09707e-36	-0.197206	0.356	0.42	3.49623e-32	3.89918e-36	-0.197206	FALSE	35.409	TRUE	Down	2.097e-36	FALSE
PFN2	2.09876e-36	0.372648	0.502	0.472	3.49905e-32	3.90166e-36	0.372648	FALSE	35.4088	TRUE	Up	2.099e-36	FALSE
BDH2	2.13474e-36	-0.303887	0.07	0.108	3.55904e-32	3.96789e-36	-0.303887	FALSE	35.4014	TRUE	Down	2.135e-36	FALSE
AC092835.1	2.36141e-36	0.501185	0.166	0.119	3.93694e-32	4.38848e-36	0.501185	FALSE	35.3577	TRUE	Up	2.361e-36	FALSE
LTN1	2.4424e-36	0.531322	0.258	0.208	4.07196e-32	4.53822e-36	0.531322	FALSE	35.3431	TRUE	Up	2.442e-36	FALSE
PRORP	2.45053e-36	0.673441	0.126	0.085	4.08552e-32	4.55257e-36	0.673441	FALSE	35.3417	TRUE	Up	2.451e-36	FALSE
NFE2L2	2.74406e-36	-0.0940228	0.283	0.36	4.57489e-32	5.09702e-36	-0.0940228	FALSE	35.2927	TRUE	Down	2.744e-36	FALSE
TAF1A	2.79358e-36	0.808496	0.077	0.045	4.65746e-32	5.18815e-36	0.808496	FALSE	35.285	TRUE	Up	2.794e-36	FALSE
NEU3	2.822e-36	0.570322	0.1	0.062	4.70483e-32	5.24004e-36	0.570322	FALSE	35.2807	TRUE	Up	2.822e-36	FALSE
GTF3C5	2.83898e-36	-0.326175	0.192	0.246	4.73314e-32	5.27068e-36	-0.326175	FALSE	35.2781	TRUE	Down	2.839e-36	FALSE
PDIA5	2.85729e-36	0.550449	0.055	0.027	4.76368e-32	5.3038e-36	0.550449	FALSE	35.2754	TRUE	Up	2.857e-36	FALSE
CTPS1	2.93527e-36	0.487798	0.148	0.104	4.89368e-32	5.44763e-36	0.487798	FALSE	35.2638	TRUE	Up	2.935e-36	FALSE
WAPL	3.00649e-36	0.55587	0.153	0.109	5.01243e-32	5.57888e-36	0.55587	FALSE	35.2535	TRUE	Up	3.006e-36	FALSE
KIF3C	3.05559e-36	0.171492	0.32	0.261	5.09428e-32	5.66904e-36	0.171492	FALSE	35.2465	TRUE	Up	3.056e-36	FALSE
FAM177A1	3.05668e-36	-0.190125	0.201	0.262	5.0961e-32	5.67011e-36	-0.190125	FALSE	35.2464	TRUE	Down	3.057e-36	FALSE
SETX	3.11854e-36	0.498009	0.254	0.204	5.19922e-32	5.78388e-36	0.498009	FALSE	35.2378	TRUE	Up	3.119e-36	FALSE
CHMP2B	3.19917e-36	-0.189941	0.138	0.188	5.33366e-32	5.93245e-36	-0.189941	FALSE	35.2268	TRUE	Down	3.199e-36	FALSE
KLHL5	3.2377e-36	0.374099	0.225	0.174	5.39789e-32	6.00288e-36	0.374099	FALSE	35.2216	TRUE	Up	3.238e-36	FALSE
KRI1	3.31123e-36	-0.475471	0.209	0.26	5.52048e-32	6.13818e-36	-0.475471	FALSE	35.212	TRUE	Down	3.311e-36	FALSE
ARL15	3.78148e-36	0.46297	0.072	0.04	6.30449e-32	7.00875e-36	0.46297	FALSE	35.1544	TRUE	Up	3.781e-36	FALSE
CLCA4	3.99782e-36	0.0710696	0.077	0.119	6.66516e-32	7.40847e-36	0.0710696	FALSE	35.1303	TRUE	Up	3.998e-36	FALSE
ETV1	4.26145e-36	0.255476	0.084	0.049	7.10469e-32	7.8957e-36	0.255476	FALSE	35.1026	TRUE	Up	4.261e-36	FALSE
ZNF268	4.4507e-36	0.562605	0.187	0.14	7.4202e-32	8.24496e-36	0.562605	FALSE	35.0838	TRUE	Up	4.451e-36	FALSE
GMFB	4.46682e-36	0.654635	0.106	0.068	7.44708e-32	8.27343e-36	0.654635	FALSE	35.0823	TRUE	Up	4.467e-36	FALSE
IL10RA	4.48936e-36	-1.23775	0.032	0.057	7.48467e-32	8.3138e-36	-1.23775	FALSE	35.0802	TRUE	Down	4.489e-36	FALSE
MCOLN1	4.94963e-36	-0.367352	0.185	0.237	8.25203e-32	9.16464e-36	-0.367352	FALSE	35.0379	TRUE	Down	4.950e-36	FALSE
IFITM10	4.95735e-36	-1.17987	0.116	0.154	8.26489e-32	9.17739e-36	-1.17987	FALSE	35.0373	TRUE	Down	4.957e-36	FALSE
EFEMP2	5.03037e-36	0.494254	0.078	0.045	8.38663e-32	9.31102e-36	0.494254	FALSE	35.031	TRUE	Up	5.030e-36	FALSE
ERGIC3	5.03407e-36	-0.273372	0.311	0.372	8.39279e-32	9.3163e-36	-0.273372	FALSE	35.0308	TRUE	Down	5.034e-36	FALSE
AATF	5.0911e-36	-0.300544	0.219	0.275	8.48789e-32	9.42029e-36	-0.300544	FALSE	35.0259	TRUE	Down	5.091e-36	FALSE
ATF3	5.16157e-36	-0.25353	0.047	0.079	8.60537e-32	9.54908e-36	-0.25353	FALSE	35.02	TRUE	Down	5.162e-36	FALSE
PHF21A	5.22542e-36	0.34783	0.292	0.236	8.71182e-32	9.66559e-36	0.34783	FALSE	35.0148	TRUE	Up	5.225e-36	FALSE
SLC25A24	5.54477e-36	0.577958	0.075	0.043	9.24424e-32	1.02546e-35	0.577958	FALSE	34.9891	TRUE	Up	5.545e-36	FALSE
RAB14	5.76058e-36	-0.187748	0.427	0.492	9.60404e-32	1.06519e-35	-0.187748	FALSE	34.9726	TRUE	Down	5.761e-36	FALSE
SYT17	5.82191e-36	0.278552	0.114	0.073	9.70629e-32	1.07635e-35	0.278552	FALSE	34.968	TRUE	Up	5.822e-36	FALSE
TRIM26	5.85258e-36	-0.361105	0.183	0.235	9.75743e-32	1.08184e-35	-0.361105	FALSE	34.9658	TRUE	Down	5.853e-36	FALSE
PSMC5	5.89529e-36	-0.295003	0.33	0.389	9.82863e-32	1.08956e-35	-0.295003	FALSE	34.9628	TRUE	Down	5.895e-36	FALSE
SF3A1	6.1164e-36	-0.442049	0.102	0.144	1.01973e-31	1.13023e-35	-0.442049	FALSE	34.9468	TRUE	Down	6.116e-36	FALSE
COQ6	6.17316e-36	0.537327	0.169	0.123	1.02919e-31	1.14053e-35	0.537327	FALSE	34.9429	TRUE	Up	6.173e-36	FALSE
LYRM1	6.25633e-36	0.959899	0.076	0.044	1.04306e-31	1.15571e-35	0.959899	FALSE	34.9372	TRUE	Up	6.256e-36	FALSE
PTPRU	6.35284e-36	-0.381402	0.12	0.164	1.05914e-31	1.17334e-35	-0.381402	FALSE	34.9306	TRUE	Down	6.353e-36	FALSE
FBXL15	7.11661e-36	0.274095	0.144	0.098	1.18648e-31	1.31418e-35	0.274095	FALSE	34.8813	TRUE	Up	7.117e-36	FALSE
C6orf136	7.20277e-36	0.433961	0.164	0.117	1.20085e-31	1.32987e-35	0.433961	FALSE	34.8762	TRUE	Up	7.203e-36	FALSE
JMY	7.94822e-36	0.422233	0.281	0.228	1.32513e-31	1.46726e-35	0.422233	FALSE	34.8335	TRUE	Up	7.948e-36	FALSE
ACSL3	8.26355e-36	0.560491	0.293	0.245	1.3777e-31	1.52522e-35	0.560491	FALSE	34.8167	TRUE	Up	8.264e-36	FALSE
THAP8	8.36445e-36	-0.424047	0.049	0.08	1.39452e-31	1.54359e-35	-0.424047	FALSE	34.8115	TRUE	Down	8.364e-36	FALSE
TMEM183A	8.81726e-36	0.524756	0.151	0.107	1.47001e-31	1.62688e-35	0.524756	FALSE	34.7886	TRUE	Up	8.817e-36	FALSE
RNPEPL1	1.01121e-35	-0.371036	0.218	0.271	1.68589e-31	1.86548e-35	-0.371036	FALSE	34.7292	TRUE	Down	1.011e-35	FALSE
SUN1	1.02631e-35	0.286179	0.411	0.356	1.71106e-31	1.89301e-35	0.286179	FALSE	34.7228	TRUE	Up	1.026e-35	FALSE
ANKRA2	1.04908e-35	0.902352	0.092	0.057	1.74903e-31	1.93469e-35	0.902352	FALSE	34.7134	TRUE	Up	1.049e-35	FALSE
CYB5D1	1.08466e-35	0.437796	0.093	0.057	1.80834e-31	1.99997e-35	0.437796	FALSE	34.699	TRUE	Up	1.085e-35	FALSE
MECP2	1.08957e-35	-0.260696	0.288	0.349	1.81654e-31	2.0087e-35	-0.260696	FALSE	34.6971	TRUE	Down	1.090e-35	TRUE	X
TRMT12	1.11025e-35	0.794071	0.072	0.041	1.851e-31	2.04648e-35	0.794071	FALSE	34.689	TRUE	Up	1.110e-35	FALSE
UPRT	1.15191e-35	0.540611	0.109	0.07	1.92046e-31	2.12292e-35	0.540611	FALSE	34.6731	TRUE	Up	1.152e-35	TRUE	X
MGAT4B	1.15901e-35	0.323849	0.231	0.177	1.9323e-31	2.13565e-35	0.323849	FALSE	34.6705	TRUE	Up	1.159e-35	FALSE
MYH9	1.26561e-35	-0.494749	0.086	0.125	2.11003e-31	2.33169e-35	-0.494749	FALSE	34.6323	TRUE	Down	1.266e-35	FALSE
CDK7	1.31969e-35	0.891507	0.056	0.029	2.20019e-31	2.43092e-35	0.891507	FALSE	34.6142	TRUE	Up	1.320e-35	FALSE
TELO2	1.33847e-35	-0.418305	0.239	0.291	2.2315e-31	2.4651e-35	-0.418305	FALSE	34.6082	TRUE	Down	1.338e-35	FALSE
MED20	1.34683e-35	0.641089	0.127	0.086	2.24544e-31	2.48009e-35	0.641089	FALSE	34.6055	TRUE	Up	1.347e-35	FALSE
TRIM4	1.46083e-35	0.383134	0.204	0.154	2.4355e-31	2.68956e-35	0.383134	FALSE	34.5703	TRUE	Up	1.461e-35	FALSE
ZNF552	1.50054e-35	0.956148	0.059	0.031	2.50169e-31	2.7622e-35	0.956148	FALSE	34.5587	TRUE	Up	1.501e-35	FALSE
TMEM9B	1.63428e-35	-0.0705044	0.172	0.23	2.72467e-31	3.0079e-35	-0.0705044	FALSE	34.5217	TRUE	Down	1.634e-35	FALSE
GSAP	1.74603e-35	0.217805	0.135	0.091	2.91099e-31	3.21305e-35	0.217805	FALSE	34.4931	TRUE	Up	1.746e-35	FALSE
GOLGA1	1.83826e-35	0.428779	0.299	0.247	3.06474e-31	3.3822e-35	0.428779	FALSE	34.4708	TRUE	Up	1.838e-35	FALSE
DALRD3	1.98852e-35	0.732283	0.066	0.036	3.31526e-31	3.65806e-35	0.732283	FALSE	34.4367	TRUE	Up	1.989e-35	FALSE
ENY2	2.09147e-35	0.622136	0.147	0.104	3.4869e-31	3.84681e-35	0.622136	FALSE	34.4149	TRUE	Up	2.091e-35	FALSE
EPC2	2.12999e-35	0.325848	0.284	0.229	3.55113e-31	3.91701e-35	0.325848	FALSE	34.407	TRUE	Up	2.130e-35	FALSE
ZDHHC18	2.16734e-35	0.427487	0.161	0.115	3.61339e-31	3.98502e-35	0.427487	FALSE	34.3996	TRUE	Up	2.167e-35	FALSE
GLRX	2.26825e-35	0.0461705	0.069	0.038	3.78162e-31	4.16987e-35	0.0461705	FALSE	34.3799	TRUE	Up	2.268e-35	FALSE
MTRF1L	2.36945e-35	1.19557	0.05	0.025	3.95034e-31	4.35519e-35	1.19557	FALSE	34.361	TRUE	Up	2.369e-35	FALSE
TSC22D2	2.48024e-35	-0.366796	0.266	0.321	4.13506e-31	4.55808e-35	-0.366796	FALSE	34.3412	TRUE	Down	2.480e-35	FALSE
TBC1D2B	2.56513e-35	0.152454	0.214	0.158	4.27659e-31	4.71331e-35	0.152454	FALSE	34.3267	TRUE	Up	2.565e-35	FALSE
NENF	2.70438e-35	-0.0769318	0.326	0.402	4.50874e-31	4.96834e-35	-0.0769318	FALSE	34.3038	TRUE	Down	2.704e-35	FALSE
RETREG2	2.82443e-35	-0.366986	0.222	0.275	4.70889e-31	5.18804e-35	-0.366986	FALSE	34.285	TRUE	Down	2.824e-35	FALSE
SETMAR	2.86121e-35	0.856433	0.103	0.067	4.7702e-31	5.25471e-35	0.856433	FALSE	34.2795	TRUE	Up	2.861e-35	FALSE
PSIP1	3.02947e-35	0.392905	0.286	0.233	5.05073e-31	5.56281e-35	0.392905	FALSE	34.2547	TRUE	Up	3.029e-35	FALSE
ZNF225	3.38267e-35	1.00956	0.067	0.038	5.63958e-31	6.21034e-35	1.00956	FALSE	34.2069	TRUE	Up	3.383e-35	FALSE
ASAH1	3.86836e-35	-0.474318	0.144	0.189	6.44933e-31	7.10086e-35	-0.474318	FALSE	34.1487	TRUE	Down	3.868e-35	FALSE
L3MBTL1	3.93434e-35	0.380221	0.352	0.297	6.55933e-31	7.22078e-35	0.380221	FALSE	34.1414	TRUE	Up	3.934e-35	FALSE
NRG2	4.14703e-35	0.277991	0.218	0.164	6.91394e-31	7.60988e-35	0.277991	FALSE	34.1186	TRUE	Up	4.147e-35	FALSE
UBE2W	4.21627e-35	0.861154	0.084	0.051	7.02937e-31	7.73565e-35	0.861154	FALSE	34.1115	TRUE	Up	4.216e-35	FALSE
HINFP	4.24363e-35	0.441718	0.123	0.082	7.07499e-31	7.78456e-35	0.441718	FALSE	34.1088	TRUE	Up	4.244e-35	FALSE
STAT6	4.25777e-35	-0.37662	0.115	0.072	7.09856e-31	7.8092e-35	-0.37662	FALSE	34.1074	TRUE	Down	4.258e-35	FALSE
BABAM1	4.62529e-35	0.393296	0.233	0.181	7.71128e-31	8.48186e-35	0.393296	FALSE	34.0715	TRUE	Up	4.625e-35	FALSE
DPH7	4.70596e-35	-0.278138	0.333	0.392	7.84578e-31	8.62838e-35	-0.278138	FALSE	34.0641	TRUE	Down	4.706e-35	FALSE
PNPLA6	4.93791e-35	-0.297574	0.366	0.424	8.23249e-31	9.05216e-35	-0.297574	FALSE	34.0432	TRUE	Down	4.938e-35	FALSE
MGST3	4.97075e-35	-0.195141	0.345	0.407	8.28723e-31	9.11084e-35	-0.195141	FALSE	34.0404	TRUE	Down	4.971e-35	FALSE
TIMM9	5.12855e-35	0.631614	0.143	0.101	8.55032e-31	9.39853e-35	0.631614	FALSE	34.0269	TRUE	Up	5.129e-35	FALSE
REXO1	5.19772e-35	0.40102	0.145	0.101	8.66564e-31	9.5237e-35	0.40102	FALSE	34.0212	TRUE	Up	5.198e-35	FALSE
FN1	5.20014e-35	0.868189	0.06	0.032	8.66968e-31	9.52658e-35	0.868189	FALSE	34.0211	TRUE	Up	5.200e-35	FALSE
GSTO1	5.62024e-35	0.768365	0.152	0.11	9.37007e-31	1.02945e-34	0.768365	FALSE	33.9874	TRUE	Up	5.620e-35	FALSE
TSFM	6.19341e-35	0.429769	0.188	0.14	1.03257e-30	1.13425e-34	0.429769	FALSE	33.9453	TRUE	Up	6.193e-35	FALSE
CC2D2A	7.40977e-35	0.623954	0.091	0.056	1.23536e-30	1.35678e-34	0.623954	FALSE	33.8675	TRUE	Up	7.410e-35	FALSE
NEGR1	7.83543e-35	0.710212	0.171	0.128	1.30632e-30	1.43449e-34	0.710212	FALSE	33.8433	TRUE	Up	7.835e-35	FALSE
C8orf37	8.21897e-35	0.72963	0.06	0.032	1.37027e-30	1.50446e-34	0.72963	FALSE	33.8226	TRUE	Up	8.219e-35	FALSE
PSEN2	8.33602e-35	0.412559	0.087	0.053	1.38978e-30	1.52563e-34	0.412559	FALSE	33.8166	TRUE	Up	8.336e-35	FALSE
PXDN	8.59398e-35	0.503025	0.086	0.052	1.43279e-30	1.57258e-34	0.503025	FALSE	33.8034	TRUE	Up	8.594e-35	FALSE
SMARCA4	9.17628e-35	-0.288465	0.388	0.444	1.52987e-30	1.67886e-34	-0.288465	FALSE	33.775	TRUE	Down	9.176e-35	FALSE
KIN	9.63743e-35	0.489309	0.139	0.097	1.60675e-30	1.76294e-34	0.489309	FALSE	33.7538	TRUE	Up	9.637e-35	FALSE
ADAT1	9.74723e-35	0.422954	0.229	0.178	1.62506e-30	1.78273e-34	0.422954	FALSE	33.7489	TRUE	Up	9.747e-35	FALSE
BBS9	9.89473e-35	0.727351	0.164	0.121	1.64965e-30	1.80941e-34	0.727351	FALSE	33.7425	TRUE	Up	9.895e-35	FALSE
ZNF350	1.0162e-34	0.73849	0.087	0.054	1.69421e-30	1.85798e-34	0.73849	FALSE	33.731	TRUE	Up	1.016e-34	FALSE
EPS8	1.07121e-34	-0.178603	0.074	0.112	1.78592e-30	1.95823e-34	-0.178603	FALSE	33.7081	TRUE	Down	1.071e-34	FALSE
MPLKIP	1.07416e-34	0.643252	0.155	0.112	1.79085e-30	1.9633e-34	0.643252	FALSE	33.707	TRUE	Up	1.074e-34	FALSE
ALKBH7	1.10599e-34	-0.261195	0.141	0.189	1.84391e-30	2.02115e-34	-0.261195	FALSE	33.6944	TRUE	Down	1.106e-34	FALSE
MBNL1	1.15286e-34	0.37504	0.251	0.199	1.92205e-30	2.10644e-34	0.37504	FALSE	33.6765	TRUE	Up	1.153e-34	FALSE
SLTM	1.15791e-34	0.297808	0.439	0.385	1.93047e-30	2.11533e-34	0.297808	FALSE	33.6746	TRUE	Up	1.158e-34	FALSE
DSN1	1.22728e-34	0.501033	0.066	0.036	2.04612e-30	2.24168e-34	0.501033	FALSE	33.6494	TRUE	Up	1.227e-34	FALSE
CENPV	1.23881e-34	0.590451	0.124	0.084	2.06535e-30	2.26238e-34	0.590451	FALSE	33.6454	TRUE	Up	1.239e-34	FALSE
SRPK3	1.31115e-34	-0.199519	0.104	0.148	2.18595e-30	2.39409e-34	-0.199519	FALSE	33.6209	TRUE	Down	1.311e-34	TRUE	X
DCAF8	1.3398e-34	-0.221679	0.523	0.577	2.23371e-30	2.44599e-34	-0.221679	FALSE	33.6115	TRUE	Down	1.340e-34	FALSE
DCTN3	1.45122e-34	0.375646	0.283	0.229	2.41948e-30	2.64898e-34	0.375646	FALSE	33.5769	TRUE	Up	1.451e-34	FALSE
SAP30	1.4881e-34	0.37276	0.366	0.313	2.48095e-30	2.71584e-34	0.37276	FALSE	33.5661	TRUE	Up	1.488e-34	FALSE
ACP6	1.67612e-34	0.456512	0.175	0.129	2.79442e-30	3.05848e-34	0.456512	FALSE	33.5145	TRUE	Up	1.676e-34	FALSE
IFFO1	1.78318e-34	0.178391	0.288	0.227	2.97292e-30	3.2533e-34	0.178391	FALSE	33.4877	TRUE	Up	1.783e-34	FALSE
PSMB2	1.78818e-34	-0.350148	0.129	0.174	2.98125e-30	3.26189e-34	-0.350148	FALSE	33.4865	TRUE	Down	1.788e-34	FALSE
TMEM129	1.96894e-34	-0.309354	0.215	0.268	3.28261e-30	3.59102e-34	-0.309354	FALSE	33.4448	TRUE	Down	1.969e-34	FALSE
ZMYM6	2.01488e-34	0.314713	0.212	0.16	3.35921e-30	3.67421e-34	0.314713	FALSE	33.4348	TRUE	Up	2.015e-34	FALSE
SLC38A2	2.08408e-34	-0.10823	0.274	0.341	3.47457e-30	3.79977e-34	-0.10823	FALSE	33.4202	TRUE	Down	2.084e-34	FALSE
TBCD	2.13804e-34	0.284619	0.372	0.316	3.56454e-30	3.89752e-34	0.284619	FALSE	33.4092	TRUE	Up	2.138e-34	FALSE
TBCC	2.19137e-34	-0.44359	0.124	0.168	3.65345e-30	3.99407e-34	-0.44359	FALSE	33.3986	TRUE	Down	2.191e-34	FALSE
TMEM167A	2.56239e-34	0.807732	0.151	0.11	4.27202e-30	4.66955e-34	0.807732	FALSE	33.3307	TRUE	Up	2.562e-34	FALSE
SNRNP25	2.58704e-34	0.559823	0.115	0.076	4.31311e-30	4.71369e-34	0.559823	FALSE	33.3266	TRUE	Up	2.587e-34	FALSE
KIAA1755	2.85704e-34	0.0261307	0.457	0.578	4.76325e-30	5.20478e-34	0.0261307	FALSE	33.2836	TRUE	Up	2.857e-34	FALSE
CALCOCO1	3.00658e-34	0.289792	0.451	0.406	5.01256e-30	5.4763e-34	0.289792	FALSE	33.2615	TRUE	Up	3.007e-34	FALSE
AAMDC	3.14223e-34	-0.16602	0.105	0.148	5.23873e-30	5.72245e-34	-0.16602	FALSE	33.2424	TRUE	Down	3.142e-34	FALSE
C10orf88	3.16931e-34	0.871404	0.101	0.066	5.28387e-30	5.7708e-34	0.871404	FALSE	33.2388	TRUE	Up	3.169e-34	FALSE
COX20	3.17223e-34	0.859868	0.082	0.05	5.28875e-30	5.77518e-34	0.859868	FALSE	33.2384	TRUE	Up	3.172e-34	FALSE
LDHD	3.41036e-34	-0.362522	0.077	0.114	5.68575e-30	6.20769e-34	-0.362522	FALSE	33.2071	TRUE	Down	3.410e-34	FALSE
SRSF4	3.61507e-34	0.290037	0.358	0.301	6.02704e-30	6.57922e-34	0.290037	FALSE	33.1818	TRUE	Up	3.615e-34	FALSE
DHX15	3.65021e-34	0.419908	0.382	0.334	6.08563e-30	6.64209e-34	0.419908	FALSE	33.1777	TRUE	Up	3.650e-34	FALSE
RMDN3	3.70921e-34	-0.22703	0.234	0.293	6.18399e-30	6.74833e-34	-0.22703	FALSE	33.1708	TRUE	Down	3.709e-34	FALSE
LRRK1	4.18132e-34	-1.58434	0.072	0.103	6.9711e-30	7.60602e-34	-1.58434	FALSE	33.1188	TRUE	Down	4.181e-34	FALSE
KCNC3	4.26569e-34	-0.197383	0.211	0.152	7.11177e-30	7.75823e-34	-0.197383	FALSE	33.1102	TRUE	Down	4.266e-34	FALSE
RARS2	4.36658e-34	0.615737	0.126	0.086	7.27996e-30	7.94041e-34	0.615737	FALSE	33.1002	TRUE	Up	4.367e-34	FALSE
FTSJ3	4.43138e-34	-0.411961	0.115	0.158	7.38799e-30	8.05691e-34	-0.411961	FALSE	33.0938	TRUE	Down	4.431e-34	FALSE
SNX16	4.48732e-34	1.00297	0.066	0.037	7.48126e-30	8.15729e-34	1.00297	FALSE	33.0885	TRUE	Up	4.487e-34	FALSE
DOCK9	4.6043e-34	0.370994	0.638	0.602	7.6763e-30	8.36858e-34	0.370994	FALSE	33.0773	TRUE	Up	4.604e-34	FALSE
LTBP4	4.71726e-34	0.256057	0.185	0.135	7.86461e-30	8.57247e-34	0.256057	FALSE	33.0669	TRUE	Up	4.717e-34	FALSE
CWF19L1	5.09154e-34	0.573245	0.178	0.133	8.48861e-30	9.25111e-34	0.573245	FALSE	33.0338	TRUE	Up	5.092e-34	FALSE
VPS37A	5.09396e-34	0.5067	0.158	0.114	8.49264e-30	9.25399e-34	0.5067	FALSE	33.0337	TRUE	Up	5.094e-34	FALSE
GMPR	5.63446e-34	0.733177	0.059	0.031	9.39377e-30	1.02342e-33	0.733177	FALSE	32.9899	TRUE	Up	5.634e-34	FALSE
GTF3A	5.83772e-34	0.799665	0.081	0.049	9.73264e-30	1.06017e-33	0.799665	FALSE	32.9746	TRUE	Up	5.838e-34	FALSE
LACTB	6.4675e-34	0.723148	0.063	0.035	1.07826e-29	1.17435e-33	0.723148	FALSE	32.9302	TRUE	Up	6.467e-34	FALSE
GRIA4	6.61866e-34	-0.0571233	0.19	0.251	1.10346e-29	1.2016e-33	-0.0571233	FALSE	32.9202	TRUE	Down	6.619e-34	FALSE
FBXL2	7.55652e-34	0.557976	0.155	0.112	1.25982e-29	1.37164e-33	0.557976	FALSE	32.8628	TRUE	Up	7.557e-34	FALSE
URGCP	7.77509e-34	0.383089	0.196	0.147	1.29626e-29	1.41108e-33	0.383089	FALSE	32.8504	TRUE	Up	7.775e-34	FALSE
FOXO3	7.89682e-34	0.411547	0.258	0.206	1.31656e-29	1.43294e-33	0.411547	FALSE	32.8438	TRUE	Up	7.897e-34	FALSE
CWC25	7.96026e-34	0.498609	0.129	0.088	1.32713e-29	1.44422e-33	0.498609	FALSE	32.8404	TRUE	Up	7.960e-34	FALSE
SLITRK2	8.24044e-34	0.557618	0.274	0.227	1.37385e-29	1.4948e-33	0.557618	FALSE	32.8254	TRUE	Up	8.240e-34	TRUE	X
ZFP14	8.33438e-34	0.543795	0.179	0.134	1.38951e-29	1.51159e-33	0.543795	FALSE	32.8206	TRUE	Up	8.334e-34	FALSE
FAM241A	8.83228e-34	-0.19797	0.053	0.085	1.47252e-29	1.60164e-33	-0.19797	FALSE	32.7954	TRUE	Down	8.832e-34	FALSE
PARD6A	8.95777e-34	0.502659	0.059	0.031	1.49344e-29	1.62413e-33	0.502659	FALSE	32.7894	TRUE	Up	8.958e-34	FALSE
RHEB	9.63112e-34	0.746214	0.082	0.05	1.6057e-29	1.74593e-33	0.746214	FALSE	32.758	TRUE	Up	9.631e-34	FALSE
PEAK1	1.00425e-33	0.311784	0.371	0.32	1.67428e-29	1.8202e-33	0.311784	FALSE	32.7399	TRUE	Up	1.004e-33	FALSE
DIS3L2	1.02609e-33	0.322028	0.361	0.307	1.7107e-29	1.85949e-33	0.322028	FALSE	32.7306	TRUE	Up	1.026e-33	FALSE
CAPN5	1.07794e-33	0.44454	0.076	0.044	1.79714e-29	1.95313e-33	0.44454	FALSE	32.7093	TRUE	Up	1.078e-33	FALSE
ITGB1	1.19174e-33	-0.140649	0.069	0.106	1.98688e-29	2.15898e-33	-0.140649	FALSE	32.6658	TRUE	Down	1.192e-33	FALSE
PRMT3	1.24887e-33	0.636889	0.153	0.111	2.08212e-29	2.2621e-33	0.636889	FALSE	32.6455	TRUE	Up	1.249e-33	FALSE
NCBP2	1.2941e-33	0.399485	0.178	0.131	2.15752e-29	2.34364e-33	0.399485	FALSE	32.6301	TRUE	Up	1.294e-33	FALSE
ELP3	1.38156e-33	0.589797	0.179	0.134	2.30334e-29	2.50162e-33	0.589797	FALSE	32.6018	TRUE	Up	1.382e-33	FALSE
CMTM4	1.39431e-33	0.50799	0.19	0.145	2.32459e-29	2.52429e-33	0.50799	FALSE	32.5979	TRUE	Up	1.394e-33	FALSE
ATF1	1.46229e-33	0.826147	0.061	0.033	2.43793e-29	2.64694e-33	0.826147	FALSE	32.5773	TRUE	Up	1.462e-33	FALSE
PHF19	1.54167e-33	-0.17049	0.296	0.361	2.57028e-29	2.79018e-33	-0.17049	FALSE	32.5544	TRUE	Down	1.542e-33	FALSE
MTPAP	1.55737e-33	0.469223	0.181	0.135	2.59645e-29	2.81813e-33	0.469223	FALSE	32.55	TRUE	Up	1.557e-33	FALSE
HSPB1	1.56086e-33	0.145103	0.195	0.143	2.60226e-29	2.82397e-33	0.145103	FALSE	32.5491	TRUE	Up	1.561e-33	FALSE
SBK1	1.70622e-33	0.45089	0.067	0.037	2.84461e-29	3.08647e-33	0.45089	FALSE	32.5105	TRUE	Up	1.706e-33	FALSE
YOD1	1.74648e-33	0.741239	0.104	0.068	2.91173e-29	3.15877e-33	0.741239	FALSE	32.5005	TRUE	Up	1.746e-33	FALSE
ARMC1	1.78427e-33	0.823536	0.12	0.083	2.97473e-29	3.22659e-33	0.823536	FALSE	32.4913	TRUE	Up	1.784e-33	FALSE
TMEM220	1.79711e-33	0.694897	0.051	0.025	2.99615e-29	3.24929e-33	0.694897	FALSE	32.4882	TRUE	Up	1.797e-33	FALSE
ZNF532	1.83228e-33	0.315039	0.47	0.424	3.05477e-29	3.31233e-33	0.315039	FALSE	32.4799	TRUE	Up	1.832e-33	FALSE
GDF11	1.96409e-33	0.418811	0.1	0.064	3.27453e-29	3.55004e-33	0.418811	FALSE	32.4498	TRUE	Up	1.964e-33	FALSE
TRNT1	2.19346e-33	0.473378	0.186	0.14	3.65693e-29	3.96397e-33	0.473378	FALSE	32.4019	TRUE	Up	2.193e-33	FALSE
CMIP	2.20277e-33	-0.380913	0.227	0.279	3.67245e-29	3.98014e-33	-0.380913	FALSE	32.4001	TRUE	Down	2.203e-33	FALSE
PJA2	2.24577e-33	0.279879	0.482	0.441	3.74415e-29	4.05718e-33	0.279879	FALSE	32.3918	TRUE	Up	2.246e-33	FALSE
STRN	2.26584e-33	0.406936	0.458	0.421	3.77761e-29	4.09277e-33	0.406936	FALSE	32.388	TRUE	Up	2.266e-33	FALSE
FEM1A	2.319e-33	-0.373329	0.12	0.162	3.86624e-29	4.18811e-33	-0.373329	FALSE	32.378	TRUE	Down	2.319e-33	FALSE
PTPRS	2.32878e-33	-0.199224	0.614	0.654	3.88254e-29	4.20508e-33	-0.199224	FALSE	32.3762	TRUE	Down	2.329e-33	FALSE
VTI1A	2.49367e-33	0.300616	0.357	0.304	4.15745e-29	4.5021e-33	0.300616	FALSE	32.3466	TRUE	Up	2.494e-33	FALSE
GPT2	2.59912e-33	-0.193179	0.21	0.266	4.33326e-29	4.69172e-33	-0.193179	FALSE	32.3287	TRUE	Down	2.599e-33	FALSE
HCFC2	2.61121e-33	0.706051	0.198	0.155	4.35342e-29	4.71278e-33	0.706051	FALSE	32.3267	TRUE	Up	2.611e-33	FALSE
HAUS5	2.65623e-33	-0.484681	0.142	0.186	4.42846e-29	4.79324e-33	-0.484681	FALSE	32.3194	TRUE	Down	2.656e-33	FALSE
RTL5	2.76613e-33	0.524078	0.092	0.058	4.61169e-29	4.99075e-33	0.524078	FALSE	32.3018	TRUE	Up	2.766e-33	TRUE	X
SSC5D	2.79608e-33	0.289359	0.053	0.026	4.66163e-29	5.04396e-33	0.289359	FALSE	32.2972	TRUE	Up	2.796e-33	FALSE
SPHK2	2.80054e-33	-0.484445	0.088	0.126	4.66906e-29	5.05119e-33	-0.484445	FALSE	32.2966	TRUE	Down	2.801e-33	FALSE
ZNF462	2.86648e-33	-0.310805	0.216	0.27	4.77899e-29	5.16927e-33	-0.310805	FALSE	32.2866	TRUE	Down	2.866e-33	FALSE
WNT2B	2.93759e-33	0.347562	0.096	0.061	4.89755e-29	5.29665e-33	0.347562	FALSE	32.276	TRUE	Up	2.938e-33	FALSE
VPS26B	2.97467e-33	0.332779	0.255	0.202	4.95937e-29	5.36264e-33	0.332779	FALSE	32.2706	TRUE	Up	2.975e-33	FALSE
TRIM44	3.0265e-33	-0.290073	0.388	0.444	5.04578e-29	5.45519e-33	-0.290073	FALSE	32.2632	TRUE	Down	3.027e-33	FALSE
RCN3	3.0864e-33	-1.44199	0.05	0.078	5.14565e-29	5.56225e-33	-1.44199	FALSE	32.2547	TRUE	Down	3.086e-33	FALSE
LEPROTL1	3.1184e-33	-0.312837	0.15	0.197	5.199e-29	5.61901e-33	-0.312837	FALSE	32.2503	TRUE	Down	3.118e-33	FALSE
RNF38	3.14871e-33	0.610705	0.185	0.141	5.24953e-29	5.6727e-33	0.610705	FALSE	32.2462	TRUE	Up	3.149e-33	FALSE
NVL	3.41031e-33	0.639664	0.134	0.094	5.68566e-29	6.14299e-33	0.639664	FALSE	32.2116	TRUE	Up	3.410e-33	FALSE
YARS2	3.44824e-33	0.43637	0.198	0.151	5.7489e-29	6.2103e-33	0.43637	FALSE	32.2069	TRUE	Up	3.448e-33	FALSE
RGMA	3.45028e-33	-0.56931	0.147	0.1	5.75231e-29	6.21298e-33	-0.56931	FALSE	32.2067	TRUE	Down	3.450e-33	FALSE
PROCA1	3.51644e-33	0.376486	0.059	0.031	5.86261e-29	6.33108e-33	0.376486	FALSE	32.1985	TRUE	Up	3.516e-33	FALSE
WDFY3	3.72e-33	-0.205425	0.321	0.381	6.20199e-29	6.69649e-33	-0.205425	FALSE	32.1742	TRUE	Down	3.720e-33	FALSE
MYBL1	3.74403e-33	-0.335932	0.036	0.062	6.24204e-29	6.73864e-33	-0.335932	FALSE	32.1714	TRUE	Down	3.744e-33	FALSE
CCDC115	3.96336e-33	-0.357139	0.149	0.196	6.60771e-29	7.13225e-33	-0.357139	FALSE	32.1468	TRUE	Down	3.963e-33	FALSE
ADCK2	4.05616e-33	-0.264616	0.212	0.266	6.76243e-29	7.29805e-33	-0.264616	FALSE	32.1368	TRUE	Down	4.056e-33	FALSE
SUCLG1	4.07207e-33	0.474889	0.27	0.22	6.78895e-29	7.32549e-33	0.474889	FALSE	32.1352	TRUE	Up	4.072e-33	FALSE
COG5	4.09791e-33	0.489955	0.192	0.146	6.83204e-29	7.37078e-33	0.489955	FALSE	32.1325	TRUE	Up	4.098e-33	FALSE
TJP1	4.20293e-33	0.264839	0.647	0.614	7.00712e-29	7.55845e-33	0.264839	FALSE	32.1216	TRUE	Up	4.203e-33	FALSE
KCTD5	4.24563e-33	-0.391232	0.134	0.179	7.07832e-29	7.63401e-33	-0.391232	FALSE	32.1172	TRUE	Down	4.246e-33	FALSE
AAAS	4.34972e-33	-0.198436	0.308	0.371	7.25185e-29	7.81989e-33	-0.198436	FALSE	32.1068	TRUE	Down	4.350e-33	FALSE
DENND1A	4.38882e-33	0.300649	0.31	0.255	7.31704e-29	7.8889e-33	0.300649	FALSE	32.103	TRUE	Up	4.389e-33	FALSE
LMBRD2	4.42746e-33	0.520577	0.218	0.171	7.38146e-29	7.95708e-33	0.520577	FALSE	32.0992	TRUE	Up	4.427e-33	FALSE
MARK2	4.47692e-33	-0.318269	0.308	0.363	7.46393e-29	8.04466e-33	-0.318269	FALSE	32.0945	TRUE	Down	4.477e-33	FALSE
STRADA	4.4836e-33	0.470289	0.278	0.23	7.47506e-29	8.05535e-33	0.470289	FALSE	32.0939	TRUE	Up	4.484e-33	FALSE
PIGX	4.60372e-33	0.715865	0.099	0.064	7.67531e-29	8.26982e-33	0.715865	FALSE	32.0825	TRUE	Up	4.604e-33	FALSE
C11orf58	4.9703e-33	0.380535	0.349	0.299	8.28649e-29	8.92688e-33	0.380535	FALSE	32.0493	TRUE	Up	4.970e-33	FALSE
ZNF140	5.11263e-33	0.776459	0.093	0.059	8.52377e-29	9.18101e-33	0.776459	FALSE	32.0371	TRUE	Up	5.113e-33	FALSE
KLF12	5.44804e-33	0.608368	0.107	0.071	9.08297e-29	9.78174e-33	0.608368	FALSE	32.0096	TRUE	Up	5.448e-33	FALSE
TBC1D10A	5.46598e-33	0.310954	0.078	0.046	9.11288e-29	9.81237e-33	0.310954	FALSE	32.0082	TRUE	Up	5.466e-33	FALSE
SYNE2	5.5302e-33	0.299688	0.096	0.06	9.21995e-29	9.92604e-33	0.299688	FALSE	32.0032	TRUE	Up	5.530e-33	FALSE
HIRIP3	5.56812e-33	-0.382154	0.107	0.148	9.28317e-29	9.99249e-33	-0.382154	FALSE	32.0003	TRUE	Down	5.568e-33	FALSE
USP15	5.64646e-33	0.181654	0.214	0.162	9.41378e-29	1.01314e-32	0.181654	FALSE	31.9943	TRUE	Up	5.646e-33	FALSE
ZFP30	5.86155e-33	0.490604	0.184	0.139	9.77238e-29	1.05157e-32	0.490604	FALSE	31.9782	TRUE	Up	5.862e-33	FALSE
LAT	5.95511e-33	0.240156	0.111	0.073	9.92837e-29	1.06818e-32	0.240156	FALSE	31.9714	TRUE	Up	5.955e-33	FALSE
HGS	6.3142e-33	-0.234759	0.408	0.465	1.0527e-28	1.13241e-32	-0.234759	FALSE	31.946	TRUE	Down	6.314e-33	FALSE
PCNX4	6.55434e-33	0.544212	0.116	0.078	1.09274e-28	1.17528e-32	0.544212	FALSE	31.9299	TRUE	Up	6.554e-33	FALSE
TWSG1	6.58498e-33	-0.20014	0.165	0.216	1.09785e-28	1.18059e-32	-0.20014	FALSE	31.9279	TRUE	Down	6.585e-33	FALSE
UBXN2A	6.80144e-33	0.988109	0.115	0.079	1.13394e-28	1.2192e-32	0.988109	FALSE	31.9139	TRUE	Up	6.801e-33	FALSE
CPNE3	6.9194e-33	0.572476	0.169	0.125	1.1536e-28	1.24014e-32	0.572476	FALSE	31.9065	TRUE	Up	6.919e-33	FALSE
PID1	7.23983e-33	0.565853	0.058	0.031	1.20702e-28	1.29736e-32	0.565853	FALSE	31.8869	TRUE	Up	7.240e-33	FALSE
IMMT	7.39789e-33	0.357778	0.241	0.19	1.23338e-28	1.32547e-32	0.357778	FALSE	31.8776	TRUE	Up	7.398e-33	FALSE
CERK	9.24698e-33	0.163238	0.139	0.095	1.54166e-28	1.6565e-32	0.163238	FALSE	31.7808	TRUE	Up	9.247e-33	FALSE
HMGB2	9.26931e-33	0.541703	0.096	0.061	1.54538e-28	1.66023e-32	0.541703	FALSE	31.7798	TRUE	Up	9.269e-33	FALSE
RWDD4	9.46143e-33	1.04701	0.053	0.028	1.57741e-28	1.69437e-32	1.04701	FALSE	31.771	TRUE	Up	9.461e-33	FALSE
PARP2	9.67047e-33	0.503631	0.117	0.079	1.61226e-28	1.73152e-32	0.503631	FALSE	31.7616	TRUE	Up	9.670e-33	FALSE
SRD5A1	9.8766e-33	1.05836	0.062	0.035	1.64663e-28	1.76815e-32	1.05836	FALSE	31.7525	TRUE	Up	9.877e-33	FALSE
COPE	1.0926e-32	-0.203356	0.208	0.264	1.82159e-28	1.95571e-32	-0.203356	FALSE	31.7087	TRUE	Down	1.093e-32	FALSE
PAIP2B	1.11132e-32	0.905258	0.15	0.111	1.85279e-28	1.98889e-32	0.905258	FALSE	31.7014	TRUE	Up	1.111e-32	FALSE
TAPBPL	1.16703e-32	-0.477289	0.082	0.118	1.94568e-28	2.08825e-32	-0.477289	FALSE	31.6802	TRUE	Down	1.167e-32	FALSE
PBX3	1.17066e-32	-0.267958	0.145	0.192	1.95173e-28	2.09441e-32	-0.267958	FALSE	31.6789	TRUE	Down	1.171e-32	FALSE
DUS4L	1.20484e-32	1.29005	0.061	0.034	2.00872e-28	2.15522e-32	1.29005	FALSE	31.6665	TRUE	Up	1.205e-32	FALSE
NUP43	1.21859e-32	0.594327	0.2	0.157	2.03164e-28	2.17946e-32	0.594327	FALSE	31.6617	TRUE	Up	1.219e-32	FALSE
MFSD8	1.24855e-32	0.704342	0.1	0.065	2.08158e-28	2.23268e-32	0.704342	FALSE	31.6512	TRUE	Up	1.249e-32	FALSE
STOML1	1.27326e-32	-0.547726	0.123	0.164	2.12277e-28	2.27649e-32	-0.547726	FALSE	31.6427	TRUE	Down	1.273e-32	FALSE
POPDC3	1.30102e-32	1.30488	0.053	0.027	2.16906e-28	2.32576e-32	1.30488	FALSE	31.6334	TRUE	Up	1.301e-32	FALSE
HEPH	1.36414e-32	-0.137693	0.122	0.169	2.27429e-28	2.43819e-32	-0.137693	FALSE	31.6129	TRUE	Down	1.364e-32	TRUE	X
RPF1	1.36447e-32	0.737953	0.073	0.043	2.27485e-28	2.43839e-32	0.737953	FALSE	31.6129	TRUE	Up	1.364e-32	FALSE
ACYP2	1.44451e-32	0.419631	0.411	0.367	2.40828e-28	2.58101e-32	0.419631	FALSE	31.5882	TRUE	Up	1.445e-32	FALSE
IER5	1.44517e-32	-0.0222103	0.098	0.061	2.40938e-28	2.58177e-32	-0.0222103	FALSE	31.5881	TRUE	Down	1.445e-32	FALSE
KLF9	1.49187e-32	-0.397166	0.279	0.327	2.48725e-28	2.66478e-32	-0.397166	FALSE	31.5743	TRUE	Down	1.492e-32	FALSE
ZNF625	1.54207e-32	0.893649	0.078	0.047	2.57094e-28	2.754e-32	0.893649	FALSE	31.56	TRUE	Up	1.542e-32	FALSE
COPRS	1.57537e-32	0.43926	0.141	0.099	2.62646e-28	2.81302e-32	0.43926	FALSE	31.5508	TRUE	Up	1.575e-32	FALSE
FAM32A	1.60624e-32	0.667913	0.105	0.07	2.67792e-28	2.86767e-32	0.667913	FALSE	31.5425	TRUE	Up	1.606e-32	FALSE
CLNS1A	1.6362e-32	0.622065	0.169	0.126	2.72787e-28	2.92069e-32	0.622065	FALSE	31.5345	TRUE	Up	1.636e-32	FALSE
SORD	1.7407e-32	-0.585438	0.03	0.054	2.90209e-28	3.10672e-32	-0.585438	FALSE	31.5077	TRUE	Down	1.741e-32	FALSE
CMTM3	1.84019e-32	-0.746921	0.04	0.066	3.06797e-28	3.28377e-32	-0.746921	FALSE	31.4836	TRUE	Down	1.840e-32	FALSE
OTUD6B	2.03524e-32	0.407014	0.187	0.141	3.39316e-28	3.63125e-32	0.407014	FALSE	31.4399	TRUE	Up	2.035e-32	FALSE
TNPO1	2.09169e-32	0.609958	0.141	0.1	3.48727e-28	3.73136e-32	0.609958	FALSE	31.4281	TRUE	Up	2.092e-32	FALSE
WIPF2	2.14834e-32	0.312867	0.314	0.261	3.58171e-28	3.8318e-32	0.312867	FALSE	31.4166	TRUE	Up	2.148e-32	FALSE
SOX6	2.14947e-32	0.767418	0.052	0.027	3.5836e-28	3.8332e-32	0.767418	FALSE	31.4164	TRUE	Up	2.149e-32	FALSE
KLHL24	2.17945e-32	0.412239	0.368	0.322	3.63358e-28	3.88604e-32	0.412239	FALSE	31.4105	TRUE	Up	2.179e-32	FALSE
PIK3CD	2.31808e-32	-1.34025	0.072	0.102	3.86471e-28	4.13256e-32	-1.34025	FALSE	31.3838	TRUE	Down	2.318e-32	FALSE
ENTR1	2.32802e-32	0.464589	0.183	0.138	3.88127e-28	4.14961e-32	0.464589	FALSE	31.382	TRUE	Up	2.328e-32	FALSE
KNSTRN	2.34959e-32	0.553601	0.088	0.055	3.91723e-28	4.18737e-32	0.553601	FALSE	31.3781	TRUE	Up	2.350e-32	FALSE
NOTCH2	2.37066e-32	0.365272	0.09	0.056	3.95236e-28	4.22425e-32	0.365272	FALSE	31.3743	TRUE	Up	2.371e-32	FALSE
PDHA1	2.41004e-32	0.308581	0.38	0.331	4.01803e-28	4.29374e-32	0.308581	FALSE	31.3672	TRUE	Up	2.410e-32	TRUE	X
NR1D2	2.49712e-32	0.455465	0.251	0.202	4.1632e-28	4.44816e-32	0.455465	FALSE	31.3518	TRUE	Up	2.497e-32	FALSE
STX3	2.53711e-32	0.285187	0.236	0.184	4.22987e-28	4.51866e-32	0.285187	FALSE	31.345	TRUE	Up	2.537e-32	FALSE
ZNF627	2.56586e-32	0.868706	0.063	0.035	4.27781e-28	4.56914e-32	0.868706	FALSE	31.3402	TRUE	Up	2.566e-32	FALSE
FAM76A	2.63138e-32	0.467285	0.17	0.126	4.38704e-28	4.68506e-32	0.467285	FALSE	31.3293	TRUE	Up	2.631e-32	FALSE
ZC3H7A	2.67612e-32	0.410484	0.166	0.122	4.46163e-28	4.76395e-32	0.410484	FALSE	31.322	TRUE	Up	2.676e-32	FALSE
PRAF2	2.8036e-32	-0.165403	0.216	0.273	4.67416e-28	4.98969e-32	-0.165403	FALSE	31.3019	TRUE	Down	2.804e-32	TRUE	X
NCK1	2.80383e-32	0.410485	0.105	0.069	4.67454e-28	4.98969e-32	0.410485	FALSE	31.3019	TRUE	Up	2.804e-32	FALSE
RTTN	2.8757e-32	0.407355	0.124	0.085	4.79437e-28	5.11678e-32	0.407355	FALSE	31.291	TRUE	Up	2.876e-32	FALSE
ABCA6	2.88293e-32	0.100776	0.093	0.134	4.80643e-28	5.12882e-32	0.100776	FALSE	31.29	TRUE	Up	2.883e-32	FALSE
EPCAM	2.92642e-32	1.07032	0.054	0.029	4.87892e-28	5.20534e-32	1.07032	FALSE	31.2836	TRUE	Up	2.926e-32	FALSE
LCMT1	3.03652e-32	0.513591	0.214	0.167	5.06249e-28	5.40032e-32	0.513591	FALSE	31.2676	TRUE	Up	3.037e-32	FALSE
RHNO1	3.04077e-32	0.709306	0.091	0.058	5.06957e-28	5.40701e-32	0.709306	FALSE	31.267	TRUE	Up	3.041e-32	FALSE
PABPC1L	3.30521e-32	-0.118642	0.198	0.142	5.51044e-28	5.87627e-32	-0.118642	FALSE	31.2309	TRUE	Down	3.305e-32	FALSE
SCML1	3.41665e-32	0.72286	0.097	0.063	5.69624e-28	6.07343e-32	0.72286	FALSE	31.2166	TRUE	Up	3.417e-32	TRUE	X
SHROOM2	3.47011e-32	0.423391	0.129	0.089	5.78536e-28	6.16747e-32	0.423391	FALSE	31.2099	TRUE	Up	3.470e-32	TRUE	X
SEC22A	3.49253e-32	0.780597	0.12	0.083	5.82275e-28	6.20633e-32	0.780597	FALSE	31.2072	TRUE	Up	3.493e-32	FALSE
SCN1B	3.57321e-32	0.0660575	0.355	0.29	5.95726e-28	6.34869e-32	0.0660575	FALSE	31.1973	TRUE	Up	3.573e-32	FALSE
ST3GAL1	3.76183e-32	0.0332743	0.069	0.039	6.27172e-28	6.68274e-32	0.0332743	FALSE	31.175	TRUE	Up	3.762e-32	FALSE
ZNF345	3.79805e-32	0.569663	0.187	0.143	6.3321e-28	6.74599e-32	0.569663	FALSE	31.171	TRUE	Up	3.798e-32	FALSE
ENOX2	3.8738e-32	1.20587	0.057	0.031	6.4584e-28	6.87944e-32	1.20587	FALSE	31.1624	TRUE	Up	3.874e-32	TRUE	X
RTN4IP1	4.01464e-32	0.668923	0.076	0.045	6.6932e-28	7.12841e-32	0.668923	FALSE	31.147	TRUE	Up	4.015e-32	FALSE
C1orf61	4.08244e-32	0.57828	0.356	0.317	6.80625e-28	7.24764e-32	0.57828	FALSE	31.1398	TRUE	Up	4.082e-32	FALSE
LRIG2	4.09682e-32	0.50565	0.242	0.196	6.83023e-28	7.27201e-32	0.50565	FALSE	31.1383	TRUE	Up	4.097e-32	FALSE
FAM136A	4.12957e-32	0.689166	0.061	0.034	6.88483e-28	7.32897e-32	0.689166	FALSE	31.135	TRUE	Up	4.130e-32	FALSE
KCNJ9	4.16163e-32	0.362022	0.224	0.175	6.93826e-28	7.38467e-32	0.362022	FALSE	31.1317	TRUE	Up	4.162e-32	FALSE
RFX7	4.43034e-32	0.482097	0.152	0.11	7.38627e-28	7.86024e-32	0.482097	FALSE	31.1046	TRUE	Up	4.430e-32	FALSE
NMRAL1	4.55647e-32	-0.231165	0.327	0.384	7.59655e-28	8.08272e-32	-0.231165	FALSE	31.0924	TRUE	Down	4.556e-32	FALSE
NOSIP	4.71632e-32	-0.331634	0.143	0.188	7.86305e-28	8.36494e-32	-0.331634	FALSE	31.0775	TRUE	Down	4.716e-32	FALSE
UAP1L1	4.75228e-32	-0.211014	0.262	0.321	7.92299e-28	8.42736e-32	-0.211014	FALSE	31.0743	TRUE	Down	4.752e-32	FALSE
STK33	4.77753e-32	1.0947	0.053	0.028	7.96511e-28	8.4708e-32	1.0947	FALSE	31.0721	TRUE	Up	4.778e-32	FALSE
POLR3B	4.97415e-32	0.810556	0.09	0.058	8.29291e-28	8.818e-32	0.810556	FALSE	31.0546	TRUE	Up	4.974e-32	FALSE
ACAT1	5.05434e-32	0.572202	0.21	0.165	8.4266e-28	8.95872e-32	0.572202	FALSE	31.0478	TRUE	Up	5.054e-32	FALSE
BCAR3	5.11381e-32	0.664096	0.052	0.027	8.52575e-28	9.06268e-32	0.664096	FALSE	31.0427	TRUE	Up	5.114e-32	FALSE
AKAP1	5.13528e-32	0.388768	0.305	0.257	8.56153e-28	9.09926e-32	0.388768	FALSE	31.041	TRUE	Up	5.135e-32	FALSE
KYAT3	5.30519e-32	0.857044	0.074	0.044	8.84481e-28	9.39883e-32	0.857044	FALSE	31.0269	TRUE	Up	5.305e-32	FALSE
GAN	5.85084e-32	0.726873	0.089	0.056	9.75453e-28	1.03639e-31	0.726873	FALSE	30.9845	TRUE	Up	5.851e-32	FALSE
FGF22	6.09521e-32	0.467883	0.081	0.049	1.01619e-27	1.0795e-31	0.467883	FALSE	30.9668	TRUE	Up	6.095e-32	FALSE
XRRA1	6.11412e-32	0.57319	0.102	0.067	1.01935e-27	1.08268e-31	0.57319	FALSE	30.9655	TRUE	Up	6.114e-32	FALSE
USP49	6.27057e-32	0.493044	0.105	0.069	1.04543e-27	1.1102e-31	0.493044	FALSE	30.9546	TRUE	Up	6.271e-32	FALSE
ARMCX6	6.60298e-32	-0.730097	0.034	0.058	1.10085e-27	1.16887e-31	-0.730097	FALSE	30.9322	TRUE	Down	6.603e-32	TRUE	X
ATG4B	6.81212e-32	0.287976	0.368	0.316	1.13572e-27	1.2057e-31	0.287976	FALSE	30.9188	TRUE	Up	6.812e-32	FALSE
MAP3K13	7.36569e-32	0.408605	0.237	0.187	1.22801e-27	1.30347e-31	0.408605	FALSE	30.8849	TRUE	Up	7.366e-32	FALSE
AKAP13	7.4704e-32	-0.100107	0.131	0.088	1.24547e-27	1.32179e-31	-0.100107	FALSE	30.8788	TRUE	Down	7.470e-32	FALSE
SH3RF1	7.80915e-32	-0.168287	0.161	0.212	1.30194e-27	1.3815e-31	-0.168287	FALSE	30.8596	TRUE	Down	7.809e-32	FALSE
BCAS2	8.29057e-32	0.970771	0.069	0.04	1.3822e-27	1.46644e-31	0.970771	FALSE	30.8337	TRUE	Up	8.291e-32	FALSE
SEPTIN2	8.50637e-32	-0.122722	0.246	0.307	1.41818e-27	1.50437e-31	-0.122722	FALSE	30.8226	TRUE	Down	8.506e-32	FALSE
LRRC42	8.53024e-32	0.758752	0.084	0.052	1.42216e-27	1.50835e-31	0.758752	FALSE	30.8215	TRUE	Up	8.530e-32	FALSE
HBS1L	8.68611e-32	0.280898	0.672	0.629	1.44815e-27	1.53566e-31	0.280898	FALSE	30.8137	TRUE	Up	8.686e-32	FALSE
TFDP2	9.13052e-32	0.469735	0.148	0.106	1.52224e-27	1.61398e-31	0.469735	FALSE	30.7921	TRUE	Up	9.131e-32	FALSE
SHB	9.19699e-32	-0.0686081	0.236	0.301	1.53332e-27	1.62547e-31	-0.0686081	FALSE	30.789	TRUE	Down	9.197e-32	FALSE
CEBPZOS	9.49051e-32	0.595792	0.178	0.135	1.58226e-27	1.67708e-31	0.595792	FALSE	30.7754	TRUE	Up	9.491e-32	FALSE
EBLN2	1.02887e-31	0.93983	0.108	0.074	1.71533e-27	1.81783e-31	0.93983	FALSE	30.7404	TRUE	Up	1.029e-31	FALSE
CDADC1	1.10205e-31	0.948738	0.063	0.036	1.83734e-27	1.94683e-31	0.948738	FALSE	30.7107	TRUE	Up	1.102e-31	FALSE
HDHD5	1.10855e-31	0.272383	0.196	0.148	1.84817e-27	1.95799e-31	0.272383	FALSE	30.7082	TRUE	Up	1.109e-31	FALSE
PHKG1	1.13471e-31	0.634523	0.085	0.053	1.8918e-27	2.00388e-31	0.634523	FALSE	30.6981	TRUE	Up	1.135e-31	FALSE
EIF2B3	1.13686e-31	0.430463	0.189	0.143	1.89538e-27	2.00736e-31	0.430463	FALSE	30.6974	TRUE	Up	1.137e-31	FALSE
NCAPG2	1.13895e-31	0.67166	0.098	0.064	1.89885e-27	2.01072e-31	0.67166	FALSE	30.6966	TRUE	Up	1.139e-31	FALSE
TRIM32	1.18674e-31	0.427137	0.11	0.073	1.97853e-27	2.09476e-31	0.427137	FALSE	30.6789	TRUE	Up	1.187e-31	FALSE
RNF212	1.20411e-31	0.635028	0.07	0.041	2.00749e-27	2.12507e-31	0.635028	FALSE	30.6726	TRUE	Up	1.204e-31	FALSE
MAGED1	1.2309e-31	0.379157	0.28	0.23	2.05216e-27	2.17202e-31	0.379157	FALSE	30.6631	TRUE	Up	1.231e-31	TRUE	X
RPP30	1.33637e-31	0.542629	0.14	0.1	2.228e-27	2.35775e-31	0.542629	FALSE	30.6275	TRUE	Up	1.336e-31	FALSE
CD14	1.39867e-31	-0.138608	0.058	0.088	2.33186e-27	2.46727e-31	-0.138608	FALSE	30.6078	TRUE	Down	1.399e-31	FALSE
UTP4	1.43107e-31	0.70226	0.077	0.047	2.38588e-27	2.52402e-31	0.70226	FALSE	30.5979	TRUE	Up	1.431e-31	FALSE
DNMBP	1.49158e-31	0.58331	0.058	0.032	2.48677e-27	2.63033e-31	0.58331	FALSE	30.58	TRUE	Up	1.492e-31	FALSE
UBTF	1.50003e-31	-0.388939	0.188	0.236	2.50086e-27	2.64482e-31	-0.388939	FALSE	30.5776	TRUE	Down	1.500e-31	FALSE
CUX1	1.53236e-31	-0.428409	0.17	0.215	2.55475e-27	2.70138e-31	-0.428409	FALSE	30.5684	TRUE	Down	1.532e-31	FALSE
GLIPR1	1.54765e-31	-1.52597	0.049	0.075	2.58025e-27	2.72791e-31	-1.52597	FALSE	30.5642	TRUE	Down	1.548e-31	FALSE
VDAC3	1.56103e-31	0.418278	0.211	0.164	2.60256e-27	2.75106e-31	0.418278	FALSE	30.5605	TRUE	Up	1.561e-31	FALSE
AFG1L	1.64894e-31	0.803684	0.078	0.047	2.74911e-27	2.90551e-31	0.803684	FALSE	30.5368	TRUE	Up	1.649e-31	FALSE
DDX20	1.68923e-31	0.664627	0.058	0.032	2.81628e-27	2.97602e-31	0.664627	FALSE	30.5264	TRUE	Up	1.689e-31	FALSE
VIPAS39	1.7337e-31	0.641926	0.108	0.073	2.89042e-27	3.05389e-31	0.641926	FALSE	30.5151	TRUE	Up	1.734e-31	FALSE
SV2A	1.75968e-31	0.299811	0.356	0.317	2.93375e-27	3.09917e-31	0.299811	FALSE	30.5088	TRUE	Up	1.760e-31	FALSE
SLC26A2	1.84373e-31	0.668654	0.069	0.04	3.07387e-27	3.24668e-31	0.668654	FALSE	30.4886	TRUE	Up	1.844e-31	FALSE
ST5	1.89698e-31	0.284228	0.235	0.183	3.16264e-27	3.33991e-31	0.284228	FALSE	30.4763	TRUE	Up	1.897e-31	FALSE
IFI16	1.95182e-31	-0.42622	0.113	0.155	3.25407e-27	3.43592e-31	-0.42622	FALSE	30.464	TRUE	Down	1.952e-31	FALSE
FBXL3	2.00544e-31	0.492815	0.265	0.218	3.34346e-27	3.52974e-31	0.492815	FALSE	30.4523	TRUE	Up	2.005e-31	FALSE
NUP62	2.03347e-31	-0.414877	0.125	0.167	3.3902e-27	3.57851e-31	-0.414877	FALSE	30.4463	TRUE	Down	2.033e-31	FALSE
CCDC106	2.07236e-31	0.432736	0.131	0.091	3.45503e-27	3.64637e-31	0.432736	FALSE	30.4381	TRUE	Up	2.072e-31	FALSE
GGT7	2.08188e-31	0.261247	0.321	0.267	3.47091e-27	3.66255e-31	0.261247	FALSE	30.4362	TRUE	Up	2.082e-31	FALSE
MCM8	2.23807e-31	0.979719	0.071	0.043	3.73131e-27	3.9367e-31	0.979719	FALSE	30.4049	TRUE	Up	2.238e-31	FALSE
ZCCHC8	2.31509e-31	0.47648	0.143	0.103	3.85972e-27	4.07153e-31	0.47648	FALSE	30.3902	TRUE	Up	2.315e-31	FALSE
TMEM200C	2.35384e-31	0.813578	0.053	0.028	3.92432e-27	4.13902e-31	0.813578	FALSE	30.3831	TRUE	Up	2.354e-31	FALSE
ATP1B2	2.40542e-31	-0.0310634	0.222	0.17	4.01032e-27	4.22906e-31	-0.0310634	FALSE	30.3738	TRUE	Down	2.405e-31	FALSE
TP53BP1	2.42051e-31	0.354409	0.231	0.182	4.03547e-27	4.2549e-31	0.354409	FALSE	30.3711	TRUE	Up	2.421e-31	FALSE
VPS37B	2.44556e-31	-0.429419	0.133	0.175	4.07724e-27	4.29826e-31	-0.429419	FALSE	30.3667	TRUE	Down	2.446e-31	FALSE
RABEPK	2.48695e-31	0.570356	0.125	0.087	4.14625e-27	4.37032e-31	0.570356	FALSE	30.3595	TRUE	Up	2.487e-31	FALSE
YBX3	2.49431e-31	0.417512	0.058	0.032	4.15851e-27	4.38254e-31	0.417512	FALSE	30.3583	TRUE	Up	2.494e-31	FALSE
PCDHB2	2.50982e-31	0.919508	0.062	0.035	4.18437e-27	4.4091e-31	0.919508	FALSE	30.3557	TRUE	Up	2.510e-31	FALSE
NBPF20	2.61242e-31	0.603394	0.061	0.034	4.35543e-27	4.58862e-31	0.603394	FALSE	30.3383	TRUE	Up	2.612e-31	FALSE
KLF16	2.75773e-31	0.141404	0.134	0.093	4.59768e-27	4.84307e-31	0.141404	FALSE	30.3149	TRUE	Up	2.758e-31	FALSE
LETMD1	2.852e-31	0.441666	0.227	0.18	4.75485e-27	5.00783e-31	0.441666	FALSE	30.3004	TRUE	Up	2.852e-31	FALSE
YPEL4	2.88735e-31	0.342083	0.239	0.188	4.81379e-27	5.0691e-31	0.342083	FALSE	30.2951	TRUE	Up	2.887e-31	FALSE
VPS11	3.00731e-31	-0.314634	0.241	0.293	5.01378e-27	5.27887e-31	-0.314634	FALSE	30.2775	TRUE	Down	3.007e-31	FALSE
LTV1	3.09517e-31	0.689625	0.106	0.071	5.16027e-27	5.43224e-31	0.689625	FALSE	30.265	TRUE	Up	3.095e-31	FALSE
ASMTL	3.18107e-31	-0.422044	0.141	0.184	5.30348e-27	5.58212e-31	-0.422044	FALSE	30.2532	TRUE	Down	3.181e-31	TRUE	X;Y
SLC25A51	3.22343e-31	0.960461	0.058	0.032	5.37411e-27	5.65556e-31	0.960461	FALSE	30.2475	TRUE	Up	3.223e-31	FALSE
TINF2	3.22638e-31	-0.303663	0.131	0.175	5.37901e-27	5.65982e-31	-0.303663	FALSE	30.2472	TRUE	Down	3.226e-31	FALSE
TNFSF12	3.24785e-31	0.295774	0.064	0.036	5.41481e-27	5.69659e-31	0.295774	FALSE	30.2444	TRUE	Up	3.248e-31	FALSE
PRKCZ	3.37585e-31	-0.235603	0.372	0.435	5.62821e-27	5.92015e-31	-0.235603	FALSE	30.2277	TRUE	Down	3.376e-31	FALSE
PAK2	3.58446e-31	0.744545	0.152	0.113	5.97601e-27	6.285e-31	0.744545	FALSE	30.2017	TRUE	Up	3.584e-31	FALSE
TOP3A	3.91441e-31	0.531127	0.115	0.078	6.52611e-27	6.86246e-31	0.531127	FALSE	30.1635	TRUE	Up	3.914e-31	FALSE
TATDN3	3.9845e-31	0.518867	0.15	0.109	6.64296e-27	6.98422e-31	0.518867	FALSE	30.1559	TRUE	Up	3.984e-31	FALSE
HSDL1	4.18222e-31	0.616894	0.133	0.095	6.9726e-27	7.32964e-31	0.616894	FALSE	30.1349	TRUE	Up	4.182e-31	FALSE
SLC35E3	4.29567e-31	-0.285588	0.21	0.26	7.16175e-27	7.52728e-31	-0.285588	FALSE	30.1234	TRUE	Down	4.296e-31	FALSE
CDH2	4.93825e-31	0.441284	0.218	0.171	8.23305e-27	8.65189e-31	0.441284	FALSE	30.0629	TRUE	Up	4.938e-31	FALSE
HMBS	5.11595e-31	-0.311028	0.093	0.131	8.52931e-27	8.96181e-31	-0.311028	FALSE	30.0476	TRUE	Down	5.116e-31	FALSE
TMED4	5.20662e-31	-0.174076	0.44	0.499	8.68047e-27	9.11919e-31	-0.174076	FALSE	30.04	TRUE	Down	5.207e-31	FALSE
HDHD2	5.32976e-31	-0.212595	0.242	0.297	8.88577e-27	9.33339e-31	-0.212595	FALSE	30.03	TRUE	Down	5.330e-31	FALSE
COMMD4	5.50451e-31	0.467957	0.236	0.189	9.17712e-27	9.6379e-31	0.467957	FALSE	30.016	TRUE	Up	5.505e-31	FALSE
ATG3	5.60375e-31	-0.142872	0.14	0.187	9.34257e-27	9.8101e-31	-0.142872	FALSE	30.0083	TRUE	Down	5.604e-31	FALSE
TOPBP1	5.68061e-31	0.629961	0.085	0.053	9.47072e-27	9.94309e-31	0.629961	FALSE	30.0025	TRUE	Up	5.681e-31	FALSE
LIG3	5.79017e-31	0.360432	0.189	0.142	9.65338e-27	1.01333e-30	0.360432	FALSE	29.9943	TRUE	Up	5.790e-31	FALSE
ZFP1	6.40353e-31	0.639209	0.126	0.089	1.0676e-26	1.12049e-30	0.639209	FALSE	29.9506	TRUE	Up	6.404e-31	FALSE
NEK3	6.82154e-31	0.923943	0.214	0.181	1.13729e-26	1.19345e-30	0.923943	FALSE	29.9232	TRUE	Up	6.822e-31	FALSE
LAMTOR5	7.12651e-31	-0.385515	0.047	0.075	1.18813e-26	1.2466e-30	-0.385515	FALSE	29.9043	TRUE	Down	7.127e-31	FALSE
ARID1A	7.16568e-31	-0.312631	0.185	0.233	1.19466e-26	1.25326e-30	-0.312631	FALSE	29.902	TRUE	Down	7.166e-31	FALSE
FAM114A2	7.33212e-31	0.807979	0.076	0.046	1.22241e-26	1.28217e-30	0.807979	FALSE	29.8921	TRUE	Up	7.332e-31	FALSE
CPEB2	7.46948e-31	-0.140682	0.386	0.452	1.24531e-26	1.30598e-30	-0.140682	FALSE	29.8841	TRUE	Down	7.469e-31	FALSE
CTSS	7.57013e-31	-1.17129	0.032	0.054	1.26209e-26	1.32337e-30	-1.17129	FALSE	29.8783	TRUE	Down	7.570e-31	FALSE
RAMP1	7.85989e-31	0.185735	0.181	0.134	1.3104e-26	1.37381e-30	0.185735	FALSE	29.8621	TRUE	Up	7.860e-31	FALSE
AGO3	8.34774e-31	0.422393	0.335	0.287	1.39174e-26	1.45885e-30	0.422393	FALSE	29.836	TRUE	Up	8.348e-31	FALSE
LARP6	8.38631e-31	-0.285046	0.067	0.1	1.39816e-26	1.46535e-30	-0.285046	FALSE	29.8341	TRUE	Down	8.386e-31	FALSE
IBTK	8.40817e-31	0.527295	0.3	0.256	1.40181e-26	1.46894e-30	0.527295	FALSE	29.833	TRUE	Up	8.408e-31	FALSE
OGDH	8.83712e-31	-0.315885	0.252	0.303	1.47332e-26	1.54364e-30	-0.315885	FALSE	29.8115	TRUE	Down	8.837e-31	FALSE
LTA4H	9.56288e-31	0.486237	0.139	0.099	1.59432e-26	1.67015e-30	0.486237	FALSE	29.7772	TRUE	Up	9.563e-31	FALSE
SMARCC2	9.89898e-31	0.261534	0.278	0.226	1.65036e-26	1.72858e-30	0.261534	FALSE	29.7623	TRUE	Up	9.899e-31	FALSE
LRP1B	9.94109e-31	0.474521	0.291	0.247	1.65738e-26	1.73566e-30	0.474521	FALSE	29.7605	TRUE	Up	9.941e-31	FALSE
PRELID3A	1.01925e-30	-0.311353	0.208	0.257	1.6993e-26	1.77928e-30	-0.311353	FALSE	29.7498	TRUE	Down	1.019e-30	FALSE
GALNT8	1.08403e-30	0.803633	0.082	0.051	1.8073e-26	1.89206e-30	0.803633	FALSE	29.7231	TRUE	Up	1.084e-30	FALSE
AC073111.4	1.15583e-30	0.512816	0.095	0.062	1.92699e-26	2.01705e-30	0.512816	FALSE	29.6953	TRUE	Up	1.156e-30	FALSE
C5orf30	1.23838e-30	0.778618	0.145	0.107	2.06463e-26	2.16078e-30	0.778618	FALSE	29.6654	TRUE	Up	1.238e-30	FALSE
PFDN5	1.25742e-30	0.469949	0.155	0.114	2.09637e-26	2.19365e-30	0.469949	FALSE	29.6588	TRUE	Up	1.257e-30	FALSE
SERAC1	1.26601e-30	0.638983	0.159	0.119	2.11069e-26	2.20829e-30	0.638983	FALSE	29.6559	TRUE	Up	1.266e-30	FALSE
ATE1	1.27495e-30	0.699246	0.135	0.097	2.1256e-26	2.22354e-30	0.699246	FALSE	29.653	TRUE	Up	1.275e-30	FALSE
TRAF4	1.28109e-30	-0.0149089	0.313	0.395	2.13583e-26	2.23388e-30	-0.0149089	FALSE	29.6509	TRUE	Down	1.281e-30	FALSE
TAF1	1.36754e-30	0.340567	0.205	0.158	2.27996e-26	2.38426e-30	0.340567	FALSE	29.6226	TRUE	Up	1.368e-30	TRUE	X
ITSN2	1.3936e-30	0.287105	0.272	0.22	2.3234e-26	2.42931e-30	0.287105	FALSE	29.6145	TRUE	Up	1.394e-30	FALSE
POU3F2	1.40886e-30	-0.215112	0.119	0.162	2.34884e-26	2.45552e-30	-0.215112	FALSE	29.6099	TRUE	Down	1.409e-30	FALSE
SPPL3	1.46955e-30	-0.216301	0.21	0.262	2.45003e-26	2.5609e-30	-0.216301	FALSE	29.5916	TRUE	Down	1.470e-30	FALSE
NUBP2	1.56009e-30	-0.327056	0.151	0.196	2.60099e-26	2.71826e-30	-0.327056	FALSE	29.5657	TRUE	Down	1.560e-30	FALSE
BORCS7	1.59858e-30	0.695298	0.107	0.073	2.66515e-26	2.78488e-30	0.695298	FALSE	29.5552	TRUE	Up	1.599e-30	FALSE
SRFBP1	1.6122e-30	0.378249	0.156	0.114	2.68786e-26	2.80816e-30	0.378249	FALSE	29.5516	TRUE	Up	1.612e-30	FALSE
NSD1	1.88697e-30	0.301459	0.391	0.341	3.14595e-26	3.28625e-30	0.301459	FALSE	29.4833	TRUE	Up	1.887e-30	FALSE
ZNF571	1.89507e-30	0.973493	0.074	0.045	3.15946e-26	3.29984e-30	0.973493	FALSE	29.4815	TRUE	Up	1.895e-30	FALSE
SMIM12	1.94377e-30	0.366682	0.264	0.214	3.24065e-26	3.3841e-30	0.366682	FALSE	29.4706	TRUE	Up	1.944e-30	FALSE
SIRT5	2.07313e-30	0.485443	0.152	0.111	3.45632e-26	3.60875e-30	0.485443	FALSE	29.4426	TRUE	Up	2.073e-30	FALSE
EIF3I	2.08956e-30	-0.582173	0.044	0.07	3.48372e-26	3.63679e-30	-0.582173	FALSE	29.4393	TRUE	Down	2.090e-30	FALSE
PRDX5	2.15412e-30	-0.463538	0.086	0.122	3.59135e-26	3.74856e-30	-0.463538	FALSE	29.4261	TRUE	Down	2.154e-30	FALSE
WDR97	2.20052e-30	0.375148	0.064	0.037	3.6687e-26	3.8287e-30	0.375148	FALSE	29.4169	TRUE	Up	2.201e-30	FALSE
CHCHD1	2.23321e-30	0.695862	0.092	0.06	3.72321e-26	3.88497e-30	0.695862	FALSE	29.4106	TRUE	Up	2.233e-30	FALSE
CSK	2.28716e-30	-0.604505	0.151	0.192	3.81316e-26	3.9782e-30	-0.604505	FALSE	29.4003	TRUE	Down	2.287e-30	FALSE
SYT2	2.35723e-30	-0.800018	0.072	0.041	3.92997e-26	4.09943e-30	-0.800018	FALSE	29.3873	TRUE	Down	2.357e-30	FALSE
NEK6	2.57082e-30	0.203237	0.212	0.161	4.28608e-26	4.47019e-30	0.203237	FALSE	29.3497	TRUE	Up	2.571e-30	FALSE
RSBN1	2.61912e-30	0.60989	0.106	0.071	4.3666e-26	4.55346e-30	0.60989	FALSE	29.3417	TRUE	Up	2.619e-30	FALSE
CHD1	2.7151e-30	0.259979	0.187	0.14	4.52662e-26	4.71958e-30	0.259979	FALSE	29.3261	TRUE	Up	2.715e-30	FALSE
CFAP97	2.71751e-30	0.687923	0.108	0.074	4.53063e-26	4.72302e-30	0.687923	FALSE	29.3258	TRUE	Up	2.718e-30	FALSE
YARS	2.74948e-30	0.489083	0.147	0.107	4.58393e-26	4.77784e-30	0.489083	FALSE	29.3208	TRUE	Up	2.749e-30	FALSE
CLPX	2.8108e-30	0.545757	0.168	0.127	4.68617e-26	4.88363e-30	0.545757	FALSE	29.3113	TRUE	Up	2.811e-30	FALSE
ZNF414	2.90409e-30	-0.247656	0.198	0.249	4.8417e-26	5.04493e-30	-0.247656	FALSE	29.2971	TRUE	Down	2.904e-30	FALSE
ABCF1	2.91473e-30	-0.391233	0.173	0.218	4.85945e-26	5.06263e-30	-0.391233	FALSE	29.2956	TRUE	Down	2.915e-30	FALSE
NEK11	2.91946e-30	0.782923	0.074	0.045	4.86733e-26	5.07004e-30	0.782923	FALSE	29.295	TRUE	Up	2.919e-30	FALSE
SGK1	2.92036e-30	0.501295	0.482	0.461	4.86883e-26	5.07081e-30	0.501295	FALSE	29.2949	TRUE	Up	2.920e-30	FALSE
MCL1	2.93765e-30	0.406174	0.3	0.253	4.89766e-26	5.10004e-30	0.406174	FALSE	29.2924	TRUE	Up	2.938e-30	FALSE
PAXX	2.98329e-30	-0.330744	0.253	0.304	4.97375e-26	5.17846e-30	-0.330744	FALSE	29.2858	TRUE	Down	2.983e-30	FALSE
AARSD1	3.00316e-30	0.307195	0.165	0.122	5.00686e-26	5.21212e-30	0.307195	FALSE	29.283	TRUE	Up	3.003e-30	FALSE
MPDU1	3.04948e-30	-0.253692	0.1	0.139	5.0841e-26	5.2917e-30	-0.253692	FALSE	29.2764	TRUE	Down	3.049e-30	FALSE
RAF1	3.26904e-30	0.458008	0.227	0.182	5.45015e-26	5.6718e-30	0.458008	FALSE	29.2463	TRUE	Up	3.269e-30	FALSE
CYBC1	3.50918e-30	-0.262155	0.373	0.431	5.85051e-26	6.0875e-30	-0.262155	FALSE	29.2156	TRUE	Down	3.509e-30	FALSE
ZNF805	3.79601e-30	0.664269	0.098	0.065	6.32871e-26	6.58404e-30	0.664269	FALSE	29.1815	TRUE	Up	3.796e-30	FALSE
MMUT	3.80818e-30	0.696694	0.139	0.102	6.349e-26	6.6041e-30	0.696694	FALSE	29.1802	TRUE	Up	3.808e-30	FALSE
ZNF385A	4.63601e-30	-0.144781	0.156	0.109	7.72915e-26	8.03846e-30	-0.144781	FALSE	29.0948	TRUE	Down	4.636e-30	FALSE
SLC25A42	4.90226e-30	0.385176	0.144	0.104	8.17305e-26	8.49878e-30	0.385176	FALSE	29.0706	TRUE	Up	4.902e-30	FALSE
CLCC1	4.93191e-30	0.43463	0.339	0.294	8.22248e-26	8.54885e-30	0.43463	FALSE	29.0681	TRUE	Up	4.932e-30	FALSE
SIAH1	4.95273e-30	0.610432	0.173	0.133	8.25719e-26	8.58359e-30	0.610432	FALSE	29.0663	TRUE	Up	4.953e-30	FALSE
CSAD	5.02467e-30	-0.206062	0.403	0.461	8.37713e-26	8.70691e-30	-0.206062	FALSE	29.0601	TRUE	Down	5.025e-30	FALSE
KHNYN	5.03529e-30	-0.392832	0.121	0.163	8.39483e-26	8.72395e-30	-0.392832	FALSE	29.0593	TRUE	Down	5.035e-30	FALSE
ATXN7L2	5.12067e-30	0.516495	0.059	0.033	8.53718e-26	8.87049e-30	0.516495	FALSE	29.0521	TRUE	Up	5.121e-30	FALSE
ADAMTS18	5.19301e-30	0.0388279	0.087	0.126	8.65779e-26	8.9944e-30	0.0388279	FALSE	29.046	TRUE	Up	5.193e-30	FALSE
WDR83OS	5.3483e-30	-0.170797	0.19	0.242	8.91669e-26	9.26192e-30	-0.170797	FALSE	29.0333	TRUE	Down	5.348e-30	FALSE
FAM102B	5.50983e-30	0.253614	0.059	0.033	9.18599e-26	9.54015e-30	0.253614	FALSE	29.0204	TRUE	Up	5.510e-30	FALSE
P2RX6	5.58135e-30	-0.558877	0.064	0.095	9.30522e-26	9.66247e-30	-0.558877	FALSE	29.0149	TRUE	Down	5.581e-30	FALSE
ATP13A4	5.97354e-30	0.780296	0.246	0.209	9.95908e-26	1.03398e-29	0.780296	FALSE	28.9855	TRUE	Up	5.974e-30	FALSE
TMEM132C	5.981e-30	0.420675	0.077	0.047	9.97153e-26	1.03511e-29	0.420675	FALSE	28.985	TRUE	Up	5.981e-30	FALSE
MAP1LC3B	6.22436e-30	0.70666	0.147	0.109	1.03773e-25	1.07706e-29	0.70666	FALSE	28.9678	TRUE	Up	6.224e-30	FALSE
FSD1	6.60619e-30	0.397823	0.29	0.245	1.10138e-25	1.14295e-29	0.397823	FALSE	28.942	TRUE	Up	6.606e-30	FALSE
OAT	6.67323e-30	-0.33919	0.095	0.133	1.11256e-25	1.15437e-29	-0.33919	FALSE	28.9377	TRUE	Down	6.673e-30	FALSE
TMEM86A	7.03798e-30	-1.37048	0.069	0.098	1.17337e-25	1.21728e-29	-1.37048	FALSE	28.9146	TRUE	Down	7.038e-30	FALSE
EEF1G	7.0777e-30	-0.332384	0.133	0.176	1.17999e-25	1.22396e-29	-0.332384	FALSE	28.9122	TRUE	Down	7.078e-30	FALSE
NELFB	7.52351e-30	-0.323043	0.187	0.234	1.25432e-25	1.30085e-29	-0.323043	FALSE	28.8858	TRUE	Down	7.524e-30	FALSE
CHST12	7.74837e-30	-0.352691	0.236	0.284	1.29181e-25	1.33952e-29	-0.352691	FALSE	28.8731	TRUE	Down	7.748e-30	FALSE
IQCC	7.89639e-30	0.708136	0.057	0.031	1.31649e-25	1.3649e-29	0.708136	FALSE	28.8649	TRUE	Up	7.896e-30	FALSE
BRAT1	8.254e-30	0.27062	0.21	0.162	1.37611e-25	1.42649e-29	0.27062	FALSE	28.8457	TRUE	Up	8.254e-30	FALSE
PPP2CB	8.45922e-30	-0.422272	0.113	0.152	1.41032e-25	1.46173e-29	-0.422272	FALSE	28.8351	TRUE	Down	8.459e-30	FALSE
SLC24A4	8.47791e-30	-0.177502	0.106	0.069	1.41344e-25	1.46473e-29	-0.177502	FALSE	28.8342	TRUE	Down	8.478e-30	FALSE
WDR3	8.59027e-30	0.612327	0.084	0.053	1.43217e-25	1.48391e-29	0.612327	FALSE	28.8286	TRUE	Up	8.590e-30	FALSE
MAF1	9.42865e-30	-0.211954	0.23	0.283	1.57194e-25	1.62848e-29	-0.211954	FALSE	28.7882	TRUE	Down	9.429e-30	FALSE
MED17	1.03168e-29	0.47824	0.2	0.157	1.72002e-25	1.7816e-29	0.47824	FALSE	28.7492	TRUE	Up	1.032e-29	FALSE
TCP11L2	1.03837e-29	0.0833915	0.235	0.307	1.73117e-25	1.79287e-29	0.0833915	FALSE	28.7465	TRUE	Up	1.038e-29	FALSE
FANCB	1.04063e-29	1.22621	0.069	0.042	1.73494e-25	1.79649e-29	1.22621	FALSE	28.7456	TRUE	Up	1.041e-29	TRUE	X
DDX19A	1.06824e-29	0.365755	0.21	0.163	1.78098e-25	1.84371e-29	0.365755	FALSE	28.7343	TRUE	Up	1.068e-29	FALSE
GRID1	1.06831e-29	-0.262112	0.15	0.195	1.78109e-25	1.84371e-29	-0.262112	FALSE	28.7343	TRUE	Down	1.068e-29	FALSE
PSMC6	1.07409e-29	0.539231	0.159	0.119	1.79072e-25	1.85339e-29	0.539231	FALSE	28.732	TRUE	Up	1.074e-29	FALSE
IPPK	1.13188e-29	0.390037	0.206	0.16	1.88706e-25	1.9528e-29	0.390037	FALSE	28.7093	TRUE	Up	1.132e-29	FALSE
RAD51C	1.15151e-29	0.655625	0.084	0.053	1.91979e-25	1.98636e-29	0.655625	FALSE	28.7019	TRUE	Up	1.152e-29	FALSE
PHF21B	1.25431e-29	0.704825	0.087	0.056	2.09119e-25	2.16336e-29	0.704825	FALSE	28.6649	TRUE	Up	1.254e-29	FALSE
STK19	1.26432e-29	0.408686	0.135	0.096	2.10788e-25	2.18029e-29	0.408686	FALSE	28.6615	TRUE	Up	1.264e-29	FALSE
LCORL	1.35815e-29	0.592905	0.143	0.105	2.26431e-25	2.34173e-29	0.592905	FALSE	28.6305	TRUE	Up	1.358e-29	FALSE
HNRNPH2	1.40041e-29	-0.282523	0.201	0.251	2.33476e-25	2.41421e-29	-0.282523	FALSE	28.6172	TRUE	Down	1.400e-29	TRUE	X
LAMTOR4	1.4428e-29	-0.214309	0.396	0.452	2.40544e-25	2.48691e-29	-0.214309	FALSE	28.6043	TRUE	Down	1.443e-29	FALSE
VCP	1.45038e-29	-0.295811	0.178	0.225	2.41807e-25	2.49958e-29	-0.295811	FALSE	28.6021	TRUE	Down	1.450e-29	FALSE
POLH	1.4615e-29	0.704451	0.111	0.077	2.43662e-25	2.51836e-29	0.704451	FALSE	28.5989	TRUE	Up	1.462e-29	FALSE
TOP1	1.51676e-29	0.356548	0.236	0.189	2.52874e-25	2.61317e-29	0.356548	FALSE	28.5828	TRUE	Up	1.517e-29	FALSE
TRIM45	1.57549e-29	0.56661	0.117	0.081	2.62666e-25	2.71393e-29	0.56661	FALSE	28.5664	TRUE	Up	1.575e-29	FALSE
TMCO6	1.58048e-29	-0.707789	0.046	0.073	2.63498e-25	2.72211e-29	-0.707789	FALSE	28.5651	TRUE	Down	1.580e-29	FALSE
DBI	1.61738e-29	-0.186609	0.093	0.131	2.69649e-25	2.78521e-29	-0.186609	FALSE	28.5551	TRUE	Down	1.617e-29	FALSE
TRMT5	1.66998e-29	0.808113	0.064	0.038	2.78419e-25	2.87536e-29	0.808113	FALSE	28.5413	TRUE	Up	1.670e-29	FALSE
KHDRBS3	1.72261e-29	0.457979	0.169	0.129	2.87194e-25	2.96552e-29	0.457979	FALSE	28.5279	TRUE	Up	1.723e-29	FALSE
RHPN2	1.77183e-29	-0.447108	0.056	0.085	2.95399e-25	3.04977e-29	-0.447108	FALSE	28.5157	TRUE	Down	1.772e-29	FALSE
NEIL2	1.77454e-29	0.572938	0.096	0.063	2.95851e-25	3.05396e-29	0.572938	FALSE	28.5151	TRUE	Up	1.775e-29	FALSE
CNTLN	1.83268e-29	0.301449	0.085	0.054	3.05544e-25	3.15353e-29	0.301449	FALSE	28.5012	TRUE	Up	1.833e-29	FALSE
GPANK1	1.83361e-29	-0.42993	0.102	0.139	3.057e-25	3.15465e-29	-0.42993	FALSE	28.501	TRUE	Down	1.834e-29	FALSE
RLIM	1.8971e-29	0.672791	0.097	0.064	3.16284e-25	3.26336e-29	0.672791	FALSE	28.4863	TRUE	Up	1.897e-29	TRUE	X
FKBP9	1.96936e-29	-0.357262	0.07	0.102	3.28331e-25	3.38713e-29	-0.357262	FALSE	28.4702	TRUE	Down	1.969e-29	FALSE
MARCKS	2.00095e-29	-0.723516	0.266	0.303	3.33599e-25	3.44095e-29	-0.723516	FALSE	28.4633	TRUE	Down	2.001e-29	FALSE
RPE	2.02813e-29	0.648007	0.147	0.109	3.38129e-25	3.48713e-29	0.648007	FALSE	28.4575	TRUE	Up	2.028e-29	FALSE
FYCO1	2.05805e-29	-0.263613	0.043	0.069	3.43118e-25	3.53803e-29	-0.263613	FALSE	28.4512	TRUE	Down	2.058e-29	FALSE
PCNA	2.12048e-29	-0.28597	0.049	0.077	3.53527e-25	3.64479e-29	-0.28597	FALSE	28.4383	TRUE	Down	2.120e-29	FALSE
ZNF624	2.21526e-29	0.680949	0.109	0.075	3.69329e-25	3.80712e-29	0.680949	FALSE	28.4194	TRUE	Up	2.215e-29	FALSE
HEATR5B	2.21656e-29	0.315785	0.23	0.182	3.69546e-25	3.80876e-29	0.315785	FALSE	28.4192	TRUE	Up	2.217e-29	FALSE
PER2	2.31598e-29	-0.615242	0.103	0.138	3.86119e-25	3.97897e-29	-0.615242	FALSE	28.4002	TRUE	Down	2.316e-29	FALSE
DNAJC18	2.40756e-29	0.546108	0.219	0.176	4.01388e-25	4.13567e-29	0.546108	FALSE	28.3835	TRUE	Up	2.408e-29	FALSE
CCDC9B	2.44328e-29	-0.435282	0.081	0.115	4.07344e-25	4.19638e-29	-0.435282	FALSE	28.3771	TRUE	Down	2.443e-29	FALSE
APTX	2.46034e-29	0.66799	0.142	0.105	4.10189e-25	4.22503e-29	0.66799	FALSE	28.3742	TRUE	Up	2.460e-29	FALSE
PLS3	2.49786e-29	-0.0573256	0.118	0.162	4.16443e-25	4.28879e-29	-0.0573256	FALSE	28.3677	TRUE	Down	2.498e-29	TRUE	X
ZBED1	2.63938e-29	-0.427389	0.115	0.154	4.40038e-25	4.53108e-29	-0.427389	FALSE	28.3438	TRUE	Down	2.639e-29	TRUE	X;Y
CIAO2B	2.66248e-29	-0.233138	0.088	0.124	4.43889e-25	4.57003e-29	-0.233138	FALSE	28.3401	TRUE	Down	2.662e-29	FALSE
RHOC	2.94601e-29	0.468453	0.112	0.077	4.91159e-25	5.05592e-29	0.468453	FALSE	28.2962	TRUE	Up	2.946e-29	FALSE
CYFIP1	3.05156e-29	-1.3079	0.157	0.188	5.08756e-25	5.23624e-29	-1.3079	FALSE	28.281	TRUE	Down	3.052e-29	FALSE
GATAD1	3.05945e-29	0.399229	0.517	0.49	5.10071e-25	5.24896e-29	0.399229	FALSE	28.2799	TRUE	Up	3.059e-29	FALSE
PLTP	3.16422e-29	-0.199727	0.123	0.084	5.27538e-25	5.42787e-29	-0.199727	FALSE	28.2654	TRUE	Down	3.164e-29	FALSE
ZNF827	3.25292e-29	0.416486	0.209	0.164	5.42327e-25	5.57917e-29	0.416486	FALSE	28.2534	TRUE	Up	3.253e-29	FALSE
C18orf21	3.39678e-29	0.786688	0.07	0.042	5.66311e-25	5.825e-29	0.786688	FALSE	28.2347	TRUE	Up	3.397e-29	FALSE
SLC7A1	3.55087e-29	-0.508867	0.08	0.114	5.92001e-25	6.0883e-29	-0.508867	FALSE	28.2155	TRUE	Down	3.551e-29	FALSE
AKR7A2	3.66797e-29	0.694493	0.122	0.087	6.11523e-25	6.2881e-29	0.694493	FALSE	28.2015	TRUE	Up	3.668e-29	FALSE
COX7B	3.83301e-29	0.648876	0.088	0.057	6.39039e-25	6.57002e-29	0.648876	FALSE	28.1824	TRUE	Up	3.833e-29	TRUE	X
FBXO30	4.12839e-29	0.760619	0.093	0.062	6.88285e-25	7.07523e-29	0.760619	FALSE	28.1503	TRUE	Up	4.128e-29	FALSE
DDX3X	4.15452e-29	0.442747	0.234	0.189	6.92642e-25	7.11892e-29	0.442747	FALSE	28.1476	TRUE	Up	4.155e-29	TRUE	X
PARG	4.17033e-29	0.753949	0.087	0.057	6.95277e-25	7.14489e-29	0.753949	FALSE	28.146	TRUE	Up	4.170e-29	FALSE
TMEM222	4.17285e-29	-0.377537	0.042	0.068	6.95698e-25	7.14811e-29	-0.377537	FALSE	28.1458	TRUE	Down	4.173e-29	FALSE
SERP2	4.3319e-29	0.505175	0.134	0.096	7.22214e-25	7.41935e-29	0.505175	FALSE	28.1296	TRUE	Up	4.332e-29	FALSE
OSBPL1A	4.33253e-29	-0.14242	0.197	0.25	7.2232e-25	7.41935e-29	-0.14242	FALSE	28.1296	TRUE	Down	4.333e-29	FALSE
GON7	4.52479e-29	0.542375	0.058	0.033	7.54373e-25	7.7474e-29	0.542375	FALSE	28.1108	TRUE	Up	4.525e-29	FALSE
THOP1	4.66486e-29	0.298451	0.308	0.258	7.77726e-25	7.98599e-29	0.298451	FALSE	28.0977	TRUE	Up	4.665e-29	FALSE
ARID4B	4.76762e-29	0.341867	0.357	0.308	7.94857e-25	8.16064e-29	0.341867	FALSE	28.0883	TRUE	Up	4.768e-29	FALSE
UQCRC1	4.78768e-29	-0.312406	0.296	0.346	7.98202e-25	8.19372e-29	-0.312406	FALSE	28.0865	TRUE	Down	4.788e-29	FALSE
COX18	4.79054e-29	0.648959	0.134	0.097	7.98679e-25	8.19735e-29	0.648959	FALSE	28.0863	TRUE	Up	4.791e-29	FALSE
PAFAH2	5.06455e-29	-0.234317	0.064	0.095	8.44361e-25	8.66487e-29	-0.234317	FALSE	28.0622	TRUE	Down	5.065e-29	FALSE
RCE1	5.19325e-29	0.580269	0.057	0.032	8.65819e-25	8.8837e-29	0.580269	FALSE	28.0514	TRUE	Up	5.193e-29	FALSE
ATP1A1	5.36515e-29	-0.185738	0.247	0.304	8.94478e-25	9.17634e-29	-0.185738	FALSE	28.0373	TRUE	Down	5.365e-29	FALSE
ARMCX2	5.42114e-29	0.328668	0.231	0.183	9.03813e-25	9.27067e-29	0.328668	FALSE	28.0329	TRUE	Up	5.421e-29	TRUE	X
PDCD11	5.83882e-29	0.365578	0.154	0.113	9.73447e-25	9.98339e-29	0.365578	FALSE	28.0007	TRUE	Up	5.839e-29	FALSE
ZNF136	5.86471e-29	0.618756	0.08	0.05	9.77765e-25	1.00261e-28	0.618756	FALSE	27.9989	TRUE	Up	5.865e-29	FALSE
FEM1C	5.91741e-29	0.53043	0.157	0.117	9.8655e-25	1.01147e-28	0.53043	FALSE	27.995	TRUE	Up	5.917e-29	FALSE
ZNF793	5.98082e-29	0.471781	0.176	0.134	9.97123e-25	1.02215e-28	0.471781	FALSE	27.9905	TRUE	Up	5.981e-29	FALSE
SCRN3	6.25711e-29	0.72265	0.143	0.106	1.04319e-24	1.0692e-28	0.72265	FALSE	27.9709	TRUE	Up	6.257e-29	FALSE
ZNF438	6.31807e-29	0.627329	0.091	0.06	1.05335e-24	1.07945e-28	0.627329	FALSE	27.9668	TRUE	Up	6.318e-29	FALSE
UVRAG	6.38113e-29	-0.163964	0.271	0.326	1.06386e-24	1.09006e-28	-0.163964	FALSE	27.9626	TRUE	Down	6.381e-29	FALSE
SNHG32	6.41265e-29	-0.223163	0.113	0.153	1.06912e-24	1.09527e-28	-0.223163	FALSE	27.9605	TRUE	Down	6.413e-29	FALSE
C5orf51	6.64944e-29	0.614504	0.128	0.092	1.10859e-24	1.13554e-28	0.614504	FALSE	27.9448	TRUE	Up	6.649e-29	FALSE
VAT1	6.77315e-29	-0.282132	0.197	0.244	1.12922e-24	1.15649e-28	-0.282132	FALSE	27.9369	TRUE	Down	6.773e-29	FALSE
NECAP2	7.05549e-29	-0.289958	0.14	0.183	1.17629e-24	1.20451e-28	-0.289958	FALSE	27.9192	TRUE	Down	7.055e-29	FALSE
TCF4	7.2335e-29	0.428657	0.422	0.399	1.20597e-24	1.23471e-28	0.428657	FALSE	27.9084	TRUE	Up	7.234e-29	FALSE
OS9	7.32067e-29	-0.252619	0.439	0.491	1.2205e-24	1.2494e-28	-0.252619	FALSE	27.9033	TRUE	Down	7.321e-29	FALSE
CLEC16A	7.41553e-29	0.326745	0.285	0.235	1.23632e-24	1.26539e-28	0.326745	FALSE	27.8978	TRUE	Up	7.416e-29	FALSE
TIMM8A	7.41759e-29	0.608127	0.058	0.033	1.23666e-24	1.26555e-28	0.608127	FALSE	27.8977	TRUE	Up	7.418e-29	TRUE	X
TADA2A	7.42122e-29	0.415444	0.162	0.121	1.23727e-24	1.26597e-28	0.415444	FALSE	27.8976	TRUE	Up	7.421e-29	FALSE
SF3A3	7.50192e-29	0.76621	0.077	0.049	1.25072e-24	1.27954e-28	0.76621	FALSE	27.8929	TRUE	Up	7.502e-29	FALSE
HDAC8	7.96167e-29	0.315177	0.208	0.162	1.32737e-24	1.35775e-28	0.315177	FALSE	27.8672	TRUE	Up	7.962e-29	TRUE	X
SNX17	8.34243e-29	-0.15934	0.251	0.308	1.39085e-24	1.42246e-28	-0.15934	FALSE	27.847	TRUE	Down	8.342e-29	FALSE
SMIM7	8.36605e-29	-0.322133	0.255	0.303	1.39479e-24	1.42627e-28	-0.322133	FALSE	27.8458	TRUE	Down	8.366e-29	FALSE
SPTY2D1OS	8.55962e-29	0.858892	0.064	0.038	1.42706e-24	1.45905e-28	0.858892	FALSE	27.8359	TRUE	Up	8.560e-29	FALSE
SF3B2	9.48995e-29	-0.372736	0.204	0.25	1.58216e-24	1.61738e-28	-0.372736	FALSE	27.7912	TRUE	Down	9.490e-29	FALSE
ARL6IP5	9.69943e-29	-0.117551	0.253	0.311	1.61709e-24	1.65283e-28	-0.117551	FALSE	27.7818	TRUE	Down	9.699e-29	FALSE
PDCD6	9.7293e-29	0.571123	0.214	0.173	1.62207e-24	1.65766e-28	0.571123	FALSE	27.7805	TRUE	Up	9.729e-29	FALSE
ARPC3	9.84628e-29	-0.515146	0.084	0.118	1.64157e-24	1.67733e-28	-0.515146	FALSE	27.7754	TRUE	Down	9.846e-29	FALSE
PIGB	1.00994e-28	0.680864	0.067	0.04	1.68376e-24	1.72018e-28	0.680864	FALSE	27.7644	TRUE	Up	1.010e-28	FALSE
CDKN2AIPNL	1.0472e-28	0.761303	0.077	0.048	1.74589e-24	1.78337e-28	0.761303	FALSE	27.7488	TRUE	Up	1.047e-28	FALSE
ING3	1.07191e-28	0.571959	0.104	0.071	1.78709e-24	1.82518e-28	0.571959	FALSE	27.7387	TRUE	Up	1.072e-28	FALSE
ETV6	1.07888e-28	0.167691	0.106	0.071	1.79871e-24	1.83677e-28	0.167691	FALSE	27.7359	TRUE	Up	1.079e-28	FALSE
PLCD3	1.09701e-28	0.037173	0.095	0.061	1.82893e-24	1.86734e-28	0.037173	FALSE	27.7288	TRUE	Up	1.097e-28	FALSE
HSD17B11	1.09976e-28	-0.225187	0.117	0.158	1.83352e-24	1.87173e-28	-0.225187	FALSE	27.7278	TRUE	Down	1.100e-28	FALSE
ZNF836	1.10845e-28	0.596408	0.07	0.042	1.848e-24	1.88623e-28	0.596408	FALSE	27.7244	TRUE	Up	1.108e-28	FALSE
DGCR2	1.11825e-28	-0.292238	0.274	0.325	1.86435e-24	1.90262e-28	-0.292238	FALSE	27.7206	TRUE	Down	1.118e-28	FALSE
ANKZF1	1.1198e-28	0.2601	0.433	0.385	1.86693e-24	1.90497e-28	0.2601	FALSE	27.7201	TRUE	Up	1.120e-28	FALSE
POMGNT2	1.22519e-28	0.457991	0.128	0.091	2.04263e-24	2.08393e-28	0.457991	FALSE	27.6811	TRUE	Up	1.225e-28	FALSE
PIM2	1.2479e-28	0.574773	0.052	0.028	2.0805e-24	2.12223e-28	0.574773	FALSE	27.6732	TRUE	Up	1.248e-28	TRUE	X
TFDP1	1.3152e-28	0.551577	0.086	0.055	2.19269e-24	2.23634e-28	0.551577	FALSE	27.6505	TRUE	Up	1.315e-28	FALSE
STIMATE	1.31932e-28	0.237042	0.279	0.228	2.19957e-24	2.24301e-28	0.237042	FALSE	27.6492	TRUE	Up	1.319e-28	FALSE
XAB2	1.3556e-28	-0.226615	0.231	0.283	2.26006e-24	2.30434e-28	-0.226615	FALSE	27.6375	TRUE	Down	1.356e-28	FALSE
IKBKG	1.48332e-28	-0.348959	0.243	0.29	2.47298e-24	2.52105e-28	-0.348959	FALSE	27.5984	TRUE	Down	1.483e-28	TRUE	X
CFAP44	1.48499e-28	0.614195	0.064	0.037	2.47577e-24	2.5235e-28	0.614195	FALSE	27.598	TRUE	Up	1.485e-28	FALSE
TDRKH	1.56567e-28	-0.425655	0.105	0.142	2.61029e-24	2.6602e-28	-0.425655	FALSE	27.5751	TRUE	Down	1.566e-28	FALSE
ACVR1B	1.60442e-28	0.318755	0.206	0.161	2.67488e-24	2.72561e-28	0.318755	FALSE	27.5645	TRUE	Up	1.604e-28	FALSE
SH3YL1	1.60944e-28	0.410706	0.309	0.263	2.68326e-24	2.73373e-28	0.410706	FALSE	27.5632	TRUE	Up	1.609e-28	FALSE
NDP	1.63954e-28	0.945247	0.064	0.038	2.73345e-24	2.78443e-28	0.945247	FALSE	27.5553	TRUE	Up	1.640e-28	TRUE	X
CBX6	1.65416e-28	-0.30629	0.284	0.331	2.75782e-24	2.80883e-28	-0.30629	FALSE	27.5515	TRUE	Down	1.654e-28	FALSE
NUCKS1	1.70542e-28	-0.264511	0.313	0.363	2.84328e-24	2.89542e-28	-0.264511	FALSE	27.5383	TRUE	Down	1.705e-28	FALSE
POLR2L	1.79846e-28	-0.269346	0.141	0.183	2.99839e-24	3.05291e-28	-0.269346	FALSE	27.5153	TRUE	Down	1.798e-28	FALSE
CLINT1	1.82942e-28	0.395562	0.184	0.141	3.05e-24	3.10499e-28	0.395562	FALSE	27.5079	TRUE	Up	1.829e-28	FALSE
ERCC4	1.85618e-28	0.752433	0.086	0.056	3.09462e-24	3.14993e-28	0.752433	FALSE	27.5017	TRUE	Up	1.856e-28	FALSE
CIR1	1.93762e-28	0.3889	0.171	0.129	3.23039e-24	3.28763e-28	0.3889	FALSE	27.4831	TRUE	Up	1.938e-28	FALSE
SH3BGRL	2.00098e-28	-0.406004	0.21	0.255	3.33603e-24	3.39462e-28	-0.406004	FALSE	27.4692	TRUE	Down	2.001e-28	TRUE	X
C9orf78	2.03938e-28	-0.332598	0.133	0.174	3.40006e-24	3.45924e-28	-0.332598	FALSE	27.461	TRUE	Down	2.039e-28	FALSE
STRIP1	2.18981e-28	-0.286254	0.211	0.26	3.65085e-24	3.71383e-28	-0.286254	FALSE	27.4302	TRUE	Down	2.190e-28	FALSE
COPS6	2.2154e-28	-0.248667	0.231	0.281	3.69352e-24	3.75665e-28	-0.248667	FALSE	27.4252	TRUE	Down	2.215e-28	FALSE
GPR180	2.22891e-28	0.724637	0.121	0.086	3.71603e-24	3.77898e-28	0.724637	FALSE	27.4226	TRUE	Up	2.229e-28	FALSE
POLR2G	2.25234e-28	-0.141273	0.195	0.247	3.7551e-24	3.81812e-28	-0.141273	FALSE	27.4181	TRUE	Down	2.252e-28	FALSE
EIF4E	2.3173e-28	0.51464	0.122	0.086	3.8634e-24	3.92763e-28	0.51464	FALSE	27.4059	TRUE	Up	2.317e-28	FALSE
OXR1	2.35493e-28	0.389315	0.169	0.128	3.92614e-24	3.99081e-28	0.389315	FALSE	27.3989	TRUE	Up	2.355e-28	FALSE
NDUFA12	2.37844e-28	0.843438	0.067	0.04	3.96533e-24	4.03003e-28	0.843438	FALSE	27.3947	TRUE	Up	2.378e-28	FALSE
LOXL3	2.40635e-28	-1.13573	0.052	0.078	4.01187e-24	4.0767e-28	-1.13573	FALSE	27.3897	TRUE	Down	2.406e-28	FALSE
CHP1	2.62404e-28	-0.335124	0.126	0.166	4.3748e-24	4.44482e-28	-0.335124	FALSE	27.3521	TRUE	Down	2.624e-28	FALSE
TTC4	2.68724e-28	0.671516	0.108	0.075	4.48016e-24	4.55117e-28	0.671516	FALSE	27.3419	TRUE	Up	2.687e-28	FALSE
SUPT20H	2.71897e-28	0.485139	0.236	0.192	4.53307e-24	4.60421e-28	0.485139	FALSE	27.3368	TRUE	Up	2.719e-28	FALSE
PORCN	2.76763e-28	0.434178	0.131	0.094	4.61419e-24	4.6859e-28	0.434178	FALSE	27.3292	TRUE	Up	2.768e-28	TRUE	X
AC093323.1	2.87613e-28	0.551615	0.084	0.053	4.79509e-24	4.86886e-28	0.551615	FALSE	27.3126	TRUE	Up	2.876e-28	FALSE
LEPROT	2.93891e-28	-0.243817	0.09	0.127	4.89975e-24	4.97437e-28	-0.243817	FALSE	27.3033	TRUE	Down	2.939e-28	FALSE
PCTP	2.94754e-28	0.347199	0.086	0.055	4.91414e-24	4.98822e-28	0.347199	FALSE	27.3021	TRUE	Up	2.948e-28	FALSE
NEURL2	2.95582e-28	0.719859	0.078	0.049	4.92794e-24	5.00146e-28	0.719859	FALSE	27.3009	TRUE	Up	2.956e-28	FALSE
KLC4	3.08583e-28	0.514109	0.117	0.082	5.1447e-24	5.22065e-28	0.514109	FALSE	27.2823	TRUE	Up	3.086e-28	FALSE
PILRA	3.09504e-28	0.100955	0.11	0.074	5.16004e-24	5.23543e-28	0.100955	FALSE	27.281	TRUE	Up	3.095e-28	FALSE
SRPRA	3.22535e-28	-0.265545	0.244	0.294	5.37731e-24	5.45503e-28	-0.265545	FALSE	27.2632	TRUE	Down	3.225e-28	FALSE
PLEKHA7	3.23723e-28	0.543146	0.117	0.082	5.39711e-24	5.47428e-28	0.543146	FALSE	27.2617	TRUE	Up	3.237e-28	FALSE
SKI	3.35506e-28	-0.422327	0.376	0.422	5.59356e-24	5.67268e-28	-0.422327	FALSE	27.2462	TRUE	Down	3.355e-28	FALSE
ST3GAL3	3.35635e-28	0.444308	0.151	0.112	5.59571e-24	5.67399e-28	0.444308	FALSE	27.2461	TRUE	Up	3.356e-28	FALSE
PHYKPL	3.38537e-28	-0.254085	0.256	0.309	5.64409e-24	5.72217e-28	-0.254085	FALSE	27.2424	TRUE	Down	3.385e-28	FALSE
C1orf159	3.50444e-28	0.438093	0.108	0.074	5.8426e-24	5.92253e-28	0.438093	FALSE	27.2275	TRUE	Up	3.504e-28	FALSE
OARD1	3.8015e-28	0.660885	0.182	0.143	6.33787e-24	6.42359e-28	0.660885	FALSE	27.1922	TRUE	Up	3.802e-28	FALSE
ZNF875	3.88112e-28	0.701427	0.072	0.044	6.4706e-24	6.55711e-28	0.701427	FALSE	27.1833	TRUE	Up	3.881e-28	FALSE
PDCD5	3.88717e-28	0.392367	0.18	0.137	6.4807e-24	6.56635e-28	0.392367	FALSE	27.1827	TRUE	Up	3.887e-28	FALSE
IMPA1	3.9544e-28	0.479779	0.142	0.104	6.59278e-24	6.67889e-28	0.479779	FALSE	27.1753	TRUE	Up	3.954e-28	FALSE
GNG8	3.96495e-28	-0.0168497	0.115	0.159	6.61037e-24	6.69569e-28	-0.0168497	FALSE	27.1742	TRUE	Down	3.965e-28	FALSE
DBP	3.97893e-28	-0.423018	0.247	0.29	6.63367e-24	6.71827e-28	-0.423018	FALSE	27.1727	TRUE	Down	3.979e-28	FALSE
PAFAH1B3	3.9808e-28	0.544096	0.111	0.077	6.6368e-24	6.72041e-28	0.544096	FALSE	27.1726	TRUE	Up	3.981e-28	FALSE
ERCC8	4.05908e-28	0.885097	0.07	0.043	6.7673e-24	6.85152e-28	0.885097	FALSE	27.1642	TRUE	Up	4.059e-28	FALSE
RGS2	4.16243e-28	0.25339	0.072	0.044	6.93961e-24	7.0249e-28	0.25339	FALSE	27.1534	TRUE	Up	4.162e-28	FALSE
KCNAB3	4.2517e-28	0.598359	0.059	0.034	7.08843e-24	7.17446e-28	0.598359	FALSE	27.1442	TRUE	Up	4.252e-28	FALSE
TXNDC15	4.37251e-28	0.409091	0.35	0.306	7.28985e-24	7.3772e-28	0.409091	FALSE	27.1321	TRUE	Up	4.373e-28	FALSE
LIN7C	4.38783e-28	0.385911	0.236	0.19	7.31538e-24	7.40191e-28	0.385911	FALSE	27.1307	TRUE	Up	4.388e-28	FALSE
PHF10	4.46756e-28	0.317271	0.316	0.268	7.44831e-24	7.53527e-28	0.317271	FALSE	27.1229	TRUE	Up	4.468e-28	FALSE
CSDE1	4.4784e-28	-0.350701	0.13	0.17	7.46638e-24	7.55239e-28	-0.350701	FALSE	27.1219	TRUE	Down	4.478e-28	FALSE
HIST1H1C	4.73981e-28	-0.815683	0.081	0.112	7.90222e-24	7.99203e-28	-0.815683	FALSE	27.0973	TRUE	Down	4.740e-28	FALSE
AKR1B1	4.85141e-28	0.322539	0.219	0.173	8.08827e-24	8.17895e-28	0.322539	FALSE	27.0873	TRUE	Up	4.851e-28	FALSE
UCN	4.94736e-28	0.593161	0.091	0.06	8.24824e-24	8.33945e-28	0.593161	FALSE	27.0789	TRUE	Up	4.947e-28	FALSE
DNAJC2	4.98116e-28	0.231677	0.123	0.086	8.30459e-24	8.39515e-28	0.231677	FALSE	27.076	TRUE	Up	4.981e-28	FALSE
NCL	4.99095e-28	-0.313403	0.238	0.287	8.32092e-24	8.41037e-28	-0.313403	FALSE	27.0752	TRUE	Down	4.991e-28	FALSE
C1orf112	5.05515e-28	0.557554	0.113	0.079	8.42794e-24	8.51725e-28	0.557554	FALSE	27.0697	TRUE	Up	5.055e-28	FALSE
LRCH1	5.13009e-28	-0.13917	0.126	0.086	8.55288e-24	8.6422e-28	-0.13917	FALSE	27.0634	TRUE	Down	5.130e-28	FALSE
SIAE	5.22938e-28	-0.274338	0.117	0.157	8.71842e-24	8.80813e-28	-0.274338	FALSE	27.0551	TRUE	Down	5.229e-28	FALSE
MAFG	5.43773e-28	-0.467094	0.16	0.202	9.06579e-24	9.15768e-28	-0.467094	FALSE	27.0382	TRUE	Down	5.438e-28	FALSE
JAG1	5.72589e-28	0.521456	0.071	0.044	9.5462e-24	9.6415e-28	0.521456	FALSE	27.0159	TRUE	Up	5.726e-28	FALSE
ACTR5	5.79286e-28	0.41175	0.178	0.136	9.65785e-24	9.75278e-28	0.41175	FALSE	27.0109	TRUE	Up	5.793e-28	FALSE
UTP25	5.98607e-28	0.625182	0.105	0.072	9.97997e-24	1.00765e-27	0.625182	FALSE	26.9967	TRUE	Up	5.986e-28	FALSE
ANKIB1	5.99216e-28	0.721276	0.224	0.187	9.99014e-24	1.00853e-27	0.721276	FALSE	26.9963	TRUE	Up	5.992e-28	FALSE
TRMT10A	6.03583e-28	0.954301	0.099	0.068	1.00629e-23	1.01572e-27	0.954301	FALSE	26.9932	TRUE	Up	6.036e-28	FALSE
GSKIP	6.46423e-28	0.75735	0.083	0.053	1.07772e-23	1.08765e-27	0.75735	FALSE	26.9635	TRUE	Up	6.464e-28	FALSE
RAC1	6.74996e-28	-0.386168	0.152	0.194	1.12535e-23	1.13555e-27	-0.386168	FALSE	26.9448	TRUE	Down	6.750e-28	FALSE
IFIH1	6.77204e-28	-0.754579	0.029	0.05	1.12904e-23	1.13909e-27	-0.754579	FALSE	26.9434	TRUE	Down	6.772e-28	FALSE
RYK	6.86537e-28	0.766623	0.059	0.034	1.14459e-23	1.15462e-27	0.766623	FALSE	26.9376	TRUE	Up	6.865e-28	FALSE
STK35	7.22086e-28	0.349846	0.176	0.134	1.20386e-23	1.21422e-27	0.349846	FALSE	26.9157	TRUE	Up	7.221e-28	FALSE
PPARD	7.36627e-28	-0.381833	0.161	0.204	1.2281e-23	1.23848e-27	-0.381833	FALSE	26.9071	TRUE	Down	7.366e-28	FALSE
GFOD2	7.54161e-28	0.32199	0.102	0.069	1.25734e-23	1.26777e-27	0.32199	FALSE	26.897	TRUE	Up	7.542e-28	FALSE
GAB1	7.85595e-28	0.0198643	0.296	0.371	1.30974e-23	1.32041e-27	0.0198643	FALSE	26.8793	TRUE	Up	7.856e-28	FALSE
CTSK	8.14402e-28	0.841028	0.05	0.027	1.35777e-23	1.36862e-27	0.841028	FALSE	26.8637	TRUE	Up	8.144e-28	FALSE
RPGR	8.24094e-28	0.685304	0.077	0.049	1.37393e-23	1.3847e-27	0.685304	FALSE	26.8586	TRUE	Up	8.241e-28	TRUE	X
CARM1	8.45315e-28	0.274234	0.208	0.161	1.40931e-23	1.42014e-27	0.274234	FALSE	26.8477	TRUE	Up	8.453e-28	FALSE
CDV3	8.80279e-28	-0.486851	0.064	0.094	1.4676e-23	1.47866e-27	-0.486851	FALSE	26.8301	TRUE	Down	8.803e-28	FALSE
CHD8	9.37527e-28	0.337704	0.254	0.207	1.56304e-23	1.57458e-27	0.337704	FALSE	26.8028	TRUE	Up	9.375e-28	FALSE
NUFIP1	9.5476e-28	0.872842	0.062	0.036	1.59178e-23	1.60328e-27	0.872842	FALSE	26.795	TRUE	Up	9.548e-28	FALSE
NDUFB1	9.66353e-28	0.654781	0.1	0.068	1.6111e-23	1.6225e-27	0.654781	FALSE	26.7898	TRUE	Up	9.664e-28	FALSE
TM2D1	1.05891e-27	0.652799	0.166	0.128	1.76542e-23	1.77764e-27	0.652799	FALSE	26.7502	TRUE	Up	1.059e-27	FALSE
CTNNA3	1.06833e-27	0.103134	0.335	0.429	1.78113e-23	1.79318e-27	0.103134	FALSE	26.7464	TRUE	Up	1.068e-27	FALSE
HINT2	1.07004e-27	-0.34963	0.057	0.086	1.78397e-23	1.79577e-27	-0.34963	FALSE	26.7457	TRUE	Down	1.070e-27	FALSE
TMEM121B	1.09664e-27	-0.163351	0.064	0.037	1.82832e-23	1.84014e-27	-0.163351	FALSE	26.7351	TRUE	Down	1.097e-27	FALSE
OAZ2	1.15777e-27	-0.167761	0.323	0.378	1.93023e-23	1.94241e-27	-0.167761	FALSE	26.7117	TRUE	Down	1.158e-27	FALSE
GPATCH2L	1.32002e-27	0.138549	0.422	0.366	2.20074e-23	2.21429e-27	0.138549	FALSE	26.6548	TRUE	Up	1.320e-27	FALSE
ANKRD9	1.39975e-27	0.515933	0.056	0.032	2.33367e-23	2.34768e-27	0.515933	FALSE	26.6294	TRUE	Up	1.400e-27	FALSE
PIGF	1.45075e-27	0.735786	0.168	0.132	2.41869e-23	2.43285e-27	0.735786	FALSE	26.6139	TRUE	Up	1.451e-27	FALSE
UQCRB	1.48867e-27	0.494538	0.112	0.078	2.48191e-23	2.49606e-27	0.494538	FALSE	26.6027	TRUE	Up	1.489e-27	FALSE
XPOT	1.49077e-27	0.633082	0.108	0.075	2.48541e-23	2.49921e-27	0.633082	FALSE	26.6022	TRUE	Up	1.491e-27	FALSE
PPARA	1.49813e-27	-0.198267	0.072	0.104	2.49768e-23	2.51117e-27	-0.198267	FALSE	26.6001	TRUE	Down	1.498e-27	FALSE
ACCS	1.51445e-27	-0.654507	0.087	0.12	2.5249e-23	2.53814e-27	-0.654507	FALSE	26.5955	TRUE	Down	1.514e-27	FALSE
ARHGAP39	1.53725e-27	-0.294663	0.228	0.274	2.56291e-23	2.57596e-27	-0.294663	FALSE	26.5891	TRUE	Down	1.537e-27	FALSE
ZNF765	1.65867e-27	0.935282	0.081	0.053	2.76534e-23	2.779e-27	0.935282	FALSE	26.5561	TRUE	Up	1.659e-27	FALSE
FANCF	1.72292e-27	-0.372073	0.059	0.088	2.87245e-23	2.88621e-27	-0.372073	FALSE	26.5397	TRUE	Down	1.723e-27	FALSE
TTLL11	1.74202e-27	-0.198833	0.312	0.364	2.9043e-23	2.91777e-27	-0.198833	FALSE	26.5349	TRUE	Down	1.742e-27	FALSE
PREB	1.77535e-27	-0.366029	0.158	0.2	2.95986e-23	2.97314e-27	-0.366029	FALSE	26.5268	TRUE	Down	1.775e-27	FALSE
C12orf29	1.81e-27	0.582055	0.098	0.066	3.01763e-23	3.03071e-27	0.582055	FALSE	26.5185	TRUE	Up	1.810e-27	FALSE
AHCY	1.82035e-27	-0.240393	0.081	0.115	3.03489e-23	3.04758e-27	-0.240393	FALSE	26.516	TRUE	Down	1.820e-27	FALSE
VMAC	1.88205e-27	-0.183603	0.192	0.242	3.13775e-23	3.1504e-27	-0.183603	FALSE	26.5016	TRUE	Down	1.882e-27	FALSE
TNRC6B	1.88835e-27	0.25593	0.371	0.322	3.14826e-23	3.16047e-27	0.25593	FALSE	26.5002	TRUE	Up	1.888e-27	FALSE
DYNLT1	1.97283e-27	0.537809	0.132	0.096	3.28911e-23	3.30136e-27	0.537809	FALSE	26.4813	TRUE	Up	1.973e-27	FALSE
NSMCE2	1.98254e-27	0.499878	0.214	0.173	3.3053e-23	3.31712e-27	0.499878	FALSE	26.4792	TRUE	Up	1.983e-27	FALSE
IRF9	2.08126e-27	-0.293048	0.162	0.207	3.46987e-23	3.48175e-27	-0.293048	FALSE	26.4582	TRUE	Down	2.081e-27	FALSE
TMEM64	2.09471e-27	0.0317409	0.127	0.171	3.4923e-23	3.50373e-27	0.0317409	FALSE	26.4555	TRUE	Up	2.095e-27	FALSE
CEP128	2.09794e-27	0.334122	0.163	0.122	3.49769e-23	3.5086e-27	0.334122	FALSE	26.4549	TRUE	Up	2.098e-27	FALSE
SPATA24	2.14219e-27	0.71937	0.064	0.038	3.57146e-23	3.58206e-27	0.71937	FALSE	26.4459	TRUE	Up	2.142e-27	FALSE
TMEM86B	2.19787e-27	0.52223	0.069	0.042	3.66428e-23	3.67461e-27	0.52223	FALSE	26.4348	TRUE	Up	2.198e-27	FALSE
TMEM163	2.22578e-27	-0.491948	0.038	0.062	3.71082e-23	3.72072e-27	-0.491948	FALSE	26.4294	TRUE	Down	2.226e-27	FALSE
SLC22A23	2.27426e-27	-0.0592625	0.385	0.452	3.79165e-23	3.80118e-27	-0.0592625	FALSE	26.4201	TRUE	Down	2.274e-27	FALSE
WDR45B	2.36658e-27	-0.256967	0.166	0.211	3.94556e-23	3.95488e-27	-0.256967	FALSE	26.4029	TRUE	Down	2.367e-27	FALSE
COMMD1	2.44557e-27	0.410132	0.25	0.205	4.07725e-23	4.08628e-27	0.410132	FALSE	26.3887	TRUE	Up	2.446e-27	FALSE
RND2	2.4477e-27	-0.56733	0.081	0.113	4.08081e-23	4.08923e-27	-0.56733	FALSE	26.3884	TRUE	Down	2.448e-27	FALSE
CSNK1E	2.50573e-27	-0.239679	0.319	0.37	4.17755e-23	4.18553e-27	-0.239679	FALSE	26.3782	TRUE	Down	2.506e-27	FALSE
RFC1	2.60451e-27	0.680856	0.16	0.124	4.34224e-23	4.34989e-27	0.680856	FALSE	26.3615	TRUE	Up	2.605e-27	FALSE
NT5M	2.68147e-27	0.589518	0.095	0.064	4.47054e-23	4.47774e-27	0.589518	FALSE	26.3489	TRUE	Up	2.681e-27	FALSE
USP12	2.99061e-27	0.556162	0.171	0.132	4.98595e-23	4.99322e-27	0.556162	FALSE	26.3016	TRUE	Up	2.991e-27	FALSE
FOXO4	3.02681e-27	-0.44502	0.071	0.101	5.0463e-23	5.0529e-27	-0.44502	FALSE	26.2965	TRUE	Down	3.027e-27	TRUE	X
GET3	3.10115e-27	-0.293795	0.114	0.152	5.17024e-23	5.17622e-27	-0.293795	FALSE	26.286	TRUE	Down	3.101e-27	FALSE
SOX9	3.12695e-27	0.62885	0.085	0.055	5.21325e-23	5.21849e-27	0.62885	FALSE	26.2825	TRUE	Up	3.127e-27	FALSE
DEPDC5	3.23822e-27	0.324862	0.214	0.169	5.39876e-23	5.40338e-27	0.324862	FALSE	26.2673	TRUE	Up	3.238e-27	FALSE
BRWD1	3.32835e-27	0.301909	0.233	0.187	5.54902e-23	5.55293e-27	0.301909	FALSE	26.2555	TRUE	Up	3.328e-27	FALSE
ZNF687	3.47117e-27	-0.438544	0.121	0.158	5.78714e-23	5.79034e-27	-0.438544	FALSE	26.2373	TRUE	Down	3.471e-27	FALSE
FAM227B	3.6119e-27	1.3196	0.056	0.033	6.02175e-23	6.02418e-27	1.3196	FALSE	26.2201	TRUE	Up	3.612e-27	FALSE
ZNF500	3.99682e-27	0.320126	0.187	0.144	6.66349e-23	6.66517e-27	0.320126	FALSE	26.1762	TRUE	Up	3.997e-27	FALSE
ARIH2	4.08703e-27	-0.12722	0.456	0.513	6.81389e-23	6.81458e-27	-0.12722	FALSE	26.1666	TRUE	Down	4.087e-27	FALSE
RNF40	4.22348e-27	-0.290107	0.346	0.394	7.04139e-23	7.04105e-27	-0.290107	FALSE	26.1524	TRUE	Down	4.223e-27	FALSE
BOD1	4.27004e-27	0.504814	0.148	0.11	7.11901e-23	7.11759e-27	0.504814	FALSE	26.1477	TRUE	Up	4.270e-27	FALSE
RAPH1	4.28954e-27	-0.117972	0.102	0.067	7.15152e-23	7.14902e-27	-0.117972	FALSE	26.1458	TRUE	Down	4.290e-27	FALSE
MTR	4.33276e-27	0.322582	0.361	0.319	7.22358e-23	7.21997e-27	0.322582	FALSE	26.1415	TRUE	Up	4.333e-27	FALSE
INTS6L	4.57581e-27	0.454764	0.108	0.074	7.62878e-23	7.62382e-27	0.454764	FALSE	26.1178	TRUE	Up	4.576e-27	TRUE	X
CD276	4.63595e-27	-0.0791095	0.138	0.098	7.72906e-23	7.72287e-27	-0.0791095	FALSE	26.1122	TRUE	Down	4.636e-27	FALSE
CD99	4.7158e-27	0.342545	0.099	0.066	7.86218e-23	7.8547e-27	0.342545	FALSE	26.1049	TRUE	Up	4.716e-27	TRUE	X;Y
FRG1	4.73377e-27	1.04012	0.058	0.034	7.89214e-23	7.88344e-27	1.04012	FALSE	26.1033	TRUE	Up	4.734e-27	FALSE
ZBTB37	4.80323e-27	-0.184893	0.245	0.299	8.00794e-23	7.99792e-27	-0.184893	FALSE	26.097	TRUE	Down	4.803e-27	FALSE
P2RX4	4.82161e-27	-0.611225	0.113	0.148	8.03858e-23	8.02732e-27	-0.611225	FALSE	26.0954	TRUE	Down	4.822e-27	FALSE
CBX4	4.83762e-27	-0.191505	0.271	0.325	8.06528e-23	8.05276e-27	-0.191505	FALSE	26.0941	TRUE	Down	4.838e-27	FALSE
IMP4	5.08207e-27	-0.287353	0.168	0.212	8.47283e-23	8.45842e-27	-0.287353	FALSE	26.0727	TRUE	Down	5.082e-27	FALSE
ZNF286A	5.62121e-27	0.545625	0.116	0.082	9.37169e-23	9.35434e-27	0.545625	FALSE	26.029	TRUE	Up	5.621e-27	FALSE
XPNPEP1	5.79313e-27	0.401002	0.248	0.203	9.6583e-23	9.63897e-27	0.401002	FALSE	26.016	TRUE	Up	5.793e-27	FALSE
RNLS	6.20081e-27	0.645309	0.093	0.062	1.0338e-22	1.03158e-26	0.645309	FALSE	25.9865	TRUE	Up	6.201e-27	FALSE
ZNF134	6.63088e-27	0.530986	0.1	0.068	1.1055e-22	1.10296e-26	0.530986	FALSE	25.9574	TRUE	Up	6.631e-27	FALSE
ATP9B	7.22433e-27	0.273329	0.389	0.341	1.20444e-22	1.20149e-26	0.273329	FALSE	25.9203	TRUE	Up	7.224e-27	FALSE
YPEL5	7.41087e-27	0.387776	0.243	0.199	1.23554e-22	1.23233e-26	0.387776	FALSE	25.9093	TRUE	Up	7.411e-27	FALSE
TET2	7.53135e-27	0.431773	0.13	0.094	1.25563e-22	1.25217e-26	0.431773	FALSE	25.9023	TRUE	Up	7.531e-27	FALSE
SLC35A5	7.65426e-27	-0.115209	0.14	0.184	1.27612e-22	1.27242e-26	-0.115209	FALSE	25.8954	TRUE	Down	7.654e-27	FALSE
PNMA8B	7.83165e-27	0.314551	0.261	0.219	1.30569e-22	1.30171e-26	0.314551	FALSE	25.8855	TRUE	Up	7.832e-27	FALSE
FAM210B	8.1631e-27	0.83601	0.077	0.049	1.36095e-22	1.3566e-26	0.83601	FALSE	25.8675	TRUE	Up	8.163e-27	FALSE
SENP3	8.22607e-27	0.35231	0.136	0.099	1.37145e-22	1.36686e-26	0.35231	FALSE	25.8643	TRUE	Up	8.226e-27	FALSE
NTHL1	8.30249e-27	0.546602	0.12	0.086	1.38419e-22	1.37935e-26	0.546602	FALSE	25.8603	TRUE	Up	8.302e-27	FALSE
SERPINB1	8.53518e-27	0.861579	0.152	0.118	1.42299e-22	1.4178e-26	0.861579	FALSE	25.8484	TRUE	Up	8.535e-27	FALSE
BCKDK	8.55545e-27	0.30881	0.198	0.154	1.42637e-22	1.42095e-26	0.30881	FALSE	25.8474	TRUE	Up	8.555e-27	FALSE
PCBP2	8.93875e-27	1.01405	0.069	0.043	1.49027e-22	1.48439e-26	1.01405	FALSE	25.8285	TRUE	Up	8.939e-27	FALSE
PPP2R3B	9.21961e-27	-0.203961	0.2	0.248	1.53709e-22	1.5308e-26	-0.203961	FALSE	25.8151	TRUE	Down	9.220e-27	TRUE	X;Y
SSBP1	9.33682e-27	0.57604	0.131	0.096	1.55663e-22	1.55003e-26	0.57604	FALSE	25.8097	TRUE	Up	9.337e-27	FALSE
PIP4K2B	9.77659e-27	-0.250709	0.368	0.418	1.62995e-22	1.62279e-26	-0.250709	FALSE	25.7897	TRUE	Down	9.777e-27	FALSE
DHODH	9.83156e-27	-0.314864	0.057	0.085	1.63912e-22	1.63167e-26	-0.314864	FALSE	25.7874	TRUE	Down	9.832e-27	FALSE
ZNF358	9.83779e-27	-0.143376	0.225	0.278	1.64016e-22	1.63246e-26	-0.143376	FALSE	25.7872	TRUE	Down	9.838e-27	FALSE
CNOT10	1.03435e-26	0.440291	0.15	0.112	1.72447e-22	1.71612e-26	0.440291	FALSE	25.7655	TRUE	Up	1.034e-26	FALSE
DROSHA	1.05103e-26	0.305561	0.204	0.16	1.75227e-22	1.74352e-26	0.305561	FALSE	25.7586	TRUE	Up	1.051e-26	FALSE
SRCAP	1.05753e-26	-0.318851	0.305	0.351	1.76312e-22	1.75406e-26	-0.318851	FALSE	25.756	TRUE	Down	1.058e-26	FALSE
XPC	1.06172e-26	-0.260332	0.189	0.235	1.77011e-22	1.76074e-26	-0.260332	FALSE	25.7543	TRUE	Down	1.062e-26	FALSE
FAM117B	1.07562e-26	0.536627	0.072	0.045	1.79327e-22	1.78352e-26	0.536627	FALSE	25.7487	TRUE	Up	1.076e-26	FALSE
ITM2A	1.09835e-26	0.271827	0.112	0.078	1.83118e-22	1.82095e-26	0.271827	FALSE	25.7397	TRUE	Up	1.098e-26	TRUE	X
B4GALNT4	1.10651e-26	0.264735	0.482	0.444	1.84478e-22	1.8342e-26	0.264735	FALSE	25.7366	TRUE	Up	1.107e-26	FALSE
SCARA3	1.11511e-26	0.809964	0.274	0.24	1.85911e-22	1.84817e-26	0.809964	FALSE	25.7333	TRUE	Up	1.115e-26	FALSE
MED13L	1.17554e-26	0.253678	0.242	0.194	1.95986e-22	1.94804e-26	0.253678	FALSE	25.7104	TRUE	Up	1.176e-26	FALSE
C11orf49	1.19218e-26	0.405776	0.159	0.119	1.9876e-22	1.97532e-26	0.405776	FALSE	25.7044	TRUE	Up	1.192e-26	FALSE
CCDC84	1.2707e-26	0.28891	0.286	0.237	2.11851e-22	2.1051e-26	0.28891	FALSE	25.6767	TRUE	Up	1.271e-26	FALSE
RNF149	1.27319e-26	0.363964	0.296	0.251	2.12266e-22	2.10891e-26	0.363964	FALSE	25.6759	TRUE	Up	1.273e-26	FALSE
HNRNPA2B1	1.27527e-26	-0.151398	0.669	0.703	2.12613e-22	2.11204e-26	-0.151398	FALSE	25.6753	TRUE	Down	1.275e-26	FALSE
ELL	1.29651e-26	0.250911	0.143	0.104	2.16155e-22	2.1469e-26	0.250911	FALSE	25.6682	TRUE	Up	1.297e-26	FALSE
ACHE	1.36141e-26	-0.359182	0.101	0.067	2.26975e-22	2.25404e-26	-0.359182	FALSE	25.647	TRUE	Down	1.361e-26	FALSE
HPN	1.37539e-26	0.0195828	0.112	0.153	2.29304e-22	2.27683e-26	0.0195828	FALSE	25.6427	TRUE	Up	1.375e-26	FALSE
PTPRK	1.43356e-26	0.540402	0.436	0.43	2.39002e-22	2.37277e-26	0.540402	FALSE	25.6247	TRUE	Up	1.434e-26	FALSE
TPGS2	1.44925e-26	0.40636	0.221	0.178	2.41619e-22	2.39839e-26	0.40636	FALSE	25.6201	TRUE	Up	1.449e-26	FALSE
PAIP1	1.54221e-26	0.956443	0.057	0.033	2.57117e-22	2.55184e-26	0.956443	FALSE	25.5931	TRUE	Up	1.542e-26	FALSE
MFSD11	1.70941e-26	0.35878	0.202	0.159	2.84993e-22	2.82808e-26	0.35878	FALSE	25.5485	TRUE	Up	1.709e-26	FALSE
ABCC1	1.74169e-26	-0.365248	0.162	0.202	2.90374e-22	2.88105e-26	-0.365248	FALSE	25.5404	TRUE	Down	1.742e-26	FALSE
ZEB2	1.97646e-26	0.0787895	0.694	0.789	3.29516e-22	3.26892e-26	0.0787895	FALSE	25.4856	TRUE	Up	1.976e-26	FALSE
GNA14	2.05374e-26	1.33753	0.071	0.045	3.424e-22	3.39623e-26	1.33753	FALSE	25.469	TRUE	Up	2.054e-26	FALSE
PGAP3	2.09503e-26	0.331913	0.2	0.156	3.49284e-22	3.46399e-26	0.331913	FALSE	25.4604	TRUE	Up	2.095e-26	FALSE
TIPIN	2.11199e-26	0.895483	0.06	0.035	3.52111e-22	3.49151e-26	0.895483	FALSE	25.457	TRUE	Up	2.112e-26	FALSE
CAB39	2.15308e-26	0.443566	0.12	0.085	3.58961e-22	3.55891e-26	0.443566	FALSE	25.4487	TRUE	Up	2.153e-26	FALSE
ETAA1	2.19081e-26	0.621265	0.133	0.098	3.65252e-22	3.62073e-26	0.621265	FALSE	25.4412	TRUE	Up	2.191e-26	FALSE
ZNF557	2.24367e-26	0.536149	0.142	0.105	3.74065e-22	3.70755e-26	0.536149	FALSE	25.4309	TRUE	Up	2.244e-26	FALSE
CASTOR3	2.24487e-26	-0.180929	0.439	0.489	3.74265e-22	3.70898e-26	-0.180929	FALSE	25.4307	TRUE	Down	2.245e-26	FALSE
ST3GAL5	2.27059e-26	-0.142302	0.392	0.445	3.78553e-22	3.75091e-26	-0.142302	FALSE	25.4259	TRUE	Down	2.271e-26	FALSE
PTAR1	2.37239e-26	0.481387	0.251	0.212	3.95525e-22	3.91849e-26	0.481387	FALSE	25.4069	TRUE	Up	2.372e-26	FALSE
DAG1	2.48855e-26	-0.256502	0.173	0.217	4.14891e-22	4.10974e-26	-0.256502	FALSE	25.3862	TRUE	Down	2.489e-26	FALSE
HSD17B4	2.55803e-26	0.402708	0.515	0.489	4.26475e-22	4.22386e-26	0.402708	FALSE	25.3743	TRUE	Up	2.558e-26	FALSE
ZNF202	2.6284e-26	0.481164	0.091	0.061	4.38206e-22	4.3394e-26	0.481164	FALSE	25.3626	TRUE	Up	2.628e-26	FALSE
TMEM175	2.72249e-26	-0.261035	0.34	0.389	4.53894e-22	4.49408e-26	-0.261035	FALSE	25.3474	TRUE	Down	2.722e-26	FALSE
PRCP	2.74431e-26	0.43466	0.117	0.083	4.57532e-22	4.52943e-26	0.43466	FALSE	25.344	TRUE	Up	2.744e-26	FALSE
RNF24	2.74935e-26	0.616943	0.082	0.054	4.58372e-22	4.53707e-26	0.616943	FALSE	25.3432	TRUE	Up	2.749e-26	FALSE
COA5	2.78045e-26	0.569017	0.149	0.113	4.63557e-22	4.58771e-26	0.569017	FALSE	25.3384	TRUE	Up	2.780e-26	FALSE
PSMA2	2.87713e-26	-0.164735	0.073	0.105	4.79675e-22	4.74651e-26	-0.164735	FALSE	25.3236	TRUE	Down	2.877e-26	FALSE
GOSR1	3.21446e-26	0.409912	0.214	0.172	5.35915e-22	5.30224e-26	0.409912	FALSE	25.2755	TRUE	Up	3.214e-26	FALSE
ZC3H10	3.22652e-26	-0.350002	0.117	0.155	5.37925e-22	5.32133e-26	-0.350002	FALSE	25.274	TRUE	Down	3.227e-26	FALSE
C11orf68	3.30476e-26	-0.25093	0.207	0.253	5.50969e-22	5.44955e-26	-0.25093	FALSE	25.2636	TRUE	Down	3.305e-26	FALSE
CNNM2	3.30753e-26	0.332801	0.248	0.203	5.51432e-22	5.45332e-26	0.332801	FALSE	25.2633	TRUE	Up	3.308e-26	FALSE
CUL9	3.34332e-26	0.266685	0.23	0.184	5.57399e-22	5.51151e-26	0.266685	FALSE	25.2587	TRUE	Up	3.343e-26	FALSE
SEC31A	3.38043e-26	0.369087	0.295	0.25	5.63585e-22	5.57185e-26	0.369087	FALSE	25.254	TRUE	Up	3.380e-26	FALSE
TBCEL	3.38254e-26	0.55471	0.134	0.099	5.63937e-22	5.5745e-26	0.55471	FALSE	25.2538	TRUE	Up	3.383e-26	FALSE
STAG1	3.46013e-26	0.11664	0.32	0.266	5.76874e-22	5.70153e-26	0.11664	FALSE	25.244	TRUE	Up	3.460e-26	FALSE
SLC2A3	3.51052e-26	-0.072902	0.075	0.047	5.85274e-22	5.78369e-26	-0.072902	FALSE	25.2378	TRUE	Down	3.511e-26	FALSE
METRNL	3.88583e-26	0.438069	0.062	0.037	6.47845e-22	6.40107e-26	0.438069	FALSE	25.1937	TRUE	Up	3.886e-26	FALSE
NUP42	4.14563e-26	0.189989	0.235	0.186	6.91159e-22	6.82802e-26	0.189989	FALSE	25.1657	TRUE	Up	4.146e-26	FALSE
SBNO2	4.32588e-26	-0.331485	0.146	0.185	7.2121e-22	7.12384e-26	-0.331485	FALSE	25.1473	TRUE	Down	4.326e-26	FALSE
RRP1	4.36996e-26	-0.248682	0.335	0.386	7.28559e-22	7.19536e-26	-0.248682	FALSE	25.1429	TRUE	Down	4.370e-26	FALSE
SLC25A18	4.41879e-26	0.574537	0.152	0.116	7.367e-22	7.27468e-26	0.574537	FALSE	25.1382	TRUE	Up	4.419e-26	FALSE
FEM1B	4.50585e-26	0.472539	0.187	0.148	7.51216e-22	7.41692e-26	0.472539	FALSE	25.1298	TRUE	Up	4.506e-26	FALSE
GTF2IRD1	4.6713e-26	-0.270014	0.224	0.27	7.78799e-22	7.68811e-26	-0.270014	FALSE	25.1142	TRUE	Down	4.671e-26	FALSE
UQCC3	4.80459e-26	-0.425295	0.074	0.104	8.01021e-22	7.9063e-26	-0.425295	FALSE	25.102	TRUE	Down	4.805e-26	FALSE
PUSL1	5.09817e-26	-0.479855	0.088	0.121	8.49967e-22	8.38817e-26	-0.479855	FALSE	25.0763	TRUE	Down	5.098e-26	FALSE
MTMR9	5.12618e-26	0.469479	0.206	0.166	8.54637e-22	8.433e-26	0.469479	FALSE	25.074	TRUE	Up	5.126e-26	FALSE
ZNF664	5.14097e-26	0.458996	0.248	0.206	8.57102e-22	8.45607e-26	0.458996	FALSE	25.0728	TRUE	Up	5.141e-26	FALSE
NT5C3A	5.14387e-26	0.634678	0.089	0.06	8.57586e-22	8.45959e-26	0.634678	FALSE	25.0727	TRUE	Up	5.144e-26	FALSE
SMAD5	5.16404e-26	0.572677	0.145	0.11	8.60948e-22	8.49149e-26	0.572677	FALSE	25.071	TRUE	Up	5.164e-26	FALSE
TXNDC5	5.23327e-26	-0.214556	0.157	0.201	8.72491e-22	8.60406e-26	-0.214556	FALSE	25.0653	TRUE	Down	5.233e-26	FALSE
ABCA7	5.25432e-26	0.204407	0.123	0.087	8.76001e-22	8.6374e-26	0.204407	FALSE	25.0636	TRUE	Up	5.254e-26	FALSE
ARHGAP21	5.27508e-26	0.245544	0.566	0.522	8.79462e-22	8.67023e-26	0.245544	FALSE	25.062	TRUE	Up	5.275e-26	FALSE
TMEM165	5.52018e-26	0.0350338	0.507	0.594	9.20324e-22	9.07173e-26	0.0350338	FALSE	25.0423	TRUE	Up	5.520e-26	FALSE
PKN2	5.68072e-26	0.193877	0.27	0.222	9.4709e-22	9.33418e-26	0.193877	FALSE	25.0299	TRUE	Up	5.681e-26	FALSE
YIPF2	5.85001e-26	-0.429751	0.081	0.113	9.75313e-22	9.61091e-26	-0.429751	FALSE	25.0172	TRUE	Down	5.850e-26	FALSE
NDUFB6	6.05048e-26	0.379269	0.238	0.195	1.00874e-21	9.9388e-26	0.379269	FALSE	25.0027	TRUE	Up	6.050e-26	FALSE
ZNF621	6.64931e-26	0.547087	0.227	0.19	1.10857e-21	1.09208e-25	0.547087	FALSE	24.9617	TRUE	Up	6.649e-26	FALSE
RWDD1	7.17773e-26	0.760005	0.092	0.063	1.19667e-21	1.1787e-25	0.760005	FALSE	24.9286	TRUE	Up	7.178e-26	FALSE
PPP2CA	7.20159e-26	-0.17363	0.122	0.161	1.20065e-21	1.18244e-25	-0.17363	FALSE	24.9272	TRUE	Down	7.202e-26	FALSE
ZNF677	7.26271e-26	0.885906	0.078	0.051	1.21084e-21	1.1923e-25	0.885906	FALSE	24.9236	TRUE	Up	7.263e-26	FALSE
MED18	7.60162e-26	-0.504608	0.047	0.072	1.26734e-21	1.24775e-25	-0.504608	FALSE	24.9039	TRUE	Down	7.602e-26	FALSE
CCDC85B	8.14167e-26	0.252419	0.215	0.171	1.35738e-21	1.3362e-25	0.252419	FALSE	24.8741	TRUE	Up	8.142e-26	FALSE
TFAM	8.55505e-26	0.566496	0.098	0.068	1.4263e-21	1.40383e-25	0.566496	FALSE	24.8527	TRUE	Up	8.555e-26	FALSE
NAA40	8.8659e-26	0.16882	0.216	0.17	1.47812e-21	1.45463e-25	0.16882	FALSE	24.8372	TRUE	Up	8.866e-26	FALSE
CARF	9.18718e-26	0.623948	0.15	0.115	1.53169e-21	1.50712e-25	0.623948	FALSE	24.8219	TRUE	Up	9.187e-26	FALSE
ZBTB43	9.35729e-26	0.607012	0.086	0.057	1.56005e-21	1.53479e-25	0.607012	FALSE	24.8139	TRUE	Up	9.357e-26	FALSE
ACADVL	9.61919e-26	0.298252	0.524	0.507	1.60371e-21	1.57752e-25	0.298252	FALSE	24.802	TRUE	Up	9.619e-26	FALSE
ARL5B	9.74517e-26	0.963521	0.058	0.034	1.62471e-21	1.59794e-25	0.963521	FALSE	24.7964	TRUE	Up	9.745e-26	FALSE
TXLNA	1.01917e-25	-0.241141	0.312	0.36	1.69916e-21	1.67091e-25	-0.241141	FALSE	24.777	TRUE	Down	1.019e-25	FALSE
PLEKHB2	1.18893e-25	-0.234578	0.339	0.387	1.98218e-21	1.94894e-25	-0.234578	FALSE	24.7102	TRUE	Down	1.189e-25	FALSE
LSM1	1.20538e-25	0.692998	0.108	0.076	2.00962e-21	1.97563e-25	0.692998	FALSE	24.7043	TRUE	Up	1.205e-25	FALSE
DYNC1LI1	1.20563e-25	0.503946	0.166	0.129	2.01003e-21	1.97573e-25	0.503946	FALSE	24.7043	TRUE	Up	1.206e-25	FALSE
NOP53	1.25083e-25	-0.357819	0.155	0.195	2.08538e-21	2.0495e-25	-0.357819	FALSE	24.6884	TRUE	Down	1.251e-25	FALSE
PITPNB	1.25579e-25	0.375508	0.217	0.175	2.09365e-21	2.05732e-25	0.375508	FALSE	24.6867	TRUE	Up	1.256e-25	FALSE
FUOM	1.34147e-25	-1.1439	0.04	0.062	2.23651e-21	2.19738e-25	-1.1439	FALSE	24.6581	TRUE	Down	1.341e-25	FALSE
CMC4	1.36202e-25	0.638505	0.098	0.068	2.27076e-21	2.2307e-25	0.638505	FALSE	24.6516	TRUE	Up	1.362e-25	TRUE	X
ADAM12	1.42429e-25	0.640904	0.072	0.046	2.37458e-21	2.33234e-25	0.640904	FALSE	24.6322	TRUE	Up	1.424e-25	FALSE
TMOD2	1.43237e-25	0.242758	0.33	0.283	2.38804e-21	2.34522e-25	0.242758	FALSE	24.6298	TRUE	Up	1.432e-25	FALSE
SPTY2D1	1.44199e-25	0.510934	0.086	0.057	2.40409e-21	2.36063e-25	0.510934	FALSE	24.627	TRUE	Up	1.442e-25	FALSE
COA1	1.46266e-25	0.760692	0.064	0.039	2.43854e-21	2.3941e-25	0.760692	FALSE	24.6209	TRUE	Up	1.463e-25	FALSE
NDUFB5	1.50511e-25	0.359634	0.314	0.27	2.50932e-21	2.46323e-25	0.359634	FALSE	24.6085	TRUE	Up	1.505e-25	FALSE
PTS	1.54736e-25	0.544311	0.24	0.202	2.57976e-21	2.53201e-25	0.544311	FALSE	24.5965	TRUE	Up	1.547e-25	FALSE
ZFHX4	1.59968e-25	0.738025	0.158	0.124	2.66699e-21	2.61723e-25	0.738025	FALSE	24.5822	TRUE	Up	1.600e-25	FALSE
ZNF101	1.62237e-25	0.724657	0.074	0.047	2.70481e-21	2.65396e-25	0.724657	FALSE	24.5761	TRUE	Up	1.622e-25	FALSE
ARL1	1.62431e-25	0.503042	0.153	0.116	2.70805e-21	2.65674e-25	0.503042	FALSE	24.5757	TRUE	Up	1.624e-25	FALSE
PET117	1.66631e-25	0.587321	0.117	0.084	2.77807e-21	2.72503e-25	0.587321	FALSE	24.5646	TRUE	Up	1.666e-25	FALSE
ARHGEF7	1.68814e-25	0.252046	0.555	0.519	2.81446e-21	2.76032e-25	0.252046	FALSE	24.559	TRUE	Up	1.688e-25	FALSE
KLHL11	1.70558e-25	0.849589	0.058	0.034	2.84354e-21	2.78843e-25	0.849589	FALSE	24.5546	TRUE	Up	1.706e-25	FALSE
DDX52	1.71321e-25	0.470446	0.149	0.113	2.85626e-21	2.80049e-25	0.470446	FALSE	24.5528	TRUE	Up	1.713e-25	FALSE
IRF2BP1	1.71918e-25	-0.321181	0.178	0.22	2.86622e-21	2.80984e-25	-0.321181	FALSE	24.5513	TRUE	Down	1.719e-25	FALSE
ZNF347	1.74136e-25	1.19592	0.058	0.035	2.90319e-21	2.84567e-25	1.19592	FALSE	24.5458	TRUE	Up	1.741e-25	FALSE
CCDC86	1.74553e-25	-0.6035	0.055	0.081	2.91014e-21	2.85206e-25	-0.6035	FALSE	24.5448	TRUE	Down	1.746e-25	FALSE
HIST1H1E	1.87457e-25	-0.492086	0.104	0.138	3.12529e-21	3.06246e-25	-0.492086	FALSE	24.5139	TRUE	Down	1.875e-25	FALSE
CLYBL	1.90808e-25	0.464756	0.057	0.033	3.18115e-21	3.11674e-25	0.464756	FALSE	24.5063	TRUE	Up	1.908e-25	FALSE
CBR4	1.97006e-25	0.554315	0.185	0.147	3.28448e-21	3.2175e-25	0.554315	FALSE	24.4925	TRUE	Up	1.970e-25	FALSE
SEC14L1	2.00769e-25	0.338181	0.299	0.254	3.34722e-21	3.27847e-25	0.338181	FALSE	24.4843	TRUE	Up	2.008e-25	FALSE
CSNK1D	2.11708e-25	-0.306049	0.333	0.379	3.52959e-21	3.45659e-25	-0.306049	FALSE	24.4614	TRUE	Down	2.117e-25	FALSE
CCDC126	2.18121e-25	0.768731	0.054	0.031	3.63651e-21	3.56078e-25	0.768731	FALSE	24.4485	TRUE	Up	2.181e-25	FALSE
USP8	2.31709e-25	0.394698	0.148	0.111	3.86306e-21	3.78205e-25	0.394698	FALSE	24.4223	TRUE	Up	2.317e-25	FALSE
TNRC6C	2.40184e-25	0.250118	0.419	0.374	4.00434e-21	3.91979e-25	0.250118	FALSE	24.4067	TRUE	Up	2.402e-25	FALSE
UBE3B	2.44339e-25	0.483426	0.207	0.168	4.07362e-21	3.98702e-25	0.483426	FALSE	24.3994	TRUE	Up	2.443e-25	FALSE
MFSD5	2.54753e-25	-0.397923	0.044	0.068	4.24725e-21	4.15635e-25	-0.397923	FALSE	24.3813	TRUE	Down	2.548e-25	FALSE
SLC38A9	2.54873e-25	0.714829	0.119	0.087	4.24924e-21	4.15768e-25	0.714829	FALSE	24.3811	TRUE	Up	2.549e-25	FALSE
COL5A1	2.64261e-25	0.156186	0.054	0.031	4.40577e-21	4.3102e-25	0.156186	FALSE	24.3655	TRUE	Up	2.643e-25	FALSE
WDR5	2.66365e-25	0.520679	0.103	0.071	4.44084e-21	4.34387e-25	0.520679	FALSE	24.3621	TRUE	Up	2.664e-25	FALSE
RNF166	2.67281e-25	-1.13831	0.08	0.107	4.45611e-21	4.35817e-25	-1.13831	FALSE	24.3607	TRUE	Down	2.673e-25	FALSE
MIA2	2.71378e-25	0.316462	0.174	0.134	4.52441e-21	4.42431e-25	0.316462	FALSE	24.3542	TRUE	Up	2.714e-25	FALSE
AK9	2.82969e-25	0.585182	0.113	0.081	4.71766e-21	4.61261e-25	0.585182	FALSE	24.3361	TRUE	Up	2.830e-25	FALSE
MIF4GD	2.86015e-25	-0.309252	0.09	0.123	4.76844e-21	4.66157e-25	-0.309252	FALSE	24.3315	TRUE	Down	2.860e-25	FALSE
FBXO42	2.96192e-25	0.435829	0.198	0.158	4.93811e-21	4.82674e-25	0.435829	FALSE	24.3163	TRUE	Up	2.962e-25	FALSE
C5	3.0918e-25	0.903494	0.084	0.056	5.15464e-21	5.03764e-25	0.903494	FALSE	24.2978	TRUE	Up	3.092e-25	FALSE
PCGF2	3.22455e-25	0.185187	0.116	0.082	5.37597e-21	5.25317e-25	0.185187	FALSE	24.2796	TRUE	Up	3.225e-25	FALSE
NOL11	3.54843e-25	0.887606	0.084	0.056	5.91594e-21	5.77996e-25	0.887606	FALSE	24.2381	TRUE	Up	3.548e-25	FALSE
VPS9D1	3.61407e-25	0.274207	0.269	0.222	6.02538e-21	5.88602e-25	0.274207	FALSE	24.2302	TRUE	Up	3.614e-25	FALSE
MLST8	3.71304e-25	0.337803	0.29	0.246	6.19037e-21	6.04631e-25	0.337803	FALSE	24.2185	TRUE	Up	3.713e-25	FALSE
SESN2	3.72021e-25	0.442005	0.051	0.029	6.20233e-21	6.05709e-25	0.442005	FALSE	24.2177	TRUE	Up	3.720e-25	FALSE
FAM120C	3.77193e-25	-0.312891	0.167	0.208	6.28856e-21	6.1404e-25	-0.312891	FALSE	24.2118	TRUE	Down	3.772e-25	TRUE	X
IGLON5	3.77541e-25	0.2783	0.068	0.042	6.29437e-21	6.14517e-25	0.2783	FALSE	24.2115	TRUE	Up	3.775e-25	FALSE
JOSD1	3.80997e-25	0.409842	0.22	0.179	6.35198e-21	6.2005e-25	0.409842	FALSE	24.2076	TRUE	Up	3.810e-25	FALSE
ABCF3	3.89338e-25	-0.282013	0.285	0.331	6.49105e-21	6.33533e-25	-0.282013	FALSE	24.1982	TRUE	Down	3.893e-25	FALSE
R3HCC1L	3.92961e-25	0.456693	0.132	0.097	6.55145e-21	6.39334e-25	0.456693	FALSE	24.1943	TRUE	Up	3.930e-25	FALSE
LRRC45	4.01761e-25	0.269369	0.105	0.073	6.69816e-21	6.53554e-25	0.269369	FALSE	24.1847	TRUE	Up	4.018e-25	FALSE
ISY1	4.14274e-25	0.26578	0.221	0.176	6.90678e-21	6.73811e-25	0.26578	FALSE	24.1715	TRUE	Up	4.143e-25	FALSE
PER3	4.20061e-25	-0.27263	0.307	0.354	7.00326e-21	6.83124e-25	-0.27263	FALSE	24.1655	TRUE	Down	4.201e-25	FALSE
NDUFAB1	4.30252e-25	0.402208	0.185	0.146	7.17316e-21	6.99594e-25	0.402208	FALSE	24.1552	TRUE	Up	4.303e-25	FALSE
AGPAT3	4.32452e-25	-0.281854	0.267	0.313	7.20984e-21	7.03067e-25	-0.281854	FALSE	24.153	TRUE	Down	4.325e-25	FALSE
TLCD4	4.54743e-25	0.812171	0.071	0.046	7.58147e-21	7.39199e-25	0.812171	FALSE	24.1312	TRUE	Up	4.547e-25	FALSE
TOX4	4.96674e-25	0.500548	0.167	0.129	8.28054e-21	8.0724e-25	0.500548	FALSE	24.093	TRUE	Up	4.967e-25	FALSE
ATP6V0E2	5.13662e-25	-0.246525	0.254	0.302	8.56378e-21	8.34729e-25	-0.246525	FALSE	24.0785	TRUE	Down	5.137e-25	FALSE
TOB2	5.21652e-25	-0.104769	0.283	0.341	8.69699e-21	8.47589e-25	-0.104769	FALSE	24.0718	TRUE	Down	5.217e-25	FALSE
CDS2	5.29044e-25	-0.192445	0.38	0.433	8.82023e-21	8.59474e-25	-0.192445	FALSE	24.0658	TRUE	Down	5.290e-25	FALSE
MED11	5.57624e-25	-0.278142	0.112	0.149	9.29671e-21	9.05772e-25	-0.278142	FALSE	24.043	TRUE	Down	5.576e-25	FALSE
NR2F6	5.78505e-25	0.376225	0.128	0.093	9.64484e-21	9.39551e-25	0.376225	FALSE	24.0271	TRUE	Up	5.785e-25	FALSE
PRPSAP1	5.99389e-25	0.404567	0.25	0.208	9.99301e-21	9.73326e-25	0.404567	FALSE	24.0117	TRUE	Up	5.994e-25	FALSE
C11orf24	6.04956e-25	-0.218069	0.192	0.238	1.00858e-20	9.82222e-25	-0.218069	FALSE	24.0078	TRUE	Down	6.050e-25	FALSE
TAFA5	6.42214e-25	-0.386594	0.216	0.257	1.0707e-20	1.04256e-24	-0.386594	FALSE	23.9819	TRUE	Down	6.422e-25	FALSE
MASP1	6.42881e-25	0.705325	0.059	0.035	1.07181e-20	1.04349e-24	0.705325	FALSE	23.9815	TRUE	Up	6.429e-25	FALSE
ITGA9	6.66903e-25	-0.0499549	0.072	0.044	1.11186e-20	1.08233e-24	-0.0499549	FALSE	23.9656	TRUE	Down	6.669e-25	FALSE
FBXO27	6.98681e-25	0.644773	0.114	0.082	1.16484e-20	1.13373e-24	0.644773	FALSE	23.9455	TRUE	Up	6.987e-25	FALSE
NPTXR	7.55279e-25	0.564916	0.131	0.097	1.2592e-20	1.22539e-24	0.564916	FALSE	23.9117	TRUE	Up	7.553e-25	FALSE
SLC1A3	7.62578e-25	0.428999	0.328	0.429	1.27137e-20	1.23705e-24	0.428999	FALSE	23.9076	TRUE	Up	7.626e-25	FALSE
AMD1	7.7096e-25	0.766578	0.187	0.154	1.28534e-20	1.25047e-24	0.766578	FALSE	23.9029	TRUE	Up	7.710e-25	FALSE
TAPBP	7.85915e-25	0.107112	0.263	0.211	1.31028e-20	1.27454e-24	0.107112	FALSE	23.8946	TRUE	Up	7.859e-25	FALSE
TTI1	7.98859e-25	0.512598	0.118	0.086	1.33186e-20	1.29534e-24	0.512598	FALSE	23.8876	TRUE	Up	7.989e-25	FALSE
CZIB	8.22717e-25	0.422961	0.351	0.313	1.37163e-20	1.33383e-24	0.422961	FALSE	23.8749	TRUE	Up	8.227e-25	FALSE
PSEN1	8.31208e-25	0.0569761	0.457	0.545	1.38579e-20	1.3474e-24	0.0569761	FALSE	23.8705	TRUE	Up	8.312e-25	FALSE
SMYD4	8.55047e-25	0.286912	0.111	0.078	1.42554e-20	1.38584e-24	0.286912	FALSE	23.8583	TRUE	Up	8.550e-25	FALSE
ACSF3	8.65759e-25	-0.425967	0.211	0.252	1.44339e-20	1.40299e-24	-0.425967	FALSE	23.8529	TRUE	Down	8.658e-25	FALSE
COL28A1	8.91403e-25	0.818425	0.055	0.033	1.48615e-20	1.44434e-24	0.818425	FALSE	23.8403	TRUE	Up	8.914e-25	FALSE
BAG4	1.01284e-24	0.581194	0.055	0.032	1.6886e-20	1.64086e-24	0.581194	FALSE	23.7849	TRUE	Up	1.013e-24	FALSE
ZNF263	1.10657e-24	0.424849	0.15	0.113	1.84488e-20	1.79246e-24	0.424849	FALSE	23.7466	TRUE	Up	1.107e-24	FALSE
FEZ2	1.11462e-24	-0.219994	0.278	0.326	1.8583e-20	1.80523e-24	-0.219994	FALSE	23.7435	TRUE	Down	1.115e-24	FALSE
IGDCC4	1.11841e-24	0.587922	0.053	0.031	1.86461e-20	1.8111e-24	0.587922	FALSE	23.7421	TRUE	Up	1.118e-24	FALSE
HCFC1	1.17741e-24	-0.385543	0.145	0.183	1.96299e-20	1.90637e-24	-0.385543	FALSE	23.7198	TRUE	Down	1.177e-24	TRUE	X
EDC3	1.18516e-24	0.375559	0.219	0.177	1.9759e-20	1.91864e-24	0.375559	FALSE	23.717	TRUE	Up	1.185e-24	FALSE
TMEM39A	1.20708e-24	0.815914	0.09	0.062	2.01245e-20	1.95384e-24	0.815914	FALSE	23.7091	TRUE	Up	1.207e-24	FALSE
UTP6	1.22061e-24	0.158129	0.249	0.201	2.035e-20	1.97545e-24	0.158129	FALSE	23.7043	TRUE	Up	1.221e-24	FALSE
TBC1D7	1.23222e-24	0.361355	0.155	0.117	2.05436e-20	1.99394e-24	0.361355	FALSE	23.7003	TRUE	Up	1.232e-24	FALSE
DSCAM	1.27655e-24	-0.261312	0.14	0.099	2.12827e-20	2.06538e-24	-0.261312	FALSE	23.685	TRUE	Down	1.277e-24	FALSE
TMEM181	1.29856e-24	0.475186	0.173	0.135	2.16497e-20	2.10069e-24	0.475186	FALSE	23.6776	TRUE	Up	1.299e-24	FALSE
CREBRF	1.3162e-24	0.244572	0.248	0.202	2.19437e-20	2.1289e-24	0.244572	FALSE	23.6718	TRUE	Up	1.316e-24	FALSE
CCDC183	1.36219e-24	0.453393	0.085	0.057	2.27104e-20	2.20296e-24	0.453393	FALSE	23.657	TRUE	Up	1.362e-24	FALSE
GSDME	1.38327e-24	-0.697049	0.077	0.106	2.30618e-20	2.23673e-24	-0.697049	FALSE	23.6504	TRUE	Down	1.383e-24	FALSE
MCFD2	1.44879e-24	0.416402	0.155	0.117	2.41542e-20	2.34234e-24	0.416402	FALSE	23.6304	TRUE	Up	1.449e-24	FALSE
CEP135	1.50139e-24	0.404523	0.078	0.051	2.50311e-20	2.42702e-24	0.404523	FALSE	23.6149	TRUE	Up	1.501e-24	FALSE
BCL2L2	1.53993e-24	0.23575	0.327	0.28	2.56738e-20	2.48897e-24	0.23575	FALSE	23.604	TRUE	Up	1.540e-24	FALSE
PIP4K2C	1.60183e-24	0.364597	0.24	0.198	2.67057e-20	2.58863e-24	0.364597	FALSE	23.5869	TRUE	Up	1.602e-24	FALSE
BCL10	1.62946e-24	0.502477	0.071	0.045	2.71663e-20	2.63289e-24	0.502477	FALSE	23.5796	TRUE	Up	1.629e-24	FALSE
TICAM1	1.65191e-24	0.26913	0.056	0.033	2.75407e-20	2.66879e-24	0.26913	FALSE	23.5737	TRUE	Up	1.652e-24	FALSE
LMAN2L	1.65753e-24	0.465601	0.169	0.132	2.76344e-20	2.67748e-24	0.465601	FALSE	23.5723	TRUE	Up	1.658e-24	FALSE
NOP9	1.72178e-24	-0.417849	0.112	0.147	2.87056e-20	2.78086e-24	-0.417849	FALSE	23.5558	TRUE	Down	1.722e-24	FALSE
DR1	1.78138e-24	0.389675	0.128	0.094	2.96991e-20	2.87669e-24	0.389675	FALSE	23.5411	TRUE	Up	1.781e-24	FALSE
CEP170	1.79623e-24	-0.152646	0.389	0.437	2.99468e-20	2.90025e-24	-0.152646	FALSE	23.5376	TRUE	Down	1.796e-24	FALSE
SIKE1	1.84336e-24	0.509953	0.144	0.108	3.07326e-20	2.97592e-24	0.509953	FALSE	23.5264	TRUE	Up	1.843e-24	FALSE
TEX10	1.84438e-24	0.544164	0.09	0.061	3.07494e-20	2.97712e-24	0.544164	FALSE	23.5262	TRUE	Up	1.844e-24	FALSE
PFKFB4	1.8609e-24	-0.106262	0.089	0.122	3.1025e-20	3.00336e-24	-0.106262	FALSE	23.5224	TRUE	Down	1.861e-24	FALSE
MRC2	1.97295e-24	-1.41134	0.073	0.098	3.28931e-20	3.18374e-24	-1.41134	FALSE	23.4971	TRUE	Down	1.973e-24	FALSE
OXSR1	2.13049e-24	0.388133	0.167	0.129	3.55196e-20	3.43746e-24	0.388133	FALSE	23.4638	TRUE	Up	2.130e-24	FALSE
CALM1	2.161e-24	-0.253845	0.245	0.294	3.60282e-20	3.48617e-24	-0.253845	FALSE	23.4577	TRUE	Down	2.161e-24	FALSE
POLM	2.20886e-24	-0.366816	0.161	0.202	3.68261e-20	3.56286e-24	-0.366816	FALSE	23.4482	TRUE	Down	2.209e-24	FALSE
NSMCE1	2.24476e-24	-0.111205	0.136	0.177	3.74246e-20	3.62024e-24	-0.111205	FALSE	23.4413	TRUE	Down	2.245e-24	FALSE
BCL9L	2.31167e-24	-0.0268829	0.155	0.114	3.85401e-20	3.7276e-24	-0.0268829	FALSE	23.4286	TRUE	Down	2.312e-24	FALSE
WRNIP1	2.34446e-24	0.416905	0.255	0.214	3.90869e-20	3.77994e-24	0.416905	FALSE	23.4225	TRUE	Up	2.344e-24	FALSE
ACTR10	2.49541e-24	0.461648	0.235	0.196	4.16034e-20	4.02272e-24	0.461648	FALSE	23.3955	TRUE	Up	2.495e-24	FALSE
YY1	2.61777e-24	-0.360082	0.185	0.225	4.36435e-20	4.21936e-24	-0.360082	FALSE	23.3748	TRUE	Down	2.618e-24	FALSE
SMU1	2.64333e-24	1.03487	0.067	0.043	4.40695e-20	4.25993e-24	1.03487	FALSE	23.3706	TRUE	Up	2.643e-24	FALSE
SNX3	2.6519e-24	-0.199298	0.165	0.208	4.42124e-20	4.27312e-24	-0.199298	FALSE	23.3693	TRUE	Down	2.652e-24	FALSE
ZMYM3	2.75783e-24	0.236061	0.308	0.261	4.59785e-20	4.44317e-24	0.236061	FALSE	23.3523	TRUE	Up	2.758e-24	TRUE	X
ITGA2	2.79976e-24	0.334474	0.225	0.301	4.66775e-20	4.51006e-24	0.334474	FALSE	23.3458	TRUE	Up	2.800e-24	FALSE
MIA3	2.96127e-24	0.302105	0.286	0.242	4.93703e-20	4.76955e-24	0.302105	FALSE	23.3215	TRUE	Up	2.961e-24	FALSE
ZNF71	2.98157e-24	0.354955	0.209	0.168	4.97087e-20	4.80154e-24	0.354955	FALSE	23.3186	TRUE	Up	2.982e-24	FALSE
AKTIP	2.99451e-24	0.4579	0.267	0.227	4.99244e-20	4.82168e-24	0.4579	FALSE	23.3168	TRUE	Up	2.995e-24	FALSE
PLPBP	3.00255e-24	0.500015	0.121	0.088	5.00585e-20	4.83392e-24	0.500015	FALSE	23.3157	TRUE	Up	3.003e-24	FALSE
LDLRAD4	3.01759e-24	-0.138201	0.338	0.396	5.03093e-20	4.85743e-24	-0.138201	FALSE	23.3136	TRUE	Down	3.018e-24	FALSE
DMAC2L	3.02674e-24	0.612214	0.221	0.186	5.04618e-20	4.87145e-24	0.612214	FALSE	23.3123	TRUE	Up	3.027e-24	FALSE
TM9SF3	3.09332e-24	-0.0265103	0.248	0.303	5.15718e-20	4.97789e-24	-0.0265103	FALSE	23.303	TRUE	Down	3.093e-24	FALSE
FAM8A1	3.18773e-24	0.664291	0.137	0.104	5.31458e-20	5.12907e-24	0.664291	FALSE	23.29	TRUE	Up	3.188e-24	FALSE
MDM2	3.21987e-24	0.475379	0.297	0.26	5.36817e-20	5.18004e-24	0.475379	FALSE	23.2857	TRUE	Up	3.220e-24	FALSE
ATF7	3.25042e-24	-0.148639	0.134	0.175	5.41909e-20	5.22842e-24	-0.148639	FALSE	23.2816	TRUE	Down	3.250e-24	FALSE
EIF4G2	3.34301e-24	0.635359	0.104	0.074	5.57347e-20	5.37658e-24	0.635359	FALSE	23.2695	TRUE	Up	3.343e-24	FALSE
FAM168B	3.57094e-24	-0.304077	0.219	0.261	5.95347e-20	5.74232e-24	-0.304077	FALSE	23.2409	TRUE	Down	3.571e-24	FALSE
OSBPL5	3.63063e-24	-0.409225	0.14	0.177	6.05298e-20	5.83746e-24	-0.409225	FALSE	23.2338	TRUE	Down	3.631e-24	FALSE
ZNF527	3.76989e-24	0.66296	0.098	0.069	6.28516e-20	6.06049e-24	0.66296	FALSE	23.2175	TRUE	Up	3.770e-24	FALSE
TXNRD3	4.1339e-24	0.606377	0.056	0.033	6.89204e-20	6.64471e-24	0.606377	FALSE	23.1775	TRUE	Up	4.134e-24	FALSE
SRXN1	4.25911e-24	0.382638	0.068	0.043	7.10079e-20	6.84498e-24	0.382638	FALSE	23.1646	TRUE	Up	4.259e-24	FALSE
LRRC20	4.40528e-24	0.473786	0.079	0.052	7.34448e-20	7.07887e-24	0.473786	FALSE	23.15	TRUE	Up	4.405e-24	FALSE
ESRRG	4.44691e-24	0.240631	0.072	0.046	7.41389e-20	7.14473e-24	0.240631	FALSE	23.146	TRUE	Up	4.447e-24	FALSE
DARS	4.55807e-24	0.501443	0.162	0.127	7.59921e-20	7.32225e-24	0.501443	FALSE	23.1354	TRUE	Up	4.558e-24	FALSE
DHX58	4.70377e-24	0.275933	0.102	0.071	7.84212e-20	7.55522e-24	0.275933	FALSE	23.1218	TRUE	Up	4.704e-24	FALSE
UBTD2	4.70758e-24	0.420245	0.145	0.109	7.84847e-20	7.56024e-24	0.420245	FALSE	23.1215	TRUE	Up	4.708e-24	FALSE
STRADB	4.86275e-24	0.998115	0.076	0.05	8.10718e-20	7.80831e-24	0.998115	FALSE	23.1074	TRUE	Up	4.863e-24	FALSE
C12orf66	4.94461e-24	0.57385	0.129	0.096	8.24366e-20	7.93862e-24	0.57385	FALSE	23.1003	TRUE	Up	4.945e-24	FALSE
PRIM1	5.09205e-24	0.559346	0.082	0.055	8.48946e-20	8.17413e-24	0.559346	FALSE	23.0876	TRUE	Up	5.092e-24	FALSE
CHCHD10	5.09551e-24	0.24047	0.076	0.049	8.49523e-20	8.17851e-24	0.24047	FALSE	23.0873	TRUE	Up	5.096e-24	FALSE
MOB1B	5.11983e-24	-0.00156833	0.116	0.082	8.53578e-20	8.21635e-24	-0.00156833	FALSE	23.0853	TRUE	Down	5.120e-24	FALSE
ISYNA1	5.21983e-24	0.218005	0.051	0.029	8.70249e-20	8.37561e-24	0.218005	FALSE	23.077	TRUE	Up	5.220e-24	FALSE
NIFK	5.31031e-24	0.821776	0.076	0.05	8.85335e-20	8.51957e-24	0.821776	FALSE	23.0696	TRUE	Up	5.310e-24	FALSE
FAIM	5.34377e-24	0.847239	0.126	0.095	8.90913e-20	8.572e-24	0.847239	FALSE	23.0669	TRUE	Up	5.344e-24	FALSE
NSUN5	5.35245e-24	-0.400923	0.067	0.095	8.9236e-20	8.58468e-24	-0.400923	FALSE	23.0663	TRUE	Down	5.352e-24	FALSE
ZNF226	5.37039e-24	0.512275	0.17	0.133	8.95351e-20	8.61221e-24	0.512275	FALSE	23.0649	TRUE	Up	5.370e-24	FALSE
ERLIN1	5.74879e-24	0.421569	0.119	0.087	9.58438e-20	9.2177e-24	0.421569	FALSE	23.0354	TRUE	Up	5.749e-24	FALSE
SCYL3	5.76259e-24	0.522442	0.115	0.083	9.60739e-20	9.23849e-24	0.522442	FALSE	23.0344	TRUE	Up	5.763e-24	FALSE
AHCYL2	6.08464e-24	0.446004	0.215	0.175	1.01443e-19	9.75339e-24	0.446004	FALSE	23.0108	TRUE	Up	6.085e-24	FALSE
ACACA	6.14455e-24	0.36037	0.281	0.239	1.02442e-19	9.84799e-24	0.36037	FALSE	23.0067	TRUE	Up	6.145e-24	FALSE
RANGRF	6.67823e-24	0.353913	0.123	0.09	1.11339e-19	1.07018e-23	0.353913	FALSE	22.9705	TRUE	Up	6.678e-24	FALSE
ETS2	7.00386e-24	-0.233572	0.102	0.069	1.16768e-19	1.1222e-23	-0.233572	FALSE	22.9499	TRUE	Down	7.004e-24	FALSE
SRSF7	7.02122e-24	0.221149	0.232	0.188	1.17058e-19	1.12482e-23	0.221149	FALSE	22.9489	TRUE	Up	7.021e-24	FALSE
MDGA1	7.17143e-24	-0.759477	0.047	0.071	1.19562e-19	1.14871e-23	-0.759477	FALSE	22.9398	TRUE	Down	7.171e-24	FALSE
RPUSD4	7.66581e-24	0.3184	0.163	0.125	1.27804e-19	1.22773e-23	0.3184	FALSE	22.9109	TRUE	Up	7.666e-24	FALSE
RAB40C	7.71414e-24	0.262055	0.15	0.113	1.2861e-19	1.23529e-23	0.262055	FALSE	22.9082	TRUE	Up	7.714e-24	FALSE
SEC61A1	7.74469e-24	-0.14505	0.161	0.204	1.29119e-19	1.24e-23	-0.14505	FALSE	22.9066	TRUE	Down	7.745e-24	FALSE
PPP1R18	7.8526e-24	-1.01147	0.038	0.06	1.30919e-19	1.2571e-23	-1.01147	FALSE	22.9006	TRUE	Down	7.853e-24	FALSE
VLDLR	8.7582e-24	-0.0852186	0.197	0.244	1.46017e-19	1.40187e-23	-0.0852186	FALSE	22.8533	TRUE	Down	8.758e-24	FALSE
TTC27	8.87335e-24	0.640916	0.142	0.109	1.47936e-19	1.42009e-23	0.640916	FALSE	22.8477	TRUE	Up	8.873e-24	FALSE
NDUFB2	8.91894e-24	-0.199325	0.115	0.151	1.48697e-19	1.42719e-23	-0.199325	FALSE	22.8455	TRUE	Down	8.919e-24	FALSE
H3F3B	9.3093e-24	-0.210509	0.108	0.144	1.55205e-19	1.48943e-23	-0.210509	FALSE	22.827	TRUE	Down	9.309e-24	FALSE
IGSF11	9.4913e-24	0.433531	0.365	0.33	1.58239e-19	1.51833e-23	0.433531	FALSE	22.8186	TRUE	Up	9.491e-24	FALSE
NR4A1	9.62364e-24	-0.170104	0.078	0.051	1.60445e-19	1.53928e-23	-0.170104	FALSE	22.8127	TRUE	Down	9.624e-24	FALSE
AKNA	9.7888e-24	-0.154524	0.219	0.167	1.63199e-19	1.56547e-23	-0.154524	FALSE	22.8054	TRUE	Down	9.789e-24	FALSE
NABP2	1.05091e-23	0.388267	0.203	0.164	1.75208e-19	1.68042e-23	0.388267	FALSE	22.7746	TRUE	Up	1.051e-23	FALSE
RO60	1.05812e-23	-0.12032	0.166	0.21	1.76409e-19	1.6917e-23	-0.12032	FALSE	22.7717	TRUE	Down	1.058e-23	FALSE
MMD2	1.10508e-23	0.351227	0.166	0.128	1.8424e-19	1.76654e-23	0.351227	FALSE	22.7529	TRUE	Up	1.105e-23	FALSE
DMAC2	1.11533e-23	-0.387057	0.074	0.103	1.85948e-19	1.78266e-23	-0.387057	FALSE	22.7489	TRUE	Down	1.115e-23	FALSE
NEK7	1.12538e-23	0.659233	0.146	0.113	1.87624e-19	1.79847e-23	0.659233	FALSE	22.7451	TRUE	Up	1.125e-23	FALSE
CSNK2A1	1.26298e-23	0.873337	0.08	0.054	2.10564e-19	2.01807e-23	0.873337	FALSE	22.6951	TRUE	Up	1.263e-23	FALSE
UBR4	1.28677e-23	0.228344	0.477	0.438	2.1453e-19	2.05579e-23	0.228344	FALSE	22.687	TRUE	Up	1.287e-23	FALSE
SSBP3	1.29618e-23	-0.332403	0.136	0.172	2.16098e-19	2.07052e-23	-0.332403	FALSE	22.6839	TRUE	Down	1.296e-23	FALSE
KCNJ2	1.32554e-23	-0.0132806	0.237	0.294	2.20994e-19	2.11711e-23	-0.0132806	FALSE	22.6743	TRUE	Down	1.326e-23	FALSE
P4HB	1.38275e-23	-0.35541	0.118	0.154	2.30532e-19	2.20818e-23	-0.35541	FALSE	22.656	TRUE	Down	1.383e-23	FALSE
SHC4	1.3925e-23	0.864395	0.231	0.207	2.32158e-19	2.22342e-23	0.864395	FALSE	22.653	TRUE	Up	1.392e-23	FALSE
CGRRF1	1.50507e-23	0.762431	0.093	0.065	2.50926e-19	2.40282e-23	0.762431	FALSE	22.6193	TRUE	Up	1.505e-23	FALSE
ZMAT2	1.50909e-23	0.297556	0.284	0.241	2.51596e-19	2.40889e-23	0.297556	FALSE	22.6182	TRUE	Up	1.509e-23	FALSE
C20orf194	1.59954e-23	0.316229	0.385	0.345	2.66675e-19	2.5529e-23	0.316229	FALSE	22.593	TRUE	Up	1.600e-23	FALSE
RFXAP	1.65694e-23	0.317733	0.195	0.155	2.76244e-19	2.64413e-23	0.317733	FALSE	22.5777	TRUE	Up	1.657e-23	FALSE
ZNF77	1.67408e-23	0.464814	0.082	0.055	2.79103e-19	2.6711e-23	0.464814	FALSE	22.5733	TRUE	Up	1.674e-23	FALSE
TPR	1.83914e-23	0.337743	0.211	0.17	3.06622e-19	2.93405e-23	0.337743	FALSE	22.5325	TRUE	Up	1.839e-23	FALSE
AARS	1.97525e-23	-0.268138	0.185	0.227	3.29314e-19	3.15074e-23	-0.268138	FALSE	22.5016	TRUE	Down	1.975e-23	FALSE
TCP1	2.18407e-23	-0.269529	0.082	0.113	3.64128e-19	3.48331e-23	-0.269529	FALSE	22.458	TRUE	Down	2.184e-23	FALSE
UBE2D3	2.19353e-23	0.598447	0.203	0.168	3.65706e-19	3.49791e-23	0.598447	FALSE	22.4562	TRUE	Up	2.194e-23	FALSE
LAS1L	2.30158e-23	0.260061	0.364	0.322	3.83719e-19	3.66967e-23	0.260061	FALSE	22.4354	TRUE	Up	2.302e-23	TRUE	X
MAP4K2	2.31001e-23	-0.510724	0.133	0.167	3.85125e-19	3.68259e-23	-0.510724	FALSE	22.4338	TRUE	Down	2.310e-23	FALSE
KCNK12	2.39842e-23	-0.649119	0.055	0.08	3.99865e-19	3.82299e-23	-0.649119	FALSE	22.4176	TRUE	Down	2.398e-23	FALSE
TBC1D14	2.45317e-23	0.300805	0.24	0.196	4.08992e-19	3.90968e-23	0.300805	FALSE	22.4079	TRUE	Up	2.453e-23	FALSE
DCTN4	2.64095e-23	-0.173043	0.273	0.322	4.40299e-19	4.20835e-23	-0.173043	FALSE	22.3759	TRUE	Down	2.641e-23	FALSE
WDR44	2.67039e-23	0.609076	0.153	0.119	4.45207e-19	4.25465e-23	0.609076	FALSE	22.3711	TRUE	Up	2.670e-23	TRUE	X
GSE1	2.67456e-23	0.0638331	0.118	0.084	4.45903e-19	4.26069e-23	0.0638331	FALSE	22.3705	TRUE	Up	2.675e-23	FALSE
UMAD1	2.73057e-23	0.379409	0.13	0.096	4.5524e-19	4.34928e-23	0.379409	FALSE	22.3616	TRUE	Up	2.731e-23	FALSE
FKBP8	2.73691e-23	-0.285422	0.334	0.38	4.56297e-19	4.35875e-23	-0.285422	FALSE	22.3606	TRUE	Down	2.737e-23	FALSE
AP1M1	2.90523e-23	-0.262115	0.306	0.35	4.84359e-19	4.62615e-23	-0.262115	FALSE	22.3348	TRUE	Down	2.905e-23	FALSE
STK4	2.90719e-23	0.215314	0.197	0.155	4.84686e-19	4.6286e-23	0.215314	FALSE	22.3346	TRUE	Up	2.907e-23	FALSE
THSD7A	2.96584e-23	0.717075	0.085	0.058	4.94464e-19	4.7213e-23	0.717075	FALSE	22.3259	TRUE	Up	2.966e-23	FALSE
PTN	2.99216e-23	0.0366088	0.362	0.44	4.98853e-19	4.76252e-23	0.0366088	FALSE	22.3222	TRUE	Up	2.992e-23	FALSE
BAG5	3.05918e-23	0.357058	0.22	0.179	5.10026e-19	4.86849e-23	0.357058	FALSE	22.3126	TRUE	Up	3.059e-23	FALSE
VGLL4	3.22076e-23	0.405678	0.124	0.091	5.36966e-19	5.12491e-23	0.405678	FALSE	22.2903	TRUE	Up	3.221e-23	FALSE
NELFCD	3.24369e-23	-0.216242	0.318	0.366	5.40788e-19	5.16064e-23	-0.216242	FALSE	22.2873	TRUE	Down	3.244e-23	FALSE
RALGDS	3.26881e-23	-0.0986517	0.475	0.533	5.44976e-19	5.19987e-23	-0.0986517	FALSE	22.284	TRUE	Down	3.269e-23	FALSE
MAD1L1	3.30454e-23	-0.426028	0.106	0.139	5.50933e-19	5.25596e-23	-0.426028	FALSE	22.2793	TRUE	Down	3.305e-23	FALSE
ZNF548	3.48557e-23	0.508567	0.156	0.122	5.81114e-19	5.54308e-23	0.508567	FALSE	22.2562	TRUE	Up	3.486e-23	FALSE
ATP6AP2	3.54292e-23	-0.187651	0.161	0.202	5.90676e-19	5.63349e-23	-0.187651	FALSE	22.2492	TRUE	Down	3.543e-23	TRUE	X
VWC2	3.60506e-23	0.455996	0.061	0.038	6.01036e-19	5.73147e-23	0.455996	FALSE	22.2417	TRUE	Up	3.605e-23	FALSE
SEZ6L	3.66875e-23	0.105418	0.102	0.07	6.11654e-19	5.83189e-23	0.105418	FALSE	22.2342	TRUE	Up	3.669e-23	FALSE
DUS3L	3.70945e-23	-0.420579	0.182	0.22	6.18439e-19	5.89573e-23	-0.420579	FALSE	22.2295	TRUE	Down	3.709e-23	FALSE
TYW3	3.83272e-23	0.555746	0.102	0.073	6.38991e-19	6.09079e-23	0.555746	FALSE	22.2153	TRUE	Up	3.833e-23	FALSE
AGK	3.9691e-23	0.466431	0.128	0.095	6.61728e-19	6.30661e-23	0.466431	FALSE	22.2002	TRUE	Up	3.969e-23	FALSE
SCRN1	4.33279e-23	-0.225084	0.381	0.428	7.22363e-19	6.8835e-23	-0.225084	FALSE	22.1622	TRUE	Down	4.333e-23	FALSE
TMEM254	4.3566e-23	0.681551	0.085	0.058	7.26332e-19	6.92033e-23	0.681551	FALSE	22.1599	TRUE	Up	4.357e-23	FALSE
DHX38	4.37806e-23	-0.291067	0.168	0.208	7.29911e-19	6.95343e-23	-0.291067	FALSE	22.1578	TRUE	Down	4.378e-23	FALSE
SRRD	4.43682e-23	0.478805	0.135	0.102	7.39706e-19	7.04574e-23	0.478805	FALSE	22.1521	TRUE	Up	4.437e-23	FALSE
EMC7	4.67761e-23	-0.0301526	0.206	0.255	7.79851e-19	7.42705e-23	-0.0301526	FALSE	22.1292	TRUE	Down	4.678e-23	FALSE
COX5B	4.89871e-23	-0.318085	0.079	0.109	8.16712e-19	7.77699e-23	-0.318085	FALSE	22.1092	TRUE	Down	4.899e-23	FALSE
ACER3	5.34332e-23	0.077643	0.134	0.177	8.90838e-19	8.48163e-23	0.077643	FALSE	22.0715	TRUE	Up	5.343e-23	FALSE
SLC25A6	5.48776e-23	0.284263	0.213	0.171	9.1492e-19	8.70966e-23	0.284263	FALSE	22.06	TRUE	Up	5.488e-23	TRUE	X;Y
PIGH	5.58348e-23	-0.397828	0.093	0.124	9.30878e-19	8.86031e-23	-0.397828	FALSE	22.0526	TRUE	Down	5.583e-23	FALSE
NIPSNAP1	6.11641e-23	0.241112	0.161	0.123	1.01973e-18	9.70462e-23	0.241112	FALSE	22.013	TRUE	Up	6.116e-23	FALSE
UXT	6.83029e-23	-0.172373	0.158	0.199	1.13875e-18	1.08357e-22	-0.172373	FALSE	21.9651	TRUE	Down	6.830e-23	TRUE	X
ANOS1	6.89117e-23	0.167735	0.078	0.051	1.1489e-18	1.09308e-22	0.167735	FALSE	21.9613	TRUE	Up	6.891e-23	TRUE	X
PTCD2	7.1688e-23	0.639586	0.086	0.059	1.19518e-18	1.13695e-22	0.639586	FALSE	21.9443	TRUE	Up	7.169e-23	FALSE
CYB5B	7.5693e-23	0.351367	0.329	0.289	1.26195e-18	1.2003e-22	0.351367	FALSE	21.9207	TRUE	Up	7.569e-23	FALSE
DUS1L	7.61159e-23	0.213719	0.331	0.283	1.269e-18	1.20683e-22	0.213719	FALSE	21.9184	TRUE	Up	7.612e-23	FALSE
ERCC1	8.01351e-23	-0.498166	0.251	0.289	1.33601e-18	1.27037e-22	-0.498166	FALSE	21.8961	TRUE	Down	8.014e-23	FALSE
IL17RA	8.06911e-23	-0.612442	0.159	0.193	1.34528e-18	1.279e-22	-0.612442	FALSE	21.8931	TRUE	Down	8.069e-23	FALSE
SCRN2	8.24194e-23	0.161568	0.202	0.16	1.3741e-18	1.30621e-22	0.161568	FALSE	21.884	TRUE	Up	8.242e-23	FALSE
FUNDC1	9.10419e-23	0.642325	0.066	0.042	1.51785e-18	1.44266e-22	0.642325	FALSE	21.8408	TRUE	Up	9.104e-23	TRUE	X
PEX16	9.14125e-23	-0.195862	0.153	0.193	1.52403e-18	1.44832e-22	-0.195862	FALSE	21.8391	TRUE	Down	9.141e-23	FALSE
SYT9	9.56726e-23	0.13525	0.115	0.156	1.59505e-18	1.5156e-22	0.13525	FALSE	21.8194	TRUE	Up	9.567e-23	FALSE
IPCEF1	9.65604e-23	-0.34537	0.1	0.068	1.60986e-18	1.52945e-22	-0.34537	FALSE	21.8155	TRUE	Down	9.656e-23	FALSE
WARS	9.72721e-23	0.452165	0.116	0.084	1.62172e-18	1.5405e-22	0.452165	FALSE	21.8123	TRUE	Up	9.727e-23	FALSE
MICAL1	1.01306e-22	-0.220088	0.257	0.201	1.68897e-18	1.60415e-22	-0.220088	FALSE	21.7948	TRUE	Down	1.013e-22	FALSE
ABHD18	1.01736e-22	0.400243	0.18	0.143	1.69614e-18	1.61074e-22	0.400243	FALSE	21.793	TRUE	Up	1.017e-22	FALSE
AP2B1	1.03022e-22	-0.32113	0.1	0.132	1.71759e-18	1.63087e-22	-0.32113	FALSE	21.7876	TRUE	Down	1.030e-22	FALSE
INTS14	1.03116e-22	0.549915	0.15	0.117	1.71914e-18	1.63211e-22	0.549915	FALSE	21.7873	TRUE	Up	1.031e-22	FALSE
SUV39H1	1.04647e-22	-0.38188	0.051	0.076	1.74467e-18	1.65611e-22	-0.38188	FALSE	21.7809	TRUE	Down	1.046e-22	TRUE	X
SEPSECS	1.06809e-22	0.798095	0.098	0.07	1.78072e-18	1.69009e-22	0.798095	FALSE	21.7721	TRUE	Up	1.068e-22	FALSE
TCAIM	1.07433e-22	0.453109	0.123	0.091	1.79113e-18	1.69972e-22	0.453109	FALSE	21.7696	TRUE	Up	1.074e-22	FALSE
THOC2	1.09282e-22	0.356413	0.206	0.167	1.82195e-18	1.72873e-22	0.356413	FALSE	21.7623	TRUE	Up	1.093e-22	TRUE	X
RCC2	1.14492e-22	-0.471825	0.091	0.121	1.90881e-18	1.81089e-22	-0.471825	FALSE	21.7421	TRUE	Down	1.145e-22	FALSE
BCO2	1.16955e-22	0.197694	0.188	0.149	1.94987e-18	1.84957e-22	0.197694	FALSE	21.7329	TRUE	Up	1.170e-22	FALSE
SARNP	1.19572e-22	-0.225772	0.053	0.078	1.9935e-18	1.89069e-22	-0.225772	FALSE	21.7234	TRUE	Down	1.196e-22	FALSE
DNTTIP2	1.20543e-22	0.374434	0.126	0.093	2.00969e-18	1.90577e-22	0.374434	FALSE	21.7199	TRUE	Up	1.205e-22	FALSE
TMEM35B	1.263e-22	0.378974	0.137	0.103	2.10567e-18	1.99651e-22	0.378974	FALSE	21.6997	TRUE	Up	1.263e-22	FALSE
PPP3CC	1.2721e-22	0.451046	0.142	0.108	2.12085e-18	2.01061e-22	0.451046	FALSE	21.6967	TRUE	Up	1.272e-22	FALSE
TUBGCP4	1.29386e-22	0.508789	0.107	0.077	2.15712e-18	2.0447e-22	0.508789	FALSE	21.6894	TRUE	Up	1.294e-22	FALSE
ZNF575	1.31251e-22	0.426846	0.101	0.071	2.18822e-18	2.07389e-22	0.426846	FALSE	21.6832	TRUE	Up	1.313e-22	FALSE
SPATS2L	1.38969e-22	0.541818	0.2	0.166	2.31689e-18	2.19524e-22	0.541818	FALSE	21.6585	TRUE	Up	1.390e-22	FALSE
APH1A	1.38971e-22	-0.235036	0.125	0.161	2.31693e-18	2.19524e-22	-0.235036	FALSE	21.6585	TRUE	Down	1.390e-22	FALSE
DGKG	1.49024e-22	0.241591	0.122	0.089	2.48453e-18	2.3537e-22	0.241591	FALSE	21.6282	TRUE	Up	1.490e-22	FALSE
TLNRD1	1.49885e-22	-0.387878	0.153	0.189	2.49889e-18	2.36697e-22	-0.387878	FALSE	21.6258	TRUE	Down	1.499e-22	FALSE
TRMT2A	1.58548e-22	-0.320713	0.232	0.274	2.64331e-18	2.50342e-22	-0.320713	FALSE	21.6015	TRUE	Down	1.585e-22	FALSE
LIAS	1.6126e-22	0.587169	0.132	0.101	2.68853e-18	2.54588e-22	0.587169	FALSE	21.5942	TRUE	Up	1.613e-22	FALSE
ESYT1	1.63323e-22	-0.465458	0.149	0.184	2.72291e-18	2.57807e-22	-0.465458	FALSE	21.5887	TRUE	Down	1.633e-22	FALSE
STK40	1.74201e-22	-0.482719	0.1	0.131	2.90428e-18	2.7494e-22	-0.482719	FALSE	21.5608	TRUE	Down	1.742e-22	FALSE
RGS16	1.76624e-22	-1.4973	0.047	0.07	2.94467e-18	2.78723e-22	-1.4973	FALSE	21.5548	TRUE	Down	1.766e-22	FALSE
DMTF1	1.77037e-22	0.201173	0.553	0.515	2.95156e-18	2.79336e-22	0.201173	FALSE	21.5539	TRUE	Up	1.770e-22	FALSE
CYP2J2	1.89867e-22	0.113801	0.298	0.38	3.16546e-18	2.99537e-22	0.113801	FALSE	21.5235	TRUE	Up	1.899e-22	FALSE
SACM1L	1.91575e-22	0.418434	0.222	0.184	3.19393e-18	3.02188e-22	0.418434	FALSE	21.5197	TRUE	Up	1.916e-22	FALSE
RIDA	1.95465e-22	0.8172	0.052	0.031	3.25879e-18	3.0828e-22	0.8172	FALSE	21.5111	TRUE	Up	1.955e-22	FALSE
ATP6V1D	2.03638e-22	0.386065	0.185	0.148	3.39505e-18	3.21124e-22	0.386065	FALSE	21.4933	TRUE	Up	2.036e-22	FALSE
HLCS	2.04272e-22	0.38298	0.173	0.137	3.40562e-18	3.22078e-22	0.38298	FALSE	21.492	TRUE	Up	2.043e-22	FALSE
PAAF1	2.10233e-22	0.348481	0.359	0.323	3.50501e-18	3.3143e-22	0.348481	FALSE	21.4796	TRUE	Up	2.102e-22	FALSE
ZNF717	2.10676e-22	0.481385	0.163	0.129	3.51239e-18	3.32082e-22	0.481385	FALSE	21.4788	TRUE	Up	2.107e-22	FALSE
USF2	2.27984e-22	-0.252722	0.403	0.448	3.80096e-18	3.59313e-22	-0.252722	FALSE	21.4445	TRUE	Down	2.280e-22	FALSE
SPIDR	2.29445e-22	0.263204	0.214	0.172	3.8253e-18	3.61563e-22	0.263204	FALSE	21.4418	TRUE	Up	2.294e-22	FALSE
ZNF74	2.33053e-22	0.49198	0.063	0.04	3.88546e-18	3.67197e-22	0.49198	FALSE	21.4351	TRUE	Up	2.331e-22	FALSE
SLC4A7	2.36005e-22	-0.224399	0.122	0.087	3.93468e-18	3.71796e-22	-0.224399	FALSE	21.4297	TRUE	Down	2.360e-22	FALSE
ZNF331	2.36877e-22	0.264778	0.2	0.16	3.94921e-18	3.73116e-22	0.264778	FALSE	21.4282	TRUE	Up	2.369e-22	FALSE
ERBB2	2.51555e-22	0.680389	0.065	0.042	4.19393e-18	3.9618e-22	0.680389	FALSE	21.4021	TRUE	Up	2.516e-22	FALSE
VPS28	2.52423e-22	-0.272219	0.289	0.332	4.2084e-18	3.9749e-22	-0.272219	FALSE	21.4007	TRUE	Down	2.524e-22	FALSE
TMEM38B	2.54199e-22	-0.0789475	0.103	0.138	4.238e-18	4.00229e-22	-0.0789475	FALSE	21.3977	TRUE	Down	2.542e-22	FALSE
GTF3C1	2.63501e-22	0.307407	0.346	0.308	4.39309e-18	4.14817e-22	0.307407	FALSE	21.3821	TRUE	Up	2.635e-22	FALSE
NUBP1	2.64725e-22	-0.421008	0.045	0.067	4.4135e-18	4.16685e-22	-0.421008	FALSE	21.3802	TRUE	Down	2.647e-22	FALSE
ZNF135	2.69631e-22	0.420774	0.15	0.115	4.49529e-18	4.24346e-22	0.420774	FALSE	21.3723	TRUE	Up	2.696e-22	FALSE
WASHC4	2.77794e-22	0.589365	0.204	0.171	4.63139e-18	4.37131e-22	0.589365	FALSE	21.3594	TRUE	Up	2.778e-22	FALSE
RPIA	2.79368e-22	0.50877	0.087	0.06	4.65762e-18	4.39545e-22	0.50877	FALSE	21.357	TRUE	Up	2.794e-22	FALSE
ABRAXAS2	2.80173e-22	0.368024	0.113	0.082	4.67104e-18	4.40749e-22	0.368024	FALSE	21.3558	TRUE	Up	2.802e-22	FALSE
INTS12	2.80765e-22	0.790669	0.063	0.04	4.68091e-18	4.41617e-22	0.790669	FALSE	21.355	TRUE	Up	2.808e-22	FALSE
FBXO7	2.86292e-22	0.0136324	0.484	0.553	4.77306e-18	4.50247e-22	0.0136324	FALSE	21.3465	TRUE	Up	2.863e-22	FALSE
ZDHHC15	2.88653e-22	0.60308	0.066	0.042	4.81242e-18	4.53896e-22	0.60308	FALSE	21.343	TRUE	Up	2.887e-22	TRUE	X
WDR46	3.06167e-22	0.207612	0.13	0.096	5.10442e-18	4.81368e-22	0.207612	FALSE	21.3175	TRUE	Up	3.062e-22	FALSE
STK11IP	3.12393e-22	0.200648	0.208	0.166	5.20821e-18	4.91087e-22	0.200648	FALSE	21.3088	TRUE	Up	3.124e-22	FALSE
COX11	3.14137e-22	0.317134	0.273	0.23	5.23728e-18	4.93758e-22	0.317134	FALSE	21.3065	TRUE	Up	3.141e-22	FALSE
RNF126	3.14184e-22	-0.347589	0.149	0.186	5.23808e-18	4.93763e-22	-0.347589	FALSE	21.3065	TRUE	Down	3.142e-22	FALSE
HHAT	3.14939e-22	0.650967	0.058	0.036	5.25066e-18	4.94878e-22	0.650967	FALSE	21.3055	TRUE	Up	3.149e-22	FALSE
ATP5PD	3.16867e-22	0.460158	0.114	0.084	5.28281e-18	4.97838e-22	0.460158	FALSE	21.3029	TRUE	Up	3.169e-22	FALSE
CBY1	3.36464e-22	0.453824	0.117	0.086	5.60953e-18	5.28553e-22	0.453824	FALSE	21.2769	TRUE	Up	3.365e-22	FALSE
NPHP3	3.44363e-22	0.306663	0.423	0.389	5.74122e-18	5.40884e-22	0.306663	FALSE	21.2669	TRUE	Up	3.444e-22	FALSE
TXNL4B	3.70205e-22	0.64756	0.122	0.092	6.17205e-18	5.8139e-22	0.64756	FALSE	21.2355	TRUE	Up	3.702e-22	FALSE
VXN	3.8272e-22	-0.121946	0.239	0.289	6.38071e-18	6.0096e-22	-0.121946	FALSE	21.2212	TRUE	Down	3.827e-22	FALSE
ZKSCAN4	3.85597e-22	0.279418	0.087	0.06	6.42868e-18	6.05392e-22	0.279418	FALSE	21.218	TRUE	Up	3.856e-22	FALSE
ZCCHC2	3.86461e-22	0.342455	0.123	0.091	6.44308e-18	6.06663e-22	0.342455	FALSE	21.2171	TRUE	Up	3.865e-22	FALSE
CXorf56	3.90552e-22	0.480056	0.143	0.11	6.51129e-18	6.12998e-22	0.480056	FALSE	21.2125	TRUE	Up	3.906e-22	FALSE
DCUN1D3	3.93317e-22	0.397139	0.126	0.093	6.55737e-18	6.17249e-22	0.397139	FALSE	21.2095	TRUE	Up	3.933e-22	FALSE
ATP11B	4.01601e-22	0.367089	0.304	0.265	6.6955e-18	6.30161e-22	0.367089	FALSE	21.2005	TRUE	Up	4.016e-22	FALSE
IGDCC3	4.04454e-22	-0.614357	0.044	0.065	6.74305e-18	6.34547e-22	-0.614357	FALSE	21.1975	TRUE	Down	4.045e-22	FALSE
PCDH1	4.20778e-22	0.320298	0.433	0.414	7.0152e-18	6.60064e-22	0.320298	FALSE	21.1804	TRUE	Up	4.208e-22	FALSE
SPATA5L1	4.25022e-22	0.687563	0.095	0.067	7.08597e-18	6.66628e-22	0.687563	FALSE	21.1761	TRUE	Up	4.250e-22	FALSE
SAPCD1	4.29214e-22	0.295173	0.073	0.048	7.15586e-18	6.73108e-22	0.295173	FALSE	21.1719	TRUE	Up	4.292e-22	FALSE
ITCH	4.34053e-22	0.380228	0.425	0.393	7.23654e-18	6.806e-22	0.380228	FALSE	21.1671	TRUE	Up	4.341e-22	FALSE
AMPD3	4.61519e-22	0.0898113	0.275	0.34	7.69445e-18	7.23565e-22	0.0898113	FALSE	21.1405	TRUE	Up	4.615e-22	FALSE
ZNF622	4.62474e-22	0.297189	0.153	0.118	7.71037e-18	7.2496e-22	0.297189	FALSE	21.1397	TRUE	Up	4.625e-22	FALSE
SNX4	4.64942e-22	0.417925	0.207	0.17	7.75152e-18	7.28726e-22	0.417925	FALSE	21.1374	TRUE	Up	4.649e-22	FALSE
NUMB	4.6843e-22	0.239234	0.223	0.181	7.80966e-18	7.34088e-22	0.239234	FALSE	21.1343	TRUE	Up	4.684e-22	FALSE
SEC16B	4.81362e-22	0.348308	0.063	0.039	8.02526e-18	7.54247e-22	0.348308	FALSE	21.1225	TRUE	Up	4.814e-22	FALSE
STAU1	4.95678e-22	-0.208603	0.286	0.33	8.26394e-18	7.76569e-22	-0.208603	FALSE	21.1098	TRUE	Down	4.957e-22	FALSE
GREB1	4.96676e-22	0.411344	0.198	0.161	8.28058e-18	7.78022e-22	0.411344	FALSE	21.109	TRUE	Up	4.967e-22	FALSE
CCDC167	5.11483e-22	-0.116001	0.056	0.082	8.52745e-18	8.01105e-22	-0.116001	FALSE	21.0963	TRUE	Down	5.115e-22	FALSE
RDH14	5.52143e-22	0.584706	0.141	0.109	9.20533e-18	8.64666e-22	0.584706	FALSE	21.0632	TRUE	Up	5.521e-22	FALSE
NUDT18	5.52245e-22	0.234188	0.073	0.048	9.20703e-18	8.64702e-22	0.234188	FALSE	21.0631	TRUE	Up	5.522e-22	FALSE
TSPYL5	5.63378e-22	0.449475	0.139	0.106	9.39263e-18	8.82009e-22	0.449475	FALSE	21.0545	TRUE	Up	5.634e-22	FALSE
TOB1	5.9441e-22	0.567878	0.315	0.281	9.91e-18	9.30461e-22	0.567878	FALSE	21.0313	TRUE	Up	5.944e-22	FALSE
TMEM225B	6.28679e-22	0.861116	0.053	0.032	1.04813e-17	9.83966e-22	0.861116	FALSE	21.007	TRUE	Up	6.287e-22	FALSE
PPIH	6.6216e-22	0.412596	0.087	0.059	1.10395e-17	1.03622e-21	0.412596	FALSE	20.9845	TRUE	Up	6.622e-22	FALSE
DDX18	6.87378e-22	0.466328	0.166	0.132	1.146e-17	1.07553e-21	0.466328	FALSE	20.9684	TRUE	Up	6.874e-22	FALSE
TNRC18	6.93775e-22	-0.0742788	0.213	0.167	1.15666e-17	1.08539e-21	-0.0742788	FALSE	20.9644	TRUE	Down	6.938e-22	FALSE
RBM10	7.1472e-22	-0.226128	0.336	0.381	1.19158e-17	1.118e-21	-0.226128	FALSE	20.9516	TRUE	Down	7.147e-22	TRUE	X
DTYMK	7.32479e-22	-0.205785	0.056	0.081	1.22119e-17	1.14562e-21	-0.205785	FALSE	20.941	TRUE	Down	7.325e-22	FALSE
MGAT1	7.64668e-22	-0.402907	0.145	0.18	1.27485e-17	1.19579e-21	-0.402907	FALSE	20.9223	TRUE	Down	7.647e-22	FALSE
PPM1L	7.7311e-22	0.22272	0.157	0.12	1.28893e-17	1.20882e-21	0.22272	FALSE	20.9176	TRUE	Up	7.731e-22	FALSE
ENTPD5	8.19541e-22	-0.29198	0.041	0.063	1.36634e-17	1.28124e-21	-0.29198	FALSE	20.8924	TRUE	Down	8.195e-22	FALSE
CCNI	8.29957e-22	0.324859	0.317	0.28	1.3837e-17	1.29734e-21	0.324859	FALSE	20.8869	TRUE	Up	8.300e-22	FALSE
RFT1	8.40295e-22	0.322857	0.16	0.125	1.40094e-17	1.31332e-21	0.322857	FALSE	20.8816	TRUE	Up	8.403e-22	FALSE
XRCC6	8.43595e-22	-0.370964	0.098	0.129	1.40644e-17	1.31829e-21	-0.370964	FALSE	20.88	TRUE	Down	8.436e-22	FALSE
GAA	8.48976e-22	-0.344682	0.323	0.363	1.41541e-17	1.32651e-21	-0.344682	FALSE	20.8773	TRUE	Down	8.490e-22	FALSE
KLHL9	8.52201e-22	0.655448	0.067	0.043	1.42079e-17	1.33136e-21	0.655448	FALSE	20.8757	TRUE	Up	8.522e-22	FALSE
ATF6B	8.57526e-22	0.262984	0.333	0.292	1.42967e-17	1.33949e-21	0.262984	FALSE	20.8731	TRUE	Up	8.575e-22	FALSE
GABPB1	8.88259e-22	0.823923	0.058	0.036	1.48091e-17	1.3873e-21	0.823923	FALSE	20.8578	TRUE	Up	8.883e-22	FALSE
BMI1	8.93773e-22	0.510905	0.222	0.187	1.4901e-17	1.39572e-21	0.510905	FALSE	20.8552	TRUE	Up	8.938e-22	FALSE
ZZEF1	8.95284e-22	0.354153	0.296	0.258	1.49262e-17	1.39788e-21	0.354153	FALSE	20.8545	TRUE	Up	8.953e-22	FALSE
MEPCE	9.30843e-22	-0.321525	0.175	0.213	1.5519e-17	1.4532e-21	-0.321525	FALSE	20.8377	TRUE	Down	9.308e-22	FALSE
TLE5	9.48354e-22	-0.290849	0.241	0.282	1.5811e-17	1.48032e-21	-0.290849	FALSE	20.8296	TRUE	Down	9.484e-22	FALSE
BCKDHB	9.48833e-22	0.481959	0.138	0.106	1.58189e-17	1.48086e-21	0.481959	FALSE	20.8295	TRUE	Up	9.488e-22	FALSE
TPGS1	9.63816e-22	-0.166529	0.231	0.277	1.60687e-17	1.50404e-21	-0.166529	FALSE	20.8227	TRUE	Down	9.638e-22	FALSE
MED4	9.97073e-22	0.400019	0.217	0.179	1.66232e-17	1.55572e-21	0.400019	FALSE	20.8081	TRUE	Up	9.971e-22	FALSE
MAVS	9.97303e-22	-0.254686	0.302	0.346	1.6627e-17	1.55585e-21	-0.254686	FALSE	20.808	TRUE	Down	9.973e-22	FALSE
FAM229B	1.15952e-21	0.779746	0.143	0.113	1.93315e-17	1.80867e-21	0.779746	FALSE	20.7426	TRUE	Up	1.160e-21	FALSE
PKNOX1	1.2082e-21	0.472957	0.155	0.121	2.01431e-17	1.88433e-21	0.472957	FALSE	20.7248	TRUE	Up	1.208e-21	FALSE
PROSER3	1.23667e-21	0.263521	0.133	0.1	2.06178e-17	1.92847e-21	0.263521	FALSE	20.7148	TRUE	Up	1.237e-21	FALSE
ZNF524	1.24026e-21	-0.476655	0.041	0.062	2.06777e-17	1.9338e-21	-0.476655	FALSE	20.7136	TRUE	Down	1.240e-21	FALSE
HEXD	1.25123e-21	-0.380579	0.164	0.2	2.08605e-17	1.95062e-21	-0.380579	FALSE	20.7098	TRUE	Down	1.251e-21	FALSE
MBLAC2	1.256e-21	0.50455	0.084	0.058	2.09401e-17	1.95779e-21	0.50455	FALSE	20.7082	TRUE	Up	1.256e-21	FALSE
PSMA1	1.27609e-21	0.749739	0.059	0.037	2.12749e-17	1.98881e-21	0.749739	FALSE	20.7014	TRUE	Up	1.276e-21	FALSE
CASTOR1	1.30667e-21	0.510133	0.072	0.047	2.17848e-17	2.03619e-21	0.510133	FALSE	20.6912	TRUE	Up	1.307e-21	FALSE
ACSS2	1.35327e-21	-0.0866849	0.317	0.374	2.25617e-17	2.10851e-21	-0.0866849	FALSE	20.676	TRUE	Down	1.353e-21	FALSE
ACOT9	1.3793e-21	0.138067	0.092	0.064	2.29957e-17	2.14877e-21	0.138067	FALSE	20.6678	TRUE	Up	1.379e-21	TRUE	X
TRPM4	1.48117e-21	0.0816743	0.07	0.045	2.46941e-17	2.30715e-21	0.0816743	FALSE	20.6369	TRUE	Up	1.481e-21	FALSE
AMPD2	1.49875e-21	0.232299	0.256	0.214	2.49872e-17	2.3342e-21	0.232299	FALSE	20.6319	TRUE	Up	1.499e-21	FALSE
POLB	1.5003e-21	0.512632	0.088	0.062	2.5013e-17	2.33629e-21	0.512632	FALSE	20.6315	TRUE	Up	1.500e-21	FALSE
RBP7	1.6187e-21	0.167698	0.118	0.159	2.6987e-17	2.52031e-21	0.167698	FALSE	20.5985	TRUE	Up	1.619e-21	FALSE
C5orf22	1.69568e-21	0.475015	0.12	0.09	2.82703e-17	2.63979e-21	0.475015	FALSE	20.5784	TRUE	Up	1.696e-21	FALSE
SAYSD1	1.70372e-21	0.631731	0.087	0.061	2.84044e-17	2.65193e-21	0.631731	FALSE	20.5764	TRUE	Up	1.704e-21	FALSE
PSME2	1.77285e-21	0.475218	0.05	0.03	2.9557e-17	2.75916e-21	0.475218	FALSE	20.5592	TRUE	Up	1.773e-21	FALSE
NRF1	1.78128e-21	0.31419	0.187	0.149	2.96975e-17	2.77189e-21	0.31419	FALSE	20.5572	TRUE	Up	1.781e-21	FALSE
CCDC191	1.88399e-21	0.480707	0.111	0.081	3.14099e-17	2.9313e-21	0.480707	FALSE	20.5329	TRUE	Up	1.884e-21	FALSE
GPI	1.97147e-21	0.267104	0.294	0.252	3.28684e-17	3.06698e-21	0.267104	FALSE	20.5133	TRUE	Up	1.971e-21	FALSE
OMG	2.00681e-21	0.560953	0.363	0.342	3.34575e-17	3.12152e-21	0.560953	FALSE	20.5056	TRUE	Up	2.007e-21	FALSE
GRB10	2.01059e-21	-0.183458	0.228	0.272	3.35205e-17	3.12695e-21	-0.183458	FALSE	20.5049	TRUE	Down	2.011e-21	FALSE
FUBP1	2.07149e-21	0.165176	0.543	0.514	3.45359e-17	3.22122e-21	0.165176	FALSE	20.492	TRUE	Up	2.071e-21	FALSE
CST3	2.18815e-21	-0.376112	0.27	0.31	3.64808e-17	3.40215e-21	-0.376112	FALSE	20.4682	TRUE	Down	2.188e-21	FALSE
BMS1	2.20228e-21	0.25406	0.204	0.165	3.67165e-17	3.42365e-21	0.25406	FALSE	20.4655	TRUE	Up	2.202e-21	FALSE
ANKLE2	2.4155e-21	0.26785	0.27	0.229	4.02711e-17	3.75458e-21	0.26785	FALSE	20.4254	TRUE	Up	2.415e-21	FALSE
MATN2	2.48596e-21	0.535207	0.2	0.167	4.1446e-17	3.86357e-21	0.535207	FALSE	20.413	TRUE	Up	2.486e-21	FALSE
PES1	2.49764e-21	-0.346891	0.168	0.205	4.16407e-17	3.88117e-21	-0.346891	FALSE	20.411	TRUE	Down	2.498e-21	FALSE
CALCOCO2	2.58794e-21	-0.114501	0.268	0.32	4.31461e-17	4.02092e-21	-0.114501	FALSE	20.3957	TRUE	Down	2.588e-21	FALSE
C2CD6	2.65342e-21	-0.0545054	0.031	0.05	4.42378e-17	4.12208e-21	-0.0545054	FALSE	20.3849	TRUE	Down	2.653e-21	FALSE
KIDINS220	2.66203e-21	-0.0973192	0.542	0.58	4.43813e-17	4.13488e-21	-0.0973192	FALSE	20.3835	TRUE	Down	2.662e-21	FALSE
SNRPB2	2.67324e-21	0.751773	0.084	0.058	4.45683e-17	4.15171e-21	0.751773	FALSE	20.3818	TRUE	Up	2.673e-21	FALSE
RNASEH2B	2.72935e-21	0.762475	0.053	0.032	4.55037e-17	4.23826e-21	0.762475	FALSE	20.3728	TRUE	Up	2.729e-21	FALSE
ZMYND19	2.72982e-21	0.351709	0.115	0.085	4.55116e-17	4.2384e-21	0.351709	FALSE	20.3728	TRUE	Up	2.730e-21	FALSE
PRR12	2.96228e-21	-0.308224	0.192	0.231	4.93871e-17	4.59867e-21	-0.308224	FALSE	20.3374	TRUE	Down	2.962e-21	FALSE
UPF3A	3.00393e-21	0.313648	0.328	0.289	5.00815e-17	4.66267e-21	0.313648	FALSE	20.3314	TRUE	Up	3.004e-21	FALSE
OXCT1	3.09016e-21	0.33953	0.164	0.128	5.15192e-17	4.79585e-21	0.33953	FALSE	20.3191	TRUE	Up	3.090e-21	FALSE
ZNF562	3.1224e-21	0.453806	0.142	0.11	5.20566e-17	4.84521e-21	0.453806	FALSE	20.3147	TRUE	Up	3.122e-21	FALSE
AXL	3.21567e-21	-0.893292	0.057	0.08	5.36117e-17	4.98925e-21	-0.893292	FALSE	20.302	TRUE	Down	3.216e-21	FALSE
NDUFAF8	3.28009e-21	0.331161	0.188	0.151	5.46857e-17	5.08848e-21	0.331161	FALSE	20.2934	TRUE	Up	3.280e-21	FALSE
C12orf76	3.32931e-21	0.0405685	0.171	0.218	5.55062e-17	5.16411e-21	0.0405685	FALSE	20.287	TRUE	Up	3.329e-21	FALSE
COQ8B	3.3387e-21	0.255478	0.219	0.179	5.56628e-17	5.17795e-21	0.255478	FALSE	20.2858	TRUE	Up	3.339e-21	FALSE
CPSF3	3.39189e-21	0.500297	0.157	0.124	5.65496e-17	5.25971e-21	0.500297	FALSE	20.279	TRUE	Up	3.392e-21	FALSE
IL1RAPL1	3.6872e-21	0.689071	0.127	0.098	6.14729e-17	5.71683e-21	0.689071	FALSE	20.2428	TRUE	Up	3.687e-21	TRUE	X
CDC73	3.81563e-21	0.29052	0.313	0.272	6.36142e-17	5.91513e-21	0.29052	FALSE	20.228	TRUE	Up	3.816e-21	FALSE
TUT7	3.85266e-21	0.183477	0.417	0.376	6.42315e-17	5.9717e-21	0.183477	FALSE	20.2239	TRUE	Up	3.853e-21	FALSE
NDUFC2	3.9282e-21	-0.242526	0.308	0.353	6.5491e-17	6.08794e-21	-0.242526	FALSE	20.2155	TRUE	Down	3.928e-21	FALSE
ATF4	4.06854e-21	-0.234486	0.183	0.223	6.78307e-17	6.30456e-21	-0.234486	FALSE	20.2003	TRUE	Down	4.069e-21	FALSE
SLC46A3	4.07302e-21	0.86755	0.071	0.048	6.79054e-17	6.31062e-21	0.86755	FALSE	20.1999	TRUE	Up	4.073e-21	FALSE
EXOSC9	4.23912e-21	0.404525	0.163	0.129	7.06747e-17	6.56706e-21	0.404525	FALSE	20.1826	TRUE	Up	4.239e-21	FALSE
SORBS3	4.32999e-21	-0.278405	0.128	0.163	7.21897e-17	6.70689e-21	-0.278405	FALSE	20.1735	TRUE	Down	4.330e-21	FALSE
MCM3AP	4.5326e-21	0.236955	0.277	0.234	7.55676e-17	7.01974e-21	0.236955	FALSE	20.1537	TRUE	Up	4.533e-21	FALSE
ACTR6	4.53826e-21	0.576557	0.097	0.069	7.56619e-17	7.02752e-21	0.576557	FALSE	20.1532	TRUE	Up	4.538e-21	FALSE
TTLL1	4.55966e-21	0.497839	0.103	0.074	7.60186e-17	7.05966e-21	0.497839	FALSE	20.1512	TRUE	Up	4.560e-21	FALSE
UBA3	4.57822e-21	0.462413	0.278	0.244	7.6328e-17	7.0874e-21	0.462413	FALSE	20.1495	TRUE	Up	4.578e-21	FALSE
ANP32E	4.73967e-21	0.490607	0.069	0.045	7.90197e-17	7.33632e-21	0.490607	FALSE	20.1345	TRUE	Up	4.740e-21	FALSE
POLRMT	4.76731e-21	-0.384836	0.151	0.186	7.94806e-17	7.37808e-21	-0.384836	FALSE	20.1321	TRUE	Down	4.767e-21	FALSE
NOC3L	4.81024e-21	0.734052	0.067	0.044	8.01963e-17	7.44348e-21	0.734052	FALSE	20.1282	TRUE	Up	4.810e-21	FALSE
BRSK2	5.27002e-21	0.261516	0.317	0.277	8.78618e-17	8.15381e-21	0.261516	FALSE	20.0886	TRUE	Up	5.270e-21	FALSE
C17orf80	5.44234e-21	0.574623	0.067	0.044	9.07347e-17	8.41925e-21	0.574623	FALSE	20.0747	TRUE	Up	5.442e-21	FALSE
CEPT1	5.49855e-21	0.383814	0.258	0.221	9.16719e-17	8.50411e-21	0.383814	FALSE	20.0704	TRUE	Up	5.499e-21	FALSE
SEMA4G	5.49873e-21	-0.52312	0.05	0.072	9.16748e-17	8.50411e-21	-0.52312	FALSE	20.0704	TRUE	Down	5.499e-21	FALSE
ZBTB4	5.63252e-21	-0.221548	0.371	0.414	9.39053e-17	8.7098e-21	-0.221548	FALSE	20.06	TRUE	Down	5.633e-21	FALSE
SCAP	5.78946e-21	-0.256093	0.253	0.295	9.65219e-17	8.95124e-21	-0.256093	FALSE	20.0481	TRUE	Down	5.789e-21	FALSE
VOPP1	6.13149e-21	-0.523193	0.065	0.09	1.02224e-16	9.47873e-21	-0.523193	FALSE	20.0232	TRUE	Down	6.131e-21	FALSE
CRY1	6.18506e-21	0.506966	0.113	0.084	1.03117e-16	9.56021e-21	0.506966	FALSE	20.0195	TRUE	Up	6.185e-21	FALSE
GPN1	6.19795e-21	0.570008	0.073	0.049	1.03332e-16	9.5788e-21	0.570008	FALSE	20.0187	TRUE	Up	6.198e-21	FALSE
SCN9A	6.2696e-21	0.306104	0.076	0.051	1.04527e-16	9.68819e-21	0.306104	FALSE	20.0138	TRUE	Up	6.270e-21	FALSE
SPG11	6.3152e-21	0.335087	0.32	0.282	1.05287e-16	9.75729e-21	0.335087	FALSE	20.0107	TRUE	Up	6.315e-21	FALSE
ME2	6.43576e-21	0.403486	0.174	0.139	1.07297e-16	9.94218e-21	0.403486	FALSE	20.0025	TRUE	Up	6.436e-21	FALSE
MED13	6.64948e-21	0.46673	0.182	0.147	1.1086e-16	1.02709e-20	0.46673	FALSE	19.9884	TRUE	Up	6.649e-21	FALSE
KDM5A	6.73029e-21	0.234687	0.277	0.235	1.12207e-16	1.03943e-20	0.234687	FALSE	19.9832	TRUE	Up	6.730e-21	FALSE
INTS3	6.74307e-21	0.238229	0.443	0.41	1.12421e-16	1.04126e-20	0.238229	FALSE	19.9824	TRUE	Up	6.743e-21	FALSE
ATP6V1E1	6.75876e-21	-0.100192	0.222	0.267	1.12682e-16	1.04353e-20	-0.100192	FALSE	19.9815	TRUE	Down	6.759e-21	FALSE
EPDR1	6.76676e-21	-0.595881	0.101	0.131	1.12815e-16	1.04462e-20	-0.595881	FALSE	19.981	TRUE	Down	6.767e-21	FALSE
USP39	6.86173e-21	0.580384	0.073	0.049	1.14399e-16	1.05914e-20	0.580384	FALSE	19.975	TRUE	Up	6.862e-21	FALSE
INTS11	6.91095e-21	-0.170627	0.606	0.651	1.15219e-16	1.06659e-20	-0.170627	FALSE	19.972	TRUE	Down	6.911e-21	FALSE
POLR2B	7.30585e-21	0.485872	0.195	0.161	1.21803e-16	1.12737e-20	0.485872	FALSE	19.9479	TRUE	Up	7.306e-21	FALSE
ORAI2	7.31955e-21	-0.0418681	0.08	0.054	1.22032e-16	1.12933e-20	-0.0418681	FALSE	19.9472	TRUE	Down	7.320e-21	FALSE
THAP11	7.366e-21	-0.226502	0.104	0.136	1.22806e-16	1.13634e-20	-0.226502	FALSE	19.9445	TRUE	Down	7.366e-21	FALSE
NUDCD3	7.54248e-21	0.231612	0.436	0.403	1.25748e-16	1.1634e-20	0.231612	FALSE	19.9343	TRUE	Up	7.542e-21	FALSE
GPATCH4	7.76099e-21	0.249859	0.099	0.07	1.29391e-16	1.19694e-20	0.249859	FALSE	19.9219	TRUE	Up	7.761e-21	FALSE
RAB5B	7.81612e-21	-0.163027	0.312	0.359	1.3031e-16	1.20528e-20	-0.163027	FALSE	19.9189	TRUE	Down	7.816e-21	FALSE
C19orf47	7.8307e-21	0.365801	0.145	0.111	1.30553e-16	1.20736e-20	0.365801	FALSE	19.9182	TRUE	Up	7.831e-21	FALSE
ADAMTS1	7.90627e-21	-0.122262	0.103	0.137	1.31813e-16	1.21884e-20	-0.122262	FALSE	19.9141	TRUE	Down	7.906e-21	FALSE
NUP50	8.04645e-21	0.38152	0.129	0.097	1.3415e-16	1.24028e-20	0.38152	FALSE	19.9065	TRUE	Up	8.046e-21	FALSE
KLHL4	8.58994e-21	0.230852	0.143	0.188	1.43211e-16	1.32386e-20	0.230852	FALSE	19.8782	TRUE	Up	8.590e-21	TRUE	X
YWHAH	8.87593e-21	0.0842363	0.206	0.167	1.4798e-16	1.36775e-20	0.0842363	FALSE	19.864	TRUE	Up	8.876e-21	FALSE
MDC1	8.98909e-21	-0.215449	0.182	0.221	1.49866e-16	1.385e-20	-0.215449	FALSE	19.8586	TRUE	Down	8.989e-21	FALSE
CDC26	9.05835e-21	0.752398	0.057	0.036	1.51021e-16	1.39547e-20	0.752398	FALSE	19.8553	TRUE	Up	9.058e-21	FALSE
P3H2	9.15379e-21	-0.57663	0.057	0.081	1.52612e-16	1.40998e-20	-0.57663	FALSE	19.8508	TRUE	Down	9.154e-21	FALSE
AUH	9.33676e-21	0.470173	0.193	0.158	1.55662e-16	1.43796e-20	0.470173	FALSE	19.8423	TRUE	Up	9.337e-21	FALSE
TTC1	9.68072e-21	0.349114	0.239	0.201	1.61397e-16	1.49073e-20	0.349114	FALSE	19.8266	TRUE	Up	9.681e-21	FALSE
EMC8	9.81771e-21	-0.146927	0.164	0.204	1.63681e-16	1.51161e-20	-0.146927	FALSE	19.8206	TRUE	Down	9.818e-21	FALSE
ABCD1	1.00949e-20	-0.499927	0.049	0.071	1.68302e-16	1.55407e-20	-0.499927	FALSE	19.8085	TRUE	Down	1.009e-20	TRUE	X
RNF25	1.01421e-20	0.34108	0.16	0.126	1.69089e-16	1.56113e-20	0.34108	FALSE	19.8066	TRUE	Up	1.014e-20	FALSE
ADAM10	1.03507e-20	-0.118271	0.288	0.335	1.72568e-16	1.59302e-20	-0.118271	FALSE	19.7978	TRUE	Down	1.035e-20	FALSE
EIF5	1.07021e-20	0.238346	0.345	0.303	1.78425e-16	1.64686e-20	0.238346	FALSE	19.7833	TRUE	Up	1.070e-20	FALSE
IFRD1	1.07823e-20	0.22023	0.368	0.326	1.79763e-16	1.65898e-20	0.22023	FALSE	19.7802	TRUE	Up	1.078e-20	FALSE
EBF4	1.09792e-20	-0.359102	0.094	0.123	1.83045e-16	1.68904e-20	-0.359102	FALSE	19.7724	TRUE	Down	1.098e-20	FALSE
TPMT	1.13098e-20	0.436079	0.085	0.059	1.88557e-16	1.73965e-20	0.436079	FALSE	19.7595	TRUE	Up	1.131e-20	FALSE
EXOSC10	1.13656e-20	0.253666	0.426	0.39	1.89487e-16	1.74799e-20	0.253666	FALSE	19.7575	TRUE	Up	1.137e-20	FALSE
BAHCC1	1.19444e-20	0.262341	0.3	0.259	1.99137e-16	1.83676e-20	0.262341	FALSE	19.7359	TRUE	Up	1.194e-20	FALSE
UCK1	1.21793e-20	-0.312743	0.194	0.232	2.03054e-16	1.87263e-20	-0.312743	FALSE	19.7275	TRUE	Down	1.218e-20	FALSE
PTPRA	1.25467e-20	0.296506	0.339	0.301	2.09179e-16	1.92884e-20	0.296506	FALSE	19.7147	TRUE	Up	1.255e-20	FALSE
NF2	1.32253e-20	0.296316	0.171	0.136	2.20492e-16	2.03288e-20	0.296316	FALSE	19.6919	TRUE	Up	1.323e-20	FALSE
TRAPPC3	1.37973e-20	0.269838	0.329	0.287	2.30029e-16	2.12052e-20	0.269838	FALSE	19.6736	TRUE	Up	1.380e-20	FALSE
CALD1	1.41508e-20	-0.0777599	0.225	0.274	2.35923e-16	2.17446e-20	-0.0777599	FALSE	19.6626	TRUE	Down	1.415e-20	FALSE
RCOR1	1.41522e-20	0.485548	0.094	0.067	2.35946e-16	2.17446e-20	0.485548	FALSE	19.6626	TRUE	Up	1.415e-20	FALSE
PSME1	1.4715e-20	-0.123762	0.149	0.188	2.45329e-16	2.26062e-20	-0.123762	FALSE	19.6458	TRUE	Down	1.472e-20	FALSE
STK25	1.51073e-20	0.205704	0.469	0.436	2.51868e-16	2.32055e-20	0.205704	FALSE	19.6344	TRUE	Up	1.511e-20	FALSE
PCDHB5	1.57061e-20	0.643317	0.08	0.055	2.61851e-16	2.4122e-20	0.643317	FALSE	19.6176	TRUE	Up	1.571e-20	FALSE
BAP1	1.59865e-20	0.397243	0.129	0.098	2.66528e-16	2.45493e-20	0.397243	FALSE	19.61	TRUE	Up	1.599e-20	FALSE
ARMCX3	1.64503e-20	0.576375	0.122	0.092	2.74259e-16	2.5258e-20	0.576375	FALSE	19.5976	TRUE	Up	1.645e-20	TRUE	X
GPCPD1	1.64993e-20	-0.190025	0.144	0.107	2.75077e-16	2.53298e-20	-0.190025	FALSE	19.5964	TRUE	Down	1.650e-20	FALSE
MED26	1.71052e-20	-0.546443	0.053	0.076	2.85178e-16	2.62563e-20	-0.546443	FALSE	19.5808	TRUE	Down	1.711e-20	FALSE
MPV17L2	1.80102e-20	-0.333123	0.035	0.055	3.00267e-16	2.76417e-20	-0.333123	FALSE	19.5584	TRUE	Down	1.801e-20	FALSE
ATP11C	1.80245e-20	0.508823	0.055	0.034	3.00505e-16	2.76597e-20	0.508823	FALSE	19.5582	TRUE	Up	1.802e-20	TRUE	X
CTDP1	1.80369e-20	-0.276928	0.216	0.256	3.00712e-16	2.7675e-20	-0.276928	FALSE	19.5579	TRUE	Down	1.804e-20	FALSE
TATDN1	1.85386e-20	0.941316	0.05	0.03	3.09076e-16	2.84407e-20	0.941316	FALSE	19.5461	TRUE	Up	1.854e-20	FALSE
KRBOX1	1.86089e-20	0.64848	0.085	0.06	3.10248e-16	2.85447e-20	0.64848	FALSE	19.5445	TRUE	Up	1.861e-20	FALSE
FAM210A	1.932e-20	0.533092	0.098	0.071	3.22104e-16	2.96314e-20	0.533092	FALSE	19.5282	TRUE	Up	1.932e-20	FALSE
DNAH9	1.99146e-20	-0.582087	0.06	0.084	3.32016e-16	3.0539e-20	-0.582087	FALSE	19.5151	TRUE	Down	1.991e-20	FALSE
DNAJC27	2.03299e-20	0.576085	0.109	0.081	3.38939e-16	3.11715e-20	0.576085	FALSE	19.5062	TRUE	Up	2.033e-20	FALSE
PBX2	2.05142e-20	0.193167	0.239	0.197	3.42012e-16	3.14498e-20	0.193167	FALSE	19.5024	TRUE	Up	2.051e-20	FALSE
PELP1	2.06815e-20	-0.258326	0.256	0.298	3.44801e-16	3.17019e-20	-0.258326	FALSE	19.4989	TRUE	Down	2.068e-20	FALSE
WARS2	2.09196e-20	0.68199	0.053	0.033	3.48772e-16	3.20625e-20	0.68199	FALSE	19.494	TRUE	Up	2.092e-20	FALSE
SGSH	2.15066e-20	0.17172	0.151	0.116	3.58558e-16	3.29576e-20	0.17172	FALSE	19.482	TRUE	Up	2.151e-20	FALSE
TMEM19	2.15795e-20	-0.26839	0.097	0.127	3.59774e-16	3.30647e-20	-0.26839	FALSE	19.4806	TRUE	Down	2.158e-20	FALSE
TMEM248	2.16056e-20	0.32583	0.27	0.232	3.60208e-16	3.31001e-20	0.32583	FALSE	19.4802	TRUE	Up	2.161e-20	FALSE
STARD3	2.34174e-20	-0.170201	0.401	0.451	3.90415e-16	3.58709e-20	-0.170201	FALSE	19.4453	TRUE	Down	2.342e-20	FALSE
SSR4	2.54389e-20	-0.224038	0.115	0.148	4.24118e-16	3.89621e-20	-0.224038	FALSE	19.4094	TRUE	Down	2.544e-20	TRUE	X
ANXA4	2.60645e-20	-0.226466	0.106	0.138	4.34548e-16	3.99147e-20	-0.226466	FALSE	19.3989	TRUE	Down	2.606e-20	FALSE
ZNF324	2.62728e-20	0.310145	0.185	0.148	4.3802e-16	4.0228e-20	0.310145	FALSE	19.3955	TRUE	Up	2.627e-20	FALSE
FBXO15	2.81165e-20	0.832835	0.063	0.041	4.68758e-16	4.30451e-20	0.832835	FALSE	19.3661	TRUE	Up	2.812e-20	FALSE
WDR89	2.9322e-20	0.85614	0.056	0.035	4.88857e-16	4.48845e-20	0.85614	FALSE	19.3479	TRUE	Up	2.932e-20	FALSE
TCOF1	2.93644e-20	-0.326545	0.205	0.242	4.89563e-16	4.49432e-20	-0.326545	FALSE	19.3473	TRUE	Down	2.936e-20	FALSE
SPIRE1	3.09299e-20	0.339685	0.251	0.213	5.15663e-16	4.73326e-20	0.339685	FALSE	19.3248	TRUE	Up	3.093e-20	FALSE
NQO1	3.30207e-20	-0.144695	0.076	0.104	5.50521e-16	5.05253e-20	-0.144695	FALSE	19.2965	TRUE	Down	3.302e-20	FALSE
FAM160A2	3.46922e-20	0.235687	0.207	0.169	5.78388e-16	5.30756e-20	0.235687	FALSE	19.2751	TRUE	Up	3.469e-20	FALSE
ARPC5L	3.47478e-20	0.259796	0.16	0.126	5.79315e-16	5.31533e-20	0.259796	FALSE	19.2745	TRUE	Up	3.475e-20	FALSE
DCBLD1	3.47789e-20	-0.387521	0.036	0.055	5.79834e-16	5.31936e-20	-0.387521	FALSE	19.2741	TRUE	Down	3.478e-20	FALSE
LDHB	3.60739e-20	0.265187	0.338	0.301	6.01424e-16	5.51666e-20	0.265187	FALSE	19.2583	TRUE	Up	3.607e-20	FALSE
MOAP1	3.73852e-20	0.276634	0.194	0.158	6.23286e-16	5.7164e-20	0.276634	FALSE	19.2429	TRUE	Up	3.739e-20	FALSE
RECQL	3.8051e-20	0.595256	0.104	0.076	6.34387e-16	5.81741e-20	0.595256	FALSE	19.2353	TRUE	Up	3.805e-20	FALSE
TSC22D3	3.83685e-20	0.26764	0.209	0.171	6.3968e-16	5.86514e-20	0.26764	FALSE	19.2317	TRUE	Up	3.837e-20	TRUE	X
TP53TG5	3.87886e-20	0.172183	0.075	0.105	6.46684e-16	5.92854e-20	0.172183	FALSE	19.2271	TRUE	Up	3.879e-20	FALSE
MYPOP	3.99766e-20	0.230708	0.131	0.098	6.66491e-16	6.10927e-20	0.230708	FALSE	19.214	TRUE	Up	3.998e-20	FALSE
TIMM8B	4.1102e-20	0.677652	0.099	0.073	6.85253e-16	6.28039e-20	0.677652	FALSE	19.202	TRUE	Up	4.110e-20	FALSE
TUBB2A	4.17703e-20	-0.0725039	0.188	0.15	6.96395e-16	6.38162e-20	-0.0725039	FALSE	19.1951	TRUE	Down	4.177e-20	FALSE
SRSF3	4.42093e-20	0.579515	0.174	0.143	7.37058e-16	6.75332e-20	0.579515	FALSE	19.1705	TRUE	Up	4.421e-20	FALSE
ABCB7	4.43286e-20	0.443514	0.134	0.103	7.39047e-16	6.77062e-20	0.443514	FALSE	19.1694	TRUE	Up	4.433e-20	TRUE	X
SIPA1L3	4.44656e-20	-0.437744	0.111	0.141	7.4133e-16	6.79059e-20	-0.437744	FALSE	19.1681	TRUE	Down	4.447e-20	FALSE
KDELR2	4.4799e-20	-0.237599	0.093	0.123	7.46889e-16	6.84057e-20	-0.237599	FALSE	19.1649	TRUE	Down	4.480e-20	FALSE
HMGN4	4.53861e-20	0.325129	0.176	0.141	7.56678e-16	6.92927e-20	0.325129	FALSE	19.1593	TRUE	Up	4.539e-20	FALSE
TSEN54	4.57026e-20	-0.338086	0.132	0.165	7.61953e-16	6.97662e-20	-0.338086	FALSE	19.1564	TRUE	Down	4.570e-20	FALSE
BORCS5	4.64053e-20	0.439273	0.281	0.246	7.73668e-16	7.08291e-20	0.439273	FALSE	19.1498	TRUE	Up	4.641e-20	FALSE
SUPT7L	4.67817e-20	0.374458	0.246	0.209	7.79944e-16	7.13938e-20	0.374458	FALSE	19.1463	TRUE	Up	4.678e-20	FALSE
IL17RB	4.73485e-20	0.673039	0.1	0.073	7.89394e-16	7.22488e-20	0.673039	FALSE	19.1412	TRUE	Up	4.735e-20	FALSE
HBP1	5.08225e-20	0.394358	0.312	0.277	8.47312e-16	7.75391e-20	0.394358	FALSE	19.1105	TRUE	Up	5.082e-20	FALSE
CNNM3	5.10697e-20	-0.195162	0.219	0.261	8.51433e-16	7.79055e-20	-0.195162	FALSE	19.1084	TRUE	Down	5.107e-20	FALSE
CPVL	5.21417e-20	-1.06324	0.033	0.051	8.69307e-16	7.95299e-20	-1.06324	FALSE	19.0995	TRUE	Down	5.214e-20	FALSE
CTC1	5.22024e-20	0.280986	0.148	0.115	8.70319e-16	7.96116e-20	0.280986	FALSE	19.099	TRUE	Up	5.220e-20	FALSE
MANBA	5.23732e-20	-0.412941	0.124	0.156	8.73166e-16	7.9861e-20	-0.412941	FALSE	19.0977	TRUE	Down	5.237e-20	FALSE
SLC66A1	5.24155e-20	-0.337393	0.082	0.11	8.73871e-16	7.99145e-20	-0.337393	FALSE	19.0974	TRUE	Down	5.242e-20	FALSE
USP1	5.25976e-20	0.716752	0.099	0.073	8.76907e-16	8.01811e-20	0.716752	FALSE	19.0959	TRUE	Up	5.260e-20	FALSE
BRAP	5.33882e-20	0.500143	0.085	0.06	8.90088e-16	8.13751e-20	0.500143	FALSE	19.0895	TRUE	Up	5.339e-20	FALSE
TBC1D22B	5.34866e-20	0.331231	0.15	0.117	8.91729e-16	8.15139e-20	0.331231	FALSE	19.0888	TRUE	Up	5.349e-20	FALSE
BABAM2	5.35112e-20	0.233841	0.127	0.096	8.92139e-16	8.15389e-20	0.233841	FALSE	19.0886	TRUE	Up	5.351e-20	FALSE
DCP1A	5.35177e-20	0.291482	0.166	0.131	8.92248e-16	8.15389e-20	0.291482	FALSE	19.0886	TRUE	Up	5.352e-20	FALSE
BET1L	5.37688e-20	0.32201	0.241	0.204	8.96433e-16	8.19102e-20	0.32201	FALSE	19.0867	TRUE	Up	5.377e-20	FALSE
CPOX	5.4163e-20	0.529421	0.431	0.419	9.03006e-16	8.24993e-20	0.529421	FALSE	19.0835	TRUE	Up	5.416e-20	FALSE
NAP1L4	5.53829e-20	-0.151401	0.426	0.471	9.23344e-16	8.43459e-20	-0.151401	FALSE	19.0739	TRUE	Down	5.538e-20	FALSE
LRRC8A	5.66711e-20	0.405878	0.26	0.224	9.44821e-16	8.62959e-20	0.405878	FALSE	19.064	TRUE	Up	5.667e-20	FALSE
COPS8	5.75095e-20	0.445307	0.152	0.12	9.58799e-16	8.75605e-20	0.445307	FALSE	19.0577	TRUE	Up	5.751e-20	FALSE
FXR1	5.81352e-20	0.51801	0.204	0.171	9.69231e-16	8.8501e-20	0.51801	FALSE	19.0531	TRUE	Up	5.814e-20	FALSE
KDELR1	5.86833e-20	-0.390066	0.065	0.09	9.78368e-16	8.93231e-20	-0.390066	FALSE	19.049	TRUE	Down	5.868e-20	FALSE
VPS52	6.10176e-20	-0.232391	0.343	0.384	1.01729e-15	9.28635e-20	-0.232391	FALSE	19.0322	TRUE	Down	6.102e-20	FALSE
MRFAP1	6.91042e-20	-0.315438	0.089	0.118	1.15211e-15	1.05156e-19	-0.315438	FALSE	18.9782	TRUE	Down	6.910e-20	FALSE
RTCA	6.9293e-20	0.426143	0.229	0.194	1.15525e-15	1.05429e-19	0.426143	FALSE	18.977	TRUE	Up	6.929e-20	FALSE
CDK12	6.93724e-20	0.224985	0.287	0.245	1.15658e-15	1.05535e-19	0.224985	FALSE	18.9766	TRUE	Up	6.937e-20	FALSE
SLC11A2	6.93834e-20	-0.0333887	0.329	0.387	1.15676e-15	1.05537e-19	-0.0333887	FALSE	18.9766	TRUE	Down	6.938e-20	FALSE
POLL	7.00035e-20	0.257044	0.188	0.151	1.1671e-15	1.06466e-19	0.257044	FALSE	18.9728	TRUE	Up	7.000e-20	FALSE
CCDC180	7.10621e-20	0.315486	0.148	0.115	1.18475e-15	1.08061e-19	0.315486	FALSE	18.9663	TRUE	Up	7.106e-20	FALSE
RBM28	7.28095e-20	-0.219618	0.255	0.297	1.21388e-15	1.10703e-19	-0.219618	FALSE	18.9558	TRUE	Down	7.281e-20	FALSE
GPX7	7.39777e-20	0.533672	0.062	0.04	1.23336e-15	1.12464e-19	0.533672	FALSE	18.949	TRUE	Up	7.398e-20	FALSE
HPCAL1	7.54147e-20	0.0141766	0.128	0.165	1.25731e-15	1.14633e-19	0.0141766	FALSE	18.9407	TRUE	Up	7.541e-20	FALSE
THAP4	8.13844e-20	0.326303	0.169	0.135	1.35684e-15	1.2369e-19	0.326303	FALSE	18.9077	TRUE	Up	8.138e-20	FALSE
BUB3	8.16048e-20	-0.155218	0.136	0.172	1.36051e-15	1.24008e-19	-0.155218	FALSE	18.9066	TRUE	Down	8.160e-20	FALSE
DRAP1	8.69356e-20	-0.143011	0.444	0.488	1.44939e-15	1.32091e-19	-0.143011	FALSE	18.8791	TRUE	Down	8.694e-20	FALSE
ZHX3	8.90622e-20	0.403044	0.308	0.275	1.48484e-15	1.35303e-19	0.403044	FALSE	18.8687	TRUE	Up	8.906e-20	FALSE
SMARCE1	9.02788e-20	0.671732	0.119	0.091	1.50513e-15	1.37133e-19	0.671732	FALSE	18.8629	TRUE	Up	9.028e-20	FALSE
ADAMTS17	9.4713e-20	0.241697	0.07	0.047	1.57905e-15	1.43848e-19	0.241697	FALSE	18.8421	TRUE	Up	9.471e-20	FALSE
BNIP2	9.62854e-20	0.381292	0.211	0.176	1.60527e-15	1.46216e-19	0.381292	FALSE	18.835	TRUE	Up	9.629e-20	FALSE
UBE2E2	9.75973e-20	0.279563	0.262	0.223	1.62714e-15	1.48188e-19	0.279563	FALSE	18.8292	TRUE	Up	9.760e-20	FALSE
ALKBH2	9.84135e-20	-0.355201	0.068	0.093	1.64075e-15	1.49407e-19	-0.355201	FALSE	18.8256	TRUE	Down	9.841e-20	FALSE
TBC1D22A	1.02839e-19	-0.533008	0.175	0.207	1.71454e-15	1.56105e-19	-0.533008	FALSE	18.8066	TRUE	Down	1.028e-19	FALSE
KIAA0586	1.03174e-19	0.662091	0.133	0.104	1.72012e-15	1.56592e-19	0.662091	FALSE	18.8052	TRUE	Up	1.032e-19	FALSE
FHOD1	1.03551e-19	-1.17567	0.038	0.057	1.7264e-15	1.57142e-19	-1.17567	FALSE	18.8037	TRUE	Down	1.036e-19	FALSE
PRMT7	1.05946e-19	0.215014	0.265	0.224	1.76633e-15	1.60754e-19	0.215014	FALSE	18.7938	TRUE	Up	1.059e-19	FALSE
EMC2	1.09779e-19	0.330966	0.436	0.408	1.83024e-15	1.66548e-19	0.330966	FALSE	18.7785	TRUE	Up	1.098e-19	FALSE
SATB2	1.11424e-19	0.571889	0.117	0.09	1.85766e-15	1.6902e-19	0.571889	FALSE	18.7721	TRUE	Up	1.114e-19	FALSE
PRR7	1.1204e-19	0.339262	0.134	0.103	1.86794e-15	1.69932e-19	0.339262	FALSE	18.7697	TRUE	Up	1.120e-19	FALSE
DOCK3	1.13959e-19	-0.234152	0.332	0.374	1.89992e-15	1.72818e-19	-0.234152	FALSE	18.7624	TRUE	Down	1.140e-19	FALSE
NOL12	1.14055e-19	-0.333417	0.216	0.253	1.90152e-15	1.7294e-19	-0.333417	FALSE	18.7621	TRUE	Down	1.141e-19	FALSE
SF1	1.15199e-19	0.34105	0.307	0.271	1.92059e-15	1.7465e-19	0.34105	FALSE	18.7578	TRUE	Up	1.152e-19	FALSE
ZNF514	1.15747e-19	0.25391	0.288	0.248	1.92973e-15	1.75458e-19	0.25391	FALSE	18.7558	TRUE	Up	1.157e-19	FALSE
ZNF696	1.15911e-19	0.481372	0.139	0.109	1.93247e-15	1.75682e-19	0.481372	FALSE	18.7553	TRUE	Up	1.159e-19	FALSE
LAMA4	1.174e-19	0.180764	0.089	0.063	1.9573e-15	1.77915e-19	0.180764	FALSE	18.7498	TRUE	Up	1.174e-19	FALSE
RXYLT1	1.17524e-19	0.861617	0.076	0.053	1.95936e-15	1.78078e-19	0.861617	FALSE	18.7494	TRUE	Up	1.175e-19	FALSE
RNF146	1.18173e-19	0.361917	0.295	0.259	1.97017e-15	1.79037e-19	0.361917	FALSE	18.7471	TRUE	Up	1.182e-19	FALSE
CHD6	1.18811e-19	0.228595	0.361	0.321	1.98082e-15	1.7998e-19	0.228595	FALSE	18.7448	TRUE	Up	1.188e-19	FALSE
MGMT	1.19027e-19	0.350137	0.161	0.127	1.98442e-15	1.80282e-19	0.350137	FALSE	18.744	TRUE	Up	1.190e-19	FALSE
SLF2	1.19619e-19	-0.0560416	0.383	0.439	1.99428e-15	1.81153e-19	-0.0560416	FALSE	18.742	TRUE	Down	1.196e-19	FALSE
SPOP	1.1996e-19	0.429485	0.157	0.125	1.99998e-15	1.81646e-19	0.429485	FALSE	18.7408	TRUE	Up	1.200e-19	FALSE
SNX11	1.21317e-19	-0.344792	0.067	0.092	2.02259e-15	1.83674e-19	-0.344792	FALSE	18.736	TRUE	Down	1.213e-19	FALSE
C12orf45	1.22388e-19	0.547395	0.062	0.04	2.04046e-15	1.85271e-19	0.547395	FALSE	18.7322	TRUE	Up	1.224e-19	FALSE
STX12	1.24889e-19	-0.161698	0.202	0.243	2.08215e-15	1.89031e-19	-0.161698	FALSE	18.7235	TRUE	Down	1.249e-19	FALSE
UBE4B	1.27353e-19	-0.141402	0.508	0.554	2.12323e-15	1.92734e-19	-0.141402	FALSE	18.715	TRUE	Down	1.274e-19	FALSE
SHMT1	1.30877e-19	0.532567	0.207	0.175	2.18197e-15	1.9804e-19	0.532567	FALSE	18.7032	TRUE	Up	1.309e-19	FALSE
GCA	1.31639e-19	0.594019	0.289	0.264	2.19469e-15	1.99167e-19	0.594019	FALSE	18.7008	TRUE	Up	1.316e-19	FALSE
B4GAT1	1.32137e-19	0.23242	0.278	0.241	2.20299e-15	1.99893e-19	0.23242	FALSE	18.6992	TRUE	Up	1.321e-19	FALSE
ATG13	1.33247e-19	-0.0858672	0.31	0.362	2.22149e-15	2.01544e-19	-0.0858672	FALSE	18.6956	TRUE	Down	1.332e-19	FALSE
C1orf52	1.34355e-19	0.274105	0.358	0.321	2.23996e-15	2.03192e-19	0.274105	FALSE	18.6921	TRUE	Up	1.344e-19	FALSE
PNMA8A	1.36536e-19	0.439742	0.064	0.042	2.27633e-15	2.06463e-19	0.439742	FALSE	18.6852	TRUE	Up	1.365e-19	FALSE
SUPT16H	1.40268e-19	0.257166	0.213	0.176	2.33855e-15	2.12077e-19	0.257166	FALSE	18.6735	TRUE	Up	1.403e-19	FALSE
KBTBD11	1.40752e-19	-0.396574	0.16	0.193	2.34662e-15	2.1278e-19	-0.396574	FALSE	18.6721	TRUE	Down	1.408e-19	FALSE
SMAD4	1.40811e-19	0.370008	0.201	0.166	2.34759e-15	2.12839e-19	0.370008	FALSE	18.6719	TRUE	Up	1.408e-19	FALSE
SKAP2	1.45068e-19	-0.889984	0.078	0.102	2.41857e-15	2.19244e-19	-0.889984	FALSE	18.6591	TRUE	Down	1.451e-19	FALSE
PELI2	1.46476e-19	-0.326399	0.065	0.09	2.44204e-15	2.21342e-19	-0.326399	FALSE	18.6549	TRUE	Down	1.465e-19	FALSE
AGTRAP	1.53307e-19	-0.0724449	0.092	0.123	2.55594e-15	2.31633e-19	-0.0724449	FALSE	18.6352	TRUE	Down	1.533e-19	FALSE
PARP16	1.53361e-19	0.545464	0.078	0.054	2.55683e-15	2.31683e-19	0.545464	FALSE	18.6351	TRUE	Up	1.534e-19	FALSE
FBXO38	1.54239e-19	0.453733	0.149	0.118	2.57147e-15	2.32977e-19	0.453733	FALSE	18.6327	TRUE	Up	1.542e-19	FALSE
KIF2A	1.54414e-19	0.419136	0.331	0.3	2.5744e-15	2.33211e-19	0.419136	FALSE	18.6323	TRUE	Up	1.544e-19	FALSE
POU5F2	1.58039e-19	0.382815	0.125	0.095	2.63483e-15	2.38653e-19	0.382815	FALSE	18.6222	TRUE	Up	1.580e-19	FALSE
COMMD5	1.58681e-19	-0.277933	0.164	0.2	2.64553e-15	2.3959e-19	-0.277933	FALSE	18.6205	TRUE	Down	1.587e-19	FALSE
FUT8	1.6344e-19	0.464994	0.381	0.357	2.72487e-15	2.46741e-19	0.464994	FALSE	18.6078	TRUE	Up	1.634e-19	FALSE
BGN	1.71582e-19	0.139474	0.056	0.036	2.86061e-15	2.58998e-19	0.139474	FALSE	18.5867	TRUE	Up	1.716e-19	TRUE	X
AIFM1	1.78731e-19	-0.266311	0.135	0.169	2.9798e-15	2.69752e-19	-0.266311	FALSE	18.569	TRUE	Down	1.787e-19	TRUE	X
PTCH1	1.78822e-19	0.484731	0.112	0.084	2.98132e-15	2.69853e-19	0.484731	FALSE	18.5689	TRUE	Up	1.788e-19	FALSE
SLC12A7	1.82497e-19	-0.944525	0.05	0.071	3.04259e-15	2.75361e-19	-0.944525	FALSE	18.5601	TRUE	Down	1.825e-19	FALSE
RAD1	1.86427e-19	0.457329	0.113	0.084	3.10811e-15	2.81253e-19	0.457329	FALSE	18.5509	TRUE	Up	1.864e-19	FALSE
MAGOH	1.97613e-19	0.410212	0.091	0.065	3.2946e-15	2.98088e-19	0.410212	FALSE	18.5257	TRUE	Up	1.976e-19	FALSE
VARS	1.98116e-19	-0.353636	0.196	0.231	3.30298e-15	2.98805e-19	-0.353636	FALSE	18.5246	TRUE	Down	1.981e-19	FALSE
PWWP3A	2.02508e-19	-0.136474	0.555	0.602	3.37622e-15	3.05389e-19	-0.136474	FALSE	18.5151	TRUE	Down	2.025e-19	FALSE
CDC14B	2.0994e-19	0.634677	0.26	0.235	3.50011e-15	3.16553e-19	0.634677	FALSE	18.4996	TRUE	Up	2.099e-19	FALSE
MCM3	2.18648e-19	-0.442193	0.062	0.086	3.6453e-15	3.29638e-19	-0.442193	FALSE	18.482	TRUE	Down	2.186e-19	FALSE
MDH2	2.25464e-19	-0.337089	0.135	0.167	3.75893e-15	3.39868e-19	-0.337089	FALSE	18.4687	TRUE	Down	2.255e-19	FALSE
POLR1B	2.43195e-19	0.591103	0.069	0.046	4.05455e-15	3.66546e-19	0.591103	FALSE	18.4359	TRUE	Up	2.432e-19	FALSE
CTH	2.4448e-19	0.650771	0.053	0.034	4.07597e-15	3.68433e-19	0.650771	FALSE	18.4336	TRUE	Up	2.445e-19	FALSE
SCAPER	2.51599e-19	0.490119	0.179	0.148	4.19467e-15	3.7911e-19	0.490119	FALSE	18.4212	TRUE	Up	2.516e-19	FALSE
GARS	2.56717e-19	0.324149	0.119	0.089	4.27999e-15	3.86769e-19	0.324149	FALSE	18.4125	TRUE	Up	2.567e-19	FALSE
LMF2	2.57056e-19	-0.313089	0.178	0.214	4.28564e-15	3.87227e-19	-0.313089	FALSE	18.412	TRUE	Down	2.571e-19	FALSE
MUSTN1	2.67219e-19	0.123711	0.062	0.04	4.45507e-15	4.02481e-19	0.123711	FALSE	18.3953	TRUE	Up	2.672e-19	FALSE
NOA1	2.68664e-19	0.638137	0.082	0.058	4.47916e-15	4.04603e-19	0.638137	FALSE	18.393	TRUE	Up	2.687e-19	FALSE
NUDT17	2.81738e-19	0.445846	0.051	0.032	4.69714e-15	4.24235e-19	0.445846	FALSE	18.3724	TRUE	Up	2.817e-19	FALSE
FOXO1	2.9135e-19	0.574233	0.163	0.133	4.85738e-15	4.38648e-19	0.574233	FALSE	18.3579	TRUE	Up	2.913e-19	FALSE
CCDC71	2.93674e-19	0.410496	0.09	0.064	4.89613e-15	4.42087e-19	0.410496	FALSE	18.3545	TRUE	Up	2.937e-19	FALSE
SMNDC1	2.97309e-19	0.336528	0.189	0.154	4.95673e-15	4.47498e-19	0.336528	FALSE	18.3492	TRUE	Up	2.973e-19	FALSE
IDH3A	2.97449e-19	0.282462	0.156	0.123	4.95906e-15	4.47648e-19	0.282462	FALSE	18.3491	TRUE	Up	2.974e-19	FALSE
DBT	3.00304e-19	0.6029	0.121	0.093	5.00666e-15	4.51883e-19	0.6029	FALSE	18.345	TRUE	Up	3.003e-19	FALSE
BRMS1L	3.20689e-19	0.413516	0.127	0.097	5.34653e-15	4.82493e-19	0.413516	FALSE	18.3165	TRUE	Up	3.207e-19	FALSE
RGMB	3.22829e-19	0.344906	0.189	0.153	5.3822e-15	4.85646e-19	0.344906	FALSE	18.3137	TRUE	Up	3.228e-19	FALSE
ZDHHC8	3.25391e-19	0.205844	0.354	0.314	5.42492e-15	4.89434e-19	0.205844	FALSE	18.3103	TRUE	Up	3.254e-19	FALSE
TEPSIN	3.27271e-19	-0.48707	0.086	0.112	5.45626e-15	4.92195e-19	-0.48707	FALSE	18.3079	TRUE	Down	3.273e-19	FALSE
CARMIL3	3.3444e-19	0.211743	0.064	0.042	5.57579e-15	5.02909e-19	0.211743	FALSE	18.2985	TRUE	Up	3.344e-19	FALSE
ABHD17B	3.3487e-19	0.653017	0.315	0.298	5.58295e-15	5.03486e-19	0.653017	FALSE	18.298	TRUE	Up	3.349e-19	FALSE
ID3	3.48827e-19	1.19215	0.081	0.057	5.81565e-15	5.24401e-19	1.19215	FALSE	18.2803	TRUE	Up	3.488e-19	FALSE
ITGA2B	3.66592e-19	0.432975	0.072	0.049	6.11182e-15	5.51032e-19	0.432975	FALSE	18.2588	TRUE	Up	3.666e-19	FALSE
PSPH	3.72243e-19	0.679825	0.134	0.106	6.20604e-15	5.5945e-19	0.679825	FALSE	18.2522	TRUE	Up	3.722e-19	FALSE
PDE12	3.82052e-19	0.385547	0.165	0.133	6.36957e-15	5.74114e-19	0.385547	FALSE	18.241	TRUE	Up	3.821e-19	FALSE
TNK2	3.86421e-19	-0.134734	0.477	0.428	6.44241e-15	5.80601e-19	-0.134734	FALSE	18.2361	TRUE	Down	3.864e-19	FALSE
STPG1	3.98334e-19	0.605167	0.116	0.089	6.64102e-15	5.98419e-19	0.605167	FALSE	18.223	TRUE	Up	3.983e-19	FALSE
DCP2	4.19711e-19	0.347716	0.112	0.084	6.99742e-15	6.30448e-19	0.347716	FALSE	18.2004	TRUE	Up	4.197e-19	FALSE
GYG1	4.40196e-19	0.79536	0.051	0.032	7.33895e-15	6.6113e-19	0.79536	FALSE	18.1797	TRUE	Up	4.402e-19	FALSE
SGTB	4.53575e-19	0.364394	0.137	0.106	7.562e-15	6.81131e-19	0.364394	FALSE	18.1668	TRUE	Up	4.536e-19	FALSE
GPS1	4.63174e-19	-0.24858	0.286	0.327	7.72204e-15	6.95452e-19	-0.24858	FALSE	18.1577	TRUE	Down	4.632e-19	FALSE
NUDT2	4.69375e-19	-0.130947	0.136	0.171	7.82543e-15	7.04667e-19	-0.130947	FALSE	18.152	TRUE	Down	4.694e-19	FALSE
P4HA1	4.70737e-19	0.230477	0.208	0.17	7.84812e-15	7.06615e-19	0.230477	FALSE	18.1508	TRUE	Up	4.707e-19	FALSE
ATP1A2	4.81636e-19	0.0374863	0.198	0.16	8.02984e-15	7.22879e-19	0.0374863	FALSE	18.1409	TRUE	Up	4.816e-19	FALSE
AP4E1	4.8507e-19	0.466718	0.116	0.088	8.08709e-15	7.27933e-19	0.466718	FALSE	18.1379	TRUE	Up	4.851e-19	FALSE
SLC35B4	4.88321e-19	0.564669	0.135	0.105	8.14129e-15	7.32713e-19	0.564669	FALSE	18.1351	TRUE	Up	4.883e-19	FALSE
TXNRD2	5.01186e-19	0.18996	0.229	0.19	8.35578e-15	7.51915e-19	0.18996	FALSE	18.1238	TRUE	Up	5.012e-19	FALSE
MARCH2	5.13258e-19	-0.214497	0.115	0.147	8.55704e-15	7.69922e-19	-0.214497	FALSE	18.1136	TRUE	Down	5.133e-19	FALSE
ADAM8	5.19433e-19	0.427029	0.066	0.044	8.65998e-15	7.79079e-19	0.427029	FALSE	18.1084	TRUE	Up	5.194e-19	FALSE
COPS7B	5.20331e-19	0.286499	0.245	0.207	8.67496e-15	7.80321e-19	0.286499	FALSE	18.1077	TRUE	Up	5.203e-19	FALSE
PIP4P2	5.29234e-19	0.586595	0.105	0.078	8.82339e-15	7.93565e-19	0.586595	FALSE	18.1004	TRUE	Up	5.292e-19	FALSE
CLTA	5.31727e-19	-0.119077	0.237	0.282	8.86496e-15	7.97195e-19	-0.119077	FALSE	18.0984	TRUE	Down	5.317e-19	FALSE
PTDSS1	5.41963e-19	0.312007	0.132	0.101	9.03561e-15	8.12431e-19	0.312007	FALSE	18.0902	TRUE	Up	5.420e-19	FALSE
KRTCAP2	5.44423e-19	-0.130465	0.135	0.17	9.07662e-15	8.16003e-19	-0.130465	FALSE	18.0883	TRUE	Down	5.444e-19	FALSE
EAF1	5.44493e-19	0.333218	0.154	0.121	9.07778e-15	8.16003e-19	0.333218	FALSE	18.0883	TRUE	Up	5.445e-19	FALSE
TXN2	5.51335e-19	-0.246879	0.117	0.149	9.19186e-15	8.26145e-19	-0.246879	FALSE	18.0829	TRUE	Down	5.513e-19	FALSE
C4orf33	5.54526e-19	0.913525	0.063	0.042	9.24505e-15	8.30814e-19	0.913525	FALSE	18.0805	TRUE	Up	5.545e-19	FALSE
CENPB	5.68108e-19	-0.380011	0.09	0.117	9.47149e-15	8.51048e-19	-0.380011	FALSE	18.07	TRUE	Down	5.681e-19	FALSE
PDCL	5.71868e-19	-0.200262	0.14	0.174	9.53418e-15	8.56564e-19	-0.200262	FALSE	18.0672	TRUE	Down	5.719e-19	FALSE
TAMM41	5.91334e-19	0.200648	0.201	0.163	9.85872e-15	8.85602e-19	0.200648	FALSE	18.0528	TRUE	Up	5.913e-19	FALSE
GRSF1	6.01797e-19	0.336565	0.214	0.179	1.00332e-14	9.0115e-19	0.336565	FALSE	18.0452	TRUE	Up	6.018e-19	FALSE
ZFAND2A	6.06573e-19	0.547204	0.154	0.123	1.01128e-14	9.08179e-19	0.547204	FALSE	18.0418	TRUE	Up	6.066e-19	FALSE
CYP20A1	6.08521e-19	0.70401	0.102	0.076	1.01453e-14	9.10973e-19	0.70401	FALSE	18.0405	TRUE	Up	6.085e-19	FALSE
ARV1	6.13072e-19	0.521155	0.147	0.117	1.02211e-14	9.17661e-19	0.521155	FALSE	18.0373	TRUE	Up	6.131e-19	FALSE
TMEM230	6.46448e-19	0.83264	0.153	0.126	1.07776e-14	9.67489e-19	0.83264	FALSE	18.0144	TRUE	Up	6.464e-19	FALSE
PWWP2A	6.46982e-19	-0.0592525	0.333	0.386	1.07865e-14	9.68157e-19	-0.0592525	FALSE	18.0141	TRUE	Down	6.470e-19	FALSE
VCPIP1	6.51371e-19	0.43309	0.145	0.114	1.08597e-14	9.74594e-19	0.43309	FALSE	18.0112	TRUE	Up	6.514e-19	FALSE
CCDC90B	6.70655e-19	0.789652	0.118	0.091	1.11812e-14	1.00331e-18	0.789652	FALSE	17.9986	TRUE	Up	6.707e-19	FALSE
UCK2	6.862e-19	-0.377323	0.116	0.145	1.14403e-14	1.02643e-18	-0.377323	FALSE	17.9887	TRUE	Down	6.862e-19	FALSE
NKAIN4	6.9463e-19	0.418937	0.103	0.076	1.15809e-14	1.0389e-18	0.418937	FALSE	17.9834	TRUE	Up	6.946e-19	FALSE
CUEDC2	7.02016e-19	-0.11823	0.258	0.303	1.1704e-14	1.0498e-18	-0.11823	FALSE	17.9789	TRUE	Down	7.020e-19	FALSE
BLOC1S1	7.03491e-19	-0.0398755	0.219	0.266	1.17286e-14	1.05187e-18	-0.0398755	FALSE	17.978	TRUE	Down	7.035e-19	FALSE
CIPC	7.06149e-19	-0.137402	0.217	0.259	1.17729e-14	1.0557e-18	-0.137402	FALSE	17.9765	TRUE	Down	7.061e-19	FALSE
CCNYL1	7.07167e-19	0.382418	0.185	0.152	1.17899e-14	1.05708e-18	0.382418	FALSE	17.9759	TRUE	Up	7.072e-19	FALSE
ZNF410	7.10255e-19	0.345109	0.278	0.242	1.18414e-14	1.06155e-18	0.345109	FALSE	17.9741	TRUE	Up	7.103e-19	FALSE
BTN3A1	7.16431e-19	-0.446873	0.042	0.062	1.19443e-14	1.07064e-18	-0.446873	FALSE	17.9704	TRUE	Down	7.164e-19	FALSE
NDUFAF2	7.2324e-19	0.33488	0.138	0.107	1.20578e-14	1.08066e-18	0.33488	FALSE	17.9663	TRUE	Up	7.232e-19	FALSE
FIP1L1	7.43246e-19	0.295241	0.246	0.208	1.23914e-14	1.11041e-18	0.295241	FALSE	17.9545	TRUE	Up	7.432e-19	FALSE
UMPS	7.70824e-19	0.480974	0.104	0.077	1.28512e-14	1.15146e-18	0.480974	FALSE	17.9388	TRUE	Up	7.708e-19	FALSE
AHSA1	7.74092e-19	-0.162468	0.309	0.352	1.29057e-14	1.15618e-18	-0.162468	FALSE	17.937	TRUE	Down	7.741e-19	FALSE
AGPS	7.81249e-19	-0.131593	0.238	0.281	1.3025e-14	1.16671e-18	-0.131593	FALSE	17.933	TRUE	Down	7.812e-19	FALSE
PISD	8.03492e-19	0.160494	0.29	0.247	1.33958e-14	1.19977e-18	0.160494	FALSE	17.9209	TRUE	Up	8.035e-19	FALSE
VMP1	8.56916e-19	0.48518	0.211	0.179	1.42865e-14	1.27937e-18	0.48518	FALSE	17.893	TRUE	Up	8.569e-19	FALSE
CFAP410	9.4144e-19	-0.318306	0.176	0.21	1.56957e-14	1.40537e-18	-0.318306	FALSE	17.8522	TRUE	Down	9.414e-19	FALSE
EXOG	9.53105e-19	0.434635	0.086	0.061	1.58902e-14	1.42259e-18	0.434635	FALSE	17.8469	TRUE	Up	9.531e-19	FALSE
MXD3	9.71129e-19	0.372522	0.103	0.076	1.61907e-14	1.4493e-18	0.372522	FALSE	17.8388	TRUE	Up	9.711e-19	FALSE
MBD2	9.79123e-19	0.177313	0.319	0.276	1.63239e-14	1.46104e-18	0.177313	FALSE	17.8353	TRUE	Up	9.791e-19	FALSE
PAK4	9.89929e-19	-0.305758	0.074	0.1	1.65041e-14	1.47696e-18	-0.305758	FALSE	17.8306	TRUE	Down	9.899e-19	FALSE
ATOX1	1.00284e-18	-0.102113	0.147	0.183	1.67194e-14	1.49603e-18	-0.102113	FALSE	17.8251	TRUE	Down	1.003e-18	FALSE
DEK	1.01953e-18	0.587037	0.098	0.073	1.69976e-14	1.52072e-18	0.587037	FALSE	17.818	TRUE	Up	1.020e-18	FALSE
KIAA1191	1.04497e-18	0.335623	0.168	0.135	1.74217e-14	1.55845e-18	0.335623	FALSE	17.8073	TRUE	Up	1.045e-18	FALSE
BAG1	1.10895e-18	-0.30324	0.161	0.195	1.84884e-14	1.65365e-18	-0.30324	FALSE	17.7816	TRUE	Down	1.109e-18	FALSE
PLEK	1.11519e-18	-0.228489	0.084	0.058	1.85925e-14	1.66273e-18	-0.228489	FALSE	17.7792	TRUE	Down	1.115e-18	FALSE
ARHGAP35	1.17776e-18	0.318683	0.285	0.25	1.96356e-14	1.75578e-18	0.318683	FALSE	17.7555	TRUE	Up	1.178e-18	FALSE
TRAPPC10	1.18278e-18	-0.0999018	0.336	0.385	1.97193e-14	1.76303e-18	-0.0999018	FALSE	17.7537	TRUE	Down	1.183e-18	FALSE
CDIPT	1.19768e-18	-0.18736	0.263	0.304	1.99677e-14	1.785e-18	-0.18736	FALSE	17.7484	TRUE	Down	1.198e-18	FALSE
HECTD3	1.21136e-18	-0.291476	0.202	0.239	2.01957e-14	1.80514e-18	-0.291476	FALSE	17.7435	TRUE	Down	1.211e-18	FALSE
TMEM106B	1.23445e-18	0.467372	0.264	0.232	2.05807e-14	1.8393e-18	0.467372	FALSE	17.7353	TRUE	Up	1.234e-18	FALSE
ADM	1.27517e-18	0.52956	0.063	0.042	2.12596e-14	1.89971e-18	0.52956	FALSE	17.7213	TRUE	Up	1.275e-18	FALSE
FTCDNL1	1.28259e-18	0.582022	0.142	0.113	2.13833e-14	1.91051e-18	0.582022	FALSE	17.7189	TRUE	Up	1.283e-18	FALSE
DDX23	1.28369e-18	-0.286238	0.188	0.224	2.14016e-14	1.9119e-18	-0.286238	FALSE	17.7185	TRUE	Down	1.284e-18	FALSE
ATXN2	1.42223e-18	0.280943	0.389	0.354	2.37113e-14	2.11795e-18	0.280943	FALSE	17.6741	TRUE	Up	1.422e-18	FALSE
TCF25	1.42253e-18	-0.0841225	0.553	0.63	2.37164e-14	2.11812e-18	-0.0841225	FALSE	17.6741	TRUE	Down	1.423e-18	FALSE
PAN2	1.43579e-18	0.272803	0.363	0.327	2.39374e-14	2.13757e-18	0.272803	FALSE	17.6701	TRUE	Up	1.436e-18	FALSE
DDIT3	1.44014e-18	0.347	0.261	0.225	2.40101e-14	2.14377e-18	0.347	FALSE	17.6688	TRUE	Up	1.440e-18	FALSE
FBXW8	1.50196e-18	0.195098	0.16	0.127	2.50406e-14	2.23548e-18	0.195098	FALSE	17.6506	TRUE	Up	1.502e-18	FALSE
PCDHGA3	1.54136e-18	0.659951	0.069	0.047	2.56975e-14	2.29382e-18	0.659951	FALSE	17.6394	TRUE	Up	1.541e-18	FALSE
ANAPC15	1.57957e-18	0.30987	0.124	0.095	2.63346e-14	2.35037e-18	0.30987	FALSE	17.6289	TRUE	Up	1.580e-18	FALSE
C6orf47	1.73594e-18	-0.340918	0.065	0.089	2.89415e-14	2.58269e-18	-0.340918	FALSE	17.5879	TRUE	Down	1.736e-18	FALSE
CEP97	1.73775e-18	0.539526	0.198	0.167	2.89718e-14	2.58504e-18	0.539526	FALSE	17.5875	TRUE	Up	1.738e-18	FALSE
DNAJC7	1.81565e-18	0.23913	0.319	0.28	3.02705e-14	2.70056e-18	0.23913	FALSE	17.5685	TRUE	Up	1.816e-18	FALSE
CLSTN2	1.87068e-18	0.463846	0.055	0.035	3.1188e-14	2.78204e-18	0.463846	FALSE	17.5556	TRUE	Up	1.871e-18	FALSE
SNX27	1.8886e-18	0.2651	0.289	0.251	3.14867e-14	2.80831e-18	0.2651	FALSE	17.5516	TRUE	Up	1.889e-18	FALSE
CHST10	1.91131e-18	0.445415	0.104	0.078	3.18654e-14	2.8417e-18	0.445415	FALSE	17.5464	TRUE	Up	1.911e-18	FALSE
ZNF579	1.94024e-18	-0.463464	0.072	0.096	3.23477e-14	2.88432e-18	-0.463464	FALSE	17.54	TRUE	Down	1.940e-18	FALSE
TMEM184C	2.00516e-18	0.82324	0.073	0.051	3.343e-14	2.98043e-18	0.82324	FALSE	17.5257	TRUE	Up	2.005e-18	FALSE
DNAJC8	2.03139e-18	0.367073	0.192	0.158	3.38674e-14	3.01902e-18	0.367073	FALSE	17.5201	TRUE	Up	2.031e-18	FALSE
ZNF274	2.10014e-18	-0.200399	0.101	0.131	3.50136e-14	3.12077e-18	-0.200399	FALSE	17.5057	TRUE	Down	2.100e-18	FALSE
PHYHIPL	2.25844e-18	0.416469	0.41	0.392	3.76527e-14	3.35555e-18	0.416469	FALSE	17.4742	TRUE	Up	2.258e-18	FALSE
EBP	2.26788e-18	-0.42722	0.107	0.136	3.78101e-14	3.36912e-18	-0.42722	FALSE	17.4725	TRUE	Down	2.268e-18	TRUE	X
WDR59	2.28699e-18	-0.156283	0.295	0.34	3.81287e-14	3.39706e-18	-0.156283	FALSE	17.4689	TRUE	Down	2.287e-18	FALSE
PLD2	2.36241e-18	-0.325553	0.19	0.226	3.93861e-14	3.50862e-18	-0.325553	FALSE	17.4549	TRUE	Down	2.362e-18	FALSE
ZNF428	2.44792e-18	-0.25676	0.19	0.226	4.08117e-14	3.63513e-18	-0.25676	FALSE	17.4395	TRUE	Down	2.448e-18	FALSE
SOWAHA	2.466e-18	0.462816	0.154	0.124	4.11132e-14	3.66149e-18	0.462816	FALSE	17.4363	TRUE	Up	2.466e-18	FALSE
ZNF394	2.54088e-18	-0.365655	0.143	0.175	4.23615e-14	3.77216e-18	-0.365655	FALSE	17.4234	TRUE	Down	2.541e-18	FALSE
UQCC2	2.55467e-18	0.255399	0.207	0.171	4.25915e-14	3.79213e-18	0.255399	FALSE	17.4211	TRUE	Up	2.555e-18	FALSE
SIPA1L2	2.56538e-18	0.229708	0.083	0.058	4.277e-14	3.80751e-18	0.229708	FALSE	17.4194	TRUE	Up	2.565e-18	FALSE
TBCE.1	2.58498e-18	0.555791	0.1	0.075	4.30967e-14	3.83609e-18	0.555791	FALSE	17.4161	TRUE	Up	2.585e-18	FALSE
ANAPC11	2.59106e-18	-0.186289	0.165	0.201	4.31982e-14	3.8446e-18	-0.186289	FALSE	17.4151	TRUE	Down	2.591e-18	FALSE
PLK3	2.62272e-18	-0.58676	0.103	0.13	4.37259e-14	3.89105e-18	-0.58676	FALSE	17.4099	TRUE	Down	2.623e-18	FALSE
TOMM7	2.70357e-18	0.343212	0.229	0.195	4.50739e-14	4.01046e-18	0.343212	FALSE	17.3968	TRUE	Up	2.704e-18	FALSE
DEF8	2.71987e-18	-0.41481	0.091	0.118	4.53456e-14	4.0341e-18	-0.41481	FALSE	17.3943	TRUE	Down	2.720e-18	FALSE
PSMD13	2.92981e-18	0.291055	0.296	0.259	4.88457e-14	4.3449e-18	0.291055	FALSE	17.362	TRUE	Up	2.930e-18	FALSE
PTPRD	3.05977e-18	0.323033	0.676	0.657	5.10125e-14	4.53703e-18	0.323033	FALSE	17.3432	TRUE	Up	3.060e-18	FALSE
DHX8	3.0692e-18	0.272585	0.272	0.234	5.11696e-14	4.5504e-18	0.272585	FALSE	17.342	TRUE	Up	3.069e-18	FALSE
TAB1	3.09332e-18	-0.184546	0.302	0.345	5.15719e-14	4.58555e-18	-0.184546	FALSE	17.3386	TRUE	Down	3.093e-18	FALSE
SGF29	3.15004e-18	-0.315582	0.079	0.104	5.25174e-14	4.669e-18	-0.315582	FALSE	17.3308	TRUE	Down	3.150e-18	FALSE
ABHD11	3.20434e-18	0.0193651	0.154	0.12	5.34227e-14	4.74885e-18	0.0193651	FALSE	17.3234	TRUE	Up	3.204e-18	FALSE
FAHD2B	3.29426e-18	0.362746	0.214	0.179	5.49219e-14	4.88146e-18	0.362746	FALSE	17.3115	TRUE	Up	3.294e-18	FALSE
TMSB4X	3.36619e-18	0.19094	0.552	0.549	5.6121e-14	4.98738e-18	0.19094	FALSE	17.3021	TRUE	Up	3.366e-18	TRUE	X
H1F0	3.57263e-18	-0.439054	0.195	0.229	5.95629e-14	5.29254e-18	-0.439054	FALSE	17.2763	TRUE	Down	3.573e-18	FALSE
SET	3.63466e-18	-0.261554	0.119	0.15	6.0597e-14	5.38371e-18	-0.261554	FALSE	17.2689	TRUE	Down	3.635e-18	FALSE
ANAPC1	3.74691e-18	0.416959	0.064	0.043	6.24685e-14	5.54923e-18	0.416959	FALSE	17.2558	TRUE	Up	3.747e-18	FALSE
ZNF34	4.02215e-18	0.410222	0.127	0.098	6.70574e-14	5.95608e-18	0.410222	FALSE	17.225	TRUE	Up	4.022e-18	FALSE
MMS19	4.03962e-18	0.391141	0.276	0.242	6.73485e-14	5.98114e-18	0.391141	FALSE	17.2232	TRUE	Up	4.040e-18	FALSE
RELT	4.04331e-18	-0.255494	0.214	0.25	6.74101e-14	5.98581e-18	-0.255494	FALSE	17.2229	TRUE	Down	4.043e-18	FALSE
DDX51	4.10452e-18	0.242654	0.224	0.188	6.84305e-14	6.0756e-18	0.242654	FALSE	17.2164	TRUE	Up	4.105e-18	FALSE
EXOSC1	4.13135e-18	0.455403	0.135	0.106	6.88778e-14	6.1145e-18	0.455403	FALSE	17.2136	TRUE	Up	4.131e-18	FALSE
ABHD14B	4.18718e-18	0.340301	0.128	0.098	6.98086e-14	6.1963e-18	0.340301	FALSE	17.2079	TRUE	Up	4.187e-18	FALSE
ZNF620	4.29814e-18	0.812796	0.064	0.044	7.16585e-14	6.35966e-18	0.812796	FALSE	17.1966	TRUE	Up	4.298e-18	FALSE
FAM104B	4.30184e-18	0.641456	0.068	0.047	7.17204e-14	6.36429e-18	0.641456	FALSE	17.1962	TRUE	Up	4.302e-18	FALSE
APEX2	4.34615e-18	-0.450275	0.046	0.067	7.2459e-14	6.42898e-18	-0.450275	FALSE	17.1919	TRUE	Down	4.346e-18	TRUE	X
ACP2	4.50315e-18	-0.28072	0.162	0.195	7.50765e-14	6.66033e-18	-0.28072	FALSE	17.1765	TRUE	Down	4.503e-18	FALSE
YY1AP1	4.50528e-18	0.243806	0.263	0.225	7.5112e-14	6.66259e-18	0.243806	FALSE	17.1764	TRUE	Up	4.505e-18	FALSE
EIF3G	4.54101e-18	-0.300947	0.094	0.122	7.57077e-14	6.71454e-18	-0.300947	FALSE	17.173	TRUE	Down	4.541e-18	FALSE
TAP1	4.59034e-18	-0.182184	0.1	0.13	7.65301e-14	6.78657e-18	-0.182184	FALSE	17.1683	TRUE	Down	4.590e-18	FALSE
ZKSCAN1	4.68278e-18	-0.0612816	0.588	0.623	7.80712e-14	6.92231e-18	-0.0612816	FALSE	17.1597	TRUE	Down	4.683e-18	FALSE
BORCS8	4.99001e-18	-0.19274	0.114	0.145	8.31935e-14	7.3755e-18	-0.19274	FALSE	17.1322	TRUE	Down	4.990e-18	FALSE
AMOT	5.09745e-18	0.299653	0.071	0.049	8.49847e-14	7.5333e-18	0.299653	FALSE	17.123	TRUE	Up	5.097e-18	TRUE	X
PTGES2	5.13901e-18	0.149095	0.33	0.287	8.56776e-14	7.5937e-18	0.149095	FALSE	17.1195	TRUE	Up	5.139e-18	FALSE
CRYZ	5.3756e-18	-0.185675	0.058	0.081	8.96221e-14	7.94224e-18	-0.185675	FALSE	17.1001	TRUE	Down	5.376e-18	FALSE
ARFGEF2	5.82417e-18	0.334418	0.209	0.175	9.71006e-14	8.60384e-18	0.334418	FALSE	17.0653	TRUE	Up	5.824e-18	FALSE
ZNF8	5.87813e-18	0.397715	0.125	0.096	9.80002e-14	8.68239e-18	0.397715	FALSE	17.0614	TRUE	Up	5.878e-18	FALSE
TEP1	6.07693e-18	-0.579712	0.091	0.117	1.01315e-13	8.97484e-18	-0.579712	FALSE	17.047	TRUE	Down	6.077e-18	FALSE
EDC4	6.12491e-18	0.234256	0.292	0.253	1.02114e-13	9.04448e-18	0.234256	FALSE	17.0436	TRUE	Up	6.125e-18	FALSE
NDUFB9	6.19531e-18	-0.0966047	0.254	0.299	1.03288e-13	9.14722e-18	-0.0966047	FALSE	17.0387	TRUE	Down	6.195e-18	FALSE
CAVIN4	6.22852e-18	0.527712	0.119	0.092	1.03842e-13	9.19503e-18	0.527712	FALSE	17.0364	TRUE	Up	6.229e-18	FALSE
TUFM	6.43212e-18	-0.0906061	0.313	0.362	1.07236e-13	9.49434e-18	-0.0906061	FALSE	17.0225	TRUE	Down	6.432e-18	FALSE
MIS18A	6.86079e-18	0.654093	0.066	0.045	1.14383e-13	1.01257e-17	0.654093	FALSE	16.9946	TRUE	Up	6.861e-18	FALSE
YES1	7.01022e-18	0.854405	0.071	0.049	1.16874e-13	1.03449e-17	0.854405	FALSE	16.9853	TRUE	Up	7.010e-18	FALSE
TRIM13	7.06534e-18	0.663367	0.087	0.064	1.17793e-13	1.04249e-17	0.663367	FALSE	16.9819	TRUE	Up	7.065e-18	FALSE
PSMB10	7.49182e-18	-0.450429	0.125	0.154	1.24904e-13	1.10526e-17	-0.450429	FALSE	16.9565	TRUE	Down	7.492e-18	FALSE
CADM2	7.56216e-18	-0.139902	0.377	0.424	1.26076e-13	1.11549e-17	-0.139902	FALSE	16.9525	TRUE	Down	7.562e-18	FALSE
TMEM33	7.56879e-18	-0.112606	0.254	0.297	1.26187e-13	1.11632e-17	-0.112606	FALSE	16.9522	TRUE	Down	7.569e-18	FALSE
TRIL	8.14714e-18	-1.23715	0.041	0.059	1.35829e-13	1.20146e-17	-1.23715	FALSE	16.9203	TRUE	Down	8.147e-18	FALSE
EXOSC5	8.5752e-18	-0.445092	0.074	0.098	1.42966e-13	1.26442e-17	-0.445092	FALSE	16.8981	TRUE	Down	8.575e-18	FALSE
SMTN	8.63133e-18	-0.429433	0.085	0.111	1.43902e-13	1.27253e-17	-0.429433	FALSE	16.8953	TRUE	Down	8.631e-18	FALSE
NCKIPSD	8.68299e-18	0.223558	0.319	0.281	1.44763e-13	1.27998e-17	0.223558	FALSE	16.8928	TRUE	Up	8.683e-18	FALSE
TRNAU1AP	8.82161e-18	0.352714	0.263	0.229	1.47074e-13	1.30024e-17	0.352714	FALSE	16.886	TRUE	Up	8.822e-18	FALSE
PSMD1	8.8347e-18	0.368993	0.241	0.207	1.47292e-13	1.30199e-17	0.368993	FALSE	16.8854	TRUE	Up	8.835e-18	FALSE
NOL8	9.10973e-18	0.488262	0.108	0.082	1.51877e-13	1.34235e-17	0.488262	FALSE	16.8721	TRUE	Up	9.110e-18	FALSE
PRKAA1	9.15888e-18	0.382694	0.237	0.203	1.52697e-13	1.34941e-17	0.382694	FALSE	16.8699	TRUE	Up	9.159e-18	FALSE
WASL	9.24713e-18	0.447924	0.146	0.117	1.54168e-13	1.36223e-17	0.447924	FALSE	16.8657	TRUE	Up	9.247e-18	FALSE
CDK3	9.35161e-18	-0.379213	0.076	0.101	1.5591e-13	1.37744e-17	-0.379213	FALSE	16.8609	TRUE	Down	9.352e-18	FALSE
CCDC113	9.54497e-18	0.595927	0.054	0.035	1.59134e-13	1.40573e-17	0.595927	FALSE	16.8521	TRUE	Up	9.545e-18	FALSE
SRF	9.6785e-18	0.238942	0.158	0.125	1.6136e-13	1.42521e-17	0.238942	FALSE	16.8461	TRUE	Up	9.679e-18	FALSE
PYROXD1	9.74954e-18	0.794103	0.063	0.043	1.62544e-13	1.43548e-17	0.794103	FALSE	16.843	TRUE	Up	9.750e-18	FALSE
KIRREL3	1.00344e-17	-0.260737	0.241	0.279	1.67294e-13	1.47723e-17	-0.260737	FALSE	16.8306	TRUE	Down	1.003e-17	FALSE
COMMD2	1.03036e-17	0.589061	0.139	0.111	1.71782e-13	1.51665e-17	0.589061	FALSE	16.8191	TRUE	Up	1.030e-17	FALSE
AGO1	1.03746e-17	0.195057	0.275	0.236	1.72966e-13	1.52691e-17	0.195057	FALSE	16.8162	TRUE	Up	1.037e-17	FALSE
DUT	1.05619e-17	0.340379	0.229	0.195	1.76088e-13	1.55426e-17	0.340379	FALSE	16.8085	TRUE	Up	1.056e-17	FALSE
UQCRH	1.10085e-17	0.478363	0.058	0.038	1.83534e-13	1.61976e-17	0.478363	FALSE	16.7905	TRUE	Up	1.101e-17	FALSE
CD2BP2	1.16556e-17	-0.208459	0.138	0.17	1.94323e-13	1.71476e-17	-0.208459	FALSE	16.7658	TRUE	Down	1.166e-17	FALSE
FBXW5	1.18495e-17	-0.262736	0.225	0.261	1.97555e-13	1.74305e-17	-0.262736	FALSE	16.7587	TRUE	Down	1.185e-17	FALSE
ZFPM2	1.19249e-17	0.196434	0.05	0.032	1.98812e-13	1.7539e-17	0.196434	FALSE	16.756	TRUE	Up	1.192e-17	FALSE
MBD3	1.23708e-17	-0.37923	0.129	0.159	2.06246e-13	1.81924e-17	-0.37923	FALSE	16.7401	TRUE	Down	1.237e-17	FALSE
ASTN2	1.23749e-17	0.333447	0.145	0.115	2.06315e-13	1.81961e-17	0.333447	FALSE	16.74	TRUE	Up	1.237e-17	FALSE
NFX1	1.24605e-17	0.208236	0.364	0.327	2.07742e-13	1.83195e-17	0.208236	FALSE	16.7371	TRUE	Up	1.246e-17	FALSE
USF3	1.29019e-17	0.524414	0.109	0.083	2.151e-13	1.89659e-17	0.524414	FALSE	16.722	TRUE	Up	1.290e-17	FALSE
DFFB	1.32683e-17	0.304317	0.168	0.136	2.21209e-13	1.9502e-17	0.304317	FALSE	16.7099	TRUE	Up	1.327e-17	FALSE
ZNF778	1.3554e-17	0.348278	0.14	0.11	2.25972e-13	1.99193e-17	0.348278	FALSE	16.7007	TRUE	Up	1.355e-17	FALSE
RABL6	1.39237e-17	0.418164	0.391	0.375	2.32136e-13	2.04598e-17	0.418164	FALSE	16.6891	TRUE	Up	1.392e-17	FALSE
FURIN	1.43707e-17	0.29244	0.109	0.081	2.39589e-13	2.11139e-17	0.29244	FALSE	16.6754	TRUE	Up	1.437e-17	FALSE
AK1	1.44873e-17	0.222465	0.239	0.201	2.41532e-13	2.12824e-17	0.222465	FALSE	16.672	TRUE	Up	1.449e-17	FALSE
PPP2R3C	1.46134e-17	0.546018	0.14	0.112	2.43635e-13	2.14648e-17	0.546018	FALSE	16.6683	TRUE	Up	1.461e-17	FALSE
LONP2	1.52588e-17	0.174571	0.393	0.355	2.54395e-13	2.24098e-17	0.174571	FALSE	16.6496	TRUE	Up	1.526e-17	FALSE
TSTD2	1.63318e-17	0.643835	0.156	0.129	2.72283e-13	2.39824e-17	0.643835	FALSE	16.6201	TRUE	Up	1.633e-17	FALSE
SMPD4	1.69803e-17	-0.16339	0.317	0.36	2.83095e-13	2.49314e-17	-0.16339	FALSE	16.6033	TRUE	Down	1.698e-17	FALSE
ACOT13	1.74867e-17	0.611126	0.114	0.088	2.91538e-13	2.56715e-17	0.611126	FALSE	16.5905	TRUE	Up	1.749e-17	FALSE
USP14	1.75322e-17	0.38339	0.29	0.257	2.92296e-13	2.57349e-17	0.38339	FALSE	16.5895	TRUE	Up	1.753e-17	FALSE
ZSWIM3	1.81546e-17	0.470946	0.061	0.041	3.02674e-13	2.66451e-17	0.470946	FALSE	16.5744	TRUE	Up	1.815e-17	FALSE
UFSP2	1.84416e-17	0.659778	0.154	0.126	3.07458e-13	2.70626e-17	0.659778	FALSE	16.5676	TRUE	Up	1.844e-17	FALSE
PQBP1	1.8593e-17	-0.306646	0.174	0.208	3.09983e-13	2.72813e-17	-0.306646	FALSE	16.5641	TRUE	Down	1.859e-17	TRUE	X
PDIA3	1.86559e-17	-0.116341	0.151	0.186	3.11031e-13	2.73698e-17	-0.116341	FALSE	16.5627	TRUE	Down	1.866e-17	FALSE
ZNF10	1.88393e-17	0.549386	0.064	0.044	3.14089e-13	2.76353e-17	0.549386	FALSE	16.5585	TRUE	Up	1.884e-17	FALSE
NUDT21	1.88812e-17	0.304834	0.275	0.24	3.14787e-13	2.76931e-17	0.304834	FALSE	16.5576	TRUE	Up	1.888e-17	FALSE
NYNRIN	1.982e-17	0.261562	0.051	0.032	3.30438e-13	2.90661e-17	0.261562	FALSE	16.5366	TRUE	Up	1.982e-17	FALSE
WDR91	1.98497e-17	0.129284	0.137	0.106	3.30935e-13	2.9106e-17	0.129284	FALSE	16.536	TRUE	Up	1.985e-17	FALSE
TTC9C	2.11555e-17	0.234153	0.177	0.143	3.52704e-13	3.10165e-17	0.234153	FALSE	16.5084	TRUE	Up	2.116e-17	FALSE
NR1H2	2.17256e-17	-0.152418	0.235	0.276	3.62209e-13	3.18481e-17	-0.152418	FALSE	16.4969	TRUE	Down	2.173e-17	FALSE
POLR3E	2.19327e-17	-0.272694	0.258	0.294	3.65663e-13	3.21475e-17	-0.272694	FALSE	16.4929	TRUE	Down	2.193e-17	FALSE
TMEM214	2.19498e-17	-0.345462	0.114	0.142	3.65947e-13	3.21682e-17	-0.345462	FALSE	16.4926	TRUE	Down	2.195e-17	FALSE
CDK6	2.22613e-17	0.380943	0.129	0.101	3.7114e-13	3.26204e-17	0.380943	FALSE	16.4865	TRUE	Up	2.226e-17	FALSE
HS3ST5	2.26504e-17	0.619395	0.107	0.082	3.77628e-13	3.31862e-17	0.619395	FALSE	16.479	TRUE	Up	2.265e-17	FALSE
GNL2	2.33649e-17	-0.325839	0.121	0.15	3.89539e-13	3.42285e-17	-0.325839	FALSE	16.4656	TRUE	Down	2.336e-17	FALSE
C1orf109	2.64188e-17	0.461093	0.062	0.041	4.40454e-13	3.86972e-17	0.461093	FALSE	16.4123	TRUE	Up	2.642e-17	FALSE
SCARF1	2.80452e-17	-0.247525	0.074	0.051	4.6757e-13	4.10742e-17	-0.247525	FALSE	16.3864	TRUE	Down	2.805e-17	FALSE
LYAR	2.88388e-17	0.603566	0.084	0.061	4.808e-13	4.22308e-17	0.603566	FALSE	16.3744	TRUE	Up	2.884e-17	FALSE
MT3	3.20682e-17	-0.0889518	0.316	0.361	5.34641e-13	4.69537e-17	-0.0889518	FALSE	16.3283	TRUE	Down	3.207e-17	FALSE
ZNF19	3.31894e-17	0.775133	0.063	0.043	5.53334e-13	4.85889e-17	0.775133	FALSE	16.3135	TRUE	Up	3.319e-17	FALSE
MAP2K3	3.45139e-17	0.138669	0.098	0.072	5.75415e-13	5.05212e-17	0.138669	FALSE	16.2965	TRUE	Up	3.451e-17	FALSE
RICTOR	3.47754e-17	0.379176	0.287	0.256	5.79776e-13	5.08974e-17	0.379176	FALSE	16.2933	TRUE	Up	3.478e-17	FALSE
KDM6A	3.85431e-17	-0.0543991	0.176	0.216	6.4259e-13	5.64043e-17	-0.0543991	FALSE	16.2487	TRUE	Down	3.854e-17	TRUE	X
NFYA	3.86844e-17	-0.0386733	0.183	0.224	6.44947e-13	5.66036e-17	-0.0386733	FALSE	16.2472	TRUE	Down	3.868e-17	FALSE
TARBP2	3.98502e-17	-0.322697	0.103	0.131	6.64383e-13	5.83017e-17	-0.322697	FALSE	16.2343	TRUE	Down	3.985e-17	FALSE
SETD3	4.06518e-17	0.20953	0.269	0.232	6.77747e-13	5.94666e-17	0.20953	FALSE	16.2257	TRUE	Up	4.065e-17	FALSE
TMEM203	4.09097e-17	-0.320483	0.089	0.116	6.82046e-13	5.9836e-17	-0.320483	FALSE	16.223	TRUE	Down	4.091e-17	FALSE
LRRC24	4.16653e-17	0.309874	0.072	0.05	6.94644e-13	6.09331e-17	0.309874	FALSE	16.2151	TRUE	Up	4.167e-17	FALSE
JRK	4.19687e-17	0.22518	0.159	0.126	6.99703e-13	6.13688e-17	0.22518	FALSE	16.2121	TRUE	Up	4.197e-17	FALSE
GEMIN6	4.29776e-17	0.552196	0.061	0.041	7.16522e-13	6.28357e-17	0.552196	FALSE	16.2018	TRUE	Up	4.298e-17	FALSE
PRIM2	4.31557e-17	0.348169	0.066	0.045	7.19492e-13	6.30878e-17	0.348169	FALSE	16.2001	TRUE	Up	4.316e-17	FALSE
TRAPPC1	4.42163e-17	-0.238018	0.095	0.123	7.37175e-13	6.46297e-17	-0.238018	FALSE	16.1896	TRUE	Down	4.422e-17	FALSE
WWC3	4.53188e-17	-0.150063	0.181	0.218	7.55555e-13	6.62324e-17	-0.150063	FALSE	16.1789	TRUE	Down	4.532e-17	TRUE	X
ZNF316	4.569e-17	-0.471845	0.166	0.196	7.61744e-13	6.67662e-17	-0.471845	FALSE	16.1754	TRUE	Down	4.569e-17	FALSE
ZNF675	4.57197e-17	0.493067	0.058	0.039	7.62239e-13	6.68007e-17	0.493067	FALSE	16.1752	TRUE	Up	4.572e-17	FALSE
XAF1	4.69106e-17	-1.12202	0.049	0.067	7.82093e-13	6.85317e-17	-1.12202	FALSE	16.1641	TRUE	Down	4.691e-17	FALSE
VPS33B	4.69741e-17	0.338559	0.109	0.082	7.83152e-13	6.86154e-17	0.338559	FALSE	16.1636	TRUE	Up	4.697e-17	FALSE
RERE	4.83523e-17	0.137745	0.607	0.588	8.06129e-13	7.06192e-17	0.137745	FALSE	16.1511	TRUE	Up	4.835e-17	FALSE
MED14	4.88589e-17	0.437565	0.219	0.189	8.14576e-13	7.13497e-17	0.437565	FALSE	16.1466	TRUE	Up	4.886e-17	TRUE	X
SLC39A3	4.96545e-17	-0.290483	0.12	0.15	8.2784e-13	7.2502e-17	-0.290483	FALSE	16.1396	TRUE	Down	4.965e-17	FALSE
KIF1BP	4.97366e-17	-0.183346	0.127	0.158	8.29208e-13	7.26122e-17	-0.183346	FALSE	16.139	TRUE	Down	4.974e-17	FALSE
HIPK1	5.10365e-17	0.326416	0.171	0.14	8.50881e-13	7.45003e-17	0.326416	FALSE	16.1278	TRUE	Up	5.104e-17	FALSE
HSPA14	5.25993e-17	0.305182	0.086	0.062	8.76936e-13	7.67714e-17	0.305182	FALSE	16.1148	TRUE	Up	5.260e-17	FALSE
TRRAP	5.40158e-17	0.191563	0.393	0.354	9.00551e-13	7.88284e-17	0.191563	FALSE	16.1033	TRUE	Up	5.402e-17	FALSE
PEX5	5.46763e-17	0.251212	0.175	0.142	9.11563e-13	7.97819e-17	0.251212	FALSE	16.0981	TRUE	Up	5.468e-17	FALSE
MLX	5.50727e-17	0.244629	0.183	0.15	9.18171e-13	8.03497e-17	0.244629	FALSE	16.095	TRUE	Up	5.507e-17	FALSE
UBXN6	5.55001e-17	0.243013	0.381	0.352	9.25298e-13	8.09627e-17	0.243013	FALSE	16.0917	TRUE	Up	5.550e-17	FALSE
ARL2BP	5.76272e-17	0.471992	0.088	0.064	9.60761e-13	8.40546e-17	0.471992	FALSE	16.0754	TRUE	Up	5.763e-17	FALSE
LMBR1L	5.84772e-17	0.0973725	0.231	0.191	9.74932e-13	8.52831e-17	0.0973725	FALSE	16.0691	TRUE	Up	5.848e-17	FALSE
ATAD3B	6.11351e-17	0.170204	0.156	0.124	1.01924e-12	8.91476e-17	0.170204	FALSE	16.0499	TRUE	Up	6.114e-17	FALSE
RYR1	6.39297e-17	-0.217003	0.091	0.065	1.06584e-12	9.32105e-17	-0.217003	FALSE	16.0305	TRUE	Down	6.393e-17	FALSE
KAT6A	6.53686e-17	0.359388	0.263	0.231	1.08982e-12	9.52958e-17	0.359388	FALSE	16.0209	TRUE	Up	6.537e-17	FALSE
USF1	6.64412e-17	0.209335	0.21	0.175	1.10771e-12	9.68468e-17	0.209335	FALSE	16.0139	TRUE	Up	6.644e-17	FALSE
ZRSR2	6.8848e-17	0.189297	0.077	0.055	1.14783e-12	1.00342e-16	0.189297	FALSE	15.9985	TRUE	Up	6.885e-17	TRUE	X
UFD1	6.92858e-17	-0.15656	0.126	0.158	1.15513e-12	1.00967e-16	-0.15656	FALSE	15.9958	TRUE	Down	6.929e-17	FALSE
KAT8	7.08868e-17	0.269233	0.227	0.193	1.18182e-12	1.03286e-16	0.269233	FALSE	15.986	TRUE	Up	7.089e-17	FALSE
TRAPPC2L	7.26893e-17	-0.141054	0.108	0.137	1.21188e-12	1.05898e-16	-0.141054	FALSE	15.9751	TRUE	Down	7.269e-17	FALSE
NRBF2	7.30399e-17	0.486664	0.078	0.055	1.21772e-12	1.06395e-16	0.486664	FALSE	15.9731	TRUE	Up	7.304e-17	FALSE
RALGAPB	7.52986e-17	0.432656	0.212	0.181	1.25538e-12	1.09671e-16	0.432656	FALSE	15.9599	TRUE	Up	7.530e-17	FALSE
PRPSAP2	7.92987e-17	-0.111529	0.182	0.22	1.32207e-12	1.15482e-16	-0.111529	FALSE	15.9375	TRUE	Down	7.930e-17	FALSE
THNSL1	7.96194e-17	0.654069	0.063	0.043	1.32741e-12	1.15934e-16	0.654069	FALSE	15.9358	TRUE	Up	7.962e-17	FALSE
ARL16	8.1452e-17	0.285393	0.128	0.1	1.35797e-12	1.18587e-16	0.285393	FALSE	15.926	TRUE	Up	8.145e-17	FALSE
AQP1	8.39453e-17	-0.483573	0.135	0.103	1.39954e-12	1.222e-16	-0.483573	FALSE	15.9129	TRUE	Down	8.395e-17	FALSE
ISOC1	8.45795e-17	0.00784473	0.084	0.111	1.41011e-12	1.23108e-16	0.00784473	FALSE	15.9097	TRUE	Up	8.458e-17	FALSE
ZNF48	8.96674e-17	0.323079	0.068	0.047	1.49494e-12	1.30496e-16	0.323079	FALSE	15.8844	TRUE	Up	8.967e-17	FALSE
DDX56	9.01998e-17	0.228014	0.266	0.228	1.50381e-12	1.31254e-16	0.228014	FALSE	15.8819	TRUE	Up	9.020e-17	FALSE
MPG	9.03167e-17	0.443826	0.121	0.094	1.50576e-12	1.31406e-16	0.443826	FALSE	15.8814	TRUE	Up	9.032e-17	FALSE
ZNF365	9.17537e-17	0.375898	0.299	0.271	1.52972e-12	1.3348e-16	0.375898	FALSE	15.8746	TRUE	Up	9.175e-17	FALSE
TMEM132E	9.31912e-17	-0.023314	0.056	0.036	1.55368e-12	1.35553e-16	-0.023314	FALSE	15.8679	TRUE	Down	9.319e-17	FALSE
C21orf58	9.93477e-17	0.441424	0.075	0.053	1.65633e-12	1.44489e-16	0.441424	FALSE	15.8402	TRUE	Up	9.935e-17	FALSE
REPIN1	1.00065e-16	0.293259	0.189	0.156	1.66828e-12	1.45513e-16	0.293259	FALSE	15.8371	TRUE	Up	1.001e-16	FALSE
KDM6B	1.01191e-16	0.018942	0.143	0.112	1.68705e-12	1.47131e-16	0.018942	FALSE	15.8323	TRUE	Up	1.012e-16	FALSE
CRELD1	1.03586e-16	0.162247	0.373	0.334	1.72698e-12	1.50593e-16	0.162247	FALSE	15.8222	TRUE	Up	1.036e-16	FALSE
SFSWAP	1.03737e-16	0.358376	0.305	0.275	1.7295e-12	1.50794e-16	0.358376	FALSE	15.8216	TRUE	Up	1.037e-16	FALSE
PDGFB	1.10704e-16	-1.71265	0.068	0.087	1.84566e-12	1.609e-16	-1.71265	FALSE	15.7934	TRUE	Down	1.107e-16	FALSE
ABHD3	1.14386e-16	0.441181	0.058	0.039	1.90705e-12	1.6623e-16	0.441181	FALSE	15.7793	TRUE	Up	1.144e-16	FALSE
SNX10	1.1573e-16	0.173791	0.105	0.079	1.92946e-12	1.68161e-16	0.173791	FALSE	15.7743	TRUE	Up	1.157e-16	FALSE
MTCL1	1.1735e-16	-0.519989	0.187	0.216	1.95645e-12	1.70492e-16	-0.519989	FALSE	15.7683	TRUE	Down	1.173e-16	FALSE
JADE2	1.18273e-16	-0.357616	0.142	0.172	1.97185e-12	1.71811e-16	-0.357616	FALSE	15.7649	TRUE	Down	1.183e-16	FALSE
AP3M2	1.21224e-16	0.433279	0.117	0.09	2.02105e-12	1.76075e-16	0.433279	FALSE	15.7543	TRUE	Up	1.212e-16	FALSE
TAF6	1.22341e-16	0.203309	0.242	0.205	2.03967e-12	1.77674e-16	0.203309	FALSE	15.7504	TRUE	Up	1.223e-16	FALSE
FBXL8	1.33069e-16	-0.0809432	0.068	0.092	2.21852e-12	1.93228e-16	-0.0809432	FALSE	15.7139	TRUE	Down	1.331e-16	FALSE
AKAP8	1.35351e-16	0.22103	0.223	0.187	2.25657e-12	1.96516e-16	0.22103	FALSE	15.7066	TRUE	Up	1.354e-16	FALSE
MID2	1.39878e-16	0.58282	0.054	0.036	2.33205e-12	2.03063e-16	0.58282	FALSE	15.6924	TRUE	Up	1.399e-16	TRUE	X
CMSS1	1.51028e-16	0.536902	0.076	0.055	2.51794e-12	2.1922e-16	0.536902	FALSE	15.6591	TRUE	Up	1.510e-16	FALSE
ZNF713	1.51827e-16	-0.139279	0.142	0.175	2.53126e-12	2.20351e-16	-0.139279	FALSE	15.6569	TRUE	Down	1.518e-16	FALSE
NOP56	1.53629e-16	0.211703	0.377	0.341	2.56131e-12	2.22937e-16	0.211703	FALSE	15.6518	TRUE	Up	1.536e-16	FALSE
STYX	1.53791e-16	0.691136	0.072	0.052	2.564e-12	2.23142e-16	0.691136	FALSE	15.6514	TRUE	Up	1.538e-16	FALSE
UBTD1	1.5618e-16	-0.455169	0.041	0.059	2.60383e-12	2.26579e-16	-0.455169	FALSE	15.6448	TRUE	Down	1.562e-16	FALSE
CARS2	1.67209e-16	0.259225	0.212	0.178	2.7877e-12	2.42548e-16	0.259225	FALSE	15.6152	TRUE	Up	1.672e-16	FALSE
MOCS3	1.70856e-16	0.636567	0.056	0.037	2.8485e-12	2.47805e-16	0.636567	FALSE	15.6059	TRUE	Up	1.709e-16	FALSE
MMACHC	1.78863e-16	-0.0799124	0.109	0.139	2.982e-12	2.59385e-16	-0.0799124	FALSE	15.5861	TRUE	Down	1.789e-16	FALSE
ETHE1	1.81214e-16	0.247502	0.093	0.068	3.0212e-12	2.62761e-16	0.247502	FALSE	15.5804	TRUE	Up	1.812e-16	FALSE
ZSWIM8	1.81269e-16	0.148192	0.489	0.459	3.02211e-12	2.62805e-16	0.148192	FALSE	15.5804	TRUE	Up	1.813e-16	FALSE
TAF1C	1.84473e-16	0.140679	0.219	0.182	3.07553e-12	2.67416e-16	0.140679	FALSE	15.5728	TRUE	Up	1.845e-16	FALSE
GBE1	1.84874e-16	-0.276301	0.043	0.062	3.08221e-12	2.67962e-16	-0.276301	FALSE	15.5719	TRUE	Down	1.849e-16	FALSE
NIPA2	1.86034e-16	0.498019	0.084	0.061	3.10155e-12	2.69607e-16	0.498019	FALSE	15.5693	TRUE	Up	1.860e-16	FALSE
IKBKB	1.87602e-16	-0.250656	0.384	0.423	3.1277e-12	2.71845e-16	-0.250656	FALSE	15.5657	TRUE	Down	1.876e-16	FALSE
IQSEC1	1.90687e-16	-0.159496	0.559	0.604	3.17913e-12	2.76279e-16	-0.159496	FALSE	15.5587	TRUE	Down	1.907e-16	FALSE
CMTR2	1.95417e-16	0.780026	0.091	0.069	3.25799e-12	2.83095e-16	0.780026	FALSE	15.5481	TRUE	Up	1.954e-16	FALSE
TSPAN31	1.97608e-16	-0.0932439	0.182	0.22	3.29451e-12	2.86231e-16	-0.0932439	FALSE	15.5433	TRUE	Down	1.976e-16	FALSE
FAM193B	2.15812e-16	0.11797	0.422	0.379	3.59801e-12	3.12559e-16	0.11797	FALSE	15.5051	TRUE	Up	2.158e-16	FALSE
FAM111A	2.20131e-16	-0.760489	0.041	0.059	3.67002e-12	3.18772e-16	-0.760489	FALSE	15.4965	TRUE	Down	2.201e-16	FALSE
DFFA	2.21818e-16	-0.158927	0.185	0.22	3.69814e-12	3.21173e-16	-0.158927	FALSE	15.4933	TRUE	Down	2.218e-16	FALSE
DYRK4	2.22765e-16	-0.27348	0.111	0.14	3.71395e-12	3.22503e-16	-0.27348	FALSE	15.4915	TRUE	Down	2.228e-16	FALSE
PPP1R26	2.26093e-16	0.218762	0.073	0.052	3.76942e-12	3.27278e-16	0.218762	FALSE	15.4851	TRUE	Up	2.261e-16	FALSE
HABP4	2.30969e-16	0.211424	0.37	0.336	3.85072e-12	3.34292e-16	0.211424	FALSE	15.4759	TRUE	Up	2.310e-16	FALSE
RAC3	2.38713e-16	0.20254	0.091	0.066	3.97982e-12	3.45455e-16	0.20254	FALSE	15.4616	TRUE	Up	2.387e-16	FALSE
ALG3	2.39171e-16	-0.397764	0.084	0.109	3.98746e-12	3.46074e-16	-0.397764	FALSE	15.4608	TRUE	Down	2.392e-16	FALSE
IQCG	2.40257e-16	0.256227	0.09	0.066	4.00557e-12	3.476e-16	0.256227	FALSE	15.4589	TRUE	Up	2.403e-16	FALSE
DKC1	2.45393e-16	-0.322729	0.089	0.114	4.0912e-12	3.54984e-16	-0.322729	FALSE	15.4498	TRUE	Down	2.454e-16	TRUE	X
CEP350	2.52879e-16	0.251407	0.422	0.392	4.21601e-12	3.65766e-16	0.251407	FALSE	15.4368	TRUE	Up	2.529e-16	FALSE
ALG5	2.58752e-16	0.565978	0.144	0.117	4.31391e-12	3.74211e-16	0.565978	FALSE	15.4269	TRUE	Up	2.588e-16	FALSE
TAF6L	2.84556e-16	-0.339538	0.099	0.125	4.74411e-12	4.11475e-16	-0.339538	FALSE	15.3857	TRUE	Down	2.846e-16	FALSE
TUBB4B	2.89628e-16	-0.344486	0.082	0.106	4.82867e-12	4.18708e-16	-0.344486	FALSE	15.3781	TRUE	Down	2.896e-16	FALSE
SLC7A11	2.89633e-16	0.99683	0.092	0.07	4.82877e-12	4.18708e-16	0.99683	FALSE	15.3781	TRUE	Up	2.896e-16	FALSE
ZKSCAN5	3.03891e-16	0.349922	0.125	0.098	5.06647e-12	4.39262e-16	0.349922	FALSE	15.3573	TRUE	Up	3.039e-16	FALSE
JUNB	3.05328e-16	-0.0765349	0.214	0.171	5.09044e-12	4.41282e-16	-0.0765349	FALSE	15.3553	TRUE	Down	3.053e-16	FALSE
ZMYM1	3.0619e-16	0.673832	0.081	0.059	5.10479e-12	4.42469e-16	0.673832	FALSE	15.3541	TRUE	Up	3.062e-16	FALSE
PPP2R1A	3.06792e-16	0.45615	0.064	0.044	5.11483e-12	4.43281e-16	0.45615	FALSE	15.3533	TRUE	Up	3.068e-16	FALSE
SLC29A4	3.20573e-16	-0.136461	0.062	0.042	5.34459e-12	4.63133e-16	-0.136461	FALSE	15.3343	TRUE	Down	3.206e-16	FALSE
ZBTB14	3.24751e-16	0.431095	0.098	0.074	5.41424e-12	4.69108e-16	0.431095	FALSE	15.3287	TRUE	Up	3.248e-16	FALSE
HAP1	3.2869e-16	0.518022	0.06	0.041	5.47992e-12	4.74737e-16	0.518022	FALSE	15.3235	TRUE	Up	3.287e-16	FALSE
AMBRA1	3.28878e-16	-0.241626	0.201	0.235	5.48305e-12	4.74946e-16	-0.241626	FALSE	15.3234	TRUE	Down	3.289e-16	FALSE
ZNF177	3.44495e-16	0.42412	0.168	0.139	5.74342e-12	4.97435e-16	0.42412	FALSE	15.3033	TRUE	Up	3.445e-16	FALSE
S1PR1	3.5484e-16	0.143385	0.051	0.033	5.91589e-12	5.12305e-16	0.143385	FALSE	15.2905	TRUE	Up	3.548e-16	FALSE
SNF8	3.59519e-16	0.376066	0.142	0.113	5.99391e-12	5.18993e-16	0.376066	FALSE	15.2848	TRUE	Up	3.595e-16	FALSE
PLGRKT	3.62017e-16	0.902214	0.062	0.043	6.03555e-12	5.22531e-16	0.902214	FALSE	15.2819	TRUE	Up	3.620e-16	FALSE
TCTA	3.62316e-16	-0.132089	0.272	0.313	6.04053e-12	5.22895e-16	-0.132089	FALSE	15.2816	TRUE	Down	3.623e-16	FALSE
TSC22D4	3.63802e-16	0.0535313	0.507	0.595	6.0653e-12	5.2497e-16	0.0535313	FALSE	15.2799	TRUE	Up	3.638e-16	FALSE
R3HDM2	3.78794e-16	0.218765	0.338	0.303	6.31526e-12	5.46533e-16	0.218765	FALSE	15.2624	TRUE	Up	3.788e-16	FALSE
ATRAID	3.8334e-16	-0.0413915	0.146	0.181	6.39104e-12	5.5302e-16	-0.0413915	FALSE	15.2573	TRUE	Down	3.833e-16	FALSE
CRELD2	3.88558e-16	-0.215113	0.315	0.352	6.47805e-12	5.60475e-16	-0.215113	FALSE	15.2514	TRUE	Down	3.886e-16	FALSE
TBRG4	3.88865e-16	-0.2109	0.167	0.201	6.48316e-12	5.60845e-16	-0.2109	FALSE	15.2512	TRUE	Down	3.889e-16	FALSE
CCNG2	3.91466e-16	0.353239	0.125	0.098	6.52652e-12	5.64522e-16	0.353239	FALSE	15.2483	TRUE	Up	3.915e-16	FALSE
GPR89B	3.97276e-16	0.579964	0.079	0.057	6.62339e-12	5.72827e-16	0.579964	FALSE	15.242	TRUE	Up	3.973e-16	FALSE
ZNF678	4.01944e-16	0.766981	0.076	0.055	6.70121e-12	5.79481e-16	0.766981	FALSE	15.237	TRUE	Up	4.019e-16	FALSE
TMUB2	4.0882e-16	0.182299	0.388	0.352	6.81585e-12	5.89318e-16	0.182299	FALSE	15.2297	TRUE	Up	4.088e-16	FALSE
NUDT1	4.11616e-16	-0.0907156	0.058	0.08	6.86246e-12	5.93271e-16	-0.0907156	FALSE	15.2267	TRUE	Down	4.116e-16	FALSE
BCAR1	4.16076e-16	-0.0634644	0.463	0.509	6.93682e-12	5.99622e-16	-0.0634644	FALSE	15.2221	TRUE	Down	4.161e-16	FALSE
PYCR3	4.34752e-16	0.46588	0.055	0.036	7.24819e-12	6.26455e-16	0.46588	FALSE	15.2031	TRUE	Up	4.348e-16	FALSE
COPS9	4.63427e-16	0.488514	0.099	0.075	7.72626e-12	6.67687e-16	0.488514	FALSE	15.1754	TRUE	Up	4.634e-16	FALSE
STX8	4.65471e-16	0.400462	0.154	0.126	7.76033e-12	6.70545e-16	0.400462	FALSE	15.1736	TRUE	Up	4.655e-16	FALSE
CDH23	4.7453e-16	0.123286	0.162	0.13	7.91137e-12	6.83506e-16	0.123286	FALSE	15.1653	TRUE	Up	4.745e-16	FALSE
TMEM42	4.74915e-16	-0.0200945	0.115	0.146	7.91779e-12	6.83972e-16	-0.0200945	FALSE	15.165	TRUE	Down	4.749e-16	FALSE
POC1B	4.89964e-16	0.760578	0.094	0.072	8.16868e-12	7.05553e-16	0.760578	FALSE	15.1515	TRUE	Up	4.900e-16	FALSE
FOXO6	4.90663e-16	0.550673	0.058	0.039	8.18034e-12	7.06469e-16	0.550673	FALSE	15.1509	TRUE	Up	4.907e-16	FALSE
AK6	5.05651e-16	0.726865	0.084	0.062	8.43022e-12	7.27954e-16	0.726865	FALSE	15.1379	TRUE	Up	5.057e-16	FALSE
COG8	5.43119e-16	-0.251989	0.147	0.178	9.05488e-12	7.81793e-16	-0.251989	FALSE	15.1069	TRUE	Down	5.431e-16	FALSE
SNAPIN	5.47651e-16	-0.145539	0.124	0.154	9.13043e-12	7.88213e-16	-0.145539	FALSE	15.1034	TRUE	Down	5.477e-16	FALSE
TMEM268	5.8822e-16	0.12769	0.109	0.082	9.80681e-12	8.46493e-16	0.12769	FALSE	15.0724	TRUE	Up	5.882e-16	FALSE
SLC17A5	5.88843e-16	0.399319	0.104	0.079	9.81719e-12	8.4728e-16	0.399319	FALSE	15.072	TRUE	Up	5.888e-16	FALSE
THBS4	6.20141e-16	0.408314	0.124	0.098	1.0339e-11	8.92198e-16	0.408314	FALSE	15.0495	TRUE	Up	6.201e-16	FALSE
TMEM223	6.22813e-16	0.477963	0.065	0.045	1.03835e-11	8.95926e-16	0.477963	FALSE	15.0477	TRUE	Up	6.228e-16	FALSE
MACO1	6.30006e-16	0.294764	0.244	0.21	1.05035e-11	9.06156e-16	0.294764	FALSE	15.0428	TRUE	Up	6.300e-16	FALSE
DNAL4	6.42673e-16	0.347255	0.078	0.056	1.07146e-11	9.24255e-16	0.347255	FALSE	15.0342	TRUE	Up	6.427e-16	FALSE
HDDC2	6.48696e-16	0.321211	0.165	0.135	1.08151e-11	9.32796e-16	0.321211	FALSE	15.0302	TRUE	Up	6.487e-16	FALSE
DIPK2A	6.64778e-16	0.532393	0.241	0.215	1.10832e-11	9.55796e-16	0.532393	FALSE	15.0196	TRUE	Up	6.648e-16	FALSE
PTOV1	6.82676e-16	-0.123316	0.578	0.614	1.13816e-11	9.81402e-16	-0.123316	FALSE	15.0082	TRUE	Down	6.827e-16	FALSE
MTMR14	7.09509e-16	-0.258356	0.114	0.142	1.18289e-11	1.01984e-15	-0.258356	FALSE	14.9915	TRUE	Down	7.095e-16	FALSE
NDRG2	7.50624e-16	0.425438	0.547	0.575	1.25144e-11	1.0788e-15	0.425438	FALSE	14.9671	TRUE	Up	7.506e-16	FALSE
GRB2	7.76419e-16	-0.152379	0.243	0.281	1.29445e-11	1.11573e-15	-0.152379	FALSE	14.9524	TRUE	Down	7.764e-16	FALSE
ZNF879	7.85954e-16	0.758719	0.058	0.039	1.31034e-11	1.12929e-15	0.758719	FALSE	14.9472	TRUE	Up	7.860e-16	FALSE
TCAP	7.98115e-16	0.393386	0.063	0.043	1.33062e-11	1.14661e-15	0.393386	FALSE	14.9406	TRUE	Up	7.981e-16	FALSE
CRTAP	7.98414e-16	0.219578	0.198	0.165	1.33112e-11	1.14689e-15	0.219578	FALSE	14.9405	TRUE	Up	7.984e-16	FALSE
LRMDA	8.05995e-16	-1.13719	0.073	0.093	1.34376e-11	1.15763e-15	-1.13719	FALSE	14.9364	TRUE	Down	8.060e-16	FALSE
SIVA1	8.25395e-16	0.328825	0.194	0.162	1.3761e-11	1.18534e-15	0.328825	FALSE	14.9262	TRUE	Up	8.254e-16	FALSE
PRKDC	8.35895e-16	0.280662	0.293	0.259	1.3936e-11	1.20026e-15	0.280662	FALSE	14.9207	TRUE	Up	8.359e-16	FALSE
JAM2	8.3916e-16	-0.0240064	0.06	0.041	1.39905e-11	1.2048e-15	-0.0240064	FALSE	14.9191	TRUE	Down	8.392e-16	FALSE
TTLL9	8.39553e-16	-0.0334965	0.111	0.142	1.3997e-11	1.20521e-15	-0.0334965	FALSE	14.9189	TRUE	Down	8.396e-16	FALSE
PRDM16	8.53796e-16	0.876561	0.067	0.047	1.42345e-11	1.22549e-15	0.876561	FALSE	14.9117	TRUE	Up	8.538e-16	FALSE
DDOST	8.97132e-16	-0.339841	0.074	0.097	1.4957e-11	1.28753e-15	-0.339841	FALSE	14.8902	TRUE	Down	8.971e-16	FALSE
ING1	9.98066e-16	0.283841	0.072	0.051	1.66398e-11	1.4322e-15	0.283841	FALSE	14.844	TRUE	Up	9.981e-16	FALSE
PXN	1.00734e-15	-0.247304	0.133	0.162	1.67944e-11	1.44532e-15	-0.247304	FALSE	14.84	TRUE	Down	1.007e-15	FALSE
CHERP	1.02301e-15	-0.273881	0.207	0.24	1.70556e-11	1.46761e-15	-0.273881	FALSE	14.8334	TRUE	Down	1.023e-15	FALSE
SAP25	1.06271e-15	-0.418357	0.091	0.116	1.77174e-11	1.52436e-15	-0.418357	FALSE	14.8169	TRUE	Down	1.063e-15	FALSE
GCAT	1.07331e-15	-0.355408	0.087	0.111	1.78943e-11	1.53938e-15	-0.355408	FALSE	14.8127	TRUE	Down	1.073e-15	FALSE
C12orf43	1.07789e-15	0.329698	0.1	0.075	1.79706e-11	1.54574e-15	0.329698	FALSE	14.8109	TRUE	Up	1.078e-15	FALSE
GALC	1.08687e-15	0.0757569	0.194	0.236	1.81203e-11	1.55842e-15	0.0757569	FALSE	14.8073	TRUE	Up	1.087e-15	FALSE
ACY1	1.16667e-15	-0.265762	0.067	0.089	1.94508e-11	1.67263e-15	-0.265762	FALSE	14.7766	TRUE	Down	1.167e-15	FALSE
SARM1	1.16801e-15	0.247264	0.156	0.126	1.94731e-11	1.67433e-15	0.247264	FALSE	14.7762	TRUE	Up	1.168e-15	FALSE
RNF169	1.18246e-15	0.331571	0.311	0.281	1.9714e-11	1.69483e-15	0.331571	FALSE	14.7709	TRUE	Up	1.182e-15	FALSE
POGLUT1	1.21137e-15	0.319301	0.165	0.135	2.01959e-11	1.73603e-15	0.319301	FALSE	14.7604	TRUE	Up	1.211e-15	FALSE
TPM4	1.23702e-15	-0.0735599	0.129	0.16	2.06236e-11	1.77256e-15	-0.0735599	FALSE	14.7514	TRUE	Down	1.237e-15	FALSE
PCYOX1	1.2487e-15	-0.30548	0.162	0.192	2.08183e-11	1.78907e-15	-0.30548	FALSE	14.7474	TRUE	Down	1.249e-15	FALSE
RASGRF2	1.25003e-15	0.0289604	0.315	0.371	2.08406e-11	1.79075e-15	0.0289604	FALSE	14.747	TRUE	Up	1.250e-15	FALSE
NDUFB4	1.2518e-15	1.02924	0.055	0.037	2.087e-11	1.79305e-15	1.02924	FALSE	14.7464	TRUE	Up	1.252e-15	FALSE
M6PR	1.2774e-15	0.2233	0.312	0.277	2.12968e-11	1.82948e-15	0.2233	FALSE	14.7377	TRUE	Up	1.277e-15	FALSE
GNPDA1	1.31829e-15	0.292614	0.106	0.081	2.19786e-11	1.8878e-15	0.292614	FALSE	14.724	TRUE	Up	1.318e-15	FALSE
EPRS	1.33685e-15	0.342956	0.289	0.258	2.22879e-11	1.91413e-15	0.342956	FALSE	14.718	TRUE	Up	1.337e-15	FALSE
SMARCB1	1.34078e-15	-0.170167	0.223	0.259	2.23535e-11	1.91951e-15	-0.170167	FALSE	14.7168	TRUE	Down	1.341e-15	FALSE
HAGHL	1.34339e-15	-0.0744523	0.323	0.369	2.2397e-11	1.923e-15	-0.0744523	FALSE	14.716	TRUE	Down	1.343e-15	FALSE
SRSF8	1.35647e-15	0.343046	0.196	0.165	2.2615e-11	1.94146e-15	0.343046	FALSE	14.7119	TRUE	Up	1.356e-15	FALSE
CWC15	1.42779e-15	0.334597	0.234	0.202	2.38042e-11	2.04329e-15	0.334597	FALSE	14.6897	TRUE	Up	1.428e-15	FALSE
THEM4	1.51782e-15	0.613542	0.074	0.053	2.53051e-11	2.17184e-15	0.613542	FALSE	14.6632	TRUE	Up	1.518e-15	FALSE
RASA3	1.5961e-15	-0.148617	0.238	0.277	2.66103e-11	2.28357e-15	-0.148617	FALSE	14.6414	TRUE	Down	1.596e-15	FALSE
MED19	1.62162e-15	0.413295	0.078	0.057	2.70356e-11	2.31976e-15	0.413295	FALSE	14.6346	TRUE	Up	1.622e-15	FALSE
SOCS7	1.6557e-15	0.201057	0.193	0.16	2.76039e-11	2.36822e-15	0.201057	FALSE	14.6256	TRUE	Up	1.656e-15	FALSE
TBC1D23	1.67894e-15	0.434942	0.145	0.117	2.79913e-11	2.40115e-15	0.434942	FALSE	14.6196	TRUE	Up	1.679e-15	FALSE
TBCE	1.70827e-15	0.471764	0.088	0.065	2.84803e-11	2.44278e-15	0.471764	FALSE	14.6121	TRUE	Up	1.708e-15	FALSE
PAXIP1	1.83789e-15	0.431917	0.084	0.062	3.06414e-11	2.6278e-15	0.431917	FALSE	14.5804	TRUE	Up	1.838e-15	FALSE
WDR41	1.88547e-15	0.551177	0.163	0.136	3.14346e-11	2.69548e-15	0.551177	FALSE	14.5694	TRUE	Up	1.885e-15	FALSE
NRN1L	1.90908e-15	0.471548	0.057	0.039	3.18282e-11	2.72888e-15	0.471548	FALSE	14.564	TRUE	Up	1.909e-15	FALSE
ZNF264	2.04172e-15	0.270307	0.297	0.264	3.40396e-11	2.9181e-15	0.270307	FALSE	14.5349	TRUE	Up	2.042e-15	FALSE
CA5B	2.06994e-15	0.665158	0.051	0.034	3.45101e-11	2.95805e-15	0.665158	FALSE	14.529	TRUE	Up	2.070e-15	TRUE	X
PPP6R2	2.0805e-15	-0.211522	0.485	0.524	3.46861e-11	2.97276e-15	-0.211522	FALSE	14.5268	TRUE	Down	2.081e-15	FALSE
ASIC1	2.08787e-15	0.0656445	0.23	0.193	3.48089e-11	2.9829e-15	0.0656445	FALSE	14.5254	TRUE	Up	2.088e-15	FALSE
CYB561D1	2.16053e-15	0.441252	0.087	0.065	3.60203e-11	3.08631e-15	0.441252	FALSE	14.5106	TRUE	Up	2.161e-15	FALSE
METTL17	2.18498e-15	0.169807	0.29	0.253	3.64279e-11	3.12083e-15	0.169807	FALSE	14.5057	TRUE	Up	2.185e-15	FALSE
SGMS1	2.19969e-15	-0.0728604	0.264	0.306	3.66732e-11	3.14144e-15	-0.0728604	FALSE	14.5029	TRUE	Down	2.200e-15	FALSE
ASCC2	2.20573e-15	-0.264753	0.174	0.206	3.67738e-11	3.14965e-15	-0.264753	FALSE	14.5017	TRUE	Down	2.206e-15	FALSE
TAX1BP3	2.21531e-15	-0.0596732	0.346	0.396	3.69337e-11	3.16294e-15	-0.0596732	FALSE	14.4999	TRUE	Down	2.215e-15	FALSE
ATG7	2.31038e-15	0.189726	0.152	0.123	3.85186e-11	3.29824e-15	0.189726	FALSE	14.4817	TRUE	Up	2.310e-15	FALSE
KPNB1	2.45323e-15	0.643204	0.108	0.085	4.09002e-11	3.50172e-15	0.643204	FALSE	14.4557	TRUE	Up	2.453e-15	FALSE
TMX2	2.46442e-15	-0.137708	0.337	0.377	4.10868e-11	3.51724e-15	-0.137708	FALSE	14.4538	TRUE	Down	2.464e-15	FALSE
NFKB1	2.4708e-15	-0.185034	0.086	0.11	4.11932e-11	3.5259e-15	-0.185034	FALSE	14.4527	TRUE	Down	2.471e-15	FALSE
C16orf72	2.51639e-15	0.297404	0.306	0.274	4.19533e-11	3.59049e-15	0.297404	FALSE	14.4448	TRUE	Up	2.516e-15	FALSE
NAAA	2.61188e-15	-0.696187	0.088	0.11	4.35452e-11	3.72626e-15	-0.696187	FALSE	14.4287	TRUE	Down	2.612e-15	FALSE
WDTC1	2.62668e-15	-0.180284	0.255	0.291	4.37919e-11	3.74689e-15	-0.180284	FALSE	14.4263	TRUE	Down	2.627e-15	FALSE
CDC5L	2.7943e-15	0.257974	0.224	0.191	4.65866e-11	3.98549e-15	0.257974	FALSE	14.3995	TRUE	Up	2.794e-15	FALSE
ZNF470	2.7976e-15	0.455555	0.084	0.062	4.66416e-11	3.98968e-15	0.455555	FALSE	14.3991	TRUE	Up	2.798e-15	FALSE
XIAP	2.95712e-15	0.593456	0.132	0.107	4.93011e-11	4.21663e-15	0.593456	FALSE	14.375	TRUE	Up	2.957e-15	TRUE	X
DPY19L1	2.98101e-15	-0.00479807	0.148	0.182	4.96994e-11	4.25015e-15	-0.00479807	FALSE	14.3716	TRUE	Down	2.981e-15	FALSE
DBNDD1	3.02502e-15	0.0411602	0.077	0.055	5.04331e-11	4.31234e-15	0.0411602	FALSE	14.3653	TRUE	Up	3.025e-15	FALSE
ADSS	3.23534e-15	0.471629	0.339	0.318	5.39396e-11	4.61157e-15	0.471629	FALSE	14.3362	TRUE	Up	3.235e-15	FALSE
INTS13	3.31539e-15	0.917494	0.173	0.152	5.52741e-11	4.72481e-15	0.917494	FALSE	14.3256	TRUE	Up	3.315e-15	FALSE
SLC25A26	3.31564e-15	0.349795	0.162	0.134	5.52784e-11	4.72481e-15	0.349795	FALSE	14.3256	TRUE	Up	3.316e-15	FALSE
PTCD1	3.35551e-15	-0.486787	0.068	0.089	5.5943e-11	4.78101e-15	-0.486787	FALSE	14.3205	TRUE	Down	3.356e-15	FALSE
ARRB1	3.38513e-15	-0.125382	0.257	0.209	5.64369e-11	4.8226e-15	-0.125382	FALSE	14.3167	TRUE	Down	3.385e-15	FALSE
DNAJC16	3.48702e-15	0.396212	0.127	0.101	5.81356e-11	4.96711e-15	0.396212	FALSE	14.3039	TRUE	Up	3.487e-15	FALSE
TRIM23	3.624e-15	0.367511	0.231	0.201	6.04193e-11	5.16157e-15	0.367511	FALSE	14.2872	TRUE	Up	3.624e-15	FALSE
EIF4ENIF1	3.82161e-15	0.274168	0.181	0.15	6.3714e-11	5.44233e-15	0.274168	FALSE	14.2642	TRUE	Up	3.822e-15	FALSE
MROH7	3.84574e-15	-0.00990618	0.172	0.14	6.41162e-11	5.47598e-15	-0.00990618	FALSE	14.2615	TRUE	Down	3.846e-15	FALSE
NOC2L	3.86686e-15	-0.247976	0.158	0.188	6.44683e-11	5.50534e-15	-0.247976	FALSE	14.2592	TRUE	Down	3.867e-15	FALSE
COX17	4.00409e-15	-0.352039	0.077	0.1	6.67562e-11	5.69999e-15	-0.352039	FALSE	14.2441	TRUE	Down	4.004e-15	FALSE
WDR77	4.00619e-15	0.183206	0.136	0.108	6.67912e-11	5.70224e-15	0.183206	FALSE	14.244	TRUE	Up	4.006e-15	FALSE
P3H1	4.01982e-15	0.206698	0.125	0.098	6.70184e-11	5.72091e-15	0.206698	FALSE	14.2425	TRUE	Up	4.020e-15	FALSE
PIM1	4.18629e-15	0.382293	0.089	0.066	6.97939e-11	5.95707e-15	0.382293	FALSE	14.225	TRUE	Up	4.186e-15	FALSE
ZNF384	4.19394e-15	0.24472	0.225	0.192	6.99213e-11	5.96718e-15	0.24472	FALSE	14.2242	TRUE	Up	4.194e-15	FALSE
NAA80	4.27446e-15	0.207653	0.199	0.167	7.12637e-11	6.08096e-15	0.207653	FALSE	14.216	TRUE	Up	4.274e-15	FALSE
DHRS12	4.31124e-15	0.38424	0.162	0.134	7.18771e-11	6.13251e-15	0.38424	FALSE	14.2124	TRUE	Up	4.311e-15	FALSE
ASB6	4.33708e-15	0.150971	0.175	0.143	7.23078e-11	6.16847e-15	0.150971	FALSE	14.2098	TRUE	Up	4.337e-15	FALSE
KLHL8	4.40378e-15	0.561968	0.069	0.049	7.34199e-11	6.26253e-15	0.561968	FALSE	14.2033	TRUE	Up	4.404e-15	FALSE
FHIT	4.41633e-15	-0.128002	0.103	0.13	7.3629e-11	6.27956e-15	-0.128002	FALSE	14.2021	TRUE	Down	4.416e-15	FALSE
TSEN34	4.41826e-15	-0.325311	0.07	0.091	7.36613e-11	6.28151e-15	-0.325311	FALSE	14.2019	TRUE	Down	4.418e-15	FALSE
EBPL	4.43095e-15	0.434936	0.07	0.05	7.38728e-11	6.29873e-15	0.434936	FALSE	14.2007	TRUE	Up	4.431e-15	FALSE
PPT2	4.43917e-15	0.330998	0.132	0.105	7.40099e-11	6.30961e-15	0.330998	FALSE	14.2	TRUE	Up	4.439e-15	FALSE
SEC24B	4.48345e-15	0.366183	0.179	0.15	7.47481e-11	6.37173e-15	0.366183	FALSE	14.1957	TRUE	Up	4.483e-15	FALSE
CLPP	4.54016e-15	-0.171727	0.167	0.199	7.56935e-11	6.4515e-15	-0.171727	FALSE	14.1903	TRUE	Down	4.540e-15	FALSE
SLC1A4	5.11981e-15	-6.37918e-05	0.158	0.126	8.53575e-11	7.27425e-15	-6.37918e-05	FALSE	14.1382	TRUE	Down	5.120e-15	FALSE
RIOK1	5.16098e-15	0.321504	0.099	0.075	8.60439e-11	7.3318e-15	0.321504	FALSE	14.1348	TRUE	Up	5.161e-15	FALSE
FAM214B	5.17876e-15	-0.185785	0.092	0.117	8.63404e-11	7.35612e-15	-0.185785	FALSE	14.1334	TRUE	Down	5.179e-15	FALSE
UNG	5.33316e-15	0.354754	0.072	0.052	8.89145e-11	7.57446e-15	0.354754	FALSE	14.1206	TRUE	Up	5.333e-15	FALSE
MTG1	5.38909e-15	-0.139702	0.481	0.518	8.98469e-11	7.65291e-15	-0.139702	FALSE	14.1162	TRUE	Down	5.389e-15	FALSE
MSTO1	5.56223e-15	0.23091	0.266	0.232	9.27336e-11	7.89777e-15	0.23091	FALSE	14.1025	TRUE	Up	5.562e-15	FALSE
DNAAF5	5.7372e-15	0.366302	0.146	0.118	9.56505e-11	8.14516e-15	0.366302	FALSE	14.0891	TRUE	Up	5.737e-15	FALSE
C20orf96	5.99639e-15	0.13182	0.115	0.089	9.99718e-11	8.51204e-15	0.13182	FALSE	14.07	TRUE	Up	5.996e-15	FALSE
PLEKHA2	6.11556e-15	-0.038586	0.124	0.095	1.01959e-10	8.6801e-15	-0.038586	FALSE	14.0615	TRUE	Down	6.116e-15	FALSE
PSMF1	6.42753e-15	-0.132329	0.342	0.38	1.0716e-10	9.12173e-15	-0.132329	FALSE	14.0399	TRUE	Down	6.428e-15	FALSE
ALYREF	6.54835e-15	-0.301271	0.057	0.077	1.09174e-10	9.292e-15	-0.301271	FALSE	14.0319	TRUE	Down	6.548e-15	FALSE
TARSL2	6.59461e-15	-0.113313	0.255	0.293	1.09945e-10	9.35644e-15	-0.113313	FALSE	14.0289	TRUE	Down	6.595e-15	FALSE
COPG2	6.61569e-15	0.510783	0.138	0.112	1.10297e-10	9.38514e-15	0.510783	FALSE	14.0276	TRUE	Up	6.616e-15	FALSE
ATP6V1G1	6.62667e-15	0.367065	0.101	0.078	1.1048e-10	9.39953e-15	0.367065	FALSE	14.0269	TRUE	Up	6.627e-15	FALSE
POLR2E	6.74471e-15	-0.21562	0.25	0.285	1.12448e-10	9.56573e-15	-0.21562	FALSE	14.0193	TRUE	Down	6.745e-15	FALSE
NUTF2	6.89017e-15	-0.271402	0.108	0.135	1.14873e-10	9.77077e-15	-0.271402	FALSE	14.0101	TRUE	Down	6.890e-15	FALSE
SPRED2	7.14289e-15	0.241391	0.094	0.071	1.19086e-10	1.01279e-14	0.241391	FALSE	13.9945	TRUE	Up	7.143e-15	FALSE
ODF2	7.44482e-15	0.198367	0.179	0.148	1.2412e-10	1.05546e-14	0.198367	FALSE	13.9766	TRUE	Up	7.445e-15	FALSE
PGGHG	7.70354e-15	-0.820058	0.072	0.091	1.28433e-10	1.092e-14	-0.820058	FALSE	13.9618	TRUE	Down	7.704e-15	FALSE
MTFR1	7.74329e-15	-0.135682	0.109	0.137	1.29096e-10	1.0975e-14	-0.135682	FALSE	13.9596	TRUE	Down	7.743e-15	FALSE
ATG9A	7.91504e-15	-0.176251	0.214	0.249	1.3196e-10	1.12169e-14	-0.176251	FALSE	13.9501	TRUE	Down	7.915e-15	FALSE
ARHGEF10L	8.06603e-15	-0.699951	0.169	0.192	1.34477e-10	1.14295e-14	-0.699951	FALSE	13.942	TRUE	Down	8.066e-15	FALSE
NDUFA3	8.51608e-15	0.229424	0.425	0.396	1.4198e-10	1.20656e-14	0.229424	FALSE	13.9185	TRUE	Up	8.516e-15	FALSE
TRAF2	8.5182e-15	0.254463	0.157	0.129	1.42015e-10	1.20671e-14	0.254463	FALSE	13.9184	TRUE	Up	8.518e-15	FALSE
SFMBT1	8.77457e-15	0.332019	0.075	0.054	1.4629e-10	1.24287e-14	0.332019	FALSE	13.9056	TRUE	Up	8.775e-15	FALSE
AFG3L2	9.42816e-15	0.33832	0.205	0.175	1.57186e-10	1.33527e-14	0.33832	FALSE	13.8744	TRUE	Up	9.428e-15	FALSE
NUP155	9.49377e-15	0.532866	0.094	0.072	1.5828e-10	1.34439e-14	0.532866	FALSE	13.8715	TRUE	Up	9.494e-15	FALSE
ROBO1	1.00834e-14	0.312731	0.286	0.255	1.68111e-10	1.42771e-14	0.312731	FALSE	13.8454	TRUE	Up	1.008e-14	FALSE
CDK19	1.01078e-14	-0.0237548	0.201	0.24	1.68517e-10	1.43098e-14	-0.0237548	FALSE	13.8444	TRUE	Down	1.011e-14	FALSE
LARP4B	1.04183e-14	0.267103	0.169	0.14	1.73694e-10	1.47475e-14	0.267103	FALSE	13.8313	TRUE	Up	1.042e-14	FALSE
CDKN1A	1.07773e-14	0.229346	0.07	0.049	1.79679e-10	1.52537e-14	0.229346	FALSE	13.8166	TRUE	Up	1.078e-14	FALSE
CCM2	1.08081e-14	-0.315618	0.163	0.192	1.80192e-10	1.52953e-14	-0.315618	FALSE	13.8154	TRUE	Down	1.081e-14	FALSE
PCYT1A	1.12536e-14	-0.282975	0.156	0.185	1.8762e-10	1.59238e-14	-0.282975	FALSE	13.798	TRUE	Down	1.125e-14	FALSE
KLHL15	1.15334e-14	0.39197	0.071	0.051	1.92285e-10	1.63177e-14	0.39197	FALSE	13.7873	TRUE	Up	1.153e-14	TRUE	X
GANC	1.18395e-14	0.296503	0.262	0.233	1.97389e-10	1.67486e-14	0.296503	FALSE	13.776	TRUE	Up	1.184e-14	FALSE
EARS2	1.18975e-14	0.200603	0.171	0.141	1.98354e-10	1.68284e-14	0.200603	FALSE	13.774	TRUE	Up	1.190e-14	FALSE
AMMECR1L	1.21695e-14	0.488121	0.075	0.055	2.0289e-10	1.7211e-14	0.488121	FALSE	13.7642	TRUE	Up	1.217e-14	FALSE
ZNF585A	1.22558e-14	0.505115	0.102	0.079	2.04329e-10	1.73308e-14	0.505115	FALSE	13.7612	TRUE	Up	1.226e-14	FALSE
TRAF3	1.27294e-14	-0.404573	0.115	0.14	2.12225e-10	1.79983e-14	-0.404573	FALSE	13.7448	TRUE	Down	1.273e-14	FALSE
PRPF38B	1.33287e-14	0.10765	0.336	0.297	2.22216e-10	1.88432e-14	0.10765	FALSE	13.7248	TRUE	Up	1.333e-14	FALSE
PCDHA10	1.33912e-14	0.494953	0.096	0.074	2.23257e-10	1.89291e-14	0.494953	FALSE	13.7229	TRUE	Up	1.339e-14	FALSE
ARF3	1.34513e-14	0.169332	0.196	0.164	2.2426e-10	1.90108e-14	0.169332	FALSE	13.721	TRUE	Up	1.345e-14	FALSE
C6orf120	1.34524e-14	-0.199712	0.13	0.158	2.24278e-10	1.90108e-14	-0.199712	FALSE	13.721	TRUE	Down	1.345e-14	FALSE
ERGIC1	1.40389e-14	-0.400459	0.082	0.104	2.34056e-10	1.98371e-14	-0.400459	FALSE	13.7025	TRUE	Down	1.404e-14	FALSE
REXO4	1.52381e-14	0.37663	0.159	0.131	2.5405e-10	2.15289e-14	0.37663	FALSE	13.667	TRUE	Up	1.524e-14	FALSE
UQCR10	1.60209e-14	0.3187	0.154	0.126	2.67101e-10	2.2632e-14	0.3187	FALSE	13.6453	TRUE	Up	1.602e-14	FALSE
IARS	1.60449e-14	0.444773	0.089	0.067	2.675e-10	2.26629e-14	0.444773	FALSE	13.6447	TRUE	Up	1.604e-14	FALSE
C18orf54	1.64033e-14	1.02808	0.061	0.044	2.73476e-10	2.31663e-14	1.02808	FALSE	13.6351	TRUE	Up	1.640e-14	FALSE
AGPAT1	1.6636e-14	-0.102669	0.348	0.388	2.77355e-10	2.34918e-14	-0.102669	FALSE	13.6291	TRUE	Down	1.664e-14	FALSE
NSL1	1.66477e-14	0.39848	0.215	0.187	2.77551e-10	2.35054e-14	0.39848	FALSE	13.6288	TRUE	Up	1.665e-14	FALSE
RHBDD2	1.66699e-14	0.158147	0.284	0.249	2.77921e-10	2.35337e-14	0.158147	FALSE	13.6283	TRUE	Up	1.667e-14	FALSE
DDO	1.714e-14	0.0251719	0.083	0.108	2.85758e-10	2.41943e-14	0.0251719	FALSE	13.6163	TRUE	Up	1.714e-14	FALSE
CTSF	1.72287e-14	-0.150763	0.414	0.452	2.87236e-10	2.43164e-14	-0.150763	FALSE	13.6141	TRUE	Down	1.723e-14	FALSE
MSANTD3	1.7302e-14	0.343207	0.2	0.17	2.88459e-10	2.44168e-14	0.343207	FALSE	13.6123	TRUE	Up	1.730e-14	FALSE
NINL	1.87295e-14	-0.162366	0.169	0.202	3.12258e-10	2.64279e-14	-0.162366	FALSE	13.5779	TRUE	Down	1.873e-14	FALSE
CLMN	1.90136e-14	0.679955	0.322	0.324	3.16994e-10	2.68253e-14	0.679955	FALSE	13.5715	TRUE	Up	1.901e-14	FALSE
TPK1	1.95291e-14	0.0430644	0.059	0.04	3.2559e-10	2.75492e-14	0.0430644	FALSE	13.5599	TRUE	Up	1.953e-14	FALSE
UBB	1.96994e-14	0.219107	0.186	0.229	3.28429e-10	2.77859e-14	0.219107	FALSE	13.5562	TRUE	Up	1.970e-14	FALSE
NPRL3	1.98123e-14	-0.0811206	0.248	0.288	3.30311e-10	2.79415e-14	-0.0811206	FALSE	13.5537	TRUE	Down	1.981e-14	FALSE
STOM	2.10615e-14	0.490602	0.105	0.082	3.51137e-10	2.96995e-14	0.490602	FALSE	13.5273	TRUE	Up	2.106e-14	FALSE
USP24	2.12987e-14	0.168792	0.298	0.263	3.55092e-10	3.00302e-14	0.168792	FALSE	13.5224	TRUE	Up	2.130e-14	FALSE
SLC25A20	2.15986e-14	-0.112934	0.041	0.058	3.60091e-10	3.04491e-14	-0.112934	FALSE	13.5164	TRUE	Down	2.160e-14	FALSE
CHPF2	2.20926e-14	0.157316	0.28	0.245	3.68328e-10	3.11416e-14	0.157316	FALSE	13.5067	TRUE	Up	2.209e-14	FALSE
ZNF684	2.31753e-14	0.761193	0.06	0.043	3.86379e-10	3.26636e-14	0.761193	FALSE	13.4859	TRUE	Up	2.318e-14	FALSE
SAMHD1	2.37259e-14	-0.865467	0.176	0.197	3.95559e-10	3.34354e-14	-0.865467	FALSE	13.4758	TRUE	Down	2.373e-14	FALSE
CCDC124	2.41168e-14	-0.171931	0.223	0.257	4.02076e-10	3.3982e-14	-0.171931	FALSE	13.4688	TRUE	Down	2.412e-14	FALSE
CHMP4B	2.44063e-14	-0.20982	0.193	0.225	4.06902e-10	3.43855e-14	-0.20982	FALSE	13.4636	TRUE	Down	2.441e-14	FALSE
DHX30	2.44911e-14	0.199763	0.351	0.317	4.08315e-10	3.45005e-14	0.199763	FALSE	13.4622	TRUE	Up	2.449e-14	FALSE
LIMK1	2.4761e-14	-0.232548	0.156	0.123	4.12815e-10	3.48763e-14	-0.232548	FALSE	13.4575	TRUE	Down	2.476e-14	FALSE
TNFAIP2	2.48291e-14	-1.2041	0.086	0.106	4.13952e-10	3.49679e-14	-1.2041	FALSE	13.4563	TRUE	Down	2.483e-14	FALSE
SMIM30	2.5833e-14	0.848382	0.061	0.044	4.30689e-10	3.63771e-14	0.848382	FALSE	13.4392	TRUE	Up	2.583e-14	FALSE
PYGO2	2.61049e-14	-0.223655	0.178	0.209	4.35221e-10	3.67552e-14	-0.223655	FALSE	13.4347	TRUE	Down	2.610e-14	FALSE
STRAP	2.65041e-14	0.237155	0.251	0.219	4.41876e-10	3.73125e-14	0.237155	FALSE	13.4281	TRUE	Up	2.650e-14	FALSE
MPZL1	2.6737e-14	0.0948614	0.06	0.041	4.4576e-10	3.76357e-14	0.0948614	FALSE	13.4244	TRUE	Up	2.674e-14	FALSE
TARS2	2.6813e-14	-0.250949	0.172	0.201	4.47026e-10	3.77378e-14	-0.250949	FALSE	13.4232	TRUE	Down	2.681e-14	FALSE
DNAJC13	2.86357e-14	0.37021	0.178	0.149	4.77414e-10	4.02981e-14	0.37021	FALSE	13.3947	TRUE	Up	2.864e-14	FALSE
AXIN1	2.87719e-14	0.265461	0.136	0.11	4.79686e-10	4.04846e-14	0.265461	FALSE	13.3927	TRUE	Up	2.877e-14	FALSE
RAB40B	2.91844e-14	-0.0723128	0.251	0.29	4.86563e-10	4.10599e-14	-0.0723128	FALSE	13.3866	TRUE	Down	2.918e-14	FALSE
CASP3	2.94546e-14	0.558697	0.081	0.061	4.91067e-10	4.14347e-14	0.558697	FALSE	13.3826	TRUE	Up	2.945e-14	FALSE
HMGXB4	2.94732e-14	0.395951	0.169	0.142	4.91377e-10	4.14556e-14	0.395951	FALSE	13.3824	TRUE	Up	2.947e-14	FALSE
RNPS1	2.95664e-14	0.28875	0.262	0.232	4.92932e-10	4.15814e-14	0.28875	FALSE	13.3811	TRUE	Up	2.957e-14	FALSE
HP1BP3	3.01085e-14	0.280249	0.267	0.236	5.01969e-10	4.23384e-14	0.280249	FALSE	13.3733	TRUE	Up	3.011e-14	FALSE
FBXL18	3.0962e-14	0.241936	0.204	0.172	5.16199e-10	4.35331e-14	0.241936	FALSE	13.3612	TRUE	Up	3.096e-14	FALSE
CCT6B	3.10533e-14	0.795521	0.066	0.048	5.17721e-10	4.36559e-14	0.795521	FALSE	13.36	TRUE	Up	3.105e-14	FALSE
DUSP18	3.11976e-14	0.577113	0.063	0.045	5.20126e-10	4.38532e-14	0.577113	FALSE	13.358	TRUE	Up	3.120e-14	FALSE
TNIP2	3.1484e-14	-0.204552	0.094	0.118	5.24901e-10	4.42501e-14	-0.204552	FALSE	13.3541	TRUE	Down	3.148e-14	FALSE
FAM49B	3.34103e-14	0.242936	0.31	0.278	5.57016e-10	4.69516e-14	0.242936	FALSE	13.3283	TRUE	Up	3.341e-14	FALSE
SNX2	3.35937e-14	0.337238	0.165	0.137	5.60074e-10	4.72033e-14	0.337238	FALSE	13.326	TRUE	Up	3.359e-14	FALSE
DBF4B	3.38927e-14	-0.146097	0.281	0.319	5.65059e-10	4.76174e-14	-0.146097	FALSE	13.3222	TRUE	Down	3.389e-14	FALSE
KPNA6	3.4167e-14	0.332386	0.235	0.206	5.69632e-10	4.79967e-14	0.332386	FALSE	13.3188	TRUE	Up	3.417e-14	FALSE
SF3A2	3.48507e-14	-0.186698	0.238	0.273	5.8103e-10	4.89509e-14	-0.186698	FALSE	13.3102	TRUE	Down	3.485e-14	FALSE
TIMM29	3.58085e-14	0.326089	0.134	0.108	5.97e-10	5.02899e-14	0.326089	FALSE	13.2985	TRUE	Up	3.581e-14	FALSE
NLGN4X	3.59405e-14	0.367628	0.079	0.059	5.992e-10	5.04688e-14	0.367628	FALSE	13.297	TRUE	Up	3.594e-14	TRUE	X
ZNF22	3.6296e-14	0.489442	0.083	0.063	6.05127e-10	5.09616e-14	0.489442	FALSE	13.2928	TRUE	Up	3.630e-14	FALSE
C1orf56	3.9016e-14	-0.182375	0.056	0.075	6.50475e-10	5.47733e-14	-0.182375	FALSE	13.2614	TRUE	Down	3.902e-14	FALSE
ZSCAN20	3.90207e-14	-0.444208	0.059	0.078	6.50553e-10	5.47733e-14	-0.444208	FALSE	13.2614	TRUE	Down	3.902e-14	FALSE
RHOBTB1	3.99198e-14	0.455034	0.153	0.127	6.65543e-10	5.60283e-14	0.455034	FALSE	13.2516	TRUE	Up	3.992e-14	FALSE
RAD23A	4.07701e-14	-0.157883	0.251	0.287	6.7972e-10	5.72145e-14	-0.157883	FALSE	13.2425	TRUE	Down	4.077e-14	FALSE
PDCD2L	4.31217e-14	0.519082	0.065	0.047	7.18926e-10	6.0507e-14	0.519082	FALSE	13.2182	TRUE	Up	4.312e-14	FALSE
PRUNE2	4.32269e-14	0.0156807	0.663	0.691	7.20678e-10	6.06468e-14	0.0156807	FALSE	13.2172	TRUE	Up	4.323e-14	FALSE
HPS5	4.53055e-14	0.442081	0.195	0.169	7.55333e-10	6.3555e-14	0.442081	FALSE	13.1969	TRUE	Up	4.531e-14	FALSE
GRPEL1	4.54306e-14	-0.23757	0.113	0.138	7.57419e-10	6.37225e-14	-0.23757	FALSE	13.1957	TRUE	Down	4.543e-14	FALSE
TRADD	4.63003e-14	-0.0195149	0.109	0.137	7.71918e-10	6.49341e-14	-0.0195149	FALSE	13.1875	TRUE	Down	4.630e-14	FALSE
PARP3	4.68476e-14	0.272107	0.089	0.067	7.81044e-10	6.56934e-14	0.272107	FALSE	13.1825	TRUE	Up	4.685e-14	FALSE
BCL9	4.86678e-14	-0.348048	0.077	0.099	8.1139e-10	6.82372e-14	-0.348048	FALSE	13.166	TRUE	Down	4.867e-14	FALSE
NAPG	4.94533e-14	0.30415	0.235	0.205	8.24486e-10	6.93298e-14	0.30415	FALSE	13.1591	TRUE	Up	4.945e-14	FALSE
ADCY5	4.96928e-14	0.510333	0.409	0.417	8.28479e-10	6.96567e-14	0.510333	FALSE	13.157	TRUE	Up	4.969e-14	FALSE
SLC3A2	5.03085e-14	0.24399	0.319	0.291	8.38743e-10	7.05108e-14	0.24399	FALSE	13.1517	TRUE	Up	5.031e-14	FALSE
YIPF5	5.07852e-14	-0.138162	0.123	0.15	8.46691e-10	7.11699e-14	-0.138162	FALSE	13.1477	TRUE	Down	5.079e-14	FALSE
TMEM69	5.08968e-14	0.589442	0.104	0.082	8.48551e-10	7.13173e-14	0.589442	FALSE	13.1468	TRUE	Up	5.090e-14	FALSE
XYLT2	5.09345e-14	0.188294	0.121	0.096	8.4918e-10	7.13611e-14	0.188294	FALSE	13.1465	TRUE	Up	5.093e-14	FALSE
RAB35	5.1034e-14	-0.380916	0.148	0.175	8.50839e-10	7.14915e-14	-0.380916	FALSE	13.1457	TRUE	Down	5.103e-14	FALSE
ZMIZ2	5.34779e-14	-0.153886	0.481	0.518	8.91584e-10	7.49056e-14	-0.153886	FALSE	13.1255	TRUE	Down	5.348e-14	FALSE
TAOK1	5.35849e-14	0.185589	0.503	0.477	8.93367e-10	7.50459e-14	0.185589	FALSE	13.1247	TRUE	Up	5.358e-14	FALSE
PSMG3	5.40459e-14	0.271459	0.134	0.107	9.01053e-10	7.5682e-14	0.271459	FALSE	13.121	TRUE	Up	5.405e-14	FALSE
AP2A2	5.7057e-14	0.205942	0.317	0.284	9.51254e-10	7.98884e-14	0.205942	FALSE	13.0975	TRUE	Up	5.706e-14	FALSE
APBA2	5.98904e-14	-0.130709	0.329	0.369	9.98492e-10	8.3845e-14	-0.130709	FALSE	13.0765	TRUE	Down	5.989e-14	FALSE
IBA57	6.01827e-14	-0.334711	0.092	0.116	1.00337e-09	8.42436e-14	-0.334711	FALSE	13.0745	TRUE	Down	6.018e-14	FALSE
ZNF599	6.10297e-14	0.640703	0.097	0.076	1.01749e-09	8.54185e-14	0.640703	FALSE	13.0684	TRUE	Up	6.103e-14	FALSE
TSNAX	6.31618e-14	0.426712	0.225	0.198	1.05303e-09	8.83915e-14	0.426712	FALSE	13.0536	TRUE	Up	6.316e-14	FALSE
POLD1	6.43168e-14	-0.394574	0.067	0.088	1.07229e-09	8.99963e-14	-0.394574	FALSE	13.0458	TRUE	Down	6.432e-14	FALSE
GUCA1B	6.47633e-14	0.458216	0.092	0.071	1.07973e-09	9.06098e-14	0.458216	FALSE	13.0428	TRUE	Up	6.476e-14	FALSE
LSM4	6.51495e-14	-0.204383	0.117	0.144	1.08617e-09	9.11385e-14	-0.204383	FALSE	13.0403	TRUE	Down	6.515e-14	FALSE
KLHL18	6.84475e-14	0.184405	0.092	0.07	1.14116e-09	9.57401e-14	0.184405	FALSE	13.0189	TRUE	Up	6.845e-14	FALSE
PTBP1	6.87479e-14	0.200959	0.105	0.081	1.14616e-09	9.61481e-14	0.200959	FALSE	13.0171	TRUE	Up	6.875e-14	FALSE
NDUFS5	6.92046e-14	0.267127	0.163	0.135	1.15378e-09	9.67746e-14	0.267127	FALSE	13.0142	TRUE	Up	6.920e-14	FALSE
METTL23	6.96742e-14	0.536136	0.145	0.12	1.16161e-09	9.7419e-14	0.536136	FALSE	13.0114	TRUE	Up	6.967e-14	FALSE
USP9X	7.05206e-14	0.33205	0.29	0.263	1.17572e-09	9.859e-14	0.33205	FALSE	13.0062	TRUE	Up	7.052e-14	TRUE	X
FKBP15	7.07371e-14	-0.28935	0.222	0.253	1.17933e-09	9.88802e-14	-0.28935	FALSE	13.0049	TRUE	Down	7.074e-14	FALSE
SNX33	7.09079e-14	0.337107	0.052	0.035	1.18218e-09	9.91064e-14	0.337107	FALSE	13.0039	TRUE	Up	7.091e-14	FALSE
ANKRD52	7.29875e-14	0.148191	0.272	0.238	1.21685e-09	1.02e-13	0.148191	FALSE	12.9914	TRUE	Up	7.299e-14	FALSE
C19orf25	7.61003e-14	-0.163505	0.157	0.187	1.26874e-09	1.06337e-13	-0.163505	FALSE	12.9733	TRUE	Down	7.610e-14	FALSE
COA8	7.61253e-14	0.282782	0.177	0.148	1.26916e-09	1.06358e-13	0.282782	FALSE	12.9732	TRUE	Up	7.613e-14	FALSE
RUBCN	7.87891e-14	0.14167	0.273	0.238	1.31357e-09	1.10066e-13	0.14167	FALSE	12.9583	TRUE	Up	7.879e-14	FALSE
GALK2	8.0809e-14	0.343208	0.196	0.168	1.34725e-09	1.12874e-13	0.343208	FALSE	12.9474	TRUE	Up	8.081e-14	FALSE
KCTD21	8.20761e-14	-0.513814	0.044	0.061	1.36837e-09	1.14629e-13	-0.513814	FALSE	12.9407	TRUE	Down	8.208e-14	FALSE
GRID2	8.36241e-14	-0.125051	0.087	0.065	1.39418e-09	1.16776e-13	-0.125051	FALSE	12.9326	TRUE	Down	8.362e-14	FALSE
PDRG1	8.4584e-14	-0.382203	0.095	0.118	1.41018e-09	1.18102e-13	-0.382203	FALSE	12.9277	TRUE	Down	8.458e-14	FALSE
RSRP1	8.57932e-14	0.078868	0.829	0.826	1.43034e-09	1.19775e-13	0.078868	FALSE	12.9216	TRUE	Up	8.579e-14	FALSE
BST2	8.93309e-14	-0.975523	0.041	0.056	1.48933e-09	1.24699e-13	-0.975523	FALSE	12.9041	TRUE	Down	8.933e-14	FALSE
CREB1	9.04719e-14	0.329224	0.127	0.102	1.50835e-09	1.26275e-13	0.329224	FALSE	12.8987	TRUE	Up	9.047e-14	FALSE
PLEKHM2	9.65008e-14	-0.309983	0.269	0.298	1.60886e-09	1.34673e-13	-0.309983	FALSE	12.8707	TRUE	Down	9.650e-14	FALSE
ZFYVE26	9.71933e-14	0.438005	0.116	0.093	1.62041e-09	1.35623e-13	0.438005	FALSE	12.8677	TRUE	Up	9.719e-14	FALSE
ZNF277	9.73232e-14	0.460717	0.127	0.103	1.62257e-09	1.35787e-13	0.460717	FALSE	12.8671	TRUE	Up	9.732e-14	FALSE
REPS2	1.02175e-13	0.280788	0.314	0.285	1.70345e-09	1.42537e-13	0.280788	FALSE	12.8461	TRUE	Up	1.022e-13	TRUE	X
EIF2D	1.03795e-13	0.279574	0.248	0.218	1.73047e-09	1.44779e-13	0.279574	FALSE	12.8393	TRUE	Up	1.038e-13	FALSE
POMT1	1.04539e-13	0.18986	0.219	0.187	1.74287e-09	1.45799e-13	0.18986	FALSE	12.8362	TRUE	Up	1.045e-13	FALSE
MEGF9	1.05165e-13	0.0366867	0.282	0.33	1.7533e-09	1.46653e-13	0.0366867	FALSE	12.8337	TRUE	Up	1.052e-13	FALSE
ZBTB22	1.07165e-13	-0.323781	0.103	0.127	1.78665e-09	1.49424e-13	-0.323781	FALSE	12.8256	TRUE	Down	1.072e-13	FALSE
ZSCAN9	1.12896e-13	-0.231818	0.085	0.108	1.88219e-09	1.57395e-13	-0.231818	FALSE	12.803	TRUE	Down	1.129e-13	FALSE
TRAM1L1	1.13507e-13	0.774292	0.097	0.077	1.89239e-09	1.58227e-13	0.774292	FALSE	12.8007	TRUE	Up	1.135e-13	FALSE
ZNF223	1.14833e-13	0.42309	0.055	0.038	1.91449e-09	1.60055e-13	0.42309	FALSE	12.7957	TRUE	Up	1.148e-13	FALSE
NONO	1.15049e-13	-0.181095	0.123	0.15	1.9181e-09	1.60337e-13	-0.181095	FALSE	12.795	TRUE	Down	1.150e-13	TRUE	X
ZNF738	1.16817e-13	0.462674	0.171	0.146	1.94758e-09	1.6278e-13	0.462674	FALSE	12.7884	TRUE	Up	1.168e-13	FALSE
HSD17B8	1.19673e-13	-0.211462	0.059	0.079	1.99518e-09	1.66738e-13	-0.211462	FALSE	12.778	TRUE	Down	1.197e-13	FALSE
PDSS2	1.22507e-13	0.467373	0.105	0.083	2.04244e-09	1.70666e-13	0.467373	FALSE	12.7679	TRUE	Up	1.225e-13	FALSE
IMPACT	1.24189e-13	0.476354	0.102	0.08	2.07048e-09	1.72987e-13	0.476354	FALSE	12.762	TRUE	Up	1.242e-13	FALSE
GBA	1.24538e-13	-0.1833	0.212	0.244	2.07631e-09	1.73452e-13	-0.1833	FALSE	12.7608	TRUE	Down	1.245e-13	FALSE
SLC25A45	1.24901e-13	-0.553473	0.065	0.084	2.08235e-09	1.73935e-13	-0.553473	FALSE	12.7596	TRUE	Down	1.249e-13	FALSE
ASAP1	1.28218e-13	0.240826	0.246	0.214	2.13765e-09	1.78532e-13	0.240826	FALSE	12.7483	TRUE	Up	1.282e-13	FALSE
BPHL	1.34607e-13	0.43574	0.077	0.058	2.24416e-09	1.87404e-13	0.43574	FALSE	12.7272	TRUE	Up	1.346e-13	FALSE
SLBP	1.36886e-13	0.336325	0.178	0.15	2.28216e-09	1.90553e-13	0.336325	FALSE	12.72	TRUE	Up	1.369e-13	FALSE
SLC10A7	1.4533e-13	0.438819	0.109	0.086	2.42294e-09	2.02282e-13	0.438819	FALSE	12.694	TRUE	Up	1.453e-13	FALSE
TNC	1.47368e-13	-0.920777	0.046	0.063	2.45691e-09	2.05093e-13	-0.920777	FALSE	12.688	TRUE	Down	1.474e-13	FALSE
AGA	1.51165e-13	0.136533	0.161	0.199	2.52022e-09	2.10351e-13	0.136533	FALSE	12.6771	TRUE	Up	1.512e-13	FALSE
SELENOM	1.5574e-13	0.453789	0.166	0.141	2.5965e-09	2.1669e-13	0.453789	FALSE	12.6642	TRUE	Up	1.557e-13	FALSE
ZNF614	1.61379e-13	0.490005	0.072	0.053	2.69052e-09	2.24508e-13	0.490005	FALSE	12.6488	TRUE	Up	1.614e-13	FALSE
KRBOX4	1.6453e-13	0.312951	0.1	0.078	2.74304e-09	2.28863e-13	0.312951	FALSE	12.6404	TRUE	Up	1.645e-13	TRUE	X
USP40	1.65347e-13	0.357853	0.339	0.317	2.75667e-09	2.2997e-13	0.357853	FALSE	12.6383	TRUE	Up	1.653e-13	FALSE
WDR25	1.7617e-13	0.386282	0.103	0.081	2.9371e-09	2.44992e-13	0.386282	FALSE	12.6108	TRUE	Up	1.762e-13	FALSE
DICER1	1.76402e-13	0.00690202	0.386	0.436	2.94097e-09	2.45284e-13	0.00690202	FALSE	12.6103	TRUE	Up	1.764e-13	FALSE
CAT	1.80797e-13	0.0394037	0.169	0.205	3.01424e-09	2.51364e-13	0.0394037	FALSE	12.5997	TRUE	Up	1.808e-13	FALSE
SVIP	1.82719e-13	0.921615	0.137	0.116	3.04629e-09	2.54004e-13	0.921615	FALSE	12.5952	TRUE	Up	1.827e-13	FALSE
CLIP3	1.86093e-13	-0.139761	0.347	0.386	3.10255e-09	2.58663e-13	-0.139761	FALSE	12.5873	TRUE	Down	1.861e-13	FALSE
ST6GAL1	1.98029e-13	-0.794967	0.082	0.102	3.30154e-09	2.75219e-13	-0.794967	FALSE	12.5603	TRUE	Down	1.980e-13	FALSE
POLR2C	2.07274e-13	0.300746	0.185	0.157	3.45567e-09	2.8803e-13	0.300746	FALSE	12.5406	TRUE	Up	2.073e-13	FALSE
ANKRD46	2.15801e-13	0.382025	0.116	0.092	3.59783e-09	2.99842e-13	0.382025	FALSE	12.5231	TRUE	Up	2.158e-13	FALSE
TMEM87B	2.19907e-13	0.497686	0.076	0.057	3.6663e-09	3.0551e-13	0.497686	FALSE	12.515	TRUE	Up	2.199e-13	FALSE
RFC3	2.20143e-13	0.565261	0.053	0.037	3.67023e-09	3.05799e-13	0.565261	FALSE	12.5146	TRUE	Up	2.201e-13	FALSE
EIF1B	2.31013e-13	0.26063	0.294	0.263	3.85145e-09	3.20858e-13	0.26063	FALSE	12.4937	TRUE	Up	2.310e-13	FALSE
CCDC134	2.38023e-13	-0.436735	0.062	0.081	3.96832e-09	3.30553e-13	-0.436735	FALSE	12.4808	TRUE	Down	2.380e-13	FALSE
LIME1	2.52806e-13	0.208633	0.193	0.163	4.21479e-09	3.51039e-13	0.208633	FALSE	12.4546	TRUE	Up	2.528e-13	FALSE
ZNF469	2.52893e-13	-1.12533	0.048	0.063	4.21623e-09	3.51115e-13	-1.12533	FALSE	12.4546	TRUE	Down	2.529e-13	FALSE
DTNB	2.6737e-13	0.162392	0.285	0.251	4.45759e-09	3.71168e-13	0.162392	FALSE	12.4304	TRUE	Up	2.674e-13	FALSE
LURAP1L	2.68805e-13	1.11039	0.054	0.038	4.48152e-09	3.73114e-13	1.11039	FALSE	12.4282	TRUE	Up	2.688e-13	FALSE
GTF2B	2.71028e-13	0.394054	0.104	0.082	4.51858e-09	3.76153e-13	0.394054	FALSE	12.4246	TRUE	Up	2.710e-13	FALSE
FICD	2.7389e-13	-0.146813	0.091	0.114	4.5663e-09	3.80077e-13	-0.146813	FALSE	12.4201	TRUE	Down	2.739e-13	FALSE
EGFL8	2.79624e-13	0.208308	0.144	0.117	4.6619e-09	3.87986e-13	0.208308	FALSE	12.4112	TRUE	Up	2.796e-13	FALSE
TOMM40	2.83484e-13	0.391191	0.109	0.086	4.72624e-09	3.93292e-13	0.391191	FALSE	12.4053	TRUE	Up	2.835e-13	FALSE
PIGC	2.86127e-13	0.369186	0.074	0.055	4.77031e-09	3.96909e-13	0.369186	FALSE	12.4013	TRUE	Up	2.861e-13	FALSE
APH1B	2.87422e-13	-0.0590521	0.114	0.141	4.79189e-09	3.98655e-13	-0.0590521	FALSE	12.3994	TRUE	Down	2.874e-13	FALSE
TLK2	3.05946e-13	0.28369	0.203	0.175	5.10073e-09	4.24295e-13	0.28369	FALSE	12.3723	TRUE	Up	3.059e-13	FALSE
VWF	3.06212e-13	0.782561	0.052	0.037	5.10517e-09	4.24611e-13	0.782561	FALSE	12.372	TRUE	Up	3.062e-13	FALSE
NAA50	3.07165e-13	0.407006	0.073	0.054	5.12106e-09	4.25879e-13	0.407006	FALSE	12.3707	TRUE	Up	3.072e-13	FALSE
SYNJ2BP	3.08826e-13	0.402784	0.071	0.053	5.14875e-09	4.28129e-13	0.402784	FALSE	12.3684	TRUE	Up	3.088e-13	FALSE
TOMM6	3.13121e-13	0.442422	0.095	0.074	5.22035e-09	4.34028e-13	0.442422	FALSE	12.3625	TRUE	Up	3.131e-13	FALSE
C2orf69	3.19565e-13	0.551603	0.088	0.068	5.32779e-09	4.42905e-13	0.551603	FALSE	12.3537	TRUE	Up	3.196e-13	FALSE
FNDC3B	3.23525e-13	0.0781493	0.112	0.088	5.3938e-09	4.48337e-13	0.0781493	FALSE	12.3484	TRUE	Up	3.235e-13	FALSE
ZSCAN31	3.30372e-13	0.449622	0.077	0.057	5.50797e-09	4.57769e-13	0.449622	FALSE	12.3394	TRUE	Up	3.304e-13	FALSE
DNAJB9	3.31358e-13	0.344982	0.149	0.123	5.52439e-09	4.59077e-13	0.344982	FALSE	12.3381	TRUE	Up	3.314e-13	FALSE
LYRM9	3.38881e-13	0.210415	0.164	0.136	5.64982e-09	4.69442e-13	0.210415	FALSE	12.3284	TRUE	Up	3.389e-13	FALSE
EXOC4	3.41903e-13	0.188693	0.323	0.291	5.70021e-09	4.73569e-13	0.188693	FALSE	12.3246	TRUE	Up	3.419e-13	FALSE
ZNF764	3.4233e-13	0.350262	0.069	0.05	5.70732e-09	4.741e-13	0.350262	FALSE	12.3241	TRUE	Up	3.423e-13	FALSE
ADAM15	3.4506e-13	-0.0743568	0.361	0.4	5.75284e-09	4.77822e-13	-0.0743568	FALSE	12.3207	TRUE	Down	3.451e-13	FALSE
MIIP	3.56203e-13	0.229457	0.217	0.188	5.93862e-09	4.93191e-13	0.229457	FALSE	12.307	TRUE	Up	3.562e-13	FALSE
CCDC154	3.68321e-13	0.0938598	0.114	0.089	6.14065e-09	5.09905e-13	0.0938598	FALSE	12.2925	TRUE	Up	3.683e-13	FALSE
TRIR	3.70175e-13	-0.159332	0.255	0.289	6.17156e-09	5.12408e-13	-0.159332	FALSE	12.2904	TRUE	Down	3.702e-13	FALSE
SGSM3	3.74469e-13	0.168788	0.285	0.252	6.24315e-09	5.18287e-13	0.168788	FALSE	12.2854	TRUE	Up	3.745e-13	FALSE
VRK3	3.75339e-13	-0.268154	0.1	0.124	6.25765e-09	5.19426e-13	-0.268154	FALSE	12.2845	TRUE	Down	3.753e-13	FALSE
ELAC1	3.76713e-13	0.599155	0.088	0.068	6.28056e-09	5.21263e-13	0.599155	FALSE	12.2829	TRUE	Up	3.767e-13	FALSE
ARFIP1	3.99319e-13	0.393185	0.134	0.109	6.65745e-09	5.52474e-13	0.393185	FALSE	12.2577	TRUE	Up	3.993e-13	FALSE
SPACA6	3.99701e-13	-0.469919	0.091	0.112	6.66381e-09	5.52933e-13	-0.469919	FALSE	12.2573	TRUE	Down	3.997e-13	FALSE
UIMC1	4.01861e-13	0.304048	0.13	0.106	6.69983e-09	5.55852e-13	0.304048	FALSE	12.255	TRUE	Up	4.019e-13	FALSE
MAP1S	4.03694e-13	-0.319257	0.22	0.248	6.73039e-09	5.58317e-13	-0.319257	FALSE	12.2531	TRUE	Down	4.037e-13	FALSE
FBXO21	4.14008e-13	-0.137547	0.303	0.337	6.90234e-09	5.7251e-13	-0.137547	FALSE	12.2422	TRUE	Down	4.140e-13	FALSE
FBXO31	4.25278e-13	0.117393	0.132	0.106	7.09023e-09	5.88021e-13	0.117393	FALSE	12.2306	TRUE	Up	4.253e-13	FALSE
PRR14	4.36512e-13	0.167842	0.236	0.203	7.27753e-09	6.03479e-13	0.167842	FALSE	12.2193	TRUE	Up	4.365e-13	FALSE
H2AFY	4.4623e-13	-0.344553	0.13	0.155	7.43955e-09	6.16838e-13	-0.344553	FALSE	12.2098	TRUE	Down	4.462e-13	FALSE
GOLIM4	4.53348e-13	0.0362587	0.219	0.262	7.55822e-09	6.26599e-13	0.0362587	FALSE	12.203	TRUE	Up	4.533e-13	FALSE
UTP11	4.66048e-13	0.381349	0.097	0.076	7.76995e-09	6.44072e-13	0.381349	FALSE	12.1911	TRUE	Up	4.660e-13	FALSE
POLG	4.70049e-13	-0.372048	0.126	0.15	7.83666e-09	6.49521e-13	-0.372048	FALSE	12.1874	TRUE	Down	4.700e-13	FALSE
DNAJB6	4.74702e-13	-0.265592	0.068	0.088	7.91423e-09	6.55868e-13	-0.265592	FALSE	12.1832	TRUE	Down	4.747e-13	FALSE
ILF2	4.87122e-13	-0.147227	0.086	0.109	8.12129e-09	6.72944e-13	-0.147227	FALSE	12.172	TRUE	Down	4.871e-13	FALSE
LY6G5B	5.02096e-13	0.119746	0.257	0.222	8.37094e-09	6.93543e-13	0.119746	FALSE	12.1589	TRUE	Up	5.021e-13	FALSE
SCN2B	5.02459e-13	0.223095	0.167	0.14	8.377e-09	6.93959e-13	0.223095	FALSE	12.1587	TRUE	Up	5.025e-13	FALSE
TFB1M	5.06097e-13	0.412359	0.123	0.1	8.43765e-09	6.98896e-13	0.412359	FALSE	12.1556	TRUE	Up	5.061e-13	FALSE
PPM1G	5.14807e-13	-0.161072	0.128	0.155	8.58287e-09	7.10836e-13	-0.161072	FALSE	12.1482	TRUE	Down	5.148e-13	FALSE
NR1H3	5.22827e-13	0.254303	0.082	0.062	8.71658e-09	7.2182e-13	0.254303	FALSE	12.1416	TRUE	Up	5.228e-13	FALSE
KLHL35	5.29306e-13	0.321228	0.074	0.055	8.8246e-09	7.30674e-13	0.321228	FALSE	12.1363	TRUE	Up	5.293e-13	FALSE
ENTPD1	5.90496e-13	-0.904941	0.076	0.095	9.84474e-09	8.1504e-13	-0.904941	FALSE	12.0888	TRUE	Down	5.905e-13	FALSE
BOP1	5.90959e-13	0.198421	0.099	0.077	9.85248e-09	8.15579e-13	0.198421	FALSE	12.0885	TRUE	Up	5.910e-13	FALSE
DPM2	6.47191e-13	0.621171	0.066	0.049	1.079e-08	8.93072e-13	0.621171	FALSE	12.0491	TRUE	Up	6.472e-13	FALSE
FUCA2	6.58015e-13	0.0895054	0.077	0.1	1.09704e-08	9.07896e-13	0.0895054	FALSE	12.042	TRUE	Up	6.580e-13	FALSE
ALDH8A1	6.62456e-13	-0.271782	0.094	0.117	1.10445e-08	9.13908e-13	-0.271782	FALSE	12.0391	TRUE	Down	6.625e-13	FALSE
MMGT1	6.67156e-13	0.523822	0.093	0.073	1.11228e-08	9.20278e-13	0.523822	FALSE	12.0361	TRUE	Up	6.672e-13	TRUE	X
COA3	6.70439e-13	-0.118502	0.107	0.133	1.11776e-08	9.24692e-13	-0.118502	FALSE	12.034	TRUE	Down	6.704e-13	FALSE
ALDH4A1	6.80821e-13	0.619991	0.058	0.042	1.13507e-08	9.38894e-13	0.619991	FALSE	12.0274	TRUE	Up	6.808e-13	FALSE
TRABD	7.06687e-13	-0.413938	0.252	0.276	1.17819e-08	9.74443e-13	-0.413938	FALSE	12.0112	TRUE	Down	7.067e-13	FALSE
DDX31	7.09102e-13	0.295573	0.148	0.123	1.18221e-08	9.77651e-13	0.295573	FALSE	12.0098	TRUE	Up	7.091e-13	FALSE
PDIA2	7.36585e-13	-0.264473	0.241	0.267	1.22804e-08	1.01542e-12	-0.264473	FALSE	11.9934	TRUE	Down	7.366e-13	FALSE
CEP120	7.4058e-13	0.271102	0.132	0.108	1.23469e-08	1.0208e-12	0.271102	FALSE	11.9911	TRUE	Up	7.406e-13	FALSE
ATP5MF	7.44644e-13	0.288515	0.101	0.079	1.24147e-08	1.02627e-12	0.288515	FALSE	11.9887	TRUE	Up	7.446e-13	FALSE
SAAL1	7.70403e-13	0.357703	0.088	0.067	1.28442e-08	1.06164e-12	0.357703	FALSE	11.974	TRUE	Up	7.704e-13	FALSE
TRAF1	7.75002e-13	0.540305	0.201	0.18	1.29208e-08	1.06785e-12	0.540305	FALSE	11.9715	TRUE	Up	7.750e-13	FALSE
RTL8A	7.81125e-13	-0.182054	0.056	0.074	1.30229e-08	1.07615e-12	-0.182054	FALSE	11.9681	TRUE	Down	7.811e-13	TRUE	X
DDX39B	7.81878e-13	-0.26543	0.292	0.322	1.30355e-08	1.07705e-12	-0.26543	FALSE	11.9678	TRUE	Down	7.819e-13	FALSE
TMEM87A	7.97958e-13	0.0711867	0.275	0.322	1.33036e-08	1.09906e-12	0.0711867	FALSE	11.959	TRUE	Up	7.980e-13	FALSE
KBTBD4	8.05445e-13	0.436023	0.079	0.06	1.34284e-08	1.10924e-12	0.436023	FALSE	11.955	TRUE	Up	8.054e-13	FALSE
RETREG1	8.39438e-13	0.105708	0.253	0.3	1.39951e-08	1.15591e-12	0.105708	FALSE	11.9371	TRUE	Up	8.394e-13	FALSE
C5orf24	8.44002e-13	0.324022	0.239	0.211	1.40712e-08	1.16205e-12	0.324022	FALSE	11.9348	TRUE	Up	8.440e-13	FALSE
PLXNA1	8.4436e-13	0.128797	0.145	0.118	1.40772e-08	1.1624e-12	0.128797	FALSE	11.9346	TRUE	Up	8.444e-13	FALSE
TNPO2	8.50217e-13	-0.147189	0.377	0.412	1.41748e-08	1.17032e-12	-0.147189	FALSE	11.9317	TRUE	Down	8.502e-13	FALSE
RIPK2	8.59603e-13	0.552871	0.065	0.048	1.43313e-08	1.18309e-12	0.552871	FALSE	11.927	TRUE	Up	8.596e-13	FALSE
KPNA3	8.94084e-13	0.435827	0.168	0.144	1.49062e-08	1.23039e-12	0.435827	FALSE	11.91	TRUE	Up	8.941e-13	FALSE
FUCA1	9.18774e-13	-0.28956	0.088	0.11	1.53178e-08	1.26421e-12	-0.28956	FALSE	11.8982	TRUE	Down	9.188e-13	FALSE
GLCE	9.48613e-13	0.456267	0.177	0.152	1.58153e-08	1.30511e-12	0.456267	FALSE	11.8844	TRUE	Up	9.486e-13	FALSE
UHMK1	9.52007e-13	0.349447	0.138	0.114	1.58719e-08	1.30962e-12	0.349447	FALSE	11.8829	TRUE	Up	9.520e-13	FALSE
POLA1	9.5387e-13	-0.254336	0.135	0.161	1.59029e-08	1.31202e-12	-0.254336	FALSE	11.8821	TRUE	Down	9.539e-13	TRUE	X
ARL5A	9.69725e-13	0.099911	0.053	0.037	1.61673e-08	1.33366e-12	0.099911	FALSE	11.875	TRUE	Up	9.697e-13	FALSE
SMIM14	9.80318e-13	-0.123909	0.114	0.14	1.63439e-08	1.34806e-12	-0.123909	FALSE	11.8703	TRUE	Down	9.803e-13	FALSE
DAZAP1	1.01187e-12	0.42049	0.288	0.267	1.68698e-08	1.39127e-12	0.42049	FALSE	11.8566	TRUE	Up	1.012e-12	FALSE
PEX19	1.01267e-12	0.373597	0.229	0.203	1.68832e-08	1.3922e-12	0.373597	FALSE	11.8563	TRUE	Up	1.013e-12	FALSE
SLC7A6	1.02006e-12	-0.255979	0.164	0.131	1.70064e-08	1.40218e-12	-0.255979	FALSE	11.8532	TRUE	Down	1.020e-12	FALSE
PDPK1	1.02202e-12	0.168267	0.18	0.151	1.70391e-08	1.40471e-12	0.168267	FALSE	11.8524	TRUE	Up	1.022e-12	FALSE
AC090360.1	1.03993e-12	0.45555	0.058	0.041	1.73377e-08	1.42914e-12	0.45555	FALSE	11.8449	TRUE	Up	1.040e-12	FALSE
TFIP11	1.04269e-12	-0.285758	0.104	0.127	1.73837e-08	1.43276e-12	-0.285758	FALSE	11.8438	TRUE	Down	1.043e-12	FALSE
WDR70	1.06103e-12	0.1366	0.272	0.238	1.76896e-08	1.45779e-12	0.1366	FALSE	11.8363	TRUE	Up	1.061e-12	FALSE
UBE2I	1.07532e-12	-0.199504	0.214	0.244	1.79277e-08	1.47723e-12	-0.199504	FALSE	11.8306	TRUE	Down	1.075e-12	FALSE
RAB3GAP2	1.08258e-12	0.392619	0.132	0.108	1.80488e-08	1.48702e-12	0.392619	FALSE	11.8277	TRUE	Up	1.083e-12	FALSE
DLAT	1.09139e-12	0.26976	0.127	0.103	1.81956e-08	1.49893e-12	0.26976	FALSE	11.8242	TRUE	Up	1.091e-12	FALSE
STX7	1.10955e-12	-0.223786	0.295	0.328	1.84985e-08	1.52369e-12	-0.223786	FALSE	11.8171	TRUE	Down	1.110e-12	FALSE
ZBED5	1.12379e-12	0.296235	0.297	0.269	1.87358e-08	1.54305e-12	0.296235	FALSE	11.8116	TRUE	Up	1.124e-12	FALSE
CLN6	1.13445e-12	-0.226045	0.167	0.195	1.89135e-08	1.55749e-12	-0.226045	FALSE	11.8076	TRUE	Down	1.134e-12	FALSE
PEX6	1.14447e-12	0.221954	0.233	0.202	1.90806e-08	1.57105e-12	0.221954	FALSE	11.8038	TRUE	Up	1.144e-12	FALSE
NUBPL	1.18112e-12	0.533797	0.075	0.057	1.96917e-08	1.62117e-12	0.533797	FALSE	11.7902	TRUE	Up	1.181e-12	FALSE
CNOT8	1.18391e-12	-0.183488	0.192	0.223	1.97381e-08	1.62479e-12	-0.183488	FALSE	11.7892	TRUE	Down	1.184e-12	FALSE
DNPH1	1.19723e-12	0.279895	0.095	0.074	1.99602e-08	1.64287e-12	0.279895	FALSE	11.7844	TRUE	Up	1.197e-12	FALSE
COX8A	1.21693e-12	-0.182705	0.12	0.145	2.02887e-08	1.6697e-12	-0.182705	FALSE	11.7774	TRUE	Down	1.217e-12	FALSE
SEPHS1	1.21796e-12	0.923722	0.079	0.061	2.03058e-08	1.67091e-12	0.923722	FALSE	11.777	TRUE	Up	1.218e-12	FALSE
AKIRIN1	1.25938e-12	0.481049	0.303	0.283	2.09964e-08	1.72739e-12	0.481049	FALSE	11.7626	TRUE	Up	1.259e-12	FALSE
SLC25A4	1.25945e-12	0.205838	0.357	0.331	2.09975e-08	1.72739e-12	0.205838	FALSE	11.7626	TRUE	Up	1.259e-12	FALSE
WDR18	1.2615e-12	0.293933	0.165	0.139	2.10317e-08	1.72999e-12	0.293933	FALSE	11.762	TRUE	Up	1.261e-12	FALSE
GLRX2	1.2716e-12	0.490687	0.085	0.066	2.12001e-08	1.74363e-12	0.490687	FALSE	11.7585	TRUE	Up	1.272e-12	FALSE
RNF144A	1.29998e-12	0.241522	0.462	0.448	2.16733e-08	1.78233e-12	0.241522	FALSE	11.749	TRUE	Up	1.300e-12	FALSE
CALML4	1.31108e-12	0.323712	0.071	0.053	2.18583e-08	1.79731e-12	0.323712	FALSE	11.7454	TRUE	Up	1.311e-12	FALSE
NHSL1	1.32066e-12	0.155853	0.067	0.049	2.20181e-08	1.81023e-12	0.155853	FALSE	11.7423	TRUE	Up	1.321e-12	FALSE
ARHGEF6	1.35933e-12	-0.136751	0.097	0.074	2.26628e-08	1.863e-12	-0.136751	FALSE	11.7298	TRUE	Down	1.359e-12	TRUE	X
GNAQ	1.40209e-12	-0.174496	0.505	0.539	2.33756e-08	1.92137e-12	-0.174496	FALSE	11.7164	TRUE	Down	1.402e-12	FALSE
ELP6	1.40793e-12	-0.149389	0.193	0.224	2.3473e-08	1.92914e-12	-0.149389	FALSE	11.7146	TRUE	Down	1.408e-12	FALSE
CASP2	1.42988e-12	-0.16931	0.127	0.153	2.38389e-08	1.95897e-12	-0.16931	FALSE	11.708	TRUE	Down	1.430e-12	FALSE
LACTB2	1.43449e-12	-0.120625	0.075	0.096	2.39158e-08	1.96504e-12	-0.120625	FALSE	11.7066	TRUE	Down	1.434e-12	FALSE
HACD1	1.43568e-12	-0.0794656	0.038	0.053	2.39356e-08	1.96642e-12	-0.0794656	FALSE	11.7063	TRUE	Down	1.436e-12	FALSE
RFX1	1.46948e-12	-0.0878566	0.126	0.1	2.44991e-08	2.01247e-12	-0.0878566	FALSE	11.6963	TRUE	Down	1.469e-12	FALSE
SMPD2	1.49087e-12	0.230506	0.103	0.081	2.48559e-08	2.04152e-12	0.230506	FALSE	11.69	TRUE	Up	1.491e-12	FALSE
PLCB3	1.51301e-12	-0.516367	0.049	0.065	2.5225e-08	2.07158e-12	-0.516367	FALSE	11.6837	TRUE	Down	1.513e-12	FALSE
TMEM134	1.54282e-12	-0.189195	0.278	0.31	2.57219e-08	2.11213e-12	-0.189195	FALSE	11.6753	TRUE	Down	1.543e-12	FALSE
DLST	1.58761e-12	0.335477	0.122	0.099	2.64686e-08	2.17309e-12	0.335477	FALSE	11.6629	TRUE	Up	1.588e-12	FALSE
SF3B5	1.58774e-12	-0.0731637	0.202	0.235	2.64708e-08	2.17309e-12	-0.0731637	FALSE	11.6629	TRUE	Down	1.588e-12	FALSE
ING5	1.59457e-12	0.210367	0.328	0.298	2.65846e-08	2.18217e-12	0.210367	FALSE	11.6611	TRUE	Up	1.595e-12	FALSE
GON4L	1.60352e-12	0.105241	0.307	0.271	2.67338e-08	2.19414e-12	0.105241	FALSE	11.6587	TRUE	Up	1.604e-12	FALSE
TEAD1	1.61033e-12	0.449717	0.121	0.099	2.68473e-08	2.20318e-12	0.449717	FALSE	11.6569	TRUE	Up	1.610e-12	FALSE
METTL2A	1.79493e-12	0.249126	0.117	0.094	2.9925e-08	2.45545e-12	0.249126	FALSE	11.6099	TRUE	Up	1.795e-12	FALSE
RCSD1	1.81262e-12	-1.4832	0.038	0.052	3.022e-08	2.47934e-12	-1.4832	FALSE	11.6057	TRUE	Down	1.813e-12	FALSE
MFSD14B	1.838e-12	0.011025	0.096	0.12	3.06431e-08	2.51374e-12	0.011025	FALSE	11.5997	TRUE	Up	1.838e-12	FALSE
NLN	1.87361e-12	0.387419	0.139	0.115	3.12369e-08	2.56214e-12	0.387419	FALSE	11.5914	TRUE	Up	1.874e-12	FALSE
CHSY1	2.06221e-12	0.183203	0.159	0.132	3.43812e-08	2.8197e-12	0.183203	FALSE	11.5498	TRUE	Up	2.062e-12	FALSE
MDH1	2.09956e-12	0.0980907	0.126	0.102	3.50039e-08	2.87041e-12	0.0980907	FALSE	11.5421	TRUE	Up	2.100e-12	FALSE
VTI1B	2.11687e-12	0.290893	0.217	0.189	3.52924e-08	2.89371e-12	0.290893	FALSE	11.5385	TRUE	Up	2.117e-12	FALSE
ZFAND3	2.13156e-12	-0.13046	0.393	0.427	3.55374e-08	2.91344e-12	-0.13046	FALSE	11.5356	TRUE	Down	2.132e-12	FALSE
CNOT3	2.13543e-12	-0.343228	0.155	0.18	3.56019e-08	2.91837e-12	-0.343228	FALSE	11.5349	TRUE	Down	2.135e-12	FALSE
JRKL	2.14254e-12	0.404783	0.093	0.073	3.57205e-08	2.92773e-12	0.404783	FALSE	11.5335	TRUE	Up	2.143e-12	FALSE
KRTAP5-9	2.22625e-12	0.418268	0.051	0.036	3.7116e-08	3.04173e-12	0.418268	FALSE	11.5169	TRUE	Up	2.226e-12	FALSE
HDAC4	2.23873e-12	-0.164996	0.24	0.273	3.73242e-08	3.05842e-12	-0.164996	FALSE	11.5145	TRUE	Down	2.239e-12	FALSE
RFX5	2.41976e-12	-0.566222	0.106	0.127	4.03422e-08	3.30532e-12	-0.566222	FALSE	11.4808	TRUE	Down	2.420e-12	FALSE
TMEM237	2.52891e-12	0.50628	0.079	0.06	4.2162e-08	3.45398e-12	0.50628	FALSE	11.4617	TRUE	Up	2.529e-12	FALSE
INAFM2	2.58912e-12	-0.0925694	0.081	0.06	4.31658e-08	3.53578e-12	-0.0925694	FALSE	11.4515	TRUE	Down	2.589e-12	FALSE
CETN2	2.65002e-12	0.414244	0.069	0.052	4.41812e-08	3.61851e-12	0.414244	FALSE	11.4415	TRUE	Up	2.650e-12	TRUE	X
ZC4H2	2.91608e-12	-0.396523	0.039	0.054	4.86168e-08	3.9813e-12	-0.396523	FALSE	11.4	TRUE	Down	2.916e-12	TRUE	X
RBM22	2.94579e-12	-0.111517	0.161	0.19	4.91122e-08	4.02137e-12	-0.111517	FALSE	11.3956	TRUE	Down	2.946e-12	FALSE
CHIC1	2.97948e-12	0.301987	0.205	0.177	4.96738e-08	4.06686e-12	0.301987	FALSE	11.3907	TRUE	Up	2.979e-12	TRUE	X
FBRSL1	3.02525e-12	-0.265483	0.233	0.261	5.04369e-08	4.12883e-12	-0.265483	FALSE	11.3842	TRUE	Down	3.025e-12	FALSE
RAD17	3.09367e-12	0.571462	0.088	0.069	5.15777e-08	4.22169e-12	0.571462	FALSE	11.3745	TRUE	Up	3.094e-12	FALSE
KLHL17	3.20464e-12	0.198715	0.057	0.041	5.34278e-08	4.37258e-12	0.198715	FALSE	11.3593	TRUE	Up	3.205e-12	FALSE
CAPN13	3.26813e-12	0.119967	0.043	0.06	5.44863e-08	4.45866e-12	0.119967	FALSE	11.3508	TRUE	Up	3.268e-12	FALSE
GRWD1	3.27297e-12	-0.356039	0.087	0.108	5.4567e-08	4.46472e-12	-0.356039	FALSE	11.3502	TRUE	Down	3.273e-12	FALSE
TRIM27	3.28065e-12	-0.165762	0.276	0.309	5.46949e-08	4.47464e-12	-0.165762	FALSE	11.3492	TRUE	Down	3.281e-12	FALSE
ABHD4	3.36624e-12	-0.235257	0.038	0.053	5.61219e-08	4.59081e-12	-0.235257	FALSE	11.3381	TRUE	Down	3.366e-12	FALSE
MITF	3.56616e-12	0.110346	0.081	0.103	5.9455e-08	4.86287e-12	0.110346	FALSE	11.3131	TRUE	Up	3.566e-12	FALSE
DHFR	3.59933e-12	0.325969	0.074	0.056	6.0008e-08	4.90749e-12	0.325969	FALSE	11.3091	TRUE	Up	3.599e-12	FALSE
LYRM2	3.63926e-12	0.541911	0.055	0.039	6.06737e-08	4.96132e-12	0.541911	FALSE	11.3044	TRUE	Up	3.639e-12	FALSE
CDH11	3.71935e-12	0.343474	0.222	0.195	6.20089e-08	5.06988e-12	0.343474	FALSE	11.295	TRUE	Up	3.719e-12	FALSE
UBE2N	3.74177e-12	0.665528	0.058	0.042	6.23827e-08	5.09982e-12	0.665528	FALSE	11.2924	TRUE	Up	3.742e-12	FALSE
GGA3	3.95078e-12	-0.35007	0.191	0.216	6.58673e-08	5.38402e-12	-0.35007	FALSE	11.2689	TRUE	Down	3.951e-12	FALSE
POMP	4.02831e-12	-0.127521	0.049	0.066	6.716e-08	5.48901e-12	-0.127521	FALSE	11.2605	TRUE	Down	4.028e-12	FALSE
DDX24	4.0294e-12	-0.146704	0.429	0.463	6.71781e-08	5.48981e-12	-0.146704	FALSE	11.2604	TRUE	Down	4.029e-12	FALSE
BLOC1S5	4.072e-12	0.42681	0.093	0.073	6.78884e-08	5.54718e-12	0.42681	FALSE	11.2559	TRUE	Up	4.072e-12	FALSE
MOCS1	4.08188e-12	-0.227607	0.097	0.119	6.80531e-08	5.55995e-12	-0.227607	FALSE	11.2549	TRUE	Down	4.082e-12	FALSE
PML	4.08508e-12	-0.308868	0.137	0.162	6.81065e-08	5.56362e-12	-0.308868	FALSE	11.2546	TRUE	Down	4.085e-12	FALSE
PRPF3	4.08734e-12	0.185259	0.451	0.426	6.81441e-08	5.56602e-12	0.185259	FALSE	11.2545	TRUE	Up	4.087e-12	FALSE
COX14	4.36818e-12	0.365409	0.218	0.192	7.28262e-08	5.94772e-12	0.365409	FALSE	11.2256	TRUE	Up	4.368e-12	FALSE
ZBTB17	4.37795e-12	-0.155693	0.2	0.23	7.29893e-08	5.9603e-12	-0.155693	FALSE	11.2247	TRUE	Down	4.378e-12	FALSE
TRMO	4.38385e-12	0.166538	0.201	0.172	7.30875e-08	5.96759e-12	0.166538	FALSE	11.2242	TRUE	Up	4.384e-12	FALSE
UBE2G1	4.39586e-12	0.000640303	0.169	0.201	7.32878e-08	5.98321e-12	0.000640303	FALSE	11.2231	TRUE	Up	4.396e-12	FALSE
PPRC1	4.40589e-12	-0.304342	0.1	0.122	7.3455e-08	5.99613e-12	-0.304342	FALSE	11.2221	TRUE	Down	4.406e-12	FALSE
MTMR2	4.51858e-12	0.0900995	0.254	0.297	7.53337e-08	6.14873e-12	0.0900995	FALSE	11.2112	TRUE	Up	4.519e-12	FALSE
NAP1L3	4.5568e-12	0.357831	0.157	0.133	7.59709e-08	6.19997e-12	0.357831	FALSE	11.2076	TRUE	Up	4.557e-12	TRUE	X
MBOAT2	4.65033e-12	0.00626475	0.352	0.401	7.75303e-08	6.32646e-12	0.00626475	FALSE	11.1988	TRUE	Up	4.650e-12	FALSE
KCNMB4	4.75625e-12	0.53742	0.273	0.254	7.92962e-08	6.46976e-12	0.53742	FALSE	11.1891	TRUE	Up	4.756e-12	FALSE
CTSA	4.8283e-12	0.222422	0.399	0.378	8.04974e-08	6.56696e-12	0.222422	FALSE	11.1826	TRUE	Up	4.828e-12	FALSE
TMEM229A	4.98121e-12	0.0354409	0.056	0.075	8.30468e-08	6.77411e-12	0.0354409	FALSE	11.1691	TRUE	Up	4.981e-12	FALSE
CAPN15	5.43733e-12	-0.670056	0.066	0.084	9.06512e-08	7.39349e-12	-0.670056	FALSE	11.1312	TRUE	Down	5.437e-12	FALSE
OSER1	5.47944e-12	0.29989	0.133	0.11	9.13533e-08	7.44984e-12	0.29989	FALSE	11.1279	TRUE	Up	5.479e-12	FALSE
IFI6	5.54398e-12	-0.230275	0.212	0.242	9.24292e-08	7.53665e-12	-0.230275	FALSE	11.1228	TRUE	Down	5.544e-12	FALSE
MTMR3	5.59141e-12	0.217549	0.256	0.226	9.322e-08	7.6002e-12	0.217549	FALSE	11.1192	TRUE	Up	5.591e-12	FALSE
IER3IP1	5.85447e-12	0.471231	0.072	0.054	9.76057e-08	7.95679e-12	0.471231	FALSE	11.0993	TRUE	Up	5.854e-12	FALSE
RPUSD1	5.97393e-12	0.168271	0.119	0.095	9.95973e-08	8.11815e-12	0.168271	FALSE	11.0905	TRUE	Up	5.974e-12	FALSE
ATP6V1G2	6.13229e-12	0.161242	0.087	0.067	1.02238e-07	8.33234e-12	0.161242	FALSE	11.0792	TRUE	Up	6.132e-12	FALSE
PRR3	6.27219e-12	0.395145	0.077	0.059	1.0457e-07	8.52138e-12	0.395145	FALSE	11.0695	TRUE	Up	6.272e-12	FALSE
PPP2R2D	6.58123e-12	0.168891	0.261	0.23	1.09722e-07	8.94014e-12	0.168891	FALSE	11.0487	TRUE	Up	6.581e-12	FALSE
VDAC2	6.6424e-12	-0.0924963	0.118	0.144	1.10742e-07	9.02214e-12	-0.0924963	FALSE	11.0447	TRUE	Down	6.642e-12	FALSE
MAP2K2	6.77686e-12	0.24243	0.38	0.354	1.12984e-07	9.20363e-12	0.24243	FALSE	11.036	TRUE	Up	6.777e-12	FALSE
ALKBH6	7.10967e-12	0.27605	0.2	0.173	1.18532e-07	9.65444e-12	0.27605	FALSE	11.0153	TRUE	Up	7.110e-12	FALSE
MIS18BP1	7.31163e-12	-0.334037	0.082	0.062	1.21899e-07	9.92747e-12	-0.334037	FALSE	11.0032	TRUE	Down	7.312e-12	FALSE
HNRNPC	7.48778e-12	0.295123	0.229	0.202	1.24836e-07	1.01654e-11	0.295123	FALSE	10.9929	TRUE	Up	7.488e-12	FALSE
GRIPAP1	7.56263e-12	0.248562	0.432	0.424	1.26084e-07	1.02658e-11	0.248562	FALSE	10.9886	TRUE	Up	7.563e-12	TRUE	X
ATG14	7.7162e-12	0.31039	0.268	0.242	1.28644e-07	1.04729e-11	0.31039	FALSE	10.9799	TRUE	Up	7.716e-12	FALSE
SLC4A8	7.73013e-12	-0.109142	0.381	0.416	1.28877e-07	1.04906e-11	-0.109142	FALSE	10.9792	TRUE	Down	7.730e-12	FALSE
ZNHIT6	7.77845e-12	-0.248194	0.238	0.266	1.29682e-07	1.05548e-11	-0.248194	FALSE	10.9765	TRUE	Down	7.778e-12	FALSE
ZNF780A	7.80478e-12	0.354641	0.101	0.08	1.30121e-07	1.05893e-11	0.354641	FALSE	10.9751	TRUE	Up	7.805e-12	FALSE
SEL1L	8.2871e-12	-0.00248596	0.301	0.342	1.38163e-07	1.12423e-11	-0.00248596	FALSE	10.9491	TRUE	Down	8.287e-12	FALSE
APEX1	8.50572e-12	-0.235581	0.166	0.193	1.41807e-07	1.15374e-11	-0.235581	FALSE	10.9379	TRUE	Down	8.506e-12	FALSE
ZBTB3	8.71949e-12	0.0393652	0.097	0.121	1.45371e-07	1.1826e-11	0.0393652	FALSE	10.9272	TRUE	Up	8.719e-12	FALSE
RNF121	8.73672e-12	0.178333	0.157	0.131	1.45659e-07	1.18479e-11	0.178333	FALSE	10.9264	TRUE	Up	8.737e-12	FALSE
RPAIN	8.92425e-12	0.169872	0.407	0.377	1.48785e-07	1.21007e-11	0.169872	FALSE	10.9172	TRUE	Up	8.924e-12	FALSE
GPATCH8	8.92943e-12	0.194269	0.333	0.306	1.48871e-07	1.21063e-11	0.194269	FALSE	10.917	TRUE	Up	8.929e-12	FALSE
PRPF4B	9.03422e-12	0.170813	0.29	0.259	1.50618e-07	1.22468e-11	0.170813	FALSE	10.912	TRUE	Up	9.034e-12	FALSE
IRF7	9.15272e-12	-0.480377	0.06	0.077	1.52594e-07	1.2406e-11	-0.480377	FALSE	10.9064	TRUE	Down	9.153e-12	FALSE
KLHL12	9.16277e-12	0.479953	0.116	0.095	1.52762e-07	1.2418e-11	0.479953	FALSE	10.9059	TRUE	Up	9.163e-12	FALSE
MITD1	9.21032e-12	0.391556	0.149	0.125	1.53554e-07	1.2481e-11	0.391556	FALSE	10.9038	TRUE	Up	9.210e-12	FALSE
SRSF5	9.54511e-12	0.0937098	0.696	0.688	1.59136e-07	1.29331e-11	0.0937098	FALSE	10.8883	TRUE	Up	9.545e-12	FALSE
TAF15	9.63356e-12	-0.305864	0.178	0.204	1.60611e-07	1.30513e-11	-0.305864	FALSE	10.8843	TRUE	Down	9.634e-12	FALSE
SUB1	9.64353e-12	0.348144	0.116	0.094	1.60777e-07	1.30632e-11	0.348144	FALSE	10.8839	TRUE	Up	9.644e-12	FALSE
EHD3	9.97571e-12	0.109731	0.183	0.155	1.66315e-07	1.35115e-11	0.109731	FALSE	10.8693	TRUE	Up	9.976e-12	FALSE
DYNLT3	1.03064e-11	0.0605184	0.074	0.055	1.71829e-07	1.39578e-11	0.0605184	FALSE	10.8552	TRUE	Up	1.031e-11	TRUE	X
OSBPL3	1.05582e-11	-0.410424	0.083	0.062	1.76027e-07	1.42971e-11	-0.410424	FALSE	10.8448	TRUE	Down	1.056e-11	FALSE
TMEM14B	1.09035e-11	0.45457	0.075	0.057	1.81783e-07	1.47628e-11	0.45457	FALSE	10.8308	TRUE	Up	1.090e-11	FALSE
GALNT13	1.09886e-11	0.403179	0.162	0.139	1.83203e-07	1.48762e-11	0.403179	FALSE	10.8275	TRUE	Up	1.099e-11	FALSE
RXRB	1.12637e-11	-0.167147	0.302	0.333	1.87788e-07	1.52467e-11	-0.167147	FALSE	10.8168	TRUE	Down	1.126e-11	FALSE
FNBP1	1.12994e-11	0.249113	0.646	0.64	1.88383e-07	1.52932e-11	0.249113	FALSE	10.8155	TRUE	Up	1.130e-11	FALSE
IKZF5	1.13841e-11	0.494319	0.172	0.15	1.89796e-07	1.5406e-11	0.494319	FALSE	10.8123	TRUE	Up	1.138e-11	FALSE
TIPARP	1.14009e-11	0.623094	0.105	0.086	1.90076e-07	1.54268e-11	0.623094	FALSE	10.8117	TRUE	Up	1.140e-11	FALSE
RAB6A	1.14691e-11	0.215654	0.347	0.323	1.91212e-07	1.55171e-11	0.215654	FALSE	10.8092	TRUE	Up	1.147e-11	FALSE
IPP	1.15803e-11	0.500685	0.139	0.118	1.93067e-07	1.56657e-11	0.500685	FALSE	10.805	TRUE	Up	1.158e-11	FALSE
GPATCH11	1.18253e-11	0.46146	0.066	0.05	1.97152e-07	1.59952e-11	0.46146	FALSE	10.796	TRUE	Up	1.183e-11	FALSE
RBMXL1	1.2717e-11	0.649308	0.082	0.064	2.12018e-07	1.71993e-11	0.649308	FALSE	10.7645	TRUE	Up	1.272e-11	FALSE
FAF1	1.27517e-11	0.234045	0.33	0.302	2.12596e-07	1.7244e-11	0.234045	FALSE	10.7634	TRUE	Up	1.275e-11	FALSE
USE1	1.32252e-11	-0.271526	0.101	0.122	2.2049e-07	1.78821e-11	-0.271526	FALSE	10.7476	TRUE	Down	1.323e-11	FALSE
REEP6	1.3254e-11	-0.581543	0.041	0.056	2.20971e-07	1.7919e-11	-0.581543	FALSE	10.7467	TRUE	Down	1.325e-11	FALSE
CLK2	1.35227e-11	0.1652	0.157	0.131	2.2545e-07	1.82799e-11	0.1652	FALSE	10.738	TRUE	Up	1.352e-11	FALSE
MCCC2	1.35254e-11	0.369531	0.099	0.079	2.25495e-07	1.82813e-11	0.369531	FALSE	10.738	TRUE	Up	1.353e-11	FALSE
TMEM117	1.3625e-11	-0.171505	0.043	0.058	2.27156e-07	1.84138e-11	-0.171505	FALSE	10.7349	TRUE	Down	1.362e-11	FALSE
CRTAC1	1.37991e-11	-0.40172	0.082	0.101	2.30059e-07	1.86468e-11	-0.40172	FALSE	10.7294	TRUE	Down	1.380e-11	FALSE
PGM1	1.44442e-11	-0.296789	0.114	0.137	2.40814e-07	1.95161e-11	-0.296789	FALSE	10.7096	TRUE	Down	1.444e-11	FALSE
TMEM192	1.4603e-11	0.47526	0.086	0.067	2.43461e-07	1.97283e-11	0.47526	FALSE	10.7049	TRUE	Up	1.460e-11	FALSE
C2orf92	1.52828e-11	0.58235	0.118	0.098	2.54795e-07	2.06442e-11	0.58235	FALSE	10.6852	TRUE	Up	1.528e-11	FALSE
ZNF672	1.57018e-11	-0.287881	0.084	0.104	2.6178e-07	2.12075e-11	-0.287881	FALSE	10.6735	TRUE	Down	1.570e-11	FALSE
TIMM17B	1.57064e-11	-0.122683	0.113	0.137	2.61857e-07	2.12112e-11	-0.122683	FALSE	10.6734	TRUE	Down	1.571e-11	TRUE	X
IGF1R	1.62568e-11	-0.297283	0.223	0.248	2.71034e-07	2.19519e-11	-0.297283	FALSE	10.6585	TRUE	Down	1.626e-11	FALSE
TTF1	1.63691e-11	0.407879	0.052	0.037	2.72905e-07	2.21007e-11	0.407879	FALSE	10.6556	TRUE	Up	1.637e-11	FALSE
GCDH	1.65825e-11	-0.264157	0.176	0.203	2.76463e-07	2.23862e-11	-0.264157	FALSE	10.65	TRUE	Down	1.658e-11	FALSE
RAD54L2	1.70425e-11	0.230505	0.175	0.149	2.84133e-07	2.30044e-11	0.230505	FALSE	10.6382	TRUE	Up	1.704e-11	FALSE
SGPL1	1.80321e-11	-0.07567	0.135	0.162	3.00631e-07	2.43372e-11	-0.07567	FALSE	10.6137	TRUE	Down	1.803e-11	FALSE
TADA2B	1.85027e-11	0.193614	0.184	0.157	3.08478e-07	2.49693e-11	0.193614	FALSE	10.6026	TRUE	Up	1.850e-11	FALSE
HDAC2	1.87969e-11	0.564799	0.082	0.064	3.13381e-07	2.53632e-11	0.564799	FALSE	10.5958	TRUE	Up	1.880e-11	FALSE
PTPA	1.89902e-11	-0.105572	0.338	0.373	3.16605e-07	2.5621e-11	-0.105572	FALSE	10.5914	TRUE	Down	1.899e-11	FALSE
ZCCHC3	1.92459e-11	-0.282424	0.147	0.171	3.20868e-07	2.59628e-11	-0.282424	FALSE	10.5856	TRUE	Down	1.925e-11	FALSE
FAM160B2	1.93724e-11	-0.239592	0.27	0.298	3.22977e-07	2.61302e-11	-0.239592	FALSE	10.5829	TRUE	Down	1.937e-11	FALSE
ATP5PF	1.97272e-11	-0.347876	0.054	0.07	3.28892e-07	2.66055e-11	-0.347876	FALSE	10.575	TRUE	Down	1.973e-11	FALSE
C1orf131	1.97663e-11	0.362191	0.078	0.06	3.29544e-07	2.66523e-11	0.362191	FALSE	10.5743	TRUE	Up	1.977e-11	FALSE
GTPBP8	1.97667e-11	0.72952	0.061	0.046	3.29551e-07	2.66523e-11	0.72952	FALSE	10.5743	TRUE	Up	1.977e-11	FALSE
EEF1AKNMT	2.01901e-11	-0.219774	0.127	0.152	3.3661e-07	2.722e-11	-0.219774	FALSE	10.5651	TRUE	Down	2.019e-11	FALSE
ZNF768	2.0305e-11	0.266361	0.13	0.107	3.38525e-07	2.73715e-11	0.266361	FALSE	10.5627	TRUE	Up	2.031e-11	FALSE
RNF168	2.04138e-11	-0.292372	0.207	0.232	3.40339e-07	2.75148e-11	-0.292372	FALSE	10.5604	TRUE	Down	2.041e-11	FALSE
FANCC	2.07631e-11	0.505995	0.057	0.041	3.46162e-07	2.79821e-11	0.505995	FALSE	10.5531	TRUE	Up	2.076e-11	FALSE
ALG9	2.0782e-11	0.441145	0.157	0.134	3.46477e-07	2.80042e-11	0.441145	FALSE	10.5528	TRUE	Up	2.078e-11	FALSE
SLC35C1	2.09748e-11	-0.247439	0.047	0.063	3.49692e-07	2.82606e-11	-0.247439	FALSE	10.5488	TRUE	Down	2.097e-11	FALSE
ZNF70	2.11976e-11	-0.250516	0.107	0.129	3.53407e-07	2.85574e-11	-0.250516	FALSE	10.5443	TRUE	Down	2.120e-11	FALSE
ATP5F1D	2.16831e-11	-0.195969	0.207	0.235	3.61501e-07	2.92079e-11	-0.195969	FALSE	10.5345	TRUE	Down	2.168e-11	FALSE
HCFC1R1	2.20094e-11	0.21339	0.21	0.183	3.66941e-07	2.96438e-11	0.21339	FALSE	10.5281	TRUE	Up	2.201e-11	FALSE
AMACR	2.20519e-11	0.314673	0.089	0.07	3.67649e-07	2.96974e-11	0.314673	FALSE	10.5273	TRUE	Up	2.205e-11	FALSE
CUTC	2.27069e-11	-0.0473147	0.16	0.19	3.78569e-07	3.05757e-11	-0.0473147	FALSE	10.5146	TRUE	Down	2.271e-11	FALSE
ZBTB38	2.27443e-11	0.315256	0.221	0.196	3.79193e-07	3.06225e-11	0.315256	FALSE	10.514	TRUE	Up	2.274e-11	FALSE
INPP5B	2.28455e-11	-0.0605918	0.344	0.389	3.80881e-07	3.0755e-11	-0.0605918	FALSE	10.5121	TRUE	Down	2.285e-11	FALSE
KLHL42	2.43453e-11	0.323082	0.308	0.285	4.05886e-07	3.27701e-11	0.323082	FALSE	10.4845	TRUE	Up	2.435e-11	FALSE
RNF20	2.44945e-11	-0.191511	0.198	0.226	4.08372e-07	3.29668e-11	-0.191511	FALSE	10.4819	TRUE	Down	2.449e-11	FALSE
EIF4G1	2.47099e-11	-0.217986	0.14	0.165	4.11963e-07	3.32527e-11	-0.217986	FALSE	10.4782	TRUE	Down	2.471e-11	FALSE
ACACB	2.48981e-11	0.497417	0.133	0.113	4.15102e-07	3.3502e-11	0.497417	FALSE	10.4749	TRUE	Up	2.490e-11	FALSE
MRTO4	2.50446e-11	0.239191	0.086	0.067	4.17543e-07	3.36949e-11	0.239191	FALSE	10.4724	TRUE	Up	2.504e-11	FALSE
PHAX	2.52021e-11	0.381203	0.134	0.112	4.20169e-07	3.39027e-11	0.381203	FALSE	10.4698	TRUE	Up	2.520e-11	FALSE
SLC35C2	2.5275e-11	0.26918	0.219	0.194	4.21386e-07	3.39967e-11	0.26918	FALSE	10.4686	TRUE	Up	2.528e-11	FALSE
ZNF18	2.7704e-11	0.304643	0.132	0.11	4.61881e-07	3.72593e-11	0.304643	FALSE	10.4288	TRUE	Up	2.770e-11	FALSE
TNS2	2.80397e-11	-0.00258736	0.291	0.337	4.67478e-07	3.77062e-11	-0.00258736	FALSE	10.4236	TRUE	Down	2.804e-11	FALSE
LTB4R	2.84068e-11	0.00148044	0.07	0.052	4.73599e-07	3.81953e-11	0.00148044	FALSE	10.418	TRUE	Up	2.841e-11	FALSE
TRIM46	2.84393e-11	-0.262058	0.176	0.201	4.7414e-07	3.82343e-11	-0.262058	FALSE	10.4175	TRUE	Down	2.844e-11	FALSE
BIN3	2.87295e-11	0.236577	0.086	0.067	4.78978e-07	3.86197e-11	0.236577	FALSE	10.4132	TRUE	Up	2.873e-11	FALSE
CCNQ	2.88991e-11	0.709287	0.111	0.092	4.81806e-07	3.8843e-11	0.709287	FALSE	10.4107	TRUE	Up	2.890e-11	TRUE	X
MCM4	2.89429e-11	0.230871	0.096	0.076	4.82537e-07	3.88972e-11	0.230871	FALSE	10.4101	TRUE	Up	2.894e-11	FALSE
TM9SF2	2.91069e-11	-0.0581015	0.346	0.384	4.85271e-07	3.91129e-11	-0.0581015	FALSE	10.4077	TRUE	Down	2.911e-11	FALSE
RFXANK	2.92108e-11	-0.120604	0.104	0.127	4.87002e-07	3.92477e-11	-0.120604	FALSE	10.4062	TRUE	Down	2.921e-11	FALSE
ADRM1	2.93837e-11	-0.0731312	0.279	0.314	4.89886e-07	3.94753e-11	-0.0731312	FALSE	10.4037	TRUE	Down	2.938e-11	FALSE
CRAMP1	2.994e-11	-0.288893	0.185	0.21	4.9916e-07	4.02177e-11	-0.288893	FALSE	10.3956	TRUE	Down	2.994e-11	FALSE
SH3GLB1	3.07466e-11	0.36292	0.243	0.219	5.12608e-07	4.12962e-11	0.36292	FALSE	10.3841	TRUE	Up	3.075e-11	FALSE
UHRF1BP1	3.16042e-11	0.127114	0.07	0.052	5.26905e-07	4.24429e-11	0.127114	FALSE	10.3722	TRUE	Up	3.160e-11	FALSE
FBXO36	3.17904e-11	0.543892	0.069	0.052	5.30009e-07	4.26878e-11	0.543892	FALSE	10.3697	TRUE	Up	3.179e-11	FALSE
PCDH17	3.20058e-11	0.233363	0.252	0.225	5.33601e-07	4.29685e-11	0.233363	FALSE	10.3668	TRUE	Up	3.201e-11	FALSE
HPS4	3.20072e-11	-0.146808	0.263	0.296	5.33625e-07	4.29685e-11	-0.146808	FALSE	10.3668	TRUE	Down	3.201e-11	FALSE
TOR2A	3.30742e-11	0.273435	0.052	0.037	5.51414e-07	4.43955e-11	0.273435	FALSE	10.3527	TRUE	Up	3.307e-11	FALSE
EME2	3.31866e-11	-0.0244356	0.116	0.093	5.53286e-07	4.45409e-11	-0.0244356	FALSE	10.3512	TRUE	Down	3.319e-11	FALSE
CD9	3.48205e-11	0.304484	0.497	0.623	5.80528e-07	4.67283e-11	0.304484	FALSE	10.3304	TRUE	Up	3.482e-11	FALSE
FUT11	3.48426e-11	-0.254281	0.128	0.151	5.80896e-07	4.67522e-11	-0.254281	FALSE	10.3302	TRUE	Down	3.484e-11	FALSE
PIGO	3.62963e-11	-0.222093	0.191	0.218	6.05131e-07	4.86969e-11	-0.222093	FALSE	10.3125	TRUE	Down	3.630e-11	FALSE
ZADH2	3.73067e-11	0.23246	0.201	0.174	6.21977e-07	5.00464e-11	0.23246	FALSE	10.3006	TRUE	Up	3.731e-11	FALSE
PLEKHM3	3.89315e-11	0.263494	0.167	0.143	6.49065e-07	5.22197e-11	0.263494	FALSE	10.2822	TRUE	Up	3.893e-11	FALSE
EIF4G3	4.00435e-11	0.217146	0.367	0.342	6.67606e-07	5.37049e-11	0.217146	FALSE	10.27	TRUE	Up	4.004e-11	FALSE
TESK2	4.01201e-11	0.195734	0.175	0.213	6.68882e-07	5.3801e-11	0.195734	FALSE	10.2692	TRUE	Up	4.012e-11	FALSE
HDGFL2	4.10506e-11	-0.195267	0.316	0.345	6.84396e-07	5.50422e-11	-0.195267	FALSE	10.2593	TRUE	Down	4.105e-11	FALSE
WIPI2	4.19221e-11	-0.115832	0.234	0.265	6.98925e-07	5.62039e-11	-0.115832	FALSE	10.2502	TRUE	Down	4.192e-11	FALSE
GPR35	4.23001e-11	0.289011	0.063	0.047	7.05228e-07	5.67039e-11	0.289011	FALSE	10.2464	TRUE	Up	4.230e-11	FALSE
AK5	4.29907e-11	-0.0273833	0.299	0.34	7.16741e-07	5.76227e-11	-0.0273833	FALSE	10.2394	TRUE	Down	4.299e-11	FALSE
ARMCX4	4.37359e-11	0.446387	0.054	0.039	7.29165e-07	5.86144e-11	0.446387	FALSE	10.232	TRUE	Up	4.374e-11	TRUE	X
C2orf42	4.40346e-11	0.408338	0.102	0.083	7.34145e-07	5.90076e-11	0.408338	FALSE	10.2291	TRUE	Up	4.403e-11	FALSE
POLD2	4.61449e-11	-0.146034	0.125	0.149	7.69327e-07	6.18279e-11	-0.146034	FALSE	10.2088	TRUE	Down	4.614e-11	FALSE
METTL3	4.82658e-11	0.178031	0.322	0.292	8.04688e-07	6.46618e-11	0.178031	FALSE	10.1894	TRUE	Up	4.827e-11	FALSE
EMC6	4.90281e-11	-0.00646619	0.061	0.079	8.17396e-07	6.56751e-11	-0.00646619	FALSE	10.1826	TRUE	Down	4.903e-11	FALSE
STK16	4.94533e-11	-0.138726	0.093	0.115	8.24485e-07	6.62366e-11	-0.138726	FALSE	10.1789	TRUE	Down	4.945e-11	FALSE
EMP3	4.96065e-11	0.190115	0.053	0.038	8.2704e-07	6.64339e-11	0.190115	FALSE	10.1776	TRUE	Up	4.961e-11	FALSE
CASC3	4.96133e-11	-0.10869	0.461	0.496	8.27153e-07	6.6435e-11	-0.10869	FALSE	10.1776	TRUE	Down	4.961e-11	FALSE
EP300	5.08248e-11	0.15406	0.369	0.34	8.47352e-07	6.8049e-11	0.15406	FALSE	10.1672	TRUE	Up	5.082e-11	FALSE
PHLDA1	5.09853e-11	-0.133788	0.096	0.075	8.50026e-07	6.82556e-11	-0.133788	FALSE	10.1659	TRUE	Down	5.099e-11	FALSE
DDX49	5.23094e-11	-0.185944	0.149	0.174	8.72102e-07	7.00197e-11	-0.185944	FALSE	10.1548	TRUE	Down	5.231e-11	FALSE
HMCES	5.26027e-11	0.222501	0.16	0.136	8.76992e-07	7.04039e-11	0.222501	FALSE	10.1524	TRUE	Up	5.260e-11	FALSE
MAPT	5.27363e-11	0.136196	0.639	0.621	8.79219e-07	7.05741e-11	0.136196	FALSE	10.1514	TRUE	Up	5.274e-11	FALSE
DUSP26	5.68613e-11	-0.351331	0.152	0.173	9.47991e-07	7.60852e-11	-0.351331	FALSE	10.1187	TRUE	Down	5.686e-11	FALSE
ZNF446	5.76618e-11	0.210005	0.164	0.139	9.61337e-07	7.7147e-11	0.210005	FALSE	10.1127	TRUE	Up	5.766e-11	FALSE
PRXL2B	5.8823e-11	0.0678717	0.087	0.068	9.80697e-07	7.86911e-11	0.0678717	FALSE	10.1041	TRUE	Up	5.882e-11	FALSE
MOB3C	6.07758e-11	0.0486554	0.086	0.067	1.01325e-06	8.12937e-11	0.0486554	FALSE	10.0899	TRUE	Up	6.078e-11	FALSE
HECW2	6.10887e-11	0.229407	0.369	0.346	1.01847e-06	8.17024e-11	0.229407	FALSE	10.0878	TRUE	Up	6.109e-11	FALSE
PARN	6.25172e-11	0.257329	0.185	0.16	1.04229e-06	8.36028e-11	0.257329	FALSE	10.0778	TRUE	Up	6.252e-11	FALSE
ASXL1	6.26661e-11	0.224635	0.385	0.362	1.04477e-06	8.37918e-11	0.224635	FALSE	10.0768	TRUE	Up	6.267e-11	FALSE
MEAF6	6.3729e-11	0.174241	0.332	0.302	1.06249e-06	8.52028e-11	0.174241	FALSE	10.0695	TRUE	Up	6.373e-11	FALSE
LOXL2	6.39512e-11	0.433892	0.078	0.061	1.06619e-06	8.54895e-11	0.433892	FALSE	10.0681	TRUE	Up	6.395e-11	FALSE
ZNF397	6.47751e-11	0.301007	0.363	0.342	1.07993e-06	8.65804e-11	0.301007	FALSE	10.0626	TRUE	Up	6.478e-11	FALSE
MYOM1	6.50246e-11	0.403999	0.064	0.048	1.08409e-06	8.69035e-11	0.403999	FALSE	10.061	TRUE	Up	6.502e-11	FALSE
SIK2	6.51994e-11	0.257033	0.266	0.24	1.087e-06	8.71265e-11	0.257033	FALSE	10.0598	TRUE	Up	6.520e-11	FALSE
MOSPD2	6.58261e-11	0.12999	0.298	0.349	1.09745e-06	8.79534e-11	0.12999	FALSE	10.0557	TRUE	Up	6.583e-11	TRUE	X
KATNA1	6.62709e-11	0.54993	0.114	0.094	1.10487e-06	8.8537e-11	0.54993	FALSE	10.0529	TRUE	Up	6.627e-11	FALSE
IQCN	6.64886e-11	-0.323588	0.069	0.086	1.1085e-06	8.88172e-11	-0.323588	FALSE	10.0515	TRUE	Down	6.649e-11	FALSE
DVL3	6.86196e-11	-0.147835	0.365	0.397	1.14403e-06	9.16528e-11	-0.147835	FALSE	10.0379	TRUE	Down	6.862e-11	FALSE
KDM4B	6.93415e-11	-0.17826	0.358	0.388	1.15606e-06	9.26058e-11	-0.17826	FALSE	10.0334	TRUE	Down	6.934e-11	FALSE
PCGF1	6.99721e-11	0.326627	0.099	0.08	1.16658e-06	9.34368e-11	0.326627	FALSE	10.0295	TRUE	Up	6.997e-11	FALSE
DUSP3	7.139e-11	-0.200435	0.153	0.179	1.19021e-06	9.53186e-11	-0.200435	FALSE	10.0208	TRUE	Down	7.139e-11	FALSE
CRADD	7.31674e-11	0.462288	0.174	0.153	1.21985e-06	9.768e-11	0.462288	FALSE	10.0102	TRUE	Up	7.317e-11	FALSE
TM7SF3	7.5544e-11	0.350847	0.207	0.183	1.25947e-06	1.00841e-10	0.350847	FALSE	9.99636	TRUE	Up	7.554e-11	FALSE
MRTFA	7.73105e-11	-0.260961	0.253	0.279	1.28892e-06	1.03186e-10	-0.260961	FALSE	9.98638	TRUE	Down	7.731e-11	FALSE
CERS4	7.91838e-11	-0.0827111	0.366	0.402	1.32015e-06	1.05674e-10	-0.0827111	FALSE	9.97603	TRUE	Down	7.918e-11	FALSE
SAP30BP	8.09659e-11	-0.0985369	0.224	0.255	1.34986e-06	1.08039e-10	-0.0985369	FALSE	9.96642	TRUE	Down	8.097e-11	FALSE
GPC5	8.19341e-11	0.458439	0.124	0.104	1.366e-06	1.09318e-10	0.458439	FALSE	9.96131	TRUE	Up	8.193e-11	FALSE
ACVR2B	8.41689e-11	-0.263356	0.125	0.148	1.40326e-06	1.12286e-10	-0.263356	FALSE	9.94967	TRUE	Down	8.417e-11	FALSE
FADS1	8.47214e-11	-0.117967	0.279	0.311	1.41248e-06	1.13009e-10	-0.117967	FALSE	9.94689	TRUE	Down	8.472e-11	FALSE
EIF3J	8.55994e-11	0.511722	0.158	0.138	1.42711e-06	1.14167e-10	0.511722	FALSE	9.94246	TRUE	Up	8.560e-11	FALSE
RGP1	8.56208e-11	0.177993	0.176	0.151	1.42747e-06	1.14182e-10	0.177993	FALSE	9.9424	TRUE	Up	8.562e-11	FALSE
RETREG3	8.56993e-11	0.162877	0.125	0.102	1.42878e-06	1.14273e-10	0.162877	FALSE	9.94206	TRUE	Up	8.570e-11	FALSE
PPFIBP1	8.68051e-11	-0.0185119	0.235	0.273	1.44721e-06	1.15733e-10	-0.0185119	FALSE	9.93654	TRUE	Down	8.681e-11	FALSE
SLC7A6OS	8.75277e-11	-0.251595	0.085	0.105	1.45926e-06	1.16682e-10	-0.251595	FALSE	9.93299	TRUE	Down	8.753e-11	FALSE
TP53	8.82458e-11	-0.328466	0.065	0.082	1.47123e-06	1.17626e-10	-0.328466	FALSE	9.9295	TRUE	Down	8.825e-11	FALSE
SPRTN	8.95378e-11	-0.148337	0.083	0.103	1.49277e-06	1.19334e-10	-0.148337	FALSE	9.92324	TRUE	Down	8.954e-11	FALSE
ZGPAT	9.02085e-11	0.115417	0.502	0.479	1.50396e-06	1.20213e-10	0.115417	FALSE	9.92005	TRUE	Up	9.021e-11	FALSE
GBA2	9.68214e-11	0.215254	0.273	0.246	1.61421e-06	1.2901e-10	0.215254	FALSE	9.88938	TRUE	Up	9.682e-11	FALSE
LARP7	9.9099e-11	0.312763	0.169	0.146	1.65218e-06	1.32029e-10	0.312763	FALSE	9.87933	TRUE	Up	9.910e-11	FALSE
ARMCX5	1.02453e-10	0.336477	0.069	0.053	1.70809e-06	1.3648e-10	0.336477	FALSE	9.86493	TRUE	Up	1.025e-10	TRUE	X
CCT6A	1.04471e-10	-0.190826	0.178	0.204	1.74174e-06	1.39152e-10	-0.190826	FALSE	9.85651	TRUE	Down	1.045e-10	FALSE
SLC38A7	1.05554e-10	0.110422	0.242	0.212	1.7598e-06	1.40578e-10	0.110422	FALSE	9.85208	TRUE	Up	1.056e-10	FALSE
SEC63	1.05817e-10	0.379795	0.207	0.184	1.76417e-06	1.40911e-10	0.379795	FALSE	9.85106	TRUE	Up	1.058e-10	FALSE
GIGYF1	1.0642e-10	0.0852802	0.44	0.41	1.77423e-06	1.41697e-10	0.0852802	FALSE	9.84864	TRUE	Up	1.064e-10	FALSE
ATG4D	1.07227e-10	-0.20613	0.15	0.174	1.7877e-06	1.42755e-10	-0.20613	FALSE	9.84541	TRUE	Down	1.072e-10	FALSE
FAM193A	1.08392e-10	0.20301	0.252	0.224	1.8071e-06	1.44288e-10	0.20301	FALSE	9.84077	TRUE	Up	1.084e-10	FALSE
AP3S2	1.08827e-10	0.34797	0.226	0.203	1.81437e-06	1.44851e-10	0.34797	FALSE	9.83908	TRUE	Up	1.088e-10	FALSE
TNKS2	1.10148e-10	0.259463	0.176	0.152	1.83639e-06	1.46591e-10	0.259463	FALSE	9.83389	TRUE	Up	1.101e-10	FALSE
UBE2O	1.12076e-10	0.0982004	0.331	0.3	1.86853e-06	1.49138e-10	0.0982004	FALSE	9.82641	TRUE	Up	1.121e-10	FALSE
MTM1	1.13314e-10	0.464189	0.12	0.1	1.88917e-06	1.50767e-10	0.464189	FALSE	9.82169	TRUE	Up	1.133e-10	TRUE	X
STAM	1.15719e-10	-0.0752311	0.186	0.215	1.92927e-06	1.5395e-10	-0.0752311	FALSE	9.81262	TRUE	Down	1.157e-10	FALSE
ATF7IP	1.18184e-10	0.363567	0.213	0.19	1.97036e-06	1.57209e-10	0.363567	FALSE	9.80352	TRUE	Up	1.182e-10	FALSE
CLEC14A	1.19141e-10	0.294542	0.074	0.095	1.98632e-06	1.58464e-10	0.294542	FALSE	9.80007	TRUE	Up	1.191e-10	FALSE
NCOA6	1.19225e-10	0.343544	0.282	0.262	1.98771e-06	1.58556e-10	0.343544	FALSE	9.79982	TRUE	Up	1.192e-10	FALSE
ANKMY1	1.19344e-10	-0.300196	0.135	0.158	1.9897e-06	1.58696e-10	-0.300196	FALSE	9.79943	TRUE	Down	1.193e-10	FALSE
RB1	1.19679e-10	0.195817	0.161	0.137	1.99528e-06	1.59122e-10	0.195817	FALSE	9.79827	TRUE	Up	1.197e-10	FALSE
AGT	1.21139e-10	-0.421176	0.243	0.286	2.01962e-06	1.61043e-10	-0.421176	FALSE	9.79306	TRUE	Down	1.211e-10	FALSE
RIOX1	1.24067e-10	0.321345	0.172	0.148	2.06844e-06	1.64916e-10	0.321345	FALSE	9.78274	TRUE	Up	1.241e-10	FALSE
TMEM205	1.26723e-10	-0.15041	0.247	0.276	2.11273e-06	1.68427e-10	-0.15041	FALSE	9.77359	TRUE	Down	1.267e-10	FALSE
TACO1	1.42909e-10	-0.291618	0.092	0.112	2.38258e-06	1.89917e-10	-0.291618	FALSE	9.72144	TRUE	Down	1.429e-10	FALSE
ATRIP	1.44196e-10	0.371876	0.085	0.068	2.40403e-06	1.91604e-10	0.371876	FALSE	9.7176	TRUE	Up	1.442e-10	FALSE
SDF2	1.47465e-10	-0.153685	0.113	0.136	2.45854e-06	1.95925e-10	-0.153685	FALSE	9.70791	TRUE	Down	1.475e-10	FALSE
ZNF35	1.50404e-10	0.309357	0.119	0.099	2.50754e-06	1.99806e-10	0.309357	FALSE	9.69939	TRUE	Up	1.504e-10	FALSE
SYF2	1.55166e-10	0.312437	0.103	0.083	2.58693e-06	2.06106e-10	0.312437	FALSE	9.68591	TRUE	Up	1.552e-10	FALSE
CKAP5	1.56986e-10	0.261496	0.269	0.244	2.61727e-06	2.08499e-10	0.261496	FALSE	9.6809	TRUE	Up	1.570e-10	FALSE
SPON1	1.64127e-10	-0.348515	0.083	0.064	2.73633e-06	2.17958e-10	-0.348515	FALSE	9.66163	TRUE	Down	1.641e-10	FALSE
CSNK2A2	1.65317e-10	0.270932	0.161	0.138	2.75617e-06	2.19512e-10	0.270932	FALSE	9.65854	TRUE	Up	1.653e-10	FALSE
TULP4	1.68133e-10	-0.0492875	0.382	0.417	2.80312e-06	2.23224e-10	-0.0492875	FALSE	9.65126	TRUE	Down	1.681e-10	FALSE
RMDN1	1.75699e-10	0.652647	0.102	0.084	2.92925e-06	2.33241e-10	0.652647	FALSE	9.6322	TRUE	Up	1.757e-10	FALSE
ERAP1	1.84907e-10	-0.140659	0.092	0.113	3.08277e-06	2.45435e-10	-0.140659	FALSE	9.61006	TRUE	Down	1.849e-10	FALSE
CPSF7	1.865e-10	0.126077	0.405	0.375	3.10933e-06	2.47519e-10	0.126077	FALSE	9.60639	TRUE	Up	1.865e-10	FALSE
WWC2	1.92371e-10	-0.253501	0.125	0.146	3.2072e-06	2.55281e-10	-0.253501	FALSE	9.59298	TRUE	Down	1.924e-10	FALSE
ZNF175	1.94945e-10	0.175219	0.199	0.173	3.25011e-06	2.58665e-10	0.175219	FALSE	9.58726	TRUE	Up	1.949e-10	FALSE
RCAN2	1.9664e-10	-0.14129	0.376	0.414	3.27838e-06	2.60884e-10	-0.14129	FALSE	9.58355	TRUE	Down	1.966e-10	FALSE
STARD13	2.04116e-10	0.19823	0.164	0.139	3.40303e-06	2.7077e-10	0.19823	FALSE	9.5674	TRUE	Up	2.041e-10	FALSE
C21orf91	2.10094e-10	0.332216	0.198	0.244	3.50268e-06	2.78666e-10	0.332216	FALSE	9.55492	TRUE	Up	2.101e-10	FALSE
ACOT7	2.13237e-10	-0.296548	0.28	0.309	3.55508e-06	2.82801e-10	-0.296548	FALSE	9.54852	TRUE	Down	2.132e-10	FALSE
PPP1R9B	2.14122e-10	-0.0110416	0.262	0.228	3.56983e-06	2.8394e-10	-0.0110416	FALSE	9.54677	TRUE	Down	2.141e-10	FALSE
RBM12	2.15136e-10	0.51921	0.105	0.086	3.58675e-06	2.85251e-10	0.51921	FALSE	9.54477	TRUE	Up	2.151e-10	FALSE
KIAA1109	2.2063e-10	0.196199	0.405	0.381	3.67835e-06	2.92501e-10	0.196199	FALSE	9.53387	TRUE	Up	2.206e-10	FALSE
COASY	2.28294e-10	-0.209968	0.142	0.165	3.80612e-06	3.02626e-10	-0.209968	FALSE	9.51909	TRUE	Down	2.283e-10	FALSE
CSTF2	2.29276e-10	0.216977	0.096	0.076	3.82248e-06	3.0389e-10	0.216977	FALSE	9.51728	TRUE	Up	2.293e-10	TRUE	X
ATP9A	2.34697e-10	0.127289	0.516	0.497	3.91286e-06	3.11038e-10	0.127289	FALSE	9.50719	TRUE	Up	2.347e-10	FALSE
YKT6	2.44942e-10	-0.0964745	0.24	0.27	4.08366e-06	3.24577e-10	-0.0964745	FALSE	9.48868	TRUE	Down	2.449e-10	FALSE
BUD23	2.46956e-10	-0.0837851	0.217	0.247	4.11725e-06	3.27207e-10	-0.0837851	FALSE	9.48518	TRUE	Down	2.470e-10	FALSE
SGCB	2.4884e-10	0.0423477	0.327	0.369	4.14866e-06	3.29664e-10	0.0423477	FALSE	9.48193	TRUE	Up	2.488e-10	FALSE
STMN4	2.48972e-10	0.325814	0.656	0.647	4.15086e-06	3.29799e-10	0.325814	FALSE	9.48175	TRUE	Up	2.490e-10	FALSE
FAM181B	2.54991e-10	0.115141	0.24	0.287	4.25121e-06	3.37732e-10	0.115141	FALSE	9.47143	TRUE	Up	2.550e-10	FALSE
TMPPE	2.61154e-10	0.268342	0.057	0.042	4.35395e-06	3.45853e-10	0.268342	FALSE	9.46111	TRUE	Up	2.612e-10	FALSE
FBXW4	2.66945e-10	0.197341	0.283	0.255	4.45051e-06	3.53481e-10	0.197341	FALSE	9.45163	TRUE	Up	2.669e-10	FALSE
ATP5MG	2.67264e-10	0.234327	0.142	0.119	4.45582e-06	3.5386e-10	0.234327	FALSE	9.45117	TRUE	Up	2.673e-10	FALSE
SCLY	2.6912e-10	0.0463391	0.073	0.092	4.48676e-06	3.56275e-10	0.0463391	FALSE	9.44821	TRUE	Up	2.691e-10	FALSE
TMEFF1	2.71834e-10	0.377774	0.375	0.363	4.53201e-06	3.59825e-10	0.377774	FALSE	9.44391	TRUE	Up	2.718e-10	FALSE
DUSP15	2.84492e-10	-0.111674	0.07	0.088	4.74304e-06	3.76535e-10	-0.111674	FALSE	9.42419	TRUE	Down	2.845e-10	FALSE
TRIM41	2.85718e-10	-0.2918	0.211	0.235	4.76349e-06	3.78113e-10	-0.2918	FALSE	9.42238	TRUE	Down	2.857e-10	FALSE
PARP14	2.86569e-10	-0.69948	0.051	0.065	4.77768e-06	3.79194e-10	-0.69948	FALSE	9.42114	TRUE	Down	2.866e-10	FALSE
PLOD1	2.88341e-10	-0.198148	0.161	0.186	4.80722e-06	3.81493e-10	-0.198148	FALSE	9.41851	TRUE	Down	2.883e-10	FALSE
PGRMC2	2.92152e-10	0.342894	0.242	0.218	4.87076e-06	3.86489e-10	0.342894	FALSE	9.41286	TRUE	Up	2.922e-10	FALSE
CAMK2N1	3.02907e-10	0.26714	0.589	0.596	5.05006e-06	4.00639e-10	0.26714	FALSE	9.39725	TRUE	Up	3.029e-10	FALSE
UBXN8	3.0292e-10	-0.0125246	0.077	0.096	5.05028e-06	4.00639e-10	-0.0125246	FALSE	9.39725	TRUE	Down	3.029e-10	FALSE
WASF3	3.13992e-10	0.331594	0.176	0.154	5.23487e-06	4.15233e-10	0.331594	FALSE	9.38171	TRUE	Up	3.140e-10	FALSE
TKFC	3.1791e-10	-0.218645	0.11	0.131	5.3002e-06	4.20364e-10	-0.218645	FALSE	9.37637	TRUE	Down	3.179e-10	FALSE
IGFLR1	3.18841e-10	-0.423565	0.038	0.051	5.31572e-06	4.21544e-10	-0.423565	FALSE	9.37516	TRUE	Down	3.188e-10	FALSE
INO80D	3.18952e-10	0.205229	0.188	0.162	5.31756e-06	4.2164e-10	0.205229	FALSE	9.37506	TRUE	Up	3.190e-10	FALSE
CNPY2	3.21339e-10	0.279597	0.301	0.277	5.35736e-06	4.24745e-10	0.279597	FALSE	9.37187	TRUE	Up	3.213e-10	FALSE
ZBTB5	3.2562e-10	0.474117	0.134	0.114	5.42873e-06	4.30353e-10	0.474117	FALSE	9.36618	TRUE	Up	3.256e-10	FALSE
NOL9	3.3048e-10	0.316473	0.162	0.14	5.50976e-06	4.36724e-10	0.316473	FALSE	9.35979	TRUE	Up	3.305e-10	FALSE
EMC4	3.33356e-10	-0.0375511	0.387	0.425	5.55772e-06	4.40473e-10	-0.0375511	FALSE	9.35608	TRUE	Down	3.334e-10	FALSE
GTF3C4	3.40908e-10	0.380521	0.059	0.044	5.68362e-06	4.50397e-10	0.380521	FALSE	9.3464	TRUE	Up	3.409e-10	FALSE
BCL7A	3.46891e-10	0.195869	0.144	0.121	5.78337e-06	4.58247e-10	0.195869	FALSE	9.3389	TRUE	Up	3.469e-10	FALSE
PLA2G15	3.53683e-10	-0.670449	0.086	0.103	5.8966e-06	4.67163e-10	-0.670449	FALSE	9.33053	TRUE	Down	3.537e-10	FALSE
RNF227	3.55708e-10	0.253949	0.065	0.049	5.93036e-06	4.69782e-10	0.253949	FALSE	9.3281	TRUE	Up	3.557e-10	FALSE
CTNNB1	3.56015e-10	-0.157674	0.132	0.155	5.93547e-06	4.70131e-10	-0.157674	FALSE	9.32778	TRUE	Down	3.560e-10	FALSE
ARF5	3.57122e-10	0.176779	0.189	0.163	5.95394e-06	4.71537e-10	0.176779	FALSE	9.32648	TRUE	Up	3.571e-10	FALSE
CHI3L1	3.61874e-10	2.10021	0.159	0.135	6.03316e-06	4.77754e-10	2.10021	FALSE	9.3208	TRUE	Up	3.619e-10	FALSE
MLXIPL	3.62162e-10	-0.669269	0.185	0.148	6.03796e-06	4.78078e-10	-0.669269	FALSE	9.3205	TRUE	Down	3.622e-10	FALSE
TMCC1	3.66867e-10	-0.23988	0.138	0.161	6.11641e-06	4.84231e-10	-0.23988	FALSE	9.31495	TRUE	Down	3.669e-10	FALSE
SNCG	3.69237e-10	-0.684568	0.076	0.058	6.15592e-06	4.87301e-10	-0.684568	FALSE	9.3122	TRUE	Down	3.692e-10	FALSE
PARP9	3.81176e-10	0.442561	0.055	0.041	6.35497e-06	5.02998e-10	0.442561	FALSE	9.29843	TRUE	Up	3.812e-10	FALSE
ARF6	3.8815e-10	-0.101781	0.071	0.089	6.47124e-06	5.1214e-10	-0.101781	FALSE	9.29061	TRUE	Down	3.882e-10	FALSE
HSPA13	3.97292e-10	0.261941	0.176	0.153	6.62365e-06	5.2414e-10	0.261941	FALSE	9.28055	TRUE	Up	3.973e-10	FALSE
DCAF15	4.04822e-10	-0.386133	0.175	0.196	6.7492e-06	5.34011e-10	-0.386133	FALSE	9.27245	TRUE	Down	4.048e-10	FALSE
PSMB1	4.09632e-10	0.245801	0.393	0.37	6.82938e-06	5.4029e-10	0.245801	FALSE	9.26737	TRUE	Up	4.096e-10	FALSE
GLRX5	4.14633e-10	0.301139	0.103	0.084	6.91276e-06	5.46822e-10	0.301139	FALSE	9.26215	TRUE	Up	4.146e-10	FALSE
TMEM243	4.18794e-10	-0.197483	0.079	0.061	6.98214e-06	5.52244e-10	-0.197483	FALSE	9.25787	TRUE	Down	4.188e-10	FALSE
MED30	4.21864e-10	0.514311	0.083	0.066	7.03331e-06	5.56225e-10	0.514311	FALSE	9.25475	TRUE	Up	4.219e-10	FALSE
MLF2	4.35393e-10	-0.119188	0.374	0.41	7.25886e-06	5.73995e-10	-0.119188	FALSE	9.24109	TRUE	Down	4.354e-10	FALSE
SOGA3	4.4486e-10	-0.0667894	0.344	0.384	7.41671e-06	5.86407e-10	-0.0667894	FALSE	9.2318	TRUE	Down	4.449e-10	FALSE
TOM1	4.45235e-10	-0.278327	0.141	0.163	7.42295e-06	5.8683e-10	-0.278327	FALSE	9.23149	TRUE	Down	4.452e-10	FALSE
ZNRF2	4.47242e-10	-0.0205457	0.187	0.161	7.45642e-06	5.89406e-10	-0.0205457	FALSE	9.22959	TRUE	Down	4.472e-10	FALSE
HTRA2	4.49304e-10	0.321959	0.133	0.113	7.4908e-06	5.92053e-10	0.321959	FALSE	9.22764	TRUE	Up	4.493e-10	FALSE
TTYH3	4.50549e-10	-0.0478935	0.165	0.138	7.51155e-06	5.93623e-10	-0.0478935	FALSE	9.22649	TRUE	Down	4.505e-10	FALSE
KBTBD6	4.73616e-10	-0.241894	0.068	0.085	7.89612e-06	6.2394e-10	-0.241894	FALSE	9.20486	TRUE	Down	4.736e-10	FALSE
LMAN2	5.06004e-10	-0.107063	0.354	0.386	8.43609e-06	6.66529e-10	-0.107063	FALSE	9.17618	TRUE	Down	5.060e-10	FALSE
FBXO45	5.10831e-10	0.422483	0.057	0.042	8.51658e-06	6.72808e-10	0.422483	FALSE	9.17211	TRUE	Up	5.108e-10	FALSE
DIS3L	5.3194e-10	0.349073	0.165	0.144	8.86851e-06	7.00527e-10	0.349073	FALSE	9.15457	TRUE	Up	5.319e-10	FALSE
AIG1	5.62344e-10	-0.0335797	0.277	0.313	9.37541e-06	7.40479e-10	-0.0335797	FALSE	9.13049	TRUE	Down	5.623e-10	FALSE
KLHL20	5.62757e-10	0.296352	0.123	0.103	9.38229e-06	7.40935e-10	0.296352	FALSE	9.13022	TRUE	Up	5.628e-10	FALSE
ADAR	5.70098e-10	0.138021	0.432	0.406	9.50468e-06	7.50511e-10	0.138021	FALSE	9.12464	TRUE	Up	5.701e-10	FALSE
QRSL1	5.72993e-10	0.459949	0.081	0.064	9.55294e-06	7.54232e-10	0.459949	FALSE	9.1225	TRUE	Up	5.730e-10	FALSE
MAFK	5.84875e-10	-0.407626	0.093	0.112	9.75104e-06	7.69781e-10	-0.407626	FALSE	9.11363	TRUE	Down	5.849e-10	FALSE
CDK9	6.01233e-10	0.0842389	0.443	0.419	1.00238e-05	7.91216e-10	0.0842389	FALSE	9.1017	TRUE	Up	6.012e-10	FALSE
PPOX	6.08062e-10	0.229623	0.22	0.195	1.01376e-05	8.00109e-10	0.229623	FALSE	9.09685	TRUE	Up	6.081e-10	FALSE
GRAMD1A	6.16645e-10	-0.213013	0.197	0.223	1.02807e-05	8.11305e-10	-0.213013	FALSE	9.09082	TRUE	Down	6.166e-10	FALSE
GMPPB	6.28314e-10	0.0550147	0.132	0.11	1.04753e-05	8.26561e-10	0.0550147	FALSE	9.08273	TRUE	Up	6.283e-10	FALSE
CDYL	6.31039e-10	0.298733	0.099	0.08	1.05207e-05	8.30046e-10	0.298733	FALSE	9.0809	TRUE	Up	6.310e-10	FALSE
MSRB2	6.5282e-10	-0.0751506	0.18	0.207	1.08838e-05	8.58595e-10	-0.0751506	FALSE	9.06621	TRUE	Down	6.528e-10	FALSE
EVI2B	6.60497e-10	-0.127416	0.066	0.084	1.10118e-05	8.68589e-10	-0.127416	FALSE	9.06119	TRUE	Down	6.605e-10	FALSE
SDHAF1	6.63306e-10	-0.149329	0.141	0.165	1.10586e-05	8.72179e-10	-0.149329	FALSE	9.05939	TRUE	Down	6.633e-10	FALSE
TMEM121	6.65836e-10	-0.208985	0.094	0.113	1.11008e-05	8.75402e-10	-0.208985	FALSE	9.05779	TRUE	Down	6.658e-10	FALSE
DEXI	6.74277e-10	0.0789148	0.174	0.149	1.12415e-05	8.86394e-10	0.0789148	FALSE	9.05237	TRUE	Up	6.743e-10	FALSE
CNNM4	6.77813e-10	0.344669	0.145	0.123	1.13005e-05	8.90936e-10	0.344669	FALSE	9.05015	TRUE	Up	6.778e-10	FALSE
LFNG	6.78045e-10	-0.137707	0.085	0.067	1.13044e-05	8.91136e-10	-0.137707	FALSE	9.05006	TRUE	Down	6.780e-10	FALSE
NDUFA7	6.83719e-10	0.296647	0.142	0.121	1.1399e-05	8.98486e-10	0.296647	FALSE	9.04649	TRUE	Up	6.837e-10	FALSE
MPI	6.92071e-10	-0.170678	0.168	0.193	1.15382e-05	9.09353e-10	-0.170678	FALSE	9.04127	TRUE	Down	6.921e-10	FALSE
TOR1A	6.94413e-10	0.246342	0.127	0.106	1.15773e-05	9.12323e-10	0.246342	FALSE	9.03985	TRUE	Up	6.944e-10	FALSE
GTPBP3	7.56808e-10	0.139804	0.17	0.146	1.26175e-05	9.9418e-10	0.139804	FALSE	9.00254	TRUE	Up	7.568e-10	FALSE
MSH6	7.6288e-10	0.364858	0.219	0.197	1.27187e-05	1.00204e-09	0.364858	FALSE	8.99912	TRUE	Up	7.629e-10	FALSE
GFPT1	7.75181e-10	0.362362	0.094	0.076	1.29238e-05	1.01807e-09	0.362362	FALSE	8.99222	TRUE	Up	7.752e-10	FALSE
CCND3	8.20295e-10	-0.344213	0.142	0.162	1.3676e-05	1.0772e-09	-0.344213	FALSE	8.96771	TRUE	Down	8.203e-10	FALSE
GBF1	8.71284e-10	0.163644	0.215	0.189	1.4526e-05	1.14402e-09	0.163644	FALSE	8.94157	TRUE	Up	8.713e-10	FALSE
DTD2	8.96855e-10	0.746868	0.06	0.046	1.49524e-05	1.17745e-09	0.746868	FALSE	8.92906	TRUE	Up	8.969e-10	FALSE
FBL	9.05923e-10	-0.316837	0.055	0.07	1.51035e-05	1.18922e-09	-0.316837	FALSE	8.92474	TRUE	Down	9.059e-10	FALSE
POLR3C	9.13994e-10	0.22923	0.14	0.118	1.52381e-05	1.19967e-09	0.22923	FALSE	8.92094	TRUE	Up	9.140e-10	FALSE
TST	9.34544e-10	-0.157246	0.042	0.056	1.55807e-05	1.2265e-09	-0.157246	FALSE	8.91133	TRUE	Down	9.345e-10	FALSE
NLRP3	9.75709e-10	-1.48712	0.041	0.053	1.6267e-05	1.28037e-09	-1.48712	FALSE	8.89266	TRUE	Down	9.757e-10	FALSE
FMR1	9.79961e-10	0.158326	0.218	0.192	1.63379e-05	1.2858e-09	0.158326	FALSE	8.89083	TRUE	Up	9.800e-10	TRUE	X
STAT1	9.9312e-10	0.313686	0.124	0.104	1.65573e-05	1.30291e-09	0.313686	FALSE	8.88509	TRUE	Up	9.931e-10	FALSE
SNIP1	1.00298e-09	0.314974	0.1	0.081	1.67217e-05	1.31569e-09	0.314974	FALSE	8.88084	TRUE	Up	1.003e-09	FALSE
RTRAF	1.02468e-09	0.569511	0.066	0.051	1.70835e-05	1.344e-09	0.569511	FALSE	8.8716	TRUE	Up	1.025e-09	FALSE
ZC3HC1	1.02976e-09	0.440967	0.072	0.056	1.71681e-05	1.3505e-09	0.440967	FALSE	8.86951	TRUE	Up	1.030e-09	FALSE
HGH1	1.03982e-09	0.0781156	0.142	0.119	1.73359e-05	1.36353e-09	0.0781156	FALSE	8.86533	TRUE	Up	1.040e-09	FALSE
AMZ1	1.03996e-09	0.344684	0.058	0.044	1.73382e-05	1.36356e-09	0.344684	FALSE	8.86533	TRUE	Up	1.040e-09	FALSE
PBLD	1.04213e-09	-0.0514535	0.074	0.092	1.73744e-05	1.36624e-09	-0.0514535	FALSE	8.86447	TRUE	Down	1.042e-09	FALSE
CCDC117	1.08071e-09	0.469438	0.07	0.054	1.80177e-05	1.41665e-09	0.469438	FALSE	8.84874	TRUE	Up	1.081e-09	FALSE
TMEM14C	1.09324e-09	0.385258	0.127	0.107	1.82266e-05	1.43291e-09	0.385258	FALSE	8.84378	TRUE	Up	1.093e-09	FALSE
DPP3	1.126e-09	-0.180937	0.046	0.06	1.87727e-05	1.47567e-09	-0.180937	FALSE	8.83101	TRUE	Down	1.126e-09	FALSE
ANKRD27	1.13951e-09	0.214837	0.172	0.149	1.89979e-05	1.4932e-09	0.214837	FALSE	8.82588	TRUE	Up	1.140e-09	FALSE
ZBTB12	1.15665e-09	-0.264281	0.041	0.054	1.92836e-05	1.51547e-09	-0.264281	FALSE	8.81945	TRUE	Down	1.157e-09	FALSE
MON2	1.1611e-09	0.211135	0.404	0.382	1.93578e-05	1.52112e-09	0.211135	FALSE	8.81784	TRUE	Up	1.161e-09	FALSE
LGR4	1.1634e-09	0.723423	0.146	0.129	1.93962e-05	1.52396e-09	0.723423	FALSE	8.81703	TRUE	Up	1.163e-09	FALSE
FUBP3	1.17606e-09	-0.125779	0.313	0.342	1.96072e-05	1.54036e-09	-0.125779	FALSE	8.81238	TRUE	Down	1.176e-09	FALSE
TMLHE	1.18165e-09	0.268286	0.105	0.087	1.97005e-05	1.5475e-09	0.268286	FALSE	8.81037	TRUE	Up	1.182e-09	TRUE	X
MIEF2	1.1832e-09	0.231838	0.126	0.105	1.97263e-05	1.54935e-09	0.231838	FALSE	8.80985	TRUE	Up	1.183e-09	FALSE
WDR5B	1.1941e-09	0.629424	0.077	0.061	1.9908e-05	1.56343e-09	0.629424	FALSE	8.80592	TRUE	Up	1.194e-09	FALSE
MTX2	1.20456e-09	0.477506	0.163	0.143	2.00824e-05	1.57695e-09	0.477506	FALSE	8.80218	TRUE	Up	1.205e-09	FALSE
TOR1B	1.23697e-09	0.287403	0.096	0.078	2.06227e-05	1.61918e-09	0.287403	FALSE	8.79071	TRUE	Up	1.237e-09	FALSE
PREP	1.2675e-09	0.223764	0.079	0.063	2.11317e-05	1.65895e-09	0.223764	FALSE	8.78017	TRUE	Up	1.267e-09	FALSE
WDR61	1.29823e-09	0.313524	0.151	0.13	2.16442e-05	1.69898e-09	0.313524	FALSE	8.76981	TRUE	Up	1.298e-09	FALSE
CCT8	1.3004e-09	0.252864	0.086	0.068	2.16803e-05	1.70161e-09	0.252864	FALSE	8.76914	TRUE	Up	1.300e-09	FALSE
KIAA0100	1.33505e-09	0.117012	0.496	0.479	2.2258e-05	1.74675e-09	0.117012	FALSE	8.75777	TRUE	Up	1.335e-09	FALSE
GRIK4	1.38429e-09	0.401755	0.101	0.084	2.30788e-05	1.81095e-09	0.401755	FALSE	8.74209	TRUE	Up	1.384e-09	FALSE
SCARF2	1.41892e-09	0.245239	0.054	0.04	2.36563e-05	1.85604e-09	0.245239	FALSE	8.73141	TRUE	Up	1.419e-09	FALSE
ANKS3	1.42709e-09	0.151152	0.201	0.175	2.37924e-05	1.8665e-09	0.151152	FALSE	8.72897	TRUE	Up	1.427e-09	FALSE
EPHX2	1.43169e-09	-0.00891319	0.106	0.128	2.38692e-05	1.8723e-09	-0.00891319	FALSE	8.72762	TRUE	Down	1.432e-09	FALSE
RBBP5	1.43222e-09	0.310276	0.115	0.096	2.38779e-05	1.87277e-09	0.310276	FALSE	8.72752	TRUE	Up	1.432e-09	FALSE
PPIL2	1.4334e-09	0.22383	0.226	0.201	2.38976e-05	1.87409e-09	0.22383	FALSE	8.72721	TRUE	Up	1.433e-09	FALSE
IMPDH2	1.4383e-09	-0.168749	0.101	0.121	2.39794e-05	1.88028e-09	-0.168749	FALSE	8.72578	TRUE	Down	1.438e-09	FALSE
CHMP4A	1.43996e-09	-0.218678	0.193	0.217	2.4007e-05	1.88223e-09	-0.218678	FALSE	8.72533	TRUE	Down	1.440e-09	FALSE
MARCH1	1.4442e-09	-0.128277	0.087	0.107	2.40777e-05	1.88755e-09	-0.128277	FALSE	8.7241	TRUE	Down	1.444e-09	FALSE
AP3M1	1.44607e-09	0.331977	0.126	0.106	2.41089e-05	1.88977e-09	0.331977	FALSE	8.72359	TRUE	Up	1.446e-09	FALSE
ABHD14A	1.50337e-09	0.246334	0.15	0.128	2.50642e-05	1.96442e-09	0.246334	FALSE	8.70677	TRUE	Up	1.503e-09	FALSE
CPD	1.55677e-09	0.136593	0.2	0.233	2.59544e-05	2.03395e-09	0.136593	FALSE	8.69166	TRUE	Up	1.557e-09	FALSE
DNAJB12	1.55735e-09	-0.0885467	0.234	0.263	2.59641e-05	2.03447e-09	-0.0885467	FALSE	8.69155	TRUE	Down	1.557e-09	FALSE
MTHFS	1.5635e-09	0.402753	0.08	0.064	2.60667e-05	2.04227e-09	0.402753	FALSE	8.68989	TRUE	Up	1.564e-09	FALSE
XRCC5	1.58566e-09	-0.0988072	0.101	0.122	2.64362e-05	2.07097e-09	-0.0988072	FALSE	8.68383	TRUE	Down	1.586e-09	FALSE
FRAT2	1.58799e-09	-0.106579	0.06	0.045	2.6475e-05	2.07377e-09	-0.106579	FALSE	8.68324	TRUE	Down	1.588e-09	FALSE
KMT2B	1.66668e-09	0.114787	0.311	0.281	2.77869e-05	2.17627e-09	0.114787	FALSE	8.66229	TRUE	Up	1.667e-09	FALSE
HSPBAP1	1.68783e-09	0.3229	0.082	0.065	2.81395e-05	2.20363e-09	0.3229	FALSE	8.65686	TRUE	Up	1.688e-09	FALSE
ENDOG	1.69146e-09	0.318602	0.132	0.112	2.82e-05	2.2081e-09	0.318602	FALSE	8.65598	TRUE	Up	1.691e-09	FALSE
POLDIP2	1.71293e-09	-0.180717	0.249	0.275	2.85581e-05	2.23588e-09	-0.180717	FALSE	8.65055	TRUE	Down	1.713e-09	FALSE
ADNP	1.71368e-09	0.419985	0.157	0.137	2.85705e-05	2.23659e-09	0.419985	FALSE	8.65041	TRUE	Up	1.714e-09	FALSE
SNX19	1.71655e-09	-0.0471928	0.388	0.424	2.86183e-05	2.24006e-09	-0.0471928	FALSE	8.64974	TRUE	Down	1.717e-09	FALSE
CLTCL1	1.75565e-09	-0.251404	0.042	0.055	2.92701e-05	2.29082e-09	-0.251404	FALSE	8.64001	TRUE	Down	1.756e-09	FALSE
JAZF1	1.76783e-09	0.150865	0.132	0.111	2.94733e-05	2.30645e-09	0.150865	FALSE	8.63706	TRUE	Up	1.768e-09	FALSE
YRDC	1.77612e-09	-0.187353	0.053	0.068	2.96115e-05	2.31699e-09	-0.187353	FALSE	8.63508	TRUE	Down	1.776e-09	FALSE
MTHFR	1.83516e-09	-0.378034	0.186	0.207	3.05958e-05	2.39372e-09	-0.378034	FALSE	8.62093	TRUE	Down	1.835e-09	FALSE
ATP6V1B2	1.84131e-09	0.0487661	0.292	0.265	3.06984e-05	2.40147e-09	0.0487661	FALSE	8.61952	TRUE	Up	1.841e-09	FALSE
DSE	1.87919e-09	0.0590223	0.092	0.074	3.13299e-05	2.45058e-09	0.0590223	FALSE	8.61073	TRUE	Up	1.879e-09	FALSE
PPCS	1.8816e-09	0.327791	0.116	0.097	3.13701e-05	2.45344e-09	0.327791	FALSE	8.61023	TRUE	Up	1.882e-09	FALSE
C17orf49	1.89149e-09	-0.204583	0.071	0.087	3.15349e-05	2.46604e-09	-0.204583	FALSE	8.608	TRUE	Down	1.891e-09	FALSE
GATAD2B	1.91678e-09	-0.110432	0.322	0.352	3.19566e-05	2.49872e-09	-0.110432	FALSE	8.60228	TRUE	Down	1.917e-09	FALSE
SLC7A5	1.92356e-09	-0.104937	0.084	0.066	3.20696e-05	2.50726e-09	-0.104937	FALSE	8.6008	TRUE	Down	1.924e-09	FALSE
MRRF	1.95449e-09	0.149205	0.153	0.13	3.25853e-05	2.54728e-09	0.149205	FALSE	8.59392	TRUE	Up	1.954e-09	FALSE
ATXN1L	1.9758e-09	-0.256078	0.126	0.147	3.29406e-05	2.57475e-09	-0.256078	FALSE	8.58926	TRUE	Down	1.976e-09	FALSE
RBM15B	1.99533e-09	-0.117754	0.172	0.197	3.32661e-05	2.59989e-09	-0.117754	FALSE	8.58504	TRUE	Down	1.995e-09	FALSE
TET1	2.00275e-09	0.725269	0.052	0.039	3.33899e-05	2.60926e-09	0.725269	FALSE	8.58348	TRUE	Up	2.003e-09	FALSE
HERPUD1	2.0048e-09	0.137505	0.195	0.171	3.34241e-05	2.61162e-09	0.137505	FALSE	8.58309	TRUE	Up	2.005e-09	FALSE
GPR173	2.01216e-09	0.392499	0.162	0.142	3.35467e-05	2.6209e-09	0.392499	FALSE	8.58155	TRUE	Up	2.012e-09	TRUE	X
PNPLA7	2.01381e-09	0.186881	0.319	0.294	3.35743e-05	2.62274e-09	0.186881	FALSE	8.58125	TRUE	Up	2.014e-09	FALSE
RALA	2.01431e-09	-0.129667	0.078	0.096	3.35826e-05	2.62308e-09	-0.129667	FALSE	8.58119	TRUE	Down	2.014e-09	FALSE
METTL16	2.04409e-09	0.237236	0.152	0.13	3.40791e-05	2.66155e-09	0.237236	FALSE	8.57487	TRUE	Up	2.044e-09	FALSE
HINT3	2.04436e-09	0.565771	0.124	0.106	3.40836e-05	2.66158e-09	0.565771	FALSE	8.57486	TRUE	Up	2.044e-09	FALSE
DNAJC1	2.0624e-09	0.264705	0.135	0.114	3.43843e-05	2.68475e-09	0.264705	FALSE	8.5711	TRUE	Up	2.062e-09	FALSE
ST3GAL6	2.08154e-09	-0.111466	0.117	0.095	3.47034e-05	2.70935e-09	-0.111466	FALSE	8.56713	TRUE	Down	2.082e-09	FALSE
BANF1	2.09342e-09	-0.0846283	0.086	0.104	3.49015e-05	2.72449e-09	-0.0846283	FALSE	8.56471	TRUE	Down	2.093e-09	FALSE
C9orf72	2.09681e-09	0.422535	0.128	0.109	3.49579e-05	2.72858e-09	0.422535	FALSE	8.56406	TRUE	Up	2.097e-09	FALSE
PRMT6	2.12706e-09	-0.300149	0.069	0.085	3.54623e-05	2.76763e-09	-0.300149	FALSE	8.55789	TRUE	Down	2.127e-09	FALSE
LRP11	2.16683e-09	-0.110524	0.216	0.242	3.61254e-05	2.81904e-09	-0.110524	FALSE	8.5499	TRUE	Down	2.167e-09	FALSE
TIMM17A	2.17706e-09	0.336531	0.138	0.118	3.62959e-05	2.83202e-09	0.336531	FALSE	8.5479	TRUE	Up	2.177e-09	FALSE
ASB7	2.18756e-09	0.212604	0.094	0.077	3.64711e-05	2.84535e-09	0.212604	FALSE	8.54586	TRUE	Up	2.188e-09	FALSE
DNAJC11	2.2271e-09	0.209364	0.225	0.2	3.71302e-05	2.89643e-09	0.209364	FALSE	8.53814	TRUE	Up	2.227e-09	FALSE
IFT172	2.24829e-09	0.152293	0.376	0.352	3.74834e-05	2.92364e-09	0.152293	FALSE	8.53408	TRUE	Up	2.248e-09	FALSE
ZDHHC7	2.32894e-09	-0.376578	0.063	0.078	3.88281e-05	3.02817e-09	-0.376578	FALSE	8.51882	TRUE	Down	2.329e-09	FALSE
FGFR3	2.37748e-09	0.0910775	0.168	0.148	3.96373e-05	3.09092e-09	0.0910775	FALSE	8.50991	TRUE	Up	2.377e-09	FALSE
ERRFI1	2.40437e-09	-0.0892428	0.126	0.148	4.00857e-05	3.12551e-09	-0.0892428	FALSE	8.50508	TRUE	Down	2.404e-09	FALSE
PIK3R2	2.47926e-09	0.130938	0.286	0.258	4.13342e-05	3.22248e-09	0.130938	FALSE	8.49181	TRUE	Up	2.479e-09	FALSE
TRAPPC5	2.54475e-09	0.235989	0.183	0.16	4.2426e-05	3.30722e-09	0.235989	FALSE	8.48054	TRUE	Up	2.545e-09	FALSE
FARSA	2.54671e-09	-0.200574	0.278	0.303	4.24588e-05	3.30938e-09	-0.200574	FALSE	8.48025	TRUE	Down	2.547e-09	FALSE
NCOA7	2.61209e-09	-0.0997791	0.259	0.288	4.35487e-05	3.39394e-09	-0.0997791	FALSE	8.4693	TRUE	Down	2.612e-09	FALSE
SART3	2.62327e-09	0.151772	0.343	0.317	4.37352e-05	3.40807e-09	0.151772	FALSE	8.46749	TRUE	Up	2.623e-09	FALSE
WWP2	2.62527e-09	-0.119895	0.192	0.219	4.37686e-05	3.41027e-09	-0.119895	FALSE	8.46721	TRUE	Down	2.625e-09	FALSE
TCEAL9	2.68983e-09	-0.0345848	0.055	0.07	4.48449e-05	3.49372e-09	-0.0345848	FALSE	8.45671	TRUE	Down	2.690e-09	TRUE	X
CAPN2	2.69322e-09	-0.031358	0.388	0.429	4.49014e-05	3.49772e-09	-0.031358	FALSE	8.45622	TRUE	Down	2.693e-09	FALSE
SEC61G	2.76553e-09	0.438767	0.053	0.04	4.61069e-05	3.5912e-09	0.438767	FALSE	8.44476	TRUE	Up	2.766e-09	FALSE
ZSCAN16	2.85583e-09	0.0438414	0.075	0.093	4.76123e-05	3.70802e-09	0.0438414	FALSE	8.43086	TRUE	Up	2.856e-09	FALSE
PIGN	2.87228e-09	0.393349	0.187	0.167	4.78867e-05	3.72895e-09	0.393349	FALSE	8.42841	TRUE	Up	2.872e-09	FALSE
MYLIP	2.91233e-09	0.526521	0.171	0.153	4.85544e-05	3.7805e-09	0.526521	FALSE	8.42245	TRUE	Up	2.912e-09	FALSE
SIL1	2.9284e-09	0.16032	0.263	0.237	4.88223e-05	3.80091e-09	0.16032	FALSE	8.42011	TRUE	Up	2.928e-09	FALSE
RAB33B	3.00325e-09	-0.145282	0.113	0.134	5.00701e-05	3.89761e-09	-0.145282	FALSE	8.4092	TRUE	Down	3.003e-09	FALSE
TMEM209	3.02169e-09	0.0486825	0.122	0.146	5.03777e-05	3.92109e-09	0.0486825	FALSE	8.40659	TRUE	Up	3.022e-09	FALSE
ZNF862	3.07098e-09	0.152119	0.231	0.206	5.11994e-05	3.98458e-09	0.152119	FALSE	8.39962	TRUE	Up	3.071e-09	FALSE
EEFSEC	3.1418e-09	-0.289648	0.071	0.087	5.23801e-05	4.07575e-09	-0.289648	FALSE	8.38979	TRUE	Down	3.142e-09	FALSE
VPS13C	3.14199e-09	0.107307	0.525	0.505	5.23832e-05	4.07575e-09	0.107307	FALSE	8.38979	TRUE	Up	3.142e-09	FALSE
ANKRD13D	3.19743e-09	-0.0268002	0.34	0.305	5.33075e-05	4.14719e-09	-0.0268002	FALSE	8.38225	TRUE	Down	3.197e-09	FALSE
ACVR1	3.19869e-09	0.285503	0.089	0.072	5.33285e-05	4.14833e-09	0.285503	FALSE	8.38213	TRUE	Up	3.199e-09	FALSE
CAV2	3.23825e-09	0.95696	0.065	0.051	5.39881e-05	4.19915e-09	0.95696	FALSE	8.37684	TRUE	Up	3.238e-09	FALSE
CHCHD2	3.29065e-09	0.0156126	0.15	0.175	5.48618e-05	4.2666e-09	0.0156126	FALSE	8.36992	TRUE	Up	3.291e-09	FALSE
ALKBH1	3.29665e-09	0.38844	0.072	0.057	5.49618e-05	4.27388e-09	0.38844	FALSE	8.36918	TRUE	Up	3.297e-09	FALSE
SLC9A8	3.32733e-09	-0.168794	0.096	0.115	5.54732e-05	4.31314e-09	-0.168794	FALSE	8.36521	TRUE	Down	3.327e-09	FALSE
TXNRD1	3.33889e-09	0.256325	0.191	0.169	5.56659e-05	4.32762e-09	0.256325	FALSE	8.36375	TRUE	Up	3.339e-09	FALSE
GRK5	3.35994e-09	-0.217639	0.056	0.042	5.6017e-05	4.3544e-09	-0.217639	FALSE	8.36107	TRUE	Down	3.360e-09	FALSE
GLOD4	3.37404e-09	0.176587	0.094	0.076	5.62519e-05	4.37216e-09	0.176587	FALSE	8.3593	TRUE	Up	3.374e-09	FALSE
HTATSF1	3.39165e-09	-0.197436	0.123	0.144	5.65455e-05	4.39446e-09	-0.197436	FALSE	8.35709	TRUE	Down	3.392e-09	TRUE	X
DENR	3.47758e-09	0.203822	0.111	0.092	5.79782e-05	4.50528e-09	0.203822	FALSE	8.34628	TRUE	Up	3.478e-09	FALSE
FARP2	3.52585e-09	-0.0716058	0.234	0.264	5.87829e-05	4.56728e-09	-0.0716058	FALSE	8.34034	TRUE	Down	3.526e-09	FALSE
CHMP6	3.55068e-09	-0.13829	0.16	0.184	5.91969e-05	4.5989e-09	-0.13829	FALSE	8.33735	TRUE	Down	3.551e-09	FALSE
ZNF512	3.5762e-09	0.186551	0.25	0.225	5.96224e-05	4.63142e-09	0.186551	FALSE	8.33429	TRUE	Up	3.576e-09	FALSE
TLCD5	3.63948e-09	0.0368731	0.156	0.183	6.06774e-05	4.71282e-09	0.0368731	FALSE	8.32672	TRUE	Up	3.639e-09	FALSE
LRIG1	3.86138e-09	0.34721	0.332	0.402	6.4377e-05	4.99958e-09	0.34721	FALSE	8.30107	TRUE	Up	3.861e-09	FALSE
MXD1	3.94445e-09	0.278757	0.122	0.103	6.57618e-05	5.10653e-09	0.278757	FALSE	8.29187	TRUE	Up	3.944e-09	FALSE
RNF5	3.99141e-09	0.00382616	0.219	0.25	6.65449e-05	5.16673e-09	0.00382616	FALSE	8.28678	TRUE	Up	3.991e-09	FALSE
PCDHGC3	4.04172e-09	0.065724	0.133	0.111	6.73836e-05	5.23124e-09	0.065724	FALSE	8.28139	TRUE	Up	4.042e-09	FALSE
PEX11B	4.05735e-09	0.231385	0.22	0.196	6.76441e-05	5.25085e-09	0.231385	FALSE	8.27977	TRUE	Up	4.057e-09	FALSE
RAB29	4.10903e-09	0.331804	0.075	0.06	6.85058e-05	5.31712e-09	0.331804	FALSE	8.27432	TRUE	Up	4.109e-09	FALSE
ZFC3H1	4.11052e-09	0.117175	0.37	0.344	6.85305e-05	5.31842e-09	0.117175	FALSE	8.27422	TRUE	Up	4.111e-09	FALSE
PGS1	4.26679e-09	-0.168729	0.301	0.328	7.11359e-05	5.51997e-09	-0.168729	FALSE	8.25806	TRUE	Down	4.267e-09	FALSE
DERL1	4.29159e-09	-0.114775	0.136	0.159	7.15493e-05	5.5514e-09	-0.114775	FALSE	8.2556	TRUE	Down	4.292e-09	FALSE
UBXN1	4.35595e-09	-0.0984002	0.272	0.302	7.26224e-05	5.634e-09	-0.0984002	FALSE	8.24918	TRUE	Down	4.356e-09	FALSE
KANSL1	4.44596e-09	-0.177731	0.465	0.494	7.41231e-05	5.74975e-09	-0.177731	FALSE	8.24035	TRUE	Down	4.446e-09	FALSE
MTF1	4.59612e-09	0.310843	0.114	0.096	7.66266e-05	5.94325e-09	0.310843	FALSE	8.22598	TRUE	Up	4.596e-09	FALSE
RAB5IF	4.61983e-09	-0.131193	0.09	0.108	7.70217e-05	5.97321e-09	-0.131193	FALSE	8.22379	TRUE	Down	4.620e-09	FALSE
MGME1	4.64352e-09	-0.0842265	0.072	0.09	7.74168e-05	6.00314e-09	-0.0842265	FALSE	8.22162	TRUE	Down	4.644e-09	FALSE
TBC1D13	4.69464e-09	-0.0486883	0.26	0.292	7.82691e-05	6.06853e-09	-0.0486883	FALSE	8.21692	TRUE	Down	4.695e-09	FALSE
SETD1B	4.81852e-09	0.0156904	0.261	0.23	8.03343e-05	6.22792e-09	0.0156904	FALSE	8.20566	TRUE	Up	4.819e-09	FALSE
SELENBP1	4.82274e-09	0.458689	0.093	0.077	8.04047e-05	6.23265e-09	0.458689	FALSE	8.20533	TRUE	Up	4.823e-09	FALSE
CSNK2B	4.82623e-09	-0.251328	0.137	0.157	8.04628e-05	6.23643e-09	-0.251328	FALSE	8.20506	TRUE	Down	4.826e-09	FALSE
SOX12	4.88507e-09	-0.43465	0.112	0.13	8.14438e-05	6.31173e-09	-0.43465	FALSE	8.19985	TRUE	Down	4.885e-09	FALSE
SLC25A35	4.92015e-09	-0.145686	0.055	0.07	8.20287e-05	6.35631e-09	-0.145686	FALSE	8.19679	TRUE	Down	4.920e-09	FALSE
AKT1	4.92447e-09	-0.207752	0.22	0.244	8.21008e-05	6.36116e-09	-0.207752	FALSE	8.19646	TRUE	Down	4.924e-09	FALSE
DEAF1	4.95879e-09	0.0588325	0.275	0.247	8.26729e-05	6.40474e-09	0.0588325	FALSE	8.1935	TRUE	Up	4.959e-09	FALSE
JAK1	4.96205e-09	-0.255086	0.184	0.206	8.27272e-05	6.4082e-09	-0.255086	FALSE	8.19326	TRUE	Down	4.962e-09	FALSE
CCT4	5.00902e-09	0.0252534	0.081	0.1	8.35104e-05	6.46811e-09	0.0252534	FALSE	8.18922	TRUE	Up	5.009e-09	FALSE
PWP1	5.04166e-09	0.263965	0.204	0.182	8.40545e-05	6.50949e-09	0.263965	FALSE	8.18645	TRUE	Up	5.042e-09	FALSE
FAM222B	5.14678e-09	0.275482	0.168	0.147	8.58072e-05	6.64445e-09	0.275482	FALSE	8.17754	TRUE	Up	5.147e-09	FALSE
JTB	5.28447e-09	0.324871	0.117	0.098	8.81027e-05	6.82141e-09	0.324871	FALSE	8.16613	TRUE	Up	5.284e-09	FALSE
PRDX2	5.31646e-09	0.00382626	0.441	0.415	8.8636e-05	6.86191e-09	0.00382626	FALSE	8.16356	TRUE	Up	5.316e-09	FALSE
ENPP4	5.39024e-09	0.121003	0.302	0.343	8.98662e-05	6.95633e-09	0.121003	FALSE	8.15762	TRUE	Up	5.390e-09	FALSE
KDM8	5.52158e-09	-0.470343	0.042	0.055	9.20557e-05	7.12499e-09	-0.470343	FALSE	8.14722	TRUE	Down	5.522e-09	FALSE
PGBD1	5.59888e-09	0.268514	0.171	0.149	9.33445e-05	7.2239e-09	0.268514	FALSE	8.14123	TRUE	Up	5.599e-09	FALSE
CTBS	5.81719e-09	0.460497	0.101	0.084	9.69842e-05	7.50469e-09	0.460497	FALSE	8.12467	TRUE	Up	5.817e-09	FALSE
EMG1	6.04371e-09	0.241048	0.168	0.146	0.000100761	7.79601e-09	0.241048	FALSE	8.10813	TRUE	Up	6.044e-09	FALSE
APRT	6.14167e-09	-0.253327	0.106	0.125	0.000102394	7.92147e-09	-0.253327	FALSE	8.10119	TRUE	Down	6.142e-09	FALSE
MST1	6.1557e-09	0.243067	0.123	0.104	0.000102628	7.93863e-09	0.243067	FALSE	8.10025	TRUE	Up	6.156e-09	FALSE
CNTRL	6.2865e-09	0.0974736	0.315	0.286	0.000104809	8.10637e-09	0.0974736	FALSE	8.09117	TRUE	Up	6.287e-09	FALSE
LTO1	6.35108e-09	0.28935	0.151	0.13	0.000105885	8.18869e-09	0.28935	FALSE	8.08679	TRUE	Up	6.351e-09	FALSE
RRP7A	6.48415e-09	0.150611	0.106	0.087	0.000108104	8.3593e-09	0.150611	FALSE	8.07783	TRUE	Up	6.484e-09	FALSE
UTP18	6.52384e-09	0.201535	0.101	0.083	0.000108765	8.40948e-09	0.201535	FALSE	8.07523	TRUE	Up	6.524e-09	FALSE
EXOC7	6.60645e-09	-0.0968811	0.503	0.536	0.000110143	8.51498e-09	-0.0968811	FALSE	8.06982	TRUE	Down	6.606e-09	FALSE
SNX24	6.64656e-09	-0.070942	0.17	0.194	0.000110811	8.56568e-09	-0.070942	FALSE	8.06724	TRUE	Down	6.647e-09	FALSE
CCDC47	6.68339e-09	-0.0756071	0.24	0.268	0.000111426	8.61215e-09	-0.0756071	FALSE	8.06489	TRUE	Down	6.683e-09	FALSE
URI1	6.80193e-09	0.233822	0.273	0.251	0.000113402	8.76387e-09	0.233822	FALSE	8.0573	TRUE	Up	6.802e-09	FALSE
CDC23	6.98913e-09	0.421423	0.113	0.095	0.000116523	9.00402e-09	0.421423	FALSE	8.04556	TRUE	Up	6.989e-09	FALSE
PIGL	7.07009e-09	0.115594	0.278	0.25	0.000117872	9.10726e-09	0.115594	FALSE	8.04061	TRUE	Up	7.070e-09	FALSE
ACAP3	7.16759e-09	0.042535	0.666	0.695	0.000119498	9.23178e-09	0.042535	FALSE	8.03471	TRUE	Up	7.168e-09	FALSE
UGDH	7.2651e-09	0.383873	0.065	0.051	0.000121124	9.35628e-09	0.383873	FALSE	8.0289	TRUE	Up	7.265e-09	FALSE
PDE1C	7.27813e-09	0.466228	0.407	0.423	0.000121341	9.37198e-09	0.466228	FALSE	8.02817	TRUE	Up	7.278e-09	FALSE
MTURN	7.49582e-09	0.221646	0.398	0.382	0.00012497	9.65117e-09	0.221646	FALSE	8.01542	TRUE	Up	7.496e-09	FALSE
ZMYND11	7.54717e-09	-0.12218	0.339	0.366	0.000125826	9.71616e-09	-0.12218	FALSE	8.01251	TRUE	Down	7.547e-09	FALSE
SLC25A36	7.72665e-09	0.288458	0.33	0.312	0.000128819	9.94606e-09	0.288458	FALSE	8.00235	TRUE	Up	7.727e-09	FALSE
SELENON	7.79738e-09	0.128533	0.247	0.221	0.000129998	1.00359e-08	0.128533	FALSE	7.99844	TRUE	Up	7.797e-09	FALSE
UBAP1L	7.91147e-09	0.315937	0.263	0.243	0.0001319	1.01816e-08	0.315937	FALSE	7.99218	TRUE	Up	7.911e-09	FALSE
IVD	7.91888e-09	-0.123515	0.305	0.334	0.000132024	1.019e-08	-0.123515	FALSE	7.99183	TRUE	Down	7.919e-09	FALSE
ZSCAN2	7.93557e-09	0.138481	0.068	0.053	0.000132302	1.02103e-08	0.138481	FALSE	7.99096	TRUE	Up	7.936e-09	FALSE
NDRG3	7.94925e-09	0.0988676	0.254	0.228	0.00013253	1.02267e-08	0.0988676	FALSE	7.99027	TRUE	Up	7.949e-09	FALSE
PEX11G	8.08021e-09	-0.118922	0.047	0.061	0.000134713	1.03939e-08	-0.118922	FALSE	7.98322	TRUE	Down	8.080e-09	FALSE
PRSS53	8.0848e-09	0.144344	0.079	0.063	0.00013479	1.03986e-08	0.144344	FALSE	7.98302	TRUE	Up	8.085e-09	FALSE
SARS2	8.10236e-09	0.19093	0.144	0.123	0.000135083	1.042e-08	0.19093	FALSE	7.98213	TRUE	Up	8.102e-09	FALSE
BTBD1	8.11128e-09	0.335356	0.147	0.127	0.000135231	1.04303e-08	0.335356	FALSE	7.9817	TRUE	Up	8.111e-09	FALSE
FOXRED1	8.18035e-09	0.177374	0.203	0.179	0.000136383	1.05179e-08	0.177374	FALSE	7.97807	TRUE	Up	8.180e-09	FALSE
WRAP53	8.23622e-09	0.382359	0.066	0.051	0.000137314	1.05885e-08	0.382359	FALSE	7.97517	TRUE	Up	8.236e-09	FALSE
PEX26	8.28333e-09	0.283817	0.101	0.084	0.0001381	1.06478e-08	0.283817	FALSE	7.97274	TRUE	Up	8.283e-09	FALSE
RUVBL1	8.38182e-09	0.184299	0.146	0.125	0.000139742	1.07731e-08	0.184299	FALSE	7.96766	TRUE	Up	8.382e-09	FALSE
GDPGP1	8.4141e-09	0.39395	0.075	0.06	0.00014028	1.08134e-08	0.39395	FALSE	7.96604	TRUE	Up	8.414e-09	FALSE
PRUNE1	8.50139e-09	0.343159	0.072	0.057	0.000141735	1.09243e-08	0.343159	FALSE	7.96161	TRUE	Up	8.501e-09	FALSE
COMMD10	8.72502e-09	-0.159536	0.132	0.154	0.000145464	1.12104e-08	-0.159536	FALSE	7.95038	TRUE	Down	8.725e-09	FALSE
RAB4A	9.00036e-09	0.268959	0.265	0.244	0.000150054	1.15628e-08	0.268959	FALSE	7.93694	TRUE	Up	9.000e-09	FALSE
ACOT11	9.08556e-09	0.147034	0.162	0.141	0.000151474	1.16709e-08	0.147034	FALSE	7.9329	TRUE	Up	9.086e-09	FALSE
MCCC1	9.25735e-09	0.125468	0.358	0.331	0.000154339	1.18902e-08	0.125468	FALSE	7.92481	TRUE	Up	9.257e-09	FALSE
ZNF207	9.42201e-09	0.306722	0.133	0.114	0.000157084	1.21003e-08	0.306722	FALSE	7.9172	TRUE	Up	9.422e-09	FALSE
RBM7	9.46403e-09	0.541862	0.076	0.061	0.000157784	1.21528e-08	0.541862	FALSE	7.91532	TRUE	Up	9.464e-09	FALSE
LIN7B	9.51368e-09	0.126749	0.124	0.104	0.000158612	1.22152e-08	0.126749	FALSE	7.9131	TRUE	Up	9.514e-09	FALSE
CAMTA2	9.74655e-09	0.0886536	0.28	0.252	0.000162494	1.25127e-08	0.0886536	FALSE	7.90265	TRUE	Up	9.747e-09	FALSE
SPCS3	9.75179e-09	0.665773	0.101	0.086	0.000162582	1.2518e-08	0.665773	FALSE	7.90246	TRUE	Up	9.752e-09	FALSE
LUC7L2	9.78558e-09	-0.0872071	0.666	0.689	0.000163145	1.25599e-08	-0.0872071	FALSE	7.90101	TRUE	Down	9.786e-09	FALSE
WDR74	9.84125e-09	-0.301567	0.115	0.134	0.000164073	1.26299e-08	-0.301567	FALSE	7.8986	TRUE	Down	9.841e-09	FALSE
HEATR5A	1.00806e-08	0.445806	0.067	0.053	0.000168064	1.29356e-08	0.445806	FALSE	7.88821	TRUE	Up	1.008e-08	FALSE
EXOSC6	1.03404e-08	-0.228692	0.211	0.234	0.000172395	1.32674e-08	-0.228692	FALSE	7.87721	TRUE	Down	1.034e-08	FALSE
ATXN10	1.07004e-08	0.240856	0.262	0.239	0.000178398	1.37278e-08	0.240856	FALSE	7.8624	TRUE	Up	1.070e-08	FALSE
TFCP2	1.07944e-08	0.218596	0.306	0.284	0.000179964	1.38467e-08	0.218596	FALSE	7.85865	TRUE	Up	1.079e-08	FALSE
MAGEH1	1.08553e-08	0.301234	0.344	0.329	0.00018098	1.39233e-08	0.301234	FALSE	7.85626	TRUE	Up	1.086e-08	TRUE	X
IDH3G	1.08638e-08	-0.172487	0.294	0.318	0.000181121	1.39325e-08	-0.172487	FALSE	7.85597	TRUE	Down	1.086e-08	TRUE	X
LIN37	1.09046e-08	0.171224	0.119	0.1	0.000181802	1.39833e-08	0.171224	FALSE	7.85439	TRUE	Up	1.090e-08	FALSE
BOD1L1	1.10036e-08	-0.26334	0.179	0.2	0.000183452	1.41086e-08	-0.26334	FALSE	7.85052	TRUE	Down	1.100e-08	FALSE
ACBD3	1.10947e-08	0.249731	0.169	0.148	0.000184971	1.42238e-08	0.249731	FALSE	7.84699	TRUE	Up	1.109e-08	FALSE
RAD51D	1.13544e-08	0.186572	0.159	0.138	0.000189301	1.4555e-08	0.186572	FALSE	7.83699	TRUE	Up	1.135e-08	FALSE
AGAP3	1.13909e-08	-0.123627	0.268	0.296	0.000189909	1.46e-08	-0.123627	FALSE	7.83565	TRUE	Down	1.139e-08	FALSE
DCTD	1.15756e-08	0.0571928	0.162	0.138	0.000192988	1.4835e-08	0.0571928	FALSE	7.82871	TRUE	Up	1.158e-08	FALSE
ATP6AP1L	1.16235e-08	0.577469	0.063	0.05	0.000193787	1.48947e-08	0.577469	FALSE	7.82697	TRUE	Up	1.162e-08	FALSE
OGFOD1	1.1814e-08	-0.192248	0.168	0.189	0.000196963	1.51371e-08	-0.192248	FALSE	7.81996	TRUE	Down	1.181e-08	FALSE
CHTF18	1.19773e-08	-0.00124436	0.122	0.101	0.000199685	1.53445e-08	-0.00124436	FALSE	7.81405	TRUE	Down	1.198e-08	FALSE
ZSWIM7	1.19851e-08	-0.182724	0.108	0.127	0.000199815	1.53527e-08	-0.182724	FALSE	7.81381	TRUE	Down	1.199e-08	FALSE
MTREX	1.19889e-08	0.277967	0.179	0.159	0.00019988	1.53559e-08	0.277967	FALSE	7.81372	TRUE	Up	1.199e-08	FALSE
RNF11	1.23112e-08	0.288582	0.242	0.222	0.000205252	1.57669e-08	0.288582	FALSE	7.80225	TRUE	Up	1.231e-08	FALSE
PSMA7	1.24752e-08	-0.143603	0.192	0.216	0.000207986	1.5975e-08	-0.143603	FALSE	7.79656	TRUE	Down	1.248e-08	FALSE
ZDHHC16	1.26999e-08	0.25885	0.163	0.142	0.000211732	1.62609e-08	0.25885	FALSE	7.78886	TRUE	Up	1.270e-08	FALSE
CACNG7	1.30686e-08	0.248662	0.203	0.181	0.00021788	1.67311e-08	0.248662	FALSE	7.77648	TRUE	Up	1.307e-08	FALSE
MYO19	1.32015e-08	-0.202774	0.196	0.219	0.000220095	1.68992e-08	-0.202774	FALSE	7.77213	TRUE	Down	1.320e-08	FALSE
SCFD2	1.3354e-08	-0.177119	0.141	0.162	0.000222638	1.70925e-08	-0.177119	FALSE	7.76719	TRUE	Down	1.335e-08	FALSE
EXOSC2	1.33765e-08	0.177527	0.2	0.177	0.000223013	1.71193e-08	0.177527	FALSE	7.76651	TRUE	Up	1.338e-08	FALSE
ZCWPW1	1.34616e-08	0.115099	0.077	0.096	0.000224431	1.72262e-08	0.115099	FALSE	7.76381	TRUE	Up	1.346e-08	FALSE
SURF6	1.36635e-08	-0.348487	0.093	0.111	0.000227798	1.74826e-08	-0.348487	FALSE	7.75739	TRUE	Down	1.366e-08	FALSE
WDR20	1.38363e-08	0.0355787	0.237	0.27	0.000230679	1.77017e-08	0.0355787	FALSE	7.75199	TRUE	Up	1.384e-08	FALSE
OSBP2	1.39096e-08	0.202369	0.343	0.323	0.000231901	1.77934e-08	0.202369	FALSE	7.74974	TRUE	Up	1.391e-08	FALSE
CLUH	1.40147e-08	0.0644981	0.233	0.206	0.000233654	1.79258e-08	0.0644981	FALSE	7.74652	TRUE	Up	1.401e-08	FALSE
MFSD3	1.40456e-08	0.0717382	0.108	0.089	0.000234168	1.79632e-08	0.0717382	FALSE	7.74562	TRUE	Up	1.405e-08	FALSE
DEDD	1.41528e-08	0.235731	0.24	0.219	0.000235955	1.80982e-08	0.235731	FALSE	7.74236	TRUE	Up	1.415e-08	FALSE
RPP25L	1.42311e-08	0.263265	0.071	0.056	0.000237261	1.81962e-08	0.263265	FALSE	7.74002	TRUE	Up	1.423e-08	FALSE
LCOR	1.42514e-08	0.199459	0.309	0.285	0.000237599	1.82201e-08	0.199459	FALSE	7.73945	TRUE	Up	1.425e-08	FALSE
CASTOR2	1.43433e-08	-0.180528	0.19	0.213	0.000239132	1.83355e-08	-0.180528	FALSE	7.73671	TRUE	Down	1.434e-08	FALSE
TXNDC9	1.45234e-08	0.459228	0.074	0.059	0.000242135	1.85636e-08	0.459228	FALSE	7.73134	TRUE	Up	1.452e-08	FALSE
ASXL2	1.46545e-08	0.249234	0.167	0.146	0.00024432	1.87289e-08	0.249234	FALSE	7.72749	TRUE	Up	1.465e-08	FALSE
SRA1	1.49095e-08	0.134026	0.159	0.137	0.000248571	1.90526e-08	0.134026	FALSE	7.72005	TRUE	Up	1.491e-08	FALSE
ZNF431	1.5237e-08	0.412503	0.05	0.037	0.000254032	1.9469e-08	0.412503	FALSE	7.71066	TRUE	Up	1.524e-08	FALSE
B3GNT9	1.53073e-08	0.0930104	0.064	0.08	0.000255203	1.95565e-08	0.0930104	FALSE	7.70871	TRUE	Up	1.531e-08	FALSE
PINK1	1.54219e-08	0.0647658	0.252	0.228	0.000257113	1.97006e-08	0.0647658	FALSE	7.70552	TRUE	Up	1.542e-08	FALSE
PGAM1	1.5649e-08	0.336069	0.052	0.04	0.0002609	1.99884e-08	0.336069	FALSE	7.69922	TRUE	Up	1.565e-08	FALSE
BRIX1	1.57094e-08	0.505115	0.086	0.071	0.000261907	2.00633e-08	0.505115	FALSE	7.6976	TRUE	Up	1.571e-08	FALSE
GTF2H3	1.57757e-08	0.348609	0.15	0.131	0.000263013	2.01456e-08	0.348609	FALSE	7.69582	TRUE	Up	1.578e-08	FALSE
TRMT6	1.58198e-08	0.346759	0.07	0.055	0.000263747	2.01996e-08	0.346759	FALSE	7.69466	TRUE	Up	1.582e-08	FALSE
SCIN	1.60138e-08	-0.575313	0.123	0.099	0.000266983	2.0445e-08	-0.575313	FALSE	7.68941	TRUE	Down	1.601e-08	FALSE
ZNF618	1.61583e-08	-0.13409	0.07	0.055	0.00026939	2.0627e-08	-0.13409	FALSE	7.68556	TRUE	Down	1.616e-08	FALSE
EI24	1.61842e-08	-0.09886	0.144	0.166	0.000269823	2.06577e-08	-0.09886	FALSE	7.68492	TRUE	Down	1.618e-08	FALSE
SLC25A23	1.67992e-08	0.281585	0.371	0.365	0.000280076	2.14402e-08	0.281585	FALSE	7.66877	TRUE	Up	1.680e-08	FALSE
CSPG4	1.73044e-08	-0.362907	0.043	0.056	0.000288499	2.20825e-08	-0.362907	FALSE	7.65595	TRUE	Down	1.730e-08	FALSE
DHTKD1	1.77175e-08	-0.182727	0.165	0.188	0.000295387	2.26071e-08	-0.182727	FALSE	7.64576	TRUE	Down	1.772e-08	FALSE
SLC30A7	1.77913e-08	0.265627	0.074	0.059	0.000296617	2.26987e-08	0.265627	FALSE	7.644	TRUE	Up	1.779e-08	FALSE
ACTR3	1.78477e-08	0.31657	0.099	0.082	0.000297558	2.2768e-08	0.31657	FALSE	7.64268	TRUE	Up	1.785e-08	FALSE
SUCLA2	1.78941e-08	0.430688	0.056	0.043	0.00029833	2.28245e-08	0.430688	FALSE	7.6416	TRUE	Up	1.789e-08	FALSE
NPEPPS	1.7904e-08	0.134222	0.367	0.343	0.000298495	2.28345e-08	0.134222	FALSE	7.64141	TRUE	Up	1.790e-08	FALSE
CECR2	1.87817e-08	0.148518	0.143	0.17	0.000313128	2.39511e-08	0.148518	FALSE	7.62067	TRUE	Up	1.878e-08	FALSE
SEC14L2	1.88158e-08	-0.0384306	0.254	0.284	0.000313697	2.39919e-08	-0.0384306	FALSE	7.61994	TRUE	Down	1.882e-08	FALSE
TMEM79	1.91297e-08	-0.13658	0.044	0.057	0.00031893	2.43893e-08	-0.13658	FALSE	7.6128	TRUE	Down	1.913e-08	FALSE
STKLD1	1.91575e-08	-0.260063	0.045	0.058	0.000319393	2.44219e-08	-0.260063	FALSE	7.61222	TRUE	Down	1.916e-08	FALSE
HENMT1	1.93822e-08	0.37539	0.053	0.04	0.000323139	2.47055e-08	0.37539	FALSE	7.60721	TRUE	Up	1.938e-08	FALSE
COMMD3	1.95597e-08	0.44912	0.146	0.129	0.0003261	2.4929e-08	0.44912	FALSE	7.6033	TRUE	Up	1.956e-08	FALSE
ARF4	1.97845e-08	-0.0388617	0.089	0.107	0.000329847	2.52125e-08	-0.0388617	FALSE	7.59838	TRUE	Down	1.978e-08	FALSE
TIMM10B	1.99402e-08	0.208459	0.308	0.286	0.000332444	2.54081e-08	0.208459	FALSE	7.59503	TRUE	Up	1.994e-08	FALSE
CMPK1	2.01094e-08	-0.1843	0.193	0.215	0.000335265	2.56207e-08	-0.1843	FALSE	7.59141	TRUE	Down	2.011e-08	FALSE
APOOL	2.04352e-08	0.499908	0.072	0.058	0.000340695	2.60327e-08	0.499908	FALSE	7.58448	TRUE	Up	2.044e-08	TRUE	X
DIPK1A	2.04566e-08	0.526683	0.192	0.176	0.000341052	2.6057e-08	0.526683	FALSE	7.58407	TRUE	Up	2.046e-08	FALSE
FZR1	2.05669e-08	0.167149	0.441	0.43	0.000342891	2.61945e-08	0.167149	FALSE	7.58179	TRUE	Up	2.057e-08	FALSE
ZNRF1	2.07878e-08	0.280668	0.177	0.156	0.000346574	2.64728e-08	0.280668	FALSE	7.5772	TRUE	Up	2.079e-08	FALSE
SOD3	2.08371e-08	0.674635	0.058	0.046	0.000347396	2.65326e-08	0.674635	FALSE	7.57622	TRUE	Up	2.084e-08	FALSE
NEK9	2.09628e-08	-0.100834	0.284	0.312	0.000349491	2.66895e-08	-0.100834	FALSE	7.57366	TRUE	Down	2.096e-08	FALSE
ABHD5	2.10419e-08	0.237445	0.1	0.121	0.000350811	2.67872e-08	0.237445	FALSE	7.57207	TRUE	Up	2.104e-08	FALSE
EIF2B5	2.16276e-08	0.173437	0.288	0.264	0.000360575	2.75297e-08	0.173437	FALSE	7.5602	TRUE	Up	2.163e-08	FALSE
HSPB11	2.217e-08	0.283679	0.138	0.119	0.000369618	2.82168e-08	0.283679	FALSE	7.54949	TRUE	Up	2.217e-08	FALSE
SVBP	2.29662e-08	-0.240304	0.109	0.127	0.000382892	2.92268e-08	-0.240304	FALSE	7.53422	TRUE	Down	2.297e-08	FALSE
MTO1	2.31363e-08	0.265922	0.184	0.163	0.000385729	2.944e-08	0.265922	FALSE	7.53106	TRUE	Up	2.314e-08	FALSE
CEP41	2.42628e-08	0.534766	0.088	0.073	0.00040451	3.08698e-08	0.534766	FALSE	7.51047	TRUE	Up	2.426e-08	FALSE
ELOC	2.4564e-08	0.28911	0.101	0.084	0.00040953	3.12494e-08	0.28911	FALSE	7.50516	TRUE	Up	2.456e-08	FALSE
FAM50B	2.4862e-08	-0.22042	0.137	0.157	0.000414499	3.16249e-08	-0.22042	FALSE	7.49997	TRUE	Down	2.486e-08	FALSE
RIOX2	2.52836e-08	0.280293	0.162	0.143	0.000421528	3.21575e-08	0.280293	FALSE	7.49272	TRUE	Up	2.528e-08	FALSE
TMPO	2.5299e-08	0.199563	0.107	0.09	0.000421785	3.21734e-08	0.199563	FALSE	7.4925	TRUE	Up	2.530e-08	FALSE
FXYD5	2.55301e-08	-1.1469	0.048	0.059	0.000425639	3.24636e-08	-1.1469	FALSE	7.4886	TRUE	Down	2.553e-08	FALSE
MFAP1	2.59192e-08	0.156951	0.119	0.1	0.000432125	3.29546e-08	0.156951	FALSE	7.48208	TRUE	Up	2.592e-08	FALSE
EEF1AKMT3	2.60142e-08	0.308897	0.058	0.045	0.000433709	3.30716e-08	0.308897	FALSE	7.48055	TRUE	Up	2.601e-08	FALSE
KCTD18	2.64854e-08	0.543266	0.072	0.059	0.000441564	3.36667e-08	0.543266	FALSE	7.4728	TRUE	Up	2.649e-08	FALSE
SEC23IP	2.65306e-08	0.21063	0.205	0.182	0.000442318	3.37202e-08	0.21063	FALSE	7.47211	TRUE	Up	2.653e-08	FALSE
RPUSD3	2.66439e-08	0.197804	0.105	0.087	0.000444208	3.38605e-08	0.197804	FALSE	7.47031	TRUE	Up	2.664e-08	FALSE
NRAS	2.69142e-08	-0.0650645	0.071	0.087	0.000448713	3.41999e-08	-0.0650645	FALSE	7.46597	TRUE	Down	2.691e-08	FALSE
BLOC1S3	2.74658e-08	-0.297962	0.063	0.077	0.00045791	3.48969e-08	-0.297962	FALSE	7.45721	TRUE	Down	2.747e-08	FALSE
ATG4A	2.74789e-08	0.514201	0.062	0.048	0.000458128	3.49095e-08	0.514201	FALSE	7.45706	TRUE	Up	2.748e-08	TRUE	X
PTPN11	2.79291e-08	0.313227	0.13	0.111	0.000465634	3.54774e-08	0.313227	FALSE	7.45005	TRUE	Up	2.793e-08	FALSE
PLCD1	2.82711e-08	0.266166	0.1	0.083	0.000471336	3.59078e-08	0.266166	FALSE	7.44481	TRUE	Up	2.827e-08	FALSE
NOP2	2.86044e-08	0.00180872	0.161	0.137	0.000476892	3.63269e-08	0.00180872	FALSE	7.43977	TRUE	Up	2.860e-08	FALSE
ENHO	2.86087e-08	0.114656	0.093	0.076	0.000476964	3.63282e-08	0.114656	FALSE	7.43976	TRUE	Up	2.861e-08	FALSE
HSPBP1	2.87031e-08	0.21529	0.153	0.133	0.000478539	3.64439e-08	0.21529	FALSE	7.43837	TRUE	Up	2.870e-08	FALSE
NXF1	2.95433e-08	-0.0364734	0.237	0.209	0.000492546	3.75064e-08	-0.0364734	FALSE	7.4259	TRUE	Down	2.954e-08	FALSE
PIGS	2.96112e-08	-0.144735	0.21	0.234	0.000493678	3.75883e-08	-0.144735	FALSE	7.42495	TRUE	Down	2.961e-08	FALSE
MFN2	3.05801e-08	-0.24879	0.186	0.207	0.000509832	3.88138e-08	-0.24879	FALSE	7.41101	TRUE	Down	3.058e-08	FALSE
MED29	3.09095e-08	-0.00546421	0.214	0.242	0.000515323	3.92273e-08	-0.00546421	FALSE	7.40641	TRUE	Down	3.091e-08	FALSE
NMT1	3.09303e-08	-0.165575	0.299	0.324	0.00051567	3.92492e-08	-0.165575	FALSE	7.40617	TRUE	Down	3.093e-08	FALSE
CLTB	3.12143e-08	0.0951669	0.275	0.25	0.000520406	3.96051e-08	0.0951669	FALSE	7.40225	TRUE	Up	3.121e-08	FALSE
FUZ	3.25248e-08	-0.0243343	0.231	0.26	0.000542254	4.12632e-08	-0.0243343	FALSE	7.38444	TRUE	Down	3.252e-08	FALSE
PDE1A	3.35532e-08	0.15472	0.16	0.188	0.000559399	4.25629e-08	0.15472	FALSE	7.37097	TRUE	Up	3.355e-08	FALSE
CCNK	3.43327e-08	0.268612	0.158	0.138	0.000572394	4.35468e-08	0.268612	FALSE	7.36104	TRUE	Up	3.433e-08	FALSE
PVR	3.4789e-08	0.25548	0.128	0.11	0.000580003	4.41205e-08	0.25548	FALSE	7.35536	TRUE	Up	3.479e-08	FALSE
SLC25A38	3.47967e-08	0.234277	0.118	0.1	0.000580131	4.41253e-08	0.234277	FALSE	7.35531	TRUE	Up	3.480e-08	FALSE
KDM4A	3.5376e-08	0.140246	0.291	0.265	0.000589789	4.48547e-08	0.140246	FALSE	7.34819	TRUE	Up	3.538e-08	FALSE
GSPT1	3.64207e-08	-0.1449	0.09	0.108	0.000607205	4.6174e-08	-0.1449	FALSE	7.3356	TRUE	Down	3.642e-08	FALSE
VPS26C	3.64289e-08	-0.12566	0.172	0.194	0.000607342	4.61791e-08	-0.12566	FALSE	7.33555	TRUE	Down	3.643e-08	FALSE
TRIM35	3.65774e-08	-0.207034	0.135	0.155	0.000609819	4.63621e-08	-0.207034	FALSE	7.33384	TRUE	Down	3.658e-08	FALSE
SNW1	3.70519e-08	-0.165688	0.073	0.089	0.000617729	4.69581e-08	-0.165688	FALSE	7.32829	TRUE	Down	3.705e-08	FALSE
FRK	3.72374e-08	0.264723	0.065	0.082	0.000620821	4.71878e-08	0.264723	FALSE	7.32617	TRUE	Up	3.724e-08	FALSE
BEX4	3.75038e-08	-0.0640374	0.394	0.423	0.000625263	4.75199e-08	-0.0640374	FALSE	7.32312	TRUE	Down	3.750e-08	TRUE	X
RRP36	3.78224e-08	0.191134	0.274	0.251	0.000630576	4.79182e-08	0.191134	FALSE	7.3195	TRUE	Up	3.782e-08	FALSE
CNTROB	3.79394e-08	-0.286274	0.136	0.154	0.000632526	4.8061e-08	-0.286274	FALSE	7.31821	TRUE	Down	3.794e-08	FALSE
CYB5D2	3.93607e-08	0.195295	0.248	0.226	0.000656222	4.98557e-08	0.195295	FALSE	7.30229	TRUE	Up	3.936e-08	FALSE
CYB5A	3.96601e-08	-0.0167012	0.138	0.16	0.000661213	5.02292e-08	-0.0167012	FALSE	7.29904	TRUE	Down	3.966e-08	FALSE
KDM7A	4.06393e-08	0.289573	0.075	0.061	0.000677539	5.14635e-08	0.289573	FALSE	7.2885	TRUE	Up	4.064e-08	FALSE
VEZF1	4.18909e-08	0.607092	0.179	0.166	0.000698405	5.30423e-08	0.607092	FALSE	7.27538	TRUE	Up	4.189e-08	FALSE
AP2M1	4.28154e-08	-0.170382	0.217	0.241	0.000713819	5.42068e-08	-0.170382	FALSE	7.26595	TRUE	Down	4.282e-08	FALSE
OTUD5	4.29352e-08	-0.155106	0.266	0.29	0.000715816	5.43522e-08	-0.155106	FALSE	7.26478	TRUE	Down	4.294e-08	TRUE	X
HDLBP	4.36281e-08	-0.146568	0.196	0.219	0.000727368	5.52231e-08	-0.146568	FALSE	7.25788	TRUE	Down	4.363e-08	FALSE
SEC22B	4.50711e-08	0.231955	0.26	0.239	0.000751425	5.7043e-08	0.231955	FALSE	7.2438	TRUE	Up	4.507e-08	FALSE
CPSF2	4.56921e-08	0.424489	0.14	0.123	0.000761779	5.78224e-08	0.424489	FALSE	7.2379	TRUE	Up	4.569e-08	FALSE
POLR1C	4.58058e-08	0.238299	0.056	0.043	0.000763674	5.79596e-08	0.238299	FALSE	7.23687	TRUE	Up	4.581e-08	FALSE
SLC25A39	4.65509e-08	-0.158921	0.352	0.377	0.000776097	5.88957e-08	-0.158921	FALSE	7.22992	TRUE	Down	4.655e-08	FALSE
SELENOI	4.89601e-08	-0.0445527	0.164	0.187	0.000816263	6.19367e-08	-0.0445527	FALSE	7.20805	TRUE	Down	4.896e-08	FALSE
TAF5L	5.09498e-08	0.377663	0.108	0.091	0.000849435	6.44465e-08	0.377663	FALSE	7.1908	TRUE	Up	5.095e-08	FALSE
ATP6V1F	5.31653e-08	0.298368	0.154	0.135	0.000886371	6.72411e-08	0.298368	FALSE	7.17237	TRUE	Up	5.317e-08	FALSE
PTRH2	5.31795e-08	0.378349	0.106	0.09	0.000886609	6.72515e-08	0.378349	FALSE	7.1723	TRUE	Up	5.318e-08	FALSE
NEU1	5.33314e-08	0.0933564	0.133	0.113	0.000889141	6.74358e-08	0.0933564	FALSE	7.17111	TRUE	Up	5.333e-08	FALSE
PCNX3	5.36443e-08	-0.190863	0.174	0.196	0.000894358	6.78237e-08	-0.190863	FALSE	7.16862	TRUE	Down	5.364e-08	FALSE
UBE2D2	5.38584e-08	0.0458237	0.069	0.085	0.000897928	6.80867e-08	0.0458237	FALSE	7.16694	TRUE	Up	5.386e-08	FALSE
STUB1	5.40632e-08	-0.10768	0.281	0.307	0.000901342	6.83377e-08	-0.10768	FALSE	7.16534	TRUE	Down	5.406e-08	FALSE
FCHSD1	5.48835e-08	-0.355588	0.087	0.103	0.000915017	6.93667e-08	-0.355588	FALSE	7.15885	TRUE	Down	5.488e-08	FALSE
FNIP2	5.81833e-08	0.326167	0.194	0.175	0.000970032	7.35289e-08	0.326167	FALSE	7.13354	TRUE	Up	5.818e-08	FALSE
IZUMO4	5.84188e-08	0.424299	0.28	0.268	0.000973958	7.38181e-08	0.424299	FALSE	7.13184	TRUE	Up	5.842e-08	FALSE
BFAR	5.90986e-08	0.294255	0.114	0.097	0.000985291	7.46686e-08	0.294255	FALSE	7.12686	TRUE	Up	5.910e-08	FALSE
MED1	5.92714e-08	0.283531	0.146	0.127	0.000988173	7.48784e-08	0.283531	FALSE	7.12564	TRUE	Up	5.927e-08	FALSE
SYTL2	6.0107e-08	0.464753	0.2	0.185	0.0010021	7.59253e-08	0.464753	FALSE	7.11961	TRUE	Up	6.011e-08	FALSE
SLC15A4	6.07801e-08	0.0158297	0.141	0.164	0.00101333	7.67668e-08	0.0158297	FALSE	7.11483	TRUE	Up	6.078e-08	FALSE
MAP2K6	6.28981e-08	-0.0191619	0.079	0.095	0.00104864	7.94329e-08	-0.0191619	FALSE	7.1	TRUE	Down	6.290e-08	FALSE
HSF2BP	6.3037e-08	0.464192	0.067	0.054	0.00105095	7.95992e-08	0.464192	FALSE	7.09909	TRUE	Up	6.304e-08	FALSE
KNOP1	6.36454e-08	0.163759	0.311	0.356	0.0010611	8.03583e-08	0.163759	FALSE	7.09497	TRUE	Up	6.365e-08	FALSE
TBL2	6.49619e-08	-0.173473	0.186	0.207	0.00108304	8.20111e-08	-0.173473	FALSE	7.08613	TRUE	Down	6.496e-08	FALSE
SPECC1L	6.53371e-08	0.117072	0.28	0.255	0.0010893	8.24754e-08	0.117072	FALSE	7.08368	TRUE	Up	6.534e-08	FALSE
SNRNP40	6.54452e-08	-0.0152278	0.234	0.262	0.0010911	8.26025e-08	-0.0152278	FALSE	7.08301	TRUE	Down	6.545e-08	FALSE
FAM91A1	6.54688e-08	0.378255	0.166	0.148	0.0010915	8.26229e-08	0.378255	FALSE	7.0829	TRUE	Up	6.547e-08	FALSE
ALG12	6.57483e-08	-0.0881992	0.264	0.292	0.00109616	8.29661e-08	-0.0881992	FALSE	7.0811	TRUE	Down	6.575e-08	FALSE
THRAP3	6.65137e-08	0.127852	0.273	0.25	0.00110892	8.39224e-08	0.127852	FALSE	7.07612	TRUE	Up	6.651e-08	FALSE
GLB1	6.73906e-08	0.0932571	0.146	0.126	0.00112354	8.50191e-08	0.0932571	FALSE	7.07048	TRUE	Up	6.739e-08	FALSE
WDYHV1	6.79871e-08	0.410034	0.103	0.087	0.00113348	8.57619e-08	0.410034	FALSE	7.06671	TRUE	Up	6.799e-08	FALSE
PTPN1	6.86572e-08	0.131883	0.26	0.237	0.00114465	8.65974e-08	0.131883	FALSE	7.0625	TRUE	Up	6.866e-08	FALSE
ECM1	6.87713e-08	0.131868	0.087	0.071	0.00114655	8.67313e-08	0.131868	FALSE	7.06182	TRUE	Up	6.877e-08	FALSE
SUMO3	7.11962e-08	0.0679327	0.199	0.176	0.00118698	8.97794e-08	0.0679327	FALSE	7.04682	TRUE	Up	7.120e-08	FALSE
SS18L2	7.14335e-08	0.509353	0.086	0.072	0.00119094	9.00684e-08	0.509353	FALSE	7.04543	TRUE	Up	7.143e-08	FALSE
DBR1	7.62201e-08	0.434905	0.109	0.093	0.00127074	9.60927e-08	0.434905	FALSE	7.01731	TRUE	Up	7.622e-08	FALSE
ZNF766	7.66724e-08	0.284434	0.07	0.056	0.00127828	9.66519e-08	0.284434	FALSE	7.01479	TRUE	Up	7.667e-08	FALSE
ASB8	7.68398e-08	0.442415	0.103	0.088	0.00128107	9.68519e-08	0.442415	FALSE	7.01389	TRUE	Up	7.684e-08	FALSE
PKP4	7.72773e-08	0.00324678	0.188	0.214	0.00128837	9.73923e-08	0.00324678	FALSE	7.01148	TRUE	Up	7.728e-08	FALSE
GPR27	7.82368e-08	0.212577	0.105	0.088	0.00130436	9.85903e-08	0.212577	FALSE	7.00617	TRUE	Up	7.824e-08	FALSE
TDRD7	7.85394e-08	-0.144481	0.113	0.131	0.00130941	9.89604e-08	-0.144481	FALSE	7.00454	TRUE	Down	7.854e-08	FALSE
ZNF526	7.9116e-08	-0.222399	0.065	0.08	0.00131902	9.96755e-08	-0.222399	FALSE	7.00141	TRUE	Down	7.912e-08	FALSE
ARAF	7.9379e-08	-0.0882736	0.139	0.16	0.00132341	9.99955e-08	-0.0882736	FALSE	7.00002	TRUE	Down	7.938e-08	TRUE	X
TRMT1	7.9582e-08	0.0573298	0.3	0.273	0.00132679	1.0024e-07	0.0573298	FALSE	6.99896	TRUE	Up	7.958e-08	FALSE
SSPN	7.97743e-08	-0.14709	0.096	0.114	0.00133	1.00471e-07	-0.14709	FALSE	6.99796	TRUE	Down	7.977e-08	FALSE
CHTOP	8.30076e-08	0.171837	0.497	0.48	0.0013839	1.04531e-07	0.171837	FALSE	6.98076	TRUE	Up	8.301e-08	FALSE
ZDHHC24	8.351e-08	-0.307017	0.06	0.074	0.00139228	1.05152e-07	-0.307017	FALSE	6.97818	TRUE	Down	8.351e-08	FALSE
TMEM41B	8.38262e-08	-0.000150785	0.317	0.351	0.00139755	1.05538e-07	-0.000150785	FALSE	6.97659	TRUE	Down	8.383e-08	FALSE
NDUFS6	8.75892e-08	-0.0560623	0.137	0.158	0.00146029	1.10263e-07	-0.0560623	FALSE	6.95757	TRUE	Down	8.759e-08	FALSE
CRTC2	8.76487e-08	-0.161764	0.198	0.221	0.00146128	1.10325e-07	-0.161764	FALSE	6.95733	TRUE	Down	8.765e-08	FALSE
TMEM199	8.90742e-08	0.350081	0.147	0.129	0.00148505	1.12107e-07	0.350081	FALSE	6.95037	TRUE	Up	8.907e-08	FALSE
ZNF362	8.94276e-08	0.0951477	0.22	0.196	0.00149094	1.12539e-07	0.0951477	FALSE	6.9487	TRUE	Up	8.943e-08	FALSE
B4GALT7	9.02463e-08	0.191937	0.141	0.122	0.00150459	1.13556e-07	0.191937	FALSE	6.94479	TRUE	Up	9.025e-08	FALSE
ITPRIPL2	9.03531e-08	-0.896962	0.044	0.055	0.00150637	1.13678e-07	-0.896962	FALSE	6.94433	TRUE	Down	9.035e-08	FALSE
DLG5	9.05214e-08	-0.173877	0.134	0.154	0.00150917	1.13876e-07	-0.173877	FALSE	6.94357	TRUE	Down	9.052e-08	FALSE
TMEM144	9.07239e-08	0.230789	0.661	0.784	0.00151255	1.14118e-07	0.230789	FALSE	6.94265	TRUE	Up	9.072e-08	FALSE
FMC1	9.1754e-08	0.0123564	0.193	0.221	0.00152972	1.15401e-07	0.0123564	FALSE	6.93779	TRUE	Up	9.175e-08	FALSE
ADD3	9.85005e-08	0.282519	0.308	0.291	0.0016422	1.23872e-07	0.282519	FALSE	6.90703	TRUE	Up	9.850e-08	FALSE
XRCC3	9.87913e-08	0.280824	0.05	0.038	0.00164705	1.24224e-07	0.280824	FALSE	6.9058	TRUE	Up	9.879e-08	FALSE
TMEM161A	9.9909e-08	-0.224648	0.168	0.188	0.00166568	1.25615e-07	-0.224648	FALSE	6.90096	TRUE	Down	9.991e-08	FALSE
CSTF1	1.00325e-07	0.41498	0.094	0.079	0.00167262	1.26123e-07	0.41498	FALSE	6.8992	TRUE	Up	1.003e-07	FALSE
NDST2	1.00364e-07	0.186129	0.073	0.059	0.00167327	1.26158e-07	0.186129	FALSE	6.89908	TRUE	Up	1.004e-07	FALSE
RP9	1.00511e-07	0.367002	0.064	0.051	0.00167571	1.26328e-07	0.367002	FALSE	6.8985	TRUE	Up	1.005e-07	FALSE
UBE2F	1.01599e-07	-0.171631	0.055	0.068	0.00169386	1.27681e-07	-0.171631	FALSE	6.89387	TRUE	Down	1.016e-07	FALSE
MLLT10	1.03732e-07	0.149741	0.212	0.19	0.00172942	1.30348e-07	0.149741	FALSE	6.8849	TRUE	Up	1.037e-07	FALSE
TBC1D25	1.04037e-07	-0.473945	0.042	0.053	0.00173451	1.30716e-07	-0.473945	FALSE	6.88367	TRUE	Down	1.040e-07	TRUE	X
APLNR	1.06704e-07	0.637457	0.06	0.047	0.00177897	1.34052e-07	0.637457	FALSE	6.87273	TRUE	Up	1.067e-07	FALSE
WDR24	1.08096e-07	0.193006	0.134	0.115	0.00180217	1.35785e-07	0.193006	FALSE	6.86715	TRUE	Up	1.081e-07	FALSE
GSTZ1	1.11805e-07	-0.0320075	0.111	0.13	0.00186401	1.40428e-07	-0.0320075	FALSE	6.85255	TRUE	Down	1.118e-07	FALSE
ZNF740	1.12984e-07	0.249562	0.153	0.134	0.00188366	1.41892e-07	0.249562	FALSE	6.84804	TRUE	Up	1.130e-07	FALSE
SEC16A	1.13236e-07	0.0917128	0.275	0.25	0.00188786	1.42193e-07	0.0917128	FALSE	6.84712	TRUE	Up	1.132e-07	FALSE
ZNF235	1.15073e-07	0.346411	0.083	0.069	0.00191851	1.44484e-07	0.346411	FALSE	6.84018	TRUE	Up	1.151e-07	FALSE
CEP192	1.16029e-07	0.105312	0.277	0.252	0.00193444	1.45667e-07	0.105312	FALSE	6.83664	TRUE	Up	1.160e-07	FALSE
ZNF584	1.17441e-07	0.334784	0.064	0.051	0.00195798	1.47423e-07	0.334784	FALSE	6.83143	TRUE	Up	1.174e-07	FALSE
NOB1	1.1766e-07	0.166086	0.126	0.108	0.00196163	1.47682e-07	0.166086	FALSE	6.83067	TRUE	Up	1.177e-07	FALSE
RBM14	1.1798e-07	0.0403092	0.361	0.334	0.00196696	1.48066e-07	0.0403092	FALSE	6.82954	TRUE	Up	1.180e-07	FALSE
CCS	1.18073e-07	0.0374904	0.199	0.175	0.00196851	1.48166e-07	0.0374904	FALSE	6.82925	TRUE	Up	1.181e-07	FALSE
EXTL3	1.20308e-07	-0.244019	0.123	0.141	0.00200578	1.50954e-07	-0.244019	FALSE	6.82115	TRUE	Down	1.203e-07	FALSE
ZNRD2	1.24867e-07	0.189393	0.133	0.114	0.00208179	1.56657e-07	0.189393	FALSE	6.80505	TRUE	Up	1.249e-07	FALSE
SLC31A1	1.25089e-07	0.36275	0.065	0.052	0.00208548	1.56917e-07	0.36275	FALSE	6.80433	TRUE	Up	1.251e-07	FALSE
ANKFY1	1.25169e-07	-0.105562	0.36	0.386	0.00208682	1.57e-07	-0.105562	FALSE	6.8041	TRUE	Down	1.252e-07	FALSE
KRT10	1.30715e-07	-0.147257	0.058	0.071	0.00217929	1.63938e-07	-0.147257	FALSE	6.78532	TRUE	Down	1.307e-07	FALSE
ZDHHC3	1.30784e-07	-0.320804	0.139	0.157	0.00218043	1.64006e-07	-0.320804	FALSE	6.78514	TRUE	Down	1.308e-07	FALSE
UBE2D1	1.32461e-07	0.543391	0.07	0.057	0.00220839	1.6609e-07	0.543391	FALSE	6.77966	TRUE	Up	1.325e-07	FALSE
DGLUCY	1.33117e-07	0.141224	0.236	0.213	0.00221933	1.66893e-07	0.141224	FALSE	6.77756	TRUE	Up	1.331e-07	FALSE
GPBP1L1	1.35981e-07	0.259343	0.305	0.287	0.00226707	1.70464e-07	0.259343	FALSE	6.76837	TRUE	Up	1.360e-07	FALSE
DHRS1	1.36184e-07	-0.100851	0.121	0.14	0.00227046	1.707e-07	-0.100851	FALSE	6.76777	TRUE	Down	1.362e-07	FALSE
PLPPR2	1.38497e-07	0.109708	0.38	0.355	0.00230902	1.73579e-07	0.109708	FALSE	6.7605	TRUE	Up	1.385e-07	FALSE
AKT2	1.38635e-07	0.123943	0.453	0.438	0.00231132	1.73733e-07	0.123943	FALSE	6.76012	TRUE	Up	1.386e-07	FALSE
ST8SIA4	1.40394e-07	-1.05714	0.061	0.072	0.00234064	1.75917e-07	-1.05714	FALSE	6.75469	TRUE	Down	1.404e-07	FALSE
CDK2AP2	1.42448e-07	-0.132368	0.044	0.056	0.00237489	1.78471e-07	-0.132368	FALSE	6.74843	TRUE	Down	1.424e-07	FALSE
BRICD5	1.45416e-07	0.0891401	0.079	0.064	0.00242437	1.82169e-07	0.0891401	FALSE	6.73953	TRUE	Up	1.454e-07	FALSE
BRD2	1.48291e-07	-0.108345	0.441	0.47	0.00247231	1.8575e-07	-0.108345	FALSE	6.73107	TRUE	Down	1.483e-07	FALSE
DNAJC3	1.52355e-07	0.0382293	0.142	0.165	0.00254007	1.90819e-07	0.0382293	FALSE	6.71938	TRUE	Up	1.524e-07	FALSE
ZCCHC4	1.52462e-07	0.35664	0.153	0.136	0.00254184	1.9093e-07	0.35664	FALSE	6.71912	TRUE	Up	1.525e-07	FALSE
SLC30A6	1.5574e-07	0.586619	0.085	0.072	0.00259649	1.95013e-07	0.586619	FALSE	6.70994	TRUE	Up	1.557e-07	FALSE
SCPEP1	1.58371e-07	-0.190088	0.224	0.247	0.00264036	1.98286e-07	-0.190088	FALSE	6.70271	TRUE	Down	1.584e-07	FALSE
ATXN3	1.61409e-07	0.151184	0.227	0.205	0.00269102	2.02067e-07	0.151184	FALSE	6.6945	TRUE	Up	1.614e-07	FALSE
SCARB1	1.6196e-07	-0.231978	0.294	0.316	0.00270021	2.02734e-07	-0.231978	FALSE	6.69307	TRUE	Down	1.620e-07	FALSE
ZNF333	1.62211e-07	-0.107597	0.223	0.248	0.00270438	2.03025e-07	-0.107597	FALSE	6.69245	TRUE	Down	1.622e-07	FALSE
C2orf76	1.62538e-07	0.444843	0.083	0.069	0.00270984	2.03411e-07	0.444843	FALSE	6.69162	TRUE	Up	1.625e-07	FALSE
KATNAL2	1.62986e-07	-0.110509	0.107	0.125	0.0027173	2.03949e-07	-0.110509	FALSE	6.69048	TRUE	Down	1.630e-07	FALSE
ZNF76	1.63154e-07	0.0946655	0.275	0.25	0.00272011	2.04137e-07	0.0946655	FALSE	6.69008	TRUE	Up	1.632e-07	FALSE
SH3GL1	1.64363e-07	-0.306681	0.143	0.161	0.00274027	2.05626e-07	-0.306681	FALSE	6.68692	TRUE	Down	1.644e-07	FALSE
POLE4	1.6714e-07	-0.204206	0.059	0.073	0.00278656	2.09076e-07	-0.204206	FALSE	6.6797	TRUE	Down	1.671e-07	FALSE
SND1	1.67673e-07	-0.142249	0.2	0.222	0.00279544	2.09719e-07	-0.142249	FALSE	6.67836	TRUE	Down	1.677e-07	FALSE
KLHL26	1.68007e-07	0.0779792	0.107	0.09	0.00280102	2.10113e-07	0.0779792	FALSE	6.67755	TRUE	Up	1.680e-07	FALSE
BET1	1.70527e-07	0.512022	0.057	0.045	0.00284302	2.1324e-07	0.512022	FALSE	6.67113	TRUE	Up	1.705e-07	FALSE
TIMM22	1.70576e-07	0.144675	0.112	0.095	0.00284385	2.13278e-07	0.144675	FALSE	6.67105	TRUE	Up	1.706e-07	FALSE
SLC25A33	1.71971e-07	0.610053	0.053	0.042	0.00286711	2.14998e-07	0.610053	FALSE	6.66757	TRUE	Up	1.720e-07	FALSE
RAB11A	1.72214e-07	0.253687	0.082	0.067	0.00287115	2.15277e-07	0.253687	FALSE	6.667	TRUE	Up	1.722e-07	FALSE
CEP68	1.77517e-07	0.0663114	0.248	0.222	0.00295956	2.21881e-07	0.0663114	FALSE	6.65388	TRUE	Up	1.775e-07	FALSE
DCTN5	1.77945e-07	0.217471	0.111	0.095	0.0029667	2.22391e-07	0.217471	FALSE	6.65288	TRUE	Up	1.779e-07	FALSE
SLC6A1	1.78777e-07	0.251729	0.641	0.652	0.00298056	2.23405e-07	0.251729	FALSE	6.65091	TRUE	Up	1.788e-07	FALSE
SRI	1.79786e-07	0.260026	0.259	0.239	0.0029974	2.24642e-07	0.260026	FALSE	6.64851	TRUE	Up	1.798e-07	FALSE
SIGMAR1	1.82881e-07	-0.208909	0.147	0.165	0.00304899	2.28483e-07	-0.208909	FALSE	6.64115	TRUE	Down	1.829e-07	FALSE
RIC8A	1.90757e-07	-0.266345	0.097	0.113	0.00318031	2.38296e-07	-0.266345	FALSE	6.62288	TRUE	Down	1.908e-07	FALSE
MYO10	1.92575e-07	-0.0313127	0.248	0.28	0.00321061	2.4054e-07	-0.0313127	FALSE	6.61881	TRUE	Down	1.926e-07	FALSE
PET100	2.03794e-07	0.164532	0.183	0.162	0.00339765	2.54524e-07	0.164532	FALSE	6.59427	TRUE	Up	2.038e-07	FALSE
ALCAM	2.04819e-07	0.0811469	0.44	0.487	0.00341474	2.55775e-07	0.0811469	FALSE	6.59214	TRUE	Up	2.048e-07	FALSE
TRIM3	2.1077e-07	-0.180095	0.17	0.19	0.00351396	2.63178e-07	-0.180095	FALSE	6.57975	TRUE	Down	2.108e-07	FALSE
PDE9A	2.16498e-07	0.178059	0.103	0.087	0.00360946	2.703e-07	0.178059	FALSE	6.56815	TRUE	Up	2.165e-07	FALSE
CSTB	2.17295e-07	-0.149142	0.078	0.093	0.00362274	2.71263e-07	-0.149142	FALSE	6.56661	TRUE	Down	2.173e-07	FALSE
CREBZF	2.18004e-07	0.110045	0.656	0.645	0.00363457	2.72118e-07	0.110045	FALSE	6.56524	TRUE	Up	2.180e-07	FALSE
LRRFIP2	2.18322e-07	0.173844	0.392	0.373	0.00363987	2.72485e-07	0.173844	FALSE	6.56466	TRUE	Up	2.183e-07	FALSE
PIH1D1	2.2392e-07	-0.224771	0.168	0.187	0.00373319	2.79439e-07	-0.224771	FALSE	6.55371	TRUE	Down	2.239e-07	FALSE
TRAM1	2.2757e-07	0.0317877	0.204	0.231	0.00379404	2.83962e-07	0.0317877	FALSE	6.54674	TRUE	Up	2.276e-07	FALSE
ULK2	2.34026e-07	0.0039315	0.217	0.243	0.00390169	2.91986e-07	0.0039315	FALSE	6.53464	TRUE	Up	2.340e-07	FALSE
PDXP	2.36355e-07	0.156639	0.168	0.148	0.00394051	2.94858e-07	0.156639	FALSE	6.53039	TRUE	Up	2.364e-07	FALSE
ZER1	2.42934e-07	0.131067	0.441	0.427	0.00405019	3.03023e-07	0.131067	FALSE	6.51852	TRUE	Up	2.429e-07	FALSE
QSOX2	2.42955e-07	0.161379	0.125	0.107	0.00405054	3.03023e-07	0.161379	FALSE	6.51852	TRUE	Up	2.430e-07	FALSE
SDE2	2.43168e-07	0.00912861	0.073	0.088	0.0040541	3.03256e-07	0.00912861	FALSE	6.51819	TRUE	Up	2.432e-07	FALSE
LIX1L	2.51329e-07	-0.0213726	0.109	0.128	0.00419016	3.13398e-07	-0.0213726	FALSE	6.5039	TRUE	Down	2.513e-07	FALSE
CARHSP1	2.51645e-07	0.0574584	0.185	0.212	0.00419543	3.13756e-07	0.0574584	FALSE	6.50341	TRUE	Up	2.516e-07	FALSE
SIRT7	2.5767e-07	-0.157904	0.188	0.21	0.00429588	3.21232e-07	-0.157904	FALSE	6.49318	TRUE	Down	2.577e-07	FALSE
ZNF629	2.60911e-07	-0.186646	0.095	0.111	0.00434991	3.25236e-07	-0.186646	FALSE	6.4878	TRUE	Down	2.609e-07	FALSE
GNS	2.65393e-07	-0.0652067	0.2	0.222	0.00442463	3.30785e-07	-0.0652067	FALSE	6.48045	TRUE	Down	2.654e-07	FALSE
APEH	2.68635e-07	0.0801517	0.208	0.185	0.00447869	3.34789e-07	0.0801517	FALSE	6.47523	TRUE	Up	2.686e-07	FALSE
MAP3K1	2.7211e-07	-0.0584702	0.062	0.049	0.00453662	3.39081e-07	-0.0584702	FALSE	6.4697	TRUE	Down	2.721e-07	FALSE
NLRC5	2.8036e-07	-0.234053	0.07	0.084	0.00467417	3.49323e-07	-0.234053	FALSE	6.45677	TRUE	Down	2.804e-07	FALSE
RNF216	2.82083e-07	0.192272	0.121	0.104	0.00470289	3.5143e-07	0.192272	FALSE	6.45416	TRUE	Up	2.821e-07	FALSE
ZSCAN18	2.85523e-07	-0.0623374	0.517	0.559	0.00476024	3.55676e-07	-0.0623374	FALSE	6.44895	TRUE	Down	2.855e-07	FALSE
ARFGAP3	2.86379e-07	0.321323	0.166	0.148	0.00477451	3.56702e-07	0.321323	FALSE	6.44769	TRUE	Up	2.864e-07	FALSE
ZFHX3	2.87182e-07	-0.825174	0.089	0.102	0.0047879	3.57662e-07	-0.825174	FALSE	6.44653	TRUE	Down	2.872e-07	FALSE
KLRG1	2.88112e-07	0.725481	0.056	0.044	0.00480341	3.5878e-07	0.725481	FALSE	6.44517	TRUE	Up	2.881e-07	FALSE
NEO1	2.90871e-07	0.100219	0.335	0.38	0.0048494	3.62175e-07	0.100219	FALSE	6.44108	TRUE	Up	2.909e-07	FALSE
POLR3D	2.93979e-07	-0.290446	0.136	0.154	0.00490121	3.66003e-07	-0.290446	FALSE	6.43652	TRUE	Down	2.940e-07	FALSE
ANKRD13B	2.96485e-07	-0.117612	0.374	0.401	0.00494301	3.69083e-07	-0.117612	FALSE	6.43288	TRUE	Down	2.965e-07	FALSE
ZNF282	2.99444e-07	-0.177239	0.166	0.186	0.00499234	3.72724e-07	-0.177239	FALSE	6.42861	TRUE	Down	2.994e-07	FALSE
C7orf50	2.99992e-07	0.151256	0.226	0.204	0.00500147	3.73364e-07	0.151256	FALSE	6.42787	TRUE	Up	3.000e-07	FALSE
DGAT1	3.16357e-07	0.0786944	0.16	0.14	0.0052743	3.93687e-07	0.0786944	FALSE	6.40485	TRUE	Up	3.164e-07	FALSE
OSBPL9	3.16969e-07	0.321017	0.322	0.31	0.00528451	3.94405e-07	0.321017	FALSE	6.40406	TRUE	Up	3.170e-07	FALSE
COIL	3.22414e-07	0.268105	0.083	0.069	0.00537528	4.01134e-07	0.268105	FALSE	6.39671	TRUE	Up	3.224e-07	FALSE
SLC2A4RG	3.3405e-07	0.170593	0.217	0.196	0.00556928	4.15565e-07	0.170593	FALSE	6.38136	TRUE	Up	3.340e-07	FALSE
NSMCE4A	3.43846e-07	0.372262	0.189	0.173	0.0057326	4.27704e-07	0.372262	FALSE	6.36886	TRUE	Up	3.438e-07	FALSE
ADGRG1	3.56893e-07	-0.211128	0.29	0.251	0.00595012	4.43882e-07	-0.211128	FALSE	6.35273	TRUE	Down	3.569e-07	FALSE
KDM2A	3.60423e-07	-0.19463	0.373	0.393	0.00600897	4.48222e-07	-0.19463	FALSE	6.34851	TRUE	Down	3.604e-07	FALSE
KIF5B	3.6284e-07	0.200555	0.268	0.248	0.00604928	4.51178e-07	0.200555	FALSE	6.34565	TRUE	Up	3.628e-07	FALSE
TMEM70	3.66535e-07	0.327632	0.07	0.057	0.00611087	4.55721e-07	0.327632	FALSE	6.3413	TRUE	Up	3.665e-07	FALSE
SEC22C	3.72258e-07	0.0933758	0.201	0.229	0.00620628	4.62785e-07	0.0933758	FALSE	6.33462	TRUE	Up	3.723e-07	FALSE
YWHAZ	3.76421e-07	0.174207	0.329	0.311	0.00627569	4.67908e-07	0.174207	FALSE	6.32984	TRUE	Up	3.764e-07	FALSE
CD82	3.80066e-07	-0.256288	0.223	0.246	0.00633646	4.72385e-07	-0.256288	FALSE	6.3257	TRUE	Down	3.801e-07	FALSE
UBE2R2	3.88151e-07	0.000356499	0.321	0.35	0.00647126	4.82381e-07	0.000356499	FALSE	6.31661	TRUE	Up	3.882e-07	FALSE
MARVELD1	3.91782e-07	-0.355375	0.057	0.044	0.00653179	4.86838e-07	-0.355375	FALSE	6.31262	TRUE	Down	3.918e-07	FALSE
FNBP4	3.9887e-07	0.0750226	0.387	0.362	0.00664996	4.9559e-07	0.0750226	FALSE	6.30488	TRUE	Up	3.989e-07	FALSE
HYOU1	4.08632e-07	-0.150554	0.273	0.294	0.00681272	5.07663e-07	-0.150554	FALSE	6.29442	TRUE	Down	4.086e-07	FALSE
FAM174A	4.20769e-07	-0.126041	0.152	0.172	0.00701507	5.22683e-07	-0.126041	FALSE	6.28176	TRUE	Down	4.208e-07	FALSE
ELF1	4.24566e-07	0.204107	0.092	0.111	0.00707836	5.2734e-07	0.204107	FALSE	6.27791	TRUE	Up	4.246e-07	FALSE
C8orf82	4.27053e-07	-0.312094	0.039	0.05	0.00711984	5.3037e-07	-0.312094	FALSE	6.27542	TRUE	Down	4.271e-07	FALSE
TSR1	4.29693e-07	0.114804	0.123	0.105	0.00716384	5.33588e-07	0.114804	FALSE	6.27279	TRUE	Up	4.297e-07	FALSE
HSF1	4.3866e-07	-0.119552	0.35	0.375	0.00731335	5.44663e-07	-0.119552	FALSE	6.26387	TRUE	Down	4.387e-07	FALSE
H1FX	4.39491e-07	0.00790808	0.32	0.291	0.0073272	5.45633e-07	0.00790808	FALSE	6.2631	TRUE	Up	4.395e-07	FALSE
ERN1	4.45084e-07	0.169423	0.064	0.051	0.00742044	5.52514e-07	0.169423	FALSE	6.25766	TRUE	Up	4.451e-07	FALSE
ITGB8	4.62916e-07	0.270125	0.422	0.414	0.00771773	5.74586e-07	0.270125	FALSE	6.24065	TRUE	Up	4.629e-07	FALSE
PRDM10	4.72061e-07	0.228897	0.087	0.073	0.00787021	5.85872e-07	0.228897	FALSE	6.2322	TRUE	Up	4.721e-07	FALSE
BACH1	4.75005e-07	-0.330041	0.107	0.122	0.00791928	5.89459e-07	-0.330041	FALSE	6.22955	TRUE	Down	4.750e-07	FALSE
MTAP	4.85775e-07	-0.107725	0.063	0.076	0.00809884	6.02757e-07	-0.107725	FALSE	6.21986	TRUE	Down	4.858e-07	FALSE
LLPH	5.00543e-07	0.414384	0.074	0.061	0.00834506	6.21012e-07	0.414384	FALSE	6.2069	TRUE	Up	5.005e-07	FALSE
RBPJ	5.02346e-07	0.206089	0.298	0.347	0.00837511	6.23179e-07	0.206089	FALSE	6.20539	TRUE	Up	5.023e-07	FALSE
C15orf40	5.02421e-07	0.413169	0.111	0.096	0.00837636	6.23202e-07	0.413169	FALSE	6.20537	TRUE	Up	5.024e-07	FALSE
MKRN2	5.02928e-07	0.22777	0.165	0.147	0.00838482	6.23762e-07	0.22777	FALSE	6.20498	TRUE	Up	5.029e-07	FALSE
PAK1IP1	5.08574e-07	0.336765	0.1	0.086	0.00847894	6.30693e-07	0.336765	FALSE	6.20018	TRUE	Up	5.086e-07	FALSE
ELAC2	5.11699e-07	0.219264	0.222	0.203	0.00853105	6.34498e-07	0.219264	FALSE	6.19757	TRUE	Up	5.117e-07	FALSE
AVEN	5.14476e-07	-0.202037	0.066	0.08	0.00857734	6.37869e-07	-0.202037	FALSE	6.19527	TRUE	Down	5.145e-07	FALSE
MMADHC	5.2299e-07	0.484645	0.089	0.076	0.00871929	6.48353e-07	0.484645	FALSE	6.18819	TRUE	Up	5.230e-07	FALSE
SYNRG	5.34033e-07	0.173547	0.321	0.301	0.0089034	6.61969e-07	0.173547	FALSE	6.17916	TRUE	Up	5.340e-07	FALSE
NBPF11	5.401e-07	-0.258704	0.041	0.052	0.00900455	6.69415e-07	-0.258704	FALSE	6.1743	TRUE	Down	5.401e-07	FALSE
HDAC9	5.41502e-07	-0.038747	0.176	0.199	0.00902792	6.71077e-07	-0.038747	FALSE	6.17323	TRUE	Down	5.415e-07	FALSE
LARS2	5.43333e-07	0.1162	0.104	0.088	0.00905845	6.73271e-07	0.1162	FALSE	6.17181	TRUE	Up	5.433e-07	FALSE
C11orf96	5.44597e-07	-0.209837	0.054	0.066	0.00907952	6.74762e-07	-0.209837	FALSE	6.17085	TRUE	Down	5.446e-07	FALSE
MED15	5.45034e-07	0.0706739	0.389	0.366	0.0090868	6.75227e-07	0.0706739	FALSE	6.17055	TRUE	Up	5.450e-07	FALSE
PLXDC2	5.52372e-07	-0.941228	0.36	0.295	0.00920914	6.84242e-07	-0.941228	FALSE	6.16479	TRUE	Down	5.524e-07	FALSE
QARS	5.56763e-07	-0.135779	0.278	0.302	0.00928236	6.89604e-07	-0.135779	FALSE	6.1614	TRUE	Down	5.568e-07	FALSE
KLF15	5.61098e-07	0.0977203	0.252	0.289	0.00935463	6.94896e-07	0.0977203	FALSE	6.15808	TRUE	Up	5.611e-07	FALSE
RCL1	5.87846e-07	0.215638	0.235	0.215	0.00980057	7.27941e-07	0.215638	FALSE	6.1379	TRUE	Up	5.878e-07	FALSE
ATAD3A	5.92088e-07	-0.268802	0.062	0.074	0.00987129	7.33111e-07	-0.268802	FALSE	6.13483	TRUE	Down	5.921e-07	FALSE
MEF2B	6.00594e-07	-0.115815	0.067	0.081	0.0100131	7.43561e-07	-0.115815	FALSE	6.12868	TRUE	Down	6.006e-07	FALSE
ARHGEF10	6.0678e-07	0.115038	0.287	0.326	0.0101162	7.51135e-07	0.115038	FALSE	6.12428	TRUE	Up	6.068e-07	FALSE
TMEM120A	6.18033e-07	0.168254	0.194	0.174	0.0103038	7.6498e-07	0.168254	FALSE	6.11635	TRUE	Up	6.180e-07	FALSE
DSTYK	6.2107e-07	0.0195934	0.16	0.182	0.0103545	7.68652e-07	0.0195934	FALSE	6.11427	TRUE	Up	6.211e-07	FALSE
ZBTB6	6.21457e-07	0.427328	0.061	0.049	0.0103609	7.69046e-07	0.427328	FALSE	6.11405	TRUE	Up	6.215e-07	FALSE
TMEM250	6.21642e-07	0.158444	0.147	0.129	0.010364	7.69189e-07	0.158444	FALSE	6.11397	TRUE	Up	6.216e-07	FALSE
LSM2	6.25517e-07	0.0398699	0.07	0.084	0.0104286	7.73897e-07	0.0398699	FALSE	6.11132	TRUE	Up	6.255e-07	FALSE
SPTBN1	6.28889e-07	0.164817	0.44	0.425	0.0104848	7.77983e-07	0.164817	FALSE	6.10903	TRUE	Up	6.289e-07	FALSE
SNX9	6.30982e-07	0.0282868	0.181	0.205	0.0105197	7.80484e-07	0.0282868	FALSE	6.10764	TRUE	Up	6.310e-07	FALSE
NARS2	6.34819e-07	0.341865	0.074	0.061	0.0105837	7.85143e-07	0.341865	FALSE	6.10505	TRUE	Up	6.348e-07	FALSE
SPEN	6.36145e-07	-0.0784349	0.284	0.309	0.0106058	7.86695e-07	-0.0784349	FALSE	6.10419	TRUE	Down	6.361e-07	FALSE
HEATR6	6.66371e-07	0.473781	0.135	0.12	0.0111097	8.23983e-07	0.473781	FALSE	6.08408	TRUE	Up	6.664e-07	FALSE
HSDL2	6.6807e-07	0.089669	0.108	0.127	0.0111381	8.25992e-07	0.089669	FALSE	6.08302	TRUE	Up	6.681e-07	FALSE
POM121	6.80614e-07	0.208587	0.136	0.119	0.0113472	8.41406e-07	0.208587	FALSE	6.07499	TRUE	Up	6.806e-07	FALSE
PGGT1B	6.82651e-07	0.173371	0.135	0.117	0.0113812	8.4383e-07	0.173371	FALSE	6.07374	TRUE	Up	6.827e-07	FALSE
SNAPC5	6.89565e-07	0.326616	0.074	0.061	0.0114964	8.52282e-07	0.326616	FALSE	6.06942	TRUE	Up	6.896e-07	FALSE
STARD3NL	6.93403e-07	-0.0430461	0.146	0.166	0.0115604	8.5693e-07	-0.0430461	FALSE	6.06705	TRUE	Down	6.934e-07	FALSE
LASP1	7.07561e-07	-0.1821	0.176	0.152	0.0117965	8.74329e-07	-0.1821	FALSE	6.05833	TRUE	Down	7.076e-07	FALSE
IFI44	7.35307e-07	0.388585	0.055	0.044	0.012259	9.08513e-07	0.388585	FALSE	6.04167	TRUE	Up	7.353e-07	FALSE
TRIM68	7.45547e-07	-0.284501	0.047	0.058	0.0124298	9.21062e-07	-0.284501	FALSE	6.03571	TRUE	Down	7.455e-07	FALSE
MVB12A	7.93085e-07	-0.113934	0.098	0.114	0.0132223	9.79683e-07	-0.113934	FALSE	6.00891	TRUE	Down	7.931e-07	FALSE
CTPS2	7.99152e-07	0.363558	0.141	0.126	0.0133235	9.87068e-07	0.363558	FALSE	6.00565	TRUE	Up	7.992e-07	TRUE	X
FBXL19	8.00227e-07	0.0280017	0.148	0.129	0.0133414	9.88285e-07	0.0280017	FALSE	6.00512	TRUE	Up	8.002e-07	FALSE
BRF2	8.02954e-07	0.299135	0.113	0.098	0.0133869	9.91542e-07	0.299135	FALSE	6.00369	TRUE	Up	8.030e-07	FALSE
SPOUT1	8.03694e-07	0.0946074	0.228	0.205	0.0133992	9.92345e-07	0.0946074	FALSE	6.00334	TRUE	Up	8.037e-07	FALSE
TCTN3	8.10903e-07	0.294957	0.096	0.081	0.0135194	1.00113e-06	0.294957	FALSE	5.99951	TRUE	Up	8.109e-07	FALSE
ETF1	8.12811e-07	0.354598	0.067	0.055	0.0135512	1.00338e-06	0.354598	FALSE	5.99854	TRUE	Up	8.128e-07	FALSE
ESRRA	8.19901e-07	0.054235	0.116	0.099	0.0136694	1.01202e-06	0.054235	FALSE	5.99481	TRUE	Up	8.199e-07	FALSE
TRIB2	8.20537e-07	0.0843556	0.098	0.082	0.01368	1.01269e-06	0.0843556	FALSE	5.99452	TRUE	Up	8.205e-07	FALSE
PTPRJ	8.31881e-07	0.255061	0.142	0.125	0.0138691	1.02658e-06	0.255061	FALSE	5.98861	TRUE	Up	8.319e-07	FALSE
CLPTM1L	8.45118e-07	-0.118151	0.157	0.177	0.0140898	1.0428e-06	-0.118151	FALSE	5.9818	TRUE	Down	8.451e-07	FALSE
ZNF354C	8.55172e-07	0.597844	0.074	0.062	0.0142574	1.05508e-06	0.597844	FALSE	5.97671	TRUE	Up	8.552e-07	FALSE
PRKAG1	8.57532e-07	0.280834	0.145	0.128	0.0142968	1.05788e-06	0.280834	FALSE	5.97556	TRUE	Up	8.575e-07	FALSE
U2AF1L4	8.81954e-07	0.137112	0.236	0.214	0.0147039	1.08788e-06	0.137112	FALSE	5.96342	TRUE	Up	8.820e-07	FALSE
SWI5	8.82892e-07	0.300265	0.167	0.15	0.0147196	1.08892e-06	0.300265	FALSE	5.963	TRUE	Up	8.829e-07	FALSE
FAM122C	9.10082e-07	0.356623	0.076	0.063	0.0151729	1.12233e-06	0.356623	FALSE	5.94988	TRUE	Up	9.101e-07	FALSE
RAE1	9.27582e-07	0.236387	0.134	0.117	0.0154646	1.14378e-06	0.236387	FALSE	5.94166	TRUE	Up	9.276e-07	FALSE
SLC39A13	9.77014e-07	0.15886	0.189	0.169	0.0162888	1.2046e-06	0.15886	FALSE	5.91916	TRUE	Up	9.770e-07	FALSE
DRG2	1.00232e-06	0.137544	0.19	0.17	0.0167107	1.23567e-06	0.137544	FALSE	5.9081	TRUE	Up	1.002e-06	FALSE
ACTR1B	1.01998e-06	-0.0803561	0.475	0.51	0.0170051	1.2573e-06	-0.0803561	FALSE	5.90056	TRUE	Down	1.020e-06	FALSE
TULP3	1.0516e-06	0.43335	0.082	0.069	0.0175323	1.29613e-06	0.43335	FALSE	5.88735	TRUE	Up	1.052e-06	FALSE
EDF1	1.07692e-06	-0.104195	0.232	0.254	0.0179544	1.32719e-06	-0.104195	FALSE	5.87707	TRUE	Down	1.077e-06	FALSE
TBP	1.07773e-06	0.197363	0.146	0.128	0.0179679	1.32804e-06	0.197363	FALSE	5.87679	TRUE	Up	1.078e-06	FALSE
RBM4B	1.1231e-06	-0.158698	0.068	0.081	0.0187244	1.3838e-06	-0.158698	FALSE	5.85893	TRUE	Down	1.123e-06	FALSE
ARPC4	1.14895e-06	-0.0993323	0.187	0.208	0.0191552	1.41548e-06	-0.0993323	FALSE	5.84909	TRUE	Down	1.149e-06	FALSE
FAM20B	1.16015e-06	0.31896	0.122	0.106	0.0193419	1.42912e-06	0.31896	FALSE	5.84493	TRUE	Up	1.160e-06	FALSE
USB1	1.18513e-06	0.0992263	0.098	0.083	0.0197585	1.45974e-06	0.0992263	FALSE	5.83572	TRUE	Up	1.185e-06	FALSE
RBMX2	1.18776e-06	0.226125	0.071	0.059	0.0198023	1.46281e-06	0.226125	FALSE	5.83481	TRUE	Up	1.188e-06	TRUE	X
WBP2NL	1.19432e-06	0.498894	0.05	0.04	0.0199118	1.47073e-06	0.498894	FALSE	5.83247	TRUE	Up	1.194e-06	FALSE
RER1	1.21602e-06	0.0468991	0.318	0.351	0.0202736	1.49729e-06	0.0468991	FALSE	5.82469	TRUE	Up	1.216e-06	FALSE
ZFYVE27	1.22912e-06	0.103684	0.315	0.293	0.020492	1.51325e-06	0.103684	FALSE	5.82009	TRUE	Up	1.229e-06	FALSE
LYRM7	1.23242e-06	0.455056	0.064	0.052	0.020547	1.51715e-06	0.455056	FALSE	5.81897	TRUE	Up	1.232e-06	FALSE
REC8	1.23276e-06	-0.202043	0.206	0.224	0.0205526	1.51739e-06	-0.202043	FALSE	5.8189	TRUE	Down	1.233e-06	FALSE
KLHL28	1.24298e-06	0.487088	0.091	0.078	0.020723	1.5298e-06	0.487088	FALSE	5.81536	TRUE	Up	1.243e-06	FALSE
ST13	1.24364e-06	0.523804	0.058	0.047	0.0207339	1.53044e-06	0.523804	FALSE	5.81518	TRUE	Up	1.244e-06	FALSE
ADAMTS10	1.25468e-06	-0.574292	0.111	0.091	0.020918	1.54385e-06	-0.574292	FALSE	5.81139	TRUE	Down	1.255e-06	FALSE
WDR55	1.30351e-06	-0.188484	0.095	0.11	0.0217321	1.60376e-06	-0.188484	FALSE	5.79486	TRUE	Down	1.304e-06	FALSE
SLC26A11	1.31167e-06	0.125306	0.244	0.222	0.0218681	1.61362e-06	0.125306	FALSE	5.7922	TRUE	Up	1.312e-06	FALSE
RANBP17	1.31617e-06	0.0242482	0.047	0.059	0.0219432	1.61898e-06	0.0242482	FALSE	5.79076	TRUE	Up	1.316e-06	FALSE
FTSJ1	1.32175e-06	-0.287326	0.057	0.069	0.0220362	1.62567e-06	-0.287326	FALSE	5.78897	TRUE	Down	1.322e-06	TRUE	X
MEF2D	1.32514e-06	0.085042	0.278	0.254	0.0220927	1.62965e-06	0.085042	FALSE	5.78791	TRUE	Up	1.325e-06	FALSE
MAD2L1BP	1.32875e-06	0.299689	0.09	0.076	0.022153	1.63391e-06	0.299689	FALSE	5.78677	TRUE	Up	1.329e-06	FALSE
SEC24C	1.333e-06	-0.0910322	0.208	0.231	0.0222238	1.63896e-06	-0.0910322	FALSE	5.78543	TRUE	Down	1.333e-06	FALSE
POLE3	1.34667e-06	0.143787	0.12	0.103	0.0224516	1.65557e-06	0.143787	FALSE	5.78105	TRUE	Up	1.347e-06	FALSE
TBC1D5	1.34939e-06	0.327662	0.177	0.161	0.0224971	1.65874e-06	0.327662	FALSE	5.78022	TRUE	Up	1.349e-06	FALSE
PROSER1	1.35749e-06	0.309853	0.116	0.101	0.022632	1.66851e-06	0.309853	FALSE	5.77767	TRUE	Up	1.357e-06	FALSE
EXOC3	1.36436e-06	-0.102885	0.381	0.405	0.0227465	1.67676e-06	-0.102885	FALSE	5.77553	TRUE	Down	1.364e-06	FALSE
UBFD1	1.3687e-06	0.0872137	0.052	0.041	0.022819	1.68192e-06	0.0872137	FALSE	5.77419	TRUE	Up	1.369e-06	FALSE
C9orf40	1.38151e-06	-0.264942	0.052	0.064	0.0230326	1.69747e-06	-0.264942	FALSE	5.7702	TRUE	Down	1.382e-06	FALSE
C2orf88	1.39568e-06	0.865537	0.083	0.072	0.0232688	1.71469e-06	0.865537	FALSE	5.76581	TRUE	Up	1.396e-06	FALSE
ALKBH3	1.40899e-06	0.272834	0.089	0.075	0.0234906	1.73084e-06	0.272834	FALSE	5.76174	TRUE	Up	1.409e-06	FALSE
GPATCH1	1.41748e-06	0.171501	0.075	0.062	0.0236323	1.74109e-06	0.171501	FALSE	5.75918	TRUE	Up	1.417e-06	FALSE
PPP1R8	1.42247e-06	0.433427	0.158	0.144	0.0237155	1.74702e-06	0.433427	FALSE	5.7577	TRUE	Up	1.422e-06	FALSE
TFPT	1.48364e-06	-0.249192	0.116	0.131	0.0247353	1.82195e-06	-0.249192	FALSE	5.73946	TRUE	Down	1.484e-06	FALSE
ATP5F1A	1.53249e-06	0.104145	0.14	0.123	0.0255496	1.88172e-06	0.104145	FALSE	5.72545	TRUE	Up	1.532e-06	FALSE
POLA2	1.53447e-06	-0.264938	0.071	0.084	0.0255826	1.88394e-06	-0.264938	FALSE	5.72493	TRUE	Down	1.534e-06	FALSE
SLC19A1	1.53991e-06	-0.0971277	0.102	0.085	0.0256733	1.89041e-06	-0.0971277	FALSE	5.72344	TRUE	Down	1.540e-06	FALSE
ROMO1	1.54277e-06	0.007954	0.108	0.126	0.0257211	1.89372e-06	0.007954	FALSE	5.72268	TRUE	Up	1.543e-06	FALSE
HTATIP2	1.55233e-06	0.474196	0.231	0.22	0.0258805	1.90525e-06	0.474196	FALSE	5.72005	TRUE	Up	1.552e-06	FALSE
PHF11	1.56121e-06	-0.02867	0.148	0.169	0.0260284	1.91592e-06	-0.02867	FALSE	5.71762	TRUE	Down	1.561e-06	FALSE
UBA52	1.58471e-06	-0.0536334	0.161	0.181	0.0264204	1.94456e-06	-0.0536334	FALSE	5.71118	TRUE	Down	1.585e-06	FALSE
SH3BGR	1.58627e-06	0.51035	0.107	0.094	0.0264463	1.94625e-06	0.51035	FALSE	5.7108	TRUE	Up	1.586e-06	FALSE
C1GALT1C1	1.58899e-06	0.115901	0.083	0.099	0.0264916	1.94937e-06	0.115901	FALSE	5.71011	TRUE	Up	1.589e-06	TRUE	X
LRATD2	1.5963e-06	0.0466134	0.116	0.134	0.0266135	1.95812e-06	0.0466134	FALSE	5.70816	TRUE	Up	1.596e-06	FALSE
THUMPD3	1.59664e-06	0.375033	0.127	0.112	0.0266192	1.95833e-06	0.375033	FALSE	5.70811	TRUE	Up	1.597e-06	FALSE
NADK	1.63193e-06	-0.262842	0.162	0.179	0.0272075	2.00139e-06	-0.262842	FALSE	5.69867	TRUE	Down	1.632e-06	FALSE
TXNL1	1.64374e-06	0.203996	0.247	0.228	0.0274044	2.01564e-06	0.203996	FALSE	5.69559	TRUE	Up	1.644e-06	FALSE
MTHFSD	1.6496e-06	-0.12643	0.119	0.136	0.0275022	2.02261e-06	-0.12643	FALSE	5.69409	TRUE	Down	1.650e-06	FALSE
SSH2	1.68334e-06	-0.131031	0.202	0.223	0.0280646	2.06375e-06	-0.131031	FALSE	5.68534	TRUE	Down	1.683e-06	FALSE
NPLOC4	1.7336e-06	0.156467	0.411	0.393	0.0289026	2.12513e-06	0.156467	FALSE	5.67261	TRUE	Up	1.734e-06	FALSE
ARL8B	1.73952e-06	0.377104	0.22	0.205	0.0290013	2.13215e-06	0.377104	FALSE	5.67118	TRUE	Up	1.740e-06	FALSE
ELMSAN1	1.76161e-06	0.0434827	0.242	0.218	0.0293695	2.15899e-06	0.0434827	FALSE	5.66575	TRUE	Up	1.762e-06	FALSE
ACYP1	1.78538e-06	0.157885	0.109	0.127	0.0297658	2.18788e-06	0.157885	FALSE	5.65998	TRUE	Up	1.785e-06	FALSE
MAN1B1	1.80726e-06	0.151966	0.294	0.273	0.0301307	2.21445e-06	0.151966	FALSE	5.65473	TRUE	Up	1.807e-06	FALSE
SEC11A	1.83143e-06	0.289942	0.184	0.168	0.0305336	2.24382e-06	0.289942	FALSE	5.64901	TRUE	Up	1.831e-06	FALSE
ZBTB48	1.85493e-06	0.0738124	0.135	0.117	0.0309253	2.27235e-06	0.0738124	FALSE	5.64352	TRUE	Up	1.855e-06	FALSE
C22orf39	1.85956e-06	0.233127	0.085	0.072	0.0310026	2.27778e-06	0.233127	FALSE	5.64249	TRUE	Up	1.860e-06	FALSE
XPO7	1.86563e-06	0.3043	0.195	0.179	0.0311038	2.28496e-06	0.3043	FALSE	5.64112	TRUE	Up	1.866e-06	FALSE
MOSPD3	1.87527e-06	0.387846	0.115	0.101	0.0312645	2.29651e-06	0.387846	FALSE	5.63893	TRUE	Up	1.875e-06	FALSE
GRIK1	1.92272e-06	-0.259842	0.072	0.058	0.0320556	2.35436e-06	-0.259842	FALSE	5.62813	TRUE	Down	1.923e-06	FALSE
ZBTB34	1.92935e-06	-0.161468	0.08	0.094	0.0321662	2.36222e-06	-0.161468	FALSE	5.62668	TRUE	Down	1.929e-06	FALSE
RBM23	1.94853e-06	-0.140586	0.217	0.237	0.0324859	2.38543e-06	-0.140586	FALSE	5.62243	TRUE	Down	1.949e-06	FALSE
HEXA	1.96031e-06	0.0722841	0.421	0.399	0.0326823	2.39959e-06	0.0722841	FALSE	5.61986	TRUE	Up	1.960e-06	FALSE
DESI1	1.96601e-06	-0.0637983	0.167	0.186	0.0327774	2.40631e-06	-0.0637983	FALSE	5.61865	TRUE	Down	1.966e-06	FALSE
LMBRD1	1.98856e-06	0.0637727	0.402	0.438	0.0331532	2.43363e-06	0.0637727	FALSE	5.61375	TRUE	Up	1.989e-06	FALSE
NUFIP2	1.99078e-06	0.151824	0.373	0.354	0.0331903	2.43609e-06	0.151824	FALSE	5.61331	TRUE	Up	1.991e-06	FALSE
GAS2L1	1.9931e-06	-0.430774	0.116	0.13	0.0332289	2.43865e-06	-0.430774	FALSE	5.61285	TRUE	Down	1.993e-06	FALSE
UBAP2L	1.99547e-06	0.138438	0.352	0.331	0.0332684	2.44128e-06	0.138438	FALSE	5.61238	TRUE	Up	1.995e-06	FALSE
RASL11A	2.02226e-06	-0.185156	0.052	0.063	0.0337152	2.47379e-06	-0.185156	FALSE	5.60664	TRUE	Down	2.022e-06	FALSE
STMP1	2.07631e-06	0.464761	0.108	0.095	0.0346162	2.53962e-06	0.464761	FALSE	5.59523	TRUE	Up	2.076e-06	FALSE
PFDN6	2.07836e-06	-0.178608	0.172	0.191	0.0346505	2.54185e-06	-0.178608	FALSE	5.59485	TRUE	Down	2.078e-06	FALSE
SLC16A1	2.0802e-06	0.15105	0.169	0.195	0.0346811	2.54382e-06	0.15105	FALSE	5.59451	TRUE	Up	2.080e-06	FALSE
CCDC174	2.08345e-06	-0.256795	0.095	0.11	0.0347353	2.54752e-06	-0.256795	FALSE	5.59388	TRUE	Down	2.083e-06	FALSE
RAB31	2.08901e-06	-0.263272	0.053	0.064	0.034828	2.55403e-06	-0.263272	FALSE	5.59277	TRUE	Down	2.089e-06	FALSE
ZNF197	2.09156e-06	0.215761	0.175	0.158	0.0348704	2.55686e-06	0.215761	FALSE	5.59229	TRUE	Up	2.092e-06	FALSE
AUP1	2.16736e-06	-0.143288	0.276	0.298	0.0361343	2.64924e-06	-0.143288	FALSE	5.57688	TRUE	Down	2.167e-06	FALSE
MADD	2.20679e-06	0.113628	0.35	0.332	0.0367916	2.69713e-06	0.113628	FALSE	5.5691	TRUE	Up	2.207e-06	FALSE
CSPG5	2.2482e-06	0.153908	0.235	0.215	0.0374819	2.74744e-06	0.153908	FALSE	5.56107	TRUE	Up	2.248e-06	FALSE
VAPB	2.26699e-06	0.163479	0.169	0.15	0.0377953	2.7701e-06	0.163479	FALSE	5.5575	TRUE	Up	2.267e-06	FALSE
ZC3H18	2.27987e-06	-0.167532	0.246	0.266	0.03801	2.78553e-06	-0.167532	FALSE	5.55509	TRUE	Down	2.280e-06	FALSE
STXBP6	2.30459e-06	0.554165	0.184	0.173	0.0384221	2.81542e-06	0.554165	FALSE	5.55046	TRUE	Up	2.305e-06	FALSE
SLX4IP	2.31145e-06	0.441118	0.103	0.09	0.0385365	2.82349e-06	0.441118	FALSE	5.54921	TRUE	Up	2.311e-06	FALSE
KLC1	2.32648e-06	0.0567593	0.554	0.552	0.038787	2.84153e-06	0.0567593	FALSE	5.54645	TRUE	Up	2.326e-06	FALSE
MTMR7	2.32824e-06	0.331549	0.228	0.213	0.0388164	2.84337e-06	0.331549	FALSE	5.54617	TRUE	Up	2.328e-06	FALSE
WDR83	2.35237e-06	0.307653	0.078	0.065	0.0392187	2.87253e-06	0.307653	FALSE	5.54174	TRUE	Up	2.352e-06	FALSE
SHISA5	2.3563e-06	-0.149366	0.217	0.237	0.0392842	2.877e-06	-0.149366	FALSE	5.54106	TRUE	Down	2.356e-06	FALSE
EPB41L2	2.36855e-06	0.0194808	0.484	0.545	0.0394885	2.89165e-06	0.0194808	FALSE	5.53885	TRUE	Up	2.369e-06	FALSE
PSMD11	2.41666e-06	-0.0778281	0.086	0.101	0.0402905	2.95005e-06	-0.0778281	FALSE	5.53017	TRUE	Down	2.417e-06	FALSE
MICAL3	2.43077e-06	0.115385	0.589	0.577	0.0405258	2.96695e-06	0.115385	FALSE	5.52769	TRUE	Up	2.431e-06	FALSE
ZKSCAN7	2.44956e-06	-0.20364	0.067	0.08	0.040839	2.98955e-06	-0.20364	FALSE	5.52439	TRUE	Down	2.450e-06	FALSE
SLC49A4	2.47112e-06	0.34166	0.119	0.104	0.0411986	3.01554e-06	0.34166	FALSE	5.52063	TRUE	Up	2.471e-06	FALSE
FIBP	2.48244e-06	-0.176734	0.158	0.176	0.0413872	3.02901e-06	-0.176734	FALSE	5.5187	TRUE	Down	2.482e-06	FALSE
CRCP	2.53183e-06	0.130171	0.148	0.13	0.0422107	3.08894e-06	0.130171	FALSE	5.51019	TRUE	Up	2.532e-06	FALSE
SOD1	2.55505e-06	-0.0831833	0.27	0.295	0.0425977	3.11693e-06	-0.0831833	FALSE	5.50627	TRUE	Down	2.555e-06	FALSE
CITED4	2.55659e-06	-0.365929	0.092	0.106	0.0426234	3.11846e-06	-0.365929	FALSE	5.50606	TRUE	Down	2.557e-06	FALSE
SAC3D1	2.57339e-06	-0.134834	0.047	0.058	0.0429036	3.13862e-06	-0.134834	FALSE	5.50326	TRUE	Down	2.573e-06	FALSE
MED25	2.58031e-06	0.138622	0.307	0.286	0.0430189	3.1467e-06	0.138622	FALSE	5.50214	TRUE	Up	2.580e-06	FALSE
MORF4L2	2.61028e-06	0.251297	0.157	0.14	0.0435185	3.1829e-06	0.251297	FALSE	5.49718	TRUE	Up	2.610e-06	TRUE	X
PLSCR3	2.62762e-06	0.232117	0.134	0.118	0.0438077	3.2037e-06	0.232117	FALSE	5.49435	TRUE	Up	2.628e-06	FALSE
COG2	2.67091e-06	0.331271	0.118	0.103	0.0445293	3.25611e-06	0.331271	FALSE	5.4873	TRUE	Up	2.671e-06	FALSE
GATB	2.67884e-06	0.008705	0.11	0.127	0.0446617	3.26543e-06	0.008705	FALSE	5.48606	TRUE	Up	2.679e-06	FALSE
IMP3	2.7055e-06	-0.106705	0.073	0.086	0.0451061	3.29756e-06	-0.106705	FALSE	5.48181	TRUE	Down	2.705e-06	FALSE
FLYWCH2	2.71669e-06	-0.284056	0.144	0.16	0.0452927	3.31084e-06	-0.284056	FALSE	5.48006	TRUE	Down	2.717e-06	FALSE
GRK6	2.73375e-06	-0.403155	0.096	0.109	0.0455771	3.33126e-06	-0.403155	FALSE	5.47739	TRUE	Down	2.734e-06	FALSE
PRKAR2A	2.79608e-06	0.0715077	0.135	0.155	0.0466162	3.40683e-06	0.0715077	FALSE	5.46765	TRUE	Up	2.796e-06	FALSE
CPNE1	2.87399e-06	0.0918402	0.378	0.357	0.0479151	3.50134e-06	0.0918402	FALSE	5.45577	TRUE	Up	2.874e-06	FALSE
LRRC75B	2.87427e-06	0.148712	0.119	0.104	0.0479198	3.50134e-06	0.148712	FALSE	5.45577	TRUE	Up	2.874e-06	FALSE
KLHDC10	2.87731e-06	0.202175	0.165	0.148	0.0479706	3.50466e-06	0.202175	FALSE	5.45535	TRUE	Up	2.877e-06	FALSE
PRELID2	2.9296e-06	-0.368851	0.061	0.073	0.0488423	3.56796e-06	-0.368851	FALSE	5.44758	TRUE	Down	2.930e-06	FALSE
RNASEL	2.93185e-06	0.02921	0.055	0.044	0.0488798	3.5703e-06	0.02921	FALSE	5.44729	TRUE	Up	2.932e-06	FALSE
SYNGR1	2.93339e-06	0.100263	0.346	0.33	0.0489055	3.57179e-06	0.100263	FALSE	5.44711	TRUE	Up	2.933e-06	FALSE
PHB	2.97116e-06	0.159004	0.048	0.059	0.0495352	3.61738e-06	0.159004	FALSE	5.44161	TRUE	Up	2.971e-06	FALSE
SDC3	3.11787e-06	-0.289303	0.289	0.256	0.0519812	3.79558e-06	-0.289303	FALSE	5.42072	TRUE	Down	3.118e-06	FALSE
SUGT1	3.12431e-06	0.203647	0.278	0.26	0.0520884	3.803e-06	0.203647	FALSE	5.41987	TRUE	Up	3.124e-06	FALSE
BMP2K	3.15192e-06	-0.480977	0.13	0.144	0.0525488	3.83619e-06	-0.480977	FALSE	5.4161	TRUE	Down	3.152e-06	FALSE
PA2G4	3.17892e-06	-0.0871064	0.152	0.171	0.052999	3.86863e-06	-0.0871064	FALSE	5.41244	TRUE	Down	3.179e-06	FALSE
GSS	3.27276e-06	0.142914	0.199	0.179	0.0545634	3.98238e-06	0.142914	FALSE	5.39986	TRUE	Up	3.273e-06	FALSE
DDTL	3.30094e-06	-0.44209	0.055	0.066	0.0550333	4.01624e-06	-0.44209	FALSE	5.39618	TRUE	Down	3.301e-06	FALSE
SLC12A4	3.34101e-06	-0.319578	0.136	0.153	0.0557013	4.06454e-06	-0.319578	FALSE	5.39099	TRUE	Down	3.341e-06	FALSE
ADAM9	3.37189e-06	0.0915292	0.157	0.138	0.0562161	4.10165e-06	0.0915292	FALSE	5.38704	TRUE	Up	3.372e-06	FALSE
ARID1B	3.37866e-06	-0.170895	0.263	0.282	0.0563291	4.10945e-06	-0.170895	FALSE	5.38622	TRUE	Down	3.379e-06	FALSE
LSG1	3.47455e-06	0.184899	0.148	0.131	0.0579277	4.22561e-06	0.184899	FALSE	5.37411	TRUE	Up	3.475e-06	FALSE
PLIN4	3.49406e-06	-0.0210413	0.062	0.05	0.058253	4.24887e-06	-0.0210413	FALSE	5.37173	TRUE	Down	3.494e-06	FALSE
PEBP1	3.53784e-06	0.231865	0.367	0.355	0.0589829	4.30163e-06	0.231865	FALSE	5.36637	TRUE	Up	3.538e-06	FALSE
ZFP64	3.60397e-06	0.255661	0.114	0.099	0.0600854	4.38156e-06	0.255661	FALSE	5.35837	TRUE	Up	3.604e-06	FALSE
PCDHGB2	3.65999e-06	0.38041	0.059	0.048	0.0610193	4.44918e-06	0.38041	FALSE	5.35172	TRUE	Up	3.660e-06	FALSE
CIAPIN1	3.68826e-06	0.282355	0.078	0.065	0.0614907	4.48305e-06	0.282355	FALSE	5.34843	TRUE	Up	3.688e-06	FALSE
PARL	3.78687e-06	0.270276	0.125	0.11	0.0631346	4.6024e-06	0.270276	FALSE	5.33702	TRUE	Up	3.787e-06	FALSE
DNASE2	3.7928e-06	-0.582369	0.057	0.068	0.0632335	4.60911e-06	-0.582369	FALSE	5.33638	TRUE	Down	3.793e-06	FALSE
MECR	3.8206e-06	0.132175	0.153	0.135	0.0636971	4.64238e-06	0.132175	FALSE	5.33326	TRUE	Up	3.821e-06	FALSE
DHX32	3.88134e-06	0.260867	0.138	0.122	0.0647097	4.71567e-06	0.260867	FALSE	5.32646	TRUE	Up	3.881e-06	FALSE
VAPA	3.93479e-06	-0.0180066	0.264	0.288	0.0656008	4.78009e-06	-0.0180066	FALSE	5.32056	TRUE	Down	3.935e-06	FALSE
SDHB	4.0288e-06	-0.0649381	0.214	0.236	0.0671681	4.89375e-06	-0.0649381	FALSE	5.31036	TRUE	Down	4.029e-06	FALSE
ZBTB33	4.03965e-06	0.196814	0.082	0.069	0.0673491	4.9064e-06	0.196814	FALSE	5.30924	TRUE	Up	4.040e-06	TRUE	X
ZPR1	4.06575e-06	-0.197313	0.082	0.096	0.0677842	4.93756e-06	-0.197313	FALSE	5.30649	TRUE	Down	4.066e-06	FALSE
ANKHD1	4.10057e-06	-0.116932	0.378	0.401	0.0683647	4.97929e-06	-0.116932	FALSE	5.30283	TRUE	Down	4.101e-06	FALSE
MRFAP1L1	4.1081e-06	-0.163087	0.236	0.256	0.0684903	4.9879e-06	-0.163087	FALSE	5.30208	TRUE	Down	4.108e-06	FALSE
SASS6	4.12099e-06	0.524547	0.051	0.041	0.0687052	5.003e-06	0.524547	FALSE	5.30077	TRUE	Up	4.121e-06	FALSE
SKIV2L	4.17273e-06	0.150316	0.056	0.045	0.0695678	5.06526e-06	0.150316	FALSE	5.2954	TRUE	Up	4.173e-06	FALSE
RNF19B	4.19104e-06	-0.0784695	0.153	0.134	0.0698731	5.08693e-06	-0.0784695	FALSE	5.29354	TRUE	Down	4.191e-06	FALSE
ASPRV1	4.21401e-06	0.0165223	0.153	0.173	0.0702559	5.11424e-06	0.0165223	FALSE	5.29122	TRUE	Up	4.214e-06	FALSE
CSNK1A1	4.26187e-06	0.176219	0.217	0.199	0.071054	5.17177e-06	0.176219	FALSE	5.28636	TRUE	Up	4.262e-06	FALSE
HECTD1	4.28634e-06	0.274812	0.2	0.184	0.0714619	5.20089e-06	0.274812	FALSE	5.28392	TRUE	Up	4.286e-06	FALSE
AL160269.1	4.32895e-06	0.300108	0.12	0.142	0.0721722	5.25201e-06	0.300108	FALSE	5.27967	TRUE	Up	4.329e-06	FALSE
ALDH2	4.43726e-06	-0.362361	0.203	0.217	0.073978	5.38283e-06	-0.362361	FALSE	5.26899	TRUE	Down	4.437e-06	FALSE
CTNS	4.48153e-06	0.00413422	0.082	0.097	0.074716	5.43593e-06	0.00413422	FALSE	5.26473	TRUE	Up	4.482e-06	FALSE
SNRPB	4.55983e-06	-0.164885	0.091	0.105	0.0760215	5.5303e-06	-0.164885	FALSE	5.25725	TRUE	Down	4.560e-06	FALSE
RRM1	4.57868e-06	-0.054905	0.095	0.11	0.0763358	5.55256e-06	-0.054905	FALSE	5.25551	TRUE	Down	4.579e-06	FALSE
LRRC41	4.63705e-06	-0.040691	0.292	0.316	0.077309	5.62273e-06	-0.040691	FALSE	5.25005	TRUE	Down	4.637e-06	FALSE
SLC20A1	4.64911e-06	0.211515	0.188	0.171	0.07751	5.63674e-06	0.211515	FALSE	5.24897	TRUE	Up	4.649e-06	FALSE
STX10	4.65526e-06	-0.210272	0.206	0.223	0.0776125	5.64357e-06	-0.210272	FALSE	5.24845	TRUE	Down	4.655e-06	FALSE
MDN1	4.67924e-06	0.182378	0.295	0.277	0.0780122	5.67202e-06	0.182378	FALSE	5.24626	TRUE	Up	4.679e-06	FALSE
DYNLRB1	4.69676e-06	0.22777	0.382	0.37	0.0783043	5.69263e-06	0.22777	FALSE	5.24469	TRUE	Up	4.697e-06	FALSE
FAAP20	4.77932e-06	-0.0875602	0.156	0.176	0.0796808	5.79207e-06	-0.0875602	FALSE	5.23717	TRUE	Down	4.779e-06	FALSE
LINC00672	4.8583e-06	0.359679	0.073	0.061	0.0809976	5.88714e-06	0.359679	FALSE	5.2301	TRUE	Up	4.858e-06	FALSE
NFKBIZ	4.86833e-06	0.0117279	0.07	0.058	0.0811647	5.89864e-06	0.0117279	FALSE	5.22925	TRUE	Up	4.868e-06	FALSE
DUSP10	4.9475e-06	0.198733	0.136	0.158	0.0824847	5.99392e-06	0.198733	FALSE	5.22229	TRUE	Up	4.948e-06	FALSE
PLEKHF2	5.04042e-06	0.212865	0.058	0.047	0.0840338	6.10582e-06	0.212865	FALSE	5.21426	TRUE	Up	5.040e-06	FALSE
SERPINB9	5.17287e-06	-0.35176	0.159	0.136	0.0862421	6.26559e-06	-0.35176	FALSE	5.20304	TRUE	Down	5.173e-06	FALSE
RMC1	5.18401e-06	0.236515	0.132	0.117	0.0864278	6.27839e-06	0.236515	FALSE	5.20215	TRUE	Up	5.184e-06	FALSE
PLPP7	5.22278e-06	0.115133	0.126	0.11	0.0870742	6.32466e-06	0.115133	FALSE	5.19896	TRUE	Up	5.223e-06	FALSE
ZFYVE1	5.24778e-06	-0.0420453	0.116	0.133	0.0874909	6.35423e-06	-0.0420453	FALSE	5.19694	TRUE	Down	5.248e-06	FALSE
GOLGA3	5.26456e-06	-0.145552	0.262	0.281	0.0877707	6.37385e-06	-0.145552	FALSE	5.1956	TRUE	Down	5.265e-06	FALSE
AGPAT5	5.34465e-06	0.341936	0.162	0.148	0.0891059	6.47011e-06	0.341936	FALSE	5.18909	TRUE	Up	5.345e-06	FALSE
PHKG2	5.37333e-06	-0.00828315	0.21	0.188	0.0895842	6.50413e-06	-0.00828315	FALSE	5.18681	TRUE	Down	5.373e-06	FALSE
USO1	5.37425e-06	0.331324	0.262	0.249	0.0895996	6.50453e-06	0.331324	FALSE	5.18678	TRUE	Up	5.374e-06	FALSE
TRMT2B	5.38233e-06	0.0619484	0.094	0.08	0.0897342	6.5136e-06	0.0619484	FALSE	5.18618	TRUE	Up	5.382e-06	TRUE	X
SYP	5.4151e-06	0.277097	0.345	0.349	0.0902805	6.55253e-06	0.277097	FALSE	5.18359	TRUE	Up	5.415e-06	TRUE	X
DDX59	5.53033e-06	0.176795	0.148	0.132	0.0922016	6.69124e-06	0.176795	FALSE	5.17449	TRUE	Up	5.530e-06	FALSE
COX7A2	5.58291e-06	0.33631	0.089	0.076	0.0930783	6.75412e-06	0.33631	FALSE	5.17043	TRUE	Up	5.583e-06	FALSE
EID2	5.88331e-06	0.178417	0.096	0.082	0.0980866	7.11676e-06	0.178417	FALSE	5.14772	TRUE	Up	5.883e-06	FALSE
KHK	5.90426e-06	-0.199625	0.086	0.1	0.0984358	7.14132e-06	-0.199625	FALSE	5.14622	TRUE	Down	5.904e-06	FALSE
TMEM11	5.93712e-06	-0.134053	0.112	0.127	0.0989836	7.18028e-06	-0.134053	FALSE	5.14386	TRUE	Down	5.937e-06	FALSE
MOB2	5.9722e-06	-0.0528355	0.212	0.233	0.0995685	7.22192e-06	-0.0528355	FALSE	5.14135	TRUE	Down	5.972e-06	FALSE
CHCHD5	6.12674e-06	0.493061	0.099	0.086	0.102145	7.40799e-06	0.493061	FALSE	5.1303	TRUE	Up	6.127e-06	FALSE
MAT2B	6.16366e-06	0.230795	0.143	0.127	0.102761	7.45182e-06	0.230795	FALSE	5.12774	TRUE	Up	6.164e-06	FALSE
LYSMD1	6.17658e-06	0.284639	0.067	0.055	0.102976	7.46663e-06	0.284639	FALSE	5.12688	TRUE	Up	6.177e-06	FALSE
UNC93B1	6.20518e-06	-0.866374	0.053	0.063	0.103453	7.50038e-06	-0.866374	FALSE	5.12492	TRUE	Down	6.205e-06	FALSE
RAD23B	6.20786e-06	-0.141884	0.092	0.106	0.103498	7.50281e-06	-0.141884	FALSE	5.12478	TRUE	Down	6.208e-06	FALSE
TIMM50	6.23753e-06	-0.097632	0.204	0.223	0.103992	7.53784e-06	-0.097632	FALSE	5.12275	TRUE	Down	6.238e-06	FALSE
TNR	6.2489e-06	-0.249178	0.134	0.114	0.104182	7.55076e-06	-0.249178	FALSE	5.12201	TRUE	Down	6.249e-06	FALSE
THG1L	6.2515e-06	-0.312387	0.04	0.05	0.104225	7.55308e-06	-0.312387	FALSE	5.12188	TRUE	Down	6.252e-06	FALSE
NAMPT	6.26893e-06	0.36283	0.061	0.05	0.104516	7.5733e-06	0.36283	FALSE	5.12071	TRUE	Up	6.269e-06	FALSE
BMP1	6.30502e-06	-0.215159	0.129	0.145	0.105117	7.61607e-06	-0.215159	FALSE	5.11827	TRUE	Down	6.305e-06	FALSE
RBM39	6.33911e-06	0.101031	0.421	0.404	0.105686	7.65642e-06	0.101031	FALSE	5.11597	TRUE	Up	6.339e-06	FALSE
EIF3B	6.34508e-06	-0.123839	0.286	0.306	0.105785	7.66279e-06	-0.123839	FALSE	5.11561	TRUE	Down	6.345e-06	FALSE
UBQLN1	6.50932e-06	-0.0266037	0.088	0.102	0.108523	7.86029e-06	-0.0266037	FALSE	5.10456	TRUE	Down	6.509e-06	FALSE
RAB22A	6.61043e-06	0.368629	0.12	0.106	0.110209	7.9815e-06	0.368629	FALSE	5.09792	TRUE	Up	6.610e-06	FALSE
MIDN	6.74858e-06	-0.125304	0.227	0.248	0.112512	8.14743e-06	-0.125304	FALSE	5.08898	TRUE	Down	6.749e-06	FALSE
IP6K1	6.77799e-06	-0.0980417	0.273	0.295	0.113003	8.18204e-06	-0.0980417	FALSE	5.08714	TRUE	Down	6.778e-06	FALSE
SMARCA5	6.83215e-06	0.220258	0.359	0.345	0.113906	8.24652e-06	0.220258	FALSE	5.08373	TRUE	Up	6.832e-06	FALSE
ZNF302	6.84189e-06	0.464855	0.054	0.044	0.114068	8.25737e-06	0.464855	FALSE	5.08316	TRUE	Up	6.842e-06	FALSE
STARD7	6.87625e-06	0.0183143	0.071	0.084	0.114641	8.29795e-06	0.0183143	FALSE	5.08103	TRUE	Up	6.876e-06	FALSE
TRAF7	6.91146e-06	0.0176063	0.183	0.162	0.115228	8.33952e-06	0.0176063	FALSE	5.07886	TRUE	Up	6.911e-06	FALSE
OXLD1	7.04919e-06	0.202619	0.143	0.127	0.117524	8.50479e-06	0.202619	FALSE	5.07034	TRUE	Up	7.049e-06	FALSE
FNTA	7.09672e-06	0.308944	0.321	0.31	0.118316	8.56055e-06	0.308944	FALSE	5.0675	TRUE	Up	7.097e-06	FALSE
NDUFB3	7.09696e-06	0.548162	0.054	0.044	0.118321	8.56055e-06	0.548162	FALSE	5.0675	TRUE	Up	7.097e-06	FALSE
URB1	7.12359e-06	-0.0922	0.173	0.191	0.118765	8.59174e-06	-0.0922	FALSE	5.06592	TRUE	Down	7.124e-06	FALSE
SLC66A3	7.12934e-06	-0.0999616	0.076	0.089	0.11886	8.59774e-06	-0.0999616	FALSE	5.06562	TRUE	Down	7.129e-06	FALSE
VHL	7.13985e-06	0.0742536	0.255	0.234	0.119036	8.60927e-06	0.0742536	FALSE	5.06503	TRUE	Up	7.140e-06	FALSE
PNPLA2	7.14046e-06	-0.0654438	0.389	0.414	0.119046	8.60927e-06	-0.0654438	FALSE	5.06503	TRUE	Down	7.140e-06	FALSE
SPACA9	7.26357e-06	-0.236405	0.043	0.053	0.121098	8.75675e-06	-0.236405	FALSE	5.05766	TRUE	Down	7.264e-06	FALSE
SUMF1	7.29893e-06	0.415864	0.112	0.099	0.121688	8.79843e-06	0.415864	FALSE	5.05559	TRUE	Up	7.299e-06	FALSE
TEN1	7.31244e-06	-0.179716	0.108	0.123	0.121913	8.81375e-06	-0.179716	FALSE	5.05484	TRUE	Down	7.312e-06	FALSE
CHID1	7.32811e-06	0.0911927	0.282	0.261	0.122174	8.83168e-06	0.0911927	FALSE	5.05396	TRUE	Up	7.328e-06	FALSE
PRPF40B	7.39636e-06	-0.15378	0.22	0.238	0.123312	8.91296e-06	-0.15378	FALSE	5.04998	TRUE	Down	7.396e-06	FALSE
SECISBP2	7.44856e-06	0.124227	0.374	0.358	0.124182	8.97489e-06	0.124227	FALSE	5.04697	TRUE	Up	7.449e-06	FALSE
HELB	7.52099e-06	0.200033	0.09	0.077	0.12539	9.06118e-06	0.200033	FALSE	5.04282	TRUE	Up	7.521e-06	FALSE
PPP6R1	7.86543e-06	0.0950947	0.251	0.231	0.131132	9.47512e-06	0.0950947	FALSE	5.02342	TRUE	Up	7.865e-06	FALSE
CRTC1	7.8826e-06	0.00246668	0.132	0.115	0.131419	9.49477e-06	0.00246668	FALSE	5.02252	TRUE	Up	7.883e-06	FALSE
ANKRD17	7.9617e-06	0.153213	0.367	0.351	0.132737	9.589e-06	0.153213	FALSE	5.01823	TRUE	Up	7.962e-06	FALSE
IFI27L1	8.16199e-06	0.354932	0.08	0.068	0.136077	9.82917e-06	0.354932	FALSE	5.00748	TRUE	Up	8.162e-06	FALSE
MARS	8.1708e-06	0.0691015	0.102	0.088	0.136224	9.8387e-06	0.0691015	FALSE	5.00706	TRUE	Up	8.171e-06	FALSE
UBE2Q1	8.20071e-06	-0.111454	0.195	0.214	0.136722	9.87365e-06	-0.111454	FALSE	5.00552	TRUE	Down	8.201e-06	FALSE
ETV3	8.33351e-06	0.154869	0.054	0.043	0.138936	1.00325e-05	0.154869	FALSE	4.99859	TRUE	Up	8.334e-06	FALSE
RNF41	8.49327e-06	0.0495703	0.181	0.162	0.1416	1.02237e-05	0.0495703	FALSE	4.99039	TRUE	Up	8.493e-06	FALSE
GLYR1	8.5837e-06	-0.163149	0.168	0.185	0.143107	1.03314e-05	-0.163149	FALSE	4.98584	TRUE	Down	8.584e-06	FALSE
LDB1	8.58646e-06	0.0345712	0.453	0.439	0.143153	1.03336e-05	0.0345712	FALSE	4.98575	TRUE	Up	8.586e-06	FALSE
ACOT8	8.69706e-06	0.217404	0.147	0.131	0.144997	1.04656e-05	0.217404	FALSE	4.98024	TRUE	Up	8.697e-06	FALSE
EMC3	8.7192e-06	-0.0182581	0.158	0.177	0.145366	1.04911e-05	-0.0182581	FALSE	4.97918	TRUE	Down	8.719e-06	FALSE
UBAP2	8.76603e-06	0.172073	0.111	0.096	0.146147	1.05463e-05	0.172073	FALSE	4.9769	TRUE	Up	8.766e-06	FALSE
MAZ	8.86344e-06	-0.437388	0.076	0.088	0.147771	1.06623e-05	-0.437388	FALSE	4.97215	TRUE	Down	8.863e-06	FALSE
POLR1E	8.91318e-06	0.229505	0.08	0.068	0.1486	1.0721e-05	0.229505	FALSE	4.96977	TRUE	Up	8.913e-06	FALSE
SLC23A2	8.91985e-06	0.179962	0.406	0.392	0.148712	1.07278e-05	0.179962	FALSE	4.96949	TRUE	Up	8.920e-06	FALSE
ZNF317	9.19412e-06	0.229687	0.111	0.097	0.153284	1.10565e-05	0.229687	FALSE	4.95638	TRUE	Up	9.194e-06	FALSE
DNAH1	9.35774e-06	0.12808	0.228	0.209	0.156012	1.1252e-05	0.12808	FALSE	4.94877	TRUE	Up	9.358e-06	FALSE
ASL	9.56508e-06	-0.2599	0.142	0.157	0.159469	1.15001e-05	-0.2599	FALSE	4.9393	TRUE	Down	9.565e-06	FALSE
GPX4	9.57159e-06	0.100808	0.431	0.415	0.159578	1.15067e-05	0.100808	FALSE	4.93905	TRUE	Up	9.572e-06	FALSE
NHLRC1	9.57732e-06	-0.0501788	0.067	0.079	0.159673	1.15123e-05	-0.0501788	FALSE	4.93884	TRUE	Down	9.577e-06	FALSE
TAF13	9.58831e-06	0.00236933	0.113	0.129	0.159856	1.15243e-05	0.00236933	FALSE	4.93839	TRUE	Up	9.588e-06	FALSE
NAXE	9.83907e-06	-0.00208697	0.263	0.287	0.164037	1.18244e-05	-0.00208697	FALSE	4.92722	TRUE	Down	9.839e-06	FALSE
COX6C	9.89576e-06	0.288255	0.146	0.132	0.164982	1.18912e-05	0.288255	FALSE	4.92477	TRUE	Up	9.896e-06	FALSE
MYO1D	9.90591e-06	0.198259	0.355	0.406	0.165151	1.19021e-05	0.198259	FALSE	4.92438	TRUE	Up	9.906e-06	FALSE
ZMAT5	1.00797e-05	-0.120362	0.101	0.115	0.168049	1.21096e-05	-0.120362	FALSE	4.91687	TRUE	Down	1.008e-05	FALSE
C9orf64	1.00922e-05	0.440541	0.061	0.05	0.168257	1.21224e-05	0.440541	FALSE	4.91641	TRUE	Up	1.009e-05	FALSE
ZFP91	1.00935e-05	-0.0947189	0.216	0.235	0.168279	1.21224e-05	-0.0947189	FALSE	4.91641	TRUE	Down	1.009e-05	FALSE
E2F1	1.00936e-05	0.276778	0.09	0.077	0.168281	1.21224e-05	0.276778	FALSE	4.91641	TRUE	Up	1.009e-05	FALSE
JAGN1	1.00991e-05	0.0427242	0.06	0.072	0.168373	1.21277e-05	0.0427242	FALSE	4.91622	TRUE	Up	1.010e-05	FALSE
VKORC1L1	1.01878e-05	0.00178312	0.058	0.069	0.16985	1.22328e-05	0.00178312	FALSE	4.91247	TRUE	Up	1.019e-05	FALSE
ALKBH4	1.03788e-05	-0.261015	0.087	0.1	0.173035	1.24608e-05	-0.261015	FALSE	4.90445	TRUE	Down	1.038e-05	FALSE
ELAVL1	1.06584e-05	-0.109004	0.285	0.305	0.177696	1.27951e-05	-0.109004	FALSE	4.89296	TRUE	Down	1.066e-05	FALSE
KIF22	1.06833e-05	-0.256538	0.137	0.152	0.178112	1.28236e-05	-0.256538	FALSE	4.89199	TRUE	Down	1.068e-05	FALSE
TCEAL3	1.08583e-05	-0.199007	0.134	0.15	0.181029	1.30323e-05	-0.199007	FALSE	4.88498	TRUE	Down	1.086e-05	TRUE	X
PPAN	1.1043e-05	-0.0236086	0.221	0.199	0.18411	1.32526e-05	-0.0236086	FALSE	4.8777	TRUE	Down	1.104e-05	FALSE
ZNF267	1.12221e-05	0.0203287	0.051	0.041	0.187095	1.34661e-05	0.0203287	FALSE	4.87076	TRUE	Up	1.122e-05	FALSE
MAPRE2	1.13225e-05	-0.0446666	0.571	0.575	0.188768	1.3585e-05	-0.0446666	FALSE	4.86694	TRUE	Down	1.132e-05	FALSE
C17orf113	1.14321e-05	-0.00287811	0.055	0.066	0.190596	1.37151e-05	-0.00287811	FALSE	4.8628	TRUE	Down	1.143e-05	FALSE
HADH	1.15923e-05	0.257076	0.114	0.1	0.193267	1.39057e-05	0.257076	FALSE	4.85681	TRUE	Up	1.159e-05	FALSE
ZNF830	1.15982e-05	-0.165018	0.128	0.144	0.193365	1.39113e-05	-0.165018	FALSE	4.85663	TRUE	Down	1.160e-05	FALSE
CCNG1	1.16194e-05	0.13975	0.062	0.075	0.193719	1.39352e-05	0.13975	FALSE	4.85589	TRUE	Up	1.162e-05	FALSE
C7orf26	1.17031e-05	-0.0808953	0.259	0.28	0.195114	1.40341e-05	-0.0808953	FALSE	4.85282	TRUE	Down	1.170e-05	FALSE
MAP3K10	1.17721e-05	0.0740325	0.268	0.247	0.196265	1.41153e-05	0.0740325	FALSE	4.85031	TRUE	Up	1.177e-05	FALSE
MSH5	1.21213e-05	0.0646859	0.061	0.05	0.202087	1.45325e-05	0.0646859	FALSE	4.83766	TRUE	Up	1.212e-05	FALSE
N6AMT1	1.22387e-05	0.374696	0.236	0.226	0.204044	1.46716e-05	0.374696	FALSE	4.83352	TRUE	Up	1.224e-05	FALSE
MED16	1.23015e-05	0.187063	0.212	0.194	0.20509	1.47453e-05	0.187063	FALSE	4.83135	TRUE	Up	1.230e-05	FALSE
MCUR1	1.26001e-05	0.32926	0.109	0.096	0.210068	1.51015e-05	0.32926	FALSE	4.82098	TRUE	Up	1.260e-05	FALSE
GPAT4	1.2609e-05	-0.0436296	0.173	0.192	0.210218	1.51106e-05	-0.0436296	FALSE	4.82072	TRUE	Down	1.261e-05	FALSE
BRPF1	1.28083e-05	0.0487979	0.077	0.065	0.213539	1.53477e-05	0.0487979	FALSE	4.81396	TRUE	Up	1.281e-05	FALSE
VANGL2	1.29121e-05	0.0680996	0.082	0.097	0.215271	1.54705e-05	0.0680996	FALSE	4.81049	TRUE	Up	1.291e-05	FALSE
LTBP3	1.3046e-05	-0.126774	0.59	0.627	0.217503	1.56293e-05	-0.126774	FALSE	4.80606	TRUE	Down	1.305e-05	FALSE
ANO10	1.30975e-05	-0.02838	0.126	0.142	0.218361	1.56892e-05	-0.02838	FALSE	4.8044	TRUE	Down	1.310e-05	FALSE
GOLPH3L	1.33615e-05	0.230503	0.075	0.063	0.222762	1.60037e-05	0.230503	FALSE	4.79578	TRUE	Up	1.336e-05	FALSE
DOT1L	1.36552e-05	-0.108991	0.296	0.319	0.22766	1.63538e-05	-0.108991	FALSE	4.78638	TRUE	Down	1.366e-05	FALSE
NAPA	1.37613e-05	-0.0855693	0.413	0.44	0.229428	1.6479e-05	-0.0855693	FALSE	4.78307	TRUE	Down	1.376e-05	FALSE
FLRT1	1.39024e-05	0.406518	0.109	0.096	0.23178	1.66462e-05	0.406518	FALSE	4.77869	TRUE	Up	1.390e-05	FALSE
ANKRD54	1.39481e-05	0.15324	0.09	0.077	0.232543	1.66992e-05	0.15324	FALSE	4.77731	TRUE	Up	1.395e-05	FALSE
MAGI1	1.43459e-05	0.229138	0.198	0.182	0.239174	1.71735e-05	0.229138	FALSE	4.76514	TRUE	Up	1.435e-05	FALSE
ILK	1.47606e-05	-0.202645	0.138	0.153	0.246089	1.76681e-05	-0.202645	FALSE	4.75281	TRUE	Down	1.476e-05	FALSE
NGDN	1.47739e-05	0.0138375	0.148	0.167	0.24631	1.7682e-05	0.0138375	FALSE	4.75247	TRUE	Up	1.477e-05	FALSE
FAM219A	1.47818e-05	-0.0774275	0.374	0.396	0.246443	1.76897e-05	-0.0774275	FALSE	4.75228	TRUE	Down	1.478e-05	FALSE
TMEM9	1.4918e-05	0.234946	0.2	0.184	0.248713	1.78507e-05	0.234946	FALSE	4.74835	TRUE	Up	1.492e-05	FALSE
PTRH1	1.49717e-05	0.21481	0.078	0.066	0.249608	1.7913e-05	0.21481	FALSE	4.74683	TRUE	Up	1.497e-05	FALSE
CHAF1A	1.49921e-05	0.0113753	0.063	0.052	0.249948	1.79354e-05	0.0113753	FALSE	4.74629	TRUE	Up	1.499e-05	FALSE
WDR82	1.50753e-05	0.216806	0.189	0.173	0.251335	1.8033e-05	0.216806	FALSE	4.74393	TRUE	Up	1.508e-05	FALSE
CFAP20	1.50796e-05	-0.00120976	0.142	0.159	0.251407	1.80362e-05	-0.00120976	FALSE	4.74385	TRUE	Down	1.508e-05	FALSE
VPS16	1.52144e-05	-0.267405	0.094	0.106	0.253654	1.81955e-05	-0.267405	FALSE	4.74004	TRUE	Down	1.521e-05	FALSE
SRM	1.52237e-05	0.177485	0.184	0.167	0.253809	1.82046e-05	0.177485	FALSE	4.73982	TRUE	Up	1.522e-05	FALSE
GAS2	1.52404e-05	0.392845	0.105	0.092	0.254088	1.82227e-05	0.392845	FALSE	4.73939	TRUE	Up	1.524e-05	FALSE
DELE1	1.53648e-05	-0.163354	0.292	0.311	0.256163	1.83695e-05	-0.163354	FALSE	4.7359	TRUE	Down	1.536e-05	FALSE
SLC41A1	1.5437e-05	-0.181076	0.122	0.137	0.257365	1.84537e-05	-0.181076	FALSE	4.73392	TRUE	Down	1.544e-05	FALSE
ZNF784	1.54638e-05	-0.0864525	0.081	0.094	0.257813	1.84838e-05	-0.0864525	FALSE	4.73321	TRUE	Down	1.546e-05	FALSE
IGF2R	1.55825e-05	-0.0885535	0.175	0.193	0.259791	1.86237e-05	-0.0885535	FALSE	4.72993	TRUE	Down	1.558e-05	FALSE
TTBK2	1.56177e-05	0.196601	0.187	0.17	0.260378	1.86637e-05	0.196601	FALSE	4.729	TRUE	Up	1.562e-05	FALSE
CFL2	1.57044e-05	0.269269	0.264	0.305	0.261824	1.87653e-05	0.269269	FALSE	4.72664	TRUE	Up	1.570e-05	FALSE
AHNAK2	1.59537e-05	-0.512901	0.046	0.056	0.265979	1.90611e-05	-0.512901	FALSE	4.71985	TRUE	Down	1.595e-05	FALSE
EMD	1.61907e-05	0.118378	0.254	0.235	0.269932	1.93423e-05	0.118378	FALSE	4.71349	TRUE	Up	1.619e-05	TRUE	X
CNBP	1.6574e-05	0.00836117	0.24	0.264	0.276321	1.9798e-05	0.00836117	FALSE	4.70338	TRUE	Up	1.657e-05	FALSE
KANK1	1.66859e-05	0.402682	0.231	0.225	0.278187	1.99295e-05	0.402682	FALSE	4.7005	TRUE	Up	1.669e-05	FALSE
TUBG2	1.6722e-05	0.116881	0.367	0.351	0.278788	1.99704e-05	0.116881	FALSE	4.69961	TRUE	Up	1.672e-05	FALSE
TERF2	1.68381e-05	0.207181	0.254	0.238	0.280725	2.0107e-05	0.207181	FALSE	4.69665	TRUE	Up	1.684e-05	FALSE
XRN2	1.69453e-05	0.223629	0.168	0.153	0.282512	2.02328e-05	0.223629	FALSE	4.69394	TRUE	Up	1.695e-05	FALSE
EIF1AD	1.7358e-05	0.143175	0.114	0.1	0.289393	2.07234e-05	0.143175	FALSE	4.68354	TRUE	Up	1.736e-05	FALSE
COQ10B	1.73913e-05	0.390368	0.078	0.067	0.289948	2.07609e-05	0.390368	FALSE	4.68275	TRUE	Up	1.739e-05	FALSE
CPS1	1.74088e-05	-0.0215826	0.058	0.069	0.290239	2.07795e-05	-0.0215826	FALSE	4.68236	TRUE	Down	1.741e-05	FALSE
MGA	1.76144e-05	0.232623	0.293	0.279	0.293668	2.10227e-05	0.232623	FALSE	4.67731	TRUE	Up	1.761e-05	FALSE
ZC3H13	1.76578e-05	-0.106127	0.258	0.278	0.294391	2.10722e-05	-0.106127	FALSE	4.67629	TRUE	Down	1.766e-05	FALSE
SPATA2	1.77236e-05	-0.180318	0.198	0.213	0.295489	2.11485e-05	-0.180318	FALSE	4.67472	TRUE	Down	1.772e-05	FALSE
HEY2	1.78126e-05	0.201694	0.058	0.071	0.296972	2.12524e-05	0.201694	FALSE	4.67259	TRUE	Up	1.781e-05	FALSE
TCN2	1.82119e-05	0.0306454	0.076	0.09	0.303629	2.17264e-05	0.0306454	FALSE	4.66301	TRUE	Up	1.821e-05	FALSE
TNFRSF1A	1.83118e-05	-0.133804	0.104	0.088	0.305295	2.18432e-05	-0.133804	FALSE	4.66068	TRUE	Down	1.831e-05	FALSE
RAD51B	1.84799e-05	0.035599	0.138	0.158	0.308096	2.20414e-05	0.035599	FALSE	4.65676	TRUE	Up	1.848e-05	FALSE
