## Supplementary Table 2_Differentially_Expressed_Genes_PD_vs_Control for "Convergent Innate Immune and Metabolic Signatures in Parkinson’s Disease and Viral Infection" (part 2 of 3)

### Sheet: Supp Table 2a (continued)
gene	p_val	avg_log2FC	pct.1	pct.2	p_val_adj	p_val_adj_BH	log2FC_clipped	log2FC_clipped_flag	neg_log10_padj	significant	direction	p_val_sci	is_sex_linked	sex_chromosome
RAB5A	1.87732e-05	0.307849	0.24	0.227	0.312987	2.23888e-05	0.307849	FALSE	4.64997	TRUE	Up	1.877e-05	FALSE
SCAF4	1.88127e-05	-0.148308	0.163	0.179	0.313646	2.24335e-05	-0.148308	FALSE	4.6491	TRUE	Down	1.881e-05	FALSE
KANSL2	1.88658e-05	-0.100463	0.17	0.187	0.314531	2.24944e-05	-0.100463	FALSE	4.64793	TRUE	Down	1.887e-05	FALSE
BLMH	1.93131e-05	-0.0442336	0.104	0.119	0.321989	2.30253e-05	-0.0442336	FALSE	4.63779	TRUE	Down	1.931e-05	FALSE
SH3RF3	1.93904e-05	-0.533632	0.069	0.056	0.323277	2.31149e-05	-0.533632	FALSE	4.63611	TRUE	Down	1.939e-05	FALSE
PIP5K1A	1.94771e-05	0.0716499	0.334	0.313	0.324722	2.32157e-05	0.0716499	FALSE	4.63422	TRUE	Up	1.948e-05	FALSE
G3BP2	1.94953e-05	-0.0518245	0.368	0.396	0.325025	2.32349e-05	-0.0518245	FALSE	4.63386	TRUE	Down	1.950e-05	FALSE
DMAC1	2.06378e-05	0.513809	0.131	0.119	0.344073	2.4594e-05	0.513809	FALSE	4.60917	TRUE	Up	2.064e-05	FALSE
FPGS	2.13061e-05	-0.203087	0.184	0.199	0.355216	2.53877e-05	-0.203087	FALSE	4.59538	TRUE	Down	2.131e-05	FALSE
SURF1	2.14662e-05	0.0533656	0.145	0.164	0.357885	2.55757e-05	0.0533656	FALSE	4.59217	TRUE	Up	2.147e-05	FALSE
IL18BP	2.17307e-05	-0.0951715	0.143	0.126	0.362294	2.5888e-05	-0.0951715	FALSE	4.5869	TRUE	Down	2.173e-05	FALSE
ZNF195	2.18698e-05	0.135987	0.146	0.131	0.364613	2.60509e-05	0.135987	FALSE	4.58418	TRUE	Up	2.187e-05	FALSE
MPND	2.19392e-05	0.138311	0.134	0.118	0.365771	2.61308e-05	0.138311	FALSE	4.58285	TRUE	Up	2.194e-05	FALSE
MAGEC3	2.23707e-05	-0.01592	0.041	0.05	0.372964	2.66419e-05	-0.01592	FALSE	4.57444	TRUE	Down	2.237e-05	TRUE	X
IK	2.24937e-05	-0.140188	0.258	0.276	0.375014	2.67854e-05	-0.140188	FALSE	4.5721	TRUE	Down	2.249e-05	FALSE
EFNA1	2.26306e-05	0.385334	0.366	0.375	0.377297	2.69455e-05	0.385334	FALSE	4.56951	TRUE	Up	2.263e-05	FALSE
ABHD10	2.32498e-05	0.374584	0.156	0.142	0.387621	2.76799e-05	0.374584	FALSE	4.55784	TRUE	Up	2.325e-05	FALSE
FTO	2.33432e-05	0.164267	0.266	0.249	0.389178	2.77881e-05	0.164267	FALSE	4.55614	TRUE	Up	2.334e-05	FALSE
EXD2	2.35467e-05	-0.075473	0.22	0.24	0.392571	2.80274e-05	-0.075473	FALSE	4.55242	TRUE	Down	2.355e-05	FALSE
TMEM101	2.37214e-05	-0.147158	0.104	0.118	0.395483	2.82323e-05	-0.147158	FALSE	4.54925	TRUE	Down	2.372e-05	FALSE
CTSO	2.40202e-05	0.561944	0.107	0.096	0.400464	2.85847e-05	0.561944	FALSE	4.54387	TRUE	Up	2.402e-05	FALSE
VAV2	2.44503e-05	0.116222	0.064	0.053	0.407636	2.90935e-05	0.116222	FALSE	4.5362	TRUE	Up	2.445e-05	FALSE
APLP2	2.47097e-05	-0.0860156	0.404	0.433	0.411961	2.93991e-05	-0.0860156	FALSE	4.53167	TRUE	Down	2.471e-05	FALSE
UBR7	2.47446e-05	0.220417	0.125	0.111	0.412543	2.94374e-05	0.220417	FALSE	4.5311	TRUE	Up	2.474e-05	FALSE
LHFPL6	2.52491e-05	0.132489	0.095	0.082	0.420953	3.00343e-05	0.132489	FALSE	4.52238	TRUE	Up	2.525e-05	FALSE
RAD54L	2.53134e-05	-0.155875	0.07	0.081	0.422024	3.01075e-05	-0.155875	FALSE	4.52133	TRUE	Down	2.531e-05	FALSE
HERC2	2.5386e-05	-0.0792912	0.33	0.351	0.423236	3.01907e-05	-0.0792912	FALSE	4.52013	TRUE	Down	2.539e-05	FALSE
ACTR8	2.54911e-05	0.177202	0.131	0.117	0.424988	3.03124e-05	0.177202	FALSE	4.51838	TRUE	Up	2.549e-05	FALSE
IRF2BPL	2.55214e-05	0.0103532	0.176	0.157	0.425492	3.03451e-05	0.0103532	FALSE	4.51791	TRUE	Up	2.552e-05	FALSE
NUDT16	2.59573e-05	-0.185945	0.131	0.146	0.432761	3.08602e-05	-0.185945	FALSE	4.5106	TRUE	Down	2.596e-05	FALSE
FLNB	2.62695e-05	0.021551	0.245	0.268	0.437965	3.1228e-05	0.021551	FALSE	4.50546	TRUE	Up	2.627e-05	FALSE
MAPRE1	2.7147e-05	-0.0568271	0.061	0.073	0.452595	3.22677e-05	-0.0568271	FALSE	4.49123	TRUE	Down	2.715e-05	FALSE
PRRC2B	2.72955e-05	0.0660606	0.294	0.273	0.45507	3.24406e-05	0.0660606	FALSE	4.48891	TRUE	Up	2.730e-05	FALSE
CES2	2.7921e-05	-0.189479	0.068	0.079	0.4655	3.31806e-05	-0.189479	FALSE	4.47912	TRUE	Down	2.792e-05	FALSE
ZNF839	2.86263e-05	0.213653	0.123	0.109	0.477258	3.4015e-05	0.213653	FALSE	4.46833	TRUE	Up	2.863e-05	FALSE
DENND11	2.91759e-05	-0.0822581	0.492	0.52	0.48642	3.46643e-05	-0.0822581	FALSE	4.46012	TRUE	Down	2.918e-05	FALSE
CNIH4	2.92065e-05	0.516626	0.062	0.053	0.486931	3.46971e-05	0.516626	FALSE	4.45971	TRUE	Up	2.921e-05	FALSE
NFIA	2.92245e-05	0.160363	0.239	0.272	0.487231	3.47147e-05	0.160363	FALSE	4.45949	TRUE	Up	2.922e-05	FALSE
CACTIN	2.95796e-05	-0.240071	0.153	0.168	0.493152	3.51328e-05	-0.240071	FALSE	4.45429	TRUE	Down	2.958e-05	FALSE
LBR	2.96845e-05	0.0985217	0.169	0.19	0.494901	3.52536e-05	0.0985217	FALSE	4.4528	TRUE	Up	2.968e-05	FALSE
SIN3A	2.98405e-05	0.0762694	0.186	0.169	0.497501	3.5435e-05	0.0762694	FALSE	4.45057	TRUE	Up	2.984e-05	FALSE
PLEKHM1	3.00771e-05	0.170948	0.081	0.07	0.501445	3.57121e-05	0.170948	FALSE	4.44718	TRUE	Up	3.008e-05	FALSE
DCAF12	3.07222e-05	0.20858	0.076	0.064	0.5122	3.64741e-05	0.20858	FALSE	4.43801	TRUE	Up	3.072e-05	FALSE
GLYCTK	3.07808e-05	0.170943	0.151	0.136	0.513177	3.65398e-05	0.170943	FALSE	4.43723	TRUE	Up	3.078e-05	FALSE
TMA16	3.10092e-05	0.150522	0.059	0.049	0.516986	3.6807e-05	0.150522	FALSE	4.43407	TRUE	Up	3.101e-05	FALSE
POLR2F	3.106e-05	0.175492	0.237	0.22	0.517831	3.68633e-05	0.175492	FALSE	4.43341	TRUE	Up	3.106e-05	FALSE
MBNL2	3.14381e-05	-0.0217239	0.528	0.548	0.524137	3.73082e-05	-0.0217239	FALSE	4.4282	TRUE	Down	3.144e-05	FALSE
YIPF4	3.17592e-05	0.279712	0.296	0.285	0.529489	3.76851e-05	0.279712	FALSE	4.42383	TRUE	Up	3.176e-05	FALSE
RFTN2	3.17762e-05	0.233683	0.318	0.373	0.529772	3.77012e-05	0.233683	FALSE	4.42364	TRUE	Up	3.178e-05	FALSE
DCAF11	3.21059e-05	-0.114049	0.151	0.167	0.535269	3.80884e-05	-0.114049	FALSE	4.41921	TRUE	Down	3.211e-05	FALSE
MYBBP1A	3.25975e-05	0.120944	0.349	0.333	0.543465	3.86674e-05	0.120944	FALSE	4.41266	TRUE	Up	3.260e-05	FALSE
BTN2A1	3.38787e-05	-0.378523	0.069	0.08	0.564825	4.01828e-05	-0.378523	FALSE	4.39596	TRUE	Down	3.388e-05	FALSE
ACAD8	3.40838e-05	-0.107105	0.174	0.191	0.568245	4.04218e-05	-0.107105	FALSE	4.39338	TRUE	Down	3.408e-05	FALSE
HINT1	3.4284e-05	0.334336	0.122	0.109	0.571583	4.06549e-05	0.334336	FALSE	4.39089	TRUE	Up	3.428e-05	FALSE
YBX1	3.47149e-05	-0.0468109	0.126	0.142	0.578767	4.11615e-05	-0.0468109	FALSE	4.38551	TRUE	Down	3.471e-05	FALSE
ATXN7L3	3.47796e-05	-0.341463	0.119	0.132	0.579845	4.12337e-05	-0.341463	FALSE	4.38475	TRUE	Down	3.478e-05	FALSE
SMAP2	3.51124e-05	-0.245855	0.209	0.224	0.585393	4.16238e-05	-0.245855	FALSE	4.38066	TRUE	Down	3.511e-05	FALSE
SDR39U1	3.52042e-05	0.188966	0.301	0.286	0.586924	4.17282e-05	0.188966	FALSE	4.37957	TRUE	Up	3.520e-05	FALSE
RAB10	3.60658e-05	-0.00728807	0.386	0.409	0.601289	4.27449e-05	-0.00728807	FALSE	4.36912	TRUE	Down	3.607e-05	FALSE
BCS1L	3.65274e-05	-0.127709	0.128	0.143	0.608985	4.32874e-05	-0.127709	FALSE	4.36364	TRUE	Down	3.653e-05	FALSE
SNAPC2	3.68904e-05	-0.25504	0.047	0.057	0.615036	4.37129e-05	-0.25504	FALSE	4.35939	TRUE	Down	3.689e-05	FALSE
CADM1	3.69289e-05	0.233598	0.403	0.398	0.615679	4.37538e-05	0.233598	FALSE	4.35898	TRUE	Up	3.693e-05	FALSE
PHF1	3.86316e-05	0.0996905	0.375	0.358	0.644066	4.57663e-05	0.0996905	FALSE	4.33945	TRUE	Up	3.863e-05	FALSE
FCGBP	3.87605e-05	0.883838	0.056	0.046	0.646215	4.59141e-05	0.883838	FALSE	4.33805	TRUE	Up	3.876e-05	FALSE
ELOA	3.94915e-05	-0.15947	0.141	0.156	0.658403	4.67751e-05	-0.15947	FALSE	4.32999	TRUE	Down	3.949e-05	FALSE
EIF2B4	3.99586e-05	-0.0443863	0.117	0.133	0.66619	4.73232e-05	-0.0443863	FALSE	4.32493	TRUE	Down	3.996e-05	FALSE
UBE2E3	4.02792e-05	0.21442	0.221	0.206	0.671534	4.76978e-05	0.21442	FALSE	4.3215	TRUE	Up	4.028e-05	FALSE
RBX1	4.16349e-05	0.371276	0.169	0.157	0.694137	4.92979e-05	0.371276	FALSE	4.30717	TRUE	Up	4.163e-05	FALSE
HEMK1	4.17224e-05	0.130069	0.109	0.096	0.695597	4.93963e-05	0.130069	FALSE	4.30631	TRUE	Up	4.172e-05	FALSE
MAN1C1	4.18401e-05	-0.187705	0.153	0.168	0.697558	4.95303e-05	-0.187705	FALSE	4.30513	TRUE	Down	4.184e-05	FALSE
PATL1	4.31255e-05	-0.130341	0.072	0.084	0.718988	5.10465e-05	-0.130341	FALSE	4.29203	TRUE	Down	4.313e-05	FALSE
NKAP	4.34734e-05	0.238383	0.122	0.108	0.724789	5.14529e-05	0.238383	FALSE	4.28859	TRUE	Up	4.347e-05	TRUE	X
RNPEP	4.40501e-05	0.0830423	0.145	0.13	0.734404	5.21299e-05	0.0830423	FALSE	4.28291	TRUE	Up	4.405e-05	FALSE
SNRNP200	4.4183e-05	-0.132945	0.365	0.383	0.736619	5.22815e-05	-0.132945	FALSE	4.28165	TRUE	Down	4.418e-05	FALSE
MTSS2	4.4875e-05	0.0460696	0.387	0.416	0.748156	5.30946e-05	0.0460696	FALSE	4.27495	TRUE	Up	4.487e-05	FALSE
GEMIN5	4.52091e-05	0.200291	0.115	0.102	0.753725	5.34842e-05	0.200291	FALSE	4.27177	TRUE	Up	4.521e-05	FALSE
ARRDC3	4.5736e-05	0.416481	0.241	0.233	0.762511	5.41018e-05	0.416481	FALSE	4.26679	TRUE	Up	4.574e-05	FALSE
CIAO3	4.61833e-05	0.12782	0.209	0.192	0.769968	5.46251e-05	0.12782	FALSE	4.26261	TRUE	Up	4.618e-05	FALSE
WIZ	4.61973e-05	-0.186675	0.209	0.225	0.770201	5.46358e-05	-0.186675	FALSE	4.26252	TRUE	Down	4.620e-05	FALSE
SPRYD7	4.73638e-05	0.229831	0.169	0.155	0.78965	5.60095e-05	0.229831	FALSE	4.25174	TRUE	Up	4.736e-05	FALSE
POLR2K	4.80147e-05	0.277674	0.081	0.07	0.800502	5.67731e-05	0.277674	FALSE	4.24586	TRUE	Up	4.801e-05	FALSE
FAM89A	4.89059e-05	0.0619032	0.06	0.05	0.81536	5.78207e-05	0.0619032	FALSE	4.23792	TRUE	Up	4.891e-05	FALSE
PHF6	4.96219e-05	0.043666	0.132	0.149	0.827296	5.86609e-05	0.043666	FALSE	4.23165	TRUE	Up	4.962e-05	TRUE	X
BZW1	4.98197e-05	0.0749548	0.063	0.074	0.830594	5.88884e-05	0.0749548	FALSE	4.22997	TRUE	Up	4.982e-05	FALSE
LAMTOR2	5.01075e-05	-0.192874	0.109	0.122	0.835393	5.92224e-05	-0.192874	FALSE	4.22751	TRUE	Down	5.011e-05	FALSE
ZBTB45	5.0469e-05	-0.157828	0.113	0.126	0.84142	5.96433e-05	-0.157828	FALSE	4.22444	TRUE	Down	5.047e-05	FALSE
CALN1	5.04784e-05	0.0659822	0.101	0.088	0.841577	5.9648e-05	0.0659822	FALSE	4.2244	TRUE	Up	5.048e-05	FALSE
PHACTR2	5.0491e-05	-0.0450644	0.063	0.053	0.841787	5.96565e-05	-0.0450644	FALSE	4.22434	TRUE	Down	5.049e-05	FALSE
RILPL2	5.06332e-05	-0.351325	0.053	0.043	0.844157	5.98181e-05	-0.351325	FALSE	4.22317	TRUE	Down	5.063e-05	FALSE
ARCN1	5.14561e-05	-0.036599	0.221	0.241	0.857876	6.07838e-05	-0.036599	FALSE	4.21621	TRUE	Down	5.146e-05	FALSE
RNASEH1	5.19707e-05	0.185081	0.163	0.148	0.866456	6.13852e-05	0.185081	FALSE	4.21194	TRUE	Up	5.197e-05	FALSE
EXOC8	5.22465e-05	-0.210065	0.109	0.122	0.871054	6.17043e-05	-0.210065	FALSE	4.20968	TRUE	Down	5.225e-05	FALSE
VAMP7	5.24007e-05	0.456959	0.079	0.069	0.873625	6.18799e-05	0.456959	FALSE	4.20845	TRUE	Up	5.240e-05	TRUE	X;Y
STARD9	5.36115e-05	0.237771	0.271	0.259	0.893811	6.33029e-05	0.237771	FALSE	4.19858	TRUE	Up	5.361e-05	FALSE
SYS1	5.39471e-05	-0.0774342	0.14	0.155	0.899406	6.36924e-05	-0.0774342	FALSE	4.19591	TRUE	Down	5.395e-05	FALSE
SNRPD2	5.47012e-05	0.319304	0.08	0.069	0.911978	6.45758e-05	0.319304	FALSE	4.18993	TRUE	Up	5.470e-05	FALSE
PSMC1	5.52091e-05	0.517945	0.075	0.065	0.920446	6.51685e-05	0.517945	FALSE	4.18596	TRUE	Up	5.521e-05	FALSE
TATDN2	5.79513e-05	-0.0797764	0.202	0.182	0.966164	6.83981e-05	-0.0797764	FALSE	4.16496	TRUE	Down	5.795e-05	FALSE
DNASE1L2	5.85715e-05	0.0694869	0.073	0.062	0.976504	6.91227e-05	0.0694869	FALSE	4.16038	TRUE	Up	5.857e-05	FALSE
ACTR2	5.87119e-05	0.180769	0.103	0.091	0.978845	6.9281e-05	0.180769	FALSE	4.15939	TRUE	Up	5.871e-05	FALSE
BROX	5.87825e-05	0.0207213	0.182	0.201	0.980022	6.93569e-05	0.0207213	FALSE	4.15891	TRUE	Up	5.878e-05	FALSE
RAB11FIP3	5.88965e-05	0.0622905	0.365	0.347	0.981922	6.9484e-05	0.0622905	FALSE	4.15811	TRUE	Up	5.890e-05	FALSE
SLC25A19	6.09349e-05	-0.23701	0.043	0.052	1	7.18813e-05	-0.23701	FALSE	4.14338	TRUE	Down	6.093e-05	FALSE
DSEL	6.10979e-05	0.285796	0.204	0.232	1	7.20659e-05	0.285796	FALSE	4.14227	TRUE	Up	6.110e-05	FALSE
SCAF11	6.11139e-05	0.0763956	0.211	0.193	1	7.2077e-05	0.0763956	FALSE	4.1422	TRUE	Up	6.111e-05	FALSE
SAT1	6.13168e-05	-0.709935	0.284	0.245	1	7.23086e-05	-0.709935	FALSE	4.14081	TRUE	Down	6.132e-05	TRUE	X
DCAF4	6.13969e-05	-0.243249	0.067	0.078	1	7.23954e-05	-0.243249	FALSE	4.14029	TRUE	Down	6.140e-05	FALSE
TANC2	6.2187e-05	0.0715153	0.399	0.453	1	7.33192e-05	0.0715153	FALSE	4.13478	TRUE	Up	6.219e-05	FALSE
XRCC1	6.29962e-05	0.0545292	0.17	0.153	1	7.42654e-05	0.0545292	FALSE	4.12921	TRUE	Up	6.300e-05	FALSE
C2orf49	6.4842e-05	0.132678	0.157	0.142	1	7.64332e-05	0.132678	FALSE	4.11672	TRUE	Up	6.484e-05	FALSE
GABPB2	6.53289e-05	0.273678	0.199	0.185	1	7.6999e-05	0.273678	FALSE	4.11351	TRUE	Up	6.533e-05	FALSE
CXorf40A	6.6137e-05	-0.143084	0.093	0.106	1	7.79431e-05	-0.143084	FALSE	4.10822	TRUE	Down	6.614e-05	FALSE
YWHAG	6.73235e-05	-0.187715	0.35	0.385	1	7.9333e-05	-0.187715	FALSE	4.10055	TRUE	Down	6.732e-05	FALSE
NFASC	6.78141e-05	0.169844	0.737	0.727	1	7.99026e-05	0.169844	FALSE	4.09744	TRUE	Up	6.781e-05	FALSE
YTHDF1	6.85551e-05	0.389032	0.053	0.045	1	8.07672e-05	0.389032	FALSE	4.09277	TRUE	Up	6.856e-05	FALSE
ELOF1	6.89991e-05	-0.111101	0.181	0.197	1	8.12816e-05	-0.111101	FALSE	4.09001	TRUE	Down	6.900e-05	FALSE
INSYN1	6.92859e-05	0.0313008	0.25	0.231	1	8.16108e-05	0.0313008	FALSE	4.08825	TRUE	Up	6.929e-05	FALSE
CBFA2T2	6.94841e-05	-0.061669	0.43	0.449	1	8.18355e-05	-0.061669	FALSE	4.08706	TRUE	Down	6.948e-05	FALSE
PRPF19	6.97484e-05	0.0816485	0.285	0.268	1	8.21381e-05	0.0816485	FALSE	4.08546	TRUE	Up	6.975e-05	FALSE
BLOC1S4	7.00986e-05	0.174519	0.083	0.072	1	8.25417e-05	0.174519	FALSE	4.08333	TRUE	Up	7.010e-05	FALSE
AP4M1	7.12376e-05	-0.32267	0.07	0.081	1	8.3874e-05	-0.32267	FALSE	4.07637	TRUE	Down	7.124e-05	FALSE
FAM50A	7.22281e-05	-0.0548827	0.463	0.487	1	8.50312e-05	-0.0548827	FALSE	4.07042	TRUE	Down	7.223e-05	TRUE	X
POR	7.42178e-05	0.0972614	0.209	0.192	1	8.73642e-05	0.0972614	FALSE	4.05867	TRUE	Up	7.422e-05	FALSE
TMEM39B	7.42628e-05	-0.200364	0.122	0.135	1	8.74079e-05	-0.200364	FALSE	4.05845	TRUE	Down	7.426e-05	FALSE
PPT1	7.43631e-05	-0.0806782	0.199	0.216	1	8.75166e-05	-0.0806782	FALSE	4.05791	TRUE	Down	7.436e-05	FALSE
PHLDB1	7.51557e-05	0.390078	0.728	0.836	1	8.84401e-05	0.390078	FALSE	4.05335	TRUE	Up	7.516e-05	FALSE
IFT52	7.60472e-05	0.423474	0.078	0.068	1	8.94797e-05	0.423474	FALSE	4.04828	TRUE	Up	7.605e-05	FALSE
KLHL36	7.62908e-05	-0.0387431	0.141	0.125	1	8.97567e-05	-0.0387431	FALSE	4.04693	TRUE	Down	7.629e-05	FALSE
SEPTIN6	7.64304e-05	-0.411045	0.061	0.05	1	8.99114e-05	-0.411045	FALSE	4.04619	TRUE	Down	7.643e-05	TRUE	X
GFAP	7.66092e-05	0.450482	0.298	0.339	1	9.01122e-05	0.450482	FALSE	4.04522	TRUE	Up	7.661e-05	FALSE
KPNA2	7.68705e-05	0.039308	0.097	0.085	1	9.04099e-05	0.039308	FALSE	4.04378	TRUE	Up	7.687e-05	FALSE
PGAM5	7.73479e-05	0.0601421	0.082	0.071	1	9.09617e-05	0.0601421	FALSE	4.04114	TRUE	Up	7.735e-05	FALSE
PSMC3	7.85201e-05	-0.108486	0.218	0.235	1	9.23305e-05	-0.108486	FALSE	4.03465	TRUE	Down	7.852e-05	FALSE
BACH2	7.8636e-05	0.042014	0.051	0.061	1	9.2457e-05	0.042014	FALSE	4.03406	TRUE	Up	7.864e-05	FALSE
GBGT1	7.87811e-05	-1.03692	0.067	0.076	1	9.26177e-05	-1.03692	FALSE	4.03331	TRUE	Down	7.878e-05	FALSE
NFU1	8.0259e-05	0.355834	0.213	0.202	1	9.43452e-05	0.355834	FALSE	4.02528	TRUE	Up	8.026e-05	FALSE
TSEN15	8.076e-05	0.166002	0.079	0.092	1	9.49241e-05	0.166002	FALSE	4.02262	TRUE	Up	8.076e-05	FALSE
THAP3	8.11538e-05	-0.0322701	0.092	0.105	1	9.53768e-05	-0.0322701	FALSE	4.02056	TRUE	Down	8.115e-05	FALSE
TMA7	8.12576e-05	0.564764	0.058	0.049	1	9.54887e-05	0.564764	FALSE	4.02005	TRUE	Up	8.126e-05	FALSE
CXorf38	8.30698e-05	0.165503	0.101	0.089	1	9.76079e-05	0.165503	FALSE	4.01051	TRUE	Up	8.307e-05	TRUE	X
DCK	8.46641e-05	-0.121005	0.128	0.113	1	9.94706e-05	-0.121005	FALSE	4.00231	TRUE	Down	8.466e-05	FALSE
LSM10	8.47392e-05	0.101485	0.076	0.065	1	9.95483e-05	0.101485	FALSE	4.00197	TRUE	Up	8.474e-05	FALSE
ZNF169	8.83028e-05	0.274409	0.085	0.074	1	0.000103724	0.274409	FALSE	3.98412	TRUE	Up	8.830e-05	FALSE
DNAJC5	9.01623e-05	0.0612626	0.348	0.331	1	0.000105897	0.0612626	FALSE	3.97512	TRUE	Up	9.016e-05	FALSE
MRGBP	9.08339e-05	0.103998	0.098	0.086	1	0.000106674	0.103998	FALSE	3.97194	TRUE	Up	9.083e-05	FALSE
CDK5	9.55456e-05	0.0238243	0.084	0.072	1	0.000112196	0.0238243	FALSE	3.95002	TRUE	Up	9.555e-05	FALSE
PER1	9.57015e-05	0.0187447	0.313	0.29	1	0.000112367	0.0187447	FALSE	3.94936	TRUE	Up	9.570e-05	FALSE
ELN	9.66048e-05	-0.1146	0.074	0.085	1	0.000113415	-0.1146	FALSE	3.94533	TRUE	Down	9.660e-05	FALSE
RHBDD3	9.66148e-05	0.0360154	0.076	0.065	1	0.000113415	0.0360154	FALSE	3.94533	TRUE	Up	9.661e-05	FALSE
RNF141	9.75858e-05	0.152445	0.341	0.376	1	0.000114543	0.152445	FALSE	3.94103	TRUE	Up	9.759e-05	FALSE
IFIT1	9.7825e-05	-0.123745	0.109	0.122	1	0.000114811	-0.123745	FALSE	3.94001	TRUE	Down	9.783e-05	FALSE
GLMP	9.78556e-05	-0.0755222	0.078	0.089	1	0.000114835	-0.0755222	FALSE	3.93992	TRUE	Down	9.786e-05	FALSE
CYC1	9.82333e-05	0.191544	0.318	0.306	1	0.000115266	0.191544	FALSE	3.9383	TRUE	Up	9.823e-05	FALSE
GART	0.000103438	0.444409	0.106	0.095	1	0.000121361	0.444409	FALSE	3.91592	TRUE	Up	1.034e-04	FALSE
GCLM	0.000103591	0.329493	0.071	0.061	1	0.000121527	0.329493	FALSE	3.91533	TRUE	Up	1.036e-04	FALSE
TOR1AIP1	0.000103925	0.353513	0.171	0.159	1	0.000121906	0.353513	FALSE	3.91397	TRUE	Up	1.039e-04	FALSE
TM2D2	0.000104644	-0.239608	0.095	0.107	1	0.000122736	-0.239608	FALSE	3.91103	TRUE	Down	1.046e-04	FALSE
BGLAP	0.000105738	-0.0865309	0.065	0.076	1	0.000124007	-0.0865309	FALSE	3.90656	TRUE	Down	1.057e-04	FALSE
NCAPD3	0.000105892	0.055391	0.14	0.126	1	0.000124174	0.055391	FALSE	3.90597	TRUE	Up	1.059e-04	FALSE
OSBP	0.000106269	0.0602954	0.221	0.203	1	0.000124603	0.0602954	FALSE	3.90447	TRUE	Up	1.063e-04	FALSE
NFKBIA	0.00010631	0.102904	0.176	0.16	1	0.000124638	0.102904	FALSE	3.90435	TRUE	Up	1.063e-04	FALSE
CTCF	0.000107127	-0.0753028	0.138	0.153	1	0.000125582	-0.0753028	FALSE	3.90107	TRUE	Down	1.071e-04	FALSE
ABCE1	0.000107297	0.293952	0.107	0.095	1	0.000125769	0.293952	FALSE	3.90043	TRUE	Up	1.073e-04	FALSE
TMUB1	0.000108108	-0.190446	0.1	0.111	1	0.000126705	-0.190446	FALSE	3.89721	TRUE	Down	1.081e-04	FALSE
GLI4	0.00010853	-0.170498	0.177	0.192	1	0.000127187	-0.170498	FALSE	3.89556	TRUE	Down	1.085e-04	FALSE
MAL	0.000108876	0.334813	0.526	0.632	1	0.000127578	0.334813	FALSE	3.89422	TRUE	Up	1.089e-04	FALSE
SLC41A3	0.000110704	0.203987	0.129	0.116	1	0.000129707	0.203987	FALSE	3.88704	TRUE	Up	1.107e-04	FALSE
FAF2	0.000112072	0.246046	0.166	0.153	1	0.000131296	0.246046	FALSE	3.88175	TRUE	Up	1.121e-04	FALSE
UBQLN4	0.000113334	0.00282832	0.132	0.118	1	0.000132761	0.00282832	FALSE	3.87693	TRUE	Up	1.133e-04	FALSE
APAF1	0.000113518	-0.593907	0.106	0.116	1	0.000132962	-0.593907	FALSE	3.87627	TRUE	Down	1.135e-04	FALSE
TTBK1	0.000114912	-0.112837	0.405	0.424	1	0.000134581	-0.112837	FALSE	3.87102	TRUE	Down	1.149e-04	FALSE
BX255925.3	0.000115124	0.259289	0.107	0.095	1	0.000134814	0.259289	FALSE	3.87027	TRUE	Up	1.151e-04	FALSE
JMJD8	0.000116481	-0.165001	0.14	0.154	1	0.000136389	-0.165001	FALSE	3.86522	TRUE	Down	1.165e-04	FALSE
ZSCAN23	0.000118115	0.335675	0.05	0.042	1	0.000138287	0.335675	FALSE	3.85922	TRUE	Up	1.181e-04	FALSE
SETDB1	0.000119433	0.0828721	0.217	0.201	1	0.000139816	0.0828721	FALSE	3.85444	TRUE	Up	1.194e-04	FALSE
VPS72	0.00012003	-0.101258	0.169	0.185	1	0.000140501	-0.101258	FALSE	3.85232	TRUE	Down	1.200e-04	FALSE
AREL1	0.000120165	0.2482	0.112	0.1	1	0.000140643	0.2482	FALSE	3.85188	TRUE	Up	1.202e-04	FALSE
ECHDC1	0.00012028	0.0353183	0.167	0.185	1	0.000140763	0.0353183	FALSE	3.85151	TRUE	Up	1.203e-04	FALSE
DGCR8	0.000124762	0.117947	0.209	0.193	1	0.000145992	0.117947	FALSE	3.83567	TRUE	Up	1.248e-04	FALSE
POU2F2	0.000125006	-0.591515	0.062	0.051	1	0.000146263	-0.591515	FALSE	3.83487	TRUE	Down	1.250e-04	FALSE
TMEM173	0.00012865	-0.726483	0.064	0.053	1	0.00015051	-0.726483	FALSE	3.82243	TRUE	Down	1.286e-04	FALSE
BECN1	0.000129059	0.174052	0.101	0.089	1	0.000150973	0.174052	FALSE	3.8211	TRUE	Up	1.291e-04	FALSE
NTPCR	0.000129197	-0.0744434	0.123	0.137	1	0.000151119	-0.0744434	FALSE	3.82068	TRUE	Down	1.292e-04	FALSE
ADAM33	0.000130351	-0.0410785	0.057	0.048	1	0.000152452	-0.0410785	FALSE	3.81687	TRUE	Down	1.304e-04	FALSE
OFD1	0.000132194	0.0566501	0.269	0.25	1	0.000154591	0.0566501	FALSE	3.81082	TRUE	Up	1.322e-04	TRUE	X
LZIC	0.000132923	0.373973	0.168	0.157	1	0.000155427	0.373973	FALSE	3.80847	TRUE	Up	1.329e-04	FALSE
PYURF	0.000133636	0.105976	0.143	0.16	1	0.000156245	0.105976	FALSE	3.80619	TRUE	Up	1.336e-04	FALSE
MKNK2	0.000135903	0.0556167	0.14	0.125	1	0.000158879	0.0556167	FALSE	3.79893	TRUE	Up	1.359e-04	FALSE
TMX1	0.000137686	0.387076	0.092	0.082	1	0.000160946	0.387076	FALSE	3.79332	TRUE	Up	1.377e-04	FALSE
CHMP7	0.00014155	-0.0879675	0.162	0.177	1	0.000165445	-0.0879675	FALSE	3.78135	TRUE	Down	1.415e-04	FALSE
FECH	0.000142049	0.387466	0.183	0.173	1	0.000166011	0.387466	FALSE	3.77986	TRUE	Up	1.420e-04	FALSE
OTULIN	0.000142889	0.192518	0.15	0.137	1	0.000166975	0.192518	FALSE	3.77735	TRUE	Up	1.429e-04	FALSE
BCAS3	0.000143025	-0.034446	0.2	0.218	1	0.000167116	-0.034446	FALSE	3.77698	TRUE	Down	1.430e-04	FALSE
DHX33	0.00014421	-0.153887	0.136	0.149	1	0.000168483	-0.153887	FALSE	3.77344	TRUE	Down	1.442e-04	FALSE
HAX1	0.000144354	0.346519	0.093	0.082	1	0.000168633	0.346519	FALSE	3.77306	TRUE	Up	1.444e-04	FALSE
FOXJ2	0.000148285	-0.295782	0.092	0.103	1	0.000173208	-0.295782	FALSE	3.76143	TRUE	Down	1.483e-04	FALSE
VPS29	0.000152244	0.228799	0.062	0.053	1	0.000177813	0.228799	FALSE	3.75004	TRUE	Up	1.522e-04	FALSE
TMEM208	0.000154946	0.137133	0.147	0.133	1	0.00018095	0.137133	FALSE	3.74244	TRUE	Up	1.549e-04	FALSE
MYL5	0.000155136	-0.164468	0.117	0.13	1	0.000181153	-0.164468	FALSE	3.74196	TRUE	Down	1.551e-04	FALSE
PCDH15	0.000156867	-0.017003	0.053	0.062	1	0.000183155	-0.017003	FALSE	3.73718	TRUE	Down	1.569e-04	FALSE
AMDHD2	0.00015732	-0.290405	0.146	0.158	1	0.000183664	-0.290405	FALSE	3.73598	TRUE	Down	1.573e-04	FALSE
SMARCAL1	0.000157809	0.211939	0.139	0.127	1	0.000184216	0.211939	FALSE	3.73467	TRUE	Up	1.578e-04	FALSE
EIF4E2	0.000160849	0.171506	0.242	0.227	1	0.000187745	0.171506	FALSE	3.72643	TRUE	Up	1.608e-04	FALSE
TCEAL4	0.000164563	-0.0840873	0.308	0.325	1	0.00019206	-0.0840873	FALSE	3.71656	TRUE	Down	1.646e-04	TRUE	X
ACAD9	0.000166985	0.0455817	0.203	0.185	1	0.000194865	0.0455817	FALSE	3.71027	TRUE	Up	1.670e-04	FALSE
NXPE3	0.00017155	0.414816	0.29	0.288	1	0.000200172	0.414816	FALSE	3.6986	TRUE	Up	1.716e-04	FALSE
DAB2	0.000174067	-0.254086	0.055	0.046	1	0.000203087	-0.254086	FALSE	3.69232	TRUE	Down	1.741e-04	FALSE
COX4I1	0.00017506	-0.0864333	0.26	0.278	1	0.000204225	-0.0864333	FALSE	3.68989	TRUE	Down	1.751e-04	FALSE
ABCF2	0.000175565	-0.196255	0.122	0.135	1	0.000204792	-0.196255	FALSE	3.68869	TRUE	Down	1.756e-04	FALSE
RFWD3	0.000176505	0.331894	0.076	0.067	1	0.000205867	0.331894	FALSE	3.68641	TRUE	Up	1.765e-04	FALSE
NDOR1	0.000176773	-0.167435	0.145	0.159	1	0.000206158	-0.167435	FALSE	3.6858	TRUE	Down	1.768e-04	FALSE
CCDC130	0.000177325	0.133947	0.415	0.404	1	0.00020678	0.133947	FALSE	3.68449	TRUE	Up	1.773e-04	FALSE
NSUN4	0.000177584	0.245546	0.158	0.146	1	0.000207059	0.245546	FALSE	3.68391	TRUE	Up	1.776e-04	FALSE
TBC1D2	0.000180846	0.264318	0.273	0.311	1	0.000210841	0.264318	FALSE	3.67604	TRUE	Up	1.808e-04	FALSE
NCOR1	0.000182688	0.0828128	0.45	0.439	1	0.000212966	0.0828128	FALSE	3.67169	TRUE	Up	1.827e-04	FALSE
LRRC63	0.000185298	0.644883	0.112	0.133	1	0.000215987	0.644883	FALSE	3.66557	TRUE	Up	1.853e-04	FALSE
PTGR2	0.000185864	0.490362	0.121	0.111	1	0.000216623	0.490362	FALSE	3.66429	TRUE	Up	1.859e-04	FALSE
UBE2J1	0.000190037	0.335836	0.14	0.129	1	0.000221463	0.335836	FALSE	3.6547	TRUE	Up	1.900e-04	FALSE
CPTP	0.000191231	-0.1917	0.108	0.12	1	0.000222831	-0.1917	FALSE	3.65202	TRUE	Down	1.912e-04	FALSE
ABCB8	0.000192284	-0.0560692	0.452	0.476	1	0.000224035	-0.0560692	FALSE	3.64968	TRUE	Down	1.923e-04	FALSE
MTCH2	0.00019621	0.235908	0.117	0.105	1	0.000228585	0.235908	FALSE	3.64095	TRUE	Up	1.962e-04	FALSE
GPKOW	0.000198465	-0.067053	0.198	0.214	1	0.000231188	-0.067053	FALSE	3.63604	TRUE	Down	1.985e-04	TRUE	X
IRAK4	0.00020103	0.276974	0.074	0.065	1	0.000234151	0.276974	FALSE	3.6305	TRUE	Up	2.010e-04	FALSE
DIPK1C	0.000201057	0.207335	0.115	0.132	1	0.000234157	0.207335	FALSE	3.63049	TRUE	Up	2.011e-04	FALSE
CCDC112	0.000201848	0.316918	0.135	0.123	1	0.000235054	0.316918	FALSE	3.62883	TRUE	Up	2.018e-04	FALSE
COX7C	0.000202273	0.131999	0.173	0.159	1	0.000235525	0.131999	FALSE	3.62796	TRUE	Up	2.023e-04	FALSE
PSMD4	0.000203055	-0.165621	0.085	0.096	1	0.000236411	-0.165621	FALSE	3.62633	TRUE	Down	2.031e-04	FALSE
DCAKD	0.000204192	0.103718	0.222	0.206	1	0.000237709	0.103718	FALSE	3.62396	TRUE	Up	2.042e-04	FALSE
CHAMP1	0.000208546	-0.0720289	0.129	0.142	1	0.000242752	-0.0720289	FALSE	3.61484	TRUE	Down	2.085e-04	FALSE
HIGD2A	0.000210083	0.225268	0.106	0.095	1	0.000244516	0.225268	FALSE	3.61169	TRUE	Up	2.101e-04	FALSE
SHQ1	0.000210185	0.32838	0.057	0.049	1	0.000244608	0.32838	FALSE	3.61153	TRUE	Up	2.102e-04	FALSE
RABIF	0.000210594	-0.178568	0.074	0.084	1	0.000245059	-0.178568	FALSE	3.61073	TRUE	Down	2.106e-04	FALSE
COPB2	0.000214648	0.237095	0.252	0.24	1	0.00024975	0.237095	FALSE	3.60249	TRUE	Up	2.146e-04	FALSE
RPRD1B	0.000215148	0.226488	0.114	0.103	1	0.000250305	0.226488	FALSE	3.60153	TRUE	Up	2.151e-04	FALSE
DHRS3	0.000216709	-0.307756	0.082	0.069	1	0.000252095	-0.307756	FALSE	3.59843	TRUE	Down	2.167e-04	FALSE
DNAJC30	0.000217636	0.300207	0.087	0.077	1	0.000253147	0.300207	FALSE	3.59663	TRUE	Up	2.176e-04	FALSE
MPP3	0.000217991	0.467306	0.079	0.07	1	0.000253534	0.467306	FALSE	3.59596	TRUE	Up	2.180e-04	FALSE
ENPP5	0.00022135	0.341926	0.065	0.056	1	0.000257413	0.341926	FALSE	3.58937	TRUE	Up	2.214e-04	FALSE
C4orf3	0.000227665	-0.0540396	0.161	0.176	1	0.000264729	-0.0540396	FALSE	3.5772	TRUE	Down	2.277e-04	FALSE
ZNF143	0.000229451	0.174962	0.076	0.066	1	0.000266778	0.174962	FALSE	3.57385	TRUE	Up	2.295e-04	FALSE
ZDHHC4	0.000229943	0.0220653	0.109	0.122	1	0.000267321	0.0220653	FALSE	3.57297	TRUE	Up	2.299e-04	FALSE
CD320	0.000233618	-0.165389	0.068	0.078	1	0.000271566	-0.165389	FALSE	3.56613	TRUE	Down	2.336e-04	FALSE
ZNF174	0.000237338	0.0575501	0.089	0.102	1	0.000275861	0.0575501	FALSE	3.55931	TRUE	Up	2.373e-04	FALSE
TMEM242	0.000241327	0.232065	0.109	0.098	1	0.000280468	0.232065	FALSE	3.55212	TRUE	Up	2.413e-04	FALSE
RTL8B	0.000243089	0.403806	0.066	0.057	1	0.000282486	0.403806	FALSE	3.549	TRUE	Up	2.431e-04	TRUE	X
HIGD1A	0.000244308	-0.108647	0.156	0.171	1	0.000283873	-0.108647	FALSE	3.54688	TRUE	Down	2.443e-04	FALSE
TP53BP2	0.000249488	0.227422	0.179	0.203	1	0.000289862	0.227422	FALSE	3.53781	TRUE	Up	2.495e-04	FALSE
BNIP3L	0.000249516	0.204839	0.392	0.384	1	0.000289863	0.204839	FALSE	3.53781	TRUE	Up	2.495e-04	FALSE
KBTBD2	0.000251189	0.313404	0.146	0.134	1	0.000291777	0.313404	FALSE	3.53495	TRUE	Up	2.512e-04	FALSE
RECQL5	0.000253473	-0.0352396	0.276	0.296	1	0.000294399	-0.0352396	FALSE	3.53106	TRUE	Down	2.535e-04	FALSE
VPS35L	0.000254568	0.00359022	0.453	0.479	1	0.000295639	0.00359022	FALSE	3.52924	TRUE	Up	2.546e-04	FALSE
BTD	0.000255062	-0.0291582	0.134	0.148	1	0.000296182	-0.0291582	FALSE	3.52844	TRUE	Down	2.551e-04	FALSE
GFER	0.000260622	-0.154977	0.097	0.109	1	0.000302606	-0.154977	FALSE	3.51912	TRUE	Down	2.606e-04	FALSE
TUBG1	0.000261638	0.0591753	0.098	0.087	1	0.000303755	0.0591753	FALSE	3.51748	TRUE	Up	2.616e-04	FALSE
PARP6	0.000263571	-0.0370365	0.194	0.211	1	0.000305967	-0.0370365	FALSE	3.51433	TRUE	Down	2.636e-04	FALSE
OGFOD3	0.000266995	0.0925785	0.247	0.231	1	0.000309909	0.0925785	FALSE	3.50877	TRUE	Up	2.670e-04	FALSE
INCENP	0.000270629	-0.304692	0.096	0.106	1	0.000314095	-0.304692	FALSE	3.50294	TRUE	Down	2.706e-04	FALSE
TSR2	0.000271988	-0.128383	0.165	0.179	1	0.000315638	-0.128383	FALSE	3.50081	TRUE	Down	2.720e-04	TRUE	X
FFAR1	0.000275383	0.484582	0.054	0.065	1	0.000319545	0.484582	FALSE	3.49547	TRUE	Up	2.754e-04	FALSE
NFKB2	0.000280786	0.233156	0.052	0.044	1	0.00032578	0.233156	FALSE	3.48708	TRUE	Up	2.808e-04	FALSE
SHPK	0.000281024	-0.0840751	0.246	0.265	1	0.000326021	-0.0840751	FALSE	3.48675	TRUE	Down	2.810e-04	FALSE
RBM18	0.000281968	0.290131	0.092	0.082	1	0.000327082	0.290131	FALSE	3.48534	TRUE	Up	2.820e-04	FALSE
EIF4A3	0.000282524	-0.0287523	0.186	0.202	1	0.000327693	-0.0287523	FALSE	3.48453	TRUE	Down	2.825e-04	FALSE
TPD52	0.000286169	0.00638714	0.248	0.268	1	0.000331887	0.00638714	FALSE	3.47901	TRUE	Up	2.862e-04	FALSE
DIP2C	0.000286729	-0.035957	0.463	0.485	1	0.000332502	-0.035957	FALSE	3.47821	TRUE	Down	2.867e-04	FALSE
CFDP1	0.000288444	0.2309	0.168	0.156	1	0.000334455	0.2309	FALSE	3.47566	TRUE	Up	2.884e-04	FALSE
UBAC2	0.000288985	-0.0202992	0.098	0.086	1	0.000335047	-0.0202992	FALSE	3.47489	TRUE	Down	2.890e-04	FALSE
SLC45A1	0.000289791	0.136384	0.062	0.053	1	0.000335946	0.136384	FALSE	3.47373	TRUE	Up	2.898e-04	FALSE
KCNH8	0.000293869	0.536139	0.312	0.329	1	0.000340638	0.536139	FALSE	3.46771	TRUE	Up	2.939e-04	FALSE
AP5S1	0.000294506	0.237514	0.141	0.129	1	0.000341341	0.237514	FALSE	3.46681	TRUE	Up	2.945e-04	FALSE
TMEM123	0.000294662	0.700045	0.09	0.082	1	0.000341486	0.700045	FALSE	3.46663	TRUE	Up	2.947e-04	FALSE
PLEKHH2	0.000298786	-0.24339	0.092	0.103	1	0.000346229	-0.24339	FALSE	3.46064	TRUE	Down	2.988e-04	FALSE
RING1	0.000299813	-0.106345	0.345	0.36	1	0.000347383	-0.106345	FALSE	3.45919	TRUE	Down	2.998e-04	FALSE
ADPGK	0.000300483	0.0976281	0.12	0.108	1	0.000348123	0.0976281	FALSE	3.45827	TRUE	Up	3.005e-04	FALSE
C3orf62	0.000303358	0.0743284	0.059	0.051	1	0.000351416	0.0743284	FALSE	3.45418	TRUE	Up	3.034e-04	FALSE
RNF4	0.000303915	0.135036	0.22	0.206	1	0.000352009	0.135036	FALSE	3.45345	TRUE	Up	3.039e-04	FALSE
PLEKHJ1	0.000303932	0.0531063	0.181	0.166	1	0.000352009	0.0531063	FALSE	3.45345	TRUE	Up	3.039e-04	FALSE
TTC38	0.000304665	-0.23496	0.055	0.064	1	0.00035282	-0.23496	FALSE	3.45245	TRUE	Down	3.047e-04	FALSE
SPSB3	0.000305662	-0.112225	0.354	0.37	1	0.000353938	-0.112225	FALSE	3.45107	TRUE	Down	3.057e-04	FALSE
SH3BP5L	0.000307054	-0.100029	0.189	0.204	1	0.000355512	-0.100029	FALSE	3.44915	TRUE	Down	3.071e-04	FALSE
LRRC23	0.000309927	0.244663	0.053	0.045	1	0.000358802	0.244663	FALSE	3.44515	TRUE	Up	3.099e-04	FALSE
SLC12A6	0.000311168	0.257338	0.161	0.149	1	0.000360201	0.257338	FALSE	3.44345	TRUE	Up	3.112e-04	FALSE
KAT14	0.000313631	0.102772	0.1	0.088	1	0.000363014	0.102772	FALSE	3.44008	TRUE	Up	3.136e-04	FALSE
ZSWIM6	0.000318445	0.231879	0.353	0.347	1	0.000368547	0.231879	FALSE	3.43351	TRUE	Up	3.184e-04	FALSE
SNAP23	0.0003294	-0.0743234	0.077	0.088	1	0.000381186	-0.0743234	FALSE	3.41886	TRUE	Down	3.294e-04	FALSE
NUDT9	0.000331239	0.226883	0.187	0.174	1	0.000383273	0.226883	FALSE	3.41649	TRUE	Up	3.312e-04	FALSE
EXD3	0.000331294	0.0198975	0.253	0.235	1	0.000383298	0.0198975	FALSE	3.41646	TRUE	Up	3.313e-04	FALSE
U2AF2	0.000331724	-0.132934	0.08	0.09	1	0.000383755	-0.132934	FALSE	3.41595	TRUE	Down	3.317e-04	FALSE
DIXDC1	0.000336156	0.25527	0.355	0.35	1	0.000388842	0.25527	FALSE	3.41023	TRUE	Up	3.362e-04	FALSE
C1orf35	0.000338491	0.027886	0.186	0.17	1	0.000391502	0.027886	FALSE	3.40727	TRUE	Up	3.385e-04	FALSE
DDT	0.000339335	0.261664	0.188	0.176	1	0.000392437	0.261664	FALSE	3.40623	TRUE	Up	3.393e-04	FALSE
RAD21	0.000347297	0.105896	0.1	0.113	1	0.000401603	0.105896	FALSE	3.3962	TRUE	Up	3.473e-04	FALSE
TGFBRAP1	0.000353534	-0.224487	0.157	0.169	1	0.000408773	-0.224487	FALSE	3.38852	TRUE	Down	3.535e-04	FALSE
UXS1	0.000356776	0.0167137	0.119	0.106	1	0.000412478	0.0167137	FALSE	3.3846	TRUE	Up	3.568e-04	FALSE
CIC	0.00036015	-0.0477816	0.42	0.441	1	0.000416335	-0.0477816	FALSE	3.38056	TRUE	Down	3.601e-04	FALSE
SNRNP35	0.000363043	0.00699436	0.198	0.217	1	0.000419635	0.00699436	FALSE	3.37713	TRUE	Up	3.630e-04	FALSE
PPP1R3D	0.000363977	0.153332	0.05	0.042	1	0.000420672	0.153332	FALSE	3.37606	TRUE	Up	3.640e-04	FALSE
PYM1	0.000364097	0.048752	0.095	0.083	1	0.000420766	0.048752	FALSE	3.37596	TRUE	Up	3.641e-04	FALSE
ZCCHC14	0.000364322	0.0237305	0.15	0.135	1	0.000420982	0.0237305	FALSE	3.37574	TRUE	Up	3.643e-04	FALSE
DHX34	0.00036911	-0.00691298	0.157	0.142	1	0.00042647	-0.00691298	FALSE	3.37011	TRUE	Down	3.691e-04	FALSE
ZNF232	0.000369166	-0.295992	0.075	0.085	1	0.00042649	-0.295992	FALSE	3.37009	TRUE	Down	3.692e-04	FALSE
PDZD8	0.000371341	0.289938	0.207	0.197	1	0.000428959	0.289938	FALSE	3.36758	TRUE	Up	3.713e-04	FALSE
FAM174C	0.000379217	0.0276507	0.152	0.168	1	0.000438012	0.0276507	FALSE	3.35851	TRUE	Up	3.792e-04	FALSE
USP19	0.000386085	-0.174324	0.207	0.221	1	0.000445898	-0.174324	FALSE	3.35076	TRUE	Down	3.861e-04	FALSE
GPR137	0.000387669	-0.138352	0.161	0.175	1	0.00044768	-0.138352	FALSE	3.34903	TRUE	Down	3.877e-04	FALSE
TCF12	0.000390563	0.33727	0.332	0.335	1	0.000450975	0.33727	FALSE	3.34585	TRUE	Up	3.906e-04	FALSE
ARIH2OS	0.00039064	0.405143	0.055	0.047	1	0.000451017	0.405143	FALSE	3.34581	TRUE	Up	3.906e-04	FALSE
RAB9A	0.000390882	0.476948	0.107	0.098	1	0.000451249	0.476948	FALSE	3.34558	TRUE	Up	3.909e-04	TRUE	X
LMO2	0.000403262	-0.333072	0.074	0.063	1	0.000465493	-0.333072	FALSE	3.33209	TRUE	Down	4.033e-04	FALSE
SPG21	0.000407106	0.27209	0.116	0.106	1	0.000469881	0.27209	FALSE	3.32801	TRUE	Up	4.071e-04	FALSE
SDC4	0.000414753	-0.507612	0.124	0.11	1	0.000478657	-0.507612	FALSE	3.31998	TRUE	Down	4.148e-04	FALSE
CBX5	0.000416541	-0.110947	0.19	0.205	1	0.000480671	-0.110947	FALSE	3.31815	TRUE	Down	4.165e-04	FALSE
FBXL7	0.000417982	0.28019	0.075	0.086	1	0.000482284	0.28019	FALSE	3.3167	TRUE	Up	4.180e-04	FALSE
PNMA1	0.000423677	0.10925	0.31	0.296	1	0.000488803	0.10925	FALSE	3.31087	TRUE	Up	4.237e-04	FALSE
ATG101	0.000424937	0.222252	0.097	0.087	1	0.000490206	0.222252	FALSE	3.30962	TRUE	Up	4.249e-04	FALSE
PCMT1	0.00043328	-0.0544425	0.31	0.33	1	0.000499779	-0.0544425	FALSE	3.30122	TRUE	Down	4.333e-04	FALSE
ENOSF1	0.000437925	0.213588	0.359	0.411	1	0.000505084	0.213588	FALSE	3.29664	TRUE	Up	4.379e-04	FALSE
COX6B1	0.000438211	-0.0841737	0.094	0.106	1	0.000505361	-0.0841737	FALSE	3.2964	TRUE	Down	4.382e-04	FALSE
DYNLL1	0.000443668	0.358732	0.089	0.079	1	0.000511602	0.358732	FALSE	3.29107	TRUE	Up	4.437e-04	FALSE
GINM1	0.000445513	0.288423	0.311	0.305	1	0.000513676	0.288423	FALSE	3.28931	TRUE	Up	4.455e-04	FALSE
FZD5	0.000448708	0.26206	0.054	0.063	1	0.000517305	0.26206	FALSE	3.28625	TRUE	Up	4.487e-04	FALSE
RAB2A	0.000457727	0.19825	0.292	0.282	1	0.000527649	0.19825	FALSE	3.27766	TRUE	Up	4.577e-04	FALSE
USP53	0.000459503	-0.113504	0.074	0.064	1	0.00052964	-0.113504	FALSE	3.27602	TRUE	Down	4.595e-04	FALSE
STK3	0.000461507	0.514806	0.107	0.099	1	0.000531895	0.514806	FALSE	3.27417	TRUE	Up	4.615e-04	FALSE
C1orf43	0.000471047	0.448043	0.153	0.144	1	0.000542834	0.448043	FALSE	3.26533	TRUE	Up	4.710e-04	FALSE
ACOX1	0.000474266	-0.0739691	0.182	0.198	1	0.000546487	-0.0739691	FALSE	3.26242	TRUE	Down	4.743e-04	FALSE
PLA2G4B	0.000479135	0.0333171	0.318	0.299	1	0.00055204	0.0333171	FALSE	3.25803	TRUE	Up	4.791e-04	FALSE
HOMEZ	0.000482262	0.102806	0.084	0.096	1	0.000555585	0.102806	FALSE	3.25525	TRUE	Up	4.823e-04	FALSE
DDI2	0.000482419	-0.0435545	0.146	0.16	1	0.000555708	-0.0435545	FALSE	3.25515	TRUE	Down	4.824e-04	FALSE
CLEC11A	0.000494265	0.122322	0.077	0.067	1	0.000569294	0.122322	FALSE	3.24466	TRUE	Up	4.943e-04	FALSE
RGL3	0.000494318	-0.112376	0.077	0.067	1	0.000569296	-0.112376	FALSE	3.24466	TRUE	Down	4.943e-04	FALSE
NFATC2IP	0.00051744	0.0919806	0.204	0.19	1	0.000595862	0.0919806	FALSE	3.22485	TRUE	Up	5.174e-04	FALSE
SPAG8	0.000518444	0.247233	0.106	0.095	1	0.000596957	0.247233	FALSE	3.22406	TRUE	Up	5.184e-04	FALSE
PPM1H	0.000521604	0.303259	0.321	0.318	1	0.000600533	0.303259	FALSE	3.22146	TRUE	Up	5.216e-04	FALSE
SEM1	0.000526763	-0.129234	0.141	0.154	1	0.00060641	-0.129234	FALSE	3.21723	TRUE	Down	5.268e-04	FALSE
RXRG	0.000527741	0.645588	0.05	0.042	1	0.000607472	0.645588	FALSE	3.21647	TRUE	Up	5.277e-04	FALSE
PKD2	0.000535697	0.121876	0.456	0.448	1	0.000616567	0.121876	FALSE	3.21002	TRUE	Up	5.357e-04	FALSE
SRSF1	0.000536785	0.0807958	0.256	0.24	1	0.000617754	0.0807958	FALSE	3.20918	TRUE	Up	5.368e-04	FALSE
TXNL4A	0.000540767	0.0761805	0.261	0.283	1	0.000622272	0.0761805	FALSE	3.20602	TRUE	Up	5.408e-04	FALSE
UBE2A	0.000541096	0.10578	0.16	0.177	1	0.000622587	0.10578	FALSE	3.2058	TRUE	Up	5.411e-04	TRUE	X
CNOT1	0.000548907	0.273332	0.054	0.046	1	0.000631508	0.273332	FALSE	3.19962	TRUE	Up	5.489e-04	FALSE
POFUT2	0.000549456	0.0386186	0.191	0.176	1	0.000632074	0.0386186	FALSE	3.19923	TRUE	Up	5.495e-04	FALSE
KIF21A	0.000549912	-0.0967376	0.34	0.355	1	0.000632533	-0.0967376	FALSE	3.19892	TRUE	Down	5.499e-04	FALSE
ITGA6	0.000552986	0.379843	0.071	0.062	1	0.000636002	0.379843	FALSE	3.19654	TRUE	Up	5.530e-04	FALSE
LMAN1	0.000557192	-0.00228705	0.206	0.224	1	0.000640774	-0.00228705	FALSE	3.1933	TRUE	Down	5.572e-04	FALSE
HSBP1	0.000568597	-0.0583426	0.096	0.107	1	0.000653793	-0.0583426	FALSE	3.18456	TRUE	Down	5.686e-04	FALSE
ARNT	0.000568631	0.15278	0.265	0.252	1	0.000653793	0.15278	FALSE	3.18456	TRUE	Up	5.686e-04	FALSE
RAB8B	0.000571018	0.108128	0.124	0.138	1	0.00065647	0.108128	FALSE	3.18279	TRUE	Up	5.710e-04	FALSE
S100A16	0.000578218	0.0781393	0.093	0.106	1	0.000664678	0.0781393	FALSE	3.17739	TRUE	Up	5.782e-04	FALSE
LRRC8B	0.000588238	0.200913	0.333	0.324	1	0.000676126	0.200913	FALSE	3.16997	TRUE	Up	5.882e-04	FALSE
TMEM80	0.000599263	0.197544	0.123	0.112	1	0.000688726	0.197544	FALSE	3.16195	TRUE	Up	5.993e-04	FALSE
ATXN7L3B	0.000600725	0.146689	0.305	0.293	1	0.000690335	0.146689	FALSE	3.16094	TRUE	Up	6.007e-04	FALSE
SCO1	0.000605517	0.364763	0.062	0.054	1	0.00069577	0.364763	FALSE	3.15753	TRUE	Up	6.055e-04	FALSE
AFF1	0.000619499	0.158495	0.229	0.218	1	0.000711762	0.158495	FALSE	3.14767	TRUE	Up	6.195e-04	FALSE
SLC25A11	0.000620272	0.0762008	0.364	0.35	1	0.000712577	0.0762008	FALSE	3.14717	TRUE	Up	6.203e-04	FALSE
IER2	0.000624886	-0.437419	0.201	0.21	1	0.000717803	-0.437419	FALSE	3.14399	TRUE	Down	6.249e-04	FALSE
GTF2E1	0.000625182	-0.0496472	0.057	0.065	1	0.000718068	-0.0496472	FALSE	3.14383	TRUE	Down	6.252e-04	FALSE
HERC3	0.000627957	0.14342	0.393	0.384	1	0.000721181	0.14342	FALSE	3.14196	TRUE	Up	6.280e-04	FALSE
EBNA1BP2	0.000679315	0.11793	0.211	0.198	1	0.000780082	0.11793	FALSE	3.10786	TRUE	Up	6.793e-04	FALSE
TNFRSF14	0.000695351	-0.27188	0.059	0.05	1	0.000798414	-0.27188	FALSE	3.09777	TRUE	Down	6.954e-04	FALSE
MORC2	0.000695445	-0.170293	0.191	0.203	1	0.00079844	-0.170293	FALSE	3.09776	TRUE	Down	6.954e-04	FALSE
RNF103	0.000701965	0.168556	0.376	0.365	1	0.000805841	0.168556	FALSE	3.09375	TRUE	Up	7.020e-04	FALSE
TP53INP1	0.000705719	-0.149438	0.073	0.083	1	0.000810067	-0.149438	FALSE	3.09148	TRUE	Down	7.057e-04	FALSE
MTIF2	0.000707612	0.0875022	0.144	0.131	1	0.000812156	0.0875022	FALSE	3.09036	TRUE	Up	7.076e-04	FALSE
TOMM40L	0.000717301	0.0371717	0.1	0.089	1	0.000823191	0.0371717	FALSE	3.0845	TRUE	Up	7.173e-04	FALSE
ZNF707	0.000719473	0.0825407	0.079	0.069	1	0.000825598	0.0825407	FALSE	3.08323	TRUE	Up	7.195e-04	FALSE
PPCDC	0.000725826	0.0944937	0.107	0.12	1	0.000832802	0.0944937	FALSE	3.07946	TRUE	Up	7.258e-04	FALSE
GPR108	0.000737885	-0.123501	0.139	0.151	1	0.00084655	-0.123501	FALSE	3.07235	TRUE	Down	7.379e-04	FALSE
BIN1	0.000742116	0.193484	0.824	0.867	1	0.000851317	0.193484	FALSE	3.06991	TRUE	Up	7.421e-04	FALSE
SSR3	0.000750411	0.0497401	0.148	0.163	1	0.000860742	0.0497401	FALSE	3.06513	TRUE	Up	7.504e-04	FALSE
DIRAS2	0.000753121	0.186079	0.138	0.154	1	0.000863761	0.186079	FALSE	3.06361	TRUE	Up	7.531e-04	FALSE
YPEL3	0.000757607	-0.0869032	0.422	0.44	1	0.000868817	-0.0869032	FALSE	3.06107	TRUE	Down	7.576e-04	FALSE
L3MBTL4	0.000759563	0.192005	0.146	0.135	1	0.000870969	0.192005	FALSE	3.06	TRUE	Up	7.596e-04	FALSE
ABRAXAS1	0.000769501	0.409796	0.053	0.045	1	0.000882274	0.409796	FALSE	3.0544	TRUE	Up	7.695e-04	FALSE
PRKCQ	0.000769588	0.310561	0.076	0.088	1	0.000882283	0.310561	FALSE	3.05439	TRUE	Up	7.696e-04	FALSE
GNA13	0.000771211	-0.12737	0.209	0.224	1	0.000884052	-0.12737	FALSE	3.05352	TRUE	Down	7.712e-04	FALSE
GID4	0.0007797	0.240995	0.098	0.088	1	0.000893691	0.240995	FALSE	3.04881	TRUE	Up	7.797e-04	FALSE
BCAP29	0.000780374	2.2717e-05	0.251	0.269	1	0.00089437	2.2717e-05	FALSE	3.04848	TRUE	Up	7.804e-04	FALSE
SMAP1	0.000781138	-0.02817	0.098	0.109	1	0.000895153	-0.02817	FALSE	3.0481	TRUE	Down	7.811e-04	FALSE
FDXR	0.000799351	0.275113	0.072	0.063	1	0.00091593	0.275113	FALSE	3.03814	TRUE	Up	7.994e-04	FALSE
SNX21	0.000801631	0.104177	0.261	0.247	1	0.000918447	0.104177	FALSE	3.03695	TRUE	Up	8.016e-04	FALSE
PSD2	0.000808834	-0.0696379	0.197	0.213	1	0.000926605	-0.0696379	FALSE	3.03311	TRUE	Down	8.088e-04	FALSE
TMEM43	0.000834663	-0.0868644	0.208	0.222	1	0.000956095	-0.0868644	FALSE	3.0195	TRUE	Down	8.347e-04	FALSE
AP2S1	0.00085887	-0.107488	0.09	0.1	1	0.000983722	-0.107488	FALSE	3.00713	TRUE	Down	8.589e-04	FALSE
PFKFB3	0.000859294	0.0601604	0.398	0.421	1	0.000984106	0.0601604	FALSE	3.00696	TRUE	Up	8.593e-04	FALSE
PGK1	0.000865377	-0.35742	0.046	0.053	1	0.00099097	-0.35742	FALSE	3.00394	TRUE	Down	8.654e-04	TRUE	X
GZF1	0.00086931	0.120153	0.123	0.111	1	0.000995371	0.120153	FALSE	3.00202	TRUE	Up	8.693e-04	FALSE
C3orf70	0.000922207	0.19618	0.13	0.12	1	0.00105583	0.19618	FALSE	2.97641	TRUE	Up	9.222e-04	FALSE
RALB	0.000931121	-0.0320548	0.096	0.085	1	0.00106593	-0.0320548	FALSE	2.97227	TRUE	Down	9.311e-04	FALSE
KMT5A	0.000966479	0.293807	0.169	0.159	1	0.00110629	0.293807	FALSE	2.95613	TRUE	Up	9.665e-04	FALSE
TMEM235	0.000974005	0.490039	0.352	0.381	1	0.00111479	0.490039	FALSE	2.95281	TRUE	Up	9.740e-04	FALSE
LSM14A	0.00099475	0.0181909	0.115	0.127	1	0.00113841	0.0181909	FALSE	2.9437	TRUE	Up	9.948e-04	FALSE
SUFU	0.00100955	-0.307407	0.057	0.065	1	0.00115524	-0.307407	FALSE	2.93733	TRUE	Down	1.010e-03	FALSE
ALDH7A1	0.00102132	0.28394	0.117	0.107	1	0.00116858	0.28394	FALSE	2.93234	TRUE	Up	1.021e-03	FALSE
GATC	0.00102672	0.191486	0.13	0.119	1	0.00117464	0.191486	FALSE	2.9301	TRUE	Up	1.027e-03	FALSE
BIRC6	0.00102958	0.151143	0.433	0.425	1	0.00117779	0.151143	FALSE	2.92893	TRUE	Up	1.030e-03	FALSE
ERICH1	0.00103783	-0.1963	0.22	0.232	1	0.00118711	-0.1963	FALSE	2.92551	TRUE	Down	1.038e-03	FALSE
PCYOX1L	0.00104449	-0.359395	0.165	0.174	1	0.0011946	-0.359395	FALSE	2.92278	TRUE	Down	1.044e-03	FALSE
ZNF668	0.00105416	0.0836545	0.078	0.068	1	0.00120553	0.0836545	FALSE	2.91882	TRUE	Up	1.054e-03	FALSE
ENO1	0.00106073	-0.150486	0.29	0.304	1	0.00121292	-0.150486	FALSE	2.91617	TRUE	Down	1.061e-03	FALSE
AKIP1	0.00106125	-0.0306782	0.168	0.154	1	0.00121339	-0.0306782	FALSE	2.916	TRUE	Down	1.061e-03	FALSE
RPN2	0.00107281	-0.00825558	0.101	0.112	1	0.00122648	-0.00825558	FALSE	2.91134	TRUE	Down	1.073e-03	FALSE
TWF1	0.00109431	0.43967	0.067	0.06	1	0.00125093	0.43967	FALSE	2.90277	TRUE	Up	1.094e-03	FALSE
BUD31	0.0010991	0.269695	0.096	0.087	1	0.00125627	0.269695	FALSE	2.90092	TRUE	Up	1.099e-03	FALSE
HSCB	0.00110009	0.224232	0.074	0.066	1	0.00125728	0.224232	FALSE	2.90057	TRUE	Up	1.100e-03	FALSE
CPSF1	0.00111234	-0.120818	0.162	0.146	1	0.00127115	-0.120818	FALSE	2.8958	TRUE	Down	1.112e-03	FALSE
EPHB4	0.00112531	0.224882	0.047	0.055	1	0.00128583	0.224882	FALSE	2.89081	TRUE	Up	1.125e-03	FALSE
MAPKAP1	0.00113308	0.0372742	0.189	0.176	1	0.00129458	0.0372742	FALSE	2.88787	TRUE	Up	1.133e-03	FALSE
PIP4P1	0.00113533	0.234143	0.235	0.226	1	0.001297	0.234143	FALSE	2.88706	TRUE	Up	1.135e-03	FALSE
LRRC8C	0.00113543	0.146256	0.089	0.079	1	0.001297	0.146256	FALSE	2.88706	TRUE	Up	1.135e-03	FALSE
FAHD2A	0.00115315	0.167878	0.234	0.222	1	0.00131711	0.167878	FALSE	2.88038	TRUE	Up	1.153e-03	FALSE
EPM2AIP1	0.00116236	0.0887684	0.347	0.333	1	0.00132749	0.0887684	FALSE	2.87697	TRUE	Up	1.162e-03	FALSE
RRS1	0.00116374	-0.259238	0.069	0.078	1	0.00132893	-0.259238	FALSE	2.8765	TRUE	Down	1.164e-03	FALSE
KCTD13	0.00119494	0.177507	0.341	0.333	1	0.00136441	0.177507	FALSE	2.86505	TRUE	Up	1.195e-03	FALSE
ACSL4	0.00119764	0.139568	0.227	0.249	1	0.00136735	0.139568	FALSE	2.86412	TRUE	Up	1.198e-03	TRUE	X
PPP4R2	0.00121921	0.0403564	0.207	0.224	1	0.00139184	0.0403564	FALSE	2.85641	TRUE	Up	1.219e-03	FALSE
USP20	0.00122276	0.0846721	0.207	0.193	1	0.00139574	0.0846721	FALSE	2.85519	TRUE	Up	1.223e-03	FALSE
IGFL2	0.00125135	0.139527	0.056	0.064	1	0.00142824	0.139527	FALSE	2.8452	TRUE	Up	1.251e-03	FALSE
TMCO1	0.00128621	-0.0171317	0.274	0.292	1	0.00146787	-0.0171317	FALSE	2.83331	TRUE	Down	1.286e-03	FALSE
PAPOLA	0.00130388	0.0875029	0.217	0.203	1	0.00148788	0.0875029	FALSE	2.82743	TRUE	Up	1.304e-03	FALSE
OSBPL2	0.00130499	0.0955404	0.27	0.257	1	0.001489	0.0955404	FALSE	2.82711	TRUE	Up	1.305e-03	FALSE
PXMP4	0.00130884	0.330726	0.129	0.119	1	0.00149323	0.330726	FALSE	2.82587	TRUE	Up	1.309e-03	FALSE
GORASP2	0.00130942	0.11205	0.175	0.191	1	0.00149375	0.11205	FALSE	2.82572	TRUE	Up	1.309e-03	FALSE
B3GALT4	0.00131716	-0.144597	0.056	0.064	1	0.00150242	-0.144597	FALSE	2.82321	TRUE	Down	1.317e-03	FALSE
GAS7	0.00131867	0.0742288	0.61	0.618	1	0.00150399	0.0742288	FALSE	2.82276	TRUE	Up	1.319e-03	FALSE
HS6ST1	0.00133312	-0.131423	0.208	0.191	1	0.00152032	-0.131423	FALSE	2.81807	TRUE	Down	1.333e-03	FALSE
TMEM201	0.00134577	-0.134926	0.166	0.178	1	0.00153458	-0.134926	FALSE	2.81401	TRUE	Down	1.346e-03	FALSE
ATP5MC3	0.00135291	-0.132771	0.144	0.156	1	0.00154256	-0.132771	FALSE	2.81176	TRUE	Down	1.353e-03	FALSE
CCDC127	0.00138299	0.257589	0.11	0.101	1	0.0015767	0.257589	FALSE	2.80225	TRUE	Up	1.383e-03	FALSE
NCOA5	0.00140699	0.0821524	0.109	0.099	1	0.00160389	0.0821524	FALSE	2.79482	TRUE	Up	1.407e-03	FALSE
C19orf48	0.0014295	-0.0661663	0.092	0.103	1	0.00162938	-0.0661663	FALSE	2.78798	TRUE	Down	1.429e-03	FALSE
SLC35E4	0.00144887	-0.0158024	0.134	0.146	1	0.00165129	-0.0158024	FALSE	2.78218	TRUE	Down	1.449e-03	FALSE
CCNDBP1	0.00145111	0.182315	0.234	0.223	1	0.00165367	0.182315	FALSE	2.78155	TRUE	Up	1.451e-03	FALSE
INTS9	0.00146034	0.127893	0.12	0.11	1	0.00166402	0.127893	FALSE	2.77884	TRUE	Up	1.460e-03	FALSE
C18orf32	0.00147431	0.101633	0.239	0.26	1	0.00167977	0.101633	FALSE	2.77475	TRUE	Up	1.474e-03	FALSE
GALNT4	0.00147589	0.231056	0.061	0.053	1	0.00168139	0.231056	FALSE	2.77433	TRUE	Up	1.476e-03	FALSE
IGBP1	0.0014902	-0.070469	0.121	0.132	1	0.00169753	-0.070469	FALSE	2.77018	TRUE	Down	1.490e-03	TRUE	X
CAMSAP1	0.00149271	-0.136265	0.213	0.225	1	0.00170021	-0.136265	FALSE	2.7695	TRUE	Down	1.493e-03	FALSE
SURF2	0.00150169	0.11643	0.076	0.067	1	0.00171026	0.11643	FALSE	2.76694	TRUE	Up	1.502e-03	FALSE
FLVCR1	0.0015215	0.143249	0.15	0.138	1	0.00173265	0.143249	FALSE	2.76129	TRUE	Up	1.522e-03	FALSE
ADI1	0.00152176	0.0166368	0.305	0.324	1	0.00173276	0.0166368	FALSE	2.76126	TRUE	Up	1.522e-03	FALSE
TMEM62	0.00152681	0.304638	0.095	0.086	1	0.00173834	0.304638	FALSE	2.75987	TRUE	Up	1.527e-03	FALSE
NAPEPLD	0.00155554	0.362163	0.189	0.181	1	0.00177087	0.362163	FALSE	2.75181	TRUE	Up	1.556e-03	FALSE
BCL2	0.00159161	0.152212	0.146	0.136	1	0.00181174	0.152212	FALSE	2.7419	TRUE	Up	1.592e-03	FALSE
NEMP2	0.00159644	0.44941	0.058	0.051	1	0.00181706	0.44941	FALSE	2.74063	TRUE	Up	1.596e-03	FALSE
ZNF513	0.00160569	0.00544598	0.102	0.091	1	0.0018274	0.00544598	FALSE	2.73817	TRUE	Up	1.606e-03	FALSE
TMEM150C	0.00162259	-0.0394254	0.053	0.045	1	0.00184644	-0.0394254	FALSE	2.73367	TRUE	Down	1.623e-03	FALSE
LRSAM1	0.00163144	0.033571	0.238	0.223	1	0.00185631	0.033571	FALSE	2.73135	TRUE	Up	1.631e-03	FALSE
SHANK3	0.0016598	-0.30545	0.127	0.136	1	0.00188839	-0.30545	FALSE	2.72391	TRUE	Down	1.660e-03	FALSE
LINGO1	0.00168759	0.28913	0.228	0.221	1	0.00191981	0.28913	FALSE	2.71674	TRUE	Up	1.688e-03	FALSE
EDA	0.00169105	-0.0381599	0.059	0.067	1	0.00192355	-0.0381599	FALSE	2.7159	TRUE	Down	1.691e-03	TRUE	X
PCED1A	0.00169494	-0.0637513	0.392	0.411	1	0.00192777	-0.0637513	FALSE	2.71494	TRUE	Down	1.695e-03	FALSE
NFYC	0.00169534	0.0987613	0.173	0.161	1	0.00192803	0.0987613	FALSE	2.71489	TRUE	Up	1.695e-03	FALSE
TRAP1	0.00169624	0.0758627	0.24	0.226	1	0.00192886	0.0758627	FALSE	2.7147	TRUE	Up	1.696e-03	FALSE
DEPDC7	0.00171931	0.365756	0.056	0.065	1	0.00195489	0.365756	FALSE	2.70888	TRUE	Up	1.719e-03	FALSE
HSPE1	0.00174357	0.0227827	0.103	0.114	1	0.00198227	0.0227827	FALSE	2.70284	TRUE	Up	1.744e-03	FALSE
GCC1	0.00178147	-0.246064	0.066	0.074	1	0.00202515	-0.246064	FALSE	2.69354	TRUE	Down	1.781e-03	FALSE
FAH	0.00178266	-0.125351	0.062	0.07	1	0.0020263	-0.125351	FALSE	2.6933	TRUE	Down	1.783e-03	FALSE
RANBP6	0.00178877	0.216391	0.081	0.073	1	0.00203304	0.216391	FALSE	2.69185	TRUE	Up	1.789e-03	FALSE
PCBD1	0.00181938	-0.0428733	0.087	0.097	1	0.00206761	-0.0428733	FALSE	2.68453	TRUE	Down	1.819e-03	FALSE
ASF1A	0.00183218	0.0186118	0.08	0.09	1	0.00208195	0.0186118	FALSE	2.68153	TRUE	Up	1.832e-03	FALSE
RNF114	0.00190322	0.184792	0.303	0.295	1	0.00216245	0.184792	FALSE	2.66505	TRUE	Up	1.903e-03	FALSE
TAOK2	0.00191351	-0.085765	0.286	0.3	1	0.00217392	-0.085765	FALSE	2.66276	TRUE	Down	1.914e-03	FALSE
MBOAT7	0.00192942	-0.166355	0.259	0.271	1	0.00219177	-0.166355	FALSE	2.65921	TRUE	Down	1.929e-03	FALSE
ATP2C1	0.00194073	-0.0548258	0.32	0.336	1	0.00220439	-0.0548258	FALSE	2.65671	TRUE	Down	1.941e-03	FALSE
BRCA1	0.00195743	0.667785	0.055	0.048	1	0.00222313	0.667785	FALSE	2.65303	TRUE	Up	1.957e-03	FALSE
TSNARE1	0.0019725	-0.281221	0.198	0.207	1	0.00224001	-0.281221	FALSE	2.64975	TRUE	Down	1.972e-03	FALSE
PRDM4	0.00197556	0.291394	0.135	0.126	1	0.00224327	0.291394	FALSE	2.64912	TRUE	Up	1.976e-03	FALSE
NT5DC2	0.00198561	-0.199248	0.045	0.052	1	0.00225445	-0.199248	FALSE	2.64696	TRUE	Down	1.986e-03	FALSE
FOXN3	0.00198707	-0.0893104	0.111	0.1	1	0.00225587	-0.0893104	FALSE	2.64669	TRUE	Down	1.987e-03	FALSE
WDR48	0.00205017	0.257207	0.116	0.106	1	0.00232727	0.257207	FALSE	2.63315	TRUE	Up	2.050e-03	FALSE
TRAPPC9	0.00209939	-0.0619203	0.341	0.358	1	0.00238289	-0.0619203	FALSE	2.6229	TRUE	Down	2.099e-03	FALSE
HNRNPL	0.00210879	0.326016	0.26	0.256	1	0.00239332	0.326016	FALSE	2.621	TRUE	Up	2.109e-03	FALSE
SLC2A8	0.00211216	0.0845817	0.136	0.125	1	0.00239689	0.0845817	FALSE	2.62035	TRUE	Up	2.112e-03	FALSE
MSI2	0.00211252	0.359899	0.354	0.356	1	0.00239706	0.359899	FALSE	2.62032	TRUE	Up	2.113e-03	FALSE
ECSIT	0.00211745	0.0622121	0.229	0.215	1	0.00240241	0.0622121	FALSE	2.61935	TRUE	Up	2.117e-03	FALSE
CHFR	0.00212627	0.0463212	0.224	0.21	1	0.00241216	0.0463212	FALSE	2.61759	TRUE	Up	2.126e-03	FALSE
GPS2	0.00215069	0.0651585	0.288	0.274	1	0.00243962	0.0651585	FALSE	2.61268	TRUE	Up	2.151e-03	FALSE
PAIP2	0.00217606	0.0275338	0.121	0.133	1	0.00246815	0.0275338	FALSE	2.60763	TRUE	Up	2.176e-03	FALSE
FKRP	0.00221327	-0.228001	0.17	0.18	1	0.00251009	-0.228001	FALSE	2.60031	TRUE	Down	2.213e-03	FALSE
MAFB	0.00222987	-0.602095	0.064	0.071	1	0.00252866	-0.602095	FALSE	2.59711	TRUE	Down	2.230e-03	FALSE
MCAM	0.0022446	-0.0156215	0.278	0.297	1	0.0025451	-0.0156215	FALSE	2.59429	TRUE	Down	2.245e-03	FALSE
EGLN2	0.00230894	-0.000724094	0.318	0.336	1	0.00261779	-0.000724094	FALSE	2.58207	TRUE	Down	2.309e-03	FALSE
KIAA1143	0.00232509	0.420762	0.053	0.046	1	0.00263583	0.420762	FALSE	2.57908	TRUE	Up	2.325e-03	FALSE
GNB1L	0.00233211	-0.103797	0.057	0.05	1	0.00264352	-0.103797	FALSE	2.57782	TRUE	Down	2.332e-03	FALSE
APPL1	0.00237293	0.156192	0.208	0.197	1	0.00268952	0.156192	FALSE	2.57033	TRUE	Up	2.373e-03	FALSE
TRMT112	0.00238445	0.085201	0.107	0.119	1	0.0027023	0.085201	FALSE	2.56827	TRUE	Up	2.384e-03	FALSE
STRN4	0.00241425	-0.0783856	0.355	0.373	1	0.00273579	-0.0783856	FALSE	2.56292	TRUE	Down	2.414e-03	FALSE
ZNF580	0.00241779	0.109439	0.25	0.238	1	0.00273952	0.109439	FALSE	2.56233	TRUE	Up	2.418e-03	FALSE
STOML2	0.00243845	0.149711	0.17	0.158	1	0.00276264	0.149711	FALSE	2.55868	TRUE	Up	2.438e-03	FALSE
PITHD1	0.00246193	0.027463	0.269	0.287	1	0.00278897	0.027463	FALSE	2.55456	TRUE	Up	2.462e-03	FALSE
TMEM30A	0.00250546	0.287671	0.121	0.112	1	0.00283799	0.287671	FALSE	2.54699	TRUE	Up	2.505e-03	FALSE
PHF12	0.00250739	0.134587	0.25	0.239	1	0.00283988	0.134587	FALSE	2.5467	TRUE	Up	2.507e-03	FALSE
TRPV1	0.00253475	0.146159	0.246	0.236	1	0.00287058	0.146159	FALSE	2.54203	TRUE	Up	2.535e-03	FALSE
PRKCD	0.0025463	-0.873433	0.09	0.077	1	0.00288336	-0.873433	FALSE	2.5401	TRUE	Down	2.546e-03	FALSE
SKIL	0.00254685	-0.175493	0.119	0.107	1	0.00288369	-0.175493	FALSE	2.54005	TRUE	Down	2.547e-03	FALSE
SDF2L1	0.00255045	0.193055	0.043	0.05	1	0.00288747	0.193055	FALSE	2.53948	TRUE	Up	2.550e-03	FALSE
MUS81	0.00259298	-0.0941508	0.261	0.274	1	0.00293532	-0.0941508	FALSE	2.53234	TRUE	Down	2.593e-03	FALSE
PRRC1	0.00264017	-0.00866304	0.063	0.071	1	0.00298843	-0.00866304	FALSE	2.52456	TRUE	Down	2.640e-03	FALSE
EPN1	0.00275916	0.0870277	0.254	0.241	1	0.0031228	0.0870277	FALSE	2.50546	TRUE	Up	2.759e-03	FALSE
RIOK3	0.00276403	0.204358	0.278	0.27	1	0.003128	0.204358	FALSE	2.50473	TRUE	Up	2.764e-03	FALSE
WBP11	0.00280485	0.00601364	0.073	0.081	1	0.00317386	0.00601364	FALSE	2.49841	TRUE	Up	2.805e-03	FALSE
TTLL4	0.00281859	-0.208742	0.119	0.129	1	0.00318908	-0.208742	FALSE	2.49633	TRUE	Down	2.819e-03	FALSE
TMBIM4	0.00282708	0.26492	0.139	0.155	1	0.00319837	0.26492	FALSE	2.49507	TRUE	Up	2.827e-03	FALSE
CLN5	0.00284753	0.441384	0.113	0.105	1	0.00322117	0.441384	FALSE	2.49199	TRUE	Up	2.848e-03	FALSE
LAGE3	0.00285806	0.0457263	0.078	0.087	1	0.00323276	0.0457263	FALSE	2.49043	TRUE	Up	2.858e-03	TRUE	X
ZNF576	0.00288311	0.149688	0.113	0.103	1	0.00326075	0.149688	FALSE	2.48668	TRUE	Up	2.883e-03	FALSE
INPP5K	0.0029085	-0.0432846	0.173	0.185	1	0.00328913	-0.0432846	FALSE	2.48292	TRUE	Down	2.908e-03	FALSE
CARS	0.00292733	0.233755	0.067	0.059	1	0.00331009	0.233755	FALSE	2.48016	TRUE	Up	2.927e-03	FALSE
GTF3C6	0.00295072	0.515768	0.095	0.088	1	0.00333619	0.515768	FALSE	2.47675	TRUE	Up	2.951e-03	FALSE
AGBL5	0.00296315	0.275022	0.091	0.083	1	0.00334991	0.275022	FALSE	2.47497	TRUE	Up	2.963e-03	FALSE
ANKRD39	0.00297421	0.21738	0.056	0.049	1	0.00336208	0.21738	FALSE	2.47339	TRUE	Up	2.974e-03	FALSE
ING4	0.00298131	-0.140088	0.244	0.256	1	0.00336976	-0.140088	FALSE	2.4724	TRUE	Down	2.981e-03	FALSE
SH2B1	0.00298368	0.0280575	0.366	0.353	1	0.00337209	0.0280575	FALSE	2.4721	TRUE	Up	2.984e-03	FALSE
WDR4	0.00299046	-0.0231151	0.089	0.08	1	0.00337941	-0.0231151	FALSE	2.47116	TRUE	Down	2.990e-03	FALSE
STK11	0.00299224	-0.254774	0.194	0.202	1	0.00338107	-0.254774	FALSE	2.47095	TRUE	Down	2.992e-03	FALSE
SLC27A5	0.00300253	0.230859	0.091	0.082	1	0.00339236	0.230859	FALSE	2.4695	TRUE	Up	3.003e-03	FALSE
KDM1B	0.00301366	0.148336	0.147	0.137	1	0.00340458	0.148336	FALSE	2.46794	TRUE	Up	3.014e-03	FALSE
TIMM44	0.00301733	0.00121138	0.304	0.287	1	0.00340838	0.00121138	FALSE	2.46745	TRUE	Up	3.017e-03	FALSE
HHLA3	0.00303632	0.340311	0.071	0.063	1	0.00342949	0.340311	FALSE	2.46477	TRUE	Up	3.036e-03	FALSE
SPINDOC	0.00303915	0.0788771	0.119	0.109	1	0.00343232	0.0788771	FALSE	2.46441	TRUE	Up	3.039e-03	FALSE
NFKBIL1	0.00303974	0.0679008	0.192	0.18	1	0.00343264	0.0679008	FALSE	2.46437	TRUE	Up	3.040e-03	FALSE
STX2	0.00304199	0.0946902	0.189	0.176	1	0.00343484	0.0946902	FALSE	2.46409	TRUE	Up	3.042e-03	FALSE
CBLB	0.00306851	-0.0288981	0.172	0.185	1	0.00346443	-0.0288981	FALSE	2.46037	TRUE	Down	3.069e-03	FALSE
RNASET2	0.00307475	-1.00291	0.138	0.139	1	0.00347112	-1.00291	FALSE	2.45953	TRUE	Down	3.075e-03	FALSE
TAF8	0.00310022	0.137012	0.163	0.152	1	0.00349952	0.137012	FALSE	2.45599	TRUE	Up	3.100e-03	FALSE
BPGM	0.0031158	0.510807	0.066	0.059	1	0.00351674	0.510807	FALSE	2.45386	TRUE	Up	3.116e-03	FALSE
GLIPR2	0.00311684	0.479106	0.192	0.222	1	0.00351756	0.479106	FALSE	2.45376	TRUE	Up	3.117e-03	FALSE
IMPAD1	0.00313168	0.0880901	0.279	0.3	1	0.00353394	0.0880901	FALSE	2.45174	TRUE	Up	3.132e-03	FALSE
TMEM218	0.00315657	0.367705	0.065	0.058	1	0.00356158	0.367705	FALSE	2.44836	TRUE	Up	3.157e-03	FALSE
COA4	0.00315681	0.167534	0.214	0.236	1	0.00356158	0.167534	FALSE	2.44836	TRUE	Up	3.157e-03	FALSE
NUPR1	0.0031658	0.0609283	0.136	0.125	1	0.00357136	0.0609283	FALSE	2.44717	TRUE	Up	3.166e-03	FALSE
GLG1	0.00319817	0.0756406	0.195	0.211	1	0.00360751	0.0756406	FALSE	2.44279	TRUE	Up	3.198e-03	FALSE
RRP8	0.00321644	0.138896	0.105	0.096	1	0.00362775	0.138896	FALSE	2.44036	TRUE	Up	3.216e-03	FALSE
CHMP5	0.00322551	0.199359	0.174	0.164	1	0.00363761	0.199359	FALSE	2.43918	TRUE	Up	3.226e-03	FALSE
SELENOW	0.00326773	0.0371675	0.709	0.703	1	0.00368484	0.0371675	FALSE	2.43358	TRUE	Up	3.268e-03	FALSE
YTHDF2	0.00327581	0.191992	0.118	0.108	1	0.00369358	0.191992	FALSE	2.43255	TRUE	Up	3.276e-03	FALSE
NIF3L1	0.00327751	0.217624	0.081	0.073	1	0.00369512	0.217624	FALSE	2.43237	TRUE	Up	3.278e-03	FALSE
USP13	0.00329275	0.0316061	0.101	0.111	1	0.00371167	0.0316061	FALSE	2.43043	TRUE	Up	3.293e-03	FALSE
ZNF641	0.00329285	-0.128892	0.167	0.152	1	0.00371167	-0.128892	FALSE	2.43043	TRUE	Down	3.293e-03	FALSE
IP6K2	0.00339765	0.133971	0.285	0.274	1	0.0038294	0.133971	FALSE	2.41687	TRUE	Up	3.398e-03	FALSE
DDX27	0.00340538	0.0374505	0.276	0.261	1	0.00383772	0.0374505	FALSE	2.41593	TRUE	Up	3.405e-03	FALSE
TRMT10B	0.00342395	0.181918	0.115	0.106	1	0.00385826	0.181918	FALSE	2.41361	TRUE	Up	3.424e-03	FALSE
ARID3A	0.0034297	-0.995148	0.045	0.05	1	0.00386434	-0.995148	FALSE	2.41292	TRUE	Down	3.430e-03	FALSE
CCDC22	0.00344259	-0.262928	0.055	0.062	1	0.00387847	-0.262928	FALSE	2.41134	TRUE	Down	3.443e-03	TRUE	X
ROBO3	0.00346548	0.236649	0.172	0.164	1	0.00390386	0.236649	FALSE	2.40851	TRUE	Up	3.465e-03	FALSE
PRKACA	0.00346986	0.0625005	0.406	0.4	1	0.0039084	0.0625005	FALSE	2.408	TRUE	Up	3.470e-03	FALSE
ZNF688	0.00356443	0.425448	0.057	0.051	1	0.00401451	0.425448	FALSE	2.39637	TRUE	Up	3.564e-03	FALSE
RHBDD1	0.00356954	0.0785679	0.085	0.095	1	0.00401986	0.0785679	FALSE	2.39579	TRUE	Up	3.570e-03	FALSE
TTLL5	0.00360052	-0.000176956	0.46	0.473	1	0.00405434	-0.000176956	FALSE	2.39208	TRUE	Down	3.601e-03	FALSE
GTF2I	0.00364513	0.137543	0.3	0.29	1	0.00410416	0.137543	FALSE	2.38678	TRUE	Up	3.645e-03	FALSE
EFHD2	0.00367926	-0.425879	0.168	0.151	1	0.00414216	-0.425879	FALSE	2.38277	TRUE	Down	3.679e-03	FALSE
SMDT1	0.00373623	-0.0277251	0.222	0.237	1	0.00420587	-0.0277251	FALSE	2.37614	TRUE	Down	3.736e-03	FALSE
NRIP1	0.00378456	-0.0115089	0.098	0.089	1	0.00425984	-0.0115089	FALSE	2.37061	TRUE	Down	3.785e-03	FALSE
PRKD3	0.00383172	-0.128785	0.044	0.051	1	0.00431249	-0.128785	FALSE	2.36527	TRUE	Down	3.832e-03	FALSE
SPART	0.00389058	0.251905	0.247	0.24	1	0.00437829	0.251905	FALSE	2.3587	TRUE	Up	3.891e-03	FALSE
ZNF517	0.00392019	-0.0758829	0.079	0.088	1	0.00441116	-0.0758829	FALSE	2.35545	TRUE	Down	3.920e-03	FALSE
TMEM41A	0.00394039	-0.13423	0.056	0.063	1	0.00443344	-0.13423	FALSE	2.35326	TRUE	Down	3.940e-03	FALSE
BAHD1	0.00394845	-0.23841	0.098	0.107	1	0.00444205	-0.23841	FALSE	2.35242	TRUE	Down	3.948e-03	FALSE
MPP5	0.00395951	0.0589041	0.284	0.304	1	0.00445405	0.0589041	FALSE	2.35125	TRUE	Up	3.960e-03	FALSE
PLXNA3	0.0039626	0.128104	0.26	0.25	1	0.00445707	0.128104	FALSE	2.35095	TRUE	Up	3.963e-03	TRUE	X
ATG2A	0.00398621	-0.0965258	0.161	0.172	1	0.00448318	-0.0965258	FALSE	2.34841	TRUE	Down	3.986e-03	FALSE
ATP5F1E	0.00402319	0.0275796	0.119	0.13	1	0.00452431	0.0275796	FALSE	2.34445	TRUE	Up	4.023e-03	FALSE
BMERB1	0.00404658	-0.00726627	0.194	0.182	1	0.00455015	-0.00726627	FALSE	2.34197	TRUE	Down	4.047e-03	FALSE
PTPDC1	0.00406515	0.190955	0.303	0.299	1	0.00457056	0.190955	FALSE	2.34003	TRUE	Up	4.065e-03	FALSE
HPS3	0.0040875	-0.258251	0.145	0.155	1	0.00459522	-0.258251	FALSE	2.33769	TRUE	Down	4.087e-03	FALSE
TWF2	0.00414036	-0.0514696	0.183	0.17	1	0.00465418	-0.0514696	FALSE	2.33216	TRUE	Down	4.140e-03	FALSE
FOXN2	0.00414843	0.471393	0.255	0.261	1	0.00466278	0.471393	FALSE	2.33136	TRUE	Up	4.148e-03	FALSE
DOLK	0.00416164	0.0210622	0.053	0.06	1	0.00467715	0.0210622	FALSE	2.33002	TRUE	Up	4.162e-03	FALSE
UNK	0.00417735	-0.0222696	0.206	0.22	1	0.00469433	-0.0222696	FALSE	2.32843	TRUE	Down	4.177e-03	FALSE
NPRL2	0.0042065	0.0262494	0.23	0.215	1	0.00472661	0.0262494	FALSE	2.32545	TRUE	Up	4.207e-03	FALSE
TAF4	0.00426204	-0.187593	0.152	0.161	1	0.00478853	-0.187593	FALSE	2.3198	TRUE	Down	4.262e-03	FALSE
SOS2	0.00426664	0.172689	0.24	0.231	1	0.00479321	0.172689	FALSE	2.31937	TRUE	Up	4.267e-03	FALSE
NIT1	0.00426812	-0.0834602	0.218	0.231	1	0.00479439	-0.0834602	FALSE	2.31927	TRUE	Down	4.268e-03	FALSE
PPP1R11	0.00430441	0.124168	0.147	0.137	1	0.00483466	0.124168	FALSE	2.31563	TRUE	Up	4.304e-03	FALSE
SPATA5	0.00431787	0.128148	0.096	0.087	1	0.00484929	0.128148	FALSE	2.31432	TRUE	Up	4.318e-03	FALSE
CNOT11	0.00432236	0.247935	0.144	0.136	1	0.00485384	0.247935	FALSE	2.31391	TRUE	Up	4.322e-03	FALSE
PPP1R15B	0.00433581	-0.0168834	0.223	0.237	1	0.00486845	-0.0168834	FALSE	2.31261	TRUE	Down	4.336e-03	FALSE
GALNS	0.00435263	0.0470316	0.233	0.219	1	0.00488684	0.0470316	FALSE	2.31097	TRUE	Up	4.353e-03	FALSE
CKAP4	0.00440332	-0.180962	0.082	0.09	1	0.00494325	-0.180962	FALSE	2.30599	TRUE	Down	4.403e-03	FALSE
SRP9	0.00440728	0.388632	0.118	0.111	1	0.00494719	0.388632	FALSE	2.30564	TRUE	Up	4.407e-03	FALSE
ALG1	0.00444979	-0.0250238	0.111	0.121	1	0.0049944	-0.0250238	FALSE	2.30152	TRUE	Down	4.450e-03	FALSE
PRPF6	0.00455599	0.0990676	0.363	0.353	1	0.00511308	0.0990676	FALSE	2.29132	TRUE	Up	4.556e-03	FALSE
SLC6A11	0.00457849	-1.02535	0.078	0.068	1	0.00513782	-1.02535	FALSE	2.28922	TRUE	Down	4.578e-03	FALSE
CDK4	0.00458129	0.242255	0.152	0.144	1	0.00514044	0.242255	FALSE	2.289	TRUE	Up	4.581e-03	FALSE
DDX41	0.00469519	-0.0403196	0.074	0.066	1	0.0052677	-0.0403196	FALSE	2.27838	TRUE	Down	4.695e-03	FALSE
ABCG1	0.00472946	0.058726	0.313	0.297	1	0.00530562	0.058726	FALSE	2.27526	TRUE	Up	4.729e-03	FALSE
ASB1	0.00474917	0.0736155	0.138	0.128	1	0.00532719	0.0736155	FALSE	2.2735	TRUE	Up	4.749e-03	FALSE
ASPDH	0.00476215	-0.335758	0.085	0.092	1	0.00534121	-0.335758	FALSE	2.27236	TRUE	Down	4.762e-03	FALSE
FAM161B	0.00477899	0.178417	0.068	0.061	1	0.00535955	0.178417	FALSE	2.27087	TRUE	Up	4.779e-03	FALSE
BEST1	0.00478751	0.278332	0.5	0.587	1	0.00536856	0.278332	FALSE	2.27014	TRUE	Up	4.788e-03	FALSE
UBALD1	0.00482062	0.0721386	0.101	0.092	1	0.00540515	0.0721386	FALSE	2.26719	TRUE	Up	4.821e-03	FALSE
TSTA3	0.00484012	0.0116418	0.103	0.093	1	0.00542646	0.0116418	FALSE	2.26548	TRUE	Up	4.840e-03	FALSE
CHDH	0.00488245	0.207793	0.097	0.089	1	0.00547336	0.207793	FALSE	2.26175	TRUE	Up	4.882e-03	FALSE
SLX4	0.0050095	-0.129308	0.122	0.131	1	0.00561522	-0.129308	FALSE	2.25063	TRUE	Down	5.009e-03	FALSE
JKAMP	0.00501417	0.466536	0.082	0.075	1	0.00561989	0.466536	FALSE	2.25027	TRUE	Up	5.014e-03	FALSE
BCORL1	0.00509849	-0.152099	0.069	0.076	1	0.00571382	-0.152099	FALSE	2.24307	TRUE	Down	5.098e-03	TRUE	X
ARID2	0.0051676	0.339543	0.142	0.134	1	0.00579068	0.339543	FALSE	2.23727	TRUE	Up	5.168e-03	FALSE
ATXN1	0.00518643	0.0863352	0.295	0.283	1	0.0058112	0.0863352	FALSE	2.23573	TRUE	Up	5.186e-03	FALSE
ZNF142	0.00523029	-0.108438	0.116	0.125	1	0.00585975	-0.108438	FALSE	2.23212	TRUE	Down	5.230e-03	FALSE
KCTD3	0.00524009	0.00696589	0.357	0.374	1	0.00587013	0.00696589	FALSE	2.23135	TRUE	Up	5.240e-03	FALSE
SAE1	0.0053873	-0.0772324	0.119	0.129	1	0.00603443	-0.0772324	FALSE	2.21936	TRUE	Down	5.387e-03	FALSE
TIAF1	0.00540956	0.0939934	0.21	0.227	1	0.00605875	0.0939934	FALSE	2.21762	TRUE	Up	5.410e-03	FALSE
COQ8A	0.00545763	-0.123642	0.196	0.206	1	0.00611197	-0.123642	FALSE	2.21382	TRUE	Down	5.458e-03	FALSE
RGL2	0.0054843	-0.178451	0.26	0.241	1	0.00614122	-0.178451	FALSE	2.21175	TRUE	Down	5.484e-03	FALSE
TNKS	0.00559668	0.172919	0.415	0.412	1	0.00626643	0.172919	FALSE	2.20298	TRUE	Up	5.597e-03	FALSE
DOCK10	0.00560504	0.239562	0.529	0.622	1	0.00627515	0.239562	FALSE	2.20238	TRUE	Up	5.605e-03	FALSE
SELENOK	0.00563646	0.0815624	0.117	0.127	1	0.0063097	0.0815624	FALSE	2.19999	TRUE	Up	5.636e-03	FALSE
ARL6IP1	0.0056474	0.224594	0.119	0.111	1	0.00632122	0.224594	FALSE	2.1992	TRUE	Up	5.647e-03	FALSE
NDUFB10	0.0056487	-0.00593287	0.255	0.27	1	0.00632122	-0.00593287	FALSE	2.1992	TRUE	Down	5.649e-03	FALSE
HNRNPA0	0.00564877	-0.0206307	0.412	0.429	1	0.00632122	-0.0206307	FALSE	2.1992	TRUE	Down	5.649e-03	FALSE
PRXL2A	0.00564904	0.116616	0.252	0.241	1	0.00632122	0.116616	FALSE	2.1992	TRUE	Up	5.649e-03	FALSE
ELOVL7	0.00566466	0.395486	0.14	0.157	1	0.00633806	0.395486	FALSE	2.19804	TRUE	Up	5.665e-03	FALSE
ATMIN	0.00569086	0.426637	0.126	0.119	1	0.00636673	0.426637	FALSE	2.19608	TRUE	Up	5.691e-03	FALSE
KIF16B	0.00570077	-0.114029	0.219	0.23	1	0.00637717	-0.114029	FALSE	2.19537	TRUE	Down	5.701e-03	FALSE
PODXL	0.00613124	-0.374622	0.066	0.073	1	0.00685803	-0.374622	FALSE	2.1638	TRUE	Down	6.131e-03	FALSE
NDUFA11	0.00619069	0.238968	0.146	0.138	1	0.00692383	0.238968	FALSE	2.15965	TRUE	Up	6.191e-03	FALSE
BRI3	0.00632888	-0.023525	0.286	0.302	1	0.00707766	-0.023525	FALSE	2.15011	TRUE	Down	6.329e-03	FALSE
SP2	0.00638403	0.041904	0.109	0.119	1	0.00713862	0.041904	FALSE	2.14639	TRUE	Up	6.384e-03	FALSE
PGPEP1	0.00640349	-0.200299	0.222	0.205	1	0.00715965	-0.200299	FALSE	2.14511	TRUE	Down	6.403e-03	FALSE
HNRNPA3	0.00645474	0.121035	0.18	0.17	1	0.00721623	0.121035	FALSE	2.14169	TRUE	Up	6.455e-03	FALSE
ATOH8	0.00659091	-0.0835217	0.056	0.049	1	0.00736772	-0.0835217	FALSE	2.13267	TRUE	Down	6.591e-03	FALSE
PABPC5	0.00661702	0.468427	0.057	0.051	1	0.00739616	0.468427	FALSE	2.13099	TRUE	Up	6.617e-03	TRUE	X
MKRN3	0.00661951	0.35686	0.049	0.056	1	0.0073982	0.35686	FALSE	2.13087	TRUE	Up	6.620e-03	FALSE
RALGAPA2	0.00667893	-0.00886587	0.126	0.137	1	0.00746385	-0.00886587	FALSE	2.12704	TRUE	Down	6.679e-03	FALSE
TMEM170B	0.00670764	-0.0103745	0.119	0.109	1	0.00749518	-0.0103745	FALSE	2.12522	TRUE	Down	6.708e-03	FALSE
TTF2	0.00671406	0.308386	0.107	0.099	1	0.00750159	0.308386	FALSE	2.12485	TRUE	Up	6.714e-03	FALSE
LRRC29	0.00675718	0.178831	0.052	0.045	1	0.00754902	0.178831	FALSE	2.12211	TRUE	Up	6.757e-03	FALSE
SLC7A10	0.00676993	-0.268562	0.055	0.048	1	0.00756249	-0.268562	FALSE	2.12134	TRUE	Down	6.770e-03	FALSE
ARID3B	0.00678102	0.00844578	0.067	0.059	1	0.00757412	0.00844578	FALSE	2.12067	TRUE	Up	6.781e-03	FALSE
SIRPA	0.00683644	0.127747	0.363	0.362	1	0.00763526	0.127747	FALSE	2.11718	TRUE	Up	6.836e-03	FALSE
ZNF692	0.00684463	0.0963023	0.253	0.242	1	0.00764363	0.0963023	FALSE	2.1167	TRUE	Up	6.845e-03	FALSE
S100A6	0.00688698	0.106778	0.135	0.126	1	0.00769015	0.106778	FALSE	2.11407	TRUE	Up	6.887e-03	FALSE
KPTN	0.00691224	0.0661851	0.122	0.112	1	0.00771758	0.0661851	FALSE	2.11252	TRUE	Up	6.912e-03	FALSE
RSF1	0.0069527	0.0488254	0.213	0.201	1	0.00776197	0.0488254	FALSE	2.11003	TRUE	Up	6.953e-03	FALSE
TUSC2	0.00696153	-0.124285	0.088	0.096	1	0.00777104	-0.124285	FALSE	2.10952	TRUE	Down	6.962e-03	FALSE
GTPBP2	0.00699989	-0.172028	0.208	0.217	1	0.00781307	-0.172028	FALSE	2.10718	TRUE	Down	7.000e-03	FALSE
NEURL4	0.00709686	-0.0165568	0.208	0.195	1	0.00792052	-0.0165568	FALSE	2.10125	TRUE	Down	7.097e-03	FALSE
ZBTB40	0.00711224	-0.13539	0.094	0.103	1	0.00793688	-0.13539	FALSE	2.10035	TRUE	Down	7.112e-03	FALSE
NHP2	0.00713029	0.435441	0.149	0.142	1	0.00795622	0.435441	FALSE	2.09929	TRUE	Up	7.130e-03	FALSE
SGCE	0.00714258	0.263396	0.257	0.251	1	0.00796913	0.263396	FALSE	2.09859	TRUE	Up	7.143e-03	FALSE
FAM53C	0.00714847	0.157283	0.222	0.213	1	0.0079749	0.157283	FALSE	2.09827	TRUE	Up	7.148e-03	FALSE
SRD5A3	0.00716948	0.300065	0.138	0.153	1	0.00799753	0.300065	FALSE	2.09704	TRUE	Up	7.169e-03	FALSE
PROM2	0.00720823	0.0291686	0.116	0.106	1	0.00803995	0.0291686	FALSE	2.09475	TRUE	Up	7.208e-03	FALSE
NDUFA13	0.00725731	-0.0243265	0.21	0.223	1	0.00809388	-0.0243265	FALSE	2.09184	TRUE	Down	7.257e-03	FALSE
PRPF8	0.00728525	-0.0463395	0.166	0.177	1	0.00812422	-0.0463395	FALSE	2.09022	TRUE	Down	7.285e-03	FALSE
EFCAB14	0.00734921	0.271006	0.177	0.17	1	0.00819473	0.271006	FALSE	2.08647	TRUE	Up	7.349e-03	FALSE
ZNF593	0.00738472	-0.107072	0.11	0.118	1	0.00823349	-0.107072	FALSE	2.08442	TRUE	Down	7.385e-03	FALSE
RALBP1	0.00742573	0.0995266	0.162	0.152	1	0.00827838	0.0995266	FALSE	2.08205	TRUE	Up	7.426e-03	FALSE
MORF4L1	0.00746123	0.112684	0.09	0.099	1	0.00831712	0.112684	FALSE	2.08003	TRUE	Up	7.461e-03	FALSE
MBD1	0.00757495	-0.00254395	0.244	0.23	1	0.00844303	-0.00254395	FALSE	2.0735	TRUE	Down	7.575e-03	FALSE
USP4	0.00768735	-0.154694	0.276	0.258	1	0.00856745	-0.154694	FALSE	2.06715	TRUE	Down	7.687e-03	FALSE
AP002495.1	0.0077426	0.367702	0.109	0.102	1	0.00862816	0.367702	FALSE	2.06408	TRUE	Up	7.743e-03	FALSE
NOL6	0.00779396	-0.240581	0.145	0.153	1	0.00868452	-0.240581	FALSE	2.06125	TRUE	Down	7.794e-03	FALSE
DNHD1	0.00786582	-0.0235198	0.192	0.204	1	0.00876371	-0.0235198	FALSE	2.05731	TRUE	Down	7.866e-03	FALSE
NDUFS4	0.00789172	0.232245	0.186	0.178	1	0.00879168	0.232245	FALSE	2.05593	TRUE	Up	7.892e-03	FALSE
UBAP1	0.00789692	-0.0199363	0.176	0.188	1	0.00879659	-0.0199363	FALSE	2.05569	TRUE	Down	7.897e-03	FALSE
ZMPSTE24	0.00793794	0.101249	0.105	0.115	1	0.00884139	0.101249	FALSE	2.05348	TRUE	Up	7.938e-03	FALSE
PECR	0.00810936	0.00388509	0.146	0.157	1	0.00903142	0.00388509	FALSE	2.04424	TRUE	Up	8.109e-03	FALSE
POU6F1	0.00814954	0.0730203	0.22	0.209	1	0.00907525	0.0730203	FALSE	2.04214	TRUE	Up	8.150e-03	FALSE
C14orf132	0.00817047	0.0274975	0.17	0.182	1	0.00909765	0.0274975	FALSE	2.04107	TRUE	Up	8.170e-03	FALSE
NECTIN2	0.00821173	-0.188633	0.051	0.045	1	0.00914267	-0.188633	FALSE	2.03893	TRUE	Down	8.212e-03	FALSE
NR2C2AP	0.00823264	-0.144093	0.048	0.055	1	0.00916502	-0.144093	FALSE	2.03787	TRUE	Down	8.233e-03	FALSE
CRNKL1	0.00831999	-0.030521	0.132	0.142	1	0.00926134	-0.030521	FALSE	2.03333	TRUE	Down	8.320e-03	FALSE
FBXW11	0.00836507	0.0720038	0.079	0.087	1	0.00931058	0.0720038	FALSE	2.03102	TRUE	Up	8.365e-03	FALSE
CAMK2N2	0.00842047	-0.210014	0.1	0.091	1	0.00937131	-0.210014	FALSE	2.0282	TRUE	Down	8.420e-03	FALSE
PC	0.00843002	-0.136721	0.128	0.137	1	0.00938099	-0.136721	FALSE	2.02775	TRUE	Down	8.430e-03	FALSE
HAT1	0.00859789	0.484124	0.109	0.103	1	0.00956683	0.484124	FALSE	2.01923	TRUE	Up	8.598e-03	FALSE
WDR13	0.00860586	-0.048714	0.336	0.349	1	0.00957474	-0.048714	FALSE	2.01887	TRUE	Down	8.606e-03	TRUE	X
ZNF180	0.00865415	0.274728	0.066	0.059	1	0.0096275	0.274728	FALSE	2.01649	TRUE	Up	8.654e-03	FALSE
VPS41	0.00876816	-0.0418355	0.277	0.289	1	0.00975336	-0.0418355	FALSE	2.01085	TRUE	Down	8.768e-03	FALSE
TMEM63B	0.00879816	-0.117473	0.228	0.239	1	0.00978575	-0.117473	FALSE	2.00941	TRUE	Down	8.798e-03	FALSE
RNF214	0.00888134	0.108202	0.144	0.135	1	0.00987727	0.108202	FALSE	2.00536	TRUE	Up	8.881e-03	FALSE
ZNF835	0.00890929	-0.1478	0.07	0.077	1	0.00990736	-0.1478	FALSE	2.00404	TRUE	Down	8.909e-03	FALSE
ABCA8	0.00892457	0.638977	0.356	0.4	1	0.00992336	0.638977	FALSE	2.00334	TRUE	Up	8.925e-03	FALSE
BLOC1S6	0.00894025	0.268318	0.083	0.076	1	0.0099398	0.268318	FALSE	2.00262	TRUE	Up	8.940e-03	FALSE
CINP	0.0089504	0.494878	0.14	0.135	1	0.00995008	0.494878	FALSE	2.00217	TRUE	Up	8.950e-03	FALSE
NINJ1	0.00896288	-0.481125	0.112	0.117	1	0.00996295	-0.481125	FALSE	2.00161	TRUE	Down	8.963e-03	FALSE
SPAST	0.00916006	0.41209	0.105	0.099	1	0.0101811	0.41209	FALSE	1.9922	TRUE	Up	9.160e-03	FALSE
GAK	0.00919182	-0.198768	0.34	0.346	1	0.0102154	-0.198768	FALSE	1.99075	TRUE	Down	9.192e-03	FALSE
FLAD1	0.00919726	-0.0917131	0.093	0.101	1	0.0102204	-0.0917131	FALSE	1.99053	TRUE	Down	9.197e-03	FALSE
TCP11L1	0.00925444	0.129613	0.291	0.281	1	0.0102829	0.129613	FALSE	1.98788	TRUE	Up	9.254e-03	FALSE
CNKSR1	0.00926042	-0.0130223	0.066	0.073	1	0.0102885	-0.0130223	FALSE	1.98765	TRUE	Down	9.260e-03	FALSE
YME1L1	0.00937382	-0.106831	0.196	0.206	1	0.0104135	-0.106831	FALSE	1.9824	TRUE	Down	9.374e-03	FALSE
RMND5A	0.00941789	0.23209	0.271	0.265	1	0.0104614	0.23209	FALSE	1.98041	TRUE	Up	9.418e-03	FALSE
RUVBL2	0.00945326	0.117356	0.107	0.098	1	0.0104996	0.117356	FALSE	1.97883	TRUE	Up	9.453e-03	FALSE
LPP	0.00947177	-0.0824765	0.154	0.165	1	0.0105191	-0.0824765	FALSE	1.97802	TRUE	Down	9.472e-03	FALSE
TMEM8A	0.00947416	-0.201992	0.122	0.13	1	0.0105207	-0.201992	FALSE	1.97795	TRUE	Down	9.474e-03	FALSE
ACADS	0.00957304	0.0135524	0.088	0.097	1	0.0106295	0.0135524	FALSE	1.97349	TRUE	Up	9.573e-03	FALSE
PRPF31	0.00962458	0.0633094	0.261	0.249	1	0.0106856	0.0633094	FALSE	1.9712	TRUE	Up	9.625e-03	FALSE
ITGB3BP	0.0096433	0.203056	0.06	0.054	1	0.0107053	0.203056	FALSE	1.9704	TRUE	Up	9.643e-03	FALSE
KDM3B	0.00972374	0.0938857	0.268	0.258	1	0.0107935	0.0938857	FALSE	1.96684	TRUE	Up	9.724e-03	FALSE
PSTK	0.00972757	0.296072	0.155	0.148	1	0.0107967	0.296072	FALSE	1.96671	TRUE	Up	9.728e-03	FALSE
QTRT2	0.00974372	0.0250817	0.091	0.083	1	0.0108136	0.0250817	FALSE	1.96603	TRUE	Up	9.744e-03	FALSE
ME1	0.00978271	0.180063	0.16	0.151	1	0.0108557	0.180063	FALSE	1.96434	TRUE	Up	9.783e-03	FALSE
MICOS13	0.0100502	-0.119999	0.11	0.118	1	0.0111514	-0.119999	FALSE	1.95267	TRUE	Down	1.005e-02	FALSE
PARP10	0.0100554	-0.0247494	0.067	0.06	1	0.0111561	-0.0247494	FALSE	1.95249	TRUE	Down	1.006e-02	FALSE
CCDC97	0.0103342	-0.106086	0.127	0.136	1	0.0114643	-0.106086	FALSE	1.94065	TRUE	Down	1.033e-02	FALSE
SLC25A48	0.0104643	0.486132	0.173	0.168	1	0.0116075	0.486132	FALSE	1.93526	TRUE	Up	1.046e-02	FALSE
UBL5	0.0104721	-0.027958	0.08	0.087	1	0.0116149	-0.027958	FALSE	1.93499	TRUE	Down	1.047e-02	FALSE
NME6	0.0105018	-0.0746899	0.048	0.054	1	0.0116467	-0.0746899	FALSE	1.9338	TRUE	Down	1.050e-02	FALSE
DVL2	0.0106029	0.029079	0.27	0.258	1	0.0117573	0.029079	FALSE	1.92969	TRUE	Up	1.060e-02	FALSE
TRAPPC12	0.0106036	0.0630982	0.42	0.413	1	0.0117573	0.0630982	FALSE	1.92969	TRUE	Up	1.060e-02	FALSE
HNRNPK	0.0106445	0.0708048	0.193	0.207	1	0.0118014	0.0708048	FALSE	1.92807	TRUE	Up	1.064e-02	FALSE
NOS1AP	0.0108336	-0.38562	0.053	0.059	1	0.0120099	-0.38562	FALSE	1.92046	TRUE	Down	1.083e-02	FALSE
DPY19L4	0.0108671	0.475403	0.107	0.102	1	0.0120458	0.475403	FALSE	1.91916	TRUE	Up	1.087e-02	FALSE
KCTD8	0.0111606	0.0816569	0.079	0.087	1	0.0123699	0.0816569	FALSE	1.90763	TRUE	Up	1.116e-02	FALSE
MIEF1	0.0112115	-0.137263	0.078	0.085	1	0.012425	-0.137263	FALSE	1.9057	TRUE	Down	1.121e-02	FALSE
METAP1D	0.0112204	0.341451	0.086	0.079	1	0.0124337	0.341451	FALSE	1.9054	TRUE	Up	1.122e-02	FALSE
USP42	0.0113377	-0.027417	0.089	0.081	1	0.0125625	-0.027417	FALSE	1.90093	TRUE	Down	1.134e-02	FALSE
ATP5F1B	0.011368	-0.0444142	0.139	0.149	1	0.0125947	-0.0444142	FALSE	1.89981	TRUE	Down	1.137e-02	FALSE
BCAT2	0.0115105	0.175461	0.186	0.177	1	0.0127514	0.175461	FALSE	1.89444	TRUE	Up	1.151e-02	FALSE
RNFT2	0.0115224	0.0638931	0.162	0.153	1	0.0127632	0.0638931	FALSE	1.89404	TRUE	Up	1.152e-02	FALSE
RTL6	0.0115351	-0.140616	0.121	0.129	1	0.0127761	-0.140616	FALSE	1.8936	TRUE	Down	1.154e-02	FALSE
MIGA1	0.0116651	0.123347	0.304	0.325	1	0.0129187	0.123347	FALSE	1.88878	TRUE	Up	1.167e-02	FALSE
CLK3	0.0117852	-0.0659447	0.274	0.286	1	0.0130504	-0.0659447	FALSE	1.88438	TRUE	Down	1.179e-02	FALSE
MANBAL	0.0117919	0.16225	0.192	0.184	1	0.0130565	0.16225	FALSE	1.88417	TRUE	Up	1.179e-02	FALSE
GLO1	0.0118086	0.299599	0.062	0.056	1	0.0130737	0.299599	FALSE	1.8836	TRUE	Up	1.181e-02	FALSE
LYNX1	0.0119796	-0.260094	0.139	0.146	1	0.0132617	-0.260094	FALSE	1.8774	TRUE	Down	1.198e-02	FALSE
ACO2	0.0121732	-0.0490844	0.231	0.243	1	0.0134747	-0.0490844	FALSE	1.87048	TRUE	Down	1.217e-02	FALSE
SFTPC	0.0122191	0.161737	0.054	0.06	1	0.0135241	0.161737	FALSE	1.86889	TRUE	Up	1.222e-02	FALSE
EP400	0.012313	-0.073515	0.079	0.071	1	0.0136265	-0.073515	FALSE	1.86562	TRUE	Down	1.231e-02	FALSE
QPCTL	0.012314	-0.0969786	0.072	0.064	1	0.0136265	-0.0969786	FALSE	1.86562	TRUE	Down	1.231e-02	FALSE
DGUOK	0.0123209	0.146103	0.196	0.187	1	0.0136327	0.146103	FALSE	1.86542	TRUE	Up	1.232e-02	FALSE
FERMT2	0.0123243	0.498707	0.165	0.163	1	0.0136351	0.498707	FALSE	1.86534	TRUE	Up	1.232e-02	FALSE
PDP2	0.0124099	0.0416352	0.095	0.087	1	0.0137284	0.0416352	FALSE	1.86238	TRUE	Up	1.241e-02	FALSE
CISD3	0.0124428	0.0681665	0.074	0.067	1	0.0137635	0.0681665	FALSE	1.86127	TRUE	Up	1.244e-02	FALSE
SHLD1	0.012481	-0.0692743	0.068	0.075	1	0.0138043	-0.0692743	FALSE	1.85999	TRUE	Down	1.248e-02	FALSE
PIGK	0.0124986	0.20611	0.149	0.162	1	0.0138225	0.20611	FALSE	1.85941	TRUE	Up	1.250e-02	FALSE
MTMR4	0.0125231	0.167478	0.27	0.263	1	0.0138481	0.167478	FALSE	1.85861	TRUE	Up	1.252e-02	FALSE
ZNF689	0.0125326	-0.200001	0.067	0.074	1	0.0138573	-0.200001	FALSE	1.85832	TRUE	Down	1.253e-02	FALSE
CYSTM1	0.0125841	-0.100701	0.068	0.075	1	0.0139128	-0.100701	FALSE	1.85658	TRUE	Down	1.258e-02	FALSE
PURB	0.0127477	0.0915188	0.309	0.299	1	0.0140923	0.0915188	FALSE	1.85102	TRUE	Up	1.275e-02	FALSE
FGFRL1	0.012778	0.0457271	0.12	0.111	1	0.0141244	0.0457271	FALSE	1.85003	TRUE	Up	1.278e-02	FALSE
GASK1B	0.0128009	-0.0173944	0.078	0.07	1	0.0141483	-0.0173944	FALSE	1.8493	TRUE	Down	1.280e-02	FALSE
DCTN6	0.0128303	0.0408575	0.157	0.168	1	0.0141794	0.0408575	FALSE	1.84834	TRUE	Up	1.283e-02	FALSE
SP1	0.0128767	0.030629	0.202	0.216	1	0.0142292	0.030629	FALSE	1.84682	TRUE	Up	1.288e-02	FALSE
TMEM186	0.0129874	0.143329	0.055	0.049	1	0.0143501	0.143329	FALSE	1.84315	TRUE	Up	1.299e-02	FALSE
FAM189B	0.0130619	-0.227625	0.091	0.098	1	0.0144311	-0.227625	FALSE	1.8407	TRUE	Down	1.306e-02	FALSE
RNF139	0.0130759	0.226936	0.098	0.091	1	0.014445	0.226936	FALSE	1.84028	TRUE	Up	1.308e-02	FALSE
HEXIM1	0.0130853	-0.18809	0.13	0.138	1	0.014454	-0.18809	FALSE	1.84001	TRUE	Down	1.309e-02	FALSE
BPNT1	0.0131405	0.144921	0.141	0.152	1	0.0145135	0.144921	FALSE	1.83823	TRUE	Up	1.314e-02	FALSE
USP38	0.0132082	0.337498	0.101	0.094	1	0.0145868	0.337498	FALSE	1.83604	TRUE	Up	1.321e-02	FALSE
NCOA3	0.0132168	-0.211362	0.116	0.123	1	0.0145949	-0.211362	FALSE	1.8358	TRUE	Down	1.322e-02	FALSE
COX6A1	0.0132469	0.0634194	0.168	0.18	1	0.0146266	0.0634194	FALSE	1.83486	TRUE	Up	1.325e-02	FALSE
NOL7	0.0132708	0.340765	0.076	0.07	1	0.0146516	0.340765	FALSE	1.83411	TRUE	Up	1.327e-02	FALSE
UBXN7	0.0134518	-0.102253	0.205	0.215	1	0.0148499	-0.102253	FALSE	1.82828	TRUE	Down	1.345e-02	FALSE
GRINA	0.0135421	-0.0701163	0.496	0.522	1	0.0149482	-0.0701163	FALSE	1.82541	TRUE	Down	1.354e-02	FALSE
APOO	0.0138859	0.135243	0.078	0.071	1	0.0153261	0.135243	FALSE	1.81457	TRUE	Up	1.389e-02	TRUE	X
IDH3B	0.0139029	-0.0802543	0.303	0.315	1	0.0153434	-0.0802543	FALSE	1.81408	TRUE	Down	1.390e-02	FALSE
PITRM1	0.0140338	0.100782	0.29	0.28	1	0.0154863	0.100782	FALSE	1.81005	TRUE	Up	1.403e-02	FALSE
C1QTNF3	0.0141345	0.512987	0.11	0.104	1	0.0155958	0.512987	FALSE	1.80699	TRUE	Up	1.413e-02	FALSE
EHMT2	0.0142152	0.0742077	0.291	0.281	1	0.0156833	0.0742077	FALSE	1.80456	TRUE	Up	1.422e-02	FALSE
CNIH1	0.0142174	-0.0340967	0.089	0.096	1	0.0156842	-0.0340967	FALSE	1.80454	TRUE	Down	1.422e-02	FALSE
THEM6	0.0142788	-0.210701	0.085	0.092	1	0.0157503	-0.210701	FALSE	1.80271	TRUE	Down	1.428e-02	FALSE
SPTSSA	0.0142931	0.13382	0.175	0.19	1	0.0157645	0.13382	FALSE	1.80232	TRUE	Up	1.429e-02	FALSE
FAHD1	0.0144088	0.184061	0.091	0.084	1	0.0158901	0.184061	FALSE	1.79887	TRUE	Up	1.441e-02	FALSE
TUBGCP2	0.0144098	-0.0754711	0.32	0.332	1	0.0158901	-0.0754711	FALSE	1.79887	TRUE	Down	1.441e-02	FALSE
DDRGK1	0.0146315	0.413732	0.542	0.621	1	0.0161329	0.413732	FALSE	1.79229	TRUE	Up	1.463e-02	FALSE
RAP2A	0.0147595	0.0454387	0.229	0.218	1	0.0162724	0.0454387	FALSE	1.78855	TRUE	Up	1.476e-02	FALSE
BTBD3	0.0147829	0.385126	0.334	0.347	1	0.0162967	0.385126	FALSE	1.7879	TRUE	Up	1.478e-02	FALSE
CCDC125	0.0148064	0.153279	0.069	0.063	1	0.0163209	0.153279	FALSE	1.78726	TRUE	Up	1.481e-02	FALSE
AEN	0.0149471	-0.248154	0.057	0.062	1	0.0164743	-0.248154	FALSE	1.78319	TRUE	Down	1.495e-02	FALSE
TMED2	0.0150588	0.113377	0.12	0.13	1	0.0165958	0.113377	FALSE	1.78	TRUE	Up	1.506e-02	FALSE
ZFYVE21	0.0150898	0.0381284	0.287	0.305	1	0.0166283	0.0381284	FALSE	1.77915	TRUE	Up	1.509e-02	FALSE
DNAJC14	0.0152056	-0.0189149	0.06	0.066	1	0.0167543	-0.0189149	FALSE	1.77587	TRUE	Down	1.521e-02	FALSE
IGSF21	0.01524	-0.485181	0.118	0.122	1	0.0167905	-0.485181	FALSE	1.77494	TRUE	Down	1.524e-02	FALSE
SETD1A	0.0153432	-0.280939	0.074	0.08	1	0.0169026	-0.280939	FALSE	1.77205	TRUE	Down	1.534e-02	FALSE
USP30	0.0154142	0.126219	0.197	0.211	1	0.0169791	0.126219	FALSE	1.77009	TRUE	Up	1.541e-02	FALSE
LPCAT3	0.0155316	0.111398	0.059	0.066	1	0.0171067	0.111398	FALSE	1.76683	TRUE	Up	1.553e-02	FALSE
ZNF574	0.0156098	-0.136908	0.076	0.083	1	0.0171911	-0.136908	FALSE	1.7647	TRUE	Down	1.561e-02	FALSE
SNX6	0.0157383	0.115177	0.262	0.281	1	0.017331	0.115177	FALSE	1.76118	TRUE	Up	1.574e-02	FALSE
GTF2F1	0.0158484	-0.00203198	0.198	0.187	1	0.0174505	-0.00203198	FALSE	1.75819	TRUE	Down	1.585e-02	FALSE
CLTC	0.0162091	0.0184528	0.112	0.12	1	0.0178458	0.0184528	FALSE	1.74846	TRUE	Up	1.621e-02	FALSE
EIF2B1	0.0162504	0.107426	0.238	0.228	1	0.0178895	0.107426	FALSE	1.7474	TRUE	Up	1.625e-02	FALSE
FBXL12	0.0162597	-0.112291	0.112	0.12	1	0.0178979	-0.112291	FALSE	1.7472	TRUE	Down	1.626e-02	FALSE
GDE1	0.016377	0.114634	0.211	0.227	1	0.0180252	0.114634	FALSE	1.74412	TRUE	Up	1.638e-02	FALSE
CREB3	0.0164394	-0.0443223	0.135	0.144	1	0.0180922	-0.0443223	FALSE	1.74251	TRUE	Down	1.644e-02	FALSE
SLC26A6	0.0165201	-0.208916	0.089	0.095	1	0.0181792	-0.208916	FALSE	1.74043	TRUE	Down	1.652e-02	FALSE
HMGXB3	0.0165518	0.0665693	0.136	0.127	1	0.0182122	0.0665693	FALSE	1.73964	TRUE	Up	1.655e-02	FALSE
USP32	0.0165998	0.234414	0.347	0.347	1	0.0182632	0.234414	FALSE	1.73842	TRUE	Up	1.660e-02	FALSE
RTL8C	0.0166102	0.0404562	0.305	0.324	1	0.0182729	0.0404562	FALSE	1.73819	TRUE	Up	1.661e-02	TRUE	X
GOLM1	0.0166487	0.0814298	0.258	0.248	1	0.0183134	0.0814298	FALSE	1.73723	TRUE	Up	1.665e-02	FALSE
DLG2	0.0166798	0.0326921	0.704	0.69	1	0.0183458	0.0326921	FALSE	1.73646	TRUE	Up	1.668e-02	FALSE
POP4	0.0166942	0.295856	0.092	0.086	1	0.0183598	0.295856	FALSE	1.73613	TRUE	Up	1.669e-02	FALSE
GSDMD	0.0167127	-0.530545	0.049	0.054	1	0.0183783	-0.530545	FALSE	1.7357	TRUE	Down	1.671e-02	FALSE
RBM38	0.0168345	0.0762248	0.086	0.079	1	0.0185104	0.0762248	FALSE	1.73258	TRUE	Up	1.683e-02	FALSE
BAZ2B	0.0169977	0.11292	0.538	0.549	1	0.018688	0.11292	FALSE	1.72844	TRUE	Up	1.700e-02	FALSE
LAP3	0.0173356	0.0733282	0.192	0.205	1	0.0190576	0.0733282	FALSE	1.71993	TRUE	Up	1.734e-02	FALSE
ASH2L	0.0176191	0.194869	0.088	0.081	1	0.0193673	0.194869	FALSE	1.71293	TRUE	Up	1.762e-02	FALSE
TBL3	0.0177034	-0.159442	0.171	0.179	1	0.0194581	-0.159442	FALSE	1.7109	TRUE	Down	1.770e-02	FALSE
UBE2L3	0.0177352	0.147226	0.11	0.12	1	0.0194911	0.147226	FALSE	1.71016	TRUE	Up	1.774e-02	FALSE
TMEM167B	0.0178	-0.0455759	0.174	0.184	1	0.0195604	-0.0455759	FALSE	1.70862	TRUE	Down	1.780e-02	FALSE
ZNF217	0.0179357	-0.61791	0.052	0.057	1	0.0197076	-0.61791	FALSE	1.70537	TRUE	Down	1.794e-02	FALSE
TM2D3	0.0180922	0.0997212	0.24	0.257	1	0.0198776	0.0997212	FALSE	1.70164	TRUE	Up	1.809e-02	FALSE
FITM2	0.0181936	-0.120328	0.104	0.112	1	0.019987	-0.120328	FALSE	1.69925	TRUE	Down	1.819e-02	FALSE
GGCX	0.0182155	0.0284844	0.138	0.148	1	0.020009	0.0284844	FALSE	1.69877	TRUE	Up	1.822e-02	FALSE
TMEM160	0.0182619	0.0385767	0.116	0.108	1	0.0200581	0.0385767	FALSE	1.69771	TRUE	Up	1.826e-02	FALSE
SLC39A9	0.0182972	0.176016	0.144	0.137	1	0.0200948	0.176016	FALSE	1.69692	TRUE	Up	1.830e-02	FALSE
ZNF662	0.0183797	0.0806536	0.066	0.073	1	0.0201834	0.0806536	FALSE	1.69501	TRUE	Up	1.838e-02	FALSE
PBXIP1	0.0187207	-0.0648469	0.114	0.106	1	0.0205559	-0.0648469	FALSE	1.68706	TRUE	Down	1.872e-02	FALSE
RNASEH2C	0.0188063	0.0797583	0.143	0.135	1	0.0206478	0.0797583	FALSE	1.68513	TRUE	Up	1.881e-02	FALSE
RAP1GDS1	0.018936	0.139813	0.264	0.284	1	0.0207881	0.139813	FALSE	1.68218	TRUE	Up	1.894e-02	FALSE
RPTOR	0.019123	0.0371657	0.297	0.285	1	0.0209913	0.0371657	FALSE	1.67796	TRUE	Up	1.912e-02	FALSE
CTNND1	0.0192165	-0.156974	0.329	0.339	1	0.0210919	-0.156974	FALSE	1.67588	TRUE	Down	1.922e-02	FALSE
KPNA4	0.0192702	0.0901929	0.226	0.217	1	0.0211487	0.0901929	FALSE	1.67472	TRUE	Up	1.927e-02	FALSE
TSHZ1	0.0193619	-0.152534	0.095	0.102	1	0.0212473	-0.152534	FALSE	1.6727	TRUE	Down	1.936e-02	FALSE
NUP85	0.0196419	-0.0108343	0.203	0.192	1	0.0215524	-0.0108343	FALSE	1.6665	TRUE	Down	1.964e-02	FALSE
YWHAB	0.0197161	0.184574	0.119	0.112	1	0.0216317	0.184574	FALSE	1.66491	TRUE	Up	1.972e-02	FALSE
OSBPL7	0.0199784	-0.147747	0.183	0.19	1	0.0219173	-0.147747	FALSE	1.65921	TRUE	Down	1.998e-02	FALSE
LAPTM4A	0.0201	-0.139916	0.076	0.082	1	0.0220485	-0.139916	FALSE	1.65662	TRUE	Down	2.010e-02	FALSE
USP7	0.0204309	-0.0550216	0.121	0.129	1	0.0224093	-0.0550216	FALSE	1.64957	TRUE	Down	2.043e-02	FALSE
PRR22	0.0206027	-0.014044	0.054	0.048	1	0.0225955	-0.014044	FALSE	1.64598	TRUE	Down	2.060e-02	FALSE
DNAJC15	0.0206464	0.147486	0.114	0.107	1	0.0226411	0.147486	FALSE	1.6451	TRUE	Up	2.065e-02	FALSE
LPXN	0.0207548	-0.252659	0.125	0.132	1	0.0227578	-0.252659	FALSE	1.64287	TRUE	Down	2.075e-02	FALSE
NME2	0.0208157	-0.0523678	0.092	0.1	1	0.0228223	-0.0523678	FALSE	1.64164	TRUE	Down	2.082e-02	FALSE
TMEM251	0.0208676	0.274869	0.101	0.095	1	0.0228769	0.274869	FALSE	1.6406	TRUE	Up	2.087e-02	FALSE
WDR73	0.0209982	0.0537396	0.099	0.091	1	0.0230163	0.0537396	FALSE	1.63796	TRUE	Up	2.100e-02	FALSE
RABGGTA	0.0209989	-0.142151	0.14	0.148	1	0.0230163	-0.142151	FALSE	1.63796	TRUE	Down	2.100e-02	FALSE
COPS5	0.0212436	0.233513	0.231	0.227	1	0.0232822	0.233513	FALSE	1.63298	TRUE	Up	2.124e-02	FALSE
ANAPC13	0.0215278	-0.0118257	0.061	0.067	1	0.0235913	-0.0118257	FALSE	1.62725	TRUE	Down	2.153e-02	FALSE
GMPR2	0.0216965	-0.00350084	0.161	0.171	1	0.0237738	-0.00350084	FALSE	1.6239	TRUE	Down	2.170e-02	FALSE
PRDX6	0.0217679	0.0940696	0.124	0.117	1	0.0238498	0.0940696	FALSE	1.62252	TRUE	Up	2.177e-02	FALSE
STX5	0.0219011	0.0763807	0.252	0.242	1	0.0239934	0.0763807	FALSE	1.61991	TRUE	Up	2.190e-02	FALSE
BYSL	0.0220137	0.380444	0.052	0.048	1	0.0241143	0.380444	FALSE	1.61773	TRUE	Up	2.201e-02	FALSE
ZBED4	0.0221208	-0.278056	0.07	0.076	1	0.0242292	-0.278056	FALSE	1.61566	TRUE	Down	2.212e-02	FALSE
PPP5C	0.0221514	0.0456292	0.156	0.147	1	0.0242603	0.0456292	FALSE	1.6151	TRUE	Up	2.215e-02	FALSE
EVL	0.0222333	0.091566	0.547	0.611	1	0.0243476	0.091566	FALSE	1.61354	TRUE	Up	2.223e-02	FALSE
PPP1R14B	0.0223265	0.063174	0.077	0.084	1	0.0244473	0.063174	FALSE	1.61177	TRUE	Up	2.233e-02	FALSE
POMT2	0.0223425	0.184733	0.132	0.144	1	0.0244624	0.184733	FALSE	1.6115	TRUE	Up	2.234e-02	FALSE
HEBP1	0.0225679	0.400545	0.169	0.165	1	0.0247067	0.400545	FALSE	1.60719	TRUE	Up	2.257e-02	FALSE
SNAP29	0.0225726	-0.0575353	0.075	0.081	1	0.0247094	-0.0575353	FALSE	1.60714	TRUE	Down	2.257e-02	FALSE
ADCY3	0.0227224	0.0498934	0.356	0.346	1	0.0248709	0.0498934	FALSE	1.60431	TRUE	Up	2.272e-02	FALSE
NEDD8	0.0228267	0.0928668	0.204	0.196	1	0.0249826	0.0928668	FALSE	1.60236	TRUE	Up	2.283e-02	FALSE
ATP13A2	0.0229811	-0.110873	0.196	0.184	1	0.0251491	-0.110873	FALSE	1.59948	TRUE	Down	2.298e-02	FALSE
PSMC2	0.0231212	0.320288	0.165	0.16	1	0.0253	0.320288	FALSE	1.59688	TRUE	Up	2.312e-02	FALSE
PRKCSH	0.0233439	-0.10842	0.192	0.201	1	0.0255411	-0.10842	FALSE	1.59276	TRUE	Down	2.334e-02	FALSE
PDK2	0.0234268	-0.0781448	0.264	0.273	1	0.0256292	-0.0781448	FALSE	1.59126	TRUE	Down	2.343e-02	FALSE
RGN	0.0234871	0.15833	0.097	0.106	1	0.0256927	0.15833	FALSE	1.59019	TRUE	Up	2.349e-02	TRUE	X
APBB3	0.0234933	-0.0419953	0.281	0.292	1	0.025697	-0.0419953	FALSE	1.59012	TRUE	Down	2.349e-02	FALSE
EFR3B	0.0235479	0.141535	0.281	0.276	1	0.0257542	0.141535	FALSE	1.58915	TRUE	Up	2.355e-02	FALSE
DEDD2	0.0236477	-0.170029	0.152	0.159	1	0.0258605	-0.170029	FALSE	1.58736	TRUE	Down	2.365e-02	FALSE
GIT1	0.0236498	0.129424	0.306	0.3	1	0.0258605	0.129424	FALSE	1.58736	TRUE	Up	2.365e-02	FALSE
NUDT12	0.0236555	0.234161	0.096	0.105	1	0.0258641	0.234161	FALSE	1.5873	TRUE	Up	2.366e-02	FALSE
ZNF785	0.0237568	-0.0387259	0.171	0.161	1	0.0259723	-0.0387259	FALSE	1.58549	TRUE	Down	2.376e-02	FALSE
SAP130	0.0239878	0.113395	0.187	0.178	1	0.0262223	0.113395	FALSE	1.58133	TRUE	Up	2.399e-02	FALSE
TMEM256	0.0241232	0.114444	0.069	0.076	1	0.0263677	0.114444	FALSE	1.57893	TRUE	Up	2.412e-02	FALSE
MZF1	0.0242563	-0.223749	0.067	0.073	1	0.0265106	-0.223749	FALSE	1.57658	TRUE	Down	2.426e-02	FALSE
MANF	0.0242884	0.286963	0.102	0.096	1	0.0265431	0.286963	FALSE	1.57605	TRUE	Up	2.429e-02	FALSE
PAG1	0.0244614	-0.280555	0.165	0.171	1	0.0267294	-0.280555	FALSE	1.57301	TRUE	Down	2.446e-02	FALSE
NDUFC1	0.0246697	0.202036	0.107	0.1	1	0.0269544	0.202036	FALSE	1.56937	TRUE	Up	2.467e-02	FALSE
CAPZA2	0.0249203	-0.0811018	0.114	0.106	1	0.0272255	-0.0811018	FALSE	1.56502	TRUE	Down	2.492e-02	FALSE
CTTN	0.0250531	0.0641843	0.566	0.551	1	0.0273679	0.0641843	FALSE	1.56276	TRUE	Up	2.505e-02	FALSE
PMPCA	0.0250938	0.0798247	0.174	0.165	1	0.0274097	0.0798247	FALSE	1.5621	TRUE	Up	2.509e-02	FALSE
CIAO2A	0.0252557	0.159197	0.105	0.114	1	0.0275838	0.159197	FALSE	1.55935	TRUE	Up	2.526e-02	FALSE
PMEPA1	0.0253137	-0.0359912	0.116	0.107	1	0.0276445	-0.0359912	FALSE	1.55839	TRUE	Down	2.531e-02	FALSE
SRGAP3	0.0253757	0.0782597	0.226	0.219	1	0.0277094	0.0782597	FALSE	1.55737	TRUE	Up	2.538e-02	FALSE
POLR3K	0.0255103	0.00507533	0.081	0.074	1	0.0278536	0.00507533	FALSE	1.55512	TRUE	Up	2.551e-02	FALSE
OST4	0.0255513	-0.0558704	0.062	0.067	1	0.0278956	-0.0558704	FALSE	1.55446	TRUE	Down	2.555e-02	FALSE
SULF2	0.0255721	-0.328501	0.096	0.088	1	0.0279157	-0.328501	FALSE	1.55415	TRUE	Down	2.557e-02	FALSE
PHF8	0.0260105	0.0318215	0.224	0.214	1	0.0283914	0.0318215	FALSE	1.54681	TRUE	Up	2.601e-02	TRUE	X
ZFAND2B	0.0262312	-0.0611422	0.348	0.359	1	0.0286295	-0.0611422	FALSE	1.54319	TRUE	Down	2.623e-02	FALSE
NAA60	0.0263305	0.00793329	0.253	0.265	1	0.028735	0.00793329	FALSE	1.54159	TRUE	Up	2.633e-02	FALSE
PPP2R3A	0.0263879	0.569709	0.143	0.142	1	0.0287948	0.569709	FALSE	1.54069	TRUE	Up	2.639e-02	FALSE
ERAL1	0.0267908	-0.0177022	0.189	0.199	1	0.0292316	-0.0177022	FALSE	1.53415	TRUE	Down	2.679e-02	FALSE
RGCC	0.0269529	0.445322	0.369	0.401	1	0.0294056	0.445322	FALSE	1.53157	TRUE	Up	2.695e-02	FALSE
H2AFY2	0.0270987	-0.307948	0.088	0.093	1	0.0295617	-0.307948	FALSE	1.52927	TRUE	Down	2.710e-02	FALSE
FBXO46	0.0274902	0.0490272	0.172	0.163	1	0.0299859	0.0490272	FALSE	1.52308	TRUE	Up	2.749e-02	FALSE
NOP14	0.0278996	-0.0168778	0.18	0.17	1	0.0304295	-0.0168778	FALSE	1.51671	TRUE	Down	2.790e-02	FALSE
RALGPS1	0.0279049	0.00902394	0.43	0.441	1	0.0304322	0.00902394	FALSE	1.51667	TRUE	Up	2.790e-02	FALSE
KIAA1958	0.027943	0.250097	0.218	0.214	1	0.0304708	0.250097	FALSE	1.51612	TRUE	Up	2.794e-02	FALSE
DNALI1	0.0279542	-0.195802	0.065	0.07	1	0.03048	-0.195802	FALSE	1.51599	TRUE	Down	2.795e-02	FALSE
EPB41L4A	0.0280502	-0.108687	0.078	0.084	1	0.0305816	-0.108687	FALSE	1.51454	TRUE	Down	2.805e-02	FALSE
SS18L1	0.0281105	-0.0770636	0.294	0.303	1	0.0306443	-0.0770636	FALSE	1.51365	TRUE	Down	2.811e-02	FALSE
PNRC2	0.0281307	0.0187217	0.117	0.126	1	0.0306634	0.0187217	FALSE	1.51338	TRUE	Up	2.813e-02	FALSE
TXNDC17	0.0281828	0.0375037	0.05	0.055	1	0.0307171	0.0375037	FALSE	1.51262	TRUE	Up	2.818e-02	FALSE
DNMT3A	0.0288669	-0.0494958	0.479	0.494	1	0.0314597	-0.0494958	FALSE	1.50225	TRUE	Down	2.887e-02	FALSE
NUP160	0.0289376	0.140993	0.237	0.23	1	0.0315336	0.140993	FALSE	1.50123	TRUE	Up	2.894e-02	FALSE
ARL6IP4	0.0293882	-0.087117	0.29	0.3	1	0.0320215	-0.087117	FALSE	1.49456	TRUE	Down	2.939e-02	FALSE
VPS25	0.0294664	-0.0454131	0.085	0.092	1	0.0321036	-0.0454131	FALSE	1.49345	TRUE	Down	2.947e-02	FALSE
SMYD2	0.0298715	0.157598	0.09	0.084	1	0.0325417	0.157598	FALSE	1.48756	TRUE	Up	2.987e-02	FALSE
PSMA3	0.0300709	0.2696	0.082	0.077	1	0.0327557	0.2696	FALSE	1.48471	TRUE	Up	3.007e-02	FALSE
DNAJA3	0.0301367	-0.0595799	0.242	0.251	1	0.0328242	-0.0595799	FALSE	1.48381	TRUE	Down	3.014e-02	FALSE
SRSF9	0.0302644	-0.067137	0.103	0.11	1	0.0329599	-0.067137	FALSE	1.48201	TRUE	Down	3.026e-02	FALSE
ARID5B	0.0304356	0.0426426	0.218	0.23	1	0.0331432	0.0426426	FALSE	1.47961	TRUE	Up	3.044e-02	FALSE
ILRUN	0.0305454	-0.154485	0.199	0.207	1	0.0332595	-0.154485	FALSE	1.47808	TRUE	Down	3.055e-02	FALSE
VRK2	0.0307524	0.734698	0.098	0.096	1	0.0334816	0.734698	FALSE	1.47519	TRUE	Up	3.075e-02	FALSE
ZBTB20	0.0309222	0.148749	0.357	0.391	1	0.0336631	0.148749	FALSE	1.47285	TRUE	Up	3.092e-02	FALSE
MAPK7	0.0310494	0.0789451	0.151	0.143	1	0.0337983	0.0789451	FALSE	1.4711	TRUE	Up	3.105e-02	FALSE
SPNS1	0.0310883	-0.0728603	0.15	0.158	1	0.0338373	-0.0728603	FALSE	1.4706	TRUE	Down	3.109e-02	FALSE
ZNF33A	0.0312096	0.0990495	0.223	0.216	1	0.033966	0.0990495	FALSE	1.46896	TRUE	Up	3.121e-02	FALSE
TOP3B	0.0313498	-0.0112211	0.161	0.152	1	0.0341152	-0.0112211	FALSE	1.46705	TRUE	Down	3.135e-02	FALSE
LNPK	0.0314571	0.0641693	0.178	0.189	1	0.0342286	0.0641693	FALSE	1.46561	TRUE	Up	3.146e-02	FALSE
ASPSCR1	0.0316317	0.0607489	0.296	0.286	1	0.0344152	0.0607489	FALSE	1.46325	TRUE	Up	3.163e-02	FALSE
EZH1	0.0323538	0.00756824	0.408	0.423	1	0.0351974	0.00756824	FALSE	1.45349	TRUE	Up	3.235e-02	FALSE
BCL2L13	0.0326817	0.077934	0.357	0.351	1	0.0355506	0.077934	FALSE	1.44915	TRUE	Up	3.268e-02	FALSE
SNX12	0.033037	-0.121669	0.125	0.132	1	0.0359336	-0.121669	FALSE	1.4445	TRUE	Down	3.304e-02	TRUE	X
IARS2	0.0332024	0.00306238	0.227	0.239	1	0.03611	0.00306238	FALSE	1.44237	TRUE	Up	3.320e-02	FALSE
OPA3	0.0335194	-0.258914	0.066	0.071	1	0.0364511	-0.258914	FALSE	1.43829	TRUE	Down	3.352e-02	FALSE
SERP1	0.0335425	-0.0268477	0.176	0.167	1	0.0364727	-0.0268477	FALSE	1.43803	TRUE	Down	3.354e-02	FALSE
PRPF4	0.0336699	0.00543125	0.085	0.078	1	0.0366077	0.00543125	FALSE	1.43643	TRUE	Up	3.367e-02	FALSE
NAIF1	0.0337428	-0.236568	0.055	0.06	1	0.0366833	-0.236568	FALSE	1.43553	TRUE	Down	3.374e-02	FALSE
ERCC2	0.0338819	-0.0547318	0.136	0.127	1	0.0368309	-0.0547318	FALSE	1.43379	TRUE	Down	3.388e-02	FALSE
ANTKMT	0.0339735	0.00666473	0.137	0.146	1	0.0369269	0.00666473	FALSE	1.43266	TRUE	Up	3.397e-02	FALSE
UQCRQ	0.0342468	0.0195337	0.117	0.126	1	0.0372202	0.0195337	FALSE	1.42922	TRUE	Up	3.425e-02	FALSE
ARL6IP6	0.0348137	0.314969	0.055	0.05	1	0.0378327	0.314969	FALSE	1.42213	TRUE	Up	3.481e-02	FALSE
ATRN	0.0349327	0.0438645	0.201	0.212	1	0.0379582	0.0438645	FALSE	1.42069	TRUE	Up	3.493e-02	FALSE
PGBD5	0.0352817	-0.0290102	0.187	0.177	1	0.0383337	-0.0290102	FALSE	1.41642	TRUE	Down	3.528e-02	FALSE
SSR1	0.035403	0.192196	0.075	0.07	1	0.0384617	0.192196	FALSE	1.41497	TRUE	Up	3.540e-02	FALSE
UBE2M	0.0354652	0.130932	0.086	0.08	1	0.0385256	0.130932	FALSE	1.41425	TRUE	Up	3.547e-02	FALSE
TMEM245	0.0355503	0.0492601	0.349	0.366	1	0.0386142	0.0492601	FALSE	1.41325	TRUE	Up	3.555e-02	FALSE
RAB2B	0.0356643	0.0586894	0.165	0.175	1	0.0387342	0.0586894	FALSE	1.4119	TRUE	Up	3.566e-02	FALSE
TBC1D20	0.0359982	0.171404	0.179	0.173	1	0.0390931	0.171404	FALSE	1.4079	TRUE	Up	3.600e-02	FALSE
MPHOSPH10	0.0365574	0.0381915	0.136	0.129	1	0.0396964	0.0381915	FALSE	1.40125	TRUE	Up	3.656e-02	FALSE
ZNF511	0.0371594	0.103934	0.082	0.077	1	0.0403462	0.103934	FALSE	1.3942	TRUE	Up	3.716e-02	FALSE
CHRAC1	0.0379634	0.2754	0.112	0.121	1	0.0412151	0.2754	FALSE	1.38494	TRUE	Up	3.796e-02	FALSE
SPRYD4	0.0382361	0.0827493	0.11	0.119	1	0.041507	0.0827493	FALSE	1.38188	TRUE	Up	3.824e-02	FALSE
CEP164	0.0385899	0.0632963	0.33	0.321	1	0.041887	0.0632963	FALSE	1.37792	TRUE	Up	3.859e-02	FALSE
ZNF141	0.038619	-0.121203	0.225	0.232	1	0.0419145	-0.121203	FALSE	1.37764	TRUE	Down	3.862e-02	FALSE
ADGRL1	0.03872	-0.0536371	0.333	0.348	1	0.04202	-0.0536371	FALSE	1.37654	TRUE	Down	3.872e-02	FALSE
TBL1X	0.0389355	0.097611	0.092	0.1	1	0.0422497	0.097611	FALSE	1.37418	TRUE	Up	3.894e-02	TRUE	X
ZNF84	0.0389951	0.134286	0.237	0.23	1	0.0423103	0.134286	FALSE	1.37355	TRUE	Up	3.900e-02	FALSE
SPRED1	0.0391097	-0.0327663	0.15	0.158	1	0.0424305	-0.0327663	FALSE	1.37232	TRUE	Down	3.911e-02	FALSE
PDZD11	0.0395339	-0.0848249	0.094	0.101	1	0.0428865	-0.0848249	FALSE	1.36768	TRUE	Down	3.953e-02	TRUE	X
RNF181	0.0395928	0.0416784	0.129	0.137	1	0.0429461	0.0416784	FALSE	1.36708	TRUE	Up	3.959e-02	FALSE
BRD7	0.0396381	0.191759	0.188	0.182	1	0.0429911	0.191759	FALSE	1.36662	TRUE	Up	3.964e-02	FALSE
TOLLIP	0.0397394	0.0173781	0.229	0.219	1	0.0430967	0.0173781	FALSE	1.36556	TRUE	Up	3.974e-02	FALSE
XXYLT1	0.0399841	0.0619374	0.062	0.056	1	0.0433579	0.0619374	FALSE	1.36293	TRUE	Up	3.998e-02	FALSE
CCDC12	0.0400163	-0.141555	0.157	0.164	1	0.0433885	-0.141555	FALSE	1.36263	TRUE	Down	4.002e-02	FALSE
ZNF653	0.0403809	-0.218753	0.078	0.083	1	0.0437796	-0.218753	FALSE	1.35873	TRUE	Down	4.038e-02	FALSE
QRICH1	0.0405083	0.013204	0.378	0.37	1	0.0439134	0.013204	FALSE	1.3574	TRUE	Up	4.051e-02	FALSE
ESD	0.040968	0.074532	0.187	0.198	1	0.0444073	0.074532	FALSE	1.35255	TRUE	Up	4.097e-02	FALSE
FOXRED2	0.0409891	0.239199	0.111	0.105	1	0.0444259	0.239199	FALSE	1.35236	TRUE	Up	4.099e-02	FALSE
DERA	0.0410205	0.521329	0.052	0.048	1	0.0444556	0.521329	FALSE	1.35207	TRUE	Up	4.102e-02	FALSE
C7orf61	0.0412117	0.276801	0.084	0.091	1	0.0446585	0.276801	FALSE	1.3501	TRUE	Up	4.121e-02	FALSE
SIRT6	0.0417127	0.0662277	0.096	0.09	1	0.0451969	0.0662277	FALSE	1.34489	TRUE	Up	4.171e-02	FALSE
CDK11B	0.0417645	-0.0978699	0.07	0.064	1	0.0452486	-0.0978699	FALSE	1.34439	TRUE	Down	4.176e-02	FALSE
NAA20	0.042319	-0.0208107	0.182	0.19	1	0.0458449	-0.0208107	FALSE	1.33871	TRUE	Down	4.232e-02	FALSE
QPRT	0.0423576	-0.167316	0.054	0.049	1	0.0458822	-0.167316	FALSE	1.33836	TRUE	Down	4.236e-02	FALSE
CBL	0.0425012	-0.236434	0.069	0.074	1	0.0460333	-0.236434	FALSE	1.33693	TRUE	Down	4.250e-02	FALSE
SDCBP	0.0425107	-0.122726	0.083	0.089	1	0.0460391	-0.122726	FALSE	1.33687	TRUE	Down	4.251e-02	FALSE
RNF170	0.0436704	0.170903	0.15	0.161	1	0.0472904	0.170903	FALSE	1.32523	TRUE	Up	4.367e-02	FALSE
AURKAIP1	0.0437794	-0.0330616	0.161	0.17	1	0.0474037	-0.0330616	FALSE	1.32419	TRUE	Down	4.378e-02	FALSE
MIGA2	0.0439113	-0.231834	0.214	0.218	1	0.0475419	-0.231834	FALSE	1.32292	TRUE	Down	4.391e-02	FALSE
EIF3D	0.0441444	-0.0613544	0.101	0.108	1	0.0477897	-0.0613544	FALSE	1.32067	TRUE	Down	4.414e-02	FALSE
DNTTIP1	0.0445161	0.0548029	0.103	0.097	1	0.0481873	0.0548029	FALSE	1.31707	TRUE	Up	4.452e-02	FALSE
UGGT1	0.044987	0.151192	0.167	0.16	1	0.0486923	0.151192	FALSE	1.31254	TRUE	Up	4.499e-02	FALSE
PHIP	0.0450805	0.106071	0.248	0.242	1	0.0487888	0.106071	FALSE	1.31168	TRUE	Up	4.508e-02	FALSE
RNF31	0.0454095	-0.0226503	0.195	0.185	1	0.0491401	-0.0226503	FALSE	1.30856	TRUE	Down	4.541e-02	FALSE
SPPL2A	0.0454768	0.14127	0.126	0.135	1	0.049208	0.14127	FALSE	1.30796	TRUE	Up	4.548e-02	FALSE
OTUD1	0.0455011	-0.398647	0.059	0.063	1	0.0492295	-0.398647	FALSE	1.30777	TRUE	Down	4.550e-02	FALSE

### Sheet: Supp Table 2b
gene	p_val	avg_log2FC	pct.1	pct.2	p_val_adj	p_val_adj_BH	log2FC_clipped	log2FC_clipped_flag	neg_log10_padj	significant	direction	p_val_sci	is_sex_linked	sex_chromosome
AAAS	7.57535e-95	-0.242351	0.225	0.401	1.26296e-90	4.07943e-94	-0.242351	FALSE	93.3894	TRUE	Down	7.575e-95	FALSE
AACS	2.50544e-243	-1.1761	0.082	0.259	4.17708e-239	5.36339e-242	-1.1761	FALSE	241.271	TRUE	Down	2.505e-243	FALSE
AADAT	6.23164e-26	1.45326	0.133	0.093	1.03894e-21	1.23162e-25	1.45326	FALSE	24.9095	TRUE	Up	6.232e-26	FALSE
AAGAB	5.29763e-09	0.506523	0.085	0.116	8.8322e-05	7.29142e-09	0.506523	FALSE	8.13719	TRUE	Up	5.298e-09	FALSE
AAMDC	3.24563e-32	0.11003	0.11	0.179	5.41111e-28	7.15017e-32	0.11003	FALSE	31.1457	TRUE	Up	3.246e-32	FALSE
AAMP	1.44648e-181	-0.553226	0.266	0.516	2.41158e-177	1.94981e-180	-0.553226	FALSE	179.71	TRUE	Down	1.446e-181	FALSE
AAR2	8.85297e-90	-0.409422	0.069	0.162	1.47597e-85	4.45853e-89	-0.409422	FALSE	88.3508	TRUE	Down	8.853e-90	FALSE
AARS	5.95037e-109	-0.338049	0.113	0.245	9.92046e-105	3.81381e-108	-0.338049	FALSE	107.419	TRUE	Down	5.950e-109	FALSE
AARS2	1.18581e-27	0.121813	0.095	0.152	1.97699e-23	2.41331e-27	0.121813	FALSE	26.6174	TRUE	Up	1.186e-27	FALSE
AARSD1	2.43483e-51	-0.280324	0.053	0.113	4.05935e-47	7.29097e-51	-0.280324	FALSE	50.1372	TRUE	Down	2.435e-51	FALSE
AASDH	5.39391e-19	1.51362	0.113	0.082	8.99273e-15	9.29365e-19	1.51362	FALSE	18.0318	TRUE	Up	5.394e-19	FALSE
AASS	9.64008e-09	0.577332	0.374	0.414	0.000160719	1.31966e-08	0.577332	FALSE	7.87954	TRUE	Up	9.640e-09	FALSE
AATF	1.41617e-109	-0.316761	0.156	0.311	2.36104e-105	9.16527e-109	-0.316761	FALSE	108.038	TRUE	Down	1.416e-109	FALSE
AATK	5.86034e-178	-0.363554	0.858	0.977	9.77036e-174	7.62552e-177	-0.363554	FALSE	176.118	TRUE	Down	5.860e-178	FALSE
ABAT	2.67212e-09	0.418291	0.073	0.101	4.45495e-05	3.70915e-09	0.418291	FALSE	8.43073	TRUE	Up	2.672e-09	FALSE
ABCA1	9.29563e-85	2.23283	0.123	0.046	1.54977e-80	4.37498e-84	2.23283	FALSE	83.359	TRUE	Up	9.296e-85	FALSE
ABCA2	0	-0.331025	1	1	0	0	-0.331025	FALSE		TRUE	Down	0.000e+00	FALSE
ABCA3	1.55275e-140	-0.429812	0.194	0.39	2.58874e-136	1.41902e-139	-0.429812	FALSE	138.848	TRUE	Down	1.553e-140	FALSE
ABCA5	3.09615e-15	1.05209	0.228	0.212	5.16191e-11	4.91454e-15	1.05209	FALSE	14.3085	TRUE	Up	3.096e-15	FALSE
ABCA6	4.17911e-24	0.458472	0.108	0.169	6.96741e-20	7.94472e-24	0.458472	FALSE	23.0999	TRUE	Up	4.179e-24	FALSE
ABCA7	2.13282e-46	-0.518387	0.025	0.065	3.55583e-42	5.94501e-46	-0.518387	FALSE	45.2258	TRUE	Down	2.133e-46	FALSE
ABCA8	2.38158e-149	1.08118	0.555	0.515	3.97058e-145	2.36977e-148	1.08118	FALSE	147.625	TRUE	Up	2.382e-149	FALSE
ABCB10	1.4601e-06	1.15431	0.076	0.061	0.0243428	1.88511e-06	1.15431	FALSE	5.72466	TRUE	Up	1.460e-06	FALSE
ABCB6	7.18984e-19	0.222773	0.132	0.192	1.19869e-14	1.23436e-18	0.222773	FALSE	17.9086	TRUE	Up	7.190e-19	FALSE
ABCB8	2.95119e-65	-0.160848	0.334	0.527	4.92022e-61	1.07426e-64	-0.160848	FALSE	63.9689	TRUE	Down	2.951e-65	FALSE
ABCB9	1.02239e-124	-0.593261	0.077	0.196	1.70453e-120	7.88923e-124	-0.593261	FALSE	123.103	TRUE	Down	1.022e-124	FALSE
ABCC1	9.66619e-260	-1.16661	0.053	0.216	1.61155e-255	2.34902e-258	-1.16661	FALSE	257.629	TRUE	Down	9.666e-260	FALSE
ABCC5	9.48456e-175	-0.523576	0.195	0.411	1.58127e-170	1.20152e-173	-0.523576	FALSE	172.92	TRUE	Down	9.485e-175	FALSE
ABCD1	2.58377e-25	-0.130192	0.034	0.066	4.30766e-21	5.03846e-25	-0.130192	FALSE	24.2977	TRUE	Down	2.584e-25	TRUE	X
ABCD4	9.40202e-25	0.1892	0.217	0.319	1.56751e-20	1.81335e-24	0.1892	FALSE	23.7415	TRUE	Up	9.402e-25	FALSE
ABCE1	8.84201e-06	0.508911	0.078	0.101	0.147414	1.11733e-05	0.508911	FALSE	4.95182	TRUE	Up	8.842e-06	FALSE
ABCF1	2.1509e-87	-0.314665	0.112	0.228	3.58598e-83	1.04599e-86	-0.314665	FALSE	85.9805	TRUE	Down	2.151e-87	FALSE
ABCF2	1.49319e-84	-0.50983	0.059	0.143	2.48944e-80	6.99334e-84	-0.50983	FALSE	83.1553	TRUE	Down	1.493e-84	FALSE
ABCF3	7.07027e-156	-0.502353	0.156	0.342	1.17876e-151	7.50249e-155	-0.502353	FALSE	154.125	TRUE	Down	7.070e-156	FALSE
ABCG1	1.05886e-07	0.52989	0.294	0.294	0.00176534	1.41013e-07	0.52989	FALSE	6.85074	TRUE	Up	1.059e-07	FALSE
ABHD10	6.98696e-05	0.621258	0.124	0.156	1	8.58395e-05	0.621258	FALSE	4.06631	TRUE	Up	6.987e-05	FALSE
ABHD11	1.07463e-49	-0.404218	0.04	0.092	1.79162e-45	3.14585e-49	-0.404218	FALSE	48.5023	TRUE	Down	1.075e-49	FALSE
ABHD12	2.26697e-127	-0.360418	0.268	0.489	3.7795e-123	1.80417e-126	-0.360418	FALSE	125.744	TRUE	Down	2.267e-127	FALSE
ABHD14A	1.69617e-65	-0.270944	0.058	0.131	2.82786e-61	6.20037e-65	-0.270944	FALSE	64.2076	TRUE	Down	1.696e-65	FALSE
ABHD14B	0.00420048	0.526639	0.073	0.088	1	0.00484394	0.526639	FALSE	2.3148	TRUE	Up	4.200e-03	FALSE
ABHD16A	1.28647e-201	-0.651832	0.129	0.325	2.1448e-197	2.05525e-200	-0.651832	FALSE	199.687	TRUE	Down	1.286e-201	FALSE
ABHD17B	8.08569e-91	1.11556	0.417	0.368	1.34805e-86	4.13487e-90	1.11556	FALSE	89.3835	TRUE	Up	8.086e-91	FALSE
ABHD18	4.21981e-11	0.416065	0.108	0.149	7.03527e-07	6.1081e-11	0.416065	FALSE	10.2141	TRUE	Up	4.220e-11	FALSE
ABHD2	0.0145092	0.610389	0.095	0.112	1	0.0163541	0.610389	FALSE	1.78637	TRUE	Up	1.451e-02	FALSE
ABHD4	1.67651e-24	-0.0733945	0.027	0.056	2.79507e-20	3.21762e-24	-0.0733945	FALSE	23.4925	TRUE	Down	1.677e-24	FALSE
ABHD5	6.72049e-17	0.548994	0.099	0.148	1.12044e-12	1.10602e-16	0.548994	FALSE	15.9562	TRUE	Up	6.720e-17	FALSE
ABHD6	8.79965e-28	0.0606815	0.302	0.443	1.46708e-23	1.79552e-27	0.0606815	FALSE	26.7458	TRUE	Up	8.800e-28	FALSE
ABI1	1.37566e-15	0.440445	0.058	0.09	2.2935e-11	2.19693e-15	0.440445	FALSE	14.6582	TRUE	Up	1.376e-15	FALSE
ABL1	1.93837e-130	-0.393002	0.298	0.529	3.23165e-126	1.59869e-129	-0.393002	FALSE	128.796	TRUE	Down	1.938e-130	FALSE
ABL2	9.01308e-09	0.582901	0.092	0.124	0.000150266	1.2354e-08	0.582901	FALSE	7.90819	TRUE	Up	9.013e-09	FALSE
ABLIM2	4.0086e-75	-0.494789	0.043	0.112	6.68314e-71	1.66021e-74	-0.494789	FALSE	73.7798	TRUE	Down	4.009e-75	FALSE
ABLIM3	2.42963e-213	-1.43655	0.031	0.151	4.05069e-209	4.24301e-212	-1.43655	FALSE	211.372	TRUE	Down	2.430e-213	FALSE
ABRAXAS2	5.14952e-18	0.169521	0.049	0.081	8.58528e-14	8.67844e-18	0.169521	FALSE	17.0616	TRUE	Up	5.150e-18	FALSE
ABTB1	6.54257e-19	0.191491	0.112	0.165	1.09078e-14	1.12525e-18	0.191491	FALSE	17.9487	TRUE	Up	6.543e-19	FALSE
ABTB2	0	-1.75838	0.067	0.33	0	0	-1.75838	FALSE		TRUE	Down	0.000e+00	FALSE
AC073111.4	2.29733e-09	0.387276	0.036	0.055	3.83011e-05	3.19405e-09	0.387276	FALSE	8.49566	TRUE	Up	2.297e-09	FALSE
AC092835.1	3.40356e-29	0.0766586	0.08	0.134	5.67442e-25	7.1251e-29	0.0766586	FALSE	28.1472	TRUE	Up	3.404e-29	FALSE
AC118549.1	3.76868e-12	1.02583	0.179	0.16	6.28315e-08	5.59306e-12	1.02583	FALSE	11.2524	TRUE	Up	3.769e-12	FALSE
ACAA1	8.72688e-101	-0.288355	0.287	0.495	1.45494e-96	5.02918e-100	-0.288355	FALSE	99.2985	TRUE	Down	8.727e-101	FALSE
ACAA2	5.44834e-51	-0.128095	0.047	0.104	9.08347e-47	1.62359e-50	-0.128095	FALSE	49.7895	TRUE	Down	5.448e-51	FALSE
ACACA	1.93795e-21	0.22151	0.182	0.266	3.23094e-17	3.49033e-21	0.22151	FALSE	20.4571	TRUE	Up	1.938e-21	FALSE
ACACB	0.0288546	0.596657	0.08	0.093	1	0.0320991	0.596657	FALSE	1.49351	TRUE	Up	2.885e-02	FALSE
ACAD10	1.01448e-07	0.461014	0.068	0.092	0.00169134	1.35186e-07	0.461014	FALSE	6.86907	TRUE	Up	1.014e-07	FALSE
ACAD11	6.20324e-32	0.937609	0.331	0.314	1.0342e-27	1.36102e-31	0.937609	FALSE	30.8661	TRUE	Up	6.203e-32	FALSE
ACAD8	2.65198e-53	-0.0684693	0.107	0.195	4.42138e-49	8.18262e-53	-0.0684693	FALSE	52.0871	TRUE	Down	2.652e-53	FALSE
ACAD9	1.76883e-48	-0.125363	0.105	0.187	2.94899e-44	5.09165e-48	-0.125363	FALSE	47.2931	TRUE	Down	1.769e-48	FALSE
ACADM	1.62368e-05	0.547741	0.112	0.143	0.2707	2.03656e-05	0.547741	FALSE	4.6911	TRUE	Up	1.624e-05	FALSE
ACADS	2.57042e-15	0.283046	0.068	0.103	4.28541e-11	4.08832e-15	0.283046	FALSE	14.3885	TRUE	Up	2.570e-15	FALSE
ACADVL	3.40573e-55	-0.137573	0.306	0.478	5.67804e-51	1.08338e-54	-0.137573	FALSE	53.9652	TRUE	Down	3.406e-55	FALSE
ACAP3	8.73417e-61	-0.260385	0.51	0.72	1.45616e-56	3.00917e-60	-0.260385	FALSE	59.5216	TRUE	Down	8.734e-61	FALSE
ACAT1	0.000263794	0.627752	0.139	0.174	1	0.000317931	0.627752	FALSE	3.49767	TRUE	Up	2.638e-04	FALSE
ACAT2	0	-1.682	0.063	0.279	0	0	-1.682	FALSE		TRUE	Down	0.000e+00	FALSE
ACBD3	4.30535e-08	0.4747	0.111	0.147	0.000717788	5.80438e-08	0.4747	FALSE	7.23624	TRUE	Up	4.305e-08	FALSE
ACBD5	1.55618e-135	-0.423646	0.173	0.354	2.59446e-131	1.35608e-134	-0.423646	FALSE	133.868	TRUE	Down	1.556e-135	FALSE
ACBD6	1.51447e-09	1.08718	0.149	0.131	2.52493e-05	2.11551e-09	1.08718	FALSE	8.67459	TRUE	Up	1.514e-09	FALSE
ACCS	2.04594e-35	-0.0747331	0.046	0.092	3.41099e-31	4.75621e-35	-0.0747331	FALSE	34.3227	TRUE	Down	2.046e-35	FALSE
ACD	1.78996e-28	0.0550368	0.065	0.113	2.98422e-24	3.69868e-28	0.0550368	FALSE	27.432	TRUE	Up	1.790e-28	FALSE
ACER3	9.01837e-09	0.487327	0.155	0.206	0.000150354	1.23593e-08	0.487327	FALSE	7.90801	TRUE	Up	9.018e-09	FALSE
ACIN1	3.80782e-221	-0.838054	0.112	0.305	6.3484e-217	7.01924e-220	-0.838054	FALSE	219.154	TRUE	Down	3.808e-221	FALSE
ACLY	1.78623e-153	-1.04066	0.041	0.146	2.97801e-149	1.85215e-152	-1.04066	FALSE	151.732	TRUE	Down	1.786e-153	FALSE
ACO1	2.55113e-06	0.551739	0.073	0.096	0.0425324	3.27022e-06	0.551739	FALSE	5.48542	TRUE	Up	2.551e-06	FALSE
ACO2	4.97398e-71	-0.125838	0.136	0.253	8.29262e-67	1.9576e-70	-0.125838	FALSE	69.7083	TRUE	Down	4.974e-71	FALSE
ACOT11	3.21537e-41	-0.397778	0.021	0.057	5.36066e-37	8.23604e-41	-0.397778	FALSE	40.0843	TRUE	Down	3.215e-41	FALSE
ACOT13	0.0239571	0.709268	0.083	0.098	1	0.0267488	0.709268	FALSE	1.57269	TRUE	Up	2.396e-02	FALSE
ACOT7	1.69632e-249	-0.882806	0.121	0.333	2.8281e-245	3.76199e-248	-0.882806	FALSE	247.425	TRUE	Down	1.696e-249	FALSE
ACOT8	7.91736e-16	0.266309	0.095	0.139	1.31998e-11	1.27146e-15	0.266309	FALSE	14.8957	TRUE	Up	7.917e-16	FALSE
ACOX1	5.18554e-81	-0.219387	0.1	0.206	8.64532e-77	2.32031e-80	-0.219387	FALSE	79.6345	TRUE	Down	5.186e-81	FALSE
ACOX3	2.89004e-77	-0.203852	0.126	0.242	4.81827e-73	1.23123e-76	-0.203852	FALSE	75.9097	TRUE	Down	2.890e-77	FALSE
ACP1	1.10215e-21	0.162012	0.075	0.12	1.8375e-17	1.99333e-21	0.162012	FALSE	20.7004	TRUE	Up	1.102e-21	FALSE
ACP2	1.78954e-124	-0.54818	0.079	0.199	2.98352e-120	1.37597e-123	-0.54818	FALSE	122.861	TRUE	Down	1.790e-124	FALSE
ACP6	4.31375e-81	-0.578974	0.039	0.109	7.19188e-77	1.93122e-80	-0.578974	FALSE	79.7142	TRUE	Down	4.314e-81	FALSE
ACSBG1	0	-2.09988	0.096	0.454	0	0	-2.09988	FALSE		TRUE	Down	0.000e+00	FALSE
ACSF3	5.61794e-85	-0.30472	0.118	0.235	9.36623e-81	2.64986e-84	-0.30472	FALSE	83.5768	TRUE	Down	5.618e-85	FALSE
ACSL1	1.85797e-50	-0.139166	0.352	0.53	3.09761e-46	5.48365e-50	-0.139166	FALSE	49.2609	TRUE	Down	1.858e-50	FALSE
ACSS1	0.0368298	0.445037	0.182	0.213	1	0.0407608	0.445037	FALSE	1.38976	TRUE	Up	3.683e-02	FALSE
ACTB	2.24981e-86	-0.258942	0.77	0.892	3.75088e-82	1.08008e-85	-0.258942	FALSE	84.9665	TRUE	Down	2.250e-86	FALSE
ACTG1	4.03497e-36	-0.13413	0.421	0.572	6.7271e-32	9.47718e-36	-0.13413	FALSE	35.0233	TRUE	Down	4.035e-36	FALSE
ACTL6A	5.35305e-35	0.0590595	0.048	0.095	8.9246e-31	1.23511e-34	0.0590595	FALSE	33.9083	TRUE	Up	5.353e-35	FALSE
ACTN2	0	-1.94135	0.237	0.8	0	0	-1.94135	FALSE		TRUE	Down	0.000e+00	FALSE
ACTN4	0	-1.20239	0.388	0.799	0	0	-1.20239	FALSE		TRUE	Down	0.000e+00	FALSE
ACTR10	0.00458956	0.590128	0.171	0.208	1	0.00528416	0.590128	FALSE	2.27702	TRUE	Up	4.590e-03	FALSE
ACTR1A	2.02566e-294	-0.806219	0.236	0.531	3.37718e-290	5.944e-293	-0.806219	FALSE	292.226	TRUE	Down	2.026e-294	FALSE
ACTR1B	9.28415e-144	-0.427511	0.314	0.56	1.54785e-139	8.69646e-143	-0.427511	FALSE	142.061	TRUE	Down	9.284e-144	FALSE
ACTR2	1.68438e-43	-0.0936739	0.044	0.094	2.80819e-39	4.4615e-43	-0.0936739	FALSE	42.3505	TRUE	Down	1.684e-43	FALSE
ACTR3	2.87765e-08	0.47916	0.057	0.08	0.000479761	3.89358e-08	0.47916	FALSE	7.40965	TRUE	Up	2.878e-08	FALSE
ACTR3B	1.62645e-10	0.370403	0.041	0.062	2.71161e-06	2.31923e-10	0.370403	FALSE	9.63466	TRUE	Up	1.626e-10	FALSE
ACTR5	1.94327e-30	0.0311046	0.09	0.149	3.23982e-26	4.16408e-30	0.0311046	FALSE	29.3805	TRUE	Up	1.943e-30	FALSE
ACTR6	0.00582672	0.691642	0.059	0.071	1	0.00667204	0.691642	FALSE	2.17574	TRUE	Up	5.827e-03	FALSE
ACTR8	1.82268e-16	0.319793	0.074	0.112	3.03877e-12	2.96796e-16	0.319793	FALSE	15.5275	TRUE	Up	1.823e-16	FALSE
ACVR1	2.89982e-26	0.0544849	0.033	0.066	4.83458e-22	5.76025e-26	0.0544849	FALSE	25.2396	TRUE	Up	2.900e-26	FALSE
ACVR1B	4.40749e-45	-0.0275104	0.073	0.138	7.34817e-41	1.19986e-44	-0.0275104	FALSE	43.9209	TRUE	Down	4.407e-45	FALSE
ACVR2B	3.31345e-58	-0.250774	0.074	0.15	5.52419e-54	1.10282e-57	-0.250774	FALSE	56.9575	TRUE	Down	3.313e-58	FALSE
ACY1	2.32004e-57	-0.415052	0.037	0.092	3.86797e-53	7.62476e-57	-0.415052	FALSE	56.1178	TRUE	Down	2.320e-57	FALSE
ACYP1	3.00229e-14	0.493629	0.1	0.145	5.00541e-10	4.65841e-14	0.493629	FALSE	13.3318	TRUE	Up	3.002e-14	FALSE
ACYP2	2.83233e-27	0.730041	0.395	0.405	4.72207e-23	5.72506e-27	0.730041	FALSE	26.2422	TRUE	Up	2.832e-27	FALSE
ADA	4.67673e-87	1.7984	0.137	0.054	7.79704e-83	2.26282e-86	1.7984	FALSE	85.6453	TRUE	Up	4.677e-87	FALSE
ADA2	2.34101e-115	-0.794554	0.027	0.104	3.90294e-111	1.62086e-114	-0.794554	FALSE	113.79	TRUE	Down	2.341e-115	FALSE
ADAM10	9.32351e-37	0.109267	0.249	0.385	1.55442e-32	2.21459e-36	0.109267	FALSE	35.6547	TRUE	Up	9.324e-37	FALSE
ADAM15	0.000872678	0.233272	0.356	0.454	1	0.00103273	0.233272	FALSE	2.98601	TRUE	Up	8.727e-04	FALSE
ADAM17	2.95386e-13	0.400446	0.08	0.116	4.92467e-09	4.49276e-13	0.400446	FALSE	12.3475	TRUE	Up	2.954e-13	FALSE
ADAM19	0	-2.9158	0.026	0.278	0	0	-2.9158	FALSE		TRUE	Down	0.000e+00	FALSE
ADAM23	1.34721e-23	1.80859	0.059	0.03	2.24606e-19	2.52935e-23	1.80859	FALSE	22.597	TRUE	Up	1.347e-23	FALSE
ADAM9	5.88646e-16	0.269228	0.081	0.121	9.81391e-12	9.4832e-16	0.269228	FALSE	15.023	TRUE	Up	5.886e-16	FALSE
ADAMTS13	5.48986e-21	0.186915	0.12	0.178	9.15269e-17	9.81575e-21	0.186915	FALSE	20.0081	TRUE	Up	5.490e-21	FALSE
ADAMTS14	6.78652e-293	2.44757	0.31	0.111	1.13145e-288	1.97795e-291	2.44757	FALSE	290.704	TRUE	Up	6.787e-293	FALSE
ADAMTS4	1.86505e-19	-0.080072	0.662	0.8	3.1094e-15	3.23477e-19	-0.080072	FALSE	18.4902	TRUE	Down	1.865e-19	FALSE
ADAMTS8	9.1351e-21	-0.249304	0.044	0.075	1.523e-16	1.62727e-20	-0.249304	FALSE	19.7885	TRUE	Down	9.135e-21	FALSE
ADAMTSL2	0	-1.93429	0.045	0.236	0	0	-1.93429	FALSE		TRUE	Down	0.000e+00	FALSE
ADAMTSL3	6.18335e-20	-0.0192237	0.043	0.074	1.03089e-15	1.08246e-19	-0.0192237	FALSE	18.9656	TRUE	Down	6.183e-20	FALSE
ADAP1	2.31617e-255	-0.707213	0.279	0.57	3.86152e-251	5.40043e-254	-0.707213	FALSE	253.268	TRUE	Down	2.316e-255	FALSE
ADAR	1.45938e-36	0.0147981	0.264	0.399	2.43308e-32	3.45977e-36	0.0147981	FALSE	35.461	TRUE	Up	1.459e-36	FALSE
ADARB2	1.10261e-70	-0.246581	0.388	0.58	1.83828e-66	4.32179e-70	-0.246581	FALSE	69.3643	TRUE	Down	1.103e-70	FALSE
ADCK2	3.97537e-24	0.192196	0.192	0.283	6.62773e-20	7.55907e-24	0.192196	FALSE	23.1215	TRUE	Up	3.975e-24	FALSE
ADCY3	1.89822e-132	-0.435343	0.213	0.407	3.16471e-128	1.59921e-131	-0.435343	FALSE	130.796	TRUE	Down	1.898e-132	FALSE
ADCY5	1.44919e-60	-0.174997	0.331	0.515	2.41609e-56	4.98094e-60	-0.174997	FALSE	59.3027	TRUE	Down	1.449e-60	FALSE
ADCY6	2.14879e-58	-0.177746	0.072	0.147	3.58247e-54	7.17678e-58	-0.177746	FALSE	57.1441	TRUE	Down	2.149e-58	FALSE
ADD1	3.79766e-105	0.741923	0.604	0.61	6.33146e-101	2.31373e-104	0.741923	FALSE	103.636	TRUE	Up	3.798e-105	FALSE
ADD3	1.43842e-09	0.264703	0.243	0.322	2.39814e-05	2.01025e-09	0.264703	FALSE	8.69675	TRUE	Up	1.438e-09	FALSE
ADGRB2	9.59892e-59	-0.181522	0.173	0.291	1.60033e-54	3.21218e-58	-0.181522	FALSE	57.4932	TRUE	Down	9.599e-59	FALSE
ADGRB3	2.24214e-18	1.64119	0.096	0.066	3.73809e-14	3.80616e-18	1.64119	FALSE	17.4195	TRUE	Up	2.242e-18	FALSE
ADGRE2	7.63558e-80	-0.58831	0.057	0.137	1.273e-75	3.37287e-79	-0.58831	FALSE	78.472	TRUE	Down	7.636e-80	FALSE
ADGRE5	4.41489e-171	-0.579797	0.184	0.389	7.3605e-167	5.37955e-170	-0.579797	FALSE	169.269	TRUE	Down	4.415e-171	FALSE
ADGRG1	1.55801e-216	3.95862	0.145	0.016	2.59752e-212	2.77133e-215	3.95862	FALSE	214.557	TRUE	Up	1.558e-216	FALSE
ADGRL1	0	-1.00511	0.122	0.364	0	0	-1.00511	FALSE		TRUE	Down	0.000e+00	FALSE
ADGRL3	9.16204e-05	0.654068	0.132	0.167	1	0.000112099	0.654068	FALSE	3.9504	TRUE	Up	9.162e-05	FALSE
ADHFE1	6.62103e-13	1.13124	0.155	0.132	1.10386e-08	9.96678e-13	1.13124	FALSE	12.0014	TRUE	Up	6.621e-13	FALSE
ADI1	1.81806e-55	-0.0959597	0.229	0.37	3.03107e-51	5.80903e-55	-0.0959597	FALSE	54.2359	TRUE	Down	1.818e-55	FALSE
ADIPOR1	6.37147e-80	-0.155329	0.199	0.355	1.06225e-75	2.81591e-79	-0.155329	FALSE	78.5504	TRUE	Down	6.371e-80	FALSE
ADIPOR2	4.71502e-49	-0.00993842	0.296	0.465	7.86087e-45	1.37004e-48	-0.00993842	FALSE	47.8633	TRUE	Down	4.715e-49	FALSE
ADK	1.84641e-06	0.606067	0.076	0.1	0.0307833	2.37497e-06	0.606067	FALSE	5.62434	TRUE	Up	1.846e-06	FALSE
ADNP	0.0117278	0.696223	0.121	0.145	1	0.0132777	0.696223	FALSE	1.87688	TRUE	Up	1.173e-02	FALSE
ADNP2	1.01735e-14	0.332073	0.148	0.207	1.69612e-10	1.59866e-14	0.332073	FALSE	13.7962	TRUE	Up	1.017e-14	FALSE
ADO	0	-1.06643	0.127	0.37	0	0	-1.06643	FALSE		TRUE	Down	0.000e+00	FALSE
ADORA1	7.38952e-54	-0.15064	0.374	0.565	1.23198e-49	2.30225e-53	-0.15064	FALSE	52.6378	TRUE	Down	7.390e-54	FALSE
ADPGK	0.0012817	1.12433	0.083	0.075	1	0.00150541	1.12433	FALSE	2.82235	TRUE	Up	1.282e-03	FALSE
ADPRHL2	2.57301e-236	-0.872053	0.103	0.297	4.28972e-232	5.23523e-235	-0.872053	FALSE	234.281	TRUE	Down	2.573e-236	FALSE
ADPRM	5.94619e-06	1.13712	0.081	0.067	0.099135	7.55491e-06	1.13712	FALSE	5.12177	TRUE	Up	5.946e-06	FALSE
ADRM1	1.73127e-20	0.195656	0.236	0.339	2.88637e-16	3.06857e-20	0.195656	FALSE	19.5131	TRUE	Up	1.731e-20	FALSE
ADSL	7.83897e-13	0.347188	0.086	0.123	1.30691e-08	1.17899e-12	0.347188	FALSE	11.9285	TRUE	Up	7.839e-13	FALSE
ADSS	1.38679e-29	0.821739	0.382	0.388	2.31205e-25	2.92657e-29	0.821739	FALSE	28.5336	TRUE	Up	1.387e-29	FALSE
ADSSL1	1.87375e-129	-0.527164	0.115	0.259	3.12392e-125	1.52787e-128	-0.527164	FALSE	127.816	TRUE	Down	1.874e-129	FALSE
AEBP2	4.08366e-05	0.849499	0.218	0.225	0.680828	5.06174e-05	0.849499	FALSE	4.2957	TRUE	Up	4.084e-05	FALSE
AFDN	1.16501e-77	-0.243136	0.319	0.513	1.94231e-73	4.9978e-77	-0.243136	FALSE	76.3012	TRUE	Down	1.165e-77	FALSE
AFF1	5.41355e-15	0.339231	0.132	0.187	9.02547e-11	8.55204e-15	0.339231	FALSE	14.0679	TRUE	Up	5.414e-15	FALSE
AFF3	4.93391e-214	-1.47899	0.03	0.149	8.22582e-210	8.63384e-213	-1.47899	FALSE	212.064	TRUE	Down	4.934e-214	FALSE
AFF4	1.49771e-08	0.288545	0.279	0.372	0.000249699	2.03926e-08	0.288545	FALSE	7.69053	TRUE	Up	1.498e-08	FALSE
AFG1L	5.42216e-05	0.431695	0.04	0.053	0.903982	6.69294e-05	0.431695	FALSE	4.17438	TRUE	Up	5.422e-05	FALSE
AFG3L2	3.82573e-17	0.348707	0.125	0.181	6.37825e-13	6.33849e-17	0.348707	FALSE	16.198	TRUE	Up	3.826e-17	FALSE
AFTPH	0.00398707	0.954964	0.114	0.109	1	0.00460646	0.954964	FALSE	2.33663	TRUE	Up	3.987e-03	FALSE
AGAP1	7.55409e-28	0.331651	0.661	0.749	1.25942e-23	1.54283e-27	0.331651	FALSE	26.8117	TRUE	Up	7.554e-28	FALSE
AGAP3	4.34833e-146	-0.472426	0.15	0.327	7.24954e-142	4.17275e-145	-0.472426	FALSE	144.38	TRUE	Down	4.348e-146	FALSE
AGBL5	9.17428e-11	0.427863	0.061	0.088	1.52954e-06	1.31867e-10	0.427863	FALSE	9.87986	TRUE	Up	9.174e-11	FALSE
AGFG1	0.042282	0.649018	0.256	0.286	1	0.0466394	0.649018	FALSE	1.33125	TRUE	Up	4.228e-02	FALSE
AGFG2	2.46645e-21	-0.0177151	0.026	0.052	4.11206e-17	4.42739e-21	-0.0177151	FALSE	20.3539	TRUE	Down	2.466e-21	FALSE
AGGF1	2.1672e-14	0.338368	0.156	0.218	3.61316e-10	3.38091e-14	0.338368	FALSE	13.471	TRUE	Up	2.167e-14	FALSE
AGK	1.69898e-14	0.318788	0.063	0.095	2.83254e-10	2.65576e-14	0.318788	FALSE	13.5758	TRUE	Up	1.699e-14	FALSE
AGMO	1.11503e-24	1.97081	0.05	0.023	1.85897e-20	2.14813e-24	1.97081	FALSE	23.6679	TRUE	Up	1.115e-24	FALSE
AGO1	4.32755e-44	0.0138622	0.132	0.223	7.2149e-40	1.15764e-43	0.0138622	FALSE	42.9364	TRUE	Up	4.328e-44	FALSE
AGO2	1.73766e-79	-0.22233	0.316	0.516	2.89703e-75	7.61728e-79	-0.22233	FALSE	78.1182	TRUE	Down	1.738e-79	FALSE
AGPAT1	9.60889e-33	0.0394799	0.288	0.428	1.60199e-28	2.13814e-32	0.0394799	FALSE	31.67	TRUE	Up	9.609e-33	FALSE
AGPAT3	5.4621e-98	-0.289617	0.166	0.318	9.10642e-94	3.04797e-97	-0.289617	FALSE	96.516	TRUE	Down	5.462e-98	FALSE
AGPAT4	7.36002e-91	-0.26863	0.726	0.87	1.22706e-86	3.76824e-90	-0.26863	FALSE	89.4239	TRUE	Down	7.360e-91	FALSE
AGPAT5	8.84742e-29	0.283624	0.1	0.162	1.47504e-24	1.83743e-28	0.283624	FALSE	27.7358	TRUE	Up	8.847e-29	FALSE
AGPS	8.20174e-42	0.0483826	0.2	0.319	1.36739e-37	2.12354e-41	0.0483826	FALSE	40.6729	TRUE	Up	8.202e-42	FALSE
AGRN	4.60286e-67	-0.217185	0.313	0.493	7.67389e-63	1.72497e-66	-0.217185	FALSE	65.7632	TRUE	Down	4.603e-67	FALSE
AGT	2.37448e-27	-0.00118592	0.149	0.224	3.95873e-23	4.80409e-27	-0.00118592	FALSE	26.3184	TRUE	Down	2.374e-27	FALSE
AGTPBP1	2.88996e-225	1.32786	0.513	0.397	4.81815e-221	5.50369e-224	1.32786	FALSE	223.259	TRUE	Up	2.890e-225	FALSE
AGTRAP	1.91587e-36	0.0649797	0.074	0.134	3.19414e-32	4.53324e-36	0.0649797	FALSE	35.3436	TRUE	Up	1.916e-36	FALSE
AHCY	1.26237e-43	-0.0369647	0.073	0.137	2.10463e-39	3.34885e-43	-0.0369647	FALSE	42.4751	TRUE	Down	1.262e-43	FALSE
AHCYL1	9.90796e-26	0.109885	0.212	0.311	1.65185e-21	1.95061e-25	0.109885	FALSE	24.7098	TRUE	Up	9.908e-26	FALSE
AHCYL2	2.9504e-131	-0.547267	0.067	0.183	4.9189e-127	2.44977e-130	-0.547267	FALSE	129.611	TRUE	Down	2.950e-131	FALSE
AHDC1	1.99113e-55	-0.41752	0.051	0.112	3.31962e-51	6.35733e-55	-0.41752	FALSE	54.1967	TRUE	Down	1.991e-55	FALSE
AHI1	4.74403e-33	1.16911	0.233	0.19	7.90924e-29	1.05945e-32	1.16911	FALSE	31.9749	TRUE	Up	4.744e-33	FALSE
AHNAK2	3.15945e-78	-1.34156	0.01	0.053	5.26744e-74	1.36419e-77	-1.34156	FALSE	76.8651	TRUE	Down	3.159e-78	FALSE
AHR	3.17688e-63	1.82115	0.162	0.091	5.2965e-59	1.13065e-62	1.82115	FALSE	61.9467	TRUE	Up	3.177e-63	FALSE
AHSA1	6.89016e-53	-0.0456847	0.24	0.386	1.14873e-48	2.10935e-52	-0.0456847	FALSE	51.6759	TRUE	Down	6.890e-53	FALSE
AIDA	5.10633e-132	1.61871	0.331	0.221	8.51327e-128	4.27692e-131	1.61871	FALSE	130.369	TRUE	Up	5.106e-132	FALSE
AIF1L	9.74579e-37	-0.151031	0.636	0.786	1.62482e-32	2.31362e-36	-0.151031	FALSE	35.6357	TRUE	Down	9.746e-37	FALSE
AIFM1	1.31994e-56	-0.166064	0.101	0.188	2.2006e-52	4.27283e-56	-0.166064	FALSE	55.3693	TRUE	Down	1.320e-56	TRUE	X
AIG1	6.90986e-30	0.130107	0.224	0.338	1.15201e-25	1.46645e-29	0.130107	FALSE	28.8337	TRUE	Up	6.910e-30	FALSE
AIMP1	1.28781e-07	0.406896	0.179	0.232	0.00214703	1.71106e-07	0.406896	FALSE	6.76673	TRUE	Up	1.288e-07	FALSE
AIMP2	2.61402e-58	-0.137174	0.082	0.162	4.3581e-54	8.71038e-58	-0.137174	FALSE	57.06	TRUE	Down	2.614e-58	FALSE
AIP	1.54629e-80	-0.198885	0.15	0.281	2.57797e-76	6.86911e-80	-0.198885	FALSE	79.1631	TRUE	Down	1.546e-80	FALSE
AJAP1	2.58147e-72	-0.402716	0.06	0.137	4.30382e-68	1.0296e-71	-0.402716	FALSE	70.9873	TRUE	Down	2.581e-72	FALSE
AJM1	7.09572e-108	-0.800772	0.034	0.114	1.183e-103	4.49118e-107	-0.800772	FALSE	106.348	TRUE	Down	7.096e-108	FALSE
AK1	7.78218e-44	0.0297098	0.108	0.187	1.29745e-39	2.07085e-43	0.0297098	FALSE	42.6839	TRUE	Up	7.782e-44	FALSE
AK4	0.0174415	0.772063	0.046	0.055	1	0.0195794	0.772063	FALSE	1.7082	TRUE	Up	1.744e-02	FALSE
AK5	5.58638e-55	-0.0739759	0.268	0.427	9.31361e-51	1.77183e-54	-0.0739759	FALSE	53.7516	TRUE	Down	5.586e-55	FALSE
AK6	2.24697e-05	0.696772	0.051	0.068	0.374614	2.80529e-05	0.696772	FALSE	4.55202	TRUE	Up	2.247e-05	FALSE
AKAP1	6.09714e-233	-1.00609	0.076	0.248	1.01652e-228	1.21759e-231	-1.00609	FALSE	230.914	TRUE	Down	6.097e-233	FALSE
AKAP11	1.13525e-13	0.293992	0.233	0.322	1.89269e-09	1.73957e-13	0.293992	FALSE	12.7596	TRUE	Up	1.135e-13	FALSE
AKAP17A	1.41767e-71	-0.167709	0.181	0.318	2.36354e-67	5.61794e-71	-0.167709	FALSE	70.2504	TRUE	Down	1.418e-71	TRUE	X;Y
AKAP6	1.41227e-40	0.570605	0.529	0.565	2.35453e-36	3.57291e-40	0.570605	FALSE	39.447	TRUE	Up	1.412e-40	FALSE
AKAP7	0.0330617	1.08824	0.06	0.055	1	0.0366799	1.08824	FALSE	1.43557	TRUE	Up	3.306e-02	FALSE
AKAP8	2.67475e-46	-0.0311828	0.102	0.181	4.45934e-42	7.45077e-46	-0.0311828	FALSE	45.1278	TRUE	Down	2.675e-46	FALSE
AKAP8L	7.12751e-68	-0.153394	0.23	0.385	1.1883e-63	2.69571e-67	-0.153394	FALSE	66.5693	TRUE	Down	7.128e-68	FALSE
AKIP1	1.65737e-35	0.0129567	0.077	0.136	2.76317e-31	3.8581e-35	0.0129567	FALSE	34.4136	TRUE	Up	1.657e-35	FALSE
AKIRIN1	8.48825e-05	0.720706	0.307	0.344	1	0.000104002	0.720706	FALSE	3.98296	TRUE	Up	8.488e-05	FALSE
AKIRIN2	4.82976e-170	-0.614755	0.12	0.291	8.05217e-166	5.80311e-169	-0.614755	FALSE	168.236	TRUE	Down	4.830e-170	FALSE
AKNA	9.21286e-90	2.08999	0.126	0.045	1.53597e-85	4.63707e-89	2.08999	FALSE	88.3338	TRUE	Up	9.213e-90	FALSE
AKR1A1	8.22461e-95	-0.290801	0.109	0.229	1.37121e-90	4.42631e-94	-0.290801	FALSE	93.354	TRUE	Down	8.225e-95	FALSE
AKR1B1	0.00104977	0.651807	0.117	0.143	1	0.00123789	0.651807	FALSE	2.90732	TRUE	Up	1.050e-03	FALSE
AKR7A2	0.000558487	0.698364	0.07	0.087	1	0.00066557	0.698364	FALSE	3.17681	TRUE	Up	5.585e-04	FALSE
AKT1	1.22578e-86	-0.241652	0.112	0.229	2.04361e-82	5.90769e-86	-0.241652	FALSE	85.2286	TRUE	Down	1.226e-86	FALSE
AKT1S1	1.73506e-88	-0.268016	0.161	0.303	2.89269e-84	8.57785e-88	-0.268016	FALSE	87.0666	TRUE	Down	1.735e-88	FALSE
AKT2	1.61718e-53	-0.101525	0.289	0.453	2.69616e-49	5.01129e-53	-0.101525	FALSE	52.3001	TRUE	Down	1.617e-53	FALSE
AKT3	3.59707e-09	1.17004	0.131	0.113	5.99703e-05	4.97625e-09	1.17004	FALSE	8.3031	TRUE	Up	3.597e-09	FALSE
AKTIP	4.16399e-08	0.467981	0.192	0.254	0.000694221	5.61644e-08	0.467981	FALSE	7.25054	TRUE	Up	4.164e-08	FALSE
AL160269.1	0.00710269	0.757694	0.178	0.182	1	0.00810729	0.757694	FALSE	2.09112	TRUE	Up	7.103e-03	FALSE
ALAD	7.16943e-159	-0.55456	0.178	0.375	1.19529e-154	7.8292e-158	-0.55456	FALSE	157.106	TRUE	Down	7.169e-159	FALSE
ALAS1	1.09855e-12	0.328294	0.133	0.183	1.8315e-08	1.64677e-12	0.328294	FALSE	11.7834	TRUE	Up	1.099e-12	FALSE
ALCAM	0.0182503	0.329674	0.474	0.573	1	0.020474	0.329674	FALSE	1.6888	TRUE	Up	1.825e-02	FALSE
ALDH16A1	2.15686e-86	-0.654996	0.041	0.114	3.59592e-82	1.03662e-85	-0.654996	FALSE	84.9844	TRUE	Down	2.157e-86	FALSE
ALDH18A1	8.93051e-83	-1.00026	0.02	0.074	1.48889e-78	4.0937e-82	-1.00026	FALSE	81.3879	TRUE	Down	8.931e-83	FALSE
ALDH1A3	2.78882e-41	-0.571354	0.019	0.053	4.64952e-37	7.15833e-41	-0.571354	FALSE	40.1452	TRUE	Down	2.789e-41	FALSE
ALDH2	2.25238e-61	-0.360295	0.063	0.135	3.75516e-57	7.83202e-61	-0.360295	FALSE	60.1061	TRUE	Down	2.252e-61	FALSE
ALDH3A2	1.62553e-94	1.50345	0.312	0.226	2.71008e-90	8.71561e-94	1.50345	FALSE	93.0597	TRUE	Up	1.626e-94	FALSE
ALDH3B1	1.1768e-153	-1.40268	0.025	0.115	1.96195e-149	1.22463e-152	-1.40268	FALSE	151.912	TRUE	Down	1.177e-153	FALSE
ALDH6A1	2.54651e-116	-0.315338	0.16	0.324	4.24554e-112	1.77884e-115	-0.315338	FALSE	114.75	TRUE	Down	2.547e-116	FALSE
ALDH7A1	5.82644e-26	0.0728276	0.065	0.111	9.71383e-22	1.15233e-25	0.0728276	FALSE	24.9384	TRUE	Up	5.826e-26	FALSE
ALDH8A1	3.01327e-41	-0.172979	0.075	0.138	5.02372e-37	7.72755e-41	-0.172979	FALSE	40.112	TRUE	Down	3.013e-41	FALSE
ALDH9A1	1.00355e-258	-0.975755	0.087	0.278	1.67313e-254	2.41834e-257	-0.975755	FALSE	256.616	TRUE	Down	1.004e-258	FALSE
ALDOC	0	-1.05452	0.214	0.492	0	0	-1.05452	FALSE		TRUE	Down	0.000e+00	FALSE
ALG1	1.30365e-33	0.0877049	0.067	0.12	2.17345e-29	2.93722e-33	0.0877049	FALSE	32.5321	TRUE	Up	1.304e-33	FALSE
ALG11	6.20824e-15	0.201369	0.04	0.065	1.03504e-10	9.7949e-15	0.201369	FALSE	14.009	TRUE	Up	6.208e-15	FALSE
ALG12	4.91363e-34	0.0637512	0.207	0.316	8.19201e-30	1.11406e-33	0.0637512	FALSE	32.9531	TRUE	Up	4.914e-34	FALSE
ALG13	9.09579e-08	0.7959	0.265	0.275	0.00151645	1.21413e-07	0.7959	FALSE	6.91573	TRUE	Up	9.096e-08	TRUE	X
ALG14	1.20168e-15	0.295054	0.053	0.084	2.00344e-11	1.92264e-15	0.295054	FALSE	14.7161	TRUE	Up	1.202e-15	FALSE
ALG2	1.08596e-16	0.394639	0.073	0.111	1.81052e-12	1.77739e-16	0.394639	FALSE	15.7502	TRUE	Up	1.086e-16	FALSE
ALG3	7.45947e-70	-0.403648	0.043	0.109	1.24364e-65	2.89747e-69	-0.403648	FALSE	68.538	TRUE	Down	7.459e-70	FALSE
ALG8	6.25255e-31	0.116318	0.061	0.11	1.04242e-26	1.34919e-30	0.116318	FALSE	29.8699	TRUE	Up	6.253e-31	FALSE
ALG9	3.27562e-08	0.535111	0.11	0.146	0.000546112	4.42719e-08	0.535111	FALSE	7.35387	TRUE	Up	3.276e-08	FALSE
ALKBH1	0.00254529	0.653804	0.044	0.054	1	0.00296052	0.653804	FALSE	2.52863	TRUE	Up	2.545e-03	FALSE
ALKBH2	9.40898e-57	-0.412662	0.043	0.102	1.56866e-52	3.06307e-56	-0.412662	FALSE	55.5138	TRUE	Down	9.409e-57	FALSE
ALKBH3	1.58297e-18	0.150794	0.047	0.078	2.63913e-14	2.69567e-18	0.150794	FALSE	17.5693	TRUE	Up	1.583e-18	FALSE
ALKBH4	4.13281e-33	-0.0513358	0.05	0.096	6.89022e-29	9.2439e-33	-0.0513358	FALSE	32.0341	TRUE	Down	4.133e-33	FALSE
ALKBH5	2.54974e-87	-0.240422	0.212	0.376	4.25092e-83	1.23785e-86	-0.240422	FALSE	85.9073	TRUE	Down	2.550e-87	FALSE
ALKBH6	1.69234e-20	0.266998	0.118	0.176	2.82146e-16	3.00098e-20	0.266998	FALSE	19.5227	TRUE	Up	1.692e-20	FALSE
ALKBH7	3.0965e-76	-0.16241	0.111	0.219	5.16249e-72	1.30183e-75	-0.16241	FALSE	74.8854	TRUE	Down	3.097e-76	FALSE
ALMS1	7.41043e-06	0.945027	0.18	0.176	0.123547	9.38626e-06	0.945027	FALSE	5.02751	TRUE	Up	7.410e-06	FALSE
ALS2	0.0155398	0.684874	0.09	0.107	1	0.0174902	0.684874	FALSE	1.75721	TRUE	Up	1.554e-02	FALSE
ALYREF	1.72123e-20	0.0423265	0.047	0.081	2.86963e-16	3.05158e-20	0.0423265	FALSE	19.5155	TRUE	Up	1.721e-20	FALSE
AMACR	1.701e-05	0.542983	0.047	0.062	0.28359	2.13137e-05	0.542983	FALSE	4.67134	TRUE	Up	1.701e-05	FALSE
AMBRA1	4.20082e-60	-0.121862	0.143	0.252	7.00361e-56	1.433e-59	-0.121862	FALSE	58.8438	TRUE	Down	4.201e-60	FALSE
AMD1	1.01016e-23	1.17997	0.216	0.185	1.68413e-19	1.90234e-23	1.17997	FALSE	22.7207	TRUE	Up	1.010e-23	FALSE
AMDHD2	5.90214e-42	-0.0853718	0.079	0.144	9.84005e-38	1.5309e-41	-0.0853718	FALSE	40.8151	TRUE	Down	5.902e-42	FALSE
AMER2	7.71304e-179	0.623071	0.755	0.722	1.28592e-174	1.01434e-177	0.623071	FALSE	176.994	TRUE	Up	7.713e-179	FALSE
AMFR	5.91105e-61	-0.0720092	0.246	0.405	9.8549e-57	2.04305e-60	-0.0720092	FALSE	59.6897	TRUE	Down	5.911e-61	FALSE
AMMECR1L	0.00523568	0.627277	0.044	0.054	1	0.00601201	0.627277	FALSE	2.22098	TRUE	Up	5.236e-03	FALSE
AMN1	4.8242e-14	1.26548	0.139	0.114	8.0429e-10	7.44248e-14	1.26548	FALSE	13.1283	TRUE	Up	4.824e-14	FALSE
AMOTL2	2.86791e-62	-0.237729	0.51	0.716	4.78139e-58	1.00821e-61	-0.237729	FALSE	60.9964	TRUE	Down	2.868e-62	FALSE
AMPD2	2.00268e-122	-0.637751	0.07	0.183	3.33887e-118	1.50105e-121	-0.637751	FALSE	120.824	TRUE	Down	2.003e-122	FALSE
AMPD3	4.44616e-08	0.703571	0.347	0.386	0.000741264	5.99141e-08	0.703571	FALSE	7.22247	TRUE	Up	4.446e-08	FALSE
AMT	1.25352e-13	0.171197	0.048	0.075	2.08987e-09	1.91876e-13	0.171197	FALSE	12.717	TRUE	Up	1.254e-13	FALSE
AMZ2	0.000697416	0.692109	0.047	0.06	1	0.000827936	0.692109	FALSE	3.082	TRUE	Up	6.974e-04	FALSE
ANAPC11	2.74339e-42	0.0329412	0.129	0.216	4.57378e-38	7.13943e-42	0.0329412	FALSE	41.1463	TRUE	Up	2.743e-42	FALSE
ANAPC13	8.63412e-24	0.0799066	0.039	0.072	1.43948e-19	1.62776e-23	0.0799066	FALSE	22.7884	TRUE	Up	8.634e-24	FALSE
ANAPC15	4.7966e-31	-0.0484133	0.051	0.096	7.9969e-27	1.03658e-30	-0.0484133	FALSE	29.9844	TRUE	Down	4.797e-31	FALSE
ANAPC16	3.59965e-09	1.02952	0.182	0.17	6.00134e-05	4.97902e-09	1.02952	FALSE	8.30286	TRUE	Up	3.600e-09	FALSE
ANAPC2	6.01685e-135	-0.452528	0.163	0.339	1.00313e-130	5.20113e-134	-0.452528	FALSE	133.284	TRUE	Down	6.017e-135	FALSE
ANAPC4	3.85272e-17	1.14508	0.194	0.169	6.42325e-13	6.38076e-17	1.14508	FALSE	16.1951	TRUE	Up	3.853e-17	FALSE
ANAPC7	0.0145096	0.546045	0.169	0.203	1	0.0163541	0.546045	FALSE	1.78637	TRUE	Up	1.451e-02	FALSE
ANGEL1	1.32579e-89	-0.257256	0.287	0.483	2.21036e-85	6.65364e-89	-0.257256	FALSE	88.1769	TRUE	Down	1.326e-89	FALSE
ANGEL2	9.1888e-11	1.42698	0.084	0.064	1.53196e-06	1.32054e-10	1.42698	FALSE	9.87925	TRUE	Up	9.189e-11	FALSE
ANGPTL2	7.35375e-220	-0.783072	0.168	0.389	1.22602e-215	1.34694e-218	-0.783072	FALSE	217.871	TRUE	Down	7.354e-220	FALSE
ANGPTL4	8.53095e-106	-1.38105	0.016	0.077	1.42228e-101	5.24565e-105	-1.38105	FALSE	104.28	TRUE	Down	8.531e-106	FALSE
ANK2	1.01975e-25	0.501149	0.52	0.576	1.70014e-21	2.00625e-25	0.501149	FALSE	24.6976	TRUE	Up	1.020e-25	FALSE
ANK3	2.63118e-237	1.04847	0.617	0.552	4.3867e-233	5.37895e-236	1.04847	FALSE	235.269	TRUE	Up	2.631e-237	FALSE
ANKAR	1.169e-11	1.61166	0.065	0.044	1.94895e-07	1.71425e-11	1.61166	FALSE	10.7659	TRUE	Up	1.169e-11	FALSE
ANKDD1A	1.18912e-27	-0.264885	0.026	0.056	1.98251e-23	2.41948e-27	-0.264885	FALSE	26.6163	TRUE	Down	1.189e-27	FALSE
ANKFY1	2.15759e-134	-0.383452	0.208	0.406	3.59713e-130	1.85209e-133	-0.383452	FALSE	132.732	TRUE	Down	2.158e-134	FALSE
ANKH	8.5746e-257	-0.746397	0.177	0.429	1.42956e-252	2.03223e-255	-0.746397	FALSE	254.692	TRUE	Down	8.575e-257	FALSE
ANKHD1	1.94814e-44	-0.0298756	0.255	0.397	3.24793e-40	5.25369e-44	-0.0298756	FALSE	43.2795	TRUE	Down	1.948e-44	FALSE
ANKIB1	5.54865e-21	1.07181	0.246	0.224	9.2507e-17	9.91881e-21	1.07181	FALSE	20.0035	TRUE	Up	5.549e-21	FALSE
ANKLE2	5.51013e-19	0.261911	0.157	0.227	9.18648e-15	9.49198e-19	0.261911	FALSE	18.0226	TRUE	Up	5.510e-19	FALSE
ANKMY1	6.9274e-30	0.0798706	0.088	0.145	1.15494e-25	1.46982e-29	0.0798706	FALSE	28.8327	TRUE	Up	6.927e-30	FALSE
ANKRA2	9.76006e-08	1.2984	0.074	0.058	0.0016272	1.30099e-07	1.2984	FALSE	6.88573	TRUE	Up	9.760e-08	FALSE
ANKRD10	2.17328e-190	1.09333	0.56	0.496	3.6233e-186	3.10412e-189	1.09333	FALSE	188.508	TRUE	Up	2.173e-190	FALSE
ANKRD11	7.87301e-275	-0.769544	0.206	0.481	1.31259e-270	2.05198e-273	-0.769544	FALSE	272.688	TRUE	Down	7.873e-275	FALSE
ANKRD12	2.5812e-20	1.28805	0.175	0.144	4.30337e-16	4.55099e-20	1.28805	FALSE	19.3419	TRUE	Up	2.581e-20	FALSE
ANKRD13A	1.84466e-08	0.842515	0.203	0.194	0.000307541	2.50572e-08	0.842515	FALSE	7.60107	TRUE	Up	1.845e-08	FALSE
ANKRD13B	3.05822e-104	-0.332389	0.267	0.467	5.09866e-100	1.8309e-103	-0.332389	FALSE	102.737	TRUE	Down	3.058e-104	FALSE
ANKRD13D	1.04244e-34	0.0497695	0.152	0.239	1.73796e-30	2.39946e-34	0.0497695	FALSE	33.6199	TRUE	Up	1.042e-34	FALSE
ANKRD16	3.68229e-16	0.231618	0.042	0.07	6.13911e-12	5.96117e-16	0.231618	FALSE	15.2247	TRUE	Up	3.682e-16	FALSE
ANKRD17	6.45327e-14	0.243328	0.259	0.359	1.07589e-09	9.93085e-14	0.243328	FALSE	13.003	TRUE	Up	6.453e-14	FALSE
ANKRD18A	0	-1.85628	0.301	0.858	0	0	-1.85628	FALSE		TRUE	Down	0.000e+00	FALSE
ANKRD24	1.15937e-69	-1.20242	0.016	0.062	1.9329e-65	4.49322e-69	-1.20242	FALSE	68.3474	TRUE	Down	1.159e-69	FALSE
ANKRD26	0.000410136	1.09601	0.092	0.083	1	0.000491014	1.09601	FALSE	3.30891	TRUE	Up	4.101e-04	FALSE
ANKRD27	4.63894e-36	0.141234	0.089	0.154	7.73404e-32	1.0875e-35	0.141234	FALSE	34.9636	TRUE	Up	4.639e-36	FALSE
ANKRD28	4.24308e-06	0.920423	0.162	0.154	0.0707406	5.41254e-06	0.920423	FALSE	5.2666	TRUE	Up	4.243e-06	FALSE
ANKRD39	1.07612e-05	0.391677	0.04	0.054	0.179411	1.35707e-05	0.391677	FALSE	4.8674	TRUE	Up	1.076e-05	FALSE
ANKRD40	8.50749e-118	-0.358535	0.163	0.328	1.41837e-113	6.05562e-117	-0.358535	FALSE	116.218	TRUE	Down	8.507e-118	FALSE
ANKRD44	4.56435e-07	0.410196	0.132	0.17	0.00760969	5.9734e-07	0.410196	FALSE	6.22378	TRUE	Up	4.564e-07	FALSE
ANKRD46	3.77134e-37	-0.0157788	0.053	0.103	6.28757e-33	9.01256e-37	-0.0157788	FALSE	36.0452	TRUE	Down	3.771e-37	FALSE
ANKRD49	9.8027e-11	1.46784	0.062	0.043	1.63431e-06	1.40735e-10	1.46784	FALSE	9.8516	TRUE	Up	9.803e-11	FALSE
ANKRD52	2.26727e-49	-0.0589905	0.126	0.218	3.77999e-45	6.60579e-49	-0.0589905	FALSE	48.1801	TRUE	Down	2.267e-49	FALSE
ANKRD54	2.00486e-25	-0.0569704	0.039	0.074	3.34251e-21	3.91754e-25	-0.0569704	FALSE	24.407	TRUE	Down	2.005e-25	FALSE
ANKRD65	1.59532e-32	0.0912542	0.166	0.255	2.65971e-28	3.53527e-32	0.0912542	FALSE	31.4516	TRUE	Up	1.595e-32	FALSE
ANKS1A	1.48324e-74	-0.296792	0.094	0.191	2.47285e-70	6.08747e-74	-0.296792	FALSE	73.2156	TRUE	Down	1.483e-74	FALSE
ANKS3	1.07494e-75	-0.304871	0.085	0.179	1.79214e-71	4.49079e-75	-0.304871	FALSE	74.3477	TRUE	Down	1.075e-75	FALSE
ANKS6	2.645e-24	0.18139	0.116	0.178	4.40974e-20	5.05167e-24	0.18139	FALSE	23.2966	TRUE	Up	2.645e-24	FALSE
ANKZF1	6.7955e-17	0.160231	0.288	0.4	1.13295e-12	1.11815e-16	0.160231	FALSE	15.9515	TRUE	Up	6.795e-17	FALSE
ANLN	8.30103e-218	-0.403699	0.554	0.839	1.38395e-213	1.49818e-216	-0.403699	FALSE	215.824	TRUE	Down	8.301e-218	FALSE
ANO10	1.41003e-68	-0.0813729	0.068	0.149	2.3508e-64	5.3896e-68	-0.0813729	FALSE	67.2684	TRUE	Down	1.410e-68	FALSE
ANO4	1.41126e-200	1.81462	0.314	0.151	2.35286e-196	2.22577e-199	1.81462	FALSE	198.653	TRUE	Up	1.411e-200	FALSE
ANO8	5.28735e-77	-0.261953	0.093	0.192	8.81507e-73	2.24147e-76	-0.261953	FALSE	75.6495	TRUE	Down	5.287e-77	FALSE
ANP32A	6.1409e-54	-0.109593	0.089	0.169	1.02381e-49	1.9167e-53	-0.109593	FALSE	52.7174	TRUE	Down	6.141e-54	FALSE
ANP32B	7.39502e-06	0.564383	0.036	0.05	0.12329	9.36811e-06	0.564383	FALSE	5.02835	TRUE	Up	7.395e-06	FALSE
ANTKMT	2.60359e-22	0.181031	0.093	0.145	4.3407e-18	4.7557e-22	0.181031	FALSE	21.3228	TRUE	Up	2.604e-22	FALSE
ANXA4	9.73012e-55	-0.0891744	0.08	0.156	1.62221e-50	3.06805e-54	-0.0891744	FALSE	53.5131	TRUE	Down	9.730e-55	FALSE
ANXA5	7.96259e-91	-0.2621	0.227	0.401	1.32752e-86	4.07433e-90	-0.2621	FALSE	89.3899	TRUE	Down	7.963e-91	FALSE
ANXA7	2.61101e-63	-0.072117	0.18	0.311	4.35307e-59	9.2964e-63	-0.072117	FALSE	62.0317	TRUE	Down	2.611e-63	FALSE
AP1B1	4.30151e-175	-0.674662	0.107	0.273	7.17148e-171	5.46526e-174	-0.674662	FALSE	173.262	TRUE	Down	4.302e-175	FALSE
AP1G1	1.23526e-18	0.214005	0.219	0.31	2.05943e-14	2.10813e-18	0.214005	FALSE	17.6761	TRUE	Up	1.235e-18	FALSE
AP1G2	1.94747e-11	0.361412	0.085	0.119	3.24683e-07	2.84327e-11	0.361412	FALSE	10.5462	TRUE	Up	1.947e-11	FALSE
AP1M1	5.51232e-145	-0.466898	0.182	0.374	9.19014e-141	5.22006e-144	-0.466898	FALSE	143.282	TRUE	Down	5.512e-145	FALSE
AP1S1	3.20742e-26	0.106529	0.05	0.09	5.34742e-22	6.36688e-26	0.106529	FALSE	25.1961	TRUE	Up	3.207e-26	FALSE
AP1S2	1.23839e-19	1.63848	0.096	0.065	2.06464e-15	2.15481e-19	1.63848	FALSE	18.6666	TRUE	Up	1.238e-19	TRUE	X
AP2A1	2.11224e-184	-0.564952	0.195	0.418	3.52152e-180	2.89702e-183	-0.564952	FALSE	182.538	TRUE	Down	2.112e-184	FALSE
AP2A2	1.95501e-100	-0.281111	0.137	0.276	3.25939e-96	1.12289e-99	-0.281111	FALSE	98.9497	TRUE	Down	1.955e-100	FALSE
AP2B1	4.39372e-84	-0.318484	0.064	0.152	7.32521e-80	2.04008e-83	-0.318484	FALSE	82.6904	TRUE	Down	4.394e-84	FALSE
AP2M1	1.34816e-118	-0.426109	0.113	0.251	2.24765e-114	9.66795e-118	-0.426109	FALSE	117.015	TRUE	Down	1.348e-118	FALSE
AP2S1	4.5571e-40	-0.0771801	0.056	0.109	7.59759e-36	1.14152e-39	-0.0771801	FALSE	38.9425	TRUE	Down	4.557e-40	FALSE
AP3B1	2.85125e-42	1.35235	0.214	0.159	4.75361e-38	7.41567e-42	1.35235	FALSE	41.1298	TRUE	Up	2.851e-42	FALSE
AP3B2	7.44426e-59	-0.49523	0.036	0.092	1.24111e-54	2.49501e-58	-0.49523	FALSE	57.6029	TRUE	Down	7.444e-59	FALSE
AP3D1	2.46342e-70	-0.14889	0.16	0.287	4.10702e-66	9.61626e-70	-0.14889	FALSE	69.017	TRUE	Down	2.463e-70	FALSE
AP3M1	0.0168283	0.734246	0.087	0.102	1	0.0189108	0.734246	FALSE	1.72329	TRUE	Up	1.683e-02	FALSE
AP3M2	8.64824e-17	0.351037	0.056	0.09	1.44183e-12	1.41976e-16	0.351037	FALSE	15.8478	TRUE	Up	8.648e-17	FALSE
AP4B1	0.00754289	0.594609	0.122	0.146	1	0.00860292	0.594609	FALSE	2.06535	TRUE	Up	7.543e-03	FALSE
AP4M1	1.2342e-44	-0.395114	0.03	0.073	2.05766e-40	3.33671e-44	-0.395114	FALSE	43.4767	TRUE	Down	1.234e-44	FALSE
AP4S1	1.10628e-06	1.31508	0.066	0.052	0.0184439	1.43301e-06	1.31508	FALSE	5.84375	TRUE	Up	1.106e-06	FALSE
AP5M1	0.0054805	0.701336	0.078	0.094	1	0.00628477	0.701336	FALSE	2.20171	TRUE	Up	5.481e-03	FALSE
AP5S1	3.39884e-20	0.278732	0.087	0.134	5.66655e-16	5.97429e-20	0.278732	FALSE	19.2237	TRUE	Up	3.399e-20	FALSE
AP5Z1	2.61506e-56	-0.128909	0.118	0.212	4.35983e-52	8.44317e-56	-0.128909	FALSE	55.0735	TRUE	Down	2.615e-56	FALSE
APBA1	3.82096e-28	-0.136902	0.036	0.072	6.37031e-24	7.84097e-28	-0.136902	FALSE	27.1056	TRUE	Down	3.821e-28	FALSE
APBA2	1.54898e-78	-0.190042	0.234	0.402	2.58246e-74	6.70836e-78	-0.190042	FALSE	77.1734	TRUE	Down	1.549e-78	FALSE
APBB1	6.56106e-150	-0.492944	0.418	0.665	1.09386e-145	6.58932e-149	-0.492944	FALSE	148.181	TRUE	Down	6.561e-150	FALSE
APBB2	8.02669e-88	-0.21937	0.142	0.275	1.33821e-83	3.92108e-87	-0.21937	FALSE	86.4066	TRUE	Down	8.027e-88	FALSE
APBB3	2.44889e-33	0.0949816	0.176	0.272	4.08279e-29	5.49028e-33	0.0949816	FALSE	32.2604	TRUE	Up	2.449e-33	FALSE
APC	6.6739e-14	0.342284	0.121	0.171	1.11267e-09	1.02685e-13	0.342284	FALSE	12.9885	TRUE	Up	6.674e-14	FALSE
APC2	1.17682e-126	-0.384506	0.403	0.649	1.962e-122	9.28862e-126	-0.384506	FALSE	125.032	TRUE	Down	1.177e-126	FALSE
APCDD1	2.55952e-72	1.64034	0.216	0.136	4.26723e-68	1.02132e-71	1.64034	FALSE	70.9908	TRUE	Up	2.560e-72	FALSE
APEH	1.01076e-85	-0.301194	0.075	0.171	1.68514e-81	4.78847e-85	-0.301194	FALSE	84.3198	TRUE	Down	1.011e-85	FALSE
APEX1	4.57239e-59	-0.167368	0.104	0.194	7.62308e-55	1.53606e-58	-0.167368	FALSE	57.8136	TRUE	Down	4.572e-59	FALSE
APEX2	7.02634e-38	-0.225161	0.03	0.07	1.17143e-33	1.70127e-37	-0.225161	FALSE	36.7692	TRUE	Down	7.026e-38	TRUE	X
APH1A	1.67015e-61	-0.151964	0.086	0.171	2.78447e-57	5.81922e-61	-0.151964	FALSE	60.2351	TRUE	Down	1.670e-61	FALSE
APH1B	1.15469e-27	0.213061	0.094	0.152	1.9251e-23	2.35108e-27	0.213061	FALSE	26.6287	TRUE	Up	1.155e-27	FALSE
APLN	1.60614e-215	-1.36527	0.033	0.158	2.67775e-211	2.83357e-214	-1.36527	FALSE	213.548	TRUE	Down	1.606e-215	TRUE	X
APLP1	0	-0.760666	0.942	0.993	0	0	-0.760666	FALSE		TRUE	Down	0.000e+00	FALSE
APLP2	0	-1.09955	0.14	0.399	0	0	-1.09955	FALSE		TRUE	Down	0.000e+00	FALSE
APMAP	5.22006e-143	-0.52111	0.099	0.242	8.70289e-139	4.84752e-142	-0.52111	FALSE	141.314	TRUE	Down	5.220e-143	FALSE
APOD	1.46479e-263	-0.384766	0.903	0.971	2.44209e-259	3.64171e-262	-0.384766	FALSE	261.439	TRUE	Down	1.465e-263	FALSE
APOE	4.48666e-14	-0.1124	0.044	0.07	7.48015e-10	6.93538e-14	-0.1124	FALSE	13.1589	TRUE	Down	4.487e-14	FALSE
APOO	6.23179e-45	-0.250442	0.031	0.075	1.03896e-40	1.69435e-44	-0.250442	FALSE	43.771	TRUE	Down	6.232e-45	TRUE	X
APOOL	2.34783e-06	0.625975	0.045	0.062	0.039143	3.01365e-06	0.625975	FALSE	5.52091	TRUE	Up	2.348e-06	TRUE	X
APP	0	-0.890945	0.862	0.982	0	0	-0.890945	FALSE		TRUE	Down	0.000e+00	FALSE
APPBP2	2.76364e-07	1.11759	0.145	0.133	0.00460754	3.63777e-07	1.11759	FALSE	6.43917	TRUE	Up	2.764e-07	FALSE
APPL1	1.68042e-08	0.410611	0.153	0.201	0.000280159	2.2837e-08	0.410611	FALSE	7.64136	TRUE	Up	1.680e-08	FALSE
APPL2	1.13085e-06	1.17012	0.12	0.107	0.0188536	1.4644e-06	1.17012	FALSE	5.83434	TRUE	Up	1.131e-06	FALSE
APRT	6.46251e-52	-0.156104	0.064	0.13	1.07743e-47	1.95006e-51	-0.156104	FALSE	50.71	TRUE	Down	6.463e-52	FALSE
AQR	0.033324	0.756635	0.078	0.091	1	0.0369662	0.756635	FALSE	1.43219	TRUE	Up	3.332e-02	FALSE
ARAF	4.58405e-14	0.370316	0.108	0.154	7.64253e-10	7.08339e-14	0.370316	FALSE	13.1498	TRUE	Up	4.584e-14	TRUE	X
ARAP1	2.1695e-30	-0.00541341	0.32	0.464	3.61699e-26	4.64539e-30	-0.00541341	FALSE	29.333	TRUE	Down	2.170e-30	FALSE
ARAP2	2.48452e-156	1.44442	0.395	0.282	4.1422e-152	2.66592e-155	1.44442	FALSE	154.574	TRUE	Up	2.485e-156	FALSE
ARCN1	3.16988e-44	0.0219194	0.161	0.265	5.28483e-40	8.50858e-44	0.0219194	FALSE	43.0701	TRUE	Up	3.170e-44	FALSE
AREL1	4.13005e-13	0.332506	0.075	0.109	6.88563e-09	6.24868e-13	0.332506	FALSE	12.2042	TRUE	Up	4.130e-13	FALSE
ARF1	5.57772e-105	-0.296281	0.191	0.361	9.29917e-101	3.38389e-104	-0.296281	FALSE	103.471	TRUE	Down	5.578e-105	FALSE
ARF3	2.40742e-134	-0.681554	0.057	0.167	4.01366e-130	2.06245e-133	-0.681554	FALSE	132.686	TRUE	Down	2.407e-134	FALSE
ARF4	3.46793e-34	0.0394936	0.066	0.119	5.78174e-30	7.89807e-34	0.0394936	FALSE	33.1025	TRUE	Up	3.468e-34	FALSE
ARF5	7.32284e-49	-0.0577299	0.091	0.168	1.22086e-44	2.12065e-48	-0.0577299	FALSE	47.6735	TRUE	Down	7.323e-49	FALSE
ARF6	1.46302e-24	0.137852	0.056	0.097	2.43915e-20	2.81102e-24	0.137852	FALSE	23.5511	TRUE	Up	1.463e-24	FALSE
ARFGAP1	4.95443e-99	-0.268809	0.198	0.367	8.26003e-95	2.80643e-98	-0.268809	FALSE	97.5518	TRUE	Down	4.954e-99	FALSE
ARFGAP2	3.62735e-13	0.321938	0.172	0.237	6.04753e-09	5.50065e-13	0.321938	FALSE	12.2596	TRUE	Up	3.627e-13	FALSE
ARFGAP3	0.000132	0.548759	0.123	0.153	1	0.000160729	0.548759	FALSE	3.79391	TRUE	Up	1.320e-04	FALSE
ARFGEF2	8.93812e-31	0.143509	0.113	0.182	1.49016e-26	1.92484e-30	0.143509	FALSE	29.7156	TRUE	Up	8.938e-31	FALSE
ARFGEF3	1.20301e-57	-0.120269	0.27	0.432	2.00566e-53	3.96574e-57	-0.120269	FALSE	56.4017	TRUE	Down	1.203e-57	FALSE
ARFIP2	3.65487e-22	0.225052	0.119	0.179	6.09341e-18	6.66186e-22	0.225052	FALSE	21.1764	TRUE	Up	3.655e-22	FALSE
ARFRP1	1.11578e-48	-0.0208887	0.168	0.278	1.86023e-44	3.22149e-48	-0.0208887	FALSE	47.4919	TRUE	Down	1.116e-48	FALSE
ARGLU1	2.34135e-74	0.304462	0.852	0.896	3.9035e-70	9.5593e-74	0.304462	FALSE	73.0196	TRUE	Up	2.341e-74	FALSE
ARHGAP1	2.06413e-18	0.387326	0.602	0.69	3.44132e-14	3.50744e-18	0.387326	FALSE	17.455	TRUE	Up	2.064e-18	FALSE
ARHGAP12	2.9628e-67	0.0422567	0.091	0.184	4.93958e-63	1.11324e-66	0.0422567	FALSE	65.9534	TRUE	Up	2.963e-67	FALSE
ARHGAP17	3.00809e-135	-0.441994	0.157	0.33	5.01509e-131	2.61074e-134	-0.441994	FALSE	133.583	TRUE	Down	3.008e-135	FALSE
ARHGAP21	1.93677e-11	0.344462	0.538	0.614	3.22898e-07	2.82859e-11	0.344462	FALSE	10.5484	TRUE	Up	1.937e-11	FALSE
ARHGAP22	1.60722e-202	-0.717391	0.114	0.299	2.67956e-198	2.59168e-201	-0.717391	FALSE	200.586	TRUE	Down	1.607e-202	FALSE
ARHGAP23	0	-0.519547	0.818	0.955	0	0	-0.519547	FALSE		TRUE	Down	0.000e+00	FALSE
ARHGAP26	7.39227e-60	-0.840988	0.018	0.061	1.23244e-55	2.51769e-59	-0.840988	FALSE	58.599	TRUE	Down	7.392e-60	FALSE
ARHGAP32	2.49454e-14	0.0562296	0.047	0.074	4.1589e-10	3.87895e-14	0.0562296	FALSE	13.4113	TRUE	Up	2.495e-14	FALSE
ARHGAP33	3.9622e-150	-0.473654	0.263	0.492	6.60578e-146	3.99321e-149	-0.473654	FALSE	148.399	TRUE	Down	3.962e-150	FALSE
ARHGAP39	0	-1.20438	0.09	0.325	0	0	-1.20438	FALSE		TRUE	Down	0.000e+00	FALSE
ARHGDIA	9.32559e-273	-0.843848	0.195	0.461	1.55476e-268	2.3944e-271	-0.843848	FALSE	270.621	TRUE	Down	9.326e-273	FALSE
ARHGDIG	5.62932e-99	-0.872146	0.036	0.113	9.3852e-95	3.18453e-98	-0.872146	FALSE	97.497	TRUE	Down	5.629e-99	FALSE
ARHGEF1	0	-0.77832	0.445	0.775	0	0	-0.77832	FALSE		TRUE	Down	0.000e+00	FALSE
ARHGEF10	1.21875e-17	0.205212	0.27	0.38	2.03191e-13	2.03645e-17	0.205212	FALSE	16.6911	TRUE	Up	1.219e-17	FALSE
ARHGEF10L	2.1062e-35	-0.206003	0.038	0.079	3.51146e-31	4.89368e-35	-0.206003	FALSE	34.3104	TRUE	Down	2.106e-35	FALSE
ARHGEF11	1.12636e-05	0.468536	0.053	0.07	0.187786	1.41896e-05	0.468536	FALSE	4.84803	TRUE	Up	1.126e-05	FALSE
ARHGEF16	1.12893e-153	-1.26729	0.027	0.119	1.88215e-149	1.17624e-152	-1.26729	FALSE	151.93	TRUE	Down	1.129e-153	FALSE
ARHGEF18	4.56729e-169	-0.768066	0.086	0.233	7.61458e-165	5.42727e-168	-0.768066	FALSE	167.265	TRUE	Down	4.567e-169	FALSE
ARHGEF2	0	-0.660259	0.621	0.872	0	0	-0.660259	FALSE		TRUE	Down	0.000e+00	FALSE
ARHGEF3	7.72798e-19	0.161848	0.046	0.077	1.28841e-14	1.3257e-18	0.161848	FALSE	17.8776	TRUE	Up	7.728e-19	FALSE
ARHGEF37	2.82114e-219	-0.624312	0.302	0.582	4.70341e-215	5.11303e-218	-0.624312	FALSE	217.291	TRUE	Down	2.821e-219	FALSE
ARHGEF4	1.19612e-96	-0.29111	0.175	0.329	1.99417e-92	6.57676e-96	-0.29111	FALSE	95.182	TRUE	Down	1.196e-96	FALSE
ARHGEF40	0.0161267	0.560396	0.09	0.105	1	0.0181412	0.560396	FALSE	1.74133	TRUE	Up	1.613e-02	FALSE
ARHGEF7	4.21843e-31	0.488368	0.53	0.576	7.03297e-27	9.13006e-31	0.488368	FALSE	30.0395	TRUE	Up	4.218e-31	FALSE
ARHGEF9	8.4274e-50	-0.344176	0.037	0.087	1.40502e-45	2.47122e-49	-0.344176	FALSE	48.6071	TRUE	Down	8.427e-50	TRUE	X
ARID1A	4.55649e-84	-0.236039	0.125	0.246	7.59658e-80	2.11451e-83	-0.236039	FALSE	82.6748	TRUE	Down	4.556e-84	FALSE
ARID1B	6.65521e-98	-0.321953	0.151	0.295	1.10956e-93	3.71134e-97	-0.321953	FALSE	96.4305	TRUE	Down	6.655e-98	FALSE
ARID3B	1.07853e-24	-0.0799533	0.024	0.052	1.79812e-20	2.07828e-24	-0.0799533	FALSE	23.6823	TRUE	Down	1.079e-24	FALSE
ARID4A	1.11537e-29	0.0250758	0.095	0.155	1.85954e-25	2.35782e-29	0.0250758	FALSE	28.6275	TRUE	Up	1.115e-29	FALSE
ARID5B	4.00848e-60	-0.0880826	0.154	0.269	6.68294e-56	1.36793e-59	-0.0880826	FALSE	58.8639	TRUE	Down	4.008e-60	FALSE
ARIH1	1.02444e-15	0.327486	0.167	0.235	1.70795e-11	1.6412e-15	0.327486	FALSE	14.7848	TRUE	Up	1.024e-15	FALSE
ARIH2	7.17266e-05	0.152081	0.446	0.577	1	8.81085e-05	0.152081	FALSE	4.05498	TRUE	Up	7.173e-05	FALSE
ARIH2OS	2.60388e-06	0.472433	0.038	0.053	0.0434118	3.33734e-06	0.472433	FALSE	5.4766	TRUE	Up	2.604e-06	FALSE
ARL1	0.000133391	0.554141	0.098	0.122	1	0.000162377	0.554141	FALSE	3.78948	TRUE	Up	1.334e-04	FALSE
ARL10	3.30344e-60	-0.241793	0.097	0.184	5.50749e-56	1.12911e-59	-0.241793	FALSE	58.9473	TRUE	Down	3.303e-60	FALSE
ARL13B	0.0273039	0.755709	0.052	0.061	1	0.0304133	0.755709	FALSE	1.51694	TRUE	Up	2.730e-02	FALSE
ARL16	4.64124e-22	0.174452	0.059	0.099	7.73788e-18	8.44547e-22	0.174452	FALSE	21.0734	TRUE	Up	4.641e-22	FALSE
ARL2	1.56999e-119	-0.381372	0.292	0.51	2.61749e-115	1.13722e-118	-0.381372	FALSE	117.944	TRUE	Down	1.570e-119	FALSE
ARL2BP	0.00796597	0.634207	0.05	0.06	1	0.00907826	0.634207	FALSE	2.042	TRUE	Up	7.966e-03	FALSE
ARL3	6.16113e-07	0.561586	0.09	0.118	0.0102718	8.02658e-07	0.561586	FALSE	6.09547	TRUE	Up	6.161e-07	FALSE
ARL6IP1	4.2101e-28	0.181186	0.061	0.107	7.01908e-24	8.62925e-28	0.181186	FALSE	27.064	TRUE	Up	4.210e-28	FALSE
ARL6IP4	1.3651e-38	0.0351273	0.188	0.296	2.27589e-34	3.33618e-38	0.0351273	FALSE	37.4768	TRUE	Up	1.365e-38	FALSE
ARL6IP5	1.77479e-18	0.208838	0.246	0.349	2.95894e-14	3.01995e-18	0.208838	FALSE	17.52	TRUE	Up	1.775e-18	FALSE
ARL8A	2.33373e-198	-0.516536	0.589	0.817	3.89079e-194	3.58878e-197	-0.516536	FALSE	196.445	TRUE	Down	2.334e-198	FALSE
ARMC1	1.82675e-05	1.14072	0.104	0.092	0.304556	2.28629e-05	1.14072	FALSE	4.64087	TRUE	Up	1.827e-05	FALSE
ARMC10	7.06168e-27	1.66977	0.103	0.065	1.17732e-22	1.41578e-26	1.66977	FALSE	25.849	TRUE	Up	7.062e-27	FALSE
ARMC6	3.28556e-124	-0.559868	0.075	0.193	5.47769e-120	2.51059e-123	-0.559868	FALSE	122.6	TRUE	Down	3.286e-124	FALSE
ARMC8	1.85308e-06	0.986629	0.18	0.175	0.0308945	2.3832e-06	0.986629	FALSE	5.62284	TRUE	Up	1.853e-06	FALSE
ARMCX1	4.091e-32	0.00328311	0.076	0.132	6.82051e-28	8.99644e-32	0.00328311	FALSE	31.0459	TRUE	Up	4.091e-32	TRUE	X
ARMCX2	1.57594e-37	0.0343069	0.104	0.176	2.62741e-33	3.79236e-37	0.0343069	FALSE	36.4211	TRUE	Up	1.576e-37	TRUE	X
ARMCX3	6.87296e-05	0.571327	0.081	0.102	1	8.44751e-05	0.571327	FALSE	4.07327	TRUE	Up	6.873e-05	TRUE	X
ARMCX5	8.4165e-20	0.0389609	0.03	0.056	1.4032e-15	1.46982e-19	0.0389609	FALSE	18.8327	TRUE	Up	8.416e-20	TRUE	X
ARMCX6	2.11657e-44	-0.587892	0.02	0.056	3.52875e-40	5.70615e-44	-0.587892	FALSE	43.2437	TRUE	Down	2.117e-44	TRUE	X
ARMH3	0.00199303	0.624855	0.127	0.155	1	0.00232664	0.624855	FALSE	2.63327	TRUE	Up	1.993e-03	FALSE
ARNT	2.60649e-17	0.255246	0.183	0.259	4.34553e-13	4.33176e-17	0.255246	FALSE	16.3633	TRUE	Up	2.606e-17	FALSE
ARNT2	4.05283e-79	-0.156015	0.1	0.206	6.75687e-75	1.77032e-78	-0.156015	FALSE	77.7519	TRUE	Down	4.053e-79	FALSE
ARPC1A	7.39908e-15	0.352967	0.07	0.105	1.23357e-10	1.16524e-14	0.352967	FALSE	13.9336	TRUE	Up	7.399e-15	FALSE
ARPC3	3.52553e-59	-0.303197	0.053	0.118	5.87777e-55	1.18761e-58	-0.303197	FALSE	57.9253	TRUE	Down	3.526e-59	FALSE
ARPC4	1.38239e-27	0.22661	0.136	0.211	2.30473e-23	2.80676e-27	0.22661	FALSE	26.5518	TRUE	Up	1.382e-27	FALSE
ARPC5	2.99206e-73	-0.263862	0.089	0.183	4.98837e-69	1.20732e-72	-0.263862	FALSE	71.9182	TRUE	Down	2.992e-73	FALSE
ARPC5L	1.81186e-52	-0.167917	0.059	0.123	3.02074e-48	5.5155e-52	-0.167917	FALSE	51.2584	TRUE	Down	1.812e-52	FALSE
ARPIN	5.48574e-86	-0.294217	0.098	0.206	9.14582e-82	2.61611e-85	-0.294217	FALSE	84.5823	TRUE	Down	5.486e-86	FALSE
ARPP19	2.20834e-39	0.115587	0.105	0.18	3.68175e-35	5.46197e-39	0.115587	FALSE	38.2627	TRUE	Up	2.208e-39	FALSE
ARPP21	1.72988e-152	2.82921	0.136	0.029	2.88405e-148	1.77874e-151	2.82921	FALSE	150.75	TRUE	Up	1.730e-152	FALSE
ARRB1	0.00123111	0.436301	0.125	0.115	1	0.00144717	0.436301	FALSE	2.83948	TRUE	Up	1.231e-03	FALSE
ARRB2	7.68187e-48	-0.159517	0.058	0.118	1.28072e-43	2.19588e-47	-0.159517	FALSE	46.6584	TRUE	Down	7.682e-48	FALSE
ARRDC1	2.88633e-11	0.227443	0.036	0.056	4.81209e-07	4.19339e-11	0.227443	FALSE	10.3774	TRUE	Up	2.886e-11	FALSE
ARRDC2	0	-1.22285	0.196	0.541	0	0	-1.22285	FALSE		TRUE	Down	0.000e+00	FALSE
ARSA	1.15415e-87	-0.213576	0.235	0.412	1.9242e-83	5.62534e-87	-0.213576	FALSE	86.2499	TRUE	Down	1.154e-87	FALSE
ARSI	1.99915e-69	-0.139977	0.095	0.19	3.33299e-65	7.72355e-69	-0.139977	FALSE	68.1122	TRUE	Down	1.999e-69	FALSE
ARV1	8.69225e-10	0.576969	0.093	0.128	1.44917e-05	1.22031e-09	0.576969	FALSE	8.91353	TRUE	Up	8.692e-10	FALSE
ASAH1	4.05097e-42	0.0540124	0.086	0.156	6.75378e-38	1.05233e-41	0.0540124	FALSE	40.9778	TRUE	Up	4.051e-42	FALSE
ASAP1	5.01818e-68	-0.176153	0.109	0.21	8.36632e-64	1.90294e-67	-0.176153	FALSE	66.7206	TRUE	Down	5.018e-68	FALSE
ASAP2	5.57353e-46	-0.115025	0.095	0.17	9.29218e-42	1.5426e-45	-0.115025	FALSE	44.8117	TRUE	Down	5.574e-46	FALSE
ASB1	6.73988e-115	-0.658467	0.046	0.138	1.12367e-110	4.61834e-114	-0.658467	FALSE	113.336	TRUE	Down	6.740e-115	FALSE
ASB3	1.14947e-08	1.24485	0.109	0.092	0.00019164	1.56981e-08	1.24485	FALSE	7.80415	TRUE	Up	1.149e-08	FALSE
ASB6	1.13661e-82	-0.449627	0.057	0.139	1.89496e-78	5.19912e-82	-0.449627	FALSE	81.2841	TRUE	Down	1.137e-82	FALSE
ASB7	2.44717e-21	0.0712042	0.043	0.076	4.07992e-17	4.3937e-21	0.0712042	FALSE	20.3572	TRUE	Up	2.447e-21	FALSE
ASB8	2.60187e-05	0.590595	0.072	0.093	0.433784	3.24322e-05	0.590595	FALSE	4.48902	TRUE	Up	2.602e-05	FALSE
ASCC1	3.21249e-24	0.178033	0.16	0.237	5.35586e-20	6.11926e-24	0.178033	FALSE	23.2133	TRUE	Up	3.212e-24	FALSE
ASCC2	5.56306e-63	-0.131903	0.105	0.2	9.27474e-59	1.97582e-62	-0.131903	FALSE	61.7043	TRUE	Down	5.563e-63	FALSE
ASCC3	0.000209228	0.59245	0.101	0.126	1	0.000253263	0.59245	FALSE	3.59643	TRUE	Up	2.092e-04	FALSE
ASF1A	8.45571e-25	0.119775	0.057	0.098	1.40974e-20	1.63193e-24	0.119775	FALSE	23.7873	TRUE	Up	8.456e-25	FALSE
ASH1L	3.92589e-10	0.667294	0.36	0.397	6.54525e-06	5.55589e-10	0.667294	FALSE	9.25525	TRUE	Up	3.926e-10	FALSE
ASH2L	3.59567e-26	0.0907209	0.047	0.086	5.99471e-22	7.13264e-26	0.0907209	FALSE	25.1467	TRUE	Up	3.596e-26	FALSE
ASIC3	1.70217e-104	-0.665432	0.056	0.15	2.83785e-100	1.02118e-103	-0.665432	FALSE	102.991	TRUE	Down	1.702e-104	FALSE
ASL	4.79593e-68	-0.30249	0.065	0.143	7.99578e-64	1.81946e-67	-0.30249	FALSE	66.7401	TRUE	Down	4.796e-68	FALSE
ASMTL	7.78183e-124	-0.594426	0.077	0.196	1.29739e-119	5.92532e-123	-0.594426	FALSE	122.227	TRUE	Down	7.782e-124	TRUE	X;Y
ASPA	0	1.87698	0.744	0.491	0	0	1.87698	FALSE		TRUE	Up	0.000e+00	FALSE
ASPDH	6.20037e-108	-1.01663	0.033	0.11	1.03373e-103	3.92735e-107	-1.01663	FALSE	106.406	TRUE	Down	6.200e-108	FALSE
ASPH	5.78531e-05	0.470835	0.129	0.16	0.964527	7.131e-05	0.470835	FALSE	4.14685	TRUE	Up	5.785e-05	FALSE
ASPHD1	2.52769e-117	-0.408024	0.15	0.306	4.21416e-113	1.79034e-116	-0.408024	FALSE	115.747	TRUE	Down	2.528e-117	FALSE
ASPRV1	1.64279e-24	0.206569	0.127	0.194	2.73886e-20	3.15362e-24	0.206569	FALSE	23.5012	TRUE	Up	1.643e-24	FALSE
ASPSCR1	8.04372e-30	0.160166	0.18	0.275	1.34105e-25	1.70457e-29	0.160166	FALSE	28.7684	TRUE	Up	8.044e-30	FALSE
ASRGL1	3.06037e-23	0.113828	0.123	0.185	5.10224e-19	5.69495e-23	0.113828	FALSE	22.2445	TRUE	Up	3.060e-23	FALSE
ASTN1	5.64181e-87	-0.705732	0.023	0.084	9.40603e-83	2.72825e-86	-0.705732	FALSE	85.5641	TRUE	Down	5.642e-87	FALSE
ASTN2	0.0126111	0.827296	0.084	0.078	1	0.0142534	0.827296	FALSE	1.84608	TRUE	Up	1.261e-02	FALSE
ASXL2	1.41184e-32	0.16991	0.088	0.149	2.35382e-28	3.1327e-32	0.16991	FALSE	31.5041	TRUE	Up	1.412e-32	FALSE
ATAD1	0.000139338	0.63969	0.114	0.143	1	0.000169592	0.63969	FALSE	3.77059	TRUE	Up	1.393e-04	FALSE
ATAD2B	2.97398e-10	0.975624	0.183	0.168	4.95822e-06	4.21982e-10	0.975624	FALSE	9.37471	TRUE	Up	2.974e-10	FALSE
ATAD3A	5.43697e-47	-0.313303	0.031	0.076	9.06452e-43	1.53334e-46	-0.313303	FALSE	45.8144	TRUE	Down	5.437e-47	FALSE
ATAD3B	1.13747e-25	-0.0153065	0.065	0.109	1.8964e-21	2.23531e-25	-0.0153065	FALSE	24.6507	TRUE	Down	1.137e-25	FALSE
ATAD3C	0.0131233	1.04211	0.062	0.056	1	0.0148148	1.04211	FALSE	1.8293	TRUE	Up	1.312e-02	FALSE
ATAT1	1.75268e-97	-0.292846	0.137	0.274	2.92206e-93	9.7112e-97	-0.292846	FALSE	96.0127	TRUE	Down	1.753e-97	FALSE
ATE1	0.0307713	0.896147	0.111	0.109	1	0.0341608	0.896147	FALSE	1.46647	TRUE	Up	3.077e-02	FALSE
ATF2	0.0265628	0.871751	0.145	0.147	1	0.0295954	0.871751	FALSE	1.52878	TRUE	Up	2.656e-02	FALSE
ATF3	1.16996e-09	0.254014	0.066	0.092	1.95056e-05	1.63905e-09	0.254014	FALSE	8.78541	TRUE	Up	1.170e-09	FALSE
ATF4	7.38205e-51	-0.0258136	0.132	0.23	1.23073e-46	2.19527e-50	-0.0258136	FALSE	49.6585	TRUE	Down	7.382e-51	FALSE
ATF6	3.57558e-05	0.533324	0.137	0.173	0.596121	4.43963e-05	0.533324	FALSE	4.35265	TRUE	Up	3.576e-05	FALSE
ATF6B	5.29596e-80	-0.217792	0.146	0.274	8.82942e-76	2.34299e-79	-0.217792	FALSE	78.6302	TRUE	Down	5.296e-80	FALSE
ATF7	3.49318e-41	0.0152287	0.119	0.201	5.82383e-37	8.93174e-41	0.0152287	FALSE	40.0491	TRUE	Up	3.493e-41	FALSE
ATG10	2.96049e-57	2.15213	0.113	0.052	4.93573e-53	9.7037e-57	2.15213	FALSE	56.0131	TRUE	Up	2.960e-57	FALSE
ATG101	1.77252e-11	0.384264	0.058	0.085	2.95514e-07	2.59002e-11	0.384264	FALSE	10.5867	TRUE	Up	1.773e-11	FALSE
ATG12	2.25692e-13	1.3616	0.126	0.102	3.76273e-09	3.43879e-13	1.3616	FALSE	12.4636	TRUE	Up	2.257e-13	FALSE
ATG13	1.88857e-09	0.205968	0.319	0.428	3.14862e-05	2.62955e-09	0.205968	FALSE	8.58012	TRUE	Up	1.889e-09	FALSE
ATG16L1	9.42802e-23	0.211434	0.132	0.198	1.57184e-18	1.73868e-22	0.211434	FALSE	21.7598	TRUE	Up	9.428e-23	FALSE
ATG16L2	3.61468e-05	0.288701	0.079	0.1	0.602639	4.48752e-05	0.288701	FALSE	4.34799	TRUE	Up	3.615e-05	FALSE
ATG2A	4.36486e-61	-0.192109	0.091	0.177	7.2771e-57	1.51106e-60	-0.192109	FALSE	59.8207	TRUE	Down	4.365e-61	FALSE
ATG2B	1.46037e-27	1.14105	0.222	0.186	2.43474e-23	2.96369e-27	1.14105	FALSE	26.5282	TRUE	Up	1.460e-27	FALSE
ATG3	3.72919e-41	0.0932714	0.133	0.222	6.21731e-37	9.52673e-41	0.0932714	FALSE	40.0211	TRUE	Up	3.729e-41	FALSE
ATG4A	0.00673706	0.687148	0.043	0.053	1	0.00769606	0.687148	FALSE	2.11373	TRUE	Up	6.737e-03	TRUE	X
ATG4B	5.17129e-38	0.032149	0.2	0.311	8.62157e-34	1.25422e-37	0.032149	FALSE	36.9016	TRUE	Up	5.171e-38	FALSE
ATG4C	3.42532e-226	1.69311	0.415	0.265	5.7107e-222	6.58135e-225	1.69311	FALSE	224.182	TRUE	Up	3.425e-226	FALSE
ATG4D	6.37858e-57	-0.179138	0.095	0.18	1.06344e-52	2.08046e-56	-0.179138	FALSE	55.6818	TRUE	Down	6.379e-57	FALSE
ATG5	0.000832581	1.10719	0.062	0.053	1	0.000985684	1.10719	FALSE	3.00626	TRUE	Up	8.326e-04	FALSE
ATG7	0.000198965	0.569524	0.081	0.102	1	0.000240975	0.569524	FALSE	3.61803	TRUE	Up	1.990e-04	FALSE
ATG9A	8.99965e-112	-0.326997	0.136	0.284	1.50042e-107	5.98151e-111	-0.326997	FALSE	110.223	TRUE	Down	9.000e-112	FALSE
ATIC	6.79617e-27	0.112417	0.234	0.345	1.13306e-22	1.36318e-26	0.112417	FALSE	25.8654	TRUE	Up	6.796e-27	FALSE
ATL1	0.00396935	0.471224	0.254	0.319	1	0.00458661	0.471224	FALSE	2.33851	TRUE	Up	3.969e-03	FALSE
ATL3	1.64599e-79	-0.25368	0.077	0.169	2.7442e-75	7.22278e-79	-0.25368	FALSE	78.1413	TRUE	Down	1.646e-79	FALSE
ATM	3.69143e-86	1.13392	0.39	0.329	6.15436e-82	1.76628e-85	1.13392	FALSE	84.7529	TRUE	Up	3.691e-86	FALSE
ATMIN	3.00812e-09	0.579974	0.101	0.137	5.01514e-05	4.17153e-09	0.579974	FALSE	8.37971	TRUE	Up	3.008e-09	FALSE
ATN1	1.00368e-105	-0.317232	0.332	0.556	1.67334e-101	6.16723e-105	-0.317232	FALSE	104.21	TRUE	Down	1.004e-105	FALSE
ATOX1	1.61353e-17	0.233967	0.152	0.217	2.69008e-13	2.69088e-17	0.233967	FALSE	16.5701	TRUE	Up	1.614e-17	FALSE
ATP10B	2.67157e-201	-0.566116	0.217	0.461	4.45404e-197	4.2367e-200	-0.566116	FALSE	199.373	TRUE	Down	2.672e-201	FALSE
ATP10D	2.53494e-14	0.0198349	0.03	0.052	4.22625e-10	3.93892e-14	0.0198349	FALSE	13.4046	TRUE	Up	2.535e-14	FALSE
ATP11A	4.62201e-263	-0.752039	0.203	0.472	7.70582e-259	1.13926e-261	-0.752039	FALSE	260.943	TRUE	Down	4.622e-263	FALSE
ATP11B	2.63308e-14	0.86263	0.272	0.266	4.38987e-10	4.09069e-14	0.86263	FALSE	13.3882	TRUE	Up	2.633e-14	FALSE
ATP13A1	2.1582e-75	-0.187539	0.168	0.303	3.59815e-71	8.97291e-75	-0.187539	FALSE	74.0471	TRUE	Down	2.158e-75	FALSE
ATP13A2	3.86718e-89	-0.460114	0.072	0.166	6.44736e-85	1.92956e-88	-0.460114	FALSE	87.7145	TRUE	Down	3.867e-89	FALSE
ATP13A3	1.65237e-05	1.14706	0.096	0.084	0.275483	2.07195e-05	1.14706	FALSE	4.68362	TRUE	Up	1.652e-05	FALSE
ATP13A4	3.13148e-05	0.503566	0.106	0.133	0.522081	3.8955e-05	0.503566	FALSE	4.40944	TRUE	Up	3.131e-05	FALSE
ATP1A1	6.33245e-140	-0.416446	0.158	0.336	1.05575e-135	5.77485e-139	-0.416446	FALSE	138.238	TRUE	Down	6.332e-140	FALSE
ATP1B1	0	-0.678926	0.725	0.921	0	0	-0.678926	FALSE		TRUE	Down	0.000e+00	FALSE
ATP1B3	2.04707e-36	0.00375568	0.044	0.09	3.41287e-32	4.84103e-36	0.00375568	FALSE	35.3151	TRUE	Up	2.047e-36	FALSE
ATP2A2	5.57601e-05	0.471153	0.178	0.224	0.929633	6.87597e-05	0.471153	FALSE	4.16267	TRUE	Up	5.576e-05	FALSE
ATP2B1	7.6964e-17	1.54058	0.084	0.057	1.28314e-12	1.26446e-16	1.54058	FALSE	15.8981	TRUE	Up	7.696e-17	FALSE
ATP2B4	4.47718e-13	1.06595	0.136	0.11	7.46435e-09	6.77031e-13	1.06595	FALSE	12.1694	TRUE	Up	4.477e-13	FALSE
ATP2C1	3.08574e-67	-0.066725	0.205	0.353	5.14454e-63	1.15893e-66	-0.066725	FALSE	65.9359	TRUE	Down	3.086e-67	FALSE
ATP5F1A	1.37589e-34	-0.0517142	0.059	0.109	2.29388e-30	3.16106e-34	-0.0517142	FALSE	33.5002	TRUE	Down	1.376e-34	FALSE
ATP5F1B	5.70705e-30	0.129208	0.087	0.145	9.5148e-26	1.21268e-29	0.129208	FALSE	28.9163	TRUE	Up	5.707e-30	FALSE
ATP5F1D	6.58586e-61	-0.106778	0.133	0.239	1.098e-56	2.27356e-60	-0.106778	FALSE	59.6433	TRUE	Down	6.586e-61	FALSE
ATP5F1E	3.22327e-15	0.374107	0.091	0.134	5.37384e-11	5.11349e-15	0.374107	FALSE	14.2913	TRUE	Up	3.223e-15	FALSE
ATP5IF1	6.53429e-07	0.38441	0.154	0.198	0.010894	8.50759e-07	0.38441	FALSE	6.07019	TRUE	Up	6.534e-07	FALSE
ATP5MC1	2.83427e-31	-0.049921	0.057	0.104	4.7253e-27	6.16212e-31	-0.049921	FALSE	30.2103	TRUE	Down	2.834e-31	FALSE
ATP5MC2	1.18888e-78	-0.22725	0.261	0.439	1.98209e-74	5.1514e-78	-0.22725	FALSE	77.2881	TRUE	Down	1.189e-78	FALSE
ATP5MC3	4.93286e-54	-0.1237	0.082	0.159	8.22406e-50	1.54132e-53	-0.1237	FALSE	52.8121	TRUE	Down	4.933e-54	FALSE
ATP5ME	2.7383e-65	-0.140666	0.19	0.326	4.56529e-61	9.97606e-65	-0.140666	FALSE	64.001	TRUE	Down	2.738e-65	FALSE
ATP5MF	4.27891e-09	0.285662	0.051	0.073	7.13379e-05	5.90626e-09	0.285662	FALSE	8.22869	TRUE	Up	4.279e-09	FALSE
ATP5MG	0.00236533	0.584531	0.09	0.109	1	0.00275455	0.584531	FALSE	2.55995	TRUE	Up	2.365e-03	FALSE
ATP5PB	1.18366e-24	0.189311	0.071	0.118	1.9734e-20	2.2768e-24	0.189311	FALSE	23.6427	TRUE	Up	1.184e-24	FALSE
ATP5PD	4.01892e-09	0.356194	0.059	0.083	6.70034e-05	5.55184e-09	0.356194	FALSE	8.25556	TRUE	Up	4.019e-09	FALSE
ATP5PF	3.68546e-35	-0.198415	0.034	0.073	6.1444e-31	8.53084e-35	-0.198415	FALSE	34.069	TRUE	Down	3.685e-35	FALSE
ATP6AP1	3.05455e-276	-0.740124	0.283	0.585	5.09255e-272	8.13321e-275	-0.740124	FALSE	274.09	TRUE	Down	3.055e-276	TRUE	X
ATP6AP1L	1.93971e-12	0.354382	0.034	0.055	3.23388e-08	2.89614e-12	0.354382	FALSE	11.5382	TRUE	Up	1.940e-12	FALSE
ATP6AP2	1.38676e-124	-0.408427	0.093	0.224	2.31201e-120	1.06913e-123	-0.408427	FALSE	122.971	TRUE	Down	1.387e-124	TRUE	X
ATP6V0A1	2.7838e-72	-0.116287	0.22	0.381	4.64114e-68	1.10979e-71	-0.116287	FALSE	70.9548	TRUE	Down	2.784e-72	FALSE
ATP6V0A2	1.69047e-06	0.953311	0.173	0.165	0.0281835	2.17699e-06	0.953311	FALSE	5.66214	TRUE	Up	1.690e-06	FALSE
ATP6V0B	6.89284e-120	-0.334227	0.202	0.389	1.14918e-115	5.00544e-119	-0.334227	FALSE	118.301	TRUE	Down	6.893e-120	FALSE
ATP6V0C	2.61038e-158	-0.490753	0.19	0.396	4.35202e-154	2.8434e-157	-0.490753	FALSE	156.546	TRUE	Down	2.610e-158	FALSE
ATP6V0D1	3.07096e-101	-0.272251	0.193	0.362	5.1199e-97	1.78046e-100	-0.272251	FALSE	99.7495	TRUE	Down	3.071e-101	FALSE
ATP6V0E1	2.46868e-49	0.0333949	0.129	0.225	4.11578e-45	7.18531e-49	0.0333949	FALSE	48.1436	TRUE	Up	2.469e-49	FALSE
ATP6V0E2	2.50909e-91	-0.243811	0.174	0.325	4.18316e-87	1.29384e-90	-0.243811	FALSE	89.8881	TRUE	Down	2.509e-91	FALSE
ATP6V1A	1.12209e-38	0.0934231	0.107	0.182	1.87075e-34	2.74539e-38	0.0934231	FALSE	37.5614	TRUE	Up	1.122e-38	FALSE
ATP6V1B2	4.27041e-76	-0.186221	0.107	0.214	7.11963e-72	1.791e-75	-0.186221	FALSE	74.7469	TRUE	Down	4.270e-76	FALSE
ATP6V1C1	6.68071e-17	1.46671	0.109	0.08	1.11381e-12	1.09968e-16	1.46671	FALSE	15.9587	TRUE	Up	6.681e-17	FALSE
ATP6V1D	5.71609e-12	0.442871	0.11	0.153	9.52986e-08	8.44396e-12	0.442871	FALSE	11.0735	TRUE	Up	5.716e-12	FALSE
ATP6V1E1	6.28169e-48	0.056336	0.189	0.31	1.04728e-43	1.7998e-47	0.056336	FALSE	46.7448	TRUE	Up	6.282e-48	FALSE
ATP6V1F	3.79417e-12	0.384003	0.103	0.144	6.32564e-08	5.62991e-12	0.384003	FALSE	11.2495	TRUE	Up	3.794e-12	FALSE
ATP6V1G1	0.00138014	0.699288	0.058	0.072	1	0.00161971	0.699288	FALSE	2.79056	TRUE	Up	1.380e-03	FALSE
ATP6V1G2	8.37869e-42	-0.433957	0.024	0.061	1.3969e-37	2.1674e-41	-0.433957	FALSE	40.6641	TRUE	Down	8.379e-42	FALSE
ATP6V1H	1.04842e-33	0.119255	0.079	0.138	1.74793e-29	2.36774e-33	0.119255	FALSE	32.6257	TRUE	Up	1.048e-33	FALSE
ATP8A1	1.2378e-129	0.493004	0.788	0.797	2.06366e-125	1.01218e-128	0.493004	FALSE	127.995	TRUE	Up	1.238e-129	FALSE
ATP9A	1.15663e-24	0.00311514	0.391	0.552	1.92834e-20	2.2268e-24	0.00311514	FALSE	23.6523	TRUE	Up	1.157e-24	FALSE
ATP9B	0.00870556	0.43886	0.273	0.343	1	0.00990672	0.43886	FALSE	2.00407	TRUE	Up	8.706e-03	FALSE
ATPAF1	8.2266e-24	0.279846	0.125	0.192	1.37154e-19	1.55297e-23	0.279846	FALSE	22.8088	TRUE	Up	8.227e-24	FALSE
ATR	7.05746e-07	1.24828	0.092	0.078	0.0117662	9.18461e-07	1.24828	FALSE	6.03694	TRUE	Up	7.057e-07	FALSE
ATRAID	1.79798e-30	0.194671	0.125	0.199	2.99759e-26	3.85466e-30	0.194671	FALSE	29.414	TRUE	Up	1.798e-30	FALSE
ATRIP	6.12475e-06	0.529865	0.049	0.066	0.102112	7.77948e-06	0.529865	FALSE	5.10905	TRUE	Up	6.125e-06	FALSE
ATRN	1.66434e-22	0.316526	0.141	0.213	2.77479e-18	3.0543e-22	0.316526	FALSE	21.5151	TRUE	Up	1.664e-22	FALSE
ATXN1	3.93304e-122	-0.387342	0.143	0.299	6.55716e-118	2.93008e-121	-0.387342	FALSE	120.533	TRUE	Down	3.933e-122	FALSE
ATXN10	4.24756e-16	0.302481	0.176	0.248	7.08153e-12	6.86597e-16	0.302481	FALSE	15.1633	TRUE	Up	4.248e-16	FALSE
ATXN1L	6.04105e-75	-0.314707	0.07	0.155	1.00716e-70	2.49718e-74	-0.314707	FALSE	73.6025	TRUE	Down	6.041e-75	FALSE
ATXN2	0.0011418	0.361097	0.296	0.379	1	0.0013453	0.361097	FALSE	2.87118	TRUE	Up	1.142e-03	FALSE
ATXN2L	1.78765e-31	0.119827	0.154	0.239	2.98037e-27	3.89446e-31	0.119827	FALSE	30.4096	TRUE	Up	1.788e-31	FALSE
ATXN3	1.86237e-70	-0.165499	0.108	0.21	3.10495e-66	7.28648e-70	-0.165499	FALSE	69.1375	TRUE	Down	1.862e-70	FALSE
ATXN7	9.83549e-48	-0.102902	0.076	0.145	1.63977e-43	2.8022e-47	-0.102902	FALSE	46.5525	TRUE	Down	9.835e-48	FALSE
ATXN7L1	0.000169305	0.489838	0.061	0.077	1	0.000205486	0.489838	FALSE	3.68722	TRUE	Up	1.693e-04	FALSE
ATXN7L3	1.53485e-101	-0.751035	0.042	0.125	2.5589e-97	8.9226e-101	-0.751035	FALSE	100.05	TRUE	Down	1.535e-101	FALSE
ATXN7L3B	2.08706e-13	0.285714	0.22	0.302	3.47955e-09	3.1828e-13	0.285714	FALSE	12.4972	TRUE	Up	2.087e-13	FALSE
AUP1	4.32101e-36	0.058898	0.18	0.282	7.20399e-32	1.01352e-35	0.058898	FALSE	34.9942	TRUE	Up	4.321e-36	FALSE
AURKAIP1	4.09013e-44	-0.0178973	0.102	0.18	6.81906e-40	1.09514e-43	-0.0178973	FALSE	42.9605	TRUE	Down	4.090e-44	FALSE
AUTS2	2.80069e-48	1.22022	0.24	0.179	4.66931e-44	8.04313e-48	1.22022	FALSE	47.0946	TRUE	Up	2.801e-48	FALSE
AVEN	1.96017e-45	-0.217802	0.032	0.077	3.268e-41	5.36497e-45	-0.217802	FALSE	44.2704	TRUE	Down	1.960e-45	FALSE
AVPI1	4.09978e-167	-1.07817	0.041	0.152	6.83515e-163	4.79902e-166	-1.07817	FALSE	165.319	TRUE	Down	4.100e-167	FALSE
AXIN1	4.15418e-25	0.193184	0.061	0.105	6.92585e-21	8.07347e-25	0.193184	FALSE	24.0929	TRUE	Up	4.154e-25	FALSE
AZGP1	5.14846e-12	0.207996	0.124	0.168	8.58352e-08	7.60935e-12	0.207996	FALSE	11.1187	TRUE	Up	5.148e-12	FALSE
AZI2	0.0212178	1.06925	0.084	0.079	1	0.0237444	1.06925	FALSE	1.62444	TRUE	Up	2.122e-02	FALSE
AZIN1	0.00249466	0.684092	0.05	0.061	1	0.00290242	0.684092	FALSE	2.53724	TRUE	Up	2.495e-03	FALSE
AZIN2	3.32346e-111	-0.368914	0.174	0.337	5.54088e-107	2.18866e-110	-0.368914	FALSE	109.66	TRUE	Down	3.323e-111	FALSE
B2M	5.33415e-24	0.101242	0.368	0.525	8.89309e-20	1.01204e-23	0.101242	FALSE	22.9948	TRUE	Up	5.334e-24	FALSE
B3GALT4	2.7186e-15	0.185947	0.043	0.07	4.53245e-11	4.32161e-15	0.185947	FALSE	14.3644	TRUE	Up	2.719e-15	FALSE
B3GALT6	3.71516e-73	-0.367043	0.063	0.142	6.19391e-69	1.49839e-72	-0.367043	FALSE	71.8244	TRUE	Down	3.715e-73	FALSE
B3GAT1	4.00187e-36	-0.149883	0.56	0.735	6.67192e-32	9.402e-36	-0.149883	FALSE	35.0268	TRUE	Down	4.002e-36	FALSE
B3GAT3	1.39936e-45	0.0164995	0.18	0.294	2.33302e-41	3.84469e-45	0.0164995	FALSE	44.4151	TRUE	Up	1.399e-45	FALSE
B3GNT10	2.07792e-19	1.79854	0.069	0.041	3.4643e-15	3.59891e-19	1.79854	FALSE	18.4438	TRUE	Up	2.078e-19	FALSE
B3GNT9	0.00115828	0.563104	0.071	0.087	1	0.00136361	0.563104	FALSE	2.86531	TRUE	Up	1.158e-03	FALSE
B3GNTL1	2.08232e-28	-0.363998	0.023	0.052	3.47165e-24	4.29766e-28	-0.363998	FALSE	27.3668	TRUE	Down	2.082e-28	FALSE
B4GALNT4	8.59522e-147	-0.465113	0.247	0.465	1.43299e-142	8.32222e-146	-0.465113	FALSE	145.08	TRUE	Down	8.595e-147	FALSE
B4GALT2	6.51479e-90	-0.392633	0.082	0.183	1.08615e-85	3.28481e-89	-0.392633	FALSE	88.4835	TRUE	Down	6.515e-90	FALSE
B4GALT3	1.66361e-44	-0.196844	0.051	0.106	2.77358e-40	4.48921e-44	-0.196844	FALSE	43.3478	TRUE	Down	1.664e-44	FALSE
B4GALT5	0.0293455	1.13569	0.063	0.058	1	0.0326242	1.13569	FALSE	1.48646	TRUE	Up	2.935e-02	FALSE
B4GALT7	1.98804e-08	0.457859	0.077	0.104	0.000331445	2.69794e-08	0.457859	FALSE	7.56897	TRUE	Up	1.988e-08	FALSE
B4GAT1	5.51213e-130	-0.556844	0.089	0.218	9.18983e-126	4.52456e-129	-0.556844	FALSE	128.344	TRUE	Down	5.512e-130	FALSE
B9D1	7.30395e-20	0.135703	0.07	0.11	1.21771e-15	1.27708e-19	0.135703	FALSE	18.8938	TRUE	Up	7.304e-20	FALSE
BAALC	4.22143e-89	2.71814	0.096	0.026	7.03796e-85	2.1051e-88	2.71814	FALSE	87.6767	TRUE	Up	4.221e-89	FALSE
BABAM1	6.12547e-10	0.41415	0.129	0.173	1.02124e-05	8.6333e-10	0.41415	FALSE	9.06382	TRUE	Up	6.125e-10	FALSE
BABAM2	1.66187e-11	0.294718	0.053	0.079	2.77067e-07	2.43e-11	0.294718	FALSE	10.6144	TRUE	Up	1.662e-11	FALSE
BACE1	4.31246e-71	-0.243105	0.489	0.681	7.18973e-67	1.69879e-70	-0.243105	FALSE	69.7699	TRUE	Down	4.312e-71	FALSE
BACE2	1.30854e-251	-0.944126	0.068	0.242	2.1816e-247	2.94746e-250	-0.944126	FALSE	249.531	TRUE	Down	1.309e-251	FALSE
BACH2	5.74192e-10	0.247444	0.047	0.069	9.57293e-06	8.09801e-10	0.247444	FALSE	9.09162	TRUE	Up	5.742e-10	FALSE
BAD	1.33448e-39	-0.00164264	0.058	0.113	2.22484e-35	3.31869e-39	-0.00164264	FALSE	38.479	TRUE	Down	1.334e-39	FALSE
BAG1	2.27631e-95	-0.361237	0.092	0.202	3.79507e-91	1.23508e-94	-0.361237	FALSE	93.9083	TRUE	Down	2.276e-95	FALSE
BAG5	1.18232e-29	0.18303	0.123	0.195	1.97116e-25	2.49752e-29	0.18303	FALSE	28.6025	TRUE	Up	1.182e-29	FALSE
BAG6	1.59907e-171	-0.522715	0.209	0.431	2.66596e-167	1.95954e-170	-0.522715	FALSE	169.708	TRUE	Down	1.599e-171	FALSE
BAHCC1	2.94986e-23	0.102497	0.183	0.264	4.91801e-19	5.4905e-23	0.102497	FALSE	22.2604	TRUE	Up	2.950e-23	FALSE
BAHD1	3.57738e-57	-0.350302	0.045	0.105	5.96421e-53	1.1699e-56	-0.350302	FALSE	55.9318	TRUE	Down	3.577e-57	FALSE
BAK1	1.54637e-05	0.469042	0.077	0.099	0.257811	1.94073e-05	0.469042	FALSE	4.71204	TRUE	Up	1.546e-05	FALSE
BAMBI	1.73852e-121	-0.43827	0.077	0.195	2.89846e-117	1.2874e-120	-0.43827	FALSE	119.89	TRUE	Down	1.739e-121	FALSE
BANF1	1.1455e-37	0.0164356	0.062	0.116	1.90978e-33	2.76349e-37	0.0164356	FALSE	36.5585	TRUE	Up	1.145e-37	FALSE
BAP1	1.01658e-06	0.464285	0.074	0.098	0.0169484	1.31801e-06	0.464285	FALSE	5.88008	TRUE	Up	1.017e-06	FALSE
BAX	9.52704e-37	0.0458113	0.139	0.223	1.58835e-32	2.26231e-36	0.0458113	FALSE	35.6454	TRUE	Up	9.527e-37	FALSE
BAZ1A	2.778e-06	0.299263	0.041	0.056	0.0463149	3.55629e-06	0.299263	FALSE	5.449	TRUE	Up	2.778e-06	FALSE
BAZ1B	2.86219e-55	-0.0503586	0.198	0.329	4.77184e-51	9.11484e-55	-0.0503586	FALSE	54.0403	TRUE	Down	2.862e-55	FALSE
BAZ2A	1.06436e-133	-0.57781	0.096	0.231	1.77449e-129	9.08229e-133	-0.57781	FALSE	132.042	TRUE	Down	1.064e-133	FALSE
BAZ2B	7.77124e-42	-0.106423	0.411	0.597	1.29562e-37	2.01329e-41	-0.106423	FALSE	40.6961	TRUE	Down	7.771e-42	FALSE
BBIP1	6.00547e-11	1.50706	0.071	0.051	1.00123e-06	8.66519e-11	1.50706	FALSE	10.0622	TRUE	Up	6.005e-11	FALSE
BBS1	2.50163e-22	0.0893431	0.06	0.1	4.17072e-18	4.57333e-22	0.0893431	FALSE	21.3398	TRUE	Up	2.502e-22	FALSE
BBS10	5.69017e-05	0.548869	0.048	0.063	0.948665	7.01473e-05	0.548869	FALSE	4.15399	TRUE	Up	5.690e-05	FALSE
BBS2	5.29232e-28	0.576987	0.483	0.524	8.82336e-24	1.0832e-27	0.576987	FALSE	26.9653	TRUE	Up	5.292e-28	FALSE
BBS4	5.70792e-44	-0.351505	0.038	0.085	9.51625e-40	1.52311e-43	-0.351505	FALSE	42.8173	TRUE	Down	5.708e-44	FALSE
BBS7	0.0221011	1.02595	0.099	0.096	1	0.0247201	1.02595	FALSE	1.60695	TRUE	Up	2.210e-02	FALSE
BBS9	6.10327e-11	1.20834	0.142	0.122	1.01754e-06	8.80484e-11	1.20834	FALSE	10.0553	TRUE	Up	6.103e-11	FALSE
BBX	1.12866e-84	-0.249472	0.126	0.248	1.88171e-80	5.30048e-84	-0.249472	FALSE	83.2757	TRUE	Down	1.129e-84	FALSE
BCAN	7.76174e-47	2.4776	0.067	0.024	1.29404e-42	2.1797e-46	2.4776	FALSE	45.6616	TRUE	Up	7.762e-47	FALSE
BCAP29	7.27237e-128	-0.329628	0.147	0.312	1.21245e-123	5.81992e-127	-0.329628	FALSE	126.235	TRUE	Down	7.272e-128	FALSE
BCAP31	4.79315e-135	-0.544606	0.096	0.233	7.99114e-131	4.15583e-134	-0.544606	FALSE	133.381	TRUE	Down	4.793e-135	TRUE	X
BCAR1	0.00378045	0.323876	0.48	0.569	1	0.00437302	0.323876	FALSE	2.35922	TRUE	Up	3.780e-03	FALSE
BCAS3	2.78025e-25	0.19806	0.154	0.232	4.63523e-21	5.41671e-25	0.19806	FALSE	24.2663	TRUE	Up	2.780e-25	FALSE
BCAT1	3.00266e-156	-0.874549	0.052	0.169	5.00604e-152	3.21389e-155	-0.874549	FALSE	154.493	TRUE	Down	3.003e-156	FALSE
BCAT2	1.81539e-64	-0.189638	0.083	0.168	3.02662e-60	6.54192e-64	-0.189638	FALSE	63.1843	TRUE	Down	1.815e-64	FALSE
BCDIN3D	0.00568167	0.629888	0.043	0.052	1	0.00651026	0.629888	FALSE	2.1864	TRUE	Up	5.682e-03	FALSE
BCKDHA	2.58017e-117	-0.410882	0.113	0.25	4.30166e-113	1.82601e-116	-0.410882	FALSE	115.738	TRUE	Down	2.580e-117	FALSE
BCKDHB	0.000276366	0.59773	0.081	0.1	1	0.000332712	0.59773	FALSE	3.47793	TRUE	Up	2.764e-04	FALSE
BCKDK	1.64248e-66	-0.279235	0.065	0.142	2.73834e-62	6.07879e-66	-0.279235	FALSE	65.2162	TRUE	Down	1.642e-66	FALSE
BCL2	8.34764e-24	0.175516	0.064	0.107	1.39172e-19	1.57479e-23	0.175516	FALSE	22.8028	TRUE	Up	8.348e-24	FALSE
BCL2L1	5.74444e-14	0.182988	0.318	0.44	9.57712e-10	8.84635e-14	0.182988	FALSE	13.0532	TRUE	Up	5.744e-14	FALSE
BCL2L13	1.58724e-132	-0.404511	0.19	0.378	2.64624e-128	1.33983e-131	-0.404511	FALSE	130.873	TRUE	Down	1.587e-132	FALSE
BCL2L2	1.14369e-33	0.0799193	0.171	0.264	1.90676e-29	2.5822e-33	0.0799193	FALSE	32.588	TRUE	Up	1.144e-33	FALSE
BCL6	7.95556e-44	1.52459	0.146	0.089	1.32635e-39	2.11633e-43	1.52459	FALSE	42.6744	TRUE	Up	7.956e-44	FALSE
BCL7A	8.67044e-34	-0.077806	0.073	0.129	1.44554e-29	1.96016e-33	-0.077806	FALSE	32.7077	TRUE	Down	8.670e-34	FALSE
BCL7B	7.86288e-56	-0.0929629	0.089	0.171	1.3109e-51	2.52449e-55	-0.0929629	FALSE	54.5978	TRUE	Down	7.863e-56	FALSE
BCL7C	1.39095e-64	-0.190528	0.088	0.175	2.31899e-60	5.02291e-64	-0.190528	FALSE	63.299	TRUE	Down	1.391e-64	FALSE
BCL9	8.20909e-89	-0.78381	0.035	0.105	1.36862e-84	4.07713e-88	-0.78381	FALSE	87.3896	TRUE	Down	8.209e-89	FALSE
BCLAF3	2.91087e-19	0.249338	0.132	0.193	4.853e-15	5.03147e-19	0.249338	FALSE	18.2983	TRUE	Up	2.911e-19	TRUE	X
BCO2	1.64195e-22	0.296842	0.082	0.13	2.73746e-18	3.01385e-22	0.296842	FALSE	21.5209	TRUE	Up	1.642e-22	FALSE
BCOR	2.44767e-98	-0.435455	0.085	0.192	4.08076e-94	1.37296e-97	-0.435455	FALSE	96.8623	TRUE	Down	2.448e-98	TRUE	X
BCORL1	4.46166e-35	-0.210346	0.041	0.084	7.43848e-31	1.03165e-34	-0.210346	FALSE	33.9865	TRUE	Down	4.462e-35	TRUE	X
BCR	6.393e-139	-0.962386	0.04	0.138	1.06584e-134	5.76305e-138	-0.962386	FALSE	137.239	TRUE	Down	6.393e-139	FALSE
BCS1L	7.62674e-24	0.191585	0.087	0.138	1.27153e-19	1.44036e-23	0.191585	FALSE	22.8415	TRUE	Up	7.627e-24	FALSE
BDH1	3.21023e-53	-0.257806	0.066	0.134	5.35209e-49	9.89093e-53	-0.257806	FALSE	52.0048	TRUE	Down	3.210e-53	FALSE
BDH2	1.837e-52	-0.136859	0.054	0.116	3.06265e-48	5.59006e-52	-0.136859	FALSE	51.2526	TRUE	Down	1.837e-52	FALSE
BDP1	6.22417e-12	0.309439	0.202	0.275	1.03769e-07	9.18979e-12	0.309439	FALSE	11.0367	TRUE	Up	6.224e-12	FALSE
BECN1	9.37422e-18	0.22347	0.056	0.091	1.56287e-13	1.57245e-17	0.22347	FALSE	16.8034	TRUE	Up	9.374e-18	FALSE
BEST1	1.46001e-219	0.800918	0.725	0.698	2.43412e-215	2.65168e-218	0.800918	FALSE	217.576	TRUE	Up	1.460e-219	FALSE
BET1L	1.04859e-17	0.250491	0.15	0.214	1.7482e-13	1.75585e-17	0.250491	FALSE	16.7555	TRUE	Up	1.049e-17	FALSE
BEX1	2.83104e-41	1.78218	0.088	0.042	4.7199e-37	7.26237e-41	1.78218	FALSE	40.1389	TRUE	Up	2.831e-41	TRUE	X
BEX3	6.6757e-10	0.119661	0.376	0.501	1.11297e-05	9.39959e-10	0.119661	FALSE	9.02689	TRUE	Up	6.676e-10	TRUE	X
BEX4	1.72611e-45	-0.072249	0.314	0.476	2.87778e-41	4.72886e-45	-0.072249	FALSE	44.3252	TRUE	Down	1.726e-45	TRUE	X
BFAR	5.46665e-05	0.604302	0.075	0.095	0.9114	6.74593e-05	0.604302	FALSE	4.17096	TRUE	Up	5.467e-05	FALSE
BGLAP	3.23838e-23	0.053719	0.043	0.077	5.39903e-19	6.02102e-23	0.053719	FALSE	22.2203	TRUE	Up	3.238e-23	FALSE
BHLHE41	2.05561e-173	-0.519623	0.265	0.507	3.42711e-169	2.56268e-172	-0.519623	FALSE	171.591	TRUE	Down	2.056e-173	FALSE
BICD1	2.30184e-119	-0.431733	0.112	0.25	3.83763e-115	1.66315e-118	-0.431733	FALSE	117.779	TRUE	Down	2.302e-119	FALSE
BICD2	6.55514e-292	-1.14139	0.08	0.279	1.09287e-287	1.90408e-290	-1.14139	FALSE	289.72	TRUE	Down	6.555e-292	FALSE
BICDL1	3.78521e-154	-2.25279	0.009	0.08	6.31071e-150	3.96299e-153	-2.25279	FALSE	152.402	TRUE	Down	3.785e-154	FALSE
BICRA	6.66766e-140	-0.572289	0.111	0.26	1.11163e-135	6.07412e-139	-0.572289	FALSE	138.217	TRUE	Down	6.668e-140	FALSE
BIN1	0	0.697496	0.893	0.931	0	0	0.697496	FALSE		TRUE	Up	0.000e+00	FALSE
BIN3	2.03487e-25	-0.0933488	0.034	0.066	3.39253e-21	3.97437e-25	-0.0933488	FALSE	24.4007	TRUE	Down	2.035e-25	FALSE
BIRC2	7.47865e-36	1.926	0.091	0.048	1.24684e-31	1.74752e-35	1.926	FALSE	34.7576	TRUE	Up	7.479e-36	FALSE
BIRC6	0.0240664	0.309523	0.363	0.46	1	0.0268626	0.309523	FALSE	1.57085	TRUE	Up	2.407e-02	FALSE
BIVM	5.90096e-20	1.41819	0.125	0.092	9.83808e-16	1.03324e-19	1.41819	FALSE	18.9858	TRUE	Up	5.901e-20	FALSE
BLCAP	2.98489e-18	0.371517	0.086	0.132	4.97641e-14	5.04915e-18	0.371517	FALSE	17.2968	TRUE	Up	2.985e-18	FALSE
BLMH	3.6434e-38	0.0319095	0.073	0.134	6.07428e-34	8.85398e-38	0.0319095	FALSE	37.0529	TRUE	Up	3.643e-38	FALSE
BLOC1S1	8.84874e-10	0.370728	0.219	0.294	1.47526e-05	1.24208e-09	0.370728	FALSE	8.90585	TRUE	Up	8.849e-10	FALSE
BLOC1S3	4.90469e-38	-0.258078	0.038	0.081	8.1771e-34	1.19057e-37	-0.258078	FALSE	36.9242	TRUE	Down	4.905e-38	FALSE
BLOC1S4	5.03779e-08	0.353217	0.051	0.072	0.0008399	6.76962e-08	0.353217	FALSE	7.16944	TRUE	Up	5.038e-08	FALSE
BLOC1S5	3.8914e-08	0.522536	0.053	0.074	0.000648774	5.25123e-08	0.522536	FALSE	7.27974	TRUE	Up	3.891e-08	FALSE
BLOC1S6	3.97863e-06	0.520302	0.058	0.078	0.0663318	5.07972e-06	0.520302	FALSE	5.29416	TRUE	Up	3.979e-06	FALSE
BLVRB	3.70954e-15	0.339629	0.065	0.099	6.18454e-11	5.87304e-15	0.339629	FALSE	14.2311	TRUE	Up	3.710e-15	FALSE
BMERB1	2.2123e-59	-0.16607	0.086	0.169	3.68835e-55	7.48451e-59	-0.16607	FALSE	58.1258	TRUE	Down	2.212e-59	FALSE
BMP1	8.78231e-53	-0.202535	0.07	0.139	1.46419e-48	2.6848e-52	-0.202535	FALSE	51.5711	TRUE	Down	8.782e-53	FALSE
BMP7	0	-1.60558	0.065	0.328	0	0	-1.60558	FALSE		TRUE	Down	0.000e+00	FALSE
BMP8A	9.7688e-202	-0.7839	0.09	0.258	1.62865e-197	1.56355e-200	-0.7839	FALSE	199.806	TRUE	Down	9.769e-202	FALSE
BMP8B	4.59028e-94	2.94874	0.083	0.016	7.65291e-90	2.45203e-93	2.94874	FALSE	92.6105	TRUE	Up	4.590e-94	FALSE
BMPR1A	0.000121585	1.24692	0.063	0.053	1	0.000148152	1.24692	FALSE	3.82929	TRUE	Up	1.216e-04	FALSE
BMPR2	2.57026e-09	0.446699	0.057	0.081	4.28514e-05	3.56833e-09	0.446699	FALSE	8.44753	TRUE	Up	2.570e-09	FALSE
BMS1	1.85265e-113	-0.558875	0.065	0.169	3.08874e-109	1.25257e-112	-0.558875	FALSE	111.902	TRUE	Down	1.853e-113	FALSE
BNIP1	3.23675e-12	0.273216	0.048	0.074	5.3963e-08	4.80858e-12	0.273216	FALSE	11.318	TRUE	Up	3.237e-12	FALSE
BOD1	3.8489e-06	0.559201	0.085	0.11	0.0641689	4.91627e-06	0.559201	FALSE	5.30836	TRUE	Up	3.849e-06	FALSE
BOD1L1	4.04831e-126	-0.591331	0.078	0.199	6.74934e-122	3.17787e-125	-0.591331	FALSE	124.498	TRUE	Down	4.048e-126	FALSE
BOK	1.29047e-34	-0.103051	0.405	0.577	2.15148e-30	2.96719e-34	-0.103051	FALSE	33.5277	TRUE	Down	1.290e-34	FALSE
BOP1	5.1459e-38	-0.21525	0.03	0.07	8.57924e-34	1.24842e-37	-0.21525	FALSE	36.9036	TRUE	Down	5.146e-38	FALSE
BORCS5	2.74809e-07	0.784097	0.266	0.276	0.00458162	3.61786e-07	0.784097	FALSE	6.44155	TRUE	Up	2.748e-07	FALSE
BORCS6	1.04731e-47	-0.232141	0.054	0.113	1.74607e-43	2.9809e-47	-0.232141	FALSE	46.5257	TRUE	Down	1.047e-47	FALSE
BORCS7	0.0290778	1.095	0.077	0.073	1	0.0323391	1.095	FALSE	1.49027	TRUE	Up	2.908e-02	FALSE
BORCS8	2.70861e-28	0.151404	0.092	0.15	4.51579e-24	5.57556e-28	0.151404	FALSE	27.2537	TRUE	Up	2.709e-28	FALSE
BPHL	5.31052e-11	0.418819	0.035	0.055	8.85369e-07	7.67144e-11	0.418819	FALSE	10.1151	TRUE	Up	5.311e-11	FALSE
BPNT1	1.75252e-32	0.185294	0.108	0.178	2.9218e-28	3.88164e-32	0.185294	FALSE	31.411	TRUE	Up	1.753e-32	FALSE
BPTF	5.8773e-13	0.527099	0.44	0.496	9.79864e-09	8.86425e-13	0.527099	FALSE	12.0524	TRUE	Up	5.877e-13	FALSE
BRAF	4.47672e-11	1.56026	0.065	0.046	7.46358e-07	6.4778e-11	1.56026	FALSE	10.1886	TRUE	Up	4.477e-11	FALSE
BRAP	5.80063e-06	0.517539	0.044	0.059	0.0967082	7.37214e-06	0.517539	FALSE	5.13241	TRUE	Up	5.801e-06	FALSE
BRAT1	1.04673e-21	0.17985	0.089	0.138	1.74512e-17	1.89391e-21	0.17985	FALSE	20.7226	TRUE	Up	1.047e-21	FALSE
BRCA1	8.96215e-05	1.18853	0.066	0.055	1	0.000109715	1.18853	FALSE	3.95973	TRUE	Up	8.962e-05	FALSE
BRD1	1.15956e-07	0.391362	0.24	0.317	0.00193323	1.54257e-07	0.391362	FALSE	6.81176	TRUE	Up	1.160e-07	FALSE
BRD2	1.39998e-67	-0.148161	0.283	0.461	2.33405e-63	5.28101e-67	-0.148161	FALSE	66.2773	TRUE	Down	1.400e-67	FALSE
BRD3	5.09064e-90	-0.290785	0.135	0.264	8.48711e-86	2.57577e-89	-0.290785	FALSE	88.5891	TRUE	Down	5.091e-90	FALSE
BRD4	8.35125e-94	-0.266014	0.206	0.374	1.39232e-89	4.42273e-93	-0.266014	FALSE	92.3543	TRUE	Down	8.351e-94	FALSE
BRD7	1.59164e-17	0.300494	0.138	0.199	2.65358e-13	2.6554e-17	0.300494	FALSE	16.5759	TRUE	Up	1.592e-17	FALSE
BRD9	1.9697e-42	-0.0137696	0.155	0.252	3.28388e-38	5.13682e-42	-0.0137696	FALSE	41.2893	TRUE	Down	1.970e-42	FALSE
BRF1	4.6064e-276	-0.749276	0.292	0.593	7.67979e-272	1.219e-274	-0.749276	FALSE	273.914	TRUE	Down	4.606e-276	FALSE
BRF2	1.50658e-08	0.473291	0.072	0.098	0.000251177	2.05101e-08	0.473291	FALSE	7.68803	TRUE	Up	1.507e-08	FALSE
BRI3	1.15851e-10	0.369412	0.216	0.292	1.93148e-06	1.65801e-10	0.369412	FALSE	9.78041	TRUE	Up	1.159e-10	FALSE
BRI3BP	7.90826e-156	-0.695474	0.084	0.223	1.31847e-151	8.3814e-155	-0.695474	FALSE	154.077	TRUE	Down	7.908e-156	FALSE
BRICD5	1.2416e-36	-0.43152	0.023	0.056	2.07e-32	2.9451e-36	-0.43152	FALSE	35.5309	TRUE	Down	1.242e-36	FALSE
BRIX1	0.00828206	0.722838	0.063	0.076	1	0.0094335	0.722838	FALSE	2.02533	TRUE	Up	8.282e-03	FALSE
BRMS1	1.9033e-93	-0.449423	0.083	0.187	3.17318e-89	1.00427e-92	-0.449423	FALSE	91.9982	TRUE	Down	1.903e-93	FALSE
BRMS1L	1.26224e-21	0.197732	0.058	0.096	2.10441e-17	2.27906e-21	0.197732	FALSE	20.6422	TRUE	Up	1.262e-21	FALSE
BROX	2.24045e-21	0.255965	0.149	0.219	3.73528e-17	4.03094e-21	0.255965	FALSE	20.3946	TRUE	Up	2.240e-21	FALSE
BRPF1	1.90581e-24	-0.186311	0.031	0.061	3.17736e-20	3.65283e-24	-0.186311	FALSE	23.4374	TRUE	Down	1.906e-24	FALSE
BRPF3	8.7777e-58	-0.184118	0.098	0.185	1.46342e-53	2.89913e-57	-0.184118	FALSE	56.5377	TRUE	Down	8.778e-58	FALSE
BRSK2	6.39303e-77	-0.180805	0.16	0.293	1.06585e-72	2.70754e-76	-0.180805	FALSE	75.5674	TRUE	Down	6.393e-77	FALSE
BRWD1	6.06091e-05	0.482967	0.143	0.178	1	7.46537e-05	0.482967	FALSE	4.12695	TRUE	Up	6.061e-05	FALSE
BRWD3	0.0069545	0.594695	0.099	0.118	1	0.00794304	0.594695	FALSE	2.10001	TRUE	Up	6.955e-03	TRUE	X
BSCL2	4.92149e-14	0.238589	0.054	0.083	8.20511e-10	7.58986e-14	0.238589	FALSE	13.1198	TRUE	Up	4.921e-14	FALSE
BSDC1	1.03611e-120	-0.363053	0.31	0.542	1.7274e-116	7.60077e-120	-0.363053	FALSE	119.119	TRUE	Down	1.036e-120	FALSE
BSG	3.18368e-178	-0.579637	0.226	0.457	5.30784e-174	4.14889e-177	-0.579637	FALSE	176.382	TRUE	Down	3.184e-178	FALSE
BSN	1.61031e-33	-0.319062	0.024	0.057	2.68471e-29	3.62341e-33	-0.319062	FALSE	32.4409	TRUE	Down	1.610e-33	FALSE
BTAF1	5.13416e-120	1.4322	0.344	0.242	8.55968e-116	3.73461e-119	1.4322	FALSE	118.428	TRUE	Up	5.134e-120	FALSE
BTBD1	6.70726e-10	0.503709	0.092	0.127	1.11823e-05	9.44248e-10	0.503709	FALSE	9.02491	TRUE	Up	6.707e-10	FALSE
BTBD10	6.65853e-06	0.579098	0.047	0.063	0.111011	8.44876e-06	0.579098	FALSE	5.07321	TRUE	Up	6.659e-06	FALSE
BTBD2	6.18022e-112	-0.391982	0.128	0.269	1.03037e-107	4.12668e-111	-0.391982	FALSE	110.384	TRUE	Down	6.180e-112	FALSE
BTBD3	9.85014e-50	0.817896	0.432	0.426	1.64222e-45	2.88547e-49	0.817896	FALSE	48.5398	TRUE	Up	9.850e-50	FALSE
BTBD7	1.10609e-05	0.953582	0.18	0.175	0.184407	1.39425e-05	0.953582	FALSE	4.85566	TRUE	Up	1.106e-05	FALSE
BTBD8	5.57499e-05	0.809046	0.242	0.255	0.929463	6.87569e-05	0.809046	FALSE	4.16268	TRUE	Up	5.575e-05	FALSE
BTBD9	2.56697e-08	1.22612	0.117	0.101	0.000427965	3.47649e-08	1.22612	FALSE	7.45886	TRUE	Up	2.567e-08	FALSE
BTD	2.29286e-31	0.100543	0.098	0.161	3.82266e-27	4.98752e-31	0.100543	FALSE	30.3021	TRUE	Up	2.293e-31	FALSE
BTF3L4	3.71217e-05	0.945563	0.192	0.193	0.618893	4.60657e-05	0.945563	FALSE	4.33662	TRUE	Up	3.712e-05	FALSE
BTG1	1.764e-23	0.193572	0.057	0.097	2.94095e-19	3.30181e-23	0.193572	FALSE	22.4812	TRUE	Up	1.764e-23	FALSE
BTG2	5.85627e-10	0.2853	0.137	0.181	9.76358e-06	8.25659e-10	0.2853	FALSE	9.0832	TRUE	Up	5.856e-10	FALSE
BTG3	5.14939e-06	0.441071	0.063	0.083	0.0858506	6.55412e-06	0.441071	FALSE	5.18349	TRUE	Up	5.149e-06	FALSE
BTN2A1	5.63081e-44	-0.316108	0.03	0.072	9.38768e-40	1.503e-43	-0.316108	FALSE	42.823	TRUE	Down	5.631e-44	FALSE
BTN3A1	3.49885e-56	-0.810053	0.017	0.057	5.83328e-52	1.12797e-55	-0.810053	FALSE	54.9477	TRUE	Down	3.499e-56	FALSE
BTRC	9.0951e-14	0.481374	0.136	0.192	1.51634e-09	1.39565e-13	0.481374	FALSE	12.8552	TRUE	Up	9.095e-14	FALSE
BUB3	3.28079e-36	0.111362	0.114	0.189	5.46974e-32	7.72472e-36	0.111362	FALSE	35.1121	TRUE	Up	3.281e-36	FALSE
BUD13	2.54572e-13	0.306178	0.059	0.089	4.24423e-09	3.87472e-13	0.306178	FALSE	12.4118	TRUE	Up	2.546e-13	FALSE
BUD23	2.31307e-43	0.0864074	0.162	0.265	3.85635e-39	6.10988e-43	0.0864074	FALSE	42.214	TRUE	Up	2.313e-43	FALSE
BUD31	2.83702e-17	0.257443	0.059	0.094	4.72988e-13	4.71035e-17	0.257443	FALSE	16.3269	TRUE	Up	2.837e-17	FALSE
BVES	3.15131e-68	-0.276818	0.059	0.133	5.25386e-64	1.20028e-67	-0.276818	FALSE	66.9207	TRUE	Down	3.151e-68	FALSE
BX255925.3	1.09671e-07	0.419308	0.075	0.1	0.00182844	1.45986e-07	0.419308	FALSE	6.83569	TRUE	Up	1.097e-07	FALSE
BZW1	1.05016e-16	0.257799	0.057	0.09	1.75083e-12	1.71944e-16	0.257799	FALSE	15.7646	TRUE	Up	1.050e-16	FALSE
BZW2	0.0434552	0.683929	0.072	0.083	1	0.0478723	0.683929	FALSE	1.31992	TRUE	Up	4.346e-02	FALSE
C10orf142	5.59886e-80	3.66234	0.058	0.007	9.33441e-76	2.47572e-79	3.66234	FALSE	78.6063	TRUE	Up	5.599e-80	FALSE
C11orf24	2.25982e-35	0.028864	0.176	0.274	3.76757e-31	5.24635e-35	0.028864	FALSE	34.2801	TRUE	Up	2.260e-35	FALSE
C11orf49	1.09812e-25	0.183926	0.067	0.113	1.83078e-21	2.15895e-25	0.183926	FALSE	24.6658	TRUE	Up	1.098e-25	FALSE
C11orf54	1.5558e-07	1.06522	0.161	0.149	0.00259383	2.063e-07	1.06522	FALSE	6.6855	TRUE	Up	1.556e-07	FALSE
C11orf58	0.000863763	0.433874	0.251	0.318	1	0.00102232	0.433874	FALSE	2.99041	TRUE	Up	8.638e-04	FALSE
C11orf68	1.41019e-75	-0.160378	0.146	0.272	2.35107e-71	5.88e-75	-0.160378	FALSE	74.2306	TRUE	Down	1.410e-75	FALSE
C11orf71	7.21521e-30	1.30045	0.168	0.123	1.20292e-25	1.5305e-29	1.30045	FALSE	28.8152	TRUE	Up	7.215e-30	FALSE
C11orf96	9.12352e-18	-0.159764	0.027	0.05	1.52107e-13	1.531e-17	-0.159764	FALSE	16.815	TRUE	Down	9.124e-18	FALSE
C12orf10	1.1983e-51	-0.217707	0.053	0.113	1.9978e-47	3.59823e-51	-0.217707	FALSE	50.4439	TRUE	Down	1.198e-51	FALSE
C12orf29	3.62543e-09	0.316523	0.05	0.072	6.04432e-05	5.01388e-09	0.316523	FALSE	8.29983	TRUE	Up	3.625e-09	FALSE
C12orf4	0.00506262	1.14195	0.084	0.078	1	0.00581715	1.14195	FALSE	2.23529	TRUE	Up	5.063e-03	FALSE
C12orf43	1.3232e-21	0.0675373	0.042	0.074	2.20604e-17	2.38813e-21	0.0675373	FALSE	20.6219	TRUE	Up	1.323e-21	FALSE
C12orf57	1.79975e-06	0.470888	0.078	0.102	0.0300054	2.31634e-06	0.470888	FALSE	5.6352	TRUE	Up	1.800e-06	FALSE
C12orf65	1.31613e-07	0.404357	0.054	0.074	0.00219425	1.74842e-07	0.404357	FALSE	6.75735	TRUE	Up	1.316e-07	FALSE
C12orf76	0.00310038	0.466125	0.216	0.266	1	0.00359647	0.466125	FALSE	2.44412	TRUE	Up	3.100e-03	FALSE
C14orf119	2.8469e-34	0.101239	0.095	0.161	4.74636e-30	6.49227e-34	0.101239	FALSE	33.1876	TRUE	Up	2.847e-34	FALSE
C14orf132	9.10227e-32	0.0677805	0.135	0.212	1.51753e-27	1.99151e-31	0.0677805	FALSE	30.7008	TRUE	Up	9.102e-32	FALSE
C14orf93	5.23678e-17	0.014684	0.028	0.052	8.73076e-13	8.63984e-17	0.014684	FALSE	16.0635	TRUE	Up	5.237e-17	FALSE
C15orf40	1.38801e-05	0.568921	0.081	0.104	0.231409	1.74375e-05	0.568921	FALSE	4.75851	TRUE	Up	1.388e-05	FALSE
C16orf46	1.04568e-35	-0.050764	0.068	0.123	1.74336e-31	2.43945e-35	-0.050764	FALSE	34.6127	TRUE	Down	1.046e-35	FALSE
C16orf58	3.41071e-32	-0.00210207	0.308	0.45	5.68634e-28	7.51001e-32	-0.00210207	FALSE	31.1244	TRUE	Down	3.411e-32	FALSE
C16orf70	7.12178e-85	-0.211239	0.203	0.364	1.18734e-80	3.35552e-84	-0.211239	FALSE	83.4742	TRUE	Down	7.122e-85	FALSE
C16orf86	0.0137222	0.567314	0.041	0.05	1	0.0154767	0.567314	FALSE	1.81032	TRUE	Up	1.372e-02	FALSE
C17orf113	3.60837e-07	0.470489	0.048	0.066	0.00601587	4.73378e-07	0.470489	FALSE	6.32479	TRUE	Up	3.608e-07	FALSE
C17orf49	9.23424e-27	0.0630366	0.05	0.09	1.53953e-22	1.84706e-26	0.0630366	FALSE	25.7335	TRUE	Up	9.234e-27	FALSE
C17orf75	0.00389288	0.653138	0.103	0.124	1	0.00450186	0.653138	FALSE	2.34661	TRUE	Up	3.893e-03	FALSE
C18orf25	1.83671e-06	0.451522	0.075	0.098	0.0306216	2.3632e-06	0.451522	FALSE	5.6265	TRUE	Up	1.837e-06	FALSE
C18orf32	5.94763e-09	0.353951	0.226	0.3	9.91589e-05	8.17823e-09	0.353951	FALSE	8.08734	TRUE	Up	5.948e-09	FALSE
C18orf54	2.98008e-21	1.56225	0.086	0.054	4.9684e-17	5.34161e-21	1.56225	FALSE	20.2723	TRUE	Up	2.980e-21	FALSE
C19orf12	0.000501769	0.554106	0.161	0.2	1	0.000599053	0.554106	FALSE	3.22253	TRUE	Up	5.018e-04	FALSE
C19orf18	9.12214e-08	1.3126	0.077	0.061	0.00152084	1.21746e-07	1.3126	FALSE	6.91454	TRUE	Up	9.122e-08	FALSE
C19orf25	2.55378e-36	0.0832467	0.12	0.197	4.25766e-32	6.02447e-36	0.0832467	FALSE	35.2201	TRUE	Up	2.554e-36	FALSE
C19orf47	2.34545e-23	0.130505	0.07	0.114	3.91034e-19	4.37876e-23	0.130505	FALSE	22.3586	TRUE	Up	2.345e-23	FALSE
C19orf48	9.1172e-27	0.0372282	0.064	0.109	1.52002e-22	1.8245e-26	0.0372282	FALSE	25.7389	TRUE	Up	9.117e-27	FALSE
C19orf53	2.01317e-25	0.20067	0.065	0.11	3.35636e-21	3.93289e-25	0.20067	FALSE	24.4053	TRUE	Up	2.013e-25	FALSE
C19orf54	7.50218e-52	-0.525472	0.032	0.08	1.25076e-47	2.25824e-51	-0.525472	FALSE	50.6462	TRUE	Down	7.502e-52	FALSE
C1GALT1	4.77788e-35	1.26048	0.251	0.213	7.96568e-31	1.10329e-34	1.26048	FALSE	33.9573	TRUE	Up	4.778e-35	FALSE
C1GALT1C1	6.09651e-22	0.289227	0.069	0.112	1.01641e-17	1.10795e-21	0.289227	FALSE	20.9555	TRUE	Up	6.097e-22	TRUE	X
C1orf112	4.78622e-14	1.41078	0.094	0.069	7.97959e-10	7.38521e-14	1.41078	FALSE	13.1316	TRUE	Up	4.786e-14	FALSE
C1orf122	1.1205e-18	-0.0475258	0.532	0.694	1.8681e-14	1.91455e-18	-0.0475258	FALSE	17.7179	TRUE	Down	1.120e-18	FALSE
C1orf131	5.36901e-07	0.346408	0.043	0.06	0.00895122	7.00839e-07	0.346408	FALSE	6.15438	TRUE	Up	5.369e-07	FALSE
C1orf159	3.0463e-15	0.13376	0.046	0.073	5.07879e-11	4.83719e-15	0.13376	FALSE	14.3154	TRUE	Up	3.046e-15	FALSE
C1orf174	2.55454e-216	-1.06778	0.068	0.224	4.25892e-212	4.53457e-215	-1.06778	FALSE	214.343	TRUE	Down	2.555e-216	FALSE
C1orf198	3.80698e-106	-0.346372	0.493	0.707	6.34699e-102	2.34591e-105	-0.346372	FALSE	104.63	TRUE	Down	3.807e-106	FALSE
C1orf216	2.92757e-88	-0.316097	0.077	0.175	4.88085e-84	1.44074e-87	-0.316097	FALSE	86.8414	TRUE	Down	2.928e-88	FALSE
C1orf35	2.27774e-57	-0.255945	0.094	0.178	3.79745e-53	7.48859e-57	-0.255945	FALSE	56.1256	TRUE	Down	2.278e-57	FALSE
C1orf52	6.90681e-10	0.283397	0.255	0.342	1.1515e-05	9.71865e-10	0.283397	FALSE	9.01239	TRUE	Up	6.907e-10	FALSE
C1orf56	1.2455e-23	0.0368947	0.048	0.084	2.0765e-19	2.33942e-23	0.0368947	FALSE	22.6309	TRUE	Up	1.246e-23	FALSE
C1orf61	6.81908e-15	0.300164	0.178	0.247	1.13688e-10	1.07508e-14	0.300164	FALSE	13.9686	TRUE	Up	6.819e-15	FALSE
C1QBP	3.04681e-20	0.124257	0.036	0.065	5.07964e-16	5.36206e-20	0.124257	FALSE	19.2707	TRUE	Up	3.047e-20	FALSE
C1QTNF4	1.02928e-12	0.27662	0.069	0.1	1.71602e-08	1.54348e-12	0.27662	FALSE	11.8115	TRUE	Up	1.029e-12	FALSE
C1QTNF6	0.000338431	0.524685	0.054	0.068	1	0.000405957	0.524685	FALSE	3.39152	TRUE	Up	3.384e-04	FALSE
C20orf194	2.60765e-13	0.266084	0.267	0.371	4.34747e-09	3.96828e-13	0.266084	FALSE	12.4014	TRUE	Up	2.608e-13	FALSE
C20orf96	1.76284e-66	-0.797564	0.022	0.071	2.93901e-62	6.51586e-66	-0.797564	FALSE	65.186	TRUE	Down	1.763e-66	FALSE
C21orf58	5.15146e-06	0.290224	0.043	0.058	0.0858851	6.55578e-06	0.290224	FALSE	5.18338	TRUE	Up	5.151e-06	FALSE
C21orf91	6.09745e-13	0.788988	0.311	0.322	1.01657e-08	9.18984e-13	0.788988	FALSE	12.0367	TRUE	Up	6.097e-13	FALSE
C22orf39	6.97669e-06	0.461586	0.048	0.064	0.116315	8.84466e-06	0.461586	FALSE	5.05332	TRUE	Up	6.977e-06	FALSE
C2CD2	3.3069e-276	-1.43548	0.044	0.202	5.51327e-272	8.77805e-275	-1.43548	FALSE	274.057	TRUE	Down	3.307e-276	FALSE
C2CD2L	2.66996e-44	-0.0782172	0.091	0.163	4.45135e-40	7.17785e-44	-0.0782172	FALSE	43.144	TRUE	Down	2.670e-44	FALSE
C2CD3	0.0120701	0.679507	0.082	0.098	1	0.0136491	0.679507	FALSE	1.8649	TRUE	Up	1.207e-02	FALSE
C2CD4D	5.5735e-84	-0.939055	0.022	0.079	9.29214e-80	2.58092e-83	-0.939055	FALSE	82.5882	TRUE	Down	5.574e-84	FALSE
C2CD6	1.46727e-20	0.117272	0.037	0.067	2.44623e-16	2.60401e-20	0.117272	FALSE	19.5844	TRUE	Up	1.467e-20	FALSE
C2orf42	0.000323262	0.538126	0.072	0.09	1	0.00038814	0.538126	FALSE	3.41101	TRUE	Up	3.233e-04	FALSE
C2orf49	2.81998e-28	0.0877884	0.09	0.146	4.70147e-24	5.80066e-28	0.0877884	FALSE	27.2365	TRUE	Up	2.820e-28	FALSE
C2orf68	7.44462e-17	0.226581	0.196	0.275	1.24117e-12	1.22356e-16	0.226581	FALSE	15.9124	TRUE	Up	7.445e-17	FALSE
C2orf69	1.05174e-05	0.60404	0.06	0.079	0.175346	1.3269e-05	0.60404	FALSE	4.87716	TRUE	Up	1.052e-05	FALSE
C2orf72	2.08006e-16	0.193706	0.135	0.191	3.46788e-12	3.38388e-16	0.193706	FALSE	15.4706	TRUE	Up	2.080e-16	FALSE
C2orf74	9.5337e-06	0.554904	0.08	0.103	0.158946	1.20385e-05	0.554904	FALSE	4.91943	TRUE	Up	9.534e-06	FALSE
C2orf76	7.34885e-06	0.517575	0.057	0.075	0.12252	9.31236e-06	0.517575	FALSE	5.03094	TRUE	Up	7.349e-06	FALSE
C2orf88	3.36081e-09	1.23243	0.106	0.087	5.60314e-05	4.65537e-09	1.23243	FALSE	8.33205	TRUE	Up	3.361e-09	FALSE
C2orf92	0.0435498	0.871606	0.114	0.113	1	0.0479704	0.871606	FALSE	1.31903	TRUE	Up	4.355e-02	FALSE
C3orf38	1.48138e-73	1.79324	0.181	0.102	2.46976e-69	5.99432e-73	1.79324	FALSE	72.2223	TRUE	Up	1.481e-73	FALSE
C3orf70	2.37975e-149	-1.15623	0.026	0.115	3.96751e-145	2.36977e-148	-1.15623	FALSE	147.625	TRUE	Down	2.380e-149	FALSE
C4orf3	6.13896e-68	-0.0804214	0.091	0.184	1.02349e-63	2.32284e-67	-0.0804214	FALSE	66.634	TRUE	Down	6.139e-68	FALSE
C4orf48	5.52224e-135	-0.384434	0.252	0.471	9.20667e-131	4.78317e-134	-0.384434	FALSE	133.32	TRUE	Down	5.522e-135	FALSE
C5orf15	1.31263e-05	0.528897	0.116	0.147	0.218841	1.65049e-05	0.528897	FALSE	4.78239	TRUE	Up	1.313e-05	FALSE
C5orf22	1.33095e-05	0.560687	0.068	0.088	0.221896	1.67305e-05	0.560687	FALSE	4.77649	TRUE	Up	1.331e-05	FALSE
C5orf24	2.87459e-20	0.284316	0.161	0.235	4.79251e-16	5.0631e-20	0.284316	FALSE	19.2956	TRUE	Up	2.875e-20	FALSE
C6orf120	7.634e-49	-0.0565299	0.088	0.163	1.27274e-44	2.20928e-48	-0.0565299	FALSE	47.6558	TRUE	Down	7.634e-49	FALSE
C6orf136	2.09717e-26	0.109559	0.068	0.115	3.49641e-22	4.17451e-26	0.109559	FALSE	25.3794	TRUE	Up	2.097e-26	FALSE
C6orf47	1.23553e-37	-0.138796	0.048	0.096	2.05987e-33	2.97984e-37	-0.138796	FALSE	36.5258	TRUE	Down	1.236e-37	FALSE
C6orf62	0.00193539	1.13646	0.106	0.1	1	0.00226118	1.13646	FALSE	2.64566	TRUE	Up	1.935e-03	FALSE
C6orf89	4.586e-172	-0.607693	0.108	0.275	7.64578e-168	5.66e-171	-0.607693	FALSE	170.247	TRUE	Down	4.586e-172	FALSE
C7orf25	0.000349657	0.653487	0.089	0.111	1	0.000419248	0.653487	FALSE	3.37753	TRUE	Up	3.497e-04	FALSE
C7orf26	1.93473e-35	0.133012	0.179	0.28	3.22557e-31	4.5001e-35	0.133012	FALSE	34.3468	TRUE	Up	1.935e-35	FALSE
C7orf50	1.88933e-65	-0.133411	0.113	0.214	3.14988e-61	6.9006e-65	-0.133411	FALSE	64.1611	TRUE	Down	1.889e-65	FALSE
C7orf61	0.0397123	0.600239	0.091	0.105	1	0.0438721	0.600239	FALSE	1.35781	TRUE	Up	3.971e-02	FALSE
C8orf33	6.28909e-28	0.0304602	0.052	0.094	1.04852e-23	1.28538e-27	0.0304602	FALSE	26.891	TRUE	Up	6.289e-28	FALSE
C8orf82	7.17017e-47	-0.741162	0.018	0.054	1.19541e-42	2.01686e-46	-0.741162	FALSE	45.6953	TRUE	Down	7.170e-47	FALSE
C9orf16	2.64559e-24	-0.194591	0.024	0.051	4.41072e-20	5.05168e-24	-0.194591	FALSE	23.2966	TRUE	Down	2.646e-24	FALSE
C9orf40	1.93551e-64	-0.556202	0.025	0.076	3.22688e-60	6.96897e-64	-0.556202	FALSE	63.1568	TRUE	Down	1.936e-64	FALSE
C9orf64	8.88281e-07	0.41826	0.036	0.051	0.0148094	1.15358e-06	0.41826	FALSE	5.93795	TRUE	Up	8.883e-07	FALSE
C9orf72	0.00216095	1.07293	0.106	0.1	1	0.0025196	1.07293	FALSE	2.59867	TRUE	Up	2.161e-03	FALSE
C9orf78	3.12884e-90	-0.332819	0.09	0.196	5.21639e-86	1.58686e-89	-0.332819	FALSE	88.7995	TRUE	Down	3.129e-90	FALSE
C9orf85	1.4016e-30	1.28543	0.201	0.159	2.33675e-26	3.00861e-30	1.28543	FALSE	29.5216	TRUE	Up	1.402e-30	FALSE
CA11	4.21951e-107	-1.25803	0.019	0.083	7.03476e-103	2.64547e-106	-1.25803	FALSE	105.577	TRUE	Down	4.220e-107	FALSE
CA14	7.64049e-92	-0.381338	0.074	0.172	1.27382e-87	3.96359e-91	-0.381338	FALSE	90.4019	TRUE	Down	7.640e-92	FALSE
CA2	0.0423946	0.147327	0.563	0.679	1	0.0467516	0.147327	FALSE	1.3302	TRUE	Up	4.239e-02	FALSE
CAAP1	7.65775e-07	1.28746	0.068	0.054	0.012767	9.95381e-07	1.28746	FALSE	6.00201	TRUE	Up	7.658e-07	FALSE
CAB39	2.20312e-18	0.279779	0.05	0.082	3.67304e-14	3.7414e-18	0.279779	FALSE	17.427	TRUE	Up	2.203e-18	FALSE
CAB39L	2.75254e-06	0.556017	0.038	0.053	0.0458903	3.52421e-06	0.556017	FALSE	5.45294	TRUE	Up	2.753e-06	FALSE
CABIN1	1.71164e-72	-0.25151	0.086	0.178	2.85364e-68	6.85211e-72	-0.25151	FALSE	71.1642	TRUE	Down	1.712e-72	FALSE
CABLES2	1.1327e-21	-0.103901	0.032	0.06	1.88844e-17	2.04816e-21	-0.103901	FALSE	20.6886	TRUE	Down	1.133e-21	FALSE
CABYR	6.36331e-19	0.0907192	0.034	0.061	1.06089e-14	1.09486e-18	0.0907192	FALSE	17.9606	TRUE	Up	6.363e-19	FALSE
CACFD1	3.15929e-91	-0.399799	0.075	0.173	5.26717e-87	1.62524e-90	-0.399799	FALSE	89.7891	TRUE	Down	3.159e-91	FALSE
CACNA1D	4.47515e-48	-0.528504	0.023	0.063	7.46097e-44	1.28306e-47	-0.528504	FALSE	46.8918	TRUE	Down	4.475e-48	FALSE
CACNA2D1	1.17489e-07	1.00432	0.169	0.159	0.00195878	1.56272e-07	1.00432	FALSE	6.80612	TRUE	Up	1.175e-07	FALSE
CACNB1	1.38828e-71	-0.880963	0.023	0.075	2.31454e-67	5.50399e-71	-0.880963	FALSE	70.2593	TRUE	Down	1.388e-71	FALSE
CACNG7	1.06311e-50	-0.0283976	0.097	0.178	1.77242e-46	3.15278e-50	-0.0283976	FALSE	49.5013	TRUE	Down	1.063e-50	FALSE
CACTIN	8.19123e-83	-0.419757	0.077	0.171	1.36564e-78	3.75882e-82	-0.419757	FALSE	81.4249	TRUE	Down	8.191e-83	FALSE
CACUL1	4.57833e-29	0.140398	0.147	0.227	7.633e-25	9.56119e-29	0.140398	FALSE	28.0195	TRUE	Up	4.578e-29	FALSE
CAD	7.45222e-61	-0.327207	0.055	0.122	1.24243e-56	2.56956e-60	-0.327207	FALSE	59.5901	TRUE	Down	7.452e-61	FALSE
CADM1	8.82665e-20	0.139796	0.295	0.417	1.47158e-15	1.54051e-19	0.139796	FALSE	18.8123	TRUE	Up	8.827e-20	FALSE
CADM2	1.99677e-155	-0.417975	0.245	0.472	3.32901e-151	2.10846e-154	-0.417975	FALSE	153.676	TRUE	Down	1.997e-155	FALSE
CADM4	3.56228e-181	-0.442597	0.644	0.842	5.93904e-177	4.78689e-180	-0.442597	FALSE	179.32	TRUE	Down	3.562e-181	FALSE
CADPS	2.48808e-27	0.211454	0.031	0.064	4.14813e-23	5.03275e-27	0.211454	FALSE	26.2982	TRUE	Up	2.488e-27	FALSE
CALCOCO1	8.72287e-61	-0.136815	0.255	0.412	1.45428e-56	3.00648e-60	-0.136815	FALSE	59.5219	TRUE	Down	8.723e-61	FALSE
CALCOCO2	1.12036e-54	-0.0536292	0.209	0.344	1.86786e-50	3.52879e-54	-0.0536292	FALSE	53.4524	TRUE	Down	1.120e-54	FALSE
CALD1	1.06208e-24	0.137078	0.215	0.312	1.7707e-20	2.04705e-24	0.137078	FALSE	23.6889	TRUE	Up	1.062e-24	FALSE
CALM1	1.18879e-139	-0.487166	0.153	0.326	1.98194e-135	1.07954e-138	-0.487166	FALSE	137.967	TRUE	Down	1.189e-139	FALSE
CALM2	2.04277e-77	-0.293903	0.549	0.742	3.4057e-73	8.71992e-77	-0.293903	FALSE	76.0595	TRUE	Down	2.043e-77	FALSE
CALM3	2.6765e-71	-0.162264	0.176	0.312	4.46227e-67	1.05628e-70	-0.162264	FALSE	69.9762	TRUE	Down	2.677e-71	FALSE
CALN1	6.36481e-105	-1.06509	0.021	0.087	1.06114e-100	3.85598e-104	-1.06509	FALSE	103.414	TRUE	Down	6.365e-105	FALSE
CALR	1.04483e-74	-0.207629	0.191	0.335	1.74193e-70	4.29839e-74	-0.207629	FALSE	73.3667	TRUE	Down	1.045e-74	FALSE
CALU	2.73884e-38	0.0917561	0.162	0.259	4.56619e-34	6.66515e-38	0.0917561	FALSE	37.1762	TRUE	Up	2.739e-38	FALSE
CAMK2A	1.1839e-69	-0.617677	0.038	0.101	1.9738e-65	4.58416e-69	-0.617677	FALSE	68.3387	TRUE	Down	1.184e-69	FALSE
CAMK2G	4.83251e-14	0.134625	0.043	0.068	8.05676e-10	7.45397e-14	0.134625	FALSE	13.1276	TRUE	Up	4.833e-14	FALSE
CAMK2N1	9.64089e-69	0.493417	0.665	0.712	1.60733e-64	3.68997e-68	0.493417	FALSE	67.433	TRUE	Up	9.641e-69	FALSE
CAMK2N2	5.02185e-77	-1.58798	0.009	0.05	8.37242e-73	2.12996e-76	-1.58798	FALSE	75.6716	TRUE	Down	5.022e-77	FALSE
CAMKK2	9.82598e-74	-0.196347	0.131	0.247	1.63819e-69	3.98349e-73	-0.196347	FALSE	72.3997	TRUE	Down	9.826e-74	FALSE
CAMKMT	0.00140699	0.60201	0.111	0.135	1	0.00165054	0.60201	FALSE	2.78237	TRUE	Up	1.407e-03	FALSE
CAMLG	5.79527e-24	0.262272	0.088	0.14	9.66187e-20	1.09857e-23	0.262272	FALSE	22.9592	TRUE	Up	5.795e-24	FALSE
CAMSAP1	1.18767e-192	-0.838342	0.078	0.232	1.98009e-188	1.72492e-191	-0.838342	FALSE	190.763	TRUE	Down	1.188e-192	FALSE
CAMSAP2	1.5637e-06	0.485714	0.165	0.213	0.0260699	2.01614e-06	0.485714	FALSE	5.69548	TRUE	Up	1.564e-06	FALSE
CAMTA2	3.46115e-82	-0.253488	0.117	0.232	5.77043e-78	1.56742e-81	-0.253488	FALSE	80.8048	TRUE	Down	3.461e-82	FALSE
CAND1	3.04005e-11	1.151	0.175	0.159	5.06836e-07	4.41449e-11	1.151	FALSE	10.3551	TRUE	Up	3.040e-11	FALSE
CANT1	4.52906e-195	-0.691565	0.109	0.289	7.55085e-191	6.74822e-194	-0.691565	FALSE	193.171	TRUE	Down	4.529e-195	FALSE
CANX	3.25536e-157	-0.534872	0.14	0.316	5.42734e-153	3.5193e-156	-0.534872	FALSE	155.454	TRUE	Down	3.255e-157	FALSE
CAPN15	9.43313e-47	-0.685055	0.021	0.06	1.57269e-42	2.64305e-46	-0.685055	FALSE	45.5779	TRUE	Down	9.433e-47	FALSE
CAPN2	5.67691e-135	-0.400713	0.222	0.427	9.46454e-131	4.91221e-134	-0.400713	FALSE	133.309	TRUE	Down	5.677e-135	FALSE
CAPN3	3.48163e-07	-0.0120921	0.86	0.936	0.00580457	4.56891e-07	-0.0120921	FALSE	6.34019	TRUE	Down	3.482e-07	FALSE
CAPN7	0.00405885	0.875598	0.166	0.169	1	0.00468688	0.875598	FALSE	2.32912	TRUE	Up	4.059e-03	FALSE
CAPN9	6.44523e-45	-0.258118	0.05	0.104	1.07455e-40	1.75128e-44	-0.258118	FALSE	43.7566	TRUE	Down	6.445e-45	FALSE
CAPNS1	2.7931e-95	-0.227441	0.155	0.302	4.65666e-91	1.51357e-94	-0.227441	FALSE	93.82	TRUE	Down	2.793e-95	FALSE
CAPRIN1	2.23407e-43	0.0285306	0.091	0.164	3.72464e-39	5.90301e-43	0.0285306	FALSE	42.2289	TRUE	Up	2.234e-43	FALSE
CAPRIN2	1.06241e-30	1.42973	0.129	0.084	1.77125e-26	2.2845e-30	1.42973	FALSE	29.6412	TRUE	Up	1.062e-30	FALSE
CAPS	3.11719e-97	-0.284282	0.159	0.307	5.19698e-93	1.72164e-96	-0.284282	FALSE	95.7641	TRUE	Down	3.117e-97	FALSE
CAPZA1	1.00744e-21	0.144571	0.052	0.089	1.6796e-17	1.82358e-21	0.144571	FALSE	20.7391	TRUE	Up	1.007e-21	FALSE
CAPZA2	1.73468e-12	0.28073	0.059	0.087	2.89206e-08	2.59225e-12	0.28073	FALSE	11.5863	TRUE	Up	1.735e-12	FALSE
CAPZB	5.36794e-107	-0.294165	0.192	0.365	8.94943e-103	3.35574e-106	-0.294165	FALSE	105.474	TRUE	Down	5.368e-107	FALSE
CARD19	1.8797e-17	0.309936	0.17	0.242	3.13383e-13	3.13234e-17	0.309936	FALSE	16.5041	TRUE	Up	1.880e-17	FALSE
CARF	5.81004e-05	1.04097	0.129	0.12	0.96865	7.16046e-05	1.04097	FALSE	4.14506	TRUE	Up	5.810e-05	FALSE
CARHSP1	2.49713e-15	0.26691	0.184	0.256	4.16321e-11	3.97393e-15	0.26691	FALSE	14.4008	TRUE	Up	2.497e-15	FALSE
CARM1	8.10502e-69	-0.264683	0.068	0.149	1.35127e-64	3.10351e-68	-0.264683	FALSE	67.5081	TRUE	Down	8.105e-69	FALSE
CARNMT1	1.62939e-09	0.442644	0.044	0.064	2.71651e-05	2.27345e-09	0.442644	FALSE	8.64332	TRUE	Up	1.629e-09	FALSE
CARNS1	6.84318e-228	-0.310995	0.983	0.997	1.1409e-223	1.32665e-226	-0.310995	FALSE	225.877	TRUE	Down	6.843e-228	FALSE
CARS	0.000252905	0.503789	0.044	0.057	1	0.000305148	0.503789	FALSE	3.51549	TRUE	Up	2.529e-04	FALSE
CARS2	4.23236e-05	0.524158	0.137	0.172	0.70562	5.24305e-05	0.524158	FALSE	4.28042	TRUE	Up	4.232e-05	FALSE
CASC3	3.53277e-132	-0.387435	0.305	0.541	5.88983e-128	2.97049e-131	-0.387435	FALSE	130.527	TRUE	Down	3.533e-132	FALSE
CASD1	1.02385e-15	1.06373	0.22	0.202	1.70697e-11	1.64056e-15	1.06373	FALSE	14.785	TRUE	Up	1.024e-15	FALSE
CASKIN2	2.13161e-111	-0.545296	0.076	0.186	3.55381e-107	1.41131e-110	-0.545296	FALSE	109.85	TRUE	Down	2.132e-111	FALSE
CASP2	4.99763e-43	-0.0209707	0.098	0.172	8.33204e-39	1.31487e-42	-0.0209707	FALSE	41.8811	TRUE	Down	4.998e-43	FALSE
CASP3	7.40259e-08	0.501982	0.049	0.068	0.00123416	9.90726e-08	0.501982	FALSE	7.00405	TRUE	Up	7.403e-08	FALSE
CASP8AP2	0.0138115	1.27007	0.055	0.05	1	0.0155754	1.27007	FALSE	1.80756	TRUE	Up	1.381e-02	FALSE
CASP9	3.81795e-76	-0.2136	0.117	0.228	6.36528e-72	1.60201e-75	-0.2136	FALSE	74.7953	TRUE	Down	3.818e-76	FALSE
CAST	6.25104e-30	0.139912	0.173	0.264	1.04217e-25	1.32729e-29	0.139912	FALSE	28.877	TRUE	Up	6.251e-30	FALSE
CASTOR2	5.09394e-156	-0.646406	0.086	0.228	8.49261e-152	5.43206e-155	-0.646406	FALSE	154.265	TRUE	Down	5.094e-156	FALSE
CASTOR3	1.28029e-62	-0.181873	0.367	0.567	2.1345e-58	4.52297e-62	-0.181873	FALSE	61.3446	TRUE	Down	1.280e-62	FALSE
CAT	1.77054e-18	0.266537	0.177	0.253	2.95185e-14	3.01331e-18	0.266537	FALSE	17.521	TRUE	Up	1.771e-18	FALSE
CATSPERG	1.05972e-97	-0.316962	0.156	0.302	1.76677e-93	5.89061e-97	-0.316962	FALSE	96.2298	TRUE	Down	1.060e-97	FALSE
CAV2	2.1775e-05	1.35347	0.076	0.064	0.363033	2.71975e-05	1.35347	FALSE	4.56547	TRUE	Up	2.178e-05	FALSE
CAVIN1	0	-1.95527	0.06	0.326	0	0	-1.95527	FALSE		TRUE	Down	0.000e+00	FALSE
CAVIN4	0.000945494	0.501619	0.095	0.115	1	0.00111691	0.501619	FALSE	2.95198	TRUE	Up	9.455e-04	FALSE
CBFA2T2	7.03972e-99	-0.27739	0.307	0.52	1.17366e-94	3.97459e-98	-0.27739	FALSE	97.4007	TRUE	Down	7.040e-99	FALSE
CBL	2.84536e-30	-0.162837	0.03	0.064	4.74379e-26	6.08049e-30	-0.162837	FALSE	29.2161	TRUE	Down	2.845e-30	FALSE
CBLB	2.13925e-19	0.248633	0.123	0.181	3.56656e-15	3.7044e-19	0.248633	FALSE	18.4313	TRUE	Up	2.139e-19	FALSE
CBR1	3.75198e-15	0.00291978	0.462	0.616	6.2553e-11	5.93914e-15	0.00291978	FALSE	14.2263	TRUE	Up	3.752e-15	FALSE
CBR4	3.04189e-06	0.966287	0.161	0.152	0.0507144	3.89064e-06	0.966287	FALSE	5.40998	TRUE	Up	3.042e-06	FALSE
CBX3	9.9996e-07	1.41979	0.067	0.053	0.0166713	1.29685e-06	1.41979	FALSE	5.88711	TRUE	Up	1.000e-06	FALSE
CBX4	1.18014e-49	-0.0401082	0.235	0.372	1.96753e-45	3.45237e-49	-0.0401082	FALSE	48.4619	TRUE	Down	1.180e-49	FALSE
CBX5	2.15495e-128	-0.521116	0.089	0.218	3.59273e-124	1.73745e-127	-0.521116	FALSE	126.76	TRUE	Down	2.155e-128	FALSE
CBX6	1.28676e-173	-0.594939	0.164	0.361	2.14529e-169	1.60649e-172	-0.594939	FALSE	171.794	TRUE	Down	1.287e-173	FALSE
CBY1	2.68649e-14	0.281732	0.057	0.088	4.47892e-10	4.17291e-14	0.281732	FALSE	13.3796	TRUE	Up	2.686e-14	FALSE
CC2D1A	3.67182e-25	0.176945	0.142	0.215	6.12166e-21	7.14407e-25	0.176945	FALSE	24.1461	TRUE	Up	3.672e-25	FALSE
CC2D1B	1.69452e-166	-0.694463	0.095	0.248	2.8251e-162	1.97016e-165	-0.694463	FALSE	164.705	TRUE	Down	1.695e-166	FALSE
CCAR2	1.09858e-163	-0.667999	0.1	0.255	1.83155e-159	1.24587e-162	-0.667999	FALSE	161.905	TRUE	Down	1.099e-163	FALSE
CCDC102B	8.28083e-12	0.317401	0.047	0.071	1.38058e-07	1.21909e-11	0.317401	FALSE	10.914	TRUE	Up	8.281e-12	FALSE
CCDC106	2.32391e-71	-0.616589	0.035	0.096	3.87442e-67	9.17544e-71	-0.616589	FALSE	70.0374	TRUE	Down	2.324e-71	FALSE
CCDC107	9.29893e-13	0.304001	0.039	0.062	1.55032e-08	1.39613e-12	0.304001	FALSE	11.8551	TRUE	Up	9.299e-13	FALSE
CCDC112	2.47048e-07	0.514816	0.107	0.14	0.00411878	3.25735e-07	0.514816	FALSE	6.48714	TRUE	Up	2.470e-07	FALSE
CCDC115	2.4681e-75	-0.230479	0.108	0.214	4.11482e-71	1.02564e-74	-0.230479	FALSE	73.989	TRUE	Down	2.468e-75	FALSE
CCDC12	4.3252e-37	-0.0144571	0.098	0.166	7.21097e-33	1.03276e-36	-0.0144571	FALSE	35.986	TRUE	Down	4.325e-37	FALSE
CCDC122	3.06961e-97	2.66287	0.105	0.029	5.11765e-93	1.69644e-96	2.66287	FALSE	95.7705	TRUE	Up	3.070e-97	FALSE
CCDC124	1.52047e-77	-0.166277	0.15	0.278	2.53492e-73	6.50648e-77	-0.166277	FALSE	76.1867	TRUE	Down	1.520e-77	FALSE
CCDC125	5.96142e-08	0.458349	0.037	0.054	0.000993888	7.99956e-08	0.458349	FALSE	7.09693	TRUE	Up	5.961e-08	FALSE
CCDC127	2.08127e-29	0.139874	0.064	0.113	3.46989e-25	4.38036e-29	0.139874	FALSE	28.3585	TRUE	Up	2.081e-29	FALSE
CCDC130	1.51164e-10	0.211433	0.316	0.426	2.52021e-06	2.15803e-10	0.211433	FALSE	9.66594	TRUE	Up	1.512e-10	FALSE
CCDC134	8.89946e-23	-0.102927	0.038	0.069	1.48372e-18	1.64226e-22	-0.102927	FALSE	21.7846	TRUE	Down	8.899e-23	FALSE
CCDC136	1.08009e-30	0.0568909	0.12	0.189	1.80072e-26	2.32193e-30	0.0568909	FALSE	29.6342	TRUE	Up	1.080e-30	FALSE
CCDC137	4.73825e-29	-0.188368	0.025	0.056	7.89961e-25	9.89276e-29	-0.188368	FALSE	28.0047	TRUE	Down	4.738e-29	FALSE
CCDC138	9.85715e-06	1.35294	0.059	0.047	0.164338	1.24415e-05	1.35294	FALSE	4.90513	TRUE	Up	9.857e-06	FALSE
CCDC14	4.58593e-06	1.13674	0.135	0.124	0.0764566	5.84384e-06	1.13674	FALSE	5.2333	TRUE	Up	4.586e-06	FALSE
CCDC146	2.73128e-24	1.85963	0.053	0.025	4.55359e-20	5.213e-24	1.85963	FALSE	23.2829	TRUE	Up	2.731e-24	FALSE
CCDC149	5.40915e-23	0.160651	0.079	0.127	9.01814e-19	1.00139e-22	0.160651	FALSE	21.9994	TRUE	Up	5.409e-23	FALSE
CCDC154	1.95269e-23	-0.180158	0.039	0.072	3.25552e-19	3.65182e-23	-0.180158	FALSE	22.4375	TRUE	Down	1.953e-23	FALSE
CCDC159	5.95353e-110	-0.337465	0.337	0.565	9.92573e-106	3.85884e-109	-0.337465	FALSE	108.414	TRUE	Down	5.954e-110	FALSE
CCDC167	1.08565e-17	0.256307	0.062	0.097	1.81e-13	1.81722e-17	0.256307	FALSE	16.7406	TRUE	Up	1.086e-17	FALSE
CCDC171	8.70891e-111	-0.746563	0.043	0.13	1.45195e-106	5.70044e-110	-0.746563	FALSE	109.244	TRUE	Down	8.709e-111	FALSE
CCDC174	3.26077e-53	-0.303714	0.052	0.113	5.43636e-49	1.00431e-52	-0.303714	FALSE	51.9981	TRUE	Down	3.261e-53	FALSE
CCDC180	1.20154e-46	-0.176664	0.059	0.118	2.0032e-42	3.3622e-46	-0.176664	FALSE	45.4734	TRUE	Down	1.202e-46	FALSE
CCDC183	4.60391e-53	-0.872991	0.018	0.057	7.67564e-49	1.41395e-52	-0.872991	FALSE	51.8496	TRUE	Down	4.604e-53	FALSE
CCDC186	0.00226503	1.07614	0.073	0.065	1	0.00263917	1.07614	FALSE	2.57853	TRUE	Up	2.265e-03	FALSE
CCDC191	9.63222e-31	-0.0851635	0.044	0.085	1.60588e-26	2.07276e-30	-0.0851635	FALSE	29.6834	TRUE	Down	9.632e-31	FALSE
CCDC22	4.26751e-22	-0.136236	0.032	0.061	7.11479e-18	7.77032e-22	-0.136236	FALSE	21.1096	TRUE	Down	4.268e-22	TRUE	X
CCDC43	1.54082e-34	-0.0153798	0.054	0.102	2.56886e-30	3.53717e-34	-0.0153798	FALSE	33.4513	TRUE	Down	1.541e-34	FALSE
CCDC47	6.8555e-67	-0.0645239	0.166	0.295	1.14295e-62	2.56139e-66	-0.0645239	FALSE	65.5915	TRUE	Down	6.855e-67	FALSE
CCDC50	2.44143e-47	-0.0189523	0.075	0.143	4.07035e-43	6.91472e-47	-0.0189523	FALSE	46.1602	TRUE	Down	2.441e-47	FALSE
CCDC57	1.3331e-15	0.0914295	0.034	0.058	2.22255e-11	2.12936e-15	0.0914295	FALSE	14.6718	TRUE	Up	1.333e-15	FALSE
CCDC59	0.0204408	0.637558	0.073	0.085	1	0.0228987	0.637558	FALSE	1.64019	TRUE	Up	2.044e-02	FALSE
CCDC6	2.70638e-36	-0.00942322	0.068	0.124	4.51208e-32	6.38096e-36	-0.00942322	FALSE	35.1951	TRUE	Down	2.706e-36	FALSE
CCDC61	7.10973e-41	-0.116285	0.075	0.138	1.18533e-36	1.80505e-40	-0.116285	FALSE	39.7435	TRUE	Down	7.110e-41	FALSE
CCDC66	9.04579e-12	1.17243	0.141	0.119	1.50811e-07	1.33057e-11	1.17243	FALSE	10.876	TRUE	Up	9.046e-12	FALSE
CCDC7	1.88511e-21	1.24867	0.169	0.135	3.14286e-17	3.39588e-21	1.24867	FALSE	20.469	TRUE	Up	1.885e-21	FALSE
CCDC71	2.72581e-05	0.530802	0.044	0.059	0.454447	3.39526e-05	0.530802	FALSE	4.46913	TRUE	Up	2.726e-05	FALSE
CCDC77	1.50742e-33	-0.445805	0.021	0.051	2.51318e-29	3.39279e-33	-0.445805	FALSE	32.4694	TRUE	Down	1.507e-33	FALSE
CCDC78	1.9275e-88	-0.577344	0.047	0.126	3.21353e-84	9.5129e-88	-0.577344	FALSE	87.0217	TRUE	Down	1.928e-88	FALSE
CCDC82	7.9468e-99	1.06503	0.427	0.363	1.32489e-94	4.48378e-98	1.06503	FALSE	97.3484	TRUE	Up	7.947e-99	FALSE
CCDC84	2.37995e-16	0.254757	0.166	0.234	3.96786e-12	3.86591e-16	0.254757	FALSE	15.4127	TRUE	Up	2.380e-16	FALSE
CCDC85B	1.382e-72	-0.359199	0.069	0.152	2.30406e-68	5.54276e-72	-0.359199	FALSE	71.2563	TRUE	Down	1.382e-72	FALSE
CCDC85C	1.71979e-291	-1.61391	0.038	0.197	2.86723e-287	4.97872e-290	-1.61391	FALSE	289.303	TRUE	Down	1.720e-291	FALSE
CCDC86	2.3405e-88	-0.903402	0.026	0.089	3.90209e-84	1.1538e-87	-0.903402	FALSE	86.9379	TRUE	Down	2.341e-88	FALSE
CCDC88A	4.74844e-276	0.760663	0.766	0.733	7.91661e-272	1.25275e-274	0.760663	FALSE	273.902	TRUE	Up	4.748e-276	FALSE
CCDC88C	6.46811e-96	-1.13403	0.021	0.082	1.07836e-91	3.52944e-95	-1.13403	FALSE	94.4523	TRUE	Down	6.468e-96	FALSE
CCDC9	4.16597e-254	-1.26942	0.064	0.232	6.94551e-250	9.60959e-253	-1.26942	FALSE	252.017	TRUE	Down	4.166e-254	FALSE
CCDC91	3.30801e-33	0.14534	0.108	0.178	5.51512e-29	7.40291e-33	0.14534	FALSE	32.1306	TRUE	Up	3.308e-33	FALSE
CCDC92	5.3593e-280	-0.854882	0.169	0.425	8.93502e-276	1.45851e-278	-0.854882	FALSE	277.836	TRUE	Down	5.359e-280	FALSE
CCDC93	2.94431e-69	-0.519054	0.035	0.095	4.90875e-65	1.13446e-68	-0.519054	FALSE	67.9452	TRUE	Down	2.944e-69	FALSE
CCDC97	2.08834e-29	0.14366	0.077	0.13	3.48168e-25	4.39417e-29	0.14366	FALSE	28.3571	TRUE	Up	2.088e-29	FALSE
CCER2	2.21678e-82	-1.20887	0.017	0.07	3.69581e-78	1.0076e-81	-1.20887	FALSE	80.9967	TRUE	Down	2.217e-82	FALSE
CCM2	4.65602e-80	-0.307567	0.095	0.196	7.76251e-76	2.06093e-79	-0.307567	FALSE	78.6859	TRUE	Down	4.656e-80	FALSE
CCNB1IP1	7.02153e-11	1.13308	0.122	0.101	1.17063e-06	1.01143e-10	1.13308	FALSE	9.99506	TRUE	Up	7.022e-11	FALSE
CCNC	1.24038e-38	2.04934	0.091	0.046	2.06796e-34	3.03309e-38	2.04934	FALSE	37.5181	TRUE	Up	1.240e-38	FALSE
CCND3	2.68119e-108	-0.640178	0.058	0.155	4.47008e-104	1.70706e-107	-0.640178	FALSE	106.768	TRUE	Down	2.681e-108	FALSE
CCNDBP1	1.09063e-10	0.431133	0.165	0.224	1.8183e-06	1.56294e-10	0.431133	FALSE	9.80606	TRUE	Up	1.091e-10	FALSE
CCNE2	1.49381e-29	0.187787	0.117	0.187	2.49049e-25	3.14935e-29	0.187787	FALSE	28.5018	TRUE	Up	1.494e-29	FALSE
CCNG1	1.0705e-14	0.449012	0.053	0.083	1.78474e-10	1.68097e-14	0.449012	FALSE	13.7744	TRUE	Up	1.071e-14	FALSE
CCNG2	1.40455e-08	0.476779	0.063	0.088	0.000234167	1.91332e-08	0.476779	FALSE	7.71821	TRUE	Up	1.405e-08	FALSE
CCNH	1.71282e-61	1.51265	0.217	0.145	2.85561e-57	5.96548e-61	1.51265	FALSE	60.2244	TRUE	Up	1.713e-61	FALSE
CCNI	5.83979e-05	0.418174	0.212	0.269	0.97361	7.1961e-05	0.418174	FALSE	4.1429	TRUE	Up	5.840e-05	FALSE
CCNK	5.00074e-16	0.361261	0.093	0.137	8.33723e-12	8.07135e-16	0.361261	FALSE	15.0931	TRUE	Up	5.001e-16	FALSE
CCNL1	0.00793498	0.357337	0.28	0.346	1	0.00904413	0.357337	FALSE	2.04363	TRUE	Up	7.935e-03	FALSE
CCNL2	4.29923e-65	0.531443	0.627	0.67	7.16767e-61	1.56232e-64	0.531443	FALSE	63.8062	TRUE	Up	4.299e-65	FALSE
CCNQ	2.32404e-05	1.16865	0.116	0.105	0.387465	2.90068e-05	1.16865	FALSE	4.5375	TRUE	Up	2.324e-05	TRUE	X
CCNT1	0.00289041	0.570287	0.106	0.127	1	0.00335606	0.570287	FALSE	2.47417	TRUE	Up	2.890e-03	FALSE
CCNT2	6.48901e-05	0.831944	0.237	0.25	1	7.98355e-05	0.831944	FALSE	4.0978	TRUE	Up	6.489e-05	FALSE
CCNY	1.52943e-10	0.284627	0.257	0.347	2.54986e-06	2.18305e-10	0.284627	FALSE	9.66094	TRUE	Up	1.529e-10	FALSE
CCNYL1	6.63165e-20	0.248236	0.114	0.17	1.10563e-15	1.16024e-19	0.248236	FALSE	18.9355	TRUE	Up	6.632e-20	FALSE
CCP110	1.06715e-254	1.74781	0.417	0.245	1.77915e-250	2.48149e-253	1.74781	FALSE	252.605	TRUE	Up	1.067e-254	FALSE
CCS	9.93539e-23	0.144186	0.09	0.141	1.65643e-18	1.83186e-22	0.144186	FALSE	21.7371	TRUE	Up	9.935e-23	FALSE
CCSAP	1.90524e-18	0.246437	0.161	0.231	3.17642e-14	3.24064e-18	0.246437	FALSE	17.4894	TRUE	Up	1.905e-18	FALSE
CCSER2	1.58308e-23	1.02538	0.264	0.243	2.63932e-19	2.96704e-23	1.02538	FALSE	22.5277	TRUE	Up	1.583e-23	FALSE
CCT2	4.44095e-107	-0.730354	0.045	0.132	7.40396e-103	2.78229e-106	-0.730354	FALSE	105.556	TRUE	Down	4.441e-107	FALSE
CCT3	3.25627e-105	-0.467032	0.061	0.159	5.42886e-101	1.9881e-104	-0.467032	FALSE	103.702	TRUE	Down	3.256e-105	FALSE
CCT4	5.02739e-34	0.141211	0.065	0.118	8.38166e-30	1.13955e-33	0.141211	FALSE	32.9433	TRUE	Up	5.027e-34	FALSE
CCT6A	2.05761e-100	-0.353947	0.1	0.219	3.43044e-96	1.18025e-99	-0.353947	FALSE	98.928	TRUE	Down	2.058e-100	FALSE
CCT8	3.26333e-20	0.0791106	0.037	0.066	5.44063e-16	5.7396e-20	0.0791106	FALSE	19.2411	TRUE	Up	3.263e-20	FALSE
CD164	1.81266e-95	-0.161469	0.182	0.344	3.02206e-91	9.84748e-95	-0.161469	FALSE	94.0067	TRUE	Down	1.813e-95	FALSE
CD200	2.69969e-15	1.19045	0.089	0.061	4.50092e-11	4.29233e-15	1.19045	FALSE	14.3673	TRUE	Up	2.700e-15	FALSE
CD22	9.16484e-61	0.456864	0.667	0.711	1.52796e-56	3.15503e-60	0.456864	FALSE	59.501	TRUE	Up	9.165e-61	FALSE
CD2AP	1.2478e-33	-0.125727	0.042	0.083	2.08034e-29	2.81212e-33	-0.125727	FALSE	32.551	TRUE	Down	1.248e-33	FALSE
CD2BP2	1.87277e-42	-0.0109333	0.107	0.185	3.12228e-38	4.88846e-42	-0.0109333	FALSE	41.3108	TRUE	Down	1.873e-42	FALSE
CD320	5.15167e-24	0.0331808	0.035	0.066	8.58886e-20	9.77853e-24	0.0331808	FALSE	23.0097	TRUE	Up	5.152e-24	FALSE
CD44	5.21631e-181	-2.51862	0.008	0.087	8.69664e-177	6.99862e-180	-2.51862	FALSE	179.155	TRUE	Down	5.216e-181	FALSE
CD46	4.79919e-155	1.26845	0.453	0.36	8.00121e-151	5.06145e-154	1.26845	FALSE	153.296	TRUE	Up	4.799e-155	FALSE
CD55	3.37742e-156	1.72489	0.331	0.204	5.63083e-152	3.60606e-155	1.72489	FALSE	154.443	TRUE	Up	3.377e-156	FALSE
CD63	1.15148e-54	-0.0654116	0.212	0.347	1.91975e-50	3.62549e-54	-0.0654116	FALSE	53.4406	TRUE	Down	1.151e-54	FALSE
CD81	3.54769e-173	-0.566256	0.215	0.437	5.91471e-169	4.41007e-172	-0.566256	FALSE	171.356	TRUE	Down	3.548e-173	FALSE
CD82	1.66127e-66	1.01494	0.283	0.198	2.76967e-62	6.14569e-66	1.01494	FALSE	65.2114	TRUE	Up	1.661e-66	FALSE
CD9	2.26817e-279	0.909851	0.748	0.734	3.7815e-275	6.15331e-278	0.909851	FALSE	277.211	TRUE	Up	2.268e-279	FALSE
CD99L2	2.34065e-258	-0.734938	0.276	0.562	3.90233e-254	5.59357e-257	-0.734938	FALSE	256.252	TRUE	Down	2.341e-258	TRUE	X
CDAN1	0.000378102	0.464954	0.048	0.061	1	0.00045304	0.464954	FALSE	3.34386	TRUE	Up	3.781e-04	FALSE
CDC123	9.54869e-51	0.00395036	0.113	0.202	1.59196e-46	2.83471e-50	0.00395036	FALSE	49.5475	TRUE	Up	9.549e-51	FALSE
CDC14B	1.09241e-22	0.937404	0.295	0.281	1.82127e-18	2.01157e-22	0.937404	FALSE	21.6965	TRUE	Up	1.092e-22	FALSE
CDC16	8.53728e-63	1.17548	0.341	0.291	1.42334e-58	3.02344e-62	1.17548	FALSE	61.5195	TRUE	Up	8.537e-63	FALSE
CDC25B	3.03436e-14	0.227267	0.169	0.232	5.05888e-10	4.70732e-14	0.227267	FALSE	13.3272	TRUE	Up	3.034e-14	FALSE
CDC34	1.12294e-87	-0.255828	0.213	0.378	1.87216e-83	5.4763e-87	-0.255828	FALSE	86.2615	TRUE	Down	1.123e-87	FALSE
CDC37	6.03846e-160	-0.540418	0.172	0.367	1.00673e-155	6.64462e-159	-0.540418	FALSE	158.178	TRUE	Down	6.038e-160	FALSE
CDC40	8.0565e-07	1.05549	0.116	0.102	0.0134318	1.04674e-06	1.05549	FALSE	5.98016	TRUE	Up	8.057e-07	FALSE
CDC42BPA	1.88558e-114	1.56351	0.313	0.211	3.14364e-110	1.2849e-113	1.56351	FALSE	112.891	TRUE	Up	1.886e-114	FALSE
CDC42BPB	2.0525e-170	-0.498388	0.232	0.466	3.42193e-166	2.47649e-169	-0.498388	FALSE	168.606	TRUE	Down	2.052e-170	FALSE
CDC42EP1	2.98028e-223	-0.641077	0.423	0.713	4.96872e-219	5.5531e-222	-0.641077	FALSE	221.255	TRUE	Down	2.980e-223	FALSE
CDC42SE1	2.1813e-06	0.136069	0.432	0.567	0.0363667	2.80198e-06	0.136069	FALSE	5.55253	TRUE	Up	2.181e-06	FALSE
CDC42SE2	3.97512e-22	1.18438	0.175	0.14	6.62732e-18	7.24253e-22	1.18438	FALSE	21.1401	TRUE	Up	3.975e-22	FALSE
CDC5L	5.25374e-11	0.394177	0.14	0.19	8.75904e-07	7.59069e-11	0.394177	FALSE	10.1197	TRUE	Up	5.254e-11	FALSE
CDC73	5.19108e-10	0.391038	0.195	0.262	8.65457e-06	7.32834e-10	0.391038	FALSE	9.13499	TRUE	Up	5.191e-10	FALSE
CDH1	4.85123e-78	2.84776	0.075	0.017	8.08797e-74	2.08944e-77	2.84776	FALSE	76.68	TRUE	Up	4.851e-78	FALSE
CDH11	2.86073e-59	-0.163745	0.127	0.228	4.76941e-55	9.65553e-59	-0.163745	FALSE	58.0152	TRUE	Down	2.861e-59	FALSE
CDH13	1.24561e-215	4.76818	0.134	0.01	2.07667e-211	2.20202e-214	4.76818	FALSE	213.657	TRUE	Up	1.246e-215	FALSE
CDH19	1.26499e-131	1.6948	0.274	0.154	2.109e-127	1.05441e-130	1.6948	FALSE	129.977	TRUE	Up	1.265e-131	FALSE
CDH2	1.9316e-89	-0.373412	0.076	0.174	3.22037e-85	9.67709e-89	-0.373412	FALSE	88.0143	TRUE	Down	1.932e-89	FALSE
CDH20	4.04101e-170	-0.422926	0.209	0.435	6.73718e-166	4.86218e-169	-0.422926	FALSE	168.313	TRUE	Down	4.041e-170	FALSE
CDH23	3.63791e-232	2.84003	0.204	0.047	6.06512e-228	7.23139e-231	2.84003	FALSE	230.141	TRUE	Up	3.638e-232	FALSE
CDH26	9.40529e-07	1.16515	0.075	0.06	0.0156805	1.22014e-06	1.16515	FALSE	5.91359	TRUE	Up	9.405e-07	FALSE
CDH8	2.3284e-61	-0.268108	0.047	0.111	3.88191e-57	8.09312e-61	-0.268108	FALSE	60.0919	TRUE	Down	2.328e-61	FALSE
CDIP1	3.99576e-102	-0.337211	0.126	0.26	6.66173e-98	2.34181e-101	-0.337211	FALSE	100.63	TRUE	Down	3.996e-102	FALSE
CDIPT	3.3755e-84	-0.174988	0.176	0.323	5.62763e-80	1.57153e-83	-0.174988	FALSE	82.8037	TRUE	Down	3.375e-84	FALSE
CDK11B	7.40478e-49	-0.54784	0.023	0.063	1.23452e-44	2.14366e-48	-0.54784	FALSE	47.6688	TRUE	Down	7.405e-49	FALSE
CDK12	3.05047e-35	0.0843205	0.147	0.234	5.08574e-31	7.06481e-35	0.0843205	FALSE	34.1509	TRUE	Up	3.050e-35	FALSE
CDK13	1.80398e-68	1.52686	0.23	0.153	3.0076e-64	6.88627e-68	1.52686	FALSE	67.162	TRUE	Up	1.804e-68	FALSE
CDK14	1.77435e-24	-0.00339093	0.026	0.055	2.9582e-20	3.40466e-24	-0.00339093	FALSE	23.4679	TRUE	Down	1.774e-24	FALSE
CDK16	8.02921e-82	-0.186549	0.171	0.313	1.33863e-77	3.6228e-81	-0.186549	FALSE	80.441	TRUE	Down	8.029e-82	TRUE	X
CDK17	2.8668e-26	1.04754	0.268	0.242	4.77952e-22	5.69596e-26	1.04754	FALSE	25.2444	TRUE	Up	2.867e-26	FALSE
CDK18	0	-0.999361	0.803	0.973	0	0	-0.999361	FALSE		TRUE	Down	0.000e+00	FALSE
CDK19	5.70701e-08	0.311072	0.227	0.295	0.000951473	7.66056e-08	0.311072	FALSE	7.11574	TRUE	Up	5.707e-08	FALSE
CDK20	1.55813e-09	0.417545	0.048	0.069	2.59771e-05	2.17578e-09	0.417545	FALSE	8.66239	TRUE	Up	1.558e-09	FALSE
CDK2AP1	1.73661e-59	0.0156882	0.09	0.176	2.89527e-55	5.88441e-59	0.0156882	FALSE	58.2303	TRUE	Up	1.737e-59	FALSE
CDK2AP2	6.30629e-17	0.169858	0.032	0.057	1.05138e-12	1.03904e-16	0.169858	FALSE	15.9834	TRUE	Up	6.306e-17	FALSE
CDK3	3.76303e-39	-0.23293	0.055	0.107	6.27372e-35	9.28594e-39	-0.23293	FALSE	38.0322	TRUE	Down	3.763e-39	FALSE
CDK4	2.72803e-05	0.534008	0.117	0.148	0.454817	3.39705e-05	0.534008	FALSE	4.4689	TRUE	Up	2.728e-05	FALSE
CDK5	2.61552e-54	-0.554601	0.024	0.069	4.36059e-50	8.20512e-54	-0.554601	FALSE	53.0859	TRUE	Down	2.616e-54	FALSE
CDK5R1	4.43867e-23	0.20839	0.072	0.117	7.40016e-19	8.23493e-23	0.20839	FALSE	22.0843	TRUE	Up	4.439e-23	FALSE
CDK5RAP1	5.24116e-10	0.406814	0.102	0.139	8.73805e-06	7.39782e-10	0.406814	FALSE	9.1309	TRUE	Up	5.241e-10	FALSE
CDK5RAP2	5.67903e-99	-0.30111	0.288	0.491	9.46807e-95	3.21055e-98	-0.30111	FALSE	97.4934	TRUE	Down	5.679e-99	FALSE
CDK6	1.00339e-10	0.363019	0.074	0.104	1.67286e-06	1.43959e-10	0.363019	FALSE	9.84176	TRUE	Up	1.003e-10	FALSE
CDK9	2.16036e-08	0.298184	0.273	0.363	0.000360175	2.92995e-08	0.298184	FALSE	7.53314	TRUE	Up	2.160e-08	FALSE
CDKAL1	0.01753	0.870029	0.133	0.132	1	0.0196762	0.870029	FALSE	1.70606	TRUE	Up	1.753e-02	FALSE
CDKL2	0.00994962	1.14821	0.109	0.106	1	0.0112912	1.14821	FALSE	1.94726	TRUE	Up	9.950e-03	FALSE
CDKL3	1.35215e-06	1.20764	0.077	0.062	0.022543	1.7473e-06	1.20764	FALSE	5.75763	TRUE	Up	1.352e-06	FALSE
CDKL5	7.79844e-05	0.453466	0.2	0.252	1	9.56865e-05	0.453466	FALSE	4.01915	TRUE	Up	7.798e-05	TRUE	X
CDKN1B	9.55502e-15	0.0125368	0.487	0.646	1.59301e-10	1.50285e-14	0.0125368	FALSE	13.8231	TRUE	Up	9.555e-15	FALSE
CDKN1C	0	-1.34907	0.272	0.653	0	0	-1.34907	FALSE		TRUE	Down	0.000e+00	FALSE
CDKN2AIP	3.83254e-11	0.289373	0.045	0.068	6.3896e-07	5.55219e-11	0.289373	FALSE	10.2555	TRUE	Up	3.833e-11	FALSE
CDKN2D	0.000143339	0.498107	0.05	0.064	1	0.000174364	0.498107	FALSE	3.75854	TRUE	Up	1.433e-04	FALSE
CDO1	1.01434e-38	-0.174623	0.044	0.09	1.6911e-34	2.48387e-38	-0.174623	FALSE	37.6049	TRUE	Down	1.014e-38	FALSE
CDR2L	0	-1.18467	0.246	0.615	0	0	-1.18467	FALSE		TRUE	Down	0.000e+00	FALSE
CDRT4	1.75446e-21	0.137752	0.114	0.171	2.92503e-17	3.16183e-21	0.137752	FALSE	20.5001	TRUE	Up	1.754e-21	FALSE
CDS2	2.28274e-58	-0.111965	0.295	0.47	3.80578e-54	7.61826e-58	-0.111965	FALSE	57.1181	TRUE	Down	2.283e-58	FALSE
CDV3	5.64978e-55	-0.339637	0.04	0.096	9.41931e-51	1.79128e-54	-0.339637	FALSE	53.7468	TRUE	Down	5.650e-55	FALSE
CEBPG	7.789e-11	0.240014	0.032	0.051	1.29858e-06	1.12086e-10	0.240014	FALSE	9.95045	TRUE	Up	7.789e-11	FALSE
CEBPZ	4.13445e-05	1.18064	0.09	0.079	0.689296	5.12323e-05	1.18064	FALSE	4.29046	TRUE	Up	4.134e-05	FALSE
CECR2	0.0056178	0.744737	0.179	0.182	1	0.00643793	0.744737	FALSE	2.19125	TRUE	Up	5.618e-03	FALSE
CELF1	0.00140275	0.570416	0.149	0.183	1	0.00164579	0.570416	FALSE	2.78362	TRUE	Up	1.403e-03	FALSE
CELSR2	3.57647e-298	-0.875814	0.162	0.424	5.9627e-294	1.07506e-296	-0.875814	FALSE	295.969	TRUE	Down	3.576e-298	FALSE
CELSR3	5.21717e-91	-0.753594	0.039	0.112	8.69806e-87	2.67748e-90	-0.753594	FALSE	89.5723	TRUE	Down	5.217e-91	FALSE
CEND1	3.12798e-35	0.00358868	0.079	0.138	5.21497e-31	7.24237e-35	0.00358868	FALSE	34.1401	TRUE	Up	3.128e-35	FALSE
CENPB	1.34776e-65	-0.368805	0.052	0.12	2.24699e-61	4.93931e-65	-0.368805	FALSE	64.3063	TRUE	Down	1.348e-65	FALSE
CENPC	4.02606e-23	1.47642	0.134	0.098	6.71225e-19	7.47747e-23	1.47642	FALSE	22.1262	TRUE	Up	4.026e-23	FALSE
CENPJ	5.12495e-05	0.573699	0.07	0.089	0.854432	6.3297e-05	0.573699	FALSE	4.19862	TRUE	Up	5.125e-05	FALSE
CENPN	0.000289571	0.625738	0.045	0.058	1	0.000348317	0.625738	FALSE	3.45803	TRUE	Up	2.896e-04	FALSE
CENPT	3.41247e-11	0.297968	0.185	0.248	5.68928e-07	4.95113e-11	0.297968	FALSE	10.3053	TRUE	Up	3.412e-11	FALSE
CENPV	1.01404e-08	0.390545	0.057	0.08	0.00016906	1.38705e-08	0.390545	FALSE	7.85791	TRUE	Up	1.014e-08	FALSE
CENPX	6.81746e-08	0.420251	0.052	0.073	0.00113661	9.12981e-08	0.420251	FALSE	7.03954	TRUE	Up	6.817e-08	FALSE
CEP104	1.54251e-22	0.256909	0.16	0.237	2.57168e-18	2.83435e-22	0.256909	FALSE	21.5475	TRUE	Up	1.543e-22	FALSE
CEP128	1.01242e-37	-0.140584	0.064	0.119	1.6879e-33	2.44448e-37	-0.140584	FALSE	36.6118	TRUE	Down	1.012e-37	FALSE
CEP131	1.45237e-110	-0.909898	0.041	0.127	2.42139e-106	9.4921e-110	-0.909898	FALSE	109.023	TRUE	Down	1.452e-110	FALSE
CEP162	1.85614e-24	1.73101	0.096	0.061	3.09455e-20	3.55842e-24	1.73101	FALSE	23.4487	TRUE	Up	1.856e-24	FALSE
CEP164	2.71339e-55	-0.120239	0.211	0.343	4.52376e-51	8.64416e-55	-0.120239	FALSE	54.0633	TRUE	Down	2.713e-55	FALSE
CEP170	2.38357e-28	0.0357231	0.342	0.49	3.97389e-24	4.91235e-28	0.0357231	FALSE	27.3087	TRUE	Up	2.384e-28	FALSE
CEP170B	1.62385e-154	-0.996825	0.039	0.143	2.70727e-150	1.70425e-153	-0.996825	FALSE	152.768	TRUE	Down	1.624e-154	FALSE
CEP192	5.59128e-58	-0.0552676	0.143	0.252	9.32178e-54	1.8538e-57	-0.0552676	FALSE	56.7319	TRUE	Down	5.591e-58	FALSE
CEP250	2.0876e-10	0.326766	0.094	0.129	3.48045e-06	2.9719e-10	0.326766	FALSE	9.52697	TRUE	Up	2.088e-10	FALSE
CEP295NL	1.32455e-64	-0.194698	0.111	0.209	2.20829e-60	4.78914e-64	-0.194698	FALSE	63.3197	TRUE	Down	1.325e-64	FALSE
CEP350	3.95878e-07	0.249005	0.316	0.419	0.00660007	5.18796e-07	0.249005	FALSE	6.285	TRUE	Up	3.959e-07	FALSE
CEP44	1.11541e-18	1.23144	0.175	0.145	1.85961e-14	1.90623e-18	1.23144	FALSE	17.7198	TRUE	Up	1.115e-18	FALSE
CEP57	2.13096e-05	1.19064	0.093	0.081	0.355274	2.66278e-05	1.19064	FALSE	4.57467	TRUE	Up	2.131e-05	FALSE
CEP63	0.00867672	0.54889	0.201	0.246	1	0.00987521	0.54889	FALSE	2.00545	TRUE	Up	8.677e-03	FALSE
CEP68	6.09478e-47	-0.0348552	0.117	0.204	1.01612e-42	1.71549e-46	-0.0348552	FALSE	45.7656	TRUE	Down	6.095e-47	FALSE
CEP70	2.14581e-38	1.41349	0.169	0.115	3.57749e-34	5.23083e-38	1.41349	FALSE	37.2814	TRUE	Up	2.146e-38	FALSE
CEP72	1.00762e-08	0.193201	0.034	0.05	0.00016799	1.37848e-08	0.193201	FALSE	7.8606	TRUE	Up	1.008e-08	FALSE
CEP78	0.0422813	1.02842	0.1	0.098	1	0.0466394	1.02842	FALSE	1.33125	TRUE	Up	4.228e-02	FALSE
CEP83	7.01477e-11	1.1803	0.128	0.107	1.1695e-06	1.01063e-10	1.1803	FALSE	9.99541	TRUE	Up	7.015e-11	FALSE
CEP85	2.34556e-119	-0.335491	0.214	0.405	3.91052e-115	1.69332e-118	-0.335491	FALSE	117.771	TRUE	Down	2.346e-119	FALSE
CEP85L	4.57862e-07	1.06328	0.136	0.123	0.00763347	5.99116e-07	1.06328	FALSE	6.22249	TRUE	Up	4.579e-07	FALSE
CEP95	3.16563e-36	1.31428	0.18	0.128	5.27774e-32	7.45968e-36	1.31428	FALSE	35.1273	TRUE	Up	3.166e-36	FALSE
CEPT1	0.0150167	0.606935	0.183	0.222	1	0.016908	0.606935	FALSE	1.77191	TRUE	Up	1.502e-02	FALSE
CERCAM	0.00407972	-0.0749933	0.992	0.994	1	0.00471035	-0.0749933	FALSE	2.32695	TRUE	Down	4.080e-03	FALSE
CERS2	4.35631e-133	-0.394057	0.487	0.722	7.26284e-129	3.69174e-132	-0.394057	FALSE	131.433	TRUE	Down	4.356e-133	FALSE
CERS4	2.18133e-17	0.143665	0.314	0.438	3.63672e-13	3.63078e-17	0.143665	FALSE	16.44	TRUE	Up	2.181e-17	FALSE
CERS5	0.0106078	0.649634	0.129	0.154	1	0.0120254	0.649634	FALSE	1.9199	TRUE	Up	1.061e-02	FALSE
CERT1	1.60522e-15	0.989768	0.251	0.24	2.67623e-11	2.56023e-15	0.989768	FALSE	14.5917	TRUE	Up	1.605e-15	FALSE
CES2	9.13452e-35	-0.106472	0.038	0.079	1.52291e-30	2.10423e-34	-0.106472	FALSE	33.6769	TRUE	Down	9.135e-35	FALSE
CES4A	0	1.47575	0.615	0.479	0	0	1.47575	FALSE		TRUE	Up	0.000e+00	FALSE
CETN3	5.28859e-09	0.353436	0.14	0.185	8.81713e-05	7.2813e-09	0.353436	FALSE	8.13779	TRUE	Up	5.289e-09	FALSE
CFAP20	7.44788e-36	0.065754	0.113	0.187	1.24171e-31	1.74127e-35	0.065754	FALSE	34.7591	TRUE	Up	7.448e-36	FALSE
CFAP298	1.79949e-88	-0.236465	0.141	0.274	3.00012e-84	8.89131e-88	-0.236465	FALSE	87.051	TRUE	Down	1.799e-88	FALSE
CFAP36	4.62283e-11	0.359618	0.049	0.073	7.70718e-07	6.68474e-11	0.359618	FALSE	10.1749	TRUE	Up	4.623e-11	FALSE
CFAP410	2.74445e-65	-0.222003	0.114	0.214	4.57554e-61	9.99424e-65	-0.222003	FALSE	64.0003	TRUE	Down	2.744e-65	FALSE
CFAP54	4.05291e-34	-0.359008	0.027	0.062	6.75702e-30	9.21573e-34	-0.359008	FALSE	33.0355	TRUE	Down	4.053e-34	FALSE
CFAP97	0.0334961	1.09056	0.07	0.065	1	0.0371524	1.09056	FALSE	1.43001	TRUE	Up	3.350e-02	FALSE
CFDP1	1.23357e-25	0.240537	0.109	0.17	2.0566e-21	2.42304e-25	0.240537	FALSE	24.6156	TRUE	Up	1.234e-25	FALSE
CFL1	2.87385e-186	-0.616204	0.329	0.583	4.79128e-182	4.01176e-185	-0.616204	FALSE	184.397	TRUE	Down	2.874e-186	FALSE
CFL2	1.58234e-22	0.791798	0.358	0.366	2.63809e-18	2.9063e-22	0.791798	FALSE	21.5367	TRUE	Up	1.582e-22	FALSE
CFLAR	0.000202796	0.562911	0.339	0.383	1	0.000245512	0.562911	FALSE	3.60993	TRUE	Up	2.028e-04	FALSE
CGGBP1	5.1483e-55	1.41268	0.232	0.166	8.58325e-51	1.63468e-54	1.41268	FALSE	53.7866	TRUE	Up	5.148e-55	FALSE
CGN	1.75431e-147	-0.836298	0.073	0.2	2.92479e-143	1.71398e-146	-0.836298	FALSE	145.766	TRUE	Down	1.754e-147	FALSE
CHADL	1.7915e-109	-0.276877	0.442	0.695	2.98678e-105	1.1551e-108	-0.276877	FALSE	107.937	TRUE	Down	1.791e-109	FALSE
CHAF1A	3.1088e-27	-0.305553	0.023	0.051	5.183e-23	6.27654e-27	-0.305553	FALSE	26.2023	TRUE	Down	3.109e-27	FALSE
CHAMP1	2.07495e-37	0.0175333	0.09	0.156	3.45936e-33	4.9807e-37	0.0175333	FALSE	36.3027	TRUE	Up	2.075e-37	FALSE
CHCHD2	7.65544e-32	0.231296	0.121	0.196	1.27631e-27	1.67751e-31	0.231296	FALSE	30.7753	TRUE	Up	7.655e-32	FALSE
CHCHD6	2.85722e-16	0.257538	0.058	0.091	4.76355e-12	4.63331e-16	0.257538	FALSE	15.3341	TRUE	Up	2.857e-16	FALSE
CHCHD7	0.00292571	1.079	0.075	0.067	1	0.00339659	1.079	FALSE	2.46896	TRUE	Up	2.926e-03	FALSE
CHD1	0.00944049	0.552604	0.099	0.118	1	0.0107247	0.552604	FALSE	1.96962	TRUE	Up	9.440e-03	FALSE
CHD2	6.27003e-129	1.28917	0.408	0.319	1.04534e-124	5.08379e-128	1.28917	FALSE	127.294	TRUE	Up	6.270e-129	FALSE
CHD4	2.80355e-50	-0.0329047	0.182	0.301	4.67408e-46	8.25188e-50	-0.0329047	FALSE	49.0834	TRUE	Down	2.804e-50	FALSE
CHD6	1.57991e-34	0.0641916	0.21	0.321	2.63402e-30	3.62497e-34	0.0641916	FALSE	33.4407	TRUE	Up	1.580e-34	FALSE
CHD7	1.59484e-12	0.241927	0.257	0.35	2.65891e-08	2.3841e-12	0.241927	FALSE	11.6227	TRUE	Up	1.595e-12	FALSE
CHD8	8.31185e-24	0.242193	0.139	0.209	1.38575e-19	1.56838e-23	0.242193	FALSE	22.8045	TRUE	Up	8.312e-24	FALSE
CHD9	1.48668e-05	0.90808	0.205	0.207	0.247859	1.86636e-05	0.90808	FALSE	4.72901	TRUE	Up	1.487e-05	FALSE
CHDH	1.02473e-17	0.0626579	0.038	0.065	1.70844e-13	1.71658e-17	0.0626579	FALSE	16.7653	TRUE	Up	1.025e-17	FALSE
CHERP	1.27284e-116	-0.429654	0.111	0.247	2.12208e-112	8.93474e-116	-0.429654	FALSE	115.049	TRUE	Down	1.273e-116	FALSE
CHFR	2.98647e-45	0.00155039	0.121	0.208	4.97904e-41	8.15324e-45	0.00155039	FALSE	44.0887	TRUE	Up	2.986e-45	FALSE
CHI3L1	1.11437e-104	3.9915	0.072	0.007	1.85788e-100	6.71348e-104	3.9915	FALSE	103.173	TRUE	Up	1.114e-104	FALSE
CHIC1	5.57787e-21	0.255074	0.131	0.194	9.29942e-17	9.96898e-21	0.255074	FALSE	20.0013	TRUE	Up	5.578e-21	TRUE	X
CHIC2	2.46461e-09	1.62767	0.054	0.038	4.109e-05	3.42332e-09	1.62767	FALSE	8.46555	TRUE	Up	2.465e-09	FALSE
CHID1	1.73672e-65	-0.0650124	0.14	0.255	2.89546e-61	6.3459e-65	-0.0650124	FALSE	64.1975	TRUE	Down	1.737e-65	FALSE
CHKA	2.02117e-75	-0.172711	0.449	0.679	3.3697e-71	8.40726e-75	-0.172711	FALSE	74.0753	TRUE	Down	2.021e-75	FALSE
CHKB	1.86637e-127	-0.480437	0.128	0.28	3.11161e-123	1.48672e-126	-0.480437	FALSE	125.828	TRUE	Down	1.866e-127	FALSE
CHM	0.00145614	0.700794	0.052	0.065	1	0.00170681	0.700794	FALSE	2.76781	TRUE	Up	1.456e-03	TRUE	X
CHMP1A	1.75956e-110	-0.401928	0.108	0.238	2.93353e-106	1.14824e-109	-0.401928	FALSE	108.94	TRUE	Down	1.760e-110	FALSE
CHMP1B	4.19849e-58	-0.073873	0.147	0.257	6.99972e-54	1.39524e-57	-0.073873	FALSE	56.8554	TRUE	Down	4.198e-58	FALSE
CHMP2A	1.03384e-16	0.290852	0.163	0.231	1.72363e-12	1.69305e-16	0.290852	FALSE	15.7713	TRUE	Up	1.034e-16	FALSE
CHMP2B	5.10245e-84	-0.18309	0.118	0.237	8.5068e-80	2.36406e-83	-0.18309	FALSE	82.6263	TRUE	Down	5.102e-84	FALSE
CHMP3	6.09226e-24	0.137775	0.076	0.123	1.0157e-19	1.15284e-23	0.137775	FALSE	22.9382	TRUE	Up	6.092e-24	FALSE
CHMP4A	2.81089e-84	-0.250006	0.106	0.217	4.68632e-80	1.31221e-83	-0.250006	FALSE	82.882	TRUE	Down	2.811e-84	FALSE
CHMP4B	8.58733e-87	-0.245298	0.118	0.239	1.43168e-82	4.14334e-86	-0.245298	FALSE	85.3826	TRUE	Down	8.587e-87	FALSE
CHMP5	2.05443e-10	0.39926	0.129	0.175	3.42515e-06	2.92517e-10	0.39926	FALSE	9.53385	TRUE	Up	2.054e-10	FALSE
CHMP6	7.66043e-39	0.0887276	0.109	0.185	1.27715e-34	1.87906e-38	0.0887276	FALSE	37.7261	TRUE	Up	7.660e-39	FALSE
CHMP7	3.48073e-57	-0.0989065	0.102	0.191	5.80307e-53	1.13916e-56	-0.0989065	FALSE	55.9434	TRUE	Down	3.481e-57	FALSE
CHORDC1	1.18491e-09	1.19552	0.103	0.083	1.97548e-05	1.65945e-09	1.19552	FALSE	8.78004	TRUE	Up	1.185e-09	FALSE
CHP1	7.97454e-54	-0.113774	0.093	0.175	1.32952e-49	2.48273e-53	-0.113774	FALSE	52.6051	TRUE	Down	7.975e-54	FALSE
CHPF	4.75727e-110	-0.804771	0.041	0.127	7.93132e-106	3.0951e-109	-0.804771	FALSE	108.509	TRUE	Down	4.757e-110	FALSE
CHPF2	4.26748e-77	-0.237479	0.104	0.209	7.11474e-73	1.81268e-76	-0.237479	FALSE	75.7417	TRUE	Down	4.267e-77	FALSE
CHRAC1	0.0386608	0.634936	0.126	0.147	1	0.0427379	0.634936	FALSE	1.36919	TRUE	Up	3.866e-02	FALSE
CHRM5	6.48479e-41	-0.475005	0.026	0.065	1.08114e-36	1.64784e-40	-0.475005	FALSE	39.7831	TRUE	Down	6.485e-41	FALSE
CHRNA4	4.29811e-300	-2.42804	0.014	0.143	7.1658e-296	1.30563e-298	-2.42804	FALSE	297.884	TRUE	Down	4.298e-300	FALSE
CHRNB1	3.68527e-57	-0.521821	0.03	0.08	6.14408e-53	1.20473e-56	-0.521821	FALSE	55.9191	TRUE	Down	3.685e-57	FALSE
CHST10	1.72808e-30	0.0418071	0.039	0.077	2.88106e-26	3.70573e-30	0.0418071	FALSE	29.4311	TRUE	Up	1.728e-30	FALSE
CHST12	3.12057e-238	-0.842153	0.108	0.306	5.20261e-234	6.45591e-237	-0.842153	FALSE	236.19	TRUE	Down	3.121e-238	FALSE
CHST2	0	-2.52202	0.039	0.287	0	0	-2.52202	FALSE		TRUE	Down	0.000e+00	FALSE
CHST3	2.49155e-206	-0.713813	0.169	0.387	4.15392e-202	4.11774e-205	-0.713813	FALSE	204.385	TRUE	Down	2.492e-206	FALSE
CHST6	1.17081e-73	-0.171483	0.122	0.234	1.95197e-69	4.74205e-73	-0.171483	FALSE	72.324	TRUE	Down	1.171e-73	FALSE
CHSY1	2.78474e-37	-0.0319933	0.06	0.113	4.64273e-33	6.66962e-37	-0.0319933	FALSE	36.1759	TRUE	Down	2.785e-37	FALSE
CHTF18	3.86429e-46	-0.393123	0.045	0.097	6.44254e-42	1.07297e-45	-0.393123	FALSE	44.9694	TRUE	Down	3.864e-46	FALSE
CHTOP	0.0136725	0.357055	0.434	0.52	1	0.0154227	0.357055	FALSE	1.81184	TRUE	Up	1.367e-02	FALSE
CHURC1	7.01357e-06	0.513793	0.172	0.22	0.11693	8.89011e-06	0.513793	FALSE	5.05109	TRUE	Up	7.014e-06	FALSE
CIAO1	4.43068e-31	0.168832	0.156	0.242	7.38684e-27	9.58463e-31	0.168832	FALSE	30.0184	TRUE	Up	4.431e-31	FALSE
CIAO2A	0.00234379	0.709374	0.096	0.117	1	0.00272984	0.709374	FALSE	2.56386	TRUE	Up	2.344e-03	FALSE
CIAO2B	1.55204e-44	0.00382445	0.078	0.145	2.58757e-40	4.19076e-44	0.00382445	FALSE	43.3777	TRUE	Up	1.552e-44	FALSE
CIAO3	1.60368e-82	-0.308155	0.098	0.203	2.67366e-78	7.30848e-82	-0.308155	FALSE	81.1362	TRUE	Down	1.604e-82	FALSE
CIAPIN1	7.77818e-13	0.256503	0.041	0.064	1.29678e-08	1.17005e-12	0.256503	FALSE	11.9318	TRUE	Up	7.778e-13	FALSE
CIB1	1.52795e-65	-0.276293	0.077	0.159	2.5474e-61	5.59492e-65	-0.276293	FALSE	64.2522	TRUE	Down	1.528e-65	FALSE
CIC	8.04008e-32	0.033419	0.302	0.444	1.34044e-27	1.7609e-31	0.033419	FALSE	30.7543	TRUE	Up	8.040e-32	FALSE
CINP	0.0358689	0.875199	0.157	0.162	1	0.0397178	0.875199	FALSE	1.40102	TRUE	Up	3.587e-02	FALSE
CIPC	1.73155e-57	-0.0295829	0.173	0.296	2.88684e-53	5.69503e-57	-0.0295829	FALSE	56.2445	TRUE	Down	1.732e-57	FALSE
CIR1	1.68642e-41	-0.0948788	0.078	0.143	2.8116e-37	4.34551e-41	-0.0948788	FALSE	40.362	TRUE	Down	1.686e-41	FALSE
CIRBP	9.15644e-13	-0.0684106	0.911	0.976	1.52656e-08	1.37498e-12	-0.0684106	FALSE	11.8617	TRUE	Down	9.156e-13	FALSE
CISD2	2.21494e-72	-0.271164	0.077	0.164	3.69276e-68	8.84645e-72	-0.271164	FALSE	71.0532	TRUE	Down	2.215e-72	FALSE
CISD3	6.61183e-15	0.276815	0.038	0.063	1.10232e-10	1.04259e-14	0.276815	FALSE	13.9819	TRUE	Up	6.612e-15	FALSE
CITED4	2.70038e-48	-0.438627	0.053	0.11	4.50207e-44	7.75763e-48	-0.438627	FALSE	47.1103	TRUE	Down	2.700e-48	FALSE
CIZ1	1.09876e-115	-0.418434	0.122	0.262	1.83185e-111	7.6382e-115	-0.418434	FALSE	114.117	TRUE	Down	1.099e-115	FALSE
CKAP4	1.39158e-47	-0.491647	0.028	0.071	2.32003e-43	3.95295e-47	-0.491647	FALSE	46.4031	TRUE	Down	1.392e-47	FALSE
CKAP5	5.41541e-34	0.152281	0.172	0.271	9.02857e-30	1.22686e-33	0.152281	FALSE	32.9112	TRUE	Up	5.415e-34	FALSE
CKB	3.20854e-92	-0.277266	0.713	0.887	5.34928e-88	1.67049e-91	-0.277266	FALSE	90.7772	TRUE	Down	3.209e-92	FALSE
CKMT2	1.15722e-160	-1.65927	0.016	0.099	1.92933e-156	1.27828e-159	-1.65927	FALSE	158.893	TRUE	Down	1.157e-160	FALSE
CKS1B	2.69571e-16	0.297769	0.081	0.121	4.49428e-12	4.37387e-16	0.297769	FALSE	15.3591	TRUE	Up	2.696e-16	FALSE
CLASP1	8.37358e-15	0.347959	0.149	0.21	1.39604e-10	1.31823e-14	0.347959	FALSE	13.88	TRUE	Up	8.374e-15	FALSE
CLASP2	0	1.13057	0.706	0.597	0	0	1.13057	FALSE		TRUE	Up	0.000e+00	FALSE
CLASRP	0	-0.916015	0.359	0.711	0	0	-0.916015	FALSE		TRUE	Down	0.000e+00	FALSE
CLCA4	1.31695e-05	0.533434	0.124	0.156	0.219562	1.65569e-05	0.533434	FALSE	4.78102	TRUE	Up	1.317e-05	FALSE
CLCC1	0.00715033	0.631285	0.288	0.324	1	0.00815843	0.631285	FALSE	2.08839	TRUE	Up	7.150e-03	FALSE
CLCN2	9.96029e-100	-0.38923	0.115	0.241	1.66058e-95	5.68679e-99	-0.38923	FALSE	98.2451	TRUE	Down	9.960e-100	FALSE
CLCN3	6.37069e-21	0.276218	0.216	0.315	1.06212e-16	1.13694e-20	0.276218	FALSE	19.9443	TRUE	Up	6.371e-21	FALSE
CLCN4	2.854e-149	-0.463086	0.281	0.514	4.75819e-145	2.83331e-148	-0.463086	FALSE	147.548	TRUE	Down	2.854e-149	TRUE	X
CLCN6	5.74974e-149	-0.513921	0.138	0.309	9.58596e-145	5.6819e-148	-0.513921	FALSE	147.246	TRUE	Down	5.750e-149	FALSE
CLCN7	9.0999e-83	-0.251093	0.294	0.485	1.51713e-78	4.16913e-82	-0.251093	FALSE	81.38	TRUE	Down	9.100e-83	FALSE
CLDN11	1.54483e-194	-0.323761	0.919	0.979	2.57554e-190	2.28991e-193	-0.323761	FALSE	192.64	TRUE	Down	1.545e-194	FALSE
CLDN15	4.10253e-77	-0.258599	0.14	0.261	6.83974e-73	1.74347e-76	-0.258599	FALSE	75.7586	TRUE	Down	4.103e-77	FALSE
CLDND1	7.2012e-14	0.178449	0.928	0.956	1.20058e-09	1.1066e-13	0.178449	FALSE	12.956	TRUE	Up	7.201e-14	FALSE
CLEC11A	9.84281e-13	0.106742	0.041	0.064	1.64099e-08	1.47651e-12	0.106742	FALSE	11.8308	TRUE	Up	9.843e-13	FALSE
CLEC16A	1.82233e-38	0.094491	0.131	0.216	3.03818e-34	4.44856e-38	0.094491	FALSE	37.3518	TRUE	Up	1.822e-38	FALSE
CLHC1	2.67378e-10	1.68496	0.054	0.037	4.45773e-06	3.79761e-10	1.68496	FALSE	9.42049	TRUE	Up	2.674e-10	FALSE
CLIC4	1.60227e-273	1.61108	0.514	0.39	2.67131e-269	4.13856e-272	1.61108	FALSE	271.383	TRUE	Up	1.602e-273	FALSE
CLINT1	9.63845e-11	0.36317	0.101	0.139	1.60692e-06	1.384e-10	0.36317	FALSE	9.85886	TRUE	Up	9.638e-11	FALSE
CLIP1	3.53746e-40	-0.0771974	0.079	0.143	5.89765e-36	8.87915e-40	-0.0771974	FALSE	39.0516	TRUE	Down	3.537e-40	FALSE
CLIP2	0	-0.887964	0.373	0.716	0	0	-0.887964	FALSE		TRUE	Down	0.000e+00	FALSE
CLIP3	2.19313e-115	-0.347329	0.229	0.422	3.65639e-111	1.51969e-114	-0.347329	FALSE	113.818	TRUE	Down	2.193e-115	FALSE
CLIP4	0.000169256	0.550063	0.352	0.402	1	0.000205456	0.550063	FALSE	3.68728	TRUE	Up	1.693e-04	FALSE
CLK1	0	2.18503	0.693	0.382	0	0	2.18503	FALSE		TRUE	Up	0.000e+00	FALSE
CLK2	2.26601e-44	-0.118685	0.063	0.124	3.77789e-40	6.1052e-44	-0.118685	FALSE	43.2143	TRUE	Down	2.266e-44	FALSE
CLK3	5.8729e-79	-0.177517	0.156	0.289	9.79129e-75	2.55499e-78	-0.177517	FALSE	77.5926	TRUE	Down	5.873e-79	FALSE
CLK4	0.00060553	0.71426	0.256	0.275	1	0.000720837	0.71426	FALSE	3.14216	TRUE	Up	6.055e-04	FALSE
CLMN	1.03054e-187	1.21614	0.506	0.413	1.71812e-183	1.4527e-186	1.21614	FALSE	185.838	TRUE	Up	1.031e-187	FALSE
CLN3	1.16448e-24	0.205063	0.127	0.193	1.94142e-20	2.2414e-24	0.205063	FALSE	23.6495	TRUE	Up	1.164e-24	FALSE
CLN6	7.42996e-75	-0.188997	0.101	0.203	1.23872e-70	3.06251e-74	-0.188997	FALSE	73.5139	TRUE	Down	7.430e-75	FALSE
CLN8	2.31743e-167	-0.523671	0.204	0.42	3.86362e-163	2.72377e-166	-0.523671	FALSE	165.565	TRUE	Down	2.317e-167	FALSE
CLNS1A	0.000537981	0.994119	0.135	0.13	1	0.000641576	0.994119	FALSE	3.19275	TRUE	Up	5.380e-04	FALSE
CLOCK	0.00459964	1.22836	0.055	0.048	1	0.00529505	1.22836	FALSE	2.27613	TRUE	Up	4.600e-03	FALSE
CLPB	2.32215e-109	-0.427014	0.095	0.217	3.8715e-105	1.4939e-108	-0.427014	FALSE	107.826	TRUE	Down	2.322e-109	FALSE
CLPP	1.6627e-51	-0.0720782	0.126	0.22	2.77206e-47	4.9858e-51	-0.0720782	FALSE	50.3023	TRUE	Down	1.663e-51	FALSE
CLPTM1	1.01416e-124	-0.359921	0.282	0.507	1.69081e-120	7.83274e-124	-0.359921	FALSE	123.106	TRUE	Down	1.014e-124	FALSE
CLPTM1L	2.83942e-53	-0.0599345	0.101	0.186	4.73388e-49	8.75471e-53	-0.0599345	FALSE	52.0578	TRUE	Down	2.839e-53	FALSE
CLSTN1	4.11407e-133	-0.387688	0.25	0.468	6.85898e-129	3.48988e-132	-0.387688	FALSE	131.457	TRUE	Down	4.114e-133	FALSE
CLTA	1.40654e-21	0.172911	0.221	0.318	2.34498e-17	2.53801e-21	0.172911	FALSE	20.5955	TRUE	Up	1.407e-21	FALSE
CLTB	4.96589e-65	-0.161731	0.134	0.243	8.27914e-61	1.8023e-64	-0.161731	FALSE	63.7442	TRUE	Down	4.966e-65	FALSE
CLTC	8.59022e-44	0.0252006	0.071	0.135	1.43216e-39	2.28375e-43	0.0252006	FALSE	42.6414	TRUE	Up	8.590e-44	FALSE
CLTCL1	3.43581e-34	-0.439297	0.024	0.057	5.72818e-30	7.82904e-34	-0.439297	FALSE	33.1063	TRUE	Down	3.436e-34	FALSE
CLU	0	-0.975021	0.64	0.903	0	0	-0.975021	FALSE		TRUE	Down	0.000e+00	FALSE
CLUAP1	8.64408e-37	-0.203017	0.047	0.094	1.44114e-32	2.05377e-36	-0.203017	FALSE	35.6874	TRUE	Down	8.644e-37	FALSE
CLUH	2.26146e-119	-0.657328	0.068	0.178	3.7703e-115	1.63534e-118	-0.657328	FALSE	117.786	TRUE	Down	2.261e-119	FALSE
CMC2	1.14912e-10	0.970009	0.23	0.224	1.91581e-06	1.64538e-10	0.970009	FALSE	9.78373	TRUE	Up	1.149e-10	FALSE
CMC4	0.0255439	0.697063	0.066	0.077	1	0.0284896	0.697063	FALSE	1.54531	TRUE	Up	2.554e-02	TRUE	X
CMIP	7.43973e-215	-0.837956	0.094	0.27	1.24035e-210	1.30985e-213	-0.837956	FALSE	212.883	TRUE	Down	7.440e-215	FALSE
CMPK1	8.38834e-76	-0.183186	0.108	0.215	1.3985e-71	3.50781e-75	-0.183186	FALSE	74.455	TRUE	Down	8.388e-76	FALSE
CMSS1	2.10534e-07	0.452815	0.039	0.056	0.00351003	2.78229e-07	0.452815	FALSE	6.5556	TRUE	Up	2.105e-07	FALSE
CMTM4	1.34027e-14	0.365144	0.111	0.159	2.23449e-10	2.10074e-14	0.365144	FALSE	13.6776	TRUE	Up	1.340e-14	FALSE
CMTM5	9.57684e-89	-0.286935	0.333	0.543	1.59665e-84	4.75097e-88	-0.286935	FALSE	87.3232	TRUE	Down	9.577e-89	FALSE
CMTR1	1.15617e-71	-0.238376	0.098	0.195	1.92757e-67	4.588e-71	-0.238376	FALSE	70.3384	TRUE	Down	1.156e-71	FALSE
CNBP	9.33864e-16	0.296564	0.198	0.278	1.55694e-11	1.49748e-15	0.296564	FALSE	14.8246	TRUE	Up	9.339e-16	FALSE
CNDP1	0	-0.943407	0.677	0.941	0	0	-0.943407	FALSE		TRUE	Down	0.000e+00	FALSE
CNDP2	1.21767e-39	-0.140302	0.485	0.68	2.0301e-35	3.03082e-39	-0.140302	FALSE	38.5184	TRUE	Down	1.218e-39	FALSE
CNEP1R1	2.09755e-16	1.7052	0.069	0.044	3.49703e-12	3.41168e-16	1.7052	FALSE	15.467	TRUE	Up	2.098e-16	FALSE
CNIH1	5.71098e-43	-0.113515	0.053	0.107	9.52134e-39	1.50118e-42	-0.113515	FALSE	41.8236	TRUE	Down	5.711e-43	FALSE
CNKSR1	1.61911e-16	0.127033	0.051	0.081	2.69938e-12	2.64046e-16	0.127033	FALSE	15.5783	TRUE	Up	1.619e-16	FALSE
CNKSR3	1.58978e-134	-0.543468	0.082	0.21	2.65049e-130	1.36604e-133	-0.543468	FALSE	132.865	TRUE	Down	1.590e-134	FALSE
CNN3	8.35934e-50	-0.0129897	0.173	0.286	1.39367e-45	2.45209e-49	-0.0129897	FALSE	48.6105	TRUE	Down	8.359e-50	FALSE
CNNM2	1.01422e-56	-0.111505	0.116	0.21	1.69091e-52	3.29679e-56	-0.111505	FALSE	55.4819	TRUE	Down	1.014e-56	FALSE
CNNM3	1.27319e-27	0.0932741	0.188	0.279	2.12266e-23	2.58808e-27	0.0932741	FALSE	26.587	TRUE	Up	1.273e-27	FALSE
CNOT10	2.01279e-05	0.5399	0.087	0.111	0.335572	2.5162e-05	0.5399	FALSE	4.59925	TRUE	Up	2.013e-05	FALSE
CNOT11	0.00144636	0.647057	0.111	0.136	1	0.00169581	0.647057	FALSE	2.77062	TRUE	Up	1.446e-03	FALSE
CNOT2	0.026088	0.713083	0.198	0.209	1	0.0290776	0.713083	FALSE	1.53644	TRUE	Up	2.609e-02	FALSE
CNOT3	2.97298e-100	-0.548664	0.077	0.18	4.95655e-96	1.70192e-99	-0.548664	FALSE	98.7691	TRUE	Down	2.973e-100	FALSE
CNOT4	0.00655757	0.716197	0.086	0.103	1	0.00749399	0.716197	FALSE	2.12529	TRUE	Up	6.558e-03	FALSE
CNOT6	0.0266071	0.752841	0.075	0.088	1	0.0296409	0.752841	FALSE	1.52811	TRUE	Up	2.661e-02	FALSE
CNOT8	1.24765e-54	-0.0895748	0.141	0.244	2.08008e-50	3.92684e-54	-0.0895748	FALSE	53.406	TRUE	Down	1.248e-54	FALSE
CNOT9	0.0072372	0.788427	0.207	0.219	1	0.00825646	0.788427	FALSE	2.08321	TRUE	Up	7.237e-03	FALSE
CNP	0	-0.451472	0.989	0.999	0	0	-0.451472	FALSE		TRUE	Down	0.000e+00	FALSE
CNPPD1	2.50669e-146	-0.45737	0.205	0.407	4.17916e-142	2.41084e-145	-0.45737	FALSE	144.618	TRUE	Down	2.507e-146	FALSE
CNPY2	4.27027e-09	0.335856	0.242	0.322	7.11939e-05	5.89528e-09	0.335856	FALSE	8.2295	TRUE	Up	4.270e-09	FALSE
CNPY3	4.06786e-188	-0.742401	0.102	0.272	6.78194e-184	5.74361e-187	-0.742401	FALSE	186.241	TRUE	Down	4.068e-188	FALSE
CNPY4	4.23649e-45	-0.18241	0.04	0.09	7.06307e-41	1.1544e-44	-0.18241	FALSE	43.9376	TRUE	Down	4.236e-45	FALSE
CNRIP1	3.90305e-21	0.224654	0.065	0.106	6.50716e-17	6.99161e-21	0.224654	FALSE	20.1554	TRUE	Up	3.903e-21	FALSE
CNTN2	0	-0.51658	0.777	0.936	0	0	-0.51658	FALSE		TRUE	Down	0.000e+00	FALSE
CNTNAP1	3.03724e-35	-0.152663	0.055	0.104	5.06368e-31	7.03605e-35	-0.152663	FALSE	34.1527	TRUE	Down	3.037e-35	FALSE
CNTNAP2	7.257e-140	-0.733591	0.082	0.211	1.20989e-135	6.60402e-139	-0.733591	FALSE	138.18	TRUE	Down	7.257e-140	FALSE
CNTNAP4	1.95584e-131	-0.284912	0.472	0.733	3.26077e-127	1.6271e-130	-0.284912	FALSE	129.789	TRUE	Down	1.956e-131	FALSE
CNTRL	1.29212e-27	0.171983	0.168	0.253	2.15422e-23	2.62594e-27	0.171983	FALSE	26.5807	TRUE	Up	1.292e-27	FALSE
CNTROB	2.85023e-96	-0.61816	0.061	0.152	4.7519e-92	1.56021e-95	-0.61816	FALSE	94.8068	TRUE	Down	2.850e-96	FALSE
COA3	2.37257e-26	0.237636	0.086	0.14	3.95555e-22	4.71726e-26	0.237636	FALSE	25.3263	TRUE	Up	2.373e-26	FALSE
COA4	0.00136404	0.665579	0.243	0.258	1	0.00160125	0.665579	FALSE	2.79554	TRUE	Up	1.364e-03	FALSE
COA8	9.74127e-57	-0.103747	0.083	0.163	1.62406e-52	3.16766e-56	-0.103747	FALSE	55.4993	TRUE	Down	9.741e-57	FALSE
COASY	2.67379e-57	-0.113912	0.087	0.169	4.45774e-53	8.77064e-57	-0.113912	FALSE	56.057	TRUE	Down	2.674e-57	FALSE
COBL	2.83857e-56	-0.189759	0.461	0.664	4.73246e-52	9.15794e-56	-0.189759	FALSE	55.0382	TRUE	Down	2.839e-56	FALSE
COG1	5.66758e-79	-0.224201	0.108	0.218	9.44899e-75	2.46816e-78	-0.224201	FALSE	77.6076	TRUE	Down	5.668e-79	FALSE
COG2	3.1837e-12	0.390794	0.075	0.108	5.30787e-08	4.73059e-12	0.390794	FALSE	11.3251	TRUE	Up	3.184e-12	FALSE
COG3	1.26659e-10	0.955945	0.189	0.173	2.11166e-06	1.81089e-10	0.955945	FALSE	9.74211	TRUE	Up	1.267e-10	FALSE
COG4	1.0472e-78	-0.216492	0.126	0.243	1.7459e-74	4.54667e-78	-0.216492	FALSE	77.3423	TRUE	Down	1.047e-78	FALSE
COG5	9.23644e-11	0.487595	0.108	0.149	1.5399e-06	1.32716e-10	0.487595	FALSE	9.87708	TRUE	Up	9.236e-11	FALSE
COG7	3.395e-07	0.434843	0.159	0.205	0.00566014	4.45726e-07	0.434843	FALSE	6.35093	TRUE	Up	3.395e-07	FALSE
COG8	1.08909e-65	-0.19369	0.1	0.194	1.81573e-61	3.99812e-65	-0.19369	FALSE	64.3981	TRUE	Down	1.089e-65	FALSE
COIL	9.2195e-10	0.354679	0.05	0.073	1.53707e-05	1.29391e-09	0.354679	FALSE	8.8881	TRUE	Up	9.219e-10	FALSE
COL11A2	1.62074e-84	-0.312679	0.109	0.22	2.70209e-80	7.58659e-84	-0.312679	FALSE	83.12	TRUE	Down	1.621e-84	FALSE
COL16A1	6.87871e-123	-0.386138	0.491	0.735	1.14682e-118	5.17824e-122	-0.386138	FALSE	121.286	TRUE	Down	6.879e-123	FALSE
COL18A1	0	-1.40432	0.32	0.858	0	0	-1.40432	FALSE		TRUE	Down	0.000e+00	FALSE
COL4A5	2.14992e-39	0.227315	0.834	0.878	3.58435e-35	5.32053e-39	0.227315	FALSE	38.274	TRUE	Up	2.150e-39	TRUE	X
COL7A1	2.50041e-22	-0.176913	0.035	0.066	4.16869e-18	4.57208e-22	-0.176913	FALSE	21.3399	TRUE	Down	2.500e-22	FALSE
COL9A2	0	-1.19724	0.542	0.902	0	0	-1.19724	FALSE		TRUE	Down	0.000e+00	FALSE
COL9A3	2.91703e-25	-0.106953	0.59	0.759	4.86327e-21	5.68063e-25	-0.106953	FALSE	24.2456	TRUE	Down	2.917e-25	FALSE
COLGALT1	1.56341e-154	-0.850698	0.067	0.194	2.60652e-150	1.64282e-153	-0.850698	FALSE	152.784	TRUE	Down	1.563e-154	FALSE
COLQ	2.19673e-07	0.315582	0.04	0.057	0.00366239	2.9004e-07	0.315582	FALSE	6.53754	TRUE	Up	2.197e-07	FALSE
COMMD1	2.1368e-07	0.469665	0.163	0.213	0.00356248	2.82257e-07	0.469665	FALSE	6.54936	TRUE	Up	2.137e-07	FALSE
COMMD10	0.000386841	0.530265	0.112	0.138	1	0.000463382	0.530265	FALSE	3.33406	TRUE	Up	3.868e-04	FALSE
COMMD5	1.34782e-40	0.0661879	0.112	0.191	2.24708e-36	3.41287e-40	0.0661879	FALSE	39.4669	TRUE	Up	1.348e-40	FALSE
COMMD9	2.28187e-20	0.306028	0.094	0.144	3.80433e-16	4.03147e-20	0.306028	FALSE	19.3945	TRUE	Up	2.282e-20	FALSE
COMT	4.43291e-93	-0.306122	0.369	0.582	7.39055e-89	2.32903e-92	-0.306122	FALSE	91.6328	TRUE	Down	4.433e-93	FALSE
COPA	2.86655e-32	-0.064655	0.42	0.595	4.77911e-28	6.31827e-32	-0.064655	FALSE	31.1994	TRUE	Down	2.867e-32	FALSE
COPB1	0.000231937	0.917158	0.188	0.192	1	0.000280162	0.917158	FALSE	3.55259	TRUE	Up	2.319e-04	FALSE
COPB2	1.15923e-05	0.424257	0.201	0.256	0.193267	1.45995e-05	0.424257	FALSE	4.83566	TRUE	Up	1.159e-05	FALSE
COPE	1.42316e-38	0.0477809	0.187	0.295	2.3727e-34	3.4771e-38	0.0477809	FALSE	37.4588	TRUE	Up	1.423e-38	FALSE
COPG1	3.89245e-84	-0.212399	0.222	0.39	6.48949e-80	1.80928e-83	-0.212399	FALSE	82.7425	TRUE	Down	3.892e-84	FALSE
COPRS	7.58408e-17	0.326014	0.055	0.088	1.26442e-12	1.24625e-16	0.326014	FALSE	15.9044	TRUE	Up	7.584e-17	FALSE
COPS2	9.23234e-05	0.948177	0.177	0.176	1	0.000112927	0.948177	FALSE	3.9472	TRUE	Up	9.232e-05	FALSE
COPS3	2.44702e-10	0.447937	0.121	0.164	4.07968e-06	3.47956e-10	0.447937	FALSE	9.45848	TRUE	Up	2.447e-10	FALSE
COPS4	0.00408715	1.0096	0.122	0.119	1	0.0047183	1.0096	FALSE	2.32621	TRUE	Up	4.087e-03	FALSE
COPS6	2.63627e-105	-0.29343	0.163	0.32	4.39519e-101	1.6107e-104	-0.29343	FALSE	103.793	TRUE	Down	2.636e-105	FALSE
COPS7A	3.38176e-130	-0.43207	0.13	0.284	5.63807e-126	2.78382e-129	-0.43207	FALSE	128.555	TRUE	Down	3.382e-130	FALSE
COPS7B	1.40185e-26	0.192595	0.139	0.213	2.33717e-22	2.79625e-26	0.192595	FALSE	25.5534	TRUE	Up	1.402e-26	FALSE
COPS8	1.65314e-14	0.43612	0.084	0.124	2.75612e-10	2.58504e-14	0.43612	FALSE	13.5875	TRUE	Up	1.653e-14	FALSE
COPS9	1.29587e-12	0.332594	0.056	0.084	2.16047e-08	1.9402e-12	0.332594	FALSE	11.7122	TRUE	Up	1.296e-12	FALSE
COPZ1	5.57553e-18	0.158365	0.052	0.085	9.29553e-14	9.38722e-18	0.158365	FALSE	17.0275	TRUE	Up	5.576e-18	FALSE
COQ10B	0.014387	0.730433	0.059	0.07	1	0.0162201	0.730433	FALSE	1.78995	TRUE	Up	1.439e-02	FALSE
COQ4	4.26306e-23	0.191875	0.21	0.305	7.10738e-19	7.91253e-23	0.191875	FALSE	22.1017	TRUE	Up	4.263e-23	FALSE
COQ7	1.16236e-22	0.129632	0.092	0.143	1.93788e-18	2.13855e-22	0.129632	FALSE	21.6699	TRUE	Up	1.162e-22	FALSE
COQ8A	2.70774e-35	-0.00413202	0.129	0.207	4.51435e-31	6.2778e-35	-0.00413202	FALSE	34.2022	TRUE	Down	2.708e-35	FALSE
COQ8B	9.90001e-16	0.228706	0.112	0.16	1.65053e-11	1.58691e-15	0.228706	FALSE	14.7994	TRUE	Up	9.900e-16	FALSE
COQ9	2.10625e-17	0.258218	0.121	0.175	3.51154e-13	3.50717e-17	0.258218	FALSE	16.455	TRUE	Up	2.106e-17	FALSE
CORO1B	5.98213e-88	-0.242793	0.189	0.343	9.97341e-84	2.9306e-87	-0.242793	FALSE	86.533	TRUE	Down	5.982e-88	FALSE
CORO2B	0	-1.2466	0.303	0.727	0	0	-1.2466	FALSE		TRUE	Down	0.000e+00	FALSE
CORO7	7.61028e-43	-0.110254	0.364	0.539	1.26879e-38	1.99677e-42	-0.110254	FALSE	41.6997	TRUE	Down	7.610e-43	FALSE
COX10	0.00037381	0.578797	0.045	0.058	1	0.000448084	0.578797	FALSE	3.34864	TRUE	Up	3.738e-04	FALSE
COX11	1.3187e-14	0.317344	0.169	0.235	2.19853e-10	2.06731e-14	0.317344	FALSE	13.6846	TRUE	Up	1.319e-14	FALSE
COX14	1.58747e-07	0.474813	0.161	0.209	0.00264663	2.10435e-07	0.474813	FALSE	6.67688	TRUE	Up	1.587e-07	FALSE
COX15	3.33048e-09	0.420139	0.099	0.133	5.55258e-05	4.61411e-09	0.420139	FALSE	8.33591	TRUE	Up	3.330e-09	FALSE
COX16	1.10532e-22	0.265903	0.089	0.14	1.84279e-18	2.03448e-22	0.265903	FALSE	21.6915	TRUE	Up	1.105e-22	FALSE
COX17	2.13575e-21	0.0891289	0.057	0.095	3.56072e-17	3.84417e-21	0.0891289	FALSE	20.4152	TRUE	Up	2.136e-21	FALSE
COX18	0.0109771	0.715761	0.089	0.105	1	0.0124408	0.715761	FALSE	1.90515	TRUE	Up	1.098e-02	FALSE
COX19	2.43735e-19	0.295481	0.127	0.187	4.06355e-15	4.21975e-19	0.295481	FALSE	18.3747	TRUE	Up	2.437e-19	FALSE
COX20	0.0428263	1.10356	0.051	0.047	1	0.0472157	1.10356	FALSE	1.32591	TRUE	Up	4.283e-02	FALSE
COX4I1	1.67311e-39	0.0370445	0.18	0.286	2.78941e-35	4.14649e-39	0.0370445	FALSE	38.3823	TRUE	Up	1.673e-39	FALSE
COX5B	3.25156e-47	-0.147606	0.062	0.123	5.42101e-43	9.20317e-47	-0.147606	FALSE	46.0361	TRUE	Down	3.252e-47	FALSE
COX6A1	4.07258e-22	0.291631	0.128	0.193	6.78981e-18	7.41853e-22	0.291631	FALSE	21.1297	TRUE	Up	4.073e-22	FALSE
COX6B1	2.83194e-24	0.160059	0.066	0.111	4.72141e-20	5.40154e-24	0.160059	FALSE	23.2675	TRUE	Up	2.832e-24	FALSE
COX6C	3.10362e-10	0.35396	0.105	0.142	5.17435e-06	4.4016e-10	0.35396	FALSE	9.35639	TRUE	Up	3.104e-10	FALSE
COX7A2	0.00257577	0.559358	0.066	0.08	1	0.00299558	0.559358	FALSE	2.52352	TRUE	Up	2.576e-03	FALSE
COX7A2L	0.0210835	0.639241	0.143	0.17	1	0.0236003	0.639241	FALSE	1.62708	TRUE	Up	2.108e-02	FALSE
COX7B	0.0209208	0.542621	0.045	0.054	1	0.0234212	0.542621	FALSE	1.63039	TRUE	Up	2.092e-02	TRUE	X
COX7C	6.55972e-38	0.0498565	0.088	0.155	1.09364e-33	1.58918e-37	0.0498565	FALSE	36.7988	TRUE	Up	6.560e-38	FALSE
COX8A	3.31422e-30	0.102498	0.093	0.154	5.52546e-26	7.07191e-30	0.102498	FALSE	29.1505	TRUE	Up	3.314e-30	FALSE
CPA2	2.87143e-52	-0.603397	0.02	0.061	4.78725e-48	8.70715e-52	-0.603397	FALSE	51.0601	TRUE	Down	2.871e-52	FALSE
CPB1	1.25169e-81	4.01836	0.059	0.007	2.08682e-77	5.63001e-81	4.01836	FALSE	80.2495	TRUE	Up	1.252e-81	FALSE
CPD	6.02249e-28	0.296427	0.191	0.291	1.00407e-23	1.23148e-27	0.296427	FALSE	26.9096	TRUE	Up	6.022e-28	FALSE
CPE	4.03533e-139	-0.630721	0.056	0.168	6.7277e-135	3.64151e-138	-0.630721	FALSE	137.439	TRUE	Down	4.035e-139	FALSE
CPEB1	2.39046e-74	-0.132933	0.223	0.384	3.98537e-70	9.7552e-74	-0.132933	FALSE	73.0108	TRUE	Down	2.390e-74	FALSE
CPEB2	4.20559e-23	0.0318058	0.385	0.548	7.01157e-19	7.80755e-23	0.0318058	FALSE	22.1075	TRUE	Up	4.206e-23	FALSE
CPEB3	0.00319207	0.597354	0.086	0.104	1	0.00370035	0.597354	FALSE	2.43176	TRUE	Up	3.192e-03	FALSE
CPEB4	0.0370747	0.438947	0.273	0.337	1	0.0410214	0.438947	FALSE	1.38699	TRUE	Up	3.707e-02	FALSE
CPM	0.00248939	0.363612	0.212	0.257	1	0.00289707	0.363612	FALSE	2.53804	TRUE	Up	2.489e-03	FALSE
CPNE1	6.9078e-37	0.0213263	0.229	0.35	1.15167e-32	1.64441e-36	0.0213263	FALSE	35.784	TRUE	Up	6.908e-37	FALSE
CPNE2	8.32438e-05	0.134444	0.451	0.586	1	0.000102067	0.134444	FALSE	3.99111	TRUE	Up	8.324e-05	FALSE
CPNE3	0.000424715	0.594858	0.101	0.125	1	0.000507974	0.594858	FALSE	3.29416	TRUE	Up	4.247e-04	FALSE
CPOX	1.8896e-169	0.97655	0.577	0.528	3.15033e-165	2.25471e-168	0.97655	FALSE	167.647	TRUE	Up	1.890e-169	FALSE
CPPED1	3.65269e-174	-0.526731	0.196	0.413	6.08977e-170	4.58687e-173	-0.526731	FALSE	172.338	TRUE	Down	3.653e-174	FALSE
CPQ	1.32456e-82	-0.214077	0.229	0.396	2.20831e-78	6.04603e-82	-0.214077	FALSE	81.2185	TRUE	Down	1.325e-82	FALSE
CPSF1	1.04193e-50	-0.295038	0.061	0.125	1.73711e-46	3.09105e-50	-0.295038	FALSE	49.5099	TRUE	Down	1.042e-50	FALSE
CPSF2	0.00337841	0.669076	0.109	0.131	1	0.00391321	0.669076	FALSE	2.40747	TRUE	Up	3.378e-03	FALSE
CPSF3	0.040809	0.729009	0.11	0.129	1	0.0450722	0.729009	FALSE	1.34609	TRUE	Up	4.081e-02	FALSE
CPSF4	5.16303e-45	-0.190597	0.059	0.118	8.6078e-41	1.40465e-44	-0.190597	FALSE	43.8524	TRUE	Down	5.163e-45	FALSE
CPSF6	1.14324e-11	0.751545	0.298	0.305	1.906e-07	1.67705e-11	0.751545	FALSE	10.7755	TRUE	Up	1.143e-11	FALSE
CPSF7	8.47138e-10	0.2541	0.26	0.345	1.41235e-05	1.18969e-09	0.2541	FALSE	8.92457	TRUE	Up	8.471e-10	FALSE
CPT1B	7.10405e-125	-0.569785	0.096	0.226	1.18439e-120	5.49656e-124	-0.569785	FALSE	123.26	TRUE	Down	7.104e-125	FALSE
CPT1C	0.000318477	0.611041	0.065	0.081	1	0.000382501	0.611041	FALSE	3.41737	TRUE	Up	3.185e-04	FALSE
CPT2	1.95037e-34	0.00377407	0.068	0.122	3.25166e-30	4.46427e-34	0.00377407	FALSE	33.3502	TRUE	Up	1.950e-34	FALSE
CPTP	1.28746e-62	-0.322938	0.053	0.12	2.14645e-58	4.54641e-62	-0.322938	FALSE	61.3423	TRUE	Down	1.287e-62	FALSE
CPXM2	9.94967e-139	-2.32319	0.007	0.068	1.65881e-134	8.9599e-138	-2.32319	FALSE	137.048	TRUE	Down	9.950e-139	FALSE
CRADD	0.00410866	0.829456	0.16	0.161	1	0.00474123	0.829456	FALSE	2.32411	TRUE	Up	4.109e-03	FALSE
CRAMP1	5.77549e-169	-0.820994	0.069	0.205	9.6289e-165	6.85353e-168	-0.820994	FALSE	167.164	TRUE	Down	5.775e-169	FALSE
CRAT	1.74255e-29	0.0332843	0.047	0.088	2.90518e-25	3.67017e-29	0.0332843	FALSE	28.4353	TRUE	Up	1.743e-29	FALSE
CRB2	3.07386e-281	1.99187	0.296	0.093	5.12473e-277	8.41846e-280	1.99187	FALSE	279.075	TRUE	Up	3.074e-281	FALSE
CRCP	1.98824e-32	0.0820818	0.072	0.127	3.3148e-28	4.3981e-32	0.0820818	FALSE	31.3567	TRUE	Up	1.988e-32	FALSE
CREB1	0.0060976	0.970236	0.096	0.09	1	0.00697573	0.970236	FALSE	2.15641	TRUE	Up	6.098e-03	FALSE
CREB3	1.79484e-43	-0.0196255	0.082	0.15	2.99235e-39	4.75262e-43	-0.0196255	FALSE	42.3231	TRUE	Down	1.795e-43	FALSE
CREB5	1.04014e-05	0.372969	0.482	0.559	0.173412	1.31246e-05	0.372969	FALSE	4.88191	TRUE	Up	1.040e-05	FALSE
CREBBP	1.10816e-97	-0.269229	0.136	0.273	1.84752e-93	6.15587e-97	-0.269229	FALSE	96.2107	TRUE	Down	1.108e-97	FALSE
CREBL2	3.66069e-14	0.36792	0.079	0.116	6.1031e-10	5.67285e-14	0.36792	FALSE	13.2462	TRUE	Up	3.661e-14	FALSE
CREBRF	8.26733e-12	0.370326	0.135	0.186	1.37833e-07	1.21731e-11	0.370326	FALSE	10.9146	TRUE	Up	8.267e-12	FALSE
CREBZF	0.0293031	0.194565	0.57	0.686	1	0.0325813	0.194565	FALSE	1.48703	TRUE	Up	2.930e-02	FALSE
CREG1	2.0113e-10	0.307665	0.179	0.238	3.35324e-06	2.86422e-10	0.307665	FALSE	9.54299	TRUE	Up	2.011e-10	FALSE
CREG2	6.6116e-61	2.88028	0.057	0.012	1.10229e-56	2.28153e-60	2.88028	FALSE	59.6418	TRUE	Up	6.612e-61	FALSE
CRELD1	4.52219e-59	-0.0902695	0.18	0.304	7.53939e-55	1.51979e-58	-0.0902695	FALSE	57.8182	TRUE	Down	4.522e-59	FALSE
CRELD2	1.04685e-92	-0.294221	0.206	0.37	1.74532e-88	5.47346e-92	-0.294221	FALSE	91.2617	TRUE	Down	1.047e-92	FALSE
CREM	0.00102067	0.614307	0.076	0.093	1	0.00120439	0.614307	FALSE	2.91923	TRUE	Up	1.021e-03	FALSE
CRHBP	3.29672e-98	-1.47595	0.017	0.076	5.4963e-94	1.84681e-97	-1.47595	FALSE	96.7336	TRUE	Down	3.297e-98	FALSE
CRIP2	2.98103e-55	-0.892223	0.019	0.061	4.96998e-51	9.4863e-55	-0.892223	FALSE	54.0229	TRUE	Down	2.981e-55	FALSE
CRK	9.355e-85	-0.224051	0.138	0.266	1.55967e-80	4.40052e-84	-0.224051	FALSE	83.3565	TRUE	Down	9.355e-85	FALSE
CRKL	2.37677e-98	-0.357424	0.107	0.227	3.96255e-94	1.33492e-97	-0.357424	FALSE	96.8745	TRUE	Down	2.377e-98	FALSE
CRLF3	0.00122667	0.496196	0.05	0.063	1	0.00144215	0.496196	FALSE	2.84099	TRUE	Up	1.227e-03	FALSE
CRLS1	9.48504e-06	1.29284	0.076	0.063	0.158135	1.19788e-05	1.29284	FALSE	4.92159	TRUE	Up	9.485e-06	FALSE
CRNKL1	5.21294e-25	0.167936	0.094	0.15	8.69101e-21	1.01106e-24	0.167936	FALSE	23.9952	TRUE	Up	5.213e-25	FALSE
CROCC	9.19026e-135	-0.731371	0.092	0.224	1.5322e-130	7.91261e-134	-0.731371	FALSE	133.102	TRUE	Down	9.190e-135	FALSE
CRTAC1	9.66367e-82	-0.970889	0.015	0.065	1.61113e-77	4.35572e-81	-0.970889	FALSE	80.3609	TRUE	Down	9.664e-82	FALSE
CRTAP	2.28745e-29	0.080074	0.088	0.146	3.81364e-25	4.80845e-29	0.080074	FALSE	28.318	TRUE	Up	2.287e-29	FALSE
CRTC1	4.13907e-86	-0.586309	0.041	0.114	6.90065e-82	1.97717e-85	-0.586309	FALSE	84.704	TRUE	Down	4.139e-86	FALSE
CRTC2	3.05391e-12	0.305926	0.161	0.219	5.09148e-08	4.5393e-12	0.305926	FALSE	11.343	TRUE	Up	3.054e-12	FALSE
CRTC3	6.67644e-14	0.812218	0.304	0.311	1.1131e-09	1.02706e-13	0.812218	FALSE	12.9884	TRUE	Up	6.676e-14	FALSE
CRY1	0.00141237	0.564877	0.069	0.085	1	0.0016564	0.564877	FALSE	2.78083	TRUE	Up	1.412e-03	FALSE
CRY2	5.01225e-09	0.367948	0.119	0.158	8.35643e-05	6.90636e-09	0.367948	FALSE	8.16075	TRUE	Up	5.012e-09	FALSE
CRYAB	0	-0.5013	0.988	0.998	0	0	-0.5013	FALSE		TRUE	Down	0.000e+00	FALSE
CRYBG3	4.6395e-27	0.224637	0.165	0.251	7.73498e-23	9.33636e-27	0.224637	FALSE	26.0298	TRUE	Up	4.640e-27	FALSE
CRYL1	5.07027e-79	-0.246393	0.323	0.517	8.45315e-75	2.21027e-78	-0.246393	FALSE	77.6556	TRUE	Down	5.070e-79	FALSE
CRYZ	2.98192e-27	0.19383	0.045	0.085	4.97146e-23	6.02459e-27	0.19383	FALSE	26.2201	TRUE	Up	2.982e-27	FALSE
CRYZL1	0.0101883	0.954231	0.111	0.107	1	0.011556	0.954231	FALSE	1.93719	TRUE	Up	1.019e-02	FALSE
CSAD	2.00964e-52	-0.102826	0.318	0.493	3.35047e-48	6.10678e-52	-0.102826	FALSE	51.2142	TRUE	Down	2.010e-52	FALSE
CSDE1	2.43611e-110	-0.440267	0.078	0.19	4.06149e-106	1.58854e-109	-0.440267	FALSE	108.799	TRUE	Down	2.436e-110	FALSE
CSE1L	0.0011529	0.705397	0.071	0.088	1	0.00135782	0.705397	FALSE	2.86716	TRUE	Up	1.153e-03	FALSE
CSF1	2.83872e-249	-0.690943	0.208	0.471	4.73271e-245	6.27939e-248	-0.690943	FALSE	247.202	TRUE	Down	2.839e-249	FALSE
CSGALNACT2	0.00361545	0.785718	0.208	0.218	1	0.0041844	0.785718	FALSE	2.37837	TRUE	Up	3.615e-03	FALSE
CSK	2.54567e-53	-0.13592	0.072	0.143	4.24415e-49	7.85744e-53	-0.13592	FALSE	52.1047	TRUE	Down	2.546e-53	FALSE
CSMD2	4.36227e-104	2.2853	0.13	0.042	7.27277e-100	2.60438e-103	2.2853	FALSE	102.584	TRUE	Up	4.362e-104	FALSE
CSNK1A1	1.45647e-15	0.331364	0.14	0.199	2.42822e-11	2.32469e-15	0.331364	FALSE	14.6336	TRUE	Up	1.456e-15	FALSE
CSNK1D	4.34883e-111	-0.338477	0.179	0.347	7.25038e-107	2.86174e-110	-0.338477	FALSE	109.543	TRUE	Down	4.349e-111	FALSE
CSNK1E	7.117e-141	-0.418431	0.187	0.379	1.18655e-136	6.53174e-140	-0.418431	FALSE	139.185	TRUE	Down	7.117e-141	FALSE
CSNK1G2	6.73923e-213	-0.945764	0.086	0.255	1.12356e-208	1.17453e-211	-0.945764	FALSE	210.93	TRUE	Down	6.739e-213	FALSE
CSNK2A2	2.22051e-27	0.157326	0.088	0.143	3.70203e-23	4.49468e-27	0.157326	FALSE	26.3473	TRUE	Up	2.221e-27	FALSE
CSNK2B	2.45738e-76	-0.375017	0.075	0.164	4.09695e-72	1.03616e-75	-0.375017	FALSE	74.9846	TRUE	Down	2.457e-76	FALSE
CSPG5	4.1764e-109	-0.538214	0.079	0.19	6.96289e-105	2.68079e-108	-0.538214	FALSE	107.572	TRUE	Down	4.176e-109	FALSE
CSPP1	0.000282767	1.08054	0.106	0.097	1	0.000340323	1.08054	FALSE	3.46811	TRUE	Up	2.828e-04	FALSE
CSRNP2	1.9038e-15	0.308751	0.111	0.16	3.17401e-11	3.03363e-15	0.308751	FALSE	14.518	TRUE	Up	1.904e-15	FALSE
CSRNP3	3.2304e-05	1.14848	0.062	0.05	0.538573	4.01682e-05	1.14848	FALSE	4.39612	TRUE	Up	3.230e-05	FALSE
CSRP1	6.43005e-44	-0.167407	0.928	0.977	1.07202e-39	1.71369e-43	-0.167407	FALSE	42.7661	TRUE	Down	6.430e-44	FALSE
CST3	7.58378e-20	-0.0831962	0.037	0.066	1.26437e-15	1.32574e-19	-0.0831962	FALSE	18.8775	TRUE	Down	7.584e-20	FALSE
CSTB	1.49771e-40	-0.0938539	0.045	0.094	2.49698e-36	3.78241e-40	-0.0938539	FALSE	39.4222	TRUE	Down	1.498e-40	FALSE
CSTF1	0.00214844	0.748865	0.067	0.082	1	0.00250535	0.748865	FALSE	2.60113	TRUE	Up	2.148e-03	FALSE
CSTF2	1.68234e-40	-0.304807	0.033	0.075	2.8048e-36	4.24745e-40	-0.304807	FALSE	39.3719	TRUE	Down	1.682e-40	TRUE	X
CSTF2T	2.63162e-186	-0.549157	0.209	0.439	4.38744e-182	3.67958e-185	-0.549157	FALSE	184.434	TRUE	Down	2.632e-186	FALSE
CSTF3	4.34104e-13	0.924219	0.241	0.231	7.23738e-09	6.56559e-13	0.924219	FALSE	12.1827	TRUE	Up	4.341e-13	FALSE
CTBP2	1.03307e-27	0.160274	0.116	0.182	1.72233e-23	2.10593e-27	0.160274	FALSE	26.6766	TRUE	Up	1.033e-27	FALSE
CTBS	0.00351248	1.12238	0.088	0.082	1	0.00406577	1.12238	FALSE	2.39086	TRUE	Up	3.512e-03	FALSE
CTC1	5.25858e-09	0.413824	0.074	0.101	8.76711e-05	7.24115e-09	0.413824	FALSE	8.14019	TRUE	Up	5.259e-09	FALSE
CTCF	4.14019e-34	0.0731055	0.1	0.167	6.90252e-30	9.4117e-34	0.0731055	FALSE	33.0263	TRUE	Up	4.140e-34	FALSE
CTDNEP1	1.04221e-70	-0.13974	0.119	0.227	1.73758e-66	4.0869e-70	-0.13974	FALSE	69.3886	TRUE	Down	1.042e-70	FALSE
CTDP1	5.79507e-81	-0.235568	0.147	0.276	9.66154e-77	2.58902e-80	-0.235568	FALSE	79.5869	TRUE	Down	5.795e-81	FALSE
CTDSP1	1.24037e-66	-0.1244	0.162	0.286	2.06795e-62	4.60641e-66	-0.1244	FALSE	65.3366	TRUE	Down	1.240e-66	FALSE
CTDSP2	4.73283e-21	0.103335	0.319	0.451	7.89057e-17	8.46746e-21	0.103335	FALSE	20.0722	TRUE	Up	4.733e-21	FALSE
CTDSPL	1.35022e-32	-0.149867	0.021	0.052	2.25108e-28	2.99828e-32	-0.149867	FALSE	31.5231	TRUE	Down	1.350e-32	FALSE
CTDSPL2	1.06849e-17	1.5077	0.085	0.057	1.78138e-13	1.78883e-17	1.5077	FALSE	16.7474	TRUE	Up	1.068e-17	FALSE
CTNNA1	0.0118581	0.233776	0.548	0.658	1	0.0134164	0.233776	FALSE	1.87236	TRUE	Up	1.186e-02	FALSE
CTNNA2	3.39957e-09	0.559032	0.033	0.051	5.66776e-05	4.7068e-09	0.559032	FALSE	8.32727	TRUE	Up	3.400e-09	FALSE
CTNNA3	2.81006e-41	0.564283	0.533	0.559	4.68494e-37	7.21071e-41	0.564283	FALSE	40.142	TRUE	Up	2.810e-41	FALSE
CTNNB1	2.37828e-64	-0.112696	0.08	0.165	3.96507e-60	8.55249e-64	-0.112696	FALSE	63.0679	TRUE	Down	2.378e-64	FALSE
CTNNBIP1	1.18885e-182	-0.638509	0.133	0.319	1.98205e-178	1.61515e-181	-0.638509	FALSE	180.792	TRUE	Down	1.189e-182	FALSE
CTNNBL1	8.28264e-31	-0.0788705	0.046	0.087	1.38088e-26	1.78547e-30	-0.0788705	FALSE	29.7482	TRUE	Down	8.283e-31	FALSE
CTNND1	3.23107e-75	-0.171311	0.165	0.299	5.38684e-71	1.34012e-74	-0.171311	FALSE	73.8729	TRUE	Down	3.231e-75	FALSE
CTNND2	1.23017e-154	2.07492	0.217	0.087	2.05093e-150	1.29423e-153	2.07492	FALSE	152.888	TRUE	Up	1.230e-154	FALSE
CTNS	5.65424e-06	0.609754	0.075	0.098	0.0942674	7.18819e-06	0.609754	FALSE	5.14338	TRUE	Up	5.654e-06	FALSE
CTPS1	0.000329892	0.527723	0.082	0.102	1	0.000395935	0.527723	FALSE	3.40238	TRUE	Up	3.299e-04	FALSE
CTPS2	0.000771251	0.610647	0.106	0.131	1	0.000914456	0.610647	FALSE	3.03884	TRUE	Up	7.713e-04	TRUE	X
CTR9	1.79857e-24	0.210293	0.065	0.11	2.99858e-20	3.45036e-24	0.210293	FALSE	23.4621	TRUE	Up	1.799e-24	FALSE
CTRL	1.77811e-19	-0.0589169	0.033	0.06	2.96447e-15	3.08648e-19	-0.0589169	FALSE	18.5105	TRUE	Down	1.778e-19	FALSE
CTSA	3.02232e-95	-0.248905	0.199	0.365	5.03881e-91	1.63676e-94	-0.248905	FALSE	93.786	TRUE	Down	3.022e-95	FALSE
CTSB	3.92699e-239	-0.72484	0.145	0.37	6.54708e-235	8.20294e-238	-0.72484	FALSE	237.086	TRUE	Down	3.927e-239	FALSE
CTSD	1.21503e-170	-0.522881	0.227	0.456	2.0257e-166	1.46808e-169	-0.522881	FALSE	168.833	TRUE	Down	1.215e-170	FALSE
CTSF	2.9707e-106	-0.300815	0.274	0.481	4.95276e-102	1.8319e-105	-0.300815	FALSE	104.737	TRUE	Down	2.971e-106	FALSE
CTSH	1.85531e-40	-0.409168	0.021	0.055	3.09317e-36	4.67868e-40	-0.409168	FALSE	39.3299	TRUE	Down	1.855e-40	FALSE
CTSL	1.02394e-47	0.0109292	0.209	0.336	1.70711e-43	2.91535e-47	0.0109292	FALSE	46.5353	TRUE	Up	1.024e-47	FALSE
CTSO	2.56468e-12	1.3904	0.11	0.087	4.27583e-08	3.82132e-12	1.3904	FALSE	11.4178	TRUE	Up	2.565e-12	FALSE
CTSZ	6.8568e-152	-1.06773	0.033	0.131	1.14317e-147	7.02537e-151	-1.06773	FALSE	150.153	TRUE	Down	6.857e-152	FALSE
CTTN	3.231e-06	0.0603031	0.495	0.639	0.0538673	4.13007e-06	0.0603031	FALSE	5.38404	TRUE	Up	3.231e-06	FALSE
CTTNBP2	5.12412e-90	-0.285721	0.487	0.719	8.54293e-86	2.59094e-89	-0.285721	FALSE	88.5865	TRUE	Down	5.124e-90	FALSE
CTTNBP2NL	1.69339e-109	-0.497815	0.088	0.204	2.82322e-105	1.09348e-108	-0.497815	FALSE	107.961	TRUE	Down	1.693e-109	FALSE
CTU2	4.69747e-52	-0.117206	0.117	0.207	7.83162e-48	1.42094e-51	-0.117206	FALSE	50.8474	TRUE	Down	4.697e-52	FALSE
CUEDC1	1.80083e-201	-0.582648	0.327	0.605	3.00234e-197	2.8611e-200	-0.582648	FALSE	199.543	TRUE	Down	1.801e-201	FALSE
CUEDC2	4.03886e-37	0.0882248	0.216	0.336	6.73359e-33	9.6492e-37	0.0882248	FALSE	36.0155	TRUE	Up	4.039e-37	FALSE
CUL1	3.0051e-10	1.1465	0.157	0.14	5.0101e-06	4.26328e-10	1.1465	FALSE	9.37026	TRUE	Up	3.005e-10	FALSE
CUL3	1.99109e-10	1.15088	0.139	0.119	3.31955e-06	2.83592e-10	1.15088	FALSE	9.54731	TRUE	Up	1.991e-10	FALSE
CUL4A	5.29671e-57	-0.0725311	0.147	0.257	8.83067e-53	1.7289e-56	-0.0725311	FALSE	55.7622	TRUE	Down	5.297e-57	FALSE
CUL5	2.3176e-22	1.37046	0.16	0.125	3.8639e-18	4.23959e-22	1.37046	FALSE	21.3727	TRUE	Up	2.318e-22	FALSE
CUL9	1.95354e-39	-0.0266476	0.103	0.176	3.25694e-35	4.83592e-39	-0.0266476	FALSE	38.3155	TRUE	Down	1.954e-39	FALSE
CUTA	2.59775e-156	-0.510546	0.25	0.476	4.33097e-152	2.78395e-155	-0.510546	FALSE	154.555	TRUE	Down	2.598e-156	FALSE
CUTC	1.25208e-17	0.274354	0.148	0.212	2.08747e-13	2.09133e-17	0.274354	FALSE	16.6796	TRUE	Up	1.252e-17	FALSE
CUX1	3.75456e-118	-0.494603	0.092	0.217	6.25961e-114	2.68134e-117	-0.494603	FALSE	116.572	TRUE	Down	3.755e-118	FALSE
CWC15	0.000199762	0.513244	0.17	0.211	1	0.000241907	0.513244	FALSE	3.61635	TRUE	Up	1.998e-04	FALSE
CWC25	5.20018e-39	-0.250226	0.041	0.087	8.66975e-35	1.28067e-38	-0.250226	FALSE	37.8926	TRUE	Down	5.200e-39	FALSE
CWC27	5.05511e-07	1.1575	0.1	0.085	0.00842788	6.60664e-07	1.1575	FALSE	6.18002	TRUE	Up	5.055e-07	FALSE
CXADR	5.3899e-83	-0.308505	0.077	0.172	8.98603e-79	2.47728e-82	-0.308505	FALSE	81.606	TRUE	Down	5.390e-83	FALSE
CXCL16	1.01882e-67	-0.719292	0.017	0.062	1.69858e-63	3.84656e-67	-0.719292	FALSE	66.4149	TRUE	Down	1.019e-67	FALSE
CXorf38	1.21979e-09	0.395056	0.06	0.085	2.03364e-05	1.70775e-09	0.395056	FALSE	8.76758	TRUE	Up	1.220e-09	TRUE	X
CXorf40A	2.85988e-44	-0.1353	0.06	0.118	4.76799e-40	7.68603e-44	-0.1353	FALSE	43.1143	TRUE	Down	2.860e-44	FALSE
CXorf56	4.90109e-08	0.510869	0.087	0.117	0.00081711	6.59107e-08	0.510869	FALSE	7.18104	TRUE	Up	4.901e-08	FALSE
CXXC1	9.29058e-230	-0.835688	0.132	0.34	1.54893e-225	1.8299e-228	-0.835688	FALSE	227.738	TRUE	Down	9.291e-230	FALSE
CXXC4	5.06277e-38	1.87976	0.081	0.038	8.44064e-34	1.22859e-37	1.87976	FALSE	36.9106	TRUE	Up	5.063e-38	FALSE
CXXC5	5.82195e-208	-0.603455	0.34	0.619	9.70636e-204	9.77159e-207	-0.603455	FALSE	206.01	TRUE	Down	5.822e-208	FALSE
CYB561A3	1.92554e-72	-0.474195	0.04	0.106	3.21026e-68	7.70125e-72	-0.474195	FALSE	71.1134	TRUE	Down	1.926e-72	FALSE
CYB561D1	0.00052904	0.609279	0.053	0.067	1	0.000631001	0.609279	FALSE	3.19997	TRUE	Up	5.290e-04	FALSE
CYB561D2	2.40851e-64	-0.178067	0.104	0.2	4.01547e-60	8.65758e-64	-0.178067	FALSE	63.0626	TRUE	Down	2.409e-64	FALSE
CYB5A	3.46914e-22	0.255401	0.117	0.177	5.78374e-18	6.32598e-22	0.255401	FALSE	21.1989	TRUE	Up	3.469e-22	FALSE
CYB5B	4.2643e-29	0.166317	0.197	0.298	7.10944e-25	8.91185e-29	0.166317	FALSE	28.05	TRUE	Up	4.264e-29	FALSE
CYB5D1	1.11522e-46	-0.678077	0.02	0.058	1.8593e-42	3.12168e-46	-0.678077	FALSE	45.5056	TRUE	Down	1.115e-46	FALSE
CYB5D2	1.42692e-45	0.0248427	0.144	0.241	2.37897e-41	3.91916e-45	0.0248427	FALSE	44.4068	TRUE	Up	1.427e-45	FALSE
CYB5R1	3.45126e-103	-0.341549	0.124	0.258	5.75394e-99	2.03932e-102	-0.341549	FALSE	101.691	TRUE	Down	3.451e-103	FALSE
CYB5R3	2.04433e-254	-0.627915	0.482	0.76	3.40831e-250	4.74098e-253	-0.627915	FALSE	252.324	TRUE	Down	2.044e-254	FALSE
CYB5R4	8.32382e-26	1.16985	0.228	0.195	1.38775e-21	1.64061e-25	1.16985	FALSE	24.785	TRUE	Up	8.324e-26	FALSE
CYBC1	1.97328e-53	-0.0659155	0.26	0.416	3.28985e-49	6.10599e-53	-0.0659155	FALSE	52.2142	TRUE	Down	1.973e-53	FALSE
CYBRD1	1.30545e-58	0.0138668	0.134	0.241	2.17645e-54	4.36348e-58	0.0138668	FALSE	57.3602	TRUE	Up	1.305e-58	FALSE
CYC1	0.00754848	0.487037	0.246	0.308	1	0.00860816	0.487037	FALSE	2.06509	TRUE	Up	7.548e-03	FALSE
CYFIP1	8.03128e-10	0.194872	0.035	0.053	1.33897e-05	1.1288e-09	0.194872	FALSE	8.94738	TRUE	Up	8.031e-10	FALSE
CYFIP2	2.49621e-44	-0.0144328	0.073	0.139	4.16168e-40	6.72332e-44	-0.0144328	FALSE	43.1724	TRUE	Down	2.496e-44	FALSE
CYHR1	3.99014e-12	0.357566	0.144	0.198	6.65236e-08	5.91765e-12	0.357566	FALSE	11.2279	TRUE	Up	3.990e-12	FALSE
CYLD	1.68781e-23	1.15867	0.219	0.188	2.81392e-19	3.16125e-23	1.15867	FALSE	22.5001	TRUE	Up	1.688e-23	FALSE
CYP20A1	2.88753e-12	1.35152	0.095	0.072	4.81409e-08	4.29495e-12	1.35152	FALSE	11.367	TRUE	Up	2.888e-12	FALSE
CYP27A1	1.35585e-07	0.166812	0.399	0.53	0.00226048	1.80036e-07	0.166812	FALSE	6.74464	TRUE	Up	1.356e-07	FALSE
CYP2E1	1.1038e-37	0.0686151	0.077	0.138	1.84026e-33	2.66364e-37	0.0686151	FALSE	36.5745	TRUE	Up	1.104e-37	FALSE
CYP2J2	0.000568952	0.42622	0.41	0.482	1	0.000677855	0.42622	FALSE	3.16886	TRUE	Up	5.690e-04	FALSE
CYP2R1	0.0248326	1.13381	0.061	0.056	1	0.0277107	1.13381	FALSE	1.55735	TRUE	Up	2.483e-02	FALSE
CYP4V2	4.53223e-32	1.31496	0.19	0.144	7.55613e-28	9.95406e-32	1.31496	FALSE	31.002	TRUE	Up	4.532e-32	FALSE
CYP51A1	6.90181e-107	-0.30465	0.154	0.306	1.15067e-102	4.30527e-106	-0.30465	FALSE	105.366	TRUE	Down	6.902e-107	FALSE
CYP7B1	9.77459e-44	-0.0776162	0.273	0.414	1.62962e-39	2.59542e-43	-0.0776162	FALSE	42.5858	TRUE	Down	9.775e-44	FALSE
CYREN	1.31934e-10	0.356569	0.081	0.112	2.1996e-06	1.88536e-10	0.356569	FALSE	9.72461	TRUE	Up	1.319e-10	FALSE
CYSTM1	1.12243e-81	-0.819467	0.024	0.081	1.87132e-77	5.05652e-81	-0.819467	FALSE	80.2961	TRUE	Down	1.122e-81	FALSE
CYTH1	2.30718e-117	-0.373602	0.543	0.784	3.84653e-113	1.6355e-116	-0.373602	FALSE	115.786	TRUE	Down	2.307e-117	FALSE
CYTH2	1.88539e-149	-0.456177	0.24	0.46	3.14332e-145	1.88255e-148	-0.456177	FALSE	147.725	TRUE	Down	1.885e-149	FALSE
CZIB	2.4645e-06	0.64385	0.321	0.351	0.0410881	3.16152e-06	0.64385	FALSE	5.5001	TRUE	Up	2.464e-06	FALSE
D2HGDH	1.28389e-23	0.195984	0.073	0.119	2.14051e-19	2.41101e-23	0.195984	FALSE	22.6178	TRUE	Up	1.284e-23	FALSE
DAAM2	1.34039e-48	-0.195061	0.802	0.91	2.23469e-44	3.86481e-48	-0.195061	FALSE	47.4129	TRUE	Down	1.340e-48	FALSE
DAB2IP	1.40002e-14	0.168603	0.057	0.087	2.33411e-10	2.19281e-14	0.168603	FALSE	13.659	TRUE	Up	1.400e-14	FALSE
DACT3	1.07531e-125	-0.395553	0.249	0.458	1.79275e-121	8.38002e-125	-0.395553	FALSE	124.077	TRUE	Down	1.075e-125	FALSE
DAD1	1.67164e-46	-0.0729637	0.075	0.142	2.78696e-42	4.67009e-46	-0.0729637	FALSE	45.3307	TRUE	Down	1.672e-46	FALSE
DAG1	5.39159e-148	-0.617249	0.083	0.219	8.98886e-144	5.2856e-147	-0.617249	FALSE	146.277	TRUE	Down	5.392e-148	FALSE
DAGLB	1.64471e-25	0.0821877	0.061	0.104	2.74207e-21	3.22403e-25	0.0821877	FALSE	24.4916	TRUE	Up	1.645e-25	FALSE
DAP3	8.53519e-19	0.284891	0.122	0.18	1.42299e-14	1.46155e-18	0.284891	FALSE	17.8352	TRUE	Up	8.535e-19	FALSE
DAPK2	1.67605e-05	0.217813	0.356	0.457	0.279432	2.10073e-05	0.217813	FALSE	4.67763	TRUE	Up	1.676e-05	FALSE
DAPK3	1.35084e-127	-0.486624	0.131	0.284	2.25211e-123	1.07804e-126	-0.486624	FALSE	125.967	TRUE	Down	1.351e-127	FALSE
DARS	5.36272e-10	0.409427	0.099	0.135	8.94073e-06	7.56693e-10	0.409427	FALSE	9.12108	TRUE	Up	5.363e-10	FALSE
DAXX	1.08976e-32	0.0012664	0.067	0.12	1.81685e-28	2.42365e-32	0.0012664	FALSE	31.6155	TRUE	Up	1.090e-32	FALSE
DAZAP1	8.25665e-12	0.790343	0.294	0.302	1.37655e-07	1.21595e-11	0.790343	FALSE	10.9151	TRUE	Up	8.257e-12	FALSE
DAZAP2	8.45179e-73	-0.175828	0.253	0.422	1.40908e-68	3.39133e-72	-0.175828	FALSE	71.4696	TRUE	Down	8.452e-73	FALSE
DBF4B	2.90307e-115	-0.352493	0.19	0.366	4.84e-111	2.00679e-114	-0.352493	FALSE	113.697	TRUE	Down	2.903e-115	FALSE
DBI	1.35603e-26	0.0221911	0.076	0.125	2.26077e-22	2.70547e-26	0.0221911	FALSE	25.5678	TRUE	Up	1.356e-26	FALSE
DBNDD2	1.45197e-32	-0.105721	0.918	0.959	2.42072e-28	3.21926e-32	-0.105721	FALSE	31.4922	TRUE	Down	1.452e-32	FALSE
DBNL	5.59543e-74	-0.218004	0.311	0.501	9.3287e-70	2.27375e-73	-0.218004	FALSE	72.6433	TRUE	Down	5.595e-74	FALSE
DBP	1.89111e-283	-1.15532	0.082	0.278	3.15286e-279	5.27981e-282	-1.15532	FALSE	281.277	TRUE	Down	1.891e-283	FALSE
DBR1	0.00872773	0.737258	0.081	0.096	1	0.00992934	0.737258	FALSE	2.00308	TRUE	Up	8.728e-03	FALSE
DBT	3.42078e-06	0.638596	0.076	0.099	0.0570313	4.37201e-06	0.638596	FALSE	5.35932	TRUE	Up	3.421e-06	FALSE
DCAF1	2.35479e-20	0.14856	0.052	0.088	3.92591e-16	4.15691e-20	0.14856	FALSE	19.3812	TRUE	Up	2.355e-20	FALSE
DCAF10	0.011899	1.09645	0.103	0.099	1	0.0134591	1.09645	FALSE	1.87098	TRUE	Up	1.190e-02	FALSE
DCAF11	1.44685e-55	-0.045407	0.093	0.176	2.41219e-51	4.62638e-55	-0.045407	FALSE	54.3348	TRUE	Down	1.447e-55	FALSE
DCAF12	0.0129746	0.634825	0.047	0.057	1	0.0146546	0.634825	FALSE	1.83403	TRUE	Up	1.297e-02	FALSE
DCAF15	1.63393e-121	-0.684625	0.067	0.177	2.72409e-117	1.21099e-120	-0.684625	FALSE	119.917	TRUE	Down	1.634e-121	FALSE
DCAF16	4.59504e-12	1.00996	0.218	0.207	7.66086e-08	6.79956e-12	1.00996	FALSE	11.1675	TRUE	Up	4.595e-12	FALSE
DCAF17	5.56404e-46	1.66313	0.158	0.1	9.27636e-42	1.54047e-45	1.66313	FALSE	44.8123	TRUE	Up	5.564e-46	FALSE
DCAF4	1.07517e-51	-0.451291	0.033	0.082	1.79252e-47	3.23075e-51	-0.451291	FALSE	50.4907	TRUE	Down	1.075e-51	FALSE
DCAF7	2.98802e-151	-0.542615	0.116	0.275	4.98163e-147	3.048e-150	-0.542615	FALSE	149.516	TRUE	Down	2.988e-151	FALSE
DCAF8	3.13298e-68	-0.235254	0.404	0.612	5.22331e-64	1.19383e-67	-0.235254	FALSE	66.9231	TRUE	Down	3.133e-68	FALSE
DCAKD	3.60597e-37	0.0778074	0.112	0.187	6.01188e-33	8.62455e-37	0.0778074	FALSE	36.0643	TRUE	Up	3.606e-37	FALSE
DCBLD1	6.43907e-45	-0.354599	0.026	0.067	1.07352e-40	1.75015e-44	-0.354599	FALSE	43.7569	TRUE	Down	6.439e-45	FALSE
DCBLD2	5.9798e-06	1.18874	0.089	0.075	0.0996953	7.59649e-06	1.18874	FALSE	5.11939	TRUE	Up	5.980e-06	FALSE
DCK	3.38758e-40	-0.0893694	0.044	0.092	5.64778e-36	8.50544e-40	-0.0893694	FALSE	39.0703	TRUE	Down	3.388e-40	FALSE
DCLK2	9.07352e-46	0.00631001	0.078	0.146	1.51274e-41	2.50407e-45	0.00631001	FALSE	44.6014	TRUE	Up	9.074e-46	FALSE
DCP1A	1.27041e-15	0.287086	0.086	0.126	2.11802e-11	2.03148e-15	0.287086	FALSE	14.6922	TRUE	Up	1.270e-15	FALSE
DCPS	7.43109e-39	-0.402111	0.026	0.063	1.23891e-34	1.82332e-38	-0.402111	FALSE	37.7391	TRUE	Down	7.431e-39	FALSE
DCTD	1.78295e-128	-0.78133	0.037	0.129	2.97253e-124	1.44022e-127	-0.78133	FALSE	126.842	TRUE	Down	1.783e-128	FALSE
DCTN1	0	-0.720183	0.516	0.824	0	0	-0.720183	FALSE		TRUE	Down	0.000e+00	FALSE
DCTN2	4.00144e-63	-0.143318	0.284	0.457	6.6712e-59	1.42352e-62	-0.143318	FALSE	61.8466	TRUE	Down	4.001e-63	FALSE
DCTN3	1.6781e-06	0.39824	0.187	0.239	0.0279772	2.16138e-06	0.39824	FALSE	5.66527	TRUE	Up	1.678e-06	FALSE
DCTN4	4.51198e-65	-0.0944905	0.204	0.349	7.52237e-61	1.63825e-64	-0.0944905	FALSE	63.7856	TRUE	Down	4.512e-65	FALSE
DCTN5	2.29402e-41	-0.0641826	0.047	0.098	3.82459e-37	5.89882e-41	-0.0641826	FALSE	40.2292	TRUE	Down	2.294e-41	FALSE
DCTN6	3.76739e-31	0.224397	0.112	0.182	6.28099e-27	8.16205e-31	0.224397	FALSE	30.0882	TRUE	Up	3.767e-31	FALSE
DCUN1D1	0.000616675	0.880308	0.201	0.208	1	0.000733902	0.880308	FALSE	3.13436	TRUE	Up	6.167e-04	FALSE
DCUN1D2	2.42956e-08	0.451376	0.108	0.143	0.000405057	3.29143e-08	0.451376	FALSE	7.48262	TRUE	Up	2.430e-08	FALSE
DCUN1D3	6.13641e-10	0.269142	0.072	0.1	1.02306e-05	8.6473e-10	0.269142	FALSE	9.06312	TRUE	Up	6.136e-10	FALSE
DCXR	2.13833e-164	-0.607016	0.119	0.286	3.56502e-160	2.43691e-163	-0.607016	FALSE	162.613	TRUE	Down	2.138e-164	FALSE
DDA1	8.55264e-51	-0.0827622	0.074	0.144	1.4259e-46	2.54076e-50	-0.0827622	FALSE	49.595	TRUE	Down	8.553e-51	FALSE
DDAH2	7.61982e-161	-0.889157	0.041	0.15	1.27038e-156	8.43854e-160	-0.889157	FALSE	159.074	TRUE	Down	7.620e-161	FALSE
DDB1	1.2343e-122	-0.378285	0.215	0.408	2.05783e-118	9.27553e-122	-0.378285	FALSE	121.033	TRUE	Down	1.234e-122	FALSE
DDB2	0.0167172	0.664133	0.049	0.058	1	0.0187884	0.664133	FALSE	1.72611	TRUE	Up	1.672e-02	FALSE
DDHD1	0.00436578	0.630766	0.287	0.32	1	0.00503053	0.630766	FALSE	2.29839	TRUE	Up	4.366e-03	FALSE
DDHD2	6.57664e-16	0.32162	0.159	0.224	1.09646e-11	1.05753e-15	0.32162	FALSE	14.9757	TRUE	Up	6.577e-16	FALSE
DDI2	3.86334e-28	0.161091	0.109	0.174	6.44096e-24	7.92417e-28	0.161091	FALSE	27.101	TRUE	Up	3.863e-28	FALSE
DDIT3	5.74434e-07	0.396918	0.183	0.235	0.00957696	7.49152e-07	0.396918	FALSE	6.12543	TRUE	Up	5.744e-07	FALSE
DDIT4	3.99819e-17	0.200041	0.135	0.192	6.66578e-13	6.6166e-17	0.200041	FALSE	16.1794	TRUE	Up	3.998e-17	FALSE
DDO	1.29445e-27	0.209147	0.08	0.133	2.15811e-23	2.63006e-27	0.209147	FALSE	26.58	TRUE	Up	1.294e-27	FALSE
DDOST	3.18368e-52	-0.300397	0.042	0.096	5.30782e-48	9.63366e-52	-0.300397	FALSE	51.0162	TRUE	Down	3.184e-52	FALSE
DDR1	0	-0.774075	0.662	0.894	0	0	-0.774075	FALSE		TRUE	Down	0.000e+00	FALSE
DDRGK1	0	-1.01353	0.319	0.685	0	0	-1.01353	FALSE		TRUE	Down	0.000e+00	FALSE
DDT	1.11512e-09	0.485246	0.133	0.179	1.85914e-05	1.56273e-09	0.485246	FALSE	8.80612	TRUE	Up	1.115e-09	FALSE
DDTL	1.63192e-19	-0.190693	0.029	0.054	2.72073e-15	2.83442e-19	-0.190693	FALSE	18.5475	TRUE	Down	1.632e-19	FALSE
DDX1	0.0127122	0.891055	0.179	0.187	1	0.0143639	0.891055	FALSE	1.84273	TRUE	Up	1.271e-02	FALSE
DDX17	4.19484e-290	0.863897	0.726	0.673	6.99364e-286	1.2063e-288	0.863897	FALSE	287.919	TRUE	Up	4.195e-290	FALSE
DDX19A	2.34218e-18	0.277287	0.107	0.159	3.90489e-14	3.97209e-18	0.277287	FALSE	17.401	TRUE	Up	2.342e-18	FALSE
DDX19B	8.37255e-22	0.116064	0.042	0.074	1.39587e-17	1.51744e-21	0.116064	FALSE	20.8189	TRUE	Up	8.373e-22	FALSE
DDX21	3.71546e-27	0.129222	0.058	0.103	6.19442e-23	7.49434e-27	0.129222	FALSE	26.1253	TRUE	Up	3.715e-27	FALSE
DDX23	1.55401e-86	-0.292797	0.115	0.232	2.59084e-82	7.47709e-86	-0.292797	FALSE	85.1263	TRUE	Down	1.554e-86	FALSE
DDX24	3.01761e-143	-0.464994	0.277	0.505	5.03096e-139	2.81133e-142	-0.464994	FALSE	141.551	TRUE	Down	3.018e-143	FALSE
DDX27	2.8906e-137	-0.586341	0.111	0.258	4.81921e-133	2.57085e-136	-0.586341	FALSE	135.59	TRUE	Down	2.891e-137	FALSE
DDX31	2.55619e-12	0.303634	0.082	0.116	4.26168e-08	3.80934e-12	0.303634	FALSE	11.4192	TRUE	Up	2.556e-12	FALSE
DDX39A	2.34554e-123	-0.437552	0.109	0.248	3.91048e-119	1.77812e-122	-0.437552	FALSE	121.75	TRUE	Down	2.346e-123	FALSE
DDX39B	1.86476e-30	0.0552299	0.192	0.288	3.10893e-26	3.99684e-30	0.0552299	FALSE	29.3983	TRUE	Up	1.865e-30	FALSE
DDX3X	0.000299482	0.556074	0.146	0.182	1	0.000360138	0.556074	FALSE	3.44353	TRUE	Up	2.995e-04	TRUE	X
DDX3Y	1.40695e-49	1.41074	0.145	0.083	2.34567e-45	4.10754e-49	1.41074	FALSE	48.3864	TRUE	Up	1.407e-49	TRUE	Y
DDX41	1.99938e-46	-0.557432	0.022	0.061	3.33336e-42	5.57847e-46	-0.557432	FALSE	45.2535	TRUE	Down	1.999e-46	FALSE
DDX42	4.20852e-29	0.182842	0.14	0.217	7.01645e-25	8.79741e-29	0.182842	FALSE	28.0556	TRUE	Up	4.209e-29	FALSE
DDX46	7.78035e-56	-0.084085	0.254	0.407	1.29714e-51	2.49892e-55	-0.084085	FALSE	54.6022	TRUE	Down	7.780e-56	FALSE
DDX49	2.02231e-47	-0.0412628	0.108	0.191	3.3716e-43	5.73143e-47	-0.0412628	FALSE	46.2417	TRUE	Down	2.022e-47	FALSE
DDX5	2.84361e-124	-0.388832	0.502	0.746	4.74087e-120	2.17674e-123	-0.388832	FALSE	122.662	TRUE	Down	2.844e-124	FALSE
DDX50	0.00514462	1.04458	0.098	0.092	1	0.00590981	1.04458	FALSE	2.22843	TRUE	Up	5.145e-03	FALSE
DDX51	4.212e-84	-0.293216	0.085	0.185	7.02224e-80	1.95675e-83	-0.293216	FALSE	82.7085	TRUE	Down	4.212e-84	FALSE
DDX52	0.00308214	1.0552	0.103	0.097	1	0.0035758	1.0552	FALSE	2.44663	TRUE	Up	3.082e-03	FALSE
DDX54	3.94305e-86	-0.375253	0.087	0.188	6.57385e-82	1.88563e-85	-0.375253	FALSE	84.7245	TRUE	Down	3.943e-86	FALSE
DDX55	1.50683e-24	0.102105	0.086	0.137	2.51218e-20	2.8939e-24	0.102105	FALSE	23.5385	TRUE	Up	1.507e-24	FALSE
DDX56	2.72846e-11	0.337071	0.159	0.215	4.5489e-07	3.96939e-11	0.337071	FALSE	10.4013	TRUE	Up	2.728e-11	FALSE
DDX58	0.000194811	0.506458	0.043	0.056	1	0.000236011	0.506458	FALSE	3.62707	TRUE	Up	1.948e-04	FALSE
DDX6	3.2497e-11	0.729731	0.322	0.341	5.41789e-07	4.71734e-11	0.729731	FALSE	10.3263	TRUE	Up	3.250e-11	FALSE
DEAF1	1.0372e-74	-0.247437	0.111	0.217	1.72923e-70	4.26907e-74	-0.247437	FALSE	73.3697	TRUE	Down	1.037e-74	FALSE
DECR1	8.18825e-07	0.546656	0.102	0.132	0.0136515	1.0637e-06	0.546656	FALSE	5.97318	TRUE	Up	8.188e-07	FALSE
DEDD	4.78238e-08	0.424331	0.168	0.22	0.000797319	6.43544e-08	0.424331	FALSE	7.19142	TRUE	Up	4.782e-08	FALSE
DEDD2	5.5664e-78	-0.357975	0.072	0.161	9.28031e-74	2.39508e-77	-0.357975	FALSE	76.6207	TRUE	Down	5.566e-78	FALSE
DEF8	2.54635e-109	-0.804649	0.04	0.124	4.24527e-105	1.63691e-108	-0.804649	FALSE	107.786	TRUE	Down	2.546e-109	FALSE
DEGS1	5.46235e-70	-0.0469146	0.212	0.368	9.10682e-66	2.1246e-69	-0.0469146	FALSE	68.6727	TRUE	Down	5.462e-70	FALSE
DEK	2.34529e-07	1.24905	0.083	0.067	0.00391007	3.09465e-07	1.24905	FALSE	6.50939	TRUE	Up	2.345e-07	FALSE
DELE1	1.92424e-72	-0.117361	0.153	0.279	3.20809e-68	7.69962e-72	-0.117361	FALSE	71.1135	TRUE	Down	1.924e-72	FALSE
DENND10	0.00194679	1.10726	0.107	0.101	1	0.00227358	1.10726	FALSE	2.64329	TRUE	Up	1.947e-03	FALSE
DENND1A	3.46176e-46	0.028777	0.138	0.234	5.77145e-42	9.62443e-46	0.028777	FALSE	45.0166	TRUE	Up	3.462e-46	FALSE
DENND2A	8.13067e-84	-0.553152	0.087	0.185	1.35555e-79	3.75902e-83	-0.553152	FALSE	82.4249	TRUE	Down	8.131e-84	FALSE
DENND4A	7.12307e-13	1.02526	0.205	0.188	1.18756e-08	1.07188e-12	1.02526	FALSE	11.9699	TRUE	Up	7.123e-13	FALSE
DENND4B	2.66031e-100	-0.345474	0.156	0.304	4.43527e-96	1.52495e-99	-0.345474	FALSE	98.8167	TRUE	Down	2.660e-100	FALSE
DENND4C	8.90179e-05	1.00469	0.117	0.108	1	0.000108992	1.00469	FALSE	3.96261	TRUE	Up	8.902e-05	FALSE
DENND5A	1.00007e-29	-0.0681869	0.409	0.58	1.66732e-25	2.11565e-29	-0.0681869	FALSE	28.6746	TRUE	Down	1.000e-29	FALSE
DENND5B	0.00140834	1.07361	0.083	0.075	1	0.0016519	1.07361	FALSE	2.78202	TRUE	Up	1.408e-03	FALSE
DENND6A	7.60062e-06	0.950359	0.173	0.167	0.126718	9.62292e-06	0.950359	FALSE	5.01669	TRUE	Up	7.601e-06	FALSE
DENR	3.45015e-10	0.390918	0.058	0.084	5.75208e-06	4.88582e-10	0.390918	FALSE	9.31106	TRUE	Up	3.450e-10	FALSE
DEPDC1	2.10942e-28	1.99073	0.067	0.033	3.51683e-24	4.3515e-28	1.99073	FALSE	27.3614	TRUE	Up	2.109e-28	FALSE
DEPDC5	1.23383e-06	0.52543	0.12	0.156	0.0205704	1.59656e-06	0.52543	FALSE	5.79682	TRUE	Up	1.234e-06	FALSE
DEPDC7	0.00114875	1.12552	0.081	0.072	1	0.00135312	1.12552	FALSE	2.86866	TRUE	Up	1.149e-03	FALSE
DEPTOR	1.95119e-07	0.24383	0.256	0.33	0.00325302	2.58253e-07	0.24383	FALSE	6.58796	TRUE	Up	1.951e-07	FALSE
DERA	0.0326947	0.947398	0.044	0.052	1	0.0362821	0.947398	FALSE	1.44031	TRUE	Up	3.269e-02	FALSE
DERL1	2.50454e-48	-0.0218747	0.091	0.167	4.17556e-44	7.20461e-48	-0.0218747	FALSE	47.1424	TRUE	Down	2.505e-48	FALSE
DERL2	8.48413e-05	0.598686	0.112	0.14	1	0.000103967	0.598686	FALSE	3.98311	TRUE	Up	8.484e-05	FALSE
DESI1	1.56002e-71	-0.137189	0.11	0.214	2.60086e-67	6.17351e-71	-0.137189	FALSE	70.2095	TRUE	Down	1.560e-71	FALSE
DEXI	1.29396e-37	0.0120274	0.064	0.119	2.1573e-33	3.11991e-37	0.0120274	FALSE	36.5059	TRUE	Up	1.294e-37	FALSE
DFFA	1.94721e-83	-0.221416	0.126	0.247	3.24639e-79	8.9688e-83	-0.221416	FALSE	82.0473	TRUE	Down	1.947e-83	FALSE
DFFB	6.46563e-43	-0.0583595	0.083	0.151	1.07795e-38	1.69799e-42	-0.0583595	FALSE	41.7701	TRUE	Down	6.466e-43	FALSE
DGAT1	4.14073e-17	0.293435	0.072	0.111	6.90343e-13	6.84988e-17	0.293435	FALSE	16.1643	TRUE	Up	4.141e-17	FALSE
DGCR2	6.96178e-130	-0.393782	0.156	0.326	1.16067e-125	5.70906e-129	-0.393782	FALSE	128.243	TRUE	Down	6.962e-130	FALSE
DGCR8	2.28829e-50	-0.0830839	0.104	0.187	3.81504e-46	6.74448e-50	-0.0830839	FALSE	49.1711	TRUE	Down	2.288e-50	FALSE
DGKD	2.83067e-56	-0.0836524	0.233	0.378	4.7193e-52	9.13588e-56	-0.0836524	FALSE	55.0392	TRUE	Down	2.831e-56	FALSE
DGKQ	2.32596e-45	-0.397066	0.029	0.071	3.87784e-41	6.35604e-45	-0.397066	FALSE	44.1968	TRUE	Down	2.326e-45	FALSE
DGKZ	6.67826e-144	-0.609888	0.098	0.24	1.1134e-139	6.26914e-143	-0.609888	FALSE	142.203	TRUE	Down	6.678e-144	FALSE
DGLUCY	5.94609e-49	-0.0621293	0.118	0.206	9.91332e-45	1.72485e-48	-0.0621293	FALSE	47.7632	TRUE	Down	5.946e-49	FALSE
DGUOK	4.38023e-28	0.198091	0.129	0.202	7.30272e-24	8.9737e-28	0.198091	FALSE	27.047	TRUE	Up	4.380e-28	FALSE
DHCR24	0	-2.37358	0.406	0.952	0	0	-2.37358	FALSE		TRUE	Down	0.000e+00	FALSE
DHCR7	0	-1.62318	0.207	0.614	0	0	-1.62318	FALSE		TRUE	Down	0.000e+00	FALSE
DHDDS	1.90938e-19	0.266254	0.085	0.13	3.18331e-15	3.31033e-19	0.266254	FALSE	18.4801	TRUE	Up	1.909e-19	FALSE
DHFR	1.43926e-11	0.370278	0.034	0.054	2.39954e-07	2.10843e-11	0.370278	FALSE	10.676	TRUE	Up	1.439e-11	FALSE
DHFR2	6.46852e-07	0.546238	0.069	0.091	0.0107843	8.42324e-07	0.546238	FALSE	6.07452	TRUE	Up	6.469e-07	FALSE
DHODH	1.79289e-40	-0.111941	0.047	0.096	2.98911e-36	4.52392e-40	-0.111941	FALSE	39.3445	TRUE	Down	1.793e-40	FALSE
DHPS	1.70283e-141	-0.488674	0.145	0.314	2.83896e-137	1.56781e-140	-0.488674	FALSE	139.805	TRUE	Down	1.703e-141	FALSE
DHRS1	3.4152e-28	0.0673387	0.093	0.15	5.69381e-24	7.01664e-28	0.0673387	FALSE	27.1539	TRUE	Up	3.415e-28	FALSE
DHRS12	1.30382e-08	0.437496	0.106	0.141	0.000217372	1.77722e-08	0.437496	FALSE	7.75026	TRUE	Up	1.304e-08	FALSE
DHRS13	2.04863e-16	0.207618	0.033	0.058	3.41547e-12	3.334e-16	0.207618	FALSE	15.477	TRUE	Up	2.049e-16	FALSE
DHRS7	4.24873e-130	-0.391339	0.164	0.337	7.08348e-126	3.49083e-129	-0.391339	FALSE	128.457	TRUE	Down	4.249e-130	FALSE
DHRS7B	8.53018e-38	-0.207153	0.037	0.079	1.42215e-33	2.0625e-37	-0.207153	FALSE	36.6856	TRUE	Down	8.530e-38	FALSE
DHRSX	6.59606e-17	0.363718	0.074	0.114	1.09969e-12	1.08596e-16	0.363718	FALSE	15.9642	TRUE	Up	6.596e-17	TRUE	X;Y
DHTKD1	2.12257e-18	0.277797	0.117	0.173	3.53875e-14	3.60603e-18	0.277797	FALSE	17.443	TRUE	Up	2.123e-18	FALSE
DHX15	7.95306e-09	0.669549	0.333	0.361	0.000132593	1.09132e-08	0.669549	FALSE	7.96205	TRUE	Up	7.953e-09	FALSE
DHX16	1.12398e-06	0.43464	0.093	0.12	0.018739	1.45572e-06	0.43464	FALSE	5.83692	TRUE	Up	1.124e-06	FALSE
DHX29	0.00395808	0.62406	0.119	0.144	1	0.00457481	0.62406	FALSE	2.33963	TRUE	Up	3.958e-03	FALSE
DHX30	3.94927e-18	0.201366	0.229	0.325	6.58422e-14	6.67e-18	0.201366	FALSE	17.1759	TRUE	Up	3.949e-18	FALSE
DHX32	6.24999e-49	-0.111829	0.068	0.134	1.042e-44	1.81117e-48	-0.111829	FALSE	47.742	TRUE	Down	6.250e-49	FALSE
DHX33	2.94457e-100	-0.464333	0.066	0.164	4.90919e-96	1.68677e-99	-0.464333	FALSE	98.7729	TRUE	Down	2.945e-100	FALSE
DHX34	3.18284e-41	-0.100089	0.062	0.119	5.30643e-37	8.15756e-41	-0.100089	FALSE	40.0884	TRUE	Down	3.183e-41	FALSE
DHX35	1.33692e-10	0.468994	0.086	0.12	2.22892e-06	1.90986e-10	0.468994	FALSE	9.719	TRUE	Up	1.337e-10	FALSE
DHX36	0.0164096	0.802173	0.194	0.205	1	0.0184474	0.802173	FALSE	1.73406	TRUE	Up	1.641e-02	FALSE
DHX37	1.90431e-111	-0.66247	0.062	0.164	3.17487e-107	1.26179e-110	-0.66247	FALSE	109.899	TRUE	Down	1.904e-111	FALSE
DHX38	1.4647e-65	-0.176537	0.112	0.212	2.44195e-61	5.36559e-65	-0.176537	FALSE	64.2704	TRUE	Down	1.465e-65	FALSE
DHX40	2.88955e-10	0.414949	0.065	0.092	4.81746e-06	4.10137e-10	0.414949	FALSE	9.38707	TRUE	Up	2.890e-10	FALSE
DHX57	3.22879e-10	0.398371	0.046	0.069	5.38305e-06	4.57611e-10	0.398371	FALSE	9.3395	TRUE	Up	3.229e-10	FALSE
DHX8	3.00521e-46	-0.00374713	0.15	0.25	5.01029e-42	8.36321e-46	-0.00374713	FALSE	45.0776	TRUE	Down	3.005e-46	FALSE
DHX9	6.4849e-44	0.0841284	0.144	0.24	1.08116e-39	1.72777e-43	0.0841284	FALSE	42.7625	TRUE	Up	6.485e-44	FALSE
DIDO1	2.29934e-49	-0.0643874	0.223	0.357	3.83346e-45	6.69697e-49	-0.0643874	FALSE	48.1741	TRUE	Down	2.299e-49	FALSE
DIMT1	4.57466e-14	0.356592	0.086	0.125	7.62688e-10	7.07016e-14	0.356592	FALSE	13.1506	TRUE	Up	4.575e-14	FALSE
DIP2A	2.66744e-32	-0.0313756	0.364	0.528	4.44716e-28	5.88092e-32	-0.0313756	FALSE	31.2306	TRUE	Down	2.667e-32	FALSE
DIP2C	4.7262e-30	-0.0405197	0.389	0.555	7.87952e-26	1.00599e-29	-0.0405197	FALSE	28.9974	TRUE	Down	4.726e-30	FALSE
DIPK1C	6.77358e-05	0.873409	0.146	0.138	1	8.32773e-05	0.873409	FALSE	4.07947	TRUE	Up	6.774e-05	FALSE
DIPK2A	4.57425e-19	0.943269	0.266	0.248	7.62619e-15	7.88768e-19	0.943269	FALSE	18.1031	TRUE	Up	4.574e-19	FALSE
DIRAS2	3.93518e-234	-1.31186	0.037	0.173	6.56073e-230	7.91347e-233	-1.31186	FALSE	232.102	TRUE	Down	3.935e-234	FALSE
DIS3	0.012908	0.626872	0.117	0.139	1	0.0145812	0.626872	FALSE	1.83621	TRUE	Up	1.291e-02	FALSE
DIS3L	0.00194277	0.617021	0.121	0.147	1	0.0022695	0.617021	FALSE	2.64407	TRUE	Up	1.943e-03	FALSE
DIS3L2	0.0281276	0.437558	0.25	0.306	1	0.0313146	0.437558	FALSE	1.50425	TRUE	Up	2.813e-02	FALSE
DISC1	5.65067e-62	1.90549	0.114	0.05	9.42079e-58	1.98083e-61	1.90549	FALSE	60.7032	TRUE	Up	5.651e-62	FALSE
DKC1	3.70337e-44	-0.101802	0.056	0.113	6.17426e-40	9.92821e-44	-0.101802	FALSE	43.0031	TRUE	Down	3.703e-44	TRUE	X
DKK3	1.99484e-126	-0.81281	0.098	0.225	3.3258e-122	1.57021e-125	-0.81281	FALSE	124.804	TRUE	Down	1.995e-126	FALSE
DLAT	1.559e-18	0.169787	0.065	0.103	2.59917e-14	2.65591e-18	0.169787	FALSE	17.5758	TRUE	Up	1.559e-18	FALSE
DLC1	3.64304e-29	0.0679984	0.286	0.421	6.07367e-25	7.62087e-29	0.0679984	FALSE	28.118	TRUE	Up	3.643e-29	FALSE
DLD	0.000645459	1.09265	0.111	0.104	1	0.000767416	1.09265	FALSE	3.11497	TRUE	Up	6.455e-04	FALSE
DLG1	0	1.31817	0.678	0.55	0	0	1.31817	FALSE		TRUE	Up	0.000e+00	FALSE
DLG2	1.9397e-22	0.225823	0.775	0.845	3.23386e-18	3.55583e-22	0.225823	FALSE	21.4491	TRUE	Up	1.940e-22	FALSE
DLG4	4.37456e-61	-0.200863	0.086	0.17	7.29327e-57	1.51365e-60	-0.200863	FALSE	59.82	TRUE	Down	4.375e-61	FALSE
DLG5	8.91585e-91	-0.454085	0.062	0.153	1.48645e-86	4.554e-90	-0.454085	FALSE	89.3416	TRUE	Down	8.916e-91	FALSE
DLGAP4	1.74076e-67	-0.451288	0.046	0.113	2.9022e-63	6.55788e-67	-0.451288	FALSE	66.1832	TRUE	Down	1.741e-67	FALSE
DLL1	2.18599e-43	-0.114754	0.158	0.254	3.64449e-39	5.77775e-43	-0.114754	FALSE	42.2382	TRUE	Down	2.186e-43	FALSE
DLST	0.000780195	0.615392	0.074	0.091	1	0.000924934	0.615392	FALSE	3.03389	TRUE	Up	7.802e-04	FALSE
DMAC2	7.49874e-59	-0.322644	0.05	0.114	1.25019e-54	2.5123e-58	-0.322644	FALSE	57.5999	TRUE	Down	7.499e-59	FALSE
DMAC2L	7.84562e-14	1.00572	0.222	0.206	1.30802e-09	1.20477e-13	1.00572	FALSE	12.9191	TRUE	Up	7.846e-14	FALSE
DMAP1	1.13195e-63	-0.148757	0.183	0.313	1.88719e-59	4.04866e-63	-0.148757	FALSE	62.3927	TRUE	Down	1.132e-63	FALSE
DMBT1	1.31363e-199	-1.46298	0.029	0.142	2.19009e-195	2.05676e-198	-1.46298	FALSE	197.687	TRUE	Down	1.314e-199	FALSE
DMD	6.28616e-06	1.14022	0.085	0.072	0.104803	7.98332e-06	1.14022	FALSE	5.09782	TRUE	Up	6.286e-06	TRUE	X
DMPK	4.07201e-61	-0.11483	0.169	0.29	6.78886e-57	1.41124e-60	-0.11483	FALSE	59.8504	TRUE	Down	4.072e-61	FALSE
DMRT2	4.85292e-34	0.011749	0.096	0.161	8.09078e-30	1.10116e-33	0.011749	FALSE	32.9581	TRUE	Up	4.853e-34	FALSE
DMTF1	4.38399e-05	0.15928	0.423	0.548	0.730899	5.42932e-05	0.15928	FALSE	4.26525	TRUE	Up	4.384e-05	FALSE
DMWD	1.41938e-64	-0.156652	0.262	0.429	2.36639e-60	5.12342e-64	-0.156652	FALSE	63.2904	TRUE	Down	1.419e-64	FALSE
DMXL1	7.82885e-30	1.12395	0.277	0.252	1.30523e-25	1.65945e-29	1.12395	FALSE	28.78	TRUE	Up	7.829e-30	FALSE
DMXL2	2.19068e-06	1.0196	0.13	0.117	0.036523	2.8136e-06	1.0196	FALSE	5.55074	TRUE	Up	2.191e-06	FALSE
DNA2	3.52387e-08	1.29325	0.084	0.067	0.000587499	4.75973e-08	1.29325	FALSE	7.32242	TRUE	Up	3.524e-08	FALSE
DNAAF5	7.91689e-43	-0.0464237	0.067	0.127	1.3199e-38	2.07659e-42	-0.0464237	FALSE	41.6826	TRUE	Down	7.917e-43	FALSE
DNAH1	8.94491e-06	0.398106	0.169	0.214	0.14913	1.13017e-05	0.398106	FALSE	4.94686	TRUE	Up	8.945e-06	FALSE
DNAH9	1.78468e-214	-2.29333	0.012	0.107	2.97541e-210	3.13573e-213	-2.29333	FALSE	212.504	TRUE	Down	1.785e-214	FALSE
DNAJA1	1.94823e-05	1.31164	0.088	0.076	0.324809	2.43621e-05	1.31164	FALSE	4.61329	TRUE	Up	1.948e-05	FALSE
DNAJA2	4.956e-05	0.490296	0.176	0.222	0.826264	6.12366e-05	0.490296	FALSE	4.21299	TRUE	Up	4.956e-05	FALSE
DNAJA3	1.20898e-117	-0.398439	0.128	0.275	2.01562e-113	8.57723e-117	-0.398439	FALSE	116.067	TRUE	Down	1.209e-117	FALSE
DNAJA4	0.0161962	0.541451	0.215	0.262	1	0.0182146	0.541451	FALSE	1.73958	TRUE	Up	1.620e-02	FALSE
DNAJB1	8.06156e-144	-0.589661	0.153	0.324	1.34402e-139	7.55946e-143	-0.589661	FALSE	142.122	TRUE	Down	8.062e-144	FALSE
DNAJB11	0.000267922	0.446611	0.203	0.253	1	0.000322772	0.446611	FALSE	3.4911	TRUE	Up	2.679e-04	FALSE
DNAJB12	5.92541e-55	-0.00349427	0.166	0.284	9.87885e-51	1.87798e-54	-0.00349427	FALSE	53.7263	TRUE	Down	5.925e-55	FALSE
DNAJB14	6.19734e-11	0.454156	0.092	0.129	1.03322e-06	8.93755e-11	0.454156	FALSE	10.0488	TRUE	Up	6.197e-11	FALSE
DNAJB2	1.87243e-75	-0.24028	0.766	0.909	3.12172e-71	7.79608e-75	-0.24028	FALSE	74.1081	TRUE	Down	1.872e-75	FALSE
DNAJB5	9.67156e-56	-0.426605	0.047	0.106	1.61244e-51	3.09943e-55	-0.426605	FALSE	54.5087	TRUE	Down	9.672e-56	FALSE
DNAJB6	3.0281e-40	-0.0873899	0.045	0.093	5.04844e-36	7.60949e-40	-0.0873899	FALSE	39.1186	TRUE	Down	3.028e-40	FALSE
DNAJB9	1.56844e-21	0.210869	0.078	0.123	2.6149e-17	2.82955e-21	0.210869	FALSE	20.5483	TRUE	Up	1.568e-21	FALSE
DNAJC1	6.70385e-27	0.111855	0.069	0.117	1.11767e-22	1.34498e-26	0.111855	FALSE	25.8713	TRUE	Up	6.704e-27	FALSE
DNAJC10	1.01126e-36	1.40148	0.204	0.155	1.68598e-32	2.40005e-36	1.40148	FALSE	35.6198	TRUE	Up	1.011e-36	FALSE
DNAJC11	1.64963e-28	0.21961	0.129	0.201	2.75026e-24	3.41116e-28	0.21961	FALSE	27.4671	TRUE	Up	1.650e-28	FALSE
DNAJC12	1.85484e-47	-0.140883	0.058	0.118	3.09238e-43	5.26025e-47	-0.140883	FALSE	46.279	TRUE	Down	1.855e-47	FALSE
DNAJC13	3.02402e-11	0.485751	0.109	0.151	5.04165e-07	4.3927e-11	0.485751	FALSE	10.3573	TRUE	Up	3.024e-11	FALSE
DNAJC14	1.9131e-25	0.0485458	0.038	0.073	3.18953e-21	3.74078e-25	0.0485458	FALSE	24.427	TRUE	Up	1.913e-25	FALSE
DNAJC15	2.56527e-18	0.330014	0.065	0.103	4.27683e-14	4.3453e-18	0.330014	FALSE	17.362	TRUE	Up	2.565e-18	FALSE
DNAJC16	5.10339e-20	0.282953	0.071	0.113	8.50837e-16	8.94675e-20	0.282953	FALSE	19.0483	TRUE	Up	5.103e-20	FALSE
DNAJC18	5.99408e-07	0.504527	0.15	0.195	0.00999333	7.81014e-07	0.504527	FALSE	6.10734	TRUE	Up	5.994e-07	FALSE
DNAJC2	2.36784e-11	0.211713	0.048	0.072	3.94766e-07	3.45173e-11	0.211713	FALSE	10.462	TRUE	Up	2.368e-11	FALSE
DNAJC21	1.69275e-122	-0.460206	0.13	0.279	2.82215e-118	1.27096e-121	-0.460206	FALSE	120.896	TRUE	Down	1.693e-122	FALSE
DNAJC22	4.37784e-58	-0.260396	0.047	0.109	7.29874e-54	1.45428e-57	-0.260396	FALSE	56.8374	TRUE	Down	4.378e-58	FALSE
DNAJC24	8.28718e-05	1.16866	0.063	0.052	1	0.00010164	1.16866	FALSE	3.99294	TRUE	Up	8.287e-05	FALSE
DNAJC27	8.07216e-06	0.529286	0.069	0.09	0.134579	1.02079e-05	0.529286	FALSE	4.99106	TRUE	Up	8.072e-06	FALSE
DNAJC3	3.36502e-31	0.178377	0.113	0.184	5.61017e-27	7.29582e-31	0.178377	FALSE	30.1369	TRUE	Up	3.365e-31	FALSE
DNAJC30	0.000113699	0.528316	0.063	0.08	1	0.000138719	0.528316	FALSE	3.85786	TRUE	Up	1.137e-04	FALSE
DNAJC4	1.7414e-40	-0.0147644	0.091	0.16	2.90326e-36	4.39527e-40	-0.0147644	FALSE	39.357	TRUE	Down	1.741e-40	FALSE
DNAJC5	2.18875e-58	-0.0513241	0.175	0.299	3.64908e-54	7.3074e-58	-0.0513241	FALSE	57.1362	TRUE	Down	2.189e-58	FALSE
DNAJC6	1.62044e-123	-0.388228	0.493	0.729	2.7016e-119	1.22951e-122	-0.388228	FALSE	121.91	TRUE	Down	1.620e-123	FALSE
DNAJC7	4.49803e-10	0.367668	0.203	0.273	7.49912e-06	6.36035e-10	0.367668	FALSE	9.19652	TRUE	Up	4.498e-10	FALSE
DNAJC8	2.02095e-07	0.546594	0.12	0.158	0.00336932	2.6728e-07	0.546594	FALSE	6.57303	TRUE	Up	2.021e-07	FALSE
DNAJC9	2.78239e-16	1.6786	0.054	0.031	4.63881e-12	4.51282e-16	1.6786	FALSE	15.3456	TRUE	Up	2.782e-16	FALSE
DNAL4	1.14549e-24	0.0179676	0.027	0.056	1.90975e-20	2.20583e-24	0.0179676	FALSE	23.6564	TRUE	Up	1.145e-24	FALSE
DNALI1	3.22803e-91	-1.31353	0.014	0.066	5.38177e-87	1.65961e-90	-1.31353	FALSE	89.78	TRUE	Down	3.228e-91	FALSE
DNASE1	4.83684e-21	0.0604446	0.052	0.087	8.06399e-17	8.65176e-21	0.0604446	FALSE	20.0629	TRUE	Up	4.837e-21	FALSE
DNASE1L2	3.95783e-34	-0.393632	0.024	0.057	6.59849e-30	9.00427e-34	-0.393632	FALSE	33.0456	TRUE	Down	3.958e-34	FALSE
DNER	3.73417e-30	-0.0878221	0.485	0.663	6.2256e-26	7.96013e-30	-0.0878221	FALSE	29.0991	TRUE	Down	3.734e-30	FALSE
DNHD1	6.94926e-36	0.0685943	0.137	0.22	1.15858e-31	1.62602e-35	0.0685943	FALSE	34.7889	TRUE	Up	6.949e-36	FALSE
DNM1L	2.87219e-13	0.74415	0.329	0.345	4.78851e-09	4.36931e-13	0.74415	FALSE	12.3596	TRUE	Up	2.872e-13	FALSE
DNM2	0	-0.922664	0.532	0.854	0	0	-0.922664	FALSE		TRUE	Down	0.000e+00	FALSE
DNM3	1.17604e-126	0.420682	0.839	0.856	1.96069e-122	9.28862e-126	0.420682	FALSE	125.032	TRUE	Up	1.176e-126	FALSE
DNMT1	5.21314e-208	-0.763997	0.115	0.304	8.69135e-204	8.76681e-207	-0.763997	FALSE	206.057	TRUE	Down	5.213e-208	FALSE
DNMT3A	6.87595e-47	-0.096403	0.334	0.503	1.14636e-42	1.93473e-46	-0.096403	FALSE	45.7134	TRUE	Down	6.876e-47	FALSE
DNPEP	1.69538e-37	-0.153298	0.05	0.099	2.82654e-33	4.07411e-37	-0.153298	FALSE	36.39	TRUE	Down	1.695e-37	FALSE
DNPH1	2.42522e-14	0.235252	0.042	0.068	4.04333e-10	3.77456e-14	0.235252	FALSE	13.4231	TRUE	Up	2.425e-14	FALSE
DNTTIP1	2.91494e-19	0.174108	0.057	0.093	4.85979e-15	5.03749e-19	0.174108	FALSE	18.2978	TRUE	Up	2.915e-19	FALSE
DNTTIP2	2.91994e-07	0.443131	0.067	0.089	0.00486812	3.84057e-07	0.443131	FALSE	6.4156	TRUE	Up	2.920e-07	FALSE
DOCK1	6.22129e-08	0.156682	0.404	0.538	0.00103721	8.3379e-08	0.156682	FALSE	7.07894	TRUE	Up	6.221e-08	FALSE
DOCK10	0	0.847837	0.758	0.706	0	0	0.847837	FALSE		TRUE	Up	0.000e+00	FALSE
DOCK3	4.86758e-182	-0.574175	0.218	0.447	8.11522e-178	6.58191e-181	-0.574175	FALSE	180.182	TRUE	Down	4.868e-182	FALSE
DOCK4	4.98508e-93	1.04807	0.43	0.378	8.31113e-89	2.61755e-92	1.04807	FALSE	91.5821	TRUE	Up	4.985e-93	FALSE
DOCK5	1.73654e-23	0.193705	0.831	0.896	2.89517e-19	3.25183e-23	0.193705	FALSE	22.4879	TRUE	Up	1.737e-23	FALSE
DOCK7	0.00542585	1.40259	0.057	0.05	1	0.00622375	1.40259	FALSE	2.20595	TRUE	Up	5.426e-03	FALSE
DOCK9	6.04682e-241	0.757824	0.744	0.71	1.00813e-236	1.28172e-239	0.757824	FALSE	238.892	TRUE	Up	6.047e-241	FALSE
DOHH	1.66288e-71	-0.198351	0.308	0.495	2.77235e-67	6.57755e-71	-0.198351	FALSE	70.1819	TRUE	Down	1.663e-71	FALSE
DOLK	1.79883e-22	0.0166265	0.032	0.061	2.99902e-18	3.29901e-22	0.0166265	FALSE	21.4816	TRUE	Up	1.799e-22	FALSE
DOLPP1	2.49631e-63	-0.337892	0.055	0.124	4.16185e-59	8.8917e-63	-0.337892	FALSE	62.051	TRUE	Down	2.496e-63	FALSE
DONSON	1.64836e-42	1.43784	0.18	0.124	2.74814e-38	4.3079e-42	1.43784	FALSE	41.3657	TRUE	Up	1.648e-42	FALSE
DOP1A	0.0221053	0.674628	0.125	0.148	1	0.0247215	0.674628	FALSE	1.60692	TRUE	Up	2.211e-02	FALSE
DOT1L	5.4429e-78	-0.208652	0.179	0.32	9.0744e-74	2.34311e-77	-0.208652	FALSE	76.6302	TRUE	Down	5.443e-78	FALSE
DPAGT1	5.90186e-23	0.0545281	0.05	0.087	9.83958e-19	1.0912e-22	0.0545281	FALSE	21.9621	TRUE	Up	5.902e-23	FALSE
DPF2	1.01208e-55	-0.0986006	0.281	0.447	1.68734e-51	3.2422e-55	-0.0986006	FALSE	54.4892	TRUE	Down	1.012e-55	FALSE
DPF3	5.83656e-174	-0.59508	0.195	0.407	9.73072e-170	7.31861e-173	-0.59508	FALSE	172.136	TRUE	Down	5.837e-174	FALSE
DPH1	4.67779e-24	-0.064178	0.049	0.086	7.79882e-20	8.88492e-24	-0.064178	FALSE	23.0513	TRUE	Down	4.678e-24	FALSE
DPH2	2.22794e-69	-0.311493	0.07	0.151	3.71442e-65	8.5959e-69	-0.311493	FALSE	68.0657	TRUE	Down	2.228e-69	FALSE
DPH5	6.2574e-08	1.33053	0.084	0.068	0.00104323	8.38499e-08	1.33053	FALSE	7.0765	TRUE	Up	6.257e-08	FALSE
DPH6	3.00029e-15	1.19254	0.162	0.137	5.00208e-11	4.765e-15	1.19254	FALSE	14.3219	TRUE	Up	3.000e-15	FALSE
DPH7	1.77847e-114	-0.318994	0.233	0.429	2.96507e-110	1.21287e-113	-0.318994	FALSE	112.916	TRUE	Down	1.778e-114	FALSE
DPM1	4.77773e-08	0.953054	0.177	0.166	0.000796543	6.43018e-08	0.953054	FALSE	7.19178	TRUE	Up	4.778e-08	FALSE
DPP3	7.97261e-33	-0.137708	0.031	0.068	1.32919e-28	1.77588e-32	-0.137708	FALSE	31.7506	TRUE	Down	7.973e-33	FALSE
DPP6	1.46862e-159	-0.561846	0.155	0.34	2.44849e-155	1.60784e-158	-0.561846	FALSE	157.794	TRUE	Down	1.469e-159	FALSE
DPP7	3.07722e-76	-0.239705	0.346	0.548	5.13035e-72	1.29435e-75	-0.239705	FALSE	74.8879	TRUE	Down	3.077e-76	FALSE
DPP8	3.84379e-07	1.1201	0.142	0.13	0.00640837	5.03881e-07	1.1201	FALSE	6.29767	TRUE	Up	3.844e-07	FALSE
DPP9	4.96578e-131	-0.508844	0.103	0.242	8.27895e-127	4.11921e-130	-0.508844	FALSE	129.385	TRUE	Down	4.966e-131	FALSE
DPY19L1	5.80845e-110	-0.273831	0.091	0.212	9.68386e-106	3.76763e-109	-0.273831	FALSE	108.424	TRUE	Down	5.808e-110	FALSE
DPY30	1.84184e-36	0.111282	0.117	0.193	3.07072e-32	4.35928e-36	0.111282	FALSE	35.3606	TRUE	Up	1.842e-36	FALSE
DPYD	0	1.48138	0.6	0.439	0	0	1.48138	FALSE		TRUE	Up	0.000e+00	FALSE
DPYSL2	0	-0.672214	0.944	0.991	0	0	-0.672214	FALSE		TRUE	Down	0.000e+00	FALSE
DPYSL4	0	-1.42739	0.139	0.494	0	0	-1.42739	FALSE		TRUE	Down	0.000e+00	FALSE
DPYSL5	0	-1.97087	0.264	0.842	0	0	-1.97087	FALSE		TRUE	Down	0.000e+00	FALSE
DR1	5.99389e-08	0.475616	0.063	0.086	0.000999301	8.04063e-08	0.475616	FALSE	7.09471	TRUE	Up	5.994e-08	FALSE
DRAM2	7.10015e-12	1.27213	0.124	0.101	1.18374e-07	1.04706e-11	1.27213	FALSE	10.98	TRUE	Up	7.100e-12	FALSE
DRAP1	1.73152e-20	0.0614246	0.376	0.522	2.88678e-16	3.06857e-20	0.0614246	FALSE	19.5131	TRUE	Up	1.732e-20	FALSE
DRG2	8.623e-48	-0.0718444	0.096	0.174	1.43763e-43	2.46001e-47	-0.0718444	FALSE	46.6091	TRUE	Down	8.623e-48	FALSE
DROSHA	2.46262e-55	-0.141645	0.083	0.161	4.10567e-51	7.85107e-55	-0.141645	FALSE	54.1051	TRUE	Down	2.463e-55	FALSE
DSCAML1	1.48106e-105	-0.284227	0.245	0.439	2.46922e-101	9.06818e-105	-0.284227	FALSE	104.042	TRUE	Down	1.481e-105	FALSE
DSEL	8.1604e-08	0.438766	0.216	0.286	0.0013605	1.09029e-07	0.438766	FALSE	6.96246	TRUE	Up	8.160e-08	FALSE
DST	0	0.739065	0.891	0.848	0	0	0.739065	FALSE		TRUE	Up	0.000e+00	FALSE
DSTYK	1.28116e-43	0.144138	0.12	0.206	2.13596e-39	3.39767e-43	0.144138	FALSE	42.4688	TRUE	Up	1.281e-43	FALSE
DTD1	3.06695e-39	0.0815923	0.149	0.243	5.11322e-35	7.57691e-39	0.0815923	FALSE	38.1205	TRUE	Up	3.067e-39	FALSE
DTD2	0.00473698	1.06274	0.06	0.053	1	0.00544806	1.06274	FALSE	2.26376	TRUE	Up	4.737e-03	FALSE
DTNA	9.56031e-54	0.00748418	0.294	0.467	1.5939e-49	2.97107e-53	0.00748418	FALSE	52.5271	TRUE	Up	9.560e-54	FALSE
DTNB	3.48205e-22	0.167791	0.162	0.238	5.80527e-18	6.34819e-22	0.167791	FALSE	21.1974	TRUE	Up	3.482e-22	FALSE
DTNBP1	5.10041e-08	0.457718	0.049	0.069	0.000850341	6.85164e-08	0.457718	FALSE	7.16421	TRUE	Up	5.100e-08	FALSE
DTWD1	1.73215e-16	1.63555	0.07	0.044	2.88784e-12	2.82161e-16	1.63555	FALSE	15.5495	TRUE	Up	1.732e-16	FALSE
DTX3	3.10092e-12	0.243923	0.261	0.355	5.16985e-08	4.60837e-12	0.243923	FALSE	11.3365	TRUE	Up	3.101e-12	FALSE
DTX4	6.22075e-07	0.372554	0.413	0.563	0.0103712	8.10304e-07	0.372554	FALSE	6.09135	TRUE	Up	6.221e-07	FALSE
DTYMK	3.10298e-19	0.154304	0.056	0.091	5.17329e-15	5.35817e-19	0.154304	FALSE	18.271	TRUE	Up	3.103e-19	FALSE
DUS1L	9.88646e-14	0.240696	0.194	0.265	1.64827e-09	1.51627e-13	0.240696	FALSE	12.8192	TRUE	Up	9.886e-14	FALSE
DUS2	7.66986e-64	-0.443639	0.042	0.104	1.27872e-59	2.74669e-63	-0.443639	FALSE	62.5612	TRUE	Down	7.670e-64	FALSE
DUS3L	6.26538e-112	-0.560321	0.095	0.216	1.04456e-107	4.18032e-111	-0.560321	FALSE	110.379	TRUE	Down	6.265e-112	FALSE
DUSP1	3.74702e-76	-0.726952	0.039	0.105	6.24703e-72	1.57302e-75	-0.726952	FALSE	74.8033	TRUE	Down	3.747e-76	FALSE
DUSP10	3.1111e-15	0.972961	0.191	0.166	5.18683e-11	4.93736e-15	0.972961	FALSE	14.3065	TRUE	Up	3.111e-15	FALSE
DUSP11	0.000231365	0.563071	0.134	0.167	1	0.000279511	0.563071	FALSE	3.5536	TRUE	Up	2.314e-04	FALSE
DUSP12	1.57408e-10	1.46254	0.08	0.06	2.6243e-06	2.24604e-10	1.46254	FALSE	9.64858	TRUE	Up	1.574e-10	FALSE
DUSP15	1.35411e-43	-0.172042	0.05	0.103	2.25757e-39	3.5878e-43	-0.172042	FALSE	42.4452	TRUE	Down	1.354e-43	FALSE
DUSP16	3.07301e-13	0.226567	0.184	0.249	5.12333e-09	4.66906e-13	0.226567	FALSE	12.3308	TRUE	Up	3.073e-13	FALSE
DUSP22	7.38864e-42	0.0696458	0.197	0.314	1.23183e-37	1.91474e-41	0.0696458	FALSE	40.7179	TRUE	Up	7.389e-42	FALSE
DUSP23	6.96716e-11	0.229976	0.034	0.054	1.16156e-06	1.00394e-10	0.229976	FALSE	9.99829	TRUE	Up	6.967e-11	FALSE
DUSP26	4.0708e-208	-1.12934	0.052	0.192	6.78685e-204	6.87257e-207	-1.12934	FALSE	206.163	TRUE	Down	4.071e-208	FALSE
DUSP3	1.51765e-77	-0.210079	0.097	0.199	2.53023e-73	6.49766e-77	-0.210079	FALSE	76.1872	TRUE	Down	1.518e-77	FALSE
DUSP7	9.85536e-18	0.110146	0.274	0.378	1.64309e-13	1.65188e-17	0.110146	FALSE	16.782	TRUE	Up	9.855e-18	FALSE
DUSP8	3.01635e-06	0.307242	0.042	0.057	0.0502886	3.85855e-06	0.307242	FALSE	5.41358	TRUE	Up	3.016e-06	FALSE
DUT	1.65469e-06	0.47258	0.161	0.207	0.027587	2.13219e-06	0.47258	FALSE	5.67117	TRUE	Up	1.655e-06	FALSE
DVL1	2.46939e-114	-0.44217	0.132	0.276	4.11696e-110	1.68008e-113	-0.44217	FALSE	112.775	TRUE	Down	2.469e-114	FALSE
DVL2	3.88913e-75	-0.229328	0.141	0.262	6.48396e-71	1.6115e-74	-0.229328	FALSE	73.7928	TRUE	Down	3.889e-75	FALSE
DVL3	1.46455e-89	-0.236249	0.23	0.405	2.4417e-85	7.34575e-89	-0.236249	FALSE	88.134	TRUE	Down	1.465e-89	FALSE
DXO	8.16049e-27	0.0190985	0.044	0.082	1.36052e-22	1.63418e-26	0.0190985	FALSE	25.7867	TRUE	Up	8.160e-27	FALSE
DYM	1.56846e-36	1.12629	0.28	0.243	2.61494e-32	3.7153e-36	1.12629	FALSE	35.43	TRUE	Up	1.568e-36	FALSE
DYNC1H1	2.74684e-246	-0.769627	0.164	0.404	4.57953e-242	5.99923e-245	-0.769627	FALSE	244.222	TRUE	Down	2.747e-246	FALSE
DYNC1I1	1.69112e-114	-0.342838	0.207	0.39	2.81943e-110	1.15421e-113	-0.342838	FALSE	112.938	TRUE	Down	1.691e-114	FALSE
DYNC1I2	4.91393e-41	-0.173151	0.562	0.735	8.19251e-37	1.25199e-40	-0.173151	FALSE	39.9024	TRUE	Down	4.914e-41	FALSE
DYNC1LI1	7.27473e-15	0.391413	0.092	0.134	1.21284e-10	1.14629e-14	0.391413	FALSE	13.9407	TRUE	Up	7.275e-15	FALSE
DYNC1LI2	1.25427e-30	-0.0708779	0.469	0.655	2.09111e-26	2.69436e-30	-0.0708779	FALSE	29.5695	TRUE	Down	1.254e-30	FALSE
DYNLL1	4.05579e-12	0.491863	0.06	0.089	6.76181e-08	6.01397e-12	0.491863	FALSE	11.2208	TRUE	Up	4.056e-12	FALSE
DYNLL2	8.48442e-118	-0.387492	0.378	0.605	1.41452e-113	6.04419e-117	-0.387492	FALSE	116.219	TRUE	Down	8.484e-118	FALSE
DYNLRB1	0.0240026	0.370362	0.334	0.421	1	0.0267949	0.370362	FALSE	1.57195	TRUE	Up	2.400e-02	FALSE
DYRK1A	0.00418488	1.04886	0.102	0.097	1	0.00482725	1.04886	FALSE	2.3163	TRUE	Up	4.185e-03	FALSE
DYRK1B	1.88458e-58	-0.210661	0.072	0.146	3.14196e-54	6.29676e-58	-0.210661	FALSE	57.2009	TRUE	Down	1.885e-58	FALSE
DYRK2	4.82195e-05	0.662638	0.069	0.088	0.803916	5.96145e-05	0.662638	FALSE	4.22465	TRUE	Up	4.822e-05	FALSE
DYRK4	3.89647e-61	-0.232859	0.074	0.152	6.49619e-57	1.35216e-60	-0.232859	FALSE	59.869	TRUE	Down	3.896e-61	FALSE
DZIP3	1.24908e-10	1.37038	0.109	0.088	2.08246e-06	1.78614e-10	1.37038	FALSE	9.74808	TRUE	Up	1.249e-10	FALSE
E2F1	1.03433e-14	0.193038	0.061	0.092	1.72443e-10	1.62505e-14	0.193038	FALSE	13.7891	TRUE	Up	1.034e-14	FALSE
E2F4	3.3165e-84	-0.228515	0.137	0.263	5.52927e-80	1.5449e-83	-0.228515	FALSE	82.8111	TRUE	Down	3.317e-84	FALSE
E2F6	8.89363e-09	1.40389	0.081	0.064	0.000148275	1.21922e-08	1.40389	FALSE	7.91392	TRUE	Up	8.894e-09	FALSE
E4F1	1.99605e-116	-0.369908	0.146	0.301	3.32782e-112	1.39546e-115	-0.369908	FALSE	114.855	TRUE	Down	1.996e-116	FALSE
EAF1	7.20452e-63	-0.246118	0.059	0.131	1.20114e-58	2.55775e-62	-0.246118	FALSE	61.5921	TRUE	Down	7.205e-63	FALSE
EARS2	4.72176e-69	-0.335413	0.068	0.147	7.87212e-65	1.81527e-68	-0.335413	FALSE	67.7411	TRUE	Down	4.722e-69	FALSE
EBF4	3.90635e-07	0.256313	0.076	0.1	0.00651266	5.12003e-07	0.256313	FALSE	6.29073	TRUE	Up	3.906e-07	FALSE
EBLN2	1.28799e-10	1.30342	0.107	0.087	2.14734e-06	1.84102e-10	1.30342	FALSE	9.73494	TRUE	Up	1.288e-10	FALSE
EBNA1BP2	1.1431e-39	0.0138371	0.133	0.218	1.90577e-35	2.84603e-39	0.0138371	FALSE	38.5458	TRUE	Up	1.143e-39	FALSE
EBP	1.45993e-112	-0.751949	0.044	0.134	2.434e-108	9.79381e-112	-0.751949	FALSE	111.009	TRUE	Down	1.460e-112	TRUE	X
ECD	1.43297e-10	0.445653	0.115	0.156	2.38905e-06	2.04605e-10	0.445653	FALSE	9.68908	TRUE	Up	1.433e-10	FALSE
ECE1	9.67009e-19	0.0113384	0.096	0.142	1.6122e-14	1.65524e-18	0.0113384	FALSE	17.7811	TRUE	Up	9.670e-19	FALSE
ECH1	7.18481e-73	-0.168362	0.286	0.472	1.19785e-68	2.88429e-72	-0.168362	FALSE	71.54	TRUE	Down	7.185e-73	FALSE
ECHDC1	8.01593e-22	0.297818	0.142	0.212	1.33642e-17	1.45311e-21	0.297818	FALSE	20.8377	TRUE	Up	8.016e-22	FALSE
ECHS1	8.71075e-161	-0.484002	0.197	0.407	1.45226e-156	9.63432e-160	-0.484002	FALSE	159.016	TRUE	Down	8.711e-161	FALSE
ECI1	8.56343e-30	0.154168	0.122	0.193	1.42769e-25	1.81337e-29	0.154168	FALSE	28.7415	TRUE	Up	8.563e-30	FALSE
ECI2	0.000958257	0.85092	0.167	0.166	1	0.00113167	0.85092	FALSE	2.94628	TRUE	Up	9.583e-04	FALSE
ECM1	1.44022e-33	-0.391343	0.028	0.063	2.40114e-29	3.24238e-33	-0.391343	FALSE	32.4891	TRUE	Down	1.440e-33	FALSE
ECPAS	1.12863e-20	0.80213	0.348	0.357	1.88166e-16	2.00674e-20	0.80213	FALSE	19.6975	TRUE	Up	1.129e-20	FALSE
ECSIT	7.51757e-63	-0.128303	0.113	0.211	1.25333e-58	2.6667e-62	-0.128303	FALSE	61.574	TRUE	Down	7.518e-63	FALSE
EDC3	1.96846e-24	0.290864	0.113	0.176	3.28182e-20	3.77208e-24	0.290864	FALSE	23.4234	TRUE	Up	1.968e-24	FALSE
EDC4	2.63132e-11	0.32656	0.182	0.245	4.38694e-07	3.82935e-11	0.32656	FALSE	10.4169	TRUE	Up	2.631e-11	FALSE
EDEM1	2.71664e-08	1.19996	0.098	0.08	0.000452917	3.67688e-08	1.19996	FALSE	7.43452	TRUE	Up	2.717e-08	FALSE
EDEM2	2.34244e-07	0.468448	0.078	0.103	0.00390532	3.09136e-07	0.468448	FALSE	6.50985	TRUE	Up	2.342e-07	FALSE
EDF1	1.14257e-60	-0.101433	0.158	0.276	1.90489e-56	3.93019e-60	-0.101433	FALSE	59.4056	TRUE	Down	1.143e-60	FALSE
EDIL3	2.41522e-30	-0.0700387	0.867	0.942	4.02666e-26	5.16769e-30	-0.0700387	FALSE	29.2867	TRUE	Down	2.415e-30	FALSE
EED	6.23348e-25	1.8744	0.079	0.045	1.03925e-20	1.2071e-24	1.8744	FALSE	23.9183	TRUE	Up	6.233e-25	FALSE
EEF1A2	1.78089e-79	-1.31916	0.017	0.067	2.9691e-75	7.80282e-79	-1.31916	FALSE	78.1077	TRUE	Down	1.781e-79	FALSE
EEF1AKMT2	7.87609e-19	1.01813	0.226	0.202	1.3131e-14	1.35084e-18	1.01813	FALSE	17.8694	TRUE	Up	7.876e-19	FALSE
EEF1AKNMT	1.84857e-53	-0.116471	0.085	0.162	3.08193e-49	5.72419e-53	-0.116471	FALSE	52.2423	TRUE	Down	1.849e-53	FALSE
EEF1B2	2.17027e-11	0.4085	0.037	0.058	3.61828e-07	3.16533e-11	0.4085	FALSE	10.4996	TRUE	Up	2.170e-11	FALSE
EEF1G	2.33204e-37	0.0941665	0.096	0.165	3.88797e-33	5.59313e-37	0.0941665	FALSE	36.2523	TRUE	Up	2.332e-37	FALSE
EEF2	3.78808e-105	-0.37067	0.415	0.643	6.31548e-101	2.30952e-104	-0.37067	FALSE	103.636	TRUE	Down	3.788e-105	FALSE
EEFSEC	8.99084e-39	-0.184449	0.039	0.084	1.49895e-34	2.20415e-38	-0.184449	FALSE	37.6568	TRUE	Down	8.991e-39	FALSE
EEPD1	2.8406e-171	-0.605935	0.157	0.35	4.73586e-167	3.46618e-170	-0.605935	FALSE	169.46	TRUE	Down	2.841e-171	FALSE
EFCAB11	6.39295e-78	2.53592	0.115	0.044	1.06583e-73	2.74935e-77	2.53592	FALSE	76.5608	TRUE	Up	6.393e-78	FALSE
EFCAB14	0.00286085	0.596231	0.15	0.183	1	0.00332263	0.596231	FALSE	2.47852	TRUE	Up	2.861e-03	FALSE
EFHC1	0.000245526	1.20178	0.088	0.078	1	0.000296369	1.20178	FALSE	3.52817	TRUE	Up	2.455e-04	FALSE
EFHD1	1.75378e-201	-0.528899	0.548	0.786	2.92391e-197	2.79149e-200	-0.528899	FALSE	199.554	TRUE	Down	1.754e-201	FALSE
EFHD2	3.52615e-140	-2.00738	0.01	0.075	5.8788e-136	3.21906e-139	-2.00738	FALSE	138.492	TRUE	Down	3.526e-140	FALSE
EFNA1	1.49757e-37	0.697752	0.457	0.471	2.49676e-33	3.6068e-37	0.697752	FALSE	36.4429	TRUE	Up	1.498e-37	FALSE
EFR3A	4.93262e-10	0.443149	0.076	0.106	8.22366e-06	6.96916e-10	0.443149	FALSE	9.15682	TRUE	Up	4.933e-10	FALSE
EFR3B	5.18161e-276	-0.924276	0.097	0.307	8.63877e-272	1.36286e-274	-0.924276	FALSE	273.866	TRUE	Down	5.182e-276	FALSE
EFS	1.50086e-29	-0.110107	0.546	0.722	2.50223e-25	3.16343e-29	-0.110107	FALSE	28.4998	TRUE	Down	1.501e-29	FALSE
EFTUD2	1.40626e-25	0.208238	0.115	0.18	2.34452e-21	2.75975e-25	0.208238	FALSE	24.5591	TRUE	Up	1.406e-25	FALSE
EGLN1	7.23142e-82	-0.188574	0.187	0.337	1.20562e-77	3.26454e-81	-0.188574	FALSE	80.4862	TRUE	Down	7.231e-82	FALSE
EGLN2	3.11948e-18	0.184514	0.262	0.371	5.20079e-14	5.27371e-18	0.184514	FALSE	17.2779	TRUE	Up	3.119e-18	FALSE
EGLN3	4.3241e-41	-0.0548251	0.24	0.366	7.20914e-37	1.10334e-40	-0.0548251	FALSE	39.9573	TRUE	Down	4.324e-41	FALSE
EHD1	0	-1.03322	0.162	0.423	0	0	-1.03322	FALSE		TRUE	Down	0.000e+00	FALSE
EHD3	2.24718e-16	0.266481	0.085	0.126	3.7465e-12	3.65171e-16	0.266481	FALSE	15.4375	TRUE	Up	2.247e-16	FALSE
EHD4	7.82869e-93	-0.857301	0.028	0.095	1.3052e-88	4.09819e-92	-0.857301	FALSE	91.3874	TRUE	Down	7.829e-93	FALSE
EHF	8.00597e-76	-0.434339	0.044	0.114	1.33476e-71	3.34954e-75	-0.434339	FALSE	74.475	TRUE	Down	8.006e-76	FALSE
EHMT1	0	-1.01958	0.235	0.566	0	0	-1.01958	FALSE		TRUE	Down	0.000e+00	FALSE
EHMT2	4.54749e-104	-0.339912	0.146	0.292	7.58157e-100	2.71121e-103	-0.339912	FALSE	102.567	TRUE	Down	4.547e-104	FALSE
EI24	1.50198e-50	-0.0206696	0.106	0.191	2.5041e-46	4.44057e-50	-0.0206696	FALSE	49.3526	TRUE	Down	1.502e-50	FALSE
EID1	4.76523e-36	-0.104898	0.439	0.614	7.94458e-32	1.1165e-35	-0.104898	FALSE	34.9521	TRUE	Down	4.765e-36	FALSE
EID2	3.94973e-31	-0.0106461	0.045	0.086	6.585e-27	8.55495e-31	-0.0106461	FALSE	30.0678	TRUE	Down	3.950e-31	FALSE
EIF1AD	5.35366e-25	0.0830168	0.056	0.097	8.92563e-21	1.03789e-24	0.0830168	FALSE	23.9838	TRUE	Up	5.354e-25	FALSE
EIF1AY	2.11619e-30	1.45814	0.103	0.061	3.52811e-26	4.53236e-30	1.45814	FALSE	29.3437	TRUE	Up	2.116e-30	TRUE	Y
EIF1B	1.78472e-47	0.0225143	0.174	0.286	2.97548e-43	5.06473e-47	0.0225143	FALSE	46.2954	TRUE	Up	1.785e-47	FALSE
EIF2A	5.47052e-09	1.54475	0.062	0.046	9.12046e-05	7.52579e-09	1.54475	FALSE	8.12345	TRUE	Up	5.471e-09	FALSE
EIF2AK1	9.48581e-20	0.284766	0.184	0.267	1.58147e-15	1.65455e-19	0.284766	FALSE	18.7813	TRUE	Up	9.486e-20	FALSE
EIF2AK2	0.0342763	0.779075	0.083	0.097	1	0.0379982	0.779075	FALSE	1.42024	TRUE	Up	3.428e-02	FALSE
EIF2AK3	0.00271206	0.616197	0.061	0.075	1	0.00315111	0.616197	FALSE	2.50154	TRUE	Up	2.712e-03	FALSE
EIF2AK4	0.0275965	0.640232	0.08	0.094	1	0.0307312	0.640232	FALSE	1.51242	TRUE	Up	2.760e-02	FALSE
EIF2B1	1.18271e-28	0.173437	0.159	0.243	1.97182e-24	2.4527e-28	0.173437	FALSE	27.6104	TRUE	Up	1.183e-28	FALSE
EIF2B2	6.895e-75	-0.513982	0.042	0.111	1.14953e-70	2.84744e-74	-0.513982	FALSE	73.5455	TRUE	Down	6.895e-75	FALSE
EIF2B3	8.75182e-05	0.526487	0.112	0.14	1	0.000107186	0.526487	FALSE	3.96986	TRUE	Up	8.752e-05	FALSE
EIF2B4	8.4836e-31	0.0839547	0.084	0.142	1.41439e-26	1.82833e-30	0.0839547	FALSE	29.7379	TRUE	Up	8.484e-31	FALSE
EIF2B5	5.66513e-14	0.308065	0.188	0.26	9.44491e-10	8.72578e-14	0.308065	FALSE	13.0592	TRUE	Up	5.665e-14	FALSE
EIF2D	2.2469e-06	0.426173	0.18	0.231	0.0374604	2.88496e-06	0.426173	FALSE	5.53986	TRUE	Up	2.247e-06	FALSE
EIF3A	1.10883e-185	-0.572719	0.175	0.388	1.84864e-181	1.53792e-184	-0.572719	FALSE	183.813	TRUE	Down	1.109e-185	FALSE
EIF3B	1.74904e-108	-0.33455	0.17	0.331	2.91599e-104	1.11687e-107	-0.33455	FALSE	106.952	TRUE	Down	1.749e-108	FALSE
EIF3D	1.22389e-27	0.0977342	0.065	0.112	2.04047e-23	2.48904e-27	0.0977342	FALSE	26.604	TRUE	Up	1.224e-27	FALSE
EIF3G	3.77874e-39	-0.11427	0.07	0.129	6.29992e-35	9.32206e-39	-0.11427	FALSE	38.0305	TRUE	Down	3.779e-39	FALSE
EIF3H	7.67457e-14	0.405929	0.054	0.083	1.2795e-09	1.17872e-13	0.405929	FALSE	12.9286	TRUE	Up	7.675e-14	FALSE
EIF3I	1.12325e-65	-0.535421	0.029	0.082	1.87268e-61	4.12177e-65	-0.535421	FALSE	64.3849	TRUE	Down	1.123e-65	FALSE
EIF3L	1.58874e-10	0.417726	0.067	0.095	2.64874e-06	2.26621e-10	0.417726	FALSE	9.6447	TRUE	Up	1.589e-10	FALSE
EIF4A1	1.38324e-94	-0.272045	0.127	0.258	2.30613e-90	7.42576e-94	-0.272045	FALSE	93.1293	TRUE	Down	1.383e-94	FALSE
EIF4A2	4.05072e-09	1.04475	0.169	0.155	6.75336e-05	5.59487e-09	1.04475	FALSE	8.25221	TRUE	Up	4.051e-09	FALSE
EIF4A3	5.5544e-24	0.208119	0.142	0.213	9.2603e-20	1.05337e-23	0.208119	FALSE	22.9774	TRUE	Up	5.554e-24	FALSE
EIF4B	9.08637e-14	0.456824	0.055	0.085	1.51488e-09	1.39456e-13	0.456824	FALSE	12.8556	TRUE	Up	9.086e-14	FALSE
EIF4E	2.52237e-16	0.265918	0.057	0.089	4.2053e-12	4.09417e-16	0.265918	FALSE	15.3878	TRUE	Up	2.522e-16	FALSE
EIF4E2	1.74017e-23	0.269345	0.16	0.239	2.90122e-19	3.25792e-23	0.269345	FALSE	22.4871	TRUE	Up	1.740e-23	FALSE
EIF4E3	1.43328e-08	0.469735	0.105	0.14	0.000238956	1.95215e-08	0.469735	FALSE	7.70949	TRUE	Up	1.433e-08	FALSE
EIF4EBP2	7.35397e-07	0.462803	0.079	0.104	0.0122605	9.56615e-07	0.462803	FALSE	6.01926	TRUE	Up	7.354e-07	FALSE
EIF4ENIF1	7.50792e-47	-0.0455015	0.078	0.148	1.25172e-42	2.1098e-46	-0.0455015	FALSE	45.6758	TRUE	Down	7.508e-47	FALSE
EIF4G1	8.12979e-92	-0.39728	0.07	0.165	1.3554e-87	4.21488e-91	-0.39728	FALSE	90.3752	TRUE	Down	8.130e-92	FALSE
EIF4G3	0.00125153	0.392751	0.276	0.351	1	0.00147037	0.392751	FALSE	2.83257	TRUE	Up	1.252e-03	FALSE
EIF4H	2.75343e-141	-0.461922	0.293	0.526	4.59052e-137	2.53239e-140	-0.461922	FALSE	139.596	TRUE	Down	2.753e-141	FALSE
EIF5	0.00103016	0.419145	0.24	0.302	1	0.00121509	0.419145	FALSE	2.91539	TRUE	Up	1.030e-03	FALSE
EIF5B	9.46516e-49	-0.0715794	0.084	0.157	1.57803e-44	2.73554e-48	-0.0715794	FALSE	47.563	TRUE	Down	9.465e-49	FALSE
EIF6	1.5182e-86	-0.267167	0.111	0.227	2.53114e-82	7.30886e-86	-0.267167	FALSE	85.1362	TRUE	Down	1.518e-86	FALSE
EIPR1	2.02933e-07	0.553253	0.069	0.093	0.00338329	2.68348e-07	0.553253	FALSE	6.5713	TRUE	Up	2.029e-07	FALSE
ELAC1	0.0013157	1.17777	0.075	0.067	1	0.00154471	1.17777	FALSE	2.81115	TRUE	Up	1.316e-03	FALSE
ELAC2	9.60221e-13	0.410679	0.151	0.209	1.60088e-08	1.44092e-12	0.410679	FALSE	11.8414	TRUE	Up	9.602e-13	FALSE
ELAVL1	2.31202e-58	-0.0784786	0.188	0.317	3.8546e-54	7.71298e-58	-0.0784786	FALSE	57.1128	TRUE	Down	2.312e-58	FALSE
ELAVL3	4.36045e-266	-0.55981	0.609	0.846	7.26975e-262	1.10316e-264	-0.55981	FALSE	263.957	TRUE	Down	4.360e-266	FALSE
ELF2	4.40407e-16	0.9553	0.244	0.229	7.34246e-12	7.11496e-16	0.9553	FALSE	15.1478	TRUE	Up	4.404e-16	FALSE
ELK4	5.93687e-21	0.239273	0.09	0.139	9.89794e-17	1.06018e-20	0.239273	FALSE	19.9746	TRUE	Up	5.937e-21	FALSE
ELL	2.93066e-35	-0.192339	0.04	0.082	4.886e-31	6.79098e-35	-0.192339	FALSE	34.1681	TRUE	Down	2.931e-35	FALSE
ELL2	8.20616e-93	1.2075	0.38	0.314	1.36813e-88	4.29318e-92	1.2075	FALSE	91.3672	TRUE	Up	8.206e-93	FALSE
ELMO1	7.48534e-45	-0.148912	0.471	0.657	1.24796e-40	2.03069e-44	-0.148912	FALSE	43.6924	TRUE	Down	7.485e-45	FALSE
ELMO2	3.38976e-105	-0.324413	0.312	0.529	5.6514e-101	2.06814e-104	-0.324413	FALSE	103.684	TRUE	Down	3.390e-105	FALSE
ELMOD2	1.45658e-17	1.2854	0.136	0.105	2.42841e-13	2.43102e-17	1.2854	FALSE	16.6142	TRUE	Up	1.457e-17	FALSE
ELMOD3	4.26465e-15	0.362902	0.122	0.174	7.11003e-11	6.74696e-15	0.362902	FALSE	14.1709	TRUE	Up	4.265e-15	FALSE
ELOA	3.1994e-96	-0.511928	0.071	0.169	5.33404e-92	1.74913e-95	-0.511928	FALSE	94.7572	TRUE	Down	3.199e-96	FALSE
ELOC	2.92552e-23	0.1505	0.054	0.093	4.87743e-19	5.44637e-23	0.1505	FALSE	22.2639	TRUE	Up	2.926e-23	FALSE
ELOF1	5.04994e-66	-0.150716	0.108	0.207	8.41927e-62	1.85782e-65	-0.150716	FALSE	64.731	TRUE	Down	5.050e-66	FALSE
ELOVL1	0	-0.723104	0.713	0.925	0	0	-0.723104	FALSE		TRUE	Down	0.000e+00	FALSE
ELOVL2	1.13738e-78	-0.218959	0.053	0.132	1.89624e-74	4.93074e-78	-0.218959	FALSE	77.3071	TRUE	Down	1.137e-78	FALSE
ELOVL5	0	-0.785245	0.408	0.713	0	0	-0.785245	FALSE		TRUE	Down	0.000e+00	FALSE
ELOVL6	6.77105e-230	-1.28408	0.041	0.179	1.12887e-225	1.3367e-228	-1.28408	FALSE	227.874	TRUE	Down	6.771e-230	FALSE
ELP2	6.60931e-41	1.22024	0.26	0.215	1.1019e-36	1.67899e-40	1.22024	FALSE	39.775	TRUE	Up	6.609e-41	FALSE
ELP5	6.62562e-21	0.257822	0.094	0.145	1.10462e-16	1.1822e-20	0.257822	FALSE	19.9273	TRUE	Up	6.626e-21	FALSE
ELP6	4.78438e-64	-0.115091	0.136	0.247	7.97652e-60	1.7155e-63	-0.115091	FALSE	62.7656	TRUE	Down	4.784e-64	FALSE
EMC1	9.40284e-70	-0.133555	0.107	0.209	1.56764e-65	3.64741e-69	-0.133555	FALSE	68.438	TRUE	Down	9.403e-70	FALSE
EMC10	8.86423e-208	-0.524757	0.539	0.8	1.47784e-203	1.48489e-206	-0.524757	FALSE	205.828	TRUE	Down	8.864e-208	FALSE
EMC2	3.8895e-16	0.561542	0.426	0.469	6.48457e-12	6.2919e-16	0.561542	FALSE	15.2012	TRUE	Up	3.889e-16	FALSE
EMC3	4.23424e-63	-0.0421949	0.096	0.188	7.05932e-59	1.5051e-62	-0.0421949	FALSE	61.8224	TRUE	Down	4.234e-63	FALSE
EMC4	1.12779e-19	0.138322	0.326	0.462	1.88025e-15	1.96396e-19	0.138322	FALSE	18.7069	TRUE	Up	1.128e-19	FALSE
EMC6	5.12686e-22	0.238361	0.055	0.093	8.5475e-18	9.3252e-22	0.238361	FALSE	21.0303	TRUE	Up	5.127e-22	FALSE
EMC7	2.84139e-54	0.0797843	0.172	0.293	4.73717e-50	8.91047e-54	0.0797843	FALSE	53.0501	TRUE	Up	2.841e-54	FALSE
EMC8	8.48121e-24	0.218631	0.146	0.218	1.41399e-19	1.59929e-23	0.218631	FALSE	22.7961	TRUE	Up	8.481e-24	FALSE
EMC9	6.91376e-15	0.12716	0.038	0.063	1.15266e-10	1.08981e-14	0.12716	FALSE	13.9627	TRUE	Up	6.914e-15	FALSE
EMD	8.15814e-33	0.122705	0.15	0.236	1.36012e-28	1.81673e-32	0.122705	FALSE	31.7407	TRUE	Up	8.158e-33	TRUE	X
EME2	1.27772e-15	0.0396022	0.036	0.061	2.13022e-11	2.04279e-15	0.0396022	FALSE	14.6898	TRUE	Up	1.278e-15	FALSE
EMG1	4.60216e-06	0.550174	0.104	0.134	0.0767272	5.86279e-06	0.550174	FALSE	5.2319	TRUE	Up	4.602e-06	FALSE
EMILIN2	0	-2.22607	0.045	0.315	0	0	-2.22607	FALSE		TRUE	Down	0.000e+00	FALSE
EML1	2.3393e-126	-0.721491	0.049	0.149	3.90009e-122	1.83967e-125	-0.721491	FALSE	124.735	TRUE	Down	2.339e-126	FALSE
EML2	1.4749e-265	-0.714436	0.383	0.684	2.45895e-261	3.69882e-264	-0.714436	FALSE	263.432	TRUE	Down	1.475e-265	FALSE
EML5	3.22264e-89	3.45143	0.079	0.016	5.37278e-85	1.60889e-88	3.45143	FALSE	87.7935	TRUE	Up	3.223e-89	FALSE
EMSY	3.13904e-05	0.975676	0.142	0.134	0.523341	3.90434e-05	0.975676	FALSE	4.40845	TRUE	Up	3.139e-05	FALSE
ENAH	1.10986e-12	0.994248	0.18	0.158	1.85036e-08	1.66344e-12	0.994248	FALSE	11.779	TRUE	Up	1.110e-12	FALSE
ENDOD1	1.42384e-06	0.267891	0.585	0.68	0.0237382	1.83884e-06	0.267891	FALSE	5.73546	TRUE	Up	1.424e-06	FALSE
ENDOG	0.0171797	0.583066	0.097	0.113	1	0.0192981	0.583066	FALSE	1.71449	TRUE	Up	1.718e-02	FALSE
ENDOV	0.000106425	0.507291	0.115	0.142	1	0.000129955	0.507291	FALSE	3.88621	TRUE	Up	1.064e-04	FALSE
ENGASE	8.76094e-115	-0.575022	0.09	0.21	1.46062e-110	5.99371e-114	-0.575022	FALSE	113.222	TRUE	Down	8.761e-115	FALSE
ENO1	1.44514e-143	-0.492163	0.129	0.293	2.40934e-139	1.35073e-142	-0.492163	FALSE	141.869	TRUE	Down	1.445e-143	FALSE
ENO2	0.0002158	0.434779	0.415	0.484	1	0.000260999	0.434779	FALSE	3.58336	TRUE	Up	2.158e-04	FALSE
ENOPH1	9.22195e-197	-0.620915	0.207	0.439	1.53748e-192	1.38844e-195	-0.620915	FALSE	194.857	TRUE	Down	9.222e-197	FALSE
ENOSF1	1.3469e-41	0.664688	0.476	0.488	2.24555e-37	3.47584e-41	0.664688	FALSE	40.4589	TRUE	Up	1.347e-41	FALSE
ENOX2	1.16993e-21	1.6648	0.066	0.037	1.95051e-17	2.1146e-21	1.6648	FALSE	20.6748	TRUE	Up	1.170e-21	TRUE	X
ENPP2	6.33691e-123	-0.220863	0.91	0.965	1.05649e-118	4.77454e-122	-0.220863	FALSE	121.321	TRUE	Down	6.337e-123	FALSE
ENPP4	0.00449509	0.370007	0.335	0.431	1	0.00517814	0.370007	FALSE	2.28583	TRUE	Up	4.495e-03	FALSE
ENPP5	3.177e-23	0.0385189	0.03	0.059	5.29669e-19	5.90944e-23	0.0385189	FALSE	22.2285	TRUE	Up	3.177e-23	FALSE
ENPP6	0	-0.939884	0.148	0.455	0	0	-0.939884	FALSE		TRUE	Down	0.000e+00	FALSE
ENSA	8.53683e-136	-0.681158	0.069	0.188	1.42326e-131	7.46173e-135	-0.681158	FALSE	134.127	TRUE	Down	8.537e-136	FALSE
ENTPD4	5.94425e-05	0.894057	0.183	0.182	0.991026	7.32273e-05	0.894057	FALSE	4.13533	TRUE	Up	5.944e-05	FALSE
ENTPD5	2.11841e-29	0.00183888	0.034	0.069	3.53181e-25	4.45635e-29	0.00183888	FALSE	28.351	TRUE	Up	2.118e-29	FALSE
ENTPD6	6.38765e-86	-0.304163	0.143	0.272	1.06495e-81	3.04286e-85	-0.304163	FALSE	84.5167	TRUE	Down	6.388e-86	FALSE
EOGT	8.90432e-07	1.36369	0.089	0.075	0.0148453	1.15619e-06	1.36369	FALSE	5.93697	TRUE	Up	8.904e-07	FALSE
EP300	2.67856e-28	0.155736	0.222	0.333	4.46569e-24	5.51502e-28	0.155736	FALSE	27.2585	TRUE	Up	2.679e-28	FALSE
EP400	7.62738e-48	-0.499143	0.029	0.073	1.27164e-43	2.18102e-47	-0.499143	FALSE	46.6613	TRUE	Down	7.627e-48	FALSE
EPB41L1	0	-1.10885	0.306	0.684	0	0	-1.10885	FALSE		TRUE	Down	0.000e+00	FALSE
EPB41L2	3.13106e-257	-0.658563	0.287	0.581	5.22011e-253	7.44124e-256	-0.658563	FALSE	255.128	TRUE	Down	3.131e-257	FALSE
EPB41L3	2.09656e-167	-0.494176	0.243	0.475	3.49538e-163	2.46753e-166	-0.494176	FALSE	165.608	TRUE	Down	2.097e-167	FALSE
EPB41L4A	3.55155e-102	-1.00658	0.024	0.091	5.92115e-98	2.08288e-101	-1.00658	FALSE	100.681	TRUE	Down	3.552e-102	FALSE
EPB41L4B	5.99825e-40	-0.450365	0.032	0.073	1.00003e-35	1.49991e-39	-0.450365	FALSE	38.8239	TRUE	Down	5.998e-40	FALSE
EPB41L5	0.0434234	1.17836	0.05	0.045	1	0.0478434	1.17836	FALSE	1.32018	TRUE	Up	4.342e-02	FALSE
EPC1	4.3148e-29	1.22289	0.204	0.163	7.19363e-25	9.01302e-29	1.22289	FALSE	28.0451	TRUE	Up	4.315e-29	FALSE
EPDR1	1.20699e-178	-1.45921	0.023	0.121	2.0123e-174	1.58008e-177	-1.45921	FALSE	176.801	TRUE	Down	1.207e-178	FALSE
EPG5	4.69595e-06	0.500575	0.141	0.18	0.0782909	5.98051e-06	0.500575	FALSE	5.22326	TRUE	Up	4.696e-06	FALSE
EPHB2	0	-1.39663	0.071	0.31	0	0	-1.39663	FALSE		TRUE	Down	0.000e+00	FALSE
EPHB4	1.88199e-07	0.386412	0.045	0.063	0.00313765	2.4917e-07	0.386412	FALSE	6.6035	TRUE	Up	1.882e-07	FALSE
EPHX1	7.01121e-65	-0.20313	0.327	0.508	1.16891e-60	2.54142e-64	-0.20313	FALSE	63.5949	TRUE	Down	7.011e-65	FALSE
EPHX2	8.29372e-52	-0.094533	0.065	0.132	1.38273e-47	2.49477e-51	-0.094533	FALSE	50.603	TRUE	Down	8.294e-52	FALSE
EPM2A	8.3756e-19	0.131086	0.042	0.072	1.39638e-14	1.43451e-18	0.131086	FALSE	17.8433	TRUE	Up	8.376e-19	FALSE
EPM2AIP1	9.98352e-15	0.22147	0.249	0.344	1.66445e-10	1.5691e-14	0.22147	FALSE	13.8043	TRUE	Up	9.984e-15	FALSE
EPN1	6.48789e-69	-0.130392	0.127	0.237	1.08166e-64	2.48871e-68	-0.130392	FALSE	67.604	TRUE	Down	6.488e-69	FALSE
EPN2	1.26144e-94	-0.325235	0.375	0.597	2.10308e-90	6.77613e-94	-0.325235	FALSE	93.169	TRUE	Down	1.261e-94	FALSE
EPRS	1.63784e-09	0.390363	0.208	0.279	2.73061e-05	2.2845e-09	0.390363	FALSE	8.64121	TRUE	Up	1.638e-09	FALSE
EPS15L1	1.33058e-44	-0.0419056	0.142	0.235	2.21835e-40	3.59503e-44	-0.0419056	FALSE	43.4443	TRUE	Down	1.331e-44	FALSE
EPS8	6.75619e-39	0.0349267	0.059	0.113	1.12639e-34	1.66009e-38	0.0349267	FALSE	37.7799	TRUE	Up	6.756e-39	FALSE
ERAL1	6.66661e-58	-0.0984675	0.124	0.223	1.11146e-53	2.20948e-57	-0.0984675	FALSE	56.6557	TRUE	Down	6.667e-58	FALSE
ERAP1	7.50885e-25	0.251389	0.069	0.115	1.25188e-20	1.45147e-24	0.251389	FALSE	23.8382	TRUE	Up	7.509e-25	FALSE
ERBB3	1.41811e-17	0.278717	0.659	0.747	2.36428e-13	2.36727e-17	0.278717	FALSE	16.6258	TRUE	Up	1.418e-17	FALSE
ERBB4	8.2521e-48	1.55348	0.144	0.084	1.37579e-43	2.35575e-47	1.55348	FALSE	46.6279	TRUE	Up	8.252e-48	FALSE
ERBIN	0	1.17512	0.751	0.636	0	0	1.17512	FALSE		TRUE	Up	0.000e+00	FALSE
ERC1	4.37034e-93	-0.317551	0.111	0.232	7.28622e-89	2.29896e-92	-0.317551	FALSE	91.6385	TRUE	Down	4.370e-93	FALSE
ERC2	1.49128e-19	0.0469548	0.039	0.069	2.48626e-15	2.59223e-19	0.0469548	FALSE	18.5863	TRUE	Up	1.491e-19	FALSE
ERCC1	3.03717e-74	-0.189331	0.127	0.241	5.06357e-70	1.23826e-73	-0.189331	FALSE	72.9072	TRUE	Down	3.037e-74	FALSE
ERCC2	9.33921e-46	-0.224996	0.051	0.107	1.55703e-41	2.57575e-45	-0.224996	FALSE	44.5891	TRUE	Down	9.339e-46	FALSE
ERCC3	1.26158e-05	0.397329	0.208	0.263	0.210331	1.58724e-05	0.397329	FALSE	4.79936	TRUE	Up	1.262e-05	FALSE
ERCC4	0.0136502	0.785105	0.049	0.059	1	0.0153995	0.785105	FALSE	1.81249	TRUE	Up	1.365e-02	FALSE
ERCC5	7.18877e-24	1.16556	0.191	0.155	1.19851e-19	1.35825e-23	1.16556	FALSE	22.867	TRUE	Up	7.189e-24	FALSE
ERCC6	3.59276e-25	0.150659	0.072	0.12	5.98985e-21	6.99182e-25	0.150659	FALSE	24.1554	TRUE	Up	3.593e-25	FALSE
ERCC6L2	5.01466e-20	0.929626	0.277	0.262	8.36043e-16	8.79297e-20	0.929626	FALSE	19.0559	TRUE	Up	5.015e-20	FALSE
ERCC8	0.000221276	1.30859	0.053	0.043	1	0.000267509	1.30859	FALSE	3.57266	TRUE	Up	2.213e-04	FALSE
ERF	5.33341e-33	-0.0132676	0.294	0.426	8.89186e-29	1.19015e-32	-0.0132676	FALSE	31.9244	TRUE	Down	5.333e-33	FALSE
ERG28	2.43577e-228	-0.867504	0.103	0.293	4.06092e-224	4.74344e-227	-0.867504	FALSE	226.324	TRUE	Down	2.436e-228	FALSE
ERGIC1	2.00236e-66	-0.59895	0.037	0.096	3.33833e-62	7.39166e-66	-0.59895	FALSE	65.1313	TRUE	Down	2.002e-66	FALSE
ERGIC2	2.70061e-09	1.06987	0.172	0.158	4.50245e-05	3.74809e-09	1.06987	FALSE	8.42619	TRUE	Up	2.701e-09	FALSE
ERGIC3	8.88415e-79	-0.191412	0.227	0.391	1.48117e-74	3.85919e-78	-0.191412	FALSE	77.4135	TRUE	Down	8.884e-79	FALSE
ERH	1.2458e-09	0.370042	0.059	0.084	2.077e-05	1.74359e-09	0.370042	FALSE	8.75855	TRUE	Up	1.246e-09	FALSE
ERI2	5.98192e-07	1.13977	0.123	0.109	0.00997306	7.79548e-07	1.13977	FALSE	6.10816	TRUE	Up	5.982e-07	FALSE
ERI3	0.0104844	0.801802	0.209	0.224	1	0.0118887	0.801802	FALSE	1.92487	TRUE	Up	1.048e-02	FALSE
ERICH1	4.39134e-66	-0.145154	0.108	0.207	7.32125e-62	1.61622e-65	-0.145154	FALSE	64.7915	TRUE	Down	4.391e-66	FALSE
ERLIN1	1.3086e-12	0.35859	0.052	0.079	2.1817e-08	1.95893e-12	0.35859	FALSE	11.708	TRUE	Up	1.309e-12	FALSE
ERLIN2	2.65851e-37	0.0404725	0.112	0.186	4.43227e-33	6.37082e-37	0.0404725	FALSE	36.1958	TRUE	Up	2.659e-37	FALSE
ERMAP	1.2274e-98	-1.07826	0.017	0.077	2.04632e-94	6.90723e-98	-1.07826	FALSE	97.1607	TRUE	Down	1.227e-98	FALSE
ERMARD	2.6063e-05	0.96169	0.17	0.165	0.434523	3.24828e-05	0.96169	FALSE	4.48835	TRUE	Up	2.606e-05	FALSE
ERMN	1.0262e-66	-0.221935	0.805	0.908	1.71087e-62	3.81924e-66	-0.221935	FALSE	65.418	TRUE	Down	1.026e-66	FALSE
ERMP1	6.75211e-14	0.287455	0.273	0.38	1.12571e-09	1.03815e-13	0.287455	FALSE	12.9837	TRUE	Up	6.752e-14	FALSE
ERO1A	4.61177e-10	0.481564	0.106	0.145	7.68874e-06	6.51904e-10	0.481564	FALSE	9.18582	TRUE	Up	4.612e-10	FALSE
ERP29	2.73585e-88	-0.712336	0.032	0.099	4.5612e-84	1.34716e-87	-0.712336	FALSE	86.8706	TRUE	Down	2.736e-88	FALSE
ERP44	7.52424e-05	1.05459	0.122	0.113	1	9.23877e-05	1.05459	FALSE	4.03439	TRUE	Up	7.524e-05	FALSE
ERRFI1	1.81479e-95	-0.336146	0.077	0.179	3.02562e-91	9.85286e-95	-0.336146	FALSE	94.0064	TRUE	Down	1.815e-95	FALSE
ESCO1	0.000326199	1.16337	0.068	0.058	1	0.000391557	1.16337	FALSE	3.4072	TRUE	Up	3.262e-04	FALSE
ESD	3.51006e-30	0.200228	0.134	0.211	5.85197e-26	7.48425e-30	0.200228	FALSE	29.1259	TRUE	Up	3.510e-30	FALSE
ESF1	9.19766e-07	0.547516	0.101	0.131	0.0153343	1.19374e-06	0.547516	FALSE	5.92309	TRUE	Up	9.198e-07	FALSE
ESRRA	9.04823e-16	0.205248	0.044	0.072	1.50852e-11	1.45118e-15	0.205248	FALSE	14.8383	TRUE	Up	9.048e-16	FALSE
ESS2	1.63943e-22	0.113052	0.068	0.111	2.73326e-18	3.00987e-22	0.113052	FALSE	21.5215	TRUE	Up	1.639e-22	FALSE
ESYT1	4.64411e-77	-0.377128	0.069	0.154	7.74266e-73	1.97072e-76	-0.377128	FALSE	75.7054	TRUE	Down	4.644e-77	FALSE
ESYT2	3.17465e-10	0.4405	0.138	0.186	5.29277e-06	4.50159e-10	0.4405	FALSE	9.34663	TRUE	Up	3.175e-10	FALSE
ETAA1	0.00864426	0.942525	0.105	0.1	1	0.00983956	0.942525	FALSE	2.00702	TRUE	Up	8.644e-03	FALSE
ETF1	2.29549e-17	0.22618	0.035	0.061	3.82703e-13	3.81858e-17	0.22618	FALSE	16.4181	TRUE	Up	2.295e-17	FALSE
ETFA	9.3426e-21	0.305473	0.093	0.143	1.5576e-16	1.66389e-20	0.305473	FALSE	19.7789	TRUE	Up	9.343e-21	FALSE
ETFB	1.38264e-62	-0.115057	0.28	0.451	2.30514e-58	4.88055e-62	-0.115057	FALSE	61.3115	TRUE	Down	1.383e-62	FALSE
ETFBKMT	0.00286831	0.49212	0.046	0.057	1	0.00333085	0.49212	FALSE	2.47744	TRUE	Up	2.868e-03	FALSE
ETHE1	2.33224e-14	0.151008	0.036	0.06	3.88831e-10	3.63378e-14	0.151008	FALSE	13.4396	TRUE	Up	2.332e-14	FALSE
ETNK1	0.00102038	0.484281	0.223	0.28	1	0.00120422	0.484281	FALSE	2.91929	TRUE	Up	1.020e-03	FALSE
ETV5	0	-2.55999	0.023	0.201	0	0	-2.55999	FALSE		TRUE	Down	0.000e+00	FALSE
EVA1C	0.0210954	0.50904	0.144	0.169	1	0.0236106	0.50904	FALSE	1.62689	TRUE	Up	2.110e-02	FALSE
EVI2B	1.20825e-09	1.201	0.087	0.067	2.01439e-05	1.69186e-09	1.201	FALSE	8.77164	TRUE	Up	1.208e-09	FALSE
EVI5	4.91697e-50	1.49901	0.201	0.139	8.19757e-46	1.44429e-49	1.49901	FALSE	48.8403	TRUE	Up	4.917e-50	FALSE
EVI5L	8.88338e-181	-0.536862	0.376	0.647	1.48104e-176	1.19001e-179	-0.536862	FALSE	178.924	TRUE	Down	8.883e-181	FALSE
EVL	3.0492e-225	-0.665539	0.266	0.536	5.08363e-221	5.79416e-224	-0.665539	FALSE	223.237	TRUE	Down	3.049e-225	FALSE
EWSR1	9.07394e-27	0.161471	0.197	0.294	1.51281e-22	1.81626e-26	0.161471	FALSE	25.7408	TRUE	Up	9.074e-27	FALSE
EXD2	2.23735e-136	-0.440539	0.125	0.281	3.73011e-132	1.96955e-135	-0.440539	FALSE	134.706	TRUE	Down	2.237e-136	FALSE
EXD3	1.03312e-22	0.180837	0.133	0.198	1.72242e-18	1.90361e-22	0.180837	FALSE	21.7204	TRUE	Up	1.033e-22	FALSE
EXOC1	6.79894e-30	1.26551	0.23	0.195	1.13352e-25	1.44327e-29	1.26551	FALSE	28.8407	TRUE	Up	6.799e-30	FALSE
EXOC3	8.466e-56	-0.0664909	0.25	0.403	1.41145e-51	2.71712e-55	-0.0664909	FALSE	54.5659	TRUE	Down	8.466e-56	FALSE
EXOC4	7.85808e-68	-0.0755543	0.158	0.284	1.3101e-63	2.97071e-67	-0.0755543	FALSE	66.5271	TRUE	Down	7.858e-68	FALSE
EXOC5	4.86976e-11	0.441045	0.141	0.193	8.11886e-07	7.03945e-11	0.441045	FALSE	10.1525	TRUE	Up	4.870e-11	FALSE
EXOC6	0.000338258	1.15283	0.067	0.057	1	0.000405806	1.15283	FALSE	3.39168	TRUE	Up	3.383e-04	FALSE
EXOC6B	5.91479e-165	1.25535	0.47	0.375	9.86114e-161	6.76749e-164	1.25535	FALSE	163.17	TRUE	Up	5.915e-165	FALSE
EXOC7	1.31995e-138	-0.425381	0.316	0.554	2.20063e-134	1.18617e-137	-0.425381	FALSE	136.926	TRUE	Down	1.320e-138	FALSE
EXOC8	1.94465e-50	-0.14953	0.061	0.125	3.24212e-46	5.73751e-50	-0.14953	FALSE	49.2413	TRUE	Down	1.945e-50	FALSE
EXOG	2.21793e-05	0.534479	0.043	0.058	0.369773	2.76984e-05	0.534479	FALSE	4.55755	TRUE	Up	2.218e-05	FALSE
EXOSC1	0.00545569	0.706011	0.089	0.107	1	0.00625715	0.706011	FALSE	2.20362	TRUE	Up	5.456e-03	FALSE
EXOSC10	2.79618e-90	-0.22904	0.235	0.414	4.66179e-86	1.41898e-89	-0.22904	FALSE	88.848	TRUE	Down	2.796e-90	FALSE
EXOSC2	7.07094e-24	0.194706	0.121	0.184	1.17887e-19	1.33657e-23	0.194706	FALSE	22.874	TRUE	Up	7.071e-24	FALSE
EXOSC3	0.020008	0.825798	0.142	0.142	1	0.0224284	0.825798	FALSE	1.6492	TRUE	Up	2.001e-02	FALSE
EXOSC4	9.04053e-36	0.0727504	0.088	0.151	1.50724e-31	2.11133e-35	0.0727504	FALSE	34.6754	TRUE	Up	9.041e-36	FALSE
EXOSC5	2.09068e-82	-0.609541	0.039	0.109	3.48558e-78	9.51281e-82	-0.609541	FALSE	81.0217	TRUE	Down	2.091e-82	FALSE
EXOSC6	1.56991e-146	-0.586049	0.093	0.235	2.61735e-142	1.51156e-145	-0.586049	FALSE	144.821	TRUE	Down	1.570e-146	FALSE
EXOSC7	2.32093e-14	0.335657	0.101	0.145	3.86945e-10	3.6168e-14	0.335657	FALSE	13.4417	TRUE	Up	2.321e-14	FALSE
EXOSC8	2.38492e-08	0.428099	0.117	0.155	0.000397615	3.23147e-08	0.428099	FALSE	7.4906	TRUE	Up	2.385e-08	FALSE
EXOSC9	8.25448e-06	0.520186	0.103	0.131	0.137619	1.0437e-05	0.520186	FALSE	4.98143	TRUE	Up	8.254e-06	FALSE
EXT1	6.88666e-13	0.28521	0.073	0.106	1.14814e-08	1.03648e-12	0.28521	FALSE	11.9844	TRUE	Up	6.887e-13	FALSE
EXT2	0.00604308	0.727235	0.091	0.11	1	0.00691611	0.727235	FALSE	2.16014	TRUE	Up	6.043e-03	FALSE
EXTL3	9.40561e-124	-0.660975	0.051	0.151	1.5681e-119	7.14909e-123	-0.660975	FALSE	122.146	TRUE	Down	9.406e-124	FALSE
EYA4	3.18205e-59	-0.545848	0.033	0.086	5.30511e-55	1.07316e-58	-0.545848	FALSE	57.9693	TRUE	Down	3.182e-59	FALSE
EZH1	1.88296e-23	0.0909484	0.322	0.46	3.13927e-19	3.5237e-23	0.0909484	FALSE	22.453	TRUE	Up	1.883e-23	FALSE
FA2H	0	-0.703897	0.696	0.912	0	0	-0.703897	FALSE		TRUE	Down	0.000e+00	FALSE
FAAH	5.28322e-155	-0.437085	0.518	0.769	8.80818e-151	5.56512e-154	-0.437085	FALSE	153.255	TRUE	Down	5.283e-155	FALSE
FAAP100	4.3834e-41	-0.159834	0.058	0.112	7.30801e-37	1.11814e-40	-0.159834	FALSE	39.9515	TRUE	Down	4.383e-41	FALSE
FAAP20	1.38721e-25	0.179554	0.1	0.158	2.31275e-21	2.72296e-25	0.179554	FALSE	24.565	TRUE	Up	1.387e-25	FALSE
FABP3	0	-2.82171	0.048	0.289	0	0	-2.82171	FALSE		TRUE	Down	0.000e+00	FALSE
FABP5	1.0406e-37	-0.400537	0.02	0.053	1.73489e-33	2.51182e-37	-0.400537	FALSE	36.6	TRUE	Down	1.041e-37	FALSE
FADD	1.09505e-29	0.00561246	0.068	0.117	1.82566e-25	2.31544e-29	0.00561246	FALSE	28.6354	TRUE	Up	1.095e-29	FALSE
FADS1	0.0283108	0.246404	0.279	0.327	1	0.0315064	0.246404	FALSE	1.5016	TRUE	Up	2.831e-02	FALSE
FADS2	1.48216e-40	-0.418874	0.097	0.164	2.47106e-36	3.74535e-40	-0.418874	FALSE	39.4265	TRUE	Down	1.482e-40	FALSE
FADS3	0.000184381	0.449179	0.074	0.092	1	0.000223501	0.449179	FALSE	3.65072	TRUE	Up	1.844e-04	FALSE
FAF1	2.19232e-26	0.119151	0.237	0.347	3.65504e-22	4.3629e-26	0.119151	FALSE	25.3602	TRUE	Up	2.192e-26	FALSE
FAF2	1.3235e-20	0.287719	0.105	0.159	2.20654e-16	2.35031e-20	0.287719	FALSE	19.6289	TRUE	Up	1.323e-20	FALSE
FAH	6.84429e-75	-1.12349	0.01	0.051	1.14108e-70	2.82786e-74	-1.12349	FALSE	73.5485	TRUE	Down	6.844e-75	FALSE
FAHD1	1.55769e-25	0.124027	0.05	0.089	2.59698e-21	3.05482e-25	0.124027	FALSE	24.515	TRUE	Up	1.558e-25	FALSE
FAHD2A	1.85906e-25	0.185452	0.166	0.249	3.09942e-21	3.63676e-25	0.185452	FALSE	24.4393	TRUE	Up	1.859e-25	FALSE
FAHD2B	4.89154e-21	0.225058	0.137	0.202	8.15517e-17	8.74778e-21	0.225058	FALSE	20.0581	TRUE	Up	4.892e-21	FALSE
FAIM2	1.57178e-150	-0.446508	0.487	0.726	2.62047e-146	1.58965e-149	-0.446508	FALSE	148.799	TRUE	Down	1.572e-150	FALSE
FAM102A	1.61252e-33	-0.145235	0.646	0.821	2.68839e-29	3.62742e-33	-0.145235	FALSE	32.4404	TRUE	Down	1.613e-33	FALSE
FAM107B	1.4977e-30	-0.121929	0.624	0.789	2.49697e-26	3.2125e-30	-0.121929	FALSE	29.4932	TRUE	Down	1.498e-30	FALSE
FAM114A1	1.16226e-121	2.00654	0.181	0.073	1.93772e-117	8.63636e-121	2.00654	FALSE	120.064	TRUE	Up	1.162e-121	FALSE
FAM118A	0	-1.82743	0.097	0.388	0	0	-1.82743	FALSE		TRUE	Down	0.000e+00	FALSE
FAM118B	3.38939e-09	0.416417	0.051	0.073	5.65079e-05	4.69422e-09	0.416417	FALSE	8.32844	TRUE	Up	3.389e-09	FALSE
FAM120A	3.89031e-20	0.224242	0.2	0.288	6.48593e-16	6.82982e-20	0.224242	FALSE	19.1656	TRUE	Up	3.890e-20	FALSE
FAM120AOS	0.0140853	0.661661	0.121	0.144	1	0.015882	0.661661	FALSE	1.79909	TRUE	Up	1.409e-02	FALSE
FAM120B	7.25671e-36	0.133351	0.154	0.246	1.20984e-31	1.69703e-35	0.133351	FALSE	34.7703	TRUE	Up	7.257e-36	FALSE
FAM120C	9.56721e-85	-0.267334	0.114	0.229	1.59505e-80	4.49789e-84	-0.267334	FALSE	83.347	TRUE	Down	9.567e-85	TRUE	X
FAM122C	5.28245e-06	0.553513	0.045	0.061	0.088069	6.7205e-06	0.553513	FALSE	5.1726	TRUE	Up	5.282e-06	FALSE
FAM124A	2.91386e-168	-0.457221	0.5	0.76	4.858e-164	3.44355e-167	-0.457221	FALSE	166.463	TRUE	Down	2.914e-168	FALSE
FAM126A	1.52028e-153	2.58892	0.185	0.064	2.5346e-149	1.57827e-152	2.58892	FALSE	151.802	TRUE	Up	1.520e-153	FALSE
FAM126B	3.21592e-09	1.30927	0.098	0.079	5.36159e-05	4.45683e-09	1.30927	FALSE	8.35097	TRUE	Up	3.216e-09	FALSE
FAM131A	1.01702e-21	0.0873596	0.078	0.122	1.69558e-17	1.84054e-21	0.0873596	FALSE	20.7351	TRUE	Up	1.017e-21	FALSE
FAM131B	0	-0.784143	0.341	0.661	0	0	-0.784143	FALSE		TRUE	Down	0.000e+00	FALSE
FAM131C	6.5498e-203	-0.807008	0.081	0.243	1.09198e-198	1.05815e-201	-0.807008	FALSE	200.975	TRUE	Down	6.550e-203	FALSE
FAM133B	9.65489e-55	1.4567	0.218	0.152	1.60966e-50	3.04544e-54	1.4567	FALSE	53.5164	TRUE	Up	9.655e-55	FALSE
FAM135A	9.22462e-08	1.37403	0.071	0.056	0.00153793	1.23076e-07	1.37403	FALSE	6.90983	TRUE	Up	9.225e-08	FALSE
FAM13B	7.1683e-16	1.05486	0.217	0.198	1.1951e-11	1.15203e-15	1.05486	FALSE	14.9385	TRUE	Up	7.168e-16	FALSE
FAM13C	3.39884e-20	-0.064094	0.543	0.702	5.66655e-16	5.97429e-20	-0.064094	FALSE	19.2237	TRUE	Down	3.399e-20	FALSE
FAM160A2	1.26154e-15	0.309353	0.099	0.144	2.10325e-11	2.01768e-15	0.309353	FALSE	14.6951	TRUE	Up	1.262e-15	FALSE
FAM160B2	2.18931e-106	-0.369427	0.138	0.281	3.65002e-102	1.35489e-105	-0.369427	FALSE	104.868	TRUE	Down	2.189e-106	FALSE
FAM161A	2.61753e-05	0.637773	0.058	0.075	0.436394	3.26132e-05	0.637773	FALSE	4.48661	TRUE	Up	2.618e-05	FALSE
FAM161B	2.57219e-42	-0.394431	0.026	0.066	4.28836e-38	6.69593e-42	-0.394431	FALSE	41.1742	TRUE	Down	2.572e-42	FALSE
FAM162A	3.49106e-19	0.290675	0.101	0.152	5.8203e-15	6.0271e-19	0.290675	FALSE	18.2199	TRUE	Up	3.491e-19	FALSE
FAM168A	2.71753e-237	-0.691197	0.296	0.576	4.53066e-233	5.54234e-236	-0.691197	FALSE	235.256	TRUE	Down	2.718e-237	FALSE
FAM168B	9.16179e-194	-0.680335	0.112	0.292	1.52745e-189	1.3442e-192	-0.680335	FALSE	191.872	TRUE	Down	9.162e-194	FALSE
FAM169A	1.12846e-17	0.394119	0.119	0.175	1.88138e-13	1.88814e-17	0.394119	FALSE	16.724	TRUE	Up	1.128e-17	FALSE
FAM171A1	0	-1.42012	0.205	0.622	0	0	-1.42012	FALSE		TRUE	Down	0.000e+00	FALSE
FAM171B	5.60769e-21	1.23737	0.208	0.18	9.34914e-17	1.00202e-20	1.23737	FALSE	19.9991	TRUE	Up	5.608e-21	FALSE
FAM172A	4.5066e-06	0.936981	0.19	0.187	0.075134	5.74445e-06	0.936981	FALSE	5.24075	TRUE	Up	4.507e-06	FALSE
FAM174A	3.34905e-83	-0.288456	0.091	0.193	5.58353e-79	1.54092e-82	-0.288456	FALSE	81.8122	TRUE	Down	3.349e-83	FALSE
FAM174B	1.29435e-101	-0.432526	0.076	0.181	2.15795e-97	7.5296e-101	-0.432526	FALSE	100.123	TRUE	Down	1.294e-101	FALSE
FAM174C	1.37549e-28	0.109781	0.114	0.179	2.29322e-24	2.84838e-28	0.109781	FALSE	27.5454	TRUE	Up	1.375e-28	FALSE
FAM177A1	3.74927e-20	0.170787	0.214	0.305	6.25079e-16	6.58489e-20	0.170787	FALSE	19.1815	TRUE	Up	3.749e-20	FALSE
FAM178B	0.00164875	0.530322	0.179	0.219	1	0.0019297	0.530322	FALSE	2.71451	TRUE	Up	1.649e-03	FALSE
FAM184A	8.15994e-14	0.231953	0.045	0.071	1.36043e-09	1.25259e-13	0.231953	FALSE	12.9022	TRUE	Up	8.160e-14	FALSE
FAM185A	2.83364e-20	1.65797	0.073	0.044	4.72424e-16	4.992e-20	1.65797	FALSE	19.3017	TRUE	Up	2.834e-20	FALSE
FAM189B	2.57954e-85	-0.72095	0.034	0.101	4.30061e-81	1.21805e-84	-0.72095	FALSE	83.9143	TRUE	Down	2.580e-85	FALSE
FAM192A	3.4453e-59	-0.319325	0.059	0.128	5.74401e-55	1.16104e-58	-0.319325	FALSE	57.9352	TRUE	Down	3.445e-59	FALSE
FAM193A	7.0728e-17	0.262576	0.152	0.216	1.17918e-12	1.16312e-16	0.262576	FALSE	15.9344	TRUE	Up	7.073e-17	FALSE
FAM193B	0.000895531	0.598737	0.293	0.321	1	0.00105948	0.598737	FALSE	2.97491	TRUE	Up	8.955e-04	FALSE
FAM199X	1.2004e-56	-0.099084	0.104	0.193	2.00131e-52	3.89464e-56	-0.099084	FALSE	55.4095	TRUE	Down	1.200e-56	TRUE	X
FAM200B	2.30467e-87	1.99712	0.175	0.088	3.84234e-83	1.12013e-86	1.99712	FALSE	85.9507	TRUE	Up	2.305e-87	FALSE
FAM204A	0.0104941	1.06724	0.086	0.081	1	0.0118982	1.06724	FALSE	1.92452	TRUE	Up	1.049e-02	FALSE
FAM20B	1.19942e-25	0.251859	0.07	0.117	1.99968e-21	2.35651e-25	0.251859	FALSE	24.6277	TRUE	Up	1.199e-25	FALSE
FAM20C	5.0728e-98	-0.315107	0.136	0.272	8.45738e-94	2.83256e-97	-0.315107	FALSE	96.5478	TRUE	Down	5.073e-98	FALSE
FAM210B	0.0129935	0.792143	0.043	0.052	1	0.014674	0.792143	FALSE	1.83345	TRUE	Up	1.299e-02	FALSE
FAM214A	4.07965e-197	2.24408	0.278	0.126	6.80159e-193	6.16377e-196	2.24408	FALSE	195.21	TRUE	Up	4.080e-197	FALSE
FAM214B	1.74004e-44	-0.110364	0.07	0.133	2.90099e-40	4.69397e-44	-0.110364	FALSE	43.3285	TRUE	Down	1.740e-44	FALSE
FAM216A	2.10131e-24	0.0697559	0.034	0.066	3.5033e-20	4.02219e-24	0.0697559	FALSE	23.3955	TRUE	Up	2.101e-24	FALSE
FAM217B	9.71698e-05	0.542212	0.152	0.19	1	0.000118737	0.542212	FALSE	3.92541	TRUE	Up	9.717e-05	FALSE
FAM218A	6.67356e-05	0.581521	0.079	0.1	1	8.20827e-05	0.581521	FALSE	4.08575	TRUE	Up	6.674e-05	FALSE
FAM219A	1.32632e-111	-0.325926	0.243	0.442	2.21125e-107	8.80846e-111	-0.325926	FALSE	110.055	TRUE	Down	1.326e-111	FALSE
FAM219B	1.22139e-08	0.463223	0.118	0.157	0.000203631	1.66619e-08	0.463223	FALSE	7.77828	TRUE	Up	1.221e-08	FALSE
FAM221A	7.11578e-163	1.35476	0.433	0.329	1.18634e-158	8.00362e-162	1.35476	FALSE	161.097	TRUE	Up	7.116e-163	FALSE
FAM222A	7.17655e-229	-0.618086	0.377	0.667	1.19647e-224	1.40073e-227	-0.618086	FALSE	226.854	TRUE	Down	7.177e-229	FALSE
FAM222B	8.80774e-49	0.0128386	0.085	0.159	1.46843e-44	2.54725e-48	0.0128386	FALSE	47.5939	TRUE	Up	8.808e-49	FALSE
FAM227B	5.00779e-14	1.60656	0.062	0.04	8.34899e-10	7.72158e-14	1.60656	FALSE	13.1123	TRUE	Up	5.008e-14	FALSE
FAM228B	1.03085e-95	1.67725	0.256	0.162	1.71864e-91	5.61083e-95	1.67725	FALSE	94.251	TRUE	Up	1.031e-95	FALSE
FAM229B	1.36088e-05	1.04375	0.145	0.136	0.226885	1.70991e-05	1.04375	FALSE	4.76703	TRUE	Up	1.361e-05	FALSE
FAM234A	0	-0.970509	0.253	0.577	0	0	-0.970509	FALSE		TRUE	Down	0.000e+00	FALSE
FAM234B	9.3769e-26	0.0713343	0.067	0.112	1.56332e-21	1.84691e-25	0.0713343	FALSE	24.7336	TRUE	Up	9.377e-26	FALSE
FAM241A	3.05727e-18	0.269966	0.069	0.107	5.09708e-14	5.17057e-18	0.269966	FALSE	17.2865	TRUE	Up	3.057e-18	FALSE
FAM24B	3.8891e-29	-0.14764	0.037	0.074	6.4839e-25	8.13363e-29	-0.14764	FALSE	28.0897	TRUE	Down	3.889e-29	FALSE
FAM32A	0.0145243	0.751613	0.055	0.066	1	0.0163685	0.751613	FALSE	1.78599	TRUE	Up	1.452e-02	FALSE
FAM3A	1.86607e-178	-0.610964	0.151	0.345	3.11111e-174	2.43917e-177	-0.610964	FALSE	176.613	TRUE	Down	1.866e-178	TRUE	X
FAM49B	0.0011399	0.536125	0.215	0.271	1	0.00134325	0.536125	FALSE	2.87184	TRUE	Up	1.140e-03	FALSE
FAM50A	2.25138e-20	0.0440318	0.372	0.524	3.7535e-16	3.98005e-20	0.0440318	FALSE	19.4001	TRUE	Up	2.251e-20	TRUE	X
FAM50B	1.1723e-87	-0.447035	0.081	0.18	1.95446e-83	5.71057e-87	-0.447035	FALSE	86.2433	TRUE	Down	1.172e-87	FALSE
FAM53A	7.31472e-40	-0.138563	0.073	0.134	1.21951e-35	1.82751e-39	-0.138563	FALSE	38.7381	TRUE	Down	7.315e-40	FALSE
FAM53B	7.0949e-48	-0.0508847	0.273	0.427	1.18286e-43	2.03213e-47	-0.0508847	FALSE	46.692	TRUE	Down	7.095e-48	FALSE
FAM53C	5.5631e-19	0.250515	0.156	0.225	9.2748e-15	9.58132e-19	0.250515	FALSE	18.0186	TRUE	Up	5.563e-19	FALSE
FAM71F2	0.00526767	0.764343	0.065	0.078	1	0.00604713	0.764343	FALSE	2.21845	TRUE	Up	5.268e-03	FALSE
FAM76A	1.69607e-09	0.390035	0.093	0.126	2.82769e-05	2.36534e-09	0.390035	FALSE	8.62611	TRUE	Up	1.696e-09	FALSE
FAM76B	0.00586065	0.859056	0.139	0.137	1	0.00671	0.859056	FALSE	2.17328	TRUE	Up	5.861e-03	FALSE
FAM89B	6.28974e-53	-0.154149	0.068	0.136	1.04863e-48	1.92759e-52	-0.154149	FALSE	51.715	TRUE	Down	6.290e-53	FALSE
FAM8A1	0.000265337	0.650146	0.095	0.118	1	0.000319746	0.650146	FALSE	3.49519	TRUE	Up	2.653e-04	FALSE
FAM98A	1.293e-05	0.536672	0.152	0.194	0.215569	1.62653e-05	0.536672	FALSE	4.78874	TRUE	Up	1.293e-05	FALSE
FAM98C	2.49224e-06	0.496582	0.115	0.147	0.0415506	3.19663e-06	0.496582	FALSE	5.49531	TRUE	Up	2.492e-06	FALSE
FAN1	4.61621e-17	1.00925	0.234	0.215	7.69614e-13	7.62474e-17	1.00925	FALSE	16.1178	TRUE	Up	4.616e-17	FALSE
FANCB	3.67388e-15	1.52075	0.077	0.052	6.12509e-11	5.81764e-15	1.52075	FALSE	14.2353	TRUE	Up	3.674e-15	TRUE	X
FANCF	2.97514e-54	-0.214876	0.043	0.099	4.96016e-50	9.32313e-54	-0.214876	FALSE	53.0304	TRUE	Down	2.975e-54	FALSE
FANCG	2.62812e-06	0.354809	0.036	0.05	0.043816	3.36791e-06	0.354809	FALSE	5.47264	TRUE	Up	2.628e-06	FALSE
FANCL	1.14836e-06	0.815545	0.249	0.258	0.0191455	1.48686e-06	0.815545	FALSE	5.82773	TRUE	Up	1.148e-06	FALSE
FAR1	0	1.31282	0.624	0.513	0	0	1.31282	FALSE		TRUE	Up	0.000e+00	FALSE
FARP2	1.06209e-23	0.193001	0.192	0.282	1.77072e-19	1.99883e-23	0.193001	FALSE	22.6992	TRUE	Up	1.062e-23	FALSE
FARSA	1.53845e-89	-0.269323	0.157	0.297	2.5649e-85	7.71189e-89	-0.269323	FALSE	88.1128	TRUE	Down	1.538e-89	FALSE
FARSB	2.7377e-06	1.11092	0.139	0.129	0.0456429	3.50626e-06	1.11092	FALSE	5.45516	TRUE	Up	2.738e-06	FALSE
FASN	0	-1.91139	0.266	0.76	0	0	-1.91139	FALSE		TRUE	Down	0.000e+00	FALSE
FASTK	0.0052868	0.509629	0.168	0.202	1	0.00606828	0.509629	FALSE	2.21693	TRUE	Up	5.287e-03	FALSE
FASTKD1	9.68945e-13	1.55432	0.076	0.054	1.61542e-08	1.45375e-12	1.55432	FALSE	11.8375	TRUE	Up	9.689e-13	FALSE
FASTKD2	6.57456e-13	1.33361	0.112	0.088	1.09611e-08	9.90029e-13	1.33361	FALSE	12.0044	TRUE	Up	6.575e-13	FALSE
FASTKD3	1.80607e-11	1.50911	0.062	0.042	3.01107e-07	2.6386e-11	1.50911	FALSE	10.5786	TRUE	Up	1.806e-11	FALSE
FAT1	5.6928e-217	-1.01175	0.056	0.203	9.49103e-213	1.01892e-215	-1.01175	FALSE	214.992	TRUE	Down	5.693e-217	FALSE
FAT4	3.98223e-12	1.42003	0.055	0.035	6.63917e-08	5.90693e-12	1.42003	FALSE	11.2286	TRUE	Up	3.982e-12	FALSE
FAXDC2	2.44122e-264	-0.611208	0.513	0.792	4.07e-260	6.10447e-263	-0.611208	FALSE	262.214	TRUE	Down	2.441e-264	FALSE
FBF1	7.8642e-18	0.246426	0.163	0.232	1.31112e-13	1.32147e-17	0.246426	FALSE	16.8789	TRUE	Up	7.864e-18	FALSE
FBH1	0.000118938	0.512345	0.121	0.151	1	0.000144987	0.512345	FALSE	3.83867	TRUE	Up	1.189e-04	FALSE
FBL	5.94197e-25	-0.0350757	0.036	0.069	9.90645e-21	1.15142e-24	-0.0350757	FALSE	23.9388	TRUE	Down	5.942e-25	FALSE
FBN1	8.23194e-128	-0.389311	0.295	0.518	1.37243e-123	6.57564e-127	-0.389311	FALSE	126.182	TRUE	Down	8.232e-128	FALSE
FBRS	2.46719e-111	-0.320106	0.191	0.365	4.1133e-107	1.63099e-110	-0.320106	FALSE	109.788	TRUE	Down	2.467e-111	FALSE
FBRSL1	3.18464e-96	-0.377329	0.123	0.249	5.30944e-92	1.74216e-95	-0.377329	FALSE	94.7589	TRUE	Down	3.185e-96	FALSE
FBXL12	6.17423e-30	0.0808774	0.066	0.116	1.02937e-25	1.3113e-29	0.0808774	FALSE	28.8823	TRUE	Up	6.174e-30	FALSE
FBXL15	6.12138e-16	0.128674	0.046	0.074	1.02056e-11	9.85245e-16	0.128674	FALSE	15.0065	TRUE	Up	6.121e-16	FALSE
FBXL17	1.44232e-07	0.529545	0.105	0.139	0.00240463	1.914e-07	0.529545	FALSE	6.71806	TRUE	Up	1.442e-07	FALSE
FBXL18	2.0856e-53	-0.0614294	0.099	0.183	3.47712e-49	6.45123e-53	-0.0614294	FALSE	52.1904	TRUE	Down	2.086e-53	FALSE
FBXL19	6.87341e-73	-0.478714	0.045	0.114	1.14593e-68	2.76185e-72	-0.478714	FALSE	71.5588	TRUE	Down	6.873e-73	FALSE
FBXL2	7.39466e-94	-0.470412	0.042	0.12	1.23284e-89	3.91854e-93	-0.470412	FALSE	92.4069	TRUE	Down	7.395e-94	FALSE
FBXL20	0.012687	0.658626	0.088	0.104	1	0.0143373	0.658626	FALSE	1.84353	TRUE	Up	1.269e-02	FALSE
FBXL4	7.63695e-10	1.28214	0.114	0.095	1.27323e-05	1.07355e-09	1.28214	FALSE	8.96918	TRUE	Up	7.637e-10	FALSE
FBXL5	1.28937e-144	1.38013	0.405	0.306	2.14964e-140	1.21834e-143	1.38013	FALSE	142.914	TRUE	Up	1.289e-144	FALSE
FBXL6	7.25764e-08	0.231493	0.039	0.056	0.00120999	9.71477e-08	0.231493	FALSE	7.01257	TRUE	Up	7.258e-08	FALSE
FBXL7	1.10993e-05	0.536239	0.083	0.106	0.185047	1.39868e-05	0.536239	FALSE	4.85428	TRUE	Up	1.110e-05	FALSE
FBXL8	4.39838e-14	0.238615	0.077	0.113	7.33298e-10	6.80258e-14	0.238615	FALSE	13.1673	TRUE	Up	4.398e-14	FALSE
FBXO11	2.18709e-35	1.67777	0.122	0.074	3.64632e-31	5.07888e-35	1.67777	FALSE	34.2942	TRUE	Up	2.187e-35	FALSE
FBXO2	7.71793e-67	-0.504187	0.034	0.091	1.28673e-62	2.88236e-66	-0.504187	FALSE	65.5403	TRUE	Down	7.718e-67	FALSE
FBXO21	3.15957e-86	-0.208973	0.223	0.394	5.26764e-82	1.51263e-85	-0.208973	FALSE	84.8203	TRUE	Down	3.160e-86	FALSE
FBXO22	2.56512e-12	1.38458	0.109	0.086	4.27656e-08	3.82132e-12	1.38458	FALSE	11.4178	TRUE	Up	2.565e-12	FALSE
FBXO25	0.00185386	0.93159	0.16	0.16	1	0.00216652	0.93159	FALSE	2.66424	TRUE	Up	1.854e-03	FALSE
FBXO28	0.0192368	0.980593	0.097	0.093	1	0.0215695	0.980593	FALSE	1.66616	TRUE	Up	1.924e-02	FALSE
FBXO3	2.70337e-08	1.20634	0.13	0.115	0.000450705	3.65949e-08	1.20634	FALSE	7.43658	TRUE	Up	2.703e-08	FALSE
FBXO31	4.78548e-79	-0.643907	0.034	0.099	7.97835e-75	2.08717e-78	-0.643907	FALSE	77.6804	TRUE	Down	4.785e-79	FALSE
FBXO32	6.51734e-190	-0.50001	0.282	0.535	1.08657e-185	9.27807e-189	-0.50001	FALSE	188.033	TRUE	Down	6.517e-190	FALSE
FBXO36	1.23856e-12	0.30166	0.039	0.061	2.06493e-08	1.85505e-12	0.30166	FALSE	11.7316	TRUE	Up	1.239e-12	FALSE
FBXO38	0.0389213	0.679119	0.105	0.123	1	0.0430148	0.679119	FALSE	1.36638	TRUE	Up	3.892e-02	FALSE
FBXO4	2.27073e-07	1.34276	0.059	0.045	0.00378577	2.99719e-07	1.34276	FALSE	6.52329	TRUE	Up	2.271e-07	FALSE
FBXO42	0.0176462	0.641275	0.127	0.151	1	0.019804	0.641275	FALSE	1.70325	TRUE	Up	1.765e-02	FALSE
FBXO44	3.01568e-45	0.0450105	0.148	0.247	5.02774e-41	8.23039e-45	0.0450105	FALSE	44.0846	TRUE	Up	3.016e-45	FALSE
FBXO46	2.48565e-57	-0.146382	0.088	0.17	4.14408e-53	8.16592e-57	-0.146382	FALSE	56.088	TRUE	Down	2.486e-57	FALSE
FBXO7	6.67158e-23	0.390096	0.583	0.649	1.11229e-18	1.23299e-22	0.390096	FALSE	21.909	TRUE	Up	6.672e-23	FALSE
FBXO9	3.23533e-05	0.48892	0.137	0.173	0.539395	4.02237e-05	0.48892	FALSE	4.39552	TRUE	Up	3.235e-05	FALSE
FBXW11	5.76346e-16	0.402821	0.058	0.091	9.60883e-12	9.29024e-16	0.402821	FALSE	15.032	TRUE	Up	5.763e-16	FALSE
FBXW4	3.60896e-20	0.256178	0.175	0.253	6.01686e-16	6.33975e-20	0.256178	FALSE	19.1979	TRUE	Up	3.609e-20	FALSE
FBXW5	2.39447e-129	-0.462764	0.119	0.267	3.99205e-125	1.94878e-128	-0.462764	FALSE	127.71	TRUE	Down	2.394e-129	FALSE
FBXW7	6.2383e-25	0.20873	0.091	0.145	1.04005e-20	1.20776e-24	0.20873	FALSE	23.918	TRUE	Up	6.238e-25	FALSE
FBXW8	1.01017e-17	0.245416	0.071	0.11	1.68415e-13	1.69284e-17	0.245416	FALSE	16.7714	TRUE	Up	1.010e-17	FALSE
FCF1	2.33981e-08	0.514548	0.038	0.056	0.000390092	3.17083e-08	0.514548	FALSE	7.49883	TRUE	Up	2.340e-08	FALSE
FCHO1	1.10859e-159	-0.510435	0.402	0.665	1.84825e-155	1.21832e-158	-0.510435	FALSE	157.914	TRUE	Down	1.109e-159	FALSE
FCHO2	4.92298e-05	0.980701	0.118	0.108	0.82076	6.08374e-05	0.980701	FALSE	4.21583	TRUE	Up	4.923e-05	FALSE
FCHSD1	1.02345e-47	-0.313958	0.046	0.099	1.70629e-43	2.91492e-47	-0.313958	FALSE	46.5354	TRUE	Down	1.023e-47	FALSE
FCHSD2	0	3.8636	0.211	0.022	0	0	3.8636	FALSE		TRUE	Up	0.000e+00	FALSE
FCSK	1.19348e-42	-0.16474	0.061	0.118	1.98978e-38	3.12574e-42	-0.16474	FALSE	41.505	TRUE	Down	1.193e-42	FALSE
FDFT1	4.95719e-134	-0.486713	0.282	0.493	8.26463e-130	4.23843e-133	-0.486713	FALSE	132.373	TRUE	Down	4.957e-134	FALSE
FDPS	3.6644e-227	-1.13231	0.075	0.24	6.10929e-223	7.08807e-226	-1.13231	FALSE	225.149	TRUE	Down	3.664e-227	FALSE
FDX2	5.05064e-26	0.0942001	0.048	0.087	8.42042e-22	1.00027e-25	0.0942001	FALSE	24.9999	TRUE	Up	5.051e-26	FALSE
FDXR	4.02268e-06	0.488236	0.036	0.05	0.0670662	5.13444e-06	0.488236	FALSE	5.28951	TRUE	Up	4.023e-06	FALSE
FECH	0.0015591	0.74114	0.201	0.208	1	0.001826	0.74114	FALSE	2.7385	TRUE	Up	1.559e-03	FALSE
FEM1A	1.07767e-98	-0.41214	0.081	0.187	1.79669e-94	6.06856e-98	-0.41214	FALSE	97.2169	TRUE	Down	1.078e-98	FALSE
FEM1B	3.52443e-08	0.538863	0.117	0.155	0.000587592	4.75974e-08	0.538863	FALSE	7.32242	TRUE	Up	3.524e-08	FALSE
FEM1C	5.59907e-16	0.307355	0.084	0.125	9.33476e-12	9.03031e-16	0.307355	FALSE	15.0443	TRUE	Up	5.599e-16	FALSE
FER	1.49267e-11	0.919528	0.215	0.202	2.48858e-07	2.18629e-11	0.919528	FALSE	10.6603	TRUE	Up	1.493e-11	FALSE
FEZ1	0	-0.913676	0.58	0.863	0	0	-0.913676	FALSE		TRUE	Down	0.000e+00	FALSE
FEZ2	4.05852e-63	-0.080884	0.212	0.357	6.76636e-59	1.44323e-62	-0.080884	FALSE	61.8407	TRUE	Down	4.059e-63	FALSE
FFAR1	2.78843e-05	1.11082	0.095	0.083	0.464887	3.47176e-05	1.11082	FALSE	4.45945	TRUE	Up	2.788e-05	FALSE
FGD4	3.47309e-194	-0.585023	0.114	0.297	5.79034e-190	5.12177e-193	-0.585023	FALSE	192.291	TRUE	Down	3.473e-194	FALSE
FGF1	8.13667e-127	-0.380985	0.198	0.385	1.35655e-122	6.43992e-126	-0.380985	FALSE	125.191	TRUE	Down	8.137e-127	FALSE
FGF22	6.32797e-25	-0.372666	0.024	0.051	1.055e-20	1.22485e-24	-0.372666	FALSE	23.9119	TRUE	Down	6.328e-25	FALSE
FGFR1	0	-2.11043	0.023	0.177	0	0	-2.11043	FALSE		TRUE	Down	0.000e+00	FALSE
FGFR1OP	2.4196e-05	0.57671	0.054	0.07	0.403396	3.01907e-05	0.57671	FALSE	4.52013	TRUE	Up	2.420e-05	FALSE
FGFR1OP2	3.06139e-92	1.24507	0.364	0.292	5.10395e-88	1.59484e-91	1.24507	FALSE	90.7973	TRUE	Up	3.061e-92	FALSE
FGFR2	2.92634e-20	-0.0875127	0.814	0.898	4.87879e-16	5.15214e-20	-0.0875127	FALSE	19.288	TRUE	Down	2.926e-20	FALSE
FGFRL1	3.02941e-184	-1.67093	0.023	0.122	5.05063e-180	4.14837e-183	-1.67093	FALSE	182.382	TRUE	Down	3.029e-184	FALSE
FHIT	4.41115e-37	0.072419	0.083	0.146	7.35427e-33	1.05299e-36	0.072419	FALSE	35.9776	TRUE	Up	4.411e-37	FALSE
FIBP	3.92725e-68	-0.22814	0.091	0.182	6.54752e-64	1.49187e-67	-0.22814	FALSE	66.8263	TRUE	Down	3.927e-68	FALSE
FICD	4.35327e-25	0.165341	0.072	0.12	7.25776e-21	8.45467e-25	0.165341	FALSE	24.0729	TRUE	Up	4.353e-25	FALSE
FIGN	5.75076e-245	4.41817	0.152	0.013	9.58767e-241	1.24653e-243	4.41817	FALSE	242.904	TRUE	Up	5.751e-245	FALSE
FIP1L1	2.43817e-11	0.361518	0.155	0.211	4.06492e-07	3.55186e-11	0.361518	FALSE	10.4495	TRUE	Up	2.438e-11	FALSE
FIS1	1.65598e-84	-0.267378	0.558	0.759	2.76085e-80	7.74315e-84	-0.267378	FALSE	83.1111	TRUE	Down	1.656e-84	FALSE
FITM2	7.72733e-58	-0.308318	0.051	0.114	1.2883e-53	2.55808e-57	-0.308318	FALSE	56.5921	TRUE	Down	7.727e-58	FALSE
FKBP11	0.00143644	0.59014	0.058	0.071	1	0.0016844	0.59014	FALSE	2.77355	TRUE	Up	1.436e-03	FALSE
FKBP14	0.0114445	1.18092	0.051	0.044	1	0.0129638	1.18092	FALSE	1.88727	TRUE	Up	1.144e-02	FALSE
FKBP15	2.29243e-23	0.207018	0.151	0.225	3.82194e-19	4.28255e-23	0.207018	FALSE	22.3683	TRUE	Up	2.292e-23	FALSE
FKBP3	2.84984e-19	1.41907	0.127	0.095	4.75126e-15	4.92796e-19	1.41907	FALSE	18.3073	TRUE	Up	2.850e-19	FALSE
FKBP5	4.16734e-54	-0.229922	0.074	0.147	6.94779e-50	1.30354e-53	-0.229922	FALSE	52.8849	TRUE	Down	4.167e-54	FALSE
FKBP8	1.68247e-142	-0.509403	0.201	0.397	2.80502e-138	1.55904e-141	-0.509403	FALSE	140.807	TRUE	Down	1.682e-142	FALSE
FKBP9	5.37566e-119	-0.757888	0.031	0.113	8.96231e-115	3.87111e-118	-0.757888	FALSE	117.412	TRUE	Down	5.376e-119	FALSE
FKRP	6.64295e-76	-0.352915	0.081	0.173	1.10751e-71	2.78063e-75	-0.352915	FALSE	74.5559	TRUE	Down	6.643e-76	FALSE
FKTN	1.32626e-39	1.64238	0.146	0.093	2.21115e-35	3.29922e-39	1.64238	FALSE	38.4816	TRUE	Up	1.326e-39	FALSE
FLAD1	3.08427e-19	0.22237	0.063	0.101	5.14209e-15	5.32692e-19	0.22237	FALSE	18.2735	TRUE	Up	3.084e-19	FALSE
FLCN	1.32676e-25	0.083544	0.272	0.392	2.21197e-21	2.60549e-25	0.083544	FALSE	24.5841	TRUE	Up	1.327e-25	FALSE
FLII	2.30207e-147	-0.46831	0.308	0.552	3.83801e-143	2.2466e-146	-0.46831	FALSE	145.648	TRUE	Down	2.302e-147	FALSE
FLNB	8.40523e-113	-0.265826	0.165	0.329	1.40132e-108	5.65616e-112	-0.265826	FALSE	111.247	TRUE	Down	8.405e-113	FALSE
FLNC	8.72126e-102	-0.314301	0.213	0.389	1.45401e-97	5.08711e-101	-0.314301	FALSE	100.294	TRUE	Down	8.721e-102	FALSE
FLOT1	1.84861e-61	-0.100638	0.174	0.3	3.082e-57	6.43322e-61	-0.100638	FALSE	60.1916	TRUE	Down	1.849e-61	FALSE
FLOT2	4.28969e-26	0.12585	0.066	0.112	7.15178e-22	8.50349e-26	0.12585	FALSE	25.0704	TRUE	Up	4.290e-26	FALSE
FLRT1	0.00178331	0.916885	0.106	0.099	1	0.00208464	0.916885	FALSE	2.68097	TRUE	Up	1.783e-03	FALSE
FLVCR1	4.24611e-25	0.0795199	0.09	0.143	7.07912e-21	8.25027e-25	0.0795199	FALSE	24.0835	TRUE	Up	4.246e-25	FALSE
FLYWCH2	5.50024e-122	-0.753519	0.055	0.156	9.17e-118	4.09409e-121	-0.753519	FALSE	120.388	TRUE	Down	5.500e-122	FALSE
FMC1	1.24608e-05	0.405405	0.191	0.242	0.207746	1.56819e-05	0.405405	FALSE	4.8046	TRUE	Up	1.246e-05	FALSE
FMN1	7.58695e-117	2.48257	0.201	0.098	1.2649e-112	5.33002e-116	2.48257	FALSE	115.273	TRUE	Up	7.587e-117	FALSE
FMNL2	0	-0.899059	0.745	0.953	0	0	-0.899059	FALSE		TRUE	Down	0.000e+00	FALSE
FMO5	3.27914e-179	-1.25597	0.037	0.149	5.46697e-175	4.32555e-178	-1.25597	FALSE	177.364	TRUE	Down	3.279e-179	FALSE
FMR1	8.81584e-13	0.367168	0.13	0.18	1.46978e-08	1.32452e-12	0.367168	FALSE	11.8779	TRUE	Up	8.816e-13	TRUE	X
FN3K	1.697e-15	-0.0141128	0.491	0.645	2.82924e-11	2.7061e-15	-0.0141128	FALSE	14.5677	TRUE	Down	1.697e-15	FALSE
FN3KRP	1.30234e-56	-0.0455771	0.176	0.298	2.17126e-52	4.21904e-56	-0.0455771	FALSE	55.3748	TRUE	Down	1.302e-56	FALSE
FNBP1	1.5526e-102	0.531752	0.703	0.732	2.58849e-98	9.13036e-102	0.531752	FALSE	101.04	TRUE	Up	1.553e-102	FALSE
FNBP4	2.35668e-09	0.252573	0.258	0.341	3.92906e-05	3.27445e-09	0.252573	FALSE	8.48486	TRUE	Up	2.357e-09	FALSE
FNDC3A	4.76872e-08	0.973471	0.208	0.204	0.000795041	6.41906e-08	0.973471	FALSE	7.19253	TRUE	Up	4.769e-08	FALSE
FNIP1	3.09029e-115	1.44792	0.334	0.235	5.15213e-111	2.13279e-114	1.44792	FALSE	113.671	TRUE	Up	3.090e-115	FALSE
FNIP2	0.0193503	0.787978	0.174	0.18	1	0.021694	0.787978	FALSE	1.66366	TRUE	Up	1.935e-02	FALSE
FNTA	0.0121776	0.57135	0.316	0.363	1	0.013767	0.57135	FALSE	1.86116	TRUE	Up	1.218e-02	FALSE
FNTB	0	-1.44979	0.204	0.589	0	0	-1.44979	FALSE		TRUE	Down	0.000e+00	FALSE
FOLH1	3.95757e-41	0.418345	0.633	0.677	6.59807e-37	1.01072e-40	0.418345	FALSE	39.9954	TRUE	Up	3.958e-41	FALSE
FOPNL	0.000515531	1.10862	0.103	0.095	1	0.000615398	1.10862	FALSE	3.21084	TRUE	Up	5.155e-04	FALSE
FOXJ2	1.02946e-23	0.0721128	0.051	0.089	1.71632e-19	1.93828e-23	0.0721128	FALSE	22.7126	TRUE	Up	1.029e-23	FALSE
FOXJ3	0.0118612	0.919854	0.12	0.118	1	0.0134181	0.919854	FALSE	1.87231	TRUE	Up	1.186e-02	FALSE
FOXK1	3.32059e-157	-0.498461	0.192	0.396	5.53608e-153	3.58532e-156	-0.498461	FALSE	155.445	TRUE	Down	3.321e-157	FALSE
FOXK2	2.81626e-45	-0.0205499	0.121	0.207	4.69527e-41	7.69101e-45	-0.0205499	FALSE	44.114	TRUE	Down	2.816e-45	FALSE
FOXN2	1.02127e-35	0.961992	0.334	0.313	1.70266e-31	2.38315e-35	0.961992	FALSE	34.6228	TRUE	Up	1.021e-35	FALSE
FOXO1	3.47515e-07	0.548802	0.117	0.153	0.00579377	4.5611e-07	0.548802	FALSE	6.34093	TRUE	Up	3.475e-07	FALSE
FOXO4	5.49503e-44	-0.181586	0.053	0.107	9.16132e-40	1.46721e-43	-0.181586	FALSE	42.8335	TRUE	Down	5.495e-44	TRUE	X
FOXP1	0.00034738	0.438085	0.185	0.229	1	0.000416634	0.438085	FALSE	3.38025	TRUE	Up	3.474e-04	FALSE
FOXP4	3.94655e-161	-0.6886	0.091	0.239	6.57969e-157	4.38184e-160	-0.6886	FALSE	159.358	TRUE	Down	3.947e-161	FALSE
FOXRED1	6.4043e-37	0.0431189	0.106	0.179	1.06772e-32	1.52582e-36	0.0431189	FALSE	35.8165	TRUE	Up	6.404e-37	FALSE
FOXRED2	2.00657e-32	0.0302947	0.06	0.109	3.34536e-28	4.43751e-32	0.0302947	FALSE	31.3529	TRUE	Up	2.007e-32	FALSE
FPGS	2.95295e-42	-0.0926539	0.11	0.188	4.92317e-38	7.67786e-42	-0.0926539	FALSE	41.1148	TRUE	Down	2.953e-42	FALSE
FPGT	2.61191e-43	1.42252	0.197	0.14	4.35458e-39	6.89502e-43	1.42252	FALSE	42.1615	TRUE	Up	2.612e-43	FALSE
FRA10AC1	0.0147231	0.909157	0.154	0.157	1	0.0165839	0.909157	FALSE	1.78031	TRUE	Up	1.472e-02	FALSE
FRK	0.000597902	0.659282	0.085	0.105	1	0.000711855	0.659282	FALSE	3.14761	TRUE	Up	5.979e-04	FALSE
FRMD4A	5.82911e-27	1.31473	0.107	0.067	9.71829e-23	1.1703e-26	1.31473	FALSE	25.9317	TRUE	Up	5.829e-27	FALSE
FRMD4B	3.62372e-11	0.0790282	0.41	0.548	6.04146e-07	5.25409e-11	0.0790282	FALSE	10.2795	TRUE	Up	3.624e-11	FALSE
FRS2	9.74988e-15	0.416278	0.096	0.139	1.6255e-10	1.53294e-14	0.416278	FALSE	13.8145	TRUE	Up	9.750e-15	FALSE
FRS3	1.75057e-16	0.308036	0.072	0.109	2.91855e-12	2.85108e-16	0.308036	FALSE	15.545	TRUE	Up	1.751e-16	FALSE
FRY	7.99919e-241	4.33704	0.145	0.01	1.33362e-236	1.6914e-239	4.33704	FALSE	238.772	TRUE	Up	7.999e-241	FALSE
FRYL	0	1.41573	0.712	0.545	0	0	1.41573	FALSE		TRUE	Up	0.000e+00	FALSE
FSCN1	0.0349692	0.305752	0.417	0.531	1	0.0387514	0.305752	FALSE	1.41171	TRUE	Up	3.497e-02	FALSE
FSD1	6.89533e-56	-0.0488395	0.152	0.263	1.14959e-51	2.21549e-55	-0.0488395	FALSE	54.6545	TRUE	Down	6.895e-56	FALSE
FSD1L	0.000614991	1.03496	0.13	0.124	1	0.000731999	1.03496	FALSE	3.13549	TRUE	Up	6.150e-04	FALSE
FSTL3	4.40381e-14	0.0600937	0.031	0.053	7.34203e-10	6.80976e-14	0.0600937	FALSE	13.1669	TRUE	Up	4.404e-14	FALSE
FTCD	6.31418e-53	-0.688739	0.024	0.068	1.0527e-48	1.93439e-52	-0.688739	FALSE	51.7135	TRUE	Down	6.314e-53	FALSE
FTH1	2.97378e-84	0.349876	0.862	0.901	4.95788e-80	1.386e-83	0.349876	FALSE	82.8582	TRUE	Up	2.974e-84	FALSE
FTO	1.21975e-33	0.0951614	0.176	0.273	2.03357e-29	2.75034e-33	0.0951614	FALSE	32.5606	TRUE	Up	1.220e-33	FALSE
FTSJ1	1.23745e-45	-0.339259	0.029	0.073	2.06308e-41	3.40526e-45	-0.339259	FALSE	44.4678	TRUE	Down	1.237e-45	TRUE	X
FTSJ3	8.33258e-65	-0.259891	0.081	0.165	1.38921e-60	3.01912e-64	-0.259891	FALSE	63.5201	TRUE	Down	8.333e-65	FALSE
FUBP1	1.69491e-37	-0.0893455	0.359	0.521	2.82576e-33	4.07411e-37	-0.0893455	FALSE	36.39	TRUE	Down	1.695e-37	FALSE
FUBP3	3.72977e-69	-0.146179	0.228	0.384	6.21828e-65	1.43646e-68	-0.146179	FALSE	67.8427	TRUE	Down	3.730e-69	FALSE
FUCA1	1.69776e-80	-0.508958	0.044	0.117	2.83051e-76	7.53813e-80	-0.508958	FALSE	79.1227	TRUE	Down	1.698e-80	FALSE
FUCA2	1.1664e-10	0.477074	0.081	0.113	1.94463e-06	1.66903e-10	0.477074	FALSE	9.77754	TRUE	Up	1.166e-10	FALSE
FURIN	3.85752e-11	0.248164	0.047	0.071	6.43125e-07	5.58744e-11	0.248164	FALSE	10.2528	TRUE	Up	3.858e-11	FALSE
FUS	2.3313e-68	-0.180742	0.309	0.5	3.88675e-64	8.89525e-68	-0.180742	FALSE	67.0508	TRUE	Down	2.331e-68	FALSE
FUT11	1.54157e-96	-0.451305	0.064	0.159	2.57011e-92	8.46541e-96	-0.451305	FALSE	95.0724	TRUE	Down	1.542e-96	FALSE
FUT4	8.3064e-13	0.40018	0.07	0.102	1.38484e-08	1.24886e-12	0.40018	FALSE	11.9035	TRUE	Up	8.306e-13	FALSE
FUT8	2.12616e-52	0.799769	0.446	0.443	3.54474e-48	6.45633e-52	0.799769	FALSE	51.19	TRUE	Up	2.126e-52	FALSE
FUT9	7.93502e-240	2.36545	0.301	0.128	1.32293e-235	1.66964e-238	2.36545	FALSE	237.777	TRUE	Up	7.935e-240	FALSE
FUZ	1.61101e-23	0.163597	0.205	0.3	2.68588e-19	3.01807e-23	0.163597	FALSE	22.5203	TRUE	Up	1.611e-23	FALSE
FXN	8.42863e-10	0.408365	0.033	0.051	1.40522e-05	1.18388e-09	0.408365	FALSE	8.92669	TRUE	Up	8.429e-10	FALSE
FXR1	4.60044e-06	0.516698	0.157	0.201	0.0766986	5.86147e-06	0.516698	FALSE	5.23199	TRUE	Up	4.600e-06	FALSE
FXR2	5.62533e-113	-0.318906	0.137	0.287	9.37854e-109	3.79731e-112	-0.318906	FALSE	111.421	TRUE	Down	5.625e-113	FALSE
FXYD7	7.40413e-132	3.23783	0.123	0.028	1.23442e-127	6.18349e-131	3.23783	FALSE	130.209	TRUE	Up	7.404e-132	FALSE
FYCO1	2.71321e-07	0.366153	0.057	0.077	0.00452347	3.57248e-07	0.366153	FALSE	6.44703	TRUE	Up	2.713e-07	FALSE
FYN	2.64339e-23	0.994823	0.263	0.24	4.40707e-19	4.92752e-23	0.994823	FALSE	22.3074	TRUE	Up	2.643e-23	FALSE
FYTTD1	3.85907e-14	0.338829	0.093	0.135	6.43383e-10	5.97812e-14	0.338829	FALSE	13.2234	TRUE	Up	3.859e-14	FALSE
FZR1	1.03181e-62	-0.136145	0.259	0.421	1.72023e-58	3.64663e-62	-0.136145	FALSE	61.4381	TRUE	Down	1.032e-62	FALSE
G2E3	1.97274e-14	1.56369	0.08	0.055	3.28895e-10	3.07977e-14	1.56369	FALSE	13.5115	TRUE	Up	1.973e-14	FALSE
G3BP2	1.09372e-175	-0.520404	0.213	0.441	1.82344e-171	1.39578e-174	-0.520404	FALSE	173.855	TRUE	Down	1.094e-175	FALSE
G6PC3	5.44949e-111	-0.335544	0.119	0.257	9.08539e-107	3.58056e-110	-0.335544	FALSE	109.446	TRUE	Down	5.449e-111	FALSE
G6PD	6.44907e-220	-0.903684	0.083	0.253	1.07519e-215	1.18375e-218	-0.903684	FALSE	217.927	TRUE	Down	6.449e-220	TRUE	X
GAA	4.06068e-78	-0.185167	0.181	0.325	6.76996e-74	1.74982e-77	-0.185167	FALSE	76.757	TRUE	Down	4.061e-78	FALSE
GAB1	0.000122903	0.445289	0.4	0.465	1	0.000149716	0.445289	FALSE	3.82473	TRUE	Up	1.229e-04	FALSE
GAB2	0	-0.956028	0.203	0.509	0	0	-0.956028	FALSE		TRUE	Down	0.000e+00	FALSE
GABARAP	7.12774e-48	-0.0307702	0.234	0.372	1.18834e-43	2.04086e-47	-0.0307702	FALSE	46.6902	TRUE	Down	7.128e-48	FALSE
GABBR1	1.63689e-09	0.36025	0.1	0.135	2.72902e-05	2.28355e-09	0.36025	FALSE	8.64139	TRUE	Up	1.637e-09	FALSE
GABPA	1.01746e-11	1.41107	0.068	0.048	1.6963e-07	1.49406e-11	1.41107	FALSE	10.8256	TRUE	Up	1.017e-11	FALSE
GABPB2	4.89885e-13	0.372782	0.147	0.204	8.16737e-09	7.39759e-13	0.372782	FALSE	12.1309	TRUE	Up	4.899e-13	FALSE
GADD45GIP1	7.24472e-14	0.357034	0.127	0.178	1.20784e-09	1.11309e-13	0.357034	FALSE	12.9535	TRUE	Up	7.245e-14	FALSE
GAK	1.51533e-91	-0.298659	0.162	0.305	2.52636e-87	7.8468e-91	-0.298659	FALSE	90.1053	TRUE	Down	1.515e-91	FALSE
GAL3ST1	2.32539e-136	-0.424434	0.296	0.528	3.87688e-132	2.04497e-135	-0.424434	FALSE	134.689	TRUE	Down	2.325e-136	FALSE
GALC	1.2332e-23	0.294587	0.183	0.273	2.05599e-19	2.31732e-23	0.294587	FALSE	22.635	TRUE	Up	1.233e-23	FALSE
GALK1	3.31236e-05	0.4504	0.054	0.07	0.552236	4.11635e-05	0.4504	FALSE	4.38549	TRUE	Up	3.312e-05	FALSE
GALK2	1.34601e-07	0.450995	0.138	0.18	0.00224407	1.78757e-07	0.450995	FALSE	6.74774	TRUE	Up	1.346e-07	FALSE
GALNS	1.20223e-56	-0.079314	0.113	0.207	2.00435e-52	3.8991e-56	-0.079314	FALSE	55.409	TRUE	Down	1.202e-56	FALSE
GALNT11	1.14181e-31	-0.0287345	0.037	0.075	1.90363e-27	2.49441e-31	-0.0287345	FALSE	30.603	TRUE	Down	1.142e-31	FALSE
GALNT15	0	-1.36755	0.136	0.449	0	0	-1.36755	FALSE		TRUE	Down	0.000e+00	FALSE
GALNT2	1.15259e-23	0.2033	0.096	0.151	1.9216e-19	2.16632e-23	0.2033	FALSE	22.6643	TRUE	Up	1.153e-23	FALSE
GALNT6	2.15672e-171	-0.624748	0.162	0.355	3.59569e-167	2.63542e-170	-0.624748	FALSE	169.579	TRUE	Down	2.157e-171	FALSE
GALNT7	7.00743e-37	0.213106	0.127	0.21	1.16828e-32	1.66721e-36	0.213106	FALSE	35.778	TRUE	Up	7.007e-37	FALSE
GALT	6.33995e-15	0.237799	0.078	0.115	1.057e-10	1.00009e-14	0.237799	FALSE	14	TRUE	Up	6.340e-15	FALSE
GAMT	5.99339e-08	0.155856	0.377	0.496	0.000999219	8.04063e-08	0.155856	FALSE	7.09471	TRUE	Up	5.993e-08	FALSE
GANAB	3.73527e-53	-0.0441206	0.121	0.216	6.22745e-49	1.14922e-52	-0.0441206	FALSE	51.9396	TRUE	Down	3.735e-53	FALSE
GANC	2.72683e-06	0.814882	0.229	0.232	0.0454618	3.49286e-06	0.814882	FALSE	5.45682	TRUE	Up	2.727e-06	FALSE
GAREM1	0.000651354	0.695937	0.086	0.106	1	0.000774212	0.695937	FALSE	3.11114	TRUE	Up	6.514e-04	FALSE
GAREM2	1.17178e-140	-1.41463	0.021	0.101	1.95359e-136	1.07314e-139	-1.41463	FALSE	138.969	TRUE	Down	1.172e-140	FALSE
GARNL3	8.18324e-12	0.297064	0.124	0.169	1.36431e-07	1.20534e-11	0.297064	FALSE	10.9189	TRUE	Up	8.183e-12	FALSE
GARS	1.20981e-10	0.315517	0.057	0.082	2.017e-06	1.73028e-10	0.315517	FALSE	9.76188	TRUE	Up	1.210e-10	FALSE
GART	0.000163481	0.709427	0.079	0.1	1	0.000198501	0.709427	FALSE	3.70224	TRUE	Up	1.635e-04	FALSE
GAS1	8.11269e-26	-0.383699	0.023	0.05	1.35255e-21	1.59973e-25	-0.383699	FALSE	24.796	TRUE	Down	8.113e-26	FALSE
GAS2	9.0697e-39	0.0765635	0.056	0.11	1.5121e-34	2.22222e-38	0.0765635	FALSE	37.6532	TRUE	Up	9.070e-39	FALSE
GAS2L1	2.02992e-251	-2.25453	0.014	0.126	3.38429e-247	4.56045e-250	-2.25453	FALSE	249.341	TRUE	Down	2.030e-251	FALSE
GAS6	1.64019e-37	-0.250855	0.056	0.107	2.73452e-33	3.94368e-37	-0.250855	FALSE	36.4041	TRUE	Down	1.640e-37	FALSE
GAS7	6.05802e-59	-0.220493	0.581	0.762	1.00999e-54	2.03198e-58	-0.220493	FALSE	57.6921	TRUE	Down	6.058e-59	FALSE
GAS8	1.58968e-118	-0.884875	0.051	0.147	2.65031e-114	1.13905e-117	-0.884875	FALSE	116.943	TRUE	Down	1.590e-118	FALSE
GATAD1	2.5909e-111	0.81449	0.559	0.546	4.31955e-107	1.71015e-110	0.81449	FALSE	109.767	TRUE	Up	2.591e-111	FALSE
GATAD2A	2.93226e-116	-0.71163	0.051	0.147	4.88867e-112	2.04335e-115	-0.71163	FALSE	114.69	TRUE	Down	2.932e-116	FALSE
GATAD2B	1.05188e-47	-0.0198671	0.243	0.386	1.7537e-43	2.99294e-47	-0.0198671	FALSE	46.5239	TRUE	Down	1.052e-47	FALSE
GATB	6.0046e-39	0.116661	0.083	0.149	1.00109e-34	1.47625e-38	0.116661	FALSE	37.8308	TRUE	Up	6.005e-39	FALSE
GATC	4.99743e-22	0.184905	0.082	0.13	8.33172e-18	9.0917e-22	0.184905	FALSE	21.0414	TRUE	Up	4.997e-22	FALSE
GATD1	4.3115e-102	-0.296625	0.186	0.351	7.18813e-98	2.52343e-101	-0.296625	FALSE	100.598	TRUE	Down	4.311e-102	FALSE
GATM	0.00637825	0.0471366	0.617	0.743	1	0.00729293	0.0471366	FALSE	2.1371	TRUE	Up	6.378e-03	FALSE
GBA	6.51939e-88	-0.226808	0.129	0.255	1.08691e-83	3.19017e-87	-0.226808	FALSE	86.4962	TRUE	Down	6.519e-88	FALSE
GBA2	0.0438098	0.57727	0.181	0.215	1	0.0482383	0.57727	FALSE	1.31661	TRUE	Up	4.381e-02	FALSE
GBE1	1.38511e-13	0.261198	0.036	0.06	2.30926e-09	2.11831e-13	0.261198	FALSE	12.674	TRUE	Up	1.385e-13	FALSE
GBF1	1.26114e-42	-0.0242985	0.104	0.18	2.10257e-38	3.30093e-42	-0.0242985	FALSE	41.4814	TRUE	Down	1.261e-42	FALSE
GCA	2.00721e-45	1.01825	0.35	0.323	3.34642e-41	5.49023e-45	1.01825	FALSE	44.2604	TRUE	Up	2.007e-45	FALSE
GCAT	8.48439e-98	-0.665308	0.039	0.117	1.41452e-93	4.72529e-97	-0.665308	FALSE	96.3256	TRUE	Down	8.484e-98	FALSE
GCC1	1.31899e-61	-0.578624	0.028	0.079	2.19902e-57	4.60499e-61	-0.578624	FALSE	60.3368	TRUE	Down	1.319e-61	FALSE
GCC2	2.71201e-07	0.491478	0.09	0.119	0.00452146	3.57144e-07	0.491478	FALSE	6.44716	TRUE	Up	2.712e-07	FALSE
GCDH	3.44125e-65	-0.240468	0.107	0.203	5.73725e-61	1.25159e-64	-0.240468	FALSE	63.9025	TRUE	Down	3.441e-65	FALSE
GCFC2	3.4576e-09	1.11493	0.11	0.09	5.76451e-05	4.78561e-09	1.11493	FALSE	8.32006	TRUE	Up	3.458e-09	FALSE
GCLC	4.47165e-175	1.32989	0.463	0.365	7.45514e-171	5.67308e-174	1.32989	FALSE	173.246	TRUE	Up	4.472e-175	FALSE
GCLM	5.58226e-42	-0.288387	0.029	0.07	9.30675e-38	1.4488e-41	-0.288387	FALSE	40.839	TRUE	Down	5.582e-42	FALSE
GCN1	2.74224e-21	0.2046	0.159	0.232	4.57187e-17	4.92041e-21	0.2046	FALSE	20.308	TRUE	Up	2.742e-21	FALSE
GDAP1	0.00639457	0.643077	0.175	0.214	1	0.00731063	0.643077	FALSE	2.13605	TRUE	Up	6.395e-03	FALSE
GDAP2	1.31476e-09	1.33009	0.09	0.07	2.19196e-05	1.83861e-09	1.33009	FALSE	8.73551	TRUE	Up	1.315e-09	FALSE
GDE1	4.47683e-07	0.418642	0.198	0.257	0.00746377	5.85975e-07	0.418642	FALSE	6.23212	TRUE	Up	4.477e-07	FALSE
GDI1	2.71239e-121	-0.332213	0.666	0.848	4.5221e-117	2.00341e-120	-0.332213	FALSE	119.698	TRUE	Down	2.712e-121	TRUE	X
GDI2	1.43229e-34	0.149865	0.083	0.144	2.38792e-30	3.2889e-34	0.149865	FALSE	33.4829	TRUE	Up	1.432e-34	FALSE
GDPD1	0.00127469	1.1538	0.076	0.068	1	0.00149738	1.1538	FALSE	2.82467	TRUE	Up	1.275e-03	FALSE
GDPGP1	9.39111e-05	0.58501	0.046	0.06	1	0.000114804	0.58501	FALSE	3.94004	TRUE	Up	9.391e-05	FALSE
GEMIN4	2.32742e-23	-0.0227418	0.036	0.068	3.88027e-19	4.34603e-23	-0.0227418	FALSE	22.3619	TRUE	Down	2.327e-23	FALSE
GEMIN5	5.20782e-34	-0.0492009	0.063	0.115	8.68248e-30	1.18014e-33	-0.0492009	FALSE	32.9281	TRUE	Down	5.208e-34	FALSE
GEMIN8	1.16796e-219	-1.15608	0.057	0.206	1.94722e-215	2.12574e-218	-1.15608	FALSE	217.672	TRUE	Down	1.168e-219	TRUE	X
GET1	7.88127e-07	0.448588	0.235	0.309	0.0131396	1.02428e-06	0.448588	FALSE	5.98958	TRUE	Up	7.881e-07	FALSE
GET3	7.79845e-69	-0.172171	0.083	0.172	1.30016e-64	2.98744e-68	-0.172171	FALSE	67.5247	TRUE	Down	7.798e-69	FALSE
GFAP	8.04094e-18	0.134152	0.159	0.222	1.34059e-13	1.35091e-17	0.134152	FALSE	16.8694	TRUE	Up	8.041e-18	FALSE
GFER	4.24672e-61	-0.233593	0.05	0.116	7.08013e-57	1.47075e-60	-0.233593	FALSE	59.8325	TRUE	Down	4.247e-61	FALSE
GFM1	4.78986e-42	0.0813275	0.117	0.199	7.98565e-38	1.24389e-41	0.0813275	FALSE	40.9052	TRUE	Up	4.790e-42	FALSE
GFM2	5.97152e-07	1.24937	0.094	0.079	0.00995572	7.7831e-07	1.24937	FALSE	6.10885	TRUE	Up	5.972e-07	FALSE
GFOD1	7.37448e-37	-0.0388032	0.084	0.147	1.22947e-32	1.75406e-36	-0.0388032	FALSE	35.756	TRUE	Down	7.374e-37	FALSE
GFOD2	2.93019e-17	0.0273832	0.03	0.054	4.88521e-13	4.86129e-17	0.0273832	FALSE	16.3132	TRUE	Up	2.930e-17	FALSE
GFPT1	7.04016e-22	0.203052	0.044	0.078	1.17374e-17	1.27783e-21	0.203052	FALSE	20.8935	TRUE	Up	7.040e-22	FALSE
GGA1	1.16914e-103	-0.305385	0.183	0.344	1.94919e-99	6.93206e-103	-0.305385	FALSE	102.159	TRUE	Down	1.169e-103	FALSE
GGA2	1.20926e-08	0.292016	0.049	0.069	0.000201607	1.65041e-08	0.292016	FALSE	7.78241	TRUE	Up	1.209e-08	FALSE
GGA3	4.5711e-87	-0.335389	0.09	0.195	7.62093e-83	2.2142e-86	-0.335389	FALSE	85.6548	TRUE	Down	4.571e-87	FALSE
GGCX	4.47135e-19	0.214746	0.104	0.155	7.45464e-15	7.71179e-19	0.214746	FALSE	18.1128	TRUE	Up	4.471e-19	FALSE
GGNBP2	1.81097e-37	0.0420742	0.188	0.293	3.01924e-33	4.34944e-37	0.0420742	FALSE	36.3616	TRUE	Up	1.811e-37	FALSE
GGPS1	0.0255346	1.18614	0.055	0.049	1	0.0284829	1.18614	FALSE	1.54542	TRUE	Up	2.553e-02	FALSE
GGT7	5.38833e-46	-0.0671526	0.146	0.243	8.98342e-42	1.49278e-45	-0.0671526	FALSE	44.826	TRUE	Down	5.388e-46	FALSE
GHDC	1.26975e-143	-0.703702	0.06	0.177	2.11693e-139	1.18808e-142	-0.703702	FALSE	141.925	TRUE	Down	1.270e-143	FALSE
GHITM	2.69956e-58	-0.0998018	0.137	0.243	4.5007e-54	8.98845e-58	-0.0998018	FALSE	57.0463	TRUE	Down	2.700e-58	FALSE
GID4	1.57739e-21	0.164762	0.056	0.094	2.62983e-17	2.84511e-21	0.164762	FALSE	20.5459	TRUE	Up	1.577e-21	FALSE
GID8	4.72624e-15	0.253997	0.102	0.146	7.87958e-11	7.4731e-15	0.253997	FALSE	14.1265	TRUE	Up	4.726e-15	FALSE
GIGYF1	1.49133e-26	0.0479274	0.26	0.376	2.48635e-22	2.97336e-26	0.0479274	FALSE	25.5268	TRUE	Up	1.491e-26	FALSE
GIGYF2	3.56644e-47	-0.0804175	0.092	0.167	5.94597e-43	1.00779e-46	-0.0804175	FALSE	45.9966	TRUE	Down	3.566e-47	FALSE
GIN1	1.9613e-17	1.88875	0.056	0.032	3.26987e-13	3.26706e-17	1.88875	FALSE	16.4858	TRUE	Up	1.961e-17	FALSE
GIPC1	8.87125e-217	-0.599056	0.386	0.668	1.47901e-212	1.58452e-215	-0.599056	FALSE	214.8	TRUE	Down	8.871e-217	FALSE
GIPR	2.54696e-127	-1.22377	0.031	0.115	4.24629e-123	2.02513e-126	-1.22377	FALSE	125.694	TRUE	Down	2.547e-127	FALSE
GIT1	1.80308e-19	0.194083	0.23	0.327	3.00609e-15	3.12855e-19	0.194083	FALSE	18.5047	TRUE	Up	1.803e-19	FALSE
GIT2	2.46297e-34	0.00439163	0.119	0.194	4.10626e-30	5.62564e-34	0.00439163	FALSE	33.2498	TRUE	Up	2.463e-34	FALSE
GJB1	0	-1.32779	0.382	0.799	0	0	-1.32779	FALSE		TRUE	Down	0.000e+00	TRUE	X
GJC2	0	-1.38659	0.388	0.792	0	0	-1.38659	FALSE		TRUE	Down	0.000e+00	FALSE
GK5	1.26394e-263	-0.963824	0.116	0.329	2.10724e-259	3.15145e-262	-0.963824	FALSE	261.501	TRUE	Down	1.264e-263	FALSE
GKAP1	4.19103e-11	1.22241	0.107	0.085	6.98729e-07	6.06747e-11	1.22241	FALSE	10.217	TRUE	Up	4.191e-11	FALSE
GLA	0.00600606	0.663747	0.041	0.051	1	0.00687466	0.663747	FALSE	2.16275	TRUE	Up	6.006e-03	TRUE	X
GLB1	1.03669e-17	0.284086	0.058	0.093	1.72836e-13	1.73626e-17	0.284086	FALSE	16.7604	TRUE	Up	1.037e-17	FALSE
GLCCI1	0.00182906	0.671572	0.049	0.061	1	0.00213782	0.671572	FALSE	2.67003	TRUE	Up	1.829e-03	FALSE
GLCE	0.00196012	1.03887	0.151	0.151	1	0.00228854	1.03887	FALSE	2.64044	TRUE	Up	1.960e-03	FALSE
GLDN	0.0202794	0.399276	0.418	0.495	1	0.0227267	0.399276	FALSE	1.64346	TRUE	Up	2.028e-02	FALSE
GLG1	7.73093e-34	0.164402	0.148	0.236	1.2889e-29	1.74868e-33	0.164402	FALSE	32.7573	TRUE	Up	7.731e-34	FALSE
GLI4	8.77309e-62	-0.135401	0.103	0.196	1.46265e-57	3.06791e-61	-0.135401	FALSE	60.5132	TRUE	Down	8.773e-62	FALSE
GLIPR2	2.35999e-21	0.935449	0.299	0.29	3.93457e-17	4.2407e-21	0.935449	FALSE	20.3726	TRUE	Up	2.360e-21	FALSE
GLMN	0.021544	0.779921	0.056	0.066	1	0.0241032	0.779921	FALSE	1.61792	TRUE	Up	2.154e-02	FALSE
GLMP	1.45781e-29	0.111807	0.05	0.093	2.43046e-25	3.07495e-29	0.111807	FALSE	28.5122	TRUE	Up	1.458e-29	FALSE
GLO1	1.20821e-10	0.291564	0.037	0.057	2.01433e-06	1.72828e-10	0.291564	FALSE	9.76239	TRUE	Up	1.208e-10	FALSE
GLOD4	2.43894e-10	0.229798	0.05	0.073	4.0662e-06	3.46863e-10	0.229798	FALSE	9.45984	TRUE	Up	2.439e-10	FALSE
GLRB	1.58455e-11	1.58517	0.051	0.033	2.64176e-07	2.3189e-11	1.58517	FALSE	10.6347	TRUE	Up	1.585e-11	FALSE
GLRX2	0.0354844	0.792878	0.057	0.067	1	0.0393072	0.792878	FALSE	1.40553	TRUE	Up	3.548e-02	FALSE
GLRX3	5.65827e-07	0.455631	0.157	0.202	0.00943346	7.38038e-07	0.455631	FALSE	6.13192	TRUE	Up	5.658e-07	FALSE
GLRX5	1.06153e-08	0.518046	0.057	0.08	0.000176978	1.45085e-08	0.518046	FALSE	7.83838	TRUE	Up	1.062e-08	FALSE
GLS	5.10215e-06	0.581072	0.077	0.1	0.085063	6.49495e-06	0.581072	FALSE	5.18742	TRUE	Up	5.102e-06	FALSE
GLT8D1	3.41427e-08	0.562088	0.066	0.09	0.000569227	4.61314e-08	0.562088	FALSE	7.336	TRUE	Up	3.414e-08	FALSE
GLTP	1.47602e-132	-0.380368	0.27	0.493	2.46082e-128	1.24839e-131	-0.380368	FALSE	130.904	TRUE	Down	1.476e-132	FALSE
GLUL	2.31306e-99	-0.317995	0.836	0.925	3.85634e-95	1.31541e-98	-0.317995	FALSE	97.8809	TRUE	Down	2.313e-99	FALSE
GLYCTK	3.37118e-07	0.441588	0.101	0.131	0.00562043	4.42666e-07	0.441588	FALSE	6.35392	TRUE	Up	3.371e-07	FALSE
GLYR1	6.18376e-91	-0.333107	0.09	0.197	1.03096e-86	3.16978e-90	-0.333107	FALSE	89.499	TRUE	Down	6.184e-91	FALSE
GM2A	4.40204e-187	-0.68004	0.158	0.36	7.33908e-183	6.165e-186	-0.68004	FALSE	185.21	TRUE	Down	4.402e-187	FALSE
GMEB1	1.16314e-18	0.0849939	0.036	0.064	1.93919e-14	1.98662e-18	0.0849939	FALSE	17.7019	TRUE	Up	1.163e-18	FALSE
GMEB2	5.93511e-41	-0.356932	0.03	0.071	9.89502e-37	1.50994e-40	-0.356932	FALSE	39.821	TRUE	Down	5.935e-41	FALSE
GMFB	0.0392441	0.723309	0.061	0.071	1	0.0433661	0.723309	FALSE	1.36285	TRUE	Up	3.924e-02	FALSE
GMPPA	5.32906e-32	0.0395295	0.107	0.174	8.88461e-28	1.17011e-31	0.0395295	FALSE	30.9318	TRUE	Up	5.329e-32	FALSE
GMPPB	2.21345e-21	0.0376962	0.047	0.081	3.69026e-17	3.98319e-21	0.0376962	FALSE	20.3998	TRUE	Up	2.213e-21	FALSE
GMPR2	7.93203e-42	0.056905	0.105	0.182	1.32243e-37	2.05433e-41	0.056905	FALSE	40.6873	TRUE	Up	7.932e-42	FALSE
GNA11	2.56528e-209	-0.692692	0.142	0.348	4.27684e-205	4.34788e-208	-0.692692	FALSE	207.362	TRUE	Down	2.565e-209	FALSE
GNA13	2.19504e-36	0.138936	0.13	0.213	3.65956e-32	5.1881e-36	0.138936	FALSE	35.285	TRUE	Up	2.195e-36	FALSE
GNA14	1.26544e-69	-1.09696	0.013	0.056	2.10975e-65	4.89551e-69	-1.09696	FALSE	68.3102	TRUE	Down	1.265e-69	FALSE
GNAI1	4.87577e-34	0.382366	0.639	0.701	8.12889e-30	1.10606e-33	0.382366	FALSE	32.9562	TRUE	Up	4.876e-34	FALSE
GNAI2	6.64871e-37	0.0714102	0.187	0.295	1.10847e-32	1.58361e-36	0.0714102	FALSE	35.8004	TRUE	Up	6.649e-37	FALSE
GNAI3	0.0336369	0.699177	0.107	0.126	1	0.0373037	0.699177	FALSE	1.42825	TRUE	Up	3.364e-02	FALSE
GNAO1	2.06256e-07	0.233132	0.659	0.763	0.0034387	2.72617e-07	0.233132	FALSE	6.56445	TRUE	Up	2.063e-07	FALSE
GNAQ	3.27243e-31	-0.00552619	0.355	0.517	5.45579e-27	7.09863e-31	-0.00552619	FALSE	30.1488	TRUE	Down	3.272e-31	FALSE
GNAZ	5.62509e-205	-0.702519	0.136	0.337	9.37815e-201	9.24337e-204	-0.702519	FALSE	203.034	TRUE	Down	5.625e-205	FALSE
GNB1	2.63411e-180	-0.583243	0.23	0.463	4.39158e-176	3.50686e-179	-0.583243	FALSE	178.455	TRUE	Down	2.634e-180	FALSE
GNB2	1.81991e-24	0.15985	0.105	0.163	3.03416e-20	3.48975e-24	0.15985	FALSE	23.4572	TRUE	Up	1.820e-24	FALSE
GNE	1.77866e-70	-0.318579	0.064	0.144	2.96539e-66	6.96529e-70	-0.318579	FALSE	69.1571	TRUE	Down	1.779e-70	FALSE
GNG7	0	-0.94451	0.278	0.618	0	0	-0.94451	FALSE		TRUE	Down	0.000e+00	FALSE
GNL1	3.139e-43	0.0743123	0.115	0.198	5.23334e-39	8.27127e-43	0.0743123	FALSE	42.0824	TRUE	Up	3.139e-43	FALSE
GNL2	2.37965e-60	-0.172515	0.074	0.152	3.96735e-56	8.14329e-60	-0.172515	FALSE	59.0892	TRUE	Down	2.380e-60	FALSE
GNL3L	2.35843e-92	-0.310378	0.125	0.251	3.93197e-88	1.22937e-91	-0.310378	FALSE	90.9103	TRUE	Down	2.358e-92	TRUE	X
GNPAT	9.77269e-15	0.369993	0.098	0.142	1.6293e-10	1.53624e-14	0.369993	FALSE	13.8135	TRUE	Up	9.773e-15	FALSE
GNPDA1	3.65826e-11	0.291535	0.052	0.077	6.09905e-07	5.30328e-11	0.291535	FALSE	10.2755	TRUE	Up	3.658e-11	FALSE
GNPDA2	0.0121216	1.17109	0.066	0.06	1	0.0137056	1.17109	FALSE	1.8631	TRUE	Up	1.212e-02	FALSE
GNPTAB	1.24377e-22	1.81211	0.085	0.053	2.07362e-18	2.28737e-22	1.81211	FALSE	21.6407	TRUE	Up	1.244e-22	FALSE
GNPTG	5.7497e-27	-0.0588829	0.455	0.632	9.5859e-23	1.15462e-26	-0.0588829	FALSE	25.9376	TRUE	Down	5.750e-27	FALSE
GNS	1.48673e-57	0.0160666	0.122	0.223	2.47868e-53	4.89356e-57	0.0160666	FALSE	56.3104	TRUE	Up	1.487e-57	FALSE
GOLGA2	1.30489e-82	-0.239499	0.102	0.211	2.17551e-78	5.95939e-82	-0.239499	FALSE	81.2248	TRUE	Down	1.305e-82	FALSE
GOLGA3	9.09715e-165	-0.594962	0.122	0.293	1.51668e-160	1.03811e-163	-0.594962	FALSE	162.984	TRUE	Down	9.097e-165	FALSE
GOLGA5	1.42072e-35	0.0854409	0.108	0.18	2.36863e-31	3.3108e-35	0.0854409	FALSE	34.4801	TRUE	Up	1.421e-35	FALSE
GOLGA7	1.71244e-169	1.33769	0.482	0.399	2.85497e-165	2.04615e-168	1.33769	FALSE	167.689	TRUE	Up	1.712e-169	FALSE
GOLGB1	1.52767e-25	0.205265	0.163	0.245	2.54693e-21	2.99663e-25	0.205265	FALSE	24.5234	TRUE	Up	1.528e-25	FALSE
GOLIM4	1.59257e-114	-0.335159	0.118	0.257	2.65513e-110	1.08781e-113	-0.335159	FALSE	112.963	TRUE	Down	1.593e-114	FALSE
GOLM1	4.8484e-245	-1.07887	0.07	0.241	8.08326e-241	1.05358e-243	-1.07887	FALSE	242.977	TRUE	Down	4.848e-245	FALSE
GOLPH3	1.00379e-10	0.38231	0.197	0.266	1.67351e-06	1.43992e-10	0.38231	FALSE	9.84166	TRUE	Up	1.004e-10	FALSE
GOLPH3L	4.341e-21	0.0567042	0.03	0.057	7.23732e-17	7.77129e-21	0.0567042	FALSE	20.1095	TRUE	Up	4.341e-21	FALSE
GON4L	7.20075e-86	-0.30447	0.123	0.244	1.20051e-81	3.42075e-85	-0.30447	FALSE	84.4659	TRUE	Down	7.201e-86	FALSE
GORASP1	3.34971e-176	-0.567966	0.148	0.341	5.58463e-172	4.28752e-175	-0.567966	FALSE	174.368	TRUE	Down	3.350e-176	FALSE
GORASP2	4.421e-17	0.3156	0.158	0.227	7.37069e-13	7.31211e-17	0.3156	FALSE	16.136	TRUE	Up	4.421e-17	FALSE
GOSR1	4.57825e-09	0.473068	0.134	0.178	7.63285e-05	6.31742e-09	0.473068	FALSE	8.19946	TRUE	Up	4.578e-09	FALSE
GOT1	1.08389e-120	-0.694416	0.054	0.154	1.80706e-116	7.94454e-120	-0.694416	FALSE	119.1	TRUE	Down	1.084e-120	FALSE
GOT2	1.28825e-139	-0.474314	0.136	0.3	2.14777e-135	1.16864e-138	-0.474314	FALSE	137.932	TRUE	Down	1.288e-139	FALSE
GPAA1	1.88583e-71	-0.168161	0.229	0.389	3.14406e-67	7.45605e-71	-0.168161	FALSE	70.1275	TRUE	Down	1.886e-71	FALSE
GPALPP1	0.00576742	0.74404	0.215	0.227	1	0.00660589	0.74404	FALSE	2.18007	TRUE	Up	5.767e-03	FALSE
GPANK1	9.37486e-55	-0.208593	0.071	0.143	1.56298e-50	2.95927e-54	-0.208593	FALSE	53.5288	TRUE	Down	9.375e-55	FALSE
GPAT4	1.59227e-41	0.0841604	0.118	0.201	2.65463e-37	4.10535e-41	0.0841604	FALSE	40.3867	TRUE	Up	1.592e-41	FALSE
GPATCH1	3.55475e-16	0.0609255	0.036	0.062	5.92648e-12	5.75687e-16	0.0609255	FALSE	15.2398	TRUE	Up	3.555e-16	FALSE
GPATCH2	4.54005e-17	0.224838	0.066	0.102	7.56917e-13	7.50469e-17	0.224838	FALSE	16.1247	TRUE	Up	4.540e-17	FALSE
GPATCH3	1.21685e-32	0.0435724	0.078	0.135	2.02873e-28	2.70422e-32	0.0435724	FALSE	31.568	TRUE	Up	1.217e-32	FALSE
GPATCH4	1.10818e-42	-0.559349	0.024	0.062	1.84757e-38	2.9041e-42	-0.559349	FALSE	41.537	TRUE	Down	1.108e-42	FALSE
GPATCH8	6.10134e-128	-0.397407	0.151	0.317	1.01721e-123	4.89184e-127	-0.397407	FALSE	126.311	TRUE	Down	6.101e-128	FALSE
GPBP1	1.56563e-123	1.4326	0.356	0.256	2.61023e-119	1.18897e-122	1.4326	FALSE	121.925	TRUE	Up	1.566e-123	FALSE
GPC1	3.08021e-18	0.213647	0.178	0.25	5.13532e-14	5.20834e-18	0.213647	FALSE	17.2833	TRUE	Up	3.080e-18	FALSE
GPC4	4.53597e-133	-2.18411	0.006	0.064	7.56238e-129	3.84022e-132	-2.18411	FALSE	131.416	TRUE	Down	4.536e-133	TRUE	X
GPC5	7.3843e-245	-2.87686	0.008	0.107	1.23111e-240	1.59261e-243	-2.87686	FALSE	242.798	TRUE	Down	7.384e-245	FALSE
GPD1	0	-1.55762	0.206	0.598	0	0	-1.55762	FALSE		TRUE	Down	0.000e+00	FALSE
GPD1L	3.55345e-81	-0.398487	0.046	0.121	5.92432e-77	1.59167e-80	-0.398487	FALSE	79.7981	TRUE	Down	3.553e-81	FALSE
GPHN	4.28093e-31	0.0804195	0.222	0.335	7.13717e-27	9.26301e-31	0.0804195	FALSE	30.0332	TRUE	Up	4.281e-31	FALSE
GPI	4.48932e-27	0.136671	0.172	0.258	7.4846e-23	9.03626e-27	0.136671	FALSE	26.044	TRUE	Up	4.489e-27	FALSE
GPIHBP1	0	-1.48702	0.12	0.452	0	0	-1.48702	FALSE		TRUE	Down	0.000e+00	FALSE
GPKOW	4.87495e-69	-0.155839	0.124	0.232	8.12752e-65	1.87333e-68	-0.155839	FALSE	67.7274	TRUE	Down	4.875e-69	TRUE	X
GPM6B	0	-0.851655	0.889	0.982	0	0	-0.851655	FALSE		TRUE	Down	0.000e+00	TRUE	X
GPN2	2.4357e-65	-0.298972	0.066	0.142	4.0608e-61	8.87738e-65	-0.298972	FALSE	64.0517	TRUE	Down	2.436e-65	FALSE
GPN3	4.35783e-54	-0.255846	0.051	0.112	7.26538e-50	1.36263e-53	-0.255846	FALSE	52.8656	TRUE	Down	4.358e-54	FALSE
GPR107	3.10043e-95	-0.23097	0.222	0.4	5.16904e-91	1.67801e-94	-0.23097	FALSE	93.7752	TRUE	Down	3.100e-95	FALSE
GPR108	4.79383e-55	-0.200049	0.078	0.152	7.99228e-51	1.5227e-54	-0.200049	FALSE	53.8174	TRUE	Down	4.794e-55	FALSE
GPR135	3.63153e-28	0.04727	0.07	0.119	6.05448e-24	7.45578e-28	0.04727	FALSE	27.1275	TRUE	Up	3.632e-28	FALSE
GPR137	1.05451e-100	-0.402331	0.081	0.189	1.75808e-96	6.07295e-100	-0.402331	FALSE	99.2166	TRUE	Down	1.055e-100	FALSE
GPR137B	7.62092e-108	-0.394759	0.084	0.198	1.27056e-103	4.81653e-107	-0.394759	FALSE	106.317	TRUE	Down	7.621e-108	FALSE
GPR137C	4.76494e-07	1.13125	0.123	0.109	0.00794411	6.23308e-07	1.13125	FALSE	6.2053	TRUE	Up	4.765e-07	FALSE
GPR158	5.03795e-290	-2.10993	0.02	0.153	8.39927e-286	1.44393e-288	-2.10993	FALSE	287.84	TRUE	Down	5.038e-290	FALSE
GPR173	1.02897e-05	0.52171	0.122	0.154	0.17155	1.29856e-05	0.52171	FALSE	4.88654	TRUE	Up	1.029e-05	TRUE	X
GPR180	3.81374e-06	0.689741	0.072	0.095	0.0635827	4.87208e-06	0.689741	FALSE	5.31229	TRUE	Up	3.814e-06	FALSE
GPR27	4.0101e-163	-1.54788	0.02	0.108	6.68564e-159	4.52224e-162	-1.54788	FALSE	161.345	TRUE	Down	4.010e-163	FALSE
GPR37L1	0	-1.11957	0.223	0.564	0	0	-1.11957	FALSE		TRUE	Down	0.000e+00	FALSE
GPR62	1.75659e-09	0.319427	0.159	0.21	2.92859e-05	2.44855e-09	0.319427	FALSE	8.61109	TRUE	Up	1.757e-09	FALSE
GPR89B	2.96633e-05	0.554862	0.047	0.062	0.494547	3.69112e-05	0.554862	FALSE	4.43284	TRUE	Up	2.966e-05	FALSE
GPRASP1	4.81855e-53	-0.198375	0.116	0.204	8.03349e-49	1.47935e-52	-0.198375	FALSE	51.8299	TRUE	Down	4.819e-53	TRUE	X
GPRASP2	2.02947e-12	0.112762	0.035	0.056	3.38354e-08	3.02963e-12	0.112762	FALSE	11.5186	TRUE	Up	2.029e-12	TRUE	X
GPRC5B	5.16063e-196	-0.376969	0.913	0.978	8.60381e-192	7.72931e-195	-0.376969	FALSE	194.112	TRUE	Down	5.161e-196	FALSE
GPS1	5.79993e-105	-0.349965	0.172	0.332	9.66965e-101	3.51624e-104	-0.349965	FALSE	103.454	TRUE	Down	5.800e-105	FALSE
GPS2	2.099e-56	-0.0664815	0.163	0.28	3.49945e-52	6.78204e-56	-0.0664815	FALSE	55.1686	TRUE	Down	2.099e-56	FALSE
GPSM1	1.64782e-145	-0.70329	0.081	0.213	2.74725e-141	1.56907e-144	-0.70329	FALSE	143.804	TRUE	Down	1.648e-145	FALSE
GPSM2	8.91022e-07	0.461509	0.198	0.258	0.0148551	1.15679e-06	0.461509	FALSE	5.93675	TRUE	Up	8.910e-07	FALSE
GPT2	6.82484e-284	-1.00231	0.1	0.312	1.13784e-279	1.91785e-282	-1.00231	FALSE	281.717	TRUE	Down	6.825e-284	FALSE
GPX4	3.73276e-22	0.152244	0.276	0.397	6.22325e-18	6.80239e-22	0.152244	FALSE	21.1673	TRUE	Up	3.733e-22	FALSE
GRAMD1A	4.55215e-40	-0.0196694	0.107	0.182	7.58935e-36	1.14062e-39	-0.0196694	FALSE	38.9429	TRUE	Down	4.552e-40	FALSE
GRAMD2B	1.18339e-102	1.5279	0.284	0.183	1.97295e-98	6.96393e-102	1.5279	FALSE	101.157	TRUE	Up	1.183e-102	FALSE
GRAMD4	9.52907e-46	-0.390478	0.029	0.071	1.58869e-41	2.62727e-45	-0.390478	FALSE	44.5805	TRUE	Down	9.529e-46	FALSE
GRB10	5.79314e-115	-0.325374	0.168	0.335	9.65833e-111	3.97593e-114	-0.325374	FALSE	113.401	TRUE	Down	5.793e-115	FALSE
GRB2	1.06432e-53	0.027746	0.164	0.28	1.77443e-49	3.30521e-53	0.027746	FALSE	52.4808	TRUE	Up	1.064e-53	FALSE
GREB1	5.57089e-47	-0.0711959	0.102	0.181	9.28778e-43	1.56956e-46	-0.0711959	FALSE	45.8042	TRUE	Down	5.571e-47	FALSE
GREB1L	2.02132e-19	1.04495	0.159	0.124	3.36995e-15	3.50371e-19	1.04495	FALSE	18.4555	TRUE	Up	2.021e-19	FALSE
GRHPR	2.1255e-05	0.203543	0.388	0.51	0.354363	2.65633e-05	0.203543	FALSE	4.57572	TRUE	Up	2.125e-05	FALSE
GRIA2	2.12979e-13	0.702019	0.33	0.34	3.55079e-09	3.24681e-13	0.702019	FALSE	12.4885	TRUE	Up	2.130e-13	FALSE
GRIA3	1.31399e-43	0.0771281	0.104	0.183	2.19068e-39	3.48364e-43	0.0771281	FALSE	42.458	TRUE	Up	1.314e-43	TRUE	X
GRIA4	7.61852e-104	-0.228701	0.101	0.224	1.27016e-99	4.52651e-103	-0.228701	FALSE	102.344	TRUE	Down	7.619e-104	FALSE
GRID1	5.63219e-64	-0.123561	0.122	0.227	9.38999e-60	2.01865e-63	-0.123561	FALSE	62.6949	TRUE	Down	5.632e-64	FALSE
GRIK4	5.44193e-17	0.2958	0.051	0.082	9.07279e-13	8.97487e-17	0.2958	FALSE	16.047	TRUE	Up	5.442e-17	FALSE
GRIN2A	0.00052844	0.292037	0.08	0.097	1	0.000630372	0.292037	FALSE	3.2004	TRUE	Up	5.284e-04	FALSE
GRINA	4.32826e-127	-0.369702	0.271	0.491	7.21607e-123	3.4383e-126	-0.369702	FALSE	125.464	TRUE	Down	4.328e-127	FALSE
GRIPAP1	2.04448e-268	-0.854738	0.169	0.419	3.40856e-264	5.18757e-267	-0.854738	FALSE	266.285	TRUE	Down	2.044e-268	TRUE	X
GRK2	9.94087e-58	-0.0613554	0.123	0.223	1.65734e-53	3.28205e-57	-0.0613554	FALSE	56.4839	TRUE	Down	9.941e-58	FALSE
GRK3	0.0014927	0.583088	0.053	0.065	1	0.00174919	0.583088	FALSE	2.75716	TRUE	Up	1.493e-03	FALSE
GRK4	6.26306e-41	0.0643584	0.107	0.184	1.04418e-36	1.59244e-40	0.0643584	FALSE	39.7979	TRUE	Up	6.263e-41	FALSE
GRK6	3.15186e-64	-0.532366	0.044	0.107	5.25477e-60	1.13155e-63	-0.532366	FALSE	62.9463	TRUE	Down	3.152e-64	FALSE
GRN	1.70166e-138	-0.530436	0.112	0.26	2.837e-134	1.5276e-137	-0.530436	FALSE	136.816	TRUE	Down	1.702e-138	FALSE
GRPEL1	1.33678e-43	-0.0487439	0.081	0.148	2.22867e-39	3.54297e-43	-0.0487439	FALSE	42.4506	TRUE	Down	1.337e-43	FALSE
GRSF1	2.62654e-18	0.285109	0.126	0.185	4.37897e-14	4.44821e-18	0.285109	FALSE	17.3518	TRUE	Up	2.627e-18	FALSE
GRWD1	3.10029e-52	-0.339749	0.049	0.108	5.1688e-48	9.38792e-52	-0.339749	FALSE	51.0274	TRUE	Down	3.100e-52	FALSE
GSAP	1.17924e-18	1.70098	0.063	0.036	1.96603e-14	2.01372e-18	1.70098	FALSE	17.696	TRUE	Up	1.179e-18	FALSE
GSDME	4.61644e-99	-0.98011	0.022	0.087	7.69653e-95	2.61669e-98	-0.98011	FALSE	97.5822	TRUE	Down	4.616e-99	FALSE
GSK3A	1.84092e-136	-0.41847	0.171	0.353	3.06918e-132	1.62223e-135	-0.41847	FALSE	134.79	TRUE	Down	1.841e-136	FALSE
GSKIP	2.5169e-14	0.341715	0.038	0.062	4.19618e-10	3.91231e-14	0.341715	FALSE	13.4076	TRUE	Up	2.517e-14	FALSE
GSN	0	-0.823004	0.895	0.985	0	0	-0.823004	FALSE		TRUE	Down	0.000e+00	FALSE
GSPT1	9.04345e-55	-0.21674	0.058	0.123	1.50772e-50	2.85571e-54	-0.21674	FALSE	53.5443	TRUE	Down	9.043e-55	FALSE
GSR	3.50086e-16	0.201535	0.058	0.091	5.83664e-12	5.67066e-16	0.201535	FALSE	15.2464	TRUE	Up	3.501e-16	FALSE
GSS	7.44312e-40	0.0299901	0.106	0.181	1.24092e-35	1.85852e-39	0.0299901	FALSE	38.7308	TRUE	Up	7.443e-40	FALSE
GSTA4	2.00622e-18	1.11505	0.185	0.156	3.34477e-14	3.41105e-18	1.11505	FALSE	17.4671	TRUE	Up	2.006e-18	FALSE
GSTCD	5.89823e-05	1.09385	0.067	0.056	0.983352	7.26707e-05	1.09385	FALSE	4.13864	TRUE	Up	5.898e-05	FALSE
GSTK1	6.79762e-12	0.344828	0.153	0.207	1.1333e-07	1.00279e-11	0.344828	FALSE	10.9988	TRUE	Up	6.798e-12	FALSE
GSTO1	1.29535e-18	1.23088	0.151	0.12	2.1596e-14	2.20936e-18	1.23088	FALSE	17.6557	TRUE	Up	1.295e-18	FALSE
GSTO2	1.11199e-51	2.24752	0.079	0.03	1.85392e-47	3.34024e-51	2.24752	FALSE	50.4762	TRUE	Up	1.112e-51	FALSE
GSTP1	1.07646e-18	0.0908153	0.329	0.458	1.79468e-14	1.84076e-18	0.0908153	FALSE	17.735	TRUE	Up	1.076e-18	FALSE
GSTZ1	3.04114e-28	0.0973755	0.094	0.153	5.07018e-24	6.2526e-28	0.0973755	FALSE	27.2039	TRUE	Up	3.041e-28	FALSE
GTDC1	9.62486e-05	1.00662	0.156	0.151	1	0.000117628	1.00662	FALSE	3.92949	TRUE	Up	9.625e-05	FALSE
GTF2A1	8.0912e-17	0.324269	0.117	0.17	1.34897e-12	1.32907e-16	0.324269	FALSE	15.8765	TRUE	Up	8.091e-17	FALSE
GTF2A2	3.20653e-06	0.623231	0.096	0.125	0.0534593	4.0994e-06	0.623231	FALSE	5.38728	TRUE	Up	3.207e-06	FALSE
GTF2E1	8.18366e-17	0.356641	0.039	0.066	1.36438e-12	1.34375e-16	0.356641	FALSE	15.8717	TRUE	Up	8.184e-17	FALSE
GTF2F1	1.95303e-98	-0.419455	0.083	0.19	3.2561e-94	1.09836e-97	-0.419455	FALSE	96.9593	TRUE	Down	1.953e-98	FALSE
GTF2F2	1.66238e-52	1.80442	0.115	0.056	2.77152e-48	5.06582e-52	1.80442	FALSE	51.2953	TRUE	Up	1.662e-52	FALSE
GTF2H1	4.61516e-39	1.50677	0.179	0.126	7.69439e-35	1.13757e-38	1.50677	FALSE	37.944	TRUE	Up	4.615e-39	FALSE
GTF2H3	3.69815e-17	0.278847	0.099	0.146	6.16556e-13	6.12948e-17	0.278847	FALSE	16.2126	TRUE	Up	3.698e-17	FALSE
GTF2H4	8.22056e-42	0.0159762	0.102	0.178	1.37053e-37	2.12778e-41	0.0159762	FALSE	40.6721	TRUE	Up	8.221e-42	FALSE
GTF2I	9.12286e-27	0.144326	0.212	0.315	1.52096e-22	1.82521e-26	0.144326	FALSE	25.7387	TRUE	Up	9.123e-27	FALSE
GTF2IRD1	2.78385e-114	-0.373429	0.138	0.286	4.64123e-110	1.89104e-113	-0.373429	FALSE	112.723	TRUE	Down	2.784e-114	FALSE
GTF3C1	2.66196e-101	-0.302146	0.166	0.321	4.43802e-97	1.54437e-100	-0.302146	FALSE	99.8112	TRUE	Down	2.662e-101	FALSE
GTF3C2	1.27515e-28	0.0951113	0.104	0.166	2.12592e-24	2.64312e-28	0.0951113	FALSE	27.5779	TRUE	Up	1.275e-28	FALSE
GTF3C3	0.037517	0.719783	0.211	0.227	1	0.0415001	0.719783	FALSE	1.38195	TRUE	Up	3.752e-02	FALSE
GTF3C5	1.67997e-91	-0.286496	0.142	0.277	2.80085e-87	8.69412e-91	-0.286496	FALSE	90.0608	TRUE	Down	1.680e-91	FALSE
GTF3C6	2.16582e-07	0.625234	0.077	0.103	0.00361085	2.86002e-07	0.625234	FALSE	6.54363	TRUE	Up	2.166e-07	FALSE
GTPBP1	4.43808e-41	0.0159602	0.185	0.294	7.39917e-37	1.13109e-40	0.0159602	FALSE	39.9465	TRUE	Up	4.438e-41	FALSE
GTPBP10	4.42371e-12	1.16615	0.149	0.127	7.37521e-08	6.55052e-12	1.16615	FALSE	11.1837	TRUE	Up	4.424e-12	FALSE
GTPBP2	8.1291e-74	-0.244022	0.102	0.203	1.35528e-69	3.30022e-73	-0.244022	FALSE	72.4815	TRUE	Down	8.129e-74	FALSE
GTPBP3	1.10335e-56	-0.285535	0.067	0.138	1.83951e-52	3.58246e-56	-0.285535	FALSE	55.4458	TRUE	Down	1.103e-56	FALSE
GTPBP4	2.18163e-30	0.155448	0.103	0.168	3.63721e-26	4.6702e-30	0.155448	FALSE	29.3307	TRUE	Up	2.182e-30	FALSE
GTPBP6	0	-0.948476	0.231	0.544	0	0	-0.948476	FALSE		TRUE	Down	0.000e+00	TRUE	X;Y
GUCA1B	3.90732e-14	0.191839	0.046	0.072	6.51428e-10	6.05178e-14	0.191839	FALSE	13.2181	TRUE	Up	3.907e-14	FALSE
GUCD1	1.40568e-163	-0.821784	0.06	0.186	2.34354e-159	1.58935e-162	-0.821784	FALSE	161.799	TRUE	Down	1.406e-163	FALSE
GUF1	2.84832e-07	1.32012	0.088	0.072	0.00474872	3.74751e-07	1.32012	FALSE	6.42626	TRUE	Up	2.848e-07	FALSE
GUK1	1.22248e-136	-0.419405	0.188	0.379	2.03812e-132	1.07836e-135	-0.419405	FALSE	134.967	TRUE	Down	1.222e-136	FALSE
GUSB	2.80226e-37	0.10806	0.139	0.226	4.67192e-33	6.7097e-37	0.10806	FALSE	36.1733	TRUE	Up	2.802e-37	FALSE
GVQW3	0.00381976	1.18667	0.057	0.05	1	0.0044179	1.18667	FALSE	2.35478	TRUE	Up	3.820e-03	FALSE
GXYLT2	3.66454e-56	-0.0968464	0.067	0.139	6.10951e-52	1.18095e-55	-0.0968464	FALSE	54.9278	TRUE	Down	3.665e-56	FALSE
GYS1	1.4175e-24	0.153921	0.09	0.143	2.36326e-20	2.72417e-24	0.153921	FALSE	23.5648	TRUE	Up	1.418e-24	FALSE
GZF1	8.11541e-38	-0.0185222	0.06	0.113	1.353e-33	1.96331e-37	-0.0185222	FALSE	36.707	TRUE	Down	8.115e-38	FALSE
H1F0	2.38094e-167	-0.807513	0.069	0.204	3.96951e-163	2.79461e-166	-0.807513	FALSE	165.554	TRUE	Down	2.381e-167	FALSE
H1FX	4.66184e-09	0.279129	0.199	0.257	7.77222e-05	6.43072e-09	0.279129	FALSE	8.19174	TRUE	Up	4.662e-09	FALSE
H2AFJ	9.32263e-44	0.000121824	0.182	0.293	1.55427e-39	2.47771e-43	0.000121824	FALSE	42.606	TRUE	Up	9.323e-44	FALSE
H2AFX	6.51929e-235	-0.874069	0.108	0.304	1.0869e-230	1.31714e-233	-0.874069	FALSE	232.88	TRUE	Down	6.519e-235	FALSE
H2AFY	4.36021e-44	-0.0504259	0.077	0.144	7.26934e-40	1.16601e-43	-0.0504259	FALSE	42.9333	TRUE	Down	4.360e-44	FALSE
H2AFY2	2.50094e-82	-0.876011	0.026	0.086	4.16956e-78	1.13556e-81	-0.876011	FALSE	80.9448	TRUE	Down	2.501e-82	FALSE
H3F3A	1.15843e-101	-0.344879	0.317	0.529	1.93134e-97	6.74345e-101	-0.344879	FALSE	100.171	TRUE	Down	1.158e-101	FALSE
H3F3B	1.73134e-17	0.213034	0.101	0.149	2.8865e-13	2.8868e-17	0.213034	FALSE	16.5396	TRUE	Up	1.731e-17	FALSE
H6PD	2.9517e-77	-0.441618	0.06	0.141	4.92108e-73	1.25626e-76	-0.441618	FALSE	75.9009	TRUE	Down	2.952e-77	FALSE
HABP4	1.42444e-99	-0.311853	0.2	0.368	2.37482e-95	8.12201e-99	-0.311853	FALSE	98.0903	TRUE	Down	1.424e-99	FALSE
HACD1	1.07164e-21	0.191368	0.037	0.068	1.78663e-17	1.93856e-21	0.191368	FALSE	20.7125	TRUE	Up	1.072e-21	FALSE
HACD2	2.70415e-13	0.343881	0.147	0.204	4.50835e-09	4.1144e-13	0.343881	FALSE	12.3857	TRUE	Up	2.704e-13	FALSE
HACD3	0	-0.922245	0.202	0.499	0	0	-0.922245	FALSE		TRUE	Down	0.000e+00	FALSE
HACE1	0.000812825	0.964751	0.153	0.151	1	0.000962691	0.964751	FALSE	3.01651	TRUE	Up	8.128e-04	FALSE
HADH	2.6614e-20	0.29471	0.062	0.101	4.43708e-16	4.69143e-20	0.29471	FALSE	19.3287	TRUE	Up	2.661e-20	FALSE
HADHA	1.87962e-276	-0.871995	0.135	0.37	3.13371e-272	5.02028e-275	-0.871995	FALSE	274.299	TRUE	Down	1.880e-276	FALSE
HADHB	3.61495e-256	-0.835206	0.13	0.352	6.02684e-252	8.54415e-255	-0.835206	FALSE	254.068	TRUE	Down	3.615e-256	FALSE
HAGH	3.56355e-200	-0.607327	0.213	0.452	5.94115e-196	5.60999e-199	-0.607327	FALSE	198.251	TRUE	Down	3.564e-200	FALSE
HAGHL	9.94312e-90	-0.162818	0.237	0.415	1.65772e-85	5.00171e-89	-0.162818	FALSE	88.3009	TRUE	Down	9.943e-90	FALSE
HAPLN2	0	-1.0039	0.524	0.881	0	0	-1.0039	FALSE		TRUE	Down	0.000e+00	FALSE
HARS	5.45842e-173	-0.631738	0.137	0.32	9.10029e-169	6.77552e-172	-0.631738	FALSE	171.169	TRUE	Down	5.458e-173	FALSE
HARS2	6.26281e-29	0.173406	0.106	0.17	1.04414e-24	1.30474e-28	0.173406	FALSE	27.8845	TRUE	Up	6.263e-29	FALSE
HAT1	0.0401701	0.987321	0.114	0.113	1	0.0443722	0.987321	FALSE	1.35289	TRUE	Up	4.017e-02	FALSE
HAUS2	4.62601e-17	0.38671	0.063	0.099	7.71248e-13	7.63947e-17	0.38671	FALSE	16.1169	TRUE	Up	4.626e-17	FALSE
HAUS3	3.47527e-12	1.2849	0.098	0.075	5.79397e-08	5.16027e-12	1.2849	FALSE	11.2873	TRUE	Up	3.475e-12	FALSE
HAUS4	4.39359e-16	0.25617	0.068	0.104	7.32499e-12	7.09936e-16	0.25617	FALSE	15.1488	TRUE	Up	4.394e-16	FALSE
HAUS5	5.57683e-166	-0.903675	0.068	0.201	9.29769e-162	6.44924e-165	-0.903675	FALSE	164.19	TRUE	Down	5.577e-166	FALSE
HAUS6	4.64032e-05	1.26305	0.066	0.054	0.773633	5.73853e-05	1.26305	FALSE	4.2412	TRUE	Up	4.640e-05	FALSE
HAVCR2	1.47384e-39	-0.292822	0.046	0.095	2.45718e-35	3.65999e-39	-0.292822	FALSE	38.4365	TRUE	Down	1.474e-39	FALSE
HAX1	4.28488e-06	0.556262	0.066	0.087	0.0714376	5.46506e-06	0.556262	FALSE	5.2624	TRUE	Up	4.285e-06	FALSE
HBEGF	6.41076e-61	-0.163889	0.133	0.239	1.0688e-56	2.21488e-60	-0.163889	FALSE	59.6546	TRUE	Down	6.411e-61	FALSE
HBP1	0.0134613	0.666733	0.276	0.31	1	0.0151923	0.666733	FALSE	1.81838	TRUE	Up	1.346e-02	FALSE
HBS1L	3.38764e-124	0.580662	0.702	0.715	5.64788e-120	2.5863e-123	0.580662	FALSE	122.587	TRUE	Up	3.388e-124	FALSE
HCFC1	2.0178e-73	-0.299882	0.09	0.185	3.36407e-69	8.16105e-73	-0.299882	FALSE	72.0883	TRUE	Down	2.018e-73	TRUE	X
HCFC1R1	1.34629e-64	-0.158334	0.099	0.192	2.24453e-60	4.86571e-64	-0.158334	FALSE	63.3129	TRUE	Down	1.346e-64	FALSE
HCN2	0	-1.51849	0.479	0.897	0	0	-1.51849	FALSE		TRUE	Down	0.000e+00	FALSE
HCN3	3.25226e-64	-1.41814	0.013	0.053	5.42217e-60	1.16711e-63	-1.41814	FALSE	62.9329	TRUE	Down	3.252e-64	FALSE
HDAC1	3.19843e-07	0.470894	0.124	0.162	0.00533243	4.20175e-07	0.470894	FALSE	6.37657	TRUE	Up	3.198e-07	FALSE
HDAC11	1.35006e-05	0.169599	0.386	0.499	0.225083	1.69658e-05	0.169599	FALSE	4.77043	TRUE	Up	1.350e-05	FALSE
HDAC2	0.0173411	0.660626	0.058	0.069	1	0.0194692	0.660626	FALSE	1.71065	TRUE	Up	1.734e-02	FALSE
HDAC3	0.000669161	0.556307	0.104	0.127	1	0.000794721	0.556307	FALSE	3.09979	TRUE	Up	6.692e-04	FALSE
HDAC4	1.40451e-76	-0.215152	0.151	0.278	2.3416e-72	5.93085e-76	-0.215152	FALSE	75.2269	TRUE	Down	1.405e-76	FALSE
HDAC5	7.5859e-161	-0.445613	0.242	0.476	1.26472e-156	8.41177e-160	-0.445613	FALSE	159.075	TRUE	Down	7.586e-161	FALSE
HDAC6	1.37108e-206	-0.633358	0.204	0.443	2.28587e-202	2.27468e-205	-0.633358	FALSE	204.643	TRUE	Down	1.371e-206	TRUE	X
HDAC7	1.94252e-11	0.264148	0.14	0.188	3.23857e-07	2.83651e-11	0.264148	FALSE	10.5472	TRUE	Up	1.943e-11	FALSE
HDAC9	0.000973039	0.563952	0.145	0.177	1	0.00114897	0.563952	FALSE	2.93969	TRUE	Up	9.730e-04	FALSE
HDDC2	2.84665e-29	0.190148	0.074	0.126	4.74594e-25	5.97665e-29	0.190148	FALSE	28.2235	TRUE	Up	2.847e-29	FALSE
HDDC3	3.12715e-29	0.102413	0.073	0.125	5.21359e-25	6.55282e-29	0.102413	FALSE	28.1836	TRUE	Up	3.127e-29	FALSE
HDGF	1.57032e-128	-0.683819	0.07	0.186	2.61804e-124	1.26965e-127	-0.683819	FALSE	126.896	TRUE	Down	1.570e-128	FALSE
HDGFL2	5.71652e-185	-0.642304	0.16	0.361	9.53058e-181	7.89062e-184	-0.642304	FALSE	183.103	TRUE	Down	5.717e-185	FALSE
HDGFL3	1.56893e-12	0.403051	0.157	0.217	2.61572e-08	2.34618e-12	0.403051	FALSE	11.6296	TRUE	Up	1.569e-12	FALSE
HDHD2	5.88848e-51	0.0214061	0.194	0.32	9.81727e-47	1.75414e-50	0.0214061	FALSE	49.7559	TRUE	Up	5.888e-51	FALSE
HDHD5	2.89634e-40	-0.0358621	0.071	0.132	4.82879e-36	7.28477e-40	-0.0358621	FALSE	39.1376	TRUE	Down	2.896e-40	FALSE
HDLBP	3.78117e-90	-0.290473	0.117	0.238	6.30396e-86	1.91658e-89	-0.290473	FALSE	88.7175	TRUE	Down	3.781e-90	FALSE
HEATR3	4.64394e-14	1.34109	0.112	0.086	7.74238e-10	7.17338e-14	1.34109	FALSE	13.1443	TRUE	Up	4.644e-14	FALSE
HEATR5A	0.000209561	1.21884	0.055	0.045	1	0.000253631	1.21884	FALSE	3.5958	TRUE	Up	2.096e-04	FALSE
HEBP1	0.00801588	0.833452	0.188	0.196	1	0.00913393	0.833452	FALSE	2.03934	TRUE	Up	8.016e-03	FALSE
HECA	8.42732e-116	-0.826416	0.043	0.133	1.405e-111	5.86311e-115	-0.826416	FALSE	114.232	TRUE	Down	8.427e-116	FALSE
HECTD1	9.32534e-11	0.496349	0.141	0.193	1.55472e-06	1.33949e-10	0.496349	FALSE	9.87306	TRUE	Up	9.325e-11	FALSE
HECTD3	1.77449e-127	-0.482122	0.11	0.251	2.95843e-123	1.41483e-126	-0.482122	FALSE	125.849	TRUE	Down	1.774e-127	FALSE
HECTD4	8.21355e-90	-0.254321	0.321	0.53	1.36936e-85	4.13892e-89	-0.254321	FALSE	88.3831	TRUE	Down	8.214e-90	FALSE
HECW2	2.50505e-10	0.18351	0.316	0.422	4.17641e-06	3.56089e-10	0.18351	FALSE	9.44844	TRUE	Up	2.505e-10	FALSE
HEG1	2.30427e-182	-0.734012	0.079	0.23	3.84168e-178	3.12072e-181	-0.734012	FALSE	180.506	TRUE	Down	2.304e-182	FALSE
HELB	4.20581e-16	0.228525	0.051	0.082	7.01192e-12	6.80103e-16	0.228525	FALSE	15.1674	TRUE	Up	4.206e-16	FALSE
HELQ	6.9514e-32	2.03421	0.076	0.038	1.15894e-27	1.5244e-31	2.03421	FALSE	30.8169	TRUE	Up	6.951e-32	FALSE
HELZ	1.15913e-12	1.19971	0.146	0.123	1.9325e-08	1.73668e-12	1.19971	FALSE	11.7603	TRUE	Up	1.159e-12	FALSE
HEMK1	1.3186e-15	0.262727	0.054	0.084	2.19837e-11	2.10659e-15	0.262727	FALSE	14.6764	TRUE	Up	1.319e-15	FALSE
HEPACAM	3.89016e-105	-0.305941	0.747	0.896	6.48567e-101	2.36674e-104	-0.305941	FALSE	103.626	TRUE	Down	3.890e-105	FALSE
HEPH	9.73252e-30	0.0283535	0.135	0.208	1.62261e-25	2.05942e-29	0.0283535	FALSE	28.6863	TRUE	Up	9.733e-30	TRUE	X
HERC1	7.58185e-05	0.452759	0.195	0.245	1	9.30686e-05	0.452759	FALSE	4.0312	TRUE	Up	7.582e-05	FALSE
HERC2	1.63946e-61	-0.10426	0.226	0.376	2.7333e-57	5.71459e-61	-0.10426	FALSE	60.243	TRUE	Down	1.639e-61	FALSE
HERC3	9.10893e-09	0.657141	0.345	0.379	0.000151864	1.24794e-08	0.657141	FALSE	7.90381	TRUE	Up	9.109e-09	FALSE
HERC4	8.66105e-48	1.23712	0.294	0.249	1.44397e-43	2.47005e-47	1.23712	FALSE	46.6073	TRUE	Up	8.661e-48	FALSE
HERPUD1	0.0281606	0.956494	0.137	0.138	1	0.0313473	0.956494	FALSE	1.5038	TRUE	Up	2.816e-02	FALSE
HERPUD2	0.00019073	0.929838	0.172	0.171	1	0.000231099	0.929838	FALSE	3.6362	TRUE	Up	1.907e-04	FALSE
HES6	1.27064e-16	0.288117	0.159	0.223	2.11841e-12	2.07492e-16	0.288117	FALSE	15.683	TRUE	Up	1.271e-16	FALSE
HEXA	1.43418e-13	0.208705	0.281	0.386	2.39107e-09	2.19219e-13	0.208705	FALSE	12.6591	TRUE	Up	1.434e-13	FALSE
HEXD	2.54722e-87	-0.351748	0.088	0.191	4.24672e-83	1.23732e-86	-0.351748	FALSE	85.9075	TRUE	Down	2.547e-87	FALSE
HEXIM1	6.65266e-113	-0.725022	0.046	0.136	1.10913e-108	4.4873e-112	-0.725022	FALSE	111.348	TRUE	Down	6.653e-113	FALSE
HGH1	8.97834e-61	-0.416823	0.047	0.11	1.49687e-56	3.09206e-60	-0.416823	FALSE	59.5098	TRUE	Down	8.978e-61	FALSE
HGS	1.53991e-75	-0.190788	0.296	0.486	2.56733e-71	6.41777e-75	-0.190788	FALSE	74.1926	TRUE	Down	1.540e-75	FALSE
HHATL	0	-0.684127	0.668	0.906	0	0	-0.684127	FALSE		TRUE	Down	0.000e+00	FALSE
HHIP	0.0302713	0.170176	0.589	0.669	1	0.033623	0.170176	FALSE	1.47336	TRUE	Up	3.027e-02	FALSE
HHIPL1	7.93514e-19	-0.0597608	0.033	0.059	1.32295e-14	1.36042e-18	-0.0597608	FALSE	17.8663	TRUE	Down	7.935e-19	FALSE
HHLA3	6.44695e-06	0.538067	0.052	0.069	0.107484	8.18391e-06	0.538067	FALSE	5.08704	TRUE	Up	6.447e-06	FALSE
HIBADH	6.99386e-19	0.182886	0.047	0.08	1.16602e-14	1.20143e-18	0.182886	FALSE	17.9203	TRUE	Up	6.994e-19	FALSE
HIBCH	1.39368e-16	1.44884	0.113	0.084	2.32355e-12	2.27413e-16	1.44884	FALSE	15.6432	TRUE	Up	1.394e-16	FALSE
HIC2	1.11693e-23	-0.227707	0.035	0.066	1.86214e-19	2.10157e-23	-0.227707	FALSE	22.6775	TRUE	Down	1.117e-23	FALSE
HID1	5.37288e-55	-0.213956	0.522	0.722	8.95766e-51	1.70536e-54	-0.213956	FALSE	53.7682	TRUE	Down	5.373e-55	FALSE
HIF1AN	3.09512e-39	0.0466657	0.103	0.177	5.16018e-35	7.64431e-39	0.0466657	FALSE	38.1167	TRUE	Up	3.095e-39	FALSE
HIGD1A	1.27405e-88	-0.299327	0.086	0.19	2.12409e-84	6.30591e-88	-0.299327	FALSE	87.2003	TRUE	Down	1.274e-88	FALSE
HIGD2A	1.89762e-23	0.191387	0.054	0.093	3.16371e-19	3.55036e-23	0.191387	FALSE	22.4497	TRUE	Up	1.898e-23	FALSE
HILPDA	0.00207134	1.07595	0.05	0.042	1	0.00241708	1.07595	FALSE	2.61671	TRUE	Up	2.071e-03	FALSE
HINFP	3.63697e-23	0.0313099	0.045	0.081	6.06356e-19	6.75773e-23	0.0313099	FALSE	22.1702	TRUE	Up	3.637e-23	FALSE
HINT1	0.000790334	0.580341	0.098	0.12	1	0.000936696	0.580341	FALSE	3.0284	TRUE	Up	7.903e-04	FALSE
HINT2	1.4991e-39	-0.151502	0.048	0.098	2.49929e-35	3.7195e-39	-0.151502	FALSE	38.4295	TRUE	Down	1.499e-39	FALSE
HINT3	0.000308888	0.706098	0.101	0.125	1	0.000371243	0.706098	FALSE	3.43034	TRUE	Up	3.089e-04	FALSE
HIP1	4.02956e-280	-0.814373	0.24	0.525	6.71809e-276	1.1001e-278	-0.814373	FALSE	277.959	TRUE	Down	4.030e-280	FALSE
HIP1R	5.03801e-136	-0.370842	0.716	0.895	8.39937e-132	4.408e-135	-0.370842	FALSE	134.356	TRUE	Down	5.038e-136	FALSE
HIPK1	2.33452e-24	0.17773	0.084	0.135	3.89212e-20	4.46265e-24	0.17773	FALSE	23.3504	TRUE	Up	2.335e-24	FALSE
HIPK2	5.32777e-105	-0.342521	0.513	0.746	8.88245e-101	3.23453e-104	-0.342521	FALSE	103.49	TRUE	Down	5.328e-105	FALSE
HIPK3	1.24462e-05	0.991317	0.165	0.159	0.207503	1.56658e-05	0.991317	FALSE	4.80505	TRUE	Up	1.245e-05	FALSE
HIRA	7.61575e-53	-0.283461	0.048	0.106	1.2697e-48	2.33065e-52	-0.283461	FALSE	51.6325	TRUE	Down	7.616e-53	FALSE
HIRIP3	2.01578e-85	-0.349265	0.076	0.171	3.36072e-81	9.52886e-85	-0.349265	FALSE	84.021	TRUE	Down	2.016e-85	FALSE
HIST1H1C	1.17244e-13	0.0255238	0.044	0.07	1.95469e-09	1.79528e-13	0.0255238	FALSE	12.7459	TRUE	Up	1.172e-13	FALSE
HIST1H1E	4.2746e-36	-0.120123	0.076	0.133	7.12661e-32	1.00291e-35	-0.120123	FALSE	34.9987	TRUE	Down	4.275e-36	FALSE
HIST2H2BE	5.64881e-65	-0.114195	0.121	0.225	9.4177e-61	2.04844e-64	-0.114195	FALSE	63.6886	TRUE	Down	5.649e-65	FALSE
HIVEP2	0.00283597	0.811853	0.061	0.052	1	0.00329419	0.811853	FALSE	2.48225	TRUE	Up	2.836e-03	FALSE
HIVEP3	0	-1.61472	0.053	0.272	0	0	-1.61472	FALSE		TRUE	Down	0.000e+00	FALSE
HLCS	2.64369e-25	0.151766	0.09	0.144	4.40755e-21	5.15414e-25	0.151766	FALSE	24.2878	TRUE	Up	2.644e-25	FALSE
HLF	2.04569e-06	0.439053	0.043	0.059	0.0341058	2.62896e-06	0.439053	FALSE	5.58022	TRUE	Up	2.046e-06	FALSE
HLTF	1.89763e-08	0.486853	0.165	0.219	0.000316372	2.57646e-08	0.486853	FALSE	7.58898	TRUE	Up	1.898e-08	FALSE
HM13	7.59383e-29	0.14833	0.191	0.288	1.26604e-24	1.57974e-28	0.14833	FALSE	27.8014	TRUE	Up	7.594e-29	FALSE
HMBOX1	8.51037e-60	-0.131229	0.18	0.306	1.41885e-55	2.89393e-59	-0.131229	FALSE	58.5385	TRUE	Down	8.510e-60	FALSE
HMBS	3.22589e-59	-0.187293	0.075	0.151	5.37821e-55	1.08753e-58	-0.187293	FALSE	57.9636	TRUE	Down	3.226e-59	FALSE
HMCES	1.74011e-31	0.0928058	0.083	0.141	2.9011e-27	3.7928e-31	0.0928058	FALSE	30.421	TRUE	Up	1.740e-31	FALSE
HMG20A	1.04043e-14	0.314089	0.155	0.216	1.7346e-10	1.63433e-14	0.314089	FALSE	13.7867	TRUE	Up	1.040e-14	FALSE
HMG20B	7.09576e-202	-0.773791	0.131	0.324	1.18301e-197	1.13783e-200	-0.773791	FALSE	199.944	TRUE	Down	7.096e-202	FALSE
HMGB2	4.54008e-10	0.0880603	0.037	0.056	7.56922e-06	6.41876e-10	0.0880603	FALSE	9.19255	TRUE	Up	4.540e-10	FALSE
HMGCL	2.24801e-165	-0.670929	0.113	0.275	3.74789e-161	2.59273e-164	-0.670929	FALSE	163.586	TRUE	Down	2.248e-165	FALSE
HMGCR	0	-1.80257	0.076	0.309	0	0	-1.80257	FALSE		TRUE	Down	0.000e+00	FALSE
HMGCS1	0	-1.73725	0.087	0.314	0	0	-1.73725	FALSE		TRUE	Down	0.000e+00	FALSE
HMGN1	7.95427e-22	0.172368	0.205	0.297	1.32614e-17	1.44223e-21	0.172368	FALSE	20.841	TRUE	Up	7.954e-22	FALSE
HMGN3	0.000654118	0.332005	0.32	0.412	1	0.000777176	0.332005	FALSE	3.10948	TRUE	Up	6.541e-04	FALSE
HMGN4	2.41783e-33	0.0751788	0.086	0.147	4.031e-29	5.42204e-33	0.0751788	FALSE	32.2658	TRUE	Up	2.418e-33	FALSE
HMGXB3	3.98692e-42	-0.0807723	0.069	0.13	6.647e-38	1.036e-41	-0.0807723	FALSE	40.9846	TRUE	Down	3.987e-42	FALSE
HMGXB4	0.00594952	0.568615	0.13	0.156	1	0.00681084	0.568615	FALSE	2.1668	TRUE	Up	5.950e-03	FALSE
HMOX1	5.9256e-132	-1.25373	0.024	0.103	9.87916e-128	4.95831e-131	-1.25373	FALSE	130.305	TRUE	Down	5.926e-132	FALSE
HMOX2	3.23458e-233	-0.678002	0.286	0.561	5.39269e-229	6.48946e-232	-0.678002	FALSE	231.188	TRUE	Down	3.235e-233	FALSE
HMSD	5.23701e-69	-0.797863	0.02	0.07	8.73114e-65	2.01067e-68	-0.797863	FALSE	67.6967	TRUE	Down	5.237e-69	FALSE
HNRNPA0	1.39432e-22	0.112654	0.311	0.444	2.3246e-18	2.56367e-22	0.112654	FALSE	21.5911	TRUE	Up	1.394e-22	FALSE
HNRNPA2B1	0.000799725	0.031046	0.582	0.72	1	0.000947566	0.031046	FALSE	3.02339	TRUE	Up	7.997e-04	FALSE
HNRNPA3	3.681e-10	0.449245	0.12	0.163	6.13696e-06	5.21016e-10	0.449245	FALSE	9.28315	TRUE	Up	3.681e-10	FALSE
HNRNPC	4.80386e-23	0.252214	0.143	0.215	8.00899e-19	8.89905e-23	0.252214	FALSE	22.0507	TRUE	Up	4.804e-23	FALSE
HNRNPDL	0	-0.897797	0.464	0.799	0	0	-0.897797	FALSE		TRUE	Down	0.000e+00	FALSE
HNRNPF	2.23416e-38	0.0620542	0.196	0.306	3.72479e-34	5.44465e-38	0.0620542	FALSE	37.264	TRUE	Up	2.234e-38	FALSE
HNRNPH2	1.92286e-88	-0.274685	0.145	0.28	3.20579e-84	9.49542e-88	-0.274685	FALSE	87.0225	TRUE	Down	1.923e-88	TRUE	X
HNRNPH3	1.08592e-15	0.523248	0.457	0.51	1.81044e-11	1.73872e-15	0.523248	FALSE	14.7598	TRUE	Up	1.086e-15	FALSE
HNRNPK	2.06071e-11	0.373872	0.164	0.222	3.43561e-07	3.00756e-11	0.373872	FALSE	10.5218	TRUE	Up	2.061e-11	FALSE
HNRNPL	0.000780898	0.733045	0.257	0.28	1	0.00092564	0.733045	FALSE	3.03356	TRUE	Up	7.809e-04	FALSE
HNRNPM	8.41068e-18	0.301054	0.13	0.19	1.40223e-13	1.41193e-17	0.301054	FALSE	16.8502	TRUE	Up	8.411e-18	FALSE
HNRNPU	2.11277e-09	0.707512	0.313	0.335	3.52242e-05	2.93982e-09	0.707512	FALSE	8.53168	TRUE	Up	2.113e-09	FALSE
HNRNPUL1	2.23712e-59	-0.115995	0.272	0.437	3.72973e-55	7.56553e-59	-0.115995	FALSE	58.1212	TRUE	Down	2.237e-59	FALSE
HNRNPUL2	3.14101e-133	-0.415611	0.171	0.35	5.23669e-129	2.6697e-132	-0.415611	FALSE	131.574	TRUE	Down	3.141e-133	FALSE
HOGA1	8.55561e-121	-0.552786	0.06	0.166	1.42639e-116	6.28699e-120	-0.552786	FALSE	119.202	TRUE	Down	8.556e-121	FALSE
HOMER2	4.68318e-44	-0.573381	0.017	0.051	7.8078e-40	1.25161e-43	-0.573381	FALSE	42.9025	TRUE	Down	4.683e-44	FALSE
HOMER3	0	-1.00832	0.15	0.411	0	0	-1.00832	FALSE		TRUE	Down	0.000e+00	FALSE
HOMEZ	2.06192e-19	0.273511	0.069	0.109	3.43763e-15	3.57263e-19	0.273511	FALSE	18.447	TRUE	Up	2.062e-19	FALSE
HOXB2	8.34686e-172	-6.13688	0	0.06	1.39159e-167	1.0243e-170	-6.13688	FALSE	169.99	TRUE	Down	8.347e-172	FALSE
HOXD1	0	-1.41831	0.07	0.31	0	0	-1.41831	FALSE		TRUE	Down	0.000e+00	FALSE
HP1BP3	9.75504e-06	0.435015	0.195	0.249	0.162636	1.23144e-05	0.435015	FALSE	4.90959	TRUE	Up	9.755e-06	FALSE
HPCAL1	1.48118e-72	-0.216829	0.071	0.156	2.46942e-68	5.9378e-72	-0.216829	FALSE	71.2264	TRUE	Down	1.481e-72	FALSE
HPN	3.18597e-07	0.406243	0.151	0.194	0.00531165	4.18602e-07	0.406243	FALSE	6.3782	TRUE	Up	3.186e-07	FALSE
HPS1	4.87454e-56	-0.14982	0.114	0.206	8.12683e-52	1.56796e-55	-0.14982	FALSE	54.8047	TRUE	Down	4.875e-56	FALSE
HPS3	0.00156048	1.03801	0.114	0.108	1	0.00182737	1.03801	FALSE	2.73817	TRUE	Up	1.560e-03	FALSE
HPS4	3.60016e-46	-0.0203037	0.19	0.308	6.00219e-42	1.0006e-45	-0.0203037	FALSE	44.9997	TRUE	Down	3.600e-46	FALSE
HPS6	1.93351e-17	0.124675	0.032	0.057	3.22355e-13	3.2214e-17	0.124675	FALSE	16.492	TRUE	Up	1.934e-17	FALSE
HR	2.97782e-62	-0.436284	0.105	0.195	4.96462e-58	1.04599e-61	-0.436284	FALSE	60.9805	TRUE	Down	2.978e-62	FALSE
HRAS	9.15547e-80	-0.210387	0.117	0.231	1.5264e-75	4.03598e-79	-0.210387	FALSE	78.3941	TRUE	Down	9.155e-80	FALSE
HS1BP3	3.71025e-17	0.12176	0.032	0.056	6.18573e-13	6.14836e-17	0.12176	FALSE	16.2112	TRUE	Up	3.710e-17	FALSE
HS3ST5	2.60786e-05	0.524694	0.079	0.101	0.434783	3.24975e-05	0.524694	FALSE	4.48815	TRUE	Up	2.608e-05	FALSE
HS6ST1	4.90109e-100	-0.640949	0.055	0.145	8.17109e-96	2.80197e-99	-0.640949	FALSE	98.5525	TRUE	Down	4.901e-100	FALSE
HSBP1	2.22672e-28	0.0713979	0.066	0.114	3.71238e-24	4.59127e-28	0.0713979	FALSE	27.3381	TRUE	Up	2.227e-28	FALSE
HSCB	1.74472e-05	0.522131	0.047	0.062	0.29088	2.18521e-05	0.522131	FALSE	4.66051	TRUE	Up	1.745e-05	FALSE
HSD11B1	1.70673e-119	-1.16304	0.027	0.104	2.84546e-115	1.23523e-118	-1.16304	FALSE	117.908	TRUE	Down	1.707e-119	FALSE
HSD17B10	7.87765e-68	-0.17764	0.109	0.21	1.31336e-63	2.97681e-67	-0.17764	FALSE	66.5262	TRUE	Down	7.878e-68	TRUE	X
HSD17B11	4.38662e-18	0.365424	0.1	0.15	7.31337e-14	7.39995e-18	0.365424	FALSE	17.1308	TRUE	Up	4.387e-18	FALSE
HSD17B12	1.39771e-174	-0.577169	0.17	0.373	2.33027e-170	1.76805e-173	-0.577169	FALSE	172.753	TRUE	Down	1.398e-174	FALSE
HSD17B4	1.99003e-100	0.729605	0.579	0.574	3.31777e-96	1.14225e-99	0.729605	FALSE	98.9422	TRUE	Up	1.990e-100	FALSE
HSD17B8	6.14602e-18	0.125745	0.049	0.08	1.02466e-13	1.03376e-17	0.125745	FALSE	16.9856	TRUE	Up	6.146e-18	FALSE
HSD3B7	1.65935e-130	-1.29198	0.021	0.098	2.76648e-126	1.36988e-129	-1.29198	FALSE	128.863	TRUE	Down	1.659e-130	FALSE
HSDL2	8.75725e-25	0.246709	0.088	0.141	1.46001e-20	1.68937e-24	0.246709	FALSE	23.7723	TRUE	Up	8.757e-25	FALSE
HSF1	9.58204e-56	-0.0958659	0.227	0.368	1.59752e-51	3.07188e-55	-0.0958659	FALSE	54.5126	TRUE	Down	9.582e-56	FALSE
HSF2BP	1.35583e-16	0.154132	0.037	0.063	2.26043e-12	2.21319e-16	0.154132	FALSE	15.655	TRUE	Up	1.356e-16	FALSE
HSF4	1.31891e-26	1.07232	0.25	0.216	2.19888e-22	2.63202e-26	1.07232	FALSE	25.5797	TRUE	Up	1.319e-26	FALSE
HSP90AA1	1.62737e-105	-0.312758	0.294	0.504	2.71315e-101	9.95697e-105	-0.312758	FALSE	104.002	TRUE	Down	1.627e-105	FALSE
HSP90AB1	1.20219e-149	-0.47213	0.306	0.551	2.00429e-145	1.20456e-148	-0.47213	FALSE	147.919	TRUE	Down	1.202e-149	FALSE
HSP90B1	9.50057e-63	-0.100314	0.114	0.214	1.58394e-58	3.35907e-62	-0.100314	FALSE	61.4738	TRUE	Down	9.501e-63	FALSE
HSPA12A	7.85772e-11	0.366762	0.123	0.167	1.31004e-06	1.13056e-10	0.366762	FALSE	9.94671	TRUE	Up	7.858e-11	FALSE
HSPA13	2.97332e-56	-0.0123566	0.074	0.149	4.95712e-52	9.5891e-56	-0.0123566	FALSE	55.0182	TRUE	Down	2.973e-56	FALSE
HSPA14	1.45613e-15	0.165921	0.034	0.059	2.42767e-11	2.32459e-15	0.165921	FALSE	14.6337	TRUE	Up	1.456e-15	FALSE
HSPA1A	0	-1.20141	0.172	0.502	0	0	-1.20141	FALSE		TRUE	Down	0.000e+00	FALSE
HSPA1B	2.95211e-168	-0.126083	0.208	0.427	4.92176e-164	3.48398e-167	-0.126083	FALSE	166.458	TRUE	Down	2.952e-168	FALSE
HSPA2	6.08475e-288	-0.460144	0.85	0.964	1.01445e-283	1.73245e-286	-0.460144	FALSE	285.761	TRUE	Down	6.085e-288	FALSE
HSPA4	4.41143e-28	0.0588741	0.051	0.092	7.35474e-24	9.03547e-28	0.0588741	FALSE	27.044	TRUE	Up	4.411e-28	FALSE
HSPA5	0.003721	0.681966	0.092	0.111	1	0.0043054	0.681966	FALSE	2.36599	TRUE	Up	3.721e-03	FALSE
HSPA8	5.15504e-211	-0.629344	0.324	0.594	8.59449e-207	8.85907e-210	-0.629344	FALSE	209.053	TRUE	Down	5.155e-211	FALSE
HSPA9	6.90927e-120	-0.676809	0.055	0.156	1.15191e-115	5.01314e-119	-0.676809	FALSE	118.3	TRUE	Down	6.909e-120	FALSE
HSPB11	0.000256551	0.621754	0.096	0.119	1	0.000309417	0.621754	FALSE	3.50946	TRUE	Up	2.566e-04	FALSE
HSPBP1	2.38795e-38	0.0263157	0.079	0.142	3.98118e-34	5.81615e-38	0.0263157	FALSE	37.2354	TRUE	Up	2.388e-38	FALSE
HSPD1	3.23848e-29	0.161195	0.091	0.15	5.39919e-25	6.7828e-29	0.161195	FALSE	28.1686	TRUE	Up	3.238e-29	FALSE
HSPE1	5.89277e-12	0.355347	0.083	0.118	9.82442e-08	8.70197e-12	0.355347	FALSE	11.0604	TRUE	Up	5.893e-12	FALSE
HSPG2	4.3839e-20	-0.139812	0.029	0.055	7.30884e-16	7.68854e-20	-0.139812	FALSE	19.1142	TRUE	Down	4.384e-20	FALSE
HSPH1	2.76617e-35	0.123824	0.112	0.185	4.61176e-31	6.41153e-35	0.123824	FALSE	34.193	TRUE	Up	2.766e-35	FALSE
HTATIP2	3.22286e-11	0.854641	0.271	0.272	5.37315e-07	4.67917e-11	0.854641	FALSE	10.3298	TRUE	Up	3.223e-11	FALSE
HTATSF1	6.18415e-101	-0.429606	0.064	0.162	1.03102e-96	3.57099e-100	-0.429606	FALSE	99.4472	TRUE	Down	6.184e-101	TRUE	X
HTRA1	0	-0.814658	0.674	0.919	0	0	-0.814658	FALSE		TRUE	Down	0.000e+00	FALSE
HTRA2	2.90245e-05	0.546981	0.087	0.111	0.483897	3.61216e-05	0.546981	FALSE	4.44223	TRUE	Up	2.902e-05	FALSE
HTT	2.2607e-22	0.219496	0.167	0.245	3.76904e-18	4.13638e-22	0.219496	FALSE	21.3834	TRUE	Up	2.261e-22	FALSE
HUWE1	7.0557e-105	-0.27858	0.227	0.415	1.17633e-100	4.26556e-104	-0.27858	FALSE	103.37	TRUE	Down	7.056e-105	TRUE	X
HYAL2	1.35375e-14	0.377448	0.063	0.096	2.25698e-10	2.12111e-14	0.377448	FALSE	13.6734	TRUE	Up	1.354e-14	FALSE
HYI	5.91912e-124	-0.508713	0.113	0.252	9.86836e-120	4.51098e-123	-0.508713	FALSE	122.346	TRUE	Down	5.919e-124	FALSE
HYOU1	3.08549e-59	-0.0734767	0.173	0.295	5.14413e-55	1.04101e-58	-0.0734767	FALSE	57.9825	TRUE	Down	3.085e-59	FALSE
IAH1	0.0101473	0.777947	0.224	0.242	1	0.0115109	0.777947	FALSE	1.93889	TRUE	Up	1.015e-02	FALSE
IARS	5.03397e-07	0.499845	0.047	0.065	0.00839263	6.58001e-07	0.499845	FALSE	6.18177	TRUE	Up	5.034e-07	FALSE
IARS2	1.45983e-52	-0.0154877	0.159	0.271	2.43383e-48	4.45489e-52	-0.0154877	FALSE	51.3512	TRUE	Down	1.460e-52	FALSE
IBA57	4.09696e-41	-0.178203	0.058	0.113	6.83045e-37	1.04569e-40	-0.178203	FALSE	39.9806	TRUE	Down	4.097e-41	FALSE
IBTK	2.77485e-09	0.841168	0.274	0.284	4.62623e-05	3.84989e-09	0.841168	FALSE	8.41455	TRUE	Up	2.775e-09	FALSE
ICA1L	4.72749e-13	1.3427	0.107	0.082	7.88167e-09	7.14256e-13	1.3427	FALSE	12.1461	TRUE	Up	4.727e-13	FALSE
ICE2	6.49464e-13	1.45744	0.077	0.054	1.08279e-08	9.78165e-13	1.45744	FALSE	12.0096	TRUE	Up	6.495e-13	FALSE
ICK	2.43359e-121	-0.461788	0.096	0.226	4.05728e-117	1.80056e-120	-0.461788	FALSE	119.745	TRUE	Down	2.434e-121	FALSE
ICMT	5.84432e-46	-0.083307	0.046	0.099	9.74366e-42	1.61703e-45	-0.083307	FALSE	44.7913	TRUE	Down	5.844e-46	FALSE
IDE	0.006567	0.639484	0.064	0.077	1	0.00750378	0.639484	FALSE	2.12472	TRUE	Up	6.567e-03	FALSE
IDH1	9.72836e-20	0.209596	0.056	0.092	1.62191e-15	1.69583e-19	0.209596	FALSE	18.7706	TRUE	Up	9.728e-20	FALSE
IDH2	2.20834e-253	-0.713227	0.319	0.611	3.68174e-249	5.02673e-252	-0.713227	FALSE	251.299	TRUE	Down	2.208e-253	FALSE
IDH3A	1.05677e-20	0.205634	0.072	0.115	1.76184e-16	1.88129e-20	0.205634	FALSE	19.7255	TRUE	Up	1.057e-20	FALSE
IDH3B	9.25529e-31	0.100734	0.213	0.323	1.54304e-26	1.99265e-30	0.100734	FALSE	29.7006	TRUE	Up	9.255e-31	FALSE
IDH3G	2.5634e-78	-0.197922	0.173	0.314	4.2737e-74	1.10738e-77	-0.197922	FALSE	76.9557	TRUE	Down	2.563e-78	TRUE	X
IDI1	8.41481e-171	-0.758767	0.102	0.261	1.40292e-166	1.02246e-169	-0.758767	FALSE	168.99	TRUE	Down	8.415e-171	FALSE
IDNK	0.00419887	1.14154	0.055	0.048	1	0.00484274	1.14154	FALSE	2.31491	TRUE	Up	4.199e-03	FALSE
IDS	0.00775348	0.540416	0.224	0.278	1	0.00883843	0.540416	FALSE	2.05362	TRUE	Up	7.753e-03	TRUE	X
IDUA	1.30834e-105	-0.392471	0.136	0.276	2.18126e-101	8.02206e-105	-0.392471	FALSE	104.096	TRUE	Down	1.308e-105	FALSE
IER2	1.99573e-107	-0.75746	0.051	0.142	3.32728e-103	1.25581e-106	-0.75746	FALSE	105.901	TRUE	Down	1.996e-107	FALSE
IFFO1	1.41583e-09	0.354765	0.126	0.168	2.36047e-05	1.979e-09	0.354765	FALSE	8.70356	TRUE	Up	1.416e-09	FALSE
IFFO2	1.03818e-283	-1.24121	0.069	0.255	1.73086e-279	2.90792e-282	-1.24121	FALSE	281.536	TRUE	Down	1.038e-283	FALSE
IFI16	0.00119541	0.891688	0.106	0.098	1	0.00140636	0.891688	FALSE	2.8519	TRUE	Up	1.195e-03	FALSE
IFI27L1	0.00501151	0.662722	0.044	0.054	1	0.0057592	0.662722	FALSE	2.23964	TRUE	Up	5.012e-03	FALSE
IFI27L2	4.70643e-14	0.351123	0.161	0.224	7.84656e-10	7.26859e-14	0.351123	FALSE	13.1385	TRUE	Up	4.706e-14	FALSE
IFI6	3.07877e-116	-0.469718	0.101	0.229	5.13292e-112	2.14371e-115	-0.469718	FALSE	114.669	TRUE	Down	3.079e-116	FALSE
IFIT1	2.59504e-75	-0.297721	0.051	0.126	4.32646e-71	1.07787e-74	-0.297721	FALSE	73.9674	TRUE	Down	2.595e-75	FALSE
IFIT2	4.55427e-254	-1.04193	0.078	0.26	7.59289e-250	1.04773e-252	-1.04193	FALSE	251.98	TRUE	Down	4.554e-254	FALSE
IFIT5	0.000558469	0.73727	0.077	0.096	1	0.00066557	0.73727	FALSE	3.17681	TRUE	Up	5.585e-04	FALSE
IFNAR1	1.21059e-12	1.21242	0.152	0.129	2.0183e-08	1.81347e-12	1.21242	FALSE	11.7415	TRUE	Up	1.211e-12	FALSE
IFNAR2	9.55065e-11	1.15353	0.159	0.14	1.59229e-06	1.37162e-10	1.15353	FALSE	9.86276	TRUE	Up	9.551e-11	FALSE
IFNGR1	2.82625e-25	0.316095	0.185	0.279	4.71193e-21	5.5051e-25	0.316095	FALSE	24.2592	TRUE	Up	2.826e-25	FALSE
IFNGR2	2.55278e-15	1.76583	0.051	0.03	4.256e-11	4.06101e-15	1.76583	FALSE	14.3914	TRUE	Up	2.553e-15	FALSE
IFRD1	1.76037e-31	0.0797574	0.217	0.326	2.93488e-27	3.83599e-31	0.0797574	FALSE	30.4161	TRUE	Up	1.760e-31	FALSE
IFRD2	4.7275e-14	0.368802	0.084	0.122	7.8817e-10	7.29853e-14	0.368802	FALSE	13.1368	TRUE	Up	4.728e-14	FALSE
IFT122	2.16106e-15	0.188373	0.061	0.093	3.60292e-11	3.44039e-15	0.188373	FALSE	14.4634	TRUE	Up	2.161e-15	FALSE
IFT140	2.08423e-34	-0.517654	0.021	0.053	3.47484e-30	4.76815e-34	-0.517654	FALSE	33.3217	TRUE	Down	2.084e-34	FALSE
IFT172	1.43082e-135	-0.397819	0.187	0.377	2.38546e-131	1.24936e-134	-0.397819	FALSE	133.903	TRUE	Down	1.431e-135	FALSE
IFT20	1.16516e-08	0.376336	0.175	0.23	0.000194256	1.59099e-08	0.376336	FALSE	7.79833	TRUE	Up	1.165e-08	FALSE
IFT43	2.51101e-06	0.434577	0.131	0.166	0.0418636	3.21975e-06	0.434577	FALSE	5.49218	TRUE	Up	2.511e-06	FALSE
IFT46	0.0134695	0.627773	0.066	0.078	1	0.0151976	0.627773	FALSE	1.81822	TRUE	Up	1.347e-02	FALSE
IFT52	1.80955e-06	0.555408	0.053	0.072	0.0301688	2.3286e-06	0.555408	FALSE	5.6329	TRUE	Up	1.810e-06	FALSE
IFT80	0	1.79192	0.597	0.373	0	0	1.79192	FALSE		TRUE	Up	0.000e+00	FALSE
IFT81	1.06015e-12	1.49536	0.064	0.042	1.76748e-08	1.58949e-12	1.49536	FALSE	11.7987	TRUE	Up	1.060e-12	FALSE
IFT88	2.17663e-20	1.26738	0.174	0.142	3.62887e-16	3.84948e-20	1.26738	FALSE	19.4146	TRUE	Up	2.177e-20	FALSE
IGBP1	2.97743e-21	0.268511	0.086	0.134	4.96397e-17	5.33796e-21	0.268511	FALSE	20.2726	TRUE	Up	2.977e-21	TRUE	X
IGDCC3	7.30326e-54	-0.902298	0.018	0.057	1.2176e-49	2.2762e-53	-0.902298	FALSE	52.6428	TRUE	Down	7.303e-54	FALSE
IGF1R	1.55189e-282	-1.15324	0.074	0.265	2.58731e-278	4.27737e-281	-1.15324	FALSE	280.369	TRUE	Down	1.552e-282	FALSE
IGF2R	3.43738e-81	-0.272469	0.098	0.203	5.73079e-77	1.54048e-80	-0.272469	FALSE	79.8123	TRUE	Down	3.437e-81	FALSE
IGFL2	8.09694e-16	0.264272	0.05	0.08	1.34992e-11	1.30006e-15	0.264272	FALSE	14.886	TRUE	Up	8.097e-16	FALSE
IGIP	5.14843e-18	1.52739	0.091	0.062	8.58347e-14	8.6783e-18	1.52739	FALSE	17.0616	TRUE	Up	5.148e-18	FALSE
IGSF1	9.42856e-29	-0.335228	0.024	0.054	1.57193e-24	1.95765e-28	-0.335228	FALSE	27.7083	TRUE	Down	9.429e-29	TRUE	X
IGSF11	0.00732008	0.512999	0.363	0.425	1	0.00834991	0.512999	FALSE	2.07832	TRUE	Up	7.320e-03	FALSE
IGSF8	1.1572e-31	-0.12994	0.76	0.883	1.92928e-27	2.52738e-31	-0.12994	FALSE	30.5973	TRUE	Down	1.157e-31	FALSE
IK	6.19205e-89	-0.266687	0.146	0.281	1.03234e-84	3.08245e-88	-0.266687	FALSE	87.5111	TRUE	Down	6.192e-89	FALSE
IKBKB	1.3839e-13	0.225892	0.283	0.388	2.30725e-09	2.11683e-13	0.225892	FALSE	12.6743	TRUE	Up	1.384e-13	FALSE
IKBKG	6.31683e-93	-0.279829	0.147	0.285	1.05314e-88	3.31077e-92	-0.279829	FALSE	91.4801	TRUE	Down	6.317e-93	TRUE	X
IKZF2	6.19173e-08	0.987256	0.139	0.123	0.00103228	8.29957e-08	0.987256	FALSE	7.08094	TRUE	Up	6.192e-08	FALSE
IKZF4	4.00976e-20	0.292592	0.071	0.113	6.68507e-16	7.03809e-20	0.292592	FALSE	19.1525	TRUE	Up	4.010e-20	FALSE
IL10RB	5.2512e-14	1.29171	0.126	0.1	8.7548e-10	8.09544e-14	1.29171	FALSE	13.0918	TRUE	Up	5.251e-14	FALSE
IL11RA	3.83173e-36	0.0137647	0.121	0.197	6.38826e-32	9.00718e-36	0.0137647	FALSE	35.0454	TRUE	Up	3.832e-36	FALSE
IL17RA	9.70182e-65	-0.297789	0.064	0.138	1.61749e-60	3.5108e-64	-0.297789	FALSE	63.4546	TRUE	Down	9.702e-65	FALSE
IL18BP	2.80442e-11	0.264323	0.055	0.08	4.67553e-07	4.07783e-11	0.264323	FALSE	10.3896	TRUE	Up	2.804e-11	FALSE
IL1RAPL1	0.0035061	0.892137	0.127	0.123	1	0.00405947	0.892137	FALSE	2.39153	TRUE	Up	3.506e-03	TRUE	X
ILDR2	4.12818e-12	1.38812	0.061	0.04	6.8825e-08	6.11921e-12	1.38812	FALSE	11.2133	TRUE	Up	4.128e-12	FALSE
ILF2	1.52045e-18	0.227094	0.075	0.116	2.53489e-14	2.59073e-18	0.227094	FALSE	17.5866	TRUE	Up	1.520e-18	FALSE
ILF3	6.1738e-149	-0.456927	0.256	0.484	1.0293e-144	6.09398e-148	-0.456927	FALSE	147.215	TRUE	Down	6.174e-149	FALSE
ILK	1.00045e-39	-0.107817	0.082	0.146	1.66795e-35	2.4916e-39	-0.107817	FALSE	38.6035	TRUE	Down	1.000e-39	FALSE
ILKAP	2.78961e-10	0.650301	0.342	0.368	4.65084e-06	3.96018e-10	0.650301	FALSE	9.40229	TRUE	Up	2.790e-10	FALSE
ILRUN	6.69668e-111	-0.428341	0.087	0.205	1.11647e-106	4.38999e-110	-0.428341	FALSE	109.358	TRUE	Down	6.697e-111	FALSE
ILVBL	4.87666e-142	-0.438614	0.218	0.423	8.13038e-138	4.50922e-141	-0.438614	FALSE	140.346	TRUE	Down	4.877e-142	FALSE
IMMP1L	1.70493e-05	1.36481	0.05	0.039	0.284245	2.13597e-05	1.36481	FALSE	4.6704	TRUE	Up	1.705e-05	FALSE
IMMP2L	6.03859e-21	1.31194	0.136	0.101	1.00675e-16	1.07812e-20	1.31194	FALSE	19.9673	TRUE	Up	6.039e-21	FALSE
IMMT	2.09119e-12	0.349603	0.135	0.186	3.48644e-08	3.12015e-12	0.349603	FALSE	11.5058	TRUE	Up	2.091e-12	FALSE
IMP3	1.14617e-38	-0.09375	0.045	0.093	1.91089e-34	2.80351e-38	-0.09375	FALSE	37.5523	TRUE	Down	1.146e-38	FALSE
IMP4	6.32123e-55	-0.0765682	0.126	0.224	1.05388e-50	2.00196e-54	-0.0765682	FALSE	53.6985	TRUE	Down	6.321e-55	FALSE
IMPA1	1.43682e-37	0.0166205	0.057	0.11	2.39547e-33	3.46339e-37	0.0166205	FALSE	36.4605	TRUE	Up	1.437e-37	FALSE
IMPACT	4.49003e-13	0.377962	0.055	0.083	7.48578e-09	6.78736e-13	0.377962	FALSE	12.1683	TRUE	Up	4.490e-13	FALSE
IMPAD1	1.31624e-16	0.263816	0.239	0.337	2.19444e-12	2.14899e-16	0.263816	FALSE	15.6678	TRUE	Up	1.316e-16	FALSE
IMPDH2	2.15455e-41	-0.124992	0.072	0.133	3.59207e-37	5.54514e-41	-0.124992	FALSE	40.2561	TRUE	Down	2.155e-41	FALSE
INAFM1	1.22588e-40	-0.324842	0.031	0.072	2.04379e-36	3.10502e-40	-0.324842	FALSE	39.5079	TRUE	Down	1.226e-40	FALSE
INCENP	5.19781e-94	-0.893567	0.032	0.103	8.66579e-90	2.76799e-93	-0.893567	FALSE	92.5578	TRUE	Down	5.198e-94	FALSE
INF2	0	-0.59099	0.842	0.968	0	0	-0.59099	FALSE		TRUE	Down	0.000e+00	FALSE
ING1	7.44987e-22	-0.165069	0.024	0.05	1.24204e-17	1.35163e-21	-0.165069	FALSE	20.8691	TRUE	Down	7.450e-22	FALSE
ING4	4.57296e-98	-0.316883	0.133	0.268	7.62404e-94	2.55843e-97	-0.316883	FALSE	96.592	TRUE	Down	4.573e-98	FALSE
ING5	2.0914e-79	-0.19665	0.174	0.314	3.48678e-75	9.15863e-79	-0.19665	FALSE	78.0382	TRUE	Down	2.091e-79	FALSE
INO80	1.21071e-59	-0.217437	0.071	0.147	2.01849e-55	4.10726e-59	-0.217437	FALSE	58.3864	TRUE	Down	1.211e-59	FALSE
INO80B	5.13541e-10	0.282142	0.232	0.308	8.56176e-06	7.25331e-10	0.282142	FALSE	9.13946	TRUE	Up	5.135e-10	FALSE
INO80C	3.84373e-34	0.0822439	0.071	0.127	6.40827e-30	8.747e-34	0.0822439	FALSE	33.0581	TRUE	Up	3.844e-34	FALSE
INO80D	1.74038e-26	0.143541	0.106	0.167	2.90156e-22	3.46669e-26	0.143541	FALSE	25.4601	TRUE	Up	1.740e-26	FALSE
INO80E	2.15989e-138	-0.45295	0.187	0.376	3.60096e-134	1.93694e-137	-0.45295	FALSE	136.713	TRUE	Down	2.160e-138	FALSE
INPP1	6.11764e-127	0.957255	0.514	0.464	1.01993e-122	4.85081e-126	0.957255	FALSE	125.314	TRUE	Up	6.118e-127	FALSE
INPP4A	8.39085e-47	-0.0299766	0.055	0.113	1.39892e-42	2.35408e-46	-0.0299766	FALSE	45.6282	TRUE	Down	8.391e-47	FALSE
INPP5A	0.000218154	0.818641	0.199	0.202	1	0.000263809	0.818641	FALSE	3.57871	TRUE	Up	2.182e-04	FALSE
INPP5B	1.72935e-49	-0.0276099	0.25	0.398	2.88317e-45	5.04706e-49	-0.0276099	FALSE	48.297	TRUE	Down	1.729e-49	FALSE
INPP5E	3.06891e-14	0.254917	0.107	0.151	5.11648e-10	4.7592e-14	0.254917	FALSE	13.3225	TRUE	Up	3.069e-14	FALSE
INPP5F	1.3453e-103	-0.241587	0.144	0.289	2.24288e-99	7.96561e-103	-0.241587	FALSE	102.099	TRUE	Down	1.345e-103	FALSE
INPP5K	1.24264e-46	0.0164717	0.111	0.195	2.07173e-42	3.47609e-46	0.0164717	FALSE	45.4589	TRUE	Up	1.243e-46	FALSE
INPPL1	1.76995e-142	-0.818538	0.059	0.173	2.95087e-138	1.63835e-141	-0.818538	FALSE	140.786	TRUE	Down	1.770e-142	FALSE
INSIG1	0	-1.29077	0.209	0.509	0	0	-1.29077	FALSE		TRUE	Down	0.000e+00	FALSE
INSM1	4.04165e-71	3.5653	0.051	0.006	6.73823e-67	1.59284e-70	3.5653	FALSE	69.7978	TRUE	Up	4.042e-71	FALSE
INSR	7.4346e-172	-0.571962	0.209	0.428	1.2395e-167	9.14955e-171	-0.571962	FALSE	170.039	TRUE	Down	7.435e-172	FALSE
INSYN1	0	-1.84422	0.04	0.228	0	0	-1.84422	FALSE		TRUE	Down	0.000e+00	FALSE
INSYN2B	1.5884e-09	1.2115	0.062	0.044	2.64818e-05	2.21733e-09	1.2115	FALSE	8.65417	TRUE	Up	1.588e-09	FALSE
INTS1	2.6289e-146	-0.446403	0.251	0.474	4.38289e-142	2.52555e-145	-0.446403	FALSE	144.598	TRUE	Down	2.629e-146	FALSE
INTS10	0.000710571	0.929514	0.158	0.156	1	0.000843205	0.929514	FALSE	3.07407	TRUE	Up	7.106e-04	FALSE
INTS11	1.78582e-74	-0.276223	0.456	0.673	2.97732e-70	7.30848e-74	-0.276223	FALSE	73.1362	TRUE	Down	1.786e-74	FALSE
INTS13	2.31767e-23	1.36347	0.217	0.189	3.86401e-19	4.32875e-23	1.36347	FALSE	22.3636	TRUE	Up	2.318e-23	FALSE
INTS3	4.92271e-88	-0.260685	0.228	0.4	8.20714e-84	2.41709e-87	-0.260685	FALSE	86.6167	TRUE	Down	4.923e-88	FALSE
INTS4	5.41777e-12	0.929466	0.256	0.253	9.03251e-08	8.00465e-12	0.929466	FALSE	11.0967	TRUE	Up	5.418e-12	FALSE
INTS6	1.66884e-53	1.74535	0.158	0.094	2.7823e-49	5.16952e-53	1.74535	FALSE	52.2865	TRUE	Up	1.669e-53	FALSE
INTS8	1.81117e-28	1.38065	0.166	0.123	3.01959e-24	3.74162e-28	1.38065	FALSE	27.4269	TRUE	Up	1.811e-28	FALSE
INTS9	7.97127e-21	0.0943638	0.069	0.11	1.32897e-16	1.42201e-20	0.0943638	FALSE	19.8471	TRUE	Up	7.971e-21	FALSE
INTU	1.43785e-68	-0.0911621	0.239	0.402	2.39718e-64	5.49349e-68	-0.0911621	FALSE	67.2602	TRUE	Down	1.438e-68	FALSE
INVS	4.25658e-14	0.946052	0.241	0.229	7.09658e-10	6.58564e-14	0.946052	FALSE	13.1814	TRUE	Up	4.257e-14	FALSE
IP6K1	1.94876e-78	-0.198349	0.176	0.317	3.24898e-74	8.43551e-78	-0.198349	FALSE	77.0739	TRUE	Down	1.949e-78	FALSE
IP6K2	1.70431e-08	0.400889	0.193	0.255	0.000284142	2.31581e-08	0.400889	FALSE	7.6353	TRUE	Up	1.704e-08	FALSE
IP6K3	8.21946e-39	0.0950019	0.116	0.194	1.37035e-34	2.01561e-38	0.0950019	FALSE	37.6956	TRUE	Up	8.219e-39	FALSE
IPO11	4.74245e-09	0.38315	0.074	0.101	7.90661e-05	6.53982e-09	0.38315	FALSE	8.18443	TRUE	Up	4.742e-09	FALSE
IPO13	6.01125e-24	0.335913	0.631	0.71	1.0022e-19	1.13801e-23	0.335913	FALSE	22.9439	TRUE	Up	6.011e-24	FALSE
IPO5	2.80905e-07	0.525863	0.09	0.119	0.00468325	3.69641e-07	0.525863	FALSE	6.43222	TRUE	Up	2.809e-07	FALSE
IPO8	0.0131799	0.920555	0.125	0.124	1	0.0148767	0.920555	FALSE	1.82749	TRUE	Up	1.318e-02	FALSE
IPP	9.25616e-08	0.468281	0.103	0.136	0.00154319	1.23458e-07	0.468281	FALSE	6.90848	TRUE	Up	9.256e-08	FALSE
IPPK	1.38091e-28	0.113567	0.108	0.173	2.30226e-24	2.85892e-28	0.113567	FALSE	27.5438	TRUE	Up	1.381e-28	FALSE
IQCB1	3.60376e-17	1.51992	0.085	0.057	6.0082e-13	5.97419e-17	1.51992	FALSE	16.2237	TRUE	Up	3.604e-17	FALSE
IQCE	1.24609e-53	-0.306894	0.054	0.116	2.07747e-49	3.8669e-53	-0.306894	FALSE	52.4126	TRUE	Down	1.246e-53	FALSE
IQCG	2.33903e-16	0.103502	0.032	0.056	3.89963e-12	3.80015e-16	0.103502	FALSE	15.4202	TRUE	Up	2.339e-16	FALSE
IQCN	9.33458e-20	-0.0320278	0.054	0.088	1.55626e-15	1.6285e-19	-0.0320278	FALSE	18.7882	TRUE	Down	9.335e-20	FALSE
IQGAP1	1.92483e-28	0.16117	0.173	0.263	3.20907e-24	3.97451e-28	0.16117	FALSE	27.4007	TRUE	Up	1.925e-28	FALSE
IQSEC1	2.0604e-174	-0.52049	0.396	0.671	3.43509e-170	2.59869e-173	-0.52049	FALSE	172.585	TRUE	Down	2.060e-174	FALSE
IQSEC2	4.69593e-35	-0.319626	0.02	0.052	7.82906e-31	1.08496e-34	-0.319626	FALSE	33.9646	TRUE	Down	4.696e-35	TRUE	X
IRAK1	5.1205e-129	-0.71166	0.057	0.165	8.5369e-125	4.16349e-128	-0.71166	FALSE	127.381	TRUE	Down	5.121e-129	TRUE	X
IRAK2	8.5857e-91	-0.457651	0.071	0.166	1.43141e-86	4.38797e-90	-0.457651	FALSE	89.3577	TRUE	Down	8.586e-91	FALSE
IRAK4	3.96869e-09	1.49083	0.068	0.051	6.6166e-05	5.48333e-09	1.49083	FALSE	8.26096	TRUE	Up	3.969e-09	FALSE
IREB2	0.0011536	1.04083	0.131	0.126	1	0.00135846	1.04083	FALSE	2.86695	TRUE	Up	1.154e-03	FALSE
IRF2	3.47885e-47	0.0328552	0.156	0.26	5.79993e-43	9.83678e-47	0.0328552	FALSE	46.0071	TRUE	Up	3.479e-47	FALSE
IRF2BP1	2.59343e-107	-0.390756	0.117	0.248	4.32376e-103	1.62953e-106	-0.390756	FALSE	105.788	TRUE	Down	2.593e-107	FALSE
IRF2BP2	8.61208e-62	-0.0863238	0.179	0.307	1.43581e-57	3.01283e-61	-0.0863238	FALSE	60.521	TRUE	Down	8.612e-62	FALSE
IRF2BPL	1.68662e-16	0.150254	0.09	0.132	2.81193e-12	2.749e-16	0.150254	FALSE	15.5608	TRUE	Up	1.687e-16	FALSE
IRF3	3.73536e-24	0.212262	0.18	0.266	6.22759e-20	7.1074e-24	0.212262	FALSE	23.1483	TRUE	Up	3.735e-24	FALSE
IRF9	1.66801e-26	0.159775	0.118	0.184	2.78091e-22	3.32331e-26	0.159775	FALSE	25.4784	TRUE	Up	1.668e-26	FALSE
IRGQ	4.61545e-79	-0.181315	0.11	0.22	7.69487e-75	2.01403e-78	-0.181315	FALSE	77.6959	TRUE	Down	4.615e-79	FALSE
IRS2	4.28833e-197	-0.636234	0.156	0.364	7.1495e-193	6.46773e-196	-0.636234	FALSE	195.189	TRUE	Down	4.288e-197	FALSE
ISCU	5.01136e-15	0.336603	0.142	0.199	8.35494e-11	7.92103e-15	0.336603	FALSE	14.1012	TRUE	Up	5.011e-15	FALSE
ISG20	7.10223e-10	1.15929	0.077	0.057	1.18408e-05	9.98712e-10	1.15929	FALSE	9.00056	TRUE	Up	7.102e-10	FALSE
ISG20L2	3.48055e-76	-0.49936	0.047	0.12	5.80277e-72	1.46186e-75	-0.49936	FALSE	74.8351	TRUE	Down	3.481e-76	FALSE
ISOC1	6.62828e-31	0.235276	0.078	0.134	1.10507e-26	1.42991e-30	0.235276	FALSE	29.8447	TRUE	Up	6.628e-31	FALSE
ISOC2	8.2344e-97	-0.339278	0.115	0.239	1.37284e-92	4.53918e-96	-0.339278	FALSE	95.343	TRUE	Down	8.234e-97	FALSE
ISY1	5.79575e-47	-0.0904265	0.097	0.174	9.66268e-43	1.63239e-46	-0.0904265	FALSE	45.7872	TRUE	Down	5.796e-47	FALSE
ITCH	7.85111e-48	0.742912	0.449	0.451	1.30894e-43	2.24277e-47	0.742912	FALSE	46.6492	TRUE	Up	7.851e-48	FALSE
ITFG1	0.00219271	0.715734	0.254	0.277	1	0.00255629	0.715734	FALSE	2.59239	TRUE	Up	2.193e-03	FALSE
ITFG2	1.28124e-31	0.0679222	0.229	0.344	2.13608e-27	2.79637e-31	0.0679222	FALSE	30.5534	TRUE	Up	1.281e-31	FALSE
ITGA2	2.27209e-21	0.821963	0.377	0.397	3.78803e-17	4.08702e-21	0.821963	FALSE	20.3886	TRUE	Up	2.272e-21	FALSE
ITGA6	5.92997e-39	-0.563526	0.018	0.05	9.88645e-35	1.45874e-38	-0.563526	FALSE	37.836	TRUE	Down	5.930e-39	FALSE
ITGAV	1.59589e-274	-0.682856	0.233	0.524	2.66066e-270	4.1469e-273	-0.682856	FALSE	272.382	TRUE	Down	1.596e-274	FALSE
ITGB1	3.50958e-36	0.165038	0.066	0.121	5.85118e-32	8.25441e-36	0.165038	FALSE	35.0833	TRUE	Up	3.510e-36	FALSE
ITGB1BP1	0.000178603	0.87529	0.204	0.209	1	0.000216527	0.87529	FALSE	3.66449	TRUE	Up	1.786e-04	FALSE
ITGB3BP	0.00708409	0.645164	0.043	0.052	1	0.00808713	0.645164	FALSE	2.09221	TRUE	Up	7.084e-03	FALSE
ITGB4	0	4.95335	0.19	0.011	0	0	4.95335	FALSE		TRUE	Up	0.000e+00	FALSE
ITGB5	5.32693e-239	-1.55698	0.029	0.158	8.88106e-235	1.11003e-237	-1.55698	FALSE	236.955	TRUE	Down	5.327e-239	FALSE
ITGB8	5.48863e-06	0.405857	0.445	0.51	0.0915064	6.97869e-06	0.405857	FALSE	5.15623	TRUE	Up	5.489e-06	FALSE
ITM2A	8.4668e-55	1.16662	0.129	0.063	1.41158e-50	2.67557e-54	1.16662	FALSE	53.5726	TRUE	Up	8.467e-55	TRUE	X
ITM2B	2.11456e-122	-0.44315	0.442	0.678	3.5254e-118	1.58216e-121	-0.44315	FALSE	120.801	TRUE	Down	2.115e-122	FALSE
ITM2C	1.23559e-18	0.12012	0.202	0.279	2.05998e-14	2.10827e-18	0.12012	FALSE	17.6761	TRUE	Up	1.236e-18	FALSE
ITPA	3.96263e-108	-0.327554	0.109	0.239	6.6065e-104	2.51735e-107	-0.327554	FALSE	106.599	TRUE	Down	3.963e-108	FALSE
ITPK1	5.40402e-15	0.0480454	0.464	0.628	9.00959e-11	8.53856e-15	0.0480454	FALSE	14.0686	TRUE	Up	5.404e-15	FALSE
ITPKB	0	-1.14314	0.362	0.744	0	0	-1.14314	FALSE		TRUE	Down	0.000e+00	FALSE
ITPKC	8.0417e-09	0.370107	0.058	0.082	0.000134071	1.1033e-08	0.370107	FALSE	7.9573	TRUE	Up	8.042e-09	FALSE
ITPR2	2.03404e-29	1.93357	0.06	0.027	3.39116e-25	4.28201e-29	1.93357	FALSE	28.3684	TRUE	Up	2.034e-29	FALSE
ITPRID2	0.0026475	0.458478	0.282	0.36	1	0.00307775	0.458478	FALSE	2.51177	TRUE	Up	2.648e-03	FALSE
ITSN1	0.0134665	0.606149	0.049	0.058	1	0.0151963	0.606149	FALSE	1.81826	TRUE	Up	1.347e-02	FALSE
ITSN2	1.49357e-24	1.05732	0.222	0.187	2.49009e-20	2.86909e-24	1.05732	FALSE	23.5423	TRUE	Up	1.494e-24	FALSE
IVD	4.52901e-23	0.140611	0.23	0.333	7.55077e-19	8.39712e-23	0.140611	FALSE	22.0759	TRUE	Up	4.529e-23	FALSE
IVNS1ABP	1.38865e-278	1.87199	0.418	0.236	2.31516e-274	3.75545e-277	1.87199	FALSE	276.425	TRUE	Up	1.389e-278	FALSE
IWS1	2.44767e-98	-0.367344	0.351	0.566	4.08076e-94	1.37296e-97	-0.367344	FALSE	96.8623	TRUE	Down	2.448e-98	FALSE
IZUMO4	4.44162e-05	0.41705	0.256	0.327	0.740507	5.49675e-05	0.41705	FALSE	4.25989	TRUE	Up	4.442e-05	FALSE
JADE1	3.25212e-29	0.0483876	0.052	0.095	5.42194e-25	6.80972e-29	0.0483876	FALSE	28.1669	TRUE	Up	3.252e-29	FALSE
JADE2	7.07023e-131	-0.604356	0.067	0.183	1.17875e-126	5.85926e-130	-0.604356	FALSE	129.232	TRUE	Down	7.070e-131	FALSE
JADE3	7.84749e-172	-0.884031	0.045	0.163	1.30833e-167	9.64392e-171	-0.884031	FALSE	170.016	TRUE	Down	7.847e-172	TRUE	X
JAGN1	5.69912e-20	0.243038	0.046	0.079	9.50157e-16	9.98097e-20	0.243038	FALSE	19.0008	TRUE	Up	5.699e-20	FALSE
JAK1	1.81878e-91	-0.377596	0.079	0.18	3.03226e-87	9.40683e-91	-0.377596	FALSE	90.0266	TRUE	Down	1.819e-91	FALSE
JAK2	0.0287613	1.06173	0.057	0.052	1	0.0319995	1.06173	FALSE	1.49486	TRUE	Up	2.876e-02	FALSE
JAKMIP2	9.81258e-41	0.0388754	0.198	0.312	1.63595e-36	2.48833e-40	0.0388754	FALSE	39.6041	TRUE	Up	9.813e-41	FALSE
JAKMIP3	0	-1.68224	0.35	0.852	0	0	-1.68224	FALSE		TRUE	Down	0.000e+00	FALSE
JAM3	1.94048e-116	-0.324839	0.654	0.849	3.23516e-112	1.35771e-115	-0.324839	FALSE	114.867	TRUE	Down	1.940e-116	FALSE
JARID2	2.96e-18	0.27888	0.138	0.199	4.93491e-14	5.00802e-18	0.27888	FALSE	17.3003	TRUE	Up	2.960e-18	FALSE
JAZF1	2.43896e-12	0.381574	0.068	0.1	4.06624e-08	3.63589e-12	0.381574	FALSE	11.4394	TRUE	Up	2.439e-12	FALSE
JDP2	8.37235e-62	-0.812046	0.015	0.056	1.39584e-57	2.93015e-61	-0.812046	FALSE	60.5331	TRUE	Down	8.372e-62	FALSE
JKAMP	8.8778e-05	0.639283	0.066	0.084	1	0.000108714	0.639283	FALSE	3.96372	TRUE	Up	8.878e-05	FALSE
JMJD1C	3.91522e-26	1.02368	0.271	0.245	6.52745e-22	7.76295e-26	1.02368	FALSE	25.11	TRUE	Up	3.915e-26	FALSE
JMJD4	1.49659e-23	0.179462	0.085	0.135	2.49511e-19	2.80797e-23	0.179462	FALSE	22.5516	TRUE	Up	1.497e-23	FALSE
JMJD6	7.14452e-33	0.0696975	0.09	0.153	1.19113e-28	1.59266e-32	0.0696975	FALSE	31.7979	TRUE	Up	7.145e-33	FALSE
JMJD8	1.8689e-53	-0.153705	0.079	0.154	3.11583e-49	5.78508e-53	-0.153705	FALSE	52.2377	TRUE	Down	1.869e-53	FALSE
JMY	4.40452e-94	-0.285412	0.115	0.237	7.34322e-90	2.35572e-93	-0.285412	FALSE	92.6279	TRUE	Down	4.405e-94	FALSE
JOSD1	1.39841e-23	0.279545	0.127	0.193	2.33142e-19	2.6249e-23	0.279545	FALSE	22.5809	TRUE	Up	1.398e-23	FALSE
JOSD2	9.39611e-17	0.273161	0.21	0.296	1.56652e-12	1.54107e-16	0.273161	FALSE	15.8122	TRUE	Up	9.396e-17	FALSE
JPH1	1.57968e-163	-1.08179	0.034	0.138	2.63365e-159	1.78376e-162	-1.08179	FALSE	161.749	TRUE	Down	1.580e-163	FALSE
JPT2	0	-1.8242	0.163	0.585	0	0	-1.8242	FALSE		TRUE	Down	0.000e+00	FALSE
JRK	1.47236e-22	0.0780631	0.074	0.119	2.45472e-18	2.70602e-22	0.0780631	FALSE	21.5677	TRUE	Up	1.472e-22	FALSE
JTB	0.000276585	0.601147	0.078	0.098	1	0.000332928	0.601147	FALSE	3.47765	TRUE	Up	2.766e-04	FALSE
JUN	6.56037e-228	-1.00541	0.14	0.343	1.09375e-223	1.27469e-226	-1.00541	FALSE	225.895	TRUE	Down	6.560e-228	FALSE
JUND	1.15618e-259	-0.651349	0.542	0.805	1.92759e-255	2.8018e-258	-0.651349	FALSE	257.553	TRUE	Down	1.156e-259	FALSE
JUP	1.18946e-130	-0.40006	0.205	0.397	1.98306e-126	9.8384e-130	-0.40006	FALSE	129.007	TRUE	Down	1.189e-130	FALSE
KALRN	5.31088e-18	0.111373	0.056	0.09	8.8543e-14	8.94863e-18	0.111373	FALSE	17.0482	TRUE	Up	5.311e-18	FALSE
KANK1	6.48358e-22	1.03821	0.241	0.213	1.08094e-17	1.17805e-21	1.03821	FALSE	20.9288	TRUE	Up	6.484e-22	FALSE
KANK4	0	-2.21277	0.041	0.31	0	0	-2.21277	FALSE		TRUE	Down	0.000e+00	FALSE
KANSL1	1.5535e-39	-0.0450328	0.304	0.459	2.58999e-35	3.85337e-39	-0.0450328	FALSE	38.4142	TRUE	Down	1.553e-39	FALSE
KANSL1L	2.29235e-21	1.36427	0.137	0.102	3.82181e-17	4.1226e-21	1.36427	FALSE	20.3848	TRUE	Up	2.292e-21	FALSE
KANSL2	4.40178e-41	0.0485769	0.114	0.194	7.33865e-37	1.1225e-40	0.0485769	FALSE	39.9498	TRUE	Up	4.402e-41	FALSE
KANSL3	4.73361e-73	-0.241186	0.116	0.223	7.89187e-69	1.90737e-72	-0.241186	FALSE	71.7196	TRUE	Down	4.734e-73	FALSE
KANTR	3.76183e-11	1.41636	0.056	0.037	6.27172e-07	5.45158e-11	1.41636	FALSE	10.2635	TRUE	Up	3.762e-11	TRUE	X
KARS	9.59035e-18	0.108919	0.031	0.056	1.5989e-13	1.60777e-17	0.108919	FALSE	16.7938	TRUE	Up	9.590e-18	FALSE
KAT14	2.87253e-44	-0.189539	0.042	0.091	4.78909e-40	7.71764e-44	-0.189539	FALSE	43.1125	TRUE	Down	2.873e-44	FALSE
KAT2B	8.98881e-250	1.58107	0.466	0.318	1.49862e-245	2.00379e-248	1.58107	FALSE	247.698	TRUE	Up	8.989e-250	FALSE
KAT5	1.78861e-108	-0.399591	0.104	0.23	2.98197e-104	1.14045e-107	-0.399591	FALSE	106.943	TRUE	Down	1.789e-108	FALSE
KAT6A	1.21091e-13	1.0192	0.229	0.218	2.01883e-09	1.85387e-13	1.0192	FALSE	12.7319	TRUE	Up	1.211e-13	FALSE
KAT6B	3.02996e-57	1.64464	0.197	0.129	5.05154e-53	9.92762e-57	1.64464	FALSE	56.0032	TRUE	Up	3.030e-57	FALSE
KAT7	2.42425e-12	0.264871	0.229	0.312	4.04171e-08	3.61459e-12	0.264871	FALSE	11.4419	TRUE	Up	2.424e-12	FALSE
KAT8	4.38646e-22	0.240673	0.125	0.188	7.3131e-18	7.98353e-22	0.240673	FALSE	21.0978	TRUE	Up	4.386e-22	FALSE
KATNAL1	8.86072e-17	0.283851	0.124	0.179	1.47726e-12	1.45381e-16	0.283851	FALSE	15.8375	TRUE	Up	8.861e-17	FALSE
KATNAL2	1.13656e-84	-0.5239	0.053	0.133	1.89487e-80	5.33464e-84	-0.5239	FALSE	83.2729	TRUE	Down	1.137e-84	FALSE
KATNB1	1.8371e-32	-0.0134562	0.051	0.097	3.06282e-28	4.06481e-32	-0.0134562	FALSE	31.391	TRUE	Down	1.837e-32	FALSE
KATNBL1	7.55511e-58	2.24077	0.104	0.046	1.25959e-53	2.50203e-57	2.24077	FALSE	56.6017	TRUE	Up	7.555e-58	FALSE
KAZN	0	-1.00317	0.33	0.677	0	0	-1.00317	FALSE		TRUE	Down	0.000e+00	FALSE
KBTBD11	1.31572e-249	-1.16301	0.061	0.227	2.19356e-245	2.92544e-248	-1.16301	FALSE	247.534	TRUE	Down	1.316e-249	FALSE
KBTBD2	2.67771e-15	0.4622	0.097	0.142	4.46427e-11	4.25817e-15	0.4622	FALSE	14.3708	TRUE	Up	2.678e-15	FALSE
KBTBD3	2.1762e-44	1.67526	0.147	0.091	3.62815e-40	5.86506e-44	1.67526	FALSE	43.2317	TRUE	Up	2.176e-44	FALSE
KBTBD4	1.32741e-08	0.375337	0.041	0.06	0.000221305	1.80909e-08	0.375337	FALSE	7.74254	TRUE	Up	1.327e-08	FALSE
KBTBD6	6.42511e-62	-0.388586	0.038	0.096	1.07119e-57	2.24957e-61	-0.388586	FALSE	60.6479	TRUE	Down	6.425e-62	FALSE
KBTBD7	1.30251e-15	0.25315	0.044	0.072	2.17154e-11	2.08126e-15	0.25315	FALSE	14.6817	TRUE	Up	1.303e-15	FALSE
KCNAB1	3.61188e-82	2.76603	0.076	0.016	6.02173e-78	1.63397e-81	2.76603	FALSE	80.7868	TRUE	Up	3.612e-82	FALSE
KCNAB2	4.09886e-28	0.0164514	0.042	0.081	6.83361e-24	8.40524e-28	0.0164514	FALSE	27.0755	TRUE	Up	4.099e-28	FALSE
KCNC3	1.27565e-20	-0.0605994	0.031	0.058	2.12676e-16	2.26674e-20	-0.0605994	FALSE	19.6446	TRUE	Down	1.276e-20	FALSE
KCNH1	9.71508e-88	-0.890407	0.029	0.093	1.6197e-83	4.74318e-87	-0.890407	FALSE	86.3239	TRUE	Down	9.715e-88	FALSE
KCNH2	1.15209e-50	2.85464	0.05	0.011	1.92077e-46	3.41433e-50	2.85464	FALSE	49.4667	TRUE	Up	1.152e-50	FALSE
KCNH8	1.24046e-125	1.05489	0.482	0.409	2.0681e-121	9.65838e-125	1.05489	FALSE	124.015	TRUE	Up	1.240e-125	FALSE
KCNIP2	1.11835e-40	1.90363	0.091	0.044	1.86452e-36	2.83349e-40	1.90363	FALSE	39.5477	TRUE	Up	1.118e-40	FALSE
KCNJ10	0	-0.66298	0.541	0.808	0	0	-0.66298	FALSE		TRUE	Down	0.000e+00	FALSE
KCNJ2	2.30855e-09	0.292178	0.276	0.369	3.84881e-05	3.20913e-09	0.292178	FALSE	8.49361	TRUE	Up	2.309e-09	FALSE
KCNJ9	8.41433e-59	-0.181141	0.108	0.2	1.40284e-54	2.81686e-58	-0.181141	FALSE	57.5502	TRUE	Down	8.414e-59	FALSE
KCNK1	2.87072e-221	-0.666175	0.156	0.378	4.78606e-217	5.30314e-220	-0.666175	FALSE	219.275	TRUE	Down	2.871e-221	FALSE
KCNK10	3.3909e-139	3.05473	0.109	0.017	5.65331e-135	3.06639e-138	3.05473	FALSE	137.513	TRUE	Up	3.391e-139	FALSE
KCNK12	1.17006e-103	-1.09424	0.021	0.086	1.95073e-99	6.93279e-103	-1.09424	FALSE	102.159	TRUE	Down	1.170e-103	FALSE
KCNMA1	3.34073e-39	-0.204337	0.038	0.083	5.56966e-35	8.24619e-39	-0.204337	FALSE	38.0837	TRUE	Down	3.341e-39	FALSE
KCNMB3	4.68322e-08	0.415908	0.042	0.061	0.000780786	6.30495e-08	0.415908	FALSE	7.20032	TRUE	Up	4.683e-08	FALSE
KCNMB4	4.36545e-65	1.04357	0.368	0.315	7.27807e-61	1.58571e-64	1.04357	FALSE	63.7998	TRUE	Up	4.365e-65	FALSE
KCNS3	1.50653e-63	-0.851299	0.013	0.054	2.51168e-59	5.3817e-63	-0.851299	FALSE	62.2691	TRUE	Down	1.507e-63	FALSE
KCTD10	5.83408e-31	0.0809066	0.074	0.127	9.72658e-27	1.25953e-30	0.0809066	FALSE	29.8998	TRUE	Up	5.834e-31	FALSE
KCTD13	1.26743e-07	0.322345	0.272	0.358	0.00211306	1.68451e-07	0.322345	FALSE	6.77353	TRUE	Up	1.267e-07	FALSE
KCTD17	4.06802e-59	-0.129329	0.101	0.19	6.78221e-55	1.36929e-58	-0.129329	FALSE	57.8635	TRUE	Down	4.068e-59	FALSE
KCTD18	0.00241736	0.712632	0.054	0.067	1	0.002814	0.712632	FALSE	2.55068	TRUE	Up	2.417e-03	FALSE
KCTD2	8.24449e-288	-1.05134	0.096	0.308	1.37452e-283	2.33197e-286	-1.05134	FALSE	285.632	TRUE	Down	8.244e-288	FALSE
KCTD21	2.61226e-76	-0.943859	0.018	0.068	4.35517e-72	1.10093e-75	-0.943859	FALSE	74.9582	TRUE	Down	2.612e-76	FALSE
KCTD3	4.64221e-46	-0.0221813	0.274	0.426	7.73949e-42	1.28731e-45	-0.0221813	FALSE	44.8903	TRUE	Down	4.642e-46	FALSE
KCTD4	9.69551e-247	4.27442	0.153	0.013	1.61644e-242	2.12292e-245	4.27442	FALSE	244.673	TRUE	Up	9.696e-247	FALSE
KCTD5	2.43635e-45	-0.00408457	0.103	0.183	4.06189e-41	6.65561e-45	-0.00408457	FALSE	44.1768	TRUE	Down	2.436e-45	FALSE
KCTD6	1.1878e-19	1.4817	0.117	0.085	1.9803e-15	2.06763e-19	1.4817	FALSE	18.6845	TRUE	Up	1.188e-19	FALSE
KCTD7	1.31591e-27	0.042154	0.336	0.488	2.19388e-23	2.67303e-27	0.042154	FALSE	26.573	TRUE	Up	1.316e-27	FALSE
KCTD8	1.53448e-51	-0.0498263	0.049	0.107	2.55828e-47	4.60449e-51	-0.0498263	FALSE	50.3368	TRUE	Down	1.534e-51	FALSE
KDELR1	2.62382e-50	-0.319382	0.038	0.089	4.37444e-46	7.72814e-50	-0.319382	FALSE	49.1119	TRUE	Down	2.624e-50	FALSE
KDELR2	3.90343e-48	-0.145382	0.066	0.131	6.5078e-44	1.11988e-47	-0.145382	FALSE	46.9508	TRUE	Down	3.903e-48	FALSE
KDM1B	5.69078e-26	0.143205	0.093	0.149	9.48767e-22	1.12628e-25	0.143205	FALSE	24.9484	TRUE	Up	5.691e-26	FALSE
KDM2A	2.80326e-111	-0.320823	0.184	0.354	4.6736e-107	1.8475e-110	-0.320823	FALSE	109.733	TRUE	Down	2.803e-111	FALSE
KDM2B	1.00651e-185	-0.78111	0.097	0.26	1.67805e-181	1.39826e-184	-0.78111	FALSE	183.854	TRUE	Down	1.007e-185	FALSE
KDM3A	3.68064e-07	0.555812	0.125	0.163	0.00613636	4.82713e-07	0.555812	FALSE	6.31631	TRUE	Up	3.681e-07	FALSE
KDM3B	2.13554e-15	0.318169	0.181	0.255	3.56038e-11	3.4004e-15	0.318169	FALSE	14.4685	TRUE	Up	2.136e-15	FALSE
KDM4A	1.28734e-73	-0.170793	0.152	0.278	2.14626e-69	5.21159e-73	-0.170793	FALSE	72.283	TRUE	Down	1.287e-73	FALSE
KDM4B	1.06138e-102	-0.272906	0.202	0.375	1.76954e-98	6.2502e-102	-0.272906	FALSE	101.204	TRUE	Down	1.061e-102	FALSE
KDM5A	3.42212e-43	0.0013973	0.143	0.236	5.70536e-39	9.01455e-43	0.0013973	FALSE	42.0451	TRUE	Up	3.422e-43	FALSE
KDM5B	9.88391e-11	0.469387	0.111	0.152	1.64785e-06	1.41878e-10	0.469387	FALSE	9.84809	TRUE	Up	9.884e-11	FALSE
KDM5C	1.50407e-168	-0.542179	0.209	0.428	2.50759e-164	1.78237e-167	-0.542179	FALSE	166.749	TRUE	Down	1.504e-168	TRUE	X
KDM5D	7.15624e-115	1.0489	0.337	0.212	1.19309e-110	4.89975e-114	1.0489	FALSE	113.31	TRUE	Up	7.156e-115	TRUE	Y
KDM6A	8.21167e-10	0.388381	0.181	0.242	1.36905e-05	1.15378e-09	0.388381	FALSE	8.93788	TRUE	Up	8.212e-10	TRUE	X
KDM6B	3.6049e-19	-0.0937946	0.036	0.063	6.01009e-15	6.22238e-19	-0.0937946	FALSE	18.206	TRUE	Down	3.605e-19	FALSE
KDM7A	9.87522e-09	0.529629	0.035	0.053	0.00016464	1.35142e-08	0.529629	FALSE	7.86921	TRUE	Up	9.875e-09	FALSE
KDM8	4.39302e-38	-0.446993	0.021	0.055	7.32404e-34	1.06696e-37	-0.446993	FALSE	36.9719	TRUE	Down	4.393e-38	FALSE
KDSR	9.44603e-28	0.0662624	0.304	0.444	1.57484e-23	1.9265e-27	0.0662624	FALSE	26.7152	TRUE	Up	9.446e-28	FALSE
KEAP1	6.69818e-112	-0.344934	0.23	0.422	1.11672e-107	4.45874e-111	-0.344934	FALSE	110.351	TRUE	Down	6.698e-112	FALSE
KEL	4.74569e-27	0.0341332	0.294	0.423	7.91202e-23	9.5456e-27	0.0341332	FALSE	26.0202	TRUE	Up	4.746e-27	FALSE
KHDRBS1	1.16042e-81	-0.217012	0.156	0.291	1.93465e-77	5.22217e-81	-0.217012	FALSE	80.2821	TRUE	Down	1.160e-81	FALSE
KHDRBS3	7.13614e-11	0.418671	0.055	0.081	1.18974e-06	1.02777e-10	0.418671	FALSE	9.9881	TRUE	Up	7.136e-11	FALSE
KHK	1.73917e-49	-0.283162	0.05	0.107	2.89954e-45	5.07399e-49	-0.283162	FALSE	48.2947	TRUE	Down	1.739e-49	FALSE
KHNYN	1.09823e-38	0.0171488	0.085	0.15	1.83096e-34	2.68854e-38	0.0171488	FALSE	37.5705	TRUE	Up	1.098e-38	FALSE
KHSRP	4.99364e-121	-0.423379	0.12	0.263	8.32539e-117	3.67578e-120	-0.423379	FALSE	119.435	TRUE	Down	4.994e-121	FALSE
KIAA0100	4.80379e-26	0.0451589	0.322	0.465	8.00888e-22	9.51821e-26	0.0451589	FALSE	25.0214	TRUE	Up	4.804e-26	FALSE
KIAA0232	0.00464797	0.720228	0.232	0.249	1	0.00534926	0.720228	FALSE	2.27171	TRUE	Up	4.648e-03	FALSE
KIAA0319L	6.36333e-17	0.274326	0.201	0.284	1.06089e-12	1.04804e-16	0.274326	FALSE	15.9796	TRUE	Up	6.363e-17	FALSE
KIAA0355	5.56366e-146	-0.560204	0.114	0.268	9.27574e-142	5.32716e-145	-0.560204	FALSE	144.274	TRUE	Down	5.564e-146	FALSE
KIAA0408	5.81806e-47	-0.0652183	0.07	0.136	9.69988e-43	1.63813e-46	-0.0652183	FALSE	45.7857	TRUE	Down	5.818e-47	FALSE
KIAA0513	2.33753e-134	-0.714228	0.064	0.18	3.89714e-130	2.00456e-133	-0.714228	FALSE	132.698	TRUE	Down	2.338e-134	FALSE
KIAA0556	9.96428e-11	0.337283	0.063	0.091	1.66125e-06	1.42984e-10	0.337283	FALSE	9.84471	TRUE	Up	9.964e-11	FALSE
KIAA0586	0.00299018	0.805433	0.094	0.114	1	0.00347004	0.805433	FALSE	2.45967	TRUE	Up	2.990e-03	FALSE
KIAA0895	5.86694e-15	1.60382	0.07	0.046	9.78136e-11	9.2615e-15	1.60382	FALSE	14.0333	TRUE	Up	5.867e-15	FALSE
KIAA0895L	1.55029e-116	-0.491374	0.114	0.249	2.58465e-112	1.08646e-115	-0.491374	FALSE	114.964	TRUE	Down	1.550e-116	FALSE
KIAA0930	7.35694e-22	0.294949	0.618	0.684	1.22655e-17	1.33505e-21	0.294949	FALSE	20.8745	TRUE	Up	7.357e-22	FALSE
KIAA1109	7.61535e-19	0.172289	0.288	0.408	1.26963e-14	1.30716e-18	0.172289	FALSE	17.8837	TRUE	Up	7.615e-19	FALSE
KIAA1143	0.00617649	0.706544	0.041	0.051	1	0.00706411	0.706544	FALSE	2.15094	TRUE	Up	6.176e-03	FALSE
KIAA1191	5.01717e-27	0.183258	0.076	0.127	8.36462e-23	1.00823e-26	0.183258	FALSE	25.9964	TRUE	Up	5.017e-27	FALSE
KIAA1324L	1.60308e-14	0.545425	0.436	0.486	2.67265e-10	2.50766e-14	0.545425	FALSE	13.6007	TRUE	Up	1.603e-14	FALSE
KIAA1328	0.0118581	0.606329	0.17	0.205	1	0.0134164	0.606329	FALSE	1.87236	TRUE	Up	1.186e-02	FALSE
KIAA1586	5.50212e-20	1.58612	0.08	0.05	9.17313e-16	9.63792e-20	1.58612	FALSE	19.016	TRUE	Up	5.502e-20	FALSE
KIAA1614	5.52798e-99	3.27324	0.077	0.012	9.21624e-95	3.12926e-98	3.27324	FALSE	97.5046	TRUE	Up	5.528e-99	FALSE
KIAA1755	1.1091e-71	0.508022	0.658	0.695	1.8491e-67	4.40526e-71	0.508022	FALSE	70.356	TRUE	Up	1.109e-71	FALSE
KIAA1841	5.16221e-06	0.940117	0.194	0.192	0.0860644	6.5685e-06	0.940117	FALSE	5.18253	TRUE	Up	5.162e-06	FALSE
KIAA1958	3.32037e-10	0.379884	0.179	0.242	5.53573e-06	4.70359e-10	0.379884	FALSE	9.32757	TRUE	Up	3.320e-10	FALSE
KIAA2013	1.0869e-166	-0.52484	0.158	0.351	1.81208e-162	1.26712e-165	-0.52484	FALSE	164.897	TRUE	Down	1.087e-166	FALSE
KIDINS220	2.69229e-12	0.0312315	0.513	0.665	4.48859e-08	4.00732e-12	0.0312315	FALSE	11.3971	TRUE	Up	2.692e-12	FALSE
KIF13A	7.92055e-36	0.633855	0.469	0.493	1.32051e-31	1.85027e-35	0.633855	FALSE	34.7328	TRUE	Up	7.921e-36	FALSE
KIF13B	2.61302e-128	-0.397571	0.394	0.644	4.35642e-124	2.10284e-127	-0.397571	FALSE	126.677	TRUE	Down	2.613e-128	FALSE
KIF16B	6.58454e-137	-0.480337	0.1	0.241	1.09777e-132	5.83212e-136	-0.480337	FALSE	135.234	TRUE	Down	6.585e-137	FALSE
KIF19	0	3.74113	0.348	0.052	0	0	3.74113	FALSE		TRUE	Up	0.000e+00	FALSE
KIF1A	0	-1.13924	0.606	0.901	0	0	-1.13924	FALSE		TRUE	Down	0.000e+00	FALSE
KIF1B	1.33714e-130	0.551286	0.728	0.732	2.22928e-126	1.10494e-129	0.551286	FALSE	128.957	TRUE	Up	1.337e-130	FALSE
KIF1BP	3.12849e-99	-0.361333	0.083	0.192	5.21582e-95	1.77679e-98	-0.361333	FALSE	97.7504	TRUE	Down	3.128e-99	FALSE
KIF1C	2.30856e-65	-0.268177	0.063	0.137	3.84883e-61	8.41756e-65	-0.268177	FALSE	64.0748	TRUE	Down	2.309e-65	FALSE
KIF21A	1.55753e-230	-0.713065	0.175	0.412	2.59671e-226	3.08183e-229	-0.713065	FALSE	228.511	TRUE	Down	1.558e-230	FALSE
KIF22	1.00841e-79	-0.408387	0.068	0.154	1.68123e-75	4.43856e-79	-0.408387	FALSE	78.3528	TRUE	Down	1.008e-79	FALSE
KIF27	3.53661e-13	1.44545	0.069	0.046	5.89623e-09	5.36681e-13	1.44545	FALSE	12.2703	TRUE	Up	3.537e-13	FALSE
KIF2A	1.76717e-05	0.66654	0.305	0.337	0.294623	2.21269e-05	0.66654	FALSE	4.65508	TRUE	Up	1.767e-05	FALSE
KIF3A	2.87498e-12	0.394228	0.183	0.252	4.79316e-08	4.27776e-12	0.394228	FALSE	11.3688	TRUE	Up	2.875e-12	FALSE
KIF3B	1.69555e-05	0.480727	0.047	0.063	0.282682	2.12486e-05	0.480727	FALSE	4.67267	TRUE	Up	1.696e-05	FALSE
KIF3C	4.98816e-109	-0.456756	0.099	0.221	8.31626e-105	3.19947e-108	-0.456756	FALSE	107.495	TRUE	Down	4.988e-109	FALSE
KIF5A	1.61009e-106	-0.8483	0.041	0.125	2.68435e-102	1.00074e-105	-0.8483	FALSE	105	TRUE	Down	1.610e-106	FALSE
KIF5B	9.26068e-17	0.289626	0.182	0.257	1.54394e-12	1.51915e-16	0.289626	FALSE	15.8184	TRUE	Up	9.261e-17	FALSE
KIF5C	0	-1.17034	0.412	0.805	0	0	-1.17034	FALSE		TRUE	Down	0.000e+00	FALSE
KIF6	3.97142e-12	0.392059	0.126	0.174	6.62115e-08	5.8919e-12	0.392059	FALSE	11.2297	TRUE	Up	3.971e-12	FALSE
KIFAP3	1.26696e-50	0.0461936	0.097	0.179	2.11227e-46	3.75088e-50	0.0461936	FALSE	49.4259	TRUE	Up	1.267e-50	FALSE
KIFC2	2.9393e-10	0.166993	0.061	0.086	4.90041e-06	4.17131e-10	0.166993	FALSE	9.37973	TRUE	Up	2.939e-10	FALSE
KIFC3	8.3609e-276	-0.940851	0.108	0.324	1.39393e-271	2.19238e-274	-0.940851	FALSE	273.659	TRUE	Down	8.361e-276	FALSE
KIN	2.63499e-08	0.376908	0.07	0.096	0.000439306	3.56806e-08	0.376908	FALSE	7.44757	TRUE	Up	2.635e-08	FALSE
KIRREL3	1.74445e-152	-0.60321	0.159	0.339	2.90835e-148	1.79159e-151	-0.60321	FALSE	150.747	TRUE	Down	1.744e-152	FALSE
KIZ	2.79011e-40	0.0209271	0.259	0.4	4.65167e-36	7.01962e-40	0.0209271	FALSE	39.1537	TRUE	Up	2.790e-40	FALSE
KLC1	2.10049e-16	0.0238844	0.41	0.564	3.50194e-12	3.41582e-16	0.0238844	FALSE	15.4665	TRUE	Up	2.100e-16	FALSE
KLC2	1.27112e-50	-0.104261	0.081	0.154	2.1192e-46	3.76189e-50	-0.104261	FALSE	49.4246	TRUE	Down	1.271e-50	FALSE
KLC4	0.0012346	0.569465	0.059	0.073	1	0.00145107	0.569465	FALSE	2.83831	TRUE	Up	1.235e-03	FALSE
KLF13	8.38986e-54	-0.0584576	0.25	0.403	1.39876e-49	2.60921e-53	-0.0584576	FALSE	52.5835	TRUE	Down	8.390e-54	FALSE
KLF15	2.3631e-14	0.21484	0.226	0.309	3.93976e-10	3.68053e-14	0.21484	FALSE	13.4341	TRUE	Up	2.363e-14	FALSE
KLF16	1.85307e-55	-0.723108	0.022	0.066	3.08944e-51	5.91872e-55	-0.723108	FALSE	54.2278	TRUE	Down	1.853e-55	FALSE
KLF3	3.35607e-30	0.134078	0.193	0.294	5.59523e-26	7.15944e-30	0.134078	FALSE	29.1451	TRUE	Up	3.356e-30	FALSE
KLF6	5.1298e-207	-1.44299	0.034	0.156	8.5524e-203	8.52693e-206	-1.44299	FALSE	205.069	TRUE	Down	5.130e-207	FALSE
KLF7	2.32522e-78	-0.171768	0.197	0.349	3.87661e-74	1.00499e-77	-0.171768	FALSE	76.9978	TRUE	Down	2.325e-78	FALSE
KLF9	3.78612e-198	-0.756578	0.141	0.335	6.31222e-194	5.80157e-197	-0.756578	FALSE	196.236	TRUE	Down	3.786e-198	FALSE
KLHDC1	2.24724e-16	1.23009	0.146	0.117	3.74659e-12	3.65171e-16	1.23009	FALSE	15.4375	TRUE	Up	2.247e-16	FALSE
KLHDC10	2.80494e-22	0.229333	0.094	0.146	4.6764e-18	5.12132e-22	0.229333	FALSE	21.2906	TRUE	Up	2.805e-22	FALSE
KLHDC2	6.54428e-53	1.1966	0.288	0.232	1.09106e-48	2.00417e-52	1.1966	FALSE	51.6981	TRUE	Up	6.544e-53	FALSE
KLHDC3	5.78711e-16	0.301463	0.137	0.194	9.64827e-12	9.32662e-16	0.301463	FALSE	15.0303	TRUE	Up	5.787e-16	FALSE
KLHDC4	1.63459e-131	-0.442541	0.144	0.307	2.72519e-127	1.36116e-130	-0.442541	FALSE	129.866	TRUE	Down	1.635e-131	FALSE
KLHL12	0.00434283	0.744022	0.08	0.097	1	0.00500609	0.744022	FALSE	2.3005	TRUE	Up	4.343e-03	FALSE
KLHL2	3.21861e-16	0.359829	0.2	0.284	5.36607e-12	5.21739e-16	0.359829	FALSE	15.2825	TRUE	Up	3.219e-16	FALSE
KLHL20	6.64246e-19	0.215252	0.066	0.104	1.10743e-14	1.14198e-18	0.215252	FALSE	17.9423	TRUE	Up	6.642e-19	FALSE
KLHL21	1.99783e-204	-0.610114	0.272	0.528	3.33078e-200	3.25809e-203	-0.610114	FALSE	202.487	TRUE	Down	1.998e-204	FALSE
KLHL22	0.00466081	0.832204	0.155	0.155	1	0.00536333	0.832204	FALSE	2.27057	TRUE	Up	4.661e-03	FALSE
KLHL24	0.0183017	0.578518	0.307	0.351	1	0.0205291	0.578518	FALSE	1.68763	TRUE	Up	1.830e-02	FALSE
KLHL26	1.41499e-53	-0.37369	0.038	0.091	2.35906e-49	4.38946e-53	-0.37369	FALSE	52.3576	TRUE	Down	1.415e-53	FALSE
KLHL28	4.92603e-08	0.567485	0.063	0.087	0.000821268	6.62254e-08	0.567485	FALSE	7.17898	TRUE	Up	4.926e-08	FALSE
KLHL3	1.75194e-42	1.18454	0.241	0.186	2.92084e-38	4.57584e-42	1.18454	FALSE	41.3395	TRUE	Up	1.752e-42	FALSE
KLHL32	2.74071e-149	1.40187	0.421	0.321	4.56931e-145	2.72397e-148	1.40187	FALSE	147.565	TRUE	Up	2.741e-149	FALSE
KLHL35	2.50262e-23	0.00370168	0.032	0.062	4.17237e-19	4.67016e-23	0.00370168	FALSE	22.3307	TRUE	Up	2.503e-23	FALSE
KLHL36	1.83166e-43	-0.197055	0.051	0.104	3.05375e-39	4.84865e-43	-0.197055	FALSE	42.3144	TRUE	Down	1.832e-43	FALSE
KLHL42	0.000634136	0.398565	0.264	0.335	1	0.000754162	0.398565	FALSE	3.12254	TRUE	Up	6.341e-04	FALSE
KLHL5	8.2548e-55	1.5516	0.186	0.119	1.37624e-50	2.60953e-54	1.5516	FALSE	53.5834	TRUE	Up	8.255e-55	FALSE
KLHL8	2.84169e-06	0.609662	0.036	0.05	0.0473767	3.63674e-06	0.609662	FALSE	5.43929	TRUE	Up	2.842e-06	FALSE
KLK6	0	-1.6484	0.657	0.976	0	0	-1.6484	FALSE		TRUE	Down	0.000e+00	FALSE
KMT2A	9.41479e-17	0.227517	0.2	0.281	1.56963e-12	1.54384e-16	0.227517	FALSE	15.8114	TRUE	Up	9.415e-17	FALSE
KMT2B	2.31057e-24	0.148246	0.18	0.264	3.85218e-20	4.41784e-24	0.148246	FALSE	23.3548	TRUE	Up	2.311e-24	FALSE
KMT2C	1.04434e-18	0.501664	0.471	0.518	1.74112e-14	1.78653e-18	0.501664	FALSE	17.748	TRUE	Up	1.044e-18	FALSE
KMT2D	3.68033e-60	-0.165574	0.327	0.512	6.13585e-56	1.25743e-59	-0.165574	FALSE	58.9005	TRUE	Down	3.680e-60	FALSE
KMT2E	4.49269e-72	0.983191	0.415	0.376	7.49021e-68	1.78775e-71	0.983191	FALSE	70.7477	TRUE	Up	4.493e-72	FALSE
KMT5A	4.41232e-14	0.376864	0.12	0.17	7.35623e-10	6.82171e-14	0.376864	FALSE	13.1661	TRUE	Up	4.412e-14	FALSE
KMT5B	1.13719e-18	0.886181	0.284	0.273	1.89593e-14	1.94269e-18	0.886181	FALSE	17.7116	TRUE	Up	1.137e-18	FALSE
KMT5C	3.27004e-149	-0.623744	0.119	0.277	5.45182e-145	3.23888e-148	-0.623744	FALSE	147.49	TRUE	Down	3.270e-149	FALSE
KNOP1	0.00270515	0.410679	0.328	0.423	1	0.0031435	0.410679	FALSE	2.50259	TRUE	Up	2.705e-03	FALSE
KNSTRN	2.6301e-07	0.420109	0.038	0.054	0.0043849	3.46569e-07	0.420109	FALSE	6.46021	TRUE	Up	2.630e-07	FALSE
KPNA1	0.0356357	0.618391	0.179	0.214	1	0.0394645	0.618391	FALSE	1.40379	TRUE	Up	3.564e-02	FALSE
KPNA2	4.70105e-23	0.0900455	0.043	0.077	7.83759e-19	8.71048e-23	0.0900455	FALSE	22.06	TRUE	Up	4.701e-23	FALSE
KPNA3	0.00572327	0.621241	0.135	0.163	1	0.00655619	0.621241	FALSE	2.18335	TRUE	Up	5.723e-03	FALSE
KPNA4	3.64139e-16	0.32225	0.147	0.21	6.07092e-12	5.89607e-16	0.32225	FALSE	15.2294	TRUE	Up	3.641e-16	FALSE
KPNA5	6.15868e-14	1.51473	0.098	0.073	1.02678e-09	9.47921e-14	1.51473	FALSE	13.0232	TRUE	Up	6.159e-14	FALSE
KPNA6	0.00605754	0.543388	0.175	0.212	1	0.00693174	0.543388	FALSE	2.15916	TRUE	Up	6.058e-03	FALSE
KPTN	7.4325e-40	-0.10084	0.054	0.107	1.23915e-35	1.8564e-39	-0.10084	FALSE	38.7313	TRUE	Down	7.432e-40	FALSE
KRBA1	2.33531e-06	0.334581	0.043	0.059	0.0389342	2.99802e-06	0.334581	FALSE	5.52317	TRUE	Up	2.335e-06	FALSE
KRBA2	2.77508e-34	1.6205	0.122	0.075	4.62662e-30	6.33016e-34	1.6205	FALSE	33.1986	TRUE	Up	2.775e-34	FALSE
KRBOX1	0.00479173	0.580349	0.05	0.061	1	0.0055103	0.580349	FALSE	2.25882	TRUE	Up	4.792e-03	FALSE
KRBOX4	8.53274e-13	0.257436	0.047	0.073	1.42258e-08	1.28244e-12	0.257436	FALSE	11.892	TRUE	Up	8.533e-13	TRUE	X
KRCC1	2.61488e-35	1.55116	0.15	0.101	4.35952e-31	6.06412e-35	1.55116	FALSE	34.2172	TRUE	Up	2.615e-35	FALSE
KRI1	2.52308e-148	-0.734051	0.116	0.269	4.20647e-144	2.47629e-147	-0.734051	FALSE	146.606	TRUE	Down	2.523e-148	FALSE
KRIT1	3.99841e-67	1.67932	0.206	0.13	6.66615e-63	1.49975e-66	1.67932	FALSE	65.824	TRUE	Up	3.998e-67	FALSE
KRT10	3.85348e-28	0.0491871	0.041	0.079	6.42452e-24	7.90582e-28	0.0491871	FALSE	27.1021	TRUE	Up	3.853e-28	FALSE
KRTCAP2	6.15865e-49	0.0250472	0.109	0.196	1.02677e-44	1.78591e-48	0.0250472	FALSE	47.7481	TRUE	Up	6.159e-49	FALSE
KSR1	5.60692e-39	0.0430222	0.222	0.343	9.34785e-35	1.38045e-38	0.0430222	FALSE	37.86	TRUE	Up	5.607e-39	FALSE
KTN1	1.73784e-22	0.220731	0.256	0.374	2.89732e-18	3.1885e-22	0.220731	FALSE	21.4964	TRUE	Up	1.738e-22	FALSE
KXD1	2.31614e-158	-0.47219	0.22	0.439	3.86147e-154	2.52609e-157	-0.47219	FALSE	156.598	TRUE	Down	2.316e-158	FALSE
KYAT1	3.11726e-52	-0.129441	0.09	0.169	5.19709e-48	9.43599e-52	-0.129441	FALSE	51.0252	TRUE	Down	3.117e-52	FALSE
KYAT3	7.32363e-11	1.56508	0.058	0.04	1.221e-06	1.0546e-10	1.56508	FALSE	9.97691	TRUE	Up	7.324e-11	FALSE
L3HYPDH	1.81975e-08	0.459797	0.166	0.219	0.000303389	2.47228e-08	0.459797	FALSE	7.6069	TRUE	Up	1.820e-08	FALSE
L3MBTL2	3.81782e-61	-0.319272	0.069	0.144	6.36506e-57	1.3254e-60	-0.319272	FALSE	59.8777	TRUE	Down	3.818e-61	FALSE
L3MBTL4	0.000108575	0.812342	0.136	0.127	1	0.000132524	0.812342	FALSE	3.87771	TRUE	Up	1.086e-04	FALSE
LACC1	3.0838e-156	2.0285	0.257	0.124	5.14131e-152	3.29665e-155	2.0285	FALSE	154.482	TRUE	Up	3.084e-156	FALSE
LACTB2	6.71339e-20	0.232909	0.064	0.103	1.11926e-15	1.1743e-19	0.232909	FALSE	18.9302	TRUE	Up	6.713e-20	FALSE
LAGE3	2.0638e-31	0.174147	0.052	0.097	3.44077e-27	4.49152e-31	0.174147	FALSE	30.3476	TRUE	Up	2.064e-31	TRUE	X
LAMA2	5.21003e-236	3.71096	0.156	0.017	8.68616e-232	1.05757e-234	3.71096	FALSE	233.976	TRUE	Up	5.210e-236	FALSE
LAMP1	0	-0.567787	0.789	0.945	0	0	-0.567787	FALSE		TRUE	Down	0.000e+00	FALSE
LAMP2	7.09547e-24	0.236736	0.876	0.92	1.18296e-19	1.34091e-23	0.236736	FALSE	22.8726	TRUE	Up	7.095e-24	TRUE	X
LAMTOR1	1.30171e-15	0.243863	0.266	0.37	2.17021e-11	2.08037e-15	0.243863	FALSE	14.6819	TRUE	Up	1.302e-15	FALSE
LAMTOR2	7.04118e-29	0.0961843	0.07	0.12	1.17391e-24	1.46548e-28	0.0961843	FALSE	27.834	TRUE	Up	7.041e-29	FALSE
LAMTOR3	6.92418e-08	1.32918	0.065	0.049	0.0011544	9.26984e-08	1.32918	FALSE	7.03293	TRUE	Up	6.924e-08	FALSE
LAMTOR4	2.03833e-20	0.062037	0.334	0.469	3.3983e-16	3.60637e-20	0.062037	FALSE	19.4429	TRUE	Up	2.038e-20	FALSE
LAMTOR5	1.33863e-52	-0.337177	0.034	0.084	2.23177e-48	4.08648e-52	-0.337177	FALSE	51.3887	TRUE	Down	1.339e-52	FALSE
LANCL1	1.1173e-23	0.229547	0.82	0.871	1.86276e-19	2.10182e-23	0.229547	FALSE	22.6774	TRUE	Up	1.117e-23	FALSE
LANCL2	3.42222e-93	-0.272544	0.209	0.376	5.70552e-89	1.80241e-92	-0.272544	FALSE	91.7441	TRUE	Down	3.422e-93	FALSE
LAP3	1.2171e-16	0.288398	0.135	0.193	2.02915e-12	1.98938e-16	0.288398	FALSE	15.7013	TRUE	Up	1.217e-16	FALSE
LAPTM4A	1.61424e-08	0.312617	0.044	0.063	0.000269125	2.19446e-08	0.312617	FALSE	7.65867	TRUE	Up	1.614e-08	FALSE
LAPTM4B	4.58774e-158	-0.619978	0.116	0.279	7.64868e-154	4.99098e-157	-0.619978	FALSE	156.302	TRUE	Down	4.588e-158	FALSE
LARGE1	0.0172216	0.561293	0.084	0.098	1	0.0193401	0.561293	FALSE	1.71354	TRUE	Up	1.722e-02	FALSE
LARP1	4.88244e-46	0.0110247	0.087	0.16	8.14001e-42	1.35306e-45	0.0110247	FALSE	44.8687	TRUE	Up	4.882e-46	FALSE
LARP1B	1.50858e-66	-0.506021	0.044	0.108	2.51511e-62	5.59045e-66	-0.506021	FALSE	65.2526	TRUE	Down	1.509e-66	FALSE
LARP4	8.83766e-09	1.12585	0.163	0.149	0.000147342	1.21174e-08	1.12585	FALSE	7.91659	TRUE	Up	8.838e-09	FALSE
LARP4B	1.58736e-19	0.269269	0.089	0.136	2.64645e-15	2.75759e-19	0.269269	FALSE	18.5595	TRUE	Up	1.587e-19	FALSE
LARP6	2.16079e-33	0.0319425	0.072	0.127	3.60247e-29	4.85194e-33	0.0319425	FALSE	32.3141	TRUE	Up	2.161e-33	FALSE
LARS	4.28545e-29	0.908832	0.323	0.307	7.14471e-25	8.95389e-29	0.908832	FALSE	28.048	TRUE	Up	4.285e-29	FALSE
LARS2	4.0217e-31	-0.0710898	0.045	0.086	6.70497e-27	8.70644e-31	-0.0710898	FALSE	30.0602	TRUE	Down	4.022e-31	FALSE
LAS1L	7.18952e-89	-0.279121	0.179	0.327	1.19864e-84	3.57487e-88	-0.279121	FALSE	87.4467	TRUE	Down	7.190e-89	TRUE	X
LASP1	3.27365e-65	-0.608828	0.032	0.088	5.45782e-61	1.19113e-64	-0.608828	FALSE	63.924	TRUE	Down	3.274e-65	FALSE
LAT	1.29389e-19	-0.17118	0.033	0.061	2.15718e-15	2.25049e-19	-0.17118	FALSE	18.6477	TRUE	Down	1.294e-19	FALSE
LATS1	4.07486e-54	1.4012	0.249	0.188	6.79361e-50	1.27554e-53	1.4012	FALSE	52.8943	TRUE	Up	4.075e-54	FALSE
LBR	7.5041e-11	0.413348	0.153	0.207	1.25108e-06	1.08004e-10	0.413348	FALSE	9.96656	TRUE	Up	7.504e-11	FALSE
LCLAT1	2.89698e-14	0.101793	0.03	0.051	4.82984e-10	4.49662e-14	0.101793	FALSE	13.3471	TRUE	Up	2.897e-14	FALSE
LCMT1	4.38524e-12	0.421512	0.132	0.183	7.31108e-08	6.49579e-12	0.421512	FALSE	11.1874	TRUE	Up	4.385e-12	FALSE
LCOR	1.10152e-07	0.361656	0.228	0.299	0.00183646	1.46603e-07	0.361656	FALSE	6.83386	TRUE	Up	1.102e-07	FALSE
LCORL	1.15149e-11	1.26087	0.117	0.094	1.91977e-07	1.68887e-11	1.26087	FALSE	10.7724	TRUE	Up	1.151e-11	FALSE
LDAH	7.4113e-08	0.601564	0.062	0.086	0.00123561	9.91736e-08	0.601564	FALSE	7.0036	TRUE	Up	7.411e-08	FALSE
LDB1	3.93856e-69	-0.154753	0.25	0.415	6.56636e-65	1.5162e-68	-0.154753	FALSE	67.8192	TRUE	Down	3.939e-69	FALSE
LDHB	3.58029e-18	0.274595	0.2	0.285	5.96907e-14	6.05038e-18	0.274595	FALSE	17.2182	TRUE	Up	3.580e-18	FALSE
LDHD	4.22038e-34	-0.048384	0.06	0.11	7.03621e-30	9.58894e-34	-0.048384	FALSE	33.0182	TRUE	Down	4.220e-34	FALSE
LDLR	0	-4.0522	0.038	0.448	0	0	-4.0522	FALSE		TRUE	Down	0.000e+00	FALSE
LDLRAD3	0	-0.843596	0.156	0.44	0	0	-0.843596	FALSE		TRUE	Down	0.000e+00	FALSE
LDLRAD4	2.55389e-19	0.0797699	0.328	0.456	4.25785e-15	4.41975e-19	0.0797699	FALSE	18.3546	TRUE	Up	2.554e-19	FALSE
LDLRAP1	3.28488e-254	-0.64899	0.439	0.732	5.47655e-250	7.5975e-253	-0.64899	FALSE	252.119	TRUE	Down	3.285e-254	FALSE
LDOC1	1.50914e-82	-0.213637	0.231	0.401	2.51605e-78	6.88128e-82	-0.213637	FALSE	81.1623	TRUE	Down	1.509e-82	TRUE	X
LEMD2	8.09227e-60	-0.103148	0.201	0.337	1.34914e-55	2.75284e-59	-0.103148	FALSE	58.5602	TRUE	Down	8.092e-60	FALSE
LEMD3	2.19903e-18	0.249355	0.092	0.138	3.66623e-14	3.7352e-18	0.249355	FALSE	17.4277	TRUE	Up	2.199e-18	FALSE
LENG1	1.07669e-55	-0.284601	0.07	0.141	1.79506e-51	3.44788e-55	-0.284601	FALSE	54.4624	TRUE	Down	1.077e-55	FALSE
LENG8	1.90336e-194	-0.434339	0.74	0.919	3.17329e-190	2.8117e-193	-0.434339	FALSE	192.551	TRUE	Down	1.903e-194	FALSE
LENG9	5.88623e-17	-0.0389556	0.03	0.054	9.81353e-13	9.70576e-17	-0.0389556	FALSE	16.013	TRUE	Down	5.886e-17	FALSE
LEO1	2.34582e-70	-0.418671	0.065	0.144	3.91095e-66	9.16133e-70	-0.418671	FALSE	69.038	TRUE	Down	2.346e-70	FALSE
LEPROT	2.96155e-37	0.10272	0.07	0.129	4.9375e-33	7.08719e-37	0.10272	FALSE	36.1495	TRUE	Up	2.962e-37	FALSE
LEPROTL1	4.80561e-91	-0.295555	0.1	0.212	8.01192e-87	2.46774e-90	-0.295555	FALSE	89.6077	TRUE	Down	4.806e-91	FALSE
LETM1	5.71536e-40	-0.60199	0.019	0.053	9.52864e-36	1.43e-39	-0.60199	FALSE	38.8447	TRUE	Down	5.715e-40	FALSE
LETMD1	0.000274307	0.529086	0.148	0.184	1	0.000330279	0.529086	FALSE	3.48112	TRUE	Up	2.743e-04	FALSE
LGALS1	0	-0.95368	0.172	0.437	0	0	-0.95368	FALSE		TRUE	Down	0.000e+00	FALSE
LGALS3BP	0	-1.04943	0.478	0.811	0	0	-1.04943	FALSE		TRUE	Down	0.000e+00	FALSE
LGALS8	2.02923e-34	0.142433	0.078	0.137	3.38313e-30	4.64355e-34	0.142433	FALSE	33.3331	TRUE	Up	2.029e-34	FALSE
LGI4	9.06385e-32	0.18085	0.144	0.225	1.51112e-27	1.98411e-31	0.18085	FALSE	30.7024	TRUE	Up	9.064e-32	FALSE
LGMN	2.18148e-78	-0.250054	0.107	0.215	3.63696e-74	9.43812e-78	-0.250054	FALSE	77.0251	TRUE	Down	2.181e-78	FALSE
LGR4	3.44717e-28	0.428954	0.09	0.15	5.74712e-24	7.08065e-28	0.428954	FALSE	27.1499	TRUE	Up	3.447e-28	FALSE
LGR5	9.2775e-52	0.0375575	0.185	0.308	1.54675e-47	2.78875e-51	0.0375575	FALSE	50.5546	TRUE	Up	9.278e-52	FALSE
LHFPL6	6.08943e-26	-0.0500363	0.029	0.059	1.01523e-21	1.20407e-25	-0.0500363	FALSE	24.9193	TRUE	Down	6.089e-26	FALSE
LHPP	5.66468e-172	-0.527825	0.146	0.337	9.44416e-168	6.98132e-171	-0.527825	FALSE	170.156	TRUE	Down	5.665e-172	FALSE
LIAS	0.0396505	0.955914	0.106	0.105	1	0.0438095	0.955914	FALSE	1.35843	TRUE	Up	3.965e-02	FALSE
LIFR	6.92077e-52	1.00582	0.362	0.325	1.15383e-47	2.08614e-51	1.00582	FALSE	50.6807	TRUE	Up	6.921e-52	FALSE
LIG1	1.10139e-170	-0.795218	0.099	0.255	1.83624e-166	1.33264e-169	-0.795218	FALSE	168.875	TRUE	Down	1.101e-170	FALSE
LIG3	2.80142e-28	0.0546327	0.085	0.14	4.67053e-24	5.76386e-28	0.0546327	FALSE	27.2393	TRUE	Up	2.801e-28	FALSE
LIMA1	1.34624e-146	-0.472045	0.157	0.337	2.24445e-142	1.29765e-145	-0.472045	FALSE	144.887	TRUE	Down	1.346e-146	FALSE
LIMCH1	1.2084e-92	-0.290867	0.591	0.796	2.01464e-88	6.31425e-92	-0.290867	FALSE	91.1997	TRUE	Down	1.208e-92	FALSE
LIMD1	1.64042e-113	-0.573999	0.067	0.173	2.7349e-109	1.10995e-112	-0.573999	FALSE	111.955	TRUE	Down	1.640e-113	FALSE
LIME1	2.61118e-35	0.0162592	0.095	0.16	4.35337e-31	6.05719e-35	0.0162592	FALSE	34.2177	TRUE	Up	2.611e-35	FALSE
LIMK1	6.3593e-29	-0.212159	0.028	0.061	1.06022e-24	1.32388e-28	-0.212159	FALSE	27.8782	TRUE	Down	6.359e-29	FALSE
LIMK2	6.28299e-297	-1.24297	0.063	0.25	1.0475e-292	1.86908e-295	-1.24297	FALSE	294.728	TRUE	Down	6.283e-297	FALSE
LIN37	1.16263e-17	0.0949802	0.064	0.1	1.93833e-13	1.94342e-17	0.0949802	FALSE	16.7114	TRUE	Up	1.163e-17	FALSE
LIN54	9.03522e-12	0.446418	0.083	0.118	1.50635e-07	1.32924e-11	0.446418	FALSE	10.8764	TRUE	Up	9.035e-12	FALSE
LIN7B	2.05862e-43	-0.186314	0.052	0.105	3.43213e-39	5.44276e-43	-0.186314	FALSE	42.2642	TRUE	Down	2.059e-43	FALSE
LIN7C	1.64848e-25	0.229788	0.126	0.194	2.74835e-21	3.23068e-25	0.229788	FALSE	24.4907	TRUE	Up	1.648e-25	FALSE
LINC00672	1.5621e-12	0.414135	0.041	0.064	2.60433e-08	2.33637e-12	0.414135	FALSE	11.6315	TRUE	Up	1.562e-12	FALSE
LINGO1	2.34281e-98	-0.382989	0.102	0.219	3.90594e-94	1.31671e-97	-0.382989	FALSE	96.8805	TRUE	Down	2.343e-98	FALSE
LINS1	9.05317e-05	1.12153	0.091	0.081	1	0.000110798	1.12153	FALSE	3.95547	TRUE	Up	9.053e-05	FALSE
LIPA	1.13616e-104	-0.28608	0.481	0.715	1.89421e-100	6.83998e-104	-0.28608	FALSE	103.165	TRUE	Down	1.136e-104	FALSE
LIPC	4.62419e-137	-3.13935	0.003	0.057	7.70944e-133	4.09998e-136	-3.13935	FALSE	135.387	TRUE	Down	4.624e-137	FALSE
LIPE	0	-1.10605	0.383	0.753	0	0	-1.10605	FALSE		TRUE	Down	0.000e+00	FALSE
LIPT1	5.53731e-18	1.73881	0.062	0.037	9.2318e-14	9.32469e-18	1.73881	FALSE	17.0304	TRUE	Up	5.537e-18	FALSE
LITAF	9.65919e-89	-0.305184	0.468	0.68	1.61038e-84	4.78907e-88	-0.305184	FALSE	87.3197	TRUE	Down	9.659e-89	FALSE
LIX1L	2.79283e-11	0.392694	0.088	0.123	4.6562e-07	4.06165e-11	0.392694	FALSE	10.3913	TRUE	Up	2.793e-11	FALSE
LLGL1	2.49194e-260	-0.553073	0.612	0.858	4.15456e-256	6.07286e-259	-0.553073	FALSE	258.217	TRUE	Down	2.492e-260	FALSE
LLGL2	1.87242e-179	-0.741712	0.146	0.332	3.12171e-175	2.47372e-178	-0.741712	FALSE	177.607	TRUE	Down	1.872e-179	FALSE
LLPH	0.0039192	0.729938	0.053	0.065	1	0.00453169	0.729938	FALSE	2.34374	TRUE	Up	3.919e-03	FALSE
LMAN1	4.58633e-12	0.281566	0.173	0.235	7.64633e-08	6.789e-12	0.281566	FALSE	11.1682	TRUE	Up	4.586e-12	FALSE
LMAN2	3.79042e-60	-0.0830547	0.244	0.399	6.31939e-56	1.29454e-59	-0.0830547	FALSE	58.8879	TRUE	Down	3.790e-60	FALSE
LMAN2L	5.45321e-05	0.567453	0.109	0.137	0.909159	6.73031e-05	0.567453	FALSE	4.17197	TRUE	Up	5.453e-05	FALSE
LMBR1L	1.04363e-09	0.335944	0.114	0.153	1.73994e-05	1.46278e-09	0.335944	FALSE	8.83482	TRUE	Up	1.044e-09	FALSE
LMBRD1	3.7998e-08	0.225576	0.373	0.5	0.000633503	5.12842e-08	0.225576	FALSE	7.29002	TRUE	Up	3.800e-08	FALSE
LMBRD2	3.65457e-13	0.426758	0.132	0.185	6.0929e-09	5.54094e-13	0.426758	FALSE	12.2564	TRUE	Up	3.655e-13	FALSE
LMCD1	3.1862e-238	-1.71333	0.028	0.155	5.31204e-234	6.57593e-237	-1.71333	FALSE	236.182	TRUE	Down	3.186e-238	FALSE
LMF1	9.6191e-119	-0.360889	0.266	0.477	1.6037e-114	6.90958e-118	-0.360889	FALSE	117.161	TRUE	Down	9.619e-119	FALSE
LMF2	1.06055e-71	-0.206593	0.102	0.202	1.76814e-67	4.21434e-71	-0.206593	FALSE	70.3753	TRUE	Down	1.061e-71	FALSE
LMLN	9.62007e-15	0.290302	0.031	0.053	1.60386e-10	1.5128e-14	0.290302	FALSE	13.8202	TRUE	Up	9.620e-15	FALSE
LMNA	4.4605e-44	-0.0984303	0.431	0.628	7.43654e-40	1.19246e-43	-0.0984303	FALSE	42.9236	TRUE	Down	4.460e-44	FALSE
LMNB2	1.03656e-59	-0.230041	0.07	0.145	1.72816e-55	3.51926e-59	-0.230041	FALSE	58.4535	TRUE	Down	1.037e-59	FALSE
LMO7	6.20468e-25	-0.0683766	0.047	0.085	1.03444e-20	1.20179e-24	-0.0683766	FALSE	23.9202	TRUE	Down	6.205e-25	FALSE
LMTK2	1.05876e-15	0.358312	0.075	0.113	1.76517e-11	1.69587e-15	0.358312	FALSE	14.7706	TRUE	Up	1.059e-15	FALSE
LMTK3	3.83456e-46	-0.326138	0.061	0.121	6.39298e-42	1.0654e-45	-0.326138	FALSE	44.9725	TRUE	Down	3.835e-46	FALSE
LNPEP	2.93456e-15	0.428694	0.133	0.19	4.89249e-11	4.66318e-15	0.428694	FALSE	14.3313	TRUE	Up	2.935e-15	FALSE
LNPK	7.86916e-46	0.0361208	0.126	0.217	1.31195e-41	2.17378e-45	0.0361208	FALSE	44.6628	TRUE	Up	7.869e-46	FALSE
LONP1	1.27032e-134	-0.458412	0.17	0.349	2.11787e-130	1.09262e-133	-0.458412	FALSE	132.962	TRUE	Down	1.270e-134	FALSE
LONP2	9.82998e-19	0.1753	0.241	0.341	1.63885e-14	1.68194e-18	0.1753	FALSE	17.7742	TRUE	Up	9.830e-19	FALSE
LONRF1	1.80996e-09	1.45942	0.055	0.038	3.01757e-05	2.52132e-09	1.45942	FALSE	8.59837	TRUE	Up	1.810e-09	FALSE
LONRF2	0.00431854	0.549956	0.079	0.095	1	0.00497942	0.549956	FALSE	2.30282	TRUE	Up	4.319e-03	FALSE
LOXL2	0.00393121	1.01132	0.06	0.052	1	0.00454497	1.01132	FALSE	2.34247	TRUE	Up	3.931e-03	FALSE
LPAR1	1.51788e-143	0.666036	0.684	0.683	2.5306e-139	1.41718e-142	0.666036	FALSE	141.849	TRUE	Up	1.518e-143	FALSE
LPCAT2	2.95706e-60	0.032839	0.119	0.22	4.93e-56	1.01152e-59	0.032839	FALSE	58.995	TRUE	Up	2.957e-60	FALSE
LPCAT3	1.02867e-08	0.430008	0.049	0.07	0.000171501	1.40684e-08	0.430008	FALSE	7.85175	TRUE	Up	1.029e-08	FALSE
LPCAT4	4.46932e-28	-0.0886158	0.054	0.096	7.45125e-24	9.15187e-28	-0.0886158	FALSE	27.0385	TRUE	Down	4.469e-28	FALSE
LPGAT1	0	1.67771	0.709	0.501	0	0	1.67771	FALSE		TRUE	Up	0.000e+00	FALSE
LPIN1	3.29627e-169	-0.702094	0.097	0.253	5.49554e-165	3.92775e-168	-0.702094	FALSE	167.406	TRUE	Down	3.296e-169	FALSE
LPIN2	1.45991e-39	-0.258136	0.039	0.083	2.43396e-35	3.62645e-39	-0.258136	FALSE	38.4405	TRUE	Down	1.460e-39	FALSE
LPP	1.96851e-11	0.420664	0.084	0.119	3.2819e-07	2.87349e-11	0.420664	FALSE	10.5416	TRUE	Up	1.969e-11	FALSE
LRBA	1.48992e-05	1.07307	0.131	0.121	0.248399	1.87015e-05	1.07307	FALSE	4.72812	TRUE	Up	1.490e-05	FALSE
LRCH3	1.96166e-46	0.894913	0.389	0.37	3.27048e-42	5.47501e-46	0.894913	FALSE	45.2616	TRUE	Up	1.962e-46	FALSE
LRCH4	2.20292e-78	-0.221645	0.271	0.451	3.67271e-74	9.52611e-78	-0.221645	FALSE	77.0211	TRUE	Down	2.203e-78	FALSE
LRFN3	1.28515e-28	0.120799	0.054	0.097	2.14261e-24	2.66323e-28	0.120799	FALSE	27.5746	TRUE	Up	1.285e-28	FALSE
LRFN4	3.97869e-14	0.0171129	0.047	0.074	6.63327e-10	6.16011e-14	0.0171129	FALSE	13.2104	TRUE	Up	3.979e-14	FALSE
LRIF1	1.23448e-14	0.237186	0.046	0.073	2.05813e-10	1.93775e-14	0.237186	FALSE	13.7127	TRUE	Up	1.234e-14	FALSE
LRIG1	2.19174e-20	0.0770214	0.294	0.41	3.65406e-16	3.8754e-20	0.0770214	FALSE	19.4117	TRUE	Up	2.192e-20	FALSE
LRIG2	0.0170305	0.806782	0.193	0.204	1	0.0191329	0.806782	FALSE	1.71822	TRUE	Up	1.703e-02	FALSE
LRIG3	4.54724e-80	2.6179	0.084	0.022	7.58115e-76	2.01381e-79	2.6179	FALSE	78.696	TRUE	Up	4.547e-80	FALSE
LRP1	2.9882e-36	1.73533	0.082	0.04	4.98193e-32	7.0435e-36	1.73533	FALSE	35.1522	TRUE	Up	2.988e-36	FALSE
LRP10	6.62834e-101	-0.401308	0.073	0.176	1.10508e-96	3.82493e-100	-0.401308	FALSE	99.4174	TRUE	Down	6.628e-101	FALSE
LRP11	5.17373e-95	-0.239109	0.142	0.281	8.62565e-91	2.78961e-94	-0.239109	FALSE	93.5545	TRUE	Down	5.174e-95	FALSE
LRP1B	4.60819e-102	-0.234849	0.119	0.251	7.68278e-98	2.69525e-101	-0.234849	FALSE	100.569	TRUE	Down	4.608e-102	FALSE
LRP2	8.18698e-101	-0.215294	0.418	0.664	1.36493e-96	4.7212e-100	-0.215294	FALSE	99.3259	TRUE	Down	8.187e-101	FALSE
LRP4	0	2.20624	0.303	0.087	0	0	2.20624	FALSE		TRUE	Up	0.000e+00	FALSE
LRP5	8.41391e-173	-1.5252	0.02	0.112	1.40277e-168	1.04142e-171	-1.5252	FALSE	170.982	TRUE	Down	8.414e-173	FALSE
LRP6	2.29863e-20	1.05523	0.194	0.162	3.83228e-16	4.06026e-20	1.05523	FALSE	19.3914	TRUE	Up	2.299e-20	FALSE
LRPAP1	1.45387e-124	-0.373967	0.248	0.457	2.4239e-120	1.11987e-123	-0.373967	FALSE	122.951	TRUE	Down	1.454e-124	FALSE
LRPPRC	1.28848e-211	1.8715	0.373	0.223	2.14815e-207	2.22759e-210	1.8715	FALSE	209.652	TRUE	Up	1.288e-211	FALSE
LRRC14	6.6671e-64	-0.198849	0.079	0.162	1.11154e-59	2.38858e-63	-0.198849	FALSE	62.6219	TRUE	Down	6.667e-64	FALSE
LRRC20	8.34319e-49	-0.719012	0.015	0.05	1.39098e-44	2.41371e-48	-0.719012	FALSE	47.6173	TRUE	Down	8.343e-49	FALSE
LRRC28	8.89225e-21	1.80742	0.071	0.042	1.48252e-16	1.58433e-20	1.80742	FALSE	19.8002	TRUE	Up	8.892e-21	FALSE
LRRC37B	1.2925e-42	-0.0427746	0.063	0.122	2.15486e-38	3.38198e-42	-0.0427746	FALSE	41.4708	TRUE	Down	1.293e-42	FALSE
LRRC40	1.80326e-17	0.325978	0.12	0.175	3.00639e-13	3.00612e-17	0.325978	FALSE	16.522	TRUE	Up	1.803e-17	FALSE
LRRC41	2.2643e-38	0.0569524	0.214	0.333	3.77504e-34	5.51656e-38	0.0569524	FALSE	37.2583	TRUE	Up	2.264e-38	FALSE
LRRC42	4.66524e-06	0.592813	0.038	0.052	0.077779	5.94228e-06	0.592813	FALSE	5.22605	TRUE	Up	4.665e-06	FALSE
LRRC45	3.00396e-19	-0.0762785	0.03	0.056	5.00821e-15	5.18927e-19	-0.0762785	FALSE	18.2849	TRUE	Down	3.004e-19	FALSE
LRRC47	8.13499e-103	-0.322525	0.24	0.428	1.35627e-98	4.79376e-102	-0.322525	FALSE	101.319	TRUE	Down	8.135e-103	FALSE
LRRC49	2.3757e-14	1.57108	0.075	0.051	3.96077e-10	3.69883e-14	1.57108	FALSE	13.4319	TRUE	Up	2.376e-14	FALSE
LRRC4B	0	-1.01279	0.412	0.775	0	0	-1.01279	FALSE		TRUE	Down	0.000e+00	FALSE
LRRC4C	1.48465e-07	1.37746	0.053	0.039	0.0024752	1.96925e-07	1.37746	FALSE	6.7057	TRUE	Up	1.485e-07	FALSE
LRRC57	5.50326e-22	0.141085	0.075	0.12	9.17503e-18	1.00056e-21	0.141085	FALSE	20.9998	TRUE	Up	5.503e-22	FALSE
LRRC58	1.65347e-08	0.567649	0.098	0.132	0.000275666	2.24743e-08	0.567649	FALSE	7.64831	TRUE	Up	1.653e-08	FALSE
LRRC59	2.66809e-06	0.557944	0.077	0.1	0.0444824	3.41812e-06	0.557944	FALSE	5.46621	TRUE	Up	2.668e-06	FALSE
LRRC63	2.82145e-09	1.0883	0.192	0.183	4.70393e-05	3.91329e-09	1.0883	FALSE	8.40746	TRUE	Up	2.821e-09	FALSE
LRRC7	0	4.74863	0.23	0.014	0	0	4.74863	FALSE		TRUE	Up	0.000e+00	FALSE
LRRC75B	1.19885e-48	-0.411992	0.032	0.078	1.99872e-44	3.46018e-48	-0.411992	FALSE	47.4609	TRUE	Down	1.199e-48	FALSE
LRRC8A	2.98052e-75	-0.166113	0.102	0.206	4.96913e-71	1.2368e-74	-0.166113	FALSE	73.9077	TRUE	Down	2.981e-75	FALSE
LRRC8B	2.15926e-24	0.112403	0.279	0.405	3.59992e-20	4.13128e-24	0.112403	FALSE	23.3839	TRUE	Up	2.159e-24	FALSE
LRRC8D	1.79529e-06	0.760865	0.279	0.298	0.029931	2.31094e-06	0.760865	FALSE	5.63621	TRUE	Up	1.795e-06	FALSE
LRRCC1	1.47818e-30	2.37092	0.053	0.021	2.46443e-26	3.17142e-30	2.37092	FALSE	29.4987	TRUE	Up	1.478e-30	FALSE
LRRFIP2	4.06796e-36	0.0190261	0.287	0.431	6.7821e-32	9.55206e-36	0.0190261	FALSE	35.0199	TRUE	Up	4.068e-36	FALSE
LRRTM2	1.53978e-48	1.63185	0.137	0.078	2.56713e-44	4.43381e-48	1.63185	FALSE	47.3532	TRUE	Up	1.540e-48	FALSE
LRSAM1	1.90394e-63	-0.158993	0.107	0.204	3.17425e-59	6.79012e-63	-0.158993	FALSE	62.1681	TRUE	Down	1.904e-63	FALSE
LRTOMT	2.46328e-14	0.423128	0.047	0.075	4.10679e-10	3.83103e-14	0.423128	FALSE	13.4167	TRUE	Up	2.463e-14	FALSE
LRWD1	1.18474e-56	-0.617661	0.023	0.068	1.97519e-52	3.84527e-56	-0.617661	FALSE	55.4151	TRUE	Down	1.185e-56	FALSE
LSG1	4.04019e-20	0.229371	0.085	0.131	6.7358e-16	7.09005e-20	0.229371	FALSE	19.1494	TRUE	Up	4.040e-20	FALSE
LSM10	2.2906e-13	0.219325	0.039	0.062	3.81889e-09	3.48888e-13	0.219325	FALSE	12.4573	TRUE	Up	2.291e-13	FALSE
LSM14A	1.80444e-24	0.215425	0.083	0.135	3.00836e-20	3.46084e-24	0.215425	FALSE	23.4608	TRUE	Up	1.804e-24	FALSE
LSM14B	1.93184e-43	-0.062548	0.098	0.172	3.22077e-39	5.10913e-43	-0.062548	FALSE	42.2917	TRUE	Down	1.932e-43	FALSE
LSM2	3.49794e-14	0.325541	0.062	0.094	5.83176e-10	5.42162e-14	0.325541	FALSE	13.2659	TRUE	Up	3.498e-14	FALSE
LSM4	6.98503e-37	0.0670256	0.084	0.147	1.16454e-32	1.66234e-36	0.0670256	FALSE	35.7793	TRUE	Up	6.985e-37	FALSE
LSM6	0.000309524	1.17387	0.07	0.061	1	0.000371955	1.17387	FALSE	3.42951	TRUE	Up	3.095e-04	FALSE
LSM7	2.507e-157	-0.714737	0.072	0.205	4.17967e-153	2.71707e-156	-0.714737	FALSE	155.566	TRUE	Down	2.507e-157	FALSE
LSM8	2.41582e-10	1.08873	0.155	0.136	4.02766e-06	3.43632e-10	1.08873	FALSE	9.46391	TRUE	Up	2.416e-10	FALSE
LSR	4.13476e-97	6.02788	0.056	0.002	6.89347e-93	2.28218e-96	6.02788	FALSE	95.6416	TRUE	Up	4.135e-97	FALSE
LSS	0	-1.0783	0.595	0.903	0	0	-1.0783	FALSE		TRUE	Down	0.000e+00	FALSE
LTBP1	8.95133e-114	3.64759	0.089	0.014	1.49237e-109	6.07578e-113	3.64759	FALSE	112.216	TRUE	Up	8.951e-114	FALSE
LTBP3	1.89363e-116	-0.385459	0.38	0.617	3.15706e-112	1.326e-115	-0.385459	FALSE	114.877	TRUE	Down	1.894e-116	FALSE
LTBP4	2.02347e-83	-0.834316	0.042	0.114	3.37353e-79	9.31508e-83	-0.834316	FALSE	82.0308	TRUE	Down	2.023e-83	FALSE
LTBR	4.79466e-30	-0.246696	0.023	0.053	7.99366e-26	1.02031e-29	-0.246696	FALSE	28.9913	TRUE	Down	4.795e-30	FALSE
LTN1	0.00988642	0.780593	0.212	0.227	1	0.0112209	0.780593	FALSE	1.94997	TRUE	Up	9.886e-03	FALSE
LTO1	4.17157e-16	0.24228	0.102	0.149	6.95485e-12	6.74694e-16	0.24228	FALSE	15.1709	TRUE	Up	4.172e-16	FALSE
LUC7L	1.14057e-19	0.0284177	0.411	0.571	1.90156e-15	1.98581e-19	0.0284177	FALSE	18.7021	TRUE	Up	1.141e-19	FALSE
LUC7L2	5.86006e-79	-0.289996	0.548	0.764	9.76988e-75	2.55069e-78	-0.289996	FALSE	77.5933	TRUE	Down	5.860e-79	FALSE
LUC7L3	1.4716e-45	0.353945	0.715	0.775	2.45346e-41	4.04059e-45	0.353945	FALSE	44.3936	TRUE	Up	1.472e-45	FALSE
LURAP1	1.20913e-141	-0.299148	0.262	0.495	2.01586e-137	1.11444e-140	-0.299148	FALSE	139.953	TRUE	Down	1.209e-141	FALSE
LURAP1L	2.4621e-14	1.65604	0.066	0.043	4.10482e-10	3.82989e-14	1.65604	FALSE	13.4168	TRUE	Up	2.462e-14	FALSE
LY6G5B	2.84967e-29	0.0851013	0.128	0.2	4.75097e-25	5.98153e-29	0.0851013	FALSE	28.2232	TRUE	Up	2.850e-29	FALSE
LYAR	3.5202e-07	0.494777	0.048	0.066	0.00586887	4.61882e-07	0.494777	FALSE	6.33547	TRUE	Up	3.520e-07	FALSE
LYNX1	1.0077e-170	-1.24564	0.032	0.137	1.68004e-166	1.22099e-169	-1.24564	FALSE	168.913	TRUE	Down	1.008e-170	FALSE
LYPD5	1.11753e-29	-0.233963	0.024	0.054	1.86314e-25	2.36181e-29	-0.233963	FALSE	28.6268	TRUE	Down	1.118e-29	FALSE
LYPLAL1	2.86837e-11	0.960654	0.232	0.226	4.78215e-07	4.16871e-11	0.960654	FALSE	10.38	TRUE	Up	2.868e-11	FALSE
LYRM1	0.00471574	1.13903	0.053	0.046	1	0.0054258	1.13903	FALSE	2.26554	TRUE	Up	4.716e-03	FALSE
LYRM7	0.0110621	0.638549	0.047	0.056	1	0.0125355	0.638549	FALSE	1.90186	TRUE	Up	1.106e-02	FALSE
LYRM9	5.47544e-77	-0.379877	0.067	0.152	9.12866e-73	2.32007e-76	-0.379877	FALSE	75.6345	TRUE	Down	5.475e-77	FALSE
LYSMD1	1.2182e-18	-0.0559795	0.034	0.061	2.03099e-14	2.07943e-18	-0.0559795	FALSE	17.6821	TRUE	Down	1.218e-18	FALSE
LYSMD3	1.1604e-22	1.60936	0.083	0.05	1.93463e-18	2.13541e-22	1.60936	FALSE	21.6705	TRUE	Up	1.160e-22	FALSE
LYSMD4	4.18748e-05	0.9118	0.128	0.118	0.698136	5.18819e-05	0.9118	FALSE	4.28498	TRUE	Up	4.187e-05	FALSE
LYST	1.13895e-16	1.28599	0.125	0.095	1.89885e-12	1.86269e-16	1.28599	FALSE	15.7299	TRUE	Up	1.139e-16	FALSE
LZIC	0.0146006	0.633812	0.146	0.174	1	0.0164502	0.633812	FALSE	1.78383	TRUE	Up	1.460e-02	FALSE
LZTR1	7.04672e-111	-0.409316	0.128	0.268	1.17483e-106	4.61595e-110	-0.409316	FALSE	109.336	TRUE	Down	7.047e-111	FALSE
LZTS2	2.90142e-122	-0.388775	0.501	0.744	4.83725e-118	2.16715e-121	-0.388775	FALSE	120.664	TRUE	Down	2.901e-122	FALSE
LZTS3	1.58706e-51	-0.121963	0.098	0.18	2.64595e-47	4.76063e-51	-0.121963	FALSE	50.3223	TRUE	Down	1.587e-51	FALSE
M6PR	1.9056e-20	0.20969	0.182	0.262	3.17701e-16	3.37361e-20	0.20969	FALSE	19.4719	TRUE	Up	1.906e-20	FALSE
MACF1	2.94891e-186	-0.435569	0.634	0.863	4.91642e-182	4.10989e-185	-0.435569	FALSE	184.386	TRUE	Down	2.949e-186	FALSE
MACO1	1.3927e-42	0.0430068	0.133	0.223	2.32191e-38	3.64307e-42	0.0430068	FALSE	41.4385	TRUE	Up	1.393e-42	FALSE
MACROD1	5.11525e-58	-0.268441	0.061	0.13	8.52814e-54	1.69663e-57	-0.268441	FALSE	56.7704	TRUE	Down	5.115e-58	FALSE
MAD1L1	7.61877e-78	-0.443706	0.065	0.149	1.2702e-73	3.27163e-77	-0.443706	FALSE	76.4852	TRUE	Down	7.619e-78	FALSE
MAD2L1BP	1.37247e-19	0.234087	0.047	0.08	2.28818e-15	2.38619e-19	0.234087	FALSE	18.6223	TRUE	Up	1.372e-19	FALSE
MAD2L2	2.70551e-18	0.315006	0.144	0.208	4.51062e-14	4.58104e-18	0.315006	FALSE	17.339	TRUE	Up	2.706e-18	FALSE
MADCAM1	2.60598e-11	1.49624	0.064	0.044	4.34469e-07	3.79311e-11	1.49624	FALSE	10.421	TRUE	Up	2.606e-11	FALSE
MADD	1.92217e-85	-0.206934	0.184	0.336	3.20464e-81	9.0913e-85	-0.206934	FALSE	84.0414	TRUE	Down	1.922e-85	FALSE
MAEA	4.59791e-71	-0.132377	0.133	0.249	7.66563e-67	1.81041e-70	-0.132377	FALSE	69.7422	TRUE	Down	4.598e-71	FALSE
MAF	4.10915e-36	-0.171532	0.088	0.149	6.85077e-32	9.64353e-36	-0.171532	FALSE	35.0158	TRUE	Down	4.109e-36	FALSE
MAF1	5.49979e-52	-0.0229985	0.185	0.306	9.16925e-48	1.6613e-51	-0.0229985	FALSE	50.7796	TRUE	Down	5.500e-52	FALSE
MAFG	2.9846e-134	-0.722308	0.065	0.18	4.97592e-130	2.55438e-133	-0.722308	FALSE	132.593	TRUE	Down	2.985e-134	FALSE
MAFK	4.97044e-39	-0.208011	0.048	0.096	8.28672e-35	1.22479e-38	-0.208011	FALSE	37.9119	TRUE	Down	4.970e-39	FALSE
MAGEC3	1.92809e-12	0.170071	0.042	0.066	3.21451e-08	2.87929e-12	0.170071	FALSE	11.5407	TRUE	Up	1.928e-12	TRUE	X
MAGED1	8.22654e-44	-0.00814699	0.133	0.222	1.37153e-39	2.18774e-43	-0.00814699	FALSE	42.66	TRUE	Down	8.227e-44	TRUE	X
MAGEE1	1.43812e-50	-0.27627	0.046	0.102	2.39764e-46	4.25323e-50	-0.27627	FALSE	49.3713	TRUE	Down	1.438e-50	TRUE	X
MAGEF1	7.73465e-48	-0.0592909	0.079	0.149	1.28952e-43	2.21023e-47	-0.0592909	FALSE	46.6556	TRUE	Down	7.735e-48	FALSE
MAGI1	1.9193e-62	-0.121859	0.109	0.206	3.19986e-58	6.76658e-62	-0.121859	FALSE	61.1696	TRUE	Down	1.919e-62	FALSE
MAGI2	0.000656825	0.807368	0.233	0.249	1	0.000780285	0.807368	FALSE	3.10775	TRUE	Up	6.568e-04	FALSE
MAGT1	2.99985e-137	-0.394262	0.204	0.401	5.00135e-133	2.66526e-136	-0.394262	FALSE	135.574	TRUE	Down	3.000e-137	TRUE	X
MAIP1	5.1434e-09	1.22028	0.099	0.08	8.57507e-05	7.08593e-09	1.22028	FALSE	8.1496	TRUE	Up	5.143e-09	FALSE
MAK16	2.9401e-30	-0.119927	0.028	0.061	4.90174e-26	6.28139e-30	-0.119927	FALSE	29.2019	TRUE	Down	2.940e-30	FALSE
MAL	0	0.85711	0.822	0.794	0	0	0.85711	FALSE		TRUE	Up	0.000e+00	FALSE
MALSU1	6.48436e-12	0.989667	0.201	0.185	1.08107e-07	9.57068e-12	0.989667	FALSE	11.0191	TRUE	Up	6.484e-12	FALSE
MAML3	1.71791e-18	0.071797	0.027	0.051	2.86409e-14	2.9243e-18	0.071797	FALSE	17.534	TRUE	Up	1.718e-18	FALSE
MAMSTR	0.000211905	0.526268	0.045	0.058	1	0.000256397	0.526268	FALSE	3.59109	TRUE	Up	2.119e-04	FALSE
MAN1B1	3.5409e-44	0.0394469	0.169	0.276	5.90339e-40	9.49856e-44	0.0394469	FALSE	43.0223	TRUE	Up	3.541e-44	FALSE
MAN1C1	5.27001e-104	-0.593573	0.058	0.153	8.78617e-100	3.13981e-103	-0.593573	FALSE	102.503	TRUE	Down	5.270e-104	FALSE
MAN2A1	1.34865e-248	1.01058	0.743	0.712	2.24848e-244	2.96807e-247	1.01058	FALSE	246.528	TRUE	Up	1.349e-248	FALSE
MAN2A2	0	-0.522431	0.794	0.946	0	0	-0.522431	FALSE		TRUE	Down	0.000e+00	FALSE
MAN2B1	1.57987e-31	-0.127871	0.071	0.123	2.63396e-27	3.44441e-31	-0.127871	FALSE	30.4629	TRUE	Down	1.580e-31	FALSE
MAN2B2	4.40629e-33	0.127553	0.083	0.143	7.34617e-29	9.8505e-33	0.127553	FALSE	32.0065	TRUE	Up	4.406e-33	FALSE
MANBA	1.49603e-42	-0.0733844	0.074	0.138	2.49417e-38	3.91216e-42	-0.0733844	FALSE	41.4076	TRUE	Down	1.496e-42	FALSE
MANBAL	2.49605e-13	0.389734	0.134	0.186	4.16142e-09	3.80046e-13	0.389734	FALSE	12.4202	TRUE	Up	2.496e-13	FALSE
MANEAL	3.73623e-16	0.286896	0.046	0.075	6.22904e-12	6.04736e-16	0.286896	FALSE	15.2184	TRUE	Up	3.736e-16	FALSE
MANF	0.00463345	0.622503	0.078	0.094	1	0.00533326	0.622503	FALSE	2.27301	TRUE	Up	4.633e-03	FALSE
MANSC1	5.69719e-08	0.362623	0.034	0.05	0.000949835	7.64856e-08	0.362623	FALSE	7.11642	TRUE	Up	5.697e-08	FALSE
MAP1A	5.07734e-278	-0.742246	0.374	0.673	8.46494e-274	1.36882e-276	-0.742246	FALSE	275.864	TRUE	Down	5.077e-278	FALSE
MAP1B	0	-1.4296	0.357	0.785	0	0	-1.4296	FALSE		TRUE	Down	0.000e+00	FALSE
MAP1LC3A	1.70839e-18	0.0500075	0.34	0.465	2.84822e-14	2.90868e-18	0.0500075	FALSE	17.5363	TRUE	Up	1.708e-18	FALSE
MAP1S	1.23886e-79	-0.239588	0.126	0.244	2.06543e-75	5.44733e-79	-0.239588	FALSE	78.2638	TRUE	Down	1.239e-79	FALSE
MAP2K1	8.52027e-23	0.144216	0.048	0.085	1.4205e-18	1.57262e-22	0.144216	FALSE	21.8034	TRUE	Up	8.520e-23	FALSE
MAP2K2	1.01688e-06	0.353797	0.283	0.375	0.0169535	1.31821e-06	0.353797	FALSE	5.88002	TRUE	Up	1.017e-06	FALSE
MAP2K5	1.90268e-05	0.486726	0.096	0.122	0.317215	2.38063e-05	0.486726	FALSE	4.62331	TRUE	Up	1.903e-05	FALSE
MAP2K6	5.66305e-23	0.255198	0.064	0.106	9.44144e-19	1.04772e-22	0.255198	FALSE	21.9798	TRUE	Up	5.663e-23	FALSE
MAP2K7	1.86468e-122	-0.436276	0.148	0.307	3.10879e-118	1.39883e-121	-0.436276	FALSE	120.854	TRUE	Down	1.865e-122	FALSE
MAP3K10	1.23052e-74	-0.220267	0.123	0.236	2.05153e-70	5.05992e-74	-0.220267	FALSE	73.2959	TRUE	Down	1.231e-74	FALSE
MAP3K11	1.56946e-223	-0.690066	0.203	0.45	2.61661e-219	2.93704e-222	-0.690066	FALSE	221.532	TRUE	Down	1.569e-223	FALSE
MAP3K12	1.14274e-07	0.430962	0.133	0.173	0.00190518	1.52042e-07	0.430962	FALSE	6.81804	TRUE	Up	1.143e-07	FALSE
MAP3K13	1.83191e-111	-0.406655	0.086	0.203	3.05416e-107	1.21475e-110	-0.406655	FALSE	109.916	TRUE	Down	1.832e-111	FALSE
MAP3K2	1.66768e-16	1.14381	0.182	0.156	2.78036e-12	2.71865e-16	1.14381	FALSE	15.5656	TRUE	Up	1.668e-16	FALSE
MAP3K3	1.31029e-66	-0.109288	0.12	0.226	2.18451e-62	4.86397e-66	-0.109288	FALSE	65.313	TRUE	Down	1.310e-66	FALSE
MAP3K4	6.24632e-11	1.27416	0.116	0.095	1.04139e-06	9.00518e-11	1.27416	FALSE	10.0455	TRUE	Up	6.246e-11	FALSE
MAP4	4.18262e-11	0.204553	0.33	0.447	6.97327e-07	6.05631e-11	0.204553	FALSE	10.2178	TRUE	Up	4.183e-11	FALSE
MAP4K2	1.32771e-93	-0.523973	0.063	0.155	2.21356e-89	7.01418e-93	-0.523973	FALSE	92.154	TRUE	Down	1.328e-93	FALSE
MAP4K3	0.0388357	0.922469	0.099	0.096	1	0.0429257	0.922469	FALSE	1.36728	TRUE	Up	3.884e-02	FALSE
MAP4K4	0.018194	0.158667	0.632	0.741	1	0.0204135	0.158667	FALSE	1.69008	TRUE	Up	1.819e-02	FALSE
MAP4K5	2.05939e-253	0.970399	0.653	0.582	3.43342e-249	4.71257e-252	0.970399	FALSE	251.327	TRUE	Up	2.059e-253	FALSE
MAP6	4.35513e-56	-0.126399	0.084	0.163	7.26088e-52	1.40193e-55	-0.126399	FALSE	54.8533	TRUE	Down	4.355e-56	FALSE
MAP6D1	7.4079e-105	-0.310322	0.303	0.519	1.23505e-100	4.47535e-104	-0.310322	FALSE	103.349	TRUE	Down	7.408e-105	FALSE
MAP7	0	-0.669067	0.774	0.954	0	0	-0.669067	FALSE		TRUE	Down	0.000e+00	FALSE
MAP7D1	0	-0.850554	0.7	0.937	0	0	-0.850554	FALSE		TRUE	Down	0.000e+00	FALSE
MAPK1	1.02909e-08	0.297707	0.266	0.356	0.00017157	1.40719e-08	0.297707	FALSE	7.85165	TRUE	Up	1.029e-08	FALSE
MAPK10	0.0257957	0.851845	0.206	0.223	1	0.0287556	0.851845	FALSE	1.54128	TRUE	Up	2.580e-02	FALSE
MAPK14	0.000157218	0.971357	0.132	0.124	1	0.000191084	0.971357	FALSE	3.71877	TRUE	Up	1.572e-04	FALSE
MAPK1IP1L	0.00893695	1.07066	0.098	0.094	1	0.0101593	1.07066	FALSE	1.99314	TRUE	Up	8.937e-03	FALSE
MAPK3	7.69992e-183	-0.561916	0.188	0.408	1.28373e-178	1.04775e-181	-0.561916	FALSE	180.98	TRUE	Down	7.700e-183	FALSE
MAPK6	8.40743e-78	1.90202	0.188	0.106	1.40169e-73	3.6085e-77	1.90202	FALSE	76.4427	TRUE	Up	8.407e-78	FALSE
MAPK7	2.30432e-26	0.128007	0.089	0.143	3.84176e-22	4.58261e-26	0.128007	FALSE	25.3389	TRUE	Up	2.304e-26	FALSE
MAPK8IP1	0	-0.665885	0.713	0.92	0	0	-0.665885	FALSE		TRUE	Down	0.000e+00	FALSE
MAPK8IP3	0	-1.11939	0.344	0.735	0	0	-1.11939	FALSE		TRUE	Down	0.000e+00	FALSE
MAPK9	6.08042e-05	0.62481	0.127	0.16	1	7.48834e-05	0.62481	FALSE	4.12561	TRUE	Up	6.080e-05	FALSE
MAPKAP1	1.49762e-13	0.372274	0.113	0.16	2.49684e-09	2.28834e-13	0.372274	FALSE	12.6405	TRUE	Up	1.498e-13	FALSE
MAPKAPK2	5.01519e-165	-0.557505	0.129	0.305	8.36133e-161	5.74582e-164	-0.557505	FALSE	163.241	TRUE	Down	5.015e-165	FALSE
MAPKBP1	5.0379e-13	0.277566	0.148	0.204	8.39918e-09	7.60489e-13	0.277566	FALSE	12.1189	TRUE	Up	5.038e-13	FALSE
MAPRE1	2.3369e-24	0.110324	0.042	0.077	3.89608e-20	4.46621e-24	0.110324	FALSE	23.3501	TRUE	Up	2.337e-24	FALSE
MAPRE2	4.45147e-25	-0.0815838	0.5	0.65	7.42149e-21	8.63956e-25	-0.0815838	FALSE	24.0635	TRUE	Down	4.451e-25	FALSE
MAPRE3	5.14388e-117	-0.355858	0.268	0.478	8.57588e-113	3.62255e-116	-0.355858	FALSE	115.441	TRUE	Down	5.144e-117	FALSE
MAPT	0.000186581	0.272469	0.565	0.675	1	0.000226136	0.272469	FALSE	3.64563	TRUE	Up	1.866e-04	FALSE
MARCH2	3.16284e-44	0.0232627	0.086	0.156	5.27308e-40	8.49231e-44	0.0232627	FALSE	43.071	TRUE	Up	3.163e-44	FALSE
MARCH5	0.041521	0.73418	0.114	0.133	1	0.0458234	0.73418	FALSE	1.33891	TRUE	Up	4.152e-02	FALSE
MARCH6	1.81059e-05	0.275726	0.312	0.405	0.301861	2.26638e-05	0.275726	FALSE	4.64467	TRUE	Up	1.811e-05	FALSE
MARCH7	4.87598e-115	1.37715	0.358	0.265	8.12923e-111	3.34913e-114	1.37715	FALSE	113.475	TRUE	Up	4.876e-115	FALSE
MARCH8	2.12355e-67	-0.12196	0.137	0.252	3.54038e-63	7.98946e-67	-0.12196	FALSE	66.0975	TRUE	Down	2.124e-67	FALSE
MARCH9	0.0223005	1.02229	0.059	0.053	1	0.0249335	1.02229	FALSE	1.60322	TRUE	Up	2.230e-02	FALSE
MARCKS	8.52694e-60	-0.0922734	0.068	0.142	1.42161e-55	2.89842e-59	-0.0922734	FALSE	58.5378	TRUE	Down	8.527e-60	FALSE
MARCKSL1	3.98991e-14	-0.0789006	0.951	0.977	6.65197e-10	6.17637e-14	-0.0789006	FALSE	13.2093	TRUE	Down	3.990e-14	FALSE
MARF1	5.45741e-27	0.173926	0.121	0.188	9.09859e-23	1.09644e-26	0.173926	FALSE	25.96	TRUE	Up	5.457e-27	FALSE
MARK1	1.6685e-11	0.351082	0.054	0.08	2.78172e-07	2.43927e-11	0.351082	FALSE	10.6127	TRUE	Up	1.668e-11	FALSE
MARK2	4.20921e-191	-0.638487	0.173	0.387	7.0176e-187	6.03204e-190	-0.638487	FALSE	189.22	TRUE	Down	4.209e-191	FALSE
MARK3	7.62343e-29	0.815659	0.369	0.37	1.27098e-24	1.58552e-28	0.815659	FALSE	27.7998	TRUE	Up	7.623e-29	FALSE
MARS	4.12994e-21	0.0420356	0.045	0.079	6.88543e-17	7.39497e-21	0.0420356	FALSE	20.1311	TRUE	Up	4.130e-21	FALSE
MAST2	6.50159e-270	-1.15282	0.071	0.253	1.08394e-265	1.65455e-268	-1.15282	FALSE	267.781	TRUE	Down	6.502e-270	FALSE
MAST3	1.52033e-273	-0.739095	0.397	0.69	2.53469e-269	3.9387e-272	-0.739095	FALSE	271.405	TRUE	Down	1.520e-273	FALSE
MAST4	9.302e-06	0.55564	0.087	0.111	0.155083	1.17494e-05	0.55564	FALSE	4.92998	TRUE	Up	9.302e-06	FALSE
MAT2A	1.16819e-152	0.576601	0.808	0.831	1.94761e-148	1.20263e-151	0.576601	FALSE	150.92	TRUE	Up	1.168e-152	FALSE
MAT2B	7.39746e-09	0.529475	0.093	0.126	0.00012333	1.01572e-08	0.529475	FALSE	7.99322	TRUE	Up	7.397e-09	FALSE
MATN2	1.7214e-55	1.38208	0.21	0.141	2.86992e-51	5.50224e-55	1.38208	FALSE	54.2595	TRUE	Up	1.721e-55	FALSE
MAU2	2.30892e-90	-0.29947	0.109	0.226	3.84944e-86	1.1724e-89	-0.29947	FALSE	88.9309	TRUE	Down	2.309e-90	FALSE
MAVS	7.27511e-63	-0.0851311	0.201	0.34	1.21291e-58	2.58175e-62	-0.0851311	FALSE	61.5881	TRUE	Down	7.275e-63	FALSE
MAX	2.97207e-52	-0.0548141	0.224	0.362	4.95503e-48	9.00598e-52	-0.0548141	FALSE	51.0455	TRUE	Down	2.972e-52	FALSE
MAZ	4.78755e-58	-0.651828	0.029	0.079	7.9818e-54	1.58977e-57	-0.651828	FALSE	56.7987	TRUE	Down	4.788e-58	FALSE
MBD1	1.66474e-104	-0.440901	0.113	0.24	2.77546e-100	9.99424e-104	-0.440901	FALSE	103	TRUE	Down	1.665e-104	FALSE
MBD2	4.34246e-28	0.186608	0.165	0.25	7.23975e-24	8.89843e-28	0.186608	FALSE	27.0507	TRUE	Up	4.342e-28	FALSE
MBD3	7.08914e-81	-0.376477	0.067	0.153	1.1819e-76	3.16389e-80	-0.376477	FALSE	79.4998	TRUE	Down	7.089e-81	FALSE
MBD5	3.63858e-15	0.370067	0.089	0.131	6.06623e-11	5.76386e-15	0.370067	FALSE	14.2393	TRUE	Up	3.639e-15	FALSE
MBD6	1.78136e-09	0.328821	0.175	0.232	2.96988e-05	2.48267e-09	0.328821	FALSE	8.60508	TRUE	Up	1.781e-09	FALSE
MBLAC2	3.14328e-20	0.108744	0.038	0.067	5.24048e-16	5.53072e-20	0.108744	FALSE	19.2572	TRUE	Up	3.143e-20	FALSE
MBNL2	7.18306e-07	0.056238	0.518	0.66	0.0119756	9.34665e-07	0.056238	FALSE	6.02934	TRUE	Up	7.183e-07	FALSE
MBOAT1	6.22263e-35	0.458253	0.135	0.223	1.03744e-30	1.43498e-34	0.458253	FALSE	33.8432	TRUE	Up	6.223e-35	FALSE
MBOAT2	4.42609e-06	0.227991	0.359	0.475	0.0737918	5.6435e-06	0.227991	FALSE	5.24845	TRUE	Up	4.426e-06	FALSE
MBOAT7	3.3925e-232	-0.919199	0.085	0.264	5.65597e-228	6.75914e-231	-0.919199	FALSE	230.17	TRUE	Down	3.392e-232	FALSE
MBP	0	-0.344588	1	1	0	0	-0.344588	FALSE		TRUE	Down	0.000e+00	FALSE
MBTD1	1.2089e-32	1.35341	0.17	0.123	2.01548e-28	2.68724e-32	1.35341	FALSE	31.5707	TRUE	Up	1.209e-32	FALSE
MBTPS2	4.12154e-28	0.137493	0.046	0.086	6.87144e-24	8.44975e-28	0.137493	FALSE	27.0732	TRUE	Up	4.122e-28	TRUE	X
MCAM	1.3899e-40	0.593167	0.366	0.306	2.31723e-36	3.51838e-40	0.593167	FALSE	39.4537	TRUE	Up	1.390e-40	FALSE
MCAT	0.00105788	0.575897	0.041	0.052	1	0.00124728	0.575897	FALSE	2.90404	TRUE	Up	1.058e-03	FALSE
MCCC1	3.73427e-25	0.144141	0.23	0.336	6.22578e-21	7.26394e-25	0.144141	FALSE	24.1388	TRUE	Up	3.734e-25	FALSE
MCCC2	4.33277e-10	0.453347	0.058	0.083	7.2236e-06	6.12767e-10	0.453347	FALSE	9.2127	TRUE	Up	4.333e-10	FALSE
MCEE	8.25493e-20	1.54942	0.107	0.075	1.37626e-15	1.44219e-19	1.54942	FALSE	18.841	TRUE	Up	8.255e-20	FALSE
MCF2L	0	-1.29023	0.286	0.668	0	0	-1.29023	FALSE		TRUE	Down	0.000e+00	FALSE
MCF2L2	4.33576e-59	-0.126044	0.082	0.163	7.22859e-55	1.4577e-58	-0.126044	FALSE	57.8363	TRUE	Down	4.336e-59	FALSE
MCFD2	1.75999e-10	0.430102	0.073	0.103	2.93425e-06	2.508e-10	0.430102	FALSE	9.60067	TRUE	Up	1.760e-10	FALSE
MCL1	1.84488e-26	0.227114	0.14	0.215	3.07578e-22	3.67399e-26	0.227114	FALSE	25.4349	TRUE	Up	1.845e-26	FALSE
MCM2	2.13318e-36	-0.374365	0.025	0.061	3.55644e-32	5.04329e-36	-0.374365	FALSE	35.2973	TRUE	Down	2.133e-36	FALSE
MCM3	1.34933e-34	-0.123428	0.044	0.087	2.2496e-30	3.10087e-34	-0.123428	FALSE	33.5085	TRUE	Down	1.349e-34	FALSE
MCM3AP	5.18001e-07	0.441705	0.172	0.222	0.00863611	6.7668e-07	0.441705	FALSE	6.16962	TRUE	Up	5.180e-07	FALSE
MCM4	9.55565e-39	-0.27616	0.036	0.079	1.59312e-34	2.34062e-38	-0.27616	FALSE	37.6307	TRUE	Down	9.556e-39	FALSE
MCM5	1.45028e-60	-0.145781	0.091	0.177	2.4179e-56	4.98269e-60	-0.145781	FALSE	59.3025	TRUE	Down	1.450e-60	FALSE
MCM7	1.49012e-116	-0.368463	0.116	0.256	2.48433e-112	1.04514e-115	-0.368463	FALSE	114.981	TRUE	Down	1.490e-116	FALSE
MCM8	0.0010444	1.29677	0.052	0.043	1	0.00123172	1.29677	FALSE	2.90949	TRUE	Up	1.044e-03	FALSE
MCM9	4.18239e-07	1.25559	0.079	0.064	0.00697289	5.47519e-07	1.25559	FALSE	6.2616	TRUE	Up	4.182e-07	FALSE
MCMBP	8.30732e-11	0.45992	0.135	0.184	1.385e-06	1.19465e-10	0.45992	FALSE	9.92276	TRUE	Up	8.307e-11	FALSE
MCOLN1	1.62412e-97	-0.313798	0.12	0.247	2.70774e-93	9.01049e-97	-0.313798	FALSE	96.0453	TRUE	Down	1.624e-97	FALSE
MCPH1	0.0048972	0.670235	0.109	0.132	1	0.00562933	0.670235	FALSE	2.24954	TRUE	Up	4.897e-03	FALSE
MCRIP1	1.27629e-55	-0.066548	0.222	0.363	2.12783e-51	4.08403e-55	-0.066548	FALSE	54.3889	TRUE	Down	1.276e-55	FALSE
MCRS1	2.3115e-60	-0.0339711	0.184	0.314	3.85373e-56	7.91321e-60	-0.0339711	FALSE	59.1016	TRUE	Down	2.311e-60	FALSE
MCTS1	4.72235e-14	1.54804	0.089	0.065	7.87311e-10	7.29188e-14	1.54804	FALSE	13.1372	TRUE	Up	4.722e-14	TRUE	X
MCUR1	3.32228e-16	0.363391	0.065	0.101	5.5389e-12	5.38443e-16	0.363391	FALSE	15.2689	TRUE	Up	3.322e-16	FALSE
MDC1	1.87527e-60	-0.0863177	0.13	0.234	3.12645e-56	6.42748e-60	-0.0863177	FALSE	59.192	TRUE	Down	1.875e-60	FALSE
MDH1	3.42965e-78	-0.649997	0.032	0.096	5.71792e-74	1.47938e-77	-0.649997	FALSE	76.8299	TRUE	Down	3.430e-78	FALSE
MDH2	1.03179e-80	-0.301752	0.082	0.177	1.7202e-76	4.59537e-80	-0.301752	FALSE	79.3377	TRUE	Down	1.032e-80	FALSE
MDM2	3.5019e-13	0.839214	0.28	0.28	5.83837e-09	5.31508e-13	0.839214	FALSE	12.2745	TRUE	Up	3.502e-13	FALSE
MDM4	3.26446e-92	0.616325	0.622	0.626	5.4425e-88	1.69858e-91	0.616325	FALSE	90.7699	TRUE	Up	3.264e-92	FALSE
MDN1	8.59716e-30	0.139014	0.207	0.313	1.43332e-25	1.82007e-29	0.139014	FALSE	28.7399	TRUE	Up	8.597e-30	FALSE
MDP1	5.08411e-12	0.457556	0.069	0.1	8.47623e-08	7.5181e-12	0.457556	FALSE	11.1239	TRUE	Up	5.084e-12	FALSE
ME1	6.11513e-138	-0.617139	0.061	0.177	1.01951e-133	5.46686e-137	-0.617139	FALSE	136.262	TRUE	Down	6.115e-138	FALSE
ME2	8.98397e-13	0.481323	0.092	0.132	1.49781e-08	1.34932e-12	0.481323	FALSE	11.8699	TRUE	Up	8.984e-13	FALSE
MEA1	5.57648e-19	0.297022	0.088	0.134	9.29711e-15	9.60245e-19	0.297022	FALSE	18.0176	TRUE	Up	5.576e-19	FALSE
MEAF6	2.39315e-20	0.230732	0.214	0.308	3.98985e-16	4.22202e-20	0.230732	FALSE	19.3745	TRUE	Up	2.393e-20	FALSE
MEAK7	2.41396e-10	0.363976	0.041	0.062	4.02456e-06	3.43425e-10	0.363976	FALSE	9.46417	TRUE	Up	2.414e-10	FALSE
MECP2	1.82203e-99	-0.240599	0.206	0.381	3.03769e-95	1.03754e-98	-0.240599	FALSE	97.984	TRUE	Down	1.822e-99	TRUE	X
MECR	4.04869e-67	-0.315963	0.064	0.14	6.74998e-63	1.51795e-66	-0.315963	FALSE	65.8187	TRUE	Down	4.049e-67	FALSE
MED1	5.3336e-05	0.591321	0.1	0.125	0.889218	6.58457e-05	0.591321	FALSE	4.18147	TRUE	Up	5.334e-05	FALSE
MED10	7.12295e-75	-0.115482	0.151	0.279	1.18754e-70	2.94017e-74	-0.115482	FALSE	73.5316	TRUE	Down	7.123e-75	FALSE
MED11	4.44259e-33	0.079535	0.094	0.158	7.40669e-29	9.92908e-33	0.079535	FALSE	32.0031	TRUE	Up	4.443e-33	FALSE
MED12	2.48539e-33	0.043352	0.099	0.165	4.14363e-29	5.57065e-33	0.043352	FALSE	32.2541	TRUE	Up	2.485e-33	TRUE	X
MED13	0.0340766	0.669113	0.13	0.154	1	0.0377816	0.669113	FALSE	1.42272	TRUE	Up	3.408e-02	FALSE
MED13L	2.2118e-09	0.415738	0.121	0.162	3.68752e-05	3.07662e-09	0.415738	FALSE	8.51193	TRUE	Up	2.212e-09	FALSE
MED14	0.00671044	0.797977	0.193	0.201	1	0.00766667	0.797977	FALSE	2.11539	TRUE	Up	6.710e-03	TRUE	X
MED15	4.61142e-31	0.0890011	0.233	0.349	7.68815e-27	9.9731e-31	0.0890011	FALSE	30.0012	TRUE	Up	4.611e-31	FALSE
MED16	3.05193e-27	0.179324	0.132	0.204	5.08817e-23	6.16459e-27	0.179324	FALSE	26.2101	TRUE	Up	3.052e-27	FALSE
MED18	1.93973e-38	-0.26871	0.036	0.079	3.23392e-34	4.73115e-38	-0.26871	FALSE	37.325	TRUE	Down	1.940e-38	FALSE
MED19	7.23144e-13	0.21748	0.037	0.06	1.20563e-08	1.088e-12	0.21748	FALSE	11.9634	TRUE	Up	7.231e-13	FALSE
MED21	0.00194382	1.20887	0.054	0.046	1	0.00227042	1.20887	FALSE	2.64389	TRUE	Up	1.944e-03	FALSE
MED22	5.67353e-59	-0.100946	0.125	0.226	9.45891e-55	1.9045e-58	-0.100946	FALSE	57.7202	TRUE	Down	5.674e-59	FALSE
MED23	5.40575e-09	0.968955	0.175	0.161	9.01247e-05	7.43786e-09	0.968955	FALSE	8.12855	TRUE	Up	5.406e-09	FALSE
MED25	1.79629e-22	0.198577	0.193	0.281	2.99477e-18	3.29504e-22	0.198577	FALSE	21.4821	TRUE	Up	1.796e-22	FALSE
MED26	1.66787e-64	-0.611311	0.028	0.08	2.78067e-60	6.01786e-64	-0.611311	FALSE	63.2206	TRUE	Down	1.668e-64	FALSE
MED28	1.74991e-34	0.93113	0.333	0.311	2.91744e-30	4.01156e-34	0.93113	FALSE	33.3967	TRUE	Up	1.750e-34	FALSE
MED29	4.0554e-21	0.237282	0.187	0.271	6.76117e-17	7.26302e-21	0.237282	FALSE	20.1389	TRUE	Up	4.055e-21	FALSE
MED4	4.05423e-13	0.416867	0.135	0.188	6.75922e-09	6.13827e-13	0.416867	FALSE	12.212	TRUE	Up	4.054e-13	FALSE
MED6	2.27853e-08	1.177	0.124	0.108	0.000379877	3.08877e-08	1.177	FALSE	7.51021	TRUE	Up	2.279e-08	FALSE
MED7	0.0236758	0.997108	0.088	0.083	1	0.0264472	0.997108	FALSE	1.57762	TRUE	Up	2.368e-02	FALSE
MED8	1.94951e-60	-0.106683	0.133	0.238	3.25023e-56	6.67929e-60	-0.106683	FALSE	59.1753	TRUE	Down	1.950e-60	FALSE
MED9	2.21358e-53	-0.232374	0.045	0.102	3.69048e-49	6.84219e-53	-0.232374	FALSE	52.1648	TRUE	Down	2.214e-53	FALSE
MEF2A	5.72976e-26	0.16904	0.142	0.217	9.55265e-22	1.13347e-25	0.16904	FALSE	24.9456	TRUE	Up	5.730e-26	FALSE
MEF2B	1.86952e-12	0.231963	0.056	0.084	3.11687e-08	2.79279e-12	0.231963	FALSE	11.554	TRUE	Up	1.870e-12	FALSE
MEF2D	2.23578e-31	0.0749817	0.156	0.241	3.72749e-27	4.86458e-31	0.0749817	FALSE	30.313	TRUE	Up	2.236e-31	FALSE
MEGF10	1.69255e-34	-0.106889	0.521	0.709	2.82182e-30	3.88134e-34	-0.106889	FALSE	33.411	TRUE	Down	1.693e-34	FALSE
MEGF8	5.27525e-26	0.209805	0.099	0.157	8.7949e-22	1.04452e-25	0.209805	FALSE	24.9811	TRUE	Up	5.275e-26	FALSE
MEIS1	6.51046e-86	-0.209115	0.295	0.494	1.08542e-81	3.09965e-85	-0.209115	FALSE	84.5087	TRUE	Down	6.510e-86	FALSE
MEIS2	1.20752e-06	0.946543	0.183	0.176	0.0201317	1.56274e-06	0.946543	FALSE	5.80611	TRUE	Up	1.208e-06	FALSE
MEN1	2.94782e-27	0.0958188	0.069	0.118	4.91461e-23	5.95711e-27	0.0958188	FALSE	26.225	TRUE	Up	2.948e-27	FALSE
MEPCE	2.20548e-107	-0.400156	0.093	0.213	3.67697e-103	1.38678e-106	-0.400156	FALSE	105.858	TRUE	Down	2.205e-107	FALSE
MESD	1.46815e-175	-0.546414	0.156	0.354	2.4477e-171	1.87086e-174	-0.546414	FALSE	173.728	TRUE	Down	1.468e-175	FALSE
MEST	4.12121e-54	3.24962	0.052	0.011	6.87088e-50	1.28958e-53	3.24962	FALSE	52.8896	TRUE	Up	4.121e-54	FALSE
METAP1D	0.00774817	0.652199	0.07	0.084	1	0.00883355	0.652199	FALSE	2.05386	TRUE	Up	7.748e-03	FALSE
METAP2	7.98046e-23	0.247521	0.136	0.204	1.3305e-18	1.47362e-22	0.247521	FALSE	21.8316	TRUE	Up	7.980e-23	FALSE
METRN	1.35974e-103	-0.296006	0.284	0.493	2.26696e-99	8.04558e-103	-0.296006	FALSE	102.094	TRUE	Down	1.360e-103	FALSE
METTL15	4.5329e-16	1.33468	0.141	0.113	7.55726e-12	7.32173e-16	1.33468	FALSE	15.1354	TRUE	Up	4.533e-16	FALSE
METTL16	4.64842e-08	0.387746	0.099	0.131	0.000774985	6.25908e-08	0.387746	FALSE	7.20349	TRUE	Up	4.648e-08	FALSE
METTL17	0.0103681	0.53328	0.185	0.224	1	0.0117583	0.53328	FALSE	1.92965	TRUE	Up	1.037e-02	FALSE
METTL22	4.40636e-45	-0.0681385	0.092	0.166	7.34628e-41	1.19986e-44	-0.0681385	FALSE	43.9209	TRUE	Down	4.406e-45	FALSE
METTL23	9.85715e-05	1.02076	0.129	0.12	1	0.000120433	1.02076	FALSE	3.91926	TRUE	Up	9.857e-05	FALSE
METTL25	1.3143e-30	1.89816	0.077	0.039	2.1912e-26	2.82262e-30	1.89816	FALSE	29.5493	TRUE	Up	1.314e-30	FALSE
METTL26	9.01213e-15	0.396827	0.132	0.187	1.5025e-10	1.41824e-14	0.396827	FALSE	13.8483	TRUE	Up	9.012e-15	FALSE
METTL2A	1.03786e-19	0.118666	0.056	0.092	1.73032e-15	1.80844e-19	0.118666	FALSE	18.7427	TRUE	Up	1.038e-19	FALSE
METTL3	2.35409e-17	0.235201	0.207	0.293	3.92474e-13	3.91532e-17	0.235201	FALSE	16.4072	TRUE	Up	2.354e-17	FALSE
METTL4	2.61007e-12	1.53269	0.079	0.057	4.35151e-08	3.88695e-12	1.53269	FALSE	11.4104	TRUE	Up	2.610e-12	FALSE
METTL5	0.00168494	1.07575	0.096	0.089	1	0.00197123	1.07575	FALSE	2.70526	TRUE	Up	1.685e-03	FALSE
METTL7A	3.08762e-40	0.0816108	0.136	0.224	5.14768e-36	7.75682e-40	0.0816108	FALSE	39.1103	TRUE	Up	3.088e-40	FALSE
MEX3C	5.7967e-29	0.148058	0.059	0.105	9.66426e-25	1.20822e-28	0.148058	FALSE	27.9179	TRUE	Up	5.797e-29	FALSE
MEX3D	4.50337e-138	-0.714237	0.073	0.196	7.50802e-134	4.03433e-137	-0.714237	FALSE	136.394	TRUE	Down	4.503e-138	FALSE
MFAP1	2.20653e-40	-0.179003	0.049	0.099	3.67873e-36	5.55951e-40	-0.179003	FALSE	39.255	TRUE	Down	2.207e-40	FALSE
MFAP3L	4.23743e-55	0.913825	0.417	0.398	7.06464e-51	1.34695e-54	0.913825	FALSE	53.8706	TRUE	Up	4.237e-55	FALSE
MFF	7.33175e-75	1.20358	0.353	0.296	1.22235e-70	3.02492e-74	1.20358	FALSE	73.5193	TRUE	Up	7.332e-75	FALSE
MFGE8	2.42465e-156	-0.511574	0.136	0.309	4.04238e-152	2.60492e-155	-0.511574	FALSE	154.584	TRUE	Down	2.425e-156	FALSE
MFN1	4.58691e-05	0.826464	0.209	0.212	0.76473	5.6733e-05	0.826464	FALSE	4.24616	TRUE	Up	4.587e-05	FALSE
MFN2	4.59275e-143	-0.61873	0.085	0.22	7.65704e-139	4.26958e-142	-0.61873	FALSE	141.37	TRUE	Down	4.593e-143	FALSE
MFSD1	1.69351e-27	1.15994	0.24	0.207	2.82342e-23	3.4344e-27	1.15994	FALSE	26.4641	TRUE	Up	1.694e-27	FALSE
MFSD10	2.3799e-36	-0.00468161	0.085	0.148	3.96778e-32	5.62351e-36	-0.00468161	FALSE	35.25	TRUE	Down	2.380e-36	FALSE
MFSD11	0.00118817	0.576965	0.123	0.15	1	0.00139822	0.576965	FALSE	2.85442	TRUE	Up	1.188e-03	FALSE
MFSD12	1.94738e-75	-0.20295	0.097	0.197	3.24667e-71	8.10423e-75	-0.20295	FALSE	74.0913	TRUE	Down	1.947e-75	FALSE
MFSD13A	2.53299e-23	0.151547	0.068	0.112	4.22301e-19	4.72478e-23	0.151547	FALSE	22.3256	TRUE	Up	2.533e-23	FALSE
MFSD14A	1.0937e-86	-0.218044	0.138	0.269	1.82341e-82	5.27408e-86	-0.218044	FALSE	85.2779	TRUE	Down	1.094e-86	FALSE
MFSD14B	2.62326e-32	0.207607	0.081	0.139	4.37349e-28	5.78646e-32	0.207607	FALSE	31.2376	TRUE	Up	2.623e-32	FALSE
MFSD3	1.4021e-32	-0.180668	0.038	0.078	2.33758e-28	3.11188e-32	-0.180668	FALSE	31.507	TRUE	Down	1.402e-32	FALSE
MFSD5	1.51678e-45	-0.335199	0.029	0.072	2.52877e-41	4.16065e-45	-0.335199	FALSE	44.3808	TRUE	Down	1.517e-45	FALSE
MFSD6	6.47551e-67	-0.18207	0.327	0.514	1.0796e-62	2.42151e-66	-0.18207	FALSE	65.6159	TRUE	Down	6.476e-67	FALSE
MGA	3.17483e-15	0.279822	0.22	0.307	5.29308e-11	5.03757e-15	0.279822	FALSE	14.2978	TRUE	Up	3.175e-15	FALSE
MGAT1	3.70689e-56	-0.101422	0.075	0.15	6.18012e-52	1.19415e-55	-0.101422	FALSE	54.9229	TRUE	Down	3.707e-56	FALSE
MGAT2	1.32134e-21	0.264465	0.041	0.073	2.20294e-17	2.38527e-21	0.264465	FALSE	20.6225	TRUE	Up	1.321e-21	FALSE
MGAT3	9.91849e-201	-0.769559	0.134	0.327	1.65361e-196	1.57003e-199	-0.769559	FALSE	198.804	TRUE	Down	9.918e-201	FALSE
MGAT4A	8.92879e-80	2.1376	0.133	0.056	1.48861e-75	3.94009e-79	2.1376	FALSE	78.4045	TRUE	Up	8.929e-80	FALSE
MGAT4B	1.85762e-52	-0.139431	0.089	0.167	3.09703e-48	5.65081e-52	-0.139431	FALSE	51.2479	TRUE	Down	1.858e-52	FALSE
MGAT5	4.49612e-86	-0.219807	0.224	0.394	7.49593e-82	2.14654e-85	-0.219807	FALSE	84.6683	TRUE	Down	4.496e-86	FALSE
MGLL	6.88047e-183	-1.27419	0.027	0.132	1.14711e-178	9.37722e-182	-1.27419	FALSE	181.028	TRUE	Down	6.880e-183	FALSE
MGME1	1.18895e-18	0.287714	0.053	0.087	1.98222e-14	2.0299e-18	0.287714	FALSE	17.6925	TRUE	Up	1.189e-18	FALSE
MGMT	1.24219e-20	0.211331	0.084	0.13	2.07098e-16	2.20774e-20	0.211331	FALSE	19.6561	TRUE	Up	1.242e-20	FALSE
MGRN1	2.26984e-235	-0.738759	0.231	0.492	3.78428e-231	4.59669e-234	-0.738759	FALSE	233.338	TRUE	Down	2.270e-235	FALSE
MGST3	1.19248e-84	-0.172844	0.268	0.457	1.9881e-80	5.59103e-84	-0.172844	FALSE	83.2525	TRUE	Down	1.192e-84	FALSE
MIA2	1.52532e-08	0.485722	0.093	0.125	0.000254302	2.07522e-08	0.485722	FALSE	7.68294	TRUE	Up	1.525e-08	FALSE
MIA3	6.11259e-34	0.167253	0.152	0.241	1.01909e-29	1.38371e-33	0.167253	FALSE	32.859	TRUE	Up	6.113e-34	FALSE
MIB1	3.17942e-10	0.454693	0.106	0.144	5.30073e-06	4.50762e-10	0.454693	FALSE	9.34605	TRUE	Up	3.179e-10	FALSE
MIB2	1.69155e-106	-0.329959	0.182	0.348	2.82015e-102	1.05061e-105	-0.329959	FALSE	104.979	TRUE	Down	1.692e-106	FALSE
MICAL1	7.68511e-25	-0.0406553	0.05	0.089	1.28126e-20	1.48454e-24	-0.0406553	FALSE	23.8284	TRUE	Down	7.685e-25	FALSE
MICAL2	1.59895e-181	-0.999181	0.052	0.18	2.66577e-177	2.15197e-180	-0.999181	FALSE	179.667	TRUE	Down	1.599e-181	FALSE
MICALL1	4.60667e-217	-0.917757	0.078	0.244	7.68024e-213	8.26231e-216	-0.917757	FALSE	215.083	TRUE	Down	4.607e-217	FALSE
MICALL2	6.2625e-29	0.768833	0.306	0.267	1.04408e-24	1.30474e-28	0.768833	FALSE	27.8845	TRUE	Up	6.262e-29	FALSE
MICOS13	3.84977e-46	-0.198177	0.061	0.121	6.41834e-42	1.06928e-45	-0.198177	FALSE	44.9709	TRUE	Down	3.850e-46	FALSE
MICU1	2.10838e-07	0.454031	0.135	0.175	0.00351508	2.78587e-07	0.454031	FALSE	6.55504	TRUE	Up	2.108e-07	FALSE
MICU3	2.07456e-19	1.16033	0.208	0.181	3.45871e-15	3.59383e-19	1.16033	FALSE	18.4444	TRUE	Up	2.075e-19	FALSE
MIDN	0.0088413	0.243073	0.161	0.186	1	0.0100546	0.243073	FALSE	1.99764	TRUE	Up	8.841e-03	FALSE
MIEF1	1.79734e-33	-0.166294	0.048	0.093	2.99652e-29	4.04003e-33	-0.166294	FALSE	32.3936	TRUE	Down	1.797e-33	FALSE
MIEF2	4.15627e-20	0.194007	0.061	0.099	6.92933e-16	7.29228e-20	0.194007	FALSE	19.1371	TRUE	Up	4.156e-20	FALSE
MIEN1	4.42067e-63	-0.100113	0.158	0.278	7.37014e-59	1.57072e-62	-0.100113	FALSE	61.8039	TRUE	Down	4.421e-63	FALSE
MIER2	3.1625e-99	-0.6839	0.044	0.126	5.27251e-95	1.79492e-98	-0.6839	FALSE	97.746	TRUE	Down	3.162e-99	FALSE
MIF	1.02013e-176	-0.613915	0.215	0.433	1.70076e-172	1.31944e-175	-0.613915	FALSE	174.88	TRUE	Down	1.020e-176	FALSE
MIF4GD	1.3229e-20	0.219474	0.078	0.122	2.20554e-16	2.34974e-20	0.219474	FALSE	19.629	TRUE	Up	1.323e-20	FALSE
MIGA1	1.16205e-06	0.339903	0.292	0.387	0.0193736	1.50435e-06	0.339903	FALSE	5.82265	TRUE	Up	1.162e-06	FALSE
MIGA2	1.87406e-85	-0.370249	0.089	0.191	3.12443e-81	8.86863e-85	-0.370249	FALSE	84.0521	TRUE	Down	1.874e-85	FALSE
MIIP	1.04322e-23	0.210632	0.113	0.173	1.73925e-19	1.96374e-23	0.210632	FALSE	22.7069	TRUE	Up	1.043e-23	FALSE
MINDY1	4.05803e-18	0.101787	0.337	0.472	6.76554e-14	6.85234e-18	0.101787	FALSE	17.1642	TRUE	Up	4.058e-18	FALSE
MINDY2	1.36076e-265	-0.752184	0.194	0.459	2.26866e-261	3.42254e-264	-0.752184	FALSE	263.466	TRUE	Down	1.361e-265	FALSE
MINK1	7.73434e-125	-0.392819	0.529	0.768	1.28947e-120	5.97887e-124	-0.392819	FALSE	123.223	TRUE	Down	7.734e-125	FALSE
MINPP1	3.07196e-24	1.76101	0.072	0.04	5.12158e-20	5.85417e-24	1.76101	FALSE	23.2325	TRUE	Up	3.072e-24	FALSE
MIOS	5.95235e-14	1.46585	0.083	0.059	9.92375e-10	9.16326e-14	1.46585	FALSE	13.038	TRUE	Up	5.952e-14	FALSE
MIPEP	1.08884e-25	1.73155	0.085	0.05	1.81531e-21	2.14119e-25	1.73155	FALSE	24.6693	TRUE	Up	1.089e-25	FALSE
MIS12	2.22353e-26	1.65535	0.095	0.058	3.70707e-22	4.42399e-26	1.65535	FALSE	25.3542	TRUE	Up	2.224e-26	FALSE
MITD1	0.00558312	0.946213	0.125	0.121	1	0.00639904	0.946213	FALSE	2.19388	TRUE	Up	5.583e-03	FALSE
MITF	1.56285e-22	0.317832	0.081	0.129	2.60558e-18	2.8711e-22	0.317832	FALSE	21.542	TRUE	Up	1.563e-22	FALSE
MKKS	4.09731e-07	1.2731	0.075	0.06	0.00683104	5.36625e-07	1.2731	FALSE	6.27033	TRUE	Up	4.097e-07	FALSE
MKLN1	7.63879e-24	0.851735	0.334	0.331	1.27354e-19	1.44233e-23	0.851735	FALSE	22.8409	TRUE	Up	7.639e-24	FALSE
MKNK1	8.1392e-28	-0.208502	0.032	0.065	1.35697e-23	1.66154e-27	-0.208502	FALSE	26.7795	TRUE	Down	8.139e-28	FALSE
MKNK2	1.19952e-14	0.177909	0.066	0.099	1.99983e-10	1.88321e-14	0.177909	FALSE	13.7251	TRUE	Up	1.200e-14	FALSE
MKRN2	2.95809e-19	0.35668	0.101	0.152	4.93172e-15	5.11104e-19	0.35668	FALSE	18.2915	TRUE	Up	2.958e-19	FALSE
MKS1	1.31275e-19	0.169128	0.068	0.107	2.18862e-15	2.28283e-19	0.169128	FALSE	18.6415	TRUE	Up	1.313e-19	FALSE
MLEC	5.57799e-40	0.115928	0.144	0.237	9.29962e-36	1.39603e-39	0.115928	FALSE	38.8551	TRUE	Up	5.578e-40	FALSE
MLF2	3.44832e-128	-0.402077	0.224	0.423	5.74904e-124	2.76989e-127	-0.402077	FALSE	126.558	TRUE	Down	3.448e-128	FALSE
MLH1	3.17902e-21	0.230425	0.187	0.272	5.30006e-17	5.69701e-21	0.230425	FALSE	20.2444	TRUE	Up	3.179e-21	FALSE
MLH3	1.8434e-70	1.50182	0.258	0.184	3.07332e-66	7.21553e-70	1.50182	FALSE	69.1417	TRUE	Up	1.843e-70	FALSE
MLLT1	1.72851e-263	-0.868686	0.158	0.398	2.88178e-259	4.28503e-262	-0.868686	FALSE	261.368	TRUE	Down	1.729e-263	FALSE
MLLT10	0.000212415	0.509918	0.136	0.169	1	0.000256977	0.509918	FALSE	3.59011	TRUE	Up	2.124e-04	FALSE
MLLT11	1.73221e-64	-0.582923	0.024	0.074	2.88793e-60	6.24738e-64	-0.582923	FALSE	63.2043	TRUE	Down	1.732e-64	FALSE
MLLT3	1.53225e-13	0.291977	0.06	0.091	2.55457e-09	2.34043e-13	0.291977	FALSE	12.6307	TRUE	Up	1.532e-13	FALSE
MLLT6	0	-0.876355	0.245	0.552	0	0	-0.876355	FALSE		TRUE	Down	0.000e+00	FALSE
MLST8	1.9334e-112	-0.38896	0.12	0.258	3.22336e-108	1.29398e-111	-0.38896	FALSE	110.888	TRUE	Down	1.933e-112	FALSE
MLX	1.37112e-14	0.327499	0.093	0.135	2.28594e-10	2.14794e-14	0.327499	FALSE	13.668	TRUE	Up	1.371e-14	FALSE
MLXIP	3.60926e-37	-0.0885694	0.08	0.142	6.01735e-33	8.63e-37	-0.0885694	FALSE	36.064	TRUE	Down	3.609e-37	FALSE
MLYCD	1.98596e-51	-0.105441	0.084	0.159	3.311e-47	5.95306e-51	-0.105441	FALSE	50.2253	TRUE	Down	1.986e-51	FALSE
MMAB	9.27387e-68	-0.171649	0.228	0.379	1.54614e-63	3.50287e-67	-0.171649	FALSE	66.4556	TRUE	Down	9.274e-68	FALSE
MMACHC	9.43624e-13	0.279134	0.116	0.161	1.57321e-08	1.41626e-12	0.279134	FALSE	11.8489	TRUE	Up	9.436e-13	FALSE
MMADHC	6.41015e-05	0.687885	0.061	0.078	1	7.88878e-05	0.687885	FALSE	4.10299	TRUE	Up	6.410e-05	FALSE
MMD	2.2872e-09	0.458267	0.033	0.05	3.81323e-05	3.18048e-09	0.458267	FALSE	8.49751	TRUE	Up	2.287e-09	FALSE
MMD2	2.39999e-207	-1.99956	0.019	0.122	4.00126e-203	3.99705e-206	-1.99956	FALSE	205.398	TRUE	Down	2.400e-207	FALSE
MMGT1	3.10501e-09	0.499102	0.057	0.081	5.17667e-05	4.30519e-09	0.499102	FALSE	8.36601	TRUE	Up	3.105e-09	TRUE	X
MMP15	4.45162e-147	-2.56188	0.006	0.068	7.42175e-143	4.32479e-146	-2.56188	FALSE	145.364	TRUE	Down	4.452e-147	FALSE
MMP17	2.49582e-88	3.41926	0.064	0.008	4.16103e-84	1.22967e-87	3.41926	FALSE	86.9102	TRUE	Up	2.496e-88	FALSE
MMP24OS	1.2608e-65	-0.184026	0.108	0.206	2.102e-61	4.62257e-65	-0.184026	FALSE	64.3351	TRUE	Down	1.261e-65	FALSE
MMUT	0.0232948	0.733988	0.095	0.112	1	0.0260283	0.733988	FALSE	1.58455	TRUE	Up	2.329e-02	FALSE
MN1	3.1924e-41	2.02802	0.057	0.02	5.32236e-37	8.17962e-41	2.02802	FALSE	40.0873	TRUE	Up	3.192e-41	FALSE
MNAT1	4.02045e-17	1.4924	0.101	0.072	6.7029e-13	6.65218e-17	1.4924	FALSE	16.177	TRUE	Up	4.020e-17	FALSE
MOAP1	7.20698e-44	0.0225389	0.08	0.147	1.20155e-39	1.91956e-43	0.0225389	FALSE	42.7168	TRUE	Up	7.207e-44	FALSE
MOB2	2.71977e-43	0.0465028	0.153	0.251	4.53441e-39	7.17319e-43	0.0465028	FALSE	42.1443	TRUE	Up	2.720e-43	FALSE
MOB3A	2.5311e-82	-0.268025	0.085	0.184	4.21986e-78	1.14865e-81	-0.268025	FALSE	80.9398	TRUE	Down	2.531e-82	FALSE
MOB3B	1.97817e-05	0.315658	0.321	0.423	0.3298	2.47328e-05	0.315658	FALSE	4.60673	TRUE	Up	1.978e-05	FALSE
MOB4	1.4866e-06	1.2051	0.086	0.071	0.0247846	1.91874e-06	1.2051	FALSE	5.71698	TRUE	Up	1.487e-06	FALSE
MOBP	3.7967e-304	0.610434	0.949	0.945	6.32987e-300	1.16563e-302	0.610434	FALSE	301.933	TRUE	Up	3.797e-304	FALSE
MOCS1	1.54759e-65	-0.312646	0.063	0.138	2.58014e-61	5.66442e-65	-0.312646	FALSE	64.2468	TRUE	Down	1.548e-65	FALSE
MOCS2	0.000910728	0.678942	0.112	0.138	1	0.00107702	0.678942	FALSE	2.96778	TRUE	Up	9.107e-04	FALSE
MOG	0	0.477654	0.975	0.976	0	0	0.477654	FALSE		TRUE	Up	0.000e+00	FALSE
MOGS	9.63157e-47	-0.0364295	0.113	0.197	1.60578e-42	2.69778e-46	-0.0364295	FALSE	45.569	TRUE	Down	9.632e-47	FALSE
MON1A	3.57274e-44	-0.213687	0.044	0.095	5.95648e-40	9.58099e-44	-0.213687	FALSE	43.0186	TRUE	Down	3.573e-44	FALSE
MON1B	1.18296e-58	-0.0537759	0.165	0.284	1.97223e-54	3.95712e-58	-0.0537759	FALSE	57.4026	TRUE	Down	1.183e-58	FALSE
MON2	0.0300084	0.46916	0.352	0.41	1	0.0333483	0.46916	FALSE	1.47693	TRUE	Up	3.001e-02	FALSE
MORC2	1.17104e-104	-0.465224	0.082	0.192	1.95236e-100	7.04502e-104	-0.465224	FALSE	103.152	TRUE	Down	1.171e-104	FALSE
MORC3	1.59421e-17	0.997952	0.234	0.213	2.65787e-13	2.65918e-17	0.997952	FALSE	16.5753	TRUE	Up	1.594e-17	FALSE
MORF4L1	2.7763e-24	0.237396	0.066	0.111	4.62866e-20	5.29776e-24	0.237396	FALSE	23.2759	TRUE	Up	2.776e-24	FALSE
MORF4L2	2.90837e-43	0.00223403	0.085	0.155	4.84883e-39	7.6659e-43	0.00223403	FALSE	42.1154	TRUE	Up	2.908e-43	TRUE	X
MORN4	3.23593e-07	0.398214	0.043	0.06	0.00539494	4.25036e-07	0.398214	FALSE	6.37157	TRUE	Up	3.236e-07	FALSE
MOSMO	0.000817667	1.14145	0.078	0.069	1	0.000968293	1.14145	FALSE	3.01399	TRUE	Up	8.177e-04	FALSE
MOSPD2	1.33954e-11	0.592474	0.384	0.423	2.23328e-07	1.96267e-11	0.592474	FALSE	10.7072	TRUE	Up	1.340e-11	TRUE	X
MOSPD3	4.42197e-05	0.597653	0.078	0.099	0.737231	5.474e-05	0.597653	FALSE	4.26169	TRUE	Up	4.422e-05	FALSE
MPC1	3.0887e-30	-0.0679924	0.461	0.633	5.14948e-26	6.5956e-30	-0.0679924	FALSE	29.1807	TRUE	Down	3.089e-30	FALSE
MPDU1	4.70556e-36	0.0783958	0.086	0.149	7.84511e-32	1.10282e-35	0.0783958	FALSE	34.9575	TRUE	Up	4.706e-36	FALSE
MPDZ	1.91334e-34	0.0258815	0.288	0.43	3.18992e-30	4.383e-34	0.0258815	FALSE	33.3582	TRUE	Up	1.913e-34	FALSE
MPG	0.0275323	0.65424	0.08	0.093	1	0.0306637	0.65424	FALSE	1.51338	TRUE	Up	2.753e-02	FALSE
MPHOSPH10	2.14458e-55	-0.178373	0.065	0.134	3.57545e-51	6.83967e-55	-0.178373	FALSE	54.165	TRUE	Down	2.145e-55	FALSE
MPHOSPH6	0.0344728	0.707915	0.058	0.068	1	0.0382061	0.707915	FALSE	1.41787	TRUE	Up	3.447e-02	FALSE
MPHOSPH8	0.0367518	0.466525	0.229	0.276	1	0.0406849	0.466525	FALSE	1.39057	TRUE	Up	3.675e-02	FALSE
MPHOSPH9	5.79575e-11	1.1011	0.147	0.126	9.66267e-07	8.36819e-11	1.1011	FALSE	10.0774	TRUE	Up	5.796e-11	FALSE
MPI	5.19312e-51	-0.0085124	0.109	0.195	8.65796e-47	1.54807e-50	-0.0085124	FALSE	49.8102	TRUE	Down	5.193e-51	FALSE
MPLKIP	0.00295527	0.949738	0.123	0.119	1	0.00343045	0.949738	FALSE	2.46465	TRUE	Up	2.955e-03	FALSE
MPND	1.08259e-13	0.241299	0.077	0.112	1.80489e-09	1.65976e-13	0.241299	FALSE	12.78	TRUE	Up	1.083e-13	FALSE
MPP1	2.06724e-24	0.252643	0.098	0.154	3.4465e-20	3.95784e-24	0.252643	FALSE	23.4025	TRUE	Up	2.067e-24	TRUE	X
MPP2	0	-0.905237	0.245	0.554	0	0	-0.905237	FALSE		TRUE	Down	0.000e+00	FALSE
MPP3	0.00986368	0.976028	0.078	0.072	1	0.0111981	0.976028	FALSE	1.95086	TRUE	Up	9.864e-03	FALSE
MPP5	2.51044e-22	0.158952	0.249	0.357	4.1854e-18	4.58846e-22	0.158952	FALSE	21.3383	TRUE	Up	2.510e-22	FALSE
MPPE1	7.7869e-12	0.39656	0.168	0.231	1.29823e-07	1.14735e-11	0.39656	FALSE	10.9403	TRUE	Up	7.787e-12	FALSE
MPPED1	3.56203e-72	-0.960118	0.019	0.068	5.93861e-68	1.41873e-71	-0.960118	FALSE	70.8481	TRUE	Down	3.562e-72	FALSE
MPRIP	5.85982e-16	0.513332	0.464	0.517	9.76949e-12	9.44204e-16	0.513332	FALSE	15.0249	TRUE	Up	5.860e-16	FALSE
MPST	2.29562e-62	-0.121671	0.184	0.314	3.82725e-58	8.08338e-62	-0.121671	FALSE	61.0924	TRUE	Down	2.296e-62	FALSE
MPV17L2	6.11795e-26	-0.0530695	0.032	0.064	1.01998e-21	1.20943e-25	-0.0530695	FALSE	24.9174	TRUE	Down	6.118e-26	FALSE
MPZ	2.95963e-51	2.41531	0.077	0.029	4.9343e-47	8.85017e-51	2.41531	FALSE	50.053	TRUE	Up	2.960e-51	FALSE
MRAS	3.73729e-99	-0.508743	0.042	0.124	6.23081e-95	2.11976e-98	-0.508743	FALSE	97.6737	TRUE	Down	3.737e-99	FALSE
MRFAP1	5.1636e-68	-0.295971	0.063	0.139	8.60875e-64	1.95722e-67	-0.295971	FALSE	66.7084	TRUE	Down	5.164e-68	FALSE
MRFAP1L1	1.19362e-118	-0.413638	0.124	0.267	1.99e-114	8.56686e-118	-0.413638	FALSE	117.067	TRUE	Down	1.194e-118	FALSE
MRGBP	4.777e-28	-0.0451818	0.048	0.088	7.96421e-24	9.77959e-28	-0.0451818	FALSE	27.0097	TRUE	Down	4.777e-28	FALSE
MRI1	1.76347e-56	-0.0423984	0.11	0.202	2.94006e-52	5.70648e-56	-0.0423984	FALSE	55.2436	TRUE	Down	1.763e-56	FALSE
MRM2	5.92154e-24	0.00263023	0.039	0.072	9.87239e-20	1.12201e-23	0.00263023	FALSE	22.95	TRUE	Up	5.922e-24	FALSE
MRNIP	1.50521e-19	0.20673	0.223	0.317	2.50949e-15	2.61592e-19	0.20673	FALSE	18.5824	TRUE	Up	1.505e-19	FALSE
MROH1	8.2794e-63	-0.150021	0.099	0.191	1.38034e-58	2.93453e-62	-0.150021	FALSE	61.5325	TRUE	Down	8.279e-63	FALSE
MRRF	4.18258e-13	0.307214	0.083	0.119	6.9732e-09	6.32704e-13	0.307214	FALSE	12.1988	TRUE	Up	4.183e-13	FALSE
MRTFA	8.29584e-87	-0.260863	0.134	0.262	1.38308e-82	4.00718e-86	-0.260863	FALSE	85.3972	TRUE	Down	8.296e-87	FALSE
MRTO4	5.6795e-16	0.15264	0.036	0.061	9.46887e-12	9.15662e-16	0.15264	FALSE	15.0383	TRUE	Up	5.680e-16	FALSE
MSANTD2	1.36837e-54	1.59026	0.183	0.117	2.28134e-50	4.30364e-54	1.59026	FALSE	53.3662	TRUE	Up	1.368e-54	FALSE
MSANTD3	4.00832e-40	0.113169	0.106	0.183	6.68268e-36	1.00493e-39	0.113169	FALSE	38.9979	TRUE	Up	4.008e-40	FALSE
MSANTD4	4.91127e-08	0.373925	0.193	0.252	0.000818808	6.60373e-08	0.373925	FALSE	7.18021	TRUE	Up	4.911e-08	FALSE
MSH2	7.72795e-06	0.611429	0.126	0.161	0.12884	9.77695e-06	0.611429	FALSE	5.0098	TRUE	Up	7.728e-06	FALSE
MSI2	7.269e-135	-0.41652	0.158	0.332	1.21189e-130	6.27096e-134	-0.41652	FALSE	133.203	TRUE	Down	7.269e-135	FALSE
MSL1	3.27432e-11	0.396811	0.171	0.232	5.45895e-07	4.75229e-11	0.396811	FALSE	10.3231	TRUE	Up	3.274e-11	FALSE
MSL2	2.73896e-06	1.00029	0.168	0.161	0.0456639	3.50734e-06	1.00029	FALSE	5.45502	TRUE	Up	2.739e-06	FALSE
MSMO1	0	-2.0121	0.066	0.329	0	0	-2.0121	FALSE		TRUE	Down	0.000e+00	FALSE
MSN	1.4921e-192	-0.903565	0.065	0.21	2.48763e-188	2.15979e-191	-0.903565	FALSE	190.666	TRUE	Down	1.492e-192	TRUE	X
MSRB2	8.34486e-47	0.0289839	0.135	0.23	1.39125e-42	2.34193e-46	0.0289839	FALSE	45.6304	TRUE	Up	8.345e-47	FALSE
MST1	8.40433e-40	-0.241978	0.046	0.094	1.40117e-35	2.0961e-39	-0.241978	FALSE	38.6786	TRUE	Down	8.404e-40	FALSE
MSTO1	8.37477e-16	0.30067	0.16	0.225	1.39624e-11	1.34417e-15	0.30067	FALSE	14.8715	TRUE	Up	8.375e-16	FALSE
MT2A	0.0287335	0.743052	0.094	0.111	1	0.0319727	0.743052	FALSE	1.49522	TRUE	Up	2.873e-02	FALSE
MT3	3.99225e-104	-0.296399	0.195	0.363	6.65588e-100	2.38677e-103	-0.296399	FALSE	102.622	TRUE	Down	3.992e-104	FALSE
MTA1	4.83911e-229	-0.673271	0.265	0.538	8.06777e-225	9.48796e-228	-0.673271	FALSE	227.023	TRUE	Down	4.839e-229	FALSE
MTA2	5.80275e-156	-0.470768	0.171	0.366	9.67435e-152	6.18029e-155	-0.470768	FALSE	154.209	TRUE	Down	5.803e-156	FALSE
MTA3	0.00961968	0.684344	0.112	0.134	1	0.0109254	0.684344	FALSE	1.96156	TRUE	Up	9.620e-03	FALSE
MTAP	3.05928e-13	0.346128	0.048	0.075	5.10043e-09	4.64982e-13	0.346128	FALSE	12.3326	TRUE	Up	3.059e-13	FALSE
MT-ATP6	0	-0.861103	0.57	0.934	0	0	-0.861103	FALSE		TRUE	Down	0.000e+00	FALSE
MTCH1	2.41625e-165	-0.461126	0.529	0.774	4.02837e-161	2.78304e-164	-0.461126	FALSE	163.555	TRUE	Down	2.416e-165	FALSE
MTCH2	7.61732e-19	0.181674	0.071	0.11	1.26996e-14	1.30723e-18	0.181674	FALSE	17.8836	TRUE	Up	7.617e-19	FALSE
MTCL1	0	-2.01478	0.034	0.226	0	0	-2.01478	FALSE		TRUE	Down	0.000e+00	FALSE
MT-CO2	0	-0.910565	0.55	0.918	0	0	-0.910565	FALSE		TRUE	Down	0.000e+00	FALSE
MT-CO3	0	-1.20693	0.498	0.908	0	0	-1.20693	FALSE		TRUE	Down	0.000e+00	FALSE
MT-CYB	0	-1.07828	0.3	0.678	0	0	-1.07828	FALSE		TRUE	Down	0.000e+00	FALSE
MTDH	7.92366e-37	-0.0140824	0.306	0.458	1.32103e-32	1.88364e-36	-0.0140824	FALSE	35.725	TRUE	Down	7.924e-37	FALSE
MTERF1	3.67646e-34	1.79805	0.104	0.06	6.12939e-30	8.36855e-34	1.79805	FALSE	33.0773	TRUE	Up	3.676e-34	FALSE
MTERF2	3.58027e-68	1.96286	0.15	0.077	5.96903e-64	1.36186e-67	1.96286	FALSE	66.8659	TRUE	Up	3.580e-68	FALSE
MTERF3	0.000114003	1.07209	0.065	0.054	1	0.00013907	1.07209	FALSE	3.85677	TRUE	Up	1.140e-04	FALSE
MTERF4	1.22854e-11	0.853815	0.284	0.289	2.04822e-07	1.80095e-11	0.853815	FALSE	10.7445	TRUE	Up	1.229e-11	FALSE
MTF1	2.16969e-14	0.396682	0.068	0.102	3.61731e-10	3.38419e-14	0.396682	FALSE	13.4705	TRUE	Up	2.170e-14	FALSE
MTF2	3.34501e-13	1.16788	0.138	0.114	5.5768e-09	5.07874e-13	1.16788	FALSE	12.2942	TRUE	Up	3.345e-13	FALSE
MTFR1	4.41795e-12	0.264912	0.108	0.15	7.3656e-08	6.54312e-12	0.264912	FALSE	11.1842	TRUE	Up	4.418e-12	FALSE
MTFR1L	1.27777e-09	0.316739	0.196	0.259	2.13029e-05	1.78746e-09	0.316739	FALSE	8.74776	TRUE	Up	1.278e-09	FALSE
MTG1	9.63551e-22	0.0152546	0.381	0.531	1.60643e-17	1.74487e-21	0.0152546	FALSE	20.7582	TRUE	Up	9.636e-22	FALSE
MTG2	5.54378e-35	0.015037	0.06	0.112	9.2426e-31	1.27878e-34	0.015037	FALSE	33.8932	TRUE	Up	5.544e-35	FALSE
MTHFD1	5.21064e-53	-0.156724	0.07	0.141	8.68718e-49	1.59858e-52	-0.156724	FALSE	51.7963	TRUE	Down	5.211e-53	FALSE
MTHFD1L	3.48324e-103	-0.422939	0.064	0.164	5.80726e-99	2.056e-102	-0.422939	FALSE	101.687	TRUE	Down	3.483e-103	FALSE
MTHFD2L	8.5324e-13	1.47664	0.069	0.047	1.42252e-08	1.28244e-12	1.47664	FALSE	11.892	TRUE	Up	8.532e-13	FALSE
MTHFR	2.57241e-46	-0.0540934	0.096	0.173	4.28872e-42	7.16802e-46	-0.0540934	FALSE	45.1446	TRUE	Down	2.572e-46	FALSE
MTHFS	2.16215e-24	0.107774	0.035	0.068	3.60474e-20	4.13589e-24	0.107774	FALSE	23.3834	TRUE	Up	2.162e-24	FALSE
MTHFSD	3.23823e-67	-0.274239	0.07	0.15	5.39877e-63	1.21567e-66	-0.274239	FALSE	65.9152	TRUE	Down	3.238e-67	FALSE
MTIF2	2.62307e-22	0.243752	0.081	0.129	4.37318e-18	4.79026e-22	0.243752	FALSE	21.3196	TRUE	Up	2.623e-22	FALSE
MTIF3	9.24888e-05	0.499269	0.175	0.22	1	0.000113113	0.499269	FALSE	3.94649	TRUE	Up	9.249e-05	FALSE
MTLN	3.83501e-20	0.213601	0.082	0.128	6.39373e-16	6.7341e-20	0.213601	FALSE	19.1717	TRUE	Up	3.835e-20	FALSE
MTM1	2.54143e-22	0.264127	0.071	0.115	4.23707e-18	4.64314e-22	0.264127	FALSE	21.3332	TRUE	Up	2.541e-22	TRUE	X
MTMR10	4.67585e-168	-0.47726	0.378	0.64	7.79558e-164	5.51073e-167	-0.47726	FALSE	166.259	TRUE	Down	4.676e-168	FALSE
MTMR11	1.90957e-16	0.0605103	0.044	0.072	3.18363e-12	3.10827e-16	0.0605103	FALSE	15.5075	TRUE	Up	1.910e-16	FALSE
MTMR12	0.00655209	0.65656	0.125	0.15	1	0.00748872	0.65656	FALSE	2.12559	TRUE	Up	6.552e-03	FALSE
MTMR14	2.14368e-22	0.21787	0.085	0.134	3.57395e-18	3.92478e-22	0.21787	FALSE	21.4062	TRUE	Up	2.144e-22	FALSE
MTMR2	3.0201e-05	0.38173	0.283	0.37	0.503512	3.75749e-05	0.38173	FALSE	4.4251	TRUE	Up	3.020e-05	FALSE
MTMR3	4.31167e-16	0.311613	0.141	0.2	7.18841e-12	6.96829e-16	0.311613	FALSE	15.1569	TRUE	Up	4.312e-16	FALSE
MTMR6	2.77065e-10	1.09669	0.165	0.148	4.61923e-06	3.93455e-10	1.09669	FALSE	9.4051	TRUE	Up	2.771e-10	FALSE
MTMR7	2.79387e-07	0.405222	0.198	0.258	0.00465793	3.67699e-07	0.405222	FALSE	6.43451	TRUE	Up	2.794e-07	FALSE
MTMR9	0.000108422	0.560621	0.137	0.172	1	0.000132356	0.560621	FALSE	3.87826	TRUE	Up	1.084e-04	FALSE
MT-ND1	0	-1.44781	0.206	0.568	0	0	-1.44781	FALSE		TRUE	Down	0.000e+00	FALSE
MT-ND2	2.53257e-14	0.133347	0.364	0.312	4.2223e-10	3.93595e-14	0.133347	FALSE	13.405	TRUE	Up	2.533e-14	FALSE
MT-ND3	0	-0.752348	0.445	0.818	0	0	-0.752348	FALSE		TRUE	Down	0.000e+00	FALSE
MT-ND4	0	-0.842687	0.568	0.925	0	0	-0.842687	FALSE		TRUE	Down	0.000e+00	FALSE
MT-ND4L	0	-0.984883	0.433	0.827	0	0	-0.984883	FALSE		TRUE	Down	0.000e+00	FALSE
MT-ND5	0	-1.13163	0.339	0.736	0	0	-1.13163	FALSE		TRUE	Down	0.000e+00	FALSE
MT-ND6	0	-2.10677	0.054	0.324	0	0	-2.10677	FALSE		TRUE	Down	0.000e+00	FALSE
MTO1	0.000255264	0.610065	0.132	0.164	1	0.000307952	0.610065	FALSE	3.51152	TRUE	Up	2.553e-04	FALSE
MTOR	8.2537e-63	-0.158077	0.112	0.209	1.37606e-58	2.92662e-62	-0.158077	FALSE	61.5336	TRUE	Down	8.254e-63	FALSE
MTPAP	2.24097e-09	0.528582	0.098	0.133	3.73615e-05	3.1167e-09	0.528582	FALSE	8.50631	TRUE	Up	2.241e-09	FALSE
MTPN	3.45732e-36	-0.0990682	0.031	0.07	5.76405e-32	8.13593e-36	-0.0990682	FALSE	35.0896	TRUE	Down	3.457e-36	FALSE
MTR	2.62561e-157	-0.503379	0.152	0.337	4.37742e-153	2.84205e-156	-0.503379	FALSE	155.546	TRUE	Down	2.626e-157	FALSE
MTREX	1.35115e-17	0.32626	0.116	0.17	2.25264e-13	2.25637e-17	0.32626	FALSE	16.6466	TRUE	Up	1.351e-17	FALSE
MTSS1	2.38198e-217	-0.62329	0.287	0.563	3.97124e-213	4.29005e-216	-0.62329	FALSE	215.368	TRUE	Down	2.382e-217	FALSE
MTSS2	0	-1.2342	0.119	0.354	0	0	-1.2342	FALSE		TRUE	Down	0.000e+00	FALSE
MTUS1	1.74762e-09	0.217491	0.692	0.777	2.91363e-05	2.43645e-09	0.217491	FALSE	8.61324	TRUE	Up	1.748e-09	FALSE
MTX1	6.29307e-17	0.247916	0.044	0.074	1.04918e-12	1.03706e-16	0.247916	FALSE	15.9842	TRUE	Up	6.293e-17	FALSE
MTX2	1.06602e-08	0.523105	0.125	0.167	0.000177727	1.45677e-08	0.523105	FALSE	7.83661	TRUE	Up	1.066e-08	FALSE
MTX3	6.37209e-05	0.94925	0.135	0.127	1	7.84307e-05	0.94925	FALSE	4.10551	TRUE	Up	6.372e-05	FALSE
MUC20	1.54505e-11	0.323491	0.12	0.164	2.57591e-07	2.26148e-11	0.323491	FALSE	10.6456	TRUE	Up	1.545e-11	FALSE
MUL1	3.77188e-78	-0.316816	0.076	0.166	6.28848e-74	1.62619e-77	-0.316816	FALSE	76.7888	TRUE	Down	3.772e-78	FALSE
MUS81	6.05152e-40	0.00608061	0.176	0.279	1.00891e-35	1.51279e-39	0.00608061	FALSE	38.8202	TRUE	Up	6.052e-40	FALSE
MVB12A	2.89224e-21	0.231641	0.067	0.108	4.82194e-17	5.18631e-21	0.231641	FALSE	20.2851	TRUE	Up	2.892e-21	FALSE
MVB12B	0	-0.886537	0.619	0.9	0	0	-0.886537	FALSE		TRUE	Down	0.000e+00	FALSE
MVD	0	-1.78486	0.148	0.5	0	0	-1.78486	FALSE		TRUE	Down	0.000e+00	FALSE
MVK	0	-0.980087	0.283	0.596	0	0	-0.980087	FALSE		TRUE	Down	0.000e+00	FALSE
MVP	0.0166294	0.586359	0.135	0.161	1	0.0186921	0.586359	FALSE	1.72834	TRUE	Up	1.663e-02	FALSE
MXD1	3.23415e-22	0.122831	0.067	0.109	5.39197e-18	5.90122e-22	0.122831	FALSE	21.2291	TRUE	Up	3.234e-22	FALSE
MXD3	2.03747e-19	-0.0469694	0.049	0.081	3.39687e-15	3.53098e-19	-0.0469694	FALSE	18.4521	TRUE	Down	2.037e-19	FALSE
MXD4	3.36331e-93	-0.28473	0.136	0.268	5.60732e-89	1.77247e-92	-0.28473	FALSE	91.7514	TRUE	Down	3.363e-93	FALSE
MXI1	2.84253e-202	1.17046	0.541	0.458	4.73906e-198	4.56657e-201	1.17046	FALSE	200.34	TRUE	Up	2.843e-202	FALSE
MXRA7	0.000259507	0.583964	0.154	0.191	1	0.000312852	0.583964	FALSE	3.50466	TRUE	Up	2.595e-04	FALSE
MYADM	1.21545e-237	-0.867115	0.111	0.311	2.02639e-233	2.49659e-236	-0.867115	FALSE	235.603	TRUE	Down	1.215e-237	FALSE
MYBBP1A	3.3144e-139	-0.508984	0.163	0.339	5.52576e-135	3.00035e-138	-0.508984	FALSE	137.523	TRUE	Down	3.314e-139	FALSE
MYBL1	1.18155e-21	-0.0157438	0.043	0.075	1.96988e-17	2.13516e-21	-0.0157438	FALSE	20.6706	TRUE	Down	1.182e-21	FALSE
MYCBP2	7.85046e-14	0.396662	0.122	0.172	1.30883e-09	1.2053e-13	0.396662	FALSE	12.9189	TRUE	Up	7.850e-14	FALSE
MYCN	1.02046e-149	-0.948302	0.05	0.162	1.70131e-145	1.02366e-148	-0.948302	FALSE	147.99	TRUE	Down	1.020e-149	FALSE
MYDGF	6.04171e-53	-0.0115078	0.211	0.345	1.00727e-48	1.85223e-52	-0.0115078	FALSE	51.7323	TRUE	Down	6.042e-53	FALSE
MYEF2	1.81698e-12	0.34	0.226	0.309	3.02927e-08	2.71478e-12	0.34	FALSE	11.5663	TRUE	Up	1.817e-12	FALSE
MYH14	0	-1.17811	0.251	0.619	0	0	-1.17811	FALSE		TRUE	Down	0.000e+00	FALSE
MYH15	1.25856e-16	0.0418306	0.028	0.051	2.09826e-12	2.05558e-16	0.0418306	FALSE	15.6871	TRUE	Up	1.259e-16	FALSE
MYH7B	3.69243e-77	-0.326373	0.157	0.283	6.15603e-73	1.57074e-76	-0.326373	FALSE	75.8039	TRUE	Down	3.692e-77	FALSE
MYH9	5.48622e-81	-0.435047	0.059	0.142	9.14662e-77	2.45231e-80	-0.435047	FALSE	79.6104	TRUE	Down	5.486e-81	FALSE
MYL5	3.20475e-89	-0.614782	0.057	0.141	5.34296e-85	1.60089e-88	-0.614782	FALSE	87.7956	TRUE	Down	3.205e-89	FALSE
MYL6	1.41561e-06	0.358502	0.238	0.309	0.0236011	1.82876e-06	0.358502	FALSE	5.73784	TRUE	Up	1.416e-06	FALSE
MYL6B	1.49592e-47	-0.221123	0.048	0.103	2.494e-43	4.24796e-47	-0.221123	FALSE	46.3718	TRUE	Down	1.496e-47	FALSE
MYLIP	9.19843e-15	0.999687	0.202	0.18	1.53356e-10	1.44703e-14	0.999687	FALSE	13.8395	TRUE	Up	9.198e-15	FALSE
MYLK	2.18393e-282	-0.775895	0.25	0.535	3.64105e-278	6.00025e-281	-0.775895	FALSE	280.222	TRUE	Down	2.184e-282	FALSE
MYNN	0.000995603	1.14851	0.074	0.065	1	0.00117546	1.14851	FALSE	2.92979	TRUE	Up	9.956e-04	FALSE
MYO10	0.000582952	0.381334	0.289	0.296	1	0.000694344	0.381334	FALSE	3.15843	TRUE	Up	5.830e-04	FALSE
MYO15B	1.13189e-146	-0.465802	0.374	0.628	1.8871e-142	1.09349e-145	-0.465802	FALSE	144.961	TRUE	Down	1.132e-146	FALSE
MYO18A	3.63625e-12	0.194081	0.707	0.806	6.06235e-08	5.39744e-12	0.194081	FALSE	11.2678	TRUE	Up	3.636e-12	FALSE
MYO19	8.86615e-49	-0.0908249	0.124	0.214	1.47816e-44	2.56328e-48	-0.0908249	FALSE	47.5912	TRUE	Down	8.866e-49	FALSE
MYO1A	2.40069e-177	-2.54648	0.016	0.103	4.00244e-173	3.1144e-176	-2.54648	FALSE	175.507	TRUE	Down	2.401e-177	FALSE
MYO1D	2.79719e-46	0.651713	0.493	0.513	4.66348e-42	7.78934e-46	0.651713	FALSE	45.1085	TRUE	Up	2.797e-46	FALSE
MYO1E	1.36324e-203	-0.571575	0.343	0.622	2.27279e-199	2.20651e-202	-0.571575	FALSE	201.656	TRUE	Down	1.363e-203	FALSE
MYO5A	3.75798e-30	0.14004	0.211	0.318	6.2653e-26	8.00892e-30	0.14004	FALSE	29.0964	TRUE	Up	3.758e-30	FALSE
MYO6	0	1.33074	0.698	0.555	0	0	1.33074	FALSE		TRUE	Up	0.000e+00	FALSE
MYO9A	3.74741e-06	0.961318	0.168	0.161	0.0624767	4.78804e-06	0.961318	FALSE	5.31984	TRUE	Up	3.747e-06	FALSE
MYO9B	0	-0.765334	0.416	0.744	0	0	-0.765334	FALSE		TRUE	Down	0.000e+00	FALSE
MYORG	1.66965e-124	-0.890335	0.034	0.121	2.78365e-120	1.28493e-123	-0.890335	FALSE	122.891	TRUE	Down	1.670e-124	FALSE
MYPOP	9.35521e-47	-0.305208	0.044	0.097	1.5597e-42	2.62207e-46	-0.305208	FALSE	45.5814	TRUE	Down	9.355e-47	FALSE
MYRF	5.71835e-186	-0.325241	0.94	0.987	9.53363e-182	7.9568e-185	-0.325241	FALSE	184.099	TRUE	Down	5.718e-186	FALSE
MYSM1	3.33939e-101	1.57727	0.313	0.222	5.56743e-97	1.93478e-100	1.57727	FALSE	99.7134	TRUE	Up	3.339e-101	FALSE
MZF1	4.31437e-34	-0.182223	0.034	0.072	7.19292e-30	9.79992e-34	-0.182223	FALSE	33.0088	TRUE	Down	4.314e-34	FALSE
N4BP1	2.03779e-07	0.463758	0.128	0.167	0.0033974	2.69384e-07	0.463758	FALSE	6.56963	TRUE	Up	2.038e-07	FALSE
N4BP2L1	4.61918e-98	1.91565	0.188	0.093	7.7011e-94	2.58261e-97	1.91565	FALSE	96.5879	TRUE	Up	4.619e-98	FALSE
N4BP2L2	0	1.30791	0.582	0.455	0	0	1.30791	FALSE		TRUE	Up	0.000e+00	FALSE
N6AMT1	1.53265e-06	0.728759	0.258	0.266	0.0255523	1.977e-06	0.728759	FALSE	5.70399	TRUE	Up	1.533e-06	FALSE
NAA10	2.34249e-124	-0.425506	0.181	0.357	3.90541e-120	1.79953e-123	-0.425506	FALSE	122.745	TRUE	Down	2.342e-124	TRUE	X
NAA15	0.00037941	0.937356	0.161	0.159	1	0.000454543	0.937356	FALSE	3.34242	TRUE	Up	3.794e-04	FALSE
NAA16	1.21871e-26	1.53569	0.14	0.1	2.03184e-22	2.43432e-26	1.53569	FALSE	25.6136	TRUE	Up	1.219e-26	FALSE
NAA20	3.51251e-29	0.21283	0.119	0.19	5.85605e-25	7.35138e-29	0.21283	FALSE	28.1336	TRUE	Up	3.513e-29	FALSE
NAA25	0.0411639	0.533176	0.21	0.253	1	0.0454526	0.533176	FALSE	1.34244	TRUE	Up	4.116e-02	FALSE
NAA30	1.39438e-09	1.34493	0.083	0.063	2.32472e-05	1.94934e-09	1.34493	FALSE	8.71011	TRUE	Up	1.394e-09	FALSE
NAA35	8.17503e-08	1.16791	0.129	0.114	0.00136294	1.09207e-07	1.16791	FALSE	6.96175	TRUE	Up	8.175e-08	FALSE
NAA38	1.13208e-41	-0.020466	0.099	0.173	1.8874e-37	2.92408e-41	-0.020466	FALSE	40.534	TRUE	Down	1.132e-41	FALSE
NAA50	1.33089e-13	0.213453	0.034	0.056	2.21886e-09	2.03682e-13	0.213453	FALSE	12.691	TRUE	Up	1.331e-13	FALSE
NAA60	6.50046e-55	-0.00790736	0.166	0.284	1.08376e-50	2.05796e-54	-0.00790736	FALSE	53.6866	TRUE	Down	6.500e-55	FALSE
NAA80	2.37177e-56	-0.188104	0.091	0.173	3.95422e-52	7.66053e-56	-0.188104	FALSE	55.1157	TRUE	Down	2.372e-56	FALSE
NAAA	9.7366e-180	-2.03685	0.013	0.097	1.62329e-175	1.29029e-178	-2.03685	FALSE	177.889	TRUE	Down	9.737e-180	FALSE
NAALAD2	7.27442e-27	1.23267	0.19	0.149	1.21279e-22	1.4581e-26	1.23267	FALSE	25.8362	TRUE	Up	7.274e-27	FALSE
NABP2	4.56808e-34	0.129551	0.106	0.175	7.6159e-30	1.03707e-33	0.129551	FALSE	32.9842	TRUE	Up	4.568e-34	FALSE
NACAD	0	-0.925424	0.385	0.727	0	0	-0.925424	FALSE		TRUE	Down	0.000e+00	FALSE
NACC1	8.54202e-304	-0.934776	0.16	0.42	1.42413e-299	2.61319e-302	-0.934776	FALSE	301.583	TRUE	Down	8.542e-304	FALSE
NACC2	0	-1.55615	0.201	0.624	0	0	-1.55615	FALSE		TRUE	Down	0.000e+00	FALSE
NADK	2.48219e-85	-0.395094	0.08	0.177	4.13831e-81	1.17272e-84	-0.395094	FALSE	83.9308	TRUE	Down	2.482e-85	FALSE
NAE1	3.27368e-32	1.24674	0.222	0.18	5.45789e-28	7.21013e-32	1.24674	FALSE	31.1421	TRUE	Up	3.274e-32	FALSE
NAGA	1.24699e-44	-0.5367	0.026	0.067	2.07898e-40	3.37022e-44	-0.5367	FALSE	43.4723	TRUE	Down	1.247e-44	FALSE
NAGK	1.57793e-47	-0.0682273	0.318	0.487	2.63072e-43	4.47936e-47	-0.0682273	FALSE	46.3488	TRUE	Down	1.578e-47	FALSE
NAGLU	4.21696e-16	0.330596	0.132	0.189	7.03051e-12	6.81778e-16	0.330596	FALSE	15.1664	TRUE	Up	4.217e-16	FALSE
NAGPA	4.25872e-47	-0.155801	0.05	0.106	7.10014e-43	1.20223e-46	-0.155801	FALSE	45.92	TRUE	Down	4.259e-47	FALSE
NAIF1	8.17429e-33	-0.356394	0.026	0.06	1.36282e-28	1.81986e-32	-0.356394	FALSE	31.74	TRUE	Down	8.174e-33	FALSE
NALCN	3.24482e-98	1.09585	0.428	0.377	5.40976e-94	1.81891e-97	1.09585	FALSE	96.7402	TRUE	Up	3.245e-98	FALSE
NAP1L2	1.56687e-150	-1.51643	0.017	0.097	2.61228e-146	1.58654e-149	-1.51643	FALSE	148.8	TRUE	Down	1.567e-150	TRUE	X
NAP1L3	2.44452e-50	-0.0716321	0.069	0.136	4.0755e-46	7.20248e-50	-0.0716321	FALSE	49.1425	TRUE	Down	2.445e-50	TRUE	X
NAP1L4	2.34024e-70	-0.215713	0.342	0.539	3.90165e-66	9.14369e-70	-0.215713	FALSE	69.0389	TRUE	Down	2.340e-70	FALSE
NAP1L5	1.3765e-66	-0.551176	0.042	0.104	2.29489e-62	5.10754e-66	-0.551176	FALSE	65.2918	TRUE	Down	1.376e-66	FALSE
NAPA	7.91802e-53	-0.131171	0.305	0.471	1.32009e-48	2.4223e-52	-0.131171	FALSE	51.6158	TRUE	Down	7.918e-53	FALSE
NAPB	7.64822e-06	1.14708	0.075	0.062	0.127511	9.68034e-06	1.14708	FALSE	5.01411	TRUE	Up	7.648e-06	FALSE
NAPG	1.71826e-12	0.360286	0.154	0.212	2.86468e-08	2.56816e-12	0.360286	FALSE	11.5904	TRUE	Up	1.718e-12	FALSE
NAPRT	0.000159935	0.460288	0.043	0.055	1	0.000194305	0.460288	FALSE	3.71152	TRUE	Up	1.599e-04	FALSE
NARF	2.92992e-40	0.112063	0.152	0.248	4.88476e-36	7.36707e-40	0.112063	FALSE	39.1327	TRUE	Up	2.930e-40	FALSE
NARS	5.72105e-50	-0.027752	0.242	0.387	9.53814e-46	1.67933e-49	-0.027752	FALSE	48.7749	TRUE	Down	5.721e-50	FALSE
NARS2	3.27562e-05	0.547793	0.047	0.062	0.546112	4.07129e-05	0.547793	FALSE	4.39027	TRUE	Up	3.276e-05	FALSE
NAT10	6.58446e-19	0.264168	0.088	0.134	1.09776e-14	1.13223e-18	0.264168	FALSE	17.9461	TRUE	Up	6.584e-19	FALSE
NAT14	1.59034e-74	-0.573656	0.036	0.1	2.65142e-70	6.51776e-74	-0.573656	FALSE	73.1859	TRUE	Down	1.590e-74	FALSE
NAT8L	2.18909e-173	-0.576461	0.128	0.307	3.64964e-169	2.72514e-172	-0.576461	FALSE	171.565	TRUE	Down	2.189e-173	FALSE
NAT9	1.31696e-114	-0.437778	0.101	0.23	2.19564e-110	9.00274e-114	-0.437778	FALSE	113.046	TRUE	Down	1.317e-114	FALSE
NAV1	3.00959e-13	0.0467284	0.412	0.548	5.01759e-09	4.57592e-13	0.0467284	FALSE	12.3395	TRUE	Up	3.010e-13	FALSE
NAV2	9.92846e-67	-0.114691	0.124	0.231	1.65527e-62	3.69831e-66	-0.114691	FALSE	65.432	TRUE	Down	9.928e-67	FALSE
NAV3	5.54412e-256	-0.873567	0.11	0.318	9.24316e-252	1.30325e-254	-0.873567	FALSE	253.885	TRUE	Down	5.544e-256	FALSE
NAXD	3.7233e-132	-0.668858	0.074	0.194	6.20748e-128	3.12764e-131	-0.668858	FALSE	130.505	TRUE	Down	3.723e-132	FALSE
NAXE	7.16431e-48	-0.00252132	0.198	0.321	1.19443e-43	2.05065e-47	-0.00252132	FALSE	46.6881	TRUE	Down	7.164e-48	FALSE
NBAS	0.00168515	0.605042	0.152	0.187	1	0.00197123	0.605042	FALSE	2.70526	TRUE	Up	1.685e-03	FALSE
NBEA	5.91973e-13	0.23699	0.05	0.076	9.86937e-09	8.92667e-13	0.23699	FALSE	12.0493	TRUE	Up	5.920e-13	FALSE
NBEAL1	0.00322669	1.07248	0.1	0.093	1	0.00373998	1.07248	FALSE	2.42713	TRUE	Up	3.227e-03	FALSE
NBN	0.00149755	0.61737	0.13	0.159	1	0.00175463	0.61737	FALSE	2.75581	TRUE	Up	1.498e-03	FALSE
NBPF1	1.74671e-102	-0.825443	0.033	0.108	2.91211e-98	1.02649e-101	-0.825443	FALSE	100.989	TRUE	Down	1.747e-102	FALSE
NBPF11	4.10412e-36	-0.365497	0.021	0.053	6.84239e-32	9.63435e-36	-0.365497	FALSE	35.0162	TRUE	Down	4.104e-36	FALSE
NBR1	4.01317e-47	-0.0648709	0.306	0.472	6.69075e-43	1.13328e-46	-0.0648709	FALSE	45.9457	TRUE	Down	4.013e-47	FALSE
NCALD	8.98853e-43	-0.361546	0.04	0.087	1.49857e-38	2.35696e-42	-0.361546	FALSE	41.6276	TRUE	Down	8.989e-43	FALSE
NCAM1	4.57911e-206	-0.385379	0.815	0.945	7.63429e-202	7.55334e-205	-0.385379	FALSE	204.122	TRUE	Down	4.579e-206	FALSE
NCAM2	2.68164e-73	1.2364	0.346	0.286	4.47083e-69	1.08308e-72	1.2364	FALSE	71.9653	TRUE	Up	2.682e-73	FALSE
NCAPD2	5.76682e-102	-0.351138	0.127	0.261	9.61444e-98	3.37062e-101	-0.351138	FALSE	100.472	TRUE	Down	5.767e-102	FALSE
NCAPD3	2.92958e-22	0.154604	0.072	0.116	4.8842e-18	5.34663e-22	0.154604	FALSE	21.2719	TRUE	Up	2.930e-22	FALSE
NCAPG2	0.00339945	0.671914	0.053	0.065	1	0.00393704	0.671914	FALSE	2.40483	TRUE	Up	3.399e-03	FALSE
NCAPH2	1.19368e-49	-0.0159971	0.222	0.356	1.99011e-45	3.49081e-49	-0.0159971	FALSE	48.4571	TRUE	Down	1.194e-49	FALSE
NCBP2	8.23265e-20	0.282358	0.078	0.121	1.37255e-15	1.43888e-19	0.282358	FALSE	18.842	TRUE	Up	8.233e-20	FALSE
NCBP2AS2	5.17899e-29	0.0988053	0.073	0.125	8.63442e-25	1.08077e-28	0.0988053	FALSE	27.9663	TRUE	Up	5.179e-29	FALSE
NCBP3	3.23527e-75	-0.243019	0.357	0.561	5.39383e-71	1.34121e-74	-0.243019	FALSE	73.8725	TRUE	Down	3.235e-75	FALSE
NCDN	2.37736e-124	-0.351723	0.227	0.429	3.96354e-120	1.82469e-123	-0.351723	FALSE	122.739	TRUE	Down	2.377e-124	FALSE
NCK2	1.91335e-145	-1.47972	0.02	0.1	3.18994e-141	1.8199e-144	-1.47972	FALSE	143.74	TRUE	Down	1.913e-145	FALSE
NCKAP1	5.14595e-12	1.12991	0.175	0.157	8.57933e-08	7.60695e-12	1.12991	FALSE	11.1188	TRUE	Up	5.146e-12	FALSE
NCKAP5	1.86905e-27	0.078828	0.285	0.415	3.11609e-23	3.78594e-27	0.078828	FALSE	26.4218	TRUE	Up	1.869e-27	FALSE
NCKAP5L	3.84566e-59	-0.128622	0.237	0.385	6.41148e-55	1.29494e-58	-0.128622	FALSE	57.8877	TRUE	Down	3.846e-59	FALSE
NCKIPSD	5.10229e-79	-0.211222	0.154	0.286	8.50654e-75	2.2231e-78	-0.211222	FALSE	77.653	TRUE	Down	5.102e-79	FALSE
NCL	8.22035e-126	-0.426836	0.148	0.309	1.3705e-121	6.42364e-125	-0.426836	FALSE	124.192	TRUE	Down	8.220e-126	FALSE
NCLN	3.05705e-79	-0.191275	0.16	0.294	5.09671e-75	1.33738e-78	-0.191275	FALSE	77.8737	TRUE	Down	3.057e-79	FALSE
NCOA2	1.97924e-23	0.168509	0.076	0.123	3.29979e-19	3.69987e-23	0.168509	FALSE	22.4318	TRUE	Up	1.979e-23	FALSE
NCOA3	1.43355e-32	0.00759886	0.058	0.106	2.39001e-28	3.18005e-32	0.00759886	FALSE	31.4976	TRUE	Up	1.434e-32	FALSE
NCOA4	4.89759e-108	-0.322096	0.132	0.274	8.16526e-104	3.10901e-107	-0.322096	FALSE	106.507	TRUE	Down	4.898e-108	FALSE
NCOA5	1.36926e-17	0.322042	0.056	0.09	2.28283e-13	2.28617e-17	0.322042	FALSE	16.6409	TRUE	Up	1.369e-17	FALSE
NCOA6	4.55125e-06	0.74306	0.268	0.285	0.0758784	5.80051e-06	0.74306	FALSE	5.23653	TRUE	Up	4.551e-06	FALSE
NCOA7	2.21699e-42	-0.0195241	0.219	0.342	3.69617e-38	5.77651e-42	-0.0195241	FALSE	41.2383	TRUE	Down	2.217e-42	FALSE
NCOR1	5.6258e-84	-0.218816	0.265	0.448	9.37933e-80	2.60374e-83	-0.218816	FALSE	82.5844	TRUE	Down	5.626e-84	FALSE
NCOR2	1.79609e-198	-0.552638	0.435	0.719	2.99445e-194	2.76695e-197	-0.552638	FALSE	196.558	TRUE	Down	1.796e-198	FALSE
NCS1	2.4419e-32	-0.361093	0.033	0.07	4.07113e-28	5.3919e-32	-0.361093	FALSE	31.2683	TRUE	Down	2.442e-32	FALSE
NCSTN	6.85462e-211	-0.581697	0.264	0.529	1.1428e-206	1.17564e-209	-0.581697	FALSE	208.93	TRUE	Down	6.855e-211	FALSE
NDC1	5.95761e-11	0.426309	0.053	0.078	9.93253e-07	8.59758e-11	0.426309	FALSE	10.0656	TRUE	Up	5.958e-11	FALSE
NDE1	0	-0.840789	0.492	0.814	0	0	-0.840789	FALSE		TRUE	Down	0.000e+00	FALSE
NDEL1	4.25387e-08	0.477164	0.148	0.195	0.000709205	5.73677e-08	0.477164	FALSE	7.24133	TRUE	Up	4.254e-08	FALSE
NDFIP1	0.00860099	0.303509	0.346	0.438	1	0.0097916	0.303509	FALSE	2.00915	TRUE	Up	8.601e-03	FALSE
NDFIP2	2.43426e-17	1.12007	0.194	0.168	4.05839e-13	4.04787e-17	1.12007	FALSE	16.3928	TRUE	Up	2.434e-17	FALSE
NDN	1.90819e-38	0.0634005	0.123	0.204	3.18134e-34	4.65553e-38	0.0634005	FALSE	37.332	TRUE	Up	1.908e-38	FALSE
NDOR1	1.32892e-38	-0.0224867	0.093	0.161	2.21557e-34	3.24868e-38	-0.0224867	FALSE	37.4883	TRUE	Down	1.329e-38	FALSE
NDP	5.42881e-15	1.39245	0.062	0.039	9.05091e-11	8.57457e-15	1.39245	FALSE	14.0668	TRUE	Up	5.429e-15	TRUE	X
NDRG1	0	-0.914487	0.589	0.893	0	0	-0.914487	FALSE		TRUE	Down	0.000e+00	FALSE
NDRG2	4.36721e-198	0.926149	0.65	0.574	7.28101e-194	6.68013e-197	0.926149	FALSE	196.175	TRUE	Up	4.367e-198	FALSE
NDRG3	4.26913e-70	-0.122339	0.117	0.223	7.1175e-66	1.662e-69	-0.122339	FALSE	68.7794	TRUE	Down	4.269e-70	FALSE
NDRG4	3.37441e-05	0.461797	0.098	0.123	0.562581	4.19225e-05	0.461797	FALSE	4.37755	TRUE	Up	3.374e-05	FALSE
NDST1	5.42625e-239	-0.636245	0.437	0.713	9.04665e-235	1.12801e-237	-0.636245	FALSE	236.948	TRUE	Down	5.426e-239	FALSE
NDUFA1	5.45755e-22	0.242984	0.093	0.144	9.09882e-18	9.92459e-22	0.242984	FALSE	21.0033	TRUE	Up	5.458e-22	TRUE	X
NDUFA11	1.87781e-06	0.574101	0.109	0.141	0.0313069	2.41465e-06	0.574101	FALSE	5.61715	TRUE	Up	1.878e-06	FALSE
NDUFA13	4.27893e-59	-0.0623151	0.129	0.233	7.13384e-55	1.43916e-58	-0.0623151	FALSE	57.8419	TRUE	Down	4.279e-59	FALSE
NDUFA2	1.15933e-16	0.348279	0.144	0.206	1.93284e-12	1.89531e-16	0.348279	FALSE	15.7223	TRUE	Up	1.159e-16	FALSE
NDUFA3	2.59915e-12	0.23664	0.306	0.419	4.33331e-08	3.87136e-12	0.23664	FALSE	11.4121	TRUE	Up	2.599e-12	FALSE
NDUFA4	9.22817e-09	0.392141	0.195	0.258	0.000153852	1.26408e-08	0.392141	FALSE	7.89823	TRUE	Up	9.228e-09	FALSE
NDUFA5	0.000621814	1.06711	0.12	0.114	1	0.000739814	1.06711	FALSE	3.13088	TRUE	Up	6.218e-04	FALSE
NDUFA7	9.38568e-07	0.444146	0.096	0.125	0.0156478	1.21778e-06	0.444146	FALSE	5.91443	TRUE	Up	9.386e-07	FALSE
NDUFA8	1.41332e-13	0.483646	0.101	0.144	2.35629e-09	2.16068e-13	0.483646	FALSE	12.6654	TRUE	Up	1.413e-13	FALSE
NDUFA9	2.14475e-22	0.216511	0.127	0.19	3.57573e-18	3.92591e-22	0.216511	FALSE	21.4061	TRUE	Up	2.145e-22	FALSE
NDUFAB1	0.000806789	0.558771	0.116	0.142	1	0.000955804	0.558771	FALSE	3.01963	TRUE	Up	8.068e-04	FALSE
NDUFAF1	9.17469e-67	-0.335964	0.055	0.126	1.5296e-62	3.42197e-66	-0.335964	FALSE	65.4657	TRUE	Down	9.175e-67	FALSE
NDUFAF2	1.66562e-07	0.396218	0.078	0.103	0.00277692	2.20726e-07	0.396218	FALSE	6.65615	TRUE	Up	1.666e-07	FALSE
NDUFAF3	2.05635e-35	-0.022605	0.321	0.474	3.42834e-31	4.77913e-35	-0.022605	FALSE	34.3207	TRUE	Down	2.056e-35	FALSE
NDUFAF4	0.0203039	1.17838	0.052	0.046	1	0.0227483	1.17838	FALSE	1.64305	TRUE	Up	2.030e-02	FALSE
NDUFAF5	0.000289008	1.06577	0.086	0.076	1	0.000347688	1.06577	FALSE	3.45881	TRUE	Up	2.890e-04	FALSE
NDUFAF6	2.96208e-08	1.44505	0.054	0.039	0.000493839	4.00657e-08	1.44505	FALSE	7.39723	TRUE	Up	2.962e-08	FALSE
NDUFAF7	5.27162e-13	1.25038	0.125	0.1	8.78885e-09	7.95492e-13	1.25038	FALSE	12.0994	TRUE	Up	5.272e-13	FALSE
NDUFAF8	2.25861e-13	0.392843	0.105	0.149	3.76555e-09	3.44076e-13	0.392843	FALSE	12.4633	TRUE	Up	2.259e-13	FALSE
NDUFB1	0.0252999	0.689786	0.057	0.067	1	0.0282248	0.689786	FALSE	1.54937	TRUE	Up	2.530e-02	FALSE
NDUFB10	4.51563e-37	0.101348	0.18	0.283	7.52846e-33	1.07763e-36	0.101348	FALSE	35.9675	TRUE	Up	4.516e-37	FALSE
NDUFB11	9.16625e-80	-0.221134	0.122	0.239	1.5282e-75	4.03867e-79	-0.221134	FALSE	78.3938	TRUE	Down	9.166e-80	TRUE	X
NDUFB2	2.18983e-42	0.00591635	0.105	0.183	3.65088e-38	5.70745e-42	0.00591635	FALSE	41.2436	TRUE	Up	2.190e-42	FALSE
NDUFB5	1.02504e-10	0.320244	0.22	0.297	1.70894e-06	1.46967e-10	0.320244	FALSE	9.83278	TRUE	Up	1.025e-10	FALSE
NDUFB6	0.000333354	0.457923	0.166	0.204	1	0.000400034	0.457923	FALSE	3.3979	TRUE	Up	3.334e-04	FALSE
NDUFB7	0.00282774	0.507253	0.356	0.412	1	0.00328507	0.507253	FALSE	2.48346	TRUE	Up	2.828e-03	FALSE
NDUFB9	5.66258e-24	0.147388	0.232	0.337	9.44066e-20	1.07365e-23	0.147388	FALSE	22.9691	TRUE	Up	5.663e-24	FALSE
NDUFC1	1.04182e-11	0.38484	0.069	0.099	1.73693e-07	1.52906e-11	0.38484	FALSE	10.8156	TRUE	Up	1.042e-11	FALSE
NDUFC2	3.22769e-82	-0.23482	0.22	0.381	5.3812e-78	1.46246e-81	-0.23482	FALSE	80.8349	TRUE	Down	3.228e-82	FALSE
NDUFS1	2.35297e-54	-0.0624546	0.254	0.412	3.92288e-50	7.38686e-54	-0.0624546	FALSE	53.1315	TRUE	Down	2.353e-54	FALSE
NDUFS2	1.36347e-180	-0.513956	0.49	0.753	2.27317e-176	1.82366e-179	-0.513956	FALSE	178.739	TRUE	Down	1.363e-180	FALSE
NDUFS3	0.00029838	0.537024	0.14	0.173	1	0.000358862	0.537024	FALSE	3.44507	TRUE	Up	2.984e-04	FALSE
NDUFS4	2.16854e-09	0.423723	0.146	0.195	3.61538e-05	3.01693e-09	0.423723	FALSE	8.52044	TRUE	Up	2.169e-09	FALSE
NDUFS5	9.96562e-20	0.154461	0.092	0.139	1.66147e-15	1.73684e-19	0.154461	FALSE	18.7602	TRUE	Up	9.966e-20	FALSE
NDUFS6	3.20953e-26	0.1912	0.115	0.179	5.35093e-22	6.3696e-26	0.1912	FALSE	25.1959	TRUE	Up	3.210e-26	FALSE
NDUFS7	8.18844e-46	-0.161385	0.5	0.696	1.36518e-41	2.26126e-45	-0.161385	FALSE	44.6457	TRUE	Down	8.188e-46	FALSE
NDUFS8	3.40469e-36	0.0411333	0.085	0.148	5.67629e-32	8.01425e-36	0.0411333	FALSE	35.0961	TRUE	Up	3.405e-36	FALSE
NDUFV1	6.81511e-27	-0.100135	0.517	0.698	1.13622e-22	1.36667e-26	-0.100135	FALSE	25.8643	TRUE	Down	6.815e-27	FALSE
NDUFV2	2.12157e-49	1.29051	0.279	0.229	3.53708e-45	6.18337e-49	1.29051	FALSE	48.2088	TRUE	Up	2.122e-49	FALSE
NECAP2	1.12926e-60	-0.111917	0.103	0.196	1.88271e-56	3.88599e-60	-0.111917	FALSE	59.4105	TRUE	Down	1.129e-60	FALSE
NECTIN1	9.04719e-189	-0.548733	0.416	0.687	1.50835e-184	1.27951e-187	-0.548733	FALSE	186.893	TRUE	Down	9.047e-189	FALSE
NECTIN3	3.46283e-87	1.62143	0.265	0.178	5.77323e-83	1.67925e-86	1.62143	FALSE	85.7749	TRUE	Up	3.463e-87	FALSE
NEDD4L	6.49806e-105	2.17245	0.151	0.057	1.08336e-100	3.93395e-104	2.17245	FALSE	103.405	TRUE	Up	6.498e-105	FALSE
NEDD8	1.80341e-39	0.0118697	0.125	0.207	3.00665e-35	4.46557e-39	0.0118697	FALSE	38.3501	TRUE	Up	1.803e-39	FALSE
NEFH	1.35608e-128	-3.66269	0.002	0.051	2.26085e-124	1.09746e-127	-3.66269	FALSE	126.96	TRUE	Down	1.356e-128	FALSE
NEGR1	6.19677e-127	-0.599654	0.046	0.145	1.03313e-122	4.90905e-126	-0.599654	FALSE	125.309	TRUE	Down	6.197e-127	FALSE
NEIL1	0.000117729	1.02465	0.08	0.069	1	0.000143568	1.02465	FALSE	3.84294	TRUE	Up	1.177e-04	FALSE
NEIL2	0.000482425	0.565636	0.043	0.055	1	0.000576279	0.565636	FALSE	3.23937	TRUE	Up	4.824e-04	FALSE
NEK1	0.000120807	0.517519	0.123	0.153	1	0.000147224	0.517519	FALSE	3.83202	TRUE	Up	1.208e-04	FALSE
NEK3	3.46144e-123	1.51569	0.327	0.219	5.77091e-119	2.61716e-122	1.51569	FALSE	121.582	TRUE	Up	3.461e-123	FALSE
NEK6	7.87771e-67	-0.828654	0.021	0.069	1.31337e-62	2.94076e-66	-0.828654	FALSE	65.5315	TRUE	Down	7.878e-67	FALSE
NEK7	5.59582e-23	1.32175	0.148	0.111	9.32935e-19	1.0357e-22	1.32175	FALSE	21.9848	TRUE	Up	5.596e-23	FALSE
NEK9	2.16853e-53	-0.0592225	0.201	0.33	3.61538e-49	6.70535e-53	-0.0592225	FALSE	52.1736	TRUE	Down	2.169e-53	FALSE
NELFA	8.67935e-56	-0.112244	0.197	0.325	1.44702e-51	2.78456e-55	-0.112244	FALSE	54.5552	TRUE	Down	8.679e-56	FALSE
NELFB	1.24452e-92	-0.297417	0.122	0.247	2.07486e-88	6.49905e-92	-0.297417	FALSE	91.1871	TRUE	Down	1.245e-92	FALSE
NELFCD	4.4774e-69	-0.143379	0.233	0.391	7.46473e-65	1.72286e-68	-0.143379	FALSE	67.7637	TRUE	Down	4.477e-69	FALSE
NELFE	6.30866e-29	0.0161316	0.062	0.108	1.05178e-24	1.31397e-28	0.0161316	FALSE	27.8814	TRUE	Up	6.309e-29	FALSE
NEMF	2.48036e-66	1.28535	0.306	0.244	4.13526e-62	9.14058e-66	1.28535	FALSE	65.039	TRUE	Up	2.480e-66	FALSE
NEMP2	7.62164e-07	1.16377	0.06	0.046	0.0127068	9.90837e-07	1.16377	FALSE	6.004	TRUE	Up	7.622e-07	FALSE
NENF	0.01312	0.277841	0.381	0.486	1	0.014813	0.277841	FALSE	1.82936	TRUE	Up	1.312e-02	FALSE
NEO1	1.48789e-06	0.223524	0.348	0.461	0.0248062	1.92013e-06	0.223524	FALSE	5.71667	TRUE	Up	1.488e-06	FALSE
NEPRO	1.2785e-06	1.15145	0.107	0.093	0.0213152	1.65362e-06	1.15145	FALSE	5.78156	TRUE	Up	1.279e-06	FALSE
NES	1.5294e-140	-0.707884	0.072	0.196	2.54982e-136	1.39917e-139	-0.707884	FALSE	138.854	TRUE	Down	1.529e-140	FALSE
NEU1	6.53214e-19	0.147602	0.055	0.09	1.08904e-14	1.12368e-18	0.147602	FALSE	17.9494	TRUE	Up	6.532e-19	FALSE
NEU3	1.16135e-05	0.400366	0.045	0.06	0.193621	1.46241e-05	0.400366	FALSE	4.83493	TRUE	Up	1.161e-05	FALSE
NEURL4	6.43632e-77	-0.30814	0.091	0.189	1.07306e-72	2.72454e-76	-0.30814	FALSE	75.5647	TRUE	Down	6.436e-77	FALSE
NF1	0.0149697	0.794131	0.192	0.202	1	0.0168573	0.794131	FALSE	1.77321	TRUE	Up	1.497e-02	FALSE
NF2	3.24591e-31	0.0995802	0.074	0.127	5.41159e-27	7.04288e-31	0.0995802	FALSE	30.1522	TRUE	Up	3.246e-31	FALSE
NFASC	1.20736e-108	0.551411	0.75	0.816	2.01292e-104	7.72122e-108	0.551411	FALSE	107.112	TRUE	Up	1.207e-108	FALSE
NFAT5	2.64413e-23	0.214716	0.188	0.276	4.4083e-19	4.92783e-23	0.214716	FALSE	22.3073	TRUE	Up	2.644e-23	FALSE
NFATC2IP	6.15607e-17	0.297944	0.12	0.174	1.02634e-12	1.01488e-16	0.297944	FALSE	15.9936	TRUE	Up	6.156e-17	FALSE
NFATC3	5.28373e-07	1.17986	0.102	0.087	0.00880903	6.89915e-07	1.17986	FALSE	6.1612	TRUE	Up	5.284e-07	FALSE
NFE2L1	0	-1.01499	0.165	0.472	0	0	-1.01499	FALSE		TRUE	Down	0.000e+00	FALSE
NFE2L2	2.27153e-28	0.097817	0.276	0.407	3.7871e-24	4.68256e-28	0.097817	FALSE	27.3295	TRUE	Up	2.272e-28	FALSE
NFIA	1.14415e-09	0.324365	0.21	0.278	1.90752e-05	1.60314e-09	0.324365	FALSE	8.79503	TRUE	Up	1.144e-09	FALSE
NFIB	4.29802e-40	1.32619	0.175	0.118	7.16566e-36	1.07725e-39	1.32619	FALSE	38.9677	TRUE	Up	4.298e-40	FALSE
NFIC	1.84115e-187	-0.536344	0.306	0.572	3.06956e-183	2.5869e-186	-0.536344	FALSE	185.587	TRUE	Down	1.841e-187	FALSE
NFIX	3.7778e-149	-0.445143	0.523	0.762	6.29835e-145	3.73751e-148	-0.445143	FALSE	147.427	TRUE	Down	3.778e-149	FALSE
NFKB1	4.97758e-35	-0.0195721	0.069	0.124	8.29863e-31	1.14879e-34	-0.0195721	FALSE	33.9398	TRUE	Down	4.978e-35	FALSE
NFKBIA	0.0327157	0.735574	0.126	0.124	1	0.0363007	0.735574	FALSE	1.44008	TRUE	Up	3.272e-02	FALSE
NFKBIB	4.07612e-70	-0.39714	0.054	0.127	6.79572e-66	1.58829e-69	-0.39714	FALSE	68.7991	TRUE	Down	4.076e-70	FALSE
NFKBIL1	8.99149e-55	-0.160487	0.097	0.18	1.49906e-50	2.84034e-54	-0.160487	FALSE	53.5466	TRUE	Down	8.991e-55	FALSE
NFRKB	8.75035e-09	0.331644	0.052	0.073	0.000145886	1.19996e-08	0.331644	FALSE	7.92083	TRUE	Up	8.750e-09	FALSE
NFS1	1.9537e-07	1.01218	0.176	0.166	0.00325721	2.58546e-07	1.01218	FALSE	6.58746	TRUE	Up	1.954e-07	FALSE
NFU1	0.00163411	0.568775	0.189	0.235	1	0.00191282	0.568775	FALSE	2.71833	TRUE	Up	1.634e-03	FALSE
NFX1	6.13944e-71	-0.133175	0.18	0.317	1.02357e-66	2.41298e-70	-0.133175	FALSE	69.6174	TRUE	Down	6.139e-71	FALSE
NFYA	5.86505e-11	0.3596	0.189	0.255	9.77822e-07	8.46684e-11	0.3596	FALSE	10.0723	TRUE	Up	5.865e-11	FALSE
NFYB	2.34138e-21	1.38051	0.141	0.106	3.90355e-17	4.20814e-21	1.38051	FALSE	20.3759	TRUE	Up	2.341e-21	FALSE
NFYC	2.4229e-28	0.125063	0.098	0.157	4.03945e-24	4.9922e-28	0.125063	FALSE	27.3017	TRUE	Up	2.423e-28	FALSE
NGDN	4.34009e-22	0.261303	0.124	0.186	7.23579e-18	7.90081e-22	0.261303	FALSE	21.1023	TRUE	Up	4.340e-22	FALSE
NGFR	0	-1.89049	0.041	0.217	0	0	-1.89049	FALSE		TRUE	Down	0.000e+00	FALSE
NGLY1	0.012056	0.644782	0.088	0.105	1	0.0136349	0.644782	FALSE	1.86535	TRUE	Up	1.206e-02	FALSE
NGRN	1.05486e-46	0.0324461	0.09	0.165	1.75866e-42	2.95367e-46	0.0324461	FALSE	45.5296	TRUE	Up	1.055e-46	FALSE
NHLRC1	1.73181e-25	0.0545866	0.055	0.096	2.88727e-21	3.3909e-25	0.0545866	FALSE	24.4697	TRUE	Up	1.732e-25	FALSE
NHLRC2	9.24251e-09	1.08046	0.151	0.136	0.000154091	1.26584e-08	1.08046	FALSE	7.89762	TRUE	Up	9.243e-09	FALSE
NHLRC3	1.04105e-25	1.37024	0.168	0.129	1.73565e-21	2.04769e-25	1.37024	FALSE	24.6887	TRUE	Up	1.041e-25	FALSE
NHP2	5.53047e-08	0.624341	0.123	0.164	0.00092204	7.4282e-08	0.624341	FALSE	7.12912	TRUE	Up	5.530e-08	FALSE
NICN1	1.52343e-29	0.153801	0.121	0.191	2.53987e-25	3.21022e-29	0.153801	FALSE	28.4935	TRUE	Up	1.523e-29	FALSE
NID2	2.02086e-08	0.308771	0.038	0.055	0.000336918	2.74205e-08	0.308771	FALSE	7.56192	TRUE	Up	2.021e-08	FALSE
NIF3L1	4.37181e-25	0.0819662	0.044	0.08	7.28868e-21	8.48686e-25	0.0819662	FALSE	24.0713	TRUE	Up	4.372e-25	FALSE
NIN	1.33129e-133	-0.512258	0.128	0.283	2.21952e-129	1.13488e-132	-0.512258	FALSE	131.945	TRUE	Down	1.331e-133	FALSE
NINJ1	5.41788e-32	1.94727	0.062	0.027	9.0327e-28	1.18932e-31	1.94727	FALSE	30.9247	TRUE	Up	5.418e-32	FALSE
NINJ2	9.55562e-66	-0.160071	0.303	0.484	1.59311e-61	3.50942e-65	-0.160071	FALSE	64.4548	TRUE	Down	9.556e-66	FALSE
NINL	3.3422e-95	-0.414387	0.089	0.197	5.57211e-91	1.80659e-94	-0.414387	FALSE	93.7431	TRUE	Down	3.342e-95	FALSE
NIP7	9.63459e-12	0.319683	0.032	0.052	1.60628e-07	1.41597e-11	0.319683	FALSE	10.8489	TRUE	Up	9.635e-12	FALSE
NIPA1	0	-1.15572	0.219	0.58	0	0	-1.15572	FALSE		TRUE	Down	0.000e+00	FALSE
NIPAL3	1.91697e-184	-0.569018	0.221	0.453	3.19597e-180	2.63759e-183	-0.569018	FALSE	182.579	TRUE	Down	1.917e-184	FALSE
NIPAL4	4.88538e-164	-0.469283	0.162	0.357	8.14491e-160	5.56018e-163	-0.469283	FALSE	162.255	TRUE	Down	4.885e-164	FALSE
NIPBL	3.97319e-10	0.895884	0.24	0.237	6.6241e-06	5.6219e-10	0.895884	FALSE	9.25012	TRUE	Up	3.973e-10	FALSE
NIPSNAP1	1.61399e-63	-0.401618	0.051	0.117	2.69084e-59	5.76319e-63	-0.401618	FALSE	62.2393	TRUE	Down	1.614e-63	FALSE
NIPSNAP3A	1.41519e-155	-0.731802	0.058	0.179	2.35941e-151	1.49619e-154	-0.731802	FALSE	153.825	TRUE	Down	1.415e-155	FALSE
NISCH	2.01384e-50	-0.0539252	0.237	0.379	3.35748e-46	5.9376e-50	-0.0539252	FALSE	49.2264	TRUE	Down	2.014e-50	FALSE
NIT1	2.65367e-39	0.0163325	0.139	0.227	4.4242e-35	6.55966e-39	0.0163325	FALSE	38.1831	TRUE	Up	2.654e-39	FALSE
NIT2	1.80338e-13	0.340538	0.052	0.079	3.00659e-09	2.75358e-13	0.340538	FALSE	12.5601	TRUE	Up	1.803e-13	FALSE
NKAIN1	2.08981e-21	-0.015606	0.049	0.084	3.48414e-17	3.76227e-21	-0.015606	FALSE	20.4245	TRUE	Down	2.090e-21	FALSE
NKAIN2	1.16903e-79	-0.0635813	0.139	0.267	1.94901e-75	5.14291e-79	-0.0635813	FALSE	78.2888	TRUE	Down	1.169e-79	FALSE
NKAP	1.02691e-11	0.277597	0.087	0.122	1.71207e-07	1.50769e-11	0.277597	FALSE	10.8217	TRUE	Up	1.027e-11	TRUE	X
NKD1	5.71057e-275	-1.13941	0.085	0.281	9.52067e-271	1.49288e-273	-1.13941	FALSE	272.826	TRUE	Down	5.711e-275	FALSE
NKIRAS1	0.000225802	0.615238	0.074	0.092	1	0.000272904	0.615238	FALSE	3.56399	TRUE	Up	2.258e-04	FALSE
NKIRAS2	1.71394e-27	-0.0589245	0.048	0.088	2.85748e-23	3.47501e-27	-0.0589245	FALSE	26.459	TRUE	Down	1.714e-27	FALSE
NKRF	1.55207e-29	-0.057532	0.041	0.079	2.58761e-25	3.26977e-29	-0.057532	FALSE	28.4855	TRUE	Down	1.552e-29	TRUE	X
NKTR	8.88978e-13	0.429149	0.492	0.556	1.4821e-08	1.3354e-12	0.429149	FALSE	11.8744	TRUE	Up	8.890e-13	FALSE
NKX2-2	0	-1.12408	0.193	0.52	0	0	-1.12408	FALSE		TRUE	Down	0.000e+00	FALSE
NKX2-8	2.52254e-80	-1.12247	0.013	0.059	4.20557e-76	1.11886e-79	-1.12247	FALSE	78.9512	TRUE	Down	2.523e-80	FALSE
NKX6-2	2.85043e-295	-0.568264	0.746	0.931	4.75224e-291	8.42147e-294	-0.568264	FALSE	293.075	TRUE	Down	2.850e-295	FALSE
NLE1	6.94335e-45	-0.420392	0.028	0.07	1.1576e-40	1.88603e-44	-0.420392	FALSE	43.7245	TRUE	Down	6.943e-45	FALSE
NLGN3	2.62386e-84	-0.179165	0.164	0.306	4.37451e-80	1.22556e-83	-0.179165	FALSE	82.9117	TRUE	Down	2.624e-84	TRUE	X
NLK	7.21805e-153	1.03136	0.518	0.454	1.20339e-148	7.44857e-152	1.03136	FALSE	151.128	TRUE	Up	7.218e-153	FALSE
NLN	2.75722e-62	-0.158546	0.059	0.13	4.59684e-58	9.69692e-62	-0.158546	FALSE	61.0134	TRUE	Down	2.757e-62	FALSE
NLRC5	0.000924855	0.675495	0.045	0.057	1	0.00109328	0.675495	FALSE	2.96127	TRUE	Up	9.249e-04	FALSE
NME1	2.65031e-86	-0.503845	0.058	0.142	4.4186e-82	1.27165e-85	-0.503845	FALSE	84.8956	TRUE	Down	2.650e-86	FALSE
NME2	6.34209e-57	-0.199886	0.044	0.104	1.05735e-52	2.06934e-56	-0.199886	FALSE	55.6842	TRUE	Down	6.342e-57	FALSE
NME3	1.42137e-25	0.0360545	0.341	0.488	2.36971e-21	2.78876e-25	0.0360545	FALSE	24.5546	TRUE	Up	1.421e-25	FALSE
NME6	2.03868e-12	0.269758	0.031	0.052	3.39889e-08	3.04286e-12	0.269758	FALSE	11.5167	TRUE	Up	2.039e-12	FALSE
NMNAT1	2.91123e-31	0.000734929	0.054	0.1	4.85361e-27	6.32784e-31	0.000734929	FALSE	30.1987	TRUE	Up	2.911e-31	FALSE
NMNAT3	0.0011281	1.07752	0.061	0.052	1	0.0013297	1.07752	FALSE	2.87625	TRUE	Up	1.128e-03	FALSE
NMRAL1	1.28581e-54	-0.114311	0.291	0.455	2.1437e-50	4.04546e-54	-0.114311	FALSE	53.393	TRUE	Down	1.286e-54	FALSE
NMRK1	1.74397e-67	2.28942	0.101	0.038	2.90755e-63	6.56712e-67	2.28942	FALSE	66.1826	TRUE	Up	1.744e-67	FALSE
NMT1	1.09852e-150	-0.510914	0.138	0.31	1.83146e-146	1.11363e-149	-0.510914	FALSE	148.953	TRUE	Down	1.099e-150	FALSE
NMT2	8.99739e-05	0.603356	0.042	0.055	1	0.000110131	0.603356	FALSE	3.95809	TRUE	Up	8.997e-05	FALSE
NNT	0.00457556	1.05588	0.096	0.09	1	0.00526944	1.05588	FALSE	2.27824	TRUE	Up	4.576e-03	FALSE
NOB1	1.42463e-66	-0.44622	0.045	0.11	2.37514e-62	5.28386e-66	-0.44622	FALSE	65.277	TRUE	Down	1.425e-66	FALSE
NOC2L	1.17414e-69	-0.219416	0.097	0.193	1.95753e-65	4.54841e-69	-0.219416	FALSE	68.3421	TRUE	Down	1.174e-69	FALSE
NOC3L	1.06012e-05	1.26766	0.055	0.043	0.176743	1.33728e-05	1.26766	FALSE	4.87378	TRUE	Up	1.060e-05	FALSE
NOC4L	1.47969e-51	-0.212836	0.061	0.125	2.46695e-47	4.44166e-51	-0.212836	FALSE	50.3525	TRUE	Down	1.480e-51	FALSE
NOL10	2.91399e-14	0.215872	0.042	0.068	4.85821e-10	4.52222e-14	0.215872	FALSE	13.3446	TRUE	Up	2.914e-14	FALSE
NOL11	0.000320976	1.2886	0.069	0.06	1	0.000385448	1.2886	FALSE	3.41403	TRUE	Up	3.210e-04	FALSE
NOL12	4.6849e-198	-0.870741	0.092	0.258	7.81067e-194	7.15339e-197	-0.870741	FALSE	196.145	TRUE	Down	4.685e-198	FALSE
NOL3	6.78766e-38	1.69916	0.102	0.055	1.13164e-33	1.64394e-37	1.69916	FALSE	36.7841	TRUE	Up	6.788e-38	FALSE
NOL4L	0	-0.871336	0.291	0.609	0	0	-0.871336	FALSE		TRUE	Down	0.000e+00	FALSE
NOL6	1.92745e-64	-0.366087	0.076	0.156	3.21345e-60	6.94285e-64	-0.366087	FALSE	63.1585	TRUE	Down	1.927e-64	FALSE
NOL7	9.46739e-10	0.389363	0.057	0.081	1.5784e-05	1.32827e-09	0.389363	FALSE	8.87671	TRUE	Up	9.467e-10	FALSE
NOL9	9.30369e-11	0.406046	0.107	0.146	1.55111e-06	1.3366e-10	0.406046	FALSE	9.874	TRUE	Up	9.304e-11	FALSE
NOLC1	4.48788e-27	-0.047353	0.035	0.069	7.4822e-23	9.03546e-27	-0.047353	FALSE	26.044	TRUE	Down	4.488e-27	FALSE
NOM1	6.74018e-06	0.49418	0.075	0.097	0.112372	8.54984e-06	0.49418	FALSE	5.06804	TRUE	Up	6.740e-06	FALSE
NOMO1	4.14749e-93	-0.348508	0.084	0.189	6.91469e-89	2.18306e-92	-0.348508	FALSE	91.6609	TRUE	Down	4.147e-93	FALSE
NONO	2.22412e-40	0.00689129	0.087	0.155	3.70805e-36	5.60218e-40	0.00689129	FALSE	39.2516	TRUE	Up	2.224e-40	TRUE	X
NOP14	6.89983e-78	-0.426271	0.076	0.166	1.15034e-73	2.96438e-77	-0.426271	FALSE	76.5281	TRUE	Down	6.900e-78	FALSE
NOP16	3.34482e-23	0.0446552	0.038	0.071	5.57648e-19	6.21758e-23	0.0446552	FALSE	22.2064	TRUE	Up	3.345e-23	FALSE
NOP2	1.07454e-18	0.110853	0.074	0.115	1.79148e-14	1.83784e-18	0.110853	FALSE	17.7357	TRUE	Up	1.075e-18	FALSE
NOP53	1.66613e-38	0.0736978	0.112	0.189	2.77777e-34	4.0684e-38	0.0736978	FALSE	37.3906	TRUE	Up	1.666e-38	FALSE
NOP56	2.54602e-34	0.0626803	0.23	0.349	4.24473e-30	5.81226e-34	0.0626803	FALSE	33.2357	TRUE	Up	2.546e-34	FALSE
NOP9	4.55604e-62	-0.181106	0.072	0.149	7.59584e-58	1.59776e-61	-0.181106	FALSE	60.7965	TRUE	Down	4.556e-62	FALSE
NOS1AP	4.79898e-97	-1.80432	0.009	0.057	8.00086e-93	2.64711e-96	-1.80432	FALSE	95.5772	TRUE	Down	4.799e-97	FALSE
NOSIP	1.53953e-35	0.0446683	0.121	0.197	2.5667e-31	3.58571e-35	0.0446683	FALSE	34.4454	TRUE	Up	1.540e-35	FALSE
NOVA1	2.56458e-38	1.08282	0.292	0.255	4.27567e-34	6.24461e-38	1.08282	FALSE	37.2045	TRUE	Up	2.565e-38	FALSE
NOVA2	4.62573e-14	0.317597	0.145	0.202	7.71201e-10	7.14651e-14	0.317597	FALSE	13.1459	TRUE	Up	4.626e-14	FALSE
NPAP1	2.66993e-24	0.204046	0.035	0.068	4.45131e-20	5.09703e-24	0.204046	FALSE	23.2927	TRUE	Up	2.670e-24	FALSE
NPAS3	1.56378e-10	0.837335	0.272	0.277	2.60714e-06	2.23172e-10	0.837335	FALSE	9.65136	TRUE	Up	1.564e-10	FALSE
NPB	6.9349e-112	-0.925592	0.027	0.101	1.15619e-107	4.61275e-111	-0.925592	FALSE	110.336	TRUE	Down	6.935e-112	FALSE
NPC1	1.85481e-112	-0.356953	0.579	0.793	3.09234e-108	1.24332e-111	-0.356953	FALSE	110.905	TRUE	Down	1.855e-112	FALSE
NPC2	2.81131e-216	-0.640536	0.244	0.501	4.68702e-212	4.98012e-215	-0.640536	FALSE	214.303	TRUE	Down	2.811e-216	FALSE
NPDC1	2.30623e-176	-0.524676	0.422	0.682	3.84494e-172	2.96952e-175	-0.524676	FALSE	174.527	TRUE	Down	2.306e-176	FALSE
NPEPL1	1.20148e-45	-0.035536	0.186	0.299	2.00311e-41	3.30734e-45	-0.035536	FALSE	44.4805	TRUE	Down	1.201e-45	FALSE
NPEPPS	3.21824e-94	-0.25273	0.179	0.336	5.36544e-90	1.72231e-93	-0.25273	FALSE	92.7639	TRUE	Down	3.218e-94	FALSE
NPHP4	7.32691e-33	-0.162211	0.048	0.092	1.22154e-28	1.63247e-32	-0.162211	FALSE	31.7872	TRUE	Down	7.327e-33	FALSE
NPL	1.13578e-13	0.299238	0.044	0.07	1.89357e-09	1.74007e-13	0.299238	FALSE	12.7594	TRUE	Up	1.136e-13	FALSE
NPLOC4	9.67624e-14	0.182661	0.301	0.414	1.61322e-09	1.4843e-13	0.182661	FALSE	12.8285	TRUE	Up	9.676e-14	FALSE
NPRL2	3.95132e-109	-0.470505	0.101	0.224	6.58764e-105	2.5382e-108	-0.470505	FALSE	107.595	TRUE	Down	3.951e-109	FALSE
NPRL3	5.48047e-41	0.0704056	0.2	0.318	9.13704e-37	1.3951e-40	0.0704056	FALSE	39.8554	TRUE	Up	5.480e-41	FALSE
NPTN	1.39239e-24	0.230608	0.181	0.269	2.32139e-20	2.6765e-24	0.230608	FALSE	23.5724	TRUE	Up	1.392e-24	FALSE
NPTX2	3.30594e-130	-1.3222	0.035	0.124	5.51167e-126	2.72401e-129	-1.3222	FALSE	128.565	TRUE	Down	3.306e-130	FALSE
NPTXR	5.36083e-40	-0.230212	0.044	0.092	8.93757e-36	1.34207e-39	-0.230212	FALSE	38.8722	TRUE	Down	5.361e-40	FALSE
NQO1	2.33288e-106	-0.619914	0.046	0.133	3.88937e-102	1.4427e-105	-0.619914	FALSE	104.841	TRUE	Down	2.333e-106	FALSE
NQO2	0.00113023	0.458958	0.078	0.095	1	0.00133204	0.458958	FALSE	2.87548	TRUE	Up	1.130e-03	FALSE
NR1D2	8.38022e-06	0.546741	0.155	0.199	0.139715	1.05928e-05	0.546741	FALSE	4.97499	TRUE	Up	8.380e-06	FALSE
NR1H2	1.38605e-44	0.0052888	0.187	0.301	2.31082e-40	3.74371e-44	0.0052888	FALSE	43.4267	TRUE	Up	1.386e-44	FALSE
NR2C1	0.0415162	0.617808	0.136	0.159	1	0.0458234	0.617808	FALSE	1.33891	TRUE	Up	4.152e-02	FALSE
NR2C2	5.88313e-07	0.370587	0.223	0.289	0.00980835	7.6702e-07	0.370587	FALSE	6.11519	TRUE	Up	5.883e-07	FALSE
NR2C2AP	1.19488e-21	0.0142179	0.029	0.057	1.99211e-17	2.1588e-21	0.0142179	FALSE	20.6658	TRUE	Up	1.195e-21	FALSE
NR2F6	9.44121e-09	0.301967	0.054	0.076	0.000157404	1.29264e-08	0.301967	FALSE	7.88852	TRUE	Up	9.441e-09	FALSE
NR3C1	0.00415566	0.929983	0.152	0.153	1	0.00479418	0.929983	FALSE	2.31929	TRUE	Up	4.156e-03	FALSE
NR3C2	0.00985948	1.14645	0.086	0.081	1	0.0111948	1.14645	FALSE	1.95099	TRUE	Up	9.859e-03	FALSE
NRAS	5.51745e-27	0.115097	0.054	0.096	9.19869e-23	1.10824e-26	0.115097	FALSE	25.9554	TRUE	Up	5.517e-27	FALSE
NRBP1	2.94238e-145	-0.471352	0.179	0.368	4.90554e-141	2.78944e-144	-0.471352	FALSE	143.554	TRUE	Down	2.942e-145	FALSE
NRBP2	0	-0.833124	0.737	0.946	0	0	-0.833124	FALSE		TRUE	Down	0.000e+00	FALSE
NRDC	5.1345e-11	0.757419	0.311	0.326	8.56024e-07	7.41965e-11	0.757419	FALSE	10.1296	TRUE	Up	5.134e-11	FALSE
NRDE2	6.32128e-54	-0.483947	0.042	0.098	1.05388e-49	1.97157e-53	-0.483947	FALSE	52.7052	TRUE	Down	6.321e-54	FALSE
NRF1	0.00948847	0.583695	0.112	0.133	1	0.0107778	0.583695	FALSE	1.96747	TRUE	Up	9.488e-03	FALSE
NRG2	3.25429e-187	-1.3498	0.039	0.156	5.42556e-183	4.56501e-186	-1.3498	FALSE	185.341	TRUE	Down	3.254e-187	FALSE
NRGN	1.138e-110	5.34045	0.063	0.002	1.89728e-106	7.44317e-110	5.34045	FALSE	109.128	TRUE	Up	1.138e-110	FALSE
NRIP1	2.99588e-07	0.668355	0.049	0.069	0.00499474	3.93986e-07	0.668355	FALSE	6.40452	TRUE	Up	2.996e-07	FALSE
NRP2	1.02501e-88	2.59471	0.099	0.028	1.70889e-84	5.07619e-88	2.59471	FALSE	87.2945	TRUE	Up	1.025e-88	FALSE
NRXN1	6.19729e-49	-0.0549165	0.073	0.141	1.03321e-44	1.79651e-48	-0.0549165	FALSE	47.7456	TRUE	Down	6.197e-49	FALSE
NRXN2	0	-1.52782	0.17	0.58	0	0	-1.52782	FALSE		TRUE	Down	0.000e+00	FALSE
NRXN3	3.69437e-200	1.88345	0.345	0.194	6.15926e-196	5.80535e-199	1.88345	FALSE	198.236	TRUE	Up	3.694e-200	FALSE
NSD1	0.0026407	0.613148	0.298	0.335	1	0.00307026	0.613148	FALSE	2.51282	TRUE	Up	2.641e-03	FALSE
NSD3	3.50793e-11	0.968976	0.217	0.207	5.84842e-07	5.08792e-11	0.968976	FALSE	10.2935	TRUE	Up	3.508e-11	FALSE
NSDHL	6.37029e-150	-0.790759	0.078	0.21	1.06205e-145	6.40518e-149	-0.790759	FALSE	148.193	TRUE	Down	6.370e-150	TRUE	X
NSF	5.25211e-52	-0.0506114	0.081	0.156	8.75631e-48	1.58759e-51	-0.0506114	FALSE	50.7993	TRUE	Down	5.252e-52	FALSE
NSFL1C	4.39008e-46	-0.00490629	0.213	0.34	7.31914e-42	1.21779e-45	-0.00490629	FALSE	44.9144	TRUE	Down	4.390e-46	FALSE
NSMAF	0.00489224	1.01579	0.083	0.077	1	0.00562438	1.01579	FALSE	2.24993	TRUE	Up	4.892e-03	FALSE
NSMCE1	2.42654e-25	0.200957	0.133	0.204	4.04553e-21	4.73508e-25	0.200957	FALSE	24.3247	TRUE	Up	2.427e-25	FALSE
NSMCE2	1.53265e-09	0.968379	0.19	0.177	2.55524e-05	2.14055e-09	0.968379	FALSE	8.66947	TRUE	Up	1.533e-09	FALSE
NSMCE3	7.9805e-40	0.0514013	0.123	0.206	1.33051e-35	1.99212e-39	0.0514013	FALSE	38.7007	TRUE	Up	7.981e-40	FALSE
NSMCE4A	2.22364e-07	0.894397	0.188	0.179	0.00370725	2.93548e-07	0.894397	FALSE	6.53232	TRUE	Up	2.224e-07	FALSE
NSMF	3.87892e-62	-0.356984	0.072	0.148	6.46693e-58	1.36086e-61	-0.356984	FALSE	60.8662	TRUE	Down	3.879e-62	FALSE
NSUN3	0.000176684	1.22877	0.078	0.068	1	0.000214261	1.22877	FALSE	3.66906	TRUE	Up	1.767e-04	FALSE
NSUN4	1.10801e-17	0.320781	0.107	0.158	1.84728e-13	1.85428e-17	0.320781	FALSE	16.7318	TRUE	Up	1.108e-17	FALSE
NSUN5	5.25232e-30	0.0255434	0.051	0.095	8.75666e-26	1.11688e-29	0.0255434	FALSE	28.952	TRUE	Up	5.252e-30	FALSE
NT5C	2.67301e-62	-0.195068	0.097	0.187	4.45644e-58	9.40458e-62	-0.195068	FALSE	61.0267	TRUE	Down	2.673e-62	FALSE
NT5C3A	0.00011774	0.575106	0.044	0.057	1	0.000143568	0.575106	FALSE	3.84294	TRUE	Up	1.177e-04	FALSE
NT5DC1	2.26326e-131	-0.311661	0.33	0.579	3.77331e-127	1.88104e-130	-0.311661	FALSE	129.726	TRUE	Down	2.263e-131	FALSE
NT5M	1.60373e-11	0.401485	0.042	0.064	2.67375e-07	2.34618e-11	0.401485	FALSE	10.6296	TRUE	Up	1.604e-11	FALSE
NTM	2.94913e-12	0.22442	0.292	0.397	4.9168e-08	4.38507e-12	0.22442	FALSE	11.358	TRUE	Up	2.949e-12	FALSE
NTMT1	5.13068e-144	-0.562659	0.108	0.258	8.55387e-140	4.82687e-143	-0.562659	FALSE	142.316	TRUE	Down	5.131e-144	FALSE
NTNG2	0	-1.00761	0.192	0.49	0	0	-1.00761	FALSE		TRUE	Down	0.000e+00	FALSE
NTPCR	2.29906e-29	0.128745	0.088	0.146	3.83299e-25	4.83166e-29	0.128745	FALSE	28.3159	TRUE	Up	2.299e-29	FALSE
NTRK2	6.27464e-12	0.878761	0.163	0.14	1.04611e-07	9.26272e-12	0.878761	FALSE	11.0333	TRUE	Up	6.275e-12	FALSE
NUAK1	3.75806e-210	-0.703724	0.159	0.374	6.26544e-206	6.40728e-209	-0.703724	FALSE	208.193	TRUE	Down	3.758e-210	FALSE
NUB1	2.54787e-41	0.0530453	0.176	0.283	4.24781e-37	6.5496e-41	0.0530453	FALSE	40.1838	TRUE	Up	2.548e-41	FALSE
NUBP1	5.97769e-24	-0.00691613	0.033	0.064	9.96601e-20	1.1319e-23	-0.00691613	FALSE	22.9462	TRUE	Down	5.978e-24	FALSE
NUBP2	2.40297e-53	-0.0667167	0.119	0.213	4.00623e-49	7.42494e-53	-0.0667167	FALSE	52.1293	TRUE	Down	2.403e-53	FALSE
NUCB1	1.23751e-160	-0.49754	0.309	0.56	2.06318e-156	1.36522e-159	-0.49754	FALSE	158.865	TRUE	Down	1.238e-160	FALSE
NUCB2	0.0115471	0.611492	0.06	0.072	1	0.0130766	0.611492	FALSE	1.88351	TRUE	Up	1.155e-02	FALSE
NUCKS1	1.24074e-107	-0.332021	0.225	0.411	2.06856e-103	7.83017e-107	-0.332021	FALSE	106.106	TRUE	Down	1.241e-107	FALSE
NUDC	9.17163e-180	-0.526375	0.416	0.69	1.52909e-175	1.21729e-178	-0.526375	FALSE	177.915	TRUE	Down	9.172e-180	FALSE
NUDCD2	6.52223e-15	0.223798	0.242	0.334	1.08739e-10	1.02865e-14	0.223798	FALSE	13.9877	TRUE	Up	6.522e-15	FALSE
NUDCD3	9.86615e-44	-0.0353899	0.273	0.424	1.64488e-39	2.61813e-43	-0.0353899	FALSE	42.582	TRUE	Down	9.866e-44	FALSE
NUDT1	2.03417e-07	0.457213	0.067	0.09	0.00339136	2.68946e-07	0.457213	FALSE	6.57033	TRUE	Up	2.034e-07	FALSE
NUDT12	4.01356e-07	0.52182	0.094	0.123	0.00669141	5.25896e-07	0.52182	FALSE	6.2791	TRUE	Up	4.014e-07	FALSE
NUDT14	5.01547e-225	-1.37081	0.035	0.165	8.3618e-221	9.50956e-224	-1.37081	FALSE	223.022	TRUE	Down	5.015e-225	FALSE
NUDT16	3.85586e-23	0.157809	0.076	0.123	6.42849e-19	7.1629e-23	0.157809	FALSE	22.1449	TRUE	Up	3.856e-23	FALSE
NUDT16L1	3.27914e-20	0.261505	0.143	0.21	5.46698e-16	5.76624e-20	0.261505	FALSE	19.2391	TRUE	Up	3.279e-20	FALSE
NUDT19	1.30395e-26	-0.0907334	0.037	0.071	2.17394e-22	2.60276e-26	-0.0907334	FALSE	25.5846	TRUE	Down	1.304e-26	FALSE
NUDT2	1.73969e-25	0.210946	0.122	0.188	2.90041e-21	3.40479e-25	0.210946	FALSE	24.4679	TRUE	Up	1.740e-25	FALSE
NUDT21	2.03587e-17	0.287343	0.176	0.251	3.3942e-13	3.39062e-17	0.287343	FALSE	16.4697	TRUE	Up	2.036e-17	FALSE
NUDT22	2.71923e-27	0.0690918	0.079	0.13	4.5335e-23	5.49901e-27	0.0690918	FALSE	26.2597	TRUE	Up	2.719e-27	FALSE
NUDT5	3.07716e-08	0.43784	0.153	0.201	0.000513024	4.16026e-08	0.43784	FALSE	7.38088	TRUE	Up	3.077e-08	FALSE
NUDT8	1.92255e-74	-0.706092	0.026	0.081	3.20527e-70	7.86058e-74	-0.706092	FALSE	73.1045	TRUE	Down	1.923e-74	FALSE
NUDT9	3.39651e-15	0.314573	0.134	0.189	5.66266e-11	5.38634e-15	0.314573	FALSE	14.2687	TRUE	Up	3.397e-15	FALSE
NUFIP2	2.37882e-11	0.24015	0.263	0.355	3.96598e-07	3.46716e-11	0.24015	FALSE	10.46	TRUE	Up	2.379e-11	FALSE
NUMA1	0	-0.791468	0.499	0.825	0	0	-0.791468	FALSE		TRUE	Down	0.000e+00	FALSE
NUMB	1.13534e-10	0.417019	0.116	0.158	1.89284e-06	1.6262e-10	0.417019	FALSE	9.78883	TRUE	Up	1.135e-10	FALSE
NUMBL	7.53124e-06	0.391194	0.062	0.081	0.125561	9.53787e-06	0.391194	FALSE	5.02055	TRUE	Up	7.531e-06	FALSE
NUP107	7.46255e-11	1.22635	0.11	0.089	1.24416e-06	1.07424e-10	1.22635	FALSE	9.9689	TRUE	Up	7.463e-11	FALSE
NUP133	0.000810219	0.751651	0.243	0.261	1	0.000959736	0.751651	FALSE	3.01785	TRUE	Up	8.102e-04	FALSE
NUP160	4.79856e-09	0.367315	0.177	0.234	8.00016e-05	6.61614e-09	0.367315	FALSE	8.1794	TRUE	Up	4.799e-09	FALSE
NUP188	0.00410739	0.655872	0.093	0.112	1	0.00474039	0.655872	FALSE	2.32419	TRUE	Up	4.107e-03	FALSE
NUP205	9.10598e-07	1.08381	0.133	0.12	0.0151815	1.18202e-06	1.08381	FALSE	5.92737	TRUE	Up	9.106e-07	FALSE
NUP210	6.06243e-16	0.210758	0.094	0.137	1.01073e-11	9.76304e-16	0.210758	FALSE	15.0104	TRUE	Up	6.062e-16	FALSE
NUP214	1.97682e-54	-0.0356043	0.166	0.282	3.29575e-50	6.21049e-54	-0.0356043	FALSE	53.2069	TRUE	Down	1.977e-54	FALSE
NUP42	0.000890928	0.535466	0.114	0.138	1	0.00105418	0.535466	FALSE	2.97708	TRUE	Up	8.909e-04	FALSE
NUP43	2.89682e-17	1.13414	0.188	0.162	4.82958e-13	4.80779e-17	1.13414	FALSE	16.3181	TRUE	Up	2.897e-17	FALSE
NUP50	3.39862e-09	0.358385	0.062	0.087	5.66618e-05	4.70624e-09	0.358385	FALSE	8.32733	TRUE	Up	3.399e-09	FALSE
NUP54	7.10827e-17	1.42862	0.118	0.088	1.18509e-12	1.1685e-16	1.42862	FALSE	15.9324	TRUE	Up	7.108e-17	FALSE
NUP58	5.5995e-09	0.956001	0.195	0.185	9.33548e-05	7.70199e-09	0.956001	FALSE	8.1134	TRUE	Up	5.599e-09	FALSE
NUP62	1.37381e-83	-0.391378	0.077	0.171	2.29041e-79	6.33788e-83	-0.391378	FALSE	82.1981	TRUE	Down	1.374e-83	FALSE
NUP85	1.5668e-09	0.396226	0.126	0.169	2.61218e-05	2.18754e-09	0.396226	FALSE	8.66004	TRUE	Up	1.567e-09	FALSE
NUP88	0.00537093	0.657568	0.11	0.133	1	0.00616321	0.657568	FALSE	2.21019	TRUE	Up	5.371e-03	FALSE
NUP93	2.09643e-96	-0.324721	0.106	0.227	3.49517e-92	1.14904e-95	-0.324721	FALSE	94.9397	TRUE	Down	2.096e-96	FALSE
NUP98	5.87742e-07	1.02516	0.163	0.153	0.00979884	7.66393e-07	1.02516	FALSE	6.11555	TRUE	Up	5.877e-07	FALSE
NUPR1	1.06049e-06	0.275597	0.067	0.088	0.0176804	1.3739e-06	0.275597	FALSE	5.86204	TRUE	Up	1.060e-06	FALSE
NUS1	2.92856e-12	1.29626	0.118	0.095	4.8825e-08	4.35524e-12	1.29626	FALSE	11.361	TRUE	Up	2.929e-12	FALSE
NUTF2	1.26213e-49	-0.0977297	0.073	0.141	2.10423e-45	3.68725e-49	-0.0977297	FALSE	48.4333	TRUE	Down	1.262e-49	FALSE
NVL	0.00120116	1.06575	0.102	0.094	1	0.00141293	1.06575	FALSE	2.84988	TRUE	Up	1.201e-03	FALSE
NXF1	1.28988e-36	0.00908693	0.098	0.166	2.15049e-32	3.05877e-36	0.00908693	FALSE	35.5145	TRUE	Up	1.290e-36	FALSE
NXPE3	8.56193e-20	0.763259	0.352	0.359	1.42744e-15	1.49492e-19	0.763259	FALSE	18.8254	TRUE	Up	8.562e-20	FALSE
OAF	4.38765e-80	1.86311	0.162	0.078	7.31509e-76	1.94413e-79	1.86311	FALSE	78.7113	TRUE	Up	4.388e-80	FALSE
OARD1	6.03526e-08	1.05359	0.168	0.156	0.0010062	8.09486e-08	1.05359	FALSE	7.09179	TRUE	Up	6.035e-08	FALSE
OAT	1.17384e-80	-0.315237	0.069	0.157	1.95702e-76	5.22263e-80	-0.315237	FALSE	79.2821	TRUE	Down	1.174e-80	FALSE
OAZ2	1.55267e-28	0.0895343	0.282	0.414	2.58861e-24	3.2122e-28	0.0895343	FALSE	27.4932	TRUE	Up	1.553e-28	FALSE
OCEL1	1.39253e-39	-0.586478	0.019	0.052	2.32163e-35	3.46206e-39	-0.586478	FALSE	38.4607	TRUE	Down	1.393e-39	FALSE
OCIAD1	1.91444e-10	0.163403	0.381	0.515	3.19175e-06	2.72719e-10	0.163403	FALSE	9.56428	TRUE	Up	1.914e-10	FALSE
OCLN	1.69112e-42	2.08203	0.069	0.027	2.81943e-38	4.41831e-42	2.08203	FALSE	41.3547	TRUE	Up	1.691e-42	FALSE
ODF2	2.8638e-117	-0.771623	0.046	0.139	4.77453e-113	2.02508e-116	-0.771623	FALSE	115.694	TRUE	Down	2.864e-117	FALSE
ODR4	1.04277e-06	0.919349	0.202	0.199	0.0173851	1.35122e-06	0.919349	FALSE	5.86927	TRUE	Up	1.043e-06	FALSE
OFD1	1.23986e-33	0.0389404	0.147	0.23	2.0671e-29	2.79496e-33	0.0389404	FALSE	32.5536	TRUE	Up	1.240e-33	TRUE	X
OGA	2.33372e-37	0.699101	0.45	0.468	3.89078e-33	5.59561e-37	0.699101	FALSE	36.2522	TRUE	Up	2.334e-37	FALSE
OGDH	6.58591e-171	-0.564141	0.136	0.32	1.098e-166	8.01363e-170	-0.564141	FALSE	169.096	TRUE	Down	6.586e-171	FALSE
OGFOD1	2.51135e-111	-0.453769	0.092	0.212	4.18693e-107	1.65892e-110	-0.453769	FALSE	109.78	TRUE	Down	2.511e-111	FALSE
OGFOD2	9.13922e-42	0.0332407	0.111	0.19	1.52369e-37	2.36272e-41	0.0332407	FALSE	40.6266	TRUE	Up	9.139e-42	FALSE
OGFOD3	5.95427e-81	-0.262914	0.122	0.239	9.92697e-77	2.65877e-80	-0.262914	FALSE	79.5753	TRUE	Down	5.954e-81	FALSE
OGFR	4.00633e-46	-0.132631	0.111	0.193	6.67936e-42	1.11205e-45	-0.132631	FALSE	44.9539	TRUE	Down	4.006e-46	FALSE
OGG1	3.68438e-40	0.0785289	0.119	0.201	6.1426e-36	9.24256e-40	0.0785289	FALSE	39.0342	TRUE	Up	3.684e-40	FALSE
OGT	1.49304e-54	0.941983	0.394	0.368	2.48919e-50	4.69233e-54	0.941983	FALSE	53.3286	TRUE	Up	1.493e-54	TRUE	X
OLFM1	4.93628e-51	-0.353439	0.023	0.065	8.22977e-47	1.47303e-50	-0.353439	FALSE	49.8318	TRUE	Down	4.936e-51	FALSE
OLIG1	1.86774e-74	0.416656	0.746	0.778	3.1139e-70	7.64012e-74	0.416656	FALSE	73.1169	TRUE	Up	1.868e-74	FALSE
OLIG2	0.00177401	0.276282	0.326	0.407	1	0.00207405	0.276282	FALSE	2.68318	TRUE	Up	1.774e-03	FALSE
OMA1	6.36535e-79	1.58774	0.24	0.156	1.06123e-74	2.76784e-78	1.58774	FALSE	77.5579	TRUE	Up	6.365e-79	FALSE
OMG	1.14211e-50	0.885798	0.423	0.414	1.90413e-46	3.38591e-50	0.885798	FALSE	49.4703	TRUE	Up	1.142e-50	FALSE
OPA1	4.92991e-19	0.321849	0.124	0.183	8.21915e-15	8.49757e-19	0.321849	FALSE	18.0707	TRUE	Up	4.930e-19	FALSE
OPA3	3.56455e-68	-0.81981	0.022	0.071	5.94281e-64	1.35648e-67	-0.81981	FALSE	66.8676	TRUE	Down	3.565e-68	FALSE
OPALIN	0	2.08136	0.634	0.283	0	0	2.08136	FALSE		TRUE	Up	0.000e+00	FALSE
OPLAH	1.19664e-121	-0.569656	0.088	0.212	1.99504e-117	8.88417e-121	-0.569656	FALSE	120.051	TRUE	Down	1.197e-121	FALSE
OPTN	0	-1.11058	0.147	0.446	0	0	-1.11058	FALSE		TRUE	Down	0.000e+00	FALSE
OR2L13	7.0463e-93	3.3583	0.092	0.023	1.17476e-88	3.69086e-92	3.3583	FALSE	91.4329	TRUE	Up	7.046e-93	FALSE
OR2L3	5.97227e-125	5.12952	0.082	0.007	9.95696e-121	4.62502e-124	5.12952	FALSE	123.335	TRUE	Up	5.972e-125	FALSE
OR2L5	1.12168e-121	5.15605	0.077	0.006	1.87006e-117	8.34198e-121	5.15605	FALSE	120.079	TRUE	Up	1.122e-121	FALSE
OR7A5	2.89959e-84	-1.11678	0.019	0.074	4.8342e-80	1.35215e-83	-1.11678	FALSE	82.869	TRUE	Down	2.900e-84	FALSE
ORAI1	2.73039e-69	-1.09704	0.019	0.066	4.55211e-65	1.05251e-68	-1.09704	FALSE	67.9778	TRUE	Down	2.730e-69	FALSE
ORC2	4.05607e-11	1.10029	0.152	0.132	6.76229e-07	5.87406e-11	1.10029	FALSE	10.2311	TRUE	Up	4.056e-11	FALSE
ORC3	2.89124e-18	1.40164	0.12	0.089	4.82027e-14	4.89361e-18	1.40164	FALSE	17.3104	TRUE	Up	2.891e-18	FALSE
ORC4	0.000170213	1.33296	0.077	0.067	1	0.000206559	1.33296	FALSE	3.68495	TRUE	Up	1.702e-04	FALSE
ORMDL1	6.51861e-08	1.11595	0.161	0.15	0.00108678	8.73366e-08	1.11595	FALSE	7.0588	TRUE	Up	6.519e-08	FALSE
ORMDL2	7.07216e-39	0.0132784	0.069	0.127	1.17907e-34	1.73673e-38	0.0132784	FALSE	37.7603	TRUE	Up	7.072e-39	FALSE
ORMDL3	4.04577e-82	-0.331952	0.074	0.167	6.7451e-78	1.82929e-81	-0.331952	FALSE	80.7377	TRUE	Down	4.046e-82	FALSE
OS9	2.66401e-80	-0.179378	0.257	0.438	4.44143e-76	1.18101e-79	-0.179378	FALSE	78.9277	TRUE	Down	2.664e-80	FALSE
OSBP	1.78556e-39	0.0181822	0.123	0.204	2.97689e-35	4.42263e-39	0.0181822	FALSE	38.3543	TRUE	Up	1.786e-39	FALSE
OSBP2	1.42744e-76	-0.191538	0.217	0.373	2.37983e-72	6.02177e-76	-0.191538	FALSE	75.2203	TRUE	Down	1.427e-76	FALSE
OSBPL1A	6.46689e-25	0.179527	0.196	0.291	1.07816e-20	1.25089e-24	0.179527	FALSE	23.9028	TRUE	Up	6.467e-25	FALSE
OSBPL2	1.00777e-48	0.0097365	0.153	0.258	1.68016e-44	2.91161e-48	0.0097365	FALSE	47.5359	TRUE	Up	1.008e-48	FALSE
OSBPL5	8.35663e-126	-0.664663	0.075	0.193	1.39322e-121	6.52422e-125	-0.664663	FALSE	124.185	TRUE	Down	8.357e-126	FALSE
OSBPL7	7.55457e-71	-0.285886	0.095	0.19	1.2595e-66	2.96377e-70	-0.285886	FALSE	69.5282	TRUE	Down	7.555e-71	FALSE
OSBPL8	1.08695e-05	0.571117	0.093	0.119	0.181216	1.37052e-05	0.571117	FALSE	4.86312	TRUE	Up	1.087e-05	FALSE
OSBPL9	1.65536e-05	0.612956	0.323	0.355	0.275981	2.07539e-05	0.612956	FALSE	4.6829	TRUE	Up	1.655e-05	FALSE
OSER1	5.39104e-12	0.406757	0.072	0.104	8.98793e-08	7.96651e-12	0.406757	FALSE	11.0987	TRUE	Up	5.391e-12	FALSE
OSGEP	2.64686e-25	0.125606	0.139	0.21	4.41285e-21	5.15917e-25	0.125606	FALSE	24.2874	TRUE	Up	2.647e-25	FALSE
OSGEPL1	0.000652106	0.714126	0.053	0.067	1	0.000774892	0.714126	FALSE	3.11076	TRUE	Up	6.521e-04	FALSE
OSGIN1	4.96742e-110	-1.18603	0.025	0.097	8.28169e-106	3.22696e-109	-1.18603	FALSE	108.491	TRUE	Down	4.967e-110	FALSE
OST4	5.31987e-18	0.14981	0.039	0.068	8.86928e-14	8.96088e-18	0.14981	FALSE	17.0476	TRUE	Up	5.320e-18	FALSE
OSTF1	1.23839e-112	1.59863	0.314	0.216	2.06465e-108	8.32057e-112	1.59863	FALSE	111.08	TRUE	Up	1.238e-112	FALSE
OTUB1	1.41297e-33	0.0570847	0.242	0.367	2.35571e-29	3.18186e-33	0.0570847	FALSE	32.4973	TRUE	Up	1.413e-33	FALSE
OTUD1	3.03732e-12	0.21413	0.032	0.053	5.06382e-08	4.51542e-12	0.21413	FALSE	11.3453	TRUE	Up	3.037e-12	FALSE
OTUD3	3.85368e-17	0.21406	0.097	0.143	6.42486e-13	6.38114e-17	0.21406	FALSE	16.1951	TRUE	Up	3.854e-17	FALSE
OTUD4	1.97369e-08	1.12037	0.136	0.12	0.000329053	2.67889e-08	1.12037	FALSE	7.57205	TRUE	Up	1.974e-08	FALSE
OTUD5	8.29423e-63	-0.107318	0.168	0.292	1.38281e-58	2.93858e-62	-0.107318	FALSE	61.5319	TRUE	Down	8.294e-63	TRUE	X
OTUD6B	0.0321922	0.620407	0.117	0.136	1	0.0357336	0.620407	FALSE	1.44692	TRUE	Up	3.219e-02	FALSE
OTUD7A	0	-1.17175	0.171	0.505	0	0	-1.17175	FALSE		TRUE	Down	0.000e+00	FALSE
OTUD7B	1.23712e-187	-0.548774	0.334	0.606	2.06253e-183	1.74106e-186	-0.548774	FALSE	185.759	TRUE	Down	1.237e-187	FALSE
OXA1L	6.10914e-08	0.450065	0.134	0.176	0.00101852	8.19269e-08	0.450065	FALSE	7.08657	TRUE	Up	6.109e-08	FALSE
OXCT1	2.204e-62	-0.27861	0.058	0.128	3.67451e-58	7.76395e-62	-0.27861	FALSE	61.1099	TRUE	Down	2.204e-62	FALSE
OXCT2	9.63389e-44	-0.355907	0.035	0.08	1.60616e-39	2.55885e-43	-0.355907	FALSE	42.592	TRUE	Down	9.634e-44	FALSE
OXLD1	1.95905e-13	0.343544	0.091	0.13	3.26612e-09	2.98916e-13	0.343544	FALSE	12.5245	TRUE	Up	1.959e-13	FALSE
OXR1	6.18482e-19	0.257261	0.066	0.105	1.03113e-14	1.06479e-18	0.257261	FALSE	17.9727	TRUE	Up	6.185e-19	FALSE
OXSR1	2.49324e-32	0.100109	0.076	0.132	4.15674e-28	5.50108e-32	0.100109	FALSE	31.2596	TRUE	Up	2.493e-32	FALSE
P2RX4	1.09593e-20	0.136208	0.07	0.112	1.82713e-16	1.9502e-20	0.136208	FALSE	19.7099	TRUE	Up	1.096e-20	FALSE
P2RX6	6.37222e-69	-0.65049	0.03	0.086	1.06238e-64	2.44542e-68	-0.65049	FALSE	67.6116	TRUE	Down	6.372e-69	FALSE
P2RX7	7.13066e-72	0.565466	0.608	0.63	1.18882e-67	2.83615e-71	0.565466	FALSE	70.5473	TRUE	Up	7.131e-72	FALSE
P2RY11	6.34443e-05	0.377938	0.048	0.062	1	7.81125e-05	0.377938	FALSE	4.10728	TRUE	Up	6.344e-05	FALSE
P3H1	2.70625e-23	0.0583845	0.054	0.093	4.51185e-19	5.04141e-23	0.0583845	FALSE	22.2974	TRUE	Up	2.706e-23	FALSE
P3H2	1.94304e-74	-0.645774	0.022	0.075	3.23943e-70	7.94059e-74	-0.645774	FALSE	73.1001	TRUE	Down	1.943e-74	FALSE
P4HA1	1.50923e-13	0.3775	0.089	0.129	2.51619e-09	2.30567e-13	0.3775	FALSE	12.6372	TRUE	Up	1.509e-13	FALSE
P4HB	1.04605e-61	-0.225662	0.073	0.151	1.74397e-57	3.65503e-61	-0.225662	FALSE	60.4371	TRUE	Down	1.046e-61	FALSE
P4HTM	2.86214e-162	-0.51579	0.2	0.412	4.77176e-158	3.20255e-161	-0.51579	FALSE	160.495	TRUE	Down	2.862e-162	FALSE
PA2G4	7.51812e-38	0.0639377	0.108	0.182	1.25342e-33	1.81932e-37	0.0639377	FALSE	36.7401	TRUE	Up	7.518e-38	FALSE
PABPC5	5.46935e-05	0.575897	0.045	0.059	0.911849	6.74829e-05	0.575897	FALSE	4.17081	TRUE	Up	5.469e-05	TRUE	X
PACC1	0	-0.805164	0.471	0.783	0	0	-0.805164	FALSE		TRUE	Down	0.000e+00	FALSE
PACRGL	0.0161942	0.869061	0.15	0.152	1	0.0182146	0.869061	FALSE	1.73958	TRUE	Up	1.619e-02	FALSE
PACS1	6.68288e-25	0.127026	0.05	0.088	1.11417e-20	1.29238e-24	0.127026	FALSE	23.8886	TRUE	Up	6.683e-25	FALSE
PACS2	0	-1.27296	0.535	0.893	0	0	-1.27296	FALSE		TRUE	Down	0.000e+00	FALSE
PACSIN2	4.42292e-179	-0.700333	0.097	0.259	7.37389e-175	5.82542e-178	-0.700333	FALSE	177.235	TRUE	Down	4.423e-179	FALSE
PACSIN3	6.242e-229	-0.711831	0.237	0.496	1.04067e-224	1.22108e-227	-0.711831	FALSE	226.913	TRUE	Down	6.242e-229	FALSE
PADI2	0	-1.19735	0.761	0.971	0	0	-1.19735	FALSE		TRUE	Down	0.000e+00	FALSE
PAF1	1.52844e-79	-0.187967	0.208	0.366	2.54821e-75	6.71035e-79	-0.187967	FALSE	78.1733	TRUE	Down	1.528e-79	FALSE
PAFAH1B1	6.34717e-13	0.475967	0.464	0.531	1.0582e-08	9.56121e-13	0.475967	FALSE	12.0195	TRUE	Up	6.347e-13	FALSE
PAFAH1B2	3.25043e-68	-0.191722	0.305	0.485	5.41912e-64	1.23749e-67	-0.191722	FALSE	66.9075	TRUE	Down	3.250e-68	FALSE
PAFAH2	2.69955e-34	0.0154703	0.06	0.111	4.50068e-30	6.15947e-34	0.0154703	FALSE	33.2105	TRUE	Up	2.700e-34	FALSE
PAGR1	2.93523e-29	0.107051	0.108	0.173	4.89362e-25	6.15813e-29	0.107051	FALSE	28.2106	TRUE	Up	2.935e-29	FALSE
PAIP2	8.20337e-29	0.18561	0.088	0.146	1.36767e-24	1.70531e-28	0.18561	FALSE	27.7682	TRUE	Up	8.203e-29	FALSE
PAIP2B	1.09711e-52	1.45391	0.196	0.13	1.8291e-48	3.35154e-52	1.45391	FALSE	51.4748	TRUE	Up	1.097e-52	FALSE
PAK1IP1	0.00885349	0.697913	0.068	0.081	1	0.0100671	0.697913	FALSE	1.9971	TRUE	Up	8.853e-03	FALSE
PAK2	1.77899e-07	1.17997	0.132	0.119	0.00296592	2.35641e-07	1.17997	FALSE	6.62775	TRUE	Up	1.779e-07	FALSE
PAK4	1.28133e-31	-0.0856473	0.061	0.11	2.13624e-27	2.79637e-31	-0.0856473	FALSE	30.5534	TRUE	Down	1.281e-31	FALSE
PALM	0	-1.81141	0.048	0.271	0	0	-1.81141	FALSE		TRUE	Down	0.000e+00	FALSE
PALM2-AKAP2	4.24734e-32	0.834001	0.273	0.226	7.08116e-28	9.33786e-32	0.834001	FALSE	31.0298	TRUE	Up	4.247e-32	FALSE
PAM16	5.66987e-54	-0.0736909	0.154	0.262	9.45281e-50	1.77032e-53	-0.0736909	FALSE	52.7519	TRUE	Down	5.670e-54	FALSE
PAN3	1.94543e-40	1.31669	0.228	0.178	3.24342e-36	4.9045e-40	1.31669	FALSE	39.3094	TRUE	Up	1.945e-40	FALSE
PANK4	1.25651e-35	-0.0288659	0.116	0.19	2.09485e-31	2.92891e-35	-0.0288659	FALSE	34.5333	TRUE	Down	1.257e-35	FALSE
PAOX	4.35358e-26	0.0668479	0.108	0.168	7.25829e-22	8.62815e-26	0.0668479	FALSE	25.0641	TRUE	Up	4.354e-26	FALSE
PAPOLA	6.91481e-41	0.0059405	0.121	0.204	1.15284e-36	1.75608e-40	0.0059405	FALSE	39.7555	TRUE	Up	6.915e-41	FALSE
PAPOLG	0.000214401	0.4784	0.066	0.082	1	0.000259343	0.4784	FALSE	3.58613	TRUE	Up	2.144e-04	FALSE
PAPSS1	5.56892e-198	-0.597952	0.255	0.507	9.28451e-194	8.48818e-197	-0.597952	FALSE	196.071	TRUE	Down	5.569e-198	FALSE
PAQR3	3.36462e-11	0.476122	0.093	0.13	5.60949e-07	4.88252e-11	0.476122	FALSE	10.3114	TRUE	Up	3.365e-11	FALSE
PAQR4	1.34444e-142	-0.461797	0.213	0.416	2.24145e-138	1.24715e-141	-0.461797	FALSE	140.904	TRUE	Down	1.344e-142	FALSE
PAQR6	5.01166e-159	-0.487364	0.384	0.635	8.35544e-155	5.4798e-158	-0.487364	FALSE	157.261	TRUE	Down	5.012e-159	FALSE
PAQR7	2.57179e-54	-0.458625	0.03	0.078	4.28768e-50	8.07086e-54	-0.458625	FALSE	53.0931	TRUE	Down	2.572e-54	FALSE
PAQR8	1.20987e-260	-0.589872	0.425	0.724	2.01709e-256	2.96521e-259	-0.589872	FALSE	258.528	TRUE	Down	1.210e-260	FALSE
PARL	5.25292e-07	0.448114	0.085	0.112	0.00875767	6.85997e-07	0.448114	FALSE	6.16368	TRUE	Up	5.253e-07	FALSE
PARN	8.2686e-10	0.458189	0.121	0.163	1.37854e-05	1.16159e-09	0.458189	FALSE	8.93495	TRUE	Up	8.269e-10	FALSE
PARP1	1.62893e-244	-0.896847	0.109	0.31	2.71574e-240	3.50442e-243	-0.896847	FALSE	242.455	TRUE	Down	1.629e-244	FALSE
PARP16	1.04282e-06	0.431234	0.037	0.052	0.0173859	1.35122e-06	0.431234	FALSE	5.86927	TRUE	Up	1.043e-06	FALSE
PARP2	3.07377e-15	0.213717	0.051	0.081	5.12459e-11	4.8799e-15	0.213717	FALSE	14.3116	TRUE	Up	3.074e-15	FALSE
PARP3	6.86534e-33	-0.343379	0.028	0.062	1.14459e-28	1.53082e-32	-0.343379	FALSE	31.8151	TRUE	Down	6.865e-33	FALSE
PARP4	1.86553e-92	-0.296068	0.099	0.213	3.1102e-88	9.73028e-92	-0.296068	FALSE	91.0119	TRUE	Down	1.866e-92	FALSE
PARP6	8.61223e-28	0.152186	0.141	0.217	1.43583e-23	1.75769e-27	0.152186	FALSE	26.7551	TRUE	Up	8.612e-28	FALSE
PARVB	6.27482e-83	-1.05625	0.013	0.061	1.04614e-78	2.88094e-82	-1.05625	FALSE	81.5405	TRUE	Down	6.275e-83	FALSE
PATJ	1.44341e-09	0.357749	0.047	0.069	2.40646e-05	2.0169e-09	0.357749	FALSE	8.69532	TRUE	Up	1.443e-09	FALSE
PATL1	5.89519e-16	0.251188	0.051	0.081	9.82846e-12	9.49548e-16	0.251188	FALSE	15.0225	TRUE	Up	5.895e-16	FALSE
PATZ1	8.71168e-50	-0.020392	0.151	0.255	1.45241e-45	2.55371e-49	-0.020392	FALSE	48.5928	TRUE	Down	8.712e-50	FALSE
PAXIP1	0.00323261	0.618955	0.047	0.058	1	0.00374634	0.618955	FALSE	2.42639	TRUE	Up	3.233e-03	FALSE
PAXX	5.83419e-56	-0.0507974	0.176	0.297	9.72677e-52	1.87594e-55	-0.0507974	FALSE	54.7268	TRUE	Down	5.834e-56	FALSE
PBDC1	2.79954e-33	-0.401494	0.022	0.054	4.6674e-29	6.26991e-33	-0.401494	FALSE	32.2027	TRUE	Down	2.800e-33	TRUE	X
PBLD	2.47361e-36	-0.0556349	0.057	0.108	4.12401e-32	5.84014e-36	-0.0556349	FALSE	35.2336	TRUE	Down	2.474e-36	FALSE
PBX1	1.15494e-10	0.83193	0.23	0.22	1.92552e-06	1.65318e-10	0.83193	FALSE	9.78168	TRUE	Up	1.155e-10	FALSE
PBX2	7.1969e-05	0.486652	0.137	0.171	1	8.83936e-05	0.486652	FALSE	4.05358	TRUE	Up	7.197e-05	FALSE
PBX3	5.50252e-152	-0.629222	0.086	0.226	9.1738e-148	5.6445e-151	-0.629222	FALSE	150.248	TRUE	Down	5.503e-152	FALSE
PC	1.23368e-113	-0.616703	0.049	0.142	2.0568e-109	8.354e-113	-0.616703	FALSE	112.078	TRUE	Down	1.234e-113	FALSE
PCBD1	2.13307e-34	0.0687001	0.047	0.092	3.55626e-30	4.87858e-34	0.0687001	FALSE	33.3117	TRUE	Up	2.133e-34	FALSE
PCBP1	3.3655e-88	-0.265916	0.108	0.224	5.61096e-84	1.65437e-87	-0.265916	FALSE	86.7814	TRUE	Down	3.366e-88	FALSE
PCBP2	0.00046663	1.22758	0.058	0.049	1	0.000557642	1.22758	FALSE	3.25364	TRUE	Up	4.666e-04	FALSE
PCBP3	1.56902e-90	-0.599523	0.036	0.108	2.61586e-86	7.98107e-90	-0.599523	FALSE	89.0979	TRUE	Down	1.569e-90	FALSE
PCBP4	7.32585e-51	-0.200607	0.695	0.859	1.22137e-46	2.17931e-50	-0.200607	FALSE	49.6617	TRUE	Down	7.326e-51	FALSE
PCCA	3.78045e-16	1.24152	0.15	0.123	6.30277e-12	6.11665e-16	1.24152	FALSE	15.2135	TRUE	Up	3.780e-16	FALSE
PCCB	4.08781e-70	-0.190432	0.306	0.49	6.8152e-66	1.59212e-69	-0.190432	FALSE	68.798	TRUE	Down	4.088e-70	FALSE
PCDH1	0	-0.936296	0.185	0.467	0	0	-0.936296	FALSE		TRUE	Down	0.000e+00	FALSE
PCDH10	2.48291e-18	0.750955	0.347	0.347	4.13951e-14	4.20826e-18	0.750955	FALSE	17.3759	TRUE	Up	2.483e-18	FALSE
PCDH17	2.10649e-37	0.0767561	0.143	0.231	3.51194e-33	5.055e-37	0.0767561	FALSE	36.2963	TRUE	Up	2.106e-37	FALSE
PCDH9	0	1.25614	0.941	0.826	0	0	1.25614	FALSE		TRUE	Up	0.000e+00	FALSE
PCDHA10	2.26088e-26	0.1259	0.041	0.077	3.76934e-22	4.49726e-26	0.1259	FALSE	25.3471	TRUE	Up	2.261e-26	FALSE
PCDHB14	0.000103956	1.3252	0.054	0.044	1	0.000126958	1.3252	FALSE	3.89634	TRUE	Up	1.040e-04	FALSE
PCDHB4	9.06679e-40	-0.548168	0.02	0.054	1.51161e-35	2.25936e-39	-0.548168	FALSE	38.646	TRUE	Down	9.067e-40	FALSE
PCDHB5	3.95639e-32	-0.23315	0.025	0.057	6.59609e-28	8.70486e-32	-0.23315	FALSE	31.0602	TRUE	Down	3.956e-32	FALSE
PCDHGA12	5.00108e-08	0.341005	0.043	0.061	0.000833781	6.7224e-08	0.341005	FALSE	7.17248	TRUE	Up	5.001e-08	FALSE
PCDHGA5	0.000120131	1.16267	0.068	0.057	1	0.000146421	1.16267	FALSE	3.8344	TRUE	Up	1.201e-04	FALSE
PCDHGA8	0.0145459	0.964346	0.054	0.047	1	0.0163907	0.964346	FALSE	1.7854	TRUE	Up	1.455e-02	FALSE
PCDHGB6	0.000500311	1.22644	0.065	0.056	1	0.000597479	1.22644	FALSE	3.22368	TRUE	Up	5.003e-04	FALSE
PCF11	6.99268e-10	0.848697	0.264	0.268	1.16582e-05	9.83467e-10	0.848697	FALSE	9.00724	TRUE	Up	6.993e-10	FALSE
PCGF1	8.25171e-18	0.140825	0.047	0.078	1.37572e-13	1.38578e-17	0.140825	FALSE	16.8583	TRUE	Up	8.252e-18	FALSE
PCGF2	1.2188e-44	-0.432291	0.019	0.055	2.03198e-40	3.2961e-44	-0.432291	FALSE	43.482	TRUE	Down	1.219e-44	FALSE
PCGF3	6.43447e-54	-0.0872963	0.106	0.193	1.07276e-49	2.00615e-53	-0.0872963	FALSE	52.6976	TRUE	Down	6.434e-54	FALSE
PCGF5	8.54864e-11	0.995817	0.214	0.205	1.42523e-06	1.22915e-10	0.995817	FALSE	9.91039	TRUE	Up	8.549e-11	FALSE
PCID2	0.0239225	0.748621	0.18	0.188	1	0.0267158	0.748621	FALSE	1.57323	TRUE	Up	2.392e-02	FALSE
PCIF1	7.11551e-85	-0.25328	0.151	0.285	1.1863e-80	3.3544e-84	-0.25328	FALSE	83.4744	TRUE	Down	7.116e-85	FALSE
PCLO	8.06504e-58	-0.135376	0.053	0.118	1.3446e-53	2.66886e-57	-0.135376	FALSE	56.5737	TRUE	Down	8.065e-58	FALSE
PCMT1	9.37659e-81	-0.189462	0.214	0.375	1.56326e-76	4.18045e-80	-0.189462	FALSE	79.3788	TRUE	Down	9.377e-81	FALSE
PCMTD1	8.75193e-26	1.18967	0.232	0.201	1.45912e-21	1.7242e-25	1.18967	FALSE	24.7634	TRUE	Up	8.752e-26	FALSE
PCMTD2	3.84498e-122	1.41707	0.362	0.263	6.41035e-118	2.86695e-121	1.41707	FALSE	120.543	TRUE	Up	3.845e-122	FALSE
PCNA	1.36155e-27	0.055894	0.05	0.091	2.26998e-23	2.76509e-27	0.055894	FALSE	26.5583	TRUE	Up	1.362e-27	FALSE
PCNT	1.41322e-79	-0.19949	0.168	0.306	2.35612e-75	6.20767e-79	-0.19949	FALSE	78.2071	TRUE	Down	1.413e-79	FALSE
PCNX2	0.000285065	1.0436	0.105	0.096	1	0.000342993	1.0436	FALSE	3.46471	TRUE	Up	2.851e-04	FALSE
PCNX3	2.01872e-74	-0.225561	0.095	0.193	3.36561e-70	8.24598e-74	-0.225561	FALSE	73.0838	TRUE	Down	2.019e-74	FALSE
PCSK1N	2.15596e-240	-1.36387	0.06	0.217	3.59441e-236	4.54754e-239	-1.36387	FALSE	238.342	TRUE	Down	2.156e-240	TRUE	X
PCSK6	0	-0.80919	0.77	0.962	0	0	-0.80919	FALSE		TRUE	Down	0.000e+00	FALSE
PCSK7	2.86467e-116	-0.357472	0.19	0.367	4.77598e-112	1.99786e-115	-0.357472	FALSE	114.699	TRUE	Down	2.865e-116	FALSE
PCYOX1	7.42937e-130	-0.625409	0.074	0.194	1.23862e-125	6.08672e-129	-0.625409	FALSE	128.216	TRUE	Down	7.429e-130	FALSE
PCYOX1L	4.39095e-93	-0.588216	0.062	0.152	7.32059e-89	2.30839e-92	-0.588216	FALSE	91.6367	TRUE	Down	4.391e-93	FALSE
PCYT1A	2.68545e-103	-0.440672	0.084	0.195	4.47719e-99	1.5879e-102	-0.440672	FALSE	101.799	TRUE	Down	2.685e-103	FALSE
PCYT1B	3.87349e-120	-0.526087	0.085	0.207	6.45789e-116	2.82235e-119	-0.526087	FALSE	118.549	TRUE	Down	3.873e-120	TRUE	X
PCYT2	6.94896e-283	-0.876935	0.186	0.45	1.15853e-278	1.92143e-281	-0.876935	FALSE	280.716	TRUE	Down	6.949e-283	FALSE
PDCD11	1.22781e-07	0.405721	0.078	0.104	0.00204701	1.63235e-07	0.405721	FALSE	6.78719	TRUE	Up	1.228e-07	FALSE
PDCD2L	0.000103036	0.544924	0.037	0.05	1	0.000125852	0.544924	FALSE	3.90014	TRUE	Up	1.030e-04	FALSE
PDCD4	1.12151e-11	0.950518	0.211	0.197	1.86978e-07	1.64546e-11	0.950518	FALSE	10.7837	TRUE	Up	1.122e-11	FALSE
PDCD5	2.56164e-23	0.140967	0.087	0.137	4.27077e-19	4.77616e-23	0.140967	FALSE	22.3209	TRUE	Up	2.562e-23	FALSE
PDCD6IP	3.37282e-137	0.981261	0.526	0.483	5.62316e-133	2.99355e-136	0.981261	FALSE	135.524	TRUE	Up	3.373e-137	FALSE
PDCD7	1.13539e-71	-0.15817	0.212	0.364	1.89292e-67	4.50759e-71	-0.15817	FALSE	70.3461	TRUE	Down	1.135e-71	FALSE
PDCL	4.42035e-41	0.0179427	0.114	0.193	7.3696e-37	1.1269e-40	0.0179427	FALSE	39.9481	TRUE	Up	4.420e-41	FALSE
PDCL3	6.61613e-117	-0.368673	0.138	0.29	1.10304e-112	4.65558e-116	-0.368673	FALSE	115.332	TRUE	Down	6.616e-117	FALSE
PDE10A	3.27906e-41	1.66411	0.131	0.078	5.46685e-37	8.39421e-41	1.66411	FALSE	40.076	TRUE	Up	3.279e-41	FALSE
PDE11A	5.07428e-58	-0.854171	0.015	0.054	8.45985e-54	1.68369e-57	-0.854171	FALSE	56.7737	TRUE	Down	5.074e-58	FALSE
PDE12	3.7986e-08	0.456041	0.108	0.143	0.000633302	5.1276e-08	0.456041	FALSE	7.29009	TRUE	Up	3.799e-08	FALSE
PDE1A	2.04996e-16	0.281021	0.179	0.25	3.41769e-12	3.33553e-16	0.281021	FALSE	15.4768	TRUE	Up	2.050e-16	FALSE
PDE1C	9.5332e-173	0.927263	0.586	0.53	1.58937e-168	1.17827e-171	0.927263	FALSE	170.929	TRUE	Up	9.533e-173	FALSE
PDE2A	2.43027e-176	-1.18513	0.047	0.168	4.05174e-172	3.11993e-175	-1.18513	FALSE	174.506	TRUE	Down	2.430e-176	FALSE
PDE4B	1.15052e-159	-0.488661	0.299	0.546	1.91814e-155	1.26279e-158	-0.488661	FALSE	157.899	TRUE	Down	1.151e-159	FALSE
PDE4D	0.00540032	0.826598	0.195	0.203	1	0.00619611	0.826598	FALSE	2.20788	TRUE	Up	5.400e-03	FALSE
PDE6B	0	-0.999027	0.425	0.753	0	0	-0.999027	FALSE		TRUE	Down	0.000e+00	FALSE
PDE6D	2.66266e-06	0.535819	0.125	0.161	0.0443919	3.41167e-06	0.535819	FALSE	5.46703	TRUE	Up	2.663e-06	FALSE
PDE7A	6.00286e-120	2.38488	0.157	0.056	1.0008e-115	4.36282e-119	2.38488	FALSE	118.36	TRUE	Up	6.003e-120	FALSE
PDE8A	3.23805e-93	0.738999	0.555	0.548	5.39848e-89	1.7075e-92	0.738999	FALSE	91.7676	TRUE	Up	3.238e-93	FALSE
PDE8B	2.9279e-20	1.68332	0.056	0.03	4.88139e-16	5.15384e-20	1.68332	FALSE	19.2879	TRUE	Up	2.928e-20	FALSE
PDE9A	1.614e-60	-0.642278	0.028	0.079	2.69087e-56	5.54079e-60	-0.642278	FALSE	59.2564	TRUE	Down	1.614e-60	FALSE
PDGFA	7.70799e-227	-0.643289	0.303	0.582	1.28508e-222	1.48762e-225	-0.643289	FALSE	224.828	TRUE	Down	7.708e-227	FALSE
PDGFRB	1.41901e-225	-3.3359	0.006	0.095	2.36577e-221	2.71436e-224	-3.3359	FALSE	223.566	TRUE	Down	1.419e-225	FALSE
PDHA1	2.98551e-115	-0.349532	0.157	0.316	4.97744e-111	2.06213e-114	-0.349532	FALSE	113.686	TRUE	Down	2.986e-115	TRUE	X
PDHB	1.69573e-96	-0.276207	0.215	0.389	2.82712e-92	9.30601e-96	-0.276207	FALSE	95.0312	TRUE	Down	1.696e-96	FALSE
PDHX	1.58147e-05	0.631182	0.106	0.135	0.263663	1.98449e-05	0.631182	FALSE	4.70235	TRUE	Up	1.581e-05	FALSE
PDIA2	4.90738e-194	-0.81854	0.129	0.313	8.18158e-190	7.22457e-193	-0.81854	FALSE	192.141	TRUE	Down	4.907e-194	FALSE
PDIA3	1.22723e-69	-0.141541	0.106	0.207	2.04604e-65	4.7498e-69	-0.141541	FALSE	68.3233	TRUE	Down	1.227e-69	FALSE
PDIA4	4.76991e-31	-0.224432	0.021	0.051	7.9524e-27	1.03107e-30	-0.224432	FALSE	29.9867	TRUE	Down	4.770e-31	FALSE
PDIA6	1.97525e-23	0.160332	0.074	0.119	3.29314e-19	3.69322e-23	0.160332	FALSE	22.4326	TRUE	Up	1.975e-23	FALSE
PDK1	7.96955e-06	1.32008	0.054	0.042	0.132868	1.00811e-05	1.32008	FALSE	4.99649	TRUE	Up	7.970e-06	FALSE
PDK2	4.55779e-143	-0.469328	0.13	0.293	7.59874e-139	4.24164e-142	-0.469328	FALSE	141.372	TRUE	Down	4.558e-143	FALSE
PDK4	2.75418e-21	0.238042	0.249	0.36	4.59177e-17	4.9408e-21	0.238042	FALSE	20.3062	TRUE	Up	2.754e-21	FALSE
PDLIM2	1.72883e-201	-1.13437	0.042	0.17	2.88231e-197	2.75687e-200	-1.13437	FALSE	199.56	TRUE	Down	1.729e-201	FALSE
PDP2	1.15165e-23	0.00605431	0.042	0.077	1.92003e-19	2.16502e-23	0.00605431	FALSE	22.6645	TRUE	Up	1.152e-23	FALSE
PDPK1	7.3889e-45	-0.0690098	0.078	0.145	1.23188e-40	2.00516e-44	-0.0690098	FALSE	43.6979	TRUE	Down	7.389e-45	FALSE
PDPR	1.10707e-203	-0.76642	0.102	0.28	1.84571e-199	1.79524e-202	-0.76642	FALSE	201.746	TRUE	Down	1.107e-203	FALSE
PDRG1	9.53082e-82	-0.515368	0.048	0.123	1.58898e-77	4.29809e-81	-0.515368	FALSE	80.3667	TRUE	Down	9.531e-82	FALSE
PDSS2	0.00176914	1.13248	0.079	0.071	1	0.00206863	1.13248	FALSE	2.68432	TRUE	Up	1.769e-03	FALSE
PDXK	1.52538e-66	-0.183086	0.136	0.247	2.54311e-62	5.65026e-66	-0.183086	FALSE	65.2479	TRUE	Down	1.525e-66	FALSE
PDXP	1.97406e-184	-1.07621	0.038	0.155	3.29116e-180	2.71182e-183	-1.07621	FALSE	182.567	TRUE	Down	1.974e-184	FALSE
PDZD11	5.1589e-37	-0.061607	0.049	0.097	8.60092e-33	1.22978e-36	-0.061607	FALSE	35.9102	TRUE	Down	5.159e-37	TRUE	X
PDZD2	0.000354483	1.07129	0.056	0.046	1	0.000424976	1.07129	FALSE	3.37164	TRUE	Up	3.545e-04	FALSE
PDZD7	3.92109e-154	-1.13872	0.039	0.142	6.53723e-150	4.10027e-153	-1.13872	FALSE	152.387	TRUE	Down	3.921e-154	FALSE
PDZD8	8.6638e-21	0.330777	0.152	0.226	1.44443e-16	1.54395e-20	0.330777	FALSE	19.8114	TRUE	Up	8.664e-21	FALSE
PEA15	0	-1.40029	0.429	0.795	0	0	-1.40029	FALSE		TRUE	Down	0.000e+00	FALSE
PEAK1	7.1534e-12	0.300347	0.229	0.31	1.19261e-07	1.05473e-11	0.300347	FALSE	10.9769	TRUE	Up	7.153e-12	FALSE
PECR	9.81022e-22	0.261515	0.103	0.157	1.63556e-17	1.77613e-21	0.261515	FALSE	20.7505	TRUE	Up	9.810e-22	FALSE
PEF1	5.07094e-70	-0.172624	0.092	0.187	8.45427e-66	1.97325e-69	-0.172624	FALSE	68.7048	TRUE	Down	5.071e-70	FALSE
PEG10	0	-1.69902	0.069	0.327	0	0	-1.69902	FALSE		TRUE	Down	0.000e+00	FALSE
PEG3	5.00824e-146	-0.528662	0.223	0.427	8.34973e-142	4.80067e-145	-0.528662	FALSE	144.319	TRUE	Down	5.008e-146	FALSE
PELI1	0.000149278	0.56532	0.052	0.066	1	0.000181536	0.56532	FALSE	3.74104	TRUE	Up	1.493e-04	FALSE
PELI2	1.23305e-29	0.0365832	0.041	0.079	2.05575e-25	2.60405e-29	0.0365832	FALSE	28.5844	TRUE	Up	1.233e-29	FALSE
PELO	1.47828e-45	-0.208893	0.039	0.087	2.46459e-41	4.05634e-45	-0.208893	FALSE	44.3919	TRUE	Down	1.478e-45	FALSE
PELP1	1.65764e-169	-0.544863	0.144	0.332	2.76361e-165	1.98342e-168	-0.544863	FALSE	167.703	TRUE	Down	1.658e-169	FALSE
PEMT	1.87829e-100	-0.403938	0.083	0.192	3.13149e-96	1.07955e-99	-0.403938	FALSE	98.9668	TRUE	Down	1.878e-100	FALSE
PEPD	2.37612e-170	-0.526129	0.176	0.381	3.96147e-166	2.86296e-169	-0.526129	FALSE	168.543	TRUE	Down	2.376e-170	FALSE
PER1	5.72974e-74	-0.237807	0.156	0.28	9.55263e-70	2.32724e-73	-0.237807	FALSE	72.6332	TRUE	Down	5.730e-74	FALSE
PER2	1.1484e-141	-1.22607	0.03	0.119	1.91461e-137	1.0596e-140	-1.22607	FALSE	139.975	TRUE	Down	1.148e-141	FALSE
PER3	2.8418e-120	-0.397617	0.192	0.369	4.73784e-116	2.07588e-119	-0.397617	FALSE	118.683	TRUE	Down	2.842e-120	FALSE
PES1	5.36527e-123	-0.529049	0.097	0.227	8.94497e-119	4.04599e-122	-0.529049	FALSE	121.393	TRUE	Down	5.365e-123	FALSE
PET100	1.5133e-20	0.198242	0.111	0.166	2.52298e-16	2.68406e-20	0.198242	FALSE	19.5712	TRUE	Up	1.513e-20	FALSE
PEX1	0.00611571	0.796751	0.209	0.222	1	0.00699553	0.796751	FALSE	2.15518	TRUE	Up	6.116e-03	FALSE
PEX10	5.88932e-61	-0.231458	0.069	0.144	9.81868e-57	2.03636e-60	-0.231458	FALSE	59.6911	TRUE	Down	5.889e-61	FALSE
PEX11B	1.72865e-16	0.334467	0.137	0.197	2.88201e-12	2.81698e-16	0.334467	FALSE	15.5502	TRUE	Up	1.729e-16	FALSE
PEX11G	2.1381e-08	0.273205	0.048	0.068	0.000356464	2.90022e-08	0.273205	FALSE	7.53757	TRUE	Up	2.138e-08	FALSE
PEX14	3.29058e-53	-0.1657	0.06	0.126	5.48606e-49	1.01313e-52	-0.1657	FALSE	51.9943	TRUE	Down	3.291e-53	FALSE
PEX16	2.00717e-50	-0.0327341	0.131	0.227	3.34635e-46	5.91995e-50	-0.0327341	FALSE	49.2277	TRUE	Down	2.007e-50	FALSE
PEX19	5.77665e-15	0.359587	0.163	0.229	9.63084e-11	9.12064e-15	0.359587	FALSE	14.04	TRUE	Up	5.777e-15	FALSE
PEX2	2.03807e-30	1.33446	0.185	0.141	3.39786e-26	4.36613e-30	1.33446	FALSE	29.3599	TRUE	Up	2.038e-30	FALSE
PEX26	3.51145e-15	0.325618	0.053	0.083	5.85429e-11	5.56555e-15	0.325618	FALSE	14.2545	TRUE	Up	3.511e-15	FALSE
PEX3	3.50474e-05	0.596472	0.11	0.139	0.58431	4.35292e-05	0.596472	FALSE	4.36122	TRUE	Up	3.505e-05	FALSE
PEX5	2.7028e-41	-0.0237769	0.079	0.144	4.5061e-37	6.94166e-41	-0.0237769	FALSE	40.1585	TRUE	Down	2.703e-41	FALSE
PEX5L	7.01897e-119	-0.348011	0.52	0.752	1.1702e-114	5.04605e-118	-0.348011	FALSE	117.297	TRUE	Down	7.019e-119	FALSE
PEX6	2.52109e-36	0.0766065	0.124	0.204	4.20315e-32	5.94896e-36	0.0766065	FALSE	35.2256	TRUE	Up	2.521e-36	FALSE
PFAS	1.94606e-83	-0.510932	0.064	0.15	3.24447e-79	8.96831e-83	-0.510932	FALSE	82.0473	TRUE	Down	1.946e-83	FALSE
PFDN1	8.61319e-16	0.34068	0.081	0.121	1.43599e-11	1.38192e-15	0.34068	FALSE	14.8595	TRUE	Up	8.613e-16	FALSE
PFDN2	1.0376e-61	-0.155173	0.276	0.441	1.72989e-57	3.62699e-61	-0.155173	FALSE	60.4405	TRUE	Down	1.038e-61	FALSE
PFDN5	0.0432298	0.996471	0.099	0.097	1	0.0476484	0.996471	FALSE	1.32195	TRUE	Up	4.323e-02	FALSE
PFDN6	4.2953e-68	-0.192785	0.104	0.203	7.16112e-64	1.63097e-67	-0.192785	FALSE	66.7876	TRUE	Down	4.295e-68	FALSE
PFKFB2	9.81537e-17	0.200889	0.06	0.093	1.63642e-12	1.6083e-16	0.200889	FALSE	15.7936	TRUE	Up	9.815e-17	FALSE
PFKFB3	2.46506e-36	0.0541152	0.174	0.272	4.10975e-32	5.82154e-36	0.0541152	FALSE	35.235	TRUE	Up	2.465e-36	FALSE
PFKFB4	3.05838e-28	0.115239	0.085	0.14	5.09893e-24	6.28654e-28	0.115239	FALSE	27.2016	TRUE	Up	3.058e-28	FALSE
PFKM	2.45667e-59	-0.561254	0.026	0.074	4.09576e-55	8.29824e-59	-0.561254	FALSE	58.081	TRUE	Down	2.457e-59	FALSE
PFN1	8.36758e-124	-0.381825	0.208	0.399	1.39504e-119	6.36571e-123	-0.381825	FALSE	122.196	TRUE	Down	8.368e-124	FALSE
PFN2	2.48485e-89	-0.257778	0.319	0.52	4.14273e-85	1.24415e-88	-0.257778	FALSE	87.9051	TRUE	Down	2.485e-89	FALSE
PGAM5	3.48087e-44	-0.407899	0.027	0.068	5.80331e-40	9.34043e-44	-0.407899	FALSE	43.0296	TRUE	Down	3.481e-44	FALSE
PGAP3	1.58399e-27	0.114256	0.1	0.159	2.64083e-23	3.21305e-27	0.114256	FALSE	26.4931	TRUE	Up	1.584e-27	FALSE
PGBD1	2.8337e-29	0.100472	0.106	0.17	4.72434e-25	5.9509e-29	0.100472	FALSE	28.2254	TRUE	Up	2.834e-29	FALSE
PGBD5	5.4838e-89	-0.42395	0.078	0.176	9.1426e-85	2.73303e-88	-0.42395	FALSE	87.5634	TRUE	Down	5.484e-89	FALSE
PGD	4.52675e-69	-0.144102	0.196	0.338	7.547e-65	1.74107e-68	-0.144102	FALSE	67.7592	TRUE	Down	4.527e-69	FALSE
PGGT1B	0.000705579	0.584386	0.086	0.106	1	0.000837511	0.584386	FALSE	3.07701	TRUE	Up	7.056e-04	FALSE
PGK1	3.93583e-54	-0.79528	0.016	0.053	6.56182e-50	1.23246e-53	-0.79528	FALSE	52.9092	TRUE	Down	3.936e-54	TRUE	X
PGLS	2.5114e-81	-0.287672	0.097	0.201	4.187e-77	1.12608e-80	-0.287672	FALSE	79.9484	TRUE	Down	2.511e-81	FALSE
PGM1	1.9307e-126	-0.890501	0.038	0.128	3.21886e-122	1.52111e-125	-0.890501	FALSE	124.818	TRUE	Down	1.931e-126	FALSE
PGM3	1.54339e-45	1.52507	0.17	0.111	2.57314e-41	4.2323e-45	1.52507	FALSE	44.3734	TRUE	Up	1.543e-45	FALSE
PGP	3.33343e-48	-0.0591809	0.242	0.38	5.5575e-44	9.56671e-48	-0.0591809	FALSE	47.0192	TRUE	Down	3.333e-48	FALSE
PGPEP1	7.37489e-108	-0.604959	0.056	0.152	1.22954e-103	4.66445e-107	-0.604959	FALSE	106.331	TRUE	Down	7.375e-108	FALSE
PGRMC1	0	-0.774245	0.558	0.837	0	0	-0.774245	FALSE		TRUE	Down	0.000e+00	TRUE	X
PGRMC2	1.25911e-21	0.321788	0.161	0.239	2.09919e-17	2.27388e-21	0.321788	FALSE	20.6432	TRUE	Up	1.259e-21	FALSE
PGS1	1.5379e-23	0.143744	0.218	0.318	2.56399e-19	2.88361e-23	0.143744	FALSE	22.5401	TRUE	Up	1.538e-23	FALSE
PHACTR1	1.47451e-108	-0.441149	0.103	0.228	2.4583e-104	9.42267e-108	-0.441149	FALSE	107.026	TRUE	Down	1.475e-108	FALSE
PHACTR3	1.65023e-25	0.93523	0.305	0.289	2.75126e-21	3.23336e-25	0.93523	FALSE	24.4903	TRUE	Up	1.650e-25	FALSE
PHACTR4	0.000561509	0.67707	0.265	0.287	1	0.00066908	0.67707	FALSE	3.17452	TRUE	Up	5.615e-04	FALSE
PHAX	1.72394e-14	0.359883	0.083	0.121	2.87415e-10	2.69379e-14	0.359883	FALSE	13.5696	TRUE	Up	1.724e-14	FALSE
PHB	4.72822e-07	0.528167	0.051	0.07	0.00788288	6.18597e-07	0.528167	FALSE	6.20859	TRUE	Up	4.728e-07	FALSE
PHC1	2.35127e-07	1.10801	0.112	0.096	0.00392004	3.10207e-07	1.10801	FALSE	6.50835	TRUE	Up	2.351e-07	FALSE
PHC2	2.79895e-23	0.0138191	0.384	0.539	4.66641e-19	5.21186e-23	0.0138191	FALSE	22.283	TRUE	Up	2.799e-23	FALSE
PHC3	0.000233026	0.734714	0.241	0.255	1	0.000281399	0.734714	FALSE	3.55068	TRUE	Up	2.330e-04	FALSE
PHF1	5.04739e-33	0.077991	0.231	0.349	8.41501e-29	1.12662e-32	0.077991	FALSE	31.9482	TRUE	Up	5.047e-33	FALSE
PHF10	2.65086e-32	0.114367	0.182	0.281	4.41952e-28	5.84585e-32	0.114367	FALSE	31.2332	TRUE	Up	2.651e-32	FALSE
PHF11	4.85286e-05	0.627074	0.122	0.154	0.809069	5.9988e-05	0.627074	FALSE	4.22194	TRUE	Up	4.853e-05	FALSE
PHF12	8.07176e-11	0.347405	0.178	0.24	1.34572e-06	1.16117e-10	0.347405	FALSE	9.93511	TRUE	Up	8.072e-11	FALSE
PHF13	8.64006e-15	0.205844	0.049	0.077	1.44047e-10	1.35993e-14	0.205844	FALSE	13.8665	TRUE	Up	8.640e-15	FALSE
PHF14	0.0117325	0.575152	0.175	0.211	1	0.0132797	0.575152	FALSE	1.87681	TRUE	Up	1.173e-02	FALSE
PHF19	1.60397e-10	0.182891	0.312	0.412	2.67414e-06	2.28756e-10	0.182891	FALSE	9.64063	TRUE	Up	1.604e-10	FALSE
PHF2	4.24973e-296	-0.845872	0.228	0.518	7.08514e-292	1.25988e-294	-0.845872	FALSE	293.9	TRUE	Down	4.250e-296	FALSE
PHF20	3.2246e-151	-0.824694	0.061	0.182	5.37605e-147	3.28049e-150	-0.824694	FALSE	149.484	TRUE	Down	3.225e-151	FALSE
PHF20L1	1.30637e-14	0.908114	0.243	0.23	2.17799e-10	2.04873e-14	0.908114	FALSE	13.6885	TRUE	Up	1.306e-14	FALSE
PHF21A	3.62744e-15	0.270382	0.164	0.23	6.04767e-11	5.74728e-15	0.270382	FALSE	14.2405	TRUE	Up	3.627e-15	FALSE
PHF23	6.81909e-36	-0.122924	0.049	0.096	1.13688e-31	1.59599e-35	-0.122924	FALSE	34.797	TRUE	Down	6.819e-36	FALSE
PHF3	7.16894e-94	1.33575	0.341	0.261	1.19521e-89	3.80126e-93	1.33575	FALSE	92.4201	TRUE	Up	7.169e-94	FALSE
PHF5A	1.59614e-08	0.484411	0.147	0.194	0.000266109	2.1702e-08	0.484411	FALSE	7.6635	TRUE	Up	1.596e-08	FALSE
PHF6	5.9763e-28	0.278417	0.103	0.167	9.96368e-24	1.22232e-27	0.278417	FALSE	26.9128	TRUE	Up	5.976e-28	TRUE	X
PHF8	5.61231e-42	-0.0261298	0.127	0.212	9.35684e-38	1.45616e-41	-0.0261298	FALSE	40.8368	TRUE	Down	5.612e-42	TRUE	X
PHGDH	8.63098e-240	-0.678289	0.389	0.67	1.43896e-235	1.81167e-238	-0.678289	FALSE	237.742	TRUE	Down	8.631e-240	FALSE
PHIP	0.00037412	0.41749	0.198	0.246	1	0.000448393	0.41749	FALSE	3.34834	TRUE	Up	3.741e-04	FALSE
PHKA2	2.13613e-63	-0.189706	0.082	0.165	3.56136e-59	7.61504e-63	-0.189706	FALSE	62.1183	TRUE	Down	2.136e-63	TRUE	X
PHKG2	1.11369e-19	0.240397	0.101	0.152	1.85675e-15	1.9398e-19	0.240397	FALSE	18.7122	TRUE	Up	1.114e-19	FALSE
PHLDA3	8.82424e-47	-0.0848401	0.301	0.461	1.47118e-42	2.47406e-46	-0.0848401	FALSE	45.6066	TRUE	Down	8.824e-47	FALSE
PHLDB1	0	0.971667	0.962	0.969	0	0	0.971667	FALSE		TRUE	Up	0.000e+00	FALSE
PHLPP1	6.25584e-17	0.0296937	0.423	0.573	1.04297e-12	1.03113e-16	0.0296937	FALSE	15.9867	TRUE	Up	6.256e-17	FALSE
PHLPP2	6.31108e-27	0.0183242	0.065	0.111	1.05218e-22	1.26647e-26	0.0183242	FALSE	25.8974	TRUE	Up	6.311e-27	FALSE
PHPT1	6.33921e-129	-0.419181	0.184	0.366	1.05687e-124	5.13506e-128	-0.419181	FALSE	127.289	TRUE	Down	6.339e-129	FALSE
PHRF1	1.73013e-205	-0.777146	0.124	0.315	2.88447e-201	2.84844e-204	-0.777146	FALSE	203.545	TRUE	Down	1.730e-205	FALSE
PHTF2	0.000915996	0.879097	0.168	0.168	1	0.0010831	0.879097	FALSE	2.96533	TRUE	Up	9.160e-04	FALSE
PHYHIP	9.06611e-74	3.49398	0.054	0.006	1.5115e-69	3.67717e-73	3.49398	FALSE	72.4345	TRUE	Up	9.066e-74	FALSE
PHYHIPL	3.066e-08	0.601396	0.383	0.424	0.000511163	4.14583e-08	0.601396	FALSE	7.38239	TRUE	Up	3.066e-08	FALSE
PHYKPL	5.79343e-29	0.123945	0.193	0.291	9.6588e-25	1.20783e-28	0.123945	FALSE	27.918	TRUE	Up	5.793e-29	FALSE
PI16	6.64334e-07	0.661869	0.284	0.391	0.0110758	8.64828e-07	0.661869	FALSE	6.06307	TRUE	Up	6.643e-07	FALSE
PI4K2A	1.51471e-42	-0.124749	0.061	0.118	2.52532e-38	3.95982e-42	-0.124749	FALSE	41.4023	TRUE	Down	1.515e-42	FALSE
PI4K2B	0.0051925	0.941552	0.048	0.059	1	0.00596401	0.941552	FALSE	2.22446	TRUE	Up	5.192e-03	FALSE
PI4KA	3.05779e-82	-0.261616	0.188	0.337	5.09794e-78	1.38621e-81	-0.261616	FALSE	80.8582	TRUE	Down	3.058e-82	FALSE
PI4KB	3.00867e-38	-0.000917057	0.273	0.415	5.01605e-34	7.31766e-38	-0.000917057	FALSE	37.1356	TRUE	Down	3.009e-38	FALSE
PIAS1	3.07367e-07	1.25698	0.069	0.053	0.00512443	4.04032e-07	1.25698	FALSE	6.39358	TRUE	Up	3.074e-07	FALSE
PIAS2	0.000146169	0.924861	0.174	0.173	1	0.000177781	0.924861	FALSE	3.75011	TRUE	Up	1.462e-04	FALSE
PIAS3	1.97194e-22	0.175547	0.098	0.151	3.28761e-18	3.61417e-22	0.175547	FALSE	21.442	TRUE	Up	1.972e-22	FALSE
PIAS4	3.27577e-110	-0.3881	0.133	0.276	5.46136e-106	2.13445e-109	-0.3881	FALSE	108.671	TRUE	Down	3.276e-110	FALSE
PIBF1	1.50727e-06	1.29392	0.062	0.048	0.0251291	1.94484e-06	1.29392	FALSE	5.71112	TRUE	Up	1.507e-06	FALSE
PICALM	2.42413e-21	0.361908	0.605	0.676	4.0415e-17	4.35323e-21	0.361908	FALSE	20.3612	TRUE	Up	2.424e-21	FALSE
PICK1	8.98875e-63	-0.136203	0.325	0.511	1.4986e-58	3.17941e-62	-0.136203	FALSE	61.4977	TRUE	Down	8.989e-63	FALSE
PIDD1	8.65874e-204	-0.825795	0.123	0.311	1.44359e-199	1.40941e-202	-0.825795	FALSE	201.851	TRUE	Down	8.659e-204	FALSE
PIEZO1	2.82791e-211	-1.46196	0.026	0.14	4.71469e-207	4.87928e-210	-1.46196	FALSE	209.312	TRUE	Down	2.828e-211	FALSE
PIEZO2	0.0368044	0.37954	0.429	0.519	1	0.0407379	0.37954	FALSE	1.39	TRUE	Up	3.680e-02	FALSE
PIGC	1.04819e-07	0.375745	0.039	0.056	0.00174754	1.39656e-07	0.375745	FALSE	6.85494	TRUE	Up	1.048e-07	FALSE
PIGF	3.0557e-10	1.17365	0.158	0.141	5.09446e-06	4.33435e-10	1.17365	FALSE	9.36308	TRUE	Up	3.056e-10	FALSE
PIGG	0.000108301	0.531206	0.142	0.177	1	0.000132226	0.531206	FALSE	3.87868	TRUE	Up	1.083e-04	FALSE
PIGH	8.14724e-98	-0.617334	0.047	0.13	1.35831e-93	4.54046e-97	-0.617334	FALSE	96.3429	TRUE	Down	8.147e-98	FALSE
PIGK	1.34227e-13	0.421278	0.136	0.191	2.23783e-09	2.05351e-13	0.421278	FALSE	12.6875	TRUE	Up	1.342e-13	FALSE
PIGL	7.31986e-41	0.0101995	0.152	0.247	1.22037e-36	1.85785e-40	0.0101995	FALSE	39.731	TRUE	Up	7.320e-41	FALSE
PIGM	4.9247e-53	0.0607437	0.158	0.271	8.21046e-49	1.5114e-52	0.0607437	FALSE	51.8206	TRUE	Up	4.925e-53	FALSE
PIGN	0.00121981	0.596719	0.153	0.188	1	0.00143428	0.596719	FALSE	2.84337	TRUE	Up	1.220e-03	FALSE
PIGO	8.30084e-87	-0.292151	0.11	0.225	1.38392e-82	4.00735e-86	-0.292151	FALSE	85.3971	TRUE	Down	8.301e-87	FALSE
PIGP	7.80413e-05	0.618922	0.089	0.112	1	9.57426e-05	0.618922	FALSE	4.01889	TRUE	Up	7.804e-05	FALSE
PIGQ	1.12085e-30	0.0432705	0.081	0.136	1.86868e-26	2.40897e-30	0.0432705	FALSE	29.6182	TRUE	Up	1.121e-30	FALSE
PIGS	2.03393e-80	-0.211683	0.127	0.247	3.39096e-76	9.02608e-80	-0.211683	FALSE	79.0445	TRUE	Down	2.034e-80	FALSE
PIGT	1.80168e-242	-0.654759	0.34	0.633	3.00377e-238	3.83781e-241	-0.654759	FALSE	240.416	TRUE	Down	1.802e-242	FALSE
PIGU	4.59874e-35	0.190056	0.118	0.195	7.66702e-31	1.06306e-34	0.190056	FALSE	33.9734	TRUE	Up	4.599e-35	FALSE
PIGV	1.48099e-14	0.314627	0.066	0.1	2.46911e-10	2.31878e-14	0.314627	FALSE	13.6347	TRUE	Up	1.481e-14	FALSE
PIH1D1	2.35011e-54	-0.13354	0.1	0.184	3.9181e-50	7.38055e-54	-0.13354	FALSE	53.1319	TRUE	Down	2.350e-54	FALSE
PIK3C2A	6.27707e-20	0.24085	0.088	0.135	1.04651e-15	1.09865e-19	0.24085	FALSE	18.9591	TRUE	Up	6.277e-20	FALSE
PIK3C2B	1.45021e-66	-0.229696	0.456	0.67	2.41779e-62	5.37644e-66	-0.229696	FALSE	65.2695	TRUE	Down	1.450e-66	FALSE
PIK3CA	0.0206745	1.10561	0.063	0.058	1	0.0231545	1.10561	FALSE	1.63537	TRUE	Up	2.067e-02	FALSE
PIK3CB	0.000157263	0.591481	0.095	0.118	1	0.000191112	0.591481	FALSE	3.71871	TRUE	Up	1.573e-04	FALSE
PIK3IP1	1.21275e-272	-0.806156	0.205	0.475	2.02189e-268	3.10456e-271	-0.806156	FALSE	270.508	TRUE	Down	1.213e-272	FALSE
PIK3R2	1.70326e-60	-0.125419	0.145	0.256	2.83968e-56	5.84256e-60	-0.125419	FALSE	59.2334	TRUE	Down	1.703e-60	FALSE
PIKFYVE	6.56298e-12	0.878	0.245	0.237	1.09418e-07	9.68505e-12	0.878	FALSE	11.0139	TRUE	Up	6.563e-12	FALSE
PILRB	6.10147e-39	0.562708	0.518	0.549	1.01724e-34	1.49964e-38	0.562708	FALSE	37.824	TRUE	Up	6.101e-39	FALSE
PIM3	5.67193e-144	-0.660878	0.122	0.277	9.45624e-140	5.33025e-143	-0.660878	FALSE	142.273	TRUE	Down	5.672e-144	FALSE
PIN1	8.34053e-25	0.175378	0.154	0.23	1.39053e-20	1.61006e-24	0.175378	FALSE	23.7932	TRUE	Up	8.341e-25	FALSE
PINK1	1.27541e-92	-0.27771	0.109	0.228	2.12637e-88	6.65637e-92	-0.27771	FALSE	91.1768	TRUE	Down	1.275e-92	FALSE
PINX1	1.12673e-15	0.11616	0.037	0.062	1.87849e-11	1.80373e-15	0.11616	FALSE	14.7438	TRUE	Up	1.127e-15	FALSE
PIP4K2A	3.45618e-32	0.297629	0.718	0.789	5.76214e-28	7.60818e-32	0.297629	FALSE	31.1187	TRUE	Up	3.456e-32	FALSE
PIP4K2B	2.58702e-178	-0.561481	0.208	0.433	4.31309e-174	3.37644e-177	-0.561481	FALSE	176.472	TRUE	Down	2.587e-178	FALSE
PIP4K2C	4.07325e-61	-0.0899959	0.117	0.217	6.79092e-57	1.41124e-60	-0.0899959	FALSE	59.8504	TRUE	Down	4.073e-61	FALSE
PIP4P1	0.00458059	0.583745	0.187	0.23	1	0.00527453	0.583745	FALSE	2.27782	TRUE	Up	4.581e-03	FALSE
PIP5K1A	9.5124e-26	0.112861	0.208	0.305	1.58591e-21	1.87317e-25	0.112861	FALSE	24.7274	TRUE	Up	9.512e-26	FALSE
PIP5K1C	2.49777e-53	-0.271774	0.06	0.125	4.16428e-49	7.71233e-53	-0.271774	FALSE	52.1128	TRUE	Down	2.498e-53	FALSE
PIR	9.64506e-141	-0.488498	0.124	0.281	1.60802e-136	8.8425e-140	-0.488498	FALSE	139.053	TRUE	Down	9.645e-141	TRUE	X
PISD	3.6208e-70	-0.20855	0.117	0.222	6.03661e-66	1.41215e-69	-0.20855	FALSE	68.8501	TRUE	Down	3.621e-70	FALSE
PITHD1	1.26171e-50	0.0144381	0.201	0.33	2.10352e-46	3.73662e-50	0.0144381	FALSE	49.4275	TRUE	Up	1.262e-50	FALSE
PITPNA	8.21728e-134	-0.60613	0.077	0.201	1.36999e-129	7.01886e-133	-0.60613	FALSE	132.154	TRUE	Down	8.217e-134	FALSE
PITPNB	1.1071e-05	0.508688	0.136	0.172	0.184575	1.39531e-05	0.508688	FALSE	4.85533	TRUE	Up	1.107e-05	FALSE
PITRM1	2.5532e-44	-0.00374324	0.19	0.306	4.25669e-40	6.87038e-44	-0.00374324	FALSE	43.163	TRUE	Down	2.553e-44	FALSE
PJA1	1.83373e-43	0.0434729	0.114	0.196	3.05719e-39	4.85263e-43	0.0434729	FALSE	42.314	TRUE	Up	1.834e-43	TRUE	X
PJA2	3.18761e-36	-0.0305868	0.32	0.474	5.31438e-32	7.50941e-36	-0.0305868	FALSE	35.1244	TRUE	Down	3.188e-36	FALSE
PKD1	4.84862e-08	0.327157	0.211	0.275	0.000808361	6.52253e-08	0.327157	FALSE	7.18558	TRUE	Up	4.849e-08	FALSE
PKD2	2.69008e-12	0.13475	0.355	0.478	4.48491e-08	4.00472e-12	0.13475	FALSE	11.3974	TRUE	Up	2.690e-12	FALSE
PKIG	2.28203e-08	0.343771	0.039	0.056	0.00038046	3.09302e-08	0.343771	FALSE	7.50962	TRUE	Up	2.282e-08	FALSE
PKM	7.35255e-199	-0.85606	0.073	0.227	1.22582e-194	1.13675e-197	-0.85606	FALSE	196.944	TRUE	Down	7.353e-199	FALSE
PKN1	1.8797e-56	-0.10839	0.182	0.304	3.13384e-52	6.07576e-56	-0.10839	FALSE	55.2164	TRUE	Down	1.880e-56	FALSE
PKN2	1.54445e-06	0.951464	0.182	0.177	0.025749	1.99192e-06	0.951464	FALSE	5.70073	TRUE	Up	1.544e-06	FALSE
PKNOX1	0.000462359	0.604552	0.101	0.125	1	0.000552615	0.604552	FALSE	3.25758	TRUE	Up	4.624e-04	FALSE
PKP4	4.44136e-23	0.159126	0.183	0.268	7.40464e-19	8.23815e-23	0.159126	FALSE	22.0842	TRUE	Up	4.441e-23	FALSE
PLA2G15	3.04503e-34	-0.221968	0.028	0.063	5.07667e-30	6.94225e-34	-0.221968	FALSE	33.1585	TRUE	Down	3.045e-34	FALSE
PLA2G4B	6.82259e-57	-0.128794	0.166	0.281	1.13746e-52	2.22443e-56	-0.128794	FALSE	55.6528	TRUE	Down	6.823e-57	FALSE
PLA2G4C	5.55264e-129	-0.375277	0.495	0.725	9.25736e-125	4.5106e-128	-0.375277	FALSE	127.346	TRUE	Down	5.553e-129	FALSE
PLA2G6	2.59329e-197	-0.600418	0.286	0.548	4.32353e-193	3.93186e-196	-0.600418	FALSE	195.405	TRUE	Down	2.593e-197	FALSE
PLAA	0.00906428	0.644428	0.119	0.141	1	0.0103014	0.644428	FALSE	1.98711	TRUE	Up	9.064e-03	FALSE
PLAAT3	9.14373e-54	0.434751	0.653	0.7	1.52444e-49	2.84263e-53	0.434751	FALSE	52.5463	TRUE	Up	9.144e-54	FALSE
PLAAT4	7.24588e-91	2.04916	0.18	0.089	1.20803e-86	3.71201e-90	2.04916	FALSE	89.4304	TRUE	Up	7.246e-91	FALSE
PLAC8L1	1.21469e-07	0.420609	0.034	0.05	0.00202514	1.61516e-07	0.420609	FALSE	6.79178	TRUE	Up	1.215e-07	FALSE
PLBD2	9.61041e-51	-0.0738341	0.305	0.474	1.60225e-46	2.85205e-50	-0.0738341	FALSE	49.5448	TRUE	Down	9.610e-51	FALSE
PLCG1	1.04887e-07	0.53342	0.412	0.474	0.00174868	1.39725e-07	0.53342	FALSE	6.85473	TRUE	Up	1.049e-07	FALSE
PLCH2	0	-1.83645	0.192	0.666	0	0	-1.83645	FALSE		TRUE	Down	0.000e+00	FALSE
PLCL1	0.000111487	0.225404	0.397	0.514	1	0.000136059	0.225404	FALSE	3.86627	TRUE	Up	1.115e-04	FALSE
PLCL2	5.44093e-193	5.50725	0.108	0.003	9.07112e-189	7.92887e-192	5.50725	FALSE	191.101	TRUE	Up	5.441e-193	FALSE
PLCXD1	0.00350799	0.724202	0.204	0.211	1	0.00406111	0.724202	FALSE	2.39135	TRUE	Up	3.508e-03	TRUE	X;Y
PLD1	4.72181e-21	0.0942375	0.327	0.463	7.87221e-17	8.44951e-21	0.0942375	FALSE	20.0732	TRUE	Up	4.722e-21	FALSE
PLD2	3.45792e-24	0.113869	0.111	0.17	5.76505e-20	6.58532e-24	0.113869	FALSE	23.1814	TRUE	Up	3.458e-24	FALSE
PLD3	1.3898e-163	-0.490886	0.463	0.712	2.31707e-159	1.57346e-162	-0.490886	FALSE	161.803	TRUE	Down	1.390e-163	FALSE
PLD5	1.59295e-110	-0.939255	0.027	0.1	2.65576e-106	1.0403e-109	-0.939255	FALSE	108.983	TRUE	Down	1.593e-110	FALSE
PLEKHA1	6.96578e-94	1.57425	0.264	0.17	1.16133e-89	3.6958e-93	1.57425	FALSE	92.4323	TRUE	Up	6.966e-94	FALSE
PLEKHA2	9.10361e-46	-0.679763	0.016	0.05	1.51775e-41	2.51157e-45	-0.679763	FALSE	44.6001	TRUE	Down	9.104e-46	FALSE
PLEKHA5	3.03478e-16	1.77081	0.055	0.032	5.05959e-12	4.92032e-16	1.77081	FALSE	15.308	TRUE	Up	3.035e-16	FALSE
PLEKHA6	0	-1.09945	0.113	0.362	0	0	-1.09945	FALSE		TRUE	Down	0.000e+00	FALSE
PLEKHA7	6.19776e-62	-0.536926	0.027	0.077	1.03329e-57	2.17173e-61	-0.536926	FALSE	60.6632	TRUE	Down	6.198e-62	FALSE
PLEKHB1	0	-0.80676	0.709	0.926	0	0	-0.80676	FALSE		TRUE	Down	0.000e+00	FALSE
PLEKHB2	2.0638e-106	-0.295469	0.236	0.426	3.44077e-102	1.27905e-105	-0.295469	FALSE	104.893	TRUE	Down	2.064e-106	FALSE
PLEKHF1	7.5734e-30	0.0043658	0.105	0.167	1.26264e-25	1.60569e-29	0.0043658	FALSE	28.7943	TRUE	Up	7.573e-30	FALSE
PLEKHG1	0	-1.58231	0.097	0.418	0	0	-1.58231	FALSE		TRUE	Down	0.000e+00	FALSE
PLEKHG3	5.11378e-71	0.362775	0.8	0.866	8.52569e-67	2.0117e-70	0.362775	FALSE	69.6964	TRUE	Up	5.114e-71	FALSE
PLEKHG4	4.3974e-87	-0.400035	0.068	0.159	7.33135e-83	2.13126e-86	-0.400035	FALSE	85.6714	TRUE	Down	4.397e-87	FALSE
PLEKHH1	1.35612e-238	-0.315553	0.973	0.996	2.26093e-234	2.81233e-237	-0.315553	FALSE	236.551	TRUE	Down	1.356e-238	FALSE
PLEKHH2	5.45997e-06	0.257301	0.051	0.067	0.0910285	6.94327e-06	0.257301	FALSE	5.15844	TRUE	Up	5.460e-06	FALSE
PLEKHH3	8.97766e-38	-0.550458	0.024	0.059	1.49675e-33	2.16947e-37	-0.550458	FALSE	36.6636	TRUE	Down	8.978e-38	FALSE
PLEKHJ1	1.24273e-45	-0.0657523	0.08	0.149	2.07188e-41	3.41869e-45	-0.0657523	FALSE	44.4661	TRUE	Down	1.243e-45	FALSE
PLEKHM1	2.06333e-22	0.00310467	0.039	0.071	3.43998e-18	3.77926e-22	0.00310467	FALSE	21.4226	TRUE	Up	2.063e-22	FALSE
PLEKHM2	2.41274e-150	-0.578415	0.115	0.272	4.02252e-146	2.43447e-149	-0.578415	FALSE	148.614	TRUE	Down	2.413e-150	FALSE
PLEKHM3	8.1469e-16	0.34466	0.101	0.147	1.35825e-11	1.30784e-15	0.34466	FALSE	14.8834	TRUE	Up	8.147e-16	FALSE
PLEKHO2	1.6776e-90	-0.645129	0.039	0.114	2.79689e-86	8.52333e-90	-0.645129	FALSE	89.0694	TRUE	Down	1.678e-90	FALSE
PLGLB2	0.000647372	1.13097	0.051	0.042	1	0.000769585	1.13097	FALSE	3.11374	TRUE	Up	6.474e-04	FALSE
PLGRKT	8.29503e-05	1.20978	0.058	0.048	1	0.000101722	1.20978	FALSE	3.99259	TRUE	Up	8.295e-05	FALSE
PLIN3	0	-1.32718	0.23	0.597	0	0	-1.32718	FALSE		TRUE	Down	0.000e+00	FALSE
PLK1	2.44252e-23	-0.159294	0.038	0.07	4.07217e-19	4.55898e-23	-0.159294	FALSE	22.3411	TRUE	Down	2.443e-23	FALSE
PLK3	1.90356e-47	-0.649415	0.032	0.078	3.17362e-43	5.39666e-47	-0.649415	FALSE	46.2679	TRUE	Down	1.904e-47	FALSE
PLLP	2.83316e-51	0.41167	0.685	0.738	4.72344e-47	8.47492e-51	0.41167	FALSE	50.0719	TRUE	Up	2.833e-51	FALSE
PLOD1	2.44251e-32	0.0226916	0.116	0.187	4.07215e-28	5.3919e-32	0.0226916	FALSE	31.2683	TRUE	Up	2.443e-32	FALSE
PLOD3	0	-0.858857	0.322	0.658	0	0	-0.858857	FALSE		TRUE	Down	0.000e+00	FALSE
PLP1	0	-0.548742	1	1	0	0	-0.548742	FALSE		TRUE	Down	0.000e+00	TRUE	X
PLPBP	7.88191e-09	0.488512	0.063	0.087	0.000131407	1.08172e-08	0.488512	FALSE	7.96588	TRUE	Up	7.882e-09	FALSE
PLPP1	1.32355e-29	0.134239	0.281	0.421	2.20662e-25	2.79379e-29	0.134239	FALSE	28.5538	TRUE	Up	1.324e-29	FALSE
PLPP2	2.66218e-07	0.0719014	0.603	0.752	0.00443838	3.50689e-07	0.0719014	FALSE	6.45508	TRUE	Up	2.662e-07	FALSE
PLPP3	7.27533e-71	-0.23705	0.48	0.692	1.21294e-66	2.85682e-70	-0.23705	FALSE	69.5441	TRUE	Down	7.275e-71	FALSE
PLPP5	0.000141382	1.12773	0.053	0.042	1	0.000172032	1.12773	FALSE	3.76439	TRUE	Up	1.414e-04	FALSE
PLPP7	9.33514e-27	0.0667103	0.066	0.112	1.55635e-22	1.86681e-26	0.0667103	FALSE	25.7289	TRUE	Up	9.335e-27	FALSE
PLPPR1	9.04107e-80	1.42523	0.278	0.195	1.50733e-75	3.98759e-79	1.42523	FALSE	78.3993	TRUE	Up	9.041e-80	FALSE
PLPPR2	1.32656e-28	0.051282	0.236	0.346	2.21164e-24	2.74837e-28	0.051282	FALSE	27.5609	TRUE	Up	1.327e-28	FALSE
PLS3	8.24027e-20	0.230195	0.137	0.2	1.37382e-15	1.43992e-19	0.230195	FALSE	18.8417	TRUE	Up	8.240e-20	TRUE	X
PLSCR3	1.56973e-28	0.107663	0.07	0.12	2.61706e-24	3.24672e-28	0.107663	FALSE	27.4886	TRUE	Up	1.570e-28	FALSE
PLXDC2	4.94647e-253	1.8938	0.3	0.109	8.24676e-249	1.12298e-251	1.8938	FALSE	250.95	TRUE	Up	4.946e-253	FALSE
PLXNA1	1.01523e-84	-0.915731	0.023	0.081	1.6926e-80	4.77038e-84	-0.915731	FALSE	83.3214	TRUE	Down	1.015e-84	FALSE
PLXNB1	1.21907e-56	-0.224939	0.597	0.798	2.03243e-52	3.95223e-56	-0.224939	FALSE	55.4032	TRUE	Down	1.219e-56	FALSE
PLXNB2	2.4135e-24	-0.239139	0.034	0.066	4.02379e-20	4.61158e-24	-0.239139	FALSE	23.3361	TRUE	Down	2.414e-24	FALSE
PLXND1	0	-1.36078	0.182	0.571	0	0	-1.36078	FALSE		TRUE	Down	0.000e+00	FALSE
PM20D2	2.0187e-13	1.55661	0.058	0.036	3.36558e-09	3.07963e-13	1.55661	FALSE	12.5115	TRUE	Up	2.019e-13	FALSE
PMEPA1	3.49797e-125	-1.2236	0.027	0.107	5.83181e-121	2.71376e-124	-1.2236	FALSE	123.566	TRUE	Down	3.498e-125	FALSE
PMF1	3.05365e-44	0.0420838	0.167	0.273	5.09104e-40	8.20169e-44	0.0420838	FALSE	43.0861	TRUE	Up	3.054e-44	FALSE
PML	1.99595e-55	-0.179849	0.073	0.146	3.32765e-51	6.37036e-55	-0.179849	FALSE	54.1958	TRUE	Down	1.996e-55	FALSE
PMM1	1.72348e-109	-0.457849	0.094	0.215	2.87339e-105	1.11208e-108	-0.457849	FALSE	107.954	TRUE	Down	1.723e-109	FALSE
PMP2	0	-1.14405	0.13	0.415	0	0	-1.14405	FALSE		TRUE	Down	0.000e+00	FALSE
PMP22	0	-0.982234	0.782	0.962	0	0	-0.982234	FALSE		TRUE	Down	0.000e+00	FALSE
PMPCA	5.5579e-38	0.0350201	0.095	0.163	9.26613e-34	1.34723e-37	0.0350201	FALSE	36.8706	TRUE	Up	5.558e-38	FALSE
PMPCB	4.06208e-13	0.821434	0.303	0.313	6.77229e-09	6.14907e-13	0.821434	FALSE	12.2112	TRUE	Up	4.062e-13	FALSE
PMS1	3.84096e-17	1.19066	0.163	0.134	6.40364e-13	6.36251e-17	1.19066	FALSE	16.1964	TRUE	Up	3.841e-17	FALSE
PMVK	1.98558e-212	-0.653818	0.171	0.396	3.31036e-208	3.4466e-211	-0.653818	FALSE	210.463	TRUE	Down	1.986e-212	FALSE
PNCK	0.000249399	0.342152	0.115	0.139	1	0.00030096	0.342152	FALSE	3.52149	TRUE	Up	2.494e-04	TRUE	X
PNKD	2.61762e-16	0.338353	0.091	0.135	4.3641e-12	4.24797e-16	0.338353	FALSE	15.3718	TRUE	Up	2.618e-16	FALSE
PNMA1	2.7601e-106	-0.295416	0.155	0.308	4.60164e-102	1.70569e-105	-0.295416	FALSE	104.768	TRUE	Down	2.760e-106	FALSE
PNMA8B	7.41349e-205	-1.08212	0.058	0.201	1.23598e-200	1.21359e-203	-1.08212	FALSE	202.916	TRUE	Down	7.413e-205	FALSE
PNMA8C	1.40917e-86	-0.791474	0.028	0.093	2.34937e-82	6.78779e-86	-0.791474	FALSE	85.1683	TRUE	Down	1.409e-86	FALSE
PNN	0	-1.24372	0.18	0.519	0	0	-1.24372	FALSE		TRUE	Down	0.000e+00	FALSE
PNPLA2	8.95662e-22	0.139767	0.283	0.404	1.49325e-17	1.62295e-21	0.139767	FALSE	20.7897	TRUE	Up	8.957e-22	FALSE
PNPLA3	4.71738e-115	-2.87972	0.006	0.056	7.86481e-111	3.24277e-114	-2.87972	FALSE	113.489	TRUE	Down	4.717e-115	FALSE
PNPLA6	3.87483e-147	-0.438719	0.222	0.436	6.46012e-143	3.76868e-146	-0.438719	FALSE	145.424	TRUE	Down	3.875e-147	FALSE
PNPLA7	0	-1.25677	0.089	0.3	0	0	-1.25677	FALSE		TRUE	Down	0.000e+00	FALSE
PNPO	7.83228e-32	-0.0687614	0.043	0.084	1.3058e-27	1.71582e-31	-0.0687614	FALSE	30.7655	TRUE	Down	7.832e-32	FALSE
PNRC1	1.88436e-42	1.12736	0.304	0.266	3.1416e-38	4.91722e-42	1.12736	FALSE	41.3083	TRUE	Up	1.884e-42	FALSE
PNRC2	6.76545e-31	0.12298	0.076	0.13	1.12794e-26	1.45914e-30	0.12298	FALSE	29.8359	TRUE	Up	6.765e-31	FALSE
POC1B	0.000178392	1.18712	0.092	0.082	1	0.000216302	1.18712	FALSE	3.66494	TRUE	Up	1.784e-04	FALSE
PODXL	1.74031e-97	-1.19499	0.018	0.078	2.90144e-93	9.64888e-97	-1.19499	FALSE	96.0155	TRUE	Down	1.740e-97	FALSE
PODXL2	0	-1.89563	0.055	0.324	0	0	-1.89563	FALSE		TRUE	Down	0.000e+00	FALSE
POFUT1	7.36631e-28	0.0588369	0.065	0.112	1.22811e-23	1.50483e-27	0.0588369	FALSE	26.8225	TRUE	Up	7.366e-28	FALSE
POFUT2	1.09945e-53	-0.183846	0.08	0.155	1.833e-49	3.41307e-53	-0.183846	FALSE	52.4669	TRUE	Down	1.099e-53	FALSE
POGK	6.08049e-94	-0.249099	0.235	0.416	1.01374e-89	3.23206e-93	-0.249099	FALSE	92.4905	TRUE	Down	6.080e-94	FALSE
POGLUT1	3.17714e-13	0.362426	0.092	0.132	5.29694e-09	4.82642e-13	0.362426	FALSE	12.3164	TRUE	Up	3.177e-13	FALSE
POGZ	2.93818e-57	0.499849	0.612	0.652	4.89853e-53	9.63422e-57	0.499849	FALSE	56.0162	TRUE	Up	2.938e-57	FALSE
POLA1	5.06149e-44	-0.0925134	0.095	0.168	8.43852e-40	1.35229e-43	-0.0925134	FALSE	42.8689	TRUE	Down	5.061e-44	TRUE	X
POLA2	8.26896e-06	0.479469	0.059	0.078	0.13786	1.04537e-05	0.479469	FALSE	4.98073	TRUE	Up	8.269e-06	FALSE
POLD1	1.01204e-30	-0.113548	0.044	0.084	1.68727e-26	2.17673e-30	-0.113548	FALSE	29.6622	TRUE	Down	1.012e-30	FALSE
POLD2	4.95145e-41	-0.0553308	0.088	0.156	8.25506e-37	1.26118e-40	-0.0553308	FALSE	39.8992	TRUE	Down	4.951e-41	FALSE
POLD4	1.16878e-41	0.0111186	0.1	0.175	1.94859e-37	3.01799e-41	0.0111186	FALSE	40.5203	TRUE	Up	1.169e-41	FALSE
POLDIP2	1.23484e-104	-0.32188	0.146	0.292	2.05872e-100	7.42364e-104	-0.32188	FALSE	103.129	TRUE	Down	1.235e-104	FALSE
POLDIP3	1.60994e-65	-0.139031	0.276	0.449	2.68409e-61	5.89013e-65	-0.139031	FALSE	64.2299	TRUE	Down	1.610e-65	FALSE
POLE3	2.4719e-19	0.222017	0.063	0.101	4.12116e-15	4.27872e-19	0.222017	FALSE	18.3687	TRUE	Up	2.472e-19	FALSE
POLE4	2.42745e-35	-0.163618	0.04	0.083	4.04705e-31	5.63401e-35	-0.163618	FALSE	34.2492	TRUE	Down	2.427e-35	FALSE
POLG	1.30762e-84	-0.44921	0.065	0.153	2.18006e-80	6.12754e-84	-0.44921	FALSE	83.2127	TRUE	Down	1.308e-84	FALSE
POLG2	1.06087e-07	0.447251	0.103	0.136	0.00176869	1.41259e-07	0.447251	FALSE	6.84999	TRUE	Up	1.061e-07	FALSE
POLH	0.00064495	0.669537	0.063	0.078	1	0.000766917	0.669537	FALSE	3.11525	TRUE	Up	6.449e-04	FALSE
POLI	8.55211e-40	1.52146	0.18	0.126	1.42581e-35	2.13234e-39	1.52146	FALSE	38.6711	TRUE	Up	8.552e-40	FALSE
POLK	2.35217e-32	1.06456	0.283	0.252	3.92154e-28	5.19513e-32	1.06456	FALSE	31.2844	TRUE	Up	2.352e-32	FALSE
POLL	1.37115e-09	0.35516	0.104	0.14	2.28598e-05	1.91716e-09	0.35516	FALSE	8.71734	TRUE	Up	1.371e-09	FALSE
POLM	8.38511e-52	-0.190282	0.092	0.171	1.39797e-47	2.52138e-51	-0.190282	FALSE	50.5984	TRUE	Down	8.385e-52	FALSE
POLR1A	5.45481e-108	-0.438343	0.096	0.217	9.09426e-104	3.45765e-107	-0.438343	FALSE	106.461	TRUE	Down	5.455e-108	FALSE
POLR1D	1.43078e-07	0.464923	0.082	0.109	0.0023854	1.89898e-07	0.464923	FALSE	6.72148	TRUE	Up	1.431e-07	FALSE
POLR1E	3.84207e-13	0.241499	0.041	0.065	6.40551e-09	5.82216e-13	0.241499	FALSE	12.2349	TRUE	Up	3.842e-13	FALSE
POLR2A	2.68905e-145	-0.441246	0.307	0.546	4.48319e-141	2.55209e-144	-0.441246	FALSE	143.593	TRUE	Down	2.689e-145	FALSE
POLR2C	2.24676e-24	0.212391	0.103	0.161	3.7458e-20	4.29679e-24	0.212391	FALSE	23.3669	TRUE	Up	2.247e-24	FALSE
POLR2D	1.23588e-16	0.443108	0.079	0.119	2.06046e-12	2.01892e-16	0.443108	FALSE	15.6949	TRUE	Up	1.236e-16	FALSE
POLR2E	1.00556e-93	-0.251514	0.155	0.298	1.67646e-89	5.32204e-93	-0.251514	FALSE	92.2739	TRUE	Down	1.006e-93	FALSE
POLR2F	6.69512e-23	0.215604	0.159	0.236	1.11621e-18	1.23707e-22	0.215604	FALSE	21.9076	TRUE	Up	6.695e-23	FALSE
POLR2G	1.39463e-10	0.327198	0.205	0.275	2.32513e-06	1.99197e-10	0.327198	FALSE	9.70072	TRUE	Up	1.395e-10	FALSE
POLR2H	0.000334334	0.580878	0.12	0.147	1	0.000401155	0.580878	FALSE	3.39669	TRUE	Up	3.343e-04	FALSE
POLR2I	7.42396e-100	-0.228785	0.218	0.397	1.23772e-95	4.24149e-99	-0.228785	FALSE	98.3725	TRUE	Down	7.424e-100	FALSE
POLR2K	1.15383e-12	0.312298	0.047	0.072	1.92366e-08	1.72904e-12	0.312298	FALSE	11.7622	TRUE	Up	1.154e-12	FALSE
POLR2L	2.0017e-55	-0.0465071	0.103	0.191	3.33723e-51	6.38633e-55	-0.0465071	FALSE	54.1947	TRUE	Down	2.002e-55	FALSE
POLR3A	2.75575e-33	0.0499523	0.085	0.146	4.59439e-29	6.17343e-33	0.0499523	FALSE	32.2095	TRUE	Up	2.756e-33	FALSE
POLR3B	0.000158134	0.688043	0.047	0.061	1	0.000192144	0.688043	FALSE	3.71637	TRUE	Up	1.581e-04	FALSE
POLR3C	4.81414e-07	0.526055	0.08	0.106	0.00802614	6.29648e-07	0.526055	FALSE	6.2009	TRUE	Up	4.814e-07	FALSE
POLR3D	1.55044e-139	-0.889515	0.052	0.16	2.5849e-135	1.40501e-138	-0.889515	FALSE	137.852	TRUE	Down	1.550e-139	FALSE
POLR3E	3.23683e-115	-0.407727	0.148	0.301	5.39644e-111	2.23214e-114	-0.407727	FALSE	113.651	TRUE	Down	3.237e-115	FALSE
POLR3G	1.59475e-06	0.52957	0.069	0.091	0.0265877	2.05557e-06	0.52957	FALSE	5.68707	TRUE	Up	1.595e-06	FALSE
POLR3GL	5.69808e-21	0.149691	0.07	0.111	9.49985e-17	1.01796e-20	0.149691	FALSE	19.9923	TRUE	Up	5.698e-21	FALSE
POLR3H	2.44804e-135	-0.528766	0.107	0.251	4.08138e-131	2.12681e-134	-0.528766	FALSE	133.672	TRUE	Down	2.448e-135	FALSE
POLR3K	3.14007e-07	0.40163	0.049	0.068	0.00523512	4.12633e-07	0.40163	FALSE	6.38444	TRUE	Up	3.140e-07	FALSE
POLRMT	5.68046e-103	-0.508858	0.092	0.206	9.47046e-99	3.34964e-102	-0.508858	FALSE	101.475	TRUE	Down	5.680e-103	FALSE
POM121	2.94361e-15	0.311302	0.08	0.119	4.90759e-11	4.67672e-15	0.311302	FALSE	14.3301	TRUE	Up	2.944e-15	FALSE
POMGNT1	7.09989e-288	-0.70538	0.367	0.683	1.18369e-283	2.01483e-286	-0.70538	FALSE	285.696	TRUE	Down	7.100e-288	FALSE
POMGNT2	4.40086e-47	-0.214185	0.039	0.089	7.33711e-43	1.24194e-46	-0.214185	FALSE	45.9059	TRUE	Down	4.401e-47	FALSE
POMP	7.47333e-36	-0.0840088	0.037	0.078	1.24595e-31	1.74675e-35	-0.0840088	FALSE	34.7578	TRUE	Down	7.473e-36	FALSE
POMT1	1.13906e-81	-0.354852	0.078	0.172	1.89905e-77	5.12876e-81	-0.354852	FALSE	80.29	TRUE	Down	1.139e-81	FALSE
POMT2	0.00050081	0.555628	0.128	0.157	1	0.000597991	0.555628	FALSE	3.22331	TRUE	Up	5.008e-04	FALSE
PON2	1.98656e-258	1.65352	0.463	0.316	3.31199e-254	4.76057e-257	1.65352	FALSE	256.322	TRUE	Up	1.987e-258	FALSE
POP4	0.000115023	0.625714	0.074	0.094	1	0.000140294	0.625714	FALSE	3.85296	TRUE	Up	1.150e-04	FALSE
POP5	6.79838e-06	0.45945	0.086	0.11	0.113343	8.62114e-06	0.45945	FALSE	5.06444	TRUE	Up	6.798e-06	FALSE
POP7	3.81743e-24	0.141538	0.056	0.097	6.36442e-20	7.26196e-24	0.141538	FALSE	23.1389	TRUE	Up	3.817e-24	FALSE
POR	3.40372e-49	-0.0303277	0.099	0.179	5.67468e-45	9.89683e-49	-0.0303277	FALSE	48.0045	TRUE	Down	3.404e-49	FALSE
PORCN	1.00675e-25	0.0246673	0.046	0.084	1.67845e-21	1.98112e-25	0.0246673	FALSE	24.7031	TRUE	Up	1.007e-25	TRUE	X
POT1	3.1836e-27	1.82424	0.091	0.054	5.3077e-23	6.42605e-27	1.82424	FALSE	26.1921	TRUE	Up	3.184e-27	FALSE
POU2F1	2.52712e-22	0.171409	0.096	0.148	4.21322e-18	4.61798e-22	0.171409	FALSE	21.3355	TRUE	Up	2.527e-22	FALSE
POU3F2	9.61505e-95	-0.459692	0.068	0.164	1.60302e-90	5.17138e-94	-0.459692	FALSE	93.2864	TRUE	Down	9.615e-95	FALSE
POU3F3	1.35751e-245	-0.677826	0.414	0.705	2.26325e-241	2.95739e-244	-0.677826	FALSE	243.529	TRUE	Down	1.358e-245	FALSE
POU5F2	2.34055e-14	0.254371	0.064	0.096	3.90217e-10	3.64607e-14	0.254371	FALSE	13.4382	TRUE	Up	2.341e-14	FALSE
POU6F1	1.56823e-52	-0.0748237	0.118	0.211	2.61455e-48	4.78229e-52	-0.0748237	FALSE	51.3204	TRUE	Down	1.568e-52	FALSE
PPA1	1.85066e-166	-0.63226	0.105	0.266	3.08542e-162	2.14881e-165	-0.63226	FALSE	164.668	TRUE	Down	1.851e-166	FALSE
PPA2	3.7406e-45	1.70213	0.131	0.075	6.23632e-41	1.01959e-44	1.70213	FALSE	43.9916	TRUE	Up	3.741e-45	FALSE
PPAN	2.08645e-45	-0.102193	0.099	0.175	3.47852e-41	5.70335e-45	-0.102193	FALSE	44.2439	TRUE	Down	2.086e-45	FALSE
PPARA	8.68458e-42	-0.0747734	0.055	0.109	1.44789e-37	2.24586e-41	-0.0747734	FALSE	40.6486	TRUE	Down	8.685e-42	FALSE
PPARD	4.45048e-24	0.18054	0.121	0.184	7.41984e-20	8.45503e-24	0.18054	FALSE	23.0729	TRUE	Up	4.450e-24	FALSE
PPCDC	2.60701e-10	0.400229	0.093	0.127	4.3464e-06	3.704e-10	0.400229	FALSE	9.43133	TRUE	Up	2.607e-10	FALSE
PPDPF	2.38534e-105	-0.343979	0.323	0.533	3.97685e-101	1.45842e-104	-0.343979	FALSE	103.836	TRUE	Down	2.385e-105	FALSE
PPFIA2	1.30568e-47	1.24758	0.197	0.132	2.17684e-43	3.71019e-47	1.24758	FALSE	46.4306	TRUE	Up	1.306e-47	FALSE
PPFIBP1	5.18951e-60	-0.10095	0.189	0.319	8.65195e-56	1.76956e-59	-0.10095	FALSE	58.7521	TRUE	Down	5.190e-60	FALSE
PPFIBP2	5.27282e-43	-0.0262518	0.275	0.419	8.79085e-39	1.38685e-42	-0.0262518	FALSE	41.858	TRUE	Down	5.273e-43	FALSE
PPHLN1	0.0255613	0.666172	0.112	0.132	1	0.0285053	0.666172	FALSE	1.54507	TRUE	Up	2.556e-02	FALSE
PPIA	7.85997e-85	-0.35196	0.074	0.168	1.31041e-80	3.70131e-84	-0.35196	FALSE	83.4316	TRUE	Down	7.860e-85	FALSE
PPIB	5.64267e-67	-0.184613	0.149	0.267	9.40746e-63	2.11098e-66	-0.184613	FALSE	65.6755	TRUE	Down	5.643e-67	FALSE
PPID	0.0043238	0.9716	0.111	0.106	1	0.00498482	0.9716	FALSE	2.30235	TRUE	Up	4.324e-03	FALSE
PPIE	1.38425e-16	0.330453	0.138	0.198	2.30781e-12	2.25915e-16	0.330453	FALSE	15.6461	TRUE	Up	1.384e-16	FALSE
PPIF	5.85726e-173	-0.596907	0.181	0.386	9.76523e-169	7.26014e-172	-0.596907	FALSE	171.139	TRUE	Down	5.857e-173	FALSE
PPIG	0.00117071	0.775075	0.209	0.216	1	0.00137805	0.775075	FALSE	2.86074	TRUE	Up	1.171e-03	FALSE
PPIL1	3.24009e-41	-0.0673063	0.053	0.106	5.40188e-37	8.29691e-41	-0.0673063	FALSE	40.0811	TRUE	Down	3.240e-41	FALSE
PPIL2	6.72463e-43	0.0651748	0.118	0.201	1.12113e-38	1.76493e-42	0.0651748	FALSE	41.7533	TRUE	Up	6.725e-43	FALSE
PPIL3	1.92451e-05	1.24639	0.099	0.088	0.320855	2.40689e-05	1.24639	FALSE	4.61854	TRUE	Up	1.925e-05	FALSE
PPIP5K2	6.76118e-26	1.63028	0.124	0.085	1.12722e-21	1.33475e-25	1.63028	FALSE	24.8746	TRUE	Up	6.761e-26	FALSE
PPM1A	3.9648e-14	0.318109	0.162	0.225	6.61011e-10	6.13971e-14	0.318109	FALSE	13.2119	TRUE	Up	3.965e-14	FALSE
PPM1B	7.61705e-27	0.688621	0.399	0.405	1.26991e-22	1.52642e-26	0.688621	FALSE	25.8163	TRUE	Up	7.617e-27	FALSE
PPM1D	3.89182e-06	0.42391	0.07	0.091	0.0648845	4.97036e-06	0.42391	FALSE	5.30361	TRUE	Up	3.892e-06	FALSE
PPM1F	3.57501e-249	-1.37854	0.045	0.194	5.96026e-245	7.88788e-248	-1.37854	FALSE	247.103	TRUE	Down	3.575e-249	FALSE
PPM1G	4.05252e-57	-0.131871	0.086	0.167	6.75636e-53	1.32428e-56	-0.131871	FALSE	55.878	TRUE	Down	4.053e-57	FALSE
PPM1H	9.19505e-12	0.66555	0.353	0.379	1.533e-07	1.35207e-11	0.66555	FALSE	10.869	TRUE	Up	9.195e-12	FALSE
PPM1K	0.0118142	1.07884	0.095	0.091	1	0.0133702	1.07884	FALSE	1.87386	TRUE	Up	1.181e-02	FALSE
PPM1L	1.34097e-57	-0.416454	0.039	0.095	2.23566e-53	4.41715e-57	-0.416454	FALSE	56.3549	TRUE	Down	1.341e-57	FALSE
PPME1	2.5523e-11	0.465161	0.112	0.155	4.2552e-07	3.71624e-11	0.465161	FALSE	10.4299	TRUE	Up	2.552e-11	FALSE
PPOX	2.76369e-21	0.248689	0.131	0.194	4.60762e-17	4.95682e-21	0.248689	FALSE	20.3048	TRUE	Up	2.764e-21	FALSE
PPP1CA	1.86731e-69	-0.138353	0.142	0.261	3.11318e-65	7.21743e-69	-0.138353	FALSE	68.1416	TRUE	Down	1.867e-69	FALSE
PPP1CB	6.227e-11	0.342409	0.104	0.142	1.03817e-06	8.97883e-11	0.342409	FALSE	10.0468	TRUE	Up	6.227e-11	FALSE
PPP1CC	3.66527e-06	0.486952	0.038	0.052	0.0611074	4.68379e-06	0.486952	FALSE	5.3294	TRUE	Up	3.665e-06	FALSE
PPP1R10	0.00129693	0.53821	0.185	0.228	1	0.00152309	0.53821	FALSE	2.81727	TRUE	Up	1.297e-03	FALSE
PPP1R11	4.18664e-34	0.0901094	0.087	0.149	6.97996e-30	9.51478e-34	0.0901094	FALSE	33.0216	TRUE	Up	4.187e-34	FALSE
PPP1R12A	5.80161e-08	0.448672	0.133	0.175	0.000967245	7.78632e-08	0.448672	FALSE	7.10867	TRUE	Up	5.802e-08	FALSE
PPP1R12B	1.33115e-96	-0.330409	0.502	0.733	2.21929e-92	7.31454e-96	-0.330409	FALSE	95.1358	TRUE	Down	1.331e-96	FALSE
PPP1R12C	1.08688e-219	-0.759896	0.174	0.401	1.81204e-215	1.98234e-218	-0.759896	FALSE	217.703	TRUE	Down	1.087e-219	FALSE
PPP1R13B	1.47402e-45	-0.254481	0.045	0.098	2.45749e-41	4.04593e-45	-0.254481	FALSE	44.393	TRUE	Down	1.474e-45	FALSE
PPP1R14A	2.02471e-106	0.397846	0.844	0.88	3.37559e-102	1.25573e-105	0.397846	FALSE	104.901	TRUE	Up	2.025e-106	FALSE
PPP1R14B	1.94737e-13	0.202843	0.065	0.096	3.24665e-09	2.97186e-13	0.202843	FALSE	12.527	TRUE	Up	1.947e-13	FALSE
PPP1R15B	8.30462e-26	0.205602	0.164	0.247	1.38455e-21	1.6372e-25	0.205602	FALSE	24.7859	TRUE	Up	8.305e-26	FALSE
PPP1R16B	1.1042e-73	-0.247644	0.366	0.57	1.84092e-69	4.47436e-73	-0.247644	FALSE	72.3493	TRUE	Down	1.104e-73	FALSE
PPP1R21	5.10899e-162	1.33408	0.442	0.34	8.51771e-158	5.70923e-161	1.33408	FALSE	160.243	TRUE	Up	5.109e-162	FALSE
PPP1R35	0.0157153	0.86545	0.117	0.114	1	0.0176831	0.86545	FALSE	1.75244	TRUE	Up	1.572e-02	FALSE
PPP1R37	1.22207e-136	-0.557686	0.106	0.25	2.03744e-132	1.07836e-135	-0.557686	FALSE	134.967	TRUE	Down	1.222e-136	FALSE
PPP1R3E	1.41828e-14	0.15958	0.059	0.091	2.36455e-10	2.221e-14	0.15958	FALSE	13.6535	TRUE	Up	1.418e-14	FALSE
PPP1R3F	2.06116e-91	-0.271189	0.268	0.457	3.43636e-87	1.06477e-90	-0.271189	FALSE	89.9727	TRUE	Down	2.061e-91	TRUE	X
PPP1R7	1.58083e-52	-0.00816351	0.139	0.242	2.63556e-48	4.81901e-52	-0.00816351	FALSE	51.317	TRUE	Down	1.581e-52	FALSE
PPP1R9A	5.78632e-18	0.307942	0.167	0.239	9.64695e-14	9.73641e-18	0.307942	FALSE	17.0116	TRUE	Up	5.786e-18	FALSE
PPP1R9B	3.07115e-132	-0.736672	0.056	0.163	5.12023e-128	2.58486e-131	-0.736672	FALSE	130.588	TRUE	Down	3.071e-132	FALSE
PPP2CA	7.44828e-60	-0.0360153	0.095	0.184	1.24178e-55	2.53577e-59	-0.0360153	FALSE	58.5959	TRUE	Down	7.448e-60	FALSE
PPP2CB	2.9451e-120	-0.649687	0.063	0.17	4.91007e-116	2.14953e-119	-0.649687	FALSE	118.668	TRUE	Down	2.945e-120	FALSE
PPP2R1B	1.80707e-109	1.66077	0.297	0.198	3.01274e-105	1.16427e-108	1.66077	FALSE	107.934	TRUE	Up	1.807e-109	FALSE
PPP2R2A	1.03554e-42	1.28693	0.244	0.193	1.72645e-38	2.71456e-42	1.28693	FALSE	41.5663	TRUE	Up	1.036e-42	FALSE
PPP2R2B	4.25789e-27	0.891743	0.356	0.355	7.09875e-23	8.57842e-27	0.891743	FALSE	26.0666	TRUE	Up	4.258e-27	FALSE
PPP2R2C	0	-1.31163	0.204	0.571	0	0	-1.31163	FALSE		TRUE	Down	0.000e+00	FALSE
PPP2R2D	9.49702e-24	0.172944	0.149	0.222	1.58334e-19	1.78927e-23	0.172944	FALSE	22.7473	TRUE	Up	9.497e-24	FALSE
PPP2R3A	1.50725e-11	0.997293	0.192	0.176	2.51289e-07	2.20728e-11	0.997293	FALSE	10.6561	TRUE	Up	1.507e-11	FALSE
PPP2R3B	6.31864e-95	-0.34923	0.126	0.254	1.05344e-90	3.4048e-94	-0.34923	FALSE	93.4679	TRUE	Down	6.319e-95	TRUE	X;Y
PPP2R3C	0.00366034	0.959409	0.119	0.114	1	0.00423578	0.959409	FALSE	2.37307	TRUE	Up	3.660e-03	FALSE
PPP2R5A	5.43217e-07	1.0642	0.162	0.153	0.00905651	7.08976e-07	1.0642	FALSE	6.14937	TRUE	Up	5.432e-07	FALSE
PPP2R5B	7.17725e-73	-0.145253	0.229	0.389	1.19659e-68	2.88259e-72	-0.145253	FALSE	71.5402	TRUE	Down	7.177e-73	FALSE
PPP2R5C	0.000316293	0.927199	0.151	0.147	1	0.000379983	0.927199	FALSE	3.42024	TRUE	Up	3.163e-04	FALSE
PPP2R5D	1.08307e-35	0.0963062	0.088	0.152	1.80569e-31	2.5253e-35	0.0963062	FALSE	34.5977	TRUE	Up	1.083e-35	FALSE
PPP2R5E	0.00525511	1.049	0.098	0.092	1	0.00603351	1.049	FALSE	2.21943	TRUE	Up	5.255e-03	FALSE
PPP3CA	5.7218e-18	1.19425	0.098	0.067	9.53939e-14	9.63161e-18	1.19425	FALSE	17.0163	TRUE	Up	5.722e-18	FALSE
PPP3CB	2.53508e-05	0.58441	0.154	0.196	0.422648	3.16088e-05	0.58441	FALSE	4.50019	TRUE	Up	2.535e-05	FALSE
PPP3CC	0.00034906	0.572038	0.085	0.105	1	0.00041859	0.572038	FALSE	3.37821	TRUE	Up	3.491e-04	FALSE
PPP3R1	7.0063e-19	0.291911	0.124	0.182	1.16809e-14	1.20333e-18	0.291911	FALSE	17.9196	TRUE	Up	7.006e-19	FALSE
PPP4C	4.77962e-52	-0.096358	0.124	0.218	7.96859e-48	1.44528e-51	-0.096358	FALSE	50.84	TRUE	Down	4.780e-52	FALSE
PPP4R1	0.000682988	1.07847	0.1	0.092	1	0.000810919	1.07847	FALSE	3.09102	TRUE	Up	6.830e-04	FALSE
PPP4R2	4.79153e-12	0.339373	0.181	0.246	7.98844e-08	7.08667e-12	0.339373	FALSE	11.1496	TRUE	Up	4.792e-12	FALSE
PPP4R3A	1.26207e-11	1.22862	0.121	0.099	2.10413e-07	1.84948e-11	1.22862	FALSE	10.733	TRUE	Up	1.262e-11	FALSE
PPP4R3B	0.0100753	0.854803	0.162	0.165	1	0.0114308	0.854803	FALSE	1.94192	TRUE	Up	1.008e-02	FALSE
PPP5C	2.90751e-85	-0.422325	0.061	0.147	4.84741e-81	1.37216e-84	-0.422325	FALSE	83.8626	TRUE	Down	2.908e-85	FALSE
PPP6C	6.92164e-10	0.351474	0.229	0.309	1.15398e-05	9.73634e-10	0.351474	FALSE	9.0116	TRUE	Up	6.922e-10	FALSE
PPP6R1	1.93196e-65	-0.13284	0.117	0.22	3.22096e-61	7.05332e-65	-0.13284	FALSE	64.1516	TRUE	Down	1.932e-65	FALSE
PPP6R2	4.4206e-126	-0.385856	0.272	0.488	7.37002e-122	3.46696e-125	-0.385856	FALSE	124.46	TRUE	Down	4.421e-126	FALSE
PPP6R3	1.61356e-66	-0.123742	0.179	0.311	2.69013e-62	5.97433e-66	-0.123742	FALSE	65.2237	TRUE	Down	1.614e-66	FALSE
PPRC1	4.76852e-46	-0.168622	0.059	0.118	7.95007e-42	1.32192e-45	-0.168622	FALSE	44.8788	TRUE	Down	4.769e-46	FALSE
PPT1	3.51623e-27	0.20246	0.121	0.19	5.86226e-23	7.09414e-27	0.20246	FALSE	26.1491	TRUE	Up	3.516e-27	FALSE
PPWD1	1.61703e-74	1.39541	0.283	0.208	2.69591e-70	6.62398e-74	1.39541	FALSE	73.1789	TRUE	Up	1.617e-74	FALSE
PQBP1	1.58145e-67	-0.226366	0.105	0.202	2.6366e-63	5.96293e-67	-0.226366	FALSE	66.2245	TRUE	Down	1.581e-67	TRUE	X
PRAF2	1.38915e-64	-0.0769634	0.175	0.305	2.316e-60	5.01852e-64	-0.0769634	FALSE	63.2994	TRUE	Down	1.389e-64	TRUE	X
PRAM1	1.87908e-41	-0.479019	0.033	0.076	3.1328e-37	4.83904e-41	-0.479019	FALSE	40.3152	TRUE	Down	1.879e-41	FALSE
PRCC	9.07312e-32	0.10433	0.118	0.189	1.51267e-27	1.98564e-31	0.10433	FALSE	30.7021	TRUE	Up	9.073e-32	FALSE
PRDM10	3.27285e-28	-0.0640884	0.037	0.073	5.45649e-24	6.72579e-28	-0.0640884	FALSE	27.1723	TRUE	Down	3.273e-28	FALSE
PRDM11	8.25375e-23	-0.181204	0.033	0.063	1.37607e-18	1.52376e-22	-0.181204	FALSE	21.8171	TRUE	Down	8.254e-23	FALSE
PRDM15	2.51256e-57	-0.625758	0.032	0.083	4.18894e-53	8.25118e-57	-0.625758	FALSE	56.0835	TRUE	Down	2.513e-57	FALSE
PRDM2	3.24743e-07	0.338884	0.25	0.327	0.00541412	4.26482e-07	0.338884	FALSE	6.3701	TRUE	Up	3.247e-07	FALSE
PRDM4	5.56053e-05	0.626671	0.104	0.131	0.927051	6.85883e-05	0.626671	FALSE	4.16375	TRUE	Up	5.561e-05	FALSE
PRDM8	1.3154e-107	-0.294216	0.095	0.216	2.19304e-103	8.2953e-107	-0.294216	FALSE	106.081	TRUE	Down	1.315e-107	FALSE
PRDX1	7.71022e-35	0.090787	0.19	0.295	1.28545e-30	1.77755e-34	0.090787	FALSE	33.7502	TRUE	Up	7.710e-35	FALSE
PRDX2	8.73076e-08	0.219237	0.311	0.407	0.00145559	1.16577e-07	0.219237	FALSE	6.93339	TRUE	Up	8.731e-08	FALSE
PRDX4	1.17843e-64	-0.119308	0.083	0.168	1.96468e-60	4.26261e-64	-0.119308	FALSE	63.3703	TRUE	Down	1.178e-64	TRUE	X
PRDX5	6.96464e-86	-0.489043	0.047	0.125	1.16115e-81	3.31224e-85	-0.489043	FALSE	84.4799	TRUE	Down	6.965e-86	FALSE
PRDX6	5.20177e-50	-0.253495	0.052	0.11	8.6724e-46	1.52742e-49	-0.253495	FALSE	48.816	TRUE	Down	5.202e-50	FALSE
PREB	1.22985e-82	-0.324989	0.099	0.204	2.05041e-78	5.61968e-82	-0.324989	FALSE	81.2503	TRUE	Down	1.230e-82	FALSE
PRELID2	2.1146e-71	-0.631395	0.025	0.079	3.52546e-67	8.35285e-71	-0.631395	FALSE	70.0782	TRUE	Down	2.115e-71	FALSE
PRELID3A	1.82763e-193	-0.712008	0.113	0.291	3.04703e-189	2.67237e-192	-0.712008	FALSE	191.573	TRUE	Down	1.828e-193	FALSE
PRELID3B	1.68551e-25	-0.0110025	0.028	0.057	2.81008e-21	3.30174e-25	-0.0110025	FALSE	24.4813	TRUE	Down	1.686e-25	FALSE
PREP	1.60052e-41	-0.345616	0.023	0.06	2.66839e-37	4.1254e-41	-0.345616	FALSE	40.3845	TRUE	Down	1.601e-41	FALSE
PREPL	1.47531e-18	0.0435633	0.389	0.543	2.45964e-14	2.51432e-18	0.0435633	FALSE	17.5996	TRUE	Up	1.475e-18	FALSE
PREX1	0	-1.1456	0.416	0.8	0	0	-1.1456	FALSE		TRUE	Down	0.000e+00	FALSE
PREX2	0	-0.942799	0.189	0.512	0	0	-0.942799	FALSE		TRUE	Down	0.000e+00	FALSE
PRIM1	1.90343e-05	1.39292	0.055	0.044	0.31734	2.38122e-05	1.39292	FALSE	4.6232	TRUE	Up	1.903e-05	FALSE
PRIMA1	6.68136e-18	-0.00711314	0.438	0.59	1.11392e-13	1.12359e-17	-0.00711314	FALSE	16.9494	TRUE	Down	6.681e-18	FALSE
PRIMPOL	4.02041e-06	1.32111	0.05	0.038	0.0670283	5.1323e-06	1.32111	FALSE	5.28969	TRUE	Up	4.020e-06	FALSE
PRKAA1	0.00521194	0.585535	0.169	0.206	1	0.00598554	0.585535	FALSE	2.2229	TRUE	Up	5.212e-03	FALSE
PRKAB1	4.35223e-27	0.190225	0.149	0.227	7.25605e-23	8.76646e-27	0.190225	FALSE	26.0572	TRUE	Up	4.352e-27	FALSE
PRKAB2	5.46443e-29	0.088497	0.067	0.116	9.11029e-25	1.13979e-28	0.088497	FALSE	27.9432	TRUE	Up	5.464e-29	FALSE
PRKACA	6.47325e-26	0.0805214	0.273	0.397	1.07922e-21	1.27879e-25	0.0805214	FALSE	24.8932	TRUE	Up	6.473e-26	FALSE
PRKACB	1.9267e-12	0.50351	0.44	0.493	3.2122e-08	2.87771e-12	0.50351	FALSE	11.541	TRUE	Up	1.927e-12	FALSE
PRKAG1	6.58853e-13	0.375912	0.089	0.128	1.09844e-08	9.91959e-13	0.375912	FALSE	12.0035	TRUE	Up	6.589e-13	FALSE
PRKAR1A	0	-0.785847	0.417	0.714	0	0	-0.785847	FALSE		TRUE	Down	0.000e+00	FALSE
PRKAR1B	2.00658e-91	-1.16409	0.014	0.067	3.34538e-87	1.0372e-90	-1.16409	FALSE	89.9841	TRUE	Down	2.007e-91	FALSE
PRKAR2A	2.44699e-14	0.352651	0.123	0.174	4.07963e-10	3.80776e-14	0.352651	FALSE	13.4193	TRUE	Up	2.447e-14	FALSE
PRKCA	0	-1.66872	0.066	0.324	0	0	-1.66872	FALSE		TRUE	Down	0.000e+00	FALSE
PRKCB	5.48031e-101	-0.379953	0.096	0.212	9.13677e-97	3.16669e-100	-0.379953	FALSE	99.4994	TRUE	Down	5.480e-101	FALSE
PRKCE	1.924e-05	0.292136	0.051	0.066	0.320768	2.4066e-05	0.292136	FALSE	4.6186	TRUE	Up	1.924e-05	FALSE
PRKCSH	2.76053e-76	-0.294216	0.094	0.193	4.60236e-72	1.16228e-75	-0.294216	FALSE	74.9347	TRUE	Down	2.761e-76	FALSE
PRKCZ	1.16383e-253	-0.736413	0.234	0.508	1.94034e-249	2.67032e-252	-0.736413	FALSE	251.573	TRUE	Down	1.164e-253	FALSE
PRKDC	8.11083e-11	0.340101	0.205	0.277	1.35224e-06	1.16659e-10	0.340101	FALSE	9.93308	TRUE	Up	8.111e-11	FALSE
PRKN	1.02019e-17	0.213093	0.138	0.198	1.70085e-13	1.70929e-17	0.213093	FALSE	16.7672	TRUE	Up	1.020e-17	FALSE
PRKRA	5.00771e-06	1.09417	0.124	0.113	0.0834886	6.37567e-06	1.09417	FALSE	5.19547	TRUE	Up	5.008e-06	FALSE
PRMT1	3.20379e-151	-0.55185	0.13	0.296	5.34136e-147	3.26318e-150	-0.55185	FALSE	149.486	TRUE	Down	3.204e-151	FALSE
PRMT2	9.09853e-223	-0.587822	0.325	0.613	1.51691e-218	1.68802e-221	-0.587822	FALSE	220.773	TRUE	Down	9.099e-223	FALSE
PRMT6	1.22602e-55	-0.444136	0.037	0.09	2.04402e-51	3.92463e-55	-0.444136	FALSE	54.4062	TRUE	Down	1.226e-55	FALSE
PRMT7	6.07306e-27	0.129361	0.135	0.208	1.0125e-22	1.21899e-26	0.129361	FALSE	25.914	TRUE	Up	6.073e-27	FALSE
PRNP	0	-0.850445	0.619	0.888	0	0	-0.850445	FALSE		TRUE	Down	0.000e+00	FALSE
PROM2	3.15116e-53	-0.324983	0.055	0.117	5.25362e-49	9.71242e-53	-0.324983	FALSE	52.0127	TRUE	Down	3.151e-53	FALSE
PRORP	4.87962e-08	0.564085	0.063	0.087	0.000813531	6.56322e-08	0.564085	FALSE	7.18288	TRUE	Up	4.880e-08	FALSE
PROSER1	2.16271e-13	0.379291	0.076	0.111	3.60567e-09	3.29642e-13	0.379291	FALSE	12.482	TRUE	Up	2.163e-13	FALSE
PROSER3	6.34853e-25	-0.0315807	0.051	0.089	1.05843e-20	1.22855e-24	-0.0315807	FALSE	23.9106	TRUE	Down	6.349e-25	FALSE
PROX1	4.4875e-13	0.22347	0.281	0.387	7.48156e-09	6.78473e-13	0.22347	FALSE	12.1685	TRUE	Up	4.487e-13	FALSE
PRPF18	4.94327e-06	0.532622	0.093	0.12	0.0824142	6.29455e-06	0.532622	FALSE	5.20104	TRUE	Up	4.943e-06	FALSE
PRPF19	6.72219e-94	-0.284586	0.134	0.268	1.12072e-89	3.57096e-93	-0.284586	FALSE	92.4472	TRUE	Down	6.722e-94	FALSE
PRPF3	4.19599e-102	-0.313775	0.249	0.44	6.99555e-98	2.45749e-101	-0.313775	FALSE	100.61	TRUE	Down	4.196e-102	FALSE
PRPF31	4.99399e-123	-0.492805	0.114	0.254	8.32597e-119	3.7693e-122	-0.492805	FALSE	121.424	TRUE	Down	4.994e-123	FALSE
PRPF38B	1.69964e-06	0.740377	0.254	0.262	0.0283364	2.18847e-06	0.740377	FALSE	5.65986	TRUE	Up	1.700e-06	FALSE
PRPF39	1.78652e-50	1.03467	0.347	0.31	2.97848e-46	5.27818e-50	1.03467	FALSE	49.2775	TRUE	Up	1.787e-50	FALSE
PRPF4	2.78877e-18	0.182605	0.041	0.07	4.64943e-14	4.7211e-18	0.182605	FALSE	17.326	TRUE	Up	2.789e-18	FALSE
PRPF40B	6.92852e-113	-0.440881	0.116	0.251	1.15512e-108	4.66971e-112	-0.440881	FALSE	111.331	TRUE	Down	6.929e-113	FALSE
PRPF4B	5.8891e-39	0.0603351	0.151	0.243	9.81831e-35	1.4491e-38	0.0603351	FALSE	37.8389	TRUE	Up	5.889e-39	FALSE
PRPF6	1.86435e-46	-0.0234947	0.241	0.379	3.10825e-42	5.20511e-46	-0.0234947	FALSE	45.2836	TRUE	Down	1.864e-46	FALSE
PRPF8	4.21168e-53	-0.0529446	0.1	0.186	7.02171e-49	1.29441e-52	-0.0529446	FALSE	51.8879	TRUE	Down	4.212e-53	FALSE
PRPS1	2.66223e-28	-0.0491233	0.026	0.057	4.43847e-24	5.4827e-28	-0.0491233	FALSE	27.261	TRUE	Down	2.662e-28	TRUE	X
PRPSAP1	9.59213e-12	0.403615	0.157	0.215	1.5992e-07	1.40997e-11	0.403615	FALSE	10.8508	TRUE	Up	9.592e-12	FALSE
PRPSAP2	2.14517e-69	-0.121918	0.133	0.247	3.57643e-65	8.28026e-69	-0.121918	FALSE	68.082	TRUE	Down	2.145e-69	FALSE
PRR12	5.86095e-99	-0.347875	0.102	0.221	9.77138e-95	3.31123e-98	-0.347875	FALSE	97.48	TRUE	Down	5.861e-99	FALSE
PRR14	4.60991e-37	0.053528	0.114	0.189	7.68565e-33	1.09952e-36	0.053528	FALSE	35.9588	TRUE	Up	4.610e-37	FALSE
PRR14L	2.20216e-08	0.474789	0.146	0.193	0.000367144	2.98617e-08	0.474789	FALSE	7.52488	TRUE	Up	2.202e-08	FALSE
PRR18	6.2481e-28	0.521162	0.599	0.701	1.04168e-23	1.27731e-27	0.521162	FALSE	26.8937	TRUE	Up	6.248e-28	FALSE
PRR22	1.09089e-22	-0.270983	0.024	0.05	1.81873e-18	2.0092e-22	-0.270983	FALSE	21.697	TRUE	Down	1.091e-22	FALSE
PRR3	0.0414015	0.687683	0.044	0.052	1	0.0457033	0.687683	FALSE	1.34005	TRUE	Up	4.140e-02	FALSE
PRR5L	1.04061e-101	-0.270048	0.214	0.393	1.73491e-97	6.0617e-101	-0.270048	FALSE	100.217	TRUE	Down	1.041e-101	FALSE
PRR7	5.10907e-76	-0.541876	0.047	0.118	8.51784e-72	2.14065e-75	-0.541876	FALSE	74.6695	TRUE	Down	5.109e-76	FALSE
PRRC1	4.6105e-23	0.0621457	0.046	0.081	7.68663e-19	8.54636e-23	0.0621457	FALSE	22.0682	TRUE	Up	4.610e-23	FALSE
PRRC2A	2.34753e-176	-0.603174	0.157	0.355	3.91381e-172	3.01821e-175	-0.603174	FALSE	174.52	TRUE	Down	2.348e-176	FALSE
PRRC2B	2.88407e-29	0.159867	0.158	0.244	4.80833e-25	6.05227e-29	0.159867	FALSE	28.2181	TRUE	Up	2.884e-29	FALSE
PRRC2C	1.31818e-69	-0.126374	0.207	0.356	2.19768e-65	5.09725e-69	-0.126374	FALSE	68.2927	TRUE	Down	1.318e-69	FALSE
PRRG1	2.5746e-112	-0.310234	0.328	0.56	4.29237e-108	1.72179e-111	-0.310234	FALSE	110.764	TRUE	Down	2.575e-112	TRUE	X
PRRT1	1.78814e-06	0.437709	0.111	0.143	0.0298119	2.30209e-06	0.437709	FALSE	5.63788	TRUE	Up	1.788e-06	FALSE
PRSS53	5.03867e-18	-0.0624562	0.034	0.06	8.40048e-14	8.49495e-18	-0.0624562	FALSE	17.0708	TRUE	Down	5.039e-18	FALSE
PRTFDC1	3.30983e-31	1.00753	0.297	0.27	5.51814e-27	7.17795e-31	1.00753	FALSE	30.144	TRUE	Up	3.310e-31	FALSE
PRUNE1	2.39394e-06	0.499767	0.04	0.055	0.0399118	3.07238e-06	0.499767	FALSE	5.51252	TRUE	Up	2.394e-06	FALSE
PRUNE2	1.25463e-79	0.379027	0.805	0.835	2.09171e-75	5.51383e-79	0.379027	FALSE	78.2585	TRUE	Up	1.255e-79	FALSE
PRXL2A	9.56941e-294	-1.34324	0.053	0.228	1.59541e-289	2.79848e-292	-1.34324	FALSE	291.553	TRUE	Down	9.569e-294	FALSE
PRXL2B	6.8148e-71	-1.06582	0.017	0.063	1.13616e-66	2.6772e-70	-1.06582	FALSE	69.5723	TRUE	Down	6.815e-71	FALSE
PSAP	1.6589e-162	-0.440226	0.597	0.822	2.76572e-158	1.85861e-161	-0.440226	FALSE	160.731	TRUE	Down	1.659e-162	FALSE
PSAT1	0.0419054	0.620646	0.286	0.326	1	0.0462417	0.620646	FALSE	1.33497	TRUE	Up	4.191e-02	FALSE
PSD2	4.45469e-96	-0.597126	0.072	0.171	7.42687e-92	2.43232e-95	-0.597126	FALSE	94.614	TRUE	Down	4.455e-96	FALSE
PSD3	6.37171e-62	0.884738	0.458	0.448	1.06229e-57	2.23178e-61	0.884738	FALSE	60.6513	TRUE	Up	6.372e-62	FALSE
PSEN1	5.27537e-73	0.538155	0.629	0.663	8.79509e-69	2.1227e-72	0.538155	FALSE	71.6731	TRUE	Up	5.275e-73	FALSE
PSENEN	5.07238e-74	-0.234431	0.092	0.189	8.45667e-70	2.06218e-73	-0.234431	FALSE	72.6857	TRUE	Down	5.072e-74	FALSE
PSIP1	7.74313e-26	0.209445	0.157	0.238	1.29093e-21	1.52721e-25	0.209445	FALSE	24.8161	TRUE	Up	7.743e-26	FALSE
PSKH1	1.24158e-08	0.356788	0.191	0.251	0.000206997	1.69319e-08	0.356788	FALSE	7.77129	TRUE	Up	1.242e-08	FALSE
PSMA2	6.34597e-40	0.0419284	0.066	0.125	1.058e-35	1.58594e-39	0.0419284	FALSE	38.7997	TRUE	Up	6.346e-40	FALSE
PSMA3	1.64515e-11	0.319896	0.056	0.083	2.7428e-07	2.40595e-11	0.319896	FALSE	10.6187	TRUE	Up	1.645e-11	FALSE
PSMA4	1.85096e-20	0.240674	0.068	0.109	3.08593e-16	3.27823e-20	0.240674	FALSE	19.4844	TRUE	Up	1.851e-20	FALSE
PSMA5	7.68551e-23	-0.0315262	0.029	0.057	1.28133e-18	1.41946e-22	-0.0315262	FALSE	21.8479	TRUE	Down	7.686e-23	FALSE
PSMA7	1.82531e-50	-0.0502449	0.134	0.231	3.04316e-46	5.39094e-50	-0.0502449	FALSE	49.2683	TRUE	Down	1.825e-50	FALSE
PSMB10	7.91872e-27	0.133527	0.071	0.12	1.32021e-22	1.5865e-26	0.133527	FALSE	25.7996	TRUE	Up	7.919e-27	FALSE
PSMB2	1.63677e-88	-0.31815	0.091	0.196	2.72881e-84	8.09654e-88	-0.31815	FALSE	87.0917	TRUE	Down	1.637e-88	FALSE
PSMB3	5.32023e-18	0.0404741	0.027	0.05	8.86989e-14	8.96088e-18	0.0404741	FALSE	17.0476	TRUE	Up	5.320e-18	FALSE
PSMB4	9.20466e-109	-0.430366	0.086	0.202	1.5346e-104	5.89085e-108	-0.430366	FALSE	107.23	TRUE	Down	9.205e-109	FALSE
PSMB5	4.56882e-76	-0.15666	0.177	0.317	7.61713e-72	1.91522e-75	-0.15666	FALSE	74.7178	TRUE	Down	4.569e-76	FALSE
PSMB6	4.42918e-51	-0.140537	0.076	0.147	7.38433e-47	1.32262e-50	-0.140537	FALSE	49.8786	TRUE	Down	4.429e-51	FALSE
PSMB7	3.8669e-17	0.16353	0.041	0.069	6.4469e-13	6.4018e-17	0.16353	FALSE	16.1937	TRUE	Up	3.867e-17	FALSE
PSMB9	1.56962e-35	-0.0888399	0.061	0.113	2.61686e-31	3.65481e-35	-0.0888399	FALSE	34.4371	TRUE	Down	1.570e-35	FALSE
PSMC1	0.00513068	0.722521	0.059	0.071	1	0.00589458	0.722521	FALSE	2.22955	TRUE	Up	5.131e-03	FALSE
PSMC2	1.2596e-14	0.413247	0.132	0.186	2.1e-10	1.97574e-14	0.413247	FALSE	13.7043	TRUE	Up	1.260e-14	FALSE
PSMC3	1.33767e-81	-0.224553	0.133	0.256	2.23016e-77	6.01358e-81	-0.224553	FALSE	80.2209	TRUE	Down	1.338e-81	FALSE
PSMC4	2.90936e-165	-0.621384	0.117	0.284	4.85048e-161	3.34208e-164	-0.621384	FALSE	163.476	TRUE	Down	2.909e-165	FALSE
PSMC5	1.31342e-90	-0.271459	0.233	0.409	2.18973e-86	6.69276e-90	-0.271459	FALSE	89.1744	TRUE	Down	1.313e-90	FALSE
PSMD1	3.77429e-11	0.430853	0.161	0.22	6.2925e-07	5.46873e-11	0.430853	FALSE	10.2621	TRUE	Up	3.774e-11	FALSE
PSMD10	5.22642e-101	-0.308988	0.131	0.268	8.71349e-97	3.02201e-100	-0.308988	FALSE	99.5197	TRUE	Down	5.226e-101	TRUE	X
PSMD11	1.50276e-31	0.0177033	0.064	0.114	2.5054e-27	3.27713e-31	0.0177033	FALSE	30.4845	TRUE	Up	1.503e-31	FALSE
PSMD12	5.00975e-07	0.540168	0.117	0.152	0.00835226	6.55034e-07	0.540168	FALSE	6.18374	TRUE	Up	5.010e-07	FALSE
PSMD13	1.20298e-17	0.245817	0.191	0.271	2.00561e-13	2.01049e-17	0.245817	FALSE	16.6967	TRUE	Up	1.203e-17	FALSE
PSMD14	5.03168e-25	-0.122363	0.032	0.064	8.38882e-21	9.76345e-25	-0.122363	FALSE	24.0104	TRUE	Down	5.032e-25	FALSE
PSMD2	9.92527e-95	-0.508199	0.056	0.144	1.65474e-90	5.33491e-94	-0.508199	FALSE	93.2729	TRUE	Down	9.925e-95	FALSE
PSMD3	3.36344e-41	-0.0125832	0.286	0.437	5.60753e-37	8.60765e-41	-0.0125832	FALSE	40.0651	TRUE	Down	3.363e-41	FALSE
PSMD4	2.12947e-20	0.122607	0.058	0.095	3.55025e-16	3.76685e-20	0.122607	FALSE	19.424	TRUE	Up	2.129e-20	FALSE
PSMD7	6.07699e-18	0.281823	0.137	0.198	1.01316e-13	1.02235e-17	0.281823	FALSE	16.9904	TRUE	Up	6.077e-18	FALSE
PSMD9	7.29061e-16	0.359263	0.144	0.204	1.21549e-11	1.17147e-15	0.359263	FALSE	14.9313	TRUE	Up	7.291e-16	FALSE
PSME1	7.28472e-15	0.316108	0.14	0.196	1.21451e-10	1.14765e-14	0.316108	FALSE	13.9402	TRUE	Up	7.285e-15	FALSE
PSME4	1.96582e-72	1.36455	0.279	0.203	3.27741e-68	7.85871e-72	1.36455	FALSE	71.1046	TRUE	Up	1.966e-72	FALSE
PSMF1	8.01564e-40	0.0267688	0.261	0.402	1.33637e-35	2.00032e-39	0.0267688	FALSE	38.6989	TRUE	Up	8.016e-40	FALSE
PSMG1	1.10752e-20	0.155011	0.04	0.072	1.84645e-16	1.96961e-20	0.155011	FALSE	19.7056	TRUE	Up	1.108e-20	FALSE
PSMG2	0.00117812	0.9961	0.138	0.134	1	0.00138658	0.9961	FALSE	2.85805	TRUE	Up	1.178e-03	FALSE
PSMG3	6.49609e-05	0.561743	0.073	0.093	1	7.99112e-05	0.561743	FALSE	4.09739	TRUE	Up	6.496e-05	FALSE
PSMG4	7.67078e-25	0.250481	0.087	0.14	1.27887e-20	1.48243e-24	0.250481	FALSE	23.829	TRUE	Up	7.671e-25	FALSE
PSPC1	4.5079e-18	0.177616	0.279	0.393	7.51557e-14	7.60306e-18	0.177616	FALSE	17.119	TRUE	Up	4.508e-18	FALSE
PSRC1	4.11931e-06	-0.00282996	0.569	0.687	0.0686771	5.25621e-06	-0.00282996	FALSE	5.27933	TRUE	Down	4.119e-06	FALSE
PSTK	1.66402e-06	0.440314	0.145	0.185	0.0277426	2.14358e-06	0.440314	FALSE	5.66886	TRUE	Up	1.664e-06	FALSE
PTAR1	4.85225e-11	0.989529	0.207	0.195	8.08968e-07	7.01532e-11	0.989529	FALSE	10.154	TRUE	Up	4.852e-11	FALSE
PTBP1	3.54199e-13	0.162747	0.044	0.069	5.90521e-09	5.37404e-13	0.162747	FALSE	12.2697	TRUE	Up	3.542e-13	FALSE
PTBP2	6.39298e-148	1.48392	0.385	0.279	1.06584e-143	6.25309e-147	1.48392	FALSE	146.204	TRUE	Up	6.393e-148	FALSE
PTBP3	0.00404747	0.734981	0.045	0.056	1	0.00467499	0.734981	FALSE	2.33022	TRUE	Up	4.047e-03	FALSE
PTCD1	2.51059e-44	-0.346347	0.036	0.083	4.18565e-40	6.75855e-44	-0.346347	FALSE	43.1701	TRUE	Down	2.511e-44	FALSE
PTCH1	3.26619e-05	0.424592	0.062	0.08	0.544539	4.06015e-05	0.424592	FALSE	4.39146	TRUE	Up	3.266e-05	FALSE
PTDSS1	2.133e-51	-0.32161	0.038	0.089	3.55613e-47	6.39158e-51	-0.32161	FALSE	50.1944	TRUE	Down	2.133e-51	FALSE
PTDSS2	6.68161e-112	-0.341102	0.183	0.352	1.11396e-107	4.45114e-111	-0.341102	FALSE	110.352	TRUE	Down	6.682e-112	FALSE
PTGDS	1.78204e-106	-0.156385	1	1	2.97102e-102	1.10602e-105	-0.156385	FALSE	104.956	TRUE	Down	1.782e-106	FALSE
PTGES2	2.22504e-30	0.088783	0.175	0.266	3.70959e-26	4.76195e-30	0.088783	FALSE	29.3222	TRUE	Up	2.225e-30	FALSE
PTK2	7.27067e-126	0.837576	0.565	0.542	1.21217e-121	5.69184e-125	0.837576	FALSE	124.245	TRUE	Up	7.271e-126	FALSE
PTK2B	1.23434e-66	-0.410741	0.056	0.127	2.0579e-62	4.58599e-66	-0.410741	FALSE	65.3386	TRUE	Down	1.234e-66	FALSE
PTN	5.61041e-10	0.536852	0.414	0.458	9.35367e-06	7.91383e-10	0.536852	FALSE	9.10161	TRUE	Up	5.610e-10	FALSE
PTOV1	3.18434e-30	-0.0946523	0.472	0.656	5.30894e-26	6.79647e-30	-0.0946523	FALSE	29.1677	TRUE	Down	3.184e-30	FALSE
PTPA	2.90986e-77	-0.144511	0.227	0.393	4.85132e-73	1.23906e-76	-0.144511	FALSE	75.9069	TRUE	Down	2.910e-77	FALSE
PTPDC1	2.01928e-29	0.0550651	0.254	0.372	3.36654e-25	4.25197e-29	0.0550651	FALSE	28.3714	TRUE	Up	2.019e-29	FALSE
PTPN1	2.89099e-84	-0.271458	0.13	0.253	4.81985e-80	1.34887e-83	-0.271458	FALSE	82.87	TRUE	Down	2.891e-84	FALSE
PTPN11	5.6638e-41	-0.0247345	0.07	0.131	9.44269e-37	1.44135e-40	-0.0247345	FALSE	39.8412	TRUE	Down	5.664e-41	FALSE
PTPN13	4.69032e-105	2.45046	0.138	0.048	7.8197e-101	2.85154e-104	2.45046	FALSE	103.545	TRUE	Up	4.690e-105	FALSE
PTPN23	1.38804e-162	-0.492146	0.237	0.467	2.31414e-158	1.55717e-161	-0.492146	FALSE	160.808	TRUE	Down	1.388e-162	FALSE
PTPN4	0.00814525	1.04452	0.089	0.084	1	0.0092789	1.04452	FALSE	2.0325	TRUE	Up	8.145e-03	FALSE
PTPRA	1.87448e-60	-0.0737679	0.192	0.326	3.12513e-56	6.42731e-60	-0.0737679	FALSE	59.192	TRUE	Down	1.874e-60	FALSE
PTPRD	1.8836e-252	0.664496	0.824	0.795	3.14033e-248	4.25387e-251	0.664496	FALSE	250.371	TRUE	Up	1.884e-252	FALSE
PTPRE	2.54798e-225	-1.04644	0.064	0.222	4.24799e-221	4.86315e-224	-1.04644	FALSE	223.313	TRUE	Down	2.548e-225	FALSE
PTPRF	1.28873e-137	-0.404398	0.301	0.539	2.14858e-133	1.14855e-136	-0.404398	FALSE	135.94	TRUE	Down	1.289e-137	FALSE
PTPRH	1.62339e-260	-1.11164	0.081	0.267	2.70651e-256	3.96742e-259	-1.11164	FALSE	258.401	TRUE	Down	1.623e-260	FALSE
PTPRJ	1.25379e-27	1.40529	0.137	0.095	2.09031e-23	2.54924e-27	1.40529	FALSE	26.5936	TRUE	Up	1.254e-27	FALSE
PTPRK	4.91982e-164	0.933769	0.578	0.533	8.20232e-160	5.592e-163	0.933769	FALSE	162.252	TRUE	Up	4.920e-164	FALSE
PTPRM	0.013111	0.801689	0.076	0.09	1	0.0148048	0.801689	FALSE	1.8296	TRUE	Up	1.311e-02	FALSE
PTPRS	1.22974e-39	-0.186929	0.547	0.73	2.05023e-35	3.05999e-39	-0.186929	FALSE	38.5143	TRUE	Down	1.230e-39	FALSE
PTPRU	3.39334e-165	-0.795155	0.046	0.163	5.65738e-161	3.89287e-164	-0.795155	FALSE	163.41	TRUE	Down	3.393e-165	FALSE
PTRH1	1.07829e-11	0.277468	0.038	0.06	1.79772e-07	1.58231e-11	0.277468	FALSE	10.8007	TRUE	Up	1.078e-11	FALSE
PTRH2	0.000554455	0.565706	0.078	0.097	1	0.000660949	0.565706	FALSE	3.17983	TRUE	Up	5.545e-04	FALSE
PTRHD1	4.90938e-27	-0.188312	0.026	0.056	8.18492e-23	9.86795e-27	-0.188312	FALSE	26.0058	TRUE	Down	4.909e-27	FALSE
PTS	7.07528e-17	0.986337	0.236	0.218	1.17959e-12	1.1633e-16	0.986337	FALSE	15.9343	TRUE	Up	7.075e-17	FALSE
PTTG1IP	7.29763e-71	-0.162698	0.254	0.424	1.21666e-66	2.86427e-70	-0.162698	FALSE	69.543	TRUE	Down	7.298e-71	FALSE
PUF60	2.82997e-59	-0.198128	0.413	0.613	4.71813e-55	9.55545e-59	-0.198128	FALSE	58.0197	TRUE	Down	2.830e-59	FALSE
PUM1	1.66568e-28	0.116986	0.207	0.309	2.77702e-24	3.44353e-28	0.116986	FALSE	27.463	TRUE	Up	1.666e-28	FALSE
PUM2	3.98365e-34	1.10972	0.284	0.253	6.64155e-30	9.06064e-34	1.10972	FALSE	33.0428	TRUE	Up	3.984e-34	FALSE
PUM3	0.000271689	0.563962	0.073	0.091	1	0.000327218	0.563962	FALSE	3.48516	TRUE	Up	2.717e-04	FALSE
PURA	1.09761e-40	0.0664333	0.192	0.304	1.82994e-36	2.78175e-40	0.0664333	FALSE	39.5557	TRUE	Up	1.098e-40	FALSE
PURB	4.24649e-19	0.214731	0.219	0.311	7.07975e-15	7.32543e-19	0.214731	FALSE	18.1352	TRUE	Up	4.246e-19	FALSE
PURG	1.36296e-06	0.541926	0.05	0.068	0.0227233	1.76101e-06	0.541926	FALSE	5.75424	TRUE	Up	1.363e-06	FALSE
PUS1	1.01793e-06	0.460774	0.114	0.147	0.0169709	1.31936e-06	0.460774	FALSE	5.87964	TRUE	Up	1.018e-06	FALSE
PUS7	6.6463e-26	0.155341	0.084	0.136	1.10807e-21	1.31268e-25	0.155341	FALSE	24.8818	TRUE	Up	6.646e-26	FALSE
PUS7L	2.72898e-43	1.61961	0.161	0.105	4.54976e-39	7.19527e-43	1.61961	FALSE	42.143	TRUE	Up	2.729e-43	FALSE
PUSL1	7.45867e-48	-0.267666	0.056	0.115	1.24351e-43	2.13349e-47	-0.267666	FALSE	46.6709	TRUE	Down	7.459e-48	FALSE
PVR	5.64418e-68	-0.377811	0.043	0.108	9.40998e-64	2.13751e-67	-0.377811	FALSE	66.6701	TRUE	Down	5.644e-68	FALSE
PWP1	1.99467e-18	0.312439	0.131	0.192	3.32551e-14	3.39207e-18	0.312439	FALSE	17.4695	TRUE	Up	1.995e-18	FALSE
PWWP2A	2.07265e-06	0.243331	0.336	0.44	0.0345553	2.66281e-06	0.243331	FALSE	5.57466	TRUE	Up	2.073e-06	FALSE
PWWP3A	1.18249e-05	0.116603	0.454	0.593	0.197145	1.48882e-05	0.116603	FALSE	4.82716	TRUE	Up	1.182e-05	FALSE
PXK	2.30906e-64	-0.208996	0.886	0.947	3.84966e-60	8.31049e-64	-0.208996	FALSE	63.0804	TRUE	Down	2.309e-64	FALSE
PXMP4	7.978e-07	0.502609	0.104	0.135	0.0133009	1.0367e-06	0.502609	FALSE	5.98435	TRUE	Up	7.978e-07	FALSE
PXN	1.04587e-40	-0.0875784	0.077	0.14	1.74367e-36	2.6514e-40	-0.0875784	FALSE	39.5765	TRUE	Down	1.046e-40	FALSE
PYCR2	3.33393e-87	-0.283393	0.364	0.579	5.55833e-83	1.61765e-86	-0.283393	FALSE	85.7911	TRUE	Down	3.334e-87	FALSE
PYGB	1.6851e-196	-0.566632	0.283	0.544	2.8094e-192	2.53264e-195	-0.566632	FALSE	194.596	TRUE	Down	1.685e-196	FALSE
PYGO2	3.6104e-84	-0.211163	0.108	0.222	6.01926e-80	1.67998e-83	-0.211163	FALSE	82.7747	TRUE	Down	3.610e-84	FALSE
PYM1	5.92277e-14	0.241505	0.044	0.069	9.87445e-10	9.11936e-14	0.241505	FALSE	13.04	TRUE	Up	5.923e-14	FALSE
PYROXD1	0.000618333	1.2118	0.05	0.041	1	0.000735774	1.2118	FALSE	3.13326	TRUE	Up	6.183e-04	FALSE
PYROXD2	1.32057e-185	-0.911402	0.072	0.217	2.20165e-181	1.82866e-184	-0.911402	FALSE	183.738	TRUE	Down	1.321e-185	FALSE
PYURF	8.76246e-20	0.328639	0.123	0.183	1.46088e-15	1.52962e-19	0.328639	FALSE	18.8154	TRUE	Up	8.762e-20	FALSE
QARS	3.72429e-41	0.0525398	0.18	0.289	6.20913e-37	9.51701e-41	0.0525398	FALSE	40.0215	TRUE	Up	3.724e-41	FALSE
QDPR	0	-0.903551	0.888	0.987	0	0	-0.903551	FALSE		TRUE	Down	0.000e+00	FALSE
QKI	5.54568e-52	0.174681	0.984	0.987	9.24575e-48	1.67457e-51	0.174681	FALSE	50.7761	TRUE	Up	5.546e-52	FALSE
QPCTL	5.47986e-46	-0.723168	0.019	0.056	9.13602e-42	1.51765e-45	-0.723168	FALSE	44.8188	TRUE	Down	5.480e-46	FALSE
QRICH1	6.70726e-42	0.00650998	0.232	0.363	1.11823e-37	1.73921e-41	0.00650998	FALSE	40.7596	TRUE	Up	6.707e-42	FALSE
QRSL1	0.0204768	0.734555	0.057	0.067	1	0.022936	0.734555	FALSE	1.63948	TRUE	Up	2.048e-02	FALSE
QSER1	9.14347e-12	1.30143	0.096	0.074	1.5244e-07	1.34471e-11	1.30143	FALSE	10.8714	TRUE	Up	9.143e-12	FALSE
QSOX1	1.07918e-209	-0.733843	0.171	0.391	1.7992e-205	1.83269e-208	-0.733843	FALSE	207.737	TRUE	Down	1.079e-209	FALSE
QSOX2	1.50302e-74	-0.418499	0.042	0.11	2.50583e-70	6.16573e-74	-0.418499	FALSE	73.21	TRUE	Down	1.503e-74	FALSE
QTRT1	3.90133e-60	-0.143659	0.316	0.499	6.5043e-56	1.33189e-59	-0.143659	FALSE	58.8755	TRUE	Down	3.901e-60	FALSE
QTRT2	2.44334e-34	-0.15429	0.04	0.081	4.07353e-30	5.58228e-34	-0.15429	FALSE	33.2532	TRUE	Down	2.443e-34	FALSE
R3HCC1	5.96221e-156	-0.509793	0.151	0.334	9.9402e-152	6.3423e-155	-0.509793	FALSE	154.198	TRUE	Down	5.962e-156	FALSE
R3HCC1L	0.00195436	0.610124	0.077	0.093	1	0.00228211	0.610124	FALSE	2.64166	TRUE	Up	1.954e-03	FALSE
R3HDM2	2.43632e-77	-0.165544	0.169	0.308	4.06184e-73	1.03947e-76	-0.165544	FALSE	75.9832	TRUE	Down	2.436e-77	FALSE
R3HDM4	2.61232e-68	-0.258408	0.107	0.206	4.35525e-64	9.96306e-68	-0.258408	FALSE	67.0016	TRUE	Down	2.612e-68	FALSE
RAB10	1.74335e-25	0.056288	0.315	0.452	2.90651e-21	3.41117e-25	0.056288	FALSE	24.4671	TRUE	Up	1.743e-25	FALSE
RAB11A	9.10916e-14	0.225576	0.041	0.066	1.51868e-09	1.39756e-13	0.225576	FALSE	12.8546	TRUE	Up	9.109e-14	FALSE
RAB11B	2.73953e-125	-0.360297	0.588	0.811	4.56734e-121	2.12726e-124	-0.360297	FALSE	123.672	TRUE	Down	2.740e-125	FALSE
RAB11FIP2	3.61212e-07	0.914803	0.204	0.201	0.00602213	4.73799e-07	0.914803	FALSE	6.32441	TRUE	Up	3.612e-07	FALSE
RAB11FIP3	4.2995e-154	-0.555557	0.156	0.338	7.16812e-150	4.49053e-153	-0.555557	FALSE	152.348	TRUE	Down	4.299e-154	FALSE
RAB11FIP4	0	-0.999034	0.264	0.601	0	0	-0.999034	FALSE		TRUE	Down	0.000e+00	FALSE
RAB14	2.03059e-28	-0.0287259	0.382	0.546	3.3854e-24	4.19189e-28	-0.0287259	FALSE	27.3776	TRUE	Down	2.031e-28	FALSE
RAB18	0.000225013	0.512803	0.199	0.25	1	0.000271989	0.512803	FALSE	3.56545	TRUE	Up	2.250e-04	FALSE
RAB1A	1.72884e-27	0.215475	0.133	0.206	2.88231e-23	3.50438e-27	0.215475	FALSE	26.4554	TRUE	Up	1.729e-27	FALSE
RAB1B	2.60213e-73	-0.121457	0.185	0.33	4.33827e-69	1.05146e-72	-0.121457	FALSE	71.9782	TRUE	Down	2.602e-73	FALSE
RAB21	4.30555e-90	-0.255386	0.303	0.504	7.17821e-86	2.17981e-89	-0.255386	FALSE	88.6616	TRUE	Down	4.306e-90	FALSE
RAB22A	2.81836e-11	0.524516	0.083	0.117	4.69876e-07	4.0974e-11	0.524516	FALSE	10.3875	TRUE	Up	2.818e-11	FALSE
RAB24	4.14916e-09	0.353585	0.05	0.072	6.91748e-05	5.72992e-09	0.353585	FALSE	8.24185	TRUE	Up	4.149e-09	FALSE
RAB29	0.000232167	0.531261	0.039	0.05	1	0.000280401	0.531261	FALSE	3.55222	TRUE	Up	2.322e-04	FALSE
RAB2A	1.09957e-16	0.271505	0.218	0.307	1.83321e-12	1.79932e-16	0.271505	FALSE	15.7449	TRUE	Up	1.100e-16	FALSE
RAB2B	2.31192e-32	0.148522	0.121	0.196	3.85444e-28	5.10755e-32	0.148522	FALSE	31.2918	TRUE	Up	2.312e-32	FALSE
RAB30	0.00227072	0.631105	0.177	0.219	1	0.00264544	0.631105	FALSE	2.5775	TRUE	Up	2.271e-03	FALSE
RAB33A	2.2797e-20	0.246103	0.132	0.194	3.80072e-16	4.02847e-20	0.246103	FALSE	19.3949	TRUE	Up	2.280e-20	TRUE	X
RAB33B	4.09101e-41	-0.00760002	0.08	0.145	6.82052e-37	1.04448e-40	-0.00760002	FALSE	39.9811	TRUE	Down	4.091e-41	FALSE
RAB35	1.42012e-55	-0.136759	0.077	0.153	2.36763e-51	4.54261e-55	-0.136759	FALSE	54.3427	TRUE	Down	1.420e-55	FALSE
RAB39B	5.38555e-16	0.167209	0.051	0.081	8.97879e-12	8.68757e-16	0.167209	FALSE	15.0611	TRUE	Up	5.386e-16	TRUE	X
RAB3A	1.59481e-44	-0.304243	0.049	0.103	2.65886e-40	4.30488e-44	-0.304243	FALSE	43.366	TRUE	Down	1.595e-44	FALSE
RAB3GAP1	0.00144819	0.89341	0.188	0.194	1	0.00169773	0.89341	FALSE	2.77013	TRUE	Up	1.448e-03	FALSE
RAB3GAP2	2.53376e-13	0.466601	0.076	0.111	4.22429e-09	3.8572e-13	0.466601	FALSE	12.4137	TRUE	Up	2.534e-13	FALSE
RAB3IP	1.16226e-45	1.27858	0.276	0.227	1.93772e-41	3.20142e-45	1.27858	FALSE	44.4947	TRUE	Up	1.162e-45	FALSE
RAB40B	8.03385e-19	0.149451	0.259	0.365	1.3394e-14	1.37707e-18	0.149451	FALSE	17.861	TRUE	Up	8.034e-19	FALSE
RAB40C	2.53073e-55	-0.329687	0.05	0.111	4.21923e-51	8.06523e-55	-0.329687	FALSE	54.0934	TRUE	Down	2.531e-55	FALSE
RAB4A	2.84883e-05	0.441845	0.204	0.26	0.474957	3.54593e-05	0.441845	FALSE	4.45027	TRUE	Up	2.849e-05	FALSE
RAB4B	5.13313e-105	-0.332365	0.36	0.587	8.55795e-101	3.11856e-104	-0.332365	FALSE	103.506	TRUE	Down	5.133e-105	FALSE
RAB5A	1.49574e-09	0.421623	0.182	0.245	2.4937e-05	2.08968e-09	0.421623	FALSE	8.67992	TRUE	Up	1.496e-09	FALSE
RAB5B	1.39631e-48	-0.0572224	0.252	0.398	2.32792e-44	4.0247e-48	-0.0572224	FALSE	47.3953	TRUE	Down	1.396e-48	FALSE
RAB5C	3.65697e-41	0.0659426	0.2	0.317	6.0969e-37	9.34775e-41	0.0659426	FALSE	40.0293	TRUE	Up	3.657e-41	FALSE
RAB5IF	2.6291e-34	-0.000340448	0.062	0.114	4.38323e-30	6.00033e-34	-0.000340448	FALSE	33.2218	TRUE	Down	2.629e-34	FALSE
RAB6A	3.67218e-15	0.245038	0.245	0.341	6.12225e-11	5.81602e-15	0.245038	FALSE	14.2354	TRUE	Up	3.672e-15	FALSE
RAB6B	8.24387e-205	-0.990714	0.064	0.213	1.37442e-200	1.34697e-203	-0.990714	FALSE	202.871	TRUE	Down	8.244e-205	FALSE
RAB7A	1.39302e-75	-0.200455	0.2	0.35	2.32244e-71	5.81121e-75	-0.200455	FALSE	74.2357	TRUE	Down	1.393e-75	FALSE
RAB7B	2.60095e-91	-0.467684	0.06	0.15	4.33631e-87	1.34041e-90	-0.467684	FALSE	89.8728	TRUE	Down	2.601e-91	FALSE
RAB8A	1.8975e-224	-0.847644	0.104	0.292	3.16351e-220	3.57418e-223	-0.847644	FALSE	222.447	TRUE	Down	1.898e-224	FALSE
RAB8B	2.53421e-23	0.277946	0.098	0.154	4.22504e-19	4.72604e-23	0.277946	FALSE	22.3255	TRUE	Up	2.534e-23	FALSE
RAB9A	1.82568e-07	0.594566	0.083	0.111	0.00304378	2.41753e-07	0.594566	FALSE	6.61663	TRUE	Up	1.826e-07	TRUE	X
RABAC1	3.48426e-103	-0.281975	0.286	0.492	5.80896e-99	2.056e-102	-0.281975	FALSE	101.687	TRUE	Down	3.484e-103	FALSE
RABEP1	1.98038e-182	-0.523836	0.193	0.417	3.30169e-178	2.68628e-181	-0.523836	FALSE	180.571	TRUE	Down	1.980e-182	FALSE
RABEP2	1.60351e-171	-0.717708	0.092	0.246	2.67337e-167	1.9622e-170	-0.717708	FALSE	169.707	TRUE	Down	1.604e-171	FALSE
RABEPK	1.27696e-07	0.459873	0.068	0.092	0.00212895	1.69691e-07	0.459873	FALSE	6.77034	TRUE	Up	1.277e-07	FALSE
RABGAP1	2.90956e-07	0.355216	0.248	0.326	0.00485083	3.82751e-07	0.355216	FALSE	6.41708	TRUE	Up	2.910e-07	FALSE
RABGAP1L	4.69286e-12	0.699506	0.336	0.354	7.82394e-08	6.94192e-12	0.699506	FALSE	11.1585	TRUE	Up	4.693e-12	FALSE
RABGEF1	8.13138e-57	1.14253	0.329	0.278	1.35566e-52	2.65015e-56	1.14253	FALSE	55.5767	TRUE	Up	8.131e-57	FALSE
RABGGTA	1.25289e-46	-0.0666793	0.071	0.137	2.08882e-42	3.50363e-46	-0.0666793	FALSE	45.4555	TRUE	Down	1.253e-46	FALSE
RABGGTB	2.33806e-20	1.25351	0.176	0.144	3.89802e-16	4.12907e-20	1.25351	FALSE	19.3841	TRUE	Up	2.338e-20	FALSE
RABIF	1.45162e-39	-0.0973623	0.041	0.087	2.42015e-35	3.6069e-39	-0.0973623	FALSE	38.4429	TRUE	Down	1.452e-39	FALSE
RABL3	1.68057e-52	-0.152117	0.047	0.105	2.80184e-48	5.11944e-52	-0.152117	FALSE	51.2908	TRUE	Down	1.681e-52	FALSE
RABL6	1.68778e-168	-0.547037	0.189	0.399	2.81386e-164	1.99732e-167	-0.547037	FALSE	166.7	TRUE	Down	1.688e-168	FALSE
RAC1	5.50556e-75	-0.185773	0.095	0.195	9.17887e-71	2.27692e-74	-0.185773	FALSE	73.6427	TRUE	Down	5.506e-75	FALSE
RACK1	3.26979e-13	0.337598	0.131	0.182	5.4514e-09	4.96629e-13	0.337598	FALSE	12.304	TRUE	Up	3.270e-13	FALSE
RAD1	2.88695e-06	0.550858	0.064	0.085	0.0481313	3.69412e-06	0.550858	FALSE	5.43249	TRUE	Up	2.887e-06	FALSE
RAD17	8.42307e-05	0.634276	0.059	0.076	1	0.000103233	0.634276	FALSE	3.98618	TRUE	Up	8.423e-05	FALSE
RAD21	2.32378e-29	0.183456	0.079	0.134	3.8742e-25	4.88242e-29	0.183456	FALSE	28.3114	TRUE	Up	2.324e-29	FALSE
RAD23A	1.24982e-56	-0.0489513	0.174	0.297	2.0837e-52	4.0504e-56	-0.0489513	FALSE	55.3925	TRUE	Down	1.250e-56	FALSE
RAD23B	2.94533e-52	-0.185719	0.052	0.113	4.91046e-48	8.92811e-52	-0.185719	FALSE	51.0492	TRUE	Down	2.945e-52	FALSE
RAD51C	0.00858417	1.08543	0.054	0.048	1	0.00977374	1.08543	FALSE	2.00994	TRUE	Up	8.584e-03	FALSE
RAD51D	1.30982e-14	0.290625	0.096	0.138	2.18372e-10	2.05376e-14	0.290625	FALSE	13.6875	TRUE	Up	1.310e-14	FALSE
RAD52	1.80164e-45	-0.0509271	0.138	0.23	3.00369e-41	4.9342e-45	-0.0509271	FALSE	44.3068	TRUE	Down	1.802e-45	FALSE
RAD54L	5.56265e-89	-0.635005	0.034	0.103	9.27404e-85	2.77072e-88	-0.635005	FALSE	87.5574	TRUE	Down	5.563e-89	FALSE
RAD54L2	1.24196e-48	-0.0985249	0.086	0.16	2.07059e-44	3.5834e-48	-0.0985249	FALSE	47.4457	TRUE	Down	1.242e-48	FALSE
RAD9A	1.0612e-15	0.123631	0.041	0.068	1.76924e-11	1.69946e-15	0.123631	FALSE	14.7697	TRUE	Up	1.061e-15	FALSE
RADIL	4.59534e-95	-1.82374	0.008	0.056	7.66135e-91	2.48085e-94	-1.82374	FALSE	93.6054	TRUE	Down	4.595e-95	FALSE
RAE1	2.3777e-07	0.501637	0.09	0.118	0.0039641	3.13645e-07	0.501637	FALSE	6.50356	TRUE	Up	2.378e-07	FALSE
RAF1	0.01914	0.623457	0.148	0.176	1	0.0214637	0.623457	FALSE	1.66829	TRUE	Up	1.914e-02	FALSE
RAI1	5.17877e-10	0.279403	0.124	0.166	8.63404e-06	7.31215e-10	0.279403	FALSE	9.13595	TRUE	Up	5.179e-10	FALSE
RAI14	6.4672e-112	-0.7122	0.035	0.117	1.07821e-107	4.31164e-111	-0.7122	FALSE	110.365	TRUE	Down	6.467e-112	FALSE
RALA	8.28528e-58	-0.173107	0.046	0.108	1.38132e-53	2.74069e-57	-0.173107	FALSE	56.5621	TRUE	Down	8.285e-58	FALSE
RALB	2.28185e-52	-0.426751	0.028	0.075	3.8043e-48	6.92664e-52	-0.426751	FALSE	51.1595	TRUE	Down	2.282e-52	FALSE
RALBP1	1.16868e-27	0.196284	0.095	0.154	1.94842e-23	2.379e-27	0.196284	FALSE	26.6236	TRUE	Up	1.169e-27	FALSE
RALGAPA1	0.000899913	0.702162	0.104	0.128	1	0.00106452	0.702162	FALSE	2.97285	TRUE	Up	8.999e-04	FALSE
RALGAPA2	4.41996e-27	0.120126	0.088	0.142	7.36896e-23	8.90079e-27	0.120126	FALSE	26.0506	TRUE	Up	4.420e-27	FALSE
RALGDS	3.19e-08	0.0627532	0.465	0.61	0.000531836	4.31214e-08	0.0627532	FALSE	7.36531	TRUE	Up	3.190e-08	FALSE
RALGPS1	1.57604e-18	0.0972854	0.354	0.495	2.62758e-14	2.68441e-18	0.0972854	FALSE	17.5712	TRUE	Up	1.576e-18	FALSE
RALY	2.67026e-43	-0.0340295	0.091	0.163	4.45186e-39	7.04691e-43	-0.0340295	FALSE	42.152	TRUE	Down	2.670e-43	FALSE
RAMP1	2.35733e-64	-0.64075	0.028	0.081	3.93014e-60	8.48067e-64	-0.64075	FALSE	63.0716	TRUE	Down	2.357e-64	FALSE
RAMP3	0	-1.83393	0.039	0.223	0	0	-1.83393	FALSE		TRUE	Down	0.000e+00	FALSE
RANBP10	6.38029e-26	0.0698419	0.068	0.115	1.06372e-21	1.26071e-25	0.0698419	FALSE	24.8994	TRUE	Up	6.380e-26	FALSE
RANBP17	1.47354e-36	-0.127028	0.029	0.066	2.45669e-32	3.49238e-36	-0.127028	FALSE	35.4569	TRUE	Down	1.474e-36	FALSE
RANBP3	1.44278e-148	-0.560478	0.116	0.273	2.4054e-144	1.41764e-147	-0.560478	FALSE	146.848	TRUE	Down	1.443e-148	FALSE
RANBP6	8.65981e-12	0.370732	0.05	0.076	1.44376e-07	1.27423e-11	0.370732	FALSE	10.8948	TRUE	Up	8.660e-12	FALSE
RANBP9	0.00532421	0.733857	0.098	0.117	1	0.00611041	0.733857	FALSE	2.21393	TRUE	Up	5.324e-03	FALSE
RANGAP1	1.50847e-216	-0.679601	0.215	0.462	2.51493e-212	2.68876e-215	-0.679601	FALSE	214.57	TRUE	Down	1.508e-216	FALSE
RAP1A	3.82209e-05	0.841377	0.216	0.222	0.637218	4.74229e-05	0.841377	FALSE	4.32401	TRUE	Up	3.822e-05	FALSE
RAP1GAP	6.38022e-17	0.985258	0.154	0.122	1.06371e-12	1.05062e-16	0.985258	FALSE	15.9786	TRUE	Up	6.380e-17	FALSE
RAP1GDS1	5.15312e-07	0.371704	0.256	0.338	0.00859128	6.73269e-07	0.371704	FALSE	6.17181	TRUE	Up	5.153e-07	FALSE
RAP2A	7.5932e-86	-0.263191	0.111	0.226	1.26594e-81	3.6052e-85	-0.263191	FALSE	84.4431	TRUE	Down	7.593e-86	FALSE
RAPGEF1	2.07312e-52	-0.567565	0.026	0.07	3.45631e-48	6.29748e-52	-0.567565	FALSE	51.2008	TRUE	Down	2.073e-52	FALSE
RAPGEF2	0.0220549	0.76044	0.195	0.206	1	0.0246716	0.76044	FALSE	1.6078	TRUE	Up	2.205e-02	FALSE
RAPGEF3	1.55604e-121	-0.447178	0.403	0.637	2.59423e-117	1.15425e-120	-0.447178	FALSE	119.938	TRUE	Down	1.556e-121	FALSE
RAPGEF5	1.10553e-18	-0.076367	0.814	0.897	1.84314e-14	1.88972e-18	-0.076367	FALSE	17.7236	TRUE	Down	1.106e-18	FALSE
RAPGEF6	1.70766e-63	0.996173	0.387	0.345	2.84702e-59	6.09265e-63	0.996173	FALSE	62.2152	TRUE	Up	1.708e-63	FALSE
RAPGEFL1	2.95022e-17	0.0119263	0.038	0.065	4.9186e-13	4.89358e-17	0.0119263	FALSE	16.3104	TRUE	Up	2.950e-17	FALSE
RASA1	4.98967e-16	1.13935	0.184	0.16	8.31877e-12	8.0565e-16	1.13935	FALSE	15.0939	TRUE	Up	4.990e-16	FALSE
RASA2	0.00312194	1.13287	0.07	0.063	1	0.00362002	1.13287	FALSE	2.44129	TRUE	Up	3.122e-03	FALSE
RASAL1	9.87385e-171	1.50201	0.34	0.189	1.64617e-166	1.19805e-169	1.50201	FALSE	168.922	TRUE	Up	9.874e-171	FALSE
RASAL2	6.51832e-86	-0.604673	0.031	0.097	1.08673e-81	3.10168e-85	-0.604673	FALSE	84.5084	TRUE	Down	6.518e-86	FALSE
RASD2	1.16125e-28	-0.126444	0.031	0.065	1.93604e-24	2.40936e-28	-0.126444	FALSE	27.6181	TRUE	Down	1.161e-28	FALSE
RASGEF1B	1.20157e-34	1.8459	0.074	0.035	2.00326e-30	2.76352e-34	1.8459	FALSE	33.5585	TRUE	Up	1.202e-34	FALSE
RASGEF1C	1.43982e-151	-0.990768	0.043	0.149	2.40047e-147	1.47172e-150	-0.990768	FALSE	149.832	TRUE	Down	1.440e-151	FALSE
RASGRF1	0	-1.53456	0.21	0.704	0	0	-1.53456	FALSE		TRUE	Down	0.000e+00	FALSE
RASGRF2	2.28638e-95	-0.197308	0.28	0.485	3.81185e-91	1.23976e-94	-0.197308	FALSE	93.9067	TRUE	Down	2.286e-95	FALSE
RASGRP3	3.76362e-119	-0.33233	0.224	0.418	6.27471e-115	2.71478e-118	-0.33233	FALSE	117.566	TRUE	Down	3.764e-119	FALSE
RASL11A	1.20184e-11	0.21153	0.045	0.069	2.00371e-07	1.76212e-11	0.21153	FALSE	10.754	TRUE	Up	1.202e-11	FALSE
RASSF1	6.95902e-107	-0.676546	0.046	0.134	1.16021e-102	4.33782e-106	-0.676546	FALSE	105.363	TRUE	Down	6.959e-107	FALSE
RASSF2	0	-0.914808	0.32	0.646	0	0	-0.914808	FALSE		TRUE	Down	0.000e+00	FALSE
RASSF4	9.97094e-208	-0.640807	0.241	0.494	1.66236e-203	1.66704e-206	-0.640807	FALSE	205.778	TRUE	Down	9.971e-208	FALSE
RASSF8	1.62431e-84	-0.332448	0.048	0.127	2.70805e-80	7.59919e-84	-0.332448	FALSE	83.1192	TRUE	Down	1.624e-84	FALSE
RAVER1	1.74529e-20	0.20746	0.081	0.126	2.90975e-16	3.09234e-20	0.20746	FALSE	19.5097	TRUE	Up	1.745e-20	FALSE
RB1	0.000174256	0.655077	0.094	0.118	1	0.000211406	0.655077	FALSE	3.67488	TRUE	Up	1.743e-04	FALSE
RB1CC1	1.3106e-32	1.42044	0.163	0.116	2.18504e-28	2.91106e-32	1.42044	FALSE	31.5359	TRUE	Up	1.311e-32	FALSE
RBAK	4.30955e-10	1.47793	0.076	0.057	7.18489e-06	6.09584e-10	1.47793	FALSE	9.21497	TRUE	Up	4.310e-10	FALSE
RBBP5	1.64205e-11	0.373855	0.069	0.099	2.73763e-07	2.40183e-11	0.373855	FALSE	10.6195	TRUE	Up	1.642e-11	FALSE
RBBP6	1.62737e-33	1.35017	0.182	0.134	2.71315e-29	3.65988e-33	1.35017	FALSE	32.4365	TRUE	Up	1.627e-33	FALSE
RBBP9	5.96468e-13	0.32225	0.039	0.062	9.94432e-09	8.99289e-13	0.32225	FALSE	12.0461	TRUE	Up	5.965e-13	FALSE
RBCK1	1.26542e-45	-0.0279824	0.14	0.234	2.1097e-41	3.48e-45	-0.0279824	FALSE	44.4584	TRUE	Down	1.265e-45	FALSE
RBFA	1.22005e-26	0.19714	0.121	0.188	2.03406e-22	2.43642e-26	0.19714	FALSE	25.6132	TRUE	Up	1.220e-26	FALSE
RBFOX1	4.16078e-27	0.165434	0.034	0.068	6.93685e-23	8.38473e-27	0.165434	FALSE	26.0765	TRUE	Up	4.161e-27	FALSE
RBFOX2	6.28918e-06	0.518331	0.078	0.101	0.104853	7.98598e-06	0.518331	FALSE	5.09767	TRUE	Up	6.289e-06	FALSE
RBL1	1.9062e-10	1.48278	0.055	0.037	3.17802e-06	2.71591e-10	1.48278	FALSE	9.56609	TRUE	Up	1.906e-10	FALSE
RBL2	0.000315646	0.626908	0.31	0.347	1	0.000379259	0.626908	FALSE	3.42106	TRUE	Up	3.156e-04	FALSE
RBM10	2.73203e-120	-0.390381	0.216	0.406	4.55485e-116	1.99739e-119	-0.390381	FALSE	118.7	TRUE	Down	2.732e-120	TRUE	X
RBM11	0.0443806	1.61467	0.056	0.052	1	0.0488543	1.61467	FALSE	1.3111	TRUE	Up	4.438e-02	FALSE
RBM12B	1.97727e-15	1.15705	0.163	0.136	3.29651e-11	3.14954e-15	1.15705	FALSE	14.5018	TRUE	Up	1.977e-15	FALSE
RBM14	8.11007e-13	0.275337	0.221	0.301	1.35211e-08	1.21955e-12	0.275337	FALSE	11.9138	TRUE	Up	8.110e-13	FALSE
RBM15	1.89081e-71	-0.189247	0.12	0.229	3.15236e-67	7.47231e-71	-0.189247	FALSE	70.1265	TRUE	Down	1.891e-71	FALSE
RBM15B	5.42752e-31	0.170525	0.132	0.209	9.04876e-27	1.17204e-30	0.170525	FALSE	29.9311	TRUE	Up	5.428e-31	FALSE
RBM17	0.00224971	0.525059	0.181	0.223	1	0.00262168	0.525059	FALSE	2.58142	TRUE	Up	2.250e-03	FALSE
RBM18	3.92667e-13	0.396504	0.061	0.091	6.54655e-09	5.94723e-13	0.396504	FALSE	12.2257	TRUE	Up	3.927e-13	FALSE
RBM19	2.40335e-199	-0.614528	0.216	0.456	4.00686e-195	3.74254e-198	-0.614528	FALSE	197.427	TRUE	Down	2.403e-199	FALSE
RBM22	2.45823e-39	0.0458259	0.129	0.213	4.09836e-35	6.07829e-39	0.0458259	FALSE	38.2162	TRUE	Up	2.458e-39	FALSE
RBM23	4.85324e-29	0.165627	0.14	0.218	8.09133e-25	1.01304e-28	0.165627	FALSE	27.9944	TRUE	Up	4.853e-29	FALSE
RBM25	4.52964e-68	0.857169	0.458	0.44	7.55182e-64	1.71919e-67	0.857169	FALSE	66.7647	TRUE	Up	4.530e-68	FALSE
RBM26	2.89624e-67	1.28335	0.296	0.229	4.82861e-63	1.08871e-66	1.28335	FALSE	65.9631	TRUE	Up	2.896e-67	FALSE
RBM27	5.65077e-16	0.341862	0.092	0.135	9.42096e-12	9.11199e-16	0.341862	FALSE	15.0404	TRUE	Up	5.651e-16	FALSE
RBM28	1.48461e-153	-0.538819	0.14	0.313	2.47514e-149	1.5431e-152	-0.538819	FALSE	151.812	TRUE	Down	1.485e-153	FALSE
RBM3	9.99371e-13	0.30105	0.106	0.149	1.66615e-08	1.49888e-12	0.30105	FALSE	11.8242	TRUE	Up	9.994e-13	TRUE	X
RBM38	4.41878e-05	1.11439	0.066	0.054	0.736699	5.47084e-05	1.11439	FALSE	4.26195	TRUE	Up	4.419e-05	FALSE
RBM39	0.0383178	0.373366	0.312	0.392	1	0.0423696	0.373366	FALSE	1.37295	TRUE	Up	3.832e-02	FALSE
RBM41	0.00885847	0.970853	0.098	0.093	1	0.0100714	0.970853	FALSE	1.99691	TRUE	Up	8.858e-03	TRUE	X
RBM42	3.62199e-88	-0.226341	0.191	0.347	6.03859e-84	1.77944e-87	-0.226341	FALSE	86.7497	TRUE	Down	3.622e-88	FALSE
RBM45	2.12202e-29	1.63217	0.124	0.081	3.53784e-25	4.46287e-29	1.63217	FALSE	28.3504	TRUE	Up	2.122e-29	FALSE
RBM4B	2.15628e-22	0.00388062	0.045	0.079	3.59496e-18	3.94617e-22	0.00388062	FALSE	21.4038	TRUE	Up	2.156e-22	FALSE
RBM5	1.19177e-145	1.30286	0.429	0.335	1.98692e-141	1.13607e-144	1.30286	FALSE	143.945	TRUE	Up	1.192e-145	FALSE
RBM6	9.35222e-31	0.0358983	0.276	0.406	1.5592e-26	2.01301e-30	0.0358983	FALSE	29.6962	TRUE	Up	9.352e-31	FALSE
RBMX	6.19641e-13	0.356293	0.144	0.199	1.03307e-08	9.33574e-13	0.356293	FALSE	12.0299	TRUE	Up	6.196e-13	TRUE	X
RBMX2	2.74459e-11	0.245434	0.038	0.059	4.57578e-07	3.99217e-11	0.245434	FALSE	10.3988	TRUE	Up	2.745e-11	TRUE	X
RBP1	2.87509e-50	1.2387	0.279	0.223	4.79334e-46	8.45954e-50	1.2387	FALSE	49.0727	TRUE	Up	2.875e-50	FALSE
RBPJ	2.91362e-17	0.652498	0.392	0.423	4.85759e-13	4.83474e-17	0.652498	FALSE	16.3156	TRUE	Up	2.914e-17	FALSE
RBX1	0.00712549	0.605323	0.149	0.18	1	0.00813224	0.605323	FALSE	2.08979	TRUE	Up	7.125e-03	FALSE
RC3H1	0.00019677	0.810778	0.197	0.2	1	0.000238351	0.810778	FALSE	3.62278	TRUE	Up	1.968e-04	FALSE
RC3H2	2.81889e-15	1.1319	0.191	0.169	4.69965e-11	4.4802e-15	1.1319	FALSE	14.3487	TRUE	Up	2.819e-15	FALSE
RCAN1	2.59084e-174	-0.525729	0.153	0.349	4.31945e-170	3.26295e-173	-0.525729	FALSE	172.486	TRUE	Down	2.591e-174	FALSE
RCAN2	1.45144e-71	-0.200202	0.301	0.485	2.41984e-67	5.74912e-71	-0.200202	FALSE	70.2404	TRUE	Down	1.451e-71	FALSE
RCAN3	2.03231e-08	0.490417	0.09	0.122	0.000338827	2.75715e-08	0.490417	FALSE	7.55954	TRUE	Up	2.032e-08	FALSE
RCBTB1	0.00102302	0.226443	0.342	0.429	1	0.001207	0.226443	FALSE	2.91829	TRUE	Up	1.023e-03	FALSE
RCBTB2	9.90289e-81	-0.564756	0.033	0.099	1.65101e-76	4.41282e-80	-0.564756	FALSE	79.3553	TRUE	Down	9.903e-81	FALSE
RCC1L	1.45813e-12	0.303731	0.198	0.27	2.43099e-08	2.18125e-12	0.303731	FALSE	11.6613	TRUE	Up	1.458e-12	FALSE
RCC2	3.16121e-57	-0.237202	0.047	0.108	5.27037e-53	1.03537e-56	-0.237202	FALSE	55.9849	TRUE	Down	3.161e-57	FALSE
RCHY1	3.42312e-22	1.66866	0.102	0.068	5.70702e-18	6.24339e-22	1.66866	FALSE	21.2046	TRUE	Up	3.423e-22	FALSE
RCL1	1.2725e-29	0.172826	0.15	0.232	2.12152e-25	2.68671e-29	0.172826	FALSE	28.5708	TRUE	Up	1.273e-29	FALSE
RCN2	6.69259e-05	1.19807	0.081	0.07	1	8.2305e-05	1.19807	FALSE	4.08457	TRUE	Up	6.693e-05	FALSE
RCOR1	8.59175e-12	0.433346	0.039	0.061	1.43242e-07	1.26443e-11	0.433346	FALSE	10.8981	TRUE	Up	8.592e-12	FALSE
RCOR3	3.7358e-35	1.16339	0.251	0.21	6.22833e-31	8.64506e-35	1.16339	FALSE	34.0632	TRUE	Up	3.736e-35	FALSE
RDH11	0	-0.993376	0.283	0.634	0	0	-0.993376	FALSE		TRUE	Down	0.000e+00	FALSE
RDH13	1.34386e-77	-0.94184	0.02	0.073	2.24049e-73	5.75646e-77	-0.94184	FALSE	76.2398	TRUE	Down	1.344e-77	FALSE
RDX	2.54541e-30	0.0129467	0.306	0.448	4.2437e-26	5.44354e-30	0.0129467	FALSE	29.2641	TRUE	Up	2.545e-30	FALSE
REC8	2.72056e-111	-0.475807	0.097	0.22	4.53571e-107	1.79436e-110	-0.475807	FALSE	109.746	TRUE	Down	2.721e-111	FALSE
RECK	2.51338e-05	0.480923	0.072	0.092	0.419031	3.13473e-05	0.480923	FALSE	4.5038	TRUE	Up	2.513e-05	FALSE
RECQL	0.000174776	1.2245	0.083	0.073	1	0.000212007	1.2245	FALSE	3.67365	TRUE	Up	1.748e-04	FALSE
RECQL5	8.82773e-31	0.109606	0.211	0.319	1.47176e-26	1.90202e-30	0.109606	FALSE	29.7208	TRUE	Up	8.828e-31	FALSE
REEP3	4.28789e-32	-0.055381	0.399	0.567	7.14878e-28	9.42463e-32	-0.055381	FALSE	31.0257	TRUE	Down	4.288e-32	FALSE
REEP5	6.02132e-151	-0.41271	0.274	0.512	1.00387e-146	6.11128e-150	-0.41271	FALSE	149.214	TRUE	Down	6.021e-151	FALSE
REEP6	9.99063e-60	-0.943128	0.016	0.057	1.66564e-55	3.39328e-59	-0.943128	FALSE	58.4694	TRUE	Down	9.991e-60	FALSE
RELA	1.05898e-93	-0.505628	0.076	0.176	1.76554e-89	5.59795e-93	-0.505628	FALSE	92.252	TRUE	Down	1.059e-93	FALSE
RELCH	5.78347e-21	0.858313	0.323	0.322	9.64221e-17	1.033e-20	0.858313	FALSE	19.9859	TRUE	Up	5.783e-21	FALSE
RELL1	4.57704e-226	-0.905703	0.08	0.251	7.63084e-222	8.77469e-225	-0.905703	FALSE	224.057	TRUE	Down	4.577e-226	FALSE
RELT	0.002049	0.35868	0.181	0.216	1	0.00239133	0.35868	FALSE	2.62136	TRUE	Up	2.049e-03	FALSE
RENBP	2.99838e-117	-0.441187	0.14	0.29	4.99891e-113	2.11678e-116	-0.441187	FALSE	115.674	TRUE	Down	2.998e-117	TRUE	X
REPIN1	1.33602e-45	-0.127212	0.086	0.157	2.22742e-41	3.67183e-45	-0.127212	FALSE	44.4351	TRUE	Down	1.336e-45	FALSE
REPS1	3.4179e-30	0.0711053	0.166	0.252	5.69832e-26	7.28954e-30	0.0711053	FALSE	29.1373	TRUE	Up	3.418e-30	FALSE
REPS2	1.45872e-59	-0.0744117	0.198	0.333	2.43198e-55	4.94474e-59	-0.0744117	FALSE	58.3059	TRUE	Down	1.459e-59	TRUE	X
RER1	0.00025895	0.388235	0.294	0.38	1	0.000312223	0.388235	FALSE	3.50553	TRUE	Up	2.589e-04	FALSE
RERE	1.33973e-06	0.104881	0.457	0.595	0.0223359	1.73177e-06	0.104881	FALSE	5.76151	TRUE	Up	1.340e-06	FALSE
RESF1	1.40154e-33	1.36735	0.183	0.135	2.33664e-29	3.15693e-33	1.36735	FALSE	32.5007	TRUE	Up	1.402e-33	FALSE
RETREG2	2.17503e-199	-0.689834	0.112	0.294	3.62621e-195	3.39313e-198	-0.689834	FALSE	197.469	TRUE	Down	2.175e-199	FALSE
RETREG3	6.77731e-08	0.439454	0.058	0.08	0.00112991	9.07745e-08	0.439454	FALSE	7.04204	TRUE	Up	6.777e-08	FALSE
RETSAT	1.50897e-224	-0.683093	0.153	0.375	2.51576e-220	2.84855e-223	-0.683093	FALSE	222.545	TRUE	Down	1.509e-224	FALSE
REXO1	1.04108e-24	0.0219538	0.056	0.097	1.73568e-20	2.00701e-24	0.0219538	FALSE	23.6975	TRUE	Up	1.041e-24	FALSE
REXO2	1.89539e-13	0.819415	0.303	0.305	3.16e-09	2.89306e-13	0.819415	FALSE	12.5386	TRUE	Up	1.895e-13	FALSE
REXO4	1.48867e-20	0.251251	0.092	0.141	2.48191e-16	2.64145e-20	0.251251	FALSE	19.5782	TRUE	Up	1.489e-20	FALSE
RFC1	5.04065e-10	1.07712	0.154	0.136	8.40377e-06	7.12063e-10	1.07712	FALSE	9.14748	TRUE	Up	5.041e-10	FALSE
RFFL	9.31518e-204	-0.525241	0.509	0.773	1.55303e-199	1.51341e-202	-0.525241	FALSE	201.82	TRUE	Down	9.315e-204	FALSE
RFNG	1.10135e-32	0.111356	0.104	0.172	1.83617e-28	2.4488e-32	0.111356	FALSE	31.611	TRUE	Up	1.101e-32	FALSE
RFT1	7.64457e-06	0.55294	0.094	0.121	0.12745	9.67714e-06	0.55294	FALSE	5.01425	TRUE	Up	7.645e-06	FALSE
RFTN2	1.14449e-23	0.623518	0.43	0.455	1.90809e-19	2.15203e-23	0.623518	FALSE	22.6672	TRUE	Up	1.144e-23	FALSE
RFX1	6.24853e-50	-0.539439	0.032	0.079	1.04175e-45	1.83354e-49	-0.539439	FALSE	48.7367	TRUE	Down	6.249e-50	FALSE
RFX3	5.29242e-25	1.39111	0.143	0.104	8.82352e-21	1.02625e-24	1.39111	FALSE	23.9887	TRUE	Up	5.292e-25	FALSE
RFX5	7.67809e-25	-0.0553849	0.032	0.063	1.28009e-20	1.48351e-24	-0.0553849	FALSE	23.8287	TRUE	Down	7.678e-25	FALSE
RFX7	2.49914e-25	0.103419	0.064	0.108	4.16657e-21	4.87564e-25	0.103419	FALSE	24.312	TRUE	Up	2.499e-25	FALSE
RFXANK	2.68258e-39	-0.0202162	0.074	0.135	4.4724e-35	6.62923e-39	-0.0202162	FALSE	38.1785	TRUE	Down	2.683e-39	FALSE
RFXAP	6.41867e-61	-0.249369	0.081	0.162	1.07012e-56	2.21673e-60	-0.249369	FALSE	59.6543	TRUE	Down	6.419e-61	FALSE
RGCC	3.67134e-130	0.985213	0.529	0.48	6.12086e-126	3.01932e-129	0.985213	FALSE	128.52	TRUE	Up	3.671e-130	FALSE
RGL1	1.62223e-61	1.13094	0.334	0.278	2.70459e-57	5.65683e-61	1.13094	FALSE	60.2474	TRUE	Up	1.622e-61	FALSE
RGL2	2.97604e-46	-0.0702086	0.082	0.153	4.96165e-42	8.2847e-46	-0.0702086	FALSE	45.0817	TRUE	Down	2.976e-46	FALSE
RGMB	3.72626e-50	0.0321216	0.07	0.139	6.21242e-46	1.09565e-49	0.0321216	FALSE	48.9603	TRUE	Up	3.726e-50	FALSE
RGN	3.23626e-31	0.0723854	0.068	0.119	5.3955e-27	7.02371e-31	0.0723854	FALSE	30.1534	TRUE	Up	3.236e-31	TRUE	X
RGP1	9.36108e-42	-0.0134825	0.082	0.149	1.56068e-37	2.41935e-41	-0.0134825	FALSE	40.6163	TRUE	Down	9.361e-42	FALSE
RGS11	0	-1.19194	0.225	0.583	0	0	-1.19194	FALSE		TRUE	Down	0.000e+00	FALSE
RGS12	1.0148e-11	0.318038	0.071	0.102	1.69187e-07	1.49041e-11	0.318038	FALSE	10.8267	TRUE	Up	1.015e-11	FALSE
RGS3	3.05908e-31	0.0575449	0.28	0.412	5.1001e-27	6.64418e-31	0.0575449	FALSE	30.1776	TRUE	Up	3.059e-31	FALSE
RHBDD1	1.12613e-25	0.179989	0.06	0.103	1.87749e-21	2.21352e-25	0.179989	FALSE	24.6549	TRUE	Up	1.126e-25	FALSE
RHBDD2	2.13863e-104	-0.385167	0.119	0.249	3.56552e-100	1.28124e-103	-0.385167	FALSE	102.892	TRUE	Down	2.139e-104	FALSE
RHBDD3	2.65144e-23	-0.0800489	0.03	0.06	4.42048e-19	4.94038e-23	-0.0800489	FALSE	22.3062	TRUE	Down	2.651e-23	FALSE
RHBDL2	1.01579e-96	-0.247177	0.204	0.373	1.69353e-92	5.5888e-96	-0.247177	FALSE	95.2527	TRUE	Down	1.016e-96	FALSE
RHBDL3	5.1379e-73	3.15285	0.062	0.011	8.56591e-69	2.06931e-72	3.15285	FALSE	71.6842	TRUE	Up	5.138e-73	FALSE
RHNO1	0.0031798	0.616441	0.051	0.062	1	0.00368662	0.616441	FALSE	2.43337	TRUE	Up	3.180e-03	FALSE
RHOA	6.64198e-121	-0.413004	0.224	0.417	1.10735e-116	4.88494e-120	-0.413004	FALSE	119.311	TRUE	Down	6.642e-121	FALSE
RHOB	0	-0.918754	0.799	0.958	0	0	-0.918754	FALSE		TRUE	Down	0.000e+00	FALSE
RHOBTB1	0.000421899	0.793966	0.151	0.145	1	0.000504816	0.793966	FALSE	3.29687	TRUE	Up	4.219e-04	FALSE
RHOBTB3	1.56556e-24	1.22066	0.206	0.172	2.61011e-20	3.00604e-24	1.22066	FALSE	23.522	TRUE	Up	1.566e-24	FALSE
RHOC	1.4104e-76	2.79503	0.079	0.02	2.35142e-72	5.95279e-76	2.79503	FALSE	75.2253	TRUE	Up	1.410e-76	FALSE
RHOG	7.31373e-245	-0.648172	0.415	0.708	1.21934e-240	1.58134e-243	-0.648172	FALSE	242.801	TRUE	Down	7.314e-245	FALSE
RHOQ	1.63998e-77	1.89206	0.17	0.089	2.73417e-73	7.01094e-77	1.89206	FALSE	76.1542	TRUE	Up	1.640e-77	FALSE
RHOT2	3.33042e-13	0.238992	0.224	0.305	5.55248e-09	5.05748e-13	0.238992	FALSE	12.2961	TRUE	Up	3.330e-13	FALSE
RHOU	2.40544e-61	0.571887	0.625	0.669	4.01034e-57	8.35751e-61	0.571887	FALSE	60.0779	TRUE	Up	2.405e-61	FALSE
RHPN1	1.12946e-57	-0.351805	0.064	0.134	1.88304e-53	3.72757e-57	-0.351805	FALSE	56.4286	TRUE	Down	1.129e-57	FALSE
RHPN2	6.41118e-194	-2.43916	0.009	0.093	1.06887e-189	9.42236e-193	-2.43916	FALSE	192.026	TRUE	Down	6.411e-194	FALSE
RIC1	0.00393536	0.590594	0.083	0.1	1	0.00454915	0.590594	FALSE	2.34207	TRUE	Up	3.935e-03	FALSE
RIC3	2.96636e-31	0.205339	0.137	0.216	4.94552e-27	6.44605e-31	0.205339	FALSE	30.1907	TRUE	Up	2.966e-31	FALSE
RIC8A	7.19301e-86	-0.538029	0.046	0.123	1.19922e-81	3.41896e-85	-0.538029	FALSE	84.4661	TRUE	Down	7.193e-86	FALSE
RIF1	2.74711e-20	1.17749	0.186	0.155	4.57998e-16	4.84153e-20	1.17749	FALSE	19.315	TRUE	Up	2.747e-20	FALSE
RILPL1	4.01666e-305	-0.80066	0.318	0.637	6.69658e-301	1.23756e-303	-0.80066	FALSE	302.907	TRUE	Down	4.017e-305	FALSE
RIMBP2	8.35841e-97	-1.74005	0.009	0.059	1.39351e-92	4.6046e-96	-1.74005	FALSE	95.3368	TRUE	Down	8.358e-97	FALSE
RIMKLB	7.79807e-22	0.0936946	0.036	0.066	1.30009e-17	1.41421e-21	0.0936946	FALSE	20.8495	TRUE	Up	7.798e-22	FALSE
RIN2	1.55075e-72	-0.166775	0.164	0.295	2.58541e-68	6.21381e-72	-0.166775	FALSE	71.2066	TRUE	Down	1.551e-72	FALSE
RING1	4.5716e-115	-0.356207	0.182	0.353	7.62178e-111	3.14758e-114	-0.356207	FALSE	113.502	TRUE	Down	4.572e-115	FALSE
RINT1	0.0224388	0.950278	0.09	0.086	1	0.0250848	0.950278	FALSE	1.60059	TRUE	Up	2.244e-02	FALSE
RIOK1	0.000936089	0.591037	0.049	0.062	1	0.0011061	0.591037	FALSE	2.95621	TRUE	Up	9.361e-04	FALSE
RIOK3	0.000211871	0.410407	0.235	0.299	1	0.00025639	0.410407	FALSE	3.5911	TRUE	Up	2.119e-04	FALSE
RIOX1	7.68756e-06	0.51117	0.12	0.153	0.128167	9.72727e-06	0.51117	FALSE	5.01201	TRUE	Up	7.688e-06	FALSE
RIOX2	1.86535e-18	0.329485	0.098	0.147	3.10991e-14	3.17341e-18	0.329485	FALSE	17.4985	TRUE	Up	1.865e-18	FALSE
RIPK1	3.21802e-23	0.0757351	0.05	0.088	5.36508e-19	5.98444e-23	0.0757351	FALSE	22.223	TRUE	Up	3.218e-23	FALSE
RIPOR1	7.04735e-19	0.0762206	0.052	0.086	1.17493e-14	1.21014e-18	0.0762206	FALSE	17.9172	TRUE	Up	7.047e-19	FALSE
RITA1	3.28076e-27	-0.00202037	0.039	0.075	5.46969e-23	6.62062e-27	-0.00202037	FALSE	26.1791	TRUE	Down	3.281e-27	FALSE
RLF	0.00074513	0.964521	0.116	0.109	1	0.000883849	0.964521	FALSE	3.05362	TRUE	Up	7.451e-04	FALSE
RMC1	0.0374571	0.690897	0.098	0.114	1	0.0414391	0.690897	FALSE	1.38259	TRUE	Up	3.746e-02	FALSE
RMDN3	9.51457e-57	-0.0538176	0.195	0.327	1.58627e-52	3.09511e-56	-0.0538176	FALSE	55.5093	TRUE	Down	9.515e-57	FALSE
RMND5A	0.000303882	0.437698	0.241	0.306	1	0.000365276	0.437698	FALSE	3.43738	TRUE	Up	3.039e-04	FALSE
RMND5B	7.52348e-70	-0.191666	0.101	0.199	1.25431e-65	2.92102e-69	-0.191666	FALSE	68.5345	TRUE	Down	7.523e-70	FALSE
RNASE1	4.1724e-07	-0.0195391	0.903	0.962	0.00695622	5.46294e-07	-0.0195391	FALSE	6.26257	TRUE	Down	4.172e-07	FALSE
RNASEH1	1.00077e-11	0.406585	0.108	0.149	1.66849e-07	1.47006e-11	0.406585	FALSE	10.8327	TRUE	Up	1.001e-11	FALSE
RNASEH2C	5.17057e-23	0.148751	0.089	0.14	8.62037e-19	9.57426e-23	0.148751	FALSE	22.0189	TRUE	Up	5.171e-23	FALSE
RNASEK	6.75571e-26	0.229007	0.104	0.164	1.12631e-21	1.33398e-25	0.229007	FALSE	24.8749	TRUE	Up	6.756e-26	FALSE
RND2	3.80711e-90	-0.807186	0.024	0.086	6.34722e-86	1.92859e-89	-0.807186	FALSE	88.7148	TRUE	Down	3.807e-90	FALSE
RNF10	5.87211e-148	-0.458272	0.271	0.501	9.78997e-144	5.75013e-147	-0.458272	FALSE	146.24	TRUE	Down	5.872e-148	FALSE
RNF103	9.647e-17	0.172015	0.301	0.423	1.60835e-12	1.58132e-16	0.172015	FALSE	15.801	TRUE	Up	9.647e-17	FALSE
RNF11	5.13962e-37	0.10894	0.149	0.241	8.56877e-33	1.22552e-36	0.10894	FALSE	35.9117	TRUE	Up	5.140e-37	FALSE
RNF111	0.0108414	1.06699	0.112	0.11	1	0.0122886	1.06699	FALSE	1.9105	TRUE	Up	1.084e-02	FALSE
RNF112	5.30797e-05	0.441507	0.05	0.065	0.884944	6.55386e-05	0.441507	FALSE	4.1835	TRUE	Up	5.308e-05	FALSE
RNF113A	3.45941e-37	-0.315268	0.034	0.075	5.76753e-33	8.27631e-37	-0.315268	FALSE	36.0822	TRUE	Down	3.459e-37	TRUE	X
RNF115	1.97098e-24	1.23859	0.198	0.163	3.28602e-20	3.77607e-24	1.23859	FALSE	23.423	TRUE	Up	1.971e-24	FALSE
RNF121	2.01399e-24	0.134866	0.078	0.127	3.35772e-20	3.85761e-24	0.134866	FALSE	23.4137	TRUE	Up	2.014e-24	FALSE
RNF125	5.19957e-09	0.498532	0.111	0.149	8.66872e-05	7.16217e-09	0.498532	FALSE	8.14496	TRUE	Up	5.200e-09	FALSE
RNF126	1.77869e-104	-0.454964	0.09	0.205	2.96544e-100	1.06635e-103	-0.454964	FALSE	102.972	TRUE	Down	1.779e-104	FALSE
RNF13	3.67164e-40	-0.0961976	0.46	0.643	6.12136e-36	9.21328e-40	-0.0961976	FALSE	39.0356	TRUE	Down	3.672e-40	FALSE
RNF130	0.0239583	0.218093	0.562	0.672	1	0.0267488	0.218093	FALSE	1.57269	TRUE	Up	2.396e-02	FALSE
RNF138	6.11375e-09	1.04993	0.166	0.152	0.000101929	8.40532e-09	1.04993	FALSE	8.07545	TRUE	Up	6.114e-09	FALSE
RNF139	2.62425e-19	0.234138	0.061	0.099	4.37515e-15	4.5406e-19	0.234138	FALSE	18.3429	TRUE	Up	2.624e-19	FALSE
RNF14	9.19706e-05	1.0827	0.108	0.098	1	0.000112511	1.0827	FALSE	3.9488	TRUE	Up	9.197e-05	FALSE
RNF141	0.000793323	0.520651	0.384	0.451	1	0.000940109	0.520651	FALSE	3.02682	TRUE	Up	7.933e-04	FALSE
RNF144A	1.85288e-19	0.0565701	0.382	0.535	3.08912e-15	3.21431e-19	0.0565701	FALSE	18.4929	TRUE	Up	1.853e-19	FALSE
RNF145	5.82251e-24	0.263862	0.058	0.1	9.70729e-20	1.10349e-23	0.263862	FALSE	22.9572	TRUE	Up	5.823e-24	FALSE
RNF146	0.00714796	0.528368	0.224	0.278	1	0.00815681	0.528368	FALSE	2.08848	TRUE	Up	7.148e-03	FALSE
RNF152	2.79886e-124	-0.543268	0.053	0.156	4.66626e-120	2.14438e-123	-0.543268	FALSE	122.669	TRUE	Down	2.799e-124	FALSE
RNF157	6.93113e-142	-0.448423	0.145	0.315	1.15556e-137	6.40202e-141	-0.448423	FALSE	140.194	TRUE	Down	6.931e-142	FALSE
RNF167	2.97326e-128	-0.394961	0.16	0.33	4.95702e-124	2.39052e-127	-0.394961	FALSE	126.622	TRUE	Down	2.973e-128	FALSE
RNF168	1.40684e-105	-0.437462	0.106	0.231	2.34548e-101	8.61988e-105	-0.437462	FALSE	104.064	TRUE	Down	1.407e-105	FALSE
RNF169	0.0235332	0.493076	0.242	0.297	1	0.0262913	0.493076	FALSE	1.58019	TRUE	Up	2.353e-02	FALSE
RNF170	1.84679e-14	0.405456	0.128	0.181	3.07897e-10	2.88524e-14	0.405456	FALSE	13.5398	TRUE	Up	1.847e-14	FALSE
RNF180	2.39636e-16	0.524176	0.073	0.112	3.99521e-12	3.89182e-16	0.524176	FALSE	15.4098	TRUE	Up	2.396e-16	FALSE
RNF181	5.73441e-23	0.269323	0.094	0.147	9.56041e-19	1.06069e-22	0.269323	FALSE	21.9744	TRUE	Up	5.734e-23	FALSE
RNF185	3.30314e-17	0.372777	0.118	0.172	5.50699e-13	5.47687e-17	0.372777	FALSE	16.2615	TRUE	Up	3.303e-17	FALSE
RNF187	7.0277e-156	-0.498817	0.242	0.466	1.17166e-151	7.46649e-155	-0.498817	FALSE	154.127	TRUE	Down	7.028e-156	FALSE
RNF19A	0.000118654	1.09357	0.103	0.093	1	0.000144662	1.09357	FALSE	3.83964	TRUE	Up	1.187e-04	FALSE
RNF19B	2.40426e-11	0.445492	0.066	0.096	4.00839e-07	3.50364e-11	0.445492	FALSE	10.4555	TRUE	Up	2.404e-11	FALSE
RNF20	1.629e-90	-0.270523	0.124	0.249	2.71587e-86	8.28132e-90	-0.270523	FALSE	89.0819	TRUE	Down	1.629e-90	FALSE
RNF208	3.84941e-05	0.482958	0.048	0.063	0.641773	4.77413e-05	0.482958	FALSE	4.32111	TRUE	Up	3.849e-05	FALSE
RNF213	3.09834e-208	-0.566118	0.218	0.469	5.16555e-204	5.24105e-207	-0.566118	FALSE	206.281	TRUE	Down	3.098e-208	FALSE
RNF214	1.77096e-28	0.13926	0.079	0.132	2.95255e-24	3.6603e-28	0.13926	FALSE	27.4365	TRUE	Up	1.771e-28	FALSE
RNF215	6.24313e-10	0.423032	0.035	0.054	1.04085e-05	8.79626e-10	0.423032	FALSE	9.0557	TRUE	Up	6.243e-10	FALSE
RNF216	3.72482e-13	0.281928	0.07	0.102	6.21001e-09	5.64646e-13	0.281928	FALSE	12.2482	TRUE	Up	3.725e-13	FALSE
RNF217	1.16709e-26	1.75936	0.086	0.05	1.94576e-22	2.33228e-26	1.75936	FALSE	25.6322	TRUE	Up	1.167e-26	FALSE
RNF220	2.13232e-283	-0.686973	0.454	0.761	3.55501e-279	5.91497e-282	-0.686973	FALSE	281.228	TRUE	Down	2.132e-283	FALSE
RNF24	1.09503e-27	-0.0953935	0.022	0.05	1.82563e-23	2.23065e-27	-0.0953935	FALSE	26.6516	TRUE	Down	1.095e-27	FALSE
RNF25	1.42695e-28	0.104701	0.073	0.124	2.37902e-24	2.95354e-28	0.104701	FALSE	27.5297	TRUE	Up	1.427e-28	FALSE
RNF26	9.00566e-75	-0.319876	0.057	0.135	1.50142e-70	3.71021e-74	-0.319876	FALSE	73.4306	TRUE	Down	9.006e-75	FALSE
RNF31	2.25264e-51	-0.113729	0.093	0.172	3.7556e-47	6.74775e-51	-0.113729	FALSE	50.1708	TRUE	Down	2.253e-51	FALSE
RNF34	5.71734e-26	0.0174824	0.053	0.093	9.53195e-22	1.13127e-25	0.0174824	FALSE	24.9464	TRUE	Up	5.717e-26	FALSE
RNF4	1.34864e-14	0.3191	0.142	0.2	2.24846e-10	2.11348e-14	0.3191	FALSE	13.675	TRUE	Up	1.349e-14	FALSE
RNF40	3.00038e-191	-0.634265	0.177	0.392	5.00223e-187	4.31404e-190	-0.634265	FALSE	189.365	TRUE	Down	3.000e-191	FALSE
RNF41	8.28996e-20	0.270552	0.093	0.142	1.3821e-15	1.44802e-19	0.270552	FALSE	18.8392	TRUE	Up	8.290e-20	FALSE
RNF44	1.04395e-219	-0.920259	0.077	0.244	1.74047e-215	1.90808e-218	-0.920259	FALSE	217.719	TRUE	Down	1.044e-219	FALSE
RNF5	4.36504e-25	0.216809	0.189	0.282	7.2774e-21	8.47563e-25	0.216809	FALSE	24.0718	TRUE	Up	4.365e-25	FALSE
RNF6	0.00404825	1.17939	0.079	0.072	1	0.00467527	1.17939	FALSE	2.33019	TRUE	Up	4.048e-03	FALSE
RNF8	1.98578e-23	0.208994	0.13	0.196	3.3107e-19	3.7113e-23	0.208994	FALSE	22.4305	TRUE	Up	1.986e-23	FALSE
RNFT2	1.99869e-77	-0.360168	0.064	0.147	3.33221e-73	8.53598e-77	-0.360168	FALSE	76.0687	TRUE	Down	1.999e-77	FALSE
RNGTT	3.86681e-09	1.10609	0.14	0.123	6.44674e-05	5.34342e-09	1.10609	FALSE	8.27218	TRUE	Up	3.867e-09	FALSE
RNH1	5.47579e-242	-0.54531	0.644	0.869	9.12923e-238	1.16354e-240	-0.54531	FALSE	239.934	TRUE	Down	5.476e-242	FALSE
RNLS	0.0054023	0.644243	0.048	0.059	1	0.00619756	0.644243	FALSE	2.20778	TRUE	Up	5.402e-03	FALSE
RNPC3	9.11785e-24	1.12097	0.224	0.194	1.52013e-19	1.71821e-23	1.12097	FALSE	22.7649	TRUE	Up	9.118e-24	FALSE
RNPEP	2.88213e-20	0.192586	0.073	0.115	4.80509e-16	5.07535e-20	0.192586	FALSE	19.2945	TRUE	Up	2.882e-20	FALSE
RNPEPL1	2.58394e-116	-0.363337	0.131	0.278	4.30795e-112	1.80353e-115	-0.363337	FALSE	114.744	TRUE	Down	2.584e-116	FALSE
RNPS1	6.74792e-14	0.372865	0.173	0.24	1.12501e-09	1.03769e-13	0.372865	FALSE	12.9839	TRUE	Up	6.748e-14	FALSE
RO60	1.82251e-56	-0.0109646	0.143	0.252	3.03849e-52	5.89311e-56	-0.0109646	FALSE	55.2297	TRUE	Down	1.823e-56	FALSE
ROBO3	0.00121811	0.844606	0.131	0.124	1	0.00143248	0.844606	FALSE	2.84391	TRUE	Up	1.218e-03	FALSE
ROCK1	0.00707738	0.884152	0.141	0.141	1	0.00808054	0.884152	FALSE	2.09256	TRUE	Up	7.077e-03	FALSE
ROCK2	2.07097e-09	0.388937	0.074	0.102	3.45273e-05	2.88212e-09	0.388937	FALSE	8.54029	TRUE	Up	2.071e-09	FALSE
ROGDI	0	-0.768021	0.546	0.846	0	0	-0.768021	FALSE		TRUE	Down	0.000e+00	FALSE
ROM1	4.84151e-110	-0.501507	0.09	0.207	8.07177e-106	3.14753e-109	-0.501507	FALSE	108.502	TRUE	Down	4.842e-110	FALSE
ROMO1	1.21551e-08	0.413375	0.104	0.139	0.00020265	1.65868e-08	0.413375	FALSE	7.78024	TRUE	Up	1.216e-08	FALSE
RORA	4.85838e-07	0.51463	0.054	0.074	0.0080999	6.35338e-07	0.51463	FALSE	6.19699	TRUE	Up	4.858e-07	FALSE
RP9	2.14879e-10	0.390072	0.034	0.053	3.58247e-06	3.05801e-10	0.390072	FALSE	9.51456	TRUE	Up	2.149e-10	FALSE
RPA1	1.04215e-14	0.340922	0.086	0.126	1.73747e-10	1.63674e-14	0.340922	FALSE	13.786	TRUE	Up	1.042e-14	FALSE
RPA2	4.93007e-09	0.421239	0.041	0.061	8.21941e-05	6.7942e-09	0.421239	FALSE	8.16786	TRUE	Up	4.930e-09	FALSE
RPAIN	3.90583e-15	0.194361	0.279	0.386	6.5118e-11	6.18041e-15	0.194361	FALSE	14.209	TRUE	Up	3.906e-15	FALSE
RPAP1	1.86555e-20	0.197759	0.095	0.144	3.11025e-16	3.30339e-20	0.197759	FALSE	19.481	TRUE	Up	1.866e-20	FALSE
RPAP2	0.00472793	0.953868	0.114	0.11	1	0.0054391	0.953868	FALSE	2.26447	TRUE	Up	4.728e-03	FALSE
RPE	0.0181612	1.01043	0.113	0.111	1	0.0203793	1.01043	FALSE	1.69081	TRUE	Up	1.816e-02	FALSE
RPF2	3.64323e-08	1.32794	0.065	0.048	0.000607399	4.91941e-08	1.32794	FALSE	7.30809	TRUE	Up	3.643e-08	FALSE
RPIA	0.0114552	0.765368	0.045	0.055	1	0.0129741	0.765368	FALSE	1.88692	TRUE	Up	1.146e-02	FALSE
RPN1	1.14848e-105	-0.36234	0.098	0.219	1.91474e-101	7.04687e-105	-0.36234	FALSE	104.152	TRUE	Down	1.148e-105	FALSE
RPN2	4.21236e-46	-0.126287	0.055	0.113	7.02284e-42	1.16887e-45	-0.126287	FALSE	44.9322	TRUE	Down	4.212e-46	FALSE
RPP21	2.21139e-29	0.00520127	0.074	0.126	3.68684e-25	4.64969e-29	0.00520127	FALSE	28.3326	TRUE	Up	2.211e-29	FALSE
RPP25	4.26116e-233	-1.79258	0.025	0.146	7.10421e-229	8.52925e-232	-1.79258	FALSE	231.069	TRUE	Down	4.261e-233	FALSE
RPP25L	1.83077e-09	0.304308	0.033	0.051	3.05226e-05	2.54989e-09	0.304308	FALSE	8.59348	TRUE	Up	1.831e-09	FALSE
RPP38	6.29329e-19	0.291554	0.064	0.101	1.04922e-14	1.08303e-18	0.291554	FALSE	17.9654	TRUE	Up	6.293e-19	FALSE
RPRD1B	4.1092e-12	0.290033	0.078	0.111	6.85085e-08	6.09212e-12	0.290033	FALSE	11.2152	TRUE	Up	4.109e-12	FALSE
RPRD2	6.85112e-05	0.891246	0.193	0.195	1	8.42186e-05	0.891246	FALSE	4.07459	TRUE	Up	6.851e-05	FALSE
RPTOR	1.4902e-39	0.0340018	0.177	0.281	2.48447e-35	3.6985e-39	0.0340018	FALSE	38.432	TRUE	Up	1.490e-39	FALSE
RPUSD1	2.1035e-32	-0.0769788	0.043	0.085	3.50695e-28	4.65066e-32	-0.0769788	FALSE	31.3325	TRUE	Down	2.103e-32	FALSE
RPUSD3	1.23761e-17	0.20123	0.047	0.078	2.06334e-13	2.06755e-17	0.20123	FALSE	16.6845	TRUE	Up	1.238e-17	FALSE
RPUSD4	6.18601e-11	0.392888	0.087	0.121	1.03133e-06	8.92271e-11	0.392888	FALSE	10.0495	TRUE	Up	6.186e-11	FALSE
RRAGA	1.0349e-90	-0.273296	0.169	0.316	1.72538e-86	5.28288e-90	-0.273296	FALSE	89.2771	TRUE	Down	1.035e-90	FALSE
RRAGC	1.02883e-11	0.484477	0.069	0.099	1.71526e-07	1.51024e-11	0.484477	FALSE	10.821	TRUE	Up	1.029e-11	FALSE
RRAGD	1.21794e-16	1.56827	0.063	0.039	2.03055e-12	1.99037e-16	1.56827	FALSE	15.7011	TRUE	Up	1.218e-16	FALSE
RRBP1	1.1605e-169	-0.519238	0.297	0.55	1.93478e-165	1.3905e-168	-0.519238	FALSE	167.857	TRUE	Down	1.160e-169	FALSE
RRM1	2.67222e-37	0.0295793	0.065	0.12	4.45513e-33	6.40191e-37	0.0295793	FALSE	36.1937	TRUE	Up	2.672e-37	FALSE
RRNAD1	2.26325e-66	-0.191385	0.109	0.207	3.77328e-62	8.34759e-66	-0.191385	FALSE	65.0784	TRUE	Down	2.263e-66	FALSE
RRP1	1.44758e-109	-0.340609	0.243	0.439	2.4134e-105	9.36152e-109	-0.340609	FALSE	108.029	TRUE	Down	1.448e-109	FALSE
RRP12	1.41089e-34	-0.283054	0.031	0.068	2.35223e-30	3.24061e-34	-0.283054	FALSE	33.4894	TRUE	Down	1.411e-34	FALSE
RRP36	1.24199e-15	0.282157	0.183	0.256	2.07064e-11	1.98677e-15	0.282157	FALSE	14.7019	TRUE	Up	1.242e-15	FALSE
RRP7A	1.06398e-41	-0.243681	0.045	0.095	1.77386e-37	2.749e-41	-0.243681	FALSE	40.5608	TRUE	Down	1.064e-41	FALSE
RRP8	3.49993e-15	0.193102	0.064	0.098	5.83509e-11	5.54831e-15	0.193102	FALSE	14.2558	TRUE	Up	3.500e-15	FALSE
RRP9	9.4864e-57	-0.275913	0.052	0.115	1.58157e-52	3.08711e-56	-0.275913	FALSE	55.5104	TRUE	Down	9.486e-57	FALSE
RRS1	4.20824e-48	-0.420625	0.031	0.077	7.01598e-44	1.20693e-47	-0.420625	FALSE	46.9183	TRUE	Down	4.208e-48	FALSE
RSAD1	7.71877e-19	0.222399	0.129	0.187	1.28687e-14	1.32438e-18	0.222399	FALSE	17.878	TRUE	Up	7.719e-19	FALSE
RSBN1	0.0291086	0.693705	0.061	0.072	1	0.0323692	0.693705	FALSE	1.48987	TRUE	Up	2.911e-02	FALSE
RSBN1L	2.47015e-18	1.27674	0.163	0.133	4.11823e-14	4.18746e-18	1.27674	FALSE	17.378	TRUE	Up	2.470e-18	FALSE
RSF1	3.93964e-136	-0.583799	0.09	0.223	6.56817e-132	3.45399e-135	-0.583799	FALSE	134.462	TRUE	Down	3.940e-136	FALSE
RSPRY1	3.58173e-12	1.05741	0.158	0.135	5.97146e-08	5.31743e-12	1.05741	FALSE	11.2743	TRUE	Up	3.582e-12	FALSE
RSRC1	0.00193048	0.625133	0.101	0.122	1	0.00225575	0.625133	FALSE	2.64671	TRUE	Up	1.930e-03	FALSE
RSRC2	3.18047e-20	0.087569	0.309	0.433	5.30249e-16	5.59502e-20	0.087569	FALSE	19.2522	TRUE	Up	3.180e-20	FALSE
RSRP1	7.58011e-05	0.177585	0.77	0.859	1	9.30604e-05	0.177585	FALSE	4.03123	TRUE	Up	7.580e-05	FALSE
RSU1	8.0785e-86	-0.441222	0.056	0.14	1.34685e-81	3.83351e-85	-0.441222	FALSE	84.4164	TRUE	Down	8.079e-86	FALSE
RTCA	1.37323e-07	0.909934	0.204	0.199	0.00228946	1.82288e-07	0.909934	FALSE	6.73924	TRUE	Up	1.373e-07	FALSE
RTCB	2.40817e-79	-0.153043	0.198	0.352	4.01491e-75	1.05405e-78	-0.153043	FALSE	77.9771	TRUE	Down	2.408e-79	FALSE
RTEL1	1.98471e-45	-0.105574	0.078	0.145	3.30891e-41	5.43041e-45	-0.105574	FALSE	44.2652	TRUE	Down	1.985e-45	FALSE
RTF1	1.79636e-42	0.0453536	0.085	0.154	2.99489e-38	4.69043e-42	0.0453536	FALSE	41.3288	TRUE	Up	1.796e-42	FALSE
RTF2	4.86445e-132	-0.426007	0.339	0.576	8.11001e-128	4.07829e-131	-0.426007	FALSE	130.39	TRUE	Down	4.864e-132	FALSE
RTKN	6.7134e-06	0.15446	0.77	0.86	0.111926	8.51713e-06	0.15446	FALSE	5.06971	TRUE	Up	6.713e-06	FALSE
RTL10	2.40346e-13	0.288641	0.055	0.083	4.00705e-09	3.66014e-13	0.288641	FALSE	12.4365	TRUE	Up	2.403e-13	FALSE
RTL5	9.75041e-38	-0.443624	0.018	0.05	1.62559e-33	2.35489e-37	-0.443624	FALSE	36.628	TRUE	Down	9.750e-38	TRUE	X
RTL6	9.88713e-88	-0.454534	0.055	0.139	1.64838e-83	4.82445e-87	-0.454534	FALSE	86.3166	TRUE	Down	9.887e-88	FALSE
RTL8A	5.95292e-25	0.105124	0.046	0.083	9.92471e-21	1.15329e-24	0.105124	FALSE	23.9381	TRUE	Up	5.953e-25	TRUE	X
RTL8B	2.5822e-10	0.409014	0.044	0.066	4.30505e-06	3.66935e-10	0.409014	FALSE	9.43541	TRUE	Up	2.582e-10	TRUE	X
RTL8C	4.50826e-15	0.244197	0.251	0.351	7.51616e-11	7.13105e-15	0.244197	FALSE	14.1468	TRUE	Up	4.508e-15	TRUE	X
RTN1	0	-1.01308	0.199	0.518	0	0	-1.01308	FALSE		TRUE	Down	0.000e+00	FALSE
RTN3	3.08735e-102	-0.283054	0.668	0.836	5.14722e-98	1.81311e-101	-0.283054	FALSE	100.742	TRUE	Down	3.087e-102	FALSE
RTN4	3.50382e-96	-0.274887	0.595	0.796	5.84157e-92	1.91434e-95	-0.274887	FALSE	94.718	TRUE	Down	3.504e-96	FALSE
RTN4R	6.31808e-174	-2.1953	0.01	0.088	1.05335e-169	7.91089e-173	-2.1953	FALSE	172.102	TRUE	Down	6.318e-174	FALSE
RTTN	0.00100921	1.04098	0.085	0.076	1	0.0011912	1.04098	FALSE	2.92402	TRUE	Up	1.009e-03	FALSE
RUBCN	3.53683e-50	-0.0379974	0.121	0.212	5.8966e-46	1.04031e-49	-0.0379974	FALSE	48.9828	TRUE	Down	3.537e-50	FALSE
RUFY1	1.00627e-08	0.360823	0.194	0.255	0.000167765	1.37686e-08	0.360823	FALSE	7.86111	TRUE	Up	1.006e-08	FALSE
RUFY2	2.23114e-66	0.574546	0.595	0.624	3.71976e-62	8.23271e-66	0.574546	FALSE	65.0845	TRUE	Up	2.231e-66	FALSE
RUFY3	0.025649	0.147479	0.489	0.615	1	0.0285994	0.147479	FALSE	1.54364	TRUE	Up	2.565e-02	FALSE
RUNDC1	9.14383e-18	0.178696	0.054	0.087	1.52446e-13	1.53411e-17	0.178696	FALSE	16.8141	TRUE	Up	9.144e-18	FALSE
RUNDC3A	1.01188e-53	-0.0273042	0.135	0.237	1.68701e-49	3.1435e-53	-0.0273042	FALSE	52.5026	TRUE	Down	1.012e-53	FALSE
RUSC2	4.0635e-77	-0.182564	0.21	0.366	6.77467e-73	1.72774e-76	-0.182564	FALSE	75.7625	TRUE	Down	4.064e-77	FALSE
RUVBL1	7.75539e-35	-0.0137161	0.067	0.122	1.29298e-30	1.78749e-34	-0.0137161	FALSE	33.7478	TRUE	Down	7.755e-35	FALSE
RUVBL2	5.33791e-29	0.0150272	0.055	0.1	8.89936e-25	1.11367e-28	0.0150272	FALSE	27.9532	TRUE	Up	5.338e-29	FALSE
RWDD3	1.68656e-34	1.63739	0.148	0.1	2.81184e-30	3.86865e-34	1.63739	FALSE	33.4124	TRUE	Up	1.687e-34	FALSE
RXRA	3.0242e-66	-0.301053	0.071	0.151	5.04194e-62	1.11352e-65	-0.301053	FALSE	64.9533	TRUE	Down	3.024e-66	FALSE
RXRB	8.99535e-65	-0.121439	0.198	0.337	1.4997e-60	3.25789e-64	-0.121439	FALSE	63.4871	TRUE	Down	8.995e-65	FALSE
RXRG	1.76496e-41	-0.25432	0.018	0.052	2.94255e-37	4.54654e-41	-0.25432	FALSE	40.3423	TRUE	Down	1.765e-41	FALSE
RYBP	5.57333e-59	0.631152	0.545	0.57	9.29185e-55	1.87159e-58	0.631152	FALSE	57.7278	TRUE	Up	5.573e-59	FALSE
S100A1	0	-1.17201	0.373	0.776	0	0	-1.17201	FALSE		TRUE	Down	0.000e+00	FALSE
S100A13	7.7156e-128	-0.335263	0.183	0.366	1.28635e-123	6.16891e-127	-0.335263	FALSE	126.21	TRUE	Down	7.716e-128	FALSE
S100A16	3.13984e-64	-0.575125	0.03	0.084	5.23474e-60	1.1277e-63	-0.575125	FALSE	62.9478	TRUE	Down	3.140e-64	FALSE
S100A6	6.31333e-29	0.0237265	0.056	0.1	1.05256e-24	1.31463e-28	0.0237265	FALSE	27.8812	TRUE	Up	6.313e-29	FALSE
S100B	2.77104e-289	-0.46691	0.816	0.943	4.61987e-285	7.91581e-288	-0.46691	FALSE	287.102	TRUE	Down	2.771e-289	FALSE
S1PR5	2.50608e-175	-0.529686	0.229	0.462	4.17813e-171	3.18878e-174	-0.529686	FALSE	173.496	TRUE	Down	2.506e-175	FALSE
SAAL1	7.33712e-07	0.361482	0.048	0.065	0.0122325	9.54567e-07	0.361482	FALSE	6.02019	TRUE	Up	7.337e-07	FALSE
SAC3D1	1.30871e-18	0.0760642	0.036	0.063	2.18188e-14	2.23171e-18	0.0760642	FALSE	17.6514	TRUE	Up	1.309e-18	FALSE
SACM1L	5.0624e-08	0.504021	0.145	0.191	0.000844004	6.80164e-08	0.504021	FALSE	7.16739	TRUE	Up	5.062e-08	FALSE
SACS	6.82415e-10	0.391568	0.21	0.282	1.13772e-05	9.6039e-10	0.391568	FALSE	9.01755	TRUE	Up	6.824e-10	FALSE
SAE1	1.39545e-40	-0.0480815	0.071	0.132	2.3265e-36	3.5314e-40	-0.0480815	FALSE	39.4521	TRUE	Down	1.395e-40	FALSE
SAFB	1.3904e-126	-0.412588	0.308	0.539	2.31807e-122	1.09643e-125	-0.412588	FALSE	124.96	TRUE	Down	1.390e-126	FALSE
SAFB2	9.33961e-153	-0.452181	0.309	0.56	1.5571e-148	9.62639e-152	-0.452181	FALSE	151.017	TRUE	Down	9.340e-153	FALSE
SALL1	9.93152e-80	-0.156597	0.152	0.284	1.65578e-75	4.37362e-79	-0.156597	FALSE	78.3592	TRUE	Down	9.932e-80	FALSE
SALL3	0	-2.54063	0.041	0.336	0	0	-2.54063	FALSE		TRUE	Down	0.000e+00	FALSE
SAMD1	1.7262e-74	-0.372286	0.048	0.12	2.87792e-70	7.06784e-74	-0.372286	FALSE	73.1507	TRUE	Down	1.726e-74	FALSE
SAMD12	1.55735e-08	0.649797	0.352	0.385	0.000259641	2.11812e-08	0.649797	FALSE	7.67405	TRUE	Up	1.557e-08	FALSE
SAMD4A	0	-1.74467	0.038	0.204	0	0	-1.74467	FALSE		TRUE	Down	0.000e+00	FALSE
SAMD8	1.96894e-129	-0.376478	0.173	0.35	3.28262e-125	1.60397e-128	-0.376478	FALSE	127.795	TRUE	Down	1.969e-129	FALSE
SAMHD1	1.39071e-27	1.70728	0.098	0.059	2.31859e-23	2.82298e-27	1.70728	FALSE	26.5493	TRUE	Up	1.391e-27	FALSE
SAMM50	1.8207e-32	0.10391	0.056	0.104	3.03547e-28	4.03058e-32	0.10391	FALSE	31.3946	TRUE	Up	1.821e-32	FALSE
SAP130	1.00357e-26	0.163036	0.115	0.179	1.67316e-22	2.00599e-26	0.163036	FALSE	25.6977	TRUE	Up	1.004e-26	FALSE
SAP18	1.89017e-28	0.207564	0.134	0.209	3.1513e-24	3.90389e-28	0.207564	FALSE	27.4085	TRUE	Up	1.890e-28	FALSE
SAP30BP	3.00979e-29	0.138482	0.18	0.273	5.01792e-25	6.31149e-29	0.138482	FALSE	28.1999	TRUE	Up	3.010e-29	FALSE
SAP30L	2.23315e-14	0.394381	0.11	0.157	3.72311e-10	3.4819e-14	0.394381	FALSE	13.4582	TRUE	Up	2.233e-14	FALSE
SAPCD2	5.13923e-44	-0.496409	0.031	0.074	8.56813e-40	1.37264e-43	-0.496409	FALSE	42.8624	TRUE	Down	5.139e-44	FALSE
SAR1B	1.5353e-132	-0.419075	0.32	0.555	2.55965e-128	1.29726e-131	-0.419075	FALSE	130.887	TRUE	Down	1.535e-132	FALSE
SARAF	1.00243e-178	-0.531187	0.142	0.335	1.67126e-174	1.31428e-177	-0.531187	FALSE	176.881	TRUE	Down	1.002e-178	FALSE
SARM1	3.49632e-24	0.147551	0.07	0.116	5.82907e-20	6.65698e-24	0.147551	FALSE	23.1767	TRUE	Up	3.496e-24	FALSE
SARNP	5.44048e-17	0.274693	0.054	0.086	9.07036e-13	8.97418e-17	0.274693	FALSE	16.047	TRUE	Up	5.440e-17	FALSE
SARS	2.71974e-97	-0.406185	0.094	0.206	4.53435e-93	1.50405e-96	-0.406185	FALSE	95.8227	TRUE	Down	2.720e-97	FALSE
SARS2	7.0909e-42	-0.07683	0.069	0.13	1.18219e-37	1.83814e-41	-0.07683	FALSE	40.7356	TRUE	Down	7.091e-42	FALSE
SART1	9.33794e-174	-0.628562	0.135	0.316	1.55682e-169	1.16751e-172	-0.628562	FALSE	171.933	TRUE	Down	9.338e-174	FALSE
SART3	7.36594e-32	0.110898	0.207	0.315	1.22805e-27	1.61448e-31	0.110898	FALSE	30.792	TRUE	Up	7.366e-32	FALSE
SASH1	5.58543e-306	-0.923516	0.181	0.453	9.31203e-302	1.72708e-304	-0.923516	FALSE	303.763	TRUE	Down	5.585e-306	FALSE
SAT2	3.19741e-10	0.379006	0.148	0.199	5.33072e-06	4.53238e-10	0.379006	FALSE	9.34367	TRUE	Up	3.197e-10	FALSE
SATB1	4.26579e-12	0.325357	0.053	0.079	7.11192e-08	6.31993e-12	0.325357	FALSE	11.1993	TRUE	Up	4.266e-12	FALSE
SATB2	5.29741e-71	-0.515144	0.042	0.108	8.83185e-67	2.08299e-70	-0.515144	FALSE	69.6813	TRUE	Down	5.297e-71	FALSE
SAV1	0.00500648	0.710531	0.069	0.083	1	0.00575419	0.710531	FALSE	2.24002	TRUE	Up	5.006e-03	FALSE
SAYSD1	1.83764e-06	0.512944	0.049	0.066	0.0306371	2.36405e-06	0.512944	FALSE	5.62634	TRUE	Up	1.838e-06	FALSE
SBDS	4.57919e-08	0.490133	0.079	0.106	0.000763443	6.16779e-08	0.490133	FALSE	7.20987	TRUE	Up	4.579e-08	FALSE
SBF1	0	-0.873702	0.248	0.553	0	0	-0.873702	FALSE		TRUE	Down	0.000e+00	FALSE
SBF2	1.12709e-16	0.389176	0.066	0.103	1.87909e-12	1.84365e-16	0.389176	FALSE	15.7343	TRUE	Up	1.127e-16	FALSE
SBNO2	2.69341e-120	-0.680141	0.066	0.175	4.49046e-116	1.97083e-119	-0.680141	FALSE	118.705	TRUE	Down	2.693e-120	FALSE
SC5D	0	-1.52964	0.122	0.446	0	0	-1.52964	FALSE		TRUE	Down	0.000e+00	FALSE
SCAF1	8.12489e-223	-0.714279	0.181	0.415	1.35458e-218	1.51063e-221	-0.714279	FALSE	220.821	TRUE	Down	8.125e-223	FALSE
SCAF11	2.41174e-05	0.476947	0.138	0.174	0.402085	3.0097e-05	0.476947	FALSE	4.52148	TRUE	Up	2.412e-05	FALSE
SCAF4	1.42227e-63	-0.122236	0.094	0.185	2.37121e-59	5.08493e-63	-0.122236	FALSE	62.2937	TRUE	Down	1.422e-63	FALSE
SCAF8	0.0433048	0.785138	0.175	0.185	1	0.0477249	0.785138	FALSE	1.32125	TRUE	Up	4.330e-02	FALSE
SCAI	1.23497e-08	1.28405	0.08	0.062	0.000205894	1.68444e-08	1.28405	FALSE	7.77354	TRUE	Up	1.235e-08	FALSE
SCAMP1	2.49454e-09	0.462501	0.079	0.109	4.1589e-05	3.46433e-09	0.462501	FALSE	8.46038	TRUE	Up	2.495e-09	FALSE
SCAMP2	8.61875e-48	0.000458387	0.23	0.368	1.43692e-43	2.45961e-47	0.000458387	FALSE	46.6091	TRUE	Up	8.619e-48	FALSE
SCAMP3	5.11818e-192	-0.632136	0.138	0.335	8.53302e-188	7.39606e-191	-0.632136	FALSE	190.131	TRUE	Down	5.118e-192	FALSE
SCAMP4	0	-0.802312	0.324	0.641	0	0	-0.802312	FALSE		TRUE	Down	0.000e+00	FALSE
SCAMP5	2.10554e-73	-0.231957	0.121	0.23	3.51036e-69	8.51196e-73	-0.231957	FALSE	72.07	TRUE	Down	2.106e-73	FALSE
SCAND1	2.44382e-18	0.246005	0.074	0.114	4.07433e-14	4.14363e-18	0.246005	FALSE	17.3826	TRUE	Up	2.444e-18	FALSE
SCAP	3.10963e-149	-0.474387	0.141	0.315	5.18438e-145	3.08354e-148	-0.474387	FALSE	147.511	TRUE	Down	3.110e-149	FALSE
SCAPER	1.03124e-09	0.501736	0.117	0.159	1.71928e-05	1.44588e-09	0.501736	FALSE	8.83987	TRUE	Up	1.031e-09	FALSE
SCARA3	1.85294e-144	-0.519932	0.104	0.253	3.08922e-140	1.74894e-143	-0.519932	FALSE	142.757	TRUE	Down	1.853e-144	FALSE
SCARB1	7.829e-55	-0.158562	0.187	0.306	1.30525e-50	2.47674e-54	-0.158562	FALSE	53.6061	TRUE	Down	7.829e-55	FALSE
SCARB2	0.000187534	0.0578111	0.62	0.752	1	0.000227259	0.0578111	FALSE	3.64348	TRUE	Up	1.875e-04	FALSE
SCART1	6.86396e-192	-0.746187	0.098	0.267	1.14436e-187	9.90224e-191	-0.746187	FALSE	190.004	TRUE	Down	6.864e-192	FALSE
SCCPDH	1.88889e-08	0.309627	0.35	0.461	0.000314916	2.565e-08	0.309627	FALSE	7.59091	TRUE	Up	1.889e-08	FALSE
SCD	0	-1.28908	0.813	0.98	0	0	-1.28908	FALSE		TRUE	Down	0.000e+00	FALSE
SCFD1	0.00297976	0.680414	0.102	0.123	1	0.00345841	0.680414	FALSE	2.46112	TRUE	Up	2.980e-03	FALSE
SCFD2	1.45225e-40	0.012362	0.094	0.165	2.42119e-36	3.67191e-40	0.012362	FALSE	39.4351	TRUE	Up	1.452e-40	FALSE
SCG5	2.55217e-291	-0.840104	0.201	0.479	4.25498e-287	7.36374e-290	-0.840104	FALSE	289.133	TRUE	Down	2.552e-291	FALSE
SCLT1	0.0163338	0.613072	0.098	0.116	1	0.0183647	0.613072	FALSE	1.73602	TRUE	Up	1.633e-02	FALSE
SCLY	3.93657e-18	0.334947	0.068	0.107	6.56305e-14	6.64985e-18	0.334947	FALSE	17.1772	TRUE	Up	3.937e-18	FALSE
SCMH1	2.24313e-17	0.194305	0.045	0.075	3.73975e-13	3.73221e-17	0.194305	FALSE	16.428	TRUE	Up	2.243e-17	FALSE
SCN1B	4.03881e-06	0.213416	0.19	0.234	0.0673351	5.15426e-06	0.213416	FALSE	5.28783	TRUE	Up	4.039e-06	FALSE
SCN2B	1.06289e-299	-2.19709	0.018	0.152	1.77205e-295	3.21738e-298	-2.19709	FALSE	297.492	TRUE	Down	1.063e-299	FALSE
SCNM1	1.4773e-07	0.379527	0.08	0.106	0.00246296	1.96012e-07	0.379527	FALSE	6.70772	TRUE	Up	1.477e-07	FALSE
SCNN1D	1.066e-07	0.315498	0.044	0.062	0.00177723	1.41919e-07	0.315498	FALSE	6.84796	TRUE	Up	1.066e-07	FALSE
SCO1	0.00408815	0.614654	0.046	0.056	1	0.00471882	0.614654	FALSE	2.32617	TRUE	Up	4.088e-03	FALSE
SCP2	5.43077e-126	-0.39602	0.18	0.358	9.05417e-122	4.25533e-125	-0.39602	FALSE	124.371	TRUE	Down	5.431e-126	FALSE
SCPEP1	8.23556e-42	0.0541308	0.122	0.206	1.37303e-37	2.13102e-41	0.0541308	FALSE	40.6714	TRUE	Up	8.236e-42	FALSE
SCRIB	2.78979e-91	-0.273892	0.251	0.436	4.65114e-87	1.43687e-90	-0.273892	FALSE	89.8426	TRUE	Down	2.790e-91	FALSE
SCRN1	0	-0.882715	0.182	0.461	0	0	-0.882715	FALSE		TRUE	Down	0.000e+00	FALSE
SCRN2	4.03906e-43	-0.118327	0.067	0.128	6.73393e-39	1.063e-42	-0.118327	FALSE	41.9735	TRUE	Down	4.039e-43	FALSE
SCRN3	0.0434032	0.779844	0.102	0.119	1	0.0478272	0.779844	FALSE	1.32033	TRUE	Up	4.340e-02	FALSE
SCYL1	2.61973e-57	-0.0684937	0.151	0.263	4.36762e-53	8.59658e-57	-0.0684937	FALSE	56.0657	TRUE	Down	2.620e-57	FALSE
SCYL3	0.000709654	0.612954	0.065	0.08	1	0.000842232	0.612954	FALSE	3.07457	TRUE	Up	7.097e-04	FALSE
SDC3	8.10273e-99	-0.547319	0.066	0.163	1.35089e-94	4.56877e-98	-0.547319	FALSE	97.3402	TRUE	Down	8.103e-99	FALSE
SDCBP	2.66787e-58	-0.418268	0.027	0.076	4.44787e-54	8.88638e-58	-0.418268	FALSE	57.0513	TRUE	Down	2.668e-58	FALSE
SDCCAG8	7.12554e-38	0.00435962	0.213	0.329	1.18797e-33	1.7248e-37	0.00435962	FALSE	36.7633	TRUE	Up	7.126e-38	FALSE
SDE2	2.06413e-18	0.249675	0.064	0.102	3.44132e-14	3.50744e-18	0.249675	FALSE	17.455	TRUE	Up	2.064e-18	FALSE
SDF2	1.85574e-49	-0.12651	0.076	0.146	3.09389e-45	5.41226e-49	-0.12651	FALSE	48.2666	TRUE	Down	1.856e-49	FALSE
SDF2L1	0.00435044	0.753211	0.042	0.052	1	0.0050142	0.753211	FALSE	2.2998	TRUE	Up	4.350e-03	FALSE
SDF4	1.61885e-194	-0.582625	0.243	0.49	2.69894e-190	2.39551e-193	-0.582625	FALSE	192.621	TRUE	Down	1.619e-194	FALSE
SDHA	6.47616e-10	0.438043	0.133	0.179	1.07971e-05	9.12161e-10	0.438043	FALSE	9.03993	TRUE	Up	6.476e-10	FALSE
SDHAF1	1.2277e-67	-0.203097	0.096	0.189	2.04683e-63	4.63316e-67	-0.203097	FALSE	66.3341	TRUE	Down	1.228e-67	FALSE
SDHAF3	5.31148e-06	0.653768	0.038	0.053	0.088553	6.75544e-06	0.653768	FALSE	5.17035	TRUE	Up	5.311e-06	FALSE
SDHAF4	1.74622e-05	0.532243	0.08	0.102	0.291129	2.18676e-05	0.532243	FALSE	4.6602	TRUE	Up	1.746e-05	FALSE
SDHB	8.19866e-38	0.0612307	0.163	0.259	1.36688e-33	1.98289e-37	0.0612307	FALSE	36.7027	TRUE	Up	8.199e-38	FALSE
SDR39U1	2.49998e-06	0.407938	0.227	0.295	0.0416797	3.20609e-06	0.407938	FALSE	5.49402	TRUE	Up	2.500e-06	FALSE
SDSL	3.21935e-108	-1.73788	0.009	0.061	5.36731e-104	2.04667e-107	-1.73788	FALSE	106.689	TRUE	Down	3.219e-108	FALSE
SEC11C	2.82601e-106	-0.25977	0.303	0.52	4.71152e-102	1.74392e-105	-0.25977	FALSE	104.758	TRUE	Down	2.826e-106	FALSE
SEC13	1.30205e-76	-0.181955	0.196	0.345	2.17078e-72	5.50088e-76	-0.181955	FALSE	75.2596	TRUE	Down	1.302e-76	FALSE
SEC14L1	2.18079e-41	0.0935414	0.161	0.262	3.63581e-37	5.611e-41	0.0935414	FALSE	40.251	TRUE	Up	2.181e-41	FALSE
SEC14L2	2.52472e-89	-0.24233	0.163	0.306	4.20922e-85	1.26339e-88	-0.24233	FALSE	87.8985	TRUE	Down	2.525e-89	FALSE
SEC14L5	0	-0.807089	0.466	0.793	0	0	-0.807089	FALSE		TRUE	Down	0.000e+00	FALSE
SEC16A	7.77831e-88	-0.314748	0.125	0.248	1.2968e-83	3.8019e-87	-0.314748	FALSE	86.42	TRUE	Down	7.778e-88	FALSE
SEC22A	0.00155039	1.08571	0.091	0.083	1	0.00181605	1.08571	FALSE	2.74087	TRUE	Up	1.550e-03	FALSE
SEC22B	0.000124707	0.480173	0.192	0.241	1	0.000151891	0.480173	FALSE	3.81847	TRUE	Up	1.247e-04	FALSE
SEC22C	1.26073e-09	0.394662	0.198	0.265	2.10188e-05	1.76391e-09	0.394662	FALSE	8.75352	TRUE	Up	1.261e-09	FALSE
SEC23A	0.00219901	0.614848	0.067	0.082	1	0.00256293	0.614848	FALSE	2.59126	TRUE	Up	2.199e-03	FALSE
SEC23B	1.41027e-81	-0.187036	0.181	0.329	2.3512e-77	6.33666e-81	-0.187036	FALSE	80.1981	TRUE	Down	1.410e-81	FALSE
SEC23IP	4.44001e-36	0.0801092	0.115	0.19	7.40238e-32	1.04115e-35	0.0801092	FALSE	34.9825	TRUE	Up	4.440e-36	FALSE
SEC24A	0.0237305	1.00046	0.101	0.098	1	0.0265048	1.00046	FALSE	1.57668	TRUE	Up	2.373e-02	FALSE
SEC24B	0.00479316	0.63626	0.122	0.147	1	0.0055112	0.63626	FALSE	2.25875	TRUE	Up	4.793e-03	FALSE
SEC24C	3.47569e-32	0.136299	0.151	0.237	5.79467e-28	7.64917e-32	0.136299	FALSE	31.1164	TRUE	Up	3.476e-32	FALSE
SEC31B	6.64375e-22	0.171611	0.138	0.203	1.10765e-17	1.20664e-21	0.171611	FALSE	20.9184	TRUE	Up	6.644e-22	FALSE
SEC61A1	5.38064e-55	-0.0546776	0.112	0.204	8.97061e-51	1.7072e-54	-0.0546776	FALSE	53.7677	TRUE	Down	5.381e-55	FALSE
SEC61A2	6.30936e-17	0.352884	0.169	0.242	1.0519e-12	1.03935e-16	0.352884	FALSE	15.9832	TRUE	Up	6.309e-17	FALSE
SEC62	1.16371e-115	-0.36338	0.366	0.601	1.94013e-111	8.08316e-115	-0.36338	FALSE	114.092	TRUE	Down	1.164e-115	FALSE
SEC63	3.91002e-05	0.552816	0.158	0.201	0.651878	4.8486e-05	0.552816	FALSE	4.31438	TRUE	Up	3.910e-05	FALSE
SECISBP2	3.54306e-53	-0.061742	0.228	0.369	5.90699e-49	1.09047e-52	-0.061742	FALSE	51.9624	TRUE	Down	3.543e-53	FALSE
SECISBP2L	5.06799e-45	-0.175585	0.611	0.769	8.44936e-41	1.37923e-44	-0.175585	FALSE	43.8604	TRUE	Down	5.068e-45	FALSE
SEH1L	5.49322e-38	0.00600196	0.073	0.132	9.1583e-34	1.33193e-37	0.00600196	FALSE	36.8755	TRUE	Up	5.493e-38	FALSE
SEL1L	5.13965e-10	0.321258	0.277	0.375	8.56883e-06	7.25811e-10	0.321258	FALSE	9.13918	TRUE	Up	5.140e-10	FALSE
SELENBP1	7.90788e-19	-0.0564673	0.031	0.057	1.3184e-14	1.35602e-18	-0.0564673	FALSE	17.8677	TRUE	Down	7.908e-19	FALSE
SELENOF	1.83626e-81	-0.220016	0.268	0.451	3.06142e-77	8.24646e-81	-0.220016	FALSE	80.0837	TRUE	Down	1.836e-81	FALSE
SELENOH	0.0369147	0.753634	0.202	0.217	1	0.0408495	0.753634	FALSE	1.38881	TRUE	Up	3.691e-02	FALSE
SELENOI	1.53072e-71	-0.133788	0.111	0.217	2.55202e-67	6.06036e-71	-0.133788	FALSE	70.2175	TRUE	Down	1.531e-71	FALSE
SELENOK	1.68674e-33	0.13709	0.083	0.144	2.81214e-29	3.79243e-33	0.13709	FALSE	32.4211	TRUE	Up	1.687e-33	FALSE
SELENON	8.88319e-74	-0.186984	0.107	0.211	1.481e-69	3.60467e-73	-0.186984	FALSE	72.4431	TRUE	Down	8.883e-74	FALSE
SELENOO	1.05522e-22	0.214665	0.179	0.263	1.75926e-18	1.94391e-22	0.214665	FALSE	21.7113	TRUE	Up	1.055e-22	FALSE
SELENOP	0.0169413	0.171564	0.768	0.871	1	0.0190352	0.171564	FALSE	1.72044	TRUE	Up	1.694e-02	FALSE
SELENOS	2.81465e-174	-0.556177	0.176	0.383	4.69258e-170	3.53965e-173	-0.556177	FALSE	172.451	TRUE	Down	2.815e-174	FALSE
SELENOT	1.88852e-11	0.373452	0.08	0.113	3.14855e-07	2.7586e-11	0.373452	FALSE	10.5593	TRUE	Up	1.889e-11	FALSE
SELENOW	9.6794e-32	0.284983	0.733	0.799	1.61375e-27	2.11725e-31	0.284983	FALSE	30.6742	TRUE	Up	9.679e-32	FALSE
SEM1	3.83118e-58	-0.171502	0.084	0.165	6.38734e-54	1.27415e-57	-0.171502	FALSE	56.8948	TRUE	Down	3.831e-58	FALSE
SEMA3B	1.39659e-80	-0.282391	0.517	0.736	2.32839e-76	6.20729e-80	-0.282391	FALSE	79.2071	TRUE	Down	1.397e-80	FALSE
SEMA3C	1.76229e-150	-0.502709	0.102	0.253	2.9381e-146	1.78025e-149	-0.502709	FALSE	148.75	TRUE	Down	1.762e-150	FALSE
SEMA4B	1.34278e-77	-0.169714	0.08	0.174	2.23868e-73	5.75466e-77	-0.169714	FALSE	76.24	TRUE	Down	1.343e-77	FALSE
SEMA4C	1.68754e-107	-0.361425	0.478	0.716	2.81347e-103	1.06327e-106	-0.361425	FALSE	105.973	TRUE	Down	1.688e-107	FALSE
SEMA4D	1.8087e-100	-0.30985	0.745	0.891	3.01546e-96	1.04024e-99	-0.30985	FALSE	98.9829	TRUE	Down	1.809e-100	FALSE
SEMA4F	0.000140424	0.424148	0.044	0.057	1	0.00017089	0.424148	FALSE	3.76728	TRUE	Up	1.404e-04	FALSE
SEMA4G	2.99876e-86	-1.09967	0.024	0.084	4.99954e-82	1.43724e-85	-1.09967	FALSE	84.8425	TRUE	Down	2.999e-86	FALSE
SEMA5A	0	-1.89437	0.042	0.268	0	0	-1.89437	FALSE		TRUE	Down	0.000e+00	FALSE
SEMA6A	1.85446e-77	-0.261415	0.563	0.767	3.09175e-73	7.92393e-77	-0.261415	FALSE	76.1011	TRUE	Down	1.854e-77	FALSE
SEMA6D	1.86241e-143	2.05045	0.201	0.078	3.10501e-139	1.73697e-142	2.05045	FALSE	141.76	TRUE	Up	1.862e-143	FALSE
SEMA7A	0	-1.3365	0.274	0.694	0	0	-1.3365	FALSE		TRUE	Down	0.000e+00	FALSE
SENP1	3.32254e-08	1.35655	0.069	0.053	0.000553935	4.48991e-08	1.35655	FALSE	7.34776	TRUE	Up	3.323e-08	FALSE
SENP2	0.0352106	0.721532	0.22	0.239	1	0.0390138	0.721532	FALSE	1.40878	TRUE	Up	3.521e-02	FALSE
SENP3	2.26411e-18	0.190381	0.053	0.087	3.77472e-14	3.84119e-18	0.190381	FALSE	17.4155	TRUE	Up	2.264e-18	FALSE
SENP5	0.000415382	0.965277	0.138	0.133	1	0.000497087	0.965277	FALSE	3.30357	TRUE	Up	4.154e-04	FALSE
SENP6	1.86969e-112	1.13955	0.425	0.354	3.11714e-108	1.25231e-111	1.13955	FALSE	110.902	TRUE	Up	1.870e-112	FALSE
SENP7	4.10093e-86	1.78682	0.216	0.127	6.83708e-82	1.96004e-85	1.78682	FALSE	84.7077	TRUE	Up	4.101e-86	FALSE
SEPHS1	2.5231e-05	1.32597	0.082	0.071	0.420652	3.1464e-05	1.32597	FALSE	4.50219	TRUE	Up	2.523e-05	FALSE
SEPHS2	5.12407e-24	0.0328119	0.033	0.064	8.54285e-20	9.72829e-24	0.0328119	FALSE	23.012	TRUE	Up	5.124e-24	FALSE
SEPSECS	9.07132e-06	1.18537	0.087	0.074	0.151237	1.14597e-05	1.18537	FALSE	4.94083	TRUE	Up	9.071e-06	FALSE
SEPTIN10	1.21386e-75	-0.189616	0.082	0.176	2.02375e-71	5.06627e-75	-0.189616	FALSE	74.2953	TRUE	Down	1.214e-75	FALSE
SEPTIN2	4.29775e-30	0.106529	0.235	0.353	7.16521e-26	9.15474e-30	0.106529	FALSE	29.0384	TRUE	Up	4.298e-30	FALSE
SEPTIN3	4.03777e-79	-1.00232	0.017	0.068	6.73178e-75	1.76463e-78	-1.00232	FALSE	77.7533	TRUE	Down	4.038e-79	FALSE
SEPTIN4	3.582e-15	0.135522	0.931	0.983	5.9719e-11	5.67632e-15	0.135522	FALSE	14.2459	TRUE	Up	3.582e-15	FALSE
SEPTIN7	7.10788e-210	1.29902	0.505	0.4	1.18503e-205	1.20946e-208	1.29902	FALSE	207.917	TRUE	Up	7.108e-210	FALSE
SEPTIN8	0	-1.66908	0.822	0.995	0	0	-1.66908	FALSE		TRUE	Down	0.000e+00	FALSE
SEPTIN9	1.26885e-74	-0.303437	0.087	0.18	2.11542e-70	5.21502e-74	-0.303437	FALSE	73.2827	TRUE	Down	1.269e-74	FALSE
SERBP1	1.92669e-14	0.397458	0.088	0.128	3.21218e-10	3.00843e-14	0.397458	FALSE	13.5217	TRUE	Up	1.927e-14	FALSE
SERF2	7.13966e-60	-0.0817879	0.132	0.238	1.19032e-55	2.43262e-59	-0.0817879	FALSE	58.6139	TRUE	Down	7.140e-60	FALSE
SERGEF	5.7653e-23	0.168156	0.055	0.093	9.61191e-19	1.06618e-22	0.168156	FALSE	21.9722	TRUE	Up	5.765e-23	FALSE
SERINC1	0	-0.932051	0.51	0.857	0	0	-0.932051	FALSE		TRUE	Down	0.000e+00	FALSE
SERINC3	2.33953e-63	-0.153936	0.37	0.571	3.90047e-59	8.3367e-63	-0.153936	FALSE	62.079	TRUE	Down	2.340e-63	FALSE
SERINC5	7.34328e-15	0.0150444	0.442	0.596	1.22427e-10	1.15666e-14	0.0150444	FALSE	13.9368	TRUE	Up	7.343e-15	FALSE
SERP1	1.19081e-57	-0.173335	0.08	0.159	1.98531e-53	3.92702e-57	-0.173335	FALSE	56.4059	TRUE	Down	1.191e-57	FALSE
SERP2	4.43169e-23	0.140397	0.064	0.106	7.38852e-19	8.22375e-23	0.140397	FALSE	22.0849	TRUE	Up	4.432e-23	FALSE
SERPINB1	7.06055e-104	2.03188	0.208	0.109	1.17714e-99	4.19789e-103	2.03188	FALSE	102.377	TRUE	Up	7.061e-104	FALSE
SERPINB6	3.2465e-12	0.147031	0.342	0.467	5.41256e-08	4.82223e-12	0.147031	FALSE	11.3168	TRUE	Up	3.246e-12	FALSE
SERPINB8	2.64698e-64	-0.683365	0.031	0.086	4.41305e-60	9.51083e-64	-0.683365	FALSE	63.0218	TRUE	Down	2.647e-64	FALSE
SERPINB9	2.54186e-06	0.526911	0.039	0.054	0.0423778	3.25882e-06	0.526911	FALSE	5.48694	TRUE	Up	2.542e-06	FALSE
SERPINE2	4.44184e-47	-0.331535	0.036	0.084	7.40543e-43	1.2531e-46	-0.331535	FALSE	45.902	TRUE	Down	4.442e-47	FALSE
SERPINI1	0	-0.730062	0.277	0.594	0	0	-0.730062	FALSE		TRUE	Down	0.000e+00	FALSE
SERTAD2	3.01696e-62	-0.25183	0.086	0.17	5.02987e-58	1.05931e-61	-0.25183	FALSE	60.975	TRUE	Down	3.017e-62	FALSE
SERTAD3	1.10414e-28	-0.0952427	0.048	0.088	1.84082e-24	2.29142e-28	-0.0952427	FALSE	27.6399	TRUE	Down	1.104e-28	FALSE
SESN3	7.27943e-52	-0.0686072	0.051	0.111	1.21363e-47	2.19272e-51	-0.0686072	FALSE	50.659	TRUE	Down	7.279e-52	FALSE
SESTD1	1.42297e-06	0.357219	0.282	0.373	0.0237238	1.838e-06	0.357219	FALSE	5.73565	TRUE	Up	1.423e-06	FALSE
SET	1.85929e-66	-0.219128	0.082	0.169	3.09981e-62	6.86941e-66	-0.219128	FALSE	65.1631	TRUE	Down	1.859e-66	FALSE
SETBP1	2.00094e-224	-1.16572	0.046	0.187	3.33596e-220	3.7608e-223	-1.16572	FALSE	222.425	TRUE	Down	2.001e-224	FALSE
SETD1A	9.53505e-45	-0.430164	0.033	0.077	1.58968e-40	2.58189e-44	-0.430164	FALSE	43.5881	TRUE	Down	9.535e-45	FALSE
SETD1B	1.97417e-60	-0.180915	0.1	0.19	3.29134e-56	6.76109e-60	-0.180915	FALSE	59.17	TRUE	Down	1.974e-60	FALSE
SETD3	5.65296e-14	0.342688	0.153	0.214	9.42461e-10	8.70858e-14	0.342688	FALSE	13.0601	TRUE	Up	5.653e-14	FALSE
SETD5	2.99423e-28	0.843802	0.354	0.346	4.99198e-24	6.15762e-28	0.843802	FALSE	27.2106	TRUE	Up	2.994e-28	FALSE
SETD6	0.00124069	1.21071	0.053	0.044	1	0.00145804	1.21071	FALSE	2.83623	TRUE	Up	1.241e-03	FALSE
SETD7	3.83542e-263	-1.10432	0.086	0.276	6.39442e-259	9.48086e-262	-1.10432	FALSE	261.023	TRUE	Down	3.835e-263	FALSE
SETDB1	2.23475e-34	0.0988125	0.116	0.191	3.72577e-30	5.10977e-34	0.0988125	FALSE	33.2916	TRUE	Up	2.235e-34	FALSE
SETDB2	0.00100175	1.12503	0.084	0.076	1	0.00118255	1.12503	FALSE	2.92718	TRUE	Up	1.002e-03	FALSE
SETMAR	4.0202e-07	1.30024	0.083	0.068	0.00670249	5.26687e-07	1.30024	FALSE	6.27845	TRUE	Up	4.020e-07	FALSE
SETX	0.000318026	0.926055	0.197	0.203	1	0.000382012	0.926055	FALSE	3.41792	TRUE	Up	3.180e-04	FALSE
SEZ6L2	0	-1.53135	0.072	0.32	0	0	-1.53135	FALSE		TRUE	Down	0.000e+00	FALSE
SF3A1	2.89185e-89	-0.437274	0.064	0.154	4.8213e-85	1.44542e-88	-0.437274	FALSE	87.84	TRUE	Down	2.892e-89	FALSE
SF3A2	4.75934e-117	-0.429555	0.137	0.285	7.93478e-113	3.35722e-116	-0.429555	FALSE	115.474	TRUE	Down	4.759e-117	FALSE
SF3B1	1.25472e-99	2.03998	0.183	0.088	2.09187e-95	7.15903e-99	2.03998	FALSE	98.1451	TRUE	Up	1.255e-99	FALSE
SF3B2	2.0322e-224	-0.93864	0.105	0.292	3.38808e-220	3.81125e-223	-0.93864	FALSE	222.419	TRUE	Down	2.032e-224	FALSE
SF3B3	8.9885e-24	0.208474	0.113	0.174	1.49856e-19	1.69421e-23	0.208474	FALSE	22.771	TRUE	Up	8.989e-24	FALSE
SF3B4	9.7676e-17	0.217461	0.054	0.086	1.62845e-12	1.60078e-16	0.217461	FALSE	15.7957	TRUE	Up	9.768e-17	FALSE
SF3B5	2.94784e-26	0.182252	0.173	0.258	4.91463e-22	5.85428e-26	0.182252	FALSE	25.2325	TRUE	Up	2.948e-26	FALSE
SFI1	2.74761e-123	-0.622179	0.068	0.18	4.58082e-119	2.07927e-122	-0.622179	FALSE	121.682	TRUE	Down	2.748e-123	FALSE
SFMBT2	9.63733e-137	-0.349882	0.137	0.303	1.60674e-132	8.51857e-136	-0.349882	FALSE	135.07	TRUE	Down	9.637e-137	FALSE
SFPQ	7.57351e-08	1.14517	0.139	0.125	0.00126266	1.01297e-07	1.14517	FALSE	6.9944	TRUE	Up	7.574e-08	FALSE
SFRP1	1.05377e-31	0.99404	0.104	0.059	1.75684e-27	2.30381e-31	0.99404	FALSE	30.6376	TRUE	Up	1.054e-31	FALSE
SFSWAP	4.32718e-05	0.731232	0.266	0.286	0.721427	5.35974e-05	0.731232	FALSE	4.27086	TRUE	Up	4.327e-05	FALSE
SFT2D1	5.08053e-57	-0.0451329	0.242	0.394	8.47026e-53	1.65896e-56	-0.0451329	FALSE	55.7802	TRUE	Down	5.081e-57	FALSE
SFT2D2	8.85278e-46	0.0656307	0.144	0.243	1.47594e-41	2.44393e-45	0.0656307	FALSE	44.6119	TRUE	Up	8.853e-46	FALSE
SFTPC	0.00115566	0.53241	0.062	0.076	1	0.0013607	0.53241	FALSE	2.86624	TRUE	Up	1.156e-03	FALSE
SFXN1	1.21014e-24	0.173211	0.187	0.276	2.01755e-20	2.32722e-24	0.173211	FALSE	23.6332	TRUE	Up	1.210e-24	FALSE
SFXN3	0	-0.943281	0.166	0.435	0	0	-0.943281	FALSE		TRUE	Down	0.000e+00	FALSE
SFXN4	0.0381733	0.879474	0.132	0.133	1	0.0422153	0.879474	FALSE	1.37453	TRUE	Up	3.817e-02	FALSE
SFXN5	3.98711e-38	-0.00783763	0.068	0.126	6.6473e-34	9.6865e-38	-0.00783763	FALSE	37.0138	TRUE	Down	3.987e-38	FALSE
SGCB	5.13942e-07	0.241938	0.327	0.431	0.00856844	6.71581e-07	0.241938	FALSE	6.1729	TRUE	Up	5.139e-07	FALSE
SGCD	4.96182e-119	-0.436286	0.064	0.173	8.27234e-115	3.57607e-118	-0.436286	FALSE	117.447	TRUE	Down	4.962e-119	FALSE
SGCE	4.89899e-23	0.236591	0.2	0.294	8.1676e-19	9.07333e-23	0.236591	FALSE	22.0422	TRUE	Up	4.899e-23	FALSE
SGF29	2.31623e-34	-0.0812907	0.057	0.106	3.86161e-30	5.29467e-34	-0.0812907	FALSE	33.2762	TRUE	Down	2.316e-34	FALSE
SGK1	2.36242e-229	1.17127	0.598	0.505	3.93862e-225	4.6425e-228	1.17127	FALSE	227.333	TRUE	Up	2.362e-229	FALSE
SGK3	7.85327e-190	1.16715	0.538	0.464	1.3093e-185	1.11615e-188	1.16715	FALSE	187.952	TRUE	Up	7.853e-190	FALSE
SGMS1	5.24523e-31	0.116775	0.243	0.365	8.74485e-27	1.13296e-30	0.116775	FALSE	29.9458	TRUE	Up	5.245e-31	FALSE
SGPL1	5.80442e-59	-0.0343744	0.095	0.182	9.67712e-55	1.94767e-58	-0.0343744	FALSE	57.7105	TRUE	Down	5.804e-59	FALSE
SGPP1	4.47088e-77	-0.0161222	0.151	0.285	7.45385e-73	1.89814e-76	-0.0161222	FALSE	75.7217	TRUE	Down	4.471e-77	FALSE
SGSH	3.76441e-44	-0.277266	0.042	0.092	6.27602e-40	1.00887e-43	-0.277266	FALSE	42.9962	TRUE	Down	3.764e-44	FALSE
SGSM1	8.96351e-185	-1.14619	0.036	0.151	1.4944e-180	1.23528e-183	-1.14619	FALSE	182.908	TRUE	Down	8.964e-185	FALSE
SGSM2	1.53132e-19	0.0424002	0.089	0.134	2.55301e-15	2.66076e-19	0.0424002	FALSE	18.575	TRUE	Up	1.531e-19	FALSE
SGSM3	5.92621e-104	-0.392236	0.113	0.241	9.88018e-100	3.52833e-103	-0.392236	FALSE	102.452	TRUE	Down	5.926e-104	FALSE
SGTA	3.40793e-191	-0.557474	0.369	0.645	5.68169e-187	4.89188e-190	-0.557474	FALSE	189.311	TRUE	Down	3.408e-191	FALSE
SGTB	1.14737e-44	-0.108346	0.058	0.117	1.91289e-40	3.10487e-44	-0.108346	FALSE	43.508	TRUE	Down	1.147e-44	FALSE
SH2B1	6.29149e-73	-0.150884	0.185	0.327	1.04892e-68	2.5292e-72	-0.150884	FALSE	71.597	TRUE	Down	6.291e-73	FALSE
SH2B3	2.39827e-58	-0.706782	0.019	0.062	3.99839e-54	7.99763e-58	-0.706782	FALSE	57.097	TRUE	Down	2.398e-58	FALSE
SH2D6	0.0039623	0.532525	0.047	0.057	1	0.00457908	0.532525	FALSE	2.33922	TRUE	Up	3.962e-03	FALSE
SH3BGR	0.011311	0.643844	0.093	0.111	1	0.0128141	0.643844	FALSE	1.89231	TRUE	Up	1.131e-02	FALSE
SH3BGRL	3.00168e-122	-0.425853	0.107	0.245	5.0044e-118	2.24009e-121	-0.425853	FALSE	120.65	TRUE	Down	3.002e-122	TRUE	X
SH3BGRL3	4.49345e-91	-0.25733	0.115	0.236	7.49148e-87	2.30882e-90	-0.25733	FALSE	89.6366	TRUE	Down	4.493e-91	FALSE
SH3BP4	1.74922e-85	-0.215675	0.208	0.371	2.9163e-81	8.28241e-85	-0.215675	FALSE	84.0818	TRUE	Down	1.749e-85	FALSE
SH3BP5	4.08496e-113	-0.362161	0.339	0.561	6.81045e-109	2.75967e-112	-0.362161	FALSE	111.559	TRUE	Down	4.085e-113	FALSE
SH3BP5L	2.96652e-62	-0.100494	0.116	0.215	4.94579e-58	1.04245e-61	-0.100494	FALSE	60.9819	TRUE	Down	2.967e-62	FALSE
SH3D19	7.46302e-08	0.741867	0.269	0.277	0.00124423	9.98502e-08	0.741867	FALSE	7.00065	TRUE	Up	7.463e-08	FALSE
SH3GL1	9.24053e-118	-0.666786	0.058	0.16	1.54058e-113	6.57197e-117	-0.666786	FALSE	116.182	TRUE	Down	9.241e-118	FALSE
SH3GL3	1.24392e-42	0.484637	0.578	0.631	2.07387e-38	3.25685e-42	0.484637	FALSE	41.4872	TRUE	Up	1.244e-42	FALSE
SH3GLB1	0.000175329	0.494649	0.195	0.246	1	0.000212647	0.494649	FALSE	3.67234	TRUE	Up	1.753e-04	FALSE
SH3GLB2	2.70545e-11	-0.0521705	0.764	0.888	4.51053e-07	3.93657e-11	-0.0521705	FALSE	10.4049	TRUE	Down	2.705e-11	FALSE
SH3KBP1	9.45001e-195	-0.661839	0.16	0.369	1.57551e-190	1.40319e-193	-0.661839	FALSE	192.853	TRUE	Down	9.450e-195	TRUE	X
SH3PXD2A	0	-1.00308	0.282	0.635	0	0	-1.00308	FALSE		TRUE	Down	0.000e+00	FALSE
SH3PXD2B	1.92062e-52	-0.0688735	0.21	0.34	3.20206e-48	5.83833e-52	-0.0688735	FALSE	51.2337	TRUE	Down	1.921e-52	FALSE
SH3RF1	6.95762e-36	0.075904	0.16	0.253	1.15997e-31	1.62753e-35	0.075904	FALSE	34.7885	TRUE	Up	6.958e-36	FALSE
SH3TC2	1.13098e-05	0.0877889	0.489	0.629	0.188558	1.42459e-05	0.0877889	FALSE	4.84631	TRUE	Up	1.131e-05	FALSE
SH3YL1	0.000112141	0.426507	0.238	0.303	1	0.000136837	0.426507	FALSE	3.8638	TRUE	Up	1.121e-04	FALSE
SHANK3	1.47486e-166	-1.16003	0.041	0.153	2.45888e-162	1.71708e-165	-1.16003	FALSE	164.765	TRUE	Down	1.475e-166	FALSE
SHARPIN	4.17853e-107	-0.304077	0.155	0.309	6.96645e-103	2.62169e-106	-0.304077	FALSE	105.581	TRUE	Down	4.179e-107	FALSE
SHB	1.24216e-11	0.240887	0.273	0.369	2.07093e-07	1.82061e-11	0.240887	FALSE	10.7398	TRUE	Up	1.242e-11	FALSE
SHC1	0.000273756	0.561589	0.053	0.067	1	0.000329662	0.561589	FALSE	3.48193	TRUE	Up	2.738e-04	FALSE
SHC2	9.61163e-45	1.80606	0.106	0.054	1.60245e-40	2.6018e-44	1.80606	FALSE	43.5847	TRUE	Up	9.612e-45	FALSE
SHC4	1.65513e-83	1.28053	0.339	0.267	2.75943e-79	7.63165e-83	1.28053	FALSE	82.1174	TRUE	Up	1.655e-83	FALSE
SHF	4.26873e-24	0.0213728	0.036	0.069	7.11682e-20	8.11331e-24	0.0213728	FALSE	23.0908	TRUE	Up	4.269e-24	FALSE
SHFL	9.43374e-51	-0.175403	0.071	0.14	1.57279e-46	2.80154e-50	-0.175403	FALSE	49.5526	TRUE	Down	9.434e-51	FALSE
SHISA2	3.99798e-132	-0.820795	0.039	0.134	6.66544e-128	3.35512e-131	-0.820795	FALSE	130.474	TRUE	Down	3.998e-132	FALSE
SHISA4	2.94217e-29	-0.0541229	0.431	0.608	4.90519e-25	6.17119e-29	-0.0541229	FALSE	28.2096	TRUE	Down	2.942e-29	FALSE
SHISA5	1.63477e-77	-0.262735	0.123	0.237	2.7255e-73	6.99217e-77	-0.262735	FALSE	76.1554	TRUE	Down	1.635e-77	FALSE
SHISA7	4.12554e-13	0.209907	0.165	0.224	6.8781e-09	6.24294e-13	0.209907	FALSE	12.2046	TRUE	Up	4.126e-13	FALSE
SHKBP1	4.31352e-57	-0.165652	0.103	0.192	7.19149e-53	1.40904e-56	-0.165652	FALSE	55.8511	TRUE	Down	4.314e-57	FALSE
SHLD1	0.000202301	0.591831	0.05	0.064	1	0.000244948	0.591831	FALSE	3.61093	TRUE	Up	2.023e-04	FALSE
SHLD2	0.000632554	1.07325	0.073	0.063	1	0.000752385	1.07325	FALSE	3.12356	TRUE	Up	6.326e-04	FALSE
SHMT1	5.18139e-69	1.46879	0.234	0.155	8.63841e-65	1.9902e-68	1.46879	FALSE	67.7011	TRUE	Up	5.181e-69	FALSE
SHOC2	2.93887e-06	1.07224	0.116	0.103	0.0489969	3.76e-06	1.07224	FALSE	5.42481	TRUE	Up	2.939e-06	FALSE
SHPK	3.74581e-16	0.212033	0.189	0.263	6.24502e-12	6.06174e-16	0.212033	FALSE	15.2174	TRUE	Up	3.746e-16	FALSE
SHPRH	0.000160149	0.463774	0.158	0.196	1	0.000194538	0.463774	FALSE	3.711	TRUE	Up	1.601e-04	FALSE
SHQ1	0.000160331	0.504222	0.04	0.052	1	0.000194703	0.504222	FALSE	3.71063	TRUE	Up	1.603e-04	FALSE
SHROOM1	1.55553e-299	-0.7673	0.211	0.501	2.59337e-295	4.69214e-298	-0.7673	FALSE	297.329	TRUE	Down	1.556e-299	FALSE
SHROOM2	1.21951e-138	-1.40137	0.021	0.1	2.03317e-134	1.09705e-137	-1.40137	FALSE	136.96	TRUE	Down	1.220e-138	TRUE	X
SHROOM4	1.38803e-149	-0.51514	0.141	0.314	2.31412e-145	1.38754e-148	-0.51514	FALSE	147.858	TRUE	Down	1.388e-149	TRUE	X
SHTN1	1.43732e-32	-0.133258	0.743	0.88	2.3963e-28	3.18759e-32	-0.133258	FALSE	31.4965	TRUE	Down	1.437e-32	FALSE
SIAE	2.4553e-123	-0.52324	0.067	0.179	4.09347e-119	1.85969e-122	-0.52324	FALSE	121.731	TRUE	Down	2.455e-123	FALSE
SIAH1	4.18303e-18	1.2514	0.158	0.128	6.97395e-14	7.06065e-18	1.2514	FALSE	17.1512	TRUE	Up	4.183e-18	FALSE
SIAH2	1.37673e-91	-0.486341	0.06	0.149	2.29528e-87	7.13336e-91	-0.486341	FALSE	90.1467	TRUE	Down	1.377e-91	FALSE
SIDT2	4.60288e-115	-0.340924	0.192	0.368	7.67392e-111	3.16659e-114	-0.340924	FALSE	113.499	TRUE	Down	4.603e-115	FALSE
SIGIRR	1.60938e-106	-0.769338	0.044	0.129	2.68316e-102	1.00074e-105	-0.769338	FALSE	105	TRUE	Down	1.609e-106	FALSE
SIGMAR1	4.76865e-94	-0.428475	0.072	0.17	7.95029e-90	2.54259e-93	-0.428475	FALSE	92.5947	TRUE	Down	4.769e-94	FALSE
SIK2	8.6933e-34	0.117052	0.173	0.269	1.44935e-29	1.96482e-33	0.117052	FALSE	32.7067	TRUE	Up	8.693e-34	FALSE
SIK3	1.63524e-95	0.673512	0.632	0.667	2.72628e-91	8.89485e-95	0.673512	FALSE	94.0509	TRUE	Up	1.635e-95	FALSE
SIKE1	3.43556e-11	0.412966	0.079	0.111	5.72777e-07	4.98379e-11	0.412966	FALSE	10.3024	TRUE	Up	3.436e-11	FALSE
SIL1	6.62851e-56	-0.0586356	0.131	0.233	1.1051e-51	2.13056e-55	-0.0586356	FALSE	54.6715	TRUE	Down	6.629e-56	FALSE
SIN3A	2.44513e-16	0.265487	0.107	0.155	4.07651e-12	3.97028e-16	0.265487	FALSE	15.4012	TRUE	Up	2.445e-16	FALSE
SIN3B	1.75979e-118	-0.370216	0.267	0.477	2.93392e-114	1.25989e-117	-0.370216	FALSE	116.9	TRUE	Down	1.760e-118	FALSE
SIPA1	1.44998e-13	1.40882	0.07	0.047	2.4174e-09	2.21593e-13	1.40882	FALSE	12.6544	TRUE	Up	1.450e-13	FALSE
SIPA1L1	8.05584e-21	1.14118	0.164	0.129	1.34307e-16	1.43679e-20	1.14118	FALSE	19.8426	TRUE	Up	8.056e-21	FALSE
SIPA1L3	9.66386e-75	-0.396025	0.058	0.137	1.61116e-70	3.97948e-74	-0.396025	FALSE	73.4002	TRUE	Down	9.664e-75	FALSE
SIRPA	6.48781e-115	-0.32109	0.189	0.366	1.08165e-110	4.44916e-114	-0.32109	FALSE	113.352	TRUE	Down	6.488e-115	FALSE
SIRT2	2.59017e-118	-0.361233	0.611	0.804	4.31833e-114	1.85132e-117	-0.361233	FALSE	116.733	TRUE	Down	2.590e-118	FALSE
SIRT3	1.84709e-27	0.0634102	0.067	0.115	3.07946e-23	3.74233e-27	0.0634102	FALSE	26.4269	TRUE	Up	1.847e-27	FALSE
SIRT5	1.27758e-18	0.259867	0.074	0.115	2.12999e-14	2.1795e-18	0.259867	FALSE	17.6616	TRUE	Up	1.278e-18	FALSE
SIRT6	3.08122e-26	0.0948962	0.046	0.084	5.13701e-22	6.11777e-26	0.0948962	FALSE	25.2134	TRUE	Up	3.081e-26	FALSE
SIRT7	1.43452e-63	-0.162877	0.117	0.217	2.39163e-59	5.1266e-63	-0.162877	FALSE	62.2902	TRUE	Down	1.435e-63	FALSE
SIVA1	4.88198e-05	0.563201	0.127	0.16	0.813923	6.03393e-05	0.563201	FALSE	4.2194	TRUE	Up	4.882e-05	FALSE
SKAP2	3.30707e-21	-0.0892286	0.027	0.053	5.51355e-17	5.92526e-21	-0.0892286	FALSE	20.2273	TRUE	Down	3.307e-21	FALSE
SKI	7.78789e-149	-0.499585	0.161	0.344	1.2984e-144	7.67841e-148	-0.499585	FALSE	147.115	TRUE	Down	7.788e-149	FALSE
SKP2	4.29548e-24	0.182869	0.072	0.119	7.16143e-20	8.16236e-24	0.182869	FALSE	23.0882	TRUE	Up	4.295e-24	FALSE
SLAIN1	0	1.35567	0.828	0.683	0	0	1.35567	FALSE		TRUE	Up	0.000e+00	FALSE
SLAIN2	0.00039082	1.21754	0.071	0.062	1	0.000468084	1.21754	FALSE	3.32968	TRUE	Up	3.908e-04	FALSE
SLBP	2.90089e-19	0.302822	0.108	0.161	4.83637e-15	5.01523e-19	0.302822	FALSE	18.2997	TRUE	Up	2.901e-19	FALSE
SLC10A3	5.11545e-94	-0.794777	0.037	0.111	8.52849e-90	2.72582e-93	-0.794777	FALSE	92.5645	TRUE	Down	5.115e-94	TRUE	X
SLC12A2	9.29476e-19	-0.0472401	0.595	0.741	1.54962e-14	1.59131e-18	-0.0472401	FALSE	17.7982	TRUE	Down	9.295e-19	FALSE
SLC12A6	4.6711e-17	0.355367	0.108	0.159	7.78766e-13	7.71245e-17	0.355367	FALSE	16.1128	TRUE	Up	4.671e-17	FALSE
SLC12A9	6.30223e-158	-0.48814	0.28	0.519	1.05071e-153	6.84753e-157	-0.48814	FALSE	156.164	TRUE	Down	6.302e-158	FALSE
SLC13A3	1.71858e-237	-0.743361	0.177	0.417	2.86521e-233	3.52165e-236	-0.743361	FALSE	235.453	TRUE	Down	1.719e-237	FALSE
SLC15A4	2.56533e-28	0.321339	0.104	0.168	4.27692e-24	5.28441e-28	0.321339	FALSE	27.277	TRUE	Up	2.565e-28	FALSE
SLC16A3	1.71178e-244	-2.19564	0.017	0.13	2.85387e-240	3.6735e-243	-2.19564	FALSE	242.435	TRUE	Down	1.712e-244	FALSE
SLC17A5	4.28072e-35	-0.0302705	0.038	0.08	7.13682e-31	9.9034e-35	-0.0302705	FALSE	34.0042	TRUE	Down	4.281e-35	FALSE
SLC1A3	5.92986e-24	0.115892	0.282	0.407	9.88626e-20	1.12334e-23	0.115892	FALSE	22.9495	TRUE	Up	5.930e-24	FALSE
SLC1A4	6.30982e-41	-0.510547	0.028	0.067	1.05197e-36	1.60385e-40	-0.510547	FALSE	39.7948	TRUE	Down	6.310e-41	FALSE
SLC20A1	2.61314e-21	0.280775	0.113	0.171	4.35663e-17	4.68974e-21	0.280775	FALSE	20.3289	TRUE	Up	2.613e-21	FALSE
SLC20A2	1.9891e-145	-0.413475	0.226	0.44	3.31623e-141	1.88987e-144	-0.413475	FALSE	143.724	TRUE	Down	1.989e-145	FALSE
SLC22A15	2.47457e-165	1.15012	0.507	0.434	4.12561e-161	2.84642e-164	1.15012	FALSE	163.546	TRUE	Up	2.475e-165	FALSE
SLC22A17	9.57034e-77	0.559926	0.632	0.647	1.59557e-72	4.04722e-76	0.559926	FALSE	75.3928	TRUE	Up	9.570e-77	FALSE
SLC23A2	0.0208465	0.358791	0.321	0.405	1	0.023341	0.358791	FALSE	1.63188	TRUE	Up	2.085e-02	FALSE
SLC24A2	2.22553e-17	0.263911	0.662	0.733	3.7104e-13	3.70363e-17	0.263911	FALSE	16.4314	TRUE	Up	2.226e-17	FALSE
SLC25A1	6.71723e-146	-0.534802	0.126	0.287	1.1199e-141	6.42456e-145	-0.534802	FALSE	144.192	TRUE	Down	6.717e-146	FALSE
SLC25A10	1.18255e-146	-1.30053	0.026	0.114	1.97154e-142	1.14115e-145	-1.30053	FALSE	144.943	TRUE	Down	1.183e-146	FALSE
SLC25A11	3.02334e-52	-0.0524399	0.219	0.356	5.04052e-48	9.15814e-52	-0.0524399	FALSE	51.0382	TRUE	Down	3.023e-52	FALSE
SLC25A12	1.97828e-07	0.55724	0.111	0.146	0.00329819	2.61678e-07	0.55724	FALSE	6.58223	TRUE	Up	1.978e-07	FALSE
SLC25A16	2.51376e-34	1.475	0.164	0.115	4.19094e-30	5.74013e-34	1.475	FALSE	33.2411	TRUE	Up	2.514e-34	FALSE
SLC25A17	1.61235e-05	0.658992	0.07	0.09	0.268811	2.02265e-05	0.658992	FALSE	4.69408	TRUE	Up	1.612e-05	FALSE
SLC25A20	8.79561e-40	-0.192237	0.028	0.068	1.4664e-35	2.19242e-39	-0.192237	FALSE	38.6591	TRUE	Down	8.796e-40	FALSE
SLC25A23	4.43345e-220	-0.674082	0.166	0.393	7.39145e-216	8.15509e-219	-0.674082	FALSE	218.089	TRUE	Down	4.433e-220	FALSE
SLC25A26	7.31454e-09	0.504654	0.104	0.139	0.000121948	1.0045e-08	0.504654	FALSE	7.99805	TRUE	Up	7.315e-09	FALSE
SLC25A27	1.51591e-08	0.920997	0.223	0.22	0.000252732	2.06338e-08	0.920997	FALSE	7.68542	TRUE	Up	1.516e-08	FALSE
SLC25A29	6.93303e-272	-0.610588	0.279	0.579	1.15588e-267	1.76956e-270	-0.610588	FALSE	269.752	TRUE	Down	6.933e-272	FALSE
SLC25A32	1.22672e-09	1.13904	0.142	0.124	2.04519e-05	1.71717e-09	1.13904	FALSE	8.76519	TRUE	Up	1.227e-09	FALSE
SLC25A35	5.23037e-07	0.421402	0.048	0.066	0.00872008	6.83156e-07	0.421402	FALSE	6.16548	TRUE	Up	5.230e-07	FALSE
SLC25A36	0.000592027	0.472044	0.258	0.328	1	0.000704957	0.472044	FALSE	3.15184	TRUE	Up	5.920e-04	FALSE
SLC25A37	0.000228298	0.546521	0.137	0.17	1	0.000275844	0.546521	FALSE	3.55934	TRUE	Up	2.283e-04	FALSE
SLC25A38	2.50113e-26	0.150079	0.052	0.093	4.16989e-22	4.97172e-26	0.150079	FALSE	25.3035	TRUE	Up	2.501e-26	FALSE
SLC25A39	2.85089e-77	-0.191517	0.205	0.358	4.75301e-73	1.21515e-76	-0.191517	FALSE	75.9154	TRUE	Down	2.851e-77	FALSE
SLC25A4	2.06904e-12	0.295421	0.248	0.34	3.4495e-08	3.08763e-12	0.295421	FALSE	11.5104	TRUE	Up	2.069e-12	FALSE
SLC25A42	1.08592e-20	0.0992351	0.056	0.093	1.81044e-16	1.93279e-20	0.0992351	FALSE	19.7138	TRUE	Up	1.086e-20	FALSE
SLC25A44	1.16713e-29	0.184646	0.13	0.204	1.94585e-25	2.46605e-29	0.184646	FALSE	28.608	TRUE	Up	1.167e-29	FALSE
SLC25A45	1.03147e-09	0.253266	0.048	0.07	1.71966e-05	1.44596e-09	0.253266	FALSE	8.83984	TRUE	Up	1.031e-09	FALSE
SLC25A46	2.24128e-27	1.41005	0.167	0.127	3.73667e-23	4.53567e-27	1.41005	FALSE	26.3434	TRUE	Up	2.241e-27	FALSE
SLC25A48	4.11689e-08	1.07873	0.188	0.176	0.000686368	5.55378e-08	1.07873	FALSE	7.25541	TRUE	Up	4.117e-08	FALSE
SLC25A6	1.09658e-56	-0.175942	0.087	0.168	1.82821e-52	3.56181e-56	-0.175942	FALSE	55.4483	TRUE	Down	1.097e-56	TRUE	X;Y
SLC26A11	1.50981e-94	-0.35581	0.107	0.225	2.51715e-90	8.10019e-94	-0.35581	FALSE	93.0915	TRUE	Down	1.510e-94	FALSE
SLC26A6	7.93866e-27	-0.119897	0.048	0.087	1.32353e-22	1.59013e-26	-0.119897	FALSE	25.7986	TRUE	Down	7.939e-27	FALSE
SLC27A1	3.46629e-110	-0.353028	0.217	0.402	5.77901e-106	2.25688e-109	-0.353028	FALSE	108.646	TRUE	Down	3.466e-110	FALSE
SLC27A4	4.02882e-199	-0.618492	0.152	0.361	6.71685e-195	6.25119e-198	-0.618492	FALSE	197.204	TRUE	Down	4.029e-199	FALSE
SLC27A5	2.65374e-08	0.446708	0.058	0.081	0.000442431	3.59288e-08	0.446708	FALSE	7.44456	TRUE	Up	2.654e-08	FALSE
SLC29A3	1.6017e-25	-0.0642628	0.027	0.057	2.67036e-21	3.14043e-25	-0.0642628	FALSE	24.503	TRUE	Down	1.602e-25	FALSE
SLC2A1	5.01869e-208	-0.685176	0.169	0.389	8.36716e-204	8.45629e-207	-0.685176	FALSE	206.073	TRUE	Down	5.019e-208	FALSE
SLC2A11	4.14249e-25	0.222274	0.14	0.213	6.90636e-21	8.05257e-25	0.222274	FALSE	24.0941	TRUE	Up	4.142e-25	FALSE
SLC2A4RG	1.69974e-67	-0.243654	0.1	0.195	2.83381e-63	6.40616e-67	-0.243654	FALSE	66.1934	TRUE	Down	1.700e-67	FALSE
SLC2A6	1.01935e-137	-1.28671	0.025	0.108	1.69946e-133	9.09406e-137	-1.28671	FALSE	136.041	TRUE	Down	1.019e-137	FALSE
SLC2A8	0.041158	0.614392	0.098	0.113	1	0.0454519	0.614392	FALSE	1.34245	TRUE	Up	4.116e-02	FALSE
SLC30A4	8.40954e-21	1.12143	0.188	0.155	1.40204e-16	1.49895e-20	1.12143	FALSE	19.8242	TRUE	Up	8.410e-21	FALSE
SLC30A6	0.00124254	0.705525	0.068	0.084	1	0.00146001	0.705525	FALSE	2.83564	TRUE	Up	1.243e-03	FALSE
SLC31A1	4.14942e-07	0.396648	0.035	0.051	0.00691792	5.43368e-07	0.396648	FALSE	6.26491	TRUE	Up	4.149e-07	FALSE
SLC33A1	0.0429196	0.937295	0.098	0.096	1	0.0473125	0.937295	FALSE	1.32502	TRUE	Up	4.292e-02	FALSE
SLC35A3	2.88071e-14	1.31131	0.147	0.123	4.80273e-10	4.47218e-14	1.31131	FALSE	13.3495	TRUE	Up	2.881e-14	FALSE
SLC35A4	1.56448e-99	-0.411583	0.078	0.184	2.6083e-95	8.91462e-99	-0.411583	FALSE	98.0499	TRUE	Down	1.564e-99	FALSE
SLC35A5	1.32679e-45	0.0505982	0.133	0.225	2.21202e-41	3.64761e-45	0.0505982	FALSE	44.438	TRUE	Up	1.327e-45	FALSE
SLC35B1	9.61728e-17	0.317037	0.135	0.194	1.60339e-12	1.57674e-16	0.317037	FALSE	15.8022	TRUE	Up	9.617e-17	FALSE
SLC35B2	2.79064e-147	-0.387556	0.197	0.4	4.65256e-143	2.72033e-146	-0.387556	FALSE	145.565	TRUE	Down	2.791e-147	FALSE
SLC35B3	1.81552e-59	1.66204	0.207	0.138	3.02684e-55	6.14698e-59	1.66204	FALSE	58.2113	TRUE	Up	1.816e-59	FALSE
SLC35C1	3.39372e-41	-0.239243	0.027	0.067	5.65801e-37	8.68257e-41	-0.239243	FALSE	40.0614	TRUE	Down	3.394e-41	FALSE
SLC35C2	8.46258e-32	0.0694436	0.119	0.19	1.41088e-27	1.85296e-31	0.0694436	FALSE	30.7321	TRUE	Up	8.463e-32	FALSE
SLC35D1	0.0057191	1.03284	0.109	0.105	1	0.00655228	1.03284	FALSE	2.18361	TRUE	Up	5.719e-03	FALSE
SLC35D2	1.43735e-151	1.01871	0.534	0.479	2.39635e-147	1.47094e-150	1.01871	FALSE	149.832	TRUE	Up	1.437e-151	FALSE
SLC35E1	5.75281e-09	0.499866	0.038	0.057	9.59109e-05	7.91161e-09	0.499866	FALSE	8.10174	TRUE	Up	5.753e-09	FALSE
SLC35E3	7.14877e-81	-0.26248	0.174	0.315	1.19184e-76	3.18885e-80	-0.26248	FALSE	79.4964	TRUE	Down	7.149e-81	FALSE
SLC35E4	4.91708e-13	0.22165	0.123	0.169	8.19776e-09	7.42381e-13	0.22165	FALSE	12.1294	TRUE	Up	4.917e-13	FALSE
SLC35F5	1.31753e-46	1.0377	0.344	0.311	2.19658e-42	3.68319e-46	1.0377	FALSE	45.4338	TRUE	Up	1.318e-46	FALSE
SLC35F6	1.68394e-109	-0.385166	0.126	0.265	2.80746e-105	1.08819e-108	-0.385166	FALSE	107.963	TRUE	Down	1.684e-109	FALSE
SLC36A1	3.14864e-09	0.404006	0.075	0.103	5.24941e-05	4.36499e-09	0.404006	FALSE	8.36002	TRUE	Up	3.149e-09	FALSE
SLC36A4	0.0298313	1.11495	0.076	0.072	1	0.0331557	1.11495	FALSE	1.47944	TRUE	Up	2.983e-02	FALSE
SLC37A3	2.62421e-07	0.518747	0.095	0.125	0.00437508	3.45846e-07	0.518747	FALSE	6.46112	TRUE	Up	2.624e-07	FALSE
SLC37A4	1.13294e-13	0.223601	0.047	0.073	1.88884e-09	1.73635e-13	0.223601	FALSE	12.7604	TRUE	Up	1.133e-13	FALSE
SLC38A10	5.66281e-30	0.0597255	0.253	0.374	9.44104e-26	1.20357e-29	0.0597255	FALSE	28.9195	TRUE	Up	5.663e-30	FALSE
SLC38A2	1.57418e-34	0.125369	0.251	0.382	2.62447e-30	3.61278e-34	0.125369	FALSE	33.4422	TRUE	Up	1.574e-34	FALSE
SLC38A3	2.05301e-191	-0.800817	0.07	0.218	3.42278e-187	2.95682e-190	-0.800817	FALSE	189.529	TRUE	Down	2.053e-191	FALSE
SLC38A7	6.94405e-60	-0.10498	0.108	0.201	1.15771e-55	2.3669e-59	-0.10498	FALSE	58.6258	TRUE	Down	6.944e-60	FALSE
SLC38A9	4.7511e-13	1.27725	0.114	0.089	7.92103e-09	7.17698e-13	1.27725	FALSE	12.1441	TRUE	Up	4.751e-13	FALSE
SLC39A1	1.30073e-47	-0.179469	0.051	0.107	2.16858e-43	3.69734e-47	-0.179469	FALSE	46.4321	TRUE	Down	1.301e-47	FALSE
SLC39A10	1.09616e-10	1.52809	0.054	0.036	1.82752e-06	1.5706e-10	1.52809	FALSE	9.80393	TRUE	Up	1.096e-10	FALSE
SLC39A11	9.14293e-266	-0.754426	0.192	0.458	1.52431e-261	2.30632e-264	-0.754426	FALSE	263.637	TRUE	Down	9.143e-266	FALSE
SLC39A13	3.05955e-41	-0.008418	0.09	0.16	5.10088e-37	7.8439e-41	-0.008418	FALSE	40.1055	TRUE	Down	3.060e-41	FALSE
SLC39A3	1.56579e-86	-0.390888	0.067	0.157	2.61049e-82	7.52959e-86	-0.390888	FALSE	85.1232	TRUE	Down	1.566e-86	FALSE
SLC39A6	8.86295e-113	-0.257158	0.168	0.336	1.47763e-108	5.95952e-112	-0.257158	FALSE	111.225	TRUE	Down	8.863e-113	FALSE
SLC39A7	3.05889e-79	-0.172099	0.143	0.27	5.09978e-75	1.33751e-78	-0.172099	FALSE	77.8737	TRUE	Down	3.059e-79	FALSE
SLC39A9	1.91552e-14	0.307431	0.099	0.142	3.19356e-10	2.99153e-14	0.307431	FALSE	13.5241	TRUE	Up	1.916e-14	FALSE
SLC3A2	2.28928e-42	0.00817717	0.138	0.228	3.81668e-38	5.96304e-42	0.00817717	FALSE	41.2245	TRUE	Up	2.289e-42	FALSE
SLC41A1	3.27499e-60	-0.323638	0.059	0.129	5.46007e-56	1.11983e-59	-0.323638	FALSE	58.9508	TRUE	Down	3.275e-60	FALSE
SLC41A3	4.35379e-35	0.0899078	0.06	0.112	7.25865e-31	1.00698e-34	0.0899078	FALSE	33.997	TRUE	Up	4.354e-35	FALSE
SLC43A2	4.51928e-17	-0.035594	0.031	0.056	7.53455e-13	7.47323e-17	-0.035594	FALSE	16.1265	TRUE	Down	4.519e-17	FALSE
SLC44A1	7.25715e-199	0.501065	0.912	0.896	1.20991e-194	1.12401e-197	0.501065	FALSE	196.949	TRUE	Up	7.257e-199	FALSE
SLC44A2	2.16925e-101	-0.306312	0.3	0.505	3.61658e-97	1.25936e-100	-0.306312	FALSE	99.8998	TRUE	Down	2.169e-101	FALSE
SLC45A1	8.43034e-37	-0.406447	0.02	0.053	1.40551e-32	2.00354e-36	-0.406447	FALSE	35.6982	TRUE	Down	8.430e-37	FALSE
SLC45A3	3.64524e-26	-0.00632003	0.491	0.675	6.07735e-22	7.22931e-26	-0.00632003	FALSE	25.1409	TRUE	Down	3.645e-26	FALSE
SLC46A1	2.11284e-161	-0.859577	0.058	0.181	3.52252e-157	2.3489e-160	-0.859577	FALSE	159.629	TRUE	Down	2.113e-161	FALSE
SLC46A3	9.92934e-08	1.37034	0.064	0.049	0.00165542	1.32335e-07	1.37034	FALSE	6.87833	TRUE	Up	9.929e-08	FALSE
SLC48A1	1.13933e-207	-0.507353	0.571	0.816	1.89949e-203	1.90116e-206	-0.507353	FALSE	205.721	TRUE	Down	1.139e-207	FALSE
SLC49A4	4.45612e-06	0.663929	0.076	0.1	0.0742924	5.68094e-06	0.663929	FALSE	5.24558	TRUE	Up	4.456e-06	FALSE
SLC4A1AP	2.73277e-28	0.111244	0.106	0.169	4.55607e-24	5.62395e-28	0.111244	FALSE	27.25	TRUE	Up	2.733e-28	FALSE
SLC4A2	4.06437e-180	-0.642132	0.127	0.309	6.77611e-176	5.40267e-179	-0.642132	FALSE	178.267	TRUE	Down	4.064e-180	FALSE
SLC4A5	0.000627538	0.514932	0.077	0.094	1	0.000746521	0.514932	FALSE	3.12696	TRUE	Up	6.275e-04	FALSE
SLC4A8	2.1016e-27	0.0200991	0.331	0.47	3.50379e-23	4.25499e-27	0.0200991	FALSE	26.3711	TRUE	Up	2.102e-27	FALSE
SLC52A2	2.06123e-49	-0.513282	0.025	0.067	3.43649e-45	6.00955e-49	-0.513282	FALSE	48.2212	TRUE	Down	2.061e-49	FALSE
SLC5A11	1.88365e-255	-0.578625	0.296	0.605	3.14043e-251	4.40387e-254	-0.578625	FALSE	253.356	TRUE	Down	1.884e-255	FALSE
SLC5A6	5.33209e-41	-0.109675	0.063	0.12	8.88965e-37	1.35773e-40	-0.109675	FALSE	39.8672	TRUE	Down	5.332e-41	FALSE
SLC66A1	5.45289e-54	-0.211879	0.048	0.108	9.09106e-50	1.70319e-53	-0.211879	FALSE	52.7687	TRUE	Down	5.453e-54	FALSE
SLC66A2	6.10938e-222	-0.829242	0.125	0.325	1.01856e-217	1.13102e-220	-0.829242	FALSE	219.947	TRUE	Down	6.109e-222	FALSE
SLC66A3	1.77799e-35	0.0059962	0.048	0.094	2.96427e-31	4.13778e-35	0.0059962	FALSE	34.3832	TRUE	Up	1.778e-35	FALSE
SLC6A15	6.78742e-132	1.79387	0.233	0.111	1.1316e-127	5.67394e-131	1.79387	FALSE	130.246	TRUE	Up	6.787e-132	FALSE
SLC6A6	0	-1.24068	0.113	0.356	0	0	-1.24068	FALSE		TRUE	Down	0.000e+00	FALSE
SLC6A8	8.68281e-56	-0.113915	0.328	0.512	1.4476e-51	2.78463e-55	-0.113915	FALSE	54.5552	TRUE	Down	8.683e-56	TRUE	X
SLC6A9	0	-0.933561	0.229	0.552	0	0	-0.933561	FALSE		TRUE	Down	0.000e+00	FALSE
SLC7A1	7.30593e-117	-0.871083	0.032	0.113	1.21805e-112	5.13678e-116	-0.871083	FALSE	115.289	TRUE	Down	7.306e-117	FALSE
SLC7A11	7.69379e-80	-0.770378	0.016	0.067	1.28271e-75	3.39684e-79	-0.770378	FALSE	78.4689	TRUE	Down	7.694e-80	FALSE
SLC7A14	2.41869e-258	-1.20516	0.069	0.244	4.03244e-254	5.7641e-257	-1.20516	FALSE	256.239	TRUE	Down	2.419e-258	FALSE
SLC7A6	7.01481e-15	0.0353789	0.033	0.056	1.16951e-10	1.10553e-14	0.0353789	FALSE	13.9564	TRUE	Up	7.015e-15	FALSE
SLC7A6OS	3.86695e-30	0.0598877	0.06	0.107	6.44698e-26	8.23912e-30	0.0598877	FALSE	29.0841	TRUE	Up	3.867e-30	FALSE
SLC8A2	5.70468e-106	-1.48623	0.014	0.073	9.51084e-102	3.51029e-105	-1.48623	FALSE	104.455	TRUE	Down	5.705e-106	FALSE
SLC9A1	3.77449e-36	-0.292574	0.027	0.064	6.29282e-32	8.87503e-36	-0.292574	FALSE	35.0518	TRUE	Down	3.774e-36	FALSE
SLC9A3R1	1.28451e-112	-0.331542	0.247	0.447	2.14154e-108	8.62373e-112	-0.331542	FALSE	111.064	TRUE	Down	1.285e-112	FALSE
SLC9A3R2	4.27054e-79	2.65255	0.081	0.02	7.11984e-75	1.86447e-78	2.65255	FALSE	77.7294	TRUE	Up	4.271e-79	FALSE
SLC9A6	9.29383e-35	0.160718	0.081	0.142	1.54947e-30	2.14036e-34	0.160718	FALSE	33.6695	TRUE	Up	9.294e-35	TRUE	X
SLC9A8	6.11015e-44	-0.14826	0.057	0.113	1.01868e-39	1.62944e-43	-0.14826	FALSE	42.788	TRUE	Down	6.110e-44	FALSE
SLC9A9	2.18927e-91	-0.263855	0.123	0.248	3.64995e-87	1.13027e-90	-0.263855	FALSE	89.9468	TRUE	Down	2.189e-91	FALSE
SLC9B2	1.08409e-08	0.448163	0.034	0.051	0.000180739	1.48122e-08	0.448163	FALSE	7.82938	TRUE	Up	1.084e-08	FALSE
SLCO1A2	0	1.57406	0.549	0.388	0	0	1.57406	FALSE		TRUE	Up	0.000e+00	FALSE
SLCO3A1	1.11337e-78	-0.278974	0.444	0.665	1.85621e-74	4.82909e-78	-0.278974	FALSE	77.3161	TRUE	Down	1.113e-78	FALSE
SLF2	0.00312036	0.259	0.395	0.51	1	0.00361868	0.259	FALSE	2.44145	TRUE	Up	3.120e-03	FALSE
SLFN5	8.24103e-165	-0.671044	0.07	0.205	1.37394e-160	9.41661e-164	-0.671044	FALSE	163.026	TRUE	Down	8.241e-165	FALSE
SLIRP	2.11547e-22	0.199698	0.088	0.138	3.52692e-18	3.87395e-22	0.199698	FALSE	21.4118	TRUE	Up	2.115e-22	FALSE
SLIT2	2.00313e-14	1.32566	0.073	0.048	3.33961e-10	3.12665e-14	1.32566	FALSE	13.5049	TRUE	Up	2.003e-14	FALSE
SLITRK1	1.79684e-47	1.38685	0.191	0.129	2.99568e-43	5.09744e-47	1.38685	FALSE	46.2926	TRUE	Up	1.797e-47	FALSE
SLITRK2	9.64064e-16	0.344701	0.181	0.256	1.60729e-11	1.54562e-15	0.344701	FALSE	14.8109	TRUE	Up	9.641e-16	TRUE	X
SLITRK5	2.99058e-51	2.25779	0.081	0.031	4.9859e-47	8.93963e-51	2.25779	FALSE	50.0487	TRUE	Up	2.991e-51	FALSE
SLK	2.75645e-17	0.225532	0.189	0.266	4.59555e-13	4.57834e-17	0.225532	FALSE	16.3393	TRUE	Up	2.756e-17	FALSE
SLMAP	2.81459e-08	1.15204	0.123	0.106	0.000469248	3.80885e-08	1.15204	FALSE	7.41921	TRUE	Up	2.815e-08	FALSE
SLTM	4.62958e-34	0.782303	0.384	0.377	7.71844e-30	1.05076e-33	0.782303	FALSE	32.9785	TRUE	Up	4.630e-34	FALSE
SLU7	9.64473e-10	0.508715	0.083	0.114	1.60797e-05	1.35293e-09	0.508715	FALSE	8.86873	TRUE	Up	9.645e-10	FALSE
SLX4	1.24525e-59	-0.26271	0.061	0.13	2.07608e-55	4.22279e-59	-0.26271	FALSE	58.3744	TRUE	Down	1.245e-59	FALSE
SLX4IP	2.9555e-08	0.544375	0.075	0.103	0.00049274	3.99828e-08	0.544375	FALSE	7.39813	TRUE	Up	2.955e-08	FALSE
SMAD2	2.99537e-40	0.0679482	0.157	0.255	4.99388e-36	7.52945e-40	0.0679482	FALSE	39.1232	TRUE	Up	2.995e-40	FALSE
SMAD4	0.000302416	0.513826	0.137	0.169	1	0.000363616	0.513826	FALSE	3.43936	TRUE	Up	3.024e-04	FALSE
SMAD5	1.72071e-14	1.2174	0.129	0.102	2.86878e-10	2.68924e-14	1.2174	FALSE	13.5704	TRUE	Up	1.721e-14	FALSE
SMAD7	6.70137e-167	-0.736144	0.084	0.23	1.11725e-162	7.8337e-166	-0.736144	FALSE	165.106	TRUE	Down	6.701e-167	FALSE
SMAD9	2.3314e-297	-1.40197	0.044	0.211	3.8869e-293	6.9595e-296	-1.40197	FALSE	295.157	TRUE	Down	2.331e-297	FALSE
SMAP1	3.36787e-47	-0.0950021	0.053	0.11	5.61491e-43	9.52923e-47	-0.0950021	FALSE	46.0209	TRUE	Down	3.368e-47	FALSE
SMAP2	5.59532e-70	-0.172836	0.094	0.189	9.32852e-66	2.17534e-69	-0.172836	FALSE	68.6625	TRUE	Down	5.595e-70	FALSE
SMARCA2	1.97566e-82	-0.21262	0.194	0.347	3.29383e-78	8.99423e-82	-0.21262	FALSE	81.046	TRUE	Down	1.976e-82	FALSE
SMARCA4	2.60464e-189	-0.581993	0.226	0.464	4.34246e-185	3.6897e-188	-0.581993	FALSE	187.433	TRUE	Down	2.605e-189	FALSE
SMARCA5	0.00871773	0.352635	0.314	0.396	1	0.00991927	0.352635	FALSE	2.00352	TRUE	Up	8.718e-03	FALSE
SMARCAD1	1.86442e-15	1.33233	0.119	0.091	3.10836e-11	2.97143e-15	1.33233	FALSE	14.527	TRUE	Up	1.864e-15	FALSE
SMARCAL1	3.56675e-13	0.306925	0.098	0.139	5.94649e-09	5.4097e-13	0.306925	FALSE	12.2668	TRUE	Up	3.567e-13	FALSE
SMARCB1	7.96058e-59	-0.0761464	0.158	0.274	1.32719e-54	2.66599e-58	-0.0761464	FALSE	57.5741	TRUE	Down	7.961e-59	FALSE
SMARCC1	2.8395e-19	0.254947	0.138	0.201	4.73401e-15	4.91106e-19	0.254947	FALSE	18.3088	TRUE	Up	2.839e-19	FALSE
SMARCC2	1.92633e-66	-0.159226	0.103	0.2	3.21158e-62	7.11407e-66	-0.159226	FALSE	65.1479	TRUE	Down	1.926e-66	FALSE
SMARCD1	4.32001e-44	0.0285059	0.1	0.177	7.20231e-40	1.15598e-43	0.0285059	FALSE	42.9371	TRUE	Up	4.320e-44	FALSE
SMARCD2	1.71917e-62	-0.145326	0.143	0.254	2.86619e-58	6.06347e-62	-0.145326	FALSE	61.2173	TRUE	Down	1.719e-62	FALSE
SMARCD3	4.75996e-84	-0.488007	0.041	0.113	7.9358e-80	2.20775e-83	-0.488007	FALSE	82.656	TRUE	Down	4.760e-84	FALSE
SMC1A	1.11321e-177	-0.614433	0.136	0.323	1.85595e-173	1.44634e-176	-0.614433	FALSE	175.84	TRUE	Down	1.113e-177	TRUE	X
SMC2	7.99156e-08	0.514867	0.062	0.085	0.00133235	1.06806e-07	0.514867	FALSE	6.9714	TRUE	Up	7.992e-08	FALSE
SMC6	2.37932e-20	1.34432	0.165	0.133	3.9668e-16	4.19934e-20	1.34432	FALSE	19.3768	TRUE	Up	2.379e-20	FALSE
SMCHD1	1.44793e-18	1.10756	0.195	0.167	2.41398e-14	2.46863e-18	1.10756	FALSE	17.6075	TRUE	Up	1.448e-18	FALSE
SMCR8	5.04827e-19	0.147864	0.042	0.072	8.41647e-15	8.69984e-19	0.147864	FALSE	18.0605	TRUE	Up	5.048e-19	FALSE
SMDT1	8.14681e-18	0.238642	0.167	0.238	1.35824e-13	1.36843e-17	0.238642	FALSE	16.8638	TRUE	Up	8.147e-18	FALSE
SMG5	6.4564e-90	-0.297226	0.384	0.608	1.07641e-85	3.25728e-89	-0.297226	FALSE	88.4871	TRUE	Down	6.456e-90	FALSE
SMG6	3.37411e-74	-0.260178	0.083	0.175	5.62532e-70	1.37369e-73	-0.260178	FALSE	72.8621	TRUE	Down	3.374e-74	FALSE
SMG8	7.57646e-28	-0.0616281	0.036	0.071	1.26315e-23	1.54703e-27	-0.0616281	FALSE	26.8105	TRUE	Down	7.576e-28	FALSE
SMG9	8.55582e-212	-0.642531	0.15	0.366	1.42643e-207	1.48215e-210	-0.642531	FALSE	209.829	TRUE	Down	8.556e-212	FALSE
SMIM1	4.70064e-94	-1.90893	0.007	0.051	7.83691e-90	2.50788e-93	-1.90893	FALSE	92.6007	TRUE	Down	4.701e-94	FALSE
SMIM12	7.01973e-52	0.0354961	0.118	0.21	1.17033e-47	2.11523e-51	0.0354961	FALSE	50.6746	TRUE	Up	7.020e-52	FALSE
SMIM13	1.08368e-126	-0.741704	0.043	0.139	1.80672e-122	8.56915e-126	-0.741704	FALSE	125.067	TRUE	Down	1.084e-126	FALSE
SMIM14	4.14277e-50	-0.0486788	0.086	0.162	6.90682e-46	1.2177e-49	-0.0486788	FALSE	48.9145	TRUE	Down	4.143e-50	FALSE
SMIM15	9.85207e-09	0.481478	0.07	0.096	0.000164254	1.34847e-08	0.481478	FALSE	7.87016	TRUE	Up	9.852e-09	FALSE
SMIM19	8.73703e-11	1.3499	0.09	0.069	1.45664e-06	1.25603e-10	1.3499	FALSE	9.901	TRUE	Up	8.737e-11	FALSE
SMIM26	2.49481e-05	0.532964	0.044	0.059	0.415935	3.11202e-05	0.532964	FALSE	4.50696	TRUE	Up	2.495e-05	FALSE
SMIM29	1.00238e-16	0.252651	0.096	0.141	1.67117e-12	1.64214e-16	0.252651	FALSE	15.7846	TRUE	Up	1.002e-16	FALSE
SMIM5	7.73701e-253	-0.823166	0.122	0.337	1.28991e-248	1.75189e-251	-0.823166	FALSE	250.756	TRUE	Down	7.737e-253	FALSE
SMIM6	2.62311e-12	0.239121	0.047	0.072	4.37325e-08	3.9057e-12	0.239121	FALSE	11.4083	TRUE	Up	2.623e-12	FALSE
SMIM7	1.76157e-101	-0.32192	0.172	0.329	2.93689e-97	1.02337e-100	-0.32192	FALSE	99.99	TRUE	Down	1.762e-101	FALSE
SMNDC1	8.71192e-05	0.508643	0.124	0.154	1	0.000106713	0.508643	FALSE	3.97178	TRUE	Up	8.712e-05	FALSE
SMOC1	0	-1.55	0.136	0.489	0	0	-1.55	FALSE		TRUE	Down	0.000e+00	FALSE
SMOX	1.21231e-19	0.269959	0.091	0.139	2.02116e-15	2.10986e-19	0.269959	FALSE	18.6757	TRUE	Up	1.212e-19	FALSE
SMPD1	4.61197e-141	-0.431557	0.227	0.437	7.68908e-137	4.23722e-140	-0.431557	FALSE	139.373	TRUE	Down	4.612e-141	FALSE
SMPD2	0.0111912	0.557675	0.063	0.075	1	0.0126801	0.557675	FALSE	1.89688	TRUE	Up	1.119e-02	FALSE
SMPD4	6.3546e-51	-0.0637482	0.25	0.397	1.05944e-46	1.89169e-50	-0.0637482	FALSE	49.7232	TRUE	Down	6.355e-51	FALSE
SMTN	1.79089e-61	-0.680804	0.034	0.089	2.98578e-57	6.23488e-61	-0.680804	FALSE	60.2052	TRUE	Down	1.791e-61	FALSE
SMU1	0.00896631	1.28479	0.055	0.048	1	0.0101914	1.28479	FALSE	1.99177	TRUE	Up	8.966e-03	FALSE
SMUG1	4.67412e-12	0.358525	0.038	0.059	7.7927e-08	6.91539e-12	0.358525	FALSE	11.1602	TRUE	Up	4.674e-12	FALSE
SMURF1	6.37647e-182	-0.722812	0.108	0.277	1.06309e-177	8.60874e-181	-0.722812	FALSE	180.065	TRUE	Down	6.376e-182	FALSE
SMURF2	6.89469e-05	1.16722	0.094	0.083	1	8.47301e-05	1.16722	FALSE	4.07196	TRUE	Up	6.895e-05	FALSE
SMYD2	8.49787e-86	-0.937043	0.022	0.08	1.41677e-81	4.0303e-85	-0.937043	FALSE	84.3947	TRUE	Down	8.498e-86	FALSE
SMYD5	8.77109e-34	0.0208475	0.061	0.112	1.46232e-29	1.98188e-33	0.0208475	FALSE	32.7029	TRUE	Up	8.771e-34	FALSE
SNAP23	1.46231e-18	0.223476	0.053	0.086	2.43797e-14	2.49267e-18	0.223476	FALSE	17.6033	TRUE	Up	1.462e-18	FALSE
SNAP25	0.0117327	0.580354	0.066	0.058	1	0.0132797	0.580354	FALSE	1.87681	TRUE	Up	1.173e-02	FALSE
SNAP29	2.75704e-20	0.0986635	0.054	0.09	4.59653e-16	4.85804e-20	0.0986635	FALSE	19.3135	TRUE	Up	2.757e-20	FALSE
SNAP47	2.38495e-20	0.291385	0.086	0.133	3.9762e-16	4.20843e-20	0.291385	FALSE	19.3759	TRUE	Up	2.385e-20	FALSE
SNAP91	7.91951e-29	0.0786581	0.046	0.087	1.32034e-24	1.6467e-28	0.0786581	FALSE	27.7834	TRUE	Up	7.920e-29	FALSE
SNAPC1	9.65119e-06	0.532897	0.056	0.074	0.160905	1.21851e-05	0.532897	FALSE	4.91417	TRUE	Up	9.651e-06	FALSE
SNAPC2	9.13857e-48	-0.498539	0.025	0.067	1.52358e-43	2.60537e-47	-0.498539	FALSE	46.5841	TRUE	Down	9.139e-48	FALSE
SNAPC3	4.88107e-09	1.23353	0.128	0.111	8.13772e-05	6.72883e-09	1.23353	FALSE	8.17206	TRUE	Up	4.881e-09	FALSE
SNAPC4	2.17693e-32	0.0137142	0.093	0.154	3.62939e-28	4.81179e-32	0.0137142	FALSE	31.3177	TRUE	Up	2.177e-32	FALSE
SNAPC5	3.5522e-05	0.447903	0.048	0.063	0.592222	4.41123e-05	0.447903	FALSE	4.35544	TRUE	Up	3.552e-05	FALSE
SNAPIN	2.56644e-37	0.0507156	0.101	0.172	4.27877e-33	6.15189e-37	0.0507156	FALSE	36.211	TRUE	Up	2.566e-37	FALSE
SNCA	0	-1.08072	0.218	0.54	0	0	-1.08072	FALSE		TRUE	Down	0.000e+00	FALSE
SND1	4.02433e-53	-0.0395597	0.12	0.214	6.70937e-49	1.23727e-52	-0.0395597	FALSE	51.9075	TRUE	Down	4.024e-53	FALSE
SNF8	3.02944e-08	0.486488	0.084	0.113	0.000505068	4.09703e-08	0.486488	FALSE	7.38753	TRUE	Up	3.029e-08	FALSE
SNHG32	4.69602e-35	0.112352	0.1	0.168	7.8292e-31	1.08496e-34	0.112352	FALSE	33.9646	TRUE	Up	4.696e-35	FALSE
SNIP1	5.78681e-10	0.455536	0.059	0.084	9.64777e-06	8.15999e-10	0.455536	FALSE	9.08831	TRUE	Up	5.787e-10	FALSE
SNORC	6.15176e-250	-0.836466	0.123	0.334	1.02562e-245	1.3749e-248	-0.836466	FALSE	247.862	TRUE	Down	6.152e-250	FALSE
SNRK	0.00017336	0.561706	0.043	0.056	1	0.000210348	0.561706	FALSE	3.67706	TRUE	Up	1.734e-04	FALSE
SNRNP200	7.10732e-109	-0.325617	0.202	0.378	1.18493e-104	4.55196e-108	-0.325617	FALSE	107.342	TRUE	Down	7.107e-109	FALSE
SNRNP25	0.0098844	0.748381	0.052	0.063	1	0.0112201	0.748381	FALSE	1.95	TRUE	Up	9.884e-03	FALSE
SNRNP27	9.53699e-08	0.539794	0.103	0.136	0.00159001	1.27145e-07	0.539794	FALSE	6.8957	TRUE	Up	9.537e-08	FALSE
SNRNP35	2.45039e-14	0.287664	0.165	0.229	4.08529e-10	3.81235e-14	0.287664	FALSE	13.4188	TRUE	Up	2.450e-14	FALSE
SNRNP40	2.70719e-40	0.0511171	0.201	0.315	4.51343e-36	6.81299e-40	0.0511171	FALSE	39.1667	TRUE	Up	2.707e-40	FALSE
SNRNP48	0.000132087	0.94328	0.132	0.123	1	0.000160812	0.94328	FALSE	3.79368	TRUE	Up	1.321e-04	FALSE
SNRNP70	2.16961e-82	-0.318701	0.55	0.777	3.61718e-78	9.86676e-82	-0.318701	FALSE	81.0058	TRUE	Down	2.170e-82	FALSE
SNRPA	1.70673e-21	0.18525	0.111	0.168	2.84547e-17	3.07647e-21	0.18525	FALSE	20.5119	TRUE	Up	1.707e-21	FALSE
SNRPB	3.91039e-24	0.08249	0.066	0.11	6.5194e-20	7.43715e-24	0.08249	FALSE	23.1286	TRUE	Up	3.910e-24	FALSE
SNRPC	1.15761e-17	0.304765	0.179	0.257	1.92997e-13	1.93541e-17	0.304765	FALSE	16.7132	TRUE	Up	1.158e-17	FALSE
SNRPD2	8.26539e-19	0.247647	0.042	0.073	1.37801e-14	1.4162e-18	0.247647	FALSE	17.8489	TRUE	Up	8.265e-19	FALSE
SNRPN	8.91937e-23	0.249617	0.209	0.308	1.48704e-18	1.64558e-22	0.249617	FALSE	21.7837	TRUE	Up	8.919e-23	FALSE
SNTA1	1.59187e-09	0.33112	0.093	0.126	2.65397e-05	2.22182e-09	0.33112	FALSE	8.65329	TRUE	Up	1.592e-09	FALSE
SNTB2	2.55193e-18	0.150555	0.045	0.076	4.25458e-14	4.32355e-18	0.150555	FALSE	17.3642	TRUE	Up	2.552e-18	FALSE
SNU13	3.83594e-71	-0.14768	0.147	0.268	6.39528e-67	1.51246e-70	-0.14768	FALSE	69.8203	TRUE	Down	3.836e-71	FALSE
SNUPN	1.19378e-10	0.401423	0.099	0.136	1.99027e-06	1.70792e-10	0.401423	FALSE	9.76753	TRUE	Up	1.194e-10	FALSE
SNW1	3.72045e-31	0.0164471	0.055	0.102	6.20273e-27	8.06237e-31	0.0164471	FALSE	30.0935	TRUE	Up	3.720e-31	FALSE
SNX1	5.97427e-68	-0.240114	0.606	0.793	9.9603e-64	2.26152e-67	-0.240114	FALSE	66.6456	TRUE	Down	5.974e-68	FALSE
SNX10	4.03583e-107	-1.40004	0.011	0.066	6.72853e-103	2.53399e-106	-1.40004	FALSE	105.596	TRUE	Down	4.036e-107	FALSE
SNX11	3.41492e-47	-0.180217	0.05	0.105	5.69336e-43	9.65919e-47	-0.180217	FALSE	46.0151	TRUE	Down	3.415e-47	FALSE
SNX12	2.30078e-37	-0.00948234	0.071	0.129	3.83585e-33	5.51969e-37	-0.00948234	FALSE	36.2581	TRUE	Down	2.301e-37	TRUE	X
SNX13	1.57165e-07	0.988835	0.169	0.158	0.00262026	2.0837e-07	0.988835	FALSE	6.68116	TRUE	Up	1.572e-07	FALSE
SNX15	2.01912e-109	-0.380143	0.108	0.236	3.36627e-105	1.29992e-108	-0.380143	FALSE	107.886	TRUE	Down	2.019e-109	FALSE
SNX17	3.5007e-20	0.192518	0.236	0.339	5.83637e-16	6.15207e-20	0.192518	FALSE	19.211	TRUE	Up	3.501e-20	FALSE
SNX18	1.02505e-200	-0.955002	0.052	0.19	1.70896e-196	1.61961e-199	-0.955002	FALSE	198.791	TRUE	Down	1.025e-200	FALSE
SNX19	6.52018e-09	0.197394	0.346	0.466	0.000108704	8.95551e-09	0.197394	FALSE	8.04791	TRUE	Up	6.520e-09	FALSE
SNX2	4.73389e-10	0.497937	0.102	0.14	7.89234e-06	6.68948e-10	0.497937	FALSE	9.17461	TRUE	Up	4.734e-10	FALSE
SNX21	1.53719e-90	-0.333532	0.109	0.225	2.5628e-86	7.82379e-90	-0.333532	FALSE	89.1066	TRUE	Down	1.537e-90	FALSE
SNX22	1.39631e-05	0.298426	0.259	0.327	0.232792	1.75392e-05	0.298426	FALSE	4.75599	TRUE	Up	1.396e-05	FALSE
SNX24	2.2514e-65	-0.00410304	0.115	0.218	3.75354e-61	8.21263e-65	-0.00410304	FALSE	64.0855	TRUE	Down	2.251e-65	FALSE
SNX27	1.01286e-45	0.0287992	0.155	0.258	1.68863e-41	2.79167e-45	0.0287992	FALSE	44.5541	TRUE	Up	1.013e-45	FALSE
SNX29	8.67266e-163	-0.499562	0.191	0.399	1.44591e-158	9.74206e-162	-0.499562	FALSE	161.011	TRUE	Down	8.673e-163	FALSE
SNX3	1.38897e-82	-0.180303	0.116	0.233	2.3157e-78	6.33669e-82	-0.180303	FALSE	81.1981	TRUE	Down	1.389e-82	FALSE
SNX30	2.3837e-21	0.112918	0.297	0.424	3.97411e-17	4.28153e-21	0.112918	FALSE	20.3684	TRUE	Up	2.384e-21	FALSE
SNX32	7.38066e-06	0.348585	0.04	0.054	0.12305	9.35129e-06	0.348585	FALSE	5.02913	TRUE	Up	7.381e-06	FALSE
SNX4	1.57678e-14	0.362547	0.128	0.181	2.62881e-10	2.46698e-14	0.362547	FALSE	13.6078	TRUE	Up	1.577e-14	FALSE
SNX5	6.52773e-08	1.32786	0.075	0.058	0.0010883	8.74452e-08	1.32786	FALSE	7.05826	TRUE	Up	6.528e-08	FALSE
SNX6	1.64531e-06	0.3747	0.247	0.322	0.0274306	2.12042e-06	0.3747	FALSE	5.67358	TRUE	Up	1.645e-06	FALSE
SNX8	4.81704e-117	-0.644609	0.059	0.162	8.03097e-113	3.39515e-116	-0.644609	FALSE	115.469	TRUE	Down	4.817e-117	FALSE
SNX9	1.36227e-32	0.166006	0.152	0.239	2.27118e-28	3.02427e-32	0.166006	FALSE	31.5194	TRUE	Up	1.362e-32	FALSE
SOBP	8.54693e-09	0.441439	0.202	0.269	0.000142494	1.17225e-08	0.441439	FALSE	7.93098	TRUE	Up	8.547e-09	FALSE
SOCS3	8.57328e-98	2.93418	0.09	0.019	1.42934e-93	4.77172e-97	2.93418	FALSE	96.3213	TRUE	Up	8.573e-98	FALSE
SOCS4	0.011568	0.675074	0.092	0.109	1	0.0130985	0.675074	FALSE	1.88278	TRUE	Up	1.157e-02	FALSE
SOCS5	0.00258289	0.749378	0.081	0.098	1	0.00300345	0.749378	FALSE	2.52238	TRUE	Up	2.583e-03	FALSE
SOCS6	3.89578e-58	-0.0510417	0.126	0.227	6.49504e-54	1.29514e-57	-0.0510417	FALSE	56.8877	TRUE	Down	3.896e-58	FALSE
SOCS7	4.66702e-33	0.0995893	0.093	0.156	7.78086e-29	1.04253e-32	0.0995893	FALSE	31.9819	TRUE	Up	4.667e-33	FALSE
SOD1	1.57062e-23	0.119047	0.227	0.328	2.61854e-19	2.94431e-23	0.119047	FALSE	22.531	TRUE	Up	1.571e-23	FALSE
SOD2	2.45281e-66	-0.366121	0.062	0.137	4.08933e-62	9.04292e-66	-0.366121	FALSE	65.0437	TRUE	Down	2.453e-66	FALSE
SOGA1	6.19865e-32	-0.0341096	0.394	0.567	1.03344e-27	1.36036e-31	-0.0341096	FALSE	30.8663	TRUE	Down	6.199e-32	FALSE
SOGA3	0	-1.58204	0.106	0.419	0	0	-1.58204	FALSE		TRUE	Down	0.000e+00	FALSE
SON	8.75846e-18	0.25752	0.185	0.262	1.46021e-13	1.47002e-17	0.25752	FALSE	16.8327	TRUE	Up	8.758e-18	FALSE
SORBS1	1.17214e-13	1.25384	0.073	0.049	1.95419e-09	1.79514e-13	1.25384	FALSE	12.7459	TRUE	Up	1.172e-13	FALSE
SORBS3	6.7667e-92	-0.53818	0.053	0.137	1.12814e-87	3.51241e-91	-0.53818	FALSE	90.4544	TRUE	Down	6.767e-92	FALSE
SORCS2	0	-1.12825	0.138	0.434	0	0	-1.12825	FALSE		TRUE	Down	0.000e+00	FALSE
SORD	3.21252e-57	-0.634799	0.02	0.063	5.35592e-53	1.05178e-56	-0.634799	FALSE	55.9781	TRUE	Down	3.213e-57	FALSE
SORL1	0	-1.55813	0.131	0.528	0	0	-1.55813	FALSE		TRUE	Down	0.000e+00	FALSE
SORT1	5.33362e-52	-0.127612	0.703	0.854	8.8922e-48	1.61167e-51	-0.127612	FALSE	50.7927	TRUE	Down	5.334e-52	FALSE
SOS2	1.15608e-50	0.0360887	0.149	0.255	1.92741e-46	3.42495e-50	0.0360887	FALSE	49.4653	TRUE	Up	1.156e-50	FALSE
SOWAHA	2.06006e-108	-0.603398	0.059	0.157	3.43454e-104	1.31257e-107	-0.603398	FALSE	106.882	TRUE	Down	2.060e-108	FALSE
SOWAHC	8.03841e-48	-0.521288	0.021	0.059	1.34016e-43	2.29551e-47	-0.521288	FALSE	46.6391	TRUE	Down	8.038e-48	FALSE
SOX10	5.85222e-06	0.063088	0.611	0.763	0.0975682	7.4366e-06	0.063088	FALSE	5.12863	TRUE	Up	5.852e-06	FALSE
SOX12	3.2101e-136	-1.19646	0.032	0.122	5.35188e-132	2.81725e-135	-1.19646	FALSE	134.55	TRUE	Down	3.210e-136	FALSE
SOX13	6.62488e-119	-1.09656	0.021	0.093	1.1045e-114	4.76671e-118	-1.09656	FALSE	117.322	TRUE	Down	6.625e-119	FALSE
SOX2	3.31391e-133	-0.425915	0.383	0.627	5.52495e-129	2.81389e-132	-0.425915	FALSE	131.551	TRUE	Down	3.314e-133	FALSE
SOX8	1.33805e-28	-0.0134991	0.331	0.471	2.2308e-24	2.77151e-28	-0.0134991	FALSE	27.5573	TRUE	Down	1.338e-28	FALSE
SP1	6.08727e-16	0.313532	0.156	0.221	1.01487e-11	9.79938e-16	0.313532	FALSE	15.0088	TRUE	Up	6.087e-16	FALSE
SP110	6.14168e-107	-0.559613	0.065	0.167	1.02394e-102	3.83388e-106	-0.559613	FALSE	105.416	TRUE	Down	6.142e-107	FALSE
SP2	2.37437e-14	0.360564	0.086	0.125	3.95854e-10	3.69741e-14	0.360564	FALSE	13.4321	TRUE	Up	2.374e-14	FALSE
SPACA6	1.10384e-52	-0.441148	0.042	0.096	1.84032e-48	3.37091e-52	-0.441148	FALSE	51.4723	TRUE	Down	1.104e-52	FALSE
SPACA9	2.58758e-48	-0.597676	0.022	0.062	4.31402e-44	7.44102e-48	-0.597676	FALSE	47.1284	TRUE	Down	2.588e-48	FALSE
SPAG7	4.98838e-120	-0.482784	0.099	0.228	8.31663e-116	3.63163e-119	-0.482784	FALSE	118.44	TRUE	Down	4.988e-120	FALSE
SPAG8	1.41025e-13	0.29831	0.066	0.098	2.35117e-09	2.15637e-13	0.29831	FALSE	12.6663	TRUE	Up	1.410e-13	FALSE
SPAG9	1.2616e-12	-0.0273039	0.579	0.732	2.10334e-08	1.88922e-12	-0.0273039	FALSE	11.7237	TRUE	Down	1.262e-12	FALSE
SPARC	0	-1.60637	0.493	0.848	0	0	-1.60637	FALSE		TRUE	Down	0.000e+00	FALSE
SPART	1.23109e-21	0.279044	0.188	0.277	2.05247e-17	2.22375e-21	0.279044	FALSE	20.6529	TRUE	Up	1.231e-21	FALSE
SPAST	6.42237e-09	0.534529	0.082	0.112	0.000107074	8.82257e-09	0.534529	FALSE	8.0544	TRUE	Up	6.422e-09	FALSE
SPATA13	1.25009e-255	-0.778606	0.226	0.496	2.08415e-251	2.93058e-254	-0.778606	FALSE	253.533	TRUE	Down	1.250e-255	FALSE
SPATA2	8.95134e-193	-0.79537	0.089	0.253	1.49237e-188	1.30225e-191	-0.79537	FALSE	190.885	TRUE	Down	8.951e-193	FALSE
SPATA20	1.95886e-07	0.294062	0.053	0.073	0.00326582	2.59189e-07	0.294062	FALSE	6.58638	TRUE	Up	1.959e-07	FALSE
SPATA33	3.38143e-23	0.186261	0.058	0.099	5.63751e-19	6.28427e-23	0.186261	FALSE	22.2017	TRUE	Up	3.381e-23	FALSE
SPATA5L1	0.000228175	1.11488	0.075	0.065	1	0.000275734	1.11488	FALSE	3.55951	TRUE	Up	2.282e-04	FALSE
SPATA6	6.20018e-70	1.43258	0.259	0.184	1.03369e-65	2.40941e-69	1.43258	FALSE	68.6181	TRUE	Up	6.200e-70	FALSE
SPATA7	1.15215e-17	1.48088	0.083	0.055	1.92086e-13	1.92665e-17	1.48088	FALSE	16.7152	TRUE	Up	1.152e-17	FALSE
SPATC1L	6.23789e-34	-0.188072	0.043	0.086	1.03998e-29	1.41171e-33	-0.188072	FALSE	32.8503	TRUE	Down	6.238e-34	FALSE
SPATS2L	1.17851e-08	0.467965	0.133	0.176	0.000196481	1.6087e-08	0.467965	FALSE	7.79353	TRUE	Up	1.179e-08	FALSE
SPCS1	2.85896e-185	-0.582053	0.204	0.43	4.76647e-181	3.95261e-184	-0.582053	FALSE	183.403	TRUE	Down	2.859e-185	FALSE
SPECC1	1.32984e-159	-0.4867	0.239	0.467	2.21711e-155	1.45776e-158	-0.4867	FALSE	157.836	TRUE	Down	1.330e-159	FALSE
SPECC1L	6.32064e-90	-0.230226	0.116	0.237	1.05378e-85	3.19065e-89	-0.230226	FALSE	88.4961	TRUE	Down	6.321e-90	FALSE
SPEN	1.34874e-57	-0.0886144	0.199	0.332	2.24862e-53	4.44107e-57	-0.0886144	FALSE	56.3525	TRUE	Down	1.349e-57	FALSE
SPG11	5.89756e-11	0.823122	0.273	0.276	9.83242e-07	8.51234e-11	0.823122	FALSE	10.07	TRUE	Up	5.898e-11	FALSE
SPG21	0.0127641	0.702986	0.087	0.103	1	0.0144206	0.702986	FALSE	1.84102	TRUE	Up	1.276e-02	FALSE
SPG7	1.47078e-08	0.191997	0.357	0.478	0.000245209	2.00291e-08	0.191997	FALSE	7.69834	TRUE	Up	1.471e-08	FALSE
SPHK2	4.59601e-82	-0.502477	0.056	0.137	7.66247e-78	2.07699e-81	-0.502477	FALSE	80.6826	TRUE	Down	4.596e-82	FALSE
SPIDR	1.17874e-33	0.0924254	0.096	0.16	1.96519e-29	2.65925e-33	0.0924254	FALSE	32.5752	TRUE	Up	1.179e-33	FALSE
SPIN1	7.72772e-05	0.597175	0.333	0.372	1	9.48322e-05	0.597175	FALSE	4.02304	TRUE	Up	7.728e-05	FALSE
SPIN3	2.1179e-16	0.216106	0.07	0.107	3.53096e-12	3.44348e-16	0.216106	FALSE	15.463	TRUE	Up	2.118e-16	TRUE	X
SPIN4	0.000522374	0.627515	0.057	0.072	1	0.000623395	0.627515	FALSE	3.20524	TRUE	Up	5.224e-04	TRUE	X
SPINDOC	1.52807e-11	0.261733	0.069	0.098	2.5476e-07	2.23701e-11	0.261733	FALSE	10.6503	TRUE	Up	1.528e-11	FALSE
SPINT2	5.64893e-30	-0.331812	0.027	0.06	9.4179e-26	1.20092e-29	-0.331812	FALSE	28.9205	TRUE	Down	5.649e-30	FALSE
SPIRE1	4.69651e-101	-0.308605	0.104	0.226	7.83002e-97	2.71742e-100	-0.308605	FALSE	99.5658	TRUE	Down	4.697e-101	FALSE
SPNS1	3.59772e-55	-0.0978889	0.08	0.157	5.99812e-51	1.14403e-54	-0.0978889	FALSE	53.9416	TRUE	Down	3.598e-55	FALSE
SPNS2	5.35484e-14	0.0195626	0.439	0.587	8.9276e-10	8.25227e-14	0.0195626	FALSE	13.0834	TRUE	Up	5.355e-14	FALSE
SPOCD1	3.48587e-16	0.0632103	0.031	0.055	5.81164e-12	5.64744e-16	0.0632103	FALSE	15.2481	TRUE	Up	3.486e-16	FALSE
SPOCK1	2.23879e-08	0.212967	0.677	0.761	0.000373252	3.03537e-08	0.212967	FALSE	7.51779	TRUE	Up	2.239e-08	FALSE
SPOCK3	2.25912e-202	-0.588276	0.265	0.524	3.76641e-198	3.63609e-201	-0.588276	FALSE	200.439	TRUE	Down	2.259e-202	FALSE
SPOP	1.68902e-10	0.440902	0.089	0.123	2.81593e-06	2.40766e-10	0.440902	FALSE	9.61841	TRUE	Up	1.689e-10	FALSE
SPOPL	5.59854e-05	0.646991	0.06	0.078	0.933389	6.90276e-05	0.646991	FALSE	4.16098	TRUE	Up	5.599e-05	FALSE
SPOUT1	1.76237e-59	-0.164941	0.103	0.193	2.93823e-55	5.96938e-59	-0.164941	FALSE	58.2241	TRUE	Down	1.762e-59	FALSE
SPP1	0	-0.824274	0.893	0.985	0	0	-0.824274	FALSE		TRUE	Down	0.000e+00	FALSE
SPPL2A	1.8984e-23	0.250718	0.088	0.139	3.16502e-19	3.55107e-23	0.250718	FALSE	22.4496	TRUE	Up	1.898e-23	FALSE
SPPL2B	0	-1.25584	0.214	0.596	0	0	-1.25584	FALSE		TRUE	Down	0.000e+00	FALSE
SPPL3	1.17477e-66	-0.0649851	0.163	0.29	1.95857e-62	4.36842e-66	-0.0649851	FALSE	65.3597	TRUE	Down	1.175e-66	FALSE
SPRED1	2.87375e-73	-0.237824	0.075	0.162	4.79112e-69	1.16012e-72	-0.237824	FALSE	71.9355	TRUE	Down	2.874e-73	FALSE
SPRED3	7.69845e-15	-0.0423836	0.028	0.05	1.28349e-10	1.21216e-14	-0.0423836	FALSE	13.9164	TRUE	Down	7.698e-15	FALSE
SPRTN	2.3556e-25	0.116091	0.069	0.115	3.92725e-21	4.59768e-25	0.116091	FALSE	24.3375	TRUE	Up	2.356e-25	FALSE
SPRY2	3.5845e-303	-1.36106	0.046	0.219	5.97607e-299	1.0927e-301	-1.36106	FALSE	300.961	TRUE	Down	3.584e-303	FALSE
SPRYD3	3.52237e-123	-0.417638	0.131	0.281	5.8725e-119	2.6609e-122	-0.417638	FALSE	121.575	TRUE	Down	3.522e-123	FALSE
SPRYD4	1.82952e-17	0.277442	0.08	0.121	3.05018e-13	3.04932e-17	0.277442	FALSE	16.5158	TRUE	Up	1.830e-17	FALSE
SPRYD7	4.88615e-27	0.210305	0.108	0.171	8.14618e-23	9.82353e-27	0.210305	FALSE	26.0077	TRUE	Up	4.886e-27	FALSE
SPSB1	2.66965e-195	-0.722924	0.118	0.3	4.45084e-191	3.98461e-194	-0.722924	FALSE	193.4	TRUE	Down	2.670e-195	FALSE
SPSB2	1.13802e-68	-0.572268	0.038	0.1	1.89731e-64	4.35376e-68	-0.572268	FALSE	67.3611	TRUE	Down	1.138e-68	FALSE
SPSB3	7.47066e-41	0.0232964	0.228	0.355	1.24551e-36	1.89557e-40	0.0232964	FALSE	39.7223	TRUE	Up	7.471e-41	FALSE
SPTAN1	4.89148e-09	0.312853	0.128	0.169	8.15508e-05	6.7421e-09	0.312853	FALSE	8.1712	TRUE	Up	4.891e-09	FALSE
SPTBN1	2.42387e-59	-0.105876	0.297	0.474	4.04108e-55	8.19065e-59	-0.105876	FALSE	58.0867	TRUE	Down	2.424e-59	FALSE
SPTBN4	9.9179e-26	-0.174579	0.041	0.076	1.65351e-21	1.95213e-25	-0.174579	FALSE	24.7095	TRUE	Down	9.918e-26	FALSE
SPTLC1	6.61674e-36	0.142686	0.139	0.225	1.10314e-31	1.54905e-35	0.142686	FALSE	34.8099	TRUE	Up	6.617e-36	FALSE
SPTLC2	5.28793e-06	0.143445	0.445	0.582	0.0881603	6.72647e-06	0.143445	FALSE	5.17221	TRUE	Up	5.288e-06	FALSE
SPTSSA	7.64453e-09	0.439397	0.155	0.205	0.00012745	1.04931e-08	0.439397	FALSE	7.97909	TRUE	Up	7.645e-09	FALSE
SPTY2D1	8.60727e-08	0.461773	0.037	0.054	0.001435	1.14963e-07	0.461773	FALSE	6.93944	TRUE	Up	8.607e-08	FALSE
SQLE	1.73868e-248	-1.40438	0.047	0.197	2.89873e-244	3.8167e-247	-1.40438	FALSE	246.418	TRUE	Down	1.739e-248	FALSE
SRA1	1.53549e-23	0.110715	0.074	0.12	2.55997e-19	2.87971e-23	0.110715	FALSE	22.5407	TRUE	Up	1.535e-23	FALSE
SRBD1	1.10347e-05	0.535852	0.059	0.077	0.183971	1.39115e-05	0.535852	FALSE	4.85662	TRUE	Up	1.103e-05	FALSE
SRCAP	1.422e-125	-0.399454	0.177	0.354	2.37076e-121	1.10619e-124	-0.399454	FALSE	123.956	TRUE	Down	1.422e-125	FALSE
SRCIN1	0	-0.939461	0.595	0.9	0	0	-0.939461	FALSE		TRUE	Down	0.000e+00	FALSE
SRD5A3	0.0091501	0.647194	0.154	0.186	1	0.0103961	0.647194	FALSE	1.98313	TRUE	Up	9.150e-03	FALSE
SREBF2	2.06496e-306	-0.768195	0.382	0.701	3.4427e-302	6.40807e-305	-0.768195	FALSE	304.193	TRUE	Down	2.065e-306	FALSE
SRF	9.477e-22	0.12626	0.07	0.113	1.58e-17	1.71688e-21	0.12626	FALSE	20.7653	TRUE	Up	9.477e-22	FALSE
SRFBP1	0.00054255	0.553284	0.082	0.102	1	0.000646935	0.553284	FALSE	3.18914	TRUE	Up	5.425e-04	FALSE
SRGAP3	2.17186e-67	-0.115251	0.098	0.194	3.62092e-63	8.16766e-67	-0.115251	FALSE	66.0879	TRUE	Down	2.172e-67	FALSE
SRI	4.97803e-24	0.214199	0.166	0.247	8.29937e-20	9.45311e-24	0.214199	FALSE	23.0244	TRUE	Up	4.978e-24	FALSE
SRM	1.30212e-57	-0.0896023	0.085	0.167	2.1709e-53	4.29084e-57	-0.0896023	FALSE	56.3675	TRUE	Down	1.302e-57	FALSE
SRP19	6.88198e-14	1.20028	0.155	0.131	1.14736e-09	1.05793e-13	1.20028	FALSE	12.9755	TRUE	Up	6.882e-14	FALSE
SRP54	1.13313e-21	0.973142	0.286	0.273	1.88915e-17	2.04851e-21	0.973142	FALSE	20.6886	TRUE	Up	1.133e-21	FALSE
SRP68	5.2054e-49	-0.0141314	0.109	0.194	8.67844e-45	1.51151e-48	-0.0141314	FALSE	47.8206	TRUE	Down	5.205e-49	FALSE
SRP9	0.000265488	0.595119	0.1	0.124	1	0.000319884	0.595119	FALSE	3.49501	TRUE	Up	2.655e-04	FALSE
SRPK1	0.000902582	1.03493	0.103	0.096	1	0.00106753	1.03493	FALSE	2.97162	TRUE	Up	9.026e-04	FALSE
SRPK2	4.68909e-09	0.145358	0.413	0.552	7.81765e-05	6.46727e-09	0.145358	FALSE	8.18928	TRUE	Up	4.689e-09	FALSE
SRPK3	7.0628e-14	0.223465	0.123	0.17	1.17751e-09	1.08553e-13	0.223465	FALSE	12.9644	TRUE	Up	7.063e-14	TRUE	X
SRPRA	2.94118e-74	-0.14763	0.166	0.3	4.90353e-70	1.1997e-73	-0.14763	FALSE	72.9209	TRUE	Down	2.941e-74	FALSE
SRPRB	1.12179e-97	-0.339017	0.144	0.283	1.87025e-93	6.2276e-97	-0.339017	FALSE	96.2057	TRUE	Down	1.122e-97	FALSE
SRRD	1.31112e-05	0.556937	0.082	0.105	0.218591	1.64884e-05	0.556937	FALSE	4.78282	TRUE	Up	1.311e-05	FALSE
SRRM1	3.29769e-25	-0.0227944	0.466	0.642	5.4979e-21	6.41903e-25	-0.0227944	FALSE	24.1925	TRUE	Down	3.298e-25	FALSE
SRRM2	4.22002e-37	-0.0795854	0.393	0.569	7.03562e-33	1.00792e-36	-0.0795854	FALSE	35.9966	TRUE	Down	4.220e-37	FALSE
SRRT	7.72822e-200	-0.742779	0.127	0.319	1.28845e-195	1.21221e-198	-0.742779	FALSE	197.916	TRUE	Down	7.728e-200	FALSE
SRSF1	3.54308e-102	-0.421233	0.102	0.223	5.90702e-98	2.07933e-101	-0.421233	FALSE	100.682	TRUE	Down	3.543e-102	FALSE
SRSF11	1.26931e-89	-0.240972	0.165	0.311	2.1162e-85	6.37389e-89	-0.240972	FALSE	88.1956	TRUE	Down	1.269e-89	FALSE
SRSF2	4.14835e-12	0.291764	0.245	0.336	6.91612e-08	6.14699e-12	0.291764	FALSE	11.2113	TRUE	Up	4.148e-12	FALSE
SRSF3	0.000863625	0.954464	0.148	0.145	1	0.0010223	0.954464	FALSE	2.99042	TRUE	Up	8.636e-04	FALSE
SRSF4	0.0355688	0.484701	0.23	0.279	1	0.0393955	0.484701	FALSE	1.40455	TRUE	Up	3.557e-02	FALSE
SRSF5	4.62908e-08	0.241608	0.599	0.695	0.00077176	6.23401e-08	0.241608	FALSE	7.20523	TRUE	Up	4.629e-08	FALSE
SRSF7	9.33677e-08	0.465336	0.128	0.168	0.00155663	1.24514e-07	0.465336	FALSE	6.90478	TRUE	Up	9.337e-08	FALSE
SRSF8	0.00212144	0.582744	0.136	0.165	1	0.00247521	0.582744	FALSE	2.60639	TRUE	Up	2.121e-03	FALSE
SRSF9	4.08854e-25	0.123416	0.065	0.11	6.81641e-21	7.94947e-25	0.123416	FALSE	24.0997	TRUE	Up	4.089e-25	FALSE
SS18L1	3.10835e-136	-0.452263	0.15	0.319	5.18224e-132	2.73073e-135	-0.452263	FALSE	134.564	TRUE	Down	3.108e-136	FALSE
SS18L2	3.29607e-09	0.528431	0.06	0.084	5.49521e-05	4.56717e-09	0.528431	FALSE	8.34035	TRUE	Up	3.296e-09	FALSE
SSBP1	0.00305675	0.68811	0.081	0.098	1	0.00354682	0.68811	FALSE	2.45016	TRUE	Up	3.057e-03	FALSE
SSBP2	0.000411709	0.627017	0.143	0.177	1	0.000492828	0.627017	FALSE	3.3073	TRUE	Up	4.117e-04	FALSE
SSBP3	1.40201e-176	-0.792273	0.07	0.21	2.33744e-172	1.81066e-175	-0.792273	FALSE	174.742	TRUE	Down	1.402e-176	FALSE
SSH1	4.46734e-08	0.376265	0.055	0.077	0.000744795	6.01901e-08	0.376265	FALSE	7.22047	TRUE	Up	4.467e-08	FALSE
SSH2	0.042288	0.521381	0.176	0.207	1	0.0466401	0.521381	FALSE	1.33124	TRUE	Up	4.229e-02	FALSE
SSH3	6.48315e-88	-0.312622	0.126	0.249	1.08087e-83	3.17424e-87	-0.312622	FALSE	86.4984	TRUE	Down	6.483e-88	FALSE
SSNA1	3.52974e-43	0.0411615	0.126	0.213	5.88478e-39	9.2952e-43	0.0411615	FALSE	42.0317	TRUE	Up	3.530e-43	FALSE
SSPN	6.12075e-08	0.483817	0.069	0.094	0.00102045	8.2057e-08	0.483817	FALSE	7.08588	TRUE	Up	6.121e-08	FALSE
SSPO	8.39031e-287	-1.2742	0.063	0.245	1.39883e-282	2.36546e-285	-1.2742	FALSE	284.626	TRUE	Down	8.390e-287	FALSE
SSR1	6.71415e-11	0.369381	0.045	0.068	1.11938e-06	9.67641e-11	0.369381	FALSE	10.0143	TRUE	Up	6.714e-11	FALSE
SSR2	8.46965e-30	0.161033	0.113	0.181	1.41206e-25	1.79395e-29	0.161033	FALSE	28.7462	TRUE	Up	8.470e-30	FALSE
SSR3	2.94867e-24	0.217979	0.116	0.179	4.91603e-20	5.62046e-24	0.217979	FALSE	23.2502	TRUE	Up	2.949e-24	FALSE
SSR4	2.07215e-40	-0.019633	0.089	0.158	3.4547e-36	5.22246e-40	-0.019633	FALSE	39.2821	TRUE	Down	2.072e-40	TRUE	X
SSRP1	1.74827e-93	-0.353129	0.092	0.202	2.91472e-89	9.23033e-93	-0.353129	FALSE	92.0348	TRUE	Down	1.748e-93	FALSE
SSU72	5.99734e-44	0.0212556	0.1	0.177	9.99876e-40	1.59985e-43	0.0212556	FALSE	42.7959	TRUE	Up	5.997e-44	FALSE
ST13	2.31753e-09	0.415633	0.035	0.053	3.86378e-05	3.22057e-09	0.415633	FALSE	8.49207	TRUE	Up	2.318e-09	FALSE
ST18	5.28823e-14	0.322167	0.585	0.661	8.81653e-10	8.15107e-14	0.322167	FALSE	13.0888	TRUE	Up	5.288e-14	FALSE
ST3GAL2	4.66602e-13	0.276929	0.041	0.065	7.77919e-09	7.05217e-13	0.276929	FALSE	12.1517	TRUE	Up	4.666e-13	FALSE
ST3GAL3	1.0332e-10	0.478958	0.071	0.101	1.72256e-06	1.48089e-10	0.478958	FALSE	9.82948	TRUE	Up	1.033e-10	FALSE
ST3GAL4	1.80069e-52	-0.101751	0.342	0.521	3.00211e-48	5.48343e-52	-0.101751	FALSE	51.2609	TRUE	Down	1.801e-52	FALSE
ST3GAL5	1.11293e-45	-0.0670242	0.339	0.511	1.85548e-41	3.06652e-45	-0.0670242	FALSE	44.5134	TRUE	Down	1.113e-45	FALSE
ST3GAL6	2.71028e-53	2.13189	0.075	0.026	4.51859e-49	8.35954e-53	2.13189	FALSE	52.0778	TRUE	Up	2.710e-53	FALSE
ST5	1.4611e-52	-0.288324	0.044	0.1	2.43595e-48	4.45718e-52	-0.288324	FALSE	51.3509	TRUE	Down	1.461e-52	FALSE
ST6GALNAC3	1.87126e-05	0.57365	0.216	0.28	0.311977	2.34166e-05	0.57365	FALSE	4.63048	TRUE	Up	1.871e-05	FALSE
ST7L	1.00611e-13	1.25428	0.122	0.097	1.67738e-09	1.54278e-13	1.25428	FALSE	12.8117	TRUE	Up	1.006e-13	FALSE
ST8SIA5	1.45376e-38	-0.636659	0.018	0.05	2.42372e-34	3.55086e-38	-0.636659	FALSE	37.4497	TRUE	Down	1.454e-38	FALSE
STAG1	0.000469768	0.834188	0.196	0.2	1	0.000561314	0.834188	FALSE	3.25079	TRUE	Up	4.698e-04	FALSE
STAG2	5.25667e-13	0.983045	0.241	0.232	8.76393e-09	7.93375e-13	0.983045	FALSE	12.1005	TRUE	Up	5.257e-13	TRUE	X
STAM	1.18316e-24	0.196599	0.161	0.242	1.97256e-20	2.27634e-24	0.196599	FALSE	23.6428	TRUE	Up	1.183e-24	FALSE
STAM2	2.24657e-05	1.10789	0.12	0.11	0.374548	2.80521e-05	1.10789	FALSE	4.55204	TRUE	Up	2.247e-05	FALSE
STAMBP	1.51718e-133	-0.380217	0.169	0.351	2.52944e-129	1.29207e-132	-0.380217	FALSE	131.889	TRUE	Down	1.517e-133	FALSE
STARD10	2.4367e-96	2.03284	0.183	0.089	4.06247e-92	1.33469e-95	2.03284	FALSE	94.8746	TRUE	Up	2.437e-96	FALSE
STARD13	0.00550198	0.522867	0.111	0.133	1	0.00630856	0.522867	FALSE	2.20007	TRUE	Up	5.502e-03	FALSE
STARD3	7.49694e-213	-0.643028	0.241	0.499	1.24989e-208	1.30395e-211	-0.643028	FALSE	210.885	TRUE	Down	7.497e-213	FALSE
STARD3NL	5.34628e-67	-0.10838	0.091	0.183	8.91332e-63	2.00184e-66	-0.10838	FALSE	65.6986	TRUE	Down	5.346e-67	FALSE
STARD4	2.16856e-137	-1.49649	0.022	0.102	3.61543e-133	1.93067e-136	-1.49649	FALSE	135.714	TRUE	Down	2.169e-137	FALSE
STARD7	1.63856e-21	0.225242	0.057	0.096	2.73181e-17	2.9542e-21	0.225242	FALSE	20.5296	TRUE	Up	1.639e-21	FALSE
STAT1	0.0228261	0.71167	0.079	0.093	1	0.0255145	0.71167	FALSE	1.59321	TRUE	Up	2.283e-02	FALSE
STAT2	0	-1.21246	0.283	0.709	0	0	-1.21246	FALSE		TRUE	Down	0.000e+00	FALSE
STAT3	2.15416e-35	0.0405837	0.246	0.373	3.59141e-31	5.00375e-35	0.0405837	FALSE	34.3007	TRUE	Up	2.154e-35	FALSE
STAT5A	1.1242e-23	-0.12762	0.027	0.055	1.87426e-19	2.11433e-23	-0.12762	FALSE	22.6748	TRUE	Down	1.124e-23	FALSE
STAT5B	1.32786e-10	0.379769	0.105	0.144	2.21381e-06	1.89723e-10	0.379769	FALSE	9.72188	TRUE	Up	1.328e-10	FALSE
STAU1	9.21711e-126	-0.356577	0.188	0.372	1.53668e-121	7.18951e-125	-0.356577	FALSE	124.143	TRUE	Down	9.217e-126	FALSE
STAU2	6.74348e-14	0.90607	0.264	0.258	1.12427e-09	1.03719e-13	0.90607	FALSE	12.9841	TRUE	Up	6.743e-14	FALSE
STIM2	6.40923e-16	0.3451	0.1	0.146	1.06855e-11	1.031e-15	0.3451	FALSE	14.9867	TRUE	Up	6.409e-16	FALSE
STIMATE	3.50077e-26	0.152766	0.13	0.199	5.83649e-22	6.94599e-26	0.152766	FALSE	25.1583	TRUE	Up	3.501e-26	FALSE
STK10	7.94589e-179	-1.34689	0.03	0.135	1.32474e-174	1.04337e-177	-1.34689	FALSE	176.982	TRUE	Down	7.946e-179	FALSE
STK11	9.34743e-105	-0.577307	0.072	0.175	1.5584e-100	5.63918e-104	-0.577307	FALSE	103.249	TRUE	Down	9.347e-105	FALSE
STK11IP	2.88116e-76	-0.39927	0.067	0.151	4.80347e-72	1.21248e-75	-0.39927	FALSE	74.9163	TRUE	Down	2.881e-76	FALSE
STK16	9.00729e-38	-0.0310501	0.07	0.128	1.5017e-33	2.17603e-37	-0.0310501	FALSE	36.6623	TRUE	Down	9.007e-38	FALSE
STK19	6.44423e-25	0.0878189	0.051	0.089	1.07438e-20	1.24679e-24	0.0878189	FALSE	23.9042	TRUE	Up	6.444e-25	FALSE
STK24	9.3408e-09	0.482633	0.045	0.065	0.00015573	1.2791e-08	0.482633	FALSE	7.8931	TRUE	Up	9.341e-09	FALSE
STK25	1.51083e-20	0.0586262	0.319	0.448	2.51885e-16	2.68022e-20	0.0586262	FALSE	19.5718	TRUE	Up	1.511e-20	FALSE
STK3	0.0342867	0.942175	0.109	0.108	1	0.0380048	0.942175	FALSE	1.42016	TRUE	Up	3.429e-02	FALSE
STK31	1.67824e-45	2.83062	0.051	0.014	2.79796e-41	4.60063e-45	2.83062	FALSE	44.3372	TRUE	Up	1.678e-45	FALSE
STK32C	8.60688e-13	0.267887	0.051	0.078	1.43494e-08	1.29336e-12	0.267887	FALSE	11.8883	TRUE	Up	8.607e-13	FALSE
STK35	7.2615e-39	-0.0304402	0.075	0.136	1.21064e-34	1.78273e-38	-0.0304402	FALSE	37.7489	TRUE	Down	7.262e-39	FALSE
STK38L	9.90756e-10	0.443114	0.052	0.075	1.65179e-05	1.38957e-09	0.443114	FALSE	8.85712	TRUE	Up	9.908e-10	FALSE
STK39	2.55744e-44	-0.136382	0.405	0.586	4.26377e-40	6.87966e-44	-0.136382	FALSE	43.1624	TRUE	Down	2.557e-44	FALSE
STK40	6.72783e-89	-0.599363	0.048	0.128	1.12166e-84	3.34723e-88	-0.599363	FALSE	87.4753	TRUE	Down	6.728e-89	FALSE
STKLD1	6.27278e-36	-0.318566	0.031	0.069	1.0458e-31	1.46893e-35	-0.318566	FALSE	34.833	TRUE	Down	6.273e-36	FALSE
STMN1	2.65529e-124	-0.339078	0.279	0.499	4.4269e-120	2.0362e-123	-0.339078	FALSE	122.691	TRUE	Down	2.655e-124	FALSE
STMN3	1.03993e-32	0.108297	0.098	0.162	1.73377e-28	2.31342e-32	0.108297	FALSE	31.6357	TRUE	Up	1.040e-32	FALSE
STMN4	1.15407e-297	0.780065	0.808	0.765	1.92406e-293	3.45699e-296	0.780065	FALSE	295.461	TRUE	Up	1.154e-297	FALSE
STMP1	0.00705476	0.78709	0.079	0.094	1	0.00805577	0.78709	FALSE	2.09389	TRUE	Up	7.055e-03	FALSE
STN1	1.47805e-36	0.0466531	0.099	0.167	2.4642e-32	3.50209e-36	0.0466531	FALSE	35.4557	TRUE	Up	1.478e-36	FALSE
STOM	4.836e-17	0.0997807	0.027	0.05	8.06257e-13	7.98166e-17	0.0997807	FALSE	16.0979	TRUE	Up	4.836e-17	FALSE
STOML1	2.10459e-180	-0.989858	0.055	0.185	3.50878e-176	2.80623e-179	-0.989858	FALSE	178.552	TRUE	Down	2.105e-180	FALSE
STOML2	3.10588e-31	0.101198	0.098	0.16	5.17813e-27	6.74244e-31	0.101198	FALSE	30.1712	TRUE	Up	3.106e-31	FALSE
STON2	3.83186e-95	-1.03521	0.02	0.08	6.38848e-91	2.06997e-94	-1.03521	FALSE	93.684	TRUE	Down	3.832e-95	FALSE
STOX2	2.25019e-32	0.0916997	0.219	0.331	3.75153e-28	4.97245e-32	0.0916997	FALSE	31.3034	TRUE	Up	2.250e-32	FALSE
STRADB	0.00213384	1.18301	0.068	0.06	1	0.00248866	1.18301	FALSE	2.60403	TRUE	Up	2.134e-03	FALSE
STRAP	9.90074e-36	0.100177	0.136	0.22	1.65065e-31	2.31098e-35	0.100177	FALSE	34.6362	TRUE	Up	9.901e-36	FALSE
STRBP	9.53819e-07	0.505154	0.063	0.085	0.0159021	1.2372e-06	0.505154	FALSE	5.90756	TRUE	Up	9.538e-07	FALSE
STRIP1	5.601e-111	-0.374884	0.119	0.255	9.33799e-107	3.67731e-110	-0.374884	FALSE	109.434	TRUE	Down	5.601e-111	FALSE
STRN	1.78076e-19	0.516996	0.469	0.517	2.96889e-15	3.09045e-19	0.516996	FALSE	18.51	TRUE	Up	1.781e-19	FALSE
STRN3	1.55161e-08	1.15116	0.137	0.121	0.000258684	2.11064e-08	1.15116	FALSE	7.67559	TRUE	Up	1.552e-08	FALSE
STRN4	1.1268e-139	-0.442374	0.196	0.392	1.8786e-135	1.02433e-138	-0.442374	FALSE	137.99	TRUE	Down	1.127e-139	FALSE
STS	4.97472e-51	-0.75703	0.015	0.051	8.29385e-47	1.48399e-50	-0.75703	FALSE	49.8286	TRUE	Down	4.975e-51	TRUE	X
STT3A	3.92479e-67	-0.0722712	0.171	0.302	6.54341e-63	1.47278e-66	-0.0722712	FALSE	65.8319	TRUE	Down	3.925e-67	FALSE
STT3B	0.0380313	0.87951	0.186	0.199	1	0.0420636	0.87951	FALSE	1.37609	TRUE	Up	3.803e-02	FALSE
STUB1	1.43158e-40	0.0600506	0.195	0.308	2.38673e-36	3.62072e-40	0.0600506	FALSE	39.4412	TRUE	Up	1.432e-40	FALSE
STX10	4.68679e-94	-0.334061	0.104	0.22	7.81382e-90	2.50204e-93	-0.334061	FALSE	92.6017	TRUE	Down	4.687e-94	FALSE
STX12	8.3932e-58	-0.0210476	0.155	0.271	1.39932e-53	2.77532e-57	-0.0210476	FALSE	56.5567	TRUE	Down	8.393e-58	FALSE
STX17	0.000154738	1.02276	0.139	0.133	1	0.000188097	1.02276	FALSE	3.72562	TRUE	Up	1.547e-04	FALSE
STX1B	3.5974e-121	-0.826792	0.051	0.149	5.99758e-117	2.65254e-120	-0.826792	FALSE	119.576	TRUE	Down	3.597e-121	FALSE
STX2	1.02853e-104	-0.389922	0.083	0.194	1.71476e-100	6.20062e-104	-0.389922	FALSE	103.208	TRUE	Down	1.029e-104	FALSE
STX3	1.88713e-19	0.249217	0.109	0.163	3.14623e-15	3.27242e-19	0.249217	FALSE	18.4851	TRUE	Up	1.887e-19	FALSE
STX4	0	-1.34672	0.257	0.667	0	0	-1.34672	FALSE		TRUE	Down	0.000e+00	FALSE
STX5	1.47294e-16	0.286085	0.165	0.233	2.45568e-12	2.403e-16	0.286085	FALSE	15.6192	TRUE	Up	1.473e-16	FALSE
STX6	1.90881e-16	1.00881	0.226	0.206	3.18237e-12	3.10762e-16	1.00881	FALSE	15.5076	TRUE	Up	1.909e-16	FALSE
STX7	3.08283e-27	0.15549	0.21	0.313	5.13969e-23	6.22555e-27	0.15549	FALSE	26.2058	TRUE	Up	3.083e-27	FALSE
STX8	0.00140177	0.684579	0.1	0.122	1	0.00164486	0.684579	FALSE	2.78387	TRUE	Up	1.402e-03	FALSE
STXBP1	1.45999e-197	-0.684802	0.14	0.338	2.43409e-193	2.21748e-196	-0.684802	FALSE	195.654	TRUE	Down	1.460e-197	FALSE
STXBP3	3.97608e-36	0.557308	0.522	0.564	6.62891e-32	9.34394e-36	0.557308	FALSE	35.0295	TRUE	Up	3.976e-36	FALSE
STXBP4	4.8247e-08	1.40638	0.06	0.045	0.000804375	6.49138e-08	1.40638	FALSE	7.18766	TRUE	Up	4.825e-08	FALSE
STXBP5	0.000658287	0.500653	0.17	0.21	1	0.000781914	0.500653	FALSE	3.10684	TRUE	Up	6.583e-04	FALSE
STXBP6	0.03028	0.589326	0.185	0.222	1	0.0336284	0.589326	FALSE	1.47329	TRUE	Up	3.028e-02	FALSE
STYX	0.0202043	1.07259	0.06	0.054	1	0.0226456	1.07259	FALSE	1.64502	TRUE	Up	2.020e-02	FALSE
STYXL1	0.00311599	0.584572	0.117	0.142	1	0.00361409	0.584572	FALSE	2.442	TRUE	Up	3.116e-03	FALSE
SUB1	3.87012e-19	0.213421	0.062	0.1	6.45227e-15	6.67884e-19	0.213421	FALSE	18.1753	TRUE	Up	3.870e-19	FALSE
SUCLG2	3.06105e-32	-0.120222	0.04	0.081	5.10339e-28	6.74527e-32	-0.120222	FALSE	31.171	TRUE	Down	3.061e-32	FALSE
SUCO	1.41657e-10	1.22188	0.122	0.101	2.3617e-06	2.02296e-10	1.22188	FALSE	9.69401	TRUE	Up	1.417e-10	FALSE
SUDS3	2.66396e-05	0.462934	0.107	0.134	0.444135	3.31869e-05	0.462934	FALSE	4.47903	TRUE	Up	2.664e-05	FALSE
SUFU	7.77799e-44	-0.462972	0.025	0.065	1.29675e-39	2.07037e-43	-0.462972	FALSE	42.684	TRUE	Down	7.778e-44	FALSE
SUGP1	8.43865e-99	-0.752617	0.043	0.124	1.40689e-94	4.75508e-98	-0.752617	FALSE	97.3228	TRUE	Down	8.439e-99	FALSE
SUGP2	0.0411907	0.482097	0.336	0.393	1	0.0454764	0.482097	FALSE	1.34221	TRUE	Up	4.119e-02	FALSE
SUGT1	2.42162e-11	0.320394	0.208	0.282	4.03733e-07	3.52835e-11	0.320394	FALSE	10.4524	TRUE	Up	2.422e-11	FALSE
SUMF2	4.48631e-217	-0.631436	0.261	0.527	7.47957e-213	8.06321e-216	-0.631436	FALSE	215.093	TRUE	Down	4.486e-217	FALSE
SUMO2	1.359e-08	0.455286	0.094	0.126	0.000226572	1.85185e-08	0.455286	FALSE	7.73239	TRUE	Up	1.359e-08	FALSE
SUMO3	1.74009e-32	0.0702312	0.091	0.152	2.90108e-28	3.8551e-32	0.0702312	FALSE	31.414	TRUE	Up	1.740e-32	FALSE
SUN1	7.89056e-70	-0.124879	0.202	0.348	1.31551e-65	3.06216e-69	-0.124879	FALSE	68.514	TRUE	Down	7.891e-70	FALSE
SUN2	5.56411e-25	-0.125037	0.834	0.952	9.27649e-21	1.07845e-24	-0.125037	FALSE	23.9672	TRUE	Down	5.564e-25	FALSE
SUOX	2.37204e-34	-0.110558	0.041	0.084	3.95467e-30	5.42082e-34	-0.110558	FALSE	33.2659	TRUE	Down	2.372e-34	FALSE
SUPT16H	3.95412e-13	0.368847	0.118	0.166	6.59231e-09	5.98775e-13	0.368847	FALSE	12.2227	TRUE	Up	3.954e-13	FALSE
SUPT20H	0.00172354	0.59777	0.165	0.204	1	0.00201586	0.59777	FALSE	2.69554	TRUE	Up	1.724e-03	FALSE
SUPT4H1	6.67012e-10	0.423968	0.053	0.077	1.11204e-05	9.39326e-10	0.423968	FALSE	9.02718	TRUE	Up	6.670e-10	FALSE
SUPT5H	1.099e-163	-0.481864	0.217	0.439	1.83226e-159	1.24587e-162	-0.481864	FALSE	161.905	TRUE	Down	1.099e-163	FALSE
SUPT6H	2.31373e-91	-0.258604	0.153	0.293	3.85746e-87	1.19381e-90	-0.258604	FALSE	89.9231	TRUE	Down	2.314e-91	FALSE
SURF1	2.14781e-11	0.405178	0.131	0.178	3.58083e-07	3.1331e-11	0.405178	FALSE	10.504	TRUE	Up	2.148e-11	FALSE
SURF2	4.0862e-25	-0.0267128	0.036	0.069	6.81251e-21	7.94671e-25	-0.0267128	FALSE	24.0998	TRUE	Down	4.086e-25	FALSE
SURF4	3.4011e-70	-0.169614	0.167	0.297	5.67031e-66	1.32706e-69	-0.169614	FALSE	68.8771	TRUE	Down	3.401e-70	FALSE
SURF6	4.82213e-74	-0.607396	0.043	0.11	8.03946e-70	1.96136e-73	-0.607396	FALSE	72.7074	TRUE	Down	4.822e-74	FALSE
SUSD6	1.23995e-115	-0.462281	0.096	0.222	2.06724e-111	8.60581e-115	-0.462281	FALSE	114.065	TRUE	Down	1.240e-115	FALSE
SUV39H1	6.43654e-24	0.0260017	0.046	0.082	1.0731e-19	1.21745e-23	0.0260017	FALSE	22.9145	TRUE	Up	6.437e-24	TRUE	X
SUZ12	0.000424486	0.934046	0.125	0.118	1	0.000507771	0.934046	FALSE	3.29433	TRUE	Up	4.245e-04	FALSE
SV2A	3.39699e-259	-0.895068	0.114	0.326	5.66347e-255	8.20892e-258	-0.895068	FALSE	257.086	TRUE	Down	3.397e-259	FALSE
SVBP	1.50293e-27	0.173287	0.073	0.123	2.50569e-23	3.04934e-27	0.173287	FALSE	26.5158	TRUE	Up	1.503e-27	FALSE
SVEP1	0	2.35279	0.362	0.139	0	0	2.35279	FALSE		TRUE	Up	0.000e+00	FALSE
SVIP	4.2668e-10	1.25725	0.166	0.151	7.11361e-06	6.03635e-10	1.25725	FALSE	9.21923	TRUE	Up	4.267e-10	FALSE
SWAP70	5.97155e-94	-0.487124	0.071	0.168	9.95576e-90	3.17611e-93	-0.487124	FALSE	92.4981	TRUE	Down	5.972e-94	FALSE
SWI5	5.38684e-09	0.446937	0.122	0.162	8.98094e-05	7.41303e-09	0.446937	FALSE	8.13	TRUE	Up	5.387e-09	FALSE
SWT1	1.11752e-05	1.25275	0.071	0.059	0.186313	1.40804e-05	1.25275	FALSE	4.85139	TRUE	Up	1.118e-05	FALSE
SYAP1	7.17906e-135	-0.43899	0.17	0.348	1.19689e-130	6.19957e-134	-0.43899	FALSE	133.208	TRUE	Down	7.179e-135	TRUE	X
SYF2	7.60204e-05	0.539598	0.065	0.083	1	9.33031e-05	0.539598	FALSE	4.0301	TRUE	Up	7.602e-05	FALSE
SYMPK	1.7508e-160	-0.498928	0.284	0.529	2.91894e-156	1.92901e-159	-0.498928	FALSE	158.715	TRUE	Down	1.751e-160	FALSE
SYNDIG1	3.90737e-68	-0.125515	0.167	0.295	6.51437e-64	1.48563e-67	-0.125515	FALSE	66.8281	TRUE	Down	3.907e-68	FALSE
SYNE3	5.90786e-86	-0.245541	0.218	0.384	9.84958e-82	2.81586e-85	-0.245541	FALSE	84.5504	TRUE	Down	5.908e-86	FALSE
SYNGAP1	1.94629e-36	-0.103113	0.044	0.09	3.24486e-32	4.60397e-36	-0.103113	FALSE	35.3369	TRUE	Down	1.946e-36	FALSE
SYNGR1	1.86439e-135	-0.494165	0.137	0.297	3.1083e-131	1.62301e-134	-0.494165	FALSE	133.79	TRUE	Down	1.864e-135	FALSE
SYNGR2	3.48521e-239	-0.577327	0.503	0.774	5.81054e-235	7.29779e-238	-0.577327	FALSE	237.137	TRUE	Down	3.485e-239	FALSE
SYNJ1	6.92783e-26	0.18266	0.078	0.128	1.15501e-21	1.36734e-25	0.18266	FALSE	24.8641	TRUE	Up	6.928e-26	FALSE
SYNJ2	0	-0.956991	0.591	0.881	0	0	-0.956991	FALSE		TRUE	Down	0.000e+00	FALSE
SYNM	0	-1.26043	0.134	0.425	0	0	-1.26043	FALSE		TRUE	Down	0.000e+00	FALSE
SYNRG	8.14982e-10	0.362038	0.224	0.301	1.35874e-05	1.14528e-09	0.362038	FALSE	8.94109	TRUE	Up	8.150e-10	FALSE
SYP	8.90325e-278	-0.990964	0.128	0.355	1.48435e-273	2.39278e-276	-0.990964	FALSE	275.621	TRUE	Down	8.903e-278	TRUE	X
SYPL1	0	-0.985552	0.118	0.366	0	0	-0.985552	FALSE		TRUE	Down	0.000e+00	FALSE
SYS1	6.66607e-37	0.120185	0.093	0.161	1.11137e-32	1.58731e-36	0.120185	FALSE	35.7993	TRUE	Up	6.666e-37	FALSE
SYT11	2.82011e-106	-0.254525	0.841	0.937	4.70168e-102	1.74152e-105	-0.254525	FALSE	104.759	TRUE	Down	2.820e-106	FALSE
SYT14	5.06404e-58	2.59781	0.077	0.026	8.44276e-54	1.68093e-57	2.59781	FALSE	56.7744	TRUE	Up	5.064e-58	FALSE
SYT9	3.0549e-06	0.51813	0.146	0.188	0.0509314	3.90671e-06	0.51813	FALSE	5.40819	TRUE	Up	3.055e-06	FALSE
SYTL2	3.0312e-13	0.396887	0.154	0.214	5.05361e-09	4.60795e-13	0.396887	FALSE	12.3365	TRUE	Up	3.031e-13	FALSE
SYVN1	1.69216e-174	-0.582992	0.168	0.369	2.82117e-170	2.13737e-173	-0.582992	FALSE	172.67	TRUE	Down	1.692e-174	FALSE
SZRD1	5.83061e-88	-0.313608	0.099	0.209	9.7208e-84	2.85799e-87	-0.313608	FALSE	86.5439	TRUE	Down	5.831e-88	FALSE
SZT2	7.38469e-12	0.328099	0.152	0.207	1.23118e-07	1.08846e-11	0.328099	FALSE	10.9632	TRUE	Up	7.385e-12	FALSE
TAB1	1.96766e-82	-0.216958	0.215	0.376	3.28048e-78	8.96252e-82	-0.216958	FALSE	81.0476	TRUE	Down	1.968e-82	FALSE
TAB2	0.0222403	0.725469	0.116	0.138	1	0.0248693	0.725469	FALSE	1.60434	TRUE	Up	2.224e-02	FALSE
TACC1	2.4443e-32	0.626146	0.477	0.511	4.07514e-28	5.39448e-32	0.626146	FALSE	31.2681	TRUE	Up	2.444e-32	FALSE
TACC2	2.44265e-53	-0.795566	0.019	0.059	4.07238e-49	7.54483e-53	-0.795566	FALSE	52.1224	TRUE	Down	2.443e-53	FALSE
TACO1	2.03539e-35	-0.0408638	0.057	0.107	3.3934e-31	4.73297e-35	-0.0408638	FALSE	34.3249	TRUE	Down	2.035e-35	FALSE
TADA1	4.47856e-12	0.296834	0.051	0.077	7.46666e-08	6.63061e-12	0.296834	FALSE	11.1784	TRUE	Up	4.479e-12	FALSE
TADA2A	2.7828e-06	0.521184	0.091	0.118	0.0463948	3.5619e-06	0.521184	FALSE	5.44832	TRUE	Up	2.783e-06	FALSE
TADA2B	7.77757e-51	-0.162657	0.079	0.152	1.29668e-46	2.3121e-50	-0.162657	FALSE	49.636	TRUE	Down	7.778e-51	FALSE
TADA3	1.51668e-100	-0.386177	0.09	0.202	2.52861e-96	8.72875e-100	-0.386177	FALSE	99.059	TRUE	Down	1.517e-100	FALSE
TAF10	0.0231268	0.516993	0.231	0.284	1	0.0258438	0.516993	FALSE	1.58764	TRUE	Up	2.313e-02	FALSE
TAF11	0.000376746	0.466797	0.184	0.227	1	0.000451478	0.466797	FALSE	3.34536	TRUE	Up	3.767e-04	FALSE
TAF12	1.84718e-20	0.16909	0.05	0.084	3.07961e-16	3.27219e-20	0.16909	FALSE	19.4852	TRUE	Up	1.847e-20	FALSE
TAF13	3.95644e-40	0.129919	0.081	0.146	6.59617e-36	9.92215e-40	0.129919	FALSE	39.0034	TRUE	Up	3.956e-40	FALSE
TAF15	5.16776e-111	-0.490181	0.089	0.208	8.61568e-107	3.39804e-110	-0.490181	FALSE	109.469	TRUE	Down	5.168e-111	FALSE
TAF1C	1.98238e-38	-0.0322615	0.089	0.156	3.30503e-34	4.83381e-38	-0.0322615	FALSE	37.3157	TRUE	Down	1.982e-38	FALSE
TAF1D	4.16741e-09	0.760087	0.267	0.27	6.9479e-05	5.7542e-09	0.760087	FALSE	8.24002	TRUE	Up	4.167e-09	FALSE
TAF4	2.7578e-50	-0.235154	0.079	0.151	4.5978e-46	8.11998e-50	-0.235154	FALSE	49.0904	TRUE	Down	2.758e-50	FALSE
TAF5L	0.0163044	0.701749	0.082	0.097	1	0.018334	0.701749	FALSE	1.73674	TRUE	Up	1.630e-02	FALSE
TAF6	3.90994e-68	-0.179993	0.102	0.2	6.51865e-64	1.48595e-67	-0.179993	FALSE	66.828	TRUE	Down	3.910e-68	FALSE
TAF6L	3.86201e-72	-0.431445	0.053	0.126	6.43874e-68	1.5375e-71	-0.431445	FALSE	70.8132	TRUE	Down	3.862e-72	FALSE
TAF7	2.07178e-11	0.338608	0.196	0.265	3.45408e-07	3.02322e-11	0.338608	FALSE	10.5195	TRUE	Up	2.072e-11	FALSE
TAF8	0.000245024	0.529804	0.116	0.143	1	0.000295836	0.529804	FALSE	3.52895	TRUE	Up	2.450e-04	FALSE
TAF9	1.39196e-08	1.3582	0.073	0.055	0.000232067	1.89646e-08	1.3582	FALSE	7.72206	TRUE	Up	1.392e-08	FALSE
TAFA4	3.87089e-13	0.346312	0.038	0.061	6.45354e-09	5.8648e-13	0.346312	FALSE	12.2317	TRUE	Up	3.871e-13	FALSE
TAFA5	1.60099e-189	-0.849512	0.102	0.27	2.66916e-185	2.27166e-188	-0.849512	FALSE	187.644	TRUE	Down	1.601e-189	FALSE
TAGLN	9.48088e-84	-0.216938	0.237	0.406	1.58065e-79	4.38091e-83	-0.216938	FALSE	82.3584	TRUE	Down	9.481e-84	FALSE
TALDO1	2.989e-151	-0.466754	0.263	0.491	4.98326e-147	3.048e-150	-0.466754	FALSE	149.516	TRUE	Down	2.989e-151	FALSE
TAMM41	1.14576e-16	0.257482	0.102	0.149	1.91021e-12	1.87348e-16	0.257482	FALSE	15.7274	TRUE	Up	1.146e-16	FALSE
TANC1	2.86501e-17	0.195519	0.27	0.381	4.77655e-13	4.75591e-17	0.195519	FALSE	16.3228	TRUE	Up	2.865e-17	FALSE
TANC2	0	-0.954959	0.17	0.471	0	0	-0.954959	FALSE		TRUE	Down	0.000e+00	FALSE
TANGO2	7.87054e-54	-0.0486585	0.168	0.284	1.31218e-49	2.45123e-53	-0.0486585	FALSE	52.6106	TRUE	Down	7.871e-54	FALSE
TAOK1	1.10567e-20	0.0557856	0.372	0.522	1.84337e-16	1.96712e-20	0.0557856	FALSE	19.7062	TRUE	Up	1.106e-20	FALSE
TAOK2	2.51887e-115	-0.36742	0.148	0.303	4.19946e-111	1.7426e-114	-0.36742	FALSE	113.759	TRUE	Down	2.519e-115	FALSE
TAOK3	0.0032393	0.545669	0.153	0.186	1	0.00375358	0.545669	FALSE	2.42555	TRUE	Up	3.239e-03	FALSE
TAP1	4.99809e-67	-0.366646	0.056	0.128	8.33282e-63	1.87228e-66	-0.366646	FALSE	65.7276	TRUE	Down	4.998e-67	FALSE
TAP2	2.31659e-09	0.433194	0.061	0.086	3.86221e-05	3.21978e-09	0.433194	FALSE	8.49217	TRUE	Up	2.317e-09	FALSE
TAPBP	1.78407e-09	0.32812	0.1	0.134	2.9744e-05	2.48605e-09	0.32812	FALSE	8.60449	TRUE	Up	1.784e-09	FALSE
TAPBPL	9.58204e-64	-0.349603	0.048	0.114	1.59752e-59	3.42863e-63	-0.349603	FALSE	62.4649	TRUE	Down	9.582e-64	FALSE
TARBP1	0.0154731	0.799246	0.21	0.226	1	0.0174196	0.799246	FALSE	1.75896	TRUE	Up	1.547e-02	FALSE
TARBP2	7.71734e-45	-0.157088	0.07	0.134	1.28664e-40	2.09166e-44	-0.157088	FALSE	43.6795	TRUE	Down	7.717e-45	FALSE
TARS2	4.43027e-104	-0.406172	0.098	0.218	7.38614e-100	2.64315e-103	-0.406172	FALSE	102.578	TRUE	Down	4.430e-104	FALSE
TARSL2	1.177e-87	-0.184331	0.193	0.353	1.96229e-83	5.73022e-87	-0.184331	FALSE	86.2418	TRUE	Down	1.177e-87	FALSE
TAS2R14	3.60309e-61	1.75348	0.179	0.108	6.00707e-57	1.25136e-60	1.75348	FALSE	59.9026	TRUE	Up	3.603e-61	FALSE
TAS2R4	4.1621e-23	1.75788	0.084	0.051	6.93906e-19	7.72847e-23	1.75788	FALSE	22.1119	TRUE	Up	4.162e-23	FALSE
TATDN2	3.77072e-83	-0.421083	0.069	0.158	6.28654e-79	1.73401e-82	-0.421083	FALSE	81.7609	TRUE	Down	3.771e-83	FALSE
TAX1BP1	1.86232e-08	0.424092	0.163	0.215	0.000310486	2.52932e-08	0.424092	FALSE	7.597	TRUE	Up	1.862e-08	FALSE
TAX1BP3	1.21828e-08	0.208584	0.336	0.443	0.000203111	1.6622e-08	0.208584	FALSE	7.77932	TRUE	Up	1.218e-08	FALSE
TAZ	9.70018e-12	0.233865	0.243	0.327	1.61721e-07	1.42537e-11	0.233865	FALSE	10.8461	TRUE	Up	9.700e-12	FALSE
TBC1D10B	8.16486e-145	-0.46124	0.269	0.497	1.36125e-140	7.72349e-144	-0.46124	FALSE	143.112	TRUE	Down	8.165e-145	FALSE
TBC1D12	2.92878e-75	-0.201105	0.363	0.574	4.88286e-71	1.21591e-74	-0.201105	FALSE	73.9151	TRUE	Down	2.929e-75	FALSE
TBC1D13	1.10373e-16	0.216227	0.235	0.328	1.84014e-12	1.80578e-16	0.216227	FALSE	15.7433	TRUE	Up	1.104e-16	FALSE
TBC1D14	4.58714e-12	0.376928	0.12	0.166	7.64768e-08	6.78903e-12	0.376928	FALSE	11.1682	TRUE	Up	4.587e-12	FALSE
TBC1D16	1.15264e-84	-0.589217	0.034	0.102	1.92169e-80	5.40721e-84	-0.589217	FALSE	83.267	TRUE	Down	1.153e-84	FALSE
TBC1D17	8.9958e-177	-0.502687	0.278	0.533	1.49978e-172	1.16527e-175	-0.502687	FALSE	174.934	TRUE	Down	8.996e-177	FALSE
TBC1D2	6.86262e-20	0.734455	0.369	0.381	1.14414e-15	1.20016e-19	0.734455	FALSE	18.9208	TRUE	Up	6.863e-20	FALSE
TBC1D20	7.71172e-08	0.46591	0.13	0.171	0.0012857	1.0313e-07	0.46591	FALSE	6.98662	TRUE	Up	7.712e-08	FALSE
TBC1D22A	7.98279e-60	-0.181367	0.089	0.173	1.33089e-55	2.71667e-59	-0.181367	FALSE	58.566	TRUE	Down	7.983e-60	FALSE
TBC1D22B	6.06876e-13	0.326995	0.078	0.113	1.01178e-08	9.14822e-13	0.326995	FALSE	12.0387	TRUE	Up	6.069e-13	FALSE
TBC1D24	3.35334e-54	-0.356509	0.047	0.106	5.59069e-50	1.05045e-53	-0.356509	FALSE	52.9786	TRUE	Down	3.353e-54	FALSE
TBC1D25	1.94853e-34	-0.531072	0.021	0.052	3.24859e-30	4.46243e-34	-0.531072	FALSE	33.3504	TRUE	Down	1.949e-34	TRUE	X
TBC1D2B	2.05162e-31	-0.0469204	0.052	0.097	3.42046e-27	4.46614e-31	-0.0469204	FALSE	30.3501	TRUE	Down	2.052e-31	FALSE
TBC1D32	4.76735e-17	1.43575	0.092	0.063	7.94813e-13	7.86987e-17	1.43575	FALSE	16.104	TRUE	Up	4.767e-17	FALSE
TBC1D5	0.00695511	0.717466	0.136	0.165	1	0.00794304	0.717466	FALSE	2.10001	TRUE	Up	6.955e-03	FALSE
TBC1D7	0.0303642	0.746158	0.091	0.106	1	0.0337133	0.746158	FALSE	1.4722	TRUE	Up	3.036e-02	FALSE
TBC1D8B	8.4015e-58	2.67369	0.062	0.016	1.4007e-53	2.777e-57	2.67369	FALSE	56.5564	TRUE	Up	8.401e-58	TRUE	X
TBC1D9B	2.40788e-223	-0.628648	0.376	0.656	4.01443e-219	4.49628e-222	-0.628648	FALSE	221.347	TRUE	Down	2.408e-223	FALSE
TBCB	6.09101e-129	-0.381752	0.541	0.768	1.01549e-124	4.94329e-128	-0.381752	FALSE	127.306	TRUE	Down	6.091e-129	FALSE
TBCC	1.89772e-120	-0.553842	0.074	0.189	3.16388e-116	1.38978e-119	-0.553842	FALSE	118.857	TRUE	Down	1.898e-120	FALSE
TBCCD1	3.30861e-10	1.47029	0.076	0.057	5.51612e-06	4.6877e-10	1.47029	FALSE	9.32904	TRUE	Up	3.309e-10	FALSE
TBCD	2.37692e-21	0.136669	0.217	0.312	3.9628e-17	4.27024e-21	0.136669	FALSE	20.3695	TRUE	Up	2.377e-21	FALSE
TBCE	2.24342e-18	0.158018	0.039	0.067	3.74023e-14	3.80759e-18	0.158018	FALSE	17.4193	TRUE	Up	2.243e-18	FALSE
TBCE.1	7.73726e-08	0.527835	0.054	0.075	0.00128996	1.03455e-07	0.527835	FALSE	6.98525	TRUE	Up	7.737e-08	FALSE
TBCEL	0.000755673	0.57353	0.083	0.102	1	0.000896232	0.57353	FALSE	3.04758	TRUE	Up	7.557e-04	FALSE
TBK1	0.00581898	1.03277	0.108	0.104	1	0.00666405	1.03277	FALSE	2.17626	TRUE	Up	5.819e-03	FALSE
TBL1X	5.51284e-42	-0.0849145	0.061	0.118	9.19101e-38	1.43122e-41	-0.0849145	FALSE	40.8443	TRUE	Down	5.513e-42	TRUE	X
TBL1XR1	3.25554e-95	1.29367	0.365	0.293	5.42764e-91	1.76085e-94	1.29367	FALSE	93.7543	TRUE	Up	3.256e-95	FALSE
TBL2	2.45072e-51	-0.0896644	0.114	0.203	4.08585e-47	7.33602e-51	-0.0896644	FALSE	50.1345	TRUE	Down	2.451e-51	FALSE
TBL3	6.29944e-93	-0.391769	0.082	0.185	1.05024e-88	3.30367e-92	-0.391769	FALSE	91.481	TRUE	Down	6.299e-93	FALSE
TBP	7.87257e-08	0.447896	0.096	0.127	0.00131252	1.05248e-07	0.447896	FALSE	6.97779	TRUE	Up	7.873e-08	FALSE
TBPL1	7.38567e-10	1.45949	0.072	0.053	1.23134e-05	1.0384e-09	1.45949	FALSE	8.98364	TRUE	Up	7.386e-10	FALSE
TBRG4	5.82884e-40	0.0062223	0.121	0.202	9.71785e-36	1.45797e-39	0.0062223	FALSE	38.8363	TRUE	Up	5.829e-40	FALSE
TCAF1	3.48705e-36	0.0315467	0.157	0.247	5.81361e-32	8.20365e-36	0.0315467	FALSE	35.086	TRUE	Up	3.487e-36	FALSE
TCAIM	8.34183e-19	0.360185	0.055	0.091	1.39075e-14	1.42901e-18	0.360185	FALSE	17.845	TRUE	Up	8.342e-19	FALSE
TCEA2	2.20043e-28	0.12673	0.182	0.274	3.66855e-24	4.53815e-28	0.12673	FALSE	27.3431	TRUE	Up	2.200e-28	FALSE
TCEAL1	1.05725e-16	0.225675	0.07	0.107	1.76265e-12	1.73072e-16	0.225675	FALSE	15.7618	TRUE	Up	1.057e-16	TRUE	X
TCEAL3	8.7874e-107	-0.553362	0.061	0.16	1.46503e-102	5.47356e-106	-0.553362	FALSE	105.262	TRUE	Down	8.787e-107	TRUE	X
TCEAL4	1.94031e-176	-0.597711	0.16	0.358	3.23489e-172	2.50211e-175	-0.597711	FALSE	174.602	TRUE	Down	1.940e-176	TRUE	X
TCEAL7	5.49254e-47	-0.0265298	0.197	0.318	9.15717e-43	1.5485e-46	-0.0265298	FALSE	45.8101	TRUE	Down	5.493e-47	TRUE	X
TCEAL8	2.28043e-40	-0.0406327	0.072	0.133	3.80194e-36	5.74236e-40	-0.0406327	FALSE	39.2409	TRUE	Down	2.280e-40	TRUE	X
TCEAL9	1.21115e-27	0.103239	0.043	0.081	2.01923e-23	2.46371e-27	0.103239	FALSE	26.6084	TRUE	Up	1.211e-27	TRUE	X
TCERG1	2.05699e-22	0.102582	0.293	0.419	3.42942e-18	3.76846e-22	0.102582	FALSE	21.4238	TRUE	Up	2.057e-22	FALSE
TCF12	8.57941e-25	0.803842	0.36	0.363	1.43036e-20	1.65544e-24	0.803842	FALSE	23.7811	TRUE	Up	8.579e-25	FALSE
TCF20	3.10943e-91	-0.37348	0.093	0.201	5.18404e-87	1.60054e-90	-0.37348	FALSE	89.7957	TRUE	Down	3.109e-91	FALSE
TCF25	9.97215e-295	-0.793417	0.32	0.632	1.66256e-290	2.93617e-293	-0.793417	FALSE	292.532	TRUE	Down	9.972e-295	FALSE
TCF3	8.32102e-34	-0.119645	0.057	0.105	1.38728e-29	1.88166e-33	-0.119645	FALSE	32.7255	TRUE	Down	8.321e-34	FALSE
TCF4	6.54022e-11	0.602687	0.375	0.411	1.09039e-06	9.42731e-11	0.602687	FALSE	10.0256	TRUE	Up	6.540e-11	FALSE
TCF7	4.61251e-107	-1.38961	0.012	0.068	7.68998e-103	2.88767e-106	-1.38961	FALSE	105.539	TRUE	Down	4.613e-107	FALSE
TCF7L2	4.27116e-20	0.111547	0.055	0.091	7.12088e-16	7.49233e-20	0.111547	FALSE	19.1254	TRUE	Up	4.271e-20	FALSE
TCFL5	0.0448273	0.70877	0.224	0.245	1	0.0493334	0.70877	FALSE	1.30686	TRUE	Up	4.483e-02	FALSE
TCHP	0	-1.30363	0.171	0.51	0	0	-1.30363	FALSE		TRUE	Down	0.000e+00	FALSE
TCIM	7.94039e-149	3.87718	0.103	0.012	1.32382e-144	7.81983e-148	3.87718	FALSE	147.107	TRUE	Up	7.940e-149	FALSE
TCN2	2.38217e-33	-0.0692293	0.047	0.091	3.97156e-29	5.34487e-33	-0.0692293	FALSE	32.2721	TRUE	Down	2.382e-33	FALSE
TCOF1	1.62803e-132	-0.469448	0.109	0.253	2.71425e-128	1.37292e-131	-0.469448	FALSE	130.862	TRUE	Down	1.628e-132	FALSE
TCP1	1.05467e-56	-0.156078	0.059	0.126	1.75835e-52	3.42699e-56	-0.156078	FALSE	55.4651	TRUE	Down	1.055e-56	FALSE
TCP10L	2.82023e-14	0.274945	0.053	0.082	4.70189e-10	4.37907e-14	0.274945	FALSE	13.3586	TRUE	Up	2.820e-14	FALSE
TCP11L1	1.14214e-15	0.266035	0.216	0.301	1.90418e-11	1.82772e-15	0.266035	FALSE	14.7381	TRUE	Up	1.142e-15	FALSE
TCP11L2	0.00265724	0.568339	0.326	0.373	1	0.00308866	0.568339	FALSE	2.51023	TRUE	Up	2.657e-03	FALSE
TCTA	1.91367e-43	0.00131126	0.222	0.351	3.19047e-39	5.06262e-43	0.00131126	FALSE	42.2956	TRUE	Up	1.914e-43	FALSE
TCTE3	8.68482e-17	-0.0456108	0.034	0.059	1.44793e-12	1.42549e-16	-0.0456108	FALSE	15.846	TRUE	Down	8.685e-17	FALSE
TCTN1	2.40779e-07	1.21795	0.069	0.053	0.00401427	3.17567e-07	1.21795	FALSE	6.49816	TRUE	Up	2.408e-07	FALSE
TCTN3	5.29267e-09	0.410303	0.054	0.076	8.82394e-05	7.28576e-09	0.410303	FALSE	8.13753	TRUE	Up	5.293e-09	FALSE
TDP1	1.26595e-08	1.20723	0.104	0.086	0.000211059	1.72615e-08	1.20723	FALSE	7.76292	TRUE	Up	1.266e-08	FALSE
TDP2	0.0243838	0.705202	0.072	0.085	1	0.0272133	0.705202	FALSE	1.56522	TRUE	Up	2.438e-02	FALSE
TDRD3	9.01323e-08	0.42289	0.182	0.239	0.00150269	1.2033e-07	0.42289	FALSE	6.91963	TRUE	Up	9.013e-08	FALSE
TDRD7	3.56611e-24	0.236004	0.083	0.133	5.94543e-20	6.78836e-24	0.236004	FALSE	23.1682	TRUE	Up	3.566e-24	FALSE
TDRKH	1.65127e-75	-0.303374	0.067	0.151	2.753e-71	6.87858e-75	-0.303374	FALSE	74.1625	TRUE	Down	1.651e-75	FALSE
TEAD1	2.28867e-18	0.246425	0.061	0.098	3.81567e-14	3.88209e-18	0.246425	FALSE	17.4109	TRUE	Up	2.289e-18	FALSE
TECPR1	2.89506e-108	-0.391203	0.121	0.257	4.82665e-104	1.84187e-107	-0.391203	FALSE	106.735	TRUE	Down	2.895e-108	FALSE
TECPR2	1.615e-39	-0.0210828	0.303	0.456	2.69253e-35	4.00478e-39	-0.0210828	FALSE	38.3974	TRUE	Down	1.615e-39	FALSE
TECR	6.05219e-83	-0.188573	0.221	0.388	1.00902e-78	2.7802e-82	-0.188573	FALSE	81.5559	TRUE	Down	6.052e-83	FALSE
TEDC1	5.86774e-43	-0.128311	0.084	0.152	9.7827e-39	1.54191e-42	-0.128311	FALSE	41.8119	TRUE	Down	5.868e-43	FALSE
TEF	9.93268e-118	-0.469369	0.103	0.234	1.65598e-113	7.05842e-117	-0.469369	FALSE	116.151	TRUE	Down	9.933e-118	FALSE
TEFM	8.81454e-16	1.40183	0.111	0.083	1.46956e-11	1.41396e-15	1.40183	FALSE	14.8496	TRUE	Up	8.815e-16	FALSE
TELO2	7.58862e-135	-0.541724	0.118	0.267	1.26517e-130	6.54016e-134	-0.541724	FALSE	133.184	TRUE	Down	7.589e-135	FALSE
TEN1	2.74026e-30	-0.016384	0.073	0.126	4.56856e-26	5.85734e-30	-0.016384	FALSE	29.2323	TRUE	Down	2.740e-30	FALSE
TENM4	8.22048e-66	-0.666549	0.021	0.068	1.37052e-61	3.02036e-65	-0.666549	FALSE	64.5199	TRUE	Down	8.220e-66	FALSE
TENT2	4.89708e-35	1.38472	0.184	0.135	8.16442e-31	1.13051e-34	1.38472	FALSE	33.9467	TRUE	Up	4.897e-35	FALSE
TENT4A	4.90175e-34	-0.0098916	0.075	0.132	8.1722e-30	1.11166e-33	-0.0098916	FALSE	32.954	TRUE	Down	4.902e-34	FALSE
TEP1	2.29711e-14	0.207155	0.047	0.074	3.82975e-10	3.58099e-14	0.207155	FALSE	13.446	TRUE	Up	2.297e-14	FALSE
TEPSIN	2.45489e-49	-0.275088	0.049	0.105	4.0928e-45	7.14761e-49	-0.275088	FALSE	48.1458	TRUE	Down	2.455e-49	FALSE
TERF1	7.39288e-39	1.43333	0.177	0.124	1.23254e-34	1.81446e-38	1.43333	FALSE	37.7413	TRUE	Up	7.393e-39	FALSE
TERF2	4.23169e-06	0.419903	0.192	0.246	0.0705508	5.39882e-06	0.419903	FALSE	5.2677	TRUE	Up	4.232e-06	FALSE
TERF2IP	2.56838e-05	0.189402	0.392	0.509	0.4282	3.20194e-05	0.189402	FALSE	4.49459	TRUE	Up	2.568e-05	FALSE
TESK1	8.92654e-86	-0.298819	0.083	0.183	1.48823e-81	4.23128e-85	-0.298819	FALSE	84.3735	TRUE	Down	8.927e-86	FALSE
TET2	0.0172558	0.983164	0.085	0.08	1	0.019376	0.983164	FALSE	1.71274	TRUE	Up	1.726e-02	FALSE
TET3	7.22835e-198	-0.834821	0.102	0.275	1.20511e-193	1.09981e-196	-0.834821	FALSE	195.959	TRUE	Down	7.228e-198	FALSE
TEX2	4.29873e-33	0.101416	0.245	0.372	7.16685e-29	9.61254e-33	0.101416	FALSE	32.0172	TRUE	Up	4.299e-33	FALSE
TEX261	2.59355e-125	-0.537897	0.074	0.191	4.32397e-121	2.01573e-124	-0.537897	FALSE	123.696	TRUE	Down	2.594e-125	FALSE
TEX264	3.46661e-147	-0.496341	0.133	0.301	5.77954e-143	3.37545e-146	-0.496341	FALSE	145.472	TRUE	Down	3.467e-147	FALSE
TF	0	-1.05817	0.994	1	0	0	-1.05817	FALSE		TRUE	Down	0.000e+00	FALSE
TFAM	6.75918e-05	0.595505	0.054	0.07	1	8.31122e-05	0.595505	FALSE	4.08034	TRUE	Up	6.759e-05	FALSE
TFAP2E	6.97937e-17	0.254567	0.083	0.124	1.1636e-12	1.14797e-16	0.254567	FALSE	15.9401	TRUE	Up	6.979e-17	FALSE
TFB1M	0.0100191	0.599387	0.086	0.102	1	0.0113685	0.599387	FALSE	1.9443	TRUE	Up	1.002e-02	FALSE
TFDP1	2.86939e-24	-0.0596754	0.026	0.054	4.78384e-20	5.47054e-24	-0.0596754	FALSE	23.262	TRUE	Down	2.869e-24	FALSE
TFDP2	2.58127e-49	-0.152282	0.054	0.114	4.30349e-45	7.50796e-49	-0.152282	FALSE	48.1245	TRUE	Down	2.581e-49	FALSE
TFE3	3.1463e-72	-0.199675	0.11	0.214	5.2455e-68	1.25372e-71	-0.199675	FALSE	70.9018	TRUE	Down	3.146e-72	TRUE	X
TFEB	1.85562e-15	0.0682224	0.37	0.509	3.09369e-11	2.95795e-15	0.0682224	FALSE	14.529	TRUE	Up	1.856e-15	FALSE
TFG	6.49614e-06	0.499367	0.145	0.186	0.108304	8.24514e-06	0.499367	FALSE	5.0838	TRUE	Up	6.496e-06	FALSE
TFIP11	9.40084e-57	-0.234682	0.06	0.128	1.56731e-52	3.06157e-56	-0.234682	FALSE	55.5141	TRUE	Down	9.401e-57	FALSE
TFPT	3.44854e-65	-0.308052	0.063	0.137	5.7494e-61	1.25371e-64	-0.308052	FALSE	63.9018	TRUE	Down	3.449e-65	FALSE
TFRC	2.24784e-18	0.0306093	0.039	0.068	3.7476e-14	3.81434e-18	0.0306093	FALSE	17.4186	TRUE	Up	2.248e-18	FALSE
TGFA	6.72834e-162	-0.686522	0.084	0.227	1.12175e-157	7.50911e-161	-0.686522	FALSE	160.124	TRUE	Down	6.728e-162	FALSE
TGFBR1	2.77734e-24	0.257511	0.031	0.061	4.63038e-20	5.29856e-24	0.257511	FALSE	23.2758	TRUE	Up	2.777e-24	FALSE
TGFBRAP1	2.71107e-97	-0.483504	0.07	0.169	4.5199e-93	1.50022e-96	-0.483504	FALSE	95.8238	TRUE	Down	2.711e-97	FALSE
TGOLN2	1.11229e-258	-0.671327	0.363	0.672	1.8544e-254	2.67289e-257	-0.671327	FALSE	256.573	TRUE	Down	1.112e-258	FALSE
TGS1	1.33526e-05	0.441365	0.071	0.092	0.222615	1.67822e-05	0.441365	FALSE	4.77515	TRUE	Up	1.335e-05	FALSE
THADA	4.4798e-11	1.14103	0.136	0.115	7.46872e-07	6.48117e-11	1.14103	FALSE	10.1883	TRUE	Up	4.480e-11	FALSE
THAP1	2.52282e-15	0.15929	0.03	0.052	4.20604e-11	4.01408e-15	0.15929	FALSE	14.3964	TRUE	Up	2.523e-15	FALSE
THAP11	1.26553e-48	-0.0503201	0.082	0.154	2.1099e-44	3.65021e-48	-0.0503201	FALSE	47.4377	TRUE	Down	1.266e-48	FALSE
THAP12	2.8647e-33	2.24156	0.066	0.029	4.77603e-29	6.41416e-33	2.24156	FALSE	32.1929	TRUE	Up	2.865e-33	FALSE
THAP2	1.84878e-13	1.2968	0.097	0.072	3.08228e-09	2.8224e-13	1.2968	FALSE	12.5494	TRUE	Up	1.849e-13	FALSE
THAP3	6.86485e-18	0.230797	0.074	0.114	1.14451e-13	1.15422e-17	0.230797	FALSE	16.9377	TRUE	Up	6.865e-18	FALSE
THAP4	1.84493e-40	-0.0217776	0.078	0.141	3.07587e-36	4.65387e-40	-0.0217776	FALSE	39.3322	TRUE	Down	1.845e-40	FALSE
THAP5	1.65502e-39	2.05001	0.088	0.043	2.75925e-35	4.10284e-39	2.05001	FALSE	38.3869	TRUE	Up	1.655e-39	FALSE
THAP6	1.70438e-37	1.35807	0.199	0.148	2.84154e-33	4.09459e-37	1.35807	FALSE	36.3878	TRUE	Up	1.704e-37	FALSE
THAP7	5.08031e-36	-0.0354834	0.067	0.122	8.4699e-32	1.19e-35	-0.0354834	FALSE	34.9245	TRUE	Down	5.080e-36	FALSE
THAP8	4.52317e-53	-0.333572	0.038	0.092	7.54103e-49	1.38965e-52	-0.333572	FALSE	51.8571	TRUE	Down	4.523e-53	FALSE
THAP9	5.95556e-23	1.97908	0.064	0.035	9.92911e-19	1.10089e-22	1.97908	FALSE	21.9583	TRUE	Up	5.956e-23	FALSE
THBS2	0	-1.22304	0.274	0.616	0	0	-1.22304	FALSE		TRUE	Down	0.000e+00	FALSE
THBS3	1.30009e-15	0.0341843	0.056	0.087	2.16751e-11	2.07817e-15	0.0341843	FALSE	14.6823	TRUE	Up	1.300e-15	FALSE
THBS4	1.68482e-60	1.99353	0.108	0.046	2.80893e-56	5.78159e-60	1.99353	FALSE	59.238	TRUE	Up	1.685e-60	FALSE
THEM6	8.41835e-51	-0.371108	0.042	0.096	1.40351e-46	2.50173e-50	-0.371108	FALSE	49.6018	TRUE	Down	8.418e-51	FALSE
THEMIS2	8.58579e-79	-0.138663	0.188	0.337	1.43142e-74	3.73147e-78	-0.138663	FALSE	77.4281	TRUE	Down	8.586e-79	FALSE
THG1L	6.69478e-33	-0.421058	0.022	0.053	1.11615e-28	1.49317e-32	-0.421058	FALSE	31.8259	TRUE	Down	6.695e-33	FALSE
THNSL2	3.5853e-104	1.95766	0.176	0.078	5.97741e-100	2.14496e-103	1.95766	FALSE	102.669	TRUE	Up	3.585e-104	FALSE
THOC1	2.2499e-11	0.987391	0.197	0.182	3.75103e-07	3.28091e-11	0.987391	FALSE	10.484	TRUE	Up	2.250e-11	FALSE
THOC2	1.03906e-27	0.141532	0.115	0.181	1.73233e-23	2.11765e-27	0.141532	FALSE	26.6741	TRUE	Up	1.039e-27	TRUE	X
THOC5	1.63479e-94	-0.357103	0.092	0.203	2.72552e-90	8.75982e-94	-0.357103	FALSE	93.0575	TRUE	Down	1.635e-94	FALSE
THOC6	1.26978e-76	-0.564127	0.039	0.107	2.11698e-72	5.36718e-76	-0.564127	FALSE	75.2703	TRUE	Down	1.270e-76	FALSE
THOP1	1.85592e-33	0.108714	0.168	0.262	3.09418e-29	4.17062e-33	0.108714	FALSE	32.3798	TRUE	Up	1.856e-33	FALSE
THRAP3	3.06248e-51	0.0177846	0.145	0.25	5.10577e-47	9.14822e-51	0.0177846	FALSE	50.0387	TRUE	Up	3.062e-51	FALSE
THUMPD1	0.0301605	0.57994	0.183	0.219	1	0.0335043	0.57994	FALSE	1.4749	TRUE	Up	3.016e-02	FALSE
THUMPD3	1.33264e-12	0.438623	0.084	0.12	2.22177e-08	1.99456e-12	0.438623	FALSE	11.7002	TRUE	Up	1.333e-12	FALSE
THY1	4.48395e-163	2.6832	0.153	0.036	7.47564e-159	5.05e-162	2.6832	FALSE	161.297	TRUE	Up	4.484e-163	FALSE
THYN1	2.6115e-48	-0.058271	0.112	0.198	4.35389e-44	7.5073e-48	-0.058271	FALSE	47.1245	TRUE	Down	2.612e-48	FALSE
TIA1	1.87322e-190	0.987336	0.583	0.523	3.12303e-186	2.67998e-189	0.987336	FALSE	188.572	TRUE	Up	1.873e-190	FALSE
TIAF1	0.00049677	0.429039	0.209	0.259	1	0.000593332	0.429039	FALSE	3.2267	TRUE	Up	4.968e-04	FALSE
TIAL1	2.71605e-114	0.96174	0.496	0.451	4.5282e-110	1.84644e-113	0.96174	FALSE	112.734	TRUE	Up	2.716e-114	FALSE
TIAM1	4.17331e-44	1.26374	0.226	0.168	6.95774e-40	1.11707e-43	1.26374	FALSE	42.9519	TRUE	Up	4.173e-44	FALSE
TIGAR	1.87126e-25	0.0533589	0.032	0.063	3.11977e-21	3.6598e-25	0.0533589	FALSE	24.4365	TRUE	Up	1.871e-25	FALSE
TIGD5	1.95478e-21	0.117541	0.074	0.117	3.25901e-17	3.51992e-21	0.117541	FALSE	20.4535	TRUE	Up	1.955e-21	FALSE
TIGD7	3.34619e-05	1.32182	0.052	0.041	0.557878	4.1578e-05	1.32182	FALSE	4.38114	TRUE	Up	3.346e-05	FALSE
TIMELESS	9.52721e-84	-1.06711	0.018	0.071	1.58838e-79	4.39996e-83	-1.06711	FALSE	82.3566	TRUE	Down	9.527e-84	FALSE
TIMM10	2.71235e-16	0.301073	0.104	0.15	4.52204e-12	4.40005e-16	0.301073	FALSE	15.3565	TRUE	Up	2.712e-16	FALSE
TIMM10B	0.00202912	0.457943	0.236	0.294	1	0.00236845	0.457943	FALSE	2.62554	TRUE	Up	2.029e-03	FALSE
TIMM13	2.05992e-46	0.0230329	0.163	0.269	3.4343e-42	5.74368e-46	0.0230329	FALSE	45.2408	TRUE	Up	2.060e-46	FALSE
TIMM17A	1.21107e-07	0.475772	0.092	0.121	0.00201909	1.61059e-07	0.475772	FALSE	6.79302	TRUE	Up	1.211e-07	FALSE
TIMM17B	1.75903e-39	0.00385157	0.092	0.16	2.93266e-35	4.35818e-39	0.00385157	FALSE	38.3607	TRUE	Up	1.759e-39	TRUE	X
TIMM21	0.000129547	1.211	0.067	0.057	1	0.000157764	1.211	FALSE	3.80199	TRUE	Up	1.295e-04	FALSE
TIMM22	8.89358e-31	-0.0290612	0.044	0.085	1.48274e-26	1.91573e-30	-0.0290612	FALSE	29.7177	TRUE	Down	8.894e-31	FALSE
TIMM23	0.000122169	0.607963	0.101	0.127	1	0.000148842	0.607963	FALSE	3.82728	TRUE	Up	1.222e-04	FALSE
TIMM29	3.31363e-22	0.15288	0.069	0.112	5.52448e-18	6.04497e-22	0.15288	FALSE	21.2186	TRUE	Up	3.314e-22	FALSE
TIMM44	2.38701e-128	-0.521083	0.13	0.281	3.97962e-124	1.92276e-127	-0.521083	FALSE	126.716	TRUE	Down	2.387e-128	FALSE
TIMM50	1.06757e-89	-0.207878	0.118	0.24	1.77985e-85	5.36396e-89	-0.207878	FALSE	88.2705	TRUE	Down	1.068e-89	FALSE
TIMM8B	0.0300293	1.07029	0.077	0.073	1	0.0333672	1.07029	FALSE	1.47668	TRUE	Up	3.003e-02	FALSE
TIMM9	7.25138e-06	0.617963	0.082	0.106	0.120895	9.1902e-06	0.617963	FALSE	5.03668	TRUE	Up	7.251e-06	FALSE
TIMMDC1	0.000516033	0.444089	0.228	0.287	1	0.000615912	0.444089	FALSE	3.21048	TRUE	Up	5.160e-04	FALSE
TIMP2	2.20273e-253	-0.520229	0.631	0.85	3.67239e-249	5.02673e-252	-0.520229	FALSE	251.299	TRUE	Down	2.203e-253	FALSE
TINF2	5.12819e-39	0.0656276	0.112	0.189	8.54971e-35	1.2633e-38	0.0656276	FALSE	37.8985	TRUE	Up	5.128e-39	FALSE
TIPRL	1.51619e-08	0.466725	0.079	0.108	0.000252779	2.06345e-08	0.466725	FALSE	7.68541	TRUE	Up	1.516e-08	FALSE
TJAP1	3.90681e-13	-0.0303869	0.519	0.685	6.51343e-09	5.91818e-13	-0.0303869	FALSE	12.2278	TRUE	Down	3.907e-13	FALSE
TJP1	4.03936e-14	0.283664	0.625	0.718	6.73442e-10	6.25181e-14	0.283664	FALSE	13.204	TRUE	Up	4.039e-14	FALSE
TK2	7.90851e-52	-0.0620702	0.195	0.319	1.31851e-47	2.37973e-51	-0.0620702	FALSE	50.6235	TRUE	Down	7.909e-52	FALSE
TKFC	7.30105e-34	-0.00485195	0.077	0.134	1.21723e-29	1.65188e-33	-0.00485195	FALSE	32.782	TRUE	Down	7.301e-34	FALSE
TLCD4	8.15327e-08	0.453741	0.037	0.054	0.00135931	1.0895e-07	0.453741	FALSE	6.96277	TRUE	Up	8.153e-08	FALSE
TLCD5	6.67015e-43	0.0567498	0.13	0.219	1.11205e-38	1.75117e-42	0.0567498	FALSE	41.7567	TRUE	Up	6.670e-43	FALSE
TLE1	6.84283e-49	-0.332768	0.028	0.072	1.14084e-44	1.98231e-48	-0.332768	FALSE	47.7028	TRUE	Down	6.843e-49	FALSE
TLE2	0	-1.36038	0.055	0.239	0	0	-1.36038	FALSE		TRUE	Down	0.000e+00	FALSE
TLE4	2.76061e-89	-0.219364	0.189	0.346	4.60249e-85	1.38063e-88	-0.219364	FALSE	87.8599	TRUE	Down	2.761e-89	FALSE
TLE5	4.13314e-124	-0.448444	0.133	0.286	6.89077e-120	3.15266e-123	-0.448444	FALSE	122.501	TRUE	Down	4.133e-124	FALSE
TLK1	6.85061e-16	0.415651	0.114	0.166	1.14213e-11	1.10138e-15	0.415651	FALSE	14.9581	TRUE	Up	6.851e-16	FALSE
TLK2	1.32871e-34	0.065435	0.116	0.19	2.21522e-30	3.05429e-34	0.065435	FALSE	33.5151	TRUE	Up	1.329e-34	FALSE
TLN1	2.31148e-154	-0.528403	0.139	0.314	3.8537e-150	2.42298e-153	-0.528403	FALSE	152.616	TRUE	Down	2.311e-154	FALSE
TLN2	3.44834e-198	-0.516417	0.259	0.519	5.74907e-194	5.29339e-197	-0.516417	FALSE	196.276	TRUE	Down	3.448e-198	FALSE
TLNRD1	2.05594e-199	-0.97914	0.067	0.214	3.42767e-195	3.21316e-198	-0.97914	FALSE	197.493	TRUE	Down	2.056e-199	FALSE
TM2D2	6.45424e-78	-0.559538	0.037	0.104	1.07605e-73	2.77433e-77	-0.559538	FALSE	76.5568	TRUE	Down	6.454e-78	FALSE
TM2D3	1.48002e-28	0.167656	0.189	0.286	2.46748e-24	3.06263e-28	0.167656	FALSE	27.5139	TRUE	Up	1.480e-28	FALSE
TM7SF2	2.85824e-167	-0.510096	0.244	0.474	4.76526e-163	3.35028e-166	-0.510096	FALSE	165.475	TRUE	Down	2.858e-167	FALSE
TM7SF3	2.88039e-12	0.499713	0.135	0.188	4.80218e-08	4.28507e-12	0.499713	FALSE	11.368	TRUE	Up	2.880e-12	FALSE
TM9SF1	9.82041e-48	-0.0633245	0.072	0.139	1.63726e-43	2.79883e-47	-0.0633245	FALSE	46.553	TRUE	Down	9.820e-48	FALSE
TM9SF2	9.87862e-50	-0.0152248	0.261	0.416	1.64696e-45	2.89283e-49	-0.0152248	FALSE	48.5387	TRUE	Down	9.879e-50	FALSE
TM9SF3	1.40003e-29	0.178337	0.232	0.35	2.33413e-25	2.95379e-29	0.178337	FALSE	28.5296	TRUE	Up	1.400e-29	FALSE
TM9SF4	7.17831e-59	-0.0697473	0.12	0.219	1.19677e-54	2.40681e-58	-0.0697473	FALSE	57.6186	TRUE	Down	7.178e-59	FALSE
TMA7	0.000256682	0.773889	0.042	0.054	1	0.000309533	0.773889	FALSE	3.50929	TRUE	Up	2.567e-04	FALSE
TMBIM1	0	-0.87298	0.297	0.61	0	0	-0.87298	FALSE		TRUE	Down	0.000e+00	FALSE
TMBIM6	8.37622e-102	-0.372568	0.069	0.171	1.39648e-97	4.88915e-101	-0.372568	FALSE	100.311	TRUE	Down	8.376e-102	FALSE
TMC6	1.7017e-57	-0.167689	0.41	0.613	2.83707e-53	5.59899e-57	-0.167689	FALSE	56.2519	TRUE	Down	1.702e-57	FALSE
TMC7	9.64126e-67	-0.124009	0.267	0.439	1.60739e-62	3.59443e-66	-0.124009	FALSE	65.4444	TRUE	Down	9.641e-67	FALSE
TMCC1	3.81302e-105	-0.515234	0.071	0.175	6.35706e-101	2.32145e-104	-0.515234	FALSE	103.634	TRUE	Down	3.813e-105	FALSE
TMCC2	0	-1.22937	0.26	0.651	0	0	-1.22937	FALSE		TRUE	Down	0.000e+00	FALSE
TMCC3	3.37131e-78	-0.214529	0.154	0.283	5.62065e-74	1.45494e-77	-0.214529	FALSE	76.8372	TRUE	Down	3.371e-78	FALSE
TMCO1	9.0296e-39	0.0786406	0.194	0.305	1.50541e-34	2.21302e-38	0.0786406	FALSE	37.655	TRUE	Up	9.030e-39	FALSE
TMCO3	4.75856e-98	-0.323061	0.109	0.232	7.93347e-94	2.65881e-97	-0.323061	FALSE	96.5753	TRUE	Down	4.759e-98	FALSE
TMCO6	3.98793e-31	-0.25818	0.029	0.063	6.64867e-27	8.63551e-31	-0.25818	FALSE	30.0637	TRUE	Down	3.988e-31	FALSE
TMED1	1.83278e-118	-0.741429	0.041	0.131	3.05562e-114	1.31106e-117	-0.741429	FALSE	116.882	TRUE	Down	1.833e-118	FALSE
TMED10	1.1249e-31	0.126429	0.209	0.318	1.87544e-27	2.45809e-31	0.126429	FALSE	30.6094	TRUE	Up	1.125e-31	FALSE
TMED2	2.66476e-25	0.235436	0.093	0.148	4.44268e-21	5.19288e-25	0.235436	FALSE	24.2846	TRUE	Up	2.665e-25	FALSE
TMED3	5.17865e-75	-0.292249	0.066	0.149	8.63385e-71	2.14275e-74	-0.292249	FALSE	73.669	TRUE	Down	5.179e-75	FALSE
TMED4	7.01722e-22	0.0365537	0.377	0.527	1.16991e-17	1.27394e-21	0.0365537	FALSE	20.8949	TRUE	Up	7.017e-22	FALSE
TMED5	3.10388e-153	-0.582247	0.107	0.262	5.17478e-149	3.21069e-152	-0.582247	FALSE	151.493	TRUE	Down	3.104e-153	FALSE
TMED7	2.94518e-99	-0.282504	0.298	0.506	4.9102e-95	1.67379e-98	-0.282504	FALSE	97.7763	TRUE	Down	2.945e-99	FALSE
TMED8	5.44163e-13	0.26376	0.055	0.083	9.07228e-09	8.20859e-13	0.26376	FALSE	12.0857	TRUE	Up	5.442e-13	FALSE
TMED9	1.75372e-95	-0.536709	0.065	0.16	2.9238e-91	9.53328e-95	-0.536709	FALSE	94.0208	TRUE	Down	1.754e-95	FALSE
TMEFF1	4.17717e-22	0.646508	0.425	0.457	6.96418e-18	7.60744e-22	0.646508	FALSE	21.1188	TRUE	Up	4.177e-22	FALSE
TMEFF2	1.9097e-149	1.06149	0.511	0.442	3.18385e-145	1.90462e-148	1.06149	FALSE	147.72	TRUE	Up	1.910e-149	FALSE
TMEM101	9.78064e-44	-0.132033	0.065	0.125	1.63063e-39	2.59623e-43	-0.132033	FALSE	42.5857	TRUE	Down	9.781e-44	FALSE
TMEM104	7.34349e-75	-0.277273	0.072	0.159	1.22431e-70	3.02831e-74	-0.277273	FALSE	73.5188	TRUE	Down	7.343e-75	FALSE
TMEM106A	0.00413253	1.06071	0.059	0.051	1	0.00476813	1.06071	FALSE	2.32165	TRUE	Up	4.133e-03	FALSE
TMEM109	1.68851e-107	-0.496061	0.078	0.187	2.81509e-103	1.06327e-106	-0.496061	FALSE	105.973	TRUE	Down	1.689e-107	FALSE
TMEM11	3.44959e-34	0.065247	0.074	0.131	5.75116e-30	7.85837e-34	0.065247	FALSE	33.1047	TRUE	Up	3.450e-34	FALSE
TMEM115	1.50694e-68	-0.201897	0.123	0.23	2.51236e-64	5.75491e-68	-0.201897	FALSE	67.24	TRUE	Down	1.507e-68	FALSE
TMEM116	5.03393e-05	1.16551	0.087	0.076	0.839256	6.21906e-05	1.16551	FALSE	4.20628	TRUE	Up	5.034e-05	FALSE
TMEM117	8.53665e-16	0.249636	0.032	0.056	1.42323e-11	1.3699e-15	0.249636	FALSE	14.8633	TRUE	Up	8.537e-16	FALSE
TMEM120A	2.93193e-47	-0.0901384	0.093	0.169	4.88811e-43	8.3012e-47	-0.0901384	FALSE	46.0809	TRUE	Down	2.932e-47	FALSE
TMEM120B	5.94748e-51	-0.269928	0.045	0.101	9.91564e-47	1.77111e-50	-0.269928	FALSE	49.7518	TRUE	Down	5.947e-51	FALSE
TMEM121	7.32424e-88	-0.5306	0.051	0.132	1.2211e-83	3.58199e-87	-0.5306	FALSE	86.4459	TRUE	Down	7.324e-88	FALSE
TMEM123	1.42337e-15	1.21606	0.124	0.096	2.37305e-11	2.27271e-15	1.21606	FALSE	14.6435	TRUE	Up	1.423e-15	FALSE
TMEM125	1.25377e-06	0.193184	0.371	0.485	0.0209028	1.62187e-06	0.193184	FALSE	5.78998	TRUE	Up	1.254e-06	FALSE
TMEM126A	3.72278e-11	1.56385	0.06	0.041	6.20662e-07	5.3959e-11	1.56385	FALSE	10.2679	TRUE	Up	3.723e-11	FALSE
TMEM126B	4.52956e-11	1.23125	0.148	0.128	7.55169e-07	6.55207e-11	1.23125	FALSE	10.1836	TRUE	Up	4.530e-11	FALSE
TMEM127	5.03486e-49	-0.063009	0.072	0.14	8.39413e-45	1.46248e-48	-0.063009	FALSE	47.8349	TRUE	Down	5.035e-49	FALSE
TMEM128	3.80513e-62	-0.0406441	0.162	0.283	6.34392e-58	1.33551e-61	-0.0406441	FALSE	60.8744	TRUE	Down	3.805e-62	FALSE
TMEM129	3.55695e-82	-0.208591	0.148	0.279	5.93014e-78	1.60996e-81	-0.208591	FALSE	80.7932	TRUE	Down	3.557e-82	FALSE
TMEM131	3.33648e-10	0.350268	0.119	0.16	5.56257e-06	4.72562e-10	0.350268	FALSE	9.32554	TRUE	Up	3.336e-10	FALSE
TMEM134	2.01597e-133	-0.432345	0.163	0.337	3.36103e-129	1.71517e-132	-0.432345	FALSE	131.766	TRUE	Down	2.016e-133	FALSE
TMEM135	1.49945e-07	1.30192	0.102	0.087	0.00249989	1.98859e-07	1.30192	FALSE	6.70145	TRUE	Up	1.499e-07	FALSE
TMEM140	5.03678e-138	-0.40381	0.216	0.418	8.39732e-134	4.5075e-137	-0.40381	FALSE	136.346	TRUE	Down	5.037e-138	FALSE
TMEM141	1.28925e-77	-0.165323	0.149	0.277	2.14944e-73	5.52802e-77	-0.165323	FALSE	76.2574	TRUE	Down	1.289e-77	FALSE
TMEM143	2.16495e-42	-0.235115	0.05	0.102	3.60941e-38	5.64432e-42	-0.235115	FALSE	41.2484	TRUE	Down	2.165e-42	FALSE
TMEM144	0	0.710792	0.965	0.947	0	0	0.710792	FALSE		TRUE	Up	0.000e+00	FALSE
TMEM145	0.00024505	1.1393	0.077	0.067	1	0.000295836	1.1393	FALSE	3.52895	TRUE	Up	2.450e-04	FALSE
TMEM147	9.92984e-102	-0.292786	0.165	0.319	1.6555e-97	5.78816e-101	-0.292786	FALSE	100.237	TRUE	Down	9.930e-102	FALSE
TMEM14A	1.01475e-93	-0.228974	0.121	0.247	1.6918e-89	5.36743e-93	-0.228974	FALSE	92.2702	TRUE	Down	1.015e-93	FALSE
TMEM14B	0.00119178	0.532421	0.044	0.055	1	0.00140228	0.532421	FALSE	2.85317	TRUE	Up	1.192e-03	FALSE
TMEM150A	5.52648e-47	-0.490803	0.022	0.062	9.21375e-43	1.55756e-46	-0.490803	FALSE	45.8076	TRUE	Down	5.526e-47	FALSE
TMEM151A	0	-0.882711	0.534	0.841	0	0	-0.882711	FALSE		TRUE	Down	0.000e+00	FALSE
TMEM160	1.77483e-32	0.0112472	0.058	0.106	2.959e-28	3.93005e-32	0.0112472	FALSE	31.4056	TRUE	Up	1.775e-32	FALSE
TMEM161A	1.98498e-59	-0.131515	0.092	0.178	3.30936e-55	6.71809e-59	-0.131515	FALSE	58.1728	TRUE	Down	1.985e-59	FALSE
TMEM161B	2.45135e-11	1.3708	0.093	0.072	4.08689e-07	3.57045e-11	1.3708	FALSE	10.4473	TRUE	Up	2.451e-11	FALSE
TMEM163	4.93628e-84	-1.21737	0.009	0.054	8.22976e-80	2.2883e-83	-1.21737	FALSE	82.6405	TRUE	Down	4.936e-84	FALSE
TMEM165	1.09191e-90	0.486276	0.719	0.738	1.82043e-86	5.5706e-90	0.486276	FALSE	89.2541	TRUE	Up	1.092e-90	FALSE
TMEM167A	9.31736e-05	1.08039	0.128	0.12	1	0.000113919	1.08039	FALSE	3.94341	TRUE	Up	9.317e-05	FALSE
TMEM167B	7.91032e-35	0.0687365	0.121	0.197	1.31881e-30	1.82271e-34	0.0687365	FALSE	33.7393	TRUE	Up	7.910e-35	FALSE
TMEM168	2.30048e-11	1.19824	0.14	0.119	3.83535e-07	3.3541e-11	1.19824	FALSE	10.4744	TRUE	Up	2.300e-11	FALSE
TMEM170A	0.00232464	0.536905	0.173	0.212	1	0.00270789	0.536905	FALSE	2.56737	TRUE	Up	2.325e-03	FALSE
TMEM170B	2.55222e-49	-0.243704	0.046	0.101	4.25507e-45	7.42598e-49	-0.243704	FALSE	48.1292	TRUE	Down	2.552e-49	FALSE
TMEM175	4.27951e-104	-0.311865	0.219	0.4	7.1348e-100	2.55674e-103	-0.311865	FALSE	102.592	TRUE	Down	4.280e-104	FALSE
TMEM177	4.756e-13	0.304954	0.05	0.077	7.9292e-09	7.18312e-13	0.304954	FALSE	12.1437	TRUE	Up	4.756e-13	FALSE
TMEM178A	1.042e-27	0.20605	0.083	0.137	1.73722e-23	2.12313e-27	0.20605	FALSE	26.673	TRUE	Up	1.042e-27	FALSE
TMEM178B	1.78232e-108	-1.04092	0.023	0.093	2.97148e-104	1.13728e-107	-1.04092	FALSE	106.944	TRUE	Down	1.782e-108	FALSE
TMEM179	2.10954e-24	1.55656	0.087	0.052	3.51702e-20	4.03704e-24	1.55656	FALSE	23.3939	TRUE	Up	2.110e-24	FALSE
TMEM179B	2.24285e-65	-0.0903887	0.148	0.266	3.73928e-61	8.18488e-65	-0.0903887	FALSE	64.087	TRUE	Down	2.243e-65	FALSE
TMEM18	5.86777e-107	-0.369964	0.092	0.21	9.78275e-103	3.66555e-106	-0.369964	FALSE	105.436	TRUE	Down	5.868e-107	FALSE
TMEM181	2.51246e-11	0.414877	0.112	0.155	4.18877e-07	3.65884e-11	0.414877	FALSE	10.4367	TRUE	Up	2.512e-11	FALSE
TMEM184B	2.48276e-195	-0.513328	0.514	0.761	4.13925e-191	3.71208e-194	-0.513328	FALSE	193.43	TRUE	Down	2.483e-195	FALSE
TMEM184C	9.25443e-05	1.29265	0.063	0.052	1	0.000113165	1.29265	FALSE	3.94629	TRUE	Up	9.254e-05	FALSE
TMEM185A	2.51086e-44	0.0314484	0.095	0.169	4.1861e-40	6.75855e-44	0.0314484	FALSE	43.1701	TRUE	Up	2.511e-44	TRUE	X
TMEM185B	6.77494e-118	-0.39922	0.127	0.272	1.12952e-113	4.83036e-117	-0.39922	FALSE	116.316	TRUE	Down	6.775e-118	FALSE
TMEM189	3.6267e-234	-0.673754	0.251	0.521	6.04643e-230	7.31017e-233	-0.673754	FALSE	232.136	TRUE	Down	3.627e-234	FALSE
TMEM19	2.98942e-38	0.0596951	0.07	0.129	4.98396e-34	7.2729e-38	0.0596951	FALSE	37.1383	TRUE	Up	2.989e-38	FALSE
TMEM198	8.81883e-47	-0.579348	0.022	0.061	1.47028e-42	2.47334e-46	-0.579348	FALSE	45.6067	TRUE	Down	8.819e-47	FALSE
TMEM199	0.0011226	0.605678	0.108	0.132	1	0.00132341	0.605678	FALSE	2.87831	TRUE	Up	1.123e-03	FALSE
TMEM201	1.46948e-90	-0.373653	0.085	0.189	2.44992e-86	7.4836e-90	-0.373653	FALSE	89.1259	TRUE	Down	1.469e-90	FALSE
TMEM203	5.55246e-48	-0.175035	0.064	0.127	9.25706e-44	1.5914e-47	-0.175035	FALSE	46.7982	TRUE	Down	5.552e-48	FALSE
TMEM205	2.01422e-122	-0.392596	0.132	0.284	3.3581e-118	1.50839e-121	-0.392596	FALSE	120.821	TRUE	Down	2.014e-122	FALSE
TMEM208	7.59122e-18	0.207759	0.09	0.135	1.26561e-13	1.27585e-17	0.207759	FALSE	16.8942	TRUE	Up	7.591e-18	FALSE
TMEM209	1.48909e-40	0.129416	0.101	0.175	2.4826e-36	3.76174e-40	0.129416	FALSE	39.4246	TRUE	Up	1.489e-40	FALSE
TMEM214	4.87551e-50	-0.139271	0.068	0.134	8.12844e-46	1.43259e-49	-0.139271	FALSE	48.8439	TRUE	Down	4.876e-50	FALSE
TMEM218	0.00343274	1.12541	0.06	0.052	1	0.00397506	1.12541	FALSE	2.40066	TRUE	Up	3.433e-03	FALSE
TMEM219	1.07229e-78	-0.143704	0.195	0.348	1.78771e-74	4.65322e-78	-0.143704	FALSE	77.3322	TRUE	Down	1.072e-78	FALSE
TMEM222	7.23034e-32	-0.114867	0.039	0.079	1.20544e-27	1.58516e-31	-0.114867	FALSE	30.7999	TRUE	Down	7.230e-32	FALSE
TMEM229A	1.56591e-14	0.390031	0.057	0.088	2.61069e-10	2.45041e-14	0.390031	FALSE	13.6108	TRUE	Up	1.566e-14	FALSE
TMEM230	3.57464e-20	1.26409	0.183	0.153	5.95964e-16	6.28074e-20	1.26409	FALSE	19.202	TRUE	Up	3.575e-20	FALSE
TMEM231	5.61847e-08	0.429908	0.055	0.076	0.000936712	7.54405e-08	0.429908	FALSE	7.1224	TRUE	Up	5.618e-08	FALSE
TMEM234	9.58492e-20	0.179134	0.059	0.096	1.598e-15	1.67116e-19	0.179134	FALSE	18.777	TRUE	Up	9.585e-20	FALSE
TMEM235	9.52562e-232	1.07233	0.586	0.469	1.58811e-227	1.88914e-230	1.07233	FALSE	229.724	TRUE	Up	9.526e-232	FALSE
TMEM237	4.37428e-09	0.41571	0.043	0.063	7.2928e-05	6.03694e-09	0.41571	FALSE	8.21918	TRUE	Up	4.374e-09	FALSE
TMEM240	0.0207466	0.57579	0.062	0.073	1	0.0232322	0.57579	FALSE	1.63391	TRUE	Up	2.075e-02	FALSE
TMEM242	7.36222e-11	0.419945	0.067	0.096	1.22743e-06	1.05998e-10	0.419945	FALSE	9.9747	TRUE	Up	7.362e-11	FALSE
TMEM245	3.19364e-36	0.0788395	0.263	0.403	5.32443e-32	7.52157e-36	0.0788395	FALSE	35.1237	TRUE	Up	3.194e-36	FALSE
TMEM246	1.31267e-56	-0.133213	0.056	0.122	2.18848e-52	4.25089e-56	-0.133213	FALSE	55.3715	TRUE	Down	1.313e-56	FALSE
TMEM248	5.55824e-10	0.43171	0.171	0.23	9.2667e-06	7.84153e-10	0.43171	FALSE	9.1056	TRUE	Up	5.558e-10	FALSE
TMEM25	9.70381e-67	-0.293361	0.051	0.12	1.61782e-62	3.61619e-66	-0.293361	FALSE	65.4417	TRUE	Down	9.704e-67	FALSE
TMEM250	1.00162e-27	0.103465	0.079	0.132	1.66991e-23	2.04231e-27	0.103465	FALSE	26.6899	TRUE	Up	1.002e-27	FALSE
TMEM251	8.32848e-05	0.57509	0.079	0.099	1	0.000102103	0.57509	FALSE	3.99096	TRUE	Up	8.328e-05	FALSE
TMEM254	0.00071613	0.620772	0.048	0.06	1	0.000849684	0.620772	FALSE	3.07074	TRUE	Up	7.161e-04	FALSE
TMEM256	9.04517e-09	0.362214	0.062	0.087	0.000150801	1.2394e-08	0.362214	FALSE	7.90679	TRUE	Up	9.045e-09	FALSE
TMEM258	7.17234e-48	-0.0541285	0.12	0.209	1.19577e-43	2.05226e-47	-0.0541285	FALSE	46.6878	TRUE	Down	7.172e-48	FALSE
TMEM259	0	-0.853693	0.368	0.709	0	0	-0.853693	FALSE		TRUE	Down	0.000e+00	FALSE
TMEM260	1.08888e-31	1.36455	0.19	0.145	1.81538e-27	2.37997e-31	1.36455	FALSE	30.6234	TRUE	Up	1.089e-31	FALSE
TMEM263	6.37157e-10	0.358685	0.042	0.063	1.06227e-05	8.97575e-10	0.358685	FALSE	9.04693	TRUE	Up	6.372e-10	FALSE
TMEM268	2.17819e-39	-0.331739	0.025	0.063	3.63147e-35	5.38893e-39	-0.331739	FALSE	38.2685	TRUE	Down	2.178e-39	FALSE
TMEM273	5.04051e-125	-0.282965	0.138	0.298	8.40353e-121	3.90696e-124	-0.282965	FALSE	123.408	TRUE	Down	5.041e-125	FALSE
TMEM30A	1.07075e-29	0.2136	0.071	0.123	1.78515e-25	2.26461e-29	0.2136	FALSE	28.645	TRUE	Up	1.071e-29	FALSE
TMEM33	3.51086e-47	0.0152716	0.205	0.33	5.8533e-43	9.92404e-47	0.0152716	FALSE	46.0033	TRUE	Up	3.511e-47	FALSE
TMEM35B	5.03143e-07	0.45708	0.069	0.092	0.0083884	6.57769e-07	0.45708	FALSE	6.18193	TRUE	Up	5.031e-07	FALSE
TMEM37	8.68276e-63	-0.775213	0.023	0.071	1.44759e-58	3.0737e-62	-0.775213	FALSE	61.5123	TRUE	Down	8.683e-63	FALSE
TMEM38B	2.50338e-40	0.0239756	0.089	0.157	4.17364e-36	6.30192e-40	0.0239756	FALSE	39.2005	TRUE	Up	2.503e-40	FALSE
TMEM39A	6.96186e-05	1.23747	0.076	0.065	1	8.55433e-05	1.23747	FALSE	4.06781	TRUE	Up	6.962e-05	FALSE
TMEM39B	1.94232e-61	-0.259175	0.069	0.144	3.23823e-57	6.7566e-61	-0.259175	FALSE	60.1703	TRUE	Down	1.942e-61	FALSE
TMEM41A	3.57244e-28	-0.0627293	0.03	0.062	5.95597e-24	7.33622e-28	-0.0627293	FALSE	27.1345	TRUE	Down	3.572e-28	FALSE
TMEM41B	2.11306e-14	0.211473	0.282	0.39	3.52289e-10	3.29704e-14	0.211473	FALSE	13.4819	TRUE	Up	2.113e-14	FALSE
TMEM42	2.54739e-20	0.276301	0.112	0.169	4.247e-16	4.49229e-20	0.276301	FALSE	19.3475	TRUE	Up	2.547e-20	FALSE
TMEM43	5.38224e-67	-0.117794	0.123	0.23	8.97328e-63	2.01443e-66	-0.117794	FALSE	65.6958	TRUE	Down	5.382e-67	FALSE
TMEM50A	2.44054e-77	-0.171303	0.243	0.413	4.06887e-73	1.04076e-76	-0.171303	FALSE	75.9826	TRUE	Down	2.441e-77	FALSE
TMEM50B	6.30569e-102	1.70774	0.255	0.156	1.05128e-97	3.68309e-101	1.70774	FALSE	100.434	TRUE	Up	6.306e-102	FALSE
TMEM59	1.66427e-36	0.136293	0.246	0.381	2.77467e-32	3.94116e-36	0.136293	FALSE	35.4044	TRUE	Up	1.664e-36	FALSE
TMEM59L	9.35034e-23	1.08001	0.18	0.142	1.55889e-18	1.72472e-22	1.08001	FALSE	21.7633	TRUE	Up	9.350e-23	FALSE
TMEM62	1.11521e-10	0.436297	0.064	0.092	1.85928e-06	1.59763e-10	0.436297	FALSE	9.79652	TRUE	Up	1.115e-10	FALSE
TMEM63A	0	-0.440229	0.941	0.99	0	0	-0.440229	FALSE		TRUE	Down	0.000e+00	FALSE
TMEM63B	2.47591e-183	-0.716859	0.085	0.242	4.12783e-179	3.37969e-182	-0.716859	FALSE	181.471	TRUE	Down	2.476e-183	FALSE
TMEM64	2.152e-17	0.344905	0.152	0.219	3.58781e-13	3.58265e-17	0.344905	FALSE	16.4458	TRUE	Up	2.152e-17	FALSE
TMEM65	3.0051e-17	0.191874	0.045	0.075	5.0101e-13	4.98365e-17	0.191874	FALSE	16.3025	TRUE	Up	3.005e-17	FALSE
TMEM68	2.44937e-06	1.15307	0.122	0.11	0.0408359	3.14258e-06	1.15307	FALSE	5.50271	TRUE	Up	2.449e-06	FALSE
TMEM70	1.90465e-09	0.369146	0.038	0.057	3.17544e-05	2.65152e-09	0.369146	FALSE	8.57651	TRUE	Up	1.905e-09	FALSE
TMEM79	4.29231e-18	0.0861905	0.035	0.062	7.15613e-14	7.24369e-18	0.0861905	FALSE	17.14	TRUE	Up	4.292e-18	FALSE
TMEM80	0.043744	0.629276	0.091	0.105	1	0.048172	0.629276	FALSE	1.31721	TRUE	Up	4.374e-02	FALSE
TMEM87B	3.08794e-06	0.50196	0.045	0.061	0.0514821	3.94837e-06	0.50196	FALSE	5.40358	TRUE	Up	3.088e-06	FALSE
TMEM88B	5.64335e-53	-0.11252	0.239	0.381	9.40859e-49	1.73072e-52	-0.11252	FALSE	51.7618	TRUE	Down	5.643e-53	FALSE
TMEM8A	7.59668e-46	-0.116882	0.059	0.119	1.26652e-41	2.09918e-45	-0.116882	FALSE	44.6779	TRUE	Down	7.597e-46	FALSE
TMEM8B	3.9944e-08	0.404192	0.149	0.195	0.000665947	5.38938e-08	0.404192	FALSE	7.26846	TRUE	Up	3.994e-08	FALSE
TMEM9	1.0065e-10	0.389834	0.13	0.177	1.67804e-06	1.44333e-10	0.389834	FALSE	9.84063	TRUE	Up	1.007e-10	FALSE
TMEM94	2.02467e-206	-0.649748	0.156	0.371	3.37553e-202	3.35256e-205	-0.649748	FALSE	204.475	TRUE	Down	2.025e-206	FALSE
TMEM98	2.77915e-27	-0.0949863	0.418	0.568	4.63341e-23	5.61888e-27	-0.0949863	FALSE	26.2504	TRUE	Down	2.779e-27	FALSE
TMEM9B	7.7022e-45	0.124439	0.155	0.258	1.28411e-40	2.08821e-44	0.124439	FALSE	43.6802	TRUE	Up	7.702e-45	FALSE
TMF1	1.73105e-16	1.27095	0.153	0.125	2.88601e-12	2.82036e-16	1.27095	FALSE	15.5497	TRUE	Up	1.731e-16	FALSE
TMIGD3	4.61462e-56	2.63331	0.051	0.01	7.69349e-52	1.48491e-55	2.63331	FALSE	54.8283	TRUE	Up	4.615e-56	FALSE
TMLHE	8.15007e-17	0.382295	0.046	0.076	1.35878e-12	1.33849e-16	0.382295	FALSE	15.8734	TRUE	Up	8.150e-17	TRUE	X
TMOD1	9.27876e-97	2.37247	0.126	0.043	1.54696e-92	5.10835e-96	2.37247	FALSE	95.2917	TRUE	Up	9.279e-97	FALSE
TMOD2	2.26427e-144	-0.596919	0.121	0.278	3.775e-140	2.13485e-143	-0.596919	FALSE	142.671	TRUE	Down	2.264e-144	FALSE
TMPRSS5	5.78201e-166	1.595	0.354	0.215	9.63976e-162	6.67756e-165	1.595	FALSE	164.175	TRUE	Up	5.782e-166	FALSE
TMSB10	6.48434e-05	1.04046	0.05	0.039	1	7.97895e-05	1.04046	FALSE	4.09805	TRUE	Up	6.484e-05	FALSE
TMSB4X	1.58908e-23	-0.0198851	0.381	0.522	2.64932e-19	2.97764e-23	-0.0198851	FALSE	22.5261	TRUE	Down	1.589e-23	TRUE	X
TMTC2	2.11632e-05	0.0969477	0.485	0.626	0.352833	2.64525e-05	0.0969477	FALSE	4.57753	TRUE	Up	2.116e-05	FALSE
TMTC3	1.32564e-06	1.51689	0.058	0.045	0.022101	1.71381e-06	1.51689	FALSE	5.76604	TRUE	Up	1.326e-06	FALSE
TMUB1	8.76211e-63	-0.372725	0.052	0.118	1.46082e-58	3.10052e-62	-0.372725	FALSE	61.5086	TRUE	Down	8.762e-63	FALSE
TMUB2	1.74706e-13	0.253234	0.244	0.334	2.9127e-09	2.66806e-13	0.253234	FALSE	12.5738	TRUE	Up	1.747e-13	FALSE
TMX2	4.52829e-64	-0.111818	0.248	0.409	7.54956e-60	1.62435e-63	-0.111818	FALSE	62.7893	TRUE	Down	4.528e-64	FALSE
TMX4	1.30104e-26	0.192492	0.106	0.168	2.1691e-22	2.59757e-26	0.192492	FALSE	25.5854	TRUE	Up	1.301e-26	FALSE
TNFAIP1	2.54462e-52	-0.349992	0.039	0.092	4.24239e-48	7.71887e-52	-0.349992	FALSE	51.1124	TRUE	Down	2.545e-52	FALSE
TNFRSF21	0	-1.94609	0.141	0.598	0	0	-1.94609	FALSE		TRUE	Down	0.000e+00	FALSE
TNFRSF6B	3.7427e-18	-0.0474927	0.03	0.055	6.23983e-14	6.32359e-18	-0.0474927	FALSE	17.199	TRUE	Down	3.743e-18	FALSE
TNIK	2.11241e-157	1.72578	0.28	0.142	3.52181e-153	2.2923e-156	1.72578	FALSE	155.64	TRUE	Up	2.112e-157	FALSE
TNIP1	3.16931e-144	-0.95654	0.043	0.146	5.28388e-140	2.9849e-143	-0.95654	FALSE	142.525	TRUE	Down	3.169e-144	FALSE
TNIP2	2.86369e-24	0.10495	0.074	0.121	4.77435e-20	5.4609e-24	0.10495	FALSE	23.2627	TRUE	Up	2.864e-24	FALSE
TNK2	4.58155e-15	0.222961	0.239	0.329	7.63836e-11	7.24565e-15	0.222961	FALSE	14.1399	TRUE	Up	4.582e-15	FALSE
TNKS1BP1	1.00759e-24	-0.2164	0.03	0.059	1.67986e-20	1.94289e-24	-0.2164	FALSE	23.7116	TRUE	Down	1.008e-24	FALSE
TNKS2	2.60248e-07	0.540018	0.109	0.143	0.00433885	3.43034e-07	0.540018	FALSE	6.46466	TRUE	Up	2.602e-07	FALSE
TNNI3K	4.342e-11	1.41897	0.069	0.049	7.23899e-07	6.28392e-11	1.41897	FALSE	10.2018	TRUE	Up	4.342e-11	FALSE
TNPO2	1.01039e-120	-0.352074	0.23	0.43	1.68452e-116	7.41842e-120	-0.352074	FALSE	119.13	TRUE	Down	1.010e-120	FALSE
TNRC18	2.40378e-14	0.216633	0.068	0.102	4.00758e-10	3.74187e-14	0.216633	FALSE	13.4269	TRUE	Up	2.404e-14	FALSE
TNRC6B	8.21947e-29	0.143908	0.211	0.316	1.37035e-24	1.70825e-28	0.143908	FALSE	27.7674	TRUE	Up	8.219e-29	FALSE
TNRC6C	2.39869e-06	0.250258	0.311	0.404	0.039991	3.07802e-06	0.250258	FALSE	5.51173	TRUE	Up	2.399e-06	FALSE
TNS1	8.05236e-199	-0.571472	0.248	0.502	1.34249e-194	1.24271e-197	-0.571472	FALSE	196.906	TRUE	Down	8.052e-199	FALSE
TNS2	6.07064e-15	0.172674	0.264	0.362	1.0121e-10	9.57955e-15	0.172674	FALSE	14.0187	TRUE	Up	6.071e-15	FALSE
TOB1	6.20722e-09	0.337571	0.236	0.314	0.000103487	8.52973e-09	0.337571	FALSE	8.06906	TRUE	Up	6.207e-09	FALSE
TOB2	1.75026e-34	0.0247379	0.263	0.393	2.91804e-30	4.01156e-34	0.0247379	FALSE	33.3967	TRUE	Up	1.750e-34	FALSE
TOE1	1.50385e-14	0.20918	0.045	0.071	2.50722e-10	2.35415e-14	0.20918	FALSE	13.6282	TRUE	Up	1.504e-14	FALSE
TOGARAM1	0.000153851	0.534462	0.156	0.195	1	0.000187045	0.534462	FALSE	3.72805	TRUE	Up	1.539e-04	FALSE
TOLLIP	4.17465e-115	-0.437732	0.098	0.225	6.95998e-111	2.87658e-114	-0.437732	FALSE	113.541	TRUE	Down	4.175e-115	FALSE
TOM1	5.25851e-65	-0.272898	0.075	0.156	8.76698e-61	1.9077e-64	-0.272898	FALSE	63.7195	TRUE	Down	5.259e-65	FALSE
TOM1L2	1.93002e-67	-0.220073	0.414	0.63	3.21774e-63	7.26454e-67	-0.220073	FALSE	66.1388	TRUE	Down	1.930e-67	FALSE
TOMM20	0.00876219	0.540057	0.228	0.283	1	0.00996723	0.540057	FALSE	2.00143	TRUE	Up	8.762e-03	FALSE
TOMM22	9.17616e-08	0.475316	0.06	0.082	0.00152985	1.22448e-07	0.475316	FALSE	6.91205	TRUE	Up	9.176e-08	FALSE
TOMM40	6.83808e-06	0.489536	0.064	0.083	0.114004	8.67021e-06	0.489536	FALSE	5.06197	TRUE	Up	6.838e-06	FALSE
TOMM40L	1.42505e-22	0.0348377	0.049	0.085	2.37584e-18	2.61962e-22	0.0348377	FALSE	21.5818	TRUE	Up	1.425e-22	FALSE
TOMM6	3.38008e-13	0.329299	0.051	0.078	5.63528e-09	5.13109e-13	0.329299	FALSE	12.2898	TRUE	Up	3.380e-13	FALSE
TOMM7	7.48314e-05	0.553487	0.149	0.187	1	9.18961e-05	0.553487	FALSE	4.0367	TRUE	Up	7.483e-05	FALSE
TOP1	3.0392e-29	0.151485	0.122	0.193	5.06696e-25	6.37161e-29	0.151485	FALSE	28.1958	TRUE	Up	3.039e-29	FALSE
TOP1MT	3.37828e-58	-0.740506	0.023	0.07	5.63226e-54	1.12396e-57	-0.740506	FALSE	56.9492	TRUE	Down	3.378e-58	FALSE
TOP3A	3.78837e-13	0.265629	0.052	0.079	6.31598e-09	5.7418e-13	0.265629	FALSE	12.241	TRUE	Up	3.788e-13	FALSE
TOP3B	2.89672e-48	-0.146548	0.078	0.148	4.82941e-44	8.31613e-48	-0.146548	FALSE	47.0801	TRUE	Down	2.897e-48	FALSE
TOR1A	3.50872e-11	0.462901	0.074	0.105	5.84973e-07	5.0882e-11	0.462901	FALSE	10.2934	TRUE	Up	3.509e-11	FALSE
TOR1AIP1	1.46756e-05	0.542562	0.138	0.175	0.244672	1.84263e-05	0.542562	FALSE	4.73456	TRUE	Up	1.468e-05	FALSE
TOR1AIP2	9.54541e-18	0.312173	0.13	0.188	1.59141e-13	1.60055e-17	0.312173	FALSE	16.7957	TRUE	Up	9.545e-18	FALSE
TOR1B	4.55693e-17	0.219676	0.044	0.073	7.59731e-13	7.53081e-17	0.219676	FALSE	16.1232	TRUE	Up	4.557e-17	FALSE
TOX3	9.77988e-98	-0.882013	0.019	0.08	1.6305e-93	5.43979e-97	-0.882013	FALSE	96.2644	TRUE	Down	9.780e-98	FALSE
TOX4	0.00906635	0.690794	0.111	0.132	1	0.0103023	0.690794	FALSE	1.98706	TRUE	Up	9.066e-03	FALSE
TP53	2.44303e-36	-0.384135	0.027	0.064	4.07302e-32	5.77109e-36	-0.384135	FALSE	35.2387	TRUE	Down	2.443e-36	FALSE
TP53BP1	2.07424e-72	-0.245911	0.087	0.18	3.45817e-68	8.2883e-72	-0.245911	FALSE	71.0815	TRUE	Down	2.074e-72	FALSE
TP53BP2	1.1069e-20	0.265683	0.154	0.226	1.84542e-16	1.96891e-20	0.265683	FALSE	19.7058	TRUE	Up	1.107e-20	FALSE
TP53INP1	3.04286e-07	1.20055	0.074	0.058	0.00507306	4.00042e-07	1.20055	FALSE	6.39789	TRUE	Up	3.043e-07	FALSE
TP53INP2	6.78812e-39	-0.0102528	0.207	0.319	1.13171e-34	1.66746e-38	-0.0102528	FALSE	37.7779	TRUE	Down	6.788e-39	FALSE
TP53RK	1.71543e-11	0.418491	0.077	0.109	2.85997e-07	2.50746e-11	0.418491	FALSE	10.6008	TRUE	Up	1.715e-11	FALSE
TPCN1	1.07859e-113	-0.369779	0.152	0.307	1.79822e-109	7.31524e-113	-0.369779	FALSE	112.136	TRUE	Down	1.079e-113	FALSE
TPD52	2.67827e-76	-0.154908	0.187	0.334	4.46521e-72	1.12819e-75	-0.154908	FALSE	74.9476	TRUE	Down	2.678e-76	FALSE
TPD52L2	0	-1.17375	0.252	0.65	0	0	-1.17375	FALSE		TRUE	Down	0.000e+00	FALSE
TPGS1	6.96536e-28	0.155879	0.2	0.299	1.16126e-23	1.42326e-27	0.155879	FALSE	26.8467	TRUE	Up	6.965e-28	FALSE
TPGS2	1.17696e-41	0.0952317	0.109	0.188	1.96223e-37	3.03819e-41	0.0952317	FALSE	40.5174	TRUE	Up	1.177e-41	FALSE
TPM1	3.06658e-45	2.71324	0.058	0.018	5.1126e-41	8.36667e-45	2.71324	FALSE	44.0774	TRUE	Up	3.067e-45	FALSE
TPM4	5.72539e-33	0.117691	0.119	0.192	9.54537e-29	1.27729e-32	0.117691	FALSE	31.8937	TRUE	Up	5.725e-33	FALSE
TPMT	9.52934e-08	0.395644	0.035	0.051	0.00158873	1.27063e-07	0.395644	FALSE	6.89598	TRUE	Up	9.529e-08	FALSE
TPP1	3.10351e-211	-0.591041	0.418	0.686	5.17418e-207	5.34411e-210	-0.591041	FALSE	209.272	TRUE	Down	3.104e-211	FALSE
TPP2	7.32885e-23	1.1284	0.224	0.195	1.22187e-18	1.35388e-22	1.1284	FALSE	21.8684	TRUE	Up	7.329e-23	FALSE
TPPP	1.40833e-129	-0.387887	0.741	0.903	2.34797e-125	1.15054e-128	-0.387887	FALSE	127.939	TRUE	Down	1.408e-129	FALSE
TPPP3	1.99035e-26	-0.0933623	0.516	0.67	3.31831e-22	3.96279e-26	-0.0933623	FALSE	25.402	TRUE	Down	1.990e-26	FALSE
TPR	2.77117e-17	0.296492	0.118	0.172	4.62009e-13	4.6019e-17	0.296492	FALSE	16.3371	TRUE	Up	2.771e-17	FALSE
TPRA1	3.38355e-42	-0.00431837	0.086	0.155	5.64106e-38	8.79479e-42	-0.00431837	FALSE	41.0558	TRUE	Down	3.384e-42	FALSE
TPRG1L	5.19408e-86	-0.351591	0.072	0.166	8.65957e-82	2.47839e-85	-0.351591	FALSE	84.6058	TRUE	Down	5.194e-86	FALSE
TPRN	6.72923e-66	-0.189889	0.159	0.279	1.1219e-61	2.47456e-65	-0.189889	FALSE	64.6065	TRUE	Down	6.729e-66	FALSE
TRA2A	2.70886e-41	0.409744	0.634	0.682	4.5162e-37	6.95515e-41	0.409744	FALSE	40.1577	TRUE	Up	2.709e-41	FALSE
TRA2B	2.70905e-19	0.192891	0.133	0.193	4.51653e-15	4.68639e-19	0.192891	FALSE	18.3292	TRUE	Up	2.709e-19	FALSE
TRABD	6.54329e-87	-0.389089	0.106	0.217	1.0909e-82	3.16241e-86	-0.389089	FALSE	85.5	TRUE	Down	6.543e-87	FALSE
TRADD	0.00876415	0.571391	0.126	0.149	1	0.00996813	0.571391	FALSE	2.00139	TRUE	Up	8.764e-03	FALSE
TRAF1	1.6347e-21	0.990693	0.23	0.199	2.72537e-17	2.94786e-21	0.990693	FALSE	20.5305	TRUE	Up	1.635e-21	FALSE
TRAF2	3.79328e-44	-0.0900061	0.066	0.127	6.32416e-40	1.01629e-43	-0.0900061	FALSE	42.993	TRUE	Down	3.793e-44	FALSE
TRAF3	4.42305e-151	-1.01775	0.038	0.14	7.3741e-147	4.49442e-150	-1.01775	FALSE	149.347	TRUE	Down	4.423e-151	FALSE
TRAF3IP1	7.47721e-25	-0.0362118	0.038	0.071	1.2466e-20	1.44567e-24	-0.0362118	FALSE	23.8399	TRUE	Down	7.477e-25	FALSE
TRAF4	0.0261079	0.321008	0.351	0.438	1	0.0290961	0.321008	FALSE	1.53617	TRUE	Up	2.611e-02	FALSE
TRAF6	2.44273e-08	0.491179	0.122	0.161	0.000407252	3.30875e-08	0.491179	FALSE	7.48034	TRUE	Up	2.443e-08	FALSE
TRAF7	1.66438e-72	-0.470112	0.065	0.144	2.77486e-68	6.66602e-72	-0.470112	FALSE	71.1761	TRUE	Down	1.664e-72	FALSE
TRAFD1	1.14951e-129	-0.404886	0.169	0.344	1.91646e-125	9.40872e-129	-0.404886	FALSE	128.026	TRUE	Down	1.150e-129	FALSE
TRAK1	0	-1.58731	0.091	0.396	0	0	-1.58731	FALSE		TRUE	Down	0.000e+00	FALSE
TRAK2	1.17733e-08	0.390533	0.058	0.081	0.000196284	1.60734e-08	0.390533	FALSE	7.79389	TRUE	Up	1.177e-08	FALSE
TRAM1	2.02357e-22	0.250666	0.172	0.253	3.37369e-18	3.70801e-22	0.250666	FALSE	21.4309	TRUE	Up	2.024e-22	FALSE
TRAP1	7.91107e-123	-0.458685	0.098	0.229	1.31893e-118	5.9502e-122	-0.458685	FALSE	121.225	TRUE	Down	7.911e-123	FALSE
TRAPPC1	6.05122e-34	0.0125931	0.073	0.13	1.00886e-29	1.37018e-33	0.0125931	FALSE	32.8632	TRUE	Up	6.051e-34	FALSE
TRAPPC10	6.83784e-08	0.21645	0.331	0.438	0.00114	9.15568e-08	0.21645	FALSE	7.03831	TRUE	Up	6.838e-08	FALSE
TRAPPC12	2.89744e-54	-0.0867336	0.255	0.408	4.83061e-50	9.08292e-54	-0.0867336	FALSE	53.0418	TRUE	Down	2.897e-54	FALSE
TRAPPC2L	1.43549e-39	0.00788733	0.094	0.164	2.39325e-35	3.56783e-39	0.00788733	FALSE	38.4476	TRUE	Up	1.435e-39	FALSE
TRAPPC3	6.26637e-07	0.393326	0.218	0.284	0.0104473	8.16123e-07	0.393326	FALSE	6.08824	TRUE	Up	6.266e-07	FALSE
TRAPPC4	7.32604e-110	-0.296614	0.163	0.322	1.2214e-105	4.74488e-109	-0.296614	FALSE	108.324	TRUE	Down	7.326e-110	FALSE
TRAPPC5	5.22808e-31	0.159967	0.099	0.163	8.71625e-27	1.12954e-30	0.159967	FALSE	29.9471	TRUE	Up	5.228e-31	FALSE
TRAPPC6A	1.9704e-48	-0.0557467	0.136	0.231	3.28506e-44	5.67001e-48	-0.0557467	FALSE	47.2464	TRUE	Down	1.970e-48	FALSE
TRAPPC8	1.8424e-38	1.78177	0.127	0.077	3.07166e-34	4.4963e-38	1.78177	FALSE	37.3471	TRUE	Up	1.842e-38	FALSE
TRAPPC9	1.05072e-89	-0.194959	0.197	0.361	1.75175e-85	5.28236e-89	-0.194959	FALSE	88.2772	TRUE	Down	1.051e-89	FALSE
TRDMT1	3.07081e-13	1.66925	0.052	0.032	5.11966e-09	4.66653e-13	1.66925	FALSE	12.331	TRUE	Up	3.071e-13	FALSE
TRIM11	1.4098e-48	-0.359455	0.037	0.086	2.35042e-44	4.06224e-48	-0.359455	FALSE	47.3912	TRUE	Down	1.410e-48	FALSE
TRIM13	5.07495e-05	1.16249	0.075	0.063	0.846096	6.26884e-05	1.16249	FALSE	4.20281	TRUE	Up	5.075e-05	FALSE
TRIM16	6.83641e-105	-1.04193	0.024	0.093	1.13977e-100	4.13589e-104	-1.04193	FALSE	103.383	TRUE	Down	6.836e-105	FALSE
TRIM16L	1.15696e-60	-0.767209	0.02	0.065	1.92889e-56	3.97813e-60	-0.767209	FALSE	59.4003	TRUE	Down	1.157e-60	FALSE
TRIM2	3.33826e-46	-0.168516	0.626	0.804	5.56555e-42	9.28406e-46	-0.168516	FALSE	45.0323	TRUE	Down	3.338e-46	FALSE
TRIM23	1.31852e-06	0.46799	0.167	0.216	0.0219823	1.70486e-06	0.46799	FALSE	5.76831	TRUE	Up	1.319e-06	FALSE
TRIM24	3.16596e-24	0.207377	0.116	0.178	5.27828e-20	6.03196e-24	0.207377	FALSE	23.2195	TRUE	Up	3.166e-24	FALSE
TRIM26	6.87127e-94	-0.280001	0.119	0.245	1.14558e-89	3.64791e-93	-0.280001	FALSE	92.438	TRUE	Down	6.871e-94	FALSE
TRIM27	1.13754e-34	0.093982	0.199	0.306	1.8965e-30	2.61764e-34	0.093982	FALSE	33.5821	TRUE	Up	1.138e-34	FALSE
TRIM28	5.54932e-110	-0.724179	0.05	0.141	9.25183e-106	3.60226e-109	-0.724179	FALSE	108.443	TRUE	Down	5.549e-110	FALSE
TRIM3	5.54753e-88	-0.327568	0.096	0.204	9.24884e-84	2.72078e-87	-0.327568	FALSE	86.5653	TRUE	Down	5.548e-88	FALSE
TRIM32	4.7497e-38	-0.245677	0.028	0.066	7.9187e-34	1.15327e-37	-0.245677	FALSE	36.9381	TRUE	Down	4.750e-38	FALSE
TRIM33	0.00176774	0.54383	0.15	0.183	1	0.00206728	0.54383	FALSE	2.6846	TRUE	Up	1.768e-03	FALSE
TRIM35	8.88915e-105	-0.488107	0.077	0.184	1.482e-100	5.36646e-104	-0.488107	FALSE	103.27	TRUE	Down	8.889e-105	FALSE
TRIM36	2.32507e-81	-0.114682	0.082	0.179	3.87635e-77	1.04308e-80	-0.114682	FALSE	79.9817	TRUE	Down	2.325e-81	FALSE
TRIM37	2.15241e-16	0.318469	0.041	0.069	3.58849e-12	3.49893e-16	0.318469	FALSE	15.4561	TRUE	Up	2.152e-16	FALSE
TRIM39	2.0591e-23	0.0400111	0.045	0.08	3.43293e-19	3.84749e-23	0.0400111	FALSE	22.4148	TRUE	Up	2.059e-23	FALSE
TRIM4	1.70475e-09	0.382448	0.107	0.144	2.84216e-05	2.37706e-09	0.382448	FALSE	8.62396	TRUE	Up	1.705e-09	FALSE
TRIM41	1.06603e-169	-0.766645	0.081	0.226	1.77729e-165	1.27909e-168	-0.766645	FALSE	167.893	TRUE	Down	1.066e-169	FALSE
TRIM44	1.26675e-149	-0.436604	0.231	0.453	2.11193e-145	1.26778e-148	-0.436604	FALSE	147.897	TRUE	Down	1.267e-149	FALSE
TRIM45	1.74183e-10	0.287408	0.057	0.082	2.90397e-06	2.48253e-10	0.287408	FALSE	9.60511	TRUE	Up	1.742e-10	FALSE
TRIM46	5.69568e-205	-0.869932	0.082	0.245	9.49583e-201	9.34156e-204	-0.869932	FALSE	203.03	TRUE	Down	5.696e-205	FALSE
TRIM47	1.53306e-48	-0.34508	0.048	0.103	2.55592e-44	4.41593e-48	-0.34508	FALSE	47.355	TRUE	Down	1.533e-48	FALSE
TRIM52	8.5643e-41	-0.0349491	0.141	0.23	1.42784e-36	2.17243e-40	-0.0349491	FALSE	39.6631	TRUE	Down	8.564e-41	FALSE
TRIM56	7.81666e-108	-0.87828	0.04	0.123	1.30319e-103	4.93663e-107	-0.87828	FALSE	106.307	TRUE	Down	7.817e-108	FALSE
TRIM59	0	1.94395	0.641	0.389	0	0	1.94395	FALSE		TRUE	Up	0.000e+00	FALSE
TRIM62	4.19612e-59	-0.173504	0.097	0.185	6.99578e-55	1.41186e-58	-0.173504	FALSE	57.8502	TRUE	Down	4.196e-59	FALSE
TRIM65	5.26464e-82	-0.317528	0.089	0.19	8.7772e-78	2.37791e-81	-0.317528	FALSE	80.6238	TRUE	Down	5.265e-82	FALSE
TRIM68	8.4556e-29	-0.238769	0.03	0.063	1.40972e-24	1.75648e-28	-0.238769	FALSE	27.7554	TRUE	Down	8.456e-29	FALSE
TRIM8	8.51423e-104	-0.309948	0.248	0.44	1.41949e-99	5.05522e-103	-0.309948	FALSE	102.296	TRUE	Down	8.514e-104	FALSE
TRIO	2.23863e-12	1.39823	0.079	0.056	3.73225e-08	3.33956e-12	1.39823	FALSE	11.4763	TRUE	Up	2.239e-12	FALSE
TRIOBP	5.3612e-147	-0.571088	0.114	0.268	8.9382e-143	5.2026e-146	-0.571088	FALSE	145.284	TRUE	Down	5.361e-147	FALSE
TRIP11	5.76644e-06	0.50129	0.12	0.153	0.0961381	7.32976e-06	0.50129	FALSE	5.13491	TRUE	Up	5.766e-06	FALSE
TRIP12	9.5729e-22	0.0668731	0.345	0.488	1.59599e-17	1.73389e-21	0.0668731	FALSE	20.761	TRUE	Up	9.573e-22	FALSE
TRIP4	9.1573e-36	0.0503101	0.101	0.17	1.52671e-31	2.13803e-35	0.0503101	FALSE	34.67	TRUE	Up	9.157e-36	FALSE
TRIP6	1.87357e-99	-0.393365	0.123	0.253	3.12362e-95	1.06618e-98	-0.393365	FALSE	97.9722	TRUE	Down	1.874e-99	FALSE
TRIQK	7.54201e-07	1.22632	0.104	0.09	0.012574	9.80928e-07	1.22632	FALSE	6.00836	TRUE	Up	7.542e-07	FALSE
TRIR	4.40511e-45	0.0370649	0.18	0.293	7.3442e-41	1.19986e-44	0.0370649	FALSE	43.9209	TRUE	Up	4.405e-45	FALSE
TRMO	1.17982e-30	0.093959	0.109	0.176	1.967e-26	2.53507e-30	0.093959	FALSE	29.596	TRUE	Up	1.180e-30	FALSE
TRMT1	2.34462e-59	-0.105674	0.142	0.252	3.90895e-55	7.92596e-59	-0.105674	FALSE	58.1009	TRUE	Down	2.345e-59	FALSE
TRMT10A	2.4906e-10	1.17287	0.103	0.082	4.15233e-06	3.54093e-10	1.17287	FALSE	9.45088	TRUE	Up	2.491e-10	FALSE
TRMT10B	4.50352e-08	0.437728	0.076	0.103	0.000750827	6.06681e-08	0.437728	FALSE	7.21704	TRUE	Up	4.504e-08	FALSE
TRMT11	8.68824e-05	1.12419	0.119	0.11	1	0.000106438	1.12419	FALSE	3.9729	TRUE	Up	8.688e-05	FALSE
TRMT112	0.0248475	0.639278	0.106	0.124	1	0.0277237	0.639278	FALSE	1.55715	TRUE	Up	2.485e-02	FALSE
TRMT13	1.82462e-27	1.06239	0.251	0.217	3.042e-23	3.69767e-27	1.06239	FALSE	26.4321	TRUE	Up	1.825e-27	FALSE
TRMT1L	0.0257323	0.866798	0.139	0.14	1	0.0286887	0.866798	FALSE	1.54229	TRUE	Up	2.573e-02	FALSE
TRMT2A	6.18958e-104	-0.359075	0.139	0.281	1.03193e-99	3.68259e-103	-0.359075	FALSE	102.434	TRUE	Down	6.190e-104	FALSE
TRMT2B	1.00734e-52	-0.474679	0.025	0.07	1.67943e-48	3.07839e-52	-0.474679	FALSE	51.5117	TRUE	Down	1.007e-52	TRUE	X
TRMT44	1.15377e-10	0.320831	0.121	0.164	1.92356e-06	1.65176e-10	0.320831	FALSE	9.78205	TRUE	Up	1.154e-10	FALSE
TRMT6	2.29776e-15	0.268579	0.034	0.059	3.83082e-11	3.65733e-15	0.268579	FALSE	14.4368	TRUE	Up	2.298e-15	FALSE
TRMT61A	2.0816e-69	-0.218521	0.087	0.178	3.47044e-65	8.03847e-69	-0.218521	FALSE	68.0948	TRUE	Down	2.082e-69	FALSE
TRMT61B	0.0354071	0.69811	0.132	0.156	1	0.0392266	0.69811	FALSE	1.40642	TRUE	Up	3.541e-02	FALSE
TRMU	1.8212e-32	0.139354	0.165	0.256	3.03631e-28	4.03066e-32	0.139354	FALSE	31.3946	TRUE	Up	1.821e-32	FALSE
TRNAU1AP	0.000152777	0.46344	0.196	0.246	1	0.000185765	0.46344	FALSE	3.73104	TRUE	Up	1.528e-04	FALSE
TRPC1	1.54337e-74	1.60146	0.24	0.16	2.57311e-70	6.32826e-74	1.60146	FALSE	73.1987	TRUE	Up	1.543e-74	FALSE
TRPS1	3.02955e-07	1.04855	0.168	0.159	0.00505087	3.98353e-07	1.04855	FALSE	6.39973	TRUE	Up	3.030e-07	FALSE
TRPT1	4.44006e-08	0.432358	0.138	0.18	0.000740247	5.98413e-08	0.432358	FALSE	7.223	TRUE	Up	4.440e-08	FALSE
TRPV1	1.52405e-08	0.328267	0.181	0.236	0.000254089	2.07381e-08	0.328267	FALSE	7.68323	TRUE	Up	1.524e-08	FALSE
TRPV3	0.000526887	0.469718	0.166	0.203	1	0.000628607	0.469718	FALSE	3.20162	TRUE	Up	5.269e-04	FALSE
TRPV5	2.69089e-41	0.00223957	0.114	0.193	4.48626e-37	6.91314e-41	0.00223957	FALSE	40.1603	TRUE	Up	2.691e-41	FALSE
TRPV6	3.46814e-45	-0.0183772	0.107	0.188	5.78208e-41	9.45627e-45	-0.0183772	FALSE	44.0243	TRUE	Down	3.468e-45	FALSE
TRRAP	3.30688e-12	0.238429	0.259	0.352	5.51324e-08	4.91108e-12	0.238429	FALSE	11.3088	TRUE	Up	3.307e-12	FALSE
TRUB2	1.89611e-180	-0.936314	0.06	0.193	3.16119e-176	2.53215e-179	-0.936314	FALSE	178.597	TRUE	Down	1.896e-180	FALSE
TSC1	1.82366e-07	0.404623	0.17	0.221	0.00304041	2.41522e-07	0.404623	FALSE	6.61704	TRUE	Up	1.824e-07	FALSE
TSC2	1.35446e-49	-0.0511695	0.178	0.292	2.25815e-45	3.95561e-49	-0.0511695	FALSE	48.4028	TRUE	Down	1.354e-49	FALSE
TSC22D1	6.77241e-77	2.30012	0.124	0.051	1.1291e-72	2.86541e-76	2.30012	FALSE	75.5428	TRUE	Up	6.772e-77	FALSE
TSC22D2	2.46229e-176	-0.604259	0.133	0.317	4.10513e-172	3.15634e-175	-0.604259	FALSE	174.501	TRUE	Down	2.462e-176	FALSE
TSC22D4	9.81529e-55	0.51209	0.61	0.658	1.6364e-50	3.09377e-54	0.51209	FALSE	53.5095	TRUE	Up	9.815e-55	FALSE
TSEN15	1.54624e-06	0.477555	0.084	0.109	0.0257789	1.99393e-06	0.477555	FALSE	5.70029	TRUE	Up	1.546e-06	FALSE
TSEN2	5.9266e-07	0.402199	0.064	0.085	0.00988082	7.72571e-07	0.402199	FALSE	6.11206	TRUE	Up	5.927e-07	FALSE
TSEN34	1.17391e-47	-0.322784	0.042	0.094	1.95715e-43	3.33796e-47	-0.322784	FALSE	46.4765	TRUE	Down	1.174e-47	FALSE
TSEN54	8.49692e-89	-0.39241	0.076	0.174	1.41661e-84	4.21766e-88	-0.39241	FALSE	87.3749	TRUE	Down	8.497e-89	FALSE
TSFM	2.41461e-07	0.461697	0.104	0.136	0.00402563	3.18416e-07	0.461697	FALSE	6.497	TRUE	Up	2.415e-07	FALSE
TSG101	6.58875e-06	0.566577	0.082	0.106	0.109848	8.36146e-06	0.566577	FALSE	5.07772	TRUE	Up	6.589e-06	FALSE
TSGA10	1.08605e-13	1.22226	0.131	0.106	1.81067e-09	1.66478e-13	1.22226	FALSE	12.7786	TRUE	Up	1.086e-13	FALSE
TSHZ1	4.82199e-107	-1.1679	0.023	0.092	8.03922e-103	3.01663e-106	-1.1679	FALSE	105.52	TRUE	Down	4.822e-107	FALSE
TSN	3.79852e-27	0.175845	0.178	0.268	6.3329e-23	7.66009e-27	0.175845	FALSE	26.1158	TRUE	Up	3.799e-27	FALSE
TSNARE1	2.92051e-117	-0.588446	0.084	0.203	4.86908e-113	2.0635e-116	-0.588446	FALSE	115.685	TRUE	Down	2.921e-117	FALSE
TSNAX	0.000160318	0.833372	0.209	0.214	1	0.000194703	0.833372	FALSE	3.71063	TRUE	Up	1.603e-04	FALSE
TSPAN1	1.07962e-103	-1.28514	0.013	0.069	1.79994e-99	6.40569e-103	-1.28514	FALSE	102.193	TRUE	Down	1.080e-103	FALSE
TSPAN14	3.01771e-153	-0.676165	0.065	0.191	5.03113e-149	3.1253e-152	-0.676165	FALSE	151.505	TRUE	Down	3.018e-153	FALSE
TSPAN15	0.00212347	0.213089	0.572	0.683	1	0.0024772	0.213089	FALSE	2.60604	TRUE	Up	2.123e-03	FALSE
TSPAN3	1.54367e-61	-0.109659	0.271	0.436	2.5736e-57	5.38722e-61	-0.109659	FALSE	60.2686	TRUE	Down	1.544e-61	FALSE
TSPAN31	3.61397e-38	0.0660686	0.154	0.246	6.02521e-34	8.78493e-38	0.0660686	FALSE	37.0563	TRUE	Up	3.614e-38	FALSE
TSPAN5	7.9488e-89	-0.168124	0.134	0.266	1.32522e-84	3.95013e-88	-0.168124	FALSE	87.4034	TRUE	Down	7.949e-89	FALSE
TSPAN7	4.4275e-157	-0.717143	0.072	0.206	7.38154e-153	4.77451e-156	-0.717143	FALSE	155.321	TRUE	Down	4.428e-157	TRUE	X
TSPAN8	2.67482e-122	-0.287971	0.077	0.197	4.45946e-118	1.99963e-121	-0.287971	FALSE	120.699	TRUE	Down	2.675e-122	FALSE
TSPO	8.25815e-27	0.11147	0.102	0.162	1.3768e-22	1.65335e-26	0.11147	FALSE	25.7816	TRUE	Up	8.258e-27	FALSE
TSPYL1	1.60245e-61	-0.156848	0.08	0.161	2.6716e-57	5.5901e-61	-0.156848	FALSE	60.2526	TRUE	Down	1.602e-61	FALSE
TSPYL2	9.38842e-27	0.0275013	0.09	0.144	1.56524e-22	1.87703e-26	0.0275013	FALSE	25.7265	TRUE	Up	9.388e-27	TRUE	X
TSPYL4	1.75789e-84	-0.340085	0.092	0.196	2.93075e-80	8.21523e-84	-0.340085	FALSE	83.0854	TRUE	Down	1.758e-84	FALSE
TSPYL5	1.19428e-49	-0.0626174	0.057	0.118	1.9911e-45	3.49137e-49	-0.0626174	FALSE	48.457	TRUE	Down	1.194e-49	FALSE
TSR1	8.48043e-24	0.16484	0.056	0.095	1.41386e-19	1.59929e-23	0.16484	FALSE	22.7961	TRUE	Up	8.480e-24	FALSE
TSR2	1.17218e-71	-0.200039	0.096	0.192	1.95426e-67	4.64938e-71	-0.200039	FALSE	70.3326	TRUE	Down	1.172e-71	TRUE	X
TSR3	4.21448e-98	-0.232007	0.136	0.274	7.02638e-94	2.3594e-97	-0.232007	FALSE	96.6272	TRUE	Down	4.214e-98	FALSE
TSSC4	1.24214e-23	0.0752232	0.061	0.103	2.0709e-19	2.33362e-23	0.0752232	FALSE	22.632	TRUE	Up	1.242e-23	FALSE
TST	8.03298e-06	0.276128	0.047	0.062	0.133926	1.01599e-05	0.276128	FALSE	4.99311	TRUE	Up	8.033e-06	FALSE
TSTA3	2.74893e-42	-0.234087	0.039	0.085	4.58302e-38	7.1517e-42	-0.234087	FALSE	41.1456	TRUE	Down	2.749e-42	FALSE
TSTD2	0.00151546	0.978618	0.138	0.135	1	0.00177538	0.978618	FALSE	2.75071	TRUE	Up	1.515e-03	FALSE
TTBK1	1.36392e-119	-0.374624	0.255	0.462	2.27393e-115	9.88786e-119	-0.374624	FALSE	118.005	TRUE	Down	1.364e-119	FALSE
TTBK2	1.54675e-15	0.34428	0.121	0.174	2.57875e-11	2.46788e-15	0.34428	FALSE	14.6077	TRUE	Up	1.547e-15	FALSE
TTC1	1.13779e-10	0.404538	0.15	0.203	1.89692e-06	1.62943e-10	0.404538	FALSE	9.78796	TRUE	Up	1.138e-10	FALSE
TTC12	0.0156856	0.943548	0.066	0.06	1	0.0176519	0.943548	FALSE	1.75321	TRUE	Up	1.569e-02	FALSE
TTC14	0.00399912	0.515887	0.364	0.425	1	0.00461976	0.515887	FALSE	2.33538	TRUE	Up	3.999e-03	FALSE
TTC17	3.6938e-09	0.426866	0.16	0.213	6.1583e-05	5.10597e-09	0.426866	FALSE	8.29192	TRUE	Up	3.694e-09	FALSE
TTC19	0.00161506	0.947972	0.13	0.126	1	0.00189103	0.947972	FALSE	2.7233	TRUE	Up	1.615e-03	FALSE
TTC21A	2.10746e-10	0.236131	0.035	0.055	3.51356e-06	2.99968e-10	0.236131	FALSE	9.52293	TRUE	Up	2.107e-10	FALSE
TTC21B	2.60306e-30	1.46539	0.136	0.092	4.33983e-26	5.56546e-30	1.46539	FALSE	29.2545	TRUE	Up	2.603e-30	FALSE
TTC23	2.22042e-06	0.407799	0.062	0.082	0.0370188	2.85138e-06	0.407799	FALSE	5.54495	TRUE	Up	2.220e-06	FALSE
TTC27	5.93959e-10	1.16588	0.131	0.112	9.90248e-06	8.37269e-10	1.16588	FALSE	9.07714	TRUE	Up	5.940e-10	FALSE
TTC28	7.69489e-37	-0.0726233	0.052	0.101	1.28289e-32	1.82976e-36	-0.0726233	FALSE	35.7376	TRUE	Down	7.695e-37	FALSE
TTC3	2.10486e-47	0.927948	0.375	0.351	3.50923e-43	5.96343e-47	0.927948	FALSE	46.2245	TRUE	Up	2.105e-47	FALSE
TTC31	1.14431e-59	-0.276429	0.067	0.139	1.9078e-55	3.88355e-59	-0.276429	FALSE	58.4108	TRUE	Down	1.144e-59	FALSE
TTC33	0.0452677	0.899856	0.096	0.093	1	0.0498118	0.899856	FALSE	1.30267	TRUE	Up	4.527e-02	FALSE
TTC37	3.19371e-09	0.899866	0.246	0.247	5.32455e-05	4.42675e-09	0.899866	FALSE	8.35391	TRUE	Up	3.194e-09	FALSE
TTC38	8.41923e-12	0.0239837	0.034	0.054	1.40365e-07	1.23925e-11	0.0239837	FALSE	10.9068	TRUE	Up	8.419e-12	FALSE
TTC4	8.69056e-10	0.523169	0.047	0.069	1.44889e-05	1.22027e-09	0.523169	FALSE	8.91354	TRUE	Up	8.691e-10	FALSE
TTC7A	4.28984e-100	-0.373423	0.143	0.283	7.15203e-96	2.45414e-99	-0.373423	FALSE	98.6101	TRUE	Down	4.290e-100	FALSE
TTC7B	2.68033e-43	0.0485588	0.144	0.239	4.46865e-39	7.07133e-43	0.0485588	FALSE	42.1505	TRUE	Up	2.680e-43	FALSE
TTC8	2.5199e-25	1.97017	0.063	0.032	4.20118e-21	4.91503e-25	1.97017	FALSE	24.3085	TRUE	Up	2.520e-25	FALSE
TTC9C	1.1822e-24	0.142876	0.084	0.135	1.97097e-20	2.27501e-24	0.142876	FALSE	23.643	TRUE	Up	1.182e-24	FALSE
TTI1	1.66917e-05	0.531794	0.067	0.087	0.278285	2.09241e-05	0.531794	FALSE	4.67935	TRUE	Up	1.669e-05	FALSE
TTI2	2.44941e-17	0.196334	0.036	0.063	4.08365e-13	4.07228e-17	0.196334	FALSE	16.3902	TRUE	Up	2.449e-17	FALSE
TTL	1.04586e-82	1.39504	0.287	0.202	1.74365e-78	4.78906e-82	1.39504	FALSE	81.3197	TRUE	Up	1.046e-82	FALSE
TTLL1	3.78913e-28	0.0719359	0.037	0.073	6.31723e-24	7.77749e-28	0.0719359	FALSE	27.1092	TRUE	Up	3.789e-28	FALSE
TTLL11	1.66802e-79	-0.198706	0.269	0.451	2.78092e-75	7.3157e-79	-0.198706	FALSE	78.1357	TRUE	Down	1.668e-79	FALSE
TTLL12	4.79989e-54	-0.318069	0.037	0.09	8.00237e-50	1.50031e-53	-0.318069	FALSE	52.8238	TRUE	Down	4.800e-54	FALSE
TTLL3	1.28536e-20	0.0640028	0.356	0.499	2.14296e-16	2.28353e-20	0.0640028	FALSE	19.6414	TRUE	Up	1.285e-20	FALSE
TTLL4	7.29856e-33	0.0194445	0.063	0.114	1.21682e-28	1.62657e-32	0.0194445	FALSE	31.7887	TRUE	Up	7.299e-33	FALSE
TTLL5	1.9407e-42	-0.0248646	0.364	0.541	3.23553e-38	5.06271e-42	-0.0248646	FALSE	41.2956	TRUE	Down	1.941e-42	FALSE
TTLL7	0	1.40993	0.871	0.715	0	0	1.40993	FALSE		TRUE	Up	0.000e+00	FALSE
TTLL9	1.51091e-26	0.107736	0.106	0.166	2.51899e-22	3.0117e-26	0.107736	FALSE	25.5212	TRUE	Up	1.511e-26	FALSE
TTYH1	0	-0.686213	0.61	0.863	0	0	-0.686213	FALSE		TRUE	Down	0.000e+00	FALSE
TTYH2	9.05226e-65	-0.213634	0.838	0.935	1.50919e-60	3.27712e-64	-0.213634	FALSE	63.4845	TRUE	Down	9.052e-65	FALSE
TTYH3	3.73033e-101	-0.957644	0.027	0.097	6.2192e-97	2.15983e-100	-0.957644	FALSE	99.6656	TRUE	Down	3.730e-101	FALSE
TUBA1A	1.05582e-262	-0.693258	0.448	0.715	1.76026e-258	2.59503e-261	-0.693258	FALSE	260.586	TRUE	Down	1.056e-262	FALSE
TUBB2A	4.46243e-184	-1.34737	0.025	0.127	7.43977e-180	6.10102e-183	-1.34737	FALSE	182.215	TRUE	Down	4.462e-184	FALSE
TUBB2B	0	-1.65756	0.178	0.507	0	0	-1.65756	FALSE		TRUE	Down	0.000e+00	FALSE
TUBB4B	5.24481e-73	-0.37439	0.043	0.111	8.74415e-69	2.11138e-72	-0.37439	FALSE	71.6754	TRUE	Down	5.245e-73	FALSE
TUBD1	4.91357e-17	1.4782	0.109	0.079	8.1919e-13	8.10814e-17	1.4782	FALSE	16.0911	TRUE	Up	4.914e-17	FALSE
TUBE1	2.68888e-14	0.82155	0.31	0.317	4.4829e-10	4.17587e-14	0.82155	FALSE	13.3793	TRUE	Up	2.689e-14	FALSE
TUBG1	4.50762e-49	-0.260069	0.034	0.082	7.51511e-45	1.31022e-48	-0.260069	FALSE	47.8827	TRUE	Down	4.508e-49	FALSE
TUBG2	3.12938e-76	-0.144347	0.214	0.374	5.21731e-72	1.31501e-75	-0.144347	FALSE	74.8811	TRUE	Down	3.129e-76	FALSE
TUBGCP2	7.84394e-126	-0.379268	0.166	0.338	1.30774e-121	6.13505e-125	-0.379268	FALSE	124.212	TRUE	Down	7.844e-126	FALSE
TUBGCP4	0.000413028	0.578177	0.059	0.074	1	0.000494338	0.578177	FALSE	3.30598	TRUE	Up	4.130e-04	FALSE
TUBGCP5	1.23614e-06	0.438118	0.124	0.159	0.0206089	1.5993e-06	0.438118	FALSE	5.79607	TRUE	Up	1.236e-06	FALSE
TUFM	1.95681e-09	0.240131	0.29	0.387	3.2624e-05	2.72369e-09	0.240131	FALSE	8.56484	TRUE	Up	1.957e-09	FALSE
TULP3	4.80051e-05	0.426142	0.057	0.073	0.800342	5.93579e-05	0.426142	FALSE	4.22652	TRUE	Up	4.801e-05	FALSE
TULP4	2.79415e-09	0.154829	0.375	0.499	4.6584e-05	3.87604e-09	0.154829	FALSE	8.41161	TRUE	Up	2.794e-09	FALSE
TUSC1	1.58755e-16	0.17119	0.053	0.085	2.64676e-12	2.58948e-16	0.17119	FALSE	15.5868	TRUE	Up	1.588e-16	FALSE
TUSC2	8.95757e-38	-0.0472054	0.049	0.098	1.49341e-33	2.16523e-37	-0.0472054	FALSE	36.6645	TRUE	Down	8.958e-38	FALSE
TUT1	2.89926e-112	-0.653943	0.064	0.167	4.83364e-108	1.9374e-111	-0.653943	FALSE	110.713	TRUE	Down	2.899e-112	FALSE
TUT4	1.25672e-19	0.991155	0.257	0.238	2.0952e-15	2.18627e-19	0.991155	FALSE	18.6603	TRUE	Up	1.257e-19	FALSE
TUT7	3.27461e-10	0.283046	0.273	0.366	5.45943e-06	4.64029e-10	0.283046	FALSE	9.33345	TRUE	Up	3.275e-10	FALSE
TWF1	0.000399102	0.695906	0.051	0.065	1	0.00047787	0.695906	FALSE	3.32069	TRUE	Up	3.991e-04	FALSE
TWF2	7.23655e-30	0.0609505	0.088	0.146	1.20648e-25	1.53465e-29	0.0609505	FALSE	28.814	TRUE	Up	7.237e-30	FALSE
TWISTNB	8.24446e-24	-0.0570515	0.032	0.062	1.37452e-19	1.556e-23	-0.0570515	FALSE	22.808	TRUE	Down	8.244e-24	FALSE
TWSG1	1.48783e-37	0.0575835	0.147	0.236	2.48052e-33	3.58435e-37	0.0575835	FALSE	36.4456	TRUE	Up	1.488e-37	FALSE
TXLNA	5.16611e-128	-0.376363	0.192	0.378	8.61293e-124	4.14586e-127	-0.376363	FALSE	126.382	TRUE	Down	5.166e-128	FALSE
TXLNG	2.47962e-24	0.158238	0.1	0.156	4.13402e-20	4.73687e-24	0.158238	FALSE	23.3245	TRUE	Up	2.480e-24	TRUE	X
TXN2	1.6985e-63	-0.18006	0.077	0.158	2.83174e-59	6.06246e-63	-0.18006	FALSE	62.2174	TRUE	Down	1.699e-63	FALSE
TXNDC12	8.34473e-29	0.156455	0.097	0.157	1.39123e-24	1.73386e-28	0.156455	FALSE	27.761	TRUE	Up	8.345e-29	FALSE
TXNDC16	0.0420119	0.986594	0.117	0.118	1	0.0463534	0.986594	FALSE	1.33392	TRUE	Up	4.201e-02	FALSE
TXNDC17	3.63117e-09	0.430199	0.038	0.057	6.05388e-05	5.02101e-09	0.430199	FALSE	8.29921	TRUE	Up	3.631e-09	FALSE
TXNDC5	1.46929e-54	-0.0803168	0.122	0.218	2.4496e-50	4.61937e-54	-0.0803168	FALSE	53.3354	TRUE	Down	1.469e-54	FALSE
TXNDC9	0.0358798	0.704371	0.054	0.063	1	0.0397247	0.704371	FALSE	1.40094	TRUE	Up	3.588e-02	FALSE
TXNIP	4.60981e-11	0.0518437	0.492	0.616	7.68547e-07	6.66703e-11	0.0518437	FALSE	10.1761	TRUE	Up	4.610e-11	FALSE
TXNL1	1.04702e-35	0.0923564	0.159	0.252	1.74559e-31	2.44192e-35	0.0923564	FALSE	34.6123	TRUE	Up	1.047e-35	FALSE
TXNL4A	4.99827e-16	0.271298	0.23	0.322	8.33312e-12	8.06888e-16	0.271298	FALSE	15.0932	TRUE	Up	4.998e-16	FALSE
TXNRD1	2.19044e-33	0.155107	0.098	0.164	3.6519e-29	4.91596e-33	0.155107	FALSE	32.3084	TRUE	Up	2.190e-33	FALSE
TXNRD2	6.16887e-45	-0.0544941	0.104	0.182	1.02847e-40	1.67777e-44	-0.0544941	FALSE	43.7753	TRUE	Down	6.169e-45	FALSE
TYK2	3.13974e-86	-0.188417	0.196	0.354	5.23457e-82	1.50397e-85	-0.188417	FALSE	84.8228	TRUE	Down	3.140e-86	FALSE
TYMS	8.19574e-138	1.69965	0.258	0.131	1.36639e-133	7.31932e-137	1.69965	FALSE	136.136	TRUE	Up	8.196e-138	FALSE
TYRO3	7.24655e-113	-0.364522	0.482	0.713	1.20815e-108	4.88025e-112	-0.364522	FALSE	111.312	TRUE	Down	7.247e-113	FALSE
TYW3	2.25878e-05	0.563969	0.053	0.07	0.376584	2.81964e-05	0.563969	FALSE	4.54981	TRUE	Up	2.259e-05	FALSE
U2AF1L4	1.29806e-50	-0.055418	0.129	0.223	2.16413e-46	3.84032e-50	-0.055418	FALSE	49.4156	TRUE	Down	1.298e-50	FALSE
U2AF2	1.79908e-31	0.0392962	0.047	0.089	2.99943e-27	3.91838e-31	0.0392962	FALSE	30.4069	TRUE	Up	1.799e-31	FALSE
U2SURP	7.02515e-69	0.927994	0.432	0.404	1.17123e-64	2.6936e-68	0.927994	FALSE	67.5697	TRUE	Up	7.025e-69	FALSE
UACA	7.65671e-45	-0.00596008	0.224	0.352	1.27653e-40	2.07653e-44	-0.00596008	FALSE	43.6827	TRUE	Down	7.657e-45	FALSE
UAP1	8.68174e-08	0.448389	0.035	0.051	0.00144742	1.1594e-07	0.448389	FALSE	6.93577	TRUE	Up	8.682e-08	FALSE
UAP1L1	9.75992e-21	0.125049	0.245	0.346	1.62717e-16	1.73785e-20	0.125049	FALSE	19.76	TRUE	Up	9.760e-21	FALSE
UBA1	3.3983e-139	-0.436552	0.179	0.366	5.66565e-135	3.06986e-138	-0.436552	FALSE	137.513	TRUE	Down	3.398e-139	TRUE	X
UBA2	2.48258e-05	0.504039	0.12	0.152	0.413895	3.09721e-05	0.504039	FALSE	4.50903	TRUE	Up	2.483e-05	FALSE
UBA3	2.4706e-12	0.913159	0.256	0.253	4.11899e-08	3.68243e-12	0.913159	FALSE	11.4339	TRUE	Up	2.471e-12	FALSE
UBA5	9.5312e-05	1.06203	0.132	0.125	1	0.0001165	1.06203	FALSE	3.93367	TRUE	Up	9.531e-05	FALSE
UBA52	3.25449e-14	0.392133	0.124	0.176	5.42589e-10	5.0461e-14	0.392133	FALSE	13.297	TRUE	Up	3.254e-14	FALSE
UBA6	1.60878e-09	0.914128	0.244	0.245	2.68215e-05	2.24505e-09	0.914128	FALSE	8.64877	TRUE	Up	1.609e-09	FALSE
UBAC1	3.2259e-45	0.0504358	0.116	0.201	5.37822e-41	8.79855e-45	0.0504358	FALSE	44.0556	TRUE	Up	3.226e-45	FALSE
UBAC2	2.00196e-20	0.0988237	0.038	0.068	3.33767e-16	3.54275e-20	0.0988237	FALSE	19.4507	TRUE	Up	2.002e-20	FALSE
UBALD1	1.45798e-37	-0.141332	0.051	0.1	2.43075e-33	3.51341e-37	-0.141332	FALSE	36.4543	TRUE	Down	1.458e-37	FALSE
UBALD2	5.57488e-90	-0.772285	0.036	0.107	9.29444e-86	2.81584e-89	-0.772285	FALSE	88.5504	TRUE	Down	5.575e-90	FALSE
UBAP1	3.32552e-46	0.0167831	0.113	0.197	5.5443e-42	9.25161e-46	0.0167831	FALSE	45.0338	TRUE	Up	3.326e-46	FALSE
UBAP1L	1.70516e-05	0.412633	0.224	0.286	0.284285	2.13597e-05	0.412633	FALSE	4.6704	TRUE	Up	1.705e-05	FALSE
UBAP2	1.34152e-25	0.0300964	0.053	0.093	2.23658e-21	2.63388e-25	0.0300964	FALSE	24.5794	TRUE	Up	1.342e-25	FALSE
UBAP2L	1.73777e-25	0.146033	0.228	0.335	2.89721e-21	3.4018e-25	0.146033	FALSE	24.4683	TRUE	Up	1.738e-25	FALSE
UBB	0.000917325	0.60637	0.218	0.277	1	0.00108452	0.60637	FALSE	2.96476	TRUE	Up	9.173e-04	FALSE
UBC	3.36196e-92	-0.253639	0.149	0.288	5.60505e-88	1.74826e-91	-0.253639	FALSE	90.7574	TRUE	Down	3.362e-92	FALSE
UBE2A	2.50618e-16	0.406258	0.13	0.188	4.17831e-12	4.06866e-16	0.406258	FALSE	15.3905	TRUE	Up	2.506e-16	TRUE	X
UBE2D1	0.0262348	0.81747	0.05	0.059	1	0.0292337	0.81747	FALSE	1.53412	TRUE	Up	2.623e-02	FALSE
UBE2D2	4.75735e-14	0.43758	0.063	0.096	7.93145e-10	7.34197e-14	0.43758	FALSE	13.1342	TRUE	Up	4.757e-14	FALSE
UBE2D4	4.52734e-17	0.34519	0.045	0.075	7.54799e-13	7.48513e-17	0.34519	FALSE	16.1258	TRUE	Up	4.527e-17	FALSE
UBE2E1	5.02945e-08	0.5318	0.076	0.103	0.000838509	6.75947e-08	0.5318	FALSE	7.17009	TRUE	Up	5.029e-08	FALSE
UBE2E3	3.06627e-31	0.152818	0.144	0.226	5.11208e-27	6.65811e-31	0.152818	FALSE	30.1766	TRUE	Up	3.066e-31	FALSE
UBE2F	5.73568e-30	-0.00928216	0.036	0.072	9.56253e-26	1.21846e-29	-0.00928216	FALSE	28.9142	TRUE	Down	5.736e-30	FALSE
UBE2G1	1.95014e-34	0.163961	0.154	0.245	3.25127e-30	4.46427e-34	0.163961	FALSE	33.3502	TRUE	Up	1.950e-34	FALSE
UBE2G2	4.85322e-51	-0.00144808	0.173	0.289	8.09128e-47	1.44874e-50	-0.00144808	FALSE	49.839	TRUE	Down	4.853e-51	FALSE
UBE2H	2.43563e-35	0.0707659	0.169	0.265	4.06069e-31	5.65148e-35	0.0707659	FALSE	34.2478	TRUE	Up	2.436e-35	FALSE
UBE2I	5.46187e-49	-0.0253754	0.143	0.243	9.10603e-45	1.58492e-48	-0.0253754	FALSE	47.8	TRUE	Down	5.462e-49	FALSE
UBE2J1	1.85293e-09	0.483929	0.101	0.136	3.08921e-05	2.58035e-09	0.483929	FALSE	8.58832	TRUE	Up	1.853e-09	FALSE
UBE2J2	2.64087e-26	0.178045	0.125	0.194	4.40286e-22	5.24829e-26	0.178045	FALSE	25.28	TRUE	Up	2.641e-26	FALSE
UBE2K	0.000423524	1.28582	0.052	0.042	1	0.00050669	1.28582	FALSE	3.29526	TRUE	Up	4.235e-04	FALSE
UBE2L3	2.43953e-30	0.223171	0.082	0.139	4.06718e-26	5.2184e-30	0.223171	FALSE	29.2825	TRUE	Up	2.440e-30	FALSE
UBE2L6	6.91324e-19	0.082652	0.037	0.066	1.15257e-14	1.18782e-18	0.082652	FALSE	17.9252	TRUE	Up	6.913e-19	FALSE
UBE2M	2.01373e-33	-0.0340353	0.042	0.084	3.3573e-29	4.52409e-33	-0.0340353	FALSE	32.3445	TRUE	Down	2.014e-33	FALSE
UBE2O	2.09131e-106	-0.392421	0.14	0.282	3.48664e-102	1.29517e-105	-0.392421	FALSE	104.888	TRUE	Down	2.091e-106	FALSE
UBE2Q1	2.1675e-86	-0.191124	0.11	0.227	3.61365e-82	1.04115e-85	-0.191124	FALSE	84.9825	TRUE	Down	2.167e-86	FALSE
UBE2Q2	8.13346e-30	0.0589249	0.063	0.112	1.35601e-25	1.72317e-29	0.0589249	FALSE	28.7637	TRUE	Up	8.133e-30	FALSE
UBE2R2	1.82393e-21	0.154253	0.285	0.409	3.04085e-17	3.28635e-21	0.154253	FALSE	20.4833	TRUE	Up	1.824e-21	FALSE
UBE2V1	3.73055e-07	0.410251	0.19	0.246	0.00621958	4.89111e-07	0.410251	FALSE	6.31059	TRUE	Up	3.731e-07	FALSE
UBE2Z	2.46381e-42	-0.0981209	0.355	0.527	4.10767e-38	6.41573e-42	-0.0981209	FALSE	41.1928	TRUE	Down	2.464e-42	FALSE
UBE3A	4.08704e-07	0.753298	0.27	0.281	0.00681391	5.35361e-07	0.753298	FALSE	6.27135	TRUE	Up	4.087e-07	FALSE
UBE3C	0.00454384	0.870195	0.175	0.179	1	0.00523361	0.870195	FALSE	2.2812	TRUE	Up	4.544e-03	FALSE
UBE4A	1.93954e-06	0.377321	0.266	0.35	0.0323359	2.49328e-06	0.377321	FALSE	5.60323	TRUE	Up	1.940e-06	FALSE
UBE4B	2.97753e-31	-0.0739641	0.432	0.613	4.96414e-27	6.46869e-31	-0.0739641	FALSE	30.1892	TRUE	Down	2.978e-31	FALSE
UBIAD1	1.46746e-40	0.0593639	0.121	0.204	2.44656e-36	3.70929e-40	0.0593639	FALSE	39.4307	TRUE	Up	1.467e-40	FALSE
UBL3	4.96885e-95	-0.304718	0.234	0.411	8.28406e-91	2.68082e-94	-0.304718	FALSE	93.5717	TRUE	Down	4.969e-95	FALSE
UBL5	4.66622e-27	0.0514556	0.056	0.099	7.77952e-23	9.38793e-27	0.0514556	FALSE	26.0274	TRUE	Up	4.666e-27	FALSE
UBL7	3.80088e-84	-0.223538	0.173	0.318	6.33682e-80	1.76766e-83	-0.223538	FALSE	82.7526	TRUE	Down	3.801e-84	FALSE
UBLCP1	0.000220822	0.598295	0.123	0.153	1	0.000266998	0.598295	FALSE	3.57349	TRUE	Up	2.208e-04	FALSE
UBN1	1.53393e-60	-0.350251	0.055	0.122	2.55737e-56	5.26799e-60	-0.350251	FALSE	59.2784	TRUE	Down	1.534e-60	FALSE
UBN2	0.00102318	0.837184	0.212	0.223	1	0.00120703	0.837184	FALSE	2.91828	TRUE	Up	1.023e-03	FALSE
UBOX5	2.08774e-28	0.0992298	0.099	0.159	3.48068e-24	4.30781e-28	0.0992298	FALSE	27.3657	TRUE	Up	2.088e-28	FALSE
UBP1	4.59872e-21	0.212173	0.109	0.164	7.66699e-17	8.23094e-21	0.212173	FALSE	20.0846	TRUE	Up	4.599e-21	FALSE
UBQLN1	7.58511e-16	0.359312	0.07	0.107	1.26459e-11	1.21856e-15	0.359312	FALSE	14.9142	TRUE	Up	7.585e-16	FALSE
UBQLN2	2.86576e-11	0.323122	0.222	0.301	4.7778e-07	4.16562e-11	0.323122	FALSE	10.3803	TRUE	Up	2.866e-11	TRUE	X
UBQLN4	3.04532e-88	-0.59668	0.045	0.123	5.07715e-84	1.49783e-87	-0.59668	FALSE	86.8245	TRUE	Down	3.045e-88	FALSE
UBR2	1.4817e-29	0.807238	0.369	0.365	2.47029e-25	3.12457e-29	0.807238	FALSE	28.5052	TRUE	Up	1.482e-29	FALSE
UBR3	6.38229e-09	0.623126	0.35	0.386	0.000106406	8.76892e-09	0.623126	FALSE	8.05705	TRUE	Up	6.382e-09	FALSE
UBR4	4.30176e-32	0.0158555	0.303	0.446	7.1719e-28	9.45029e-32	0.0158555	FALSE	31.0246	TRUE	Up	4.302e-32	FALSE
UBR5	5.16882e-05	0.457718	0.206	0.261	0.861746	6.38297e-05	0.457718	FALSE	4.19498	TRUE	Up	5.169e-05	FALSE
UBR7	1.47055e-26	0.122491	0.075	0.125	2.4517e-22	2.9326e-26	0.122491	FALSE	25.5327	TRUE	Up	1.471e-26	FALSE
UBTD1	5.94535e-39	-0.475484	0.025	0.062	9.91209e-35	1.4621e-38	-0.475484	FALSE	37.835	TRUE	Down	5.945e-39	FALSE
UBTD2	1.20023e-20	0.206999	0.07	0.112	2.00102e-16	2.1336e-20	0.206999	FALSE	19.6709	TRUE	Up	1.200e-20	FALSE
UBTF	1.45648e-179	-0.742407	0.093	0.252	2.42825e-175	1.92716e-178	-0.742407	FALSE	177.715	TRUE	Down	1.456e-179	FALSE
UBXN1	9.24692e-34	0.0830043	0.213	0.324	1.54165e-29	2.08885e-33	0.0830043	FALSE	32.6801	TRUE	Up	9.247e-34	FALSE
UBXN2A	5.3394e-07	1.3138	0.1	0.086	0.00890185	6.97079e-07	1.3138	FALSE	6.15672	TRUE	Up	5.339e-07	FALSE
UBXN2B	0.0155169	1.0555	0.111	0.108	1	0.0174666	1.0555	FALSE	1.75779	TRUE	Up	1.552e-02	FALSE
UBXN4	1.35344e-12	0.119692	0.367	0.497	2.25646e-08	2.025e-12	0.119692	FALSE	11.6936	TRUE	Up	1.353e-12	FALSE
UBXN6	9.75792e-89	-0.256605	0.196	0.354	1.62684e-84	4.83524e-88	-0.256605	FALSE	87.3156	TRUE	Down	9.758e-89	FALSE
UBXN7	2.25546e-82	-0.294885	0.113	0.226	3.7603e-78	1.02464e-81	-0.294885	FALSE	80.9894	TRUE	Down	2.255e-82	FALSE
UBXN8	3.53938e-31	0.112221	0.065	0.115	5.90085e-27	7.67191e-31	0.112221	FALSE	30.1151	TRUE	Up	3.539e-31	FALSE
UCHL1	1.24776e-224	-0.737195	0.309	0.562	2.08027e-220	2.36062e-223	-0.737195	FALSE	222.627	TRUE	Down	1.248e-224	FALSE
UCHL3	2.57687e-11	0.361935	0.066	0.095	4.29615e-07	3.75137e-11	0.361935	FALSE	10.4258	TRUE	Up	2.577e-11	FALSE
UCHL5	0.00252344	0.628317	0.082	0.099	1	0.00293551	0.628317	FALSE	2.53232	TRUE	Up	2.523e-03	FALSE
UCK1	2.04412e-96	-0.311437	0.107	0.227	3.40796e-92	1.12108e-95	-0.311437	FALSE	94.9504	TRUE	Down	2.044e-96	FALSE
UCK2	1.34626e-161	-0.942475	0.046	0.16	2.24449e-157	1.50054e-160	-0.942475	FALSE	159.824	TRUE	Down	1.346e-161	FALSE
UCKL1	1.16628e-45	0.0245857	0.203	0.326	1.94441e-41	3.21145e-45	0.0245857	FALSE	44.4933	TRUE	Up	1.166e-45	FALSE
UCN	5.61815e-07	0.448017	0.044	0.061	0.00936658	7.32917e-07	0.448017	FALSE	6.13495	TRUE	Up	5.618e-07	FALSE
UCP2	2.619e-17	-0.0898809	0.034	0.06	4.3664e-13	4.35172e-17	-0.0898809	FALSE	16.3613	TRUE	Down	2.619e-17	FALSE
UEVLD	1.30686e-05	0.571882	0.145	0.186	0.217879	1.64372e-05	0.571882	FALSE	4.78417	TRUE	Up	1.307e-05	FALSE
UFC1	1.52309e-37	0.0596826	0.114	0.191	2.5393e-33	3.66724e-37	0.0596826	FALSE	36.4357	TRUE	Up	1.523e-37	FALSE
UFD1	3.99034e-43	-0.00119339	0.098	0.173	6.65269e-39	1.05049e-42	-0.00119339	FALSE	41.9786	TRUE	Down	3.990e-43	FALSE
UFL1	0.00551611	0.496026	0.246	0.309	1	0.00632391	0.496026	FALSE	2.19901	TRUE	Up	5.516e-03	FALSE
UFM1	8.43235e-83	1.78036	0.226	0.141	1.40584e-78	3.86741e-82	1.78036	FALSE	81.4126	TRUE	Up	8.432e-83	FALSE
UFSP2	0.00114398	0.969312	0.146	0.143	1	0.00134769	0.969312	FALSE	2.87041	TRUE	Up	1.144e-03	FALSE
UGGT1	4.61084e-30	0.188559	0.105	0.17	7.68718e-26	9.8168e-30	0.188559	FALSE	29.008	TRUE	Up	4.611e-30	FALSE
UGGT2	9.5633e-55	1.6409	0.197	0.132	1.59439e-50	3.01765e-54	1.6409	FALSE	53.5203	TRUE	Up	9.563e-55	FALSE
UGP2	3.4356e-16	0.277141	0.062	0.096	5.72784e-12	5.56705e-16	0.277141	FALSE	15.2544	TRUE	Up	3.436e-16	FALSE
UGT8	0	-0.52057	0.758	0.913	0	0	-0.52057	FALSE		TRUE	Down	0.000e+00	FALSE
UHMK1	1.5668e-08	0.553308	0.081	0.11	0.000261217	2.13064e-08	0.553308	FALSE	7.67149	TRUE	Up	1.567e-08	FALSE
UHRF1	4.06068e-32	-0.477088	0.027	0.061	6.76997e-28	8.93205e-32	-0.477088	FALSE	31.049	TRUE	Down	4.061e-32	FALSE
UHRF1BP1L	0.000141759	1.3	0.06	0.05	1	0.000172466	1.3	FALSE	3.7633	TRUE	Up	1.418e-04	FALSE
UHRF2	2.32818e-25	1.31971	0.156	0.116	3.88153e-21	4.54519e-25	1.31971	FALSE	24.3424	TRUE	Up	2.328e-25	FALSE
UIMC1	7.03408e-24	0.13831	0.063	0.106	1.17272e-19	1.32989e-23	0.13831	FALSE	22.8762	TRUE	Up	7.034e-24	FALSE
ULK1	2.88512e-11	0.305244	0.131	0.177	4.81008e-07	4.19235e-11	0.305244	FALSE	10.3775	TRUE	Up	2.885e-11	FALSE
ULK2	7.65384e-47	0.0863468	0.171	0.284	1.27605e-42	2.1501e-46	0.0863468	FALSE	45.6675	TRUE	Up	7.654e-47	FALSE
ULK3	6.75612e-19	0.029492	0.032	0.058	1.12638e-14	1.16106e-18	0.029492	FALSE	17.9351	TRUE	Up	6.756e-19	FALSE
UMAD1	6.0629e-24	0.123419	0.055	0.094	1.01081e-19	1.14753e-23	0.123419	FALSE	22.9402	TRUE	Up	6.063e-24	FALSE
UMPS	0.00437325	0.691216	0.062	0.075	1	0.00503847	0.691216	FALSE	2.2977	TRUE	Up	4.373e-03	FALSE
UNC13B	7.14717e-69	-0.533655	0.033	0.091	1.19158e-64	2.73917e-68	-0.533655	FALSE	67.5624	TRUE	Down	7.147e-69	FALSE
UNC13D	1.20999e-75	-0.599749	0.051	0.124	2.0173e-71	5.05257e-75	-0.599749	FALSE	74.2965	TRUE	Down	1.210e-75	FALSE
UNC45A	1.75348e-64	-0.342789	0.066	0.141	2.92341e-60	6.32148e-64	-0.342789	FALSE	63.1992	TRUE	Down	1.753e-64	FALSE
UNC50	2.74939e-23	0.201828	0.212	0.31	4.58378e-19	5.12068e-23	0.201828	FALSE	22.2907	TRUE	Up	2.749e-23	FALSE
UNC5B	1.14365e-113	-0.362306	0.314	0.538	1.90669e-109	7.7504e-113	-0.362306	FALSE	112.111	TRUE	Down	1.144e-113	FALSE
UNC5C	9.4108e-13	0.0738348	0.445	0.595	1.56897e-08	1.41268e-12	0.0738348	FALSE	11.85	TRUE	Up	9.411e-13	FALSE
UNK	6.12053e-08	0.413945	0.16	0.209	0.00102041	8.2057e-08	0.413945	FALSE	7.08588	TRUE	Up	6.121e-08	FALSE
UPF1	3.85888e-190	-0.629545	0.156	0.36	6.43352e-186	5.50257e-189	-0.629545	FALSE	188.259	TRUE	Down	3.859e-190	FALSE
UPF2	9.24923e-08	1.32712	0.085	0.069	0.00154203	1.23385e-07	1.32712	FALSE	6.90874	TRUE	Up	9.249e-08	FALSE
UPF3A	0.00149226	0.442811	0.238	0.299	1	0.00174891	0.442811	FALSE	2.75723	TRUE	Up	1.492e-03	FALSE
UPF3B	6.27769e-05	1.05632	0.09	0.079	1	7.73018e-05	1.05632	FALSE	4.11181	TRUE	Up	6.278e-05	TRUE	X
UPRT	1.58896e-05	0.492125	0.048	0.064	0.264912	1.9936e-05	0.492125	FALSE	4.70036	TRUE	Up	1.589e-05	TRUE	X
UQCC2	1.63714e-65	-0.165764	0.083	0.169	2.72944e-61	5.98713e-65	-0.165764	FALSE	64.2228	TRUE	Down	1.637e-65	FALSE
UQCC3	2.61587e-57	-0.323024	0.049	0.111	4.36117e-53	8.58717e-57	-0.323024	FALSE	56.0661	TRUE	Down	2.616e-57	FALSE
UQCR10	1.73614e-19	0.251652	0.08	0.124	2.8945e-15	3.01423e-19	0.251652	FALSE	18.5208	TRUE	Up	1.736e-19	FALSE
UQCR11	6.26291e-19	0.264352	0.081	0.124	1.04415e-14	1.07802e-18	0.264352	FALSE	17.9674	TRUE	Up	6.263e-19	FALSE
UQCRB	3.66233e-05	0.507002	0.047	0.062	0.610584	4.54538e-05	0.507002	FALSE	4.34243	TRUE	Up	3.662e-05	FALSE
UQCRC1	4.7567e-106	-0.339615	0.184	0.35	7.93038e-102	2.92906e-105	-0.339615	FALSE	104.533	TRUE	Down	4.757e-106	FALSE
UQCRC2	6.79964e-12	1.02874	0.195	0.179	1.13364e-07	1.00292e-11	1.02874	FALSE	10.9987	TRUE	Up	6.800e-12	FALSE
UQCRQ	7.574e-22	0.219312	0.085	0.133	1.26274e-17	1.37386e-21	0.219312	FALSE	20.8621	TRUE	Up	7.574e-22	FALSE
URB1	7.83667e-96	-0.353209	0.101	0.217	1.30653e-91	4.27081e-95	-0.353209	FALSE	94.3695	TRUE	Down	7.837e-96	FALSE
URB2	1.14307e-17	0.0616019	0.027	0.05	1.90572e-13	1.91221e-17	0.0616019	FALSE	16.7185	TRUE	Up	1.143e-17	FALSE
URGCP	1.7192e-45	-0.0209004	0.075	0.142	2.86625e-41	4.71142e-45	-0.0209004	FALSE	44.3268	TRUE	Down	1.719e-45	FALSE
URI1	6.06823e-21	0.23788	0.18	0.262	1.0117e-16	1.08319e-20	0.23788	FALSE	19.9653	TRUE	Up	6.068e-21	FALSE
URM1	3.82087e-118	-0.363605	0.146	0.303	6.37015e-114	2.72644e-117	-0.363605	FALSE	116.564	TRUE	Down	3.821e-118	FALSE
UROD	5.26239e-76	-0.240502	0.109	0.215	8.77345e-72	2.20382e-75	-0.240502	FALSE	74.6568	TRUE	Down	5.262e-76	FALSE
UROS	1.0056e-15	0.29056	0.113	0.163	1.67654e-11	1.61162e-15	0.29056	FALSE	14.7927	TRUE	Up	1.006e-15	FALSE
USB1	6.36057e-16	0.169089	0.042	0.069	1.06043e-11	1.02336e-15	0.169089	FALSE	14.99	TRUE	Up	6.361e-16	FALSE
USE1	4.58056e-37	-0.0541236	0.068	0.124	7.6367e-33	1.09282e-36	-0.0541236	FALSE	35.9615	TRUE	Down	4.581e-37	FALSE
USF2	6.07898e-111	-0.336527	0.234	0.426	1.01349e-106	3.98809e-110	-0.336527	FALSE	109.399	TRUE	Down	6.079e-111	FALSE
USF3	1.51181e-06	0.50976	0.067	0.088	0.0252049	1.95041e-06	0.50976	FALSE	5.70987	TRUE	Up	1.512e-06	FALSE
USH1C	1.85487e-193	-1.69629	0.022	0.123	3.09243e-189	2.7076e-192	-1.69629	FALSE	191.567	TRUE	Down	1.855e-193	FALSE
USP10	2.48385e-52	-0.0543769	0.082	0.157	4.14107e-48	7.53717e-52	-0.0543769	FALSE	51.1228	TRUE	Down	2.484e-52	FALSE
USP11	2.68432e-38	0.0455783	0.209	0.325	4.4753e-34	6.53432e-38	0.0455783	FALSE	37.1848	TRUE	Up	2.684e-38	TRUE	X
USP12	0.0060718	0.929193	0.136	0.134	1	0.00694714	0.929193	FALSE	2.15819	TRUE	Up	6.072e-03	FALSE
USP13	5.18813e-30	0.0754853	0.071	0.123	8.64966e-26	1.1035e-29	0.0754853	FALSE	28.9572	TRUE	Up	5.188e-30	FALSE
USP14	0.0171915	0.531113	0.23	0.284	1	0.0193088	0.531113	FALSE	1.71425	TRUE	Up	1.719e-02	FALSE
USP15	1.06892e-05	1.07383	0.119	0.107	0.17821	1.34818e-05	1.07383	FALSE	4.87025	TRUE	Up	1.069e-05	FALSE
USP16	1.60505e-15	1.10764	0.185	0.161	2.67594e-11	2.56023e-15	1.10764	FALSE	14.5917	TRUE	Up	1.605e-15	FALSE
USP19	1.46231e-53	-0.114714	0.118	0.211	2.43796e-49	4.53462e-53	-0.114714	FALSE	52.3435	TRUE	Down	1.462e-53	FALSE
USP2	6.08227e-43	-0.0199714	0.089	0.159	1.01404e-38	1.5978e-42	-0.0199714	FALSE	41.7965	TRUE	Down	6.082e-43	FALSE
USP20	2.69986e-48	-0.00110254	0.107	0.19	4.50121e-44	7.75763e-48	-0.00110254	FALSE	47.1103	TRUE	Down	2.700e-48	FALSE
USP21	4.09497e-27	0.140686	0.147	0.223	6.82713e-23	8.25404e-27	0.140686	FALSE	26.0833	TRUE	Up	4.095e-27	FALSE
USP22	1.2337e-68	-0.185257	0.114	0.217	2.05683e-64	4.7177e-68	-0.185257	FALSE	67.3263	TRUE	Down	1.234e-68	FALSE
USP25	0.00162496	0.952582	0.093	0.085	1	0.00190237	0.952582	FALSE	2.7207	TRUE	Up	1.625e-03	FALSE
USP30	1.33965e-13	0.333993	0.18	0.249	2.23346e-09	2.04986e-13	0.333993	FALSE	12.6883	TRUE	Up	1.340e-13	FALSE
USP31	2.53479e-226	-0.695659	0.15	0.373	4.226e-222	4.88116e-225	-0.695659	FALSE	224.311	TRUE	Down	2.535e-226	FALSE
USP32	1.90085e-08	0.599062	0.362	0.4	0.000316909	2.58042e-08	0.599062	FALSE	7.58831	TRUE	Up	1.901e-08	FALSE
USP33	6.97202e-24	1.1114	0.223	0.191	1.16237e-19	1.31845e-23	1.1114	FALSE	22.8799	TRUE	Up	6.972e-24	FALSE
USP34	4.13286e-12	0.172981	0.349	0.478	6.8903e-08	6.12509e-12	0.172981	FALSE	11.2129	TRUE	Up	4.133e-12	FALSE
USP35	3.89603e-33	-0.074706	0.047	0.091	6.49545e-29	8.71655e-33	-0.074706	FALSE	32.0597	TRUE	Down	3.896e-33	FALSE
USP36	3.95074e-44	-0.00374594	0.109	0.189	6.58668e-40	1.05815e-43	-0.00374594	FALSE	42.9755	TRUE	Down	3.951e-44	FALSE
USP38	1.30655e-09	0.536741	0.079	0.109	2.17829e-05	1.82744e-09	0.536741	FALSE	8.73816	TRUE	Up	1.307e-09	FALSE
USP4	1.70326e-70	-0.210673	0.103	0.203	2.83968e-66	6.67304e-70	-0.210673	FALSE	69.1757	TRUE	Down	1.703e-70	FALSE
USP40	0.000432962	0.587666	0.325	0.366	1	0.000517694	0.587666	FALSE	3.28593	TRUE	Up	4.330e-04	FALSE
USP42	1.22993e-16	0.0671175	0.042	0.07	2.05053e-12	2.00958e-16	0.0671175	FALSE	15.6969	TRUE	Up	1.230e-16	FALSE
USP45	5.55892e-08	1.34548	0.078	0.062	0.000926782	7.46525e-08	1.34548	FALSE	7.12696	TRUE	Up	5.559e-08	FALSE
USP47	8.38047e-18	1.06245	0.22	0.197	1.39719e-13	1.40713e-17	1.06245	FALSE	16.8517	TRUE	Up	8.380e-18	FALSE
USP48	1.83844e-50	1.0128	0.366	0.338	3.06505e-46	5.42788e-50	1.0128	FALSE	49.2654	TRUE	Up	1.838e-50	FALSE
USP49	1.28809e-10	0.165329	0.044	0.066	2.14751e-06	1.84102e-10	0.165329	FALSE	9.73494	TRUE	Up	1.288e-10	FALSE
USP5	2.85059e-273	-0.886015	0.137	0.371	4.7525e-269	7.3409e-272	-0.886015	FALSE	271.134	TRUE	Down	2.851e-273	FALSE
USP54	2.1752e-05	0.211186	0.604	0.707	0.36265	2.71727e-05	0.211186	FALSE	4.56587	TRUE	Up	2.175e-05	FALSE
USP6NL	1.00158e-145	-1.09247	0.033	0.128	1.66984e-141	9.55823e-145	-1.09247	FALSE	144.02	TRUE	Down	1.002e-145	FALSE
USP7	4.76381e-31	0.113974	0.071	0.124	7.94222e-27	1.03001e-30	0.113974	FALSE	29.9872	TRUE	Up	4.764e-31	FALSE
USP8	0.00028467	0.618873	0.079	0.098	1	0.000342565	0.618873	FALSE	3.46526	TRUE	Up	2.847e-04	FALSE
USP9Y	3.92236e-39	1.89028	0.079	0.036	6.53935e-35	9.67358e-39	1.89028	FALSE	38.0144	TRUE	Up	3.922e-39	TRUE	Y
USPL1	1.3473e-06	1.23784	0.087	0.072	0.0224622	1.7413e-06	1.23784	FALSE	5.75913	TRUE	Up	1.347e-06	FALSE
UTP11	2.65003e-07	0.49759	0.057	0.078	0.00441812	3.49141e-07	0.49759	FALSE	6.457	TRUE	Up	2.650e-07	FALSE
UTP18	2.0197e-14	0.216057	0.052	0.081	3.36725e-10	3.15195e-14	0.216057	FALSE	13.5014	TRUE	Up	2.020e-14	FALSE
UTP20	4.74146e-14	0.258237	0.061	0.092	7.90496e-10	7.31876e-14	0.258237	FALSE	13.1356	TRUE	Up	4.741e-14	FALSE
UTP25	1.75935e-07	0.507202	0.056	0.077	0.00293318	2.33111e-07	0.507202	FALSE	6.63244	TRUE	Up	1.759e-07	FALSE
UTP3	2.90553e-66	-0.198196	0.064	0.141	4.8441e-62	1.07028e-65	-0.198196	FALSE	64.9705	TRUE	Down	2.906e-66	FALSE
UTP6	4.78105e-16	0.36719	0.112	0.163	7.97097e-12	7.7211e-16	0.36719	FALSE	15.1123	TRUE	Up	4.781e-16	FALSE
UTY	3.26568e-238	2.05653	0.293	0.116	5.44455e-234	6.72388e-237	2.05653	FALSE	236.172	TRUE	Up	3.266e-238	TRUE	Y
UVRAG	9.72369e-19	0.178476	0.265	0.372	1.62113e-14	1.66408e-18	0.178476	FALSE	17.7788	TRUE	Up	9.724e-19	FALSE
UVSSA	4.23217e-136	-0.482819	0.162	0.337	7.05587e-132	3.70669e-135	-0.482819	FALSE	134.431	TRUE	Down	4.232e-136	FALSE
UXS1	4.19918e-56	-0.346238	0.038	0.092	7.00087e-52	1.35223e-55	-0.346238	FALSE	54.8689	TRUE	Down	4.199e-56	FALSE
UXT	4.45805e-34	0.11422	0.134	0.215	7.43245e-30	1.01236e-33	0.11422	FALSE	32.9947	TRUE	Up	4.458e-34	TRUE	X
VAC14	2.00161e-114	-0.488073	0.085	0.203	3.33708e-110	1.36289e-113	-0.488073	FALSE	112.866	TRUE	Down	2.002e-114	FALSE
VAMP1	1.19262e-33	-0.0203593	0.363	0.526	1.98833e-29	2.68986e-33	-0.0203593	FALSE	32.5703	TRUE	Down	1.193e-33	FALSE
VAMP2	1.3401e-83	-0.296897	0.49	0.707	2.23422e-79	6.18569e-83	-0.296897	FALSE	82.2086	TRUE	Down	1.340e-83	FALSE
VAMP3	2.496e-121	-0.389576	0.243	0.446	4.16134e-117	1.84516e-120	-0.389576	FALSE	119.734	TRUE	Down	2.496e-121	FALSE
VAMP7	5.49247e-05	0.554806	0.061	0.079	0.915704	6.77585e-05	0.554806	FALSE	4.16904	TRUE	Up	5.492e-05	TRUE	X;Y
VANGL2	4.46214e-23	0.177264	0.046	0.081	7.43928e-19	8.27491e-23	0.177264	FALSE	22.0822	TRUE	Up	4.462e-23	FALSE
VAPA	9.08544e-28	0.144856	0.214	0.32	1.51473e-23	1.8534e-27	0.144856	FALSE	26.732	TRUE	Up	9.085e-28	FALSE
VAPB	4.5935e-30	0.143654	0.092	0.152	7.65828e-26	9.7823e-30	0.143654	FALSE	29.0096	TRUE	Up	4.593e-30	FALSE
VARS	1.13476e-117	-0.517807	0.096	0.222	1.89186e-113	8.05723e-117	-0.517807	FALSE	116.094	TRUE	Down	1.135e-117	FALSE
VARS2	3.11079e-68	-0.214269	0.112	0.213	5.1863e-64	1.18589e-67	-0.214269	FALSE	66.926	TRUE	Down	3.111e-68	FALSE
VASH1	2.74882e-277	-0.789707	0.19	0.456	4.58284e-273	7.36463e-276	-0.789707	FALSE	275.133	TRUE	Down	2.749e-277	FALSE
VAT1	5.02729e-127	-0.460137	0.127	0.278	8.38151e-123	3.98992e-126	-0.460137	FALSE	125.399	TRUE	Down	5.027e-127	FALSE
VAT1L	5.05692e-108	-1.51014	0.011	0.067	8.4309e-104	3.2078e-107	-1.51014	FALSE	106.494	TRUE	Down	5.057e-108	FALSE
VAX1	8.62049e-53	2.36961	0.075	0.026	1.43721e-48	2.63626e-52	2.36961	FALSE	51.579	TRUE	Up	8.620e-53	FALSE
VBP1	1.36533e-07	0.661373	0.071	0.097	0.00227627	1.81266e-07	0.661373	FALSE	6.74168	TRUE	Up	1.365e-07	TRUE	X
VCP	5.7765e-91	-0.286206	0.126	0.253	9.63059e-87	2.96278e-90	-0.286206	FALSE	89.5283	TRUE	Down	5.777e-91	FALSE
VCPIP1	1.77208e-05	0.631972	0.087	0.112	0.295441	2.21851e-05	0.631972	FALSE	4.65394	TRUE	Up	1.772e-05	FALSE
VCPKMT	7.19887e-12	1.27329	0.1	0.077	1.2002e-07	1.06126e-11	1.27329	FALSE	10.9742	TRUE	Up	7.199e-12	FALSE
VDAC2	1.17271e-49	0.00165704	0.08	0.153	1.95514e-45	3.43181e-49	0.00165704	FALSE	48.4645	TRUE	Up	1.173e-49	FALSE
VDAC3	4.12965e-18	0.300643	0.111	0.164	6.88496e-14	6.97192e-18	0.300643	FALSE	17.1566	TRUE	Up	4.130e-18	FALSE
VEGFB	6.77835e-06	0.534737	0.091	0.117	0.113009	8.597e-06	0.534737	FALSE	5.06565	TRUE	Up	6.778e-06	FALSE
VEZF1	1.0304e-22	1.13315	0.217	0.186	1.71789e-18	1.89902e-22	1.13315	FALSE	21.7215	TRUE	Up	1.030e-22	FALSE
VEZT	0.000763583	0.558755	0.096	0.117	1	0.000905489	0.558755	FALSE	3.04312	TRUE	Up	7.636e-04	FALSE
VGLL4	5.36319e-16	0.225152	0.055	0.087	8.94151e-12	8.65312e-16	0.225152	FALSE	15.0628	TRUE	Up	5.363e-16	FALSE
VHL	3.40661e-14	0.330516	0.159	0.221	5.67951e-10	5.28102e-14	0.330516	FALSE	13.2773	TRUE	Up	3.407e-14	FALSE
VIPAS39	5.22597e-09	0.457738	0.056	0.079	8.71274e-05	7.19739e-09	0.457738	FALSE	8.14282	TRUE	Up	5.226e-09	FALSE
VIRMA	0.00375292	1.15082	0.085	0.079	1	0.00434175	1.15082	FALSE	2.36234	TRUE	Up	3.753e-03	FALSE
VKORC1	6.33565e-128	-0.423038	0.172	0.346	1.05628e-123	5.07499e-127	-0.423038	FALSE	126.295	TRUE	Down	6.336e-128	FALSE
VKORC1L1	4.55508e-33	0.0739244	0.039	0.08	7.59422e-29	1.01778e-32	0.0739244	FALSE	31.9923	TRUE	Up	4.555e-33	FALSE
VLDLR	1.96742e-62	-0.0200943	0.172	0.301	3.28008e-58	6.93337e-62	-0.0200943	FALSE	61.1591	TRUE	Down	1.967e-62	FALSE
VMA21	2.99396e-13	0.37855	0.046	0.072	4.99153e-09	4.55295e-13	0.37855	FALSE	12.3417	TRUE	Up	2.994e-13	TRUE	X
VMAC	3.23291e-39	0.0793093	0.165	0.264	5.38991e-35	7.98235e-39	0.0793093	FALSE	38.0979	TRUE	Up	3.233e-39	FALSE
VOPP1	1.02181e-146	-1.48942	0.015	0.09	1.70356e-142	9.88245e-146	-1.48942	FALSE	145.005	TRUE	Down	1.022e-146	FALSE
VPS11	3.98829e-121	-0.367468	0.156	0.319	6.64927e-117	2.93825e-120	-0.367468	FALSE	119.532	TRUE	Down	3.988e-121	FALSE
VPS13B	0.000167728	0.817534	0.23	0.242	1	0.000203629	0.817534	FALSE	3.69116	TRUE	Up	1.677e-04	FALSE
VPS13C	2.97296e-15	0.5678	0.435	0.485	4.95651e-11	4.72246e-15	0.5678	FALSE	14.3258	TRUE	Up	2.973e-15	FALSE
VPS13D	2.72602e-69	-0.118213	0.164	0.292	4.54482e-65	1.05129e-68	-0.118213	FALSE	67.9783	TRUE	Down	2.726e-69	FALSE
VPS16	1.66578e-66	-0.489751	0.043	0.107	2.77719e-62	6.15975e-66	-0.489751	FALSE	65.2104	TRUE	Down	1.666e-66	FALSE
VPS18	6.66591e-52	-0.369301	0.041	0.094	1.11134e-47	2.01073e-51	-0.369301	FALSE	50.6966	TRUE	Down	6.666e-52	FALSE
VPS25	6.80836e-22	0.166101	0.055	0.093	1.13509e-17	1.23628e-21	0.166101	FALSE	20.9079	TRUE	Up	6.808e-22	FALSE
VPS26B	2.05947e-27	0.15074	0.131	0.202	3.43355e-23	4.17067e-27	0.15074	FALSE	26.3798	TRUE	Up	2.059e-27	FALSE
VPS26C	6.89491e-58	-0.0785753	0.113	0.208	1.14952e-53	2.28427e-57	-0.0785753	FALSE	56.6413	TRUE	Down	6.895e-58	FALSE
VPS28	2.84714e-86	-0.245716	0.183	0.334	4.74675e-82	1.36533e-85	-0.245716	FALSE	84.8648	TRUE	Down	2.847e-86	FALSE
VPS29	6.34718e-05	0.696101	0.038	0.051	1	7.81352e-05	0.696101	FALSE	4.10715	TRUE	Up	6.347e-05	FALSE
VPS33A	1.74254e-15	0.276403	0.043	0.07	2.90516e-11	2.77821e-15	0.276403	FALSE	14.5562	TRUE	Up	1.743e-15	FALSE
VPS33B	3.54474e-38	-0.184142	0.042	0.087	5.90979e-34	8.61908e-38	-0.184142	FALSE	37.0645	TRUE	Down	3.545e-38	FALSE
VPS36	0.00249375	0.936147	0.131	0.127	1	0.00290176	0.936147	FALSE	2.53734	TRUE	Up	2.494e-03	FALSE
VPS37A	2.11151e-07	0.506033	0.088	0.116	0.00352031	2.78958e-07	0.506033	FALSE	6.55446	TRUE	Up	2.112e-07	FALSE
VPS37B	1.53223e-135	-0.632319	0.078	0.203	2.55453e-131	1.33655e-134	-0.632319	FALSE	133.874	TRUE	Down	1.532e-135	FALSE
VPS37C	2.30543e-81	-0.797008	0.029	0.091	3.84361e-77	1.03481e-80	-0.797008	FALSE	79.9851	TRUE	Down	2.305e-81	FALSE
VPS39	2.66862e-33	0.0829147	0.176	0.272	4.44912e-29	5.97978e-33	0.0829147	FALSE	32.2233	TRUE	Up	2.669e-33	FALSE
VPS41	1.23967e-80	-0.158006	0.171	0.314	2.06678e-76	5.5127e-80	-0.158006	FALSE	79.2586	TRUE	Down	1.240e-80	FALSE
VPS45	3.03017e-11	0.952842	0.207	0.194	5.0519e-07	4.40089e-11	0.952842	FALSE	10.3565	TRUE	Up	3.030e-11	FALSE
VPS4A	8.52705e-137	-0.424515	0.264	0.486	1.42163e-132	7.54491e-136	-0.424515	FALSE	135.122	TRUE	Down	8.527e-137	FALSE
VPS4B	9.00431e-45	0.0126517	0.152	0.252	1.5012e-40	2.43971e-44	0.0126517	FALSE	43.6127	TRUE	Up	9.004e-45	FALSE
VPS50	2.45812e-17	1.57842	0.092	0.063	4.09818e-13	4.08598e-17	1.57842	FALSE	16.3887	TRUE	Up	2.458e-17	FALSE
VPS51	1.53389e-32	0.0701964	0.09	0.152	2.5573e-28	3.40002e-32	0.0701964	FALSE	31.4685	TRUE	Up	1.534e-32	FALSE
VPS52	1.09046e-105	-0.312839	0.22	0.402	1.81802e-101	6.69567e-105	-0.312839	FALSE	104.174	TRUE	Down	1.090e-105	FALSE
VPS53	1.00296e-28	0.122955	0.211	0.316	1.67213e-24	2.08193e-28	0.122955	FALSE	27.6815	TRUE	Up	1.003e-28	FALSE
VPS54	9.13108e-50	1.68784	0.157	0.096	1.52233e-45	2.67574e-49	1.68784	FALSE	48.5726	TRUE	Up	9.131e-50	FALSE
VPS72	1.16444e-44	-0.00657323	0.113	0.196	1.94136e-40	3.1501e-44	-0.00657323	FALSE	43.5017	TRUE	Down	1.164e-44	FALSE
VPS8	3.84896e-05	0.997491	0.173	0.17	0.641699	4.77413e-05	0.997491	FALSE	4.32111	TRUE	Up	3.849e-05	FALSE
VPS9D1	3.05856e-120	-0.561642	0.089	0.212	5.09923e-116	2.23045e-119	-0.561642	FALSE	118.652	TRUE	Down	3.059e-120	FALSE
VRK2	3.09319e-23	1.34684	0.152	0.115	5.15697e-19	5.75479e-23	1.34684	FALSE	22.24	TRUE	Up	3.093e-23	FALSE
VRK3	4.55287e-55	-0.171049	0.061	0.129	7.59055e-51	1.44669e-54	-0.171049	FALSE	53.8396	TRUE	Down	4.553e-55	FALSE
VSTM2B	4.38324e-251	-0.717566	0.354	0.644	7.30774e-247	9.82188e-250	-0.717566	FALSE	249.008	TRUE	Down	4.383e-251	FALSE
VSTM4	3.72815e-256	-1.02737	0.082	0.268	6.21557e-252	8.78763e-255	-1.02737	FALSE	254.056	TRUE	Down	3.728e-256	FALSE
VTA1	6.30062e-16	0.326958	0.055	0.087	1.05044e-11	1.01391e-15	0.326958	FALSE	14.994	TRUE	Up	6.301e-16	FALSE
VTI1A	3.05154e-51	-0.0266257	0.172	0.287	5.08753e-47	9.11868e-51	-0.0266257	FALSE	50.0401	TRUE	Down	3.052e-51	FALSE
VTI1B	2.5016e-14	0.339497	0.142	0.199	4.17066e-10	3.88922e-14	0.339497	FALSE	13.4101	TRUE	Up	2.502e-14	FALSE
VWA1	2.72416e-17	-0.0875441	0.624	0.769	4.54172e-13	4.52558e-17	-0.0875441	FALSE	16.3443	TRUE	Down	2.724e-17	FALSE
VWA5A	1.94928e-07	0.390974	0.046	0.064	0.00324984	2.58039e-07	0.390974	FALSE	6.58831	TRUE	Up	1.949e-07	FALSE
VWA8	9.97949e-05	0.628178	0.104	0.131	1	0.00012191	0.628178	FALSE	3.91396	TRUE	Up	9.979e-05	FALSE
VWF	2.71523e-31	1.79643	0.08	0.041	4.52684e-27	5.90479e-31	1.79643	FALSE	30.2288	TRUE	Up	2.715e-31	FALSE
VXN	5.49134e-43	-0.013435	0.227	0.353	9.15517e-39	1.44388e-42	-0.013435	FALSE	41.8405	TRUE	Down	5.491e-43	FALSE
WARS	4.15278e-14	0.351521	0.043	0.069	6.92352e-10	6.4262e-14	0.351521	FALSE	13.192	TRUE	Up	4.153e-14	FALSE
WASF1	7.91459e-211	-0.624341	0.145	0.357	1.31952e-206	1.35475e-209	-0.624341	FALSE	208.868	TRUE	Down	7.915e-211	FALSE
WASF2	1.64538e-46	0.0329217	0.144	0.243	2.74319e-42	4.59823e-46	0.0329217	FALSE	45.3374	TRUE	Up	1.645e-46	FALSE
WASF3	4.58491e-87	-0.344948	0.066	0.156	7.64397e-83	2.21964e-86	-0.344948	FALSE	85.6537	TRUE	Down	4.585e-87	FALSE
WASHC3	1.74515e-36	1.26261	0.239	0.195	2.90951e-32	4.13155e-36	1.26261	FALSE	35.3839	TRUE	Up	1.745e-36	FALSE
WASHC4	8.89247e-20	1.19556	0.199	0.172	1.48255e-15	1.55169e-19	1.19556	FALSE	18.8092	TRUE	Up	8.892e-20	FALSE
WASHC5	0.000325091	0.426885	0.247	0.314	1	0.000390281	0.426885	FALSE	3.40862	TRUE	Up	3.251e-04	FALSE
WASL	9.95291e-10	0.456831	0.084	0.115	1.65935e-05	1.3957e-09	0.456831	FALSE	8.85521	TRUE	Up	9.953e-10	FALSE
WBP1	6.69791e-19	0.211902	0.195	0.277	1.11668e-14	1.15128e-18	0.211902	FALSE	17.9388	TRUE	Up	6.698e-19	FALSE
WBP11	1.03607e-48	-0.206574	0.042	0.095	1.72733e-44	2.99234e-48	-0.206574	FALSE	47.524	TRUE	Down	1.036e-48	FALSE
WBP1L	1.11956e-90	-0.38421	0.067	0.16	1.86653e-86	5.7083e-90	-0.38421	FALSE	89.2435	TRUE	Down	1.120e-90	FALSE
WBP2	1.45641e-129	-0.398853	0.285	0.51	2.42812e-125	1.18869e-128	-0.398853	FALSE	127.925	TRUE	Down	1.456e-129	FALSE
WDFY1	1.4785e-23	0.208323	0.146	0.219	2.46496e-19	2.77464e-23	0.208323	FALSE	22.5568	TRUE	Up	1.479e-23	FALSE
WDFY2	4.429e-39	0.920141	0.361	0.341	7.38402e-35	1.092e-38	0.920141	FALSE	37.9618	TRUE	Up	4.429e-39	FALSE
WDFY3	6.12965e-73	-0.140453	0.252	0.425	1.02193e-68	2.46529e-72	-0.140453	FALSE	71.6081	TRUE	Down	6.130e-73	FALSE
WDPCP	2.72016e-12	1.22821	0.126	0.103	4.53504e-08	4.04809e-12	1.22821	FALSE	11.3927	TRUE	Up	2.720e-12	FALSE
WDR1	4.98413e-33	-0.349812	0.022	0.053	8.30955e-29	1.11279e-32	-0.349812	FALSE	31.9536	TRUE	Down	4.984e-33	FALSE
WDR13	6.53479e-67	-0.138237	0.222	0.374	1.08948e-62	2.44262e-66	-0.138237	FALSE	65.6121	TRUE	Down	6.535e-67	TRUE	X
WDR17	0.0228792	1.08128	0.072	0.067	1	0.0255705	1.08128	FALSE	1.59226	TRUE	Up	2.288e-02	FALSE
WDR18	6.36024e-24	0.206764	0.085	0.136	1.06038e-19	1.20328e-23	0.206764	FALSE	22.9196	TRUE	Up	6.360e-24	FALSE
WDR19	0.00980038	1.11023	0.053	0.047	1	0.0111291	1.11023	FALSE	1.95354	TRUE	Up	9.800e-03	FALSE
WDR20	6.35637e-06	0.344628	0.245	0.316	0.105973	8.07012e-06	0.344628	FALSE	5.09312	TRUE	Up	6.356e-06	FALSE
WDR24	1.59687e-37	-0.0430455	0.06	0.113	2.6623e-33	3.84166e-37	-0.0430455	FALSE	36.4155	TRUE	Down	1.597e-37	FALSE
WDR25	9.07625e-15	0.351719	0.055	0.086	1.51319e-10	1.42806e-14	0.351719	FALSE	13.8453	TRUE	Up	9.076e-15	FALSE
WDR26	3.9747e-05	0.479019	0.176	0.223	0.662662	4.9281e-05	0.479019	FALSE	4.30732	TRUE	Up	3.975e-05	FALSE
WDR3	2.84703e-05	0.533595	0.037	0.05	0.474657	3.54421e-05	0.533595	FALSE	4.45048	TRUE	Up	2.847e-05	FALSE
WDR33	2.05778e-18	0.971345	0.23	0.207	3.43073e-14	3.49802e-18	0.971345	FALSE	17.4562	TRUE	Up	2.058e-18	FALSE
WDR36	0.00647637	1.17418	0.055	0.048	1	0.00740316	1.17418	FALSE	2.13058	TRUE	Up	6.476e-03	FALSE
WDR37	2.30313e-14	0.349071	0.109	0.156	3.83978e-10	3.58972e-14	0.349071	FALSE	13.4449	TRUE	Up	2.303e-14	FALSE
WDR4	3.99566e-29	-0.09777	0.035	0.071	6.66156e-25	8.35447e-29	-0.09777	FALSE	28.0781	TRUE	Down	3.996e-29	FALSE
WDR41	0.00219663	0.688375	0.125	0.152	1	0.0025605	0.688375	FALSE	2.59167	TRUE	Up	2.197e-03	FALSE
WDR44	0.00635425	0.949912	0.132	0.131	1	0.00726646	0.949912	FALSE	2.13868	TRUE	Up	6.354e-03	TRUE	X
WDR45	4.98676e-26	0.0554594	0.064	0.11	8.31393e-22	9.87848e-26	0.0554594	FALSE	25.0053	TRUE	Up	4.987e-26	TRUE	X
WDR45B	7.95706e-67	-0.127599	0.122	0.229	1.3266e-62	2.9691e-66	-0.127599	FALSE	65.5274	TRUE	Down	7.957e-67	FALSE
WDR46	6.29255e-37	-0.127283	0.035	0.077	1.04909e-32	1.49961e-36	-0.127283	FALSE	35.824	TRUE	Down	6.293e-37	FALSE
WDR47	2.20492e-18	0.379404	0.092	0.139	3.67604e-14	3.74372e-18	0.379404	FALSE	17.4267	TRUE	Up	2.205e-18	FALSE
WDR48	1.33721e-20	0.326299	0.07	0.112	2.2294e-16	2.37418e-20	0.326299	FALSE	19.6245	TRUE	Up	1.337e-20	FALSE
WDR5	3.41319e-07	0.465119	0.054	0.074	0.00569046	4.48045e-07	0.465119	FALSE	6.34868	TRUE	Up	3.413e-07	FALSE
WDR55	5.77549e-34	-0.00341556	0.057	0.106	9.62889e-30	1.30809e-33	-0.00341556	FALSE	32.8834	TRUE	Down	5.775e-34	FALSE
WDR59	1.63718e-50	-0.0573034	0.229	0.367	2.72951e-46	4.83864e-50	-0.0573034	FALSE	49.3153	TRUE	Down	1.637e-50	FALSE
WDR5B	2.25558e-12	1.35902	0.086	0.063	3.76051e-08	3.36368e-12	1.35902	FALSE	11.4732	TRUE	Up	2.256e-12	FALSE
WDR6	1.17738e-82	-0.22274	0.195	0.348	1.96293e-78	5.38275e-82	-0.22274	FALSE	81.269	TRUE	Down	1.177e-82	FALSE
WDR60	5.32216e-81	-0.350242	0.09	0.19	8.87311e-77	2.38021e-80	-0.350242	FALSE	79.6234	TRUE	Down	5.322e-81	FALSE
WDR61	8.22501e-25	0.222219	0.09	0.143	1.37127e-20	1.58812e-24	0.222219	FALSE	23.7991	TRUE	Up	8.225e-25	FALSE
WDR7	1.60743e-37	0.0503326	0.076	0.137	2.67991e-33	3.86599e-37	0.0503326	FALSE	36.4127	TRUE	Up	1.607e-37	FALSE
WDR70	2.78799e-10	0.325923	0.165	0.22	4.64814e-06	3.95852e-10	0.325923	FALSE	9.40247	TRUE	Up	2.788e-10	FALSE
WDR73	5.73117e-11	0.262129	0.054	0.079	9.55501e-07	8.27772e-11	0.262129	FALSE	10.0821	TRUE	Up	5.731e-11	FALSE
WDR74	9.44145e-60	-0.305786	0.065	0.137	1.57408e-55	3.20801e-59	-0.305786	FALSE	58.4938	TRUE	Down	9.441e-60	FALSE
WDR75	0.000652085	1.09817	0.099	0.09	1	0.000774892	1.09817	FALSE	3.11076	TRUE	Up	6.521e-04	FALSE
WDR77	6.07421e-16	0.253575	0.061	0.095	1.01269e-11	9.78017e-16	0.253575	FALSE	15.0097	TRUE	Up	6.074e-16	FALSE
WDR81	1.20488e-66	-0.31395	0.068	0.147	2.00878e-62	4.47847e-66	-0.31395	FALSE	65.3489	TRUE	Down	1.205e-66	FALSE
WDR82	4.57536e-19	0.310339	0.12	0.177	7.62805e-15	7.88802e-19	0.310339	FALSE	18.103	TRUE	Up	4.575e-19	FALSE
WDR83	1.57956e-12	0.282607	0.045	0.069	2.63344e-08	2.36168e-12	0.282607	FALSE	11.6268	TRUE	Up	1.580e-12	FALSE
WDR83OS	2.91752e-22	0.243337	0.181	0.266	4.86409e-18	5.32574e-22	0.243337	FALSE	21.2736	TRUE	Up	2.918e-22	FALSE
WDR91	1.27019e-08	0.286466	0.061	0.085	0.000211766	1.73165e-08	0.286466	FALSE	7.76154	TRUE	Up	1.270e-08	FALSE
WDTC1	2.49157e-58	-0.0244683	0.179	0.306	4.15395e-54	8.30556e-58	-0.0244683	FALSE	57.0806	TRUE	Down	2.492e-58	FALSE
WFS1	8.03801e-19	0.065524	0.042	0.072	1.3401e-14	1.37751e-18	0.065524	FALSE	17.8609	TRUE	Up	8.038e-19	FALSE
WHAMM	7.58831e-24	0.146142	0.076	0.123	1.26512e-19	1.43342e-23	0.146142	FALSE	22.8436	TRUE	Up	7.588e-24	FALSE
WHRN	7.14038e-26	-0.0702604	0.498	0.678	1.19044e-21	1.40897e-25	-0.0702604	FALSE	24.8511	TRUE	Down	7.140e-26	FALSE
WIPF1	1.05083e-75	-0.148361	0.237	0.405	1.75195e-71	4.39222e-75	-0.148361	FALSE	74.3573	TRUE	Down	1.051e-75	FALSE
WIPF2	1.0933e-82	-0.227939	0.125	0.246	1.82274e-78	5.00365e-82	-0.227939	FALSE	81.3007	TRUE	Down	1.093e-82	FALSE
WIPI1	6.98996e-45	-0.28588	0.04	0.089	1.16537e-40	1.89809e-44	-0.28588	FALSE	43.7217	TRUE	Down	6.990e-45	FALSE
WIPI2	2.66305e-44	0.049428	0.172	0.28	4.43984e-40	7.16152e-44	0.049428	FALSE	43.145	TRUE	Up	2.663e-44	FALSE
WIZ	7.05077e-84	-0.284837	0.11	0.222	1.1755e-79	3.2615e-83	-0.284837	FALSE	82.4866	TRUE	Down	7.051e-84	FALSE
WNK1	2.16384e-111	-0.355419	0.502	0.732	3.60755e-107	1.43155e-110	-0.355419	FALSE	109.844	TRUE	Down	2.164e-111	FALSE
WNT2B	6.14054e-09	0.38729	0.034	0.051	0.000102375	8.4408e-09	0.38729	FALSE	8.07362	TRUE	Up	6.141e-09	FALSE
WRAP53	2.58789e-07	0.442086	0.035	0.051	0.00431452	3.41163e-07	0.442086	FALSE	6.46704	TRUE	Up	2.588e-07	FALSE
WRAP73	1.3516e-12	0.366381	0.095	0.135	2.25338e-08	2.02259e-12	0.366381	FALSE	11.6941	TRUE	Up	1.352e-12	FALSE
WRN	4.67861e-10	1.45836	0.077	0.058	7.80018e-06	6.61245e-10	1.45836	FALSE	9.17964	TRUE	Up	4.679e-10	FALSE
WSB1	3.55152e-29	0.225488	0.872	0.918	5.92109e-25	7.43123e-29	0.225488	FALSE	28.1289	TRUE	Up	3.552e-29	FALSE
WSB2	1.07052e-155	-0.520522	0.15	0.332	1.78478e-151	1.13318e-154	-0.520522	FALSE	153.946	TRUE	Down	1.071e-155	FALSE
WSCD1	0	-1.24183	0.078	0.303	0	0	-1.24183	FALSE		TRUE	Down	0.000e+00	FALSE
WWC2	7.73944e-147	-0.807748	0.05	0.161	1.29032e-142	7.50204e-146	-0.807748	FALSE	145.125	TRUE	Down	7.739e-147	FALSE
WWC3	2.43155e-62	-0.0896217	0.14	0.251	4.05388e-58	8.55853e-62	-0.0896217	FALSE	61.0676	TRUE	Down	2.432e-62	TRUE	X
WWOX	0.0203017	0.487267	0.36	0.422	1	0.0227483	0.487267	FALSE	1.64305	TRUE	Up	2.030e-02	FALSE
WWP1	5.56107e-29	1.67147	0.108	0.067	9.27142e-25	1.15967e-28	1.67147	FALSE	27.9357	TRUE	Up	5.561e-29	FALSE
WWP2	1.02863e-16	0.295587	0.152	0.217	1.71493e-12	1.68483e-16	0.295587	FALSE	15.7734	TRUE	Up	1.029e-16	FALSE
XAB2	7.52164e-46	0.0184888	0.187	0.303	1.25401e-41	2.07912e-45	0.0184888	FALSE	44.6821	TRUE	Up	7.522e-46	FALSE
XBP1	1.70131e-25	0.111974	0.068	0.113	2.83642e-21	3.33194e-25	0.111974	FALSE	24.4773	TRUE	Up	1.701e-25	FALSE
XKR6	3.72532e-70	-0.576759	0.03	0.088	6.21085e-66	1.45225e-69	-0.576759	FALSE	68.838	TRUE	Down	3.725e-70	FALSE
XKR8	5.16247e-75	-0.680049	0.036	0.099	8.60688e-71	2.13708e-74	-0.680049	FALSE	73.6702	TRUE	Down	5.162e-75	FALSE
XPA	5.01254e-88	1.53349	0.263	0.172	8.35691e-84	2.4598e-87	1.53349	FALSE	86.6091	TRUE	Up	5.013e-88	FALSE
XPC	1.40387e-74	-0.150641	0.133	0.252	2.34054e-70	5.76725e-74	-0.150641	FALSE	73.239	TRUE	Down	1.404e-74	FALSE
XPNPEP1	2.63929e-10	0.40951	0.161	0.216	4.40023e-06	3.74924e-10	0.40951	FALSE	9.42606	TRUE	Up	2.639e-10	FALSE
XPNPEP3	8.37613e-09	0.368475	0.049	0.07	0.000139647	1.149e-08	0.368475	FALSE	7.93968	TRUE	Up	8.376e-09	FALSE
XPO1	0.0301534	1.13787	0.08	0.076	1	0.0335008	1.13787	FALSE	1.47495	TRUE	Up	3.015e-02	FALSE
XPO5	2.1985e-14	0.327762	0.086	0.125	3.66534e-10	3.4285e-14	0.327762	FALSE	13.4649	TRUE	Up	2.199e-14	FALSE
XPO6	1.34314e-148	-0.453991	0.289	0.531	2.23929e-144	1.32124e-147	-0.453991	FALSE	146.879	TRUE	Down	1.343e-148	FALSE
XPO7	2.09833e-11	0.405914	0.144	0.196	3.49834e-07	3.06144e-11	0.405914	FALSE	10.5141	TRUE	Up	2.098e-11	FALSE
XPOT	3.47285e-05	0.552586	0.057	0.074	0.578994	4.31394e-05	0.552586	FALSE	4.36513	TRUE	Up	3.473e-05	FALSE
XRCC1	8.01255e-55	-0.227989	0.081	0.157	1.33585e-50	2.53388e-54	-0.227989	FALSE	53.5962	TRUE	Down	8.013e-55	FALSE
XRCC5	9.87328e-24	0.191623	0.082	0.131	1.64607e-19	1.85976e-23	0.191623	FALSE	22.7305	TRUE	Up	9.873e-24	FALSE
XRCC6	3.7542e-92	-0.530068	0.059	0.147	6.259e-88	1.95105e-91	-0.530068	FALSE	90.7097	TRUE	Down	3.754e-92	FALSE
XRN1	1.22807e-05	0.811889	0.23	0.237	0.204744	1.54597e-05	0.811889	FALSE	4.8108	TRUE	Up	1.228e-05	FALSE
XRN2	0.00073752	0.551397	0.122	0.149	1	0.000874943	0.551397	FALSE	3.05802	TRUE	Up	7.375e-04	FALSE
XRRA1	4.4281e-05	0.407508	0.054	0.07	0.738253	5.48081e-05	0.407508	FALSE	4.26116	TRUE	Up	4.428e-05	FALSE
XXYLT1	3.08821e-34	-0.336504	0.023	0.055	5.14867e-30	7.03884e-34	-0.336504	FALSE	33.1525	TRUE	Down	3.088e-34	FALSE
XYLT1	1.30899e-193	-1.48442	0.025	0.132	2.18235e-189	1.91726e-192	-1.48442	FALSE	191.717	TRUE	Down	1.309e-193	FALSE
XYLT2	3.49719e-34	-0.213626	0.038	0.079	5.83051e-30	7.96258e-34	-0.213626	FALSE	33.0989	TRUE	Down	3.497e-34	FALSE
YARS	2.21348e-41	-0.0853894	0.059	0.114	3.69031e-37	5.69341e-41	-0.0853894	FALSE	40.2446	TRUE	Down	2.213e-41	FALSE
YBEY	5.84144e-12	0.265798	0.064	0.093	9.73885e-08	8.62765e-12	0.265798	FALSE	11.0641	TRUE	Up	5.841e-12	FALSE
YBX1	2.0323e-13	0.32902	0.098	0.14	3.38825e-09	3.09983e-13	0.32902	FALSE	12.5087	TRUE	Up	2.032e-13	FALSE
YEATS2	3.5155e-08	0.369623	0.205	0.27	0.000586104	4.74917e-08	0.369623	FALSE	7.32338	TRUE	Up	3.515e-08	FALSE
YEATS4	1.74999e-11	1.61006	0.061	0.041	2.91759e-07	2.55754e-11	1.61006	FALSE	10.5922	TRUE	Up	1.750e-11	FALSE
YES1	8.39199e-05	1.26527	0.064	0.053	1	0.000102867	1.26527	FALSE	3.98772	TRUE	Up	8.392e-05	FALSE
YIF1A	8.17007e-96	-0.230247	0.128	0.26	1.36211e-91	4.4497e-95	-0.230247	FALSE	94.3517	TRUE	Down	8.170e-96	FALSE
YIF1B	2.05536e-97	-0.221981	0.187	0.351	3.4267e-93	1.1381e-96	-0.221981	FALSE	95.9438	TRUE	Down	2.055e-97	FALSE
YIPF1	9.21081e-07	0.538139	0.051	0.07	0.0153563	1.19527e-06	0.538139	FALSE	5.92253	TRUE	Up	9.211e-07	FALSE
YIPF2	1.1792e-57	-0.325238	0.051	0.113	1.96596e-53	3.89024e-57	-0.325238	FALSE	56.41	TRUE	Down	1.179e-57	FALSE
YIPF3	9.0198e-154	-0.475674	0.233	0.453	1.50378e-149	9.40916e-153	-0.475674	FALSE	152.026	TRUE	Down	9.020e-154	FALSE
YIPF4	0.0444618	0.62557	0.273	0.309	1	0.0489375	0.62557	FALSE	1.31036	TRUE	Up	4.446e-02	FALSE
YIPF5	2.09236e-70	-0.14547	0.083	0.173	3.48838e-66	8.17888e-70	-0.14547	FALSE	69.0873	TRUE	Down	2.092e-70	FALSE
YIPF6	1.42227e-05	0.569715	0.098	0.124	0.23712	1.78601e-05	0.569715	FALSE	4.74812	TRUE	Up	1.422e-05	TRUE	X
YJEFN3	0.0075923	0.899011	0.07	0.063	1	0.00865699	0.899011	FALSE	2.06263	TRUE	Up	7.592e-03	FALSE
YJU2	2.06769e-88	-0.313387	0.137	0.266	3.44725e-84	1.0199e-87	-0.313387	FALSE	86.9914	TRUE	Down	2.068e-88	FALSE
YKT6	7.22204e-47	0.0627948	0.172	0.284	1.20406e-42	2.03079e-46	0.0627948	FALSE	45.6923	TRUE	Up	7.222e-47	FALSE
YME1L1	4.04543e-61	-0.151553	0.116	0.214	6.74454e-57	1.40273e-60	-0.151553	FALSE	59.853	TRUE	Down	4.045e-61	FALSE
YPEL1	8.1071e-12	0.358324	0.042	0.064	1.35162e-07	1.19433e-11	0.358324	FALSE	10.9229	TRUE	Up	8.107e-12	FALSE
YPEL2	9.50845e-18	0.137935	0.324	0.454	1.58525e-13	1.59466e-17	0.137935	FALSE	16.7973	TRUE	Up	9.508e-18	FALSE
YPEL3	1.18057e-09	0.178612	0.317	0.419	1.96825e-05	1.65364e-09	0.178612	FALSE	8.78156	TRUE	Up	1.181e-09	FALSE
YPEL4	1.59323e-11	0.182888	0.152	0.203	2.65624e-07	2.33121e-11	0.182888	FALSE	10.6324	TRUE	Up	1.593e-11	FALSE
YPEL5	5.14548e-25	0.275166	0.134	0.205	8.57854e-21	9.98202e-25	0.275166	FALSE	24.0008	TRUE	Up	5.145e-25	FALSE
YRDC	8.29939e-21	0.0627809	0.044	0.076	1.38367e-16	1.47962e-20	0.0627809	FALSE	19.8298	TRUE	Up	8.299e-21	FALSE
YTHDC1	1.14936e-17	0.155097	0.286	0.4	1.91622e-13	1.92237e-17	0.155097	FALSE	16.7162	TRUE	Up	1.149e-17	FALSE
YTHDC2	0.0289883	0.74252	0.183	0.191	1	0.0322437	0.74252	FALSE	1.49156	TRUE	Up	2.899e-02	FALSE
YTHDF2	4.98521e-15	0.317593	0.072	0.108	8.31134e-11	7.88114e-15	0.317593	FALSE	14.1034	TRUE	Up	4.985e-15	FALSE
YTHDF3	2.04591e-25	1.56624	0.122	0.084	3.41093e-21	3.99503e-25	1.56624	FALSE	24.3985	TRUE	Up	2.046e-25	FALSE
YWHAB	5.67225e-39	0.045573	0.067	0.126	9.45678e-35	1.39613e-38	0.045573	FALSE	37.8551	TRUE	Up	5.672e-39	FALSE
YWHAE	8.00673e-176	-0.559388	0.25	0.488	1.33488e-171	1.02332e-174	-0.559388	FALSE	173.99	TRUE	Down	8.007e-176	FALSE
YWHAG	2.44038e-210	-0.671477	0.184	0.415	4.0686e-206	4.16894e-209	-0.671477	FALSE	208.38	TRUE	Down	2.440e-210	FALSE
YWHAH	5.4055e-68	-0.309916	0.05	0.119	9.01205e-64	2.04801e-67	-0.309916	FALSE	66.6887	TRUE	Down	5.406e-68	FALSE
YWHAQ	9.38445e-44	-0.136576	0.338	0.502	1.56458e-39	2.49337e-43	-0.136576	FALSE	42.6032	TRUE	Down	9.384e-44	FALSE
YWHAZ	7.98227e-54	-0.0796713	0.209	0.343	1.3308e-49	2.48424e-53	-0.0796713	FALSE	52.6048	TRUE	Down	7.982e-54	FALSE
YY1	2.98924e-121	-0.488521	0.104	0.238	4.98366e-117	2.206e-120	-0.488521	FALSE	119.656	TRUE	Down	2.989e-121	FALSE
YY1AP1	7.68737e-25	0.119414	0.157	0.233	1.28164e-20	1.48464e-24	0.119414	FALSE	23.8284	TRUE	Up	7.687e-25	FALSE
ZADH2	3.8267e-15	0.421592	0.107	0.154	6.37987e-11	6.0563e-15	0.421592	FALSE	14.2178	TRUE	Up	3.827e-15	FALSE
ZBED1	5.28353e-94	-0.536177	0.055	0.142	8.80869e-90	2.8119e-93	-0.536177	FALSE	92.551	TRUE	Down	5.284e-94	TRUE	X;Y
ZBED3	1.23979e-49	-0.042494	0.106	0.19	2.06697e-45	3.62318e-49	-0.042494	FALSE	48.4409	TRUE	Down	1.240e-49	FALSE
ZBED4	6.07965e-52	-0.524943	0.026	0.071	1.0136e-47	1.83517e-51	-0.524943	FALSE	50.7363	TRUE	Down	6.080e-52	FALSE
ZBED5	3.93585e-06	0.706125	0.268	0.281	0.0656185	5.02584e-06	0.706125	FALSE	5.29879	TRUE	Up	3.936e-06	FALSE
ZBED8	6.014e-15	1.21382	0.14	0.113	1.00265e-10	9.49192e-15	1.21382	FALSE	14.0226	TRUE	Up	6.014e-15	FALSE
ZBTB1	4.7398e-35	1.37023	0.207	0.161	7.90219e-31	1.09478e-34	1.37023	FALSE	33.9607	TRUE	Up	4.740e-35	FALSE
ZBTB10	3.10726e-07	0.553198	0.058	0.079	0.00518042	4.08384e-07	0.553198	FALSE	6.38893	TRUE	Up	3.107e-07	FALSE
ZBTB11	0.00436059	0.654744	0.092	0.111	1	0.00502522	0.654744	FALSE	2.29884	TRUE	Up	4.361e-03	FALSE
ZBTB12	1.51221e-23	-0.0938396	0.029	0.058	2.52115e-19	2.83667e-23	-0.0938396	FALSE	22.5472	TRUE	Down	1.512e-23	FALSE
ZBTB14	0.000543552	0.592903	0.063	0.079	1	0.000648041	0.592903	FALSE	3.1884	TRUE	Up	5.436e-04	FALSE
ZBTB16	2.81628e-37	-0.0400317	0.312	0.46	4.6953e-33	6.74142e-37	-0.0400317	FALSE	36.1712	TRUE	Down	2.816e-37	FALSE
ZBTB17	1.26095e-31	0.0595871	0.166	0.254	2.10226e-27	2.75329e-31	0.0595871	FALSE	30.5601	TRUE	Up	1.261e-31	FALSE
ZBTB18	2.73818e-09	0.382918	0.145	0.192	4.5651e-05	3.79963e-09	0.382918	FALSE	8.42026	TRUE	Up	2.738e-09	FALSE
ZBTB2	6.78091e-10	0.281009	0.043	0.064	1.13051e-05	9.54461e-10	0.281009	FALSE	9.02024	TRUE	Up	6.781e-10	FALSE
ZBTB20	0.0189103	0.354217	0.331	0.42	1	0.0212089	0.354217	FALSE	1.67348	TRUE	Up	1.891e-02	FALSE
ZBTB21	7.55941e-07	0.39795	0.042	0.059	0.012603	9.83042e-07	0.39795	FALSE	6.00743	TRUE	Up	7.559e-07	FALSE
ZBTB22	8.49616e-72	-0.344803	0.057	0.132	1.41648e-67	3.37771e-71	-0.344803	FALSE	70.4714	TRUE	Down	8.496e-72	FALSE
ZBTB25	1.42853e-30	1.23932	0.221	0.181	2.38165e-26	3.06565e-30	1.23932	FALSE	29.5135	TRUE	Up	1.429e-30	FALSE
ZBTB26	1.14597e-42	2.23983	0.081	0.036	1.91057e-38	3.00222e-42	2.23983	FALSE	41.5226	TRUE	Up	1.146e-42	FALSE
ZBTB3	1.48526e-06	0.440735	0.111	0.142	0.0247623	1.91731e-06	0.440735	FALSE	5.71731	TRUE	Up	1.485e-06	FALSE
ZBTB33	2.06064e-06	0.494634	0.042	0.058	0.034355	2.64777e-06	0.494634	FALSE	5.57712	TRUE	Up	2.061e-06	TRUE	X
ZBTB34	1.76096e-46	-0.137177	0.046	0.099	2.93587e-42	4.91802e-46	-0.137177	FALSE	45.3082	TRUE	Down	1.761e-46	FALSE
ZBTB37	7.22227e-51	-0.0263496	0.211	0.342	1.2041e-46	2.14924e-50	-0.0263496	FALSE	49.6677	TRUE	Down	7.222e-51	FALSE
ZBTB38	2.0609e-15	0.343131	0.154	0.217	3.43593e-11	3.28214e-15	0.343131	FALSE	14.4838	TRUE	Up	2.061e-15	FALSE
ZBTB39	1.44538e-62	-0.445263	0.043	0.105	2.40974e-58	5.09992e-62	-0.445263	FALSE	61.2924	TRUE	Down	1.445e-62	FALSE
ZBTB4	1.87643e-128	-0.394111	0.222	0.421	3.12839e-124	1.51431e-127	-0.394111	FALSE	126.82	TRUE	Down	1.876e-128	FALSE
ZBTB40	6.21853e-31	0.11426	0.053	0.099	1.03675e-26	1.34219e-30	0.11426	FALSE	29.8722	TRUE	Up	6.219e-31	FALSE
ZBTB41	8.12264e-05	1.00475	0.16	0.156	1	9.9636e-05	1.00475	FALSE	4.00158	TRUE	Up	8.123e-05	FALSE
ZBTB43	2.30983e-21	0.119562	0.034	0.063	3.85096e-17	4.15318e-21	0.119562	FALSE	20.3816	TRUE	Up	2.310e-21	FALSE
ZBTB44	1.30857e-31	1.24607	0.201	0.156	2.18165e-27	2.8551e-31	1.24607	FALSE	30.5444	TRUE	Up	1.309e-31	FALSE
ZBTB45	2.5356e-51	-0.177166	0.064	0.13	4.22735e-47	7.58746e-51	-0.177166	FALSE	50.1199	TRUE	Down	2.536e-51	FALSE
ZBTB47	8.3793e-57	-0.112973	0.253	0.405	1.397e-52	2.72992e-56	-0.112973	FALSE	55.5639	TRUE	Down	8.379e-57	FALSE
ZBTB48	7.29841e-14	0.27655	0.066	0.099	1.21679e-09	1.12114e-13	0.27655	FALSE	12.9503	TRUE	Up	7.298e-14	FALSE
ZBTB6	7.54565e-06	0.571984	0.039	0.053	0.125801	9.55472e-06	0.571984	FALSE	5.01978	TRUE	Up	7.546e-06	FALSE
ZBTB7A	7.82313e-195	-0.603072	0.249	0.499	1.30427e-190	1.16362e-193	-0.603072	FALSE	192.934	TRUE	Down	7.823e-195	FALSE
ZBTB7B	7.46137e-131	-0.515843	0.11	0.253	1.24396e-126	6.17747e-130	-0.515843	FALSE	129.209	TRUE	Down	7.461e-131	FALSE
ZC3H10	5.08676e-51	-0.159574	0.088	0.164	8.48064e-47	1.51688e-50	-0.159574	FALSE	49.819	TRUE	Down	5.087e-51	FALSE
ZC3H12C	3.06969e-33	1.92944	0.076	0.037	5.11778e-29	6.87135e-33	1.92944	FALSE	32.163	TRUE	Up	3.070e-33	FALSE
ZC3H13	4.41761e-153	-0.536773	0.14	0.314	7.36504e-149	4.56416e-152	-0.536773	FALSE	151.341	TRUE	Down	4.418e-153	FALSE
ZC3H14	5.48139e-07	0.498321	0.089	0.116	0.00913857	7.15291e-07	0.498321	FALSE	6.14552	TRUE	Up	5.481e-07	FALSE
ZC3H18	4.69745e-73	-0.19176	0.152	0.276	7.83159e-69	1.89369e-72	-0.19176	FALSE	71.7227	TRUE	Down	4.697e-73	FALSE
ZC3H3	1.21949e-32	0.0791393	0.074	0.129	2.03314e-28	2.7094e-32	0.0791393	FALSE	31.5671	TRUE	Up	1.219e-32	FALSE
ZC3H4	1.41174e-111	-0.351157	0.127	0.269	2.35365e-107	9.3685e-111	-0.351157	FALSE	110.028	TRUE	Down	1.412e-111	FALSE
ZC3H6	7.57331e-09	0.843143	0.247	0.248	0.000126262	1.0397e-08	0.843143	FALSE	7.98309	TRUE	Up	7.573e-09	FALSE
ZC3H7A	7.7421e-16	0.328232	0.075	0.113	1.29076e-11	1.24355e-15	0.328232	FALSE	14.9053	TRUE	Up	7.742e-16	FALSE
ZC3H7B	0	-1.04451	0.146	0.418	0	0	-1.04451	FALSE		TRUE	Down	0.000e+00	FALSE
ZC3HC1	2.72731e-05	0.586144	0.04	0.054	0.454696	3.39663e-05	0.586144	FALSE	4.46895	TRUE	Up	2.727e-05	FALSE
ZC4H2	5.27748e-49	-0.595863	0.021	0.06	8.79861e-45	1.53193e-48	-0.595863	FALSE	47.8148	TRUE	Down	5.277e-49	TRUE	X
ZCCHC14	7.48004e-52	-0.23797	0.064	0.13	1.24707e-47	2.25237e-51	-0.23797	FALSE	50.6474	TRUE	Down	7.480e-52	FALSE
ZCCHC17	3.13533e-74	-0.278414	0.073	0.16	5.22722e-70	1.27768e-73	-0.278414	FALSE	72.8936	TRUE	Down	3.135e-74	FALSE
ZCCHC2	6.49401e-16	0.217583	0.059	0.092	1.08268e-11	1.04444e-15	0.217583	FALSE	14.9811	TRUE	Up	6.494e-16	FALSE
ZCCHC24	4.95028e-166	-0.417861	0.637	0.853	8.25311e-162	5.73236e-165	-0.417861	FALSE	164.242	TRUE	Down	4.950e-166	FALSE
ZCCHC3	1.01625e-66	-0.207783	0.087	0.176	1.6943e-62	3.78387e-66	-0.207783	FALSE	65.4221	TRUE	Down	1.016e-66	FALSE
ZCCHC8	2.00589e-06	0.486431	0.077	0.101	0.0334422	2.57819e-06	0.486431	FALSE	5.58869	TRUE	Up	2.006e-06	FALSE
ZCCHC9	1.96319e-07	0.495836	0.059	0.08	0.00327302	2.59721e-07	0.495836	FALSE	6.58549	TRUE	Up	1.963e-07	FALSE
ZCRB1	1.45873e-35	0.191134	0.093	0.16	2.432e-31	3.39845e-35	0.191134	FALSE	34.4687	TRUE	Up	1.459e-35	FALSE
ZCWPW1	4.35372e-08	0.44524	0.084	0.113	0.000725852	5.86868e-08	0.44524	FALSE	7.23146	TRUE	Up	4.354e-08	FALSE
ZDHHC13	9.76464e-12	1.57275	0.057	0.037	1.62796e-07	1.4346e-11	1.57275	FALSE	10.8433	TRUE	Up	9.765e-12	FALSE
ZDHHC14	4.98282e-243	-0.630622	0.229	0.503	8.30735e-239	1.06403e-241	-0.630622	FALSE	240.973	TRUE	Down	4.983e-243	FALSE
ZDHHC16	2.32872e-10	0.422439	0.1	0.136	3.88244e-06	3.31352e-10	0.422439	FALSE	9.47971	TRUE	Up	2.329e-10	FALSE
ZDHHC17	1.56562e-14	0.997404	0.233	0.219	2.6102e-10	2.4504e-14	0.997404	FALSE	13.6108	TRUE	Up	1.566e-14	FALSE
ZDHHC18	1.17323e-33	0.0230917	0.061	0.112	1.956e-29	2.64751e-33	0.0230917	FALSE	32.5772	TRUE	Up	1.173e-33	FALSE
ZDHHC2	1.15158e-33	0.243873	0.127	0.206	1.91991e-29	2.59934e-33	0.243873	FALSE	32.5851	TRUE	Up	1.152e-33	FALSE
ZDHHC20	1.17104e-65	-0.143847	0.335	0.523	1.95235e-61	4.29529e-65	-0.143847	FALSE	64.367	TRUE	Down	1.171e-65	FALSE
ZDHHC21	0.0024883	1.04955	0.138	0.137	1	0.00289619	1.04955	FALSE	2.53817	TRUE	Up	2.488e-03	FALSE
ZDHHC24	1.1856e-28	-0.0626743	0.039	0.075	1.97662e-24	2.45809e-28	-0.0626743	FALSE	27.6094	TRUE	Down	1.186e-28	FALSE
ZDHHC3	1.67739e-87	-0.428804	0.054	0.137	2.79654e-83	8.16178e-87	-0.428804	FALSE	86.0882	TRUE	Down	1.677e-87	FALSE
ZDHHC4	8.2086e-21	0.253319	0.082	0.129	1.36854e-16	1.46374e-20	0.253319	FALSE	19.8345	TRUE	Up	8.209e-21	FALSE
ZDHHC5	3.88856e-27	0.000469112	0.044	0.082	6.48301e-23	7.83983e-27	0.000469112	FALSE	26.1057	TRUE	Up	3.889e-27	FALSE
ZDHHC6	0.000824201	1.06386	0.097	0.089	1	0.000975896	1.06386	FALSE	3.0106	TRUE	Up	8.242e-04	FALSE
ZDHHC7	2.41104e-33	-0.0563684	0.033	0.071	4.01968e-29	5.40822e-33	-0.0563684	FALSE	32.2669	TRUE	Down	2.411e-33	FALSE
ZDHHC8	7.40807e-47	-0.0174178	0.188	0.304	1.23507e-42	2.08242e-46	-0.0174178	FALSE	45.6814	TRUE	Down	7.408e-47	FALSE
ZDHHC9	6.15142e-13	0.0339709	0.439	0.583	1.02557e-08	9.26958e-13	0.0339709	FALSE	12.0329	TRUE	Up	6.151e-13	TRUE	X
ZEB2	1.96768e-283	0.60666	0.891	0.898	3.28052e-279	5.47586e-282	0.60666	FALSE	281.262	TRUE	Up	1.968e-283	FALSE
ZER1	5.12662e-90	-0.264201	0.272	0.463	8.54711e-86	2.59094e-89	-0.264201	FALSE	88.5865	TRUE	Down	5.127e-90	FALSE
ZFAND1	1.60121e-22	1.41258	0.142	0.106	2.66954e-18	2.94032e-22	1.41258	FALSE	21.5316	TRUE	Up	1.601e-22	FALSE
ZFAND2B	6.12226e-150	-0.454567	0.189	0.387	1.0207e-145	6.16298e-149	-0.454567	FALSE	148.21	TRUE	Down	6.122e-150	FALSE
ZFAND3	6.83426e-52	-0.0957385	0.285	0.445	1.13941e-47	2.06079e-51	-0.0957385	FALSE	50.686	TRUE	Down	6.834e-52	FALSE
ZFC3H1	1.80308e-56	-0.0574583	0.193	0.323	3.0061e-52	5.83247e-56	-0.0574583	FALSE	55.2341	TRUE	Down	1.803e-56	FALSE
ZFHX2	0.00121485	0.30294	0.05	0.062	1	0.00142883	0.30294	FALSE	2.84502	TRUE	Up	1.215e-03	FALSE
ZFP1	1.68542e-10	0.409462	0.074	0.105	2.80993e-06	2.40293e-10	0.409462	FALSE	9.61926	TRUE	Up	1.685e-10	FALSE
ZFP28	2.18222e-33	0.0669107	0.082	0.142	3.63819e-29	4.89877e-33	0.0669107	FALSE	32.3099	TRUE	Up	2.182e-33	FALSE
ZFP30	0.000268838	0.566879	0.114	0.141	1	0.00032383	0.566879	FALSE	3.48968	TRUE	Up	2.688e-04	FALSE
ZFP36L2	4.67871e-13	0.284586	0.101	0.142	7.80035e-09	7.07011e-13	0.284586	FALSE	12.1506	TRUE	Up	4.679e-13	FALSE
ZFP41	8.50051e-58	-0.234062	0.091	0.174	1.41721e-53	2.80865e-57	-0.234062	FALSE	56.5515	TRUE	Down	8.501e-58	FALSE
ZFP62	0.0158188	0.91935	0.126	0.125	1	0.0177971	0.91935	FALSE	1.74965	TRUE	Up	1.582e-02	FALSE
ZFP64	5.77799e-18	0.251788	0.066	0.104	9.63306e-14	9.72429e-18	0.251788	FALSE	17.0121	TRUE	Up	5.778e-18	FALSE
ZFP90	1.00107e-06	0.452953	0.158	0.204	0.0166898	1.2981e-06	0.452953	FALSE	5.88669	TRUE	Up	1.001e-06	FALSE
ZFP91	2.95323e-82	-0.167873	0.131	0.255	4.92363e-78	1.33951e-81	-0.167873	FALSE	80.8731	TRUE	Down	2.953e-82	FALSE
ZFPL1	7.65814e-06	0.393105	0.063	0.082	0.127677	9.69148e-06	0.393105	FALSE	5.01361	TRUE	Up	7.658e-06	FALSE
ZFR	1.5187e-15	0.796843	0.32	0.33	2.53198e-11	2.42357e-15	0.796843	FALSE	14.6155	TRUE	Up	1.519e-15	FALSE
ZFX	4.27534e-08	0.405115	0.036	0.053	0.000712785	5.76483e-08	0.405115	FALSE	7.23921	TRUE	Up	4.275e-08	TRUE	X
ZFYVE1	4.65043e-23	0.215774	0.092	0.145	7.7532e-19	8.61853e-23	0.215774	FALSE	22.0646	TRUE	Up	4.650e-23	FALSE
ZFYVE16	0	1.49248	0.82	0.632	0	0	1.49248	FALSE		TRUE	Up	0.000e+00	FALSE
ZFYVE19	3.35215e-199	-1.09256	0.048	0.18	5.5887e-195	5.21063e-198	-1.09256	FALSE	197.283	TRUE	Down	3.352e-199	FALSE
ZFYVE21	2.38893e-43	0.04545	0.198	0.317	3.98282e-39	6.30832e-43	0.04545	FALSE	42.2001	TRUE	Up	2.389e-43	FALSE
ZFYVE26	3.06562e-14	0.314925	0.067	0.1	5.11101e-10	4.75497e-14	0.314925	FALSE	13.3229	TRUE	Up	3.066e-14	FALSE
ZFYVE27	4.47917e-94	-0.259084	0.154	0.298	7.46768e-90	2.39416e-93	-0.259084	FALSE	92.6208	TRUE	Down	4.479e-94	FALSE
ZFYVE28	8.79784e-17	0.178795	0.094	0.138	1.46678e-12	1.44377e-16	0.178795	FALSE	15.8405	TRUE	Up	8.798e-17	FALSE
ZGPAT	1.96235e-20	0.0638363	0.341	0.478	3.27163e-16	3.47337e-20	0.0638363	FALSE	19.4592	TRUE	Up	1.962e-20	FALSE
ZGRF1	5.41951e-28	1.49896	0.138	0.096	9.03541e-24	1.10897e-27	1.49896	FALSE	26.9551	TRUE	Up	5.420e-28	FALSE
ZHX1	1.04091e-08	1.13036	0.136	0.119	0.000173541	1.42313e-08	1.13036	FALSE	7.84675	TRUE	Up	1.041e-08	FALSE
ZHX2	1.20375e-36	0.0665503	0.14	0.225	2.00689e-32	2.85608e-36	0.0665503	FALSE	35.5442	TRUE	Up	1.204e-36	FALSE
ZHX3	1.48228e-07	0.407319	0.229	0.302	0.00247125	1.96642e-07	0.407319	FALSE	6.70632	TRUE	Up	1.482e-07	FALSE
ZKSCAN1	4.41101e-06	0.221003	0.616	0.717	0.0735404	5.6251e-06	0.221003	FALSE	5.24987	TRUE	Up	4.411e-06	FALSE
ZKSCAN4	8.78683e-06	0.514005	0.037	0.05	0.146494	1.11052e-05	0.514005	FALSE	4.95447	TRUE	Up	8.787e-06	FALSE
ZKSCAN5	3.4714e-15	0.203338	0.07	0.105	5.78752e-11	5.5041e-15	0.203338	FALSE	14.2593	TRUE	Up	3.471e-15	FALSE
ZKSCAN7	1.16783e-26	-0.117695	0.044	0.081	1.94701e-22	2.33323e-26	-0.117695	FALSE	25.632	TRUE	Down	1.168e-26	FALSE
ZKSCAN8	7.62043e-55	-0.0585337	0.173	0.291	1.27048e-50	2.41164e-54	-0.0585337	FALSE	53.6177	TRUE	Down	7.620e-55	FALSE
ZMAT1	1.93059e-25	1.05108	0.242	0.21	3.21868e-21	3.77412e-25	1.05108	FALSE	24.4232	TRUE	Up	1.931e-25	TRUE	X
ZMAT2	1.95896e-41	0.0538336	0.158	0.257	3.26597e-37	5.04325e-41	0.0538336	FALSE	40.2973	TRUE	Up	1.959e-41	FALSE
ZMAT3	2.50368e-36	0.00663401	0.05	0.098	4.17414e-32	5.90952e-36	0.00663401	FALSE	35.2284	TRUE	Up	2.504e-36	FALSE
ZMAT5	1.52943e-37	-0.0509245	0.061	0.114	2.54987e-33	3.68147e-37	-0.0509245	FALSE	36.434	TRUE	Down	1.529e-37	FALSE
ZMIZ1	2.04578e-115	-0.347	0.187	0.36	3.41073e-111	1.41873e-114	-0.347	FALSE	113.848	TRUE	Down	2.046e-115	FALSE
ZMIZ2	1.33404e-31	-0.0423178	0.368	0.535	2.22412e-27	2.90993e-31	-0.0423178	FALSE	30.5361	TRUE	Down	1.334e-31	FALSE
ZMPSTE24	1.35586e-20	0.271711	0.079	0.124	2.26049e-16	2.40679e-20	0.271711	FALSE	19.6186	TRUE	Up	1.356e-20	FALSE
ZMYM1	0.000958197	1.19483	0.066	0.057	1	0.00113167	1.19483	FALSE	2.94628	TRUE	Up	9.582e-04	FALSE
ZMYM2	3.71017e-166	1.3853	0.428	0.317	6.1856e-162	4.30211e-165	1.3853	FALSE	164.366	TRUE	Up	3.710e-166	FALSE
ZMYM3	4.57547e-74	-0.207574	0.133	0.25	7.62822e-70	1.86191e-73	-0.207574	FALSE	72.73	TRUE	Down	4.575e-74	TRUE	X
ZMYM5	7.78846e-47	1.47993	0.192	0.132	1.29849e-42	2.1865e-46	1.47993	FALSE	45.6603	TRUE	Up	7.788e-47	FALSE
ZMYM6	4.04802e-05	0.553371	0.117	0.148	0.674887	5.01829e-05	0.553371	FALSE	4.29944	TRUE	Up	4.048e-05	FALSE
ZMYND11	3.89277e-197	-0.588397	0.186	0.411	6.49003e-193	5.89174e-196	-0.588397	FALSE	195.23	TRUE	Down	3.893e-197	FALSE
ZMYND19	4.93457e-30	-0.0221966	0.041	0.08	8.22691e-26	1.04983e-29	-0.0221966	FALSE	28.9789	TRUE	Down	4.935e-30	FALSE
ZMYND8	0.0338478	0.426681	0.253	0.308	1	0.0375328	0.426681	FALSE	1.42559	TRUE	Up	3.385e-02	FALSE
ZNF106	6.28668e-38	0.0764989	0.081	0.144	1.04811e-33	1.52346e-37	0.0764989	FALSE	36.8172	TRUE	Up	6.287e-38	FALSE
ZNF12	1.24182e-14	1.46784	0.093	0.067	2.07036e-10	1.94855e-14	1.46784	FALSE	13.7103	TRUE	Up	1.242e-14	FALSE
ZNF121	0.0147413	0.933916	0.116	0.114	1	0.0166023	0.933916	FALSE	1.77983	TRUE	Up	1.474e-02	FALSE
ZNF133	1.2105e-24	0.163849	0.154	0.231	2.01814e-20	2.32738e-24	0.163849	FALSE	23.6331	TRUE	Up	1.210e-24	FALSE
ZNF134	1.59299e-06	0.483894	0.049	0.067	0.0265583	2.0536e-06	0.483894	FALSE	5.68748	TRUE	Up	1.593e-06	FALSE
ZNF135	7.32788e-26	0.0837119	0.08	0.13	1.2217e-21	1.44563e-25	0.0837119	FALSE	24.8399	TRUE	Up	7.328e-26	FALSE
ZNF138	4.38228e-14	1.40191	0.12	0.095	7.30613e-10	6.77889e-14	1.40191	FALSE	13.1688	TRUE	Up	4.382e-14	FALSE
ZNF14	5.40301e-24	1.69579	0.081	0.048	9.0079e-20	1.02489e-23	1.69579	FALSE	22.9893	TRUE	Up	5.403e-24	FALSE
ZNF141	9.35698e-45	-0.0127206	0.13	0.22	1.56e-40	2.53446e-44	-0.0127206	FALSE	43.5961	TRUE	Down	9.357e-45	FALSE
ZNF142	6.2273e-44	-0.0414349	0.066	0.128	1.03822e-39	1.66016e-43	-0.0414349	FALSE	42.7798	TRUE	Down	6.227e-44	FALSE
ZNF146	1.91808e-135	1.06071	0.487	0.412	3.19782e-131	1.66807e-134	1.06071	FALSE	133.778	TRUE	Up	1.918e-135	FALSE
ZNF148	1.77606e-07	1.24698	0.099	0.082	0.00296104	2.3529e-07	1.24698	FALSE	6.6284	TRUE	Up	1.776e-07	FALSE
ZNF160	0.00268831	0.801008	0.186	0.191	1	0.00312435	0.801008	FALSE	2.50524	TRUE	Up	2.688e-03	FALSE
ZNF169	4.10766e-05	0.515761	0.059	0.076	0.684829	5.09076e-05	0.515761	FALSE	4.29322	TRUE	Up	4.108e-05	FALSE
ZNF174	4.09686e-13	0.309323	0.079	0.115	6.83028e-09	6.20063e-13	0.309323	FALSE	12.2076	TRUE	Up	4.097e-13	FALSE
ZNF175	6.55135e-20	0.277768	0.114	0.17	1.09224e-15	1.14642e-19	0.277768	FALSE	18.9407	TRUE	Up	6.551e-20	FALSE
ZNF177	5.60981e-07	0.441945	0.115	0.149	0.00935267	7.31939e-07	0.441945	FALSE	6.13552	TRUE	Up	5.610e-07	FALSE
ZNF18	5.53488e-15	0.218155	0.074	0.11	9.22776e-11	8.74052e-15	0.218155	FALSE	14.0585	TRUE	Up	5.535e-15	FALSE
ZNF180	0.00239373	0.500048	0.051	0.063	1	0.00278687	0.500048	FALSE	2.55488	TRUE	Up	2.394e-03	FALSE
ZNF181	6.6378e-22	1.94956	0.055	0.028	1.10665e-17	1.20582e-21	1.94956	FALSE	20.9187	TRUE	Up	6.638e-22	FALSE
ZNF182	0.0276544	1.08599	0.066	0.061	1	0.0307917	1.08599	FALSE	1.51157	TRUE	Up	2.765e-02	TRUE	X
ZNF184	1.05631e-08	1.3409	0.074	0.057	0.000176108	1.44396e-08	1.3409	FALSE	7.84045	TRUE	Up	1.056e-08	FALSE
ZNF189	7.79625e-96	1.05321	0.438	0.385	1.29979e-91	4.25147e-95	1.05321	FALSE	94.3715	TRUE	Up	7.796e-96	FALSE
ZNF195	1.33912e-07	0.363314	0.097	0.127	0.00223258	1.77869e-07	0.363314	FALSE	6.7499	TRUE	Up	1.339e-07	FALSE
ZNF197	1.11704e-27	0.134778	0.104	0.166	1.86233e-23	2.27496e-27	0.134778	FALSE	26.643	TRUE	Up	1.117e-27	FALSE
ZNF202	0.0003951	0.46242	0.047	0.06	1	0.000473144	0.46242	FALSE	3.32501	TRUE	Up	3.951e-04	FALSE
ZNF205	8.25931e-40	-0.254865	0.044	0.092	1.37699e-35	2.06053e-39	-0.254865	FALSE	38.686	TRUE	Down	8.259e-40	FALSE
ZNF207	0.000303484	0.559524	0.093	0.115	1	0.000364848	0.559524	FALSE	3.43789	TRUE	Up	3.035e-04	FALSE
ZNF212	8.62272e-26	-0.174781	0.033	0.065	1.43758e-21	1.69914e-25	-0.174781	FALSE	24.7698	TRUE	Down	8.623e-26	FALSE
ZNF213	1.42462e-74	-0.501204	0.05	0.123	2.37512e-70	5.84968e-74	-0.501204	FALSE	73.2329	TRUE	Down	1.425e-74	FALSE
ZNF221	9.10532e-05	0.622483	0.056	0.072	1	0.000111421	0.622483	FALSE	3.95303	TRUE	Up	9.105e-05	FALSE
ZNF225	6.9155e-10	1.50029	0.053	0.036	1.15295e-05	9.7293e-10	1.50029	FALSE	9.01192	TRUE	Up	6.916e-10	FALSE
ZNF226	3.6628e-14	0.312233	0.106	0.151	6.10663e-10	5.67511e-14	0.312233	FALSE	13.246	TRUE	Up	3.663e-14	FALSE
ZNF227	0.0282334	1.07844	0.067	0.062	1	0.0314243	1.07844	FALSE	1.50273	TRUE	Up	2.823e-02	FALSE
ZNF232	3.90682e-17	0.0976624	0.051	0.082	6.51346e-13	6.46665e-17	0.0976624	FALSE	16.1893	TRUE	Up	3.907e-17	FALSE
ZNF234	5.90722e-22	1.60123	0.098	0.065	9.84851e-18	1.07378e-21	1.60123	FALSE	20.9691	TRUE	Up	5.907e-22	FALSE
ZNF235	3.77447e-08	0.396565	0.05	0.071	0.00062928	5.09583e-08	0.396565	FALSE	7.29278	TRUE	Up	3.774e-08	FALSE
ZNF24	3.10268e-124	-0.371597	0.27	0.487	5.17279e-120	2.37295e-123	-0.371597	FALSE	122.625	TRUE	Down	3.103e-124	FALSE
ZNF248	1.1322e-08	1.07233	0.16	0.147	0.00018876	1.54646e-08	1.07233	FALSE	7.81066	TRUE	Up	1.132e-08	FALSE
ZNF25	0.03849	0.791333	0.17	0.178	1	0.0425546	0.791333	FALSE	1.37105	TRUE	Up	3.849e-02	FALSE
ZNF253	9.93563e-11	1.24367	0.099	0.078	1.65647e-06	1.42596e-10	1.24367	FALSE	9.84589	TRUE	Up	9.936e-11	FALSE
ZNF254	5.16627e-24	1.44889	0.139	0.102	8.6132e-20	9.80409e-24	1.44889	FALSE	23.0086	TRUE	Up	5.166e-24	FALSE
ZNF256	0.00212372	1.0746	0.067	0.059	1	0.0024772	1.0746	FALSE	2.60604	TRUE	Up	2.124e-03	FALSE
ZNF26	0.0303629	0.996144	0.082	0.077	1	0.0337133	0.996144	FALSE	1.4722	TRUE	Up	3.036e-02	FALSE
ZNF260	5.34084e-20	1.69422	0.079	0.049	8.90425e-16	9.35731e-20	1.69422	FALSE	19.0288	TRUE	Up	5.341e-20	FALSE
ZNF263	3.20425e-05	0.491361	0.089	0.113	0.534213	3.98488e-05	0.491361	FALSE	4.39959	TRUE	Up	3.204e-05	FALSE
ZNF264	1.20283e-22	0.167022	0.198	0.288	2.00535e-18	2.21254e-22	0.167022	FALSE	21.6551	TRUE	Up	1.203e-22	FALSE
ZNF266	6.17731e-09	1.33437	0.081	0.063	0.000102988	8.48999e-09	1.33437	FALSE	8.07109	TRUE	Up	6.177e-09	FALSE
ZNF274	2.61981e-29	0.0536022	0.09	0.148	4.36774e-25	5.50306e-29	0.0536022	FALSE	28.2594	TRUE	Up	2.620e-29	FALSE
ZNF275	3.65939e-47	-0.263829	0.045	0.098	6.10093e-43	1.03371e-46	-0.263829	FALSE	45.9856	TRUE	Down	3.659e-47	TRUE	X
ZNF276	2.89652e-214	-0.6305	0.273	0.542	4.82908e-210	5.07892e-213	-0.6305	FALSE	212.294	TRUE	Down	2.897e-214	FALSE
ZNF280D	1.34979e-41	0.906582	0.354	0.323	2.25036e-37	3.48224e-41	0.906582	FALSE	40.4581	TRUE	Up	1.350e-41	FALSE
ZNF281	2.61521e-41	1.3906	0.207	0.154	4.36008e-37	6.72071e-41	1.3906	FALSE	40.1726	TRUE	Up	2.615e-41	FALSE
ZNF282	1.0246e-69	-0.20435	0.099	0.196	1.70822e-65	3.97269e-69	-0.20435	FALSE	68.4009	TRUE	Down	1.025e-69	FALSE
ZNF283	0.0442676	0.592145	0.186	0.223	1	0.0487361	0.592145	FALSE	1.31215	TRUE	Up	4.427e-02	FALSE
ZNF285	0.000248443	1.31469	0.072	0.062	1	0.000299849	1.31469	FALSE	3.5231	TRUE	Up	2.484e-04	FALSE
ZNF286A	1.66064e-16	0.164296	0.062	0.096	2.76861e-12	2.70768e-16	0.164296	FALSE	15.5674	TRUE	Up	1.661e-16	FALSE
ZNF287	0.000588915	0.561586	0.076	0.094	1	0.000701349	0.561586	FALSE	3.15407	TRUE	Up	5.889e-04	FALSE
ZNF292	1.16349e-28	1.14319	0.236	0.2	1.93977e-24	2.41342e-28	1.14319	FALSE	27.6174	TRUE	Up	1.163e-28	FALSE
ZNF3	6.20859e-54	-0.0496434	0.154	0.263	1.0351e-49	1.93712e-53	-0.0496434	FALSE	52.7128	TRUE	Down	6.209e-54	FALSE
ZNF30	3.83775e-05	0.539112	0.042	0.056	0.63983	4.76104e-05	0.539112	FALSE	4.3223	TRUE	Up	3.838e-05	FALSE
ZNF300	6.84514e-07	1.44451	0.055	0.041	0.0114122	8.90963e-07	1.44451	FALSE	6.05014	TRUE	Up	6.845e-07	FALSE
ZNF316	4.4558e-169	-0.975078	0.057	0.183	7.4287e-165	5.30209e-168	-0.975078	FALSE	167.276	TRUE	Down	4.456e-169	FALSE
ZNF317	2.48413e-20	0.155221	0.059	0.097	4.14154e-16	4.38164e-20	0.155221	FALSE	19.3584	TRUE	Up	2.484e-20	FALSE
ZNF318	3.82587e-53	-0.113024	0.099	0.182	6.37848e-49	1.17668e-52	-0.113024	FALSE	51.9293	TRUE	Down	3.826e-53	FALSE
ZNF32	1.18256e-06	0.986766	0.18	0.174	0.0197157	1.53068e-06	0.986766	FALSE	5.81512	TRUE	Up	1.183e-06	FALSE
ZNF322	0.000473468	1.22269	0.079	0.07	1	0.000565657	1.22269	FALSE	3.24745	TRUE	Up	4.735e-04	FALSE
ZNF324	3.54952e-09	0.363263	0.11	0.146	5.91776e-05	4.91205e-09	0.363263	FALSE	8.30874	TRUE	Up	3.550e-09	FALSE
ZNF326	2.43911e-22	0.964368	0.271	0.249	4.06649e-18	4.46093e-22	0.964368	FALSE	21.3506	TRUE	Up	2.439e-22	FALSE
ZNF330	1.61521e-14	0.331001	0.078	0.114	2.69288e-10	2.52618e-14	0.331001	FALSE	13.5975	TRUE	Up	1.615e-14	FALSE
ZNF331	2.02671e-24	0.127241	0.097	0.152	3.37893e-20	3.88111e-24	0.127241	FALSE	23.411	TRUE	Up	2.027e-24	FALSE
ZNF333	1.00607e-10	0.309874	0.189	0.253	1.67733e-06	1.44296e-10	0.309874	FALSE	9.84075	TRUE	Up	1.006e-10	FALSE
ZNF334	1.0949e-22	1.76517	0.074	0.043	1.82542e-18	2.01573e-22	1.76517	FALSE	21.6956	TRUE	Up	1.095e-22	FALSE
ZNF335	3.2401e-74	-0.509249	0.053	0.128	5.40189e-70	1.31975e-73	-0.509249	FALSE	72.8795	TRUE	Down	3.240e-74	FALSE
ZNF337	2.06299e-45	1.30773	0.251	0.198	3.43942e-41	5.64103e-45	1.30773	FALSE	44.2486	TRUE	Up	2.063e-45	FALSE
ZNF33A	7.48156e-08	0.420816	0.163	0.213	0.00124733	1.00083e-07	0.420816	FALSE	6.99964	TRUE	Up	7.482e-08	FALSE
ZNF34	2.34523e-20	0.198646	0.062	0.101	3.90997e-16	4.14087e-20	0.198646	FALSE	19.3829	TRUE	Up	2.345e-20	FALSE
ZNF341	3.54937e-13	0.18858	0.05	0.076	5.9175e-09	5.38428e-13	0.18858	FALSE	12.2689	TRUE	Up	3.549e-13	FALSE
ZNF343	1.24917e-07	0.374926	0.077	0.103	0.00208262	1.66049e-07	0.374926	FALSE	6.77976	TRUE	Up	1.249e-07	FALSE
ZNF346	0.000941796	0.957485	0.1	0.091	1	0.00111269	0.957485	FALSE	2.95363	TRUE	Up	9.418e-04	FALSE
ZNF347	1.94569e-15	1.77808	0.06	0.037	3.24386e-11	3.09982e-15	1.77808	FALSE	14.5087	TRUE	Up	1.946e-15	FALSE
ZNF35	5.02085e-18	0.186456	0.068	0.106	8.37076e-14	8.46655e-18	0.186456	FALSE	17.0723	TRUE	Up	5.021e-18	FALSE
ZNF354A	1.64496e-07	1.48804	0.052	0.038	0.00274248	2.18022e-07	1.48804	FALSE	6.6615	TRUE	Up	1.645e-07	FALSE
ZNF354B	1.41973e-05	1.2704	0.071	0.059	0.236697	1.78308e-05	1.2704	FALSE	4.74883	TRUE	Up	1.420e-05	FALSE
ZNF358	7.36914e-29	0.157851	0.202	0.304	1.22858e-24	1.53337e-28	0.157851	FALSE	27.8144	TRUE	Up	7.369e-29	FALSE
ZNF362	1.84512e-35	0.0916624	0.111	0.183	3.07618e-31	4.29284e-35	0.0916624	FALSE	34.3673	TRUE	Up	1.845e-35	FALSE
ZNF365	1.58853e-10	0.297289	0.247	0.334	2.64839e-06	2.26621e-10	0.297289	FALSE	9.6447	TRUE	Up	1.589e-10	FALSE
ZNF382	1.63472e-05	1.14924	0.091	0.078	0.272541	2.05012e-05	1.14924	FALSE	4.68822	TRUE	Up	1.635e-05	FALSE
ZNF383	8.79867e-07	1.21548	0.076	0.062	0.0146691	1.14282e-06	1.21548	FALSE	5.94202	TRUE	Up	8.799e-07	FALSE
ZNF384	5.10085e-12	0.425523	0.129	0.178	8.50414e-08	7.54157e-12	0.425523	FALSE	11.1225	TRUE	Up	5.101e-12	FALSE
ZNF394	1.48523e-39	-0.0287138	0.097	0.168	2.47618e-35	3.68723e-39	-0.0287138	FALSE	38.4333	TRUE	Down	1.485e-39	FALSE
ZNF397	3.90835e-19	0.704279	0.364	0.372	6.516e-15	6.74346e-19	0.704279	FALSE	18.1711	TRUE	Up	3.908e-19	FALSE
ZNF398	5.78665e-11	0.385964	0.111	0.152	9.6475e-07	8.35645e-11	0.385964	FALSE	10.078	TRUE	Up	5.787e-11	FALSE
ZNF404	7.0248e-61	2.31916	0.098	0.039	1.17118e-56	2.42315e-60	2.31916	FALSE	59.6156	TRUE	Up	7.025e-61	FALSE
ZNF410	0.000935912	0.47866	0.205	0.256	1	0.00110604	0.47866	FALSE	2.95623	TRUE	Up	9.359e-04	FALSE
ZNF414	1.5949e-53	-0.0529416	0.164	0.278	2.65902e-49	4.94402e-53	-0.0529416	FALSE	52.3059	TRUE	Down	1.595e-53	FALSE
ZNF428	4.62391e-92	-0.304458	0.124	0.25	7.70898e-88	2.40159e-91	-0.304458	FALSE	90.6195	TRUE	Down	4.624e-92	FALSE
ZNF430	3.58206e-09	0.330393	0.038	0.057	5.97201e-05	4.95628e-09	0.330393	FALSE	8.30484	TRUE	Up	3.582e-09	FALSE
ZNF436	0.0436209	0.653203	0.057	0.066	1	0.0480426	0.653203	FALSE	1.31837	TRUE	Up	4.362e-02	FALSE
ZNF439	0.00137424	1.07825	0.091	0.083	1	0.00161301	1.07825	FALSE	2.79236	TRUE	Up	1.374e-03	FALSE
ZNF44	1.13403e-07	1.22964	0.1	0.084	0.00189065	1.50906e-07	1.22964	FALSE	6.82129	TRUE	Up	1.134e-07	FALSE
ZNF441	0.000682962	1.16526	0.052	0.043	1	0.000810919	1.16526	FALSE	3.09102	TRUE	Up	6.830e-04	FALSE
ZNF444	8.03027e-66	-0.155429	0.171	0.297	1.33881e-61	2.95173e-65	-0.155429	FALSE	64.5299	TRUE	Down	8.030e-66	FALSE
ZNF445	1.03673e-31	0.0940087	0.112	0.181	1.72844e-27	2.26714e-31	0.0940087	FALSE	30.6445	TRUE	Up	1.037e-31	FALSE
ZNF446	2.54651e-18	0.207885	0.093	0.139	4.24555e-14	4.31522e-18	0.207885	FALSE	17.365	TRUE	Up	2.547e-18	FALSE
ZNF449	9.32611e-10	0.353167	0.04	0.06	1.55485e-05	1.30866e-09	0.353167	FALSE	8.88317	TRUE	Up	9.326e-10	TRUE	X
ZNF451	5.9611e-24	1.07835	0.241	0.212	9.93834e-20	1.12901e-23	1.07835	FALSE	22.9473	TRUE	Up	5.961e-24	FALSE
ZNF460	4.57737e-17	0.365787	0.115	0.168	7.63139e-13	7.56204e-17	0.365787	FALSE	16.1214	TRUE	Up	4.577e-17	FALSE
ZNF462	1.38352e-161	-0.575051	0.123	0.293	2.3066e-157	1.54008e-160	-0.575051	FALSE	159.812	TRUE	Down	1.384e-161	FALSE
ZNF470	1.44496e-06	0.427298	0.049	0.067	0.0240904	1.86584e-06	0.427298	FALSE	5.72913	TRUE	Up	1.445e-06	FALSE
ZNF471	6.3344e-46	1.47681	0.197	0.139	1.05607e-41	1.75207e-45	1.47681	FALSE	44.7564	TRUE	Up	6.334e-46	FALSE
ZNF473	4.26211e-25	-0.329423	0.024	0.051	7.10578e-21	8.27948e-25	-0.329423	FALSE	24.082	TRUE	Down	4.262e-25	FALSE
ZNF488	0	-1.00321	0.251	0.592	0	0	-1.00321	FALSE		TRUE	Down	0.000e+00	FALSE
ZNF490	2.17455e-05	0.502836	0.061	0.079	0.362541	2.71685e-05	0.502836	FALSE	4.56593	TRUE	Up	2.175e-05	FALSE
ZNF493	4.18948e-196	1.59484	0.407	0.271	6.9847e-192	6.28568e-195	1.59484	FALSE	194.202	TRUE	Up	4.189e-196	FALSE
ZNF496	3.07916e-29	0.0723574	0.115	0.181	5.13358e-25	6.45382e-29	0.0723574	FALSE	28.1902	TRUE	Up	3.079e-29	FALSE
ZNF500	1.64486e-19	0.168441	0.094	0.141	2.74231e-15	2.85632e-19	0.168441	FALSE	18.5442	TRUE	Up	1.645e-19	FALSE
ZNF510	5.59691e-23	1.45871	0.124	0.087	9.33116e-19	1.0357e-22	1.45871	FALSE	21.9848	TRUE	Up	5.597e-23	FALSE
ZNF511	1.00722e-22	0.0476885	0.046	0.081	1.67924e-18	1.85669e-22	0.0476885	FALSE	21.7313	TRUE	Up	1.007e-22	FALSE
ZNF512	2.09326e-13	0.362178	0.156	0.216	3.48988e-09	3.19168e-13	0.362178	FALSE	12.496	TRUE	Up	2.093e-13	FALSE
ZNF512B	3.13128e-18	0.206542	0.178	0.251	5.22047e-14	5.29262e-18	0.206542	FALSE	17.2763	TRUE	Up	3.131e-18	FALSE
ZNF513	5.19906e-20	0.0613118	0.045	0.077	8.66788e-16	9.11262e-20	0.0613118	FALSE	19.0404	TRUE	Up	5.199e-20	FALSE
ZNF514	8.99179e-64	-0.108321	0.145	0.259	1.49911e-59	3.21876e-63	-0.108321	FALSE	62.4923	TRUE	Down	8.992e-64	FALSE
ZNF517	1.50538e-17	0.151563	0.058	0.092	2.50976e-13	2.51197e-17	0.151563	FALSE	16.6	TRUE	Up	1.505e-17	FALSE
ZNF518A	1.6177e-104	1.63473	0.275	0.175	2.69703e-100	9.7186e-104	1.63473	FALSE	103.012	TRUE	Up	1.618e-104	FALSE
ZNF519	6.72305e-12	1.49823	0.059	0.039	1.12087e-07	9.91958e-12	1.49823	FALSE	11.0035	TRUE	Up	6.723e-12	FALSE
ZNF521	1.93494e-156	-0.830606	0.047	0.161	3.22594e-152	2.08139e-155	-0.830606	FALSE	154.682	TRUE	Down	1.935e-156	FALSE
ZNF524	2.69078e-36	-0.319098	0.032	0.07	4.48606e-32	6.34591e-36	-0.319098	FALSE	35.1975	TRUE	Down	2.691e-36	FALSE
ZNF526	1.08943e-19	0.122066	0.047	0.079	1.8163e-15	1.89792e-19	0.122066	FALSE	18.7217	TRUE	Up	1.089e-19	FALSE
ZNF529	2.52659e-72	1.98131	0.158	0.082	4.21234e-68	1.00865e-71	1.98131	FALSE	70.9963	TRUE	Up	2.527e-72	FALSE
ZNF532	9.21803e-33	0.00977265	0.321	0.471	1.53683e-28	2.0517e-32	0.00977265	FALSE	31.6879	TRUE	Up	9.218e-33	FALSE
ZNF536	1.51669e-11	0.0474982	0.453	0.605	2.52863e-07	2.22073e-11	0.0474982	FALSE	10.6535	TRUE	Up	1.517e-11	FALSE
ZNF540	1.94449e-25	1.6155	0.105	0.068	3.24185e-21	3.80043e-25	1.6155	FALSE	24.4202	TRUE	Up	1.944e-25	FALSE
ZNF543	3.67479e-10	0.44094	0.068	0.096	6.1266e-06	5.20223e-10	0.44094	FALSE	9.28381	TRUE	Up	3.675e-10	FALSE
ZNF544	7.59078e-07	1.18692	0.127	0.114	0.0126554	9.86973e-07	1.18692	FALSE	6.00569	TRUE	Up	7.591e-07	FALSE
ZNF546	7.14125e-16	1.47575	0.098	0.07	1.19059e-11	1.1479e-15	1.47575	FALSE	14.9401	TRUE	Up	7.141e-16	FALSE
ZNF559	3.01813e-25	1.24232	0.191	0.153	5.03182e-21	5.87618e-25	1.24232	FALSE	24.2309	TRUE	Up	3.018e-25	FALSE
ZNF562	0.00806542	1.03057	0.101	0.096	1	0.00918917	1.03057	FALSE	2.03672	TRUE	Up	8.065e-03	FALSE
ZNF565	5.20152e-16	0.283313	0.136	0.193	8.67198e-12	8.39385e-16	0.283313	FALSE	15.076	TRUE	Up	5.202e-16	FALSE
ZNF566	0.000261512	1.1285	0.073	0.062	1	0.000315225	1.1285	FALSE	3.50138	TRUE	Up	2.615e-04	FALSE
ZNF571	0.0323964	1.09045	0.054	0.049	1	0.0359557	1.09045	FALSE	1.44423	TRUE	Up	3.240e-02	FALSE
ZNF573	9.86889e-31	1.58654	0.13	0.086	1.64534e-26	2.12316e-30	1.58654	FALSE	29.673	TRUE	Up	9.869e-31	FALSE
ZNF574	6.64125e-32	-0.108132	0.045	0.088	1.10723e-27	1.45675e-31	-0.108132	FALSE	30.8366	TRUE	Down	6.641e-32	FALSE
ZNF575	4.76119e-27	-0.0262462	0.037	0.073	7.93785e-23	9.57454e-27	-0.0262462	FALSE	26.0189	TRUE	Down	4.761e-27	FALSE
ZNF576	2.17926e-13	0.273218	0.073	0.107	3.63326e-09	3.32105e-13	0.273218	FALSE	12.4787	TRUE	Up	2.179e-13	FALSE
ZNF577	1.1847e-131	2.31042	0.194	0.081	1.97513e-127	9.88434e-131	2.31042	FALSE	130.005	TRUE	Up	1.185e-131	FALSE
ZNF579	2.07177e-70	-0.584284	0.039	0.103	3.45405e-66	8.10205e-70	-0.584284	FALSE	69.0914	TRUE	Down	2.072e-70	FALSE
ZNF580	5.58894e-28	0.180517	0.145	0.224	9.31787e-24	1.14337e-27	0.180517	FALSE	26.9418	TRUE	Up	5.589e-28	FALSE
ZNF581	6.79841e-17	0.149869	0.041	0.069	1.13343e-12	1.11842e-16	0.149869	FALSE	15.9514	TRUE	Up	6.798e-17	FALSE
ZNF582	0.0294414	1.10018	0.066	0.062	1	0.0327266	1.10018	FALSE	1.4851	TRUE	Up	2.944e-02	FALSE
ZNF585B	3.49379e-10	1.29449	0.075	0.056	5.82485e-06	4.94682e-10	1.29449	FALSE	9.30567	TRUE	Up	3.494e-10	FALSE
ZNF586	0.000577195	0.539522	0.055	0.069	1	0.000687581	0.539522	FALSE	3.16268	TRUE	Up	5.772e-04	FALSE
ZNF589	5.26673e-10	0.968184	0.183	0.168	8.78069e-06	7.4327e-10	0.968184	FALSE	9.12885	TRUE	Up	5.267e-10	FALSE
ZNF592	3.14027e-126	-0.397563	0.158	0.326	5.23547e-122	2.46732e-125	-0.397563	FALSE	124.608	TRUE	Down	3.140e-126	FALSE
ZNF593	1.89382e-37	-0.109717	0.072	0.13	3.15737e-33	4.54716e-37	-0.109717	FALSE	36.3423	TRUE	Down	1.894e-37	FALSE
ZNF595	3.63654e-09	0.994388	0.178	0.165	6.06285e-05	5.02764e-09	0.994388	FALSE	8.29864	TRUE	Up	3.637e-09	FALSE
ZNF596	0.00473009	1.17774	0.052	0.045	1	0.00544086	1.17774	FALSE	2.26433	TRUE	Up	4.730e-03	FALSE
ZNF598	1.89322e-45	-0.485602	0.028	0.071	3.15637e-41	5.18337e-45	-0.485602	FALSE	44.2854	TRUE	Down	1.893e-45	FALSE
ZNF605	3.65348e-37	1.68956	0.127	0.078	6.09107e-33	8.73332e-37	1.68956	FALSE	36.0588	TRUE	Up	3.653e-37	FALSE
ZNF606	1.23476e-14	0.785044	0.303	0.303	2.05859e-10	1.93783e-14	0.785044	FALSE	13.7127	TRUE	Up	1.235e-14	FALSE
ZNF607	0.000522968	1.18857	0.064	0.055	1	0.000624017	1.18857	FALSE	3.2048	TRUE	Up	5.230e-04	FALSE
ZNF608	2.31751e-21	0.0964288	0.291	0.411	3.86375e-17	4.16611e-21	0.0964288	FALSE	20.3803	TRUE	Up	2.318e-21	FALSE
ZNF609	4.81237e-157	-0.573456	0.138	0.312	8.02318e-153	5.18306e-156	-0.573456	FALSE	155.285	TRUE	Down	4.812e-157	FALSE
ZNF620	0.0124396	1.14669	0.053	0.047	1	0.0140614	1.14669	FALSE	1.85197	TRUE	Up	1.244e-02	FALSE
ZNF621	4.38715e-05	0.866572	0.199	0.2	0.731425	5.43246e-05	0.866572	FALSE	4.265	TRUE	Up	4.387e-05	FALSE
ZNF622	4.33134e-18	0.182984	0.075	0.116	7.22121e-14	7.30813e-18	0.182984	FALSE	17.1362	TRUE	Up	4.331e-18	FALSE
ZNF623	2.88692e-55	-0.156087	0.083	0.161	4.81307e-51	9.19021e-55	-0.156087	FALSE	54.0367	TRUE	Down	2.887e-55	FALSE
ZNF626	1.6586e-26	1.65985	0.115	0.076	2.76521e-22	3.30532e-26	1.65985	FALSE	25.4808	TRUE	Up	1.659e-26	FALSE
ZNF629	6.6976e-46	-0.180399	0.056	0.113	1.11662e-41	1.85193e-45	-0.180399	FALSE	44.7324	TRUE	Down	6.698e-46	FALSE
ZNF630	2.37797e-09	1.46231	0.058	0.041	3.96455e-05	3.3035e-09	1.46231	FALSE	8.48103	TRUE	Up	2.378e-09	TRUE	X
ZNF638	9.81243e-219	1.15377	0.548	0.448	1.63593e-214	1.77467e-217	1.15377	FALSE	216.751	TRUE	Up	9.812e-219	FALSE
ZNF639	0.00168207	1.19196	0.063	0.055	1	0.00196816	1.19196	FALSE	2.70594	TRUE	Up	1.682e-03	FALSE
ZNF641	6.24773e-55	-0.342969	0.039	0.094	1.04162e-50	1.9794e-54	-0.342969	FALSE	53.7035	TRUE	Down	6.248e-55	FALSE
ZNF644	1.43633e-192	1.46307	0.443	0.323	2.39465e-188	2.08256e-191	1.46307	FALSE	190.681	TRUE	Up	1.436e-192	FALSE
ZNF646	5.22295e-93	-0.727082	0.043	0.121	8.70771e-89	2.74078e-92	-0.727082	FALSE	91.5621	TRUE	Down	5.223e-93	FALSE
ZNF649	3.65038e-05	0.481666	0.129	0.162	0.608592	4.5312e-05	0.481666	FALSE	4.34379	TRUE	Up	3.650e-05	FALSE
ZNF652	4.37586e-61	-0.0401155	0.239	0.398	7.29543e-57	1.51365e-60	-0.0401155	FALSE	59.82	TRUE	Down	4.376e-61	FALSE
ZNF653	8.27025e-54	-0.517362	0.032	0.081	1.37882e-49	2.57293e-53	-0.517362	FALSE	52.5896	TRUE	Down	8.270e-54	FALSE
ZNF654	0.000442423	1.17789	0.067	0.057	1	0.000528933	1.17789	FALSE	3.2766	TRUE	Up	4.424e-04	FALSE
ZNF655	6.02735e-41	0.807216	0.408	0.402	1.00488e-36	1.53296e-40	0.807216	FALSE	39.8145	TRUE	Up	6.027e-41	FALSE
ZNF662	2.70451e-07	0.411175	0.054	0.074	0.00450896	3.56211e-07	0.411175	FALSE	6.44829	TRUE	Up	2.705e-07	FALSE
ZNF664	5.624e-14	0.387294	0.166	0.232	9.37633e-10	8.66552e-14	0.387294	FALSE	13.0622	TRUE	Up	5.624e-14	FALSE
ZNF667	1.31453e-06	1.17601	0.108	0.094	0.0219158	1.69996e-06	1.17601	FALSE	5.76956	TRUE	Up	1.315e-06	FALSE
ZNF668	3.13941e-29	-0.102232	0.034	0.069	5.23403e-25	6.57691e-29	-0.102232	FALSE	28.182	TRUE	Down	3.139e-29	FALSE
ZNF671	0.0212835	1.25016	0.056	0.051	1	0.0238149	1.25016	FALSE	1.62315	TRUE	Up	2.128e-02	FALSE
ZNF672	7.72183e-31	-0.0584658	0.061	0.109	1.28738e-26	1.66499e-30	-0.0584658	FALSE	29.7786	TRUE	Down	7.722e-31	FALSE
ZNF676	0.00555355	1.08844	0.053	0.046	1	0.006366	1.08844	FALSE	2.19613	TRUE	Up	5.554e-03	FALSE
ZNF678	4.54118e-05	1.23822	0.071	0.059	0.757106	5.61836e-05	1.23822	FALSE	4.25039	TRUE	Up	4.541e-05	FALSE
ZNF680	4.51503e-05	0.450672	0.211	0.268	0.752746	5.5868e-05	0.450672	FALSE	4.25284	TRUE	Up	4.515e-05	FALSE
ZNF682	2.5166e-10	1.3194	0.081	0.061	4.19567e-06	3.57672e-10	1.3194	FALSE	9.44652	TRUE	Up	2.517e-10	FALSE
ZNF687	1.87913e-52	-0.148519	0.079	0.153	3.13289e-48	5.71423e-52	-0.148519	FALSE	51.243	TRUE	Down	1.879e-52	FALSE
ZNF689	1.88049e-14	0.14958	0.042	0.068	3.13515e-10	2.93735e-14	0.14958	FALSE	13.532	TRUE	Up	1.880e-14	FALSE
ZNF691	1.89501e-06	0.412073	0.047	0.064	0.0315937	2.4364e-06	0.412073	FALSE	5.61325	TRUE	Up	1.895e-06	FALSE
ZNF692	9.49768e-20	0.160162	0.171	0.246	1.58345e-15	1.65629e-19	0.160162	FALSE	18.7809	TRUE	Up	9.498e-20	FALSE
ZNF696	0.00131302	0.55601	0.095	0.115	1	0.00154178	0.55601	FALSE	2.81198	TRUE	Up	1.313e-03	FALSE
ZNF7	1.14966e-13	0.289119	0.086	0.124	1.91672e-09	1.76103e-13	0.289119	FALSE	12.7542	TRUE	Up	1.150e-13	FALSE
ZNF70	1.00085e-54	-0.264286	0.06	0.126	1.66861e-50	3.15351e-54	-0.264286	FALSE	53.5012	TRUE	Down	1.001e-54	FALSE
ZNF700	4.55759e-17	1.85331	0.058	0.034	7.59842e-13	7.53081e-17	1.85331	FALSE	16.1232	TRUE	Up	4.558e-17	FALSE
ZNF704	1.19372e-106	-0.326505	0.198	0.372	1.99017e-102	7.43018e-106	-0.326505	FALSE	105.129	TRUE	Down	1.194e-106	FALSE
ZNF706	0.000927649	0.47325	0.22	0.275	1	0.00109643	0.47325	FALSE	2.96002	TRUE	Up	9.276e-04	FALSE
ZNF707	1.12043e-08	0.407608	0.045	0.064	0.000186798	1.53063e-08	0.407608	FALSE	7.81513	TRUE	Up	1.120e-08	FALSE
ZNF708	0	1.90822	0.627	0.379	0	0	1.90822	FALSE		TRUE	Up	0.000e+00	FALSE
ZNF71	1.15666e-66	-0.171662	0.09	0.18	1.92838e-62	4.30293e-66	-0.171662	FALSE	65.3662	TRUE	Down	1.157e-66	FALSE
ZNF711	0.00834152	1.19388	0.053	0.047	1	0.00949872	1.19388	FALSE	2.02233	TRUE	Up	8.342e-03	TRUE	X
ZNF713	1.17305e-80	-0.237224	0.104	0.212	1.9557e-76	5.22181e-80	-0.237224	FALSE	79.2822	TRUE	Down	1.173e-80	FALSE
ZNF717	0.00330914	0.609816	0.113	0.136	1	0.00383348	0.609816	FALSE	2.41641	TRUE	Up	3.309e-03	FALSE
ZNF718	9.24343e-12	1.53017	0.061	0.041	1.54106e-07	1.35895e-11	1.53017	FALSE	10.8668	TRUE	Up	9.243e-12	FALSE
ZNF738	0.00325252	0.845048	0.158	0.158	1	0.0037684	0.845048	FALSE	2.42384	TRUE	Up	3.253e-03	FALSE
ZNF740	0.00164993	0.563333	0.108	0.131	1	0.00193081	0.563333	FALSE	2.71426	TRUE	Up	1.650e-03	FALSE
ZNF747	1.8671e-22	0.0748442	0.045	0.08	3.11282e-18	3.42347e-22	0.0748442	FALSE	21.4655	TRUE	Up	1.867e-22	FALSE
ZNF76	3.21685e-40	0.00538412	0.149	0.241	5.36313e-36	8.07912e-40	0.00538412	FALSE	39.0926	TRUE	Up	3.217e-40	FALSE
ZNF765	4.57431e-05	1.25867	0.07	0.058	0.76263	5.65853e-05	1.25867	FALSE	4.2473	TRUE	Up	4.574e-05	FALSE
ZNF766	7.97815e-08	0.347749	0.038	0.055	0.00133012	1.06643e-07	0.347749	FALSE	6.97207	TRUE	Up	7.978e-08	FALSE
ZNF768	7.53385e-18	0.24678	0.068	0.106	1.25604e-13	1.26646e-17	0.24678	FALSE	16.8974	TRUE	Up	7.534e-18	FALSE
ZNF77	1.02621e-10	0.26057	0.033	0.053	1.7109e-06	1.47111e-10	0.26057	FALSE	9.83236	TRUE	Up	1.026e-10	FALSE
ZNF772	0.000453644	1.19996	0.063	0.053	1	0.000542273	1.19996	FALSE	3.26578	TRUE	Up	4.536e-04	FALSE
ZNF775	1.7833e-34	-0.0232216	0.076	0.133	2.97311e-30	4.08619e-34	-0.0232216	FALSE	33.3887	TRUE	Down	1.783e-34	FALSE
ZNF776	0.0428171	0.918941	0.099	0.096	1	0.0472116	0.918941	FALSE	1.32595	TRUE	Up	4.282e-02	FALSE
ZNF777	9.33919e-30	-0.351803	0.023	0.053	1.55703e-25	1.97667e-29	-0.351803	FALSE	28.7041	TRUE	Down	9.339e-30	FALSE
ZNF778	3.61087e-24	0.160788	0.07	0.116	6.02005e-20	6.87205e-24	0.160788	FALSE	23.1629	TRUE	Up	3.611e-24	FALSE
ZNF780A	1.65803e-06	0.52264	0.057	0.077	0.0276426	2.13617e-06	0.52264	FALSE	5.67036	TRUE	Up	1.658e-06	FALSE
ZNF780B	2.13939e-07	1.13102	0.092	0.076	0.00356679	2.82556e-07	1.13102	FALSE	6.5489	TRUE	Up	2.139e-07	FALSE
ZNF782	2.04837e-46	2.1461	0.09	0.041	3.41504e-42	5.71331e-46	2.1461	FALSE	45.2431	TRUE	Up	2.048e-46	FALSE
ZNF783	2.2674e-94	-0.289148	0.173	0.325	3.78021e-90	1.21421e-93	-0.289148	FALSE	92.9157	TRUE	Down	2.267e-94	FALSE
ZNF784	4.29469e-32	0.0399455	0.052	0.097	7.16011e-28	9.43716e-32	0.0399455	FALSE	31.0252	TRUE	Up	4.295e-32	FALSE
ZNF785	1.18034e-34	-0.0187176	0.09	0.153	1.96786e-30	2.71541e-34	-0.0187176	FALSE	33.5662	TRUE	Down	1.180e-34	FALSE
ZNF786	1.09685e-18	0.0779623	0.032	0.058	1.82866e-14	1.87525e-18	0.0779623	FALSE	17.7269	TRUE	Up	1.097e-18	FALSE
ZNF789	2.2511e-12	0.168909	0.031	0.051	3.75303e-08	3.35757e-12	0.168909	FALSE	11.474	TRUE	Up	2.251e-12	FALSE
ZNF790	0.000431397	1.21695	0.06	0.05	1	0.000515895	1.21695	FALSE	3.28744	TRUE	Up	4.314e-04	FALSE
ZNF791	1.65822e-14	1.36044	0.094	0.068	2.76458e-10	2.5925e-14	1.36044	FALSE	13.5863	TRUE	Up	1.658e-14	FALSE
ZNF793	4.94556e-11	0.341143	0.105	0.144	8.24524e-07	7.14782e-11	0.341143	FALSE	10.1458	TRUE	Up	4.946e-11	FALSE
ZNF8	5.12601e-40	-0.102604	0.05	0.101	8.54609e-36	1.28366e-39	-0.102604	FALSE	38.8915	TRUE	Down	5.126e-40	FALSE
ZNF800	1.09816e-47	1.51938	0.202	0.143	1.83086e-43	3.12359e-47	1.51938	FALSE	46.5053	TRUE	Up	1.098e-47	FALSE
ZNF808	7.54227e-12	1.53809	0.067	0.046	1.25745e-07	1.1115e-11	1.53809	FALSE	10.9541	TRUE	Up	7.542e-12	FALSE
ZNF821	3.70028e-09	0.410646	0.061	0.086	6.16911e-05	5.11412e-09	0.410646	FALSE	8.29123	TRUE	Up	3.700e-09	FALSE
ZNF827	5.51867e-26	0.168691	0.111	0.173	9.20072e-22	1.09246e-25	0.168691	FALSE	24.9616	TRUE	Up	5.519e-26	FALSE
ZNF83	1.25662e-09	0.740643	0.306	0.322	2.09503e-05	1.75845e-09	0.740643	FALSE	8.75487	TRUE	Up	1.257e-09	FALSE
ZNF830	4.02211e-61	-0.249484	0.073	0.15	6.70566e-57	1.3952e-60	-0.249484	FALSE	59.8554	TRUE	Down	4.022e-61	FALSE
ZNF835	1.3673e-30	-0.175743	0.044	0.085	2.27956e-26	2.93572e-30	-0.175743	FALSE	29.5323	TRUE	Down	1.367e-30	FALSE
ZNF839	3.71031e-07	0.506012	0.081	0.107	0.00618582	4.8653e-07	0.506012	FALSE	6.31289	TRUE	Up	3.710e-07	FALSE
ZNF84	7.01995e-45	0.042994	0.153	0.254	1.17037e-40	1.90563e-44	0.042994	FALSE	43.72	TRUE	Up	7.020e-45	FALSE
ZNF841	1.83796e-31	1.6346	0.113	0.07	3.06424e-27	4.00203e-31	1.6346	FALSE	30.3977	TRUE	Up	1.838e-31	FALSE
ZNF844	2.53791e-09	1.42046	0.064	0.047	4.2312e-05	3.52399e-09	1.42046	FALSE	8.45297	TRUE	Up	2.538e-09	FALSE
ZNF862	2.14157e-33	0.0938704	0.125	0.201	3.57042e-29	4.81002e-33	0.0938704	FALSE	32.3179	TRUE	Up	2.142e-33	FALSE
ZNF883	0.00238591	1.17889	0.065	0.057	1	0.00277815	1.17889	FALSE	2.55624	TRUE	Up	2.386e-03	FALSE
ZNF92	5.28153e-13	1.58595	0.06	0.039	8.80537e-09	7.96848e-13	1.58595	FALSE	12.0986	TRUE	Up	5.282e-13	FALSE
ZNFX1	3.49784e-57	-0.211555	0.053	0.118	5.8316e-53	1.14432e-56	-0.211555	FALSE	55.9415	TRUE	Down	3.498e-57	FALSE
ZNHIT1	3.29559e-71	-0.159646	0.141	0.26	5.4944e-67	1.3e-70	-0.159646	FALSE	69.8861	TRUE	Down	3.296e-71	FALSE
ZNHIT6	7.37103e-167	-0.637725	0.119	0.287	1.2289e-162	8.60485e-166	-0.637725	FALSE	165.065	TRUE	Down	7.371e-167	FALSE
ZNRD2	1.14027e-15	0.251017	0.072	0.109	1.90107e-11	1.82507e-15	0.251017	FALSE	14.7387	TRUE	Up	1.140e-15	FALSE
ZNRF1	2.98942e-30	0.145063	0.107	0.173	4.98397e-26	6.38518e-30	0.145063	FALSE	29.1948	TRUE	Up	2.989e-30	FALSE
ZNRF2	9.09303e-40	1.57246	0.156	0.102	1.51599e-35	2.26525e-39	1.57246	FALSE	38.6449	TRUE	Up	9.093e-40	FALSE
ZPR1	3.46074e-41	-0.107697	0.05	0.102	5.76975e-37	8.85141e-41	-0.107697	FALSE	40.053	TRUE	Down	3.461e-41	FALSE
ZRANB1	1.25918e-14	0.340083	0.144	0.203	2.0993e-10	1.97543e-14	0.340083	FALSE	13.7043	TRUE	Up	1.259e-14	FALSE
ZRANB2	1.8026e-09	0.507163	0.412	0.465	3.00529e-05	2.51147e-09	0.507163	FALSE	8.60007	TRUE	Up	1.803e-09	FALSE
ZSCAN16	4.60921e-09	0.433467	0.081	0.11	7.68448e-05	6.35914e-09	0.433467	FALSE	8.1966	TRUE	Up	4.609e-09	FALSE
ZSCAN18	8.19011e-146	-0.456396	0.359	0.61	1.36546e-141	7.82459e-145	-0.456396	FALSE	144.107	TRUE	Down	8.190e-146	FALSE
ZSCAN20	1.23455e-58	-0.579268	0.032	0.085	2.05824e-54	4.12809e-58	-0.579268	FALSE	57.3843	TRUE	Down	1.235e-58	FALSE
ZSCAN21	2.27953e-20	0.130813	0.085	0.13	3.80044e-16	4.02847e-20	0.130813	FALSE	19.3949	TRUE	Up	2.280e-20	FALSE
ZSCAN22	5.31581e-20	0.0160808	0.033	0.06	8.86251e-16	9.31535e-20	0.0160808	FALSE	19.0308	TRUE	Up	5.316e-20	FALSE
ZSCAN25	3.13181e-30	-0.0879022	0.051	0.094	5.22136e-26	6.68601e-30	-0.0879022	FALSE	29.1748	TRUE	Down	3.132e-30	FALSE
ZSCAN26	0.000256513	0.820264	0.231	0.243	1	0.000309415	0.820264	FALSE	3.50946	TRUE	Up	2.565e-04	FALSE
ZSCAN29	1.11389e-38	-0.0291428	0.068	0.125	1.85707e-34	2.7261e-38	-0.0291428	FALSE	37.5645	TRUE	Down	1.114e-38	FALSE
ZSCAN30	1.05635e-07	0.648008	0.334	0.362	0.00176115	1.407e-07	0.648008	FALSE	6.8517	TRUE	Up	1.056e-07	FALSE
ZSCAN31	2.93918e-18	0.238232	0.042	0.072	4.90021e-14	4.97378e-18	0.238232	FALSE	17.3033	TRUE	Up	2.939e-18	FALSE
ZSCAN32	1.03529e-34	-0.0429554	0.045	0.089	1.72603e-30	2.38361e-34	-0.0429554	FALSE	33.6228	TRUE	Down	1.035e-34	FALSE
ZSCAN9	5.02488e-15	0.287858	0.068	0.103	8.37749e-11	7.94095e-15	0.287858	FALSE	14.1001	TRUE	Up	5.025e-15	FALSE
ZSWIM1	3.35778e-15	0.319073	0.042	0.068	5.59808e-11	5.32589e-15	0.319073	FALSE	14.2736	TRUE	Up	3.358e-15	FALSE
ZSWIM5	0.00831755	0.698017	0.069	0.083	1	0.00947267	0.698017	FALSE	2.02353	TRUE	Up	8.318e-03	FALSE
ZSWIM7	1.13321e-24	0.221999	0.077	0.126	1.88929e-20	2.18268e-24	0.221999	FALSE	23.661	TRUE	Up	1.133e-24	FALSE
ZSWIM8	2.51967e-23	0.0432925	0.317	0.45	4.20079e-19	4.70094e-23	0.0432925	FALSE	22.3278	TRUE	Up	2.520e-23	FALSE
ZSWIM9	1.23623e-61	-0.338971	0.047	0.11	2.06104e-57	4.31779e-61	-0.338971	FALSE	60.3647	TRUE	Down	1.236e-61	FALSE
ZUP1	0.0146907	1.07045	0.078	0.073	1	0.0165496	1.07045	FALSE	1.78121	TRUE	Up	1.469e-02	FALSE
ZW10	3.40231e-09	0.433063	0.12	0.161	5.67234e-05	4.70984e-09	0.433063	FALSE	8.32699	TRUE	Up	3.402e-09	FALSE
ZXDC	1.53326e-41	0.0300518	0.225	0.353	2.55625e-37	3.95439e-41	0.0300518	FALSE	40.4029	TRUE	Up	1.533e-41	FALSE
ZYG11B	1.26105e-05	0.952574	0.163	0.157	0.210243	1.5868e-05	0.952574	FALSE	4.79948	TRUE	Up	1.261e-05	FALSE
ZYX	7.33443e-44	-0.0545994	0.1	0.175	1.2228e-39	1.9529e-43	-0.0545994	FALSE	42.7093	TRUE	Down	7.334e-44	FALSE

### Sheet: Supp Table 2c
gene	p_val	avg_log2FC	pct.1	pct.2	p_val_adj	p_val_adj_BH	log2FC_clipped	log2FC_clipped_flag	neg_log10_padj	significant	direction	p_val_sci	is_sex_linked	sex_chromosome
A2M	5.04678e-20	-1.76742	0.052	0.129	8.414e-16	2.77819e-19	-1.76742	FALSE	18.5562	TRUE	Down	5.047e-20	FALSE
A2ML1	6.09325e-12	1.03501	0.151	0.074	1.01587e-07	1.9135e-11	1.03501	FALSE	10.7182	TRUE	Up	6.093e-12	FALSE
A4GALT	1.2382e-45	5.60096	0.158	0.004	2.06433e-41	1.95563e-44	5.60096	FALSE	43.7087	TRUE	Up	1.238e-45	FALSE
AAAS	8.06924e-17	0.459103	0.529	0.393	1.3453e-12	3.61099e-16	0.459103	FALSE	15.4424	TRUE	Up	8.069e-17	FALSE
AADAT	3.91712e-24	1.83248	0.174	0.057	6.53062e-20	2.68645e-23	1.83248	FALSE	22.5708	TRUE	Up	3.917e-24	FALSE
AAGAB	3.51941e-13	0.950125	0.181	0.093	5.86756e-09	1.21656e-12	0.950125	FALSE	11.9149	TRUE	Up	3.519e-13	FALSE
AAK1	7.29053e-15	0.655399	0.345	0.229	1.21548e-10	2.88612e-14	0.655399	FALSE	13.5397	TRUE	Up	7.291e-15	FALSE
AAMP	0.0278656	-0.120883	0.452	0.476	1	0.0368294	-0.120883	FALSE	1.4338	TRUE	Down	2.787e-02	FALSE
AAR2	0.00267606	-0.424149	0.086	0.115	1	0.00399957	-0.424149	FALSE	2.39799	TRUE	Down	2.676e-03	FALSE
AASDH	8.73794e-49	2.18915	0.275	0.073	1.45679e-44	1.5667e-47	2.18915	FALSE	46.805	TRUE	Up	8.738e-49	FALSE
AASDHPPT	0.0195021	0.156048	0.184	0.154	1	0.0263131	0.156048	FALSE	1.57983	TRUE	Up	1.950e-02	FALSE
AASS	1.25088e-81	1.27476	0.634	0.335	2.08547e-77	5.84108e-80	1.27476	FALSE	79.2335	TRUE	Up	1.251e-81	FALSE
AATK	1.13138e-126	-1.97618	0.389	0.652	1.88623e-122	1.29266e-124	-1.97618	FALSE	123.889	TRUE	Down	1.131e-126	FALSE
ABAT	4.79702e-06	0.371136	0.251	0.185	0.0799759	9.23628e-06	0.371136	FALSE	5.0345	TRUE	Up	4.797e-06	FALSE
ABCA1	2.81094e-110	1.50316	0.658	0.29	4.68639e-106	2.495e-108	1.50316	FALSE	107.603	TRUE	Up	2.811e-110	FALSE
ABCA2	1.79293e-161	-1.5584	0.818	0.916	2.98917e-157	4.93745e-159	-1.5584	FALSE	158.306	TRUE	Down	1.793e-161	FALSE
ABCA3	0.0050368	0.187545	0.387	0.338	1	0.00729046	0.187545	FALSE	2.13725	TRUE	Up	5.037e-03	FALSE
ABCA6	2.3936e-06	-0.568106	0.042	0.077	0.0399061	4.73343e-06	-0.568106	FALSE	5.32482	TRUE	Down	2.394e-06	FALSE
ABCA8	0.00142546	-0.0419122	0.226	0.281	1	0.00219648	-0.0419122	FALSE	2.65827	TRUE	Down	1.425e-03	FALSE
ABCB10	6.09477e-08	0.666705	0.109	0.055	0.00101612	1.39957e-07	0.666705	FALSE	6.85401	TRUE	Up	6.095e-08	FALSE
ABCB6	2.50537e-29	0.898502	0.434	0.256	4.17695e-25	2.16299e-28	0.898502	FALSE	27.6649	TRUE	Up	2.505e-29	FALSE
ABCB7	1.65297e-14	1.076	0.172	0.082	2.75583e-10	6.34938e-14	1.076	FALSE	13.1973	TRUE	Up	1.653e-14	TRUE	X
ABCB8	0.000546322	-0.333319	0.437	0.472	1	0.000877056	-0.333319	FALSE	3.05697	TRUE	Down	5.463e-04	FALSE
ABCB9	6.57351e-07	-0.681825	0.132	0.19	0.0109594	1.369e-06	-0.681825	FALSE	5.8636	TRUE	Down	6.574e-07	FALSE
ABCC4	0.00417983	-0.516122	0.096	0.124	1	0.00610933	-0.516122	FALSE	2.21401	TRUE	Down	4.180e-03	FALSE
ABCC8	2.85473e-13	1.32436	0.114	0.042	4.75941e-09	9.9642e-13	1.32436	FALSE	12.0016	TRUE	Up	2.855e-13	FALSE
ABCC9	2.97253e-57	2.66571	0.263	0.045	4.9558e-53	7.06304e-56	2.66571	FALSE	55.151	TRUE	Up	2.973e-57	FALSE
ABCD2	1.44861e-18	1.45791	0.124	0.034	2.41513e-14	7.23297e-18	1.45791	FALSE	17.1407	TRUE	Up	1.449e-18	FALSE
ABCD3	6.02344e-10	0.82069	0.213	0.136	1.00423e-05	1.63075e-09	0.82069	FALSE	8.78761	TRUE	Up	6.023e-10	FALSE
ABCD4	8.27625e-16	0.59517	0.421	0.294	1.37982e-11	3.4844e-15	0.59517	FALSE	14.4579	TRUE	Up	8.276e-16	FALSE
ABCE1	0.0168907	0.546921	0.083	0.062	1	0.0229686	0.546921	FALSE	1.63886	TRUE	Up	1.689e-02	FALSE
ABCF1	0.00110292	-0.463183	0.175	0.216	1	0.00171621	-0.463183	FALSE	2.76543	TRUE	Down	1.103e-03	FALSE
ABCF2	0.0234834	-0.221427	0.1	0.124	1	0.0313306	-0.221427	FALSE	1.50403	TRUE	Down	2.348e-02	FALSE
ABCG1	5.42758e-16	-1.00992	0.16	0.256	9.04887e-12	2.31043e-15	-1.00992	FALSE	14.6363	TRUE	Down	5.428e-16	FALSE
ABHD1	8.97543e-11	1.28568	0.076	0.023	1.49638e-06	2.58067e-10	1.28568	FALSE	9.58827	TRUE	Up	8.975e-11	FALSE
ABHD10	0.0156866	0.232319	0.127	0.1	1	0.0214063	0.232319	FALSE	1.66946	TRUE	Up	1.569e-02	FALSE
ABHD11	0.00569557	-0.566479	0.117	0.146	1	0.00818005	-0.566479	FALSE	2.08724	TRUE	Down	5.696e-03	FALSE
ABHD12	6.30312e-27	-1.06065	0.17	0.31	1.05086e-22	4.93048e-26	-1.06065	FALSE	25.3071	TRUE	Down	6.303e-27	FALSE
ABHD13	7.20843e-08	1.37883	0.074	0.031	0.00120179	1.64545e-07	1.37883	FALSE	6.78371	TRUE	Up	7.208e-08	FALSE
ABHD14A	0.0049639	-0.480645	0.077	0.104	1	0.0071898	-0.480645	FALSE	2.14328	TRUE	Down	4.964e-03	FALSE
ABHD16A	4.68197e-14	-0.73448	0.153	0.248	7.80578e-10	1.73966e-13	-0.73448	FALSE	12.7595	TRUE	Down	4.682e-14	FALSE
ABHD17C	0.000570038	0.712156	0.077	0.048	1	0.000913627	0.712156	FALSE	3.03923	TRUE	Up	5.700e-04	FALSE
ABHD18	1.07058e-10	0.805099	0.201	0.119	1.78488e-06	3.06207e-10	0.805099	FALSE	9.51399	TRUE	Up	1.071e-10	FALSE
ABHD2	0.000129769	0.110228	0.377	0.308	1	0.000220945	0.110228	FALSE	3.65572	TRUE	Up	1.298e-04	FALSE
ABHD3	2.28313e-27	1.67912	0.173	0.046	3.80643e-23	1.81367e-26	1.67912	FALSE	25.7414	TRUE	Up	2.283e-27	FALSE
ABHD4	0.0218034	0.172294	0.075	0.055	1	0.02922	0.172294	FALSE	1.53432	TRUE	Up	2.180e-02	FALSE
ABHD6	9.85575e-18	-0.879673	0.155	0.261	1.64315e-13	4.68159e-17	-0.879673	FALSE	16.3296	TRUE	Down	9.856e-18	FALSE
ABI1	1.00321e-50	1.36232	0.412	0.175	1.67255e-46	1.90698e-49	1.36232	FALSE	48.7197	TRUE	Up	1.003e-50	FALSE
ABI2	2.76997e-27	0.865415	0.459	0.292	4.61809e-23	2.19068e-26	0.865415	FALSE	25.6594	TRUE	Up	2.770e-27	FALSE
ABI3	1.88682e-20	-2.19052	0.021	0.077	3.14571e-16	1.06097e-19	-2.19052	FALSE	18.9743	TRUE	Down	1.887e-20	FALSE
ABI3BP	1.41902e-40	1.41304	0.345	0.14	2.3658e-36	1.89792e-39	1.41304	FALSE	38.7217	TRUE	Up	1.419e-40	FALSE
ABL1	1.53339e-09	-0.583402	0.263	0.347	2.55647e-05	4.0021e-09	-0.583402	FALSE	8.39771	TRUE	Down	1.533e-09	FALSE
ABL2	4.94406e-07	0.611731	0.158	0.099	0.00824274	1.04116e-06	0.611731	FALSE	5.98248	TRUE	Up	4.944e-07	FALSE
ABLIM1	9.67108e-77	1.75929	0.461	0.158	1.61236e-72	3.9644e-75	1.75929	FALSE	74.4018	TRUE	Up	9.671e-77	FALSE
ABLIM2	3.15681e-06	-0.81595	0.061	0.1	0.0526303	6.17673e-06	-0.81595	FALSE	5.20924	TRUE	Down	3.157e-06	FALSE
ABLIM3	0.000392115	-0.572851	0.076	0.109	1	0.000637691	-0.572851	FALSE	3.19539	TRUE	Down	3.921e-04	FALSE
ABR	0.0008434	0.0748491	0.672	0.567	1	0.00132797	0.0748491	FALSE	2.87681	TRUE	Up	8.434e-04	FALSE
ABRAXAS1	4.31646e-08	0.97825	0.086	0.038	0.00071964	1.00166e-07	0.97825	FALSE	6.99928	TRUE	Up	4.316e-08	FALSE
ABRAXAS2	0.000467684	0.614821	0.09	0.058	1	0.000755101	0.614821	FALSE	3.122	TRUE	Up	4.677e-04	FALSE
ABTB2	2.01152e-16	-1.08394	0.07	0.15	3.3536e-12	8.77485e-16	-1.08394	FALSE	15.0568	TRUE	Down	2.012e-16	FALSE
AC092835.1	0.0233739	0.342876	0.125	0.101	1	0.031204	0.342876	FALSE	1.50579	TRUE	Up	2.337e-02	FALSE
AC093323.1	0.0135687	0.499167	0.068	0.048	1	0.0186616	0.499167	FALSE	1.72905	TRUE	Up	1.357e-02	FALSE
AC118549.1	3.83987e-09	0.776758	0.178	0.107	6.40183e-05	9.73106e-09	0.776758	FALSE	8.01184	TRUE	Up	3.840e-09	FALSE
ACAA1	0.00169753	-0.27582	0.526	0.538	1	0.00258896	-0.27582	FALSE	2.58687	TRUE	Down	1.698e-03	FALSE
ACAA2	0.0276666	0.136325	0.123	0.099	1	0.0365846	0.136325	FALSE	1.4367	TRUE	Up	2.767e-02	FALSE
ACACA	3.49187e-13	0.791564	0.273	0.173	5.82164e-09	1.2082e-12	0.791564	FALSE	11.9179	TRUE	Up	3.492e-13	FALSE
ACACB	1.67492e-19	0.491853	0.499	0.335	2.79242e-15	8.89644e-19	0.491853	FALSE	18.0508	TRUE	Up	1.675e-19	FALSE
ACAD10	0.00110498	0.372879	0.138	0.102	1	0.00171901	0.372879	FALSE	2.76472	TRUE	Up	1.105e-03	FALSE
ACAD11	1.05365e-32	1.18964	0.369	0.19	1.75665e-28	1.04105e-31	1.18964	FALSE	30.9825	TRUE	Up	1.054e-32	FALSE
ACAD8	0.00367724	0.176753	0.217	0.177	1	0.00540637	0.176753	FALSE	2.26709	TRUE	Up	3.677e-03	FALSE
ACAD9	0.0022643	0.195462	0.226	0.184	1	0.00340883	0.195462	FALSE	2.46739	TRUE	Up	2.264e-03	FALSE
ACADL	2.22858e-11	2.22302	0.053	0.008	3.71549e-07	6.70634e-11	2.22302	FALSE	10.1735	TRUE	Up	2.229e-11	FALSE
ACADM	3.96569e-06	0.565267	0.179	0.124	0.0661159	7.68938e-06	0.565267	FALSE	5.11411	TRUE	Up	3.966e-06	FALSE
ACADS	0.0363996	-0.0200567	0.174	0.144	1	0.0473684	-0.0200567	FALSE	1.32451	TRUE	Down	3.640e-02	FALSE
ACADSB	8.14438e-15	0.970666	0.187	0.092	1.35783e-10	3.21347e-14	0.970666	FALSE	13.493	TRUE	Up	8.144e-15	FALSE
ACADVL	5.95638e-52	0.53649	0.883	0.728	9.93047e-48	1.17164e-50	0.53649	FALSE	49.9312	TRUE	Up	5.956e-52	FALSE
ACAP2	2.97193e-21	0.970836	0.289	0.153	4.95481e-17	1.75666e-20	0.970836	FALSE	19.7553	TRUE	Up	2.972e-21	FALSE
ACAP3	1.81611e-46	-0.779354	0.612	0.736	3.02783e-42	2.98699e-45	-0.779354	FALSE	44.5248	TRUE	Down	1.816e-46	FALSE
ACAT1	3.87613e-08	0.809812	0.204	0.137	0.000646229	9.03617e-08	0.809812	FALSE	7.04402	TRUE	Up	3.876e-08	FALSE
ACAT2	4.01337e-24	-1.36328	0.081	0.184	6.69108e-20	2.75071e-23	-1.36328	FALSE	22.5606	TRUE	Down	4.013e-24	FALSE
ACBD3	3.85651e-06	0.673435	0.162	0.109	0.0642957	7.48986e-06	0.673435	FALSE	5.12553	TRUE	Up	3.857e-06	FALSE
ACBD4	4.26985e-05	0.251973	0.205	0.15	0.711869	7.58362e-05	0.251973	FALSE	4.12012	TRUE	Up	4.270e-05	FALSE
ACBD5	0.0195415	-0.227373	0.201	0.233	1	0.0263597	-0.227373	FALSE	1.57906	TRUE	Down	1.954e-02	FALSE
ACBD6	1.25255e-09	0.722386	0.196	0.119	2.08825e-05	3.29231e-09	0.722386	FALSE	8.4825	TRUE	Up	1.253e-09	FALSE
ACBD7	1.2401e-17	1.33365	0.155	0.058	2.0675e-13	5.83897e-17	1.33365	FALSE	16.2337	TRUE	Up	1.240e-17	FALSE
ACHE	0.0142314	-0.640069	0.05	0.069	1	0.0195143	-0.640069	FALSE	1.70965	TRUE	Down	1.423e-02	FALSE
ACKR3	1.16025e-09	0.424724	0.338	0.236	1.93437e-05	3.0632e-09	0.424724	FALSE	8.51382	TRUE	Up	1.160e-09	FALSE
ACLY	2.55648e-10	-0.938007	0.051	0.103	4.26216e-06	7.13343e-10	-0.938007	FALSE	9.1467	TRUE	Down	2.556e-10	FALSE
ACO1	1.25551e-25	1.31133	0.235	0.096	2.09318e-21	9.26745e-25	1.31133	FALSE	24.033	TRUE	Up	1.256e-25	FALSE
ACOT11	0.00022516	-0.0127424	0.682	0.579	1	0.000375092	-0.0127424	FALSE	3.42586	TRUE	Down	2.252e-04	FALSE
ACOT13	1.39477e-08	0.749477	0.142	0.079	0.000232537	3.37841e-08	0.749477	FALSE	7.47129	TRUE	Up	1.395e-08	FALSE
ACOT7	2.0716e-25	-1.41919	0.098	0.211	3.45377e-21	1.5084e-24	-1.41919	FALSE	23.8215	TRUE	Down	2.072e-25	FALSE
ACOT8	0.00119264	0.325805	0.144	0.109	1	0.0018502	0.325805	FALSE	2.73278	TRUE	Up	1.193e-03	FALSE
ACOT9	1.92967e-25	1.3508	0.207	0.074	3.21715e-21	1.40888e-24	1.3508	FALSE	23.8511	TRUE	Up	1.930e-25	TRUE	X
ACOX1	0.00153431	0.191269	0.256	0.21	1	0.00235104	0.191269	FALSE	2.62874	TRUE	Up	1.534e-03	FALSE
ACOX2	1.34425e-08	0.576402	0.176	0.105	0.000224113	3.2575e-08	0.576402	FALSE	7.48712	TRUE	Up	1.344e-08	FALSE
ACP2	0.0162417	-0.271817	0.147	0.177	1	0.0221198	-0.271817	FALSE	1.65522	TRUE	Down	1.624e-02	FALSE
ACP6	1.30664e-41	1.06727	0.44	0.216	2.17843e-37	1.79915e-40	1.06727	FALSE	39.7449	TRUE	Up	1.307e-41	FALSE
ACSBG1	0.00189885	-0.259638	0.647	0.638	1	0.00288331	-0.259638	FALSE	2.54011	TRUE	Down	1.899e-03	FALSE
ACSF2	0.0114586	0.025911	0.173	0.138	1	0.0158774	0.025911	FALSE	1.79922	TRUE	Up	1.146e-02	FALSE
ACSF3	0.000994554	-0.541718	0.209	0.248	1	0.00155481	-0.541718	FALSE	2.80832	TRUE	Down	9.946e-04	FALSE
ACSL1	4.20359e-24	-1.07315	0.15	0.277	7.00822e-20	2.87558e-23	-1.07315	FALSE	22.5413	TRUE	Down	4.204e-24	FALSE
ACSL3	3.1555e-18	0.820352	0.331	0.204	5.26084e-14	1.54326e-17	0.820352	FALSE	16.8116	TRUE	Up	3.155e-18	FALSE
ACSL6	1.12619e-49	0.810098	0.692	0.437	1.87758e-45	2.09261e-48	0.810098	FALSE	47.6793	TRUE	Up	1.126e-49	FALSE
ACSM5	0.0159253	-0.712019	0.065	0.084	1	0.0217109	-0.712019	FALSE	1.66332	TRUE	Down	1.593e-02	FALSE
ACSS1	3.98662e-55	0.774572	0.765	0.546	6.64649e-51	8.8281e-54	0.774572	FALSE	53.0541	TRUE	Up	3.987e-55	FALSE
ACSS2	0.00212325	-0.485304	0.246	0.282	1	0.00320773	-0.485304	FALSE	2.4938	TRUE	Down	2.123e-03	FALSE
ACSS3	3.91918e-99	2.51508	0.423	0.086	6.53406e-95	2.61441e-97	2.51508	FALSE	96.5826	TRUE	Up	3.919e-99	FALSE
ACTB	8.22575e-19	-0.470323	0.68	0.703	1.3714e-14	4.18893e-18	-0.470323	FALSE	17.3779	TRUE	Down	8.226e-19	FALSE
ACTG1	0.00463685	0.200356	0.519	0.456	1	0.00674885	0.200356	FALSE	2.17077	TRUE	Up	4.637e-03	FALSE
ACTN1	4.56109e-43	2.0498	0.243	0.059	7.60425e-39	6.64669e-42	2.0498	FALSE	41.1774	TRUE	Up	4.561e-43	FALSE
ACTN2	9.33567e-90	-1.72753	0.217	0.49	1.55644e-85	5.11557e-88	-1.72753	FALSE	87.2911	TRUE	Down	9.336e-90	FALSE
ACTN4	4.0636e-103	-1.70466	0.286	0.563	6.77484e-99	2.98999e-101	-1.70466	FALSE	100.524	TRUE	Down	4.064e-103	FALSE
ACTR10	2.08684e-07	0.587939	0.207	0.141	0.00347918	4.54895e-07	0.587939	FALSE	6.34209	TRUE	Up	2.087e-07	FALSE
ACTR1A	0.00134345	-0.311158	0.372	0.403	1	0.00207517	-0.311158	FALSE	2.68295	TRUE	Down	1.343e-03	FALSE
ACTR3	0.0022222	0.649842	0.083	0.057	1	0.00334873	0.649842	FALSE	2.47512	TRUE	Up	2.222e-03	FALSE
ACTR3B	9.11535e-06	0.923131	0.105	0.063	0.151971	1.71152e-05	0.923131	FALSE	4.76662	TRUE	Up	9.115e-06	FALSE
ACTR5	0.00377698	0.447947	0.12	0.09	1	0.00554543	0.447947	FALSE	2.25606	TRUE	Up	3.777e-03	FALSE
ACTR6	0.000622174	0.65004	0.071	0.043	1	0.00099289	0.65004	FALSE	3.0031	TRUE	Up	6.222e-04	FALSE
ACTR8	0.0226124	0.322685	0.121	0.097	1	0.0302625	0.322685	FALSE	1.51909	TRUE	Up	2.261e-02	FALSE
ACVR1	2.39835e-09	0.928808	0.135	0.07	3.99852e-05	6.18148e-09	0.928808	FALSE	8.20891	TRUE	Up	2.398e-09	FALSE
ACVR2A	0.00303095	0.606899	0.059	0.037	1	0.00449681	0.606899	FALSE	2.3471	TRUE	Up	3.031e-03	FALSE
ACY3	2.06301e-16	-2.48886	0.012	0.053	3.43945e-12	8.99218e-16	-2.48886	FALSE	15.0461	TRUE	Down	2.063e-16	FALSE
ACYP2	1.6627e-06	0.294957	0.413	0.331	0.0277206	3.34159e-06	0.294957	FALSE	5.47605	TRUE	Up	1.663e-06	FALSE
ADA	0.000114	0.400955	0.089	0.053	1	0.000195054	0.400955	FALSE	3.70984	TRUE	Up	1.140e-04	FALSE
ADAL	6.20947e-21	2.30814	0.122	0.029	1.03524e-16	3.59126e-20	2.30814	FALSE	19.4448	TRUE	Up	6.209e-21	FALSE
ADAM12	2.84021e-16	1.84013	0.117	0.037	4.73519e-12	1.22752e-15	1.84013	FALSE	14.911	TRUE	Up	2.840e-16	FALSE
ADAM15	0.00490985	-0.326516	0.321	0.353	1	0.0071163	-0.326516	FALSE	2.14775	TRUE	Down	4.910e-03	FALSE
ADAM17	0.00145717	0.387633	0.13	0.096	1	0.0022402	0.387633	FALSE	2.64971	TRUE	Up	1.457e-03	FALSE
ADAM19	3.20633e-61	-2.8565	0.023	0.146	5.3456e-57	8.25804e-60	-2.8565	FALSE	59.0831	TRUE	Down	3.206e-61	FALSE
ADAM20	4.47538e-14	3.23492	0.064	0.009	7.46135e-10	1.66547e-13	3.23492	FALSE	12.7785	TRUE	Up	4.475e-14	FALSE
ADAM22	0.000892813	0.474287	0.17	0.132	1	0.00140228	0.474287	FALSE	2.85316	TRUE	Up	8.928e-04	FALSE
ADAM23	7.53784e-46	2.10702	0.229	0.043	1.25671e-41	1.2065e-44	2.10702	FALSE	43.9185	TRUE	Up	7.538e-46	FALSE
ADAM28	3.0661e-46	-2.37713	0.036	0.152	5.1118e-42	4.98183e-45	-2.37713	FALSE	44.3026	TRUE	Down	3.066e-46	FALSE
ADAMTS1	5.91609e-06	-0.575648	0.091	0.138	0.098633	1.12998e-05	-0.575648	FALSE	4.94693	TRUE	Down	5.916e-06	FALSE
ADAMTS13	3.13783e-15	0.509665	0.392	0.259	5.23139e-11	1.27604e-14	0.509665	FALSE	13.8941	TRUE	Up	3.138e-15	FALSE
ADAMTS14	0.00620816	0.563678	0.076	0.053	1	0.00888534	0.563678	FALSE	2.05133	TRUE	Up	6.208e-03	FALSE
ADAMTS17	1.15152e-36	2.42528	0.19	0.038	1.91981e-32	1.31988e-35	2.42528	FALSE	34.8795	TRUE	Up	1.152e-36	FALSE
ADAMTS18	4.99296e-07	-1.03295	0.047	0.085	0.00832426	1.05063e-06	-1.03295	FALSE	5.97855	TRUE	Down	4.993e-07	FALSE
ADAMTS4	6.78832e-74	-1.79638	0.189	0.421	1.13175e-69	2.52272e-72	-1.79638	FALSE	71.5981	TRUE	Down	6.788e-74	FALSE
ADAMTSL2	2.01403e-27	-1.41506	0.089	0.205	3.35779e-23	1.60346e-26	-1.41506	FALSE	25.7949	TRUE	Down	2.014e-27	FALSE
ADAMTSL4	0.000903526	0.733928	0.073	0.046	1	0.00141828	0.733928	FALSE	2.84824	TRUE	Up	9.035e-04	FALSE
ADAP1	1.38185e-59	-2.00538	0.112	0.299	2.30382e-55	3.45945e-58	-2.00538	FALSE	57.461	TRUE	Down	1.382e-59	FALSE
ADAR	0.000511572	0.190962	0.414	0.355	1	0.00082299	0.190962	FALSE	3.08461	TRUE	Up	5.116e-04	FALSE
ADARB2	1.01288e-31	-1.28965	0.182	0.329	1.68867e-27	9.61832e-31	-1.28965	FALSE	30.0169	TRUE	Down	1.013e-31	FALSE
ADAT1	0.000257077	0.337287	0.18	0.135	1	0.00042595	0.337287	FALSE	3.37064	TRUE	Up	2.571e-04	FALSE
ADAT2	3.9294e-08	0.943343	0.096	0.045	0.00065511	9.15639e-08	0.943343	FALSE	7.03828	TRUE	Up	3.929e-08	FALSE
ADCK5	3.71883e-05	0.172421	0.154	0.104	0.620003	6.639e-05	0.172421	FALSE	4.1779	TRUE	Up	3.719e-05	FALSE
ADCY2	4.5007e-63	1.05071	0.609	0.317	7.50357e-59	1.22996e-61	1.05071	FALSE	60.9101	TRUE	Up	4.501e-63	FALSE
ADCY3	2.43255e-11	0.435662	0.371	0.265	4.05554e-07	7.3058e-11	0.435662	FALSE	10.1363	TRUE	Up	2.433e-11	FALSE
ADCY5	2.72343e-24	-1.11084	0.175	0.302	4.54051e-20	1.88222e-23	-1.11084	FALSE	22.7253	TRUE	Down	2.723e-24	FALSE
ADCY7	1.13357e-45	-2.88215	0.024	0.127	1.88989e-41	1.79566e-44	-2.88215	FALSE	43.7458	TRUE	Down	1.134e-45	FALSE
ADCY8	1.01788e-12	0.458823	0.262	0.154	1.69701e-08	3.3961e-12	0.458823	FALSE	11.469	TRUE	Up	1.018e-12	FALSE
ADCY9	3.96638e-08	0.868075	0.112	0.058	0.000661275	9.23855e-08	0.868075	FALSE	7.0344	TRUE	Up	3.966e-08	FALSE
ADCYAP1R1	0.0348681	-0.433674	0.53	0.513	1	0.0455077	-0.433674	FALSE	1.34192	TRUE	Down	3.487e-02	FALSE
ADD1	3.14489e-35	0.628364	0.686	0.5	5.24317e-31	3.48567e-34	0.628364	FALSE	33.4577	TRUE	Up	3.145e-35	FALSE
ADD3	3.88886e-32	0.948184	0.489	0.307	6.48351e-28	3.75597e-31	0.948184	FALSE	30.4253	TRUE	Up	3.889e-32	FALSE
ADGRA3	4.9045e-66	2.10103	0.35	0.09	8.17678e-62	1.47547e-64	2.10103	FALSE	63.8311	TRUE	Up	4.905e-66	FALSE
ADGRB1	1.5329e-62	-1.33258	0.182	0.422	2.55564e-58	4.11582e-61	-1.33258	FALSE	60.3855	TRUE	Down	1.533e-62	FALSE
ADGRB2	0.000275859	-0.34993	0.391	0.438	1	0.000456084	-0.34993	FALSE	3.34095	TRUE	Down	2.759e-04	FALSE
ADGRB3	3.18123e-29	1.76903	0.194	0.058	5.30374e-25	2.72894e-28	1.76903	FALSE	27.564	TRUE	Up	3.181e-29	FALSE
ADGRE2	2.95034e-16	-2.001	0.027	0.08	4.91881e-12	1.27461e-15	-2.001	FALSE	14.8946	TRUE	Down	2.950e-16	FALSE
ADGRE5	2.15872e-43	-1.8196	0.06	0.193	3.59901e-39	3.1847e-42	-1.8196	FALSE	41.4969	TRUE	Down	2.159e-43	FALSE
ADGRG1	3.00783e-07	-0.387129	0.803	0.784	0.00501465	6.46082e-07	-0.387129	FALSE	6.18971	TRUE	Down	3.008e-07	FALSE
ADGRL1	7.80461e-10	-0.620048	0.246	0.329	1.30118e-05	2.09083e-09	-0.620048	FALSE	8.67968	TRUE	Down	7.805e-10	FALSE
ADGRL3	1.73608e-33	1.14299	0.341	0.159	2.89439e-29	1.78768e-32	1.14299	FALSE	31.7477	TRUE	Up	1.736e-33	FALSE
ADGRV1	0	8.2691	0.722	0.009	0	0	8	TRUE		TRUE	Up	0.000e+00	FALSE
ADH5	3.05856e-14	1.6259	0.112	0.038	5.09924e-10	1.15098e-13	1.6259	FALSE	12.9389	TRUE	Up	3.059e-14	FALSE
ADHFE1	8.37745e-53	1.38765	0.424	0.183	1.39669e-48	1.71053e-51	1.38765	FALSE	50.7669	TRUE	Up	8.377e-53	FALSE
ADI1	5.14422e-16	0.627748	0.454	0.325	8.57645e-12	2.19416e-15	0.627748	FALSE	14.6587	TRUE	Up	5.144e-16	FALSE
ADIPOR1	5.82826e-09	-0.743372	0.167	0.241	9.71688e-05	1.45503e-08	-0.743372	FALSE	7.83713	TRUE	Down	5.828e-09	FALSE
ADIPOR2	1.2209e-12	-0.722614	0.155	0.245	2.03548e-08	4.0483e-12	-0.722614	FALSE	11.3927	TRUE	Down	1.221e-12	FALSE
ADIRF	8.79135e-26	1.38637	0.235	0.095	1.46569e-21	6.52066e-25	1.38637	FALSE	24.1857	TRUE	Up	8.791e-26	FALSE
ADK	1.21861e-10	0.947868	0.147	0.075	2.03166e-06	3.46606e-10	0.947868	FALSE	9.46016	TRUE	Up	1.219e-10	FALSE
ADNP	8.34627e-13	0.807157	0.192	0.102	1.39149e-08	2.80648e-12	0.807157	FALSE	11.5518	TRUE	Up	8.346e-13	FALSE
ADNP2	0.00167419	0.429401	0.199	0.162	1	0.0025554	0.429401	FALSE	2.59254	TRUE	Up	1.674e-03	FALSE
ADO	3.58641e-46	-1.87939	0.068	0.211	5.97926e-42	5.81843e-45	-1.87939	FALSE	44.2352	TRUE	Down	3.586e-46	FALSE
ADORA1	7.03556e-54	-1.23825	0.264	0.479	1.17297e-49	1.47582e-52	-1.23825	FALSE	51.831	TRUE	Down	7.036e-54	FALSE
ADORA2B	4.81139e-42	4.52876	0.149	0.005	8.02156e-38	6.70225e-41	4.52876	FALSE	40.1738	TRUE	Up	4.811e-42	FALSE
ADORA3	2.79256e-10	-1.55876	0.021	0.056	4.65575e-06	7.76996e-10	-1.55876	FALSE	9.10958	TRUE	Down	2.793e-10	FALSE
ADPGK	2.1656e-10	0.726409	0.169	0.094	3.61049e-06	6.07908e-10	0.726409	FALSE	9.21616	TRUE	Up	2.166e-10	FALSE
ADPRHL2	2.04046e-14	-0.855988	0.137	0.229	3.40185e-10	7.77662e-14	-0.855988	FALSE	13.1092	TRUE	Down	2.040e-14	FALSE
ADPRM	5.33665e-08	0.896134	0.106	0.053	0.000889726	1.23074e-07	0.896134	FALSE	6.90983	TRUE	Up	5.337e-08	FALSE
ADRA1A	9.91628e-11	0.528381	0.311	0.209	1.65324e-06	2.8423e-10	0.528381	FALSE	9.54633	TRUE	Up	9.916e-11	FALSE
ADRA2A	2.16786e-65	-4.63867	0.005	0.1	3.61425e-61	6.41399e-64	-4.63867	FALSE	63.1929	TRUE	Down	2.168e-65	FALSE
ADRB1	2.65508e-08	0.328678	0.171	0.1	0.000442654	6.27404e-08	0.328678	FALSE	7.20245	TRUE	Up	2.655e-08	FALSE
ADRM1	0.000997519	-0.40089	0.222	0.265	1	0.00155899	-0.40089	FALSE	2.80716	TRUE	Down	9.975e-04	FALSE
ADSL	8.90787e-16	1.19303	0.183	0.085	1.48512e-11	3.74591e-15	1.19303	FALSE	14.4264	TRUE	Up	8.908e-16	FALSE
ADSS	0.00241211	0.190732	0.237	0.194	1	0.00362322	0.190732	FALSE	2.4409	TRUE	Up	2.412e-03	FALSE
ADSSL1	1.07907e-07	-0.672563	0.08	0.132	0.00179903	2.41845e-07	-0.672563	FALSE	6.61646	TRUE	Down	1.079e-07	FALSE
AEBP1	0.00702018	-0.0542093	0.644	0.571	1	0.00999957	-0.0542093	FALSE	2.00002	TRUE	Down	7.020e-03	FALSE
AEBP2	6.10873e-20	0.852492	0.322	0.185	1.01845e-15	3.34222e-19	0.852492	FALSE	18.476	TRUE	Up	6.109e-20	FALSE
AFDN	5.26487e-29	0.708547	0.597	0.429	8.7776e-25	4.45585e-28	0.708547	FALSE	27.3511	TRUE	Up	5.265e-29	FALSE
AFF1	3.21194e-67	1.49992	0.486	0.214	5.35495e-63	9.97002e-66	1.49992	FALSE	65.0013	TRUE	Up	3.212e-67	FALSE
AFF3	5.89095e-11	-0.73224	0.047	0.099	9.82139e-07	1.71507e-10	-0.73224	FALSE	9.76572	TRUE	Down	5.891e-11	FALSE
AFF4	3.63756e-09	0.389987	0.412	0.312	6.06455e-05	9.23876e-09	0.389987	FALSE	8.03439	TRUE	Up	3.638e-09	FALSE
AFG1L	4.4714e-08	1.33844	0.086	0.039	0.000745473	1.03609e-07	1.33844	FALSE	6.9846	TRUE	Up	4.471e-08	FALSE
AFG3L2	0.0192674	0.0944683	0.185	0.155	1	0.0260095	0.0944683	FALSE	1.58487	TRUE	Up	1.927e-02	FALSE
AFTPH	3.34846e-13	1.09437	0.154	0.072	5.58255e-09	1.1597e-12	1.09437	FALSE	11.9357	TRUE	Up	3.348e-13	FALSE
AGAP1	2.22245e-19	-0.752321	0.379	0.49	3.70527e-15	1.17005e-18	-0.752321	FALSE	17.9318	TRUE	Down	2.222e-19	FALSE
AGAP3	5.34393e-07	-0.530192	0.156	0.22	0.00890939	1.12229e-06	-0.530192	FALSE	5.9499	TRUE	Down	5.344e-07	FALSE
AGBL4	1.33164e-32	2.3568	0.162	0.028	2.2201e-28	1.30969e-31	2.3568	FALSE	30.8828	TRUE	Up	1.332e-32	FALSE
AGBL5	2.09201e-05	0.457196	0.131	0.084	0.348779	3.81528e-05	0.457196	FALSE	4.41847	TRUE	Up	2.092e-05	FALSE
AGER	0.00559723	0.314932	0.133	0.102	1	0.00805173	0.314932	FALSE	2.09411	TRUE	Up	5.597e-03	FALSE
AGFG1	1.02432e-12	0.813637	0.257	0.161	1.70774e-08	3.41507e-12	0.813637	FALSE	11.4666	TRUE	Up	1.024e-12	FALSE
AGFG2	3.10021e-18	0.749991	0.334	0.199	5.16867e-14	1.51739e-17	0.749991	FALSE	16.8189	TRUE	Up	3.100e-18	FALSE
AGGF1	8.05814e-08	0.422697	0.259	0.182	0.00134345	1.83163e-07	0.422697	FALSE	6.73716	TRUE	Up	8.058e-08	FALSE
AGK	0.000414226	0.60614	0.127	0.09	1	0.000672123	0.60614	FALSE	3.17255	TRUE	Up	4.142e-04	FALSE
AGL	1.0976e-16	1.14602	0.164	0.068	1.82992e-12	4.86915e-16	1.14602	FALSE	15.3125	TRUE	Up	1.098e-16	FALSE
AGO3	1.78671e-20	0.774604	0.382	0.237	2.97881e-16	1.00731e-19	0.774604	FALSE	18.9968	TRUE	Up	1.787e-20	FALSE
AGO4	5.22538e-07	0.592543	0.169	0.11	0.00871175	1.09782e-06	0.592543	FALSE	5.95947	TRUE	Up	5.225e-07	FALSE
AGPAT1	4.50349e-05	-0.441314	0.283	0.337	0.750823	7.98012e-05	-0.441314	FALSE	4.09799	TRUE	Down	4.503e-05	FALSE
AGPAT3	2.58649e-08	-0.604896	0.319	0.39	0.00043122	6.12411e-08	-0.604896	FALSE	7.21296	TRUE	Down	2.586e-08	FALSE
AGPAT4	2.51853e-43	-1.20265	0.274	0.45	4.19889e-39	3.70534e-42	-1.20265	FALSE	41.4312	TRUE	Down	2.519e-43	FALSE
AGPAT5	3.19128e-11	0.717647	0.204	0.119	5.3205e-07	9.49427e-11	0.717647	FALSE	10.0225	TRUE	Up	3.191e-11	FALSE
AGRN	2.02442e-18	-0.770777	0.371	0.485	3.37511e-14	1.00519e-17	-0.770777	FALSE	16.9978	TRUE	Down	2.024e-18	FALSE
AGT	1.34629e-47	-0.9465	0.925	0.949	2.24454e-43	2.30978e-46	-0.9465	FALSE	45.6364	TRUE	Down	1.346e-47	FALSE
AGTPBP1	9.35934e-05	0.451191	0.277	0.224	1	0.000161373	0.451191	FALSE	3.79217	TRUE	Up	9.359e-05	FALSE
AGTRAP	1.91173e-06	0.347556	0.234	0.166	0.0318724	3.82132e-06	0.347556	FALSE	5.41779	TRUE	Up	1.912e-06	FALSE
AHCTF1	9.55913e-14	2.00171	0.087	0.023	1.5937e-09	3.46373e-13	2.00171	FALSE	12.4605	TRUE	Up	9.559e-14	FALSE
AHCY	0.00556113	-0.511135	0.066	0.09	1	0.00800624	-0.511135	FALSE	2.09657	TRUE	Down	5.561e-03	FALSE
AHCYL1	3.97312e-156	1.74546	0.871	0.627	6.62399e-152	9.92357e-154	1.74546	FALSE	153.003	TRUE	Up	3.973e-156	FALSE
AHCYL2	1.11433e-75	1.86677	0.473	0.185	1.85782e-71	4.39998e-74	1.86677	FALSE	73.3565	TRUE	Up	1.114e-75	FALSE
AHDC1	0.0294058	-0.0246953	0.511	0.446	1	0.0387793	-0.0246953	FALSE	1.4114	TRUE	Down	2.941e-02	FALSE
AHI1	1.05872e-78	1.9795	0.445	0.151	1.7651e-74	4.6601e-77	1.9795	FALSE	76.3316	TRUE	Up	1.059e-78	FALSE
AHNAK	1.99291e-49	0.724897	0.771	0.519	3.32258e-45	3.66504e-48	0.724897	FALSE	47.4359	TRUE	Up	1.993e-49	FALSE
AHNAK2	0.000774225	0.669917	0.072	0.044	1	0.00122408	0.669917	FALSE	2.91219	TRUE	Up	7.742e-04	FALSE
AIDA	4.36176e-06	0.645934	0.162	0.109	0.0727192	8.42692e-06	0.645934	FALSE	5.07433	TRUE	Up	4.362e-06	FALSE
AIF1	3.56396e-29	-2.49707	0.023	0.097	5.94184e-25	3.04996e-28	-2.49707	FALSE	27.5157	TRUE	Down	3.564e-29	FALSE
AIF1L	5.27043e-68	-1.6082	0.216	0.443	8.78686e-64	1.65995e-66	-1.6082	FALSE	65.7799	TRUE	Down	5.270e-68	FALSE
AIFM2	3.04751e-07	0.64594	0.118	0.065	0.00508082	6.53821e-07	0.64594	FALSE	6.18454	TRUE	Up	3.048e-07	FALSE
AIG1	5.85246e-05	0.33516	0.295	0.237	0.975722	0.000102671	0.33516	FALSE	3.98855	TRUE	Up	5.852e-05	FALSE
AIMP1	3.87912e-13	0.797522	0.275	0.175	6.46727e-09	1.33746e-12	0.797522	FALSE	11.8737	TRUE	Up	3.879e-13	FALSE
AIP	3.16951e-19	-1.03549	0.106	0.208	5.28421e-15	1.65085e-18	-1.03549	FALSE	17.7823	TRUE	Down	3.170e-19	FALSE
AJAP1	4.29892e-10	-1.34522	0.024	0.062	7.16715e-06	1.17842e-09	-1.34522	FALSE	8.9287	TRUE	Down	4.299e-10	FALSE
AJM1	6.11514e-06	-0.65674	0.095	0.141	0.101952	1.16696e-05	-0.65674	FALSE	4.93294	TRUE	Down	6.115e-06	FALSE
AK1	3.294e-07	0.297142	0.355	0.27	0.00549176	7.04592e-07	0.297142	FALSE	6.15206	TRUE	Up	3.294e-07	FALSE
AK4	1.61378e-25	1.58488	0.205	0.074	2.6905e-21	1.18227e-24	1.58488	FALSE	23.9273	TRUE	Up	1.614e-25	FALSE
AK5	8.49492e-28	-1.39148	0.103	0.224	1.41627e-23	6.8857e-27	-1.39148	FALSE	26.1621	TRUE	Down	8.495e-28	FALSE
AK6	0.000139279	0.776249	0.081	0.048	1	0.0002362	0.776249	FALSE	3.62672	TRUE	Up	1.393e-04	FALSE
AK9	9.51346e-06	0.813317	0.116	0.072	0.158608	1.78409e-05	0.813317	FALSE	4.74858	TRUE	Up	9.513e-06	FALSE
AKAP10	6.8359e-57	1.89877	0.349	0.11	1.13968e-52	1.60651e-55	1.89877	FALSE	54.7941	TRUE	Up	6.836e-57	FALSE
AKAP11	4.29993e-16	0.869965	0.328	0.213	7.16884e-12	1.83769e-15	0.869965	FALSE	14.7357	TRUE	Up	4.300e-16	FALSE
AKAP12	1.84513e-14	1.68938	0.113	0.038	3.0762e-10	7.05974e-14	1.68938	FALSE	13.1512	TRUE	Up	1.845e-14	FALSE
AKAP13	4.23243e-13	0.688911	0.216	0.119	7.05631e-09	1.456e-12	0.688911	FALSE	11.8368	TRUE	Up	4.232e-13	FALSE
AKAP6	0.00198834	0.284586	0.394	0.351	1	0.00301111	0.284586	FALSE	2.52127	TRUE	Up	1.988e-03	FALSE
AKAP7	3.04862e-18	1.35746	0.175	0.072	5.08266e-14	1.49303e-17	1.35746	FALSE	16.8259	TRUE	Up	3.049e-18	FALSE
AKAP8	5.16874e-05	0.204259	0.249	0.187	0.861733	9.11083e-05	0.204259	FALSE	4.04044	TRUE	Up	5.169e-05	FALSE
AKAP8L	4.79145e-07	0.328268	0.491	0.403	0.00798831	1.01021e-06	0.328268	FALSE	5.99559	TRUE	Up	4.791e-07	FALSE
AKAP9	7.52564e-33	0.89286	0.479	0.292	1.25467e-28	7.51165e-32	0.89286	FALSE	31.1243	TRUE	Up	7.526e-33	FALSE
AKIRIN1	1.26225e-12	0.725891	0.282	0.182	2.10442e-08	4.1751e-12	0.725891	FALSE	11.3793	TRUE	Up	1.262e-12	FALSE
AKIRIN2	0.0107986	-0.391822	0.224	0.256	1	0.0150209	-0.391822	FALSE	1.8233	TRUE	Down	1.080e-02	FALSE
AKNA	5.57256e-20	-1.12522	0.203	0.317	9.29057e-16	3.05665e-19	-1.12522	FALSE	18.5148	TRUE	Down	5.573e-20	FALSE
AKR1A1	3.14284e-09	-0.803904	0.122	0.19	5.23975e-05	8.02906e-09	-0.803904	FALSE	8.09534	TRUE	Down	3.143e-09	FALSE
AKR1B1	0.00274347	0.250763	0.182	0.144	1	0.00409064	0.250763	FALSE	2.38821	TRUE	Up	2.743e-03	FALSE
AKR1C3	6.86168e-05	0.781634	0.061	0.031	1	0.000119576	0.781634	FALSE	3.92236	TRUE	Up	6.862e-05	FALSE
AKR7A2	3.8103e-06	0.620968	0.157	0.104	0.0635254	7.4095e-06	0.620968	FALSE	5.13021	TRUE	Up	3.810e-06	FALSE
AKT1S1	4.63644e-06	-0.699199	0.188	0.243	0.0772987	8.93511e-06	-0.699199	FALSE	5.0489	TRUE	Down	4.636e-06	FALSE
AKT3	5.35306e-35	1.42689	0.293	0.117	8.92462e-31	5.88453e-34	1.42689	FALSE	33.2303	TRUE	Up	5.353e-35	FALSE
AKTIP	1.52582e-08	0.702728	0.23	0.158	0.000254386	3.67594e-08	0.702728	FALSE	7.43463	TRUE	Up	1.526e-08	FALSE
AL160269.1	0.0336899	0.274747	0.135	0.112	1	0.0440557	0.274747	FALSE	1.356	TRUE	Up	3.369e-02	FALSE
ALAD	3.63787e-09	-0.597398	0.316	0.393	6.06506e-05	9.23876e-09	-0.597398	FALSE	8.03439	TRUE	Down	3.638e-09	FALSE
ALCAM	0.00450592	-0.29151	0.34	0.373	1	0.00656629	-0.29151	FALSE	2.18268	TRUE	Down	4.506e-03	FALSE
ALDH16A1	1.08675e-17	-1.2981	0.045	0.114	1.81182e-13	5.1417e-17	-1.2981	FALSE	16.2889	TRUE	Down	1.087e-17	FALSE
ALDH18A1	0.0302573	0.528586	0.073	0.055	1	0.0398239	0.528586	FALSE	1.39986	TRUE	Up	3.026e-02	FALSE
ALDH1A1	3.15168e-08	0.553644	0.096	0.043	0.000525448	7.40355e-08	0.553644	FALSE	7.13056	TRUE	Up	3.152e-08	FALSE
ALDH1L1	2.21055e-76	1.00913	0.785	0.575	3.68543e-72	8.99291e-75	1.00913	FALSE	74.0461	TRUE	Up	2.211e-76	FALSE
ALDH3A2	6.61186e-25	1.10339	0.312	0.163	1.10233e-20	4.69031e-24	1.10339	FALSE	23.3288	TRUE	Up	6.612e-25	FALSE
ALDH3B1	4.19843e-11	-1.38186	0.022	0.061	6.99962e-07	1.23843e-10	-1.38186	FALSE	9.90713	TRUE	Down	4.198e-11	FALSE
ALDH4A1	7.37322e-14	0.779172	0.234	0.129	1.22926e-09	2.70083e-13	0.779172	FALSE	12.5685	TRUE	Up	7.373e-14	FALSE
ALDH5A1	3.17606e-07	0.706177	0.099	0.05	0.00529513	6.80313e-07	0.706177	FALSE	6.16729	TRUE	Up	3.176e-07	FALSE
ALDH6A1	0.00127987	0.181347	0.276	0.226	1	0.00198123	0.181347	FALSE	2.70307	TRUE	Up	1.280e-03	FALSE
ALDH7A1	1.13541e-14	0.713415	0.296	0.181	1.89295e-10	4.42141e-14	0.713415	FALSE	13.3544	TRUE	Up	1.135e-14	FALSE
ALDH8A1	0.0316933	-0.528928	0.06	0.078	1	0.0415713	-0.528928	FALSE	1.38121	TRUE	Down	3.169e-02	FALSE
ALG13	1.04501e-08	0.380224	0.312	0.226	0.000174223	2.55657e-08	0.380224	FALSE	7.59234	TRUE	Up	1.045e-08	TRUE	X
ALG3	0.000179586	-0.712154	0.077	0.112	1	0.000301555	-0.712154	FALSE	3.52063	TRUE	Down	1.796e-04	FALSE
ALG6	6.18358e-11	1.34272	0.109	0.046	1.03093e-06	1.79831e-10	1.34272	FALSE	9.74513	TRUE	Up	6.184e-11	FALSE
ALG9	8.07404e-10	0.756529	0.18	0.105	1.3461e-05	2.15978e-09	0.756529	FALSE	8.66559	TRUE	Up	8.074e-10	FALSE
ALKBH1	0.00192669	0.779729	0.079	0.053	1	0.00292228	0.779729	FALSE	2.53428	TRUE	Up	1.927e-03	FALSE
ALKBH3	0.00143806	0.738979	0.083	0.055	1	0.00221335	0.738979	FALSE	2.65495	TRUE	Up	1.438e-03	FALSE
ALKBH4	0.00279252	-0.83547	0.071	0.097	1	0.00416031	-0.83547	FALSE	2.38087	TRUE	Down	2.793e-03	FALSE
ALKBH5	1.07469e-05	-0.573375	0.192	0.248	0.179173	2.00511e-05	-0.573375	FALSE	4.69786	TRUE	Down	1.075e-05	FALSE
ALKBH6	4.32503e-08	0.585126	0.227	0.155	0.000721069	1.00326e-07	0.585126	FALSE	6.99859	TRUE	Up	4.325e-08	FALSE
ALKBH7	0.00247713	-0.402389	0.117	0.151	1	0.00371726	-0.402389	FALSE	2.42978	TRUE	Down	2.477e-03	FALSE
ALMS1	1.32925e-34	1.30745	0.314	0.136	2.21613e-30	1.43623e-33	1.30745	FALSE	32.8428	TRUE	Up	1.329e-34	FALSE
ALOX5	2.39242e-54	-2.90725	0.031	0.155	3.98864e-50	5.12866e-53	-2.90725	FALSE	52.29	TRUE	Down	2.392e-54	FALSE
ALOX5AP	1.25111e-13	-2.07873	0.021	0.064	2.08586e-09	4.49096e-13	-2.07873	FALSE	12.3477	TRUE	Down	1.251e-13	FALSE
ALPK1	1.95762e-37	2.48718	0.167	0.022	3.26375e-33	2.30789e-36	2.48718	FALSE	35.6368	TRUE	Up	1.958e-37	FALSE
ALS2	1.06965e-07	0.938788	0.146	0.088	0.00178332	2.39834e-07	0.938788	FALSE	6.62009	TRUE	Up	1.070e-07	FALSE
AMBRA1	0.0353208	-0.44948	0.184	0.207	1	0.0460594	-0.44948	FALSE	1.33668	TRUE	Down	3.532e-02	FALSE
AMER1	6.10562e-05	0.831447	0.069	0.037	1	0.000106868	0.831447	FALSE	3.97115	TRUE	Up	6.106e-05	TRUE	X
AMER2	4.83389e-14	-0.574289	0.517	0.593	8.05906e-10	1.79454e-13	-0.574289	FALSE	12.746	TRUE	Down	4.834e-14	FALSE
AMIGO1	0.0213141	0.318817	0.05	0.033	1	0.0286142	0.318817	FALSE	1.54342	TRUE	Up	2.131e-02	FALSE
AMIGO2	9.38541e-05	0.858441	0.061	0.032	1	0.000161745	0.858441	FALSE	3.79117	TRUE	Up	9.385e-05	FALSE
AMMECR1L	3.50768e-06	0.727901	0.091	0.049	0.0584801	6.83463e-06	0.727901	FALSE	5.16528	TRUE	Up	3.508e-06	FALSE
AMN1	7.12596e-09	0.951345	0.122	0.063	0.000118804	1.76995e-08	0.951345	FALSE	7.75204	TRUE	Up	7.126e-09	FALSE
AMOT	7.58021e-18	0.927174	0.239	0.121	1.26377e-13	3.63282e-17	0.927174	FALSE	16.4398	TRUE	Up	7.580e-18	TRUE	X
AMOTL1	7.11868e-09	0.591994	0.156	0.087	0.000118683	1.76856e-08	0.591994	FALSE	7.75238	TRUE	Up	7.119e-09	FALSE
AMOTL2	1.22992e-49	-1.38426	0.225	0.42	2.05052e-45	2.28141e-48	-1.38426	FALSE	47.6418	TRUE	Down	1.230e-49	FALSE
AMPD2	0.000503456	-0.558664	0.182	0.223	1	0.00081054	-0.558664	FALSE	3.09123	TRUE	Down	5.035e-04	FALSE
AMPH	0.0244347	0.599226	0.05	0.034	1	0.032519	0.599226	FALSE	1.48786	TRUE	Up	2.443e-02	FALSE
AMT	0.0281567	0.15727	0.171	0.144	1	0.0371914	0.15727	FALSE	1.42956	TRUE	Up	2.816e-02	FALSE
AMZ2	4.9777e-77	2.68447	0.352	0.076	8.29883e-73	2.0883e-75	2.68447	FALSE	74.6802	TRUE	Up	4.978e-77	FALSE
ANAPC11	0.00520842	-0.327062	0.145	0.179	1	0.00752164	-0.327062	FALSE	2.12369	TRUE	Down	5.208e-03	FALSE
ANAPC16	1.92326e-11	0.860513	0.217	0.131	3.20646e-07	5.81689e-11	0.860513	FALSE	10.2353	TRUE	Up	1.923e-11	FALSE
ANAPC4	1.24846e-16	0.806441	0.253	0.138	2.08144e-12	5.5179e-16	0.806441	FALSE	15.2582	TRUE	Up	1.248e-16	FALSE
ANAPC5	7.40359e-12	-0.549628	0.403	0.479	1.23433e-07	2.30744e-11	-0.549628	FALSE	10.6369	TRUE	Down	7.404e-12	FALSE
ANAPC7	5.47919e-09	0.651576	0.222	0.146	9.13491e-05	1.37235e-08	0.651576	FALSE	7.86253	TRUE	Up	5.479e-09	FALSE
ANGEL1	0.0220174	-0.245128	0.392	0.417	1	0.029503	-0.245128	FALSE	1.53013	TRUE	Down	2.202e-02	FALSE
ANGEL2	4.51752e-06	1.13072	0.093	0.053	0.0753161	8.71688e-06	1.13072	FALSE	5.05964	TRUE	Up	4.518e-06	FALSE
ANGPT1	1.52697e-06	1.58935	0.054	0.021	0.0254576	3.07974e-06	1.58935	FALSE	5.51149	TRUE	Up	1.527e-06	FALSE
ANGPTL2	3.31008e-62	-2.09416	0.068	0.241	5.51856e-58	8.75621e-61	-2.09416	FALSE	60.0577	TRUE	Down	3.310e-62	FALSE
ANGPTL4	4.68282e-14	0.483215	0.611	0.492	7.80719e-10	1.73966e-13	0.483215	FALSE	12.7595	TRUE	Up	4.683e-14	FALSE
ANK2	8.12368e-06	0.205239	0.542	0.459	0.135438	1.53417e-05	0.205239	FALSE	4.81413	TRUE	Up	8.124e-06	FALSE
ANK3	1.25505e-11	-0.566573	0.213	0.307	2.09241e-07	3.84023e-11	-0.566573	FALSE	10.4156	TRUE	Down	1.255e-11	FALSE
ANKAR	1.49739e-21	2.01558	0.137	0.037	2.49645e-17	8.9743e-21	2.01558	FALSE	20.047	TRUE	Up	1.497e-21	FALSE
ANKDD1A	0.000135612	0.138722	0.571	0.489	1	0.000230381	0.138722	FALSE	3.63755	TRUE	Up	1.356e-04	FALSE
ANKFN1	1.52823e-07	0.726633	0.13	0.074	0.00254787	3.37373e-07	0.726633	FALSE	6.47189	TRUE	Up	1.528e-07	FALSE
ANKH	1.65299e-23	-1.11457	0.13	0.249	2.75586e-19	1.0979e-22	-1.11457	FALSE	21.9594	TRUE	Down	1.653e-23	FALSE
ANKHD1	6.61229e-07	0.32662	0.469	0.387	0.011024	1.37655e-06	0.32662	FALSE	5.86121	TRUE	Up	6.612e-07	FALSE
ANKIB1	0.000114889	0.607324	0.172	0.129	1	0.000196514	0.607324	FALSE	3.70661	TRUE	Up	1.149e-04	FALSE
ANKK1	9.39901e-08	1.52723	0.058	0.02	0.001567	2.11803e-07	1.52723	FALSE	6.67407	TRUE	Up	9.399e-08	FALSE
ANKLE2	5.76704e-12	0.577776	0.306	0.206	9.61481e-08	1.8137e-11	0.577776	FALSE	10.7414	TRUE	Up	5.767e-12	FALSE
ANKRA2	5.0509e-08	1.06013	0.093	0.044	0.000842087	1.16609e-07	1.06013	FALSE	6.93327	TRUE	Up	5.051e-08	FALSE
ANKRD10	8.11441e-59	1.09659	0.618	0.375	1.35284e-54	1.98134e-57	1.09659	FALSE	56.703	TRUE	Up	8.114e-59	FALSE
ANKRD11	2.19132e-07	-0.471853	0.407	0.466	0.00365337	4.76895e-07	-0.471853	FALSE	6.32158	TRUE	Down	2.191e-07	FALSE
ANKRD12	6.44961e-20	1.423	0.193	0.082	1.07528e-15	3.51797e-19	1.423	FALSE	18.4537	TRUE	Up	6.450e-20	FALSE
ANKRD13A	2.84505e-06	0.600247	0.2	0.141	0.0474327	5.58915e-06	0.600247	FALSE	5.25265	TRUE	Up	2.845e-06	FALSE
ANKRD13B	2.68954e-25	-1.01719	0.242	0.378	4.48401e-21	1.95042e-24	-1.01719	FALSE	23.7099	TRUE	Down	2.690e-25	FALSE
ANKRD13C	6.6273e-06	0.577795	0.144	0.094	0.11049	1.26e-05	0.577795	FALSE	4.89963	TRUE	Up	6.627e-06	FALSE
ANKRD16	5.77745e-05	0.740533	0.106	0.067	0.963216	0.000101422	0.740533	FALSE	3.99387	TRUE	Up	5.777e-05	FALSE
ANKRD17	2.08962e-10	0.493309	0.387	0.286	3.48382e-06	5.87348e-10	0.493309	FALSE	9.2311	TRUE	Up	2.090e-10	FALSE
ANKRD18A	4.69039e-146	-2.75475	0.134	0.455	7.81983e-142	8.83769e-144	-2.75475	FALSE	143.054	TRUE	Down	4.690e-146	FALSE
ANKRD26	1.24498e-51	2.06029	0.29	0.077	2.07564e-47	2.43554e-50	2.06029	FALSE	49.6134	TRUE	Up	1.245e-51	FALSE
ANKRD27	6.68538e-10	0.613276	0.206	0.125	1.11459e-05	1.80314e-09	0.613276	FALSE	8.74397	TRUE	Up	6.685e-10	FALSE
ANKRD28	3.17654e-12	1.08746	0.18	0.098	5.29592e-08	1.019e-11	1.08746	FALSE	10.9918	TRUE	Up	3.177e-12	FALSE
ANKRD29	1.02389e-24	1.98444	0.151	0.038	1.70703e-20	7.19671e-24	1.98444	FALSE	23.1429	TRUE	Up	1.024e-24	FALSE
ANKRD31	1.7908e-07	1.59807	0.051	0.016	0.00298562	3.92755e-07	1.59807	FALSE	6.40588	TRUE	Up	1.791e-07	FALSE
ANKRD35	3.43392e-05	0.482582	0.073	0.038	0.572503	6.14467e-05	0.482582	FALSE	4.2115	TRUE	Up	3.434e-05	FALSE
ANKRD36	9.72206e-14	2.35836	0.06	0.008	1.62086e-09	3.51921e-13	2.35836	FALSE	12.4536	TRUE	Up	9.722e-14	FALSE
ANKRD37	1.94603e-06	1.19047	0.081	0.041	0.0324443	3.887e-06	1.19047	FALSE	5.41039	TRUE	Up	1.946e-06	FALSE
ANKRD40	0.000393807	-0.390733	0.182	0.231	1	0.000640152	-0.390733	FALSE	3.19372	TRUE	Down	3.938e-04	FALSE
ANKRD42	5.7266e-14	1.5033	0.097	0.028	9.54739e-10	2.1128e-13	1.5033	FALSE	12.6751	TRUE	Up	5.727e-14	FALSE
ANKRD44	2.55715e-06	-0.827476	0.154	0.21	0.0426328	5.0457e-06	-0.827476	FALSE	5.29708	TRUE	Down	2.557e-06	FALSE
ANKRD45	6.36109e-32	2.49272	0.152	0.024	1.06052e-27	6.08895e-31	2.49272	FALSE	30.2155	TRUE	Up	6.361e-32	FALSE
ANKRD46	0.000449147	0.811084	0.098	0.065	1	0.000726262	0.811084	FALSE	3.13891	TRUE	Up	4.491e-04	FALSE
ANKRD49	1.51042e-10	1.27022	0.098	0.039	2.51817e-06	4.27793e-10	1.27022	FALSE	9.36877	TRUE	Up	1.510e-10	FALSE
ANKRD50	5.89326e-06	1.17076	0.054	0.023	0.0982525	1.12602e-05	1.17076	FALSE	4.94845	TRUE	Up	5.893e-06	FALSE
ANKRD52	0.000882382	0.150547	0.359	0.301	1	0.0013861	0.150547	FALSE	2.8582	TRUE	Up	8.824e-04	FALSE
ANKRD6	5.30247e-12	0.803792	0.154	0.074	8.84027e-08	1.67348e-11	0.803792	FALSE	10.7764	TRUE	Up	5.302e-12	FALSE
ANKRD65	1.16611e-05	-0.644018	0.135	0.185	0.194414	2.17054e-05	-0.644018	FALSE	4.66343	TRUE	Down	1.166e-05	FALSE
ANKRD9	2.20063e-07	0.341456	0.2	0.129	0.00366889	4.7863e-07	0.341456	FALSE	6.32	TRUE	Up	2.201e-07	FALSE
ANKS1A	0.00117539	-0.503078	0.201	0.241	1	0.00182423	-0.503078	FALSE	2.73892	TRUE	Down	1.175e-03	FALSE
ANKS1B	0.000578657	-0.307129	0.29	0.338	1	0.000927024	-0.307129	FALSE	3.03291	TRUE	Down	5.787e-04	FALSE
ANKZF1	1.46457e-06	0.217833	0.472	0.38	0.0244173	2.96e-06	0.217833	FALSE	5.52871	TRUE	Up	1.465e-06	FALSE
ANLN	9.72566e-70	-1.42918	0.212	0.455	1.62146e-65	3.22388e-68	-1.42918	FALSE	67.4916	TRUE	Down	9.726e-70	FALSE
ANO10	8.08134e-08	0.692955	0.169	0.104	0.00134732	1.83651e-07	0.692955	FALSE	6.73601	TRUE	Up	8.081e-08	FALSE
ANO5	9.97668e-27	2.91647	0.122	0.017	1.66331e-22	7.73085e-26	2.91647	FALSE	25.1118	TRUE	Up	9.977e-27	FALSE
ANO6	1.37264e-25	1.69212	0.162	0.043	2.28847e-21	1.01182e-24	1.69212	FALSE	23.9949	TRUE	Up	1.373e-25	FALSE
ANO8	5.36941e-15	0.260992	0.77	0.625	8.95187e-11	2.14616e-14	0.260992	FALSE	13.6683	TRUE	Up	5.369e-15	FALSE
ANOS1	3.1515e-09	0.173295	0.34	0.232	5.25417e-05	8.04733e-09	0.173295	FALSE	8.09435	TRUE	Up	3.151e-09	TRUE	X
ANP32E	1.04412e-07	1.33068	0.076	0.033	0.00174075	2.34304e-07	1.33068	FALSE	6.63022	TRUE	Up	1.044e-07	FALSE
ANTXR1	1.53124e-38	1.33569	0.343	0.146	2.55288e-34	1.89246e-37	1.33569	FALSE	36.723	TRUE	Up	1.531e-38	FALSE
ANTXR2	7.3595e-09	1.05516	0.078	0.03	0.000122698	1.82585e-08	1.05516	FALSE	7.73854	TRUE	Up	7.359e-09	FALSE
ANXA1	2.12938e-12	2.0059	0.084	0.025	3.5501e-08	6.93436e-12	2.0059	FALSE	11.159	TRUE	Up	2.129e-12	FALSE
ANXA11	0.00709245	-0.0565218	0.228	0.183	1	0.0100931	-0.0565218	FALSE	1.99597	TRUE	Down	7.092e-03	FALSE
ANXA2R	0.00097537	0.567186	0.068	0.042	1	0.00152526	0.567186	FALSE	2.81666	TRUE	Up	9.754e-04	FALSE
ANXA4	7.60328e-06	0.533215	0.174	0.119	0.126762	1.44121e-05	0.533215	FALSE	4.84127	TRUE	Up	7.603e-06	FALSE
ANXA6	3.03244e-06	0.443016	0.188	0.128	0.0505569	5.94206e-06	0.443016	FALSE	5.22606	TRUE	Up	3.032e-06	FALSE
AOAH	1.86573e-24	-2.31001	0.026	0.094	3.11054e-20	1.30032e-23	-2.31001	FALSE	22.8859	TRUE	Down	1.866e-24	FALSE
AOC2	0.0103077	0.364972	0.051	0.033	1	0.0143775	0.364972	FALSE	1.84232	TRUE	Up	1.031e-02	FALSE
AP002495.1	3.46997e-08	0.7136	0.143	0.082	0.000578513	8.12812e-08	0.7136	FALSE	7.09001	TRUE	Up	3.470e-08	FALSE
AP1AR	8.61045e-06	1.00678	0.063	0.029	0.143553	1.62125e-05	1.00678	FALSE	4.79015	TRUE	Up	8.610e-06	FALSE
AP1B1	2.56546e-05	-0.588224	0.269	0.321	0.427714	4.64795e-05	-0.588224	FALSE	4.33274	TRUE	Down	2.565e-05	FALSE
AP1G1	5.43913e-08	0.54019	0.28	0.205	0.000906813	1.25357e-07	0.54019	FALSE	6.90185	TRUE	Up	5.439e-08	FALSE
AP1G2	4.84296e-09	0.543006	0.231	0.151	8.07419e-05	1.21783e-08	0.543006	FALSE	7.91441	TRUE	Up	4.843e-09	FALSE
AP1S2	3.9904e-10	1.14542	0.121	0.058	6.65279e-06	1.09664e-09	1.14542	FALSE	8.95993	TRUE	Up	3.990e-10	TRUE	X
AP1S3	1.24601e-17	2.3386	0.088	0.015	2.07735e-13	5.86422e-17	2.3386	FALSE	16.2318	TRUE	Up	1.246e-17	FALSE
AP2A2	0.0147037	0.148288	0.285	0.247	1	0.0201195	0.148288	FALSE	1.69638	TRUE	Up	1.470e-02	FALSE
AP2S1	0.00525781	-0.545469	0.046	0.067	1	0.00758583	-0.545469	FALSE	2.12	TRUE	Down	5.258e-03	FALSE
AP3B1	7.83527e-23	1.00044	0.274	0.134	1.3063e-18	5.02875e-22	1.00044	FALSE	21.2985	TRUE	Up	7.835e-23	FALSE
AP3B2	2.01325e-08	0.400627	0.243	0.161	0.00033565	4.8071e-08	0.400627	FALSE	7.31812	TRUE	Up	2.013e-08	FALSE
AP3M1	0.00362232	0.474276	0.114	0.085	1	0.00532855	0.474276	FALSE	2.27339	TRUE	Up	3.622e-03	FALSE
AP3M2	0.0313664	0.418282	0.085	0.066	1	0.0411778	0.418282	FALSE	1.38534	TRUE	Up	3.137e-02	FALSE
AP3S2	4.07564e-08	0.498891	0.214	0.14	0.000679491	9.4848e-08	0.498891	FALSE	7.02297	TRUE	Up	4.076e-08	FALSE
AP4B1	7.15503e-07	0.611945	0.161	0.104	0.0119289	1.48636e-06	0.611945	FALSE	5.82787	TRUE	Up	7.155e-07	FALSE
AP4E1	1.16181e-09	0.833033	0.118	0.056	1.93697e-05	3.06581e-09	0.833033	FALSE	8.51345	TRUE	Up	1.162e-09	FALSE
AP4S1	2.84793e-09	1.20189	0.097	0.043	4.74806e-05	7.30866e-09	1.20189	FALSE	8.13616	TRUE	Up	2.848e-09	FALSE
AP5M1	0.00484153	0.570602	0.102	0.076	1	0.00702392	0.570602	FALSE	2.15342	TRUE	Up	4.842e-03	FALSE
APAF1	0.0191096	0.0365188	0.139	0.111	1	0.0258062	0.0365188	FALSE	1.58828	TRUE	Up	1.911e-02	FALSE
APBA1	0.0352824	-0.64557	0.049	0.065	1	0.046015	-0.64557	FALSE	1.3371	TRUE	Down	3.528e-02	FALSE
APBA2	1.50515e-10	-0.641231	0.277	0.365	2.50938e-06	4.26524e-10	-0.641231	FALSE	9.37006	TRUE	Down	1.505e-10	FALSE
APBB1	6.93274e-38	-1.34296	0.228	0.389	1.15583e-33	8.34727e-37	-1.34296	FALSE	36.0785	TRUE	Down	6.933e-38	FALSE
APBB1IP	5.21386e-45	-2.66661	0.031	0.14	8.69255e-41	8.12726e-44	-2.66661	FALSE	43.0901	TRUE	Down	5.214e-45	FALSE
APBB2	1.39251e-06	-0.527467	0.1	0.153	0.023216	2.81862e-06	-0.527467	FALSE	5.54996	TRUE	Down	1.393e-06	FALSE
APBB3	5.32533e-06	0.307482	0.461	0.376	0.0887839	1.02114e-05	0.307482	FALSE	4.99091	TRUE	Up	5.325e-06	FALSE
APC	2.49475e-81	1.9107	0.479	0.18	4.15925e-77	1.1549e-79	1.9107	FALSE	78.9375	TRUE	Up	2.495e-81	FALSE
APC2	2.11394e-37	-0.700263	0.835	0.886	3.52436e-33	2.48671e-36	-0.700263	FALSE	35.6044	TRUE	Down	2.114e-37	FALSE
APCDD1	3.53315e-31	0.930936	0.426	0.237	5.89047e-27	3.29107e-30	0.930936	FALSE	29.4827	TRUE	Up	3.533e-31	FALSE
APEH	0.0341521	0.0208946	0.253	0.219	1	0.0446275	0.0208946	FALSE	1.3504	TRUE	Up	3.415e-02	FALSE
API5	2.64567e-05	0.513477	0.191	0.14	0.441086	4.78542e-05	0.513477	FALSE	4.32008	TRUE	Up	2.646e-05	FALSE
APIP	0.0101219	0.542875	0.114	0.089	1	0.0141438	0.542875	FALSE	1.84943	TRUE	Up	1.012e-02	FALSE
APLN	1.29641e-41	-1.68682	0.054	0.18	2.16137e-37	1.78734e-40	-1.68682	FALSE	39.7478	TRUE	Down	1.296e-41	TRUE	X
APLP1	2.88675e-151	-2.12775	0.361	0.673	4.81279e-147	5.84976e-149	-2.12775	FALSE	148.233	TRUE	Down	2.887e-151	FALSE
APLP2	1.35211e-18	-0.754907	0.359	0.475	2.25423e-14	6.76054e-18	-0.754907	FALSE	17.17	TRUE	Down	1.352e-18	FALSE
APMAP	7.0051e-10	-0.717963	0.21	0.291	1.16789e-05	1.88464e-09	-0.717963	FALSE	8.72477	TRUE	Down	7.005e-10	FALSE
APOC2	7.56781e-08	-1.0227	0.051	0.094	0.00126171	1.72492e-07	-1.0227	FALSE	6.76323	TRUE	Down	7.568e-08	FALSE
APOD	8.4171e-104	-1.68783	0.321	0.598	1.4033e-99	6.5507e-102	-1.68783	FALSE	101.184	TRUE	Down	8.417e-104	FALSE
APOE	4.15456e-124	-1.55772	0.947	0.979	6.92649e-120	4.50707e-122	-1.55772	FALSE	121.346	TRUE	Down	4.155e-124	FALSE
APOL2	1.94701e-22	1.44309	0.214	0.09	3.24606e-18	1.22429e-21	1.44309	FALSE	20.9121	TRUE	Up	1.947e-22	FALSE
APOL3	8.15143e-08	1.05182	0.059	0.02	0.00135901	1.85205e-07	1.05182	FALSE	6.73235	TRUE	Up	8.151e-08	FALSE
APOL6	3.14215e-13	0.923871	0.184	0.094	5.23859e-09	1.09213e-12	0.923871	FALSE	11.9617	TRUE	Up	3.142e-13	FALSE
APOO	0.00560187	0.284816	0.077	0.053	1	0.00805733	0.284816	FALSE	2.09381	TRUE	Up	5.602e-03	TRUE	X
APOOL	7.59626e-05	0.882747	0.065	0.034	1	0.00013197	0.882747	FALSE	3.87952	TRUE	Up	7.596e-05	TRUE	X
APP	1.22225e-216	-1.97174	0.487	0.815	2.03773e-212	9.37639e-214	-1.97174	FALSE	213.028	TRUE	Down	1.222e-216	FALSE
APPBP2	1.63698e-09	1.08403	0.135	0.071	2.72917e-05	4.26002e-09	1.08403	FALSE	8.37059	TRUE	Up	1.637e-09	FALSE
APPL1	0.00014044	0.460302	0.19	0.142	1	0.000238018	0.460302	FALSE	3.62339	TRUE	Up	1.404e-04	FALSE
APPL2	1.14361e-17	0.718395	0.255	0.134	1.90663e-13	5.39886e-17	0.718395	FALSE	16.2677	TRUE	Up	1.144e-17	FALSE
APRT	0.0100536	-0.504006	0.079	0.103	1	0.0140556	-0.504006	FALSE	1.85215	TRUE	Down	1.005e-02	FALSE
APTX	6.59072e-13	0.99847	0.186	0.099	1.09881e-08	2.23436e-12	0.99847	FALSE	11.6508	TRUE	Up	6.591e-13	FALSE
AQP1	2.33084e-40	-1.06043	0.611	0.797	3.88597e-36	3.09051e-39	-1.06043	FALSE	38.51	TRUE	Down	2.331e-40	FALSE
AQP4	3.67246e-54	0.375349	0.973	0.88	6.12273e-50	7.77953e-53	0.375349	FALSE	52.109	TRUE	Up	3.672e-54	FALSE
AQP6	1.13219e-74	-3.33117	0.026	0.174	1.88758e-70	4.34274e-73	-3.33117	FALSE	72.3622	TRUE	Down	1.132e-74	FALSE
AQR	1.43618e-12	0.970729	0.171	0.087	2.39439e-08	4.72421e-12	0.970729	FALSE	11.3257	TRUE	Up	1.436e-12	FALSE
ARAP1	3.28381e-19	-0.773262	0.412	0.524	5.47477e-15	1.70956e-18	-0.773262	FALSE	17.7671	TRUE	Down	3.284e-19	FALSE
ARAP2	4.10883e-33	1.17152	0.35	0.169	6.85025e-29	4.15135e-32	1.17152	FALSE	31.3818	TRUE	Up	4.109e-33	FALSE
ARF1	2.75017e-14	-0.978849	0.143	0.234	4.58508e-10	1.03784e-13	-0.978849	FALSE	12.9839	TRUE	Down	2.750e-14	FALSE
ARFGAP2	1.34546e-07	0.482023	0.287	0.211	0.00224315	2.98868e-07	0.482023	FALSE	6.52452	TRUE	Up	1.345e-07	FALSE
ARFGAP3	2.85184e-08	0.817809	0.176	0.11	0.000475458	6.71683e-08	0.817809	FALSE	7.17284	TRUE	Up	2.852e-08	FALSE
ARFGEF1	1.75847e-07	0.743934	0.136	0.079	0.00293172	3.86137e-07	0.743934	FALSE	6.41326	TRUE	Up	1.758e-07	FALSE
ARFGEF2	3.24097e-05	0.423135	0.195	0.141	0.540335	5.82064e-05	0.423135	FALSE	4.23503	TRUE	Up	3.241e-05	FALSE
ARFGEF3	2.26095e-17	-1.07891	0.12	0.217	3.76945e-13	1.05029e-16	-1.07891	FALSE	15.9787	TRUE	Down	2.261e-17	FALSE
ARFIP1	0.000269247	0.335364	0.13	0.09	1	0.000445427	0.335364	FALSE	3.35122	TRUE	Up	2.692e-04	FALSE
ARGLU1	1.82831e-46	0.450845	0.949	0.826	3.04816e-42	3.00245e-45	0.450845	FALSE	44.5225	TRUE	Up	1.828e-46	FALSE
ARHGAP1	0.000328408	-0.429986	0.467	0.491	1	0.000538488	-0.429986	FALSE	3.26882	TRUE	Down	3.284e-04	FALSE
ARHGAP12	1.26561e-06	0.457109	0.22	0.155	0.0211003	2.56805e-06	0.457109	FALSE	5.5904	TRUE	Up	1.266e-06	FALSE
ARHGAP15	3.64682e-37	-2.84917	0.02	0.104	6.07998e-33	4.25727e-36	-2.84917	FALSE	35.3709	TRUE	Down	3.647e-37	FALSE
ARHGAP22	7.54792e-50	-2.00323	0.06	0.206	1.25839e-45	1.40982e-48	-2.00323	FALSE	47.8508	TRUE	Down	7.548e-50	FALSE
ARHGAP23	1.31822e-90	-1.45889	0.492	0.668	2.19773e-86	7.33558e-89	-1.45889	FALSE	88.1346	TRUE	Down	1.318e-90	FALSE
ARHGAP24	0.00192266	0.128608	0.096	0.065	1	0.00291699	0.128608	FALSE	2.53506	TRUE	Up	1.923e-03	FALSE
ARHGAP26	2.27855e-23	0.677395	0.433	0.267	3.7988e-19	1.50225e-22	0.677395	FALSE	21.8233	TRUE	Up	2.279e-23	FALSE
ARHGAP27	6.46883e-05	-0.919939	0.081	0.118	1	0.000112968	-0.919939	FALSE	3.94705	TRUE	Down	6.469e-05	FALSE
ARHGAP29	5.2984e-15	2.40226	0.075	0.013	8.8335e-11	2.11936e-14	2.40226	FALSE	13.6738	TRUE	Up	5.298e-15	FALSE
ARHGAP31	4.40095e-13	0.913608	0.168	0.082	7.33726e-09	1.51155e-12	0.913608	FALSE	11.8206	TRUE	Up	4.401e-13	FALSE
ARHGAP32	1.72137e-34	1.4293	0.313	0.137	2.86987e-30	1.84691e-33	1.4293	FALSE	32.7336	TRUE	Up	1.721e-34	FALSE
ARHGAP33	6.63962e-09	-0.634575	0.254	0.332	0.000110696	1.65183e-08	-0.634575	FALSE	7.78203	TRUE	Down	6.640e-09	FALSE
ARHGAP35	1.18012e-31	1.09199	0.358	0.184	1.96749e-27	1.11768e-30	1.09199	FALSE	29.9517	TRUE	Up	1.180e-31	FALSE
ARHGAP39	2.10615e-17	0.616068	0.459	0.322	3.51137e-13	9.8007e-17	0.616068	FALSE	16.0087	TRUE	Up	2.106e-17	FALSE
ARHGAP4	1.17446e-25	-1.72883	0.079	0.183	1.95806e-21	8.67516e-25	-1.72883	FALSE	24.0617	TRUE	Down	1.174e-25	TRUE	X
ARHGAP44	2.23789e-08	1.28549	0.071	0.027	0.0003731	5.32334e-08	1.28549	FALSE	7.27382	TRUE	Up	2.238e-08	FALSE
ARHGAP45	1.34729e-29	-3.20465	0.016	0.083	2.2462e-25	1.1726e-28	-3.20465	FALSE	27.9308	TRUE	Down	1.347e-29	FALSE
ARHGAP5	1.5473e-52	1.99885	0.321	0.099	2.57965e-48	3.12368e-51	1.99885	FALSE	50.5053	TRUE	Up	1.547e-52	FALSE
