## Supplementary Table 2_Differentially_Expressed_Genes_PD_vs_Control for "Convergent Innate Immune and Metabolic Signatures in Parkinson’s Disease and Viral Infection" (part 3 of 3)

### Sheet: Supp Table 2c (continued)
gene	p_val	avg_log2FC	pct.1	pct.2	p_val_adj	p_val_adj_BH	log2FC_clipped	log2FC_clipped_flag	neg_log10_padj	significant	direction	p_val_sci	is_sex_linked	sex_chromosome
ARHGAP8	2.61352e-16	1.54294	0.106	0.028	4.35725e-12	1.13273e-15	1.54294	FALSE	14.9459	TRUE	Up	2.614e-16	FALSE
ARHGAP9	1.1963e-18	-2.35424	0.02	0.072	1.99447e-14	6.00665e-18	-2.35424	FALSE	17.2214	TRUE	Down	1.196e-18	FALSE
ARHGDIA	5.39595e-22	-0.933165	0.228	0.358	8.99613e-18	3.31916e-21	-0.933165	FALSE	20.479	TRUE	Down	5.396e-22	FALSE
ARHGDIB	1.88838e-15	-2.40439	0.015	0.056	3.14831e-11	7.76167e-15	-2.40439	FALSE	14.11	TRUE	Down	1.888e-15	FALSE
ARHGDIG	0.0151696	-0.412146	0.048	0.066	1	0.0207306	-0.412146	FALSE	1.68339	TRUE	Down	1.517e-02	FALSE
ARHGEF1	2.71056e-57	-0.83993	0.622	0.766	4.51904e-53	6.45485e-56	-0.83993	FALSE	55.1901	TRUE	Down	2.711e-57	FALSE
ARHGEF10	1.85843e-29	0.809381	0.538	0.373	3.09837e-25	1.60834e-28	0.809381	FALSE	27.7936	TRUE	Up	1.858e-29	FALSE
ARHGEF10L	5.26969e-10	-0.693346	0.439	0.498	8.78563e-06	1.43573e-09	-0.693346	FALSE	8.84293	TRUE	Down	5.270e-10	FALSE
ARHGEF11	2.24222e-11	0.605282	0.246	0.151	3.73824e-07	6.74552e-11	0.605282	FALSE	10.171	TRUE	Up	2.242e-11	FALSE
ARHGEF12	6.99697e-38	1.39449	0.304	0.114	1.16653e-33	8.41516e-37	1.39449	FALSE	36.0749	TRUE	Up	6.997e-38	FALSE
ARHGEF17	1.25402e-43	0.782197	0.61	0.376	2.0907e-39	1.85768e-42	0.782197	FALSE	41.731	TRUE	Up	1.254e-43	FALSE
ARHGEF18	8.40513e-15	-1.05276	0.095	0.178	1.4013e-10	3.30542e-14	-1.05276	FALSE	13.4808	TRUE	Down	8.405e-15	FALSE
ARHGEF2	5.51544e-102	-1.82934	0.256	0.53	9.19534e-98	3.89709e-100	-1.82934	FALSE	99.4093	TRUE	Down	5.515e-102	FALSE
ARHGEF25	5.9187e-26	1.58095	0.18	0.054	9.86765e-22	4.41743e-25	1.58095	FALSE	24.3548	TRUE	Up	5.919e-26	FALSE
ARHGEF26	1.33511e-101	1.35998	0.642	0.272	2.22589e-97	9.31106e-100	1.35998	FALSE	99.031	TRUE	Up	1.335e-101	FALSE
ARHGEF3	1.12073e-10	1.36504	0.104	0.043	1.86848e-06	3.20124e-10	1.36504	FALSE	9.49468	TRUE	Up	1.121e-10	FALSE
ARHGEF33	2.32713e-09	1.44159	0.06	0.017	3.8798e-05	6.00082e-09	1.44159	FALSE	8.22179	TRUE	Up	2.327e-09	FALSE
ARHGEF37	3.88663e-35	-1.28067	0.157	0.313	6.47979e-31	4.28567e-34	-1.28067	FALSE	33.368	TRUE	Down	3.887e-35	FALSE
ARHGEF4	3.84024e-17	0.376906	0.777	0.662	6.40244e-13	1.75956e-16	0.376906	FALSE	15.7546	TRUE	Up	3.840e-17	FALSE
ARHGEF6	8.09807e-22	1.05715	0.271	0.134	1.35011e-17	4.94166e-21	1.05715	FALSE	20.3061	TRUE	Up	8.098e-22	TRUE	X
ARHGEF9	0.00933691	0.456931	0.115	0.089	1	0.013098	0.456931	FALSE	1.88279	TRUE	Up	9.337e-03	TRUE	X
ARID1B	0.0206858	0.0961927	0.278	0.241	1	0.0278055	0.0961927	FALSE	1.55587	TRUE	Up	2.069e-02	FALSE
ARID2	2.00427e-06	0.527448	0.182	0.124	0.0334151	3.99615e-06	0.527448	FALSE	5.39836	TRUE	Up	2.004e-06	FALSE
ARID3A	1.50169e-05	-1.10718	0.03	0.058	0.250361	2.77402e-05	-1.10718	FALSE	4.55689	TRUE	Down	1.502e-05	FALSE
ARID4A	5.50669e-12	1.00732	0.192	0.109	9.18075e-08	1.73538e-11	1.00732	FALSE	10.7606	TRUE	Up	5.507e-12	FALSE
ARID4B	8.64478e-09	0.545664	0.308	0.228	0.000144126	2.12947e-08	0.545664	FALSE	7.67173	TRUE	Up	8.645e-09	FALSE
ARID5A	0.027173	-0.671789	0.067	0.085	1	0.035985	-0.671789	FALSE	1.44388	TRUE	Down	2.717e-02	FALSE
ARIH1	2.06504e-08	0.478613	0.308	0.227	0.000344284	4.92529e-08	0.478613	FALSE	7.30757	TRUE	Up	2.065e-08	FALSE
ARIH2	0.000155861	0.171946	0.481	0.408	1	0.000263158	0.171946	FALSE	3.57978	TRUE	Up	1.559e-04	FALSE
ARIH2OS	9.13972e-05	0.847651	0.071	0.039	1	0.000157688	0.847651	FALSE	3.8022	TRUE	Up	9.140e-05	FALSE
ARL1	0.0186063	0.287185	0.116	0.092	1	0.0251614	0.287185	FALSE	1.59926	TRUE	Up	1.861e-02	FALSE
ARL13B	6.04893e-14	1.5624	0.12	0.045	1.00848e-09	2.22943e-13	1.5624	FALSE	12.6518	TRUE	Up	6.049e-14	FALSE
ARL14EP	4.26219e-08	0.918259	0.111	0.057	0.000710593	9.8975e-08	0.918259	FALSE	7.00447	TRUE	Up	4.262e-08	FALSE
ARL2	8.52082e-32	-1.18243	0.176	0.327	1.42059e-27	8.11524e-31	-1.18243	FALSE	30.0907	TRUE	Down	8.521e-32	FALSE
ARL3	1.24372e-14	0.840524	0.237	0.135	2.07352e-10	4.83093e-14	0.840524	FALSE	13.316	TRUE	Up	1.244e-14	FALSE
ARL5A	0.0014286	0.435343	0.054	0.031	1	0.0022	0.435343	FALSE	2.65758	TRUE	Up	1.429e-03	FALSE
ARL5B	5.63164e-05	1.07474	0.056	0.028	0.938906	9.89267e-05	1.07474	FALSE	4.00469	TRUE	Up	5.632e-05	FALSE
ARL6	1.38589e-07	1.43587	0.06	0.022	0.00231056	3.07087e-07	1.43587	FALSE	6.51274	TRUE	Up	1.386e-07	FALSE
ARL6IP1	0.00106096	0.72957	0.116	0.084	1	0.00165381	0.72957	FALSE	2.78152	TRUE	Up	1.061e-03	FALSE
ARL6IP4	0.0165207	-0.285714	0.27	0.304	1	0.0224825	-0.285714	FALSE	1.64815	TRUE	Down	1.652e-02	FALSE
ARL6IP5	8.59346e-05	-0.552433	0.174	0.222	1	0.000148645	-0.552433	FALSE	3.82785	TRUE	Down	8.593e-05	FALSE
ARL6IP6	2.24935e-08	1.13725	0.105	0.052	0.000375012	5.34944e-08	1.13725	FALSE	7.27169	TRUE	Up	2.249e-08	FALSE
ARL8A	2.53759e-88	-1.47971	0.351	0.592	4.23067e-84	1.323e-86	-1.47971	FALSE	85.8784	TRUE	Down	2.538e-88	FALSE
ARL8B	0.000303706	0.382822	0.193	0.147	1	0.000499434	0.382822	FALSE	3.30152	TRUE	Up	3.037e-04	FALSE
ARMC1	4.6597e-11	1.2108	0.111	0.047	7.76865e-07	1.36848e-10	1.2108	FALSE	9.86376	TRUE	Up	4.660e-11	FALSE
ARMC10	5.14094e-09	1.40349	0.078	0.03	8.57097e-05	1.29038e-08	1.40349	FALSE	7.88928	TRUE	Up	5.141e-09	FALSE
ARMC12	3.92843e-17	1.9937	0.117	0.034	6.54947e-13	1.79844e-16	1.9937	FALSE	15.7451	TRUE	Up	3.928e-17	FALSE
ARMC2	1.0597e-26	1.41662	0.211	0.074	1.76673e-22	8.19378e-26	1.41662	FALSE	25.0865	TRUE	Up	1.060e-26	FALSE
ARMC6	0.00029447	-0.538372	0.131	0.173	1	0.000485509	-0.538372	FALSE	3.3138	TRUE	Down	2.945e-04	FALSE
ARMC8	1.03522e-08	0.7281	0.222	0.15	0.000172592	2.53401e-08	0.7281	FALSE	7.59619	TRUE	Up	1.035e-08	FALSE
ARMC9	2.09873e-15	1.02945	0.161	0.068	3.499e-11	8.60319e-15	1.02945	FALSE	14.0653	TRUE	Up	2.099e-15	FALSE
ARMCX1	0.000153219	0.385222	0.184	0.136	1	0.00025886	0.385222	FALSE	3.58693	TRUE	Up	1.532e-04	TRUE	X
ARMCX2	1.35806e-07	0.6284	0.244	0.174	0.00226416	3.0148e-07	0.6284	FALSE	6.52074	TRUE	Up	1.358e-07	TRUE	X
ARMCX3	0.0138874	0.460175	0.084	0.063	1	0.0190828	0.460175	FALSE	1.71936	TRUE	Up	1.389e-02	TRUE	X
ARMH1	1.13757e-29	2.00954	0.18	0.046	1.89655e-25	9.94908e-29	2.00954	FALSE	28.0022	TRUE	Up	1.138e-29	FALSE
ARMH3	0.000485217	0.208697	0.227	0.177	1	0.000781764	0.208697	FALSE	3.10692	TRUE	Up	4.852e-04	FALSE
ARMH4	6.27955e-17	1.45491	0.134	0.046	1.04693e-12	2.8254e-16	1.45491	FALSE	15.5489	TRUE	Up	6.280e-17	FALSE
ARNT	9.38046e-10	0.5617	0.313	0.225	1.56391e-05	2.49681e-09	0.5617	FALSE	8.60262	TRUE	Up	9.380e-10	FALSE
ARNT2	9.0387e-05	0.433471	0.241	0.192	1	0.00015602	0.433471	FALSE	3.80682	TRUE	Up	9.039e-05	FALSE
ARNTL	1.06722e-14	1.67183	0.099	0.028	1.77927e-10	4.16194e-14	1.67183	FALSE	13.3807	TRUE	Up	1.067e-14	FALSE
ARPC2	7.17252e-09	0.846002	0.138	0.076	0.00011958	1.78111e-08	0.846002	FALSE	7.74931	TRUE	Up	7.173e-09	FALSE
ARPC3	0.00060039	-0.537973	0.06	0.089	1	0.000960838	-0.537973	FALSE	3.01735	TRUE	Down	6.004e-04	FALSE
ARPC5	1.53344e-12	-1.29708	0.045	0.101	2.55656e-08	5.03645e-12	-1.29708	FALSE	11.2979	TRUE	Down	1.533e-12	FALSE
ARPP21	6.93076e-12	0.924095	0.112	0.043	1.1555e-07	2.16409e-11	0.924095	FALSE	10.6647	TRUE	Up	6.931e-12	FALSE
ARRB1	0.0280578	-0.275921	0.39	0.406	1	0.0370698	-0.275921	FALSE	1.43098	TRUE	Down	2.806e-02	FALSE
ARRB2	3.9414e-23	-1.55366	0.095	0.199	6.57111e-19	2.57017e-22	-1.55366	FALSE	21.59	TRUE	Down	3.941e-23	FALSE
ARRDC1	2.59979e-07	0.506571	0.192	0.125	0.00433437	5.61692e-07	0.506571	FALSE	6.2505	TRUE	Up	2.600e-07	FALSE
ARRDC2	8.02643e-99	-2.37507	0.086	0.33	1.33817e-94	5.25633e-97	-2.37507	FALSE	96.2793	TRUE	Down	8.026e-99	FALSE
ARRDC3	7.70456e-18	0.96785	0.29	0.172	1.2845e-13	3.68748e-17	0.96785	FALSE	16.4333	TRUE	Up	7.705e-18	FALSE
ARRDC4	1.84066e-19	1.86643	0.153	0.053	3.06874e-15	9.75267e-19	1.86643	FALSE	18.0109	TRUE	Up	1.841e-19	FALSE
ARSA	0.00486623	-0.268133	0.415	0.443	1	0.00705879	-0.268133	FALSE	2.15127	TRUE	Down	4.866e-03	FALSE
ARSB	0.0122557	0.38795	0.081	0.059	1	0.0169381	0.38795	FALSE	1.77113	TRUE	Up	1.226e-02	FALSE
ARSD	0.00579039	0.231632	0.064	0.042	1	0.00831401	0.231632	FALSE	2.08019	TRUE	Up	5.790e-03	TRUE	X
ARSG	1.52997e-16	1.49609	0.115	0.033	2.55076e-12	6.7261e-16	1.49609	FALSE	15.1722	TRUE	Up	1.530e-16	FALSE
ART3	7.42378e-07	1.56611	0.058	0.023	0.0123769	1.53922e-06	1.56611	FALSE	5.8127	TRUE	Up	7.424e-07	FALSE
ARV1	0.000212427	0.481111	0.121	0.082	1	0.000354541	0.481111	FALSE	3.45033	TRUE	Up	2.124e-04	FALSE
ARVCF	7.94163e-14	0.417952	0.421	0.287	1.32403e-09	2.90113e-13	0.417952	FALSE	12.5374	TRUE	Up	7.942e-14	FALSE
ARX	7.74452e-17	5.31384	0.058	0.001	1.29117e-12	3.47001e-16	5.31384	FALSE	15.4597	TRUE	Up	7.745e-17	TRUE	X
AS3MT	3.43721e-14	1.14603	0.135	0.053	5.73052e-10	1.2885e-13	1.14603	FALSE	12.8899	TRUE	Up	3.437e-14	FALSE
ASAH1	5.81121e-21	-1.2809	0.128	0.237	9.68845e-17	3.36818e-20	-1.2809	FALSE	19.4726	TRUE	Down	5.811e-21	FALSE
ASAP1	1.35608e-10	0.48013	0.351	0.247	2.26086e-06	3.84892e-10	0.48013	FALSE	9.41466	TRUE	Up	1.356e-10	FALSE
ASAP2	2.25031e-47	1.46705	0.385	0.165	3.75172e-43	3.84234e-46	1.46705	FALSE	45.4154	TRUE	Up	2.250e-47	FALSE
ASAP3	1.64444e-27	0.740809	0.399	0.218	2.74161e-23	1.31506e-26	0.740809	FALSE	25.8811	TRUE	Up	1.644e-27	FALSE
ASB3	1.18677e-75	1.96661	0.429	0.14	1.97859e-71	4.66884e-74	1.96661	FALSE	73.3308	TRUE	Up	1.187e-75	FALSE
ASB6	9.72145e-09	0.394189	0.241	0.159	0.000162076	2.3843e-08	0.394189	FALSE	7.62264	TRUE	Up	9.721e-09	FALSE
ASB7	0.0013523	0.489648	0.103	0.072	1	0.00208794	0.489648	FALSE	2.68028	TRUE	Up	1.352e-03	FALSE
ASB8	0.00335425	0.734911	0.096	0.069	1	0.00495207	0.734911	FALSE	2.30521	TRUE	Up	3.354e-03	FALSE
ASCC1	2.89855e-06	0.447571	0.231	0.166	0.0483246	5.68904e-06	0.447571	FALSE	5.24496	TRUE	Up	2.899e-06	FALSE
ASCC2	1.78964e-05	0.334434	0.239	0.18	0.298368	3.28334e-05	0.334434	FALSE	4.48368	TRUE	Up	1.790e-05	FALSE
ASCC3	2.81354e-07	0.541308	0.195	0.131	0.00469073	6.06287e-07	0.541308	FALSE	6.21732	TRUE	Up	2.814e-07	FALSE
ASCL1	0.0069802	0.976069	0.054	0.035	1	0.00994525	0.976069	FALSE	2.00238	TRUE	Up	6.980e-03	FALSE
ASF1A	0.0183584	0.339694	0.102	0.079	1	0.0248512	0.339694	FALSE	1.60465	TRUE	Up	1.836e-02	FALSE
ASH1L	2.09868e-26	0.687666	0.523	0.352	3.49891e-22	1.60311e-25	0.687666	FALSE	24.795	TRUE	Up	2.099e-26	FALSE
ASH2L	0.0082648	0.509969	0.1	0.076	1	0.0116687	0.509969	FALSE	1.93298	TRUE	Up	8.265e-03	FALSE
ASIC1	8.68899e-30	-1.46096	0.148	0.283	1.44863e-25	7.6304e-29	-1.46096	FALSE	28.1175	TRUE	Down	8.689e-30	FALSE
ASIC3	0.000181416	-0.350092	0.088	0.128	1	0.000304487	-0.350092	FALSE	3.51643	TRUE	Down	1.814e-04	FALSE
ASNSD1	1.00352e-07	1.13387	0.102	0.052	0.00167307	2.25572e-07	1.13387	FALSE	6.64671	TRUE	Up	1.004e-07	FALSE
ASPA	0.000229582	0.524216	0.31	0.269	1	0.000382043	0.524216	FALSE	3.41789	TRUE	Up	2.296e-04	FALSE
ASPH	1.39382e-138	1.81348	0.695	0.325	2.32377e-134	2.07911e-136	1.81348	FALSE	135.682	TRUE	Up	1.394e-138	FALSE
ASPHD1	1.54523e-40	-1.91693	0.057	0.181	2.5762e-36	2.06414e-39	-1.91693	FALSE	38.6853	TRUE	Down	1.545e-40	FALSE
ASPRV1	0.015546	-0.293483	0.179	0.211	1	0.0212261	-0.293483	FALSE	1.67313	TRUE	Down	1.555e-02	FALSE
ASPSCR1	8.54197e-06	0.231551	0.412	0.334	0.142412	1.60949e-05	0.231551	FALSE	4.79331	TRUE	Up	8.542e-06	FALSE
ASRGL1	0.00323267	0.0840893	0.311	0.261	1	0.00478024	0.0840893	FALSE	2.32055	TRUE	Up	3.233e-03	FALSE
ASTN1	0.00111033	-0.00732731	0.374	0.307	1	0.00172676	-0.00732731	FALSE	2.76277	TRUE	Down	1.110e-03	FALSE
ASXL1	2.27878e-12	0.458307	0.456	0.341	3.79919e-08	7.4007e-12	0.458307	FALSE	11.1307	TRUE	Up	2.279e-12	FALSE
ASXL2	1.4081e-08	0.680055	0.206	0.134	0.000234758	3.40837e-08	0.680055	FALSE	7.46745	TRUE	Up	1.408e-08	FALSE
ATAD1	3.42523e-09	0.656264	0.193	0.119	5.71055e-05	8.72143e-09	0.656264	FALSE	8.05941	TRUE	Up	3.425e-09	FALSE
ATAD2B	2.91255e-30	1.14433	0.306	0.139	4.8558e-26	2.61545e-29	1.14433	FALSE	28.5825	TRUE	Up	2.913e-30	FALSE
ATE1	0.000246365	0.531758	0.107	0.071	1	0.000408959	0.531758	FALSE	3.38832	TRUE	Up	2.464e-04	FALSE
ATF1	0.000960449	0.923909	0.051	0.028	1	0.00150346	0.923909	FALSE	2.82291	TRUE	Up	9.604e-04	FALSE
ATF2	5.05199e-18	1.02471	0.227	0.114	8.42268e-14	2.44297e-17	1.02471	FALSE	16.6121	TRUE	Up	5.052e-18	FALSE
ATF3	7.66935e-06	-0.0474221	0.048	0.084	0.127863	1.45271e-05	-0.0474221	FALSE	4.83782	TRUE	Down	7.669e-06	FALSE
ATF7	5.25052e-17	1.04773	0.24	0.128	8.75366e-13	2.37434e-16	1.04773	FALSE	15.6245	TRUE	Up	5.251e-17	FALSE
ATF7IP	2.19595e-09	0.674174	0.224	0.146	3.66108e-05	5.67207e-09	0.674174	FALSE	8.24626	TRUE	Up	2.196e-09	FALSE
ATF7IP2	1.68146e-09	1.31256	0.073	0.025	2.80333e-05	4.3705e-09	1.31256	FALSE	8.35947	TRUE	Up	1.681e-09	FALSE
ATG10	3.83261e-31	2.01629	0.173	0.038	6.38972e-27	3.56074e-30	2.01629	FALSE	29.4485	TRUE	Up	3.833e-31	FALSE
ATG101	0.0217897	-0.411951	0.055	0.073	1	0.0292052	-0.411951	FALSE	1.53454	TRUE	Down	2.179e-02	FALSE
ATG12	4.57773e-07	0.921285	0.115	0.064	0.00763199	9.66669e-07	0.921285	FALSE	6.01472	TRUE	Up	4.578e-07	FALSE
ATG13	7.99945e-06	-0.519948	0.214	0.272	0.133367	1.51151e-05	-0.519948	FALSE	4.82059	TRUE	Down	7.999e-06	FALSE
ATG14	3.15056e-16	0.820117	0.3	0.185	5.25262e-12	1.35892e-15	0.820117	FALSE	14.8668	TRUE	Up	3.151e-16	FALSE
ATG16L2	8.54665e-12	-0.943556	0.157	0.238	1.4249e-07	2.65062e-11	-0.943556	FALSE	10.5767	TRUE	Down	8.547e-12	FALSE
ATG2B	8.17285e-20	0.969273	0.262	0.136	1.36258e-15	4.42644e-19	0.969273	FALSE	18.3539	TRUE	Up	8.173e-20	FALSE
ATG4A	0.000173355	0.8752	0.068	0.038	1	0.000291549	0.8752	FALSE	3.53529	TRUE	Up	1.734e-04	TRUE	X
ATG4B	5.8377e-12	0.454608	0.434	0.324	9.73261e-08	1.83539e-11	0.454608	FALSE	10.7363	TRUE	Up	5.838e-12	FALSE
ATG4C	5.22245e-10	0.652835	0.246	0.162	8.70687e-06	1.42322e-09	0.652835	FALSE	8.84673	TRUE	Up	5.222e-10	FALSE
ATG5	9.36909e-12	1.16695	0.127	0.057	1.56202e-07	2.89399e-11	1.16695	FALSE	10.5385	TRUE	Up	9.369e-12	FALSE
ATG7	2.28202e-06	0.384252	0.183	0.123	0.0380458	4.52193e-06	0.384252	FALSE	5.34468	TRUE	Up	2.282e-06	FALSE
ATG9A	0.00394512	-0.370068	0.199	0.236	1	0.00578281	-0.370068	FALSE	2.23786	TRUE	Down	3.945e-03	FALSE
ATIC	1.00968e-05	0.379399	0.326	0.265	0.168334	1.88853e-05	0.379399	FALSE	4.72388	TRUE	Up	1.010e-05	FALSE
ATL2	1.1399e-22	1.77496	0.162	0.051	1.90044e-18	7.25697e-22	1.77496	FALSE	21.1392	TRUE	Up	1.140e-22	FALSE
ATM	6.51815e-10	0.327729	0.394	0.289	1.08671e-05	1.7598e-09	0.327729	FALSE	8.75454	TRUE	Up	6.518e-10	FALSE
ATN1	3.13512e-08	0.130012	0.862	0.806	0.000522688	7.36788e-08	0.130012	FALSE	7.13266	TRUE	Up	3.135e-08	FALSE
ATOH8	3.00171e-08	0.452722	0.201	0.127	0.000500446	7.06363e-08	0.452722	FALSE	7.15097	TRUE	Up	3.002e-08	FALSE
ATP10B	1.75709e-12	-0.842543	0.139	0.224	2.92942e-08	5.75165e-12	-0.842543	FALSE	11.2402	TRUE	Down	1.757e-12	FALSE
ATP10D	1.31255e-14	1.03888	0.159	0.071	2.18828e-10	5.09277e-14	1.03888	FALSE	13.293	TRUE	Up	1.313e-14	FALSE
ATP11A	2.40528e-15	-0.903528	0.184	0.284	4.01008e-11	9.83353e-15	-0.903528	FALSE	14.0073	TRUE	Down	2.405e-15	FALSE
ATP11C	1.10685e-06	0.799424	0.063	0.026	0.0184535	2.25571e-06	0.799424	FALSE	5.64672	TRUE	Up	1.107e-06	TRUE	X
ATP13A3	1.3612e-19	1.0773	0.232	0.111	2.26939e-15	7.27688e-19	1.0773	FALSE	18.1381	TRUE	Up	1.361e-19	FALSE
ATP13A4	4.44077e-128	1.14764	0.88	0.606	7.40365e-124	5.29931e-126	1.14764	FALSE	125.276	TRUE	Up	4.441e-128	FALSE
ATP13A5	1.18027e-11	2.44107	0.059	0.011	1.96774e-07	3.62173e-11	2.44107	FALSE	10.4411	TRUE	Up	1.180e-11	FALSE
ATP1A1	7.05683e-21	-1.05237	0.086	0.185	1.17651e-16	4.06819e-20	-1.05237	FALSE	19.3906	TRUE	Down	7.057e-21	FALSE
ATP1A2	7.65213e-16	-0.441726	0.915	0.927	1.27576e-11	3.23304e-15	-0.441726	FALSE	14.4904	TRUE	Down	7.652e-16	FALSE
ATP1A3	1.01075e-15	-2.28775	0.021	0.069	1.68513e-11	4.23712e-15	-2.28775	FALSE	14.3729	TRUE	Down	1.011e-15	FALSE
ATP1B1	1.16217e-126	-1.90501	0.291	0.601	1.93756e-122	1.31386e-124	-1.90501	FALSE	123.881	TRUE	Down	1.162e-126	FALSE
ATP1B2	1.14609e-17	-0.619612	0.864	0.873	1.91075e-13	5.40815e-17	-0.619612	FALSE	16.267	TRUE	Down	1.146e-17	FALSE
ATP1B3	5.43263e-05	0.706205	0.092	0.055	0.905727	9.55872e-05	0.706205	FALSE	4.0196	TRUE	Up	5.433e-05	FALSE
ATP2B1	6.52958e-05	0.573997	0.11	0.069	1	0.000113955	0.573997	FALSE	3.94327	TRUE	Up	6.530e-05	FALSE
ATP2B2	0.00024849	0.187049	0.247	0.19	1	0.000412294	0.187049	FALSE	3.38479	TRUE	Up	2.485e-04	FALSE
ATP2B4	7.77483e-44	0.979898	0.513	0.282	1.29622e-39	1.1646e-42	0.979898	FALSE	41.9338	TRUE	Up	7.775e-44	FALSE
ATP2C1	8.83497e-10	0.459171	0.327	0.236	1.47297e-05	2.3557e-09	0.459171	FALSE	8.62788	TRUE	Up	8.835e-10	FALSE
ATP5F1D	1.32341e-13	-0.910832	0.128	0.214	2.2064e-09	4.73782e-13	-0.910832	FALSE	12.3244	TRUE	Down	1.323e-13	FALSE
ATP5F1E	0.0122036	-0.497039	0.089	0.114	1	0.0168703	-0.497039	FALSE	1.77288	TRUE	Down	1.220e-02	FALSE
ATP5IF1	0.00272493	-0.530367	0.139	0.173	1	0.00406525	-0.530367	FALSE	2.39091	TRUE	Down	2.725e-03	FALSE
ATP5MC1	0.0184385	-0.509334	0.061	0.08	1	0.024947	-0.509334	FALSE	1.60298	TRUE	Down	1.844e-02	FALSE
ATP5MC2	1.26668e-09	-0.612113	0.278	0.36	2.11181e-05	3.32782e-09	-0.612113	FALSE	8.47784	TRUE	Down	1.267e-09	FALSE
ATP5MC3	2.34144e-05	-0.740455	0.084	0.124	0.390365	4.25644e-05	-0.740455	FALSE	4.37095	TRUE	Down	2.341e-05	FALSE
ATP5ME	0.0018426	-0.401684	0.188	0.227	1	0.00280107	-0.401684	FALSE	2.55268	TRUE	Down	1.843e-03	FALSE
ATP5PB	0.000107284	0.738457	0.091	0.056	1	0.000184032	0.738457	FALSE	3.73511	TRUE	Up	1.073e-04	FALSE
ATP5PD	0.00167434	0.664531	0.091	0.063	1	0.0025554	0.664531	FALSE	2.59254	TRUE	Up	1.674e-03	FALSE
ATP5PF	0.00324512	-0.617559	0.039	0.059	1	0.00479799	-0.617559	FALSE	2.31894	TRUE	Down	3.245e-03	FALSE
ATP6AP1	2.41481e-41	-1.10571	0.293	0.472	4.02598e-37	3.29963e-40	-1.10571	FALSE	39.4815	TRUE	Down	2.415e-41	TRUE	X
ATP6AP1L	1.42003e-08	1.24533	0.093	0.042	0.000236748	3.43263e-08	1.24533	FALSE	7.46437	TRUE	Up	1.420e-08	FALSE
ATP6AP2	0.0277842	-0.185096	0.144	0.172	1	0.036731	-0.185096	FALSE	1.43497	TRUE	Down	2.778e-02	TRUE	X
ATP6V0A2	4.39842e-14	0.871517	0.227	0.129	7.33305e-10	1.63797e-13	0.871517	FALSE	12.7857	TRUE	Up	4.398e-14	FALSE
ATP6V0B	7.75068e-16	-0.961387	0.177	0.277	1.29219e-11	3.2721e-15	-0.961387	FALSE	14.4852	TRUE	Down	7.751e-16	FALSE
ATP6V0C	1.33831e-19	-0.943714	0.191	0.309	2.23122e-15	7.15807e-19	-0.943714	FALSE	18.1452	TRUE	Down	1.338e-19	FALSE
ATP6V0D1	4.91906e-19	-0.864099	0.155	0.268	8.20106e-15	2.53237e-18	-0.864099	FALSE	17.5965	TRUE	Down	4.919e-19	FALSE
ATP6V0E2	0.000105285	-0.480847	0.232	0.283	1	0.000180777	-0.480847	FALSE	3.74286	TRUE	Down	1.053e-04	FALSE
ATP6V1C1	2.88261e-20	1.34172	0.181	0.071	4.80588e-16	1.60577e-19	1.34172	FALSE	18.7943	TRUE	Up	2.883e-20	FALSE
ATP6V1D	5.36123e-05	0.499339	0.158	0.112	0.893825	9.43619e-05	0.499339	FALSE	4.0252	TRUE	Up	5.361e-05	FALSE
ATP6V1F	0.0180182	-0.348222	0.078	0.1	1	0.0244061	-0.348222	FALSE	1.6125	TRUE	Down	1.802e-02	FALSE
ATP6V1H	9.05467e-16	0.977138	0.214	0.111	1.5096e-11	3.80466e-15	0.977138	FALSE	14.4197	TRUE	Up	9.055e-16	FALSE
ATP7A	0.0031084	0.628829	0.059	0.037	1	0.00460598	0.628829	FALSE	2.33668	TRUE	Up	3.108e-03	TRUE	X
ATP7B	5.8577e-06	0.911868	0.081	0.043	0.0976597	1.11982e-05	0.911868	FALSE	4.95085	TRUE	Up	5.858e-06	FALSE
ATP8A1	2.47988e-06	-0.462301	0.386	0.429	0.0413445	4.90134e-06	-0.462301	FALSE	5.30968	TRUE	Down	2.480e-06	FALSE
ATP8B2	6.84535e-34	1.37523	0.271	0.098	1.14126e-29	7.17692e-33	1.37523	FALSE	32.1441	TRUE	Up	6.845e-34	FALSE
ATP8B4	7.69198e-19	-2.55723	0.017	0.066	1.28241e-14	3.92829e-18	-2.55723	FALSE	17.4058	TRUE	Down	7.692e-19	FALSE
ATP9A	2.3729e-05	-0.43304	0.499	0.528	0.395609	4.31217e-05	-0.43304	FALSE	4.3653	TRUE	Down	2.373e-05	FALSE
ATP9B	3.61753e-16	0.58477	0.422	0.29	6.03115e-12	1.55285e-15	0.58477	FALSE	14.8089	TRUE	Up	3.618e-16	FALSE
ATPAF1	1.77718e-08	0.72062	0.2	0.129	0.000296292	4.26047e-08	0.72062	FALSE	7.37054	TRUE	Up	1.777e-08	FALSE
ATPSCKMT	1.01166e-07	0.663061	0.152	0.092	0.00168664	2.27306e-07	0.663061	FALSE	6.64339	TRUE	Up	1.012e-07	FALSE
ATR	1.46608e-11	1.01987	0.133	0.061	2.44425e-07	4.46687e-11	1.01987	FALSE	10.35	TRUE	Up	1.466e-11	FALSE
ATRAID	0.00563486	0.178529	0.217	0.178	1	0.00809719	0.178529	FALSE	2.09167	TRUE	Up	5.635e-03	FALSE
ATRIP	0.0360458	0.116106	0.088	0.069	1	0.0469421	0.116106	FALSE	1.32844	TRUE	Up	3.605e-02	FALSE
ATRX	4.69521e-09	0.515978	0.269	0.185	7.82786e-05	1.18206e-08	0.515978	FALSE	7.92736	TRUE	Up	4.695e-09	TRUE	X
ATXN1	0.00294917	-0.291384	0.226	0.268	1	0.00438015	-0.291384	FALSE	2.35851	TRUE	Down	2.949e-03	FALSE
ATXN10	1.9015e-07	0.444331	0.259	0.188	0.00317017	4.15759e-07	0.444331	FALSE	6.38116	TRUE	Up	1.901e-07	FALSE
ATXN1L	0.00328877	-0.38095	0.115	0.149	1	0.00485986	-0.38095	FALSE	2.31338	TRUE	Down	3.289e-03	FALSE
ATXN2	3.50272e-18	0.604353	0.458	0.321	5.83973e-14	1.71152e-17	0.604353	FALSE	16.7666	TRUE	Up	3.503e-18	FALSE
ATXN3	1.27776e-05	0.416575	0.232	0.175	0.213028	2.37055e-05	0.416575	FALSE	4.62515	TRUE	Up	1.278e-05	FALSE
ATXN7	2.4541e-11	0.606051	0.293	0.194	4.09148e-07	7.36437e-11	0.606051	FALSE	10.1329	TRUE	Up	2.454e-11	FALSE
ATXN7L1	2.17957e-06	0.460266	0.172	0.114	0.0363378	4.32531e-06	0.460266	FALSE	5.36398	TRUE	Up	2.180e-06	FALSE
AUH	8.17331e-14	0.916694	0.205	0.11	1.36265e-09	2.98069e-13	0.916694	FALSE	12.5257	TRUE	Up	8.173e-14	FALSE
AURKAIP1	0.00075676	-0.543184	0.124	0.162	1	0.0011977	-0.543184	FALSE	2.92165	TRUE	Down	7.568e-04	FALSE
AUTS2	1.55966e-23	0.648536	0.464	0.298	2.60026e-19	1.03656e-22	0.648536	FALSE	21.9844	TRUE	Up	1.560e-23	FALSE
AVIL	3.23114e-11	2.34884	0.058	0.012	5.38696e-07	9.60488e-11	2.34884	FALSE	10.0175	TRUE	Up	3.231e-11	FALSE
AVL9	6.28314e-15	0.852602	0.227	0.124	1.04753e-10	2.49744e-14	0.852602	FALSE	13.6025	TRUE	Up	6.283e-15	FALSE
AVPI1	4.57582e-14	-1.54386	0.029	0.08	7.6288e-10	1.70226e-13	-1.54386	FALSE	12.769	TRUE	Down	4.576e-14	FALSE
AXIN2	0.00759279	0.172297	0.128	0.099	1	0.0107667	0.172297	FALSE	1.96792	TRUE	Up	7.593e-03	FALSE
AZGP1	5.69029e-05	-0.714553	0.066	0.102	0.948686	9.99407e-05	-0.714553	FALSE	4.00026	TRUE	Down	5.690e-05	FALSE
AZI2	1.16188e-11	1.24126	0.127	0.057	1.93709e-07	3.56838e-11	1.24126	FALSE	10.4475	TRUE	Up	1.162e-11	FALSE
AZIN1	4.98121e-11	1.06429	0.103	0.041	8.30467e-07	1.4597e-10	1.06429	FALSE	9.83574	TRUE	Up	4.981e-11	FALSE
AZIN2	2.28586e-12	-0.896891	0.16	0.245	3.81099e-08	7.42145e-12	-0.896891	FALSE	11.1295	TRUE	Down	2.286e-12	FALSE
B2M	1.0518e-17	-0.640264	0.295	0.414	1.75357e-13	4.98296e-17	-0.640264	FALSE	16.3025	TRUE	Down	1.052e-17	FALSE
B3GALNT1	6.48445e-12	1.64506	0.091	0.03	1.08109e-07	2.031e-11	1.64506	FALSE	10.6923	TRUE	Up	6.484e-12	FALSE
B3GALNT2	6.90674e-05	0.694715	0.093	0.056	1	0.000120322	0.694715	FALSE	3.91966	TRUE	Up	6.907e-05	FALSE
B3GALT1	1.76601e-12	3.1442	0.054	0.007	2.94429e-08	5.77731e-12	3.1442	FALSE	11.2383	TRUE	Up	1.766e-12	FALSE
B3GALT5	2.55479e-07	1.05356	0.073	0.031	0.00425935	5.52416e-07	1.05356	FALSE	6.25773	TRUE	Up	2.555e-07	FALSE
B3GALT6	1.61385e-09	-0.969901	0.062	0.115	2.69062e-05	4.20291e-09	-0.969901	FALSE	8.37645	TRUE	Down	1.614e-09	FALSE
B3GAT1	5.29894e-32	-0.935957	0.39	0.521	8.83439e-28	5.08585e-31	-0.935957	FALSE	30.2936	TRUE	Down	5.299e-32	FALSE
B3GNT10	3.51683e-24	2.42579	0.135	0.03	5.86325e-20	2.41655e-23	2.42579	FALSE	22.6168	TRUE	Up	3.517e-24	FALSE
B3GNT9	0.00241173	-0.527406	0.096	0.126	1	0.00362316	-0.527406	FALSE	2.44091	TRUE	Down	2.412e-03	FALSE
B4GALNT1	1.75278e-19	2.00179	0.13	0.038	2.92223e-15	9.29162e-19	2.00179	FALSE	18.0319	TRUE	Up	1.753e-19	FALSE
B4GALNT4	8.81973e-18	0.324258	0.818	0.701	1.47043e-13	4.20435e-17	0.324258	FALSE	16.3763	TRUE	Up	8.820e-18	FALSE
B4GALT2	6.13298e-12	-0.871156	0.082	0.15	1.02249e-07	1.92484e-11	-0.871156	FALSE	10.7156	TRUE	Down	6.133e-12	FALSE
B4GALT4	2.44733e-10	1.34286	0.098	0.04	4.08018e-06	6.84487e-10	1.34286	FALSE	9.16463	TRUE	Up	2.447e-10	FALSE
B4GALT5	1.59472e-15	1.04353	0.183	0.086	2.65871e-11	6.59501e-15	1.04353	FALSE	14.1808	TRUE	Up	1.595e-15	FALSE
B4GALT6	2.0189e-06	1.29729	0.053	0.02	0.0336591	4.02133e-06	1.29729	FALSE	5.39563	TRUE	Up	2.019e-06	FALSE
B4GALT7	0.0197838	0.243345	0.164	0.135	1	0.0266631	0.243345	FALSE	1.57409	TRUE	Up	1.978e-02	FALSE
B4GAT1	1.01625e-19	-0.892313	0.254	0.378	1.69429e-15	5.47092e-19	-0.892313	FALSE	18.2619	TRUE	Down	1.016e-19	FALSE
B9D1	4.73109e-07	0.331423	0.289	0.213	0.00788768	9.9827e-07	0.331423	FALSE	6.00075	TRUE	Up	4.731e-07	FALSE
BABAM1	0.000271327	0.314837	0.203	0.156	1	0.000448661	0.314837	FALSE	3.34808	TRUE	Up	2.713e-04	FALSE
BABAM2	6.59001e-10	0.954264	0.147	0.079	1.09869e-05	1.77831e-09	0.954264	FALSE	8.74999	TRUE	Up	6.590e-10	FALSE
BACE1	2.89783e-18	-0.867176	0.255	0.363	4.83126e-14	1.42373e-17	-0.867176	FALSE	16.8466	TRUE	Down	2.898e-18	FALSE
BACE2	2.59315e-12	-0.986895	0.061	0.124	4.32329e-08	8.3912e-12	-0.986895	FALSE	11.0762	TRUE	Down	2.593e-12	FALSE
BACH2	0.0279923	0.410417	0.051	0.036	1	0.0369924	0.410417	FALSE	1.43189	TRUE	Up	2.799e-02	FALSE
BAG1	8.60638e-14	-1.00629	0.089	0.166	1.43486e-09	3.128e-13	-1.00629	FALSE	12.5047	TRUE	Down	8.606e-14	FALSE
BAG2	0.000855513	0.821114	0.072	0.045	1	0.00134567	0.821114	FALSE	2.87106	TRUE	Up	8.555e-04	FALSE
BAG3	8.67137e-62	1.34563	0.477	0.207	1.44569e-57	2.26595e-60	1.34563	FALSE	59.6447	TRUE	Up	8.671e-62	FALSE
BAG5	4.98095e-05	0.467758	0.18	0.132	0.830424	8.78991e-05	0.467758	FALSE	4.05602	TRUE	Up	4.981e-05	FALSE
BAG6	1.2281e-05	-0.366211	0.318	0.378	0.204749	2.28039e-05	-0.366211	FALSE	4.64199	TRUE	Down	1.228e-05	FALSE
BAHCC1	0.0101708	0.0408005	0.336	0.291	1	0.0142085	0.0408005	FALSE	1.84745	TRUE	Up	1.017e-02	FALSE
BAHD1	0.00546381	-0.580879	0.093	0.12	1	0.0078714	-0.580879	FALSE	2.10395	TRUE	Down	5.464e-03	FALSE
BAIAP3	2.29363e-05	0.10544	0.217	0.152	0.382394	4.17306e-05	0.10544	FALSE	4.37955	TRUE	Up	2.294e-05	FALSE
BAK1	1.06584e-07	0.525163	0.183	0.115	0.00177697	2.3903e-07	0.525163	FALSE	6.62155	TRUE	Up	1.066e-07	FALSE
BAMBI	1.4284e-23	-1.19623	0.06	0.153	2.38143e-19	9.51678e-23	-1.19623	FALSE	22.0215	TRUE	Down	1.428e-23	FALSE
BAP1	0.00324751	0.137714	0.131	0.098	1	0.00480086	0.137714	FALSE	2.31868	TRUE	Up	3.248e-03	FALSE
BARD1	1.23715e-08	1.77067	0.053	0.014	0.000206258	3.01089e-08	1.77067	FALSE	7.52131	TRUE	Up	1.237e-08	FALSE
BAZ1A	2.57934e-05	0.581118	0.096	0.057	0.430027	4.67152e-05	0.581118	FALSE	4.33054	TRUE	Up	2.579e-05	FALSE
BAZ1B	2.10134e-05	0.328809	0.321	0.258	0.350335	3.83165e-05	0.328809	FALSE	4.41661	TRUE	Up	2.101e-05	FALSE
BAZ2B	4.6453e-78	1.07534	0.741	0.474	7.74465e-74	2.00364e-76	1.07534	FALSE	75.6982	TRUE	Up	4.645e-78	FALSE
BBIP1	0.0034408	0.73992	0.062	0.04	1	0.00507334	0.73992	FALSE	2.29471	TRUE	Up	3.441e-03	FALSE
BBOF1	1.44764e-15	1.24967	0.146	0.058	2.41351e-11	6.01224e-15	1.24967	FALSE	14.221	TRUE	Up	1.448e-15	FALSE
BBOX1	1.14262e-22	1.35771	0.182	0.063	1.90498e-18	7.26998e-22	1.35771	FALSE	21.1385	TRUE	Up	1.143e-22	FALSE
BBS1	7.96575e-17	0.71959	0.341	0.211	1.32805e-12	3.56764e-16	0.71959	FALSE	15.4476	TRUE	Up	7.966e-17	FALSE
BBS10	0.00665784	0.530544	0.06	0.039	1	0.00950109	0.530544	FALSE	2.02223	TRUE	Up	6.658e-03	FALSE
BBS2	8.4011e-77	1.14117	0.695	0.437	1.40063e-72	3.4703e-75	1.14117	FALSE	74.4596	TRUE	Up	8.401e-77	FALSE
BBS4	1.92891e-11	1.1193	0.157	0.08	3.21588e-07	5.83235e-11	1.1193	FALSE	10.2342	TRUE	Up	1.929e-11	FALSE
BBS5	3.74407e-15	1.568	0.133	0.051	6.24211e-11	1.51398e-14	1.568	FALSE	13.8199	TRUE	Up	3.744e-15	FALSE
BBS7	1.24556e-09	1.26069	0.118	0.058	2.0766e-05	3.27475e-09	1.26069	FALSE	8.48482	TRUE	Up	1.246e-09	FALSE
BBS9	8.28147e-18	1.26163	0.195	0.089	1.38069e-13	3.95478e-17	1.26163	FALSE	16.4029	TRUE	Up	8.281e-18	FALSE
BCAM	1.84823e-15	1.22934	0.133	0.048	3.08137e-11	7.60536e-15	1.22934	FALSE	14.1189	TRUE	Up	1.848e-15	FALSE
BCAP29	0.0336366	-0.294684	0.195	0.223	1	0.0439967	-0.294684	FALSE	1.35658	TRUE	Down	3.364e-02	FALSE
BCAP31	8.94793e-08	-0.713896	0.134	0.197	0.0014918	2.02062e-07	-0.713896	FALSE	6.69451	TRUE	Down	8.948e-08	TRUE	X
BCAR1	3.81157e-18	-0.769262	0.348	0.459	6.35466e-14	1.85821e-17	-0.769262	FALSE	16.7309	TRUE	Down	3.812e-18	FALSE
BCAR3	9.39833e-22	1.10392	0.224	0.097	1.56689e-17	5.7124e-21	1.10392	FALSE	20.2432	TRUE	Up	9.398e-22	FALSE
BCAS2	0.00101064	1.13128	0.05	0.028	1	0.00157811	1.13128	FALSE	2.80186	TRUE	Up	1.011e-03	FALSE
BCAS3	0.0232519	0.0971224	0.202	0.174	1	0.0310526	0.0971224	FALSE	1.5079	TRUE	Up	2.325e-02	FALSE
BCAS4	2.79163e-10	0.86156	0.13	0.063	4.65421e-06	7.76941e-10	0.86156	FALSE	9.10961	TRUE	Up	2.792e-10	FALSE
BCAT1	5.02104e-28	-2.29587	0.016	0.081	8.37108e-24	4.10396e-27	-2.29587	FALSE	26.3868	TRUE	Down	5.021e-28	FALSE
BCAT2	7.61761e-18	0.557971	0.478	0.329	1.27001e-13	3.64912e-17	0.557971	FALSE	16.4378	TRUE	Up	7.618e-18	FALSE
BCCIP	2.66834e-09	0.719077	0.194	0.12	4.44866e-05	6.85598e-09	0.719077	FALSE	8.16393	TRUE	Up	2.668e-09	FALSE
BCDIN3D	0.0361562	0.540106	0.063	0.047	1	0.0470745	0.540106	FALSE	1.32721	TRUE	Up	3.616e-02	FALSE
BCKDHA	0.034875	-0.31284	0.176	0.203	1	0.0455112	-0.31284	FALSE	1.34188	TRUE	Down	3.487e-02	FALSE
BCKDHB	1.67154e-19	0.910539	0.276	0.145	2.7868e-15	8.88292e-19	0.910539	FALSE	18.0514	TRUE	Up	1.672e-19	FALSE
BCL10	0.0268358	0.324002	0.052	0.036	1	0.0355603	0.324002	FALSE	1.44903	TRUE	Up	2.684e-02	FALSE
BCL2	1.98975e-39	0.978527	0.471	0.252	3.31731e-35	2.55011e-38	0.978527	FALSE	37.5934	TRUE	Up	1.990e-39	FALSE
BCL2L1	0.000231791	-0.464247	0.274	0.318	1	0.000385458	-0.464247	FALSE	3.41402	TRUE	Down	2.318e-04	FALSE
BCL2L12	1.21058e-09	1.69834	0.067	0.021	2.01829e-05	3.18981e-09	1.69834	FALSE	8.49623	TRUE	Up	1.211e-09	FALSE
BCL3	0.00519918	0.287229	0.08	0.055	1	0.00751031	0.287229	FALSE	2.12434	TRUE	Up	5.199e-03	FALSE
BCL6	2.82335e-197	2.30582	0.773	0.368	4.70709e-193	1.51614e-194	2.30582	FALSE	193.819	TRUE	Up	2.823e-197	FALSE
BCL7A	1.89662e-05	-0.606504	0.075	0.115	0.316204	3.47309e-05	-0.606504	FALSE	4.45928	TRUE	Down	1.897e-05	FALSE
BCL9L	7.29103e-07	-0.767857	0.197	0.253	0.0121556	1.51228e-06	-0.767857	FALSE	5.82037	TRUE	Down	7.291e-07	FALSE
BCLAF3	1.43817e-19	0.904095	0.303	0.172	2.39772e-15	7.66548e-19	0.904095	FALSE	18.1155	TRUE	Up	1.438e-19	TRUE	X
BCOR	4.69694e-06	-0.657158	0.09	0.137	0.0783073	9.04845e-06	-0.657158	FALSE	5.04343	TRUE	Down	4.697e-06	TRUE	X
BDH1	0.0284875	0.18681	0.196	0.166	1	0.0376144	0.18681	FALSE	1.42465	TRUE	Up	2.849e-02	FALSE
BDH2	8.9282e-14	0.868813	0.208	0.112	1.48851e-09	3.24278e-13	0.868813	FALSE	12.4891	TRUE	Up	8.928e-14	FALSE
BDP1	1.64396e-11	0.547198	0.318	0.216	2.74081e-07	4.99608e-11	0.547198	FALSE	10.3014	TRUE	Up	1.644e-11	FALSE
BEGAIN	0.000101108	0.20448	0.175	0.124	1	0.000173827	0.20448	FALSE	3.75988	TRUE	Up	1.011e-04	FALSE
BEND5	8.67337e-11	1.8708	0.069	0.019	1.44602e-06	2.49603e-10	1.8708	FALSE	9.60275	TRUE	Up	8.673e-11	FALSE
BEND6	6.30644e-06	1.07225	0.08	0.042	0.105141	1.20176e-05	1.07225	FALSE	4.92018	TRUE	Up	6.306e-06	FALSE
BEND7	5.43883e-21	1.87984	0.122	0.028	9.06761e-17	3.15746e-20	1.87984	FALSE	19.5007	TRUE	Up	5.439e-21	FALSE
BET1L	2.73574e-13	0.756493	0.291	0.19	4.56103e-09	9.55508e-13	0.756493	FALSE	12.0198	TRUE	Up	2.736e-13	FALSE
BFAR	0.000474334	0.478261	0.123	0.087	1	0.000765376	0.478261	FALSE	3.11613	TRUE	Up	4.743e-04	FALSE
BGN	8.67354e-56	2.75462	0.242	0.034	1.44605e-51	1.9736e-54	2.75462	FALSE	53.7047	TRUE	Up	8.674e-56	TRUE	X
BHLHE40	0.000157177	-0.0785056	0.481	0.388	1	0.000265296	-0.0785056	FALSE	3.57627	TRUE	Down	1.572e-04	FALSE
BHLHE41	3.86665e-30	-0.889316	0.363	0.515	6.44649e-26	3.44059e-29	-0.889316	FALSE	28.4634	TRUE	Down	3.867e-30	FALSE
BHMT2	2.74278e-14	1.2593	0.132	0.052	4.57277e-10	1.03578e-13	1.2593	FALSE	12.9847	TRUE	Up	2.743e-14	FALSE
BICD1	6.12249e-20	0.729533	0.477	0.332	1.02074e-15	3.34804e-19	0.729533	FALSE	18.4752	TRUE	Up	6.122e-20	FALSE
BICD2	2.49633e-08	-0.575389	0.18	0.254	0.000416188	5.91584e-08	-0.575389	FALSE	7.22798	TRUE	Down	2.496e-08	FALSE
BICDL1	0.0195488	-0.411966	0.043	0.06	1	0.0263662	-0.411966	FALSE	1.57895	TRUE	Down	1.955e-02	FALSE
BICRA	1.49101e-05	-0.56877	0.216	0.271	0.248581	2.75572e-05	-0.56877	FALSE	4.55977	TRUE	Down	1.491e-05	FALSE
BICRAL	2.315e-08	0.746355	0.227	0.156	0.000385956	5.5019e-08	0.746355	FALSE	7.25949	TRUE	Up	2.315e-08	FALSE
BID	0.00264046	0.348883	0.074	0.048	1	0.00394965	0.348883	FALSE	2.40344	TRUE	Up	2.640e-03	FALSE
BIN1	6.70192e-72	-1.01811	0.461	0.693	1.11734e-67	2.3294e-70	-1.01811	FALSE	69.6328	TRUE	Down	6.702e-72	FALSE
BIN2	1.14386e-16	-2.24549	0.013	0.054	1.90704e-12	5.07016e-16	-2.24549	FALSE	15.295	TRUE	Down	1.144e-16	FALSE
BIN3	6.48103e-05	0.499936	0.107	0.068	1	0.000113163	0.499936	FALSE	3.9463	TRUE	Up	6.481e-05	FALSE
BIRC2	4.73673e-22	2.15905	0.125	0.028	7.89708e-18	2.91867e-21	2.15905	FALSE	20.5348	TRUE	Up	4.737e-22	FALSE
BIRC6	8.60314e-25	0.680422	0.524	0.358	1.43432e-20	6.0748e-24	0.680422	FALSE	23.2165	TRUE	Up	8.603e-25	FALSE
BIVM	1.77685e-20	1.30519	0.184	0.072	2.96236e-16	1.00228e-19	1.30519	FALSE	18.999	TRUE	Up	1.777e-20	FALSE
BLCAP	1.81884e-07	0.698645	0.179	0.116	0.00303237	3.98711e-07	0.698645	FALSE	6.39934	TRUE	Up	1.819e-07	FALSE
BLID	2.63539e-09	2.42776	0.052	0.013	4.39372e-05	6.77779e-09	2.42776	FALSE	8.16891	TRUE	Up	2.635e-09	FALSE
BLNK	1.52876e-28	-2.72643	0.019	0.089	2.54876e-24	1.26983e-27	-2.72643	FALSE	26.8963	TRUE	Down	1.529e-28	FALSE
BLOC1S2	9.30569e-07	0.934949	0.083	0.041	0.0155144	1.91425e-06	0.934949	FALSE	5.718	TRUE	Up	9.306e-07	FALSE
BLOC1S3	0.019523	-0.633295	0.063	0.083	1	0.026338	-0.633295	FALSE	1.57942	TRUE	Down	1.952e-02	FALSE
BLOC1S4	0.00467782	0.223421	0.084	0.058	1	0.00680202	0.223421	FALSE	2.16736	TRUE	Up	4.678e-03	FALSE
BLOC1S5	0.000621321	0.680599	0.1	0.068	1	0.000991749	0.680599	FALSE	3.0036	TRUE	Up	6.213e-04	FALSE
BLOC1S6	0.00309684	0.852295	0.072	0.048	1	0.00459013	0.852295	FALSE	2.33818	TRUE	Up	3.097e-03	FALSE
BLVRA	5.92085e-05	0.748842	0.06	0.03	0.987124	0.000103753	0.748842	FALSE	3.984	TRUE	Up	5.921e-05	FALSE
BLZF1	1.47237e-19	1.25623	0.216	0.102	2.45473e-15	7.84386e-19	1.25623	FALSE	18.1055	TRUE	Up	1.472e-19	FALSE
BMERB1	0.00780399	-0.499231	0.102	0.129	1	0.011053	-0.499231	FALSE	1.95652	TRUE	Down	7.804e-03	FALSE
BMP1	8.21971e-16	-1.11197	0.13	0.223	1.37039e-11	3.46195e-15	-1.11197	FALSE	14.4607	TRUE	Down	8.220e-16	FALSE
BMP2K	3.19098e-26	0.820508	0.368	0.195	5.32e-22	2.40837e-25	0.820508	FALSE	24.6183	TRUE	Up	3.191e-26	FALSE
BMP8A	8.0284e-30	-2.2945	0.025	0.103	1.33849e-25	7.06183e-29	-2.2945	FALSE	28.1511	TRUE	Down	8.028e-30	FALSE
BMPER	4.35208e-13	1.90807	0.065	0.011	7.25578e-09	1.49572e-12	1.90807	FALSE	11.8251	TRUE	Up	4.352e-13	FALSE
BMPR1A	3.37266e-63	2.41538	0.308	0.066	5.62289e-59	9.31165e-62	2.41538	FALSE	61.031	TRUE	Up	3.373e-63	FALSE
BMPR1B	1.19589e-84	1.86034	0.473	0.156	1.99379e-80	5.8117e-83	1.86034	FALSE	82.2357	TRUE	Up	1.196e-84	FALSE
BMPR2	2.03842e-18	1.08194	0.217	0.104	3.39846e-14	1.01168e-17	1.08194	FALSE	16.995	TRUE	Up	2.038e-18	FALSE
BNC2	0.000740711	-0.832364	0.039	0.062	1	0.00117351	-0.832364	FALSE	2.93051	TRUE	Down	7.407e-04	FALSE
BNIP2	2.01746e-22	1.03372	0.27	0.135	3.36351e-18	1.26711e-21	1.03372	FALSE	20.8972	TRUE	Up	2.017e-22	FALSE
BOC	3.42354e-26	0.644691	0.456	0.27	5.70773e-22	2.58027e-25	0.644691	FALSE	24.5883	TRUE	Up	3.424e-26	FALSE
BOD1	6.36766e-06	0.541026	0.16	0.108	0.106162	1.21257e-05	0.541026	FALSE	4.91629	TRUE	Up	6.368e-06	FALSE
BOK	5.65195e-47	-1.556	0.128	0.301	9.42294e-43	9.55937e-46	-1.556	FALSE	45.0196	TRUE	Down	5.652e-47	FALSE
BOP1	0.0361697	0.140717	0.102	0.08	1	0.0470864	0.140717	FALSE	1.3271	TRUE	Up	3.617e-02	FALSE
BORCS5	2.53231e-05	0.424545	0.252	0.195	0.422186	4.58943e-05	0.424545	FALSE	4.33824	TRUE	Up	2.532e-05	FALSE
BORCS6	4.27707e-05	-0.695897	0.075	0.112	0.713073	7.59394e-05	-0.695897	FALSE	4.11953	TRUE	Down	4.277e-05	FALSE
BORCS7	0.00472122	0.498839	0.093	0.067	1	0.00685678	0.498839	FALSE	2.16388	TRUE	Up	4.721e-03	FALSE
BORCS8	0.00409559	0.264115	0.174	0.14	1	0.00598946	0.264115	FALSE	2.22261	TRUE	Up	4.096e-03	FALSE
BPHL	0.000113174	0.631896	0.084	0.05	1	0.000193672	0.631896	FALSE	3.71293	TRUE	Up	1.132e-04	FALSE
BPNT1	0.0360087	0.245278	0.121	0.099	1	0.0468995	0.245278	FALSE	1.32883	TRUE	Up	3.601e-02	FALSE
BPTF	4.23652e-19	0.493282	0.542	0.393	7.06313e-15	2.1949e-18	0.493282	FALSE	17.6586	TRUE	Up	4.237e-19	FALSE
BRAF	5.23798e-11	1.39537	0.112	0.048	8.73276e-07	1.53202e-10	1.39537	FALSE	9.81473	TRUE	Up	5.238e-11	FALSE
BRAP	0.000323264	0.890314	0.071	0.042	1	0.000530459	0.890314	FALSE	3.27535	TRUE	Up	3.233e-04	FALSE
BRCA1	0.00560269	0.486728	0.071	0.048	1	0.00805742	0.486728	FALSE	2.0938	TRUE	Up	5.603e-03	FALSE
BRCC3	0.00463796	0.344222	0.078	0.053	1	0.00674955	0.344222	FALSE	2.17073	TRUE	Up	4.638e-03	TRUE	X
BRD1	1.67117e-06	0.314925	0.393	0.313	0.0278617	3.35734e-06	0.314925	FALSE	5.474	TRUE	Up	1.671e-06	FALSE
BRD2	9.25926e-14	0.430733	0.6	0.478	1.5437e-09	3.35961e-13	0.430733	FALSE	12.4737	TRUE	Up	9.259e-14	FALSE
BRD3	2.71617e-07	-0.678433	0.189	0.252	0.0045284	5.86012e-07	-0.678433	FALSE	6.23209	TRUE	Down	2.716e-07	FALSE
BRD3OS	9.71787e-06	0.584187	0.126	0.079	0.162016	1.82083e-05	0.584187	FALSE	4.73973	TRUE	Up	9.718e-06	FALSE
BRD8	7.32242e-29	1.17192	0.335	0.172	1.22079e-24	6.16806e-28	1.17192	FALSE	27.2099	TRUE	Up	7.322e-29	FALSE
BRF1	3.77774e-15	-0.672044	0.313	0.419	6.29825e-11	1.52702e-14	-0.672044	FALSE	13.8162	TRUE	Down	3.778e-15	FALSE
BRI3BP	2.35341e-08	-0.788332	0.106	0.166	0.00039236	5.58824e-08	-0.788332	FALSE	7.25272	TRUE	Down	2.353e-08	FALSE
BRINP1	6.82994e-24	1.36198	0.207	0.079	1.13869e-19	4.62215e-23	1.36198	FALSE	22.3352	TRUE	Up	6.830e-24	FALSE
BRINP2	3.21197e-05	0.419461	0.164	0.113	0.5355	5.76962e-05	0.419461	FALSE	4.23885	TRUE	Up	3.212e-05	FALSE
BRMS1	5.13955e-05	-0.649	0.125	0.17	0.856866	9.06086e-05	-0.649	FALSE	4.04283	TRUE	Down	5.140e-05	FALSE
BRWD1	1.79147e-11	0.694672	0.237	0.146	2.98674e-07	5.42349e-11	0.694672	FALSE	10.2657	TRUE	Up	1.791e-11	FALSE
BRWD3	3.14232e-12	0.928835	0.198	0.113	5.23888e-08	1.00862e-11	0.928835	FALSE	10.9963	TRUE	Up	3.142e-12	TRUE	X
BSCL2	3.77939e-10	0.483487	0.273	0.178	6.301e-06	1.04159e-09	0.483487	FALSE	8.9823	TRUE	Up	3.779e-10	FALSE
BSDC1	3.26055e-05	-0.366338	0.42	0.464	0.543599	5.85296e-05	-0.366338	FALSE	4.23262	TRUE	Down	3.261e-05	FALSE
BSG	1.21462e-09	-0.448331	0.487	0.555	2.02501e-05	3.19888e-09	-0.448331	FALSE	8.495	TRUE	Down	1.215e-09	FALSE
BST2	1.10005e-18	0.995896	0.179	0.071	1.83401e-14	5.55195e-18	0.995896	FALSE	17.2556	TRUE	Up	1.100e-18	FALSE
BTAF1	1.98391e-46	1.08825	0.475	0.246	3.30758e-42	3.25301e-45	1.08825	FALSE	44.4877	TRUE	Up	1.984e-46	FALSE
BTBD1	7.71049e-07	0.628729	0.14	0.086	0.0128549	1.5962e-06	0.628729	FALSE	5.79691	TRUE	Up	7.710e-07	FALSE
BTBD10	9.66083e-07	0.800237	0.09	0.046	0.0161065	1.98237e-06	0.800237	FALSE	5.70281	TRUE	Up	9.661e-07	FALSE
BTBD17	1.97888e-36	-2.46764	0.047	0.155	3.29919e-32	2.25617e-35	-2.46764	FALSE	34.6466	TRUE	Down	1.979e-36	FALSE
BTBD19	1.48917e-08	0.687203	0.122	0.062	0.000248274	3.59246e-08	0.687203	FALSE	7.44461	TRUE	Up	1.489e-08	FALSE
BTBD3	0.0227547	-0.275528	0.207	0.235	1	0.0304341	-0.275528	FALSE	1.51664	TRUE	Down	2.275e-02	FALSE
BTBD6	2.53315e-07	0.879634	0.08	0.036	0.00422327	5.47846e-07	0.879634	FALSE	6.26134	TRUE	Up	2.533e-07	FALSE
BTBD7	8.07377e-19	0.956825	0.274	0.149	1.34606e-14	4.11544e-18	0.956825	FALSE	17.3856	TRUE	Up	8.074e-19	FALSE
BTBD8	8.79359e-20	0.940479	0.305	0.173	1.46607e-15	4.75544e-19	0.940479	FALSE	18.3228	TRUE	Up	8.794e-20	FALSE
BTBD9	2.62444e-41	1.59414	0.29	0.099	4.37547e-37	3.58151e-40	1.59414	FALSE	39.4459	TRUE	Up	2.624e-41	FALSE
BTF3L4	1.34391e-07	0.682517	0.197	0.131	0.00224056	2.98609e-07	0.682517	FALSE	6.5249	TRUE	Up	1.344e-07	FALSE
BTRC	6.08513e-17	0.968037	0.237	0.125	1.01451e-12	2.73907e-16	0.968037	FALSE	15.5624	TRUE	Up	6.085e-17	FALSE
BUD13	0.00592007	0.483827	0.083	0.058	1	0.00848659	0.483827	FALSE	2.07127	TRUE	Up	5.920e-03	FALSE
BVES	2.68734e-06	-1.11025	0.037	0.069	0.0448034	5.28997e-06	-1.11025	FALSE	5.27655	TRUE	Down	2.687e-06	FALSE
BX255925.3	0.000173073	0.279451	0.145	0.101	1	0.000291166	0.279451	FALSE	3.53586	TRUE	Up	1.731e-04	FALSE
C10orf142	5.3724e-07	1.23743	0.064	0.026	0.00895686	1.12738e-06	1.23743	FALSE	5.94793	TRUE	Up	5.372e-07	FALSE
C10orf143	0.00391888	0.620425	0.054	0.033	1	0.00574669	0.620425	FALSE	2.24058	TRUE	Up	3.919e-03	FALSE
C10orf88	1.07641e-06	1.19004	0.086	0.044	0.0179458	2.197e-06	1.19004	FALSE	5.65817	TRUE	Up	1.076e-06	FALSE
C10orf90	3.2879e-16	-0.888154	0.226	0.331	5.4816e-12	1.41645e-15	-0.888154	FALSE	14.8488	TRUE	Down	3.288e-16	FALSE
C11orf1	6.26158e-10	1.29065	0.094	0.038	1.04393e-05	1.69308e-09	1.29065	FALSE	8.77132	TRUE	Up	6.262e-10	FALSE
C11orf24	1.45455e-08	-0.692702	0.117	0.183	0.000242503	3.51448e-08	-0.692702	FALSE	7.45414	TRUE	Down	1.455e-08	FALSE
C11orf49	6.54711e-08	0.571813	0.207	0.136	0.00109153	1.49768e-07	0.571813	FALSE	6.82458	TRUE	Up	6.547e-08	FALSE
C11orf54	8.63759e-26	1.41725	0.235	0.097	1.44006e-21	6.41104e-25	1.41725	FALSE	24.1931	TRUE	Up	8.638e-26	FALSE
C11orf58	8.66637e-06	0.305013	0.3	0.233	0.144486	1.63121e-05	0.305013	FALSE	4.78749	TRUE	Up	8.666e-06	FALSE
C11orf65	2.74373e-11	1.62212	0.091	0.033	4.57435e-07	8.21055e-11	1.62212	FALSE	10.0856	TRUE	Up	2.744e-11	FALSE
C11orf68	0.00310304	-0.350064	0.174	0.211	1	0.00459867	-0.350064	FALSE	2.33737	TRUE	Down	3.103e-03	FALSE
C11orf71	2.54098e-06	0.69386	0.134	0.083	0.0423632	5.01748e-06	0.69386	FALSE	5.29951	TRUE	Up	2.541e-06	FALSE
C11orf74	4.64127e-07	0.943222	0.085	0.041	0.00773793	9.79702e-07	0.943222	FALSE	6.00891	TRUE	Up	4.641e-07	FALSE
C11orf80	1.49736e-09	1.67747	0.055	0.013	2.4964e-05	3.90996e-09	1.67747	FALSE	8.40783	TRUE	Up	1.497e-09	FALSE
C11orf95	4.18434e-23	1.17036	0.203	0.075	6.97613e-19	2.72528e-22	1.17036	FALSE	21.5646	TRUE	Up	4.184e-23	FALSE
C11orf96	3.50055e-10	1.27366	0.121	0.058	5.83612e-06	9.69217e-10	1.27366	FALSE	9.01358	TRUE	Up	3.501e-10	FALSE
C12orf4	3.48374e-12	0.957307	0.155	0.075	5.80809e-08	1.11355e-11	0.957307	FALSE	10.9533	TRUE	Up	3.484e-12	FALSE
C12orf49	1.28989e-06	0.996338	0.07	0.031	0.0215051	2.61583e-06	0.996338	FALSE	5.58239	TRUE	Up	1.290e-06	FALSE
C12orf57	1.46402e-23	1.04105	0.278	0.134	2.44081e-19	9.73594e-23	1.04105	FALSE	22.0116	TRUE	Up	1.464e-23	FALSE
C12orf60	2.45128e-13	2.88877	0.06	0.008	4.08678e-09	8.58669e-13	2.88877	FALSE	12.0662	TRUE	Up	2.451e-13	FALSE
C12orf65	0.00174803	0.560621	0.098	0.069	1	0.00266296	0.560621	FALSE	2.57464	TRUE	Up	1.748e-03	FALSE
C12orf66	0.000143584	0.440334	0.114	0.075	1	0.000243155	0.440334	FALSE	3.61412	TRUE	Up	1.436e-04	FALSE
C12orf76	9.99306e-11	-0.814296	0.086	0.151	1.66604e-06	2.86354e-10	-0.814296	FALSE	9.5431	TRUE	Down	9.993e-11	FALSE
C14orf132	0.00024773	-0.42174	0.204	0.253	1	0.000411161	-0.42174	FALSE	3.38599	TRUE	Down	2.477e-04	FALSE
C15orf39	0.0262729	-0.67748	0.064	0.082	1	0.0348446	-0.67748	FALSE	1.45786	TRUE	Down	2.627e-02	FALSE
C15orf40	0.000119867	0.550942	0.139	0.098	1	0.000204735	0.550942	FALSE	3.68881	TRUE	Up	1.199e-04	FALSE
C15orf41	0.00012082	0.702577	0.074	0.042	1	0.000206263	0.702577	FALSE	3.68558	TRUE	Up	1.208e-04	FALSE
C16orf70	2.12493e-07	-0.614862	0.175	0.241	0.00354269	4.62823e-07	-0.614862	FALSE	6.33459	TRUE	Down	2.125e-07	FALSE
C16orf72	3.98724e-09	0.505066	0.317	0.228	6.64753e-05	1.00926e-08	0.505066	FALSE	7.996	TRUE	Up	3.987e-09	FALSE
C16orf74	7.18417e-07	1.20046	0.061	0.024	0.0119774	1.49126e-06	1.20046	FALSE	5.82645	TRUE	Up	7.184e-07	FALSE
C16orf86	0.0231432	0.0824456	0.13	0.104	1	0.0309229	0.0824456	FALSE	1.50972	TRUE	Up	2.314e-02	FALSE
C16orf87	6.59159e-06	1.0643	0.065	0.03	0.109895	1.25365e-05	1.0643	FALSE	4.90182	TRUE	Up	6.592e-06	FALSE
C16orf89	0.0119585	0.0369675	0.175	0.14	1	0.0165487	0.0369675	FALSE	1.78124	TRUE	Up	1.196e-02	FALSE
C16orf95	0.00630545	0.447594	0.064	0.043	1	0.00901835	0.447594	FALSE	2.04487	TRUE	Up	6.305e-03	FALSE
C17orf49	0.00146905	-0.442952	0.043	0.067	1	0.00225685	-0.442952	FALSE	2.6465	TRUE	Down	1.469e-03	FALSE
C17orf75	1.21931e-05	0.674154	0.144	0.095	0.203283	2.26485e-05	0.674154	FALSE	4.64496	TRUE	Up	1.219e-05	FALSE
C17orf80	1.41404e-07	1.08677	0.077	0.033	0.00235748	3.13065e-07	1.08677	FALSE	6.50437	TRUE	Up	1.414e-07	FALSE
C18orf21	0.00083328	0.669869	0.056	0.032	1	0.001313	0.669869	FALSE	2.88173	TRUE	Up	8.333e-04	FALSE
C18orf25	7.67099e-06	0.582661	0.147	0.096	0.127891	1.45277e-05	0.582661	FALSE	4.8378	TRUE	Up	7.671e-06	FALSE
C18orf54	8.87757e-05	0.762201	0.057	0.028	1	0.000153387	0.762201	FALSE	3.81421	TRUE	Up	8.878e-05	FALSE
C19orf12	6.10519e-07	0.34608	0.276	0.201	0.0101786	1.27468e-06	0.34608	FALSE	5.8946	TRUE	Up	6.105e-07	FALSE
C19orf18	6.85746e-40	1.77324	0.284	0.099	1.14328e-35	8.97066e-39	1.77324	FALSE	38.0472	TRUE	Up	6.857e-40	FALSE
C19orf44	7.61168e-08	0.649801	0.158	0.094	0.00126902	1.73455e-07	0.649801	FALSE	6.76081	TRUE	Up	7.612e-08	FALSE
C19orf47	0.0158664	0.316191	0.135	0.109	1	0.0216333	0.316191	FALSE	1.66488	TRUE	Up	1.587e-02	FALSE
C1GALT1	6.9309e-09	0.67783	0.197	0.125	0.000115552	1.7231e-08	0.67783	FALSE	7.76369	TRUE	Up	6.931e-09	FALSE
C1orf112	1.1437e-06	0.737455	0.107	0.059	0.0190678	2.32816e-06	0.737455	FALSE	5.63299	TRUE	Up	1.144e-06	FALSE
C1orf122	4.06809e-31	-0.892811	0.348	0.501	6.78232e-27	3.76649e-30	-0.892811	FALSE	29.4241	TRUE	Down	4.068e-31	FALSE
C1orf131	0.00720822	0.312304	0.079	0.055	1	0.010247	0.312304	FALSE	1.9894	TRUE	Up	7.208e-03	FALSE
C1orf174	3.67412e-05	-0.621654	0.096	0.139	0.612549	6.56245e-05	-0.621654	FALSE	4.18293	TRUE	Down	3.674e-05	FALSE
C1orf198	1.65377e-05	0.21219	0.651	0.563	0.275717	3.0424e-05	0.21219	FALSE	4.51678	TRUE	Up	1.654e-05	FALSE
C1orf21	3.25717e-57	1.79002	0.351	0.107	5.43036e-53	7.72231e-56	1.79002	FALSE	55.1123	TRUE	Up	3.257e-57	FALSE
C1orf226	4.4543e-18	-2.36911	0.013	0.057	7.42621e-14	2.16467e-17	-2.36911	FALSE	16.6646	TRUE	Down	4.454e-18	FALSE
C1orf52	2.99473e-21	0.714868	0.434	0.287	4.99282e-17	1.76819e-20	0.714868	FALSE	19.7525	TRUE	Up	2.995e-21	FALSE
C1orf54	1.32892e-11	0.987531	0.108	0.043	2.21557e-07	4.06278e-11	0.987531	FALSE	10.3912	TRUE	Up	1.329e-11	FALSE
C1orf61	9.54054e-37	0.404398	0.917	0.773	1.5906e-32	1.09941e-35	0.404398	FALSE	34.9588	TRUE	Up	9.541e-37	FALSE
C1orf87	6.27139e-53	5.6033	0.188	0.009	1.04557e-48	1.2854e-51	5.6033	FALSE	50.891	TRUE	Up	6.271e-53	FALSE
C1QA	5.99128e-12	-1.23379	0.036	0.086	9.98867e-08	1.88257e-11	-1.23379	FALSE	10.7252	TRUE	Down	5.991e-12	FALSE
C1QB	2.11466e-06	-0.621994	0.049	0.086	0.0352557	4.20349e-06	-0.621994	FALSE	5.37639	TRUE	Down	2.115e-06	FALSE
C1QC	5.73239e-12	-0.850357	0.044	0.099	9.55705e-08	1.80334e-11	-0.850357	FALSE	10.7439	TRUE	Down	5.732e-12	FALSE
C1QL1	1.45374e-11	-1.75823	0.02	0.058	2.42368e-07	4.43054e-11	-1.75823	FALSE	10.3535	TRUE	Down	1.454e-11	FALSE
C1QTNF1	9.45182e-47	-2.6312	0.029	0.139	1.57581e-42	1.57628e-45	-2.6312	FALSE	44.8024	TRUE	Down	9.452e-47	FALSE
C1QTNF4	1.77882e-94	-2.54292	0.126	0.378	2.96565e-90	1.06136e-92	-2.54292	FALSE	91.9741	TRUE	Down	1.779e-94	FALSE
C1QTNF6	3.54712e-07	0.7616	0.115	0.063	0.00591375	7.56624e-07	0.7616	FALSE	6.12112	TRUE	Up	3.547e-07	FALSE
C1QTNF8	0.0241284	-0.330724	0.07	0.089	1	0.0321393	-0.330724	FALSE	1.49296	TRUE	Down	2.413e-02	FALSE
C1R	3.50498e-19	0.794016	0.354	0.215	5.8435e-15	1.82116e-18	0.794016	FALSE	17.7397	TRUE	Up	3.505e-19	FALSE
C1RL	1.85324e-72	2.11719	0.384	0.105	3.08972e-68	6.59066e-71	2.11719	FALSE	70.1811	TRUE	Up	1.853e-72	FALSE
C1S	3.2655e-73	1.78084	0.474	0.189	5.44424e-69	1.20108e-71	1.78084	FALSE	70.9204	TRUE	Up	3.265e-73	FALSE
C20orf194	6.07693e-56	1.15636	0.543	0.291	1.01315e-51	1.38569e-54	1.15636	FALSE	53.8583	TRUE	Up	6.077e-56	FALSE
C20orf96	7.44539e-06	0.422743	0.223	0.162	0.12413	1.41228e-05	0.422743	FALSE	4.85008	TRUE	Up	7.445e-06	FALSE
C2CD3	4.31191e-08	0.873853	0.133	0.075	0.000718881	1.00086e-07	0.873853	FALSE	6.99963	TRUE	Up	4.312e-08	FALSE
C2CD5	0.0141503	0.489753	0.134	0.109	1	0.0194116	0.489753	FALSE	1.71194	TRUE	Up	1.415e-02	FALSE
C2CD6	0.00288302	0.975959	0.058	0.036	1	0.00428783	0.975959	FALSE	2.36776	TRUE	Up	2.883e-03	FALSE
C2orf42	3.15392e-08	0.759186	0.131	0.072	0.000525821	7.40719e-08	0.759186	FALSE	7.13035	TRUE	Up	3.154e-08	FALSE
C2orf69	0.016169	0.243979	0.083	0.062	1	0.0220263	0.243979	FALSE	1.65706	TRUE	Up	1.617e-02	FALSE
C2orf74	7.01367e-13	1.04627	0.164	0.081	1.16932e-08	2.37175e-12	1.04627	FALSE	11.6249	TRUE	Up	7.014e-13	FALSE
C2orf76	6.22393e-14	1.29427	0.134	0.055	1.03765e-09	2.29e-13	1.29427	FALSE	12.6402	TRUE	Up	6.224e-14	FALSE
C2orf88	9.3271e-07	1.07538	0.125	0.076	0.0155501	1.91829e-06	1.07538	FALSE	5.71709	TRUE	Up	9.327e-07	FALSE
C2orf92	2.73132e-10	0.914407	0.143	0.074	4.55365e-06	7.60548e-10	0.914407	FALSE	9.11887	TRUE	Up	2.731e-10	FALSE
C3	1.40312e-09	0.340719	0.527	0.437	2.33928e-05	3.67369e-09	0.340719	FALSE	8.4349	TRUE	Up	1.403e-09	FALSE
C3AR1	2.4414e-12	-2.17496	0.016	0.053	4.07031e-08	7.91687e-12	-2.17496	FALSE	11.1014	TRUE	Down	2.441e-12	FALSE
C3orf18	5.08701e-06	0.417177	0.135	0.084	0.0848107	9.77362e-06	0.417177	FALSE	5.00994	TRUE	Up	5.087e-06	FALSE
C3orf33	6.24213e-16	2.05527	0.086	0.018	1.04069e-11	2.64564e-15	2.05527	FALSE	14.5775	TRUE	Up	6.242e-16	FALSE
C3orf38	2.64492e-24	1.68603	0.191	0.069	4.40961e-20	1.83149e-23	1.68603	FALSE	22.7372	TRUE	Up	2.645e-24	FALSE
C3orf62	0.00438067	0.589134	0.052	0.032	1	0.00638724	0.589134	FALSE	2.19469	TRUE	Up	4.381e-03	FALSE
C3orf70	1.27488e-29	1.24696	0.29	0.128	2.12548e-25	1.11138e-28	1.24696	FALSE	27.9541	TRUE	Up	1.275e-29	FALSE
C4orf19	3.14952e-05	0.588986	0.078	0.043	0.525089	5.66408e-05	0.588986	FALSE	4.24687	TRUE	Up	3.150e-05	FALSE
C4orf33	0.000362427	1.16204	0.056	0.031	1	0.000591381	1.16204	FALSE	3.22813	TRUE	Up	3.624e-04	FALSE
C4orf48	3.27707e-32	-1.38195	0.113	0.25	5.46353e-28	3.17079e-31	-1.38195	FALSE	30.4988	TRUE	Down	3.277e-32	FALSE
C5	2.29126e-18	1.5785	0.154	0.057	3.81999e-14	1.13349e-17	1.5785	FALSE	16.9456	TRUE	Up	2.291e-18	FALSE
C5orf15	0.000409986	0.307344	0.17	0.128	1	0.000665646	0.307344	FALSE	3.17676	TRUE	Up	4.100e-04	FALSE
C5orf22	0.00792315	0.334771	0.095	0.069	1	0.0112099	0.334771	FALSE	1.9504	TRUE	Up	7.923e-03	FALSE
C5orf24	0.000126343	0.40192	0.188	0.14	1	0.000215316	0.40192	FALSE	3.66692	TRUE	Up	1.263e-04	FALSE
C5orf30	0.0242246	0.538385	0.091	0.071	1	0.0322594	0.538385	FALSE	1.49134	TRUE	Up	2.422e-02	FALSE
C5orf51	3.8494e-05	0.630721	0.12	0.078	0.641773	6.86184e-05	0.630721	FALSE	4.16356	TRUE	Up	3.849e-05	FALSE
C6orf136	7.80948e-08	0.576533	0.166	0.102	0.001302	1.77812e-07	0.576533	FALSE	6.75004	TRUE	Up	7.809e-08	FALSE
C6orf163	6.43772e-20	2.32267	0.115	0.027	1.0733e-15	3.51327e-19	2.32267	FALSE	18.4543	TRUE	Up	6.438e-20	FALSE
C6orf62	1.09525e-22	1.19991	0.245	0.113	1.82599e-18	6.98512e-22	1.19991	FALSE	21.1558	TRUE	Up	1.095e-22	FALSE
C6orf89	0.000253616	-0.361642	0.135	0.18	1	0.000420476	-0.361642	FALSE	3.37626	TRUE	Down	2.536e-04	FALSE
C7orf25	4.92787e-10	0.879363	0.163	0.091	8.21574e-06	1.34465e-09	0.879363	FALSE	8.87139	TRUE	Up	4.928e-10	FALSE
C8orf33	0.00459734	0.461574	0.09	0.064	1	0.00669407	0.461574	FALSE	2.17431	TRUE	Up	4.597e-03	FALSE
C8orf34	4.51649e-11	1.6205	0.087	0.03	7.5299e-07	1.32787e-10	1.6205	FALSE	9.87684	TRUE	Up	4.516e-11	FALSE
C8orf37	4.59498e-09	1.08399	0.092	0.039	7.66075e-05	1.15791e-08	1.08399	FALSE	7.93633	TRUE	Up	4.595e-09	FALSE
C8orf48	5.55837e-22	3.00767	0.095	0.011	9.26691e-18	3.4132e-21	3.00767	FALSE	20.4668	TRUE	Up	5.558e-22	FALSE
C8orf58	1.3503e-06	0.846333	0.084	0.042	0.0225123	2.73421e-06	0.846333	FALSE	5.56317	TRUE	Up	1.350e-06	FALSE
C8orf76	5.88131e-08	0.708671	0.118	0.063	0.000980533	1.35229e-07	0.708671	FALSE	6.86893	TRUE	Up	5.881e-08	FALSE
C8orf82	0.000237394	0.514378	0.097	0.062	1	0.000394432	0.514378	FALSE	3.40403	TRUE	Up	2.374e-04	FALSE
C9orf43	1.82114e-13	1.27408	0.138	0.058	3.0362e-09	6.44448e-13	1.27408	FALSE	12.1908	TRUE	Up	1.821e-13	FALSE
C9orf64	2.85194e-07	1.12189	0.091	0.045	0.00475475	6.14193e-07	1.12189	FALSE	6.21169	TRUE	Up	2.852e-07	FALSE
C9orf72	2.88244e-07	0.911727	0.139	0.084	0.00480561	6.2039e-07	0.911727	FALSE	6.20734	TRUE	Up	2.882e-07	FALSE
C9orf78	0.000106104	-0.564059	0.088	0.126	1	0.000182096	-0.564059	FALSE	3.7397	TRUE	Down	1.061e-04	FALSE
C9orf85	2.36116e-11	0.801143	0.175	0.094	3.93652e-07	7.09735e-11	0.801143	FALSE	10.1489	TRUE	Up	2.361e-11	FALSE
CA11	0.000400706	-0.635447	0.062	0.092	1	0.000650973	-0.635447	FALSE	3.18644	TRUE	Down	4.007e-04	FALSE
CA13	4.24044e-11	1.87874	0.061	0.013	7.06967e-07	1.24979e-10	1.87874	FALSE	9.90316	TRUE	Up	4.240e-11	FALSE
CA14	3.11063e-14	-1.3447	0.031	0.083	5.18605e-10	1.16976e-13	-1.3447	FALSE	12.9319	TRUE	Down	3.111e-14	FALSE
CA2	1.10519e-08	-0.613473	0.341	0.401	0.000184257	2.69766e-08	-0.613473	FALSE	7.56901	TRUE	Down	1.105e-08	FALSE
CA5B	0.0297986	0.480232	0.066	0.049	1	0.0392539	0.480232	FALSE	1.40612	TRUE	Up	2.980e-02	TRUE	X
CA8	8.36852e-34	3.66985	0.131	0.009	1.3952e-29	8.72601e-33	3.66985	FALSE	32.0592	TRUE	Up	8.369e-34	FALSE
CAAP1	6.60768e-13	1.16901	0.112	0.041	1.10163e-08	2.2394e-12	1.16901	FALSE	11.6499	TRUE	Up	6.608e-13	FALSE
CAB39	0.0299662	0.278238	0.071	0.053	1	0.0394601	0.278238	FALSE	1.40384	TRUE	Up	2.997e-02	FALSE
CAB39L	2.62904e-33	1.71641	0.241	0.081	4.38313e-29	2.68147e-32	1.71641	FALSE	31.5716	TRUE	Up	2.629e-33	FALSE
CABLES1	1.07452e-64	2.16802	0.341	0.085	1.79144e-60	3.13597e-63	2.16802	FALSE	62.5036	TRUE	Up	1.075e-64	FALSE
CACFD1	0.0052539	-0.530133	0.163	0.195	1	0.00758222	-0.530133	FALSE	2.1202	TRUE	Down	5.254e-03	FALSE
CACHD1	1.16562e-45	1.8995	0.269	0.073	1.94331e-41	1.8437e-44	1.8995	FALSE	43.7343	TRUE	Up	1.166e-45	FALSE
CACNA1B	0.00941219	-0.509241	0.126	0.153	1	0.0132002	-0.509241	FALSE	1.87942	TRUE	Down	9.412e-03	FALSE
CACNA1C	3.89253e-34	1.55329	0.251	0.084	6.48963e-30	4.12693e-33	1.55329	FALSE	32.3844	TRUE	Up	3.893e-34	FALSE
CACNA1D	6.38728e-09	-1.64388	0.026	0.062	0.000106489	1.58942e-08	-1.64388	FALSE	7.79876	TRUE	Down	6.387e-09	FALSE
CACNA2D1	1.34764e-09	1.03647	0.157	0.089	2.24679e-05	3.53274e-09	1.03647	FALSE	8.45189	TRUE	Up	1.348e-09	FALSE
CACNA2D3	3.27918e-14	0.963633	0.168	0.078	5.46704e-10	1.23098e-13	0.963633	FALSE	12.9097	TRUE	Up	3.279e-14	FALSE
CACNB1	3.00302e-27	0.595405	0.551	0.363	5.00664e-23	2.3715e-26	0.595405	FALSE	25.625	TRUE	Up	3.003e-27	FALSE
CACNB2	4.92162e-35	3.3448	0.14	0.012	8.20532e-31	5.42135e-34	3.3448	FALSE	33.2659	TRUE	Up	4.922e-35	FALSE
CACNB4	1.22454e-06	0.45476	0.142	0.086	0.0204156	2.48848e-06	0.45476	FALSE	5.60407	TRUE	Up	1.225e-06	FALSE
CACNG7	3.50912e-06	-0.712064	0.13	0.183	0.0585041	6.8362e-06	-0.712064	FALSE	5.16519	TRUE	Down	3.509e-06	FALSE
CACUL1	0.00840584	0.0836362	0.265	0.222	1	0.0118507	0.0836362	FALSE	1.92626	TRUE	Up	8.406e-03	FALSE
CADM1	2.27798e-70	1.20686	0.654	0.406	3.79785e-66	7.71784e-69	1.20686	FALSE	68.1125	TRUE	Up	2.278e-70	FALSE
CADM3	0.00342378	-0.535459	0.207	0.239	1	0.00505032	-0.535459	FALSE	2.29668	TRUE	Down	3.424e-03	FALSE
CADM4	4.1198e-102	-1.27978	0.497	0.721	6.86854e-98	2.94978e-100	-1.27978	FALSE	99.5302	TRUE	Down	4.120e-102	FALSE
CADPS	9.64872e-13	1.18933	0.202	0.114	1.60863e-08	3.22625e-12	1.18933	FALSE	11.4913	TRUE	Up	9.649e-13	FALSE
CADPS2	4.05965e-12	1.32363	0.093	0.031	6.76825e-08	1.28882e-11	1.32363	FALSE	10.8898	TRUE	Up	4.060e-12	FALSE
CALCOCO2	3.23102e-22	0.748561	0.431	0.278	5.38675e-18	2.00585e-21	0.748561	FALSE	20.6977	TRUE	Up	3.231e-22	FALSE
CALD1	0.0110689	0.239867	0.272	0.236	1	0.0153651	0.239867	FALSE	1.81346	TRUE	Up	1.107e-02	FALSE
CALM1	7.79769e-10	-0.718808	0.137	0.209	1.30003e-05	2.0895e-09	-0.718808	FALSE	8.67996	TRUE	Down	7.798e-10	FALSE
CALM3	0.000459359	-0.486059	0.18	0.224	1	0.000741882	-0.486059	FALSE	3.12967	TRUE	Down	4.594e-04	FALSE
CALR	9.53077e-39	-1.16357	0.291	0.464	1.58897e-34	1.19024e-37	-1.16357	FALSE	36.9244	TRUE	Down	9.531e-39	FALSE
CAMK1	5.55113e-06	0.384863	0.2	0.139	0.0925485	1.06292e-05	0.384863	FALSE	4.9735	TRUE	Up	5.551e-06	FALSE
CAMK1D	3.63685e-12	0.856481	0.175	0.09	6.06335e-08	1.16042e-11	0.856481	FALSE	10.9354	TRUE	Up	3.637e-12	FALSE
CAMK2B	0.0224783	0.0183304	0.279	0.236	1	0.0300907	0.0183304	FALSE	1.52157	TRUE	Up	2.248e-02	FALSE
CAMK2D	2.72451e-16	1.43715	0.137	0.05	4.5423e-12	1.17894e-15	1.43715	FALSE	14.9285	TRUE	Up	2.725e-16	FALSE
CAMK2G	0.0153447	-0.060377	0.648	0.558	1	0.0209646	-0.060377	FALSE	1.67851	TRUE	Down	1.534e-02	FALSE
CAMK2N1	2.93545e-17	-0.697556	0.333	0.442	4.89398e-13	1.35541e-16	-0.697556	FALSE	15.8679	TRUE	Down	2.935e-17	FALSE
CAMK2N2	4.53475e-23	-2.22713	0.011	0.06	7.56034e-19	2.95171e-22	-2.22713	FALSE	21.5299	TRUE	Down	4.535e-23	FALSE
CAMKK2	0.0367578	-0.391802	0.169	0.193	1	0.0478056	-0.391802	FALSE	1.32052	TRUE	Down	3.676e-02	FALSE
CAMKMT	2.45392e-14	0.871619	0.23	0.129	4.09118e-10	9.3062e-14	0.871619	FALSE	13.0312	TRUE	Up	2.454e-14	FALSE
CAMLG	0.0108517	0.311442	0.138	0.111	1	0.0150909	0.311442	FALSE	1.82128	TRUE	Up	1.085e-02	FALSE
CAMSAP2	2.0152e-13	0.85014	0.269	0.171	3.35974e-09	7.09615e-13	0.85014	FALSE	12.149	TRUE	Up	2.015e-13	FALSE
CAMSAP3	0.0233986	-0.00797424	0.053	0.036	1	0.031233	-0.00797424	FALSE	1.50539	TRUE	Down	2.340e-02	FALSE
CAMTA1	5.33886e-49	1.23175	0.466	0.234	8.90094e-45	9.6857e-48	1.23175	FALSE	47.0139	TRUE	Up	5.339e-49	FALSE
CAND1	1.06761e-18	1.30454	0.212	0.101	1.77991e-14	5.39073e-18	1.30454	FALSE	17.2684	TRUE	Up	1.068e-18	FALSE
CAND2	0.0377299	0.146205	0.106	0.084	1	0.0490224	0.146205	FALSE	1.30961	TRUE	Up	3.773e-02	FALSE
CANT1	9.57835e-06	-0.697724	0.133	0.184	0.15969	1.79594e-05	-0.697724	FALSE	4.74571	TRUE	Down	9.578e-06	FALSE
CANX	6.80285e-14	-0.812677	0.174	0.273	1.13417e-09	2.49787e-13	-0.812677	FALSE	12.6024	TRUE	Down	6.803e-14	FALSE
CAPN1	3.7763e-07	0.305851	0.262	0.185	0.00629585	8.028e-07	0.305851	FALSE	6.09539	TRUE	Up	3.776e-07	FALSE
CAPN15	0.00106967	-0.783242	0.089	0.119	1	0.00166665	-0.783242	FALSE	2.77815	TRUE	Down	1.070e-03	FALSE
CAPN2	2.48919e-07	0.140215	0.792	0.684	0.00414998	5.39099e-07	0.140215	FALSE	6.26833	TRUE	Up	2.489e-07	FALSE
CAPN3	8.00156e-30	-0.77051	0.537	0.628	1.33402e-25	7.044e-29	-0.77051	FALSE	28.1522	TRUE	Down	8.002e-30	FALSE
CAPN7	3.59803e-18	1.11448	0.248	0.134	5.99863e-14	1.75569e-17	1.11448	FALSE	16.7556	TRUE	Up	3.598e-18	FALSE
CAPN9	0.00566116	-0.584075	0.041	0.061	1	0.00813281	-0.584075	FALSE	2.08976	TRUE	Down	5.661e-03	FALSE
CAPNS1	3.2094e-06	-0.573355	0.138	0.194	0.0535071	6.27392e-06	-0.573355	FALSE	5.20246	TRUE	Down	3.209e-06	FALSE
CAPRIN1	0.0260926	-0.432664	0.094	0.115	1	0.0346225	-0.432664	FALSE	1.46064	TRUE	Down	2.609e-02	FALSE
CAPRIN2	1.48276e-62	1.67002	0.397	0.135	2.47205e-58	3.99118e-61	1.67002	FALSE	60.3989	TRUE	Up	1.483e-62	FALSE
CAPS	2.96441e-05	-0.56968	0.345	0.393	0.494226	5.3428e-05	-0.56968	FALSE	4.27223	TRUE	Down	2.964e-05	FALSE
CAPS2	8.93757e-19	2.55493	0.09	0.014	1.49007e-14	4.54066e-18	2.55493	FALSE	17.3429	TRUE	Up	8.938e-19	FALSE
CAPZA1	7.51954e-07	0.913019	0.116	0.067	0.0125366	1.55877e-06	0.913019	FALSE	5.80722	TRUE	Up	7.520e-07	FALSE
CAPZA2	0.00113753	0.394132	0.119	0.085	1	0.00176624	0.394132	FALSE	2.75295	TRUE	Up	1.138e-03	FALSE
CARD19	2.39339e-23	0.608399	0.508	0.346	3.99026e-19	1.57699e-22	0.608399	FALSE	21.8022	TRUE	Up	2.393e-23	FALSE
CARD9	1.5475e-05	-1.17271	0.034	0.062	0.257999	2.85619e-05	-1.17271	FALSE	4.54421	TRUE	Down	1.547e-05	FALSE
CARF	5.62592e-13	0.992334	0.177	0.091	9.37954e-09	1.91756e-12	0.992334	FALSE	11.7173	TRUE	Up	5.626e-13	FALSE
CARHSP1	0.00122013	-0.297614	0.153	0.195	1	0.00189149	-0.297614	FALSE	2.7232	TRUE	Down	1.220e-03	FALSE
CARM1	1.09339e-13	0.713497	0.277	0.168	1.82291e-09	3.94062e-13	0.713497	FALSE	12.4044	TRUE	Up	1.093e-13	FALSE
CARMIL1	7.31486e-50	1.63684	0.306	0.087	1.21953e-45	1.36867e-48	1.63684	FALSE	47.8637	TRUE	Up	7.315e-50	FALSE
CARMIL3	0.00112762	-0.858846	0.067	0.094	1	0.00175187	-0.858846	FALSE	2.7565	TRUE	Down	1.128e-03	FALSE
CARNS1	2.82845e-114	-1.94278	0.351	0.613	4.71559e-110	2.7616e-112	-1.94278	FALSE	111.559	TRUE	Down	2.828e-114	FALSE
CARS2	5.31585e-14	0.731873	0.256	0.152	8.86259e-10	1.96396e-13	0.731873	FALSE	12.7069	TRUE	Up	5.316e-14	FALSE
CASC3	0.0307537	0.0261032	0.51	0.452	1	0.0404277	0.0261032	FALSE	1.39332	TRUE	Up	3.075e-02	FALSE
CASC4	3.48872e-10	0.901556	0.154	0.083	5.81639e-06	9.66438e-10	0.901556	FALSE	9.01483	TRUE	Up	3.489e-10	FALSE
CASD1	6.51733e-11	0.720911	0.216	0.131	1.08657e-06	1.8923e-10	0.720911	FALSE	9.72301	TRUE	Up	6.517e-11	FALSE
CASK	1.2425e-05	0.628544	0.201	0.149	0.207149	2.30593e-05	0.628544	FALSE	4.63715	TRUE	Up	1.242e-05	TRUE	X
CASKIN1	0.0110348	-0.481217	0.32	0.341	1	0.0153218	-0.481217	FALSE	1.81469	TRUE	Down	1.103e-02	FALSE
CASP3	6.59281e-07	1.10397	0.083	0.041	0.0109915	1.37276e-06	1.10397	FALSE	5.86241	TRUE	Up	6.593e-07	FALSE
CASP6	3.56975e-11	1.83951	0.082	0.027	5.95148e-07	1.05792e-10	1.83951	FALSE	9.97555	TRUE	Up	3.570e-11	FALSE
CASP7	1.82131e-30	2.26985	0.157	0.03	3.03649e-26	1.64932e-29	2.26985	FALSE	28.7827	TRUE	Up	1.821e-30	FALSE
CASP8AP2	1.12135e-05	1.05829	0.085	0.047	0.186952	2.08941e-05	1.05829	FALSE	4.67998	TRUE	Up	1.121e-05	FALSE
CAST	2.37487e-10	0.633841	0.293	0.206	3.95938e-06	6.65087e-10	0.633841	FALSE	9.17712	TRUE	Up	2.375e-10	FALSE
CASTOR1	8.11279e-15	0.803937	0.247	0.14	1.35256e-10	3.20218e-14	0.803937	FALSE	13.4946	TRUE	Up	8.113e-15	FALSE
CASTOR2	0.0190923	0.180405	0.218	0.187	1	0.0257894	0.180405	FALSE	1.58856	TRUE	Up	1.909e-02	FALSE
CASTOR3	0.000231358	0.205181	0.473	0.4	1	0.00038482	0.205181	FALSE	3.41474	TRUE	Up	2.314e-04	FALSE
CASZ1	2.95117e-12	1.20806	0.085	0.025	4.9202e-08	9.48971e-12	1.20806	FALSE	11.0227	TRUE	Up	2.951e-12	FALSE
CAT	1.82241e-13	0.86451	0.245	0.145	3.03832e-09	6.44685e-13	0.86451	FALSE	12.1907	TRUE	Up	1.822e-13	FALSE
CATSPER2	1.05352e-06	0.844393	0.109	0.062	0.0175643	2.15439e-06	0.844393	FALSE	5.66668	TRUE	Up	1.054e-06	FALSE
CATSPERG	5.38866e-07	-0.636929	0.165	0.228	0.00898398	1.13058e-06	-0.636929	FALSE	5.9467	TRUE	Down	5.389e-07	FALSE
CAVIN1	8.22708e-44	-2.07353	0.041	0.16	1.37162e-39	1.22891e-42	-2.07353	FALSE	41.9105	TRUE	Down	8.227e-44	FALSE
CBFA2T2	5.49531e-05	0.140158	0.467	0.387	0.916178	9.66426e-05	0.140158	FALSE	4.01483	TRUE	Up	5.495e-05	FALSE
CBFB	6.41783e-05	0.373029	0.329	0.272	1	0.000112168	0.373029	FALSE	3.95013	TRUE	Up	6.418e-05	FALSE
CBLL1	0.000298933	0.753676	0.06	0.033	1	0.000492414	0.753676	FALSE	3.30767	TRUE	Up	2.989e-04	FALSE
CBR1	1.33315e-14	-0.840561	0.249	0.347	2.22262e-10	5.16895e-14	-0.840561	FALSE	13.2866	TRUE	Down	1.333e-14	FALSE
CBR4	5.43752e-10	0.621534	0.195	0.114	9.06544e-06	1.47883e-09	0.621534	FALSE	8.83008	TRUE	Up	5.438e-10	FALSE
CBX3	0.000196392	0.858402	0.068	0.038	1	0.000328697	0.858402	FALSE	3.4832	TRUE	Up	1.964e-04	FALSE
CBX4	3.82411e-05	-0.478215	0.195	0.248	0.637556	6.82128e-05	-0.478215	FALSE	4.16613	TRUE	Down	3.824e-05	FALSE
CBX6	6.24255e-05	-0.445947	0.213	0.266	1	0.000109158	-0.445947	FALSE	3.96194	TRUE	Down	6.243e-05	FALSE
CBY1	0.000545436	0.464577	0.132	0.094	1	0.000875764	0.464577	FALSE	3.05761	TRUE	Up	5.454e-04	FALSE
CC2D2A	1.2425e-08	0.678637	0.177	0.107	0.000207149	3.02183e-08	0.678637	FALSE	7.51973	TRUE	Up	1.242e-08	FALSE
CC2D2B	7.46461e-21	2.28429	0.095	0.013	1.2445e-16	4.29405e-20	2.28429	FALSE	19.3671	TRUE	Up	7.465e-21	FALSE
CCAR1	7.61062e-07	1.63632	0.054	0.02	0.0126884	1.57704e-06	1.63632	FALSE	5.80216	TRUE	Up	7.611e-07	FALSE
CCAR2	0.0126952	-0.359898	0.202	0.233	1	0.0175141	-0.359898	FALSE	1.75661	TRUE	Down	1.270e-02	FALSE
CCDC102B	1.00131e-20	1.79566	0.145	0.044	1.66938e-16	5.72633e-20	1.79566	FALSE	19.2421	TRUE	Up	1.001e-20	FALSE
CCDC106	0.0368666	0.334409	0.098	0.079	1	0.0479413	0.334409	FALSE	1.31929	TRUE	Up	3.687e-02	FALSE
CCDC113	0.00152623	0.881956	0.065	0.041	1	0.002339	0.881956	FALSE	2.63097	TRUE	Up	1.526e-03	FALSE
CCDC115	2.54701e-06	-0.735746	0.111	0.161	0.0424637	5.02754e-06	-0.735746	FALSE	5.29864	TRUE	Down	2.547e-06	FALSE
CCDC117	0.00151153	0.556576	0.059	0.035	1	0.00231846	0.556576	FALSE	2.6348	TRUE	Up	1.512e-03	FALSE
CCDC120	0.00592766	0.336	0.06	0.038	1	0.0084952	0.336	FALSE	2.07083	TRUE	Up	5.928e-03	TRUE	X
CCDC122	1.43509e-09	2.23252	0.055	0.013	2.39258e-05	3.75466e-09	2.23252	FALSE	8.42543	TRUE	Up	1.435e-09	FALSE
CCDC124	0.00325535	-0.346855	0.16	0.198	1	0.00481112	-0.346855	FALSE	2.31775	TRUE	Down	3.255e-03	FALSE
CCDC125	1.29252e-13	1.03934	0.146	0.063	2.15489e-09	4.6334e-13	1.03934	FALSE	12.3341	TRUE	Up	1.293e-13	FALSE
CCDC130	3.01105e-07	0.348928	0.443	0.362	0.00502002	6.46643e-07	0.348928	FALSE	6.18934	TRUE	Up	3.011e-07	FALSE
CCDC134	0.0309846	-0.624331	0.064	0.081	1	0.0407164	-0.624331	FALSE	1.39023	TRUE	Down	3.098e-02	FALSE
CCDC138	1.8433e-06	1.38958	0.053	0.02	0.0307314	3.68934e-06	1.38958	FALSE	5.43305	TRUE	Up	1.843e-06	FALSE
CCDC14	1.66562e-53	1.87103	0.363	0.135	2.77692e-49	3.47355e-52	1.87103	FALSE	51.4592	TRUE	Up	1.666e-53	FALSE
CCDC146	7.54321e-10	1.26761	0.094	0.038	1.2576e-05	2.02434e-09	1.26761	FALSE	8.69372	TRUE	Up	7.543e-10	FALSE
CCDC159	3.24146e-05	-0.287567	0.511	0.55	0.540416	5.82064e-05	-0.287567	FALSE	4.23503	TRUE	Down	3.241e-05	FALSE
CCDC160	6.42358e-06	1.30685	0.052	0.021	0.107094	1.22278e-05	1.30685	FALSE	4.91265	TRUE	Up	6.424e-06	TRUE	X
CCDC163	0.035278	-0.601512	0.065	0.083	1	0.0460148	-0.601512	FALSE	1.3371	TRUE	Down	3.528e-02	FALSE
CCDC170	2.28437e-09	1.86617	0.062	0.018	3.80851e-05	5.8948e-09	1.86617	FALSE	8.22953	TRUE	Up	2.284e-09	FALSE
CCDC171	8.03899e-09	0.892756	0.164	0.099	0.000134026	1.98571e-08	0.892756	FALSE	7.70208	TRUE	Up	8.039e-09	FALSE
CCDC173	2.63465e-12	2.18352	0.071	0.017	4.39249e-08	8.51781e-12	2.18352	FALSE	11.0697	TRUE	Up	2.635e-12	FALSE
CCDC174	0.0178102	0.229236	0.119	0.094	1	0.0241425	0.229236	FALSE	1.61722	TRUE	Up	1.781e-02	FALSE
CCDC180	0.00145243	0.42522	0.142	0.106	1	0.00223387	0.42522	FALSE	2.65094	TRUE	Up	1.452e-03	FALSE
CCDC183	0.0106261	-0.498866	0.035	0.052	1	0.0147964	-0.498866	FALSE	1.82984	TRUE	Down	1.063e-02	FALSE
CCDC186	1.54913e-17	1.28222	0.136	0.045	2.58271e-13	7.24637e-17	1.28222	FALSE	16.1399	TRUE	Up	1.549e-17	FALSE
CCDC190	1.6893e-05	1.05022	0.05	0.021	0.28164	3.10456e-05	1.05022	FALSE	4.508	TRUE	Up	1.689e-05	FALSE
CCDC191	2.89475e-12	0.768949	0.205	0.116	4.82614e-08	9.31386e-12	0.768949	FALSE	11.0309	TRUE	Up	2.895e-12	FALSE
CCDC24	1.90785e-23	1.11711	0.235	0.099	3.18077e-19	1.26406e-22	1.11711	FALSE	21.8982	TRUE	Up	1.908e-23	FALSE
CCDC28A	4.1967e-08	0.998958	0.126	0.069	0.000699674	9.74963e-08	0.998958	FALSE	7.01101	TRUE	Up	4.197e-08	FALSE
CCDC30	4.59045e-18	1.79313	0.129	0.04	7.65319e-14	2.22781e-17	1.79313	FALSE	16.6521	TRUE	Up	4.590e-18	FALSE
CCDC32	7.79666e-12	1.05685	0.124	0.053	1.29986e-07	2.42432e-11	1.05685	FALSE	10.6154	TRUE	Up	7.797e-12	FALSE
CCDC50	0.00132575	0.298316	0.215	0.173	1	0.0020499	0.298316	FALSE	2.68827	TRUE	Up	1.326e-03	FALSE
CCDC59	8.05061e-07	1.09438	0.097	0.052	0.013422	1.66308e-06	1.09438	FALSE	5.77909	TRUE	Up	8.051e-07	FALSE
CCDC6	2.26253e-15	0.86579	0.245	0.137	3.77209e-11	9.2605e-15	0.86579	FALSE	14.0334	TRUE	Up	2.263e-15	FALSE
CCDC66	5.46903e-13	0.840729	0.171	0.085	9.11797e-09	1.86468e-12	0.840729	FALSE	11.7294	TRUE	Up	5.469e-13	FALSE
CCDC7	3.5904e-20	1.21923	0.228	0.109	5.98592e-16	1.99076e-19	1.21923	FALSE	18.701	TRUE	Up	3.590e-20	FALSE
CCDC71	4.16622e-11	1.13566	0.119	0.053	6.94592e-07	1.22926e-10	1.13566	FALSE	9.91036	TRUE	Up	4.166e-11	FALSE
CCDC81	6.31489e-06	1.37868	0.071	0.035	0.105282	1.20316e-05	1.37868	FALSE	4.91968	TRUE	Up	6.315e-06	FALSE
CCDC82	1.13604e-54	1.39238	0.446	0.202	1.894e-50	2.47989e-53	1.39238	FALSE	52.6056	TRUE	Up	1.136e-54	FALSE
CCDC84	0.000233683	0.174899	0.322	0.26	1	0.000388447	0.174899	FALSE	3.41067	TRUE	Up	2.337e-04	FALSE
CCDC85B	1.58204e-08	-0.683437	0.095	0.155	0.000263758	3.80541e-08	-0.683437	FALSE	7.4196	TRUE	Down	1.582e-08	FALSE
CCDC85C	1.45569e-14	-1.06912	0.094	0.175	2.42692e-10	5.6177e-14	-1.06912	FALSE	13.2504	TRUE	Down	1.456e-14	FALSE
CCDC86	4.85731e-14	-1.63688	0.024	0.071	8.09811e-10	1.80261e-13	-1.63688	FALSE	12.7441	TRUE	Down	4.857e-14	FALSE
CCDC88A	1.92816e-14	0.391339	0.618	0.47	3.21463e-10	7.35646e-14	0.391339	FALSE	13.1333	TRUE	Up	1.928e-14	FALSE
CCDC88B	1.21501e-14	-1.24918	0.115	0.199	2.02567e-10	4.72115e-14	-1.24918	FALSE	13.326	TRUE	Down	1.215e-14	FALSE
CCDC88C	3.30745e-12	1.38677	0.12	0.05	5.51418e-08	1.05941e-11	1.38677	FALSE	10.9749	TRUE	Up	3.307e-12	FALSE
CCDC9	4.42715e-06	-0.474826	0.244	0.307	0.0738094	8.55172e-06	-0.474826	FALSE	5.06795	TRUE	Down	4.427e-06	FALSE
CCDC90B	7.57314e-09	1.01389	0.111	0.054	0.000126259	1.87712e-08	1.01389	FALSE	7.72651	TRUE	Up	7.573e-09	FALSE
CCDC93	4.60296e-16	0.993172	0.222	0.114	7.67405e-12	1.96486e-15	0.993172	FALSE	14.7067	TRUE	Up	4.603e-16	FALSE
CCDC9B	6.72378e-11	-0.927434	0.131	0.206	1.12099e-06	1.95066e-10	-0.927434	FALSE	9.70982	TRUE	Down	6.724e-11	FALSE
CCER2	6.92356e-06	-0.891659	0.04	0.073	0.11543	1.31516e-05	-0.891659	FALSE	4.88102	TRUE	Down	6.924e-06	FALSE
CCHCR1	6.25341e-08	0.459282	0.166	0.099	0.00104257	1.43508e-07	0.459282	FALSE	6.84312	TRUE	Up	6.253e-08	FALSE
CCL2	1.92312e-12	1.30143	0.124	0.051	3.20623e-08	6.28172e-12	1.30143	FALSE	11.2019	TRUE	Up	1.923e-12	FALSE
CCM2	0.000549162	-0.536938	0.121	0.16	1	0.00088135	-0.536938	FALSE	3.05485	TRUE	Down	5.492e-04	FALSE
CCN1	5.5403e-38	2.08364	0.237	0.067	9.23679e-34	6.70832e-37	2.08364	FALSE	36.1734	TRUE	Up	5.540e-38	FALSE
CCNB1IP1	1.04287e-12	0.882636	0.171	0.085	1.73867e-08	3.47299e-12	0.882636	FALSE	11.4593	TRUE	Up	1.043e-12	FALSE
CCNC	5.69783e-17	1.54672	0.124	0.039	9.49942e-13	2.56905e-16	1.54672	FALSE	15.5902	TRUE	Up	5.698e-17	FALSE
CCND1	4.24821e-21	-3.00913	0.009	0.053	7.08262e-17	2.48642e-20	-3.00913	FALSE	19.6044	TRUE	Down	4.248e-21	FALSE
CCND2	1.41558e-05	0.7027	0.113	0.07	0.236006	2.61946e-05	0.7027	FALSE	4.58179	TRUE	Up	1.416e-05	FALSE
CCNDBP1	1.8209e-08	0.622483	0.249	0.174	0.000303581	4.36334e-08	0.622483	FALSE	7.36018	TRUE	Up	1.821e-08	FALSE
CCNE2	4.0684e-11	-1.0846	0.037	0.084	6.78283e-07	1.20172e-10	-1.0846	FALSE	9.9202	TRUE	Down	4.068e-11	FALSE
CCNG1	0.00321548	0.454714	0.081	0.055	1	0.00475678	0.454714	FALSE	2.32269	TRUE	Up	3.215e-03	FALSE
CCNG2	3.12108e-10	0.871154	0.145	0.076	5.20346e-06	8.66608e-10	0.871154	FALSE	9.06218	TRUE	Up	3.121e-10	FALSE
CCNH	3.24571e-15	0.820041	0.238	0.131	5.41126e-11	1.31842e-14	0.820041	FALSE	13.8799	TRUE	Up	3.246e-15	FALSE
CCNJL	0.000107977	0.963035	0.051	0.024	1	0.000185133	0.963035	FALSE	3.73252	TRUE	Up	1.080e-04	FALSE
CCNK	0.00439411	0.338853	0.15	0.119	1	0.00640596	0.338853	FALSE	2.19342	TRUE	Up	4.394e-03	FALSE
CCNL1	1.71392e-09	0.384205	0.371	0.273	2.85744e-05	4.45163e-09	0.384205	FALSE	8.35148	TRUE	Up	1.714e-09	FALSE
CCNL2	6.26088e-67	0.728931	0.856	0.688	1.04381e-62	1.9267e-65	0.728931	FALSE	64.7152	TRUE	Up	6.261e-67	FALSE
CCNT1	1.17619e-12	0.764031	0.203	0.112	1.96094e-08	3.90488e-12	0.764031	FALSE	11.4084	TRUE	Up	1.176e-12	FALSE
CCNT2	4.84891e-31	1.11511	0.346	0.171	8.0841e-27	4.47784e-30	1.11511	FALSE	29.3489	TRUE	Up	4.849e-31	FALSE
CCNYL1	0.000350393	0.342013	0.195	0.15	1	0.000573137	0.342013	FALSE	3.24174	TRUE	Up	3.504e-04	FALSE
CCP110	5.45789e-15	0.966465	0.252	0.149	9.09939e-11	2.17991e-14	0.966465	FALSE	13.6616	TRUE	Up	5.458e-15	FALSE
CCPG1	1.52966e-25	1.15045	0.305	0.155	2.55025e-21	1.1225e-24	1.15045	FALSE	23.9498	TRUE	Up	1.530e-25	FALSE
CCR10	2.68126e-08	1.1578	0.06	0.019	0.00044702	6.33173e-08	1.1578	FALSE	7.19848	TRUE	Up	2.681e-08	FALSE
CCSAP	0.00142843	-0.450497	0.104	0.138	1	0.0022	-0.450497	FALSE	2.65758	TRUE	Down	1.428e-03	FALSE
CCSER2	1.32689e-34	1.08885	0.362	0.171	2.2122e-30	1.43513e-33	1.08885	FALSE	32.8431	TRUE	Up	1.327e-34	FALSE
CCT2	2.12468e-10	-1.29108	0.048	0.098	3.54227e-06	5.9689e-10	-1.29108	FALSE	9.22411	TRUE	Down	2.125e-10	FALSE
CCT3	2.03586e-07	-0.943421	0.056	0.099	0.00339418	4.44232e-07	-0.943421	FALSE	6.35239	TRUE	Down	2.036e-07	FALSE
CCT6A	0.0039917	-0.375654	0.11	0.143	1	0.0058447	-0.375654	FALSE	2.23324	TRUE	Down	3.992e-03	FALSE
CCT6B	3.87161e-15	1.48452	0.136	0.053	6.45474e-11	1.56379e-14	1.48452	FALSE	13.8058	TRUE	Up	3.872e-15	FALSE
CD109	2.03785e-21	0.913692	0.286	0.146	3.39751e-17	1.21524e-20	0.913692	FALSE	19.9153	TRUE	Up	2.038e-21	FALSE
CD14	3.67023e-10	-1.00046	0.053	0.104	6.11901e-06	1.01332e-09	-1.00046	FALSE	8.99425	TRUE	Down	3.670e-10	FALSE
CD164	8.53004e-11	-0.775553	0.146	0.225	1.42213e-06	2.45544e-10	-0.775553	FALSE	9.60987	TRUE	Down	8.530e-11	FALSE
CD200	9.84816e-11	1.10664	0.125	0.058	1.64189e-06	2.82353e-10	1.10664	FALSE	9.54921	TRUE	Up	9.848e-11	FALSE
CD22	2.36994e-34	-1.00254	0.226	0.396	3.95117e-30	2.52763e-33	-1.00254	FALSE	32.5973	TRUE	Down	2.370e-34	FALSE
CD24	0.000276031	0.217987	0.119	0.079	1	0.000456158	0.217987	FALSE	3.34088	TRUE	Up	2.760e-04	FALSE
CD276	0.0257419	-0.509021	0.147	0.17	1	0.0341783	-0.509021	FALSE	1.46625	TRUE	Down	2.574e-02	FALSE
CD2AP	1.02847e-08	0.712397	0.152	0.086	0.000171467	2.51842e-08	0.712397	FALSE	7.59887	TRUE	Up	1.028e-08	FALSE
CD2BP2	1.98891e-05	-0.589369	0.104	0.15	0.331592	3.63455e-05	-0.589369	FALSE	4.43955	TRUE	Down	1.989e-05	FALSE
CD300A	1.95938e-15	-1.73071	0.025	0.075	3.26668e-11	8.05039e-15	-1.73071	FALSE	14.0942	TRUE	Down	1.959e-15	FALSE
CD37	1.69864e-28	-2.6365	0.019	0.089	2.83198e-24	1.40985e-27	-2.6365	FALSE	26.8508	TRUE	Down	1.699e-28	FALSE
CD38	4.0044e-12	0.336181	0.326	0.205	6.67614e-08	1.27203e-11	0.336181	FALSE	10.8955	TRUE	Up	4.004e-12	FALSE
CD4	4.86482e-10	-1.56379	0.023	0.06	8.11062e-06	1.32778e-09	-1.56379	FALSE	8.87687	TRUE	Down	4.865e-10	FALSE
CD44	9.00515e-19	-0.902168	0.493	0.588	1.50134e-14	4.57067e-18	-0.902168	FALSE	17.34	TRUE	Down	9.005e-19	FALSE
CD46	4.53048e-17	0.909523	0.33	0.213	7.55321e-13	2.0635e-16	0.909523	FALSE	15.6854	TRUE	Up	4.530e-17	FALSE
CD47	2.96953e-29	0.829962	0.523	0.353	4.95081e-25	2.55142e-28	0.829962	FALSE	27.5932	TRUE	Up	2.970e-29	FALSE
CD53	1.72495e-24	-2.1713	0.024	0.092	2.87583e-20	1.20376e-23	-2.1713	FALSE	22.9195	TRUE	Down	1.725e-24	FALSE
CD58	0.000723103	0.464545	0.056	0.031	1	0.0011468	0.464545	FALSE	2.94051	TRUE	Up	7.231e-04	FALSE
CD63	6.59026e-17	-0.851866	0.367	0.47	1.09873e-12	2.95901e-16	-0.851866	FALSE	15.5289	TRUE	Down	6.590e-17	FALSE
CD68	4.34903e-11	-1.30716	0.066	0.124	7.2507e-07	1.28074e-10	-1.30716	FALSE	9.89254	TRUE	Down	4.349e-11	FALSE
CD72	1.04252e-06	0.903837	0.078	0.037	0.017381	2.1323e-06	0.903837	FALSE	5.67115	TRUE	Up	1.043e-06	FALSE
CD74	2.5631e-44	-1.76843	0.145	0.314	4.2732e-40	3.92133e-43	-1.76843	FALSE	42.4066	TRUE	Down	2.563e-44	FALSE
CD81	2.19395e-28	-0.801788	0.484	0.607	3.65776e-24	1.81115e-27	-0.801788	FALSE	26.742	TRUE	Down	2.194e-28	FALSE
CD82	7.4799e-27	-1.1815	0.283	0.416	1.24705e-22	5.82554e-26	-1.1815	FALSE	25.2347	TRUE	Down	7.480e-27	FALSE
CD84	1.30107e-18	-2.71139	0.012	0.055	2.16914e-14	6.51748e-18	-2.71139	FALSE	17.1859	TRUE	Down	1.301e-18	FALSE
CD9	1.95572e-30	-0.73083	0.411	0.567	3.26057e-26	1.76954e-29	-0.73083	FALSE	28.7521	TRUE	Down	1.956e-30	FALSE
CD99	7.63565e-28	0.583442	0.483	0.282	1.27302e-23	6.20324e-27	0.583442	FALSE	26.2074	TRUE	Up	7.636e-28	TRUE	X;Y
CD99L2	4.77185e-43	-1.31202	0.213	0.393	7.95562e-39	6.935e-42	-1.31202	FALSE	41.159	TRUE	Down	4.772e-43	TRUE	X
CDADC1	1.18578e-07	1.42374	0.076	0.033	0.00197694	2.64713e-07	1.42374	FALSE	6.57723	TRUE	Up	1.186e-07	FALSE
CDC14A	8.32902e-38	2.66168	0.171	0.023	1.38861e-33	9.95035e-37	2.66168	FALSE	36.0022	TRUE	Up	8.329e-38	FALSE
CDC14B	7.98495e-16	0.825239	0.306	0.191	1.33125e-11	3.36836e-15	0.825239	FALSE	14.4726	TRUE	Up	7.985e-16	FALSE
CDC16	1.94528e-51	1.27778	0.451	0.212	3.24318e-47	3.77118e-50	1.27778	FALSE	49.4235	TRUE	Up	1.945e-51	FALSE
CDC23	3.06525e-07	0.595924	0.118	0.065	0.00511039	6.57233e-07	0.595924	FALSE	6.18228	TRUE	Up	3.065e-07	FALSE
CDC26	0.000774712	0.745875	0.063	0.038	1	0.00122467	0.745875	FALSE	2.91198	TRUE	Up	7.747e-04	FALSE
CDC27	0.00420803	0.830844	0.063	0.041	1	0.00614804	0.830844	FALSE	2.21126	TRUE	Up	4.208e-03	FALSE
CDC34	1.06897e-05	-0.399594	0.388	0.439	0.178218	1.99491e-05	-0.399594	FALSE	4.70008	TRUE	Down	1.069e-05	FALSE
CDC37L1	1.76413e-12	1.17058	0.141	0.064	2.94116e-08	5.77294e-12	1.17058	FALSE	11.2386	TRUE	Up	1.764e-12	FALSE
CDC40	1.0331e-05	0.831424	0.132	0.086	0.172239	1.93067e-05	0.831424	FALSE	4.71429	TRUE	Up	1.033e-05	FALSE
CDC42BPA	4.13374e-38	1.47551	0.327	0.14	6.89178e-34	5.03932e-37	1.47551	FALSE	36.2976	TRUE	Up	4.134e-38	FALSE
CDC42EP1	7.78216e-90	-1.88269	0.209	0.47	1.29744e-85	4.30827e-88	-1.88269	FALSE	87.3657	TRUE	Down	7.782e-90	FALSE
CDC42EP2	2.09488e-47	-1.39645	0.183	0.371	3.49258e-43	3.58264e-46	-1.39645	FALSE	45.4458	TRUE	Down	2.095e-47	FALSE
CDC42EP4	8.92539e-09	0.289279	0.283	0.188	0.000148804	2.19457e-08	0.289279	FALSE	7.65865	TRUE	Up	8.925e-09	FALSE
CDC42SE1	6.34312e-08	0.255614	0.6	0.509	0.00105752	1.4538e-07	0.255614	FALSE	6.8375	TRUE	Up	6.343e-08	FALSE
CDC42SE2	0.0324829	0.301527	0.128	0.106	1	0.0425654	0.301527	FALSE	1.37094	TRUE	Up	3.248e-02	FALSE
CDC5L	0.00322989	0.274425	0.192	0.155	1	0.00477678	0.274425	FALSE	2.32086	TRUE	Up	3.230e-03	FALSE
CDC7	1.13247e-22	3.62023	0.093	0.008	1.88806e-18	7.21825e-22	3.62023	FALSE	21.1416	TRUE	Up	1.132e-22	FALSE
CDC73	2.29296e-14	0.555444	0.356	0.236	3.82283e-10	8.71114e-14	0.555444	FALSE	13.0599	TRUE	Up	2.293e-14	FALSE
CDH10	1.41611e-19	1.42273	0.144	0.045	2.36095e-15	7.5549e-19	1.42273	FALSE	18.1218	TRUE	Up	1.416e-19	FALSE
CDH11	0.000179783	0.552769	0.225	0.179	1	0.00030184	0.552769	FALSE	3.52022	TRUE	Up	1.798e-04	FALSE
CDH2	9.08967e-12	0.577172	0.316	0.213	1.51543e-07	2.81172e-11	0.577172	FALSE	10.551	TRUE	Up	9.090e-12	FALSE
CDH20	3.38412e-22	0.618418	0.565	0.416	5.642e-18	2.09604e-21	0.618418	FALSE	20.6786	TRUE	Up	3.384e-22	FALSE
CDH22	3.73738e-14	-2.16924	0.023	0.069	6.23095e-10	1.39956e-13	-2.16924	FALSE	12.854	TRUE	Down	3.737e-14	FALSE
CDH23	8.59066e-26	-1.29273	0.253	0.389	1.43223e-21	6.38061e-25	-1.29273	FALSE	24.1951	TRUE	Down	8.591e-26	FALSE
CDH26	1.51161e-10	1.16933	0.127	0.061	2.52016e-06	4.28017e-10	1.16933	FALSE	9.36854	TRUE	Up	1.512e-10	FALSE
CDH4	8.03674e-18	1.35677	0.153	0.057	1.33988e-13	3.83962e-17	1.35677	FALSE	16.4157	TRUE	Up	8.037e-18	FALSE
CDH8	1.31295e-07	-1.11521	0.028	0.06	0.00218896	2.9213e-07	-1.11521	FALSE	6.53442	TRUE	Down	1.313e-07	FALSE
CDHR3	3.45846e-17	1.04233	0.209	0.099	5.76595e-13	1.58802e-16	1.04233	FALSE	15.7991	TRUE	Up	3.458e-17	FALSE
CDIPT	0.0176962	-0.292042	0.202	0.232	1	0.0240002	-0.292042	FALSE	1.61979	TRUE	Down	1.770e-02	FALSE
CDK12	8.81762e-12	0.488986	0.338	0.231	1.47007e-07	2.73308e-11	0.488986	FALSE	10.5633	TRUE	Up	8.818e-12	FALSE
CDK13	3.49189e-47	1.6356	0.335	0.122	5.82168e-43	5.91529e-46	1.6356	FALSE	45.228	TRUE	Up	3.492e-47	FALSE
CDK14	3.56038e-26	1.48603	0.201	0.069	5.93586e-22	2.68152e-25	1.48603	FALSE	24.5716	TRUE	Up	3.560e-26	FALSE
CDK16	0.00458192	-0.400803	0.22	0.255	1	0.00667252	-0.400803	FALSE	2.17571	TRUE	Down	4.582e-03	TRUE	X
CDK17	1.76563e-14	0.99298	0.247	0.146	2.94366e-10	6.77247e-14	0.99298	FALSE	13.1693	TRUE	Up	1.766e-14	FALSE
CDK18	6.09954e-120	-2.11772	0.32	0.592	1.01692e-115	6.42793e-118	-2.11772	FALSE	117.192	TRUE	Down	6.100e-120	FALSE
CDK19	0.00199646	-0.619549	0.126	0.16	1	0.00302226	-0.619549	FALSE	2.51967	TRUE	Down	1.996e-03	FALSE
CDK20	0.00933014	0.189395	0.168	0.135	1	0.0130902	0.189395	FALSE	1.88305	TRUE	Up	9.330e-03	FALSE
CDK2AP1	0.00130356	0.439792	0.177	0.139	1	0.00201733	0.439792	FALSE	2.69522	TRUE	Up	1.304e-03	FALSE
CDK5	0.00272091	-0.837866	0.039	0.06	1	0.00406038	-0.837866	FALSE	2.39143	TRUE	Down	2.721e-03	FALSE
CDK5RAP1	4.66847e-08	0.608379	0.187	0.119	0.000778328	1.07966e-07	0.608379	FALSE	6.96671	TRUE	Up	4.668e-08	FALSE
CDK5RAP2	0.00450827	0.228537	0.387	0.343	1	0.00656882	0.228537	FALSE	2.18251	TRUE	Up	4.508e-03	FALSE
CDK5RAP3	4.59334e-05	0.161822	0.766	0.692	0.765802	8.13262e-05	0.161822	FALSE	4.08977	TRUE	Up	4.593e-05	FALSE
CDK6	2.31042e-07	-1.18484	0.031	0.065	0.00385193	5.01594e-07	-1.18484	FALSE	6.29965	TRUE	Down	2.310e-07	FALSE
CDK8	6.2304e-06	0.647988	0.088	0.048	0.103873	1.18832e-05	0.647988	FALSE	4.92507	TRUE	Up	6.230e-06	FALSE
CDKAL1	1.24887e-15	0.943895	0.208	0.105	2.08212e-11	5.20081e-15	0.943895	FALSE	14.2839	TRUE	Up	1.249e-15	FALSE
CDKL2	1.41748e-08	1.62081	0.098	0.047	0.000236323	3.42723e-08	1.62081	FALSE	7.46506	TRUE	Up	1.417e-08	FALSE
CDKL3	1.48435e-27	2.37956	0.161	0.04	2.47471e-23	1.1897e-26	2.37956	FALSE	25.9246	TRUE	Up	1.484e-27	FALSE
CDKL5	0.0146584	0.360903	0.174	0.146	1	0.0200625	0.360903	FALSE	1.69761	TRUE	Up	1.466e-02	TRUE	X
CDKN1A	0.0339433	-0.0749615	0.158	0.131	1	0.0443709	-0.0749615	FALSE	1.3529	TRUE	Down	3.394e-02	FALSE
CDKN1B	1.87615e-17	-0.811623	0.335	0.434	3.12791e-13	8.75318e-17	-0.811623	FALSE	16.0578	TRUE	Down	1.876e-17	FALSE
CDKN1C	2.11395e-112	-2.87429	0.071	0.316	3.52438e-108	1.99157e-110	-2.87429	FALSE	109.701	TRUE	Down	2.114e-112	FALSE
CDNF	1.74165e-07	1.03909	0.076	0.033	0.00290368	3.82678e-07	1.03909	FALSE	6.41717	TRUE	Up	1.742e-07	FALSE
CDO1	0.00127855	0.735757	0.076	0.049	1	0.00197948	0.735757	FALSE	2.70345	TRUE	Up	1.279e-03	FALSE
CDR2	2.732e-06	0.98659	0.071	0.033	0.0455479	5.3759e-06	0.98659	FALSE	5.26955	TRUE	Up	2.732e-06	FALSE
CDR2L	2.52175e-103	-2.59065	0.08	0.321	4.20426e-99	1.89396e-101	-2.59065	FALSE	100.723	TRUE	Down	2.522e-103	FALSE
CDRT4	1.07357e-24	1.21014	0.295	0.15	1.78986e-20	7.54097e-24	1.21014	FALSE	23.1226	TRUE	Up	1.074e-24	FALSE
CDS1	5.92333e-13	1.81157	0.076	0.018	9.87538e-09	2.01446e-12	1.81157	FALSE	11.6958	TRUE	Up	5.923e-13	FALSE
CDS2	3.65737e-11	-0.590478	0.383	0.467	6.09758e-07	1.08359e-10	-0.590478	FALSE	9.96513	TRUE	Down	3.657e-11	FALSE
CDV3	0.000225754	-0.853225	0.049	0.078	1	0.000376024	-0.853225	FALSE	3.42478	TRUE	Down	2.258e-04	FALSE
CDYL2	0.0244406	0.414082	0.065	0.047	1	0.0325229	0.414082	FALSE	1.48781	TRUE	Up	2.444e-02	FALSE
CEBPA	1.19303e-17	-2.17649	0.026	0.082	1.98903e-13	5.61982e-17	-2.17649	FALSE	16.2503	TRUE	Down	1.193e-17	FALSE
CEBPB	2.08284e-14	0.597467	0.296	0.18	3.47252e-10	7.93253e-14	0.597467	FALSE	13.1006	TRUE	Up	2.083e-14	FALSE
CEBPD	3.03632e-62	1.30382	0.473	0.198	5.06215e-58	8.05186e-61	1.30382	FALSE	60.0941	TRUE	Up	3.036e-62	FALSE
CEBPG	2.22465e-07	0.48123	0.167	0.103	0.00370894	4.83561e-07	0.48123	FALSE	6.31555	TRUE	Up	2.225e-07	FALSE
CEBPZ	2.54162e-12	1.19128	0.125	0.053	4.23739e-08	8.22694e-12	1.19128	FALSE	11.0848	TRUE	Up	2.542e-12	FALSE
CEBPZOS	0.000783762	0.377746	0.165	0.126	1	0.00123843	0.377746	FALSE	2.90713	TRUE	Up	7.838e-04	FALSE
CECR2	0.000506812	0.170033	0.263	0.211	1	0.000815577	0.170033	FALSE	3.08854	TRUE	Up	5.068e-04	FALSE
CELF1	1.68916e-18	0.665611	0.373	0.229	2.81617e-14	8.40666e-18	0.665611	FALSE	17.0754	TRUE	Up	1.689e-18	FALSE
CELF2	5.73582e-25	0.388165	0.611	0.409	9.56275e-21	4.0932e-24	0.388165	FALSE	23.3879	TRUE	Up	5.736e-25	FALSE
CELF6	5.90697e-07	0.349452	0.229	0.158	0.0098481	1.23498e-06	0.349452	FALSE	5.90834	TRUE	Up	5.907e-07	FALSE
CELSR2	1.0145e-38	-1.34816	0.128	0.287	1.69137e-34	1.26156e-37	-1.34816	FALSE	36.8991	TRUE	Down	1.014e-38	FALSE
CELSR3	1.8384e-07	-0.775629	0.05	0.093	0.00306498	4.02537e-07	-0.775629	FALSE	6.39519	TRUE	Down	1.838e-07	FALSE
CEMIP2	5.1084e-12	2.83394	0.057	0.009	8.51672e-08	1.6146e-11	2.83394	FALSE	10.7919	TRUE	Up	5.108e-12	FALSE
CENPB	0.000107662	-0.692543	0.076	0.113	1	0.000184623	-0.692543	FALSE	3.73372	TRUE	Down	1.077e-04	FALSE
CENPBD1	0.019619	0.30994	0.052	0.035	1	0.0264475	0.30994	FALSE	1.57761	TRUE	Up	1.962e-02	FALSE
CENPC	4.52705e-19	1.52497	0.17	0.067	7.54749e-15	2.33977e-18	1.52497	FALSE	17.6308	TRUE	Up	4.527e-19	FALSE
CENPJ	0.0139802	0.452194	0.108	0.084	1	0.019198	0.452194	FALSE	1.71674	TRUE	Up	1.398e-02	FALSE
CENPO	2.77247e-08	1.33956	0.084	0.037	0.000462227	6.53851e-08	1.33956	FALSE	7.18452	TRUE	Up	2.772e-08	FALSE
CENPP	2.61639e-05	0.953629	0.075	0.04	0.436205	4.73623e-05	0.953629	FALSE	4.32457	TRUE	Up	2.616e-05	FALSE
CENPS	1.27984e-08	1.25303	0.075	0.028	0.000213375	3.10913e-08	1.25303	FALSE	7.50736	TRUE	Up	1.280e-08	FALSE
CENPV	0.00171989	-0.750774	0.038	0.059	1	0.00262159	-0.750774	FALSE	2.58144	TRUE	Down	1.720e-03	FALSE
CEP104	0.000342608	0.256692	0.224	0.175	1	0.000561002	0.256692	FALSE	3.25104	TRUE	Up	3.426e-04	FALSE
CEP112	4.23866e-11	1.27121	0.102	0.04	7.0667e-07	1.24961e-10	1.27121	FALSE	9.90323	TRUE	Up	4.239e-11	FALSE
CEP120	0.00265024	0.48634	0.106	0.077	1	0.00396373	0.48634	FALSE	2.4019	TRUE	Up	2.650e-03	FALSE
CEP126	7.51134e-26	1.83018	0.178	0.055	1.25229e-21	5.59056e-25	1.83018	FALSE	24.2525	TRUE	Up	7.511e-26	FALSE
CEP131	0.00133809	-0.615969	0.138	0.173	1	0.00206778	-0.615969	FALSE	2.6845	TRUE	Down	1.338e-03	FALSE
CEP135	7.15752e-13	1.47463	0.117	0.046	1.1933e-08	2.41811e-12	1.47463	FALSE	11.6165	TRUE	Up	7.158e-13	FALSE
CEP152	4.69054e-13	1.7998	0.085	0.023	7.82006e-09	1.60588e-12	1.7998	FALSE	11.7943	TRUE	Up	4.691e-13	FALSE
CEP162	6.44641e-25	1.70962	0.189	0.065	1.07475e-20	4.58203e-24	1.70962	FALSE	23.3389	TRUE	Up	6.446e-25	FALSE
CEP164	3.35914e-06	0.221632	0.453	0.369	0.0560035	6.55948e-06	0.221632	FALSE	5.18313	TRUE	Up	3.359e-06	FALSE
CEP192	0.0109054	0.178714	0.236	0.201	1	0.0151538	0.178714	FALSE	1.81948	TRUE	Up	1.091e-02	FALSE
CEP290	9.77621e-15	1.19897	0.17	0.08	1.62989e-10	3.8278e-14	1.19897	FALSE	13.4171	TRUE	Up	9.776e-15	FALSE
CEP295	1.54511e-10	1.60517	0.085	0.03	2.57601e-06	4.37157e-10	1.60517	FALSE	9.35936	TRUE	Up	1.545e-10	FALSE
CEP295NL	7.56623e-06	-0.644399	0.129	0.18	0.126144	1.43445e-05	-0.644399	FALSE	4.84332	TRUE	Down	7.566e-06	FALSE
CEP350	2.98184e-61	1.27306	0.562	0.313	4.97132e-57	7.69831e-60	1.27306	FALSE	59.1136	TRUE	Up	2.982e-61	FALSE
CEP44	4.37829e-16	1.12385	0.201	0.099	7.29949e-12	1.87044e-15	1.12385	FALSE	14.7281	TRUE	Up	4.378e-16	FALSE
CEP57	2.19566e-19	1.2493	0.184	0.075	3.66061e-15	1.15709e-18	1.2493	FALSE	17.9366	TRUE	Up	2.196e-19	FALSE
CEP63	1.26578e-28	1.08493	0.341	0.177	2.1103e-24	1.05547e-27	1.08493	FALSE	26.9766	TRUE	Up	1.266e-28	FALSE
CEP70	7.62943e-38	1.74315	0.277	0.099	1.27198e-33	9.15532e-37	1.74315	FALSE	36.0383	TRUE	Up	7.629e-38	FALSE
CEP78	5.17315e-17	1.25988	0.188	0.086	8.62467e-13	2.34034e-16	1.25988	FALSE	15.6307	TRUE	Up	5.173e-17	FALSE
CEP83	3.12972e-24	1.50154	0.228	0.098	5.21787e-20	2.15884e-23	1.50154	FALSE	22.6658	TRUE	Up	3.130e-24	FALSE
CEP85	2.45492e-10	-0.789469	0.164	0.241	4.09284e-06	6.86253e-10	-0.789469	FALSE	9.16352	TRUE	Down	2.455e-10	FALSE
CEP85L	3.64438e-54	1.82299	0.338	0.105	6.07591e-50	7.7353e-53	1.82299	FALSE	52.1115	TRUE	Up	3.644e-54	FALSE
CEP89	7.54308e-12	0.599253	0.242	0.146	1.25758e-07	2.34888e-11	0.599253	FALSE	10.6291	TRUE	Up	7.543e-12	FALSE
CEP95	1.80694e-30	1.29657	0.281	0.121	3.01253e-26	1.63768e-29	1.29657	FALSE	28.7858	TRUE	Up	1.807e-30	FALSE
CEP97	0.0226986	0.241317	0.143	0.118	1	0.0303666	0.241317	FALSE	1.5176	TRUE	Up	2.270e-02	FALSE
CEPT1	1.17999e-15	0.820989	0.294	0.18	1.96728e-11	4.92732e-15	0.820989	FALSE	14.3074	TRUE	Up	1.180e-15	FALSE
CERCAM	4.06461e-103	-1.65811	0.477	0.732	6.77651e-99	2.98999e-101	-1.65811	FALSE	100.524	TRUE	Down	4.065e-103	FALSE
CERK	0.000265538	0.229874	0.171	0.124	1	0.000439426	0.229874	FALSE	3.35711	TRUE	Up	2.655e-04	FALSE
CERS2	3.3735e-21	-0.816443	0.35	0.459	5.62431e-17	1.9842e-20	-0.816443	FALSE	19.7024	TRUE	Down	3.374e-21	FALSE
CERS4	9.75823e-10	-0.649725	0.294	0.373	1.62689e-05	2.59094e-09	-0.649725	FALSE	8.58654	TRUE	Down	9.758e-10	FALSE
CERS5	0.0135504	0.0916509	0.169	0.136	1	0.0186387	0.0916509	FALSE	1.72958	TRUE	Up	1.355e-02	FALSE
CERS6	1.4009e-09	0.780596	0.18	0.106	2.33559e-05	3.66879e-09	0.780596	FALSE	8.43548	TRUE	Up	1.401e-09	FALSE
CERT1	1.4091e-12	0.7298	0.269	0.172	2.34925e-08	4.64367e-12	0.7298	FALSE	11.3331	TRUE	Up	1.409e-12	FALSE
CES1	3.05554e-19	3.69296	0.078	0.007	5.0942e-15	1.59381e-18	3.69296	FALSE	17.7976	TRUE	Up	3.056e-19	FALSE
CES4A	0.0121015	0.118689	0.318	0.274	1	0.016738	0.118689	FALSE	1.7763	TRUE	Up	1.210e-02	FALSE
CETN3	4.65656e-10	0.781085	0.194	0.115	7.76342e-06	1.27256e-09	0.781085	FALSE	8.89532	TRUE	Up	4.657e-10	FALSE
CFAP100	0.00254539	0.217107	0.091	0.062	1	0.00381223	0.217107	FALSE	2.41882	TRUE	Up	2.545e-03	FALSE
CFAP221	1.85343e-19	1.99707	0.102	0.019	3.09004e-15	9.8155e-19	1.99707	FALSE	18.0081	TRUE	Up	1.853e-19	FALSE
CFAP298	1.54649e-05	0.293608	0.286	0.223	0.257831	2.85531e-05	0.293608	FALSE	4.54435	TRUE	Up	1.546e-05	FALSE
CFAP36	3.96479e-11	0.815019	0.155	0.079	6.6101e-07	1.17305e-10	0.815019	FALSE	9.93068	TRUE	Up	3.965e-11	FALSE
CFAP410	1.6719e-09	-0.769866	0.154	0.227	2.7874e-05	4.34671e-09	-0.769866	FALSE	8.36184	TRUE	Down	1.672e-09	FALSE
CFAP43	1.19388e-09	1.03672	0.114	0.053	1.99044e-05	3.14811e-09	1.03672	FALSE	8.50195	TRUE	Up	1.194e-09	FALSE
CFAP44	2.0628e-05	0.795643	0.113	0.071	0.34391	3.76328e-05	0.795643	FALSE	4.42443	TRUE	Up	2.063e-05	FALSE
CFAP46	0.00560939	0.377164	0.103	0.075	1	0.00806491	0.377164	FALSE	2.0934	TRUE	Up	5.609e-03	FALSE
CFAP47	2.80668e-30	2.30089	0.149	0.026	4.67929e-26	2.52249e-29	2.30089	FALSE	28.5982	TRUE	Up	2.807e-30	TRUE	X
CFAP54	6.32264e-26	1.36327	0.239	0.097	1.05411e-21	4.71237e-25	1.36327	FALSE	24.3268	TRUE	Up	6.323e-26	FALSE
CFAP69	1.66234e-13	1.46584	0.09	0.025	2.77145e-09	5.8981e-13	1.46584	FALSE	12.2293	TRUE	Up	1.662e-13	FALSE
CFAP70	2.11658e-54	1.54003	0.378	0.137	3.52876e-50	4.56467e-53	1.54003	FALSE	52.3406	TRUE	Up	2.117e-54	FALSE
CFAP97	7.67946e-08	0.856153	0.109	0.057	0.00128032	1.74888e-07	0.856153	FALSE	6.75724	TRUE	Up	7.679e-08	FALSE
CFDP1	0.00113151	0.590402	0.143	0.109	1	0.0017574	0.590402	FALSE	2.75513	TRUE	Up	1.132e-03	FALSE
CFI	2.14396e-27	3.38337	0.116	0.013	3.57442e-23	1.70438e-26	3.38337	FALSE	25.7684	TRUE	Up	2.144e-27	FALSE
CFL1	4.40993e-38	-1.28545	0.216	0.382	7.35224e-34	5.35777e-37	-1.28545	FALSE	36.271	TRUE	Down	4.410e-38	FALSE
CFL2	6.90199e-09	-0.748678	0.153	0.224	0.00011507	1.71671e-08	-0.748678	FALSE	7.7653	TRUE	Down	6.902e-09	FALSE
CFLAR	1.05569e-18	0.461625	0.519	0.374	1.76005e-14	5.33309e-18	0.461625	FALSE	17.273	TRUE	Up	1.056e-18	FALSE
CGGBP1	1.70327e-26	1.16836	0.256	0.109	2.83969e-22	1.30479e-25	1.16836	FALSE	24.8845	TRUE	Up	1.703e-26	FALSE
CGN	1.00581e-06	-0.905396	0.077	0.122	0.0167688	2.06113e-06	-0.905396	FALSE	5.68589	TRUE	Down	1.006e-06	FALSE
CGNL1	2.76043e-08	0.449851	0.219	0.14	0.000460219	6.51154e-08	0.449851	FALSE	7.18632	TRUE	Up	2.760e-08	FALSE
CGRRF1	2.31334e-09	1.03611	0.111	0.053	3.8568e-05	5.96668e-09	1.03611	FALSE	8.22427	TRUE	Up	2.313e-09	FALSE
CH25H	0.000716375	0.255641	0.09	0.058	1	0.00113663	0.255641	FALSE	2.94438	TRUE	Up	7.164e-04	FALSE
CHADL	2.77613e-40	-1.14914	0.223	0.403	4.62836e-36	3.67187e-39	-1.14914	FALSE	38.4351	TRUE	Down	2.776e-40	FALSE
CHCHD1	0.00130616	0.43639	0.074	0.047	1	0.00202105	0.43639	FALSE	2.69442	TRUE	Up	1.306e-03	FALSE
CHCHD10	0.00690788	-0.795911	0.048	0.068	1	0.00984613	-0.795911	FALSE	2.00673	TRUE	Down	6.908e-03	FALSE
CHCHD2	0.00109136	-0.471224	0.108	0.144	1	0.00169873	-0.471224	FALSE	2.76987	TRUE	Down	1.091e-03	FALSE
CHCHD3	6.12263e-06	1.32728	0.064	0.03	0.102076	1.16818e-05	1.32728	FALSE	4.93249	TRUE	Up	6.123e-06	FALSE
CHCHD5	0.00100898	0.431483	0.138	0.103	1	0.00157575	0.431483	FALSE	2.80251	TRUE	Up	1.009e-03	FALSE
CHCHD7	0.00216087	0.411004	0.106	0.076	1	0.00326044	0.411004	FALSE	2.48672	TRUE	Up	2.161e-03	FALSE
CHD1	1.75928e-05	0.429063	0.157	0.106	0.293307	3.22875e-05	0.429063	FALSE	4.49097	TRUE	Up	1.759e-05	FALSE
CHD2	3.32928e-78	1.39398	0.573	0.283	5.55057e-74	1.44179e-76	1.39398	FALSE	75.8411	TRUE	Up	3.329e-78	FALSE
CHD6	7.90533e-19	0.586686	0.444	0.297	1.31798e-14	4.03149e-18	0.586686	FALSE	17.3945	TRUE	Up	7.905e-19	FALSE
CHD7	0.00106153	-0.357863	0.23	0.274	1	0.00165446	-0.357863	FALSE	2.78135	TRUE	Down	1.062e-03	FALSE
CHD8	2.29042e-05	0.408975	0.231	0.174	0.381858	4.16792e-05	0.408975	FALSE	4.38008	TRUE	Up	2.290e-05	FALSE
CHD9	6.18961e-47	1.47835	0.374	0.155	1.03193e-42	1.04523e-45	1.47835	FALSE	44.9808	TRUE	Up	6.190e-47	FALSE
CHDH	2.47806e-21	0.826566	0.359	0.211	4.13141e-17	1.46959e-20	0.826566	FALSE	19.8328	TRUE	Up	2.478e-21	FALSE
CHERP	0.0297449	-0.304667	0.231	0.261	1	0.0391927	-0.304667	FALSE	1.40679	TRUE	Down	2.974e-02	FALSE
CHGB	7.41557e-11	-2.03857	0.018	0.053	1.23632e-06	2.14267e-10	-2.03857	FALSE	9.66904	TRUE	Down	7.416e-11	FALSE
CHI3L1	6.49143e-30	2.88877	0.506	0.425	1.08225e-25	5.73811e-29	2.88877	FALSE	28.2412	TRUE	Up	6.491e-30	FALSE
CHI3L2	1.30785e-15	2.80358	0.083	0.017	2.18045e-11	5.44009e-15	2.80358	FALSE	14.2644	TRUE	Up	1.308e-15	FALSE
CHIC1	3.09216e-08	0.607449	0.241	0.168	0.000515526	7.27011e-08	0.607449	FALSE	7.13846	TRUE	Up	3.092e-08	TRUE	X
CHIC2	3.10561e-22	1.34984	0.169	0.055	5.17768e-18	1.93134e-21	1.34984	FALSE	20.7141	TRUE	Up	3.106e-22	FALSE
CHKA	0.00240192	0.196564	0.58	0.527	1	0.00360944	0.196564	FALSE	2.44256	TRUE	Up	2.402e-03	FALSE
CHL1	3.47851e-47	1.3115	0.357	0.129	5.79937e-43	5.90192e-46	1.3115	FALSE	45.229	TRUE	Up	3.479e-47	FALSE
CHM	1.62087e-06	1.04067	0.095	0.051	0.0270232	3.26179e-06	1.04067	FALSE	5.48654	TRUE	Up	1.621e-06	TRUE	X
CHML	4.65811e-10	1.81122	0.06	0.015	7.76601e-06	1.27266e-09	1.81122	FALSE	8.89529	TRUE	Up	4.658e-10	FALSE
CHMP1A	0.00262899	-0.486745	0.171	0.206	1	0.00393305	-0.486745	FALSE	2.40527	TRUE	Down	2.629e-03	FALSE
CHMP1B	0.000799671	-0.397525	0.183	0.226	1	0.00126227	-0.397525	FALSE	2.89885	TRUE	Down	7.997e-04	FALSE
CHMP4B	4.5616e-05	-0.481451	0.142	0.193	0.76051	8.07909e-05	-0.481451	FALSE	4.09264	TRUE	Down	4.562e-05	FALSE
CHMP5	0.0324905	0.261684	0.157	0.135	1	0.0425701	0.261684	FALSE	1.37089	TRUE	Up	3.249e-02	FALSE
CHN1	2.01796e-54	2.73012	0.259	0.05	3.36434e-50	4.37836e-53	2.73012	FALSE	52.3587	TRUE	Up	2.018e-54	FALSE
CHORDC1	0.00139808	0.61552	0.093	0.063	1	0.00215553	0.61552	FALSE	2.66645	TRUE	Up	1.398e-03	FALSE
CHP1	0.007891	-0.411932	0.103	0.132	1	0.0111674	-0.411932	FALSE	1.95205	TRUE	Down	7.891e-03	FALSE
CHPF	1.73743e-10	-0.761353	0.223	0.308	2.89665e-06	4.90022e-10	-0.761353	FALSE	9.30978	TRUE	Down	1.737e-10	FALSE
CHPF2	4.47398e-10	0.351433	0.421	0.313	7.45901e-06	1.2239e-09	0.351433	FALSE	8.91225	TRUE	Up	4.474e-10	FALSE
CHPT1	8.17921e-90	2.14927	0.445	0.124	1.36364e-85	4.50485e-88	2.14927	FALSE	87.3463	TRUE	Up	8.179e-90	FALSE
CHRD	1.98718e-14	0.642915	0.298	0.18	3.31303e-10	7.57626e-14	0.642915	FALSE	13.1205	TRUE	Up	1.987e-14	FALSE
CHRDL1	1.0896e-29	3.88707	0.12	0.011	1.81657e-25	9.53729e-29	3.88707	FALSE	28.0206	TRUE	Up	1.090e-29	TRUE	X
CHRNA4	6.08828e-21	-1.76202	0.021	0.08	1.01504e-16	3.52307e-20	-1.76202	FALSE	19.4531	TRUE	Down	6.088e-21	FALSE
CHST1	9.77701e-07	0.0985377	0.453	0.348	0.0163002	2.00544e-06	0.0985377	FALSE	5.69779	TRUE	Up	9.777e-07	FALSE
CHST10	1.50936e-06	0.761804	0.128	0.077	0.025164	3.04537e-06	0.761804	FALSE	5.51636	TRUE	Up	1.509e-06	FALSE
CHST15	0.00129288	-0.601355	0.073	0.101	1	0.00200108	-0.601355	FALSE	2.69874	TRUE	Down	1.293e-03	FALSE
CHST2	2.5887e-14	-1.34462	0.061	0.128	4.31587e-10	9.8e-14	-1.34462	FALSE	13.0088	TRUE	Down	2.589e-14	FALSE
CHST3	2.95017e-05	-0.470733	0.265	0.32	0.491852	5.31981e-05	-0.470733	FALSE	4.2741	TRUE	Down	2.950e-05	FALSE
CHST6	0.00692294	0.156107	0.301	0.256	1	0.00986498	0.156107	FALSE	2.0059	TRUE	Up	6.923e-03	FALSE
CHSY1	4.8871e-11	0.593412	0.232	0.141	8.14777e-07	1.4333e-10	0.593412	FALSE	9.84366	TRUE	Up	4.887e-11	FALSE
CHTF18	0.000431182	-0.755211	0.08	0.112	1	0.000698449	-0.755211	FALSE	3.15587	TRUE	Down	4.312e-04	FALSE
CHTOP	1.43351e-11	0.342858	0.516	0.4	2.38995e-07	4.37261e-11	0.342858	FALSE	10.3593	TRUE	Up	1.434e-11	FALSE
CHUK	8.43497e-09	1.30263	0.096	0.043	0.000140628	2.08113e-08	1.30263	FALSE	7.6817	TRUE	Up	8.435e-09	FALSE
CIAO1	0.00291781	0.195687	0.239	0.197	1	0.00433734	0.195687	FALSE	2.36278	TRUE	Up	2.918e-03	FALSE
CIAO2B	0.0217724	-0.449664	0.081	0.104	1	0.0291893	-0.449664	FALSE	1.53478	TRUE	Down	2.177e-02	FALSE
CIC	1.62655e-11	-0.56063	0.438	0.517	2.71179e-07	4.94458e-11	-0.56063	FALSE	10.3059	TRUE	Down	1.627e-11	FALSE
CIITA	0.0177362	-0.957321	0.177	0.195	1	0.0240513	-0.957321	FALSE	1.61886	TRUE	Down	1.774e-02	FALSE
CIR1	1.39902e-05	0.501633	0.147	0.098	0.233245	2.58971e-05	0.501633	FALSE	4.58675	TRUE	Up	1.399e-05	FALSE
CIRBP	0.000239184	-0.102962	0.97	0.964	1	0.000397222	-0.102962	FALSE	3.40097	TRUE	Down	2.392e-04	FALSE
CISD1	8.72114e-09	1.41752	0.077	0.03	0.000145399	2.1473e-08	1.41752	FALSE	7.66811	TRUE	Up	8.721e-09	FALSE
CISD2	2.29266e-06	-0.780483	0.083	0.129	0.0382232	4.54217e-06	-0.780483	FALSE	5.34274	TRUE	Down	2.293e-06	FALSE
CITED4	4.06766e-09	-1.114	0.087	0.145	6.78161e-05	1.02913e-08	-1.114	FALSE	7.98753	TRUE	Down	4.068e-09	FALSE
CKAP4	0.0124717	-0.550321	0.135	0.162	1	0.01723	-0.550321	FALSE	1.76371	TRUE	Down	1.247e-02	FALSE
CKAP5	0.00427093	0.322365	0.215	0.179	1	0.00623824	0.322365	FALSE	2.20494	TRUE	Up	4.271e-03	FALSE
CKB	2.43834e-17	-0.238162	0.935	0.957	4.0652e-13	1.13171e-16	-0.238162	FALSE	15.9463	TRUE	Down	2.438e-17	FALSE
CKMT2	0.00595131	0.428569	0.138	0.108	1	0.00852682	0.428569	FALSE	2.06921	TRUE	Up	5.951e-03	FALSE
CLASP1	2.66284e-18	0.819165	0.309	0.182	4.43949e-14	1.31067e-17	0.819165	FALSE	16.8825	TRUE	Up	2.663e-18	FALSE
CLASP2	9.93255e-17	0.549181	0.479	0.337	1.65595e-12	4.41721e-16	0.549181	FALSE	15.3549	TRUE	Up	9.933e-17	FALSE
CLASRP	7.21581e-24	-0.645941	0.499	0.604	1.20302e-19	4.87714e-23	-0.645941	FALSE	22.3118	TRUE	Down	7.216e-24	FALSE
CLBA1	6.77912e-08	0.868432	0.078	0.033	0.00113021	1.54877e-07	0.868432	FALSE	6.81001	TRUE	Up	6.779e-08	FALSE
CLCA4	0.000618298	-0.596538	0.048	0.074	1	0.000987291	-0.596538	FALSE	3.00555	TRUE	Down	6.183e-04	FALSE
CLCC1	1.4591e-21	0.816683	0.377	0.226	2.4326e-17	8.75946e-21	0.816683	FALSE	20.0575	TRUE	Up	1.459e-21	FALSE
CLCN2	0.00271971	-0.421873	0.205	0.242	1	0.00405916	-0.421873	FALSE	2.39156	TRUE	Down	2.720e-03	FALSE
CLCN3	0.0182735	0.259397	0.221	0.192	1	0.0247456	0.259397	FALSE	1.6065	TRUE	Up	1.827e-02	FALSE
CLCN4	9.6797e-25	-0.985695	0.187	0.323	1.6138e-20	6.81705e-24	-0.985695	FALSE	23.1664	TRUE	Down	9.680e-25	TRUE	X
CLCN5	5.11254e-08	0.922707	0.098	0.047	0.000852362	1.17982e-07	0.922707	FALSE	6.92819	TRUE	Up	5.113e-08	TRUE	X
CLCN6	0.000895154	-0.311076	0.268	0.316	1	0.00140575	-0.311076	FALSE	2.85209	TRUE	Down	8.952e-04	FALSE
CLCN7	1.52336e-08	-0.380477	0.501	0.561	0.000253974	3.67082e-08	-0.380477	FALSE	7.43524	TRUE	Down	1.523e-08	FALSE
CLDN10	5.08291e-14	0.678393	0.266	0.154	8.47422e-10	1.88178e-13	0.678393	FALSE	12.7254	TRUE	Up	5.083e-14	FALSE
CLDN11	9.73178e-109	-1.75433	0.431	0.655	1.62248e-104	8.29519e-107	-1.75433	FALSE	106.081	TRUE	Down	9.732e-109	FALSE
CLDN12	2.92891e-20	1.03521	0.213	0.093	4.88308e-16	1.63071e-19	1.03521	FALSE	18.7876	TRUE	Up	2.929e-20	FALSE
CLDN15	0.000483349	-0.426942	0.175	0.221	1	0.000778987	-0.426942	FALSE	3.10847	TRUE	Down	4.833e-04	FALSE
CLDN5	3.96112e-56	-3.20077	0.015	0.119	6.60398e-52	9.09027e-55	-3.20077	FALSE	54.0414	TRUE	Down	3.961e-56	FALSE
CLDND1	1.39462e-48	-0.979497	0.418	0.596	2.32511e-44	2.46758e-47	-0.979497	FALSE	46.6077	TRUE	Down	1.395e-48	FALSE
CLDND2	0.000601991	1.20101	0.05	0.027	1	0.000963257	1.20101	FALSE	3.01626	TRUE	Up	6.020e-04	FALSE
CLEC14A	4.31094e-06	-0.850393	0.029	0.058	0.071872	8.33024e-06	-0.850393	FALSE	5.07934	TRUE	Down	4.311e-06	FALSE
CLEC16A	4.9523e-24	0.702435	0.459	0.291	8.25647e-20	3.37699e-23	0.702435	FALSE	22.4715	TRUE	Up	4.952e-24	FALSE
CLEC2D	5.73893e-26	1.86247	0.154	0.037	9.56794e-22	4.28624e-25	1.86247	FALSE	24.3679	TRUE	Up	5.739e-26	FALSE
CLEC4A	1.42016e-09	1.63018	0.079	0.029	2.36769e-05	3.71741e-09	1.63018	FALSE	8.42976	TRUE	Up	1.420e-09	FALSE
CLEC7A	4.88509e-53	-2.86051	0.036	0.163	8.14441e-49	1.00509e-51	-2.86051	FALSE	50.9978	TRUE	Down	4.885e-53	FALSE
CLHC1	2.60371e-27	2.76524	0.141	0.028	4.3409e-23	2.06375e-26	2.76524	FALSE	25.6853	TRUE	Up	2.604e-27	FALSE
CLIC4	5.27455e-10	0.598946	0.326	0.234	8.79374e-06	1.43669e-09	0.598946	FALSE	8.84264	TRUE	Up	5.275e-10	FALSE
CLINT1	0.00219242	0.344445	0.157	0.121	1	0.00330525	0.344445	FALSE	2.4808	TRUE	Up	2.192e-03	FALSE
CLIP1	2.36483e-74	1.54413	0.568	0.279	3.94264e-70	8.91167e-73	1.54413	FALSE	72.05	TRUE	Up	2.365e-74	FALSE
CLIP2	2.25756e-97	-1.65084	0.275	0.551	3.76381e-93	1.42625e-95	-1.65084	FALSE	94.8458	TRUE	Down	2.258e-97	FALSE
CLIP3	0.000352486	-0.504426	0.245	0.287	1	0.000576386	-0.504426	FALSE	3.23929	TRUE	Down	3.525e-04	FALSE
CLIP4	1.36921e-65	1.46671	0.502	0.236	2.28274e-61	4.07348e-64	1.46671	FALSE	63.39	TRUE	Up	1.369e-65	FALSE
CLK1	5.8851e-99	1.56626	0.62	0.286	9.81163e-95	3.87766e-97	1.56626	FALSE	96.4114	TRUE	Up	5.885e-99	FALSE
CLK2	0.000323956	0.316832	0.178	0.133	1	0.000531514	0.316832	FALSE	3.27449	TRUE	Up	3.240e-04	FALSE
CLK4	2.39542e-14	0.585107	0.382	0.264	3.99365e-10	9.08755e-14	0.585107	FALSE	13.0416	TRUE	Up	2.395e-14	FALSE
CLN3	3.88071e-05	0.310259	0.262	0.201	0.646991	6.91219e-05	0.310259	FALSE	4.16038	TRUE	Up	3.881e-05	FALSE
CLN5	1.86742e-05	0.540808	0.14	0.093	0.311335	3.42253e-05	0.540808	FALSE	4.46565	TRUE	Up	1.867e-05	FALSE
CLN8	1.67375e-11	-0.75336	0.18	0.265	2.79048e-07	5.08087e-11	-0.75336	FALSE	10.2941	TRUE	Down	1.674e-11	FALSE
CLNS1A	0.0315345	0.21119	0.126	0.104	1	0.0413731	0.21119	FALSE	1.38328	TRUE	Up	3.153e-02	FALSE
CLOCK	3.39802e-15	2.08919	0.106	0.033	5.66519e-11	1.37768e-14	2.08919	FALSE	13.8609	TRUE	Up	3.398e-15	FALSE
CLPP	0.00892045	-0.403522	0.158	0.188	1	0.0125384	-0.403522	FALSE	1.90176	TRUE	Down	8.920e-03	FALSE
CLPTM1	1.0875e-06	-0.433312	0.417	0.475	0.0181308	2.21879e-06	-0.433312	FALSE	5.65388	TRUE	Down	1.087e-06	FALSE
CLPX	1.26277e-06	0.672718	0.146	0.091	0.0210529	2.56277e-06	0.672718	FALSE	5.59129	TRUE	Up	1.263e-06	FALSE
CLSTN3	3.43088e-07	0.45301	0.182	0.116	0.00571997	7.32558e-07	0.45301	FALSE	6.13516	TRUE	Up	3.431e-07	FALSE
CLTA	1.56939e-09	-0.76052	0.127	0.197	2.61649e-05	4.0891e-09	-0.76052	FALSE	8.38837	TRUE	Down	1.569e-09	FALSE
CLTB	8.81237e-16	-1.02238	0.124	0.217	1.4692e-11	3.7072e-15	-1.02238	FALSE	14.431	TRUE	Down	8.812e-16	FALSE
CLU	6.47405e-40	-0.946047	0.997	0.997	1.07935e-35	8.47943e-39	-0.946047	FALSE	38.0716	TRUE	Down	6.474e-40	FALSE
CLUAP1	1.05566e-12	0.862636	0.212	0.12	1.76e-08	3.5145e-12	0.862636	FALSE	11.4541	TRUE	Up	1.056e-12	FALSE
CLUH	1.91299e-05	-0.40908	0.34	0.398	0.318933	3.50187e-05	-0.40908	FALSE	4.4557	TRUE	Down	1.913e-05	FALSE
CLYBL	2.75753e-07	0.78302	0.111	0.059	0.00459735	5.94696e-07	0.78302	FALSE	6.22571	TRUE	Up	2.758e-07	FALSE
CMBL	1.79506e-06	1.04033	0.053	0.02	0.0299273	3.59664e-06	1.04033	FALSE	5.4441	TRUE	Up	1.795e-06	FALSE
CMC2	3.58627e-25	1.0324	0.305	0.15	5.97904e-21	2.57809e-24	1.0324	FALSE	23.5887	TRUE	Up	3.586e-25	FALSE
CMC4	2.01696e-09	1.34519	0.093	0.039	3.36267e-05	5.22231e-09	1.34519	FALSE	8.28214	TRUE	Up	2.017e-09	TRUE	X
CMIP	5.71136e-09	0.445467	0.313	0.226	9.52198e-05	1.42618e-08	0.445467	FALSE	7.84583	TRUE	Up	5.711e-09	FALSE
CMPK2	1.98645e-06	0.808148	0.075	0.036	0.0331181	3.96331e-06	0.808148	FALSE	5.40194	TRUE	Up	1.986e-06	FALSE
CMTM3	0.013733	-0.328457	0.091	0.116	1	0.0188778	-0.328457	FALSE	1.72405	TRUE	Down	1.373e-02	FALSE
CMTM4	3.61899e-07	0.366563	0.217	0.149	0.00603358	7.70272e-07	0.366563	FALSE	6.11336	TRUE	Up	3.619e-07	FALSE
CMTM5	2.35381e-42	-1.50028	0.13	0.296	3.92427e-38	3.3263e-41	-1.50028	FALSE	40.478	TRUE	Down	2.354e-42	FALSE
CMTR2	4.63822e-12	1.27017	0.105	0.04	7.73283e-08	1.46859e-11	1.27017	FALSE	10.8331	TRUE	Up	4.638e-12	FALSE
CMYA5	1.35992e-24	1.47229	0.194	0.068	2.26726e-20	9.52743e-24	1.47229	FALSE	23.021	TRUE	Up	1.360e-24	FALSE
CNDP1	6.91132e-121	-2.08864	0.251	0.556	1.15225e-116	7.42275e-119	-2.08864	FALSE	118.129	TRUE	Down	6.911e-121	FALSE
CNDP2	1.02999e-26	-0.859769	0.368	0.495	1.7172e-22	7.96982e-26	-0.859769	FALSE	25.0986	TRUE	Down	1.030e-26	FALSE
CNEP1R1	8.79052e-09	0.951739	0.084	0.034	0.000146556	2.16388e-08	0.951739	FALSE	7.66477	TRUE	Up	8.791e-09	FALSE
CNGA3	4.03003e-10	-0.933639	0.049	0.099	6.71887e-06	1.10725e-09	-0.933639	FALSE	8.95575	TRUE	Down	4.030e-10	FALSE
CNGA4	0.00245548	0.474318	0.082	0.056	1	0.00368631	0.474318	FALSE	2.43341	TRUE	Up	2.455e-03	FALSE
CNKSR2	4.30243e-72	2.73261	0.308	0.048	7.17301e-68	1.50026e-70	2.73261	FALSE	69.8238	TRUE	Up	4.302e-72	TRUE	X
CNKSR3	3.02007e-11	-1.13381	0.058	0.116	5.03506e-07	8.99488e-11	-1.13381	FALSE	10.046	TRUE	Down	3.020e-11	FALSE
CNN3	1.87255e-127	1.56209	0.732	0.395	3.12191e-123	2.18599e-125	1.56209	FALSE	124.66	TRUE	Up	1.873e-127	FALSE
CNNM4	1.57059e-05	0.439859	0.174	0.12	0.261848	2.89631e-05	0.439859	FALSE	4.53815	TRUE	Up	1.571e-05	FALSE
CNOT1	0.000504344	1.06843	0.059	0.033	1	0.000811849	1.06843	FALSE	3.09052	TRUE	Up	5.043e-04	FALSE
CNOT10	1.64458e-06	0.483597	0.151	0.094	0.0274185	3.30702e-06	0.483597	FALSE	5.48056	TRUE	Up	1.645e-06	FALSE
CNOT11	0.00245011	0.373736	0.143	0.109	1	0.00367876	0.373736	FALSE	2.4343	TRUE	Up	2.450e-03	FALSE
CNOT2	1.65856e-11	0.908488	0.218	0.132	2.76514e-07	5.03758e-11	0.908488	FALSE	10.2978	TRUE	Up	1.659e-11	FALSE
CNOT3	3.20248e-08	-0.702291	0.169	0.238	0.000533917	7.51795e-08	-0.702291	FALSE	7.1239	TRUE	Down	3.202e-08	FALSE
CNOT4	1.04872e-15	0.986196	0.185	0.087	1.74843e-11	4.39286e-15	0.986196	FALSE	14.3573	TRUE	Up	1.049e-15	FALSE
CNOT6	3.59377e-10	1.19313	0.111	0.05	5.99154e-06	9.93747e-10	1.19313	FALSE	9.00272	TRUE	Up	3.594e-10	FALSE
CNOT6L	1.18834e-10	1.00287	0.15	0.079	1.98119e-06	3.38624e-10	1.00287	FALSE	9.47028	TRUE	Up	1.188e-10	FALSE
CNOT9	9.44104e-15	0.872672	0.245	0.141	1.57401e-10	3.69791e-14	0.872672	FALSE	13.432	TRUE	Up	9.441e-15	FALSE
CNP	1.50848e-141	-2.04646	0.504	0.747	2.51494e-137	2.53142e-139	-2.04646	FALSE	138.597	TRUE	Down	1.508e-141	FALSE
CNPPD1	2.84792e-12	-0.750183	0.214	0.307	4.74806e-08	9.16867e-12	-0.750183	FALSE	11.0377	TRUE	Down	2.848e-12	FALSE
CNPY2	0.000190049	0.292864	0.263	0.208	1	0.000318628	0.292864	FALSE	3.49672	TRUE	Up	1.900e-04	FALSE
CNPY3	6.07105e-22	-1.06042	0.204	0.331	1.01217e-17	3.72164e-21	-1.06042	FALSE	20.4293	TRUE	Down	6.071e-22	FALSE
CNRIP1	0.0249946	0.219341	0.117	0.094	1	0.0332313	0.219341	FALSE	1.47845	TRUE	Up	2.499e-02	FALSE
CNST	5.64807e-10	0.903716	0.149	0.079	9.41647e-06	1.53532e-09	0.903716	FALSE	8.8138	TRUE	Up	5.648e-10	FALSE
CNTFR	0.0103079	0.000196241	0.44	0.377	1	0.0143775	0.000196241	FALSE	1.84232	TRUE	Up	1.031e-02	FALSE
CNTLN	5.26388e-15	1.37775	0.13	0.048	8.77594e-11	2.10634e-14	1.37775	FALSE	13.6765	TRUE	Up	5.264e-15	FALSE
CNTN1	0.00258723	0.0269068	0.435	0.364	1	0.00387165	0.0269068	FALSE	2.4121	TRUE	Up	2.587e-03	FALSE
CNTN2	5.96706e-97	-1.97837	0.273	0.522	9.94828e-93	3.72594e-95	-1.97837	FALSE	94.4288	TRUE	Down	5.967e-97	FALSE
CNTN3	0.00472289	1.01771	0.05	0.031	1	0.00685829	1.01771	FALSE	2.16378	TRUE	Up	4.723e-03	FALSE
CNTNAP1	9.17263e-33	0.840899	0.475	0.283	1.52926e-28	9.0964e-32	0.840899	FALSE	31.0411	TRUE	Up	9.173e-33	FALSE
CNTNAP2	2.31669e-38	-2.4015	0.027	0.122	3.86239e-34	2.84683e-37	-2.4015	FALSE	36.5456	TRUE	Down	2.317e-38	FALSE
CNTNAP3B	5.99218e-35	2.35657	0.164	0.024	9.99016e-31	6.56694e-34	2.35657	FALSE	33.1826	TRUE	Up	5.992e-35	FALSE
CNTNAP4	1.09856e-63	-1.48184	0.164	0.387	1.83151e-59	3.09672e-62	-1.48184	FALSE	61.5091	TRUE	Down	1.099e-63	FALSE
CNTRL	0.0136406	0.132103	0.29	0.253	1	0.0187556	0.132103	FALSE	1.72687	TRUE	Up	1.364e-02	FALSE
COA1	1.95894e-06	1.44471	0.057	0.023	0.0326594	3.90987e-06	1.44471	FALSE	5.40784	TRUE	Up	1.959e-06	FALSE
COA5	0.00351582	0.446214	0.126	0.095	1	0.00517898	0.446214	FALSE	2.28576	TRUE	Up	3.516e-03	FALSE
COA6	5.05792e-06	1.25202	0.063	0.028	0.0843257	9.72294e-06	1.25202	FALSE	5.0122	TRUE	Up	5.058e-06	FALSE
COA8	9.81864e-05	0.355999	0.18	0.132	1	0.000168967	0.355999	FALSE	3.7722	TRUE	Up	9.819e-05	FALSE
COBL	1.37494e-30	-1.13638	0.249	0.398	2.2923e-26	1.25249e-29	-1.13638	FALSE	28.9022	TRUE	Down	1.375e-30	FALSE
COG1	1.43946e-05	0.441818	0.249	0.191	0.239987	2.66319e-05	0.441818	FALSE	4.5746	TRUE	Up	1.439e-05	FALSE
COG3	5.22497e-21	0.962357	0.278	0.145	8.71107e-17	3.03823e-20	0.962357	FALSE	19.5174	TRUE	Up	5.225e-21	FALSE
COG5	9.43933e-20	1.21699	0.231	0.112	1.57372e-15	5.08928e-19	1.21699	FALSE	18.2933	TRUE	Up	9.439e-20	FALSE
COG7	2.49522e-23	0.965583	0.325	0.177	4.16002e-19	1.64308e-22	0.965583	FALSE	21.7843	TRUE	Up	2.495e-23	FALSE
COIL	6.4662e-05	0.859044	0.076	0.043	1	0.00011294	0.859044	FALSE	3.94715	TRUE	Up	6.466e-05	FALSE
COL11A1	0.000224178	0.6279	0.105	0.069	1	0.000373515	0.6279	FALSE	3.42769	TRUE	Up	2.242e-04	FALSE
COL11A2	8.37714e-22	-1.20484	0.073	0.168	1.39664e-17	5.10616e-21	-1.20484	FALSE	20.2919	TRUE	Down	8.377e-22	FALSE
COL16A1	1.07715e-21	-0.479886	0.768	0.837	1.79583e-17	6.51387e-21	-0.479886	FALSE	20.1862	TRUE	Down	1.077e-21	FALSE
COL18A1	8.16462e-130	-2.32121	0.148	0.463	1.36121e-125	1.00791e-127	-2.32121	FALSE	126.997	TRUE	Down	8.165e-130	FALSE
COL21A1	7.59344e-23	1.60574	0.221	0.095	1.26598e-18	4.88052e-22	1.60574	FALSE	21.3115	TRUE	Up	7.593e-23	FALSE
COL23A1	0.00514988	-0.837892	0.083	0.108	1	0.0074411	-0.837892	FALSE	2.12836	TRUE	Down	5.150e-03	FALSE
COL24A1	0.00190834	0.853097	0.071	0.046	1	0.00289682	0.853097	FALSE	2.53808	TRUE	Up	1.908e-03	FALSE
COL27A1	4.89591e-39	-1.24421	0.298	0.475	8.16246e-35	6.1716e-38	-1.24421	FALSE	37.2096	TRUE	Down	4.896e-39	FALSE
COL28A1	1.97243e-13	1.75333	0.108	0.038	3.28843e-09	6.95236e-13	1.75333	FALSE	12.1579	TRUE	Up	1.972e-13	FALSE
COL4A1	0.00269741	-0.937812	0.041	0.061	1	0.00402811	-0.937812	FALSE	2.3949	TRUE	Down	2.697e-03	FALSE
COL4A2	0.000159218	-0.529505	0.148	0.191	1	0.000268447	-0.529505	FALSE	3.57114	TRUE	Down	1.592e-04	FALSE
COL4A5	2.63064e-18	-0.641828	0.554	0.611	4.3858e-14	1.29542e-17	-0.641828	FALSE	16.8876	TRUE	Down	2.631e-18	TRUE	X
COL5A1	1.11776e-05	0.69057	0.088	0.048	0.186353	2.08344e-05	0.69057	FALSE	4.68122	TRUE	Up	1.118e-05	FALSE
COL5A2	0.000420994	0.433011	0.072	0.043	1	0.000682797	0.433011	FALSE	3.16571	TRUE	Up	4.210e-04	FALSE
COL6A2	0.000973475	-0.499695	0.125	0.162	1	0.00152274	-0.499695	FALSE	2.81737	TRUE	Down	9.735e-04	FALSE
COL8A2	1.24893e-34	-3.34171	0.008	0.07	2.08222e-30	1.35353e-33	-3.34171	FALSE	32.8685	TRUE	Down	1.249e-34	FALSE
COL9A2	1.67068e-177	-1.91145	0.388	0.728	2.78535e-173	6.18727e-175	-1.91145	FALSE	174.209	TRUE	Down	1.671e-177	FALSE
COL9A3	2.01461e-71	-1.64239	0.219	0.454	3.35875e-67	6.95719e-70	-1.64239	FALSE	69.1576	TRUE	Down	2.015e-71	FALSE
COLCA2	3.54867e-21	2.47666	0.11	0.021	5.91634e-17	2.0838e-20	2.47666	FALSE	19.6811	TRUE	Up	3.549e-21	FALSE
COLEC12	2.18754e-17	0.664942	0.306	0.175	3.64707e-13	1.01707e-16	0.664942	FALSE	15.9927	TRUE	Up	2.188e-17	FALSE
COLGALT1	8.15722e-16	-0.888945	0.186	0.292	1.35997e-11	3.43698e-15	-0.888945	FALSE	14.4638	TRUE	Down	8.157e-16	FALSE
COLGALT2	0.0007539	-0.381473	0.284	0.329	1	0.00119335	-0.381473	FALSE	2.92323	TRUE	Down	7.539e-04	FALSE
COLQ	1.82053e-05	0.905161	0.098	0.058	0.303518	3.33888e-05	0.905161	FALSE	4.4764	TRUE	Up	1.821e-05	FALSE
COMMD1	2.38933e-09	0.750044	0.227	0.15	3.98349e-05	6.15972e-09	0.750044	FALSE	8.21044	TRUE	Up	2.389e-09	FALSE
COMMD2	7.54717e-09	0.999736	0.133	0.073	0.000125826	1.87118e-08	0.999736	FALSE	7.72789	TRUE	Up	7.547e-09	FALSE
COMMD3	0.00146829	0.425075	0.111	0.079	1	0.002256	0.425075	FALSE	2.64666	TRUE	Up	1.468e-03	FALSE
COMMD4	1.76099e-09	0.544649	0.267	0.18	2.93593e-05	4.57169e-09	0.544649	FALSE	8.33992	TRUE	Up	1.761e-09	FALSE
COMMD7	2.11897e-11	0.835218	0.193	0.109	3.53275e-07	6.38366e-11	0.835218	FALSE	10.1949	TRUE	Up	2.119e-11	FALSE
COMT	2.89224e-07	-0.460188	0.408	0.464	0.00482194	6.22248e-07	-0.460188	FALSE	6.20604	TRUE	Down	2.892e-07	FALSE
COMTD1	9.03434e-12	1.15317	0.087	0.028	1.5062e-07	2.79541e-11	1.15317	FALSE	10.5536	TRUE	Up	9.034e-12	FALSE
COP1	1.19195e-12	0.942405	0.175	0.09	1.98722e-08	3.95475e-12	0.942405	FALSE	11.4029	TRUE	Up	1.192e-12	FALSE
COPB1	1.03866e-12	0.691815	0.247	0.149	1.73166e-08	3.46006e-12	0.691815	FALSE	11.4609	TRUE	Up	1.039e-12	FALSE
COPB2	0.00658131	0.204607	0.221	0.185	1	0.00939437	0.204607	FALSE	2.02713	TRUE	Up	6.581e-03	FALSE
COPG2	5.5046e-07	0.880887	0.108	0.059	0.00917726	1.15377e-06	0.880887	FALSE	5.93788	TRUE	Up	5.505e-07	FALSE
COPS2	9.62783e-07	0.689289	0.168	0.11	0.0160515	1.97635e-06	0.689289	FALSE	5.70414	TRUE	Up	9.628e-07	FALSE
COPS4	6.34695e-06	0.440609	0.164	0.111	0.105816	1.20905e-05	0.440609	FALSE	4.91756	TRUE	Up	6.347e-06	FALSE
COPS5	5.02206e-07	0.483222	0.22	0.155	0.00837277	1.05634e-06	0.483222	FALSE	5.9762	TRUE	Up	5.022e-07	FALSE
COPS6	0.000621367	-0.336236	0.166	0.211	1	0.000991749	-0.336236	FALSE	3.0036	TRUE	Down	6.214e-04	FALSE
COPS7A	1.49338e-05	-0.508391	0.21	0.267	0.248977	2.75963e-05	-0.508391	FALSE	4.55915	TRUE	Down	1.493e-05	FALSE
COPS7B	1.03473e-22	0.895351	0.341	0.192	1.7251e-18	6.61488e-22	0.895351	FALSE	21.1795	TRUE	Up	1.035e-22	FALSE
COPS8	0.000550002	0.506412	0.116	0.081	1	0.000882436	0.506412	FALSE	3.05432	TRUE	Up	5.500e-04	FALSE
COPS9	3.87999e-11	1.09273	0.125	0.057	6.46871e-07	1.14828e-10	1.09273	FALSE	9.93995	TRUE	Up	3.880e-11	FALSE
COQ10A	0.00240964	0.549343	0.067	0.043	1	0.00362053	0.549343	FALSE	2.44123	TRUE	Up	2.410e-03	FALSE
COQ10B	0.00161321	0.737742	0.071	0.045	1	0.00246702	0.737742	FALSE	2.60783	TRUE	Up	1.613e-03	FALSE
COQ4	1.86151e-14	0.476319	0.449	0.32	3.10351e-10	7.11734e-14	0.476319	FALSE	13.1477	TRUE	Up	1.862e-14	FALSE
COQ5	0.000459179	0.446339	0.167	0.125	1	0.000741702	0.446339	FALSE	3.12977	TRUE	Up	4.592e-04	FALSE
COQ6	1.85427e-06	0.708178	0.163	0.109	0.0309144	3.71062e-06	0.708178	FALSE	5.43055	TRUE	Up	1.854e-06	FALSE
COQ7	1.74331e-07	0.519191	0.197	0.13	0.00290645	3.82966e-07	0.519191	FALSE	6.41684	TRUE	Up	1.743e-07	FALSE
COQ8A	1.73201e-08	-0.822298	0.126	0.19	0.00028876	4.15496e-08	-0.822298	FALSE	7.38143	TRUE	Down	1.732e-08	FALSE
COQ8B	0.000388667	0.137205	0.4	0.338	1	0.000632466	0.137205	FALSE	3.19896	TRUE	Up	3.887e-04	FALSE
COQ9	5.4437e-12	0.529083	0.326	0.222	9.07573e-08	1.71755e-11	0.529083	FALSE	10.7651	TRUE	Up	5.444e-12	FALSE
CORO1A	5.82379e-31	-2.33151	0.045	0.141	9.70942e-27	5.35509e-30	-2.33151	FALSE	29.2712	TRUE	Down	5.824e-31	FALSE
CORO1C	0.00332554	-0.339159	0.158	0.195	1	0.00491216	-0.339159	FALSE	2.30873	TRUE	Down	3.326e-03	FALSE
CORO2B	2.7247e-35	-1.07093	0.326	0.478	4.54263e-31	3.03247e-34	-1.07093	FALSE	33.5182	TRUE	Down	2.725e-35	FALSE
CORO7	2.84534e-25	-0.933742	0.26	0.402	4.74376e-21	2.05923e-24	-0.933742	FALSE	23.6863	TRUE	Down	2.845e-25	FALSE
COX10	4.23023e-07	0.699611	0.121	0.069	0.00705264	8.95225e-07	0.699611	FALSE	6.04807	TRUE	Up	4.230e-07	FALSE
COX11	0.00520183	0.264016	0.243	0.205	1	0.00751313	0.264016	FALSE	2.12418	TRUE	Up	5.202e-03	FALSE
COX15	2.80708e-11	0.949298	0.165	0.087	4.67996e-07	8.39077e-11	0.949298	FALSE	10.0762	TRUE	Up	2.807e-11	FALSE
COX16	0.00926409	0.434407	0.122	0.095	1	0.013001	0.434407	FALSE	1.88602	TRUE	Up	9.264e-03	FALSE
COX18	5.84195e-05	0.79635	0.109	0.07	0.97397	0.000102504	0.79635	FALSE	3.98926	TRUE	Up	5.842e-05	FALSE
COX19	0.00959319	0.256477	0.15	0.12	1	0.01344	0.256477	FALSE	1.8716	TRUE	Up	9.593e-03	FALSE
COX20	5.49067e-12	1.34252	0.116	0.048	9.15404e-08	1.73084e-11	1.34252	FALSE	10.7617	TRUE	Up	5.491e-12	FALSE
COX4I1	2.13756e-06	-0.578594	0.175	0.234	0.0356373	4.24664e-06	-0.578594	FALSE	5.37195	TRUE	Down	2.138e-06	FALSE
COX5B	1.55146e-09	-1.1875	0.041	0.085	2.5866e-05	4.04631e-09	-1.1875	FALSE	8.39294	TRUE	Down	1.551e-09	FALSE
COX6A1	8.47852e-08	-0.665705	0.1	0.158	0.00141354	1.92189e-07	-0.665705	FALSE	6.71627	TRUE	Down	8.479e-08	FALSE
COX6C	0.00180542	-0.668582	0.081	0.109	1	0.0027461	-0.668582	FALSE	2.56128	TRUE	Down	1.805e-03	FALSE
COX7B	0.00159446	0.651878	0.081	0.054	1	0.00244044	0.651878	FALSE	2.61253	TRUE	Up	1.594e-03	TRUE	X
COX7C	0.0180031	-0.44469	0.132	0.158	1	0.0243917	-0.44469	FALSE	1.61276	TRUE	Down	1.800e-02	FALSE
COX8A	5.07524e-13	-1.2799	0.062	0.126	8.46143e-09	1.73261e-12	-1.2799	FALSE	11.7613	TRUE	Down	5.075e-13	FALSE
CP	1.57162e-15	0.971076	0.202	0.1	2.62021e-11	6.50703e-15	0.971076	FALSE	14.1866	TRUE	Up	1.572e-15	FALSE
CPAMD8	9.8185e-49	-1.76678	0.12	0.296	1.63694e-44	1.75167e-47	-1.76678	FALSE	46.7565	TRUE	Down	9.819e-49	FALSE
CPD	0.00143504	0.409404	0.183	0.145	1	0.00220902	0.409404	FALSE	2.6558	TRUE	Up	1.435e-03	FALSE
CPE	2.67336e-06	-0.0721188	0.914	0.834	0.0445702	5.26436e-06	-0.0721188	FALSE	5.27865	TRUE	Down	2.673e-06	FALSE
CPEB1	4.14754e-08	-0.511426	0.167	0.241	0.000691477	9.64167e-08	-0.511426	FALSE	7.01585	TRUE	Down	4.148e-08	FALSE
CPEB3	7.82304e-16	0.846705	0.221	0.114	1.30426e-11	3.30135e-15	0.846705	FALSE	14.4813	TRUE	Up	7.823e-16	FALSE
CPEB4	1.69265e-44	1.09963	0.494	0.271	2.82199e-40	2.61194e-43	1.09963	FALSE	42.583	TRUE	Up	1.693e-44	FALSE
CPED1	4.31032e-12	-1.99492	0.056	0.112	7.18616e-08	1.36718e-11	-1.99492	FALSE	10.8642	TRUE	Down	4.310e-12	FALSE
CPLANE1	2.99665e-35	1.47454	0.307	0.13	4.99601e-31	3.32823e-34	1.47454	FALSE	33.4778	TRUE	Up	2.997e-35	FALSE
CPLX3	5.2205e-80	-2.37863	0.088	0.303	8.70362e-76	2.39608e-78	-2.37863	FALSE	77.6205	TRUE	Down	5.221e-80	FALSE
CPM	0.000166889	-0.653981	0.13	0.171	1	0.000281158	-0.653981	FALSE	3.55105	TRUE	Down	1.669e-04	FALSE
CPNE1	0.00112344	0.157831	0.378	0.322	1	0.00174612	0.157831	FALSE	2.75793	TRUE	Up	1.123e-03	FALSE
CPNE2	1.56973e-27	-1.118	0.196	0.337	2.61705e-23	1.25625e-26	-1.118	FALSE	25.9009	TRUE	Down	1.570e-27	FALSE
CPNE3	1.07682e-08	0.737556	0.177	0.109	0.000179527	2.6308e-08	0.737556	FALSE	7.57991	TRUE	Up	1.077e-08	FALSE
CPNE5	1.87607e-13	-2.33861	0.015	0.053	3.12778e-09	6.62577e-13	-2.33861	FALSE	12.1788	TRUE	Down	1.876e-13	FALSE
CPNE6	6.23757e-29	0.904719	0.375	0.195	1.03993e-24	5.26249e-28	0.904719	FALSE	27.2788	TRUE	Up	6.238e-29	FALSE
CPNE8	7.83878e-38	3.13985	0.148	0.011	1.30688e-33	9.39604e-37	3.13985	FALSE	36.0271	TRUE	Up	7.839e-38	FALSE
CPOX	0.000575289	-0.345334	0.23	0.279	1	0.000921767	-0.345334	FALSE	3.03538	TRUE	Down	5.753e-04	FALSE
CPPED1	9.69084e-33	-1.51311	0.105	0.238	1.61566e-28	9.5926e-32	-1.51311	FALSE	31.0181	TRUE	Down	9.691e-33	FALSE
CPSF1	0.0253086	-0.417557	0.138	0.162	1	0.0336196	-0.417557	FALSE	1.47341	TRUE	Down	2.531e-02	FALSE
CPSF2	0.00764602	0.363638	0.141	0.111	1	0.0108393	0.363638	FALSE	1.965	TRUE	Up	7.646e-03	FALSE
CPSF3	9.98045e-06	0.560669	0.135	0.087	0.166394	1.86807e-05	0.560669	FALSE	4.72861	TRUE	Up	9.980e-06	FALSE
CPSF6	5.47981e-06	0.194373	0.341	0.265	0.0913594	1.04964e-05	0.194373	FALSE	4.97896	TRUE	Up	5.480e-06	FALSE
CPSF7	1.00826e-08	0.230624	0.586	0.477	0.000168097	2.47005e-08	0.230624	FALSE	7.60729	TRUE	Up	1.008e-08	FALSE
CPT1A	1.21072e-14	0.995896	0.17	0.078	2.01852e-10	4.70618e-14	0.995896	FALSE	13.3273	TRUE	Up	1.211e-14	FALSE
CPT1C	2.67645e-12	1.69315	0.107	0.041	4.46218e-08	8.64774e-12	1.69315	FALSE	11.0631	TRUE	Up	2.676e-12	FALSE
CPT2	0.00691567	0.374884	0.123	0.094	1	0.00985593	0.374884	FALSE	2.0063	TRUE	Up	6.916e-03	FALSE
CPVL	1.4761e-16	-1.71385	0.016	0.062	2.46095e-12	6.49724e-16	-1.71385	FALSE	15.1873	TRUE	Down	1.476e-16	FALSE
CPXM2	2.40889e-24	-2.14186	0.021	0.084	4.01609e-20	1.67128e-23	-2.14186	FALSE	22.777	TRUE	Down	2.409e-24	FALSE
CRABP1	6.21579e-37	-5.05456	0.004	0.062	1.0363e-32	7.20924e-36	-5.05456	FALSE	35.1421	TRUE	Down	6.216e-37	FALSE
CRABP2	0.00514333	0.273559	0.052	0.032	1	0.00743464	0.273559	FALSE	2.12874	TRUE	Up	5.143e-03	FALSE
CRADD	1.50275e-13	0.767949	0.251	0.149	2.50538e-09	5.35306e-13	0.767949	FALSE	12.2714	TRUE	Up	1.503e-13	FALSE
CRB1	5.08119e-64	2.69445	0.287	0.051	8.47135e-60	1.45525e-62	2.69445	FALSE	61.8371	TRUE	Up	5.081e-64	FALSE
CRBN	3.86819e-07	0.657012	0.173	0.112	0.00644905	8.21522e-07	0.657012	FALSE	6.08538	TRUE	Up	3.868e-07	FALSE
CREB1	6.45966e-10	0.778538	0.137	0.069	1.07695e-05	1.74489e-09	0.778538	FALSE	8.75823	TRUE	Up	6.460e-10	FALSE
CREB3L2	7.70143e-07	-1.03735	0.094	0.143	0.0128398	1.59463e-06	-1.03735	FALSE	5.79734	TRUE	Down	7.701e-07	FALSE
CREB3L4	4.98285e-06	0.874142	0.074	0.037	0.0830741	9.58497e-06	0.874142	FALSE	5.01841	TRUE	Up	4.983e-06	FALSE
CREB5	1.67637e-26	-1.06333	0.181	0.322	2.79484e-22	1.2851e-25	-1.06333	FALSE	24.8911	TRUE	Down	1.676e-26	FALSE
CREBL2	0.0188056	0.193758	0.142	0.114	1	0.0254277	0.193758	FALSE	1.59469	TRUE	Up	1.881e-02	FALSE
CREBRF	0.0369779	0.144095	0.201	0.173	1	0.0480744	0.144095	FALSE	1.31809	TRUE	Up	3.698e-02	FALSE
CREBZF	7.22467e-11	0.282643	0.719	0.612	1.2045e-06	2.09033e-10	0.282643	FALSE	9.67979	TRUE	Up	7.225e-11	FALSE
CREG1	0.000527742	-0.436888	0.186	0.23	1	0.000848242	-0.436888	FALSE	3.07148	TRUE	Down	5.277e-04	FALSE
CRELD2	0.00100668	-0.332312	0.406	0.441	1	0.00157239	-0.332312	FALSE	2.80344	TRUE	Down	1.007e-03	FALSE
CREM	2.50721e-16	1.11652	0.182	0.083	4.18002e-12	1.08798e-15	1.11652	FALSE	14.9634	TRUE	Up	2.507e-16	FALSE
CRHBP	1.84279e-20	-2.01396	0.012	0.058	3.0723e-16	1.03729e-19	-2.01396	FALSE	18.9841	TRUE	Down	1.843e-20	FALSE
CRIM1	4.53184e-29	1.21357	0.275	0.114	7.55549e-25	3.85368e-28	1.21357	FALSE	27.4141	TRUE	Up	4.532e-29	FALSE
CRIP2	0.00848517	0.0268463	0.282	0.234	1	0.0119594	0.0268463	FALSE	1.92229	TRUE	Up	8.485e-03	FALSE
CRIP3	2.28104e-08	0.956667	0.118	0.062	0.000380295	5.4236e-08	0.956667	FALSE	7.26571	TRUE	Up	2.281e-08	FALSE
CRIPT	0.000218091	0.43437	0.187	0.144	1	0.000363655	0.43437	FALSE	3.43931	TRUE	Up	2.181e-04	FALSE
CRISPLD1	1.93006e-07	0.630747	0.118	0.063	0.00321779	4.2166e-07	0.630747	FALSE	6.37504	TRUE	Up	1.930e-07	FALSE
CRK	0.007918	-0.317732	0.201	0.236	1	0.0112041	-0.317732	FALSE	1.95062	TRUE	Down	7.918e-03	FALSE
CRLF1	9.61678e-18	3.26175	0.079	0.01	1.60331e-13	4.57414e-17	3.26175	FALSE	16.3397	TRUE	Up	9.617e-18	FALSE
CRLS1	6.78939e-18	1.37441	0.154	0.058	1.13193e-13	3.26987e-17	1.37441	FALSE	16.4855	TRUE	Up	6.789e-18	FALSE
CRMP1	9.36668e-31	1.48386	0.211	0.063	1.56161e-26	8.58346e-30	1.48386	FALSE	29.0663	TRUE	Up	9.367e-31	FALSE
CROCC	5.14334e-23	-1.02812	0.162	0.292	8.57498e-19	3.34177e-22	-1.02812	FALSE	21.476	TRUE	Down	5.143e-23	FALSE
CROT	1.51893e-08	1.19919	0.084	0.035	0.000253236	3.66097e-08	1.19919	FALSE	7.4364	TRUE	Up	1.519e-08	FALSE
CRPPA	0.0118322	0.520632	0.072	0.051	1	0.0163844	0.520632	FALSE	1.78557	TRUE	Up	1.183e-02	FALSE
CRTAP	7.33227e-11	0.649546	0.262	0.17	1.22244e-06	2.11975e-10	0.649546	FALSE	9.67372	TRUE	Up	7.332e-11	FALSE
CRTC2	0.000849138	-0.511499	0.192	0.234	1	0.00133642	-0.511499	FALSE	2.87406	TRUE	Down	8.491e-04	FALSE
CRTC3	8.77005e-05	0.279989	0.251	0.194	1	0.000151553	0.279989	FALSE	3.81943	TRUE	Up	8.770e-05	FALSE
CRY1	0.00013926	0.738142	0.116	0.079	1	0.0002362	0.738142	FALSE	3.62672	TRUE	Up	1.393e-04	FALSE
CRY2	1.44981e-14	0.526602	0.42	0.292	2.41712e-10	5.59703e-14	0.526602	FALSE	13.252	TRUE	Up	1.450e-14	FALSE
CRYAB	1.14178e-74	-0.823749	0.751	0.865	1.90358e-70	4.36397e-73	-0.823749	FALSE	72.3601	TRUE	Down	1.142e-74	FALSE
CRYBG3	2.14243e-09	0.942556	0.188	0.116	3.57185e-05	5.54049e-09	0.942556	FALSE	8.25645	TRUE	Up	2.142e-09	FALSE
CRYGN	4.02101e-11	2.48266	0.055	0.01	6.70382e-07	1.18903e-10	2.48266	FALSE	9.92481	TRUE	Up	4.021e-11	FALSE
CRYZ	0.000173166	0.845243	0.095	0.06	1	0.000291276	0.845243	FALSE	3.5357	TRUE	Up	1.732e-04	FALSE
CRYZL1	1.77504e-15	1.01744	0.196	0.097	2.95935e-11	7.31261e-15	1.01744	FALSE	14.1359	TRUE	Up	1.775e-15	FALSE
CSDC2	5.65197e-07	-1.0005	0.096	0.145	0.00942296	1.18374e-06	-1.0005	FALSE	5.92674	TRUE	Down	5.652e-07	FALSE
CSDE1	1.89948e-08	-0.979439	0.07	0.121	0.000316682	4.54252e-08	-0.979439	FALSE	7.3427	TRUE	Down	1.899e-08	FALSE
CSF1	5.22857e-16	-0.707795	0.416	0.512	8.71708e-12	2.22748e-15	-0.707795	FALSE	14.6522	TRUE	Down	5.229e-16	FALSE
CSF1R	5.47974e-59	-2.29832	0.064	0.227	9.13582e-55	1.35605e-57	-2.29832	FALSE	56.8677	TRUE	Down	5.480e-59	FALSE
CSF2RA	3.10074e-72	-2.95507	0.04	0.201	5.16955e-68	1.0883e-70	-2.95507	FALSE	69.9633	TRUE	Down	3.101e-72	TRUE	X;Y
CSF3R	2.73586e-52	-3.112	0.028	0.144	4.56122e-48	5.46154e-51	-3.112	FALSE	50.2627	TRUE	Down	2.736e-52	FALSE
CSGALNACT1	1.57199e-87	1.38638	0.65	0.325	2.62083e-83	8.03963e-86	1.38638	FALSE	85.0948	TRUE	Up	1.572e-87	FALSE
CSGALNACT2	1.05814e-48	1.70073	0.351	0.133	1.76413e-44	1.88153e-47	1.70073	FALSE	46.7255	TRUE	Up	1.058e-48	FALSE
CSKMT	0.00198019	0.644948	0.056	0.033	1	0.00300003	0.644948	FALSE	2.52287	TRUE	Up	1.980e-03	FALSE
CSMD2	2.44018e-05	-0.745148	0.071	0.109	0.406827	4.42919e-05	-0.745148	FALSE	4.35368	TRUE	Down	2.440e-05	FALSE
CSNK1A1	4.18699e-10	0.614504	0.241	0.157	6.98055e-06	1.1492e-09	0.614504	FALSE	8.9396	TRUE	Up	4.187e-10	FALSE
CSNK1G1	1.72891e-12	0.855082	0.169	0.085	2.88244e-08	5.66113e-12	0.855082	FALSE	11.2471	TRUE	Up	1.729e-12	FALSE
CSNK1G2	2.10577e-05	-0.503881	0.278	0.335	0.351073	3.83907e-05	-0.503881	FALSE	4.41577	TRUE	Down	2.106e-05	FALSE
CSNK1G3	1.7845e-07	1.19502	0.088	0.043	0.00297512	3.91559e-07	1.19502	FALSE	6.4072	TRUE	Up	1.785e-07	FALSE
CSNK2A1	1.099e-09	1.38617	0.096	0.041	1.83225e-05	2.90648e-09	1.38617	FALSE	8.53663	TRUE	Up	1.099e-09	FALSE
CSNK2A2	1.31769e-07	0.938416	0.151	0.093	0.00219686	2.93063e-07	0.938416	FALSE	6.53304	TRUE	Up	1.318e-07	FALSE
CSPG5	4.41035e-12	1.21031	0.262	0.176	7.35294e-08	1.39809e-11	1.21031	FALSE	10.8545	TRUE	Up	4.410e-12	FALSE
CSPP1	3.0078e-25	1.52526	0.219	0.087	5.01461e-21	2.17095e-24	1.52526	FALSE	23.6633	TRUE	Up	3.008e-25	FALSE
CSRNP1	0.000456893	0.153904	0.206	0.155	1	0.000738232	0.153904	FALSE	3.13181	TRUE	Up	4.569e-04	FALSE
CSRNP3	1.01508e-21	2.05887	0.149	0.046	1.69234e-17	6.15582e-21	2.05887	FALSE	20.2107	TRUE	Up	1.015e-21	FALSE
CSRP1	1.10672e-79	-0.714448	0.901	0.916	1.84512e-75	5.03651e-78	-0.714448	FALSE	77.2979	TRUE	Down	1.107e-79	FALSE
CST3	1.7208e-10	-0.418502	0.89	0.909	2.86892e-06	4.85459e-10	-0.418502	FALSE	9.31385	TRUE	Down	1.721e-10	FALSE
CSTB	0.0153619	0.271419	0.11	0.085	1	0.0209853	0.271419	FALSE	1.67808	TRUE	Up	1.536e-02	FALSE
CSTF1	0.0313485	0.304978	0.083	0.063	1	0.0411593	0.304978	FALSE	1.38553	TRUE	Up	3.135e-02	FALSE
CSTF2T	3.49839e-16	-0.9588	0.164	0.264	5.83251e-12	1.50291e-15	-0.9588	FALSE	14.8231	TRUE	Down	3.498e-16	FALSE
CSTF3	4.26592e-19	0.836547	0.331	0.199	7.11213e-15	2.20906e-18	0.836547	FALSE	17.6558	TRUE	Up	4.266e-19	FALSE
CTBP2	1.20909e-46	1.27937	0.452	0.227	2.0158e-42	2.00706e-45	1.27937	FALSE	44.6974	TRUE	Up	1.209e-46	FALSE
CTBS	3.08029e-08	0.719833	0.136	0.076	0.000513547	7.24378e-08	0.719833	FALSE	7.14003	TRUE	Up	3.080e-08	FALSE
CTC1	7.25964e-06	0.590237	0.146	0.095	0.121033	1.37729e-05	0.590237	FALSE	4.86097	TRUE	Up	7.260e-06	FALSE
CTCF	0.0264406	0.223062	0.153	0.126	1	0.0350539	0.223062	FALSE	1.45526	TRUE	Up	2.644e-02	FALSE
CTDP1	9.01562e-05	-0.58726	0.19	0.237	1	0.000155671	-0.58726	FALSE	3.80779	TRUE	Down	9.016e-05	FALSE
CTDSP2	9.83031e-14	0.39887	0.573	0.454	1.63891e-09	3.556e-13	0.39887	FALSE	12.449	TRUE	Up	9.830e-14	FALSE
CTDSPL	1.40581e-22	1.97959	0.168	0.057	2.34377e-18	8.89711e-22	1.97959	FALSE	21.0508	TRUE	Up	1.406e-22	FALSE
CTDSPL2	2.29464e-07	0.794754	0.09	0.043	0.00382562	4.98269e-07	0.794754	FALSE	6.30254	TRUE	Up	2.295e-07	FALSE
CTF1	0.000171305	0.890921	0.056	0.028	1	0.000288327	0.890921	FALSE	3.54012	TRUE	Up	1.713e-04	FALSE
CTH	5.15936e-11	1.29274	0.1	0.039	8.60168e-07	1.51026e-10	1.29274	FALSE	9.82095	TRUE	Up	5.159e-11	FALSE
CTNNA1	3.11436e-09	-0.593808	0.366	0.427	5.19226e-05	7.96386e-09	-0.593808	FALSE	8.09888	TRUE	Down	3.114e-09	FALSE
CTNNA2	4.87164e-54	1.73528	0.36	0.122	8.12201e-50	1.02995e-52	1.73528	FALSE	51.9872	TRUE	Up	4.872e-54	FALSE
CTNNA3	4.4657e-11	-0.59272	0.203	0.293	7.44521e-07	1.3133e-10	-0.59272	FALSE	9.88164	TRUE	Down	4.466e-11	FALSE
CTNNAL1	9.8863e-12	1.5996	0.076	0.021	1.64824e-07	3.04499e-11	1.5996	FALSE	10.5164	TRUE	Up	9.886e-12	FALSE
CTNNB1	0.00857426	0.446612	0.135	0.109	1	0.0120786	0.446612	FALSE	1.91798	TRUE	Up	8.574e-03	FALSE
CTNND1	1.22865e-21	0.610447	0.45	0.295	2.04841e-17	7.40918e-21	0.610447	FALSE	20.1302	TRUE	Up	1.229e-21	FALSE
CTNND2	3.2825e-48	0.960924	0.565	0.312	5.47259e-44	5.7417e-47	0.960924	FALSE	46.241	TRUE	Up	3.283e-48	FALSE
CTNS	0.0342456	0.164645	0.118	0.095	1	0.0447388	0.164645	FALSE	1.34932	TRUE	Up	3.425e-02	FALSE
CTPS1	0.0157925	0.289393	0.106	0.082	1	0.0215408	0.289393	FALSE	1.66674	TRUE	Up	1.579e-02	FALSE
CTPS2	3.18387e-07	0.718528	0.158	0.099	0.00530814	6.81849e-07	0.718528	FALSE	6.16631	TRUE	Up	3.184e-07	TRUE	X
CTR9	0.0294701	0.379181	0.109	0.088	1	0.0388545	0.379181	FALSE	1.41056	TRUE	Up	2.947e-02	FALSE
CTSA	4.79744e-25	0.610224	0.577	0.41	7.99829e-21	3.43548e-24	0.610224	FALSE	23.464	TRUE	Up	4.797e-25	FALSE
CTSB	3.81284e-30	-0.953553	0.447	0.579	6.35676e-26	3.39551e-29	-0.953553	FALSE	28.4691	TRUE	Down	3.813e-30	FALSE
CTSC	2.8707e-11	-1.59505	0.027	0.069	4.78604e-07	8.56664e-11	-1.59505	FALSE	10.0672	TRUE	Down	2.871e-11	FALSE
CTSD	2.79118e-40	-1.1551	0.328	0.5	4.65346e-36	3.68725e-39	-1.1551	FALSE	38.4333	TRUE	Down	2.791e-40	FALSE
CTSK	1.36554e-07	1.64811	0.06	0.022	0.00227663	3.03015e-07	1.64811	FALSE	6.51854	TRUE	Up	1.366e-07	FALSE
CTSL	0.00504919	-0.358587	0.284	0.317	1	0.00730642	-0.358587	FALSE	2.1363	TRUE	Down	5.049e-03	FALSE
CTSS	8.72824e-05	-1.35461	0.028	0.052	1	0.000150879	-1.35461	FALSE	3.82137	TRUE	Down	8.728e-05	FALSE
CTSZ	2.1641e-20	-1.2182	0.162	0.274	3.60799e-16	1.21371e-19	-1.2182	FALSE	18.9159	TRUE	Down	2.164e-20	FALSE
CTTN	3.42147e-08	0.250775	0.622	0.511	0.000570428	8.01628e-08	0.250775	FALSE	7.09603	TRUE	Up	3.421e-08	FALSE
CTTNBP2	2.70499e-42	-1.1877	0.266	0.447	4.50976e-38	3.80755e-41	-1.1877	FALSE	40.4194	TRUE	Down	2.705e-42	FALSE
CTTNBP2NL	1.42553e-07	-0.923333	0.166	0.227	0.00237665	3.15545e-07	-0.923333	FALSE	6.50094	TRUE	Down	1.426e-07	FALSE
CTU2	0.00248486	-0.597785	0.15	0.183	1	0.0037273	-0.597785	FALSE	2.42861	TRUE	Down	2.485e-03	FALSE
CUBN	1.39086e-20	2.38284	0.111	0.023	2.31884e-16	7.88691e-20	2.38284	FALSE	19.1031	TRUE	Up	1.391e-20	FALSE
CUEDC1	2.22201e-38	-1.14965	0.267	0.437	3.70454e-34	2.73675e-37	-1.14965	FALSE	36.5628	TRUE	Down	2.222e-38	FALSE
CUEDC2	0.00276113	-0.399376	0.216	0.255	1	0.00411583	-0.399376	FALSE	2.38554	TRUE	Down	2.761e-03	FALSE
CUL1	1.1405e-14	0.766176	0.214	0.113	1.90145e-10	4.43965e-14	0.766176	FALSE	13.3527	TRUE	Up	1.141e-14	FALSE
CUL2	6.43321e-08	0.74052	0.151	0.09	0.00107254	1.47288e-07	0.74052	FALSE	6.83183	TRUE	Up	6.433e-08	FALSE
CUL3	5.28151e-17	1.25099	0.192	0.09	8.80533e-13	2.38735e-16	1.25099	FALSE	15.6221	TRUE	Up	5.282e-17	FALSE
CUL4A	2.56286e-06	0.425358	0.291	0.223	0.0427279	5.05604e-06	0.425358	FALSE	5.29619	TRUE	Up	2.563e-06	FALSE
CUL4B	3.77432e-14	1.10595	0.197	0.104	6.29255e-10	1.4129e-13	1.10595	FALSE	12.8499	TRUE	Up	3.774e-14	TRUE	X
CUL5	6.49599e-23	1.23661	0.226	0.098	1.08301e-18	4.18769e-22	1.23661	FALSE	21.378	TRUE	Up	6.496e-23	FALSE
CUTA	1.08386e-24	-0.992683	0.196	0.332	1.80701e-20	7.60828e-24	-0.992683	FALSE	23.1187	TRUE	Down	1.084e-24	FALSE
CWC15	0.00830377	0.292413	0.196	0.163	1	0.0117207	0.292413	FALSE	1.93105	TRUE	Up	8.304e-03	FALSE
CWC22	3.02283e-08	1.32679	0.084	0.037	0.000503966	7.11176e-08	1.32679	FALSE	7.14802	TRUE	Up	3.023e-08	FALSE
CWC25	0.001003	0.373578	0.153	0.114	1	0.0015671	0.373578	FALSE	2.8049	TRUE	Up	1.003e-03	FALSE
CWC27	3.83564e-14	1.21047	0.156	0.071	6.39477e-10	1.43486e-13	1.21047	FALSE	12.8432	TRUE	Up	3.836e-14	FALSE
CWF19L1	5.24202e-15	1.09281	0.19	0.095	8.7395e-11	2.09915e-14	1.09281	FALSE	13.678	TRUE	Up	5.242e-15	FALSE
CWF19L2	2.4237e-13	0.718512	0.23	0.131	4.0408e-09	8.49284e-13	0.718512	FALSE	12.0709	TRUE	Up	2.424e-13	FALSE
CX3CL1	1.8694e-72	-1.70063	0.08	0.284	3.11667e-68	6.6262e-71	-1.70063	FALSE	70.1787	TRUE	Down	1.869e-72	FALSE
CX3CR1	1.01663e-21	-1.9073	0.035	0.106	1.69492e-17	6.16172e-21	-1.9073	FALSE	20.2103	TRUE	Down	1.017e-21	FALSE
CXADR	2.91381e-10	-1.40402	0.03	0.072	4.85791e-06	8.09895e-10	-1.40402	FALSE	9.09157	TRUE	Down	2.914e-10	FALSE
CXCL16	0.00030234	-0.68892	0.056	0.085	1	0.000497417	-0.68892	FALSE	3.30328	TRUE	Down	3.023e-04	FALSE
CXCR4	8.64352e-70	-2.20568	0.067	0.251	1.44105e-65	2.87404e-68	-2.20568	FALSE	67.5415	TRUE	Down	8.644e-70	FALSE
CXXC1	0.000373455	-0.399524	0.424	0.461	1	0.000608543	-0.399524	FALSE	3.21571	TRUE	Down	3.735e-04	FALSE
CXXC4	0.000333627	0.805571	0.069	0.04	1	0.000546546	0.805571	FALSE	3.26237	TRUE	Up	3.336e-04	FALSE
CXXC5	5.97987e-37	-1.02948	0.346	0.51	9.96965e-33	6.94312e-36	-1.02948	FALSE	35.1584	TRUE	Down	5.980e-37	FALSE
CYB561D1	0.00491358	0.394023	0.087	0.062	1	0.00712074	0.394023	FALSE	2.14747	TRUE	Up	4.914e-03	FALSE
CYB561D2	2.85224e-09	-0.813314	0.113	0.178	4.75525e-05	7.31798e-09	-0.813314	FALSE	8.13561	TRUE	Down	2.852e-09	FALSE
CYB5A	0.00152142	0.421595	0.156	0.119	1	0.00233229	0.421595	FALSE	2.63222	TRUE	Up	1.521e-03	FALSE
CYB5B	2.4122e-61	1.42952	0.513	0.261	4.02162e-57	6.24266e-60	1.42952	FALSE	59.2046	TRUE	Up	2.412e-61	FALSE
CYB5D1	2.79345e-05	0.412094	0.117	0.073	0.465724	5.04569e-05	0.412094	FALSE	4.29708	TRUE	Up	2.793e-05	FALSE
CYB5R1	1.44916e-07	-0.705364	0.226	0.292	0.00241604	3.20511e-07	-0.705364	FALSE	6.49416	TRUE	Down	1.449e-07	FALSE
CYB5R2	2.28703e-28	-1.60285	0.069	0.175	3.81293e-24	1.88653e-27	-1.60285	FALSE	26.7243	TRUE	Down	2.287e-28	FALSE
CYB5R3	1.24788e-14	-0.520139	0.548	0.601	2.08047e-10	4.84535e-14	-0.520139	FALSE	13.3147	TRUE	Down	1.248e-14	FALSE
CYB5R4	1.34402e-07	0.424996	0.253	0.179	0.00224075	2.98609e-07	0.424996	FALSE	6.5249	TRUE	Up	1.344e-07	FALSE
CYBA	1.52355e-26	-1.77338	0.062	0.16	2.54006e-22	1.17045e-25	-1.77338	FALSE	24.9316	TRUE	Down	1.524e-26	FALSE
CYBB	1.1957e-20	-1.95908	0.034	0.101	1.99347e-16	6.79822e-20	-1.95908	FALSE	19.1676	TRUE	Down	1.196e-20	TRUE	X
CYBC1	0.00610298	0.12578	0.517	0.466	1	0.0087383	0.12578	FALSE	2.05857	TRUE	Up	6.103e-03	FALSE
CYBRD1	7.64862e-15	0.703651	0.316	0.204	1.27518e-10	3.02341e-14	0.703651	FALSE	13.5195	TRUE	Up	7.649e-15	FALSE
CYFIP1	0.000423532	-0.845969	0.181	0.218	1	0.000686705	-0.845969	FALSE	3.16323	TRUE	Down	4.235e-04	FALSE
CYFIP2	2.95768e-30	1.09754	0.351	0.178	4.93104e-26	2.65375e-29	1.09754	FALSE	28.5761	TRUE	Up	2.958e-30	FALSE
CYHR1	0.0028776	0.126331	0.32	0.271	1	0.00428052	0.126331	FALSE	2.3685	TRUE	Up	2.878e-03	FALSE
CYLD	2.09719e-16	1.03484	0.219	0.114	3.49644e-12	9.13375e-16	1.03484	FALSE	15.0394	TRUE	Up	2.097e-16	FALSE
CYP20A1	6.94959e-13	1.2098	0.136	0.059	1.15864e-08	2.35082e-12	1.2098	FALSE	11.6288	TRUE	Up	6.950e-13	FALSE
CYP21A2	2.36638e-24	1.1677	0.223	0.087	3.94523e-20	1.64285e-23	1.1677	FALSE	22.7844	TRUE	Up	2.366e-24	FALSE
CYP26B1	6.84419e-21	-2.57693	0.019	0.074	1.14106e-16	3.9541e-20	-2.57693	FALSE	19.403	TRUE	Down	6.844e-21	FALSE
CYP27A1	0.000276028	-0.42326	0.338	0.383	1	0.000456158	-0.42326	FALSE	3.34088	TRUE	Down	2.760e-04	FALSE
CYP2J2	1.31231e-17	0.765123	0.429	0.303	2.18788e-13	6.17297e-17	0.765123	FALSE	16.2095	TRUE	Up	1.312e-17	FALSE
CYP2R1	1.89132e-10	1.31416	0.089	0.033	3.15321e-06	5.32167e-10	1.31416	FALSE	9.27395	TRUE	Up	1.891e-10	FALSE
CYP2U1	3.60323e-09	1.01351	0.124	0.063	6.0073e-05	9.15728e-09	1.01351	FALSE	8.03823	TRUE	Up	3.603e-09	FALSE
CYP46A1	3.56773e-07	0.902002	0.098	0.05	0.00594812	7.60719e-07	0.902002	FALSE	6.11878	TRUE	Up	3.568e-07	FALSE
CYP4F11	1.54446e-82	1.9437	0.462	0.152	2.57493e-78	7.30729e-81	1.9437	FALSE	80.1362	TRUE	Up	1.544e-82	FALSE
CYP4F12	9.10329e-16	-1.22469	0.072	0.148	1.5177e-11	3.8236e-15	-1.22469	FALSE	14.4175	TRUE	Down	9.103e-16	FALSE
CYP4F3	1.44234e-08	-1.45079	0.077	0.128	0.000240468	3.48577e-08	-1.45079	FALSE	7.4577	TRUE	Down	1.442e-08	FALSE
CYP4V2	1.85094e-135	2.27929	0.583	0.173	3.08589e-131	2.61568e-133	2.27929	FALSE	132.582	TRUE	Up	1.851e-135	FALSE
CYP51A1	0.018009	-0.287538	0.131	0.16	1	0.0243966	-0.287538	FALSE	1.61267	TRUE	Down	1.801e-02	FALSE
CYP7B1	3.75588e-05	-0.515362	0.22	0.273	0.62618	6.70068e-05	-0.515362	FALSE	4.17388	TRUE	Down	3.756e-05	FALSE
CYSTM1	3.76827e-16	1.05813	0.179	0.08	6.28246e-12	1.61497e-15	1.05813	FALSE	14.7918	TRUE	Up	3.768e-16	FALSE
CYTH1	5.81052e-31	-0.854604	0.414	0.543	9.6873e-27	5.34747e-30	-0.854604	FALSE	29.2719	TRUE	Down	5.811e-31	FALSE
CYTH2	0.0233172	-0.270322	0.474	0.487	1	0.031136	-0.270322	FALSE	1.50674	TRUE	Down	2.332e-02	FALSE
CYTH4	1.42426e-30	-2.1716	0.03	0.114	2.37452e-26	1.29522e-29	-2.1716	FALSE	28.8877	TRUE	Down	1.424e-30	FALSE
CZIB	1.24355e-15	0.689685	0.381	0.261	2.07325e-11	5.18468e-15	0.689685	FALSE	14.2853	TRUE	Up	1.244e-15	FALSE
DAAM1	6.06377e-119	2.49535	0.511	0.134	1.01095e-114	6.26201e-117	2.49535	FALSE	116.203	TRUE	Up	6.064e-119	FALSE
DAAM2	7.17082e-149	-1.15439	0.723	0.907	1.19552e-144	1.4262e-146	-1.15439	FALSE	145.846	TRUE	Down	7.171e-149	FALSE
DAB2IP	0.0378348	0.0150684	0.263	0.227	1	0.0491468	0.0150684	FALSE	1.3085	TRUE	Up	3.783e-02	FALSE
DACH1	9.0745e-14	2.77203	0.059	0.007	1.5129e-09	3.2948e-13	2.77203	FALSE	12.4822	TRUE	Up	9.074e-14	FALSE
DACT3	5.02414e-39	-1.42095	0.147	0.31	8.37624e-35	6.32582e-38	-1.42095	FALSE	37.1989	TRUE	Down	5.024e-39	FALSE
DAGLA	0.000768149	-0.735247	0.097	0.129	1	0.00121483	-0.735247	FALSE	2.91548	TRUE	Down	7.681e-04	FALSE
DAGLB	3.28282e-05	-0.827496	0.122	0.166	0.547312	5.89e-05	-0.827496	FALSE	4.22988	TRUE	Down	3.283e-05	FALSE
DALRD3	5.22334e-07	0.764745	0.09	0.045	0.00870836	1.09761e-06	0.764745	FALSE	5.95955	TRUE	Up	5.223e-07	FALSE
DAO	1.10456e-130	-4.02877	0.014	0.211	1.84151e-126	1.41225e-128	-4.02877	FALSE	127.85	TRUE	Down	1.105e-130	FALSE
DAP3	4.32094e-18	0.871416	0.284	0.161	7.20388e-14	2.10176e-17	0.871416	FALSE	16.6774	TRUE	Up	4.321e-18	FALSE
DAPK1	2.38861e-33	0.85507	0.453	0.242	3.98229e-29	2.44321e-32	0.85507	FALSE	31.612	TRUE	Up	2.389e-33	FALSE
DAPK2	5.9828e-25	-1.14136	0.134	0.258	9.97452e-21	4.26662e-24	-1.14136	FALSE	23.3699	TRUE	Down	5.983e-25	FALSE
DARS	3.80202e-12	0.772564	0.213	0.123	6.33873e-08	1.21132e-11	0.772564	FALSE	10.9167	TRUE	Up	3.802e-12	FALSE
DAZAP2	1.24696e-16	-0.877761	0.18	0.287	2.07893e-12	5.51352e-16	-0.877761	FALSE	15.2586	TRUE	Down	1.247e-16	FALSE
DBN1	2.69484e-10	0.607212	0.189	0.106	4.49284e-06	7.51171e-10	0.607212	FALSE	9.12426	TRUE	Up	2.695e-10	FALSE
DBNDD1	5.444e-11	-1.31959	0.049	0.102	9.07623e-07	1.58968e-10	-1.31959	FALSE	9.79869	TRUE	Down	5.444e-11	FALSE
DBNDD2	3.63039e-91	-1.54557	0.397	0.629	6.05258e-87	2.03075e-89	-1.54557	FALSE	88.6923	TRUE	Down	3.630e-91	FALSE
DBP	1.25231e-21	-0.914516	0.258	0.39	2.08786e-17	7.54762e-21	-0.914516	FALSE	20.1222	TRUE	Down	1.252e-21	FALSE
DBR1	2.01815e-08	0.968128	0.122	0.065	0.000336466	4.81666e-08	0.968128	FALSE	7.31725	TRUE	Up	2.018e-08	FALSE
DBT	6.92637e-13	0.98492	0.169	0.085	1.15477e-08	2.34371e-12	0.98492	FALSE	11.6301	TRUE	Up	6.926e-13	FALSE
DBX2	4.32748e-05	0.932961	0.056	0.027	0.721477	7.67709e-05	0.932961	FALSE	4.1148	TRUE	Up	4.327e-05	FALSE
DCAF10	4.05482e-11	0.833649	0.154	0.078	6.7602e-07	1.19837e-10	0.833649	FALSE	9.92141	TRUE	Up	4.055e-11	FALSE
DCAF12	0.000159031	0.605446	0.083	0.049	1	0.000268214	0.605446	FALSE	3.57152	TRUE	Up	1.590e-04	FALSE
DCAF16	8.38857e-15	0.959906	0.22	0.119	1.39854e-10	3.30012e-14	0.959906	FALSE	13.4815	TRUE	Up	8.389e-15	FALSE
DCAF17	3.37277e-14	1.33095	0.151	0.067	5.62308e-10	1.26559e-13	1.33095	FALSE	12.8977	TRUE	Up	3.373e-14	FALSE
DCAF5	1.14647e-16	0.69464	0.314	0.19	1.91139e-12	5.07965e-16	0.69464	FALSE	15.2942	TRUE	Up	1.146e-16	FALSE
DCAF6	2.63047e-20	1.38019	0.173	0.064	4.38552e-16	1.46871e-19	1.38019	FALSE	18.8331	TRUE	Up	2.630e-20	FALSE
DCAF7	0.0029654	-0.350501	0.166	0.204	1	0.0044026	-0.350501	FALSE	2.35629	TRUE	Down	2.965e-03	FALSE
DCAF8	0.024144	0.0531862	0.612	0.545	1	0.032156	0.0531862	FALSE	1.49274	TRUE	Up	2.414e-02	FALSE
DCBLD2	0.00954492	0.17889	0.107	0.08	1	0.0133758	0.17889	FALSE	1.87368	TRUE	Up	9.545e-03	FALSE
DCHS1	1.49049e-09	0.509662	0.15	0.079	2.48495e-05	3.89297e-09	0.509662	FALSE	8.40972	TRUE	Up	1.490e-09	FALSE
DCHS2	4.69608e-05	0.668541	0.108	0.067	0.78293	8.30357e-05	0.668541	FALSE	4.08074	TRUE	Up	4.696e-05	FALSE
DCLK1	6.85747e-10	1.11642	0.215	0.14	1.14328e-05	1.84724e-09	1.11642	FALSE	8.73348	TRUE	Up	6.857e-10	FALSE
DCLK2	6.10474e-120	1.11701	0.843	0.526	1.01778e-115	6.42793e-118	1.11701	FALSE	117.192	TRUE	Up	6.105e-120	FALSE
DCLRE1C	5.30518e-11	1.23444	0.092	0.033	8.8448e-07	1.55041e-10	1.23444	FALSE	9.80955	TRUE	Up	5.305e-11	FALSE
DCP1A	1.60726e-06	0.457821	0.173	0.114	0.0267963	3.23561e-06	0.457821	FALSE	5.49004	TRUE	Up	1.607e-06	FALSE
DCP1B	2.35658e-12	0.969418	0.189	0.104	3.9289e-08	7.64875e-12	0.969418	FALSE	11.1164	TRUE	Up	2.357e-12	FALSE
DCP2	0.000710508	0.401095	0.098	0.065	1	0.00112782	0.401095	FALSE	2.94776	TRUE	Up	7.105e-04	FALSE
DCT	2.72483e-12	2.79686	0.058	0.009	4.54284e-08	8.79876e-12	2.79686	FALSE	11.0556	TRUE	Up	2.725e-12	FALSE
DCTD	0.00582007	0.367611	0.169	0.137	1	0.00835215	0.367611	FALSE	2.0782	TRUE	Up	5.820e-03	FALSE
DCTN1	5.70745e-99	-1.30629	0.477	0.707	9.51547e-95	3.78383e-97	-1.30629	FALSE	96.4221	TRUE	Down	5.707e-99	FALSE
DCTN5	0.0103447	0.310752	0.111	0.085	1	0.0144233	0.310752	FALSE	1.84094	TRUE	Up	1.034e-02	FALSE
DCUN1D1	1.84157e-37	1.54613	0.3	0.117	3.07026e-33	2.17346e-36	1.54613	FALSE	35.6628	TRUE	Up	1.842e-37	FALSE
DCUN1D2	7.02209e-07	0.60991	0.167	0.109	0.0117072	1.45931e-06	0.60991	FALSE	5.83585	TRUE	Up	7.022e-07	FALSE
DCUN1D3	0.000644599	0.472864	0.118	0.084	1	0.00102746	0.472864	FALSE	2.98824	TRUE	Up	6.446e-04	FALSE
DCUN1D4	2.6958e-56	1.28136	0.52	0.276	4.49443e-52	6.23984e-55	1.28136	FALSE	54.2048	TRUE	Up	2.696e-56	FALSE
DCUN1D5	2.3801e-11	1.81549	0.08	0.025	3.96811e-07	7.1523e-11	1.81549	FALSE	10.1456	TRUE	Up	2.380e-11	FALSE
DCXR	0.0158141	-0.479492	0.363	0.379	1	0.0215647	-0.479492	FALSE	1.66626	TRUE	Down	1.581e-02	FALSE
DDA1	0.00861595	0.280353	0.163	0.132	1	0.0121304	0.280353	FALSE	1.91613	TRUE	Up	8.616e-03	FALSE
DDAH1	2.3251e-38	1.33639	0.321	0.125	3.87641e-34	2.8539e-37	1.33639	FALSE	36.5446	TRUE	Up	2.325e-38	FALSE
DDAH2	0.00154738	-0.356725	0.297	0.34	1	0.00237041	-0.356725	FALSE	2.62518	TRUE	Down	1.547e-03	FALSE
DDB1	0.000365766	-0.3605	0.35	0.394	1	0.000596466	-0.3605	FALSE	3.22441	TRUE	Down	3.658e-04	FALSE
DDB2	1.32301e-08	0.817977	0.131	0.071	0.000220573	3.20676e-08	0.817977	FALSE	7.49393	TRUE	Up	1.323e-08	FALSE
DDHD1	4.09576e-33	1.10638	0.396	0.21	6.82845e-29	4.14204e-32	1.10638	FALSE	31.3828	TRUE	Up	4.096e-33	FALSE
DDHD2	5.36229e-16	0.920815	0.242	0.134	8.94e-12	2.28354e-15	0.920815	FALSE	14.6414	TRUE	Up	5.362e-16	FALSE
DDIT3	0.000108763	0.249026	0.329	0.267	1	0.000186451	0.249026	FALSE	3.72943	TRUE	Up	1.088e-04	FALSE
DDOST	3.2012e-05	-0.771378	0.082	0.121	0.533704	5.75187e-05	-0.771378	FALSE	4.24019	TRUE	Down	3.201e-05	FALSE
DDR1	1.15457e-89	-0.824719	0.826	0.889	1.92489e-85	6.29444e-88	-0.824719	FALSE	87.201	TRUE	Down	1.155e-89	FALSE
DDR2	9.69144e-10	0.956639	0.14	0.073	1.61576e-05	2.57448e-09	0.956639	FALSE	8.58931	TRUE	Up	9.691e-10	FALSE
DDRGK1	1.72904e-20	-0.515537	0.596	0.676	2.88265e-16	9.75819e-20	-0.515537	FALSE	19.0106	TRUE	Down	1.729e-20	FALSE
DDT	8.57902e-06	0.421359	0.234	0.174	0.143029	1.6159e-05	0.421359	FALSE	4.79159	TRUE	Up	8.579e-06	FALSE
DDX1	0.00108689	0.458008	0.167	0.131	1	0.00169201	0.458008	FALSE	2.7716	TRUE	Up	1.087e-03	FALSE
DDX10	0.00557101	0.489864	0.07	0.047	1	0.00801938	0.489864	FALSE	2.09586	TRUE	Up	5.571e-03	FALSE
DDX17	7.02552e-76	0.850355	0.819	0.59	1.17129e-71	2.7946e-74	0.850355	FALSE	73.5537	TRUE	Up	7.026e-76	FALSE
DDX18	0.000111083	0.360798	0.138	0.095	1	0.000190337	0.360798	FALSE	3.72048	TRUE	Up	1.111e-04	FALSE
DDX19A	0.0034748	0.34431	0.181	0.145	1	0.00511996	0.34431	FALSE	2.29073	TRUE	Up	3.475e-03	FALSE
DDX19B	0.0370358	0.307445	0.078	0.06	1	0.0481438	0.307445	FALSE	1.31746	TRUE	Up	3.704e-02	FALSE
DDX21	1.90654e-05	0.841545	0.101	0.061	0.317858	3.49067e-05	0.841545	FALSE	4.45709	TRUE	Up	1.907e-05	FALSE
DDX24	2.06042e-07	-0.480474	0.345	0.406	0.00343514	4.4941e-07	-0.480474	FALSE	6.34736	TRUE	Down	2.060e-07	FALSE
DDX25	2.56989e-17	2.1047	0.095	0.02	4.28452e-13	1.18968e-16	2.1047	FALSE	15.9246	TRUE	Up	2.570e-17	FALSE
DDX31	3.50345e-23	1.15688	0.268	0.129	5.84096e-19	2.29154e-22	1.15688	FALSE	21.6399	TRUE	Up	3.503e-23	FALSE
DDX39A	8.17615e-07	-0.560975	0.167	0.231	0.0136313	1.68836e-06	-0.560975	FALSE	5.77253	TRUE	Down	8.176e-07	FALSE
DDX39B	0.0142323	0.054472	0.38	0.332	1	0.0195143	0.054472	FALSE	1.70965	TRUE	Up	1.423e-02	FALSE
DDX3X	4.65021e-43	1.57054	0.367	0.162	7.75283e-39	6.76738e-42	1.57054	FALSE	41.1696	TRUE	Up	4.650e-43	TRUE	X
DDX3Y	4.39799e-38	1.9754	0.235	0.066	7.33233e-34	5.34931e-37	1.9754	FALSE	36.2717	TRUE	Up	4.398e-38	TRUE	Y
DDX42	5.58532e-12	0.690883	0.296	0.197	9.31184e-08	1.75913e-11	0.690883	FALSE	10.7547	TRUE	Up	5.585e-12	FALSE
DDX46	0.0007416	0.243718	0.4	0.34	1	0.00117475	0.243718	FALSE	2.93006	TRUE	Up	7.416e-04	FALSE
DDX49	0.0109805	-0.413139	0.12	0.148	1	0.0152504	-0.413139	FALSE	1.81672	TRUE	Down	1.098e-02	FALSE
DDX5	4.52892e-06	0.181868	0.749	0.647	0.0755061	8.73731e-06	0.181868	FALSE	5.05862	TRUE	Up	4.529e-06	FALSE
DDX50	8.45748e-12	0.905666	0.19	0.106	1.41003e-07	2.62372e-11	0.905666	FALSE	10.5811	TRUE	Up	8.457e-12	FALSE
DDX51	0.00960238	-0.334096	0.168	0.2	1	0.0134493	-0.334096	FALSE	1.8713	TRUE	Down	9.602e-03	FALSE
DDX52	2.14999e-09	0.83614	0.154	0.086	3.58446e-05	5.55871e-09	0.83614	FALSE	8.25503	TRUE	Up	2.150e-09	FALSE
DDX54	0.0177928	-0.395119	0.14	0.168	1	0.0241221	-0.395119	FALSE	1.61759	TRUE	Down	1.779e-02	FALSE
DDX55	1.79943e-13	0.957521	0.205	0.112	3e-09	6.37185e-13	0.957521	FALSE	12.1957	TRUE	Up	1.799e-13	FALSE
DDX56	4.95017e-07	0.429692	0.299	0.224	0.00825293	1.04204e-06	0.429692	FALSE	5.98212	TRUE	Up	4.950e-07	FALSE
DDX58	6.32498e-25	1.54489	0.188	0.063	1.0545e-20	4.50466e-24	1.54489	FALSE	23.3463	TRUE	Up	6.325e-25	FALSE
DDX59	2.94725e-15	0.834207	0.228	0.123	4.91365e-11	1.20081e-14	0.834207	FALSE	13.9205	TRUE	Up	2.947e-15	FALSE
DDX6	2.8453e-08	0.350356	0.362	0.272	0.000474368	6.7029e-08	0.350356	FALSE	7.17374	TRUE	Up	2.845e-08	FALSE
DDX60	3.87421e-10	1.49257	0.073	0.023	6.45907e-06	1.0658e-09	1.49257	FALSE	8.97232	TRUE	Up	3.874e-10	FALSE
DECR1	3.11441e-25	1.32877	0.26	0.118	5.19234e-21	2.24488e-24	1.32877	FALSE	23.6488	TRUE	Up	3.114e-25	FALSE
DEDD	1.3174e-13	0.63372	0.313	0.205	2.19637e-09	4.71787e-13	0.63372	FALSE	12.3263	TRUE	Up	1.317e-13	FALSE
DEF6	3.07437e-26	-2.38556	0.03	0.106	5.12558e-22	2.32199e-25	-2.38556	FALSE	24.6341	TRUE	Down	3.074e-26	FALSE
DEF8	0.00476244	-0.489104	0.127	0.158	1	0.00691291	-0.489104	FALSE	2.16034	TRUE	Down	4.762e-03	FALSE
DEGS1	3.84036e-05	-0.414048	0.221	0.277	0.640264	6.84685e-05	-0.414048	FALSE	4.16451	TRUE	Down	3.840e-05	FALSE
DEGS2	0.000359693	0.648703	0.071	0.043	1	0.000587186	0.648703	FALSE	3.23122	TRUE	Up	3.597e-04	FALSE
DEK	1.03031e-06	0.866439	0.11	0.062	0.0171774	2.10973e-06	0.866439	FALSE	5.67577	TRUE	Up	1.030e-06	FALSE
DENND10	1.20748e-11	1.05322	0.152	0.075	2.01311e-07	3.70101e-11	1.05322	FALSE	10.4317	TRUE	Up	1.207e-11	FALSE
DENND1A	2.55464e-30	0.832508	0.464	0.277	4.25909e-26	2.29982e-29	0.832508	FALSE	28.6383	TRUE	Up	2.555e-30	FALSE
DENND1B	4.81997e-09	2.03012	0.058	0.017	8.03585e-05	1.21261e-08	2.03012	FALSE	7.91628	TRUE	Up	4.820e-09	FALSE
DENND2A	0.0026792	-0.446933	0.212	0.249	1	0.00400315	-0.446933	FALSE	2.3976	TRUE	Down	2.679e-03	FALSE
DENND3	1.89172e-05	-0.83625	0.131	0.175	0.315388	3.4659e-05	-0.83625	FALSE	4.46018	TRUE	Down	1.892e-05	FALSE
DENND4A	1.01214e-78	1.73039	0.482	0.183	1.68744e-74	4.47341e-77	1.73039	FALSE	76.3494	TRUE	Up	1.012e-78	FALSE
DENND4B	7.58684e-07	-0.631367	0.252	0.317	0.0126488	1.57242e-06	-0.631367	FALSE	5.80343	TRUE	Down	7.587e-07	FALSE
DENND4C	8.6593e-38	1.49909	0.287	0.105	1.44368e-33	1.03334e-36	1.49909	FALSE	35.9858	TRUE	Up	8.659e-38	FALSE
DENND5A	3.75718e-09	-0.520405	0.297	0.375	6.26396e-05	9.52823e-09	-0.520405	FALSE	8.02099	TRUE	Down	3.757e-09	FALSE
DENND5B	7.36852e-25	1.58917	0.195	0.069	1.22848e-20	5.21674e-24	1.58917	FALSE	23.2826	TRUE	Up	7.369e-25	FALSE
DENND6A	1.02452e-12	0.78497	0.224	0.129	1.70808e-08	3.41507e-12	0.78497	FALSE	11.4666	TRUE	Up	1.025e-12	FALSE
DENND6B	0.0136217	-0.00298647	0.197	0.16	1	0.018732	-0.00298647	FALSE	1.72742	TRUE	Down	1.362e-02	FALSE
DENR	0.00961863	0.230261	0.116	0.089	1	0.0134704	0.230261	FALSE	1.87062	TRUE	Up	9.619e-03	FALSE
DEPDC1	2.09677e-09	2.11548	0.061	0.018	3.49574e-05	5.42504e-09	2.11548	FALSE	8.2656	TRUE	Up	2.097e-09	FALSE
DEPDC5	8.79183e-06	0.36098	0.212	0.152	0.146577	1.65251e-05	0.36098	FALSE	4.78186	TRUE	Up	8.792e-06	FALSE
DEPP1	1.46159e-72	2.35761	0.405	0.135	2.43676e-68	5.23248e-71	2.35761	FALSE	70.2813	TRUE	Up	1.462e-72	FALSE
DEPTOR	4.70625e-22	-1.2874	0.117	0.226	7.84626e-18	2.90156e-21	-1.2874	FALSE	20.5374	TRUE	Down	4.706e-22	FALSE
DERA	7.84014e-06	0.495493	0.086	0.046	0.130711	1.48297e-05	0.495493	FALSE	4.82887	TRUE	Up	7.840e-06	FALSE
DERL1	0.0110981	-0.489243	0.137	0.165	1	0.0154017	-0.489243	FALSE	1.81243	TRUE	Down	1.110e-02	FALSE
DERL2	6.79409e-07	0.414126	0.199	0.132	0.0113271	1.4133e-06	0.414126	FALSE	5.84977	TRUE	Up	6.794e-07	FALSE
DESI2	2.00063e-05	0.916041	0.061	0.029	0.333545	3.65421e-05	0.916041	FALSE	4.43721	TRUE	Up	2.001e-05	FALSE
DET1	0.000590464	0.650144	0.051	0.027	1	0.000945517	0.650144	FALSE	3.02433	TRUE	Up	5.905e-04	FALSE
DFFA	0.0118897	-0.274456	0.162	0.195	1	0.016462	-0.274456	FALSE	1.78352	TRUE	Down	1.189e-02	FALSE
DGCR2	6.42016e-05	-0.427221	0.281	0.338	1	0.000112191	-0.427221	FALSE	3.95004	TRUE	Down	6.420e-05	FALSE
DGCR8	7.80929e-06	0.351977	0.27	0.205	0.130196	1.4774e-05	0.351977	FALSE	4.8305	TRUE	Up	7.809e-06	FALSE
DGKB	0.000131525	0.852187	0.123	0.085	1	0.000223792	0.852187	FALSE	3.65016	TRUE	Up	1.315e-04	FALSE
DGKD	1.85385e-07	-0.469967	0.302	0.374	0.00309073	4.0567e-07	-0.469967	FALSE	6.39183	TRUE	Down	1.854e-07	FALSE
DGKG	5.41866e-24	0.964475	0.309	0.159	9.03399e-20	3.68565e-23	0.964475	FALSE	22.4335	TRUE	Up	5.419e-24	FALSE
DGKI	9.85446e-15	-1.70875	0.044	0.104	1.64294e-10	3.85562e-14	-1.70875	FALSE	13.4139	TRUE	Down	9.854e-15	FALSE
DGKZ	0.00471406	-0.200119	0.167	0.203	1	0.00684824	-0.200119	FALSE	2.16442	TRUE	Down	4.714e-03	FALSE
DGLUCY	2.78384e-07	0.334093	0.396	0.315	0.00464122	6.00129e-07	0.334093	FALSE	6.22176	TRUE	Up	2.784e-07	FALSE
DGUOK	3.63768e-05	0.326775	0.188	0.135	0.606474	6.49953e-05	0.326775	FALSE	4.18712	TRUE	Up	3.638e-05	FALSE
DHCR24	1.41952e-201	-3.073	0.197	0.591	2.36662e-197	8.02401e-199	-3.073	FALSE	198.096	TRUE	Down	1.420e-201	FALSE
DHCR7	2.50132e-70	-1.9571	0.15	0.368	4.1702e-66	8.44786e-69	-1.9571	FALSE	68.0733	TRUE	Down	2.501e-70	FALSE
DHDDS	0.038405	0.133714	0.157	0.132	1	0.0498513	0.133714	FALSE	1.30232	TRUE	Up	3.841e-02	FALSE
DHFR2	6.64176e-05	0.87763	0.098	0.061	1	0.000115837	0.87763	FALSE	3.93615	TRUE	Up	6.642e-05	FALSE
DHPS	0.000294328	-0.460209	0.214	0.26	1	0.000485349	-0.460209	FALSE	3.31395	TRUE	Down	2.943e-04	FALSE
DHRS1	0.000194107	0.483887	0.153	0.111	1	0.000325075	0.483887	FALSE	3.48802	TRUE	Up	1.941e-04	FALSE
DHRS11	0.0204966	0.211912	0.093	0.07	1	0.0275649	0.211912	FALSE	1.55964	TRUE	Up	2.050e-02	FALSE
DHRS12	0.0134503	0.242523	0.148	0.119	1	0.0185081	0.242523	FALSE	1.73264	TRUE	Up	1.345e-02	FALSE
DHRS13	1.00116e-13	1.15055	0.141	0.06	1.66913e-09	3.61547e-13	1.15055	FALSE	12.4418	TRUE	Up	1.001e-13	FALSE
DHRS3	3.48499e-11	0.457518	0.346	0.233	5.81018e-07	1.03395e-10	0.457518	FALSE	9.9855	TRUE	Up	3.485e-11	FALSE
DHRS7	1.74907e-15	-0.845073	0.231	0.337	2.91605e-11	7.21114e-15	-0.845073	FALSE	14.142	TRUE	Down	1.749e-15	FALSE
DHRS7B	0.0103338	0.038598	0.131	0.101	1	0.0144117	0.038598	FALSE	1.84128	TRUE	Up	1.033e-02	FALSE
DHRSX	8.18966e-22	0.808682	0.339	0.187	1.36538e-17	4.99472e-21	0.808682	FALSE	20.3015	TRUE	Up	8.190e-22	TRUE	X;Y
DHTKD1	5.87628e-08	0.585901	0.232	0.16	0.000979693	1.35142e-07	0.585901	FALSE	6.86921	TRUE	Up	5.876e-08	FALSE
DHX15	7.11631e-07	0.420928	0.332	0.263	0.0118643	1.47861e-06	0.420928	FALSE	5.83015	TRUE	Up	7.116e-07	FALSE
DHX29	8.07657e-05	0.593225	0.143	0.1	1	0.000139997	0.593225	FALSE	3.85388	TRUE	Up	8.077e-05	FALSE
DHX30	0.000220737	0.246326	0.352	0.292	1	0.000367951	0.246326	FALSE	3.43421	TRUE	Up	2.207e-04	FALSE
DHX32	2.59472e-14	1.26359	0.169	0.08	4.32592e-10	9.81935e-14	1.26359	FALSE	13.0079	TRUE	Up	2.595e-14	FALSE
DHX33	0.0281094	-0.375245	0.106	0.129	1	0.0371334	-0.375245	FALSE	1.43024	TRUE	Down	2.811e-02	FALSE
DHX35	1.52924e-06	0.726919	0.135	0.083	0.0254955	3.08317e-06	0.726919	FALSE	5.511	TRUE	Up	1.529e-06	FALSE
DHX36	1.30375e-29	1.28346	0.296	0.135	2.17362e-25	1.13563e-28	1.28346	FALSE	27.9448	TRUE	Up	1.304e-29	FALSE
DHX40	3.74987e-07	0.928823	0.124	0.072	0.00625178	7.97654e-07	0.928823	FALSE	6.09819	TRUE	Up	3.750e-07	FALSE
DHX57	8.9107e-11	1.23324	0.125	0.059	1.48559e-06	2.56296e-10	1.23324	FALSE	9.59126	TRUE	Up	8.911e-11	FALSE
DHX58	8.98783e-22	0.873009	0.254	0.118	1.49845e-17	5.47218e-21	0.873009	FALSE	20.2618	TRUE	Up	8.988e-22	FALSE
DHX8	3.12362e-06	0.368049	0.273	0.204	0.052077	6.11515e-06	0.368049	FALSE	5.21359	TRUE	Up	3.124e-06	FALSE
DHX9	2.66404e-10	0.567332	0.278	0.188	4.44148e-06	7.43163e-10	0.567332	FALSE	9.12892	TRUE	Up	2.664e-10	FALSE
DIAPH1	1.29251e-09	1.08987	0.127	0.063	2.15487e-05	3.39236e-09	1.08987	FALSE	8.4695	TRUE	Up	1.293e-09	FALSE
DIAPH2	0.00581582	-0.851175	0.049	0.069	1	0.00834829	-0.851175	FALSE	2.0784	TRUE	Down	5.816e-03	TRUE	X
DICER1	6.26125e-08	0.306415	0.383	0.295	0.00104388	1.43657e-07	0.306415	FALSE	6.84267	TRUE	Up	6.261e-08	FALSE
DIDO1	0.0100561	0.134376	0.398	0.355	1	0.0140573	0.134376	FALSE	1.8521	TRUE	Up	1.006e-02	FALSE
DIO2	9.57942e-19	1.72452	0.128	0.037	1.59708e-14	4.85297e-18	1.72452	FALSE	17.314	TRUE	Up	9.579e-19	FALSE
DIP2A	3.29365e-06	-0.474598	0.341	0.399	0.0549118	6.43629e-06	-0.474598	FALSE	5.19136	TRUE	Down	3.294e-06	FALSE
DIP2B	4.65071e-13	-0.727534	0.266	0.357	7.75366e-09	1.59326e-12	-0.727534	FALSE	11.7977	TRUE	Down	4.651e-13	FALSE
DIPK1A	0.0145051	0.345062	0.177	0.149	1	0.0198604	0.345062	FALSE	1.70201	TRUE	Up	1.451e-02	FALSE
DIPK1B	3.47936e-13	0.606949	0.255	0.15	5.80079e-09	1.20427e-12	0.606949	FALSE	11.9193	TRUE	Up	3.479e-13	FALSE
DIPK1C	2.76465e-06	-0.730553	0.169	0.225	0.0460922	5.43715e-06	-0.730553	FALSE	5.26463	TRUE	Down	2.765e-06	FALSE
DIPK2A	3.31785e-05	0.458862	0.228	0.173	0.553153	5.94665e-05	0.458862	FALSE	4.22573	TRUE	Up	3.318e-05	FALSE
DIRAS2	2.90461e-17	-1.65967	0.022	0.074	4.84257e-13	1.34174e-16	-1.65967	FALSE	15.8723	TRUE	Down	2.905e-17	FALSE
DIRAS3	3.41438e-15	1.63424	0.097	0.026	5.69246e-11	1.38379e-14	1.63424	FALSE	13.8589	TRUE	Up	3.414e-15	FALSE
DIS3	1.6811e-15	1.09658	0.178	0.083	2.80274e-11	6.94426e-15	1.09658	FALSE	14.1584	TRUE	Up	1.681e-15	FALSE
DIS3L	6.33842e-08	0.667853	0.172	0.108	0.00105674	1.45303e-07	0.667853	FALSE	6.83772	TRUE	Up	6.338e-08	FALSE
DIS3L2	2.72904e-08	0.402028	0.362	0.274	0.000454986	6.44175e-08	0.402028	FALSE	7.191	TRUE	Up	2.729e-08	FALSE
DISC1	1.57378e-16	-1.76063	0.058	0.129	2.62381e-12	6.90459e-16	-1.76063	FALSE	15.1609	TRUE	Down	1.574e-16	FALSE
DISP2	0.00185061	0.617938	0.056	0.033	1	0.00281284	0.617938	FALSE	2.55085	TRUE	Up	1.851e-03	FALSE
DISP3	1.30373e-09	-0.645395	0.229	0.31	2.17358e-05	3.42097e-09	-0.645395	FALSE	8.46585	TRUE	Down	1.304e-09	FALSE
DIXDC1	0.000159218	0.342614	0.319	0.267	1	0.000268447	0.342614	FALSE	3.57114	TRUE	Up	1.592e-04	FALSE
DKK3	0.00707229	-0.278131	0.806	0.786	1	0.0100671	-0.278131	FALSE	1.99709	TRUE	Down	7.072e-03	FALSE
DLAT	0.00133369	0.458444	0.129	0.095	1	0.00206157	0.458444	FALSE	2.6858	TRUE	Up	1.334e-03	FALSE
DLD	2.99767e-18	1.1515	0.207	0.097	4.99771e-14	1.46875e-17	1.1515	FALSE	16.8331	TRUE	Up	2.998e-18	FALSE
DLG1	7.28297e-05	0.386186	0.361	0.298	1	0.000126691	0.386186	FALSE	3.89725	TRUE	Up	7.283e-05	FALSE
DLG2	1.24602e-15	-0.708836	0.395	0.476	2.07736e-11	5.19296e-15	-0.708836	FALSE	14.2846	TRUE	Down	1.246e-15	FALSE
DLG4	3.53642e-19	0.468174	0.515	0.359	5.89592e-15	1.83661e-18	0.468174	FALSE	17.736	TRUE	Up	3.536e-19	FALSE
DLST	8.51432e-08	0.822149	0.14	0.082	0.00141951	1.92919e-07	0.822149	FALSE	6.71462	TRUE	Up	8.514e-08	FALSE
DMAC2L	3.58209e-07	0.635719	0.219	0.155	0.00597205	7.63477e-07	0.635719	FALSE	6.1172	TRUE	Up	3.582e-07	FALSE
DMBT1	1.13302e-18	-2.43998	0.01	0.051	1.88897e-14	5.70494e-18	-2.43998	FALSE	17.2437	TRUE	Down	1.133e-18	FALSE
DMD	3.56886e-44	1.73108	0.292	0.094	5.95001e-40	5.39054e-43	1.73108	FALSE	42.2684	TRUE	Up	3.569e-44	TRUE	X
DMGDH	3.50695e-12	2.67513	0.062	0.012	5.84679e-08	1.12031e-11	2.67513	FALSE	10.9507	TRUE	Up	3.507e-12	FALSE
DMRT2	1.89231e-16	-1.5601	0.035	0.095	3.15485e-12	8.27161e-16	-1.5601	FALSE	15.0824	TRUE	Down	1.892e-16	FALSE
DMRTA1	6.60234e-19	3.53245	0.078	0.008	1.10074e-14	3.38145e-18	3.53245	FALSE	17.4709	TRUE	Up	6.602e-19	FALSE
DMTF1	1.31323e-30	0.682059	0.6	0.42	2.18942e-26	1.19831e-29	0.682059	FALSE	28.9214	TRUE	Up	1.313e-30	FALSE
DMTN	0.000184899	0.410598	0.145	0.103	1	0.000310235	0.410598	FALSE	3.50831	TRUE	Up	1.849e-04	FALSE
DMWD	0.00141285	0.0518999	0.667	0.588	1	0.00217736	0.0518999	FALSE	2.66207	TRUE	Up	1.413e-03	FALSE
DMXL1	2.63899e-26	1.17871	0.315	0.164	4.39972e-22	2.0087e-25	1.17871	FALSE	24.6971	TRUE	Up	2.639e-26	FALSE
DMXL2	2.52634e-38	1.31801	0.329	0.135	4.21191e-34	3.09382e-37	1.31801	FALSE	36.5095	TRUE	Up	2.526e-38	FALSE
DNA2	3.53632e-08	1.3055	0.093	0.043	0.000589575	8.27452e-08	1.3055	FALSE	7.08226	TRUE	Up	3.536e-08	FALSE
DNAAF1	0.000101741	0.33265	0.096	0.058	1	0.000174888	0.33265	FALSE	3.75724	TRUE	Up	1.017e-04	FALSE
DNAAF4	8.82539e-23	2.17146	0.124	0.026	1.47137e-18	5.65204e-22	2.17146	FALSE	21.2478	TRUE	Up	8.825e-23	FALSE
DNAAF5	3.67688e-09	0.80239	0.191	0.119	6.13009e-05	9.33341e-09	0.80239	FALSE	8.02996	TRUE	Up	3.677e-09	FALSE
DNAH6	3.89816e-09	1.63207	0.067	0.022	6.49901e-05	9.87411e-09	1.63207	FALSE	8.0055	TRUE	Up	3.898e-09	FALSE
DNAH7	3.01377e-112	2.49638	0.476	0.105	5.02456e-108	2.8146e-110	2.49638	FALSE	109.551	TRUE	Up	3.014e-112	FALSE
DNAJA1	0.000122322	0.892922	0.072	0.041	1	0.000208794	0.892922	FALSE	3.68028	TRUE	Up	1.223e-04	FALSE
DNAJA2	8.75969e-05	0.273155	0.258	0.199	1	0.000151399	0.273155	FALSE	3.81988	TRUE	Up	8.760e-05	FALSE
DNAJB14	9.08006e-08	0.753023	0.138	0.079	0.00151383	2.04874e-07	0.753023	FALSE	6.68851	TRUE	Up	9.080e-08	FALSE
DNAJB2	3.91241e-52	-0.996023	0.521	0.649	6.52277e-48	7.75264e-51	-0.996023	FALSE	50.1106	TRUE	Down	3.912e-52	FALSE
DNAJB4	6.36798e-25	1.24078	0.311	0.169	1.06167e-20	4.53228e-24	1.24078	FALSE	23.3437	TRUE	Up	6.368e-25	FALSE
DNAJB5	0.00490811	-0.465114	0.08	0.107	1	0.00711474	-0.465114	FALSE	2.14784	TRUE	Down	4.908e-03	FALSE
DNAJC1	0.000112094	0.471792	0.174	0.128	1	0.000191977	0.471792	FALSE	3.71675	TRUE	Up	1.121e-04	FALSE
DNAJC10	1.79884e-54	1.59938	0.385	0.145	2.99902e-50	3.91877e-53	1.59938	FALSE	52.4069	TRUE	Up	1.799e-54	FALSE
DNAJC11	0.00476844	0.191918	0.215	0.177	1	0.00692069	0.191918	FALSE	2.15985	TRUE	Up	4.768e-03	FALSE
DNAJC12	1.15487e-05	-0.578066	0.034	0.064	0.19254	2.15e-05	-0.578066	FALSE	4.66756	TRUE	Down	1.155e-05	FALSE
DNAJC13	1.10339e-18	1.11233	0.223	0.108	1.83957e-14	5.56619e-18	1.11233	FALSE	17.2544	TRUE	Up	1.103e-18	FALSE
DNAJC15	0.00364093	0.454682	0.112	0.084	1	0.00535445	0.454682	FALSE	2.27129	TRUE	Up	3.641e-03	FALSE
DNAJC16	0.000678511	0.531085	0.115	0.081	1	0.00107927	0.531085	FALSE	2.96687	TRUE	Up	6.785e-04	FALSE
DNAJC2	0.00112499	0.319585	0.09	0.059	1	0.00174803	0.319585	FALSE	2.75745	TRUE	Up	1.125e-03	FALSE
DNAJC22	9.88472e-05	-0.572656	0.05	0.081	1	0.00017005	-0.572656	FALSE	3.76942	TRUE	Down	9.885e-05	FALSE
DNAJC24	0.000205543	0.429781	0.092	0.058	1	0.000343584	0.429781	FALSE	3.46397	TRUE	Up	2.055e-04	FALSE
DNAJC25	4.35031e-09	1.1279	0.091	0.038	7.25284e-05	1.0978e-08	1.1279	FALSE	7.95948	TRUE	Up	4.350e-09	FALSE
DNAJC27	8.60685e-09	0.973719	0.123	0.064	0.000143493	2.12159e-08	0.973719	FALSE	7.67334	TRUE	Up	8.607e-09	FALSE
DNAJC28	1.18138e-07	1.679	0.057	0.019	0.00196959	2.63839e-07	1.679	FALSE	6.57866	TRUE	Up	1.181e-07	FALSE
DNAJC5	0.0305716	-0.28895	0.274	0.302	1	0.0402032	-0.28895	FALSE	1.39574	TRUE	Down	3.057e-02	FALSE
DNAJC6	6.34788e-55	-1.53092	0.231	0.426	1.05832e-50	1.39992e-53	-1.53092	FALSE	52.8539	TRUE	Down	6.348e-55	FALSE
DNAJC7	4.5064e-13	0.581144	0.347	0.233	7.51306e-09	1.54579e-12	0.581144	FALSE	11.8108	TRUE	Up	4.506e-13	FALSE
DNAJC9	1.22478e-05	0.626004	0.064	0.03	0.204195	2.27462e-05	0.626004	FALSE	4.64309	TRUE	Up	1.225e-05	FALSE
DNAL1	2.22844e-13	1.46623	0.097	0.03	3.71526e-09	7.82396e-13	1.46623	FALSE	12.1066	TRUE	Up	2.228e-13	FALSE
DNALI1	0.0182951	0.0158302	0.181	0.149	1	0.0247717	0.0158302	FALSE	1.60604	TRUE	Up	1.830e-02	FALSE
DNASE1	0.00758126	0.262307	0.159	0.126	1	0.0107523	0.262307	FALSE	1.9685	TRUE	Up	7.581e-03	FALSE
DNASE1L1	0.00136458	0.169736	0.107	0.074	1	0.00210539	0.169736	FALSE	2.67667	TRUE	Up	1.365e-03	TRUE	X
DNASE1L2	0.00346394	-0.705287	0.06	0.084	1	0.00510606	-0.705287	FALSE	2.29191	TRUE	Down	3.464e-03	FALSE
DND1	9.85437e-05	0.910615	0.058	0.029	1	0.000169555	0.910615	FALSE	3.77069	TRUE	Up	9.854e-05	FALSE
DNER	2.13487e-54	-0.977878	0.486	0.665	3.55925e-50	4.59488e-53	-0.977878	FALSE	52.3377	TRUE	Down	2.135e-54	FALSE
DNHD1	5.08574e-06	0.3442	0.257	0.19	0.0847895	9.77292e-06	0.3442	FALSE	5.00998	TRUE	Up	5.086e-06	FALSE
DNM1	0.0244301	0.144562	0.088	0.067	1	0.032517	0.144562	FALSE	1.48789	TRUE	Up	2.443e-02	FALSE
DNM1L	2.77331e-25	0.86155	0.4	0.236	4.62366e-21	2.00845e-24	0.86155	FALSE	23.6971	TRUE	Up	2.773e-25	FALSE
DNM2	3.39751e-63	-1.12857	0.468	0.63	5.66433e-59	9.35622e-62	-1.12857	FALSE	61.0289	TRUE	Down	3.398e-63	FALSE
DNM3	1.04638e-07	-0.408762	0.477	0.509	0.00174452	2.34763e-07	-0.408762	FALSE	6.62937	TRUE	Down	1.046e-07	FALSE
DNMBP	3.27348e-09	1.15111	0.076	0.028	5.45755e-05	8.34493e-09	1.15111	FALSE	8.07858	TRUE	Up	3.273e-09	FALSE
DNMT1	4.56305e-05	-0.470281	0.212	0.265	0.760751	8.08032e-05	-0.470281	FALSE	4.09257	TRUE	Down	4.563e-05	FALSE
DNPEP	0.00368345	0.203301	0.177	0.14	1	0.00541477	0.203301	FALSE	2.26642	TRUE	Up	3.683e-03	FALSE
DNPH1	0.0102182	-0.65441	0.068	0.089	1	0.0142691	-0.65441	FALSE	1.8456	TRUE	Down	1.022e-02	FALSE
DOC2B	0.000376855	-0.99738	0.044	0.07	1	0.000613898	-0.99738	FALSE	3.2119	TRUE	Down	3.769e-04	FALSE
DOCK1	8.94659e-08	0.321775	0.449	0.358	0.00149158	2.02062e-07	0.321775	FALSE	6.69451	TRUE	Up	8.947e-08	FALSE
DOCK10	2.86071e-10	-0.381816	0.321	0.424	4.76938e-06	7.95548e-10	-0.381816	FALSE	9.09933	TRUE	Down	2.861e-10	FALSE
DOCK2	5.46979e-36	-2.61114	0.025	0.113	9.11924e-32	6.17724e-35	-2.61114	FALSE	34.2092	TRUE	Down	5.470e-36	FALSE
DOCK3	1.37452e-05	-0.466652	0.231	0.29	0.229159	2.54654e-05	-0.466652	FALSE	4.59405	TRUE	Down	1.375e-05	FALSE
DOCK4	1.49665e-84	1.01467	0.724	0.43	2.49522e-80	7.24056e-83	1.01467	FALSE	82.1402	TRUE	Up	1.497e-84	FALSE
DOCK5	1.16883e-63	-0.912594	0.565	0.734	1.94868e-59	3.2862e-62	-0.912594	FALSE	61.4833	TRUE	Down	1.169e-63	FALSE
DOCK6	5.44299e-07	0.744807	0.142	0.086	0.00907456	1.14153e-06	0.744807	FALSE	5.94251	TRUE	Up	5.443e-07	FALSE
DOCK7	1.36034e-175	2.73336	0.623	0.145	2.26796e-171	4.71293e-173	2.73336	FALSE	172.327	TRUE	Up	1.360e-175	FALSE
DOCK8	5.15299e-17	-2.15359	0.023	0.074	8.59106e-13	2.3322e-16	-2.15359	FALSE	15.6322	TRUE	Down	5.153e-17	FALSE
DOCK9	0.0231617	-0.223345	0.376	0.4	1	0.0309398	-0.223345	FALSE	1.50948	TRUE	Down	2.316e-02	FALSE
DOHH	7.98239e-40	-1.49709	0.125	0.282	1.33082e-35	1.04042e-38	-1.49709	FALSE	37.9828	TRUE	Down	7.982e-40	FALSE
DOK5	6.5689e-06	1.29553	0.063	0.029	0.109517	1.24956e-05	1.29553	FALSE	4.90324	TRUE	Up	6.569e-06	FALSE
DONSON	5.89877e-39	1.97021	0.246	0.074	9.83443e-35	7.39239e-38	1.97021	FALSE	37.1312	TRUE	Up	5.899e-39	FALSE
DOP1A	4.39564e-10	0.829888	0.178	0.104	7.3284e-06	1.20339e-09	0.829888	FALSE	8.91959	TRUE	Up	4.396e-10	FALSE
DOT1L	1.46474e-07	-0.542015	0.269	0.341	0.00244202	3.23756e-07	-0.542015	FALSE	6.48978	TRUE	Down	1.465e-07	FALSE
DPCD	0.000228666	0.342515	0.137	0.094	1	0.000380579	0.342515	FALSE	3.41955	TRUE	Up	2.287e-04	FALSE
DPF2	5.87003e-07	-0.606313	0.261	0.324	0.00978652	1.22773e-06	-0.606313	FALSE	5.9109	TRUE	Down	5.870e-07	FALSE
DPF3	0.00712904	-0.267746	0.452	0.475	1	0.0101439	-0.267746	FALSE	1.9938	TRUE	Down	7.129e-03	FALSE
DPH3	5.48549e-11	1.5657	0.078	0.024	9.14541e-07	1.60049e-10	1.5657	FALSE	9.79575	TRUE	Up	5.485e-11	FALSE
DPH5	5.22794e-12	1.34867	0.115	0.047	8.71603e-08	1.65044e-11	1.34867	FALSE	10.7824	TRUE	Up	5.228e-12	FALSE
DPH6	2.81516e-38	1.37955	0.326	0.134	4.69344e-34	3.43969e-37	1.37955	FALSE	36.4635	TRUE	Up	2.815e-38	FALSE
DPM1	2.81447e-20	1.17712	0.246	0.123	4.69229e-16	1.56944e-19	1.17712	FALSE	18.8043	TRUE	Up	2.814e-20	FALSE
DPM2	0.0335464	0.568644	0.05	0.035	1	0.0438894	0.568644	FALSE	1.35764	TRUE	Up	3.355e-02	FALSE
DPP10	2.0711e-54	2.76679	0.246	0.041	3.45294e-50	4.4846e-53	2.76679	FALSE	52.3483	TRUE	Up	2.071e-54	FALSE
DPP6	4.77949e-27	-0.860579	0.247	0.399	7.96837e-23	3.74958e-26	-0.860579	FALSE	25.426	TRUE	Down	4.779e-27	FALSE
DPP8	9.01031e-24	1.18546	0.258	0.12	1.5022e-19	6.06333e-23	1.18546	FALSE	22.2173	TRUE	Up	9.010e-24	FALSE
DPP9	4.09651e-07	-0.607293	0.187	0.253	0.00682971	8.67953e-07	-0.607293	FALSE	6.0615	TRUE	Down	4.097e-07	FALSE
DPY19L1	1.12268e-15	1.02837	0.263	0.156	1.87173e-11	4.69349e-15	1.02837	FALSE	14.3285	TRUE	Up	1.123e-15	FALSE
DPY19L3	1.379e-63	1.70427	0.412	0.145	2.29907e-59	3.86696e-62	1.70427	FALSE	61.4126	TRUE	Up	1.379e-63	FALSE
DPY19L4	1.37697e-05	0.728954	0.113	0.069	0.229569	2.55021e-05	0.728954	FALSE	4.59342	TRUE	Up	1.377e-05	FALSE
DPYSL2	2.55576e-15	-0.332575	0.931	0.901	4.26096e-11	1.04408e-14	-0.332575	FALSE	13.9813	TRUE	Down	2.556e-15	FALSE
DPYSL3	8.90947e-80	1.62875	0.5	0.18	1.48539e-75	4.07182e-78	1.62875	FALSE	77.3902	TRUE	Up	8.909e-80	FALSE
DPYSL4	2.13373e-26	-1.14132	0.164	0.298	3.55736e-22	1.62758e-25	-1.14132	FALSE	24.7885	TRUE	Down	2.134e-26	FALSE
DPYSL5	6.38973e-159	-2.86431	0.12	0.454	1.0653e-154	1.63395e-156	-2.86431	FALSE	155.787	TRUE	Down	6.390e-159	FALSE
DR1	0.00156105	0.422302	0.102	0.072	1	0.002391	0.422302	FALSE	2.62142	TRUE	Up	1.561e-03	FALSE
DRAM1	0.000455908	0.664907	0.055	0.029	1	0.000736752	0.664907	FALSE	3.13268	TRUE	Up	4.559e-04	FALSE
DRAM2	6.37979e-19	1.24762	0.194	0.085	1.06364e-14	3.2706e-18	1.24762	FALSE	17.4854	TRUE	Up	6.380e-19	FALSE
DRAP1	9.02857e-17	-0.74939	0.305	0.413	1.50524e-12	4.02854e-16	-0.74939	FALSE	15.3949	TRUE	Down	9.029e-17	FALSE
DRC1	0.000343155	0.85875	0.066	0.038	1	0.000561811	0.85875	FALSE	3.25041	TRUE	Up	3.432e-04	FALSE
DROSHA	6.40417e-12	0.835825	0.212	0.124	1.0677e-07	2.00703e-11	0.835825	FALSE	10.6974	TRUE	Up	6.404e-12	FALSE
DSC2	7.10414e-10	1.33831	0.065	0.018	1.1844e-05	1.90889e-09	1.33831	FALSE	8.71922	TRUE	Up	7.104e-10	FALSE
DSCAM	5.65462e-08	-1.32423	0.021	0.052	0.000942739	1.30267e-07	-1.32423	FALSE	6.88516	TRUE	Down	5.655e-08	FALSE
DSCAML1	5.46669e-40	-1.62531	0.08	0.22	9.11406e-36	7.16877e-39	-1.62531	FALSE	38.1446	TRUE	Down	5.467e-40	FALSE
DSE	8.38814e-12	0.766668	0.167	0.085	1.39847e-07	2.60296e-11	0.766668	FALSE	10.5845	TRUE	Up	8.388e-12	FALSE
DSEL	0.00119643	-0.263525	0.103	0.14	1	0.00185555	-0.263525	FALSE	2.73153	TRUE	Down	1.196e-03	FALSE
DSN1	0.000586778	0.733713	0.06	0.034	1	0.000939825	0.733713	FALSE	3.02695	TRUE	Up	5.868e-04	FALSE
DST	0	2.03933	0.971	0.733	0	0	2.03933	FALSE		TRUE	Up	0.000e+00	FALSE
DSTYK	0.0091905	0.270435	0.174	0.143	1	0.0129011	0.270435	FALSE	1.88937	TRUE	Up	9.191e-03	FALSE
DTNA	0	2.41723	0.975	0.722	0	0	2.41723	FALSE		TRUE	Up	0.000e+00	FALSE
DTNBP1	0.000482834	0.448604	0.131	0.093	1	0.000778391	0.448604	FALSE	3.1088	TRUE	Up	4.828e-04	FALSE
DTWD1	5.97076e-08	1.40993	0.08	0.035	0.000995445	1.37197e-07	1.40993	FALSE	6.86265	TRUE	Up	5.971e-08	FALSE
DTWD2	2.60287e-08	2.2056	0.058	0.018	0.000433951	6.15745e-08	2.2056	FALSE	7.2106	TRUE	Up	2.603e-08	FALSE
DTX1	1.70888e-05	0.200271	0.335	0.258	0.284905	3.13841e-05	0.200271	FALSE	4.50329	TRUE	Up	1.709e-05	FALSE
DTX3	1.46357e-08	0.349166	0.488	0.393	0.000244007	3.53469e-08	0.349166	FALSE	7.45165	TRUE	Up	1.464e-08	FALSE
DTX3L	2.80754e-15	1.41076	0.107	0.032	4.68074e-11	1.1452e-14	1.41076	FALSE	13.9411	TRUE	Up	2.808e-15	FALSE
DTX4	5.26498e-11	-0.533068	0.321	0.415	8.77777e-07	1.5395e-10	-0.533068	FALSE	9.81262	TRUE	Down	5.265e-11	FALSE
DUS1L	2.24404e-06	0.286319	0.377	0.302	0.0374126	4.44832e-06	0.286319	FALSE	5.3518	TRUE	Up	2.244e-06	FALSE
DUS3L	0.00148869	-0.456858	0.191	0.23	1	0.00228603	-0.456858	FALSE	2.64092	TRUE	Down	1.489e-03	FALSE
DUS4L	5.84302e-10	2.18425	0.06	0.016	9.74148e-06	1.5859e-09	2.18425	FALSE	8.79972	TRUE	Up	5.843e-10	FALSE
DUSP1	1.10957e-19	-0.543916	0.197	0.332	1.84988e-15	5.96436e-19	-0.543916	FALSE	18.2244	TRUE	Down	1.110e-19	FALSE
DUSP10	1.72188e-09	-1.14654	0.065	0.119	2.87073e-05	4.47124e-09	-1.14654	FALSE	8.34957	TRUE	Down	1.722e-09	FALSE
DUSP11	4.04921e-11	0.657261	0.24	0.15	6.75084e-07	1.19704e-10	0.657261	FALSE	9.92189	TRUE	Up	4.049e-11	FALSE
DUSP12	0.000354204	0.406723	0.099	0.064	1	0.000578931	0.406723	FALSE	3.23737	TRUE	Up	3.542e-04	FALSE
DUSP15	0.0125946	0.282874	0.105	0.08	1	0.0173864	0.282874	FALSE	1.75979	TRUE	Up	1.259e-02	FALSE
DUSP18	7.73233e-09	0.956011	0.097	0.043	0.000128913	1.91392e-08	0.956011	FALSE	7.71808	TRUE	Up	7.732e-09	FALSE
DUSP26	3.56663e-17	-1.44147	0.043	0.11	5.94629e-13	1.63699e-16	-1.44147	FALSE	15.786	TRUE	Down	3.567e-17	FALSE
DUSP7	1.60393e-57	-1.83871	0.091	0.27	2.67407e-53	3.83657e-56	-1.83871	FALSE	55.4161	TRUE	Down	1.604e-57	FALSE
DUSP9	2.07487e-11	1.26181	0.085	0.028	3.45922e-07	6.25606e-11	1.26181	FALSE	10.2037	TRUE	Up	2.075e-11	TRUE	X
DVL1	0.00767576	-0.343753	0.296	0.328	1	0.0108785	-0.343753	FALSE	1.96343	TRUE	Down	7.676e-03	FALSE
DVL3	0.00758164	0.114849	0.464	0.419	1	0.0107523	0.114849	FALSE	1.9685	TRUE	Up	7.582e-03	FALSE
DXO	0.00360137	0.208917	0.167	0.131	1	0.0052999	0.208917	FALSE	2.27573	TRUE	Up	3.601e-03	FALSE
DYM	1.16039e-21	0.907512	0.31	0.17	1.93461e-17	7.0133e-21	0.907512	FALSE	20.1541	TRUE	Up	1.160e-21	FALSE
DYNC1H1	1.28914e-06	-0.573106	0.248	0.309	0.0214925	2.61479e-06	-0.573106	FALSE	5.58256	TRUE	Down	1.289e-06	FALSE
DYNC1I2	2.73191e-12	-0.690325	0.366	0.434	4.55464e-08	8.81897e-12	-0.690325	FALSE	11.0546	TRUE	Down	2.732e-12	FALSE
DYNC1LI1	7.06903e-05	0.673321	0.108	0.069	1	0.000123089	0.673321	FALSE	3.90978	TRUE	Up	7.069e-05	FALSE
DYNC2H1	2.43014e-46	2.11036	0.27	0.074	4.05154e-42	3.97862e-45	2.11036	FALSE	44.4003	TRUE	Up	2.430e-46	FALSE
DYNC2LI1	1.13632e-43	1.50877	0.344	0.136	1.89448e-39	1.68798e-42	1.50877	FALSE	41.7726	TRUE	Up	1.136e-43	FALSE
DYNLL2	1.52984e-21	-0.838407	0.311	0.434	2.55055e-17	9.16367e-21	-0.838407	FALSE	20.0379	TRUE	Down	1.530e-21	FALSE
DYNLRB1	0.0148355	0.165163	0.32	0.282	1	0.020292	0.165163	FALSE	1.69267	TRUE	Up	1.484e-02	FALSE
DYRK1A	1.06453e-09	0.910833	0.166	0.095	1.77478e-05	2.82019e-09	0.910833	FALSE	8.54972	TRUE	Up	1.065e-09	FALSE
DZANK1	5.14076e-13	0.984703	0.135	0.058	8.57067e-09	1.75387e-12	0.984703	FALSE	11.756	TRUE	Up	5.141e-13	FALSE
DZIP1	5.22087e-61	1.74031	0.38	0.121	8.70423e-57	1.32872e-59	1.74031	FALSE	58.8766	TRUE	Up	5.221e-61	FALSE
DZIP3	5.19828e-24	1.53	0.208	0.083	8.66657e-20	3.54248e-23	1.53	FALSE	22.4507	TRUE	Up	5.198e-24	FALSE
E2F3	1.39366e-19	2.09432	0.106	0.022	2.32351e-15	7.44672e-19	2.09432	FALSE	18.128	TRUE	Up	1.394e-19	FALSE
E2F4	5.61898e-06	0.37772	0.324	0.254	0.0936797	1.07514e-05	0.37772	FALSE	4.96853	TRUE	Up	5.619e-06	FALSE
E2F6	1.1635e-06	0.929012	0.084	0.042	0.0193978	2.36621e-06	0.929012	FALSE	5.62595	TRUE	Up	1.163e-06	FALSE
E4F1	0.00737185	-0.394959	0.36	0.388	1	0.0104713	-0.394959	FALSE	1.98	TRUE	Down	7.372e-03	FALSE
EAF2	2.3924e-33	2.24185	0.184	0.041	3.9886e-29	2.44475e-32	2.24185	FALSE	31.6118	TRUE	Up	2.392e-33	FALSE
EAPP	0.00292747	0.364226	0.137	0.104	1	0.0043511	0.364226	FALSE	2.3614	TRUE	Up	2.927e-03	FALSE
EBAG9	6.81243e-10	0.812466	0.153	0.083	1.13577e-05	1.83628e-09	0.812466	FALSE	8.73606	TRUE	Up	6.812e-10	FALSE
EBF4	1.04602e-10	-0.953657	0.129	0.203	1.74393e-06	2.99421e-10	-0.953657	FALSE	9.52372	TRUE	Down	1.046e-10	FALSE
EBLN2	1.19256e-07	0.836548	0.112	0.059	0.00198823	2.66114e-07	0.836548	FALSE	6.57493	TRUE	Up	1.193e-07	FALSE
EBP	1.06199e-06	-0.773311	0.07	0.114	0.0177054	2.17004e-06	-0.773311	FALSE	5.66353	TRUE	Down	1.062e-06	TRUE	X
EBPL	0.000194016	0.298884	0.106	0.069	1	0.000324974	0.298884	FALSE	3.48815	TRUE	Up	1.940e-04	FALSE
ECD	6.01417e-10	0.767944	0.202	0.124	1.00268e-05	1.62865e-09	0.767944	FALSE	8.78817	TRUE	Up	6.014e-10	FALSE
ECE2	1.03331e-06	0.621711	0.128	0.075	0.0172273	2.11506e-06	0.621711	FALSE	5.67468	TRUE	Up	1.033e-06	FALSE
ECH1	9.37421e-08	-0.595268	0.268	0.335	0.00156287	2.11289e-07	-0.595268	FALSE	6.67512	TRUE	Down	9.374e-08	FALSE
ECHDC2	2.41602e-60	0.769585	0.751	0.474	4.02799e-56	6.07683e-59	0.769585	FALSE	58.2163	TRUE	Up	2.416e-60	FALSE
ECHS1	0.00413478	-0.380576	0.247	0.284	1	0.00604513	-0.380576	FALSE	2.21859	TRUE	Down	4.135e-03	FALSE
ECI2	1.00275e-34	1.39519	0.301	0.125	1.67179e-30	1.09447e-33	1.39519	FALSE	32.9608	TRUE	Up	1.003e-34	FALSE
ECM2	7.98473e-06	1.13747	0.117	0.074	0.133121	1.50899e-05	1.13747	FALSE	4.82131	TRUE	Up	7.985e-06	FALSE
ECPAS	1.41507e-19	0.671979	0.407	0.26	2.3592e-15	7.55359e-19	0.671979	FALSE	18.1218	TRUE	Up	1.415e-19	FALSE
ECRG4	2.00865e-17	-1.87993	0.044	0.11	3.34882e-13	9.35917e-17	-1.87993	FALSE	16.0288	TRUE	Down	2.009e-17	FALSE
EDC3	1.07811e-09	0.486908	0.255	0.168	1.79743e-05	2.85406e-09	0.486908	FALSE	8.54454	TRUE	Up	1.078e-09	FALSE
EDEM1	1.09502e-15	0.908377	0.21	0.105	1.82562e-11	4.58143e-15	0.908377	FALSE	14.339	TRUE	Up	1.095e-15	FALSE
EDEM2	0.00397538	0.24558	0.143	0.11	1	0.00582318	0.24558	FALSE	2.23484	TRUE	Up	3.975e-03	FALSE
EDEM3	1.55837e-14	0.983633	0.231	0.132	2.59812e-10	6.00536e-14	0.983633	FALSE	13.2215	TRUE	Up	1.558e-14	FALSE
EDIL3	3.31612e-76	-1.40842	0.308	0.552	5.52863e-72	1.32892e-74	-1.40842	FALSE	73.8765	TRUE	Down	3.316e-76	FALSE
EDNRB	7.05675e-41	-1.30421	0.491	0.627	1.1765e-36	9.50935e-40	-1.30421	FALSE	39.0218	TRUE	Down	7.057e-41	FALSE
EDRF1	2.77441e-15	0.927453	0.217	0.113	4.6255e-11	1.13211e-14	0.927453	FALSE	13.9461	TRUE	Up	2.774e-15	FALSE
EEA1	1.36247e-09	0.888891	0.189	0.116	2.2715e-05	3.57074e-09	0.888891	FALSE	8.44724	TRUE	Up	1.362e-09	FALSE
EED	9.08199e-17	1.70541	0.117	0.035	1.51415e-12	4.04901e-16	1.70541	FALSE	15.3927	TRUE	Up	9.082e-17	FALSE
EEF1A2	1.30546e-07	-0.967697	0.033	0.068	0.00217646	2.90523e-07	-0.967697	FALSE	6.53682	TRUE	Down	1.305e-07	FALSE
EEF1AKMT1	2.09031e-07	1.11164	0.065	0.025	0.00348496	4.55558e-07	1.11164	FALSE	6.34146	TRUE	Up	2.090e-07	FALSE
EEF1AKMT2	4.23591e-09	0.554173	0.245	0.165	7.06211e-05	1.07094e-08	0.554173	FALSE	7.97023	TRUE	Up	4.236e-09	FALSE
EEF1AKMT3	3.11983e-05	1.07114	0.066	0.034	0.520138	5.61538e-05	1.07114	FALSE	4.25062	TRUE	Up	3.120e-05	FALSE
EEF2	1.71132e-36	-1.00055	0.365	0.52	2.85311e-32	1.95319e-35	-1.00055	FALSE	34.7093	TRUE	Down	1.711e-36	FALSE
EEF2K	1.02982e-17	0.91273	0.26	0.14	1.71692e-13	4.88313e-17	0.91273	FALSE	16.3113	TRUE	Up	1.030e-17	FALSE
EEPD1	3.87064e-05	-0.423327	0.147	0.199	0.645313	6.89626e-05	-0.423327	FALSE	4.16139	TRUE	Down	3.871e-05	FALSE
EFCAB11	5.68813e-09	1.08372	0.087	0.036	9.48326e-05	1.42071e-08	1.08372	FALSE	7.84749	TRUE	Up	5.688e-09	FALSE
EFCAB14	6.37361e-08	0.77432	0.183	0.119	0.00106261	1.45985e-07	0.77432	FALSE	6.83569	TRUE	Up	6.374e-08	FALSE
EFCAB2	8.97737e-07	0.498383	0.185	0.123	0.0149671	1.84955e-06	0.498383	FALSE	5.73293	TRUE	Up	8.977e-07	FALSE
EFCAB6	6.24628e-30	1.76946	0.182	0.045	1.04138e-25	5.52595e-29	1.76946	FALSE	28.2576	TRUE	Up	6.246e-30	FALSE
EFCAB7	4.41075e-10	1.17215	0.108	0.048	7.3536e-06	1.20722e-09	1.17215	FALSE	8.91821	TRUE	Up	4.411e-10	FALSE
EFEMP1	9.11874e-42	0.373775	0.767	0.547	1.52028e-37	1.26205e-40	0.373775	FALSE	39.8989	TRUE	Up	9.119e-42	FALSE
EFEMP2	1.85204e-12	0.414887	0.325	0.207	3.08772e-08	6.05323e-12	0.414887	FALSE	11.218	TRUE	Up	1.852e-12	FALSE
EFHC1	9.27897e-27	1.72698	0.201	0.069	1.54699e-22	7.19539e-26	1.72698	FALSE	25.1429	TRUE	Up	9.279e-27	FALSE
EFHC2	1.11223e-13	1.51547	0.106	0.036	1.8543e-09	4.00581e-13	1.51547	FALSE	12.3973	TRUE	Up	1.112e-13	TRUE	X
EFHD1	1.10838e-75	-1.67432	0.271	0.501	1.84789e-71	4.39263e-74	-1.67432	FALSE	73.3573	TRUE	Down	1.108e-75	FALSE
EFHD2	9.62224e-26	-1.62962	0.044	0.131	1.60422e-21	7.13201e-25	-1.62962	FALSE	24.1468	TRUE	Down	9.622e-26	FALSE
EFNA1	9.01784e-15	0.687496	0.399	0.284	1.50345e-10	3.53731e-14	0.687496	FALSE	13.4513	TRUE	Up	9.018e-15	FALSE
EFNA5	4.34403e-20	2.98949	0.089	0.011	7.24237e-16	2.40241e-19	2.98949	FALSE	18.6194	TRUE	Up	4.344e-20	FALSE
EFNB2	3.75685e-12	1.4138	0.098	0.034	6.26342e-08	1.19761e-11	1.4138	FALSE	10.9217	TRUE	Up	3.757e-12	FALSE
EFR3A	1.00911e-24	1.21913	0.269	0.129	1.68238e-20	7.09745e-24	1.21913	FALSE	23.1489	TRUE	Up	1.009e-24	FALSE
EFR3B	7.54184e-12	0.593066	0.366	0.261	1.25738e-07	2.34888e-11	0.593066	FALSE	10.6291	TRUE	Up	7.542e-12	FALSE
EFS	7.25938e-18	-0.552787	0.491	0.586	1.21028e-13	3.4884e-17	-0.552787	FALSE	16.4574	TRUE	Down	7.259e-18	FALSE
EFTUD2	0.0278085	0.254484	0.195	0.17	1	0.0367586	0.254484	FALSE	1.43464	TRUE	Up	2.781e-02	FALSE
EGFL8	0.0100895	0.0881845	0.229	0.188	1	0.0141003	0.0881845	FALSE	1.85077	TRUE	Up	1.009e-02	FALSE
EGR1	0.00342534	-0.462595	0.041	0.062	1	0.00505193	-0.462595	FALSE	2.29654	TRUE	Down	3.425e-03	FALSE
EHBP1	5.09184e-46	1.86709	0.286	0.084	8.48911e-42	8.21116e-45	1.86709	FALSE	44.0856	TRUE	Up	5.092e-46	FALSE
EHBP1L1	3.78671e-06	-0.676	0.184	0.239	0.0631321	7.36629e-06	-0.676	FALSE	5.13275	TRUE	Down	3.787e-06	FALSE
EHD1	1.8894e-42	-1.31353	0.166	0.343	3.15001e-38	2.6877e-41	-1.31353	FALSE	40.5706	TRUE	Down	1.889e-42	FALSE
EHD2	5.60987e-17	0.753911	0.281	0.157	9.35278e-13	2.53045e-16	0.753911	FALSE	15.5968	TRUE	Up	5.610e-17	FALSE
EHHADH	2.65274e-09	1.81783	0.067	0.022	4.42265e-05	6.81752e-09	1.81783	FALSE	8.16637	TRUE	Up	2.653e-09	FALSE
EHMT1	5.08097e-10	-0.466277	0.575	0.629	8.471e-06	1.38607e-09	-0.466277	FALSE	8.85821	TRUE	Down	5.081e-10	FALSE
EID1	1.54531e-11	-0.527149	0.386	0.465	2.57634e-07	4.70293e-11	-0.527149	FALSE	10.3276	TRUE	Down	1.545e-11	FALSE
EID2B	2.58009e-08	1.23674	0.076	0.03	0.000430153	6.1103e-08	1.23674	FALSE	7.21394	TRUE	Up	2.580e-08	FALSE
EID3	8.04907e-15	1.3272	0.14	0.056	1.34194e-10	3.1782e-14	1.3272	FALSE	13.4978	TRUE	Up	8.049e-15	FALSE
EIF1	0.000622826	0.398072	0.234	0.19	1	0.000993782	0.398072	FALSE	3.00271	TRUE	Up	6.228e-04	FALSE
EIF1AY	5.94614e-11	1.74539	0.089	0.033	9.91341e-07	1.73067e-10	1.74539	FALSE	9.76179	TRUE	Up	5.946e-11	TRUE	Y
EIF2A	1.47684e-06	1.13586	0.072	0.033	0.0246219	2.98312e-06	1.13586	FALSE	5.52533	TRUE	Up	1.477e-06	FALSE
EIF2AK1	0.00074528	0.316004	0.232	0.186	1	0.00118023	0.316004	FALSE	2.92803	TRUE	Up	7.453e-04	FALSE
EIF2AK2	7.42689e-18	1.16726	0.188	0.084	1.23821e-13	3.56411e-17	1.16726	FALSE	16.448	TRUE	Up	7.427e-18	FALSE
EIF2AK3	0.000940235	0.462267	0.084	0.055	1	0.00147332	0.462267	FALSE	2.8317	TRUE	Up	9.402e-04	FALSE
EIF2AK4	7.27149e-09	0.67123	0.189	0.117	0.00012123	1.80527e-08	0.67123	FALSE	7.74346	TRUE	Up	7.271e-09	FALSE
EIF2B1	3.46528e-06	0.413434	0.234	0.173	0.0577732	6.75815e-06	0.413434	FALSE	5.17017	TRUE	Up	3.465e-06	FALSE
EIF2B2	0.0109184	-0.355945	0.048	0.068	1	0.015166	-0.355945	FALSE	1.81913	TRUE	Down	1.092e-02	FALSE
EIF2B3	0.0201683	0.147969	0.15	0.122	1	0.0271544	0.147969	FALSE	1.56616	TRUE	Up	2.017e-02	FALSE
EIF2B4	5.32484e-07	0.728352	0.164	0.107	0.00887758	1.1185e-06	0.728352	FALSE	5.95136	TRUE	Up	5.325e-07	FALSE
EIF2D	7.66095e-13	0.602658	0.305	0.197	1.27723e-08	2.58008e-12	0.602658	FALSE	11.5884	TRUE	Up	7.661e-13	FALSE
EIF2S1	0.000132741	0.42223	0.125	0.084	1	0.000225682	0.42223	FALSE	3.6465	TRUE	Up	1.327e-04	FALSE
EIF2S3	1.785e-07	0.797846	0.123	0.069	0.00297595	3.91562e-07	0.797846	FALSE	6.4072	TRUE	Up	1.785e-07	TRUE	X
EIF3A	2.15252e-05	-0.465354	0.242	0.3	0.358868	3.92164e-05	-0.465354	FALSE	4.40653	TRUE	Down	2.153e-05	FALSE
EIF3B	0.00393668	0.177661	0.286	0.243	1	0.00577121	0.177661	FALSE	2.23873	TRUE	Up	3.937e-03	FALSE
EIF3D	0.0246084	0.191674	0.11	0.087	1	0.032738	0.191674	FALSE	1.48495	TRUE	Up	2.461e-02	FALSE
EIF3I	0.00215392	-0.876065	0.031	0.05	1	0.0032504	-0.876065	FALSE	2.48806	TRUE	Down	2.154e-03	FALSE
EIF3J	7.3513e-08	0.936543	0.146	0.088	0.00122561	1.67664e-07	0.936543	FALSE	6.77556	TRUE	Up	7.351e-08	FALSE
EIF4A2	2.10574e-12	0.785691	0.226	0.133	3.51068e-08	6.85945e-12	0.785691	FALSE	11.1637	TRUE	Up	2.106e-12	FALSE
EIF4A3	0.0170351	-0.314442	0.131	0.159	1	0.0231562	-0.314442	FALSE	1.63533	TRUE	Down	1.704e-02	FALSE
EIF4E	0.0304328	0.250561	0.079	0.059	1	0.0400304	0.250561	FALSE	1.39761	TRUE	Up	3.043e-02	FALSE
EIF4E2	0.000858754	0.272589	0.214	0.17	1	0.00135037	0.272589	FALSE	2.86955	TRUE	Up	8.588e-04	FALSE
EIF4E3	0.000172639	0.649736	0.122	0.084	1	0.000290482	0.649736	FALSE	3.53688	TRUE	Up	1.726e-04	FALSE
EIF4EBP2	2.85469e-40	1.44104	0.341	0.145	4.75934e-36	3.76651e-39	1.44104	FALSE	38.4241	TRUE	Up	2.855e-40	FALSE
EIF4ENIF1	0.00203828	0.168131	0.187	0.146	1	0.00308413	0.168131	FALSE	2.51087	TRUE	Up	2.038e-03	FALSE
EIF4G2	6.95849e-05	0.827431	0.088	0.053	1	0.000121204	0.827431	FALSE	3.91648	TRUE	Up	6.958e-05	FALSE
EIF4G3	0.000299759	0.197477	0.325	0.269	1	0.000493548	0.197477	FALSE	3.30667	TRUE	Up	2.998e-04	FALSE
EIF4H	3.368e-16	-0.974034	0.217	0.319	5.61512e-12	1.44921e-15	-0.974034	FALSE	14.8389	TRUE	Down	3.368e-16	FALSE
EIF5	1.80514e-17	0.622496	0.363	0.231	3.00953e-13	8.42923e-17	0.622496	FALSE	16.0742	TRUE	Up	1.805e-17	FALSE
EIF6	0.00105723	-0.445987	0.13	0.168	1	0.00164822	-0.445987	FALSE	2.78298	TRUE	Down	1.057e-03	FALSE
EIPR1	9.80406e-06	0.690448	0.125	0.079	0.163453	1.83634e-05	0.690448	FALSE	4.73605	TRUE	Up	9.804e-06	FALSE
ELAC1	2.34644e-10	0.884548	0.129	0.062	3.91198e-06	6.5764e-10	0.884548	FALSE	9.18201	TRUE	Up	2.346e-10	FALSE
ELAC2	0.000235731	0.231143	0.209	0.16	1	0.00039179	0.231143	FALSE	3.40695	TRUE	Up	2.357e-04	FALSE
ELAVL3	2.1326e-44	-1.09158	0.41	0.557	3.55548e-40	3.27671e-43	-1.09158	FALSE	42.4846	TRUE	Down	2.133e-44	FALSE
ELF1	0.000104366	0.717542	0.126	0.086	1	0.000179313	0.717542	FALSE	3.74639	TRUE	Up	1.044e-04	FALSE
ELF2	4.93663e-17	0.907524	0.271	0.155	8.23034e-13	2.24089e-16	0.907524	FALSE	15.6496	TRUE	Up	4.937e-17	FALSE
ELL	0.00760116	-0.422583	0.092	0.118	1	0.0107771	-0.422583	FALSE	1.9675	TRUE	Down	7.601e-03	FALSE
ELL2	9.20885e-12	0.62575	0.311	0.212	1.5353e-07	2.84613e-11	0.62575	FALSE	10.5457	TRUE	Up	9.209e-12	FALSE
ELMO1	6.42863e-69	-1.76555	0.162	0.386	1.07178e-64	2.06717e-67	-1.76555	FALSE	66.6846	TRUE	Down	6.429e-69	FALSE
ELMO2	0.0025981	0.166391	0.426	0.368	1	0.00388738	0.166391	FALSE	2.41034	TRUE	Up	2.598e-03	FALSE
ELMOD2	8.66201e-09	0.718127	0.182	0.111	0.000144413	2.13323e-08	0.718127	FALSE	7.67096	TRUE	Up	8.662e-09	FALSE
ELMOD3	0.00076764	0.296878	0.189	0.145	1	0.00121421	0.296878	FALSE	2.91571	TRUE	Up	7.676e-04	FALSE
ELN	1.5799e-08	-0.529203	0.241	0.317	0.000263401	3.8011e-08	-0.529203	FALSE	7.42009	TRUE	Down	1.580e-08	FALSE
ELOC	0.00380917	0.443467	0.071	0.048	1	0.00558886	0.443467	FALSE	2.25268	TRUE	Up	3.809e-03	FALSE
ELOF1	8.36001e-08	-0.810118	0.127	0.188	0.00139378	1.89649e-07	-0.810118	FALSE	6.72205	TRUE	Down	8.360e-08	FALSE
ELOVL1	9.1919e-87	-1.59296	0.376	0.597	1.53247e-82	4.65665e-85	-1.59296	FALSE	84.3319	TRUE	Down	9.192e-87	FALSE
ELOVL2	1.24078e-08	0.543702	0.212	0.137	0.000206864	3.01835e-08	0.543702	FALSE	7.52023	TRUE	Up	1.241e-08	FALSE
ELOVL5	1.92943e-17	-0.832579	0.354	0.448	3.21675e-13	8.99788e-17	-0.832579	FALSE	16.0459	TRUE	Down	1.929e-17	FALSE
ELOVL6	0.00214744	-0.391182	0.061	0.088	1	0.00324107	-0.391182	FALSE	2.48931	TRUE	Down	2.147e-03	FALSE
ELOVL7	0.000384266	-0.587725	0.061	0.091	1	0.000625684	-0.587725	FALSE	3.20364	TRUE	Down	3.843e-04	FALSE
ELP1	7.00403e-15	0.85347	0.255	0.149	1.16771e-10	2.77474e-14	0.85347	FALSE	13.5568	TRUE	Up	7.004e-15	FALSE
ELP2	2.17437e-22	0.948705	0.308	0.166	3.62511e-18	1.36168e-21	0.948705	FALSE	20.8659	TRUE	Up	2.174e-22	FALSE
ELP3	1.30619e-08	0.711245	0.18	0.111	0.000217768	3.16885e-08	0.711245	FALSE	7.4991	TRUE	Up	1.306e-08	FALSE
ELP4	6.35336e-13	1.02385	0.155	0.074	1.05923e-08	2.15729e-12	1.02385	FALSE	11.6661	TRUE	Up	6.353e-13	FALSE
EMC1	0.00519305	0.219093	0.238	0.199	1	0.00750248	0.219093	FALSE	2.1248	TRUE	Up	5.193e-03	FALSE
EMC10	2.47846e-52	-0.935307	0.522	0.67	4.13209e-48	4.96617e-51	-0.935307	FALSE	50.304	TRUE	Down	2.478e-52	FALSE
EMC2	7.08334e-18	0.562691	0.477	0.333	1.18093e-13	3.40838e-17	0.562691	FALSE	16.4675	TRUE	Up	7.083e-18	FALSE
EMC3	0.000107548	0.500594	0.215	0.168	1	0.000184456	0.500594	FALSE	3.73411	TRUE	Up	1.075e-04	FALSE
EMG1	2.39943e-05	0.497106	0.207	0.155	0.400033	4.35965e-05	0.497106	FALSE	4.36055	TRUE	Up	2.399e-05	FALSE
EMID1	7.67028e-49	1.28526	0.401	0.158	1.27879e-44	1.37757e-47	1.28526	FALSE	46.8609	TRUE	Up	7.670e-49	FALSE
EMILIN2	5.5081e-54	-3.09306	0.016	0.12	9.18311e-50	1.15842e-52	-3.09306	FALSE	51.9361	TRUE	Down	5.508e-54	FALSE
EML1	1.11842e-05	-0.742285	0.047	0.081	0.186463	2.0843e-05	-0.742285	FALSE	4.68104	TRUE	Down	1.118e-05	FALSE
EML2	1.00563e-45	-1.37073	0.223	0.408	1.67658e-41	1.5977e-44	-1.37073	FALSE	43.7965	TRUE	Down	1.006e-45	FALSE
EML4	0.000158729	0.400012	0.113	0.074	1	0.000267874	0.400012	FALSE	3.57207	TRUE	Up	1.587e-04	FALSE
EML5	1.45733e-18	1.53114	0.152	0.053	2.42966e-14	7.2731e-18	1.53114	FALSE	17.1383	TRUE	Up	1.457e-18	FALSE
EML6	7.39517e-25	1.26968	0.201	0.071	1.23292e-20	5.23216e-24	1.26968	FALSE	23.2813	TRUE	Up	7.395e-25	FALSE
EMP2	0.0040441	0.254768	0.069	0.045	1	0.0059182	0.254768	FALSE	2.22781	TRUE	Up	4.044e-03	FALSE
EMSY	3.12028e-12	0.898455	0.19	0.104	5.20213e-08	1.00215e-11	0.898455	FALSE	10.9991	TRUE	Up	3.120e-12	FALSE
EMX2	4.72577e-89	3.95705	0.312	0.024	7.87881e-85	2.52511e-87	3.95705	FALSE	86.5977	TRUE	Up	4.726e-89	FALSE
ENAH	8.2922e-27	1.07826	0.314	0.156	1.38248e-22	6.44416e-26	1.07826	FALSE	25.1908	TRUE	Up	8.292e-27	FALSE
ENDOU	3.68149e-15	2.86479	0.073	0.012	6.13779e-11	1.4898e-14	2.86479	FALSE	13.8269	TRUE	Up	3.681e-15	FALSE
ENDOV	2.50219e-15	0.80003	0.259	0.147	4.17165e-11	1.02258e-14	0.80003	FALSE	13.9903	TRUE	Up	2.502e-15	FALSE
ENG	8.75514e-10	-1.926	0.018	0.051	1.45966e-05	2.33615e-09	-1.926	FALSE	8.6315	TRUE	Down	8.755e-10	FALSE
ENGASE	2.28044e-09	-0.832285	0.21	0.283	3.80194e-05	5.88606e-09	-0.832285	FALSE	8.23018	TRUE	Down	2.280e-09	FALSE
ENKD1	3.58286e-07	0.191386	0.223	0.148	0.00597334	7.6349e-07	0.191386	FALSE	6.1172	TRUE	Up	3.583e-07	FALSE
ENKUR	1.40669e-14	1.92624	0.096	0.028	2.34523e-10	5.4482e-14	1.92624	FALSE	13.2637	TRUE	Up	1.407e-14	FALSE
ENO1	0.00522493	-0.332102	0.398	0.424	1	0.00754345	-0.332102	FALSE	2.12243	TRUE	Down	5.225e-03	FALSE
ENO2	1.29711e-47	0.803716	0.719	0.54	2.16254e-43	2.22895e-46	0.803716	FALSE	45.6519	TRUE	Up	1.297e-47	FALSE
ENO3	0.000209004	1.1636	0.058	0.031	1	0.000349152	1.1636	FALSE	3.45699	TRUE	Up	2.090e-04	FALSE
ENO4	1.27895e-07	1.55806	0.055	0.018	0.00213227	2.84861e-07	1.55806	FALSE	6.54537	TRUE	Up	1.279e-07	FALSE
ENOPH1	1.25357e-12	-0.903849	0.14	0.223	2.08996e-08	4.14896e-12	-0.903849	FALSE	11.3821	TRUE	Down	1.254e-12	FALSE
ENOX1	2.97021e-07	0.669409	0.133	0.078	0.00495193	6.38128e-07	0.669409	FALSE	6.19509	TRUE	Up	2.970e-07	FALSE
ENPP2	2.39005e-76	-1.42918	0.343	0.571	3.98469e-72	9.68647e-75	-1.42918	FALSE	74.0138	TRUE	Down	2.390e-76	FALSE
ENPP6	4.60887e-62	-1.99083	0.053	0.214	7.6839e-58	1.21322e-60	-1.99083	FALSE	59.9161	TRUE	Down	4.609e-62	FALSE
ENTPD1	4.39107e-48	1.35247	0.361	0.131	7.3208e-44	7.64346e-47	1.35247	FALSE	46.1167	TRUE	Up	4.391e-48	FALSE
ENTPD2	1.91166e-13	0.20936	0.626	0.474	3.18712e-09	6.74481e-13	0.20936	FALSE	12.171	TRUE	Up	1.912e-13	FALSE
ENTPD4	0.00156677	0.241899	0.207	0.164	1	0.00239908	0.241899	FALSE	2.61996	TRUE	Up	1.567e-03	FALSE
ENTPD5	0.00182594	0.39649	0.082	0.054	1	0.00277653	0.39649	FALSE	2.5565	TRUE	Up	1.826e-03	FALSE
ENTR1	5.22752e-11	0.738828	0.213	0.128	8.71532e-07	1.5298e-10	0.738828	FALSE	9.81537	TRUE	Up	5.228e-11	FALSE
ENY2	5.01469e-07	0.738428	0.132	0.079	0.00836049	1.055e-06	0.738428	FALSE	5.97675	TRUE	Up	5.015e-07	FALSE
EOGT	5.14566e-40	2.43871	0.216	0.05	8.57884e-36	6.76431e-39	2.43871	FALSE	38.1698	TRUE	Up	5.146e-40	FALSE
EP300	2.58429e-07	0.270033	0.369	0.278	0.00430853	5.58568e-07	0.270033	FALSE	6.25292	TRUE	Up	2.584e-07	FALSE
EP400	0.0323005	-0.590468	0.064	0.082	1	0.0423368	-0.590468	FALSE	1.37328	TRUE	Down	3.230e-02	FALSE
EPAS1	1.13189e-11	0.794264	0.138	0.063	1.88708e-07	3.47824e-11	0.794264	FALSE	10.4586	TRUE	Up	1.132e-11	FALSE
EPB41	2.08007e-06	0.525761	0.093	0.048	0.0346789	4.13703e-06	0.525761	FALSE	5.38331	TRUE	Up	2.080e-06	FALSE
EPB41L1	3.47815e-73	-1.3579	0.328	0.564	5.79877e-69	1.27493e-71	-1.3579	FALSE	70.8945	TRUE	Down	3.478e-73	FALSE
EPB41L3	7.84541e-44	-1.35439	0.121	0.29	1.30799e-39	1.17353e-42	-1.35439	FALSE	41.9305	TRUE	Down	7.845e-44	FALSE
EPB41L5	2.16189e-36	2.07591	0.217	0.058	3.6043e-32	2.46221e-35	2.07591	FALSE	34.6087	TRUE	Up	2.162e-36	FALSE
EPC1	1.50761e-30	1.16755	0.337	0.168	2.51348e-26	1.36986e-29	1.16755	FALSE	28.8633	TRUE	Up	1.508e-30	FALSE
EPC2	1.80408e-13	0.616082	0.316	0.206	3.00777e-09	6.38624e-13	0.616082	FALSE	12.1948	TRUE	Up	1.804e-13	FALSE
EPG5	1.09689e-07	0.605058	0.201	0.134	0.00182873	2.45684e-07	0.605058	FALSE	6.60962	TRUE	Up	1.097e-07	FALSE
EPHA2	1.82012e-05	0.606169	0.077	0.041	0.303451	3.33871e-05	0.606169	FALSE	4.47642	TRUE	Up	1.820e-05	FALSE
EPHA4	1.71724e-17	1.37309	0.125	0.038	2.86299e-13	8.02925e-17	1.37309	FALSE	16.0953	TRUE	Up	1.717e-17	FALSE
EPHA6	7.14376e-49	5.39634	0.166	0.003	1.19101e-44	1.28732e-47	5.39634	FALSE	46.8903	TRUE	Up	7.144e-49	FALSE
EPHB1	4.1204e-31	3.07326	0.145	0.023	6.86954e-27	3.81164e-30	3.07326	FALSE	29.4189	TRUE	Up	4.120e-31	FALSE
EPHB2	4.50971e-21	-1.40701	0.053	0.135	7.51859e-17	2.63373e-20	-1.40701	FALSE	19.5794	TRUE	Down	4.510e-21	FALSE
EPHB3	0.0105976	-0.443477	0.123	0.15	1	0.0147586	-0.443477	FALSE	1.83095	TRUE	Down	1.060e-02	FALSE
EPHB4	0.000113062	0.655834	0.123	0.083	1	0.000193542	0.655834	FALSE	3.71322	TRUE	Up	1.131e-04	FALSE
EPHX1	1.42368e-13	-0.490789	0.72	0.78	2.37355e-09	5.08264e-13	-0.490789	FALSE	12.2939	TRUE	Down	1.424e-13	FALSE
EPHX2	7.78348e-05	0.288352	0.26	0.204	1	0.000135179	0.288352	FALSE	3.86909	TRUE	Up	7.783e-05	FALSE
EPM2A	0.0108818	0.610792	0.099	0.076	1	0.015127	0.610792	FALSE	1.82025	TRUE	Up	1.088e-02	FALSE
EPM2AIP1	1.68295e-07	0.312435	0.339	0.256	0.00280582	3.70008e-07	0.312435	FALSE	6.43179	TRUE	Up	1.683e-07	FALSE
EPN1	3.07136e-09	-0.778863	0.164	0.238	5.12058e-05	7.8614e-09	-0.778863	FALSE	8.1045	TRUE	Down	3.071e-09	FALSE
EPN2	8.84592e-12	-0.5468	0.317	0.409	1.47479e-07	2.74027e-11	-0.5468	FALSE	10.5622	TRUE	Down	8.846e-12	FALSE
EPRS	7.54742e-09	0.582529	0.276	0.194	0.000125831	1.87118e-08	0.582529	FALSE	7.72789	TRUE	Up	7.547e-09	FALSE
EPS15	5.21528e-06	0.371628	0.338	0.272	0.0869491	1.00075e-05	0.371628	FALSE	4.99967	TRUE	Up	5.215e-06	FALSE
EPS15L1	9.83393e-15	0.447886	0.549	0.412	1.63951e-10	3.849e-14	0.447886	FALSE	13.4147	TRUE	Up	9.834e-15	FALSE
EPS8	2.42565e-21	1.68886	0.177	0.067	4.04405e-17	1.43931e-20	1.68886	FALSE	19.8418	TRUE	Up	2.426e-21	FALSE
EPS8L2	2.62241e-62	1.62418	0.457	0.194	4.37208e-58	6.97145e-61	1.62418	FALSE	60.1567	TRUE	Up	2.622e-62	FALSE
ERAL1	0.0113853	0.232701	0.196	0.165	1	0.0157778	0.232701	FALSE	1.80195	TRUE	Up	1.139e-02	FALSE
ERBB2	2.54278e-17	0.606089	0.326	0.191	4.23932e-13	1.17764e-16	0.606089	FALSE	15.929	TRUE	Up	2.543e-17	FALSE
ERBB3	6.57652e-46	-1.33984	0.211	0.396	1.09644e-41	1.05578e-44	-1.33984	FALSE	43.9764	TRUE	Down	6.577e-46	FALSE
ERBB4	1.12095e-36	1.48822	0.311	0.129	1.86885e-32	1.28759e-35	1.48822	FALSE	34.8902	TRUE	Up	1.121e-36	FALSE
ERBIN	7.27971e-94	1.22753	0.726	0.441	1.21367e-89	4.24914e-92	1.22753	FALSE	91.3717	TRUE	Up	7.280e-94	FALSE
ERC1	1.84894e-08	0.53613	0.292	0.213	0.000308255	4.42459e-08	0.53613	FALSE	7.35413	TRUE	Up	1.849e-08	FALSE
ERCC1	0.0222444	-0.416862	0.238	0.265	1	0.0298021	-0.416862	FALSE	1.52575	TRUE	Down	2.224e-02	FALSE
ERCC3	1.66045e-31	1.0028	0.415	0.234	2.7683e-27	1.56844e-30	1.0028	FALSE	29.8045	TRUE	Up	1.660e-31	FALSE
ERCC4	6.57114e-11	1.37519	0.101	0.04	1.09554e-06	1.90741e-10	1.37519	FALSE	9.71956	TRUE	Up	6.571e-11	FALSE
ERCC5	6.57417e-16	1.0549	0.224	0.122	1.09605e-11	2.78417e-15	1.0549	FALSE	14.5553	TRUE	Up	6.574e-16	FALSE
ERCC6	0.00501439	0.264771	0.191	0.156	1	0.00726097	0.264771	FALSE	2.13901	TRUE	Up	5.014e-03	FALSE
ERCC6L2	9.96698e-34	1.04662	0.406	0.216	1.6617e-29	1.03726e-32	1.04662	FALSE	31.9841	TRUE	Up	9.967e-34	FALSE
ERCC8	1.549e-07	1.24446	0.071	0.029	0.00258249	3.41607e-07	1.24446	FALSE	6.46647	TRUE	Up	1.549e-07	FALSE
ERF	3.52776e-31	-1.05371	0.287	0.441	5.88148e-27	3.2889e-30	-1.05371	FALSE	29.4829	TRUE	Down	3.528e-31	FALSE
ERG28	3.73073e-09	-0.905874	0.104	0.166	6.21987e-05	9.46339e-09	-0.905874	FALSE	8.02395	TRUE	Down	3.731e-09	FALSE
ERGIC1	0.0314237	-0.157402	0.084	0.106	1	0.0412429	-0.157402	FALSE	1.38465	TRUE	Down	3.142e-02	FALSE
ERGIC2	3.82269e-12	0.999793	0.197	0.113	6.37318e-08	1.21719e-11	0.999793	FALSE	10.9146	TRUE	Up	3.823e-12	FALSE
ERI1	4.05872e-36	1.96112	0.206	0.049	6.7667e-32	4.58849e-35	1.96112	FALSE	34.3383	TRUE	Up	4.059e-36	FALSE
ERI2	6.77313e-46	1.97739	0.297	0.097	1.12922e-41	1.08572e-44	1.97739	FALSE	43.9643	TRUE	Up	6.773e-46	FALSE
ERI3	2.92325e-25	0.913266	0.37	0.212	4.87364e-21	2.11277e-24	0.913266	FALSE	23.6751	TRUE	Up	2.923e-25	FALSE
ERLEC1	1.59914e-05	0.573407	0.173	0.122	0.266608	2.94749e-05	0.573407	FALSE	4.53055	TRUE	Up	1.599e-05	FALSE
ERMARD	3.884e-35	1.30228	0.33	0.15	6.47541e-31	4.28567e-34	1.30228	FALSE	33.368	TRUE	Up	3.884e-35	FALSE
ERMN	6.23343e-77	-1.5513	0.28	0.52	1.03924e-72	2.59485e-75	-1.5513	FALSE	74.5859	TRUE	Down	6.233e-77	FALSE
ERMP1	0.0366356	-0.308418	0.179	0.206	1	0.0476582	-0.308418	FALSE	1.32186	TRUE	Down	3.664e-02	FALSE
ERN1	1.70117e-06	0.598185	0.112	0.063	0.0283618	3.41441e-06	0.598185	FALSE	5.46668	TRUE	Up	1.701e-06	FALSE
ERO1A	0.000304853	0.453823	0.157	0.115	1	0.000501167	0.453823	FALSE	3.30002	TRUE	Up	3.049e-04	FALSE
ERO1B	0.014324	0.253746	0.143	0.115	1	0.0196299	0.253746	FALSE	1.70708	TRUE	Up	1.432e-02	FALSE
ERP29	5.86747e-10	-0.953927	0.044	0.092	9.78224e-06	1.59173e-09	-0.953927	FALSE	8.79813	TRUE	Down	5.867e-10	FALSE
ERP44	5.61598e-11	0.745473	0.19	0.109	9.36297e-07	1.63635e-10	0.745473	FALSE	9.78613	TRUE	Up	5.616e-11	FALSE
ERRFI1	2.89003e-07	0.768448	0.162	0.103	0.00481826	6.21898e-07	0.768448	FALSE	6.20628	TRUE	Up	2.890e-07	FALSE
ESCO1	1.55091e-05	1.1626	0.08	0.044	0.258567	2.86198e-05	1.1626	FALSE	4.54333	TRUE	Up	1.551e-05	FALSE
ESD	4.43055e-05	0.464851	0.244	0.192	0.738661	7.85605e-05	0.464851	FALSE	4.1048	TRUE	Up	4.431e-05	FALSE
ESF1	1.83796e-07	0.684846	0.174	0.111	0.00306425	4.02531e-07	0.684846	FALSE	6.3952	TRUE	Up	1.838e-07	FALSE
ESRRG	5.70977e-05	0.712858	0.072	0.039	0.951933	0.00010025	0.712858	FALSE	3.99892	TRUE	Up	5.710e-05	FALSE
ESYT1	7.97514e-05	0.380657	0.25	0.195	1	0.000138373	0.380657	FALSE	3.85895	TRUE	Up	7.975e-05	FALSE
ESYT2	3.15787e-14	0.821284	0.238	0.134	5.2648e-10	1.18627e-13	0.821284	FALSE	12.9258	TRUE	Up	3.158e-14	FALSE
ESYT3	7.31102e-13	1.07913	0.154	0.073	1.21889e-08	2.46609e-12	1.07913	FALSE	11.608	TRUE	Up	7.311e-13	FALSE
ETAA1	2.19228e-09	0.92207	0.148	0.081	3.65496e-05	5.66531e-09	0.92207	FALSE	8.24678	TRUE	Up	2.192e-09	FALSE
ETF1	0.00471599	0.669157	0.058	0.038	1	0.00685012	0.669157	FALSE	2.1643	TRUE	Up	4.716e-03	FALSE
ETFA	3.83466e-23	1.2881	0.238	0.107	6.39314e-19	2.50208e-22	1.2881	FALSE	21.6017	TRUE	Up	3.835e-23	FALSE
ETFB	1.08093e-17	-0.858215	0.234	0.351	1.80212e-13	5.11868e-17	-0.858215	FALSE	16.2908	TRUE	Down	1.081e-17	FALSE
ETFBKMT	1.88268e-08	1.2459	0.073	0.028	0.00031388	4.50333e-08	1.2459	FALSE	7.34647	TRUE	Up	1.883e-08	FALSE
ETFDH	7.92286e-21	1.0997	0.229	0.104	1.3209e-16	4.55278e-20	1.0997	FALSE	19.3417	TRUE	Up	7.923e-21	FALSE
ETHE1	0.00037223	0.30717	0.107	0.07	1	0.000606877	0.30717	FALSE	3.2169	TRUE	Up	3.722e-04	FALSE
ETNK1	1.27815e-05	0.453728	0.273	0.215	0.213094	2.37087e-05	0.453728	FALSE	4.62509	TRUE	Up	1.278e-05	FALSE
ETNPPL	7.17632e-148	1.94216	0.719	0.325	1.19644e-143	1.37632e-145	1.94216	FALSE	144.861	TRUE	Up	7.176e-148	FALSE
ETS2	9.87098e-18	-2.0696	0.024	0.079	1.64569e-13	4.68468e-17	-2.0696	FALSE	16.3293	TRUE	Down	9.871e-18	FALSE
ETV1	5.12808e-14	1.63549	0.117	0.043	8.54953e-10	1.89654e-13	1.63549	FALSE	12.722	TRUE	Up	5.128e-14	FALSE
ETV5	4.03256e-26	-1.59762	0.069	0.171	6.72309e-22	3.03077e-25	-1.59762	FALSE	24.5184	TRUE	Down	4.033e-26	FALSE
ETV6	3.07517e-13	0.806321	0.181	0.091	5.12692e-09	1.07058e-12	0.806321	FALSE	11.9704	TRUE	Up	3.075e-13	FALSE
EVA1C	3.37564e-05	0.792487	0.138	0.095	0.562786	6.0444e-05	0.792487	FALSE	4.21865	TRUE	Up	3.376e-05	FALSE
EVC	8.7776e-21	0.722446	0.316	0.166	1.4634e-16	5.03856e-20	0.722446	FALSE	19.2977	TRUE	Up	8.778e-21	FALSE
EVC2	5.57922e-17	2.21292	0.092	0.019	9.30168e-13	2.51874e-16	2.21292	FALSE	15.5988	TRUE	Up	5.579e-17	FALSE
EVI2A	8.46642e-37	-1.09944	0.217	0.388	1.41152e-32	9.78788e-36	-1.09944	FALSE	35.0093	TRUE	Down	8.466e-37	FALSE
EVI2B	0.0188084	-0.729816	0.044	0.061	1	0.0254282	-0.729816	FALSE	1.59468	TRUE	Down	1.881e-02	FALSE
EVI5	1.88239e-19	1.15298	0.229	0.11	3.13831e-15	9.95412e-19	1.15298	FALSE	18.002	TRUE	Up	1.882e-19	FALSE
EVI5L	4.27833e-63	-1.48828	0.238	0.462	7.13283e-59	1.17217e-61	-1.48828	FALSE	60.931	TRUE	Down	4.278e-63	FALSE
EVL	1.31723e-07	-0.50317	0.487	0.532	0.00219608	2.9302e-07	-0.50317	FALSE	6.5331	TRUE	Down	1.317e-07	FALSE
EWSR1	5.23702e-05	0.257534	0.335	0.275	0.873116	9.22362e-05	0.257534	FALSE	4.0351	TRUE	Up	5.237e-05	FALSE
EXO5	1.55716e-08	1.01583	0.09	0.039	0.000259609	3.74905e-08	1.01583	FALSE	7.42608	TRUE	Up	1.557e-08	FALSE
EXOC1	2.05358e-35	1.42901	0.322	0.143	3.42373e-31	2.29267e-34	1.42901	FALSE	33.6397	TRUE	Up	2.054e-35	FALSE
EXOC2	1.56767e-09	0.629834	0.213	0.135	2.61361e-05	4.08559e-09	0.629834	FALSE	8.38874	TRUE	Up	1.568e-09	FALSE
EXOC3	1.74148e-08	0.312485	0.468	0.373	0.00029034	4.17676e-08	0.312485	FALSE	7.37916	TRUE	Up	1.741e-08	FALSE
EXOC4	1.42857e-14	0.604426	0.363	0.249	2.38171e-10	5.52695e-14	0.604426	FALSE	13.2575	TRUE	Up	1.429e-14	FALSE
EXOC5	2.83359e-11	0.972829	0.2	0.119	4.72416e-07	8.46294e-11	0.972829	FALSE	10.0725	TRUE	Up	2.834e-11	FALSE
EXOC6	1.00546e-05	0.540653	0.11	0.065	0.16763	1.88133e-05	0.540653	FALSE	4.72553	TRUE	Up	1.005e-05	FALSE
EXOC6B	1.12626e-34	0.98018	0.471	0.277	1.87769e-30	1.22429e-33	0.98018	FALSE	32.9121	TRUE	Up	1.126e-34	FALSE
EXOSC1	0.000362794	0.423838	0.131	0.092	1	0.000591889	0.423838	FALSE	3.22776	TRUE	Up	3.628e-04	FALSE
EXOSC10	7.39678e-68	1.32915	0.564	0.292	1.23319e-63	2.32285e-66	1.32915	FALSE	65.634	TRUE	Up	7.397e-68	FALSE
EXOSC2	0.000751855	0.176885	0.175	0.132	1	0.00119029	0.176885	FALSE	2.92435	TRUE	Up	7.519e-04	FALSE
EXOSC3	1.16461e-08	0.49303	0.198	0.123	0.000194163	2.83754e-08	0.49303	FALSE	7.54706	TRUE	Up	1.165e-08	FALSE
EXOSC5	1.07786e-07	-1.19033	0.034	0.069	0.001797	2.41623e-07	-1.19033	FALSE	6.61686	TRUE	Down	1.078e-07	FALSE
EXOSC6	1.29844e-06	-0.605271	0.141	0.199	0.0216476	2.63267e-06	-0.605271	FALSE	5.5796	TRUE	Down	1.298e-06	FALSE
EXOSC7	4.36228e-29	1.10615	0.323	0.156	7.2728e-25	3.71833e-28	1.10615	FALSE	27.4297	TRUE	Up	4.362e-29	FALSE
EXOSC8	5.56679e-05	0.426464	0.16	0.114	0.928096	9.78677e-05	0.426464	FALSE	4.00936	TRUE	Up	5.567e-05	FALSE
EXOSC9	5.86435e-06	0.510759	0.147	0.095	0.0977704	1.1209e-05	0.510759	FALSE	4.95044	TRUE	Up	5.864e-06	FALSE
EXPH5	3.5167e-08	1.44212	0.07	0.027	0.000586305	8.23401e-08	1.44212	FALSE	7.08439	TRUE	Up	3.517e-08	FALSE
EXT1	1.03526e-20	1.01572	0.234	0.109	1.72598e-16	5.91105e-20	1.01572	FALSE	19.2283	TRUE	Up	1.035e-20	FALSE
EXT2	1.88523e-14	0.938175	0.224	0.124	3.14305e-10	7.2029e-14	0.938175	FALSE	13.1425	TRUE	Up	1.885e-14	FALSE
EXTL2	2.87559e-11	1.51988	0.12	0.054	4.79418e-07	8.57884e-11	1.51988	FALSE	10.0666	TRUE	Up	2.876e-11	FALSE
EXTL3	0.00333651	-0.478978	0.088	0.117	1	0.00492769	-0.478978	FALSE	2.30736	TRUE	Down	3.337e-03	FALSE
EYA1	1.39649e-25	1.80498	0.17	0.049	2.32823e-21	1.02869e-24	1.80498	FALSE	23.9877	TRUE	Up	1.396e-25	FALSE
EYA2	0.000300012	0.242729	0.224	0.171	1	0.000493888	0.242729	FALSE	3.30637	TRUE	Up	3.000e-04	FALSE
EYA3	1.8296e-06	0.602189	0.179	0.123	0.0305031	3.66329e-06	0.602189	FALSE	5.43613	TRUE	Up	1.830e-06	FALSE
EZH1	0.000122481	0.237535	0.438	0.369	1	0.000209033	0.237535	FALSE	3.67979	TRUE	Up	1.225e-04	FALSE
EZHIP	2.79554e-07	1.00255	0.057	0.02	0.00466073	6.02531e-07	1.00255	FALSE	6.22002	TRUE	Up	2.796e-07	TRUE	X
EZR	8.56334e-14	0.218859	0.513	0.357	1.42768e-09	3.11552e-13	0.218859	FALSE	12.5065	TRUE	Up	8.563e-14	FALSE
F3	1.03776e-202	2.27643	0.821	0.459	1.73015e-198	6.19196e-200	2.27643	FALSE	199.208	TRUE	Up	1.038e-202	FALSE
FA2H	9.60078e-102	-2.04891	0.228	0.499	1.60064e-97	6.73937e-100	-2.04891	FALSE	99.1714	TRUE	Down	9.601e-102	FALSE
FAAH	1.69715e-64	-1.46516	0.271	0.489	2.82949e-60	4.92632e-63	-1.46516	FALSE	62.3075	TRUE	Down	1.697e-64	FALSE
FAAP100	0.0088781	-0.514107	0.129	0.157	1	0.0124821	-0.514107	FALSE	1.90371	TRUE	Down	8.878e-03	FALSE
FAAP20	3.39068e-07	0.303426	0.294	0.214	0.00565295	7.24407e-07	0.303426	FALSE	6.14002	TRUE	Up	3.391e-07	FALSE
FABP3	1.32565e-87	-3.05268	0.032	0.206	2.21012e-83	6.81217e-86	-3.05268	FALSE	85.1667	TRUE	Down	1.326e-87	FALSE
FABP5	1.05947e-21	1.8418	0.152	0.047	1.76636e-17	6.41056e-21	1.8418	FALSE	20.1931	TRUE	Up	1.059e-21	FALSE
FABP7	8.02643e-07	1.86172	0.053	0.019	0.0133817	1.6584e-06	1.86172	FALSE	5.78031	TRUE	Up	8.026e-07	FALSE
FADD	1.3829e-05	0.586308	0.141	0.093	0.230557	2.56075e-05	0.586308	FALSE	4.59163	TRUE	Up	1.383e-05	FALSE
FADS1	0.0369358	0.000311316	0.398	0.351	1	0.0480254	0.000311316	FALSE	1.31853	TRUE	Up	3.694e-02	FALSE
FADS2	1.41672e-19	0.365892	0.748	0.597	2.36195e-15	7.5549e-19	0.365892	FALSE	18.1218	TRUE	Up	1.417e-19	FALSE
FADS3	2.6897e-36	1.17647	0.387	0.19	4.48426e-32	3.05686e-35	1.17647	FALSE	34.5147	TRUE	Up	2.690e-36	FALSE
FAF1	1.45783e-10	0.539415	0.312	0.22	2.43049e-06	4.13334e-10	0.539415	FALSE	9.3837	TRUE	Up	1.458e-10	FALSE
FAF2	6.70509e-07	0.471185	0.21	0.145	0.0111787	1.39532e-06	0.471185	FALSE	5.85533	TRUE	Up	6.705e-07	FALSE
FAH	4.19546e-10	0.548963	0.249	0.16	6.99467e-06	1.15123e-09	0.548963	FALSE	8.93884	TRUE	Up	4.195e-10	FALSE
FAHD2A	0.00716324	0.234351	0.219	0.184	1	0.0101885	0.234351	FALSE	1.99189	TRUE	Up	7.163e-03	FALSE
FAIM	2.53729e-16	1.62651	0.153	0.063	4.23017e-12	1.10014e-15	1.62651	FALSE	14.9586	TRUE	Up	2.537e-16	FALSE
FAIM2	1.62438e-39	-1.0194	0.326	0.5	2.70816e-35	2.08932e-38	-1.0194	FALSE	37.68	TRUE	Down	1.624e-39	FALSE
FAM102A	4.20053e-34	-0.851054	0.498	0.618	7.00312e-30	4.44908e-33	-0.851054	FALSE	32.3517	TRUE	Down	4.201e-34	FALSE
FAM104B	0.000214199	0.9333	0.061	0.033	1	0.000357275	0.9333	FALSE	3.447	TRUE	Up	2.142e-04	FALSE
FAM107A	2.98178e-129	2.01179	0.608	0.198	4.97122e-125	3.63912e-127	2.01179	FALSE	126.439	TRUE	Up	2.982e-129	FALSE
FAM107B	4.8191e-52	-1.46516	0.223	0.418	8.0344e-48	9.51417e-51	-1.46516	FALSE	50.0216	TRUE	Down	4.819e-52	FALSE
FAM110B	0.00751905	0.658721	0.055	0.036	1	0.0106691	0.658721	FALSE	1.97187	TRUE	Up	7.519e-03	FALSE
FAM111A	9.05435e-18	1.49877	0.141	0.048	1.50954e-13	4.31045e-17	1.49877	FALSE	16.3655	TRUE	Up	9.054e-18	FALSE
FAM114A1	3.13616e-05	0.54893	0.115	0.073	0.52286	5.64193e-05	0.54893	FALSE	4.24857	TRUE	Up	3.136e-05	FALSE
FAM114A2	3.52267e-11	1.7702	0.093	0.034	5.873e-07	1.04484e-10	1.7702	FALSE	9.98095	TRUE	Up	3.523e-11	FALSE
FAM118A	3.70996e-20	-0.949225	0.391	0.497	6.18524e-16	2.05598e-19	-0.949225	FALSE	18.687	TRUE	Down	3.710e-20	FALSE
FAM118B	3.05353e-07	0.933427	0.125	0.072	0.00509085	6.54982e-07	0.933427	FALSE	6.18377	TRUE	Up	3.054e-07	FALSE
FAM120A	3.4652e-13	0.547508	0.38	0.269	5.77718e-09	1.19975e-12	0.547508	FALSE	11.9209	TRUE	Up	3.465e-13	FALSE
FAM120AOS	1.33101e-16	0.904115	0.252	0.138	2.21906e-12	5.87548e-16	0.904115	FALSE	15.231	TRUE	Up	1.331e-16	FALSE
FAM120B	1.15659e-08	0.507597	0.254	0.174	0.000192827	2.81866e-08	0.507597	FALSE	7.54996	TRUE	Up	1.157e-08	FALSE
FAM122B	2.88459e-05	0.356913	0.164	0.113	0.480918	5.20593e-05	0.356913	FALSE	4.2835	TRUE	Up	2.885e-05	FALSE
FAM122C	5.10579e-13	1.03645	0.147	0.067	8.51237e-09	1.74249e-12	1.03645	FALSE	11.7588	TRUE	Up	5.106e-13	FALSE
FAM124A	5.57367e-37	-1.2989	0.265	0.42	9.29242e-33	6.47849e-36	-1.2989	FALSE	35.1885	TRUE	Down	5.574e-37	FALSE
FAM126A	2.914e-09	1.20728	0.103	0.047	4.85822e-05	7.46751e-09	1.20728	FALSE	8.12682	TRUE	Up	2.914e-09	FALSE
FAM126B	2.81734e-17	1.34271	0.162	0.066	4.69707e-13	1.30199e-16	1.34271	FALSE	15.8854	TRUE	Up	2.817e-17	FALSE
FAM131B	3.70779e-73	-2.05826	0.107	0.318	6.18163e-69	1.35448e-71	-2.05826	FALSE	70.8682	TRUE	Down	3.708e-73	FALSE
FAM131C	1.56609e-09	-0.924804	0.08	0.139	2.61098e-05	4.08247e-09	-0.924804	FALSE	8.38908	TRUE	Down	1.566e-09	FALSE
FAM133B	3.67254e-33	1.36948	0.279	0.108	6.12285e-29	3.7316e-32	1.36948	FALSE	31.4281	TRUE	Up	3.673e-33	FALSE
FAM135A	2.27491e-20	1.504	0.149	0.048	3.79274e-16	1.27386e-19	1.504	FALSE	18.8949	TRUE	Up	2.275e-20	FALSE
FAM135B	1.11077e-06	0.935643	0.075	0.035	0.0185188	2.26284e-06	0.935643	FALSE	5.64535	TRUE	Up	1.111e-06	FALSE
FAM136A	0.000324289	0.615162	0.058	0.032	1	0.000531978	0.615162	FALSE	3.27411	TRUE	Up	3.243e-04	FALSE
FAM13A	1.68756e-05	0.439308	0.142	0.093	0.281351	3.10191e-05	0.439308	FALSE	4.50837	TRUE	Up	1.688e-05	FALSE
FAM13B	1.81487e-14	0.778665	0.245	0.14	3.02574e-10	6.94642e-14	0.778665	FALSE	13.1582	TRUE	Up	1.815e-14	FALSE
FAM13C	9.42516e-19	-0.78395	0.302	0.419	1.57136e-14	4.77708e-18	-0.78395	FALSE	17.3208	TRUE	Down	9.425e-19	FALSE
FAM160A2	1.25334e-12	0.48839	0.337	0.222	2.08957e-08	4.14896e-12	0.48839	FALSE	11.3821	TRUE	Up	1.253e-12	FALSE
FAM160B1	2.726e-14	1.52422	0.112	0.038	4.54479e-10	1.03053e-13	1.52422	FALSE	12.9869	TRUE	Up	2.726e-14	FALSE
FAM161A	3.56469e-09	1.51391	0.095	0.042	5.94305e-05	9.06148e-09	1.51391	FALSE	8.0428	TRUE	Up	3.565e-09	FALSE
FAM168A	2.55447e-05	-0.348254	0.424	0.463	0.425882	4.62883e-05	-0.348254	FALSE	4.33453	TRUE	Down	2.554e-05	FALSE
FAM168B	5.16713e-06	-0.548172	0.144	0.198	0.0861464	9.92045e-06	-0.548172	FALSE	5.00347	TRUE	Down	5.167e-06	FALSE
FAM169A	1.84998e-07	0.873602	0.16	0.101	0.00308429	4.04907e-07	0.873602	FALSE	6.39264	TRUE	Up	1.850e-07	FALSE
FAM171A1	3.38672e-06	-0.382089	0.351	0.413	0.0564635	6.61095e-06	-0.382089	FALSE	5.17974	TRUE	Down	3.387e-06	FALSE
FAM171B	1.65308e-69	1.99318	0.439	0.169	2.75602e-65	5.42938e-68	1.99318	FALSE	67.2652	TRUE	Up	1.653e-69	FALSE
FAM172A	3.472e-16	0.90884	0.252	0.139	5.78851e-12	1.49276e-15	0.90884	FALSE	14.826	TRUE	Up	3.472e-16	FALSE
FAM174A	0.00858464	-0.399679	0.102	0.129	1	0.0120917	-0.399679	FALSE	1.91751	TRUE	Down	8.585e-03	FALSE
FAM174C	6.92779e-19	0.796676	0.31	0.179	1.155e-14	3.54307e-18	0.796676	FALSE	17.4506	TRUE	Up	6.928e-19	FALSE
FAM177A1	0.000813169	-0.507379	0.165	0.205	1	0.00128225	-0.507379	FALSE	2.89203	TRUE	Down	8.132e-04	FALSE
FAM178B	4.90313e-17	-1.58876	0.043	0.109	8.17451e-13	2.22662e-16	-1.58876	FALSE	15.6524	TRUE	Down	4.903e-17	FALSE
FAM180B	3.63172e-32	-4.44899	0.003	0.051	6.0548e-28	3.51077e-31	-4.44899	FALSE	30.4546	TRUE	Down	3.632e-32	FALSE
FAM181A	0.000177409	0.172121	0.114	0.074	1	0.000298041	0.172121	FALSE	3.52572	TRUE	Up	1.774e-04	FALSE
FAM184A	2.88912e-178	3.32834	0.568	0.085	4.81674e-174	1.14923e-175	3.32834	FALSE	174.94	TRUE	Up	2.889e-178	FALSE
FAM185A	1.17373e-17	2.02428	0.108	0.028	1.95684e-13	5.53615e-17	2.02428	FALSE	16.2568	TRUE	Up	1.174e-17	FALSE
FAM189A2	2.21473e-42	0.742617	0.758	0.569	3.6924e-38	3.13389e-41	0.742617	FALSE	40.5039	TRUE	Up	2.215e-42	FALSE
FAM193A	1.32774e-06	0.511892	0.292	0.225	0.0221361	2.69005e-06	0.511892	FALSE	5.57024	TRUE	Up	1.328e-06	FALSE
FAM193B	0.000363876	0.0755801	0.536	0.463	1	0.000593565	0.0755801	FALSE	3.22653	TRUE	Up	3.639e-04	FALSE
FAM199X	4.47081e-13	0.798386	0.265	0.165	7.45374e-09	1.53456e-12	0.798386	FALSE	11.814	TRUE	Up	4.471e-13	TRUE	X
FAM200A	2.15286e-06	1.2757	0.062	0.027	0.0358924	4.27467e-06	1.2757	FALSE	5.3691	TRUE	Up	2.153e-06	FALSE
FAM200B	7.71834e-25	1.74952	0.17	0.051	1.2868e-20	5.45361e-24	1.74952	FALSE	23.2633	TRUE	Up	7.718e-25	FALSE
FAM204A	3.14713e-14	1.24072	0.162	0.075	5.2469e-10	1.18265e-13	1.24072	FALSE	12.9271	TRUE	Up	3.147e-14	FALSE
FAM207A	0.000697307	0.267118	0.081	0.051	1	0.00110802	0.267118	FALSE	2.95545	TRUE	Up	6.973e-04	FALSE
FAM20B	0.000110382	0.676361	0.098	0.062	1	0.000189166	0.676361	FALSE	3.72316	TRUE	Up	1.104e-04	FALSE
FAM20C	2.51083e-27	0.864741	0.501	0.348	4.18606e-23	1.9916e-26	0.864741	FALSE	25.7008	TRUE	Up	2.511e-27	FALSE
FAM210A	1.99481e-06	0.786075	0.087	0.045	0.0332576	3.97926e-06	0.786075	FALSE	5.4002	TRUE	Up	1.995e-06	FALSE
FAM210B	1.56749e-06	1.07706	0.07	0.032	0.0261333	3.15733e-06	1.07706	FALSE	5.50068	TRUE	Up	1.567e-06	FALSE
FAM214A	5.17939e-48	1.9344	0.301	0.095	8.63507e-44	8.97203e-47	1.9344	FALSE	46.0471	TRUE	Up	5.179e-48	FALSE
FAM214B	0.00218405	0.262498	0.161	0.123	1	0.0032931	0.262498	FALSE	2.4824	TRUE	Up	2.184e-03	FALSE
FAM217B	3.44747e-23	1.05468	0.294	0.152	5.74762e-19	2.2563e-22	1.05468	FALSE	21.6466	TRUE	Up	3.447e-23	FALSE
FAM219B	4.73265e-08	0.341569	0.335	0.25	0.000789028	1.09403e-07	0.341569	FALSE	6.96097	TRUE	Up	4.733e-08	FALSE
FAM221A	6.82578e-10	0.686658	0.247	0.164	1.13799e-05	1.83916e-09	0.686658	FALSE	8.73538	TRUE	Up	6.826e-10	FALSE
FAM222A	1.7331e-103	-2.09635	0.124	0.397	2.88943e-99	1.32532e-101	-2.09635	FALSE	100.878	TRUE	Down	1.733e-103	FALSE
FAM227A	6.84237e-25	1.37335	0.225	0.09	1.14076e-20	4.84743e-24	1.37335	FALSE	23.3145	TRUE	Up	6.842e-25	FALSE
FAM227B	1.42827e-20	2.37935	0.116	0.026	2.38121e-16	8.0905e-20	2.37935	FALSE	19.092	TRUE	Up	1.428e-20	FALSE
FAM228A	5.65164e-10	1.14422	0.098	0.041	9.42242e-06	1.5359e-09	1.14422	FALSE	8.81364	TRUE	Up	5.652e-10	FALSE
FAM228B	1.35393e-33	1.24338	0.342	0.164	2.25728e-29	1.40224e-32	1.24338	FALSE	31.8532	TRUE	Up	1.354e-33	FALSE
FAM229B	1.19763e-09	0.872123	0.148	0.081	1.99669e-05	3.15723e-09	0.872123	FALSE	8.50069	TRUE	Up	1.198e-09	FALSE
FAM234A	2.0375e-15	-0.744094	0.348	0.447	3.39692e-11	8.36177e-15	-0.744094	FALSE	14.0777	TRUE	Down	2.038e-15	FALSE
FAM241B	6.12729e-08	1.25263	0.084	0.038	0.00102154	1.40674e-07	1.25263	FALSE	6.85179	TRUE	Up	6.127e-08	FALSE
FAM32A	7.14955e-06	0.796816	0.096	0.054	0.119197	1.35713e-05	0.796816	FALSE	4.86738	TRUE	Up	7.150e-06	FALSE
FAM3A	2.47592e-05	-0.432999	0.209	0.266	0.412785	4.49254e-05	-0.432999	FALSE	4.34751	TRUE	Down	2.476e-05	TRUE	X
FAM3C	0.00656825	0.205652	0.112	0.084	1	0.00937697	0.205652	FALSE	2.02794	TRUE	Up	6.568e-03	FALSE
FAM43B	0.000676688	0.381925	0.096	0.063	1	0.00107669	0.381925	FALSE	2.96791	TRUE	Up	6.767e-04	FALSE
FAM47E	4.05445e-15	1.90046	0.128	0.048	6.75958e-11	1.63518e-14	1.90046	FALSE	13.7864	TRUE	Up	4.054e-15	FALSE
FAM49A	7.70091e-18	1.19552	0.172	0.071	1.2839e-13	3.68737e-17	1.19552	FALSE	16.4333	TRUE	Up	7.701e-18	FALSE
FAM49B	2.29877e-05	-0.568239	0.134	0.184	0.383251	4.181e-05	-0.568239	FALSE	4.37872	TRUE	Down	2.299e-05	FALSE
FAM50B	8.57942e-10	-0.912509	0.062	0.116	1.43036e-05	2.29097e-09	-0.912509	FALSE	8.63998	TRUE	Down	8.579e-10	FALSE
FAM53A	0.000672403	-0.725519	0.042	0.067	1	0.00107034	-0.725519	FALSE	2.97048	TRUE	Down	6.724e-04	FALSE
FAM53B	3.02207e-17	-0.916089	0.195	0.303	5.03839e-13	1.39461e-16	-0.916089	FALSE	15.8555	TRUE	Down	3.022e-17	FALSE
FAM53C	0.0216604	0.15027	0.228	0.196	1	0.0290573	0.15027	FALSE	1.53674	TRUE	Up	2.166e-02	FALSE
FAM71F2	4.17016e-14	0.784188	0.202	0.104	6.9525e-10	1.55566e-13	0.784188	FALSE	12.8081	TRUE	Up	4.170e-14	FALSE
FAM76A	0.0176015	0.350154	0.14	0.114	1	0.0238807	0.350154	FALSE	1.62195	TRUE	Up	1.760e-02	FALSE
FAM76B	3.48692e-15	1.09735	0.201	0.103	5.81339e-11	1.41212e-14	1.09735	FALSE	13.8501	TRUE	Up	3.487e-15	FALSE
FAM89A	8.68054e-08	-1.06919	0.054	0.098	0.00144722	1.96354e-07	-1.06919	FALSE	6.70696	TRUE	Down	8.681e-08	FALSE
FAM8A1	0.00108619	0.779019	0.111	0.079	1	0.00169116	0.779019	FALSE	2.77182	TRUE	Up	1.086e-03	FALSE
FAM91A1	1.326e-07	0.571477	0.162	0.099	0.0022107	2.94849e-07	0.571477	FALSE	6.5304	TRUE	Up	1.326e-07	FALSE
FAM98B	8.30245e-08	0.679318	0.198	0.13	0.00138418	1.88516e-07	0.679318	FALSE	6.72465	TRUE	Up	8.302e-08	FALSE
FAM98C	0.0275459	0.125677	0.137	0.111	1	0.0364518	0.125677	FALSE	1.43828	TRUE	Up	2.755e-02	FALSE
FAN1	1.73614e-15	0.791051	0.265	0.152	2.89449e-11	7.16332e-15	0.791051	FALSE	14.1449	TRUE	Up	1.736e-15	FALSE
FANCC	0.00609509	0.648109	0.05	0.031	1	0.00872817	0.648109	FALSE	2.05908	TRUE	Up	6.095e-03	FALSE
FANCG	3.40741e-06	0.68342	0.108	0.062	0.0568083	6.65011e-06	0.68342	FALSE	5.17717	TRUE	Up	3.407e-06	FALSE
FANCM	2.95662e-05	0.729558	0.06	0.028	0.492928	5.33056e-05	0.729558	FALSE	4.27323	TRUE	Up	2.957e-05	FALSE
FANK1	9.62125e-12	1.22889	0.108	0.043	1.60405e-07	2.96761e-11	1.22889	FALSE	10.5276	TRUE	Up	9.621e-12	FALSE
FAR1	6.84948e-34	0.899145	0.464	0.267	1.14195e-29	7.17692e-33	0.899145	FALSE	32.1441	TRUE	Up	6.849e-34	FALSE
FARP1	7.2581e-34	0.885004	0.443	0.239	1.21007e-29	7.59766e-33	0.885004	FALSE	32.1193	TRUE	Up	7.258e-34	FALSE
FARS2	1.97471e-05	0.834395	0.077	0.041	0.329224	3.61056e-05	0.834395	FALSE	4.44243	TRUE	Up	1.975e-05	FALSE
FARSA	8.29568e-06	-0.537559	0.235	0.293	0.138306	1.56583e-05	-0.537559	FALSE	4.80526	TRUE	Down	8.296e-06	FALSE
FARSB	2.06976e-15	1.06224	0.197	0.099	3.45071e-11	8.48769e-15	1.06224	FALSE	14.0712	TRUE	Up	2.070e-15	FALSE
FAS	2.75292e-77	2.88894	0.328	0.057	4.58967e-73	1.16403e-75	2.88894	FALSE	74.934	TRUE	Up	2.753e-77	FALSE
FASN	1.09795e-142	-1.77613	0.395	0.706	1.8305e-138	1.87174e-140	-1.77613	FALSE	139.728	TRUE	Down	1.098e-142	FALSE
FASTK	5.4693e-06	0.264132	0.317	0.245	0.0911841	1.048e-05	0.264132	FALSE	4.97964	TRUE	Up	5.469e-06	FALSE
FASTKD1	9.37246e-17	1.47331	0.131	0.044	1.56258e-12	4.17331e-16	1.47331	FALSE	15.3795	TRUE	Up	9.372e-17	FALSE
FASTKD2	4.30347e-29	1.66833	0.209	0.068	7.17474e-25	3.67402e-28	1.66833	FALSE	27.4349	TRUE	Up	4.303e-29	FALSE
FASTKD3	5.89695e-09	1.54631	0.073	0.027	9.8314e-05	1.47184e-08	1.54631	FALSE	7.83214	TRUE	Up	5.897e-09	FALSE
FASTKD5	1.03534e-07	0.975545	0.099	0.049	0.00172612	2.32435e-07	0.975545	FALSE	6.6337	TRUE	Up	1.035e-07	FALSE
FAT1	0.00835737	0.265194	0.275	0.237	1	0.0117917	0.265194	FALSE	1.92842	TRUE	Up	8.357e-03	FALSE
FAT3	2.09717e-07	0.240392	0.258	0.176	0.0034964	4.56961e-07	0.240392	FALSE	6.34012	TRUE	Up	2.097e-07	FALSE
FAXDC2	3.23434e-49	-1.17988	0.362	0.54	5.39229e-45	5.91769e-48	-1.17988	FALSE	47.2278	TRUE	Down	3.234e-49	FALSE
FBF1	6.64626e-31	0.760875	0.515	0.325	1.10807e-26	6.10615e-30	0.760875	FALSE	29.2142	TRUE	Up	6.646e-31	FALSE
FBH1	1.68908e-09	0.554086	0.204	0.127	2.81604e-05	4.38818e-09	0.554086	FALSE	8.35772	TRUE	Up	1.689e-09	FALSE
FBN1	0.00557735	-0.26642	0.366	0.403	1	0.00802744	-0.26642	FALSE	2.09542	TRUE	Down	5.577e-03	FALSE
FBRS	6.74392e-06	-0.495589	0.284	0.345	0.112435	1.28171e-05	-0.495589	FALSE	4.89221	TRUE	Down	6.744e-06	FALSE
FBRSL1	4.47319e-08	-0.529103	0.279	0.358	0.00074577	1.03628e-07	-0.529103	FALSE	6.98452	TRUE	Down	4.473e-08	FALSE
FBXL13	6.09771e-09	1.12967	0.078	0.029	0.000101661	1.51983e-08	1.12967	FALSE	7.81821	TRUE	Up	6.098e-09	FALSE
FBXL15	0.00717862	-0.031602	0.136	0.103	1	0.0102079	-0.031602	FALSE	1.99106	TRUE	Down	7.179e-03	FALSE
FBXL17	9.4546e-29	1.38976	0.268	0.114	1.57627e-24	7.933e-28	1.38976	FALSE	27.1006	TRUE	Up	9.455e-29	FALSE
FBXL2	7.08894e-10	1.12778	0.141	0.074	1.18187e-05	1.90576e-09	1.12778	FALSE	8.71993	TRUE	Up	7.089e-10	FALSE
FBXL20	2.46021e-08	0.783149	0.146	0.084	0.000410167	5.83411e-08	0.783149	FALSE	7.23403	TRUE	Up	2.460e-08	FALSE
FBXL3	2.0023e-11	0.725455	0.258	0.167	3.33824e-07	6.04745e-11	0.725455	FALSE	10.2184	TRUE	Up	2.002e-11	FALSE
FBXL4	8.92851e-18	1.51318	0.167	0.069	1.48856e-13	4.25431e-17	1.51318	FALSE	16.3712	TRUE	Up	8.929e-18	FALSE
FBXL5	2.56267e-51	1.29608	0.47	0.236	4.27248e-47	4.95019e-50	1.29608	FALSE	49.3054	TRUE	Up	2.563e-51	FALSE
FBXL7	3.48784e-06	0.689794	0.148	0.097	0.0581492	6.7972e-06	0.689794	FALSE	5.16767	TRUE	Up	3.488e-06	FALSE
FBXL8	0.0246206	0.199365	0.098	0.075	1	0.0327502	0.199365	FALSE	1.48479	TRUE	Up	2.462e-02	FALSE
FBXO10	8.51113e-07	0.980163	0.097	0.052	0.0141898	1.75484e-06	0.980163	FALSE	5.75576	TRUE	Up	8.511e-07	FALSE
FBXO11	2.0235e-24	1.68318	0.182	0.061	3.37359e-20	1.40663e-23	1.68318	FALSE	22.8518	TRUE	Up	2.024e-24	FALSE
FBXO15	2.94414e-07	1.05285	0.086	0.041	0.00490846	6.33034e-07	1.05285	FALSE	6.19857	TRUE	Up	2.944e-07	FALSE
FBXO17	1.18996e-08	0.606928	0.159	0.091	0.00019839	2.89668e-08	0.606928	FALSE	7.5381	TRUE	Up	1.190e-08	FALSE
FBXO22	3.5729e-17	1.29365	0.16	0.063	5.95674e-13	1.63917e-16	1.29365	FALSE	15.7854	TRUE	Up	3.573e-17	FALSE
FBXO25	2.29658e-08	0.963436	0.157	0.094	0.000382886	5.45933e-08	0.963436	FALSE	7.26286	TRUE	Up	2.297e-08	FALSE
FBXO27	0.00274045	0.44258	0.104	0.074	1	0.00408671	0.44258	FALSE	2.38863	TRUE	Up	2.740e-03	FALSE
FBXO28	6.1234e-05	0.606564	0.111	0.071	1	0.000107127	0.606564	FALSE	3.9701	TRUE	Up	6.123e-05	FALSE
FBXO3	3.25504e-16	1.23624	0.175	0.079	5.42679e-12	1.40285e-15	1.23624	FALSE	14.853	TRUE	Up	3.255e-16	FALSE
FBXO30	6.65876e-24	1.73556	0.161	0.047	1.11015e-19	4.51567e-23	1.73556	FALSE	22.3453	TRUE	Up	6.659e-24	FALSE
FBXO32	4.08129e-33	-1.25829	0.137	0.284	6.80433e-29	4.1313e-32	-1.25829	FALSE	31.3839	TRUE	Down	4.081e-33	FALSE
FBXO33	8.49442e-06	1.08614	0.058	0.026	0.141619	1.60081e-05	1.08614	FALSE	4.79566	TRUE	Up	8.494e-06	FALSE
FBXO34	0.000450478	0.530095	0.068	0.04	1	0.000728305	0.530095	FALSE	3.13769	TRUE	Up	4.505e-04	FALSE
FBXO36	1.99151e-07	1.07825	0.083	0.038	0.00332024	4.34731e-07	1.07825	FALSE	6.36178	TRUE	Up	1.992e-07	FALSE
FBXO38	5.46816e-12	0.999353	0.155	0.077	9.11652e-08	1.72476e-11	0.999353	FALSE	10.7633	TRUE	Up	5.468e-12	FALSE
FBXO4	4.45223e-07	1.03521	0.081	0.038	0.00742275	9.40907e-07	1.03521	FALSE	6.02645	TRUE	Up	4.452e-07	FALSE
FBXO42	4.25255e-12	0.712187	0.268	0.17	7.08985e-08	1.34926e-11	0.712187	FALSE	10.8699	TRUE	Up	4.253e-12	FALSE
FBXO44	5.86913e-10	0.339005	0.395	0.288	9.78501e-06	1.59178e-09	0.339005	FALSE	8.79812	TRUE	Up	5.869e-10	FALSE
FBXO9	2.06801e-11	0.770899	0.237	0.148	3.44779e-07	6.23713e-11	0.770899	FALSE	10.205	TRUE	Up	2.068e-11	FALSE
FBXW2	7.00578e-21	0.947672	0.295	0.16	1.168e-16	4.0431e-20	0.947672	FALSE	19.3933	TRUE	Up	7.006e-21	FALSE
FBXW4	0.00198701	0.15591	0.317	0.265	1	0.00300951	0.15591	FALSE	2.5215	TRUE	Up	1.987e-03	FALSE
FBXW7	0.000703603	0.285205	0.242	0.194	1	0.00111752	0.285205	FALSE	2.95174	TRUE	Up	7.036e-04	FALSE
FBXW8	0.000486463	0.167316	0.159	0.116	1	0.000783653	0.167316	FALSE	3.10588	TRUE	Up	4.865e-04	FALSE
FCGBP	0.0086379	0.547572	0.098	0.072	1	0.0121587	0.547572	FALSE	1.91511	TRUE	Up	8.638e-03	FALSE
FCGR2A	6.83779e-18	-2.5822	0.016	0.063	1.14e-13	3.2917e-17	-2.5822	FALSE	16.4826	TRUE	Down	6.838e-18	FALSE
FCGR3A	3.38663e-12	-1.27068	0.034	0.083	5.64619e-08	1.08413e-11	-1.27068	FALSE	10.9649	TRUE	Down	3.387e-12	FALSE
FCGRT	0.00488653	-0.133037	0.376	0.304	1	0.00708632	-0.133037	FALSE	2.14958	TRUE	Down	4.887e-03	FALSE
FCHO1	1.63209e-81	-1.87999	0.169	0.418	2.72101e-77	7.58814e-80	-1.87999	FALSE	79.1199	TRUE	Down	1.632e-81	FALSE
FCHO2	2.27717e-18	1.16611	0.21	0.099	3.7965e-14	1.12704e-17	1.16611	FALSE	16.9481	TRUE	Up	2.277e-18	FALSE
FCHSD2	9.94594e-14	0.887742	0.162	0.074	1.65819e-09	3.59419e-13	0.887742	FALSE	12.4444	TRUE	Up	9.946e-14	FALSE
FCSK	0.0139584	0.0805245	0.154	0.123	1	0.0191779	0.0805245	FALSE	1.7172	TRUE	Up	1.396e-02	FALSE
FDFT1	6.44773e-11	-0.759317	0.219	0.303	1.07497e-06	1.8726e-10	-0.759317	FALSE	9.72756	TRUE	Down	6.448e-11	FALSE
FDPS	1.83592e-07	-0.799245	0.113	0.17	0.00306085	4.0224e-07	-0.799245	FALSE	6.39552	TRUE	Down	1.836e-07	FALSE
FDX2	0.016085	0.190759	0.143	0.116	1	0.0219174	0.190759	FALSE	1.65921	TRUE	Up	1.609e-02	FALSE
FDXR	4.03218e-08	0.654321	0.165	0.099	0.000672244	9.38772e-08	0.654321	FALSE	7.02744	TRUE	Up	4.032e-08	FALSE
FEM1A	0.0112837	-0.365114	0.107	0.135	1	0.0156451	-0.365114	FALSE	1.80562	TRUE	Down	1.128e-02	FALSE
FEM1B	1.09999e-05	0.703742	0.147	0.099	0.183391	2.05067e-05	0.703742	FALSE	4.6881	TRUE	Up	1.100e-05	FALSE
FEM1C	7.03304e-10	1.00529	0.185	0.114	1.17255e-05	1.89121e-09	1.00529	FALSE	8.72326	TRUE	Up	7.033e-10	FALSE
FER	5.94886e-59	1.28456	0.484	0.219	9.91793e-55	1.46875e-57	1.28456	FALSE	56.8331	TRUE	Up	5.949e-59	FALSE
FER1L5	1.11314e-08	1.71802	0.055	0.015	0.000185582	2.71645e-08	1.71802	FALSE	7.566	TRUE	Up	1.113e-08	FALSE
FERMT2	9.17507e-41	1.568	0.334	0.14	1.52967e-36	1.23329e-39	1.568	FALSE	38.9089	TRUE	Up	9.175e-41	FALSE
FEZ1	1.05825e-10	-0.505481	0.591	0.591	1.76431e-06	3.0276e-10	-0.505481	FALSE	9.5189	TRUE	Down	1.058e-10	FALSE
FEZF2	7.4459e-25	8.43767	0.083	0	1.24138e-20	5.26458e-24	8	TRUE	23.2786	TRUE	Up	7.446e-25	FALSE
FGD1	1.38057e-07	0.774831	0.091	0.043	0.00230169	3.06097e-07	0.774831	FALSE	6.51414	TRUE	Up	1.381e-07	TRUE	X
FGD2	2.90019e-35	-2.52015	0.032	0.126	4.8352e-31	3.22444e-34	-2.52015	FALSE	33.4915	TRUE	Down	2.900e-35	FALSE
FGD3	7.69621e-19	-1.63958	0.031	0.093	1.28311e-14	3.92858e-18	-1.63958	FALSE	17.4058	TRUE	Down	7.696e-19	FALSE
FGD4	1.02113e-18	0.64624	0.41	0.272	1.70243e-14	5.16822e-18	0.64624	FALSE	17.2867	TRUE	Up	1.021e-18	FALSE
FGD6	2.858e-63	3.93448	0.232	0.017	4.76485e-59	7.91105e-62	3.93448	FALSE	61.1018	TRUE	Up	2.858e-63	FALSE
FGF1	0.0132732	0.200711	0.308	0.269	1	0.0182785	0.200711	FALSE	1.73806	TRUE	Up	1.327e-02	FALSE
FGF11	8.66408e-27	1.34795	0.234	0.089	1.44448e-22	6.72829e-26	1.34795	FALSE	25.1721	TRUE	Up	8.664e-27	FALSE
FGF2	1.08704e-86	1.80267	0.484	0.159	1.81232e-82	5.48115e-85	1.80267	FALSE	84.2611	TRUE	Up	1.087e-86	FALSE
FGFR1	7.63787e-12	0.368706	0.452	0.332	1.27339e-07	2.37564e-11	0.368706	FALSE	10.6242	TRUE	Up	7.638e-12	FALSE
FGFR1OP	6.48483e-34	1.67568	0.236	0.076	1.08115e-29	6.81478e-33	1.67568	FALSE	32.1665	TRUE	Up	6.485e-34	FALSE
FGFR1OP2	7.39171e-27	0.965919	0.376	0.216	1.23235e-22	5.7624e-26	0.965919	FALSE	25.2394	TRUE	Up	7.392e-27	FALSE
FGFR2	1.24952e-08	0.165362	0.721	0.581	0.00020832	3.03823e-08	0.165362	FALSE	7.51738	TRUE	Up	1.250e-08	FALSE
FGFR3	0.00953667	-0.372497	0.935	0.906	1	0.0133678	-0.372497	FALSE	1.87394	TRUE	Down	9.537e-03	FALSE
FGFRL1	2.0642e-14	0.637978	0.291	0.179	3.44144e-10	7.86432e-14	0.637978	FALSE	13.1043	TRUE	Up	2.064e-14	FALSE
FGL1	3.04495e-19	4.05906	0.07	0.003	5.07654e-15	1.58905e-18	4.05906	FALSE	17.7989	TRUE	Up	3.045e-19	FALSE
FGL2	3.55215e-11	-1.57445	0.031	0.074	5.92215e-07	1.05329e-10	-1.57445	FALSE	9.97745	TRUE	Down	3.552e-11	FALSE
FH	0.0183968	0.295101	0.154	0.127	1	0.0248937	0.295101	FALSE	1.60391	TRUE	Up	1.840e-02	FALSE
FHIT	0.000302308	0.577857	0.133	0.094	1	0.000497417	0.577857	FALSE	3.30328	TRUE	Up	3.023e-04	FALSE
FHL3	0.00925314	0.364105	0.141	0.112	1	0.0129873	0.364105	FALSE	1.88648	TRUE	Up	9.253e-03	FALSE
FHOD1	0.00785404	-1.03799	0.06	0.08	1	0.0111209	-1.03799	FALSE	1.95386	TRUE	Down	7.854e-03	FALSE
FHOD3	5.51325e-16	1.63748	0.115	0.035	9.1917e-12	2.34504e-15	1.63748	FALSE	14.6298	TRUE	Up	5.513e-16	FALSE
FIBIN	0.00019542	-0.771168	0.215	0.254	1	0.000327122	-0.771168	FALSE	3.48529	TRUE	Down	1.954e-04	FALSE
FICD	0.0102558	-0.453777	0.118	0.145	1	0.0143122	-0.453777	FALSE	1.84429	TRUE	Down	1.026e-02	FALSE
FIG4	2.61105e-12	1.20138	0.147	0.071	4.35315e-08	8.44406e-12	1.20138	FALSE	11.0734	TRUE	Up	2.611e-12	FALSE
FIGN	5.0794e-49	2.37731	0.239	0.044	8.46837e-45	9.23058e-48	2.37731	FALSE	47.0348	TRUE	Up	5.079e-49	FALSE
FIP1L1	2.32556e-06	0.439974	0.239	0.175	0.0387717	4.60566e-06	0.439974	FALSE	5.33671	TRUE	Up	2.326e-06	FALSE
FIS1	2.90192e-44	-1.08415	0.328	0.512	4.83809e-40	4.40207e-43	-1.08415	FALSE	42.3563	TRUE	Down	2.902e-44	FALSE
FKBP10	9.87571e-15	0.407091	0.442	0.298	1.64648e-10	3.86253e-14	0.407091	FALSE	13.4131	TRUE	Up	9.876e-15	FALSE
FKBP11	6.41266e-15	0.838353	0.208	0.105	1.06912e-10	2.54516e-14	0.838353	FALSE	13.5943	TRUE	Up	6.413e-15	FALSE
FKBP14	6.23481e-06	0.929168	0.076	0.038	0.103947	1.18895e-05	0.929168	FALSE	4.92484	TRUE	Up	6.235e-06	FALSE
FKBP3	4.77081e-17	1.26241	0.169	0.071	7.9539e-13	2.16745e-16	1.26241	FALSE	15.6641	TRUE	Up	4.771e-17	FALSE
FKBP5	2.15654e-29	1.23445	0.307	0.146	3.59538e-25	1.86333e-28	1.23445	FALSE	27.7297	TRUE	Up	2.157e-29	FALSE
FKBP8	5.55564e-43	-1.31807	0.218	0.4	9.26237e-39	8.06319e-42	-1.31807	FALSE	41.0935	TRUE	Down	5.556e-43	FALSE
FKBP9	2.52192e-07	0.646486	0.154	0.094	0.00420454	5.45527e-07	0.646486	FALSE	6.26318	TRUE	Up	2.522e-07	FALSE
FKRP	2.96732e-05	-0.722014	0.152	0.2	0.494712	5.34715e-05	-0.722014	FALSE	4.27188	TRUE	Down	2.967e-05	FALSE
FKTN	7.40281e-15	1.29746	0.15	0.064	1.2342e-10	2.9284e-14	1.29746	FALSE	13.5334	TRUE	Up	7.403e-15	FALSE
FLACC1	3.58705e-07	1.1515	0.078	0.036	0.00598034	7.6393e-07	1.1515	FALSE	6.11695	TRUE	Up	3.587e-07	FALSE
FLCN	0.000112075	-0.348915	0.383	0.433	1	0.000191976	-0.348915	FALSE	3.71675	TRUE	Down	1.121e-04	FALSE
FLII	5.0325e-05	-0.344869	0.478	0.523	0.839019	8.87797e-05	-0.344869	FALSE	4.05169	TRUE	Down	5.033e-05	FALSE
FLNA	2.65415e-26	0.979515	0.312	0.152	4.425e-22	2.01881e-25	0.979515	FALSE	24.6949	TRUE	Up	2.654e-26	TRUE	X
FLNB	2.0158e-06	-0.559431	0.118	0.172	0.0336074	4.01664e-06	-0.559431	FALSE	5.39614	TRUE	Down	2.016e-06	FALSE
FLNC	4.83102e-11	-0.44685	0.156	0.248	8.05428e-07	1.41724e-10	-0.44685	FALSE	9.84856	TRUE	Down	4.831e-11	FALSE
FLOT1	6.60763e-08	0.36163	0.375	0.289	0.00110162	1.51088e-07	0.36163	FALSE	6.82077	TRUE	Up	6.608e-08	FALSE
FLOT2	5.86899e-29	1.11833	0.324	0.158	9.78478e-25	4.95542e-28	1.11833	FALSE	27.3049	TRUE	Up	5.869e-29	FALSE
FLRT1	2.89878e-09	-1.12431	0.041	0.085	4.83284e-05	7.43027e-09	-1.12431	FALSE	8.129	TRUE	Down	2.899e-09	FALSE
FLRT2	3.01679e-69	2.11442	0.353	0.084	5.02959e-65	9.78861e-68	2.11442	FALSE	67.0093	TRUE	Up	3.017e-69	FALSE
FLT3LG	0.0237092	0.267308	0.108	0.084	1	0.0316122	0.267308	FALSE	1.50014	TRUE	Up	2.371e-02	FALSE
FLVCR1	0.0121076	0.381659	0.129	0.104	1	0.0167442	0.381659	FALSE	1.77614	TRUE	Up	1.211e-02	FALSE
FLYWCH2	0.000390006	-0.501297	0.114	0.154	1	0.000634551	-0.501297	FALSE	3.19753	TRUE	Down	3.900e-04	FALSE
FMN1	0.000677583	0.86826	0.118	0.086	1	0.00107795	0.86826	FALSE	2.9674	TRUE	Up	6.776e-04	FALSE
FMN2	2.42735e-62	2.51739	0.29	0.055	4.04688e-58	6.48501e-61	2.51739	FALSE	60.1881	TRUE	Up	2.427e-62	FALSE
FMNL1	2.68166e-24	-2.45551	0.031	0.104	4.47086e-20	1.85574e-23	-2.45551	FALSE	22.7315	TRUE	Down	2.682e-24	FALSE
FMNL2	1.08503e-13	-0.387982	0.776	0.748	1.80896e-09	3.91311e-13	-0.387982	FALSE	12.4075	TRUE	Down	1.085e-13	FALSE
FMNL3	8.30981e-44	-2.13196	0.087	0.235	1.38541e-39	1.23955e-42	-2.13196	FALSE	41.9067	TRUE	Down	8.310e-44	FALSE
FMO5	0.014271	-0.156427	0.053	0.073	1	0.01956	-0.156427	FALSE	1.70863	TRUE	Down	1.427e-02	FALSE
FMR1	0.000146097	0.22297	0.235	0.18	1	0.000247177	0.22297	FALSE	3.60699	TRUE	Up	1.461e-04	TRUE	X
FN1	1.1765e-42	2.48761	0.23	0.053	1.96146e-38	1.687e-41	2.48761	FALSE	40.7729	TRUE	Up	1.176e-42	FALSE
FN3K	2.96601e-13	-0.615084	0.396	0.484	4.94493e-09	1.03324e-12	-0.615084	FALSE	11.9858	TRUE	Down	2.966e-13	FALSE
FN3KRP	6.63605e-07	-0.669194	0.134	0.192	0.0110636	1.38122e-06	-0.669194	FALSE	5.85974	TRUE	Down	6.636e-07	FALSE
FNBP1	2.43227e-55	0.721351	0.807	0.597	4.05509e-51	5.46498e-54	0.721351	FALSE	53.2624	TRUE	Up	2.432e-55	FALSE
FNBP1L	9.24934e-13	0.74782	0.167	0.082	1.54205e-08	3.09657e-12	0.74782	FALSE	11.5091	TRUE	Up	9.249e-13	FALSE
FNBP4	0.000130813	0.172879	0.394	0.324	1	0.000222652	0.172879	FALSE	3.65237	TRUE	Up	1.308e-04	FALSE
FNDC3A	2.11604e-20	1.03574	0.28	0.149	3.52786e-16	1.18737e-19	1.03574	FALSE	18.9254	TRUE	Up	2.116e-20	FALSE
FNDC3B	1.80077e-20	0.817918	0.273	0.136	3.00225e-16	1.01418e-19	0.817918	FALSE	18.9939	TRUE	Up	1.801e-20	FALSE
FNDC4	1.36153e-14	1.11935	0.142	0.057	2.26994e-10	5.27708e-14	1.11935	FALSE	13.2776	TRUE	Up	1.362e-14	FALSE
FNIP1	1.2273e-12	0.690905	0.263	0.162	2.04615e-08	4.06826e-12	0.690905	FALSE	11.3906	TRUE	Up	1.227e-12	FALSE
FNIP2	0.00433185	-0.549052	0.108	0.139	1	0.00631949	-0.549052	FALSE	2.19932	TRUE	Down	4.332e-03	FALSE
FNTA	2.64783e-09	0.480707	0.302	0.212	4.41446e-05	6.80653e-09	0.480707	FALSE	8.16707	TRUE	Up	2.648e-09	FALSE
FNTB	9.7703e-16	-1.02214	0.223	0.318	1.6289e-11	4.10055e-15	-1.02214	FALSE	14.3872	TRUE	Down	9.770e-16	FALSE
FOCAD	1.6605e-09	1.14533	0.128	0.066	2.76839e-05	4.31811e-09	1.14533	FALSE	8.36471	TRUE	Up	1.661e-09	FALSE
FOLH1	1.51281e-29	-1.12519	0.208	0.357	2.52216e-25	1.31347e-28	-1.12519	FALSE	27.8816	TRUE	Down	1.513e-29	FALSE
FOPNL	1.1617e-09	1.01483	0.143	0.077	1.93678e-05	3.06581e-09	1.01483	FALSE	8.51345	TRUE	Up	1.162e-09	FALSE
FOS	0.00303317	0.561969	0.553	0.556	1	0.00449948	0.561969	FALSE	2.34684	TRUE	Up	3.033e-03	FALSE
FOSL2	2.85676e-26	1.5658	0.186	0.058	4.76279e-22	2.17026e-25	1.5658	FALSE	24.6635	TRUE	Up	2.857e-26	FALSE
FOXG1	1.68686e-174	9.01871	0.462	0.001	2.81233e-170	5.32848e-172	8	TRUE	171.273	TRUE	Up	1.687e-174	FALSE
FOXJ1	4.00526e-08	-1.43364	0.027	0.06	0.000667757	9.32708e-08	-1.43364	FALSE	7.03025	TRUE	Down	4.005e-08	FALSE
FOXJ3	2.00453e-11	0.891466	0.175	0.095	3.34196e-07	6.05248e-11	0.891466	FALSE	10.2181	TRUE	Up	2.005e-11	FALSE
FOXK1	0.0132503	-0.254707	0.315	0.349	1	0.0182539	-0.254707	FALSE	1.73864	TRUE	Down	1.325e-02	FALSE
FOXN3	4.59041e-06	0.439016	0.159	0.105	0.0765313	8.85434e-06	0.439016	FALSE	5.05284	TRUE	Up	4.590e-06	FALSE
FOXO1	1.37947e-21	1.27278	0.244	0.118	2.29986e-17	8.29537e-21	1.27278	FALSE	20.0812	TRUE	Up	1.379e-21	FALSE
FOXO3	2.88875e-09	0.517023	0.288	0.205	4.81613e-05	7.40635e-09	0.517023	FALSE	8.1304	TRUE	Up	2.889e-09	FALSE
FOXP1	1.31528e-09	0.412432	0.3	0.207	2.19283e-05	3.4496e-09	0.412432	FALSE	8.46223	TRUE	Up	1.315e-09	FALSE
FOXRED1	0.00166795	0.195497	0.237	0.193	1	0.00254674	0.195497	FALSE	2.59402	TRUE	Up	1.668e-03	FALSE
FPGS	0.0156907	0.181315	0.253	0.218	1	0.0214073	0.181315	FALSE	1.66944	TRUE	Up	1.569e-02	FALSE
FPGT	5.15939e-33	1.43866	0.281	0.112	8.60174e-29	5.18353e-32	1.43866	FALSE	31.2854	TRUE	Up	5.159e-33	FALSE
FRA10AC1	1.11257e-18	1.02075	0.262	0.141	1.85488e-14	5.6085e-18	1.02075	FALSE	17.2512	TRUE	Up	1.113e-18	FALSE
FREM2	1.86433e-10	1.89598	0.065	0.018	3.10821e-06	5.24709e-10	1.89598	FALSE	9.28008	TRUE	Up	1.864e-10	FALSE
FRMD4B	5.94948e-21	-1.02086	0.14	0.254	9.91897e-17	3.4446e-20	-1.02086	FALSE	19.4629	TRUE	Down	5.949e-21	FALSE
FRMD5	0.00641875	-0.338594	0.191	0.229	1	0.00917208	-0.338594	FALSE	2.03753	TRUE	Down	6.419e-03	FALSE
FRMD6	1.3307e-11	0.922953	0.136	0.063	2.21855e-07	4.06709e-11	0.922953	FALSE	10.3907	TRUE	Up	1.331e-11	FALSE
FRMPD2	1.02565e-30	0.482186	0.634	0.416	1.70996e-26	9.37484e-30	0.482186	FALSE	29.028	TRUE	Up	1.026e-30	FALSE
FRRS1L	0.00133634	0.317759	0.102	0.07	1	0.00206537	0.317759	FALSE	2.685	TRUE	Up	1.336e-03	FALSE
FRS2	4.36407e-13	1.01517	0.217	0.126	7.27578e-09	1.49936e-12	1.01517	FALSE	11.8241	TRUE	Up	4.364e-13	FALSE
FRY	2.79687e-09	0.870247	0.172	0.101	4.66294e-05	7.18278e-09	0.870247	FALSE	8.14371	TRUE	Up	2.797e-09	FALSE
FRYL	7.61189e-10	0.588298	0.389	0.297	1.26905e-05	2.04106e-09	0.588298	FALSE	8.69014	TRUE	Up	7.612e-10	FALSE
FSCN1	7.3905e-47	-1.6534	0.125	0.296	1.23214e-42	1.23828e-45	-1.6534	FALSE	44.9072	TRUE	Down	7.390e-47	FALSE
FSD1	4.27323e-10	-1.05801	0.069	0.126	7.12432e-06	1.17197e-09	-1.05801	FALSE	8.93108	TRUE	Down	4.273e-10	FALSE
FSD1L	9.14306e-25	1.6204	0.207	0.079	1.52433e-20	6.44757e-24	1.6204	FALSE	23.1906	TRUE	Up	9.143e-25	FALSE
FSTL1	1.40331e-17	0.450143	0.434	0.273	2.3396e-13	6.58434e-17	0.450143	FALSE	16.1815	TRUE	Up	1.403e-17	FALSE
FSTL3	8.28634e-53	1.21563	0.47	0.219	1.3815e-48	1.69515e-51	1.21563	FALSE	50.7708	TRUE	Up	8.286e-53	FALSE
FTCDNL1	8.48676e-10	0.779715	0.17	0.096	1.41491e-05	2.26792e-09	0.779715	FALSE	8.64437	TRUE	Up	8.487e-10	FALSE
FTH1	4.5457e-05	0.275665	0.833	0.769	0.757859	8.05225e-05	0.275665	FALSE	4.09408	TRUE	Up	4.546e-05	FALSE
FTO	0.0148746	0.147909	0.246	0.211	1	0.0203429	0.147909	FALSE	1.69159	TRUE	Up	1.487e-02	FALSE
FUBP1	1.03095e-19	0.524213	0.566	0.414	1.7188e-15	5.54729e-19	0.524213	FALSE	18.2559	TRUE	Up	1.031e-19	FALSE
FUNDC1	0.000136612	1.01136	0.06	0.032	1	0.000231934	1.01136	FALSE	3.63464	TRUE	Up	1.366e-04	TRUE	X
FUOM	2.63484e-05	-1.01214	0.047	0.079	0.43928	4.76801e-05	-1.01214	FALSE	4.32166	TRUE	Down	2.635e-05	FALSE
FUS	7.94931e-07	-0.432248	0.374	0.44	0.0132531	1.64342e-06	-0.432248	FALSE	5.78425	TRUE	Down	7.949e-07	FALSE
FUT10	1.17247e-62	2.11017	0.323	0.075	1.95475e-58	3.16391e-61	2.11017	FALSE	60.4998	TRUE	Up	1.172e-62	FALSE
FUT4	0.0172566	-0.476414	0.098	0.121	1	0.0234425	-0.476414	FALSE	1.63	TRUE	Down	1.726e-02	FALSE
FUT8	4.46794e-06	0.395719	0.317	0.25	0.0744896	8.62587e-06	0.395719	FALSE	5.0642	TRUE	Up	4.468e-06	FALSE
FUT9	4.91073e-111	1.87583	0.595	0.229	8.18717e-107	4.3951e-109	1.87583	FALSE	108.357	TRUE	Up	4.911e-111	FALSE
FXR1	2.51657e-08	0.786178	0.175	0.109	0.000419563	5.9625e-08	0.786178	FALSE	7.22457	TRUE	Up	2.517e-08	FALSE
FXR2	0.00104016	-0.482188	0.164	0.206	1	0.00162255	-0.482188	FALSE	2.7898	TRUE	Down	1.040e-03	FALSE
FXYD1	3.22371e-67	1.0674	0.708	0.446	5.37456e-63	9.97769e-66	1.0674	FALSE	65.001	TRUE	Up	3.224e-67	FALSE
FXYD3	1.66001e-34	2.59084	0.187	0.042	2.76757e-30	1.78285e-33	2.59084	FALSE	32.7489	TRUE	Up	1.660e-34	FALSE
FXYD5	3.43723e-12	-2.28949	0.017	0.054	5.73055e-08	1.09967e-11	-2.28949	FALSE	10.9587	TRUE	Down	3.437e-12	FALSE
FXYD6	7.1261e-21	-1.0114	0.127	0.241	1.18806e-16	4.10592e-20	-1.0114	FALSE	19.3866	TRUE	Down	7.126e-21	FALSE
FXYD7	5.76109e-10	1.01653	0.096	0.039	9.60488e-06	1.56485e-09	1.01653	FALSE	8.80553	TRUE	Up	5.761e-10	FALSE
FYB1	5.73862e-29	-2.54466	0.026	0.104	9.56743e-25	4.85217e-28	-2.54466	FALSE	27.3141	TRUE	Down	5.739e-29	FALSE
FYN	1.53399e-113	1.85082	0.601	0.249	2.55746e-109	1.48424e-111	1.85082	FALSE	110.828	TRUE	Up	1.534e-113	FALSE
FYTTD1	0.00201342	0.411887	0.135	0.102	1	0.00304694	0.411887	FALSE	2.51614	TRUE	Up	2.013e-03	FALSE
FZD3	3.34138e-24	1.58003	0.209	0.082	5.57074e-20	2.30188e-23	1.58003	FALSE	22.6379	TRUE	Up	3.341e-24	FALSE
FZD4	1.51663e-35	2.76984	0.152	0.018	2.52852e-31	1.69849e-34	2.76984	FALSE	33.7699	TRUE	Up	1.517e-35	FALSE
FZD6	1.29895e-11	1.96952	0.069	0.017	2.16561e-07	3.97343e-11	1.96952	FALSE	10.4008	TRUE	Up	1.299e-11	FALSE
FZD7	0.0128305	0.025639	0.091	0.066	1	0.0176939	0.025639	FALSE	1.75218	TRUE	Up	1.283e-02	FALSE
FZD8	1.0611e-09	0.995472	0.112	0.052	1.76906e-05	2.8118e-09	0.995472	FALSE	8.55102	TRUE	Up	1.061e-09	FALSE
FZR1	1.13846e-08	-0.524282	0.333	0.405	0.000189805	2.77636e-08	-0.524282	FALSE	7.55652	TRUE	Down	1.138e-08	FALSE
G2E3	9.11008e-10	1.31173	0.084	0.032	1.51883e-05	2.42604e-09	1.31173	FALSE	8.6151	TRUE	Up	9.110e-10	FALSE
G3BP2	8.82226e-08	-0.623377	0.19	0.257	0.00147085	1.99434e-07	-0.623377	FALSE	6.7002	TRUE	Down	8.822e-08	FALSE
G6PD	1.93345e-06	-0.641321	0.126	0.18	0.0322345	3.86259e-06	-0.641321	FALSE	5.41312	TRUE	Down	1.933e-06	TRUE	X
GAA	3.58616e-08	-0.55279	0.402	0.465	0.000597885	8.38749e-08	-0.55279	FALSE	7.07637	TRUE	Down	3.586e-08	FALSE
GAB2	3.61069e-41	-1.37426	0.171	0.343	6.01974e-37	4.91493e-40	-1.37426	FALSE	39.3085	TRUE	Down	3.611e-41	FALSE
GAB3	0.00275088	-0.935791	0.032	0.05	1	0.00410111	-0.935791	FALSE	2.3871	TRUE	Down	2.751e-03	TRUE	X
GABARAP	2.46299e-09	-0.599926	0.18	0.258	4.1063e-05	6.34049e-09	-0.599926	FALSE	8.19788	TRUE	Down	2.463e-09	FALSE
GABBR1	6.42529e-41	0.56367	0.828	0.612	1.07122e-36	8.6802e-40	0.56367	FALSE	39.0615	TRUE	Up	6.425e-41	FALSE
GABPA	4.63335e-08	1.37719	0.078	0.033	0.000772471	1.072e-07	1.37719	FALSE	6.96981	TRUE	Up	4.633e-08	FALSE
GABPB1	1.62021e-06	1.52434	0.058	0.023	0.0270121	3.26107e-06	1.52434	FALSE	5.48664	TRUE	Up	1.620e-06	FALSE
GABPB2	1.23204e-20	1.04676	0.284	0.153	2.05405e-16	6.99739e-20	1.04676	FALSE	19.1551	TRUE	Up	1.232e-20	FALSE
GABRA2	1.52821e-98	3.1612	0.363	0.04	2.54783e-94	9.94724e-97	3.1612	FALSE	96.0023	TRUE	Up	1.528e-98	FALSE
GABRA4	6.34379e-27	4.72564	0.095	0.003	1.05764e-22	4.95868e-26	4.72564	FALSE	25.3046	TRUE	Up	6.344e-27	FALSE
GABRB1	3.42395e-184	2.33161	0.694	0.226	5.70841e-180	1.53222e-181	2.33161	FALSE	180.815	TRUE	Up	3.424e-184	FALSE
GABRD	3.55307e-71	-3.80966	0.014	0.137	5.92367e-67	1.21917e-69	-3.80966	FALSE	68.9139	TRUE	Down	3.553e-71	FALSE
GABRG1	1.12019e-09	0.348792	0.287	0.188	1.86758e-05	2.96108e-09	0.348792	FALSE	8.52855	TRUE	Up	1.120e-09	FALSE
GADD45A	1.07003e-41	1.81844	0.265	0.079	1.78396e-37	1.47714e-40	1.81844	FALSE	39.8306	TRUE	Up	1.070e-41	FALSE
GADD45G	6.37208e-08	0.576859	0.112	0.058	0.00106235	1.45981e-07	0.576859	FALSE	6.8357	TRUE	Up	6.372e-08	FALSE
GAL3ST1	7.31546e-47	-1.70499	0.115	0.281	1.21963e-42	1.22955e-45	-1.70499	FALSE	44.9103	TRUE	Down	7.315e-47	FALSE
GAL3ST4	0.014423	-0.728452	0.043	0.06	1	0.019758	-0.728452	FALSE	1.70426	TRUE	Down	1.442e-02	FALSE
GALE	5.31142e-17	1.32572	0.153	0.059	8.8552e-13	2.39986e-16	1.32572	FALSE	15.6198	TRUE	Up	5.311e-17	FALSE
GALK1	6.53534e-05	0.546524	0.114	0.074	1	0.000114037	0.546524	FALSE	3.94296	TRUE	Up	6.535e-05	FALSE
GALK2	5.15711e-08	0.698339	0.182	0.116	0.000859793	1.18985e-07	0.698339	FALSE	6.92451	TRUE	Up	5.157e-08	FALSE
GALNT1	6.35277e-09	0.817823	0.15	0.084	0.000105913	1.5812e-08	0.817823	FALSE	7.80101	TRUE	Up	6.353e-09	FALSE
GALNT11	1.75839e-16	1.33336	0.147	0.056	2.93159e-12	7.69252e-16	1.33336	FALSE	15.1139	TRUE	Up	1.758e-16	FALSE
GALNT13	0.000344211	-0.307689	0.066	0.099	1	0.000563369	-0.307689	FALSE	3.24921	TRUE	Down	3.442e-04	FALSE
GALNT15	2.90107e-05	-0.176616	0.278	0.349	0.483667	5.2348e-05	-0.176616	FALSE	4.2811	TRUE	Down	2.901e-05	FALSE
GALNT16	3.75227e-55	1.83201	0.343	0.106	6.25578e-51	8.32631e-54	1.83201	FALSE	53.0795	TRUE	Up	3.752e-55	FALSE
GALNT18	2.96042e-05	0.429295	0.131	0.085	0.493561	5.3365e-05	0.429295	FALSE	4.27274	TRUE	Up	2.960e-05	FALSE
GALNT2	0.00012696	0.305147	0.269	0.214	1	0.000216299	0.305147	FALSE	3.66495	TRUE	Up	1.270e-04	FALSE
GALNT4	5.8923e-05	0.385272	0.109	0.068	0.982364	0.000103303	0.385272	FALSE	3.98589	TRUE	Up	5.892e-05	FALSE
GALNT6	3.22858e-53	-2.40567	0.044	0.18	5.38268e-49	6.65545e-52	-2.40567	FALSE	51.1768	TRUE	Down	3.229e-53	FALSE
GALNT7	1.03059e-05	0.675095	0.183	0.132	0.17182	1.92664e-05	0.675095	FALSE	4.7152	TRUE	Up	1.031e-05	FALSE
GALNT8	0.000287295	0.871809	0.081	0.05	1	0.000474261	0.871809	FALSE	3.32398	TRUE	Up	2.873e-04	FALSE
GALT	1.08117e-08	0.32897	0.293	0.205	0.000180253	2.64024e-08	0.32897	FALSE	7.57836	TRUE	Up	1.081e-08	FALSE
GAMT	1.15176e-22	-1.00887	0.196	0.325	1.92022e-18	7.32383e-22	-1.00887	FALSE	21.1353	TRUE	Down	1.152e-22	FALSE
GAN	1.47095e-32	1.55076	0.277	0.113	2.45237e-28	1.44538e-31	1.55076	FALSE	30.84	TRUE	Up	1.471e-32	FALSE
GANC	3.01466e-26	1.04514	0.343	0.185	5.02604e-22	2.2801e-25	1.04514	FALSE	24.642	TRUE	Up	3.015e-26	FALSE
GAPVD1	1.45953e-09	0.96949	0.16	0.092	2.43332e-05	3.81673e-09	0.96949	FALSE	8.41831	TRUE	Up	1.460e-09	FALSE
GAR1	3.24095e-15	1.74059	0.115	0.038	5.40332e-11	1.31698e-14	1.74059	FALSE	13.8804	TRUE	Up	3.241e-15	FALSE
GAREM1	1.41676e-13	0.936892	0.185	0.094	2.36202e-09	5.06018e-13	0.936892	FALSE	12.2958	TRUE	Up	1.417e-13	FALSE
GAREM2	0.0155901	-0.421969	0.327	0.346	1	0.0212808	-0.421969	FALSE	1.67201	TRUE	Down	1.559e-02	FALSE
GART	1.25088e-05	0.956985	0.106	0.064	0.208547	2.32109e-05	0.956985	FALSE	4.63431	TRUE	Up	1.251e-05	FALSE
GAS6	0.000652335	0.157555	0.27	0.214	1	0.00103963	0.157555	FALSE	2.98312	TRUE	Up	6.523e-04	FALSE
GAS7	4.90077e-61	-1.48031	0.232	0.444	8.17057e-57	1.25022e-59	-1.48031	FALSE	58.903	TRUE	Down	4.901e-61	FALSE
GASK1A	7.63046e-13	0.383819	0.467	0.333	1.27215e-08	2.57142e-12	0.383819	FALSE	11.5898	TRUE	Up	7.630e-13	FALSE
GATAD1	7.20219e-18	0.539964	0.542	0.4	1.20075e-13	3.46247e-17	0.539964	FALSE	16.4606	TRUE	Up	7.202e-18	FALSE
GATAD2B	0.018488	0.10981	0.282	0.247	1	0.0250076	0.10981	FALSE	1.60193	TRUE	Up	1.849e-02	FALSE
GATC	0.0021403	0.525094	0.123	0.091	1	0.00323075	0.525094	FALSE	2.4907	TRUE	Up	2.140e-03	FALSE
GATD1	1.15264e-07	-0.474892	0.597	0.619	0.00192169	2.57797e-07	-0.474892	FALSE	6.58872	TRUE	Down	1.153e-07	FALSE
GATM	0.00680447	-0.210534	0.506	0.523	1	0.00970518	-0.210534	FALSE	2.013	TRUE	Down	6.804e-03	FALSE
GBA2	4.76204e-10	0.379658	0.383	0.281	7.93928e-06	1.30039e-09	0.379658	FALSE	8.88593	TRUE	Up	4.762e-10	FALSE
GBGT1	3.62745e-05	0.272745	0.155	0.104	0.604768	6.48232e-05	0.272745	FALSE	4.18827	TRUE	Up	3.627e-05	FALSE
GBP1	3.76111e-07	0.892868	0.101	0.053	0.00627052	7.99729e-07	0.892868	FALSE	6.09706	TRUE	Up	3.761e-07	FALSE
GBP2	8.22687e-08	1.5283	0.06	0.021	0.00137158	1.8684e-07	1.5283	FALSE	6.72853	TRUE	Up	8.227e-08	FALSE
GCA	0.00505462	0.3686	0.178	0.146	1	0.0073133	0.3686	FALSE	2.13589	TRUE	Up	5.055e-03	FALSE
GCC2	1.49933e-16	1.27188	0.186	0.087	2.49969e-12	6.59411e-16	1.27188	FALSE	15.1808	TRUE	Up	1.499e-16	FALSE
GCFC2	3.27125e-12	1.10472	0.153	0.075	5.45383e-08	1.04875e-11	1.10472	FALSE	10.9793	TRUE	Up	3.271e-12	FALSE
GCKR	1.2345e-15	2.1448	0.069	0.008	2.05816e-11	5.14896e-15	2.1448	FALSE	14.2883	TRUE	Up	1.235e-15	FALSE
GCLC	1.39504e-35	1.09979	0.444	0.254	2.32581e-31	1.56559e-34	1.09979	FALSE	33.8053	TRUE	Up	1.395e-35	FALSE
GCLM	1.16394e-13	1.27807	0.118	0.043	1.94053e-09	4.18786e-13	1.27807	FALSE	12.378	TRUE	Up	1.164e-13	FALSE
GCN1	0.0107342	0.203669	0.272	0.236	1	0.0149392	0.203669	FALSE	1.82567	TRUE	Up	1.073e-02	FALSE
GDAP1	7.11435e-11	0.782537	0.229	0.146	1.1861e-06	2.06119e-10	0.782537	FALSE	9.68588	TRUE	Up	7.114e-11	FALSE
GDAP2	2.41906e-22	1.55697	0.179	0.063	4.03306e-18	1.51315e-21	1.55697	FALSE	20.8201	TRUE	Up	2.419e-22	FALSE
GDE1	0.030369	-0.390571	0.137	0.161	1	0.0399563	-0.390571	FALSE	1.39841	TRUE	Down	3.037e-02	FALSE
GDF10	8.67673e-16	1.06614	0.125	0.042	1.44658e-11	3.65157e-15	1.06614	FALSE	14.4375	TRUE	Up	8.677e-16	FALSE
GDF11	0.0195804	0.152381	0.155	0.127	1	0.0264022	0.152381	FALSE	1.57836	TRUE	Up	1.958e-02	FALSE
GDI1	1.31893e-06	-0.256959	0.765	0.75	0.0219893	2.67271e-06	-0.256959	FALSE	5.57305	TRUE	Down	1.319e-06	TRUE	X
GDI2	0.0202491	-0.280764	0.073	0.094	1	0.027251	-0.280764	FALSE	1.56462	TRUE	Down	2.025e-02	FALSE
GDPD1	7.46291e-05	0.485131	0.128	0.085	1	0.000129716	0.485131	FALSE	3.88701	TRUE	Up	7.463e-05	FALSE
GDPD2	2.91661e-11	0.368861	0.407	0.287	4.86257e-07	8.69639e-11	0.368861	FALSE	10.0607	TRUE	Up	2.917e-11	TRUE	X
GDPD3	1.28294e-06	0.630857	0.127	0.075	0.0213892	2.60272e-06	0.630857	FALSE	5.58457	TRUE	Up	1.283e-06	FALSE
GDPGP1	0.000264394	0.542735	0.092	0.058	1	0.0004376	0.542735	FALSE	3.35892	TRUE	Up	2.644e-04	FALSE
GEM	7.25276e-15	1.31443	0.174	0.082	1.20918e-10	2.87222e-14	1.31443	FALSE	13.5418	TRUE	Up	7.253e-15	FALSE
GEMIN5	0.0287916	0.300601	0.092	0.072	1	0.0379925	0.300601	FALSE	1.4203	TRUE	Up	2.879e-02	FALSE
GEMIN8	0.00428378	0.320069	0.192	0.156	1	0.00625531	0.320069	FALSE	2.20375	TRUE	Up	4.284e-03	TRUE	X
GET3	0.000643117	-0.659161	0.08	0.113	1	0.00102524	-0.659161	FALSE	2.98917	TRUE	Down	6.431e-04	FALSE
GFAP	4.28973e-10	0.050299	0.981	0.984	7.15184e-06	1.1762e-09	0.050299	FALSE	8.92952	TRUE	Up	4.290e-10	FALSE
GFER	0.0236533	-0.722031	0.077	0.096	1	0.0315416	-0.722031	FALSE	1.50112	TRUE	Down	2.365e-02	FALSE
GFM1	0.031851	0.371577	0.153	0.13	1	0.0417679	0.371577	FALSE	1.37916	TRUE	Up	3.185e-02	FALSE
GFM2	8.35905e-12	1.18205	0.128	0.058	1.39362e-07	2.59544e-11	1.18205	FALSE	10.5858	TRUE	Up	8.359e-12	FALSE
GFOD2	0.00171747	0.533465	0.088	0.06	1	0.00261863	0.533465	FALSE	2.58193	TRUE	Up	1.717e-03	FALSE
GFRA1	1.82834e-25	4.26043	0.097	0.006	3.04821e-21	1.33763e-24	4.26043	FALSE	23.8737	TRUE	Up	1.828e-25	FALSE
GFRA2	0.00325088	-0.912279	0.06	0.083	1	0.00480519	-0.912279	FALSE	2.31829	TRUE	Down	3.251e-03	FALSE
GGA2	4.0639e-11	0.374111	0.318	0.21	6.77534e-07	1.20072e-10	0.374111	FALSE	9.92056	TRUE	Up	4.064e-11	FALSE
GGA3	0.00851325	-0.378306	0.184	0.217	1	0.0119974	-0.378306	FALSE	1.92091	TRUE	Down	8.513e-03	FALSE
GGCT	4.61374e-17	1.95559	0.11	0.03	7.69203e-13	2.09875e-16	1.95559	FALSE	15.678	TRUE	Up	4.614e-17	FALSE
GGPS1	8.0163e-10	1.57106	0.082	0.03	1.33648e-05	2.14487e-09	1.57106	FALSE	8.6686	TRUE	Up	8.016e-10	FALSE
GGT7	0.00951523	-0.34256	0.224	0.259	1	0.0133395	-0.34256	FALSE	1.87486	TRUE	Down	9.515e-03	FALSE
GHDC	2.4298e-18	-1.19281	0.111	0.208	4.05096e-14	1.20147e-17	-1.19281	FALSE	16.9203	TRUE	Down	2.430e-18	FALSE
GHITM	0.0267572	-0.425072	0.168	0.193	1	0.0354605	-0.425072	FALSE	1.45026	TRUE	Down	2.676e-02	FALSE
GID4	0.00431566	0.440702	0.099	0.072	1	0.00629758	0.440702	FALSE	2.20083	TRUE	Up	4.316e-03	FALSE
GID8	1.55912e-05	0.483815	0.143	0.094	0.259936	2.87615e-05	0.483815	FALSE	4.54119	TRUE	Up	1.559e-05	FALSE
GIGYF1	0.0382114	-0.23479	0.469	0.476	1	0.049618	-0.23479	FALSE	1.30436	TRUE	Down	3.821e-02	FALSE
GIGYF2	8.69554e-06	0.473004	0.199	0.141	0.144972	1.63641e-05	0.473004	FALSE	4.78611	TRUE	Up	8.696e-06	FALSE
GIMAP4	1.15807e-18	-3.02614	0.009	0.05	1.93074e-14	5.82016e-18	-3.02614	FALSE	17.2351	TRUE	Down	1.158e-18	FALSE
GIN1	4.28462e-09	1.70887	0.063	0.019	7.14331e-05	1.08249e-08	1.70887	FALSE	7.96557	TRUE	Up	4.285e-09	FALSE
GINS3	2.96296e-08	1.24335	0.102	0.049	0.000493985	6.97702e-08	1.24335	FALSE	7.15633	TRUE	Up	2.963e-08	FALSE
GIPC1	2.07104e-20	-0.804392	0.353	0.461	3.45284e-16	1.16273e-19	-0.804392	FALSE	18.9345	TRUE	Down	2.071e-20	FALSE
GIPR	1.56013e-30	-2.63791	0.013	0.077	2.60104e-26	1.41518e-29	-2.63791	FALSE	28.8492	TRUE	Down	1.560e-30	FALSE
GIT1	0.00033135	-0.40953	0.249	0.297	1	0.000543147	-0.40953	FALSE	3.26508	TRUE	Down	3.314e-04	FALSE
GJA1	5.32651e-61	0.82968	0.811	0.565	8.88035e-57	1.3524e-59	0.82968	FALSE	58.8689	TRUE	Up	5.327e-61	FALSE
GJB1	1.43869e-133	-2.56038	0.123	0.426	2.39858e-129	1.95588e-131	-2.56038	FALSE	130.709	TRUE	Down	1.439e-133	TRUE	X
GJB6	9.83117e-09	0.453427	0.197	0.119	0.000163905	2.41011e-08	0.453427	FALSE	7.61796	TRUE	Up	9.831e-09	FALSE
GJC2	5.77989e-140	-2.81899	0.122	0.429	9.63624e-136	8.99653e-138	-2.81899	FALSE	137.046	TRUE	Down	5.780e-140	FALSE
GK5	1.0582e-08	0.582988	0.261	0.182	0.000176422	2.58825e-08	0.582988	FALSE	7.58699	TRUE	Up	1.058e-08	FALSE
GKAP1	3.49712e-22	1.30196	0.209	0.087	5.83039e-18	2.16478e-21	1.30196	FALSE	20.6646	TRUE	Up	3.497e-22	FALSE
GLB1	0.00612843	0.188713	0.214	0.176	1	0.00877357	0.188713	FALSE	2.05682	TRUE	Up	6.128e-03	FALSE
GLCCI1	1.838e-07	0.728215	0.115	0.063	0.00306431	4.02531e-07	0.728215	FALSE	6.3952	TRUE	Up	1.838e-07	FALSE
GLDC	5.46727e-20	2.27965	0.09	0.012	9.11504e-16	3.0035e-19	2.27965	FALSE	18.5224	TRUE	Up	5.467e-20	FALSE
GLDN	5.40938e-23	-0.894337	0.135	0.256	9.01851e-19	3.51038e-22	-0.894337	FALSE	21.4546	TRUE	Down	5.409e-23	FALSE
GLE1	4.55492e-08	0.777021	0.119	0.063	0.000759397	1.05453e-07	0.777021	FALSE	6.97694	TRUE	Up	4.555e-08	FALSE
GLI2	1.47568e-13	0.68136	0.191	0.095	2.46026e-09	5.2619e-13	0.68136	FALSE	12.2789	TRUE	Up	1.476e-13	FALSE
GLI3	1.46852e-167	2.31802	0.658	0.186	2.44832e-163	4.38108e-165	2.31802	FALSE	164.358	TRUE	Up	1.469e-167	FALSE
GLIPR1	4.86005e-20	-2.54539	0.016	0.066	8.10267e-16	2.68089e-19	-2.54539	FALSE	18.5717	TRUE	Down	4.860e-20	FALSE
GLIPR1L2	3.9286e-06	1.30732	0.063	0.028	0.0654976	7.62322e-06	1.30732	FALSE	5.11786	TRUE	Up	3.929e-06	FALSE
GLIS2	1.7273e-15	0.711379	0.194	0.091	2.87975e-11	7.12958e-15	0.711379	FALSE	14.1469	TRUE	Up	1.727e-15	FALSE
GLIS3	1.44292e-79	1.68205	0.485	0.17	2.40564e-75	6.53882e-78	1.68205	FALSE	77.1845	TRUE	Up	1.443e-79	FALSE
GLMN	9.27112e-13	1.32457	0.129	0.055	1.54568e-08	3.10193e-12	1.32457	FALSE	11.5084	TRUE	Up	9.271e-13	FALSE
GLMP	0.00877662	0.145911	0.109	0.082	1	0.0123427	0.145911	FALSE	1.90859	TRUE	Up	8.777e-03	FALSE
GLRX	2.90384e-11	1.59401	0.097	0.037	4.84128e-07	8.66071e-11	1.59401	FALSE	10.0624	TRUE	Up	2.904e-11	FALSE
GLRX3	8.98091e-21	1.16834	0.264	0.14	1.4973e-16	5.14427e-20	1.16834	FALSE	19.2887	TRUE	Up	8.981e-21	FALSE
GLRX5	0.0161656	-0.596301	0.059	0.079	1	0.0220244	-0.596301	FALSE	1.6571	TRUE	Down	1.617e-02	FALSE
GLS	0.0140094	0.538942	0.096	0.074	1	0.0192356	0.538942	FALSE	1.71589	TRUE	Up	1.401e-02	FALSE
GLT8D1	1.59944e-05	0.718194	0.118	0.074	0.266659	2.94749e-05	0.718194	FALSE	4.53055	TRUE	Up	1.599e-05	FALSE
GLTP	2.74187e-33	-1.44998	0.113	0.251	4.57125e-29	2.79125e-32	-1.44998	FALSE	31.5542	TRUE	Down	2.742e-33	FALSE
GLUD1	2.3837e-51	1.30956	0.464	0.219	3.9741e-47	4.61278e-50	1.30956	FALSE	49.336	TRUE	Up	2.384e-51	FALSE
GLUL	2.48991e-65	1.03083	0.874	0.718	4.15117e-61	7.34659e-64	1.03083	FALSE	63.1339	TRUE	Up	2.490e-65	FALSE
GLYCTK	0.00176849	0.238114	0.172	0.132	1	0.00269222	0.238114	FALSE	2.56989	TRUE	Up	1.768e-03	FALSE
GM2A	1.41183e-23	-1.30175	0.128	0.244	2.35381e-19	9.41221e-23	-1.30175	FALSE	22.0263	TRUE	Down	1.412e-23	FALSE
GMCL1	0.0126839	0.221703	0.058	0.039	1	0.0175007	0.221703	FALSE	1.75695	TRUE	Up	1.268e-02	FALSE
GMDS	5.30774e-05	0.630109	0.075	0.041	0.884906	9.3451e-05	0.630109	FALSE	4.02942	TRUE	Up	5.308e-05	FALSE
GMEB1	0.00467422	0.760508	0.077	0.053	1	0.00679771	0.760508	FALSE	2.16764	TRUE	Up	4.674e-03	FALSE
GMFB	0.00906733	0.478881	0.076	0.054	1	0.0127348	0.478881	FALSE	1.89501	TRUE	Up	9.067e-03	FALSE
GMIP	6.87293e-12	-1.89572	0.031	0.077	1.14586e-07	2.14767e-11	-1.89572	FALSE	10.668	TRUE	Down	6.873e-12	FALSE
GMNN	1.54579e-22	2.10172	0.133	0.033	2.57715e-18	9.7543e-22	2.10172	FALSE	21.0108	TRUE	Up	1.546e-22	FALSE
GMPPB	0.00230858	0.14042	0.22	0.177	1	0.00347305	0.14042	FALSE	2.45929	TRUE	Up	2.309e-03	FALSE
GMPR	7.28422e-05	0.14262	0.292	0.221	1	0.000126692	0.14262	FALSE	3.89725	TRUE	Up	7.284e-05	FALSE
GMPR2	0.0175824	0.256808	0.169	0.14	1	0.0238609	0.256808	FALSE	1.62231	TRUE	Up	1.758e-02	FALSE
GMPS	3.17395e-17	1.46059	0.166	0.069	5.2916e-13	1.46176e-16	1.46059	FALSE	15.8351	TRUE	Up	3.174e-17	FALSE
GNA11	7.93744e-10	-0.740574	0.17	0.247	1.32333e-05	2.1243e-09	-0.740574	FALSE	8.67278	TRUE	Down	7.937e-10	FALSE
GNA13	8.01795e-17	0.573617	0.352	0.218	1.33675e-12	3.58953e-16	0.573617	FALSE	15.445	TRUE	Up	8.018e-17	FALSE
GNA14	2.9129e-108	4.09023	0.372	0.038	4.85639e-104	2.4065e-106	4.09023	FALSE	105.619	TRUE	Up	2.913e-108	FALSE
GNAI1	7.83811e-23	-0.85525	0.222	0.355	1.30677e-18	5.02875e-22	-0.85525	FALSE	21.2985	TRUE	Down	7.838e-23	FALSE
GNAI2	0.000633899	-0.559023	0.176	0.217	1	0.00101085	-0.559023	FALSE	2.99531	TRUE	Down	6.339e-04	FALSE
GNAI3	7.94675e-08	0.572143	0.174	0.109	0.00132488	1.80784e-07	0.572143	FALSE	6.74284	TRUE	Up	7.947e-08	FALSE
GNAZ	1.37568e-26	-1.43196	0.074	0.181	2.29353e-22	1.05836e-25	-1.43196	FALSE	24.9754	TRUE	Down	1.376e-26	FALSE
GNB1	2.89483e-26	-0.979451	0.201	0.344	4.82626e-22	2.1972e-25	-0.979451	FALSE	24.6581	TRUE	Down	2.895e-26	FALSE
GNB1L	0.000540966	-1.08684	0.038	0.061	1	0.000868847	-1.08684	FALSE	3.06106	TRUE	Down	5.410e-04	FALSE
GNB2	0.000617278	0.133134	0.301	0.247	1	0.000986116	0.133134	FALSE	3.00607	TRUE	Up	6.173e-04	FALSE
GNB4	0.0211152	-0.737335	0.065	0.084	1	0.0283614	-0.737335	FALSE	1.54727	TRUE	Down	2.112e-02	FALSE
GNB5	6.33709e-07	0.522374	0.168	0.107	0.0105652	1.32156e-06	0.522374	FALSE	5.87891	TRUE	Up	6.337e-07	FALSE
GNE	0.0150794	-0.390396	0.058	0.078	1	0.0206152	-0.390396	FALSE	1.68581	TRUE	Down	1.508e-02	FALSE
GNG10	1.17379e-12	0.988121	0.169	0.085	1.95694e-08	3.89811e-12	0.988121	FALSE	11.4091	TRUE	Up	1.174e-12	FALSE
GNG12	2.66409e-06	0.974696	0.074	0.036	0.0444156	5.24707e-06	0.974696	FALSE	5.28008	TRUE	Up	2.664e-06	FALSE
GNG7	2.0204e-39	-1.26833	0.204	0.373	3.36842e-35	2.58631e-38	-1.26833	FALSE	37.5873	TRUE	Down	2.020e-39	FALSE
GNG8	4.2514e-15	-1.35133	0.063	0.134	7.08794e-11	1.71011e-14	-1.35133	FALSE	13.767	TRUE	Down	4.251e-15	FALSE
GNL1	6.71236e-08	0.596465	0.234	0.162	0.00111909	1.53385e-07	0.596465	FALSE	6.81422	TRUE	Up	6.712e-08	FALSE
GNL3	2.81852e-09	0.828293	0.178	0.108	4.69904e-05	7.23492e-09	0.828293	FALSE	8.14057	TRUE	Up	2.819e-09	FALSE
GNPAT	0.00833139	0.260205	0.121	0.093	1	0.0117566	0.260205	FALSE	1.92972	TRUE	Up	8.331e-03	FALSE
GNPDA1	4.26134e-05	0.628702	0.107	0.067	0.71045	7.56976e-05	0.628702	FALSE	4.12092	TRUE	Up	4.261e-05	FALSE
GNPDA2	3.95972e-12	1.38304	0.107	0.041	6.60165e-08	1.25821e-11	1.38304	FALSE	10.9002	TRUE	Up	3.960e-12	FALSE
GNPTAB	1.45304e-15	1.22445	0.15	0.061	2.42251e-11	6.03e-15	1.22445	FALSE	14.2197	TRUE	Up	1.453e-15	FALSE
GNPTG	0.0107192	-0.190927	0.605	0.604	1	0.0149202	-0.190927	FALSE	1.82622	TRUE	Down	1.072e-02	FALSE
GNRH1	3.42555e-06	1.30671	0.06	0.026	0.0571108	6.68309e-06	1.30671	FALSE	5.17502	TRUE	Up	3.426e-06	FALSE
GOLGA1	1.18707e-20	0.867814	0.362	0.223	1.97909e-16	6.75273e-20	0.867814	FALSE	19.1705	TRUE	Up	1.187e-20	FALSE
GOLGA5	0.00703854	0.399916	0.155	0.125	1	0.0100244	0.399916	FALSE	1.99894	TRUE	Up	7.039e-03	FALSE
GOLGA7	0.0108194	-0.282247	0.207	0.244	1	0.015048	-0.282247	FALSE	1.82252	TRUE	Down	1.082e-02	FALSE
GOLGA7B	7.18663e-07	0.21317	0.35	0.262	0.0119816	1.49149e-06	0.21317	FALSE	5.82638	TRUE	Up	7.187e-07	FALSE
GOLGA8B	5.87744e-32	2.23478	0.169	0.034	9.79886e-28	5.63101e-31	2.23478	FALSE	30.2494	TRUE	Up	5.877e-32	FALSE
GOLGA8M	0.0243417	0.346582	0.071	0.053	1	0.0324033	0.346582	FALSE	1.48941	TRUE	Up	2.434e-02	FALSE
GOLGB1	2.82406e-39	1.14878	0.407	0.201	4.70827e-35	3.59365e-38	1.14878	FALSE	37.4445	TRUE	Up	2.824e-39	FALSE
GOLIM4	6.44835e-47	0.822689	0.614	0.371	1.07507e-42	1.08721e-45	0.822689	FALSE	44.9637	TRUE	Up	6.448e-47	FALSE
GOLM1	0.000396922	-0.438462	0.234	0.286	1	0.000645118	-0.438462	FALSE	3.19036	TRUE	Down	3.969e-04	FALSE
GOLPH3L	0.000242015	0.903271	0.072	0.043	1	0.000401799	0.903271	FALSE	3.39599	TRUE	Up	2.420e-04	FALSE
GON4L	1.24347e-12	0.427778	0.434	0.314	2.07312e-08	4.11934e-12	0.427778	FALSE	11.3852	TRUE	Up	1.243e-12	FALSE
GON7	0.0206196	0.239729	0.055	0.038	1	0.0277235	0.239729	FALSE	1.55715	TRUE	Up	2.062e-02	FALSE
GOPC	3.08522e-43	1.08932	0.453	0.235	5.14368e-39	4.53287e-42	1.08932	FALSE	41.3436	TRUE	Up	3.085e-43	FALSE
GORAB	1.87862e-25	2.31926	0.144	0.033	3.13203e-21	1.37254e-24	2.31926	FALSE	23.8625	TRUE	Up	1.879e-25	FALSE
GORASP1	8.33247e-12	-0.592067	0.382	0.472	1.38919e-07	2.58793e-11	-0.592067	FALSE	10.587	TRUE	Down	8.332e-12	FALSE
GOSR1	1.603e-08	0.658928	0.214	0.141	0.000267251	3.85235e-08	0.658928	FALSE	7.41427	TRUE	Up	1.603e-08	FALSE
GOSR2	5.16905e-10	0.607694	0.313	0.224	8.61785e-06	1.40938e-09	0.607694	FALSE	8.85097	TRUE	Up	5.169e-10	FALSE
GOT1	0.000849437	-0.437193	0.079	0.111	1	0.0013367	-0.437193	FALSE	2.87397	TRUE	Down	8.494e-04	FALSE
GOT2	1.38374e-07	-0.627942	0.113	0.173	0.00230698	3.06674e-07	-0.627942	FALSE	6.51332	TRUE	Down	1.384e-07	FALSE
GP1BB	0.0259225	0.25	0.142	0.117	1	0.0344095	0.25	FALSE	1.46332	TRUE	Up	2.592e-02	FALSE
GPAA1	6.34303e-11	-0.634186	0.315	0.401	1.05751e-06	1.84319e-10	-0.634186	FALSE	9.73443	TRUE	Down	6.343e-11	FALSE
GPALPP1	1.45721e-23	1.11348	0.32	0.18	2.42946e-19	9.69666e-23	1.11348	FALSE	22.0134	TRUE	Up	1.457e-23	FALSE
GPAM	2.30094e-31	1.89219	0.182	0.043	3.83613e-27	2.15638e-30	1.89219	FALSE	29.6663	TRUE	Up	2.301e-31	FALSE
GPATCH2	3.58489e-07	0.673527	0.16	0.102	0.00597673	7.63772e-07	0.673527	FALSE	6.11704	TRUE	Up	3.585e-07	FALSE
GPATCH2L	7.37029e-22	0.564367	0.467	0.302	1.22877e-17	4.5078e-21	0.564367	FALSE	20.346	TRUE	Up	7.370e-22	FALSE
GPBP1	3.18025e-42	1.24239	0.399	0.187	5.30211e-38	4.45899e-41	1.24239	FALSE	40.3508	TRUE	Up	3.180e-42	FALSE
GPBP1L1	9.69411e-07	0.312708	0.293	0.219	0.016162	1.98882e-06	0.312708	FALSE	5.7014	TRUE	Up	9.694e-07	FALSE
GPC1	4.30621e-05	0.103762	0.669	0.586	0.717931	7.6444e-05	0.103762	FALSE	4.11666	TRUE	Up	4.306e-05	FALSE
GPC2	1.28692e-05	-0.989055	0.054	0.089	0.214555	2.38672e-05	-0.989055	FALSE	4.6222	TRUE	Down	1.287e-05	FALSE
GPC4	0.000143429	-0.502393	0.091	0.13	1	0.000242931	-0.502393	FALSE	3.61452	TRUE	Down	1.434e-04	TRUE	X
GPC5	4.3645e-64	1.71847	0.42	0.153	7.2765e-60	1.25334e-62	1.71847	FALSE	61.9019	TRUE	Up	4.365e-64	FALSE
GPCPD1	1.54697e-14	0.559813	0.204	0.103	2.57911e-10	5.96356e-14	0.559813	FALSE	13.2245	TRUE	Up	1.547e-14	FALSE
GPD1	2.28138e-144	-2.50425	0.092	0.404	3.80351e-140	4.08367e-142	-2.50425	FALSE	141.389	TRUE	Down	2.281e-144	FALSE
GPD1L	2.22046e-10	-1.568	0.026	0.066	3.70195e-06	6.22819e-10	-1.568	FALSE	9.20564	TRUE	Down	2.220e-10	FALSE
GPD2	1.08466e-32	1.44565	0.26	0.095	1.80835e-28	1.07071e-31	1.44565	FALSE	30.9703	TRUE	Up	1.085e-32	FALSE
GPHN	2.18744e-20	0.67968	0.413	0.272	3.6469e-16	1.22615e-19	0.67968	FALSE	18.9115	TRUE	Up	2.187e-20	FALSE
GPIHBP1	3.47136e-70	-2.60797	0.043	0.205	5.78746e-66	1.16508e-68	-2.60797	FALSE	67.9336	TRUE	Down	3.471e-70	FALSE
GPLD1	4.16482e-10	0.982616	0.119	0.055	6.94358e-06	1.14341e-09	0.982616	FALSE	8.9418	TRUE	Up	4.165e-10	FALSE
GPM6A	9.47191e-10	0.313946	0.596	0.475	1.57916e-05	2.51928e-09	0.313946	FALSE	8.59872	TRUE	Up	9.472e-10	FALSE
GPM6B	8.58257e-144	-1.37258	0.689	0.858	1.43089e-139	1.48672e-141	-1.37258	FALSE	140.828	TRUE	Down	8.583e-144	TRUE	X
GPN1	1.45464e-05	0.998727	0.078	0.042	0.242518	2.69035e-05	0.998727	FALSE	4.57019	TRUE	Up	1.455e-05	FALSE
GPN3	0.0094561	-0.665567	0.056	0.077	1	0.0132583	-0.665567	FALSE	1.87751	TRUE	Down	9.456e-03	FALSE
GPNMB	0.000346066	-0.689255	0.063	0.094	1	0.000566232	-0.689255	FALSE	3.24701	TRUE	Down	3.461e-04	FALSE
GPR107	3.57319e-05	0.301792	0.41	0.348	0.595722	6.38962e-05	0.301792	FALSE	4.19453	TRUE	Up	3.573e-05	FALSE
GPR108	7.92854e-06	0.331927	0.235	0.171	0.132185	1.4989e-05	0.331927	FALSE	4.82423	TRUE	Up	7.929e-06	FALSE
GPR135	8.53587e-13	0.759131	0.256	0.155	1.4231e-08	2.86844e-12	0.759131	FALSE	11.5424	TRUE	Up	8.536e-13	FALSE
GPR137	0.00989216	0.00719036	0.207	0.171	1	0.013839	0.00719036	FALSE	1.8589	TRUE	Up	9.892e-03	FALSE
GPR137B	1.79006e-14	0.825492	0.256	0.151	2.98438e-10	6.86124e-14	0.825492	FALSE	13.1636	TRUE	Up	1.790e-14	FALSE
GPR155	2.80379e-08	0.932507	0.117	0.061	0.000467447	6.60945e-08	0.932507	FALSE	7.17983	TRUE	Up	2.804e-08	FALSE
GPR158	9.75771e-26	-1.98311	0.024	0.094	1.62681e-21	7.22744e-25	-1.98311	FALSE	24.141	TRUE	Down	9.758e-26	FALSE
GPR161	9.18315e-12	1.13466	0.113	0.045	1.53101e-07	2.83982e-11	1.13466	FALSE	10.5467	TRUE	Up	9.183e-12	FALSE
GPR162	0.0054563	0.769963	0.074	0.051	1	0.00786269	0.769963	FALSE	2.10443	TRUE	Up	5.456e-03	FALSE
GPR173	5.85344e-12	0.79162	0.237	0.145	9.75886e-08	1.8398e-11	0.79162	FALSE	10.7352	TRUE	Up	5.853e-12	TRUE	X
GPR180	8.99433e-07	0.870948	0.098	0.052	0.0149953	1.85269e-06	0.870948	FALSE	5.7322	TRUE	Up	8.994e-07	FALSE
GPR19	9.39833e-12	1.85338	0.08	0.023	1.56689e-07	2.90219e-11	1.85338	FALSE	10.5373	TRUE	Up	9.398e-12	FALSE
GPR27	6.12346e-09	-1.28583	0.02	0.053	0.00010209	1.52554e-08	-1.28583	FALSE	7.81658	TRUE	Down	6.123e-09	FALSE
GPR37	2.47722e-22	-0.981407	0.214	0.339	4.13002e-18	1.54862e-21	-0.981407	FALSE	20.8101	TRUE	Down	2.477e-22	FALSE
GPR37L1	8.29582e-61	-0.914018	0.699	0.832	1.38308e-56	2.0964e-59	-0.914018	FALSE	58.6785	TRUE	Down	8.296e-61	FALSE
GPR62	1.20988e-11	-0.99132	0.046	0.1	2.01711e-07	3.70729e-11	-0.99132	FALSE	10.4309	TRUE	Down	1.210e-11	FALSE
GPR89B	9.60725e-05	0.635232	0.068	0.037	1	0.000165488	0.635232	FALSE	3.78123	TRUE	Up	9.607e-05	FALSE
GPRASP1	1.15663e-10	0.438842	0.371	0.266	1.92834e-06	3.2994e-10	0.438842	FALSE	9.48156	TRUE	Up	1.157e-10	TRUE	X
GPRASP2	6.3449e-09	0.843338	0.128	0.067	0.000105782	1.57961e-08	0.843338	FALSE	7.80145	TRUE	Up	6.345e-09	TRUE	X
GPRC5B	9.36555e-156	-0.930749	0.894	0.957	1.56143e-151	2.23525e-153	-0.930749	FALSE	152.651	TRUE	Down	9.366e-156	FALSE
GPRC5C	0.0343892	-0.507263	0.176	0.198	1	0.0449046	-0.507263	FALSE	1.34771	TRUE	Down	3.439e-02	FALSE
GPRIN3	0.00361492	-0.671162	0.048	0.07	1	0.00531839	-0.671162	FALSE	2.27422	TRUE	Down	3.615e-03	FALSE
GPS1	0.0119238	-0.29473	0.386	0.409	1	0.0165049	-0.29473	FALSE	1.78239	TRUE	Down	1.192e-02	FALSE
GPS2	0.00252273	0.180823	0.309	0.262	1	0.0037804	0.180823	FALSE	2.42246	TRUE	Up	2.523e-03	FALSE
GPSM1	5.51772e-15	-0.871691	0.222	0.325	9.19914e-11	2.20135e-14	-0.871691	FALSE	13.6573	TRUE	Down	5.518e-15	FALSE
GPSM3	1.91935e-05	-1.20861	0.028	0.054	0.319995	3.51236e-05	-1.20861	FALSE	4.4544	TRUE	Down	1.919e-05	FALSE
GPT2	2.23355e-35	0.962646	0.509	0.324	3.72378e-31	2.491e-34	0.962646	FALSE	33.6036	TRUE	Up	2.234e-35	FALSE
GPX4	0.00100455	-0.27297	0.397	0.439	1	0.00156929	-0.27297	FALSE	2.8043	TRUE	Down	1.005e-03	FALSE
GPX7	0.000665329	0.599364	0.085	0.055	1	0.00105971	0.599364	FALSE	2.97481	TRUE	Up	6.653e-04	FALSE
GRAMD1A	0.000302062	0.220054	0.34	0.283	1	0.000497112	0.220054	FALSE	3.30355	TRUE	Up	3.021e-04	FALSE
GRAMD1B	7.57907e-12	0.381673	0.401	0.279	1.26358e-07	2.3594e-11	0.381673	FALSE	10.6272	TRUE	Up	7.579e-12	FALSE
GRAMD1C	1.35133e-70	2.53484	0.318	0.058	2.25295e-66	4.59283e-69	2.53484	FALSE	68.3379	TRUE	Up	1.351e-70	FALSE
GRAMD2A	2.83524e-07	0.78762	0.081	0.037	0.00472692	6.1072e-07	0.78762	FALSE	6.21416	TRUE	Up	2.835e-07	FALSE
GRAMD2B	2.29957e-232	2.16986	0.823	0.329	3.83384e-228	2.46973e-229	2.16986	FALSE	228.607	TRUE	Up	2.300e-232	FALSE
GRB10	6.02275e-19	-1.30621	0.064	0.147	1.00411e-14	3.09346e-18	-1.30621	FALSE	17.5096	TRUE	Down	6.023e-19	FALSE
GRB2	2.03431e-06	-0.594856	0.15	0.209	0.033916	4.04901e-06	-0.594856	FALSE	5.39265	TRUE	Down	2.034e-06	FALSE
GREB1	0.000359358	0.243693	0.248	0.196	1	0.000586818	0.243693	FALSE	3.2315	TRUE	Up	3.594e-04	FALSE
GREB1L	6.63975e-11	-0.830849	0.068	0.129	1.10698e-06	1.9268e-10	-0.830849	FALSE	9.71516	TRUE	Down	6.640e-11	FALSE
GREM1	6.29585e-15	-1.59238	0.056	0.122	1.04964e-10	2.50064e-14	-1.59238	FALSE	13.6019	TRUE	Down	6.296e-15	FALSE
GRHPR	7.65491e-13	-0.736414	0.249	0.344	1.27623e-08	2.57885e-12	-0.736414	FALSE	11.5886	TRUE	Down	7.655e-13	FALSE
GRIA1	6.67941e-16	0.959673	0.102	0.028	1.11359e-11	2.82651e-15	0.959673	FALSE	14.5487	TRUE	Up	6.679e-16	FALSE
GRIA2	3.72855e-35	1.04314	0.457	0.262	6.21623e-31	4.12831e-34	1.04314	FALSE	33.3842	TRUE	Up	3.729e-35	FALSE
GRIA3	1.63536e-07	-0.638583	0.066	0.114	0.00272648	3.59988e-07	-0.638583	FALSE	6.44371	TRUE	Down	1.635e-07	TRUE	X
GRIA4	5.03861e-30	-1.45318	0.059	0.166	8.40038e-26	4.47599e-29	-1.45318	FALSE	28.3491	TRUE	Down	5.039e-30	FALSE
GRID1	0.00113355	-0.505315	0.122	0.159	1	0.00176032	-0.505315	FALSE	2.75441	TRUE	Down	1.134e-03	FALSE
GRIK2	0.00330037	0.419138	0.071	0.047	1	0.00487632	0.419138	FALSE	2.31191	TRUE	Up	3.300e-03	FALSE
GRIK3	2.24537e-20	-1.53869	0.045	0.12	3.74348e-16	1.25797e-19	-1.53869	FALSE	18.9003	TRUE	Down	2.245e-20	FALSE
GRIK5	0.00144262	0.283773	0.109	0.076	1	0.00221942	0.283773	FALSE	2.65376	TRUE	Up	1.443e-03	FALSE
GRIN1	8.36113e-08	1.18964	0.066	0.025	0.00139397	1.89649e-07	1.18964	FALSE	6.72205	TRUE	Up	8.361e-08	FALSE
GRIN2A	1.60081e-11	-1.41632	0.041	0.092	2.66887e-07	4.86907e-11	-1.41632	FALSE	10.3126	TRUE	Down	1.601e-11	FALSE
GRIN2C	3.08399e-89	1.44975	0.678	0.405	5.14162e-85	1.67283e-87	1.44975	FALSE	86.7765	TRUE	Up	3.084e-89	FALSE
GRINA	0.020554	-0.243363	0.754	0.728	1	0.0276386	-0.243363	FALSE	1.55848	TRUE	Down	2.055e-02	FALSE
GRIPAP1	0.00981149	-0.32603	0.422	0.441	1	0.0137297	-0.32603	FALSE	1.86234	TRUE	Down	9.811e-03	TRUE	X
GRK3	6.41339e-07	0.729734	0.168	0.109	0.0106924	1.33721e-06	0.729734	FALSE	5.8738	TRUE	Up	6.413e-07	FALSE
GRK4	0.00145698	0.250413	0.306	0.26	1	0.0022402	0.250413	FALSE	2.64971	TRUE	Up	1.457e-03	FALSE
GRK6	0.0020839	-0.666321	0.066	0.092	1	0.00314961	-0.666321	FALSE	2.50174	TRUE	Down	2.084e-03	FALSE
GRN	7.82731e-22	-1.06163	0.192	0.317	1.30497e-17	4.78459e-21	-1.06163	FALSE	20.3202	TRUE	Down	7.827e-22	FALSE
GRPEL1	0.000131558	-0.764282	0.077	0.113	1	0.000223814	-0.764282	FALSE	3.65011	TRUE	Down	1.316e-04	FALSE
GRSF1	0.00192186	0.399853	0.196	0.159	1	0.00291619	0.399853	FALSE	2.53518	TRUE	Up	1.922e-03	FALSE
GRTP1	2.49393e-07	0.728935	0.103	0.053	0.00415788	5.39908e-07	0.728935	FALSE	6.26768	TRUE	Up	2.494e-07	FALSE
GRWD1	0.0014951	-0.556938	0.066	0.094	1	0.00229523	-0.556938	FALSE	2.63917	TRUE	Down	1.495e-03	FALSE
GSAP	7.10686e-20	0.891391	0.221	0.099	1.18486e-15	3.86469e-19	0.891391	FALSE	18.4129	TRUE	Up	7.107e-20	FALSE
GSDMB	1.3994e-06	0.666905	0.111	0.063	0.0233309	2.8315e-06	0.666905	FALSE	5.54798	TRUE	Up	1.399e-06	FALSE
GSDMD	2.43905e-09	0.520048	0.254	0.166	4.06638e-05	6.28337e-09	0.520048	FALSE	8.20181	TRUE	Up	2.439e-09	FALSE
GSDME	1.19441e-05	-0.633116	0.057	0.094	0.199132	2.22052e-05	-0.633116	FALSE	4.65354	TRUE	Down	1.194e-05	FALSE
GSE1	2.13332e-08	0.539097	0.176	0.106	0.000355667	5.08249e-08	0.539097	FALSE	7.29392	TRUE	Up	2.133e-08	FALSE
GSG1L	0.0013563	-1.05339	0.031	0.05	1	0.00209351	-1.05339	FALSE	2.67913	TRUE	Down	1.356e-03	FALSE
GSK3A	2.00716e-11	-0.760904	0.153	0.236	3.34633e-07	6.0587e-11	-0.760904	FALSE	10.2176	TRUE	Down	2.007e-11	FALSE
GSK3B	9.19697e-12	0.985963	0.207	0.123	1.53332e-07	2.84328e-11	0.985963	FALSE	10.5462	TRUE	Up	9.197e-12	FALSE
GSN	2.38043e-160	-1.14703	0.81	0.907	3.96865e-156	6.39145e-158	-1.14703	FALSE	157.194	TRUE	Down	2.380e-160	FALSE
GSPT2	0.00715634	0.668801	0.06	0.04	1	0.01018	0.668801	FALSE	1.99225	TRUE	Up	7.156e-03	TRUE	X
GSR	1.42399e-13	0.878624	0.193	0.099	2.37408e-09	5.08264e-13	0.878624	FALSE	12.2939	TRUE	Up	1.424e-13	FALSE
GSS	0.00334479	0.277096	0.189	0.152	1	0.00493923	0.277096	FALSE	2.30634	TRUE	Up	3.345e-03	FALSE
GSTA4	1.22789e-19	1.23045	0.219	0.104	2.04713e-15	6.58387e-19	1.23045	FALSE	18.1815	TRUE	Up	1.228e-19	FALSE
GSTCD	4.43781e-14	1.13931	0.14	0.058	7.39872e-10	1.65207e-13	1.13931	FALSE	12.782	TRUE	Up	4.438e-14	FALSE
GSTK1	1.10917e-06	0.326697	0.395	0.31	0.018492	2.26e-06	0.326697	FALSE	5.64589	TRUE	Up	1.109e-06	FALSE
GSTM1	7.88514e-09	1.05497	0.081	0.032	0.000131461	1.94906e-08	1.05497	FALSE	7.71018	TRUE	Up	7.885e-09	FALSE
GSTM3	3.22768e-54	2.11293	0.311	0.089	5.38118e-50	6.86441e-53	2.11293	FALSE	52.1634	TRUE	Up	3.228e-54	FALSE
GSTO1	0.0331774	0.476232	0.098	0.079	1	0.0434331	0.476232	FALSE	1.36218	TRUE	Up	3.318e-02	FALSE
GSTO2	3.38464e-17	2.73115	0.087	0.016	5.64287e-13	1.55479e-16	2.73115	FALSE	15.8083	TRUE	Up	3.385e-17	FALSE
GSTP1	1.20405e-15	-0.856436	0.261	0.363	2.00739e-11	5.02389e-15	-0.856436	FALSE	14.299	TRUE	Down	1.204e-15	FALSE
GSTT2B	7.95837e-05	0.545977	0.099	0.061	1	0.000138105	0.545977	FALSE	3.85979	TRUE	Up	7.958e-05	FALSE
GTDC1	3.92872e-06	0.87017	0.128	0.081	0.0654997	7.62322e-06	0.87017	FALSE	5.11786	TRUE	Up	3.929e-06	FALSE
GTF2A1	7.86123e-05	0.406344	0.169	0.122	1	0.000136485	0.406344	FALSE	3.86491	TRUE	Up	7.861e-05	FALSE
GTF2B	0.017533	0.33149	0.086	0.064	1	0.0237968	0.33149	FALSE	1.62348	TRUE	Up	1.753e-02	FALSE
GTF2E2	3.36958e-19	1.45744	0.159	0.058	5.61777e-15	1.75166e-18	1.45744	FALSE	17.7565	TRUE	Up	3.370e-19	FALSE
GTF2F2	0.00102881	0.455286	0.103	0.071	1	0.00160579	0.455286	FALSE	2.79431	TRUE	Up	1.029e-03	FALSE
GTF2H1	1.69432e-35	1.57218	0.277	0.104	2.82477e-31	1.89355e-34	1.57218	FALSE	33.7227	TRUE	Up	1.694e-35	FALSE
GTF2H3	5.61751e-10	0.870387	0.174	0.1	9.36551e-06	1.52739e-09	0.870387	FALSE	8.81605	TRUE	Up	5.618e-10	FALSE
GTF2H4	1.08652e-11	0.442613	0.382	0.268	1.81145e-07	3.34074e-11	0.442613	FALSE	10.4762	TRUE	Up	1.087e-11	FALSE
GTF2H5	5.25752e-09	1.27873	0.092	0.04	8.76533e-05	1.31837e-08	1.27873	FALSE	7.87996	TRUE	Up	5.258e-09	FALSE
GTF2I	0.0022466	0.1285	0.284	0.236	1	0.00338361	0.1285	FALSE	2.47062	TRUE	Up	2.247e-03	FALSE
GTF2IRD1	0.0172455	-0.291713	0.257	0.288	1	0.0234303	-0.291713	FALSE	1.63022	TRUE	Down	1.725e-02	FALSE
GTF3C2	0.0257397	0.318182	0.17	0.145	1	0.0341783	0.318182	FALSE	1.46625	TRUE	Up	2.574e-02	FALSE
GTF3C3	2.41651e-08	0.419053	0.257	0.176	0.000402881	5.73428e-08	0.419053	FALSE	7.24152	TRUE	Up	2.417e-08	FALSE
GTF3C4	0.00208014	1.0108	0.064	0.041	1	0.00314437	1.0108	FALSE	2.50247	TRUE	Up	2.080e-03	FALSE
GTF3C5	7.09895e-06	-0.522719	0.173	0.231	0.118354	1.34776e-05	-0.522719	FALSE	4.87039	TRUE	Down	7.099e-06	FALSE
GTF3C6	7.69541e-09	1.26289	0.111	0.055	0.000128298	1.90566e-08	1.26289	FALSE	7.71995	TRUE	Up	7.695e-09	FALSE
GTPBP10	2.25339e-12	0.718339	0.175	0.089	3.75686e-08	7.32046e-12	0.718339	FALSE	11.1355	TRUE	Up	2.253e-12	FALSE
GTPBP2	0.00289305	0.195202	0.275	0.231	1	0.00430173	0.195202	FALSE	2.36636	TRUE	Up	2.893e-03	FALSE
GTPBP3	7.44706e-13	0.598001	0.288	0.18	1.24157e-08	2.51119e-12	0.598001	FALSE	11.6001	TRUE	Up	7.447e-13	FALSE
GTPBP6	1.48661e-18	-0.679056	0.397	0.51	2.47848e-14	7.41234e-18	-0.679056	FALSE	17.13	TRUE	Down	1.487e-18	TRUE	X;Y
GUCA1B	9.97229e-16	1.26029	0.166	0.074	1.66258e-11	4.18205e-15	1.26029	FALSE	14.3786	TRUE	Up	9.972e-16	FALSE
GUCD1	0.0259524	-0.313848	0.108	0.132	1	0.0344449	-0.313848	FALSE	1.46287	TRUE	Down	2.595e-02	FALSE
GUF1	7.46135e-11	1.26891	0.097	0.038	1.24396e-06	2.15532e-10	1.26891	FALSE	9.66649	TRUE	Up	7.461e-11	FALSE
GUK1	5.91255e-06	-0.55408	0.219	0.275	0.098574	1.12951e-05	-0.55408	FALSE	4.94711	TRUE	Down	5.913e-06	FALSE
GVQW3	4.34119e-10	1.45858	0.084	0.031	7.23763e-06	1.1897e-09	1.45858	FALSE	8.92456	TRUE	Up	4.341e-10	FALSE
GXYLT1	5.58975e-09	1.95089	0.05	0.012	9.31924e-05	1.39874e-08	1.95089	FALSE	7.85426	TRUE	Up	5.590e-09	FALSE
GYG1	3.95127e-07	0.825249	0.089	0.043	0.00658756	8.38172e-07	0.825249	FALSE	6.07667	TRUE	Up	3.951e-07	FALSE
GYS1	2.95671e-10	0.396157	0.413	0.309	4.92942e-06	8.21605e-10	0.396157	FALSE	9.08534	TRUE	Up	2.957e-10	FALSE
GZF1	1.18177e-05	0.685362	0.137	0.089	0.197025	2.19779e-05	0.685362	FALSE	4.65801	TRUE	Up	1.182e-05	FALSE
H1F0	0.00302732	-0.394966	0.134	0.17	1	0.00449204	-0.394966	FALSE	2.34756	TRUE	Down	3.027e-03	FALSE
H1FX	1.82839e-08	-0.811218	0.182	0.25	0.00030483	4.37934e-08	-0.811218	FALSE	7.35859	TRUE	Down	1.828e-08	FALSE
H2AFJ	8.83345e-08	-0.746386	0.107	0.165	0.00147271	1.99603e-07	-0.746386	FALSE	6.69983	TRUE	Down	8.833e-08	FALSE
H2AFX	7.26564e-12	-0.944634	0.121	0.198	1.21133e-07	2.26577e-11	-0.944634	FALSE	10.6448	TRUE	Down	7.266e-12	FALSE
H3F3A	1.61652e-37	-1.26178	0.197	0.363	2.69506e-33	1.91416e-36	-1.26178	FALSE	35.718	TRUE	Down	1.617e-37	FALSE
H3F3B	0.00468054	-0.364891	0.133	0.166	1	0.00680504	-0.364891	FALSE	2.16717	TRUE	Down	4.681e-03	FALSE
HABP4	0.00218042	0.20297	0.334	0.285	1	0.00328854	0.20297	FALSE	2.483	TRUE	Up	2.180e-03	FALSE
HACD3	1.18455e-12	-0.65114	0.373	0.461	1.97488e-08	3.93142e-12	-0.65114	FALSE	11.4055	TRUE	Down	1.185e-12	FALSE
HACE1	2.86696e-11	0.75312	0.197	0.113	4.77979e-07	8.55784e-11	0.75312	FALSE	10.0676	TRUE	Up	2.867e-11	FALSE
HACL1	7.60899e-10	1.15276	0.107	0.048	1.26857e-05	2.04097e-09	1.15276	FALSE	8.69016	TRUE	Up	7.609e-10	FALSE
HADHB	2.02217e-11	-0.77255	0.231	0.317	3.37136e-07	6.10124e-11	-0.77255	FALSE	10.2146	TRUE	Down	2.022e-11	FALSE
HAGH	5.63967e-09	-0.636482	0.278	0.351	9.40246e-05	1.40959e-08	-0.636482	FALSE	7.85091	TRUE	Down	5.640e-09	FALSE
HAP1	3.27046e-23	0.948682	0.236	0.099	5.45251e-19	2.14175e-22	0.948682	FALSE	21.6692	TRUE	Up	3.270e-23	FALSE
HAPLN2	7.11677e-110	-2.25712	0.198	0.477	1.18651e-105	6.2651e-108	-2.25712	FALSE	107.203	TRUE	Down	7.117e-110	FALSE
HARS2	0.00787466	0.169855	0.189	0.153	1	0.0111472	0.169855	FALSE	1.95283	TRUE	Up	7.875e-03	FALSE
HAT1	0.00286887	0.421711	0.107	0.078	1	0.00426873	0.421711	FALSE	2.3697	TRUE	Up	2.869e-03	FALSE
HAUS3	2.76444e-23	1.8398	0.171	0.057	4.60887e-19	1.81369e-22	1.8398	FALSE	21.7414	TRUE	Up	2.764e-23	FALSE
HAUS4	0.00510542	0.318835	0.174	0.14	1	0.00738282	0.318835	FALSE	2.13178	TRUE	Up	5.105e-03	FALSE
HAUS6	1.27581e-08	1.55989	0.083	0.035	0.000212703	3.10005e-08	1.55989	FALSE	7.50863	TRUE	Up	1.276e-08	FALSE
HAVCR2	3.01796e-22	-1.54061	0.084	0.182	5.03154e-18	1.8801e-21	-1.54061	FALSE	20.7258	TRUE	Down	3.018e-22	FALSE
HBA2	2.37611e-28	-2.47862	0.015	0.079	3.96144e-24	1.95551e-27	-2.47862	FALSE	26.7087	TRUE	Down	2.376e-28	FALSE
HBEGF	5.97945e-09	-0.930122	0.08	0.136	9.96894e-05	1.49139e-08	-0.930122	FALSE	7.82641	TRUE	Down	5.979e-09	FALSE
HBP1	8.15275e-10	0.635366	0.297	0.212	1.35923e-05	2.18029e-09	0.635366	FALSE	8.66149	TRUE	Up	8.153e-10	FALSE
HCFC1R1	0.00145881	-0.445661	0.131	0.167	1	0.00224239	-0.445661	FALSE	2.64929	TRUE	Down	1.459e-03	FALSE
HCFC2	2.06753e-07	0.701718	0.164	0.104	0.00344698	4.50868e-07	0.701718	FALSE	6.34595	TRUE	Up	2.068e-07	FALSE
HCK	2.61588e-21	-2.0721	0.016	0.07	4.3612e-17	1.55047e-20	-2.0721	FALSE	19.8095	TRUE	Down	2.616e-21	FALSE
HCLS1	7.99901e-40	-2.57852	0.026	0.121	1.33359e-35	1.04133e-38	-2.57852	FALSE	37.9824	TRUE	Down	7.999e-40	FALSE
HCN2	1.05572e-135	-2.72856	0.169	0.475	1.76009e-131	1.51179e-133	-2.72856	FALSE	132.821	TRUE	Down	1.056e-135	FALSE
HDAC1	1.72129e-18	0.915458	0.304	0.179	2.86973e-14	8.56259e-18	0.915458	FALSE	17.0674	TRUE	Up	1.721e-18	FALSE
HDAC11	1.20951e-13	-0.911584	0.212	0.305	2.01649e-09	4.34598e-13	-0.911584	FALSE	12.3619	TRUE	Down	1.210e-13	FALSE
HDAC3	3.24582e-05	0.295488	0.217	0.161	0.541144	5.8275e-05	0.295488	FALSE	4.23452	TRUE	Up	3.246e-05	FALSE
HDAC4	2.45333e-12	0.55707	0.352	0.244	4.09019e-08	7.95314e-12	0.55707	FALSE	11.0995	TRUE	Up	2.453e-12	FALSE
HDAC5	3.00195e-32	-1.06055	0.229	0.388	5.00485e-28	2.90721e-31	-1.06055	FALSE	30.5365	TRUE	Down	3.002e-32	FALSE
HDAC6	0.00230636	0.119998	0.502	0.438	1	0.0034702	0.119998	FALSE	2.45965	TRUE	Up	2.306e-03	TRUE	X
HDAC7	1.18898e-40	0.878446	0.604	0.408	1.98227e-36	1.59223e-39	0.878446	FALSE	38.798	TRUE	Up	1.189e-40	FALSE
HDAC8	1.6145e-16	0.901747	0.234	0.124	2.69169e-12	7.07165e-16	0.901747	FALSE	15.1505	TRUE	Up	1.614e-16	TRUE	X
HDAC9	7.7153e-23	-1.34769	0.059	0.15	1.2863e-18	4.95588e-22	-1.34769	FALSE	21.3049	TRUE	Down	7.715e-23	FALSE
HDDC2	6.85235e-12	0.981991	0.195	0.111	1.14242e-07	2.14186e-11	0.981991	FALSE	10.6692	TRUE	Up	6.852e-12	FALSE
HDDC3	0.0229205	0.129417	0.148	0.12	1	0.0306405	0.129417	FALSE	1.5137	TRUE	Up	2.292e-02	FALSE
HDGF	8.52417e-10	-0.883789	0.094	0.157	1.42115e-05	2.27735e-09	-0.883789	FALSE	8.64257	TRUE	Down	8.524e-10	FALSE
HDGFL2	1.07994e-08	-0.562571	0.311	0.385	0.000180048	2.63784e-08	-0.562571	FALSE	7.57875	TRUE	Down	1.080e-08	FALSE
HDGFL3	1.91598e-07	0.697218	0.219	0.154	0.00319432	4.18755e-07	0.697218	FALSE	6.37804	TRUE	Up	1.916e-07	FALSE
HDHD2	0.027287	0.111208	0.236	0.205	1	0.0361271	0.111208	FALSE	1.44217	TRUE	Up	2.729e-02	FALSE
HDHD3	7.86369e-14	0.563428	0.309	0.19	1.31103e-09	2.87363e-13	0.563428	FALSE	12.5416	TRUE	Up	7.864e-14	FALSE
HEATR1	1.02436e-09	0.81144	0.166	0.094	1.70781e-05	2.71778e-09	0.81144	FALSE	8.56579	TRUE	Up	1.024e-09	FALSE
HEATR3	2.48141e-05	0.466148	0.127	0.082	0.4137	4.50174e-05	0.466148	FALSE	4.34662	TRUE	Up	2.481e-05	FALSE
HEATR5A	1.66287e-10	0.926571	0.111	0.048	2.77233e-06	4.69361e-10	0.926571	FALSE	9.32849	TRUE	Up	1.663e-10	FALSE
HEATR5B	3.75278e-08	0.722111	0.201	0.133	0.000625663	8.75431e-08	0.722111	FALSE	7.05778	TRUE	Up	3.753e-08	FALSE
HEATR6	0.0228521	0.396012	0.095	0.074	1	0.0305529	0.396012	FALSE	1.51495	TRUE	Up	2.285e-02	FALSE
HEBP1	0.0251697	-0.371425	0.098	0.121	1	0.0334434	-0.371425	FALSE	1.47569	TRUE	Down	2.517e-02	FALSE
HEBP2	6.5012e-12	1.05161	0.155	0.077	1.08388e-07	2.03565e-11	1.05161	FALSE	10.6913	TRUE	Up	6.501e-12	FALSE
HECA	8.6227e-09	-0.802321	0.103	0.164	0.000143758	2.12452e-08	-0.802321	FALSE	7.67274	TRUE	Down	8.623e-09	FALSE
HECTD1	3.85836e-10	0.736608	0.2	0.121	6.43266e-06	1.06199e-09	0.736608	FALSE	8.97388	TRUE	Up	3.858e-10	FALSE
HECTD2	6.61864e-16	1.37251	0.135	0.05	1.10346e-11	2.8019e-15	1.37251	FALSE	14.5525	TRUE	Up	6.619e-16	FALSE
HECW2	4.29454e-25	-1.32312	0.105	0.221	7.15985e-21	3.07899e-24	-1.32312	FALSE	23.5116	TRUE	Down	4.295e-25	FALSE
HEG1	1.89475e-05	-0.263748	0.113	0.165	0.315893	3.47026e-05	-0.263748	FALSE	4.45964	TRUE	Down	1.895e-05	FALSE
HELB	1.03535e-07	0.986888	0.117	0.064	0.00172614	2.32435e-07	0.986888	FALSE	6.6337	TRUE	Up	1.035e-07	FALSE
HELQ	2.17634e-21	1.68574	0.15	0.046	3.62839e-17	1.29423e-20	1.68574	FALSE	19.888	TRUE	Up	2.176e-21	FALSE
HELZ	1.78329e-37	1.53184	0.304	0.121	2.9731e-33	2.10699e-36	1.53184	FALSE	35.6763	TRUE	Up	1.783e-37	FALSE
HEMK1	6.13307e-10	0.589928	0.204	0.123	1.02251e-05	1.66001e-09	0.589928	FALSE	8.77989	TRUE	Up	6.133e-10	FALSE
HEPACAM	1.58552e-40	-0.544412	0.853	0.882	2.64337e-36	2.11533e-39	-0.544412	FALSE	38.6746	TRUE	Down	1.586e-40	FALSE
HEPH	2.33365e-07	0.398295	0.3	0.218	0.00389066	5.0623e-07	0.398295	FALSE	6.29565	TRUE	Up	2.334e-07	TRUE	X
HERC1	0.000839673	0.348111	0.256	0.211	1	0.0013223	0.348111	FALSE	2.87867	TRUE	Up	8.397e-04	FALSE
HERC3	3.60519e-08	0.413116	0.388	0.302	0.000601058	8.42467e-08	0.413116	FALSE	7.07445	TRUE	Up	3.605e-08	FALSE
HERC4	2.73195e-52	1.50124	0.406	0.173	4.55471e-48	5.46154e-51	1.50124	FALSE	50.2627	TRUE	Up	2.732e-52	FALSE
HERC5	7.86271e-07	1.01534	0.063	0.026	0.0131087	1.62677e-06	1.01534	FALSE	5.78867	TRUE	Up	7.863e-07	FALSE
HERC6	3.82094e-11	1.11123	0.112	0.047	6.37027e-07	1.13112e-10	1.11123	FALSE	9.94649	TRUE	Up	3.821e-11	FALSE
HERPUD2	1.43545e-48	1.53154	0.373	0.151	2.39319e-44	2.53566e-47	1.53154	FALSE	46.5959	TRUE	Up	1.435e-48	FALSE
HES1	3.97504e-05	0.343065	0.212	0.155	0.662719	7.07523e-05	0.343065	FALSE	4.15026	TRUE	Up	3.975e-05	FALSE
HES4	1.64524e-10	0.858355	0.17	0.094	2.74294e-06	4.64629e-10	0.858355	FALSE	9.33289	TRUE	Up	1.645e-10	FALSE
HES5	1.7821e-16	1.86317	0.126	0.042	2.97111e-12	7.79304e-16	1.86317	FALSE	15.1083	TRUE	Up	1.782e-16	FALSE
HES6	0.000303532	-0.268828	0.137	0.181	1	0.000499224	-0.268828	FALSE	3.3017	TRUE	Down	3.035e-04	FALSE
HESX1	8.4606e-08	1.22674	0.05	0.014	0.00141055	1.91824e-07	1.22674	FALSE	6.7171	TRUE	Up	8.461e-08	FALSE
HEXA	3.74281e-05	0.150026	0.512	0.43	0.624002	6.68052e-05	0.150026	FALSE	4.17519	TRUE	Up	3.743e-05	FALSE
HEXB	0.0011243	0.629279	0.066	0.041	1	0.00174721	0.629279	FALSE	2.75765	TRUE	Up	1.124e-03	FALSE
HEXD	1.86616e-05	-0.595636	0.157	0.208	0.311126	3.42082e-05	-0.595636	FALSE	4.46587	TRUE	Down	1.866e-05	FALSE
HEY1	2.13551e-10	0.707429	0.159	0.084	3.56032e-06	5.99775e-10	0.707429	FALSE	9.22201	TRUE	Up	2.136e-10	FALSE
HEYL	0.0314292	-0.0840427	0.126	0.099	1	0.0412451	-0.0840427	FALSE	1.38463	TRUE	Down	3.143e-02	FALSE
HFE	0.0201094	0.213832	0.05	0.033	1	0.0270882	0.213832	FALSE	1.56722	TRUE	Up	2.011e-02	FALSE
HFM1	2.19023e-12	3.53209	0.05	0.005	3.65156e-08	7.12174e-12	3.53209	FALSE	11.1474	TRUE	Up	2.190e-12	FALSE
HGF	1.03915e-14	1.96817	0.081	0.018	1.73246e-10	4.05686e-14	1.96817	FALSE	13.3918	TRUE	Up	1.039e-14	FALSE
HGH1	0.0208017	-0.521697	0.13	0.155	1	0.0279542	-0.521697	FALSE	1.55355	TRUE	Down	2.080e-02	FALSE
HGS	0.000287475	-0.342112	0.419	0.456	1	0.000474487	-0.342112	FALSE	3.32378	TRUE	Down	2.875e-04	FALSE
HGSNAT	4.13114e-28	1.028	0.35	0.185	6.88743e-24	3.38174e-27	1.028	FALSE	26.4709	TRUE	Up	4.131e-28	FALSE
HHAT	2.80684e-08	0.856395	0.113	0.058	0.000467956	6.6152e-08	0.856395	FALSE	7.17946	TRUE	Up	2.807e-08	FALSE
HHATL	2.26505e-115	-1.16302	0.65	0.826	3.77628e-111	2.25246e-113	-1.16302	FALSE	112.647	TRUE	Down	2.265e-115	FALSE
HHIP	1.58965e-65	-1.62363	0.206	0.431	2.65026e-61	4.71625e-64	-1.62363	FALSE	63.3264	TRUE	Down	1.590e-65	FALSE
HHIPL1	1.14527e-27	1.06484	0.311	0.147	1.9094e-23	9.22747e-27	1.06484	FALSE	26.0349	TRUE	Up	1.145e-27	FALSE
HHLA3	1.21392e-05	0.566891	0.108	0.064	0.202384	2.25523e-05	0.566891	FALSE	4.64681	TRUE	Up	1.214e-05	FALSE
HIBADH	0.00062986	0.746562	0.082	0.053	1	0.00100456	0.746562	FALSE	2.99802	TRUE	Up	6.299e-04	FALSE
HIBCH	3.7465e-10	0.961233	0.136	0.069	6.24617e-06	1.03305e-09	0.961233	FALSE	8.98588	TRUE	Up	3.747e-10	FALSE
HIC2	0.0109033	0.179109	0.119	0.092	1	0.0151528	0.179109	FALSE	1.81951	TRUE	Up	1.090e-02	FALSE
HID1	5.35424e-30	-1.18686	0.258	0.4	8.92659e-26	4.74069e-29	-1.18686	FALSE	28.3242	TRUE	Down	5.354e-30	FALSE
HIF1A	6.27554e-08	0.836895	0.091	0.042	0.00104626	1.43923e-07	0.836895	FALSE	6.84187	TRUE	Up	6.276e-08	FALSE
HIF1AN	8.99519e-10	0.621045	0.202	0.123	1.49968e-05	2.39782e-09	0.621045	FALSE	8.62018	TRUE	Up	8.995e-10	FALSE
HIF3A	2.54371e-46	0.755159	0.727	0.502	4.24087e-42	4.15821e-45	0.755159	FALSE	44.3811	TRUE	Up	2.544e-46	FALSE
HIGD2A	0.0154664	0.383641	0.115	0.09	1	0.0211227	0.383641	FALSE	1.67525	TRUE	Up	1.547e-02	FALSE
HILPDA	2.06111e-84	2.06154	0.49	0.184	3.43628e-80	9.92659e-83	2.06154	FALSE	82.0032	TRUE	Up	2.061e-84	FALSE
HINFP	0.0197951	0.46898	0.092	0.071	1	0.0266749	0.46898	FALSE	1.5739	TRUE	Up	1.980e-02	FALSE
HIP1	1.68568e-48	-1.48537	0.148	0.336	2.81036e-44	2.97277e-47	-1.48537	FALSE	46.5268	TRUE	Down	1.686e-48	FALSE
HIP1R	7.51392e-52	-0.605858	0.712	0.82	1.25272e-47	1.47531e-50	-0.605858	FALSE	49.8311	TRUE	Down	7.514e-52	FALSE
HIPK1	0.00200082	0.424302	0.17	0.135	1	0.0030283	0.424302	FALSE	2.5188	TRUE	Up	2.001e-03	FALSE
HIPK2	2.2958e-14	-0.503938	0.503	0.571	3.82756e-10	8.71886e-14	-0.503938	FALSE	13.0595	TRUE	Down	2.296e-14	FALSE
HIPK3	3.25283e-59	1.72871	0.399	0.152	5.42312e-55	8.0869e-58	1.72871	FALSE	57.0922	TRUE	Up	3.253e-59	FALSE
HIRIP3	4.17562e-06	-0.787558	0.086	0.131	0.069616	8.07748e-06	-0.787558	FALSE	5.09272	TRUE	Down	4.176e-06	FALSE
HIST1H1E	4.14445e-27	-1.70999	0.033	0.114	6.90962e-23	3.2633e-26	-1.70999	FALSE	25.4863	TRUE	Down	4.144e-27	FALSE
HIST2H2BE	0.000390856	-0.199586	0.189	0.241	1	0.000635836	-0.199586	FALSE	3.19665	TRUE	Down	3.909e-04	FALSE
HIVEP2	0.00465723	0.515006	0.11	0.083	1	0.00677575	0.515006	FALSE	2.16904	TRUE	Up	4.657e-03	FALSE
HIVEP3	4.06713e-23	-1.25413	0.131	0.247	6.78071e-19	2.65054e-22	-1.25413	FALSE	21.5767	TRUE	Down	4.067e-23	FALSE
HK1	7.30639e-10	0.630558	0.195	0.116	1.21812e-05	1.96226e-09	0.630558	FALSE	8.70724	TRUE	Up	7.306e-10	FALSE
HKDC1	3.33198e-05	0.771625	0.073	0.038	0.555507	5.96921e-05	0.771625	FALSE	4.22408	TRUE	Up	3.332e-05	FALSE
HLCS	1.63141e-09	0.812088	0.184	0.111	2.71989e-05	4.24658e-09	0.812088	FALSE	8.37196	TRUE	Up	1.631e-09	FALSE
HLF	6.55145e-05	0.818428	0.105	0.067	1	0.000114299	0.818428	FALSE	3.94196	TRUE	Up	6.551e-05	FALSE
HLTF	1.40665e-22	1.24587	0.279	0.146	2.34517e-18	8.8972e-22	1.24587	FALSE	21.0507	TRUE	Up	1.407e-22	FALSE
HMBOX1	3.49584e-37	0.843204	0.574	0.374	5.82826e-33	4.09883e-36	0.843204	FALSE	35.3873	TRUE	Up	3.496e-37	FALSE
HMG20A	4.46724e-13	0.880817	0.263	0.167	7.44778e-09	1.53383e-12	0.880817	FALSE	11.8142	TRUE	Up	4.467e-13	FALSE
HMG20B	5.2804e-06	-0.512519	0.228	0.288	0.0880349	1.01271e-05	-0.512519	FALSE	4.99452	TRUE	Down	5.280e-06	FALSE
HMGB2	1.98919e-05	0.652741	0.117	0.074	0.331637	3.63455e-05	0.652741	FALSE	4.43955	TRUE	Up	1.989e-05	FALSE
HMGCLL1	3.02443e-26	1.45547	0.194	0.063	5.04233e-22	2.28588e-25	1.45547	FALSE	24.6409	TRUE	Up	3.024e-26	FALSE
HMGCR	9.85909e-12	-0.999573	0.133	0.211	1.64371e-07	3.03748e-11	-0.999573	FALSE	10.5175	TRUE	Down	9.859e-12	FALSE
HMGCS1	4.01986e-12	-0.96506	0.128	0.207	6.7019e-08	1.27656e-11	-0.96506	FALSE	10.894	TRUE	Down	4.020e-12	FALSE
HMGN1	4.86064e-14	0.585235	0.399	0.282	8.10367e-10	1.80322e-13	0.585235	FALSE	12.744	TRUE	Up	4.861e-14	FALSE
HMGN3	1.15368e-10	0.531687	0.414	0.315	1.92342e-06	3.29185e-10	0.531687	FALSE	9.48256	TRUE	Up	1.154e-10	FALSE
HMGN4	0.00293909	0.104597	0.138	0.104	1	0.00436676	0.104597	FALSE	2.35984	TRUE	Up	2.939e-03	FALSE
HMGXB3	9.51686e-07	0.639448	0.164	0.107	0.0158665	1.9547e-06	0.639448	FALSE	5.70892	TRUE	Up	9.517e-07	FALSE
HMGXB4	9.65381e-07	0.533372	0.184	0.123	0.0160948	1.98131e-06	0.533372	FALSE	5.70305	TRUE	Up	9.654e-07	FALSE
HMOX2	2.52643e-30	-1.213	0.183	0.329	4.21207e-26	2.27641e-29	-1.213	FALSE	28.6427	TRUE	Down	2.526e-30	FALSE
HNMT	3.3927e-05	1.18896	0.061	0.03	0.56563	6.07192e-05	1.18896	FALSE	4.21667	TRUE	Up	3.393e-05	FALSE
HNRNPA0	0.0078817	-0.308452	0.331	0.361	1	0.0111557	-0.308452	FALSE	1.9525	TRUE	Down	7.882e-03	FALSE
HNRNPA2B1	8.37643e-11	0.278674	0.734	0.611	1.39652e-06	2.41252e-10	0.278674	FALSE	9.61753	TRUE	Up	8.376e-11	FALSE
HNRNPA3	0.00514631	0.381051	0.154	0.122	1	0.00743795	0.381051	FALSE	2.12855	TRUE	Up	5.146e-03	FALSE
HNRNPC	8.78762e-06	0.385454	0.222	0.163	0.146507	1.652e-05	0.385454	FALSE	4.78199	TRUE	Up	8.788e-06	FALSE
HNRNPD	6.33021e-14	0.792118	0.297	0.191	1.05537e-09	2.32671e-13	0.792118	FALSE	12.6333	TRUE	Up	6.330e-14	FALSE
HNRNPDL	5.07986e-17	-0.505107	0.588	0.633	8.46915e-13	2.30104e-16	-0.505107	FALSE	15.6381	TRUE	Down	5.080e-17	FALSE
HNRNPH2	3.57389e-05	-0.484821	0.138	0.187	0.59584	6.38982e-05	-0.484821	FALSE	4.19451	TRUE	Down	3.574e-05	TRUE	X
HNRNPH3	1.77373e-11	0.38808	0.519	0.396	2.95717e-07	5.37222e-11	0.38808	FALSE	10.2698	TRUE	Up	1.774e-11	FALSE
HNRNPK	8.75939e-07	0.651718	0.197	0.138	0.0146037	1.80533e-06	0.651718	FALSE	5.74344	TRUE	Up	8.759e-07	FALSE
HNRNPL	0.00163925	0.34911	0.227	0.186	1	0.00250434	0.34911	FALSE	2.60131	TRUE	Up	1.639e-03	FALSE
HNRNPLL	9.46392e-12	0.717255	0.231	0.142	1.57782e-07	2.92076e-11	0.717255	FALSE	10.5345	TRUE	Up	9.464e-12	FALSE
HNRNPM	0.000104719	0.324887	0.2	0.15	1	0.000179892	0.324887	FALSE	3.74499	TRUE	Up	1.047e-04	FALSE
HNRNPR	9.01986e-12	1.08377	0.153	0.077	1.50379e-07	2.79174e-11	1.08377	FALSE	10.5541	TRUE	Up	9.020e-12	FALSE
HNRNPU	1.60151e-16	0.7033	0.374	0.247	2.67004e-12	7.01764e-16	0.7033	FALSE	15.1538	TRUE	Up	1.602e-16	FALSE
HNRNPUL1	1.14796e-06	-0.471884	0.343	0.405	0.0191388	2.33594e-06	-0.471884	FALSE	5.63154	TRUE	Down	1.148e-06	FALSE
HNRNPUL2	5.64425e-13	-0.803115	0.198	0.292	9.4101e-09	1.9232e-12	-0.803115	FALSE	11.716	TRUE	Down	5.644e-13	FALSE
HOGA1	6.48938e-06	-0.70176	0.142	0.194	0.108191	1.23509e-05	-0.70176	FALSE	4.9083	TRUE	Down	6.489e-06	FALSE
HOMER1	0.0295546	-0.793486	0.044	0.059	1	0.0389611	-0.793486	FALSE	1.40937	TRUE	Down	2.955e-02	FALSE
HOMER2	2.35398e-06	0.405871	0.184	0.123	0.0392456	4.65852e-06	0.405871	FALSE	5.33175	TRUE	Up	2.354e-06	FALSE
HOMER3	5.66154e-35	-1.10175	0.216	0.38	9.43891e-31	6.21092e-34	-1.10175	FALSE	33.2068	TRUE	Down	5.662e-35	FALSE
HOMEZ	2.5667e-06	0.633506	0.141	0.089	0.042792	5.06176e-06	0.633506	FALSE	5.2957	TRUE	Up	2.567e-06	FALSE
HOOK3	3.7493e-49	1.39702	0.439	0.213	6.25083e-45	6.83658e-48	1.39702	FALSE	47.1652	TRUE	Up	3.749e-49	FALSE
HOPX	1.2467e-15	1.00346	0.149	0.058	2.0785e-11	5.19378e-15	1.00346	FALSE	14.2845	TRUE	Up	1.247e-15	FALSE
HOXD1	8.12566e-51	-2.46729	0.024	0.135	1.35471e-46	1.54733e-49	-2.46729	FALSE	48.8104	TRUE	Down	8.126e-51	FALSE
HP1BP3	0.00206067	0.281315	0.221	0.182	1	0.00311625	0.281315	FALSE	2.50637	TRUE	Up	2.061e-03	FALSE
HPCAL1	0.0047847	-0.449096	0.136	0.169	1	0.0069424	-0.449096	FALSE	2.15849	TRUE	Down	4.785e-03	FALSE
HPN	0.00851547	0.165004	0.165	0.133	1	0.011999	0.165004	FALSE	1.92086	TRUE	Up	8.515e-03	FALSE
HPRT1	0.00311792	0.677991	0.06	0.038	1	0.00461883	0.677991	FALSE	2.33547	TRUE	Up	3.118e-03	TRUE	X
HPS3	6.11119e-07	0.417244	0.21	0.143	0.0101886	1.27569e-06	0.417244	FALSE	5.89426	TRUE	Up	6.111e-07	FALSE
HPS4	1.36053e-06	0.359432	0.321	0.249	0.0226828	2.7544e-06	0.359432	FALSE	5.55997	TRUE	Up	1.361e-06	FALSE
HPS5	3.98566e-19	1.15651	0.248	0.129	6.64489e-15	2.06892e-18	1.15651	FALSE	17.6843	TRUE	Up	3.986e-19	FALSE
HR	8.74638e-82	-2.52137	0.065	0.264	1.4582e-77	4.12e-80	-2.52137	FALSE	79.3851	TRUE	Down	8.746e-82	FALSE
HRH1	2.53011e-12	2.12312	0.061	0.011	4.2182e-08	8.19462e-12	2.12312	FALSE	11.0865	TRUE	Up	2.530e-12	FALSE
HS2ST1	1.30486e-08	0.601651	0.156	0.089	0.000217547	3.16634e-08	0.601651	FALSE	7.49944	TRUE	Up	1.305e-08	FALSE
HS6ST1	6.64038e-25	-1.15491	0.239	0.373	1.10708e-20	4.70744e-24	-1.15491	FALSE	23.3272	TRUE	Down	6.640e-25	FALSE
HSBP1	0.00225939	-0.294463	0.064	0.091	1	0.00340192	-0.294463	FALSE	2.46828	TRUE	Down	2.259e-03	FALSE
HSBP1L1	3.16285e-05	1.33455	0.067	0.035	0.527311	5.6871e-05	1.33455	FALSE	4.24511	TRUE	Up	3.163e-05	FALSE
HSCB	0.00292806	0.362728	0.103	0.074	1	0.00435137	0.362728	FALSE	2.36137	TRUE	Up	2.928e-03	FALSE
HSD11B1	5.6815e-15	-1.69193	0.017	0.059	9.47219e-11	2.26417e-14	-1.69193	FALSE	13.6451	TRUE	Down	5.681e-15	FALSE
HSD17B10	0.00019779	-0.541382	0.12	0.162	1	0.000330985	-0.541382	FALSE	3.48019	TRUE	Down	1.978e-04	TRUE	X
HSD17B12	5.20041e-07	-0.629082	0.215	0.28	0.00867012	1.093e-06	-0.629082	FALSE	5.96138	TRUE	Down	5.200e-07	FALSE
HSD17B14	9.20479e-05	0.0846353	0.508	0.413	1	0.000158759	0.0846353	FALSE	3.79926	TRUE	Up	9.205e-05	FALSE
HSD17B4	1.36664e-13	0.490182	0.483	0.365	2.27846e-09	4.88768e-13	0.490182	FALSE	12.3109	TRUE	Up	1.367e-13	FALSE
HSD17B6	3.25323e-10	0.988379	0.113	0.05	5.42379e-06	9.02602e-10	0.988379	FALSE	9.0445	TRUE	Up	3.253e-10	FALSE
HSD17B8	0.000706149	0.327078	0.136	0.098	1	0.0011214	0.327078	FALSE	2.95024	TRUE	Up	7.061e-04	FALSE
HSD3B7	2.64339e-08	0.934377	0.116	0.06	0.000440706	6.2478e-08	0.934377	FALSE	7.20427	TRUE	Up	2.643e-08	FALSE
HSDL1	5.43265e-06	0.891234	0.106	0.062	0.0905732	1.04135e-05	0.891234	FALSE	4.9824	TRUE	Up	5.433e-06	FALSE
HSDL2	3.10119e-18	0.96584	0.246	0.126	5.17031e-14	1.51739e-17	0.96584	FALSE	16.8189	TRUE	Up	3.101e-18	FALSE
HSF2	3.53541e-08	1.10389	0.109	0.055	0.000589424	8.2742e-08	1.10389	FALSE	7.08227	TRUE	Up	3.535e-08	FALSE
HSF2BP	0.00354986	0.471256	0.081	0.056	1	0.00522625	0.471256	FALSE	2.28181	TRUE	Up	3.550e-03	FALSE
HSF4	7.02029e-55	0.808119	0.646	0.387	1.17042e-50	1.54188e-53	0.808119	FALSE	52.8119	TRUE	Up	7.020e-55	FALSE
HSP90AA1	0.0112909	-0.123146	0.283	0.317	1	0.0156531	-0.123146	FALSE	1.8054	TRUE	Down	1.129e-02	FALSE
HSP90AB1	4.81878e-25	-1.03114	0.264	0.398	8.03386e-21	3.44795e-24	-1.03114	FALSE	23.4624	TRUE	Down	4.819e-25	FALSE
HSP90B1	8.17501e-15	-0.938161	0.103	0.189	1.36294e-10	3.22319e-14	-0.938161	FALSE	13.4917	TRUE	Down	8.175e-15	FALSE
HSPA14	0.000302678	0.582295	0.077	0.046	1	0.000497895	0.582295	FALSE	3.30286	TRUE	Up	3.027e-04	FALSE
HSPA14.1	4.89636e-08	1.03102	0.087	0.039	0.00081632	1.13114e-07	1.03102	FALSE	6.94648	TRUE	Up	4.896e-08	FALSE
HSPA1A	1.29125e-94	-1.12606	0.486	0.785	2.15277e-90	7.791e-93	-1.12606	FALSE	92.1084	TRUE	Down	1.291e-94	FALSE
HSPA1B	5.03318e-07	-0.0103898	0.559	0.664	0.00839131	1.05827e-06	-0.0103898	FALSE	5.9754	TRUE	Down	5.033e-07	FALSE
HSPA2	1.11561e-140	-1.85991	0.388	0.689	1.85995e-136	1.76201e-138	-1.85991	FALSE	137.754	TRUE	Down	1.116e-140	FALSE
HSPA4L	7.59836e-10	0.829638	0.133	0.067	1.2668e-05	2.03863e-09	0.829638	FALSE	8.69066	TRUE	Up	7.598e-10	FALSE
HSPA5	0.0201491	0.263527	0.132	0.107	1	0.0271383	0.263527	FALSE	1.56642	TRUE	Up	2.015e-02	FALSE
HSPA6	2.99082e-21	-2.22055	0.016	0.07	4.9863e-17	1.76686e-20	-2.22055	FALSE	19.7528	TRUE	Down	2.991e-21	FALSE
HSPA8	4.65942e-19	-0.732248	0.286	0.409	7.76818e-15	2.40356e-18	-0.732248	FALSE	17.6191	TRUE	Down	4.659e-19	FALSE
HSPA9	0.000153158	-0.671549	0.07	0.104	1	0.000258797	-0.671549	FALSE	3.58704	TRUE	Down	1.532e-04	FALSE
HSPB1	0.0119689	-0.0785933	0.645	0.556	1	0.0165609	-0.0785933	FALSE	1.78092	TRUE	Down	1.197e-02	FALSE
HSPB11	0.00352951	0.417663	0.127	0.095	1	0.00519772	0.417663	FALSE	2.28419	TRUE	Up	3.530e-03	FALSE
HSPB8	3.04662e-07	0.0494168	0.65	0.508	0.00507933	6.53761e-07	0.0494168	FALSE	6.18458	TRUE	Up	3.047e-07	FALSE
HSPBAP1	0.00267573	0.447546	0.083	0.056	1	0.00399957	0.447546	FALSE	2.39799	TRUE	Up	2.676e-03	FALSE
HSPBP1	0.00180821	-0.602383	0.086	0.116	1	0.00274996	-0.602383	FALSE	2.56067	TRUE	Down	1.808e-03	FALSE
HSPD1	0.000610726	0.0874101	0.17	0.129	1	0.000976361	0.0874101	FALSE	3.01039	TRUE	Up	6.107e-04	FALSE
HTATSF1	0.000170026	-0.696736	0.075	0.109	1	0.00028622	-0.696736	FALSE	3.5433	TRUE	Down	1.700e-04	TRUE	X
HTRA1	3.2718e-56	-0.577427	0.72	0.84	5.45474e-52	7.52444e-55	-0.577427	FALSE	54.1235	TRUE	Down	3.272e-56	FALSE
HTRA2	1.33771e-06	0.49965	0.165	0.108	0.0223023	2.70973e-06	0.49965	FALSE	5.56707	TRUE	Up	1.338e-06	FALSE
HTT	9.57339e-12	0.472274	0.382	0.272	1.59608e-07	2.9537e-11	0.472274	FALSE	10.5296	TRUE	Up	9.573e-12	FALSE
HUS1	5.49924e-20	0.826542	0.308	0.17	9.16834e-16	3.01952e-19	0.826542	FALSE	18.5201	TRUE	Up	5.499e-20	FALSE
HVCN1	0.0175919	-0.504522	0.178	0.202	1	0.0238708	-0.504522	FALSE	1.62213	TRUE	Down	1.759e-02	FALSE
HYDIN	1.31556e-08	0.80112	0.124	0.064	0.00021933	3.19085e-08	0.80112	FALSE	7.49609	TRUE	Up	1.316e-08	FALSE
HYKK	1.19814e-23	2.71421	0.118	0.021	1.99754e-19	8.01746e-23	2.71421	FALSE	22.096	TRUE	Up	1.198e-23	FALSE
HYOU1	0.000146088	-0.464825	0.264	0.312	1	0.000247177	-0.464825	FALSE	3.60699	TRUE	Down	1.461e-04	FALSE
IAH1	4.25025e-16	0.78551	0.274	0.159	7.08602e-12	1.81719e-15	0.78551	FALSE	14.7406	TRUE	Up	4.250e-16	FALSE
IARS	0.00592594	0.352036	0.088	0.063	1	0.00849387	0.352036	FALSE	2.07089	TRUE	Up	5.926e-03	FALSE
IARS2	0.00633501	0.165376	0.221	0.184	1	0.00905845	0.165376	FALSE	2.04295	TRUE	Up	6.335e-03	FALSE
IBTK	3.60614e-09	0.769507	0.236	0.161	6.01216e-05	9.16252e-09	0.769507	FALSE	8.03799	TRUE	Up	3.606e-09	FALSE
ICA1L	1.66185e-56	2.07975	0.319	0.089	2.77063e-52	3.87164e-55	2.07975	FALSE	54.4121	TRUE	Up	1.662e-56	FALSE
ICAM1	8.55597e-19	1.58311	0.163	0.061	1.42645e-14	4.35296e-18	1.58311	FALSE	17.3612	TRUE	Up	8.556e-19	FALSE
ICE2	3.58357e-10	1.64247	0.081	0.028	5.97452e-06	9.9118e-10	1.64247	FALSE	9.00385	TRUE	Up	3.584e-10	FALSE
ICK	1.47583e-08	-0.755852	0.091	0.15	0.00024605	3.56268e-08	-0.755852	FALSE	7.44822	TRUE	Down	1.476e-08	FALSE
ID1	1.67408e-05	0.417757	0.278	0.214	0.279103	3.07871e-05	0.417757	FALSE	4.51163	TRUE	Up	1.674e-05	FALSE
ID2	1.81059e-26	0.875355	0.485	0.301	3.01862e-22	1.38502e-25	0.875355	FALSE	24.8585	TRUE	Up	1.811e-26	FALSE
ID3	7.03955e-21	1.1543	0.428	0.299	1.17363e-16	4.06041e-20	1.1543	FALSE	19.3914	TRUE	Up	7.040e-21	FALSE
ID4	2.6601e-48	0.88629	0.716	0.472	4.43491e-44	4.67585e-47	0.88629	FALSE	46.3301	TRUE	Up	2.660e-48	FALSE
IDE	1.15929e-06	0.768916	0.117	0.068	0.0193277	2.35811e-06	0.768916	FALSE	5.62744	TRUE	Up	1.159e-06	FALSE
IDH1	1.00891e-10	0.970488	0.142	0.071	1.68205e-06	2.89028e-10	0.970488	FALSE	9.53906	TRUE	Up	1.009e-10	FALSE
IDH2	1.12884e-05	0.194515	0.658	0.582	0.1882	2.10263e-05	0.194515	FALSE	4.67724	TRUE	Up	1.129e-05	FALSE
IDH3A	1.04786e-05	0.612513	0.124	0.078	0.1747	1.95688e-05	0.612513	FALSE	4.70844	TRUE	Up	1.048e-05	FALSE
IDI1	7.2025e-07	-0.675998	0.117	0.173	0.012008	1.49449e-06	-0.675998	FALSE	5.82551	TRUE	Down	7.202e-07	FALSE
IDNK	1.65547e-23	1.51562	0.204	0.08	2.76e-19	1.09887e-22	1.51562	FALSE	21.9591	TRUE	Up	1.655e-23	FALSE
IDS	7.85386e-06	0.289679	0.33	0.255	0.13094	1.48531e-05	0.289679	FALSE	4.82818	TRUE	Up	7.854e-06	TRUE	X
IER3	7.54032e-06	-1.31662	0.027	0.053	0.125712	1.42978e-05	-1.31662	FALSE	4.84473	TRUE	Down	7.540e-06	FALSE
IER5	0.00846992	-0.866468	0.067	0.089	1	0.0119395	-0.866468	FALSE	1.92301	TRUE	Down	8.470e-03	FALSE
IER5L	4.19196e-27	0.903517	0.356	0.185	6.98883e-23	3.29829e-26	0.903517	FALSE	25.4817	TRUE	Up	4.192e-27	FALSE
IFI16	0.0190971	0.10265	0.173	0.142	1	0.0257927	0.10265	FALSE	1.5885	TRUE	Up	1.910e-02	FALSE
IFI27L1	0.0142403	0.194948	0.168	0.137	1	0.0195227	0.194948	FALSE	1.70946	TRUE	Up	1.424e-02	FALSE
IFI30	0.000149784	-0.839097	0.035	0.06	1	0.000253216	-0.839097	FALSE	3.59651	TRUE	Down	1.498e-04	FALSE
IFI35	1.20646e-05	0.348147	0.149	0.097	0.201141	2.24215e-05	0.348147	FALSE	4.64934	TRUE	Up	1.206e-05	FALSE
IFI44	2.5363e-23	1.56917	0.159	0.046	4.22852e-19	1.66911e-22	1.56917	FALSE	21.7775	TRUE	Up	2.536e-23	FALSE
IFI44L	5.14602e-11	1.12879	0.095	0.035	8.57944e-07	1.50677e-10	1.12879	FALSE	9.82195	TRUE	Up	5.146e-11	FALSE
IFI6	5.80969e-10	-0.90784	0.139	0.211	9.68592e-06	1.57725e-09	-0.90784	FALSE	8.8021	TRUE	Down	5.810e-10	FALSE
IFIH1	0.0310297	0.303603	0.075	0.057	1	0.0407657	0.303603	FALSE	1.38971	TRUE	Up	3.103e-02	FALSE
IFIT2	7.48468e-19	-1.16137	0.066	0.15	1.24785e-14	3.82423e-18	-1.16137	FALSE	17.4175	TRUE	Down	7.485e-19	FALSE
IFIT3	2.46726e-18	1.69417	0.113	0.028	4.11342e-14	1.21888e-17	1.69417	FALSE	16.914	TRUE	Up	2.467e-18	FALSE
IFITM10	2.3829e-16	-1.3344	0.079	0.16	3.97278e-12	1.03529e-15	-1.3344	FALSE	14.9849	TRUE	Down	2.383e-16	FALSE
IFITM2	2.59581e-08	0.597683	0.116	0.058	0.000432774	6.14482e-08	0.597683	FALSE	7.21149	TRUE	Up	2.596e-08	FALSE
IFITM3	4.05167e-56	1.6154	0.366	0.122	6.75495e-52	9.27824e-55	1.6154	FALSE	54.0325	TRUE	Up	4.052e-56	FALSE
IFNAR1	1.43916e-14	1.10772	0.19	0.097	2.39936e-10	5.56592e-14	1.10772	FALSE	13.2545	TRUE	Up	1.439e-14	FALSE
IFNAR2	2.00859e-31	1.55139	0.24	0.086	3.34872e-27	1.88733e-30	1.55139	FALSE	29.7242	TRUE	Up	2.009e-31	FALSE
IFNGR1	0.00701646	-0.452633	0.192	0.225	1	0.00999559	-0.452633	FALSE	2.00019	TRUE	Down	7.016e-03	FALSE
IFNGR2	0.000820639	-0.0246756	0.127	0.089	1	0.00129365	-0.0246756	FALSE	2.88818	TRUE	Down	8.206e-04	FALSE
IFRD1	9.50157e-40	0.922744	0.543	0.328	1.5841e-35	1.23394e-38	0.922744	FALSE	37.9087	TRUE	Up	9.502e-40	FALSE
IFT122	5.75961e-07	0.28232	0.277	0.199	0.00960241	1.20581e-06	0.28232	FALSE	5.91872	TRUE	Up	5.760e-07	FALSE
IFT140	0.00136268	0.180733	0.231	0.184	1	0.00210306	0.180733	FALSE	2.67715	TRUE	Up	1.363e-03	FALSE
IFT172	1.62445e-06	0.328472	0.432	0.351	0.0270829	3.26838e-06	0.328472	FALSE	5.48567	TRUE	Up	1.624e-06	FALSE
IFT20	0.00205161	0.292752	0.24	0.199	1	0.00310342	0.292752	FALSE	2.50816	TRUE	Up	2.052e-03	FALSE
IFT22	0.000115697	0.721808	0.074	0.042	1	0.000197833	0.721808	FALSE	3.7037	TRUE	Up	1.157e-04	FALSE
IFT27	7.86947e-22	0.652349	0.443	0.285	1.312e-17	4.80763e-21	0.652349	FALSE	20.3181	TRUE	Up	7.869e-22	FALSE
IFT43	1.71589e-32	0.99174	0.379	0.193	2.86073e-28	1.67686e-31	0.99174	FALSE	30.7755	TRUE	Up	1.716e-32	FALSE
IFT46	4.97096e-09	0.868026	0.145	0.08	8.28759e-05	1.24885e-08	0.868026	FALSE	7.90349	TRUE	Up	4.971e-09	FALSE
IFT57	1.09554e-13	1.13693	0.147	0.064	1.82649e-09	3.94704e-13	1.13693	FALSE	12.4037	TRUE	Up	1.096e-13	FALSE
IFT80	1.80309e-15	0.964259	0.305	0.197	3.00612e-11	7.42531e-15	0.964259	FALSE	14.1293	TRUE	Up	1.803e-15	FALSE
IFT81	9.28544e-46	2.25247	0.244	0.056	1.54807e-41	1.47742e-44	2.25247	FALSE	43.8305	TRUE	Up	9.285e-46	FALSE
IFT88	1.78762e-42	1.61207	0.32	0.124	2.98032e-38	2.547e-41	1.61207	FALSE	40.594	TRUE	Up	1.788e-42	FALSE
IGDCC3	5.61225e-16	-1.20409	0.079	0.158	9.35674e-12	2.38526e-15	-1.20409	FALSE	14.6225	TRUE	Down	5.612e-16	FALSE
IGDCC4	1.64281e-06	0.233567	0.26	0.183	0.0273889	3.30407e-06	0.233567	FALSE	5.48095	TRUE	Up	1.643e-06	FALSE
IGF1R	1.58253e-06	0.37781	0.301	0.228	0.0263839	3.18642e-06	0.37781	FALSE	5.4967	TRUE	Up	1.583e-06	FALSE
IGF2BP3	2.45197e-42	2.14775	0.237	0.058	4.08792e-38	3.46046e-41	2.14775	FALSE	40.4609	TRUE	Up	2.452e-42	FALSE
IGF2R	0.0158032	0.229265	0.221	0.189	1	0.0215525	0.229265	FALSE	1.6665	TRUE	Up	1.580e-02	FALSE
IGFBP7	2.70336e-07	0.0380943	0.531	0.416	0.00450704	5.83482e-07	0.0380943	FALSE	6.23397	TRUE	Up	2.703e-07	FALSE
IGFLR1	0.000198232	0.754636	0.084	0.052	1	0.000331673	0.754636	FALSE	3.47929	TRUE	Up	1.982e-04	FALSE
IGFN1	6.01064e-10	1.40785	0.093	0.038	1.00209e-05	1.6281e-09	1.40785	FALSE	8.78832	TRUE	Up	6.011e-10	FALSE
IGIP	4.35104e-10	1.35131	0.102	0.044	7.25405e-06	1.19209e-09	1.35131	FALSE	8.92369	TRUE	Up	4.351e-10	FALSE
IGSF1	1.702e-27	-1.7353	0.052	0.148	2.83758e-23	1.36008e-26	-1.7353	FALSE	25.8664	TRUE	Down	1.702e-27	TRUE	X
IGSF11	3.51491e-09	0.461503	0.387	0.293	5.86005e-05	8.94055e-09	0.461503	FALSE	8.04864	TRUE	Up	3.515e-09	FALSE
IGSF21	6.64002e-28	-2.49097	0.021	0.092	1.10702e-23	5.41076e-27	-2.49097	FALSE	26.2667	TRUE	Down	6.640e-28	FALSE
IGSF8	6.04743e-66	-1.2337	0.463	0.637	1.00823e-61	1.81423e-64	-1.2337	FALSE	63.7413	TRUE	Down	6.047e-66	FALSE
IKBKB	4.81285e-07	0.211778	0.509	0.418	0.00802399	1.01452e-06	0.211778	FALSE	5.99374	TRUE	Up	4.813e-07	FALSE
IKBKE	1.95159e-08	0.628444	0.143	0.079	0.000325369	4.66505e-08	0.628444	FALSE	7.33114	TRUE	Up	1.952e-08	FALSE
IKBKG	2.4016e-10	-0.656614	0.268	0.353	4.00395e-06	6.72048e-10	-0.656614	FALSE	9.1726	TRUE	Down	2.402e-10	TRUE	X
IKZF1	2.56727e-19	-1.70553	0.026	0.086	4.28015e-15	1.34434e-18	-1.70553	FALSE	17.8715	TRUE	Down	2.567e-19	FALSE
IKZF2	2.22871e-45	1.81387	0.284	0.085	3.71571e-41	3.49436e-44	1.81387	FALSE	43.4566	TRUE	Up	2.229e-45	FALSE
IKZF4	1.40941e-07	1.06438	0.133	0.079	0.00234977	3.12169e-07	1.06438	FALSE	6.50561	TRUE	Up	1.409e-07	FALSE
IKZF5	0.00149966	0.555558	0.144	0.11	1	0.0023009	0.555558	FALSE	2.6381	TRUE	Up	1.500e-03	FALSE
IL10RA	2.1294e-11	-2.26969	0.018	0.053	3.55014e-07	6.41329e-11	-2.26969	FALSE	10.1929	TRUE	Down	2.129e-11	FALSE
IL10RB	6.40053e-11	0.685003	0.174	0.094	1.0671e-06	1.85939e-10	0.685003	FALSE	9.73063	TRUE	Up	6.401e-11	FALSE
IL11RA	0.0343706	-0.315163	0.347	0.368	1	0.0448857	-0.315163	FALSE	1.34789	TRUE	Down	3.437e-02	FALSE
IL16	4.97349e-20	-2.77925	0.011	0.057	8.2918e-16	2.73924e-19	-2.77925	FALSE	18.5624	TRUE	Down	4.973e-20	FALSE
IL17D	1.69825e-05	-0.646445	0.224	0.276	0.283133	3.12049e-05	-0.646445	FALSE	4.50578	TRUE	Down	1.698e-05	FALSE
IL17RA	1.39454e-12	-1.09816	0.101	0.175	2.32498e-08	4.59711e-12	-1.09816	FALSE	11.3375	TRUE	Down	1.395e-12	FALSE
IL17RB	5.16403e-64	1.98009	0.393	0.135	8.60947e-60	1.47504e-62	1.98009	FALSE	61.8312	TRUE	Up	5.164e-64	FALSE
IL17RC	1.6963e-31	0.714623	0.486	0.286	2.82807e-27	1.6009e-30	0.714623	FALSE	29.7956	TRUE	Up	1.696e-31	FALSE
IL17RD	5.59086e-06	1.00055	0.067	0.032	0.0932108	1.06995e-05	1.00055	FALSE	4.97063	TRUE	Up	5.591e-06	FALSE
IL18	1.8421e-11	-1.80295	0.016	0.051	3.07114e-07	5.57456e-11	-1.80295	FALSE	10.2538	TRUE	Down	1.842e-11	FALSE
IL18BP	4.86667e-26	1.09948	0.318	0.163	8.11371e-22	3.64491e-25	1.09948	FALSE	24.4383	TRUE	Up	4.867e-26	FALSE
IL1R1	3.4285e-24	3.71258	0.095	0.007	5.716e-20	2.35888e-23	3.71258	FALSE	22.6273	TRUE	Up	3.429e-24	FALSE
IL1RAPL1	0.00224347	-0.694432	0.038	0.058	1	0.00337984	-0.694432	FALSE	2.4711	TRUE	Down	2.243e-03	TRUE	X
IL33	2.52738e-33	1.88085	0.194	0.046	4.21365e-29	2.58023e-32	1.88085	FALSE	31.5883	TRUE	Up	2.527e-33	FALSE
IL6R	6.92641e-10	0.551381	0.154	0.08	1.15477e-05	1.86487e-09	0.551381	FALSE	8.72935	TRUE	Up	6.926e-10	FALSE
ILDR2	0.0011964	0.932966	0.064	0.039	1	0.00185555	0.932966	FALSE	2.73153	TRUE	Up	1.196e-03	FALSE
ILF3	0.000482921	-0.33172	0.449	0.476	1	0.000778414	-0.33172	FALSE	3.10879	TRUE	Down	4.829e-04	FALSE
ILK	0.00560839	0.163568	0.236	0.193	1	0.00806455	0.163568	FALSE	2.09342	TRUE	Up	5.608e-03	FALSE
ILKAP	3.95669e-06	0.316769	0.372	0.305	0.065966	7.67471e-06	0.316769	FALSE	5.11494	TRUE	Up	3.957e-06	FALSE
ILVBL	2.70739e-20	-0.873677	0.266	0.395	4.51376e-16	1.51051e-19	-0.873677	FALSE	18.8209	TRUE	Down	2.707e-20	FALSE
IMMP1L	0.000230696	0.914193	0.053	0.028	1	0.000383838	0.914193	FALSE	3.41585	TRUE	Up	2.307e-04	FALSE
IMMP2L	4.0176e-29	1.05365	0.32	0.154	6.69814e-25	3.4327e-28	1.05365	FALSE	27.4644	TRUE	Up	4.018e-29	FALSE
IMMT	0.00466386	0.213772	0.18	0.144	1	0.00678449	0.213772	FALSE	2.16848	TRUE	Up	4.664e-03	FALSE
IMP3	0.0335686	0.418672	0.084	0.065	1	0.0439132	0.418672	FALSE	1.35741	TRUE	Up	3.357e-02	FALSE
IMP4	0.000676153	-0.557163	0.14	0.179	1	0.00107599	-0.557163	FALSE	2.96819	TRUE	Down	6.762e-04	FALSE
IMPA1	8.11178e-14	1.17352	0.184	0.095	1.3524e-09	2.95926e-13	1.17352	FALSE	12.5288	TRUE	Up	8.112e-14	FALSE
IMPA2	4.55323e-50	2.70872	0.221	0.032	7.59114e-46	8.54924e-49	2.70872	FALSE	48.0681	TRUE	Up	4.553e-50	FALSE
IMPACT	0.000139638	0.77025	0.094	0.059	1	0.000236771	0.77025	FALSE	3.62567	TRUE	Up	1.396e-04	FALSE
IMPDH2	2.78654e-06	0.633898	0.153	0.099	0.0464572	5.47821e-06	0.633898	FALSE	5.26136	TRUE	Up	2.787e-06	FALSE
INCENP	8.58636e-05	-0.490109	0.069	0.105	1	0.000148546	-0.490109	FALSE	3.82814	TRUE	Down	8.586e-05	FALSE
INF2	4.43152e-81	-1.32954	0.556	0.69	7.38823e-77	2.04268e-79	-1.32954	FALSE	78.6898	TRUE	Down	4.432e-81	FALSE
ING2	2.31697e-07	1.04221	0.067	0.027	0.00386285	5.02915e-07	1.04221	FALSE	6.29851	TRUE	Up	2.317e-07	FALSE
ING3	1.24328e-10	1.04784	0.123	0.057	2.0728e-06	3.5353e-10	1.04784	FALSE	9.45157	TRUE	Up	1.243e-10	FALSE
ING5	0.00751056	0.202142	0.349	0.306	1	0.0106605	0.202142	FALSE	1.97222	TRUE	Up	7.511e-03	FALSE
INHA	1.68204e-12	1.13062	0.115	0.044	2.8043e-08	5.51439e-12	1.13062	FALSE	11.2585	TRUE	Up	1.682e-12	FALSE
INHBB	6.17344e-05	0.227805	0.146	0.098	1	0.000107985	0.227805	FALSE	3.96664	TRUE	Up	6.173e-05	FALSE
INIP	3.43813e-06	0.861544	0.105	0.06	0.0573205	6.70641e-06	0.861544	FALSE	5.17351	TRUE	Up	3.438e-06	FALSE
INKA2	3.44373e-10	-1.46652	0.03	0.071	5.74139e-06	9.54223e-10	-1.46652	FALSE	9.02035	TRUE	Down	3.444e-10	FALSE
INO80B	5.48699e-05	0.164779	0.465	0.383	0.914792	9.65205e-05	0.164779	FALSE	4.01538	TRUE	Up	5.487e-05	FALSE
INO80C	0.00056969	0.467212	0.139	0.102	1	0.000913205	0.467212	FALSE	3.03943	TRUE	Up	5.697e-04	FALSE
INO80D	0.000155815	0.397547	0.204	0.155	1	0.000263122	0.397547	FALSE	3.57984	TRUE	Up	1.558e-04	FALSE
INO80E	0.03559	-0.212123	0.326	0.353	1	0.0463823	-0.212123	FALSE	1.33365	TRUE	Down	3.559e-02	FALSE
INPP1	2.45943e-12	0.48866	0.424	0.307	4.10036e-08	7.97051e-12	0.48866	FALSE	11.0985	TRUE	Up	2.459e-12	FALSE
INPP4A	8.75918e-06	0.310743	0.32	0.249	0.146033	1.64724e-05	0.310743	FALSE	4.78324	TRUE	Up	8.759e-06	FALSE
INPP4B	2.31847e-15	2.0053	0.088	0.02	3.86535e-11	9.48584e-15	2.0053	FALSE	14.0229	TRUE	Up	2.318e-15	FALSE
INPP5A	0.00189399	0.264929	0.223	0.18	1	0.00287633	0.264929	FALSE	2.54116	TRUE	Up	1.894e-03	FALSE
INPP5B	7.20039e-13	0.409739	0.548	0.429	1.20045e-08	2.43106e-12	0.409739	FALSE	11.6142	TRUE	Up	7.200e-13	FALSE
INPP5D	1.54511e-69	-2.29892	0.069	0.254	2.57601e-65	5.09034e-68	-2.29892	FALSE	67.2933	TRUE	Down	1.545e-69	FALSE
INPP5E	1.31512e-17	0.656311	0.358	0.22	2.19257e-13	6.18136e-17	0.656311	FALSE	16.2089	TRUE	Up	1.315e-17	FALSE
INPP5F	4.94723e-17	0.794142	0.336	0.214	8.24801e-13	2.24475e-16	0.794142	FALSE	15.6488	TRUE	Up	4.947e-17	FALSE
INSIG1	1.75366e-44	-1.37812	0.161	0.338	2.92371e-40	2.7022e-43	-1.37812	FALSE	42.5683	TRUE	Down	1.754e-44	FALSE
INSIG2	1.51842e-10	1.67238	0.088	0.033	2.53151e-06	4.29719e-10	1.67238	FALSE	9.36682	TRUE	Up	1.518e-10	FALSE
INSR	2.23113e-10	-0.691325	0.206	0.29	3.71974e-06	6.25649e-10	-0.691325	FALSE	9.20367	TRUE	Down	2.231e-10	FALSE
INSYN1	1.5847e-11	-0.800218	0.348	0.424	2.64202e-07	4.82145e-11	-0.800218	FALSE	10.3168	TRUE	Down	1.585e-11	FALSE
INSYN2A	3.39813e-09	0.794712	0.105	0.048	5.66537e-05	8.65449e-09	0.794712	FALSE	8.06276	TRUE	Up	3.398e-09	FALSE
INTS1	4.31631e-09	-0.444676	0.479	0.544	7.19615e-05	1.09024e-08	-0.444676	FALSE	7.96248	TRUE	Down	4.316e-09	FALSE
INTS10	2.78935e-44	1.56385	0.361	0.155	4.6504e-40	4.2493e-43	1.56385	FALSE	42.3717	TRUE	Up	2.789e-44	FALSE
INTS11	4.81091e-05	-0.24048	0.712	0.72	0.802075	8.50101e-05	-0.24048	FALSE	4.07053	TRUE	Down	4.811e-05	FALSE
INTS12	1.87925e-07	1.23873	0.08	0.036	0.00313309	4.10978e-07	1.23873	FALSE	6.38618	TRUE	Up	1.879e-07	FALSE
INTS13	0.0065306	0.459784	0.139	0.111	1	0.00932571	0.459784	FALSE	2.03032	TRUE	Up	6.531e-03	FALSE
INTS14	1.44591e-07	0.911255	0.144	0.087	0.00241063	3.19924e-07	0.911255	FALSE	6.49495	TRUE	Up	1.446e-07	FALSE
INTS2	2.21462e-14	0.983497	0.205	0.109	3.69222e-10	8.41651e-14	0.983497	FALSE	13.0749	TRUE	Up	2.215e-14	FALSE
INTS3	1.60269e-52	0.811676	0.721	0.505	2.672e-48	3.22943e-51	0.811676	FALSE	50.4909	TRUE	Up	1.603e-52	FALSE
INTS4	1.01234e-14	0.633743	0.331	0.216	1.68777e-10	3.95652e-14	0.633743	FALSE	13.4027	TRUE	Up	1.012e-14	FALSE
INTS6	1.00718e-40	1.95845	0.262	0.082	1.67917e-36	1.35214e-39	1.95845	FALSE	38.869	TRUE	Up	1.007e-40	FALSE
INTS6L	4.72981e-07	0.762405	0.113	0.063	0.00788554	9.98196e-07	0.762405	FALSE	6.00078	TRUE	Up	4.730e-07	TRUE	X
INTS7	0.00891725	0.527042	0.102	0.077	1	0.0125355	0.527042	FALSE	1.90186	TRUE	Up	8.917e-03	FALSE
INTS8	1.5514e-27	1.19451	0.279	0.125	2.5865e-23	1.24251e-26	1.19451	FALSE	25.9057	TRUE	Up	1.551e-27	FALSE
INTS9	8.48069e-08	0.567386	0.175	0.109	0.0014139	1.92198e-07	0.567386	FALSE	6.71625	TRUE	Up	8.481e-08	FALSE
INTU	1.70389e-124	1.86725	0.635	0.257	2.84073e-120	1.86733e-122	1.86725	FALSE	121.729	TRUE	Up	1.704e-124	FALSE
INVS	1.05436e-22	0.909411	0.326	0.18	1.75782e-18	6.73634e-22	0.909411	FALSE	21.1716	TRUE	Up	1.054e-22	FALSE
IP6K1	0.000926725	-0.422673	0.193	0.235	1	0.00145257	-0.422673	FALSE	2.83786	TRUE	Down	9.267e-04	FALSE
IP6K3	3.19832e-09	-0.884936	0.049	0.098	5.33225e-05	8.16108e-09	-0.884936	FALSE	8.08825	TRUE	Down	3.198e-09	FALSE
IPCEF1	6.71566e-12	-2.12641	0.019	0.058	1.11963e-07	2.10097e-11	-2.12641	FALSE	10.6776	TRUE	Down	6.716e-12	FALSE
IPMK	2.52652e-30	3.09695	0.132	0.016	4.21221e-26	2.27641e-29	3.09695	FALSE	28.6427	TRUE	Up	2.527e-30	FALSE
IPO11	2.43987e-08	0.903194	0.13	0.071	0.000406775	5.78714e-08	0.903194	FALSE	7.23754	TRUE	Up	2.440e-08	FALSE
IPO13	2.2072e-21	-0.797839	0.342	0.461	3.67984e-17	1.31186e-20	-0.797839	FALSE	19.8821	TRUE	Down	2.207e-21	FALSE
IPO5	0.000914071	0.311858	0.143	0.105	1	0.00143408	0.311858	FALSE	2.84343	TRUE	Up	9.141e-04	FALSE
IPO8	2.92128e-13	0.955945	0.199	0.108	4.87036e-09	1.01832e-12	0.955945	FALSE	11.9921	TRUE	Up	2.921e-13	FALSE
IPO9	1.20402e-16	0.814442	0.312	0.192	2.00734e-12	5.32804e-16	0.814442	FALSE	15.2734	TRUE	Up	1.204e-16	FALSE
IPP	9.67022e-10	0.943446	0.18	0.108	1.61222e-05	2.57011e-09	0.943446	FALSE	8.59005	TRUE	Up	9.670e-10	FALSE
IPPK	0.00396788	0.226045	0.174	0.138	1	0.00581298	0.226045	FALSE	2.2356	TRUE	Up	3.968e-03	FALSE
IQCA1	9.89576e-110	1.86773	0.575	0.195	1.64982e-105	8.64069e-108	1.86773	FALSE	107.063	TRUE	Up	9.896e-110	FALSE
IQCB1	2.02588e-26	2.04512	0.163	0.043	3.37755e-22	1.54861e-25	2.04512	FALSE	24.8101	TRUE	Up	2.026e-26	FALSE
IQCD	3.14244e-05	0.797415	0.083	0.047	0.523908	5.65229e-05	0.797415	FALSE	4.24778	TRUE	Up	3.142e-05	FALSE
IQCE	0.00387594	0.0581289	0.353	0.297	1	0.00568528	0.0581289	FALSE	2.24525	TRUE	Up	3.876e-03	FALSE
IQCG	2.47032e-24	1.46738	0.198	0.072	4.11851e-20	1.7128e-23	1.46738	FALSE	22.7663	TRUE	Up	2.470e-24	FALSE
IQCH	1.62747e-15	2.95459	0.076	0.013	2.71332e-11	6.72528e-15	2.95459	FALSE	14.1723	TRUE	Up	1.627e-15	FALSE
IQCJ	1.45085e-15	4.97939	0.053	0.001	2.41886e-11	6.02325e-15	4.97939	FALSE	14.2202	TRUE	Up	1.451e-15	FALSE
IQCK	2.18137e-32	1.33177	0.314	0.139	3.63677e-28	2.12209e-31	1.33177	FALSE	30.6732	TRUE	Up	2.181e-32	FALSE
IQCN	0.0215635	-0.531724	0.055	0.074	1	0.0289309	-0.531724	FALSE	1.53864	TRUE	Down	2.156e-02	FALSE
IQSEC1	3.6682e-05	-0.32346	0.524	0.545	0.611562	6.55297e-05	-0.32346	FALSE	4.18356	TRUE	Down	3.668e-05	FALSE
IQSEC2	0.0032105	0.0889348	0.271	0.226	1	0.00475007	0.0889348	FALSE	2.3233	TRUE	Up	3.210e-03	TRUE	X
IQUB	4.608e-17	2.50563	0.099	0.023	7.68245e-13	2.09703e-16	2.50563	FALSE	15.6784	TRUE	Up	4.608e-17	FALSE
IRAK1	0.00405505	-0.363565	0.228	0.267	1	0.0059334	-0.363565	FALSE	2.2267	TRUE	Down	4.055e-03	TRUE	X
IRAK1BP1	3.7012e-06	1.13788	0.052	0.02	0.0617063	7.20515e-06	1.13788	FALSE	5.14236	TRUE	Up	3.701e-06	FALSE
IRAK2	0.0176379	-0.437604	0.063	0.083	1	0.0239271	-0.437604	FALSE	1.62111	TRUE	Down	1.764e-02	FALSE
IRAK4	4.61358e-10	0.904236	0.115	0.053	7.69177e-06	1.26113e-09	0.904236	FALSE	8.89924	TRUE	Up	4.614e-10	FALSE
IREB2	2.91706e-18	0.991682	0.234	0.119	4.86333e-14	1.43187e-17	0.991682	FALSE	16.8441	TRUE	Up	2.917e-18	FALSE
IRF1	0.0150365	0.456117	0.058	0.039	1	0.0205591	0.456117	FALSE	1.687	TRUE	Up	1.504e-02	FALSE
IRF2BP1	4.23705e-07	-0.818132	0.123	0.178	0.00706401	8.96491e-07	-0.818132	FALSE	6.04745	TRUE	Down	4.237e-07	FALSE
IRF2BPL	0.000457801	-0.530408	0.202	0.243	1	0.000739588	-0.530408	FALSE	3.13101	TRUE	Down	4.578e-04	FALSE
IRF3	0.000915634	0.0577928	0.414	0.348	1	0.00143624	0.0577928	FALSE	2.84277	TRUE	Up	9.156e-04	FALSE
IRF7	5.16685e-09	0.589185	0.177	0.104	8.61418e-05	1.29654e-08	0.589185	FALSE	7.88721	TRUE	Up	5.167e-09	FALSE
IRF8	8.10607e-41	-2.23121	0.039	0.15	1.35144e-36	1.09097e-39	-2.23121	FALSE	38.9622	TRUE	Down	8.106e-41	FALSE
IRF9	5.4183e-08	0.374231	0.318	0.234	0.000903339	1.24903e-07	0.374231	FALSE	6.90343	TRUE	Up	5.418e-08	FALSE
IRS1	1.69016e-08	-1.30697	0.026	0.061	0.000281784	4.05729e-08	-1.30697	FALSE	7.39176	TRUE	Down	1.690e-08	FALSE
IRX1	3.28129e-22	-1.45878	0.058	0.145	5.47057e-18	2.0347e-21	-1.45878	FALSE	20.6915	TRUE	Down	3.281e-22	FALSE
IRX2	1.37698e-15	-2.08661	0.016	0.059	2.29569e-11	5.72098e-15	-2.08661	FALSE	14.2425	TRUE	Down	1.377e-15	FALSE
IRX3	2.83315e-44	-2.65483	0.021	0.119	4.72342e-40	4.30991e-43	-2.65483	FALSE	42.3655	TRUE	Down	2.833e-44	FALSE
IRX5	1.0491e-16	-1.87487	0.012	0.053	1.74905e-12	4.65976e-16	-1.87487	FALSE	15.3316	TRUE	Down	1.049e-16	FALSE
ISCA1	0.00304539	0.614218	0.075	0.05	1	0.00451573	0.614218	FALSE	2.34527	TRUE	Up	3.045e-03	FALSE
ISG20L2	0.00708519	0.311686	0.155	0.124	1	0.0100841	0.311686	FALSE	1.99636	TRUE	Up	7.085e-03	FALSE
ISLR	4.22079e-27	-2.31372	0.027	0.101	7.03691e-23	3.31855e-26	-2.31372	FALSE	25.4791	TRUE	Down	4.221e-27	FALSE
ISOC2	9.93282e-12	-0.871424	0.112	0.188	1.656e-07	3.05844e-11	-0.871424	FALSE	10.5145	TRUE	Down	9.933e-12	FALSE
ISYNA1	0.00998699	0.152278	0.077	0.054	1	0.0139662	0.152278	FALSE	1.85492	TRUE	Up	9.987e-03	FALSE
ITCH	0.000349246	0.202529	0.339	0.282	1	0.000571348	0.202529	FALSE	3.2431	TRUE	Up	3.492e-04	FALSE
ITFG1	1.36793e-10	0.554044	0.326	0.231	2.28061e-06	3.88151e-10	0.554044	FALSE	9.411	TRUE	Up	1.368e-10	FALSE
ITGA2	0.00104181	-0.216787	0.141	0.185	1	0.0016249	-0.216787	FALSE	2.78917	TRUE	Down	1.042e-03	FALSE
ITGA5	2.16571e-15	-1.8307	0.026	0.078	3.61067e-11	8.87437e-15	-1.8307	FALSE	14.0519	TRUE	Down	2.166e-15	FALSE
ITGA6	4.68087e-32	1.0743	0.373	0.189	7.80395e-28	4.50068e-31	1.0743	FALSE	30.3467	TRUE	Up	4.681e-32	FALSE
ITGA9	0.0270106	0.225937	0.053	0.037	1	0.0357788	0.225937	FALSE	1.44637	TRUE	Up	2.701e-02	FALSE
ITGAM	1.02626e-25	-2.62725	0.016	0.077	1.71098e-21	7.59616e-25	-2.62725	FALSE	24.1194	TRUE	Down	1.026e-25	FALSE
ITGAV	0.000249297	0.219231	0.429	0.36	1	0.000413505	0.219231	FALSE	3.38352	TRUE	Up	2.493e-04	FALSE
ITGAX	9.79851e-88	-3.36656	0.051	0.243	1.63361e-83	5.05942e-86	-3.36656	FALSE	85.2959	TRUE	Down	9.799e-88	FALSE
ITGB1BP1	5.25255e-19	0.899967	0.25	0.126	8.75706e-15	2.70174e-18	0.899967	FALSE	17.5684	TRUE	Up	5.253e-19	FALSE
ITGB2	5.89365e-20	-1.72396	0.037	0.106	9.82589e-16	3.22619e-19	-1.72396	FALSE	18.4913	TRUE	Down	5.894e-20	FALSE
ITGB3BP	0.00135113	0.626486	0.07	0.044	1	0.00208643	0.626486	FALSE	2.6806	TRUE	Up	1.351e-03	FALSE
ITGB4	3.34566e-99	1.0152	0.852	0.586	5.57789e-95	2.24578e-97	1.0152	FALSE	96.6486	TRUE	Up	3.346e-99	FALSE
ITGB8	8.75988e-10	0.422743	0.487	0.383	1.46045e-05	2.33684e-09	0.422743	FALSE	8.63137	TRUE	Up	8.760e-10	FALSE
ITGBL1	0.0273794	-0.260646	0.053	0.07	1	0.0362449	-0.260646	FALSE	1.44075	TRUE	Down	2.738e-02	FALSE
ITM2A	0.00151613	-0.94079	0.04	0.062	1	0.00232479	-0.94079	FALSE	2.63362	TRUE	Down	1.516e-03	TRUE	X
ITM2B	3.09301e-42	-0.888953	0.519	0.652	5.15667e-38	4.34235e-41	-0.888953	FALSE	40.3623	TRUE	Down	3.093e-42	FALSE
ITM2C	0.0137603	-0.186803	0.946	0.914	1	0.0189105	-0.186803	FALSE	1.7233	TRUE	Down	1.376e-02	FALSE
ITPA	0.0172376	-0.342555	0.188	0.218	1	0.0234241	-0.342555	FALSE	1.63034	TRUE	Down	1.724e-02	FALSE
ITPK1	5.15765e-30	-0.831672	0.371	0.523	8.59883e-26	4.57417e-29	-0.831672	FALSE	28.3397	TRUE	Down	5.158e-30	FALSE
ITPKB	2.58025e-05	-0.297073	0.926	0.924	0.43018	4.67239e-05	-0.297073	FALSE	4.33046	TRUE	Down	2.580e-05	FALSE
ITPKC	1.33252e-53	1.61367	0.425	0.188	2.22158e-49	2.78972e-52	1.61367	FALSE	51.5544	TRUE	Up	1.333e-53	FALSE
ITPR1	1.29541e-08	0.800202	0.146	0.082	0.00021597	3.14411e-08	0.800202	FALSE	7.5025	TRUE	Up	1.295e-08	FALSE
ITPR2	4.43592e-104	1.25875	0.723	0.379	7.39557e-100	3.55536e-102	1.25875	FALSE	101.449	TRUE	Up	4.436e-104	FALSE
ITPRID1	1.60308e-42	-3.45672	0.007	0.079	2.67265e-38	2.29255e-41	-3.45672	FALSE	40.6397	TRUE	Down	1.603e-42	FALSE
ITPRID2	1.04437e-39	1.09683	0.459	0.256	1.74118e-35	1.35302e-38	1.09683	FALSE	37.8687	TRUE	Up	1.044e-39	FALSE
ITPRIP	2.74733e-08	-1.34044	0.03	0.066	0.000458035	6.48348e-08	-1.34044	FALSE	7.18819	TRUE	Down	2.747e-08	FALSE
ITPRIPL2	0.000832603	-0.0765012	0.184	0.135	1	0.00131213	-0.0765012	FALSE	2.88202	TRUE	Down	8.326e-04	FALSE
ITSN1	1.43274e-55	1.88645	0.334	0.099	2.38867e-51	3.23951e-54	1.88645	FALSE	53.4895	TRUE	Up	1.433e-55	FALSE
ITSN2	9.73172e-05	0.316209	0.249	0.195	1	0.000167552	0.316209	FALSE	3.77585	TRUE	Up	9.732e-05	FALSE
IVNS1ABP	3.3818e-05	0.348795	0.219	0.163	0.563813	6.05342e-05	0.348795	FALSE	4.218	TRUE	Up	3.382e-05	FALSE
IZUMO4	1.2741e-46	1.09598	0.514	0.287	2.12418e-42	2.11171e-45	1.09598	FALSE	44.6754	TRUE	Up	1.274e-46	FALSE
JADE1	2.81436e-11	1.00776	0.175	0.097	4.69211e-07	8.41021e-11	1.00776	FALSE	10.0752	TRUE	Up	2.814e-11	FALSE
JADE2	2.30957e-06	-0.914194	0.077	0.121	0.0385052	4.57484e-06	-0.914194	FALSE	5.33962	TRUE	Down	2.310e-06	FALSE
JADE3	4.46207e-24	-1.7382	0.019	0.08	7.43917e-20	3.04464e-23	-1.7382	FALSE	22.5165	TRUE	Down	4.462e-24	TRUE	X
JAK1	4.14726e-10	0.563292	0.289	0.199	6.9143e-06	1.13888e-09	0.563292	FALSE	8.94352	TRUE	Up	4.147e-10	FALSE
JAK2	3.75119e-08	0.547946	0.124	0.066	0.000625398	8.75251e-08	0.547946	FALSE	7.05787	TRUE	Up	3.751e-08	FALSE
JAKMIP2	5.33661e-09	0.48608	0.351	0.262	8.8972e-05	1.33758e-08	0.48608	FALSE	7.87368	TRUE	Up	5.337e-09	FALSE
JAKMIP3	8.11721e-59	-1.29495	0.384	0.571	1.3533e-54	1.98134e-57	-1.29495	FALSE	56.703	TRUE	Down	8.117e-59	FALSE
JAM3	8.27445e-71	-1.4921	0.276	0.506	1.37952e-66	2.83018e-69	-1.4921	FALSE	68.5482	TRUE	Down	8.274e-71	FALSE
JARID2	2.06194e-15	0.699154	0.344	0.224	3.43767e-11	8.45884e-15	0.699154	FALSE	14.0727	TRUE	Up	2.062e-15	FALSE
JAZF1	0.00472679	-0.766536	0.065	0.088	1	0.00686301	-0.766536	FALSE	2.16349	TRUE	Down	4.727e-03	FALSE
JDP2	0.000872546	0.292503	0.259	0.211	1	0.00137105	0.292503	FALSE	2.86295	TRUE	Up	8.725e-04	FALSE
JKAMP	0.00269529	0.605999	0.091	0.064	1	0.00402551	0.605999	FALSE	2.39518	TRUE	Up	2.695e-03	FALSE
JMJD1C	4.23813e-17	0.646913	0.355	0.228	7.06581e-13	1.93691e-16	0.646913	FALSE	15.7129	TRUE	Up	4.238e-17	FALSE
JMJD4	3.88087e-05	0.415008	0.182	0.131	0.647018	6.91219e-05	0.415008	FALSE	4.16038	TRUE	Up	3.881e-05	FALSE
JMJD8	0.000158876	-0.620379	0.144	0.187	1	0.000268037	-0.620379	FALSE	3.5718	TRUE	Down	1.589e-04	FALSE
JOSD1	3.95844e-08	0.490831	0.229	0.156	0.000659952	9.22206e-08	0.490831	FALSE	7.03517	TRUE	Up	3.958e-08	FALSE
JOSD2	0.000187017	-0.391441	0.13	0.176	1	0.00031369	-0.391441	FALSE	3.5035	TRUE	Down	1.870e-04	FALSE
JPH1	1.41449e-12	-1.40098	0.038	0.09	2.35824e-08	4.65716e-12	-1.40098	FALSE	11.3319	TRUE	Down	1.414e-12	FALSE
JPH4	8.7276e-06	0.790408	0.068	0.033	0.145507	1.64158e-05	0.790408	FALSE	4.78474	TRUE	Up	8.728e-06	FALSE
JPT2	8.35471e-88	-2.507	0.068	0.278	1.3929e-83	4.33476e-86	-2.507	FALSE	85.363	TRUE	Down	8.355e-88	FALSE
JRKL	6.18438e-14	1.23609	0.128	0.05	1.03106e-09	2.27778e-13	1.23609	FALSE	12.6425	TRUE	Up	6.184e-14	FALSE
JTB	0.0305931	0.30306	0.106	0.085	1	0.0402264	0.30306	FALSE	1.39549	TRUE	Up	3.059e-02	FALSE
JUN	0.00505966	-0.0613081	0.66	0.691	1	0.00731862	-0.0613081	FALSE	2.13557	TRUE	Down	5.060e-03	FALSE
JUNB	4.86682e-14	0.386785	0.694	0.556	8.11396e-10	1.80489e-13	0.386785	FALSE	12.7435	TRUE	Up	4.867e-14	FALSE
JUND	7.57648e-47	-0.727962	0.556	0.707	1.26315e-42	1.26747e-45	-0.727962	FALSE	44.8971	TRUE	Down	7.576e-47	FALSE
JUP	0.000278502	-0.523296	0.19	0.233	1	0.000460101	-0.523296	FALSE	3.33715	TRUE	Down	2.785e-04	FALSE
KANK1	4.52404e-22	0.764691	0.464	0.308	7.54248e-18	2.79403e-21	0.764691	FALSE	20.5538	TRUE	Up	4.524e-22	FALSE
KANK4	7.46507e-65	-3.22938	0.013	0.125	1.24458e-60	2.1846e-63	-3.22938	FALSE	62.6606	TRUE	Down	7.465e-65	FALSE
KANSL1L	3.41625e-39	1.53066	0.291	0.103	5.69558e-35	4.33183e-38	1.53066	FALSE	37.3633	TRUE	Up	3.416e-39	FALSE
KANSL3	0.00127195	0.298715	0.236	0.193	1	0.00196953	0.298715	FALSE	2.70564	TRUE	Up	1.272e-03	FALSE
KANTR	3.75788e-12	1.23465	0.109	0.042	6.26513e-08	1.19761e-11	1.23465	FALSE	10.9217	TRUE	Up	3.758e-12	TRUE	X
KAT2A	4.17064e-08	0.237427	0.567	0.46	0.00069533	9.6933e-08	0.237427	FALSE	7.01353	TRUE	Up	4.171e-08	FALSE
KAT2B	4.19845e-44	1.04774	0.526	0.31	6.99966e-40	6.31532e-43	1.04774	FALSE	42.1996	TRUE	Up	4.198e-44	FALSE
KAT5	0.0309684	-0.284214	0.149	0.176	1	0.0407	-0.284214	FALSE	1.39041	TRUE	Down	3.097e-02	FALSE
KAT6A	2.13333e-07	0.428311	0.258	0.185	0.00355668	4.64556e-07	0.428311	FALSE	6.33296	TRUE	Up	2.133e-07	FALSE
KAT6B	7.99414e-73	1.80739	0.419	0.133	1.33278e-68	2.87147e-71	1.80739	FALSE	70.5419	TRUE	Up	7.994e-73	FALSE
KAT7	2.18409e-12	0.558872	0.343	0.237	3.64132e-08	7.10392e-12	0.558872	FALSE	11.1485	TRUE	Up	2.184e-12	FALSE
KAT8	0.0179892	0.0708327	0.198	0.165	1	0.024376	0.0708327	FALSE	1.61304	TRUE	Up	1.799e-02	FALSE
KATNA1	1.03723e-12	1.10375	0.145	0.067	1.72927e-08	3.45635e-12	1.10375	FALSE	11.4614	TRUE	Up	1.037e-12	FALSE
KATNAL1	8.97931e-13	0.888092	0.217	0.125	1.49703e-08	3.01086e-12	0.888092	FALSE	11.5213	TRUE	Up	8.979e-13	FALSE
KATNAL2	1.52472e-14	0.702326	0.275	0.165	2.54201e-10	5.87988e-14	0.702326	FALSE	13.2306	TRUE	Up	1.525e-14	FALSE
KATNBL1	1.04486e-18	2.18531	0.113	0.028	1.742e-14	5.28086e-18	2.18531	FALSE	17.2773	TRUE	Up	1.045e-18	FALSE
KAZN	1.9914e-24	-0.731849	0.388	0.517	3.32006e-20	1.38611e-23	-0.731849	FALSE	22.8582	TRUE	Down	1.991e-24	FALSE
KBTBD12	5.21759e-30	3.39542	0.12	0.01	8.69876e-26	4.6235e-29	3.39542	FALSE	28.335	TRUE	Up	5.218e-30	FALSE
KBTBD2	2.8456e-12	0.971161	0.181	0.097	4.74419e-08	9.16596e-12	0.971161	FALSE	11.0378	TRUE	Up	2.846e-12	FALSE
KBTBD3	4.82852e-13	1.25093	0.121	0.048	8.05011e-09	1.65154e-12	1.25093	FALSE	11.7821	TRUE	Up	4.829e-13	FALSE
KCMF1	2.75471e-05	0.502218	0.148	0.1	0.459266	4.97739e-05	0.502218	FALSE	4.303	TRUE	Up	2.755e-05	FALSE
KCNA2	1.62094e-15	0.77016	0.258	0.145	2.70243e-11	6.70088e-15	0.77016	FALSE	14.1739	TRUE	Up	1.621e-15	FALSE
KCNAB2	0.0299574	0.0686883	0.124	0.099	1	0.0394534	0.0686883	FALSE	1.40392	TRUE	Up	2.996e-02	FALSE
KCNC3	2.04528e-06	-1.14327	0.089	0.134	0.0340989	4.06934e-06	-1.14327	FALSE	5.39048	TRUE	Down	2.045e-06	FALSE
KCND1	0.00144059	0.260154	0.059	0.034	1	0.00221661	0.260154	FALSE	2.65431	TRUE	Up	1.441e-03	TRUE	X
KCND2	0.000666926	-0.7261	0.044	0.069	1	0.0010621	-0.7261	FALSE	2.97384	TRUE	Down	6.669e-04	FALSE
KCND3	1.74932e-32	1.64495	0.229	0.074	2.91647e-28	1.70798e-31	1.64495	FALSE	30.7675	TRUE	Up	1.749e-32	FALSE
KCNH1	2.20028e-11	-1.60629	0.016	0.051	3.66831e-07	6.6249e-11	-1.60629	FALSE	10.1788	TRUE	Down	2.200e-11	FALSE
KCNH3	0.000287085	-1.25637	0.041	0.065	1	0.000473989	-1.25637	FALSE	3.32423	TRUE	Down	2.871e-04	FALSE
KCNH8	8.39373e-07	-0.508481	0.181	0.247	0.013994	1.73196e-06	-0.508481	FALSE	5.76146	TRUE	Down	8.394e-07	FALSE
KCNIP2	3.51028e-10	0.512802	0.26	0.166	5.85235e-06	9.71661e-10	0.512802	FALSE	9.01249	TRUE	Up	3.510e-10	FALSE
KCNIP3	4.64901e-08	-1.27604	0.041	0.081	0.000775083	1.07539e-07	-1.27604	FALSE	6.96843	TRUE	Down	4.649e-08	FALSE
KCNJ10	1.78812e-42	-0.7726	0.529	0.67	2.98115e-38	2.547e-41	-0.7726	FALSE	40.594	TRUE	Down	1.788e-42	FALSE
KCNJ16	2.83023e-12	-1.24718	0.034	0.083	4.71856e-08	9.11991e-12	-1.24718	FALSE	11.04	TRUE	Down	2.830e-12	FALSE
KCNJ2	4.95126e-17	-1.17848	0.092	0.18	8.25474e-13	2.24563e-16	-1.17848	FALSE	15.6487	TRUE	Down	4.951e-17	FALSE
KCNJ9	7.12242e-13	-1.21166	0.047	0.105	1.18745e-08	2.40701e-12	-1.21166	FALSE	11.6185	TRUE	Down	7.122e-13	FALSE
KCNK1	7.1204e-57	-2.00011	0.065	0.226	1.18711e-52	1.66972e-55	-2.00011	FALSE	54.7774	TRUE	Down	7.120e-57	FALSE
KCNMA1	2.97814e-33	0.929095	0.409	0.212	4.96516e-29	3.02891e-32	0.929095	FALSE	31.5187	TRUE	Up	2.978e-33	FALSE
KCNMB1	1.32773e-26	-2.95614	0.009	0.062	2.2136e-22	1.02221e-25	-2.95614	FALSE	24.9905	TRUE	Down	1.328e-26	FALSE
KCNMB3	2.25047e-07	0.965259	0.105	0.055	0.00375199	4.89075e-07	0.965259	FALSE	6.31062	TRUE	Up	2.250e-07	FALSE
KCNMB4	2.74279e-14	-1.01941	0.108	0.19	4.57277e-10	1.03578e-13	-1.01941	FALSE	12.9847	TRUE	Down	2.743e-14	FALSE
KCNN3	2.36728e-19	0.412411	0.548	0.373	3.94674e-15	1.24326e-18	0.412411	FALSE	17.9054	TRUE	Up	2.367e-19	FALSE
KCNQ2	0.0131233	0.259158	0.089	0.065	1	0.0180883	0.259158	FALSE	1.7426	TRUE	Up	1.312e-02	FALSE
KCNQ3	0.000143775	0.294868	0.092	0.056	1	0.000243441	0.294868	FALSE	3.61361	TRUE	Up	1.438e-04	FALSE
KCTD1	1.28544e-09	1.72819	0.061	0.017	2.14309e-05	3.37547e-09	1.72819	FALSE	8.47167	TRUE	Up	1.285e-09	FALSE
KCTD12	1.70633e-96	-2.69801	0.062	0.282	2.8448e-92	1.05931e-94	-2.69801	FALSE	93.975	TRUE	Down	1.706e-96	FALSE
KCTD13	8.47417e-05	0.213663	0.406	0.342	1	0.000146653	0.213663	FALSE	3.83371	TRUE	Up	8.474e-05	FALSE
KCTD15	7.20528e-40	0.773037	0.549	0.313	1.20127e-35	9.4142e-39	0.773037	FALSE	38.0262	TRUE	Up	7.205e-40	FALSE
KCTD18	8.47415e-06	0.932593	0.08	0.042	0.141281	1.59755e-05	0.932593	FALSE	4.79655	TRUE	Up	8.474e-06	FALSE
KCTD2	0.00032925	-0.397501	0.122	0.165	1	0.000539786	-0.397501	FALSE	3.26778	TRUE	Down	3.292e-04	FALSE
KCTD20	4.48773e-21	1.33312	0.216	0.097	7.48195e-17	2.62232e-20	1.33312	FALSE	19.5813	TRUE	Up	4.488e-21	FALSE
KCTD3	8.57825e-18	0.743181	0.395	0.263	1.43017e-13	4.09469e-17	0.743181	FALSE	16.3878	TRUE	Up	8.578e-18	FALSE
KCTD5	3.29596e-05	-0.525446	0.118	0.165	0.549503	5.91061e-05	-0.525446	FALSE	4.22837	TRUE	Down	3.296e-05	FALSE
KCTD6	4.30996e-50	2.35415	0.275	0.072	7.18557e-46	8.10665e-49	2.35415	FALSE	48.0912	TRUE	Up	4.310e-50	FALSE
KCTD7	0.000270999	-0.369874	0.297	0.349	1	0.000448187	-0.369874	FALSE	3.34854	TRUE	Down	2.710e-04	FALSE
KCTD8	0.00468116	-0.6458	0.038	0.057	1	0.00680504	-0.6458	FALSE	2.16717	TRUE	Down	4.681e-03	FALSE
KCTD9	7.55446e-11	0.663477	0.263	0.172	1.25948e-06	2.18163e-10	0.663477	FALSE	9.66122	TRUE	Up	7.554e-11	FALSE
KDELR2	0.00043123	-0.621948	0.082	0.115	1	0.000698449	-0.621948	FALSE	3.15587	TRUE	Down	4.312e-04	FALSE
KDM1A	1.44958e-07	0.777019	0.14	0.082	0.00241675	3.20538e-07	0.777019	FALSE	6.49412	TRUE	Up	1.450e-07	FALSE
KDM1B	0.000300626	0.459047	0.164	0.122	1	0.000494824	0.459047	FALSE	3.30555	TRUE	Up	3.006e-04	FALSE
KDM2A	0.0235404	-0.300142	0.387	0.398	1	0.0313989	-0.300142	FALSE	1.50309	TRUE	Down	2.354e-02	FALSE
KDM2B	6.05577e-07	-0.591307	0.207	0.272	0.0100962	1.26486e-06	-0.591307	FALSE	5.89796	TRUE	Down	6.056e-07	FALSE
KDM3A	7.62802e-46	1.50557	0.366	0.153	1.27174e-41	1.21912e-44	1.50557	FALSE	43.914	TRUE	Up	7.628e-46	FALSE
KDM3B	0.000619204	0.211318	0.304	0.251	1	0.000988591	0.211318	FALSE	3.00498	TRUE	Up	6.192e-04	FALSE
KDM4B	0.00228165	-0.303844	0.362	0.4	1	0.00343427	-0.303844	FALSE	2.46417	TRUE	Down	2.282e-03	FALSE
KDM4C	4.84973e-15	0.596929	0.387	0.264	8.08548e-11	1.94787e-14	0.596929	FALSE	13.7104	TRUE	Up	4.850e-15	FALSE
KDM5A	1.26084e-13	0.732422	0.304	0.2	2.10206e-09	4.52435e-13	0.732422	FALSE	12.3444	TRUE	Up	1.261e-13	FALSE
KDM5B	7.95952e-29	1.32429	0.282	0.126	1.32701e-24	6.69947e-28	1.32429	FALSE	27.174	TRUE	Up	7.960e-29	FALSE
KDM5C	0.00102982	-0.312771	0.414	0.445	1	0.0016069	-0.312771	FALSE	2.79401	TRUE	Down	1.030e-03	TRUE	X
KDM5D	1.38347e-63	1.62515	0.385	0.114	2.30653e-59	3.8694e-62	1.62515	FALSE	61.4124	TRUE	Up	1.383e-63	TRUE	Y
KDM6B	1.06543e-12	-0.970603	0.142	0.225	1.77629e-08	3.54484e-12	-0.970603	FALSE	11.4504	TRUE	Down	1.065e-12	FALSE
KDM7A	2.81784e-06	1.02513	0.096	0.053	0.0469791	5.53671e-06	1.02513	FALSE	5.25675	TRUE	Up	2.818e-06	FALSE
KDM8	0.0231083	-0.664757	0.048	0.065	1	0.0308801	-0.664757	FALSE	1.51032	TRUE	Down	2.311e-02	FALSE
KDSR	2.22675e-05	-0.524218	0.269	0.322	0.371244	4.05344e-05	-0.524218	FALSE	4.39218	TRUE	Down	2.227e-05	FALSE
KEAP1	5.49934e-11	-0.721213	0.205	0.292	9.16851e-07	1.6041e-10	-0.721213	FALSE	9.79477	TRUE	Down	5.499e-11	FALSE
KEL	1.60202e-32	-1.62029	0.083	0.206	2.67089e-28	1.5713e-31	-1.62029	FALSE	30.8037	TRUE	Down	1.602e-32	FALSE
KHDC4	1.28964e-27	0.895841	0.358	0.188	2.15009e-23	1.03673e-26	0.895841	FALSE	25.9843	TRUE	Up	1.290e-27	FALSE
KHDRBS1	4.394e-14	-0.962252	0.137	0.226	7.32568e-10	1.63689e-13	-0.962252	FALSE	12.786	TRUE	Down	4.394e-14	FALSE
KHDRBS3	7.38129e-12	-1.33156	0.034	0.083	1.23061e-07	2.30116e-11	-1.33156	FALSE	10.6381	TRUE	Down	7.381e-12	FALSE
KHNYN	5.33349e-05	0.20696	0.258	0.196	0.889199	9.38889e-05	0.20696	FALSE	4.02739	TRUE	Up	5.333e-05	FALSE
KHSRP	0.000445068	-0.450367	0.168	0.213	1	0.000719775	-0.450367	FALSE	3.1428	TRUE	Down	4.451e-04	FALSE
KIAA0100	0.00028372	0.173685	0.539	0.471	1	0.000468576	0.173685	FALSE	3.32922	TRUE	Up	2.837e-04	FALSE
KIAA0232	7.91532e-07	0.5375	0.24	0.175	0.0131964	1.63702e-06	0.5375	FALSE	5.78595	TRUE	Up	7.915e-07	FALSE
KIAA0319	8.1869e-32	1.4223	0.249	0.088	1.36492e-27	7.80882e-31	1.4223	FALSE	30.1074	TRUE	Up	8.187e-32	FALSE
KIAA0319L	6.60738e-14	0.527407	0.416	0.299	1.10158e-09	2.42692e-13	0.527407	FALSE	12.6149	TRUE	Up	6.607e-14	FALSE
KIAA0408	0.0312893	0.575708	0.099	0.08	1	0.0410967	0.575708	FALSE	1.38619	TRUE	Up	3.129e-02	FALSE
KIAA0513	0.0234816	-0.345018	0.163	0.191	1	0.0313306	-0.345018	FALSE	1.50403	TRUE	Down	2.348e-02	FALSE
KIAA0556	0.00550946	0.247395	0.176	0.141	1	0.00793476	0.247395	FALSE	2.10047	TRUE	Up	5.509e-03	FALSE
KIAA0586	1.44352e-16	1.68426	0.142	0.054	2.40664e-12	6.35908e-16	1.68426	FALSE	15.1966	TRUE	Up	1.444e-16	FALSE
KIAA0753	2.11533e-31	1.66236	0.223	0.073	3.52667e-27	1.98589e-30	1.66236	FALSE	29.702	TRUE	Up	2.115e-31	FALSE
KIAA0825	7.32023e-15	2.17389	0.076	0.014	1.22043e-10	2.89681e-14	2.17389	FALSE	13.5381	TRUE	Up	7.320e-15	FALSE
KIAA0895	2.57586e-23	2.30037	0.133	0.031	4.29448e-19	1.69307e-22	2.30037	FALSE	21.7713	TRUE	Up	2.576e-23	FALSE
KIAA0895L	0.00192613	0.077327	0.488	0.422	1	0.00292184	0.077327	FALSE	2.53434	TRUE	Up	1.926e-03	FALSE
KIAA0930	2.1964e-16	-0.385374	0.842	0.865	3.66184e-12	9.56196e-16	-0.385374	FALSE	15.0195	TRUE	Down	2.196e-16	FALSE
KIAA1109	1.02311e-48	0.991593	0.551	0.313	1.70573e-44	1.82225e-47	0.991593	FALSE	46.7394	TRUE	Up	1.023e-48	FALSE
KIAA1191	0.00343224	0.399174	0.17	0.135	1	0.00506141	0.399174	FALSE	2.29573	TRUE	Up	3.432e-03	FALSE
KIAA1211	0.000127294	-0.900335	0.059	0.09	1	0.000216799	-0.900335	FALSE	3.66394	TRUE	Down	1.273e-04	FALSE
KIAA1217	5.20222e-56	-2.23162	0.046	0.19	8.67314e-52	1.18876e-54	-2.23162	FALSE	53.9249	TRUE	Down	5.202e-56	FALSE
KIAA1324L	1.70846e-05	-0.567355	0.175	0.227	0.284834	3.13816e-05	-0.567355	FALSE	4.50333	TRUE	Down	1.708e-05	FALSE
KIAA1328	1.57322e-19	1.02153	0.291	0.165	2.62288e-15	8.37286e-19	1.02153	FALSE	18.0771	TRUE	Up	1.573e-19	FALSE
KIAA1522	6.00092e-12	1.5104	0.104	0.039	1.00047e-07	1.88505e-11	1.5104	FALSE	10.7247	TRUE	Up	6.001e-12	FALSE
KIAA1586	3.14039e-08	1.00319	0.087	0.038	0.000523566	7.37864e-08	1.00319	FALSE	7.13202	TRUE	Up	3.140e-08	FALSE
KIAA1614	2.05607e-10	0.456415	0.253	0.159	3.42787e-06	5.78218e-10	0.456415	FALSE	9.23791	TRUE	Up	2.056e-10	FALSE
KIAA1671	1.82178e-09	0.494653	0.257	0.168	3.03727e-05	4.72721e-09	0.494653	FALSE	8.3254	TRUE	Up	1.822e-09	FALSE
KIAA1755	0.0183916	-0.190681	0.606	0.612	1	0.0248898	-0.190681	FALSE	1.60398	TRUE	Down	1.839e-02	FALSE
KIAA1841	2.95372e-19	1.11358	0.253	0.132	4.92445e-15	1.5422e-18	1.11358	FALSE	17.8119	TRUE	Up	2.954e-19	FALSE
KIAA1958	1.45525e-07	0.325561	0.298	0.218	0.00242619	3.21724e-07	0.325561	FALSE	6.49252	TRUE	Up	1.455e-07	FALSE
KIAA2013	1.75224e-43	-1.37955	0.16	0.341	2.92133e-39	2.59215e-42	-1.37955	FALSE	41.5863	TRUE	Down	1.752e-43	FALSE
KIAA2026	2.51996e-19	0.833081	0.339	0.206	4.20128e-15	1.32021e-18	0.833081	FALSE	17.8794	TRUE	Up	2.520e-19	FALSE
KIDINS220	6.99184e-15	0.423897	0.557	0.419	1.16568e-10	2.77094e-14	0.423897	FALSE	13.5574	TRUE	Up	6.992e-15	FALSE
KIF13A	0.00250128	0.157183	0.402	0.343	1	0.00374986	0.157183	FALSE	2.42598	TRUE	Up	2.501e-03	FALSE
KIF13B	3.30175e-17	-0.750814	0.258	0.371	5.50468e-13	1.51801e-16	-0.750814	FALSE	15.8187	TRUE	Down	3.302e-17	FALSE
KIF16B	1.95804e-08	0.561074	0.269	0.19	0.000326444	4.67838e-08	0.561074	FALSE	7.3299	TRUE	Up	1.958e-08	FALSE
KIF1A	1.72474e-42	-0.615317	0.737	0.784	2.87548e-38	2.46326e-41	-0.615317	FALSE	40.6085	TRUE	Down	1.725e-42	FALSE
KIF1B	7.86592e-59	0.801398	0.799	0.576	1.31141e-54	1.92877e-57	0.801398	FALSE	56.7147	TRUE	Up	7.866e-59	FALSE
KIF1C	0.00589393	0.125264	0.225	0.185	1	0.00845364	0.125264	FALSE	2.07296	TRUE	Up	5.894e-03	FALSE
KIF21A	4.74135e-11	0.503051	0.388	0.286	7.90479e-07	1.3917e-10	0.503051	FALSE	9.85646	TRUE	Up	4.741e-11	FALSE
KIF27	9.10982e-32	1.99849	0.195	0.053	1.51879e-27	8.66603e-31	1.99849	FALSE	30.0622	TRUE	Up	9.110e-32	FALSE
KIF2A	4.7741e-05	0.434213	0.262	0.206	0.795939	8.43737e-05	0.434213	FALSE	4.07379	TRUE	Up	4.774e-05	FALSE
KIF3A	3.89367e-22	0.974073	0.312	0.172	6.49153e-18	2.40749e-21	0.974073	FALSE	20.6184	TRUE	Up	3.894e-22	FALSE
KIF3B	4.44755e-08	0.911674	0.12	0.065	0.000741496	1.03079e-07	0.911674	FALSE	6.98683	TRUE	Up	4.448e-08	FALSE
KIF5A	0.0037526	0.364257	0.145	0.112	1	0.00551113	0.364257	FALSE	2.25876	TRUE	Up	3.753e-03	FALSE
KIF5B	1.44616e-14	0.713756	0.309	0.196	2.41103e-10	5.58897e-14	0.713756	FALSE	13.2527	TRUE	Up	1.446e-14	FALSE
KIF5C	9.00171e-39	-1.26298	0.281	0.439	1.50077e-34	1.12548e-37	-1.26298	FALSE	36.9487	TRUE	Down	9.002e-39	FALSE
KIF7	4.58055e-14	0.416962	0.335	0.208	7.63669e-10	1.70343e-13	0.416962	FALSE	12.7687	TRUE	Up	4.581e-14	FALSE
KIF9	6.24596e-05	0.969693	0.059	0.029	1	0.0001092	0.969693	FALSE	3.96178	TRUE	Up	6.246e-05	FALSE
KIFAP3	4.09942e-06	0.551015	0.17	0.115	0.0683455	7.93865e-06	0.551015	FALSE	5.10025	TRUE	Up	4.099e-06	FALSE
KIFC2	2.17671e-10	0.269345	0.503	0.379	3.62901e-06	6.10707e-10	0.269345	FALSE	9.21417	TRUE	Up	2.177e-10	FALSE
KIFC3	9.83738e-29	-1.1396	0.19	0.338	1.64009e-24	8.24773e-28	-1.1396	FALSE	27.0837	TRUE	Down	9.837e-29	FALSE
KIN	8.491e-06	0.689208	0.122	0.076	0.141562	1.60044e-05	0.689208	FALSE	4.79576	TRUE	Up	8.491e-06	FALSE
KIRREL3	1.56731e-32	-1.74255	0.071	0.188	2.61301e-28	1.53865e-31	-1.74255	FALSE	30.8129	TRUE	Down	1.567e-32	FALSE
KLC1	4.33692e-26	0.551997	0.662	0.494	7.23051e-22	3.25724e-25	0.551997	FALSE	24.4872	TRUE	Up	4.337e-26	FALSE
KLC4	0.00213531	0.21209	0.16	0.122	1	0.00322368	0.21209	FALSE	2.49165	TRUE	Up	2.135e-03	FALSE
KLF12	5.15437e-34	1.83788	0.232	0.073	8.59336e-30	5.44325e-33	1.83788	FALSE	32.2641	TRUE	Up	5.154e-34	FALSE
KLF13	3.8414e-26	-1.26077	0.118	0.241	6.40438e-22	2.89115e-25	-1.26077	FALSE	24.5389	TRUE	Down	3.841e-26	FALSE
KLF15	1.76553e-17	0.500633	0.568	0.434	2.94349e-13	8.25144e-17	0.500633	FALSE	16.0835	TRUE	Up	1.766e-17	FALSE
KLF16	4.00475e-05	-0.876158	0.084	0.123	0.667673	7.12694e-05	-0.876158	FALSE	4.1471	TRUE	Down	4.005e-05	FALSE
KLF2	3.50731e-27	2.8197	0.141	0.028	5.84738e-23	2.76567e-26	2.8197	FALSE	25.5582	TRUE	Up	3.507e-27	FALSE
KLF3	0.00466606	-0.409476	0.14	0.176	1	0.00678676	-0.409476	FALSE	2.16834	TRUE	Down	4.666e-03	FALSE
KLF7	2.85649e-20	0.803689	0.377	0.234	4.76234e-16	1.59204e-19	0.803689	FALSE	18.798	TRUE	Up	2.856e-20	FALSE
KLHDC1	2.68024e-19	1.37817	0.182	0.075	4.4685e-15	1.40145e-18	1.37817	FALSE	17.8534	TRUE	Up	2.680e-19	FALSE
KLHDC10	0.00664535	0.354085	0.161	0.13	1	0.00948453	0.354085	FALSE	2.02298	TRUE	Up	6.645e-03	FALSE
KLHDC2	2.17695e-32	1.04815	0.385	0.203	3.62942e-28	2.11972e-31	1.04815	FALSE	30.6737	TRUE	Up	2.177e-32	FALSE
KLHDC4	0.0211614	-0.321772	0.348	0.368	1	0.0284199	-0.321772	FALSE	1.54638	TRUE	Down	2.116e-02	FALSE
KLHDC9	1.35187e-21	1.59171	0.153	0.046	2.25384e-17	8.13396e-21	1.59171	FALSE	20.0897	TRUE	Up	1.352e-21	FALSE
KLHL12	1.15542e-06	0.912846	0.111	0.063	0.0192632	2.35067e-06	0.912846	FALSE	5.62881	TRUE	Up	1.155e-06	FALSE
KLHL18	0.00808547	0.328419	0.093	0.068	1	0.0114245	0.328419	FALSE	1.94216	TRUE	Up	8.085e-03	FALSE
KLHL2	0.00607862	0.244474	0.175	0.141	1	0.00870574	0.244474	FALSE	2.06019	TRUE	Up	6.079e-03	FALSE
KLHL20	0.0117263	0.377462	0.103	0.079	1	0.016242	0.377462	FALSE	1.78936	TRUE	Up	1.173e-02	FALSE
KLHL22	8.97945e-05	0.185853	0.318	0.253	1	0.000155097	0.185853	FALSE	3.8094	TRUE	Up	8.979e-05	FALSE
KLHL23	1.37241e-45	3.04232	0.195	0.025	2.28809e-41	2.16442e-44	3.04232	FALSE	43.6647	TRUE	Up	1.372e-45	FALSE
KLHL24	1.95775e-08	0.406683	0.334	0.243	0.000326397	4.67838e-08	0.406683	FALSE	7.3299	TRUE	Up	1.958e-08	FALSE
KLHL25	9.46117e-10	-0.824818	0.261	0.335	1.57737e-05	2.51704e-09	-0.824818	FALSE	8.59911	TRUE	Down	9.461e-10	FALSE
KLHL3	2.50457e-07	0.423407	0.2	0.132	0.00417561	5.41882e-07	0.423407	FALSE	6.26609	TRUE	Up	2.505e-07	FALSE
KLHL4	1.6556e-11	-0.882199	0.069	0.132	2.76021e-07	5.03002e-11	-0.882199	FALSE	10.2984	TRUE	Down	1.656e-11	TRUE	X
KLHL42	5.195e-06	0.380707	0.249	0.185	0.0866111	9.97039e-06	0.380707	FALSE	5.00129	TRUE	Up	5.195e-06	FALSE
KLHL5	7.59281e-11	0.590858	0.241	0.153	1.26587e-06	2.19212e-10	0.590858	FALSE	9.65914	TRUE	Up	7.593e-11	FALSE
KLHL6	2.07909e-18	-2.3914	0.01	0.052	3.46626e-14	1.03091e-17	-2.3914	FALSE	16.9868	TRUE	Down	2.079e-18	FALSE
KLHL7	2.01361e-16	1.2486	0.17	0.074	3.35708e-12	8.7804e-16	1.2486	FALSE	15.0565	TRUE	Up	2.014e-16	FALSE
KLHL8	5.33452e-06	1.10348	0.066	0.031	0.0889372	1.02272e-05	1.10348	FALSE	4.99024	TRUE	Up	5.335e-06	FALSE
KLHL9	1.22258e-09	1.58933	0.072	0.024	2.03829e-05	3.21905e-09	1.58933	FALSE	8.49227	TRUE	Up	1.223e-09	FALSE
KLK6	7.54039e-180	-2.79458	0.219	0.579	1.25713e-175	3.11476e-177	-2.79458	FALSE	176.507	TRUE	Down	7.540e-180	FALSE
KLKB1	2.10013e-33	1.91355	0.228	0.073	3.50134e-29	2.15635e-32	1.91355	FALSE	31.6663	TRUE	Up	2.100e-33	FALSE
KLRG1	1.9684e-07	1.32671	0.073	0.031	0.00328171	4.29774e-07	1.32671	FALSE	6.36676	TRUE	Up	1.968e-07	FALSE
KMT2A	1.64124e-09	0.449061	0.328	0.235	2.73627e-05	4.27008e-09	0.449061	FALSE	8.36956	TRUE	Up	1.641e-09	FALSE
KMT2C	4.58677e-52	0.838925	0.685	0.452	7.64706e-48	9.07217e-51	0.838925	FALSE	50.0423	TRUE	Up	4.587e-52	FALSE
KMT2D	0.00278469	-0.272041	0.543	0.563	1	0.00414922	-0.272041	FALSE	2.38203	TRUE	Down	2.785e-03	FALSE
KMT2E	7.58704e-24	0.796043	0.422	0.264	1.26491e-19	5.11839e-23	0.796043	FALSE	22.2909	TRUE	Up	7.587e-24	FALSE
KMT5A	1.52516e-13	0.875719	0.237	0.139	2.54275e-09	5.42932e-13	0.875719	FALSE	12.2653	TRUE	Up	1.525e-13	FALSE
KMT5B	5.65667e-22	0.796485	0.374	0.222	9.43079e-18	3.46959e-21	0.796485	FALSE	20.4597	TRUE	Up	5.657e-22	FALSE
KMT5C	2.84623e-12	-0.729656	0.232	0.329	4.74523e-08	9.16596e-12	-0.729656	FALSE	11.0378	TRUE	Down	2.846e-12	FALSE
KNDC1	3.62271e-18	-0.772781	0.584	0.635	6.03978e-14	1.76693e-17	-0.772781	FALSE	16.7528	TRUE	Down	3.623e-18	FALSE
KNOP1	1.56529e-09	0.596252	0.422	0.341	2.60965e-05	4.08138e-09	0.596252	FALSE	8.38919	TRUE	Up	1.565e-09	FALSE
KNTC1	5.23356e-11	1.32283	0.092	0.033	8.72539e-07	1.53115e-10	1.32283	FALSE	9.81498	TRUE	Up	5.234e-11	FALSE
KPNA1	0.0313018	0.27502	0.199	0.174	1	0.0411079	0.27502	FALSE	1.38607	TRUE	Up	3.130e-02	FALSE
KPNA3	1.6807e-07	0.753727	0.163	0.103	0.00280206	3.69665e-07	0.753727	FALSE	6.43219	TRUE	Up	1.681e-07	FALSE
KPNA5	2.52962e-26	1.71262	0.19	0.062	4.21739e-22	1.92819e-25	1.71262	FALSE	24.7149	TRUE	Up	2.530e-26	FALSE
KPNA6	5.92142e-08	0.645504	0.232	0.16	0.00098722	1.36093e-07	0.645504	FALSE	6.86617	TRUE	Up	5.921e-08	FALSE
KPNB1	0.00514767	0.61762	0.08	0.057	1	0.00743891	0.61762	FALSE	2.12849	TRUE	Up	5.148e-03	FALSE
KPTN	0.00078763	0.430418	0.153	0.115	1	0.00124363	0.430418	FALSE	2.90531	TRUE	Up	7.876e-04	FALSE
KRAS	1.12009e-07	0.86749	0.073	0.03	0.00186742	2.50777e-07	0.86749	FALSE	6.60071	TRUE	Up	1.120e-07	FALSE
KRBA1	0.00285978	0.180087	0.178	0.138	1	0.00425638	0.180087	FALSE	2.37096	TRUE	Up	2.860e-03	FALSE
KRBA2	1.05444e-43	1.85331	0.268	0.077	1.75796e-39	1.56851e-42	1.85331	FALSE	41.8045	TRUE	Up	1.054e-43	FALSE
KRBOX1	3.51442e-09	1.09072	0.114	0.056	5.85924e-05	8.94055e-09	1.09072	FALSE	8.04864	TRUE	Up	3.514e-09	FALSE
KRBOX4	0.000364661	0.395812	0.117	0.079	1	0.000594754	0.395812	FALSE	3.22566	TRUE	Up	3.647e-04	TRUE	X
KRCC1	6.06268e-18	1.06124	0.206	0.096	1.01077e-13	2.92644e-17	1.06124	FALSE	16.5337	TRUE	Up	6.063e-18	FALSE
KREMEN1	1.09237e-36	1.38377	0.311	0.124	1.8212e-32	1.25611e-35	1.38377	FALSE	34.901	TRUE	Up	1.092e-36	FALSE
KRI1	1.52434e-07	-0.599294	0.264	0.331	0.00254138	3.36584e-07	-0.599294	FALSE	6.47291	TRUE	Down	1.524e-07	FALSE
KRIT1	1.12184e-34	1.59866	0.253	0.085	1.87034e-30	1.22073e-33	1.59866	FALSE	32.9134	TRUE	Up	1.122e-34	FALSE
KSR2	2.92154e-19	-1.57376	0.031	0.094	4.8708e-15	1.52688e-18	-1.57376	FALSE	17.8162	TRUE	Down	2.922e-19	FALSE
KTN1	0.0130043	0.236952	0.247	0.213	1	0.0179312	0.236952	FALSE	1.74639	TRUE	Up	1.300e-02	FALSE
KXD1	0.00218182	-0.337741	0.322	0.36	1	0.00329019	-0.337741	FALSE	2.48278	TRUE	Down	2.182e-03	FALSE
KYAT1	6.90054e-05	0.190857	0.37	0.299	1	0.000120233	0.190857	FALSE	3.91998	TRUE	Up	6.901e-05	FALSE
KYAT3	1.57546e-06	1.32891	0.064	0.028	0.0262661	3.17279e-06	1.32891	FALSE	5.49856	TRUE	Up	1.575e-06	FALSE
L2HGDH	2.42492e-08	1.15311	0.083	0.035	0.000404283	5.75296e-08	1.15311	FALSE	7.24011	TRUE	Up	2.425e-08	FALSE
L3HYPDH	1.24573e-34	1.11518	0.397	0.205	2.07688e-30	1.35143e-33	1.11518	FALSE	32.8692	TRUE	Up	1.246e-34	FALSE
L3MBTL2	0.00149175	-0.529043	0.145	0.182	1	0.0022904	-0.529043	FALSE	2.64009	TRUE	Down	1.492e-03	FALSE
L3MBTL3	5.61486e-09	1.72892	0.062	0.019	9.3611e-05	1.40372e-08	1.72892	FALSE	7.85272	TRUE	Up	5.615e-09	FALSE
L3MBTL4	4.90921e-07	0.613248	0.164	0.105	0.00818464	1.03402e-06	0.613248	FALSE	5.98547	TRUE	Up	4.909e-07	FALSE
LACC1	3.94482e-06	1.043	0.09	0.049	0.0657681	7.65307e-06	1.043	FALSE	5.11616	TRUE	Up	3.945e-06	FALSE
LAGE3	0.00379863	-0.572682	0.043	0.064	1	0.00557492	-0.572682	FALSE	2.25376	TRUE	Down	3.799e-03	TRUE	X
LAIR1	6.44265e-17	-1.70562	0.028	0.084	1.07412e-12	2.89515e-16	-1.70562	FALSE	15.5383	TRUE	Down	6.443e-17	FALSE
LAMA1	8.88605e-30	0.782256	0.422	0.231	1.48148e-25	7.79707e-29	0.782256	FALSE	28.1081	TRUE	Up	8.886e-30	FALSE
LAMA2	3.84974e-09	0.689042	0.095	0.04	6.41829e-05	9.75377e-09	0.689042	FALSE	8.01083	TRUE	Up	3.850e-09	FALSE
LAMA3	2.49314e-11	2.16452	0.05	0.007	4.15656e-07	7.47733e-11	2.16452	FALSE	10.1263	TRUE	Up	2.493e-11	FALSE
LAMA4	0.00211151	0.0953905	0.357	0.296	1	0.00319044	0.0953905	FALSE	2.49615	TRUE	Up	2.112e-03	FALSE
LAMA5	5.96445e-07	0.166257	0.423	0.325	0.00994394	1.24651e-06	0.166257	FALSE	5.9043	TRUE	Up	5.964e-07	FALSE
LAMB2	4.027e-06	0.0920236	0.491	0.388	0.0671381	7.80262e-06	0.0920236	FALSE	5.10776	TRUE	Up	4.027e-06	FALSE
LAMC1	1.49704e-07	0.874492	0.126	0.071	0.00249587	3.30624e-07	0.874492	FALSE	6.48067	TRUE	Up	1.497e-07	FALSE
LAMP1	9.09147e-190	-1.32675	0.712	0.886	1.51573e-185	4.43829e-187	-1.32675	FALSE	186.353	TRUE	Down	9.091e-190	FALSE
LAMP2	2.34354e-71	-0.914753	0.602	0.766	3.90715e-67	8.0672e-70	-0.914753	FALSE	69.0933	TRUE	Down	2.344e-71	TRUE	X
LAMTOR1	0.00861381	-0.354402	0.258	0.293	1	0.0121296	-0.354402	FALSE	1.91615	TRUE	Down	8.614e-03	FALSE
LAMTOR3	3.13224e-09	1.35925	0.086	0.035	5.22207e-05	8.00386e-09	1.35925	FALSE	8.0967	TRUE	Up	3.132e-09	FALSE
LAMTOR4	4.9877e-14	-0.64026	0.31	0.412	8.31549e-10	1.84781e-13	-0.64026	FALSE	12.7333	TRUE	Down	4.988e-14	FALSE
LAMTOR5	3.20258e-06	-0.744494	0.036	0.068	0.0533934	6.26173e-06	-0.744494	FALSE	5.20331	TRUE	Down	3.203e-06	FALSE
LANCL1	6.47967e-19	-0.804206	0.429	0.506	1.08029e-14	3.32021e-18	-0.804206	FALSE	17.4788	TRUE	Down	6.480e-19	FALSE
LANCL2	1.43403e-09	-0.7606	0.164	0.239	2.39081e-05	3.7528e-09	-0.7606	FALSE	8.42565	TRUE	Down	1.434e-09	FALSE
LAP3	3.91273e-06	0.367484	0.304	0.237	0.0652331	7.5963e-06	0.367484	FALSE	5.1194	TRUE	Up	3.913e-06	FALSE
LAPTM4B	9.72025e-20	-1.04257	0.135	0.246	1.62056e-15	5.23811e-19	-1.04257	FALSE	18.2808	TRUE	Down	9.720e-20	FALSE
LAPTM5	2.65772e-28	-1.47151	0.054	0.153	4.43095e-24	2.1856e-27	-1.47151	FALSE	26.6604	TRUE	Down	2.658e-28	FALSE
LARP1B	0.0110564	0.386091	0.117	0.091	1	0.0153497	0.386091	FALSE	1.8139	TRUE	Up	1.106e-02	FALSE
LARP4	1.41133e-27	1.12152	0.308	0.148	2.35296e-23	1.13286e-26	1.12152	FALSE	25.9458	TRUE	Up	1.411e-27	FALSE
LARP4B	4.78245e-07	0.602718	0.173	0.114	0.00797331	1.00851e-06	0.602718	FALSE	5.99632	TRUE	Up	4.782e-07	FALSE
LARP6	6.99952e-10	-1.35921	0.027	0.065	1.16696e-05	1.88361e-09	-1.35921	FALSE	8.72501	TRUE	Down	7.000e-10	FALSE
LARP7	3.8907e-18	1.02124	0.237	0.12	6.48658e-14	1.89421e-17	1.02124	FALSE	16.7226	TRUE	Up	3.891e-18	FALSE
LARS	1.17243e-28	0.980587	0.4	0.231	1.95467e-24	9.78391e-28	0.980587	FALSE	27.0095	TRUE	Up	1.172e-28	FALSE
LARS2	0.000115344	0.484922	0.125	0.084	1	0.00019726	0.484922	FALSE	3.70496	TRUE	Up	1.153e-04	FALSE
LAT2	9.25786e-32	-2.70441	0.028	0.112	1.54347e-27	8.79906e-31	-2.70441	FALSE	30.0556	TRUE	Down	9.258e-32	FALSE
LATS1	2.18243e-28	1.09911	0.326	0.164	3.63855e-24	1.80441e-27	1.09911	FALSE	26.7437	TRUE	Up	2.182e-28	FALSE
LATS2	9.00235e-08	1.08358	0.107	0.056	0.00150087	2.03163e-07	1.08358	FALSE	6.69216	TRUE	Up	9.002e-08	FALSE
LAYN	2.0409e-13	-1.19627	0.076	0.146	3.40259e-09	7.18429e-13	-1.19627	FALSE	12.1436	TRUE	Down	2.041e-13	FALSE
LBHD1	0.000561865	0.470896	0.06	0.034	1	0.000900796	0.470896	FALSE	3.04537	TRUE	Up	5.619e-04	FALSE
LBR	0.000126999	0.38984	0.177	0.131	1	0.000216331	0.38984	FALSE	3.66488	TRUE	Up	1.270e-04	FALSE
LCA5	3.45876e-21	2.05064	0.144	0.043	5.76645e-17	2.03212e-20	2.05064	FALSE	19.6921	TRUE	Up	3.459e-21	FALSE
LCA5L	3.13405e-13	4.21045	0.05	0.003	5.22508e-09	1.09002e-12	4.21045	FALSE	11.9626	TRUE	Up	3.134e-13	FALSE
LCAT	0.00956695	-0.363314	0.326	0.353	1	0.013405	-0.363314	FALSE	1.87273	TRUE	Down	9.567e-03	FALSE
LCLAT1	1.49715e-05	0.535191	0.092	0.052	0.249605	2.76611e-05	0.535191	FALSE	4.55813	TRUE	Up	1.497e-05	FALSE
LCMT1	0.000719714	0.458278	0.17	0.13	1	0.00114176	0.458278	FALSE	2.94242	TRUE	Up	7.197e-04	FALSE
LCN12	1.67621e-05	0.0825791	0.487	0.387	0.279458	3.0821e-05	0.0825791	FALSE	4.51115	TRUE	Up	1.676e-05	FALSE
LCNL1	0.000385137	-0.351951	0.719	0.734	1	0.000627008	-0.351951	FALSE	3.20273	TRUE	Down	3.851e-04	FALSE
LCOR	0.00111525	0.284536	0.266	0.221	1	0.00173416	0.284536	FALSE	2.76091	TRUE	Up	1.115e-03	FALSE
LCORL	0.0021299	0.487126	0.105	0.075	1	0.00321642	0.487126	FALSE	2.49263	TRUE	Up	2.130e-03	FALSE
LDAH	8.53948e-14	1.40799	0.122	0.047	1.4237e-09	3.1079e-13	1.40799	FALSE	12.5075	TRUE	Up	8.539e-14	FALSE
LDB3	1.77749e-68	-1.58959	0.24	0.468	2.96344e-64	5.68163e-67	-1.58959	FALSE	66.2455	TRUE	Down	1.777e-68	FALSE
LDHB	1.84265e-05	0.229531	0.407	0.331	0.307207	3.3783e-05	0.229531	FALSE	4.4713	TRUE	Up	1.843e-05	FALSE
LDLR	2.18056e-68	-1.9316	0.131	0.347	3.63543e-64	6.94932e-67	-1.9316	FALSE	66.1581	TRUE	Down	2.181e-68	FALSE
LDLRAD3	1.37464e-18	-0.934453	0.221	0.341	2.2918e-14	6.87e-18	-0.934453	FALSE	17.163	TRUE	Down	1.375e-18	FALSE
LDLRAD4	1.55722e-08	-0.591486	0.212	0.287	0.000259619	3.74905e-08	-0.591486	FALSE	7.42608	TRUE	Down	1.557e-08	FALSE
LDLRAP1	2.68673e-55	-1.46141	0.227	0.43	4.47932e-51	5.98662e-54	-1.46141	FALSE	53.2228	TRUE	Down	2.687e-55	FALSE
LDOC1	1.1917e-10	-0.691079	0.154	0.234	1.9868e-06	3.39491e-10	-0.691079	FALSE	9.46917	TRUE	Down	1.192e-10	TRUE	X
LEMD3	1.0603e-06	0.690522	0.178	0.119	0.0176773	2.167e-06	0.690522	FALSE	5.66414	TRUE	Up	1.060e-06	FALSE
LENG1	8.71884e-06	-0.779088	0.103	0.149	0.145361	1.64051e-05	-0.779088	FALSE	4.78502	TRUE	Down	8.719e-06	FALSE
LENG8	7.72521e-37	-0.384662	0.932	0.936	1.28795e-32	8.9406e-36	-0.384662	FALSE	35.0486	TRUE	Down	7.725e-37	FALSE
LEO1	0.0154278	0.456617	0.127	0.103	1	0.0210727	0.456617	FALSE	1.67628	TRUE	Up	1.543e-02	FALSE
LETM1	0.00159902	-0.555814	0.037	0.058	1	0.00244671	-0.555814	FALSE	2.61142	TRUE	Down	1.599e-03	FALSE
LETM2	1.0049e-24	2.42705	0.137	0.03	1.67537e-20	7.07249e-24	2.42705	FALSE	23.1504	TRUE	Up	1.005e-24	FALSE
LETMD1	9.25288e-14	0.705982	0.284	0.179	1.54264e-09	3.35843e-13	0.705982	FALSE	12.4739	TRUE	Up	9.253e-14	FALSE
LFNG	0.00142846	-0.622658	0.489	0.497	1	0.0022	-0.622658	FALSE	2.65758	TRUE	Down	1.428e-03	FALSE
LGALS1	8.33513e-23	-1.11093	0.219	0.347	1.38963e-18	5.34443e-22	-1.11093	FALSE	21.2721	TRUE	Down	8.335e-23	FALSE
LGALS3	1.15736e-52	2.44877	0.249	0.044	1.92955e-48	2.34529e-51	2.44877	FALSE	50.6298	TRUE	Up	1.157e-52	FALSE
LGALS3BP	5.72661e-76	-1.26051	0.43	0.632	9.54741e-72	2.28639e-74	-1.26051	FALSE	73.6409	TRUE	Down	5.727e-76	FALSE
LGALS8	0.00578872	0.240042	0.15	0.118	1	0.00831272	0.240042	FALSE	2.08026	TRUE	Up	5.789e-03	FALSE
LGALS9	1.98557e-06	-1.21305	0.04	0.074	0.0331034	3.96228e-06	-1.21305	FALSE	5.40205	TRUE	Down	1.986e-06	FALSE
LGI1	2.5114e-103	2.38896	0.471	0.12	4.18701e-99	1.89396e-101	2.38896	FALSE	100.723	TRUE	Up	2.511e-103	FALSE
LGI3	1.20341e-78	-1.74033	0.184	0.434	2.00632e-74	5.2539e-77	-1.74033	FALSE	76.2795	TRUE	Down	1.203e-78	FALSE
LGI4	9.39794e-131	1.63742	0.795	0.498	1.56682e-126	1.21607e-128	1.63742	FALSE	127.915	TRUE	Up	9.398e-131	FALSE
LGR4	2.18298e-72	2.11792	0.399	0.126	3.63946e-68	7.71223e-71	2.11792	FALSE	70.1128	TRUE	Up	2.183e-72	FALSE
LGR5	2.05079e-19	-1.37461	0.059	0.14	3.41907e-15	1.0818e-18	-1.37461	FALSE	17.9659	TRUE	Down	2.051e-19	FALSE
LGR6	7.88867e-43	-5.53308	0.001	0.057	1.3152e-38	1.13724e-41	-5.53308	FALSE	40.9441	TRUE	Down	7.889e-43	FALSE
LHFPL2	1.37027e-11	-1.16175	0.09	0.156	2.28451e-07	4.18564e-11	-1.16175	FALSE	10.3782	TRUE	Down	1.370e-11	FALSE
LHPP	0.00247903	-0.381603	0.216	0.256	1	0.00371958	-0.381603	FALSE	2.42951	TRUE	Down	2.479e-03	FALSE
LHX2	2.80371e-108	7.37316	0.32	0.001	4.67434e-104	2.33425e-106	7.37316	FALSE	105.632	TRUE	Up	2.804e-108	FALSE
LIAS	1.14472e-14	1.32969	0.15	0.065	1.90847e-10	4.45445e-14	1.32969	FALSE	13.3512	TRUE	Up	1.145e-14	FALSE
LIFR	8.07378e-164	1.78688	0.766	0.369	1.34606e-159	2.2819e-161	1.78688	FALSE	160.642	TRUE	Up	8.074e-164	FALSE
LIG1	1.72613e-07	-0.487049	0.202	0.276	0.0028778	3.79346e-07	-0.487049	FALSE	6.42096	TRUE	Down	1.726e-07	FALSE
LIG3	0.00212763	0.280284	0.191	0.151	1	0.00321343	0.280284	FALSE	2.49303	TRUE	Up	2.128e-03	FALSE
LIG4	1.35999e-23	2.10126	0.157	0.046	2.26738e-19	9.07223e-23	2.10126	FALSE	22.0423	TRUE	Up	1.360e-23	FALSE
LILRB1	9.05113e-20	-2.20628	0.019	0.072	1.509e-15	4.89108e-19	-2.20628	FALSE	18.3106	TRUE	Down	9.051e-20	FALSE
LIMA1	9.80283e-08	-0.66042	0.136	0.198	0.00163433	2.20579e-07	-0.66042	FALSE	6.65644	TRUE	Down	9.803e-08	FALSE
LIMCH1	9.64773e-39	-0.955117	0.429	0.573	1.60847e-34	1.20344e-37	-0.955117	FALSE	36.9196	TRUE	Down	9.648e-39	FALSE
LIMK2	8.26975e-33	0.912873	0.482	0.298	1.37873e-28	8.23906e-32	0.912873	FALSE	31.0841	TRUE	Up	8.270e-33	FALSE
LIN52	8.57053e-09	0.928569	0.11	0.053	0.000142888	2.11312e-08	0.928569	FALSE	7.67508	TRUE	Up	8.571e-09	FALSE
LIN54	0.0318456	0.401767	0.083	0.065	1	0.041766	0.401767	FALSE	1.37918	TRUE	Up	3.185e-02	FALSE
LIN7A	0.00586377	0.377793	0.055	0.034	1	0.00841263	0.377793	FALSE	2.07507	TRUE	Up	5.864e-03	FALSE
LIN7B	0.0298231	-0.439937	0.081	0.102	1	0.0392813	-0.439937	FALSE	1.40581	TRUE	Down	2.982e-02	FALSE
LIN7C	0.0148002	0.175902	0.178	0.147	1	0.0202463	0.175902	FALSE	1.69365	TRUE	Up	1.480e-02	FALSE
LINGO1	2.97481e-46	-2.26897	0.043	0.166	4.9596e-42	4.84817e-45	-2.26897	FALSE	44.3144	TRUE	Down	2.975e-46	FALSE
LINS1	8.51049e-20	1.37747	0.184	0.074	1.41887e-15	4.60699e-19	1.37747	FALSE	18.3366	TRUE	Up	8.510e-20	FALSE
LIPA	3.88428e-31	-0.959608	0.302	0.451	6.47588e-27	3.59941e-30	-0.959608	FALSE	29.4438	TRUE	Down	3.884e-31	FALSE
LIPE	1.19458e-112	-2.47107	0.12	0.394	1.9916e-108	1.14552e-110	-2.47107	FALSE	109.941	TRUE	Down	1.195e-112	FALSE
LIPG	1.46346e-36	-2.87152	0.014	0.089	2.43987e-32	1.67208e-35	-2.87152	FALSE	34.7767	TRUE	Down	1.463e-36	FALSE
LIPT1	6.55095e-12	1.35409	0.089	0.029	1.09217e-07	2.05063e-11	1.35409	FALSE	10.6881	TRUE	Up	6.551e-12	FALSE
LITAF	1.03905e-20	-0.940068	0.279	0.391	1.7323e-16	5.92954e-20	-0.940068	FALSE	19.227	TRUE	Down	1.039e-20	FALSE
LIX1	1.33962e-38	1.80556	0.239	0.066	2.23342e-34	1.65755e-37	1.80556	FALSE	36.7805	TRUE	Up	1.340e-38	FALSE
LLGL1	7.00765e-64	-1.16787	0.456	0.627	1.16832e-59	1.98581e-62	-1.16787	FALSE	61.7021	TRUE	Down	7.008e-64	FALSE
LLGL2	2.46608e-62	-2.11403	0.07	0.243	4.11145e-58	6.57214e-61	-2.11403	FALSE	60.1823	TRUE	Down	2.466e-62	FALSE
LMAN1L	2.30444e-52	-2.06185	0.078	0.24	3.84196e-48	4.62611e-51	-2.06185	FALSE	50.3348	TRUE	Down	2.304e-52	FALSE
LMAN2L	2.44896e-17	0.692877	0.263	0.142	4.08291e-13	1.13615e-16	0.692877	FALSE	15.9446	TRUE	Up	2.449e-17	FALSE
LMBR1	5.50702e-14	1.26033	0.158	0.074	9.1813e-10	2.03249e-13	1.26033	FALSE	12.692	TRUE	Up	5.507e-14	FALSE
LMBR1L	0.000862574	0.185832	0.272	0.221	1	0.00135598	0.185832	FALSE	2.86775	TRUE	Up	8.626e-04	FALSE
LMBRD1	2.63676e-07	0.395823	0.415	0.331	0.004396	5.69336e-07	0.395823	FALSE	6.24463	TRUE	Up	2.637e-07	FALSE
LMBRD2	8.64756e-08	0.619318	0.196	0.13	0.00144172	1.95701e-07	0.619318	FALSE	6.70841	TRUE	Up	8.648e-08	FALSE
LMCD1	4.81004e-18	-1.35776	0.039	0.106	8.0193e-14	2.32807e-17	-1.35776	FALSE	16.633	TRUE	Down	4.810e-18	FALSE
LMF1	7.34728e-14	-0.693967	0.317	0.416	1.22494e-09	2.69338e-13	-0.693967	FALSE	12.5697	TRUE	Down	7.347e-14	FALSE
LMLN	6.19929e-12	1.18117	0.126	0.055	1.03355e-07	1.94395e-11	1.18117	FALSE	10.7113	TRUE	Up	6.199e-12	FALSE
LMNA	5.6358e-39	-0.88921	0.505	0.642	9.39601e-35	7.07109e-38	-0.88921	FALSE	37.1505	TRUE	Down	5.636e-39	FALSE
LMNB2	8.9709e-08	-0.695137	0.155	0.219	0.00149563	2.02538e-07	-0.695137	FALSE	6.69349	TRUE	Down	8.971e-08	FALSE
LMO2	0.00144312	0.492371	0.136	0.1	1	0.00221987	0.492371	FALSE	2.65367	TRUE	Up	1.443e-03	FALSE
LMO3	3.35692e-160	3.42407	0.528	0.075	5.59666e-156	8.7935e-158	3.42407	FALSE	157.056	TRUE	Up	3.357e-160	FALSE
LMO4	3.1355e-22	1.01491	0.261	0.124	5.2275e-18	1.9488e-21	1.01491	FALSE	20.7102	TRUE	Up	3.135e-22	FALSE
LMOD1	8.88758e-45	2.99988	0.19	0.023	1.48174e-40	1.38137e-43	2.99988	FALSE	42.8597	TRUE	Up	8.888e-45	FALSE
LMTK2	0.00751159	0.223571	0.144	0.113	1	0.0106605	0.223571	FALSE	1.97222	TRUE	Up	7.512e-03	FALSE
LMTK3	2.63105e-11	-0.855019	0.205	0.291	4.38648e-07	7.87993e-11	-0.855019	FALSE	10.1035	TRUE	Down	2.631e-11	FALSE
LNPEP	7.37235e-11	0.691546	0.242	0.155	1.22912e-06	2.13076e-10	0.691546	FALSE	9.67147	TRUE	Up	7.372e-11	FALSE
LONP2	1.39533e-19	0.553841	0.512	0.36	2.3263e-15	7.45195e-19	0.553841	FALSE	18.1277	TRUE	Up	1.395e-19	FALSE
LONRF1	2.1838e-12	1.19058	0.123	0.051	3.64083e-08	7.10392e-12	1.19058	FALSE	11.1485	TRUE	Up	2.184e-12	FALSE
LONRF2	1.01805e-15	1.12372	0.202	0.102	1.6973e-11	4.26606e-15	1.12372	FALSE	14.37	TRUE	Up	1.018e-15	FALSE
LONRF3	9.78645e-09	1.3077	0.08	0.032	0.00016316	2.39969e-08	1.3077	FALSE	7.61984	TRUE	Up	9.786e-09	TRUE	X
LOXL1	6.35648e-06	0.432521	0.124	0.075	0.105975	1.21065e-05	0.432521	FALSE	4.91698	TRUE	Up	6.356e-06	FALSE
LOXL2	0.000175279	-0.917189	0.094	0.129	1	0.000294646	-0.917189	FALSE	3.5307	TRUE	Down	1.753e-04	FALSE
LOXL4	0.0036263	-0.619434	0.046	0.067	1	0.00533367	-0.619434	FALSE	2.27297	TRUE	Down	3.626e-03	FALSE
LPAR1	1.93524e-27	-0.882902	0.25	0.404	3.22643e-23	1.54187e-26	-0.882902	FALSE	25.812	TRUE	Down	1.935e-27	FALSE
LPAR4	1.20577e-14	3.44504	0.058	0.005	2.01027e-10	4.68863e-14	3.44504	FALSE	13.329	TRUE	Up	1.206e-14	TRUE	X
LPAR5	2.74748e-16	-2.32789	0.018	0.063	4.5806e-12	1.1884e-15	-2.32789	FALSE	14.925	TRUE	Down	2.747e-16	FALSE
LPAR6	1.09402e-06	-0.999883	0.054	0.094	0.0182396	2.23084e-06	-0.999883	FALSE	5.65153	TRUE	Down	1.094e-06	FALSE
LPCAT1	3.23992e-07	0.302046	0.275	0.195	0.00540159	6.93576e-07	0.302046	FALSE	6.15891	TRUE	Up	3.240e-07	FALSE
LPCAT2	1.72611e-26	-1.52296	0.066	0.168	2.87778e-22	1.32134e-25	-1.52296	FALSE	24.879	TRUE	Down	1.726e-26	FALSE
LPGAT1	0.0177694	0.298072	0.305	0.27	1	0.0240934	0.298072	FALSE	1.6181	TRUE	Up	1.777e-02	FALSE
LPIN1	7.78895e-07	0.149157	0.593	0.488	0.0129857	1.61182e-06	0.149157	FALSE	5.79268	TRUE	Up	7.789e-07	FALSE
LPIN2	1.49494e-08	0.62831	0.193	0.122	0.000249236	3.60558e-08	0.62831	FALSE	7.44302	TRUE	Up	1.495e-08	FALSE
LPIN3	2.94341e-28	1.87691	0.187	0.054	4.90726e-24	2.41684e-27	1.87691	FALSE	26.6168	TRUE	Up	2.943e-28	FALSE
LPP	1.39396e-29	0.959116	0.374	0.195	2.32402e-25	1.21224e-28	0.959116	FALSE	27.9164	TRUE	Up	1.394e-29	FALSE
LPXN	4.01139e-05	0.282182	0.16	0.111	0.668778	7.13756e-05	0.282182	FALSE	4.14645	TRUE	Up	4.011e-05	FALSE
LRAT	0.0241012	0.698239	0.064	0.047	1	0.0321071	0.698239	FALSE	1.4934	TRUE	Up	2.410e-02	FALSE
LRATD2	2.63416e-08	-0.600739	0.109	0.171	0.000439167	6.22873e-08	-0.600739	FALSE	7.2056	TRUE	Down	2.634e-08	FALSE
LRBA	1.81226e-17	1.11222	0.199	0.094	3.0214e-13	8.45878e-17	1.11222	FALSE	16.0727	TRUE	Up	1.812e-17	FALSE
LRCH1	0.00808517	0.215229	0.086	0.062	1	0.0114245	0.215229	FALSE	1.94216	TRUE	Up	8.085e-03	FALSE
LRCH2	1.02894e-14	1.64719	0.118	0.042	1.71544e-10	4.01847e-14	1.64719	FALSE	13.3959	TRUE	Up	1.029e-14	TRUE	X
LRCH3	1.74494e-22	0.729422	0.431	0.272	2.90916e-18	1.09787e-21	0.729422	FALSE	20.9594	TRUE	Up	1.745e-22	FALSE
LRCH4	0.0003554	-0.346947	0.601	0.61	1	0.000580797	-0.346947	FALSE	3.23598	TRUE	Down	3.554e-04	FALSE
LRFN4	0.00125642	0.181276	0.235	0.187	1	0.00194634	0.181276	FALSE	2.71078	TRUE	Up	1.256e-03	FALSE
LRIF1	3.84426e-10	1.25702	0.105	0.046	6.40916e-06	1.05838e-09	1.25702	FALSE	8.97536	TRUE	Up	3.844e-10	FALSE
LRIG1	7.20394e-73	0.645298	0.902	0.753	1.20104e-68	2.59632e-71	0.645298	FALSE	70.5856	TRUE	Up	7.204e-73	FALSE
LRIG2	8.28168e-15	0.856669	0.262	0.155	1.38072e-10	3.26093e-14	0.856669	FALSE	13.4867	TRUE	Up	8.282e-15	FALSE
LRIG3	3.8178e-12	1.50462	0.092	0.031	6.36504e-08	1.21599e-11	1.50462	FALSE	10.9151	TRUE	Up	3.818e-12	FALSE
LRMDA	2.81286e-17	0.789247	0.225	0.109	4.6896e-13	1.30048e-16	0.789247	FALSE	15.8859	TRUE	Up	2.813e-17	FALSE
LRP10	0.000441532	0.174624	0.244	0.19	1	0.00071438	0.174624	FALSE	3.14607	TRUE	Up	4.415e-04	FALSE
LRP11	0.0190484	-0.274765	0.156	0.186	1	0.0257334	-0.274765	FALSE	1.5895	TRUE	Down	1.905e-02	FALSE
LRP12	4.31071e-07	1.3565	0.068	0.028	0.00718682	9.11538e-07	1.3565	FALSE	6.04023	TRUE	Up	4.311e-07	FALSE
LRP1B	2.44551e-95	1.55127	0.594	0.253	4.07716e-91	1.50428e-93	1.55127	FALSE	92.8227	TRUE	Up	2.446e-95	FALSE
LRP2	3.62607e-51	-1.38786	0.143	0.338	6.04538e-47	6.96672e-50	-1.38786	FALSE	49.157	TRUE	Down	3.626e-51	FALSE
LRP2BP	7.90515e-43	1.36022	0.379	0.168	1.31795e-38	1.13809e-41	1.36022	FALSE	40.9438	TRUE	Up	7.905e-43	FALSE
LRP4	1.88788e-41	0.757218	0.681	0.478	3.14748e-37	2.58621e-40	0.757218	FALSE	39.5873	TRUE	Up	1.888e-41	FALSE
LRP6	3.82894e-13	0.661481	0.293	0.184	6.3836e-09	1.32228e-12	0.661481	FALSE	11.8787	TRUE	Up	3.829e-13	FALSE
LRP8	2.92305e-14	1.11408	0.159	0.072	4.87331e-10	1.10076e-13	1.11408	FALSE	12.9583	TRUE	Up	2.923e-14	FALSE
LRPAP1	1.94628e-23	-0.766771	0.423	0.544	3.24483e-19	1.28792e-22	-0.766771	FALSE	21.8901	TRUE	Down	1.946e-23	FALSE
LRPPRC	4.90493e-48	1.56357	0.389	0.171	8.1775e-44	8.51033e-47	1.56357	FALSE	46.0701	TRUE	Up	4.905e-48	FALSE
LRRC1	1.03103e-05	0.447595	0.172	0.119	0.171893	1.92712e-05	0.447595	FALSE	4.71509	TRUE	Up	1.031e-05	FALSE
LRRC23	0.000135539	0.517179	0.107	0.069	1	0.000230301	0.517179	FALSE	3.6377	TRUE	Up	1.355e-04	FALSE
LRRC24	3.9732e-06	0.548559	0.113	0.066	0.0662411	7.70255e-06	0.548559	FALSE	5.11337	TRUE	Up	3.973e-06	FALSE
LRRC27	0.00122336	0.257087	0.158	0.119	1	0.00189621	0.257087	FALSE	2.72211	TRUE	Up	1.223e-03	FALSE
LRRC28	2.33026e-08	1.05735	0.081	0.033	0.000388501	5.53572e-08	1.05735	FALSE	7.25683	TRUE	Up	2.330e-08	FALSE
LRRC34	1.92761e-13	1.73742	0.094	0.028	3.21371e-09	6.79886e-13	1.73742	FALSE	12.1676	TRUE	Up	1.928e-13	FALSE
LRRC37A3	3.35527e-30	1.87614	0.192	0.053	5.5939e-26	2.99797e-29	1.87614	FALSE	28.5232	TRUE	Up	3.355e-30	FALSE
LRRC37B	2.95884e-18	1.11485	0.224	0.11	4.93297e-14	1.45171e-17	1.11485	FALSE	16.8381	TRUE	Up	2.959e-18	FALSE
LRRC39	3.57814e-12	1.82967	0.073	0.018	5.96547e-08	1.14271e-11	1.82967	FALSE	10.9421	TRUE	Up	3.578e-12	FALSE
LRRC3B	8.13837e-46	4.38565	0.168	0.009	1.35683e-41	1.29768e-44	4.38565	FALSE	43.8868	TRUE	Up	8.138e-46	FALSE
LRRC40	4.09769e-11	0.83749	0.216	0.132	6.83167e-07	1.20971e-10	0.83749	FALSE	9.91732	TRUE	Up	4.098e-11	FALSE
LRRC42	4.66024e-06	0.867466	0.083	0.043	0.0776956	8.97937e-06	0.867466	FALSE	5.04675	TRUE	Up	4.660e-06	FALSE
LRRC47	0.00279882	-0.390441	0.296	0.332	1	0.00416911	-0.390441	FALSE	2.37996	TRUE	Down	2.799e-03	FALSE
LRRC49	2.09551e-54	2.76158	0.252	0.046	3.49364e-50	4.52833e-53	2.76158	FALSE	52.3441	TRUE	Up	2.096e-54	FALSE
LRRC4B	2.42208e-116	-1.49128	0.398	0.677	4.0381e-112	2.45407e-114	-1.49128	FALSE	113.61	TRUE	Down	2.422e-116	FALSE
LRRC57	2.90292e-14	1.05949	0.185	0.094	4.83975e-10	1.09356e-13	1.05949	FALSE	12.9612	TRUE	Up	2.903e-14	FALSE
LRRC6	1.16628e-29	2.36312	0.157	0.032	1.94442e-25	1.01919e-28	2.36312	FALSE	27.9917	TRUE	Up	1.166e-29	FALSE
LRRC7	9.06951e-15	2.04449	0.083	0.018	1.51207e-10	3.55628e-14	2.04449	FALSE	13.449	TRUE	Up	9.070e-15	FALSE
LRRC75B	0.00435527	0.173976	0.257	0.214	1	0.00635279	0.173976	FALSE	2.19704	TRUE	Up	4.355e-03	FALSE
LRRC8A	9.43473e-30	0.604275	0.633	0.438	1.57296e-25	8.26501e-29	0.604275	FALSE	28.0828	TRUE	Up	9.435e-30	FALSE
LRRC8B	3.82244e-07	-0.593486	0.147	0.208	0.00637278	8.12449e-07	-0.593486	FALSE	6.0902	TRUE	Down	3.822e-07	FALSE
LRRC8C	0.0131738	-0.421406	0.04	0.058	1	0.0181533	-0.421406	FALSE	1.74104	TRUE	Down	1.317e-02	FALSE
LRRCC1	1.64696e-09	1.82796	0.06	0.017	2.7458e-05	4.28392e-09	1.82796	FALSE	8.36816	TRUE	Up	1.647e-09	FALSE
LRRFIP1	2.18292e-05	0.41507	0.089	0.05	0.363936	3.97567e-05	0.41507	FALSE	4.40059	TRUE	Up	2.183e-05	FALSE
LRRFIP2	1.20056e-11	0.438281	0.404	0.292	2.00157e-07	3.68084e-11	0.438281	FALSE	10.4341	TRUE	Up	1.201e-11	FALSE
LRRK1	3.79604e-43	-3.05526	0.016	0.104	6.32876e-39	5.55443e-42	-3.05526	FALSE	41.2554	TRUE	Down	3.796e-43	FALSE
LRRK2	1.25877e-07	0.376107	0.16	0.095	0.00209863	2.8054e-07	0.376107	FALSE	6.55201	TRUE	Up	1.259e-07	FALSE
LRRN2	2.26864e-07	-1.04273	0.076	0.123	0.00378228	4.92924e-07	-1.04273	FALSE	6.30722	TRUE	Down	2.269e-07	FALSE
LRRN3	1.87322e-05	0.979999	0.059	0.028	0.312303	3.43259e-05	0.979999	FALSE	4.46438	TRUE	Up	1.873e-05	FALSE
LRSAM1	1.69781e-11	0.491642	0.351	0.244	2.83058e-07	5.15097e-11	0.491642	FALSE	10.2881	TRUE	Up	1.698e-11	FALSE
LRTOMT	0.00138776	0.661958	0.097	0.068	1	0.00213992	0.661958	FALSE	2.6696	TRUE	Up	1.388e-03	FALSE
LSAMP	3.99415e-109	0.990739	0.859	0.611	6.65905e-105	3.43177e-107	0.990739	FALSE	106.464	TRUE	Up	3.994e-109	FALSE
LSG1	0.00557908	0.336954	0.143	0.113	1	0.00802885	0.336954	FALSE	2.09535	TRUE	Up	5.579e-03	FALSE
LSM1	0.00134411	0.619874	0.102	0.071	1	0.00207589	0.619874	FALSE	2.6828	TRUE	Up	1.344e-03	FALSE
LSM14B	0.0132678	0.135843	0.177	0.145	1	0.0182735	0.135843	FALSE	1.73818	TRUE	Up	1.327e-02	FALSE
LSM4	2.90211e-05	-0.744872	0.072	0.11	0.48384	5.23579e-05	-0.744872	FALSE	4.28102	TRUE	Down	2.902e-05	FALSE
LSM6	5.20138e-23	1.37847	0.186	0.066	8.67175e-19	3.37744e-22	1.37847	FALSE	21.4714	TRUE	Up	5.201e-23	FALSE
LSM7	0.0025195	-0.469684	0.132	0.166	1	0.00377609	-0.469684	FALSE	2.42296	TRUE	Down	2.520e-03	FALSE
LSM8	4.32202e-09	0.808942	0.164	0.095	7.20567e-05	1.09143e-08	0.808942	FALSE	7.962	TRUE	Up	4.322e-09	FALSE
LSP1	1.33089e-21	-2.5334	0.013	0.063	2.21885e-17	8.01666e-21	-2.5334	FALSE	20.096	TRUE	Down	1.331e-21	FALSE
LSS	1.68984e-44	-0.958434	0.575	0.662	2.81731e-40	2.61135e-43	-0.958434	FALSE	42.5831	TRUE	Down	1.690e-44	FALSE
LST1	8.13771e-13	-2.14779	0.015	0.051	1.35672e-08	2.73806e-12	-2.14779	FALSE	11.5626	TRUE	Down	8.138e-13	FALSE
LTA4H	6.03849e-07	0.580208	0.15	0.093	0.0100674	1.2616e-06	0.580208	FALSE	5.89908	TRUE	Up	6.038e-07	FALSE
LTBP1	3.5294e-29	1.1852	0.258	0.099	5.88421e-25	3.02279e-28	1.1852	FALSE	27.5196	TRUE	Up	3.529e-29	FALSE
LTBP2	2.18223e-15	-1.75607	0.017	0.06	3.63822e-11	8.93867e-15	-1.75607	FALSE	14.0487	TRUE	Down	2.182e-15	FALSE
LTBP3	2.94903e-06	-0.312501	0.835	0.821	0.0491663	5.7839e-06	-0.312501	FALSE	5.23778	TRUE	Down	2.949e-06	FALSE
LTBP4	1.05317e-07	-0.434134	0.153	0.223	0.00175585	2.36238e-07	-0.434134	FALSE	6.62665	TRUE	Down	1.053e-07	FALSE
LTN1	8.34089e-17	1.08471	0.244	0.135	1.39059e-12	3.72789e-16	1.08471	FALSE	15.4285	TRUE	Up	8.341e-17	FALSE
LTO1	0.0216726	0.164139	0.153	0.125	1	0.0290701	0.164139	FALSE	1.53655	TRUE	Up	2.167e-02	FALSE
LTV1	1.33767e-05	0.907663	0.086	0.048	0.223016	2.47955e-05	0.907663	FALSE	4.60563	TRUE	Up	1.338e-05	FALSE
LUC7L	4.15646e-24	0.485614	0.686	0.528	6.92965e-20	2.84515e-23	0.485614	FALSE	22.5459	TRUE	Up	4.156e-24	FALSE
LUC7L2	1.18671e-07	0.216632	0.701	0.572	0.00197848	2.64864e-07	0.216632	FALSE	6.57698	TRUE	Up	1.187e-07	FALSE
LUC7L3	1.4775e-14	0.298471	0.827	0.73	2.46329e-10	5.69984e-14	0.298471	FALSE	13.2441	TRUE	Up	1.477e-14	FALSE
LURAP1	1.55994e-08	-0.733757	0.221	0.289	0.000260074	3.75477e-08	-0.733757	FALSE	7.42542	TRUE	Down	1.560e-08	FALSE
LUZP1	4.57437e-21	1.10974	0.201	0.081	7.62638e-17	2.66859e-20	1.10974	FALSE	19.5737	TRUE	Up	4.574e-21	FALSE
LUZP2	2.91615e-26	-1.91485	0.025	0.097	4.8618e-22	2.21182e-25	-1.91485	FALSE	24.6552	TRUE	Down	2.916e-26	FALSE
LY6G5B	0.0132882	0.0456467	0.298	0.255	1	0.0182968	0.0456467	FALSE	1.73762	TRUE	Up	1.329e-02	FALSE
LYNX1	1.54498e-16	-1.2668	0.075	0.155	2.57579e-12	6.78377e-16	-1.2668	FALSE	15.1685	TRUE	Down	1.545e-16	FALSE
LYPD1	0.00250131	0.515141	0.07	0.045	1	0.00374986	0.515141	FALSE	2.42598	TRUE	Up	2.501e-03	FALSE
LYPD6	7.87084e-09	1.71239	0.051	0.013	0.000131223	1.94597e-08	1.71239	FALSE	7.71086	TRUE	Up	7.871e-09	FALSE
LYPLAL1	5.37622e-26	1.10208	0.331	0.177	8.96323e-22	4.01813e-25	1.10208	FALSE	24.396	TRUE	Up	5.376e-26	FALSE
LYRM1	1.82216e-07	0.930263	0.088	0.042	0.00303791	3.99306e-07	0.930263	FALSE	6.39869	TRUE	Up	1.822e-07	FALSE
LYRM2	0.0212542	0.656709	0.057	0.04	1	0.0285373	0.656709	FALSE	1.54459	TRUE	Up	2.125e-02	FALSE
LYRM4	0.000617286	0.760625	0.055	0.03	1	0.000986116	0.760625	FALSE	3.00607	TRUE	Up	6.173e-04	FALSE
LYRM9	2.80955e-05	0.434228	0.149	0.101	0.468408	5.07306e-05	0.434228	FALSE	4.29473	TRUE	Up	2.810e-05	FALSE
LYSMD1	3.82773e-05	0.612211	0.105	0.064	0.638159	6.8266e-05	0.612211	FALSE	4.1658	TRUE	Up	3.828e-05	FALSE
LYSMD2	1.18135e-10	1.25075	0.094	0.036	1.96954e-06	3.36721e-10	1.25075	FALSE	9.47273	TRUE	Up	1.181e-10	FALSE
LYSMD3	3.65539e-21	1.88739	0.132	0.034	6.09426e-17	2.14529e-20	1.88739	FALSE	19.6685	TRUE	Up	3.655e-21	FALSE
LYSMD4	1.6283e-13	0.886238	0.192	0.099	2.71471e-09	5.78115e-13	0.886238	FALSE	12.238	TRUE	Up	1.628e-13	FALSE
LYST	6.59356e-62	2.07862	0.349	0.103	1.09928e-57	1.73141e-60	2.07862	FALSE	59.7616	TRUE	Up	6.594e-62	FALSE
LYVE1	1.21905e-33	3.10831	0.146	0.018	2.0324e-29	1.26621e-32	3.10831	FALSE	31.8975	TRUE	Up	1.219e-33	FALSE
LZIC	0.000249457	0.541622	0.162	0.119	1	0.000413707	0.541622	FALSE	3.38331	TRUE	Up	2.495e-04	FALSE
LZTFL1	4.44257e-06	1.00945	0.073	0.036	0.0740665	8.57842e-06	1.00945	FALSE	5.06659	TRUE	Up	4.443e-06	FALSE
LZTS2	1.8067e-58	-1.17243	0.394	0.584	3.01213e-54	4.35066e-57	-1.17243	FALSE	56.3614	TRUE	Down	1.807e-58	FALSE
LZTS3	0.0200737	0.0456564	0.339	0.294	1	0.0270437	0.0456564	FALSE	1.56793	TRUE	Up	2.007e-02	FALSE
MAATS1	4.67194e-29	2.49356	0.141	0.023	7.78906e-25	3.96967e-28	2.49356	FALSE	27.4012	TRUE	Up	4.672e-29	FALSE
MACF1	3.1566e-111	0.62083	0.982	0.917	5.26269e-107	2.8489e-109	0.62083	FALSE	108.545	TRUE	Up	3.157e-111	FALSE
MACROD1	0.000689444	-0.488021	0.155	0.195	1	0.00109617	-0.488021	FALSE	2.96012	TRUE	Down	6.894e-04	FALSE
MAD1L1	1.31524e-06	-0.814523	0.075	0.12	0.0219276	2.66572e-06	-0.814523	FALSE	5.57419	TRUE	Down	1.315e-06	FALSE
MADCAM1	0.036058	0.238216	0.085	0.065	1	0.0469523	0.238216	FALSE	1.32834	TRUE	Up	3.606e-02	FALSE
MAF	1.72914e-14	-1.10335	0.325	0.413	2.88282e-10	6.63722e-14	-1.10335	FALSE	13.178	TRUE	Down	1.729e-14	FALSE
MAF1	0.00165158	-0.407312	0.209	0.248	1	0.00252246	-0.407312	FALSE	2.59818	TRUE	Down	1.652e-03	FALSE
MAFB	8.28289e-15	-1.51847	0.042	0.101	1.38092e-10	3.26093e-14	-1.51847	FALSE	13.4867	TRUE	Down	8.283e-15	FALSE
MAFG	0.000291534	0.200027	0.314	0.256	1	0.000481037	0.200027	FALSE	3.31782	TRUE	Up	2.915e-04	FALSE
MAFK	0.0270744	-0.669413	0.071	0.09	1	0.0358588	-0.669413	FALSE	1.4454	TRUE	Down	2.707e-02	FALSE
MAGED1	9.56054e-10	0.54081	0.294	0.202	1.59393e-05	2.54159e-09	0.54081	FALSE	8.59489	TRUE	Up	9.561e-10	TRUE	X
MAGED2	2.8573e-26	0.712487	0.532	0.364	4.76369e-22	2.17026e-25	0.712487	FALSE	24.6635	TRUE	Up	2.857e-26	TRUE	X
MAGEE1	1.39206e-05	0.62499	0.12	0.075	0.232085	2.57727e-05	0.62499	FALSE	4.58884	TRUE	Up	1.392e-05	TRUE	X
MAGI2	1.60139e-76	2.0015	0.435	0.147	2.66984e-72	6.53952e-75	2.0015	FALSE	74.1845	TRUE	Up	1.601e-76	FALSE
MAGI3	4.65307e-32	1.82694	0.18	0.04	7.7576e-28	4.47796e-31	1.82694	FALSE	30.3489	TRUE	Up	4.653e-32	FALSE
MAGT1	2.78304e-12	-0.840035	0.198	0.285	4.63989e-08	8.97595e-12	-0.840035	FALSE	11.0469	TRUE	Down	2.783e-12	TRUE	X
MAIP1	2.90631e-05	0.576621	0.106	0.065	0.484541	5.24249e-05	0.576621	FALSE	4.28046	TRUE	Up	2.906e-05	FALSE
MAK16	0.00257454	0.842537	0.05	0.029	1	0.00385428	0.842537	FALSE	2.41406	TRUE	Up	2.575e-03	FALSE
MAL	9.67206e-14	-0.562445	0.411	0.493	1.61253e-09	3.50229e-13	-0.562445	FALSE	12.4556	TRUE	Down	9.672e-14	FALSE
MALSU1	5.28694e-10	0.637248	0.239	0.154	8.81439e-06	1.4397e-09	0.637248	FALSE	8.84173	TRUE	Up	5.287e-10	FALSE
MALT1	1.5827e-15	1.66809	0.102	0.028	2.63868e-11	6.54786e-15	1.66809	FALSE	14.1839	TRUE	Up	1.583e-15	FALSE
MAML1	4.40951e-11	0.29877	0.485	0.362	7.35153e-07	1.29819e-10	0.29877	FALSE	9.88666	TRUE	Up	4.410e-11	FALSE
MAML2	2.97821e-12	0.966677	0.143	0.066	4.96528e-08	9.56806e-12	0.966677	FALSE	11.0192	TRUE	Up	2.978e-12	FALSE
MAML3	7.76871e-09	-1.3419	0.04	0.082	0.00012952	1.92204e-08	-1.3419	FALSE	7.71624	TRUE	Down	7.769e-09	FALSE
MAMLD1	0.00029922	0.324029	0.095	0.06	1	0.000492736	0.324029	FALSE	3.30739	TRUE	Up	2.992e-04	TRUE	X
MAMSTR	0.00535314	0.186421	0.175	0.14	1	0.00772129	0.186421	FALSE	2.11231	TRUE	Up	5.353e-03	FALSE
MAN1A1	0.0382394	0.532248	0.055	0.04	1	0.0496483	0.532248	FALSE	1.3041	TRUE	Up	3.824e-02	FALSE
MAN1A2	0.0223543	0.473556	0.111	0.089	1	0.0299396	0.473556	FALSE	1.52375	TRUE	Up	2.235e-02	FALSE
MAN1B1	1.51153e-11	0.483386	0.404	0.296	2.52002e-07	4.60403e-11	0.483386	FALSE	10.3369	TRUE	Up	1.512e-11	FALSE
MAN1C1	8.95327e-05	-0.454705	0.306	0.353	1	0.00015467	-0.454705	FALSE	3.8106	TRUE	Down	8.953e-05	FALSE
MAN2A2	3.2711e-56	-1.04194	0.606	0.698	5.45357e-52	7.52444e-55	-1.04194	FALSE	54.1235	TRUE	Down	3.271e-56	FALSE
MAN2B1	0.0289108	-0.496945	0.131	0.154	1	0.0381359	-0.496945	FALSE	1.41867	TRUE	Down	2.891e-02	FALSE
MANBA	8.06636e-05	-0.62546	0.105	0.147	1	0.000139865	-0.62546	FALSE	3.85429	TRUE	Down	8.066e-05	FALSE
MANBAL	0.0172387	0.12432	0.21	0.177	1	0.0234241	0.12432	FALSE	1.63034	TRUE	Up	1.724e-02	FALSE
MANEA	0.000201845	0.928735	0.07	0.04	1	0.000337508	0.928735	FALSE	3.47172	TRUE	Up	2.018e-04	FALSE
MANEAL	0.0106901	-0.207205	0.048	0.068	1	0.0148817	-0.207205	FALSE	1.82735	TRUE	Down	1.069e-02	FALSE
MANSC1	0.00993214	0.388879	0.067	0.046	1	0.0138931	0.388879	FALSE	1.8572	TRUE	Up	9.932e-03	FALSE
MAOA	1.98209e-12	0.899551	0.146	0.067	3.30454e-08	6.46452e-12	0.899551	FALSE	11.1895	TRUE	Up	1.982e-12	TRUE	X
MAOB	1.01489e-38	0.924801	0.467	0.239	1.69202e-34	1.26156e-37	0.924801	FALSE	36.8991	TRUE	Up	1.015e-38	TRUE	X
MAP1A	3.38755e-25	-1.06905	0.266	0.392	5.64772e-21	2.44012e-24	-1.06905	FALSE	23.6126	TRUE	Down	3.388e-25	FALSE
MAP1B	3.89266e-33	-0.853489	0.421	0.554	6.48985e-29	3.9478e-32	-0.853489	FALSE	31.4036	TRUE	Down	3.893e-33	FALSE
MAP1S	1.95338e-07	-0.797779	0.138	0.198	0.00325667	4.26581e-07	-0.797779	FALSE	6.37	TRUE	Down	1.953e-07	FALSE
MAP2	1.97551e-42	1.53443	0.318	0.115	3.29357e-38	2.80277e-41	1.53443	FALSE	40.5524	TRUE	Up	1.976e-42	FALSE
MAP2K4	4.79094e-08	0.89288	0.117	0.061	0.000798745	1.10727e-07	0.89288	FALSE	6.95575	TRUE	Up	4.791e-08	FALSE
MAP2K5	1.84016e-07	0.588572	0.197	0.131	0.00306792	4.0284e-07	0.588572	FALSE	6.39487	TRUE	Up	1.840e-07	FALSE
MAP2K6	0.0111812	0.119634	0.062	0.085	1	0.015511	0.119634	FALSE	1.80936	TRUE	Up	1.118e-02	FALSE
MAP2K7	6.51057e-05	-0.532706	0.192	0.242	1	0.000113641	-0.532706	FALSE	3.94446	TRUE	Down	6.511e-05	FALSE
MAP3K10	0.0016913	-0.36658	0.258	0.298	1	0.00258019	-0.36658	FALSE	2.58835	TRUE	Down	1.691e-03	FALSE
MAP3K11	5.06791e-26	-1.20212	0.173	0.306	8.44922e-22	3.79298e-25	-1.20212	FALSE	24.421	TRUE	Down	5.068e-26	FALSE
MAP3K12	4.06454e-27	0.704899	0.54	0.352	6.7764e-23	3.20272e-26	0.704899	FALSE	25.4945	TRUE	Up	4.065e-27	FALSE
MAP3K13	1.83125e-25	1.15814	0.292	0.143	3.05306e-21	1.33884e-24	1.15814	FALSE	23.8733	TRUE	Up	1.831e-25	FALSE
MAP3K14	1.51406e-08	0.447167	0.214	0.137	0.000252425	3.65006e-08	0.447167	FALSE	7.4377	TRUE	Up	1.514e-08	FALSE
MAP3K2	8.23361e-15	0.991178	0.219	0.119	1.37271e-10	3.24391e-14	0.991178	FALSE	13.4889	TRUE	Up	8.234e-15	FALSE
MAP3K20	2.65852e-12	0.892426	0.125	0.051	4.43229e-08	8.5924e-12	0.892426	FALSE	11.0659	TRUE	Up	2.659e-12	FALSE
MAP3K3	0.0367144	0.0503717	0.219	0.188	1	0.0477549	0.0503717	FALSE	1.32098	TRUE	Up	3.671e-02	FALSE
MAP3K4	5.58571e-17	1.12095	0.182	0.08	9.3125e-13	2.52061e-16	1.12095	FALSE	15.5985	TRUE	Up	5.586e-17	FALSE
MAP3K5	1.78525e-75	1.52258	0.496	0.185	2.97637e-71	6.99767e-74	1.52258	FALSE	73.155	TRUE	Up	1.785e-75	FALSE
MAP3K6	1.45368e-25	1.13048	0.244	0.099	2.42358e-21	1.06862e-24	1.13048	FALSE	23.9712	TRUE	Up	1.454e-25	FALSE
MAP3K7	6.61905e-33	1.15459	0.352	0.17	1.10353e-28	6.61905e-32	1.15459	FALSE	31.1792	TRUE	Up	6.619e-33	FALSE
MAP3K8	4.1133e-08	1.04721	0.083	0.036	0.00068577	9.5683e-08	1.04721	FALSE	7.01917	TRUE	Up	4.113e-08	FALSE
MAP4	2.51599e-42	0.826769	0.658	0.446	4.19465e-38	3.54616e-41	0.826769	FALSE	40.4502	TRUE	Up	2.516e-42	FALSE
MAP4K3	6.12077e-16	0.902049	0.215	0.109	1.02046e-11	2.59625e-15	0.902049	FALSE	14.5857	TRUE	Up	6.121e-16	FALSE
MAP4K4	0.000744403	0.082096	0.561	0.476	1	0.00117901	0.082096	FALSE	2.92848	TRUE	Up	7.444e-04	FALSE
MAP4K5	2.60303e-12	0.509936	0.482	0.369	4.33977e-08	8.42064e-12	0.509936	FALSE	11.0747	TRUE	Up	2.603e-12	FALSE
MAP6	7.67659e-10	0.697785	0.26	0.178	1.27984e-05	2.05756e-09	0.697785	FALSE	8.68665	TRUE	Up	7.677e-10	FALSE
MAP6D1	1.88571e-51	-1.78069	0.108	0.282	3.14386e-47	3.66231e-50	-1.78069	FALSE	49.4362	TRUE	Down	1.886e-51	FALSE
MAP7	3.3794e-70	-1.05521	0.616	0.726	5.63414e-66	1.13777e-68	-1.05521	FALSE	67.9439	TRUE	Down	3.379e-70	FALSE
MAP7D1	2.92116e-145	-1.83403	0.433	0.706	4.87017e-141	5.40919e-143	-1.83403	FALSE	142.267	TRUE	Down	2.921e-145	FALSE
MAP9	4.6021e-15	1.35841	0.132	0.05	7.67261e-11	1.84979e-14	1.35841	FALSE	13.7329	TRUE	Up	4.602e-15	FALSE
MAPK1	5.48855e-09	0.369895	0.445	0.344	9.15051e-05	1.37406e-08	0.369895	FALSE	7.862	TRUE	Up	5.489e-09	FALSE
MAPK10	4.60288e-175	2.25556	0.693	0.254	7.67392e-171	1.49803e-172	2.25556	FALSE	171.824	TRUE	Up	4.603e-175	FALSE
MAPK11	1.81261e-67	1.58486	0.442	0.16	3.02198e-63	5.67562e-66	1.58486	FALSE	65.246	TRUE	Up	1.813e-67	FALSE
MAPK12	1.24832e-19	0.393285	0.531	0.354	2.08119e-15	6.69008e-19	0.393285	FALSE	18.1746	TRUE	Up	1.248e-19	FALSE
MAPK14	8.38518e-11	0.658147	0.208	0.124	1.39798e-06	2.41439e-10	0.658147	FALSE	9.61719	TRUE	Up	8.385e-11	FALSE
MAPK1IP1L	2.22847e-16	1.54837	0.151	0.061	3.7153e-12	9.69369e-16	1.54837	FALSE	15.0135	TRUE	Up	2.228e-16	FALSE
MAPK3	0.0188192	-0.337555	0.295	0.321	1	0.0254397	-0.337555	FALSE	1.59449	TRUE	Down	1.882e-02	FALSE
MAPK4	1.7978e-13	0.288414	0.64	0.504	2.99728e-09	6.36818e-13	0.288414	FALSE	12.196	TRUE	Up	1.798e-13	FALSE
MAPK6	7.2269e-17	1.81408	0.134	0.048	1.20487e-12	3.24079e-16	1.81408	FALSE	15.4893	TRUE	Up	7.227e-17	FALSE
MAPK7	2.49302e-07	0.453263	0.216	0.146	0.00415637	5.3982e-07	0.453263	FALSE	6.26775	TRUE	Up	2.493e-07	FALSE
MAPK8	1.44221e-12	1.07843	0.179	0.095	2.40446e-08	4.74261e-12	1.07843	FALSE	11.324	TRUE	Up	1.442e-12	FALSE
MAPK8IP1	3.64402e-79	-1.25907	0.53	0.691	6.0753e-75	1.6444e-77	-1.25907	FALSE	76.784	TRUE	Down	3.644e-79	FALSE
MAPK8IP3	8.34079e-50	-0.839137	0.528	0.684	1.39058e-45	1.55521e-48	-0.839137	FALSE	47.8082	TRUE	Down	8.341e-50	FALSE
MAPK9	0.000733229	0.302721	0.18	0.139	1	0.001162	0.302721	FALSE	2.93479	TRUE	Up	7.332e-04	FALSE
MAPKAP1	0.000992527	0.282058	0.202	0.159	1	0.00155186	0.282058	FALSE	2.80915	TRUE	Up	9.925e-04	FALSE
MAPKAPK5	3.88744e-05	0.258867	0.303	0.238	0.648114	6.92276e-05	0.258867	FALSE	4.15972	TRUE	Up	3.887e-05	FALSE
MAPRE2	2.00219e-28	0.804987	0.598	0.451	3.33806e-24	1.65795e-27	0.804987	FALSE	26.7804	TRUE	Up	2.002e-28	FALSE
MAPRE3	9.85879e-12	0.33052	0.603	0.485	1.64366e-07	3.03748e-11	0.33052	FALSE	10.5175	TRUE	Up	9.859e-12	FALSE
MAPT	9.62914e-08	-0.308013	0.683	0.711	0.00160537	2.16807e-07	-0.308013	FALSE	6.66393	TRUE	Down	9.629e-08	FALSE
MARC1	5.05356e-05	0.330178	0.112	0.069	0.84253	8.9122e-05	0.330178	FALSE	4.05002	TRUE	Up	5.054e-05	FALSE
MARC2	3.98231e-43	1.75607	0.287	0.09	6.63932e-39	5.81906e-42	1.75607	FALSE	41.2351	TRUE	Up	3.982e-43	FALSE
MARCH1	4.13606e-11	-1.40261	0.04	0.089	6.89565e-07	1.2207e-10	-1.40261	FALSE	9.91339	TRUE	Down	4.136e-11	FALSE
MARCH3	5.62077e-20	0.914108	0.303	0.169	9.37096e-16	3.08153e-19	0.914108	FALSE	18.5112	TRUE	Up	5.621e-20	FALSE
MARCH5	1.02912e-18	0.964647	0.249	0.128	1.71575e-14	5.20621e-18	0.964647	FALSE	17.2835	TRUE	Up	1.029e-18	FALSE
MARCH6	1.65324e-08	0.31356	0.486	0.394	0.000275628	3.97044e-08	0.31356	FALSE	7.40116	TRUE	Up	1.653e-08	FALSE
MARCH7	3.70958e-89	1.48338	0.586	0.27	6.18461e-85	2.00206e-87	1.48338	FALSE	86.6985	TRUE	Up	3.710e-89	FALSE
MARCH9	0.00378072	0.149542	0.105	0.076	1	0.00555016	0.149542	FALSE	2.25569	TRUE	Up	3.781e-03	FALSE
MARCKS	7.07273e-20	-0.878972	0.344	0.459	1.17916e-15	3.84808e-19	-0.878972	FALSE	18.4148	TRUE	Down	7.073e-20	FALSE
MARCKSL1	7.28967e-85	-1.42861	0.519	0.703	1.21533e-80	3.57493e-83	-1.42861	FALSE	82.4467	TRUE	Down	7.290e-85	FALSE
MARF1	0.0211692	0.153124	0.179	0.15	1	0.0284267	0.153124	FALSE	1.54627	TRUE	Up	2.117e-02	FALSE
MARK1	1.81742e-15	1.23279	0.167	0.075	3.03e-11	7.48144e-15	1.23279	FALSE	14.126	TRUE	Up	1.817e-15	FALSE
MARK2	1.66725e-07	-0.471979	0.265	0.338	0.00277964	3.66856e-07	-0.471979	FALSE	6.4355	TRUE	Down	1.667e-07	FALSE
MARK3	2.53845e-53	1.07402	0.575	0.331	4.2321e-49	5.24287e-52	1.07402	FALSE	51.2804	TRUE	Up	2.538e-53	FALSE
MARVELD1	3.31469e-21	-1.54191	0.06	0.145	5.52625e-17	1.95174e-20	-1.54191	FALSE	19.7096	TRUE	Down	3.315e-21	FALSE
MASP1	5.46368e-11	0.444376	0.349	0.235	9.10904e-07	1.59456e-10	0.444376	FALSE	9.79736	TRUE	Up	5.464e-11	FALSE
MAST1	0.00963279	0.746936	0.051	0.033	1	0.0134884	0.746936	FALSE	1.87004	TRUE	Up	9.633e-03	FALSE
MAST3	2.88069e-50	-1.4409	0.241	0.431	4.80269e-46	5.42783e-49	-1.4409	FALSE	48.2654	TRUE	Down	2.881e-50	FALSE
MAST4	2.64216e-175	2.41487	0.662	0.197	4.40501e-171	8.86776e-173	2.41487	FALSE	172.052	TRUE	Up	2.642e-175	FALSE
MAT2A	1.57642e-18	0.561852	0.92	0.844	2.6282e-14	7.85284e-18	0.561852	FALSE	17.105	TRUE	Up	1.576e-18	FALSE
MATN2	2.87581e-07	-0.458985	0.299	0.368	0.00479455	6.19087e-07	-0.458985	FALSE	6.20825	TRUE	Down	2.876e-07	FALSE
MAVS	0.000268622	0.206314	0.4	0.332	1	0.000444461	0.206314	FALSE	3.35217	TRUE	Up	2.686e-04	FALSE
MAX	0.000947305	0.143728	0.394	0.334	1	0.00148375	0.143728	FALSE	2.82864	TRUE	Up	9.473e-04	FALSE
MBD2	0.000102653	0.180232	0.355	0.287	1	0.000176428	0.180232	FALSE	3.75343	TRUE	Up	1.027e-04	FALSE
MBD3	0.000473884	-0.479378	0.153	0.195	1	0.000764765	-0.479378	FALSE	3.11647	TRUE	Down	4.739e-04	FALSE
MBD4	4.66855e-05	0.488709	0.135	0.09	0.77834	8.25897e-05	0.488709	FALSE	4.08307	TRUE	Up	4.669e-05	FALSE
MBD5	2.26206e-19	1.19811	0.211	0.097	3.7713e-15	1.18916e-18	1.19811	FALSE	17.9248	TRUE	Up	2.262e-19	FALSE
MBIP	9.82123e-08	0.809353	0.135	0.078	0.0016374	2.20947e-07	0.809353	FALSE	6.65571	TRUE	Up	9.821e-08	FALSE
MBNL1	8.78007e-17	0.973739	0.253	0.14	1.46381e-12	3.91928e-16	0.973739	FALSE	15.4068	TRUE	Up	8.780e-17	FALSE
MBNL2	3.7146e-10	-0.657199	0.319	0.391	6.19298e-06	1.02452e-09	-0.657199	FALSE	8.98948	TRUE	Down	3.715e-10	FALSE
MBOAT1	8.72383e-05	-0.282151	0.056	0.09	1	0.000150827	-0.282151	FALSE	3.82152	TRUE	Down	8.724e-05	FALSE
MBOAT7	1.03531e-08	-0.678209	0.252	0.327	0.000172607	2.53401e-08	-0.678209	FALSE	7.59619	TRUE	Down	1.035e-08	FALSE
MBP	2.50924e-130	-1.76626	0.595	0.81	4.1834e-126	3.17049e-128	-1.76626	FALSE	127.499	TRUE	Down	2.509e-130	FALSE
MBTD1	6.65597e-19	1.28642	0.202	0.091	1.10968e-14	3.4073e-18	1.28642	FALSE	17.4676	TRUE	Up	6.656e-19	FALSE
MBTPS1	3.67701e-06	0.371369	0.248	0.182	0.0613031	7.15937e-06	0.371369	FALSE	5.14513	TRUE	Up	3.677e-06	FALSE
MBTPS2	0.00864653	0.391617	0.078	0.055	1	0.0121677	0.391617	FALSE	1.91479	TRUE	Up	8.647e-03	TRUE	X
MCAM	1.56064e-50	-1.75974	0.139	0.322	2.60189e-46	2.94574e-49	-1.75974	FALSE	48.5308	TRUE	Down	1.561e-50	FALSE
MCAT	2.03425e-06	0.684229	0.11	0.063	0.033915	4.04901e-06	0.684229	FALSE	5.39265	TRUE	Up	2.034e-06	FALSE
MCCC1	1.80252e-12	0.47308	0.41	0.295	3.00516e-08	5.89495e-12	0.47308	FALSE	11.2295	TRUE	Up	1.803e-12	FALSE
MCCC2	5.80157e-05	0.580804	0.108	0.069	0.967238	0.000101829	0.580804	FALSE	3.99213	TRUE	Up	5.802e-05	FALSE
MCEE	2.81804e-14	1.30251	0.142	0.06	4.69823e-10	1.06307e-13	1.30251	FALSE	12.9734	TRUE	Up	2.818e-14	FALSE
MCF2L	1.61304e-94	-2.02381	0.188	0.458	2.68925e-90	9.67821e-93	-2.02381	FALSE	92.0142	TRUE	Down	1.613e-94	FALSE
MCFD2	0.0183835	0.152288	0.169	0.139	1	0.024882	0.152288	FALSE	1.60411	TRUE	Up	1.838e-02	FALSE
MCL1	7.16781e-79	1.35233	0.616	0.325	1.19502e-74	3.18108e-77	1.35233	FALSE	76.4974	TRUE	Up	7.168e-79	FALSE
MCM3AP	2.97977e-09	0.512447	0.284	0.197	4.96787e-05	7.6306e-09	0.512447	FALSE	8.11744	TRUE	Up	2.980e-09	FALSE
MCM4	0.0126743	-0.435278	0.044	0.063	1	0.0174897	-0.435278	FALSE	1.75722	TRUE	Down	1.267e-02	FALSE
MCM5	0.00161607	-0.652791	0.109	0.141	1	0.00247104	-0.652791	FALSE	2.60712	TRUE	Down	1.616e-03	FALSE
MCM6	8.44128e-05	0.900418	0.061	0.032	1	0.000146107	0.900418	FALSE	3.83533	TRUE	Up	8.441e-05	FALSE
MCM7	1.62504e-10	-0.765717	0.146	0.225	2.70927e-06	4.59167e-10	-0.765717	FALSE	9.33803	TRUE	Down	1.625e-10	FALSE
MCM8	0.000293151	0.705982	0.063	0.035	1	0.000483557	0.705982	FALSE	3.31555	TRUE	Up	2.932e-04	FALSE
MCM9	4.1603e-05	0.759061	0.097	0.058	0.693605	7.39517e-05	0.759061	FALSE	4.13105	TRUE	Up	4.160e-05	FALSE
MCMBP	3.16879e-05	0.374809	0.195	0.141	0.528301	5.69682e-05	0.374809	FALSE	4.24437	TRUE	Up	3.169e-05	FALSE
MCOLN1	3.40423e-08	-0.699999	0.155	0.223	0.000567554	7.98111e-08	-0.699999	FALSE	7.09794	TRUE	Down	3.404e-08	FALSE
MCPH1	4.26462e-09	0.809944	0.185	0.114	7.10998e-05	1.07769e-08	0.809944	FALSE	7.9675	TRUE	Up	4.265e-09	FALSE
MCRIP1	0.00217612	-0.362097	0.283	0.325	1	0.00328251	-0.362097	FALSE	2.48379	TRUE	Down	2.176e-03	FALSE
MCTS1	1.16718e-07	0.91769	0.098	0.049	0.00194592	2.60885e-07	0.91769	FALSE	6.58355	TRUE	Up	1.167e-07	TRUE	X
MCUR1	7.84378e-10	0.641672	0.147	0.077	1.30771e-05	2.10028e-09	0.641672	FALSE	8.67772	TRUE	Up	7.844e-10	FALSE
MDFIC	1.23428e-11	1.25216	0.108	0.043	2.0578e-07	3.77777e-11	1.25216	FALSE	10.4228	TRUE	Up	1.234e-11	FALSE
MDGA1	0.000914129	0.386641	0.112	0.078	1	0.00143408	0.386641	FALSE	2.84343	TRUE	Up	9.141e-04	FALSE
MDH1	1.61958e-07	-0.965823	0.04	0.079	0.00270016	3.56806e-07	-0.965823	FALSE	6.44757	TRUE	Down	1.620e-07	FALSE
MDH1B	9.17999e-22	2.22905	0.113	0.021	1.53049e-17	5.58601e-21	2.22905	FALSE	20.2529	TRUE	Up	9.180e-22	FALSE
MDH2	6.73478e-13	-1.10895	0.059	0.122	1.12282e-08	2.28031e-12	-1.10895	FALSE	11.642	TRUE	Down	6.735e-13	FALSE
MDM1	6.073e-16	1.05682	0.167	0.073	1.01249e-11	2.577e-15	1.05682	FALSE	14.5889	TRUE	Up	6.073e-16	FALSE
MDM2	2.95599e-27	1.24844	0.346	0.19	4.92823e-23	2.33608e-26	1.24844	FALSE	25.6315	TRUE	Up	2.956e-27	FALSE
MDM4	2.78518e-51	0.743545	0.721	0.485	4.64346e-47	5.37036e-50	0.743545	FALSE	49.27	TRUE	Up	2.785e-51	FALSE
MDN1	9.12477e-07	0.351018	0.331	0.255	0.0152128	1.87848e-06	0.351018	FALSE	5.72619	TRUE	Up	9.125e-07	FALSE
MDP1	0.000922765	0.335328	0.116	0.081	1	0.00144658	0.335328	FALSE	2.83966	TRUE	Up	9.228e-04	FALSE
ME1	6.02943e-17	1.14766	0.21	0.104	1.00523e-12	2.71628e-16	1.14766	FALSE	15.566	TRUE	Up	6.029e-17	FALSE
ME2	4.11794e-08	0.667728	0.187	0.119	0.000686543	9.57702e-08	0.667728	FALSE	7.01877	TRUE	Up	4.118e-08	FALSE
ME3	4.25407e-27	1.46413	0.219	0.08	7.09238e-23	3.34226e-26	1.46413	FALSE	25.476	TRUE	Up	4.254e-27	FALSE
MEAF6	3.16561e-14	0.499784	0.387	0.261	5.27771e-10	1.18876e-13	0.499784	FALSE	12.9249	TRUE	Up	3.166e-14	FALSE
MEAK7	3.74826e-12	0.853862	0.162	0.08	6.24911e-08	1.19526e-11	0.853862	FALSE	10.9225	TRUE	Up	3.748e-12	FALSE
MED1	0.000153453	0.416489	0.172	0.127	1	0.000259214	0.416489	FALSE	3.58634	TRUE	Up	1.535e-04	FALSE
MED10	0.00720561	0.203536	0.262	0.223	1	0.0102447	0.203536	FALSE	1.9895	TRUE	Up	7.206e-03	FALSE
MED12	0.000298915	0.278288	0.247	0.196	1	0.000492414	0.278288	FALSE	3.30767	TRUE	Up	2.989e-04	TRUE	X
MED12L	1.36712e-151	2.99462	0.538	0.1	2.27926e-147	2.82363e-149	2.99462	FALSE	148.549	TRUE	Up	1.367e-151	FALSE
MED13	9.13785e-09	0.709574	0.195	0.124	0.000152346	2.24527e-08	0.709574	FALSE	7.64873	TRUE	Up	9.138e-09	FALSE
MED13L	4.89102e-14	0.604627	0.311	0.195	8.15431e-10	1.81324e-13	0.604627	FALSE	12.7415	TRUE	Up	4.891e-14	FALSE
MED14	1.08766e-22	1.05363	0.29	0.152	1.81335e-18	6.94502e-22	1.05363	FALSE	21.1583	TRUE	Up	1.088e-22	TRUE	X
MED15	5.99963e-05	0.133799	0.449	0.376	1	0.000105082	0.133799	FALSE	3.97847	TRUE	Up	6.000e-05	FALSE
MED16	0.00639872	0.193995	0.213	0.175	1	0.00914711	0.193995	FALSE	2.03872	TRUE	Up	6.399e-03	FALSE
MED17	1.32343e-09	0.714199	0.189	0.114	2.20643e-05	3.47013e-09	0.714199	FALSE	8.45965	TRUE	Up	1.323e-09	FALSE
MED20	3.57304e-07	0.65344	0.137	0.082	0.00595697	7.617e-07	0.65344	FALSE	6.11822	TRUE	Up	3.573e-07	FALSE
MED21	0.000879231	0.478384	0.08	0.051	1	0.00138135	0.478384	FALSE	2.85969	TRUE	Up	8.792e-04	FALSE
MED22	0.00172204	0.188926	0.284	0.236	1	0.00262411	0.188926	FALSE	2.58102	TRUE	Up	1.722e-03	FALSE
MED23	2.45579e-09	0.680644	0.2	0.124	4.09429e-05	6.32346e-09	0.680644	FALSE	8.19905	TRUE	Up	2.456e-09	FALSE
MED24	2.09971e-17	0.835223	0.295	0.17	3.50063e-13	9.77497e-17	0.835223	FALSE	16.0099	TRUE	Up	2.100e-17	FALSE
MED25	0.00293923	0.0735966	0.435	0.372	1	0.00436676	0.0735966	FALSE	2.35984	TRUE	Up	2.939e-03	FALSE
MED28	1.85416e-18	0.702384	0.409	0.273	3.09125e-14	9.21076e-18	0.702384	FALSE	17.0357	TRUE	Up	1.854e-18	FALSE
MED4	2.62274e-05	0.493862	0.178	0.129	0.437263	4.74692e-05	0.493862	FALSE	4.32359	TRUE	Up	2.623e-05	FALSE
MED6	1.44833e-34	1.61419	0.273	0.104	2.41465e-30	1.56019e-33	1.61419	FALSE	32.8068	TRUE	Up	1.448e-34	FALSE
MED7	8.37744e-12	1.07178	0.136	0.063	1.39669e-07	2.6004e-11	1.07178	FALSE	10.585	TRUE	Up	8.377e-12	FALSE
MED9	4.0672e-09	0.542759	0.193	0.118	6.78084e-05	1.02913e-08	0.542759	FALSE	7.98753	TRUE	Up	4.067e-09	FALSE
MEF2A	9.50937e-14	-1.08834	0.16	0.249	1.5854e-09	3.44803e-13	-1.08834	FALSE	12.4624	TRUE	Down	9.509e-14	FALSE
MEF2C	0.00489903	-0.811205	0.064	0.087	1	0.00710349	-0.811205	FALSE	2.14853	TRUE	Down	4.899e-03	FALSE
MEF2D	5.17635e-08	-0.553701	0.235	0.308	0.000863001	1.19403e-07	-0.553701	FALSE	6.92299	TRUE	Down	5.176e-08	FALSE
MEGF10	1.87534e-13	-0.478265	0.564	0.626	3.12656e-09	6.62537e-13	-0.478265	FALSE	12.1788	TRUE	Down	1.875e-13	FALSE
MEGF6	0.0130795	-0.31757	0.1	0.125	1	0.0180302	-0.31757	FALSE	1.744	TRUE	Down	1.308e-02	FALSE
MEIKIN	3.12278e-14	1.27896	0.115	0.04	5.20629e-10	1.17391e-13	1.27896	FALSE	12.9304	TRUE	Up	3.123e-14	FALSE
MEIS2	3.7465e-95	2.31139	0.459	0.131	6.24617e-91	2.28622e-93	2.31139	FALSE	92.6409	TRUE	Up	3.747e-95	FALSE
MEPCE	0.0275392	-0.260806	0.204	0.234	1	0.0364474	-0.260806	FALSE	1.43833	TRUE	Down	2.754e-02	FALSE
MERTK	7.12827e-63	2.08591	0.335	0.084	1.18843e-58	1.93817e-61	2.08591	FALSE	60.7126	TRUE	Up	7.128e-63	FALSE
MESD	6.44766e-05	-0.506785	0.25	0.302	1	0.000112653	-0.506785	FALSE	3.94826	TRUE	Down	6.448e-05	FALSE
MEST	2.36564e-16	1.81939	0.094	0.021	3.94399e-12	1.02821e-15	1.81939	FALSE	14.9879	TRUE	Up	2.366e-16	FALSE
METAP1D	1.51715e-06	0.744591	0.115	0.067	0.025294	3.06052e-06	0.744591	FALSE	5.5142	TRUE	Up	1.517e-06	FALSE
METRN	3.46514e-11	-0.540754	0.608	0.65	5.77709e-07	1.02862e-10	-0.540754	FALSE	9.98774	TRUE	Down	3.465e-11	FALSE
METRNL	4.88875e-11	0.502241	0.195	0.108	8.15053e-07	1.43339e-10	0.502241	FALSE	9.84363	TRUE	Up	4.889e-11	FALSE
METTL14	5.72711e-11	0.80608	0.18	0.101	9.54824e-07	1.66782e-10	0.80608	FALSE	9.77785	TRUE	Up	5.727e-11	FALSE
METTL15	1.04328e-47	2.05325	0.28	0.078	1.73935e-43	1.79564e-46	2.05325	FALSE	45.7458	TRUE	Up	1.043e-47	FALSE
METTL16	0.000157097	0.436557	0.145	0.103	1	0.000265203	0.436557	FALSE	3.57642	TRUE	Up	1.571e-04	FALSE
METTL17	1.88574e-20	0.685269	0.413	0.259	3.14391e-16	1.06092e-19	0.685269	FALSE	18.9743	TRUE	Up	1.886e-20	FALSE
METTL22	0.015688	0.0806908	0.209	0.176	1	0.0214063	0.0806908	FALSE	1.66946	TRUE	Up	1.569e-02	FALSE
METTL23	7.23207e-08	0.668366	0.174	0.109	0.00120573	1.65015e-07	0.668366	FALSE	6.78248	TRUE	Up	7.232e-08	FALSE
METTL25	1.12282e-09	1.02965	0.088	0.034	1.87197e-05	2.96657e-09	1.02965	FALSE	8.52775	TRUE	Up	1.123e-09	FALSE
METTL26	0.0070418	0.250426	0.204	0.17	1	0.0100277	0.250426	FALSE	1.9988	TRUE	Up	7.042e-03	FALSE
METTL27	5.38599e-05	1.29921	0.054	0.026	0.897952	9.47821e-05	1.29921	FALSE	4.02327	TRUE	Up	5.386e-05	FALSE
METTL2A	0.000836664	0.464501	0.118	0.084	1	0.00131795	0.464501	FALSE	2.8801	TRUE	Up	8.367e-04	FALSE
METTL3	4.49531e-08	0.427715	0.33	0.246	0.000749458	1.04118e-07	0.427715	FALSE	6.98247	TRUE	Up	4.495e-08	FALSE
METTL4	8.22186e-15	1.63765	0.108	0.034	1.37075e-10	3.24047e-14	1.63765	FALSE	13.4894	TRUE	Up	8.222e-15	FALSE
METTL5	6.08958e-13	1.26758	0.145	0.067	1.01525e-08	2.06903e-12	1.26758	FALSE	11.6842	TRUE	Up	6.090e-13	FALSE
METTL6	1.87887e-19	1.22765	0.209	0.096	3.13245e-15	9.9404e-19	1.22765	FALSE	18.0026	TRUE	Up	1.879e-19	FALSE
METTL7A	2.07646e-08	-0.567359	0.673	0.69	0.000346187	4.95141e-08	-0.567359	FALSE	7.30527	TRUE	Down	2.076e-08	FALSE
METTL8	9.96961e-10	1.18809	0.101	0.044	1.66213e-05	2.64641e-09	1.18809	FALSE	8.57734	TRUE	Up	9.970e-10	FALSE
METTL9	0.000166489	0.646183	0.128	0.089	1	0.000280528	0.646183	FALSE	3.55202	TRUE	Up	1.665e-04	FALSE
MEX3C	0.00107288	0.519332	0.094	0.063	1	0.00167141	0.519332	FALSE	2.77692	TRUE	Up	1.073e-03	FALSE
MEX3D	1.62696e-13	-1.13168	0.047	0.107	2.71246e-09	5.77828e-13	-1.13168	FALSE	12.2382	TRUE	Down	1.627e-13	FALSE
MFAP3L	2.1123e-45	0.966846	0.588	0.382	3.52163e-41	3.31669e-44	0.966846	FALSE	43.4793	TRUE	Up	2.112e-45	FALSE
MFF	2.13446e-33	1.15681	0.37	0.189	3.55858e-29	2.18951e-32	1.15681	FALSE	31.6597	TRUE	Up	2.134e-33	FALSE
MFHAS1	1.4696e-63	1.72543	0.389	0.124	2.45012e-59	4.09962e-62	1.72543	FALSE	61.3873	TRUE	Up	1.470e-63	FALSE
MFN1	4.69019e-18	1.00149	0.25	0.131	7.81949e-14	2.27221e-17	1.00149	FALSE	16.6436	TRUE	Up	4.690e-18	FALSE
MFSD1	2.32351e-21	0.906553	0.317	0.178	3.87376e-17	1.37946e-20	0.906553	FALSE	19.8603	TRUE	Up	2.324e-21	FALSE
MFSD10	3.80805e-15	0.555878	0.319	0.195	6.34879e-11	1.53869e-14	0.555878	FALSE	13.8128	TRUE	Up	3.808e-15	FALSE
MFSD11	4.73055e-09	0.739952	0.209	0.135	7.88678e-05	1.19068e-08	0.739952	FALSE	7.92421	TRUE	Up	4.731e-09	FALSE
MFSD12	0.000169854	-0.463635	0.087	0.125	1	0.000285974	-0.463635	FALSE	3.54367	TRUE	Down	1.699e-04	FALSE
MFSD13A	0.00188257	0.290854	0.152	0.114	1	0.0028598	0.290854	FALSE	2.54366	TRUE	Up	1.883e-03	FALSE
MFSD14B	0.00726699	0.328169	0.11	0.084	1	0.0103251	0.328169	FALSE	1.9861	TRUE	Up	7.267e-03	FALSE
MFSD4B	0.00053171	0.685847	0.082	0.052	1	0.000854363	0.685847	FALSE	3.06836	TRUE	Up	5.317e-04	FALSE
MFSD6	3.59598e-37	-1.39885	0.13	0.284	5.99522e-33	4.20249e-36	-1.39885	FALSE	35.3765	TRUE	Down	3.596e-37	FALSE
MFSD8	3.57715e-05	0.730913	0.095	0.057	0.596383	6.39458e-05	0.730913	FALSE	4.19419	TRUE	Up	3.577e-05	FALSE
MGA	3.4513e-12	0.644887	0.327	0.227	5.75401e-08	1.10384e-11	0.644887	FALSE	10.9571	TRUE	Up	3.451e-12	FALSE
MGAT3	7.17969e-07	-0.645401	0.138	0.197	0.01197	1.49062e-06	-0.645401	FALSE	5.82663	TRUE	Down	7.180e-07	FALSE
MGAT4A	0.000151008	0.13789	0.168	0.12	1	0.000255244	0.13789	FALSE	3.59304	TRUE	Up	1.510e-04	FALSE
MGAT4B	0.00141168	0.265056	0.235	0.191	1	0.00217587	0.265056	FALSE	2.66237	TRUE	Up	1.412e-03	FALSE
MGAT4C	1.51172e-34	2.59433	0.162	0.025	2.52034e-30	1.62544e-33	2.59433	FALSE	32.789	TRUE	Up	1.512e-34	FALSE
MGAT5	0.00774838	-0.28409	0.174	0.21	1	0.0109771	-0.28409	FALSE	1.95951	TRUE	Down	7.748e-03	FALSE
MGAT5B	0.00792955	-0.245728	0.04	0.058	1	0.0112175	-0.245728	FALSE	1.9501	TRUE	Down	7.930e-03	FALSE
MGLL	3.16592e-29	1.32647	0.297	0.136	5.27823e-25	2.71799e-28	1.32647	FALSE	27.5658	TRUE	Up	3.166e-29	FALSE
MGME1	2.99567e-10	1.07315	0.14	0.073	4.99438e-06	8.32001e-10	1.07315	FALSE	9.07988	TRUE	Up	2.996e-10	FALSE
MGMT	1.85215e-14	0.803147	0.231	0.128	3.08791e-10	7.08409e-14	0.803147	FALSE	13.1497	TRUE	Up	1.852e-14	FALSE
MGRN1	6.88748e-28	-0.963799	0.341	0.485	1.14828e-23	5.60816e-27	-0.963799	FALSE	26.2512	TRUE	Down	6.887e-28	FALSE
MGST1	1.50129e-109	1.68065	0.653	0.314	2.50296e-105	1.30031e-107	1.68065	FALSE	106.886	TRUE	Up	1.501e-109	FALSE
MGST3	0.036318	-0.221418	0.295	0.322	1	0.0472737	-0.221418	FALSE	1.32538	TRUE	Down	3.632e-02	FALSE
MIA2	7.63591e-08	0.448094	0.188	0.119	0.00127306	1.73934e-07	0.448094	FALSE	6.75962	TRUE	Up	7.636e-08	FALSE
MIA3	9.68549e-10	0.530186	0.277	0.189	1.61477e-05	2.57353e-09	0.530186	FALSE	8.58947	TRUE	Up	9.685e-10	FALSE
MIB1	5.82541e-08	0.736763	0.17	0.106	0.000971212	1.34001e-07	0.736763	FALSE	6.87289	TRUE	Up	5.825e-08	FALSE
MICA	0.000149462	0.231423	0.21	0.155	1	0.000252711	0.231423	FALSE	3.59738	TRUE	Up	1.495e-04	FALSE
MICAL1	1.40141e-13	-1.4181	0.081	0.153	2.33643e-09	5.00704e-13	-1.4181	FALSE	12.3004	TRUE	Down	1.401e-13	FALSE
MICAL2	5.67209e-10	-0.784591	0.071	0.13	9.4565e-06	1.54106e-09	-0.784591	FALSE	8.81218	TRUE	Down	5.672e-10	FALSE
MICAL3	1.70545e-06	-0.433816	0.4	0.449	0.0284333	3.42174e-06	-0.433816	FALSE	5.46575	TRUE	Down	1.705e-06	FALSE
MICALL1	7.05285e-09	-0.903153	0.057	0.107	0.000117585	1.75261e-08	-0.903153	FALSE	7.75632	TRUE	Down	7.053e-09	FALSE
MICALL2	1.52541e-11	0.105101	0.903	0.829	2.54317e-07	4.645e-11	0.105101	FALSE	10.333	TRUE	Up	1.525e-11	FALSE
MICOS10	8.67375e-05	0.448722	0.138	0.094	1	0.00015001	0.448722	FALSE	3.82388	TRUE	Up	8.674e-05	FALSE
MICOS13	0.00225453	-0.486098	0.101	0.132	1	0.00339508	-0.486098	FALSE	2.46915	TRUE	Down	2.255e-03	FALSE
MICU2	8.60044e-06	0.553572	0.219	0.163	0.143387	1.61965e-05	0.553572	FALSE	4.79058	TRUE	Up	8.600e-06	FALSE
MICU3	1.55717e-12	0.9378	0.224	0.134	2.59611e-08	5.11009e-12	0.9378	FALSE	11.2916	TRUE	Up	1.557e-12	FALSE
MID1	1.6977e-49	2.08944	0.267	0.062	2.83041e-45	3.13287e-48	2.08944	FALSE	47.5041	TRUE	Up	1.698e-49	TRUE	X
MID1IP1	7.13434e-18	-0.728869	0.387	0.499	1.18944e-13	3.43138e-17	-0.728869	FALSE	16.4645	TRUE	Down	7.134e-18	TRUE	X
MIDN	1.65447e-12	0.324297	0.538	0.416	2.75833e-08	5.42565e-12	0.324297	FALSE	11.2655	TRUE	Up	1.654e-12	FALSE
MIEF1	0.017414	0.134334	0.1	0.076	1	0.0236503	0.134334	FALSE	1.62616	TRUE	Up	1.741e-02	FALSE
MIEN1	0.000511275	-0.535618	0.123	0.162	1	0.000822636	-0.535618	FALSE	3.08479	TRUE	Down	5.113e-04	FALSE
MIER1	1.13917e-17	0.895442	0.269	0.148	1.89923e-13	5.38027e-17	0.895442	FALSE	16.2692	TRUE	Up	1.139e-17	FALSE
MIER3	3.26069e-17	1.31745	0.174	0.076	5.43623e-13	1.49978e-16	1.31745	FALSE	15.824	TRUE	Up	3.261e-17	FALSE
MIF	1.1994e-37	-1.42614	0.108	0.256	1.99964e-33	1.42495e-36	-1.42614	FALSE	35.8462	TRUE	Down	1.199e-37	FALSE
MIF4GD	0.00616154	-0.439213	0.088	0.114	1	0.00881979	-0.439213	FALSE	2.05454	TRUE	Down	6.162e-03	FALSE
MIIP	0.00199369	0.0895986	0.349	0.292	1	0.00301878	0.0895986	FALSE	2.52017	TRUE	Up	1.994e-03	FALSE
MILR1	2.88407e-28	-2.57502	0.02	0.089	4.80833e-24	2.36993e-27	-2.57502	FALSE	26.6253	TRUE	Down	2.884e-28	FALSE
MINDY3	3.0946e-09	1.12488	0.094	0.04	5.15932e-05	7.91523e-09	1.12488	FALSE	8.10154	TRUE	Up	3.095e-09	FALSE
MINDY4	1.52589e-05	0.654153	0.088	0.048	0.254397	2.81776e-05	0.654153	FALSE	4.5501	TRUE	Up	1.526e-05	FALSE
MINPP1	7.81458e-19	2.3233	0.104	0.023	1.30285e-14	3.98711e-18	2.3233	FALSE	17.3993	TRUE	Up	7.815e-19	FALSE
MIOS	1.68984e-15	1.15118	0.143	0.056	2.8173e-11	6.97764e-15	1.15118	FALSE	14.1563	TRUE	Up	1.690e-15	FALSE
MIPEP	3.19246e-09	1.20564	0.083	0.033	5.32248e-05	8.14807e-09	1.20564	FALSE	8.08895	TRUE	Up	3.192e-09	FALSE
MIPOL1	2.8139e-12	1.42268	0.113	0.045	4.69134e-08	9.07002e-12	1.42268	FALSE	11.0424	TRUE	Up	2.814e-12	FALSE
MIR1915HG	5.70257e-13	1.28179	0.097	0.031	9.50732e-09	1.94245e-12	1.28179	FALSE	11.7116	TRUE	Up	5.703e-13	FALSE
MIS12	1.50848e-09	0.824888	0.113	0.053	2.51494e-05	3.93804e-09	0.824888	FALSE	8.40472	TRUE	Up	1.508e-09	FALSE
MIS18A	0.0232069	0.727058	0.052	0.036	1	0.0309963	0.727058	FALSE	1.50869	TRUE	Up	2.321e-02	FALSE
MITD1	2.93704e-07	0.706096	0.163	0.104	0.00489663	6.31634e-07	0.706096	FALSE	6.19953	TRUE	Up	2.937e-07	FALSE
MITF	0.0185354	-0.155211	0.054	0.074	1	0.0250687	-0.155211	FALSE	1.60087	TRUE	Down	1.854e-02	FALSE
MKKS	4.14855e-15	1.67499	0.114	0.038	6.91646e-11	1.67125e-14	1.67499	FALSE	13.777	TRUE	Up	4.149e-15	FALSE
MKLN1	6.20754e-108	1.45275	0.679	0.343	1.03492e-103	5.08923e-106	1.45275	FALSE	105.293	TRUE	Up	6.208e-108	FALSE
MKNK1	1.43044e-22	0.585489	0.404	0.241	2.38482e-18	9.04231e-22	0.585489	FALSE	21.0437	TRUE	Up	1.430e-22	FALSE
MKNK2	4.17507e-08	0.380953	0.315	0.23	0.000696067	9.70148e-08	0.380953	FALSE	7.01316	TRUE	Up	4.175e-08	FALSE
MKRN2	0.0223729	0.323351	0.139	0.115	1	0.0299607	0.323351	FALSE	1.52345	TRUE	Up	2.237e-02	FALSE
MKRN3	0.0140825	0.762754	0.053	0.036	1	0.0193261	0.762754	FALSE	1.71386	TRUE	Up	1.408e-02	FALSE
MKS1	2.8653e-09	0.736591	0.182	0.109	4.77703e-05	7.34973e-09	0.736591	FALSE	8.13373	TRUE	Up	2.865e-09	FALSE
MLC1	0.00123324	-0.10378	0.647	0.536	1	0.00191098	-0.10378	FALSE	2.71874	TRUE	Down	1.233e-03	FALSE
MLEC	0.0287805	0.0705698	0.265	0.233	1	0.0379826	0.0705698	FALSE	1.42042	TRUE	Up	2.878e-02	FALSE
MLF1	0.00145915	0.628612	0.058	0.034	1	0.00224259	0.628612	FALSE	2.64925	TRUE	Up	1.459e-03	FALSE
MLF2	2.00899e-05	-0.479203	0.304	0.359	0.334939	3.66886e-05	-0.479203	FALSE	4.43547	TRUE	Down	2.009e-05	FALSE
MLH1	5.93047e-06	0.350887	0.255	0.19	0.0988727	1.13252e-05	0.350887	FALSE	4.94595	TRUE	Up	5.930e-06	FALSE
MLH3	5.54331e-23	1.2867	0.244	0.113	9.2418e-19	3.59078e-22	1.2867	FALSE	21.4448	TRUE	Up	5.543e-23	FALSE
MLKL	7.50079e-18	-2.16608	0.016	0.063	1.25053e-13	3.59636e-17	-2.16608	FALSE	16.4441	TRUE	Down	7.501e-18	FALSE
MLLT1	1.47851e-13	-0.666965	0.342	0.439	2.46496e-09	5.27021e-13	-0.666965	FALSE	12.2782	TRUE	Down	1.479e-13	FALSE
MLLT10	4.95374e-09	0.446607	0.286	0.2	8.25888e-05	1.24481e-08	0.446607	FALSE	7.9049	TRUE	Up	4.954e-09	FALSE
MLLT3	1.01379e-06	0.921357	0.091	0.047	0.0169019	2.07709e-06	0.921357	FALSE	5.68254	TRUE	Up	1.014e-06	FALSE
MLLT6	2.3506e-32	-0.647561	0.569	0.703	3.91892e-28	2.28259e-31	-0.647561	FALSE	30.6416	TRUE	Down	2.351e-32	FALSE
MLX	4.20932e-07	0.497709	0.208	0.14	0.00701778	8.91152e-07	0.497709	FALSE	6.05005	TRUE	Up	4.209e-07	FALSE
MLXIP	0.000193194	-0.619943	0.149	0.192	1	0.0003237	-0.619943	FALSE	3.48986	TRUE	Down	1.932e-04	FALSE
MLXIPL	4.66918e-34	-2.1655	0.038	0.135	7.78446e-30	4.93573e-33	-2.1655	FALSE	32.3066	TRUE	Down	4.669e-34	FALSE
MLYCD	0.000547563	0.259608	0.247	0.197	1	0.000878915	0.259608	FALSE	3.05605	TRUE	Up	5.476e-04	FALSE
MMAA	1.25068e-06	1.11487	0.053	0.019	0.0208513	2.53871e-06	1.11487	FALSE	5.59539	TRUE	Up	1.251e-06	FALSE
MMAB	1.67852e-06	-0.554048	0.184	0.246	0.0279843	3.37085e-06	-0.554048	FALSE	5.47226	TRUE	Down	1.679e-06	FALSE
MMACHC	6.47458e-07	-0.646956	0.08	0.129	0.0107944	1.34945e-06	-0.646956	FALSE	5.86984	TRUE	Down	6.475e-07	FALSE
MMADHC	0.00437139	0.748524	0.078	0.054	1	0.00637544	0.748524	FALSE	2.19549	TRUE	Up	4.371e-03	FALSE
MMD2	2.33979e-05	0.266577	0.349	0.277	0.390091	4.25417e-05	0.266577	FALSE	4.37119	TRUE	Up	2.340e-05	FALSE
MMGT1	0.00430128	0.519626	0.075	0.051	1	0.0062783	0.519626	FALSE	2.20216	TRUE	Up	4.301e-03	TRUE	X
MMP24OS	0.0288576	-0.376147	0.192	0.218	1	0.0380751	-0.376147	FALSE	1.41936	TRUE	Down	2.886e-02	FALSE
MMP28	3.04467e-39	0.86498	0.442	0.208	5.07608e-35	3.8698e-38	0.86498	FALSE	37.4123	TRUE	Up	3.045e-39	FALSE
MMS19	0.000439891	0.298472	0.264	0.216	1	0.000711833	0.298472	FALSE	3.14762	TRUE	Up	4.399e-04	FALSE
MMS22L	0.000972953	1.08607	0.052	0.029	1	0.00152236	1.08607	FALSE	2.81748	TRUE	Up	9.730e-04	FALSE
MMUT	1.41585e-12	0.979583	0.164	0.082	2.36051e-08	4.6602e-12	0.979583	FALSE	11.3316	TRUE	Up	1.416e-12	FALSE
MNAT1	2.65068e-13	1.40761	0.128	0.053	4.41921e-09	9.26701e-13	1.40761	FALSE	12.0331	TRUE	Up	2.651e-13	FALSE
MNS1	1.70687e-13	2.17857	0.092	0.028	2.8457e-09	6.05211e-13	2.17857	FALSE	12.2181	TRUE	Up	1.707e-13	FALSE
MOB1B	9.79127e-11	0.990862	0.169	0.094	1.6324e-06	2.80796e-10	0.990862	FALSE	9.55161	TRUE	Up	9.791e-11	FALSE
MOB3B	0.00280223	-0.215807	0.193	0.236	1	0.00417362	-0.215807	FALSE	2.37949	TRUE	Down	2.802e-03	FALSE
MOB3C	0.000480035	0.40759	0.113	0.077	1	0.000774226	0.40759	FALSE	3.11113	TRUE	Up	4.800e-04	FALSE
MOB4	1.32158e-12	1.21935	0.133	0.058	2.20334e-08	4.36462e-12	1.21935	FALSE	11.3601	TRUE	Up	1.322e-12	FALSE
MOBP	5.06832e-30	-0.623626	0.376	0.546	8.4499e-26	4.49865e-29	-0.623626	FALSE	28.3469	TRUE	Down	5.068e-30	FALSE
MOCS2	6.25583e-06	0.772622	0.143	0.094	0.104297	1.19237e-05	0.772622	FALSE	4.92359	TRUE	Up	6.256e-06	FALSE
MOG	8.9731e-64	-1.16772	0.371	0.586	1.49599e-59	2.53608e-62	-1.16772	FALSE	61.5958	TRUE	Down	8.973e-64	FALSE
MOGAT1	9.94107e-14	3.15446	0.058	0.007	1.65738e-09	3.59364e-13	3.15446	FALSE	12.4445	TRUE	Up	9.941e-14	FALSE
MOK	2.79575e-48	1.1644	0.435	0.19	4.66107e-44	4.89826e-47	1.1644	FALSE	46.31	TRUE	Up	2.796e-48	FALSE
MON2	1.53888e-09	0.367358	0.399	0.299	2.56562e-05	4.01544e-09	0.367358	FALSE	8.39627	TRUE	Up	1.539e-09	FALSE
MORC3	8.66335e-53	1.31488	0.454	0.211	1.44435e-48	1.7622e-51	1.31488	FALSE	50.7539	TRUE	Up	8.663e-53	FALSE
MORC4	0.000671917	0.94396	0.066	0.04	1	0.00106973	0.94396	FALSE	2.97073	TRUE	Up	6.719e-04	TRUE	X
MORF4L2	0.0191943	-0.317451	0.075	0.098	1	0.0259141	-0.317451	FALSE	1.58646	TRUE	Down	1.919e-02	TRUE	X
MORN2	3.1671e-17	1.62012	0.125	0.039	5.28018e-13	1.45923e-16	1.62012	FALSE	15.8359	TRUE	Up	3.167e-17	FALSE
MORN4	0.0102686	0.152306	0.108	0.081	1	0.0143283	0.152306	FALSE	1.84381	TRUE	Up	1.027e-02	FALSE
MOSMO	7.18873e-13	1.20465	0.145	0.067	1.19851e-08	2.42789e-12	1.20465	FALSE	11.6148	TRUE	Up	7.189e-13	FALSE
MOV10	7.32548e-43	0.85433	0.587	0.357	1.2213e-38	1.05747e-41	0.85433	FALSE	40.9757	TRUE	Up	7.325e-43	FALSE
MOXD1	1.0413e-38	4.37313	0.148	0.01	1.73605e-34	1.2929e-37	4.37313	FALSE	36.8884	TRUE	Up	1.041e-38	FALSE
MPDU1	0.0111848	-0.447465	0.11	0.137	1	0.0155139	-0.447465	FALSE	1.80928	TRUE	Down	1.118e-02	FALSE
MPDZ	5.10794e-06	0.398266	0.366	0.301	0.0851596	9.81031e-06	0.398266	FALSE	5.00832	TRUE	Up	5.108e-06	FALSE
MPEG1	2.25177e-18	-2.15838	0.01	0.052	3.75415e-14	1.11499e-17	-2.15838	FALSE	16.9527	TRUE	Down	2.252e-18	FALSE
MPHOSPH6	2.96757e-12	1.07521	0.143	0.067	4.94753e-08	9.53671e-12	1.07521	FALSE	11.0206	TRUE	Up	2.968e-12	FALSE
MPHOSPH8	3.44321e-18	0.71544	0.338	0.21	5.74052e-14	1.68321e-17	0.71544	FALSE	16.7739	TRUE	Up	3.443e-18	FALSE
MPHOSPH9	4.84567e-23	1.25524	0.246	0.114	8.0787e-19	3.15027e-22	1.25524	FALSE	21.5017	TRUE	Up	4.846e-23	FALSE
MPLKIP	3.37725e-05	0.422542	0.138	0.091	0.563055	6.04628e-05	0.422542	FALSE	4.21851	TRUE	Up	3.377e-05	FALSE
MPP2	3.40496e-47	-1.48066	0.165	0.348	5.67675e-43	5.78627e-46	-1.48066	FALSE	45.2376	TRUE	Down	3.405e-47	FALSE
MPP3	0.0111106	0.396238	0.06	0.041	1	0.015417	0.396238	FALSE	1.812	TRUE	Up	1.111e-02	FALSE
MPP5	0.0140265	0.313235	0.232	0.202	1	0.0192542	0.313235	FALSE	1.71547	TRUE	Up	1.403e-02	FALSE
MPP6	3.49596e-16	1.0431	0.183	0.083	5.82846e-12	1.50246e-15	1.0431	FALSE	14.8232	TRUE	Up	3.496e-16	FALSE
MPPE1	0.000131697	0.277576	0.266	0.209	1	0.000224014	0.277576	FALSE	3.64972	TRUE	Up	1.317e-04	FALSE
MPPED2	2.72613e-29	2.97256	0.138	0.022	4.54501e-25	2.34605e-28	2.97256	FALSE	27.6297	TRUE	Up	2.726e-29	FALSE
MPRIP	2.01175e-15	0.400939	0.643	0.525	3.35399e-11	8.2624e-15	0.400939	FALSE	14.0829	TRUE	Up	2.012e-15	FALSE
MPV17	0.00052855	0.175385	0.496	0.431	1	0.000849413	0.175385	FALSE	3.07088	TRUE	Up	5.285e-04	FALSE
MPZL1	2.64115e-06	0.649417	0.084	0.043	0.0440333	5.20477e-06	0.649417	FALSE	5.2836	TRUE	Up	2.641e-06	FALSE
MRAS	5.39551e-07	0.424007	0.355	0.277	0.0089954	1.13179e-06	0.424007	FALSE	5.94623	TRUE	Up	5.396e-07	FALSE
MRE11	6.83862e-05	0.541576	0.11	0.071	1	0.000119212	0.541576	FALSE	3.92368	TRUE	Up	6.839e-05	FALSE
MREG	1.48617e-06	1.43774	0.055	0.021	0.0247774	3.00027e-06	1.43774	FALSE	5.52284	TRUE	Up	1.486e-06	FALSE
MRFAP1	4.31645e-05	-0.985813	0.043	0.073	0.719638	7.65879e-05	-0.985813	FALSE	4.11584	TRUE	Down	4.316e-05	FALSE
MRFAP1L1	0.000778711	-0.491418	0.173	0.215	1	0.00123063	-0.491418	FALSE	2.90987	TRUE	Down	7.787e-04	FALSE
MRI1	0.00338928	0.277335	0.236	0.198	1	0.00500081	0.277335	FALSE	2.30096	TRUE	Up	3.389e-03	FALSE
MRNIP	1.30105e-13	0.395929	0.476	0.353	2.16912e-09	4.66243e-13	0.395929	FALSE	12.3314	TRUE	Up	1.301e-13	FALSE
MRO	1.51193e-34	2.0438	0.213	0.059	2.52069e-30	1.62544e-33	2.0438	FALSE	32.789	TRUE	Up	1.512e-34	FALSE
MROH1	2.38471e-25	0.579097	0.608	0.438	3.9758e-21	1.73287e-24	0.579097	FALSE	23.7612	TRUE	Up	2.385e-25	FALSE
MROH7	2.11619e-05	-0.473477	0.709	0.705	0.352812	3.85742e-05	-0.473477	FALSE	4.4137	TRUE	Down	2.116e-05	FALSE
MRRF	4.83239e-09	0.65513	0.184	0.111	8.05657e-05	1.21545e-08	0.65513	FALSE	7.91526	TRUE	Up	4.832e-09	FALSE
MRS2	2.21859e-19	1.21903	0.208	0.094	3.69884e-15	1.1686e-18	1.21903	FALSE	17.9323	TRUE	Up	2.219e-19	FALSE
MRTFB	2.31411e-54	2.40146	0.258	0.048	3.85808e-50	4.9707e-53	2.40146	FALSE	52.3036	TRUE	Up	2.314e-54	FALSE
MRVI1	3.06479e-230	2.38308	0.814	0.379	5.10963e-226	2.99235e-227	2.38308	FALSE	226.524	TRUE	Up	3.065e-230	FALSE
MS4A6A	9.04624e-30	-2.35757	0.034	0.119	1.50819e-25	7.93115e-29	-2.35757	FALSE	28.1007	TRUE	Down	9.046e-30	FALSE
MS4A7	1.33638e-18	-1.65974	0.034	0.098	2.22801e-14	6.685e-18	-1.65974	FALSE	17.1749	TRUE	Down	1.336e-18	FALSE
MSANTD2	4.39389e-17	1.2488	0.182	0.081	7.3255e-13	2.00554e-16	1.2488	FALSE	15.6978	TRUE	Up	4.394e-17	FALSE
MSANTD4	4.37157e-42	1.27475	0.395	0.185	7.28829e-38	6.10542e-41	1.27475	FALSE	40.2143	TRUE	Up	4.372e-42	FALSE
MSH2	2.00048e-05	0.831783	0.134	0.089	0.33352	3.65421e-05	0.831783	FALSE	4.43721	TRUE	Up	2.000e-05	FALSE
MSH3	8.37774e-14	1.53763	0.105	0.034	1.39674e-09	3.05317e-13	1.53763	FALSE	12.5152	TRUE	Up	8.378e-14	FALSE
MSH5	1.22923e-05	0.595778	0.159	0.108	0.204937	2.2817e-05	0.595778	FALSE	4.64174	TRUE	Up	1.229e-05	FALSE
MSI1	3.58326e-14	0.763313	0.191	0.094	5.97401e-10	1.34279e-13	0.763313	FALSE	12.872	TRUE	Up	3.583e-14	FALSE
MSI2	2.75924e-98	0.960967	0.866	0.613	4.60021e-94	1.7852e-96	0.960967	FALSE	95.7483	TRUE	Up	2.759e-98	FALSE
MSL1	1.49273e-20	0.643646	0.433	0.281	2.48868e-16	8.45121e-20	0.643646	FALSE	19.0731	TRUE	Up	1.493e-20	FALSE
MSL2	4.01421e-16	0.968463	0.225	0.118	6.6925e-12	1.71901e-15	0.968463	FALSE	14.7647	TRUE	Up	4.014e-16	FALSE
MSMO1	1.4023e-20	-1.16493	0.125	0.231	2.33792e-16	7.94761e-20	-1.16493	FALSE	19.0998	TRUE	Down	1.402e-20	FALSE
MSN	0.000213425	-0.576199	0.149	0.191	1	0.000356039	-0.576199	FALSE	3.4485	TRUE	Down	2.134e-04	TRUE	X
MSRA	4.55141e-73	1.27579	0.593	0.296	7.58811e-69	1.65702e-71	1.27579	FALSE	70.7807	TRUE	Up	4.551e-73	FALSE
MSRB1	0.000442028	0.726201	0.064	0.037	1	0.000715075	0.726201	FALSE	3.14565	TRUE	Up	4.420e-04	FALSE
MSRB3	3.32891e-16	1.95356	0.087	0.018	5.54996e-12	1.43354e-15	1.95356	FALSE	14.8436	TRUE	Up	3.329e-16	FALSE
MSS51	7.92127e-08	1.1496	0.06	0.021	0.00132063	1.80281e-07	1.1496	FALSE	6.74405	TRUE	Up	7.921e-08	FALSE
MST1	1.1622e-07	0.391045	0.3	0.219	0.00193762	2.59825e-07	0.391045	FALSE	6.58532	TRUE	Up	1.162e-07	FALSE
MSTO1	1.18265e-06	0.402631	0.275	0.205	0.0197171	2.40471e-06	0.402631	FALSE	5.61894	TRUE	Up	1.183e-06	FALSE
MSX1	0.00060755	1.18656	0.061	0.035	1	0.000971718	1.18656	FALSE	3.01246	TRUE	Up	6.076e-04	FALSE
MT1E	0.0299922	-0.44877	0.09	0.109	1	0.0394847	-0.44877	FALSE	1.40357	TRUE	Down	2.999e-02	FALSE
MT1M	0.00470303	0.63106	0.065	0.043	1	0.00683313	0.63106	FALSE	2.16538	TRUE	Up	4.703e-03	FALSE
MT1X	6.70913e-20	0.772923	0.369	0.224	1.11855e-15	3.65211e-19	0.772923	FALSE	18.4375	TRUE	Up	6.709e-20	FALSE
MT2A	2.13297e-06	-0.38701	0.451	0.495	0.0355609	4.23832e-06	-0.38701	FALSE	5.37281	TRUE	Down	2.133e-06	FALSE
MT3	1.04153e-05	0.252599	0.618	0.544	0.173644	1.94574e-05	0.252599	FALSE	4.71092	TRUE	Up	1.042e-05	FALSE
MTA1	2.16148e-34	-0.768547	0.606	0.707	3.60362e-30	2.31218e-33	-0.768547	FALSE	32.636	TRUE	Down	2.161e-34	FALSE
MTA2	8.56746e-20	0.778175	0.412	0.267	1.42837e-15	4.63549e-19	0.778175	FALSE	18.3339	TRUE	Up	8.567e-20	FALSE
MTA3	1.51445e-22	1.28422	0.235	0.105	2.52489e-18	9.56215e-22	1.28422	FALSE	21.0194	TRUE	Up	1.514e-22	FALSE
MT-ATP6	3.87667e-219	-1.9465	0.579	0.876	6.46318e-215	3.20272e-216	-1.9465	FALSE	215.494	TRUE	Down	3.877e-219	FALSE
MTBP	5.18149e-05	0.95045	0.05	0.023	0.863859	9.12881e-05	0.95045	FALSE	4.03959	TRUE	Up	5.181e-05	FALSE
MTCL1	0.00115736	-0.401971	0.098	0.133	1	0.00179676	-0.401971	FALSE	2.74551	TRUE	Down	1.157e-03	FALSE
MT-CO2	9.03594e-278	-2.27279	0.502	0.881	1.50647e-273	1.94092e-274	-2.27279	FALSE	273.712	TRUE	Down	9.036e-278	FALSE
MT-CO3	2.58606e-233	-2.09966	0.489	0.852	4.31147e-229	3.08603e-230	-2.09966	FALSE	229.511	TRUE	Down	2.586e-233	FALSE
MT-CYB	1.31285e-151	-1.98614	0.306	0.653	2.18879e-147	2.76471e-149	-1.98614	FALSE	148.558	TRUE	Down	1.313e-151	FALSE
MTDH	1.55066e-09	-0.547923	0.291	0.376	2.58526e-05	4.04521e-09	-0.547923	FALSE	8.39306	TRUE	Down	1.551e-09	FALSE
MTERF1	4.74683e-20	1.72756	0.136	0.04	7.91391e-16	2.62113e-19	1.72756	FALSE	18.5815	TRUE	Up	4.747e-20	FALSE
MTERF2	3.713e-62	2.02897	0.322	0.079	6.19031e-58	9.79794e-61	2.02897	FALSE	60.0089	TRUE	Up	3.713e-62	FALSE
MTERF3	4.74823e-12	1.40981	0.101	0.037	7.91624e-08	1.50209e-11	1.40981	FALSE	10.8233	TRUE	Up	4.748e-12	FALSE
MTERF4	3.03814e-44	1.15951	0.437	0.211	5.06519e-40	4.60221e-43	1.15951	FALSE	42.337	TRUE	Up	3.038e-44	FALSE
MTF1	7.35267e-05	0.529741	0.116	0.075	1	0.000127821	0.529741	FALSE	3.8934	TRUE	Up	7.353e-05	FALSE
MTF2	3.82008e-31	1.77976	0.232	0.081	6.36884e-27	3.55218e-30	1.77976	FALSE	29.4495	TRUE	Up	3.820e-31	FALSE
MTFR1L	4.03233e-13	0.574019	0.38	0.267	6.72269e-09	1.3885e-12	0.574019	FALSE	11.8575	TRUE	Up	4.032e-13	FALSE
MTG1	0.0028833	-0.213983	0.553	0.566	1	0.00428783	-0.213983	FALSE	2.36776	TRUE	Down	2.883e-03	FALSE
MTHFD1	0.0025672	0.260476	0.169	0.132	1	0.00384382	0.260476	FALSE	2.41524	TRUE	Up	2.567e-03	FALSE
MTHFD1L	0.00177282	0.0937798	0.243	0.198	1	0.00269766	0.0937798	FALSE	2.56901	TRUE	Up	1.773e-03	FALSE
MTHFD2	0.011557	0.384653	0.064	0.044	1	0.0160117	0.384653	FALSE	1.79556	TRUE	Up	1.156e-02	FALSE
MTHFD2L	8.49819e-17	1.37238	0.146	0.055	1.41682e-12	3.79503e-16	1.37238	FALSE	15.4208	TRUE	Up	8.498e-17	FALSE
MTHFS	0.00043776	0.676971	0.072	0.043	1	0.00070849	0.676971	FALSE	3.14967	TRUE	Up	4.378e-04	FALSE
MTHFSD	0.000210749	0.42324	0.172	0.128	1	0.000351849	0.42324	FALSE	3.45364	TRUE	Up	2.107e-04	FALSE
MTIF2	2.84649e-10	1.01353	0.159	0.088	4.74567e-06	7.91799e-10	1.01353	FALSE	9.10139	TRUE	Up	2.846e-10	FALSE
MTIF3	2.24089e-19	0.872995	0.295	0.164	3.73601e-15	1.17861e-18	0.872995	FALSE	17.9286	TRUE	Up	2.241e-19	FALSE
MTM1	3.43588e-24	1.50608	0.218	0.089	5.72831e-20	2.36245e-23	1.50608	FALSE	22.6266	TRUE	Up	3.436e-24	TRUE	X
MTMR1	4.53149e-44	1.81246	0.263	0.07	7.5549e-40	6.80674e-43	1.81246	FALSE	42.1671	TRUE	Up	4.531e-44	TRUE	X
MTMR10	0.0194477	-0.263857	0.402	0.414	1	0.0262464	-0.263857	FALSE	1.58093	TRUE	Down	1.945e-02	FALSE
MTMR11	1.41744e-08	1.28952	0.1	0.048	0.000236316	3.42723e-08	1.28952	FALSE	7.46506	TRUE	Up	1.417e-08	FALSE
MTMR12	6.98358e-21	1.25769	0.235	0.112	1.1643e-16	4.03245e-20	1.25769	FALSE	19.3944	TRUE	Up	6.984e-21	FALSE
MTMR14	0.0327477	0.079063	0.165	0.139	1	0.0428967	0.079063	FALSE	1.36758	TRUE	Up	3.275e-02	FALSE
MTMR3	1.31914e-25	0.696073	0.457	0.281	2.19927e-21	9.73046e-25	0.696073	FALSE	24.0119	TRUE	Up	1.319e-25	FALSE
MTMR6	3.89903e-06	0.76763	0.137	0.088	0.0650046	7.57106e-06	0.76763	FALSE	5.12084	TRUE	Up	3.899e-06	FALSE
MTMR7	3.07231e-09	-0.947439	0.064	0.117	5.12216e-05	7.86196e-09	-0.947439	FALSE	8.10447	TRUE	Down	3.072e-09	FALSE
MTMR9	5.05222e-13	1.06157	0.203	0.114	8.42306e-09	1.7253e-12	1.06157	FALSE	11.7631	TRUE	Up	5.052e-13	FALSE
MT-ND1	1.15527e-133	-2.20218	0.201	0.534	1.92607e-129	1.59072e-131	-2.20218	FALSE	130.798	TRUE	Down	1.155e-133	FALSE
MT-ND2	0.00796195	-0.281772	0.291	0.231	1	0.0112612	-0.281772	FALSE	1.94841	TRUE	Down	7.962e-03	FALSE
MT-ND3	1.11546e-186	-2.03476	0.429	0.774	1.85969e-182	5.2087e-184	-2.03476	FALSE	183.283	TRUE	Down	1.115e-186	FALSE
MT-ND4	8.69999e-266	-2.1551	0.544	0.881	1.45046e-261	1.5573e-262	-2.1551	FALSE	261.808	TRUE	Down	8.700e-266	FALSE
MT-ND4L	1.12403e-177	-1.96666	0.431	0.765	1.87398e-173	4.31145e-175	-1.96666	FALSE	174.365	TRUE	Down	1.124e-177	FALSE
MT-ND5	5.71441e-144	-1.83126	0.382	0.703	9.52707e-140	1.00611e-141	-1.83126	FALSE	140.997	TRUE	Down	5.714e-144	FALSE
MT-ND6	2.70504e-172	-3.36899	0.053	0.363	4.50985e-168	8.30062e-170	-3.36899	FALSE	169.081	TRUE	Down	2.705e-172	FALSE
MTO1	0.00523518	0.20255	0.163	0.128	1	0.00755621	0.20255	FALSE	2.1217	TRUE	Up	5.235e-03	FALSE
MTPAP	0.000436862	0.492792	0.156	0.115	1	0.00070725	0.492792	FALSE	3.15043	TRUE	Up	4.369e-04	FALSE
MTR	7.82663e-10	0.478703	0.395	0.302	1.30486e-05	2.09621e-09	0.478703	FALSE	8.67857	TRUE	Up	7.827e-10	FALSE
MTRES1	0.000344938	0.545434	0.063	0.035	1	0.000564473	0.545434	FALSE	3.24836	TRUE	Up	3.449e-04	FALSE
MTREX	3.95919e-05	0.601425	0.165	0.118	0.660075	7.04935e-05	0.601425	FALSE	4.15185	TRUE	Up	3.959e-05	FALSE
MTRF1	1.45924e-16	1.3954	0.141	0.052	2.43284e-12	6.42568e-16	1.3954	FALSE	15.1921	TRUE	Up	1.459e-16	FALSE
MTSS1	3.52919e-64	-1.78361	0.113	0.316	5.88387e-60	1.01618e-62	-1.78361	FALSE	61.993	TRUE	Down	3.529e-64	FALSE
MTSS2	1.72927e-33	0.416065	0.932	0.825	2.88304e-29	1.78238e-32	0.416065	FALSE	31.749	TRUE	Up	1.729e-33	FALSE
MTURN	0.000707234	0.21147	0.338	0.282	1	0.00112296	0.21147	FALSE	2.94964	TRUE	Up	7.072e-04	FALSE
MTX1	0.00579956	0.393407	0.098	0.072	1	0.00832607	0.393407	FALSE	2.07956	TRUE	Up	5.800e-03	FALSE
MTX2	1.36984e-05	0.629632	0.147	0.099	0.228379	2.53831e-05	0.629632	FALSE	4.59545	TRUE	Up	1.370e-05	FALSE
MTX3	1.05257e-28	1.46278	0.248	0.098	1.75485e-24	8.79737e-28	1.46278	FALSE	27.0556	TRUE	Up	1.053e-28	FALSE
MUC1	2.67119e-25	0.872517	0.28	0.125	4.45341e-21	1.93842e-24	0.872517	FALSE	23.7126	TRUE	Up	2.671e-25	FALSE
MUC20	1.6561e-20	0.47877	0.464	0.297	2.76105e-16	9.35146e-20	0.47877	FALSE	19.0291	TRUE	Up	1.656e-20	FALSE
MUL1	9.88672e-06	-0.812181	0.111	0.157	0.164831	1.85085e-05	-0.812181	FALSE	4.73263	TRUE	Down	9.887e-06	FALSE
MUS81	0.0179562	0.067384	0.346	0.305	1	0.0243344	0.067384	FALSE	1.61378	TRUE	Up	1.796e-02	FALSE
MUTYH	0.0277283	0.257875	0.083	0.063	1	0.0366615	0.257875	FALSE	1.43579	TRUE	Up	2.773e-02	FALSE
MVB12B	3.98939e-66	-1.24605	0.457	0.628	6.65111e-62	1.20354e-64	-1.24605	FALSE	63.9195	TRUE	Down	3.989e-66	FALSE
MVD	8.41089e-29	-1.18182	0.26	0.404	1.40226e-24	7.06831e-28	-1.18182	FALSE	27.1507	TRUE	Down	8.411e-29	FALSE
MVK	4.21672e-25	-1.14965	0.22	0.348	7.03011e-21	3.02522e-24	-1.14965	FALSE	23.5192	TRUE	Down	4.217e-25	FALSE
MVP	0.0109179	0.23225	0.187	0.154	1	0.015166	0.23225	FALSE	1.81913	TRUE	Up	1.092e-02	FALSE
MX1	7.16381e-11	1.15593	0.105	0.043	1.19435e-06	2.07328e-10	1.15593	FALSE	9.68334	TRUE	Up	7.164e-11	FALSE
MXD1	0.00915422	0.617501	0.108	0.084	1	0.0128518	0.617501	FALSE	1.89104	TRUE	Up	9.154e-03	FALSE
MXD3	0.000815167	0.223432	0.149	0.108	1	0.00128522	0.223432	FALSE	2.89102	TRUE	Up	8.152e-04	FALSE
MXI1	1.9095e-66	1.20831	0.597	0.331	3.18352e-62	5.82614e-65	1.20831	FALSE	64.2346	TRUE	Up	1.909e-66	FALSE
MXRA8	9.40441e-07	0.485038	0.301	0.219	0.015679	1.93345e-06	0.485038	FALSE	5.71367	TRUE	Up	9.404e-07	FALSE
MYADM	8.52003e-24	-1.33527	0.102	0.213	1.42046e-19	5.7406e-23	-1.33527	FALSE	22.241	TRUE	Down	8.520e-24	FALSE
MYBBP1A	0.010917	-0.297352	0.329	0.361	1	0.015166	-0.297352	FALSE	1.81913	TRUE	Down	1.092e-02	FALSE
MYBPH	7.19981e-29	3.7535	0.124	0.014	1.20035e-24	6.06954e-28	3.7535	FALSE	27.2168	TRUE	Up	7.200e-29	FALSE
MYCBP2	4.93637e-15	0.846251	0.239	0.135	8.22992e-11	1.98045e-14	0.846251	FALSE	13.7032	TRUE	Up	4.936e-15	FALSE
MYCBPAP	7.04266e-23	1.86531	0.133	0.031	1.17415e-18	4.53195e-22	1.86531	FALSE	21.3437	TRUE	Up	7.043e-23	FALSE
MYCN	5.16897e-16	-1.38923	0.016	0.061	8.6177e-12	2.20384e-15	-1.38923	FALSE	14.6568	TRUE	Down	5.169e-16	FALSE
MYD88	0.035582	-0.03902	0.086	0.066	1	0.0463775	-0.03902	FALSE	1.33369	TRUE	Down	3.558e-02	FALSE
MYDGF	2.60563e-11	-0.826013	0.199	0.285	4.34411e-07	7.80817e-11	-0.826013	FALSE	10.1075	TRUE	Down	2.606e-11	FALSE
MYEF2	1.95935e-32	0.807643	0.521	0.333	3.26663e-28	1.90957e-31	0.807643	FALSE	30.7191	TRUE	Up	1.959e-32	FALSE
MYH10	3.11521e-13	0.918026	0.189	0.098	5.19368e-09	1.08382e-12	0.918026	FALSE	11.965	TRUE	Up	3.115e-13	FALSE
MYH14	1.48004e-37	-1.08718	0.302	0.47	2.46752e-33	1.75642e-36	-1.08718	FALSE	35.7554	TRUE	Down	1.480e-37	FALSE
MYH15	0.000482249	0.640822	0.102	0.069	1	0.00077768	0.640822	FALSE	3.1092	TRUE	Up	4.822e-04	FALSE
MYH7B	5.0563e-14	-0.78312	0.19	0.288	8.42986e-10	1.87257e-13	-0.78312	FALSE	12.7276	TRUE	Down	5.056e-14	FALSE
MYL3	4.20652e-06	0.563453	0.089	0.047	0.0701311	8.13578e-06	0.563453	FALSE	5.0896	TRUE	Up	4.207e-06	FALSE
MYL6	1.50832e-13	0.490743	0.383	0.263	2.51467e-09	5.37115e-13	0.490743	FALSE	12.2699	TRUE	Up	1.508e-13	FALSE
MYLIP	0.00247997	-0.500762	0.088	0.117	1	0.00372047	-0.500762	FALSE	2.4294	TRUE	Down	2.480e-03	FALSE
MYNN	1.70444e-06	0.87751	0.106	0.059	0.0284164	3.42035e-06	0.87751	FALSE	5.46593	TRUE	Up	1.704e-06	FALSE
MYO10	1.26635e-07	0.379162	0.448	0.354	0.00211127	2.82113e-07	0.379162	FALSE	6.54958	TRUE	Up	1.266e-07	FALSE
MYO15B	7.85005e-40	-0.818884	0.526	0.668	1.30876e-35	1.02442e-38	-0.818884	FALSE	37.9895	TRUE	Down	7.850e-40	FALSE
MYO1C	3.60481e-08	0.792617	0.129	0.071	0.000600994	8.42467e-08	0.792617	FALSE	7.07445	TRUE	Up	3.605e-08	FALSE
MYO1D	8.00999e-15	-0.801751	0.163	0.261	1.33543e-10	3.16393e-14	-0.801751	FALSE	13.4998	TRUE	Down	8.010e-15	FALSE
MYO1E	8.05163e-22	-0.899838	0.228	0.352	1.34237e-17	4.91612e-21	-0.899838	FALSE	20.3084	TRUE	Down	8.052e-22	FALSE
MYO1F	6.09616e-43	-2.69359	0.024	0.123	1.01635e-38	8.83573e-42	-2.69359	FALSE	41.0538	TRUE	Down	6.096e-43	FALSE
MYO5A	0.0174969	0.15816	0.201	0.17	1	0.0237538	0.15816	FALSE	1.62427	TRUE	Up	1.750e-02	FALSE
MYO5C	0.000664392	0.372662	0.125	0.088	1	0.00105838	0.372662	FALSE	2.97536	TRUE	Up	6.644e-04	FALSE
MYO6	3.37005e-101	1.41035	0.678	0.366	5.61855e-97	2.32015e-99	1.41035	FALSE	98.6345	TRUE	Up	3.370e-101	FALSE
MYO9A	1.1159e-81	2.09395	0.421	0.125	1.86042e-77	5.2335e-80	2.09395	FALSE	79.2812	TRUE	Up	1.116e-81	FALSE
MYO9B	2.57652e-66	-1.33836	0.31	0.533	4.29558e-62	7.81691e-65	-1.33836	FALSE	64.107	TRUE	Down	2.577e-66	FALSE
MYOF	8.38889e-14	-1.48406	0.043	0.101	1.3986e-09	3.0562e-13	-1.48406	FALSE	12.5148	TRUE	Down	8.389e-14	FALSE
MYOM1	1.87005e-31	1.32942	0.259	0.097	3.11775e-27	1.76179e-30	1.32942	FALSE	29.754	TRUE	Up	1.870e-31	FALSE
MYOM2	6.39696e-12	1.73159	0.078	0.022	1.0665e-07	2.00535e-11	1.73159	FALSE	10.6978	TRUE	Up	6.397e-12	FALSE
MYORG	0.00316053	-0.398759	0.164	0.2	1	0.00467937	-0.398759	FALSE	2.32981	TRUE	Down	3.161e-03	FALSE
MYRF	9.19765e-112	-1.89029	0.337	0.594	1.53343e-107	8.37142e-110	-1.89029	FALSE	109.077	TRUE	Down	9.198e-112	FALSE
MYRIP	2.0743e-07	1.3141	0.079	0.036	0.00345828	4.52254e-07	1.3141	FALSE	6.34462	TRUE	Up	2.074e-07	FALSE
MYSM1	1.31374e-33	1.4933	0.307	0.136	2.19026e-29	1.36324e-32	1.4933	FALSE	31.8654	TRUE	Up	1.314e-33	FALSE
N4BP1	1.08892e-05	0.690216	0.162	0.113	0.181545	2.03073e-05	0.690216	FALSE	4.69235	TRUE	Up	1.089e-05	FALSE
N4BP2L1	1.98923e-54	1.98794	0.324	0.098	3.31645e-50	4.32476e-53	1.98794	FALSE	52.364	TRUE	Up	1.989e-54	FALSE
N4BP2L2	2.46946e-74	1.02174	0.698	0.424	4.11708e-70	9.27342e-73	1.02174	FALSE	72.0328	TRUE	Up	2.469e-74	FALSE
N6AMT1	0.00874169	0.174825	0.21	0.175	1	0.0123	0.174825	FALSE	1.9101	TRUE	Up	8.742e-03	FALSE
NAA15	1.11262e-13	0.857593	0.212	0.117	1.85497e-09	4.00589e-13	0.857593	FALSE	12.3973	TRUE	Up	1.113e-13	FALSE
NAA16	1.37012e-13	1.07922	0.171	0.084	2.28427e-09	4.89851e-13	1.07922	FALSE	12.3099	TRUE	Up	1.370e-13	FALSE
NAA25	2.75286e-11	0.726124	0.271	0.179	4.58956e-07	8.23557e-11	0.726124	FALSE	10.0843	TRUE	Up	2.753e-11	FALSE
NAA30	1.25523e-09	1.21153	0.1	0.043	2.09271e-05	3.29854e-09	1.21153	FALSE	8.48168	TRUE	Up	1.255e-09	FALSE
NAA35	1.14956e-15	1.23059	0.191	0.094	1.91655e-11	4.80401e-15	1.23059	FALSE	14.3184	TRUE	Up	1.150e-15	FALSE
NAA38	8.22259e-08	-0.687786	0.09	0.145	0.00137087	1.86782e-07	-0.687786	FALSE	6.72866	TRUE	Down	8.223e-08	FALSE
NAA40	7.98444e-07	0.307452	0.275	0.2	0.0133117	1.65036e-06	0.307452	FALSE	5.78242	TRUE	Up	7.984e-07	FALSE
NAALADL2	2.21229e-05	0.682553	0.108	0.067	0.368832	4.02779e-05	0.682553	FALSE	4.39493	TRUE	Up	2.212e-05	FALSE
NAB1	4.34981e-09	0.736294	0.169	0.099	7.252e-05	1.0978e-08	0.736294	FALSE	7.95948	TRUE	Up	4.350e-09	FALSE
NAB2	2.40671e-07	0.391317	0.243	0.169	0.00401247	5.21867e-07	0.391317	FALSE	6.28244	TRUE	Up	2.407e-07	FALSE
NACAD	1.45948e-66	-1.62718	0.228	0.448	2.43325e-62	4.46577e-65	-1.62718	FALSE	64.3501	TRUE	Down	1.459e-66	FALSE
NACC1	9.58796e-25	-0.999203	0.21	0.344	1.59851e-20	6.75687e-24	-0.999203	FALSE	23.1703	TRUE	Down	9.588e-25	FALSE
NACC2	4.17031e-06	0.332747	0.639	0.586	0.0695275	8.06867e-06	0.332747	FALSE	5.0932	TRUE	Up	4.170e-06	FALSE
NADK2	5.51165e-54	1.67236	0.355	0.118	9.18903e-50	1.15842e-52	1.67236	FALSE	51.9361	TRUE	Up	5.512e-54	FALSE
NAE1	7.98181e-31	1.44151	0.261	0.101	1.33073e-26	7.32689e-30	1.44151	FALSE	29.1351	TRUE	Up	7.982e-31	FALSE
NAF1	1.07609e-06	1.2202	0.068	0.03	0.0179405	2.19676e-06	1.2202	FALSE	5.65822	TRUE	Up	1.076e-06	FALSE
NAGK	0.00837694	-0.32951	0.387	0.414	1	0.0118162	-0.32951	FALSE	1.92752	TRUE	Down	8.377e-03	FALSE
NAGLU	0.000427353	-0.542757	0.187	0.231	1	0.000692587	-0.542757	FALSE	3.15953	TRUE	Down	4.274e-04	FALSE
NAGPA	0.0140186	0.221606	0.147	0.118	1	0.0192458	0.221606	FALSE	1.71566	TRUE	Up	1.402e-02	FALSE
NALCN	6.24855e-08	0.453003	0.345	0.264	0.00104176	1.43427e-07	0.453003	FALSE	6.84337	TRUE	Up	6.249e-08	FALSE
NAMPT	1.57262e-05	0.734102	0.099	0.058	0.262187	2.89956e-05	0.734102	FALSE	4.53767	TRUE	Up	1.573e-05	FALSE
NANOGP8	1.24082e-09	1.64896	0.066	0.02	2.0687e-05	3.26389e-09	1.64896	FALSE	8.48626	TRUE	Up	1.241e-09	FALSE
NAP1L4	0.0302224	0.10861	0.4	0.358	1	0.0397829	0.10861	FALSE	1.4003	TRUE	Up	3.022e-02	FALSE
NAP1L5	1.64531e-05	0.57382	0.114	0.07	0.274306	3.02787e-05	0.57382	FALSE	4.51886	TRUE	Up	1.645e-05	FALSE
NAPA	0.000205838	-0.342963	0.368	0.414	1	0.000344024	-0.342963	FALSE	3.46341	TRUE	Down	2.058e-04	FALSE
NAPB	1.55729e-12	1.2757	0.151	0.074	2.59632e-08	5.11009e-12	1.2757	FALSE	11.2916	TRUE	Up	1.557e-12	FALSE
NAPG	0.012137	0.346727	0.187	0.159	1	0.0167827	0.346727	FALSE	1.77514	TRUE	Up	1.214e-02	FALSE
NAPRT	3.33658e-07	0.71883	0.169	0.109	0.00556275	7.13274e-07	0.71883	FALSE	6.14674	TRUE	Up	3.337e-07	FALSE
NARF	0.00016938	0.279028	0.286	0.229	1	0.000285222	0.279028	FALSE	3.54482	TRUE	Up	1.694e-04	FALSE
NARS2	0.000416189	0.819914	0.076	0.047	1	0.000675206	0.819914	FALSE	3.17056	TRUE	Up	4.162e-04	FALSE
NAT10	5.01605e-09	0.607579	0.214	0.136	8.36275e-05	1.25958e-08	0.607579	FALSE	7.89977	TRUE	Up	5.016e-09	FALSE
NAT8L	0.0290591	-0.327848	0.75	0.744	1	0.0383267	-0.327848	FALSE	1.4165	TRUE	Down	2.906e-02	FALSE
NATD1	0.0091464	0.2838	0.057	0.038	1	0.0128425	0.2838	FALSE	1.89135	TRUE	Up	9.146e-03	FALSE
NAV1	9.14267e-07	-0.383561	0.487	0.542	0.0152427	1.8818e-06	-0.383561	FALSE	5.72543	TRUE	Down	9.143e-07	FALSE
NAV2	1.83315e-08	0.198786	0.689	0.57	0.000305622	4.38974e-08	0.198786	FALSE	7.35756	TRUE	Up	1.833e-08	FALSE
NAXD	3.68252e-05	-0.599381	0.132	0.179	0.61395	6.57637e-05	-0.599381	FALSE	4.18201	TRUE	Down	3.683e-05	FALSE
NBAS	5.01369e-12	0.672949	0.246	0.152	8.35883e-08	1.58514e-11	0.672949	FALSE	10.7999	TRUE	Up	5.014e-12	FALSE
NBEA	0.00138666	0.727967	0.088	0.06	1	0.00213853	0.727967	FALSE	2.66989	TRUE	Up	1.387e-03	FALSE
NBEAL1	2.02099e-23	1.47609	0.204	0.08	3.36939e-19	1.3349e-22	1.47609	FALSE	21.8746	TRUE	Up	2.021e-23	FALSE
NBL1	0.0010015	0.125156	0.134	0.096	1	0.00156499	0.125156	FALSE	2.80549	TRUE	Up	1.002e-03	FALSE
NBN	3.22867e-11	1.00308	0.187	0.107	5.38284e-07	9.60021e-11	1.00308	FALSE	10.0177	TRUE	Up	3.229e-11	FALSE
NBPF11	0.0102411	0.510305	0.066	0.046	1	0.0142973	0.510305	FALSE	1.84474	TRUE	Up	1.024e-02	FALSE
NBPF20	0.000618008	0.478383	0.072	0.043	1	0.00098711	0.478383	FALSE	3.00563	TRUE	Up	6.180e-04	FALSE
NCALD	9.49755e-07	-0.570977	0.034	0.069	0.0158343	1.95148e-06	-0.570977	FALSE	5.70964	TRUE	Down	9.498e-07	FALSE
NCAM1	1.42209e-86	-0.793094	0.8	0.876	2.3709e-82	7.13701e-85	-0.793094	FALSE	84.1465	TRUE	Down	1.422e-86	FALSE
NCAM2	1.55831e-13	0.715147	0.32	0.211	2.59802e-09	5.54366e-13	0.715147	FALSE	12.2562	TRUE	Up	1.558e-13	FALSE
NCAPD2	3.29108e-05	-0.59292	0.097	0.14	0.548689	5.90284e-05	-0.59292	FALSE	4.22894	TRUE	Down	3.291e-05	FALSE
NCAPG2	0.028895	0.332063	0.069	0.051	1	0.0381196	0.332063	FALSE	1.41885	TRUE	Up	2.889e-02	FALSE
NCAPH2	0.00198435	0.100136	0.367	0.309	1	0.00300591	0.100136	FALSE	2.52202	TRUE	Up	1.984e-03	FALSE
NCBP1	2.95159e-13	0.734713	0.224	0.127	4.92088e-09	1.02855e-12	0.734713	FALSE	11.9878	TRUE	Up	2.952e-13	FALSE
NCBP2	8.27047e-06	0.515407	0.169	0.116	0.137885	1.56134e-05	0.515407	FALSE	4.8065	TRUE	Up	8.270e-06	FALSE
NCBP3	6.85076e-07	-0.489713	0.355	0.414	0.0114216	1.42453e-06	-0.489713	FALSE	5.84633	TRUE	Down	6.851e-07	FALSE
NCK1	1.59243e-14	1.36708	0.127	0.048	2.6549e-10	6.1256e-14	1.36708	FALSE	13.2129	TRUE	Up	1.592e-14	FALSE
NCKAP1	2.56544e-64	1.82476	0.412	0.154	4.27711e-60	7.40668e-63	1.82476	FALSE	62.1304	TRUE	Up	2.565e-64	FALSE
NCKAP1L	5.96457e-28	-2.48631	0.021	0.09	9.94413e-24	4.86774e-27	-2.48631	FALSE	26.3127	TRUE	Down	5.965e-28	FALSE
NCKAP5	1.74567e-07	-0.564633	0.197	0.267	0.00291039	3.83406e-07	-0.564633	FALSE	6.41634	TRUE	Down	1.746e-07	FALSE
NCKAP5L	2.77939e-11	-0.622475	0.365	0.449	4.63379e-07	8.3103e-11	-0.622475	FALSE	10.0804	TRUE	Down	2.779e-11	FALSE
NCL	3.71485e-16	-0.881184	0.126	0.223	6.1934e-12	1.59335e-15	-0.881184	FALSE	14.7977	TRUE	Down	3.715e-16	FALSE
NCLN	0.0313445	-0.392821	0.279	0.298	1	0.0411591	-0.392821	FALSE	1.38553	TRUE	Down	3.134e-02	FALSE
NCOA1	3.62864e-43	1.186	0.42	0.202	6.04967e-39	5.31673e-42	1.186	FALSE	41.2744	TRUE	Up	3.629e-43	FALSE
NCOA2	4.54765e-09	0.687942	0.202	0.127	7.58184e-05	1.14625e-08	0.687942	FALSE	7.94072	TRUE	Up	4.548e-09	FALSE
NCOA4	5.42443e-10	-0.817715	0.131	0.204	9.04362e-06	1.47564e-09	-0.817715	FALSE	8.83102	TRUE	Down	5.424e-10	FALSE
NCOA5	5.05791e-06	0.833995	0.111	0.066	0.0843255	9.72294e-06	0.833995	FALSE	5.0122	TRUE	Up	5.058e-06	FALSE
NCOA6	0.000228152	0.23815	0.273	0.22	1	0.000379782	0.23815	FALSE	3.42047	TRUE	Up	2.282e-04	FALSE
NCOA7	0.00379762	-0.358107	0.141	0.175	1	0.00557421	-0.358107	FALSE	2.25382	TRUE	Down	3.798e-03	FALSE
NCOR1	1.52844e-06	0.205402	0.487	0.398	0.0254822	3.08214e-06	0.205402	FALSE	5.51115	TRUE	Up	1.528e-06	FALSE
NCOR2	8.00502e-66	-0.981588	0.515	0.707	1.3346e-61	2.39482e-64	-0.981588	FALSE	63.6207	TRUE	Down	8.005e-66	FALSE
NCR3LG1	7.73812e-11	1.93683	0.065	0.017	1.2901e-06	2.23347e-10	1.93683	FALSE	9.65102	TRUE	Up	7.738e-11	FALSE
NCS1	4.99061e-09	0.585448	0.243	0.16	8.32035e-05	1.25349e-08	0.585448	FALSE	7.90188	TRUE	Up	4.991e-09	FALSE
NCSTN	2.49543e-18	-0.824795	0.31	0.421	4.16038e-14	1.2311e-17	-0.824795	FALSE	16.9097	TRUE	Down	2.495e-18	FALSE
NDE1	1.67008e-46	-1.28227	0.347	0.51	2.78436e-42	2.75207e-45	-1.28227	FALSE	44.5603	TRUE	Down	1.670e-46	FALSE
NDEL1	6.07163e-05	0.325884	0.279	0.22	1	0.000106291	0.325884	FALSE	3.97351	TRUE	Up	6.072e-05	FALSE
NDFIP1	6.46291e-05	0.221556	0.422	0.353	1	0.000112901	0.221556	FALSE	3.9473	TRUE	Up	6.463e-05	FALSE
NDFIP2	0.0111498	0.343818	0.136	0.109	1	0.0154695	0.343818	FALSE	1.81052	TRUE	Up	1.115e-02	FALSE
NDN	8.70807e-08	-0.824501	0.088	0.142	0.00145181	1.96936e-07	-0.824501	FALSE	6.70568	TRUE	Down	8.708e-08	FALSE
NDNF	1.66477e-25	-2.90232	0.013	0.07	2.7755e-21	1.21879e-24	-2.90232	FALSE	23.9141	TRUE	Down	1.665e-25	FALSE
NDP	1.94915e-06	0.460435	0.123	0.072	0.0324962	3.89105e-06	0.460435	FALSE	5.40993	TRUE	Up	1.949e-06	TRUE	X
NDRG1	1.65513e-58	-1.36087	0.39	0.557	2.75944e-54	3.99463e-57	-1.36087	FALSE	56.3985	TRUE	Down	1.655e-58	FALSE
NDRG2	1.28193e-13	0.327919	0.912	0.834	2.13723e-09	4.5985e-13	0.327919	FALSE	12.3374	TRUE	Up	1.282e-13	FALSE
NDRG4	1.52002e-15	0.349453	0.702	0.582	2.53417e-11	6.30064e-15	0.349453	FALSE	14.2006	TRUE	Up	1.520e-15	FALSE
NDST1	1.10225e-10	-0.476531	0.538	0.575	1.83767e-06	3.15012e-10	-0.476531	FALSE	9.50167	TRUE	Down	1.102e-10	FALSE
NDST2	0.0139625	0.451265	0.117	0.093	1	0.019181	0.451265	FALSE	1.71713	TRUE	Up	1.396e-02	FALSE
NDUFA1	0.000392464	-0.56465	0.085	0.119	1	0.000638163	-0.56465	FALSE	3.19507	TRUE	Down	3.925e-04	TRUE	X
NDUFA12	0.00112335	0.931879	0.057	0.033	1	0.00174612	0.931879	FALSE	2.75793	TRUE	Up	1.123e-03	FALSE
NDUFA13	0.000105127	-0.525114	0.177	0.225	1	0.000180563	-0.525114	FALSE	3.74337	TRUE	Down	1.051e-04	FALSE
NDUFA5	0.000269552	0.497549	0.152	0.112	1	0.000445864	0.497549	FALSE	3.3508	TRUE	Up	2.696e-04	FALSE
NDUFA7	0.00395028	0.330131	0.125	0.094	1	0.00578957	0.330131	FALSE	2.23735	TRUE	Up	3.950e-03	FALSE
NDUFA8	0.0338764	0.308628	0.138	0.116	1	0.0442888	0.308628	FALSE	1.35371	TRUE	Up	3.388e-02	FALSE
NDUFA9	0.0276109	0.288809	0.183	0.157	1	0.0365243	0.288809	FALSE	1.43742	TRUE	Up	2.761e-02	FALSE
NDUFAF3	1.97565e-05	-0.526789	0.301	0.349	0.329381	3.61166e-05	-0.526789	FALSE	4.44229	TRUE	Down	1.976e-05	FALSE
NDUFAF4	0.0269785	0.151017	0.058	0.041	1	0.035745	0.151017	FALSE	1.44678	TRUE	Up	2.698e-02	FALSE
NDUFAF5	1.68217e-11	0.888558	0.142	0.068	2.80451e-07	5.10497e-11	0.888558	FALSE	10.292	TRUE	Up	1.682e-11	FALSE
NDUFAF6	2.78598e-12	1.56788	0.098	0.034	4.64479e-08	8.98273e-12	1.56788	FALSE	11.0466	TRUE	Up	2.786e-12	FALSE
NDUFAF7	4.751e-20	1.42879	0.187	0.076	7.92086e-16	2.62208e-19	1.42879	FALSE	18.5814	TRUE	Up	4.751e-20	FALSE
NDUFAF8	0.00883158	0.210785	0.199	0.165	1	0.0124183	0.210785	FALSE	1.90594	TRUE	Up	8.832e-03	FALSE
NDUFB1	2.4154e-05	0.671836	0.093	0.054	0.402695	4.38792e-05	0.671836	FALSE	4.35774	TRUE	Up	2.415e-05	FALSE
NDUFB10	9.97374e-05	-0.43385	0.169	0.217	1	0.000171553	-0.43385	FALSE	3.7656	TRUE	Down	9.974e-05	FALSE
NDUFB11	1.42948e-12	-1.11407	0.089	0.16	2.38323e-08	4.70362e-12	-1.11407	FALSE	11.3276	TRUE	Down	1.429e-12	TRUE	X
NDUFB2	0.000958866	-0.687446	0.073	0.103	1	0.00150142	-0.687446	FALSE	2.8235	TRUE	Down	9.589e-04	FALSE
NDUFB4	4.38326e-05	1.00256	0.064	0.033	0.730778	7.77349e-05	1.00256	FALSE	4.10938	TRUE	Up	4.383e-05	FALSE
NDUFB7	3.64559e-10	-0.579368	0.262	0.348	6.07792e-06	1.00723e-09	-0.579368	FALSE	8.99687	TRUE	Down	3.646e-10	FALSE
NDUFB9	2.5439e-06	-0.629846	0.167	0.224	0.042412	5.02234e-06	-0.629846	FALSE	5.29909	TRUE	Down	2.544e-06	FALSE
NDUFC2	8.97295e-21	-1.02481	0.17	0.291	1.49597e-16	5.14245e-20	-1.02481	FALSE	19.2888	TRUE	Down	8.973e-21	FALSE
NDUFS1	6.15225e-07	0.380509	0.348	0.27	0.010257	1.28401e-06	0.380509	FALSE	5.89143	TRUE	Up	6.152e-07	FALSE
NDUFS2	5.50823e-11	-0.45106	0.576	0.604	9.18333e-07	1.60626e-10	-0.45106	FALSE	9.79419	TRUE	Down	5.508e-11	FALSE
NDUFS4	0.00233839	0.350814	0.175	0.14	1	0.00351544	0.350814	FALSE	2.45402	TRUE	Up	2.338e-03	FALSE
NDUFS5	0.00162345	0.315068	0.175	0.135	1	0.00248092	0.315068	FALSE	2.60539	TRUE	Up	1.623e-03	FALSE
NDUFS6	0.000353001	-0.692342	0.09	0.124	1	0.000577052	-0.692342	FALSE	3.23879	TRUE	Down	3.530e-04	FALSE
NDUFS7	4.89528e-19	-0.743588	0.386	0.488	8.16141e-15	2.52281e-18	-0.743588	FALSE	17.5981	TRUE	Down	4.895e-19	FALSE
NDUFS8	0.00150824	-0.613713	0.102	0.135	1	0.00231375	-0.613713	FALSE	2.63568	TRUE	Down	1.508e-03	FALSE
NDUFV1	7.70451e-09	-0.350331	0.627	0.668	0.00012845	1.90748e-08	-0.350331	FALSE	7.71954	TRUE	Down	7.705e-09	FALSE
NDUFV2	2.18993e-13	0.821267	0.264	0.165	3.65104e-09	7.69124e-13	0.821267	FALSE	12.114	TRUE	Up	2.190e-13	FALSE
NDUFV3	2.53775e-12	0.401645	0.433	0.318	4.23094e-08	8.2169e-12	0.401645	FALSE	11.0853	TRUE	Up	2.538e-12	FALSE
NEB	0.000132318	0.56446	0.078	0.045	1	0.000224999	0.56446	FALSE	3.64782	TRUE	Up	1.323e-04	FALSE
NEBL	7.19181e-75	1.78347	0.44	0.144	1.19902e-70	2.76846e-73	1.78347	FALSE	72.5578	TRUE	Up	7.192e-75	FALSE
NECAB2	1.43263e-17	-1.49048	0.073	0.154	2.38848e-13	6.71603e-17	-1.49048	FALSE	16.1729	TRUE	Down	1.433e-17	FALSE
NECAB3	4.76589e-22	0.666564	0.445	0.291	7.94569e-18	2.93496e-21	0.666564	FALSE	20.5324	TRUE	Up	4.766e-22	FALSE
NECAP1	5.36186e-09	0.806574	0.152	0.085	8.93929e-05	1.34359e-08	0.806574	FALSE	7.87173	TRUE	Up	5.362e-09	FALSE
NECTIN1	4.60447e-87	-2.03102	0.148	0.397	7.67657e-83	2.3437e-85	-2.03102	FALSE	84.6301	TRUE	Down	4.604e-87	FALSE
NECTIN3	1.21924e-11	0.808519	0.216	0.128	2.03271e-07	3.73492e-11	0.808519	FALSE	10.4277	TRUE	Up	1.219e-11	FALSE
NEDD1	9.76557e-05	0.806738	0.065	0.035	1	0.000168107	0.806738	FALSE	3.77441	TRUE	Up	9.766e-05	FALSE
NEDD4	5.27258e-06	1.45904	0.06	0.027	0.0879044	1.01143e-05	1.45904	FALSE	4.99507	TRUE	Up	5.273e-06	FALSE
NEDD4L	1.68029e-14	0.872413	0.199	0.102	2.80138e-10	6.45204e-14	0.872413	FALSE	13.1903	TRUE	Up	1.680e-14	FALSE
NEFH	1.75379e-27	-3.09801	0.012	0.069	2.92392e-23	1.39939e-26	-3.09801	FALSE	25.8541	TRUE	Down	1.754e-27	FALSE
NEFL	5.5857e-07	-1.25108	0.029	0.061	0.00931248	1.17032e-06	-1.25108	FALSE	5.9317	TRUE	Down	5.586e-07	FALSE
NEFM	8.06312e-12	-2.07693	0.025	0.067	1.34428e-07	2.50645e-11	-2.07693	FALSE	10.6009	TRUE	Down	8.063e-12	FALSE
NEGR1	0.000618093	-0.251285	0.041	0.066	1	0.00098711	-0.251285	FALSE	3.00563	TRUE	Down	6.181e-04	FALSE
NEIL1	9.54983e-45	1.04133	0.494	0.256	1.59215e-40	1.48216e-43	1.04133	FALSE	42.8291	TRUE	Up	9.550e-45	FALSE
NEIL2	2.43941e-07	1.05999	0.102	0.053	0.00406699	5.28638e-07	1.05999	FALSE	6.27684	TRUE	Up	2.439e-07	FALSE
NEK1	3.59737e-98	2.21093	0.477	0.134	5.99754e-94	2.29975e-96	2.21093	FALSE	95.6383	TRUE	Up	3.597e-98	FALSE
NEK11	8.64329e-13	1.18008	0.163	0.081	1.44101e-08	2.90272e-12	1.18008	FALSE	11.5372	TRUE	Up	8.643e-13	FALSE
NEK3	8.807e-09	0.764969	0.187	0.117	0.00014683	2.16744e-08	0.764969	FALSE	7.66405	TRUE	Up	8.807e-09	FALSE
NEK4	2.91869e-13	1.0371	0.164	0.079	4.86605e-09	1.01775e-12	1.0371	FALSE	11.9924	TRUE	Up	2.919e-13	FALSE
NEK6	7.85279e-38	0.732048	0.634	0.421	1.30922e-33	9.40009e-37	0.732048	FALSE	36.0269	TRUE	Up	7.853e-38	FALSE
NEK7	6.34841e-17	1.00202	0.214	0.107	1.05841e-12	2.85519e-16	1.00202	FALSE	15.5444	TRUE	Up	6.348e-17	FALSE
NEK8	3.29736e-06	0.913764	0.086	0.045	0.0549736	6.44118e-06	0.913764	FALSE	5.19103	TRUE	Up	3.297e-06	FALSE
NEK9	3.28893e-08	0.380238	0.404	0.317	0.00054833	7.71583e-08	0.380238	FALSE	7.11262	TRUE	Up	3.289e-08	FALSE
NEMF	6.73415e-30	1.00811	0.377	0.205	1.12272e-25	5.94287e-29	1.00811	FALSE	28.226	TRUE	Up	6.734e-30	FALSE
NEMP1	1.50666e-10	1.2421	0.1	0.04	2.5119e-06	4.2684e-10	1.2421	FALSE	9.36974	TRUE	Up	1.507e-10	FALSE
NEMP2	2.04354e-05	0.555753	0.098	0.058	0.340699	3.73005e-05	0.555753	FALSE	4.42829	TRUE	Up	2.044e-05	FALSE
NENF	1.71862e-10	-0.663138	0.212	0.298	2.86528e-06	4.8497e-10	-0.663138	FALSE	9.31429	TRUE	Down	1.719e-10	FALSE
NEO1	1.33965e-34	0.967149	0.514	0.333	2.23346e-30	1.44601e-33	0.967149	FALSE	32.8398	TRUE	Up	1.340e-34	FALSE
NEPRO	3.28635e-20	1.4899	0.171	0.064	5.47901e-16	1.82594e-19	1.4899	FALSE	18.7385	TRUE	Up	3.286e-20	FALSE
NES	6.83048e-13	-0.762486	0.079	0.152	1.13878e-08	2.31199e-12	-0.762486	FALSE	11.636	TRUE	Down	6.830e-13	FALSE
NEURL2	1.51611e-10	1.02497	0.126	0.059	2.52766e-06	4.29179e-10	1.02497	FALSE	9.36736	TRUE	Up	1.516e-10	FALSE
NF1	3.04619e-31	1.22026	0.322	0.151	5.07861e-27	2.84488e-30	1.22026	FALSE	29.5459	TRUE	Up	3.046e-31	FALSE
NFASC	9.06442e-77	-0.990627	0.595	0.772	1.51122e-72	3.72996e-75	-0.990627	FALSE	74.4283	TRUE	Down	9.064e-77	FALSE
NFAT5	4.94901e-74	1.43436	0.557	0.264	8.25098e-70	1.84557e-72	1.43436	FALSE	71.7339	TRUE	Up	4.949e-74	FALSE
NFATC2IP	2.10683e-06	0.404335	0.25	0.184	0.035125	4.18869e-06	0.404335	FALSE	5.37792	TRUE	Up	2.107e-06	FALSE
NFATC3	2.70756e-09	0.823847	0.163	0.094	4.51405e-05	6.95509e-09	0.823847	FALSE	8.1577	TRUE	Up	2.708e-09	FALSE
NFATC4	3.19235e-23	0.606558	0.504	0.326	5.32229e-19	2.09315e-22	0.606558	FALSE	21.6792	TRUE	Up	3.192e-23	FALSE
NFE2L1	8.51994e-08	-0.419444	0.411	0.478	0.00142044	1.93006e-07	-0.419444	FALSE	6.71443	TRUE	Down	8.520e-08	FALSE
NFE2L2	2.23494e-36	1.0353	0.477	0.281	3.7261e-32	2.54272e-35	1.0353	FALSE	34.5947	TRUE	Up	2.235e-36	FALSE
NFIA	7.363e-47	1.00268	0.561	0.333	1.22756e-42	1.2356e-45	1.00268	FALSE	44.9081	TRUE	Up	7.363e-47	FALSE
NFIB	4.38845e-74	1.5982	0.493	0.195	7.31642e-70	1.64223e-72	1.5982	FALSE	71.7846	TRUE	Up	4.388e-74	FALSE
NFIC	4.89177e-29	-0.853959	0.457	0.581	8.15555e-25	4.14661e-28	-0.853959	FALSE	27.3823	TRUE	Down	4.892e-29	FALSE
NFIL3	6.11754e-09	1.22561	0.095	0.042	0.000101992	1.52442e-08	1.22561	FALSE	7.8169	TRUE	Up	6.118e-09	FALSE
NFIX	2.06569e-40	-0.904141	0.453	0.6	3.44393e-36	2.74914e-39	-0.904141	FALSE	38.5608	TRUE	Down	2.066e-40	FALSE
NFKB2	3.31797e-30	1.40664	0.241	0.088	5.53172e-26	2.96711e-29	1.40664	FALSE	28.5277	TRUE	Up	3.318e-30	FALSE
NFKBIA	0.00418237	0.0914423	0.279	0.231	1	0.00611221	0.0914423	FALSE	2.2138	TRUE	Up	4.182e-03	FALSE
NFKBIB	2.1251e-09	-1.11397	0.039	0.084	3.54296e-05	5.497e-09	-1.11397	FALSE	8.25987	TRUE	Down	2.125e-09	FALSE
NFKBID	0.0236328	0.128978	0.09	0.069	1	0.0315182	0.128978	FALSE	1.50144	TRUE	Up	2.363e-02	FALSE
NFKBIZ	3.8413e-07	0.772337	0.098	0.05	0.00640421	8.16295e-07	0.772337	FALSE	6.08815	TRUE	Up	3.841e-07	FALSE
NFRKB	5.34499e-08	0.670606	0.177	0.11	0.000891117	1.2324e-07	0.670606	FALSE	6.90925	TRUE	Up	5.345e-08	FALSE
NFS1	5.29409e-21	1.26173	0.233	0.11	8.82631e-17	3.07676e-20	1.26173	FALSE	19.5119	TRUE	Up	5.294e-21	FALSE
NFU1	0.000213312	0.535477	0.16	0.118	1	0.000355907	0.535477	FALSE	3.44866	TRUE	Up	2.133e-04	FALSE
NFX1	0.000254384	0.274419	0.324	0.27	1	0.000421682	0.274419	FALSE	3.37501	TRUE	Up	2.544e-04	FALSE
NFXL1	2.10236e-14	1.41903	0.158	0.073	3.50505e-10	8.00402e-14	1.41903	FALSE	13.0967	TRUE	Up	2.102e-14	FALSE
NFYA	0.00221293	0.288399	0.216	0.175	1	0.0033357	0.288399	FALSE	2.47681	TRUE	Up	2.213e-03	FALSE
NFYB	2.16734e-06	0.893327	0.11	0.064	0.036134	4.30184e-06	0.893327	FALSE	5.36635	TRUE	Up	2.167e-06	FALSE
NFYC	0.000297108	0.427458	0.185	0.14	1	0.000489708	0.427458	FALSE	3.31006	TRUE	Up	2.971e-04	FALSE
NGFR	3.01193e-36	-2.56391	0.021	0.105	5.02148e-32	3.41946e-35	-2.56391	FALSE	34.466	TRUE	Down	3.012e-36	FALSE
NGLY1	1.13465e-12	0.995261	0.16	0.078	1.89168e-08	3.77162e-12	0.995261	FALSE	11.4235	TRUE	Up	1.135e-12	FALSE
NHLRC1	9.14571e-05	-0.864111	0.029	0.053	1	0.000157766	-0.864111	FALSE	3.80199	TRUE	Down	9.146e-05	FALSE
NHLRC2	7.9364e-20	0.944391	0.286	0.158	1.32316e-15	4.30272e-19	0.944391	FALSE	18.3663	TRUE	Up	7.936e-20	FALSE
NHLRC3	2.83114e-07	0.671704	0.152	0.093	0.00472008	6.09959e-07	0.671704	FALSE	6.2147	TRUE	Up	2.831e-07	FALSE
NHS	9.02348e-21	3.72261	0.083	0.007	1.50439e-16	5.16589e-20	3.72261	FALSE	19.2869	TRUE	Up	9.023e-21	TRUE	X
NHSL1	4.50505e-17	0.596896	0.355	0.211	7.51082e-13	2.05366e-16	0.596896	FALSE	15.6875	TRUE	Up	4.505e-17	FALSE
NIBAN2	0.0206306	-0.0499841	0.091	0.068	1	0.0277347	-0.0499841	FALSE	1.55698	TRUE	Down	2.063e-02	FALSE
NICN1	5.54438e-07	0.351001	0.3	0.225	0.00924359	1.16189e-06	0.351001	FALSE	5.93484	TRUE	Up	5.544e-07	FALSE
NID1	0.0254858	-0.037883	0.115	0.089	1	0.0338508	-0.037883	FALSE	1.47043	TRUE	Down	2.549e-02	FALSE
NIFK	4.59271e-06	1.094	0.076	0.038	0.0765696	8.85718e-06	1.094	FALSE	5.0527	TRUE	Up	4.593e-06	FALSE
NIM1K	2.8439e-14	1.19932	0.131	0.051	4.74134e-10	1.07208e-13	1.19932	FALSE	12.9698	TRUE	Up	2.844e-14	FALSE
NIN	1.9834e-23	0.834846	0.432	0.281	3.30672e-19	1.31087e-22	0.834846	FALSE	21.8824	TRUE	Up	1.983e-23	FALSE
NINJ1	0.0331882	-0.453675	0.18	0.202	1	0.0434419	-0.453675	FALSE	1.36209	TRUE	Down	3.319e-02	FALSE
NINJ2	2.06659e-39	-1.61471	0.099	0.246	3.44543e-35	2.64229e-38	-1.61471	FALSE	37.578	TRUE	Down	2.067e-39	FALSE
NINL	2.22132e-12	0.417242	0.403	0.29	3.70339e-08	7.22064e-12	0.417242	FALSE	11.1414	TRUE	Up	2.221e-12	FALSE
NIPA1	7.93297e-51	-1.62548	0.137	0.32	1.32259e-46	1.51332e-49	-1.62548	FALSE	48.8201	TRUE	Down	7.933e-51	FALSE
NIPAL3	8.52326e-32	-1.37865	0.119	0.256	1.421e-27	8.11524e-31	-1.37865	FALSE	30.0907	TRUE	Down	8.523e-32	FALSE
NIPAL4	4.24358e-30	-1.61764	0.056	0.16	7.0749e-26	3.77285e-29	-1.61764	FALSE	28.4233	TRUE	Down	4.244e-30	FALSE
NIPBL	1.49562e-21	0.991452	0.306	0.168	2.49349e-17	8.9687e-21	0.991452	FALSE	20.0473	TRUE	Up	1.496e-21	FALSE
NIPSNAP2	1.9753e-16	0.712148	0.297	0.179	3.29323e-12	8.62389e-16	0.712148	FALSE	15.0643	TRUE	Up	1.975e-16	FALSE
NIPSNAP3A	0.000543009	-0.471995	0.064	0.094	1	0.000871997	-0.471995	FALSE	3.05948	TRUE	Down	5.430e-04	FALSE
NISCH	5.72184e-08	0.315497	0.456	0.365	0.000953944	1.31759e-07	0.315497	FALSE	6.88022	TRUE	Up	5.722e-08	FALSE
NIT1	6.32349e-05	0.374278	0.289	0.232	1	0.000110538	0.374278	FALSE	3.95649	TRUE	Up	6.323e-05	FALSE
NIT2	3.4157e-08	0.88664	0.14	0.079	0.000569466	8.00451e-08	0.88664	FALSE	7.09667	TRUE	Up	3.416e-08	FALSE
NKAIN1	1.94833e-12	-1.94199	0.016	0.053	3.24826e-08	6.35828e-12	-1.94199	FALSE	11.1967	TRUE	Down	1.948e-12	FALSE
NKAIN2	5.89011e-06	-0.374228	0.072	0.115	0.0981999	1.12562e-05	-0.374228	FALSE	4.94861	TRUE	Down	5.890e-06	FALSE
NKAIN3	3.69634e-28	2.09683	0.164	0.039	6.16254e-24	3.02812e-27	2.09683	FALSE	26.5188	TRUE	Up	3.696e-28	FALSE
NKAIN4	1.41275e-25	0.729186	0.534	0.356	2.35534e-21	1.03996e-24	0.729186	FALSE	23.983	TRUE	Up	1.413e-25	FALSE
NKAPD1	5.0872e-08	0.892631	0.1	0.048	0.000848138	1.17422e-07	0.892631	FALSE	6.93025	TRUE	Up	5.087e-08	FALSE
NKD1	6.77199e-24	-1.25876	0.061	0.155	1.12903e-19	4.58582e-23	-1.25876	FALSE	22.3386	TRUE	Down	6.772e-24	FALSE
NKIRAS1	0.00901892	0.463394	0.126	0.099	1	0.0126685	0.463394	FALSE	1.89728	TRUE	Up	9.019e-03	FALSE
NKRF	0.024036	0.50901	0.066	0.048	1	0.0320242	0.50901	FALSE	1.49452	TRUE	Up	2.404e-02	TRUE	X
NKTR	4.79816e-25	0.570499	0.611	0.442	7.9995e-21	3.43548e-24	0.570499	FALSE	23.464	TRUE	Up	4.798e-25	FALSE
NKX2-2	1.92385e-34	-1.10681	0.159	0.319	3.20743e-30	2.06209e-33	-1.10681	FALSE	32.6857	TRUE	Down	1.924e-34	FALSE
NKX6-1	5.33849e-46	-4.49651	0.003	0.068	8.90034e-42	8.58315e-45	-4.49651	FALSE	44.0664	TRUE	Down	5.338e-46	FALSE
NKX6-2	1.65692e-115	-2.13406	0.254	0.539	2.76241e-111	1.66311e-113	-2.13406	FALSE	112.779	TRUE	Down	1.657e-115	FALSE
NLGN2	1.70677e-32	0.639021	0.655	0.484	2.84553e-28	1.66947e-31	0.639021	FALSE	30.7774	TRUE	Up	1.707e-32	FALSE
NLGN4X	0.0013162	1.11338	0.06	0.036	1	0.00203542	1.11338	FALSE	2.69135	TRUE	Up	1.316e-03	TRUE	X
NLN	0.000123191	0.806436	0.11	0.074	1	0.000210178	0.806436	FALSE	3.67741	TRUE	Up	1.232e-04	FALSE
NLRP1	1.24804e-38	-2.51306	0.025	0.118	2.08073e-34	1.54601e-37	-2.51306	FALSE	36.8108	TRUE	Down	1.248e-38	FALSE
NMB	3.83946e-06	-1.17202	0.043	0.077	0.0640115	7.4608e-06	-1.17202	FALSE	5.12721	TRUE	Down	3.839e-06	FALSE
NMD3	4.53356e-17	0.883988	0.257	0.14	7.55834e-13	2.06403e-16	0.883988	FALSE	15.6853	TRUE	Up	4.534e-17	FALSE
NME1	4.44983e-05	-0.646584	0.075	0.114	0.741876	7.88763e-05	-0.646584	FALSE	4.10305	TRUE	Down	4.450e-05	FALSE
NME3	3.37373e-14	0.464113	0.57	0.464	5.62468e-10	1.26559e-13	0.464113	FALSE	12.8977	TRUE	Up	3.374e-14	FALSE
NME5	7.31681e-24	2.05616	0.133	0.029	1.21986e-19	4.9423e-23	2.05616	FALSE	22.3061	TRUE	Up	7.317e-24	FALSE
NME6	0.0203928	0.505429	0.061	0.043	1	0.0274322	0.505429	FALSE	1.56174	TRUE	Up	2.039e-02	FALSE
NME7	3.87016e-13	1.1779	0.13	0.054	6.45233e-09	1.3348e-12	1.1779	FALSE	11.8746	TRUE	Up	3.870e-13	FALSE
NME9	1.10612e-06	1.2958	0.061	0.025	0.0184413	2.25465e-06	1.2958	FALSE	5.64692	TRUE	Up	1.106e-06	FALSE
NMI	2.8549e-06	0.820519	0.056	0.023	0.0475968	5.60541e-06	0.820519	FALSE	5.25139	TRUE	Up	2.855e-06	FALSE
NMNAT1	1.94823e-05	0.464021	0.121	0.076	0.324809	3.56336e-05	0.464021	FALSE	4.44814	TRUE	Up	1.948e-05	FALSE
NMNAT3	3.28486e-05	0.495764	0.129	0.084	0.547652	5.89267e-05	0.495764	FALSE	4.22969	TRUE	Up	3.285e-05	FALSE
NMRK1	1.01945e-36	2.77317	0.173	0.028	1.69962e-32	1.17351e-35	2.77317	FALSE	34.9305	TRUE	Up	1.019e-36	FALSE
NMT2	5.1259e-15	1.1281	0.16	0.07	8.5459e-11	2.05342e-14	1.1281	FALSE	13.6875	TRUE	Up	5.126e-15	FALSE
NNT	3.05094e-22	1.46369	0.204	0.083	5.08653e-18	1.89954e-21	1.46369	FALSE	20.7214	TRUE	Up	3.051e-22	FALSE
NOA1	0.0140484	0.535255	0.058	0.04	1	0.0192817	0.535255	FALSE	1.71485	TRUE	Up	1.405e-02	FALSE
NOC2L	0.000177195	-0.558768	0.125	0.168	1	0.000297728	-0.558768	FALSE	3.52618	TRUE	Down	1.772e-04	FALSE
NOC3L	1.88215e-06	1.30819	0.062	0.027	0.0313791	3.76289e-06	1.30819	FALSE	5.42448	TRUE	Up	1.882e-06	FALSE
NOC4L	0.0303879	-0.37308	0.108	0.13	1	0.0399762	-0.37308	FALSE	1.3982	TRUE	Down	3.039e-02	FALSE
NOCT	7.37949e-10	1.50545	0.087	0.033	1.23031e-05	1.98139e-09	1.50545	FALSE	8.70303	TRUE	Up	7.379e-10	FALSE
NOD1	6.31704e-26	1.49405	0.187	0.058	1.05318e-21	4.71146e-25	1.49405	FALSE	24.3268	TRUE	Up	6.317e-26	FALSE
NOG	3.05946e-07	-1.16472	0.044	0.082	0.00510073	6.56122e-07	-1.16472	FALSE	6.18302	TRUE	Down	3.059e-07	FALSE
NOL10	4.28873e-07	1.02703	0.091	0.045	0.00715018	9.0707e-07	1.02703	FALSE	6.04236	TRUE	Up	4.289e-07	FALSE
NOL11	2.51913e-05	1.04104	0.07	0.037	0.419989	4.56786e-05	1.04104	FALSE	4.34029	TRUE	Up	2.519e-05	FALSE
NOL12	1.01536e-17	-0.875964	0.178	0.288	1.69281e-13	4.81669e-17	-0.875964	FALSE	16.3173	TRUE	Down	1.015e-17	FALSE
NOL3	1.09954e-09	0.396763	0.259	0.168	1.83315e-05	2.9072e-09	0.396763	FALSE	8.53653	TRUE	Up	1.100e-09	FALSE
NOL4	2.54277e-18	2.08839	0.111	0.028	4.23931e-14	1.25387e-17	2.08839	FALSE	16.9017	TRUE	Up	2.543e-18	FALSE
NOL4L	1.40642e-55	-1.50535	0.198	0.408	2.34478e-51	3.1867e-54	-1.50535	FALSE	53.4967	TRUE	Down	1.406e-55	FALSE
NOL6	0.000137702	-0.754042	0.118	0.158	1	0.000233637	-0.754042	FALSE	3.63146	TRUE	Down	1.377e-04	FALSE
NOL7	0.0320621	0.432888	0.067	0.05	1	0.0420396	0.432888	FALSE	1.37634	TRUE	Up	3.206e-02	FALSE
NOL8	0.000845127	0.591959	0.096	0.065	1	0.0013305	0.591959	FALSE	2.87599	TRUE	Up	8.451e-04	FALSE
NOL9	1.83696e-08	0.652746	0.176	0.107	0.000306258	4.39789e-08	0.652746	FALSE	7.35676	TRUE	Up	1.837e-08	FALSE
NOM1	0.000410669	0.366005	0.135	0.096	1	0.000666654	0.366005	FALSE	3.1761	TRUE	Up	4.107e-04	FALSE
NOMO1	7.6263e-08	-0.803577	0.074	0.124	0.00127146	1.73751e-07	-0.803577	FALSE	6.76007	TRUE	Down	7.626e-08	FALSE
NOP53	2.05702e-05	-0.634789	0.128	0.177	0.342947	3.75402e-05	-0.634789	FALSE	4.4255	TRUE	Down	2.057e-05	FALSE
NOP58	1.17069e-08	0.899193	0.147	0.084	0.000195177	2.85107e-08	0.899193	FALSE	7.54499	TRUE	Up	1.171e-08	FALSE
NOP9	0.0345597	-0.529682	0.103	0.124	1	0.0451162	-0.529682	FALSE	1.34567	TRUE	Down	3.456e-02	FALSE
NOS1AP	1.41225e-12	-1.34605	0.023	0.065	2.35451e-08	4.65121e-12	-1.34605	FALSE	11.3324	TRUE	Down	1.412e-12	FALSE
NOTCH1	0.000763651	-0.284525	0.626	0.631	1	0.00120825	-0.284525	FALSE	2.91784	TRUE	Down	7.637e-04	FALSE
NOTCH2	1.63096e-32	1.01759	0.381	0.19	2.71913e-28	1.59822e-31	1.01759	FALSE	30.7964	TRUE	Up	1.631e-32	FALSE
NOVA1	1.91594e-14	0.750334	0.316	0.207	3.19426e-10	7.31245e-14	0.750334	FALSE	13.1359	TRUE	Up	1.916e-14	FALSE
NOXA1	0.000111386	0.266673	0.12	0.079	1	0.000190825	0.266673	FALSE	3.71936	TRUE	Up	1.114e-04	FALSE
NPAS2	1.2484e-22	0.757255	0.342	0.185	2.08133e-18	7.92894e-22	0.757255	FALSE	21.1008	TRUE	Up	1.248e-22	FALSE
NPAS3	1.51215e-229	2.2049	0.801	0.349	2.52106e-225	1.35337e-226	2.2049	FALSE	225.869	TRUE	Up	1.512e-229	FALSE
NPAT	8.36077e-07	1.22611	0.068	0.029	0.0139391	1.72549e-06	1.22611	FALSE	5.76309	TRUE	Up	8.361e-07	FALSE
NPC1	1.63137e-39	-1.06461	0.377	0.524	2.71982e-35	2.0958e-38	-1.06461	FALSE	37.6786	TRUE	Down	1.631e-39	FALSE
NPC2	1.63846e-19	-0.746883	0.304	0.428	2.73163e-15	8.71571e-19	-0.746883	FALSE	18.0597	TRUE	Down	1.638e-19	FALSE
NPDC1	9.46851e-11	0.227342	0.858	0.809	1.57859e-06	2.71758e-10	0.227342	FALSE	9.56582	TRUE	Up	9.469e-11	FALSE
NPEPL1	7.29142e-09	0.201791	0.608	0.497	0.000121562	1.80979e-08	0.201791	FALSE	7.74237	TRUE	Up	7.291e-09	FALSE
NPEPPS	0.00018094	0.280841	0.384	0.327	1	0.000303735	0.280841	FALSE	3.5175	TRUE	Up	1.809e-04	FALSE
NPHP1	2.69871e-29	1.31363	0.261	0.105	4.49928e-25	2.32431e-28	1.31363	FALSE	27.6337	TRUE	Up	2.699e-29	FALSE
NPHP3	4.54866e-22	0.623536	0.502	0.35	7.58352e-18	2.80762e-21	0.623536	FALSE	20.5517	TRUE	Up	4.549e-22	FALSE
NPHP4	0.00642075	0.0900394	0.177	0.141	1	0.0091725	0.0900394	FALSE	2.03751	TRUE	Up	6.421e-03	FALSE
NPL	4.19564e-57	1.21296	0.546	0.288	6.99498e-53	9.92538e-56	1.21296	FALSE	55.0033	TRUE	Up	4.196e-57	FALSE
NPLOC4	4.75235e-09	0.392924	0.435	0.339	7.92312e-05	1.19588e-08	0.392924	FALSE	7.92231	TRUE	Up	4.752e-09	FALSE
NPR2	1.91107e-09	0.462446	0.195	0.116	3.18614e-05	4.95293e-09	0.462446	FALSE	8.30514	TRUE	Up	1.911e-09	FALSE
NPRL3	5.02831e-07	0.281303	0.338	0.253	0.00838321	1.05745e-06	0.281303	FALSE	5.97574	TRUE	Up	5.028e-07	FALSE
NPTX2	1.18219e-19	-2.36365	0.012	0.058	1.97095e-15	6.34202e-19	-2.36365	FALSE	18.1978	TRUE	Down	1.182e-19	FALSE
NPTXR	1.77603e-07	-0.815111	0.07	0.118	0.00296099	3.89833e-07	-0.815111	FALSE	6.40912	TRUE	Down	1.776e-07	FALSE
NQO1	1.5721e-19	1.57014	0.175	0.069	2.621e-15	8.37102e-19	1.57014	FALSE	18.0772	TRUE	Up	1.572e-19	FALSE
NQO2	1.05102e-14	0.923418	0.223	0.12	1.75226e-10	4.10023e-14	0.923418	FALSE	13.3872	TRUE	Up	1.051e-14	FALSE
NR1D2	4.64531e-11	0.816325	0.236	0.15	7.74465e-07	1.36462e-10	0.816325	FALSE	9.86499	TRUE	Up	4.645e-11	FALSE
NR1H3	3.59345e-08	0.597148	0.187	0.117	0.0005991	8.40271e-08	0.597148	FALSE	7.07558	TRUE	Up	3.593e-08	FALSE
NR2C1	2.30611e-11	0.735807	0.226	0.137	3.84475e-07	6.93382e-11	0.735807	FALSE	10.159	TRUE	Up	2.306e-11	FALSE
NR2C2	0.0250021	0.164745	0.227	0.197	1	0.0332371	0.164745	FALSE	1.47838	TRUE	Up	2.500e-02	FALSE
NR2C2AP	0.000592915	-1.0106	0.031	0.052	1	0.000949301	-1.0106	FALSE	3.0226	TRUE	Down	5.929e-04	FALSE
NR2E1	6.36019e-45	3.54707	0.174	0.013	1.06037e-40	9.89977e-44	3.54707	FALSE	43.0044	TRUE	Up	6.360e-45	FALSE
NR2F1	0.012006	-0.0406437	0.482	0.409	1	0.0166102	-0.0406437	FALSE	1.77963	TRUE	Down	1.201e-02	FALSE
NR3C1	0.000853257	0.498551	0.157	0.119	1	0.00134251	0.498551	FALSE	2.87208	TRUE	Up	8.533e-04	FALSE
NR3C2	3.52329e-37	1.53556	0.29	0.109	5.87402e-33	4.12651e-36	1.53556	FALSE	35.3844	TRUE	Up	3.523e-37	FALSE
NR4A1	0.00151332	-0.357313	0.145	0.186	1	0.00232087	-0.357313	FALSE	2.63435	TRUE	Down	1.513e-03	FALSE
NRBP2	4.59137e-19	-0.299915	0.967	0.961	7.65474e-15	2.37074e-18	-0.299915	FALSE	17.6251	TRUE	Down	4.591e-19	FALSE
NRCAM	8.34474e-77	1.2667	0.608	0.302	1.39123e-72	3.46033e-75	1.2667	FALSE	74.4609	TRUE	Up	8.345e-77	FALSE
NRDC	1.19762e-20	0.709791	0.386	0.241	1.99666e-16	6.8055e-20	0.709791	FALSE	19.1671	TRUE	Up	1.198e-20	FALSE
NREP	3.15488e-08	0.873146	0.16	0.097	0.000525981	7.40782e-08	0.873146	FALSE	7.13031	TRUE	Up	3.155e-08	FALSE
NRF1	4.38076e-14	0.717217	0.269	0.16	7.30361e-10	1.63253e-13	0.717217	FALSE	12.7871	TRUE	Up	4.381e-14	FALSE
NRG3	3.26184e-30	1.36567	0.238	0.085	5.43813e-26	2.91934e-29	1.36567	FALSE	28.5347	TRUE	Up	3.262e-30	FALSE
NRGN	1.05485e-20	3.07857	0.092	0.012	1.75864e-16	6.01649e-20	3.07857	FALSE	19.2207	TRUE	Up	1.055e-20	FALSE
NRIP1	0.00246727	0.321017	0.093	0.064	1	0.00370297	0.321017	FALSE	2.43145	TRUE	Up	2.467e-03	FALSE
NRN1L	0.00975595	0.192113	0.069	0.048	1	0.0136538	0.192113	FALSE	1.86475	TRUE	Up	9.756e-03	FALSE
NRP1	1.92902e-52	2.71245	0.229	0.032	3.21606e-48	3.87972e-51	2.71245	FALSE	50.4112	TRUE	Up	1.929e-52	FALSE
NRP2	1.37557e-05	0.465961	0.246	0.184	0.229335	2.54805e-05	0.465961	FALSE	4.59379	TRUE	Up	1.376e-05	FALSE
NRROS	1.89453e-09	-1.24392	0.028	0.066	3.15856e-05	4.91124e-09	-1.24392	FALSE	8.30881	TRUE	Down	1.895e-09	FALSE
NRSN2	1.02749e-23	0.937354	0.287	0.139	1.71304e-19	6.89274e-23	0.937354	FALSE	22.1616	TRUE	Up	1.027e-23	FALSE
NRXN1	2.61535e-148	2.00378	0.708	0.339	4.36031e-144	5.10706e-146	2.00378	FALSE	145.292	TRUE	Up	2.615e-148	FALSE
NRXN2	1.04997e-71	-1.55833	0.208	0.447	1.75051e-67	3.63764e-70	-1.55833	FALSE	69.4392	TRUE	Down	1.050e-71	FALSE
NSA2	0.000209869	0.635979	0.075	0.044	1	0.000350434	0.635979	FALSE	3.45539	TRUE	Up	2.099e-04	FALSE
NSD1	7.56149e-21	0.63948	0.433	0.282	1.26065e-16	4.34745e-20	0.63948	FALSE	19.3618	TRUE	Up	7.561e-21	FALSE
NSD2	2.96984e-10	1.13846	0.107	0.046	4.95132e-06	8.25041e-10	1.13846	FALSE	9.08352	TRUE	Up	2.970e-10	FALSE
NSD3	2.66971e-55	1.52404	0.395	0.151	4.45095e-51	5.96107e-54	1.52404	FALSE	53.2247	TRUE	Up	2.670e-55	FALSE
NSDHL	2.87583e-05	-0.487029	0.086	0.129	0.479459	5.191e-05	-0.487029	FALSE	4.28475	TRUE	Down	2.876e-05	TRUE	X
NSG1	6.17335e-11	1.54601	0.078	0.024	1.02922e-06	1.79582e-10	1.54601	FALSE	9.74574	TRUE	Up	6.173e-11	FALSE
NSG2	0.00012549	0.937483	0.061	0.033	1	0.000213896	0.937483	FALSE	3.6698	TRUE	Up	1.255e-04	FALSE
NSL1	0.0272618	0.248795	0.166	0.14	1	0.0360981	0.248795	FALSE	1.44252	TRUE	Up	2.726e-02	FALSE
NSMAF	2.85653e-12	0.93006	0.173	0.089	4.76241e-08	9.19363e-12	0.93006	FALSE	11.0365	TRUE	Up	2.857e-12	FALSE
NSMCE2	1.54139e-07	0.49811	0.209	0.14	0.0025698	3.40068e-07	0.49811	FALSE	6.46843	TRUE	Up	1.541e-07	FALSE
NSMCE4A	0.00832528	0.189216	0.185	0.152	1	0.0117495	0.189216	FALSE	1.92998	TRUE	Up	8.325e-03	FALSE
NSUN2	1.18104e-18	0.750044	0.348	0.214	1.96903e-14	5.93283e-18	0.750044	FALSE	17.2267	TRUE	Up	1.181e-18	FALSE
NSUN3	1.58405e-16	1.50408	0.137	0.05	2.64093e-12	6.94681e-16	1.50408	FALSE	15.1582	TRUE	Up	1.584e-16	FALSE
NSUN4	3.0261e-11	0.786676	0.19	0.108	5.04512e-07	9.01035e-11	0.786676	FALSE	10.0453	TRUE	Up	3.026e-11	FALSE
NSUN5	0.00854301	-0.646819	0.06	0.081	1	0.0120362	-0.646819	FALSE	1.91951	TRUE	Down	8.543e-03	FALSE
NSUN6	3.71147e-39	1.23219	0.409	0.207	6.18776e-35	4.70061e-38	1.23219	FALSE	37.3278	TRUE	Up	3.711e-39	FALSE
NT5C2	1.10686e-78	1.31838	0.6	0.299	1.84536e-74	4.85211e-77	1.31838	FALSE	76.3141	TRUE	Up	1.107e-78	FALSE
NT5C3B	5.61239e-12	0.831823	0.218	0.129	9.35697e-08	1.76714e-11	0.831823	FALSE	10.7527	TRUE	Up	5.612e-12	FALSE
NT5DC1	8.16465e-07	-0.50626	0.251	0.319	0.0136121	1.68631e-06	-0.50626	FALSE	5.77306	TRUE	Down	8.165e-07	FALSE
NT5M	3.03726e-08	0.816983	0.123	0.066	0.000506372	7.14414e-08	0.816983	FALSE	7.14605	TRUE	Up	3.037e-08	FALSE
NTAN1	1.11707e-06	1.29699	0.06	0.024	0.0186237	2.27523e-06	1.29699	FALSE	5.64297	TRUE	Up	1.117e-06	FALSE
NTHL1	0.00525679	-0.622176	0.063	0.086	1	0.00758538	-0.622176	FALSE	2.12002	TRUE	Down	5.257e-03	FALSE
NTM	3.83929e-41	0.807303	0.611	0.384	6.40087e-37	5.2129e-40	0.807303	FALSE	39.2829	TRUE	Up	3.839e-41	FALSE
NTMT1	1.00701e-05	-0.60301	0.175	0.23	0.167888	1.88386e-05	-0.60301	FALSE	4.72495	TRUE	Down	1.007e-05	FALSE
NTN1	5.64958e-64	-2.51869	0.051	0.211	9.41898e-60	1.60946e-62	-2.51869	FALSE	61.7933	TRUE	Down	5.650e-64	FALSE
NTNG1	0.000479299	0.936229	0.077	0.048	1	0.000773156	0.936229	FALSE	3.11173	TRUE	Up	4.793e-04	FALSE
NTNG2	1.33022e-18	0.492991	0.623	0.475	2.21775e-14	6.65731e-18	0.492991	FALSE	17.1767	TRUE	Up	1.330e-18	FALSE
NTRK2	7.14035e-104	1.05732	0.876	0.624	1.19044e-99	5.59762e-102	1.05732	FALSE	101.252	TRUE	Up	7.140e-104	FALSE
NTRK3	3.54431e-131	1.29096	0.838	0.543	5.90907e-127	4.69949e-129	1.29096	FALSE	128.328	TRUE	Up	3.544e-131	FALSE
NTSR2	0.00303682	-0.104263	0.46	0.373	1	0.00450427	-0.104263	FALSE	2.34638	TRUE	Down	3.037e-03	FALSE
NUAK1	1.16724e-43	-1.71868	0.091	0.243	1.94602e-39	1.73152e-42	-1.71868	FALSE	41.7616	TRUE	Down	1.167e-43	FALSE
NUBP1	0.0122843	-0.294269	0.047	0.066	1	0.0169733	-0.294269	FALSE	1.77023	TRUE	Down	1.228e-02	FALSE
NUBPL	1.12382e-06	0.828808	0.08	0.038	0.0187364	2.28813e-06	0.828808	FALSE	5.64052	TRUE	Up	1.124e-06	FALSE
NUCB1	1.747e-06	-0.427405	0.515	0.545	0.029126	3.50248e-06	-0.427405	FALSE	5.45562	TRUE	Down	1.747e-06	FALSE
NUCB2	1.18627e-17	1.33872	0.183	0.08	1.97775e-13	5.59041e-17	1.33872	FALSE	16.2526	TRUE	Up	1.186e-17	FALSE
NUDC	0.0224662	-0.250817	0.489	0.482	1	0.0300782	-0.250817	FALSE	1.52175	TRUE	Down	2.247e-02	FALSE
NUDCD1	8.35216e-05	1.11177	0.056	0.028	1	0.000144634	1.11177	FALSE	3.83973	TRUE	Up	8.352e-05	FALSE
NUDCD2	0.000207674	-0.546024	0.169	0.216	1	0.000346985	-0.546024	FALSE	3.45969	TRUE	Down	2.077e-04	FALSE
NUDCD3	0.00135322	0.105174	0.436	0.368	1	0.00208907	0.105174	FALSE	2.68005	TRUE	Up	1.353e-03	FALSE
NUDT1	0.0131613	-0.701104	0.05	0.069	1	0.0181383	-0.701104	FALSE	1.7414	TRUE	Down	1.316e-02	FALSE
NUDT14	1.27837e-12	-1.14041	0.079	0.148	2.13129e-08	4.22581e-12	-1.14041	FALSE	11.3741	TRUE	Down	1.278e-12	FALSE
NUDT17	2.32888e-06	0.918399	0.076	0.037	0.038827	4.61138e-06	0.918399	FALSE	5.33617	TRUE	Up	2.329e-06	FALSE
NUDT18	1.05934e-08	-1.18717	0.061	0.109	0.000176613	2.59046e-08	-1.18717	FALSE	7.58662	TRUE	Down	1.059e-08	FALSE
NUDT2	0.000950755	-0.570249	0.118	0.155	1	0.00148893	-0.570249	FALSE	2.82712	TRUE	Down	9.508e-04	FALSE
NUDT21	1.68172e-07	0.608172	0.261	0.191	0.00280376	3.69812e-07	0.608172	FALSE	6.43202	TRUE	Up	1.682e-07	FALSE
NUDT22	0.0233536	0.200909	0.218	0.188	1	0.0311807	0.200909	FALSE	1.50611	TRUE	Up	2.335e-02	FALSE
NUDT3	1.14001e-36	1.02487	0.428	0.225	1.90062e-32	1.30809e-35	1.02487	FALSE	34.8834	TRUE	Up	1.140e-36	FALSE
NUDT5	4.33658e-11	0.423307	0.271	0.171	7.22994e-07	1.27777e-10	0.423307	FALSE	9.89355	TRUE	Up	4.337e-11	FALSE
NUDT7	8.45322e-33	2.09525	0.182	0.04	1.40932e-28	8.41405e-32	2.09525	FALSE	31.075	TRUE	Up	8.453e-33	FALSE
NUDT9	0.00455677	0.241809	0.177	0.141	1	0.00663679	0.241809	FALSE	2.17804	TRUE	Up	4.557e-03	FALSE
NUFIP2	8.79156e-08	0.356135	0.427	0.338	0.00146573	1.98782e-07	0.356135	FALSE	6.70162	TRUE	Up	8.792e-08	FALSE
NUMA1	6.47756e-55	-0.863547	0.601	0.728	1.07994e-50	1.4256e-53	-0.863547	FALSE	52.846	TRUE	Down	6.478e-55	FALSE
NUMBL	8.04658e-14	0.523746	0.337	0.218	1.34153e-09	2.93647e-13	0.523746	FALSE	12.5322	TRUE	Up	8.047e-14	FALSE
NUP107	3.91772e-09	0.860091	0.13	0.068	6.53162e-05	9.92132e-09	0.860091	FALSE	8.00343	TRUE	Up	3.918e-09	FALSE
NUP133	3.62237e-08	0.610962	0.236	0.162	0.000603922	8.46297e-08	0.610962	FALSE	7.07248	TRUE	Up	3.622e-08	FALSE
NUP153	8.49837e-26	1.32652	0.226	0.087	1.41685e-21	6.31643e-25	1.32652	FALSE	24.1995	TRUE	Up	8.498e-26	FALSE
NUP155	1.20007e-05	0.68427	0.104	0.062	0.200075	2.23066e-05	0.68427	FALSE	4.65157	TRUE	Up	1.200e-05	FALSE
NUP160	3.71635e-06	0.385847	0.262	0.195	0.0619591	7.23335e-06	0.385847	FALSE	5.14066	TRUE	Up	3.716e-06	FALSE
NUP188	9.49338e-24	1.08169	0.318	0.17	1.58274e-19	6.37641e-23	1.08169	FALSE	22.1954	TRUE	Up	9.493e-24	FALSE
NUP205	6.31844e-23	1.39109	0.231	0.104	1.05341e-18	4.07568e-22	1.39109	FALSE	21.3898	TRUE	Up	6.318e-23	FALSE
NUP37	1.80577e-06	1.3624	0.06	0.025	0.0301058	3.61693e-06	1.3624	FALSE	5.44166	TRUE	Up	1.806e-06	FALSE
NUP42	8.83978e-15	0.715836	0.266	0.155	1.47377e-10	3.47e-14	0.715836	FALSE	13.4597	TRUE	Up	8.840e-15	FALSE
NUP43	4.67317e-18	1.03427	0.239	0.123	7.7911e-14	2.26591e-17	1.03427	FALSE	16.6448	TRUE	Up	4.673e-18	FALSE
NUP54	1.06193e-13	1.32406	0.143	0.063	1.77045e-09	3.83236e-13	1.32406	FALSE	12.4165	TRUE	Up	1.062e-13	FALSE
NUP58	4.68044e-48	1.58817	0.362	0.145	7.80323e-44	8.13397e-47	1.58817	FALSE	46.0897	TRUE	Up	4.680e-48	FALSE
NUP62	4.15805e-06	-0.778224	0.089	0.135	0.069323	8.04638e-06	-0.778224	FALSE	5.0944	TRUE	Down	4.158e-06	FALSE
NUP85	8.3288e-06	0.362288	0.238	0.175	0.138858	1.5718e-05	0.362288	FALSE	4.8036	TRUE	Up	8.329e-06	FALSE
NUP88	1.70146e-12	0.929931	0.201	0.112	2.83668e-08	5.57466e-12	0.929931	FALSE	11.2538	TRUE	Up	1.701e-12	FALSE
NUP93	0.0224236	-0.343351	0.117	0.143	1	0.0300249	-0.343351	FALSE	1.52252	TRUE	Down	2.242e-02	FALSE
NUP98	1.6485e-10	0.636264	0.258	0.169	2.74838e-06	4.65428e-10	0.636264	FALSE	9.33215	TRUE	Up	1.648e-10	FALSE
NUS1	1.95951e-25	1.76072	0.186	0.06	3.2669e-21	1.4297e-24	1.76072	FALSE	23.8448	TRUE	Up	1.960e-25	FALSE
NUTF2	0.0106589	-0.405043	0.084	0.109	1	0.0148401	-0.405043	FALSE	1.82856	TRUE	Down	1.066e-02	FALSE
NVL	7.34787e-14	1.10404	0.14	0.058	1.22504e-09	2.69338e-13	1.10404	FALSE	12.5697	TRUE	Up	7.348e-14	FALSE
NXN	2.65699e-05	0.931403	0.062	0.03	0.442973	4.80405e-05	0.931403	FALSE	4.31839	TRUE	Up	2.657e-05	FALSE
NXPH3	4.77196e-11	1.35487	0.09	0.032	7.95582e-07	1.4003e-10	1.35487	FALSE	9.85378	TRUE	Up	4.772e-11	FALSE
NYAP1	0.000193226	-0.605122	0.32	0.355	1	0.0003237	-0.605122	FALSE	3.48986	TRUE	Down	1.932e-04	FALSE
NYNRIN	6.99379e-10	0.976734	0.109	0.048	1.166e-05	1.88254e-09	0.976734	FALSE	8.72526	TRUE	Up	6.994e-10	FALSE
OAF	1.13614e-93	2.38875	0.454	0.131	1.89417e-89	6.59574e-92	2.38875	FALSE	91.1807	TRUE	Up	1.136e-93	FALSE
OARD1	9.72656e-12	0.843493	0.222	0.135	1.62161e-07	2.99837e-11	0.843493	FALSE	10.5231	TRUE	Up	9.727e-12	FALSE
OAS1	7.6331e-12	-2.10313	0.023	0.063	1.27259e-07	2.37484e-11	-2.10313	FALSE	10.6244	TRUE	Down	7.633e-12	FALSE
OAT	0.000124029	-0.646592	0.072	0.108	1	0.000211474	-0.646592	FALSE	3.67474	TRUE	Down	1.240e-04	FALSE
OCLN	3.60613e-12	2.06764	0.078	0.022	6.01213e-08	1.1513e-11	2.06764	FALSE	10.9388	TRUE	Up	3.606e-12	FALSE
OCRL	1.19371e-11	0.954291	0.166	0.087	1.99015e-07	3.66089e-11	0.954291	FALSE	10.4364	TRUE	Up	1.194e-11	TRUE	X
ODR4	4.36042e-24	1.19643	0.285	0.145	7.26969e-20	2.98096e-23	1.19643	FALSE	22.5256	TRUE	Up	4.360e-24	FALSE
OFD1	1.53504e-07	0.444534	0.353	0.274	0.00255923	3.38808e-07	0.444534	FALSE	6.47005	TRUE	Up	1.535e-07	TRUE	X
OGA	2.78013e-93	1.14645	0.736	0.467	4.63503e-89	1.6053e-91	1.14645	FALSE	90.7944	TRUE	Up	2.780e-93	FALSE
OGDHL	5.94033e-13	0.444654	0.282	0.168	9.90372e-09	2.0196e-12	0.444654	FALSE	11.6947	TRUE	Up	5.940e-13	FALSE
OGFOD1	0.00167925	-0.563938	0.1	0.132	1	0.00256218	-0.563938	FALSE	2.59139	TRUE	Down	1.679e-03	FALSE
OGFOD3	9.12194e-07	-0.527234	0.175	0.237	0.0152081	1.87825e-06	-0.527234	FALSE	5.72625	TRUE	Down	9.122e-07	FALSE
OGFRL1	3.29934e-55	1.4464	0.421	0.169	5.50067e-51	7.33643e-54	1.4464	FALSE	53.1345	TRUE	Up	3.299e-55	FALSE
OGG1	0.00134053	0.149089	0.293	0.242	1	0.00207096	0.149089	FALSE	2.68383	TRUE	Up	1.341e-03	FALSE
OGT	1.16151e-23	0.684785	0.482	0.323	1.93647e-19	7.78203e-23	0.684785	FALSE	22.1089	TRUE	Up	1.162e-23	TRUE	X
OLFM2	4.01648e-18	0.818884	0.335	0.203	6.69627e-14	1.95455e-17	0.818884	FALSE	16.709	TRUE	Up	4.016e-18	FALSE
OLFML3	1.20196e-12	-1.98689	0.018	0.057	2.0039e-08	3.98672e-12	-1.98689	FALSE	11.3994	TRUE	Down	1.202e-12	FALSE
OLIG1	2.66498e-38	-1.0417	0.265	0.442	4.44305e-34	3.25989e-37	-1.0417	FALSE	36.4868	TRUE	Down	2.665e-38	FALSE
OLIG2	6.60074e-30	-1.52313	0.102	0.226	1.10048e-25	5.82993e-29	-1.52313	FALSE	28.2343	TRUE	Down	6.601e-30	FALSE
OLR1	3.30327e-52	-2.57358	0.041	0.172	5.50722e-48	6.5577e-51	-2.57358	FALSE	50.1832	TRUE	Down	3.303e-52	FALSE
OMA1	2.15402e-21	1.08163	0.248	0.119	3.59118e-17	1.28309e-20	1.08163	FALSE	19.8917	TRUE	Up	2.154e-21	FALSE
OPA1	1.47665e-09	0.736798	0.214	0.137	2.46187e-05	3.85962e-09	0.736798	FALSE	8.41346	TRUE	Up	1.477e-09	FALSE
OPALIN	5.92583e-05	-0.356982	0.241	0.296	0.987955	0.000103823	-0.356982	FALSE	3.98371	TRUE	Down	5.926e-05	FALSE
OPHN1	4.56392e-69	2.14197	0.369	0.101	7.60897e-65	1.47197e-67	2.14197	FALSE	66.8321	TRUE	Up	4.564e-69	TRUE	X
ORAI1	0.0100843	-1.02325	0.034	0.05	1	0.0140949	-1.02325	FALSE	1.85094	TRUE	Down	1.008e-02	FALSE
ORAI2	0.00147714	-0.686439	0.058	0.084	1	0.00226862	-0.686439	FALSE	2.64424	TRUE	Down	1.477e-03	FALSE
ORC2	4.06647e-08	0.820451	0.155	0.094	0.000677961	9.46551e-08	0.820451	FALSE	7.02386	TRUE	Up	4.066e-08	FALSE
ORC3	1.9559e-28	1.77495	0.197	0.062	3.26087e-24	1.62211e-27	1.77495	FALSE	26.7899	TRUE	Up	1.956e-28	FALSE
ORC4	5.20102e-12	1.51881	0.13	0.059	8.67114e-08	1.64243e-11	1.51881	FALSE	10.7845	TRUE	Up	5.201e-12	FALSE
ORC5	2.00449e-08	1.28325	0.068	0.024	0.000334189	4.78832e-08	1.28325	FALSE	7.31982	TRUE	Up	2.004e-08	FALSE
ORMDL1	3.0137e-21	1.09253	0.27	0.14	5.02445e-17	1.77744e-20	1.09253	FALSE	19.7502	TRUE	Up	3.014e-21	FALSE
OS9	5.89e-05	-0.366228	0.513	0.536	0.981981	0.000103279	-0.366228	FALSE	3.98599	TRUE	Down	5.890e-05	FALSE
OSBP2	2.4799e-18	-1.07131	0.155	0.26	4.13448e-14	1.22456e-17	-1.07131	FALSE	16.912	TRUE	Down	2.480e-18	FALSE
OSBPL11	9.89832e-59	2.01751	0.336	0.095	1.65025e-54	2.41061e-57	2.01751	FALSE	56.6179	TRUE	Up	9.898e-59	FALSE
OSBPL1A	0.00893919	0.192818	0.208	0.175	1	0.0125631	0.192818	FALSE	1.9009	TRUE	Up	8.939e-03	FALSE
OSBPL2	0.00464922	0.194103	0.314	0.267	1	0.00676502	0.194103	FALSE	2.16973	TRUE	Up	4.649e-03	FALSE
OSBPL3	5.79089e-07	0.468122	0.16	0.099	0.00965457	1.21189e-06	0.468122	FALSE	5.91654	TRUE	Up	5.791e-07	FALSE
OSBPL5	0.000105252	-0.609395	0.107	0.149	1	0.000180749	-0.609395	FALSE	3.74292	TRUE	Down	1.053e-04	FALSE
OSBPL6	3.00934e-26	1.19988	0.228	0.085	5.01717e-22	2.27768e-25	1.19988	FALSE	24.6425	TRUE	Up	3.009e-26	FALSE
OSBPL7	0.0112975	-0.377076	0.196	0.227	1	0.0156602	-0.377076	FALSE	1.8052	TRUE	Down	1.130e-02	FALSE
OSBPL8	4.2455e-07	0.831523	0.134	0.08	0.00707809	8.98102e-07	0.831523	FALSE	6.04667	TRUE	Up	4.245e-07	FALSE
OSBPL9	1.07327e-10	0.58252	0.334	0.239	1.78935e-06	3.06893e-10	0.58252	FALSE	9.51301	TRUE	Up	1.073e-10	FALSE
OSCP1	1.23755e-08	0.839428	0.113	0.056	0.000206325	3.01117e-08	0.839428	FALSE	7.52126	TRUE	Up	1.238e-08	FALSE
OSER1	7.22157e-08	0.616884	0.171	0.105	0.00120398	1.6481e-07	0.616884	FALSE	6.78302	TRUE	Up	7.222e-08	FALSE
OSGEP	1.08734e-05	0.343825	0.268	0.205	0.181281	2.02814e-05	0.343825	FALSE	4.6929	TRUE	Up	1.087e-05	FALSE
OSGIN2	3.33645e-21	1.99501	0.14	0.04	5.56252e-17	1.96348e-20	1.99501	FALSE	19.707	TRUE	Up	3.336e-21	FALSE
OSMR	5.25867e-83	2.8307	0.338	0.051	8.76726e-79	2.49903e-81	2.8307	FALSE	80.6022	TRUE	Up	5.259e-83	FALSE
OSTM1	8.33335e-10	0.879904	0.124	0.06	1.38934e-05	2.22748e-09	0.879904	FALSE	8.65219	TRUE	Up	8.333e-10	FALSE
OTUD3	4.22411e-06	0.502497	0.22	0.16	0.0704244	8.16687e-06	0.502497	FALSE	5.08794	TRUE	Up	4.224e-06	FALSE
OTUD4	3.25903e-09	0.802373	0.156	0.089	5.43346e-05	8.31007e-09	0.802373	FALSE	8.0804	TRUE	Up	3.259e-09	FALSE
OTUD6B	1.39162e-07	0.635017	0.188	0.122	0.00232011	3.08292e-07	0.635017	FALSE	6.51104	TRUE	Up	1.392e-07	FALSE
OTUD7A	6.30444e-36	-1.32776	0.189	0.348	1.05108e-31	7.1049e-35	-1.32776	FALSE	34.1484	TRUE	Down	6.304e-36	FALSE
OTUD7B	0.00021306	0.220609	0.451	0.39	1	0.000355542	0.220609	FALSE	3.44911	TRUE	Up	2.131e-04	FALSE
OTULIN	1.97345e-12	0.823899	0.201	0.111	3.29014e-08	6.4383e-12	0.823899	FALSE	11.1912	TRUE	Up	1.973e-12	FALSE
OTULINL	1.19469e-21	-2.34359	0.018	0.074	1.99178e-17	7.21649e-21	-2.34359	FALSE	20.1417	TRUE	Down	1.195e-21	FALSE
OVGP1	7.88538e-08	1.58167	0.065	0.024	0.00131465	1.79502e-07	1.58167	FALSE	6.74593	TRUE	Up	7.885e-08	FALSE
OXLD1	0.00751197	0.177505	0.145	0.114	1	0.0106605	0.177505	FALSE	1.97222	TRUE	Up	7.512e-03	FALSE
OXNAD1	4.4984e-13	1.12968	0.159	0.076	7.49974e-09	1.54354e-12	1.12968	FALSE	11.8115	TRUE	Up	4.498e-13	FALSE
OXR1	0.00169406	0.214825	0.119	0.086	1	0.00258404	0.214825	FALSE	2.5877	TRUE	Up	1.694e-03	FALSE
OXSR1	7.15501e-11	0.958354	0.174	0.097	1.19288e-06	2.07185e-10	0.958354	FALSE	9.68364	TRUE	Up	7.155e-11	FALSE
OXTR	3.23273e-13	2.11977	0.074	0.017	5.38961e-09	1.12071e-12	2.11977	FALSE	11.9505	TRUE	Up	3.233e-13	FALSE
P2RX1	9.19847e-13	-2.07151	0.019	0.058	1.53357e-08	3.0805e-12	-2.07151	FALSE	11.5114	TRUE	Down	9.198e-13	FALSE
P2RX4	0.00993544	-0.631931	0.111	0.137	1	0.0138959	-0.631931	FALSE	1.85711	TRUE	Down	9.935e-03	FALSE
P2RX6	3.91317e-21	-1.56337	0.042	0.118	6.52403e-17	2.29282e-20	-1.56337	FALSE	19.6396	TRUE	Down	3.913e-21	FALSE
P2RX7	6.45379e-38	-0.960887	0.268	0.459	1.07598e-33	7.78805e-37	-0.960887	FALSE	36.1086	TRUE	Down	6.454e-38	FALSE
P2RY1	4.01179e-26	1.52816	0.201	0.069	6.68845e-22	3.01727e-25	1.52816	FALSE	24.5204	TRUE	Up	4.012e-26	FALSE
P2RY12	9.6149e-14	-1.58423	0.03	0.08	1.603e-09	3.48277e-13	-1.58423	FALSE	12.4581	TRUE	Down	9.615e-14	FALSE
P2RY13	5.03586e-13	-2.17149	0.017	0.056	8.39578e-09	1.72081e-12	-2.17149	FALSE	11.7643	TRUE	Down	5.036e-13	FALSE
P2RY2	3.27396e-13	0.864942	0.12	0.045	5.45835e-09	1.13464e-12	0.864942	FALSE	11.9451	TRUE	Up	3.274e-13	FALSE
P2RY6	3.11193e-25	1.82165	0.15	0.036	5.18821e-21	2.2446e-24	1.82165	FALSE	23.6489	TRUE	Up	3.112e-25	FALSE
P3H1	0.0333301	0.191497	0.112	0.089	1	0.043617	0.191497	FALSE	1.36034	TRUE	Up	3.333e-02	FALSE
P3H4	7.32979e-05	0.383399	0.109	0.069	1	0.000127444	0.383399	FALSE	3.89468	TRUE	Up	7.330e-05	FALSE
P4HA1	3.78121e-21	0.753687	0.354	0.205	6.30403e-17	2.21671e-20	0.753687	FALSE	19.6543	TRUE	Up	3.781e-21	FALSE
P4HA2	6.15184e-24	0.888014	0.287	0.138	1.02564e-19	4.17641e-23	0.888014	FALSE	22.3792	TRUE	Up	6.152e-24	FALSE
P4HB	0.000175718	-0.596402	0.161	0.204	1	0.000295339	-0.596402	FALSE	3.52968	TRUE	Down	1.757e-04	FALSE
PAAF1	1.68914e-19	0.608616	0.438	0.291	2.81614e-15	8.96756e-19	0.608616	FALSE	18.0473	TRUE	Up	1.689e-19	FALSE
PABPC1L	0.0210235	-0.0531751	0.333	0.283	1	0.0282453	-0.0531751	FALSE	1.54905	TRUE	Down	2.102e-02	FALSE
PABPC4	0.00162241	0.677576	0.107	0.077	1	0.00247968	0.677576	FALSE	2.6056	TRUE	Up	1.622e-03	FALSE
PACC1	6.34875e-67	-1.65243	0.219	0.44	1.05846e-62	1.94816e-65	-1.65243	FALSE	64.7104	TRUE	Down	6.349e-67	FALSE
PACRG	6.65294e-13	3.01612	0.057	0.008	1.10918e-08	2.25402e-12	3.01612	FALSE	11.647	TRUE	Up	6.653e-13	FALSE
PACRGL	1.35491e-15	0.970772	0.229	0.123	2.25891e-11	5.63148e-15	0.970772	FALSE	14.2494	TRUE	Up	1.355e-15	FALSE
PACS1	2.21294e-07	0.385159	0.271	0.194	0.00368942	4.81114e-07	0.385159	FALSE	6.31775	TRUE	Up	2.213e-07	FALSE
PACS2	7.02061e-104	-1.6542	0.4	0.637	1.17048e-99	5.54422e-102	-1.6542	FALSE	101.256	TRUE	Down	7.021e-104	FALSE
PACSIN3	1.30147e-11	-0.606138	0.258	0.348	2.1698e-07	3.97999e-11	-0.606138	FALSE	10.4001	TRUE	Down	1.301e-11	FALSE
PADI2	1.00109e-207	-1.64359	0.663	0.862	1.66901e-203	6.71979e-205	-1.64359	FALSE	204.173	TRUE	Down	1.001e-207	FALSE
PAF1	0.000398433	-0.384354	0.191	0.239	1	0.000647378	-0.384354	FALSE	3.18884	TRUE	Down	3.984e-04	FALSE
PAFAH1B1	7.66783e-15	0.531627	0.47	0.344	1.27838e-10	3.02989e-14	0.531627	FALSE	13.5186	TRUE	Up	7.668e-15	FALSE
PAFAH1B2	1.83981e-06	-0.600792	0.24	0.299	0.0306734	3.68306e-06	-0.600792	FALSE	5.43379	TRUE	Down	1.840e-06	FALSE
PAFAH2	0.0275814	0.434957	0.106	0.085	1	0.0364943	0.434957	FALSE	1.43777	TRUE	Up	2.758e-02	FALSE
PAGR1	5.55133e-11	0.195396	0.744	0.599	9.25518e-07	1.61838e-10	0.195396	FALSE	9.79092	TRUE	Up	5.551e-11	FALSE
PAK2	0.000147899	0.575239	0.115	0.077	1	0.000250148	0.575239	FALSE	3.6018	TRUE	Up	1.479e-04	FALSE
PAK4	0.00163151	-0.592692	0.087	0.116	1	0.00249288	-0.592692	FALSE	2.6033	TRUE	Down	1.632e-03	FALSE
PALD1	3.70946e-25	-1.92922	0.073	0.171	6.18441e-21	2.66486e-24	-1.92922	FALSE	23.5743	TRUE	Down	3.709e-25	FALSE
PALLD	1.23009e-152	3.04066	0.531	0.093	2.05081e-148	2.81089e-150	3.04066	FALSE	149.551	TRUE	Up	1.230e-152	FALSE
PALM	2.65647e-06	0.188726	0.528	0.435	0.0442886	5.23323e-06	0.188726	FALSE	5.28123	TRUE	Up	2.656e-06	FALSE
PALM2-AKAP2	5.65474e-09	-0.764396	0.111	0.175	9.42758e-05	1.41303e-08	-0.764396	FALSE	7.84985	TRUE	Down	5.655e-09	FALSE
PAM	4.10223e-19	1.80895	0.13	0.038	6.83923e-15	2.12737e-18	1.80895	FALSE	17.6722	TRUE	Up	4.102e-19	FALSE
PAM16	0.0164057	-0.311961	0.173	0.202	1	0.0223317	-0.311961	FALSE	1.65108	TRUE	Down	1.641e-02	FALSE
PAMR1	2.59783e-08	0.126276	0.563	0.432	0.000433111	6.14824e-08	0.126276	FALSE	7.21125	TRUE	Up	2.598e-08	FALSE
PAN2	4.34501e-11	0.379574	0.451	0.342	7.244e-07	1.27991e-10	0.379574	FALSE	9.89282	TRUE	Up	4.345e-11	FALSE
PAN3	1.14899e-18	0.968832	0.271	0.15	1.9156e-14	5.77993e-18	0.968832	FALSE	17.2381	TRUE	Up	1.149e-18	FALSE
PANK3	3.85742e-07	0.644775	0.15	0.093	0.00643109	8.19558e-07	0.644775	FALSE	6.08642	TRUE	Up	3.857e-07	FALSE
PANK4	0.00266287	0.339457	0.197	0.159	1	0.00398151	0.339457	FALSE	2.39995	TRUE	Up	2.663e-03	FALSE
PANX2	4.32495e-09	0.884864	0.088	0.036	7.21056e-05	1.09191e-08	0.884864	FALSE	7.96181	TRUE	Up	4.325e-09	FALSE
PAOX	1.22837e-05	-0.653426	0.113	0.161	0.204794	2.2805e-05	-0.653426	FALSE	4.64197	TRUE	Down	1.228e-05	FALSE
PAPLN	3.23188e-132	1.34364	0.81	0.48	5.38819e-128	4.3388e-130	1.34364	FALSE	129.363	TRUE	Up	3.232e-132	FALSE
PAPOLG	0.000730474	0.288249	0.101	0.069	1	0.00115798	0.288249	FALSE	2.9363	TRUE	Up	7.305e-04	FALSE
PAPSS1	3.31157e-06	-0.606208	0.218	0.275	0.0552106	6.46778e-06	-0.606208	FALSE	5.18924	TRUE	Down	3.312e-06	FALSE
PAQR3	1.31758e-12	1.096	0.149	0.07	2.19667e-08	4.35276e-12	1.096	FALSE	11.3612	TRUE	Up	1.318e-12	FALSE
PAQR4	1.04659e-27	-1.40084	0.1	0.218	1.74487e-23	8.45137e-27	-1.40084	FALSE	26.0731	TRUE	Down	1.047e-27	FALSE
PAQR6	1.05509e-13	-0.560826	0.434	0.523	1.75904e-09	3.80895e-13	-0.560826	FALSE	12.4192	TRUE	Down	1.055e-13	FALSE
PAQR7	2.24799e-06	-0.735124	0.132	0.185	0.0374786	4.45533e-06	-0.735124	FALSE	5.35112	TRUE	Down	2.248e-06	FALSE
PAQR8	1.97722e-14	-0.582199	0.389	0.478	3.29641e-10	7.54095e-14	-0.582199	FALSE	13.1226	TRUE	Down	1.977e-14	FALSE
PARD3	8.69111e-107	2.79154	0.421	0.069	1.44898e-102	7.0714e-105	2.79154	FALSE	104.15	TRUE	Up	8.691e-107	FALSE
PARD3B	4.10749e-46	1.53333	0.337	0.121	6.848e-42	6.65376e-45	1.53333	FALSE	44.1769	TRUE	Up	4.107e-46	FALSE
PARD6G	9.59219e-06	0.942003	0.051	0.021	0.159921	1.79822e-05	0.942003	FALSE	4.74516	TRUE	Up	9.592e-06	FALSE
PARG	6.20633e-11	1.42738	0.093	0.034	1.03472e-06	1.80395e-10	1.42738	FALSE	9.74378	TRUE	Up	6.206e-11	FALSE
PARL	0.031149	0.386937	0.112	0.09	1	0.0409174	0.386937	FALSE	1.38809	TRUE	Up	3.115e-02	FALSE
PARN	8.35113e-05	0.424791	0.197	0.147	1	0.000144634	0.424791	FALSE	3.83973	TRUE	Up	8.351e-05	FALSE
PARP1	5.1302e-17	-1.04302	0.102	0.194	8.55306e-13	2.32286e-16	-1.04302	FALSE	15.634	TRUE	Down	5.130e-17	FALSE
PARP10	2.02964e-06	0.205195	0.212	0.142	0.0338381	4.04121e-06	0.205195	FALSE	5.39349	TRUE	Up	2.030e-06	FALSE
PARP11	6.73182e-13	2.13571	0.066	0.013	1.12233e-08	2.28003e-12	2.13571	FALSE	11.6421	TRUE	Up	6.732e-13	FALSE
PARP14	1.07574e-15	0.847847	0.176	0.078	1.79347e-11	4.50251e-15	0.847847	FALSE	14.3465	TRUE	Up	1.076e-15	FALSE
PARP2	0.000973344	0.502264	0.083	0.053	1	0.00152274	0.502264	FALSE	2.81737	TRUE	Up	9.733e-04	FALSE
PARP6	2.15101e-05	0.373646	0.286	0.223	0.358617	3.91956e-05	0.373646	FALSE	4.40676	TRUE	Up	2.151e-05	FALSE
PARP8	9.31618e-08	0.542007	0.118	0.063	0.00155319	2.10069e-07	0.542007	FALSE	6.67764	TRUE	Up	9.316e-08	FALSE
PARP9	4.34844e-29	1.77485	0.185	0.05	7.24972e-25	3.70947e-28	1.77485	FALSE	27.4307	TRUE	Up	4.348e-29	FALSE
PARVA	5.51671e-12	1.47255	0.084	0.025	9.19746e-08	1.73803e-11	1.47255	FALSE	10.7599	TRUE	Up	5.517e-12	FALSE
PARVG	5.82004e-42	-2.58615	0.027	0.126	9.70317e-38	8.07587e-41	-2.58615	FALSE	40.0928	TRUE	Down	5.820e-42	FALSE
PASK	0.000473226	0.635284	0.074	0.045	1	0.000763932	0.635284	FALSE	3.11695	TRUE	Up	4.732e-04	FALSE
PATJ	2.20405e-09	0.601355	0.217	0.138	3.67459e-05	5.69163e-09	0.601355	FALSE	8.24476	TRUE	Up	2.204e-09	FALSE
PATL1	0.0314779	0.448474	0.076	0.058	1	0.0413039	0.448474	FALSE	1.38401	TRUE	Up	3.148e-02	FALSE
PAWR	6.4159e-20	2.18942	0.119	0.029	1.06966e-15	3.50314e-19	2.18942	FALSE	18.4555	TRUE	Up	6.416e-20	FALSE
PAX6	4.98377e-112	2.52293	0.472	0.105	8.30893e-108	4.61428e-110	2.52293	FALSE	109.336	TRUE	Up	4.984e-112	FALSE
PAXBP1	1.09166e-22	0.916781	0.37	0.225	1.82001e-18	6.96637e-22	0.916781	FALSE	21.157	TRUE	Up	1.092e-22	FALSE
PAXIP1	5.87181e-05	0.699589	0.08	0.045	0.978948	0.000102994	0.699589	FALSE	3.98719	TRUE	Up	5.872e-05	FALSE
PAXX	7.68788e-06	-0.495024	0.253	0.314	0.128172	1.45571e-05	-0.495024	FALSE	4.83693	TRUE	Down	7.688e-06	FALSE
PBRM1	8.89026e-19	0.959149	0.241	0.121	1.48218e-14	4.51876e-18	0.959149	FALSE	17.345	TRUE	Up	8.890e-19	FALSE
PBX1	4.26245e-39	1.02489	0.461	0.248	7.10635e-35	5.39207e-38	1.02489	FALSE	37.2682	TRUE	Up	4.262e-39	FALSE
PBX2	1.02052e-06	0.328783	0.303	0.227	0.0170142	2.09049e-06	0.328783	FALSE	5.67975	TRUE	Up	1.021e-06	FALSE
PBX3	0.000784666	-0.430426	0.11	0.148	1	0.00123949	-0.430426	FALSE	2.90676	TRUE	Down	7.847e-04	FALSE
PBX4	1.29266e-15	1.92791	0.086	0.018	2.15512e-11	5.37897e-15	1.92791	FALSE	14.2693	TRUE	Up	1.293e-15	FALSE
PC	0.0276154	-0.398921	0.202	0.226	1	0.0365258	-0.398921	FALSE	1.4374	TRUE	Down	2.762e-02	FALSE
PCBP1	5.77303e-06	-0.473869	0.104	0.154	0.0962479	1.10423e-05	-0.473869	FALSE	4.95694	TRUE	Down	5.773e-06	FALSE
PCBP2	0.000174738	1.1713	0.056	0.029	1	0.000293782	1.1713	FALSE	3.53197	TRUE	Up	1.747e-04	FALSE
PCBP3	1.02634e-05	-0.664426	0.032	0.061	0.171111	1.91902e-05	-0.664426	FALSE	4.71692	TRUE	Down	1.026e-05	FALSE
PCBP4	6.39242e-64	-0.86602	0.587	0.749	1.06574e-59	1.81626e-62	-0.86602	FALSE	61.7408	TRUE	Down	6.392e-64	FALSE
PCCA	5.18796e-20	1.11568	0.251	0.127	8.64936e-16	2.85444e-19	1.11568	FALSE	18.5445	TRUE	Up	5.188e-20	FALSE
PCCB	8.6572e-10	-0.686647	0.224	0.303	1.44333e-05	2.31117e-09	-0.686647	FALSE	8.63617	TRUE	Down	8.657e-10	FALSE
PCDH7	1.53011e-25	1.04403	0.282	0.131	2.551e-21	1.1225e-24	1.04403	FALSE	23.9498	TRUE	Up	1.530e-25	FALSE
PCDH9	2.44268e-152	1.27276	0.866	0.567	4.07243e-148	5.24687e-150	1.27276	FALSE	149.28	TRUE	Up	2.443e-152	FALSE
PCDHA10	0.000350479	0.740473	0.098	0.065	1	0.000573191	0.740473	FALSE	3.2417	TRUE	Up	3.505e-04	FALSE
PCDHA12	1.45199e-06	1.35693	0.074	0.035	0.0242075	2.93513e-06	1.35693	FALSE	5.53237	TRUE	Up	1.452e-06	FALSE
PCDHA13	0.000106012	1.04948	0.057	0.029	1	0.000181967	1.04948	FALSE	3.74001	TRUE	Up	1.060e-04	FALSE
PCDHB10	4.5903e-13	1.60559	0.112	0.043	7.65296e-09	1.57307e-12	1.60559	FALSE	11.8033	TRUE	Up	4.590e-13	FALSE
PCDHB11	6.985e-23	1.90317	0.158	0.048	1.16454e-18	4.49754e-22	1.90317	FALSE	21.347	TRUE	Up	6.985e-23	FALSE
PCDHB12	1.03166e-39	2.53336	0.214	0.049	1.71998e-35	1.33817e-38	2.53336	FALSE	37.8735	TRUE	Up	1.032e-39	FALSE
PCDHB13	1.01717e-20	2.38169	0.116	0.026	1.69582e-16	5.81083e-20	2.38169	FALSE	19.2358	TRUE	Up	1.017e-20	FALSE
PCDHB14	5.07025e-31	2.148	0.193	0.054	8.45311e-27	4.67822e-30	2.148	FALSE	29.3299	TRUE	Up	5.070e-31	FALSE
PCDHB15	8.99195e-08	1.10592	0.094	0.045	0.00149914	2.02971e-07	1.10592	FALSE	6.69257	TRUE	Up	8.992e-08	FALSE
PCDHB16	9.03522e-19	2.27724	0.109	0.026	1.50635e-14	4.58376e-18	2.27724	FALSE	17.3388	TRUE	Up	9.035e-19	FALSE
PCDHB2	1.32955e-05	0.933907	0.066	0.032	0.221662	2.46493e-05	0.933907	FALSE	4.6082	TRUE	Up	1.330e-05	FALSE
PCDHB3	0.000453626	1.19174	0.056	0.031	1	0.000733175	1.19174	FALSE	3.13479	TRUE	Up	4.536e-04	FALSE
PCDHB5	0.000836989	0.620662	0.117	0.084	1	0.00131827	0.620662	FALSE	2.88	TRUE	Up	8.370e-04	FALSE
PCDHB6	3.24081e-08	1.52901	0.07	0.027	0.000540307	7.6046e-08	1.52901	FALSE	7.11892	TRUE	Up	3.241e-08	FALSE
PCDHB7	3.91243e-13	1.59348	0.105	0.037	6.52281e-09	1.34808e-12	1.59348	FALSE	11.8703	TRUE	Up	3.912e-13	FALSE
PCDHB9	3.27254e-15	2.26051	0.086	0.019	5.45598e-11	1.32881e-14	2.26051	FALSE	13.8765	TRUE	Up	3.273e-15	FALSE
PCDHGA1	1.33568e-07	1.65731	0.05	0.015	0.00222685	2.96941e-07	1.65731	FALSE	6.52733	TRUE	Up	1.336e-07	FALSE
PCDHGA10	2.37635e-22	1.39497	0.182	0.064	3.96185e-18	1.4873e-21	1.39497	FALSE	20.8276	TRUE	Up	2.376e-22	FALSE
PCDHGA11	2.00377e-22	1.96362	0.146	0.042	3.34069e-18	1.25925e-21	1.96362	FALSE	20.8999	TRUE	Up	2.004e-22	FALSE
PCDHGA12	5.31157e-39	1.3436	0.335	0.137	8.85545e-35	6.67989e-38	1.3436	FALSE	37.1752	TRUE	Up	5.312e-39	FALSE
PCDHGA2	2.48208e-05	1.02438	0.083	0.047	0.413812	4.5022e-05	1.02438	FALSE	4.34658	TRUE	Up	2.482e-05	FALSE
PCDHGA3	1.5517e-15	1.21337	0.181	0.085	2.58699e-11	6.427e-15	1.21337	FALSE	14.192	TRUE	Up	1.552e-15	FALSE
PCDHGA5	2.23926e-48	2.13772	0.288	0.084	3.73329e-44	3.94256e-47	2.13772	FALSE	46.4042	TRUE	Up	2.239e-48	FALSE
PCDHGA6	1.57197e-18	1.6178	0.163	0.063	2.6208e-14	7.83434e-18	1.6178	FALSE	17.106	TRUE	Up	1.572e-18	FALSE
PCDHGA7	2.55239e-22	1.57636	0.176	0.061	4.25534e-18	1.59376e-21	1.57636	FALSE	20.7976	TRUE	Up	2.552e-22	FALSE
PCDHGA8	1.35776e-27	1.71031	0.209	0.073	2.26366e-23	1.09068e-26	1.71031	FALSE	25.9623	TRUE	Up	1.358e-27	FALSE
PCDHGA9	9.78183e-05	0.540684	0.1	0.063	1	0.00016836	0.540684	FALSE	3.77376	TRUE	Up	9.782e-05	FALSE
PCDHGB2	8.31133e-09	0.861496	0.148	0.084	0.000138567	2.05204e-08	0.861496	FALSE	7.68781	TRUE	Up	8.311e-09	FALSE
PCDHGB6	5.83056e-34	1.30834	0.276	0.104	9.72072e-30	6.13323e-33	1.30834	FALSE	32.2123	TRUE	Up	5.831e-34	FALSE
PCDHGB7	1.4826e-24	0.846413	0.351	0.191	2.47179e-20	1.03666e-23	0.846413	FALSE	22.9844	TRUE	Up	1.483e-24	FALSE
PCDHGC3	0.0217319	-0.133199	0.442	0.369	1	0.0291423	-0.133199	FALSE	1.53548	TRUE	Down	2.173e-02	FALSE
PCDHGC5	2.70746e-07	0.499008	0.166	0.103	0.00451387	5.84249e-07	0.499008	FALSE	6.2334	TRUE	Up	2.707e-07	FALSE
PCED1B	0.000731123	0.369541	0.112	0.077	1	0.00115883	0.369541	FALSE	2.93598	TRUE	Up	7.311e-04	FALSE
PCF11	1.59379e-29	0.953944	0.381	0.209	2.65716e-25	1.38154e-28	0.953944	FALSE	27.8596	TRUE	Up	1.594e-29	FALSE
PCGF1	0.0147614	0.432414	0.105	0.082	1	0.0201959	0.432414	FALSE	1.69474	TRUE	Up	1.476e-02	FALSE
PCGF5	3.91918e-40	1.69631	0.297	0.109	6.53406e-36	5.15833e-39	1.69631	FALSE	38.2875	TRUE	Up	3.919e-40	FALSE
PCGF6	1.258e-08	1.70144	0.057	0.017	0.000209733	3.05815e-08	1.70144	FALSE	7.51454	TRUE	Up	1.258e-08	FALSE
PCID2	2.03656e-15	0.879165	0.251	0.143	3.39535e-11	8.3611e-15	0.879165	FALSE	14.0777	TRUE	Up	2.037e-15	FALSE
PCLO	7.83862e-26	1.51704	0.215	0.084	1.30685e-21	5.83011e-25	1.51704	FALSE	24.2343	TRUE	Up	7.839e-26	FALSE
PCM1	3.00429e-34	0.860159	0.533	0.342	5.00875e-30	3.19466e-33	0.860159	FALSE	32.4956	TRUE	Up	3.004e-34	FALSE
PCMT1	1.46925e-08	-0.604267	0.168	0.239	0.000244953	3.5476e-08	-0.604267	FALSE	7.45007	TRUE	Down	1.469e-08	FALSE
PCMTD1	4.5889e-42	1.15781	0.412	0.201	7.65061e-38	6.40062e-41	1.15781	FALSE	40.1938	TRUE	Up	4.589e-42	FALSE
PCMTD2	2.64588e-32	1.14674	0.369	0.19	4.41122e-28	2.56469e-31	1.14674	FALSE	30.591	TRUE	Up	2.646e-32	FALSE
PCNA	0.00167646	-0.869332	0.033	0.053	1	0.00255828	-0.869332	FALSE	2.59205	TRUE	Down	1.676e-03	FALSE
PCNT	0.007267	0.151193	0.328	0.285	1	0.0103251	0.151193	FALSE	1.9861	TRUE	Up	7.267e-03	FALSE
PCNX1	9.15673e-29	1.05996	0.354	0.185	1.52661e-24	7.68907e-28	1.05996	FALSE	27.1141	TRUE	Up	9.157e-29	FALSE
PCNX2	3.83532e-10	0.28516	0.257	0.161	6.39425e-06	1.05619e-09	0.28516	FALSE	8.97626	TRUE	Up	3.835e-10	FALSE
PCNX4	3.11803e-09	0.849125	0.142	0.077	5.19837e-05	7.9699e-09	0.849125	FALSE	8.09855	TRUE	Up	3.118e-09	FALSE
PCOLCE	5.795e-08	1.36344	0.063	0.023	0.000966143	1.3333e-07	1.36344	FALSE	6.87507	TRUE	Up	5.795e-08	FALSE
PCP4	0.00509985	0.164193	0.075	0.051	1	0.00737576	0.164193	FALSE	2.13219	TRUE	Up	5.100e-03	FALSE
PCSK1N	4.5273e-21	-1.23845	0.141	0.252	7.54791e-17	2.64256e-20	-1.23845	FALSE	19.578	TRUE	Down	4.527e-21	TRUE	X
PCSK4	0.00311277	0.219741	0.095	0.066	1	0.00461183	0.219741	FALSE	2.33613	TRUE	Up	3.113e-03	FALSE
PCSK5	3.05445e-35	1.19187	0.338	0.147	5.09237e-31	3.38892e-34	1.19187	FALSE	33.4699	TRUE	Up	3.054e-35	FALSE
PCSK6	3.23069e-103	-1.90476	0.286	0.558	5.38621e-99	2.40956e-101	-1.90476	FALSE	100.618	TRUE	Down	3.231e-103	FALSE
PCSK7	5.90704e-05	-0.432013	0.294	0.348	0.984822	0.000103527	-0.432013	FALSE	3.98494	TRUE	Down	5.907e-05	FALSE
PCTP	1.28793e-07	0.519802	0.156	0.094	0.00214724	2.86801e-07	0.519802	FALSE	6.54242	TRUE	Up	1.288e-07	FALSE
PCYOX1	9.84159e-08	-0.781163	0.17	0.234	0.00164079	2.21359e-07	-0.781163	FALSE	6.6549	TRUE	Down	9.842e-08	FALSE
PCYOX1L	0.0031332	-0.388729	0.123	0.156	1	0.00464081	-0.388729	FALSE	2.33341	TRUE	Down	3.133e-03	FALSE
PCYT2	1.94837e-06	-0.559665	0.27	0.329	0.0324833	3.89023e-06	-0.559665	FALSE	5.41003	TRUE	Down	1.948e-06	FALSE
PDCD10	8.05617e-05	0.5695	0.154	0.109	1	0.000139711	0.5695	FALSE	3.85477	TRUE	Up	8.056e-05	FALSE
PDCD11	1.14262e-05	0.519313	0.152	0.103	0.190498	2.12755e-05	0.519313	FALSE	4.67212	TRUE	Up	1.143e-05	FALSE
PDCD2L	0.000524583	0.821334	0.065	0.038	1	0.000843542	0.821334	FALSE	3.07389	TRUE	Up	5.246e-04	FALSE
PDCD4	1.41053e-12	0.712362	0.26	0.162	2.35163e-08	4.64695e-12	0.712362	FALSE	11.3328	TRUE	Up	1.411e-12	FALSE
PDCD6	5.42824e-14	0.858892	0.212	0.117	9.04997e-10	2.00479e-13	0.858892	FALSE	12.6979	TRUE	Up	5.428e-14	FALSE
PDCD6IP	1.64665e-51	0.997117	0.593	0.358	2.7453e-47	3.20382e-50	0.997117	FALSE	49.4943	TRUE	Up	1.647e-51	FALSE
PDCL3	1.03923e-06	0.456291	0.263	0.193	0.017326	2.12597e-06	0.456291	FALSE	5.67244	TRUE	Up	1.039e-06	FALSE
PDE10A	1.29362e-07	1.17239	0.08	0.036	0.00215673	2.88008e-07	1.17239	FALSE	6.5406	TRUE	Up	1.294e-07	FALSE
PDE12	0.000434038	0.514097	0.138	0.1	1	0.000702784	0.514097	FALSE	3.15318	TRUE	Up	4.340e-04	FALSE
PDE1A	0.000355937	-0.422672	0.072	0.105	1	0.000581587	-0.422672	FALSE	3.23539	TRUE	Down	3.559e-04	FALSE
PDE1C	2.01025e-08	-0.480937	0.193	0.271	0.000335149	4.80099e-08	-0.480937	FALSE	7.31867	TRUE	Down	2.010e-08	FALSE
PDE2A	2.4206e-05	-0.930782	0.038	0.067	0.403563	4.3944e-05	-0.930782	FALSE	4.3571	TRUE	Down	2.421e-05	FALSE
PDE3A	4.21648e-09	1.07075	0.071	0.024	7.02972e-05	1.06628e-08	1.07075	FALSE	7.97213	TRUE	Up	4.216e-09	FALSE
PDE4D	5.16703e-41	1.56921	0.328	0.129	8.61447e-37	6.98916e-40	1.56921	FALSE	39.1556	TRUE	Up	5.167e-41	FALSE
PDE6B	5.49144e-94	-1.98555	0.255	0.516	9.15532e-90	3.24055e-92	-1.98555	FALSE	91.4894	TRUE	Down	5.491e-94	FALSE
PDE6D	1.77484e-07	0.757945	0.16	0.1	0.00295902	3.89652e-07	0.757945	FALSE	6.40932	TRUE	Up	1.775e-07	FALSE
PDE7A	4.74362e-20	1.7976	0.134	0.038	7.90856e-16	2.6207e-19	1.7976	FALSE	18.5816	TRUE	Up	4.744e-20	FALSE
PDE7B	9.19055e-13	1.27745	0.075	0.018	1.53225e-08	3.07977e-12	1.27745	FALSE	11.5115	TRUE	Up	9.191e-13	FALSE
PDE8A	0.0230766	-0.255473	0.333	0.36	1	0.0308416	-0.255473	FALSE	1.51086	TRUE	Down	2.308e-02	FALSE
PDE8B	1.54602e-61	2.70256	0.289	0.058	2.57752e-57	4.0204e-60	2.70256	FALSE	59.3957	TRUE	Up	1.546e-61	FALSE
PDE9A	0.00156276	0.323082	0.172	0.134	1	0.00239327	0.323082	FALSE	2.62101	TRUE	Up	1.563e-03	FALSE
PDGFA	1.05367e-09	-0.654814	0.264	0.343	1.75668e-05	2.79349e-09	-0.654814	FALSE	8.55385	TRUE	Down	1.054e-09	FALSE
PDGFB	1.1717e-26	-2.76657	0.02	0.086	1.95346e-22	9.04676e-26	-2.76657	FALSE	25.0435	TRUE	Down	1.172e-26	FALSE
PDGFC	1.19513e-10	1.51239	0.085	0.03	1.99252e-06	3.40289e-10	1.51239	FALSE	9.46815	TRUE	Up	1.195e-10	FALSE
PDGFRB	1.76165e-11	0.49271	0.424	0.308	2.93702e-07	5.33712e-11	0.49271	FALSE	10.2727	TRUE	Up	1.762e-11	FALSE
PDHB	0.0042295	-0.330437	0.208	0.246	1	0.00617857	-0.330437	FALSE	2.20911	TRUE	Down	4.230e-03	FALSE
PDHX	2.51459e-17	1.4331	0.172	0.074	4.19233e-13	1.16609e-16	1.4331	FALSE	15.9333	TRUE	Up	2.515e-17	FALSE
PDIA2	2.10042e-21	-1.52712	0.062	0.149	3.50182e-17	1.25186e-20	-1.52712	FALSE	19.9024	TRUE	Down	2.100e-21	FALSE
PDIA6	3.87237e-12	-1.12029	0.089	0.16	6.45602e-08	1.23228e-11	-1.12029	FALSE	10.9093	TRUE	Down	3.872e-12	FALSE
PDIK1L	7.86758e-05	0.811864	0.061	0.032	1	0.000136573	0.811864	FALSE	3.86463	TRUE	Up	7.868e-05	FALSE
PDK1	8.02966e-16	1.344	0.131	0.047	1.3387e-11	3.38589e-15	1.344	FALSE	14.4703	TRUE	Up	8.030e-16	FALSE
PDK3	0.00398787	0.780271	0.059	0.038	1	0.00583988	0.780271	FALSE	2.2336	TRUE	Up	3.988e-03	TRUE	X
PDK4	1.0833e-17	0.879624	0.342	0.216	1.80608e-13	5.12767e-17	0.879624	FALSE	16.2901	TRUE	Up	1.083e-17	FALSE
PDLIM2	3.22449e-17	0.904712	0.261	0.143	5.37587e-13	1.4844e-16	0.904712	FALSE	15.8284	TRUE	Up	3.224e-17	FALSE
PDLIM3	9.91037e-23	1.34659	0.172	0.054	1.65226e-18	6.33933e-22	1.34659	FALSE	21.198	TRUE	Up	9.910e-23	FALSE
PDLIM4	4.70239e-17	0.644067	0.297	0.169	7.83982e-13	2.13817e-16	0.644067	FALSE	15.67	TRUE	Up	4.702e-17	FALSE
PDLIM5	4.41188e-33	2.02191	0.189	0.045	7.35549e-29	4.44917e-32	2.02191	FALSE	31.3517	TRUE	Up	4.412e-33	FALSE
PDLIM7	2.6931e-06	0.364551	0.237	0.169	0.0448994	5.30033e-06	0.364551	FALSE	5.2757	TRUE	Up	2.693e-06	FALSE
PDP1	6.88396e-11	1.19607	0.116	0.051	1.14769e-06	1.99551e-10	1.19607	FALSE	9.69995	TRUE	Up	6.884e-11	FALSE
PDPK1	0.00157925	0.216179	0.172	0.132	1	0.0024175	0.216179	FALSE	2.61663	TRUE	Up	1.579e-03	FALSE
PDPR	3.79106e-06	-0.528689	0.236	0.297	0.0632046	7.37341e-06	-0.528689	FALSE	5.13233	TRUE	Down	3.791e-06	FALSE
PDRG1	0.000174342	-0.608866	0.082	0.118	1	0.000293164	-0.608866	FALSE	3.53289	TRUE	Down	1.743e-04	FALSE
PDS5A	0.00018713	0.46679	0.118	0.079	1	0.000313832	0.46679	FALSE	3.5033	TRUE	Up	1.871e-04	FALSE
PDS5B	4.63368e-05	0.809571	0.108	0.069	0.772527	8.19998e-05	0.809571	FALSE	4.08619	TRUE	Up	4.634e-05	FALSE
PDSS1	1.5408e-07	1.30354	0.07	0.028	0.00256883	3.40009e-07	1.30354	FALSE	6.46851	TRUE	Up	1.541e-07	FALSE
PDSS2	7.53316e-06	0.612415	0.124	0.078	0.125593	1.42868e-05	0.612415	FALSE	4.84506	TRUE	Up	7.533e-06	FALSE
PDXK	3.74991e-31	0.668901	0.646	0.475	6.25185e-27	3.48995e-30	0.668901	FALSE	29.4572	TRUE	Up	3.750e-31	FALSE
PDXP	2.62866e-08	-0.993692	0.042	0.084	0.00043825	6.21709e-08	-0.993692	FALSE	7.20641	TRUE	Down	2.629e-08	FALSE
PDZD11	9.6172e-07	0.611371	0.157	0.1	0.0160338	1.97455e-06	0.611371	FALSE	5.70453	TRUE	Up	9.617e-07	TRUE	X
PDZD2	1.05812e-06	-1.26092	0.055	0.094	0.0176409	2.16295e-06	-1.26092	FALSE	5.66495	TRUE	Down	1.058e-06	FALSE
PDZD4	0.0011306	-0.472788	0.293	0.325	1	0.00175624	-0.472788	FALSE	2.75542	TRUE	Down	1.131e-03	TRUE	X
PDZD8	0.00544312	0.389006	0.153	0.122	1	0.0078458	0.389006	FALSE	2.10536	TRUE	Up	5.443e-03	FALSE
PDZRN3	8.70555e-34	1.47004	0.271	0.1	1.45139e-29	9.06863e-33	1.47004	FALSE	32.0425	TRUE	Up	8.706e-34	FALSE
PEA15	2.76173e-47	-1.07116	0.463	0.601	4.60435e-43	4.70063e-46	-1.07116	FALSE	45.3278	TRUE	Down	2.762e-47	FALSE
PEAK1	3.61223e-05	0.267364	0.343	0.276	0.602232	6.45622e-05	0.267364	FALSE	4.19002	TRUE	Up	3.612e-05	FALSE
PEBP4	1.4614e-39	-2.19646	0.056	0.176	2.43645e-35	1.88195e-38	-2.19646	FALSE	37.7254	TRUE	Down	1.461e-39	FALSE
PECAM1	2.39022e-19	-2.63727	0.01	0.053	3.98497e-15	1.25469e-18	-2.63727	FALSE	17.9015	TRUE	Down	2.390e-19	FALSE
PEF1	0.0122633	-0.454226	0.083	0.107	1	0.0169465	-0.454226	FALSE	1.77092	TRUE	Down	1.226e-02	FALSE
PEG10	5.86892e-20	-1.0094	0.084	0.179	9.78467e-16	3.21429e-19	-1.0094	FALSE	18.4929	TRUE	Down	5.869e-20	FALSE
PEG3	2.05884e-07	-0.521538	0.193	0.262	0.0034325	4.49156e-07	-0.521538	FALSE	6.3476	TRUE	Down	2.059e-07	FALSE
PELI1	8.8269e-08	-1.18613	0.029	0.063	0.00147162	1.99497e-07	-1.18613	FALSE	6.70006	TRUE	Down	8.827e-08	FALSE
PELI3	0.0379552	-0.0621304	0.143	0.116	1	0.0492913	-0.0621304	FALSE	1.30723	TRUE	Down	3.796e-02	FALSE
PELP1	1.70832e-05	-0.519725	0.193	0.25	0.284811	3.13816e-05	-0.519725	FALSE	4.50333	TRUE	Down	1.708e-05	FALSE
PEMT	4.59881e-05	-0.572241	0.137	0.184	0.766714	8.14097e-05	-0.572241	FALSE	4.08932	TRUE	Down	4.599e-05	FALSE
PEPD	2.04705e-27	-1.16142	0.127	0.258	3.41285e-23	1.62855e-26	-1.16142	FALSE	25.7882	TRUE	Down	2.047e-27	FALSE
PER1	0.0256631	0.0270933	0.509	0.449	1	0.0340821	0.0270933	FALSE	1.46747	TRUE	Up	2.566e-02	FALSE
PES1	5.48135e-09	-0.819505	0.141	0.209	9.1385e-05	1.37257e-08	-0.819505	FALSE	7.86246	TRUE	Down	5.481e-09	FALSE
PET117	0.023902	0.302793	0.083	0.063	1	0.0318575	0.302793	FALSE	1.49679	TRUE	Up	2.390e-02	FALSE
PEX1	9.47358e-14	0.817777	0.243	0.145	1.57944e-09	3.43621e-13	0.817777	FALSE	12.4639	TRUE	Up	9.474e-14	FALSE
PEX10	3.46757e-05	-0.791985	0.093	0.134	0.578114	6.20385e-05	-0.791985	FALSE	4.20734	TRUE	Down	3.468e-05	FALSE
PEX11A	3.84798e-33	1.5998	0.248	0.085	6.41535e-29	3.90617e-32	1.5998	FALSE	31.4082	TRUE	Up	3.848e-33	FALSE
PEX13	1.27591e-18	1.07202	0.242	0.124	2.1272e-14	6.39744e-18	1.07202	FALSE	17.194	TRUE	Up	1.276e-18	FALSE
PEX19	5.89618e-07	0.531115	0.21	0.147	0.00983011	1.23296e-06	0.531115	FALSE	5.90905	TRUE	Up	5.896e-07	FALSE
PEX2	7.37284e-38	1.68754	0.293	0.111	1.2292e-33	8.8573e-37	1.68754	FALSE	36.0527	TRUE	Up	7.373e-38	FALSE
PEX26	0.00221594	0.329923	0.094	0.064	1	0.00333977	0.329923	FALSE	2.47628	TRUE	Up	2.216e-03	FALSE
PEX3	3.09835e-05	0.71061	0.148	0.103	0.516557	5.57952e-05	0.71061	FALSE	4.2534	TRUE	Up	3.098e-05	FALSE
PEX5L	5.30734e-40	-1.22945	0.218	0.389	8.84839e-36	6.96831e-39	-1.22945	FALSE	38.1569	TRUE	Down	5.307e-40	FALSE
PEX6	4.02434e-05	0.272522	0.269	0.205	0.670938	7.15942e-05	0.272522	FALSE	4.14512	TRUE	Up	4.024e-05	FALSE
PEX7	0.00224187	0.771783	0.052	0.031	1	0.00337791	0.771783	FALSE	2.47135	TRUE	Up	2.242e-03	FALSE
PFAS	0.00273199	-0.45786	0.129	0.162	1	0.00407521	-0.45786	FALSE	2.38985	TRUE	Down	2.732e-03	FALSE
PFDN2	6.508e-17	-0.909746	0.149	0.251	1.08501e-12	2.92329e-16	-0.909746	FALSE	15.5341	TRUE	Down	6.508e-17	FALSE
PFDN5	4.06197e-07	0.597616	0.151	0.092	0.00677212	8.60975e-07	0.597616	FALSE	6.06501	TRUE	Up	4.062e-07	FALSE
PFDN6	0.000791469	-0.527608	0.111	0.147	1	0.0012495	-0.527608	FALSE	2.90326	TRUE	Down	7.915e-04	FALSE
PFKFB2	5.53157e-22	0.730302	0.486	0.317	9.22223e-18	3.39869e-21	0.730302	FALSE	20.4687	TRUE	Up	5.532e-22	FALSE
PFKFB3	4.90501e-52	0.53477	0.944	0.84	8.17764e-48	9.66603e-51	0.53477	FALSE	50.0148	TRUE	Up	4.905e-52	FALSE
PFKFB4	7.628e-06	0.586834	0.15	0.099	0.127174	1.44565e-05	0.586834	FALSE	4.83994	TRUE	Up	7.628e-06	FALSE
PFKM	1.62866e-55	1.0716	0.502	0.234	2.7153e-51	3.67475e-54	1.0716	FALSE	53.4348	TRUE	Up	1.629e-55	FALSE
PFKP	6.27067e-10	0.241723	0.79	0.653	1.04545e-05	1.69512e-09	0.241723	FALSE	8.7708	TRUE	Up	6.271e-10	FALSE
PFN1	2.21575e-17	-1.03054	0.154	0.257	3.6941e-13	1.02973e-16	-1.03054	FALSE	15.9873	TRUE	Down	2.216e-17	FALSE
PFN2	0.0103066	0.112974	0.467	0.406	1	0.0143775	0.112974	FALSE	1.84232	TRUE	Up	1.031e-02	FALSE
PGAM2	8.36891e-13	-1.55953	0.082	0.15	1.39526e-08	2.81321e-12	-1.55953	FALSE	11.5508	TRUE	Down	8.369e-13	FALSE
PGAM5	0.0054078	-0.665689	0.044	0.064	1	0.00779804	-0.665689	FALSE	2.10801	TRUE	Down	5.408e-03	FALSE
PGAP1	1.26364e-07	0.948332	0.106	0.055	0.00210674	2.81566e-07	0.948332	FALSE	6.55042	TRUE	Up	1.264e-07	FALSE
PGAP2	4.20931e-05	0.283423	0.297	0.236	0.701777	7.47858e-05	0.283423	FALSE	4.12618	TRUE	Up	4.209e-05	FALSE
PGAP3	0.00801053	0.238018	0.215	0.18	1	0.0113276	0.238018	FALSE	1.94586	TRUE	Up	8.011e-03	FALSE
PGBD1	0.000846024	0.385014	0.158	0.119	1	0.00133172	0.385014	FALSE	2.87559	TRUE	Up	8.460e-04	FALSE
PGBD5	1.41821e-11	-0.937394	0.104	0.177	2.36444e-07	4.32716e-11	-0.937394	FALSE	10.3638	TRUE	Down	1.418e-11	FALSE
PGGHG	4.48948e-17	0.502748	0.419	0.271	7.48486e-13	2.04743e-16	0.502748	FALSE	15.6888	TRUE	Up	4.489e-17	FALSE
PGGT1B	2.64587e-09	0.801338	0.157	0.089	4.4112e-05	6.80312e-09	0.801338	FALSE	8.16729	TRUE	Up	2.646e-09	FALSE
PGLS	4.92381e-06	-0.570666	0.122	0.174	0.0820897	9.4753e-06	-0.570666	FALSE	5.02341	TRUE	Down	4.924e-06	FALSE
PGM1	9.08557e-06	0.431005	0.233	0.171	0.151475	1.70623e-05	0.431005	FALSE	4.76796	TRUE	Up	9.086e-06	FALSE
PGM3	3.15179e-22	1.51137	0.191	0.074	5.25466e-18	1.95779e-21	1.51137	FALSE	20.7082	TRUE	Up	3.152e-22	FALSE
PGM5	1.4525e-25	-2.70365	0.009	0.061	2.42161e-21	1.06849e-24	-2.70365	FALSE	23.9712	TRUE	Down	1.453e-25	FALSE
PGPEP1L	5.24579e-09	1.61336	0.05	0.012	8.74579e-05	1.31574e-08	1.61336	FALSE	7.88083	TRUE	Up	5.246e-09	FALSE
PGRMC1	2.0397e-114	-1.93094	0.235	0.536	3.40059e-110	2.00976e-112	-1.93094	FALSE	111.697	TRUE	Down	2.040e-114	TRUE	X
PGRMC2	2.60351e-07	0.625485	0.228	0.161	0.00434057	5.62383e-07	0.625485	FALSE	6.24997	TRUE	Up	2.604e-07	FALSE
PHACTR1	5.2218e-10	0.750177	0.214	0.135	8.70579e-06	1.42322e-09	0.750177	FALSE	8.84673	TRUE	Up	5.222e-10	FALSE
PHACTR2	1.03832e-07	0.99301	0.087	0.04	0.00173108	2.33051e-07	0.99301	FALSE	6.63255	TRUE	Up	1.038e-07	FALSE
PHACTR3	4.00134e-32	1.08791	0.414	0.231	6.67103e-28	3.86113e-31	1.08791	FALSE	30.4133	TRUE	Up	4.001e-32	FALSE
PHACTR4	7.25507e-05	0.206105	0.291	0.228	1	0.000126226	0.206105	FALSE	3.89885	TRUE	Up	7.255e-05	FALSE
PHAX	9.60788e-06	0.722868	0.124	0.079	0.160182	1.80085e-05	0.722868	FALSE	4.74452	TRUE	Up	9.608e-06	FALSE
PHC1	4.60152e-68	1.39466	0.535	0.249	7.67166e-64	1.45354e-66	1.39466	FALSE	65.8376	TRUE	Up	4.602e-68	FALSE
PHC2	6.33357e-19	-0.804712	0.272	0.389	1.05593e-14	3.24845e-18	-0.804712	FALSE	17.4883	TRUE	Down	6.334e-19	FALSE
PHC3	1.34149e-17	0.664823	0.365	0.233	2.23654e-13	6.30255e-17	0.664823	FALSE	16.2005	TRUE	Up	1.341e-17	FALSE
PHF1	5.68481e-08	0.252438	0.438	0.341	0.000947771	1.30935e-07	0.252438	FALSE	6.88295	TRUE	Up	5.685e-08	FALSE
PHF10	7.88274e-11	0.516845	0.316	0.221	1.31421e-06	2.27338e-10	0.516845	FALSE	9.64333	TRUE	Up	7.883e-11	FALSE
PHF11	1.44705e-14	0.901081	0.253	0.149	2.41252e-10	5.59041e-14	0.901081	FALSE	13.2526	TRUE	Up	1.447e-14	FALSE
PHF12	3.00168e-06	0.452493	0.298	0.232	0.0500439	5.88392e-06	0.452493	FALSE	5.23033	TRUE	Up	3.002e-06	FALSE
PHF13	2.80886e-08	0.900448	0.121	0.064	0.000468294	6.61851e-08	0.900448	FALSE	7.17924	TRUE	Up	2.809e-08	FALSE
PHF14	1.48446e-26	0.944674	0.338	0.173	2.47489e-22	1.14124e-25	0.944674	FALSE	24.9426	TRUE	Up	1.484e-26	FALSE
PHF2	2.70165e-10	-0.563265	0.343	0.422	4.50419e-06	7.52873e-10	-0.563265	FALSE	9.12328	TRUE	Down	2.702e-10	FALSE
PHF20	0.000325401	-0.542056	0.08	0.114	1	0.000533722	-0.542056	FALSE	3.27268	TRUE	Down	3.254e-04	FALSE
PHF20L1	1.56362e-16	0.677963	0.322	0.199	2.60687e-12	6.8628e-16	0.677963	FALSE	15.1635	TRUE	Up	1.564e-16	FALSE
PHF21A	4.59396e-06	0.284391	0.332	0.258	0.0765905	8.85801e-06	0.284391	FALSE	5.05266	TRUE	Up	4.594e-06	FALSE
PHF21B	5.61674e-27	0.749816	0.426	0.245	9.36423e-23	4.39999e-26	0.749816	FALSE	25.3565	TRUE	Up	5.617e-27	FALSE
PHF3	2.68321e-29	1.02176	0.374	0.202	4.47344e-25	2.31281e-28	1.02176	FALSE	27.6359	TRUE	Up	2.683e-29	FALSE
PHF5A	0.0335183	0.259904	0.148	0.124	1	0.043858	0.259904	FALSE	1.35795	TRUE	Up	3.352e-02	FALSE
PHF8	7.75837e-14	0.699146	0.294	0.185	1.29348e-09	2.83804e-13	0.699146	FALSE	12.547	TRUE	Up	7.758e-14	TRUE	X
PHGDH	1.74259e-37	-0.940216	0.435	0.583	2.90525e-33	2.06117e-36	-0.940216	FALSE	35.6859	TRUE	Down	1.743e-37	FALSE
PHIP	4.7317e-13	0.61464	0.289	0.181	7.88869e-09	1.61945e-12	0.61464	FALSE	11.7906	TRUE	Up	4.732e-13	FALSE
PHKA1	9.02821e-49	1.66076	0.329	0.107	1.50518e-44	1.61605e-47	1.66076	FALSE	46.7915	TRUE	Up	9.028e-49	TRUE	X
PHKB	4.13824e-17	0.96157	0.234	0.122	6.89927e-13	1.89287e-16	0.96157	FALSE	15.7229	TRUE	Up	4.138e-17	FALSE
PHKG1	9.95456e-14	0.426678	0.412	0.278	1.65962e-09	3.5961e-13	0.426678	FALSE	12.4442	TRUE	Up	9.955e-14	FALSE
PHKG2	0.00437328	0.141983	0.237	0.195	1	0.00637733	0.141983	FALSE	2.19536	TRUE	Up	4.373e-03	FALSE
PHLDA3	1.32916e-10	-0.668869	0.218	0.303	2.21598e-06	3.77352e-10	-0.668869	FALSE	9.42325	TRUE	Down	1.329e-10	FALSE
PHLDB1	1.02005e-37	-0.662392	0.707	0.759	1.70062e-33	1.2159e-36	-0.662392	FALSE	35.9151	TRUE	Down	1.020e-37	FALSE
PHLPP1	1.81907e-07	-0.572528	0.293	0.358	0.00303276	3.98711e-07	-0.572528	FALSE	6.39934	TRUE	Down	1.819e-07	FALSE
PHLPP2	6.6239e-06	0.691914	0.157	0.107	0.110434	1.25957e-05	0.691914	FALSE	4.89978	TRUE	Up	6.624e-06	FALSE
PHOSPHO2	3.35504e-20	3.06545	0.089	0.011	5.59352e-16	1.86218e-19	3.06545	FALSE	18.73	TRUE	Up	3.355e-20	FALSE
PHPT1	0.00685537	0.0598957	0.436	0.386	1	0.00977259	0.0598957	FALSE	2.00999	TRUE	Up	6.855e-03	FALSE
PHRF1	4.49872e-18	-0.761452	0.307	0.43	7.50027e-14	2.18527e-17	-0.761452	FALSE	16.6605	TRUE	Down	4.499e-18	FALSE
PHTF1	1.89708e-23	1.67322	0.191	0.07	3.16281e-19	1.25769e-22	1.67322	FALSE	21.9004	TRUE	Up	1.897e-23	FALSE
PHTF2	1.63512e-05	0.533059	0.169	0.118	0.272608	3.01015e-05	0.533059	FALSE	4.52141	TRUE	Up	1.635e-05	FALSE
PHYH	2.66964e-08	1.06236	0.104	0.051	0.000445082	6.30568e-08	1.06236	FALSE	7.20027	TRUE	Up	2.670e-08	FALSE
PHYHD1	4.86526e-15	0.251901	0.76	0.601	8.11136e-11	1.95338e-14	0.251901	FALSE	13.7092	TRUE	Up	4.865e-15	FALSE
PHYHIP	9.31377e-17	-1.31763	0.12	0.212	1.55279e-12	4.15062e-16	-1.31763	FALSE	15.3819	TRUE	Down	9.314e-17	FALSE
PHYHIPL	2.2251e-19	0.629526	0.526	0.38	3.70969e-15	1.17088e-18	0.629526	FALSE	17.9315	TRUE	Up	2.225e-19	FALSE
PI16	1.59805e-08	-0.4166	0.211	0.294	0.000266426	3.84132e-08	-0.4166	FALSE	7.41552	TRUE	Down	1.598e-08	FALSE
PI4K2B	6.06358e-08	1.28359	0.099	0.049	0.00101092	1.3927e-07	1.28359	FALSE	6.85614	TRUE	Up	6.064e-08	FALSE
PI4KB	2.03084e-05	-0.484674	0.309	0.364	0.338581	3.7075e-05	-0.484674	FALSE	4.43092	TRUE	Down	2.031e-05	FALSE
PIAS1	9.9108e-14	0.958989	0.149	0.065	1.65233e-09	3.58391e-13	0.958989	FALSE	12.4456	TRUE	Up	9.911e-14	FALSE
PIAS2	2.13994e-28	1.16446	0.301	0.141	3.56771e-24	1.77065e-27	1.16446	FALSE	26.7519	TRUE	Up	2.140e-28	FALSE
PIAS3	9.65394e-08	0.481469	0.236	0.16	0.0016095	2.1732e-07	0.481469	FALSE	6.6629	TRUE	Up	9.654e-08	FALSE
PIAS4	0.00270287	-0.453527	0.15	0.185	1	0.00403515	-0.453527	FALSE	2.39414	TRUE	Down	2.703e-03	FALSE
PIBF1	3.12217e-16	1.34603	0.136	0.049	5.20528e-12	1.34721e-15	1.34603	FALSE	14.8706	TRUE	Up	3.122e-16	FALSE
PICK1	1.14511e-18	-0.874896	0.23	0.348	1.90913e-14	5.76313e-18	-0.874896	FALSE	17.2393	TRUE	Down	1.145e-18	FALSE
PIDD1	5.64065e-15	-0.806569	0.238	0.342	9.40409e-11	2.24956e-14	-0.806569	FALSE	13.6479	TRUE	Down	5.641e-15	FALSE
PIEZO1	1.17463e-05	0.301298	0.305	0.239	0.195835	2.18489e-05	0.301298	FALSE	4.66057	TRUE	Up	1.175e-05	FALSE
PIEZO2	4.4345e-17	-0.88149	0.136	0.239	7.3932e-13	2.02322e-16	-0.88149	FALSE	15.694	TRUE	Down	4.435e-17	FALSE
PIFO	2.55075e-13	1.16165	0.12	0.046	4.25262e-09	8.92639e-13	1.16165	FALSE	12.0493	TRUE	Up	2.551e-13	FALSE
PIGB	8.55497e-06	0.714637	0.095	0.053	0.142629	1.61165e-05	0.714637	FALSE	4.79273	TRUE	Up	8.555e-06	FALSE
PIGBOS1	3.17789e-05	0.831886	0.05	0.022	0.529818	5.71223e-05	0.831886	FALSE	4.24319	TRUE	Up	3.178e-05	FALSE
PIGC	0.00317976	0.447887	0.064	0.041	1	0.00470718	0.447887	FALSE	2.32724	TRUE	Up	3.180e-03	FALSE
PIGF	3.5038e-09	0.716376	0.174	0.103	5.84153e-05	8.91725e-09	0.716376	FALSE	8.04977	TRUE	Up	3.504e-09	FALSE
PIGG	1.85476e-13	0.652982	0.299	0.191	3.09225e-09	6.55698e-13	0.652982	FALSE	12.1833	TRUE	Up	1.855e-13	FALSE
PIGK	0.015562	-0.251324	0.11	0.138	1	0.0212451	-0.251324	FALSE	1.67274	TRUE	Down	1.556e-02	FALSE
PIGL	0.0188868	0.108022	0.285	0.248	1	0.0255215	0.108022	FALSE	1.59309	TRUE	Up	1.889e-02	FALSE
PIGN	1.4536e-11	0.83674	0.197	0.114	2.42344e-07	4.43054e-11	0.83674	FALSE	10.3535	TRUE	Up	1.454e-11	FALSE
PIGP	9.68648e-05	0.540343	0.108	0.069	1	0.000166799	0.540343	FALSE	3.77781	TRUE	Up	9.686e-05	FALSE
PIGT	2.0316e-25	-0.942532	0.299	0.434	3.38708e-21	1.48028e-24	-0.942532	FALSE	23.8297	TRUE	Down	2.032e-25	FALSE
PIGU	0.00561844	-0.408238	0.104	0.134	1	0.00807575	-0.408238	FALSE	2.09282	TRUE	Down	5.618e-03	FALSE
PIGV	1.70587e-06	0.497537	0.143	0.089	0.0284402	3.42193e-06	0.497537	FALSE	5.46573	TRUE	Up	1.706e-06	FALSE
PIGX	3.85569e-06	0.85607	0.097	0.054	0.064282	7.48962e-06	0.85607	FALSE	5.12554	TRUE	Up	3.856e-06	FALSE
PIGZ	1.54053e-21	0.986588	0.265	0.129	2.56838e-17	9.21746e-21	0.986588	FALSE	20.0354	TRUE	Up	1.541e-21	FALSE
PIH1D1	0.00684666	-0.458487	0.147	0.179	1	0.00976146	-0.458487	FALSE	2.01049	TRUE	Down	6.847e-03	FALSE
PIH1D2	5.31562e-14	2.50523	0.074	0.015	8.86221e-10	1.96396e-13	2.50523	FALSE	12.7069	TRUE	Up	5.316e-14	FALSE
PIK3C2A	4.54388e-39	1.48552	0.323	0.132	7.57556e-35	5.74133e-38	1.48552	FALSE	37.241	TRUE	Up	4.544e-39	FALSE
PIK3C2B	5.56538e-51	-1.49761	0.186	0.379	9.2786e-47	1.06546e-49	-1.49761	FALSE	48.9725	TRUE	Down	5.565e-51	FALSE
PIK3C3	1.2704e-10	0.882486	0.176	0.1	2.11801e-06	3.61146e-10	0.882486	FALSE	9.44232	TRUE	Up	1.270e-10	FALSE
PIK3CA	1.91459e-14	1.46133	0.112	0.038	3.192e-10	7.30988e-14	1.46133	FALSE	13.1361	TRUE	Up	1.915e-14	FALSE
PIK3CB	8.46289e-06	0.663001	0.122	0.076	0.141093	1.59571e-05	0.663001	FALSE	4.79705	TRUE	Up	8.463e-06	FALSE
PIK3IP1	0.0359027	-0.245825	0.435	0.451	1	0.0467671	-0.245825	FALSE	1.33006	TRUE	Down	3.590e-02	FALSE
PIK3R2	0.0142219	-0.345069	0.267	0.299	1	0.0195074	-0.345069	FALSE	1.7098	TRUE	Down	1.422e-02	FALSE
PIK3R4	7.67293e-09	0.562353	0.199	0.124	0.000127923	1.90098e-08	0.562353	FALSE	7.72102	TRUE	Up	7.673e-09	FALSE
PIK3R5	2.00199e-28	-2.82591	0.011	0.07	3.33772e-24	1.65795e-27	-2.82591	FALSE	26.7804	TRUE	Down	2.002e-28	FALSE
PIKFYVE	1.57216e-24	1.0233	0.33	0.181	2.6211e-20	1.09785e-23	1.0233	FALSE	22.9595	TRUE	Up	1.572e-24	FALSE
PILRB	1.24482e-13	0.221038	0.827	0.712	2.07537e-09	4.46987e-13	0.221038	FALSE	12.3497	TRUE	Up	1.245e-13	FALSE
PIM1	4.77452e-06	0.0453928	0.211	0.147	0.0796008	9.19461e-06	0.0453928	FALSE	5.03647	TRUE	Up	4.775e-06	FALSE
PIM2	0.000511767	0.933647	0.058	0.033	1	0.00082318	0.933647	FALSE	3.08451	TRUE	Up	5.118e-04	TRUE	X
PIM3	0.0226789	-0.277644	0.219	0.249	1	0.030344	-0.277644	FALSE	1.51793	TRUE	Down	2.268e-02	FALSE
PIN1	0.0140896	-0.3703	0.157	0.186	1	0.0193333	-0.3703	FALSE	1.71369	TRUE	Down	1.409e-02	FALSE
PINLYP	0.000959481	0.650227	0.051	0.028	1	0.00150216	0.650227	FALSE	2.82328	TRUE	Up	9.595e-04	FALSE
PINX1	0.00722833	0.253362	0.078	0.054	1	0.0102743	0.253362	FALSE	1.98825	TRUE	Up	7.228e-03	FALSE
PIP4K2A	1.58176e-31	-1.04284	0.308	0.449	2.63711e-27	1.49543e-30	-1.04284	FALSE	29.8252	TRUE	Down	1.582e-31	FALSE
PIP4K2B	0.0137439	-0.349647	0.329	0.353	1	0.0188903	-0.349647	FALSE	1.72376	TRUE	Down	1.374e-02	FALSE
PIP4P1	2.53132e-06	0.366937	0.266	0.2	0.0422021	4.99933e-06	0.366937	FALSE	5.30109	TRUE	Up	2.531e-06	FALSE
PIP4P2	4.44197e-06	0.64859	0.104	0.059	0.0740565	8.57842e-06	0.64859	FALSE	5.06659	TRUE	Up	4.442e-06	FALSE
PIP5K1C	0.00544574	-0.411035	0.164	0.196	1	0.00784853	-0.411035	FALSE	2.10521	TRUE	Down	5.446e-03	FALSE
PIR	0.00705246	0.261621	0.226	0.191	1	0.0100415	0.261621	FALSE	1.9982	TRUE	Up	7.052e-03	TRUE	X
PIRT	9.46692e-08	-0.86683	0.082	0.134	0.00157832	2.13289e-07	-0.86683	FALSE	6.67103	TRUE	Down	9.467e-08	FALSE
PITPNB	8.51218e-14	0.844076	0.243	0.142	1.41915e-09	3.10006e-13	0.844076	FALSE	12.5086	TRUE	Up	8.512e-14	FALSE
PITPNC1	1.88467e-64	0.757504	0.817	0.596	3.14211e-60	5.45588e-63	0.757504	FALSE	62.2631	TRUE	Up	1.885e-64	FALSE
PITPNM3	0.0363876	0.407434	0.057	0.042	1	0.0473585	0.407434	FALSE	1.3246	TRUE	Up	3.639e-02	FALSE
PITRM1	0.0157433	0.194645	0.265	0.23	1	0.0214764	0.194645	FALSE	1.66804	TRUE	Up	1.574e-02	FALSE
PIWIL2	4.61847e-06	1.42009	0.05	0.019	0.0769992	8.90368e-06	1.42009	FALSE	5.05043	TRUE	Up	4.618e-06	FALSE
PJA2	2.35552e-13	0.494267	0.433	0.312	3.92712e-09	8.2647e-13	0.494267	FALSE	12.0828	TRUE	Up	2.356e-13	FALSE
PJVK	3.72312e-21	2.10081	0.121	0.028	6.20719e-17	2.18385e-20	2.10081	FALSE	19.6608	TRUE	Up	3.723e-21	FALSE
PKD2	0.0378037	0.110167	0.363	0.331	1	0.0491124	0.110167	FALSE	1.30881	TRUE	Up	3.780e-02	FALSE
PKIA	3.32298e-22	1.58682	0.17	0.058	5.54007e-18	2.05936e-21	1.58682	FALSE	20.6863	TRUE	Up	3.323e-22	FALSE
PKN1	0.0356349	-0.336801	0.249	0.274	1	0.0464352	-0.336801	FALSE	1.33315	TRUE	Down	3.563e-02	FALSE
PKN2	9.19838e-24	0.920124	0.325	0.174	1.53355e-19	6.18601e-23	0.920124	FALSE	22.2086	TRUE	Up	9.198e-24	FALSE
PKNOX1	1.83399e-05	0.567112	0.143	0.095	0.305762	3.36299e-05	0.567112	FALSE	4.47327	TRUE	Up	1.834e-05	FALSE
PKP4	6.43933e-13	-1.02498	0.063	0.129	1.07356e-08	2.18372e-12	-1.02498	FALSE	11.6608	TRUE	Down	6.439e-13	FALSE
PLA2G12A	1.1936e-15	1.45703	0.15	0.062	1.98996e-11	4.98221e-15	1.45703	FALSE	14.3026	TRUE	Up	1.194e-15	FALSE
PLA2G5	3.35185e-09	0.472454	0.179	0.102	5.58821e-05	8.53864e-09	0.472454	FALSE	8.06861	TRUE	Up	3.352e-09	FALSE
PLA2G6	4.34069e-19	-0.65916	0.396	0.508	7.2368e-15	2.24506e-18	-0.65916	FALSE	17.6488	TRUE	Down	4.341e-19	FALSE
PLAA	1.4694e-06	0.766294	0.154	0.1	0.0244978	2.96921e-06	0.766294	FALSE	5.52736	TRUE	Up	1.469e-06	FALSE
PLAAT3	3.56749e-11	-0.574019	0.34	0.424	5.94772e-07	1.05754e-10	-0.574019	FALSE	9.9757	TRUE	Down	3.567e-11	FALSE
PLAAT4	3.56956e-37	1.66422	0.286	0.107	5.95118e-33	4.17616e-36	1.66422	FALSE	35.3792	TRUE	Up	3.570e-37	FALSE
PLAGL1	5.28608e-31	1.60149	0.228	0.076	8.81294e-27	4.86899e-30	1.60149	FALSE	29.3126	TRUE	Up	5.286e-31	FALSE
PLAGL2	0.00245896	0.791916	0.061	0.038	1	0.00369102	0.791916	FALSE	2.43285	TRUE	Up	2.459e-03	FALSE
PLAUR	0.00308229	-0.997181	0.041	0.061	1	0.00456919	-0.997181	FALSE	2.34016	TRUE	Down	3.082e-03	FALSE
PLBD2	0.0017199	-0.289349	0.451	0.478	1	0.00262159	-0.289349	FALSE	2.58144	TRUE	Down	1.720e-03	FALSE
PLCB1	8.46415e-53	2.17286	0.278	0.063	1.41114e-48	1.72495e-51	2.17286	FALSE	50.7632	TRUE	Up	8.464e-53	FALSE
PLCB2	1.83968e-63	-2.72521	0.039	0.185	3.06711e-59	5.10547e-62	-2.72521	FALSE	61.292	TRUE	Down	1.840e-63	FALSE
PLCB4	1.02262e-14	2.0608	0.088	0.022	1.70491e-10	3.99524e-14	2.0608	FALSE	13.3985	TRUE	Up	1.023e-14	FALSE
PLCD1	2.17606e-10	0.309113	0.454	0.341	3.62792e-06	6.10683e-10	0.309113	FALSE	9.21418	TRUE	Up	2.176e-10	FALSE
PLCD3	1.85735e-06	-0.606207	0.48	0.5	0.0309657	3.71608e-06	-0.606207	FALSE	5.42991	TRUE	Down	1.857e-06	FALSE
PLCD4	9.79232e-14	1.63836	0.088	0.023	1.63258e-09	3.54345e-13	1.63836	FALSE	12.4506	TRUE	Up	9.792e-14	FALSE
PLCE1	1.13185e-40	1.9018	0.263	0.08	1.88702e-36	1.51761e-39	1.9018	FALSE	38.8188	TRUE	Up	1.132e-40	FALSE
PLCG1	6.60873e-103	1.22604	0.788	0.517	1.10181e-98	4.79579e-101	1.22604	FALSE	100.319	TRUE	Up	6.609e-103	FALSE
PLCG2	2.89634e-25	-2.78083	0.017	0.078	4.82878e-21	2.09473e-24	-2.78083	FALSE	23.6789	TRUE	Down	2.896e-25	FALSE
PLCH1	2.00704e-24	3.93935	0.103	0.011	3.34613e-20	1.39609e-23	3.93935	FALSE	22.8551	TRUE	Up	2.007e-24	FALSE
PLCH2	1.07973e-108	-2.58608	0.102	0.363	1.80012e-104	9.13092e-107	-2.58608	FALSE	106.039	TRUE	Down	1.080e-108	FALSE
PLCL1	7.05217e-22	-1.01332	0.143	0.261	1.17574e-17	4.31569e-21	-1.01332	FALSE	20.3649	TRUE	Down	7.052e-22	FALSE
PLCXD1	0.000153981	0.436055	0.229	0.18	1	0.000260065	0.436055	FALSE	3.58492	TRUE	Up	1.540e-04	TRUE	X;Y
PLCXD3	0.000144689	1.36554	0.05	0.024	1	0.00024491	1.36554	FALSE	3.61099	TRUE	Up	1.447e-04	FALSE
PLD1	4.39167e-17	-1.04197	0.123	0.221	7.32179e-13	2.00538e-16	-1.04197	FALSE	15.6978	TRUE	Down	4.392e-17	FALSE
PLD3	3.23663e-12	-0.474258	0.536	0.59	5.39611e-08	1.03796e-11	-0.474258	FALSE	10.9838	TRUE	Down	3.237e-12	FALSE
PLD4	2.18824e-33	-2.40239	0.025	0.109	3.64823e-29	2.24253e-32	-2.40239	FALSE	31.6493	TRUE	Down	2.188e-33	FALSE
PLD6	0.0275869	0.414356	0.116	0.094	1	0.0364971	0.414356	FALSE	1.43774	TRUE	Up	2.759e-02	FALSE
PLEK	8.15866e-15	-2.13706	0.023	0.07	1.36021e-10	3.21792e-14	-2.13706	FALSE	13.4924	TRUE	Down	8.159e-15	FALSE
PLEKHA1	2.54006e-10	0.962681	0.162	0.089	4.2348e-06	7.08947e-10	0.962681	FALSE	9.14939	TRUE	Up	2.540e-10	FALSE
PLEKHA2	0.0040806	0.148278	0.17	0.135	1	0.00596917	0.148278	FALSE	2.22409	TRUE	Up	4.081e-03	FALSE
PLEKHA3	0.00295144	0.551714	0.098	0.07	1	0.00438249	0.551714	FALSE	2.35828	TRUE	Up	2.951e-03	FALSE
PLEKHA5	1.35553e-58	1.80006	0.4	0.148	2.25994e-54	3.28632e-57	1.80006	FALSE	56.4833	TRUE	Up	1.356e-58	FALSE
PLEKHA6	1.35657e-07	-0.448373	0.289	0.367	0.00226168	3.01211e-07	-0.448373	FALSE	6.52113	TRUE	Down	1.357e-07	FALSE
PLEKHA8	4.74949e-19	1.72843	0.146	0.05	7.91834e-15	2.44885e-18	1.72843	FALSE	17.611	TRUE	Up	4.749e-19	FALSE
PLEKHB1	1.17179e-139	-1.50384	0.521	0.769	1.95362e-135	1.79787e-137	-1.50384	FALSE	136.745	TRUE	Down	1.172e-139	FALSE
PLEKHB2	0.00178069	-0.472788	0.23	0.267	1	0.00270925	-0.472788	FALSE	2.56715	TRUE	Down	1.781e-03	FALSE
PLEKHF1	4.19002e-05	-0.584682	0.114	0.159	0.698559	7.44676e-05	-0.584682	FALSE	4.12803	TRUE	Down	4.190e-05	FALSE
PLEKHF2	1.39038e-08	1.07878	0.1	0.048	0.000231803	3.36852e-08	1.07878	FALSE	7.47256	TRUE	Up	1.390e-08	FALSE
PLEKHG3	2.43306e-76	-1.03261	0.541	0.742	4.0564e-72	9.82371e-75	-1.03261	FALSE	74.0077	TRUE	Down	2.433e-76	FALSE
PLEKHG4	3.52086e-08	-1.11365	0.059	0.106	0.000586998	8.24195e-08	-1.11365	FALSE	7.08397	TRUE	Down	3.521e-08	FALSE
PLEKHG5	0.0139752	-0.791024	0.076	0.096	1	0.0191935	-0.791024	FALSE	1.71685	TRUE	Down	1.398e-02	FALSE
PLEKHH1	1.52144e-108	-1.64489	0.497	0.704	2.53654e-104	1.27658e-106	-1.64489	FALSE	105.894	TRUE	Down	1.521e-108	FALSE
PLEKHH2	6.15723e-16	0.783336	0.198	0.094	1.02653e-11	2.61069e-15	0.783336	FALSE	14.5832	TRUE	Up	6.157e-16	FALSE
PLEKHH3	0.00022208	0.104721	0.302	0.241	1	0.000370125	0.104721	FALSE	3.43165	TRUE	Up	2.221e-04	FALSE
PLEKHM1	0.000772242	0.341763	0.096	0.063	1	0.00122113	0.341763	FALSE	2.91324	TRUE	Up	7.722e-04	FALSE
PLEKHM2	0.00593293	-0.373426	0.32	0.353	1	0.00850162	-0.373426	FALSE	2.0705	TRUE	Down	5.933e-03	FALSE
PLEKHO1	1.05501e-15	0.403377	0.311	0.18	1.75892e-11	4.41748e-15	0.403377	FALSE	14.3548	TRUE	Up	1.055e-15	FALSE
PLEKHO2	1.3065e-05	0.205049	0.462	0.383	0.21782	2.42263e-05	0.205049	FALSE	4.61571	TRUE	Up	1.307e-05	FALSE
PLGLB2	9.36428e-07	1.31167	0.076	0.036	0.0156121	1.92557e-06	1.31167	FALSE	5.71544	TRUE	Up	9.364e-07	FALSE
PLGRKT	0.00627077	0.569406	0.069	0.047	1	0.00897256	0.569406	FALSE	2.04708	TRUE	Up	6.271e-03	FALSE
PLIN1	0.000686407	0.206378	0.128	0.089	1	0.0010915	0.206378	FALSE	2.96198	TRUE	Up	6.864e-04	FALSE
PLIN3	9.7308e-43	-1.49903	0.174	0.346	1.62232e-38	1.39718e-41	-1.49903	FALSE	40.8547	TRUE	Down	9.731e-43	FALSE
PLIN4	1.14697e-06	-0.559701	0.352	0.411	0.0191223	2.33438e-06	-0.559701	FALSE	5.63183	TRUE	Down	1.147e-06	FALSE
PLIN5	2.59479e-26	0.683535	0.473	0.287	4.32603e-22	1.97645e-25	0.683535	FALSE	24.7041	TRUE	Up	2.595e-26	FALSE
PLK1	3.62614e-06	0.451786	0.137	0.085	0.060455	7.06288e-06	0.451786	FALSE	5.15102	TRUE	Up	3.626e-06	FALSE
PLK3	2.36414e-10	0.739537	0.25	0.163	3.94149e-06	6.62255e-10	0.739537	FALSE	9.17897	TRUE	Up	2.364e-10	FALSE
PLK5	5.65887e-15	-1.16583	0.084	0.162	9.43447e-11	2.25599e-14	-1.16583	FALSE	13.6467	TRUE	Down	5.659e-15	FALSE
PLLP	1.40092e-56	-1.52552	0.218	0.426	2.33562e-52	3.27085e-55	-1.52552	FALSE	54.4853	TRUE	Down	1.401e-56	FALSE
PLOD1	2.38168e-10	-0.876679	0.181	0.256	3.97073e-06	6.66646e-10	-0.876679	FALSE	9.1761	TRUE	Down	2.382e-10	FALSE
PLOD2	1.9749e-47	1.68218	0.321	0.108	3.29255e-43	3.38284e-46	1.68218	FALSE	45.4707	TRUE	Up	1.975e-47	FALSE
PLOD3	1.90803e-29	-0.992616	0.304	0.447	3.18106e-25	1.64994e-28	-0.992616	FALSE	27.7825	TRUE	Down	1.908e-29	FALSE
PLP1	1.48873e-176	-1.91795	0.724	0.922	2.48202e-172	5.32967e-174	-1.91795	FALSE	173.273	TRUE	Down	1.489e-176	TRUE	X
PLPP1	2.85444e-06	0.396725	0.368	0.294	0.0475892	5.60541e-06	0.396725	FALSE	5.25139	TRUE	Up	2.854e-06	FALSE
PLPP2	1.50225e-50	-1.30967	0.204	0.403	2.50456e-46	2.84554e-49	-1.30967	FALSE	48.5458	TRUE	Down	1.502e-50	FALSE
PLPP3	2.23505e-08	-0.356317	0.899	0.9	0.000372628	5.31778e-08	-0.356317	FALSE	7.27427	TRUE	Down	2.235e-08	FALSE
PLPP4	5.42752e-09	0.689408	0.181	0.11	9.04877e-05	1.35973e-08	0.689408	FALSE	7.86655	TRUE	Up	5.428e-09	FALSE
PLPP5	4.77658e-73	2.15323	0.374	0.096	7.96351e-69	1.72729e-71	2.15323	FALSE	70.7626	TRUE	Up	4.777e-73	FALSE
PLPP7	0.0126461	-0.536603	0.075	0.097	1	0.0174529	-0.536603	FALSE	1.75813	TRUE	Down	1.265e-02	FALSE
PLPPR1	0.0297723	-0.277004	0.078	0.099	1	0.0392241	-0.277004	FALSE	1.40645	TRUE	Down	2.977e-02	FALSE
PLRG1	4.29034e-21	1.18423	0.306	0.175	7.15285e-17	2.50971e-20	1.18423	FALSE	19.6004	TRUE	Up	4.290e-21	FALSE
PLSCR1	4.88764e-46	2.0528	0.257	0.063	8.14868e-42	7.89373e-45	2.0528	FALSE	44.1027	TRUE	Up	4.888e-46	FALSE
PLSCR3	0.000715023	0.301363	0.175	0.133	1	0.00113466	0.301363	FALSE	2.94514	TRUE	Up	7.150e-04	FALSE
PLSCR4	1.77238e-92	2.11051	0.461	0.129	2.95491e-88	1.01252e-90	2.11051	FALSE	89.9946	TRUE	Up	1.772e-92	FALSE
PLTP	1.3178e-28	-1.05398	0.568	0.646	2.19704e-24	1.09715e-27	-1.05398	FALSE	26.9597	TRUE	Down	1.318e-28	FALSE
PLXDC2	1.45582e-08	-0.990888	0.389	0.43	0.000242714	3.51675e-08	-0.990888	FALSE	7.45386	TRUE	Down	1.456e-08	FALSE
PLXNA2	3.93061e-10	0.366225	0.283	0.182	6.55311e-06	1.08077e-09	0.366225	FALSE	8.96627	TRUE	Up	3.931e-10	FALSE
PLXNA3	2.86765e-05	0.202472	0.412	0.34	0.478094	5.1771e-05	0.202472	FALSE	4.28591	TRUE	Up	2.868e-05	TRUE	X
PLXNA4	7.30239e-13	-1.30654	0.034	0.085	1.21745e-08	2.46395e-12	-1.30654	FALSE	11.6084	TRUE	Down	7.302e-13	FALSE
PLXNB1	2.13327e-30	-0.506592	0.829	0.866	3.55659e-26	1.92856e-29	-0.506592	FALSE	28.7148	TRUE	Down	2.133e-30	FALSE
PLXNC1	0.0274263	0.555108	0.07	0.053	1	0.0363025	0.555108	FALSE	1.44006	TRUE	Up	2.743e-02	FALSE
PLXND1	1.30848e-41	-1.0449	0.305	0.489	2.1815e-37	1.79937e-40	-1.0449	FALSE	39.7449	TRUE	Down	1.308e-41	FALSE
PM20D2	6.28293e-21	1.67898	0.133	0.035	1.04749e-16	3.63179e-20	1.67898	FALSE	19.4399	TRUE	Up	6.283e-21	FALSE
PMEPA1	6.80814e-07	-1.03013	0.046	0.084	0.0113505	1.41595e-06	-1.03013	FALSE	5.84895	TRUE	Down	6.808e-07	FALSE
PML	4.25099e-06	0.258256	0.264	0.195	0.0708726	8.21736e-06	0.258256	FALSE	5.08527	TRUE	Up	4.251e-06	FALSE
PMM1	1.25938e-08	0.439345	0.336	0.249	0.000209963	3.06081e-08	0.439345	FALSE	7.51416	TRUE	Up	1.259e-08	FALSE
PMM2	1.70705e-08	0.610776	0.175	0.105	0.000284599	4.096e-08	0.610776	FALSE	7.38764	TRUE	Up	1.707e-08	FALSE
PMP22	1.02241e-84	-1.07775	0.699	0.792	1.70457e-80	4.99124e-83	-1.07775	FALSE	82.3018	TRUE	Down	1.022e-84	FALSE
PMPCB	9.50075e-22	0.771575	0.404	0.256	1.58396e-17	5.77138e-21	0.771575	FALSE	20.2387	TRUE	Up	9.501e-22	FALSE
PMS1	6.66498e-24	0.754297	0.349	0.19	1.11119e-19	4.51621e-23	0.754297	FALSE	22.3452	TRUE	Up	6.665e-24	FALSE
PMS2	1.47098e-21	1.29971	0.208	0.087	2.45242e-17	8.8259e-21	1.29971	FALSE	20.0542	TRUE	Up	1.471e-21	FALSE
PMVK	6.15612e-19	-0.859236	0.211	0.331	1.02635e-14	3.16045e-18	-0.859236	FALSE	17.5003	TRUE	Down	6.156e-19	FALSE
PNCK	0.000533271	0.181089	0.355	0.293	1	0.000856744	0.181089	FALSE	3.06715	TRUE	Up	5.333e-04	TRUE	X
PNISR	1.3466e-48	0.683355	0.819	0.626	2.24504e-44	2.38654e-47	0.683355	FALSE	46.6222	TRUE	Up	1.347e-48	FALSE
PNMA1	4.26189e-09	0.395838	0.363	0.27	7.10542e-05	1.07726e-08	0.395838	FALSE	7.96768	TRUE	Up	4.262e-09	FALSE
PNMA2	2.47623e-14	0.778395	0.172	0.079	4.12838e-10	9.38417e-14	0.778395	FALSE	13.0276	TRUE	Up	2.476e-14	FALSE
PNMA3	2.37693e-06	0.330818	0.146	0.09	0.0396281	4.70171e-06	0.330818	FALSE	5.32774	TRUE	Up	2.377e-06	TRUE	X
PNMA8B	1.47143e-15	-1.09301	0.104	0.192	2.45318e-11	6.10162e-15	-1.09301	FALSE	14.2146	TRUE	Down	1.471e-15	FALSE
PNMT	1.04878e-05	0.075152	0.219	0.154	0.174852	1.95825e-05	0.075152	FALSE	4.70813	TRUE	Up	1.049e-05	FALSE
PNN	8.1437e-46	-1.05783	0.359	0.549	1.35772e-41	1.29768e-44	-1.05783	FALSE	43.8868	TRUE	Down	8.144e-46	FALSE
PNP	0.000423951	0.436027	0.06	0.033	1	0.00068728	0.436027	FALSE	3.16287	TRUE	Up	4.240e-04	FALSE
PNPLA7	0.00062396	0.0991863	0.599	0.522	1	0.000995445	0.0991863	FALSE	3.00198	TRUE	Up	6.240e-04	FALSE
PNPLA8	1.6393e-61	2.80906	0.277	0.05	2.73304e-57	4.25267e-60	2.80906	FALSE	59.3713	TRUE	Up	1.639e-61	FALSE
PNRC1	1.30512e-28	0.857014	0.425	0.242	2.1759e-24	1.08744e-27	0.857014	FALSE	26.9636	TRUE	Up	1.305e-28	FALSE
PNRC2	0.0295784	0.435668	0.113	0.092	1	0.0389878	0.435668	FALSE	1.40907	TRUE	Up	2.958e-02	FALSE
POC1B	7.416e-10	0.946444	0.125	0.061	1.2364e-05	1.9907e-09	0.946444	FALSE	8.70099	TRUE	Up	7.416e-10	FALSE
PODNL1	5.6106e-09	0.692155	0.148	0.082	9.354e-05	1.40298e-08	0.692155	FALSE	7.85295	TRUE	Up	5.611e-09	FALSE
PODXL	9.44774e-05	-1.22085	0.033	0.058	1	0.000162793	-1.22085	FALSE	3.78836	TRUE	Down	9.448e-05	FALSE
PODXL2	1.51565e-37	-1.58722	0.071	0.201	2.52689e-33	1.7967e-36	-1.58722	FALSE	35.7455	TRUE	Down	1.516e-37	FALSE
POFUT2	0.0264183	0.0657266	0.309	0.268	1	0.0350287	0.0657266	FALSE	1.45558	TRUE	Up	2.642e-02	FALSE
POGK	0.0354808	-0.2926	0.246	0.272	1	0.0462513	-0.2926	FALSE	1.33488	TRUE	Down	3.548e-02	FALSE
POGLUT3	3.96781e-09	1.59559	0.065	0.021	6.61513e-05	1.00458e-08	1.59559	FALSE	7.99802	TRUE	Up	3.968e-09	FALSE
POGZ	8.72011e-18	0.413723	0.699	0.574	1.45382e-13	4.1587e-17	0.413723	FALSE	16.381	TRUE	Up	8.720e-18	FALSE
POLA1	0.000112534	0.364237	0.165	0.119	1	0.000192701	0.364237	FALSE	3.71512	TRUE	Up	1.125e-04	TRUE	X
POLB	3.16238e-06	0.918166	0.086	0.045	0.0527233	6.18652e-06	0.918166	FALSE	5.20855	TRUE	Up	3.162e-06	FALSE
POLD2	0.000555179	-0.42744	0.132	0.171	1	0.000890475	-0.42744	FALSE	3.05038	TRUE	Down	5.552e-04	FALSE
POLD3	1.36077e-11	1.02893	0.114	0.047	2.26867e-07	4.15779e-11	1.02893	FALSE	10.3811	TRUE	Up	1.361e-11	FALSE
POLE	3.81151e-06	0.801341	0.11	0.064	0.0635454	7.40954e-06	0.801341	FALSE	5.13021	TRUE	Up	3.812e-06	FALSE
POLE3	0.0143467	-0.45917	0.056	0.075	1	0.0196585	-0.45917	FALSE	1.70645	TRUE	Down	1.435e-02	FALSE
POLE4	0.0250366	-0.226652	0.039	0.054	1	0.0332788	-0.226652	FALSE	1.47783	TRUE	Down	2.504e-02	FALSE
POLG	0.0098449	-0.318227	0.134	0.164	1	0.0137747	-0.318227	FALSE	1.86092	TRUE	Down	9.845e-03	FALSE
POLG2	0.00591538	0.222398	0.164	0.129	1	0.008481	0.222398	FALSE	2.07155	TRUE	Up	5.915e-03	FALSE
POLH	9.28861e-12	1.13884	0.149	0.074	1.5486e-07	2.86996e-11	1.13884	FALSE	10.5421	TRUE	Up	9.289e-12	FALSE
POLI	4.79267e-57	2.12939	0.321	0.091	7.99034e-53	1.13128e-55	2.12939	FALSE	54.9464	TRUE	Up	4.793e-57	FALSE
POLK	3.79051e-30	1.18486	0.341	0.173	6.31953e-26	3.37843e-29	1.18486	FALSE	28.4713	TRUE	Up	3.791e-30	FALSE
POLN	3.81887e-13	1.65121	0.113	0.043	6.36682e-09	1.31922e-12	1.65121	FALSE	11.8797	TRUE	Up	3.819e-13	FALSE
POLR1B	0.00445774	0.726125	0.054	0.033	1	0.00649784	0.726125	FALSE	2.18723	TRUE	Up	4.458e-03	FALSE
POLR1C	0.000194261	0.813048	0.069	0.039	1	0.000325283	0.813048	FALSE	3.48774	TRUE	Up	1.943e-04	FALSE
POLR1D	6.2536e-14	0.787053	0.243	0.14	1.0426e-09	2.30012e-13	0.787053	FALSE	12.6382	TRUE	Up	6.254e-14	FALSE
POLR2A	3.68923e-14	-0.669902	0.329	0.432	6.15068e-10	1.38201e-13	-0.669902	FALSE	12.8595	TRUE	Down	3.689e-14	FALSE
POLR2B	1.80671e-09	0.742625	0.202	0.127	3.01215e-05	4.68924e-09	0.742625	FALSE	8.3289	TRUE	Up	1.807e-09	FALSE
POLR2C	3.69684e-05	0.423939	0.189	0.138	0.616337	6.60084e-05	0.423939	FALSE	4.1804	TRUE	Up	3.697e-05	FALSE
POLR2D	0.0126096	0.275021	0.087	0.064	1	0.0174049	0.275021	FALSE	1.75933	TRUE	Up	1.261e-02	FALSE
POLR2E	7.65575e-07	-0.612711	0.166	0.227	0.0127637	1.58548e-06	-0.612711	FALSE	5.79984	TRUE	Down	7.656e-07	FALSE
POLR2F	0.0276517	0.120457	0.213	0.185	1	0.0365693	0.120457	FALSE	1.43688	TRUE	Up	2.765e-02	FALSE
POLR2H	1.04073e-41	1.16509	0.436	0.223	1.7351e-37	1.43853e-40	1.16509	FALSE	39.8421	TRUE	Up	1.041e-41	FALSE
POLR2I	3.01532e-13	-0.755071	0.157	0.249	5.02714e-09	1.05008e-12	-0.755071	FALSE	11.9788	TRUE	Down	3.015e-13	FALSE
POLR2L	0.000214795	-0.63504	0.124	0.165	1	0.000358214	-0.63504	FALSE	3.44586	TRUE	Down	2.148e-04	FALSE
POLR3A	0.0239315	0.222996	0.18	0.153	1	0.0318928	0.222996	FALSE	1.49631	TRUE	Up	2.393e-02	FALSE
POLR3B	3.85729e-05	0.866916	0.077	0.043	0.643087	6.87361e-05	0.866916	FALSE	4.16282	TRUE	Up	3.857e-05	FALSE
POLR3C	3.16783e-06	0.699908	0.139	0.089	0.0528141	6.19605e-06	0.699908	FALSE	5.20789	TRUE	Up	3.168e-06	FALSE
POLR3E	1.64686e-05	-0.468249	0.268	0.325	0.274565	3.03021e-05	-0.468249	FALSE	4.51853	TRUE	Down	1.647e-05	FALSE
POLR3F	2.44403e-10	1.61286	0.098	0.041	4.07469e-06	6.83744e-10	1.61286	FALSE	9.16511	TRUE	Up	2.444e-10	FALSE
POLR3GL	0.00373494	0.179838	0.16	0.124	1	0.00548745	0.179838	FALSE	2.26063	TRUE	Up	3.735e-03	FALSE
POLR3K	1.68199e-05	-1.05619	0.039	0.069	0.280421	3.09218e-05	-1.05619	FALSE	4.50973	TRUE	Down	1.682e-05	FALSE
POLRMT	6.03898e-07	-0.736203	0.127	0.183	0.0100682	1.2616e-06	-0.736203	FALSE	5.89908	TRUE	Down	6.039e-07	FALSE
POMGNT1	2.06506e-06	-0.388661	0.522	0.552	0.0344287	4.10793e-06	-0.388661	FALSE	5.38638	TRUE	Down	2.065e-06	FALSE
PON2	5.13914e-153	1.68148	0.764	0.388	8.56797e-149	1.19988e-150	1.68148	FALSE	149.921	TRUE	Up	5.139e-153	FALSE
PON3	0.00235961	0.766503	0.076	0.051	1	0.00354635	0.766503	FALSE	2.45022	TRUE	Up	2.360e-03	FALSE
POP1	2.46983e-10	1.38196	0.087	0.032	4.11769e-06	6.90061e-10	1.38196	FALSE	9.16111	TRUE	Up	2.470e-10	FALSE
POP7	0.012205	-0.482054	0.055	0.074	1	0.0168703	-0.482054	FALSE	1.77288	TRUE	Down	1.221e-02	FALSE
POT1	2.39689e-19	1.87283	0.137	0.043	3.99609e-15	1.25758e-18	1.87283	FALSE	17.9005	TRUE	Up	2.397e-19	FALSE
POU2F1	4.40988e-24	1.18818	0.299	0.157	7.35216e-20	3.01094e-23	1.18818	FALSE	22.5213	TRUE	Up	4.410e-24	FALSE
POU3F3	1.09081e-06	-0.297534	0.587	0.613	0.018186	2.22513e-06	-0.297534	FALSE	5.65264	TRUE	Down	1.091e-06	FALSE
POU5F2	6.56296e-10	0.780235	0.156	0.085	1.09418e-05	1.77145e-09	0.780235	FALSE	8.75167	TRUE	Up	6.563e-10	FALSE
POU6F1	0.00137456	-0.451944	0.215	0.255	1	0.00212048	-0.451944	FALSE	2.67356	TRUE	Down	1.375e-03	FALSE
PPA1	1.54519e-13	-1.08569	0.068	0.137	2.57614e-09	5.49879e-13	-1.08569	FALSE	12.2597	TRUE	Down	1.545e-13	FALSE
PPA2	1.42148e-10	0.871948	0.144	0.073	2.36988e-06	4.0324e-10	0.871948	FALSE	9.39444	TRUE	Up	1.421e-10	FALSE
PPARA	8.839e-11	0.793011	0.185	0.105	1.47364e-06	2.54302e-10	0.793011	FALSE	9.59465	TRUE	Up	8.839e-11	FALSE
PPARD	3.10483e-05	-0.698799	0.128	0.174	0.517637	5.58931e-05	-0.698799	FALSE	4.25264	TRUE	Down	3.105e-05	FALSE
PPARGC1A	1.15675e-28	1.54861	0.213	0.069	1.92853e-24	9.66057e-28	1.54861	FALSE	27.015	TRUE	Up	1.157e-28	FALSE
PPAT	8.97233e-06	0.683711	0.08	0.042	0.149587	1.68584e-05	0.683711	FALSE	4.77318	TRUE	Up	8.972e-06	FALSE
PPCS	7.97184e-08	0.633153	0.138	0.079	0.00132907	1.81316e-07	0.633153	FALSE	6.74156	TRUE	Up	7.972e-08	FALSE
PPDPF	0.000391264	-0.348252	0.318	0.359	1	0.000636405	-0.348252	FALSE	3.19627	TRUE	Down	3.913e-04	FALSE
PPFIA2	5.71722e-12	0.77386	0.225	0.133	9.53175e-08	1.79932e-11	0.77386	FALSE	10.7449	TRUE	Up	5.717e-12	FALSE
PPFIBP1	1.53251e-21	-1.27313	0.083	0.18	2.55499e-17	9.17453e-21	-1.27313	FALSE	20.0374	TRUE	Down	1.533e-21	FALSE
PPFIBP2	2.58689e-20	-1.00718	0.171	0.289	4.31287e-16	1.44554e-19	-1.00718	FALSE	18.84	TRUE	Down	2.587e-20	FALSE
PPHLN1	2.43392e-11	0.635241	0.211	0.122	4.05782e-07	7.30787e-11	0.635241	FALSE	10.1362	TRUE	Up	2.434e-11	FALSE
PPIA	5.47669e-06	-0.840704	0.059	0.097	0.0913073	1.04923e-05	-0.840704	FALSE	4.97913	TRUE	Down	5.477e-06	FALSE
PPIB	9.24075e-24	-1.16006	0.163	0.29	1.54062e-19	6.21062e-23	-1.16006	FALSE	22.2069	TRUE	Down	9.241e-24	FALSE
PPIC	0.00452	0.21087	0.091	0.063	1	0.00658413	0.21087	FALSE	2.1815	TRUE	Up	4.520e-03	FALSE
PPID	0.000352755	0.728841	0.122	0.086	1	0.000576737	0.728841	FALSE	3.23902	TRUE	Up	3.528e-04	FALSE
PPIE	0.00468317	0.416878	0.182	0.149	1	0.00680638	0.416878	FALSE	2.16708	TRUE	Up	4.683e-03	FALSE
PPIF	2.77014e-11	-0.822444	0.185	0.269	4.61838e-07	8.28498e-11	-0.822444	FALSE	10.0817	TRUE	Down	2.770e-11	FALSE
PPIG	6.30351e-08	0.549427	0.266	0.192	0.00105092	1.44534e-07	0.549427	FALSE	6.84003	TRUE	Up	6.304e-08	FALSE
PPIH	0.00022211	0.503059	0.075	0.043	1	0.000370125	0.503059	FALSE	3.43165	TRUE	Up	2.221e-04	FALSE
PPIL2	1.20458e-07	0.53728	0.261	0.189	0.00200828	2.68741e-07	0.53728	FALSE	6.57067	TRUE	Up	1.205e-07	FALSE
PPIL3	9.84648e-24	1.55494	0.209	0.083	1.6416e-19	6.60945e-23	1.55494	FALSE	22.1798	TRUE	Up	9.846e-24	FALSE
PPIL4	2.62018e-18	1.25599	0.193	0.086	4.36837e-14	1.29086e-17	1.25599	FALSE	16.8891	TRUE	Up	2.620e-18	FALSE
PPIP5K1	0.000151072	0.965748	0.067	0.038	1	0.000255312	0.965748	FALSE	3.59293	TRUE	Up	1.511e-04	FALSE
PPIP5K2	2.75771e-39	1.75121	0.262	0.083	4.59765e-35	3.51338e-38	1.75121	FALSE	37.4543	TRUE	Up	2.758e-39	FALSE
PPM1A	3.33008e-19	1.01794	0.266	0.144	5.55192e-15	1.73197e-18	1.01794	FALSE	17.7615	TRUE	Up	3.330e-19	FALSE
PPM1B	3.17962e-05	0.269097	0.341	0.273	0.530106	5.71438e-05	0.269097	FALSE	4.24303	TRUE	Up	3.180e-05	FALSE
PPM1F	0.00166128	-0.484551	0.146	0.184	1	0.00253693	-0.484551	FALSE	2.59569	TRUE	Down	1.661e-03	FALSE
PPM1H	2.19167e-15	-0.831558	0.133	0.229	3.65394e-11	8.97388e-15	-0.831558	FALSE	14.047	TRUE	Down	2.192e-15	FALSE
PPM1K	3.44887e-34	1.42822	0.295	0.121	5.74996e-30	3.66379e-33	1.42822	FALSE	32.4361	TRUE	Up	3.449e-34	FALSE
PPME1	3.18729e-07	0.718699	0.158	0.1	0.00531384	6.82445e-07	0.718699	FALSE	6.16593	TRUE	Up	3.187e-07	FALSE
PPOX	7.61312e-10	0.510324	0.308	0.214	1.26926e-05	2.04106e-09	0.510324	FALSE	8.69014	TRUE	Up	7.613e-10	FALSE
PPP1CA	0.00777589	-0.419223	0.129	0.159	1	0.0110147	-0.419223	FALSE	1.95803	TRUE	Down	7.776e-03	FALSE
PPP1CB	9.43696e-07	0.531227	0.167	0.109	0.0157333	1.9394e-06	0.531227	FALSE	5.71233	TRUE	Up	9.437e-07	FALSE
PPP1R10	8.68513e-18	0.779996	0.359	0.23	1.44798e-13	4.14386e-17	0.779996	FALSE	16.3826	TRUE	Up	8.685e-18	FALSE
PPP1R12A	1.21072e-29	1.0795	0.331	0.161	2.01852e-25	1.05717e-28	1.0795	FALSE	27.9759	TRUE	Up	1.211e-29	FALSE
PPP1R12B	6.43243e-08	-0.361029	0.543	0.576	0.00107241	1.47288e-07	-0.361029	FALSE	6.83183	TRUE	Down	6.432e-08	FALSE
PPP1R12C	2.72131e-07	-0.498897	0.428	0.48	0.00453697	5.87004e-07	-0.498897	FALSE	6.23136	TRUE	Down	2.721e-07	FALSE
PPP1R14A	5.19916e-59	-1.27587	0.264	0.488	8.66804e-55	1.28958e-57	-1.27587	FALSE	56.8896	TRUE	Down	5.199e-59	FALSE
PPP1R14B	0.000248705	0.612069	0.103	0.068	1	0.000412588	0.612069	FALSE	3.38448	TRUE	Up	2.487e-04	FALSE
PPP1R15B	5.63621e-07	0.403051	0.251	0.179	0.00939669	1.18067e-06	0.403051	FALSE	5.92787	TRUE	Up	5.636e-07	FALSE
PPP1R16B	2.01197e-53	-1.75415	0.11	0.29	3.35436e-49	4.17961e-52	-1.75415	FALSE	51.3789	TRUE	Down	2.012e-53	FALSE
PPP1R18	0.0339759	0.152976	0.095	0.074	1	0.0444081	0.152976	FALSE	1.35254	TRUE	Up	3.398e-02	FALSE
PPP1R1A	5.0322e-06	-0.977714	0.061	0.099	0.0838969	9.67696e-06	-0.977714	FALSE	5.01426	TRUE	Down	5.032e-06	FALSE
PPP1R1B	2.22642e-38	0.873958	0.497	0.271	3.71189e-34	2.73903e-37	0.873958	FALSE	36.5624	TRUE	Up	2.226e-38	FALSE
PPP1R21	1.67028e-05	0.282483	0.295	0.23	0.278469	3.07224e-05	0.282483	FALSE	4.51255	TRUE	Up	1.670e-05	FALSE
PPP1R26	6.4022e-06	0.479115	0.139	0.089	0.106737	1.21893e-05	0.479115	FALSE	4.91402	TRUE	Up	6.402e-06	FALSE
PPP1R35	1.56069e-14	0.71086	0.275	0.164	2.60198e-10	6.00996e-14	0.71086	FALSE	13.2211	TRUE	Up	1.561e-14	FALSE
PPP1R37	0.00959791	-0.252185	0.208	0.246	1	0.0134448	-0.252185	FALSE	1.87144	TRUE	Down	9.598e-03	FALSE
PPP1R3C	3.00663e-76	2.37448	0.385	0.094	5.01265e-72	1.20941e-74	2.37448	FALSE	73.9174	TRUE	Up	3.007e-76	FALSE
PPP1R3D	1.5699e-20	1.19133	0.172	0.062	2.61734e-16	8.87199e-20	1.19133	FALSE	19.052	TRUE	Up	1.570e-20	FALSE
PPP1R3F	0.0025379	-0.330559	0.317	0.357	1	0.00380207	-0.330559	FALSE	2.41998	TRUE	Down	2.538e-03	TRUE	X
PPP1R7	0.034506	0.174891	0.199	0.172	1	0.0450516	0.174891	FALSE	1.34629	TRUE	Up	3.451e-02	FALSE
PPP1R8	0.00110854	0.495434	0.14	0.105	1	0.00172422	0.495434	FALSE	2.76341	TRUE	Up	1.109e-03	FALSE
PPP1R9A	4.89546e-33	1.26848	0.344	0.169	8.16171e-29	4.92757e-32	1.26848	FALSE	31.3074	TRUE	Up	4.895e-33	FALSE
PPP1R9B	2.00678e-16	-0.903653	0.245	0.352	3.3457e-12	8.75774e-16	-0.903653	FALSE	15.0576	TRUE	Down	2.007e-16	FALSE
PPP2R1B	1.78065e-86	1.67719	0.536	0.216	2.9687e-82	8.85378e-85	1.67719	FALSE	84.0529	TRUE	Up	1.781e-86	FALSE
PPP2R2A	2.9172e-06	0.584758	0.178	0.122	0.0486355	5.72459e-06	0.584758	FALSE	5.24226	TRUE	Up	2.917e-06	FALSE
PPP2R2B	3.09887e-13	0.521088	0.403	0.288	5.16643e-09	1.07848e-12	0.521088	FALSE	11.9672	TRUE	Up	3.099e-13	FALSE
PPP2R2C	0.0104867	-0.318226	0.329	0.355	1	0.0146117	-0.318226	FALSE	1.8353	TRUE	Down	1.049e-02	FALSE
PPP2R3A	6.84546e-05	0.562215	0.139	0.095	1	0.000119312	0.562215	FALSE	3.92331	TRUE	Up	6.845e-05	FALSE
PPP2R3B	0.0183427	0.217015	0.352	0.317	1	0.0248331	0.217015	FALSE	1.60497	TRUE	Up	1.834e-02	TRUE	X;Y
PPP2R3C	1.8493e-10	1.02147	0.156	0.084	3.08315e-06	5.20752e-10	1.02147	FALSE	9.28337	TRUE	Up	1.849e-10	FALSE
PPP2R5A	2.45208e-16	1.18186	0.223	0.119	4.08811e-12	1.06448e-15	1.18186	FALSE	14.9729	TRUE	Up	2.452e-16	FALSE
PPP2R5B	0.000697009	-0.423645	0.287	0.33	1	0.00110771	-0.423645	FALSE	2.95558	TRUE	Down	6.970e-04	FALSE
PPP2R5C	4.60866e-19	0.912193	0.254	0.13	7.68356e-15	2.37852e-18	0.912193	FALSE	17.6237	TRUE	Up	4.609e-19	FALSE
PPP2R5E	3.71063e-10	0.768745	0.147	0.076	6.18636e-06	1.02395e-09	0.768745	FALSE	8.98972	TRUE	Up	3.711e-10	FALSE
PPP3CA	2.78818e-48	1.526	0.349	0.129	4.64846e-44	4.89299e-47	1.526	FALSE	46.3104	TRUE	Up	2.788e-48	FALSE
PPP3CB	8.54873e-33	1.16652	0.334	0.155	1.42524e-28	8.50123e-32	1.16652	FALSE	31.0705	TRUE	Up	8.549e-33	FALSE
PPP3CC	9.99282e-08	0.678369	0.157	0.094	0.001666	2.24666e-07	0.678369	FALSE	6.64846	TRUE	Up	9.993e-08	FALSE
PPP3R1	4.31152e-05	0.369381	0.217	0.162	0.718817	7.65134e-05	0.369381	FALSE	4.11626	TRUE	Up	4.312e-05	FALSE
PPP4R1	5.70543e-16	1.24427	0.163	0.07	9.5121e-12	2.42391e-15	1.24427	FALSE	14.6155	TRUE	Up	5.705e-16	FALSE
PPP4R3A	1.06394e-16	1.24877	0.177	0.078	1.7738e-12	4.72373e-16	1.24877	FALSE	15.3257	TRUE	Up	1.064e-16	FALSE
PPP4R3B	4.32267e-12	0.814786	0.224	0.134	7.20676e-08	1.3707e-11	0.814786	FALSE	10.8631	TRUE	Up	4.323e-12	FALSE
PPP4R4	4.07603e-43	2.28234	0.209	0.036	6.79555e-39	5.9479e-42	2.28234	FALSE	41.2256	TRUE	Up	4.076e-43	FALSE
PPP5C	4.06183e-07	0.411761	0.217	0.149	0.00677188	8.60975e-07	0.411761	FALSE	6.06501	TRUE	Up	4.062e-07	FALSE
PPP6C	6.04062e-05	0.320814	0.27	0.213	1	0.000105765	0.320814	FALSE	3.97566	TRUE	Up	6.041e-05	FALSE
PPP6R3	8.37893e-09	0.469763	0.306	0.224	0.000139694	2.06778e-08	0.469763	FALSE	7.6845	TRUE	Up	8.379e-09	FALSE
PPT1	4.92321e-05	-0.576091	0.163	0.213	0.820798	8.69231e-05	-0.576091	FALSE	4.06086	TRUE	Down	4.923e-05	FALSE
PPT2	5.8417e-07	0.397028	0.202	0.134	0.00973928	1.22205e-06	0.397028	FALSE	5.91291	TRUE	Up	5.842e-07	FALSE
PPWD1	5.29558e-32	1.25664	0.302	0.13	8.8288e-28	5.08585e-31	1.25664	FALSE	30.2936	TRUE	Up	5.296e-32	FALSE
PRAG1	3.4788e-06	0.546907	0.094	0.051	0.0579986	6.78328e-06	0.546907	FALSE	5.16856	TRUE	Up	3.479e-06	FALSE
PRAM1	1.75216e-27	-2.04169	0.055	0.151	2.92121e-23	1.39913e-26	-2.04169	FALSE	25.8541	TRUE	Down	1.752e-27	FALSE
PRCP	0.0081355	-0.0746763	0.309	0.254	1	0.0114892	-0.0746763	FALSE	1.93971	TRUE	Down	8.135e-03	FALSE
PRDM11	0.000209216	-0.624575	0.076	0.11	1	0.000349453	-0.624575	FALSE	3.45661	TRUE	Down	2.092e-04	FALSE
PRDM16	2.84931e-44	1.38567	0.392	0.172	4.75038e-40	4.32838e-43	1.38567	FALSE	42.3637	TRUE	Up	2.849e-44	FALSE
PRDM4	1.61918e-05	0.546673	0.132	0.086	0.269951	2.98234e-05	0.546673	FALSE	4.52544	TRUE	Up	1.619e-05	FALSE
PRDM5	4.50496e-26	1.37833	0.222	0.085	7.51067e-22	3.38108e-25	1.37833	FALSE	24.4709	TRUE	Up	4.505e-26	FALSE
PRDM8	3.88418e-14	-1.0179	0.047	0.109	6.47571e-10	1.45201e-13	-1.0179	FALSE	12.838	TRUE	Down	3.884e-14	FALSE
PRDX2	2.79991e-08	-0.541337	0.35	0.417	0.000466802	6.60177e-08	-0.541337	FALSE	7.18034	TRUE	Down	2.800e-08	FALSE
PRDX4	0.000403874	-0.573927	0.078	0.112	1	0.00065602	-0.573927	FALSE	3.18308	TRUE	Down	4.039e-04	TRUE	X
PRDX5	8.87767e-06	-0.773	0.067	0.106	0.148008	1.66835e-05	-0.773	FALSE	4.77771	TRUE	Down	8.878e-06	FALSE
PRDX6	0.00374405	0.106471	0.294	0.245	1	0.00550009	0.106471	FALSE	2.25963	TRUE	Up	3.744e-03	FALSE
PREB	2.80069e-05	-0.56441	0.137	0.186	0.466931	5.05791e-05	-0.56441	FALSE	4.29603	TRUE	Down	2.801e-05	FALSE
PRELID2	1.63036e-07	0.947	0.099	0.05	0.00271813	3.59107e-07	0.947	FALSE	6.44478	TRUE	Up	1.630e-07	FALSE
PRELID3A	2.65657e-06	0.381324	0.339	0.268	0.0442903	5.23323e-06	0.381324	FALSE	5.28123	TRUE	Up	2.657e-06	FALSE
PRELP	0.00498662	0.526498	0.079	0.054	1	0.00722172	0.526498	FALSE	2.14136	TRUE	Up	4.987e-03	FALSE
PREPL	1.22368e-16	0.497397	0.488	0.351	2.04012e-12	5.41282e-16	0.497397	FALSE	15.2666	TRUE	Up	1.224e-16	FALSE
PREX1	1.03621e-50	-1.22833	0.385	0.556	1.72757e-46	1.96624e-49	-1.22833	FALSE	48.7064	TRUE	Down	1.036e-50	FALSE
PREX2	4.72176e-61	1.04059	0.653	0.42	7.87212e-57	1.20742e-59	1.04059	FALSE	58.9181	TRUE	Up	4.722e-61	FALSE
PRICKLE2	2.2821e-32	1.40439	0.274	0.106	3.80471e-28	2.21807e-31	1.40439	FALSE	30.654	TRUE	Up	2.282e-32	FALSE
PRICKLE3	0.0247633	0.595002	0.054	0.038	1	0.0329319	0.595002	FALSE	1.48238	TRUE	Up	2.476e-02	TRUE	X
PRIM1	0.00270288	0.28823	0.078	0.052	1	0.00403515	0.28823	FALSE	2.39414	TRUE	Up	2.703e-03	FALSE
PRIM2	0.00249499	0.281271	0.069	0.044	1	0.00374144	0.281271	FALSE	2.42696	TRUE	Up	2.495e-03	FALSE
PRIMA1	2.47e-43	-1.52208	0.149	0.321	4.11799e-39	3.63893e-42	-1.52208	FALSE	41.439	TRUE	Down	2.470e-43	FALSE
PRIMPOL	9.79202e-17	1.80959	0.121	0.038	1.63253e-12	4.35832e-16	1.80959	FALSE	15.3607	TRUE	Up	9.792e-17	FALSE
PRKAA1	1.48479e-06	0.562053	0.211	0.15	0.0247545	2.99806e-06	0.562053	FALSE	5.52316	TRUE	Up	1.485e-06	FALSE
PRKAA2	1.06871e-09	2.31105	0.053	0.012	1.78176e-05	2.83058e-09	2.31105	FALSE	8.54813	TRUE	Up	1.069e-09	FALSE
PRKAB2	7.61849e-07	0.937955	0.096	0.051	0.0127015	1.57806e-06	0.937955	FALSE	5.80188	TRUE	Up	7.618e-07	FALSE
PRKACB	9.46167e-06	-0.439319	0.22	0.277	0.157745	1.77499e-05	-0.439319	FALSE	4.7508	TRUE	Down	9.462e-06	FALSE
PRKAG1	1.24087e-06	0.425084	0.18	0.121	0.0206877	2.51974e-06	0.425084	FALSE	5.59864	TRUE	Up	1.241e-06	FALSE
PRKAG2	1.00419e-21	1.13845	0.219	0.094	1.67418e-17	6.0932e-21	1.13845	FALSE	20.2152	TRUE	Up	1.004e-21	FALSE
PRKAR1A	5.99852e-23	-0.890816	0.364	0.47	1.00007e-18	3.88097e-22	-0.890816	FALSE	21.4111	TRUE	Down	5.999e-23	FALSE
PRKAR1B	0.00717881	0.219424	0.141	0.11	1	0.0102079	0.219424	FALSE	1.99106	TRUE	Up	7.179e-03	FALSE
PRKAR2A	0.000231992	0.568073	0.161	0.119	1	0.000385695	0.568073	FALSE	3.41376	TRUE	Up	2.320e-04	FALSE
PRKCA	2.05124e-18	0.612092	0.511	0.374	3.41982e-14	1.01756e-17	0.612092	FALSE	16.9924	TRUE	Up	2.051e-18	FALSE
PRKCB	1.34134e-12	-1.31206	0.065	0.129	2.23628e-08	4.42717e-12	-1.31206	FALSE	11.3539	TRUE	Down	1.341e-12	FALSE
PRKCD	9.43059e-11	-1.74385	0.038	0.084	1.57227e-06	2.70742e-10	-1.74385	FALSE	9.56744	TRUE	Down	9.431e-11	FALSE
PRKCE	1.16164e-10	0.887833	0.171	0.096	1.93669e-06	3.31281e-10	0.887833	FALSE	9.4798	TRUE	Up	1.162e-10	FALSE
PRKCI	7.91573e-11	1.16594	0.107	0.044	1.31971e-06	2.28228e-10	1.16594	FALSE	9.64163	TRUE	Up	7.916e-11	FALSE
PRKCSH	7.58417e-05	-0.560077	0.188	0.237	1	0.000131781	-0.560077	FALSE	3.88015	TRUE	Down	7.584e-05	FALSE
PRKCZ	8.43509e-63	-2.14795	0.085	0.266	1.4063e-58	2.2877e-61	-2.14795	FALSE	60.6406	TRUE	Down	8.435e-63	FALSE
PRKD1	2.69362e-25	1.24299	0.259	0.116	4.49081e-21	1.95206e-24	1.24299	FALSE	23.7095	TRUE	Up	2.694e-25	FALSE
PRKD2	1.40845e-08	0.806767	0.134	0.073	0.000234816	3.40846e-08	0.806767	FALSE	7.46744	TRUE	Up	1.408e-08	FALSE
PRKD3	0.000144113	0.517416	0.096	0.06	1	0.000243975	0.517416	FALSE	3.61266	TRUE	Up	1.441e-04	FALSE
PRKDC	6.35474e-10	0.659354	0.289	0.201	1.05946e-05	1.71741e-09	0.659354	FALSE	8.76513	TRUE	Up	6.355e-10	FALSE
PRKG1	3.56724e-141	3.0715	0.497	0.078	5.9473e-137	5.80487e-139	3.0715	FALSE	138.236	TRUE	Up	3.567e-141	FALSE
PRKN	1.15542e-18	0.690533	0.366	0.229	1.92632e-14	5.80957e-18	0.690533	FALSE	17.2359	TRUE	Up	1.155e-18	FALSE
PRKRA	2.0933e-13	1.1983	0.159	0.076	3.48995e-09	7.36392e-13	1.1983	FALSE	12.1329	TRUE	Up	2.093e-13	FALSE
PRLHR	2.09229e-37	-5.09046	0.002	0.053	3.48826e-33	2.46394e-36	-5.09046	FALSE	35.6084	TRUE	Down	2.092e-37	FALSE
PRMT1	7.74873e-09	-0.719016	0.175	0.249	0.000129187	1.91754e-08	-0.719016	FALSE	7.71726	TRUE	Down	7.749e-09	FALSE
PRMT2	0.0326139	-0.124848	0.507	0.526	1	0.0427267	-0.124848	FALSE	1.3693	TRUE	Down	3.261e-02	FALSE
PRMT3	1.18356e-07	0.747477	0.157	0.096	0.00197323	2.64271e-07	0.747477	FALSE	6.57795	TRUE	Up	1.184e-07	FALSE
PRMT6	0.00521754	-0.450986	0.049	0.07	1	0.0075338	-0.450986	FALSE	2.12299	TRUE	Down	5.218e-03	FALSE
PRMT9	6.21466e-10	1.3763	0.085	0.032	1.03611e-05	1.68082e-09	1.3763	FALSE	8.77448	TRUE	Up	6.215e-10	FALSE
PRNP	7.27232e-112	-1.16598	0.607	0.798	1.21244e-107	6.67562e-110	-1.16598	FALSE	109.176	TRUE	Down	7.272e-112	FALSE
PRORP	3.14407e-07	0.847006	0.118	0.067	0.0052418	6.7373e-07	0.847006	FALSE	6.17151	TRUE	Up	3.144e-07	FALSE
PROSER3	0.0169254	0.0995827	0.188	0.155	1	0.0230129	0.0995827	FALSE	1.63803	TRUE	Up	1.693e-02	FALSE
PROX1	1.70288e-22	-1.13271	0.101	0.21	2.83905e-18	1.07267e-21	-1.13271	FALSE	20.9695	TRUE	Down	1.703e-22	FALSE
PRPF18	3.18415e-10	0.944848	0.16	0.088	5.30862e-06	8.83892e-10	0.944848	FALSE	9.0536	TRUE	Up	3.184e-10	FALSE
PRPF19	0.000358568	-0.513719	0.177	0.221	1	0.000585617	-0.513719	FALSE	3.23239	TRUE	Down	3.586e-04	FALSE
PRPF3	3.35637e-37	0.851659	0.627	0.439	5.59575e-33	3.93961e-36	0.851659	FALSE	35.4045	TRUE	Up	3.356e-37	FALSE
PRPF38A	6.01425e-15	1.03725	0.178	0.084	1.0027e-10	2.39234e-14	1.03725	FALSE	13.6212	TRUE	Up	6.014e-15	FALSE
PRPF38B	3.76805e-08	0.333341	0.331	0.244	0.00062821	8.78803e-08	0.333341	FALSE	7.05611	TRUE	Up	3.768e-08	FALSE
PRPF39	3.27893e-11	0.622946	0.281	0.186	5.46663e-07	9.74424e-11	0.622946	FALSE	10.0113	TRUE	Up	3.279e-11	FALSE
PRPF40A	1.80815e-14	1.14607	0.202	0.108	3.01455e-10	6.92319e-14	1.14607	FALSE	13.1597	TRUE	Up	1.808e-14	FALSE
PRPF6	1.94738e-06	0.283888	0.378	0.299	0.0324667	3.88897e-06	0.283888	FALSE	5.41017	TRUE	Up	1.947e-06	FALSE
PRPF8	7.23267e-06	0.39684	0.192	0.134	0.120583	1.37242e-05	0.39684	FALSE	4.86251	TRUE	Up	7.233e-06	FALSE
PRPS1	0.0192875	-0.607297	0.038	0.053	1	0.0260335	-0.607297	FALSE	1.58447	TRUE	Down	1.929e-02	TRUE	X
PRPSAP1	1.03276e-16	0.864979	0.288	0.17	1.72182e-12	4.59101e-16	0.864979	FALSE	15.3381	TRUE	Up	1.033e-16	FALSE
PRPSAP2	0.00106519	0.44851	0.196	0.157	1	0.00165992	0.44851	FALSE	2.77991	TRUE	Up	1.065e-03	FALSE
PRR12	0.00526875	-0.327875	0.214	0.251	1	0.00760059	-0.327875	FALSE	2.11915	TRUE	Down	5.269e-03	FALSE
PRR14	1.94739e-11	0.519138	0.305	0.202	3.24669e-07	5.88657e-11	0.519138	FALSE	10.2301	TRUE	Up	1.947e-11	FALSE
PRR14L	1.03988e-09	0.650224	0.232	0.151	1.73369e-05	2.75761e-09	0.650224	FALSE	8.55947	TRUE	Up	1.040e-09	FALSE
PRR18	1.77606e-45	-1.35826	0.238	0.422	2.96105e-41	2.7969e-44	-1.35826	FALSE	43.5533	TRUE	Down	1.776e-45	FALSE
PRR3	0.00545926	0.496742	0.091	0.065	1	0.00786591	0.496742	FALSE	2.10425	TRUE	Up	5.459e-03	FALSE
PRR5	7.19392e-20	1.39291	0.138	0.04	1.19937e-15	3.91005e-19	1.39291	FALSE	18.4078	TRUE	Up	7.194e-20	FALSE
PRR5L	1.77116e-17	-0.96388	0.128	0.23	2.95288e-13	8.27416e-17	-0.96388	FALSE	16.0823	TRUE	Down	1.771e-17	FALSE
PRR7	1.06862e-08	-0.780505	0.062	0.113	0.00017816	2.61196e-08	-0.780505	FALSE	7.58303	TRUE	Down	1.069e-08	FALSE
PRRC2A	3.66371e-10	-0.588078	0.303	0.389	6.10814e-06	1.01178e-09	-0.588078	FALSE	8.99491	TRUE	Down	3.664e-10	FALSE
PRRC2B	1.7425e-06	0.312571	0.349	0.273	0.029051	3.49412e-06	0.312571	FALSE	5.45666	TRUE	Up	1.743e-06	FALSE
PRRG1	6.98729e-26	-0.992017	0.18	0.32	1.16492e-21	5.20412e-25	-0.992017	FALSE	24.2837	TRUE	Down	6.987e-26	TRUE	X
PRRT1	0.000167251	-0.559384	0.122	0.164	1	0.000281724	-0.559384	FALSE	3.55018	TRUE	Down	1.673e-04	FALSE
PRRT2	8.76364e-35	0.536782	0.743	0.523	1.46107e-30	9.57492e-34	0.536782	FALSE	33.0189	TRUE	Up	8.764e-35	FALSE
PRRX1	1.08981e-45	1.08354	0.506	0.269	1.81693e-41	1.72888e-44	1.08354	FALSE	43.7622	TRUE	Up	1.090e-45	FALSE
PRTFDC1	1.31097e-39	1.20561	0.408	0.201	2.18564e-35	1.69025e-38	1.20561	FALSE	37.772	TRUE	Up	1.311e-39	FALSE
PRTG	1.80031e-10	1.8571	0.085	0.031	3.00148e-06	5.07224e-10	1.8571	FALSE	9.2948	TRUE	Up	1.800e-10	FALSE
PRUNE1	6.85321e-08	1.12987	0.092	0.043	0.00114257	1.56537e-07	1.12987	FALSE	6.80538	TRUE	Up	6.853e-08	FALSE
PRUNE2	7.10891e-05	-0.345709	0.457	0.485	1	0.000123723	-0.345709	FALSE	3.90755	TRUE	Down	7.109e-05	FALSE
PRXL2A	5.20895e-05	0.223899	0.457	0.386	0.868435	9.17567e-05	0.223899	FALSE	4.03736	TRUE	Up	5.209e-05	FALSE
PSAP	1.96691e-127	-1.16167	0.739	0.886	3.27923e-123	2.27147e-125	-1.16167	FALSE	124.644	TRUE	Down	1.967e-127	FALSE
PSAT1	2.88523e-29	1.14393	0.382	0.213	4.81025e-25	2.48097e-28	1.14393	FALSE	27.6054	TRUE	Up	2.885e-29	FALSE
PSD	2.32321e-08	0.373895	0.185	0.11	0.000387325	5.52018e-08	0.373895	FALSE	7.25805	TRUE	Up	2.323e-08	FALSE
PSD2	0.00273357	-0.300007	0.691	0.675	1	0.00407701	-0.300007	FALSE	2.38966	TRUE	Down	2.734e-03	FALSE
PSD3	2.77896e-30	0.956994	0.433	0.258	4.63308e-26	2.49967e-29	0.956994	FALSE	28.6021	TRUE	Up	2.779e-30	FALSE
PSD4	2.51007e-06	0.495832	0.139	0.086	0.0418479	4.9601e-06	0.495832	FALSE	5.30451	TRUE	Up	2.510e-06	FALSE
PSEN1	1.491e-05	-0.430604	0.337	0.385	0.248579	2.75572e-05	-0.430604	FALSE	4.55977	TRUE	Down	1.491e-05	FALSE
PSENEN	0.00715466	-0.461698	0.122	0.15	1	0.010179	-0.461698	FALSE	1.9923	TRUE	Down	7.155e-03	FALSE
PSMA2	0.00121496	-0.374361	0.05	0.076	1	0.00188373	-0.374361	FALSE	2.72498	TRUE	Down	1.215e-03	FALSE
PSMA3	5.00066e-05	0.557023	0.103	0.063	0.83371	8.82324e-05	0.557023	FALSE	4.05437	TRUE	Up	5.001e-05	FALSE
PSMA7	4.12663e-06	-0.622555	0.127	0.18	0.0687992	7.98991e-06	-0.622555	FALSE	5.09746	TRUE	Down	4.127e-06	FALSE
PSMB1	0.0207185	-0.334663	0.28	0.306	1	0.0278459	-0.334663	FALSE	1.55524	TRUE	Down	2.072e-02	FALSE
PSMB10	1.9308e-08	-0.837649	0.137	0.201	0.000321903	4.61639e-08	-0.837649	FALSE	7.3357	TRUE	Down	1.931e-08	FALSE
PSMB4	4.52953e-13	-1.32264	0.059	0.122	7.55163e-09	1.55323e-12	-1.32264	FALSE	11.8088	TRUE	Down	4.530e-13	FALSE
PSMB5	3.92425e-06	-0.68912	0.172	0.226	0.0654251	7.61728e-06	-0.68912	FALSE	5.1182	TRUE	Down	3.924e-06	FALSE
PSMB6	2.22479e-08	-0.787066	0.052	0.099	0.000370917	5.29454e-08	-0.787066	FALSE	7.27617	TRUE	Down	2.225e-08	FALSE
PSMB8	0.0150317	0.194238	0.073	0.053	1	0.0205552	0.194238	FALSE	1.68708	TRUE	Up	1.503e-02	FALSE
PSMC2	3.58617e-07	0.828213	0.158	0.102	0.00597887	7.63893e-07	0.828213	FALSE	6.11697	TRUE	Up	3.586e-07	FALSE
PSMC3	0.00299863	-0.445707	0.142	0.176	1	0.00445071	-0.445707	FALSE	2.35157	TRUE	Down	2.999e-03	FALSE
PSMC4	1.05154e-17	-1.03993	0.108	0.205	1.75312e-13	4.98296e-17	-1.03993	FALSE	16.3025	TRUE	Down	1.052e-17	FALSE
PSMC6	0.00304604	0.211412	0.117	0.085	1	0.00451608	0.211412	FALSE	2.34524	TRUE	Up	3.046e-03	FALSE
PSMD1	2.09899e-12	0.794653	0.256	0.16	3.49944e-08	6.83956e-12	0.794653	FALSE	11.165	TRUE	Up	2.099e-12	FALSE
PSMD10	2.75961e-12	-0.940137	0.079	0.148	4.60082e-08	8.90303e-12	-0.940137	FALSE	11.0505	TRUE	Down	2.760e-12	TRUE	X
PSMD12	5.39259e-11	0.721113	0.17	0.092	8.99052e-07	1.5751e-10	0.721113	FALSE	9.80269	TRUE	Up	5.393e-11	FALSE
PSMD13	1.00205e-08	0.478411	0.306	0.222	0.000167061	2.45539e-08	0.478411	FALSE	7.60988	TRUE	Up	1.002e-08	FALSE
PSMD2	0.000372542	-0.694973	0.081	0.114	1	0.000607148	-0.694973	FALSE	3.21671	TRUE	Down	3.725e-04	FALSE
PSMD4	0.0049444	-0.824355	0.053	0.075	1	0.00716348	-0.824355	FALSE	2.14488	TRUE	Down	4.944e-03	FALSE
PSMD6	9.58546e-09	0.528461	0.202	0.129	0.000159809	2.35148e-08	0.528461	FALSE	7.62866	TRUE	Up	9.585e-09	FALSE
PSME2	0.00743119	0.192582	0.066	0.044	1	0.0105528	0.192582	FALSE	1.97663	TRUE	Up	7.431e-03	FALSE
PSME4	3.12296e-17	0.990554	0.282	0.165	5.2066e-13	1.43951e-16	0.990554	FALSE	15.8418	TRUE	Up	3.123e-17	FALSE
PSMG1	3.4639e-07	1.12171	0.092	0.047	0.00577501	7.39194e-07	1.12171	FALSE	6.13124	TRUE	Up	3.464e-07	FALSE
PSMG2	3.51407e-10	0.90792	0.169	0.096	5.85866e-06	9.72459e-10	0.90792	FALSE	9.01213	TRUE	Up	3.514e-10	FALSE
PSMG3	0.0139666	0.306364	0.117	0.091	1	0.0191842	0.306364	FALSE	1.71706	TRUE	Up	1.397e-02	FALSE
PSMG4	1.37908e-51	1.88146	0.373	0.151	2.29921e-47	2.68809e-50	1.88146	FALSE	49.5706	TRUE	Up	1.379e-51	FALSE
PSPC1	1.19996e-21	0.619797	0.482	0.325	2.00057e-17	7.24425e-21	0.619797	FALSE	20.14	TRUE	Up	1.200e-21	FALSE
PSPH	1.74644e-16	1.31222	0.182	0.084	2.91167e-12	7.64336e-16	1.31222	FALSE	15.1167	TRUE	Up	1.746e-16	FALSE
PSRC1	2.36055e-08	-0.513464	0.45	0.501	0.000393551	5.60344e-08	-0.513464	FALSE	7.25155	TRUE	Down	2.361e-08	FALSE
PSTPIP1	9.43913e-20	-1.72238	0.041	0.112	1.57369e-15	5.08928e-19	-1.72238	FALSE	18.2933	TRUE	Down	9.439e-20	FALSE
PTAFR	1.3925e-22	-2.71218	0.016	0.07	2.32158e-18	8.81809e-22	-2.71218	FALSE	21.0546	TRUE	Down	1.393e-22	FALSE
PTAR1	1.12686e-59	1.54299	0.448	0.195	1.8787e-55	2.82768e-58	1.54299	FALSE	57.5486	TRUE	Up	1.127e-59	FALSE
PTBP1	0.00277216	0.155732	0.104	0.074	1	0.00413113	0.155732	FALSE	2.38393	TRUE	Up	2.772e-03	FALSE
PTBP2	9.68491e-13	0.952543	0.236	0.145	1.61467e-08	3.23533e-12	0.952543	FALSE	11.4901	TRUE	Up	9.685e-13	FALSE
PTBP3	0.00152455	0.48747	0.085	0.057	1	0.00233676	0.48747	FALSE	2.63139	TRUE	Up	1.525e-03	FALSE
PTCD1	0.00628192	-0.600949	0.082	0.107	1	0.00898732	-0.600949	FALSE	2.04637	TRUE	Down	6.282e-03	FALSE
PTCD2	3.64628e-10	1.08312	0.111	0.049	6.07908e-06	1.00723e-09	1.08312	FALSE	8.99687	TRUE	Up	3.646e-10	FALSE
PTCH1	8.64802e-08	0.911004	0.159	0.099	0.0014418	1.95701e-07	0.911004	FALSE	6.70841	TRUE	Up	8.648e-08	FALSE
PTCHD1	4.83597e-42	2.16099	0.225	0.05	8.06252e-38	6.72776e-41	2.16099	FALSE	40.1721	TRUE	Up	4.836e-42	TRUE	X
PTDSS1	0.0208356	-0.438388	0.086	0.109	1	0.0279963	-0.438388	FALSE	1.5529	TRUE	Down	2.084e-02	FALSE
PTEN	1.17628e-08	1.36194	0.071	0.026	0.00019611	2.86404e-08	1.36194	FALSE	7.54302	TRUE	Up	1.176e-08	FALSE
PTGDS	1.39268e-101	-0.406816	0.999	0.999	2.32187e-97	9.64991e-100	-0.406816	FALSE	99.0155	TRUE	Down	1.393e-101	FALSE
PTGFRN	2.16597e-09	0.847646	0.105	0.047	3.6111e-05	5.59867e-09	0.847646	FALSE	8.25192	TRUE	Up	2.166e-09	FALSE
PTGR1	1.97288e-11	1.23906	0.117	0.05	3.28919e-07	5.96194e-11	1.23906	FALSE	10.2246	TRUE	Up	1.973e-11	FALSE
PTGR2	1.41302e-11	0.96822	0.18	0.1	2.35578e-07	4.31376e-11	0.96822	FALSE	10.3651	TRUE	Up	1.413e-11	FALSE
PTGS1	2.8815e-24	-2.44526	0.02	0.082	4.80404e-20	1.99018e-23	-2.44526	FALSE	22.7011	TRUE	Down	2.882e-24	FALSE
PTK2	1.39409e-13	0.412961	0.581	0.456	2.32422e-09	4.98253e-13	0.412961	FALSE	12.3026	TRUE	Up	1.394e-13	FALSE
PTK2B	3.26727e-10	0.622846	0.265	0.176	5.4472e-06	9.06264e-10	0.622846	FALSE	9.04275	TRUE	Up	3.267e-10	FALSE
PTK7	0.00136367	0.37875	0.072	0.045	1	0.00210428	0.37875	FALSE	2.6769	TRUE	Up	1.364e-03	FALSE
PTOV1	5.94999e-07	-0.31761	0.576	0.615	0.00991982	1.24373e-06	-0.31761	FALSE	5.90527	TRUE	Down	5.950e-07	FALSE
PTP4A3	1.91033e-31	1.87709	0.194	0.051	3.1849e-27	1.79815e-30	1.87709	FALSE	29.7452	TRUE	Up	1.910e-31	FALSE
PTPN12	8.17976e-27	1.08042	0.315	0.159	1.36373e-22	6.36138e-26	1.08042	FALSE	25.1964	TRUE	Up	8.180e-27	FALSE
PTPN13	6.99882e-33	1.83442	0.198	0.05	1.16684e-28	6.99231e-32	1.83442	FALSE	31.1554	TRUE	Up	6.999e-33	FALSE
PTPN14	1.1177e-08	0.633141	0.131	0.069	0.000186342	2.72696e-08	0.633141	FALSE	7.56432	TRUE	Up	1.118e-08	FALSE
PTPN2	2.36304e-12	1.35944	0.087	0.026	3.93966e-08	7.66739e-12	1.35944	FALSE	11.1154	TRUE	Up	2.363e-12	FALSE
PTPN21	6.93479e-06	1.04965	0.071	0.035	0.115617	1.31687e-05	1.04965	FALSE	4.88046	TRUE	Up	6.935e-06	FALSE
PTPN23	4.43962e-16	-0.679332	0.345	0.45	7.40173e-12	1.89588e-15	-0.679332	FALSE	14.7222	TRUE	Down	4.440e-16	FALSE
PTPN4	4.10674e-17	1.43578	0.162	0.067	6.84676e-13	1.87927e-16	1.43578	FALSE	15.726	TRUE	Up	4.107e-17	FALSE
PTPN6	4.23341e-11	-1.61614	0.02	0.058	7.05794e-07	1.2484e-10	-1.61614	FALSE	9.90365	TRUE	Down	4.233e-11	FALSE
PTPN9	6.60753e-38	1.89853	0.251	0.078	1.10161e-33	7.96463e-37	1.89853	FALSE	36.0988	TRUE	Up	6.608e-38	FALSE
PTPRD	2.3302e-06	-0.379189	0.408	0.457	0.0388491	4.61315e-06	-0.379189	FALSE	5.336	TRUE	Down	2.330e-06	FALSE
PTPRE	2.42992e-27	-1.32159	0.093	0.211	4.05117e-23	1.92885e-26	-1.32159	FALSE	25.7147	TRUE	Down	2.430e-27	FALSE
PTPRF	1.51815e-05	0.198557	0.517	0.439	0.253107	2.80395e-05	0.198557	FALSE	4.55223	TRUE	Up	1.518e-05	FALSE
PTPRG	1.53936e-20	1.48346	0.166	0.058	2.56642e-16	8.71062e-20	1.48346	FALSE	19.06	TRUE	Up	1.539e-20	FALSE
PTPRH	1.27043e-49	-2.90791	0.019	0.119	2.11806e-45	2.35248e-48	-2.90791	FALSE	47.6285	TRUE	Down	1.270e-49	FALSE
PTPRM	9.16979e-11	0.763341	0.178	0.099	1.52879e-06	2.63325e-10	0.763341	FALSE	9.57951	TRUE	Up	9.170e-11	FALSE
PTPRS	2.08101e-06	-0.259905	0.642	0.651	0.0346946	4.13813e-06	-0.259905	FALSE	5.3832	TRUE	Down	2.081e-06	FALSE
PTPRU	4.9209e-19	-1.51312	0.055	0.132	8.20413e-15	2.53237e-18	-1.51312	FALSE	17.5965	TRUE	Down	4.921e-19	FALSE
PTPRZ1	4.83069e-141	1.66113	0.734	0.332	8.05373e-137	7.74352e-139	1.66113	FALSE	138.111	TRUE	Up	4.831e-141	FALSE
PTS	0.00272478	0.312036	0.199	0.16	1	0.00406525	0.312036	FALSE	2.39091	TRUE	Up	2.725e-03	FALSE
PTTG1IP	1.1109e-16	0.395679	0.637	0.502	1.85209e-12	4.92611e-16	0.395679	FALSE	15.3075	TRUE	Up	1.111e-16	FALSE
PUF60	5.36861e-20	-0.663727	0.453	0.556	8.95054e-16	2.95081e-19	-0.663727	FALSE	18.5301	TRUE	Down	5.369e-20	FALSE
PUM1	1.12094e-06	0.279359	0.377	0.295	0.0186882	2.28268e-06	0.279359	FALSE	5.64156	TRUE	Up	1.121e-06	FALSE
PUM2	1.07323e-06	0.460636	0.262	0.194	0.0178928	2.19176e-06	0.460636	FALSE	5.65921	TRUE	Up	1.073e-06	FALSE
PUM3	5.95943e-09	0.857699	0.129	0.068	9.93557e-05	1.48674e-08	0.857699	FALSE	7.82776	TRUE	Up	5.959e-09	FALSE
PURA	0.00772092	0.0691642	0.301	0.255	1	0.0109411	0.0691642	FALSE	1.96094	TRUE	Up	7.721e-03	FALSE
PURB	0.00119735	0.225774	0.321	0.269	1	0.00185671	0.225774	FALSE	2.73126	TRUE	Up	1.197e-03	FALSE
PURG	2.38541e-47	2.0866	0.27	0.071	3.97696e-43	4.06656e-46	2.0866	FALSE	45.3908	TRUE	Up	2.385e-47	FALSE
PUS1	1.14979e-08	0.528586	0.231	0.154	0.000191692	2.8027e-08	0.528586	FALSE	7.55242	TRUE	Up	1.150e-08	FALSE
PUS10	1.67032e-06	0.993855	0.057	0.023	0.0278476	3.35626e-06	0.993855	FALSE	5.47414	TRUE	Up	1.670e-06	FALSE
PUS7L	6.3352e-28	1.9005	0.195	0.063	1.0562e-23	5.16629e-27	1.9005	FALSE	26.2868	TRUE	Up	6.335e-28	FALSE
PUSL1	0.000255866	-0.636195	0.117	0.155	1	0.000424074	-0.636195	FALSE	3.37256	TRUE	Down	2.559e-04	FALSE
PWP1	1.031e-06	0.461245	0.212	0.147	0.0171889	2.11075e-06	0.461245	FALSE	5.67556	TRUE	Up	1.031e-06	FALSE
PWWP2B	1.85992e-07	-1.1581	0.075	0.122	0.00310086	4.06917e-07	-1.1581	FALSE	6.39049	TRUE	Down	1.860e-07	FALSE
PWWP3A	1.81845e-06	0.193488	0.706	0.612	0.0303172	3.64164e-06	0.193488	FALSE	5.4387	TRUE	Up	1.818e-06	FALSE
PXDC1	0.00666914	0.527371	0.062	0.041	1	0.00951596	0.527371	FALSE	2.02155	TRUE	Up	6.669e-03	FALSE
PXDN	1.10142e-17	0.869579	0.343	0.213	1.83629e-13	5.20655e-17	0.869579	FALSE	16.2834	TRUE	Up	1.101e-17	FALSE
PXK	8.15866e-48	-1.19549	0.447	0.583	1.36021e-43	1.40875e-46	-1.19549	FALSE	45.8512	TRUE	Down	8.159e-48	FALSE
PXMP2	8.36024e-08	0.860874	0.122	0.066	0.00139382	1.89649e-07	0.860874	FALSE	6.72205	TRUE	Up	8.360e-08	FALSE
PXYLP1	0.000332656	0.694249	0.076	0.046	1	0.000545121	0.694249	FALSE	3.26351	TRUE	Up	3.327e-04	FALSE
PYCR2	9.17102e-37	-1.04145	0.319	0.488	1.52899e-32	1.05797e-35	-1.04145	FALSE	34.9755	TRUE	Down	9.171e-37	FALSE
PYCR3	0.0280187	0.196442	0.063	0.045	1	0.0370228	0.196442	FALSE	1.43153	TRUE	Up	2.802e-02	FALSE
PYGB	1.09324e-14	-0.475329	0.646	0.698	1.82266e-10	4.26186e-14	-0.475329	FALSE	13.3704	TRUE	Down	1.093e-14	FALSE
PYGL	1.69613e-12	1.52152	0.086	0.025	2.82779e-08	5.55888e-12	1.52152	FALSE	11.255	TRUE	Up	1.696e-12	FALSE
PYGM	1.38827e-46	-1.26365	0.222	0.421	2.31453e-42	2.29519e-45	-1.26365	FALSE	44.6392	TRUE	Down	1.388e-46	FALSE
PYGO1	7.3403e-16	2.56489	0.077	0.013	1.22377e-11	3.10373e-15	2.56489	FALSE	14.5081	TRUE	Up	7.340e-16	FALSE
PYROXD1	1.10764e-07	1.71554	0.055	0.018	0.00184666	2.48042e-07	1.71554	FALSE	6.60548	TRUE	Up	1.108e-07	FALSE
PYROXD2	0.011594	-0.393443	0.291	0.317	1	0.0160609	-0.393443	FALSE	1.79423	TRUE	Down	1.159e-02	FALSE
QARS	5.95678e-09	0.320911	0.428	0.327	9.93114e-05	1.48643e-08	0.320911	FALSE	7.82786	TRUE	Up	5.957e-09	FALSE
QDPR	3.28528e-145	-2.37524	0.442	0.707	5.47721e-141	5.98032e-143	-2.37524	FALSE	142.223	TRUE	Down	3.285e-145	FALSE
QRICH2	2.12978e-22	2.62782	0.115	0.022	3.55078e-18	1.33531e-21	2.62782	FALSE	20.8744	TRUE	Up	2.130e-22	FALSE
QRSL1	0.00196389	0.444119	0.073	0.048	1	0.00297618	0.444119	FALSE	2.52634	TRUE	Up	1.964e-03	FALSE
QSER1	2.61872e-11	1.03454	0.141	0.069	4.36593e-07	7.8452e-11	1.03454	FALSE	10.1054	TRUE	Up	2.619e-11	FALSE
QSOX1	9.86593e-18	-0.93841	0.156	0.261	1.64485e-13	4.68435e-17	-0.93841	FALSE	16.3294	TRUE	Down	9.866e-18	FALSE
QSOX2	3.14259e-06	0.538349	0.16	0.106	0.0523932	6.15003e-06	0.538349	FALSE	5.21112	TRUE	Up	3.143e-06	FALSE
QTRT1	0.0309899	0.0341961	0.707	0.641	1	0.0407183	0.0341961	FALSE	1.39021	TRUE	Up	3.099e-02	FALSE
R3HCC1	8.73201e-15	-0.980279	0.105	0.19	1.4558e-10	3.43146e-14	-0.980279	FALSE	13.4645	TRUE	Down	8.732e-15	FALSE
R3HCC1L	1.48849e-09	0.970071	0.137	0.073	2.48161e-05	3.88869e-09	0.970071	FALSE	8.4102	TRUE	Up	1.488e-09	FALSE
R3HDM1	1.48284e-12	0.778692	0.21	0.119	2.47219e-08	4.87174e-12	0.778692	FALSE	11.3123	TRUE	Up	1.483e-12	FALSE
RAB11B	6.74039e-07	-0.253957	0.683	0.696	0.0112376	1.4024e-06	-0.253957	FALSE	5.85313	TRUE	Down	6.740e-07	FALSE
RAB11FIP2	1.16376e-58	1.73415	0.404	0.158	1.94021e-54	2.82777e-57	1.73415	FALSE	56.5486	TRUE	Up	1.164e-58	FALSE
RAB11FIP4	6.19822e-77	-1.64552	0.221	0.467	1.03337e-72	2.59023e-75	-1.64552	FALSE	74.5867	TRUE	Down	6.198e-77	FALSE
RAB11FIP5	0.00558011	0.145392	0.118	0.088	1	0.00802925	0.145392	FALSE	2.09532	TRUE	Up	5.580e-03	FALSE
RAB12	5.51448e-06	0.41408	0.185	0.128	0.0919375	1.05609e-05	0.41408	FALSE	4.9763	TRUE	Up	5.514e-06	FALSE
RAB13	4.16465e-17	1.40021	0.14	0.05	6.94331e-13	1.90414e-16	1.40021	FALSE	15.7203	TRUE	Up	4.165e-17	FALSE
RAB14	0.000137641	-0.433726	0.333	0.378	1	0.000233607	-0.433726	FALSE	3.63151	TRUE	Down	1.376e-04	FALSE
RAB15	1.54377e-07	0.733333	0.096	0.047	0.00257377	3.40524e-07	0.733333	FALSE	6.46785	TRUE	Up	1.544e-07	FALSE
RAB18	1.62115e-14	0.641465	0.29	0.178	2.70279e-10	6.22941e-14	0.641465	FALSE	13.2056	TRUE	Up	1.621e-14	FALSE
RAB1B	0.000137677	-0.452754	0.2	0.249	1	0.000233631	-0.452754	FALSE	3.63147	TRUE	Down	1.377e-04	FALSE
RAB21	3.13491e-12	-0.740771	0.262	0.352	5.22653e-08	1.00655e-11	-0.740771	FALSE	10.9972	TRUE	Down	3.135e-12	FALSE
RAB22A	4.39519e-07	0.965768	0.117	0.066	0.00732765	9.29036e-07	0.965768	FALSE	6.03197	TRUE	Up	4.395e-07	FALSE
RAB23	0.00014832	0.769515	0.051	0.025	1	0.00025082	0.769515	FALSE	3.60064	TRUE	Up	1.483e-04	FALSE
RAB24	0.00131098	0.219233	0.177	0.135	1	0.00202822	0.219233	FALSE	2.69289	TRUE	Up	1.311e-03	FALSE
RAB27A	3.97208e-15	1.30488	0.141	0.056	6.62225e-11	1.60316e-14	1.30488	FALSE	13.795	TRUE	Up	3.972e-15	FALSE
RAB28	6.94059e-14	0.774203	0.252	0.149	1.15713e-09	2.54583e-13	0.774203	FALSE	12.5942	TRUE	Up	6.941e-14	FALSE
RAB29	1.84897e-18	1.41378	0.173	0.071	3.0826e-14	9.18924e-18	1.41378	FALSE	17.0367	TRUE	Up	1.849e-18	FALSE
RAB2B	3.75054e-08	0.749836	0.189	0.121	0.000625291	8.75251e-08	0.749836	FALSE	7.05787	TRUE	Up	3.751e-08	FALSE
RAB30	1.1936e-10	0.84718	0.198	0.119	1.98997e-06	3.39944e-10	0.84718	FALSE	9.46859	TRUE	Up	1.194e-10	FALSE
RAB31	3.49238e-10	0.823877	0.146	0.075	5.82249e-06	9.67203e-10	0.823877	FALSE	9.01448	TRUE	Up	3.492e-10	FALSE
RAB33A	6.23221e-20	-1.50841	0.04	0.111	1.03903e-15	3.40631e-19	-1.50841	FALSE	18.4677	TRUE	Down	6.232e-20	TRUE	X
RAB34	1.71012e-56	1.24255	0.483	0.222	2.85111e-52	3.97547e-55	1.24255	FALSE	54.4006	TRUE	Up	1.710e-56	FALSE
RAB35	0.00736859	-0.439382	0.156	0.188	1	0.0104681	-0.439382	FALSE	1.98013	TRUE	Down	7.369e-03	FALSE
RAB36	0.000145471	0.626591	0.091	0.056	1	0.000246196	0.626591	FALSE	3.60872	TRUE	Up	1.455e-04	FALSE
RAB3A	0.0263558	-0.193593	0.068	0.089	1	0.0349501	-0.193593	FALSE	1.45655	TRUE	Down	2.636e-02	FALSE
RAB3D	2.20409e-11	0.854618	0.109	0.043	3.67465e-07	6.63449e-11	0.854618	FALSE	10.1782	TRUE	Up	2.204e-11	FALSE
RAB3GAP1	2.19973e-14	0.761097	0.277	0.168	3.66738e-10	8.36582e-14	0.761097	FALSE	13.0775	TRUE	Up	2.200e-14	FALSE
RAB3GAP2	7.73864e-06	0.55189	0.132	0.084	0.129019	1.46506e-05	0.55189	FALSE	4.83414	TRUE	Up	7.739e-06	FALSE
RAB3IL1	2.13089e-06	-0.930048	0.081	0.125	0.0355261	4.23496e-06	-0.930048	FALSE	5.37315	TRUE	Down	2.131e-06	FALSE
RAB3IP	0.0102151	0.347927	0.162	0.13	1	0.0142669	0.347927	FALSE	1.84567	TRUE	Up	1.022e-02	FALSE
RAB40B	6.8248e-06	-0.72014	0.151	0.205	0.113783	1.29686e-05	-0.72014	FALSE	4.88711	TRUE	Down	6.825e-06	FALSE
RAB4A	3.41702e-21	0.802895	0.331	0.19	5.69686e-17	2.00869e-20	0.802895	FALSE	19.6971	TRUE	Up	3.417e-21	FALSE
RAB4B	6.41758e-25	-0.928454	0.339	0.469	1.06994e-20	4.56456e-24	-0.928454	FALSE	23.3406	TRUE	Down	6.418e-25	FALSE
RAB5A	1.00902e-07	0.578789	0.251	0.178	0.00168223	2.26759e-07	0.578789	FALSE	6.64443	TRUE	Up	1.009e-07	FALSE
RAB5B	0.00287186	-0.412332	0.247	0.286	1	0.00427258	-0.412332	FALSE	2.36931	TRUE	Down	2.872e-03	FALSE
RAB5C	3.61516e-07	-0.630222	0.246	0.311	0.0060272	7.6961e-07	-0.630222	FALSE	6.11373	TRUE	Down	3.615e-07	FALSE
RAB6A	0.0240178	0.161301	0.266	0.234	1	0.0320038	0.161301	FALSE	1.4948	TRUE	Up	2.402e-02	FALSE
RAB7A	9.11508e-18	-0.956995	0.158	0.266	1.51967e-13	4.33744e-17	-0.956995	FALSE	16.3628	TRUE	Down	9.115e-18	FALSE
RAB7B	1.04913e-10	-0.96086	0.033	0.079	1.74911e-06	3.00231e-10	-0.96086	FALSE	9.52254	TRUE	Down	1.049e-10	FALSE
RAB8A	1.61608e-10	-0.767674	0.137	0.212	2.69433e-06	4.56755e-10	-0.767674	FALSE	9.34032	TRUE	Down	1.616e-10	FALSE
RAB9A	0.0173097	0.50486	0.096	0.074	1	0.0235116	0.50486	FALSE	1.62872	TRUE	Up	1.731e-02	TRUE	X
RABAC1	6.22114e-19	-0.793486	0.234	0.356	1.03719e-14	3.19231e-18	-0.793486	FALSE	17.4959	TRUE	Down	6.221e-19	FALSE
RABEP2	0.00315889	-0.449261	0.219	0.255	1	0.00467758	-0.449261	FALSE	2.32998	TRUE	Down	3.159e-03	FALSE
RABEPK	0.0383027	0.355138	0.108	0.089	1	0.0497245	0.355138	FALSE	1.30343	TRUE	Up	3.830e-02	FALSE
RABGAP1	2.47592e-45	1.19838	0.461	0.239	4.12785e-41	3.87065e-44	1.19838	FALSE	43.4122	TRUE	Up	2.476e-45	FALSE
RABGAP1L	6.32762e-14	0.541687	0.387	0.267	1.05494e-09	2.32655e-13	0.541687	FALSE	12.6333	TRUE	Up	6.328e-14	FALSE
RABGEF1	1.61014e-33	1.1471	0.378	0.195	2.68443e-29	1.66598e-32	1.1471	FALSE	31.7783	TRUE	Up	1.610e-33	FALSE
RABGGTA	0.015491	-0.386095	0.144	0.172	1	0.0211537	-0.386095	FALSE	1.67461	TRUE	Down	1.549e-02	FALSE
RABGGTB	2.70308e-14	0.945983	0.215	0.117	4.50658e-10	1.02222e-13	0.945983	FALSE	12.9905	TRUE	Up	2.703e-14	FALSE
RABIF	0.0014989	-0.662881	0.047	0.071	1	0.0023004	-0.662881	FALSE	2.6382	TRUE	Down	1.499e-03	FALSE
RABL3	4.69573e-05	0.648673	0.103	0.063	0.782872	8.30357e-05	0.648673	FALSE	4.08074	TRUE	Up	4.696e-05	FALSE
RABL6	0.0315444	-0.235032	0.337	0.359	1	0.041381	-0.235032	FALSE	1.3832	TRUE	Down	3.154e-02	FALSE
RAC1	9.47375e-06	-0.717951	0.095	0.14	0.157946	1.77695e-05	-0.717951	FALSE	4.75033	TRUE	Down	9.474e-06	FALSE
RACK1	0.0169828	0.13779	0.191	0.16	1	0.0230881	0.13779	FALSE	1.63661	TRUE	Up	1.698e-02	FALSE
RAD17	2.96158e-06	0.895529	0.095	0.052	0.0493755	5.80745e-06	0.895529	FALSE	5.23601	TRUE	Up	2.962e-06	FALSE
RAD18	0.00566024	0.771926	0.05	0.031	1	0.00813257	0.771926	FALSE	2.08977	TRUE	Up	5.660e-03	FALSE
RAD50	4.51207e-18	0.931671	0.265	0.146	7.52253e-14	2.19076e-17	0.931671	FALSE	16.6594	TRUE	Up	4.512e-18	FALSE
RAD51B	3.73823e-15	0.862965	0.231	0.125	6.23238e-11	1.51219e-14	0.862965	FALSE	13.8204	TRUE	Up	3.738e-15	FALSE
RAD51C	0.000614478	0.485635	0.078	0.048	1	0.000982068	0.485635	FALSE	3.00786	TRUE	Up	6.145e-04	FALSE
RAD52	3.28021e-05	0.384011	0.284	0.226	0.546877	5.88629e-05	0.384011	FALSE	4.23016	TRUE	Up	3.280e-05	FALSE
RAD54L2	0.000119338	0.392429	0.17	0.123	1	0.000203864	0.392429	FALSE	3.69066	TRUE	Up	1.193e-04	FALSE
RADIL	5.7199e-13	1.12589	0.147	0.067	9.53621e-09	1.94774e-12	1.12589	FALSE	11.7105	TRUE	Up	5.720e-13	FALSE
RAE1	0.000158968	0.535407	0.125	0.086	1	0.000268151	0.535407	FALSE	3.57162	TRUE	Up	1.590e-04	FALSE
RAF1	2.28619e-11	0.794182	0.231	0.144	3.81154e-07	6.87586e-11	0.794182	FALSE	10.1627	TRUE	Up	2.286e-11	FALSE
RALGAPA1	3.02578e-07	0.903901	0.125	0.072	0.00504458	6.49548e-07	0.903901	FALSE	6.18739	TRUE	Up	3.026e-07	FALSE
RALGAPA2	9.5412e-14	0.999132	0.205	0.111	1.59071e-09	3.4584e-13	0.999132	FALSE	12.4611	TRUE	Up	9.541e-14	FALSE
RALGAPB	1.38579e-12	0.855008	0.23	0.137	2.31038e-08	4.57105e-12	0.855008	FALSE	11.34	TRUE	Up	1.386e-12	FALSE
RALGDS	7.19862e-08	0.267611	0.639	0.571	0.00120015	1.64356e-07	0.267611	FALSE	6.78421	TRUE	Up	7.199e-08	FALSE
RALGPS1	6.09564e-09	0.297721	0.482	0.379	0.000101626	1.51966e-08	0.297721	FALSE	7.81825	TRUE	Up	6.096e-09	FALSE
RALY	9.14865e-08	-0.92773	0.051	0.094	0.00152526	2.06378e-07	-0.92773	FALSE	6.68534	TRUE	Down	9.149e-08	FALSE
RAMAC	2.1432e-08	1.93432	0.06	0.019	0.000357314	5.10489e-08	1.93432	FALSE	7.29201	TRUE	Up	2.143e-08	FALSE
RAMP1	0.0307696	-0.40979	0.369	0.383	1	0.0404437	-0.40979	FALSE	1.39315	TRUE	Down	3.077e-02	FALSE
RAMP3	6.60082e-25	-1.50645	0.036	0.116	1.10049e-20	4.68558e-24	-1.50645	FALSE	23.3292	TRUE	Down	6.601e-25	FALSE
RANBP3	3.09181e-09	-0.685166	0.181	0.256	5.15466e-05	7.90996e-09	-0.685166	FALSE	8.10183	TRUE	Down	3.092e-09	FALSE
RANBP3L	2.00666e-88	3.52407	0.319	0.029	3.34551e-84	1.0513e-86	3.52407	FALSE	85.9783	TRUE	Up	2.007e-88	FALSE
RANBP6	0.0009418	0.651039	0.075	0.048	1	0.00147556	0.651039	FALSE	2.83104	TRUE	Up	9.418e-04	FALSE
RANBP9	5.5319e-33	1.5453	0.265	0.1	9.22279e-29	5.5474e-32	1.5453	FALSE	31.2559	TRUE	Up	5.532e-33	FALSE
RANGAP1	5.78689e-23	-1.02214	0.186	0.314	9.6479e-19	3.7463e-22	-1.02214	FALSE	21.4264	TRUE	Down	5.787e-23	FALSE
RAP1GAP	8.43384e-06	0.448873	0.163	0.109	0.140609	1.59051e-05	0.448873	FALSE	4.79846	TRUE	Up	8.434e-06	FALSE
RAP2C	0.00352323	0.362291	0.102	0.074	1	0.00518918	0.362291	FALSE	2.2849	TRUE	Up	3.523e-03	TRUE	X
RAPGEF2	1.55344e-06	0.611237	0.197	0.138	0.025899	3.1302e-06	0.611237	FALSE	5.50443	TRUE	Up	1.553e-06	FALSE
RAPGEF3	3.29836e-09	0.386847	0.751	0.703	5.49902e-05	8.40635e-09	0.386847	FALSE	8.07539	TRUE	Up	3.298e-09	FALSE
RAPGEF5	4.42797e-55	-1.37513	0.309	0.5	7.38231e-51	9.78527e-54	-1.37513	FALSE	53.0094	TRUE	Down	4.428e-55	FALSE
RAPGEF6	0.0162525	0.153887	0.269	0.234	1	0.0221315	0.153887	FALSE	1.65499	TRUE	Up	1.625e-02	FALSE
RAPGEFL1	0.000117462	0.4518	0.125	0.084	1	0.000200755	0.4518	FALSE	3.69733	TRUE	Up	1.175e-04	FALSE
RAPH1	0.00196307	0.225264	0.075	0.048	1	0.00297536	0.225264	FALSE	2.52646	TRUE	Up	1.963e-03	FALSE
RARG	1.2004e-09	0.57943	0.195	0.115	2.00131e-05	3.16376e-09	0.57943	FALSE	8.4998	TRUE	Up	1.200e-09	FALSE
RARRES2	2.24386e-06	1.05696	0.061	0.026	0.0374096	4.44832e-06	1.05696	FALSE	5.3518	TRUE	Up	2.244e-06	FALSE
RARS	2.71596e-11	1.09853	0.152	0.078	4.52804e-07	8.1297e-11	1.09853	FALSE	10.0899	TRUE	Up	2.716e-11	FALSE
RARS2	2.34229e-14	1.16576	0.147	0.063	3.90506e-10	8.88911e-14	1.16576	FALSE	13.0511	TRUE	Up	2.342e-14	FALSE
RASA1	1.16865e-19	1.02779	0.272	0.146	1.94837e-15	6.2725e-19	1.02779	FALSE	18.2026	TRUE	Up	1.169e-19	FALSE
RASA2	1.63674e-16	1.33374	0.148	0.058	2.72878e-12	7.16617e-16	1.33374	FALSE	15.1447	TRUE	Up	1.637e-16	FALSE
RASAL1	2.9282e-06	-1.14684	0.093	0.138	0.0488189	5.74408e-06	-1.14684	FALSE	5.24078	TRUE	Down	2.928e-06	FALSE
RASAL3	4.56585e-22	-2.62563	0.013	0.063	7.61218e-18	2.81661e-21	-2.62563	FALSE	20.5503	TRUE	Down	4.566e-22	FALSE
RASD1	0.00160678	0.0525274	0.348	0.284	1	0.00245753	0.0525274	FALSE	2.6095	TRUE	Up	1.607e-03	FALSE
RASGEF1A	6.7097e-32	1.39287	0.295	0.124	1.11864e-27	6.41694e-31	1.39287	FALSE	30.1927	TRUE	Up	6.710e-32	FALSE
RASGEF1B	8.04448e-08	1.16268	0.08	0.035	0.00134118	1.82891e-07	1.16268	FALSE	6.73781	TRUE	Up	8.044e-08	FALSE
RASGEF1C	2.23141e-62	-3.25262	0.022	0.146	3.72021e-58	5.9764e-61	-3.25262	FALSE	60.2236	TRUE	Down	2.231e-62	FALSE
RASGRF1	4.79357e-103	-2.3377	0.093	0.346	7.99184e-99	3.50224e-101	-2.3377	FALSE	100.456	TRUE	Down	4.794e-103	FALSE
RASGRF2	8.80509e-27	-1.22163	0.103	0.225	1.46798e-22	6.83285e-26	-1.22163	FALSE	25.1654	TRUE	Down	8.805e-27	FALSE
RASGRP3	3.40538e-30	-1.47382	0.078	0.194	5.67745e-26	3.04022e-29	-1.47382	FALSE	28.5171	TRUE	Down	3.405e-30	FALSE
RASL10A	1.40281e-06	0.394714	0.16	0.101	0.0233876	2.83678e-06	0.394714	FALSE	5.54717	TRUE	Up	1.403e-06	FALSE
RASL10B	0.0227776	0.231815	0.053	0.036	1	0.0304571	0.231815	FALSE	1.51631	TRUE	Up	2.278e-02	FALSE
RASL12	1.44043e-07	-0.587703	0.299	0.37	0.00240148	3.18776e-07	-0.587703	FALSE	6.49651	TRUE	Down	1.440e-07	FALSE
RASSF1	1.8095e-10	-1.13152	0.068	0.126	3.01679e-06	5.09677e-10	-1.13152	FALSE	9.2927	TRUE	Down	1.809e-10	FALSE
RASSF2	2.40507e-84	-2.2113	0.112	0.343	4.00973e-80	1.15314e-82	-2.2113	FALSE	81.9381	TRUE	Down	2.405e-84	FALSE
RASSF4	6.29364e-15	-0.533304	0.544	0.627	1.04928e-10	2.50064e-14	-0.533304	FALSE	13.6019	TRUE	Down	6.294e-15	FALSE
RASSF8	2.57507e-05	0.480397	0.158	0.11	0.429315	4.66457e-05	0.480397	FALSE	4.33119	TRUE	Up	2.575e-05	FALSE
RAVER2	2.68785e-59	2.69061	0.28	0.056	4.48118e-55	6.69779e-58	2.69061	FALSE	57.1741	TRUE	Up	2.688e-59	FALSE
RB1	5.74358e-15	0.891572	0.201	0.102	9.57569e-11	2.28806e-14	0.891572	FALSE	13.6405	TRUE	Up	5.744e-15	FALSE
RB1CC1	1.98928e-25	1.15165	0.269	0.124	3.31653e-21	1.45043e-24	1.15165	FALSE	23.8385	TRUE	Up	1.989e-25	FALSE
RBAK	1.12626e-20	1.76236	0.139	0.04	1.87769e-16	6.41697e-20	1.76236	FALSE	19.1927	TRUE	Up	1.126e-20	FALSE
RBBP5	0.00206416	0.447935	0.107	0.077	1	0.00312065	0.447935	FALSE	2.50576	TRUE	Up	2.064e-03	FALSE
RBBP6	3.63778e-41	1.58144	0.313	0.116	6.0649e-37	4.94554e-40	1.58144	FALSE	39.3058	TRUE	Up	3.638e-41	FALSE
RBBP7	7.89151e-05	0.901832	0.075	0.043	1	0.000136966	0.901832	FALSE	3.86339	TRUE	Up	7.892e-05	TRUE	X
RBBP9	1.98066e-05	1.48853	0.052	0.023	0.330216	3.6202e-05	1.48853	FALSE	4.44127	TRUE	Up	1.981e-05	FALSE
RBFA	2.52078e-10	0.491352	0.287	0.195	4.20265e-06	7.03749e-10	0.491352	FALSE	9.15258	TRUE	Up	2.521e-10	FALSE
RBFOX2	1.12202e-32	1.57546	0.252	0.091	1.87063e-28	1.10657e-31	1.57546	FALSE	30.956	TRUE	Up	1.122e-32	FALSE
RBL1	6.17731e-10	1.32392	0.083	0.03	1.02988e-05	1.67114e-09	1.32392	FALSE	8.77699	TRUE	Up	6.177e-10	FALSE
RBL2	4.3191e-27	0.811887	0.442	0.269	7.20081e-23	3.39088e-26	0.811887	FALSE	25.4697	TRUE	Up	4.319e-27	FALSE
RBM12	9.43455e-07	0.662455	0.12	0.069	0.0157293	1.93927e-06	0.662455	FALSE	5.71236	TRUE	Up	9.435e-07	FALSE
RBM12B	4.26771e-22	1.1059	0.233	0.104	7.11513e-18	2.63724e-21	1.1059	FALSE	20.5789	TRUE	Up	4.268e-22	FALSE
RBM17	9.70795e-10	0.501392	0.273	0.187	1.61851e-05	2.57822e-09	0.501392	FALSE	8.58868	TRUE	Up	9.708e-10	FALSE
RBM19	0.000122911	-0.337577	0.451	0.487	1	0.000209733	-0.337577	FALSE	3.67833	TRUE	Down	1.229e-04	FALSE
RBM25	2.52378e-44	0.85239	0.579	0.351	4.20765e-40	3.86668e-43	0.85239	FALSE	42.4127	TRUE	Up	2.524e-44	FALSE
RBM26	1.11886e-39	1.20808	0.397	0.193	1.86536e-35	1.44603e-38	1.20808	FALSE	37.8398	TRUE	Up	1.119e-39	FALSE
RBM27	8.27671e-05	0.458927	0.145	0.101	1	0.000143397	0.458927	FALSE	3.84346	TRUE	Up	8.277e-05	FALSE
RBM28	8.86669e-12	0.385935	0.484	0.369	1.47825e-07	2.74591e-11	0.385935	FALSE	10.5613	TRUE	Up	8.867e-12	FALSE
RBM33	6.27081e-15	0.382194	0.709	0.591	1.04547e-10	2.49347e-14	0.382194	FALSE	13.6032	TRUE	Up	6.271e-15	FALSE
RBM39	2.0202e-08	0.339506	0.448	0.357	0.000336807	4.82047e-08	0.339506	FALSE	7.31691	TRUE	Up	2.020e-08	FALSE
RBM41	3.71432e-10	0.74237	0.166	0.092	6.19252e-06	1.02452e-09	0.74237	FALSE	8.98948	TRUE	Up	3.714e-10	TRUE	X
RBM42	0.0001932	-0.49566	0.171	0.218	1	0.0003237	-0.49566	FALSE	3.48986	TRUE	Down	1.932e-04	FALSE
RBM43	3.28282e-07	1.22229	0.056	0.02	0.00547312	7.02341e-07	1.22229	FALSE	6.15345	TRUE	Up	3.283e-07	FALSE
RBM45	7.56292e-32	2.22016	0.179	0.042	1.26089e-27	7.22007e-31	2.22016	FALSE	30.1415	TRUE	Up	7.563e-32	FALSE
RBM5	2.6162e-54	1.32037	0.465	0.224	4.36173e-50	5.58608e-53	1.32037	FALSE	52.2529	TRUE	Up	2.616e-54	FALSE
RBM6	2.8803e-51	0.798061	0.754	0.529	4.80204e-47	5.5438e-50	0.798061	FALSE	49.2562	TRUE	Up	2.880e-51	FALSE
RBMS3	2.25405e-58	2.86698	0.25	0.035	3.75795e-54	5.41577e-57	2.86698	FALSE	56.2663	TRUE	Up	2.254e-58	FALSE
RBMX	2.82386e-16	0.846743	0.278	0.162	4.70795e-12	1.22095e-15	0.846743	FALSE	14.9133	TRUE	Up	2.824e-16	TRUE	X
RBMXL1	5.35104e-07	1.07163	0.093	0.048	0.00892125	1.12356e-06	1.07163	FALSE	5.9494	TRUE	Up	5.351e-07	FALSE
RBP1	1.116e-15	-0.939291	0.113	0.205	1.8606e-11	4.66738e-15	-0.939291	FALSE	14.3309	TRUE	Down	1.116e-15	FALSE
RBP7	4.70502e-05	-0.630587	0.066	0.103	0.784421	8.31801e-05	-0.630587	FALSE	4.07998	TRUE	Down	4.705e-05	FALSE
RBPMS	2.56242e-13	0.787612	0.236	0.135	4.27206e-09	8.96429e-13	0.787612	FALSE	12.0475	TRUE	Up	2.562e-13	FALSE
RBX1	0.00861662	0.329668	0.138	0.109	1	0.0121304	0.329668	FALSE	1.91613	TRUE	Up	8.617e-03	FALSE
RC3H1	1.47661e-06	0.455	0.242	0.177	0.024618	2.98312e-06	0.455	FALSE	5.52533	TRUE	Up	1.477e-06	FALSE
RC3H2	7.36124e-21	1.07765	0.267	0.139	1.22727e-16	4.23685e-20	1.07765	FALSE	19.373	TRUE	Up	7.361e-21	FALSE
RCAN1	5.03676e-17	-1.10469	0.091	0.179	8.39729e-13	2.28344e-16	-1.10469	FALSE	15.6414	TRUE	Down	5.037e-17	FALSE
RCAN2	1.52692e-29	-1.31168	0.115	0.245	2.54568e-25	1.32465e-28	-1.31168	FALSE	27.8779	TRUE	Down	1.527e-29	FALSE
RCAN3	1.44097e-05	-0.859466	0.035	0.064	0.240239	2.66553e-05	-0.859466	FALSE	4.57422	TRUE	Down	1.441e-05	FALSE
RCBTB1	4.26337e-06	-0.494153	0.231	0.292	0.0710789	8.23981e-06	-0.494153	FALSE	5.08408	TRUE	Down	4.263e-06	FALSE
RCBTB2	9.01703e-05	-0.457356	0.073	0.11	1	0.000155671	-0.457356	FALSE	3.80779	TRUE	Down	9.017e-05	FALSE
RCC1L	0.000973864	0.310607	0.269	0.222	1	0.00152313	0.310607	FALSE	2.81726	TRUE	Up	9.739e-04	FALSE
RCCD1	5.70689e-07	0.321751	0.199	0.131	0.00951453	1.19501e-06	0.321751	FALSE	5.92263	TRUE	Up	5.707e-07	FALSE
RCHY1	1.59784e-13	1.38556	0.115	0.043	2.66392e-09	5.67863e-13	1.38556	FALSE	12.2458	TRUE	Up	1.598e-13	FALSE
RCL1	1.09136e-10	0.663958	0.258	0.169	1.81951e-06	3.11983e-10	0.663958	FALSE	9.50587	TRUE	Up	1.091e-10	FALSE
RCN1	1.50123e-13	1.51583	0.123	0.048	2.50284e-09	5.34943e-13	1.51583	FALSE	12.2717	TRUE	Up	1.501e-13	FALSE
RCN2	7.14749e-11	1.20909	0.123	0.057	1.19163e-06	2.07023e-10	1.20909	FALSE	9.68398	TRUE	Up	7.147e-11	FALSE
RCN3	0.0151029	-0.6435	0.116	0.14	1	0.0206447	-0.6435	FALSE	1.68519	TRUE	Down	1.510e-02	FALSE
RCOR1	2.70448e-12	1.43806	0.126	0.055	4.50891e-08	8.73568e-12	1.43806	FALSE	11.0587	TRUE	Up	2.704e-12	FALSE
RCOR3	2.62398e-34	1.26042	0.339	0.159	4.3747e-30	2.79579e-33	1.26042	FALSE	32.5535	TRUE	Up	2.624e-34	FALSE
RCSD1	1.31276e-17	-2.78595	0.011	0.051	2.18864e-13	6.17297e-17	-2.78595	FALSE	16.2095	TRUE	Down	1.313e-17	FALSE
RDH10	3.16513e-12	1.1433	0.12	0.049	5.27691e-08	1.01564e-11	1.1433	FALSE	10.9933	TRUE	Up	3.165e-12	FALSE
RDH11	1.04649e-44	-1.02072	0.4	0.572	1.7447e-40	1.62183e-43	-1.02072	FALSE	42.79	TRUE	Down	1.046e-44	FALSE
RDH13	0.0070706	0.0981768	0.144	0.112	1	0.010066	0.0981768	FALSE	1.99714	TRUE	Up	7.071e-03	FALSE
RDH14	0.00026255	0.752597	0.115	0.079	1	0.000434683	0.752597	FALSE	3.36183	TRUE	Up	2.626e-04	FALSE
RDX	1.36672e-07	-0.593398	0.207	0.277	0.0022786	3.03214e-07	-0.593398	FALSE	6.51825	TRUE	Down	1.367e-07	FALSE
RECQL	4.56003e-07	0.762382	0.098	0.05	0.00760248	9.63121e-07	0.762382	FALSE	6.01632	TRUE	Up	4.560e-07	FALSE
RECQL4	3.31827e-05	0.625042	0.066	0.033	0.553223	5.94665e-05	0.625042	FALSE	4.22573	TRUE	Up	3.318e-05	FALSE
RECQL5	4.5067e-06	0.294958	0.362	0.287	0.0751357	8.69757e-06	0.294958	FALSE	5.0606	TRUE	Up	4.507e-06	FALSE
REEP2	2.29832e-05	0.13836	0.213	0.15	0.383176	4.18089e-05	0.13836	FALSE	4.37873	TRUE	Up	2.298e-05	FALSE
REEP3	1.86654e-15	-0.8145	0.248	0.35	3.1119e-11	7.67777e-15	-0.8145	FALSE	14.1148	TRUE	Down	1.867e-15	FALSE
REEP4	0.000803455	-0.771673	0.035	0.057	1	0.0012675	-0.771673	FALSE	2.89705	TRUE	Down	8.035e-04	FALSE
REEP5	1.39623e-17	-0.843309	0.286	0.394	2.3278e-13	6.554e-17	-0.843309	FALSE	16.1835	TRUE	Down	1.396e-17	FALSE
REEP6	4.6636e-05	-0.916489	0.044	0.074	0.777516	8.25158e-05	-0.916489	FALSE	4.08346	TRUE	Down	4.664e-05	FALSE
REL	0.000298114	0.317137	0.117	0.079	1	0.000491215	0.317137	FALSE	3.30873	TRUE	Up	2.981e-04	FALSE
RELCH	3.76919e-23	0.798595	0.393	0.24	6.284e-19	2.46086e-22	0.798595	FALSE	21.6089	TRUE	Up	3.769e-23	FALSE
RELT	1.16643e-08	-0.671494	0.281	0.353	0.000194467	2.84134e-08	-0.671494	FALSE	7.54648	TRUE	Down	1.166e-08	FALSE
RENBP	0.000506122	-0.403548	0.387	0.425	1	0.000814588	-0.403548	FALSE	3.08906	TRUE	Down	5.061e-04	TRUE	X
REPS1	3.848e-51	0.844423	0.651	0.413	6.41539e-47	7.37992e-50	0.844423	FALSE	49.1319	TRUE	Up	3.848e-51	FALSE
REPS2	5.21027e-18	-0.996985	0.086	0.177	8.68655e-14	2.51724e-17	-0.996985	FALSE	16.5991	TRUE	Down	5.210e-18	TRUE	X
RERE	0.000895482	0.13078	0.654	0.583	1	0.00140606	0.13078	FALSE	2.852	TRUE	Up	8.955e-04	FALSE
RERG	2.55289e-18	4.05814	0.074	0.007	4.25618e-14	1.25829e-17	4.05814	FALSE	16.9002	TRUE	Up	2.553e-18	FALSE
RESF1	1.22715e-21	1.21643	0.231	0.106	2.0459e-17	7.40425e-21	1.21643	FALSE	20.1305	TRUE	Up	1.227e-21	FALSE
REST	1.11093e-19	1.44111	0.186	0.077	1.85214e-15	5.96866e-19	1.44111	FALSE	18.2241	TRUE	Up	1.111e-19	FALSE
RET	6.29971e-33	-4.01984	0.008	0.066	1.05029e-28	6.30558e-32	-4.01984	FALSE	31.2003	TRUE	Down	6.300e-33	FALSE
RETREG1	0.00318188	-0.331258	0.174	0.211	1	0.00470967	-0.331258	FALSE	2.32701	TRUE	Down	3.182e-03	FALSE
RETREG2	3.36412e-06	-0.548139	0.197	0.257	0.0560867	6.56802e-06	-0.548139	FALSE	5.18257	TRUE	Down	3.364e-06	FALSE
RETREG3	0.000606387	0.479949	0.137	0.1	1	0.000970002	0.479949	FALSE	3.01323	TRUE	Up	6.064e-04	FALSE
RETSAT	4.90483e-19	-1.00282	0.192	0.307	8.17733e-15	2.52652e-18	-1.00282	FALSE	17.5975	TRUE	Down	4.905e-19	FALSE
REV1	7.60496e-09	0.448158	0.305	0.217	0.00012679	1.88457e-08	0.448158	FALSE	7.72479	TRUE	Up	7.605e-09	FALSE
REV3L	8.46772e-48	1.80925	0.321	0.109	1.41174e-43	1.45976e-46	1.80925	FALSE	45.8357	TRUE	Up	8.468e-48	FALSE
REXO2	1.9563e-21	0.738151	0.428	0.279	3.26155e-17	1.16726e-20	0.738151	FALSE	19.9328	TRUE	Up	1.956e-21	FALSE
REXO4	0.023501	0.340062	0.124	0.1	1	0.0313502	0.340062	FALSE	1.50376	TRUE	Up	2.350e-02	FALSE
RFC1	1.9512e-05	0.645783	0.142	0.095	0.325304	3.56818e-05	0.645783	FALSE	4.44755	TRUE	Up	1.951e-05	FALSE
RFFL	6.58567e-14	-0.782803	0.371	0.441	1.09796e-09	2.41978e-13	-0.782803	FALSE	12.6162	TRUE	Down	6.586e-14	FALSE
RFNG	8.85826e-15	0.590625	0.346	0.224	1.47685e-10	3.47599e-14	0.590625	FALSE	13.4589	TRUE	Up	8.858e-15	FALSE
RFT1	0.00170763	0.277179	0.152	0.116	1	0.002604	0.277179	FALSE	2.58436	TRUE	Up	1.708e-03	FALSE
RFTN1	9.82353e-07	1.08629	0.086	0.043	0.0163778	2.01383e-06	1.08629	FALSE	5.69598	TRUE	Up	9.824e-07	FALSE
RFTN2	2.97393e-22	0.792093	0.449	0.301	4.95814e-18	1.85482e-21	0.792093	FALSE	20.7317	TRUE	Up	2.974e-22	FALSE
RFWD3	0.00131377	0.656662	0.072	0.046	1	0.00203196	0.656662	FALSE	2.69209	TRUE	Up	1.314e-03	FALSE
RFX1	6.8134e-10	-1.11176	0.078	0.136	1.13593e-05	1.83628e-09	-1.11176	FALSE	8.73606	TRUE	Down	6.813e-10	FALSE
RFX2	0.000442233	0.261398	0.222	0.171	1	0.000715299	0.261398	FALSE	3.14551	TRUE	Up	4.422e-04	FALSE
RFX3	8.47884e-117	1.97102	0.571	0.191	1.41359e-112	8.67264e-115	1.97102	FALSE	114.062	TRUE	Up	8.479e-117	FALSE
RFX4	4.77119e-73	1.37516	0.534	0.231	7.95452e-69	1.72729e-71	1.37516	FALSE	70.7626	TRUE	Up	4.771e-73	FALSE
RFX7	7.24163e-08	0.974798	0.146	0.087	0.00120732	1.65198e-07	0.974798	FALSE	6.782	TRUE	Up	7.242e-08	FALSE
RFXANK	1.18892e-05	0.349356	0.227	0.165	0.198217	2.21071e-05	0.349356	FALSE	4.65547	TRUE	Up	1.189e-05	FALSE
RGCC	8.32962e-08	-0.495698	0.25	0.329	0.00138871	1.89071e-07	-0.495698	FALSE	6.72338	TRUE	Down	8.330e-08	FALSE
RGL1	1.23961e-74	1.46254	0.557	0.272	2.06668e-70	4.7044e-73	1.46254	FALSE	72.3275	TRUE	Up	1.240e-74	FALSE
RGL2	3.15277e-13	0.275881	0.544	0.398	5.2563e-09	1.09546e-12	0.275881	FALSE	11.9604	TRUE	Up	3.153e-13	FALSE
RGMA	7.72515e-62	-1.28799	0.696	0.799	1.28794e-57	2.02361e-60	-1.28799	FALSE	59.6939	TRUE	Down	7.725e-62	FALSE
RGMB	0.00392665	0.370946	0.15	0.117	1	0.0057573	0.370946	FALSE	2.23978	TRUE	Up	3.927e-03	FALSE
RGN	2.48966e-20	1.19703	0.224	0.103	4.15077e-16	1.39193e-19	1.19703	FALSE	18.8564	TRUE	Up	2.490e-20	TRUE	X
RGP1	0.000135543	0.325004	0.207	0.155	1	0.000230301	0.325004	FALSE	3.6377	TRUE	Up	1.355e-04	FALSE
RGR	3.15797e-84	5.07818	0.294	0.022	5.26497e-80	1.5074e-82	5.07818	FALSE	81.8218	TRUE	Up	3.158e-84	FALSE
RGS1	4.21836e-08	-0.917116	0.025	0.058	0.000703285	9.79783e-08	-0.917116	FALSE	7.00887	TRUE	Down	4.218e-08	FALSE
RGS10	2.19393e-09	-1.91669	0.024	0.058	3.65771e-05	5.66821e-09	-1.91669	FALSE	8.24655	TRUE	Down	2.194e-09	FALSE
RGS11	1.62669e-44	0.846482	0.642	0.419	2.71201e-40	2.51738e-43	0.846482	FALSE	42.5991	TRUE	Up	1.627e-44	FALSE
RGS12	3.10212e-08	0.446959	0.321	0.238	0.000517185	7.29192e-08	0.446959	FALSE	7.13716	TRUE	Up	3.102e-08	FALSE
RGS16	0.0304865	-0.213943	0.107	0.084	1	0.0400961	-0.213943	FALSE	1.3969	TRUE	Down	3.049e-02	FALSE
RGS19	3.09295e-14	-2.22151	0.025	0.073	5.15656e-10	1.16351e-13	-2.22151	FALSE	12.9342	TRUE	Down	3.093e-14	FALSE
RGS2	1.47633e-08	-0.697614	0.025	0.059	0.000246134	3.56311e-08	-0.697614	FALSE	7.44817	TRUE	Down	1.476e-08	FALSE
RGS20	1.25106e-104	4.40361	0.343	0.021	2.08576e-100	1.01025e-102	4.40361	FALSE	101.996	TRUE	Up	1.251e-104	FALSE
RGS6	1.24663e-06	-0.627093	0.071	0.117	0.0207838	2.53096e-06	-0.627093	FALSE	5.59671	TRUE	Down	1.247e-06	FALSE
RGS7	0.00864149	0.610606	0.053	0.034	1	0.0121622	0.610606	FALSE	1.91499	TRUE	Up	8.641e-03	FALSE
RHBDD1	4.25313e-10	0.82788	0.163	0.09	7.09082e-06	1.16676e-09	0.82788	FALSE	8.93302	TRUE	Up	4.253e-10	FALSE
RHBDD2	1.48448e-05	-0.569404	0.241	0.296	0.247493	2.74459e-05	-0.569404	FALSE	4.56152	TRUE	Down	1.484e-05	FALSE
RHBDD3	0.00269309	-0.791358	0.09	0.118	1	0.00402278	-0.791358	FALSE	2.39547	TRUE	Down	2.693e-03	FALSE
RHBDF1	0.0143713	0.0941133	0.073	0.052	1	0.0196898	0.0941133	FALSE	1.70576	TRUE	Up	1.437e-02	FALSE
RHBDF2	8.80916e-21	-1.74264	0.063	0.148	1.46866e-16	5.05398e-20	-1.74264	FALSE	19.2964	TRUE	Down	8.809e-21	FALSE
RHBDL1	1.37598e-07	1.44727	0.073	0.031	0.00229403	3.05141e-07	1.44727	FALSE	6.5155	TRUE	Up	1.376e-07	FALSE
RHBDL2	2.4309e-25	-1.54582	0.085	0.191	4.0528e-21	1.76524e-24	-1.54582	FALSE	23.7532	TRUE	Down	2.431e-25	FALSE
RHBDL3	2.12349e-10	-1.11733	0.094	0.158	3.54027e-06	5.96709e-10	-1.11733	FALSE	9.22424	TRUE	Down	2.123e-10	FALSE
RHEB	8.54986e-10	1.025	0.124	0.061	1.42543e-05	2.28365e-09	1.025	FALSE	8.64137	TRUE	Up	8.550e-10	FALSE
RHNO1	0.00182923	0.782681	0.074	0.048	1	0.00278113	0.782681	FALSE	2.55578	TRUE	Up	1.829e-03	FALSE
RHOA	1.74117e-15	-0.946596	0.173	0.271	2.90288e-11	7.18134e-15	-0.946596	FALSE	14.1438	TRUE	Down	1.741e-15	FALSE
RHOB	0.00175267	-0.0681587	0.951	0.946	1	0.00266888	-0.0681587	FALSE	2.57367	TRUE	Down	1.753e-03	FALSE
RHOBTB2	3.07945e-06	0.245609	0.299	0.221	0.0513406	6.03197e-06	0.245609	FALSE	5.21954	TRUE	Up	3.079e-06	FALSE
RHOBTB3	1.95666e-136	2.58881	0.556	0.153	3.26214e-132	2.8787e-134	2.58881	FALSE	133.541	TRUE	Up	1.957e-136	FALSE
RHOC	6.93355e-12	0.489095	0.323	0.212	1.15596e-07	2.16409e-11	0.489095	FALSE	10.6647	TRUE	Up	6.934e-12	FALSE
RHOG	1.14768e-74	-1.90809	0.171	0.398	1.91341e-70	4.37095e-73	-1.90809	FALSE	72.3594	TRUE	Down	1.148e-74	FALSE
RHOJ	1.79649e-72	3.21029	0.272	0.023	2.9951e-68	6.41005e-71	3.21029	FALSE	70.1931	TRUE	Up	1.796e-72	FALSE
RHOQ	7.39347e-27	1.3545	0.251	0.105	1.23264e-22	5.7624e-26	1.3545	FALSE	25.2394	TRUE	Up	7.393e-27	FALSE
RHOT1	2.94527e-34	1.34464	0.318	0.141	4.91036e-30	3.13501e-33	1.34464	FALSE	32.5038	TRUE	Up	2.945e-34	FALSE
RHOT2	8.87392e-09	0.221203	0.486	0.38	0.000147946	2.18291e-08	0.221203	FALSE	7.66096	TRUE	Up	8.874e-09	FALSE
RHOU	1.63935e-06	-0.509282	0.331	0.386	0.0273313	3.29774e-06	-0.509282	FALSE	5.48178	TRUE	Down	1.639e-06	FALSE
RHPN1	1.12246e-09	0.165213	0.746	0.652	1.87136e-05	2.96634e-09	0.165213	FALSE	8.52778	TRUE	Up	1.122e-09	FALSE
RHPN2	5.5302e-23	0.936719	0.276	0.134	9.21995e-19	3.58662e-22	0.936719	FALSE	21.4453	TRUE	Up	5.530e-23	FALSE
RIC1	7.80628e-14	0.972949	0.199	0.106	1.30146e-09	2.85362e-13	0.972949	FALSE	12.5446	TRUE	Up	7.806e-14	FALSE
RIC3	6.59996e-49	1.40601	0.391	0.163	1.10034e-44	1.19132e-47	1.40601	FALSE	46.924	TRUE	Up	6.600e-49	FALSE
RIC8B	9.64882e-18	0.964944	0.234	0.118	1.60865e-13	4.58533e-17	0.964944	FALSE	16.3386	TRUE	Up	9.649e-18	FALSE
RICTOR	0.0265095	0.163383	0.213	0.185	1	0.035141	0.163383	FALSE	1.45419	TRUE	Up	2.651e-02	FALSE
RIDA	6.01521e-16	1.22	0.119	0.038	1.00286e-11	2.55349e-15	1.22	FALSE	14.5929	TRUE	Up	6.015e-16	FALSE
RIF1	4.38692e-10	1.08632	0.173	0.102	7.31388e-06	1.20131e-09	1.08632	FALSE	8.92034	TRUE	Up	4.387e-10	FALSE
RILP	3.59932e-07	0.65175	0.145	0.088	0.00600079	7.6639e-07	0.65175	FALSE	6.11555	TRUE	Up	3.599e-07	FALSE
RILPL1	5.56671e-32	-0.89972	0.365	0.516	9.28082e-28	5.33808e-31	-0.89972	FALSE	30.2726	TRUE	Down	5.567e-32	FALSE
RILPL2	0.0133804	0.0516328	0.09	0.066	1	0.0184167	0.0516328	FALSE	1.73479	TRUE	Up	1.338e-02	FALSE
RIMBP2	2.71625e-17	-1.8383	0.026	0.082	4.52853e-13	1.25689e-16	-1.8383	FALSE	15.9007	TRUE	Down	2.716e-17	FALSE
RIMKLB	4.40995e-68	1.11273	0.601	0.298	7.35226e-64	1.39713e-66	1.11273	FALSE	65.8548	TRUE	Up	4.410e-68	FALSE
RIN2	1.62014e-26	0.814674	0.444	0.272	2.70109e-22	1.24376e-25	0.814674	FALSE	24.9053	TRUE	Up	1.620e-26	FALSE
RIN3	4.22632e-15	-1.24197	0.105	0.189	7.04613e-11	1.70066e-14	-1.24197	FALSE	13.7694	TRUE	Down	4.226e-15	FALSE
RINT1	7.27942e-10	0.813923	0.14	0.073	1.21363e-05	1.9555e-09	0.813923	FALSE	8.70874	TRUE	Up	7.279e-10	FALSE
RIOK1	0.000322866	0.763372	0.093	0.06	1	0.000529886	0.763372	FALSE	3.27582	TRUE	Up	3.229e-04	FALSE
RIOK2	4.68629e-08	1.24112	0.082	0.036	0.000781299	1.08355e-07	1.24112	FALSE	6.96515	TRUE	Up	4.686e-08	FALSE
RIOK3	3.13968e-13	0.784657	0.273	0.171	5.23448e-09	1.09162e-12	0.784657	FALSE	11.9619	TRUE	Up	3.140e-13	FALSE
RIPK1	6.92242e-07	0.522675	0.156	0.097	0.0115411	1.43888e-06	0.522675	FALSE	5.84198	TRUE	Up	6.922e-07	FALSE
RIPK2	7.93004e-13	1.84158	0.108	0.041	1.3221e-08	2.66986e-12	1.84158	FALSE	11.5735	TRUE	Up	7.930e-13	FALSE
RIPOR1	1.08957e-07	0.302489	0.303	0.218	0.00181653	2.44097e-07	0.302489	FALSE	6.61244	TRUE	Up	1.090e-07	FALSE
RIPOR2	1.85678e-29	2.99068	0.135	0.019	3.09562e-25	1.60821e-28	2.99068	FALSE	27.7937	TRUE	Up	1.857e-29	FALSE
RIPOR3	0.016408	0.644201	0.059	0.041	1	0.022332	0.644201	FALSE	1.65107	TRUE	Up	1.641e-02	FALSE
RIT1	8.69533e-22	1.53919	0.196	0.079	1.44968e-17	5.2971e-21	1.53919	FALSE	20.276	TRUE	Up	8.695e-22	FALSE
RLBP1	4.72851e-17	2.5385	0.085	0.015	7.88336e-13	2.14914e-16	2.5385	FALSE	15.6677	TRUE	Up	4.729e-17	FALSE
RLF	2.35445e-10	0.952713	0.139	0.07	3.92534e-06	6.59713e-10	0.952713	FALSE	9.18065	TRUE	Up	2.354e-10	FALSE
RLIM	2.68111e-10	1.0331	0.113	0.051	4.46995e-06	7.47537e-10	1.0331	FALSE	9.12637	TRUE	Up	2.681e-10	TRUE	X
RMC1	3.78522e-10	0.980898	0.138	0.071	6.31073e-06	1.04293e-09	0.980898	FALSE	8.98175	TRUE	Up	3.785e-10	FALSE
RMDN1	2.65109e-15	1.25826	0.157	0.068	4.4199e-11	1.08261e-14	1.25826	FALSE	13.9655	TRUE	Up	2.651e-15	FALSE
RMDN2	1.0153e-20	1.77798	0.132	0.035	1.69271e-16	5.80326e-20	1.77798	FALSE	19.2363	TRUE	Up	1.015e-20	FALSE
RMDN3	1.02771e-06	-0.514586	0.219	0.287	0.0171339	2.1048e-06	-0.514586	FALSE	5.67679	TRUE	Down	1.028e-06	FALSE
RMI1	6.60077e-08	1.56788	0.061	0.022	0.00110048	1.50963e-07	1.56788	FALSE	6.82113	TRUE	Up	6.601e-08	FALSE
RMND1	1.05571e-06	0.702971	0.113	0.063	0.0176007	2.15844e-06	0.702971	FALSE	5.66586	TRUE	Up	1.056e-06	FALSE
RNASE1	1.45869e-92	-1.55281	0.333	0.596	2.43192e-88	8.3777e-91	-1.55281	FALSE	90.0769	TRUE	Down	1.459e-92	FALSE
RNASE4	0.0102341	0.51995	0.052	0.033	1	0.0142894	0.51995	FALSE	1.84498	TRUE	Up	1.023e-02	FALSE
RNASEH1	0.000135395	0.525754	0.176	0.131	1	0.000230123	0.525754	FALSE	3.63804	TRUE	Up	1.354e-04	FALSE
RNASET2	2.52116e-06	-1.03648	0.114	0.162	0.0420328	4.9811e-06	-1.03648	FALSE	5.30267	TRUE	Down	2.521e-06	FALSE
RND1	0.0125455	-1.02987	0.098	0.121	1	0.0173208	-1.02987	FALSE	1.76143	TRUE	Down	1.255e-02	FALSE
RND2	6.13531e-25	-1.40329	0.1	0.213	1.02288e-20	4.37247e-24	-1.40329	FALSE	23.3593	TRUE	Down	6.135e-25	FALSE
RNF10	9.37455e-05	-0.424979	0.327	0.376	1	0.000161609	-0.424979	FALSE	3.79153	TRUE	Down	9.375e-05	FALSE
RNF103	0.00747931	0.255941	0.316	0.277	1	0.0106197	0.255941	FALSE	1.97389	TRUE	Up	7.479e-03	FALSE
RNF111	3.8676e-13	1.10494	0.159	0.076	6.44806e-09	1.33434e-12	1.10494	FALSE	11.8747	TRUE	Up	3.868e-13	FALSE
RNF112	3.42361e-06	0.293372	0.191	0.13	0.0570784	6.68052e-06	0.293372	FALSE	5.17519	TRUE	Up	3.424e-06	FALSE
RNF114	8.06879e-05	0.274253	0.288	0.23	1	0.000139885	0.274253	FALSE	3.85423	TRUE	Up	8.069e-05	FALSE
RNF115	1.63952e-33	1.022	0.361	0.169	2.73341e-29	1.6915e-32	1.022	FALSE	31.7717	TRUE	Up	1.640e-33	FALSE
RNF121	6.97558e-05	0.233487	0.202	0.147	1	0.000121482	0.233487	FALSE	3.91549	TRUE	Up	6.976e-05	FALSE
RNF125	2.20565e-14	-1.2349	0.042	0.102	3.67726e-10	8.38538e-14	-1.2349	FALSE	13.0765	TRUE	Down	2.206e-14	FALSE
RNF126	1.59938e-05	-0.605405	0.124	0.173	0.266648	2.94749e-05	-0.605405	FALSE	4.53055	TRUE	Down	1.599e-05	FALSE
RNF13	5.09664e-14	-0.639817	0.285	0.387	8.49711e-10	1.88621e-13	-0.639817	FALSE	12.7244	TRUE	Down	5.097e-14	FALSE
RNF130	2.14541e-05	-0.376822	0.371	0.418	0.357683	3.91002e-05	-0.376822	FALSE	4.40782	TRUE	Down	2.145e-05	FALSE
RNF135	0.0227297	-0.165631	0.078	0.057	1	0.0304044	-0.165631	FALSE	1.51706	TRUE	Down	2.273e-02	FALSE
RNF138	2.06179e-17	1.12637	0.232	0.122	3.43742e-13	9.60261e-17	1.12637	FALSE	16.0176	TRUE	Up	2.062e-17	FALSE
RNF14	6.62939e-18	1.24623	0.182	0.079	1.10525e-13	3.19567e-17	1.24623	FALSE	16.4954	TRUE	Up	6.629e-18	FALSE
RNF144A	3.67988e-08	-0.708233	0.26	0.323	0.000613509	8.59172e-08	-0.708233	FALSE	7.06592	TRUE	Down	3.680e-08	FALSE
RNF144B	0.00359375	0.37083	0.053	0.032	1	0.00528942	0.37083	FALSE	2.27659	TRUE	Up	3.594e-03	FALSE
RNF145	0.000453047	0.562368	0.108	0.074	1	0.000732349	0.562368	FALSE	3.13528	TRUE	Up	4.530e-04	FALSE
RNF146	0.000668583	0.283336	0.252	0.205	1	0.00106458	0.283336	FALSE	2.97282	TRUE	Up	6.686e-04	FALSE
RNF149	5.31842e-09	0.512913	0.331	0.246	8.86687e-05	1.33333e-08	0.512913	FALSE	7.87506	TRUE	Up	5.318e-09	FALSE
RNF150	2.62889e-09	0.801485	0.135	0.07	4.38289e-05	6.76271e-09	0.801485	FALSE	8.16988	TRUE	Up	2.629e-09	FALSE
RNF152	1.92143e-10	-1.28452	0.026	0.066	3.2034e-06	5.40496e-10	-1.28452	FALSE	9.26721	TRUE	Down	1.921e-10	FALSE
RNF157	0.00965907	0.13281	0.313	0.272	1	0.0135235	0.13281	FALSE	1.86891	TRUE	Up	9.659e-03	FALSE
RNF166	1.59646e-08	-1.1174	0.081	0.135	0.000266162	3.83836e-08	-1.1174	FALSE	7.41585	TRUE	Down	1.596e-08	FALSE
RNF167	7.6486e-05	-0.537353	0.206	0.256	1	0.000132858	-0.537353	FALSE	3.87661	TRUE	Down	7.649e-05	FALSE
RNF169	5.55266e-34	1.06842	0.422	0.237	9.2574e-30	5.85811e-33	1.06842	FALSE	32.2322	TRUE	Up	5.553e-34	FALSE
RNF170	0.00110503	0.449317	0.149	0.112	1	0.00171901	0.449317	FALSE	2.76472	TRUE	Up	1.105e-03	FALSE
RNF180	1.53717e-11	1.17519	0.145	0.071	2.56277e-07	4.67948e-11	1.17519	FALSE	10.3298	TRUE	Up	1.537e-11	FALSE
RNF182	1.17441e-07	0.682216	0.102	0.051	0.00195798	2.62446e-07	0.682216	FALSE	6.58096	TRUE	Up	1.174e-07	FALSE
RNF185	0.00161674	0.308197	0.16	0.122	1	0.00247171	0.308197	FALSE	2.607	TRUE	Up	1.617e-03	FALSE
RNF187	8.33322e-40	-1.33581	0.199	0.373	1.38931e-35	1.08352e-38	-1.33581	FALSE	37.9652	TRUE	Down	8.333e-40	FALSE
RNF19A	1.31436e-152	2.4816	0.62	0.195	2.1913e-148	2.94087e-150	2.4816	FALSE	149.532	TRUE	Up	1.314e-152	FALSE
RNF19B	9.55158e-10	0.659837	0.179	0.102	1.59244e-05	2.53984e-09	0.659837	FALSE	8.59519	TRUE	Up	9.552e-10	FALSE
RNF213	9.61161e-06	0.164171	0.557	0.475	0.160245	1.80123e-05	0.164171	FALSE	4.74443	TRUE	Up	9.612e-06	FALSE
RNF214	0.00242727	0.347001	0.167	0.131	1	0.00364549	0.347001	FALSE	2.43824	TRUE	Up	2.427e-03	FALSE
RNF215	1.12942e-09	0.420908	0.263	0.17	1.88297e-05	2.98328e-09	0.420908	FALSE	8.52531	TRUE	Up	1.129e-09	FALSE
RNF216	0.0196098	0.350104	0.101	0.079	1	0.0264385	0.350104	FALSE	1.57776	TRUE	Up	1.961e-02	FALSE
RNF217	3.82456e-35	2.29929	0.19	0.042	6.3763e-31	4.2259e-34	2.29929	FALSE	33.3741	TRUE	Up	3.825e-35	FALSE
RNF220	3.54048e-77	-1.73025	0.213	0.456	5.90268e-73	1.49117e-75	-1.73025	FALSE	74.8265	TRUE	Down	3.540e-77	FALSE
RNF24	0.00876812	0.301819	0.075	0.053	1	0.0123323	0.301819	FALSE	1.90895	TRUE	Up	8.768e-03	FALSE
RNF26	0.000160123	-0.677718	0.063	0.096	1	0.000269929	-0.677718	FALSE	3.56875	TRUE	Down	1.601e-04	FALSE
RNF31	0.00019954	0.107769	0.271	0.209	1	0.000333758	0.107769	FALSE	3.47657	TRUE	Up	1.995e-04	FALSE
RNF38	2.71294e-10	0.634618	0.202	0.12	4.52301e-06	7.55626e-10	0.634618	FALSE	9.12169	TRUE	Up	2.713e-10	FALSE
RNF4	3.25634e-17	0.744791	0.29	0.168	5.42898e-13	1.49842e-16	0.744791	FALSE	15.8244	TRUE	Up	3.256e-17	FALSE
RNF41	0.0009185	0.255232	0.19	0.148	1	0.0014401	0.255232	FALSE	2.84161	TRUE	Up	9.185e-04	FALSE
RNF43	3.32143e-17	2.74582	0.082	0.013	5.53749e-13	1.52641e-16	2.74582	FALSE	15.8163	TRUE	Up	3.321e-17	FALSE
RNF44	1.24505e-09	-0.627652	0.242	0.325	2.07575e-05	3.2742e-09	-0.627652	FALSE	8.4849	TRUE	Down	1.245e-09	FALSE
RNF5	0.000834301	-0.414838	0.154	0.195	1	0.00131442	-0.414838	FALSE	2.88127	TRUE	Down	8.343e-04	FALSE
RNF6	0.00194529	0.37407	0.104	0.074	1	0.00294965	0.37407	FALSE	2.53023	TRUE	Up	1.945e-03	FALSE
RNF7	8.38401e-08	0.728941	0.157	0.095	0.00139778	1.90127e-07	0.728941	FALSE	6.72096	TRUE	Up	8.384e-08	FALSE
RNF8	1.57036e-20	1.12705	0.271	0.143	2.6181e-16	8.87199e-20	1.12705	FALSE	19.052	TRUE	Up	1.570e-20	FALSE
RNFT1	0.0322463	0.124299	0.062	0.045	1	0.0422709	0.124299	FALSE	1.37396	TRUE	Up	3.225e-02	FALSE
RNGTT	4.81098e-29	1.34079	0.252	0.099	8.02086e-25	4.08135e-28	1.34079	FALSE	27.3892	TRUE	Up	4.811e-29	FALSE
RNH1	2.42639e-67	-1.21621	0.481	0.649	4.04528e-63	7.55347e-66	-1.21621	FALSE	65.1219	TRUE	Down	2.426e-67	FALSE
RNLS	3.71938e-07	0.980236	0.08	0.037	0.00620095	7.91483e-07	0.980236	FALSE	6.10156	TRUE	Up	3.719e-07	FALSE
RNMT	1.16456e-11	1.00488	0.16	0.083	1.94155e-07	3.57558e-11	1.00488	FALSE	10.4467	TRUE	Up	1.165e-11	FALSE
RNPC3	1.67072e-46	1.1922	0.447	0.22	2.78542e-42	2.75207e-45	1.1922	FALSE	44.5603	TRUE	Up	1.671e-46	FALSE
RNPEP	7.9849e-05	0.248955	0.167	0.119	1	0.00013852	0.248955	FALSE	3.85849	TRUE	Up	7.985e-05	FALSE
RNPEPL1	0.0125272	-0.328808	0.223	0.257	1	0.0173022	-0.328808	FALSE	1.7619	TRUE	Down	1.253e-02	FALSE
RNPS1	0.0118918	0.0713557	0.211	0.175	1	0.0164627	0.0713557	FALSE	1.7835	TRUE	Up	1.189e-02	FALSE
ROBO3	9.32115e-22	0.673089	0.488	0.329	1.55402e-17	5.66869e-21	0.673089	FALSE	20.2465	TRUE	Up	9.321e-22	FALSE
ROCK1	2.75046e-08	0.697588	0.182	0.115	0.000458557	6.48944e-08	0.697588	FALSE	7.18779	TRUE	Up	2.750e-08	FALSE
ROCK2	1.73544e-22	1.62165	0.189	0.073	2.89333e-18	1.09254e-21	1.62165	FALSE	20.9616	TRUE	Up	1.735e-22	FALSE
ROGDI	3.13193e-72	-1.3843	0.391	0.597	5.22156e-68	1.09567e-70	-1.3843	FALSE	69.9603	TRUE	Down	3.132e-72	FALSE
RORA	2.5558e-55	1.34077	0.447	0.191	4.26102e-51	5.71859e-54	1.34077	FALSE	53.2427	TRUE	Up	2.556e-55	FALSE
RORB	2.64321e-24	2.99942	0.1	0.009	4.40676e-20	1.83149e-23	2.99942	FALSE	22.7372	TRUE	Up	2.643e-24	FALSE
RPAIN	2.50466e-11	0.385945	0.442	0.329	4.17577e-07	7.50979e-11	0.385945	FALSE	10.1244	TRUE	Up	2.505e-11	FALSE
RPAP1	0.00773768	0.284908	0.164	0.132	1	0.0109634	0.284908	FALSE	1.96005	TRUE	Up	7.738e-03	FALSE
RPAP2	8.1508e-20	1.26824	0.204	0.09	1.3589e-15	4.41673e-19	1.26824	FALSE	18.3549	TRUE	Up	8.151e-20	FALSE
RPAP3	1.89372e-19	1.26087	0.187	0.077	3.15721e-15	1.00091e-18	1.26087	FALSE	17.9996	TRUE	Up	1.894e-19	FALSE
RPE	2.94683e-07	1.02144	0.132	0.079	0.00491296	6.33487e-07	1.02144	FALSE	6.19826	TRUE	Up	2.947e-07	FALSE
RPF2	9.42125e-10	1.21089	0.096	0.04	1.57071e-05	2.50704e-09	1.21089	FALSE	8.60084	TRUE	Up	9.421e-10	FALSE
RPGR	8.27121e-10	1.29521	0.115	0.054	1.37898e-05	2.21142e-09	1.29521	FALSE	8.65533	TRUE	Up	8.271e-10	TRUE	X
RPGRIP1L	3.48973e-25	1.77013	0.169	0.049	5.81808e-21	2.51205e-24	1.77013	FALSE	23.6	TRUE	Up	3.490e-25	FALSE
RPIA	0.000206051	0.807782	0.073	0.043	1	0.000344327	0.807782	FALSE	3.46303	TRUE	Up	2.061e-04	FALSE
RPN1	0.0001422	-0.510759	0.125	0.17	1	0.000240887	-0.510759	FALSE	3.61819	TRUE	Down	1.422e-04	FALSE
RPP25	1.25635e-19	-1.71151	0.025	0.084	2.09459e-15	6.72979e-19	-1.71151	FALSE	18.172	TRUE	Down	1.256e-19	FALSE
RPP30	7.9276e-08	0.796607	0.148	0.088	0.00132169	1.80386e-07	0.796607	FALSE	6.7438	TRUE	Up	7.928e-08	FALSE
RPP38	0.000106768	0.485826	0.155	0.11	1	0.000183177	0.485826	FALSE	3.73713	TRUE	Up	1.068e-04	FALSE
RPRD1A	1.12247e-11	0.617269	0.336	0.237	1.87138e-07	3.45029e-11	0.617269	FALSE	10.4621	TRUE	Up	1.122e-11	FALSE
RPRD1B	0.000114397	0.430152	0.12	0.079	1	0.000195703	0.430152	FALSE	3.7084	TRUE	Up	1.144e-04	FALSE
RPRD2	4.46801e-20	0.855887	0.307	0.172	7.44906e-16	2.46971e-19	0.855887	FALSE	18.6074	TRUE	Up	4.468e-20	FALSE
RPTOR	0.00741469	0.104443	0.341	0.293	1	0.0105308	0.104443	FALSE	1.97754	TRUE	Up	7.415e-03	FALSE
RPUSD4	0.00076522	0.299313	0.153	0.113	1	0.00121056	0.299313	FALSE	2.91702	TRUE	Up	7.652e-04	FALSE
RRAD	1.0909e-09	-1.11406	0.055	0.106	1.81875e-05	2.88629e-09	-1.11406	FALSE	8.53966	TRUE	Down	1.091e-09	FALSE
RRAGA	2.87743e-06	-0.644492	0.152	0.208	0.0479725	5.64861e-06	-0.644492	FALSE	5.24806	TRUE	Down	2.877e-06	FALSE
RRAGB	1.41583e-08	0.840423	0.132	0.071	0.000236047	3.42477e-08	0.840423	FALSE	7.46537	TRUE	Up	1.416e-08	TRUE	X
RRAGD	0.0089657	0.560289	0.074	0.052	1	0.012597	0.560289	FALSE	1.89973	TRUE	Up	8.966e-03	FALSE
RRAS2	4.25777e-13	2.62119	0.055	0.006	7.09855e-09	1.46425e-12	2.62119	FALSE	11.8344	TRUE	Up	4.258e-13	FALSE
RRBP1	8.9576e-50	-1.34743	0.236	0.431	1.49341e-45	1.66732e-48	-1.34743	FALSE	47.778	TRUE	Down	8.958e-50	FALSE
RRH	8.1004e-11	2.62981	0.051	0.008	1.3505e-06	2.33365e-10	2.62981	FALSE	9.63197	TRUE	Up	8.100e-11	FALSE
RRP1	9.19548e-13	-0.746836	0.245	0.341	1.53307e-08	3.08046e-12	-0.746836	FALSE	11.5114	TRUE	Down	9.195e-13	FALSE
RRP15	1.56847e-05	1.07542	0.058	0.027	0.261495	2.89289e-05	1.07542	FALSE	4.53867	TRUE	Up	1.568e-05	FALSE
RRP1B	5.68546e-09	0.781702	0.179	0.109	9.4788e-05	1.42037e-08	0.781702	FALSE	7.8476	TRUE	Up	5.685e-09	FALSE
RRP36	8.63357e-07	0.360543	0.295	0.222	0.0143939	1.77974e-06	0.360543	FALSE	5.74964	TRUE	Up	8.634e-07	FALSE
RRP8	0.0175204	0.23251	0.13	0.104	1	0.0237827	0.23251	FALSE	1.62374	TRUE	Up	1.752e-02	FALSE
RRP9	0.00636329	-0.544002	0.1	0.128	1	0.00909768	-0.544002	FALSE	2.04107	TRUE	Down	6.363e-03	FALSE
RSAD1	0.000112709	0.216711	0.331	0.269	1	0.000192969	0.216711	FALSE	3.71451	TRUE	Up	1.127e-04	FALSE
RSBN1	1.28379e-08	1.17009	0.088	0.038	0.000214034	3.11803e-08	1.17009	FALSE	7.50612	TRUE	Up	1.284e-08	FALSE
RSBN1L	1.13395e-22	1.50999	0.204	0.083	1.89052e-18	7.22338e-22	1.50999	FALSE	21.1413	TRUE	Up	1.134e-22	FALSE
RSF1	0.0323356	0.24228	0.184	0.159	1	0.0423776	0.24228	FALSE	1.37286	TRUE	Up	3.234e-02	FALSE
RSPH1	1.07469e-06	0.725622	0.11	0.062	0.0179173	2.19433e-06	0.725622	FALSE	5.6587	TRUE	Up	1.075e-06	FALSE
RSPH3	7.75462e-34	2.22697	0.193	0.047	1.29285e-29	8.10162e-33	2.22697	FALSE	32.0914	TRUE	Up	7.755e-34	FALSE
RSPO4	6.3575e-17	2.28963	0.089	0.018	1.05992e-12	2.85808e-16	2.28963	FALSE	15.5439	TRUE	Up	6.358e-17	FALSE
RSPRY1	1.19529e-14	0.945319	0.2	0.103	1.99279e-10	4.64957e-14	0.945319	FALSE	13.3326	TRUE	Up	1.195e-14	FALSE
RSRC1	3.96115e-06	0.687046	0.133	0.084	0.0660403	7.68198e-06	0.687046	FALSE	5.11453	TRUE	Up	3.961e-06	FALSE
RSRC2	3.03193e-15	0.450964	0.486	0.356	5.05483e-11	1.23438e-14	0.450964	FALSE	13.9086	TRUE	Up	3.032e-15	FALSE
RSRP1	4.99043e-25	0.383198	0.826	0.68	8.32004e-21	3.56839e-24	0.383198	FALSE	23.4475	TRUE	Up	4.990e-25	FALSE
RTCA	3.56116e-07	0.387855	0.21	0.14	0.00593716	7.59469e-07	0.387855	FALSE	6.11949	TRUE	Up	3.561e-07	FALSE
RTCB	0.023771	-0.31625	0.214	0.245	1	0.0316908	-0.31625	FALSE	1.49907	TRUE	Down	2.377e-02	FALSE
RTF2	1.66381e-19	-0.881038	0.256	0.376	2.77391e-15	8.84621e-19	-0.881038	FALSE	18.0532	TRUE	Down	1.664e-19	FALSE
RTKN	8.13486e-47	-1.06463	0.39	0.558	1.35624e-42	1.35876e-45	-1.06463	FALSE	44.8669	TRUE	Down	8.135e-47	FALSE
RTL10	3.26004e-07	0.590272	0.152	0.093	0.00543515	6.97746e-07	0.590272	FALSE	6.1563	TRUE	Up	3.260e-07	FALSE
RTL8C	0.000913383	0.240764	0.335	0.282	1	0.00143333	0.240764	FALSE	2.84365	TRUE	Up	9.134e-04	TRUE	X
RTN1	2.21285e-40	-1.12057	0.226	0.414	3.68926e-36	2.94134e-39	-1.12057	FALSE	38.5315	TRUE	Down	2.213e-40	FALSE
RTN3	1.04976e-28	-0.852479	0.472	0.568	1.75015e-24	8.78066e-28	-0.852479	FALSE	27.0565	TRUE	Down	1.050e-28	FALSE
RTN4	1.27458e-12	-0.615498	0.48	0.516	2.12498e-08	4.21459e-12	-0.615498	FALSE	11.3752	TRUE	Down	1.275e-12	FALSE
RTN4IP1	1.19086e-06	1.12077	0.075	0.035	0.019854	2.42048e-06	1.12077	FALSE	5.6161	TRUE	Up	1.191e-06	FALSE
RUFY1	2.25713e-24	0.782292	0.383	0.221	3.76309e-20	1.56802e-23	0.782292	FALSE	22.8046	TRUE	Up	2.257e-24	FALSE
RUFY2	1.40947e-18	0.489543	0.557	0.403	2.34987e-14	7.04081e-18	0.489543	FALSE	17.1524	TRUE	Up	1.409e-18	FALSE
RUFY3	6.68889e-125	1.26614	0.804	0.52	1.11517e-120	7.48319e-123	1.26614	FALSE	122.126	TRUE	Up	6.689e-125	FALSE
RUNDC3A	1.65415e-07	0.529034	0.271	0.198	0.0027578	3.64048e-07	0.529034	FALSE	6.43884	TRUE	Up	1.654e-07	FALSE
RUNX1	5.29721e-10	-1.8121	0.026	0.063	8.83151e-06	1.44213e-09	-1.8121	FALSE	8.841	TRUE	Down	5.297e-10	FALSE
RUNX1T1	3.85318e-05	0.449166	0.126	0.081	0.642402	6.86743e-05	0.449166	FALSE	4.16321	TRUE	Up	3.853e-05	FALSE
RUNX2	1.12048e-17	-1.73368	0.022	0.074	1.86806e-13	5.29429e-17	-1.73368	FALSE	16.2762	TRUE	Down	1.120e-17	FALSE
RUSC1	6.35524e-08	0.761401	0.15	0.089	0.00105955	1.45627e-07	0.761401	FALSE	6.83676	TRUE	Up	6.355e-08	FALSE
RUSC2	4.00052e-07	-0.616961	0.197	0.261	0.00666966	8.4845e-07	-0.616961	FALSE	6.07137	TRUE	Down	4.001e-07	FALSE
RUVBL1	0.000309968	0.398263	0.18	0.136	1	0.000509263	0.398263	FALSE	3.29306	TRUE	Up	3.100e-04	FALSE
RWDD1	0.000406778	0.689314	0.082	0.052	1	0.000660537	0.689314	FALSE	3.1801	TRUE	Up	4.068e-04	FALSE
RWDD2A	1.9257e-12	1.80627	0.081	0.023	3.21053e-08	6.28825e-12	1.80627	FALSE	11.2015	TRUE	Up	1.926e-12	FALSE
RWDD3	1.63622e-49	2.38175	0.265	0.066	2.72791e-45	3.02461e-48	2.38175	FALSE	47.5193	TRUE	Up	1.636e-49	FALSE
RWDD4	5.011e-11	1.91038	0.061	0.013	8.35435e-07	1.46764e-10	1.91038	FALSE	9.83338	TRUE	Up	5.011e-11	FALSE
RXRA	6.47194e-07	0.0979919	0.603	0.511	0.01079	1.34916e-06	0.0979919	FALSE	5.86994	TRUE	Up	6.472e-07	FALSE
RXRG	0.010889	0.484787	0.053	0.034	1	0.0151349	0.484787	FALSE	1.82002	TRUE	Up	1.089e-02	FALSE
RXYLT1	1.02054e-07	1.16297	0.085	0.038	0.00170144	2.29253e-07	1.16297	FALSE	6.63968	TRUE	Up	1.021e-07	FALSE
RYBP	1.33935e-07	-0.557564	0.281	0.348	0.00223297	2.97696e-07	-0.557564	FALSE	6.52623	TRUE	Down	1.339e-07	FALSE
RYK	5.27279e-06	1.29781	0.052	0.021	0.0879079	1.01143e-05	1.29781	FALSE	4.99507	TRUE	Up	5.273e-06	FALSE
RYR1	9.25839e-06	-0.652544	0.116	0.165	0.154356	1.73777e-05	-0.652544	FALSE	4.76001	TRUE	Down	9.258e-06	FALSE
RYR2	0.00682765	-0.466006	0.038	0.056	1	0.00973566	-0.466006	FALSE	2.01163	TRUE	Down	6.828e-03	FALSE
RYR3	2.03831e-22	0.208075	0.88	0.739	3.39827e-18	1.27945e-21	0.208075	FALSE	20.893	TRUE	Up	2.038e-22	FALSE
S100A1	2.08242e-43	-0.856444	0.548	0.672	3.47181e-39	3.07637e-42	-0.856444	FALSE	41.512	TRUE	Down	2.082e-43	FALSE
S100A13	0.0179226	0.0890934	0.413	0.369	1	0.0242918	0.0890934	FALSE	1.61454	TRUE	Up	1.792e-02	FALSE
S100A16	2.93249e-20	0.568061	0.408	0.256	4.88904e-16	1.63186e-19	0.568061	FALSE	18.7873	TRUE	Up	2.932e-20	FALSE
S100A2	0.0201834	0.164753	0.06	0.042	1	0.0271709	0.164753	FALSE	1.5659	TRUE	Up	2.018e-02	FALSE
S100A6	0.00294946	0.114507	0.275	0.226	1	0.00438015	0.114507	FALSE	2.35851	TRUE	Up	2.949e-03	FALSE
S100B	1.66127e-35	-0.514754	0.75	0.82	2.76966e-31	1.85854e-34	-0.514754	FALSE	33.7308	TRUE	Down	1.661e-35	FALSE
S100PBP	9.22943e-09	0.401636	0.419	0.327	0.000153873	2.26725e-08	0.401636	FALSE	7.6445	TRUE	Up	9.229e-09	FALSE
S1PR3	0.00104924	-0.614192	0.089	0.12	1	0.00163624	-0.614192	FALSE	2.78615	TRUE	Down	1.049e-03	FALSE
S1PR5	3.7498e-66	-2.18282	0.068	0.247	6.25166e-62	1.13445e-64	-2.18282	FALSE	63.9452	TRUE	Down	3.750e-66	FALSE
SAAL1	1.78422e-05	0.840682	0.093	0.054	0.297466	3.27397e-05	0.840682	FALSE	4.48493	TRUE	Up	1.784e-05	FALSE
SACM1L	2.16545e-07	0.631097	0.216	0.15	0.00361024	4.71456e-07	0.631097	FALSE	6.32656	TRUE	Up	2.165e-07	FALSE
SACS	9.41277e-12	0.686662	0.287	0.191	1.5693e-07	2.90581e-11	0.686662	FALSE	10.5367	TRUE	Up	9.413e-12	FALSE
SAFB	6.19645e-05	-0.366738	0.445	0.481	1	0.00010837	-0.366738	FALSE	3.96509	TRUE	Down	6.196e-05	FALSE
SAFB2	4.63282e-23	0.486674	0.778	0.646	7.72385e-19	3.01372e-22	0.486674	FALSE	21.5209	TRUE	Up	4.633e-23	FALSE
SALL2	8.00525e-06	0.193149	0.233	0.166	0.133464	1.51234e-05	0.193149	FALSE	4.82035	TRUE	Up	8.005e-06	FALSE
SAMD1	0.0135321	-0.442322	0.102	0.128	1	0.0186183	-0.442322	FALSE	1.73006	TRUE	Down	1.353e-02	FALSE
SAMD10	3.53215e-13	1.4647	0.09	0.026	5.8888e-09	1.22057e-12	1.4647	FALSE	11.9134	TRUE	Up	3.532e-13	FALSE
SAMD11	0.000672556	0.497277	0.155	0.116	1	0.00107043	0.497277	FALSE	2.97044	TRUE	Up	6.726e-04	FALSE
SAMD4A	2.56104e-07	0.444931	0.396	0.318	0.00426976	5.53654e-07	0.444931	FALSE	6.25676	TRUE	Up	2.561e-07	FALSE
SAMD4B	1.38109e-07	-0.502534	0.362	0.423	0.00230256	3.0615e-07	-0.502534	FALSE	6.51407	TRUE	Down	1.381e-07	FALSE
SAMD9L	3.71358e-37	2.20606	0.194	0.038	6.19129e-33	4.3305e-36	2.20606	FALSE	35.3635	TRUE	Up	3.714e-37	FALSE
SAP30	4.99754e-11	0.473784	0.373	0.272	8.3319e-07	1.46409e-10	0.473784	FALSE	9.83443	TRUE	Up	4.998e-11	FALSE
SAP30BP	4.09467e-05	0.305933	0.277	0.217	0.682664	7.28092e-05	0.305933	FALSE	4.13781	TRUE	Up	4.095e-05	FALSE
SAP30L	0.0125422	0.230541	0.188	0.157	1	0.0173185	0.230541	FALSE	1.76149	TRUE	Up	1.254e-02	FALSE
SAPCD1	4.68624e-05	0.408061	0.161	0.113	0.78129	8.2889e-05	0.408061	FALSE	4.0815	TRUE	Up	4.686e-05	FALSE
SAR1B	1.61313e-10	-0.670825	0.291	0.373	2.68941e-06	4.56041e-10	-0.670825	FALSE	9.341	TRUE	Down	1.613e-10	FALSE
SARAF	0.0058169	-0.316499	0.218	0.255	1	0.00834872	-0.316499	FALSE	2.07838	TRUE	Down	5.817e-03	FALSE
SARDH	6.34869e-15	0.845175	0.173	0.078	1.05845e-10	2.5207e-14	0.845175	FALSE	13.5985	TRUE	Up	6.349e-15	FALSE
SARS	4.10326e-07	-0.646147	0.086	0.138	0.00684096	8.69212e-07	-0.646147	FALSE	6.06087	TRUE	Down	4.103e-07	FALSE
SART1	3.3633e-07	-0.510355	0.198	0.267	0.00560729	7.187e-07	-0.510355	FALSE	6.14345	TRUE	Down	3.363e-07	FALSE
SASH3	2.31273e-16	-1.93969	0.017	0.062	3.85578e-12	1.00562e-15	-1.93969	FALSE	14.9976	TRUE	Down	2.313e-16	TRUE	X
SASS6	0.000260421	1.05144	0.055	0.029	1	0.000431291	1.05144	FALSE	3.36523	TRUE	Up	2.604e-04	FALSE
SAT1	8.09952e-21	0.377275	0.494	0.315	1.35035e-16	4.65181e-20	0.377275	FALSE	19.3324	TRUE	Up	8.100e-21	TRUE	X
SAT2	0.00397685	0.102718	0.382	0.327	1	0.00582454	0.102718	FALSE	2.23474	TRUE	Up	3.977e-03	FALSE
SATB1	4.30994e-15	0.814643	0.234	0.128	7.18554e-11	1.73301e-14	0.814643	FALSE	13.7612	TRUE	Up	4.310e-15	FALSE
SAXO2	2.99431e-18	2.48182	0.094	0.018	4.99212e-14	1.46777e-17	2.48182	FALSE	16.8333	TRUE	Up	2.994e-18	FALSE
SAYSD1	0.00630109	0.542678	0.068	0.046	1	0.00901354	0.542678	FALSE	2.0451	TRUE	Up	6.301e-03	FALSE
SBF1	3.02863e-46	-1.23891	0.244	0.439	5.04933e-42	4.9284e-45	-1.23891	FALSE	44.3073	TRUE	Down	3.029e-46	FALSE
SBF2	3.91129e-13	1.09876	0.173	0.088	6.52091e-09	1.34808e-12	1.09876	FALSE	11.8703	TRUE	Up	3.911e-13	FALSE
SBK1	0.0036056	0.305954	0.057	0.035	1	0.00530541	0.305954	FALSE	2.27528	TRUE	Up	3.606e-03	FALSE
SBNO1	2.90281e-18	1.37557	0.171	0.069	4.83956e-14	1.42552e-17	1.37557	FALSE	16.846	TRUE	Up	2.903e-18	FALSE
SBNO2	3.01002e-06	0.382588	0.311	0.241	0.050183	5.8992e-06	0.382588	FALSE	5.22921	TRUE	Up	3.010e-06	FALSE
SBSPON	2.29237e-09	-0.937396	0.046	0.093	3.82185e-05	5.91403e-09	-0.937396	FALSE	8.22812	TRUE	Down	2.292e-09	FALSE
SC5D	2.35377e-28	-1.26164	0.125	0.256	3.9242e-24	1.93861e-27	-1.26164	FALSE	26.7125	TRUE	Down	2.354e-28	FALSE
SCAF1	6.58834e-20	-0.885258	0.243	0.366	1.09841e-15	3.59182e-19	-0.885258	FALSE	18.4447	TRUE	Down	6.588e-20	FALSE
SCAF11	1.24741e-07	0.376961	0.243	0.165	0.00207967	2.78064e-07	0.376961	FALSE	6.55585	TRUE	Up	1.247e-07	FALSE
SCAF8	9.40769e-31	1.25831	0.303	0.138	1.56845e-26	8.61369e-30	1.25831	FALSE	29.0648	TRUE	Up	9.408e-31	FALSE
SCAI	9.81054e-17	1.76255	0.134	0.048	1.63561e-12	4.36475e-16	1.76255	FALSE	15.36	TRUE	Up	9.811e-17	FALSE
SCAMP1	0.000657888	0.621055	0.117	0.083	1	0.00104817	0.621055	FALSE	2.97957	TRUE	Up	6.579e-04	FALSE
SCAMP2	1.23061e-06	-0.580188	0.306	0.364	0.0205168	2.49987e-06	-0.580188	FALSE	5.60208	TRUE	Down	1.231e-06	FALSE
SCAMP3	1.25495e-12	-0.920933	0.162	0.247	2.09226e-08	4.15225e-12	-0.920933	FALSE	11.3817	TRUE	Down	1.255e-12	FALSE
SCAMP4	1.05585e-27	-0.913507	0.349	0.483	1.76031e-23	8.51976e-27	-0.913507	FALSE	26.0696	TRUE	Down	1.056e-27	FALSE
SCAMP5	1.25136e-12	-0.894839	0.141	0.226	2.08627e-08	4.1442e-12	-0.894839	FALSE	11.3826	TRUE	Down	1.251e-12	FALSE
SCAND1	0.0379336	-0.506507	0.069	0.087	1	0.0492692	-0.506507	FALSE	1.30742	TRUE	Down	3.793e-02	FALSE
SCAP	1.40218e-06	-0.540324	0.247	0.312	0.0233772	2.83606e-06	-0.540324	FALSE	5.54729	TRUE	Down	1.402e-06	FALSE
SCAPER	3.21639e-13	1.08502	0.195	0.107	5.36237e-09	1.11576e-12	1.08502	FALSE	11.9524	TRUE	Up	3.216e-13	FALSE
SCARA3	2.34192e-78	1.03983	0.782	0.581	3.90444e-74	1.01831e-76	1.03983	FALSE	75.9921	TRUE	Up	2.342e-78	FALSE
SCARB1	0.011756	-0.381964	0.26	0.291	1	0.0162811	-0.381964	FALSE	1.78832	TRUE	Down	1.176e-02	FALSE
SCARB2	5.89918e-15	-0.658401	0.409	0.489	9.83511e-11	2.34743e-14	-0.658401	FALSE	13.6294	TRUE	Down	5.899e-15	FALSE
SCARF1	0.00126685	0.298635	0.115	0.08	1	0.00196221	0.298635	FALSE	2.70725	TRUE	Up	1.267e-03	FALSE
SCART1	1.95917e-19	-0.875225	0.186	0.307	3.26632e-15	1.03499e-18	-0.875225	FALSE	17.9851	TRUE	Down	1.959e-19	FALSE
SCD	2.36518e-152	-2.16784	0.385	0.698	3.94323e-148	5.18409e-150	-2.16784	FALSE	149.285	TRUE	Down	2.365e-152	FALSE
SCD5	4.16047e-135	-1.17922	0.689	0.875	6.93634e-131	5.80305e-133	-1.17922	FALSE	132.236	TRUE	Down	4.160e-135	FALSE
SCFD1	4.6906e-09	0.747523	0.156	0.089	7.82017e-05	1.18125e-08	0.747523	FALSE	7.92766	TRUE	Up	4.691e-09	FALSE
SCG2	0.00646392	0.407231	0.08	0.056	1	0.00923172	0.407231	FALSE	2.03472	TRUE	Up	6.464e-03	FALSE
SCG3	2.31567e-28	1.46766	0.253	0.099	3.86069e-24	1.9087e-27	1.46766	FALSE	26.7193	TRUE	Up	2.316e-28	FALSE
SCG5	6.47056e-48	-1.93198	0.07	0.218	1.07877e-43	1.11906e-46	-1.93198	FALSE	45.9511	TRUE	Down	6.471e-48	FALSE
SCIN	1.0477e-16	-2.08152	0.037	0.097	1.74672e-12	4.65547e-16	-2.08152	FALSE	15.332	TRUE	Down	1.048e-16	FALSE
SCLT1	3.24584e-09	0.747934	0.177	0.106	5.41147e-05	8.28037e-09	0.747934	FALSE	8.08195	TRUE	Up	3.246e-09	FALSE
SCMH1	5.52674e-20	1.24522	0.187	0.075	9.21418e-16	3.03307e-19	1.24522	FALSE	18.5181	TRUE	Up	5.527e-20	FALSE
SCML1	1.12402e-18	1.80816	0.141	0.048	1.87397e-14	5.66227e-18	1.80816	FALSE	17.247	TRUE	Up	1.124e-18	TRUE	X
SCN1A	4.20395e-14	2.0681	0.093	0.027	7.00882e-10	1.56772e-13	2.0681	FALSE	12.8047	TRUE	Up	4.204e-14	FALSE
SCN2B	5.51167e-19	-1.41029	0.032	0.096	9.18906e-15	2.83367e-18	-1.41029	FALSE	17.5477	TRUE	Down	5.512e-19	FALSE
SCN8A	0.00190636	0.230592	0.106	0.074	1	0.0028943	0.230592	FALSE	2.53846	TRUE	Up	1.906e-03	FALSE
SCNN1D	0.00584582	0.130414	0.13	0.098	1	0.00838799	0.130414	FALSE	2.07634	TRUE	Up	5.846e-03	FALSE
SCO1	1.64232e-05	0.886448	0.079	0.043	0.273807	3.02288e-05	0.886448	FALSE	4.51958	TRUE	Up	1.642e-05	FALSE
SCRIB	3.30188e-19	-0.6664	0.529	0.616	5.5049e-15	1.71813e-18	-0.6664	FALSE	17.7649	TRUE	Down	3.302e-19	FALSE
SCRN1	4.86232e-06	0.313807	0.436	0.361	0.0810645	9.35865e-06	0.313807	FALSE	5.02879	TRUE	Up	4.862e-06	FALSE
SCRN3	2.37037e-12	1.10456	0.146	0.069	3.95188e-08	7.68884e-12	1.10456	FALSE	11.1141	TRUE	Up	2.370e-12	FALSE
SCX	5.83957e-07	0.827857	0.078	0.036	0.00973573	1.22184e-06	0.827857	FALSE	5.91299	TRUE	Up	5.840e-07	FALSE
SCYL2	4.66468e-12	1.80775	0.088	0.028	7.77696e-08	1.47653e-11	1.80775	FALSE	10.8308	TRUE	Up	4.665e-12	FALSE
SCYL3	2.02239e-11	0.937424	0.153	0.077	3.37172e-07	6.10124e-11	0.937424	FALSE	10.2146	TRUE	Up	2.022e-11	FALSE
SDC3	2.88699e-91	-1.66932	0.482	0.698	4.8132e-87	1.62337e-89	-1.66932	FALSE	88.7896	TRUE	Down	2.887e-91	FALSE
SDC4	9.78958e-49	-1.0825	0.7	0.785	1.63212e-44	1.74942e-47	-1.0825	FALSE	46.7571	TRUE	Down	9.790e-49	FALSE
SDCBP2	8.41231e-05	0.801001	0.065	0.034	1	0.000145652	0.801001	FALSE	3.83668	TRUE	Up	8.412e-05	FALSE
SDCCAG8	4.47223e-09	0.43524	0.405	0.311	7.45609e-05	1.12777e-08	0.43524	FALSE	7.94778	TRUE	Up	4.472e-09	FALSE
SDF4	1.10792e-23	-0.900318	0.326	0.459	1.84713e-19	7.42764e-23	-0.900318	FALSE	22.1291	TRUE	Down	1.108e-23	FALSE
SDHAF1	0.00936415	-0.311101	0.096	0.123	1	0.0131345	-0.311101	FALSE	1.88159	TRUE	Down	9.364e-03	FALSE
SDHAF4	0.000100533	0.533819	0.117	0.078	1	0.000172895	0.533819	FALSE	3.76222	TRUE	Up	1.005e-04	FALSE
SDR39U1	0.000968854	0.209813	0.33	0.282	1	0.00151617	0.209813	FALSE	2.81925	TRUE	Up	9.689e-04	FALSE
SDS	1.7933e-20	0.598114	0.282	0.142	2.98979e-16	1.0105e-19	0.598114	FALSE	18.9955	TRUE	Up	1.793e-20	FALSE
SEC11A	4.38311e-08	0.527103	0.241	0.167	0.000730751	1.01629e-07	0.527103	FALSE	6.99298	TRUE	Up	4.383e-08	FALSE
SEC11C	6.96366e-22	0.619938	0.573	0.429	1.16098e-17	4.26395e-21	0.619938	FALSE	20.3702	TRUE	Up	6.964e-22	FALSE
SEC13	0.000381497	-0.445268	0.231	0.277	1	0.00062127	-0.445268	FALSE	3.20672	TRUE	Down	3.815e-04	FALSE
SEC14L2	3.65408e-08	0.255172	0.533	0.425	0.000609209	8.5352e-08	0.255172	FALSE	7.06879	TRUE	Up	3.654e-08	FALSE
SEC14L5	2.59881e-102	-2.27727	0.154	0.423	4.33274e-98	1.87324e-100	-2.27727	FALSE	99.7274	TRUE	Down	2.599e-102	FALSE
SEC14L6	9.81344e-07	0.449976	0.117	0.065	0.016361	2.01215e-06	0.449976	FALSE	5.69634	TRUE	Up	9.813e-07	FALSE
SEC22A	6.7467e-10	1.15916	0.113	0.053	1.12481e-05	1.81922e-09	1.15916	FALSE	8.74011	TRUE	Up	6.747e-10	FALSE
SEC22C	0.000595924	0.305475	0.229	0.183	1	0.000953976	0.305475	FALSE	3.02046	TRUE	Up	5.959e-04	FALSE
SEC23A	9.63894e-12	0.904857	0.141	0.067	1.607e-07	2.97221e-11	0.904857	FALSE	10.5269	TRUE	Up	9.639e-12	FALSE
SEC23IP	0.00073779	0.387413	0.197	0.155	1	0.00116906	0.387413	FALSE	2.93216	TRUE	Up	7.378e-04	FALSE
SEC24A	1.50138e-17	1.33041	0.175	0.075	2.5031e-13	7.02913e-17	1.33041	FALSE	16.1531	TRUE	Up	1.501e-17	FALSE
SEC24B	1.0878e-09	0.708484	0.205	0.127	1.81358e-05	2.879e-09	0.708484	FALSE	8.54076	TRUE	Up	1.088e-09	FALSE
SEC31A	1.53207e-16	0.793636	0.307	0.188	2.55428e-12	6.72985e-16	0.793636	FALSE	15.172	TRUE	Up	1.532e-16	FALSE
SEC31B	1.00784e-12	0.530658	0.4	0.29	1.68027e-08	3.36468e-12	0.530658	FALSE	11.4731	TRUE	Up	1.008e-12	FALSE
SEC61A2	9.04277e-06	0.615752	0.206	0.152	0.150761	1.69848e-05	0.615752	FALSE	4.76994	TRUE	Up	9.043e-06	FALSE
SEC62	7.89598e-07	-0.464194	0.388	0.437	0.0131642	1.63334e-06	-0.464194	FALSE	5.78692	TRUE	Down	7.896e-07	FALSE
SEC63	6.40938e-10	0.616991	0.227	0.145	1.06857e-05	1.73174e-09	0.616991	FALSE	8.76152	TRUE	Up	6.409e-10	FALSE
SECISBP2	0.00621994	0.206186	0.348	0.306	1	0.00890102	0.206186	FALSE	2.05056	TRUE	Up	6.220e-03	FALSE
SECISBP2L	4.553e-12	-0.678601	0.401	0.456	7.59076e-08	1.44288e-11	-0.678601	FALSE	10.8408	TRUE	Down	4.553e-12	FALSE
SEL1L3	6.35919e-38	4.43807	0.145	0.01	1.0602e-33	7.68254e-37	4.43807	FALSE	36.1145	TRUE	Up	6.359e-38	FALSE
SELENBP1	1.48764e-22	0.622857	0.466	0.292	2.48019e-18	9.39836e-22	0.622857	FALSE	21.0269	TRUE	Up	1.488e-22	FALSE
SELENOF	2.39943e-13	-0.68226	0.268	0.364	4.00034e-09	8.41604e-13	-0.68226	FALSE	12.0749	TRUE	Down	2.399e-13	FALSE
SELENOH	8.90503e-28	0.876277	0.432	0.261	1.48465e-23	7.20724e-27	0.876277	FALSE	26.1422	TRUE	Up	8.905e-28	FALSE
SELENOP	5.13608e-27	-0.743876	0.409	0.533	8.56286e-23	4.02638e-26	-0.743876	FALSE	25.3951	TRUE	Down	5.136e-27	FALSE
SELENOS	3.50378e-12	-0.720513	0.254	0.35	5.8415e-08	1.11962e-11	-0.720513	FALSE	10.9509	TRUE	Down	3.504e-12	FALSE
SELENOW	3.20155e-05	-0.226382	0.659	0.662	0.533763	5.75187e-05	-0.226382	FALSE	4.24019	TRUE	Down	3.202e-05	FALSE
SELPLG	4.54765e-28	-2.0835	0.025	0.1	7.58184e-24	3.71986e-27	-2.0835	FALSE	26.4295	TRUE	Down	4.548e-28	FALSE
SEMA3A	2.29872e-20	1.78488	0.13	0.034	3.83243e-16	1.28652e-19	1.78488	FALSE	18.8906	TRUE	Up	2.299e-20	FALSE
SEMA3B	4.55608e-37	-0.95259	0.385	0.54	7.5959e-33	5.30719e-36	-0.95259	FALSE	35.2751	TRUE	Down	4.556e-37	FALSE
SEMA3C	5.87891e-27	-1.68404	0.039	0.125	9.80132e-23	4.60201e-26	-1.68404	FALSE	25.3371	TRUE	Down	5.879e-27	FALSE
SEMA3D	0.000966952	0.695189	0.071	0.044	1	0.00151342	0.695189	FALSE	2.82004	TRUE	Up	9.670e-04	FALSE
SEMA4B	2.10509e-13	0.265322	0.578	0.448	3.50961e-09	7.40056e-13	0.265322	FALSE	12.1307	TRUE	Up	2.105e-13	FALSE
SEMA4C	6.46654e-59	-1.18103	0.377	0.576	1.0781e-54	1.5929e-57	-1.18103	FALSE	56.7978	TRUE	Down	6.467e-59	FALSE
SEMA4D	1.51053e-50	-1.18265	0.406	0.562	2.51836e-46	2.85618e-49	-1.18265	FALSE	48.5442	TRUE	Down	1.511e-50	FALSE
SEMA4F	4.22686e-07	0.766605	0.118	0.066	0.00704702	8.94688e-07	0.766605	FALSE	6.04833	TRUE	Up	4.227e-07	FALSE
SEMA5A	3.57362e-44	-2.17564	0.026	0.129	5.95793e-40	5.39054e-43	-2.17564	FALSE	42.2684	TRUE	Down	3.574e-44	FALSE
SEMA6A	2.75797e-27	-0.860896	0.31	0.458	4.59809e-23	2.1828e-26	-0.860896	FALSE	25.661	TRUE	Down	2.758e-27	FALSE
SEMA6C	0.00860722	0.200297	0.07	0.048	1	0.0121219	0.200297	FALSE	1.91643	TRUE	Up	8.607e-03	FALSE
SEMA6D	2.14458e-17	0.810235	0.241	0.123	3.57545e-13	9.97523e-17	0.810235	FALSE	16.0011	TRUE	Up	2.145e-17	FALSE
SEMA7A	1.73994e-103	-2.43714	0.09	0.34	2.90083e-99	1.32532e-101	-2.43714	FALSE	100.878	TRUE	Down	1.740e-103	FALSE
SENP1	5.43224e-16	1.43304	0.139	0.053	9.05663e-12	2.3115e-15	1.43304	FALSE	14.6361	TRUE	Up	5.432e-16	FALSE
SENP2	1.25583e-15	0.812939	0.283	0.172	2.09372e-11	5.22777e-15	0.812939	FALSE	14.2817	TRUE	Up	1.256e-15	FALSE
SENP3	7.56633e-15	0.93102	0.207	0.106	1.26146e-10	2.99199e-14	0.93102	FALSE	13.524	TRUE	Up	7.566e-15	FALSE
SENP5	8.7333e-13	0.929384	0.199	0.11	1.45602e-08	2.93111e-12	0.929384	FALSE	11.533	TRUE	Up	8.733e-13	FALSE
SENP6	1.42063e-53	1.08532	0.532	0.282	2.36847e-49	2.9684e-52	1.08532	FALSE	51.5275	TRUE	Up	1.421e-53	FALSE
SENP7	1.93985e-42	1.90782	0.257	0.071	3.23413e-38	2.75583e-41	1.90782	FALSE	40.5597	TRUE	Up	1.940e-42	FALSE
SENP8	2.83708e-13	2.05239	0.08	0.02	4.72998e-09	9.9058e-13	2.05239	FALSE	12.0041	TRUE	Up	2.837e-13	FALSE
SEPHS1	0.0144365	0.388853	0.061	0.043	1	0.019774	0.388853	FALSE	1.70391	TRUE	Up	1.444e-02	FALSE
SEPSECS	5.71807e-11	1.18796	0.119	0.053	9.53317e-07	1.66564e-10	1.18796	FALSE	9.77842	TRUE	Up	5.718e-11	FALSE
SEPTIN10	0.00038861	0.509047	0.116	0.08	1	0.000632466	0.509047	FALSE	3.19896	TRUE	Up	3.886e-04	FALSE
SEPTIN11	1.19757e-64	2.04222	0.36	0.105	1.99659e-60	3.48562e-63	2.04222	FALSE	62.4577	TRUE	Up	1.198e-64	FALSE
SEPTIN3	0.003951	0.487918	0.125	0.095	1	0.00578984	0.487918	FALSE	2.23733	TRUE	Up	3.951e-03	FALSE
SEPTIN4	4.85783e-46	-1.18112	0.602	0.656	8.09898e-42	7.8574e-45	-1.18112	FALSE	44.1047	TRUE	Down	4.858e-46	FALSE
SEPTIN5	2.96564e-06	0.275688	0.309	0.231	0.0494432	5.81434e-06	0.275688	FALSE	5.2355	TRUE	Up	2.966e-06	FALSE
SEPTIN7	2.92702e-11	0.637888	0.305	0.207	4.87993e-07	8.725e-11	0.637888	FALSE	10.0592	TRUE	Up	2.927e-11	FALSE
SEPTIN8	3.35649e-98	-1.2662	0.834	0.841	5.59594e-94	2.1586e-96	-1.2662	FALSE	95.6658	TRUE	Down	3.356e-98	FALSE
SEPTIN9	3.6558e-23	0.568675	0.467	0.299	6.09495e-19	2.38973e-22	0.568675	FALSE	21.6217	TRUE	Up	3.656e-23	FALSE
SERAC1	0.0110738	0.544049	0.106	0.082	1	0.0153699	0.544049	FALSE	1.81333	TRUE	Up	1.107e-02	FALSE
SERF2	8.33039e-08	-0.631158	0.183	0.252	0.00138884	1.89071e-07	-0.631158	FALSE	6.72338	TRUE	Down	8.330e-08	FALSE
SERGEF	3.94589e-12	0.6925	0.231	0.136	6.57859e-08	1.25418e-11	0.6925	FALSE	10.9016	TRUE	Up	3.946e-12	FALSE
SERINC1	1.84176e-94	-1.53751	0.352	0.601	3.07057e-90	1.09284e-92	-1.53751	FALSE	91.9614	TRUE	Down	1.842e-94	FALSE
SERINC3	2.54186e-09	-0.5071	0.31	0.389	4.23779e-05	6.54196e-09	-0.5071	FALSE	8.18429	TRUE	Down	2.542e-09	FALSE
SERINC5	6.88922e-30	-0.940434	0.294	0.45	1.14857e-25	6.07473e-29	-0.940434	FALSE	28.2165	TRUE	Down	6.889e-30	FALSE
SERPINA1	7.26399e-11	-1.62631	0.02	0.056	1.21105e-06	2.10057e-10	-1.62631	FALSE	9.67766	TRUE	Down	7.264e-11	FALSE
SERPINA3	5.91166e-61	1.22467	0.547	0.297	9.85592e-57	1.49743e-59	1.22467	FALSE	58.8247	TRUE	Up	5.912e-61	FALSE
SERPINB1	0.0128171	0.171718	0.141	0.111	1	0.0176777	0.171718	FALSE	1.75257	TRUE	Up	1.282e-02	FALSE
SERPINB6	0.00547694	0.145547	0.435	0.383	1	0.00788926	0.145547	FALSE	2.10296	TRUE	Up	5.477e-03	FALSE
SERPINB8	2.67453e-07	-1.12987	0.021	0.05	0.00445898	5.77377e-07	-1.12987	FALSE	6.23854	TRUE	Down	2.675e-07	FALSE
SERPINB9	6.70525e-15	0.659835	0.261	0.148	1.1179e-10	2.65834e-14	0.659835	FALSE	13.5754	TRUE	Up	6.705e-15	FALSE
SERPINE2	1.53174e-17	-0.733424	0.625	0.669	2.55371e-13	7.16813e-17	-0.733424	FALSE	16.1446	TRUE	Down	1.532e-17	FALSE
SERPINF2	9.88432e-06	-1.30321	0.026	0.052	0.164791	1.85072e-05	-1.30321	FALSE	4.73266	TRUE	Down	9.884e-06	FALSE
SERPING1	1.40737e-61	1.92329	0.359	0.107	2.34637e-57	3.66873e-60	1.92329	FALSE	59.4355	TRUE	Up	1.407e-61	FALSE
SERPINH1	4.20157e-05	-0.739911	0.122	0.165	0.700486	7.46606e-05	-0.739911	FALSE	4.12691	TRUE	Down	4.202e-05	FALSE
SERPINI1	2.00391e-31	-1.20789	0.185	0.333	3.34092e-27	1.88459e-30	-1.20789	FALSE	29.7248	TRUE	Down	2.004e-31	FALSE
SERPINI2	5.82239e-79	3.18329	0.319	0.048	9.70709e-75	2.60552e-77	3.18329	FALSE	76.5841	TRUE	Up	5.822e-79	FALSE
SERTAD2	0.016049	-0.363238	0.105	0.131	1	0.0218767	-0.363238	FALSE	1.66002	TRUE	Down	1.605e-02	FALSE
SESN1	4.4741e-06	0.692075	0.137	0.088	0.0745922	8.6362e-06	0.692075	FALSE	5.06368	TRUE	Up	4.474e-06	FALSE
SESN2	7.63461e-06	0.553601	0.08	0.041	0.127284	1.44664e-05	0.553601	FALSE	4.83964	TRUE	Up	7.635e-06	FALSE
SESN3	9.66953e-55	1.73617	0.343	0.108	1.6121e-50	2.11509e-53	1.73617	FALSE	52.6747	TRUE	Up	9.670e-55	FALSE
SESTD1	0.0095414	0.184777	0.254	0.216	1	0.0133727	0.184777	FALSE	1.87378	TRUE	Up	9.541e-03	FALSE
SETD1A	0.0349061	-0.428289	0.079	0.099	1	0.0455463	-0.428289	FALSE	1.34155	TRUE	Down	3.491e-02	FALSE
SETD3	8.0425e-14	0.618787	0.323	0.211	1.34085e-09	2.93598e-13	0.618787	FALSE	12.5322	TRUE	Up	8.042e-14	FALSE
SETD4	4.03082e-19	1.01767	0.265	0.141	6.72018e-15	2.09135e-18	1.01767	FALSE	17.6796	TRUE	Up	4.031e-19	FALSE
SETD5	1.18499e-39	0.82582	0.61	0.401	1.97561e-35	1.52966e-38	0.82582	FALSE	37.8154	TRUE	Up	1.185e-39	FALSE
SETD6	2.90416e-13	1.02738	0.167	0.08	4.84182e-09	1.01334e-12	1.02738	FALSE	11.9942	TRUE	Up	2.904e-13	FALSE
SETD7	3.41344e-14	-1.04108	0.101	0.183	5.69089e-10	1.28004e-13	-1.04108	FALSE	12.8928	TRUE	Down	3.413e-14	FALSE
SETDB1	9.30279e-05	0.332088	0.231	0.178	1	0.000160424	0.332088	FALSE	3.79473	TRUE	Up	9.303e-05	FALSE
SETDB2	2.51706e-22	1.68623	0.183	0.069	4.19645e-18	1.57261e-21	1.68623	FALSE	20.8034	TRUE	Up	2.517e-22	FALSE
SETMAR	4.15378e-16	1.54424	0.144	0.056	6.92518e-12	1.77806e-15	1.54424	FALSE	14.7501	TRUE	Up	4.154e-16	FALSE
SETX	1.72473e-19	1.05278	0.262	0.14	2.87547e-15	9.14747e-19	1.05278	FALSE	18.0387	TRUE	Up	1.725e-19	FALSE
SEZ6	6.46466e-08	-1.51014	0.024	0.055	0.00107779	1.47945e-07	-1.51014	FALSE	6.8299	TRUE	Down	6.465e-08	FALSE
SEZ6L2	1.99198e-75	-2.98346	0.026	0.175	3.32103e-71	7.7514e-74	-2.98346	FALSE	73.1106	TRUE	Down	1.992e-75	FALSE
SF1	4.2836e-19	0.735707	0.377	0.238	7.14162e-15	2.21715e-18	0.735707	FALSE	17.6542	TRUE	Up	4.284e-19	FALSE
SF3A1	3.75383e-05	-0.596467	0.091	0.134	0.625839	6.69815e-05	-0.596467	FALSE	4.17405	TRUE	Down	3.754e-05	FALSE
SF3A2	0.00673911	-0.349127	0.219	0.254	1	0.00961324	-0.349127	FALSE	2.01713	TRUE	Down	6.739e-03	FALSE
SF3A3	1.79789e-10	1.28154	0.116	0.053	2.99744e-06	5.06674e-10	1.28154	FALSE	9.29527	TRUE	Up	1.798e-10	FALSE
SF3B1	1.36476e-22	0.958651	0.226	0.094	2.27533e-18	8.64751e-22	0.958651	FALSE	21.0631	TRUE	Up	1.365e-22	FALSE
SF3B2	4.91647e-05	-0.408498	0.15	0.201	0.819674	8.68183e-05	-0.408498	FALSE	4.06139	TRUE	Down	4.916e-05	FALSE
SF3B3	0.000231009	0.374947	0.181	0.136	1	0.0003843	0.374947	FALSE	3.41533	TRUE	Up	2.310e-04	FALSE
SF3B4	0.00815497	0.526605	0.078	0.055	1	0.0115152	0.526605	FALSE	1.93873	TRUE	Up	8.155e-03	FALSE
SF3B5	4.31721e-08	-0.765706	0.121	0.183	0.000719764	1.00166e-07	-0.765706	FALSE	6.99928	TRUE	Down	4.317e-08	FALSE
SFMBT1	2.58716e-06	0.722361	0.1	0.055	0.0431331	5.10117e-06	0.722361	FALSE	5.29233	TRUE	Up	2.587e-06	FALSE
SFMBT2	0.000158805	-0.290749	0.51	0.409	1	0.000267959	-0.290749	FALSE	3.57193	TRUE	Down	1.588e-04	FALSE
SFPQ	3.01407e-38	1.46023	0.299	0.113	5.02506e-34	3.67854e-37	1.46023	FALSE	36.4343	TRUE	Up	3.014e-38	FALSE
SFRP1	6.04169e-08	-1.57938	0.039	0.078	0.00100727	1.38797e-07	-1.57938	FALSE	6.85762	TRUE	Down	6.042e-08	FALSE
SFRP4	7.77629e-14	-1.45053	0.03	0.08	1.29646e-09	2.84363e-13	-1.45053	FALSE	12.5461	TRUE	Down	7.776e-14	FALSE
SFSWAP	1.68664e-06	0.385131	0.319	0.248	0.0281197	3.38589e-06	0.385131	FALSE	5.47033	TRUE	Up	1.687e-06	FALSE
SFT2D1	0.0246423	-0.314032	0.202	0.232	1	0.0327751	-0.314032	FALSE	1.48446	TRUE	Down	2.464e-02	FALSE
SFXN1	1.01929e-12	0.533456	0.333	0.222	1.69937e-08	3.39976e-12	0.533456	FALSE	11.4686	TRUE	Up	1.019e-12	FALSE
SFXN2	5.14111e-09	0.739931	0.123	0.062	8.57127e-05	1.29038e-08	0.739931	FALSE	7.88928	TRUE	Up	5.141e-09	FALSE
SFXN3	5.49458e-14	-0.781396	0.203	0.302	9.16057e-10	2.02859e-13	-0.781396	FALSE	12.6928	TRUE	Down	5.495e-14	FALSE
SFXN4	5.23244e-31	1.5414	0.272	0.114	8.72352e-27	4.82372e-30	1.5414	FALSE	29.3166	TRUE	Up	5.232e-31	FALSE
SFXN5	5.4161e-75	1.136	0.678	0.387	9.02972e-71	2.09996e-73	1.136	FALSE	72.6778	TRUE	Up	5.416e-75	FALSE
SGCB	0.0336819	-0.248746	0.259	0.287	1	0.0440506	-0.248746	FALSE	1.35605	TRUE	Down	3.368e-02	FALSE
SGCE	0.000123381	0.388844	0.249	0.196	1	0.000210468	0.388844	FALSE	3.67681	TRUE	Up	1.234e-04	FALSE
SGIP1	2.50252e-10	0.942917	0.193	0.117	4.17219e-06	6.9883e-10	0.942917	FALSE	9.15563	TRUE	Up	2.503e-10	FALSE
SGK1	2.93106e-12	-0.689377	0.275	0.372	4.88667e-08	9.42785e-12	-0.689377	FALSE	11.0256	TRUE	Down	2.931e-12	FALSE
SGK2	9.99073e-10	-0.621623	0.168	0.245	1.66565e-05	2.65136e-09	-0.621623	FALSE	8.57653	TRUE	Down	9.991e-10	FALSE
SGK3	1.58608e-63	1.26906	0.57	0.313	2.64431e-59	4.41307e-62	1.26906	FALSE	61.3553	TRUE	Up	1.586e-63	FALSE
SGPP1	0.000307829	-0.486403	0.161	0.206	1	0.000505827	-0.486403	FALSE	3.296	TRUE	Down	3.078e-04	FALSE
SGSM1	2.05499e-44	-2.13214	0.032	0.143	3.42609e-40	3.16198e-43	-2.13214	FALSE	42.5	TRUE	Down	2.055e-44	FALSE
SGTA	3.2568e-21	-0.87616	0.312	0.429	5.42973e-17	1.91871e-20	-0.87616	FALSE	19.717	TRUE	Down	3.257e-21	FALSE
SGTB	0.0213794	0.329263	0.07	0.051	1	0.028691	0.329263	FALSE	1.54225	TRUE	Up	2.138e-02	FALSE
SH2B1	0.000801691	0.0470326	0.494	0.428	1	0.00126508	0.0470326	FALSE	2.89788	TRUE	Up	8.017e-04	FALSE
SH2B2	0.00206064	-0.855924	0.064	0.089	1	0.00311625	-0.855924	FALSE	2.50637	TRUE	Down	2.061e-03	FALSE
SH2B3	8.34982e-19	-2.03658	0.02	0.074	1.39208e-14	4.2501e-18	-2.03658	FALSE	17.3716	TRUE	Down	8.350e-19	FALSE
SH3BGR	0.00299766	0.404379	0.13	0.099	1	0.00444988	0.404379	FALSE	2.35165	TRUE	Up	2.998e-03	FALSE
SH3BGRL	0.00395322	-0.418825	0.152	0.187	1	0.00579231	-0.418825	FALSE	2.23715	TRUE	Down	3.953e-03	TRUE	X
SH3BGRL2	2.9518e-25	2.10557	0.183	0.062	4.92123e-21	2.13196e-24	2.10557	FALSE	23.6712	TRUE	Up	2.952e-25	FALSE
SH3BGRL3	1.6796e-06	-0.568715	0.105	0.157	0.0280023	3.37239e-06	-0.568715	FALSE	5.47206	TRUE	Down	1.680e-06	FALSE
SH3BP1	3.66725e-15	-1.87554	0.029	0.082	6.11403e-11	1.48459e-14	-1.87554	FALSE	13.8284	TRUE	Down	3.667e-15	FALSE
SH3BP4	1.23094e-22	-1.24567	0.104	0.212	2.05222e-18	7.82264e-22	-1.24567	FALSE	21.1066	TRUE	Down	1.231e-22	FALSE
SH3BP5	2.33059e-67	-2.11535	0.098	0.295	3.88556e-63	7.27632e-66	-2.11535	FALSE	65.1381	TRUE	Down	2.331e-67	FALSE
SH3BP5L	0.000806825	-0.461481	0.147	0.188	1	0.00127262	-0.461481	FALSE	2.8953	TRUE	Down	8.068e-04	FALSE
SH3D21	0.00228397	0.363275	0.056	0.033	1	0.003437	0.363275	FALSE	2.46382	TRUE	Up	2.284e-03	FALSE
SH3GL1	3.51545e-09	-0.812351	0.119	0.185	5.86096e-05	8.94055e-09	-0.812351	FALSE	8.04864	TRUE	Down	3.515e-09	FALSE
SH3GL2	1.84967e-11	-0.862537	0.049	0.105	3.08378e-07	5.59592e-11	-0.862537	FALSE	10.2521	TRUE	Down	1.850e-11	FALSE
SH3GL3	4.08024e-20	-0.942778	0.192	0.309	6.80258e-16	2.25886e-19	-0.942778	FALSE	18.6461	TRUE	Down	4.080e-20	FALSE
SH3GLB1	8.53191e-14	0.763029	0.256	0.152	1.42244e-09	3.10619e-13	0.763029	FALSE	12.5078	TRUE	Up	8.532e-14	FALSE
SH3GLB2	1.17483e-27	-0.629088	0.579	0.674	1.95867e-23	9.45851e-27	-0.629088	FALSE	26.0242	TRUE	Down	1.175e-27	FALSE
SH3KBP1	2.98182e-56	-2.11778	0.058	0.211	4.97129e-52	6.88704e-55	-2.11778	FALSE	54.162	TRUE	Down	2.982e-56	TRUE	X
SH3PXD2A	1.92888e-59	-1.54362	0.162	0.372	3.21582e-55	4.81771e-58	-1.54362	FALSE	57.3172	TRUE	Down	1.929e-59	FALSE
SH3RF1	0.00037243	0.379902	0.19	0.145	1	0.000607056	0.379902	FALSE	3.21677	TRUE	Up	3.724e-04	FALSE
SH3RF3	0.0191177	-0.785487	0.063	0.081	1	0.025814	-0.785487	FALSE	1.58815	TRUE	Down	1.912e-02	FALSE
SH3TC1	0.00117867	-0.96021	0.062	0.089	1	0.00182906	-0.96021	FALSE	2.73777	TRUE	Down	1.179e-03	FALSE
SH3TC2	6.97561e-35	-1.34229	0.15	0.302	1.16297e-30	7.63691e-34	-1.34229	FALSE	33.1171	TRUE	Down	6.976e-35	FALSE
SH3YL1	2.40671e-13	0.781283	0.299	0.196	4.01246e-09	8.43879e-13	0.781283	FALSE	12.0737	TRUE	Up	2.407e-13	FALSE
SHANK2	0.0146351	-0.649152	0.041	0.058	1	0.0200333	-0.649152	FALSE	1.69825	TRUE	Down	1.464e-02	FALSE
SHANK3	8.20216e-12	-1.37434	0.044	0.097	1.36746e-07	2.54894e-11	-1.37434	FALSE	10.5936	TRUE	Down	8.202e-12	FALSE
SHC1	3.31388e-49	1.50567	0.411	0.184	5.5249e-45	6.05291e-48	1.50567	FALSE	47.218	TRUE	Up	3.314e-49	FALSE
SHC2	1.65147e-06	0.216161	0.322	0.239	0.0275332	3.31962e-06	0.216161	FALSE	5.47891	TRUE	Up	1.651e-06	FALSE
SHC4	3.22293e-13	0.911082	0.242	0.146	5.37326e-09	1.11767e-12	0.911082	FALSE	11.9517	TRUE	Up	3.223e-13	FALSE
SHE	2.14901e-13	1.18017	0.083	0.021	3.58283e-09	7.55e-13	1.18017	FALSE	12.1221	TRUE	Up	2.149e-13	FALSE
SHFL	3.39211e-15	0.563216	0.37	0.237	5.65533e-11	1.37632e-14	0.563216	FALSE	13.8613	TRUE	Up	3.392e-15	FALSE
SHISA2	8.74762e-15	-1.73035	0.016	0.057	1.4584e-10	3.43508e-14	-1.73035	FALSE	13.4641	TRUE	Down	8.748e-15	FALSE
SHISA6	1.32974e-22	-1.97727	0.028	0.094	2.21694e-18	8.43056e-22	-1.97727	FALSE	21.0741	TRUE	Down	1.330e-22	FALSE
SHISA7	3.84229e-18	-1.35606	0.061	0.14	6.40586e-14	1.87148e-17	-1.35606	FALSE	16.7278	TRUE	Down	3.842e-18	FALSE
SHISA9	1.59071e-14	-1.18333	0.061	0.129	2.65203e-10	6.12117e-14	-1.18333	FALSE	13.2132	TRUE	Down	1.591e-14	FALSE
SHKBP1	0.00810154	-0.422086	0.124	0.154	1	0.0114457	-0.422086	FALSE	1.94136	TRUE	Down	8.102e-03	FALSE
SHLD2	2.10958e-14	1.10928	0.144	0.06	3.5171e-10	8.02867e-14	1.10928	FALSE	13.0954	TRUE	Up	2.110e-14	FALSE
SHMT1	1.44844e-07	0.643466	0.225	0.156	0.00241483	3.20416e-07	0.643466	FALSE	6.49429	TRUE	Up	1.448e-07	FALSE
SHOC2	2.48225e-18	1.34699	0.199	0.093	4.13841e-14	1.22515e-17	1.34699	FALSE	16.9118	TRUE	Up	2.482e-18	FALSE
SHPRH	4.16495e-15	0.843738	0.28	0.169	6.94381e-11	1.67722e-14	0.843738	FALSE	13.7754	TRUE	Up	4.165e-15	FALSE
SHROOM1	9.18226e-20	-0.852929	0.209	0.332	1.53087e-15	4.95565e-19	-0.852929	FALSE	18.3049	TRUE	Down	9.182e-20	FALSE
SHROOM2	0.0194584	0.385537	0.072	0.053	1	0.0262575	0.385537	FALSE	1.58075	TRUE	Up	1.946e-02	TRUE	X
SHROOM3	0.000427341	0.763478	0.064	0.037	1	0.000692587	0.763478	FALSE	3.15953	TRUE	Up	4.273e-04	FALSE
SHROOM4	1.69518e-41	-1.92878	0.047	0.166	2.8262e-37	2.32518e-40	-1.92878	FALSE	39.6335	TRUE	Down	1.695e-41	TRUE	X
SHTN1	1.28593e-19	-0.701871	0.51	0.57	2.1439e-15	6.88478e-19	-0.701871	FALSE	18.1621	TRUE	Down	1.286e-19	FALSE
SIAE	3.29697e-12	0.949883	0.208	0.121	5.49671e-08	1.05637e-11	0.949883	FALSE	10.9762	TRUE	Up	3.297e-12	FALSE
SIAH1	0.000136074	0.590765	0.143	0.101	1	0.000231131	0.590765	FALSE	3.63614	TRUE	Up	1.361e-04	FALSE
SIDT1	0.00345744	-0.404103	0.053	0.077	1	0.00509718	-0.404103	FALSE	2.29267	TRUE	Down	3.457e-03	FALSE
SIGLEC8	1.54427e-20	-1.94669	0.023	0.083	2.5746e-16	8.73377e-20	-1.94669	FALSE	19.0588	TRUE	Down	1.544e-20	FALSE
SIGMAR1	1.62371e-05	-0.708318	0.122	0.169	0.270705	2.98966e-05	-0.708318	FALSE	4.52438	TRUE	Down	1.624e-05	FALSE
SIK2	9.73558e-08	0.513054	0.279	0.206	0.00162312	2.19112e-07	0.513054	FALSE	6.65933	TRUE	Up	9.736e-08	FALSE
SIK3	0.0283545	0.0604652	0.523	0.467	1	0.0374435	0.0604652	FALSE	1.42662	TRUE	Up	2.835e-02	FALSE
SIKE1	1.14938e-11	1.02973	0.14	0.066	1.91624e-07	3.53098e-11	1.02973	FALSE	10.4521	TRUE	Up	1.149e-11	FALSE
SIN3A	2.64201e-05	0.352936	0.249	0.191	0.440476	4.78019e-05	0.352936	FALSE	4.32056	TRUE	Up	2.642e-05	FALSE
SIN3B	0.00319376	0.0989994	0.558	0.494	1	0.0047266	0.0989994	FALSE	2.32545	TRUE	Up	3.194e-03	FALSE
SIPA1	3.40781e-07	-0.931497	0.121	0.175	0.0056815	7.27921e-07	-0.931497	FALSE	6.13792	TRUE	Down	3.408e-07	FALSE
SIPA1L1	7.43566e-12	0.617612	0.283	0.184	1.23967e-07	2.31677e-11	0.617612	FALSE	10.6351	TRUE	Up	7.436e-12	FALSE
SIPA1L3	0.00487114	-0.440252	0.104	0.134	1	0.00706496	-0.440252	FALSE	2.15089	TRUE	Down	4.871e-03	FALSE
SIRPA	0.00212663	0.10702	0.541	0.483	1	0.00321238	0.10702	FALSE	2.49317	TRUE	Up	2.127e-03	FALSE
SIRT1	9.79211e-07	0.742302	0.105	0.058	0.0163254	2.00816e-06	0.742302	FALSE	5.6972	TRUE	Up	9.792e-07	FALSE
SIRT2	1.23995e-51	-1.17775	0.354	0.543	2.06725e-47	2.43013e-50	-1.17775	FALSE	49.6144	TRUE	Down	1.240e-51	FALSE
SIRT3	0.000136575	0.360048	0.175	0.127	1	0.000231907	0.360048	FALSE	3.63469	TRUE	Up	1.366e-04	FALSE
SIRT7	8.03917e-06	0.464403	0.273	0.211	0.134029	1.51848e-05	0.464403	FALSE	4.81859	TRUE	Up	8.039e-06	FALSE
SIX3	1.69166e-41	6.32627	0.14	0.002	2.82034e-37	2.32333e-40	6.32627	FALSE	39.6339	TRUE	Up	1.692e-41	FALSE
SIX5	1.04144e-05	0.203247	0.154	0.099	0.173629	1.94574e-05	0.203247	FALSE	4.71092	TRUE	Up	1.041e-05	FALSE
SKAP2	3.29444e-06	-0.959993	0.053	0.09	0.0549249	6.43666e-06	-0.959993	FALSE	5.19134	TRUE	Down	3.294e-06	FALSE
SKI	4.06777e-10	-0.579925	0.424	0.492	6.78179e-06	1.11734e-09	-0.579925	FALSE	8.95182	TRUE	Down	4.068e-10	FALSE
SKIL	0.00321764	0.237625	0.133	0.1	1	0.00475932	0.237625	FALSE	2.32245	TRUE	Up	3.218e-03	FALSE
SKIV2L	0.0102474	0.375712	0.066	0.045	1	0.0143042	0.375712	FALSE	1.84454	TRUE	Up	1.025e-02	FALSE
SLAIN2	4.20007e-12	1.11628	0.135	0.061	7.00235e-08	1.333e-11	1.11628	FALSE	10.8752	TRUE	Up	4.200e-12	FALSE
SLBP	0.000482325	0.419509	0.13	0.093	1	0.000777686	0.419509	FALSE	3.1092	TRUE	Up	4.823e-04	FALSE
SLC10A3	0.0285102	-0.45413	0.06	0.078	1	0.0376398	-0.45413	FALSE	1.42435	TRUE	Down	2.851e-02	TRUE	X
SLC10A7	6.80606e-14	1.01502	0.165	0.078	1.13471e-09	2.49819e-13	1.01502	FALSE	12.6024	TRUE	Up	6.806e-14	FALSE
SLC11A1	7.83343e-18	-1.82783	0.034	0.095	1.30599e-13	3.74415e-17	-1.82783	FALSE	16.4266	TRUE	Down	7.833e-18	FALSE
SLC12A2	3.22334e-37	-1.11959	0.248	0.414	5.37395e-33	3.7876e-36	-1.11959	FALSE	35.4216	TRUE	Down	3.223e-37	FALSE
SLC12A4	2.09477e-13	-0.682847	0.565	0.615	3.4924e-09	7.36668e-13	-0.682847	FALSE	12.1327	TRUE	Down	2.095e-13	FALSE
SLC12A6	0.00505563	0.340681	0.133	0.103	1	0.00731378	0.340681	FALSE	2.13586	TRUE	Up	5.056e-03	FALSE
SLC12A9	6.07838e-18	-0.842386	0.282	0.393	1.01339e-13	2.9327e-17	-0.842386	FALSE	16.5327	TRUE	Down	6.078e-18	FALSE
SLC13A3	2.74337e-10	-0.773804	0.197	0.277	4.57374e-06	7.63705e-10	-0.773804	FALSE	9.11707	TRUE	Down	2.743e-10	FALSE
SLC14A1	1.45916e-36	0.772777	0.659	0.475	2.43271e-32	1.66894e-35	0.772777	FALSE	34.7776	TRUE	Up	1.459e-36	FALSE
SLC15A2	2.69514e-44	1.52367	0.353	0.14	4.49333e-40	4.11161e-43	1.52367	FALSE	42.386	TRUE	Up	2.695e-44	FALSE
SLC15A3	0.000115842	-0.787559	0.054	0.084	1	0.000198049	-0.787559	FALSE	3.70323	TRUE	Down	1.158e-04	FALSE
SLC16A1	0.00216549	-0.274075	0.164	0.205	1	0.00326695	-0.274075	FALSE	2.48586	TRUE	Down	2.165e-03	FALSE
SLC16A11	0.000320228	0.501405	0.078	0.047	1	0.000525718	0.501405	FALSE	3.27925	TRUE	Up	3.202e-04	FALSE
SLC16A2	0.0107972	0.0270028	0.153	0.12	1	0.0150209	0.0270028	FALSE	1.8233	TRUE	Up	1.080e-02	TRUE	X
SLC16A3	5.92872e-16	-0.899341	0.053	0.124	9.88437e-12	2.51777e-15	-0.899341	FALSE	14.599	TRUE	Down	5.929e-16	FALSE
SLC16A6	3.31427e-13	3.20613	0.055	0.006	5.52555e-09	1.14823e-12	3.20613	FALSE	11.94	TRUE	Up	3.314e-13	FALSE
SLC16A9	2.38749e-45	1.66224	0.319	0.109	3.98042e-41	3.73784e-44	1.66224	FALSE	43.4274	TRUE	Up	2.387e-45	FALSE
SLC18B1	2.5512e-55	1.81618	0.343	0.104	4.25335e-51	5.71859e-54	1.81618	FALSE	53.2427	TRUE	Up	2.551e-55	FALSE
SLC19A1	0.000763412	-0.522832	0.158	0.197	1	0.00120805	-0.522832	FALSE	2.91791	TRUE	Down	7.634e-04	FALSE
SLC19A2	3.03216e-05	1.3098	0.055	0.026	0.505522	5.46216e-05	1.3098	FALSE	4.26264	TRUE	Up	3.032e-05	FALSE
SLC1A2	2.86351e-72	1.60033	0.702	0.473	4.77404e-68	1.00833e-70	1.60033	FALSE	69.9964	TRUE	Up	2.864e-72	FALSE
SLC1A3	4.69151e-104	1.2243	0.854	0.662	7.82168e-100	3.73235e-102	1.2243	FALSE	101.428	TRUE	Up	4.692e-104	FALSE
SLC20A1	0.00561499	0.276389	0.18	0.146	1	0.00807187	0.276389	FALSE	2.09303	TRUE	Up	5.615e-03	FALSE
SLC20A2	3.09131e-28	-0.90613	0.241	0.401	5.15383e-24	2.53634e-27	-0.90613	FALSE	26.5958	TRUE	Down	3.091e-28	FALSE
SLC22A15	0.00108368	0.331261	0.29	0.245	1	0.00168775	0.331261	FALSE	2.77269	TRUE	Up	1.084e-03	FALSE
SLC22A17	5.94675e-10	-0.373678	0.647	0.693	9.91442e-06	1.61161e-09	-0.373678	FALSE	8.79274	TRUE	Down	5.947e-10	FALSE
SLC22A23	0.0330898	-0.237752	0.293	0.316	1	0.0433237	-0.237752	FALSE	1.36327	TRUE	Down	3.309e-02	FALSE
SLC22A5	3.17083e-49	1.76706	0.301	0.086	5.28641e-45	5.81138e-48	1.76706	FALSE	47.2357	TRUE	Up	3.171e-49	FALSE
SLC22A6	9.23251e-55	-3.29958	0.019	0.128	1.53924e-50	2.02362e-53	-3.29958	FALSE	52.6939	TRUE	Down	9.233e-55	FALSE
SLC24A2	8.82279e-33	-1.06509	0.237	0.394	1.47093e-28	8.75755e-32	-1.06509	FALSE	31.0576	TRUE	Down	8.823e-33	FALSE
SLC24A4	2.5449e-91	-1.612	0.219	0.509	4.24286e-87	1.43854e-89	-1.612	FALSE	88.8421	TRUE	Down	2.545e-91	FALSE
SLC25A10	0.0340208	-0.449061	0.074	0.093	1	0.0444613	-0.449061	FALSE	1.35202	TRUE	Down	3.402e-02	FALSE
SLC25A11	0.0341905	0.109729	0.377	0.343	1	0.0446723	0.109729	FALSE	1.34996	TRUE	Up	3.419e-02	FALSE
SLC25A12	1.33489e-51	1.85758	0.329	0.107	2.22553e-47	2.60668e-50	1.85758	FALSE	49.5839	TRUE	Up	1.335e-51	FALSE
SLC25A16	1.18038e-13	1.14153	0.184	0.095	1.96793e-09	4.24416e-13	1.14153	FALSE	12.3722	TRUE	Up	1.180e-13	FALSE
SLC25A17	0.00630613	0.463864	0.117	0.089	1	0.00901835	0.463864	FALSE	2.04487	TRUE	Up	6.306e-03	FALSE
SLC25A18	9.09028e-05	0.182931	0.674	0.602	1	0.000156885	0.182931	FALSE	3.80442	TRUE	Up	9.090e-05	FALSE
SLC25A19	0.000416265	-0.833966	0.033	0.055	1	0.000675228	-0.833966	FALSE	3.17055	TRUE	Down	4.163e-04	FALSE
SLC25A20	9.98221e-07	0.848592	0.107	0.059	0.0166423	2.04597e-06	0.848592	FALSE	5.6891	TRUE	Up	9.982e-07	FALSE
SLC25A23	0.0015983	-0.361237	0.274	0.317	1	0.00244596	-0.361237	FALSE	2.61155	TRUE	Down	1.598e-03	FALSE
SLC25A24	0.000906598	0.897891	0.057	0.033	1	0.00142289	0.897891	FALSE	2.84683	TRUE	Up	9.066e-04	FALSE
SLC25A26	0.0120122	0.254761	0.133	0.106	1	0.0166166	0.254761	FALSE	1.77946	TRUE	Up	1.201e-02	FALSE
SLC25A27	2.5664e-39	1.40911	0.342	0.147	4.27871e-35	3.27353e-38	1.40911	FALSE	37.485	TRUE	Up	2.566e-39	FALSE
SLC25A28	4.01593e-20	0.684821	0.367	0.219	6.69535e-16	2.2244e-19	0.684821	FALSE	18.6528	TRUE	Up	4.016e-20	FALSE
SLC25A29	3.61189e-12	-0.469158	0.455	0.541	6.02174e-08	1.1528e-11	-0.469158	FALSE	10.9382	TRUE	Down	3.612e-12	FALSE
SLC25A30	2.26635e-09	1.3539	0.059	0.016	3.77847e-05	5.85112e-09	1.3539	FALSE	8.23276	TRUE	Up	2.266e-09	FALSE
SLC25A32	2.46684e-08	0.741896	0.126	0.068	0.000411271	5.84853e-08	0.741896	FALSE	7.23295	TRUE	Up	2.467e-08	FALSE
SLC25A33	2.94632e-09	1.09815	0.116	0.057	4.9121e-05	7.54673e-09	1.09815	FALSE	8.12224	TRUE	Up	2.946e-09	FALSE
SLC25A36	3.50978e-18	0.748587	0.386	0.257	5.8515e-14	1.71419e-17	0.748587	FALSE	16.7659	TRUE	Up	3.510e-18	FALSE
SLC25A37	7.02806e-94	2.13134	0.568	0.279	1.17172e-89	4.12467e-92	2.13134	FALSE	91.3846	TRUE	Up	7.028e-94	FALSE
SLC25A38	8.72633e-06	0.83841	0.123	0.077	0.145485	1.64158e-05	0.83841	FALSE	4.78474	TRUE	Up	8.726e-06	FALSE
SLC25A4	5.74791e-06	-0.457907	0.216	0.278	0.0958291	1.09962e-05	-0.457907	FALSE	4.95876	TRUE	Down	5.748e-06	FALSE
SLC25A40	1.59263e-07	1.14705	0.083	0.038	0.00265523	3.51013e-07	1.14705	FALSE	6.45468	TRUE	Up	1.593e-07	FALSE
SLC25A43	1.44821e-14	1.48649	0.117	0.041	2.41445e-10	5.59287e-14	1.48649	FALSE	13.2524	TRUE	Up	1.448e-14	TRUE	X
SLC25A45	3.86538e-14	-1.50817	0.036	0.09	6.44436e-10	1.44548e-13	-1.50817	FALSE	12.84	TRUE	Down	3.865e-14	FALSE
SLC25A46	8.81674e-21	1.4546	0.188	0.076	1.46993e-16	5.05562e-20	1.4546	FALSE	19.2962	TRUE	Up	8.817e-21	FALSE
SLC25A48	3.76045e-06	-0.451403	0.399	0.45	0.0626942	7.31653e-06	-0.451403	FALSE	5.1357	TRUE	Down	3.760e-06	FALSE
SLC25A51	0.00011006	1.06275	0.054	0.027	1	0.000188645	1.06275	FALSE	3.72436	TRUE	Up	1.101e-04	FALSE
SLC25A6	0.0152945	0.162033	0.213	0.179	1	0.0208987	0.162033	FALSE	1.67988	TRUE	Up	1.529e-02	TRUE	X;Y
SLC26A11	2.37255e-07	0.235884	0.397	0.302	0.00395551	5.14563e-07	0.235884	FALSE	6.28856	TRUE	Up	2.373e-07	FALSE
SLC26A2	0.000134447	0.572688	0.054	0.027	1	0.000228547	0.572688	FALSE	3.64103	TRUE	Up	1.344e-04	FALSE
SLC26A6	0.00276425	0.143158	0.17	0.13	1	0.00411991	0.143158	FALSE	2.38511	TRUE	Up	2.764e-03	FALSE
SLC27A3	1.17434e-37	1.59295	0.295	0.112	1.95786e-33	1.39672e-36	1.59295	FALSE	35.8549	TRUE	Up	1.174e-37	FALSE
SLC27A4	1.31487e-09	-0.767545	0.184	0.26	2.19215e-05	3.44937e-09	-0.767545	FALSE	8.46226	TRUE	Down	1.315e-09	FALSE
SLC29A1	3.94496e-14	-1.72546	0.038	0.094	6.57704e-10	1.4737e-13	-1.72546	FALSE	12.8316	TRUE	Down	3.945e-14	FALSE
SLC29A2	5.32348e-10	-0.915873	0.152	0.223	8.8753e-06	1.44855e-09	-0.915873	FALSE	8.83907	TRUE	Down	5.323e-10	FALSE
SLC29A3	0.00829647	-0.875251	0.048	0.067	1	0.0117119	-0.875251	FALSE	1.93137	TRUE	Down	8.296e-03	FALSE
SLC29A4	3.25754e-68	-2.0962	0.075	0.263	5.43097e-64	1.03509e-66	-2.0962	FALSE	65.985	TRUE	Down	3.258e-68	FALSE
SLC2A1	6.77399e-34	-0.873305	0.368	0.539	1.12936e-29	7.1117e-33	-0.873305	FALSE	32.148	TRUE	Down	6.774e-34	FALSE
SLC2A10	1.46867e-07	0.486204	0.125	0.069	0.00244856	3.24557e-07	0.486204	FALSE	6.48871	TRUE	Up	1.469e-07	FALSE
SLC2A11	3.88248e-08	0.267328	0.308	0.218	0.000647287	9.04902e-08	0.267328	FALSE	7.0434	TRUE	Up	3.882e-08	FALSE
SLC2A12	4.5787e-21	2.15949	0.108	0.02	7.6336e-17	2.66966e-20	2.15949	FALSE	19.5735	TRUE	Up	4.579e-21	FALSE
SLC2A3	0.00558809	-0.935039	0.034	0.052	1	0.00803966	-0.935039	FALSE	2.09476	TRUE	Down	5.588e-03	FALSE
SLC2A4RG	5.30878e-10	0.342137	0.435	0.338	8.85079e-06	1.44491e-09	0.342137	FALSE	8.84016	TRUE	Up	5.309e-10	FALSE
SLC2A5	1.329e-19	-1.56901	0.037	0.105	2.2157e-15	7.11183e-19	-1.56901	FALSE	18.148	TRUE	Down	1.329e-19	FALSE
SLC30A1	7.98826e-05	0.165692	0.219	0.161	1	0.000138556	0.165692	FALSE	3.85837	TRUE	Up	7.988e-05	FALSE
SLC30A10	2.37634e-32	2.33332	0.161	0.028	3.96184e-28	2.30551e-31	2.33332	FALSE	30.6372	TRUE	Up	2.376e-32	FALSE
SLC30A4	0.000261147	0.475295	0.128	0.089	1	0.000432427	0.475295	FALSE	3.36409	TRUE	Up	2.611e-04	FALSE
SLC30A5	1.29225e-08	0.930344	0.101	0.047	0.000215444	3.13715e-08	0.930344	FALSE	7.50346	TRUE	Up	1.292e-08	FALSE
SLC30A6	0.0160744	0.37141	0.076	0.056	1	0.0219057	0.37141	FALSE	1.65944	TRUE	Up	1.607e-02	FALSE
SLC30A7	0.000549834	0.425291	0.088	0.056	1	0.000882297	0.425291	FALSE	3.05439	TRUE	Up	5.498e-04	FALSE
SLC30A9	6.50861e-10	0.808588	0.172	0.099	1.08511e-05	1.75767e-09	0.808588	FALSE	8.75506	TRUE	Up	6.509e-10	FALSE
SLC31A2	5.15879e-42	-1.19622	0.225	0.407	8.60074e-38	7.16758e-41	-1.19622	FALSE	40.1446	TRUE	Down	5.159e-42	FALSE
SLC33A1	7.17143e-17	1.20638	0.178	0.079	1.19562e-12	3.21726e-16	1.20638	FALSE	15.4925	TRUE	Up	7.171e-17	FALSE
SLC35A1	0.000209379	0.6312	0.118	0.08	1	0.00034967	0.6312	FALSE	3.45634	TRUE	Up	2.094e-04	FALSE
SLC35A3	8.45987e-07	0.68478	0.143	0.088	0.0141043	1.74494e-06	0.68478	FALSE	5.75822	TRUE	Up	8.460e-07	FALSE
SLC35B1	0.00460269	0.135143	0.217	0.178	1	0.00670095	0.135143	FALSE	2.17386	TRUE	Up	4.603e-03	FALSE
SLC35B2	3.76088e-11	-0.734135	0.183	0.268	6.27014e-07	1.11364e-10	-0.734135	FALSE	9.95325	TRUE	Down	3.761e-11	FALSE
SLC35B3	7.41359e-19	1.55669	0.184	0.079	1.23599e-14	3.78972e-18	1.55669	FALSE	17.4214	TRUE	Up	7.414e-19	FALSE
SLC35B4	4.69092e-09	0.889189	0.144	0.079	7.8207e-05	1.18125e-08	0.889189	FALSE	7.92766	TRUE	Up	4.691e-09	FALSE
SLC35C2	4.0548e-24	0.915997	0.425	0.277	6.76017e-20	2.77733e-23	0.915997	FALSE	22.5564	TRUE	Up	4.055e-24	FALSE
SLC35D1	9.81962e-16	1.24108	0.162	0.07	1.63713e-11	4.11964e-15	1.24108	FALSE	14.3851	TRUE	Up	9.820e-16	FALSE
SLC35D2	0.000304158	0.259521	0.362	0.305	1	0.0005001	0.259521	FALSE	3.30094	TRUE	Up	3.042e-04	FALSE
SLC35E1	8.66004e-08	0.757065	0.136	0.078	0.0014438	1.95932e-07	0.757065	FALSE	6.7079	TRUE	Up	8.660e-08	FALSE
SLC35E4	6.44061e-12	-1.16511	0.081	0.148	1.07378e-07	2.01786e-11	-1.16511	FALSE	10.6951	TRUE	Down	6.441e-12	FALSE
SLC35F1	8.3531e-15	1.31971	0.108	0.033	1.39263e-10	3.28737e-14	1.31971	FALSE	13.4832	TRUE	Up	8.353e-15	FALSE
SLC35F5	3.23972e-23	0.817755	0.404	0.252	5.40127e-19	2.12292e-22	0.817755	FALSE	21.6731	TRUE	Up	3.240e-23	FALSE
SLC35F6	1.94533e-17	-0.985542	0.232	0.342	3.24326e-13	9.06808e-17	-0.985542	FALSE	16.0425	TRUE	Down	1.945e-17	FALSE
SLC35G2	9.22642e-33	1.5225	0.229	0.073	1.53823e-28	9.14131e-32	1.5225	FALSE	31.039	TRUE	Up	9.226e-33	FALSE
SLC36A4	1.89678e-14	1.48099	0.129	0.05	3.16231e-10	7.24446e-14	1.48099	FALSE	13.14	TRUE	Up	1.897e-14	FALSE
SLC37A2	2.75118e-06	-1.71224	0.024	0.051	0.0458677	5.41265e-06	-1.71224	FALSE	5.26659	TRUE	Down	2.751e-06	FALSE
SLC37A3	0.00596242	0.141792	0.156	0.121	1	0.0085416	0.141792	FALSE	2.06846	TRUE	Up	5.962e-03	FALSE
SLC37A4	0.014097	0.0651322	0.156	0.124	1	0.019341	0.0651322	FALSE	1.71352	TRUE	Up	1.410e-02	FALSE
SLC38A1	8.02974e-08	1.02459	0.251	0.189	0.00133872	1.82595e-07	1.02459	FALSE	6.73851	TRUE	Up	8.030e-08	FALSE
SLC38A2	0.00346919	-0.381357	0.212	0.249	1	0.00511269	-0.381357	FALSE	2.29135	TRUE	Down	3.469e-03	FALSE
SLC38A6	4.51281e-17	1.40791	0.139	0.049	7.52375e-13	2.05632e-16	1.40791	FALSE	15.6869	TRUE	Up	4.513e-17	FALSE
SLC38A9	0.000199441	0.501411	0.095	0.06	1	0.000333644	0.501411	FALSE	3.47672	TRUE	Up	1.994e-04	FALSE
SLC39A10	2.09843e-08	0.952554	0.109	0.054	0.00034985	5.00158e-08	0.952554	FALSE	7.30089	TRUE	Up	2.098e-08	FALSE
SLC39A11	5.20068e-20	-0.6262	0.371	0.506	8.67057e-16	2.85997e-19	-0.6262	FALSE	18.5436	TRUE	Down	5.201e-20	FALSE
SLC39A12	1.62337e-26	1.3577	0.239	0.096	2.70648e-22	1.24535e-25	1.3577	FALSE	24.9047	TRUE	Up	1.623e-26	FALSE
SLC39A14	2.54694e-58	2.40661	0.3	0.072	4.24626e-54	6.10583e-57	2.40661	FALSE	56.2143	TRUE	Up	2.547e-58	FALSE
SLC39A3	1.23061e-09	-0.826419	0.085	0.145	2.05168e-05	3.23862e-09	-0.826419	FALSE	8.48964	TRUE	Down	1.231e-09	FALSE
SLC39A7	0.0250825	-0.411797	0.184	0.211	1	0.0333357	-0.411797	FALSE	1.47709	TRUE	Down	2.508e-02	FALSE
SLC39A8	1.09109e-09	2.06248	0.058	0.015	1.81907e-05	2.88629e-09	2.06248	FALSE	8.53966	TRUE	Up	1.091e-09	FALSE
SLC39A9	9.3079e-09	0.721386	0.178	0.109	0.000155181	2.286e-08	0.721386	FALSE	7.64092	TRUE	Up	9.308e-09	FALSE
SLC3A2	0.000131939	-0.0138262	0.825	0.737	1	0.000224391	-0.0138262	FALSE	3.64899	TRUE	Down	1.319e-04	FALSE
SLC41A2	8.73749e-15	1.74003	0.094	0.025	1.45671e-10	3.43236e-14	1.74003	FALSE	13.4644	TRUE	Up	8.737e-15	FALSE
SLC43A1	0.000476314	-1.04073	0.03	0.051	1	0.000768456	-1.04073	FALSE	3.11438	TRUE	Down	4.763e-04	FALSE
SLC43A2	4.75632e-05	0.242444	0.282	0.218	0.792973	8.40732e-05	0.242444	FALSE	4.07534	TRUE	Up	4.756e-05	FALSE
SLC44A1	1.04562e-21	-0.581997	0.496	0.599	1.74326e-17	6.33031e-21	-0.581997	FALSE	20.1986	TRUE	Down	1.046e-21	FALSE
SLC44A3	1.97391e-45	2.39667	0.209	0.032	3.29091e-41	3.10393e-44	2.39667	FALSE	43.5081	TRUE	Up	1.974e-45	FALSE
SLC45A3	1.936e-32	-1.1653	0.179	0.332	3.2277e-28	1.88853e-31	-1.1653	FALSE	30.7239	TRUE	Down	1.936e-32	FALSE
SLC45A4	9.286e-13	2.28716	0.064	0.012	1.54816e-08	3.10594e-12	2.28716	FALSE	11.5078	TRUE	Up	9.286e-13	FALSE
SLC46A1	0.00748695	-0.441921	0.127	0.156	1	0.0106292	-0.441921	FALSE	1.9735	TRUE	Down	7.487e-03	FALSE
SLC46A3	3.03136e-07	0.91563	0.089	0.043	0.00505388	6.50616e-07	0.91563	FALSE	6.18668	TRUE	Up	3.031e-07	FALSE
SLC47A1	2.34998e-06	0.517608	0.078	0.038	0.0391788	4.65144e-06	0.517608	FALSE	5.33241	TRUE	Up	2.350e-06	FALSE
SLC47A2	0.0102508	0.0988255	0.157	0.124	1	0.0143071	0.0988255	FALSE	1.84445	TRUE	Up	1.025e-02	FALSE
SLC48A1	1.38152e-09	-0.530908	0.512	0.536	2.30327e-05	3.61978e-09	-0.530908	FALSE	8.44132	TRUE	Down	1.382e-09	FALSE
SLC49A3	3.12858e-06	0.238471	0.154	0.096	0.0521597	6.12374e-06	0.238471	FALSE	5.21298	TRUE	Up	3.129e-06	FALSE
SLC49A4	2.22636e-06	0.642946	0.162	0.107	0.0371179	4.41572e-06	0.642946	FALSE	5.355	TRUE	Up	2.226e-06	FALSE
SLC4A11	1.41968e-24	2.15998	0.15	0.038	2.36689e-20	9.9396e-24	2.15998	FALSE	23.0026	TRUE	Up	1.420e-24	FALSE
SLC4A1AP	2.63776e-08	0.493409	0.211	0.137	0.000439768	6.23588e-08	0.493409	FALSE	7.2051	TRUE	Up	2.638e-08	FALSE
SLC4A2	1.07013e-25	-1.23964	0.131	0.257	1.78411e-21	7.91539e-25	-1.23964	FALSE	24.1015	TRUE	Down	1.070e-25	FALSE
SLC4A3	2.57937e-08	0.310198	0.27	0.181	0.000430033	6.10994e-08	0.310198	FALSE	7.21396	TRUE	Up	2.579e-08	FALSE
SLC4A4	2.65465e-23	0.517382	0.532	0.347	4.42583e-19	1.74272e-22	0.517382	FALSE	21.7588	TRUE	Up	2.655e-23	FALSE
SLC4A5	0.000423151	0.506264	0.112	0.076	1	0.000686191	0.506264	FALSE	3.16356	TRUE	Up	4.232e-04	FALSE
SLC4A8	2.98588e-18	-0.939043	0.207	0.322	4.97806e-14	1.46431e-17	-0.939043	FALSE	16.8344	TRUE	Down	2.986e-18	FALSE
SLC52A2	0.0262494	-0.802332	0.08	0.099	1	0.0348177	-0.802332	FALSE	1.4582	TRUE	Down	2.625e-02	FALSE
SLC5A11	2.68878e-77	-1.99308	0.099	0.316	4.48273e-73	1.1414e-75	-1.99308	FALSE	74.9426	TRUE	Down	2.689e-77	FALSE
SLC5A3	1.37245e-17	0.853317	0.24	0.121	2.28814e-13	6.44516e-17	0.853317	FALSE	16.1908	TRUE	Up	1.372e-17	FALSE
SLC66A2	3.71003e-29	-0.956637	0.266	0.422	6.18536e-25	3.17243e-28	-0.956637	FALSE	27.4986	TRUE	Down	3.710e-29	FALSE
SLC66A3	0.000372263	0.511199	0.116	0.079	1	0.000606877	0.511199	FALSE	3.2169	TRUE	Up	3.723e-04	FALSE
SLC6A1	1.30461e-07	-0.352764	0.773	0.788	0.00217505	2.90395e-07	-0.352764	FALSE	6.53701	TRUE	Down	1.305e-07	FALSE
SLC6A11	4.93001e-54	-1.88338	0.289	0.49	8.21931e-50	1.04024e-52	-1.88338	FALSE	51.9829	TRUE	Down	4.930e-54	FALSE
SLC6A6	1.23224e-70	-2.56641	0.046	0.212	2.05439e-66	4.20135e-69	-2.56641	FALSE	68.3766	TRUE	Down	1.232e-70	FALSE
SLC6A8	2.37712e-06	-0.436	0.351	0.414	0.0396314	4.70171e-06	-0.436	FALSE	5.32774	TRUE	Down	2.377e-06	TRUE	X
SLC6A9	1.64769e-103	-1.76014	0.212	0.512	2.74703e-99	1.27311e-101	-1.76014	FALSE	100.895	TRUE	Down	1.648e-103	FALSE
SLC7A1	4.7579e-15	-1.18731	0.067	0.14	7.93237e-11	1.9117e-14	-1.18731	FALSE	13.7186	TRUE	Down	4.758e-15	FALSE
SLC7A11	6.03078e-79	1.60286	0.518	0.204	1.00545e-74	2.68757e-77	1.60286	FALSE	76.5706	TRUE	Up	6.031e-79	FALSE
SLC7A14	2.67976e-21	-1.68008	0.038	0.111	4.46769e-17	1.58658e-20	-1.68008	FALSE	19.7995	TRUE	Down	2.680e-21	FALSE
SLC7A2	3.17001e-13	0.749922	0.208	0.113	5.28504e-09	1.1011e-12	0.749922	FALSE	11.9582	TRUE	Up	3.170e-13	FALSE
SLC7A5	7.5625e-05	-0.717699	0.118	0.16	1	0.000131426	-0.717699	FALSE	3.88132	TRUE	Down	7.563e-05	FALSE
SLC7A6	0.000785072	0.0725873	0.216	0.165	1	0.00123995	0.0725873	FALSE	2.90659	TRUE	Up	7.851e-04	FALSE
SLC8A1	1.64744e-06	-0.0205687	0.194	0.127	0.0274661	3.31215e-06	-0.0205687	FALSE	5.47989	TRUE	Down	1.647e-06	FALSE
SLC8B1	3.10325e-05	0.291223	0.143	0.094	0.517373	5.5874e-05	0.291223	FALSE	4.25279	TRUE	Up	3.103e-05	FALSE
SLC9A1	0.0170492	-0.645086	0.095	0.118	1	0.0231724	-0.645086	FALSE	1.63503	TRUE	Down	1.705e-02	FALSE
SLC9A3R1	0.000698341	0.161981	0.535	0.472	1	0.00110949	0.161981	FALSE	2.95488	TRUE	Up	6.983e-04	FALSE
SLC9A6	3.48938e-08	0.704478	0.15	0.087	0.000581749	8.17181e-08	0.704478	FALSE	7.08768	TRUE	Up	3.489e-08	TRUE	X
SLC9A9	0.000379166	0.303631	0.23	0.181	1	0.000617568	0.303631	FALSE	3.20932	TRUE	Up	3.792e-04	FALSE
SLC9B2	9.859e-06	1.17781	0.074	0.038	0.164369	1.84631e-05	1.17781	FALSE	4.7337	TRUE	Up	9.859e-06	FALSE
SLCO1C1	2.34817e-44	1.76143	0.295	0.094	3.91487e-40	3.60277e-43	1.76143	FALSE	42.4434	TRUE	Up	2.348e-44	FALSE
SLCO2B1	5.13832e-46	-2.37806	0.046	0.171	8.5666e-42	8.27369e-45	-2.37806	FALSE	44.0823	TRUE	Down	5.138e-46	FALSE
SLCO3A1	3.7214e-61	-1.36207	0.202	0.429	6.20432e-57	9.56169e-60	-1.36207	FALSE	59.0195	TRUE	Down	3.721e-61	FALSE
SLF1	1.26243e-14	2.05674	0.102	0.031	2.10473e-10	4.90009e-14	2.05674	FALSE	13.3098	TRUE	Up	1.262e-14	FALSE
SLF2	0.00896109	0.110682	0.363	0.31	1	0.0125922	0.110682	FALSE	1.8999	TRUE	Up	8.961e-03	FALSE
SLIT1	1.03689e-34	2.17466	0.185	0.038	1.7287e-30	1.13058e-33	2.17466	FALSE	32.9467	TRUE	Up	1.037e-34	FALSE
SLITRK2	1.41726e-21	0.91477	0.366	0.221	2.36285e-17	8.51306e-21	0.91477	FALSE	20.0699	TRUE	Up	1.417e-21	TRUE	X
SLK	3.09558e-16	0.947968	0.281	0.167	5.16094e-12	1.33627e-15	0.947968	FALSE	14.8741	TRUE	Up	3.096e-16	FALSE
SLMAP	5.68642e-25	1.31466	0.244	0.106	9.4804e-21	4.06335e-24	1.31466	FALSE	23.3911	TRUE	Up	5.686e-25	FALSE
SLTM	5.92737e-10	0.389095	0.41	0.309	9.88211e-06	1.60676e-09	0.389095	FALSE	8.79405	TRUE	Up	5.927e-10	FALSE
SLX4IP	4.65733e-09	0.89851	0.132	0.07	7.76471e-05	1.17335e-08	0.89851	FALSE	7.93057	TRUE	Up	4.657e-09	FALSE
SMAD1	1.13628e-46	1.82969	0.29	0.086	1.89441e-42	1.89204e-45	1.82969	FALSE	44.7231	TRUE	Up	1.136e-46	FALSE
SMAD2	0.00796255	0.225585	0.252	0.216	1	0.0112612	0.225585	FALSE	1.94841	TRUE	Up	7.963e-03	FALSE
SMAD3	4.75781e-41	1.0662	0.456	0.238	7.93223e-37	6.44375e-40	1.0662	FALSE	39.1909	TRUE	Up	4.758e-41	FALSE
SMAD4	6.87733e-12	0.761142	0.229	0.14	1.14659e-07	2.14841e-11	0.761142	FALSE	10.6679	TRUE	Up	6.877e-12	FALSE
SMAD5	1.31789e-16	1.10634	0.171	0.074	2.19718e-12	5.81994e-16	1.10634	FALSE	15.2351	TRUE	Up	1.318e-16	FALSE
SMAD6	4.54158e-07	0.449565	0.107	0.056	0.00757173	9.59414e-07	0.449565	FALSE	6.01799	TRUE	Up	4.542e-07	FALSE
SMAD7	1.77402e-13	-1.09714	0.072	0.142	2.95765e-09	6.28604e-13	-1.09714	FALSE	12.2016	TRUE	Down	1.774e-13	FALSE
SMAD9	0.00102979	0.481988	0.197	0.158	1	0.0016069	0.481988	FALSE	2.79401	TRUE	Up	1.030e-03	FALSE
SMAP2	9.37906e-06	-0.787464	0.103	0.15	0.156368	1.76011e-05	-0.787464	FALSE	4.75446	TRUE	Down	9.379e-06	FALSE
SMARCA1	4.16232e-21	1.08713	0.232	0.104	6.93942e-17	2.43748e-20	1.08713	FALSE	19.6131	TRUE	Up	4.162e-21	TRUE	X
SMARCA2	2.81196e-42	0.968601	0.552	0.335	4.68811e-38	3.95294e-41	0.968601	FALSE	40.4031	TRUE	Up	2.812e-42	FALSE
SMARCA4	0.00502985	-0.326474	0.365	0.393	1	0.00728139	-0.326474	FALSE	2.13779	TRUE	Down	5.030e-03	FALSE
SMARCAD1	7.82973e-18	1.4617	0.165	0.067	1.30537e-13	3.74405e-17	1.4617	FALSE	16.4267	TRUE	Up	7.830e-18	FALSE
SMARCAL1	1.6786e-08	0.807842	0.152	0.089	0.000279856	4.03044e-08	0.807842	FALSE	7.39465	TRUE	Up	1.679e-08	FALSE
SMARCC1	0.00177168	0.347481	0.175	0.14	1	0.00269631	0.347481	FALSE	2.56923	TRUE	Up	1.772e-03	FALSE
SMARCC2	0.0347096	0.0589771	0.299	0.263	1	0.0453064	0.0589771	FALSE	1.34384	TRUE	Up	3.471e-02	FALSE
SMARCD2	2.34511e-08	0.357575	0.386	0.293	0.000390977	5.56976e-08	0.357575	FALSE	7.25416	TRUE	Up	2.345e-08	FALSE
SMARCD3	3.33498e-28	0.829347	0.439	0.257	5.56008e-24	2.73418e-27	0.829347	FALSE	26.5632	TRUE	Up	3.335e-28	FALSE
SMARCE1	1.50253e-08	0.967949	0.107	0.053	0.000250501	3.62307e-08	0.967949	FALSE	7.44092	TRUE	Up	1.503e-08	FALSE
SMC1A	0.0165588	-0.29675	0.224	0.255	1	0.0225288	-0.29675	FALSE	1.64726	TRUE	Down	1.656e-02	TRUE	X
SMC4	0.0202505	0.73512	0.053	0.037	1	0.027251	0.73512	FALSE	1.56462	TRUE	Up	2.025e-02	FALSE
SMC5	2.06478e-13	1.6017	0.122	0.048	3.44241e-09	7.26598e-13	1.6017	FALSE	12.1387	TRUE	Up	2.065e-13	FALSE
SMC6	4.61782e-12	1.11845	0.159	0.081	7.69883e-08	1.46294e-11	1.11845	FALSE	10.8348	TRUE	Up	4.618e-12	FALSE
SMCHD1	5.71025e-24	1.17702	0.271	0.133	9.52012e-20	3.88152e-23	1.17702	FALSE	22.411	TRUE	Up	5.710e-24	FALSE
SMCR8	0.0103397	0.266343	0.083	0.06	1	0.0144182	0.266343	FALSE	1.84109	TRUE	Up	1.034e-02	FALSE
SMDT1	0.00680574	-0.33994	0.197	0.233	1	0.00970571	-0.33994	FALSE	2.01297	TRUE	Down	6.806e-03	FALSE
SMG1	1.19117e-13	0.892461	0.227	0.129	1.98591e-09	4.2815e-13	0.892461	FALSE	12.3684	TRUE	Up	1.191e-13	FALSE
SMG5	0.00194502	-0.269341	0.49	0.516	1	0.00294965	-0.269341	FALSE	2.53023	TRUE	Down	1.945e-03	FALSE
SMG6	0.0161788	0.261511	0.223	0.192	1	0.0220368	0.261511	FALSE	1.65685	TRUE	Up	1.618e-02	FALSE
SMG9	7.83245e-09	-0.576424	0.189	0.267	0.000130583	1.93692e-08	-0.576424	FALSE	7.71289	TRUE	Down	7.832e-09	FALSE
SMIM12	1.13044e-07	0.381624	0.276	0.197	0.00188466	2.52988e-07	0.381624	FALSE	6.5969	TRUE	Up	1.130e-07	FALSE
SMIM13	0.000284275	-0.502003	0.039	0.065	1	0.000469421	-0.502003	FALSE	3.32844	TRUE	Down	2.843e-04	FALSE
SMIM14	0.00118349	-0.495109	0.064	0.093	1	0.00183628	-0.495109	FALSE	2.73606	TRUE	Down	1.183e-03	FALSE
SMIM17	0.00151631	0.680327	0.053	0.031	1	0.00232479	0.680327	FALSE	2.63362	TRUE	Up	1.516e-03	FALSE
SMIM19	5.84419e-06	0.625999	0.108	0.063	0.0974343	1.11744e-05	0.625999	FALSE	4.95178	TRUE	Up	5.844e-06	FALSE
SMIM20	0.000256016	1.08241	0.061	0.033	1	0.000424257	1.08241	FALSE	3.37237	TRUE	Up	2.560e-04	FALSE
SMIM29	2.4067e-09	0.592667	0.255	0.171	4.01245e-05	6.20152e-09	0.592667	FALSE	8.2075	TRUE	Up	2.407e-09	FALSE
SMIM30	0.0107868	0.70134	0.06	0.041	1	0.0150084	0.70134	FALSE	1.82367	TRUE	Up	1.079e-02	FALSE
SMIM38	4.76882e-07	1.37088	0.054	0.019	0.00795058	1.00584e-06	1.37088	FALSE	5.99747	TRUE	Up	4.769e-07	FALSE
SMIM5	1.89894e-21	-1.3097	0.073	0.167	3.16591e-17	1.13366e-20	-1.3097	FALSE	19.9455	TRUE	Down	1.899e-21	FALSE
SMIM8	8.03708e-13	1.26728	0.127	0.053	1.33994e-08	2.70505e-12	1.26728	FALSE	11.5678	TRUE	Up	8.037e-13	FALSE
SMNDC1	0.000895776	0.410682	0.16	0.121	1	0.00140632	0.410682	FALSE	2.85192	TRUE	Up	8.958e-04	FALSE
SMO	3.30627e-05	0.204328	0.224	0.161	0.551222	5.92712e-05	0.204328	FALSE	4.22716	TRUE	Up	3.306e-05	FALSE
SMOC1	2.6677e-141	-2.32777	0.124	0.455	4.44759e-137	4.40786e-139	-2.32777	FALSE	138.356	TRUE	Down	2.668e-141	FALSE
SMOX	3.11329e-07	0.109989	0.586	0.467	0.00519048	6.67267e-07	0.109989	FALSE	6.1757	TRUE	Up	3.113e-07	FALSE
SMPD1	5.3077e-13	-0.760189	0.237	0.332	8.849e-09	1.81025e-12	-0.760189	FALSE	11.7423	TRUE	Down	5.308e-13	FALSE
SMPD4	0.0227604	-0.258184	0.335	0.365	1	0.0304379	-0.258184	FALSE	1.51658	TRUE	Down	2.276e-02	FALSE
SMS	4.40329e-21	1.25919	0.2	0.081	7.34117e-17	2.57438e-20	1.25919	FALSE	19.5893	TRUE	Up	4.403e-21	TRUE	X
SMU1	6.25603e-06	1.23812	0.06	0.027	0.104301	1.19237e-05	1.23812	FALSE	4.92359	TRUE	Up	6.256e-06	FALSE
SMUG1	0.0163559	0.63068	0.074	0.054	1	0.0222668	0.63068	FALSE	1.65234	TRUE	Up	1.636e-02	FALSE
SMURF2	1.6332e-33	1.51202	0.266	0.098	2.72287e-29	1.68659e-32	1.51202	FALSE	31.773	TRUE	Up	1.633e-33	FALSE
SMYD3	0.000238876	1.01835	0.056	0.03	1	0.000396771	1.01835	FALSE	3.40146	TRUE	Up	2.389e-04	FALSE
SMYD4	0.000277443	0.407021	0.086	0.053	1	0.000458421	0.407021	FALSE	3.33874	TRUE	Up	2.774e-04	FALSE
SNAP23	0.00404016	0.393721	0.091	0.065	1	0.00591323	0.393721	FALSE	2.22818	TRUE	Up	4.040e-03	FALSE
SNAP25	3.46472e-07	-0.926669	0.151	0.206	0.00577637	7.39194e-07	-0.926669	FALSE	6.13124	TRUE	Down	3.465e-07	FALSE
SNAP47	0.000275936	0.519151	0.146	0.105	1	0.000456142	0.519151	FALSE	3.3409	TRUE	Up	2.759e-04	FALSE
SNAP91	3.00688e-09	1.02643	0.117	0.058	5.01307e-05	7.69819e-09	1.02643	FALSE	8.11361	TRUE	Up	3.007e-09	FALSE
SNAPC1	2.1693e-07	0.947109	0.105	0.055	0.00361665	4.72198e-07	0.947109	FALSE	6.32588	TRUE	Up	2.169e-07	FALSE
SNAPC3	2.3199e-21	1.39017	0.189	0.073	3.86773e-17	1.37808e-20	1.39017	FALSE	19.8607	TRUE	Up	2.320e-21	FALSE
SNAPC4	0.0365866	0.0480562	0.319	0.28	1	0.0476003	0.0480562	FALSE	1.32239	TRUE	Up	3.659e-02	FALSE
SNAPC5	0.0351654	0.354269	0.067	0.05	1	0.0458735	0.354269	FALSE	1.33844	TRUE	Up	3.517e-02	FALSE
SNAPIN	0.00641219	0.398202	0.156	0.124	1	0.00916515	0.398202	FALSE	2.03786	TRUE	Up	6.412e-03	FALSE
SNCA	2.20598e-53	-1.42182	0.151	0.349	3.67781e-49	4.56497e-52	-1.42182	FALSE	51.3406	TRUE	Down	2.206e-53	FALSE
SNCAIP	5.71837e-20	2.20439	0.115	0.027	9.53366e-16	3.13343e-19	2.20439	FALSE	18.504	TRUE	Up	5.718e-20	FALSE
SNCG	3.52153e-09	0.800796	0.112	0.053	5.87109e-05	8.95389e-09	0.800796	FALSE	8.04799	TRUE	Up	3.522e-09	FALSE
SND1	3.26435e-05	0.257741	0.285	0.22	0.544232	5.8588e-05	0.257741	FALSE	4.23219	TRUE	Up	3.264e-05	FALSE
SNF8	2.615e-05	0.507475	0.138	0.09	0.435973	4.73451e-05	0.507475	FALSE	4.32472	TRUE	Up	2.615e-05	FALSE
SNIP1	1.20746e-07	0.895827	0.111	0.058	0.00201307	2.69327e-07	0.895827	FALSE	6.56972	TRUE	Up	1.207e-07	FALSE
SNORC	1.7616e-68	-1.35134	0.314	0.572	2.93694e-64	5.64763e-67	-1.35134	FALSE	66.2481	TRUE	Down	1.762e-68	FALSE
SNPH	0.00123358	0.211159	0.211	0.164	1	0.00191124	0.211159	FALSE	2.71869	TRUE	Up	1.234e-03	FALSE
SNRK	3.12356e-06	0.515753	0.152	0.098	0.052076	6.11515e-06	0.515753	FALSE	5.21359	TRUE	Up	3.124e-06	FALSE
SNRNP200	0.0174482	0.117001	0.403	0.362	1	0.0236938	0.117001	FALSE	1.62537	TRUE	Up	1.745e-02	FALSE
SNRNP25	1.61226e-07	0.867321	0.112	0.06	0.00268795	3.55265e-07	0.867321	FALSE	6.44945	TRUE	Up	1.612e-07	FALSE
SNRNP48	3.20101e-13	0.963863	0.187	0.099	5.33673e-09	1.11115e-12	0.963863	FALSE	11.9542	TRUE	Up	3.201e-13	FALSE
SNRNP70	4.73097e-67	-0.747612	0.707	0.829	7.88748e-63	1.46008e-65	-0.747612	FALSE	64.8356	TRUE	Down	4.731e-67	FALSE
SNRPA	1.40995e-06	-0.678712	0.114	0.167	0.0235066	2.85068e-06	-0.678712	FALSE	5.54505	TRUE	Down	1.410e-06	FALSE
SNRPB2	2.18363e-06	1.50389	0.064	0.028	0.0364055	4.33257e-06	1.50389	FALSE	5.36325	TRUE	Up	2.184e-06	FALSE
SNRPC	4.04358e-14	0.723041	0.301	0.19	6.74146e-10	1.51002e-13	0.723041	FALSE	12.821	TRUE	Up	4.044e-14	FALSE
SNRPN	2.5308e-11	0.464023	0.364	0.257	4.21935e-07	7.58604e-11	0.464023	FALSE	10.12	TRUE	Up	2.531e-11	FALSE
SNTA1	5.84493e-10	0.244231	0.666	0.536	9.74467e-06	1.58602e-09	0.244231	FALSE	8.79969	TRUE	Up	5.845e-10	FALSE
SNTB1	1.07359e-08	0.524276	0.215	0.137	0.000178989	2.62352e-08	0.524276	FALSE	7.58112	TRUE	Up	1.074e-08	FALSE
SNTB2	7.30401e-20	1.39081	0.18	0.071	1.21772e-15	3.96789e-19	1.39081	FALSE	18.4014	TRUE	Up	7.304e-20	FALSE
SNU13	0.00591248	-0.409373	0.173	0.207	1	0.00847797	-0.409373	FALSE	2.07171	TRUE	Down	5.912e-03	FALSE
SNUPN	1.94421e-24	1.10715	0.287	0.142	3.24139e-20	1.35414e-23	1.10715	FALSE	22.8683	TRUE	Up	1.944e-24	FALSE
SNX1	4.69041e-18	-0.666675	0.459	0.534	7.81985e-14	2.27221e-17	-0.666675	FALSE	16.6436	TRUE	Down	4.690e-18	FALSE
SNX13	2.61799e-19	0.720908	0.296	0.165	4.36472e-15	1.36957e-18	0.720908	FALSE	17.8634	TRUE	Up	2.618e-19	FALSE
SNX14	3.87527e-31	1.11986	0.343	0.168	6.46086e-27	3.59417e-30	1.11986	FALSE	29.4444	TRUE	Up	3.875e-31	FALSE
SNX15	7.79836e-06	-0.745414	0.11	0.158	0.130014	1.47559e-05	-0.745414	FALSE	4.83103	TRUE	Down	7.798e-06	FALSE
SNX18	8.97946e-11	-1.14804	0.075	0.135	1.49706e-06	2.58067e-10	-1.14804	FALSE	9.58827	TRUE	Down	8.979e-11	FALSE
SNX2	0.000124424	0.520098	0.139	0.098	1	0.000212113	0.520098	FALSE	3.67343	TRUE	Up	1.244e-04	FALSE
SNX21	0.000130975	0.133441	0.564	0.487	1	0.000222891	0.133441	FALSE	3.65191	TRUE	Up	1.310e-04	FALSE
SNX22	9.61986e-28	-1.64249	0.08	0.19	1.60382e-23	7.77992e-27	-1.64249	FALSE	26.109	TRUE	Down	9.620e-28	FALSE
SNX24	0.000239601	0.295776	0.176	0.13	1	0.000397854	0.295776	FALSE	3.40028	TRUE	Up	2.396e-04	FALSE
SNX25	6.93219e-12	1.84047	0.077	0.022	1.15574e-07	2.16409e-11	1.84047	FALSE	10.6647	TRUE	Up	6.932e-12	FALSE
SNX29	0.0210369	-0.316862	0.24	0.272	1	0.0282597	-0.316862	FALSE	1.54883	TRUE	Down	2.104e-02	FALSE
SNX3	0.0266545	-0.292298	0.131	0.158	1	0.0353288	-0.292298	FALSE	1.45187	TRUE	Down	2.665e-02	FALSE
SNX30	4.24508e-16	-0.775783	0.162	0.267	7.0774e-12	1.8157e-15	-0.775783	FALSE	14.741	TRUE	Down	4.245e-16	FALSE
SNX31	2.53179e-17	5.55805	0.061	0.002	4.22101e-13	1.17306e-16	5.55805	FALSE	15.9307	TRUE	Up	2.532e-17	FALSE
SNX32	1.34836e-16	0.800593	0.235	0.12	2.24799e-12	5.94963e-16	0.800593	FALSE	15.2255	TRUE	Up	1.348e-16	FALSE
SNX33	5.00782e-18	0.879589	0.218	0.102	8.34904e-14	2.4227e-17	0.879589	FALSE	16.6157	TRUE	Up	5.008e-18	FALSE
SNX4	1.97992e-09	0.762632	0.2	0.125	3.30092e-05	5.12888e-09	0.762632	FALSE	8.28998	TRUE	Up	1.980e-09	FALSE
SNX5	1.47608e-12	1.08193	0.136	0.06	2.46092e-08	4.851e-12	1.08193	FALSE	11.3142	TRUE	Up	1.476e-12	FALSE
SNX7	4.71584e-18	2.4002	0.105	0.025	7.86225e-14	2.2835e-17	2.4002	FALSE	16.6414	TRUE	Up	4.716e-18	FALSE
SNX8	0.0135356	-0.458873	0.109	0.135	1	0.0186208	-0.458873	FALSE	1.73	TRUE	Down	1.354e-02	FALSE
SOBP	2.82139e-11	0.554812	0.291	0.192	4.70383e-07	8.42886e-11	0.554812	FALSE	10.0742	TRUE	Up	2.821e-11	FALSE
SOCS3	1.49794e-42	1.6162	0.325	0.124	2.49736e-38	2.14505e-41	1.6162	FALSE	40.6686	TRUE	Up	1.498e-42	FALSE
SOCS4	1.21139e-13	1.23556	0.165	0.08	2.01963e-09	4.35128e-13	1.23556	FALSE	12.3614	TRUE	Up	1.211e-13	FALSE
SOCS5	1.48746e-07	1.0776	0.109	0.058	0.0024799	3.28576e-07	1.0776	FALSE	6.48336	TRUE	Up	1.487e-07	FALSE
SOCS6	4.05928e-07	-1.03271	0.182	0.241	0.00676763	8.60744e-07	-1.03271	FALSE	6.06513	TRUE	Down	4.059e-07	FALSE
SOCS7	0.000359945	0.294498	0.184	0.139	1	0.000587509	0.294498	FALSE	3.23099	TRUE	Up	3.599e-04	FALSE
SOD1	0.00475212	-0.395659	0.168	0.202	1	0.00689887	-0.395659	FALSE	2.16122	TRUE	Down	4.752e-03	FALSE
SOD2	1.32901e-30	0.952131	0.407	0.231	2.21573e-26	1.21168e-29	0.952131	FALSE	28.9166	TRUE	Up	1.329e-30	FALSE
SOD3	2.03435e-09	0.540918	0.209	0.128	3.39167e-05	5.26607e-09	0.540918	FALSE	8.27851	TRUE	Up	2.034e-09	FALSE
SOGA1	3.04994e-30	-0.903686	0.337	0.493	5.08486e-26	2.73425e-29	-0.903686	FALSE	28.5632	TRUE	Down	3.050e-30	FALSE
SOGA3	3.2063e-26	-1.02772	0.177	0.319	5.34555e-22	2.41824e-25	-1.02772	FALSE	24.6165	TRUE	Down	3.206e-26	FALSE
SON	1.71907e-06	0.344543	0.342	0.269	0.0286603	3.44777e-06	0.344543	FALSE	5.46246	TRUE	Up	1.719e-06	FALSE
SORBS1	3.75852e-238	1.56273	0.952	0.656	6.2662e-234	5.04581e-235	1.56273	FALSE	234.297	TRUE	Up	3.759e-238	FALSE
SORBS3	1.11041e-10	0.409581	0.38	0.271	1.85128e-06	3.17261e-10	0.409581	FALSE	9.49858	TRUE	Up	1.110e-10	FALSE
SORL1	2.08776e-74	-1.23243	0.404	0.639	3.48071e-70	7.89526e-73	-1.23243	FALSE	72.1026	TRUE	Down	2.088e-74	FALSE
SORT1	1.46573e-28	-0.77536	0.48	0.581	2.44367e-24	1.21936e-27	-0.77536	FALSE	26.9139	TRUE	Down	1.466e-28	FALSE
SOS1	6.75317e-19	1.09387	0.236	0.119	1.12589e-14	3.45541e-18	1.09387	FALSE	17.4615	TRUE	Up	6.753e-19	FALSE
SOWAHA	0.0151476	-0.520568	0.057	0.076	1	0.0207031	-0.520568	FALSE	1.68396	TRUE	Down	1.515e-02	FALSE
SOWAHC	0.00931721	-0.600677	0.038	0.055	1	0.0130738	-0.600677	FALSE	1.8836	TRUE	Down	9.317e-03	FALSE
SOX10	6.92494e-86	-1.82007	0.183	0.442	1.15453e-81	3.41164e-84	-1.82007	FALSE	83.467	TRUE	Down	6.925e-86	FALSE
SOX12	0.00449525	-0.370433	0.157	0.193	1	0.00655164	-0.370433	FALSE	2.18365	TRUE	Down	4.495e-03	FALSE
SOX13	0.00495205	-0.708162	0.074	0.099	1	0.0071736	-0.708162	FALSE	2.14426	TRUE	Down	4.952e-03	FALSE
SOX2	0.000538923	0.169806	0.747	0.685	1	0.000865695	0.169806	FALSE	3.06264	TRUE	Up	5.389e-04	FALSE
SOX21	0.000227816	0.313984	0.13	0.089	1	0.000379341	0.313984	FALSE	3.42097	TRUE	Up	2.278e-04	FALSE
SOX5	1.19305e-139	2.16697	0.608	0.189	1.98906e-135	1.8047e-137	2.16697	FALSE	136.744	TRUE	Up	1.193e-139	FALSE
SOX6	1.2694e-23	1.64868	0.151	0.04	2.11635e-19	8.48374e-23	1.64868	FALSE	22.0714	TRUE	Up	1.269e-23	FALSE
SOX8	1.32343e-48	-1.63156	0.125	0.301	2.20643e-44	2.34937e-47	-1.63156	FALSE	46.629	TRUE	Down	1.323e-48	FALSE
SOX9	4.54201e-10	0.299275	0.417	0.299	7.57244e-06	1.24188e-09	0.299275	FALSE	8.90592	TRUE	Up	4.542e-10	FALSE
SP1	8.7145e-10	0.515292	0.291	0.202	1.45288e-05	2.32589e-09	0.515292	FALSE	8.63341	TRUE	Up	8.715e-10	FALSE
SP100	1.39148e-21	-2.24775	0.03	0.096	2.31988e-17	8.36292e-21	-2.24775	FALSE	20.0776	TRUE	Down	1.391e-21	FALSE
SP110	0.00010055	0.350103	0.211	0.159	1	0.000172896	0.350103	FALSE	3.76221	TRUE	Up	1.006e-04	FALSE
SP2	0.0201593	0.301448	0.128	0.104	1	0.0271488	0.301448	FALSE	1.56625	TRUE	Up	2.016e-02	FALSE
SP3	7.17884e-07	0.443615	0.274	0.205	0.0119686	1.49062e-06	0.443615	FALSE	5.82663	TRUE	Up	7.179e-07	FALSE
SP4	4.94643e-05	0.534082	0.121	0.079	0.824669	8.73187e-05	0.534082	FALSE	4.05889	TRUE	Up	4.946e-05	FALSE
SPACA6	9.30295e-15	-1.08922	0.152	0.242	1.55099e-10	3.64515e-14	-1.08922	FALSE	13.4383	TRUE	Down	9.303e-15	FALSE
SPAG1	4.98042e-38	2.59423	0.184	0.032	8.30336e-34	6.04404e-37	2.59423	FALSE	36.2187	TRUE	Up	4.980e-38	FALSE
SPAG16	5.63319e-34	1.56687	0.277	0.109	9.39166e-30	5.93724e-33	1.56687	FALSE	32.2264	TRUE	Up	5.633e-34	FALSE
SPAG5	3.8132e-06	0.997583	0.06	0.026	0.0635737	7.41111e-06	0.997583	FALSE	5.13012	TRUE	Up	3.813e-06	FALSE
SPAG9	3.37419e-24	0.441227	0.77	0.601	5.62545e-20	2.323e-23	0.441227	FALSE	22.634	TRUE	Up	3.374e-24	FALSE
SPARC	0	-2.35125	0.452	0.936	0	0	-2.35125	FALSE		TRUE	Down	0.000e+00	FALSE
SPARCL1	2.76645e-07	0.0417712	0.836	0.72	0.00461222	5.96499e-07	0.0417712	FALSE	6.22439	TRUE	Up	2.766e-07	FALSE
SPART	2.8543e-07	0.632759	0.244	0.178	0.00475869	6.14579e-07	0.632759	FALSE	6.21142	TRUE	Up	2.854e-07	FALSE
SPAST	2.67588e-05	0.7942	0.106	0.065	0.446122	4.83739e-05	0.7942	FALSE	4.31539	TRUE	Up	2.676e-05	FALSE
SPATA20	6.62199e-41	0.962743	0.477	0.252	1.10402e-36	8.93469e-40	0.962743	FALSE	39.0489	TRUE	Up	6.622e-41	FALSE
SPATA24	1.70631e-08	0.634198	0.15	0.085	0.000284476	4.09514e-08	0.634198	FALSE	7.38773	TRUE	Up	1.706e-08	FALSE
SPATA33	1.75344e-06	0.557399	0.175	0.116	0.0292334	3.51408e-06	0.557399	FALSE	5.45419	TRUE	Up	1.753e-06	FALSE
SPATA5	6.10645e-06	0.566729	0.109	0.063	0.101807	1.16551e-05	0.566729	FALSE	4.93348	TRUE	Up	6.106e-06	FALSE
SPATA5L1	9.40594e-06	0.941476	0.086	0.048	0.156816	1.76485e-05	0.941476	FALSE	4.75329	TRUE	Up	9.406e-06	FALSE
SPATA6	4.17301e-32	1.18388	0.344	0.169	6.95724e-28	4.02317e-31	1.18388	FALSE	30.3954	TRUE	Up	4.173e-32	FALSE
SPATA6L	1.18605e-16	1.87474	0.096	0.022	1.97738e-12	5.25068e-16	1.87474	FALSE	15.2798	TRUE	Up	1.186e-16	FALSE
SPATA7	1.88126e-13	1.297	0.134	0.057	3.13643e-09	6.64191e-13	1.297	FALSE	12.1777	TRUE	Up	1.881e-13	FALSE
SPATS2	3.25469e-09	0.854265	0.142	0.077	5.42621e-05	8.30096e-09	0.854265	FALSE	8.08087	TRUE	Up	3.255e-09	FALSE
SPATS2L	4.68508e-13	0.783802	0.233	0.138	7.81097e-09	1.60452e-12	0.783802	FALSE	11.7947	TRUE	Up	4.685e-13	FALSE
SPCS1	5.87111e-13	-0.894458	0.208	0.299	9.78831e-09	1.99796e-12	-0.894458	FALSE	11.6994	TRUE	Down	5.871e-13	FALSE
SPCS3	0.0049026	0.636768	0.085	0.06	1	0.00710771	0.636768	FALSE	2.14827	TRUE	Up	4.903e-03	FALSE
SPECC1	0.00190856	-0.242143	0.308	0.353	1	0.00289682	-0.242143	FALSE	2.53808	TRUE	Down	1.909e-03	FALSE
SPECC1L	1.26701e-09	0.606386	0.291	0.205	2.11237e-05	3.32789e-09	0.606386	FALSE	8.47783	TRUE	Up	1.267e-09	FALSE
SPEF2	1.91484e-23	1.59876	0.166	0.051	3.19242e-19	1.2679e-22	1.59876	FALSE	21.8969	TRUE	Up	1.915e-23	FALSE
SPEG	0.000915981	-0.494019	0.423	0.44	1	0.00143657	-0.494019	FALSE	2.84267	TRUE	Down	9.160e-04	FALSE
SPG11	1.14199e-07	0.393435	0.339	0.259	0.00190392	2.5552e-07	0.393435	FALSE	6.59258	TRUE	Up	1.142e-07	FALSE
SPG21	3.82879e-17	1.23182	0.182	0.082	6.38336e-13	1.75507e-16	1.23182	FALSE	15.7557	TRUE	Up	3.829e-17	FALSE
SPG7	1.41372e-14	0.431139	0.553	0.422	2.35696e-10	5.47149e-14	0.431139	FALSE	13.2619	TRUE	Up	1.414e-14	FALSE
SPHK1	1.03432e-06	0.745621	0.127	0.075	0.0172442	2.11674e-06	0.745621	FALSE	5.67433	TRUE	Up	1.034e-06	FALSE
SPI1	5.71765e-33	-2.3583	0.042	0.14	9.53246e-29	5.72831e-32	-2.3583	FALSE	31.242	TRUE	Down	5.718e-33	FALSE
SPICE1	1.37485e-14	1.19878	0.142	0.059	2.29214e-10	5.32678e-14	1.19878	FALSE	13.2735	TRUE	Up	1.375e-14	FALSE
SPIDR	0.00143361	0.318917	0.193	0.152	1	0.00220714	0.318917	FALSE	2.65617	TRUE	Up	1.434e-03	FALSE
SPIN1	1.39143e-60	1.25301	0.541	0.281	2.3198e-56	3.50798e-59	1.25301	FALSE	58.4549	TRUE	Up	1.391e-60	FALSE
SPIN3	2.91424e-13	0.832771	0.204	0.109	4.85863e-09	1.01653e-12	0.832771	FALSE	11.9929	TRUE	Up	2.914e-13	TRUE	X
SPIN4	1.39377e-09	1.24811	0.11	0.051	2.3237e-05	3.651e-09	1.24811	FALSE	8.43759	TRUE	Up	1.394e-09	TRUE	X
SPINT2	8.83022e-12	-1.46195	0.021	0.06	1.47217e-07	2.7362e-11	-1.46195	FALSE	10.5629	TRUE	Down	8.830e-12	FALSE
SPIRE1	1.55117e-30	1.11944	0.356	0.187	2.5861e-26	1.40824e-29	1.11944	FALSE	28.8513	TRUE	Up	1.551e-30	FALSE
SPIRE2	0.000171815	0.113926	0.186	0.135	1	0.00028914	0.113926	FALSE	3.53889	TRUE	Up	1.718e-04	FALSE
SPNS2	2.319e-69	-1.79418	0.145	0.368	3.86624e-65	7.54729e-68	-1.79418	FALSE	67.1222	TRUE	Down	2.319e-69	FALSE
SPOCK1	1.87477e-88	-1.41857	0.353	0.611	3.12562e-84	9.87011e-87	-1.41857	FALSE	86.0057	TRUE	Down	1.875e-88	FALSE
SPOCK2	6.02337e-06	-0.616971	0.321	0.371	0.100422	1.15006e-05	-0.616971	FALSE	4.93928	TRUE	Down	6.023e-06	FALSE
SPOCK3	1.00348e-55	-1.81077	0.093	0.269	1.67299e-51	2.2785e-54	-1.81077	FALSE	53.6424	TRUE	Down	1.003e-55	FALSE
SPON1	4.43737e-11	-0.95601	0.386	0.444	7.39799e-07	1.30568e-10	-0.95601	FALSE	9.88416	TRUE	Down	4.437e-11	FALSE
SPOP	1.06467e-08	0.716654	0.204	0.131	0.000177502	2.60291e-08	0.716654	FALSE	7.58454	TRUE	Up	1.065e-08	FALSE
SPP1	7.40578e-131	-1.78105	0.359	0.663	1.23469e-126	9.69977e-129	-1.78105	FALSE	128.013	TRUE	Down	7.406e-131	FALSE
SPPL2A	6.56251e-06	0.4156	0.222	0.162	0.10941	1.24856e-05	0.4156	FALSE	4.90359	TRUE	Up	6.563e-06	FALSE
SPPL2B	0.00195374	-0.213706	0.735	0.72	1	0.00296163	-0.213706	FALSE	2.52847	TRUE	Down	1.954e-03	FALSE
SPRED1	0.00224625	0.370683	0.161	0.126	1	0.00338355	0.370683	FALSE	2.47063	TRUE	Up	2.246e-03	FALSE
SPRED2	0.000640565	0.547924	0.116	0.081	1	0.00102133	0.547924	FALSE	2.99083	TRUE	Up	6.406e-04	FALSE
SPRED3	3.77645e-10	1.01293	0.123	0.058	6.2961e-06	1.04104e-09	1.01293	FALSE	8.98253	TRUE	Up	3.776e-10	FALSE
SPRY2	2.72652e-22	0.792729	0.4	0.251	4.54566e-18	1.7015e-21	0.792729	FALSE	20.7692	TRUE	Up	2.727e-22	FALSE
SPRYD3	0.000189913	-0.481538	0.169	0.216	1	0.00031845	-0.481538	FALSE	3.49696	TRUE	Down	1.899e-04	FALSE
SPRYD4	9.26709e-13	0.709428	0.23	0.132	1.54501e-08	3.10154e-12	0.709428	FALSE	11.5084	TRUE	Up	9.267e-13	FALSE
SPRYD7	7.80849e-05	0.611678	0.153	0.109	1	0.000135591	0.611678	FALSE	3.86777	TRUE	Up	7.808e-05	FALSE
SPSB1	7.64148e-20	-1.29612	0.099	0.196	1.27399e-15	4.14492e-19	-1.29612	FALSE	18.3825	TRUE	Down	7.641e-20	FALSE
SPSB2	0.0286396	-0.0740677	0.13	0.104	1	0.0378059	-0.0740677	FALSE	1.42244	TRUE	Down	2.864e-02	FALSE
SPTAN1	8.09088e-30	0.520059	0.743	0.559	1.34891e-25	7.11097e-29	0.520059	FALSE	28.1481	TRUE	Up	8.091e-30	FALSE
SPTBN1	5.78158e-38	0.814085	0.625	0.434	9.63905e-34	6.99258e-37	0.814085	FALSE	36.1554	TRUE	Up	5.782e-38	FALSE
SPTLC2	9.22501e-07	-0.479239	0.256	0.322	0.0153799	1.89838e-06	-0.479239	FALSE	5.72162	TRUE	Down	9.225e-07	FALSE
SPTSSA	0.000467457	0.248097	0.241	0.19	1	0.000754847	0.248097	FALSE	3.12214	TRUE	Up	4.675e-04	FALSE
SPTY2D1	0.000710089	0.583027	0.064	0.038	1	0.00112733	0.583027	FALSE	2.94795	TRUE	Up	7.101e-04	FALSE
SPTY2D1OS	1.61081e-14	1.36303	0.105	0.033	2.68554e-10	6.19407e-14	1.36303	FALSE	13.208	TRUE	Up	1.611e-14	FALSE
SPX	4.70218e-06	0.709782	0.056	0.023	0.0783947	9.05692e-06	0.709782	FALSE	5.04302	TRUE	Up	4.702e-06	FALSE
SQLE	3.29939e-24	-1.67566	0.028	0.099	5.50075e-20	2.27442e-23	-1.67566	FALSE	22.6431	TRUE	Down	3.299e-24	FALSE
SQSTM1	0.00784143	0.105733	0.665	0.595	1	0.0111046	0.105733	FALSE	1.9545	TRUE	Up	7.841e-03	FALSE
SRA1	0.00231427	0.225229	0.186	0.146	1	0.00348065	0.225229	FALSE	2.45834	TRUE	Up	2.314e-03	FALSE
SRBD1	1.21407e-10	1.39811	0.12	0.056	2.02409e-06	3.45406e-10	1.39811	FALSE	9.46167	TRUE	Up	1.214e-10	FALSE
SRC	0.000871291	0.122808	0.131	0.092	1	0.00136928	0.122808	FALSE	2.86351	TRUE	Up	8.713e-04	FALSE
SRCAP	5.08357e-05	-0.458248	0.313	0.363	0.847533	8.96365e-05	-0.458248	FALSE	4.04752	TRUE	Down	5.084e-05	FALSE
SRCIN1	1.7025e-128	-2.35149	0.197	0.504	2.8384e-124	2.05447e-126	-2.35149	FALSE	125.687	TRUE	Down	1.702e-128	FALSE
SRD5A1	0.000393303	1.34723	0.052	0.028	1	0.00063943	1.34723	FALSE	3.19421	TRUE	Up	3.933e-04	FALSE
SRD5A3	0.00468398	-0.521874	0.079	0.105	1	0.00680638	-0.521874	FALSE	2.16708	TRUE	Down	4.684e-03	FALSE
SREBF1	4.6427e-21	-0.409506	0.75	0.799	7.74031e-17	2.70258e-20	-0.409506	FALSE	19.5682	TRUE	Down	4.643e-21	FALSE
SREBF2	3.05565e-22	-0.716417	0.421	0.535	5.09438e-18	1.90137e-21	-0.716417	FALSE	20.7209	TRUE	Down	3.056e-22	FALSE
SRFBP1	7.20584e-06	0.53751	0.144	0.094	0.120136	1.36757e-05	0.53751	FALSE	4.86405	TRUE	Up	7.206e-06	FALSE
SRGAP1	1.19846e-24	1.00196	0.328	0.173	1.99807e-20	8.40723e-24	1.00196	FALSE	23.0753	TRUE	Up	1.198e-24	FALSE
SRGAP3	0.00971123	0.138438	0.278	0.238	1	0.0135929	0.138438	FALSE	1.86669	TRUE	Up	9.711e-03	FALSE
SRGN	2.52178e-16	-2.35993	0.034	0.092	4.20432e-12	1.09386e-15	-2.35993	FALSE	14.961	TRUE	Down	2.522e-16	FALSE
SRI	1.17235e-15	0.725086	0.346	0.227	1.95454e-11	4.89732e-15	0.725086	FALSE	14.31	TRUE	Up	1.172e-15	FALSE
SRP19	1.37538e-07	0.655218	0.163	0.101	0.00229303	3.05072e-07	0.655218	FALSE	6.5156	TRUE	Up	1.375e-07	FALSE
SRP54	5.20699e-18	0.827226	0.318	0.191	8.68109e-14	2.51679e-17	0.827226	FALSE	16.5992	TRUE	Up	5.207e-18	FALSE
SRP72	6.95012e-12	0.810203	0.196	0.11	1.15872e-07	2.16863e-11	0.810203	FALSE	10.6638	TRUE	Up	6.950e-12	FALSE
SRP9	1.58363e-07	0.844248	0.144	0.087	0.00264023	3.49102e-07	0.844248	FALSE	6.45705	TRUE	Up	1.584e-07	FALSE
SRPK1	3.19198e-16	1.30043	0.172	0.077	5.32167e-12	1.37623e-15	1.30043	FALSE	14.8613	TRUE	Up	3.192e-16	FALSE
SRPK3	0.011357	-0.276872	0.126	0.155	1	0.0157406	-0.276872	FALSE	1.80298	TRUE	Down	1.136e-02	TRUE	X
SRPRA	0.0134128	-0.36146	0.27	0.3	1	0.0184589	-0.36146	FALSE	1.73379	TRUE	Down	1.341e-02	FALSE
SRPRB	5.46878e-06	-0.635454	0.182	0.236	0.0911755	1.048e-05	-0.635454	FALSE	4.97964	TRUE	Down	5.469e-06	FALSE
SRPX	1.33606e-77	-2.00202	0.118	0.347	2.22749e-73	5.71687e-76	-2.00202	FALSE	75.2428	TRUE	Down	1.336e-77	TRUE	X
SRRD	8.34706e-06	0.648451	0.131	0.084	0.139162	1.57497e-05	0.648451	FALSE	4.80273	TRUE	Up	8.347e-06	FALSE
SRRM1	2.16416e-10	0.326904	0.56	0.44	3.60809e-06	6.07663e-10	0.326904	FALSE	9.21634	TRUE	Up	2.164e-10	FALSE
SRRM2	1.64037e-18	-0.511286	0.573	0.652	2.73483e-14	8.16764e-18	-0.511286	FALSE	17.0879	TRUE	Down	1.640e-18	FALSE
SRSF10	6.61408e-05	1.00986	0.065	0.034	1	0.000115373	1.00986	FALSE	3.9379	TRUE	Up	6.614e-05	FALSE
SRSF12	8.27787e-17	3.93783	0.066	0.005	1.38009e-12	3.70126e-16	3.93783	FALSE	15.4317	TRUE	Up	8.278e-17	FALSE
SRSF2	3.04848e-06	0.271057	0.33	0.254	0.0508242	5.97239e-06	0.271057	FALSE	5.22385	TRUE	Up	3.048e-06	FALSE
SRSF3	6.20074e-14	1.07559	0.204	0.111	1.03379e-09	2.28303e-13	1.07559	FALSE	12.6415	TRUE	Up	6.201e-14	FALSE
SRSF4	7.4972e-13	0.512232	0.404	0.288	1.24993e-08	2.5273e-12	0.512232	FALSE	11.5973	TRUE	Up	7.497e-13	FALSE
SRSF5	1.47392e-18	0.406062	0.773	0.657	2.45731e-14	7.35247e-18	0.406062	FALSE	17.1336	TRUE	Up	1.474e-18	FALSE
SRSF7	0.0283453	0.0356432	0.189	0.16	1	0.0374359	0.0356432	FALSE	1.42671	TRUE	Up	2.835e-02	FALSE
SS18	3.88883e-10	0.768131	0.214	0.135	6.48345e-06	1.06955e-09	0.768131	FALSE	8.9708	TRUE	Up	3.889e-10	FALSE
SSBP1	4.73435e-12	1.15228	0.145	0.069	7.8931e-08	1.49814e-11	1.15228	FALSE	10.8244	TRUE	Up	4.734e-12	FALSE
SSBP2	2.6607e-13	0.650573	0.31	0.201	4.43592e-09	9.296e-13	0.650573	FALSE	12.0317	TRUE	Up	2.661e-13	FALSE
SSBP3	5.36445e-07	-0.767684	0.065	0.11	0.0089436	1.12616e-06	-0.767684	FALSE	5.9484	TRUE	Down	5.364e-07	FALSE
SSC5D	4.73508e-07	-1.24862	0.052	0.091	0.00789433	9.98915e-07	-1.24862	FALSE	6.00047	TRUE	Down	4.735e-07	FALSE
SSH2	0.00122616	-0.632246	0.141	0.178	1	0.00190028	-0.632246	FALSE	2.72118	TRUE	Down	1.226e-03	FALSE
SSH3	0.0251637	-0.346801	0.173	0.2	1	0.0334396	-0.346801	FALSE	1.47574	TRUE	Down	2.516e-02	FALSE
SSNA1	8.00503e-07	-0.78619	0.081	0.129	0.013346	1.6543e-06	-0.78619	FALSE	5.78139	TRUE	Down	8.005e-07	FALSE
SSPN	1.14317e-08	-0.810802	0.263	0.331	0.000190589	2.78721e-08	-0.810802	FALSE	7.55483	TRUE	Down	1.143e-08	FALSE
SSPO	1.5908e-16	-1.11109	0.136	0.234	2.65218e-12	6.97353e-16	-1.11109	FALSE	15.1565	TRUE	Down	1.591e-16	FALSE
SSR4	5.09298e-10	-0.893834	0.103	0.17	8.49102e-06	1.38899e-09	-0.893834	FALSE	8.8573	TRUE	Down	5.093e-10	TRUE	X
SSRP1	0.00672377	-0.294612	0.137	0.17	1	0.00959263	-0.294612	FALSE	2.01806	TRUE	Down	6.724e-03	FALSE
SSX2IP	1.40175e-06	1.10261	0.078	0.038	0.0233699	2.8357e-06	1.10261	FALSE	5.54734	TRUE	Up	1.402e-06	FALSE
ST18	8.20263e-35	-1.12911	0.179	0.338	1.36754e-30	8.97111e-34	-1.12911	FALSE	33.0472	TRUE	Down	8.203e-35	FALSE
ST3GAL1	6.89737e-28	1.30378	0.201	0.062	1.14993e-23	5.61195e-27	1.30378	FALSE	26.2509	TRUE	Up	6.897e-28	FALSE
ST3GAL2	3.34354e-05	0.417997	0.174	0.123	0.557435	5.98893e-05	0.417997	FALSE	4.22265	TRUE	Up	3.344e-05	FALSE
ST3GAL3	0.00267896	0.390296	0.156	0.121	1	0.00400315	0.390296	FALSE	2.3976	TRUE	Up	2.679e-03	FALSE
ST3GAL4	7.72757e-16	-0.851404	0.208	0.314	1.28834e-11	3.26363e-15	-0.851404	FALSE	14.4863	TRUE	Down	7.728e-16	FALSE
ST3GAL5	0.000699223	-0.354501	0.293	0.338	1	0.00111073	-0.354501	FALSE	2.95439	TRUE	Down	6.992e-04	FALSE
ST3GAL6	6.20496e-11	-1.37828	0.054	0.108	1.03449e-06	1.80395e-10	-1.37828	FALSE	9.74378	TRUE	Down	6.205e-11	FALSE
ST5	7.92917e-27	0.537004	0.618	0.438	1.32195e-22	6.17096e-26	0.537004	FALSE	25.2096	TRUE	Up	7.929e-27	FALSE
ST6GALNAC3	3.66113e-09	-0.682393	0.102	0.167	6.10383e-05	9.29563e-09	-0.682393	FALSE	8.03172	TRUE	Down	3.661e-09	FALSE
ST6GALNAC4	2.19363e-06	0.598889	0.093	0.048	0.0365722	4.35161e-06	0.598889	FALSE	5.36135	TRUE	Up	2.194e-06	FALSE
ST6GALNAC6	2.90121e-46	1.22283	0.426	0.193	4.8369e-42	4.73541e-45	1.22283	FALSE	44.3246	TRUE	Up	2.901e-46	FALSE
ST7	2.55646e-56	1.87844	0.339	0.104	4.26212e-52	5.93009e-55	1.87844	FALSE	54.2269	TRUE	Up	2.556e-56	FALSE
ST7L	1.5033e-24	1.61649	0.19	0.067	2.5063e-20	1.05045e-23	1.61649	FALSE	22.9786	TRUE	Up	1.503e-24	FALSE
ST8SIA1	2.44392e-19	0.716741	0.373	0.23	4.0745e-15	1.28162e-18	0.716741	FALSE	17.8922	TRUE	Up	2.444e-19	FALSE
ST8SIA4	5.46585e-15	-2.12359	0.02	0.065	9.11266e-11	2.18146e-14	-2.12359	FALSE	13.6613	TRUE	Down	5.466e-15	FALSE
STAB1	5.44841e-22	-1.94877	0.033	0.103	9.08358e-18	3.34951e-21	-1.94877	FALSE	20.475	TRUE	Down	5.448e-22	FALSE
STAG1	1.00548e-05	0.244237	0.302	0.231	0.167633	1.88133e-05	0.244237	FALSE	4.72553	TRUE	Up	1.005e-05	FALSE
STAG2	7.80739e-09	0.655473	0.223	0.148	0.000130165	1.93117e-08	0.655473	FALSE	7.71418	TRUE	Up	7.807e-09	TRUE	X
STAM	0.0156246	-0.420895	0.121	0.148	1	0.0213253	-0.420895	FALSE	1.67111	TRUE	Down	1.562e-02	FALSE
STAM2	7.77913e-18	1.26124	0.17	0.069	1.29694e-13	3.72151e-17	1.26124	FALSE	16.4293	TRUE	Up	7.779e-18	FALSE
STAMBPL1	3.04988e-17	1.77618	0.128	0.042	5.08476e-13	1.40643e-16	1.77618	FALSE	15.8519	TRUE	Up	3.050e-17	FALSE
STARD10	8.78656e-06	0.5777	0.14	0.09	0.146489	1.652e-05	0.5777	FALSE	4.78199	TRUE	Up	8.787e-06	FALSE
STARD4	6.80968e-05	-0.373439	0.041	0.07	1	0.000118727	-0.373439	FALSE	3.92545	TRUE	Down	6.810e-05	FALSE
STARD7	0.0242342	-0.336224	0.052	0.07	1	0.0322682	-0.336224	FALSE	1.49123	TRUE	Down	2.423e-02	FALSE
STARD9	0.00160393	-0.36258	0.17	0.212	1	0.00245388	-0.36258	FALSE	2.61015	TRUE	Down	1.604e-03	FALSE
STAT1	6.60133e-20	1.45473	0.172	0.066	1.10057e-15	3.59707e-19	1.45473	FALSE	18.4441	TRUE	Up	6.601e-20	FALSE
STAT2	3.31556e-10	-0.463736	0.485	0.531	5.5277e-06	9.19182e-10	-0.463736	FALSE	9.0366	TRUE	Down	3.316e-10	FALSE
STAT3	0.000142117	0.250183	0.382	0.322	1	0.000240786	0.250183	FALSE	3.61837	TRUE	Up	1.421e-04	FALSE
STAT5A	0.00143901	-0.822855	0.065	0.091	1	0.00221449	-0.822855	FALSE	2.65473	TRUE	Down	1.439e-03	FALSE
STAT5B	0.00149917	0.400604	0.168	0.13	1	0.00230049	0.400604	FALSE	2.63818	TRUE	Up	1.499e-03	FALSE
STAU2	6.63488e-27	0.836041	0.449	0.277	1.10617e-22	5.18245e-26	0.836041	FALSE	25.2855	TRUE	Up	6.635e-27	FALSE
STEAP2	2.71074e-16	2.95557	0.069	0.008	4.51934e-12	1.17392e-15	2.95557	FALSE	14.9304	TRUE	Up	2.711e-16	FALSE
STEAP3	2.69273e-18	-1.35209	0.08	0.166	4.48931e-14	1.32478e-17	-1.35209	FALSE	16.8779	TRUE	Down	2.693e-18	FALSE
STIM1	4.25828e-17	0.699203	0.316	0.187	7.09941e-13	1.9453e-16	0.699203	FALSE	15.711	TRUE	Up	4.258e-17	FALSE
STIM2	6.5131e-07	0.87894	0.175	0.119	0.0108586	1.35695e-06	0.87894	FALSE	5.86744	TRUE	Up	6.513e-07	FALSE
STIMATE	1.02196e-07	0.31651	0.408	0.316	0.00170381	2.29523e-07	0.31651	FALSE	6.63917	TRUE	Up	1.022e-07	FALSE
STK10	3.30337e-07	-0.897785	0.049	0.09	0.00550737	7.06314e-07	-0.897785	FALSE	6.151	TRUE	Down	3.303e-07	FALSE
STK11IP	0.000405808	0.249199	0.271	0.22	1	0.000659063	0.249199	FALSE	3.18107	TRUE	Up	4.058e-04	FALSE
STK16	5.49728e-05	0.286453	0.159	0.11	0.916506	9.66614e-05	0.286453	FALSE	4.01475	TRUE	Up	5.497e-05	FALSE
STK17A	4.08354e-05	0.471642	0.104	0.063	0.680807	7.26233e-05	0.471642	FALSE	4.13892	TRUE	Up	4.084e-05	FALSE
STK17B	2.65347e-13	1.81264	0.078	0.018	4.42387e-09	9.27378e-13	1.81264	FALSE	12.0327	TRUE	Up	2.653e-13	FALSE
STK19	3.91473e-12	0.791799	0.194	0.106	6.52665e-08	1.24502e-11	0.791799	FALSE	10.9048	TRUE	Up	3.915e-12	FALSE
STK24	1.88354e-14	0.90202	0.195	0.098	3.14025e-10	7.19903e-14	0.90202	FALSE	13.1427	TRUE	Up	1.884e-14	FALSE
STK25	0.00801611	0.0761751	0.444	0.389	1	0.011334	0.0761751	FALSE	1.94562	TRUE	Up	8.016e-03	FALSE
STK3	2.18166e-30	1.70833	0.223	0.075	3.63727e-26	1.97065e-29	1.70833	FALSE	28.7054	TRUE	Up	2.182e-30	FALSE
STK32A	6.2404e-07	0.353228	0.204	0.136	0.010404	1.3019e-06	0.353228	FALSE	5.88542	TRUE	Up	6.240e-07	FALSE
STK33	6.62974e-50	2.29913	0.246	0.048	1.10531e-45	1.24264e-48	2.29913	FALSE	47.9057	TRUE	Up	6.630e-50	FALSE
STK36	1.94885e-16	1.32715	0.184	0.086	3.24913e-12	8.51228e-16	1.32715	FALSE	15.07	TRUE	Up	1.949e-16	FALSE
STK38	1.61219e-11	0.932332	0.188	0.106	2.68784e-07	4.9023e-11	0.932332	FALSE	10.3096	TRUE	Up	1.612e-11	FALSE
STK38L	5.69381e-28	1.18452	0.275	0.119	9.49272e-24	4.65031e-27	1.18452	FALSE	26.3325	TRUE	Up	5.694e-28	FALSE
STK39	2.00816e-06	-0.505782	0.313	0.366	0.0334801	4.00217e-06	-0.505782	FALSE	5.3977	TRUE	Down	2.008e-06	FALSE
STK4	0.00109475	0.355735	0.16	0.12	1	0.00170375	0.355735	FALSE	2.76859	TRUE	Up	1.095e-03	FALSE
STK40	2.3041e-05	-0.768216	0.112	0.157	0.384139	4.18998e-05	-0.768216	FALSE	4.37779	TRUE	Down	2.304e-05	FALSE
STKLD1	0.00501857	-0.637382	0.045	0.065	1	0.00726604	-0.637382	FALSE	2.1387	TRUE	Down	5.019e-03	FALSE
STMN1	3.93694e-36	-1.43238	0.107	0.251	6.56366e-32	4.4602e-35	-1.43238	FALSE	34.3506	TRUE	Down	3.937e-36	FALSE
STMN2	1.67186e-06	-1.25722	0.031	0.061	0.0278732	3.3581e-06	-1.25722	FALSE	5.47391	TRUE	Down	1.672e-06	FALSE
STMN4	1.94887e-41	-1.05186	0.258	0.449	3.24916e-37	2.66636e-40	-1.05186	FALSE	39.5741	TRUE	Down	1.949e-41	FALSE
STMP1	1.01367e-12	1.293	0.157	0.078	1.68999e-08	3.3831e-12	1.293	FALSE	11.4707	TRUE	Up	1.014e-12	FALSE
STN1	2.94529e-05	0.490022	0.166	0.116	0.491039	5.31192e-05	0.490022	FALSE	4.27475	TRUE	Up	2.945e-05	FALSE
STOM	1.05014e-34	0.945044	0.413	0.212	1.75079e-30	1.14386e-33	0.945044	FALSE	32.9416	TRUE	Up	1.050e-34	FALSE
STOML1	2.55501e-06	-0.806893	0.107	0.155	0.0425971	5.0424e-06	-0.806893	FALSE	5.29736	TRUE	Down	2.555e-06	FALSE
STON1	0.0225507	-0.360841	0.05	0.068	1	0.0301837	-0.360841	FALSE	1.52023	TRUE	Down	2.255e-02	FALSE
STON2	4.63373e-156	2.50956	0.61	0.174	7.72535e-152	1.13105e-153	2.50956	FALSE	152.947	TRUE	Up	4.634e-156	FALSE
STOX1	1.01135e-97	4.29678	0.327	0.021	1.68613e-93	6.42718e-96	4.29678	FALSE	95.192	TRUE	Up	1.011e-97	FALSE
STOX2	0.0260058	-0.245475	0.133	0.16	1	0.0345115	-0.245475	FALSE	1.46204	TRUE	Down	2.601e-02	FALSE
STPG1	0.00187062	0.478395	0.096	0.067	1	0.00284205	0.478395	FALSE	2.54637	TRUE	Up	1.871e-03	FALSE
STPG2	1.81935e-08	1.75221	0.065	0.023	0.000303322	4.36059e-08	1.75221	FALSE	7.36045	TRUE	Up	1.819e-08	FALSE
STRADA	4.21e-19	0.806604	0.327	0.192	7.01891e-15	2.18221e-18	0.806604	FALSE	17.6611	TRUE	Up	4.210e-19	FALSE
STRADB	1.1904e-06	1.21003	0.071	0.033	0.0198464	2.42002e-06	1.21003	FALSE	5.61618	TRUE	Up	1.190e-06	FALSE
STRBP	4.16638e-14	0.873979	0.204	0.108	6.9462e-10	1.55479e-13	0.873979	FALSE	12.8083	TRUE	Up	4.166e-14	FALSE
STRIP1	9.48839e-05	0.245371	0.321	0.256	1	0.000163467	0.245371	FALSE	3.78657	TRUE	Up	9.488e-05	FALSE
STRIP2	1.23911e-35	1.68129	0.248	0.079	2.06584e-31	1.39205e-34	1.68129	FALSE	33.8563	TRUE	Up	1.239e-35	FALSE
STRN3	1.00395e-30	1.57962	0.234	0.082	1.67378e-26	9.18434e-30	1.57962	FALSE	29.037	TRUE	Up	1.004e-30	FALSE
STRN4	6.07263e-11	-0.68832	0.278	0.361	1.01243e-06	1.767e-10	-0.68832	FALSE	9.75276	TRUE	Down	6.073e-11	FALSE
STT3A	0.0226591	-0.320591	0.242	0.273	1	0.0303213	-0.320591	FALSE	1.51825	TRUE	Down	2.266e-02	FALSE
STT3B	0.000356998	0.272701	0.212	0.163	1	0.000583231	0.272701	FALSE	3.23416	TRUE	Up	3.570e-04	FALSE
STUB1	0.0198948	-0.253309	0.298	0.333	1	0.026806	-0.253309	FALSE	1.57177	TRUE	Down	1.989e-02	FALSE
STUM	1.07935e-07	0.197132	0.233	0.153	0.0017995	2.41858e-07	0.197132	FALSE	6.61644	TRUE	Up	1.079e-07	FALSE
STX12	0.00112059	-0.509867	0.138	0.175	1	0.0017422	-0.509867	FALSE	2.7589	TRUE	Down	1.121e-03	FALSE
STX16	4.39377e-18	0.352504	0.795	0.679	7.3253e-14	2.13622e-17	0.352504	FALSE	16.6704	TRUE	Up	4.394e-18	FALSE
STX17	3.77114e-35	1.47181	0.284	0.11	6.28724e-31	4.17117e-34	1.47181	FALSE	33.3797	TRUE	Up	3.771e-35	FALSE
STX1A	0.0204088	0.385947	0.056	0.039	1	0.0274503	0.385947	FALSE	1.56145	TRUE	Up	2.041e-02	FALSE
STX1B	0.00147609	-0.455545	0.099	0.131	1	0.00226733	-0.455545	FALSE	2.64449	TRUE	Down	1.476e-03	FALSE
STX2	0.00041207	0.431204	0.199	0.156	1	0.000668827	0.431204	FALSE	3.17469	TRUE	Up	4.121e-04	FALSE
STX4	4.37201e-48	-1.1631	0.289	0.488	7.28902e-44	7.62263e-47	-1.1631	FALSE	46.1179	TRUE	Down	4.372e-48	FALSE
STX6	1.4771e-05	0.298504	0.244	0.184	0.246263	2.73142e-05	0.298504	FALSE	4.56361	TRUE	Up	1.477e-05	FALSE
STX8	5.84505e-15	1.00895	0.187	0.092	9.74486e-11	2.32675e-14	1.00895	FALSE	13.6332	TRUE	Up	5.845e-15	FALSE
STXBP2	0.000305227	-1.00541	0.054	0.083	1	0.000501705	-1.00541	FALSE	3.29955	TRUE	Down	3.052e-04	FALSE
STXBP3	4.85721e-07	0.26308	0.409	0.317	0.00809794	1.02347e-06	0.26308	FALSE	5.98992	TRUE	Up	4.857e-07	FALSE
STXBP4	4.85099e-21	1.73653	0.143	0.042	8.08757e-17	2.8223e-20	1.73653	FALSE	19.5494	TRUE	Up	4.851e-21	FALSE
STXBP5	1.81184e-86	2.03451	0.472	0.16	3.0207e-82	8.96736e-85	2.03451	FALSE	84.0473	TRUE	Up	1.812e-86	FALSE
STYX	4.92871e-06	0.923455	0.08	0.041	0.0821715	9.48305e-06	0.923455	FALSE	5.02305	TRUE	Up	4.929e-06	FALSE
STYXL1	4.89665e-22	1.13391	0.241	0.109	8.1637e-18	3.01376e-21	1.13391	FALSE	20.5209	TRUE	Up	4.897e-22	FALSE
SUCLG1	9.0135e-05	0.28384	0.226	0.17	1	0.00015566	0.28384	FALSE	3.80782	TRUE	Up	9.013e-05	FALSE
SUCLG2	0.000679153	0.553414	0.126	0.091	1	0.00108013	0.553414	FALSE	2.96652	TRUE	Up	6.792e-04	FALSE
SUCO	1.79681e-14	1.44852	0.156	0.072	2.99564e-10	6.88467e-14	1.44852	FALSE	13.1621	TRUE	Up	1.797e-14	FALSE
SUDS3	1.17336e-25	1.07461	0.28	0.133	1.95623e-21	8.67301e-25	1.07461	FALSE	24.0618	TRUE	Up	1.173e-25	FALSE
SUGCT	3.19602e-10	1.62816	0.062	0.016	5.3284e-06	8.86957e-10	1.62816	FALSE	9.0521	TRUE	Up	3.196e-10	FALSE
SUGP2	5.49987e-37	0.719313	0.638	0.434	9.16938e-33	6.39963e-36	0.719313	FALSE	35.1938	TRUE	Up	5.500e-37	FALSE
SUGT1	0.0104371	0.155146	0.239	0.204	1	0.0145464	0.155146	FALSE	1.83725	TRUE	Up	1.044e-02	FALSE
SULT1A1	0.00335639	0.174112	0.078	0.052	1	0.00495431	0.174112	FALSE	2.30502	TRUE	Up	3.356e-03	FALSE
SULT1C4	9.26189e-19	1.33736	0.138	0.043	1.54414e-14	4.69654e-18	1.33736	FALSE	17.3282	TRUE	Up	9.262e-19	FALSE
SUMF1	5.01985e-08	0.881586	0.138	0.079	0.00083691	1.15918e-07	0.881586	FALSE	6.93585	TRUE	Up	5.020e-08	FALSE
SUMO3	0.000413966	-0.552993	0.127	0.166	1	0.000671803	-0.552993	FALSE	3.17276	TRUE	Down	4.140e-04	FALSE
SUMO4	1.96146e-23	2.13283	0.12	0.022	3.27015e-19	1.29718e-22	2.13283	FALSE	21.887	TRUE	Up	1.961e-23	FALSE
SUN1	3.34967e-45	0.901266	0.584	0.356	5.58457e-41	5.22899e-44	0.901266	FALSE	43.2816	TRUE	Up	3.350e-45	FALSE
SUN2	1.15883e-119	-1.44319	0.584	0.779	1.932e-115	1.20834e-117	-1.44319	FALSE	116.918	TRUE	Down	1.159e-119	FALSE
SUOX	0.000141651	0.499257	0.134	0.093	1	0.000240033	0.499257	FALSE	3.61973	TRUE	Up	1.417e-04	FALSE
SUPT16H	4.36066e-05	0.342468	0.18	0.129	0.727009	7.73468e-05	0.342468	FALSE	4.11156	TRUE	Up	4.361e-05	FALSE
SUPT20H	2.86673e-14	0.83885	0.243	0.14	4.7794e-10	1.0803e-13	0.83885	FALSE	12.9665	TRUE	Up	2.867e-14	FALSE
SUPT3H	0.00544239	0.483348	0.115	0.087	1	0.0078458	0.483348	FALSE	2.10536	TRUE	Up	5.442e-03	FALSE
SUPT5H	0.00137969	-0.334452	0.469	0.497	1	0.00212808	-0.334452	FALSE	2.67201	TRUE	Down	1.380e-03	FALSE
SUPT7L	3.54444e-22	0.960151	0.321	0.178	5.9093e-18	2.19282e-21	0.960151	FALSE	20.659	TRUE	Up	3.544e-22	FALSE
SUPV3L1	1.48426e-09	1.04499	0.126	0.063	2.47456e-05	3.87858e-09	1.04499	FALSE	8.41133	TRUE	Up	1.484e-09	FALSE
SURF2	0.00194717	-0.377199	0.04	0.063	1	0.00295209	-0.377199	FALSE	2.52987	TRUE	Down	1.947e-03	FALSE
SURF4	3.10177e-07	-0.652033	0.209	0.274	0.00517128	6.64931e-07	-0.652033	FALSE	6.17722	TRUE	Down	3.102e-07	FALSE
SURF6	3.47564e-05	-0.820652	0.068	0.104	0.579459	6.21726e-05	-0.820652	FALSE	4.2064	TRUE	Down	3.476e-05	FALSE
SUSD3	7.04065e-24	-2.8341	0.013	0.067	1.17382e-19	4.76175e-23	-2.8341	FALSE	22.3222	TRUE	Down	7.041e-24	FALSE
SUSD6	1.98655e-11	-0.874895	0.153	0.234	3.31197e-07	6.00155e-11	-0.874895	FALSE	10.2217	TRUE	Down	1.987e-11	FALSE
SUV39H2	1.22939e-12	2.25137	0.068	0.014	2.04964e-08	4.07395e-12	2.25137	FALSE	11.39	TRUE	Up	1.229e-12	FALSE
SUZ12	2.24512e-25	1.37937	0.23	0.094	3.74306e-21	1.63254e-24	1.37937	FALSE	23.7871	TRUE	Up	2.245e-25	FALSE
SV2A	4.94834e-11	-0.772807	0.11	0.184	8.24988e-07	1.45047e-10	-0.772807	FALSE	9.83849	TRUE	Down	4.948e-11	FALSE
SVBP	0.000333162	-0.597782	0.075	0.108	1	0.000545867	-0.597782	FALSE	3.26291	TRUE	Down	3.332e-04	FALSE
SVIP	0.0248037	0.669246	0.081	0.063	1	0.0329816	0.669246	FALSE	1.48173	TRUE	Up	2.480e-02	FALSE
SWI5	4.39119e-09	0.450278	0.229	0.147	7.32099e-05	1.10785e-08	0.450278	FALSE	7.95552	TRUE	Up	4.391e-09	FALSE
SWT1	8.17069e-33	2.18321	0.189	0.046	1.36222e-28	8.14793e-32	2.18321	FALSE	31.089	TRUE	Up	8.171e-33	FALSE
SYAP1	1.4255e-10	-0.730019	0.161	0.241	2.37659e-06	4.04275e-10	-0.730019	FALSE	9.39332	TRUE	Down	1.426e-10	TRUE	X
SYBU	9.02306e-10	0.988089	0.107	0.048	1.50432e-05	2.40466e-09	0.988089	FALSE	8.61895	TRUE	Up	9.023e-10	FALSE
SYCP2	1.21484e-23	2.70735	0.126	0.026	2.02539e-19	8.12418e-23	2.70735	FALSE	22.0902	TRUE	Up	1.215e-23	FALSE
SYCP2L	3.09986e-06	1.36306	0.053	0.021	0.0516809	6.07084e-06	1.36306	FALSE	5.21675	TRUE	Up	3.100e-06	FALSE
SYDE1	5.80555e-05	0.856877	0.056	0.027	0.967901	0.000101882	0.856877	FALSE	3.9919	TRUE	Up	5.806e-05	FALSE
SYDE2	2.96483e-12	2.40839	0.055	0.008	4.94296e-08	9.53075e-12	2.40839	FALSE	11.0209	TRUE	Up	2.965e-12	FALSE
SYK	1.47063e-28	-2.55748	0.018	0.085	2.45183e-24	1.22249e-27	-2.55748	FALSE	26.9128	TRUE	Down	1.471e-28	FALSE
SYMPK	5.90117e-08	-0.408744	0.43	0.495	0.000983843	1.35656e-07	-0.408744	FALSE	6.86756	TRUE	Down	5.901e-08	FALSE
SYNC	3.84753e-06	0.479222	0.141	0.089	0.064146	7.47511e-06	0.479222	FALSE	5.12638	TRUE	Up	3.848e-06	FALSE
SYNDIG1	8.08744e-74	-2.24542	0.085	0.287	1.34834e-69	2.99514e-72	-2.24542	FALSE	71.5236	TRUE	Down	8.087e-74	FALSE
SYNE1	1.95484e-211	2.01702	0.807	0.361	3.25912e-207	1.39967e-208	2.01702	FALSE	207.854	TRUE	Up	1.955e-211	FALSE
SYNE2	6.9116e-09	0.766401	0.157	0.089	0.00011523	1.7187e-08	0.766401	FALSE	7.7648	TRUE	Up	6.912e-09	FALSE
SYNE3	3.11844e-15	-0.79228	0.214	0.319	5.19907e-11	1.26864e-14	-0.79228	FALSE	13.8967	TRUE	Down	3.118e-15	FALSE
SYNGAP1	2.02248e-07	0.177407	0.509	0.388	0.00337189	4.41404e-07	0.177407	FALSE	6.35516	TRUE	Up	2.022e-07	FALSE
SYNGR2	7.00427e-59	-1.37772	0.29	0.489	1.16775e-54	1.72142e-57	-1.37772	FALSE	56.7641	TRUE	Down	7.004e-59	FALSE
SYNJ2	4.27786e-102	-2.11581	0.195	0.466	7.13205e-98	3.04267e-100	-2.11581	FALSE	99.5167	TRUE	Down	4.278e-102	FALSE
SYNJ2BP	2.13989e-06	0.777834	0.085	0.043	0.0356762	4.25048e-06	0.777834	FALSE	5.37156	TRUE	Up	2.140e-06	FALSE
SYNM	7.33976e-18	-0.607225	0.333	0.462	1.22369e-13	3.52545e-17	-0.607225	FALSE	16.4528	TRUE	Down	7.340e-18	FALSE
SYNPO2	9.66123e-16	1.47404	0.155	0.065	1.61072e-11	4.05636e-15	1.47404	FALSE	14.3919	TRUE	Up	9.661e-16	FALSE
SYNRG	9.60886e-11	0.464694	0.353	0.252	1.60199e-06	2.75712e-10	0.464694	FALSE	9.55954	TRUE	Up	9.609e-11	FALSE
SYP	1.44601e-17	-0.938015	0.156	0.261	2.41078e-13	6.77578e-17	-0.938015	FALSE	16.169	TRUE	Down	1.446e-17	TRUE	X
SYPL1	8.71914e-33	-1.29765	0.098	0.233	1.45366e-28	8.66268e-32	-1.29765	FALSE	31.0623	TRUE	Down	8.719e-33	FALSE
SYPL2	3.81463e-08	0.85387	0.083	0.035	0.000635975	8.89473e-08	0.85387	FALSE	7.05087	TRUE	Up	3.815e-08	FALSE
SYT11	2.4511e-95	-0.832554	0.769	0.876	4.08648e-91	1.50428e-93	-0.832554	FALSE	92.8227	TRUE	Down	2.451e-95	FALSE
SYT14	8.94871e-18	2.14362	0.107	0.027	1.49193e-13	4.26205e-17	2.14362	FALSE	16.3704	TRUE	Up	8.949e-18	FALSE
SYT17	5.03371e-53	1.34725	0.427	0.173	8.3922e-49	1.03369e-51	1.34725	FALSE	50.9856	TRUE	Up	5.034e-53	FALSE
SYT9	0.0201686	0.366332	0.141	0.116	1	0.0271544	0.366332	FALSE	1.56616	TRUE	Up	2.017e-02	FALSE
SYTL4	5.56074e-130	1.89907	0.648	0.244	9.27087e-126	6.94446e-128	1.89907	FALSE	127.158	TRUE	Up	5.561e-130	TRUE	X
SYVN1	2.5206e-14	-0.773289	0.292	0.389	4.20234e-10	9.54556e-14	-0.773289	FALSE	13.0202	TRUE	Down	2.521e-14	FALSE
TAB1	0.00839067	-0.298426	0.329	0.363	1	0.011834	-0.298426	FALSE	1.92687	TRUE	Down	8.391e-03	FALSE
TAB2	2.41019e-54	1.38579	0.446	0.194	4.01827e-50	5.15646e-53	1.38579	FALSE	52.2876	TRUE	Up	2.410e-54	FALSE
TAB3	4.28269e-08	0.69162	0.122	0.065	0.000714011	9.94296e-08	0.69162	FALSE	7.00248	TRUE	Up	4.283e-08	TRUE	X
TACC1	2.82563e-14	0.470479	0.515	0.394	4.71089e-10	1.06556e-13	0.470479	FALSE	12.9724	TRUE	Up	2.826e-14	FALSE
TACC2	5.46467e-15	1.32051	0.143	0.058	9.1107e-11	2.18146e-14	1.32051	FALSE	13.6613	TRUE	Up	5.465e-15	FALSE
TADA2A	0.00232004	0.386045	0.141	0.107	1	0.00348834	0.386045	FALSE	2.45738	TRUE	Up	2.320e-03	FALSE
TAF1	0.00907981	0.203024	0.187	0.154	1	0.0127507	0.203024	FALSE	1.89447	TRUE	Up	9.080e-03	TRUE	X
TAF11	5.78685e-14	0.689427	0.298	0.183	9.64783e-10	2.1343e-13	0.689427	FALSE	12.6707	TRUE	Up	5.787e-14	FALSE
TAF12	0.018825	0.470764	0.091	0.07	1	0.0254443	0.470764	FALSE	1.59441	TRUE	Up	1.882e-02	FALSE
TAF1A	0.00228184	0.53073	0.066	0.042	1	0.00343427	0.53073	FALSE	2.46417	TRUE	Up	2.282e-03	FALSE
TAF1D	3.88287e-36	0.991254	0.431	0.228	6.47353e-32	4.4036e-35	0.991254	FALSE	34.3562	TRUE	Up	3.883e-36	FALSE
TAF2	5.9175e-13	0.843507	0.193	0.103	9.86565e-09	2.01311e-12	0.843507	FALSE	11.6961	TRUE	Up	5.917e-13	FALSE
TAF4	0.0307492	-0.349185	0.166	0.191	1	0.0404268	-0.349185	FALSE	1.39333	TRUE	Down	3.075e-02	FALSE
TAF5L	8.42034e-05	0.595392	0.101	0.063	1	0.000145768	0.595392	FALSE	3.83634	TRUE	Up	8.420e-05	FALSE
TAF6	0.00354931	0.226878	0.235	0.195	1	0.00522615	0.226878	FALSE	2.28182	TRUE	Up	3.549e-03	FALSE
TAF7	3.0161e-07	0.534912	0.275	0.203	0.00502844	6.476e-07	0.534912	FALSE	6.18869	TRUE	Up	3.016e-07	FALSE
TAF8	1.90651e-13	0.686071	0.249	0.145	3.17854e-09	6.72887e-13	0.686071	FALSE	12.1721	TRUE	Up	1.907e-13	FALSE
TAF9	1.13629e-10	1.27862	0.098	0.039	1.89442e-06	3.24308e-10	1.27862	FALSE	9.48904	TRUE	Up	1.136e-10	FALSE
TAFA5	1.88417e-09	-0.664866	0.282	0.362	3.14128e-05	4.88555e-09	-0.664866	FALSE	8.31109	TRUE	Down	1.884e-09	FALSE
TAGLN	0.0231475	-0.288463	0.258	0.285	1	0.0309247	-0.288463	FALSE	1.50969	TRUE	Down	2.315e-02	FALSE
TAGLN3	0.0058953	-0.630177	0.036	0.054	1	0.00845447	-0.630177	FALSE	2.07291	TRUE	Down	5.895e-03	FALSE
TAL1	1.1787e-31	-3.58131	0.005	0.056	1.96513e-27	1.11732e-30	-3.58131	FALSE	29.9518	TRUE	Down	1.179e-31	FALSE
TALDO1	1.81009e-33	-1.44158	0.125	0.266	3.01778e-29	1.86032e-32	-1.44158	FALSE	31.7304	TRUE	Down	1.810e-33	FALSE
TAMM41	0.000259453	0.235701	0.2	0.15	1	0.000429754	0.235701	FALSE	3.36678	TRUE	Up	2.595e-04	FALSE
TANC2	5.27971e-24	-0.98128	0.206	0.34	8.80233e-20	3.59569e-23	-0.98128	FALSE	22.4442	TRUE	Down	5.280e-24	FALSE
TANGO6	0.000126503	0.49479	0.105	0.067	1	0.000215556	0.49479	FALSE	3.66644	TRUE	Up	1.265e-04	FALSE
TANK	8.79145e-28	1.75664	0.197	0.063	1.46571e-23	7.12067e-27	1.75664	FALSE	26.1475	TRUE	Up	8.791e-28	FALSE
TAOK1	1.47034e-10	0.341091	0.494	0.383	2.45135e-06	4.16771e-10	0.341091	FALSE	9.3801	TRUE	Up	1.470e-10	FALSE
TAOK3	4.66508e-14	0.80754	0.269	0.163	7.77763e-10	1.73427e-13	0.80754	FALSE	12.7609	TRUE	Up	4.665e-14	FALSE
TAP1	0.00052685	0.268278	0.222	0.175	1	0.000846934	0.268278	FALSE	3.07215	TRUE	Up	5.268e-04	FALSE
TAP2	1.73073e-05	0.315431	0.185	0.129	0.288548	3.17745e-05	0.315431	FALSE	4.49792	TRUE	Up	1.731e-05	FALSE
TAPT1	9.55065e-08	0.589103	0.271	0.2	0.00159228	2.1513e-07	0.589103	FALSE	6.6673	TRUE	Up	9.551e-08	FALSE
TARBP1	1.84055e-75	1.96315	0.446	0.162	3.06857e-71	7.18819e-74	1.96315	FALSE	73.1434	TRUE	Up	1.841e-75	FALSE
TARS2	0.00300484	-0.378899	0.16	0.196	1	0.00445931	-0.378899	FALSE	2.35073	TRUE	Down	3.005e-03	FALSE
TARSL2	8.39658e-07	-0.631614	0.153	0.211	0.0139988	1.73222e-06	-0.631614	FALSE	5.7614	TRUE	Down	8.397e-07	FALSE
TAS2R14	2.94448e-19	1.62162	0.155	0.055	4.90903e-15	1.53812e-18	1.62162	FALSE	17.813	TRUE	Up	2.944e-19	FALSE
TAS2R4	4.38764e-29	2.2716	0.16	0.035	7.31507e-25	3.73697e-28	2.2716	FALSE	27.4275	TRUE	Up	4.388e-29	FALSE
TASOR	2.16673e-21	1.17179	0.267	0.138	3.61238e-17	1.28924e-20	1.17179	FALSE	19.8897	TRUE	Up	2.167e-21	FALSE
TASOR2	5.10158e-14	1.10501	0.181	0.092	8.50536e-10	1.88739e-13	1.10501	FALSE	12.7241	TRUE	Up	5.102e-14	FALSE
TASP1	0.00174937	0.425048	0.091	0.062	1	0.00266462	0.425048	FALSE	2.57436	TRUE	Up	1.749e-03	FALSE
TATDN3	0.000311241	0.557937	0.12	0.083	1	0.000511198	0.557937	FALSE	3.29141	TRUE	Up	3.112e-04	FALSE
TAX1BP1	1.87337e-06	0.492856	0.226	0.163	0.0312329	3.74674e-06	0.492856	FALSE	5.42635	TRUE	Up	1.873e-06	FALSE
TAX1BP3	0.0013313	-0.292924	0.562	0.592	1	0.00205818	-0.292924	FALSE	2.68652	TRUE	Down	1.331e-03	FALSE
TAZ	2.92602e-06	0.205498	0.458	0.379	0.0487826	5.74086e-06	0.205498	FALSE	5.24102	TRUE	Up	2.926e-06	FALSE
TBC1D1	1.59557e-13	0.546353	0.278	0.166	2.66014e-09	5.67244e-13	0.546353	FALSE	12.2462	TRUE	Up	1.596e-13	FALSE
TBC1D10A	5.95044e-05	0.275577	0.166	0.115	0.992058	0.000104237	0.275577	FALSE	3.98198	TRUE	Up	5.950e-05	FALSE
TBC1D10B	6.83253e-11	-0.691491	0.266	0.348	1.13912e-06	1.98114e-10	-0.691491	FALSE	9.70309	TRUE	Down	6.833e-11	FALSE
TBC1D12	8.48937e-24	-0.971101	0.212	0.343	1.41535e-19	5.72353e-23	-0.971101	FALSE	22.2423	TRUE	Down	8.489e-24	FALSE
TBC1D15	9.41879e-09	0.66882	0.254	0.175	0.00015703	2.31218e-08	0.66882	FALSE	7.63598	TRUE	Up	9.419e-09	FALSE
TBC1D16	2.34222e-05	0.441643	0.184	0.13	0.390495	4.25714e-05	0.441643	FALSE	4.37088	TRUE	Up	2.342e-05	FALSE
TBC1D17	2.36085e-08	-0.476779	0.437	0.495	0.000393602	5.60344e-08	-0.476779	FALSE	7.25155	TRUE	Down	2.361e-08	FALSE
TBC1D19	1.26222e-18	1.45782	0.174	0.071	2.10438e-14	6.33175e-18	1.45782	FALSE	17.1985	TRUE	Up	1.262e-18	FALSE
TBC1D2	3.72235e-06	-0.536806	0.178	0.238	0.062059	7.24371e-06	-0.536806	FALSE	5.14004	TRUE	Down	3.722e-06	FALSE
TBC1D20	0.000942158	0.269828	0.201	0.159	1	0.0014759	0.269828	FALSE	2.83094	TRUE	Up	9.422e-04	FALSE
TBC1D22B	9.27498e-07	0.544961	0.159	0.101	0.0154632	1.9083e-06	0.544961	FALSE	5.71935	TRUE	Up	9.275e-07	FALSE
TBC1D23	0.000258118	0.514133	0.122	0.084	1	0.000427609	0.514133	FALSE	3.36895	TRUE	Up	2.581e-04	FALSE
TBC1D24	1.24207e-20	0.836202	0.329	0.19	2.07078e-16	7.05065e-20	0.836202	FALSE	19.1518	TRUE	Up	1.242e-20	FALSE
TBC1D2B	4.30129e-13	0.528483	0.321	0.206	7.1711e-09	1.47874e-12	0.528483	FALSE	11.8301	TRUE	Up	4.301e-13	FALSE
TBC1D30	3.50807e-13	2.23756	0.073	0.016	5.84866e-09	1.21303e-12	2.23756	FALSE	11.9161	TRUE	Up	3.508e-13	FALSE
TBC1D31	3.11634e-15	1.84588	0.113	0.037	5.19556e-11	1.26826e-14	1.84588	FALSE	13.8968	TRUE	Up	3.116e-15	FALSE
TBC1D32	8.39448e-28	2.36026	0.156	0.036	1.39953e-23	6.81456e-27	2.36026	FALSE	26.1666	TRUE	Up	8.394e-28	FALSE
TBC1D5	2.01699e-06	0.628596	0.174	0.118	0.0336273	4.01827e-06	0.628596	FALSE	5.39596	TRUE	Up	2.017e-06	FALSE
TBC1D7	1.57822e-10	0.96691	0.172	0.097	2.63122e-06	4.46291e-10	0.96691	FALSE	9.35038	TRUE	Up	1.578e-10	FALSE
TBC1D9B	5.76921e-10	-0.394043	0.541	0.591	9.61843e-06	1.56666e-09	-0.394043	FALSE	8.80503	TRUE	Down	5.769e-10	FALSE
TBCB	4.81061e-31	-0.935497	0.385	0.518	8.02025e-27	4.4463e-30	-0.935497	FALSE	29.352	TRUE	Down	4.811e-31	FALSE
TBCC	0.01679	-0.429702	0.087	0.11	1	0.0228375	-0.429702	FALSE	1.64135	TRUE	Down	1.679e-02	FALSE
TBCCD1	9.38543e-05	0.507971	0.093	0.057	1	0.000161745	0.507971	FALSE	3.79117	TRUE	Up	9.385e-05	FALSE
TBCD	2.20246e-07	0.290192	0.39	0.297	0.00367193	4.7893e-07	0.290192	FALSE	6.31973	TRUE	Up	2.202e-07	FALSE
TBCE	1.07659e-09	1.43245	0.089	0.036	1.7949e-05	2.85075e-09	1.43245	FALSE	8.54504	TRUE	Up	1.077e-09	FALSE
TBCE.1	1.23319e-06	0.842412	0.096	0.052	0.0205598	2.50463e-06	0.842412	FALSE	5.60126	TRUE	Up	1.233e-06	FALSE
TBCEL	5.78747e-06	0.78234	0.126	0.079	0.0964888	1.10679e-05	0.78234	FALSE	4.95593	TRUE	Up	5.787e-06	FALSE
TBCK	1.40583e-35	1.29811	0.342	0.156	2.34379e-31	1.57605e-34	1.29811	FALSE	33.8024	TRUE	Up	1.406e-35	FALSE
TBK1	8.22961e-17	1.40551	0.16	0.066	1.37204e-12	3.68122e-16	1.40551	FALSE	15.434	TRUE	Up	8.230e-17	FALSE
TBL1X	1.1157e-14	1.16154	0.199	0.104	1.86009e-10	4.34624e-14	1.16154	FALSE	13.3619	TRUE	Up	1.116e-14	TRUE	X
TBL1XR1	6.74561e-32	1.06444	0.389	0.207	1.12463e-27	6.44554e-31	1.06444	FALSE	30.1907	TRUE	Up	6.746e-32	FALSE
TBP	6.29192e-07	0.855867	0.148	0.094	0.0104899	1.31239e-06	0.855867	FALSE	5.88194	TRUE	Up	6.292e-07	FALSE
TBPL1	1.06934e-06	1.02136	0.083	0.041	0.0178281	2.18424e-06	1.02136	FALSE	5.6607	TRUE	Up	1.069e-06	FALSE
TBRG1	2.02107e-06	0.482983	0.204	0.142	0.0336953	4.0249e-06	0.482983	FALSE	5.39524	TRUE	Up	2.021e-06	FALSE
TBXAS1	9.62102e-18	-2.5611	0.016	0.063	1.60402e-13	4.57414e-17	-2.5611	FALSE	16.3397	TRUE	Down	9.621e-18	FALSE
TCAIM	8.56631e-08	0.871856	0.1	0.05	0.00142818	1.94016e-07	0.871856	FALSE	6.71216	TRUE	Up	8.566e-08	FALSE
TCEA3	1.39572e-08	0.52158	0.237	0.157	0.000232694	3.37993e-08	0.52158	FALSE	7.47109	TRUE	Up	1.396e-08	FALSE
TCEAL1	3.30158e-07	0.635856	0.155	0.096	0.00550439	7.06072e-07	0.635856	FALSE	6.15115	TRUE	Up	3.302e-07	TRUE	X
TCEAL2	3.18699e-06	0.686019	0.167	0.113	0.0531335	6.23239e-06	0.686019	FALSE	5.20535	TRUE	Up	3.187e-06	TRUE	X
TCEAL3	4.27161e-05	-0.622251	0.085	0.125	0.712163	7.58551e-05	-0.622251	FALSE	4.12002	TRUE	Down	4.272e-05	TRUE	X
TCEAL7	6.84959e-14	-0.887182	0.098	0.179	1.14196e-09	2.51331e-13	-0.887182	FALSE	12.5998	TRUE	Down	6.850e-14	TRUE	X
TCERG1	8.35634e-17	0.558894	0.455	0.319	1.39317e-12	3.73324e-16	0.558894	FALSE	15.4279	TRUE	Up	8.356e-17	FALSE
TCF12	0.00402632	0.198606	0.287	0.243	1	0.00589458	0.198606	FALSE	2.22955	TRUE	Up	4.026e-03	FALSE
TCF25	0.0176427	-0.219753	0.609	0.594	1	0.0239306	-0.219753	FALSE	1.62105	TRUE	Down	1.764e-02	FALSE
TCF4	1.1877e-23	0.688496	0.519	0.363	1.98013e-19	7.95253e-23	0.688496	FALSE	22.0995	TRUE	Up	1.188e-23	FALSE
TCF7L2	1.96089e-53	1.20217	0.483	0.226	3.2692e-49	4.0814e-52	1.20217	FALSE	51.3892	TRUE	Up	1.961e-53	FALSE
TCHP	4.95776e-29	-0.923969	0.304	0.457	8.26558e-25	4.19924e-28	-0.923969	FALSE	27.3768	TRUE	Down	4.958e-29	FALSE
TCIRG1	2.66164e-21	-2.17862	0.029	0.094	4.43748e-17	1.57672e-20	-2.17862	FALSE	19.8022	TRUE	Down	2.662e-21	FALSE
TCN2	0.000120256	0.322161	0.177	0.129	1	0.000205366	0.322161	FALSE	3.68747	TRUE	Up	1.203e-04	FALSE
TCOF1	5.95259e-10	-0.658671	0.142	0.218	9.92417e-06	1.61279e-09	-0.658671	FALSE	8.79242	TRUE	Down	5.953e-10	FALSE
TCP1	0.0299916	-0.299933	0.064	0.084	1	0.0394847	-0.299933	FALSE	1.40357	TRUE	Down	2.999e-02	FALSE
TCP10L	3.67086e-08	0.940984	0.137	0.078	0.000612006	8.57253e-08	0.940984	FALSE	7.06689	TRUE	Up	3.671e-08	FALSE
TCP11L1	2.41592e-05	0.324509	0.273	0.21	0.402783	4.38809e-05	0.324509	FALSE	4.35772	TRUE	Up	2.416e-05	FALSE
TCTEX1D2	1.67268e-23	1.46844	0.204	0.079	2.78869e-19	1.10961e-22	1.46844	FALSE	21.9548	TRUE	Up	1.673e-23	FALSE
TCTN1	4.50331e-49	1.66707	0.336	0.114	7.50791e-45	8.19755e-48	1.66707	FALSE	47.0863	TRUE	Up	4.503e-49	FALSE
TCTN2	1.17101e-09	1.0964	0.109	0.049	1.95231e-05	3.08933e-09	1.0964	FALSE	8.51014	TRUE	Up	1.171e-09	FALSE
TCTN3	0.00967054	0.191773	0.137	0.107	1	0.0135377	0.191773	FALSE	1.86845	TRUE	Up	9.671e-03	FALSE
TDP1	8.42633e-06	0.881915	0.099	0.058	0.140484	1.58937e-05	0.881915	FALSE	4.79877	TRUE	Up	8.426e-06	FALSE
TDP2	5.52141e-16	1.24549	0.159	0.067	9.2053e-12	2.34758e-15	1.24549	FALSE	14.6294	TRUE	Up	5.521e-16	FALSE
TDRD10	8.61277e-13	3.24571	0.052	0.005	1.43592e-08	2.89337e-12	3.24571	FALSE	11.5386	TRUE	Up	8.613e-13	FALSE
TDRD3	5.5341e-23	0.836957	0.386	0.233	9.22645e-19	3.58698e-22	0.836957	FALSE	21.4453	TRUE	Up	5.534e-23	FALSE
TDRP	1.84273e-49	0.824104	0.639	0.373	3.07219e-45	3.39466e-48	0.824104	FALSE	47.4692	TRUE	Up	1.843e-49	FALSE
TEAD1	2.85173e-15	0.633823	0.303	0.184	4.75441e-11	1.16278e-14	0.633823	FALSE	13.9345	TRUE	Up	2.852e-15	FALSE
TEAD3	2.4347e-06	0.174434	0.146	0.089	0.0405913	4.81382e-06	0.174434	FALSE	5.31751	TRUE	Up	2.435e-06	FALSE
TECPR1	0.00725381	-0.423757	0.318	0.346	1	0.0103091	-0.423757	FALSE	1.98678	TRUE	Down	7.254e-03	FALSE
TECPR2	0.00382725	-0.421484	0.278	0.313	1	0.00561463	-0.421484	FALSE	2.25068	TRUE	Down	3.827e-03	FALSE
TEDC1	1.04163e-10	-1.38704	0.044	0.094	1.7366e-06	2.98242e-10	-1.38704	FALSE	9.52543	TRUE	Down	1.042e-10	FALSE
TEF	0.00335732	-0.347592	0.158	0.195	1	0.00495501	-0.347592	FALSE	2.30496	TRUE	Down	3.357e-03	FALSE
TEFM	1.42979e-16	0.986217	0.176	0.076	2.38375e-12	6.30117e-16	0.986217	FALSE	15.2006	TRUE	Up	1.430e-16	FALSE
TENM1	1.17897e-27	2.49848	0.139	0.025	1.96559e-23	9.48478e-27	2.49848	FALSE	26.023	TRUE	Up	1.179e-27	TRUE	X
TENM4	4.50207e-10	0.329537	0.271	0.175	7.50585e-06	1.23128e-09	0.329537	FALSE	8.90964	TRUE	Up	4.502e-10	FALSE
TENT2	3.48739e-31	1.39362	0.256	0.097	5.81418e-27	3.25409e-30	1.39362	FALSE	29.4876	TRUE	Up	3.487e-31	FALSE
TENT4A	1.09147e-06	0.823245	0.174	0.118	0.0181969	2.22604e-06	0.823245	FALSE	5.65247	TRUE	Up	1.091e-06	FALSE
TENT4B	0.00523365	0.86537	0.061	0.04	1	0.00755502	0.86537	FALSE	2.12176	TRUE	Up	5.234e-03	FALSE
TEP1	2.16752e-14	0.685766	0.245	0.136	3.61369e-10	8.24626e-14	0.685766	FALSE	13.0837	TRUE	Up	2.168e-14	FALSE
TERF1	1.1725e-20	1.37647	0.201	0.087	1.9548e-16	6.67339e-20	1.37647	FALSE	19.1757	TRUE	Up	1.173e-20	FALSE
TERF2	7.17069e-07	0.4253	0.261	0.19	0.011955	1.48933e-06	0.4253	FALSE	5.82701	TRUE	Up	7.171e-07	FALSE
TESC	2.403e-15	2.0085	0.083	0.017	4.00629e-11	9.82797e-15	2.0085	FALSE	14.0075	TRUE	Up	2.403e-15	FALSE
TESK2	4.98347e-06	0.511624	0.261	0.198	0.0830844	9.58497e-06	0.511624	FALSE	5.01841	TRUE	Up	4.983e-06	FALSE
TET1	2.64111e-14	1.60447	0.1	0.03	4.40326e-10	9.99139e-14	1.60447	FALSE	13.0004	TRUE	Up	2.641e-14	FALSE
TET2	9.6628e-05	0.809169	0.123	0.084	1	0.000166418	0.809169	FALSE	3.7788	TRUE	Up	9.663e-05	FALSE
TET3	3.00706e-26	-1.30272	0.103	0.221	5.01337e-22	2.27756e-25	-1.30272	FALSE	24.6425	TRUE	Down	3.007e-26	FALSE
TEX10	0.0203206	0.217767	0.063	0.044	1	0.0273385	0.217767	FALSE	1.56323	TRUE	Up	2.032e-02	FALSE
TEX261	2.15737e-06	-0.697215	0.103	0.155	0.0359677	4.28284e-06	-0.697215	FALSE	5.36827	TRUE	Down	2.157e-06	FALSE
TEX264	3.01924e-16	-0.950888	0.194	0.297	5.03368e-12	1.30385e-15	-0.950888	FALSE	14.8848	TRUE	Down	3.019e-16	FALSE
TEX9	7.20343e-23	2.55089	0.113	0.019	1.20096e-18	4.63263e-22	2.55089	FALSE	21.3342	TRUE	Up	7.203e-23	FALSE
TF	7.01829e-166	-2.19787	0.594	0.831	1.17009e-161	2.0372e-163	-2.19787	FALSE	162.691	TRUE	Down	7.018e-166	FALSE
TFAM	0.00079996	0.87939	0.072	0.045	1	0.00126254	0.87939	FALSE	2.89876	TRUE	Up	8.000e-04	FALSE
TFB1M	0.00164134	0.400862	0.123	0.09	1	0.00250718	0.400862	FALSE	2.60082	TRUE	Up	1.641e-03	FALSE
TFCP2	1.75177e-08	0.469347	0.325	0.241	0.000292055	4.20049e-08	0.469347	FALSE	7.3767	TRUE	Up	1.752e-08	FALSE
TFDP1	0.001721	0.842202	0.055	0.033	1	0.0026229	0.842202	FALSE	2.58122	TRUE	Up	1.721e-03	FALSE
TFDP2	0.000227545	0.574135	0.128	0.09	1	0.000378947	0.574135	FALSE	3.42142	TRUE	Up	2.275e-04	FALSE
TFE3	1.87659e-06	0.362437	0.335	0.261	0.0312866	3.75249e-06	0.362437	FALSE	5.42568	TRUE	Up	1.877e-06	TRUE	X
TFEB	1.00369e-26	-1.06657	0.197	0.338	1.67336e-22	7.77193e-26	-1.06657	FALSE	25.1095	TRUE	Down	1.004e-26	FALSE
TFEC	3.95394e-15	-2.50431	0.013	0.053	6.59201e-11	1.59644e-14	-2.50431	FALSE	13.7968	TRUE	Down	3.954e-15	FALSE
TFG	1.4124e-11	0.761131	0.214	0.126	2.35476e-07	4.31311e-11	0.761131	FALSE	10.3652	TRUE	Up	1.412e-11	FALSE
TFRC	2.75862e-06	0.414511	0.171	0.113	0.0459917	5.4263e-06	0.414511	FALSE	5.2655	TRUE	Up	2.759e-06	FALSE
TGFA	6.08912e-24	-2.35523	0.025	0.092	1.01518e-19	4.13644e-23	-2.35523	FALSE	22.3834	TRUE	Down	6.089e-24	FALSE
TGFB2	1.20026e-32	1.33501	0.274	0.104	2.00108e-28	1.18264e-31	1.33501	FALSE	30.9271	TRUE	Up	1.200e-32	FALSE
TGFB3	0.00153961	0.319605	0.153	0.116	1	0.00235883	0.319605	FALSE	2.6273	TRUE	Up	1.540e-03	FALSE
TGFBR2	3.34592e-08	-1.34665	0.044	0.086	0.000557831	7.8461e-08	-1.34665	FALSE	7.10535	TRUE	Down	3.346e-08	FALSE
TGFBR3	1.02726e-21	1.06067	0.238	0.107	1.71264e-17	6.22264e-21	1.06067	FALSE	20.206	TRUE	Up	1.027e-21	FALSE
TGIF1	3.39374e-15	0.940747	0.188	0.089	5.65805e-11	1.37647e-14	0.940747	FALSE	13.8612	TRUE	Up	3.394e-15	FALSE
TGOLN2	3.27941e-20	-0.644524	0.469	0.571	5.46742e-16	1.82302e-19	-0.644524	FALSE	18.7392	TRUE	Down	3.279e-20	FALSE
TGS1	4.03611e-06	0.775556	0.134	0.085	0.06729	7.81887e-06	0.775556	FALSE	5.10686	TRUE	Up	4.036e-06	FALSE
THADA	1.28231e-18	1.07785	0.22	0.106	2.13787e-14	6.42653e-18	1.07785	FALSE	17.192	TRUE	Up	1.282e-18	FALSE
THAP11	4.62173e-05	-0.805406	0.063	0.098	0.770535	8.18019e-05	-0.805406	FALSE	4.08724	TRUE	Down	4.622e-05	FALSE
THAP12	8.61522e-08	1.07072	0.063	0.023	0.00143633	1.95082e-07	1.07072	FALSE	6.70978	TRUE	Up	8.615e-08	FALSE
THAP2	2.08366e-09	1.3471	0.103	0.047	3.47388e-05	5.39241e-09	1.3471	FALSE	8.26822	TRUE	Up	2.084e-09	FALSE
THAP4	4.9496e-07	0.561799	0.188	0.125	0.00825198	1.04204e-06	0.561799	FALSE	5.98212	TRUE	Up	4.950e-07	FALSE
THAP5	5.87159e-21	2.30795	0.107	0.019	9.78912e-17	3.40134e-20	2.30795	FALSE	19.4683	TRUE	Up	5.872e-21	FALSE
THAP6	4.16857e-33	1.37472	0.291	0.12	6.94983e-29	4.20774e-32	1.37472	FALSE	31.376	TRUE	Up	4.169e-33	FALSE
THAP9	5.04248e-17	2.49847	0.096	0.022	8.40682e-13	2.28507e-16	2.49847	FALSE	15.6411	TRUE	Up	5.042e-17	FALSE
THBS2	1.13028e-192	-2.16533	0.292	0.688	1.8844e-188	5.78055e-190	-2.16533	FALSE	189.238	TRUE	Down	1.130e-192	FALSE
THBS3	0.00266399	0.222705	0.201	0.161	1	0.00398264	0.222705	FALSE	2.39983	TRUE	Up	2.664e-03	FALSE
THBS4	8.47455e-07	-0.814978	0.183	0.24	0.0141288	1.74763e-06	-0.814978	FALSE	5.75755	TRUE	Down	8.475e-07	FALSE
THEM4	0.000397125	0.605794	0.074	0.044	1	0.00064535	0.605794	FALSE	3.1902	TRUE	Up	3.971e-04	FALSE
THEM6	3.35134e-12	-1.39978	0.046	0.101	5.58735e-08	1.07315e-11	-1.39978	FALSE	10.9693	TRUE	Down	3.351e-12	FALSE
THEMIS2	1.47723e-25	-1.30017	0.083	0.192	2.46283e-21	1.08518e-24	-1.30017	FALSE	23.9645	TRUE	Down	1.477e-25	FALSE
THNSL1	0.00268983	0.637425	0.056	0.034	1	0.00401847	0.637425	FALSE	2.39594	TRUE	Up	2.690e-03	FALSE
THNSL2	2.1637e-53	2.8207	0.255	0.052	3.60732e-49	4.48613e-52	2.8207	FALSE	51.3481	TRUE	Up	2.164e-53	FALSE
THOC1	2.55395e-29	1.31702	0.285	0.124	4.25794e-25	2.20317e-28	1.31702	FALSE	27.657	TRUE	Up	2.554e-29	FALSE
THOC2	1.12119e-07	0.610412	0.206	0.139	0.00186925	2.50971e-07	0.610412	FALSE	6.60038	TRUE	Up	1.121e-07	TRUE	X
THOC6	1.23061e-09	-1.07469	0.055	0.105	2.05167e-05	3.23862e-09	-1.07469	FALSE	8.48964	TRUE	Down	1.231e-09	FALSE
THOC7	3.31852e-11	0.7856	0.15	0.074	5.53263e-07	9.85644e-11	0.7856	FALSE	10.0063	TRUE	Up	3.319e-11	FALSE
THPO	4.84395e-10	1.3772	0.067	0.019	8.07583e-06	1.32242e-09	1.3772	FALSE	8.87863	TRUE	Up	4.844e-10	FALSE
THRAP3	6.26477e-08	0.475508	0.283	0.206	0.00104446	1.43707e-07	0.475508	FALSE	6.84252	TRUE	Up	6.265e-08	FALSE
THRB	3.13015e-05	0.728173	0.079	0.043	0.521859	5.63302e-05	0.728173	FALSE	4.24926	TRUE	Up	3.130e-05	FALSE
THSD1	8.86176e-36	4.97912	0.126	0.003	1.47743e-31	9.97644e-35	4.97912	FALSE	34.001	TRUE	Up	8.862e-36	FALSE
THSD7A	1.11282e-18	1.12955	0.195	0.084	1.8553e-14	5.6085e-18	1.12955	FALSE	17.2512	TRUE	Up	1.113e-18	FALSE
THUMPD1	1.09833e-14	0.826694	0.261	0.155	1.83113e-10	4.28013e-14	0.826694	FALSE	13.3685	TRUE	Up	1.098e-14	FALSE
THUMPD2	6.56942e-12	1.353	0.113	0.046	1.09525e-07	2.05581e-11	1.353	FALSE	10.687	TRUE	Up	6.569e-12	FALSE
THUMPD3	5.76642e-08	0.975017	0.133	0.077	0.000961377	1.327e-07	0.975017	FALSE	6.87713	TRUE	Up	5.766e-08	FALSE
THY1	0.00945284	0.43563	0.077	0.054	1	0.0132554	0.43563	FALSE	1.87761	TRUE	Up	9.453e-03	FALSE
THYN1	0.000190119	0.391587	0.21	0.162	1	0.000318694	0.391587	FALSE	3.49663	TRUE	Up	1.901e-04	FALSE
TIA1	1.82124e-40	0.791295	0.605	0.396	3.03637e-36	2.42681e-39	0.791295	FALSE	38.615	TRUE	Up	1.821e-40	FALSE
TIAL1	0.000136182	0.218502	0.377	0.312	1	0.000231276	0.218502	FALSE	3.63587	TRUE	Up	1.362e-04	FALSE
TIAM1	0.00514248	-0.273544	0.19	0.226	1	0.00743442	-0.273544	FALSE	2.12875	TRUE	Down	5.142e-03	FALSE
TICAM1	2.61034e-07	1.07311	0.076	0.033	0.00435196	5.63745e-07	1.07311	FALSE	6.24892	TRUE	Up	2.610e-07	FALSE
TICAM2	2.80511e-09	1.12069	0.083	0.032	4.67668e-05	7.20221e-09	1.12069	FALSE	8.14253	TRUE	Up	2.805e-09	FALSE
TIGD7	6.88701e-10	1.33077	0.086	0.033	1.1482e-05	1.85473e-09	1.33077	FALSE	8.73172	TRUE	Up	6.887e-10	FALSE
TIMELESS	0.000722138	-0.763733	0.03	0.051	1	0.00114544	-0.763733	FALSE	2.94103	TRUE	Down	7.221e-04	FALSE
TIMM10	3.82568e-18	0.837928	0.278	0.153	6.37817e-14	1.86424e-17	0.837928	FALSE	16.7295	TRUE	Up	3.826e-18	FALSE
TIMM10B	6.53038e-16	0.57473	0.384	0.253	1.08875e-11	2.76672e-15	0.57473	FALSE	14.558	TRUE	Up	6.530e-16	FALSE
TIMM17A	1.20963e-05	0.639293	0.126	0.08	0.201669	2.24764e-05	0.639293	FALSE	4.64827	TRUE	Up	1.210e-05	FALSE
TIMM21	2.98723e-08	1.0772	0.091	0.042	0.00049803	7.03262e-08	1.0772	FALSE	7.15288	TRUE	Up	2.987e-08	FALSE
TIMM23	6.39114e-13	1.00634	0.171	0.086	1.06553e-08	2.16846e-12	1.00634	FALSE	11.6638	TRUE	Up	6.391e-13	FALSE
TIMM8A	8.82086e-07	1.22173	0.054	0.02	0.0147061	1.81765e-06	1.22173	FALSE	5.74049	TRUE	Up	8.821e-07	TRUE	X
TIMM8B	0.0203136	0.332354	0.085	0.063	1	0.0273325	0.332354	FALSE	1.56332	TRUE	Up	2.031e-02	FALSE
TIMM9	1.21194e-07	0.766506	0.13	0.074	0.00202054	2.7027e-07	0.766506	FALSE	6.5682	TRUE	Up	1.212e-07	FALSE
TIMMDC1	0.000725269	0.324404	0.265	0.221	1	0.00115007	0.324404	FALSE	2.93928	TRUE	Up	7.253e-04	FALSE
TIMP1	8.84977e-13	0.736502	0.134	0.057	1.47543e-08	2.96928e-12	0.736502	FALSE	11.5273	TRUE	Up	8.850e-13	TRUE	X
TIMP2	3.12407e-52	-1.11028	0.411	0.581	5.20845e-48	6.22496e-51	-1.11028	FALSE	50.2059	TRUE	Down	3.124e-52	FALSE
TIMP3	3.14278e-30	-1.06792	0.439	0.567	5.23964e-26	2.81514e-29	-1.06792	FALSE	28.5505	TRUE	Down	3.143e-30	FALSE
TIPARP	5.74219e-29	1.43616	0.247	0.099	9.57338e-25	4.85217e-28	1.43616	FALSE	27.3141	TRUE	Up	5.742e-29	FALSE
TIPIN	1.44177e-11	1.67694	0.091	0.032	2.40372e-07	4.39655e-11	1.67694	FALSE	10.3569	TRUE	Up	1.442e-11	FALSE
TIPRL	9.72055e-06	0.750698	0.113	0.069	0.162061	1.82101e-05	0.750698	FALSE	4.73969	TRUE	Up	9.721e-06	FALSE
TIRAP	0.0133076	0.395284	0.05	0.033	1	0.0183188	0.395284	FALSE	1.7371	TRUE	Up	1.331e-02	FALSE
TJAP1	3.84297e-24	-1.01485	0.279	0.409	6.40701e-20	2.63729e-23	-1.01485	FALSE	22.5788	TRUE	Down	3.843e-24	FALSE
TJP1	0.000165546	0.113098	0.602	0.517	1	0.000279028	0.113098	FALSE	3.55435	TRUE	Up	1.655e-04	FALSE
TK2	2.0011e-12	0.523703	0.4	0.289	3.33624e-08	6.52455e-12	0.523703	FALSE	11.1854	TRUE	Up	2.001e-12	FALSE
TLCD1	1.72397e-12	1.17401	0.104	0.037	2.8742e-08	5.64667e-12	1.17401	FALSE	11.2482	TRUE	Up	1.724e-12	FALSE
TLCD2	1.27168e-10	2.60532	0.05	0.008	2.12015e-06	3.61414e-10	2.60532	FALSE	9.44199	TRUE	Up	1.272e-10	FALSE
TLCD3B	0.00231982	-0.458942	0.041	0.063	1	0.00348834	-0.458942	FALSE	2.45738	TRUE	Down	2.320e-03	FALSE
TLCD4	1.44334e-12	2.26348	0.093	0.031	2.40634e-08	4.74488e-12	2.26348	FALSE	11.3238	TRUE	Up	1.443e-12	FALSE
TLCD5	0.000343673	0.337998	0.225	0.177	1	0.000562574	0.337998	FALSE	3.24982	TRUE	Up	3.437e-04	FALSE
TLE1	2.11895e-31	1.54118	0.236	0.081	3.53272e-27	1.98756e-30	1.54118	FALSE	29.7017	TRUE	Up	2.119e-31	FALSE
TLE2	1.55115e-38	-1.93334	0.029	0.126	2.58608e-34	1.91487e-37	-1.93334	FALSE	36.7179	TRUE	Down	1.551e-38	FALSE
TLE3	4.53972e-09	0.989161	0.109	0.052	7.56862e-05	1.14452e-08	0.989161	FALSE	7.94138	TRUE	Up	4.540e-09	FALSE
TLE4	2.2969e-14	-0.964438	0.135	0.226	3.8294e-10	8.71995e-14	-0.964438	FALSE	13.0595	TRUE	Down	2.297e-14	FALSE
TLE5	1.85846e-10	-0.813995	0.146	0.221	3.09842e-06	5.23193e-10	-0.813995	FALSE	9.28134	TRUE	Down	1.858e-10	FALSE
TLK1	7.85967e-38	1.50074	0.296	0.112	1.31036e-33	9.40009e-37	1.50074	FALSE	36.0269	TRUE	Up	7.860e-38	FALSE
TLK2	0.000291144	0.520683	0.177	0.135	1	0.000480467	0.520683	FALSE	3.31834	TRUE	Up	2.911e-04	FALSE
TLN1	2.48845e-13	-0.88248	0.152	0.241	4.14874e-09	8.71404e-13	-0.88248	FALSE	12.0598	TRUE	Down	2.488e-13	FALSE
TLN2	0.00596889	-0.265221	0.269	0.307	1	0.00854973	-0.265221	FALSE	2.06805	TRUE	Down	5.969e-03	FALSE
TLNRD1	1.33546e-21	-1.41506	0.048	0.129	2.22648e-17	8.0397e-21	-1.41506	FALSE	20.0948	TRUE	Down	1.335e-21	FALSE
TLR4	8.14018e-95	2.93781	0.387	0.069	1.35713e-90	4.9393e-93	2.93781	FALSE	92.3063	TRUE	Up	8.140e-95	FALSE
TM2D1	1.63527e-10	0.870801	0.17	0.094	2.72632e-06	4.61935e-10	0.870801	FALSE	9.33542	TRUE	Up	1.635e-10	FALSE
TM2D2	8.24196e-05	-0.687691	0.083	0.121	1	0.000142818	-0.687691	FALSE	3.84522	TRUE	Down	8.242e-05	FALSE
TM2D3	0.00369311	-0.363546	0.192	0.231	1	0.00542821	-0.363546	FALSE	2.26534	TRUE	Down	3.693e-03	FALSE
TM6SF1	4.01215e-36	-2.55669	0.02	0.102	6.68905e-32	4.54062e-35	-2.55669	FALSE	34.3429	TRUE	Down	4.012e-36	FALSE
TM7SF2	2.67393e-10	-0.592488	0.34	0.421	4.45797e-06	7.45728e-10	-0.592488	FALSE	9.12742	TRUE	Down	2.674e-10	FALSE
TM7SF3	7.61428e-07	0.538031	0.221	0.157	0.0126945	1.5775e-06	0.538031	FALSE	5.80203	TRUE	Up	7.614e-07	FALSE
TM9SF2	0.00840467	-0.299649	0.326	0.361	1	0.0118506	-0.299649	FALSE	1.92626	TRUE	Down	8.405e-03	FALSE
TMBIM1	3.59499e-08	0.47452	0.533	0.464	0.000599357	8.40449e-08	0.47452	FALSE	7.07549	TRUE	Up	3.595e-08	FALSE
TMBIM4	1.5469e-05	0.538503	0.162	0.112	0.257899	2.85557e-05	0.538503	FALSE	4.54431	TRUE	Up	1.547e-05	FALSE
TMBIM6	0.0350959	-0.278634	0.071	0.091	1	0.0457884	-0.278634	FALSE	1.33924	TRUE	Down	3.510e-02	FALSE
TMC6	2.32865e-33	-0.998034	0.259	0.423	3.88233e-29	2.38415e-32	-0.998034	FALSE	31.6227	TRUE	Down	2.329e-33	FALSE
TMC7	1.01628e-32	-1.39803	0.101	0.235	1.69434e-28	1.00505e-31	-1.39803	FALSE	30.9978	TRUE	Down	1.016e-32	FALSE
TMC8	3.46357e-30	-2.31577	0.035	0.122	5.77447e-26	3.0896e-29	-2.31577	FALSE	28.5101	TRUE	Down	3.464e-30	FALSE
TMCC1	0.00513157	0.141099	0.155	0.121	1	0.00741964	0.141099	FALSE	2.12962	TRUE	Up	5.132e-03	FALSE
TMCC2	1.99927e-42	-1.395	0.209	0.381	3.33318e-38	2.83273e-41	-1.395	FALSE	40.5478	TRUE	Down	1.999e-42	FALSE
TMCC3	1.21397e-29	-1.49458	0.066	0.176	2.02393e-25	1.05914e-28	-1.49458	FALSE	27.975	TRUE	Down	1.214e-29	FALSE
TMCO3	0.0189771	0.297981	0.188	0.16	1	0.0256402	0.297981	FALSE	1.59108	TRUE	Up	1.898e-02	FALSE
TMCO4	7.39827e-09	0.495561	0.12	0.058	0.000123344	1.83504e-08	0.495561	FALSE	7.73635	TRUE	Up	7.398e-09	FALSE
TMED1	2.74518e-05	-0.890801	0.08	0.119	0.457677	4.96101e-05	-0.890801	FALSE	4.30443	TRUE	Down	2.745e-05	FALSE
TMED10	5.69762e-05	-0.494284	0.215	0.268	0.949906	0.000100053	-0.494284	FALSE	3.99977	TRUE	Down	5.698e-05	FALSE
TMED3	0.00504912	-0.373453	0.066	0.091	1	0.00730642	-0.373453	FALSE	2.1363	TRUE	Down	5.049e-03	FALSE
TMED4	4.01613e-06	-0.401044	0.422	0.474	0.066957	7.78298e-06	-0.401044	FALSE	5.10885	TRUE	Down	4.016e-06	FALSE
TMED5	4.12085e-08	-0.671129	0.178	0.248	0.000687028	9.5817e-08	-0.671129	FALSE	7.01856	TRUE	Down	4.121e-08	FALSE
TMED7	1.31197e-22	-0.888047	0.289	0.419	2.18731e-18	8.32282e-22	-0.888047	FALSE	21.0797	TRUE	Down	1.312e-22	FALSE
TMED8	9.33868e-31	1.47758	0.246	0.09	1.55694e-26	8.5651e-30	1.47758	FALSE	29.0673	TRUE	Up	9.339e-31	FALSE
TMED9	6.878e-27	-1.47599	0.09	0.203	1.1467e-22	5.36844e-26	-1.47599	FALSE	25.2702	TRUE	Down	6.878e-27	FALSE
TMEFF1	0.00303956	-0.33039	0.197	0.235	1	0.00450772	-0.33039	FALSE	2.34604	TRUE	Down	3.040e-03	FALSE
TMEFF2	7.26498e-07	-0.483969	0.187	0.255	0.0121122	1.50716e-06	-0.483969	FALSE	5.82184	TRUE	Down	7.265e-07	FALSE
TMEM106A	1.84512e-08	-1.38588	0.094	0.148	0.000307619	4.41645e-08	-1.38588	FALSE	7.35493	TRUE	Down	1.845e-08	FALSE
TMEM106B	0.00189369	0.284513	0.232	0.192	1	0.00287628	0.284513	FALSE	2.54117	TRUE	Up	1.894e-03	FALSE
TMEM106C	9.04913e-17	1.74293	0.112	0.032	1.50867e-12	4.03603e-16	1.74293	FALSE	15.394	TRUE	Up	9.049e-17	FALSE
TMEM107	1.75697e-05	0.936874	0.085	0.048	0.292923	3.22507e-05	0.936874	FALSE	4.49146	TRUE	Up	1.757e-05	FALSE
TMEM109	6.79788e-23	-1.36042	0.107	0.216	1.13334e-18	4.37968e-22	-1.36042	FALSE	21.3586	TRUE	Down	6.798e-23	FALSE
TMEM115	4.50896e-05	-0.518693	0.187	0.24	0.751734	7.98849e-05	-0.518693	FALSE	4.09754	TRUE	Down	4.509e-05	FALSE
TMEM116	4.18151e-16	1.2539	0.163	0.069	6.97142e-12	1.78922e-15	1.2539	FALSE	14.7473	TRUE	Up	4.182e-16	FALSE
TMEM119	1.98917e-19	-2.16797	0.02	0.074	3.31634e-15	1.04981e-18	-2.16797	FALSE	17.9789	TRUE	Down	1.989e-19	FALSE
TMEM120A	2.7026e-05	0.362108	0.263	0.202	0.450577	4.88487e-05	0.362108	FALSE	4.31115	TRUE	Up	2.703e-05	FALSE
TMEM121	5.77001e-07	-0.886367	0.043	0.081	0.00961977	1.20776e-06	-0.886367	FALSE	5.91802	TRUE	Down	5.770e-07	FALSE
TMEM123	0.00420754	0.529919	0.098	0.071	1	0.00614804	0.529919	FALSE	2.21126	TRUE	Up	4.208e-03	FALSE
TMEM125	8.41614e-28	-1.35547	0.109	0.232	1.40314e-23	6.82699e-27	-1.35547	FALSE	26.1658	TRUE	Down	8.416e-28	FALSE
TMEM126A	7.90342e-09	1.33519	0.087	0.037	0.000131766	1.95267e-08	1.33519	FALSE	7.70937	TRUE	Up	7.903e-09	FALSE
TMEM126B	1.56006e-14	1.25937	0.152	0.067	2.60093e-10	6.00969e-14	1.25937	FALSE	13.2211	TRUE	Up	1.560e-14	FALSE
TMEM127	0.0332117	-0.427746	0.136	0.16	1	0.0434674	-0.427746	FALSE	1.36184	TRUE	Down	3.321e-02	FALSE
TMEM128	0.0105608	-0.394723	0.136	0.165	1	0.0147112	-0.394723	FALSE	1.83235	TRUE	Down	1.056e-02	FALSE
TMEM129	4.61661e-08	-0.661962	0.236	0.305	0.000769681	1.06835e-07	-0.661962	FALSE	6.97128	TRUE	Down	4.617e-08	FALSE
TMEM131	6.77822e-11	0.798469	0.212	0.129	1.13006e-06	1.96592e-10	0.798469	FALSE	9.70643	TRUE	Up	6.778e-11	FALSE
TMEM132A	3.27462e-07	-0.699569	0.515	0.537	0.00545945	7.00726e-07	-0.699569	FALSE	6.15445	TRUE	Down	3.275e-07	FALSE
TMEM132B	2.90551e-24	2.9742	0.122	0.023	4.84407e-20	2.00548e-23	2.9742	FALSE	22.6978	TRUE	Up	2.906e-24	FALSE
TMEM132C	2.3601e-38	2.97118	0.17	0.023	3.93477e-34	2.89355e-37	2.97118	FALSE	36.5386	TRUE	Up	2.360e-38	FALSE
TMEM132E	5.78637e-19	-1.29716	0.126	0.226	9.64704e-15	2.97347e-18	-1.29716	FALSE	17.5267	TRUE	Down	5.786e-19	FALSE
TMEM135	4.59314e-21	1.73832	0.166	0.058	7.65768e-17	2.67663e-20	1.73832	FALSE	19.5724	TRUE	Up	4.593e-21	FALSE
TMEM138	1.32401e-12	0.699937	0.236	0.138	2.20739e-08	4.3713e-12	0.699937	FALSE	11.3594	TRUE	Up	1.324e-12	FALSE
TMEM140	3.86252e-31	-1.37899	0.089	0.213	6.4396e-27	3.58544e-30	-1.37899	FALSE	29.4455	TRUE	Down	3.863e-31	FALSE
TMEM141	0.00253259	-0.450617	0.159	0.195	1	0.00379464	-0.450617	FALSE	2.42083	TRUE	Down	2.533e-03	FALSE
TMEM144	2.94961e-21	-0.446471	0.512	0.634	4.9176e-17	1.74539e-20	-0.446471	FALSE	19.7581	TRUE	Down	2.950e-21	FALSE
TMEM145	0.00254426	0.182667	0.167	0.129	1	0.00381106	0.182667	FALSE	2.41895	TRUE	Up	2.544e-03	FALSE
TMEM147	6.00168e-14	-0.81706	0.192	0.29	1.0006e-09	2.21277e-13	-0.81706	FALSE	12.6551	TRUE	Down	6.002e-14	FALSE
TMEM150A	6.13048e-12	0.815714	0.181	0.097	1.02207e-07	1.92462e-11	0.815714	FALSE	10.7157	TRUE	Up	6.130e-12	FALSE
TMEM150C	1.14945e-07	1.21884	0.09	0.043	0.00191637	2.57137e-07	1.21884	FALSE	6.58984	TRUE	Up	1.149e-07	FALSE
TMEM151A	1.38682e-127	-2.43825	0.153	0.456	2.31211e-123	1.63676e-125	-2.43825	FALSE	124.786	TRUE	Down	1.387e-127	FALSE
TMEM158	0.00142877	0.77182	0.06	0.036	1	0.0022	0.77182	FALSE	2.65758	TRUE	Up	1.429e-03	FALSE
TMEM160	0.000827828	-0.851589	0.05	0.075	1	0.00130479	-0.851589	FALSE	2.88446	TRUE	Down	8.278e-04	FALSE
TMEM161A	1.72765e-05	-0.655699	0.189	0.24	0.288034	3.17233e-05	-0.655699	FALSE	4.49862	TRUE	Down	1.728e-05	FALSE
TMEM161B	1.73459e-14	1.30893	0.14	0.058	2.8919e-10	6.65575e-14	1.30893	FALSE	13.1768	TRUE	Up	1.735e-14	FALSE
TMEM163	6.50836e-07	-1.02211	0.023	0.051	0.0108507	1.35622e-06	-1.02211	FALSE	5.86767	TRUE	Down	6.508e-07	FALSE
TMEM164	1.11692e-27	1.30477	0.234	0.088	1.86213e-23	9.00579e-27	1.30477	FALSE	26.0455	TRUE	Up	1.117e-27	TRUE	X
TMEM165	2.46421e-07	-0.562813	0.353	0.406	0.00410833	5.33796e-07	-0.562813	FALSE	6.27262	TRUE	Down	2.464e-07	FALSE
TMEM167A	5.29811e-11	1.04118	0.152	0.079	8.83301e-07	1.54877e-10	1.04118	FALSE	9.81001	TRUE	Up	5.298e-11	FALSE
TMEM168	7.38777e-28	1.60088	0.212	0.074	1.23169e-23	6.00641e-27	1.60088	FALSE	26.2214	TRUE	Up	7.388e-28	FALSE
TMEM170A	0.000808664	0.279771	0.237	0.189	1	0.00127534	0.279771	FALSE	2.89437	TRUE	Up	8.087e-04	FALSE
TMEM170B	0.0222461	0.168474	0.133	0.107	1	0.0298021	0.168474	FALSE	1.52575	TRUE	Up	2.225e-02	FALSE
TMEM177	0.00431914	0.387592	0.098	0.071	1	0.0063018	0.387592	FALSE	2.20054	TRUE	Up	4.319e-03	FALSE
TMEM179B	0.0144579	-0.382755	0.206	0.236	1	0.0198008	-0.382755	FALSE	1.70332	TRUE	Down	1.446e-02	FALSE
TMEM18	2.9129e-07	-0.9081	0.102	0.156	0.0048564	6.26569e-07	-0.9081	FALSE	6.20303	TRUE	Down	2.913e-07	FALSE
TMEM183A	0.0102153	0.417416	0.116	0.09	1	0.0142669	0.417416	FALSE	1.84567	TRUE	Up	1.022e-02	FALSE
TMEM184B	2.1961e-07	-0.287052	0.559	0.596	0.00366134	4.77838e-07	-0.287052	FALSE	6.32072	TRUE	Down	2.196e-07	FALSE
TMEM184C	0.000376012	0.934766	0.073	0.044	1	0.000612617	0.934766	FALSE	3.21281	TRUE	Up	3.760e-04	FALSE
TMEM185A	0.000693614	0.34846	0.19	0.148	1	0.00110247	0.34846	FALSE	2.95763	TRUE	Up	6.936e-04	TRUE	X
TMEM185B	7.37648e-08	-0.613931	0.199	0.268	0.00122981	1.68167e-07	-0.613931	FALSE	6.77426	TRUE	Down	7.376e-08	FALSE
TMEM189	1.62844e-33	-1.29412	0.178	0.331	2.71494e-29	1.6833e-32	-1.29412	FALSE	31.7738	TRUE	Down	1.628e-33	FALSE
TMEM192	0.00186875	0.426954	0.094	0.065	1	0.00283961	0.426954	FALSE	2.54674	TRUE	Up	1.869e-03	FALSE
TMEM199	4.20834e-07	0.707101	0.166	0.107	0.00701615	8.9112e-07	0.707101	FALSE	6.05006	TRUE	Up	4.208e-07	FALSE
TMEM201	0.0286721	-0.303928	0.148	0.175	1	0.0378442	-0.303928	FALSE	1.422	TRUE	Down	2.867e-02	FALSE
TMEM203	0.0217709	-0.540504	0.082	0.104	1	0.0291893	-0.540504	FALSE	1.53478	TRUE	Down	2.177e-02	FALSE
TMEM205	0.000995662	-0.362107	0.265	0.311	1	0.00155631	-0.362107	FALSE	2.8079	TRUE	Down	9.957e-04	FALSE
TMEM216	5.45934e-11	1.51685	0.095	0.036	9.10182e-07	1.59373e-10	1.51685	FALSE	9.79759	TRUE	Up	5.459e-11	FALSE
TMEM218	6.50227e-05	0.732419	0.096	0.059	1	0.000113515	0.732419	FALSE	3.94495	TRUE	Up	6.502e-05	FALSE
TMEM220	2.77479e-18	1.17865	0.178	0.073	4.62613e-14	1.3639e-17	1.17865	FALSE	16.8652	TRUE	Up	2.775e-18	FALSE
TMEM222	9.57459e-08	-1.30863	0.029	0.063	0.00159628	2.15624e-07	-1.30863	FALSE	6.6663	TRUE	Down	9.575e-08	FALSE
TMEM223	0.0127291	0.680209	0.061	0.043	1	0.0175585	0.680209	FALSE	1.75551	TRUE	Up	1.273e-02	FALSE
TMEM225B	1.93119e-05	0.934251	0.073	0.038	0.321968	3.53339e-05	0.934251	FALSE	4.45181	TRUE	Up	1.931e-05	FALSE
TMEM229A	0.032864	-0.389304	0.067	0.085	1	0.0430385	-0.389304	FALSE	1.36614	TRUE	Down	3.286e-02	FALSE
TMEM229B	0.000785304	-0.550803	0.033	0.054	1	0.00124014	-0.550803	FALSE	2.90653	TRUE	Down	7.853e-04	FALSE
TMEM230	0.000264201	0.587194	0.125	0.088	1	0.000437349	0.587194	FALSE	3.35917	TRUE	Up	2.642e-04	FALSE
TMEM231	8.85918e-08	0.414256	0.221	0.145	0.001477	2.00142e-07	0.414256	FALSE	6.69866	TRUE	Up	8.859e-08	FALSE
TMEM232	2.31842e-31	1.84412	0.205	0.059	3.86528e-27	2.16898e-30	1.84412	FALSE	29.6637	TRUE	Up	2.318e-31	FALSE
TMEM234	6.58126e-25	0.801405	0.366	0.199	1.09723e-20	4.67478e-24	0.801405	FALSE	23.3302	TRUE	Up	6.581e-25	FALSE
TMEM235	7.46787e-20	-0.820989	0.184	0.307	1.24504e-15	4.05485e-19	-0.820989	FALSE	18.392	TRUE	Down	7.468e-20	FALSE
TMEM237	7.78435e-07	0.859925	0.085	0.041	0.0129781	1.61118e-06	0.859925	FALSE	5.79286	TRUE	Up	7.784e-07	FALSE
TMEM240	6.93503e-06	0.315156	0.211	0.148	0.115621	1.31687e-05	0.315156	FALSE	4.88046	TRUE	Up	6.935e-06	FALSE
TMEM241	1.35164e-05	0.735509	0.065	0.031	0.225345	2.50502e-05	0.735509	FALSE	4.60119	TRUE	Up	1.352e-05	FALSE
TMEM246	6.11024e-05	-0.682663	0.029	0.053	1	0.000106932	-0.682663	FALSE	3.97089	TRUE	Down	6.110e-05	FALSE
TMEM248	6.89733e-07	0.482582	0.289	0.22	0.0114992	1.43394e-06	0.482582	FALSE	5.84347	TRUE	Up	6.897e-07	FALSE
TMEM250	0.00243603	0.187185	0.16	0.123	1	0.00365813	0.187185	FALSE	2.43674	TRUE	Up	2.436e-03	FALSE
TMEM251	2.77933e-06	0.673252	0.111	0.064	0.0463369	5.46503e-06	0.673252	FALSE	5.26241	TRUE	Up	2.779e-06	FALSE
TMEM254	1.48051e-07	0.910441	0.107	0.056	0.00246831	3.27108e-07	0.910441	FALSE	6.48531	TRUE	Up	1.481e-07	FALSE
TMEM255B	4.58688e-08	0.543037	0.097	0.045	0.000764724	1.0617e-07	0.543037	FALSE	6.974	TRUE	Up	4.587e-08	FALSE
TMEM258	4.73583e-11	-1.01325	0.085	0.15	7.89557e-07	1.39045e-10	-1.01325	FALSE	9.85684	TRUE	Down	4.736e-11	FALSE
TMEM259	1.31577e-31	-0.627742	0.637	0.722	2.19366e-27	1.24506e-30	-0.627742	FALSE	29.9048	TRUE	Down	1.316e-31	FALSE
TMEM260	3.21164e-11	0.919737	0.173	0.094	5.35444e-07	9.55219e-11	0.919737	FALSE	10.0199	TRUE	Up	3.212e-11	FALSE
TMEM263	5.06124e-06	0.439377	0.131	0.08	0.0843811	9.72759e-06	0.439377	FALSE	5.01199	TRUE	Up	5.061e-06	FALSE
TMEM267	4.46027e-11	1.57256	0.078	0.024	7.43616e-07	1.31206e-10	1.57256	FALSE	9.88205	TRUE	Up	4.460e-11	FALSE
TMEM273	1.80085e-27	-1.47036	0.054	0.153	3.00237e-23	1.43586e-26	-1.47036	FALSE	25.8429	TRUE	Down	1.801e-27	FALSE
TMEM30A	0.00429442	-0.363003	0.066	0.092	1	0.00626999	-0.363003	FALSE	2.20273	TRUE	Down	4.294e-03	FALSE
TMEM35B	1.92341e-06	0.543182	0.17	0.113	0.032067	3.84323e-06	0.543182	FALSE	5.4153	TRUE	Up	1.923e-06	FALSE
TMEM38A	4.45458e-05	-0.749905	0.113	0.155	0.742668	7.89476e-05	-0.749905	FALSE	4.10266	TRUE	Down	4.455e-05	FALSE
TMEM38B	6.08377e-07	-0.690194	0.072	0.119	0.0101429	1.27046e-06	-0.690194	FALSE	5.89604	TRUE	Down	6.084e-07	FALSE
TMEM39A	5.90178e-10	1.2924	0.099	0.042	9.83944e-06	1.60023e-09	1.2924	FALSE	8.79582	TRUE	Up	5.902e-10	FALSE
TMEM39B	0.0105367	-0.362854	0.091	0.116	1	0.0146795	-0.362854	FALSE	1.83329	TRUE	Down	1.054e-02	FALSE
TMEM41B	0.0321966	0.0477205	0.321	0.28	1	0.0422108	0.0477205	FALSE	1.37458	TRUE	Up	3.220e-02	FALSE
TMEM50A	3.4958e-13	-0.808849	0.206	0.301	5.82819e-09	1.20917e-12	-0.808849	FALSE	11.9175	TRUE	Down	3.496e-13	FALSE
TMEM50B	2.61698e-44	1.56742	0.321	0.115	4.36303e-40	3.99806e-43	1.56742	FALSE	42.3982	TRUE	Up	2.617e-44	FALSE
TMEM54	0.00641426	0.0153348	0.07	0.047	1	0.00916689	0.0153348	FALSE	2.03778	TRUE	Up	6.414e-03	FALSE
TMEM59	0.00389472	-0.390591	0.169	0.205	1	0.00571204	-0.390591	FALSE	2.24321	TRUE	Down	3.895e-03	FALSE
TMEM59L	2.7596e-15	0.503061	0.425	0.295	4.6008e-11	1.12649e-14	0.503061	FALSE	13.9483	TRUE	Up	2.760e-15	FALSE
TMEM63A	2.46648e-99	-1.34734	0.635	0.768	4.11211e-95	1.66604e-97	-1.34734	FALSE	96.7783	TRUE	Down	2.466e-99	FALSE
TMEM63B	0.00162064	-0.416268	0.184	0.226	1	0.00247733	-0.416268	FALSE	2.60602	TRUE	Down	1.621e-03	FALSE
TMEM64	0.0081068	-0.371481	0.079	0.105	1	0.0114517	-0.371481	FALSE	1.94113	TRUE	Down	8.107e-03	FALSE
TMEM67	1.43715e-13	1.4554	0.104	0.034	2.39601e-09	5.12619e-13	1.4554	FALSE	12.2902	TRUE	Up	1.437e-13	FALSE
TMEM68	3.481e-12	1.02463	0.187	0.103	5.80353e-08	1.11301e-11	1.02463	FALSE	10.9535	TRUE	Up	3.481e-12	FALSE
TMEM86A	5.16765e-12	-1.20989	0.102	0.174	8.61551e-08	1.63237e-11	-1.20989	FALSE	10.7872	TRUE	Down	5.168e-12	FALSE
TMEM87A	0.00839278	0.203488	0.291	0.252	1	0.0118354	0.203488	FALSE	1.92682	TRUE	Up	8.393e-03	FALSE
TMEM87B	1.13294e-10	1.54052	0.09	0.033	1.88884e-06	3.23526e-10	1.54052	FALSE	9.49009	TRUE	Up	1.133e-10	FALSE
TMEM88B	2.36415e-35	-1.77872	0.07	0.193	3.94151e-31	2.63392e-34	-1.77872	FALSE	33.5794	TRUE	Down	2.364e-35	FALSE
TMEM8B	7.32299e-09	0.371888	0.368	0.271	0.000122089	1.81721e-08	0.371888	FALSE	7.74059	TRUE	Up	7.323e-09	FALSE
TMEM91	4.81408e-14	0.816767	0.223	0.123	8.02603e-10	1.7878e-13	0.816767	FALSE	12.7477	TRUE	Up	4.814e-14	FALSE
TMEM94	0.000557295	-0.293761	0.374	0.419	1	0.000893736	-0.293761	FALSE	3.04879	TRUE	Down	5.573e-04	FALSE
TMEM98	4.79595e-39	-1.4859	0.158	0.319	7.99581e-35	6.05271e-38	-1.4859	FALSE	37.2181	TRUE	Down	4.796e-39	FALSE
TMF1	4.55312e-19	1.21746	0.205	0.092	7.59097e-15	2.35212e-18	1.21746	FALSE	17.6285	TRUE	Up	4.553e-19	FALSE
TMIE	9.33038e-09	-1.30591	0.028	0.064	0.000155556	2.291e-08	-1.30591	FALSE	7.63998	TRUE	Down	9.330e-09	FALSE
TMLHE	7.84675e-10	1.0198	0.133	0.068	1.30821e-05	2.10055e-09	1.0198	FALSE	8.67767	TRUE	Up	7.847e-10	TRUE	X
TMOD2	3.70347e-08	0.440448	0.322	0.238	0.000617442	8.64491e-08	0.440448	FALSE	7.06324	TRUE	Up	3.703e-08	FALSE
TMOD3	4.97176e-08	0.785205	0.113	0.058	0.000828891	1.14832e-07	0.785205	FALSE	6.93994	TRUE	Up	4.972e-08	FALSE
TMPRSS3	2.16659e-22	1.41592	0.165	0.052	3.61214e-18	1.35759e-21	1.41592	FALSE	20.8672	TRUE	Up	2.167e-22	FALSE
TMPRSS5	9.50771e-07	0.320741	0.333	0.256	0.0158513	1.95319e-06	0.320741	FALSE	5.70926	TRUE	Up	9.508e-07	FALSE
TMSB10	4.3639e-08	-1.11445	0.069	0.118	0.00072755	1.01206e-07	-1.11445	FALSE	6.9948	TRUE	Down	4.364e-08	FALSE
TMSB4X	7.65505e-14	-0.681056	0.353	0.447	1.27625e-09	2.8012e-13	-0.681056	FALSE	12.5527	TRUE	Down	7.655e-14	TRUE	X
TMTC1	6.31009e-23	1.59544	0.186	0.068	1.05202e-18	4.07274e-22	1.59544	FALSE	21.3901	TRUE	Up	6.310e-23	FALSE
TMTC2	0.00351017	0.121281	0.403	0.343	1	0.00517137	0.121281	FALSE	2.28639	TRUE	Up	3.510e-03	FALSE
TMTC3	1.30082e-10	1.27249	0.094	0.036	2.16873e-06	3.69402e-10	1.27249	FALSE	9.4325	TRUE	Up	1.301e-10	FALSE
TMTC4	9.54089e-09	-0.677156	0.144	0.213	0.000159066	2.34162e-08	-0.677156	FALSE	7.63048	TRUE	Down	9.541e-09	FALSE
TMUB2	3.6941e-23	0.531257	0.561	0.395	6.15881e-19	2.4133e-22	0.531257	FALSE	21.6174	TRUE	Up	3.694e-23	FALSE
TMX1	0.0245128	0.13671	0.144	0.118	1	0.0326149	0.13671	FALSE	1.48658	TRUE	Up	2.451e-02	FALSE
TMX2	0.000500583	0.127468	0.402	0.332	1	0.000806035	0.127468	FALSE	3.09365	TRUE	Up	5.006e-04	FALSE
TMX3	4.31154e-05	0.599655	0.126	0.083	0.71882	7.65134e-05	0.599655	FALSE	4.11626	TRUE	Up	4.312e-05	FALSE
TNC	1.67138e-69	-1.45362	0.319	0.574	2.78652e-65	5.47275e-68	-1.45362	FALSE	67.2618	TRUE	Down	1.671e-69	FALSE
TNFRSF10B	0.000931568	0.269699	0.114	0.079	1	0.00145995	0.269699	FALSE	2.83566	TRUE	Up	9.316e-04	FALSE
TNFRSF13C	5.79282e-15	-2.5076	0.013	0.052	9.65779e-11	2.30682e-14	-2.5076	FALSE	13.637	TRUE	Down	5.793e-15	FALSE
TNFRSF14	0.0213236	0.21495	0.111	0.087	1	0.0286233	0.21495	FALSE	1.54328	TRUE	Up	2.132e-02	FALSE
TNFRSF1A	1.7635e-21	0.580384	0.436	0.272	2.9401e-17	1.05398e-20	0.580384	FALSE	19.9772	TRUE	Up	1.763e-21	FALSE
TNFRSF1B	6.19339e-12	-1.53254	0.024	0.066	1.03256e-07	1.94267e-11	-1.53254	FALSE	10.7116	TRUE	Down	6.193e-12	FALSE
TNFRSF21	5.29383e-89	-2.47106	0.07	0.286	8.82587e-85	2.80078e-87	-2.47106	FALSE	86.5527	TRUE	Down	5.294e-89	FALSE
TNFSF12	0.0168337	0.317041	0.086	0.064	1	0.022894	0.317041	FALSE	1.64028	TRUE	Up	1.683e-02	FALSE
TNFSF13	8.79862e-19	0.448687	0.487	0.324	1.46691e-14	4.4743e-18	0.448687	FALSE	17.3493	TRUE	Up	8.799e-19	FALSE
TNFSF14	7.24847e-13	1.71144	0.089	0.027	1.20846e-08	2.44653e-12	1.71144	FALSE	11.6114	TRUE	Up	7.248e-13	FALSE
TNFSF4	4.21497e-15	2.13811	0.086	0.019	7.02719e-11	1.69673e-14	2.13811	FALSE	13.7704	TRUE	Up	4.215e-15	FALSE
TNIK	1.22266e-32	0.489621	0.836	0.659	2.03842e-28	1.20361e-31	0.489621	FALSE	30.9195	TRUE	Up	1.223e-32	FALSE
TNIP1	2.41902e-05	-0.671148	0.083	0.125	0.403299	4.39227e-05	-0.671148	FALSE	4.35731	TRUE	Down	2.419e-05	FALSE
TNK2	2.2069e-38	-1.02617	0.434	0.59	3.67934e-34	2.72125e-37	-1.02617	FALSE	36.5652	TRUE	Down	2.207e-38	FALSE
TNKS	6.53388e-08	0.302125	0.417	0.322	0.00108933	1.49497e-07	0.302125	FALSE	6.82537	TRUE	Up	6.534e-08	FALSE
TNKS1BP1	1.80996e-24	0.66382	0.384	0.212	3.01757e-20	1.26227e-23	0.66382	FALSE	22.8988	TRUE	Up	1.810e-24	FALSE
TNKS2	9.0927e-07	0.484439	0.199	0.135	0.0151594	1.87259e-06	0.484439	FALSE	5.72756	TRUE	Up	9.093e-07	FALSE
TNNI3K	1.94895e-16	2.00268	0.107	0.03	3.24929e-12	8.51228e-16	2.00268	FALSE	15.07	TRUE	Up	1.949e-16	FALSE
TNPO1	2.7878e-06	0.95511	0.122	0.075	0.0464783	5.47869e-06	0.95511	FALSE	5.26132	TRUE	Up	2.788e-06	FALSE
TNPO3	5.14185e-12	1.08411	0.158	0.08	8.57248e-08	1.6247e-11	1.08411	FALSE	10.7892	TRUE	Up	5.142e-12	FALSE
TNR	1.48961e-69	-2.1442	0.058	0.236	2.48348e-65	4.92259e-68	-2.1442	FALSE	67.3078	TRUE	Down	1.490e-69	FALSE
TNRC18	5.63056e-05	0.0733623	0.291	0.221	0.938726	9.89239e-05	0.0733623	FALSE	4.0047	TRUE	Up	5.631e-05	FALSE
TNRC6A	3.08863e-44	0.888492	0.608	0.384	5.14936e-40	4.67209e-43	0.888492	FALSE	42.3305	TRUE	Up	3.089e-44	FALSE
TNRC6B	9.77144e-11	0.454814	0.406	0.299	1.62909e-06	2.80303e-10	0.454814	FALSE	9.55237	TRUE	Up	9.771e-11	FALSE
TNS2	4.62796e-26	0.664251	0.563	0.395	7.71574e-22	3.47097e-25	0.664251	FALSE	24.4595	TRUE	Up	4.628e-26	FALSE
TNS3	0.00541695	-0.651463	0.051	0.072	1	0.00781018	-0.651463	FALSE	2.10734	TRUE	Down	5.417e-03	FALSE
TNXB	5.17714e-06	0.463636	0.133	0.082	0.0863133	9.93789e-06	0.463636	FALSE	5.00271	TRUE	Up	5.177e-06	FALSE
TOB1	2.97249e-40	1.35867	0.526	0.327	4.95574e-36	3.91712e-39	1.35867	FALSE	38.407	TRUE	Up	2.972e-40	FALSE
TOB2	1.17448e-05	0.332172	0.435	0.364	0.19581	2.18489e-05	0.332172	FALSE	4.66057	TRUE	Up	1.174e-05	FALSE
TOGARAM1	6.18638e-07	0.520737	0.216	0.151	0.0103139	1.29088e-06	0.520737	FALSE	5.88911	TRUE	Up	6.186e-07	FALSE
TOGARAM2	3.48035e-06	-0.68029	0.374	0.414	0.0580244	6.78507e-06	-0.68029	FALSE	5.16845	TRUE	Down	3.480e-06	FALSE
TOLLIP	1.35925e-07	-0.724628	0.147	0.21	0.00226613	3.0168e-07	-0.724628	FALSE	6.52045	TRUE	Down	1.359e-07	FALSE
TOM1	0.0303573	-0.393369	0.125	0.148	1	0.0399457	-0.393369	FALSE	1.39853	TRUE	Down	3.036e-02	FALSE
TOM1L2	0.0105751	-0.177735	0.601	0.617	1	0.0147292	-0.177735	FALSE	1.83182	TRUE	Down	1.058e-02	FALSE
TOMM5	3.87126e-07	1.46198	0.065	0.027	0.00645416	8.22011e-07	1.46198	FALSE	6.08512	TRUE	Up	3.871e-07	FALSE
TOMM6	3.97099e-05	0.801373	0.121	0.079	0.662044	7.0692e-05	0.801373	FALSE	4.15063	TRUE	Up	3.971e-05	FALSE
TOMM70	0.00429862	0.287845	0.096	0.069	1	0.00627528	0.287845	FALSE	2.20237	TRUE	Up	4.299e-03	FALSE
TOP1	0.000292449	0.334221	0.186	0.14	1	0.000482474	0.334221	FALSE	3.31653	TRUE	Up	2.924e-04	FALSE
TOP2B	0.000231813	0.630393	0.125	0.087	1	0.000385458	0.630393	FALSE	3.41402	TRUE	Up	2.318e-04	FALSE
TOP3A	0.000165636	0.68474	0.101	0.065	1	0.000279136	0.68474	FALSE	3.55418	TRUE	Up	1.656e-04	FALSE
TOPBP1	0.00551	0.630588	0.064	0.043	1	0.00793476	0.630588	FALSE	2.10047	TRUE	Up	5.510e-03	FALSE
TOPORS	9.15172e-08	1.16185	0.085	0.038	0.00152578	2.06404e-07	1.16185	FALSE	6.68528	TRUE	Up	9.152e-08	FALSE
TOR1A	0.000726145	0.43789	0.121	0.085	1	0.00115128	0.43789	FALSE	2.93882	TRUE	Up	7.261e-04	FALSE
TOR1AIP1	1.42451e-13	0.911712	0.21	0.115	2.37494e-09	5.0828e-13	0.911712	FALSE	12.2939	TRUE	Up	1.425e-13	FALSE
TOR1AIP2	1.29515e-23	1.0227	0.313	0.165	2.15927e-19	8.65042e-23	1.0227	FALSE	22.063	TRUE	Up	1.295e-23	FALSE
TOR2A	0.026982	0.605363	0.051	0.036	1	0.0357452	0.605363	FALSE	1.44678	TRUE	Up	2.698e-02	FALSE
TOX	8.64153e-08	1.63742	0.053	0.017	0.00144072	1.95637e-07	1.63742	FALSE	6.70855	TRUE	Up	8.642e-08	FALSE
TOX4	4.55027e-08	0.625164	0.167	0.101	0.000758622	1.05369e-07	0.625164	FALSE	6.97729	TRUE	Up	4.550e-08	FALSE
TP53	1.7012e-13	0.690456	0.246	0.142	2.83624e-09	6.03399e-13	0.690456	FALSE	12.2194	TRUE	Up	1.701e-13	FALSE
TP53BP1	9.0123e-09	0.597053	0.281	0.201	0.000150253	2.21492e-08	0.597053	FALSE	7.65464	TRUE	Up	9.012e-09	FALSE
TP53BP2	4.10639e-48	1.22232	0.467	0.236	6.84617e-44	7.17116e-47	1.22232	FALSE	46.1444	TRUE	Up	4.106e-48	FALSE
TP53INP1	1.286e-09	0.869262	0.135	0.069	2.14402e-05	3.37611e-09	0.869262	FALSE	8.47158	TRUE	Up	1.286e-09	FALSE
TP53INP2	2.44855e-11	-0.897984	0.174	0.254	4.08221e-07	7.34974e-11	-0.897984	FALSE	10.1337	TRUE	Down	2.449e-11	FALSE
TP53RK	7.02638e-09	0.605029	0.175	0.104	0.000117144	1.74643e-08	0.605029	FALSE	7.75785	TRUE	Up	7.026e-09	FALSE
TP53TG5	1.94813e-07	-1.14905	0.042	0.08	0.00324792	4.25521e-07	-1.14905	FALSE	6.37108	TRUE	Down	1.948e-07	FALSE
TPCN1	0.0103526	-0.222099	0.428	0.458	1	0.0144324	-0.222099	FALSE	1.84066	TRUE	Down	1.035e-02	FALSE
TPD52	2.00844e-13	-1.03166	0.085	0.16	3.34847e-09	7.07466e-13	-1.03166	FALSE	12.1503	TRUE	Down	2.008e-13	FALSE
TPD52L1	6.02324e-249	3.79698	0.677	0.099	1.00419e-244	9.24137e-246	3.79698	FALSE	245.034	TRUE	Up	6.023e-249	FALSE
TPD52L2	8.30489e-29	-0.740741	0.487	0.607	1.38459e-24	6.98469e-28	-0.740741	FALSE	27.1559	TRUE	Down	8.305e-29	FALSE
TPGS1	1.53265e-08	-0.689149	0.201	0.274	0.000255524	3.69156e-08	-0.689149	FALSE	7.43279	TRUE	Down	1.533e-08	FALSE
TPGS2	0.00804434	0.304307	0.166	0.135	1	0.0113694	0.304307	FALSE	1.94426	TRUE	Up	8.044e-03	FALSE
TPK1	0.00540248	0.507577	0.056	0.036	1	0.00779142	0.507577	FALSE	2.10838	TRUE	Up	5.402e-03	FALSE
TPM1	1.38908e-46	1.51017	0.346	0.129	2.31587e-42	2.29519e-45	1.51017	FALSE	44.6392	TRUE	Up	1.389e-46	FALSE
TPP1	0.0372027	-0.122396	0.7	0.716	1	0.0483549	-0.122396	FALSE	1.31556	TRUE	Down	3.720e-02	FALSE
TPP2	6.80379e-12	0.600719	0.252	0.155	1.13433e-07	2.1273e-11	0.600719	FALSE	10.6722	TRUE	Up	6.804e-12	FALSE
TPPP	8.5776e-125	-2.01645	0.308	0.606	1.43006e-120	9.49726e-123	-2.01645	FALSE	122.022	TRUE	Down	8.578e-125	FALSE
TPPP3	1.15422e-37	-1.12179	0.255	0.429	1.92431e-33	1.37431e-36	-1.12179	FALSE	35.8619	TRUE	Down	1.154e-37	FALSE
TPR	1.56342e-08	0.684881	0.197	0.127	0.000260653	3.76229e-08	0.684881	FALSE	7.42455	TRUE	Up	1.563e-08	FALSE
TPRG1L	0.0196563	-0.520666	0.106	0.129	1	0.0264946	-0.520666	FALSE	1.57684	TRUE	Down	1.966e-02	FALSE
TPRKB	6.66763e-05	0.64172	0.092	0.055	1	0.000116269	0.64172	FALSE	3.93453	TRUE	Up	6.668e-05	FALSE
TPRN	4.41043e-29	-1.6461	0.07	0.18	7.35307e-25	3.75341e-28	-1.6461	FALSE	27.4256	TRUE	Down	4.410e-29	FALSE
TPST1	8.03707e-101	2.88716	0.429	0.099	1.33994e-96	5.49797e-99	2.88716	FALSE	98.2598	TRUE	Up	8.037e-101	FALSE
TRA2A	4.40833e-24	0.4812	0.734	0.578	7.34957e-20	3.01094e-23	0.4812	FALSE	22.5213	TRUE	Up	4.408e-24	FALSE
TRAF1	7.35303e-21	0.816676	0.322	0.18	1.2259e-16	4.2344e-20	0.816676	FALSE	19.3732	TRUE	Up	7.353e-21	FALSE
TRAF3	3.81171e-06	0.455906	0.182	0.125	0.0635488	7.40954e-06	0.455906	FALSE	5.13021	TRUE	Up	3.812e-06	FALSE
TRAF3IP1	2.64838e-05	0.409665	0.176	0.124	0.441538	4.78929e-05	0.409665	FALSE	4.31973	TRUE	Up	2.648e-05	FALSE
TRAF3IP2	1.08956e-17	1.11839	0.168	0.067	1.81652e-13	5.15275e-17	1.11839	FALSE	16.288	TRUE	Up	1.090e-17	FALSE
TRAF4	6.62809e-20	0.617261	0.508	0.368	1.10504e-15	3.60982e-19	0.617261	FALSE	18.4425	TRUE	Up	6.628e-20	FALSE
TRAF5	2.45821e-07	0.757618	0.1	0.051	0.00409833	5.32604e-07	0.757618	FALSE	6.2736	TRUE	Up	2.458e-07	FALSE
TRAF6	4.95238e-07	0.64936	0.166	0.107	0.00825661	1.0423e-06	0.64936	FALSE	5.98201	TRUE	Up	4.952e-07	FALSE
TRAFD1	0.000385521	-0.528242	0.141	0.182	1	0.000627538	-0.528242	FALSE	3.20236	TRUE	Down	3.855e-04	FALSE
TRAK2	2.72322e-16	1.43272	0.146	0.056	4.54015e-12	1.17886e-15	1.43272	FALSE	14.9285	TRUE	Up	2.723e-16	FALSE
TRAM1L1	0.0145367	0.667284	0.067	0.048	1	0.0199012	0.667284	FALSE	1.70112	TRUE	Up	1.454e-02	FALSE
TRANK1	1.28089e-10	1.74511	0.075	0.023	2.1355e-06	3.63935e-10	1.74511	FALSE	9.43898	TRUE	Up	1.281e-10	FALSE
TRAPPC1	0.012531	-0.442043	0.076	0.099	1	0.0173053	-0.442043	FALSE	1.76182	TRUE	Down	1.253e-02	FALSE
TRAPPC11	9.34539e-17	1.11712	0.218	0.112	1.55806e-12	4.16298e-16	1.11712	FALSE	15.3806	TRUE	Up	9.345e-17	FALSE
TRAPPC13	2.193e-08	1.02706	0.114	0.058	0.000365616	5.22235e-08	1.02706	FALSE	7.28213	TRUE	Up	2.193e-08	FALSE
TRAPPC2L	8.68175e-05	-0.657777	0.062	0.096	1	0.000150124	-0.657777	FALSE	3.82355	TRUE	Down	8.682e-05	FALSE
TRAPPC4	0.000857798	-0.485987	0.199	0.24	1	0.00134906	-0.485987	FALSE	2.86997	TRUE	Down	8.578e-04	FALSE
TRAPPC6A	3.40884e-08	-0.846525	0.109	0.168	0.000568322	7.99016e-08	-0.846525	FALSE	7.09744	TRUE	Down	3.409e-08	FALSE
TRAPPC6B	1.47687e-16	0.726893	0.311	0.188	2.46224e-12	6.498e-16	0.726893	FALSE	15.1872	TRUE	Up	1.477e-16	FALSE
TRAPPC8	2.15821e-21	1.74159	0.168	0.059	3.59818e-17	1.28488e-20	1.74159	FALSE	19.8911	TRUE	Up	2.158e-21	FALSE
TRAPPC9	1.91641e-07	0.285586	0.382	0.294	0.00319504	4.18764e-07	0.285586	FALSE	6.37803	TRUE	Up	1.916e-07	FALSE
TRDMT1	4.02604e-33	2.389	0.172	0.034	6.71221e-29	4.07921e-32	2.389	FALSE	31.3894	TRUE	Up	4.026e-33	FALSE
TRDN	0.000310775	1.41487	0.071	0.043	1	0.000510512	1.41487	FALSE	3.29199	TRUE	Up	3.108e-04	FALSE
TREM2	4.88999e-20	-1.95873	0.031	0.096	8.15259e-16	2.69602e-19	-1.95873	FALSE	18.5693	TRUE	Down	4.890e-20	FALSE
TRERF1	3.64746e-12	1.09338	0.117	0.047	6.08104e-08	1.16346e-11	1.09338	FALSE	10.9342	TRUE	Up	3.647e-12	FALSE
TRIB1	1.21298e-09	1.25781	0.09	0.036	2.02228e-05	3.19535e-09	1.25781	FALSE	8.49548	TRUE	Up	1.213e-09	FALSE
TRIB2	1.57763e-14	0.685187	0.269	0.16	2.63022e-10	6.07303e-14	0.685187	FALSE	13.2166	TRUE	Up	1.578e-14	FALSE
TRIL	1.03183e-99	-1.95086	0.199	0.488	1.72027e-95	7.01386e-98	-1.95086	FALSE	97.154	TRUE	Down	1.032e-99	FALSE
TRIM11	0.00265428	-0.521953	0.054	0.078	1	0.00396922	-0.521953	FALSE	2.40129	TRUE	Down	2.654e-03	FALSE
TRIM13	1.7494e-06	0.988663	0.087	0.045	0.029166	3.50664e-06	0.988663	FALSE	5.45511	TRUE	Up	1.749e-06	FALSE
TRIM2	6.09189e-18	-0.657259	0.474	0.552	1.01564e-13	2.93789e-17	-0.657259	FALSE	16.532	TRUE	Down	6.092e-18	FALSE
TRIM22	7.16033e-11	0.38398	0.274	0.177	1.19377e-06	2.07283e-10	0.38398	FALSE	9.68344	TRUE	Up	7.160e-11	FALSE
TRIM24	0.0314074	0.267197	0.148	0.124	1	0.0412265	0.267197	FALSE	1.38482	TRUE	Up	3.141e-02	FALSE
TRIM25	1.08564e-13	0.884837	0.174	0.084	1.80997e-09	3.91397e-13	0.884837	FALSE	12.4074	TRUE	Up	1.086e-13	FALSE
TRIM28	1.29987e-10	-1.17413	0.068	0.125	2.16714e-06	3.6923e-10	-1.17413	FALSE	9.4327	TRUE	Down	1.300e-10	FALSE
TRIM32	6.62578e-10	1.19474	0.092	0.037	1.10465e-05	1.78751e-09	1.19474	FALSE	8.74775	TRUE	Up	6.626e-10	FALSE
TRIM33	8.0277e-14	0.802967	0.252	0.151	1.33838e-09	2.93157e-13	0.802967	FALSE	12.5329	TRUE	Up	8.028e-14	FALSE
TRIM36	1.32179e-18	-1.41233	0.033	0.096	2.2037e-14	6.61822e-18	-1.41233	FALSE	17.1793	TRUE	Down	1.322e-18	FALSE
TRIM37	3.48844e-09	0.890046	0.134	0.071	5.81593e-05	8.88026e-09	0.890046	FALSE	8.05157	TRUE	Up	3.488e-09	FALSE
TRIM38	2.71383e-33	-2.56741	0.023	0.104	4.52449e-29	2.76532e-32	-2.56741	FALSE	31.5583	TRUE	Down	2.714e-33	FALSE
TRIM4	3.14366e-19	0.886479	0.268	0.14	5.2411e-15	1.63818e-18	0.886479	FALSE	17.7856	TRUE	Up	3.144e-19	FALSE
TRIM45	5.14418e-07	0.678262	0.18	0.119	0.00857638	1.0814e-06	0.678262	FALSE	5.96602	TRUE	Up	5.144e-07	FALSE
TRIM46	3.02295e-17	-1.38962	0.043	0.11	5.03987e-13	1.39461e-16	-1.38962	FALSE	15.8555	TRUE	Down	3.023e-17	FALSE
TRIM47	6.65999e-24	0.653626	0.511	0.343	1.11035e-19	4.51567e-23	0.653626	FALSE	22.3453	TRUE	Up	6.660e-24	FALSE
TRIM5	6.97725e-11	0.932756	0.137	0.065	1.16325e-06	2.02201e-10	0.932756	FALSE	9.69422	TRUE	Up	6.977e-11	FALSE
TRIM52	3.92891e-07	0.429365	0.301	0.226	0.00655028	8.33758e-07	0.429365	FALSE	6.07896	TRUE	Up	3.929e-07	FALSE
TRIM56	3.34091e-07	-0.89991	0.111	0.165	0.00556997	7.14058e-07	-0.89991	FALSE	6.14627	TRUE	Down	3.341e-07	FALSE
TRIM59	0.00320903	0.565597	0.216	0.184	1	0.00474855	0.565597	FALSE	2.32344	TRUE	Up	3.209e-03	FALSE
TRIM62	3.91235e-07	-0.83297	0.06	0.104	0.00652267	8.30408e-07	-0.83297	FALSE	6.08071	TRUE	Down	3.912e-07	FALSE
TRIM66	2.27509e-07	0.636283	0.136	0.079	0.00379303	4.94125e-07	0.636283	FALSE	6.30616	TRUE	Up	2.275e-07	FALSE
TRIM69	4.9125e-13	3.1543	0.053	0.005	8.19012e-09	1.67919e-12	3.1543	FALSE	11.7749	TRUE	Up	4.912e-13	FALSE
TRIM9	2.1914e-66	1.04487	0.669	0.418	3.6535e-62	6.66732e-65	1.04487	FALSE	64.176	TRUE	Up	2.191e-66	FALSE
TRIO	4.32579e-70	2.0462	0.378	0.107	7.21196e-66	1.44283e-68	2.0462	FALSE	67.8408	TRUE	Up	4.326e-70	FALSE
TRIOBP	0.0252631	-0.324131	0.286	0.311	1	0.0335633	-0.324131	FALSE	1.47414	TRUE	Down	2.526e-02	FALSE
TRIP10	3.28403e-06	0.329708	0.159	0.102	0.0547513	6.41865e-06	0.329708	FALSE	5.19256	TRUE	Up	3.284e-06	FALSE
TRIP11	3.83013e-12	0.884287	0.2	0.113	6.3856e-08	1.21919e-11	0.884287	FALSE	10.9139	TRUE	Up	3.830e-12	FALSE
TRIP12	5.17189e-05	0.253742	0.416	0.344	0.862258	9.11488e-05	0.253742	FALSE	4.04025	TRUE	Up	5.172e-05	FALSE
TRIP4	0.0188547	0.177369	0.183	0.154	1	0.0254812	0.177369	FALSE	1.59378	TRUE	Up	1.885e-02	FALSE
TRIQK	2.59172e-07	1.25296	0.1	0.053	0.00432091	5.60061e-07	1.25296	FALSE	6.25176	TRUE	Up	2.592e-07	FALSE
TRIR	0.0142712	-0.316654	0.213	0.246	1	0.01956	-0.316654	FALSE	1.70863	TRUE	Down	1.427e-02	FALSE
TRIT1	8.97948e-11	0.993221	0.161	0.087	1.49706e-06	2.58067e-10	0.993221	FALSE	9.58827	TRUE	Up	8.979e-11	FALSE
TRMO	0.00785506	0.197824	0.195	0.162	1	0.0111209	0.197824	FALSE	1.95386	TRUE	Up	7.855e-03	FALSE
TRMT1	0.000745691	0.195847	0.335	0.281	1	0.0011807	0.195847	FALSE	2.92786	TRUE	Up	7.457e-04	FALSE
TRMT10A	2.49223e-14	1.59971	0.124	0.047	4.15504e-10	9.44145e-14	1.59971	FALSE	13.025	TRUE	Up	2.492e-14	FALSE
TRMT10B	2.17936e-05	0.478719	0.145	0.097	0.363343	3.96987e-05	0.478719	FALSE	4.40122	TRUE	Up	2.179e-05	FALSE
TRMT11	8.6159e-14	1.27572	0.15	0.068	1.43644e-09	3.1304e-13	1.27572	FALSE	12.5044	TRUE	Up	8.616e-14	FALSE
TRMT112	4.6407e-07	-1.0011	0.052	0.093	0.00773698	9.79702e-07	-1.0011	FALSE	6.00891	TRUE	Down	4.641e-07	FALSE
TRMT12	0.000228073	0.87084	0.061	0.033	1	0.00037971	0.87084	FALSE	3.42055	TRUE	Up	2.281e-04	FALSE
TRMT13	9.17778e-13	0.904662	0.246	0.152	1.53012e-08	3.07645e-12	0.904662	FALSE	11.512	TRUE	Up	9.178e-13	FALSE
TRMT1L	2.67438e-11	0.908274	0.185	0.104	4.45872e-07	8.00748e-11	0.908274	FALSE	10.0965	TRUE	Up	2.674e-11	FALSE
TRMT2B	6.31763e-09	0.844488	0.153	0.087	0.000105328	1.57354e-08	0.844488	FALSE	7.80312	TRUE	Up	6.318e-09	TRUE	X
TRMT44	0.00451679	0.195485	0.176	0.14	1	0.00658035	0.195485	FALSE	2.18175	TRUE	Up	4.517e-03	FALSE
TRMT5	5.45993e-07	1.42674	0.063	0.026	0.0091028	1.14486e-06	1.42674	FALSE	5.94125	TRUE	Up	5.460e-07	FALSE
TRMT61A	0.00048343	-0.524541	0.167	0.209	1	0.000779001	-0.524541	FALSE	3.10846	TRUE	Down	4.834e-04	FALSE
TRMT61B	1.28635e-08	0.780956	0.201	0.131	0.00021446	3.12353e-08	0.780956	FALSE	7.50535	TRUE	Up	1.286e-08	FALSE
TRMT9B	0.00107478	0.184349	0.086	0.055	1	0.00167413	0.184349	FALSE	2.77621	TRUE	Up	1.075e-03	FALSE
TRMU	1.87099e-08	0.369458	0.324	0.236	0.000311931	4.47637e-08	0.369458	FALSE	7.34907	TRUE	Up	1.871e-08	FALSE
TRNAU1AP	1.44547e-23	0.904384	0.338	0.187	2.40989e-19	9.62451e-23	0.904384	FALSE	22.0166	TRUE	Up	1.445e-23	FALSE
TRNT1	2.56655e-13	1.17056	0.17	0.085	4.27895e-09	8.97582e-13	1.17056	FALSE	12.0469	TRUE	Up	2.567e-13	FALSE
TRO	4.34169e-19	0.762123	0.395	0.264	7.23847e-15	2.24506e-18	0.762123	FALSE	17.6488	TRUE	Up	4.342e-19	TRUE	X
TRPC1	4.01223e-63	2.26487	0.34	0.096	6.68919e-59	1.10208e-61	2.26487	FALSE	60.9578	TRUE	Up	4.012e-63	FALSE
TRPC4AP	0.00035778	-0.357895	0.427	0.457	1	0.000584419	-0.357895	FALSE	3.23328	TRUE	Down	3.578e-04	FALSE
TRPM2	2.96184e-21	-2.31999	0.025	0.086	4.93798e-17	1.75166e-20	-2.31999	FALSE	19.7565	TRUE	Down	2.962e-21	FALSE
TRPM3	5.38444e-39	0.6402	0.672	0.439	8.97695e-35	6.76362e-38	0.6402	FALSE	37.1698	TRUE	Up	5.384e-39	FALSE
TRPM4	4.01941e-13	0.647036	0.235	0.133	6.70116e-09	1.38449e-12	0.647036	FALSE	11.8587	TRUE	Up	4.019e-13	FALSE
TRPM7	9.05352e-20	1.05694	0.265	0.142	1.5094e-15	4.89108e-19	1.05694	FALSE	18.3106	TRUE	Up	9.054e-20	FALSE
TRPS1	4.7231e-97	1.63218	0.596	0.257	7.87436e-93	2.96644e-95	1.63218	FALSE	94.5278	TRUE	Up	4.723e-97	FALSE
TRPT1	1.828e-08	0.372044	0.32	0.232	0.000304764	4.37934e-08	0.372044	FALSE	7.35859	TRUE	Up	1.828e-08	FALSE
TRPV1	5.62404e-05	0.184924	0.431	0.354	0.937639	9.88255e-05	0.184924	FALSE	4.00513	TRUE	Up	5.624e-05	FALSE
TRPV3	0.00175142	0.380364	0.265	0.224	1	0.00266737	0.380364	FALSE	2.57392	TRUE	Up	1.751e-03	FALSE
TRPV5	3.17872e-13	-1.26122	0.032	0.083	5.29957e-09	1.10377e-12	-1.26122	FALSE	11.9571	TRUE	Down	3.179e-13	FALSE
TRPV6	3.21264e-21	-1.74717	0.028	0.094	5.35612e-17	1.89373e-20	-1.74717	FALSE	19.7227	TRUE	Down	3.213e-21	FALSE
TRRAP	0.00876158	0.113347	0.43	0.38	1	0.0123247	0.113347	FALSE	1.90922	TRUE	Up	8.762e-03	FALSE
TRUB1	0.000202849	1.10713	0.068	0.039	1	0.000339135	1.10713	FALSE	3.46963	TRUE	Up	2.028e-04	FALSE
TRUB2	2.27098e-07	-0.817729	0.064	0.109	0.00378618	4.93332e-07	-0.817729	FALSE	6.30686	TRUE	Down	2.271e-07	FALSE
TSC1	2.74666e-14	0.72086	0.29	0.18	4.57924e-10	1.03688e-13	0.72086	FALSE	12.9843	TRUE	Up	2.747e-14	FALSE
TSC22D1	3.78973e-69	2.43965	0.326	0.068	6.31824e-65	1.22596e-67	2.43965	FALSE	66.9115	TRUE	Up	3.790e-69	FALSE
TSC22D2	1.57304e-13	0.435564	0.468	0.341	2.62257e-09	5.59419e-13	0.435564	FALSE	12.2523	TRUE	Up	1.573e-13	FALSE
TSC22D4	2.08608e-05	0.10833	0.733	0.655	0.347792	3.80512e-05	0.10833	FALSE	4.41963	TRUE	Up	2.086e-05	FALSE
TSEN2	1.84879e-09	0.894988	0.148	0.081	3.08231e-05	4.79498e-09	0.894988	FALSE	8.31921	TRUE	Up	1.849e-09	FALSE
TSEN54	0.00313882	-0.396342	0.135	0.17	1	0.00464851	-0.396342	FALSE	2.33269	TRUE	Down	3.139e-03	FALSE
TSFM	0.000190773	0.362523	0.184	0.138	1	0.000319741	0.362523	FALSE	3.4952	TRUE	Up	1.908e-04	FALSE
TSG101	0.0132148	0.484814	0.091	0.069	1	0.0182074	0.484814	FALSE	1.73975	TRUE	Up	1.321e-02	FALSE
TSGA10	7.34838e-07	0.888198	0.115	0.066	0.0122512	1.52388e-06	0.888198	FALSE	5.81705	TRUE	Up	7.348e-07	FALSE
TSHZ2	2.00808e-06	-0.62208	0.084	0.131	0.0334787	4.00217e-06	-0.62208	FALSE	5.3977	TRUE	Down	2.008e-06	FALSE
TSNARE1	1.62156e-05	-0.629345	0.156	0.208	0.270346	2.9862e-05	-0.629345	FALSE	4.52488	TRUE	Down	1.622e-05	FALSE
TSNAX	1.17391e-05	0.457793	0.185	0.13	0.195714	2.1843e-05	0.457793	FALSE	4.66069	TRUE	Up	1.174e-05	FALSE
TSNAXIP1	8.81506e-10	1.1922	0.099	0.042	1.46965e-05	2.35097e-09	1.1922	FALSE	8.62875	TRUE	Up	8.815e-10	FALSE
TSPAN15	1.8208e-31	-1.05599	0.265	0.419	3.03564e-27	1.71689e-30	-1.05599	FALSE	29.7653	TRUE	Down	1.821e-31	FALSE
TSPAN17	2.84813e-06	0.518163	0.106	0.059	0.047484	5.59416e-06	0.518163	FALSE	5.25226	TRUE	Up	2.848e-06	FALSE
TSPAN4	0.0165445	0.162765	0.06	0.041	1	0.0225122	0.162765	FALSE	1.64758	TRUE	Up	1.654e-02	FALSE
TSPAN5	1.04727e-05	-0.54264	0.092	0.138	0.174601	1.95612e-05	-0.54264	FALSE	4.7086	TRUE	Down	1.047e-05	FALSE
TSPAN6	5.04186e-136	3.26445	0.478	0.072	8.40579e-132	7.31751e-134	3.26445	FALSE	133.136	TRUE	Up	5.042e-136	TRUE	X
TSPAN7	7.48652e-18	0.851673	0.358	0.229	1.24815e-13	3.59112e-17	0.851673	FALSE	16.4448	TRUE	Up	7.487e-18	TRUE	X
TSPAN8	2.07646e-11	-1.13905	0.023	0.063	3.46187e-07	6.25909e-11	-1.13905	FALSE	10.2035	TRUE	Down	2.076e-11	FALSE
TSPO	2.01674e-08	-0.747516	0.073	0.125	0.000336231	4.81436e-08	-0.747516	FALSE	7.31746	TRUE	Down	2.017e-08	FALSE
TSPOAP1	9.89689e-20	0.380315	0.674	0.522	1.65001e-15	5.33062e-19	0.380315	FALSE	18.2732	TRUE	Up	9.897e-20	FALSE
TSPYL2	0.00294201	0.170644	0.329	0.282	1	0.00437028	0.170644	FALSE	2.35949	TRUE	Up	2.942e-03	TRUE	X
TSR1	0.00166959	0.475316	0.126	0.093	1	0.00254889	0.475316	FALSE	2.59365	TRUE	Up	1.670e-03	FALSE
TSR2	4.87939e-05	-0.6093	0.082	0.121	0.813491	8.61776e-05	-0.6093	FALSE	4.06461	TRUE	Down	4.879e-05	TRUE	X
TSR3	1.16355e-12	-0.74258	0.128	0.215	1.93987e-08	3.86531e-12	-0.74258	FALSE	11.4128	TRUE	Down	1.164e-12	FALSE
TSSC4	0.000129594	0.34847	0.219	0.167	1	0.000220681	0.34847	FALSE	3.65624	TRUE	Up	1.296e-04	FALSE
TSTD2	1.12358e-12	0.845335	0.215	0.124	1.87323e-08	3.73599e-12	0.845335	FALSE	11.4276	TRUE	Up	1.124e-12	FALSE
TTBK1	0.000247901	-0.43205	0.403	0.441	1	0.000411381	-0.43205	FALSE	3.38576	TRUE	Down	2.479e-04	FALSE
TTBK2	2.88837e-09	0.753531	0.194	0.119	4.81549e-05	7.40635e-09	0.753531	FALSE	8.1304	TRUE	Up	2.888e-09	FALSE
TTC1	0.00145636	0.388162	0.196	0.157	1	0.00223959	0.388162	FALSE	2.64983	TRUE	Up	1.456e-03	FALSE
TTC12	2.12733e-23	1.06981	0.25	0.111	3.54669e-19	1.40428e-22	1.06981	FALSE	21.8525	TRUE	Up	2.127e-23	FALSE
TTC13	1.64022e-08	0.929478	0.157	0.094	0.000273458	3.94006e-08	0.929478	FALSE	7.4045	TRUE	Up	1.640e-08	FALSE
TTC14	4.98962e-38	0.86113	0.578	0.374	8.3187e-34	6.04837e-37	0.86113	FALSE	36.2184	TRUE	Up	4.990e-38	FALSE
TTC17	8.97698e-16	0.652301	0.355	0.232	1.49664e-11	3.77349e-15	0.652301	FALSE	14.4233	TRUE	Up	8.977e-16	FALSE
TTC19	5.07619e-26	1.13757	0.283	0.132	8.46303e-22	3.79654e-25	1.13757	FALSE	24.4206	TRUE	Up	5.076e-26	FALSE
TTC21A	2.45661e-06	0.482761	0.194	0.134	0.0409566	4.85625e-06	0.482761	FALSE	5.3137	TRUE	Up	2.457e-06	FALSE
TTC21B	3.13245e-20	1.39471	0.177	0.069	5.22242e-16	1.74223e-19	1.39471	FALSE	18.7589	TRUE	Up	3.132e-20	FALSE
TTC23	2.63109e-20	1.16109	0.222	0.102	4.38655e-16	1.46871e-19	1.16109	FALSE	18.8331	TRUE	Up	2.631e-20	FALSE
TTC23L	3.82238e-09	1.51319	0.06	0.018	6.37268e-05	9.68903e-09	1.51319	FALSE	8.01372	TRUE	Up	3.822e-09	FALSE
TTC25	0.00204208	0.228934	0.073	0.047	1	0.00308944	0.228934	FALSE	2.51012	TRUE	Up	2.042e-03	FALSE
TTC26	1.59211e-08	1.3718	0.08	0.033	0.000265436	3.82876e-08	1.3718	FALSE	7.41694	TRUE	Up	1.592e-08	FALSE
TTC27	4.44941e-09	1.05845	0.133	0.071	7.41806e-05	1.12228e-08	1.05845	FALSE	7.9499	TRUE	Up	4.449e-09	FALSE
TTC28	3.9909e-15	0.785616	0.274	0.162	6.65363e-11	1.61015e-14	0.785616	FALSE	13.7931	TRUE	Up	3.991e-15	FALSE
TTC3	2.12558e-22	0.796466	0.405	0.253	3.54377e-18	1.33345e-21	0.796466	FALSE	20.875	TRUE	Up	2.126e-22	FALSE
TTC33	8.33316e-05	0.625771	0.112	0.073	1	0.000144352	0.625771	FALSE	3.84058	TRUE	Up	8.333e-05	FALSE
TTC37	4.06578e-15	0.825744	0.266	0.158	6.77847e-11	1.63913e-14	0.825744	FALSE	13.7854	TRUE	Up	4.066e-15	FALSE
TTC38	0.000136987	0.327284	0.144	0.099	1	0.000232533	0.327284	FALSE	3.63351	TRUE	Up	1.370e-04	FALSE
TTC39B	1.30922e-16	1.93281	0.096	0.022	2.18273e-12	5.78403e-16	1.93281	FALSE	15.2378	TRUE	Up	1.309e-16	FALSE
TTC39C	1.3463e-15	1.93336	0.109	0.033	2.24455e-11	5.59785e-15	1.93336	FALSE	14.252	TRUE	Up	1.346e-15	FALSE
TTC4	6.45565e-08	0.547675	0.213	0.14	0.00107629	1.4777e-07	0.547675	FALSE	6.83041	TRUE	Up	6.456e-08	FALSE
TTC5	0.00104982	0.73817	0.08	0.052	1	0.00163692	0.73817	FALSE	2.78597	TRUE	Up	1.050e-03	FALSE
TTC7A	4.84936e-13	-0.805182	0.208	0.302	8.08485e-09	1.65814e-12	-0.805182	FALSE	11.7804	TRUE	Down	4.849e-13	FALSE
TTC7B	1.78462e-07	0.359749	0.332	0.248	0.00297532	3.91559e-07	0.359749	FALSE	6.4072	TRUE	Up	1.785e-07	FALSE
TTC8	2.36081e-40	1.86014	0.263	0.081	3.93594e-36	3.12639e-39	1.86014	FALSE	38.505	TRUE	Up	2.361e-40	FALSE
TTC9C	0.0297199	0.152171	0.153	0.127	1	0.0391695	0.152171	FALSE	1.40705	TRUE	Up	2.972e-02	FALSE
TTF1	0.000362149	0.599169	0.051	0.026	1	0.000591016	0.599169	FALSE	3.2284	TRUE	Up	3.621e-04	FALSE
TTF2	3.94505e-07	0.651662	0.154	0.095	0.00657718	8.37017e-07	0.651662	FALSE	6.07727	TRUE	Up	3.945e-07	FALSE
TTI1	2.9719e-05	0.60914	0.117	0.074	0.495476	5.35451e-05	0.60914	FALSE	4.27128	TRUE	Up	2.972e-05	FALSE
TTI2	0.0108672	0.644536	0.067	0.047	1	0.0151085	0.644536	FALSE	1.82078	TRUE	Up	1.087e-02	FALSE
TTL	0.00551535	0.206693	0.198	0.161	1	0.00794139	0.206693	FALSE	2.1001	TRUE	Up	5.515e-03	FALSE
TTLL11	1.53078e-16	-0.946674	0.145	0.245	2.55212e-12	6.72691e-16	-0.946674	FALSE	15.1722	TRUE	Down	1.531e-16	FALSE
TTLL3	1.04424e-28	0.484568	0.807	0.647	1.74096e-24	8.74133e-28	0.484568	FALSE	27.0584	TRUE	Up	1.044e-28	FALSE
TTLL4	0.0111889	0.178292	0.211	0.176	1	0.0155177	0.178292	FALSE	1.80917	TRUE	Up	1.119e-02	FALSE
TTLL6	0.000916302	0.488699	0.069	0.042	1	0.00143686	0.488699	FALSE	2.84258	TRUE	Up	9.163e-04	FALSE
TTN	1.05687e-05	0.63458	0.15	0.099	0.176202	1.97268e-05	0.63458	FALSE	4.70494	TRUE	Up	1.057e-05	FALSE
TTPA	4.78119e-29	2.37059	0.142	0.023	7.9712e-25	4.05929e-28	2.37059	FALSE	27.3916	TRUE	Up	4.781e-29	FALSE
TTYH1	5.45367e-49	-0.581896	0.86	0.911	9.09237e-45	9.87731e-48	-0.581896	FALSE	47.0054	TRUE	Down	5.454e-49	FALSE
TTYH2	5.56301e-65	-0.984578	0.595	0.735	9.27465e-61	1.63242e-63	-0.984578	FALSE	62.7872	TRUE	Down	5.563e-65	FALSE
TTYH3	0.00341907	-0.486821	0.249	0.281	1	0.00504407	-0.486821	FALSE	2.29722	TRUE	Down	3.419e-03	FALSE
TUB	0.0121527	0.0257798	0.281	0.233	1	0.0168023	0.0257798	FALSE	1.77463	TRUE	Up	1.215e-02	FALSE
TUBA1A	5.49333e-49	-1.4104	0.228	0.416	9.15848e-45	9.93239e-48	-1.4104	FALSE	47.0029	TRUE	Down	5.493e-49	FALSE
TUBA4A	0.0217816	0.295171	0.076	0.056	1	0.0291979	0.295171	FALSE	1.53465	TRUE	Up	2.178e-02	FALSE
TUBB2A	1.99691e-13	0.689422	0.24	0.138	3.32924e-09	7.03634e-13	0.689422	FALSE	12.1527	TRUE	Up	1.997e-13	FALSE
TUBB2B	5.54985e-44	0.612186	0.862	0.739	9.25271e-40	8.32478e-43	0.612186	FALSE	42.0796	TRUE	Up	5.550e-44	FALSE
TUBB4B	0.00810938	-0.446231	0.079	0.104	1	0.0114538	-0.446231	FALSE	1.94105	TRUE	Down	8.109e-03	FALSE
TUBD1	2.17733e-18	1.30651	0.165	0.063	3.63004e-14	1.07862e-17	1.30651	FALSE	16.9671	TRUE	Up	2.177e-18	FALSE
TUBE1	3.52463e-16	0.802601	0.314	0.196	5.87626e-12	1.51357e-15	0.802601	FALSE	14.82	TRUE	Up	3.525e-16	FALSE
TUBGCP3	1.7556e-10	0.589284	0.234	0.148	2.92693e-06	4.95014e-10	0.589284	FALSE	9.30538	TRUE	Up	1.756e-10	FALSE
TUBGCP4	0.00430597	0.372305	0.091	0.064	1	0.00628429	0.372305	FALSE	2.20174	TRUE	Up	4.306e-03	FALSE
TUBGCP5	1.67267e-07	0.543077	0.203	0.135	0.00278868	3.67974e-07	0.543077	FALSE	6.43418	TRUE	Up	1.673e-07	FALSE
TUBGCP6	9.1147e-05	0.154834	0.62	0.533	1	0.000157281	0.154834	FALSE	3.80332	TRUE	Up	9.115e-05	FALSE
TULP3	4.61117e-21	1.25435	0.206	0.088	7.68774e-17	2.68568e-20	1.25435	FALSE	19.5709	TRUE	Up	4.611e-21	FALSE
TULP4	1.68275e-09	-0.718292	0.219	0.297	2.80547e-05	4.37278e-09	-0.718292	FALSE	8.35924	TRUE	Down	1.683e-09	FALSE
TUSC1	0.0125126	-0.391683	0.079	0.103	1	0.0172843	-0.391683	FALSE	1.76235	TRUE	Down	1.251e-02	FALSE
TUSC3	0.000427701	0.173701	0.115	0.077	1	0.000693037	0.173701	FALSE	3.15924	TRUE	Up	4.277e-04	FALSE
TUT4	1.90151e-69	1.51044	0.496	0.214	3.1702e-65	6.20737e-68	1.51044	FALSE	67.2071	TRUE	Up	1.902e-69	FALSE
TUT7	1.79521e-07	0.305754	0.387	0.299	0.00299297	3.93641e-07	0.305754	FALSE	6.4049	TRUE	Up	1.795e-07	FALSE
TVP23A	3.50722e-29	1.93523	0.176	0.045	5.84724e-25	3.00619e-28	1.93523	FALSE	27.522	TRUE	Up	3.507e-29	FALSE
TWF2	9.02776e-10	-0.941608	0.11	0.175	1.50511e-05	2.40531e-09	-0.941608	FALSE	8.61883	TRUE	Down	9.028e-10	FALSE
TWSG1	1.16728e-05	-0.539178	0.175	0.231	0.194608	2.17234e-05	-0.539178	FALSE	4.66307	TRUE	Down	1.167e-05	FALSE
TXLNG	0.00403075	0.418591	0.132	0.101	1	0.00590026	0.418591	FALSE	2.22913	TRUE	Up	4.031e-03	TRUE	X
TXNDC11	4.94622e-09	0.5694	0.248	0.166	8.24634e-05	1.24321e-08	0.5694	FALSE	7.90545	TRUE	Up	4.946e-09	FALSE
TXNDC16	5.61593e-05	0.895594	0.112	0.074	0.936288	9.86992e-05	0.895594	FALSE	4.00569	TRUE	Up	5.616e-05	FALSE
TXNDC5	0.00335441	-0.498679	0.145	0.178	1	0.00495207	-0.498679	FALSE	2.30521	TRUE	Down	3.354e-03	FALSE
TXNDC9	0.00127022	0.523319	0.072	0.045	1	0.00196715	0.523319	FALSE	2.70616	TRUE	Up	1.270e-03	FALSE
TXNIP	0.00281125	-0.0679739	0.478	0.513	1	0.00418647	-0.0679739	FALSE	2.37815	TRUE	Down	2.811e-03	FALSE
TXNL4B	1.31728e-20	1.27948	0.199	0.084	2.19617e-16	7.47363e-20	1.27948	FALSE	19.1265	TRUE	Up	1.317e-20	FALSE
TXNRD1	5.68862e-34	1.56822	0.301	0.13	9.48407e-30	5.98978e-33	1.56822	FALSE	32.2226	TRUE	Up	5.689e-34	FALSE
TXNRD2	5.60148e-05	0.313841	0.258	0.198	0.933878	9.84613e-05	0.313841	FALSE	4.00673	TRUE	Up	5.601e-05	FALSE
TXNRD3	5.8699e-13	1.50568	0.102	0.035	9.7863e-09	1.99796e-12	1.50568	FALSE	11.6994	TRUE	Up	5.870e-13	FALSE
TYRO3	1.20627e-33	-0.890774	0.403	0.549	2.01109e-29	1.25414e-32	-0.890774	FALSE	31.9017	TRUE	Down	1.206e-33	FALSE
TYROBP	1.35931e-13	-2.02372	0.016	0.054	2.26625e-09	4.8631e-13	-2.02372	FALSE	12.3131	TRUE	Down	1.359e-13	FALSE
TYSND1	0.00756802	0.126389	0.089	0.063	1	0.0107358	0.126389	FALSE	1.96917	TRUE	Up	7.568e-03	FALSE
TYW3	0.000653185	0.54752	0.088	0.058	1	0.00104083	0.54752	FALSE	2.98262	TRUE	Up	6.532e-04	FALSE
TYW5	2.76782e-18	2.01789	0.107	0.025	4.61452e-14	1.3611e-17	2.01789	FALSE	16.8661	TRUE	Up	2.768e-18	FALSE
U2AF1L4	7.01246e-10	0.527209	0.279	0.188	1.16912e-05	1.88615e-09	0.527209	FALSE	8.72442	TRUE	Up	7.012e-10	FALSE
U2SURP	3.20839e-52	1.00986	0.57	0.327	5.34903e-48	6.38113e-51	1.00986	FALSE	50.1951	TRUE	Up	3.208e-52	FALSE
UACA	2.20327e-08	0.512963	0.265	0.186	0.000367328	5.24564e-08	0.512963	FALSE	7.2802	TRUE	Up	2.203e-08	FALSE
UAP1	5.53123e-33	1.80997	0.227	0.073	9.22167e-29	5.5474e-32	1.80997	FALSE	31.2559	TRUE	Up	5.531e-33	FALSE
UBA1	4.18492e-09	-0.649876	0.25	0.327	6.97711e-05	1.05855e-08	-0.649876	FALSE	7.97529	TRUE	Down	4.185e-09	TRUE	X
UBA2	1.14665e-09	0.705555	0.171	0.099	1.91169e-05	3.02803e-09	0.705555	FALSE	8.51884	TRUE	Up	1.147e-09	FALSE
UBA3	8.67783e-13	0.702246	0.283	0.18	1.44677e-08	2.91341e-12	0.702246	FALSE	11.5356	TRUE	Up	8.678e-13	FALSE
UBA5	6.55812e-47	2.03553	0.281	0.081	1.09337e-42	1.10398e-45	2.03553	FALSE	44.957	TRUE	Up	6.558e-47	FALSE
UBA52	0.000359649	-0.535422	0.106	0.144	1	0.000587186	-0.535422	FALSE	3.23122	TRUE	Down	3.596e-04	FALSE
UBA6	6.24136e-23	1.0782	0.287	0.148	1.04056e-18	4.0308e-22	1.0782	FALSE	21.3946	TRUE	Up	6.241e-23	FALSE
UBA7	0.0132614	-0.148584	0.291	0.236	1	0.0182669	-0.148584	FALSE	1.73833	TRUE	Down	1.326e-02	FALSE
UBAC2	0.0146647	0.0247193	0.167	0.133	1	0.0200687	0.0247193	FALSE	1.69748	TRUE	Up	1.466e-02	FALSE
UBALD1	4.15103e-06	-0.880051	0.05	0.087	0.0692059	8.03424e-06	-0.880051	FALSE	5.09506	TRUE	Down	4.151e-06	FALSE
UBALD2	1.91962e-06	-0.874595	0.058	0.098	0.0320039	3.83638e-06	-0.874595	FALSE	5.41608	TRUE	Down	1.920e-06	FALSE
UBAP1	0.000307405	0.300849	0.222	0.174	1	0.000505207	0.300849	FALSE	3.29653	TRUE	Up	3.074e-04	FALSE
UBAP2	0.0016058	0.330114	0.169	0.131	1	0.00245638	0.330114	FALSE	2.6097	TRUE	Up	1.606e-03	FALSE
UBAP2L	3.46411e-07	0.368706	0.371	0.29	0.00577537	7.39194e-07	0.368706	FALSE	6.13124	TRUE	Up	3.464e-07	FALSE
UBC	0.00285541	-0.021797	0.304	0.36	1	0.00425046	-0.021797	FALSE	2.37156	TRUE	Down	2.855e-03	FALSE
UBE2A	0.000473716	0.286676	0.204	0.158	1	0.000764609	0.286676	FALSE	3.11656	TRUE	Up	4.737e-04	TRUE	X
UBE2B	3.11317e-11	0.547052	0.3	0.202	5.19028e-07	9.26704e-11	0.547052	FALSE	10.0331	TRUE	Up	3.113e-11	FALSE
UBE2D3	1.60691e-08	0.82105	0.192	0.124	0.000267904	3.8609e-08	0.82105	FALSE	7.41331	TRUE	Up	1.607e-08	FALSE
UBE2G2	1.48031e-08	0.349255	0.423	0.329	0.000246797	3.57189e-08	0.349255	FALSE	7.4471	TRUE	Up	1.480e-08	FALSE
UBE2H	1.0421e-08	0.499644	0.269	0.187	0.000173739	2.55004e-08	0.499644	FALSE	7.59345	TRUE	Up	1.042e-08	FALSE
UBE2J1	1.44838e-09	1.04348	0.157	0.089	2.41473e-05	3.7885e-09	1.04348	FALSE	8.42153	TRUE	Up	1.448e-09	FALSE
UBE2J2	0.000146287	0.211931	0.239	0.185	1	0.00024746	0.211931	FALSE	3.60649	TRUE	Up	1.463e-04	FALSE
UBE2K	4.2179e-06	0.672753	0.079	0.04	0.0703208	8.15633e-06	0.672753	FALSE	5.08851	TRUE	Up	4.218e-06	FALSE
UBE2L6	8.62783e-43	1.60874	0.32	0.117	1.43843e-38	1.24047e-41	1.60874	FALSE	40.9064	TRUE	Up	8.628e-43	FALSE
UBE2Q1	0.0230291	-0.253171	0.151	0.18	1	0.0307819	-0.253171	FALSE	1.5117	TRUE	Down	2.303e-02	FALSE
UBE2Q2	8.39078e-06	0.648263	0.12	0.074	0.139891	1.58294e-05	0.648263	FALSE	4.80053	TRUE	Up	8.391e-06	FALSE
UBE2V1	1.17762e-10	0.532376	0.346	0.246	1.96333e-06	3.35748e-10	0.532376	FALSE	9.47399	TRUE	Up	1.178e-10	FALSE
UBE2W	0.000437392	0.996263	0.059	0.033	1	0.000708001	0.996263	FALSE	3.14997	TRUE	Up	4.374e-04	FALSE
UBE3A	3.14844e-27	0.999486	0.37	0.207	5.24908e-23	2.48451e-26	0.999486	FALSE	25.6048	TRUE	Up	3.148e-27	FALSE
UBE3B	6.13136e-14	0.786286	0.232	0.13	1.02222e-09	2.25903e-13	0.786286	FALSE	12.6461	TRUE	Up	6.131e-14	FALSE
UBE3C	1.40654e-08	0.716282	0.219	0.149	0.000234499	3.40538e-08	0.716282	FALSE	7.46783	TRUE	Up	1.407e-08	FALSE
UBE4A	8.93352e-09	0.43706	0.339	0.254	0.00014894	2.19606e-08	0.43706	FALSE	7.65836	TRUE	Up	8.934e-09	FALSE
UBE4B	0.0297396	-0.31435	0.422	0.428	1	0.0391906	-0.31435	FALSE	1.40682	TRUE	Down	2.974e-02	FALSE
UBIAD1	0.0330269	-0.427992	0.16	0.185	1	0.0432466	-0.427992	FALSE	1.36405	TRUE	Down	3.303e-02	FALSE
UBL3	7.48955e-14	-0.771305	0.154	0.248	1.24866e-09	2.74251e-13	-0.771305	FALSE	12.5619	TRUE	Down	7.490e-14	FALSE
UBL7	1.55851e-06	-0.628445	0.137	0.194	0.0259834	3.13982e-06	-0.628445	FALSE	5.5031	TRUE	Down	1.559e-06	FALSE
UBLCP1	1.17129e-11	0.924886	0.18	0.099	1.95277e-07	3.59521e-11	0.924886	FALSE	10.4443	TRUE	Up	1.171e-11	FALSE
UBN2	1.54067e-25	0.927985	0.367	0.209	2.56861e-21	1.12947e-24	0.927985	FALSE	23.9471	TRUE	Up	1.541e-25	FALSE
UBP1	3.70384e-10	0.560309	0.271	0.185	6.17504e-06	1.02234e-09	0.560309	FALSE	8.99041	TRUE	Up	3.704e-10	FALSE
UBQLN4	0.00359307	-0.51222	0.084	0.112	1	0.00528914	-0.51222	FALSE	2.27661	TRUE	Down	3.593e-03	FALSE
UBR2	1.78614e-33	0.77155	0.525	0.327	2.97785e-29	1.83746e-32	0.77155	FALSE	31.7358	TRUE	Up	1.786e-33	FALSE
UBR3	9.58826e-22	0.767471	0.407	0.257	1.59855e-17	5.82125e-21	0.767471	FALSE	20.235	TRUE	Up	9.588e-22	FALSE
UBR4	7.56385e-20	0.420591	0.666	0.506	1.26105e-15	4.10489e-19	0.420591	FALSE	18.3867	TRUE	Up	7.564e-20	FALSE
UBR5	4.00308e-42	1.07318	0.469	0.251	6.67393e-38	5.59806e-41	1.07318	FALSE	40.252	TRUE	Up	4.003e-42	FALSE
UBR7	0.0376187	-0.399549	0.074	0.094	1	0.0488838	-0.399549	FALSE	1.31084	TRUE	Down	3.762e-02	FALSE
UBTD1	0.00140141	-0.735643	0.06	0.086	1	0.00216035	-0.735643	FALSE	2.66548	TRUE	Down	1.401e-03	FALSE
UBTD2	0.00756379	0.384896	0.115	0.087	1	0.0107312	0.384896	FALSE	1.96935	TRUE	Up	7.564e-03	FALSE
UBTF	1.33895e-06	-0.566429	0.167	0.228	0.022323	2.71173e-06	-0.566429	FALSE	5.56675	TRUE	Down	1.339e-06	FALSE
UBXN1	0.0364543	-0.319667	0.227	0.255	1	0.0474339	-0.319667	FALSE	1.32391	TRUE	Down	3.645e-02	FALSE
UBXN11	9.58866e-07	0.183247	0.255	0.178	0.0159862	1.96907e-06	0.183247	FALSE	5.70574	TRUE	Up	9.589e-07	FALSE
UBXN2A	1.2915e-13	1.17056	0.142	0.062	2.15319e-09	4.6313e-13	1.17056	FALSE	12.3343	TRUE	Up	1.292e-13	FALSE
UBXN2B	6.20339e-14	1.06938	0.167	0.08	1.03423e-09	2.28322e-13	1.06938	FALSE	12.6415	TRUE	Up	6.203e-14	FALSE
UBXN4	2.51907e-13	0.428724	0.494	0.366	4.19979e-09	8.81838e-13	0.428724	FALSE	12.0546	TRUE	Up	2.519e-13	FALSE
UBXN6	6.11683e-05	-0.384497	0.299	0.356	1	0.000107029	-0.384497	FALSE	3.9705	TRUE	Down	6.117e-05	FALSE
UBXN7	3.88769e-07	0.581124	0.232	0.165	0.00648156	8.25337e-07	0.581124	FALSE	6.08337	TRUE	Up	3.888e-07	FALSE
UCHL1	1.17985e-34	-1.33745	0.168	0.324	1.96705e-30	1.28125e-33	-1.33745	FALSE	32.8924	TRUE	Down	1.180e-34	FALSE
UCHL3	2.52812e-06	0.812978	0.098	0.053	0.0421488	4.99393e-06	0.812978	FALSE	5.30156	TRUE	Up	2.528e-06	FALSE
UCHL5	0.00898962	0.303573	0.093	0.069	1	0.012629	0.303573	FALSE	1.89863	TRUE	Up	8.990e-03	FALSE
UCK2	3.3162e-11	-1.00031	0.055	0.111	5.52877e-07	9.85228e-11	-1.00031	FALSE	10.0065	TRUE	Down	3.316e-11	FALSE
UCKL1	2.41631e-05	0.213079	0.443	0.364	0.402847	4.38809e-05	0.213079	FALSE	4.35772	TRUE	Up	2.416e-05	FALSE
UCP2	2.4914e-10	-1.22686	0.062	0.117	4.15366e-06	6.95907e-10	-1.22686	FALSE	9.15745	TRUE	Down	2.491e-10	FALSE
UEVLD	2.03661e-06	0.513427	0.193	0.135	0.0339543	4.05283e-06	0.513427	FALSE	5.39224	TRUE	Up	2.037e-06	FALSE
UFL1	6.17588e-10	0.530256	0.29	0.201	1.02964e-05	1.67114e-09	0.530256	FALSE	8.77699	TRUE	Up	6.176e-10	FALSE
UFM1	1.30531e-22	1.45583	0.202	0.08	2.17621e-18	8.28546e-22	1.45583	FALSE	21.0817	TRUE	Up	1.305e-22	FALSE
UFSP2	1.01481e-08	0.801913	0.154	0.089	0.00016919	2.48554e-08	0.801913	FALSE	7.60458	TRUE	Up	1.015e-08	FALSE
UGCG	8.58651e-14	1.02752	0.133	0.054	1.43154e-09	3.12184e-13	1.02752	FALSE	12.5056	TRUE	Up	8.587e-14	FALSE
UGGT1	0.000625766	0.385106	0.165	0.125	1	0.000998177	0.385106	FALSE	3.00079	TRUE	Up	6.258e-04	FALSE
UGGT2	1.90423e-39	1.81029	0.263	0.083	3.17474e-35	2.44342e-38	1.81029	FALSE	37.612	TRUE	Up	1.904e-39	FALSE
UGP2	8.87754e-12	0.86369	0.152	0.074	1.48006e-07	2.74848e-11	0.86369	FALSE	10.5609	TRUE	Up	8.878e-12	FALSE
UGT8	1.67499e-86	-1.73402	0.266	0.515	2.79255e-82	8.36718e-85	-1.73402	FALSE	84.0774	TRUE	Down	1.675e-86	FALSE
UHMK1	1.15645e-07	1.01673	0.125	0.071	0.00192803	2.58594e-07	1.01673	FALSE	6.58738	TRUE	Up	1.156e-07	FALSE
UHRF1	0.00020146	-0.52634	0.038	0.063	1	0.000336918	-0.52634	FALSE	3.47248	TRUE	Down	2.015e-04	FALSE
UHRF1BP1	0.000117297	0.942972	0.073	0.042	1	0.000200505	0.942972	FALSE	3.69787	TRUE	Up	1.173e-04	FALSE
UHRF1BP1L	5.24975e-15	1.54565	0.133	0.051	8.75239e-11	2.10147e-14	1.54565	FALSE	13.6775	TRUE	Up	5.250e-15	FALSE
UHRF2	0.000316929	0.285441	0.139	0.099	1	0.000520382	0.285441	FALSE	3.28368	TRUE	Up	3.169e-04	FALSE
UIMC1	6.51578e-06	0.722426	0.137	0.089	0.108631	1.23989e-05	0.722426	FALSE	4.90662	TRUE	Up	6.516e-06	FALSE
ULK2	0.00025346	0.421963	0.22	0.173	1	0.000420281	0.421963	FALSE	3.37646	TRUE	Up	2.535e-04	FALSE
ULK4	7.12277e-43	1.80596	0.275	0.084	1.18751e-38	1.02959e-41	1.80596	FALSE	40.9873	TRUE	Up	7.123e-43	FALSE
UMAD1	0.000104289	0.629435	0.114	0.075	1	0.000179211	0.629435	FALSE	3.74664	TRUE	Up	1.043e-04	FALSE
UNC119	1.99745e-06	0.588471	0.096	0.051	0.0333016	3.98378e-06	0.588471	FALSE	5.3997	TRUE	Up	1.997e-06	FALSE
UNC119B	7.82257e-11	0.910011	0.136	0.066	1.30418e-06	2.25724e-10	0.910011	FALSE	9.64642	TRUE	Up	7.823e-11	FALSE
UNC13B	0.0160719	0.291842	0.116	0.091	1	0.0219051	0.291842	FALSE	1.65945	TRUE	Up	1.607e-02	FALSE
UNC5B	1.2467e-38	-1.34388	0.179	0.346	2.0785e-34	1.54601e-37	-1.34388	FALSE	36.8108	TRUE	Down	1.247e-38	FALSE
UNC5C	1.06922e-13	-0.791284	0.213	0.312	1.7826e-09	3.85737e-13	-0.791284	FALSE	12.4137	TRUE	Down	1.069e-13	FALSE
UNC79	0.00408728	0.577507	0.093	0.067	1	0.00597812	0.577507	FALSE	2.22344	TRUE	Up	4.087e-03	FALSE
UNC80	2.39693e-16	0.864091	0.214	0.105	3.99617e-12	1.04097e-15	0.864091	FALSE	14.9826	TRUE	Up	2.397e-16	FALSE
UNG	0.000140228	0.467679	0.128	0.087	1	0.000237697	0.467679	FALSE	3.62398	TRUE	Up	1.402e-04	FALSE
UNK	0.0261639	0.0895839	0.279	0.242	1	0.0347128	0.0895839	FALSE	1.45951	TRUE	Up	2.616e-02	FALSE
UPF1	3.86249e-10	-0.634116	0.213	0.298	6.43954e-06	1.06285e-09	-0.634116	FALSE	8.97353	TRUE	Down	3.862e-10	FALSE
UPF2	2.9873e-15	1.27491	0.134	0.05	4.98043e-11	1.21667e-14	1.27491	FALSE	13.9148	TRUE	Up	2.987e-15	FALSE
UPF3B	7.06266e-13	1.1841	0.132	0.056	1.17749e-08	2.38757e-12	1.1841	FALSE	11.622	TRUE	Up	7.063e-13	TRUE	X
UPP1	0.000322074	0.495012	0.111	0.075	1	0.000528668	0.495012	FALSE	3.27682	TRUE	Up	3.221e-04	FALSE
UPRT	2.45419e-10	1.18956	0.121	0.057	4.09162e-06	6.86227e-10	1.18956	FALSE	9.16353	TRUE	Up	2.454e-10	TRUE	X
UQCC1	4.94522e-20	0.790788	0.373	0.234	8.24467e-16	2.72507e-19	0.790788	FALSE	18.5646	TRUE	Up	4.945e-20	FALSE
UQCC3	0.00370695	-0.628185	0.059	0.083	1	0.00544708	-0.628185	FALSE	2.26384	TRUE	Down	3.707e-03	FALSE
UQCR10	0.00031601	0.541161	0.135	0.096	1	0.000518952	0.541161	FALSE	3.28487	TRUE	Up	3.160e-04	FALSE
UQCRB	6.00363e-05	0.607412	0.125	0.084	1	0.000105134	0.607412	FALSE	3.97825	TRUE	Up	6.004e-05	FALSE
UQCRC1	2.24011e-06	-0.546818	0.271	0.332	0.0373471	4.44217e-06	-0.546818	FALSE	5.3524	TRUE	Down	2.240e-06	FALSE
UQCRC2	9.15783e-53	1.49496	0.398	0.161	1.52679e-48	1.85926e-51	1.49496	FALSE	50.7307	TRUE	Up	9.158e-53	FALSE
UQCRHL	0.00173881	0.384322	0.12	0.087	1	0.00264928	0.384322	FALSE	2.57687	TRUE	Up	1.739e-03	FALSE
URB1	0.011273	0.347218	0.214	0.182	1	0.0156323	0.347218	FALSE	1.80598	TRUE	Up	1.127e-02	FALSE
URGCP	0.000123796	0.355314	0.21	0.16	1	0.000211143	0.355314	FALSE	3.67542	TRUE	Up	1.238e-04	FALSE
URI1	7.11273e-05	0.484756	0.224	0.175	1	0.00012377	0.484756	FALSE	3.90739	TRUE	Up	7.113e-05	FALSE
URM1	3.32318e-05	-0.519421	0.138	0.189	0.554041	5.95445e-05	-0.519421	FALSE	4.22516	TRUE	Down	3.323e-05	FALSE
UROD	0.03276	0.110458	0.199	0.17	1	0.0429077	0.110458	FALSE	1.36747	TRUE	Up	3.276e-02	FALSE
UROS	6.24456e-06	0.632598	0.183	0.129	0.104109	1.1906e-05	0.632598	FALSE	4.92423	TRUE	Up	6.245e-06	FALSE
USF1	0.00213474	0.255949	0.207	0.166	1	0.00322327	0.255949	FALSE	2.4917	TRUE	Up	2.135e-03	FALSE
USF2	1.86068e-13	-0.631383	0.396	0.492	3.10212e-09	6.57574e-13	-0.631383	FALSE	12.1821	TRUE	Down	1.861e-13	FALSE
USF3	1.18072e-07	0.887934	0.127	0.072	0.0019685	2.63747e-07	0.887934	FALSE	6.57881	TRUE	Up	1.181e-07	FALSE
USH1C	7.3523e-14	0.727157	0.29	0.181	1.22578e-09	2.69409e-13	0.727157	FALSE	12.5696	TRUE	Up	7.352e-14	FALSE
USO1	1.14338e-12	0.729624	0.268	0.169	1.90625e-08	3.79948e-12	0.729624	FALSE	11.4203	TRUE	Up	1.143e-12	FALSE
USP1	0.00249185	0.758587	0.072	0.048	1	0.00373725	0.758587	FALSE	2.42745	TRUE	Up	2.492e-03	FALSE
USP14	5.88419e-05	0.375331	0.251	0.195	0.981012	0.000103194	0.375331	FALSE	3.98634	TRUE	Up	5.884e-05	FALSE
USP15	0.00196922	0.378017	0.19	0.155	1	0.00298384	0.378017	FALSE	2.52522	TRUE	Up	1.969e-03	FALSE
USP16	1.70148e-11	0.774278	0.197	0.113	2.83671e-07	5.16067e-11	0.774278	FALSE	10.2873	TRUE	Up	1.701e-11	FALSE
USP2	1.63373e-07	-0.624534	0.132	0.194	0.00272376	3.59703e-07	-0.624534	FALSE	6.44406	TRUE	Down	1.634e-07	FALSE
USP22	0.0338609	-0.381055	0.139	0.163	1	0.0442739	-0.381055	FALSE	1.35385	TRUE	Down	3.386e-02	FALSE
USP24	1.57826e-15	0.764054	0.301	0.185	2.63128e-11	6.53201e-15	0.764054	FALSE	14.185	TRUE	Up	1.578e-15	FALSE
USP25	1.63769e-13	0.831547	0.191	0.099	2.73036e-09	5.81255e-13	0.831547	FALSE	12.2356	TRUE	Up	1.638e-13	FALSE
USP28	3.83228e-13	1.45161	0.113	0.043	6.38918e-09	1.32301e-12	1.45161	FALSE	11.8784	TRUE	Up	3.832e-13	FALSE
USP3	8.10669e-34	1.92993	0.204	0.053	1.35155e-29	8.46121e-33	1.92993	FALSE	32.0726	TRUE	Up	8.107e-34	FALSE
USP31	1.17975e-17	-1.16768	0.1	0.192	1.96688e-13	5.56211e-17	-1.16768	FALSE	16.2548	TRUE	Down	1.180e-17	FALSE
USP33	5.70097e-25	0.946433	0.299	0.147	9.50466e-21	4.07104e-24	0.946433	FALSE	23.3903	TRUE	Up	5.701e-25	FALSE
USP34	1.29751e-23	0.613801	0.56	0.396	2.16321e-19	8.66081e-23	0.613801	FALSE	22.0624	TRUE	Up	1.298e-23	FALSE
USP37	4.87762e-15	0.870231	0.199	0.099	8.13197e-11	1.95761e-14	0.870231	FALSE	13.7083	TRUE	Up	4.878e-15	FALSE
USP38	0.000574786	0.627257	0.083	0.053	1	0.000921099	0.627257	FALSE	3.03569	TRUE	Up	5.748e-04	FALSE
USP39	1.63214e-07	0.934289	0.078	0.034	0.00272111	3.59426e-07	0.934289	FALSE	6.44439	TRUE	Up	1.632e-07	FALSE
USP40	2.25479e-39	1.0948	0.449	0.245	3.75918e-35	2.87948e-38	1.0948	FALSE	37.5407	TRUE	Up	2.255e-39	FALSE
USP45	2.27412e-19	1.57902	0.156	0.055	3.79141e-15	1.19491e-18	1.57902	FALSE	17.9227	TRUE	Up	2.274e-19	FALSE
USP46	7.77912e-06	0.839528	0.065	0.03	0.129693	1.47221e-05	0.839528	FALSE	4.83203	TRUE	Up	7.779e-06	FALSE
USP47	3.46758e-15	1.01504	0.22	0.119	5.78115e-11	1.40482e-14	1.01504	FALSE	13.8524	TRUE	Up	3.468e-15	FALSE
USP48	5.60292e-21	0.806151	0.359	0.216	9.34118e-17	3.25096e-20	0.806151	FALSE	19.488	TRUE	Up	5.603e-21	FALSE
USP49	0.00231143	0.459921	0.103	0.074	1	0.00347686	0.459921	FALSE	2.45881	TRUE	Up	2.311e-03	FALSE
USP5	7.04404e-08	-0.671167	0.161	0.227	0.00117438	1.60861e-07	-0.671167	FALSE	6.79355	TRUE	Down	7.044e-08	FALSE
USP53	8.96419e-23	1.27993	0.179	0.062	1.49451e-18	5.73751e-22	1.27993	FALSE	21.2413	TRUE	Up	8.964e-23	FALSE
USP54	4.83326e-06	-0.388106	0.445	0.481	0.0805802	9.3044e-06	-0.388106	FALSE	5.03131	TRUE	Down	4.833e-06	FALSE
USP6	1.38645e-52	-6.32054	0.001	0.068	2.31149e-48	2.80424e-51	-6.32054	FALSE	50.5522	TRUE	Down	1.386e-52	FALSE
USP8	2.48414e-05	0.571307	0.151	0.104	0.414156	4.50518e-05	0.571307	FALSE	4.34629	TRUE	Up	2.484e-05	FALSE
USP9Y	3.43621e-41	3.34124	0.17	0.018	5.72884e-37	4.68336e-40	3.34124	FALSE	39.3294	TRUE	Up	3.436e-41	TRUE	Y
USPL1	7.37477e-08	0.691436	0.134	0.075	0.00122952	1.68163e-07	0.691436	FALSE	6.77427	TRUE	Up	7.375e-08	FALSE
UST	4.43717e-05	0.779276	0.071	0.038	0.739766	7.8665e-05	0.779276	FALSE	4.10422	TRUE	Up	4.437e-05	FALSE
UTP11	0.000179015	0.658445	0.091	0.057	1	0.000300645	0.658445	FALSE	3.52195	TRUE	Up	1.790e-04	FALSE
UTP15	8.10868e-05	1.15321	0.058	0.029	1	0.000140531	1.15321	FALSE	3.85223	TRUE	Up	8.109e-05	FALSE
UTP20	0.0100217	0.627677	0.077	0.056	1	0.0140129	0.627677	FALSE	1.85347	TRUE	Up	1.002e-02	FALSE
UTP23	2.08406e-16	1.18416	0.179	0.081	3.47454e-12	9.08024e-16	1.18416	FALSE	15.0419	TRUE	Up	2.084e-16	FALSE
UTP25	0.0167146	0.669712	0.08	0.06	1	0.0227378	0.669712	FALSE	1.64325	TRUE	Up	1.671e-02	FALSE
UTP3	0.00211124	0.339761	0.119	0.087	1	0.00319044	0.339761	FALSE	2.49615	TRUE	Up	2.111e-03	FALSE
UTP4	0.00133896	0.715398	0.061	0.037	1	0.00206882	0.715398	FALSE	2.68428	TRUE	Up	1.339e-03	FALSE
UTP6	3.20361e-13	0.62757	0.269	0.165	5.34106e-09	1.11169e-12	0.62757	FALSE	11.954	TRUE	Up	3.204e-13	FALSE
UTRN	1.76954e-14	0.90016	0.202	0.104	2.95018e-10	6.78503e-14	0.90016	FALSE	13.1684	TRUE	Up	1.770e-14	FALSE
UTY	7.9396e-78	2.51172	0.355	0.074	1.32369e-73	3.41085e-76	2.51172	FALSE	75.4671	TRUE	Up	7.940e-78	TRUE	Y
UVRAG	0.000860582	-0.472634	0.177	0.218	1	0.00135305	-0.472634	FALSE	2.86869	TRUE	Down	8.606e-04	FALSE
UVSSA	0.00042776	-0.395642	0.424	0.457	1	0.000693037	-0.395642	FALSE	3.15924	TRUE	Down	4.278e-04	FALSE
VAC14	1.30081e-06	-0.541989	0.13	0.188	0.0216872	2.63698e-06	-0.541989	FALSE	5.57889	TRUE	Down	1.301e-06	FALSE
VAMP1	0.029423	-0.274859	0.313	0.338	1	0.0387971	-0.274859	FALSE	1.4112	TRUE	Down	2.942e-02	FALSE
VAMP2	9.15236e-11	-0.528633	0.484	0.53	1.52588e-06	2.62895e-10	-0.528633	FALSE	9.58022	TRUE	Down	9.152e-11	FALSE
VAMP3	1.04075e-11	-0.719924	0.196	0.286	1.73515e-07	3.20186e-11	-0.719924	FALSE	10.4946	TRUE	Down	1.041e-11	FALSE
VAMP4	0.000327451	0.524204	0.07	0.041	1	0.000537002	0.524204	FALSE	3.27002	TRUE	Up	3.275e-04	FALSE
VAMP5	0.000139131	0.850845	0.065	0.036	1	0.000236024	0.850845	FALSE	3.62704	TRUE	Up	1.391e-04	FALSE
VAMP7	6.14388e-06	1.12527	0.081	0.043	0.102431	1.17203e-05	1.12527	FALSE	4.93106	TRUE	Up	6.144e-06	TRUE	X;Y
VANGL2	0.0234747	0.0334997	0.279	0.238	1	0.0313269	0.0334997	FALSE	1.50408	TRUE	Up	2.347e-02	FALSE
VARS	2.36311e-06	-0.495081	0.17	0.231	0.0393977	4.67572e-06	-0.495081	FALSE	5.33015	TRUE	Down	2.363e-06	FALSE
VASH1	2.65108e-54	-1.52645	0.25	0.456	4.41987e-50	5.64931e-53	-1.52645	FALSE	52.248	TRUE	Down	2.651e-54	FALSE
VASN	1.13431e-10	0.452668	0.203	0.116	1.89112e-06	3.2383e-10	0.452668	FALSE	9.48968	TRUE	Up	1.134e-10	FALSE
VAT1	6.19943e-13	-0.92175	0.135	0.219	1.03357e-08	2.10569e-12	-0.92175	FALSE	11.6766	TRUE	Down	6.199e-13	FALSE
VAV2	3.29486e-10	0.615082	0.176	0.097	5.4932e-06	9.1368e-10	0.615082	FALSE	9.03921	TRUE	Up	3.295e-10	FALSE
VAX1	2.72523e-27	2.49226	0.127	0.018	4.5435e-23	2.15848e-26	2.49226	FALSE	25.6659	TRUE	Up	2.725e-27	FALSE
VCAM1	1.40167e-29	-1.56472	0.04	0.131	2.33686e-25	1.21796e-28	-1.56472	FALSE	27.9144	TRUE	Down	1.402e-29	FALSE
VCAN	0.0353335	-0.075487	0.407	0.348	1	0.0460704	-0.075487	FALSE	1.33658	TRUE	Down	3.533e-02	FALSE
VCL	5.74151e-21	1.78908	0.13	0.033	9.57225e-17	3.32958e-20	1.78908	FALSE	19.4776	TRUE	Up	5.742e-21	FALSE
VCPIP1	0.00142767	0.472343	0.116	0.083	1	0.00219956	0.472343	FALSE	2.65766	TRUE	Up	1.428e-03	FALSE
VCPKMT	7.63988e-06	0.630952	0.118	0.073	0.127372	1.44739e-05	0.630952	FALSE	4.83942	TRUE	Up	7.640e-06	FALSE
VDAC1	2.20463e-05	1.153	0.057	0.027	0.367556	4.01453e-05	1.153	FALSE	4.39636	TRUE	Up	2.205e-05	FALSE
VDAC2	0.0356874	-0.199175	0.09	0.112	1	0.0464923	-0.199175	FALSE	1.33262	TRUE	Down	3.569e-02	FALSE
VDAC3	5.52535e-09	0.601141	0.211	0.136	9.21186e-05	1.38295e-08	0.601141	FALSE	7.85919	TRUE	Up	5.525e-09	FALSE
VEGFA	2.70469e-08	0.792859	0.563	0.47	0.000450926	6.38566e-08	0.792859	FALSE	7.19479	TRUE	Up	2.705e-08	FALSE
VEZF1	0.00291462	0.315907	0.201	0.162	1	0.0043332	0.315907	FALSE	2.36319	TRUE	Up	2.915e-03	FALSE
VEZT	2.68773e-24	1.30961	0.234	0.1	4.48098e-20	1.85874e-23	1.30961	FALSE	22.7308	TRUE	Up	2.688e-24	FALSE
VGLL4	0.0130757	0.0936139	0.155	0.124	1	0.0180274	0.0936139	FALSE	1.74407	TRUE	Up	1.308e-02	FALSE
VHL	5.48747e-05	0.216001	0.251	0.191	0.914871	9.65205e-05	0.216001	FALSE	4.01538	TRUE	Up	5.487e-05	FALSE
VIM	1.836e-203	2.40379	0.708	0.172	3.06098e-199	1.15992e-200	2.40379	FALSE	199.936	TRUE	Up	1.836e-203	FALSE
VIPAS39	1.54944e-15	1.41826	0.143	0.057	2.58323e-11	6.42015e-15	1.41826	FALSE	14.1925	TRUE	Up	1.549e-15	FALSE
VIRMA	3.70074e-09	0.994022	0.122	0.062	6.16987e-05	9.38954e-09	0.994022	FALSE	8.02736	TRUE	Up	3.701e-09	FALSE
VKORC1	1.10748e-12	-0.729244	0.174	0.266	1.84639e-08	3.6836e-12	-0.729244	FALSE	11.4337	TRUE	Down	1.107e-12	FALSE
VLDLR	1.8019e-14	-0.922708	0.073	0.149	3.00412e-10	6.9017e-14	-0.922708	FALSE	13.161	TRUE	Down	1.802e-14	FALSE
VMA21	0.0144626	0.541739	0.076	0.056	1	0.0198047	0.541739	FALSE	1.70323	TRUE	Up	1.446e-02	TRUE	X
VMAC	0.00766228	0.167853	0.295	0.254	1	0.0108609	0.167853	FALSE	1.96413	TRUE	Up	7.662e-03	FALSE
VN1R1	3.47956e-11	1.43334	0.108	0.045	5.80113e-07	1.03262e-10	1.43334	FALSE	9.98606	TRUE	Up	3.480e-11	FALSE
VPS13A	3.7448e-16	1.6877	0.115	0.035	6.24332e-12	1.60555e-15	1.6877	FALSE	14.7944	TRUE	Up	3.745e-16	FALSE
VPS13B	2.18089e-34	0.996664	0.413	0.218	3.63598e-30	2.33063e-33	0.996664	FALSE	32.6325	TRUE	Up	2.181e-34	FALSE
VPS13C	6.6666e-18	0.48601	0.591	0.446	1.11146e-13	3.21217e-17	0.48601	FALSE	16.4932	TRUE	Up	6.667e-18	FALSE
VPS13D	1.31828e-08	0.367052	0.366	0.272	0.000219784	3.19673e-08	0.367052	FALSE	7.49529	TRUE	Up	1.318e-08	FALSE
VPS18	0.000552542	-0.491083	0.047	0.074	1	0.000886378	-0.491083	FALSE	3.05238	TRUE	Down	5.525e-04	FALSE
VPS26A	2.49802e-07	0.76337	0.132	0.078	0.0041647	5.40685e-07	0.76337	FALSE	6.26706	TRUE	Up	2.498e-07	FALSE
VPS26B	0.000177869	0.310402	0.235	0.185	1	0.000298767	0.310402	FALSE	3.52467	TRUE	Up	1.779e-04	FALSE
VPS29	0.000299098	0.41169	0.068	0.038	1	0.000492611	0.41169	FALSE	3.3075	TRUE	Up	2.991e-04	FALSE
VPS33B	1.87179e-06	0.74803	0.108	0.062	0.0312064	3.74427e-06	0.74803	FALSE	5.42663	TRUE	Up	1.872e-06	FALSE
VPS35L	0.0257653	0.0645997	0.452	0.407	1	0.0342051	0.0645997	FALSE	1.46591	TRUE	Up	2.577e-02	FALSE
VPS36	5.36014e-15	0.949838	0.221	0.12	8.93642e-11	2.14326e-14	0.949838	FALSE	13.6689	TRUE	Up	5.360e-15	FALSE
VPS37A	2.00107e-09	0.893055	0.145	0.079	3.33619e-05	5.18243e-09	0.893055	FALSE	8.28547	TRUE	Up	2.001e-09	FALSE
VPS37B	0.00281241	-0.425334	0.13	0.164	1	0.00418761	-0.425334	FALSE	2.37803	TRUE	Down	2.812e-03	FALSE
VPS37C	0.0215097	-0.605426	0.053	0.07	1	0.0288623	-0.605426	FALSE	1.53967	TRUE	Down	2.151e-02	FALSE
VPS39	1.05133e-05	0.19087	0.302	0.234	0.175278	1.96268e-05	0.19087	FALSE	4.70715	TRUE	Up	1.051e-05	FALSE
VPS41	2.0044e-06	0.387652	0.261	0.194	0.0334174	3.99615e-06	0.387652	FALSE	5.39836	TRUE	Up	2.004e-06	FALSE
VPS45	5.13927e-89	1.77033	0.516	0.194	8.5682e-85	2.73246e-87	1.77033	FALSE	86.5634	TRUE	Up	5.139e-89	FALSE
VPS4A	1.17514e-16	-0.836646	0.248	0.36	1.95919e-12	5.20453e-16	-0.836646	FALSE	15.2836	TRUE	Down	1.175e-16	FALSE
VPS50	6.15281e-12	1.38332	0.103	0.038	1.0258e-07	1.93051e-11	1.38332	FALSE	10.7143	TRUE	Up	6.153e-12	FALSE
VPS51	0.00157202	-0.642065	0.119	0.153	1	0.00240677	-0.642065	FALSE	2.61857	TRUE	Down	1.572e-03	FALSE
VPS52	0.0104218	0.117019	0.443	0.392	1	0.0145269	0.117019	FALSE	1.83783	TRUE	Up	1.042e-02	FALSE
VPS53	4.94453e-16	0.58761	0.452	0.321	8.24351e-12	2.10982e-15	0.58761	FALSE	14.6758	TRUE	Up	4.945e-16	FALSE
VPS54	1.06233e-20	1.3505	0.189	0.075	1.77111e-16	6.05595e-20	1.3505	FALSE	19.2178	TRUE	Up	1.062e-20	FALSE
VPS8	2.94027e-26	1.20482	0.263	0.115	4.90202e-22	2.22855e-25	1.20482	FALSE	24.652	TRUE	Up	2.940e-26	FALSE
VSIG10	0.0243213	0.100547	0.099	0.076	1	0.0323802	0.100547	FALSE	1.48972	TRUE	Up	2.432e-02	FALSE
VSIR	0.00460521	-0.0580767	0.249	0.2	1	0.00670371	-0.0580767	FALSE	2.17368	TRUE	Down	4.605e-03	FALSE
VSTM2B	4.36627e-89	-2.24191	0.112	0.35	7.27945e-85	2.34469e-87	-2.24191	FALSE	86.6299	TRUE	Down	4.366e-89	FALSE
VSTM4	5.59822e-09	-0.752334	0.142	0.21	9.33335e-05	1.40053e-08	-0.752334	FALSE	7.85371	TRUE	Down	5.598e-09	FALSE
VTI1A	1.85061e-13	0.538429	0.394	0.276	3.08534e-09	6.54448e-13	0.538429	FALSE	12.1841	TRUE	Up	1.851e-13	FALSE
VTI1B	1.59519e-09	0.61819	0.213	0.135	2.65951e-05	4.15532e-09	0.61819	FALSE	8.3814	TRUE	Up	1.595e-09	FALSE
VTN	0.000802139	0.54718	0.051	0.028	1	0.00126561	0.54718	FALSE	2.8977	TRUE	Up	8.021e-04	FALSE
VWA1	3.16367e-43	-1.14578	0.341	0.51	5.27448e-39	4.64178e-42	-1.14578	FALSE	41.3333	TRUE	Down	3.164e-43	FALSE
VWA5A	6.05813e-09	0.635325	0.16	0.092	0.000101001	1.51067e-08	0.635325	FALSE	7.82083	TRUE	Up	6.058e-09	FALSE
VWA8	2.93814e-14	1.03786	0.206	0.11	4.89846e-10	1.10605e-13	1.03786	FALSE	12.9562	TRUE	Up	2.938e-14	FALSE
VWCE	0.00567429	0.707525	0.088	0.063	1	0.00815058	0.707525	FALSE	2.08881	TRUE	Up	5.674e-03	FALSE
VXN	0.000524826	-0.385826	0.149	0.193	1	0.000843808	-0.385826	FALSE	3.07376	TRUE	Down	5.248e-04	FALSE
WAC	2.55578e-09	0.999796	0.134	0.07	4.261e-05	6.57621e-09	0.999796	FALSE	8.18202	TRUE	Up	2.556e-09	FALSE
WAPL	2.0576e-08	0.661089	0.153	0.089	0.000343043	4.90862e-08	0.661089	FALSE	7.30904	TRUE	Up	2.058e-08	FALSE
WARS	2.42531e-07	1.00159	0.129	0.074	0.00404348	5.25688e-07	1.00159	FALSE	6.27927	TRUE	Up	2.425e-07	FALSE
WARS2	1.09302e-08	1.4183	0.07	0.025	0.000182228	2.66856e-08	1.4183	FALSE	7.57372	TRUE	Up	1.093e-08	FALSE
WASF1	1.72518e-13	-0.959781	0.091	0.168	2.87623e-09	6.11501e-13	-0.959781	FALSE	12.2136	TRUE	Down	1.725e-13	FALSE
WASF2	0.000710941	0.259611	0.27	0.223	1	0.00112834	0.259611	FALSE	2.94756	TRUE	Up	7.109e-04	FALSE
WASF3	2.31079e-31	1.2145	0.326	0.155	3.85254e-27	2.16372e-30	1.2145	FALSE	29.6648	TRUE	Up	2.311e-31	FALSE
WASHC3	5.15454e-33	1.42697	0.297	0.127	8.59366e-29	5.1835e-32	1.42697	FALSE	31.2854	TRUE	Up	5.155e-33	FALSE
WASHC4	2.57411e-23	1.15573	0.255	0.119	4.29156e-19	1.69296e-22	1.15573	FALSE	21.7714	TRUE	Up	2.574e-23	FALSE
WASHC5	0.00493196	0.281473	0.23	0.195	1	0.00714642	0.281473	FALSE	2.14591	TRUE	Up	4.932e-03	FALSE
WASL	0.000120758	0.458789	0.142	0.099	1	0.000206191	0.458789	FALSE	3.68573	TRUE	Up	1.208e-04	FALSE
WBP11	0.000867623	-0.389052	0.033	0.055	1	0.00136372	-0.389052	FALSE	2.86528	TRUE	Down	8.676e-04	FALSE
WBP2	0.000778405	-0.370051	0.393	0.426	1	0.00123033	-0.370051	FALSE	2.90998	TRUE	Down	7.784e-04	FALSE
WBP2NL	4.77678e-13	1.40208	0.122	0.048	7.96385e-09	1.63436e-12	1.40208	FALSE	11.7867	TRUE	Up	4.777e-13	FALSE
WBP4	4.63491e-18	1.17184	0.204	0.095	7.72732e-14	2.24837e-17	1.17184	FALSE	16.6481	TRUE	Up	4.635e-18	FALSE
WDFY2	5.75335e-08	0.362608	0.429	0.339	0.000959198	1.32428e-07	0.362608	FALSE	6.87802	TRUE	Up	5.753e-08	FALSE
WDFY3	0.00101289	0.261133	0.382	0.328	1	0.00158139	0.261133	FALSE	2.80096	TRUE	Up	1.013e-03	FALSE
WDFY4	4.31581e-41	-2.97141	0.019	0.108	7.19532e-37	5.8525e-40	-2.97141	FALSE	39.2327	TRUE	Down	4.316e-41	FALSE
WDPCP	2.09351e-08	0.975855	0.123	0.066	0.000349029	4.99096e-08	0.975855	FALSE	7.30182	TRUE	Up	2.094e-08	FALSE
WDR1	7.30741e-05	-1.04501	0.03	0.054	1	0.000127075	-1.04501	FALSE	3.89594	TRUE	Down	7.307e-05	FALSE
WDR11	4.11671e-25	0.941096	0.36	0.201	6.86339e-21	2.95545e-24	0.941096	FALSE	23.5294	TRUE	Up	4.117e-25	FALSE
WDR13	0.00468366	0.102224	0.447	0.393	1	0.00680638	0.102224	FALSE	2.16708	TRUE	Up	4.684e-03	TRUE	X
WDR17	3.76497e-70	2.51366	0.338	0.078	6.27696e-66	1.25968e-68	2.51366	FALSE	67.8997	TRUE	Up	3.765e-70	FALSE
WDR19	2.06472e-19	1.56349	0.158	0.057	3.4423e-15	1.08861e-18	1.56349	FALSE	17.9631	TRUE	Up	2.065e-19	FALSE
WDR25	0.00108416	0.430897	0.105	0.072	1	0.00168826	0.430897	FALSE	2.77256	TRUE	Up	1.084e-03	FALSE
WDR26	1.46666e-15	0.681691	0.318	0.199	2.44521e-11	6.08416e-15	0.681691	FALSE	14.2158	TRUE	Up	1.467e-15	FALSE
WDR27	3.5097e-25	1.46507	0.221	0.088	5.85137e-21	2.52473e-24	1.46507	FALSE	23.5978	TRUE	Up	3.510e-25	FALSE
WDR3	2.05904e-05	0.826217	0.065	0.032	0.343284	3.75707e-05	0.826217	FALSE	4.42515	TRUE	Up	2.059e-05	FALSE
WDR31	7.24825e-11	1.25039	0.091	0.033	1.20843e-06	2.09658e-10	1.25039	FALSE	9.67849	TRUE	Up	7.248e-11	FALSE
WDR33	2.48643e-19	0.820714	0.319	0.187	4.14538e-15	1.30328e-18	0.820714	FALSE	17.885	TRUE	Up	2.486e-19	FALSE
WDR34	0.0375072	-0.0568557	0.101	0.079	1	0.0487449	-0.0568557	FALSE	1.31207	TRUE	Down	3.751e-02	FALSE
WDR35	5.20996e-16	1.44425	0.145	0.058	8.68605e-12	2.22044e-15	1.44425	FALSE	14.6536	TRUE	Up	5.210e-16	FALSE
WDR36	0.000113154	0.846441	0.092	0.057	1	0.000193669	0.846441	FALSE	3.71294	TRUE	Up	1.132e-04	FALSE
WDR37	1.49388e-06	0.383323	0.252	0.185	0.024906	3.01471e-06	0.383323	FALSE	5.52075	TRUE	Up	1.494e-06	FALSE
WDR41	3.13549e-11	1.07175	0.186	0.108	5.22749e-07	9.33089e-11	1.07175	FALSE	10.0301	TRUE	Up	3.135e-11	FALSE
WDR43	5.60038e-09	0.996689	0.115	0.057	9.33695e-05	1.40075e-08	0.996689	FALSE	7.85364	TRUE	Up	5.600e-09	FALSE
WDR44	0.0342694	0.348356	0.115	0.094	1	0.044759	0.348356	FALSE	1.34912	TRUE	Up	3.427e-02	TRUE	X
WDR45	0.000605864	0.175207	0.244	0.192	1	0.00096931	0.175207	FALSE	3.01354	TRUE	Up	6.059e-04	TRUE	X
WDR47	9.24697e-10	0.974308	0.151	0.083	1.54165e-05	2.46188e-09	0.974308	FALSE	8.60873	TRUE	Up	9.247e-10	FALSE
WDR48	0.0014986	0.697263	0.112	0.082	1	0.00230026	0.697263	FALSE	2.63822	TRUE	Up	1.499e-03	FALSE
WDR49	4.75533e-79	2.48643	0.358	0.073	7.92809e-75	2.13692e-77	2.48643	FALSE	76.6702	TRUE	Up	4.755e-79	FALSE
WDR5	0.0104831	0.422456	0.086	0.063	1	0.0146085	0.422456	FALSE	1.83539	TRUE	Up	1.048e-02	FALSE
WDR59	8.30342e-07	0.29902	0.423	0.339	0.0138435	1.71399e-06	0.29902	FALSE	5.76599	TRUE	Up	8.303e-07	FALSE
WDR5B	3.83638e-13	1.34909	0.112	0.041	6.39601e-09	1.324e-12	1.34909	FALSE	11.8781	TRUE	Up	3.836e-13	FALSE
WDR6	3.78293e-14	0.292477	0.689	0.551	6.30689e-10	1.41563e-13	0.292477	FALSE	12.849	TRUE	Up	3.783e-14	FALSE
WDR61	4.37509e-07	0.803204	0.134	0.08	0.00729415	9.2497e-07	0.803204	FALSE	6.03387	TRUE	Up	4.375e-07	FALSE
WDR66	0.000512373	1.08195	0.053	0.028	1	0.000824032	1.08195	FALSE	3.08406	TRUE	Up	5.124e-04	FALSE
WDR70	4.10752e-08	0.511042	0.28	0.202	0.000684805	9.55691e-08	0.511042	FALSE	7.01968	TRUE	Up	4.108e-08	FALSE
WDR73	9.95529e-08	0.488839	0.201	0.13	0.00165975	2.23869e-07	0.488839	FALSE	6.65001	TRUE	Up	9.955e-08	FALSE
WDR75	7.89176e-09	0.892218	0.13	0.069	0.000131571	1.95024e-08	0.892218	FALSE	7.70991	TRUE	Up	7.892e-09	FALSE
WDR77	0.000186062	0.543809	0.143	0.102	1	0.000312138	0.543809	FALSE	3.50565	TRUE	Up	1.861e-04	FALSE
WDR78	2.45874e-14	1.92179	0.086	0.021	4.09921e-10	9.32115e-14	1.92179	FALSE	13.0305	TRUE	Up	2.459e-14	FALSE
WDR81	7.68268e-09	-0.829237	0.14	0.207	0.000128086	1.90295e-08	-0.829237	FALSE	7.72057	TRUE	Down	7.683e-09	FALSE
WDR83OS	0.00643046	-0.401169	0.155	0.189	1	0.00918515	-0.401169	FALSE	2.03691	TRUE	Down	6.430e-03	FALSE
WDR86	3.68122e-09	1.4143	0.057	0.015	6.13732e-05	9.34221e-09	1.4143	FALSE	8.02955	TRUE	Up	3.681e-09	FALSE
WDR90	1.73307e-11	0.734124	0.188	0.103	2.88937e-07	5.25201e-11	0.734124	FALSE	10.2797	TRUE	Up	1.733e-11	FALSE
WDR91	0.000235911	0.224769	0.161	0.116	1	0.000392029	0.224769	FALSE	3.40668	TRUE	Up	2.359e-04	FALSE
WDR92	2.18245e-12	1.32033	0.133	0.059	3.63859e-08	7.10392e-12	1.32033	FALSE	11.1485	TRUE	Up	2.182e-12	FALSE
WDSUB1	9.66038e-13	1.23512	0.157	0.077	1.61058e-08	3.22915e-12	1.23512	FALSE	11.4909	TRUE	Up	9.660e-13	FALSE
WDYHV1	1.41343e-07	0.762709	0.141	0.083	0.00235647	3.12995e-07	0.762709	FALSE	6.50446	TRUE	Up	1.413e-07	FALSE
WFDC2	9.5446e-09	1.5854	0.065	0.022	0.000159128	2.34199e-08	1.5854	FALSE	7.63041	TRUE	Up	9.545e-09	FALSE
WHAMM	2.53037e-05	0.554412	0.159	0.11	0.421863	4.58669e-05	0.554412	FALSE	4.3385	TRUE	Up	2.530e-05	FALSE
WHRN	6.36808e-13	-0.703747	0.377	0.454	1.06169e-08	2.16161e-12	-0.703747	FALSE	11.6652	TRUE	Down	6.368e-13	FALSE
WIF1	1.28246e-65	6.86258	0.216	0.004	2.13811e-61	3.82599e-64	6.86258	FALSE	63.4173	TRUE	Up	1.282e-65	FALSE
WIPF1	4.90397e-14	-0.813853	0.166	0.261	8.17591e-10	1.81741e-13	-0.813853	FALSE	12.7405	TRUE	Down	4.904e-14	FALSE
WIPF2	0.0033873	0.131187	0.441	0.386	1	0.00499857	0.131187	FALSE	2.30115	TRUE	Up	3.387e-03	FALSE
WLS	2.45566e-11	0.0732212	0.787	0.657	4.09408e-07	7.36698e-11	0.0732212	FALSE	10.1327	TRUE	Up	2.456e-11	FALSE
WNK1	3.39994e-10	-0.506744	0.487	0.541	5.66838e-06	9.42331e-10	-0.506744	FALSE	9.0258	TRUE	Down	3.400e-10	FALSE
WNK2	8.02313e-11	-0.727413	0.396	0.465	1.33762e-06	2.31262e-10	-0.727413	FALSE	9.63589	TRUE	Down	8.023e-11	FALSE
WNT3	6.42689e-15	-1.58852	0.042	0.102	1.07149e-10	2.54986e-14	-1.58852	FALSE	13.5935	TRUE	Down	6.427e-15	FALSE
WRN	7.4031e-34	2.40053	0.18	0.038	1.23425e-29	7.7419e-33	2.40053	FALSE	32.1112	TRUE	Up	7.403e-34	FALSE
WRNIP1	5.1794e-05	0.390385	0.212	0.16	0.863509	9.12661e-05	0.390385	FALSE	4.03969	TRUE	Up	5.179e-05	FALSE
WSB1	0.0223537	0.0894614	0.877	0.81	1	0.0299396	0.0894614	FALSE	1.52375	TRUE	Up	2.235e-02	FALSE
WSB2	5.55748e-11	-0.645249	0.163	0.246	9.26542e-07	1.61974e-10	-0.645249	FALSE	9.79056	TRUE	Down	5.557e-11	FALSE
WSCD1	4.25634e-20	-0.964454	0.083	0.18	7.09617e-16	2.35513e-19	-0.964454	FALSE	18.628	TRUE	Down	4.256e-20	FALSE
WWC1	1.08786e-26	0.63645	0.505	0.312	1.81368e-22	8.40549e-26	0.63645	FALSE	25.0754	TRUE	Up	1.088e-26	FALSE
WWC2	0.000599562	-0.481374	0.082	0.116	1	0.000959656	-0.481374	FALSE	3.01788	TRUE	Down	5.996e-04	FALSE
WWOX	3.73692e-17	0.551543	0.574	0.444	6.2302e-13	1.71369e-16	0.551543	FALSE	15.7661	TRUE	Up	3.737e-17	FALSE
WWP1	7.93997e-06	0.82989	0.088	0.048	0.132375	1.5008e-05	0.82989	FALSE	4.82368	TRUE	Up	7.940e-06	FALSE
WWTR1	3.41612e-12	0.997169	0.147	0.069	5.69535e-08	1.09324e-11	0.997169	FALSE	10.9613	TRUE	Up	3.416e-12	FALSE
XAF1	7.615e-12	0.42405	0.2	0.108	1.26957e-07	2.3699e-11	0.42405	FALSE	10.6253	TRUE	Up	7.615e-12	FALSE
XIAP	3.29035e-12	1.0386	0.155	0.077	5.48566e-08	1.05456e-11	1.0386	FALSE	10.9769	TRUE	Up	3.290e-12	TRUE	X
XKR6	0.000855231	0.149702	0.143	0.104	1	0.00134542	0.149702	FALSE	2.87114	TRUE	Up	8.552e-04	FALSE
XKR8	8.16252e-06	-0.871952	0.067	0.106	0.136086	1.54124e-05	-0.871952	FALSE	4.81213	TRUE	Down	8.163e-06	FALSE
XPA	3.81113e-34	1.31397	0.319	0.14	6.35391e-30	4.04462e-33	1.31397	FALSE	32.3931	TRUE	Up	3.811e-34	FALSE
XPNPEP1	1.76156e-10	0.605239	0.271	0.18	2.93687e-06	4.96565e-10	0.605239	FALSE	9.30402	TRUE	Up	1.762e-10	FALSE
XPNPEP3	5.58612e-06	0.59366	0.108	0.063	0.0931317	1.06924e-05	0.59366	FALSE	4.97093	TRUE	Up	5.586e-06	FALSE
XPO1	3.27162e-39	2.02202	0.236	0.065	5.45445e-35	4.15333e-38	2.02202	FALSE	37.3816	TRUE	Up	3.272e-39	FALSE
XPO4	4.22987e-13	1.00051	0.205	0.114	7.05204e-09	1.45559e-12	1.00051	FALSE	11.837	TRUE	Up	4.230e-13	FALSE
XPO5	8.55001e-09	0.726019	0.163	0.095	0.000142546	2.10854e-08	0.726019	FALSE	7.67602	TRUE	Up	8.550e-09	FALSE
XPO6	5.96663e-17	-0.877882	0.217	0.327	9.94756e-13	2.68911e-16	-0.877882	FALSE	15.5704	TRUE	Down	5.967e-17	FALSE
XPO7	0.00286438	0.312676	0.17	0.135	1	0.00426264	0.312676	FALSE	2.37032	TRUE	Up	2.864e-03	FALSE
XPOT	2.49893e-07	1.0445	0.12	0.068	0.00416622	5.40773e-07	1.0445	FALSE	6.26699	TRUE	Up	2.499e-07	FALSE
XPR1	2.6458e-05	0.946097	0.101	0.062	0.441107	4.78542e-05	0.946097	FALSE	4.32008	TRUE	Up	2.646e-05	FALSE
XRCC4	0.000331984	0.933567	0.058	0.032	1	0.000544104	0.933567	FALSE	3.26432	TRUE	Up	3.320e-04	FALSE
XRN1	1.69266e-22	0.756773	0.345	0.195	2.822e-18	1.06685e-21	0.756773	FALSE	20.9719	TRUE	Up	1.693e-22	FALSE
XRN2	0.0303261	0.236841	0.151	0.127	1	0.0399096	0.236841	FALSE	1.39892	TRUE	Up	3.033e-02	FALSE
XRRA1	7.92385e-07	0.907514	0.098	0.053	0.0132106	1.63847e-06	0.907514	FALSE	5.78556	TRUE	Up	7.924e-07	FALSE
XYLT1	5.40193e-17	-1.40118	0.044	0.111	9.0061e-13	2.43973e-16	-1.40118	FALSE	15.6127	TRUE	Down	5.402e-17	FALSE
YAE1	2.56458e-06	0.667944	0.168	0.113	0.0427566	5.0585e-06	0.667944	FALSE	5.29598	TRUE	Up	2.565e-06	FALSE
YAF2	2.73892e-12	0.849028	0.197	0.109	4.56633e-08	8.83894e-12	0.849028	FALSE	11.0536	TRUE	Up	2.739e-12	FALSE
YAP1	5.92278e-63	2.1041	0.326	0.075	9.87445e-59	1.61448e-61	2.1041	FALSE	60.792	TRUE	Up	5.923e-63	FALSE
YARS2	4.09706e-11	0.769488	0.201	0.117	6.83062e-07	1.20971e-10	0.769488	FALSE	9.91732	TRUE	Up	4.097e-11	FALSE
YBX3	4.26682e-38	1.8212	0.247	0.074	7.11365e-34	5.19565e-37	1.8212	FALSE	36.2844	TRUE	Up	4.267e-38	FALSE
YEATS2	2.59873e-08	0.497631	0.269	0.191	0.00043326	6.149e-08	0.497631	FALSE	7.2112	TRUE	Up	2.599e-08	FALSE
YEATS4	2.95897e-07	1.59367	0.061	0.023	0.00493319	6.35968e-07	1.59367	FALSE	6.19656	TRUE	Up	2.959e-07	FALSE
YES1	2.96784e-07	0.774912	0.084	0.039	0.00494799	6.37748e-07	0.774912	FALSE	6.19535	TRUE	Up	2.968e-07	FALSE
YIF1A	3.62792e-06	-0.606216	0.174	0.233	0.0604846	7.06506e-06	-0.606216	FALSE	5.15088	TRUE	Down	3.628e-06	FALSE
YIF1B	3.89036e-12	-0.754691	0.207	0.297	6.48601e-08	1.23763e-11	-0.754691	FALSE	10.9074	TRUE	Down	3.890e-12	FALSE
YIPF1	3.7389e-07	0.879899	0.106	0.057	0.0062335	7.9548e-07	0.879899	FALSE	6.09937	TRUE	Up	3.739e-07	FALSE
YIPF2	0.00251669	-0.643808	0.084	0.113	1	0.00377241	-0.643808	FALSE	2.42338	TRUE	Down	2.517e-03	FALSE
YIPF3	1.21368e-10	-0.613583	0.296	0.385	2.02345e-06	3.45387e-10	-0.613583	FALSE	9.46169	TRUE	Down	1.214e-10	FALSE
YIPF4	1.55125e-05	0.365657	0.282	0.22	0.258625	2.86213e-05	0.365657	FALSE	4.54331	TRUE	Up	1.551e-05	FALSE
YIPF6	0.0234543	0.354512	0.117	0.094	1	0.0313035	0.354512	FALSE	1.50441	TRUE	Up	2.345e-02	TRUE	X
YJEFN3	4.13212e-06	0.613485	0.152	0.099	0.0688907	7.9991e-06	0.613485	FALSE	5.09696	TRUE	Up	4.132e-06	FALSE
YJU2	5.04238e-13	-0.828749	0.149	0.237	8.40666e-09	1.72249e-12	-0.828749	FALSE	11.7638	TRUE	Down	5.042e-13	FALSE
YOD1	1.79167e-11	0.901653	0.183	0.1	2.98708e-07	5.42349e-11	0.901653	FALSE	10.2657	TRUE	Up	1.792e-11	FALSE
YPEL1	4.81797e-05	0.417842	0.103	0.063	0.803252	8.51209e-05	0.417842	FALSE	4.06996	TRUE	Up	4.818e-05	FALSE
YPEL2	2.10636e-11	-0.750932	0.184	0.271	3.51172e-07	6.34744e-11	-0.750932	FALSE	10.1974	TRUE	Down	2.106e-11	FALSE
YPEL4	1.39345e-16	-1.46123	0.052	0.121	2.32317e-12	6.14355e-16	-1.46123	FALSE	15.2116	TRUE	Down	1.393e-16	FALSE
YPEL5	0.00803751	0.44804	0.176	0.147	1	0.0113613	0.44804	FALSE	1.94457	TRUE	Up	8.038e-03	FALSE
YTHDC1	5.03764e-05	0.208728	0.381	0.307	0.839876	8.88558e-05	0.208728	FALSE	4.05131	TRUE	Up	5.038e-05	FALSE
YTHDC2	3.8078e-16	0.87631	0.299	0.184	6.34837e-12	1.63127e-15	0.87631	FALSE	14.7875	TRUE	Up	3.808e-16	FALSE
YTHDF1	6.65939e-08	0.96084	0.085	0.038	0.00111025	1.52207e-07	0.96084	FALSE	6.81757	TRUE	Up	6.659e-08	FALSE
YTHDF2	1.60549e-05	0.68779	0.127	0.082	0.267667	2.95762e-05	0.68779	FALSE	4.52906	TRUE	Up	1.605e-05	FALSE
YTHDF3	1.21322e-18	1.17337	0.161	0.059	2.02267e-14	6.08876e-18	1.17337	FALSE	17.2155	TRUE	Up	1.213e-18	FALSE
YWHAE	1.22358e-07	-0.515493	0.268	0.338	0.00203994	2.72809e-07	-0.515493	FALSE	6.56414	TRUE	Down	1.224e-07	FALSE
YWHAG	5.41011e-35	-1.47892	0.12	0.266	9.01974e-31	5.94117e-34	-1.47892	FALSE	33.2261	TRUE	Down	5.410e-35	FALSE
YWHAH	2.12367e-08	-1.02263	0.071	0.123	0.000354058	5.06062e-08	-1.02263	FALSE	7.2958	TRUE	Down	2.124e-08	FALSE
YWHAQ	1.06882e-39	-1.40817	0.139	0.298	1.78194e-35	1.38303e-38	-1.40817	FALSE	37.8592	TRUE	Down	1.069e-39	FALSE
YWHAZ	0.0042757	-0.437218	0.182	0.217	1	0.00624436	-0.437218	FALSE	2.20451	TRUE	Down	4.276e-03	FALSE
YY1	0.000692134	-0.457199	0.174	0.216	1	0.00110028	-0.457199	FALSE	2.9585	TRUE	Down	6.921e-04	FALSE
YY1AP1	1.13014e-20	0.918799	0.315	0.18	1.88418e-16	6.43571e-20	0.918799	FALSE	19.1914	TRUE	Up	1.130e-20	FALSE
ZADH2	1.70452e-07	0.569732	0.206	0.14	0.00284178	3.74674e-07	0.569732	FALSE	6.42635	TRUE	Up	1.705e-07	FALSE
ZBBX	1.59974e-13	3.43411	0.065	0.011	2.66708e-09	5.68348e-13	3.43411	FALSE	12.2454	TRUE	Up	1.600e-13	FALSE
ZBED3	0.000559967	-0.564051	0.088	0.123	1	0.000897887	-0.564051	FALSE	3.04678	TRUE	Down	5.600e-04	FALSE
ZBED8	1.12914e-05	0.551159	0.139	0.091	0.18825	2.10281e-05	0.551159	FALSE	4.6772	TRUE	Up	1.129e-05	FALSE
ZBTB1	1.18942e-46	1.60576	0.343	0.129	1.983e-42	1.97746e-45	1.60576	FALSE	44.7039	TRUE	Up	1.189e-46	FALSE
ZBTB10	1.08447e-16	1.46017	0.157	0.064	1.80802e-12	4.81289e-16	1.46017	FALSE	15.3176	TRUE	Up	1.084e-16	FALSE
ZBTB11	4.6948e-10	0.962285	0.146	0.077	7.82717e-06	1.28235e-09	0.962285	FALSE	8.89199	TRUE	Up	4.695e-10	FALSE
ZBTB12	2.52561e-05	-0.78528	0.036	0.064	0.421071	4.57885e-05	-0.78528	FALSE	4.33924	TRUE	Down	2.526e-05	FALSE
ZBTB14	3.06201e-05	0.712007	0.075	0.04	0.510499	5.51502e-05	0.712007	FALSE	4.25845	TRUE	Up	3.062e-05	FALSE
ZBTB16	0.00206153	0.0922195	0.637	0.558	1	0.00311711	0.0922195	FALSE	2.50625	TRUE	Up	2.062e-03	FALSE
ZBTB18	3.72194e-11	0.589533	0.3	0.202	6.20522e-07	1.10242e-10	0.589533	FALSE	9.95765	TRUE	Up	3.722e-11	FALSE
ZBTB20	3.1899e-42	0.861833	0.627	0.421	5.31821e-38	4.4667e-41	0.861833	FALSE	40.35	TRUE	Up	3.190e-42	FALSE
ZBTB21	1.8848e-12	0.983888	0.127	0.053	3.14235e-08	6.15844e-12	0.983888	FALSE	11.2105	TRUE	Up	1.885e-12	FALSE
ZBTB25	5.06531e-35	1.29082	0.336	0.154	8.44488e-31	5.57391e-34	1.29082	FALSE	33.2538	TRUE	Up	5.065e-35	FALSE
ZBTB26	2.36079e-17	2.39062	0.101	0.024	3.93591e-13	1.09619e-16	2.39062	FALSE	15.9601	TRUE	Up	2.361e-17	FALSE
ZBTB33	2.78764e-06	0.726452	0.126	0.077	0.0464756	5.47869e-06	0.726452	FALSE	5.26132	TRUE	Up	2.788e-06	TRUE	X
ZBTB34	0.010742	0.220882	0.101	0.076	1	0.014948	0.220882	FALSE	1.82542	TRUE	Up	1.074e-02	FALSE
ZBTB37	8.5337e-24	0.851554	0.371	0.217	1.42274e-19	5.7462e-23	0.851554	FALSE	22.2406	TRUE	Up	8.534e-24	FALSE
ZBTB38	0.0213739	0.3482	0.151	0.126	1	0.0286873	0.3482	FALSE	1.54231	TRUE	Up	2.137e-02	FALSE
ZBTB39	0.00411382	0.599102	0.1	0.073	1	0.00601531	0.599102	FALSE	2.22074	TRUE	Up	4.114e-03	FALSE
ZBTB41	4.24319e-34	1.73609	0.251	0.087	7.07425e-30	4.48984e-33	1.73609	FALSE	32.3478	TRUE	Up	4.243e-34	FALSE
ZBTB43	6.51648e-07	0.988721	0.094	0.048	0.0108643	1.35739e-06	0.988721	FALSE	5.8673	TRUE	Up	6.516e-07	FALSE
ZBTB44	1.1787e-07	0.644227	0.165	0.104	0.00196512	2.63349e-07	0.644227	FALSE	6.57947	TRUE	Up	1.179e-07	FALSE
ZBTB49	4.04563e-05	1.2947	0.058	0.028	0.674488	7.1961e-05	1.2947	FALSE	4.1429	TRUE	Up	4.046e-05	FALSE
ZBTB5	1.7953e-06	0.599956	0.179	0.121	0.0299313	3.59664e-06	0.599956	FALSE	5.4441	TRUE	Up	1.795e-06	FALSE
ZBTB6	0.0184713	0.39934	0.055	0.038	1	0.0249883	0.39934	FALSE	1.60226	TRUE	Up	1.847e-02	FALSE
ZBTB7A	3.622e-10	-0.582267	0.384	0.461	6.03859e-06	1.00104e-09	-0.582267	FALSE	8.99955	TRUE	Down	3.622e-10	FALSE
ZBTB7B	0.0110213	0.105572	0.302	0.263	1	0.0153049	0.105572	FALSE	1.81517	TRUE	Up	1.102e-02	FALSE
ZC2HC1A	5.70672e-57	1.85192	0.357	0.118	9.51424e-53	1.34408e-55	1.85192	FALSE	54.8716	TRUE	Up	5.707e-57	FALSE
ZC2HC1C	5.10898e-06	0.575278	0.119	0.071	0.0851769	9.81056e-06	0.575278	FALSE	5.00831	TRUE	Up	5.109e-06	FALSE
ZC3H12A	1.34821e-13	-1.98426	0.037	0.09	2.24774e-09	4.825e-13	-1.98426	FALSE	12.3165	TRUE	Down	1.348e-13	FALSE
ZC3H12C	7.33408e-49	2.21485	0.247	0.051	1.22274e-44	1.3194e-47	2.21485	FALSE	46.8796	TRUE	Up	7.334e-49	FALSE
ZC3H13	3.74333e-05	-0.502817	0.142	0.193	0.624088	6.68052e-05	-0.502817	FALSE	4.17519	TRUE	Down	3.743e-05	FALSE
ZC3H14	5.71794e-12	0.989895	0.172	0.09	9.53295e-08	1.79932e-11	0.989895	FALSE	10.7449	TRUE	Up	5.718e-12	FALSE
ZC3H15	8.37282e-09	0.673634	0.205	0.132	0.000139592	2.06675e-08	0.673634	FALSE	7.68471	TRUE	Up	8.373e-09	FALSE
ZC3H4	3.37392e-05	-0.488177	0.221	0.275	0.562501	6.04235e-05	-0.488177	FALSE	4.21879	TRUE	Down	3.374e-05	FALSE
ZC3H6	2.37584e-10	0.71719	0.257	0.173	3.96101e-06	6.65186e-10	0.71719	FALSE	9.17706	TRUE	Up	2.376e-10	FALSE
ZC3H7A	1.0387e-09	0.720319	0.172	0.099	1.73172e-05	2.75515e-09	0.720319	FALSE	8.55985	TRUE	Up	1.039e-09	FALSE
ZC3H7B	1.81254e-18	-0.96979	0.184	0.297	3.02187e-14	9.01237e-18	-0.96979	FALSE	17.0452	TRUE	Down	1.813e-18	FALSE
ZC3H8	2.60618e-19	1.14014	0.165	0.061	4.34503e-15	1.36405e-18	1.14014	FALSE	17.8652	TRUE	Up	2.606e-19	FALSE
ZC3HAV1	0.0119561	0.236054	0.106	0.08	1	0.0165475	0.236054	FALSE	1.78127	TRUE	Up	1.196e-02	FALSE
ZC3HC1	5.4928e-07	1.03243	0.09	0.045	0.00915759	1.15153e-06	1.03243	FALSE	5.93873	TRUE	Up	5.493e-07	FALSE
ZCCHC17	0.00875063	0.375946	0.143	0.115	1	0.0123109	0.375946	FALSE	1.90971	TRUE	Up	8.751e-03	FALSE
ZCCHC2	0.00417325	0.409909	0.105	0.077	1	0.00610055	0.409909	FALSE	2.21463	TRUE	Up	4.173e-03	FALSE
ZCCHC24	2.44504e-09	-0.455079	0.55	0.571	4.07637e-05	6.29729e-09	-0.455079	FALSE	8.20085	TRUE	Down	2.445e-09	FALSE
ZCCHC4	2.19661e-07	0.654583	0.164	0.103	0.00366219	4.77853e-07	0.654583	FALSE	6.32071	TRUE	Up	2.197e-07	FALSE
ZCCHC7	1.72365e-11	1.01379	0.143	0.069	2.87367e-07	5.22495e-11	1.01379	FALSE	10.2819	TRUE	Up	1.724e-11	FALSE
ZCCHC8	7.10135e-10	1.02554	0.146	0.078	1.18394e-05	1.90862e-09	1.02554	FALSE	8.71928	TRUE	Up	7.101e-10	FALSE
ZCCHC9	1.23368e-11	1.19479	0.126	0.056	2.05679e-07	3.777e-11	1.19479	FALSE	10.4229	TRUE	Up	1.234e-11	FALSE
ZCRB1	0.00374506	0.37405	0.138	0.106	1	0.00550082	0.37405	FALSE	2.25957	TRUE	Up	3.745e-03	FALSE
ZCWPW2	3.3018e-15	2.05875	0.092	0.023	5.50477e-11	1.34019e-14	2.05875	FALSE	13.8728	TRUE	Up	3.302e-15	FALSE
ZDBF2	6.31909e-09	1.52307	0.057	0.016	0.000105352	1.57354e-08	1.52307	FALSE	7.80312	TRUE	Up	6.319e-09	FALSE
ZDHHC13	5.56946e-22	2.17519	0.127	0.029	9.28541e-18	3.41806e-21	2.17519	FALSE	20.4662	TRUE	Up	5.569e-22	FALSE
ZDHHC14	3.79865e-24	-0.871927	0.235	0.377	6.33311e-20	2.60854e-23	-0.871927	FALSE	22.5836	TRUE	Down	3.799e-24	FALSE
ZDHHC15	0.00366007	0.716849	0.081	0.057	1	0.00538187	0.716849	FALSE	2.26907	TRUE	Up	3.660e-03	TRUE	X
ZDHHC17	7.01446e-37	1.25283	0.373	0.184	1.16945e-32	8.12678e-36	1.25283	FALSE	35.0901	TRUE	Up	7.014e-37	FALSE
ZDHHC2	4.58872e-11	0.755196	0.226	0.14	7.65031e-07	1.34837e-10	0.755196	FALSE	9.87019	TRUE	Up	4.589e-11	FALSE
ZDHHC20	1.19311e-11	-0.795381	0.172	0.256	1.98915e-07	3.66009e-11	-0.795381	FALSE	10.4365	TRUE	Down	1.193e-11	FALSE
ZDHHC21	2.79409e-31	1.45832	0.273	0.112	4.65831e-27	2.61171e-30	1.45832	FALSE	29.5831	TRUE	Up	2.794e-31	FALSE
ZDHHC22	2.87008e-15	-1.97587	0.024	0.073	4.785e-11	1.16982e-14	-1.97587	FALSE	13.9319	TRUE	Down	2.870e-15	FALSE
ZDHHC24	0.00803582	-0.670104	0.062	0.084	1	0.0113604	-0.670104	FALSE	1.94461	TRUE	Down	8.036e-03	FALSE
ZDHHC3	1.46494e-09	0.527048	0.254	0.166	2.44234e-05	3.82995e-09	0.527048	FALSE	8.41681	TRUE	Up	1.465e-09	FALSE
ZDHHC4	4.11928e-07	0.840587	0.145	0.09	0.00686766	8.72433e-07	0.840587	FALSE	6.05927	TRUE	Up	4.119e-07	FALSE
ZDHHC6	1.3908e-12	0.961493	0.168	0.084	2.31874e-08	4.58617e-12	0.961493	FALSE	11.3385	TRUE	Up	1.391e-12	FALSE
ZDHHC8	0.000194742	-0.423243	0.341	0.381	1	0.000326038	-0.423243	FALSE	3.48673	TRUE	Down	1.947e-04	FALSE
ZDHHC9	2.35758e-30	-1.2647	0.188	0.332	3.93056e-26	2.12777e-29	-1.2647	FALSE	28.6721	TRUE	Down	2.358e-30	TRUE	X
ZEB1	1.65676e-21	1.64085	0.155	0.048	2.76216e-17	9.90737e-21	1.64085	FALSE	20.004	TRUE	Up	1.657e-21	FALSE
ZEB2	1.81566e-21	-0.648462	0.522	0.604	3.02708e-17	1.08455e-20	-0.648462	FALSE	19.9647	TRUE	Down	1.816e-21	FALSE
ZFAND1	2.36218e-20	1.42253	0.195	0.082	3.93823e-16	1.32134e-19	1.42253	FALSE	18.879	TRUE	Up	2.362e-20	FALSE
ZFAND2A	2.02186e-05	0.680297	0.137	0.09	0.337084	3.69173e-05	0.680297	FALSE	4.43277	TRUE	Up	2.022e-05	FALSE
ZFAND2B	5.72908e-08	0.333002	0.428	0.332	0.000955153	1.31898e-07	0.333002	FALSE	6.87976	TRUE	Up	5.729e-08	FALSE
ZFAND3	1.48651e-06	0.316036	0.424	0.348	0.0247831	3.0004e-06	0.316036	FALSE	5.52282	TRUE	Up	1.487e-06	FALSE
ZFAND4	1.94561e-05	0.852397	0.07	0.036	0.324373	3.55917e-05	0.852397	FALSE	4.44865	TRUE	Up	1.946e-05	FALSE
ZFHX2	2.99579e-08	0.377582	0.241	0.16	0.000499458	7.05123e-08	0.377582	FALSE	7.15173	TRUE	Up	2.996e-08	FALSE
ZFHX3	0.000238327	0.153279	0.202	0.152	1	0.000395921	0.153279	FALSE	3.40239	TRUE	Up	2.383e-04	FALSE
ZFHX4	1.2288e-35	1.63027	0.264	0.093	2.04865e-31	1.38192e-34	1.63027	FALSE	33.8595	TRUE	Up	1.229e-35	FALSE
ZFP1	0.00176912	0.502098	0.092	0.063	1	0.00269279	0.502098	FALSE	2.5698	TRUE	Up	1.769e-03	FALSE
ZFP14	4.53459e-07	0.567538	0.174	0.113	0.00756008	9.58126e-07	0.567538	FALSE	6.01858	TRUE	Up	4.535e-07	FALSE
ZFP2	7.87358e-11	1.65024	0.071	0.02	1.31268e-06	2.27135e-10	1.65024	FALSE	9.64372	TRUE	Up	7.874e-11	FALSE
ZFP28	0.000280818	0.766871	0.135	0.098	1	0.000463855	0.766871	FALSE	3.33362	TRUE	Up	2.808e-04	FALSE
ZFP3	4.01244e-11	0.899339	0.189	0.108	6.68955e-07	1.18683e-10	0.899339	FALSE	9.92561	TRUE	Up	4.012e-11	FALSE
ZFP30	3.14839e-09	0.769292	0.184	0.113	5.249e-05	8.04132e-09	0.769292	FALSE	8.09467	TRUE	Up	3.148e-09	FALSE
ZFP36	1.03679e-28	0.525682	0.513	0.312	1.72854e-24	8.68578e-28	0.525682	FALSE	27.0612	TRUE	Up	1.037e-28	FALSE
ZFP36L1	1.38837e-16	0.256415	0.842	0.692	2.31469e-12	6.12364e-16	0.256415	FALSE	15.213	TRUE	Up	1.388e-16	FALSE
ZFP36L2	3.01088e-22	-0.989025	0.429	0.541	5.01974e-18	1.87678e-21	-0.989025	FALSE	20.7266	TRUE	Down	3.011e-22	FALSE
ZFP37	1.0373e-06	1.07134	0.066	0.028	0.0172938	2.12242e-06	1.07134	FALSE	5.67317	TRUE	Up	1.037e-06	FALSE
ZFP62	2.22037e-16	1.09928	0.196	0.094	3.7018e-12	9.6624e-16	1.09928	FALSE	15.0149	TRUE	Up	2.220e-16	FALSE
ZFP64	0.00346939	0.321198	0.105	0.076	1	0.00511269	0.321198	FALSE	2.29135	TRUE	Up	3.469e-03	FALSE
ZFP82	1.41487e-08	0.950251	0.124	0.065	0.000235888	3.42323e-08	0.950251	FALSE	7.46556	TRUE	Up	1.415e-08	FALSE
ZFP90	1.23028e-06	0.449474	0.207	0.144	0.0205112	2.49966e-06	0.449474	FALSE	5.60212	TRUE	Up	1.230e-06	FALSE
ZFR	2.63892e-23	0.77976	0.37	0.214	4.3996e-19	1.73345e-22	0.77976	FALSE	21.7611	TRUE	Up	2.639e-23	FALSE
ZFX	0.00178737	0.566499	0.079	0.053	1	0.00271903	0.566499	FALSE	2.56559	TRUE	Up	1.787e-03	TRUE	X
ZFYVE16	1.08873e-30	0.790744	0.539	0.348	1.81514e-26	9.94303e-30	0.790744	FALSE	29.0025	TRUE	Up	1.089e-30	FALSE
ZFYVE19	0.000118046	-0.477451	0.094	0.135	1	0.000201721	-0.477451	FALSE	3.69525	TRUE	Down	1.180e-04	FALSE
ZFYVE26	1.93588e-09	0.959773	0.148	0.082	3.2275e-05	5.01601e-09	0.959773	FALSE	8.29964	TRUE	Up	1.936e-09	FALSE
ZFYVE27	0.00836127	-0.415514	0.253	0.284	1	0.0117956	-0.415514	FALSE	1.92828	TRUE	Down	8.361e-03	FALSE
ZFYVE28	9.9513e-39	0.981873	0.546	0.342	1.65908e-34	1.23987e-37	0.981873	FALSE	36.9066	TRUE	Up	9.951e-39	FALSE
ZFYVE9	2.1002e-26	1.64894	0.201	0.069	3.50146e-22	1.60314e-25	1.64894	FALSE	24.795	TRUE	Up	2.100e-26	FALSE
ZGLP1	1.17444e-09	0.880633	0.108	0.048	1.95803e-05	3.09762e-09	0.880633	FALSE	8.50897	TRUE	Up	1.174e-09	FALSE
ZGRF1	8.56175e-12	1.32894	0.123	0.053	1.42741e-07	2.65454e-11	1.32894	FALSE	10.576	TRUE	Up	8.562e-12	FALSE
ZHX1	2.25415e-40	1.61487	0.299	0.108	3.75811e-36	2.99253e-39	1.61487	FALSE	38.524	TRUE	Up	2.254e-40	FALSE
ZHX2	9.23524e-06	-0.504321	0.277	0.337	0.15397	1.73373e-05	-0.504321	FALSE	4.76102	TRUE	Down	9.235e-06	FALSE
ZHX3	1.94257e-34	0.798449	0.55	0.354	3.23866e-30	2.08008e-33	0.798449	FALSE	32.6819	TRUE	Up	1.943e-34	FALSE
ZIC1	1.06963e-19	1.97375	0.105	0.021	1.78329e-15	5.75255e-19	1.97375	FALSE	18.2401	TRUE	Up	1.070e-19	FALSE
ZIC2	4.12904e-13	2.55868	0.065	0.012	6.88394e-09	1.42134e-12	2.55868	FALSE	11.8473	TRUE	Up	4.129e-13	FALSE
ZIC5	4.57635e-32	3.61749	0.13	0.012	7.62969e-28	4.40807e-31	3.61749	FALSE	30.3558	TRUE	Up	4.576e-32	FALSE
ZIK1	1.01583e-05	1.04233	0.055	0.023	0.169359	1.8997e-05	1.04233	FALSE	4.72131	TRUE	Up	1.016e-05	FALSE
ZKSCAN1	0.0174518	-0.218909	0.507	0.516	1	0.0236957	-0.218909	FALSE	1.62533	TRUE	Down	1.745e-02	FALSE
ZKSCAN3	3.79951e-09	1.32896	0.099	0.045	6.33455e-05	9.63333e-09	1.32896	FALSE	8.01622	TRUE	Up	3.800e-09	FALSE
ZKSCAN5	0.000614418	0.412945	0.134	0.097	1	0.000982068	0.412945	FALSE	3.00786	TRUE	Up	6.144e-04	FALSE
ZKSCAN8	3.55142e-05	0.262457	0.309	0.245	0.592093	6.35175e-05	0.262457	FALSE	4.19711	TRUE	Up	3.551e-05	FALSE
ZMAT1	2.70244e-181	2.4635	0.67	0.201	4.50551e-177	1.16097e-178	2.4635	FALSE	177.935	TRUE	Up	2.702e-181	TRUE	X
ZMAT2	0.00256259	0.185318	0.232	0.19	1	0.00383746	0.185318	FALSE	2.41596	TRUE	Up	2.563e-03	FALSE
ZMAT3	1.32476e-14	0.786355	0.268	0.159	2.20864e-10	5.13829e-14	0.786355	FALSE	13.2892	TRUE	Up	1.325e-14	FALSE
ZMAT5	0.0342527	0.198665	0.141	0.117	1	0.0447426	0.198665	FALSE	1.34928	TRUE	Up	3.425e-02	FALSE
ZMIZ1	0.00380198	-0.344836	0.314	0.353	1	0.00557908	-0.344836	FALSE	2.25344	TRUE	Down	3.802e-03	FALSE
ZMIZ2	2.97166e-11	-0.508094	0.487	0.553	4.95435e-07	8.85561e-11	-0.508094	FALSE	10.0528	TRUE	Down	2.972e-11	FALSE
ZMYM1	3.33449e-11	1.25709	0.11	0.046	5.55926e-07	9.90113e-11	1.25709	FALSE	10.0043	TRUE	Up	3.334e-11	FALSE
ZMYM2	1.12087e-73	1.47737	0.528	0.239	1.86871e-69	4.13681e-72	1.47737	FALSE	71.3833	TRUE	Up	1.121e-73	FALSE
ZMYM4	7.58069e-16	1.29602	0.185	0.089	1.26385e-11	3.20412e-15	1.29602	FALSE	14.4943	TRUE	Up	7.581e-16	FALSE
ZMYM5	2.26447e-34	1.62124	0.265	0.099	3.77532e-30	2.41753e-33	1.62124	FALSE	32.6166	TRUE	Up	2.264e-34	FALSE
ZMYM6	1.75549e-15	0.874578	0.221	0.116	2.92676e-11	7.23484e-15	0.874578	FALSE	14.1406	TRUE	Up	1.755e-15	FALSE
ZMYND11	3.83232e-05	0.335471	0.335	0.272	0.638924	6.83365e-05	0.335471	FALSE	4.16535	TRUE	Up	3.832e-05	FALSE
ZMYND12	1.83842e-09	1.57607	0.059	0.016	3.06502e-05	4.76924e-09	1.57607	FALSE	8.32155	TRUE	Up	1.838e-09	FALSE
ZMYND15	0.000432572	-0.916674	0.029	0.051	1	0.000700516	-0.916674	FALSE	3.15458	TRUE	Down	4.326e-04	FALSE
ZMYND8	6.39398e-20	0.794816	0.389	0.253	1.066e-15	3.49295e-19	0.794816	FALSE	18.4568	TRUE	Up	6.394e-20	FALSE
ZNF10	2.44545e-05	0.889207	0.064	0.032	0.407706	4.43801e-05	0.889207	FALSE	4.35281	TRUE	Up	2.445e-05	FALSE
ZNF101	2.11806e-07	1.08204	0.081	0.037	0.00353123	4.61419e-07	1.08204	FALSE	6.3359	TRUE	Up	2.118e-07	FALSE
ZNF112	8.32777e-12	1.37399	0.13	0.059	1.38841e-07	2.58722e-11	1.37399	FALSE	10.5872	TRUE	Up	8.328e-12	FALSE
ZNF117	1.68973e-77	2.30485	0.36	0.075	2.81711e-73	7.20145e-76	2.30485	FALSE	75.1426	TRUE	Up	1.690e-77	FALSE
ZNF12	3.33282e-09	0.992856	0.117	0.057	5.55649e-05	8.49218e-09	0.992856	FALSE	8.07098	TRUE	Up	3.333e-09	FALSE
ZNF121	6.78119e-16	1.18649	0.189	0.09	1.13056e-11	2.86845e-15	1.18649	FALSE	14.5424	TRUE	Up	6.781e-16	FALSE
ZNF131	4.43413e-11	1.13066	0.121	0.054	7.39258e-07	1.30508e-10	1.13066	FALSE	9.88436	TRUE	Up	4.434e-11	FALSE
ZNF132	2.75713e-17	1.37792	0.143	0.052	4.59669e-13	1.27526e-16	1.37792	FALSE	15.8944	TRUE	Up	2.757e-17	FALSE
ZNF133	2.2802e-05	0.470606	0.25	0.195	0.380155	4.15004e-05	0.470606	FALSE	4.38195	TRUE	Up	2.280e-05	FALSE
ZNF134	0.000123855	0.282775	0.114	0.074	1	0.00021121	0.282775	FALSE	3.67529	TRUE	Up	1.239e-04	FALSE
ZNF136	6.61064e-08	1.2831	0.082	0.036	0.00110213	1.51125e-07	1.2831	FALSE	6.82066	TRUE	Up	6.611e-08	FALSE
ZNF138	1.70359e-19	1.35879	0.162	0.058	2.84023e-15	9.0398e-19	1.35879	FALSE	18.0438	TRUE	Up	1.704e-19	FALSE
ZNF14	3.94336e-14	1.31537	0.108	0.036	6.57437e-10	1.47361e-13	1.31537	FALSE	12.8316	TRUE	Up	3.943e-14	FALSE
ZNF140	4.85108e-07	0.879335	0.108	0.058	0.00808772	1.02238e-06	0.879335	FALSE	5.99039	TRUE	Up	4.851e-07	FALSE
ZNF143	0.000167701	0.638623	0.096	0.061	1	0.000282438	0.638623	FALSE	3.54908	TRUE	Up	1.677e-04	FALSE
ZNF146	2.45027e-18	0.798029	0.357	0.226	4.08509e-14	1.21104e-17	0.798029	FALSE	16.9168	TRUE	Up	2.450e-18	FALSE
ZNF148	6.47947e-15	1.21708	0.143	0.059	1.08026e-10	2.56977e-14	1.21708	FALSE	13.5901	TRUE	Up	6.479e-15	FALSE
ZNF154	4.67406e-26	1.82861	0.158	0.039	7.7926e-22	3.5031e-25	1.82861	FALSE	24.4555	TRUE	Up	4.674e-26	FALSE
ZNF16	5.89861e-05	1.45591	0.052	0.024	0.983416	0.000103397	1.45591	FALSE	3.98549	TRUE	Up	5.899e-05	FALSE
ZNF160	1.54806e-12	0.783686	0.26	0.163	2.58092e-08	5.08288e-12	0.783686	FALSE	11.2939	TRUE	Up	1.548e-12	FALSE
ZNF17	3.6266e-16	1.31894	0.165	0.072	6.04627e-12	1.55612e-15	1.31894	FALSE	14.808	TRUE	Up	3.627e-16	FALSE
ZNF174	0.00332049	0.398085	0.097	0.069	1	0.00490537	0.398085	FALSE	2.30933	TRUE	Up	3.320e-03	FALSE
ZNF175	0.00258285	0.251168	0.181	0.143	1	0.00386564	0.251168	FALSE	2.41278	TRUE	Up	2.583e-03	FALSE
ZNF177	5.32359e-24	1.03864	0.29	0.143	8.87549e-20	3.62328e-23	1.03864	FALSE	22.4409	TRUE	Up	5.324e-24	FALSE
ZNF18	0.0013136	0.373961	0.163	0.124	1	0.00203196	0.373961	FALSE	2.69209	TRUE	Up	1.314e-03	FALSE
ZNF181	2.46825e-10	1.66063	0.078	0.026	4.11506e-06	6.89798e-10	1.66063	FALSE	9.16128	TRUE	Up	2.468e-10	FALSE
ZNF182	2.86719e-10	1.33534	0.123	0.059	4.78017e-06	7.97142e-10	1.33534	FALSE	9.09846	TRUE	Up	2.867e-10	TRUE	X
ZNF189	1.23637e-09	0.558269	0.301	0.213	2.06127e-05	3.25296e-09	0.558269	FALSE	8.48772	TRUE	Up	1.236e-09	FALSE
ZNF19	8.30769e-13	1.70126	0.11	0.042	1.38506e-08	2.79438e-12	1.70126	FALSE	11.5537	TRUE	Up	8.308e-13	FALSE
ZNF197	2.41003e-07	0.565237	0.204	0.139	0.004018	5.22482e-07	0.565237	FALSE	6.28193	TRUE	Up	2.410e-07	FALSE
ZNF200	2.32874e-07	1.1121	0.064	0.025	0.00388247	5.05265e-07	1.1121	FALSE	6.29648	TRUE	Up	2.329e-07	FALSE
ZNF202	0.000181751	0.842847	0.08	0.048	1	0.000305	0.842847	FALSE	3.5157	TRUE	Up	1.818e-04	FALSE
ZNF207	3.7607e-07	0.960893	0.132	0.079	0.00626984	7.99729e-07	0.960893	FALSE	6.09706	TRUE	Up	3.761e-07	FALSE
ZNF211	6.94479e-17	1.55417	0.137	0.048	1.15784e-12	3.11688e-16	1.55417	FALSE	15.5063	TRUE	Up	6.945e-17	FALSE
ZNF213	1.1364e-13	-1.15816	0.048	0.109	1.89461e-09	4.09014e-13	-1.15816	FALSE	12.3883	TRUE	Down	1.136e-13	FALSE
ZNF214	7.50348e-14	3.64786	0.059	0.007	1.25098e-09	2.74667e-13	3.64786	FALSE	12.5612	TRUE	Up	7.503e-14	FALSE
ZNF217	1.39458e-06	0.301731	0.141	0.084	0.0232504	2.82226e-06	0.301731	FALSE	5.5494	TRUE	Up	1.395e-06	FALSE
ZNF22	1.87086e-07	0.875067	0.103	0.053	0.0031191	4.09227e-07	0.875067	FALSE	6.38804	TRUE	Up	1.871e-07	FALSE
ZNF221	2.70637e-10	1.14797	0.121	0.057	4.51205e-06	7.53992e-10	1.14797	FALSE	9.12263	TRUE	Up	2.706e-10	FALSE
ZNF223	1.58313e-07	1.45972	0.056	0.019	0.0026394	3.49062e-07	1.45972	FALSE	6.4571	TRUE	Up	1.583e-07	FALSE
ZNF224	2.34309e-13	0.902939	0.195	0.104	3.9064e-09	8.22378e-13	0.902939	FALSE	12.0849	TRUE	Up	2.343e-13	FALSE
ZNF225	0.000296678	0.842729	0.064	0.036	1	0.000489074	0.842729	FALSE	3.31063	TRUE	Up	2.967e-04	FALSE
ZNF226	4.46878e-10	0.88061	0.177	0.103	7.45035e-06	1.22279e-09	0.88061	FALSE	8.91265	TRUE	Up	4.469e-10	FALSE
ZNF227	4.96577e-15	1.63179	0.116	0.039	8.27893e-11	1.9915e-14	1.63179	FALSE	13.7008	TRUE	Up	4.966e-15	FALSE
ZNF229	9.52481e-21	2.14146	0.135	0.038	1.58798e-16	5.45e-20	2.14146	FALSE	19.2636	TRUE	Up	9.525e-21	FALSE
ZNF23	4.85406e-08	0.823495	0.137	0.079	0.000809269	1.12161e-07	0.823495	FALSE	6.95016	TRUE	Up	4.854e-08	FALSE
ZNF234	1.87713e-15	1.55788	0.127	0.046	3.12955e-11	7.71835e-15	1.55788	FALSE	14.1125	TRUE	Up	1.877e-15	FALSE
ZNF235	0.0108557	0.471063	0.093	0.069	1	0.0150946	0.471063	FALSE	1.82118	TRUE	Up	1.086e-02	FALSE
ZNF236	4.99196e-15	0.80372	0.285	0.175	8.3226e-11	2.00126e-14	0.80372	FALSE	13.6987	TRUE	Up	4.992e-15	FALSE
ZNF24	0.00257753	-0.372118	0.309	0.345	1	0.00385821	-0.372118	FALSE	2.41361	TRUE	Down	2.578e-03	FALSE
ZNF248	6.48198e-42	1.45843	0.315	0.115	1.08067e-37	8.98276e-41	1.45843	FALSE	40.0466	TRUE	Up	6.482e-42	FALSE
ZNF25	2.05576e-20	1.14817	0.251	0.128	3.42737e-16	1.15475e-19	1.14817	FALSE	18.9375	TRUE	Up	2.056e-20	FALSE
ZNF250	4.56651e-11	1.40303	0.105	0.043	7.61329e-07	1.34221e-10	1.40303	FALSE	9.87218	TRUE	Up	4.567e-11	FALSE
ZNF251	1.00176e-14	0.859343	0.226	0.124	1.67013e-10	3.9166e-14	0.859343	FALSE	13.4071	TRUE	Up	1.002e-14	FALSE
ZNF253	1.12694e-05	0.774592	0.08	0.043	0.187883	2.09945e-05	0.774592	FALSE	4.67789	TRUE	Up	1.127e-05	FALSE
ZNF254	1.65171e-32	1.3374	0.279	0.11	2.75372e-28	1.61708e-31	1.3374	FALSE	30.7913	TRUE	Up	1.652e-32	FALSE
ZNF256	9.04929e-11	0.889091	0.147	0.074	1.5087e-06	2.60004e-10	0.889091	FALSE	9.58502	TRUE	Up	9.049e-11	FALSE
ZNF26	1.03149e-11	1.12371	0.147	0.072	1.7197e-07	3.17517e-11	1.12371	FALSE	10.4982	TRUE	Up	1.031e-11	FALSE
ZNF260	3.85291e-17	2.35738	0.103	0.026	6.42357e-13	1.76462e-16	2.35738	FALSE	15.7533	TRUE	Up	3.853e-17	FALSE
ZNF263	2.63856e-06	0.514552	0.159	0.104	0.0439901	5.20062e-06	0.514552	FALSE	5.28395	TRUE	Up	2.639e-06	FALSE
ZNF264	1.06313e-06	0.534704	0.28	0.213	0.0177244	2.17195e-06	0.534704	FALSE	5.66315	TRUE	Up	1.063e-06	FALSE
ZNF266	3.33916e-16	1.3753	0.141	0.053	5.56704e-12	1.43738e-15	1.3753	FALSE	14.8424	TRUE	Up	3.339e-16	FALSE
ZNF268	8.08155e-11	0.78082	0.204	0.123	1.34736e-06	2.32884e-10	0.78082	FALSE	9.63286	TRUE	Up	8.082e-11	FALSE
ZNF273	7.38043e-24	3.3853	0.104	0.013	1.23046e-19	4.98214e-23	3.3853	FALSE	22.3026	TRUE	Up	7.380e-24	FALSE
ZNF274	0.00563361	0.363338	0.148	0.118	1	0.00809648	0.363338	FALSE	2.0917	TRUE	Up	5.634e-03	FALSE
ZNF276	1.62032e-12	-0.624609	0.365	0.452	2.70141e-08	5.3153e-12	-0.624609	FALSE	11.2745	TRUE	Down	1.620e-12	FALSE
ZNF277	1.41354e-11	1.0918	0.158	0.081	2.35665e-07	4.31412e-11	1.0918	FALSE	10.3651	TRUE	Up	1.414e-11	FALSE
ZNF280D	1.1789e-26	0.867264	0.398	0.23	1.96546e-22	9.09581e-26	0.867264	FALSE	25.0412	TRUE	Up	1.179e-26	FALSE
ZNF281	0.0195779	0.385836	0.112	0.089	1	0.0264021	0.385836	FALSE	1.57836	TRUE	Up	1.958e-02	FALSE
ZNF283	4.61902e-12	0.729767	0.26	0.163	7.70083e-08	1.46294e-11	0.729767	FALSE	10.8348	TRUE	Up	4.619e-12	FALSE
ZNF285	1.44596e-14	1.46765	0.117	0.041	2.41071e-10	5.58897e-14	1.46765	FALSE	13.2527	TRUE	Up	1.446e-14	FALSE
ZNF287	3.60873e-10	0.781113	0.132	0.064	6.01648e-06	9.97626e-10	0.781113	FALSE	9.00103	TRUE	Up	3.609e-10	FALSE
ZNF292	1.47633e-24	0.833451	0.374	0.213	2.46134e-20	1.03295e-23	0.833451	FALSE	22.9859	TRUE	Up	1.476e-24	FALSE
ZNF30	0.0237929	0.3118	0.066	0.048	1	0.031716	0.3118	FALSE	1.49872	TRUE	Up	2.379e-02	FALSE
ZNF304	1.31529e-12	1.30004	0.095	0.031	2.19286e-08	4.34654e-12	1.30004	FALSE	11.3619	TRUE	Up	1.315e-12	FALSE
ZNF316	2.86277e-11	-0.9303	0.168	0.247	4.77282e-07	8.54773e-11	-0.9303	FALSE	10.0681	TRUE	Down	2.863e-11	FALSE
ZNF317	0.00405692	0.503747	0.106	0.078	1	0.00593533	0.503747	FALSE	2.22655	TRUE	Up	4.057e-03	FALSE
ZNF318	0.000784104	0.335913	0.244	0.199	1	0.00123879	0.335913	FALSE	2.907	TRUE	Up	7.841e-04	FALSE
ZNF32	1.00348e-18	1.18024	0.222	0.108	1.67299e-14	5.08125e-18	1.18024	FALSE	17.294	TRUE	Up	1.003e-18	FALSE
ZNF322	8.89646e-13	1.19263	0.126	0.053	1.48322e-08	2.98401e-12	1.19263	FALSE	11.5252	TRUE	Up	8.896e-13	FALSE
ZNF326	6.11824e-23	0.891248	0.365	0.216	1.02003e-18	3.95367e-22	0.891248	FALSE	21.403	TRUE	Up	6.118e-23	FALSE
ZNF329	1.05849e-12	1.64669	0.087	0.026	1.76472e-08	3.52285e-12	1.64669	FALSE	11.4531	TRUE	Up	1.058e-12	FALSE
ZNF333	0.0142299	0.135655	0.248	0.213	1	0.0195143	0.135655	FALSE	1.70965	TRUE	Up	1.423e-02	FALSE
ZNF334	6.8916e-75	2.7561	0.322	0.055	1.14897e-70	2.66244e-73	2.7561	FALSE	72.5747	TRUE	Up	6.892e-75	FALSE
ZNF337	2.4784e-57	1.54992	0.411	0.165	4.13198e-53	5.9151e-56	1.54992	FALSE	55.228	TRUE	Up	2.478e-57	FALSE
ZNF34	0.000495236	0.497264	0.117	0.081	1	0.000797666	0.497264	FALSE	3.09818	TRUE	Up	4.952e-04	FALSE
ZNF343	0.000608862	0.43145	0.133	0.095	1	0.000973672	0.43145	FALSE	3.01159	TRUE	Up	6.089e-04	FALSE
ZNF345	4.64656e-33	1.25723	0.32	0.145	7.74674e-29	4.68143e-32	1.25723	FALSE	31.3296	TRUE	Up	4.647e-33	FALSE
ZNF346	2.1363e-23	1.10412	0.254	0.114	3.56164e-19	1.40933e-22	1.10412	FALSE	21.851	TRUE	Up	2.136e-23	FALSE
ZNF347	0.000140114	0.784481	0.055	0.028	1	0.000237541	0.784481	FALSE	3.62426	TRUE	Up	1.401e-04	FALSE
ZNF35	5.61936e-08	0.82924	0.136	0.078	0.00093686	1.29483e-07	0.82924	FALSE	6.88779	TRUE	Up	5.619e-08	FALSE
ZNF350	3.86427e-07	0.871932	0.086	0.042	0.00644251	8.20852e-07	0.871932	FALSE	6.08574	TRUE	Up	3.864e-07	FALSE
ZNF354A	2.91738e-09	1.362	0.095	0.041	4.86385e-05	7.47438e-09	1.362	FALSE	8.12642	TRUE	Up	2.917e-09	FALSE
ZNF354B	5.4225e-15	1.40743	0.125	0.045	9.04039e-11	2.16658e-14	1.40743	FALSE	13.6642	TRUE	Up	5.423e-15	FALSE
ZNF354C	2.32202e-07	1.17758	0.103	0.054	0.00387127	5.03909e-07	1.17758	FALSE	6.29765	TRUE	Up	2.322e-07	FALSE
ZNF358	0.00199655	-0.429784	0.232	0.273	1	0.00302226	-0.429784	FALSE	2.51967	TRUE	Down	1.997e-03	FALSE
ZNF365	1.56781e-10	-0.867141	0.106	0.175	2.61385e-06	4.43462e-10	-0.867141	FALSE	9.35314	TRUE	Down	1.568e-10	FALSE
ZNF382	8.08963e-19	1.77874	0.132	0.04	1.3487e-14	4.12157e-18	1.77874	FALSE	17.3849	TRUE	Up	8.090e-19	FALSE
ZNF383	1.85891e-19	1.91458	0.128	0.037	3.09917e-15	9.83967e-19	1.91458	FALSE	18.007	TRUE	Up	1.859e-19	FALSE
ZNF384	6.39231e-13	0.612415	0.285	0.179	1.06573e-08	2.16846e-12	0.612415	FALSE	11.6638	TRUE	Up	6.392e-13	FALSE
ZNF385A	1.91202e-07	-0.708182	0.37	0.419	0.00318773	4.17976e-07	-0.708182	FALSE	6.37885	TRUE	Down	1.912e-07	FALSE
ZNF391	4.84813e-09	1.84306	0.052	0.013	8.0828e-05	1.21884e-08	1.84306	FALSE	7.91405	TRUE	Up	4.848e-09	FALSE
ZNF396	1.10069e-06	1.59166	0.057	0.023	0.0183507	2.24401e-06	1.59166	FALSE	5.64898	TRUE	Up	1.101e-06	FALSE
ZNF397	7.09406e-05	0.276055	0.33	0.268	1	0.000123485	0.276055	FALSE	3.90839	TRUE	Up	7.094e-05	FALSE
ZNF398	7.74035e-06	0.637991	0.182	0.129	0.129047	1.46513e-05	0.637991	FALSE	4.83412	TRUE	Up	7.740e-06	FALSE
ZNF404	3.03114e-49	3.39577	0.197	0.02	5.05351e-45	5.56486e-48	3.39577	FALSE	47.2545	TRUE	Up	3.031e-49	FALSE
ZNF407	8.06494e-16	0.861094	0.261	0.149	1.34459e-11	3.39943e-15	0.861094	FALSE	14.4686	TRUE	Up	8.065e-16	FALSE
ZNF41	4.82693e-05	1.40183	0.056	0.028	0.804745	8.52651e-05	1.40183	FALSE	4.06923	TRUE	Up	4.827e-05	TRUE	X
ZNF410	9.76359e-28	0.985532	0.377	0.211	1.62779e-23	7.89022e-27	0.985532	FALSE	26.1029	TRUE	Up	9.764e-28	FALSE
ZNF414	0.00588797	-0.428317	0.189	0.222	1	0.00844621	-0.428317	FALSE	2.07334	TRUE	Down	5.888e-03	FALSE
ZNF415	4.88806e-07	0.750361	0.112	0.062	0.00814937	1.02977e-06	0.750361	FALSE	5.98726	TRUE	Up	4.888e-07	FALSE
ZNF423	8.84576e-09	0.523657	0.206	0.128	0.000147477	2.17648e-08	0.523657	FALSE	7.66224	TRUE	Up	8.846e-09	FALSE
ZNF426	2.2365e-12	0.892535	0.172	0.088	3.7287e-08	7.26779e-12	0.892535	FALSE	11.1386	TRUE	Up	2.237e-12	FALSE
ZNF428	3.44704e-07	-0.668829	0.142	0.202	0.0057469	7.35861e-07	-0.668829	FALSE	6.1332	TRUE	Down	3.447e-07	FALSE
ZNF43	1.89338e-05	1.2352	0.055	0.025	0.315664	3.46834e-05	1.2352	FALSE	4.45988	TRUE	Up	1.893e-05	FALSE
ZNF432	4.89346e-12	1.59543	0.096	0.033	8.15838e-08	1.54758e-11	1.59543	FALSE	10.8103	TRUE	Up	4.893e-12	FALSE
ZNF433	1.98948e-20	1.99084	0.118	0.027	3.31686e-16	1.1181e-19	1.99084	FALSE	18.9515	TRUE	Up	1.989e-20	FALSE
ZNF436	1.37171e-12	1.01271	0.174	0.089	2.28691e-08	4.52601e-12	1.01271	FALSE	11.3443	TRUE	Up	1.372e-12	FALSE
ZNF438	1.03118e-18	1.56133	0.159	0.059	1.71919e-14	5.21417e-18	1.56133	FALSE	17.2828	TRUE	Up	1.031e-18	FALSE
ZNF439	3.56919e-10	1.00477	0.113	0.051	5.95056e-06	9.87458e-10	1.00477	FALSE	9.00548	TRUE	Up	3.569e-10	FALSE
ZNF44	1.17391e-31	1.59267	0.231	0.077	1.95714e-27	1.11376e-30	1.59267	FALSE	29.9532	TRUE	Up	1.174e-31	FALSE
ZNF440	3.43087e-07	1.01976	0.07	0.029	0.00571995	7.32558e-07	1.01976	FALSE	6.13516	TRUE	Up	3.431e-07	FALSE
ZNF441	4.14095e-61	2.55398	0.289	0.058	6.90379e-57	1.06143e-59	2.55398	FALSE	58.9741	TRUE	Up	4.141e-61	FALSE
ZNF446	0.00102244	0.154592	0.209	0.164	1	0.00159608	0.154592	FALSE	2.79695	TRUE	Up	1.022e-03	FALSE
ZNF449	3.13411e-05	0.604308	0.1	0.06	0.522519	5.6392e-05	0.604308	FALSE	4.24878	TRUE	Up	3.134e-05	TRUE	X
ZNF451	9.09746e-20	0.954969	0.281	0.154	1.51673e-15	4.91236e-19	0.954969	FALSE	18.3087	TRUE	Up	9.097e-20	FALSE
ZNF454	0.000130115	0.942738	0.059	0.031	1	0.000221498	0.942738	FALSE	3.65463	TRUE	Up	1.301e-04	FALSE
ZNF460	3.23151e-15	1.03107	0.223	0.121	5.38757e-11	1.31364e-14	1.03107	FALSE	13.8815	TRUE	Up	3.232e-15	FALSE
ZNF462	0.00186116	0.226423	0.301	0.257	1	0.00282848	0.226423	FALSE	2.54845	TRUE	Up	1.861e-03	FALSE
ZNF469	5.57708e-06	-1.10676	0.07	0.109	0.092981	1.0677e-05	-1.10676	FALSE	4.97155	TRUE	Down	5.577e-06	FALSE
ZNF470	1.41323e-05	0.856401	0.085	0.047	0.235614	2.61556e-05	0.856401	FALSE	4.58244	TRUE	Up	1.413e-05	FALSE
ZNF471	1.36664e-36	1.83146	0.253	0.084	2.27847e-32	1.56479e-35	1.83146	FALSE	34.8055	TRUE	Up	1.367e-36	FALSE
ZNF483	6.80137e-12	0.631924	0.326	0.225	1.13393e-07	2.12716e-11	0.631924	FALSE	10.6722	TRUE	Up	6.801e-12	FALSE
ZNF484	4.08576e-15	1.39155	0.139	0.055	6.81179e-11	1.64657e-14	1.39155	FALSE	13.7834	TRUE	Up	4.086e-15	FALSE
ZNF488	9.45677e-63	-2.24664	0.082	0.261	1.57663e-58	2.55833e-61	-2.24664	FALSE	60.592	TRUE	Down	9.457e-63	FALSE
ZNF490	9.05111e-10	0.656845	0.183	0.107	1.509e-05	2.41093e-09	0.656845	FALSE	8.61781	TRUE	Up	9.051e-10	FALSE
ZNF491	1.96383e-19	2.87963	0.082	0.008	3.2741e-15	1.03695e-18	2.87963	FALSE	17.9842	TRUE	Up	1.964e-19	FALSE
ZNF493	7.62382e-57	1.41528	0.435	0.185	1.27104e-52	1.78387e-55	1.41528	FALSE	54.7486	TRUE	Up	7.624e-57	FALSE
ZNF500	0.00655612	0.177864	0.204	0.168	1	0.00936091	0.177864	FALSE	2.02868	TRUE	Up	6.556e-03	FALSE
ZNF501	5.38955e-11	1.89646	0.066	0.017	8.98546e-07	1.57464e-10	1.89646	FALSE	9.80282	TRUE	Up	5.390e-11	FALSE
ZNF502	2.52702e-12	1.69102	0.083	0.024	4.21305e-08	8.1871e-12	1.69102	FALSE	11.0869	TRUE	Up	2.527e-12	FALSE
ZNF503	0.00477146	0.191916	0.08	0.054	1	0.00692413	0.191916	FALSE	2.15963	TRUE	Up	4.771e-03	FALSE
ZNF507	8.97696e-19	0.8679	0.309	0.18	1.49664e-14	4.55852e-18	0.8679	FALSE	17.3412	TRUE	Up	8.977e-19	FALSE
ZNF510	3.32687e-20	1.48922	0.174	0.066	5.54656e-16	1.8475e-19	1.48922	FALSE	18.7334	TRUE	Up	3.327e-20	FALSE
ZNF512	4.35989e-10	0.572464	0.259	0.17	7.26881e-06	1.19422e-09	0.572464	FALSE	8.92292	TRUE	Up	4.360e-10	FALSE
ZNF512B	0.000211506	0.0991538	0.408	0.338	1	0.000353057	0.0991538	FALSE	3.45215	TRUE	Up	2.115e-04	FALSE
ZNF513	1.91937e-05	0.342766	0.162	0.109	0.319998	3.51236e-05	0.342766	FALSE	4.4544	TRUE	Up	1.919e-05	FALSE
ZNF514	1.53481e-06	0.464927	0.266	0.2	0.0255883	3.09381e-06	0.464927	FALSE	5.50951	TRUE	Up	1.535e-06	FALSE
ZNF516	7.59924e-30	0.752622	0.421	0.231	1.26694e-25	6.69531e-29	0.752622	FALSE	28.1742	TRUE	Up	7.599e-30	FALSE
ZNF518A	1.82965e-112	2.71039	0.463	0.105	3.0504e-108	1.73898e-110	2.71039	FALSE	109.76	TRUE	Up	1.830e-112	FALSE
ZNF519	1.97006e-13	1.07217	0.117	0.043	3.28449e-09	6.94631e-13	1.07217	FALSE	12.1582	TRUE	Up	1.970e-13	FALSE
ZNF521	6.06229e-13	0.740434	0.229	0.132	1.01071e-08	2.06041e-12	0.740434	FALSE	11.686	TRUE	Up	6.062e-13	FALSE
ZNF524	4.96816e-05	-0.924549	0.035	0.062	0.828292	8.76878e-05	-0.924549	FALSE	4.05706	TRUE	Down	4.968e-05	FALSE
ZNF527	3.22728e-08	1.18858	0.11	0.057	0.000538051	7.57451e-08	1.18858	FALSE	7.12065	TRUE	Up	3.227e-08	FALSE
ZNF529	8.72435e-25	1.82016	0.166	0.049	1.45452e-20	6.15634e-24	1.82016	FALSE	23.2107	TRUE	Up	8.724e-25	FALSE
ZNF532	6.57289e-22	0.664337	0.552	0.409	1.09583e-17	4.02697e-21	0.664337	FALSE	20.395	TRUE	Up	6.573e-22	FALSE
ZNF536	7.77626e-51	-1.61787	0.128	0.309	1.29646e-46	1.48607e-49	-1.61787	FALSE	48.828	TRUE	Down	7.776e-51	FALSE
ZNF540	8.57528e-15	1.48322	0.123	0.045	1.42967e-10	3.3711e-14	1.48322	FALSE	13.4722	TRUE	Up	8.575e-15	FALSE
ZNF543	5.18242e-09	0.992219	0.128	0.068	8.64014e-05	1.30015e-08	0.992219	FALSE	7.88601	TRUE	Up	5.182e-09	FALSE
ZNF544	1.41297e-30	1.13366	0.341	0.167	2.35571e-26	1.28604e-29	1.13366	FALSE	28.8907	TRUE	Up	1.413e-30	FALSE
ZNF546	2.20529e-08	0.990746	0.102	0.049	0.000367666	5.2493e-08	0.990746	FALSE	7.2799	TRUE	Up	2.205e-08	FALSE
ZNF547	1.93199e-12	2.04126	0.065	0.013	3.22102e-08	6.30686e-12	2.04126	FALSE	11.2002	TRUE	Up	1.932e-12	FALSE
ZNF548	4.09888e-06	0.536626	0.177	0.122	0.0683366	7.93865e-06	0.536626	FALSE	5.10025	TRUE	Up	4.099e-06	FALSE
ZNF549	2.08782e-12	1.27128	0.117	0.047	3.48081e-08	6.80522e-12	1.27128	FALSE	11.1672	TRUE	Up	2.088e-12	FALSE
ZNF550	1.6227e-09	0.897619	0.135	0.07	2.70536e-05	4.22491e-09	0.897619	FALSE	8.37418	TRUE	Up	1.623e-09	FALSE
ZNF554	3.37729e-16	1.27125	0.166	0.072	5.63062e-12	1.45263e-15	1.27125	FALSE	14.8378	TRUE	Up	3.377e-16	FALSE
ZNF555	2.41302e-13	1.21996	0.132	0.055	4.02299e-09	8.45818e-13	1.21996	FALSE	12.0727	TRUE	Up	2.413e-13	FALSE
ZNF557	1.48182e-06	0.678748	0.144	0.09	0.0247049	2.99262e-06	0.678748	FALSE	5.52395	TRUE	Up	1.482e-06	FALSE
ZNF558	1.03178e-11	1.23386	0.138	0.065	1.72019e-07	3.17517e-11	1.23386	FALSE	10.4982	TRUE	Up	1.032e-11	FALSE
ZNF559	1.31344e-34	1.26194	0.314	0.134	2.18977e-30	1.42201e-33	1.26194	FALSE	32.8471	TRUE	Up	1.313e-34	FALSE
ZNF561	7.03368e-12	1.05623	0.143	0.069	1.17266e-07	2.19407e-11	1.05623	FALSE	10.6588	TRUE	Up	7.034e-12	FALSE
ZNF562	0.000175833	0.50088	0.131	0.09	1	0.000295485	0.50088	FALSE	3.52946	TRUE	Up	1.758e-04	FALSE
ZNF563	1.41176e-14	1.87994	0.108	0.036	2.35368e-10	5.46584e-14	1.87994	FALSE	13.2623	TRUE	Up	1.412e-14	FALSE
ZNF564	0.00190991	0.420934	0.062	0.038	1	0.00289846	0.420934	FALSE	2.53783	TRUE	Up	1.910e-03	FALSE
ZNF565	2.68047e-06	0.67947	0.175	0.119	0.0446889	5.27741e-06	0.67947	FALSE	5.27758	TRUE	Up	2.680e-06	FALSE
ZNF566	1.45023e-17	1.85688	0.112	0.03	2.41783e-13	6.79263e-17	1.85688	FALSE	16.168	TRUE	Up	1.450e-17	FALSE
ZNF567	8.50516e-09	1.47564	0.059	0.018	0.000141798	2.09797e-08	1.47564	FALSE	7.6782	TRUE	Up	8.505e-09	FALSE
ZNF568	7.83036e-39	1.23668	0.39	0.192	1.30548e-34	9.80163e-38	1.23668	FALSE	37.0087	TRUE	Up	7.830e-39	FALSE
ZNF569	3.15067e-07	0.942851	0.108	0.058	0.0052528	6.7501e-07	0.942851	FALSE	6.17069	TRUE	Up	3.151e-07	FALSE
ZNF570	7.08406e-05	1.11505	0.063	0.033	1	0.000123331	1.11505	FALSE	3.90893	TRUE	Up	7.084e-05	FALSE
ZNF571	3.01304e-11	1.53623	0.089	0.031	5.02333e-07	8.97642e-11	1.53623	FALSE	10.0469	TRUE	Up	3.013e-11	FALSE
ZNF573	2.52088e-17	1.35707	0.162	0.065	4.20282e-13	1.16851e-16	1.35707	FALSE	15.9324	TRUE	Up	2.521e-17	FALSE
ZNF575	0.021676	0.299013	0.108	0.084	1	0.029071	0.299013	FALSE	1.53654	TRUE	Up	2.168e-02	FALSE
ZNF576	0.0202158	0.368685	0.107	0.084	1	0.0272112	0.368685	FALSE	1.56525	TRUE	Up	2.022e-02	FALSE
ZNF577	5.30639e-21	1.93173	0.159	0.055	8.84682e-17	3.08224e-20	1.93173	FALSE	19.5111	TRUE	Up	5.306e-21	FALSE
ZNF579	3.48624e-06	-0.897709	0.052	0.089	0.0581226	6.79533e-06	-0.897709	FALSE	5.16779	TRUE	Down	3.486e-06	FALSE
ZNF582	1.35016e-07	1.18718	0.081	0.037	0.00225098	2.99849e-07	1.18718	FALSE	6.5231	TRUE	Up	1.350e-07	FALSE
ZNF583	1.07742e-06	1.5947	0.054	0.02	0.0179628	2.19865e-06	1.5947	FALSE	5.65784	TRUE	Up	1.077e-06	FALSE
ZNF585A	1.07481e-05	0.65179	0.11	0.066	0.179192	2.00511e-05	0.65179	FALSE	4.69786	TRUE	Up	1.075e-05	FALSE
ZNF585B	2.06502e-10	1.15903	0.114	0.051	3.44281e-06	5.80585e-10	1.15903	FALSE	9.23613	TRUE	Up	2.065e-10	FALSE
ZNF586	0.000335512	0.376914	0.123	0.084	1	0.000549551	0.376914	FALSE	3.25999	TRUE	Up	3.355e-04	FALSE
ZNF587	2.23483e-10	1.04849	0.13	0.063	3.72591e-06	6.26522e-10	1.04849	FALSE	9.20306	TRUE	Up	2.235e-10	FALSE
ZNF587B	2.40314e-11	1.32501	0.126	0.058	4.00651e-07	7.21949e-11	1.32501	FALSE	10.1415	TRUE	Up	2.403e-11	FALSE
ZNF589	6.03777e-23	0.978715	0.331	0.186	1.00662e-18	3.90402e-22	0.978715	FALSE	21.4085	TRUE	Up	6.038e-23	FALSE
ZNF592	8.88683e-09	-0.531848	0.289	0.368	0.000148161	2.18559e-08	-0.531848	FALSE	7.66043	TRUE	Down	8.887e-09	FALSE
ZNF594	3.11821e-09	0.883062	0.146	0.08	5.19867e-05	7.9699e-09	0.883062	FALSE	8.09855	TRUE	Up	3.118e-09	FALSE
ZNF595	1.5394e-06	0.431508	0.187	0.126	0.0256649	3.10249e-06	0.431508	FALSE	5.50829	TRUE	Up	1.539e-06	FALSE
ZNF596	4.16028e-14	2.02854	0.094	0.027	6.93602e-10	1.55306e-13	2.02854	FALSE	12.8088	TRUE	Up	4.160e-14	FALSE
ZNF599	1.31929e-08	0.943513	0.135	0.074	0.000219953	3.19847e-08	0.943513	FALSE	7.49506	TRUE	Up	1.319e-08	FALSE
ZNF605	5.81353e-36	2.15426	0.217	0.058	9.69232e-32	6.55854e-35	2.15426	FALSE	34.1832	TRUE	Up	5.814e-36	FALSE
ZNF606	1.31975e-33	0.70949	0.603	0.401	2.20029e-29	1.36816e-32	0.70949	FALSE	31.8639	TRUE	Up	1.320e-33	FALSE
ZNF607	6.89055e-06	1.14232	0.07	0.034	0.114879	1.30912e-05	1.14232	FALSE	4.88302	TRUE	Up	6.891e-06	FALSE
ZNF608	9.66454e-13	0.619538	0.352	0.245	1.61127e-08	3.22953e-12	0.619538	FALSE	11.4909	TRUE	Up	9.665e-13	FALSE
ZNF609	6.05194e-17	-0.745019	0.263	0.384	1.00898e-12	2.72527e-16	-0.745019	FALSE	15.5646	TRUE	Down	6.052e-17	FALSE
ZNF610	2.18408e-12	2.01103	0.07	0.016	3.6413e-08	7.10392e-12	2.01103	FALSE	11.1485	TRUE	Up	2.184e-12	FALSE
ZNF614	0.0136673	0.742346	0.055	0.037	1	0.0187899	0.742346	FALSE	1.72607	TRUE	Up	1.367e-02	FALSE
ZNF619	0.0162983	0.560117	0.058	0.04	1	0.0221911	0.560117	FALSE	1.65382	TRUE	Up	1.630e-02	FALSE
ZNF620	0.00103117	1.00182	0.059	0.035	1	0.00160876	1.00182	FALSE	2.79351	TRUE	Up	1.031e-03	FALSE
ZNF621	2.20362e-55	1.59621	0.412	0.17	3.67388e-51	4.96161e-54	1.59621	FALSE	53.3044	TRUE	Up	2.204e-55	FALSE
ZNF623	0.000498357	0.398689	0.204	0.16	1	0.000802572	0.398689	FALSE	3.09552	TRUE	Up	4.984e-04	FALSE
ZNF625	1.14926e-19	2.05583	0.126	0.035	1.91605e-15	6.17155e-19	2.05583	FALSE	18.2096	TRUE	Up	1.149e-19	FALSE
ZNF626	2.19057e-28	1.81223	0.199	0.063	3.65212e-24	1.80975e-27	1.81223	FALSE	26.7424	TRUE	Up	2.191e-28	FALSE
ZNF627	6.06521e-06	1.06039	0.07	0.034	0.101119	1.15784e-05	1.06039	FALSE	4.93635	TRUE	Up	6.065e-06	FALSE
ZNF629	0.00175591	0.387025	0.157	0.121	1	0.00267345	0.387025	FALSE	2.57293	TRUE	Up	1.756e-03	FALSE
ZNF630	7.37589e-18	2.60722	0.096	0.02	1.22971e-13	3.54122e-17	2.60722	FALSE	16.4508	TRUE	Up	7.376e-18	TRUE	X
ZNF638	1.43029e-58	1.1444	0.576	0.324	2.38458e-54	3.45976e-57	1.1444	FALSE	56.461	TRUE	Up	1.430e-58	FALSE
ZNF639	8.57766e-14	1.5675	0.119	0.045	1.43007e-09	3.11968e-13	1.5675	FALSE	12.5059	TRUE	Up	8.578e-14	FALSE
ZNF641	4.13665e-05	0.21676	0.25	0.187	0.689663	7.35435e-05	0.21676	FALSE	4.13346	TRUE	Up	4.137e-05	FALSE
ZNF644	6.26243e-43	1.21908	0.427	0.216	1.04407e-38	9.06449e-42	1.21908	FALSE	41.0427	TRUE	Up	6.262e-43	FALSE
ZNF646	9.35274e-08	-0.846672	0.083	0.135	0.00155929	2.10849e-07	-0.846672	FALSE	6.67603	TRUE	Down	9.353e-08	FALSE
ZNF654	9.19582e-15	1.84021	0.111	0.037	1.53313e-10	3.60449e-14	1.84021	FALSE	13.4432	TRUE	Up	9.196e-15	FALSE
ZNF655	1.26412e-26	0.695532	0.501	0.324	2.10754e-22	9.73933e-26	0.695532	FALSE	25.0115	TRUE	Up	1.264e-26	FALSE
ZNF658	3.57815e-08	1.32534	0.064	0.023	0.000596549	8.37057e-08	1.32534	FALSE	7.07724	TRUE	Up	3.578e-08	FALSE
ZNF660	1.4303e-17	1.76343	0.126	0.039	2.3846e-13	6.70805e-17	1.76343	FALSE	16.1734	TRUE	Up	1.430e-17	FALSE
ZNF662	0.000586822	0.507188	0.115	0.08	1	0.000939825	0.507188	FALSE	3.02695	TRUE	Up	5.868e-04	FALSE
ZNF664	2.60427e-06	0.549923	0.219	0.16	0.0434184	5.13397e-06	0.549923	FALSE	5.28955	TRUE	Up	2.604e-06	FALSE
ZNF665	3.17108e-09	1.36512	0.085	0.034	5.28683e-05	8.09542e-09	1.36512	FALSE	8.09176	TRUE	Up	3.171e-09	FALSE
ZNF667	2.73357e-14	1.26944	0.134	0.053	4.55741e-10	1.03303e-13	1.26944	FALSE	12.9859	TRUE	Up	2.734e-14	FALSE
ZNF671	4.21636e-14	0.894452	0.186	0.091	7.02951e-10	1.5718e-13	0.894452	FALSE	12.8036	TRUE	Up	4.216e-14	FALSE
ZNF674	8.28134e-14	2.4182	0.074	0.015	1.38066e-09	3.01906e-13	2.4182	FALSE	12.5201	TRUE	Up	8.281e-14	TRUE	X
ZNF677	9.80691e-13	1.24089	0.099	0.033	1.63501e-08	3.27507e-12	1.24089	FALSE	11.4848	TRUE	Up	9.807e-13	FALSE
ZNF678	1.02461e-10	1.58491	0.093	0.036	1.70824e-06	2.93449e-10	1.58491	FALSE	9.53247	TRUE	Up	1.025e-10	FALSE
ZNF680	3.62177e-44	1.10916	0.47	0.249	6.03822e-40	5.45552e-43	1.10916	FALSE	42.2632	TRUE	Up	3.622e-44	FALSE
ZNF682	1.07391e-11	1.57163	0.092	0.032	1.79041e-07	3.3029e-11	1.57163	FALSE	10.4811	TRUE	Up	1.074e-11	FALSE
ZNF684	0.000106351	0.676581	0.079	0.046	1	0.000182491	0.676581	FALSE	3.73876	TRUE	Up	1.064e-04	FALSE
ZNF69	5.18579e-14	1.22391	0.105	0.033	8.64575e-10	1.91723e-13	1.22391	FALSE	12.7173	TRUE	Up	5.186e-14	FALSE
ZNF691	0.0064201	0.20032	0.106	0.078	1	0.0091725	0.20032	FALSE	2.03751	TRUE	Up	6.420e-03	FALSE
ZNF696	0.026175	0.298706	0.134	0.11	1	0.0347233	0.298706	FALSE	1.45938	TRUE	Up	2.618e-02	FALSE
ZNF7	3.80272e-10	0.723219	0.197	0.119	6.3399e-06	1.04748e-09	0.723219	FALSE	8.97985	TRUE	Up	3.803e-10	FALSE
ZNF700	6.02316e-18	1.75874	0.112	0.029	1.00418e-13	2.90867e-17	1.75874	FALSE	16.5363	TRUE	Up	6.023e-18	FALSE
ZNF703	2.16811e-18	0.770376	0.291	0.16	3.61466e-14	1.07455e-17	0.770376	FALSE	16.9688	TRUE	Up	2.168e-18	FALSE
ZNF704	9.89917e-09	-0.603036	0.182	0.256	0.000165039	2.42622e-08	-0.603036	FALSE	7.61507	TRUE	Down	9.899e-09	FALSE
ZNF707	0.0354159	0.0812345	0.079	0.06	1	0.0461722	0.0812345	FALSE	1.33562	TRUE	Up	3.542e-02	FALSE
ZNF708	1.1584e-91	1.80732	0.536	0.221	1.93129e-87	6.58266e-90	1.80732	FALSE	89.1816	TRUE	Up	1.158e-91	FALSE
ZNF709	3.41262e-20	1.35835	0.161	0.055	5.68952e-16	1.89316e-19	1.35835	FALSE	18.7228	TRUE	Up	3.413e-20	FALSE
ZNF711	3.55151e-18	1.56685	0.15	0.054	5.92108e-14	1.73378e-17	1.56685	FALSE	16.761	TRUE	Up	3.552e-18	TRUE	X
ZNF714	3.29004e-08	1.03198	0.097	0.046	0.000548516	7.71677e-08	1.03198	FALSE	7.11256	TRUE	Up	3.290e-08	FALSE
ZNF717	5.01666e-15	0.941005	0.219	0.116	8.36378e-11	2.01041e-14	0.941005	FALSE	13.6967	TRUE	Up	5.017e-15	FALSE
ZNF718	4.09545e-07	1.21065	0.073	0.033	0.00682794	8.679e-07	1.21065	FALSE	6.06153	TRUE	Up	4.095e-07	FALSE
ZNF730	1.04091e-14	2.38365	0.074	0.013	1.7354e-10	4.06227e-14	2.38365	FALSE	13.3912	TRUE	Up	1.041e-14	FALSE
ZNF736	2.10792e-13	1.38689	0.107	0.037	3.51433e-09	7.40807e-13	1.38689	FALSE	12.1303	TRUE	Up	2.108e-13	FALSE
ZNF738	5.24163e-05	0.571672	0.152	0.107	0.873884	9.23021e-05	0.571672	FALSE	4.03479	TRUE	Up	5.242e-05	FALSE
ZNF75A	3.00426e-21	0.88635	0.342	0.198	5.0087e-17	1.77284e-20	0.88635	FALSE	19.7513	TRUE	Up	3.004e-21	FALSE
ZNF75D	8.28738e-09	1.14579	0.088	0.038	0.000138167	2.0466e-08	1.14579	FALSE	7.68897	TRUE	Up	8.287e-09	TRUE	X
ZNF765	0.000297192	0.737371	0.063	0.035	1	0.000489771	0.737371	FALSE	3.31001	TRUE	Up	2.972e-04	FALSE
ZNF766	0.000609543	0.616247	0.075	0.046	1	0.000974616	0.616247	FALSE	3.01117	TRUE	Up	6.095e-04	FALSE
ZNF768	4.61936e-06	0.279009	0.201	0.139	0.0770139	8.90379e-06	0.279009	FALSE	5.05043	TRUE	Up	4.619e-06	FALSE
ZNF77	0.0101313	0.393163	0.073	0.051	1	0.0141551	0.393163	FALSE	1.84909	TRUE	Up	1.013e-02	FALSE
ZNF770	2.47594e-08	1.75944	0.066	0.024	0.000412788	5.86881e-08	1.75944	FALSE	7.23145	TRUE	Up	2.476e-08	FALSE
ZNF771	0.00235812	0.758148	0.066	0.042	1	0.0035446	0.758148	FALSE	2.45043	TRUE	Up	2.358e-03	FALSE
ZNF772	1.67152e-11	1.13361	0.126	0.057	2.78676e-07	5.07553e-11	1.13361	FALSE	10.2945	TRUE	Up	1.672e-11	FALSE
ZNF774	0.000616985	0.457462	0.092	0.06	1	0.000985928	0.457462	FALSE	3.00615	TRUE	Up	6.170e-04	FALSE
ZNF775	0.0132917	-0.461898	0.083	0.106	1	0.0182992	-0.461898	FALSE	1.73757	TRUE	Down	1.329e-02	FALSE
ZNF776	5.48075e-12	0.991103	0.164	0.084	9.1375e-08	1.72822e-11	0.991103	FALSE	10.7624	TRUE	Up	5.481e-12	FALSE
ZNF778	2.66598e-08	0.952099	0.148	0.087	0.000444472	6.29842e-08	0.952099	FALSE	7.20077	TRUE	Up	2.666e-08	FALSE
ZNF780A	0.00270435	0.468322	0.098	0.069	1	0.0040368	0.468322	FALSE	2.39396	TRUE	Up	2.704e-03	FALSE
ZNF780B	1.19595e-10	0.822673	0.146	0.074	1.99389e-06	3.40433e-10	0.822673	FALSE	9.46797	TRUE	Up	1.196e-10	FALSE
ZNF781	1.31229e-13	2.56075	0.064	0.01	2.18785e-09	4.70113e-13	2.56075	FALSE	12.3278	TRUE	Up	1.312e-13	FALSE
ZNF782	1.20144e-24	2.27223	0.133	0.028	2.00304e-20	8.42262e-24	2.27223	FALSE	23.0746	TRUE	Up	1.201e-24	FALSE
ZNF783	0.00281283	-0.369665	0.448	0.472	1	0.00418766	-0.369665	FALSE	2.37803	TRUE	Down	2.813e-03	FALSE
ZNF784	0.000293963	0.339244	0.161	0.117	1	0.000484822	0.339244	FALSE	3.31442	TRUE	Up	2.940e-04	FALSE
ZNF787	0.00377353	-0.860002	0.038	0.058	1	0.00554112	-0.860002	FALSE	2.2564	TRUE	Down	3.774e-03	FALSE
ZNF790	1.21772e-26	1.99305	0.156	0.038	2.03018e-22	9.38857e-26	1.99305	FALSE	25.0274	TRUE	Up	1.218e-26	FALSE
ZNF791	4.55189e-13	1.12124	0.142	0.063	7.58892e-09	1.5604e-12	1.12124	FALSE	11.8068	TRUE	Up	4.552e-13	FALSE
ZNF793	2.70083e-16	0.985731	0.235	0.126	4.50282e-12	1.1701e-15	0.985731	FALSE	14.9318	TRUE	Up	2.701e-16	FALSE
ZNF800	3.23416e-22	1.29779	0.233	0.105	5.39198e-18	2.00663e-21	1.29779	FALSE	20.6975	TRUE	Up	3.234e-22	FALSE
ZNF805	3.98161e-06	0.797986	0.112	0.066	0.0663815	7.71748e-06	0.797986	FALSE	5.11252	TRUE	Up	3.982e-06	FALSE
ZNF808	1.56195e-22	1.81293	0.151	0.043	2.60409e-18	9.8505e-22	1.81293	FALSE	21.0065	TRUE	Up	1.562e-22	FALSE
ZNF821	8.9851e-06	0.863357	0.109	0.066	0.1498	1.68795e-05	0.863357	FALSE	4.77264	TRUE	Up	8.985e-06	FALSE
ZNF823	8.19931e-07	0.740748	0.093	0.048	0.0136699	1.69282e-06	0.740748	FALSE	5.77139	TRUE	Up	8.199e-07	FALSE
ZNF827	1.16975e-13	0.627505	0.279	0.17	1.9502e-09	4.20733e-13	0.627505	FALSE	12.376	TRUE	Up	1.170e-13	FALSE
ZNF83	2.69302e-65	1.2181	0.59	0.324	4.48981e-61	7.92413e-64	1.2181	FALSE	63.101	TRUE	Up	2.693e-65	FALSE
ZNF835	0.000105879	-0.753627	0.042	0.07	1	0.000181768	-0.753627	FALSE	3.74048	TRUE	Down	1.059e-04	FALSE
ZNF836	0.0180277	0.603573	0.061	0.043	1	0.0244158	0.603573	FALSE	1.61233	TRUE	Up	1.803e-02	FALSE
ZNF839	2.14434e-06	0.483035	0.192	0.132	0.0357505	4.25855e-06	0.483035	FALSE	5.37074	TRUE	Up	2.144e-06	FALSE
ZNF84	2.77375e-05	0.464544	0.239	0.185	0.46244	5.01095e-05	0.464544	FALSE	4.30008	TRUE	Up	2.774e-05	FALSE
ZNF841	2.22763e-25	1.7455	0.184	0.059	3.71391e-21	1.62092e-24	1.7455	FALSE	23.7902	TRUE	Up	2.228e-25	FALSE
ZNF844	3.12468e-19	1.70384	0.15	0.052	5.20947e-15	1.62908e-18	1.70384	FALSE	17.7881	TRUE	Up	3.125e-19	FALSE
ZNF862	3.29794e-05	0.286534	0.303	0.241	0.549832	5.91316e-05	0.286534	FALSE	4.22818	TRUE	Up	3.298e-05	FALSE
ZNF875	6.69165e-06	1.09751	0.082	0.043	0.111563	1.27201e-05	1.09751	FALSE	4.89551	TRUE	Up	6.692e-06	FALSE
ZNF879	4.39856e-08	1.62048	0.071	0.028	0.000733329	1.01965e-07	1.62048	FALSE	6.99155	TRUE	Up	4.399e-08	FALSE
ZNF880	0.000341923	0.602145	0.082	0.051	1	0.000559965	0.602145	FALSE	3.25184	TRUE	Up	3.419e-04	FALSE
ZNF883	8.5442e-23	2.24106	0.126	0.028	1.42449e-18	5.47522e-22	2.24106	FALSE	21.2616	TRUE	Up	8.544e-23	FALSE
ZNF891	7.87115e-06	0.770979	0.126	0.079	0.131228	1.48831e-05	0.770979	FALSE	4.82731	TRUE	Up	7.871e-06	FALSE
ZNF92	3.95061e-10	1.8921	0.073	0.023	6.58645e-06	1.08599e-09	1.8921	FALSE	8.96418	TRUE	Up	3.951e-10	FALSE
ZNFX1	0.00115785	0.376104	0.141	0.104	1	0.00179726	0.376104	FALSE	2.74539	TRUE	Up	1.158e-03	FALSE
ZNHIT1	0.0356532	-0.433739	0.133	0.156	1	0.0464534	-0.433739	FALSE	1.33298	TRUE	Down	3.565e-02	FALSE
ZNRF2	5.1007e-06	0.210828	0.21	0.147	0.0850389	9.79817e-06	0.210828	FALSE	5.00886	TRUE	Up	5.101e-06	FALSE
ZNRF3	8.33679e-44	1.2568	0.445	0.22	1.38991e-39	1.24185e-42	1.2568	FALSE	41.9059	TRUE	Up	8.337e-44	FALSE
ZRANB1	1.35604e-34	1.22256	0.37	0.19	2.2608e-30	1.46224e-33	1.22256	FALSE	32.835	TRUE	Up	1.356e-34	FALSE
ZRANB2	1.44061e-27	0.622709	0.605	0.419	2.40178e-23	1.1555e-26	0.622709	FALSE	25.9372	TRUE	Up	1.441e-27	FALSE
ZRANB3	0.000218443	0.464845	0.067	0.038	1	0.000364184	0.464845	FALSE	3.43868	TRUE	Up	2.184e-04	FALSE
ZSCAN12	8.60883e-09	1.44217	0.066	0.023	0.000143526	2.12159e-08	1.44217	FALSE	7.67334	TRUE	Up	8.609e-09	FALSE
ZSCAN21	0.00370171	0.483774	0.141	0.11	1	0.00544012	0.483774	FALSE	2.26439	TRUE	Up	3.702e-03	FALSE
ZSCAN23	1.06006e-09	1.22605	0.09	0.036	1.76734e-05	2.80974e-09	1.22605	FALSE	8.55133	TRUE	Up	1.060e-09	FALSE
ZSCAN26	8.81188e-37	1.38651	0.348	0.161	1.46912e-32	1.01763e-35	1.38651	FALSE	34.9924	TRUE	Up	8.812e-37	FALSE
ZSCAN29	1.60419e-05	0.540026	0.141	0.094	0.26745	2.95574e-05	0.540026	FALSE	4.52933	TRUE	Up	1.604e-05	FALSE
ZSCAN30	7.62613e-17	0.634963	0.386	0.254	1.27143e-12	3.41839e-16	0.634963	FALSE	15.4662	TRUE	Up	7.626e-17	FALSE
ZSCAN31	0.000118476	1.43831	0.053	0.026	1	0.000202423	1.43831	FALSE	3.69374	TRUE	Up	1.185e-04	FALSE
ZSCAN9	0.00146671	0.417859	0.113	0.081	1	0.0022539	0.417859	FALSE	2.64707	TRUE	Up	1.467e-03	FALSE
ZSWIM3	8.64056e-06	0.725618	0.062	0.028	0.144055	1.62664e-05	0.725618	FALSE	4.78871	TRUE	Up	8.641e-06	FALSE
ZSWIM5	3.93263e-12	0.951354	0.148	0.07	6.55648e-08	1.25034e-11	0.951354	FALSE	10.903	TRUE	Up	3.933e-12	FALSE
ZSWIM6	1.83697e-12	0.570301	0.385	0.281	3.0626e-08	6.00581e-12	0.570301	FALSE	11.2214	TRUE	Up	1.837e-12	FALSE
ZSWIM8	1.096e-05	0.135474	0.611	0.525	0.182726	2.04359e-05	0.135474	FALSE	4.68961	TRUE	Up	1.096e-05	FALSE
ZSWIM9	8.50467e-05	-0.519322	0.098	0.139	1	0.000147157	-0.519322	FALSE	3.83222	TRUE	Down	8.505e-05	FALSE
ZUP1	1.12145e-08	1.01459	0.112	0.056	0.000186968	2.73549e-08	1.01459	FALSE	7.56297	TRUE	Up	1.121e-08	FALSE
ZW10	1.71733e-11	0.967891	0.189	0.108	2.86313e-07	5.20725e-11	0.967891	FALSE	10.2834	TRUE	Up	1.717e-11	FALSE
ZXDC	1.22125e-11	0.459484	0.431	0.321	2.03607e-07	3.74002e-11	0.459484	FALSE	10.4271	TRUE	Up	1.221e-11	FALSE
ZYG11B	5.37111e-07	0.563677	0.213	0.148	0.00895472	1.12734e-06	0.563677	FALSE	5.94795	TRUE	Up	5.371e-07	FALSE
ZZEF1	1.61138e-14	0.598679	0.366	0.248	2.68649e-10	6.19407e-14	0.598679	FALSE	13.208	TRUE	Up	1.611e-14	FALSE

### Sheet: Supp Table 2d
gene	p_val	avg_log2FC	pct.1	pct.2	p_val_adj	p_val_adj_BH	log2FC_clipped	log2FC_clipped_flag	neg_log10_padj	significant	direction	p_val_sci	is_sex_linked	sex_chromosome
A2M	7.71747e-06	-0.20291	0.495	0.574	0.128666	3.56449e-05	-0.20291	FALSE	4.448	TRUE	Down	7.717e-06	FALSE
AAAS	0.00439052	-0.0504077	0.21	0.267	1	0.0104352	-0.0504077	FALSE	1.9815	TRUE	Down	4.391e-03	FALSE
AACS	1.77807e-08	-0.659975	0.079	0.149	0.000296439	1.30697e-07	-0.659975	FALSE	6.88373	TRUE	Down	1.778e-08	FALSE
AADAT	2.69855e-09	1.69702	0.08	0.035	4.49902e-05	2.25629e-08	1.69702	FALSE	7.6466	TRUE	Up	2.699e-09	FALSE
AAK1	0.011083	0.322563	0.34	0.31	1	0.0233324	0.322563	FALSE	1.63204	TRUE	Up	1.108e-02	FALSE
AAMP	1.1118e-15	-0.619188	0.244	0.389	1.85359e-11	2.12617e-14	-0.619188	FALSE	13.6724	TRUE	Down	1.112e-15	FALSE
AARS2	5.37761e-07	-0.592101	0.101	0.166	0.00896555	3.06591e-06	-0.592101	FALSE	5.51344	TRUE	Down	5.378e-07	FALSE
AARSD1	0.00261051	-0.393752	0.058	0.087	1	0.00660375	-0.393752	FALSE	2.18021	TRUE	Down	2.611e-03	FALSE
AASS	0.0015507	0.528891	0.266	0.233	1	0.00417393	0.528891	FALSE	2.37946	TRUE	Up	1.551e-03	FALSE
AATK	0.00805282	-0.374079	0.557	0.513	1	0.0177092	-0.374079	FALSE	1.7518	TRUE	Down	8.053e-03	FALSE
ABCA1	7.21872e-16	1.00674	0.247	0.139	1.20351e-11	1.40105e-14	1.00674	FALSE	13.8535	TRUE	Up	7.219e-16	FALSE
ABCA3	6.40777e-05	-0.250882	0.106	0.161	1	0.000242538	-0.250882	FALSE	3.61522	TRUE	Down	6.408e-05	FALSE
ABCA5	1.80057e-20	1.68052	0.184	0.082	3.00192e-16	5.60575e-19	1.68052	FALSE	18.2514	TRUE	Up	1.801e-20	FALSE
ABCA8	3.33925e-35	1.56378	0.376	0.212	5.5672e-31	3.07684e-33	1.56378	FALSE	32.5119	TRUE	Up	3.339e-35	FALSE
ABCB9	1.46898e-05	-0.458986	0.049	0.092	0.244909	6.3901e-05	-0.458986	FALSE	4.19449	TRUE	Down	1.469e-05	FALSE
ABCC1	4.61551e-06	-0.43642	0.083	0.14	0.0769498	2.22412e-05	-0.43642	FALSE	4.65284	TRUE	Down	4.616e-06	FALSE
ABCC4	2.80385e-18	-0.791837	0.221	0.371	4.67458e-14	7.04593e-17	-0.791837	FALSE	16.1521	TRUE	Down	2.804e-18	FALSE
ABCC5	3.15618e-06	-0.33996	0.237	0.323	0.0526198	1.57326e-05	-0.33996	FALSE	4.8032	TRUE	Down	3.156e-06	FALSE
ABCD3	0.00430731	0.759846	0.149	0.12	1	0.0102535	0.759846	FALSE	1.98913	TRUE	Up	4.307e-03	FALSE
ABCD4	0.00156651	-0.146595	0.199	0.255	1	0.00420302	-0.146595	FALSE	2.37644	TRUE	Down	1.567e-03	FALSE
ABCF1	0.00630525	-0.197377	0.123	0.161	1	0.0143254	-0.197377	FALSE	1.84389	TRUE	Down	6.305e-03	FALSE
ABCF2	0.000545234	-0.345554	0.054	0.089	1	0.00164526	-0.345554	FALSE	2.78377	TRUE	Down	5.452e-04	FALSE
ABCF3	4.25513e-06	-0.457654	0.166	0.237	0.0709415	2.07015e-05	-0.457654	FALSE	4.684	TRUE	Down	4.255e-06	FALSE
ABHD11	1.48994e-10	-0.822745	0.092	0.174	2.48404e-06	1.54622e-09	-0.822745	FALSE	8.81073	TRUE	Down	1.490e-10	FALSE
ABHD12	0.000519278	-0.0874066	0.275	0.35	1	0.00157685	-0.0874066	FALSE	2.80221	TRUE	Down	5.193e-04	FALSE
ABHD13	9.09733e-05	1.01173	0.073	0.043	1	0.000334216	1.01173	FALSE	3.47597	TRUE	Up	9.097e-05	FALSE
ABHD15	2.08971e-06	-0.635358	0.077	0.131	0.0348396	1.07575e-05	-0.635358	FALSE	4.96829	TRUE	Down	2.090e-06	FALSE
ABHD16A	0.000217847	-0.259269	0.131	0.187	1	0.000731935	-0.259269	FALSE	3.13553	TRUE	Down	2.178e-04	FALSE
ABHD17B	5.77173e-15	1.10193	0.26	0.161	9.62263e-11	1.01055e-13	1.10193	FALSE	12.9954	TRUE	Up	5.772e-15	FALSE
ABHD2	0.0014504	-0.370551	0.155	0.2	1	0.00392947	-0.370551	FALSE	2.40567	TRUE	Down	1.450e-03	FALSE
ABHD3	5.32767e-07	0.865132	0.124	0.073	0.00888229	3.04314e-06	0.865132	FALSE	5.51668	TRUE	Up	5.328e-07	FALSE
ABI3	3.72617e-05	-0.24742	0.3	0.376	0.621228	0.000148299	-0.24742	FALSE	3.82886	TRUE	Down	3.726e-05	FALSE
ABL1	0.0170389	-0.099458	0.23	0.278	1	0.0341902	-0.099458	FALSE	1.4661	TRUE	Down	1.704e-02	FALSE
ABLIM3	0.000625439	0.0224015	0.026	0.051	1	0.00185296	0.0224015	FALSE	2.73213	TRUE	Up	6.254e-04	FALSE
ABR	1.09461e-16	-0.718971	0.316	0.45	1.82494e-12	2.32752e-15	-0.718971	FALSE	14.6331	TRUE	Down	1.095e-16	FALSE
ABTB1	4.39326e-10	-0.960672	0.124	0.208	7.32445e-06	4.25428e-09	-0.960672	FALSE	8.37117	TRUE	Down	4.393e-10	FALSE
ABTB2	3.73861e-17	-1.24761	0.044	0.139	6.23302e-13	8.31796e-16	-1.24761	FALSE	15.08	TRUE	Down	3.739e-17	FALSE
AC118549.1	1.49742e-10	1.07353	0.17	0.099	2.49649e-06	1.55221e-09	1.07353	FALSE	8.80905	TRUE	Up	1.497e-10	FALSE
ACAA1	3.22043e-07	-0.390809	0.337	0.434	0.00536909	1.91629e-06	-0.390809	FALSE	5.71754	TRUE	Down	3.220e-07	FALSE
ACACA	0.000125923	0.67144	0.185	0.141	1	0.00044574	0.67144	FALSE	3.35092	TRUE	Up	1.259e-04	FALSE
ACAD11	2.98946e-06	0.533169	0.288	0.227	0.0498403	1.49917e-05	0.533169	FALSE	4.82415	TRUE	Up	2.989e-06	FALSE
ACAD8	0.00816803	-0.185569	0.106	0.14	1	0.0179323	-0.185569	FALSE	1.74636	TRUE	Down	8.168e-03	FALSE
ACAD9	0.00300345	-0.352002	0.107	0.144	1	0.00746526	-0.352002	FALSE	2.12696	TRUE	Down	3.003e-03	FALSE
ACAP1	0.000544794	-0.466946	0.035	0.063	1	0.00164448	-0.466946	FALSE	2.78397	TRUE	Down	5.448e-04	FALSE
ACAP3	9.97019e-08	-0.424536	0.359	0.45	0.00166223	6.47317e-07	-0.424536	FALSE	6.18888	TRUE	Down	9.970e-08	FALSE
ACAT1	0.00320691	0.643989	0.139	0.108	1	0.00791489	0.643989	FALSE	2.10155	TRUE	Up	3.207e-03	FALSE
ACAT2	2.42932e-08	-0.920925	0.058	0.118	0.000405016	1.75457e-07	-0.920925	FALSE	6.75583	TRUE	Down	2.429e-08	FALSE
ACBD4	2.68971e-08	-0.891791	0.052	0.109	0.000448428	1.92285e-07	-0.891791	FALSE	6.71606	TRUE	Down	2.690e-08	FALSE
ACBD5	0.00322691	-0.162919	0.168	0.217	1	0.00795421	-0.162919	FALSE	2.0994	TRUE	Down	3.227e-03	FALSE
ACCS	1.58892e-14	-1.07754	0.1	0.203	2.64905e-10	2.62101e-13	-1.07754	FALSE	12.5815	TRUE	Down	1.589e-14	FALSE
ACER3	1.79222e-09	1.11958	0.198	0.129	2.98799e-05	1.56746e-08	1.11958	FALSE	7.8048	TRUE	Up	1.792e-09	FALSE
ACIN1	2.81111e-08	-0.49194	0.169	0.257	0.000468668	2.00179e-07	-0.49194	FALSE	6.69858	TRUE	Down	2.811e-08	FALSE
ACLY	4.46889e-06	-0.678266	0.039	0.081	0.0745053	2.16376e-05	-0.678266	FALSE	4.66479	TRUE	Down	4.469e-06	FALSE
ACO2	0.000684028	-0.299533	0.119	0.166	1	0.00200698	-0.299533	FALSE	2.69746	TRUE	Down	6.840e-04	FALSE
ACOT11	6.30798e-17	-1.55796	0.038	0.126	1.05167e-12	1.36354e-15	-1.55796	FALSE	14.8653	TRUE	Down	6.308e-17	FALSE
ACOT13	0.00192309	0.898082	0.081	0.055	1	0.00502359	0.898082	FALSE	2.29899	TRUE	Up	1.923e-03	FALSE
ACOT7	5.36112e-09	-0.746619	0.078	0.149	8.93806e-05	4.24884e-08	-0.746619	FALSE	7.37173	TRUE	Down	5.361e-09	FALSE
ACOX1	0.0211823	-0.197765	0.112	0.143	1	0.041305	-0.197765	FALSE	1.384	TRUE	Down	2.118e-02	FALSE
ACP6	1.00241e-09	-1.15771	0.048	0.111	1.67121e-05	9.13481e-09	-1.15771	FALSE	8.0393	TRUE	Down	1.002e-09	FALSE
ACSBG1	2.91189e-19	-1.41873	0.066	0.178	4.8547e-15	8.09824e-18	-1.41873	FALSE	17.0916	TRUE	Down	2.912e-19	FALSE
ACSF2	2.24319e-11	-1.52075	0.038	0.102	3.73985e-07	2.5578e-10	-1.52075	FALSE	9.59213	TRUE	Down	2.243e-11	FALSE
ACSF3	5.32262e-11	-0.615983	0.181	0.289	8.87388e-07	5.787e-10	-0.615983	FALSE	9.23755	TRUE	Down	5.323e-11	FALSE
ACSL1	1.58899e-17	0.951231	0.415	0.306	2.64917e-13	3.67888e-16	0.951231	FALSE	15.4343	TRUE	Up	1.589e-17	FALSE
ACSL3	3.46716e-08	0.896856	0.198	0.133	0.000578045	2.43851e-07	0.896856	FALSE	6.61288	TRUE	Up	3.467e-08	FALSE
ACSM5	3.76326e-26	-1.32699	0.105	0.26	6.27411e-22	1.83575e-24	-1.32699	FALSE	23.7362	TRUE	Down	3.763e-26	FALSE
ACSS1	7.43806e-06	-0.413455	0.216	0.29	0.124007	3.44766e-05	-0.413455	FALSE	4.46248	TRUE	Down	7.438e-06	FALSE
ACSS2	0.000502303	0.48064	0.28	0.238	1	0.0015304	0.48064	FALSE	2.8152	TRUE	Up	5.023e-04	FALSE
ACTN2	3.10564e-18	-0.93214	0.173	0.31	5.17772e-14	7.74034e-17	-0.93214	FALSE	16.1112	TRUE	Down	3.106e-18	FALSE
ACTN4	5.51041e-18	-0.78084	0.299	0.434	9.18696e-14	1.33331e-16	-0.78084	FALSE	15.8751	TRUE	Down	5.510e-18	FALSE
ACTR1A	7.51453e-13	-0.61129	0.213	0.335	1.25282e-08	1.03079e-11	-0.61129	FALSE	10.9868	TRUE	Down	7.515e-13	FALSE
ACTR1B	1.34702e-08	-0.428703	0.262	0.364	0.000224576	1.00307e-07	-0.428703	FALSE	6.99867	TRUE	Down	1.347e-08	FALSE
ACTR8	0.00544139	-0.22776	0.084	0.117	1	0.0125789	-0.22776	FALSE	1.90036	TRUE	Down	5.441e-03	FALSE
ACVR2B	0.000273431	-0.463359	0.073	0.113	1	0.000893033	-0.463359	FALSE	3.04913	TRUE	Down	2.734e-04	FALSE
ACY1	0.013494	-0.323147	0.043	0.064	1	0.0278427	-0.323147	FALSE	1.55529	TRUE	Down	1.349e-02	FALSE
ACY3	3.00449e-51	-2.11414	0.063	0.283	5.00908e-47	7.21235e-49	-2.11414	FALSE	48.1419	TRUE	Down	3.004e-51	FALSE
ACYP2	4.34225e-09	0.712865	0.325	0.253	7.23939e-05	3.47456e-08	0.712865	FALSE	7.4591	TRUE	Up	4.342e-09	FALSE
ADA	8.93301e-06	0.976457	0.08	0.044	0.148931	4.06216e-05	0.976457	FALSE	4.39124	TRUE	Up	8.933e-06	FALSE
ADA2	5.57964e-08	-0.385364	0.157	0.243	0.000930238	3.77578e-07	-0.385364	FALSE	6.42299	TRUE	Down	5.580e-08	FALSE
ADAM19	3.43512e-19	-1.93783	0.023	0.111	5.72703e-15	9.49551e-18	-1.93783	FALSE	17.0225	TRUE	Down	3.435e-19	FALSE
ADAM22	0.00582008	0.868397	0.091	0.067	1	0.0133629	0.868397	FALSE	1.8741	TRUE	Up	5.820e-03	FALSE
ADAM28	1.70297e-21	-0.587471	0.482	0.646	2.83918e-17	5.79644e-20	-0.587471	FALSE	19.2368	TRUE	Down	1.703e-21	FALSE
ADAM9	0.00497823	0.434137	0.22	0.185	1	0.011637	0.434137	FALSE	1.93416	TRUE	Up	4.978e-03	FALSE
ADAMTS10	3.15259e-44	-1.87505	0.088	0.297	5.25599e-40	5.32554e-42	-1.87505	FALSE	41.2736	TRUE	Down	3.153e-44	FALSE
ADAMTS14	2.05128e-32	2.8618	0.134	0.031	3.4199e-28	1.58574e-30	2.8618	FALSE	29.7998	TRUE	Up	2.051e-32	FALSE
ADAMTS18	0.00228623	0.822939	0.083	0.057	1	0.00584992	0.822939	FALSE	2.23285	TRUE	Up	2.286e-03	FALSE
ADAMTSL2	2.68772e-46	-1.36979	0.149	0.389	4.48096e-42	5.21646e-44	-1.36979	FALSE	43.2826	TRUE	Down	2.688e-46	FALSE
ADAP1	1.04559e-05	-0.25456	0.221	0.304	0.174321	4.66174e-05	-0.25456	FALSE	4.33145	TRUE	Down	1.046e-05	FALSE
ADAP2	0.00245854	-0.230123	0.254	0.308	1	0.00624527	-0.230123	FALSE	2.20445	TRUE	Down	2.459e-03	FALSE
ADCK2	0.000292476	-0.347049	0.211	0.27	1	0.000949115	-0.347049	FALSE	3.02268	TRUE	Down	2.925e-04	FALSE
ADCK5	0.00052485	-0.754413	0.062	0.096	1	0.00159218	-0.754413	FALSE	2.79801	TRUE	Down	5.249e-04	FALSE
ADCY6	0.000666835	-0.337559	0.059	0.094	1	0.00196348	-0.337559	FALSE	2.70697	TRUE	Down	6.668e-04	FALSE
ADCY7	7.62954e-40	-1.19414	0.272	0.494	1.272e-35	9.94238e-38	-1.19414	FALSE	37.0025	TRUE	Down	7.630e-40	FALSE
ADD1	0.00169441	0.337001	0.465	0.451	1	0.00449837	0.337001	FALSE	2.34695	TRUE	Up	1.694e-03	FALSE
ADD3	0.00396175	0.74228	0.173	0.143	1	0.00954798	0.74228	FALSE	2.02009	TRUE	Up	3.962e-03	FALSE
ADGRB3	0.0078152	0.905961	0.051	0.033	1	0.0172449	0.905961	FALSE	1.76334	TRUE	Up	7.815e-03	FALSE
ADGRD1	1.41693e-07	1.58903	0.052	0.02	0.00236231	8.97586e-07	1.58903	FALSE	6.04692	TRUE	Up	1.417e-07	FALSE
ADGRE2	3.56637e-12	1.1823	0.235	0.152	5.94584e-08	4.49964e-11	1.1823	FALSE	10.3468	TRUE	Up	3.566e-12	FALSE
ADGRG5	5.99512e-15	-1.35897	0.042	0.125	9.99506e-11	1.04565e-13	-1.35897	FALSE	12.9806	TRUE	Down	5.995e-15	FALSE
ADGRL1	2.57157e-09	-0.696204	0.089	0.166	4.28732e-05	2.16401e-08	-0.696204	FALSE	7.66474	TRUE	Down	2.572e-09	FALSE
ADGRL3	0.000111379	1.2134	0.103	0.068	1	0.000401264	1.2134	FALSE	3.39657	TRUE	Up	1.114e-04	FALSE
ADO	5.33952e-12	-0.916249	0.081	0.169	8.90205e-08	6.61782e-11	-0.916249	FALSE	10.1793	TRUE	Down	5.340e-12	FALSE
ADORA1	0.000683507	-0.295402	0.208	0.266	1	0.0020061	-0.295402	FALSE	2.69765	TRUE	Down	6.835e-04	FALSE
ADPRHL2	6.93612e-08	-0.446825	0.109	0.184	0.00115639	4.62172e-07	-0.446825	FALSE	6.3352	TRUE	Down	6.936e-08	FALSE
ADRB2	3.30633e-49	-1.34386	0.249	0.5	5.51232e-45	7.35619e-47	-1.34386	FALSE	46.1333	TRUE	Down	3.306e-49	FALSE
ADSS	1.25719e-09	0.874133	0.26	0.184	2.09598e-05	1.12322e-08	0.874133	FALSE	7.94954	TRUE	Up	1.257e-09	FALSE
AFF1	0.00117285	-0.219973	0.231	0.289	1	0.00325509	-0.219973	FALSE	2.48744	TRUE	Down	1.173e-03	FALSE
AFG3L2	0.00162241	0.659727	0.141	0.108	1	0.00433624	0.659727	FALSE	2.36289	TRUE	Up	1.622e-03	FALSE
AFTPH	0.0143493	0.462976	0.144	0.117	1	0.0293814	0.462976	FALSE	1.53193	TRUE	Up	1.435e-02	FALSE
AGA	1.15485e-06	0.94181	0.181	0.127	0.0192536	6.23712e-06	0.94181	FALSE	5.20502	TRUE	Up	1.155e-06	FALSE
AGAP1	2.81904e-09	0.57893	0.436	0.359	4.6999e-05	2.33775e-08	0.57893	FALSE	7.6312	TRUE	Up	2.819e-09	FALSE
AGAP3	0.00243644	-0.226496	0.12	0.163	1	0.00619259	-0.226496	FALSE	2.20813	TRUE	Down	2.436e-03	FALSE
AGER	0.00122207	-0.344902	0.073	0.108	1	0.0033689	-0.344902	FALSE	2.47251	TRUE	Down	1.222e-03	FALSE
AGFG1	5.8234e-15	1.08852	0.28	0.18	9.70877e-11	1.01764e-13	1.08852	FALSE	12.9924	TRUE	Up	5.823e-15	FALSE
AGL	0.0190816	0.62596	0.075	0.055	1	0.037733	0.62596	FALSE	1.42328	TRUE	Up	1.908e-02	FALSE
AGO1	0.00180572	-0.178011	0.172	0.224	1	0.00475376	-0.178011	FALSE	2.32296	TRUE	Down	1.806e-03	FALSE
AGPAT3	0.0149552	-0.0658716	0.185	0.231	1	0.0304455	-0.0658716	FALSE	1.51648	TRUE	Down	1.496e-02	FALSE
AGPAT4	1.59984e-05	0.28072	0.462	0.383	0.266725	6.92302e-05	0.28072	FALSE	4.1597	TRUE	Up	1.600e-05	FALSE
AGRN	0.00171987	-0.279854	0.199	0.251	1	0.00456066	-0.279854	FALSE	2.34097	TRUE	Down	1.720e-03	FALSE
AGT	2.72413e-09	-1.09014	0.076	0.145	4.54166e-05	2.27351e-08	-1.09014	FALSE	7.6433	TRUE	Down	2.724e-09	FALSE
AGTPBP1	6.68408e-26	1.11709	0.381	0.235	1.11437e-21	3.20906e-24	1.11709	FALSE	23.4936	TRUE	Up	6.684e-26	FALSE
AGTRAP	1.37689e-05	0.896302	0.14	0.095	0.229556	6.02978e-05	0.896302	FALSE	4.2197	TRUE	Up	1.377e-05	FALSE
AHCYL2	0.0047433	-0.159027	0.079	0.112	1	0.0111632	-0.159027	FALSE	1.95221	TRUE	Down	4.743e-03	FALSE
AHDC1	0.000168086	-0.515052	0.075	0.117	1	0.000578598	-0.515052	FALSE	3.23762	TRUE	Down	1.681e-04	FALSE
AHI1	8.6919e-06	0.722484	0.163	0.112	0.144911	3.96239e-05	0.722484	FALSE	4.40204	TRUE	Up	8.692e-06	FALSE
AHNAK	2.49443e-07	-0.317092	0.073	0.134	0.00415871	1.51998e-06	-0.317092	FALSE	5.81816	TRUE	Down	2.494e-07	FALSE
AHR	4.59336e-15	1.75022	0.103	0.037	7.65805e-11	8.12027e-14	1.75022	FALSE	13.0904	TRUE	Up	4.593e-15	FALSE
AIDA	8.80605e-25	1.54217	0.249	0.122	1.46814e-20	3.80705e-23	1.54217	FALSE	22.4194	TRUE	Up	8.806e-25	FALSE
AIF1	0.000999525	-0.103783	0.401	0.466	1	0.00281496	-0.103783	FALSE	2.55053	TRUE	Down	9.995e-04	FALSE
AIG1	0.0192668	-0.116553	0.203	0.246	1	0.0380167	-0.116553	FALSE	1.42003	TRUE	Down	1.927e-02	FALSE
AIP	0.000312675	-0.348209	0.129	0.179	1	0.00100501	-0.348209	FALSE	2.99783	TRUE	Down	3.127e-04	FALSE
AJAP1	0.0040746	-0.128579	0.039	0.064	1	0.00977091	-0.128579	FALSE	2.01007	TRUE	Down	4.075e-03	FALSE
AK1	4.40441e-05	-0.559473	0.096	0.146	0.734303	0.000172804	-0.559473	FALSE	3.76245	TRUE	Down	4.404e-05	FALSE
AK6	0.00382128	1.07524	0.058	0.038	1	0.00924363	1.07524	FALSE	2.03416	TRUE	Up	3.821e-03	FALSE
AKAP1	2.55288e-08	-0.613308	0.091	0.163	0.000425616	1.8351e-07	-0.613308	FALSE	6.73634	TRUE	Down	2.553e-08	FALSE
AKAP11	0.0152637	0.512668	0.222	0.197	1	0.0310102	0.512668	FALSE	1.5085	TRUE	Up	1.526e-02	FALSE
AKAP17A	2.06998e-14	-0.644272	0.218	0.352	3.45107e-10	3.37185e-13	-0.644272	FALSE	12.4721	TRUE	Down	2.070e-14	TRUE	X;Y
AKAP6	1.66608e-13	0.927484	0.325	0.231	2.7777e-09	2.45525e-12	0.927484	FALSE	11.6099	TRUE	Up	1.666e-13	FALSE
AKAP7	0.0174833	0.726233	0.063	0.045	1	0.0349512	0.726233	FALSE	1.45654	TRUE	Up	1.748e-02	FALSE
AKAP8	0.00698648	-0.104115	0.129	0.167	1	0.0156663	-0.104115	FALSE	1.80503	TRUE	Down	6.986e-03	FALSE
AKAP8L	2.27568e-05	-0.254578	0.259	0.341	0.379401	9.50928e-05	-0.254578	FALSE	4.02185	TRUE	Down	2.276e-05	FALSE
AKIP1	0.00758267	-0.272051	0.157	0.196	1	0.0168009	-0.272051	FALSE	1.77467	TRUE	Down	7.583e-03	FALSE
AKIRIN1	1.45144e-13	1.05922	0.265	0.173	2.41984e-09	2.15636e-12	1.05922	FALSE	11.6663	TRUE	Up	1.451e-13	FALSE
AKNA	0.0058291	-0.168557	0.356	0.412	1	0.0133802	-0.168557	FALSE	1.87354	TRUE	Down	5.829e-03	FALSE
AKR1B1	0.00213794	0.499191	0.263	0.227	1	0.0055094	0.499191	FALSE	2.2589	TRUE	Up	2.138e-03	FALSE
AKT1	0.00323282	-0.103395	0.166	0.215	1	0.00796591	-0.103395	FALSE	2.09876	TRUE	Down	3.233e-03	FALSE
AKT1S1	2.08643e-05	-0.441972	0.129	0.189	0.34785	8.78284e-05	-0.441972	FALSE	4.05637	TRUE	Down	2.086e-05	FALSE
AKT2	1.9203e-05	-0.247097	0.223	0.299	0.320152	8.12099e-05	-0.247097	FALSE	4.09039	TRUE	Down	1.920e-05	FALSE
AKTIP	0.00523589	0.645522	0.155	0.126	1	0.0121624	0.645522	FALSE	1.91498	TRUE	Up	5.236e-03	FALSE
AL160269.1	6.11428e-06	1.13813	0.119	0.076	0.101937	2.87794e-05	1.13813	FALSE	4.54092	TRUE	Up	6.114e-06	FALSE
ALAD	2.02159e-08	-0.499078	0.139	0.223	0.00033704	1.47292e-07	-0.499078	FALSE	6.83182	TRUE	Down	2.022e-08	FALSE
ALCAM	1.64213e-07	0.591665	0.378	0.318	0.00273776	1.03307e-06	0.591665	FALSE	5.98587	TRUE	Up	1.642e-07	FALSE
ALDH16A1	0.000920666	-0.321982	0.097	0.138	1	0.00260898	-0.321982	FALSE	2.58353	TRUE	Down	9.207e-04	FALSE
ALDH2	2.56054e-15	-0.758497	0.16	0.286	4.26894e-11	4.65284e-14	-0.758497	FALSE	13.3323	TRUE	Down	2.561e-15	FALSE
ALDH3A2	1.60246e-14	1.12005	0.228	0.133	2.67161e-10	2.63856e-13	1.12005	FALSE	12.5786	TRUE	Up	1.602e-14	FALSE
ALDH3B1	0.00804326	-0.215091	0.065	0.093	1	0.0176967	-0.215091	FALSE	1.75211	TRUE	Down	8.043e-03	FALSE
ALDH6A1	1.94165e-06	-0.544213	0.085	0.143	0.0323713	1.00578e-05	-0.544213	FALSE	4.9975	TRUE	Down	1.942e-06	FALSE
ALDH8A1	0.0169698	-0.285505	0.038	0.057	1	0.0340895	-0.285505	FALSE	1.46738	TRUE	Down	1.697e-02	FALSE
ALDH9A1	0.00870392	-0.048202	0.096	0.131	1	0.0189537	-0.048202	FALSE	1.72231	TRUE	Down	8.704e-03	FALSE
ALDOC	2.7504e-08	-0.707342	0.117	0.193	0.000458547	1.96316e-07	-0.707342	FALSE	6.70704	TRUE	Down	2.750e-08	FALSE
ALG12	0.0014721	-0.265007	0.168	0.218	1	0.00398471	-0.265007	FALSE	2.3996	TRUE	Down	1.472e-03	FALSE
ALG5	0.00124719	0.718616	0.12	0.087	1	0.00343177	0.718616	FALSE	2.46448	TRUE	Up	1.247e-03	FALSE
ALG6	6.08174e-05	1.10631	0.082	0.049	1	0.00023135	1.10631	FALSE	3.63573	TRUE	Up	6.082e-05	FALSE
ALG8	0.000175774	1.0034	0.091	0.059	1	0.00060256	1.0034	FALSE	3.22	TRUE	Up	1.758e-04	FALSE
ALKBH4	0.0053794	-0.311285	0.048	0.073	1	0.0124609	-0.311285	FALSE	1.90445	TRUE	Down	5.379e-03	FALSE
ALOX5	8.90886e-23	-0.584176	0.42	0.603	1.48529e-18	3.37206e-21	-0.584176	FALSE	20.4721	TRUE	Down	8.909e-23	FALSE
ALPK1	4.9725e-06	0.728165	0.119	0.072	0.0829015	2.37731e-05	0.728165	FALSE	4.62391	TRUE	Up	4.973e-06	FALSE
AMACR	0.0250972	0.623935	0.077	0.058	1	0.0478156	0.623935	FALSE	1.32043	TRUE	Up	2.510e-02	FALSE
AMBRA1	0.00515864	-0.258776	0.138	0.177	1	0.0120074	-0.258776	FALSE	1.92055	TRUE	Down	5.159e-03	FALSE
AMD1	1.79577e-12	1.2192	0.178	0.098	2.9939e-08	2.35359e-11	1.2192	FALSE	10.6283	TRUE	Up	1.796e-12	FALSE
AMDHD2	3.59275e-16	-1.11757	0.102	0.214	5.98983e-12	7.2829e-15	-1.11757	FALSE	14.1377	TRUE	Down	3.593e-16	FALSE
AMER2	1.03147e-08	0.482202	0.466	0.383	0.000171966	7.80186e-08	0.482202	FALSE	7.1078	TRUE	Up	1.031e-08	FALSE
AMN1	8.51053e-11	1.38075	0.125	0.063	1.41888e-06	9.09053e-10	1.38075	FALSE	9.04141	TRUE	Up	8.511e-11	FALSE
AMPD2	6.30177e-10	-0.84765	0.114	0.197	1.05063e-05	5.92626e-09	-0.84765	FALSE	8.22722	TRUE	Down	6.302e-10	FALSE
AMT	5.39948e-06	-0.739603	0.065	0.114	0.0900201	2.55979e-05	-0.739603	FALSE	4.5918	TRUE	Down	5.399e-06	FALSE
ANAPC16	7.55245e-06	0.745808	0.198	0.145	0.125914	3.49649e-05	0.745808	FALSE	4.45637	TRUE	Up	7.552e-06	FALSE
ANAPC2	2.29259e-10	-0.524852	0.161	0.263	3.82221e-06	2.30828e-09	-0.524852	FALSE	8.63671	TRUE	Down	2.293e-10	FALSE
ANGPTL2	4.62881e-13	-1.03645	0.09	0.184	7.71714e-09	6.52611e-12	-1.03645	FALSE	11.1853	TRUE	Down	4.629e-13	FALSE
ANK2	1.59966e-13	0.844191	0.326	0.228	2.66696e-09	2.36501e-12	0.844191	FALSE	11.6262	TRUE	Up	1.600e-13	FALSE
ANK3	1.85701e-22	1.12739	0.384	0.255	3.09601e-18	6.80308e-21	1.12739	FALSE	20.1673	TRUE	Up	1.857e-22	FALSE
ANKAR	2.48547e-06	1.0784	0.074	0.038	0.0414378	1.26169e-05	1.0784	FALSE	4.89905	TRUE	Up	2.485e-06	FALSE
ANKH	0.00290715	-0.10415	0.154	0.204	1	0.00725554	-0.10415	FALSE	2.13933	TRUE	Down	2.907e-03	FALSE
ANKHD1	1.02663e-05	-0.317401	0.331	0.419	0.171161	4.59275e-05	-0.317401	FALSE	4.33793	TRUE	Down	1.027e-05	FALSE
ANKIB1	2.94925e-11	1.12654	0.18	0.106	4.917e-07	3.30911e-10	1.12654	FALSE	9.48029	TRUE	Up	2.949e-11	FALSE
ANKMY1	6.94626e-08	-0.541288	0.139	0.22	0.00115808	4.62509e-07	-0.541288	FALSE	6.33488	TRUE	Down	6.946e-08	FALSE
ANKRA2	0.00425866	0.585452	0.077	0.052	1	0.0101509	0.585452	FALSE	1.9935	TRUE	Up	4.259e-03	FALSE
ANKRD10	1.17331e-15	0.536782	0.608	0.527	1.95614e-11	2.22052e-14	0.536782	FALSE	13.6535	TRUE	Up	1.173e-15	FALSE
ANKRD11	2.0656e-12	-0.476156	0.321	0.454	3.44377e-08	2.69949e-11	-0.476156	FALSE	10.5687	TRUE	Down	2.066e-12	FALSE
ANKRD12	6.90488e-10	1.07212	0.161	0.094	1.15118e-05	6.45351e-09	1.07212	FALSE	8.1902	TRUE	Up	6.905e-10	FALSE
ANKRD13A	0.00373415	0.427844	0.21	0.174	1	0.00905206	0.427844	FALSE	2.04325	TRUE	Up	3.734e-03	FALSE
ANKRD13B	5.51368e-05	-0.392137	0.137	0.197	0.919241	0.00021195	-0.392137	FALSE	3.67377	TRUE	Down	5.514e-05	FALSE
ANKRD13D	2.44702e-08	-0.351798	0.324	0.431	0.000407966	1.76596e-07	-0.351798	FALSE	6.75302	TRUE	Down	2.447e-08	FALSE
ANKRD18A	3.05863e-26	-1.2644	0.223	0.379	5.09935e-22	1.51635e-24	-1.2644	FALSE	23.8192	TRUE	Down	3.059e-26	FALSE
ANKRD24	1.9419e-05	-0.880108	0.023	0.055	0.323754	8.20474e-05	-0.880108	FALSE	4.08594	TRUE	Down	1.942e-05	FALSE
ANKRD26	0.00272889	0.603036	0.1	0.071	1	0.00686322	0.603036	FALSE	2.16347	TRUE	Up	2.729e-03	FALSE
ANKRD27	0.00275402	-0.38285	0.103	0.139	1	0.00691251	-0.38285	FALSE	2.16036	TRUE	Down	2.754e-03	FALSE
ANKRD28	0.000310587	0.973976	0.098	0.065	1	0.000999356	0.973976	FALSE	3.00028	TRUE	Up	3.106e-04	FALSE
ANKRD40	0.0263341	-0.0249248	0.177	0.218	1	0.0498587	-0.0249248	FALSE	1.30226	TRUE	Down	2.633e-02	FALSE
ANKRD44	9.89818e-25	-0.889687	0.316	0.479	1.65022e-20	4.23902e-23	-0.889687	FALSE	22.3727	TRUE	Down	9.898e-25	FALSE
ANKRD52	2.23407e-05	-0.406964	0.143	0.204	0.372464	9.35253e-05	-0.406964	FALSE	4.02907	TRUE	Down	2.234e-05	FALSE
ANKS1A	0.00453912	-0.0530154	0.253	0.314	1	0.010738	-0.0530154	FALSE	1.96907	TRUE	Down	4.539e-03	FALSE
ANKS1B	1.8239e-05	0.592822	0.3	0.247	0.30408	7.77821e-05	0.592822	FALSE	4.10912	TRUE	Up	1.824e-05	FALSE
ANKZF1	0.0189135	-0.156236	0.255	0.301	1	0.0374656	-0.156236	FALSE	1.42637	TRUE	Down	1.891e-02	FALSE
ANLN	0.00371624	0.320532	0.407	0.361	1	0.00902303	0.320532	FALSE	2.04465	TRUE	Up	3.716e-03	FALSE
ANO10	0.0174561	-0.254935	0.087	0.114	1	0.0349123	-0.254935	FALSE	1.45702	TRUE	Down	1.746e-02	FALSE
ANO4	2.10555e-15	1.42614	0.168	0.083	3.51037e-11	3.91178e-14	1.42614	FALSE	13.4076	TRUE	Up	2.106e-15	FALSE
ANO8	0.000711774	-0.391249	0.091	0.132	1	0.00207564	-0.391249	FALSE	2.68285	TRUE	Down	7.118e-04	FALSE
ANP32A	0.0248217	-0.180369	0.098	0.126	1	0.0473689	-0.180369	FALSE	1.32451	TRUE	Down	2.482e-02	FALSE
ANXA11	0.00388742	-0.379929	0.119	0.155	1	0.00939366	-0.379929	FALSE	2.02717	TRUE	Down	3.887e-03	FALSE
ANXA5	5.91126e-10	0.916959	0.293	0.216	9.85525e-06	5.60161e-09	0.916959	FALSE	8.25169	TRUE	Up	5.911e-10	FALSE
AOAH	2.52811e-15	-0.682263	0.241	0.379	4.21487e-11	4.60308e-14	-0.682263	FALSE	13.337	TRUE	Down	2.528e-15	FALSE
AP1B1	2.942e-12	-0.489349	0.331	0.467	4.9049e-08	3.75867e-11	-0.489349	FALSE	10.425	TRUE	Down	2.942e-12	FALSE
AP1M1	7.29209e-09	-0.511809	0.164	0.255	0.000121574	5.64194e-08	-0.511809	FALSE	7.24857	TRUE	Down	7.292e-09	FALSE
AP1S2	6.25142e-10	1.83225	0.09	0.04	1.04224e-05	5.89349e-09	1.83225	FALSE	8.22963	TRUE	Up	6.251e-10	TRUE	X
AP2A1	0.0072489	-0.103069	0.17	0.218	1	0.0161753	-0.103069	FALSE	1.79115	TRUE	Down	7.249e-03	FALSE
AP2A2	0.00947151	-0.0754303	0.2	0.249	1	0.0203772	-0.0754303	FALSE	1.69086	TRUE	Down	9.472e-03	FALSE
AP2B1	0.0216075	-0.509924	0.061	0.083	1	0.0420354	-0.509924	FALSE	1.37638	TRUE	Down	2.161e-02	FALSE
AP3D1	0.0195128	-0.171547	0.208	0.248	1	0.0384492	-0.171547	FALSE	1.41511	TRUE	Down	1.951e-02	FALSE
AP4M1	0.000278043	-0.589465	0.037	0.067	1	0.000905824	-0.589465	FALSE	3.04296	TRUE	Down	2.780e-04	FALSE
AP4S1	0.00155818	1.10228	0.053	0.032	1	0.00418788	1.10228	FALSE	2.37801	TRUE	Up	1.558e-03	FALSE
AP5Z1	1.01754e-07	-0.570752	0.142	0.22	0.00169644	6.58296e-07	-0.570752	FALSE	6.18158	TRUE	Down	1.018e-07	FALSE
APAF1	2.36228e-15	-0.750285	0.194	0.326	3.93839e-11	4.33575e-14	-0.750285	FALSE	13.3629	TRUE	Down	2.362e-15	FALSE
APBA1	0.000485241	-0.992713	0.028	0.053	1	0.00148636	-0.992713	FALSE	2.82788	TRUE	Down	4.852e-04	FALSE
APBB1	9.01977e-06	-0.47192	0.23	0.298	0.150378	4.09753e-05	-0.47192	FALSE	4.38748	TRUE	Down	9.020e-06	FALSE
APBB1IP	6.01955e-20	-0.576996	0.485	0.63	1.00358e-15	1.7828e-18	-0.576996	FALSE	17.7489	TRUE	Down	6.020e-20	FALSE
APBB3	0.0236828	-0.154163	0.217	0.256	1	0.0455577	-0.154163	FALSE	1.34144	TRUE	Down	2.368e-02	FALSE
APC2	2.59762e-08	-0.429335	0.201	0.294	0.000433076	1.86149e-07	-0.429335	FALSE	6.73014	TRUE	Down	2.598e-08	FALSE
APCDD1	0.000518617	0.651363	0.126	0.09	1	0.00157537	0.651363	FALSE	2.80262	TRUE	Up	5.186e-04	FALSE
APEX1	0.0195244	-0.145804	0.149	0.185	1	0.0384586	-0.145804	FALSE	1.41501	TRUE	Down	1.952e-02	FALSE
APIP	8.22121e-08	1.21409	0.113	0.063	0.00137064	5.40691e-07	1.21409	FALSE	6.26705	TRUE	Up	8.221e-08	FALSE
APLN	8.56748e-07	-0.783374	0.021	0.058	0.0142837	4.70515e-06	-0.783374	FALSE	5.32743	TRUE	Down	8.567e-07	TRUE	X
APLP1	0.0108583	-0.385412	0.603	0.536	1	0.0229281	-0.385412	FALSE	1.63963	TRUE	Down	1.086e-02	FALSE
APLP2	4.12081e-05	0.546421	0.375	0.331	0.687022	0.000162868	0.546421	FALSE	3.78816	TRUE	Up	4.121e-05	FALSE
APOBEC3F	3.63673e-06	-1.3501	0.02	0.053	0.0606316	1.79904e-05	-1.3501	FALSE	4.74496	TRUE	Down	3.637e-06	FALSE
APOBEC3G	0.0126703	-0.542761	0.038	0.057	1	0.0262679	-0.542761	FALSE	1.58058	TRUE	Down	1.267e-02	FALSE
APOC1	1.58449e-17	1.8975	0.131	0.051	2.64166e-13	3.67779e-16	1.8975	FALSE	15.4344	TRUE	Up	1.584e-17	FALSE
APOD	0.00154285	0.169971	0.587	0.503	1	0.00415525	0.169971	FALSE	2.3814	TRUE	Up	1.543e-03	FALSE
APOE	0.0233241	0.387527	0.744	0.755	1	0.044953	0.387527	FALSE	1.34724	TRUE	Up	2.332e-02	FALSE
APOL2	0.0158157	0.730326	0.093	0.072	1	0.0320112	0.730326	FALSE	1.4947	TRUE	Up	1.582e-02	FALSE
APOL6	0.00407727	0.725985	0.094	0.068	1	0.00977472	0.725985	FALSE	2.0099	TRUE	Up	4.077e-03	FALSE
APOOL	0.0215157	0.89959	0.061	0.044	1	0.0418835	0.89959	FALSE	1.37796	TRUE	Up	2.152e-02	TRUE	X
APP	0.00194139	-0.399622	0.614	0.552	1	0.00506561	-0.399622	FALSE	2.29537	TRUE	Down	1.941e-03	FALSE
APPBP2	6.40001e-07	1.21155	0.117	0.07	0.0106701	3.61044e-06	1.21155	FALSE	5.44244	TRUE	Up	6.400e-07	FALSE
ARAF	0.0122182	-0.306695	0.127	0.161	1	0.0254753	-0.306695	FALSE	1.59388	TRUE	Down	1.222e-02	TRUE	X
ARAP1	4.24443e-17	-0.54007	0.485	0.637	7.07632e-13	9.3975e-16	-0.54007	FALSE	15.027	TRUE	Down	4.244e-17	FALSE
ARAP2	3.36964e-30	1.70962	0.268	0.125	5.61786e-26	2.26014e-28	1.70962	FALSE	27.6459	TRUE	Up	3.370e-30	FALSE
ARF3	0.00122414	-0.307257	0.075	0.111	1	0.00337359	-0.307257	FALSE	2.47191	TRUE	Down	1.224e-03	FALSE
ARFGAP1	7.31714e-05	-0.25412	0.163	0.228	1	0.00027389	-0.25412	FALSE	3.56242	TRUE	Down	7.317e-05	FALSE
ARFRP1	7.84114e-11	-0.644435	0.153	0.254	1.30727e-06	8.39517e-10	-0.644435	FALSE	9.07597	TRUE	Down	7.841e-11	FALSE
ARGLU1	0.0112918	-0.123384	0.828	0.876	1	0.0237117	-0.123384	FALSE	1.62504	TRUE	Down	1.129e-02	FALSE
ARHGAP15	2.94323e-24	-0.730853	0.327	0.515	4.90695e-20	1.24297e-22	-0.730853	FALSE	21.9055	TRUE	Down	2.943e-24	FALSE
ARHGAP17	8.15079e-09	-0.53366	0.196	0.292	0.00013589	6.25855e-08	-0.53366	FALSE	7.20353	TRUE	Down	8.151e-09	FALSE
ARHGAP21	3.54389e-06	0.403533	0.406	0.346	0.0590837	1.75692e-05	0.403533	FALSE	4.75525	TRUE	Up	3.544e-06	FALSE
ARHGAP22	9.08181e-40	-1.35318	0.163	0.384	1.51412e-35	1.15061e-37	-1.35318	FALSE	36.9391	TRUE	Down	9.082e-40	FALSE
ARHGAP24	6.67077e-14	-0.798409	0.159	0.275	1.11215e-09	1.02442e-12	-0.798409	FALSE	11.9895	TRUE	Down	6.671e-14	FALSE
ARHGAP27	1.67835e-16	-0.710414	0.288	0.426	2.79814e-12	3.51144e-15	-0.710414	FALSE	14.4545	TRUE	Down	1.678e-16	FALSE
ARHGAP33	0.00208743	-0.161433	0.177	0.23	1	0.00539879	-0.161433	FALSE	2.2677	TRUE	Down	2.087e-03	FALSE
ARHGAP35	0.00435457	-0.205284	0.218	0.271	1	0.0103579	-0.205284	FALSE	1.98473	TRUE	Down	4.355e-03	FALSE
ARHGAP39	2.50535e-05	-0.267758	0.073	0.123	0.417692	0.000103411	-0.267758	FALSE	3.98543	TRUE	Down	2.505e-05	FALSE
ARHGAP4	1.12531e-09	-0.369089	0.417	0.529	1.87612e-05	1.01233e-08	-0.369089	FALSE	7.99468	TRUE	Down	1.125e-09	TRUE	X
ARHGAP45	1.16708e-15	-0.735697	0.259	0.389	1.94576e-11	2.21698e-14	-0.735697	FALSE	13.6542	TRUE	Down	1.167e-15	FALSE
ARHGAP5	0.000188627	0.890178	0.107	0.072	1	0.000643475	0.890178	FALSE	3.19147	TRUE	Up	1.886e-04	FALSE
ARHGAP9	3.02682e-09	-0.554464	0.24	0.335	5.04632e-05	2.48297e-08	-0.554464	FALSE	7.60503	TRUE	Down	3.027e-09	FALSE
ARHGDIA	0.00150928	-0.186914	0.218	0.278	1	0.0040753	-0.186914	FALSE	2.38984	TRUE	Down	1.509e-03	FALSE
ARHGEF1	2.42154e-52	-0.860044	0.499	0.741	4.03719e-48	6.13592e-50	-0.860044	FALSE	49.2121	TRUE	Down	2.422e-52	FALSE
ARHGEF10L	1.56992e-12	-0.716437	0.201	0.316	2.61737e-08	2.07548e-11	-0.716437	FALSE	10.6829	TRUE	Down	1.570e-12	FALSE
ARHGEF11	0.0012598	-0.333832	0.078	0.115	1	0.00345829	-0.333832	FALSE	2.46114	TRUE	Down	1.260e-03	FALSE
ARHGEF18	3.10552e-06	-0.47487	0.071	0.125	0.0517753	1.55141e-05	-0.47487	FALSE	4.80927	TRUE	Down	3.106e-06	FALSE
ARHGEF2	5.69919e-08	-0.381751	0.497	0.568	0.000950169	3.84811e-07	-0.381751	FALSE	6.41475	TRUE	Down	5.699e-08	FALSE
ARHGEF37	1.77614e-05	-0.328492	0.197	0.27	0.296118	7.59229e-05	-0.328492	FALSE	4.11963	TRUE	Down	1.776e-05	FALSE
ARHGEF40	7.41781e-23	-1.0436	0.181	0.339	1.2367e-18	2.81938e-21	-1.0436	FALSE	20.5498	TRUE	Down	7.418e-23	FALSE
ARHGEF6	0.000217671	-0.326552	0.175	0.232	1	0.000731611	-0.326552	FALSE	3.13572	TRUE	Down	2.177e-04	TRUE	X
ARID1A	1.73403e-05	-0.384452	0.137	0.199	0.289098	7.4437e-05	-0.384452	FALSE	4.12821	TRUE	Down	1.734e-05	FALSE
ARID1B	2.3324e-09	-0.67165	0.149	0.239	3.88858e-05	1.97918e-08	-0.67165	FALSE	7.70351	TRUE	Down	2.332e-09	FALSE
ARID3A	2.65794e-09	-0.948516	0.098	0.171	4.43132e-05	2.22847e-08	-0.948516	FALSE	7.65199	TRUE	Down	2.658e-09	FALSE
ARID3B	0.000147926	-0.78451	0.039	0.072	1	0.000515425	-0.78451	FALSE	3.28783	TRUE	Down	1.479e-04	FALSE
ARID5A	0.000115734	-0.42161	0.122	0.175	1	0.000414335	-0.42161	FALSE	3.38265	TRUE	Down	1.157e-04	FALSE
ARID5B	0.00588221	0.675403	0.176	0.149	1	0.0134886	0.675403	FALSE	1.87003	TRUE	Up	5.882e-03	FALSE
ARL1	0.000884225	1.00777	0.099	0.07	1	0.00251666	1.00777	FALSE	2.59917	TRUE	Up	8.842e-04	FALSE
ARL10	0.000219969	-0.291083	0.093	0.139	1	0.000737975	-0.291083	FALSE	3.13196	TRUE	Down	2.200e-04	FALSE
ARL13B	0.000146394	1.30424	0.062	0.035	1	0.000510598	1.30424	FALSE	3.29192	TRUE	Up	1.464e-04	FALSE
ARL2	3.04841e-05	-0.305831	0.202	0.273	0.50823	0.00012392	-0.305831	FALSE	3.90686	TRUE	Down	3.048e-05	FALSE
ARL5A	0.0148082	-0.381219	0.073	0.098	1	0.0301721	-0.381219	FALSE	1.52039	TRUE	Down	1.481e-02	FALSE
ARL5B	9.18696e-05	1.47452	0.05	0.025	1	0.000337102	1.47452	FALSE	3.47224	TRUE	Up	9.187e-05	FALSE
ARL6IP4	0.0241425	-0.173556	0.259	0.3	1	0.0462469	-0.173556	FALSE	1.33492	TRUE	Down	2.414e-02	FALSE
ARMC10	3.0978e-09	1.67663	0.07	0.028	5.16466e-05	2.53664e-08	1.67663	FALSE	7.59574	TRUE	Up	3.098e-09	FALSE
ARMC6	0.000742351	-0.309576	0.078	0.116	1	0.00215022	-0.309576	FALSE	2.66752	TRUE	Down	7.424e-04	FALSE
ARMC7	0.00148603	-0.706934	0.031	0.055	1	0.00401764	-0.706934	FALSE	2.39603	TRUE	Down	1.486e-03	FALSE
ARMCX2	0.0253627	-0.213367	0.098	0.125	1	0.0482098	-0.213367	FALSE	1.31686	TRUE	Down	2.536e-02	TRUE	X
ARMCX3	0.00237766	1.03522	0.078	0.054	1	0.00605941	1.03522	FALSE	2.21757	TRUE	Up	2.378e-03	TRUE	X
ARMH4	1.55371e-06	-0.997137	0.038	0.08	0.0259035	8.17358e-06	-0.997137	FALSE	5.08759	TRUE	Down	1.554e-06	FALSE
ARNT	0.0144575	-0.08245	0.18	0.224	1	0.0295764	-0.08245	FALSE	1.52905	TRUE	Down	1.446e-02	FALSE
ARPC2	9.94511e-10	0.828235	0.212	0.136	1.65805e-05	9.07192e-09	0.828235	FALSE	8.0423	TRUE	Up	9.945e-10	FALSE
ARPC3	9.08881e-06	-0.661542	0.087	0.139	0.151529	4.12068e-05	-0.661542	FALSE	4.38503	TRUE	Down	9.089e-06	FALSE
ARPC5L	0.0229851	0.606886	0.1	0.079	1	0.0443839	0.606886	FALSE	1.35277	TRUE	Up	2.299e-02	FALSE
ARPIN	8.40011e-15	-0.852615	0.115	0.227	1.40047e-10	1.44034e-13	-0.852615	FALSE	12.8415	TRUE	Down	8.400e-15	FALSE
ARPP21	6.1119e-36	3.57151	0.106	0.013	1.01898e-31	5.93114e-34	3.57151	FALSE	33.2269	TRUE	Up	6.112e-36	FALSE
ARRB1	2.50475e-21	-0.966943	0.197	0.351	4.17591e-17	8.4311e-20	-0.966943	FALSE	19.0741	TRUE	Down	2.505e-21	FALSE
ARRB2	3.57669e-21	-0.656674	0.38	0.551	5.96306e-17	1.19075e-19	-0.656674	FALSE	18.9242	TRUE	Down	3.577e-21	FALSE
ARRDC1	4.41389e-11	-0.704017	0.141	0.238	7.35884e-07	4.85688e-10	-0.704017	FALSE	9.31364	TRUE	Down	4.414e-11	FALSE
ARRDC2	6.60788e-27	-0.846707	0.243	0.438	1.10167e-22	3.42483e-25	-0.846707	FALSE	24.4654	TRUE	Down	6.608e-27	FALSE
ARRDC3	4.75343e-10	1.01365	0.216	0.141	7.92492e-06	4.5933e-09	1.01365	FALSE	8.33787	TRUE	Up	4.753e-10	FALSE
ARRDC5	2.531e-07	-0.765893	0.088	0.151	0.00421968	1.53816e-06	-0.765893	FALSE	5.813	TRUE	Down	2.531e-07	FALSE
ARSA	2.84971e-08	-0.443264	0.285	0.389	0.000475104	2.02454e-07	-0.443264	FALSE	6.69367	TRUE	Down	2.850e-08	FALSE
ASAP1	0.00880108	0.708979	0.145	0.12	1	0.0191151	0.708979	FALSE	1.71862	TRUE	Up	8.801e-03	FALSE
ASB1	0.0107289	-0.205862	0.071	0.098	1	0.0227102	-0.205862	FALSE	1.64378	TRUE	Down	1.073e-02	FALSE
ASB6	7.65069e-08	-0.805099	0.053	0.11	0.00127552	5.05356e-07	-0.805099	FALSE	6.2964	TRUE	Down	7.651e-08	FALSE
ASCC2	6.22021e-05	-0.322365	0.164	0.226	1	0.000236518	-0.322365	FALSE	3.62613	TRUE	Down	6.220e-05	FALSE
ASIC3	0.00952764	-0.17282	0.053	0.078	1	0.0204738	-0.17282	FALSE	1.6888	TRUE	Down	9.528e-03	FALSE
ASL	7.17867e-07	-0.623283	0.098	0.161	0.0119683	4.00606e-06	-0.623283	FALSE	5.39728	TRUE	Down	7.179e-07	FALSE
ASMTL	4.59741e-11	-0.940309	0.062	0.137	7.66481e-07	5.05272e-10	-0.940309	FALSE	9.29647	TRUE	Down	4.597e-11	TRUE	X;Y
ASPA	7.17588e-80	2.22121	0.443	0.187	1.19636e-75	4.6756e-77	2.22121	FALSE	76.3302	TRUE	Up	7.176e-80	FALSE
ASPHD1	0.012559	-0.0281163	0.097	0.129	1	0.0260726	-0.0281163	FALSE	1.58382	TRUE	Down	1.256e-02	FALSE
ASPSCR1	1.99442e-09	-0.582227	0.174	0.268	3.32509e-05	1.72748e-08	-0.582227	FALSE	7.76259	TRUE	Down	1.994e-09	FALSE
ASRGL1	0.0105089	-0.278987	0.06	0.086	1	0.0222935	-0.278987	FALSE	1.65182	TRUE	Down	1.051e-02	FALSE
ATAD1	0.000875379	0.666358	0.147	0.111	1	0.0024946	0.666358	FALSE	2.603	TRUE	Up	8.754e-04	FALSE
ATAD3A	0.000366635	-0.514636	0.025	0.051	1	0.00115605	-0.514636	FALSE	2.93702	TRUE	Down	3.666e-04	FALSE
ATAD3B	2.46682e-05	-0.696395	0.069	0.115	0.411269	0.000102283	-0.696395	FALSE	3.99019	TRUE	Down	2.467e-05	FALSE
ATAT1	8.19228e-10	-0.753296	0.078	0.155	1.36582e-05	7.5868e-09	-0.753296	FALSE	8.11994	TRUE	Down	8.192e-10	FALSE
ATF2	2.29068e-06	0.724954	0.163	0.109	0.0381902	1.16931e-05	0.724954	FALSE	4.93207	TRUE	Up	2.291e-06	FALSE
ATF5	0.0076173	0.940611	0.073	0.052	1	0.0168684	0.940611	FALSE	1.77293	TRUE	Up	7.617e-03	FALSE
ATF6B	2.80246e-10	-0.581808	0.174	0.275	4.67226e-06	2.78511e-09	-0.581808	FALSE	8.55516	TRUE	Down	2.802e-10	FALSE
ATG10	5.35556e-10	1.01541	0.148	0.081	8.92879e-06	5.10198e-09	1.01541	FALSE	8.29226	TRUE	Up	5.356e-10	FALSE
ATG12	7.0763e-06	0.91195	0.114	0.07	0.117976	3.29001e-05	0.91195	FALSE	4.4828	TRUE	Up	7.076e-06	FALSE
ATG14	0.0189056	-0.191027	0.17	0.207	1	0.037465	-0.191027	FALSE	1.42637	TRUE	Down	1.891e-02	FALSE
ATG16L2	2.97992e-30	-0.944346	0.359	0.55	4.96813e-26	2.01355e-28	-0.944346	FALSE	27.696	TRUE	Down	2.980e-30	FALSE
ATG2B	0.00319727	0.631896	0.161	0.129	1	0.00789322	0.631896	FALSE	2.10275	TRUE	Up	3.197e-03	FALSE
ATG4B	0.0249689	-0.0750297	0.233	0.275	1	0.0476102	-0.0750297	FALSE	1.3223	TRUE	Down	2.497e-02	FALSE
ATG4C	8.91028e-18	1.01128	0.327	0.208	1.48552e-13	2.10025e-16	1.01128	FALSE	15.6777	TRUE	Up	8.910e-18	FALSE
ATG4D	0.0123208	-0.0428523	0.093	0.125	1	0.0256481	-0.0428523	FALSE	1.59094	TRUE	Down	1.232e-02	FALSE
ATG5	0.0210493	0.478291	0.098	0.075	1	0.0410896	0.478291	FALSE	1.38627	TRUE	Up	2.105e-02	FALSE
ATL1	3.52754e-05	1.01061	0.172	0.129	0.588112	0.000141281	1.01061	FALSE	3.84992	TRUE	Up	3.528e-05	FALSE
ATMIN	0.00778674	1.03224	0.077	0.055	1	0.0171862	1.03224	FALSE	1.76482	TRUE	Up	7.787e-03	FALSE
ATN1	0.00299436	-0.258	0.313	0.373	1	0.00744469	-0.258	FALSE	2.12815	TRUE	Down	2.994e-03	FALSE
ATP10B	0.0166539	-0.08053	0.124	0.159	1	0.0335357	-0.08053	FALSE	1.47449	TRUE	Down	1.665e-02	FALSE
ATP10D	1.3867e-06	-0.662893	0.088	0.146	0.0231191	7.36721e-06	-0.662893	FALSE	5.1327	TRUE	Down	1.387e-06	FALSE
ATP11A	0.000581885	-0.147293	0.235	0.304	1	0.00173917	-0.147293	FALSE	2.75966	TRUE	Down	5.819e-04	FALSE
ATP13A1	0.00125408	-0.235814	0.245	0.306	1	0.00344648	-0.235814	FALSE	2.46262	TRUE	Down	1.254e-03	FALSE
ATP13A2	2.40771e-07	-0.612724	0.063	0.121	0.00401413	1.47403e-06	-0.612724	FALSE	5.83149	TRUE	Down	2.408e-07	FALSE
ATP13A3	0.00181028	0.692028	0.139	0.106	1	0.00476439	0.692028	FALSE	2.32199	TRUE	Up	1.810e-03	FALSE
ATP2A3	0.0179969	-0.535229	0.04	0.059	1	0.0358292	-0.535229	FALSE	1.44576	TRUE	Down	1.800e-02	FALSE
ATP2B1	0.0162419	0.533182	0.117	0.093	1	0.032822	0.533182	FALSE	1.48384	TRUE	Up	1.624e-02	FALSE
ATP2B4	7.85177e-05	0.807296	0.129	0.089	1	0.000292461	0.807296	FALSE	3.53393	TRUE	Up	7.852e-05	FALSE
ATP2C1	0.0125202	-0.11321	0.243	0.293	1	0.026004	-0.11321	FALSE	1.58496	TRUE	Down	1.252e-02	FALSE
ATP5F1D	0.0228297	-0.117428	0.116	0.148	1	0.0441213	-0.117428	FALSE	1.35535	TRUE	Down	2.283e-02	FALSE
ATP5F1E	0.0176114	0.654091	0.134	0.11	1	0.0351535	0.654091	FALSE	1.45403	TRUE	Up	1.761e-02	FALSE
ATP5ME	0.0122912	-0.194412	0.169	0.209	1	0.0256042	-0.194412	FALSE	1.59169	TRUE	Down	1.229e-02	FALSE
ATP6V0D1	0.0128078	-0.0295775	0.176	0.22	1	0.0265288	-0.0295775	FALSE	1.57628	TRUE	Down	1.281e-02	FALSE
ATP6V1B2	0.00356822	-0.122739	0.282	0.341	1	0.00869836	-0.122739	FALSE	2.06056	TRUE	Down	3.568e-03	FALSE
ATP6V1C1	0.000238113	0.667122	0.137	0.097	1	0.000790128	0.667122	FALSE	3.1023	TRUE	Up	2.381e-04	FALSE
ATP8A1	2.06059e-23	0.887711	0.508	0.377	3.43542e-19	8.06727e-22	0.887711	FALSE	21.0933	TRUE	Up	2.061e-23	FALSE
ATP8B4	3.72896e-11	-0.695365	0.222	0.33	6.21692e-07	4.13814e-10	-0.695365	FALSE	9.38319	TRUE	Down	3.729e-11	FALSE
ATPSCKMT	0.000299925	0.715932	0.106	0.071	1	0.000967782	0.715932	FALSE	3.01422	TRUE	Up	2.999e-04	FALSE
ATR	0.0139047	0.484247	0.121	0.095	1	0.028606	0.484247	FALSE	1.54354	TRUE	Up	1.390e-02	FALSE
ATRN	0.0178863	-0.141842	0.161	0.198	1	0.0356397	-0.141842	FALSE	1.44807	TRUE	Down	1.789e-02	FALSE
ATXN1	0.0166995	-0.136937	0.157	0.196	1	0.0336167	-0.136937	FALSE	1.47345	TRUE	Down	1.670e-02	FALSE
ATXN1L	0.00118258	-0.429837	0.083	0.12	1	0.00327689	-0.429837	FALSE	2.48454	TRUE	Down	1.183e-03	FALSE
ATXN2L	0.00728871	-0.134164	0.2	0.248	1	0.0162442	-0.134164	FALSE	1.7893	TRUE	Down	7.289e-03	FALSE
ATXN3	0.00302588	-0.305479	0.144	0.187	1	0.00751486	-0.305479	FALSE	2.12408	TRUE	Down	3.026e-03	FALSE
ATXN7	0.000214081	-0.288692	0.162	0.22	1	0.000722207	-0.288692	FALSE	3.14134	TRUE	Down	2.141e-04	FALSE
ATXN7L3	0.00073034	-0.395854	0.084	0.123	1	0.00211833	-0.395854	FALSE	2.67401	TRUE	Down	7.303e-04	FALSE
AUP1	1.07212e-09	-0.4746	0.233	0.342	1.78744e-05	9.70226e-09	-0.4746	FALSE	8.01313	TRUE	Down	1.072e-09	FALSE
AVPI1	0.00152369	-0.611886	0.028	0.052	1	0.00411215	-0.611886	FALSE	2.38593	TRUE	Down	1.524e-03	FALSE
AXL	0.00267102	-0.161935	0.212	0.263	1	0.00673999	-0.161935	FALSE	2.17134	TRUE	Down	2.671e-03	FALSE
AZGP1	0.00653585	0.692085	0.093	0.068	1	0.0147794	0.692085	FALSE	1.83034	TRUE	Up	6.536e-03	FALSE
AZI2	3.02839e-07	1.45316	0.089	0.047	0.00504893	1.8091e-06	1.45316	FALSE	5.74254	TRUE	Up	3.028e-07	FALSE
AZIN2	1.45918e-25	-0.889533	0.211	0.398	2.43274e-21	6.82595e-24	-0.889533	FALSE	23.1658	TRUE	Down	1.459e-25	FALSE
B2M	1.33603e-45	1.05683	0.727	0.584	2.22743e-41	2.48719e-43	1.05683	FALSE	42.6043	TRUE	Up	1.336e-45	FALSE
B3GALT6	0.000203135	-0.681201	0.063	0.101	1	0.000688845	-0.681201	FALSE	3.16188	TRUE	Down	2.031e-04	FALSE
B3GAT3	0.00485034	-0.13849	0.154	0.199	1	0.0113828	-0.13849	FALSE	1.94375	TRUE	Down	4.850e-03	FALSE
B3GNT10	1.59262e-05	1.24764	0.061	0.031	0.265521	6.89503e-05	1.24764	FALSE	4.16146	TRUE	Up	1.593e-05	FALSE
B3GNT2	0.0122319	-0.292694	0.043	0.065	1	0.0254981	-0.292694	FALSE	1.59349	TRUE	Down	1.223e-02	FALSE
B4GALNT4	0.00116337	-0.299574	0.134	0.181	1	0.0032315	-0.299574	FALSE	2.4906	TRUE	Down	1.163e-03	FALSE
B4GALT3	0.00773408	-0.208413	0.068	0.097	1	0.0170989	-0.208413	FALSE	1.76703	TRUE	Down	7.734e-03	FALSE
B4GALT4	0.00804948	0.650404	0.081	0.058	1	0.0177061	0.650404	FALSE	1.75188	TRUE	Up	8.049e-03	FALSE
B4GALT5	0.00211885	1.01859	0.055	0.034	1	0.00547074	1.01859	FALSE	2.26195	TRUE	Up	2.119e-03	FALSE
B4GAT1	0.00419475	-0.215459	0.068	0.098	1	0.0100248	-0.215459	FALSE	1.99893	TRUE	Down	4.195e-03	FALSE
BAALC	5.35059e-08	1.28945	0.053	0.02	0.00089205	3.63464e-07	1.28945	FALSE	6.43954	TRUE	Up	5.351e-08	FALSE
BABAM2	0.0154072	-0.320895	0.09	0.118	1	0.0312739	-0.320895	FALSE	1.50482	TRUE	Down	1.541e-02	FALSE
BACE2	2.6022e-06	-0.537801	0.043	0.089	0.0433839	1.31727e-05	-0.537801	FALSE	4.88032	TRUE	Down	2.602e-06	FALSE
BACH1	0.000321458	0.50701	0.328	0.28	1	0.00103034	0.50701	FALSE	2.98702	TRUE	Up	3.215e-04	FALSE
BAG1	0.000809186	-0.313917	0.092	0.133	1	0.00232152	-0.313917	FALSE	2.63423	TRUE	Down	8.092e-04	FALSE
BAG2	0.00398798	0.779599	0.062	0.04	1	0.0095985	0.779599	FALSE	2.0178	TRUE	Up	3.988e-03	FALSE
BAG6	1.55119e-15	-0.681157	0.206	0.344	2.58614e-11	2.91752e-14	-0.681157	FALSE	13.535	TRUE	Down	1.551e-15	FALSE
BAHCC1	0.00590598	-0.251379	0.111	0.148	1	0.0135329	-0.251379	FALSE	1.86861	TRUE	Down	5.906e-03	FALSE
BAHD1	0.0024935	-0.353717	0.057	0.086	1	0.00633234	-0.353717	FALSE	2.19844	TRUE	Down	2.494e-03	FALSE
BAX	8.25103e-06	-0.320173	0.295	0.38	0.137561	3.7822e-05	-0.320173	FALSE	4.42225	TRUE	Down	8.251e-06	FALSE
BAZ1B	0.00257172	-0.146038	0.219	0.277	1	0.00651827	-0.146038	FALSE	2.18587	TRUE	Down	2.572e-03	FALSE
BAZ2A	1.65026e-11	-0.744294	0.101	0.193	2.75131e-07	1.91036e-10	-0.744294	FALSE	9.71888	TRUE	Down	1.650e-11	FALSE
BBIP1	7.99711e-07	1.73266	0.053	0.022	0.0133328	4.41584e-06	1.73266	FALSE	5.35499	TRUE	Up	7.997e-07	FALSE
BBS1	0.0013038	-0.461054	0.067	0.1	1	0.00356728	-0.461054	FALSE	2.44766	TRUE	Down	1.304e-03	FALSE
BBS2	1.32301e-07	0.677293	0.324	0.262	0.00220572	8.41596e-07	0.677293	FALSE	6.0749	TRUE	Up	1.323e-07	FALSE
BBS7	0.00462974	0.799159	0.082	0.058	1	0.0109156	0.799159	FALSE	1.96195	TRUE	Up	4.630e-03	FALSE
BBS9	0.000111897	0.664865	0.16	0.117	1	0.000402653	0.664865	FALSE	3.39507	TRUE	Up	1.119e-04	FALSE
BCAR3	0.0113742	-0.490469	0.035	0.055	1	0.0238683	-0.490469	FALSE	1.62218	TRUE	Down	1.137e-02	FALSE
BCAT2	0.000240664	-0.559604	0.076	0.117	1	0.000797435	-0.559604	FALSE	3.0983	TRUE	Down	2.407e-04	FALSE
BCKDHA	4.61005e-05	-0.374968	0.115	0.17	0.768588	0.000180021	-0.374968	FALSE	3.74468	TRUE	Down	4.610e-05	FALSE
BCKDK	0.000255402	-0.335782	0.091	0.136	1	0.000841056	-0.335782	FALSE	3.07518	TRUE	Down	2.554e-04	FALSE
BCL10	0.000797689	0.811171	0.081	0.052	1	0.00229182	0.811171	FALSE	2.63982	TRUE	Up	7.977e-04	FALSE
BCL2	0.00120328	-0.262971	0.156	0.204	1	0.00332716	-0.262971	FALSE	2.47793	TRUE	Down	1.203e-03	FALSE
BCL2A1	1.21218e-38	3.0028	0.117	0.015	2.02095e-34	1.43604e-36	3.0028	FALSE	35.8428	TRUE	Up	1.212e-38	FALSE
BCL2L11	0.00915157	-0.528375	0.053	0.077	1	0.0197821	-0.528375	FALSE	1.70373	TRUE	Down	9.152e-03	FALSE
BCL2L13	0.00069798	-0.298791	0.189	0.246	1	0.00203939	-0.298791	FALSE	2.6905	TRUE	Down	6.980e-04	FALSE
BCL3	1.00844e-22	3.23	0.075	0.012	1.68127e-18	3.80123e-21	3.23	FALSE	20.4201	TRUE	Up	1.008e-22	FALSE
BCL6	4.01837e-28	1.69962	0.245	0.11	6.69942e-24	2.42752e-26	1.69962	FALSE	25.6148	TRUE	Up	4.018e-28	FALSE
BCL7B	0.0154933	-0.122055	0.124	0.157	1	0.0314346	-0.122055	FALSE	1.50259	TRUE	Down	1.549e-02	FALSE
BCL7C	0.00035995	-0.243222	0.075	0.116	1	0.00113693	-0.243222	FALSE	2.94426	TRUE	Down	3.600e-04	FALSE
BCL9L	6.24784e-17	-1.16001	0.073	0.178	1.04164e-12	1.35375e-15	-1.16001	FALSE	14.8685	TRUE	Down	6.248e-17	FALSE
BCO2	1.2082e-17	-1.13305	0.098	0.217	2.01431e-13	2.83322e-16	-1.13305	FALSE	15.5477	TRUE	Down	1.208e-17	FALSE
BCOR	1.10794e-07	-0.613784	0.081	0.146	0.00184717	7.12886e-07	-0.613784	FALSE	6.14698	TRUE	Down	1.108e-07	TRUE	X
BCORL1	0.000222339	-0.777023	0.036	0.067	1	0.000744831	-0.777023	FALSE	3.12794	TRUE	Down	2.223e-04	TRUE	X
BCR	6.96407e-07	-0.668348	0.041	0.088	0.0116105	3.9045e-06	-0.668348	FALSE	5.40843	TRUE	Down	6.964e-07	FALSE
BDH1	4.13248e-06	-0.632741	0.064	0.114	0.0688968	2.01801e-05	-0.632741	FALSE	4.69508	TRUE	Down	4.132e-06	FALSE
BDP1	0.023974	-0.111611	0.235	0.278	1	0.0460112	-0.111611	FALSE	1.33714	TRUE	Down	2.397e-02	FALSE
BEST1	2.4968e-11	0.561081	0.499	0.42	4.16266e-07	2.82929e-10	0.561081	FALSE	9.54832	TRUE	Up	2.497e-11	FALSE
BET1L	0.0222555	-0.0543715	0.135	0.17	1	0.0431395	-0.0543715	FALSE	1.36513	TRUE	Down	2.226e-02	FALSE
BHLHE41	1.35358e-14	-0.401671	0.629	0.754	2.25669e-10	2.25729e-13	-0.401671	FALSE	12.6464	TRUE	Down	1.354e-14	FALSE
BICD2	0.000313332	-0.182885	0.17	0.23	1	0.00100677	-0.182885	FALSE	2.99707	TRUE	Down	3.133e-04	FALSE
BICRA	2.22832e-07	-0.531021	0.099	0.169	0.00371506	1.36973e-06	-0.531021	FALSE	5.86337	TRUE	Down	2.228e-07	FALSE
BIN1	7.16992e-09	0.339034	0.861	0.852	0.000119537	5.55213e-08	0.339034	FALSE	7.25554	TRUE	Up	7.170e-09	FALSE
BIN2	1.0829e-10	-0.702658	0.187	0.288	1.80541e-06	1.13936e-09	-0.702658	FALSE	8.94334	TRUE	Down	1.083e-10	FALSE
BIRC2	0.00134158	0.637333	0.096	0.066	1	0.00365966	0.637333	FALSE	2.43656	TRUE	Up	1.342e-03	FALSE
BIRC6	0.00957159	0.354671	0.361	0.34	1	0.0205537	0.354671	FALSE	1.68711	TRUE	Up	9.572e-03	FALSE
BIVM	1.09067e-05	0.818351	0.098	0.058	0.181837	4.84849e-05	0.818351	FALSE	4.31439	TRUE	Up	1.091e-05	FALSE
BLNK	1.29227e-19	-0.729693	0.285	0.441	2.15446e-15	3.69531e-18	-0.729693	FALSE	17.4323	TRUE	Down	1.292e-19	FALSE
BMERB1	0.0234784	-0.180584	0.052	0.073	1	0.0451836	-0.180584	FALSE	1.34502	TRUE	Down	2.348e-02	FALSE
BMF	0.000232691	-0.572669	0.05	0.085	1	0.000774675	-0.572669	FALSE	3.11088	TRUE	Down	2.327e-04	FALSE
BMI1	0.000109378	0.565262	0.201	0.153	1	0.000395304	0.565262	FALSE	3.40307	TRUE	Up	1.094e-04	FALSE
BMP1	0.000694606	-0.340762	0.061	0.096	1	0.00203213	-0.340762	FALSE	2.69205	TRUE	Down	6.946e-04	FALSE
BMP2K	0.00205206	-0.169751	0.349	0.411	1	0.00531787	-0.169751	FALSE	2.27426	TRUE	Down	2.052e-03	FALSE
BMP7	1.0643e-09	-0.793491	0.052	0.118	1.77441e-05	9.64109e-09	-0.793491	FALSE	8.01587	TRUE	Down	1.064e-09	FALSE
BMPR2	0.00536749	0.610552	0.102	0.075	1	0.0124364	0.610552	FALSE	1.9053	TRUE	Up	5.367e-03	FALSE
BMS1	7.7463e-07	-0.550781	0.076	0.135	0.0129146	4.29294e-06	-0.550781	FALSE	5.36725	TRUE	Down	7.746e-07	FALSE
BNC2	6.62917e-10	-1.18404	0.069	0.139	1.10521e-05	6.20855e-09	-1.18404	FALSE	8.20701	TRUE	Down	6.629e-10	FALSE
BNIP2	0.00598045	0.4027	0.246	0.213	1	0.0136794	0.4027	FALSE	1.86393	TRUE	Up	5.980e-03	FALSE
BNIP3L	0.000296307	0.418187	0.338	0.296	1	0.000958481	0.418187	FALSE	3.01842	TRUE	Up	2.963e-04	FALSE
BOD1L1	1.90234e-09	-0.652865	0.116	0.2	3.17158e-05	1.65583e-08	-0.652865	FALSE	7.78098	TRUE	Down	1.902e-09	FALSE
BOK	0.0160163	-0.222538	0.22	0.259	1	0.0323877	-0.222538	FALSE	1.48962	TRUE	Down	1.602e-02	FALSE
BOP1	0.0258313	-0.247505	0.043	0.061	1	0.0489475	-0.247505	FALSE	1.31027	TRUE	Down	2.583e-02	FALSE
BORCS8	0.00629106	-0.290676	0.114	0.149	1	0.0142967	-0.290676	FALSE	1.84476	TRUE	Down	6.291e-03	FALSE
BRAF	0.000487393	0.747317	0.077	0.048	1	0.00149095	0.747317	FALSE	2.82654	TRUE	Up	4.874e-04	FALSE
BRAT1	0.00115929	-0.43095	0.114	0.156	1	0.00322508	-0.43095	FALSE	2.49146	TRUE	Down	1.159e-03	FALSE
BRCA1	0.00447379	0.962057	0.05	0.031	1	0.0106024	0.962057	FALSE	1.97459	TRUE	Up	4.474e-03	FALSE
BRD1	0.0259806	-0.00322559	0.255	0.306	1	0.0492201	-0.00322559	FALSE	1.30786	TRUE	Down	2.598e-02	FALSE
BRD2	8.79474e-05	-0.246263	0.39	0.471	1	0.00032349	-0.246263	FALSE	3.49014	TRUE	Down	8.795e-05	FALSE
BRD3	5.3194e-14	-0.88338	0.109	0.215	8.86851e-10	8.22434e-13	-0.88338	FALSE	12.0849	TRUE	Down	5.319e-14	FALSE
BRD4	1.10829e-06	-0.277318	0.298	0.391	0.0184773	6.00211e-06	-0.277318	FALSE	5.2217	TRUE	Down	1.108e-06	FALSE
BRF1	1.72392e-13	-0.591102	0.231	0.362	2.87413e-09	2.53231e-12	-0.591102	FALSE	11.5965	TRUE	Down	1.724e-13	FALSE
BRF2	0.0226161	-0.33343	0.055	0.076	1	0.0437549	-0.33343	FALSE	1.35897	TRUE	Down	2.262e-02	FALSE
BRI3	0.000197055	0.370448	0.397	0.358	1	0.000668974	0.370448	FALSE	3.17459	TRUE	Up	1.971e-04	FALSE
BRI3BP	2.21921e-06	-0.510602	0.109	0.173	0.0369987	1.13473e-05	-0.510602	FALSE	4.94511	TRUE	Down	2.219e-06	FALSE
BRICD5	1.54775e-09	-1.71213	0.013	0.057	2.58041e-05	1.37074e-08	-1.71213	FALSE	7.86305	TRUE	Down	1.548e-09	FALSE
BRIX1	0.0189869	0.735302	0.074	0.055	1	0.037562	0.735302	FALSE	1.42525	TRUE	Up	1.899e-02	FALSE
BRMS1	0.000301827	-0.300238	0.082	0.125	1	0.000972887	-0.300238	FALSE	3.01194	TRUE	Down	3.018e-04	FALSE
BRPF1	0.00478739	-0.528676	0.044	0.068	1	0.0112582	-0.528676	FALSE	1.94853	TRUE	Down	4.787e-03	FALSE
BRPF3	0.0178978	-0.0169206	0.102	0.133	1	0.0356548	-0.0169206	FALSE	1.44788	TRUE	Down	1.790e-02	FALSE
BRSK1	0.0108707	0.39116	0.295	0.271	1	0.0229378	0.39116	FALSE	1.63945	TRUE	Up	1.087e-02	FALSE
BSDC1	2.94683e-05	-0.311852	0.295	0.375	0.491296	0.000120381	-0.311852	FALSE	3.91944	TRUE	Down	2.947e-05	FALSE
BTBD19	0.0176357	0.778351	0.086	0.065	1	0.0351942	0.778351	FALSE	1.45353	TRUE	Up	1.764e-02	FALSE
BTBD2	0.00134502	-0.165732	0.148	0.197	1	0.00366574	-0.165732	FALSE	2.43584	TRUE	Down	1.345e-03	FALSE
BTBD3	2.78387e-09	0.894106	0.255	0.183	4.64127e-05	2.31279e-08	0.894106	FALSE	7.63586	TRUE	Up	2.784e-09	FALSE
BTBD7	2.9564e-05	0.653104	0.218	0.167	0.492892	0.000120718	0.653104	FALSE	3.91823	TRUE	Up	2.956e-05	FALSE
BTBD8	0.00347136	0.657456	0.149	0.119	1	0.00849426	0.657456	FALSE	2.07087	TRUE	Up	3.471e-03	FALSE
BTF3L4	1.52323e-05	0.754773	0.205	0.154	0.253954	6.61349e-05	0.754773	FALSE	4.17957	TRUE	Up	1.523e-05	FALSE
BTG2	1.70797e-11	-0.718343	0.34	0.458	2.84753e-07	1.97467e-10	-0.718343	FALSE	9.70451	TRUE	Down	1.708e-11	FALSE
BTK	2.88724e-12	-0.817191	0.102	0.197	4.81361e-08	3.69908e-11	-0.817191	FALSE	10.4319	TRUE	Down	2.887e-12	TRUE	X
BTN2A1	0.0245207	-0.197656	0.079	0.104	1	0.0468651	-0.197656	FALSE	1.32915	TRUE	Down	2.452e-02	FALSE
BUB3	0.00601287	-0.185325	0.109	0.145	1	0.0137433	-0.185325	FALSE	1.86191	TRUE	Down	6.013e-03	FALSE
BVES	0.0192148	-0.267818	0.051	0.072	1	0.0379307	-0.267818	FALSE	1.42101	TRUE	Down	1.921e-02	FALSE
C10orf88	9.49167e-06	1.1223	0.084	0.047	0.158245	4.28205e-05	1.1223	FALSE	4.36835	TRUE	Up	9.492e-06	FALSE
C10orf90	0.0234766	0.408632	0.269	0.247	1	0.0451836	0.408632	FALSE	1.34502	TRUE	Up	2.348e-02	FALSE
C11orf45	8.77923e-07	-1.4734	0.02	0.056	0.0146367	4.81564e-06	-1.4734	FALSE	5.31735	TRUE	Down	8.779e-07	FALSE
C11orf54	0.000324237	0.76075	0.12	0.085	1	0.00103778	0.76075	FALSE	2.98389	TRUE	Up	3.242e-04	FALSE
C11orf68	0.000719804	-0.235736	0.126	0.175	1	0.00209513	-0.235736	FALSE	2.67879	TRUE	Down	7.198e-04	FALSE
C12orf10	0.00167006	-0.276563	0.045	0.074	1	0.00444407	-0.276563	FALSE	2.35222	TRUE	Down	1.670e-03	FALSE
C12orf75	0.0131879	-0.29807	0.06	0.084	1	0.027248	-0.29807	FALSE	1.56467	TRUE	Down	1.319e-02	FALSE
C16orf54	0.000295368	-1.00654	0.027	0.053	1	0.000956843	-1.00654	FALSE	3.01916	TRUE	Down	2.954e-04	FALSE
C16orf58	0.000103898	-0.268121	0.312	0.388	1	0.000377893	-0.268121	FALSE	3.42263	TRUE	Down	1.039e-04	FALSE
C16orf70	2.73388e-06	-0.365179	0.221	0.305	0.0455792	1.37858e-05	-0.365179	FALSE	4.86057	TRUE	Down	2.734e-06	FALSE
C17orf49	0.00217711	-0.56444	0.046	0.073	1	0.00560531	-0.56444	FALSE	2.2514	TRUE	Down	2.177e-03	FALSE
C18orf25	0.000559006	-0.38399	0.109	0.153	1	0.0016796	-0.38399	FALSE	2.7748	TRUE	Down	5.590e-04	FALSE
C18orf54	1.05148e-05	1.25033	0.061	0.03	0.175303	4.6857e-05	1.25033	FALSE	4.32923	TRUE	Up	1.051e-05	FALSE
C19orf48	0.00872214	-0.241581	0.062	0.088	1	0.0189798	-0.241581	FALSE	1.72171	TRUE	Down	8.722e-03	FALSE
C19orf54	0.000445461	-0.727856	0.038	0.067	1	0.00137886	-0.727856	FALSE	2.86048	TRUE	Down	4.455e-04	FALSE
C1GALT1	1.00582e-09	1.04695	0.195	0.125	1.6769e-05	9.15673e-09	1.04695	FALSE	8.03826	TRUE	Up	1.006e-09	FALSE
C1GALT1C1	0.000100851	1.01029	0.094	0.06	1	0.000367839	1.01029	FALSE	3.43434	TRUE	Up	1.009e-04	TRUE	X
C1orf159	0.00798061	-0.248054	0.039	0.061	1	0.0175716	-0.248054	FALSE	1.75519	TRUE	Down	7.981e-03	FALSE
C1orf162	3.78337e-08	0.915327	0.147	0.087	0.000630764	2.63852e-07	0.915327	FALSE	6.57864	TRUE	Up	3.783e-08	FALSE
C1orf174	4.78462e-13	-1.04907	0.075	0.164	7.97692e-09	6.73538e-12	-1.04907	FALSE	11.1716	TRUE	Down	4.785e-13	FALSE
C1orf35	0.000115719	-0.469457	0.083	0.129	1	0.000414335	-0.469457	FALSE	3.38265	TRUE	Down	1.157e-04	FALSE
C1orf43	0.00220303	0.801091	0.129	0.098	1	0.00567045	0.801091	FALSE	2.24638	TRUE	Up	2.203e-03	FALSE
C1orf52	0.0109776	-0.0906749	0.23	0.281	1	0.0231264	-0.0906749	FALSE	1.63589	TRUE	Down	1.098e-02	FALSE
C1QA	1.8491e-33	1.07414	0.541	0.369	3.08282e-29	1.51959e-31	1.07414	FALSE	30.8183	TRUE	Up	1.849e-33	FALSE
C1QB	9.26282e-54	1.42672	0.63	0.429	1.5443e-49	2.41416e-51	1.42672	FALSE	50.6172	TRUE	Up	9.263e-54	FALSE
C1QC	1.78304e-45	1.30401	0.621	0.451	2.97268e-41	3.25297e-43	1.30401	FALSE	42.4877	TRUE	Up	1.783e-45	FALSE
C1QTNF3	4.71126e-07	1.28403	0.104	0.059	0.00785461	2.72461e-06	1.28403	FALSE	5.5647	TRUE	Up	4.711e-07	FALSE
C1QTNF4	0.0189634	0.838025	0.061	0.043	1	0.03754	0.838025	FALSE	1.42551	TRUE	Up	1.896e-02	FALSE
C1QTNF6	0.000341306	-0.750977	0.027	0.053	1	0.00108405	-0.750977	FALSE	2.96495	TRUE	Down	3.413e-04	FALSE
C1RL	8.23557e-05	1.05206	0.091	0.057	1	0.00030489	1.05206	FALSE	3.51586	TRUE	Up	8.236e-05	FALSE
C2	3.57564e-24	2.09061	0.13	0.039	5.96131e-20	1.49619e-22	2.09061	FALSE	21.825	TRUE	Up	3.576e-24	FALSE
C20orf96	1.98713e-07	-1.02365	0.053	0.106	0.00331294	1.2331e-06	-1.02365	FALSE	5.909	TRUE	Down	1.987e-07	FALSE
C21orf91	2.45453e-10	1.06699	0.205	0.132	4.09219e-06	2.46046e-09	1.06699	FALSE	8.60898	TRUE	Up	2.455e-10	FALSE
C2CD2	7.03683e-05	-0.438804	0.065	0.108	1	0.000263939	-0.438804	FALSE	3.5785	TRUE	Down	7.037e-05	FALSE
C2CD2L	3.35833e-08	-0.590741	0.129	0.207	0.0005599	2.36378e-07	-0.590741	FALSE	6.62639	TRUE	Down	3.358e-08	FALSE
C2orf49	0.0219109	-0.2174	0.104	0.133	1	0.0425891	-0.2174	FALSE	1.3707	TRUE	Down	2.191e-02	FALSE
C2orf68	2.41374e-07	-0.523471	0.208	0.291	0.00402418	1.47673e-06	-0.523471	FALSE	5.8307	TRUE	Down	2.414e-07	FALSE
C2orf88	0.000943422	1.30715	0.051	0.029	1	0.00266932	1.30715	FALSE	2.5736	TRUE	Up	9.434e-04	FALSE
C2orf91	3.04845e-26	-2.06477	0.036	0.157	5.08237e-22	1.51635e-24	-2.06477	FALSE	23.8192	TRUE	Down	3.048e-26	FALSE
C3	1.18672e-06	-0.202145	0.755	0.832	0.0197851	6.39415e-06	-0.202145	FALSE	5.19422	TRUE	Down	1.187e-06	FALSE
C3AR1	0.000422863	0.549132	0.296	0.252	1	0.00131426	0.549132	FALSE	2.88132	TRUE	Up	4.229e-04	FALSE
C3orf38	0.00058752	0.630491	0.139	0.101	1	0.00175257	0.630491	FALSE	2.75632	TRUE	Up	5.875e-04	FALSE
C3orf70	0.00456796	-0.221163	0.033	0.056	1	0.0107895	-0.221163	FALSE	1.967	TRUE	Down	4.568e-03	FALSE
C5	0.000424676	0.77251	0.066	0.039	1	0.00131944	0.77251	FALSE	2.87961	TRUE	Up	4.247e-04	FALSE
C5AR1	2.0154e-11	1.129	0.133	0.066	3.36008e-07	2.30382e-10	1.129	FALSE	9.63755	TRUE	Up	2.015e-11	FALSE
C6orf62	0.00502611	0.408995	0.234	0.199	1	0.0117439	0.408995	FALSE	1.93019	TRUE	Up	5.026e-03	FALSE
C6orf89	0.00625134	-0.256321	0.099	0.134	1	0.0142313	-0.256321	FALSE	1.84676	TRUE	Down	6.251e-03	FALSE
C7orf26	1.49888e-07	-0.525579	0.175	0.257	0.00249893	9.46213e-07	-0.525579	FALSE	6.02401	TRUE	Down	1.499e-07	FALSE
C9orf78	0.000595094	-0.275896	0.073	0.113	1	0.00177169	-0.275896	FALSE	2.75161	TRUE	Down	5.951e-04	FALSE
C9orf85	1.57519e-12	1.26123	0.171	0.094	2.62616e-08	2.07943e-11	1.26123	FALSE	10.6821	TRUE	Up	1.575e-12	FALSE
CA14	0.00112573	-0.398021	0.03	0.055	1	0.00313856	-0.398021	FALSE	2.50327	TRUE	Down	1.126e-03	FALSE
CA2	2.17128e-07	0.506055	0.381	0.311	0.00361996	1.33737e-06	0.506055	FALSE	5.87375	TRUE	Up	2.171e-07	FALSE
CAAP1	0.00274067	0.790049	0.077	0.052	1	0.00688738	0.790049	FALSE	2.16195	TRUE	Up	2.741e-03	FALSE
CAB39	0.00040873	0.986219	0.113	0.079	1	0.00127675	0.986219	FALSE	2.89389	TRUE	Up	4.087e-04	FALSE
CABIN1	1.76249e-15	-0.874369	0.13	0.249	2.93843e-11	3.28782e-14	-0.874369	FALSE	13.4831	TRUE	Down	1.762e-15	FALSE
CACFD1	3.03739e-05	-0.421377	0.048	0.088	0.506394	0.000123527	-0.421377	FALSE	3.90824	TRUE	Down	3.037e-05	FALSE
CACNA1D	1.91618e-18	-1.28257	0.079	0.193	3.19465e-14	4.90994e-17	-1.28257	FALSE	16.3089	TRUE	Down	1.916e-18	FALSE
CACNA2D1	2.9905e-09	1.47154	0.111	0.057	4.98577e-05	2.45539e-08	1.47154	FALSE	7.60988	TRUE	Up	2.991e-09	FALSE
CACNA2D4	1.29118e-07	1.34308	0.063	0.026	0.00215265	8.24223e-07	1.34308	FALSE	6.08396	TRUE	Up	1.291e-07	FALSE
CACNB1	0.00156088	-0.658876	0.042	0.069	1	0.00419022	-0.658876	FALSE	2.37776	TRUE	Down	1.561e-03	FALSE
CACNB4	1.41653e-06	-0.568977	0.093	0.153	0.0236164	7.50382e-06	-0.568977	FALSE	5.12472	TRUE	Down	1.417e-06	FALSE
CACTIN	0.000797299	-0.322881	0.098	0.141	1	0.00229142	-0.322881	FALSE	2.6399	TRUE	Down	7.973e-04	FALSE
CACUL1	0.00225332	-0.220343	0.184	0.234	1	0.00578195	-0.220343	FALSE	2.23793	TRUE	Down	2.253e-03	FALSE
CAD	5.215e-11	-1.0307	0.059	0.133	8.69445e-07	5.67676e-10	-1.0307	FALSE	9.2459	TRUE	Down	5.215e-11	FALSE
CADM1	0.000285134	0.633121	0.226	0.185	1	0.000926939	0.633121	FALSE	3.03295	TRUE	Up	2.851e-04	FALSE
CADM2	1.7695e-05	-0.412484	0.154	0.221	0.295011	7.57101e-05	-0.412484	FALSE	4.12085	TRUE	Down	1.770e-05	FALSE
CALCOCO1	9.80797e-05	-0.261876	0.228	0.3	1	0.00035859	-0.261876	FALSE	3.4454	TRUE	Down	9.808e-05	FALSE
CALM2	1.84613e-05	-0.264862	0.416	0.498	0.307788	7.85102e-05	-0.264862	FALSE	4.10507	TRUE	Down	1.846e-05	FALSE
CALU	0.0103645	0.592293	0.18	0.154	1	0.0220384	0.592293	FALSE	1.65682	TRUE	Up	1.036e-02	FALSE
CAMK1D	2.29554e-09	-0.955465	0.068	0.137	3.82712e-05	1.95153e-08	-0.955465	FALSE	7.70963	TRUE	Down	2.296e-09	FALSE
CAMK2G	0.000233365	-0.429765	0.082	0.124	1	0.00077635	-0.429765	FALSE	3.10994	TRUE	Down	2.334e-04	FALSE
CAMK2N1	7.9889e-06	0.499254	0.39	0.336	0.133191	3.67127e-05	0.499254	FALSE	4.43518	TRUE	Up	7.989e-06	FALSE
CAMKK1	0.000117782	-0.762227	0.051	0.087	1	0.000420427	-0.762227	FALSE	3.37631	TRUE	Down	1.178e-04	FALSE
CAMKK2	6.55786e-18	-0.969613	0.123	0.251	1.09333e-13	1.5619e-16	-0.969613	FALSE	15.8063	TRUE	Down	6.558e-18	FALSE
CAMKMT	0.000547632	0.54333	0.145	0.107	1	0.00165056	0.54333	FALSE	2.78237	TRUE	Up	5.476e-04	FALSE
CAMLG	0.00618998	0.849071	0.1	0.075	1	0.0141057	0.849071	FALSE	1.85061	TRUE	Up	6.190e-03	FALSE
CAMSAP1	3.93361e-08	-0.537825	0.096	0.168	0.000655811	2.73285e-07	-0.537825	FALSE	6.56338	TRUE	Down	3.934e-08	FALSE
CAMTA2	0.00664778	-0.114154	0.176	0.22	1	0.0149842	-0.114154	FALSE	1.82437	TRUE	Down	6.648e-03	FALSE
CAND1	9.01347e-10	1.17719	0.178	0.11	1.50273e-05	8.28839e-09	1.17719	FALSE	8.08153	TRUE	Up	9.013e-10	FALSE
CANT1	0.000791355	-0.161283	0.109	0.156	1	0.00227792	-0.161283	FALSE	2.64246	TRUE	Down	7.914e-04	FALSE
CAPG	5.34681e-21	-0.763957	0.239	0.402	8.9142e-17	1.77359e-19	-0.763957	FALSE	18.7511	TRUE	Down	5.347e-21	FALSE
CAPN15	9.70319e-08	-0.864631	0.055	0.111	0.00161772	6.30431e-07	-0.864631	FALSE	6.20036	TRUE	Down	9.703e-08	FALSE
CAPN3	1.42008e-05	0.322466	0.62	0.566	0.236756	6.20403e-05	0.322466	FALSE	4.20733	TRUE	Up	1.420e-05	FALSE
CAPN7	0.0124038	0.515058	0.156	0.129	1	0.0257974	0.515058	FALSE	1.58842	TRUE	Up	1.240e-02	FALSE
CAPS	5.46935e-11	-0.662386	0.134	0.231	9.1185e-07	5.93239e-10	-0.662386	FALSE	9.22677	TRUE	Down	5.469e-11	FALSE
CARD11	3.38572e-27	-1.27521	0.105	0.267	5.64468e-23	1.83837e-25	-1.27521	FALSE	24.7356	TRUE	Down	3.386e-27	FALSE
CARD9	2.96064e-12	-0.973788	0.115	0.209	4.93597e-08	3.77192e-11	-0.973788	FALSE	10.4234	TRUE	Down	2.961e-12	FALSE
CARM1	0.00295576	-0.232439	0.102	0.14	1	0.00735674	-0.232439	FALSE	2.13331	TRUE	Down	2.956e-03	FALSE
CARNMT1	0.0130081	0.648619	0.072	0.051	1	0.026913	0.648619	FALSE	1.57004	TRUE	Up	1.301e-02	FALSE
CASC3	1.5683e-05	-0.230405	0.265	0.352	0.261467	6.79622e-05	-0.230405	FALSE	4.16773	TRUE	Down	1.568e-05	FALSE
CASC4	1.02805e-06	1.26849	0.105	0.061	0.0171397	5.5954e-06	1.26849	FALSE	5.25217	TRUE	Up	1.028e-06	FALSE
CASD1	0.00509132	0.605489	0.184	0.154	1	0.0118719	0.605489	FALSE	1.92548	TRUE	Up	5.091e-03	FALSE
CASKIN2	1.89844e-05	-0.703391	0.036	0.073	0.316507	8.05093e-05	-0.703391	FALSE	4.09415	TRUE	Down	1.898e-05	FALSE
CASP10	9.49335e-08	-0.973339	0.053	0.107	0.00158273	6.18118e-07	-0.973339	FALSE	6.20893	TRUE	Down	9.493e-08	FALSE
CASP4	8.14515e-05	1.12181	0.101	0.066	1	0.000302156	1.12181	FALSE	3.51977	TRUE	Up	8.145e-05	FALSE
CASP8	6.25971e-05	-0.535713	0.094	0.143	1	0.000237624	-0.535713	FALSE	3.62411	TRUE	Down	6.260e-05	FALSE
CASP9	2.98225e-08	-0.691304	0.093	0.165	0.0004972	2.11211e-07	-0.691304	FALSE	6.67528	TRUE	Down	2.982e-08	FALSE
CASTOR2	0.000212395	-0.43737	0.06	0.099	1	0.000717315	-0.43737	FALSE	3.14429	TRUE	Down	2.124e-04	FALSE
CATSPER2	0.00293239	0.671473	0.093	0.066	1	0.00730855	0.671473	FALSE	2.13617	TRUE	Up	2.932e-03	FALSE
CATSPERG	1.75742e-10	-0.695343	0.132	0.224	2.92998e-06	1.79924e-09	-0.695343	FALSE	8.74491	TRUE	Down	1.757e-10	FALSE
CAV2	1.26656e-11	2.34384	0.061	0.018	2.1116e-07	1.49851e-10	2.34384	FALSE	9.82434	TRUE	Up	1.267e-11	FALSE
CAVIN1	1.37877e-17	-1.5332	0.041	0.134	2.29869e-13	3.20846e-16	-1.5332	FALSE	15.4937	TRUE	Down	1.379e-17	FALSE
CBFA2T3	1.66333e-15	-1.86708	0.018	0.087	2.7731e-11	3.11558e-14	-1.86708	FALSE	13.5065	TRUE	Down	1.663e-15	FALSE
CBR4	0.0240752	0.474133	0.157	0.132	1	0.0461568	0.474133	FALSE	1.33576	TRUE	Up	2.408e-02	FALSE
CBX3	2.63053e-09	1.42124	0.078	0.032	4.38562e-05	2.20752e-08	1.42124	FALSE	7.6561	TRUE	Up	2.631e-09	FALSE
CBX5	0.000132245	-0.399513	0.083	0.127	1	0.000465229	-0.399513	FALSE	3.33233	TRUE	Down	1.322e-04	FALSE
CBX6	1.308e-06	-0.447283	0.132	0.202	0.0218071	6.96533e-06	-0.447283	FALSE	5.15706	TRUE	Down	1.308e-06	FALSE
CC2D1B	3.37175e-06	-0.492531	0.109	0.17	0.0562138	1.67431e-05	-0.492531	FALSE	4.77616	TRUE	Down	3.372e-06	FALSE
CCAR2	2.4759e-05	-0.428767	0.117	0.175	0.412783	0.00010252	-0.428767	FALSE	3.98919	TRUE	Down	2.476e-05	FALSE
CCDC102B	0.000821623	-0.624401	0.042	0.071	1	0.00235465	-0.624401	FALSE	2.62807	TRUE	Down	8.216e-04	FALSE
CCDC115	0.000112768	-0.448528	0.091	0.138	1	0.000405306	-0.448528	FALSE	3.39222	TRUE	Down	1.128e-04	FALSE
CCDC12	0.000570601	-0.501218	0.109	0.152	1	0.00171151	-0.501218	FALSE	2.76662	TRUE	Down	5.706e-04	FALSE
CCDC122	3.00517e-16	3.06596	0.057	0.01	5.01022e-12	6.16026e-15	3.06596	FALSE	14.2104	TRUE	Up	3.005e-16	FALSE
CCDC125	0.0240503	-0.394765	0.062	0.083	1	0.0461187	-0.394765	FALSE	1.33612	TRUE	Down	2.405e-02	FALSE
CCDC136	2.59907e-13	-1.10093	0.104	0.201	4.33317e-09	3.73365e-12	-1.10093	FALSE	11.4279	TRUE	Down	2.599e-13	FALSE
CCDC154	0.000297983	-0.58359	0.053	0.087	1	0.000962675	-0.58359	FALSE	3.01652	TRUE	Down	2.980e-04	FALSE
CCDC159	0.00228276	-0.192999	0.3	0.363	1	0.00584269	-0.192999	FALSE	2.23339	TRUE	Down	2.283e-03	FALSE
CCDC171	0.00782657	-0.435512	0.035	0.056	1	0.0172658	-0.435512	FALSE	1.76281	TRUE	Down	7.827e-03	FALSE
CCDC174	2.03476e-06	-0.905604	0.047	0.092	0.0339236	1.04984e-05	-0.905604	FALSE	4.97888	TRUE	Down	2.035e-06	FALSE
CCDC50	1.58756e-08	-0.636419	0.183	0.268	0.000264678	1.17547e-07	-0.636419	FALSE	6.92979	TRUE	Down	1.588e-08	FALSE
CCDC61	0.000919227	-0.438345	0.071	0.107	1	0.00260572	-0.438345	FALSE	2.58407	TRUE	Down	9.192e-04	FALSE
CCDC66	0.00750589	0.574287	0.12	0.093	1	0.0166591	0.574287	FALSE	1.77835	TRUE	Up	7.506e-03	FALSE
CCDC69	0.00640004	-0.566435	0.038	0.06	1	0.0145154	-0.566435	FALSE	1.83817	TRUE	Down	6.400e-03	FALSE
CCDC7	0.00459328	0.389899	0.166	0.132	1	0.0108437	0.389899	FALSE	1.96482	TRUE	Up	4.593e-03	FALSE
CCDC82	3.24287e-37	1.41556	0.369	0.191	5.40652e-33	3.40017e-35	1.41556	FALSE	34.4685	TRUE	Up	3.243e-37	FALSE
CCDC84	0.000931799	-0.277126	0.153	0.203	1	0.00263971	-0.277126	FALSE	2.57844	TRUE	Down	9.318e-04	FALSE
CCDC85C	1.29401e-09	-1.08039	0.024	0.076	2.15738e-05	1.15499e-08	-1.08039	FALSE	7.93742	TRUE	Down	1.294e-09	FALSE
CCDC86	0.00275138	-0.390579	0.033	0.056	1	0.00691026	-0.390579	FALSE	2.16051	TRUE	Down	2.751e-03	FALSE
CCDC88A	1.13384e-20	0.702465	0.594	0.496	1.89033e-16	3.60378e-19	0.702465	FALSE	18.4432	TRUE	Up	1.134e-20	FALSE
CCDC88B	6.24509e-15	-0.6951	0.275	0.409	1.04118e-10	1.0851e-13	-0.6951	FALSE	12.9645	TRUE	Down	6.245e-15	FALSE
CCDC9	4.90664e-08	-0.46293	0.111	0.187	0.000818036	3.34767e-07	-0.46293	FALSE	6.47526	TRUE	Down	4.907e-08	FALSE
CCDC90B	0.00601901	0.742013	0.098	0.072	1	0.0137539	0.742013	FALSE	1.86158	TRUE	Up	6.019e-03	FALSE
CCDC91	0.00192969	-0.272893	0.118	0.16	1	0.0050369	-0.272893	FALSE	2.29784	TRUE	Down	1.930e-03	FALSE
CCDC92	8.34121e-09	-0.55496	0.126	0.211	0.000139065	6.39937e-08	-0.55496	FALSE	7.19386	TRUE	Down	8.341e-09	FALSE
CCDC93	0.00233173	-0.346393	0.06	0.091	1	0.00595632	-0.346393	FALSE	2.22502	TRUE	Down	2.332e-03	FALSE
CCDC97	3.31841e-05	-0.58539	0.096	0.147	0.553245	0.000133645	-0.58539	FALSE	3.87405	TRUE	Down	3.318e-05	FALSE
CCDC9B	4.7447e-07	-0.578118	0.099	0.164	0.00791036	2.74105e-06	-0.578118	FALSE	5.56208	TRUE	Down	4.745e-07	FALSE
CCM2	4.92912e-06	-0.454618	0.112	0.173	0.0821783	2.35905e-05	-0.454618	FALSE	4.62726	TRUE	Down	4.929e-06	FALSE
CCNC	7.75987e-13	1.61489	0.106	0.044	1.29373e-08	1.05966e-11	1.61489	FALSE	10.9748	TRUE	Up	7.760e-13	FALSE
CCND1	1.29404e-05	-0.514272	0.134	0.192	0.215742	5.69428e-05	-0.514272	FALSE	4.24456	TRUE	Down	1.294e-05	FALSE
CCND2	1.13836e-09	-0.626408	0.106	0.191	1.89787e-05	1.02306e-08	-0.626408	FALSE	7.9901	TRUE	Down	1.138e-09	FALSE
CCND3	0.00919095	-0.152787	0.104	0.137	1	0.0198531	-0.152787	FALSE	1.70217	TRUE	Down	9.191e-03	FALSE
CCNG2	0.0230948	-0.29087	0.093	0.121	1	0.0445675	-0.29087	FALSE	1.35098	TRUE	Down	2.309e-02	FALSE
CCNQ	0.0213999	0.630648	0.073	0.055	1	0.0416847	0.630648	FALSE	1.38002	TRUE	Up	2.140e-02	TRUE	X
CCNT2	0.00132261	0.405739	0.283	0.243	1	0.00361331	0.405739	FALSE	2.4421	TRUE	Up	1.323e-03	FALSE
CCP110	1.28178e-36	1.70399	0.285	0.123	2.13699e-32	1.29916e-34	1.70399	FALSE	33.8863	TRUE	Up	1.282e-36	FALSE
CCPG1	5.8546e-08	0.966132	0.2	0.138	0.000976079	3.94138e-07	0.966132	FALSE	6.40435	TRUE	Up	5.855e-08	FALSE
CCR1	0.000459681	0.536902	0.155	0.114	1	0.00141758	0.536902	FALSE	2.84845	TRUE	Up	4.597e-04	FALSE
CCS	5.13496e-10	-0.835883	0.116	0.2	8.56101e-06	4.90997e-09	-0.835883	FALSE	8.30892	TRUE	Down	5.135e-10	FALSE
CCSER2	3.81022e-08	0.725591	0.25	0.179	0.00063524	2.65522e-07	0.725591	FALSE	6.5759	TRUE	Up	3.810e-08	FALSE
CCT2	0.0107302	-0.240251	0.045	0.067	1	0.0227102	-0.240251	FALSE	1.64378	TRUE	Down	1.073e-02	FALSE
CCT4	0.00744292	1.09138	0.076	0.055	1	0.0165354	1.09138	FALSE	1.78159	TRUE	Up	7.443e-03	FALSE
CD14	3.9285e-58	1.78613	0.588	0.372	6.5496e-54	1.32725e-55	1.78613	FALSE	54.877	TRUE	Up	3.929e-58	FALSE
CD163	2.84007e-105	3.92331	0.319	0.051	4.73497e-101	4.31786e-102	3.92331	FALSE	101.365	TRUE	Up	2.840e-105	FALSE
CD200	0.00340246	1.0892	0.053	0.033	1	0.00834111	1.0892	FALSE	2.07878	TRUE	Up	3.402e-03	FALSE
CD22	1.04645e-10	0.643573	0.416	0.332	1.74464e-06	1.10228e-09	0.643573	FALSE	8.95771	TRUE	Up	1.046e-10	FALSE
CD226	0.000658072	1.01225	0.068	0.042	1	0.00194019	1.01225	FALSE	2.71216	TRUE	Up	6.581e-04	FALSE
CD276	0.010817	-0.24461	0.143	0.179	1	0.022866	-0.24461	FALSE	1.64081	TRUE	Down	1.082e-02	FALSE
CD2AP	0.000365516	-0.491941	0.104	0.147	1	0.00115332	-0.491941	FALSE	2.93805	TRUE	Down	3.655e-04	FALSE
CD300A	0.00999285	0.37312	0.37	0.342	1	0.0213577	0.37312	FALSE	1.67044	TRUE	Up	9.993e-03	FALSE
CD300LF	4.13984e-16	-1.02799	0.094	0.204	6.90194e-12	8.35478e-15	-1.02799	FALSE	14.0781	TRUE	Down	4.140e-16	FALSE
CD33	0.0121193	-0.323796	0.067	0.092	1	0.0252922	-0.323796	FALSE	1.59701	TRUE	Down	1.212e-02	FALSE
CD37	3.27034e-20	-0.783894	0.289	0.451	5.45231e-16	9.97726e-19	-0.783894	FALSE	18.001	TRUE	Down	3.270e-20	FALSE
CD46	4.92438e-25	1.20866	0.361	0.222	8.20993e-21	2.18059e-23	1.20866	FALSE	22.6614	TRUE	Up	4.924e-25	FALSE
CD47	2.37674e-07	0.686733	0.352	0.294	0.00396251	1.45605e-06	0.686733	FALSE	5.83682	TRUE	Up	2.377e-07	FALSE
CD55	5.22222e-16	1.12665	0.235	0.133	8.70649e-12	1.03998e-14	1.12665	FALSE	13.983	TRUE	Up	5.222e-16	FALSE
CD58	4.75843e-08	1.11202	0.134	0.078	0.000793325	3.25629e-07	1.11202	FALSE	6.48728	TRUE	Up	4.758e-08	FALSE
CD63	0.00010186	0.596849	0.321	0.281	1	0.000371075	0.596849	FALSE	3.43054	TRUE	Up	1.019e-04	FALSE
CD69	0.00191828	-0.623656	0.034	0.059	1	0.00501391	-0.623656	FALSE	2.29982	TRUE	Down	1.918e-03	FALSE
CD82	0.0195357	0.389346	0.178	0.151	1	0.0384726	0.389346	FALSE	1.41485	TRUE	Up	1.954e-02	FALSE
CD84	1.26289e-07	-0.525639	0.203	0.285	0.0021055	8.0673e-07	-0.525639	FALSE	6.09327	TRUE	Down	1.263e-07	FALSE
CD9	3.51084e-16	0.767029	0.502	0.401	5.85327e-12	7.14864e-15	0.767029	FALSE	14.1458	TRUE	Up	3.511e-16	FALSE
CD93	8.36345e-17	1.42506	0.162	0.073	1.39436e-12	1.79509e-15	1.42506	FALSE	14.7459	TRUE	Up	8.363e-17	FALSE
CD99	0.00633085	0.501197	0.184	0.151	1	0.0143693	0.501197	FALSE	1.84257	TRUE	Up	6.331e-03	TRUE	X;Y
CD99L2	9.44203e-06	-0.297917	0.204	0.281	0.157418	4.26176e-05	-0.297917	FALSE	4.37041	TRUE	Down	9.442e-06	TRUE	X
CDC123	0.00225977	-0.19461	0.111	0.153	1	0.00579359	-0.19461	FALSE	2.23705	TRUE	Down	2.260e-03	FALSE
CDC14B	7.53302e-20	1.48479	0.225	0.118	1.2559e-15	2.1954e-18	1.48479	FALSE	17.6585	TRUE	Up	7.533e-20	FALSE
CDC16	1.07168e-13	0.897618	0.316	0.215	1.7867e-09	1.61851e-12	0.897618	FALSE	11.7909	TRUE	Up	1.072e-13	FALSE
CDC25B	1.85439e-07	-0.568579	0.127	0.2	0.00309164	1.15545e-06	-0.568579	FALSE	5.93725	TRUE	Down	1.854e-07	FALSE
CDC34	0.00023499	-0.327088	0.172	0.23	1	0.000780904	-0.327088	FALSE	3.1074	TRUE	Down	2.350e-04	FALSE
CDC37	0.0233438	-0.0403144	0.257	0.307	1	0.0449719	-0.0403144	FALSE	1.34706	TRUE	Down	2.334e-02	FALSE
CDC40	1.24474e-06	1.01649	0.118	0.071	0.0207522	6.65952e-06	1.01649	FALSE	5.17656	TRUE	Up	1.245e-06	FALSE
CDC42BPA	4.87532e-22	1.85102	0.179	0.077	8.12813e-18	1.73045e-20	1.85102	FALSE	19.7618	TRUE	Up	4.875e-22	FALSE
CDC42BPB	9.04117e-06	-0.36764	0.205	0.281	0.150734	4.10219e-05	-0.36764	FALSE	4.38698	TRUE	Down	9.041e-06	FALSE
CDC42EP1	2.15142e-09	-0.700167	0.23	0.319	3.58684e-05	1.84447e-08	-0.700167	FALSE	7.73413	TRUE	Down	2.151e-09	FALSE
CDC42EP2	0.0187609	0.329198	0.302	0.277	1	0.0371956	0.329198	FALSE	1.42951	TRUE	Up	1.876e-02	FALSE
CDC42SE2	1.41623e-06	0.820689	0.179	0.123	0.0236114	7.50382e-06	0.820689	FALSE	5.12472	TRUE	Up	1.416e-06	FALSE
CDC5L	0.00840227	-0.265664	0.144	0.183	1	0.0183934	-0.265664	FALSE	1.73534	TRUE	Down	8.402e-03	FALSE
CDH13	2.80117e-16	2.42848	0.059	0.011	4.67012e-12	5.76802e-15	2.42848	FALSE	14.239	TRUE	Up	2.801e-16	FALSE
CDH19	4.6057e-29	2.29496	0.161	0.051	7.67863e-25	2.93799e-27	2.29496	FALSE	26.532	TRUE	Up	4.606e-29	FALSE
CDH23	0.000277923	-0.485065	0.126	0.171	1	0.000905758	-0.485065	FALSE	3.04299	TRUE	Down	2.779e-04	FALSE
CDH26	0.0155839	0.77079	0.058	0.04	1	0.0316044	0.77079	FALSE	1.50025	TRUE	Up	1.558e-02	FALSE
CDHR1	4.69098e-06	-1.33312	0.02	0.053	0.0782081	2.2593e-05	-1.33312	FALSE	4.64603	TRUE	Down	4.691e-06	FALSE
CDIP1	0.000685985	-0.213983	0.097	0.141	1	0.0020111	-0.213983	FALSE	2.69657	TRUE	Down	6.860e-04	FALSE
CDK12	6.78684e-06	-0.427521	0.174	0.244	0.11315	3.16026e-05	-0.427521	FALSE	4.50028	TRUE	Down	6.787e-06	FALSE
CDK13	3.55798e-07	0.533163	0.253	0.182	0.00593186	2.09528e-06	0.533163	FALSE	5.67876	TRUE	Up	3.558e-07	FALSE
CDK17	5.12924e-09	1.03575	0.207	0.139	8.55147e-05	4.0686e-08	1.03575	FALSE	7.39055	TRUE	Up	5.129e-09	FALSE
CDK18	2.18949e-05	-0.449154	0.511	0.522	0.365031	9.18451e-05	-0.449154	FALSE	4.03694	TRUE	Down	2.189e-05	FALSE
CDK3	0.00356295	-0.465214	0.053	0.08	1	0.00868784	-0.465214	FALSE	2.06109	TRUE	Down	3.563e-03	FALSE
CDK5RAP2	0.00955669	-0.108466	0.235	0.287	1	0.0205314	-0.108466	FALSE	1.68758	TRUE	Down	9.557e-03	FALSE
CDK5RAP3	6.78565e-11	-0.401854	0.573	0.681	1.1313e-06	7.29938e-10	-0.401854	FALSE	9.13671	TRUE	Down	6.786e-11	FALSE
CDK9	1.08258e-25	-0.842873	0.331	0.522	1.80488e-21	5.11675e-24	-0.842873	FALSE	23.291	TRUE	Down	1.083e-25	FALSE
CDKL2	1.81232e-06	1.78436	0.067	0.033	0.030215	9.45225e-06	1.78436	FALSE	5.02446	TRUE	Up	1.812e-06	FALSE
CDKL3	0.00275415	0.97485	0.052	0.031	1	0.00691251	0.97485	FALSE	2.16036	TRUE	Up	2.754e-03	FALSE
CDKN1A	6.57861e-10	1.24115	0.23	0.153	1.09679e-05	6.17388e-09	1.24115	FALSE	8.20944	TRUE	Up	6.579e-10	FALSE
CDKN1B	0.000422511	-0.241119	0.385	0.458	1	0.00131362	-0.241119	FALSE	2.88153	TRUE	Down	4.225e-04	FALSE
CDKN1C	4.4102e-17	-1.06621	0.145	0.269	7.35269e-13	9.74089e-16	-1.06621	FALSE	15.0114	TRUE	Down	4.410e-17	FALSE
CDR2L	3.70737e-20	-1.15568	0.121	0.256	6.18093e-16	1.11982e-18	-1.15568	FALSE	17.9509	TRUE	Down	3.707e-20	FALSE
CDYL	0.0156447	-0.213753	0.067	0.092	1	0.0317136	-0.213753	FALSE	1.49876	TRUE	Down	1.564e-02	FALSE
CEBPA	7.43733e-26	-1.27934	0.199	0.363	1.23995e-21	3.53351e-24	-1.27934	FALSE	23.4518	TRUE	Down	7.437e-26	FALSE
CEBPB	1.98894e-15	1.16635	0.341	0.235	3.31595e-11	3.70267e-14	1.16635	FALSE	13.4315	TRUE	Up	1.989e-15	FALSE
CEBPG	0.00165489	-0.333613	0.176	0.223	1	0.00440627	-0.333613	FALSE	2.35593	TRUE	Down	1.655e-03	FALSE
CEBPZOS	6.71888e-05	0.73934	0.149	0.106	1	0.000253263	0.73934	FALSE	3.59643	TRUE	Up	6.719e-05	FALSE
CELF2	0.00807284	-0.189636	0.676	0.731	1	0.0177447	-0.189636	FALSE	1.75093	TRUE	Down	8.073e-03	FALSE
CELSR2	9.61036e-05	-0.36764	0.126	0.182	1	0.000351789	-0.36764	FALSE	3.45372	TRUE	Down	9.610e-05	FALSE
CENPB	0.00264442	-0.190535	0.063	0.095	1	0.0066821	-0.190535	FALSE	2.17509	TRUE	Down	2.644e-03	FALSE
CENPBD1	0.00351907	-0.523406	0.03	0.052	1	0.00859005	-0.523406	FALSE	2.066	TRUE	Down	3.519e-03	FALSE
CENPT	3.83463e-09	-0.520889	0.235	0.337	6.39309e-05	3.09827e-08	-0.520889	FALSE	7.50888	TRUE	Down	3.835e-09	FALSE
CEP128	0.000111982	-0.436807	0.089	0.136	1	0.0004028	-0.436807	FALSE	3.39491	TRUE	Down	1.120e-04	FALSE
CEP131	8.94112e-06	-0.52793	0.052	0.097	0.149066	4.06382e-05	-0.52793	FALSE	4.39107	TRUE	Down	8.941e-06	FALSE
CEP135	0.0184312	-0.308625	0.073	0.097	1	0.0365897	-0.308625	FALSE	1.43664	TRUE	Down	1.843e-02	FALSE
CEP162	0.000322984	0.703679	0.109	0.073	1	0.00103414	0.703679	FALSE	2.98542	TRUE	Up	3.230e-04	FALSE
CEP170B	2.62049e-05	-0.6496	0.032	0.067	0.436888	0.000107773	-0.6496	FALSE	3.96749	TRUE	Down	2.620e-05	FALSE
CEP192	1.22793e-09	-0.64318	0.158	0.25	2.0472e-05	1.10031e-08	-0.64318	FALSE	7.95848	TRUE	Down	1.228e-09	FALSE
CEP250	0.00283123	-0.450114	0.085	0.119	1	0.0070779	-0.450114	FALSE	2.1501	TRUE	Down	2.831e-03	FALSE
CEP295NL	2.5754e-11	-0.614314	0.163	0.269	4.2937e-07	2.90752e-10	-0.614314	FALSE	9.53648	TRUE	Down	2.575e-11	FALSE
CEP44	2.90725e-07	0.95493	0.14	0.086	0.00484697	1.74244e-06	0.95493	FALSE	5.75884	TRUE	Up	2.907e-07	FALSE
CEP68	7.12051e-09	-0.730143	0.125	0.205	0.000118713	5.51855e-08	-0.730143	FALSE	7.25818	TRUE	Down	7.121e-09	FALSE
CEP72	0.00353816	-0.487367	0.044	0.07	1	0.00863202	-0.487367	FALSE	2.06389	TRUE	Down	3.538e-03	FALSE
CEP78	0.000666638	0.868987	0.088	0.059	1	0.00196348	0.868987	FALSE	2.70697	TRUE	Up	6.666e-04	FALSE
CEP83	4.00935e-07	0.792737	0.151	0.095	0.00668438	2.34594e-06	0.792737	FALSE	5.62968	TRUE	Up	4.009e-07	FALSE
CEP85L	0.0173484	0.529112	0.127	0.102	1	0.0347195	0.529112	FALSE	1.45943	TRUE	Up	1.735e-02	FALSE
CEP95	3.95265e-09	0.777345	0.196	0.123	6.58986e-05	3.18798e-08	0.777345	FALSE	7.49648	TRUE	Up	3.953e-09	FALSE
CEP97	0.00011133	0.925164	0.132	0.093	1	0.000401244	0.925164	FALSE	3.39659	TRUE	Up	1.113e-04	FALSE
CEPT1	0.0233424	0.319883	0.262	0.235	1	0.0449719	0.319883	FALSE	1.34706	TRUE	Up	2.334e-02	FALSE
CES4A	4.48808e-34	1.35987	0.384	0.215	7.48252e-30	3.86229e-32	1.35987	FALSE	31.4132	TRUE	Up	4.488e-34	FALSE
CFAP410	2.29593e-07	-0.536982	0.11	0.18	0.00382777	1.40939e-06	-0.536982	FALSE	5.85097	TRUE	Down	2.296e-07	FALSE
CFD	0.00287024	-0.541532	0.057	0.085	1	0.00716735	-0.541532	FALSE	2.14464	TRUE	Down	2.870e-03	FALSE
CFL1	0.00395931	-0.126587	0.352	0.414	1	0.00954462	-0.126587	FALSE	2.02024	TRUE	Down	3.959e-03	FALSE
CFL2	0.000109747	0.630153	0.225	0.181	1	0.000396081	0.630153	FALSE	3.40222	TRUE	Up	1.097e-04	FALSE
CFLAR	2.20383e-25	-0.679869	0.497	0.665	3.67422e-21	1.01022e-23	-0.679869	FALSE	22.9956	TRUE	Down	2.204e-25	FALSE
CGGBP1	2.35125e-05	0.500859	0.245	0.19	0.392001	9.80263e-05	0.500859	FALSE	4.00866	TRUE	Up	2.351e-05	FALSE
CGN	0.000129353	-0.412155	0.049	0.086	1	0.00045664	-0.412155	FALSE	3.34043	TRUE	Down	1.294e-04	FALSE
CGNL1	4.43806e-33	-3.22629	0.013	0.14	7.39913e-29	3.55123e-31	-3.22629	FALSE	30.4496	TRUE	Down	4.438e-33	FALSE
CHAF1A	0.0096077	-0.542375	0.032	0.051	1	0.0206167	-0.542375	FALSE	1.68578	TRUE	Down	9.608e-03	FALSE
CHCHD1	0.0100047	0.722749	0.068	0.048	1	0.0213781	0.722749	FALSE	1.67003	TRUE	Up	1.000e-02	FALSE
CHCHD5	0.00350935	0.76458	0.083	0.058	1	0.00857089	0.76458	FALSE	2.06697	TRUE	Up	3.509e-03	FALSE
CHCHD7	1.56144e-09	0.85511	0.265	0.186	2.60323e-05	1.38152e-08	0.85511	FALSE	7.85964	TRUE	Up	1.561e-09	FALSE
CHD2	3.6883e-20	0.83234	0.447	0.318	6.14913e-16	1.11776e-18	0.83234	FALSE	17.9517	TRUE	Up	3.688e-20	FALSE
CHD3	0.000548455	-0.454099	0.08	0.119	1	0.00165225	-0.454099	FALSE	2.78192	TRUE	Down	5.485e-04	FALSE
CHD4	0.000336515	-0.26892	0.183	0.242	1	0.00107182	-0.26892	FALSE	2.96988	TRUE	Down	3.365e-04	FALSE
CHD7	1.10936e-06	-0.338433	0.291	0.38	0.0184952	6.00211e-06	-0.338433	FALSE	5.2217	TRUE	Down	1.109e-06	FALSE
CHEK2	0.00623266	-0.423205	0.051	0.076	1	0.0141958	-0.423205	FALSE	1.84784	TRUE	Down	6.233e-03	FALSE
CHERP	1.29331e-05	-0.377075	0.122	0.184	0.215621	5.69382e-05	-0.377075	FALSE	4.2446	TRUE	Down	1.293e-05	FALSE
CHFR	0.00372463	-0.178196	0.164	0.211	1	0.00903904	-0.178196	FALSE	2.04388	TRUE	Down	3.725e-03	FALSE
CHI3L1	1.04818e-83	-2.2141	0.142	0.468	1.74753e-79	7.35501e-81	-2.2141	FALSE	80.1334	TRUE	Down	1.048e-83	FALSE
CHID1	9.92732e-06	-0.490348	0.157	0.224	0.165508	4.46534e-05	-0.490348	FALSE	4.35015	TRUE	Down	9.927e-06	FALSE
CHKB	2.38146e-09	-0.481793	0.199	0.302	3.97037e-05	2.01893e-08	-0.481793	FALSE	7.69488	TRUE	Down	2.381e-09	FALSE
CHMP1A	0.000378582	-0.240881	0.123	0.174	1	0.00119166	-0.240881	FALSE	2.92385	TRUE	Down	3.786e-04	FALSE
CHMP1B	1.99327e-08	-0.588362	0.188	0.28	0.000332317	1.45461e-07	-0.588362	FALSE	6.83725	TRUE	Down	1.993e-08	FALSE
CHMP4A	3.15617e-06	-0.532803	0.147	0.213	0.0526197	1.57326e-05	-0.532803	FALSE	4.8032	TRUE	Down	3.156e-06	FALSE
CHMP6	0.0012924	-0.250481	0.12	0.165	1	0.00353819	-0.250481	FALSE	2.45122	TRUE	Down	1.292e-03	FALSE
CHPF	0.0205647	-0.237401	0.036	0.054	1	0.0402556	-0.237401	FALSE	1.39517	TRUE	Down	2.056e-02	FALSE
CHPF2	7.37889e-06	-0.329864	0.169	0.24	0.123021	3.42198e-05	-0.329864	FALSE	4.46572	TRUE	Down	7.379e-06	FALSE
CHRAC1	0.00348156	0.908113	0.09	0.065	1	0.00851221	0.908113	FALSE	2.06996	TRUE	Up	3.482e-03	FALSE
CHST12	0.000501829	-0.265207	0.108	0.154	1	0.00152946	-0.265207	FALSE	2.81546	TRUE	Down	5.018e-04	FALSE
CHST2	1.32342e-14	-1.45631	0.032	0.108	2.20641e-10	2.21103e-13	-1.45631	FALSE	12.6554	TRUE	Down	1.323e-14	FALSE
CHST3	1.83498e-05	-0.497208	0.101	0.157	0.305928	7.81451e-05	-0.497208	FALSE	4.1071	TRUE	Down	1.835e-05	FALSE
CHSY1	0.000493917	0.572938	0.217	0.175	1	0.00150938	0.572938	FALSE	2.8212	TRUE	Up	4.939e-04	FALSE
CHTF18	8.48553e-06	-0.624266	0.048	0.092	0.141471	3.87801e-05	-0.624266	FALSE	4.41139	TRUE	Down	8.486e-06	FALSE
CHTOP	0.010653	0.358466	0.411	0.392	1	0.0225678	0.358466	FALSE	1.64651	TRUE	Up	1.065e-02	FALSE
CIAO1	0.00600543	-0.202126	0.173	0.217	1	0.0137332	-0.202126	FALSE	1.86223	TRUE	Down	6.005e-03	FALSE
CIB1	2.42552e-07	-0.424654	0.105	0.176	0.00404383	1.4819e-06	-0.424654	FALSE	5.82918	TRUE	Down	2.426e-07	FALSE
CIC	1.61521e-05	-0.286877	0.268	0.348	0.269288	6.98292e-05	-0.286877	FALSE	4.15596	TRUE	Down	1.615e-05	FALSE
CIDEB	0.00832595	0.47521	0.082	0.059	1	0.0182527	0.47521	FALSE	1.73867	TRUE	Up	8.326e-03	FALSE
CIITA	3.92334e-55	-1.16325	0.448	0.69	6.54099e-51	1.08451e-52	-1.16325	FALSE	51.9648	TRUE	Down	3.923e-55	FALSE
CINP	0.00397044	0.679757	0.1	0.074	1	0.00956639	0.679757	FALSE	2.01925	TRUE	Up	3.970e-03	FALSE
CIRBP	8.55359e-44	-0.502462	0.811	0.914	1.42605e-39	1.41865e-41	-0.502462	FALSE	40.8481	TRUE	Down	8.554e-44	FALSE
CISD1	2.26536e-05	1.53222	0.05	0.024	0.377682	9.47051e-05	1.53222	FALSE	4.02363	TRUE	Up	2.265e-05	FALSE
CITED4	0.000591522	-0.645793	0.041	0.071	1	0.0017622	-0.645793	FALSE	2.75394	TRUE	Down	5.915e-04	FALSE
CIZ1	9.19236e-08	-0.450434	0.119	0.196	0.00153255	5.99376e-07	-0.450434	FALSE	6.2223	TRUE	Down	9.192e-08	FALSE
CKB	1.01457e-10	-0.403997	0.463	0.57	1.69149e-06	1.07241e-09	-0.403997	FALSE	8.96964	TRUE	Down	1.015e-10	FALSE
CKLF	0.00291172	0.369486	0.285	0.246	1	0.00726496	0.369486	FALSE	2.13877	TRUE	Up	2.912e-03	FALSE
CKS1B	0.0205789	0.847173	0.064	0.047	1	0.0402748	0.847173	FALSE	1.39497	TRUE	Up	2.058e-02	FALSE
CLASP2	3.28626e-27	1.15476	0.447	0.314	5.47886e-23	1.79505e-25	1.15476	FALSE	24.7459	TRUE	Up	3.286e-27	FALSE
CLASRP	3.84064e-18	-0.657395	0.319	0.472	6.40312e-14	9.41783e-17	-0.657395	FALSE	16.026	TRUE	Down	3.841e-18	FALSE
CLCA4	0.000127171	1.05559	0.094	0.061	1	0.000449983	1.05559	FALSE	3.3468	TRUE	Up	1.272e-04	FALSE
CLCC1	0.00648488	0.46035	0.259	0.23	1	0.0146787	0.46035	FALSE	1.83331	TRUE	Up	6.485e-03	FALSE
CLCN2	2.77199e-06	-0.551364	0.051	0.098	0.0462145	1.39702e-05	-0.551364	FALSE	4.8548	TRUE	Down	2.772e-06	FALSE
CLCN5	7.57269e-05	-0.622544	0.073	0.115	1	0.000282759	-0.622544	FALSE	3.54858	TRUE	Down	7.573e-05	TRUE	X
CLCN6	3.77084e-08	-0.544244	0.164	0.25	0.000628674	2.63198e-07	-0.544244	FALSE	6.57972	TRUE	Down	3.771e-08	FALSE
CLCN7	1.0733e-22	-0.726668	0.318	0.501	1.78941e-18	4.02908e-21	-0.726668	FALSE	20.3948	TRUE	Down	1.073e-22	FALSE
CLDN15	4.00625e-06	-0.510064	0.147	0.215	0.0667922	1.96162e-05	-0.510064	FALSE	4.70738	TRUE	Down	4.006e-06	FALSE
CLDN7	0.000149054	-0.798045	0.038	0.07	1	0.000519158	-0.798045	FALSE	3.2847	TRUE	Down	1.491e-04	FALSE
CLDND1	1.93615e-20	0.722021	0.62	0.518	3.22795e-16	6.00734e-19	0.722021	FALSE	18.2213	TRUE	Up	1.936e-20	FALSE
CLEC14A	0.0103049	0.949268	0.063	0.043	1	0.0219323	0.949268	FALSE	1.65892	TRUE	Up	1.030e-02	FALSE
CLEC17A	4.03822e-23	-1.89201	0.044	0.159	6.73252e-19	1.55429e-21	-1.89201	FALSE	20.8085	TRUE	Down	4.038e-23	FALSE
CLEC2B	5.19564e-06	1.24465	0.071	0.036	0.0866218	2.4659e-05	1.24465	FALSE	4.60802	TRUE	Up	5.196e-06	FALSE
CLEC2D	8.65025e-20	1.50192	0.188	0.085	1.44217e-15	2.49708e-18	1.50192	FALSE	17.6026	TRUE	Up	8.650e-20	FALSE
CLEC5A	0.000726005	-0.0366127	0.098	0.141	1	0.00210806	-0.0366127	FALSE	2.67612	TRUE	Down	7.260e-04	FALSE
CLEC7A	2.28833e-17	-0.538263	0.481	0.636	3.8151e-13	5.21853e-16	-0.538263	FALSE	15.2825	TRUE	Down	2.288e-17	FALSE
CLEC9A	4.04171e-06	-0.621108	0.068	0.118	0.0673834	1.97686e-05	-0.621108	FALSE	4.70402	TRUE	Down	4.042e-06	FALSE
CLIC1	0.000151926	1.07968	0.064	0.036	1	0.000528152	1.07968	FALSE	3.27724	TRUE	Up	1.519e-04	FALSE
CLIC4	1.33883e-24	1.48902	0.301	0.173	2.23209e-20	5.7069e-23	1.48902	FALSE	22.2436	TRUE	Up	1.339e-24	FALSE
CLINT1	0.00737376	0.481271	0.164	0.135	1	0.0164017	0.481271	FALSE	1.78511	TRUE	Up	7.374e-03	FALSE
CLIP2	8.92491e-13	-0.60626	0.29	0.414	1.48796e-08	1.20612e-11	-0.60626	FALSE	10.9186	TRUE	Down	8.925e-13	FALSE
CLIP3	1.68153e-05	-0.536952	0.121	0.18	0.280345	7.24218e-05	-0.536952	FALSE	4.14013	TRUE	Down	1.682e-05	FALSE
CLIP4	1.42866e-13	1.22574	0.245	0.157	2.38187e-09	2.12945e-12	1.22574	FALSE	11.6717	TRUE	Up	1.429e-13	FALSE
CLK1	6.2358e-33	0.85176	0.619	0.482	1.03963e-28	4.9037e-31	0.85176	FALSE	30.3095	TRUE	Up	6.236e-33	FALSE
CLK2	6.98481e-05	-0.586666	0.083	0.128	1	0.000262204	-0.586666	FALSE	3.58136	TRUE	Down	6.985e-05	FALSE
CLK3	0.000214837	-0.277875	0.188	0.25	1	0.000724489	-0.277875	FALSE	3.13997	TRUE	Down	2.148e-04	FALSE
CLK4	0.000725997	-0.243361	0.269	0.332	1	0.00210806	-0.243361	FALSE	2.67612	TRUE	Down	7.260e-04	FALSE
CLMN	2.12295e-15	1.11453	0.28	0.181	3.53938e-11	3.93609e-14	1.11453	FALSE	13.4049	TRUE	Up	2.123e-15	FALSE
CLNS1A	0.0109513	0.584803	0.139	0.112	1	0.0230818	0.584803	FALSE	1.63673	TRUE	Up	1.095e-02	FALSE
CLPB	0.0054452	-0.202975	0.163	0.205	1	0.0125845	-0.202975	FALSE	1.90016	TRUE	Down	5.445e-03	FALSE
CLPTM1	0.012542	-0.0711721	0.25	0.304	1	0.0260433	-0.0711721	FALSE	1.5843	TRUE	Down	1.254e-02	FALSE
CLSTN1	0.00837291	-0.132288	0.236	0.288	1	0.0183468	-0.132288	FALSE	1.73644	TRUE	Down	8.373e-03	FALSE
CLTB	0.0068499	-0.161857	0.114	0.15	1	0.0153865	-0.161857	FALSE	1.81286	TRUE	Down	6.850e-03	FALSE
CLU	2.11959e-06	-0.573268	0.446	0.48	0.0353378	1.08868e-05	-0.573268	FALSE	4.9631	TRUE	Down	2.120e-06	FALSE
CLUH	0.00881294	-0.276732	0.093	0.125	1	0.0191317	-0.276732	FALSE	1.71825	TRUE	Down	8.813e-03	FALSE
CMAS	0.00589483	0.725627	0.078	0.055	1	0.0135107	0.725627	FALSE	1.86932	TRUE	Up	5.895e-03	FALSE
CMC2	5.09261e-10	1.07101	0.189	0.118	8.4904e-06	4.87971e-09	1.07101	FALSE	8.31161	TRUE	Up	5.093e-10	FALSE
CMIP	4.37989e-05	-0.186352	0.234	0.313	0.730216	0.000172075	-0.186352	FALSE	3.76428	TRUE	Down	4.380e-05	FALSE
CMPK1	0.0117091	-0.0878422	0.15	0.191	1	0.0244867	-0.0878422	FALSE	1.61107	TRUE	Down	1.171e-02	FALSE
CMTM7	0.00359569	-0.416868	0.085	0.118	1	0.00875879	-0.416868	FALSE	2.05756	TRUE	Down	3.596e-03	FALSE
CMTR1	4.39657e-06	-0.425806	0.12	0.185	0.0732997	2.12988e-05	-0.425806	FALSE	4.67165	TRUE	Down	4.397e-06	FALSE
CMTR2	1.11046e-07	1.12736	0.122	0.07	0.00185135	7.13408e-07	1.12736	FALSE	6.14666	TRUE	Up	1.110e-07	FALSE
CNDP1	0.000179787	-0.43455	0.457	0.476	1	0.00061539	-0.43455	FALSE	3.21085	TRUE	Down	1.798e-04	FALSE
CNEP1R1	1.61109e-09	1.27601	0.09	0.04	2.68601e-05	1.41994e-08	1.27601	FALSE	7.84773	TRUE	Up	1.611e-09	FALSE
CNKSR3	0.00111815	-0.151946	0.048	0.08	1	0.00312015	-0.151946	FALSE	2.50582	TRUE	Down	1.118e-03	FALSE
CNNM3	0.0169035	-0.0969172	0.144	0.182	1	0.0339784	-0.0969172	FALSE	1.4688	TRUE	Down	1.690e-02	FALSE
CNOT10	0.00966499	0.666639	0.119	0.094	1	0.0207201	0.666639	FALSE	1.68361	TRUE	Up	9.665e-03	FALSE
CNOT2	0.0018489	0.4733	0.207	0.169	1	0.00485204	0.4733	FALSE	2.31408	TRUE	Up	1.849e-03	FALSE
CNOT3	1.97144e-07	-0.773295	0.068	0.127	0.00328678	1.22503e-06	-0.773295	FALSE	5.91185	TRUE	Down	1.971e-07	FALSE
CNOT8	0.00475774	-0.297238	0.148	0.187	1	0.0111943	-0.297238	FALSE	1.951	TRUE	Down	4.758e-03	FALSE
CNOT9	0.0242108	0.500491	0.189	0.166	1	0.0463583	0.500491	FALSE	1.33387	TRUE	Up	2.421e-02	FALSE
CNP	0.000799024	-0.398044	0.675	0.61	1	0.00229493	-0.398044	FALSE	2.63923	TRUE	Down	7.990e-04	FALSE
CNPPD1	0.00272196	-0.113898	0.209	0.263	1	0.00684958	-0.113898	FALSE	2.16434	TRUE	Down	2.722e-03	FALSE
CNPY3	1.425e-20	-0.716945	0.353	0.523	2.37576e-16	4.47888e-19	-0.716945	FALSE	18.3488	TRUE	Down	1.425e-20	FALSE
CNTLN	0.00272739	-0.452003	0.082	0.115	1	0.00686136	-0.452003	FALSE	2.16359	TRUE	Down	2.727e-03	FALSE
CNTNAP2	3.904e-08	-0.845253	0.038	0.089	0.000650874	2.71642e-07	-0.845253	FALSE	6.566	TRUE	Down	3.904e-08	FALSE
CNTRL	0.000170653	-0.226586	0.328	0.407	1	0.000586328	-0.226586	FALSE	3.23186	TRUE	Down	1.707e-04	FALSE
CNTROB	0.000162644	-0.452088	0.076	0.119	1	0.000561345	-0.452088	FALSE	3.25077	TRUE	Down	1.626e-04	FALSE
COA6	9.37764e-05	1.10627	0.064	0.035	1	0.000343822	1.10627	FALSE	3.46367	TRUE	Up	9.378e-05	FALSE
COASY	0.0220689	-0.266824	0.1	0.128	1	0.0428507	-0.266824	FALSE	1.36804	TRUE	Down	2.207e-02	FALSE
COG1	1.35714e-05	-0.437291	0.113	0.172	0.226262	5.94897e-05	-0.437291	FALSE	4.22556	TRUE	Down	1.357e-05	FALSE
COG4	3.22245e-05	-0.433073	0.136	0.196	0.537247	0.00013024	-0.433073	FALSE	3.88526	TRUE	Down	3.222e-05	FALSE
COG8	0.000273141	-0.466975	0.095	0.139	1	0.000892405	-0.466975	FALSE	3.04944	TRUE	Down	2.731e-04	FALSE
COL11A2	0.00120319	-0.323375	0.061	0.094	1	0.00332716	-0.323375	FALSE	2.47793	TRUE	Down	1.203e-03	FALSE
COL18A1	1.82925e-13	-0.522675	0.293	0.421	3.04972e-09	2.6741e-12	-0.522675	FALSE	11.5728	TRUE	Down	1.829e-13	FALSE
COL4A5	5.11196e-07	0.352884	0.504	0.418	0.00852265	2.93094e-06	0.352884	FALSE	5.53299	TRUE	Up	5.112e-07	TRUE	X
COL5A1	1.01742e-07	-1.35111	0.016	0.054	0.00169624	6.58296e-07	-1.35111	FALSE	6.18158	TRUE	Down	1.017e-07	FALSE
COL8A2	6.2757e-14	-1.14904	0.081	0.175	1.04629e-09	9.67009e-13	-1.14904	FALSE	12.0146	TRUE	Down	6.276e-14	FALSE
COL9A2	8.34011e-41	-1.0033	0.386	0.585	1.39046e-36	1.1527e-38	-1.0033	FALSE	37.9383	TRUE	Down	8.340e-41	FALSE
COLGALT1	0.000164599	-0.157306	0.363	0.452	1	0.000567449	-0.157306	FALSE	3.24607	TRUE	Down	1.646e-04	FALSE
COLGALT2	1.27724e-06	0.77535	0.275	0.219	0.0212941	6.81743e-06	0.77535	FALSE	5.16638	TRUE	Up	1.277e-06	FALSE
COMMD10	0.012352	-0.136018	0.179	0.219	1	0.0257014	-0.136018	FALSE	1.59004	TRUE	Down	1.235e-02	FALSE
COMMD5	1.98058e-09	-0.617544	0.14	0.229	3.30203e-05	1.72066e-08	-0.617544	FALSE	7.76431	TRUE	Down	1.981e-09	FALSE
COPB1	0.00150959	0.521911	0.212	0.173	1	0.0040753	0.521911	FALSE	2.38984	TRUE	Up	1.510e-03	FALSE
COPG1	0.00184483	-0.147178	0.215	0.273	1	0.00484414	-0.147178	FALSE	2.31478	TRUE	Down	1.845e-03	FALSE
COPS2	0.0101984	0.575102	0.149	0.122	1	0.0217358	0.575102	FALSE	1.66282	TRUE	Up	1.020e-02	FALSE
COPS6	0.000722762	-0.174653	0.125	0.175	1	0.00210103	-0.174653	FALSE	2.67757	TRUE	Down	7.228e-04	FALSE
COPS7A	0.000111506	-0.313506	0.163	0.224	1	0.000401402	-0.313506	FALSE	3.39642	TRUE	Down	1.115e-04	FALSE
COQ5	1.92066e-06	0.836731	0.15	0.099	0.0320212	9.96601e-06	0.836731	FALSE	5.00148	TRUE	Up	1.921e-06	FALSE
COQ8A	1.61239e-06	-0.57882	0.093	0.152	0.0268818	8.47248e-06	-0.57882	FALSE	5.07199	TRUE	Down	1.612e-06	FALSE
COQ8B	0.0145289	-0.243158	0.114	0.145	1	0.0296893	-0.243158	FALSE	1.5274	TRUE	Down	1.453e-02	FALSE
CORO1A	1.92737e-17	-0.573909	0.452	0.592	3.21331e-13	4.42858e-16	-0.573909	FALSE	15.3537	TRUE	Down	1.927e-17	FALSE
CORO1B	8.10545e-15	-0.664135	0.269	0.404	1.35134e-10	1.39506e-13	-0.664135	FALSE	12.8554	TRUE	Down	8.105e-15	FALSE
CORO1C	0.00190071	0.543461	0.229	0.192	1	0.00497226	0.543461	FALSE	2.30345	TRUE	Up	1.901e-03	FALSE
CORO2B	1.96981e-08	-0.52424	0.207	0.296	0.000328406	1.44094e-07	-0.52424	FALSE	6.84135	TRUE	Down	1.970e-08	FALSE
CORO7	0.00497908	-0.0919468	0.396	0.468	1	0.011637	-0.0919468	FALSE	1.93416	TRUE	Down	4.979e-03	FALSE
COTL1	0.00889358	-0.280197	0.169	0.209	1	0.0192793	-0.280197	FALSE	1.71491	TRUE	Down	8.894e-03	FALSE
COX18	0.0108189	0.778147	0.103	0.079	1	0.022866	0.778147	FALSE	1.64081	TRUE	Up	1.082e-02	FALSE
COX7A2	0.0225096	0.704277	0.065	0.047	1	0.0435765	0.704277	FALSE	1.36075	TRUE	Up	2.251e-02	FALSE
COX7A2L	3.98545e-09	1.09486	0.171	0.105	6.64455e-05	3.2116e-08	1.09486	FALSE	7.49328	TRUE	Up	3.985e-09	FALSE
CPD	0.00173612	0.870591	0.148	0.118	1	0.00459267	0.870591	FALSE	2.33793	TRUE	Up	1.736e-03	FALSE
CPEB4	3.58939e-15	1.2393	0.273	0.176	5.98422e-11	6.42007e-14	1.2393	FALSE	13.1925	TRUE	Up	3.589e-15	FALSE
CPED1	4.08802e-58	-1.51754	0.238	0.51	6.81554e-54	1.33182e-55	-1.51754	FALSE	54.8756	TRUE	Down	4.088e-58	FALSE
CPM	0.0140733	0.547341	0.242	0.218	1	0.0289006	0.547341	FALSE	1.53909	TRUE	Up	1.407e-02	FALSE
CPNE1	6.59766e-07	-0.343218	0.244	0.337	0.0109996	3.71276e-06	-0.343218	FALSE	5.4303	TRUE	Down	6.598e-07	FALSE
CPOX	3.4355e-12	0.916797	0.338	0.251	5.72767e-08	4.34054e-11	0.916797	FALSE	10.3625	TRUE	Up	3.436e-12	FALSE
CPPED1	5.64138e-06	-0.324705	0.173	0.248	0.094053	2.66635e-05	-0.324705	FALSE	4.57408	TRUE	Down	5.641e-06	FALSE
CPSF1	1.94396e-07	-0.704732	0.093	0.157	0.00324097	1.20878e-06	-0.704732	FALSE	5.91765	TRUE	Down	1.944e-07	FALSE
CPSF7	2.30322e-06	-0.362415	0.286	0.376	0.0383994	1.17506e-05	-0.362415	FALSE	4.92994	TRUE	Down	2.303e-06	FALSE
CPT1B	7.88445e-06	-0.432063	0.124	0.185	0.13145	3.63242e-05	-0.432063	FALSE	4.4398	TRUE	Down	7.884e-06	FALSE
CRAMP1	1.80573e-07	-0.584537	0.104	0.173	0.00301052	1.13054e-06	-0.584537	FALSE	5.94672	TRUE	Down	1.806e-07	FALSE
CRAT	0.0031907	-0.339061	0.034	0.058	1	0.0078798	-0.339061	FALSE	2.10348	TRUE	Down	3.191e-03	FALSE
CRB2	3.72511e-05	0.559834	0.134	0.089	0.62105	0.000148299	0.559834	FALSE	3.82886	TRUE	Up	3.725e-05	FALSE
CRBN	0.00025	0.744561	0.149	0.11	1	0.000824477	0.744561	FALSE	3.08382	TRUE	Up	2.500e-04	FALSE
CRCP	0.00594625	-0.363239	0.093	0.125	1	0.0136149	-0.363239	FALSE	1.86599	TRUE	Down	5.946e-03	FALSE
CREB3L2	1.77107e-06	-0.500633	0.155	0.226	0.0295273	9.2523e-06	-0.500633	FALSE	5.03375	TRUE	Down	1.771e-06	FALSE
CREB5	7.84032e-07	0.724014	0.289	0.229	0.0130714	4.33977e-06	0.724014	FALSE	5.36253	TRUE	Up	7.840e-07	FALSE
CREBBP	1.18085e-07	-0.403963	0.17	0.257	0.00196871	7.56971e-07	-0.403963	FALSE	6.12092	TRUE	Down	1.181e-07	FALSE
CREBL2	0.0134716	-0.210109	0.152	0.188	1	0.0278027	-0.210109	FALSE	1.55591	TRUE	Down	1.347e-02	FALSE
CREBRF	1.99601e-09	-0.593885	0.152	0.242	3.32775e-05	1.72748e-08	-0.593885	FALSE	7.76259	TRUE	Down	1.996e-09	FALSE
CRELD1	1.51621e-08	-0.548903	0.178	0.266	0.000252783	1.12538e-07	-0.548903	FALSE	6.9487	TRUE	Down	1.516e-08	FALSE
CRELD2	5.66133e-05	-0.24338	0.179	0.249	0.943856	0.000216986	-0.24338	FALSE	3.66357	TRUE	Down	5.661e-05	FALSE
CREM	0.000281717	0.783764	0.122	0.086	1	0.000917138	0.783764	FALSE	3.03757	TRUE	Up	2.817e-04	FALSE
CRHBP	9.00613e-07	-1.21497	0.026	0.065	0.015015	4.93121e-06	-1.21497	FALSE	5.30705	TRUE	Down	9.006e-07	FALSE
CRK	3.25214e-11	-0.541122	0.196	0.307	5.42196e-07	3.62665e-10	-0.541122	FALSE	9.44049	TRUE	Down	3.252e-11	FALSE
CRKL	2.12751e-06	-0.506051	0.102	0.164	0.0354699	1.09213e-05	-0.506051	FALSE	4.96173	TRUE	Down	2.128e-06	FALSE
CRLF3	1.09864e-08	-0.690051	0.149	0.231	0.000183164	8.28244e-08	-0.690051	FALSE	7.08184	TRUE	Down	1.099e-08	FALSE
CRLS1	2.00688e-06	0.951623	0.106	0.062	0.0334586	1.03721e-05	0.951623	FALSE	4.98413	TRUE	Up	2.007e-06	FALSE
CROT	0.0141428	0.341663	0.05	0.033	1	0.0290238	0.341663	FALSE	1.53725	TRUE	Up	1.414e-02	FALSE
CRTC1	0.0212613	-0.449953	0.06	0.082	1	0.0414472	-0.449953	FALSE	1.38251	TRUE	Down	2.126e-02	FALSE
CRTC2	2.1706e-05	-0.474882	0.164	0.227	0.361882	9.1161e-05	-0.474882	FALSE	4.04019	TRUE	Down	2.171e-05	FALSE
CRTC3	5.61258e-09	1.08973	0.189	0.122	9.3573e-05	4.42889e-08	1.08973	FALSE	7.3537	TRUE	Up	5.613e-09	FALSE
CSF1	0.0119224	0.0198965	0.149	0.192	1	0.0249156	0.0198965	FALSE	1.60353	TRUE	Up	1.192e-02	FALSE
CSF1R	8.91792e-13	-0.344007	0.785	0.866	1.4868e-08	1.20612e-11	-0.344007	FALSE	10.9186	TRUE	Down	8.918e-13	FALSE
CSF2RA	2.93093e-45	-0.894608	0.552	0.756	4.88644e-41	5.24233e-43	-0.894608	FALSE	42.2805	TRUE	Down	2.931e-45	TRUE	X;Y
CSF3R	9.99315e-40	-0.970351	0.427	0.646	1.66606e-35	1.24873e-37	-0.970351	FALSE	36.9035	TRUE	Down	9.993e-40	FALSE
CSGALNACT1	1.70355e-28	-1.47692	0.079	0.234	2.84017e-24	1.04999e-26	-1.47692	FALSE	25.9788	TRUE	Down	1.704e-28	FALSE
CSGALNACT2	4.42627e-07	0.947492	0.194	0.137	0.00737947	2.57667e-06	0.947492	FALSE	5.58894	TRUE	Up	4.426e-07	FALSE
CSK	1.85084e-07	-0.473974	0.226	0.314	0.00308572	1.15402e-06	-0.473974	FALSE	5.93779	TRUE	Down	1.851e-07	FALSE
CSMD2	4.29529e-14	2.02875	0.073	0.021	7.16111e-10	6.74383e-13	2.02875	FALSE	12.1711	TRUE	Up	4.295e-14	FALSE
CSNK1D	8.43169e-05	-0.231547	0.304	0.392	1	0.000311518	-0.231547	FALSE	3.50652	TRUE	Down	8.432e-05	FALSE
CSNK1E	4.59922e-08	-0.416266	0.173	0.263	0.000766782	3.15444e-07	-0.416266	FALSE	6.50108	TRUE	Down	4.599e-08	FALSE
CSNK1G2	9.74063e-22	-0.957774	0.158	0.313	1.62396e-17	3.36568e-20	-0.957774	FALSE	19.4729	TRUE	Down	9.741e-22	FALSE
CSNK1G3	0.00877829	0.686043	0.066	0.045	1	0.0190747	0.686043	FALSE	1.71954	TRUE	Up	8.778e-03	FALSE
CSNK2A1	8.12915e-05	1.47062	0.059	0.032	1	0.000301808	1.47062	FALSE	3.52027	TRUE	Up	8.129e-05	FALSE
CSNK2B	0.00167874	-0.286348	0.09	0.128	1	0.00446457	-0.286348	FALSE	2.35022	TRUE	Down	1.679e-03	FALSE
CSPP1	0.000295253	0.758485	0.119	0.083	1	0.000956843	0.758485	FALSE	3.01916	TRUE	Up	2.953e-04	FALSE
CSRNP1	0.017987	-0.593135	0.047	0.067	1	0.0358248	-0.593135	FALSE	1.44582	TRUE	Down	1.799e-02	FALSE
CST3	1.517e-13	-0.537631	0.482	0.601	2.52914e-09	2.2501e-12	-0.537631	FALSE	11.6478	TRUE	Down	1.517e-13	FALSE
CSTF2	0.000600774	-0.48593	0.025	0.05	1	0.00178685	-0.48593	FALSE	2.74791	TRUE	Down	6.008e-04	TRUE	X
CSTF2T	0.000538831	-0.20748	0.205	0.266	1	0.00162755	-0.20748	FALSE	2.78846	TRUE	Down	5.388e-04	FALSE
CTBP2	1.29301e-08	-0.51468	0.219	0.311	0.000215571	9.66903e-08	-0.51468	FALSE	7.01462	TRUE	Down	1.293e-08	FALSE
CTDP1	3.92949e-05	-0.373731	0.157	0.22	0.655125	0.000155915	-0.373731	FALSE	3.80711	TRUE	Down	3.929e-05	FALSE
CTDSP1	0.00164655	-0.193857	0.235	0.294	1	0.00438997	-0.193857	FALSE	2.35754	TRUE	Down	1.647e-03	FALSE
CTDSP2	1.01877e-05	-0.301508	0.352	0.443	0.169849	4.56445e-05	-0.301508	FALSE	4.34061	TRUE	Down	1.019e-05	FALSE
CTDSPL2	0.00617792	0.676393	0.075	0.052	1	0.0140831	0.676393	FALSE	1.8513	TRUE	Up	6.178e-03	FALSE
CTNNA1	0.0229523	0.321313	0.355	0.338	1	0.04433	0.321313	FALSE	1.3533	TRUE	Up	2.295e-02	FALSE
CTNNA3	2.81626e-19	1.10374	0.336	0.219	4.69527e-15	7.85624e-18	1.10374	FALSE	17.1048	TRUE	Up	2.816e-19	FALSE
CTNNB1	0.00275903	-0.183623	0.109	0.148	1	0.00692185	-0.183623	FALSE	2.15978	TRUE	Down	2.759e-03	FALSE
CTNNBIP1	1.83141e-05	-0.479212	0.118	0.175	0.305332	7.80294e-05	-0.479212	FALSE	4.10774	TRUE	Down	1.831e-05	FALSE
CTNND1	1.75526e-20	-0.775051	0.305	0.468	2.92636e-16	5.48337e-19	-0.775051	FALSE	18.261	TRUE	Down	1.755e-20	FALSE
CTNND2	2.03168e-13	1.57686	0.119	0.052	3.38722e-09	2.94174e-12	1.57686	FALSE	11.5314	TRUE	Up	2.032e-13	FALSE
CTSC	4.00977e-06	0.498457	0.438	0.371	0.0668509	1.96229e-05	0.498457	FALSE	4.70724	TRUE	Up	4.010e-06	FALSE
CTSF	0.0026629	-0.233902	0.221	0.275	1	0.00672268	-0.233902	FALSE	2.17246	TRUE	Down	2.663e-03	FALSE
CTSH	0.00140118	-0.152917	0.376	0.445	1	0.00380703	-0.152917	FALSE	2.41941	TRUE	Down	1.401e-03	FALSE
CTSL	0.000186734	0.720482	0.305	0.267	1	0.000637496	0.720482	FALSE	3.19552	TRUE	Up	1.867e-04	FALSE
CTTN	0.0075028	0.319519	0.315	0.282	1	0.0166562	0.319519	FALSE	1.77842	TRUE	Up	7.503e-03	FALSE
CTTNBP2	1.57977e-12	-0.40445	0.427	0.56	2.63379e-08	2.08246e-11	-0.40445	FALSE	10.6814	TRUE	Down	1.580e-12	FALSE
CTTNBP2NL	1.48762e-44	-1.19566	0.297	0.54	2.48015e-40	2.60962e-42	-1.19566	FALSE	41.5834	TRUE	Down	1.488e-44	FALSE
CUEDC1	3.05342e-08	-0.397665	0.252	0.348	0.000509065	2.16084e-07	-0.397665	FALSE	6.66538	TRUE	Down	3.053e-08	FALSE
CUL1	0.00025579	0.523261	0.224	0.178	1	0.000841214	0.523261	FALSE	3.07509	TRUE	Up	2.558e-04	FALSE
CUL2	0.00687214	0.662015	0.137	0.109	1	0.0154251	0.662015	FALSE	1.81177	TRUE	Up	6.872e-03	FALSE
CUL3	6.44136e-09	0.985687	0.159	0.095	0.00010739	5.02206e-08	0.985687	FALSE	7.29912	TRUE	Up	6.441e-09	FALSE
CUL7	0.000748088	-0.860079	0.036	0.063	1	0.00216431	-0.860079	FALSE	2.66468	TRUE	Down	7.481e-04	FALSE
CUL9	0.000820038	-0.267982	0.119	0.165	1	0.00235085	-0.267982	FALSE	2.62878	TRUE	Down	8.200e-04	FALSE
CUTA	0.00494533	-0.182044	0.194	0.242	1	0.0115789	-0.182044	FALSE	1.93633	TRUE	Down	4.945e-03	FALSE
CUX1	0.000252018	-0.307032	0.135	0.189	1	0.00083083	-0.307032	FALSE	3.08049	TRUE	Down	2.520e-04	FALSE
CWC15	0.0125843	0.41055	0.19	0.161	1	0.0261132	0.41055	FALSE	1.58314	TRUE	Up	1.258e-02	FALSE
CWC27	0.0257278	0.434284	0.119	0.096	1	0.0488042	0.434284	FALSE	1.31154	TRUE	Up	2.573e-02	FALSE
CWF19L2	0.00869976	-0.196302	0.16	0.201	1	0.0189492	-0.196302	FALSE	1.72241	TRUE	Down	8.700e-03	FALSE
CX3CR1	3.08743e-12	-0.40695	0.391	0.515	5.14737e-08	3.91705e-11	-0.40695	FALSE	10.407	TRUE	Down	3.087e-12	FALSE
CXADR	0.00493021	-0.19434	0.075	0.107	1	0.0115464	-0.19434	FALSE	1.93755	TRUE	Down	4.930e-03	FALSE
CXCL16	9.31413e-09	0.591479	0.333	0.248	0.000155285	7.09211e-08	0.591479	FALSE	7.14922	TRUE	Up	9.314e-09	FALSE
CXCR4	0.00489608	-0.449931	0.141	0.182	1	0.0114724	-0.449931	FALSE	1.94035	TRUE	Down	4.896e-03	FALSE
CXorf40A	0.0102289	-0.39488	0.053	0.076	1	0.0217856	-0.39488	FALSE	1.66183	TRUE	Down	1.023e-02	FALSE
CXXC1	5.25176e-14	-0.674694	0.162	0.282	8.75573e-10	8.14737e-13	-0.674694	FALSE	12.089	TRUE	Down	5.252e-14	FALSE
CXXC5	0.00164684	-0.225816	0.226	0.282	1	0.00438997	-0.225816	FALSE	2.35754	TRUE	Down	1.647e-03	FALSE
CYB561A3	0.000154226	-0.445115	0.083	0.127	1	0.000535128	-0.445115	FALSE	3.27154	TRUE	Down	1.542e-04	FALSE
CYB5D2	0.0192105	-0.172286	0.095	0.124	1	0.0379303	-0.172286	FALSE	1.42101	TRUE	Down	1.921e-02	FALSE
CYBB	0.0238872	0.291653	0.482	0.467	1	0.0458734	0.291653	FALSE	1.33844	TRUE	Up	2.389e-02	TRUE	X
CYBC1	0.00748957	-0.138768	0.472	0.527	1	0.0166309	-0.138768	FALSE	1.77908	TRUE	Down	7.490e-03	FALSE
CYFIP1	6.47824e-18	-0.551172	0.477	0.623	1.08005e-13	1.54698e-16	-0.551172	FALSE	15.8105	TRUE	Down	6.478e-18	FALSE
CYFIP2	0.00942505	0.982915	0.078	0.057	1	0.0202963	0.982915	FALSE	1.69258	TRUE	Up	9.425e-03	FALSE
CYHR1	0.0165151	-0.213875	0.124	0.156	1	0.0333078	-0.213875	FALSE	1.47745	TRUE	Down	1.652e-02	FALSE
CYLD	8.07628e-05	0.541034	0.226	0.177	1	0.000299967	0.541034	FALSE	3.52293	TRUE	Up	8.076e-05	FALSE
CYP20A1	0.0198184	0.471441	0.118	0.094	1	0.039004	0.471441	FALSE	1.40889	TRUE	Up	1.982e-02	FALSE
CYP26C1	9.95983e-11	-1.91247	0.024	0.079	1.6605e-06	1.05399e-09	-1.91247	FALSE	8.97717	TRUE	Down	9.960e-11	FALSE
CYP2J2	7.45919e-10	0.918343	0.254	0.18	1.2436e-05	6.93813e-09	0.918343	FALSE	8.15876	TRUE	Up	7.459e-10	FALSE
CYP4V2	8.4822e-12	1.2437	0.174	0.099	1.41415e-07	1.02619e-10	1.2437	FALSE	9.98877	TRUE	Up	8.482e-12	FALSE
CYTH2	4.16755e-08	-0.40419	0.27	0.368	0.000694814	2.87785e-07	-0.40419	FALSE	6.54093	TRUE	Down	4.168e-08	FALSE
CYTH3	1.54097e-05	-0.510007	0.086	0.138	0.256911	6.68732e-05	-0.510007	FALSE	4.17475	TRUE	Down	1.541e-05	FALSE
CYTH4	0.000146206	-0.050744	0.438	0.538	1	0.00051021	-0.050744	FALSE	3.29225	TRUE	Down	1.462e-04	FALSE
CZIB	0.00433233	0.478129	0.244	0.211	1	0.0103077	0.478129	FALSE	1.98684	TRUE	Up	4.332e-03	FALSE
D2HGDH	2.59575e-09	-0.73556	0.079	0.152	4.32764e-05	2.18235e-08	-0.73556	FALSE	7.66108	TRUE	Down	2.596e-09	FALSE
DAAM1	0.000140871	-0.617804	0.049	0.085	1	0.00049348	-0.617804	FALSE	3.30673	TRUE	Down	1.409e-04	FALSE
DAAM2	0.00156657	0.119501	0.518	0.442	1	0.00420302	0.119501	FALSE	2.37644	TRUE	Up	1.567e-03	FALSE
DAB2	1.93403e-10	0.943432	0.212	0.131	3.22441e-06	1.969e-09	0.943432	FALSE	8.70575	TRUE	Up	1.934e-10	FALSE
DAB2IP	5.35814e-10	-1.42896	0.033	0.089	8.93309e-06	5.10198e-09	-1.42896	FALSE	8.29226	TRUE	Down	5.358e-10	FALSE
DACT3	0.013274	-0.096172	0.155	0.195	1	0.0274135	-0.096172	FALSE	1.56204	TRUE	Down	1.327e-02	FALSE
DAG1	0.0014441	-0.325077	0.059	0.092	1	0.00391356	-0.325077	FALSE	2.40743	TRUE	Down	1.444e-03	FALSE
DAGLB	3.15711e-26	-1.04365	0.225	0.399	5.26353e-22	1.55671e-24	-1.04365	FALSE	23.8078	TRUE	Down	3.157e-26	FALSE
DAPK3	1.73236e-07	-0.573739	0.112	0.184	0.00288819	1.08684e-06	-0.573739	FALSE	5.96384	TRUE	Down	1.732e-07	FALSE
DARS	1.94035e-05	0.97992	0.137	0.094	0.323494	8.20196e-05	0.97992	FALSE	4.08608	TRUE	Up	1.940e-05	FALSE
DAXX	0.00152804	-0.387631	0.075	0.11	1	0.00412167	-0.387631	FALSE	2.38493	TRUE	Down	1.528e-03	FALSE
DAZAP1	0.000522134	0.591746	0.221	0.182	1	0.00158447	0.591746	FALSE	2.80012	TRUE	Up	5.221e-04	FALSE
DAZAP2	0.00467421	-0.0714354	0.223	0.28	1	0.0110119	-0.0714354	FALSE	1.95814	TRUE	Down	4.674e-03	FALSE
DBF4B	0.000578118	-0.144413	0.144	0.197	1	0.00172961	-0.144413	FALSE	2.76205	TRUE	Down	5.781e-04	FALSE
DBNL	5.19648e-10	-0.357398	0.407	0.533	8.66357e-06	4.96359e-09	-0.357398	FALSE	8.3042	TRUE	Down	5.196e-10	FALSE
DBP	9.20302e-24	-1.33498	0.094	0.236	1.53433e-19	3.74777e-22	-1.33498	FALSE	21.4262	TRUE	Down	9.203e-24	FALSE
DCAF1	0.018212	-0.252358	0.073	0.098	1	0.036194	-0.252358	FALSE	1.44136	TRUE	Down	1.821e-02	FALSE
DCAF10	0.00155327	0.835797	0.107	0.077	1	0.0041784	0.835797	FALSE	2.37899	TRUE	Up	1.553e-03	FALSE
DCAF11	0.00700996	-0.292058	0.098	0.131	1	0.0157036	-0.292058	FALSE	1.804	TRUE	Down	7.010e-03	FALSE
DCAF15	8.91268e-10	-0.729352	0.139	0.228	1.48592e-05	8.20399e-09	-0.729352	FALSE	8.08598	TRUE	Down	8.913e-10	FALSE
DCAF16	1.66103e-09	1.11437	0.168	0.101	2.76927e-05	1.45832e-08	1.11437	FALSE	7.83615	TRUE	Up	1.661e-09	FALSE
DCAF17	7.6517e-13	1.0972	0.142	0.068	1.27569e-08	1.04646e-11	1.0972	FALSE	10.9803	TRUE	Up	7.652e-13	FALSE
DCAF4	0.00185115	-0.403324	0.038	0.063	1	0.00485513	-0.403324	FALSE	2.3138	TRUE	Down	1.851e-03	FALSE
DCAF6	2.11403e-10	1.15153	0.131	0.067	3.52451e-06	2.14031e-09	1.15153	FALSE	8.66952	TRUE	Up	2.114e-10	FALSE
DCAF7	0.00378859	-0.156474	0.178	0.227	1	0.00917429	-0.156474	FALSE	2.03743	TRUE	Down	3.789e-03	FALSE
DCAF8	0.000152178	-0.23156	0.39	0.468	1	0.000528825	-0.23156	FALSE	3.27669	TRUE	Down	1.522e-04	FALSE
DCAKD	0.00203667	-0.221058	0.098	0.137	1	0.0052855	-0.221058	FALSE	2.27691	TRUE	Down	2.037e-03	FALSE
DCK	0.000248794	-0.383607	0.133	0.184	1	0.000821092	-0.383607	FALSE	3.08561	TRUE	Down	2.488e-04	FALSE
DCTD	0.00677936	-0.113607	0.125	0.164	1	0.0152469	-0.113607	FALSE	1.81682	TRUE	Down	6.779e-03	FALSE
DCTN1	1.46685e-14	-0.656008	0.355	0.47	2.44554e-10	2.43284e-13	-0.656008	FALSE	12.6139	TRUE	Down	1.467e-14	FALSE
DCTN5	0.00522886	-0.383433	0.048	0.074	1	0.0121523	-0.383433	FALSE	1.91534	TRUE	Down	5.229e-03	FALSE
DCUN1D1	2.59775e-08	0.897393	0.2	0.134	0.000433098	1.86149e-07	0.897393	FALSE	6.73014	TRUE	Up	2.598e-08	FALSE
DCUN1D2	0.0099244	0.837011	0.1	0.077	1	0.0212363	0.837011	FALSE	1.67292	TRUE	Up	9.924e-03	FALSE
DCXR	6.02506e-06	-0.521704	0.104	0.164	0.10045	2.84034e-05	-0.521704	FALSE	4.54663	TRUE	Down	6.025e-06	FALSE
DDA1	0.00627489	-0.250482	0.06	0.088	1	0.014267	-0.250482	FALSE	1.84567	TRUE	Down	6.275e-03	FALSE
DDAH2	3.24937e-07	-0.488978	0.148	0.225	0.00541736	1.931e-06	-0.488978	FALSE	5.71422	TRUE	Down	3.249e-07	FALSE
DDB1	0.000215226	-0.210761	0.19	0.255	1	0.000725533	-0.210761	FALSE	3.13934	TRUE	Down	2.152e-04	FALSE
DDI2	0.00770703	-0.283784	0.113	0.147	1	0.0170433	-0.283784	FALSE	1.76845	TRUE	Down	7.707e-03	FALSE
DDIT3	0.00195891	0.696021	0.169	0.136	1	0.00510549	0.696021	FALSE	2.29196	TRUE	Up	1.959e-03	FALSE
DDIT4	7.26312e-08	0.902679	0.253	0.187	0.00121091	4.82199e-07	0.902679	FALSE	6.31677	TRUE	Up	7.263e-08	FALSE
DDR1	1.3637e-15	-0.643251	0.432	0.534	2.27356e-11	2.5755e-14	-0.643251	FALSE	13.5891	TRUE	Down	1.364e-15	FALSE
DDRGK1	0.023699	-0.0949307	0.336	0.388	1	0.0455696	-0.0949307	FALSE	1.34132	TRUE	Down	2.370e-02	FALSE
DDT	5.50278e-05	0.71907	0.196	0.149	0.917423	0.00021162	0.71907	FALSE	3.67444	TRUE	Up	5.503e-05	FALSE
DDTL	0.000245943	-0.597699	0.047	0.08	1	0.000812271	-0.597699	FALSE	3.0903	TRUE	Down	2.459e-04	FALSE
DDX1	0.000118483	0.741398	0.17	0.127	1	0.00042252	0.741398	FALSE	3.37415	TRUE	Up	1.185e-04	FALSE
DDX18	0.0237494	0.454524	0.139	0.115	1	0.0456568	0.454524	FALSE	1.34049	TRUE	Up	2.375e-02	FALSE
DDX21	0.00700132	0.722486	0.126	0.099	1	0.0156919	0.722486	FALSE	1.80432	TRUE	Up	7.001e-03	FALSE
DDX23	0.000106848	-0.512769	0.131	0.183	1	0.000387234	-0.512769	FALSE	3.41203	TRUE	Down	1.068e-04	FALSE
DDX24	0.00202225	-0.208129	0.229	0.286	1	0.00525106	-0.208129	FALSE	2.27975	TRUE	Down	2.022e-03	FALSE
DDX27	1.16661e-05	-0.318875	0.165	0.236	0.194496	5.17093e-05	-0.318875	FALSE	4.28643	TRUE	Down	1.167e-05	FALSE
DDX39A	2.49152e-05	-0.286759	0.158	0.226	0.415386	0.000103026	-0.286759	FALSE	3.98705	TRUE	Down	2.492e-05	FALSE
DDX39B	1.34381e-11	-0.507604	0.28	0.403	2.2404e-07	1.58171e-10	-0.507604	FALSE	9.80087	TRUE	Down	1.344e-11	FALSE
DDX3Y	1.14281e-68	3.91141	0.19	0.022	1.9053e-64	5.21238e-66	3.91141	FALSE	65.283	TRUE	Up	1.143e-68	TRUE	Y
DDX49	0.000167056	-0.437099	0.083	0.128	1	0.000575701	-0.437099	FALSE	3.2398	TRUE	Down	1.671e-04	FALSE
DDX5	4.92593e-16	-0.427431	0.636	0.759	8.21252e-12	9.85403e-15	-0.427431	FALSE	14.0064	TRUE	Down	4.926e-16	FALSE
DDX51	4.51823e-06	-0.567102	0.092	0.149	0.0753279	2.18417e-05	-0.567102	FALSE	4.66071	TRUE	Down	4.518e-06	FALSE
DDX52	0.0211501	-0.150148	0.114	0.144	1	0.041251	-0.150148	FALSE	1.38457	TRUE	Down	2.115e-02	FALSE
DDX54	0.00709506	-0.128509	0.115	0.152	1	0.0158719	-0.128509	FALSE	1.79937	TRUE	Down	7.095e-03	FALSE
DDX55	0.00417096	-0.201889	0.1	0.137	1	0.00997575	-0.201889	FALSE	2.00105	TRUE	Down	4.171e-03	FALSE
DDX58	4.77453e-05	-0.741854	0.083	0.129	0.796009	0.000186045	-0.741854	FALSE	3.73038	TRUE	Down	4.775e-05	FALSE
DDX59	3.09421e-06	-0.663229	0.123	0.184	0.0515867	1.54744e-05	-0.663229	FALSE	4.81039	TRUE	Down	3.094e-06	FALSE
DDX60	0.00287868	0.816929	0.063	0.04	1	0.00718645	0.816929	FALSE	2.14349	TRUE	Up	2.879e-03	FALSE
DDX60L	3.16019e-07	0.757297	0.144	0.087	0.00526867	1.8829e-06	0.757297	FALSE	5.72517	TRUE	Up	3.160e-07	FALSE
DEAF1	2.42488e-06	-0.487635	0.13	0.198	0.0404276	1.23161e-05	-0.487635	FALSE	4.90953	TRUE	Down	2.425e-06	FALSE
DECR1	0.000495894	0.673447	0.149	0.111	1	0.0015134	0.673447	FALSE	2.82005	TRUE	Up	4.959e-04	FALSE
DEDD2	0.00304062	-0.124962	0.098	0.137	1	0.00754325	-0.124962	FALSE	2.12244	TRUE	Down	3.041e-03	FALSE
DEF6	1.77153e-32	-1.06488	0.274	0.48	2.9535e-28	1.38119e-30	-1.06488	FALSE	29.8597	TRUE	Down	1.772e-32	FALSE
DEF8	0.000654967	-0.359668	0.038	0.067	1	0.00193166	-0.359668	FALSE	2.71407	TRUE	Down	6.550e-04	FALSE
DEGS1	2.11847e-07	0.964857	0.256	0.198	0.00353192	1.30749e-06	0.964857	FALSE	5.88356	TRUE	Up	2.118e-07	FALSE
DELE1	5.11875e-07	-0.340083	0.314	0.411	0.00853397	2.93299e-06	-0.340083	FALSE	5.53269	TRUE	Down	5.119e-07	FALSE
DENND10	7.02296e-05	0.566271	0.116	0.076	1	0.000263527	0.566271	FALSE	3.57917	TRUE	Up	7.023e-05	FALSE
DENND11	5.41765e-17	-0.533282	0.449	0.609	9.03231e-13	1.18513e-15	-0.533282	FALSE	14.9262	TRUE	Down	5.418e-17	FALSE
DENND1C	0.000612572	-0.458457	0.143	0.189	1	0.00181838	-0.458457	FALSE	2.74032	TRUE	Down	6.126e-04	FALSE
DENND2A	0.00268358	-0.271397	0.053	0.082	1	0.00676418	-0.271397	FALSE	2.16978	TRUE	Down	2.684e-03	FALSE
DENND3	2.13387e-28	1.14475	0.706	0.632	3.55759e-24	1.30639e-26	1.14475	FALSE	25.8839	TRUE	Up	2.134e-28	FALSE
DENND4B	1.26963e-14	-0.661848	0.286	0.422	2.11673e-10	2.12506e-13	-0.661848	FALSE	12.6726	TRUE	Down	1.270e-14	FALSE
DENND4C	9.96785e-06	0.601321	0.201	0.146	0.166184	4.48136e-05	0.601321	FALSE	4.34859	TRUE	Up	9.968e-06	FALSE
DENND6A	4.75364e-05	0.606822	0.2	0.151	0.792527	0.000185311	0.606822	FALSE	3.7321	TRUE	Up	4.754e-05	FALSE
DENND6B	0.000204373	-0.891674	0.034	0.064	1	0.000692273	-0.891674	FALSE	3.15972	TRUE	Down	2.044e-04	FALSE
DEPTOR	0.00900985	-0.213807	0.207	0.251	1	0.0195113	-0.213807	FALSE	1.70971	TRUE	Down	9.010e-03	FALSE
DERA	3.73823e-06	1.1961	0.074	0.039	0.0623238	1.84325e-05	1.1961	FALSE	4.73442	TRUE	Up	3.738e-06	FALSE
DEXI	1.68455e-06	-0.630523	0.08	0.137	0.0280849	8.83131e-06	-0.630523	FALSE	5.05397	TRUE	Down	1.685e-06	FALSE
DGAT1	5.24666e-05	-0.520145	0.104	0.155	0.874724	0.000202883	-0.520145	FALSE	3.69275	TRUE	Down	5.247e-05	FALSE
DGCR2	2.09938e-06	-0.44809	0.144	0.216	0.0350008	1.07951e-05	-0.44809	FALSE	4.96677	TRUE	Down	2.099e-06	FALSE
DGKA	4.85716e-06	-0.517114	0.157	0.224	0.0809786	2.33072e-05	-0.517114	FALSE	4.63251	TRUE	Down	4.857e-06	FALSE
DGKD	0.00163047	-0.222514	0.163	0.213	1	0.00435653	-0.222514	FALSE	2.36086	TRUE	Down	1.630e-03	FALSE
DGKQ	1.58284e-09	-1.19006	0.044	0.104	2.6389e-05	1.39774e-08	-1.19006	FALSE	7.85457	TRUE	Down	1.583e-09	FALSE
DGKZ	5.37391e-08	-0.569903	0.134	0.213	0.000895938	3.64738e-07	-0.569903	FALSE	6.43802	TRUE	Down	5.374e-08	FALSE
DGLUCY	0.00201685	-0.296391	0.135	0.178	1	0.00523853	-0.296391	FALSE	2.28079	TRUE	Down	2.017e-03	FALSE
DHCR24	9.62315e-39	-1.57021	0.289	0.465	1.60437e-34	1.15503e-36	-1.57021	FALSE	35.9374	TRUE	Down	9.623e-39	FALSE
DHCR7	3.15949e-15	-1.05618	0.113	0.222	5.26751e-11	5.69583e-14	-1.05618	FALSE	13.2444	TRUE	Down	3.159e-15	FALSE
DHPS	3.34751e-07	-0.428451	0.15	0.228	0.00558096	1.98672e-06	-0.428451	FALSE	5.70186	TRUE	Down	3.348e-07	FALSE
DHRS1	0.00946814	-0.200479	0.087	0.118	1	0.0203747	-0.200479	FALSE	1.69091	TRUE	Down	9.468e-03	FALSE
DHRS3	0.0121407	-0.146421	0.199	0.241	1	0.0253253	-0.146421	FALSE	1.59644	TRUE	Down	1.214e-02	FALSE
DHRS7	0.0123174	-0.0248621	0.269	0.328	1	0.0256469	-0.0248621	FALSE	1.59097	TRUE	Down	1.232e-02	FALSE
DHRS9	6.45924e-10	-0.659556	0.123	0.208	1.07689e-05	6.0681e-09	-0.659556	FALSE	8.21695	TRUE	Down	6.459e-10	FALSE
DHRSX	0.0140391	-0.372189	0.076	0.102	1	0.0288487	-0.372189	FALSE	1.53987	TRUE	Down	1.404e-02	TRUE	X;Y
DHTKD1	1.84727e-11	-0.739256	0.143	0.241	3.07976e-07	2.12762e-10	-0.739256	FALSE	9.67211	TRUE	Down	1.847e-11	FALSE
DHX15	2.77895e-12	0.716447	0.364	0.266	4.63307e-08	3.57036e-11	0.716447	FALSE	10.4473	TRUE	Up	2.779e-12	FALSE
DHX29	9.2796e-05	0.79956	0.114	0.076	1	0.000340364	0.79956	FALSE	3.46806	TRUE	Up	9.280e-05	FALSE
DHX33	0.0147548	-0.0949698	0.071	0.098	1	0.03007	-0.0949698	FALSE	1.52187	TRUE	Down	1.475e-02	FALSE
DHX34	4.38016e-05	-0.428743	0.115	0.169	0.730261	0.000172075	-0.428743	FALSE	3.76428	TRUE	Down	4.380e-05	FALSE
DHX36	7.21223e-05	0.555902	0.227	0.177	1	0.000270185	0.555902	FALSE	3.56834	TRUE	Up	7.212e-05	FALSE
DHX37	0.000465389	-0.469877	0.081	0.122	1	0.00143224	-0.469877	FALSE	2.84399	TRUE	Down	4.654e-04	FALSE
DHX38	0.00470598	-0.249678	0.145	0.188	1	0.0110782	-0.249678	FALSE	1.95553	TRUE	Down	4.706e-03	FALSE
DHX57	0.00336517	0.755075	0.076	0.052	1	0.00825635	0.755075	FALSE	2.08321	TRUE	Up	3.365e-03	FALSE
DHX8	9.72436e-05	-0.36274	0.135	0.191	1	0.000355676	-0.36274	FALSE	3.44895	TRUE	Down	9.724e-05	FALSE
DIAPH1	0.00360436	0.717716	0.098	0.07	1	0.00877709	0.717716	FALSE	2.05665	TRUE	Up	3.604e-03	FALSE
DIAPH2	8.80952e-09	-0.561061	0.18	0.27	0.000146872	6.72413e-08	-0.561061	FALSE	7.17236	TRUE	Down	8.810e-09	TRUE	X
DICER1	0.00815217	0.389779	0.335	0.31	1	0.0179055	0.389779	FALSE	1.74701	TRUE	Up	8.152e-03	FALSE
DIDO1	5.23582e-14	-0.607852	0.238	0.372	8.72915e-10	8.13647e-13	-0.607852	FALSE	12.0896	TRUE	Down	5.236e-14	FALSE
DIP2A	8.17497e-07	-0.293232	0.377	0.479	0.0136293	4.50859e-06	-0.293232	FALSE	5.34596	TRUE	Down	8.175e-07	FALSE
DIPK1A	5.12585e-07	1.10016	0.143	0.091	0.00854582	2.93366e-06	1.10016	FALSE	5.53259	TRUE	Up	5.126e-07	FALSE
DIPK2A	4.29989e-08	0.810057	0.226	0.16	0.000716878	2.96251e-07	0.810057	FALSE	6.52834	TRUE	Up	4.300e-08	FALSE
DIRAS2	0.000834324	-0.287854	0.029	0.055	1	0.0023858	-0.287854	FALSE	2.62237	TRUE	Down	8.343e-04	FALSE
DISC1	2.46375e-14	-0.586807	0.408	0.538	4.10756e-10	3.97776e-13	-0.586807	FALSE	12.4004	TRUE	Down	2.464e-14	FALSE
DIXDC1	6.34147e-05	0.66386	0.211	0.165	1	0.000240428	0.66386	FALSE	3.61902	TRUE	Up	6.341e-05	FALSE
DKC1	0.0141976	-0.178872	0.092	0.122	1	0.0291166	-0.178872	FALSE	1.53586	TRUE	Down	1.420e-02	TRUE	X
DLC1	0.0156731	0.607614	0.194	0.17	1	0.0317571	0.607614	FALSE	1.49816	TRUE	Up	1.567e-02	FALSE
DLG1	9.0734e-41	1.40159	0.453	0.273	1.51272e-36	1.23534e-38	1.40159	FALSE	37.9082	TRUE	Up	9.073e-41	FALSE
DLG2	3.63654e-09	0.523515	0.47	0.394	6.06284e-05	2.95237e-08	0.523515	FALSE	7.52983	TRUE	Up	3.637e-09	FALSE
DMAC1	0.000373685	1.10842	0.1	0.068	1	0.00117706	1.10842	FALSE	2.9292	TRUE	Up	3.737e-04	FALSE
DMAC2L	0.000762652	0.62325	0.174	0.136	1	0.00220253	0.62325	FALSE	2.65708	TRUE	Up	7.627e-04	FALSE
DMAP1	5.08414e-06	-0.496689	0.169	0.237	0.0847627	2.4218e-05	-0.496689	FALSE	4.61586	TRUE	Down	5.084e-06	FALSE
DMD	0.00462424	0.760001	0.073	0.05	1	0.0109055	0.760001	FALSE	1.96236	TRUE	Up	4.624e-03	TRUE	X
DMXL1	1.10817e-07	0.866487	0.224	0.16	0.00184754	7.12886e-07	0.866487	FALSE	6.14698	TRUE	Up	1.108e-07	FALSE
DMXL2	0.00259568	0.437781	0.199	0.162	1	0.00657169	0.437781	FALSE	2.18232	TRUE	Up	2.596e-03	FALSE
DNA2	0.00714008	0.885299	0.067	0.046	1	0.0159598	0.885299	FALSE	1.79697	TRUE	Up	7.140e-03	FALSE
DNAJA1	0.000704177	1.26147	0.078	0.051	1	0.00205486	1.26147	FALSE	2.68722	TRUE	Up	7.042e-04	FALSE
DNAJA3	0.00035058	-0.228042	0.133	0.186	1	0.0011108	-0.228042	FALSE	2.95436	TRUE	Down	3.506e-04	FALSE
DNAJA4	6.36219e-09	0.900577	0.237	0.163	0.00010607	4.96882e-08	0.900577	FALSE	7.30375	TRUE	Up	6.362e-09	FALSE
DNAJB1	1.73664e-05	-0.243516	0.149	0.215	0.289532	7.45136e-05	-0.243516	FALSE	4.12776	TRUE	Down	1.737e-05	FALSE
DNAJB4	3.51813e-05	0.91631	0.146	0.103	0.586543	0.000141004	0.91631	FALSE	3.85077	TRUE	Up	3.518e-05	FALSE
DNAJB9	0.00928281	0.797292	0.083	0.061	1	0.0200125	0.797292	FALSE	1.6987	TRUE	Up	9.283e-03	FALSE
DNAJC13	2.39197e-06	0.797955	0.205	0.149	0.0398789	1.21693e-05	0.797955	FALSE	4.91473	TRUE	Up	2.392e-06	FALSE
DNAJC2	3.60542e-06	-0.659423	0.074	0.127	0.0601095	1.78452e-05	-0.659423	FALSE	4.74848	TRUE	Down	3.605e-06	FALSE
DNAJC21	0.000125408	-0.292188	0.149	0.207	1	0.000444088	-0.292188	FALSE	3.35253	TRUE	Down	1.254e-04	FALSE
DNAJC24	0.00422208	0.63962	0.089	0.063	1	0.0100769	0.63962	FALSE	1.99667	TRUE	Up	4.222e-03	FALSE
DNAJC25	0.0242046	0.618309	0.067	0.049	1	0.0463561	0.618309	FALSE	1.33389	TRUE	Up	2.420e-02	FALSE
DNAJC3	0.0108146	0.632281	0.144	0.118	1	0.022866	0.632281	FALSE	1.64081	TRUE	Up	1.081e-02	FALSE
DNASE1	0.00209669	-0.482684	0.059	0.09	1	0.0054166	-0.482684	FALSE	2.26627	TRUE	Down	2.097e-03	FALSE
DNASE1L1	0.00556857	-0.409141	0.075	0.105	1	0.0128222	-0.409141	FALSE	1.89204	TRUE	Down	5.569e-03	TRUE	X
DNASE2	0.00399352	-0.207509	0.109	0.146	1	0.00960875	-0.207509	FALSE	2.01733	TRUE	Down	3.994e-03	FALSE
DNHD1	0.00200936	-0.26317	0.121	0.164	1	0.00522206	-0.26317	FALSE	2.28216	TRUE	Down	2.009e-03	FALSE
DNM1L	3.63233e-14	0.875001	0.316	0.213	6.05582e-10	5.75245e-13	0.875001	FALSE	12.2401	TRUE	Up	3.632e-14	FALSE
DNM2	1.88675e-13	-0.416011	0.553	0.663	3.14559e-09	2.75375e-12	-0.416011	FALSE	11.5601	TRUE	Down	1.887e-13	FALSE
DNM3	4.0355e-12	0.539964	0.549	0.471	6.72799e-08	5.0705e-11	0.539964	FALSE	10.2949	TRUE	Up	4.036e-12	FALSE
DNMT1	2.31526e-10	-0.644917	0.139	0.234	3.86001e-06	2.32341e-09	-0.644917	FALSE	8.63387	TRUE	Down	2.315e-10	FALSE
DNMT3A	1.69116e-15	-0.566597	0.354	0.501	2.8195e-11	3.16122e-14	-0.566597	FALSE	13.5001	TRUE	Down	1.691e-15	FALSE
DNPEP	0.000671225	-0.386852	0.071	0.108	1	0.0019745	-0.386852	FALSE	2.70454	TRUE	Down	6.712e-04	FALSE
DNTTIP1	0.00943551	-0.403364	0.068	0.094	1	0.0203141	-0.403364	FALSE	1.6922	TRUE	Down	9.436e-03	FALSE
DOC2A	8.35241e-20	-2.04195	0.024	0.115	1.39251e-15	2.41875e-18	-2.04195	FALSE	17.6164	TRUE	Down	8.352e-20	FALSE
DOCK10	3.21647e-12	0.459304	0.615	0.57	5.3625e-08	4.06944e-11	0.459304	FALSE	10.3905	TRUE	Up	3.216e-12	FALSE
DOCK2	8.33837e-10	-0.3882	0.422	0.537	1.39017e-05	7.71426e-09	-0.3882	FALSE	8.11271	TRUE	Down	8.338e-10	FALSE
DOCK4	2.79238e-40	-0.871354	0.649	0.805	4.65545e-36	3.6916e-38	-0.871354	FALSE	37.4328	TRUE	Down	2.792e-40	FALSE
DOCK5	4.47418e-06	0.270111	0.667	0.62	0.0745936	2.16517e-05	0.270111	FALSE	4.66451	TRUE	Up	4.474e-06	FALSE
DOCK7	0.0178404	0.583351	0.128	0.103	1	0.0355561	0.583351	FALSE	1.44909	TRUE	Up	1.784e-02	FALSE
DOCK8	1.1723e-12	-0.545887	0.254	0.383	1.95446e-08	1.56341e-11	-0.545887	FALSE	10.8059	TRUE	Down	1.172e-12	FALSE
DOCK9	3.60028e-27	1.08863	0.447	0.305	6.00238e-23	1.9433e-25	1.08863	FALSE	24.7115	TRUE	Up	3.600e-27	FALSE
DOK1	8.79534e-10	-0.985896	0.072	0.143	1.46636e-05	8.11235e-09	-0.985896	FALSE	8.09085	TRUE	Down	8.795e-10	FALSE
DOLPP1	0.0244674	-0.387185	0.038	0.056	1	0.0467906	-0.387185	FALSE	1.32984	TRUE	Down	2.447e-02	FALSE
DONSON	7.65085e-07	1.01094	0.13	0.08	0.0127555	4.2452e-06	1.01094	FALSE	5.3721	TRUE	Up	7.651e-07	FALSE
DOP1B	0.000208118	-0.705351	0.045	0.079	1	0.00070365	-0.705351	FALSE	3.15264	TRUE	Down	2.081e-04	FALSE
DPEP2	5.02001e-10	-0.930834	0.053	0.121	8.36935e-06	4.83544e-09	-0.930834	FALSE	8.31556	TRUE	Down	5.020e-10	FALSE
DPF2	0.0171368	-0.155468	0.219	0.263	1	0.0343492	-0.155468	FALSE	1.46408	TRUE	Down	1.714e-02	FALSE
DPF3	0.000802926	-0.242232	0.128	0.176	1	0.00230469	-0.242232	FALSE	2.63739	TRUE	Down	8.029e-04	FALSE
DPH1	2.58204e-05	-0.691863	0.045	0.084	0.430478	0.000106288	-0.691863	FALSE	3.97352	TRUE	Down	2.582e-05	FALSE
DPH2	0.00250895	-0.303479	0.069	0.102	1	0.00636979	-0.303479	FALSE	2.19587	TRUE	Down	2.509e-03	FALSE
DPH5	0.00125827	0.972137	0.069	0.044	1	0.00345514	0.972137	FALSE	2.46153	TRUE	Up	1.258e-03	FALSE
DPH7	7.39128e-09	-0.453998	0.194	0.294	0.000123227	5.7084e-08	-0.453998	FALSE	7.24349	TRUE	Down	7.391e-09	FALSE
DPP6	0.000298026	-0.256435	0.1	0.148	1	0.000962675	-0.256435	FALSE	3.01652	TRUE	Down	2.980e-04	FALSE
DPP7	1.96582e-11	-0.367455	0.461	0.593	3.27742e-07	2.24997e-10	-0.367455	FALSE	9.64782	TRUE	Down	1.966e-11	FALSE
DPP8	2.1899e-05	0.682404	0.186	0.135	0.365101	9.18451e-05	0.682404	FALSE	4.03694	TRUE	Up	2.190e-05	FALSE
DPP9	1.27613e-05	-0.469197	0.153	0.216	0.212757	5.6209e-05	-0.469197	FALSE	4.25019	TRUE	Down	1.276e-05	FALSE
DPY19L4	0.00792969	0.746572	0.104	0.079	1	0.0174721	0.746572	FALSE	1.75765	TRUE	Up	7.930e-03	FALSE
DPYD	1.58004e-42	1.23501	0.495	0.303	2.63425e-38	2.36281e-40	1.23501	FALSE	39.6266	TRUE	Up	1.580e-42	FALSE
DPYSL2	6.25453e-10	-0.377722	0.775	0.799	1.04276e-05	5.89349e-09	-0.377722	FALSE	8.22963	TRUE	Down	6.255e-10	FALSE
DPYSL4	3.99683e-09	-0.59944	0.093	0.171	6.66351e-05	3.21792e-08	-0.59944	FALSE	7.49242	TRUE	Down	3.997e-09	FALSE
DPYSL5	5.58271e-38	-1.47742	0.19	0.389	9.30749e-34	6.28709e-36	-1.47742	FALSE	35.2016	TRUE	Down	5.583e-38	FALSE
DRAM2	2.33743e-15	1.13652	0.235	0.137	3.89697e-11	4.29881e-14	1.13652	FALSE	13.3667	TRUE	Up	2.337e-15	FALSE
DRG2	1.13363e-05	-0.481925	0.084	0.137	0.188998	5.03453e-05	-0.481925	FALSE	4.29804	TRUE	Down	1.134e-05	FALSE
DROSHA	0.01768	-0.217834	0.107	0.137	1	0.0352748	-0.217834	FALSE	1.45254	TRUE	Down	1.768e-02	FALSE
DSCAM	3.18183e-22	-1.84707	0.039	0.149	5.30474e-18	1.1427e-20	-1.84707	FALSE	19.9421	TRUE	Down	3.182e-22	FALSE
DSE	5.73471e-08	0.838099	0.236	0.168	0.000956091	3.86923e-07	0.838099	FALSE	6.41238	TRUE	Up	5.735e-08	FALSE
DSEL	1.42292e-05	1.10531	0.14	0.097	0.23723	6.21345e-05	1.10531	FALSE	4.20667	TRUE	Up	1.423e-05	FALSE
DSN1	0.0199757	-0.684674	0.034	0.051	1	0.0392628	-0.684674	FALSE	1.40602	TRUE	Down	1.998e-02	FALSE
DST	1.26313e-28	0.814904	0.661	0.573	2.10589e-24	7.83826e-27	0.814904	FALSE	26.1058	TRUE	Up	1.263e-28	FALSE
DSTN	3.7498e-07	1.3192	0.082	0.041	0.00625167	2.20256e-06	1.3192	FALSE	5.65707	TRUE	Up	3.750e-07	FALSE
DTNA	0.000128899	-0.256303	0.33	0.41	1	0.00045539	-0.256303	FALSE	3.34162	TRUE	Down	1.289e-04	FALSE
DTWD1	9.17956e-10	1.6799	0.069	0.026	1.53042e-05	8.42414e-09	1.6799	FALSE	8.07447	TRUE	Up	9.180e-10	FALSE
DTX3L	3.86015e-07	0.940165	0.121	0.071	0.00643565	2.26446e-06	0.940165	FALSE	5.64504	TRUE	Up	3.860e-07	FALSE
DTX4	3.10554e-06	0.81537	0.289	0.239	0.0517756	1.55141e-05	0.81537	FALSE	4.80927	TRUE	Up	3.106e-06	FALSE
DUS1L	7.79197e-06	-0.340025	0.21	0.287	0.129908	3.59526e-05	-0.340025	FALSE	4.44427	TRUE	Down	7.792e-06	FALSE
DUS2	0.000385673	-0.646549	0.046	0.078	1	0.00121105	-0.646549	FALSE	2.91684	TRUE	Down	3.857e-04	FALSE
DUS3L	4.56171e-06	-0.366831	0.129	0.196	0.0760529	2.20402e-05	-0.366831	FALSE	4.65678	TRUE	Down	4.562e-06	FALSE
DUSP1	2.95706e-65	-1.97651	0.297	0.578	4.93001e-61	1.2261e-62	-1.97651	FALSE	61.9115	TRUE	Down	2.957e-65	FALSE
DUSP11	0.00073012	-0.435286	0.141	0.187	1	0.00211833	-0.435286	FALSE	2.67401	TRUE	Down	7.301e-04	FALSE
DUSP16	0.0108477	0.608205	0.142	0.116	1	0.0229111	0.608205	FALSE	1.63995	TRUE	Up	1.085e-02	FALSE
DUSP22	2.79895e-15	-0.746503	0.218	0.353	4.66641e-11	5.07405e-14	-0.746503	FALSE	13.2946	TRUE	Down	2.799e-15	FALSE
DUSP3	0.000283453	-0.312363	0.086	0.13	1	0.000921803	-0.312363	FALSE	3.03536	TRUE	Down	2.835e-04	FALSE
DUSP7	1.1432e-06	-0.445524	0.188	0.266	0.0190594	6.17789e-06	-0.445524	FALSE	5.20916	TRUE	Down	1.143e-06	FALSE
DVL1	2.91265e-09	-0.580235	0.097	0.176	4.85597e-05	2.40011e-08	-0.580235	FALSE	7.61977	TRUE	Down	2.913e-09	FALSE
DVL2	4.67836e-07	-0.471237	0.125	0.198	0.00779975	2.70958e-06	-0.471237	FALSE	5.5671	TRUE	Down	4.678e-07	FALSE
DVL3	0.000167446	-0.256207	0.254	0.326	1	0.000576829	-0.256207	FALSE	3.23895	TRUE	Down	1.674e-04	FALSE
DXO	0.00445531	-0.650838	0.046	0.071	1	0.0105699	-0.650838	FALSE	1.97593	TRUE	Down	4.455e-03	FALSE
DYM	1.2479e-06	0.520161	0.302	0.235	0.0208049	6.67252e-06	0.520161	FALSE	5.17571	TRUE	Up	1.248e-06	FALSE
DYNC1H1	3.76997e-06	-0.321105	0.145	0.217	0.062853	1.85389e-05	-0.321105	FALSE	4.73192	TRUE	Down	3.770e-06	FALSE
DYNLRB1	0.00102982	0.550539	0.254	0.217	1	0.00288869	0.550539	FALSE	2.5393	TRUE	Up	1.030e-03	FALSE
DYNLT1	0.000140301	0.649639	0.127	0.087	1	0.000491675	0.649639	FALSE	3.30832	TRUE	Up	1.403e-04	FALSE
DYRK1B	2.86721e-09	-0.889161	0.071	0.14	4.78021e-05	2.36909e-08	-0.889161	FALSE	7.62542	TRUE	Down	2.867e-09	FALSE
DYRK4	9.90323e-07	-0.82109	0.06	0.112	0.0165107	5.39649e-06	-0.82109	FALSE	5.26789	TRUE	Down	9.903e-07	FALSE
DYSF	7.48496e-28	4.87974	0.063	0.003	1.24789e-23	4.40502e-26	4.87974	FALSE	25.3561	TRUE	Up	7.485e-28	FALSE
E2F4	4.25499e-07	-0.450675	0.206	0.29	0.00709391	2.48171e-06	-0.450675	FALSE	5.60525	TRUE	Down	4.255e-07	FALSE
E2F6	0.000315826	0.8247	0.071	0.043	1	0.00101335	0.8247	FALSE	2.99424	TRUE	Up	3.158e-04	FALSE
E4F1	1.73791e-09	-0.578933	0.14	0.231	2.89744e-05	1.52142e-08	-0.578933	FALSE	7.81775	TRUE	Down	1.738e-09	FALSE
EAF2	0.000419936	-0.650579	0.079	0.118	1	0.00130694	-0.650579	FALSE	2.88374	TRUE	Down	4.199e-04	FALSE
EBAG9	0.0154724	0.616827	0.105	0.082	1	0.0313992	0.616827	FALSE	1.50308	TRUE	Up	1.547e-02	FALSE
EBI3	0.00173593	0.709006	0.132	0.099	1	0.00459267	0.709006	FALSE	2.33793	TRUE	Up	1.736e-03	FALSE
EBLN2	8.63047e-14	1.57499	0.112	0.046	1.43887e-09	1.30994e-12	1.57499	FALSE	11.8827	TRUE	Up	8.630e-14	FALSE
EBP	0.00373285	-0.373332	0.048	0.075	1	0.00905132	-0.373332	FALSE	2.04329	TRUE	Down	3.733e-03	TRUE	X
ECHDC2	4.16051e-06	-0.622367	0.079	0.133	0.0693641	2.02953e-05	-0.622367	FALSE	4.6926	TRUE	Down	4.161e-06	FALSE
ECI1	0.000586581	-0.40348	0.094	0.136	1	0.00175034	-0.40348	FALSE	2.75688	TRUE	Down	5.866e-04	FALSE
ECPAS	0.00166109	0.339965	0.33	0.289	1	0.00442148	0.339965	FALSE	2.35443	TRUE	Up	1.661e-03	FALSE
EDA	0.0147035	0.597007	0.114	0.09	1	0.0299965	0.597007	FALSE	1.52293	TRUE	Up	1.470e-02	TRUE	X
EDC4	0.000476357	-0.289896	0.177	0.233	1	0.00146307	-0.289896	FALSE	2.83473	TRUE	Down	4.764e-04	FALSE
EDEM1	4.12956e-05	0.681127	0.193	0.142	0.688481	0.000163144	0.681127	FALSE	3.78743	TRUE	Up	4.130e-05	FALSE
EDIL3	3.69876e-08	0.396791	0.563	0.467	0.000616658	2.58942e-07	0.396791	FALSE	6.5868	TRUE	Up	3.699e-08	FALSE
EEA1	0.000242206	0.797055	0.148	0.11	1	0.00080196	0.797055	FALSE	3.09585	TRUE	Up	2.422e-04	FALSE
EED	1.64704e-05	0.928219	0.106	0.065	0.274594	7.10033e-05	0.928219	FALSE	4.14872	TRUE	Up	1.647e-05	FALSE
EEF1AKMT2	7.63193e-05	0.61226	0.207	0.16	1	0.000284506	0.61226	FALSE	3.54591	TRUE	Up	7.632e-05	FALSE
EEF1B2	0.012845	-0.0715208	0.097	0.127	1	0.0265938	-0.0715208	FALSE	1.57522	TRUE	Down	1.285e-02	FALSE
EEF2	0.00183466	-0.112211	0.456	0.532	1	0.00481883	-0.112211	FALSE	2.31706	TRUE	Down	1.835e-03	FALSE
EEF2K	0.0015022	-0.434578	0.056	0.086	1	0.00405897	-0.434578	FALSE	2.39158	TRUE	Down	1.502e-03	FALSE
EFCAB11	0.000223106	0.801152	0.053	0.028	1	0.000747127	0.801152	FALSE	3.12661	TRUE	Up	2.231e-04	FALSE
EFCAB13	4.89981e-05	-0.758201	0.058	0.098	0.816897	0.00019052	-0.758201	FALSE	3.72006	TRUE	Down	4.900e-05	FALSE
EFHD1	0.0017582	-0.411981	0.314	0.351	1	0.0046434	-0.411981	FALSE	2.33316	TRUE	Down	1.758e-03	FALSE
EFHD2	0.0144916	0.399045	0.319	0.29	1	0.0296263	0.399045	FALSE	1.52832	TRUE	Up	1.449e-02	FALSE
EFL1	0.00281067	-0.331967	0.037	0.061	1	0.00703785	-0.331967	FALSE	2.15256	TRUE	Down	2.811e-03	FALSE
EFNA1	4.8023e-06	0.722725	0.24	0.185	0.0800639	2.30682e-05	0.722725	FALSE	4.63699	TRUE	Up	4.802e-06	FALSE
EFNB1	0.000315052	-0.737085	0.05	0.083	1	0.00101123	-0.737085	FALSE	2.99515	TRUE	Down	3.151e-04	TRUE	X
EFR3B	0.000462165	0.0621795	0.068	0.109	1	0.00142476	0.0621795	FALSE	2.84626	TRUE	Up	4.622e-04	FALSE
EFTUD2	0.00109326	-0.223551	0.136	0.184	1	0.00305725	-0.223551	FALSE	2.51467	TRUE	Down	1.093e-03	FALSE
EGR1	0.00324216	0.028201	0.071	0.047	1	0.00798677	0.028201	FALSE	2.09763	TRUE	Up	3.242e-03	FALSE
EHD1	3.41221e-09	-0.573411	0.106	0.187	5.68883e-05	2.78659e-08	-0.573411	FALSE	7.55493	TRUE	Down	3.412e-09	FALSE
EHMT1	3.8291e-09	-0.477791	0.32	0.424	6.38388e-05	3.09655e-08	-0.477791	FALSE	7.50912	TRUE	Down	3.829e-09	FALSE
EHMT2	5.02521e-10	-0.530486	0.108	0.196	8.37802e-06	4.83544e-09	-0.530486	FALSE	8.31556	TRUE	Down	5.025e-10	FALSE
EID1	0.000181631	-0.252897	0.326	0.402	1	0.000621236	-0.252897	FALSE	3.20674	TRUE	Down	1.816e-04	FALSE
EID3	0.00506967	-0.825248	0.033	0.055	1	0.0118305	-0.825248	FALSE	1.927	TRUE	Down	5.070e-03	FALSE
EIF1	6.67672e-06	0.811816	0.248	0.197	0.111314	3.11694e-05	0.811816	FALSE	4.50627	TRUE	Up	6.677e-06	FALSE
EIF1AY	1.19768e-27	3.80307	0.084	0.012	1.99676e-23	6.91468e-26	3.80307	FALSE	25.1602	TRUE	Up	1.198e-27	TRUE	Y
EIF2A	1.90813e-06	1.0014	0.087	0.047	0.0318123	9.90662e-06	1.0014	FALSE	5.00407	TRUE	Up	1.908e-06	FALSE
EIF2AK4	0.000128044	-0.401947	0.12	0.172	1	0.000452721	-0.401947	FALSE	3.34417	TRUE	Down	1.280e-04	FALSE
EIF2B2	0.00174049	-0.528769	0.028	0.051	1	0.00460196	-0.528769	FALSE	2.33706	TRUE	Down	1.740e-03	FALSE
EIF2S1	0.000142269	0.969584	0.111	0.075	1	0.000497995	0.969584	FALSE	3.30277	TRUE	Up	1.423e-04	FALSE
EIF3A	0.00761366	-0.0986999	0.25	0.302	1	0.0168654	-0.0986999	FALSE	1.773	TRUE	Down	7.614e-03	FALSE
EIF3G	0.00975757	-0.0655872	0.08	0.11	1	0.0209038	-0.0655872	FALSE	1.67977	TRUE	Down	9.758e-03	FALSE
EIF3J	0.000826843	0.614018	0.143	0.107	1	0.00236886	0.614018	FALSE	2.62546	TRUE	Up	8.268e-04	FALSE
EIF4A1	0.000346805	-0.169352	0.224	0.293	1	0.0010996	-0.169352	FALSE	2.95876	TRUE	Down	3.468e-04	FALSE
EIF4A2	0.000240954	0.513737	0.243	0.197	1	0.000798107	0.513737	FALSE	3.09794	TRUE	Up	2.410e-04	FALSE
EIF4E	0.000240379	1.0792	0.086	0.055	1	0.000796778	1.0792	FALSE	3.09866	TRUE	Up	2.404e-04	FALSE
EIF4EBP1	0.00115403	0.627576	0.082	0.054	1	0.00321143	0.627576	FALSE	2.4933	TRUE	Up	1.154e-03	FALSE
EIF4G1	0.0152156	-0.0834402	0.101	0.132	1	0.0309467	-0.0834402	FALSE	1.50939	TRUE	Down	1.522e-02	FALSE
EIF4H	3.48599e-07	-0.364654	0.225	0.319	0.00581184	2.05778e-06	-0.364654	FALSE	5.6866	TRUE	Down	3.486e-07	FALSE
EIF5	0.00435734	-0.186231	0.271	0.325	1	0.0103617	-0.186231	FALSE	1.98457	TRUE	Down	4.357e-03	FALSE
EIF6	3.74666e-06	-0.371405	0.116	0.18	0.0624643	1.84541e-05	-0.371405	FALSE	4.73391	TRUE	Down	3.747e-06	FALSE
ELAVL1	0.0100596	-0.1581	0.191	0.235	1	0.0214802	-0.1581	FALSE	1.66796	TRUE	Down	1.006e-02	FALSE
ELAVL4	3.35688e-07	-1.33542	0.024	0.064	0.0055966	1.99099e-06	-1.33542	FALSE	5.70093	TRUE	Down	3.357e-07	FALSE
ELF1	0.0027342	0.426149	0.191	0.154	1	0.00687468	0.426149	FALSE	2.16275	TRUE	Up	2.734e-03	FALSE
ELF2	0.0147208	0.42261	0.215	0.186	1	0.0300141	0.42261	FALSE	1.52268	TRUE	Up	1.472e-02	FALSE
ELK3	0.000255653	-0.706936	0.047	0.08	1	0.000841214	-0.706936	FALSE	3.07509	TRUE	Down	2.557e-04	FALSE
ELK4	0.0107836	-0.172179	0.147	0.185	1	0.0228179	-0.172179	FALSE	1.64172	TRUE	Down	1.078e-02	FALSE
ELL2	5.89068e-25	1.14806	0.352	0.208	9.82094e-21	2.59588e-23	1.14806	FALSE	22.5857	TRUE	Up	5.891e-25	FALSE
ELMO1	0.000112998	-0.256495	0.4	0.475	1	0.000405814	-0.256495	FALSE	3.39167	TRUE	Down	1.130e-04	FALSE
ELMOD2	0.000332334	0.651832	0.141	0.102	1	0.0010611	0.651832	FALSE	2.97424	TRUE	Up	3.323e-04	FALSE
ELMSAN1	6.79591e-09	-0.503158	0.184	0.278	0.000113301	5.27594e-08	-0.503158	FALSE	7.2777	TRUE	Down	6.796e-09	FALSE
ELOA	0.0221807	0.0126937	0.083	0.111	1	0.0430128	0.0126937	FALSE	1.3664	TRUE	Up	2.218e-02	FALSE
ELOF1	0.00215762	-0.172448	0.095	0.134	1	0.0055567	-0.172448	FALSE	2.25518	TRUE	Down	2.158e-03	FALSE
ELOVL6	0.000107467	-0.429208	0.031	0.063	1	0.000389168	-0.429208	FALSE	3.40986	TRUE	Down	1.075e-04	FALSE
ELP2	4.76739e-07	0.667127	0.244	0.18	0.00794819	2.75241e-06	0.667127	FALSE	5.56029	TRUE	Up	4.767e-07	FALSE
ELP3	0.000676198	0.762246	0.151	0.115	1	0.00198769	0.762246	FALSE	2.70165	TRUE	Up	6.762e-04	FALSE
ELP6	0.0181643	-0.0484747	0.109	0.142	1	0.0361098	-0.0484747	FALSE	1.44237	TRUE	Down	1.816e-02	FALSE
EMB	0.000577142	0.895271	0.065	0.039	1	0.00172726	0.895271	FALSE	2.76264	TRUE	Up	5.771e-04	FALSE
EMC10	1.05994e-08	-0.377765	0.441	0.527	0.000176714	8.0106e-08	-0.377765	FALSE	7.09633	TRUE	Down	1.060e-08	FALSE
EMC2	0.00430091	0.386805	0.307	0.277	1	0.0102436	0.386805	FALSE	1.98955	TRUE	Up	4.301e-03	FALSE
EMC7	0.0149558	0.691796	0.164	0.141	1	0.0304455	0.691796	FALSE	1.51648	TRUE	Up	1.496e-02	FALSE
EME2	8.45299e-07	-0.826921	0.063	0.115	0.0140928	4.64787e-06	-0.826921	FALSE	5.33275	TRUE	Down	8.453e-07	FALSE
EMILIN2	7.93998e-06	-0.408335	0.058	0.106	0.132375	3.65431e-05	-0.408335	FALSE	4.43719	TRUE	Down	7.940e-06	FALSE
EML1	1.78399e-05	-0.735495	0.044	0.084	0.297427	7.62227e-05	-0.735495	FALSE	4.11792	TRUE	Down	1.784e-05	FALSE
EML2	4.09342e-06	-0.442236	0.265	0.338	0.0682455	2.00001e-05	-0.442236	FALSE	4.69897	TRUE	Down	4.093e-06	FALSE
ENAH	4.51072e-06	0.9851	0.111	0.068	0.0752027	2.18169e-05	0.9851	FALSE	4.66121	TRUE	Up	4.511e-06	FALSE
ENDOD1	3.50683e-07	0.618415	0.361	0.298	0.00584659	2.06649e-06	0.618415	FALSE	5.68477	TRUE	Up	3.507e-07	FALSE
ENGASE	6.94807e-36	-1.28954	0.169	0.376	1.15838e-31	6.60212e-34	-1.28954	FALSE	33.1803	TRUE	Down	6.948e-36	FALSE
ENO2	0.00164678	0.429921	0.271	0.233	1	0.00438997	0.429921	FALSE	2.35754	TRUE	Up	1.647e-03	FALSE
ENOPH1	0.0101752	-0.0906181	0.154	0.195	1	0.021698	-0.0906181	FALSE	1.66358	TRUE	Down	1.018e-02	FALSE
ENOSF1	9.28894e-15	0.962358	0.333	0.235	1.54865e-10	1.58677e-13	0.962358	FALSE	12.7995	TRUE	Up	9.289e-15	FALSE
ENOX1	3.18712e-07	1.4058	0.088	0.046	0.00531356	1.89771e-06	1.4058	FALSE	5.72177	TRUE	Up	3.187e-07	FALSE
ENPP1	5.16076e-06	-0.802562	0.036	0.075	0.0860403	2.4519e-05	-0.802562	FALSE	4.6105	TRUE	Down	5.161e-06	FALSE
ENPP2	6.4487e-09	0.350199	0.595	0.48	0.000107513	5.02349e-08	0.350199	FALSE	7.29899	TRUE	Up	6.449e-09	FALSE
ENPP4	6.61131e-10	1.02069	0.25	0.177	1.10224e-05	6.19819e-09	1.02069	FALSE	8.20774	TRUE	Up	6.611e-10	FALSE
ENPP6	1.89159e-05	-0.073343	0.109	0.172	0.315366	8.02935e-05	-0.073343	FALSE	4.09532	TRUE	Down	1.892e-05	FALSE
ENTPD1	1.28628e-08	-0.448078	0.312	0.416	0.000214449	9.6334e-08	-0.448078	FALSE	7.01622	TRUE	Down	1.286e-08	FALSE
ENTPD4	0.00417944	0.351239	0.244	0.204	1	0.00999341	0.351239	FALSE	2.00029	TRUE	Up	4.179e-03	FALSE
ENTPD6	2.60393e-08	-0.401786	0.257	0.359	0.000434128	1.86445e-07	-0.401786	FALSE	6.72945	TRUE	Down	2.604e-08	FALSE
ENY2	0.00706451	0.549223	0.109	0.082	1	0.0158141	0.549223	FALSE	1.80096	TRUE	Up	7.065e-03	FALSE
EP300	2.87448e-05	-0.264887	0.277	0.357	0.479233	0.000117741	-0.264887	FALSE	3.92907	TRUE	Down	2.874e-05	FALSE
EPB41	0.000106599	-0.461992	0.074	0.118	1	0.000386486	-0.461992	FALSE	3.41287	TRUE	Down	1.066e-04	FALSE
EPB41L1	4.20591e-09	-0.738363	0.186	0.275	7.01209e-05	3.37434e-08	-0.738363	FALSE	7.47181	TRUE	Down	4.206e-09	FALSE
EPB41L2	1.05431e-06	-0.256087	0.568	0.649	0.0175775	5.72466e-06	-0.256087	FALSE	5.24225	TRUE	Down	1.054e-06	FALSE
EPC1	0.000345313	0.420444	0.252	0.204	1	0.00109563	0.420444	FALSE	2.96033	TRUE	Up	3.453e-04	FALSE
EPC2	0.0014738	-0.244969	0.23	0.283	1	0.00398814	-0.244969	FALSE	2.39923	TRUE	Down	1.474e-03	FALSE
EPHB2	3.77735e-11	-0.75551	0.086	0.172	6.2976e-07	4.18675e-10	-0.75551	FALSE	9.37812	TRUE	Down	3.777e-11	FALSE
EPM2AIP1	0.00192572	-0.327746	0.245	0.297	1	0.00502904	-0.327746	FALSE	2.29852	TRUE	Down	1.926e-03	FALSE
EPN2	0.000776211	-0.213629	0.233	0.294	1	0.00223928	-0.213629	FALSE	2.64989	TRUE	Down	7.762e-04	FALSE
EPRS	2.55761e-07	0.777992	0.244	0.18	0.00426404	1.5533e-06	0.777992	FALSE	5.80875	TRUE	Up	2.558e-07	FALSE
EPS15	0.0181657	0.508866	0.273	0.255	1	0.0361098	0.508866	FALSE	1.44237	TRUE	Up	1.817e-02	FALSE
EPS15L1	0.000640142	-0.170011	0.175	0.231	1	0.00189038	-0.170011	FALSE	2.72345	TRUE	Down	6.401e-04	FALSE
EPSTI1	0.000358645	0.684286	0.142	0.103	1	0.0011332	0.684286	FALSE	2.94569	TRUE	Up	3.586e-04	FALSE
ERAP1	0.0193359	-0.173519	0.096	0.125	1	0.038145	-0.173519	FALSE	1.41856	TRUE	Down	1.934e-02	FALSE
ERBB3	1.26561e-05	0.434712	0.381	0.324	0.211003	5.58536e-05	0.434712	FALSE	4.25295	TRUE	Up	1.266e-05	FALSE
ERBB4	1.90583e-08	1.55395	0.078	0.035	0.00031774	1.39638e-07	1.55395	FALSE	6.855	TRUE	Up	1.906e-08	FALSE
ERBIN	3.32781e-38	1.13079	0.535	0.377	5.54812e-34	3.84256e-36	1.13079	FALSE	35.4154	TRUE	Up	3.328e-38	FALSE
ERC1	4.39545e-05	-0.393193	0.158	0.219	0.73281	0.000172527	-0.393193	FALSE	3.76314	TRUE	Down	4.395e-05	FALSE
ERCC1	3.07143e-25	-0.923602	0.263	0.443	5.12068e-21	1.38701e-23	-0.923602	FALSE	22.8579	TRUE	Down	3.071e-25	FALSE
ERCC2	0.00866056	-0.232933	0.096	0.128	1	0.0188784	-0.232933	FALSE	1.72404	TRUE	Down	8.661e-03	FALSE
ERCC6	0.0190883	-0.289043	0.165	0.199	1	0.0377381	-0.289043	FALSE	1.42322	TRUE	Down	1.909e-02	FALSE
ERCC6L2	0.0013243	0.377059	0.262	0.221	1	0.00361607	0.377059	FALSE	2.44176	TRUE	Up	1.324e-03	FALSE
ERCC8	0.000451709	0.978817	0.066	0.039	1	0.00139583	0.978817	FALSE	2.85517	TRUE	Up	4.517e-04	FALSE
ERF	6.26543e-16	-0.650309	0.255	0.399	1.04457e-11	1.23175e-14	-0.650309	FALSE	13.9095	TRUE	Down	6.265e-16	FALSE
ERG28	0.000428677	-0.120173	0.084	0.128	1	0.00133097	-0.120173	FALSE	2.87583	TRUE	Down	4.287e-04	FALSE
ERGIC2	5.04693e-11	1.02881	0.172	0.097	8.41424e-07	5.50695e-10	1.02881	FALSE	9.25909	TRUE	Up	5.047e-11	FALSE
ERICH1	4.1127e-05	-0.263984	0.268	0.346	0.685669	0.000162618	-0.263984	FALSE	3.78883	TRUE	Down	4.113e-05	FALSE
ERMAP	1.1402e-15	-1.2004	0.07	0.169	1.90094e-11	2.17279e-14	-1.2004	FALSE	13.663	TRUE	Down	1.140e-15	FALSE
ERMP1	0.00845727	0.618844	0.199	0.173	1	0.018505	0.618844	FALSE	1.73271	TRUE	Up	8.457e-03	FALSE
ERO1A	1.24168e-06	0.868327	0.174	0.12	0.0207014	6.64899e-06	0.868327	FALSE	5.17724	TRUE	Up	1.242e-06	FALSE
ERO1B	0.00848049	-0.559678	0.096	0.125	1	0.0185469	-0.559678	FALSE	1.73173	TRUE	Down	8.480e-03	FALSE
ESCO1	6.9407e-07	1.03148	0.085	0.044	0.0115715	3.89619e-06	1.03148	FALSE	5.40936	TRUE	Up	6.941e-07	FALSE
ESF1	0.0239738	0.516089	0.144	0.121	1	0.0460112	0.516089	FALSE	1.33714	TRUE	Up	2.397e-02	FALSE
ETF1	0.0203446	0.851539	0.055	0.039	1	0.0399189	0.851539	FALSE	1.39882	TRUE	Up	2.034e-02	FALSE
ETFA	0.0260564	-0.185739	0.125	0.156	1	0.0493536	-0.185739	FALSE	1.30668	TRUE	Down	2.606e-02	FALSE
ETFDH	0.000137392	1.0564	0.082	0.05	1	0.000482221	1.0564	FALSE	3.31675	TRUE	Up	1.374e-04	FALSE
ETNK1	0.00727524	0.303802	0.292	0.256	1	0.0162182	0.303802	FALSE	1.79	TRUE	Up	7.275e-03	FALSE
ETS2	0.00311343	-0.160558	0.21	0.261	1	0.0077071	-0.160558	FALSE	2.11311	TRUE	Down	3.113e-03	FALSE
ETV5	2.11713e-19	-0.786614	0.215	0.368	3.52967e-15	5.97908e-18	-0.786614	FALSE	17.2234	TRUE	Down	2.117e-19	FALSE
ETV6	0.000538217	0.56806	0.225	0.18	1	0.00162678	0.56806	FALSE	2.78867	TRUE	Up	5.382e-04	FALSE
EVI2A	4.869e-09	0.554601	0.489	0.417	8.1176e-05	3.87566e-08	0.554601	FALSE	7.41165	TRUE	Up	4.869e-09	FALSE
EVI2B	0.000534668	0.399871	0.235	0.188	1	0.00161712	0.399871	FALSE	2.79126	TRUE	Up	5.347e-04	FALSE
EVI5	0.000242654	0.491511	0.221	0.174	1	0.000803154	0.491511	FALSE	3.0952	TRUE	Up	2.427e-04	FALSE
EVI5L	2.00204e-09	-0.608686	0.21	0.305	3.3378e-05	1.73105e-08	-0.608686	FALSE	7.76169	TRUE	Down	2.002e-09	FALSE
EVL	6.51952e-28	-0.589782	0.664	0.822	1.08693e-23	3.86176e-26	-0.589782	FALSE	25.4132	TRUE	Down	6.520e-28	FALSE
EWSR1	0.00347146	-0.191551	0.212	0.264	1	0.00849426	-0.191551	FALSE	2.07087	TRUE	Down	3.471e-03	FALSE
EXD2	0.00799726	-0.236224	0.091	0.123	1	0.017604	-0.236224	FALSE	1.75439	TRUE	Down	7.997e-03	FALSE
EXD3	9.52621e-08	-0.474331	0.167	0.251	0.00158821	6.19815e-07	-0.474331	FALSE	6.20774	TRUE	Down	9.526e-08	FALSE
EXOC1	4.12605e-07	0.692871	0.225	0.161	0.00687896	2.41114e-06	0.692871	FALSE	5.61778	TRUE	Up	4.126e-07	FALSE
EXOC3	0.000128128	-0.248751	0.32	0.398	1	0.000452843	-0.248751	FALSE	3.34405	TRUE	Down	1.281e-04	FALSE
EXOC4	6.35641e-06	-0.332393	0.206	0.284	0.105974	2.98114e-05	-0.332393	FALSE	4.52562	TRUE	Down	6.356e-06	FALSE
EXOC6B	5.16723e-14	0.845796	0.366	0.265	8.61481e-10	8.0436e-13	0.845796	FALSE	12.0945	TRUE	Up	5.167e-14	FALSE
EXOC7	0.000117068	-0.184404	0.328	0.409	1	0.000418616	-0.184404	FALSE	3.37818	TRUE	Down	1.171e-04	FALSE
EXOC8	3.28816e-05	-0.689843	0.079	0.126	0.548202	0.000132602	-0.689843	FALSE	3.87745	TRUE	Down	3.288e-05	FALSE
EXOSC10	1.73146e-05	-0.3283	0.212	0.287	0.28867	7.43617e-05	-0.3283	FALSE	4.12865	TRUE	Down	1.731e-05	FALSE
EXOSC5	7.15627e-06	-0.72475	0.035	0.074	0.119309	3.3255e-05	-0.72475	FALSE	4.47814	TRUE	Down	7.156e-06	FALSE
EXOSC6	2.26968e-10	-0.594274	0.119	0.211	3.78402e-06	2.29027e-09	-0.594274	FALSE	8.64011	TRUE	Down	2.270e-10	FALSE
EXOSC7	0.0251398	-0.149645	0.109	0.138	1	0.0478758	-0.149645	FALSE	1.31988	TRUE	Down	2.514e-02	FALSE
EZR	0.00655909	0.688385	0.062	0.041	1	0.0148199	0.688385	FALSE	1.82916	TRUE	Up	6.559e-03	FALSE
FA2H	0.00482775	-0.306671	0.412	0.431	1	0.0113385	-0.306671	FALSE	1.94544	TRUE	Down	4.828e-03	FALSE
FAAP100	9.19017e-06	-0.54326	0.078	0.129	0.153219	4.15837e-05	-0.54326	FALSE	4.38108	TRUE	Down	9.190e-06	FALSE
FABP3	3.72566e-09	-1.69796	0.028	0.078	6.21142e-05	3.01825e-08	-1.69796	FALSE	7.52024	TRUE	Down	3.726e-09	FALSE
FADS1	0.0164425	-0.299541	0.18	0.217	1	0.0331833	-0.299541	FALSE	1.47908	TRUE	Down	1.644e-02	FALSE
FADS2	1.32408e-08	-0.756011	0.089	0.161	0.000220751	9.87964e-08	-0.756011	FALSE	7.00526	TRUE	Down	1.324e-08	FALSE
FAHD2A	0.0173161	-0.163502	0.119	0.152	1	0.0346625	-0.163502	FALSE	1.46014	TRUE	Down	1.732e-02	FALSE
FAIM	0.00263812	0.870733	0.077	0.052	1	0.00666989	0.870733	FALSE	2.17588	TRUE	Up	2.638e-03	FALSE
FAM102A	0.0227078	-0.171495	0.366	0.401	1	0.0439136	-0.171495	FALSE	1.3574	TRUE	Down	2.271e-02	FALSE
FAM104B	0.00752876	0.804405	0.075	0.053	1	0.0166976	0.804405	FALSE	1.77735	TRUE	Up	7.529e-03	FALSE
FAM111A	2.00375e-07	-0.618313	0.131	0.203	0.00334065	1.24257e-06	-0.618313	FALSE	5.90568	TRUE	Down	2.004e-07	FALSE
FAM114A1	4.36265e-06	0.7144	0.154	0.102	0.0727341	2.11456e-05	0.7144	FALSE	4.67478	TRUE	Up	4.363e-06	FALSE
FAM118A	1.34766e-25	-1.04273	0.227	0.406	2.24681e-21	6.33676e-24	-1.04273	FALSE	23.1981	TRUE	Down	1.348e-25	FALSE
FAM120A	0.000181897	-0.273039	0.298	0.369	1	0.000621914	-0.273039	FALSE	3.20627	TRUE	Down	1.819e-04	FALSE
FAM120B	0.00517939	-0.185955	0.133	0.173	1	0.0120465	-0.185955	FALSE	1.91914	TRUE	Down	5.179e-03	FALSE
FAM120C	8.63137e-05	-0.397449	0.109	0.16	1	0.000318445	-0.397449	FALSE	3.49697	TRUE	Down	8.631e-05	TRUE	X
FAM122B	0.000398298	-0.325837	0.174	0.228	1	0.00124855	-0.325837	FALSE	2.90359	TRUE	Down	3.983e-04	FALSE
FAM122C	0.0160416	-0.451139	0.043	0.063	1	0.0324317	-0.451139	FALSE	1.48903	TRUE	Down	1.604e-02	FALSE
FAM126A	5.23295e-16	1.29707	0.149	0.066	8.72437e-12	1.03998e-14	1.29707	FALSE	13.983	TRUE	Up	5.233e-16	FALSE
FAM126B	0.0131536	0.458461	0.11	0.085	1	0.0271832	0.458461	FALSE	1.5657	TRUE	Up	1.315e-02	FALSE
FAM131B	0.000116581	-0.286402	0.21	0.274	1	0.000417204	-0.286402	FALSE	3.37965	TRUE	Down	1.166e-04	FALSE
FAM131C	0.000217524	-0.346677	0.046	0.081	1	0.000731387	-0.346677	FALSE	3.13585	TRUE	Down	2.175e-04	FALSE
FAM133B	0.00017754	0.51823	0.225	0.177	1	0.000608383	0.51823	FALSE	3.21582	TRUE	Up	1.775e-04	FALSE
FAM135A	0.00952178	0.446884	0.115	0.088	1	0.020469	0.446884	FALSE	1.6889	TRUE	Up	9.522e-03	FALSE
FAM13A	0.000388396	-0.56978	0.088	0.128	1	0.00121835	-0.56978	FALSE	2.91423	TRUE	Down	3.884e-04	FALSE
FAM13C	0.00399434	0.397706	0.329	0.294	1	0.00960875	0.397706	FALSE	2.01733	TRUE	Up	3.994e-03	FALSE
FAM149A	2.71162e-19	-1.04926	0.142	0.277	4.52081e-15	7.61089e-18	-1.04926	FALSE	17.1186	TRUE	Down	2.712e-19	FALSE
FAM160B2	5.20151e-13	-0.671143	0.154	0.269	8.67195e-09	7.26618e-12	-0.671143	FALSE	11.1387	TRUE	Down	5.202e-13	FALSE
FAM168A	0.000599585	-0.192652	0.28	0.349	1	0.00178389	-0.192652	FALSE	2.74863	TRUE	Down	5.996e-04	FALSE
FAM168B	0.00139184	-0.270114	0.124	0.168	1	0.00378544	-0.270114	FALSE	2.42188	TRUE	Down	1.392e-03	FALSE
FAM171A1	6.5595e-09	-0.637263	0.148	0.234	0.00010936	5.10109e-08	-0.637263	FALSE	7.29234	TRUE	Down	6.560e-09	FALSE
FAM171B	5.14392e-13	1.52347	0.148	0.075	8.57595e-09	7.19676e-12	1.52347	FALSE	11.1429	TRUE	Up	5.144e-13	FALSE
FAM172A	0.00522049	0.344829	0.233	0.197	1	0.0121359	0.344829	FALSE	1.91593	TRUE	Up	5.220e-03	FALSE
FAM184A	3.02666e-06	1.79418	0.052	0.023	0.0504605	1.51616e-05	1.79418	FALSE	4.81926	TRUE	Up	3.027e-06	FALSE
FAM185A	8.37369e-06	0.76967	0.085	0.047	0.139606	3.83265e-05	0.76967	FALSE	4.4165	TRUE	Up	8.374e-06	FALSE
FAM192A	0.00107449	-0.398078	0.072	0.107	1	0.00300751	-0.398078	FALSE	2.52179	TRUE	Down	1.074e-03	FALSE
FAM193B	1.56784e-05	-0.262163	0.369	0.457	0.261391	6.79622e-05	-0.262163	FALSE	4.16773	TRUE	Down	1.568e-05	FALSE
FAM199X	0.000117392	-0.382902	0.113	0.164	1	0.000419611	-0.382902	FALSE	3.37715	TRUE	Down	1.174e-04	TRUE	X
FAM200B	1.01488e-18	1.50244	0.143	0.055	1.69201e-14	2.66794e-17	1.50244	FALSE	16.5738	TRUE	Up	1.015e-18	FALSE
FAM204A	1.77525e-05	0.818766	0.102	0.062	0.29597	7.59205e-05	0.818766	FALSE	4.11964	TRUE	Up	1.775e-05	FALSE
FAM20A	1.41175e-37	4.55221	0.082	0.003	2.35367e-33	1.51506e-35	4.55221	FALSE	34.8196	TRUE	Up	1.412e-37	FALSE
FAM214A	6.97164e-29	1.5295	0.234	0.097	1.16231e-24	4.38588e-27	1.5295	FALSE	26.3579	TRUE	Up	6.972e-29	FALSE
FAM219B	3.77693e-05	-0.463102	0.213	0.275	0.629689	0.000150123	-0.463102	FALSE	3.82355	TRUE	Down	3.777e-05	FALSE
FAM221A	3.49706e-16	1.09162	0.277	0.173	5.8303e-12	7.13651e-15	1.09162	FALSE	14.1465	TRUE	Up	3.497e-16	FALSE
FAM222A	1.6387e-06	-0.385061	0.219	0.301	0.0273204	8.60082e-06	-0.385061	FALSE	5.06546	TRUE	Down	1.639e-06	FALSE
FAM228B	7.42934e-07	0.725415	0.188	0.128	0.0123862	4.13487e-06	0.725415	FALSE	5.38354	TRUE	Up	7.429e-07	FALSE
FAM229B	1.24762e-08	1.55687	0.091	0.044	0.000208003	9.36688e-08	1.55687	FALSE	7.02841	TRUE	Up	1.248e-08	FALSE
FAM234A	3.5601e-05	-0.269385	0.21	0.284	0.59354	0.000142373	-0.269385	FALSE	3.84657	TRUE	Down	3.560e-05	FALSE
FAM24B	0.012117	-0.484903	0.035	0.055	1	0.0252922	-0.484903	FALSE	1.59701	TRUE	Down	1.212e-02	FALSE
FAM3A	3.70853e-06	-0.361635	0.11	0.174	0.0618285	1.83058e-05	-0.361635	FALSE	4.73741	TRUE	Down	3.709e-06	TRUE	X
FAM3C	8.73172e-09	1.31919	0.109	0.056	0.000145575	6.67092e-08	1.31919	FALSE	7.17581	TRUE	Up	8.732e-09	FALSE
FAM49B	0.00561754	0.413988	0.368	0.344	1	0.0129174	0.413988	FALSE	1.88883	TRUE	Up	5.618e-03	FALSE
FAM50A	0.000255383	-0.190891	0.318	0.396	1	0.000841056	-0.190891	FALSE	3.07518	TRUE	Down	2.554e-04	TRUE	X
FAM50B	0.0225361	-0.312625	0.06	0.082	1	0.0436185	-0.312625	FALSE	1.36033	TRUE	Down	2.254e-02	FALSE
FAM53A	0.000124254	-0.572581	0.044	0.079	1	0.000440685	-0.572581	FALSE	3.35587	TRUE	Down	1.243e-04	FALSE
FAM53B	0.000484055	-0.245905	0.255	0.321	1	0.00148372	-0.245905	FALSE	2.82865	TRUE	Down	4.841e-04	FALSE
FAM78A	3.03593e-10	-0.916911	0.083	0.16	5.0615e-06	3.00041e-09	-0.916911	FALSE	8.52282	TRUE	Down	3.036e-10	FALSE
FAM89B	0.00204912	-0.105217	0.077	0.112	1	0.00531175	-0.105217	FALSE	2.27476	TRUE	Down	2.049e-03	FALSE
FAM8A1	0.00058373	1.135	0.081	0.053	1	0.00174297	1.135	FALSE	2.75871	TRUE	Up	5.837e-04	FALSE
FAN1	0.00526026	0.320821	0.211	0.176	1	0.0122097	0.320821	FALSE	1.9133	TRUE	Up	5.260e-03	FALSE
FANCL	4.3614e-05	0.840454	0.17	0.126	0.727132	0.000171486	0.840454	FALSE	3.76577	TRUE	Up	4.361e-05	FALSE
FAR1	6.44247e-56	1.55501	0.49	0.272	1.07409e-51	1.83651e-53	1.55501	FALSE	52.736	TRUE	Up	6.442e-56	FALSE
FARP2	0.0162487	-0.112648	0.178	0.219	1	0.0328285	-0.112648	FALSE	1.48375	TRUE	Down	1.625e-02	FALSE
FARSA	1.89998e-05	-0.263025	0.172	0.243	0.316764	8.05371e-05	-0.263025	FALSE	4.094	TRUE	Down	1.900e-05	FALSE
FARSB	0.000383161	0.603187	0.152	0.113	1	0.00120399	0.603187	FALSE	2.91938	TRUE	Up	3.832e-04	FALSE
FASN	3.96636e-33	-1.4021	0.186	0.372	6.61271e-29	3.20187e-31	-1.4021	FALSE	30.4946	TRUE	Down	3.966e-33	FALSE
FASTK	0.0103186	-0.186714	0.169	0.209	1	0.0219562	-0.186714	FALSE	1.65844	TRUE	Down	1.032e-02	FALSE
FASTKD1	0.00547217	0.313583	0.104	0.075	1	0.0126341	0.313583	FALSE	1.89846	TRUE	Up	5.472e-03	FALSE
FASTKD2	5.00491e-06	0.916033	0.13	0.083	0.0834418	2.39155e-05	0.916033	FALSE	4.62132	TRUE	Up	5.005e-06	FALSE
FASTKD3	0.00155433	0.548469	0.054	0.032	1	0.00418001	0.548469	FALSE	2.37882	TRUE	Up	1.554e-03	FALSE
FAT1	0.0116425	-0.0464144	0.038	0.059	1	0.0243697	-0.0464144	FALSE	1.61315	TRUE	Down	1.164e-02	FALSE
FAXDC2	0.00398107	-0.266557	0.317	0.357	1	0.00958693	-0.266557	FALSE	2.01832	TRUE	Down	3.981e-03	FALSE
FBL	0.00752698	-0.323267	0.043	0.067	1	0.0166976	-0.323267	FALSE	1.77735	TRUE	Down	7.527e-03	FALSE
FBN1	0.00320828	-0.192496	0.169	0.218	1	0.00791614	-0.192496	FALSE	2.10149	TRUE	Down	3.208e-03	FALSE
FBRS	4.17331e-08	-0.47146	0.206	0.298	0.000695774	2.87965e-07	-0.47146	FALSE	6.54066	TRUE	Down	4.173e-08	FALSE
FBRSL1	1.34266e-06	-0.357037	0.136	0.209	0.0223848	7.14152e-06	-0.357037	FALSE	5.14621	TRUE	Down	1.343e-06	FALSE
FBXL12	0.00712976	-0.401049	0.083	0.114	1	0.0159406	-0.401049	FALSE	1.79749	TRUE	Down	7.130e-03	FALSE
FBXL18	0.0202262	-0.0858703	0.098	0.129	1	0.0397037	-0.0858703	FALSE	1.40117	TRUE	Down	2.023e-02	FALSE
FBXL4	4.93573e-12	1.15152	0.15	0.077	8.22884e-08	6.14239e-11	1.15152	FALSE	10.2117	TRUE	Up	4.936e-12	FALSE
FBXL5	2.43102e-14	0.705914	0.396	0.288	4.053e-10	3.93187e-13	0.705914	FALSE	12.4054	TRUE	Up	2.431e-14	FALSE
FBXO11	1.10481e-05	0.700217	0.164	0.113	0.184194	4.90894e-05	0.700217	FALSE	4.30901	TRUE	Up	1.105e-05	FALSE
FBXO22	0.0015684	0.497096	0.127	0.093	1	0.00420668	0.497096	FALSE	2.37606	TRUE	Up	1.568e-03	FALSE
FBXO25	0.00777726	0.531858	0.123	0.095	1	0.0171736	0.531858	FALSE	1.76514	TRUE	Up	7.777e-03	FALSE
FBXO3	0.00016216	0.791034	0.116	0.079	1	0.000559886	0.791034	FALSE	3.2519	TRUE	Up	1.622e-04	FALSE
FBXO31	0.0018134	-0.698854	0.031	0.055	1	0.00477123	-0.698854	FALSE	2.32137	TRUE	Down	1.813e-03	FALSE
FBXO42	0.00904805	0.382916	0.158	0.127	1	0.0195816	0.382916	FALSE	1.70815	TRUE	Up	9.048e-03	FALSE
FBXO44	0.00465336	-0.122456	0.134	0.177	1	0.0109656	-0.122456	FALSE	1.95997	TRUE	Down	4.653e-03	FALSE
FBXO7	4.99677e-11	0.706343	0.427	0.352	8.33061e-07	5.45875e-10	0.706343	FALSE	9.26291	TRUE	Up	4.997e-11	FALSE
FBXW11	0.00875843	-0.297295	0.047	0.07	1	0.0190451	-0.297295	FALSE	1.72022	TRUE	Down	8.758e-03	FALSE
FBXW2	7.51403e-06	0.714422	0.215	0.161	0.125274	3.48111e-05	0.714422	FALSE	4.45828	TRUE	Up	7.514e-06	FALSE
FBXW5	0.00352257	-0.187891	0.152	0.197	1	0.00859629	-0.187891	FALSE	2.06569	TRUE	Down	3.523e-03	FALSE
FBXW8	0.00928122	-0.346348	0.11	0.143	1	0.0200125	-0.346348	FALSE	1.6987	TRUE	Down	9.281e-03	FALSE
FCAR	1.16205e-08	1.35223	0.079	0.035	0.000193737	8.73166e-08	1.35223	FALSE	7.0589	TRUE	Up	1.162e-08	FALSE
FCER1G	6.62943e-06	0.619813	0.343	0.287	0.110526	3.10178e-05	0.619813	FALSE	4.50839	TRUE	Up	6.629e-06	FALSE
FCGBP	1.32313e-43	2.74006	0.391	0.202	2.20592e-39	2.11747e-41	2.74006	FALSE	40.6742	TRUE	Up	1.323e-43	FALSE
FCGR1A	7.74546e-12	1.14451	0.19	0.109	1.29132e-07	9.39549e-11	1.14451	FALSE	10.0271	TRUE	Up	7.745e-12	FALSE
FCGR1B	8.35251e-21	1.30614	0.246	0.125	1.39253e-16	2.73088e-19	1.30614	FALSE	18.5637	TRUE	Up	8.353e-21	FALSE
FCGR3A	8.02613e-31	1.3013	0.517	0.37	1.33812e-26	5.85714e-29	1.3013	FALSE	28.2323	TRUE	Up	8.026e-31	FALSE
FCGR3B	2.49843e-15	2.76603	0.058	0.012	4.16538e-11	4.56727e-14	2.76603	FALSE	13.3403	TRUE	Up	2.498e-15	FALSE
FCGRT	7.88874e-09	-0.396947	0.465	0.556	0.000131521	6.06244e-08	-0.396947	FALSE	7.21735	TRUE	Down	7.889e-09	FALSE
FCHO1	3.43027e-19	-0.61772	0.351	0.51	5.71895e-15	9.49551e-18	-0.61772	FALSE	17.0225	TRUE	Down	3.430e-19	FALSE
FCHO2	0.0121372	0.370239	0.184	0.153	1	0.0253237	0.370239	FALSE	1.59647	TRUE	Up	1.214e-02	FALSE
FCHSD1	5.49427e-06	-0.761713	0.068	0.118	0.0916005	2.60087e-05	-0.761713	FALSE	4.58488	TRUE	Down	5.494e-06	FALSE
FCHSD2	3.86465e-05	0.491477	0.236	0.181	0.644315	0.000153543	0.491477	FALSE	3.81377	TRUE	Up	3.865e-05	FALSE
FCSK	0.00512298	-0.373532	0.048	0.073	1	0.0119336	-0.373532	FALSE	1.92323	TRUE	Down	5.123e-03	FALSE
FDPS	4.87676e-08	-0.6805	0.069	0.133	0.000813053	3.32977e-07	-0.6805	FALSE	6.47759	TRUE	Down	4.877e-08	FALSE
FDX2	0.0118355	-0.312922	0.066	0.091	1	0.0247395	-0.312922	FALSE	1.60661	TRUE	Down	1.184e-02	FALSE
FECH	0.00328473	0.64555	0.14	0.11	1	0.00808289	0.64555	FALSE	2.09243	TRUE	Up	3.285e-03	FALSE
FER	0.00203846	-0.227439	0.348	0.412	1	0.00528862	-0.227439	FALSE	2.27666	TRUE	Down	2.038e-03	FALSE
FERMT2	0.000130281	1.00153	0.109	0.073	1	0.000459383	1.00153	FALSE	3.33783	TRUE	Up	1.303e-04	FALSE
FERMT3	0.000193472	0.643967	0.22	0.176	1	0.000658528	0.643967	FALSE	3.18143	TRUE	Up	1.935e-04	FALSE
FES	0.000399535	-0.367688	0.076	0.116	1	0.00125157	-0.367688	FALSE	2.90255	TRUE	Down	3.995e-04	FALSE
FEZ1	2.32712e-08	-0.596634	0.341	0.41	0.000387978	1.68476e-07	-0.596634	FALSE	6.77346	TRUE	Down	2.327e-08	FALSE
FEZ2	1.89397e-05	-0.27091	0.24	0.319	0.315762	8.0357e-05	-0.27091	FALSE	4.09498	TRUE	Down	1.894e-05	FALSE
FFAR4	3.6027e-09	-1.40222	0.018	0.064	6.00642e-05	2.93165e-08	-1.40222	FALSE	7.53289	TRUE	Down	3.603e-09	FALSE
FGD2	1.81334e-22	-0.708982	0.417	0.579	3.02319e-18	6.69686e-21	-0.708982	FALSE	20.1741	TRUE	Down	1.813e-22	FALSE
FGD3	1.0201e-09	-0.679224	0.14	0.228	1.70071e-05	9.27749e-09	-0.679224	FALSE	8.03257	TRUE	Down	1.020e-09	FALSE
FGD4	0.00543996	-0.0832398	0.414	0.483	1	0.0125788	-0.0832398	FALSE	1.90036	TRUE	Down	5.440e-03	FALSE
FGF1	0.00311597	-0.136832	0.115	0.157	1	0.00771131	-0.136832	FALSE	2.11287	TRUE	Down	3.116e-03	FALSE
FGFR1	3.48077e-07	-0.603731	0.028	0.07	0.00580313	2.05645e-06	-0.603731	FALSE	5.68688	TRUE	Down	3.481e-07	FALSE
FGFR1OP2	7.46141e-10	0.495434	0.352	0.259	1.24397e-05	6.93813e-09	0.495434	FALSE	8.15876	TRUE	Up	7.461e-10	FALSE
FGFR2	0.000508836	0.222143	0.493	0.422	1	0.00154926	0.222143	FALSE	2.80987	TRUE	Up	5.088e-04	FALSE
FGL2	1.61421e-06	-0.370095	0.311	0.397	0.0269121	8.47716e-06	-0.370095	FALSE	5.07175	TRUE	Down	1.614e-06	FALSE
FGR	1.44642e-14	1.89439	0.095	0.033	2.41148e-10	2.40333e-13	1.89439	FALSE	12.6192	TRUE	Up	1.446e-14	FALSE
FH	0.00260519	0.586712	0.14	0.108	1	0.00659211	0.586712	FALSE	2.18098	TRUE	Up	2.605e-03	FALSE
FHL3	0.00018222	-0.48395	0.099	0.145	1	0.000622784	-0.48395	FALSE	3.20566	TRUE	Down	1.822e-04	FALSE
FHOD1	0.00341584	-0.222072	0.155	0.198	1	0.00836716	-0.222072	FALSE	2.07742	TRUE	Down	3.416e-03	FALSE
FIGN	3.87123e-29	3.57625	0.077	0.007	6.45412e-25	2.5045e-27	3.57625	FALSE	26.6013	TRUE	Up	3.871e-29	FALSE
FKBP14	0.00121334	1.13111	0.063	0.039	1	0.00334991	1.13111	FALSE	2.47497	TRUE	Up	1.213e-03	FALSE
FKBP15	0.00372481	-0.139842	0.308	0.368	1	0.00903904	-0.139842	FALSE	2.04388	TRUE	Down	3.725e-03	FALSE
FKBP3	4.53059e-05	1.09264	0.097	0.061	0.75534	0.000177221	1.09264	FALSE	3.75148	TRUE	Up	4.531e-05	FALSE
FKBP5	0.0014761	0.53368	0.227	0.188	1	0.00399317	0.53368	FALSE	2.39868	TRUE	Up	1.476e-03	FALSE
FKBP8	1.87795e-10	-0.648745	0.136	0.232	3.13092e-06	1.91404e-09	-0.648745	FALSE	8.71805	TRUE	Down	1.878e-10	FALSE
FKRP	0.000264504	-0.351327	0.089	0.134	1	0.000867604	-0.351327	FALSE	3.06168	TRUE	Down	2.645e-04	FALSE
FKTN	9.22572e-13	1.46133	0.12	0.054	1.53811e-08	1.24242e-11	1.46133	FALSE	10.9057	TRUE	Up	9.226e-13	FALSE
FLAD1	0.0057514	-0.327523	0.073	0.103	1	0.0132152	-0.327523	FALSE	1.87893	TRUE	Down	5.751e-03	FALSE
FLII	9.21364e-10	-0.430843	0.371	0.486	1.5361e-05	8.44691e-09	-0.430843	FALSE	8.0733	TRUE	Down	9.214e-10	FALSE
FLNC	2.77687e-06	-0.384206	0.084	0.144	0.046296	1.39871e-05	-0.384206	FALSE	4.85427	TRUE	Down	2.777e-06	FALSE
FLYWCH2	0.00506245	-0.383203	0.063	0.091	1	0.0118197	-0.383203	FALSE	1.92739	TRUE	Down	5.062e-03	FALSE
FMN1	6.0219e-28	1.08297	0.384	0.224	1.00397e-23	3.59031e-26	1.08297	FALSE	25.4449	TRUE	Up	6.022e-28	FALSE
FMNL1	1.90168e-05	-0.327906	0.311	0.389	0.317047	8.05717e-05	-0.327906	FALSE	4.09382	TRUE	Down	1.902e-05	FALSE
FMNL2	0.000414293	-0.240327	0.654	0.662	1	0.00129071	-0.240327	FALSE	2.88917	TRUE	Down	4.143e-04	FALSE
FMNL3	1.28684e-70	-1.41148	0.395	0.675	2.14542e-66	6.17818e-68	-1.41148	FALSE	67.2091	TRUE	Down	1.287e-70	FALSE
FMO5	6.99563e-07	-1.00443	0.037	0.081	0.0116631	3.91498e-06	-1.00443	FALSE	5.40727	TRUE	Down	6.996e-07	FALSE
FMR1	0.00177726	-0.253953	0.163	0.211	1	0.00468791	-0.253953	FALSE	2.32902	TRUE	Down	1.777e-03	TRUE	X
FNBP1	4.95856e-11	0.60108	0.512	0.454	8.26692e-07	5.43001e-10	0.60108	FALSE	9.2652	TRUE	Up	4.959e-11	FALSE
FNBP4	5.79406e-08	-0.416187	0.304	0.405	0.000965985	3.90638e-07	-0.416187	FALSE	6.40823	TRUE	Down	5.794e-08	FALSE
FNIP1	5.20914e-17	1.10187	0.275	0.164	8.68468e-13	1.14501e-15	1.10187	FALSE	14.9412	TRUE	Up	5.209e-17	FALSE
FNTA	4.58544e-07	0.669167	0.285	0.221	0.00764485	2.66084e-06	0.669167	FALSE	5.57498	TRUE	Up	4.585e-07	FALSE
FNTB	1.42105e-10	-0.715373	0.154	0.249	2.36918e-06	1.47641e-09	-0.715373	FALSE	8.83079	TRUE	Down	1.421e-10	FALSE
FOLH1	4.63627e-07	0.520012	0.368	0.3	0.00772959	2.68862e-06	0.520012	FALSE	5.57047	TRUE	Up	4.636e-07	FALSE
FOLR2	4.98281e-09	1.20868	0.109	0.055	8.30734e-05	3.95589e-08	1.20868	FALSE	7.40276	TRUE	Up	4.983e-09	FALSE
FOS	1.89751e-26	-1.08449	0.284	0.464	3.16353e-22	9.56305e-25	-1.08449	FALSE	24.0194	TRUE	Down	1.898e-26	FALSE
FOSL2	4.95346e-12	1.87622	0.054	0.014	8.25841e-08	6.15606e-11	1.87622	FALSE	10.2107	TRUE	Up	4.953e-12	FALSE
FOXJ2	5.81084e-06	-0.679051	0.081	0.133	0.0968783	2.74361e-05	-0.679051	FALSE	4.56168	TRUE	Down	5.811e-06	FALSE
FOXJ3	3.08023e-05	0.804537	0.13	0.087	0.513536	0.000125046	0.804537	FALSE	3.90293	TRUE	Up	3.080e-05	FALSE
FOXK1	5.707e-07	-0.453257	0.186	0.267	0.00951472	3.23752e-06	-0.453257	FALSE	5.48979	TRUE	Down	5.707e-07	FALSE
FOXN2	3.10563e-10	0.883332	0.25	0.171	5.17771e-06	3.05935e-09	0.883332	FALSE	8.51437	TRUE	Up	3.106e-10	FALSE
FOXN3	0.00274934	-0.284933	0.154	0.197	1	0.00690704	-0.284933	FALSE	2.16071	TRUE	Down	2.749e-03	FALSE
FOXO4	0.000168452	-0.556276	0.05	0.086	1	0.00057942	-0.556276	FALSE	3.23701	TRUE	Down	1.685e-04	TRUE	X
FOXP1	0.000253755	-0.337971	0.23	0.29	1	0.000836254	-0.337971	FALSE	3.07766	TRUE	Down	2.538e-04	FALSE
FOXP2	9.336e-10	-1.19949	0.058	0.124	1.5565e-05	8.5505e-09	-1.19949	FALSE	8.06801	TRUE	Down	9.336e-10	FALSE
FOXP4	4.70327e-07	-0.619873	0.076	0.136	0.00784129	2.72229e-06	-0.619873	FALSE	5.56507	TRUE	Down	4.703e-07	FALSE
FPGS	7.1305e-08	-0.549075	0.143	0.222	0.0011888	4.74085e-07	-0.549075	FALSE	6.32414	TRUE	Down	7.131e-08	FALSE
FPGT	0.0116895	0.314534	0.184	0.153	1	0.0244569	0.314534	FALSE	1.6116	TRUE	Up	1.169e-02	FALSE
FPR1	3.20981e-23	1.40126	0.26	0.132	5.35139e-19	1.24067e-21	1.40126	FALSE	20.9063	TRUE	Up	3.210e-23	FALSE
FPR3	5.55986e-05	1.35786	0.057	0.029	0.926941	0.000213636	1.35786	FALSE	3.67033	TRUE	Up	5.560e-05	FALSE
FRAT2	0.00591972	-0.337312	0.073	0.103	1	0.0135609	-0.337312	FALSE	1.86771	TRUE	Down	5.920e-03	FALSE
FRMD4A	6.06231e-20	-0.81032	0.315	0.469	1.01071e-15	1.78467e-18	-0.81032	FALSE	17.7484	TRUE	Down	6.062e-20	FALSE
FRMD5	9.46695e-05	0.652989	0.2	0.157	1	0.000346817	0.652989	FALSE	3.4599	TRUE	Up	9.467e-05	FALSE
FRY	5.03108e-30	3.79594	0.078	0.007	8.38781e-26	3.32562e-28	3.79594	FALSE	27.4781	TRUE	Up	5.031e-30	FALSE
FRYL	1.84498e-47	1.25982	0.526	0.332	3.07596e-43	3.65868e-45	1.25982	FALSE	44.4367	TRUE	Up	1.845e-47	FALSE
FSD1L	0.0181201	0.651896	0.097	0.075	1	0.0360349	0.651896	FALSE	1.44328	TRUE	Up	1.812e-02	FALSE
FTH1	1.0331e-14	0.417901	0.79	0.742	1.72238e-10	1.75166e-13	0.417901	FALSE	12.7566	TRUE	Up	1.033e-14	FALSE
FUCA1	0.0022676	0.903292	0.114	0.085	1	0.0058104	0.903292	FALSE	2.23579	TRUE	Up	2.268e-03	FALSE
FUCA2	8.61358e-08	1.10615	0.13	0.076	0.00143606	5.63652e-07	1.10615	FALSE	6.24899	TRUE	Up	8.614e-08	FALSE
FUOM	0.00143617	-0.313076	0.149	0.193	1	0.00389325	-0.313076	FALSE	2.40969	TRUE	Down	1.436e-03	FALSE
FURIN	0.0241136	-0.265034	0.045	0.064	1	0.0462012	-0.265034	FALSE	1.33535	TRUE	Down	2.411e-02	FALSE
FUS	6.78504e-16	-0.618848	0.302	0.448	1.1312e-11	1.31968e-14	-0.618848	FALSE	13.8795	TRUE	Down	6.785e-16	FALSE
FUT8	1.4441e-09	0.833059	0.27	0.195	2.4076e-05	1.28268e-08	0.833059	FALSE	7.89188	TRUE	Up	1.444e-09	FALSE
FUT9	1.07593e-26	2.05339	0.172	0.062	1.7938e-22	5.48306e-25	2.05339	FALSE	24.261	TRUE	Up	1.076e-26	FALSE
FXR1	4.87572e-06	1.01584	0.149	0.101	0.081288	2.33717e-05	1.01584	FALSE	4.63131	TRUE	Up	4.876e-06	FALSE
FXR2	4.75118e-06	-0.355736	0.101	0.162	0.0792116	2.28635e-05	-0.355736	FALSE	4.64086	TRUE	Down	4.751e-06	FALSE
FYB1	7.85509e-09	-0.441714	0.37	0.475	0.00013096	6.04167e-08	-0.441714	FALSE	7.21884	TRUE	Down	7.855e-09	FALSE
FYN	1.48738e-05	0.96701	0.159	0.113	0.247975	6.46704e-05	0.96701	FALSE	4.18929	TRUE	Up	1.487e-05	FALSE
FZR1	1.26235e-11	-0.584424	0.229	0.345	2.1046e-07	1.49548e-10	-0.584424	FALSE	9.82522	TRUE	Down	1.262e-11	FALSE
G2E3	2.51866e-05	0.864535	0.09	0.053	0.419911	0.000103819	0.864535	FALSE	3.98372	TRUE	Up	2.519e-05	FALSE
G3BP2	5.98041e-05	-0.167102	0.174	0.243	0.997054	0.00022778	-0.167102	FALSE	3.64248	TRUE	Down	5.980e-05	FALSE
G6PD	0.00485835	-0.133408	0.096	0.132	1	0.0113986	-0.133408	FALSE	1.94315	TRUE	Down	4.858e-03	TRUE	X
GAA	5.13624e-06	-0.310908	0.363	0.449	0.0856314	2.44152e-05	-0.310908	FALSE	4.61234	TRUE	Down	5.136e-06	FALSE
GAB1	0.00456572	0.534357	0.244	0.216	1	0.010787	0.534357	FALSE	1.9671	TRUE	Up	4.566e-03	FALSE
GAB2	9.32121e-15	-0.636951	0.21	0.346	1.55403e-10	1.58931e-13	-0.636951	FALSE	12.7988	TRUE	Down	9.321e-15	FALSE
GAB3	0.00164871	-0.263028	0.169	0.218	1	0.00439366	-0.263028	FALSE	2.35717	TRUE	Down	1.649e-03	TRUE	X
GABBR1	0.00419166	0.746351	0.092	0.066	1	0.01002	0.746351	FALSE	1.99913	TRUE	Up	4.192e-03	FALSE
GABPA	9.32919e-07	1.37115	0.059	0.026	0.0155536	5.10197e-06	1.37115	FALSE	5.29226	TRUE	Up	9.329e-07	FALSE
GAK	7.32194e-14	-0.586244	0.304	0.438	1.22071e-09	1.12065e-12	-0.586244	FALSE	11.9505	TRUE	Down	7.322e-14	FALSE
GAL3ST1	0.0164818	-0.114677	0.163	0.202	1	0.0332479	-0.114677	FALSE	1.47824	TRUE	Down	1.648e-02	FALSE
GAL3ST4	5.14552e-14	-0.924305	0.114	0.219	8.57862e-10	8.0235e-13	-0.924305	FALSE	12.0956	TRUE	Down	5.146e-14	FALSE
GALC	0.000734657	0.743854	0.18	0.144	1	0.0021295	0.743854	FALSE	2.67172	TRUE	Up	7.347e-04	FALSE
GALE	0.00412348	0.76615	0.073	0.049	1	0.00987254	0.76615	FALSE	2.00557	TRUE	Up	4.123e-03	FALSE
GALNS	0.0045491	-0.159156	0.154	0.198	1	0.0107533	-0.159156	FALSE	1.96846	TRUE	Down	4.549e-03	FALSE
GALNT1	0.0189091	0.405881	0.154	0.127	1	0.037465	0.405881	FALSE	1.42637	TRUE	Up	1.891e-02	FALSE
GALNT13	0.00440552	0.934232	0.08	0.057	1	0.0104627	0.934232	FALSE	1.98036	TRUE	Up	4.406e-03	FALSE
GALNT15	1.28449e-10	-0.748341	0.077	0.156	2.14151e-06	1.3391e-09	-0.748341	FALSE	8.87319	TRUE	Down	1.284e-10	FALSE
GALNT6	0.000116727	-0.274039	0.115	0.169	1	0.000417563	-0.274039	FALSE	3.37928	TRUE	Down	1.167e-04	FALSE
GALNT7	0.00646107	-0.139164	0.108	0.145	1	0.014643	-0.139164	FALSE	1.83437	TRUE	Down	6.461e-03	FALSE
GALT	1.4211e-06	-0.57726	0.086	0.144	0.0236925	7.52364e-06	-0.57726	FALSE	5.12357	TRUE	Down	1.421e-06	FALSE
GANC	0.0175365	-0.24076	0.263	0.303	1	0.0350345	-0.24076	FALSE	1.4555	TRUE	Down	1.754e-02	FALSE
GAS2L1	5.05902e-10	-1.59287	0.014	0.06	8.4344e-06	4.8556e-09	-1.59287	FALSE	8.31376	TRUE	Down	5.059e-10	FALSE
GAS6	6.52445e-09	0.787939	0.3	0.221	0.000108776	5.07816e-08	0.787939	FALSE	7.29429	TRUE	Up	6.524e-09	FALSE
GAS7	0.00792489	0.249901	0.381	0.345	1	0.0174658	0.249901	FALSE	1.75781	TRUE	Up	7.925e-03	FALSE
GAS8	0.000796563	-0.481191	0.048	0.078	1	0.00229075	-0.481191	FALSE	2.64002	TRUE	Down	7.966e-04	FALSE
GATAD1	9.43758e-09	0.510353	0.47	0.412	0.000157343	7.17413e-08	0.510353	FALSE	7.14423	TRUE	Up	9.438e-09	FALSE
GATAD2B	6.15561e-07	-0.351365	0.21	0.296	0.0102626	3.48118e-06	-0.351365	FALSE	5.45827	TRUE	Down	6.156e-07	FALSE
GATD1	8.54625e-06	-0.284396	0.208	0.288	0.142483	3.90185e-05	-0.284396	FALSE	4.40873	TRUE	Down	8.546e-06	FALSE
GATM	2.15212e-05	-0.280602	0.427	0.511	0.358802	9.05102e-05	-0.280602	FALSE	4.0433	TRUE	Down	2.152e-05	FALSE
GBE1	0.014583	-0.539969	0.038	0.057	1	0.029793	-0.539969	FALSE	1.52589	TRUE	Down	1.458e-02	FALSE
GBGT1	3.30059e-08	-0.579837	0.188	0.273	0.000550274	2.32674e-07	-0.579837	FALSE	6.63325	TRUE	Down	3.301e-08	FALSE
GBP2	0.0184892	0.903956	0.058	0.04	1	0.0366888	0.903956	FALSE	1.43547	TRUE	Up	1.849e-02	FALSE
GCA	2.51727e-21	1.14811	0.322	0.196	4.1968e-17	8.44213e-20	1.14811	FALSE	19.0735	TRUE	Up	2.517e-21	FALSE
GCAT	0.000262527	-0.782944	0.028	0.056	1	0.000862361	-0.782944	FALSE	3.06431	TRUE	Down	2.625e-04	FALSE
GCC1	0.000853872	-0.464972	0.027	0.051	1	0.00243864	-0.464972	FALSE	2.61285	TRUE	Down	8.539e-04	FALSE
GCDH	2.52441e-07	-0.656569	0.094	0.16	0.00420869	1.53668e-06	-0.656569	FALSE	5.81342	TRUE	Down	2.524e-07	FALSE
GCFC2	3.63344e-05	0.877366	0.098	0.061	0.605767	0.000144924	0.877366	FALSE	3.83886	TRUE	Up	3.633e-05	FALSE
GCLC	7.8047e-15	1.1453	0.283	0.186	1.3012e-10	1.34838e-13	1.1453	FALSE	12.8702	TRUE	Up	7.805e-15	FALSE
GCN1	0.0139139	-0.136774	0.184	0.226	1	0.0286184	-0.136774	FALSE	1.54335	TRUE	Down	1.391e-02	FALSE
GDAP1	0.0044448	0.654906	0.169	0.139	1	0.0105477	0.654906	FALSE	1.97684	TRUE	Up	4.445e-03	FALSE
GDI1	1.60623e-05	-0.22025	0.547	0.623	0.267791	6.94739e-05	-0.22025	FALSE	4.15818	TRUE	Down	1.606e-05	TRUE	X
GDPD1	0.000155279	0.914972	0.061	0.034	1	0.000538167	0.914972	FALSE	3.26908	TRUE	Up	1.553e-04	FALSE
GDPD3	6.32496e-08	-0.91536	0.062	0.12	0.0010545	4.23614e-07	-0.91536	FALSE	6.37303	TRUE	Down	6.325e-08	FALSE
GEMIN7	6.72178e-07	-0.705029	0.096	0.157	0.0112065	3.78027e-06	-0.705029	FALSE	5.42248	TRUE	Down	6.722e-07	FALSE
GEMIN8	5.72082e-05	-0.50748	0.049	0.089	0.953774	0.00021899	-0.50748	FALSE	3.65958	TRUE	Down	5.721e-05	TRUE	X
GET1	0.00447518	0.801668	0.178	0.15	1	0.0106024	0.801668	FALSE	1.97459	TRUE	Up	4.475e-03	FALSE
GFAP	5.3335e-05	-0.219036	0.229	0.299	0.889202	0.000205805	-0.219036	FALSE	3.68654	TRUE	Down	5.334e-05	FALSE
GFER	0.0240931	-0.0831304	0.048	0.068	1	0.0461813	-0.0831304	FALSE	1.33553	TRUE	Down	2.409e-02	FALSE
GFM2	0.0091736	0.550192	0.098	0.074	1	0.0198204	0.550192	FALSE	1.70289	TRUE	Up	9.174e-03	FALSE
GGA1	0.00994575	-0.0110433	0.256	0.314	1	0.021272	-0.0110433	FALSE	1.67219	TRUE	Down	9.946e-03	FALSE
GGA2	5.21023e-05	-0.319855	0.277	0.352	0.86865	0.000201645	-0.319855	FALSE	3.69541	TRUE	Down	5.210e-05	FALSE
GGA3	2.53911e-11	-0.590429	0.169	0.276	4.23321e-07	2.87367e-10	-0.590429	FALSE	9.54156	TRUE	Down	2.539e-11	FALSE
GGCT	0.00551212	0.597082	0.063	0.041	1	0.0127166	0.597082	FALSE	1.89563	TRUE	Up	5.512e-03	FALSE
GGNBP2	0.00195826	-0.250843	0.298	0.358	1	0.00510525	-0.250843	FALSE	2.29198	TRUE	Down	1.958e-03	FALSE
GGPS1	0.00504782	0.99492	0.058	0.038	1	0.0117916	0.99492	FALSE	1.92843	TRUE	Up	5.048e-03	FALSE
GGT7	0.000232375	-0.243201	0.161	0.218	1	0.000774125	-0.243201	FALSE	3.11119	TRUE	Down	2.324e-04	FALSE
GHDC	0.00227602	-0.208556	0.093	0.131	1	0.00582706	-0.208556	FALSE	2.23455	TRUE	Down	2.276e-03	FALSE
GID8	0.0152257	0.550784	0.122	0.098	1	0.0309467	0.550784	FALSE	1.50939	TRUE	Up	1.523e-02	FALSE
GIGYF1	4.24049e-14	-0.654292	0.284	0.414	7.06975e-10	6.66927e-13	-0.654292	FALSE	12.1759	TRUE	Down	4.240e-14	FALSE
GIMAP1	3.42783e-05	-0.627757	0.083	0.131	0.571488	0.000137566	-0.627757	FALSE	3.86149	TRUE	Down	3.428e-05	FALSE
GIMAP4	1.32458e-08	-0.525196	0.184	0.273	0.000220834	9.87964e-08	-0.525196	FALSE	7.00526	TRUE	Down	1.325e-08	FALSE
GIMAP7	0.0254817	-0.463355	0.051	0.071	1	0.0484115	-0.463355	FALSE	1.31505	TRUE	Down	2.548e-02	FALSE
GIMAP8	9.13942e-08	-0.821561	0.052	0.107	0.00152372	5.96351e-07	-0.821561	FALSE	6.2245	TRUE	Down	9.139e-08	FALSE
GINM1	0.00548531	0.503867	0.217	0.188	1	0.0126612	0.503867	FALSE	1.89753	TRUE	Up	5.485e-03	FALSE
GIPC1	0.000364419	-0.283549	0.246	0.308	1	0.00115025	-0.283549	FALSE	2.93921	TRUE	Down	3.644e-04	FALSE
GIPR	6.70784e-06	-0.829987	0.028	0.065	0.111833	3.12955e-05	-0.829987	FALSE	4.50452	TRUE	Down	6.708e-06	FALSE
GIT1	0.00367202	-0.183444	0.143	0.188	1	0.00892992	-0.183444	FALSE	2.04915	TRUE	Down	3.672e-03	FALSE
GIT2	4.86358e-06	-0.395517	0.205	0.279	0.0810856	2.33258e-05	-0.395517	FALSE	4.63216	TRUE	Down	4.864e-06	FALSE
GJB1	1.94334e-17	-0.930676	0.217	0.342	3.23993e-13	4.45308e-16	-0.930676	FALSE	15.3513	TRUE	Down	1.943e-17	TRUE	X
GJC2	8.36312e-19	-1.0438	0.222	0.351	1.3943e-14	2.21769e-17	-1.0438	FALSE	16.6541	TRUE	Down	8.363e-19	FALSE
GK5	0.0060943	-0.243286	0.118	0.155	1	0.0139154	-0.243286	FALSE	1.8565	TRUE	Down	6.094e-03	FALSE
GLA	0.00606582	0.896783	0.08	0.057	1	0.0138574	0.896783	FALSE	1.85832	TRUE	Up	6.066e-03	TRUE	X
GLCCI1	0.0147056	-0.446934	0.076	0.101	1	0.0299965	-0.446934	FALSE	1.52293	TRUE	Down	1.471e-02	FALSE
GLDN	1.93611e-21	1.10684	0.392	0.271	3.22788e-17	6.5655e-20	1.10684	FALSE	19.1827	TRUE	Up	1.936e-21	FALSE
GLI4	7.75091e-06	-0.418048	0.116	0.178	0.129223	3.57813e-05	-0.418048	FALSE	4.44634	TRUE	Down	7.751e-06	FALSE
GLIPR1	1.11802e-13	-0.671846	0.191	0.314	1.86396e-09	1.68293e-12	-0.671846	FALSE	11.7739	TRUE	Down	1.118e-13	FALSE
GLIPR2	6.6682e-13	1.27409	0.186	0.105	1.11172e-08	9.18841e-12	1.27409	FALSE	11.0368	TRUE	Up	6.668e-13	FALSE
[truncated: 1,690,709 more chars]
