## Supplementary Table 3_Differentially_Expressed_Genes_PDCOVID-19_vs_Control for "Convergent Innate Immune and Metabolic Signatures in Parkinson’s Disease and Viral Infection" (part 1 of 3)

### Sheet: Table Legends
Supplementary Table 3. Differentially expressed genes between PD/COVID-19 and Control
	3a. Differentialy expressed genes across all cells
	3b. Differentialy expressed genes in oligodendtocytes
	3c. Differentially expressed genes in astrocytes
	3d. Differentially expressed genes in microglia
	3e. Differentially expressed genes in oligodendrocyte precursor cells
	3f. Differentially expressed genes in neurons
	3g. Differentially expressed genes in vascular-associated cells
Legend:
	p_val: Unadjusted p-value from the Wilcoxon rank-sum test for differential expression between PD/COVID-19 and Control
	avg_log2FC: Average log₂ fold change between the PD/COVID-19 group and Control group; positive values indicate higher expression in the disease group
	pct.1: Proportion of cells in the PD/COVID-19 group with detectable expression for the gene
	pct.2: Proportion of cells in the Control group with detectable expression for the gene
	p_val_adj: Bonferroni-corrected p-value as returned by Seurat's FindMarkers, adjusted across all genes tested in the dataset
	p_val_adj_BH: Benjamini–Hochberg (BH/FDR) adjusted p-value, re-calculated from the raw p_val using p.adjust (method = "BH"); used as the primary significance threshold (cutoff: 0.05)
	log2FC_clipped: avg_log2FC capped to the range [−8, 8] for visualization purposes; extreme outlier fold changes are truncated
	log2FC_clipped_flag: Logical flag (TRUE/FALSE) indicating whether the original avg_log2FC exceeded ±8 and was therefore clipped
	neg_log10_padj: Negative log₁₀ of p_val_adj_BH; higher values indicate greater statistical significance
	significant: Logical (TRUE/FALSE): TRUE if p_val_adj_BH < 0.05
	direction: Expression direction for significant genes: "Up" (higher in disease group), "Down" (lower in disease group), or "NS" (not significant)
	p_val_sci: Raw p_val formatted in scientific notation (e.g., 1.23e-05) for display in tables; facilitates readability of very small p-values
	is_sex_linked: Logical (TRUE/FALSE): TRUE if the gene is located on chromosome X or Y, as annotated via biomaRt (Ensembl) or a hardcoded fallback list
	sex_chromosome: Chromosome assignment for sex-linked genes: "X", "Y", "X;Y", or NA for autosomal genes

### Sheet: Supp Table 3a
gene	p_val	avg_log2FC	pct.1	pct.2	p_val_adj	p_val_adj_BH	log2FC_clipped	log2FC_clipped_flag	neg_log10_padj	significant	direction	p_val_sci	is_sex_linked	sex_chromosome
MT-CO3	0	-1.48445	0.488	0.886	0	0	-1.48445	FALSE		TRUE	Down	0.000e+00	FALSE
MT-ND4L	0	-1.07742	0.431	0.789	0	0	-1.07742	FALSE		TRUE	Down	0.000e+00	FALSE
TUBA1A	0	-1.7388	0.235	0.577	0	0	-1.7388	FALSE		TRUE	Down	0.000e+00	FALSE
MT-ND4	0	-1.30874	0.553	0.892	0	0	-1.30874	FALSE		TRUE	Down	0.000e+00	FALSE
FASN	0	-1.41116	0.343	0.681	0	0	-1.41116	FALSE		TRUE	Down	0.000e+00	FALSE
GJB1	0	-1.48088	0.291	0.623	0	0	-1.48088	FALSE		TRUE	Down	0.000e+00	TRUE	X
MT-CYB	0	-1.04298	0.329	0.661	0	0	-1.04298	FALSE		TRUE	Down	0.000e+00	FALSE
DHCR24	0	-1.74982	0.486	0.799	0	0	-1.74982	FALSE		TRUE	Down	0.000e+00	FALSE
MT-CO2	0	-1.01311	0.581	0.885	0	0	-1.01311	FALSE		TRUE	Down	0.000e+00	FALSE
MT-ATP6	0	-1.01329	0.601	0.905	0	0	-1.01329	FALSE		TRUE	Down	0.000e+00	FALSE
GJC2	0	-1.21305	0.329	0.62	0	0	-1.21305	FALSE		TRUE	Down	0.000e+00	FALSE
TMEM151A	0	-1.20411	0.389	0.673	0	0	-1.20411	FALSE		TRUE	Down	0.000e+00	FALSE
FA2H	0	-1.20095	0.453	0.729	0	0	-1.20095	FALSE		TRUE	Down	0.000e+00	FALSE
TIMP2	0	-0.912219	0.494	0.765	0	0	-0.912219	FALSE		TRUE	Down	0.000e+00	FALSE
KLK6	0	-1.57139	0.515	0.784	0	0	-1.57139	FALSE		TRUE	Down	0.000e+00	FALSE
COL9A2	0	-0.968697	0.522	0.79	0	0	-0.968697	FALSE		TRUE	Down	0.000e+00	FALSE
DPYSL5	0	-1.20718	0.41	0.675	0	0	-1.20718	FALSE		TRUE	Down	0.000e+00	FALSE
KDM5D	0	1.73968	0.421	0.161	0	0	1.73968	FALSE		TRUE	Up	0.000e+00	TRUE	Y
PRNP	0	-0.928201	0.549	0.803	0	0	-0.928201	FALSE		TRUE	Down	0.000e+00	FALSE
ELOVL1	0	-1.13301	0.515	0.764	0	0	-1.13301	FALSE		TRUE	Down	0.000e+00	FALSE
ACTB	0	-0.931763	0.6	0.848	0	0	-0.931763	FALSE		TRUE	Down	0.000e+00	FALSE
PACS2	0	-0.973446	0.527	0.774	0	0	-0.973446	FALSE		TRUE	Down	0.000e+00	FALSE
IFI6	0	2.3838	0.483	0.242	0	0	2.3838	FALSE		TRUE	Up	0.000e+00	FALSE
CNDP1	0	-1.03094	0.519	0.759	0	0	-1.03094	FALSE		TRUE	Down	0.000e+00	FALSE
APOD	0	-1.20739	0.592	0.822	0	0	-1.20739	FALSE		TRUE	Down	0.000e+00	FALSE
MAPK8IP1	0	-1.03894	0.554	0.779	0	0	-1.03894	FALSE		TRUE	Down	0.000e+00	FALSE
UTY	0	2.30107	0.304	0.091	0	0	2.30107	FALSE		TRUE	Up	0.000e+00	TRUE	Y
CLDND1	0	-0.923188	0.583	0.793	0	0	-0.923188	FALSE		TRUE	Down	0.000e+00	FALSE
CLDN11	0	-1.05668	0.591	0.801	0	0	-1.05668	FALSE		TRUE	Down	0.000e+00	FALSE
RNASE1	0	-0.974866	0.574	0.783	0	0	-0.974866	FALSE		TRUE	Down	0.000e+00	FALSE
PMP22	0	-1.12732	0.6	0.808	0	0	-1.12732	FALSE		TRUE	Down	0.000e+00	FALSE
KIF1A	0	-0.909714	0.59	0.79	0	0	-0.909714	FALSE		TRUE	Down	0.000e+00	FALSE
SCD	0	-1.42095	0.641	0.841	0	0	-1.42095	FALSE		TRUE	Down	0.000e+00	FALSE
CLK1	0	1.46474	0.594	0.395	0	0	1.46474	FALSE		TRUE	Up	0.000e+00	FALSE
LAMP1	0	-0.858508	0.687	0.881	0	0	-0.858508	FALSE		TRUE	Down	0.000e+00	FALSE
PADI2	0	-0.962535	0.706	0.895	0	0	-0.962535	FALSE		TRUE	Down	0.000e+00	FALSE
MYRF	0	-0.904879	0.614	0.802	0	0	-0.904879	FALSE		TRUE	Down	0.000e+00	FALSE
APLP1	0	-1.25104	0.664	0.846	0	0	-1.25104	FALSE		TRUE	Down	0.000e+00	FALSE
HSPA2	0	-0.889656	0.619	0.796	0	0	-0.889656	FALSE		TRUE	Down	0.000e+00	FALSE
IFI44L	0	3.94124	0.196	0.025	0	0	3.94124	FALSE		TRUE	Up	0.000e+00	FALSE
GPM6B	0	-1.05628	0.692	0.853	0	0	-1.05628	FALSE		TRUE	Down	0.000e+00	TRUE	X
APP	0	-0.975249	0.736	0.884	0	0	-0.975249	FALSE		TRUE	Down	0.000e+00	FALSE
PLP1	0	-1.45725	0.807	0.95	0	0	-1.45725	FALSE		TRUE	Down	0.000e+00	TRUE	X
GSN	0	-0.917015	0.766	0.9	0	0	-0.917015	FALSE		TRUE	Down	0.000e+00	FALSE
CNP	0	-1.31622	0.746	0.867	0	0	-1.31622	FALSE		TRUE	Down	0.000e+00	FALSE
DST	0	1.36994	0.886	0.77	0	0	1.36994	FALSE		TRUE	Up	0.000e+00	FALSE
TF	0	-1.05046	0.783	0.881	0	0	-1.05046	FALSE		TRUE	Down	0.000e+00	FALSE
DPYSL2	0	-0.798285	0.839	0.935	0	0	-0.798285	FALSE		TRUE	Down	0.000e+00	FALSE
CRYAB	0	-0.826234	0.786	0.88	0	0	-0.826234	FALSE		TRUE	Down	0.000e+00	FALSE
PCDH9	0	1.19132	0.795	0.704	0	0	1.19132	FALSE		TRUE	Up	0.000e+00	FALSE
GPRC5B	0	-0.753752	0.775	0.866	0	0	-0.753752	FALSE		TRUE	Down	0.000e+00	FALSE
SEPTIN8	0	-0.742405	0.845	0.889	0	0	-0.742405	FALSE		TRUE	Down	0.000e+00	FALSE
ARGLU1	0	0.745226	0.913	0.879	0	0	0.745226	FALSE		TRUE	Up	0.000e+00	FALSE
HCN2	5.82801e-308	-0.962856	0.503	0.741	9.71646e-304	1.0784e-305	-0.962856	FALSE	304.967	TRUE	Down	5.828e-308	FALSE
CADM4	4.65085e-306	-0.953686	0.486	0.726	7.7539e-302	8.44933e-304	-0.953686	FALSE	303.073	TRUE	Down	4.651e-306	FALSE
DDX3Y	2.86093e-305	2.4529	0.259	0.07	4.76974e-301	5.10472e-303	2.4529	FALSE	302.292	TRUE	Up	2.861e-305	TRUE	Y
MT-ND5	7.86076e-305	-0.929363	0.38	0.705	1.31055e-300	1.37798e-302	-0.929363	FALSE	301.861	TRUE	Down	7.861e-305	FALSE
AATK	2.42771e-299	-0.818574	0.649	0.826	4.04747e-295	4.18235e-297	-0.818574	FALSE	296.379	TRUE	Down	2.428e-299	FALSE
SEPTIN4	1.1384e-295	-0.773397	0.675	0.837	1.89793e-291	1.92794e-293	-0.773397	FALSE	292.715	TRUE	Down	1.138e-295	FALSE
ZMAT1	5.69715e-289	1.87899	0.437	0.219	9.49828e-285	9.48765e-287	1.87899	FALSE	286.023	TRUE	Up	5.697e-289	TRUE	X
SPP1	1.19476e-285	-0.641847	0.701	0.88	1.9919e-281	1.95706e-283	-0.641847	FALSE	282.708	TRUE	Down	1.195e-285	FALSE
SYT11	2.22931e-284	-0.6971	0.697	0.847	3.71671e-280	3.59279e-282	-0.6971	FALSE	281.445	TRUE	Down	2.229e-284	FALSE
ADAMTS4	2.67048e-284	-1.08532	0.338	0.619	4.45222e-280	4.23546e-282	-1.08532	FALSE	281.373	TRUE	Down	2.670e-284	FALSE
SEMA4C	3.91259e-282	-1.07959	0.34	0.63	6.52306e-278	6.10853e-280	-1.07959	FALSE	279.214	TRUE	Down	3.913e-282	FALSE
ENPP2	5.92177e-280	-0.806569	0.6	0.781	9.87277e-276	9.10312e-278	-0.806569	FALSE	277.041	TRUE	Down	5.922e-280	FALSE
ARHGAP23	1.27983e-277	-0.803935	0.62	0.789	2.13374e-273	1.93759e-275	-0.803935	FALSE	274.713	TRUE	Down	1.280e-277	FALSE
MT-ND6	1.73597e-277	-1.85631	0.092	0.347	2.89421e-273	2.58892e-275	-1.85631	FALSE	274.587	TRUE	Down	1.736e-277	FALSE
CARNS1	4.72859e-276	-0.733287	0.672	0.815	7.88351e-272	6.94825e-274	-0.733287	FALSE	273.158	TRUE	Down	4.729e-276	FALSE
IGSF8	3.04573e-273	-0.838527	0.522	0.751	5.07785e-269	4.41057e-271	-0.838527	FALSE	270.356	TRUE	Down	3.046e-273	FALSE
SORCS2	1.13312e-272	-1.68719	0.098	0.358	1.88913e-268	1.61744e-270	-1.68719	FALSE	269.791	TRUE	Down	1.133e-272	FALSE
SERINC1	2.64915e-271	-0.815761	0.506	0.756	4.41666e-267	3.72821e-269	-0.815761	FALSE	268.428	TRUE	Down	2.649e-271	FALSE
IFI44	5.79485e-268	2.85797	0.198	0.044	9.66117e-264	8.04196e-266	2.85797	FALSE	265.095	TRUE	Up	5.795e-268	FALSE
TTLL7	2.99814e-266	1.34578	0.673	0.594	4.99849e-262	4.10375e-264	1.34578	FALSE	263.387	TRUE	Up	2.998e-266	FALSE
MAP7D1	1.4125e-265	-0.723735	0.665	0.824	2.35492e-261	1.90725e-263	-0.723735	FALSE	262.72	TRUE	Down	1.412e-265	FALSE
RNH1	2.647e-265	-0.866003	0.519	0.746	4.41308e-261	3.52651e-263	-0.866003	FALSE	262.453	TRUE	Down	2.647e-265	FALSE
GPD1	4.55383e-259	-1.40841	0.199	0.465	7.59214e-255	5.98709e-257	-1.40841	FALSE	256.223	TRUE	Down	4.554e-259	FALSE
CDR2L	2.36055e-258	-1.22602	0.221	0.498	3.93551e-254	3.0632e-256	-1.22602	FALSE	255.514	TRUE	Down	2.361e-258	FALSE
PSAP	1.11739e-255	-0.749451	0.556	0.803	1.86292e-251	1.43141e-253	-0.749451	FALSE	252.844	TRUE	Down	1.117e-255	FALSE
DNM2	1.74788e-254	-0.772125	0.535	0.766	2.91407e-250	2.21074e-252	-0.772125	FALSE	251.655	TRUE	Down	1.748e-254	FALSE
LGI3	2.05402e-252	-1.00384	0.349	0.617	3.42447e-248	2.56548e-250	-1.00384	FALSE	249.591	TRUE	Down	2.054e-252	FALSE
ROGDI	2.90233e-252	-0.828566	0.47	0.72	4.83877e-248	3.58026e-250	-0.828566	FALSE	249.446	TRUE	Down	2.902e-252	FALSE
EMC10	6.7638e-251	-0.8224	0.461	0.722	1.12766e-246	8.24194e-249	-0.8224	FALSE	248.084	TRUE	Down	6.764e-251	FALSE
ATP1B1	1.53661e-250	-0.777742	0.578	0.792	2.56183e-246	1.84985e-248	-0.777742	FALSE	247.733	TRUE	Down	1.537e-250	FALSE
PPDPF	4.59393e-244	-1.33686	0.181	0.44	7.659e-240	5.46459e-242	-1.33686	FALSE	241.262	TRUE	Down	4.594e-244	FALSE
TNFRSF21	4.6664e-243	-1.21282	0.232	0.492	7.77982e-239	5.48549e-241	-1.21282	FALSE	240.261	TRUE	Down	4.666e-243	FALSE
ABCA2	1.50018e-242	-0.513596	0.873	0.905	2.5011e-238	1.743e-240	-0.513596	FALSE	239.759	TRUE	Down	1.500e-242	FALSE
EDIL3	2.11432e-242	-0.717468	0.582	0.781	3.525e-238	2.42831e-240	-0.717468	FALSE	239.615	TRUE	Down	2.114e-242	FALSE
PLCH2	2.82274e-242	-1.11371	0.255	0.527	4.70608e-238	3.2051e-240	-1.11371	FALSE	239.494	TRUE	Down	2.823e-242	FALSE
DBNDD2	1.04821e-241	-0.697472	0.622	0.806	1.74758e-237	1.17682e-239	-0.697472	FALSE	238.929	TRUE	Down	1.048e-241	FALSE
DDR1	1.03072e-240	-0.724361	0.609	0.794	1.71842e-236	1.14433e-238	-0.724361	FALSE	237.941	TRUE	Down	1.031e-240	FALSE
GDI1	3.65054e-239	-0.699115	0.574	0.798	6.08618e-235	4.00838e-237	-0.699115	FALSE	236.397	TRUE	Down	3.651e-239	TRUE	X
SLC48A1	2.22762e-236	-0.905245	0.421	0.664	3.71389e-232	2.41939e-234	-0.905245	FALSE	233.616	TRUE	Down	2.228e-236	FALSE
NPC2	4.72868e-236	-1.12878	0.192	0.46	7.88366e-232	5.08054e-234	-1.12878	FALSE	233.294	TRUE	Down	4.729e-236	FALSE
ERBIN	1.4005e-232	1.17885	0.655	0.538	2.33492e-228	1.48871e-230	1.17885	FALSE	229.827	TRUE	Up	1.401e-232	FALSE
MT-ND3	3.10683e-232	-0.605655	0.518	0.79	5.17971e-228	3.26774e-230	-0.605655	FALSE	229.486	TRUE	Down	3.107e-232	FALSE
VWA1	8.84028e-232	-0.912583	0.374	0.638	1.47385e-227	9.20126e-230	-0.912583	FALSE	229.036	TRUE	Down	8.840e-232	FALSE
PTGDS	4.40545e-231	-0.410196	0.924	0.915	7.34476e-227	4.53807e-229	-0.410196	FALSE	228.343	TRUE	Down	4.405e-231	FALSE
ABCA1	1.68756e-230	2.20669	0.269	0.096	2.81349e-226	1.72062e-228	2.20669	FALSE	227.764	TRUE	Up	1.688e-230	FALSE
PCSK6	2.38292e-229	-0.739986	0.599	0.768	3.97281e-225	2.40507e-227	-0.739986	FALSE	226.619	TRUE	Down	2.383e-229	FALSE
SHISA4	1.68117e-228	-1.0177	0.269	0.538	2.80285e-224	1.67982e-226	-1.0177	FALSE	225.775	TRUE	Down	1.681e-228	FALSE
NIPA1	5.68144e-228	-1.22119	0.215	0.468	9.4721e-224	5.62069e-226	-1.22119	FALSE	225.25	TRUE	Down	5.681e-228	FALSE
LLGL1	5.89335e-228	-0.807964	0.479	0.709	9.82539e-224	5.77317e-226	-0.807964	FALSE	225.239	TRUE	Down	5.893e-228	FALSE
PEA15	7.11093e-228	-0.849317	0.473	0.701	1.18553e-223	6.89829e-226	-0.849317	FALSE	225.161	TRUE	Down	7.111e-228	FALSE
SAXO2	1.04525e-226	3.23721	0.147	0.026	1.74264e-222	1.00424e-224	3.23721	FALSE	223.998	TRUE	Up	1.045e-226	FALSE
MAP1A	3.64219e-223	-1.04474	0.304	0.559	6.07226e-219	3.46598e-221	-1.04474	FALSE	220.46	TRUE	Down	3.642e-223	FALSE
UGT8	7.6316e-221	-0.762892	0.54	0.735	1.27234e-216	7.19386e-219	-0.762892	FALSE	218.143	TRUE	Down	7.632e-221	FALSE
ARHGEF2	2.6925e-220	-0.716723	0.505	0.734	4.48894e-216	2.51434e-218	-0.716723	FALSE	217.6	TRUE	Down	2.693e-220	FALSE
LDLR	3.86763e-219	-1.62269	0.155	0.386	6.44811e-215	3.57827e-217	-1.62269	FALSE	216.446	TRUE	Down	3.868e-219	FALSE
LIPE	2.32127e-217	-0.918923	0.333	0.59	3.87002e-213	2.1279e-215	-0.918923	FALSE	214.672	TRUE	Down	2.321e-217	FALSE
RHOG	1.50448e-216	-0.922014	0.316	0.58	2.50826e-212	1.36661e-214	-0.922014	FALSE	213.864	TRUE	Down	1.504e-216	FALSE
PGRMC1	8.64827e-216	-0.748417	0.499	0.729	1.44184e-211	7.785e-214	-0.748417	FALSE	213.109	TRUE	Down	8.648e-216	TRUE	X
PREX1	1.56301e-215	-0.80807	0.444	0.689	2.60584e-211	1.39442e-213	-0.80807	FALSE	212.856	TRUE	Down	1.563e-215	FALSE
TPPP	1.72883e-215	-0.760886	0.562	0.767	2.8823e-211	1.52871e-213	-0.760886	FALSE	212.816	TRUE	Down	1.729e-215	FALSE
MVK	2.0367e-215	-1.0961	0.247	0.497	3.39558e-211	1.78515e-213	-1.0961	FALSE	212.748	TRUE	Down	2.037e-215	FALSE
FAM131B	1.10932e-214	-1.00246	0.27	0.529	1.84946e-210	9.63853e-213	-1.00246	FALSE	212.016	TRUE	Down	1.109e-214	FALSE
INF2	1.39569e-214	-0.612016	0.706	0.821	2.3269e-210	1.20222e-212	-0.612016	FALSE	211.92	TRUE	Down	1.396e-214	FALSE
SEMA7A	2.64608e-212	-0.938176	0.312	0.566	4.41155e-208	2.2598e-210	-0.938176	FALSE	209.646	TRUE	Down	2.646e-212	FALSE
MT-ND1	6.46782e-212	-0.924902	0.28	0.552	1.07831e-207	5.47682e-210	-0.924902	FALSE	209.261	TRUE	Down	6.468e-212	FALSE
SEMA3B	5.34693e-211	-0.914268	0.334	0.593	8.91441e-207	4.48963e-209	-0.914268	FALSE	208.348	TRUE	Down	5.347e-211	FALSE
LIFR	3.04537e-208	1.53692	0.464	0.295	5.07723e-204	2.53577e-206	1.53692	FALSE	205.596	TRUE	Up	3.045e-208	FALSE
PLEKHH1	8.34565e-207	-0.576359	0.727	0.85	1.39139e-202	6.89171e-205	-0.576359	FALSE	204.162	TRUE	Down	8.346e-207	FALSE
TUT4	3.29263e-206	1.485	0.441	0.26	5.48948e-202	2.69672e-204	1.485	FALSE	203.569	TRUE	Up	3.293e-206	FALSE
JAM3	6.7419e-205	-0.768566	0.458	0.689	1.12401e-200	5.47683e-203	-0.768566	FALSE	202.261	TRUE	Down	6.742e-205	FALSE
PDE6B	2.00469e-204	-0.898762	0.376	0.625	3.34222e-200	1.61539e-202	-0.898762	FALSE	201.792	TRUE	Down	2.005e-204	FALSE
CERS2	1.08747e-203	-0.898925	0.353	0.596	1.81303e-199	8.69278e-202	-0.898925	FALSE	201.061	TRUE	Down	1.087e-203	FALSE
FEZ1	1.50667e-203	-0.777085	0.535	0.716	2.51192e-199	1.19481e-201	-0.777085	FALSE	200.923	TRUE	Down	1.507e-203	FALSE
SRCIN1	1.09188e-202	-0.684461	0.512	0.732	1.82039e-198	8.59062e-201	-0.684461	FALSE	200.066	TRUE	Down	1.092e-202	FALSE
CD99L2	2.05342e-202	-1.03731	0.246	0.496	3.42347e-198	1.60295e-200	-1.03731	FALSE	199.795	TRUE	Down	2.053e-202	TRUE	X
MVD	5.67836e-202	-1.26004	0.213	0.452	9.46697e-198	4.39831e-200	-1.26004	FALSE	199.357	TRUE	Down	5.678e-202	FALSE
SPOCK3	3.00546e-200	-1.24851	0.178	0.411	5.01071e-196	2.31004e-198	-1.24851	FALSE	197.636	TRUE	Down	3.005e-200	FALSE
TRIM59	1.05661e-199	1.79084	0.445	0.297	1.76158e-195	8.05929e-198	1.79084	FALSE	197.094	TRUE	Up	1.057e-199	FALSE
NACAD	4.53749e-199	-0.860061	0.352	0.593	7.5649e-195	3.43474e-197	-0.860061	FALSE	196.464	TRUE	Down	4.537e-199	FALSE
EMILIN2	1.24492e-198	-2.03873	0.048	0.233	2.07552e-194	9.35278e-197	-2.03873	FALSE	196.029	TRUE	Down	1.245e-198	FALSE
ISG15	1.59611e-197	3.10229	0.14	0.028	2.66104e-193	1.19018e-195	3.10229	FALSE	194.924	TRUE	Up	1.596e-197	FALSE
SPARC	2.51585e-197	-0.734777	0.575	0.751	4.19443e-193	1.8621e-195	-0.734777	FALSE	194.73	TRUE	Down	2.516e-197	FALSE
MCF2L	3.78569e-194	-0.703777	0.41	0.68	6.31151e-190	2.78137e-192	-0.703777	FALSE	191.556	TRUE	Down	3.786e-194	FALSE
GIPC1	9.14054e-193	-0.872694	0.317	0.562	1.52391e-188	6.66659e-191	-0.872694	FALSE	190.176	TRUE	Down	9.141e-193	FALSE
COL5A3	1.26937e-192	2.91188	0.213	0.072	2.11629e-188	9.19095e-191	2.91188	FALSE	190.037	TRUE	Up	1.269e-192	FALSE
ELOVL5	1.62908e-191	-0.877861	0.348	0.59	2.716e-187	1.17106e-189	-0.877861	FALSE	188.931	TRUE	Down	1.629e-191	FALSE
FAXDC2	6.06159e-190	-0.795462	0.415	0.642	1.01059e-185	4.32624e-188	-0.795462	FALSE	187.364	TRUE	Down	6.062e-190	FALSE
MYO9B	1.6101e-189	-0.68522	0.408	0.669	2.68436e-185	1.141e-187	-0.68522	FALSE	186.943	TRUE	Down	1.610e-189	FALSE
FNTB	3.02693e-189	-1.08841	0.233	0.463	5.0465e-185	2.12994e-187	-1.08841	FALSE	186.672	TRUE	Down	3.027e-189	FALSE
TMBIM1	1.58356e-187	-0.950546	0.269	0.511	2.64011e-183	1.1065e-185	-0.950546	FALSE	184.956	TRUE	Down	1.584e-187	FALSE
JUND	3.27886e-187	-0.679659	0.522	0.738	5.46651e-183	2.27516e-185	-0.679659	FALSE	184.643	TRUE	Down	3.279e-187	FALSE
HAPLN2	7.44196e-187	-0.70521	0.481	0.696	1.24072e-182	5.12828e-185	-0.70521	FALSE	184.29	TRUE	Down	7.442e-187	FALSE
NRBP2	8.29651e-187	-0.522984	0.73	0.853	1.38319e-182	5.67799e-185	-0.522984	FALSE	184.246	TRUE	Down	8.297e-187	FALSE
MAST3	9.35643e-186	-0.811494	0.371	0.61	1.5599e-181	6.35983e-184	-0.811494	FALSE	183.197	TRUE	Down	9.356e-186	FALSE
CCDC82	1.61448e-185	1.36667	0.478	0.321	2.69167e-181	1.08999e-183	1.36667	FALSE	182.963	TRUE	Up	1.614e-185	FALSE
RYR3	4.0955e-185	2.01091	0.229	0.081	6.82802e-181	2.74646e-183	2.01091	FALSE	182.561	TRUE	Up	4.096e-185	FALSE
PNISR	2.57006e-183	0.997822	0.642	0.523	4.2848e-179	1.712e-181	0.997822	FALSE	180.766	TRUE	Up	2.570e-183	FALSE
DCTN1	1.36711e-182	-0.644641	0.514	0.739	2.27925e-178	9.04648e-181	-0.644641	FALSE	180.044	TRUE	Down	1.367e-182	FALSE
SEC14L5	2.69905e-181	-0.777019	0.379	0.621	4.49985e-177	1.77427e-179	-0.777019	FALSE	178.751	TRUE	Down	2.699e-181	FALSE
ACTG1	3.67987e-181	-0.867228	0.28	0.515	6.13508e-177	2.40322e-179	-0.867228	FALSE	178.619	TRUE	Down	3.680e-181	FALSE
CNTN2	7.98982e-181	-0.635994	0.573	0.746	1.33206e-176	5.18404e-179	-0.635994	FALSE	178.285	TRUE	Down	7.990e-181	FALSE
SC5D	1.50145e-180	-1.23816	0.151	0.362	2.50322e-176	9.67904e-179	-1.23816	FALSE	178.014	TRUE	Down	1.501e-180	FALSE
LRRC4B	2.3645e-180	-0.697789	0.461	0.685	3.9421e-176	1.51449e-178	-0.697789	FALSE	177.82	TRUE	Down	2.365e-180	FALSE
HERC6	2.84795e-180	2.66832	0.146	0.035	4.74811e-176	1.81253e-178	2.66832	FALSE	177.742	TRUE	Up	2.848e-180	FALSE
ARL8A	5.38096e-180	-0.712264	0.481	0.7	8.97113e-176	3.40294e-178	-0.712264	FALSE	177.468	TRUE	Down	5.381e-180	FALSE
SCARB2	7.00841e-180	-0.766248	0.407	0.633	1.16844e-175	4.40428e-178	-0.766248	FALSE	177.356	TRUE	Down	7.008e-180	FALSE
BAZ2B	4.49219e-179	1.03329	0.649	0.549	7.48938e-175	2.80537e-177	1.03329	FALSE	176.552	TRUE	Up	4.492e-179	FALSE
SCAMP4	8.38093e-179	-0.828828	0.318	0.554	1.39727e-174	5.20138e-177	-0.828828	FALSE	176.284	TRUE	Down	8.381e-179	FALSE
RDH11	9.71993e-179	-0.809185	0.334	0.573	1.62051e-174	5.99516e-177	-0.809185	FALSE	176.222	TRUE	Down	9.720e-179	FALSE
ATP6AP1	7.65452e-178	-0.835515	0.301	0.545	1.27616e-173	4.69227e-176	-0.835515	FALSE	175.329	TRUE	Down	7.655e-178	TRUE	X
SYNGR2	2.00617e-177	-0.710848	0.415	0.653	3.34468e-173	1.22229e-175	-0.710848	FALSE	174.913	TRUE	Down	2.006e-177	FALSE
ADCY2	2.58401e-177	2.49461	0.163	0.044	4.30806e-173	1.56481e-175	2.49461	FALSE	174.806	TRUE	Up	2.584e-177	FALSE
HNRNPA2B1	7.25461e-177	0.699344	0.765	0.703	1.20949e-172	4.36675e-175	0.699344	FALSE	174.36	TRUE	Up	7.255e-177	FALSE
ITM2B	1.5161e-175	-0.711229	0.433	0.671	2.52764e-171	9.07118e-174	-0.711229	FALSE	173.042	TRUE	Down	1.516e-175	FALSE
JPT2	3.08658e-175	-0.918987	0.222	0.453	5.14595e-171	1.83578e-173	-0.918987	FALSE	172.736	TRUE	Down	3.087e-175	FALSE
PRKAR1A	4.85989e-175	-0.750208	0.412	0.639	8.10242e-171	2.87338e-173	-0.750208	FALSE	172.542	TRUE	Down	4.860e-175	FALSE
TMEM63A	3.10149e-174	-0.520549	0.73	0.849	5.1708e-170	1.82294e-172	-0.520549	FALSE	171.739	TRUE	Down	3.101e-174	FALSE
AZGP1	3.02977e-173	1.96814	0.286	0.134	5.05123e-169	1.77038e-171	1.96814	FALSE	170.752	TRUE	Up	3.030e-173	FALSE
RBM6	3.82072e-173	1.15803	0.579	0.452	6.36991e-169	2.21957e-171	1.15803	FALSE	170.654	TRUE	Up	3.821e-173	FALSE
KCNJ10	1.76029e-172	-0.73027	0.463	0.668	2.93476e-168	1.0167e-170	-0.73027	FALSE	169.993	TRUE	Down	1.760e-172	FALSE
FTH1	1.83621e-171	-0.454996	0.647	0.835	3.06132e-167	1.05445e-169	-0.454996	FALSE	168.977	TRUE	Down	1.836e-171	FALSE
MVB12B	2.35352e-171	-0.56208	0.597	0.773	3.92378e-167	1.34379e-169	-0.56208	FALSE	168.872	TRUE	Down	2.354e-171	FALSE
PLIN5	3.11768e-171	2.62714	0.159	0.043	5.1978e-167	1.76999e-169	2.62714	FALSE	168.752	TRUE	Up	3.118e-171	FALSE
ZFYVE16	9.99332e-170	1.12057	0.617	0.536	1.66609e-165	5.64143e-168	1.12057	FALSE	167.249	TRUE	Up	9.993e-170	FALSE
INSIG1	1.06351e-169	-1.13346	0.215	0.43	1.77309e-165	5.97001e-168	-1.13346	FALSE	167.224	TRUE	Down	1.064e-169	FALSE
FRYL	1.34726e-169	1.2158	0.565	0.457	2.24615e-165	7.52055e-168	1.2158	FALSE	167.124	TRUE	Up	1.347e-169	FALSE
GM2A	1.45569e-169	-1.26999	0.12	0.321	2.42693e-165	8.08071e-168	-1.26999	FALSE	167.093	TRUE	Down	1.456e-169	FALSE
MAT2A	1.75321e-169	0.635511	0.827	0.801	2.92296e-165	9.67851e-168	0.635511	FALSE	167.014	TRUE	Up	1.753e-169	FALSE
CMTM5	5.63666e-169	-0.959969	0.197	0.422	9.39743e-165	3.09459e-167	-0.959969	FALSE	166.509	TRUE	Down	5.637e-169	FALSE
CDC42EP1	6.25855e-169	-0.817962	0.332	0.57	1.04343e-164	3.41724e-167	-0.817962	FALSE	166.466	TRUE	Down	6.259e-169	FALSE
CDKN1C	2.51226e-168	-0.894236	0.275	0.501	4.18844e-164	1.36427e-166	-0.894236	FALSE	165.865	TRUE	Down	2.512e-168	FALSE
ADGRE5	1.85211e-167	-1.08835	0.108	0.308	3.08783e-163	1.00034e-165	-1.08835	FALSE	165	TRUE	Down	1.852e-167	FALSE
FRMPD2	2.97298e-167	2.3101	0.158	0.043	4.95655e-163	1.5971e-165	2.3101	FALSE	164.797	TRUE	Up	2.973e-167	FALSE
SREBF2	3.98746e-166	-0.698817	0.401	0.641	6.64789e-162	2.13062e-164	-0.698817	FALSE	163.671	TRUE	Down	3.987e-166	FALSE
VSTM2B	3.36368e-165	-0.833217	0.294	0.528	5.60793e-161	1.78776e-163	-0.833217	FALSE	162.748	TRUE	Down	3.364e-165	FALSE
NPC1	8.19228e-165	-0.673551	0.444	0.673	1.36582e-160	4.33107e-163	-0.673551	FALSE	162.363	TRUE	Down	8.192e-165	FALSE
CERCAM	3.57237e-164	-0.725176	0.743	0.849	5.95585e-160	1.87869e-162	-0.725176	FALSE	161.726	TRUE	Down	3.572e-164	FALSE
GJA1	4.56232e-164	2.36117	0.195	0.068	7.6063e-160	2.38674e-162	2.36117	FALSE	161.622	TRUE	Up	4.562e-164	FALSE
PACC1	4.16922e-163	-0.685235	0.42	0.647	6.95092e-159	2.16973e-161	-0.685235	FALSE	160.664	TRUE	Down	4.169e-163	FALSE
LIPA	1.91786e-161	-0.706981	0.37	0.601	3.19745e-157	9.92913e-160	-0.706981	FALSE	159.003	TRUE	Down	1.918e-161	FALSE
APBB1	2.14377e-161	-0.795353	0.337	0.557	3.57409e-157	1.10415e-159	-0.795353	FALSE	158.957	TRUE	Down	2.144e-161	FALSE
MSMO1	4.15867e-160	-1.47211	0.094	0.274	6.93334e-156	2.13095e-158	-1.47211	FALSE	157.671	TRUE	Down	4.159e-160	FALSE
SIRT2	2.54862e-159	-0.661125	0.489	0.684	4.24906e-155	1.29928e-157	-0.661125	FALSE	156.886	TRUE	Down	2.549e-159	FALSE
RTN3	4.15515e-159	-0.605922	0.528	0.73	6.92746e-155	2.10752e-157	-0.605922	FALSE	156.676	TRUE	Down	4.155e-159	FALSE
PLIN3	1.1502e-158	-0.874351	0.252	0.477	1.91761e-154	5.80443e-157	-0.874351	FALSE	156.236	TRUE	Down	1.150e-158	FALSE
FN3K	4.4967e-158	-0.806069	0.324	0.549	7.4969e-154	2.25784e-156	-0.806069	FALSE	155.646	TRUE	Down	4.497e-158	FALSE
CSRP1	2.25042e-157	-0.553697	0.792	0.858	3.75191e-153	1.12431e-155	-0.553697	FALSE	154.949	TRUE	Down	2.250e-157	FALSE
GAS7	3.89892e-157	-0.709164	0.404	0.618	6.50028e-153	1.93821e-155	-0.709164	FALSE	154.713	TRUE	Down	3.899e-157	FALSE
FAIM2	1.06932e-156	-0.700133	0.407	0.632	1.78277e-152	5.28943e-155	-0.700133	FALSE	154.277	TRUE	Down	1.069e-156	FALSE
LUC7L	1.44474e-156	0.899366	0.66	0.572	2.40868e-152	7.11128e-155	0.899366	FALSE	154.148	TRUE	Up	1.445e-156	FALSE
MAL	3.38763e-156	-0.682819	0.413	0.632	5.64786e-152	1.65928e-154	-0.682819	FALSE	153.78	TRUE	Down	3.388e-156	FALSE
EML2	6.75423e-156	-0.742796	0.347	0.573	1.12607e-151	3.29211e-154	-0.742796	FALSE	153.483	TRUE	Down	6.754e-156	FALSE
EEF2	1.31719e-155	-0.686551	0.385	0.613	2.19602e-151	6.38903e-154	-0.686551	FALSE	153.195	TRUE	Down	1.317e-155	FALSE
CYB5R3	2.15287e-155	-0.646721	0.447	0.665	3.58926e-151	1.0392e-153	-0.646721	FALSE	152.983	TRUE	Down	2.153e-155	FALSE
SBF1	6.487e-155	-0.831447	0.254	0.482	1.08151e-150	3.11626e-153	-0.831447	FALSE	152.506	TRUE	Down	6.487e-155	FALSE
ELAVL3	2.59874e-152	-0.593062	0.538	0.719	4.33262e-148	1.24242e-150	-0.593062	FALSE	149.906	TRUE	Down	2.599e-152	FALSE
NRXN2	3.97857e-152	-0.736614	0.301	0.529	6.63307e-148	1.89304e-150	-0.736614	FALSE	149.723	TRUE	Down	3.979e-152	FALSE
CLIP2	6.49468e-152	-0.658945	0.412	0.634	1.08279e-147	3.07559e-150	-0.658945	FALSE	149.512	TRUE	Down	6.495e-152	FALSE
KLRC4	4.90319e-151	3.03477	0.104	0.02	8.1746e-147	2.31098e-149	3.03477	FALSE	148.636	TRUE	Up	4.903e-151	FALSE
GNG7	5.98074e-151	-0.741915	0.296	0.521	9.97109e-147	2.80561e-149	-0.741915	FALSE	148.552	TRUE	Down	5.981e-151	FALSE
FABP3	1.12099e-150	-1.9315	0.079	0.241	1.86892e-146	5.23409e-149	-1.9315	FALSE	148.281	TRUE	Down	1.121e-150	FALSE
EHD1	2.67521e-150	-0.976205	0.157	0.356	4.46011e-146	1.24329e-148	-0.976205	FALSE	147.905	TRUE	Down	2.675e-150	FALSE
CORO2B	1.20662e-149	-0.71362	0.372	0.584	2.01168e-145	5.58175e-148	-0.71362	FALSE	147.253	TRUE	Down	1.207e-149	FALSE
FSCN1	1.70101e-149	-0.822818	0.245	0.461	2.83592e-145	7.83247e-148	-0.822818	FALSE	147.106	TRUE	Down	1.701e-149	FALSE
SEMA4D	6.10246e-149	-0.559493	0.556	0.753	1.0174e-144	2.79705e-147	-0.559493	FALSE	146.553	TRUE	Down	6.102e-149	FALSE
SYPL1	6.67669e-149	-1.18577	0.103	0.283	1.11314e-144	3.04628e-147	-1.18577	FALSE	146.516	TRUE	Down	6.677e-149	FALSE
PXDN	1.5391e-148	2.07397	0.164	0.052	2.56599e-144	6.99032e-147	2.07397	FALSE	146.156	TRUE	Up	1.539e-148	FALSE
HTRA1	4.57725e-148	-0.464909	0.712	0.848	7.6312e-144	2.0695e-146	-0.464909	FALSE	145.684	TRUE	Down	4.577e-148	FALSE
CDK18	4.68588e-147	-0.484067	0.67	0.8	7.8123e-143	2.10907e-145	-0.484067	FALSE	144.676	TRUE	Down	4.686e-147	FALSE
NACC2	1.00284e-146	-0.701264	0.329	0.555	1.67194e-142	4.49346e-145	-0.701264	FALSE	144.347	TRUE	Down	1.003e-146	FALSE
CMPK2	1.45153e-146	2.55134	0.118	0.027	2.42e-142	6.47488e-145	2.55134	FALSE	144.189	TRUE	Up	1.452e-146	FALSE
RASSF2	2.60202e-146	-0.723408	0.307	0.529	4.33809e-142	1.15553e-144	-0.723408	FALSE	143.937	TRUE	Down	2.602e-146	FALSE
DOCK9	2.56019e-145	0.906419	0.661	0.602	4.26836e-141	1.13192e-143	0.906419	FALSE	142.946	TRUE	Up	2.560e-145	FALSE
RASGRF1	7.87357e-145	-0.641398	0.344	0.562	1.31268e-140	3.46576e-143	-0.641398	FALSE	142.46	TRUE	Down	7.874e-145	FALSE
S100A1	1.85243e-144	-0.675185	0.445	0.639	3.08838e-140	8.11821e-143	-0.675185	FALSE	142.091	TRUE	Down	1.852e-144	FALSE
MIF	2.55463e-144	-0.851438	0.163	0.359	4.25909e-140	1.11467e-142	-0.851438	FALSE	141.953	TRUE	Down	2.555e-144	FALSE
LAMA1	2.64624e-144	2.97255	0.109	0.024	4.41181e-140	1.14962e-142	2.97255	FALSE	141.939	TRUE	Up	2.646e-144	FALSE
PARP9	2.8835e-144	2.3582	0.142	0.041	4.80737e-140	1.24727e-142	2.3582	FALSE	141.904	TRUE	Up	2.884e-144	FALSE
PHYHD1	3.00691e-144	2.15038	0.196	0.074	5.01312e-140	1.29504e-142	2.15038	FALSE	141.888	TRUE	Up	3.007e-144	FALSE
BACE1	3.21109e-144	-0.744893	0.335	0.543	5.35353e-140	1.37705e-142	-0.744893	FALSE	141.861	TRUE	Down	3.211e-144	FALSE
N4BP2L2	4.92867e-144	1.00326	0.552	0.441	8.21707e-140	2.10458e-142	1.00326	FALSE	141.677	TRUE	Up	4.929e-144	FALSE
PLEKHA5	3.9515e-143	2.37862	0.184	0.067	6.58794e-139	1.68014e-141	2.37862	FALSE	140.775	TRUE	Up	3.951e-143	FALSE
DNAH7	9.81983e-143	3.23904	0.092	0.015	1.63716e-138	4.15762e-141	3.23904	FALSE	140.381	TRUE	Up	9.820e-143	FALSE
NKX6-2	3.49902e-142	-0.530301	0.574	0.747	5.83356e-138	1.4752e-140	-0.530301	FALSE	139.831	TRUE	Down	3.499e-142	FALSE
ID4	9.42358e-142	2.26429	0.171	0.059	1.5711e-137	3.95632e-140	2.26429	FALSE	139.403	TRUE	Up	9.424e-142	FALSE
MARCH7	1.26265e-141	1.06073	0.473	0.329	2.1051e-137	5.27885e-140	1.06073	FALSE	139.277	TRUE	Up	1.263e-141	FALSE
KMT2C	1.8236e-141	0.930973	0.608	0.512	3.04031e-137	7.59225e-140	0.930973	FALSE	139.12	TRUE	Up	1.824e-141	FALSE
GLUL	2.14211e-141	-0.620063	0.688	0.803	3.57133e-137	8.88131e-140	-0.620063	FALSE	139.052	TRUE	Down	2.142e-141	FALSE
C4orf48	3.81986e-140	-0.93689	0.183	0.379	6.36847e-136	1.57719e-138	-0.93689	FALSE	137.802	TRUE	Down	3.820e-140	FALSE
LITAF	6.43609e-140	-0.652278	0.329	0.555	1.07302e-135	2.64648e-138	-0.652278	FALSE	137.577	TRUE	Down	6.436e-140	FALSE
ENPP6	1.17803e-139	-0.863949	0.151	0.345	1.96402e-135	4.82415e-138	-0.863949	FALSE	137.317	TRUE	Down	1.178e-139	FALSE
SGTA	1.24079e-139	-0.686789	0.318	0.536	2.06864e-135	5.06038e-138	-0.686789	FALSE	137.296	TRUE	Down	1.241e-139	FALSE
ADAP1	1.26639e-139	-0.765533	0.251	0.464	2.11133e-135	5.14383e-138	-0.765533	FALSE	137.289	TRUE	Down	1.266e-139	FALSE
MEGF10	2.39925e-139	-0.643548	0.364	0.587	4.00004e-135	9.70581e-138	-0.643548	FALSE	137.013	TRUE	Down	2.399e-139	FALSE
ARHGDIA	3.75136e-139	-0.834561	0.204	0.408	6.25426e-135	1.51143e-137	-0.834561	FALSE	136.821	TRUE	Down	3.751e-139	FALSE
MX1	1.9134e-138	2.69005	0.14	0.041	3.19002e-134	7.6782e-137	2.69005	FALSE	136.115	TRUE	Up	1.913e-138	FALSE
HOMER3	2.34924e-138	-0.866697	0.166	0.365	3.91665e-134	9.38944e-137	-0.866697	FALSE	136.027	TRUE	Down	2.349e-138	FALSE
DHCR7	2.90831e-138	-0.805548	0.29	0.496	4.84873e-134	1.15776e-136	-0.805548	FALSE	135.936	TRUE	Down	2.908e-138	FALSE
SORBS1	3.51199e-138	1.81646	0.278	0.138	5.85519e-134	1.39253e-136	1.81646	FALSE	135.856	TRUE	Up	3.512e-138	FALSE
PRPF39	9.0818e-138	1.29244	0.419	0.285	1.51412e-133	3.58677e-136	1.29244	FALSE	135.445	TRUE	Up	9.082e-138	FALSE
TPPP3	1.09703e-137	-0.758229	0.327	0.53	1.82897e-133	4.31556e-136	-0.758229	FALSE	135.365	TRUE	Down	1.097e-137	FALSE
MAPK8IP3	1.47435e-137	-0.534442	0.457	0.688	2.45803e-133	5.77712e-136	-0.534442	FALSE	135.238	TRUE	Down	1.474e-137	FALSE
MAP1B	5.76084e-137	-0.647116	0.468	0.675	9.60447e-133	2.24853e-135	-0.647116	FALSE	134.648	TRUE	Down	5.761e-137	FALSE
MARCKSL1	7.54343e-137	-0.538793	0.761	0.84	1.25764e-132	2.93284e-135	-0.538793	FALSE	134.533	TRUE	Down	7.543e-137	FALSE
TMCC2	9.72561e-137	-0.658946	0.315	0.53	1.62145e-132	3.7666e-135	-0.658946	FALSE	134.424	TRUE	Down	9.726e-137	FALSE
PPP1R16B	1.45663e-136	-0.799304	0.248	0.454	2.42849e-132	5.61954e-135	-0.799304	FALSE	134.25	TRUE	Down	1.457e-136	FALSE
SUN2	1.2744e-135	-0.507237	0.686	0.832	2.12468e-131	4.89762e-134	-0.507237	FALSE	133.31	TRUE	Down	1.274e-135	FALSE
GALNT15	3.59978e-135	-0.868404	0.159	0.351	6.00155e-131	1.37812e-133	-0.868404	FALSE	132.861	TRUE	Down	3.600e-135	FALSE
SLC25A18	3.82739e-135	1.88925	0.247	0.116	6.38103e-131	1.45967e-133	1.88925	FALSE	132.836	TRUE	Up	3.827e-135	FALSE
FAM234A	5.8373e-135	-0.789001	0.286	0.491	9.73195e-131	2.21773e-133	-0.789001	FALSE	132.654	TRUE	Down	5.837e-135	FALSE
DYNC1I2	7.88871e-135	-0.631106	0.424	0.628	1.31521e-130	2.98576e-133	-0.631106	FALSE	132.525	TRUE	Down	7.889e-135	FALSE
PNMT	1.00574e-134	2.86941	0.096	0.019	1.67677e-130	3.79221e-133	2.86941	FALSE	132.421	TRUE	Up	1.006e-134	FALSE
XAF1	2.51265e-134	2.19886	0.181	0.067	4.1891e-130	9.43851e-133	2.19886	FALSE	132.025	TRUE	Up	2.513e-134	FALSE
MYO6	3.62962e-134	1.01182	0.563	0.471	6.0513e-130	1.35832e-132	1.01182	FALSE	131.867	TRUE	Up	3.630e-134	FALSE
SLC12A9	6.86906e-134	-0.742227	0.266	0.479	1.14521e-129	2.56103e-132	-0.742227	FALSE	131.592	TRUE	Down	6.869e-134	FALSE
ZNF708	1.15201e-133	1.35741	0.431	0.309	1.92064e-129	4.27916e-132	1.35741	FALSE	131.369	TRUE	Up	1.152e-133	FALSE
TPP1	6.06386e-133	-0.581334	0.446	0.66	1.01097e-128	2.24408e-131	-0.581334	FALSE	130.649	TRUE	Down	6.064e-133	FALSE
NECTIN1	9.20026e-133	-0.65739	0.357	0.566	1.53387e-128	3.39221e-131	-0.65739	FALSE	130.47	TRUE	Down	9.200e-133	FALSE
HNRNPH3	9.37055e-133	0.943306	0.575	0.481	1.56226e-128	3.4423e-131	0.943306	FALSE	130.463	TRUE	Up	9.371e-133	FALSE
AGPAT4	5.99582e-132	-0.54847	0.516	0.697	9.99623e-128	2.19451e-130	-0.54847	FALSE	129.659	TRUE	Down	5.996e-132	FALSE
RASGEF1C	1.9631e-131	-1.92962	0.061	0.204	3.27288e-127	7.15886e-130	-1.92962	FALSE	129.145	TRUE	Down	1.963e-131	FALSE
ZNF518A	2.65531e-131	1.60449	0.293	0.158	4.42693e-127	9.64794e-130	1.60449	FALSE	129.016	TRUE	Up	2.655e-131	FALSE
GRIA2	4.59339e-131	1.1754	0.46	0.334	7.65809e-127	1.66294e-129	1.1754	FALSE	128.779	TRUE	Up	4.593e-131	FALSE
MAN2A2	6.73121e-131	-0.456881	0.696	0.824	1.12223e-126	2.4281e-129	-0.456881	FALSE	128.615	TRUE	Down	6.731e-131	FALSE
ZNF638	9.45251e-131	0.949636	0.546	0.438	1.57592e-126	3.39746e-129	0.949636	FALSE	128.469	TRUE	Up	9.453e-131	FALSE
FIS1	2.34283e-130	-0.581144	0.441	0.648	3.90596e-126	8.39052e-129	-0.581144	FALSE	128.076	TRUE	Down	2.343e-130	FALSE
USP5	5.11298e-130	-1.06877	0.143	0.318	8.52435e-126	1.8246e-128	-1.06877	FALSE	127.739	TRUE	Down	5.113e-130	FALSE
CD9	6.59305e-130	-0.626265	0.41	0.623	1.09919e-125	2.3444e-128	-0.626265	FALSE	127.63	TRUE	Down	6.593e-130	FALSE
COL9A3	8.37204e-130	-0.536616	0.413	0.638	1.39579e-125	2.96643e-128	-0.536616	FALSE	127.528	TRUE	Down	8.372e-130	FALSE
CFL1	1.1262e-129	-0.667727	0.32	0.529	1.87761e-125	3.97634e-128	-0.667727	FALSE	127.401	TRUE	Down	1.126e-129	FALSE
NTRK3	1.93183e-129	1.47481	0.28	0.142	3.22074e-125	6.79677e-128	1.47481	FALSE	127.168	TRUE	Up	1.932e-129	FALSE
QSOX1	2.47596e-129	-0.963244	0.165	0.345	4.12792e-125	8.68062e-128	-0.963244	FALSE	127.061	TRUE	Down	2.476e-129	FALSE
SFXN3	5.46987e-129	-0.867505	0.196	0.387	9.11936e-125	1.91101e-127	-0.867505	FALSE	126.719	TRUE	Down	5.470e-129	FALSE
PITPNC1	7.24693e-129	1.78264	0.234	0.107	1.20821e-124	2.52304e-127	1.78264	FALSE	126.598	TRUE	Up	7.247e-129	FALSE
IQCA1	1.76165e-128	2.69831	0.124	0.035	2.93702e-124	6.11193e-127	2.69831	FALSE	126.214	TRUE	Up	1.762e-128	FALSE
SMPD1	2.49876e-128	-0.931857	0.18	0.364	4.16593e-124	8.6393e-127	-0.931857	FALSE	126.064	TRUE	Down	2.499e-128	FALSE
EIF4H	7.6645e-128	-0.732048	0.256	0.46	1.27783e-123	2.64082e-126	-0.732048	FALSE	125.578	TRUE	Down	7.665e-128	FALSE
SLC31A2	1.07153e-127	-0.589991	0.372	0.588	1.78646e-123	3.6793e-126	-0.589991	FALSE	125.434	TRUE	Down	1.072e-127	FALSE
HADHB	1.20688e-127	-1.00333	0.134	0.306	2.01211e-123	4.12984e-126	-1.00333	FALSE	125.384	TRUE	Down	1.207e-127	FALSE
PAQR4	2.60199e-126	-0.88332	0.149	0.329	4.33804e-122	8.87342e-125	-0.88332	FALSE	124.052	TRUE	Down	2.602e-126	FALSE
KCTD7	1.39005e-125	-0.765801	0.24	0.439	2.31749e-121	4.72427e-124	-0.765801	FALSE	123.326	TRUE	Down	1.390e-125	FALSE
SYNE1	2.46184e-125	1.69878	0.245	0.117	4.10438e-121	8.33854e-124	1.69878	FALSE	123.079	TRUE	Up	2.462e-125	FALSE
MAP4K5	6.21453e-125	0.975955	0.568	0.493	1.03609e-120	2.09782e-123	0.975955	FALSE	122.678	TRUE	Up	6.215e-125	FALSE
ARL2	9.68111e-125	-0.738218	0.239	0.436	1.61403e-120	3.25702e-123	-0.738218	FALSE	122.487	TRUE	Down	9.681e-125	FALSE
ARRDC2	2.00739e-124	-0.70316	0.256	0.462	3.34672e-120	6.73081e-123	-0.70316	FALSE	122.172	TRUE	Down	2.007e-124	FALSE
MACF1	3.30769e-124	0.686817	0.837	0.817	5.51458e-120	1.10536e-122	0.686817	FALSE	121.956	TRUE	Up	3.308e-124	FALSE
SCD5	4.43451e-124	-0.492642	0.638	0.788	7.39321e-120	1.47699e-122	-0.492642	FALSE	121.831	TRUE	Down	4.435e-124	FALSE
ATP6V0C	5.92682e-124	-0.79675	0.178	0.368	9.8812e-120	1.96747e-122	-0.79675	FALSE	121.706	TRUE	Down	5.927e-124	FALSE
TTYH1	1.17498e-123	-0.482666	0.57	0.736	1.95892e-119	3.88754e-122	-0.482666	FALSE	121.41	TRUE	Down	1.175e-123	FALSE
TBCB	1.19528e-123	-0.536933	0.459	0.662	1.99277e-119	3.94167e-122	-0.536933	FALSE	121.404	TRUE	Down	1.195e-123	FALSE
ENOPH1	1.26413e-123	-0.870287	0.177	0.36	2.10756e-119	4.155e-122	-0.870287	FALSE	121.381	TRUE	Down	1.264e-123	FALSE
TMEM144	1.86579e-123	-0.39656	0.607	0.784	3.11065e-119	6.11246e-122	-0.39656	FALSE	121.214	TRUE	Down	1.866e-123	FALSE
FAM102A	2.74841e-123	-0.545239	0.494	0.685	4.58216e-119	8.97456e-122	-0.545239	FALSE	121.047	TRUE	Down	2.748e-123	FALSE
ZKSCAN1	3.24256e-123	0.779896	0.674	0.623	5.406e-119	1.05536e-121	0.779896	FALSE	120.977	TRUE	Up	3.243e-123	FALSE
MPP2	3.27662e-123	-0.740877	0.252	0.45	5.46279e-119	1.06299e-121	-0.740877	FALSE	120.973	TRUE	Down	3.277e-123	FALSE
TDRP	4.73672e-123	1.91819	0.219	0.1	7.89706e-119	1.53169e-121	1.91819	FALSE	120.815	TRUE	Up	4.737e-123	FALSE
ZC3H7B	6.7419e-123	-0.778295	0.187	0.374	1.12401e-118	2.17307e-121	-0.778295	FALSE	120.663	TRUE	Down	6.742e-123	FALSE
HMGCS1	9.69442e-123	-1.33229	0.124	0.283	1.61625e-118	3.11468e-121	-1.33229	FALSE	120.507	TRUE	Down	9.694e-123	FALSE
NEK1	2.45712e-122	1.76426	0.278	0.15	4.09651e-118	7.86908e-121	1.76426	FALSE	120.104	TRUE	Up	2.457e-122	FALSE
HIF3A	3.41708e-121	1.62713	0.204	0.087	5.69696e-117	1.09085e-119	1.62713	FALSE	118.962	TRUE	Up	3.417e-121	FALSE
GPBP1	5.59079e-121	1.30146	0.381	0.25	9.32097e-117	1.77908e-119	1.30146	FALSE	118.75	TRUE	Up	5.591e-121	FALSE
ADAM33	9.78986e-121	2.04036	0.144	0.048	1.63217e-116	3.10541e-119	2.04036	FALSE	118.508	TRUE	Up	9.790e-121	FALSE
SCAMP3	1.07698e-120	-1.01449	0.124	0.288	1.79555e-116	3.40545e-119	-1.01449	FALSE	118.468	TRUE	Down	1.077e-120	FALSE
SLC35B2	1.36366e-120	-0.815202	0.163	0.343	2.27349e-116	4.29832e-119	-0.815202	FALSE	118.367	TRUE	Down	1.364e-120	FALSE
DTNA	2.13135e-120	1.37701	0.564	0.492	3.55338e-116	6.69699e-119	1.37701	FALSE	118.174	TRUE	Up	2.131e-120	FALSE
AIF1L	3.18357e-120	-0.549457	0.431	0.627	5.30764e-116	9.97185e-119	-0.549457	FALSE	118.001	TRUE	Down	3.184e-120	FALSE
SCG5	4.32441e-120	-0.770755	0.213	0.404	7.20965e-116	1.3503e-118	-0.770755	FALSE	117.87	TRUE	Down	4.324e-120	FALSE
AAMP	8.1609e-120	-0.649615	0.288	0.494	1.36059e-115	2.5403e-118	-0.649615	FALSE	117.595	TRUE	Down	8.161e-120	FALSE
MAP3K11	1.20355e-119	-0.729798	0.19	0.382	2.00656e-115	3.73475e-118	-0.729798	FALSE	117.428	TRUE	Down	1.204e-119	FALSE
JUP	1.2762e-119	-0.798582	0.155	0.335	2.12768e-115	3.94792e-118	-0.798582	FALSE	117.404	TRUE	Down	1.276e-119	FALSE
RRBP1	1.38017e-119	-0.626132	0.262	0.47	2.30102e-115	4.25638e-118	-0.626132	FALSE	117.371	TRUE	Down	1.380e-119	FALSE
COMT	1.50248e-119	-0.627187	0.31	0.516	2.50494e-115	4.61933e-118	-0.627187	FALSE	117.335	TRUE	Down	1.502e-119	FALSE
BMP8A	3.20257e-119	-1.43266	0.054	0.188	5.33933e-115	9.81598e-118	-1.43266	FALSE	117.008	TRUE	Down	3.203e-119	FALSE
TPD52L1	3.45698e-119	3.90437	0.081	0.015	5.76348e-115	1.05634e-117	3.90437	FALSE	116.976	TRUE	Up	3.457e-119	FALSE
PLPP2	5.8359e-119	-0.548977	0.379	0.597	9.7296e-115	1.77781e-117	-0.548977	FALSE	116.75	TRUE	Down	5.836e-119	FALSE
CES4A	1.39698e-118	1.17456	0.518	0.414	2.32905e-114	4.24275e-117	1.17456	FALSE	116.372	TRUE	Up	1.397e-118	FALSE
PIK3C2B	2.05777e-118	-0.621832	0.351	0.557	3.43072e-114	6.23069e-117	-0.621832	FALSE	116.205	TRUE	Down	2.058e-118	FALSE
ZNF83	2.52798e-118	1.11372	0.442	0.319	4.21465e-114	7.6313e-117	1.11372	FALSE	116.117	TRUE	Up	2.528e-118	FALSE
GPR37	7.81534e-118	-0.684955	0.279	0.479	1.30297e-113	2.35213e-116	-0.684955	FALSE	115.629	TRUE	Down	7.815e-118	FALSE
STAT1	1.21592e-117	1.81458	0.221	0.104	2.02718e-113	3.64849e-116	1.81458	FALSE	115.438	TRUE	Up	1.216e-117	FALSE
LSS	2.83483e-117	-0.507183	0.633	0.776	4.72623e-113	8.48074e-116	-0.507183	FALSE	115.072	TRUE	Down	2.835e-117	FALSE
ZDHHC9	1.41707e-116	-0.70581	0.268	0.464	2.36254e-112	4.22668e-115	-0.70581	FALSE	114.374	TRUE	Down	1.417e-116	TRUE	X
FAM168A	1.52519e-116	-0.622609	0.315	0.518	2.54279e-112	4.53562e-115	-0.622609	FALSE	114.343	TRUE	Down	1.525e-116	FALSE
ACAT2	1.71943e-116	-1.20193	0.101	0.25	2.86663e-112	5.09807e-115	-1.20193	FALSE	114.293	TRUE	Down	1.719e-116	FALSE
MDM4	2.84864e-116	0.66821	0.673	0.613	4.74926e-112	8.4212e-115	0.66821	FALSE	114.075	TRUE	Up	2.849e-116	FALSE
TRPM3	4.88938e-116	2.16572	0.174	0.07	8.15157e-112	1.44114e-114	2.16572	FALSE	113.841	TRUE	Up	4.889e-116	FALSE
IFIT3	6.7351e-116	2.59577	0.118	0.034	1.12288e-111	1.97933e-114	2.59577	FALSE	113.703	TRUE	Up	6.735e-116	FALSE
FAAH	1.0858e-115	-0.583508	0.436	0.632	1.81025e-111	3.18162e-114	-0.583508	FALSE	113.497	TRUE	Down	1.086e-115	FALSE
NFIX	2.30498e-115	-0.552494	0.447	0.65	3.84286e-111	6.73431e-114	-0.552494	FALSE	113.172	TRUE	Down	2.305e-115	FALSE
BHLHE41	3.4587e-115	-0.717813	0.333	0.534	5.76634e-111	1.00756e-113	-0.717813	FALSE	112.997	TRUE	Down	3.459e-115	FALSE
TMEM98	3.52252e-115	-0.738944	0.255	0.449	5.87275e-111	1.02317e-113	-0.738944	FALSE	112.99	TRUE	Down	3.523e-115	FALSE
RSAD2	5.17117e-115	3.526	0.06	0.007	8.62138e-111	1.49769e-113	3.526	FALSE	112.825	TRUE	Up	5.171e-115	FALSE
CNPPD1	6.97038e-115	-0.781273	0.18	0.357	1.1621e-110	2.01295e-113	-0.781273	FALSE	112.696	TRUE	Down	6.970e-115	FALSE
PCYT2	7.65859e-115	-0.749728	0.199	0.383	1.27684e-110	2.20532e-113	-0.749728	FALSE	112.657	TRUE	Down	7.659e-115	FALSE
PIK3IP1	1.81021e-114	-0.688642	0.239	0.432	3.01798e-110	5.19759e-113	-0.688642	FALSE	112.284	TRUE	Down	1.810e-114	FALSE
FUT9	6.20784e-114	1.68914	0.259	0.139	1.03497e-109	1.77733e-112	1.68914	FALSE	111.75	TRUE	Up	6.208e-114	FALSE
PHKA1	1.77423e-113	2.7823	0.093	0.021	2.95799e-109	5.06516e-112	2.7823	FALSE	111.295	TRUE	Up	1.774e-113	TRUE	X
RGMA	2.84215e-113	0.97294	0.222	0.1	4.73843e-109	8.09081e-112	0.97294	FALSE	111.092	TRUE	Up	2.842e-113	FALSE
RAMP3	6.83918e-113	-1.61487	0.045	0.167	1.14023e-108	1.9414e-111	-1.61487	FALSE	110.712	TRUE	Down	6.839e-113	FALSE
PAQR8	1.353e-112	-0.584756	0.384	0.578	2.25573e-108	3.82981e-111	-0.584756	FALSE	110.417	TRUE	Down	1.353e-112	FALSE
TSHZ2	1.66789e-112	2.62732	0.081	0.016	2.7807e-108	4.70777e-111	2.62732	FALSE	110.327	TRUE	Up	1.668e-112	FALSE
PHGDH	1.6982e-112	-0.601772	0.363	0.563	2.83124e-108	4.77984e-111	-0.601772	FALSE	110.321	TRUE	Down	1.698e-112	FALSE
RTN4	1.76535e-112	-0.501747	0.511	0.698	2.9432e-108	4.95489e-111	-0.501747	FALSE	110.305	TRUE	Down	1.765e-112	FALSE
USP9Y	1.98354e-112	2.24898	0.109	0.03	3.30696e-108	5.5517e-111	2.24898	FALSE	110.256	TRUE	Up	1.984e-112	TRUE	Y
ZNF404	3.93152e-112	2.50336	0.113	0.032	6.55463e-108	1.09731e-110	2.50336	FALSE	109.96	TRUE	Up	3.932e-112	FALSE
RABAC1	4.30939e-112	-0.653897	0.251	0.441	7.18462e-108	1.19943e-110	-0.653897	FALSE	109.921	TRUE	Down	4.309e-112	FALSE
RHOB	6.1152e-112	-0.364504	0.821	0.867	1.01953e-107	1.69731e-110	-0.364504	FALSE	109.77	TRUE	Down	6.115e-112	FALSE
ADORA1	6.19069e-112	-0.577492	0.283	0.489	1.03211e-107	1.7135e-110	-0.577492	FALSE	109.766	TRUE	Down	6.191e-112	FALSE
ALDH1L1	8.76758e-112	1.67514	0.192	0.082	1.46173e-107	2.42005e-110	1.67514	FALSE	109.616	TRUE	Up	8.768e-112	FALSE
ATP1A2	1.06185e-111	1.32815	0.29	0.16	1.77031e-107	2.92286e-110	1.32815	FALSE	109.534	TRUE	Up	1.062e-111	FALSE
XRRA1	1.12627e-111	1.95416	0.168	0.067	1.87771e-107	3.09167e-110	1.95416	FALSE	109.51	TRUE	Up	1.126e-111	FALSE
SOX5	1.17941e-111	1.84513	0.174	0.071	1.96631e-107	3.22868e-110	1.84513	FALSE	109.491	TRUE	Up	1.179e-111	FALSE
SFT2D1	1.19354e-111	-0.861393	0.159	0.327	1.98987e-107	3.25843e-110	-0.861393	FALSE	109.487	TRUE	Down	1.194e-111	FALSE
HMGCR	2.89556e-111	-1.17051	0.124	0.274	4.82748e-107	7.88351e-110	-1.17051	FALSE	109.103	TRUE	Down	2.896e-111	FALSE
XPA	4.57154e-111	1.39287	0.308	0.182	7.62167e-107	1.24127e-109	1.39287	FALSE	108.906	TRUE	Up	4.572e-111	FALSE
CHST2	5.09136e-111	-1.24187	0.084	0.222	8.48832e-107	1.37867e-109	-1.24187	FALSE	108.861	TRUE	Down	5.091e-111	FALSE
WIPF1	6.98057e-111	-0.599277	0.191	0.377	1.1638e-106	1.88513e-109	-0.599277	FALSE	108.725	TRUE	Down	6.981e-111	FALSE
FGFR3	1.63254e-110	1.28409	0.275	0.148	2.72177e-106	4.39686e-109	1.28409	FALSE	108.357	TRUE	Up	1.633e-110	FALSE
AEBP1	2.7702e-110	1.57338	0.171	0.068	4.61848e-106	7.44082e-109	1.57338	FALSE	108.128	TRUE	Up	2.770e-110	FALSE
SGK3	2.83517e-110	1.09455	0.495	0.406	4.7268e-106	7.59491e-109	1.09455	FALSE	108.119	TRUE	Up	2.835e-110	FALSE
HMOX2	3.64779e-110	-0.658439	0.283	0.474	6.0816e-106	9.74565e-109	-0.658439	FALSE	108.011	TRUE	Down	3.648e-110	FALSE
RAPGEF3	5.44348e-110	-0.600909	0.353	0.557	9.07537e-106	1.45043e-108	-0.600909	FALSE	107.839	TRUE	Down	5.443e-110	FALSE
PDGFA	6.87956e-110	-0.604821	0.278	0.472	1.14696e-105	1.82821e-108	-0.604821	FALSE	107.738	TRUE	Down	6.880e-110	FALSE
MAGT1	7.7184e-110	-0.771977	0.163	0.336	1.28681e-105	2.04568e-108	-0.771977	FALSE	107.689	TRUE	Down	7.718e-110	TRUE	X
SENP6	1.30813e-109	0.953745	0.484	0.372	2.18092e-105	3.4579e-108	0.953745	FALSE	107.461	TRUE	Up	1.308e-109	FALSE
MAPK10	1.65509e-109	1.43259	0.346	0.229	2.75936e-105	4.36349e-108	1.43259	FALSE	107.36	TRUE	Up	1.655e-109	FALSE
CNDP2	3.20246e-109	-0.515041	0.407	0.613	5.33914e-105	8.42078e-108	-0.515041	FALSE	107.075	TRUE	Down	3.202e-109	FALSE
PLOD3	3.26586e-109	-0.592384	0.356	0.551	5.44484e-105	8.56495e-108	-0.592384	FALSE	107.067	TRUE	Down	3.266e-109	FALSE
ZNF189	1.03445e-108	1.24716	0.423	0.316	1.72464e-104	2.70583e-107	1.24716	FALSE	106.568	TRUE	Up	1.034e-108	FALSE
ARF1	1.4329e-108	-0.805398	0.164	0.332	2.38893e-104	3.73825e-107	-0.805398	FALSE	106.427	TRUE	Down	1.433e-108	FALSE
RTF2	2.32354e-108	-0.56904	0.309	0.507	3.87381e-104	6.04605e-107	-0.56904	FALSE	106.219	TRUE	Down	2.324e-108	FALSE
NPHP3	4.29388e-108	1.03019	0.49	0.389	7.15875e-104	1.1144e-106	1.03019	FALSE	105.953	TRUE	Up	4.294e-108	FALSE
LGALS1	7.14857e-108	-0.457781	0.216	0.392	1.19181e-103	1.85048e-106	-0.457781	FALSE	105.733	TRUE	Down	7.149e-108	FALSE
SNCA	8.12056e-108	-0.56234	0.296	0.501	1.35386e-103	2.09666e-106	-0.56234	FALSE	105.678	TRUE	Down	8.121e-108	FALSE
NCSTN	8.53073e-108	-0.60109	0.276	0.47	1.42224e-103	2.19688e-106	-0.60109	FALSE	105.658	TRUE	Down	8.531e-108	FALSE
NCAM1	9.41471e-108	-0.381687	0.753	0.84	1.56962e-103	2.4183e-106	-0.381687	FALSE	105.616	TRUE	Down	9.415e-108	FALSE
NOL4L	1.30046e-107	-0.580347	0.321	0.518	2.16813e-103	3.33185e-106	-0.580347	FALSE	105.477	TRUE	Down	1.300e-107	FALSE
PFKP	3.00739e-107	1.53967	0.251	0.129	5.01392e-103	7.68538e-106	1.53967	FALSE	105.114	TRUE	Up	3.007e-107	FALSE
SGK2	3.78813e-107	-0.654366	0.181	0.359	6.31557e-103	9.65586e-106	-0.654366	FALSE	105.015	TRUE	Down	3.788e-107	FALSE
ZNF276	4.23467e-107	-0.54183	0.309	0.514	7.06004e-103	1.07666e-105	-0.54183	FALSE	104.968	TRUE	Down	4.235e-107	FALSE
ETNPPL	5.30006e-107	2.45062	0.118	0.037	8.83626e-103	1.34412e-105	2.45062	FALSE	104.872	TRUE	Up	5.300e-107	FALSE
OAS3	5.40444e-107	2.45224	0.109	0.031	9.01028e-103	1.36712e-105	2.45224	FALSE	104.864	TRUE	Up	5.404e-107	FALSE
AP2A1	6.13777e-107	-0.743169	0.204	0.381	1.02329e-102	1.5487e-105	-0.743169	FALSE	104.81	TRUE	Down	6.138e-107	FALSE
PEPD	7.27255e-107	-0.838139	0.165	0.33	1.21248e-102	1.83041e-105	-0.838139	FALSE	104.737	TRUE	Down	7.273e-107	FALSE
SYTL4	7.73656e-107	2.56351	0.112	0.034	1.28984e-102	1.9423e-105	2.56351	FALSE	104.712	TRUE	Up	7.737e-107	TRUE	X
MTERF2	1.71196e-106	1.71109	0.198	0.091	2.85418e-102	4.28719e-105	1.71109	FALSE	104.368	TRUE	Up	1.712e-106	FALSE
POMGNT1	2.09975e-106	-0.541571	0.402	0.597	3.50071e-102	5.24518e-105	-0.541571	FALSE	104.28	TRUE	Down	2.100e-106	FALSE
RNF220	3.53587e-106	-0.506012	0.43	0.627	5.895e-102	8.81058e-105	-0.506012	FALSE	104.055	TRUE	Down	3.536e-106	FALSE
RESF1	3.74388e-106	1.45527	0.266	0.146	6.2418e-102	9.30568e-105	1.45527	FALSE	104.031	TRUE	Up	3.744e-106	FALSE
SEZ6L2	4.6842e-106	-0.861451	0.131	0.29	7.80949e-102	1.1614e-104	-0.861451	FALSE	103.935	TRUE	Down	4.684e-106	FALSE
GLTP	6.21289e-106	-0.665342	0.197	0.377	1.03581e-101	1.53661e-104	-0.665342	FALSE	103.813	TRUE	Down	6.213e-106	FALSE
LAMP2	6.23056e-106	-0.397231	0.648	0.801	1.03876e-101	1.53718e-104	-0.397231	FALSE	103.813	TRUE	Down	6.231e-106	TRUE	X
TMSB4X	1.13445e-105	-0.315417	0.341	0.549	1.89135e-101	2.79197e-104	-0.315417	FALSE	103.554	TRUE	Down	1.134e-105	TRUE	X
POLR2A	1.13754e-105	-0.608546	0.306	0.497	1.89651e-101	2.79271e-104	-0.608546	FALSE	103.554	TRUE	Down	1.138e-105	FALSE
UTRN	6.85875e-105	2.15036	0.125	0.041	1.14349e-100	1.67972e-103	2.15036	FALSE	102.775	TRUE	Up	6.859e-105	FALSE
HYDIN	6.89718e-105	3.01411	0.065	0.01	1.1499e-100	1.685e-103	3.01411	FALSE	102.773	TRUE	Up	6.897e-105	FALSE
MTMR10	6.94303e-105	-0.545476	0.338	0.537	1.15754e-100	1.69207e-103	-0.545476	FALSE	102.772	TRUE	Down	6.943e-105	FALSE
CXXC5	8.47083e-105	-0.5578	0.337	0.529	1.41226e-100	2.05938e-103	-0.5578	FALSE	102.686	TRUE	Down	8.471e-105	FALSE
HACD3	2.10988e-104	-0.643422	0.253	0.438	3.51759e-100	5.11697e-103	-0.643422	FALSE	102.291	TRUE	Down	2.110e-104	FALSE
IRF9	2.23487e-104	1.24653	0.332	0.207	3.72597e-100	5.40697e-103	1.24653	FALSE	102.267	TRUE	Up	2.235e-104	FALSE
KANK4	3.85003e-104	-0.911003	0.095	0.238	6.41876e-100	9.29214e-103	-0.911003	FALSE	102.032	TRUE	Down	3.850e-104	FALSE
PPWD1	7.45872e-104	1.3697	0.312	0.191	1.24352e-99	1.79584e-102	1.3697	FALSE	101.746	TRUE	Up	7.459e-104	FALSE
SORL1	9.04162e-104	-0.554857	0.369	0.568	1.50742e-99	2.17173e-102	-0.554857	FALSE	101.663	TRUE	Down	9.042e-104	FALSE
FNBP1	1.06497e-103	0.70957	0.685	0.64	1.77552e-99	2.55184e-102	0.70957	FALSE	101.593	TRUE	Up	1.065e-103	FALSE
HSPA1A	1.56893e-103	-0.473728	0.348	0.557	2.61572e-99	3.75042e-102	-0.473728	FALSE	101.426	TRUE	Down	1.569e-103	FALSE
ERC1	1.03362e-102	1.32152	0.369	0.253	1.72326e-98	2.46491e-101	1.32152	FALSE	100.608	TRUE	Up	1.034e-102	FALSE
MRVI1	1.46065e-102	2.14914	0.134	0.048	2.43519e-98	3.47494e-101	2.14914	FALSE	100.459	TRUE	Up	1.461e-102	FALSE
REEP5	1.46506e-102	-0.640878	0.286	0.477	2.44255e-98	3.47718e-101	-0.640878	FALSE	100.459	TRUE	Down	1.465e-102	FALSE
AADAT	1.71315e-102	1.83391	0.185	0.083	2.85617e-98	4.05635e-101	1.83391	FALSE	100.392	TRUE	Up	1.713e-102	FALSE
PCCB	6.34555e-102	-0.634214	0.231	0.41	1.05793e-97	1.49893e-100	-0.634214	FALSE	99.8242	TRUE	Down	6.346e-102	FALSE
HMG20B	6.40273e-102	-0.767632	0.126	0.28	1.06746e-97	1.50887e-100	-0.767632	FALSE	99.8213	TRUE	Down	6.403e-102	FALSE
HOOK3	1.30304e-101	1.12119	0.436	0.325	2.17243e-97	3.06353e-100	1.12119	FALSE	99.5138	TRUE	Up	1.303e-101	FALSE
FAM189A2	2.39712e-101	1.74771	0.163	0.067	3.99649e-97	5.62255e-100	1.74771	FALSE	99.2501	TRUE	Up	2.397e-101	FALSE
FAM131C	3.16879e-101	-1.30603	0.068	0.191	5.28301e-97	7.41512e-100	-1.30603	FALSE	99.1299	TRUE	Down	3.169e-101	FALSE
ABHD12	3.97813e-101	-0.600905	0.253	0.435	6.63233e-97	9.28726e-100	-0.600905	FALSE	99.0321	TRUE	Down	3.978e-101	FALSE
SLCO3A1	4.76079e-101	-0.554829	0.34	0.533	7.93719e-97	1.10885e-99	-0.554829	FALSE	98.9551	TRUE	Down	4.761e-101	FALSE
ATG4C	6.57716e-101	1.3336	0.348	0.233	1.09654e-96	1.52835e-99	1.3336	FALSE	98.8158	TRUE	Up	6.577e-101	FALSE
SLC14A1	7.42527e-101	2.15451	0.14	0.052	1.23794e-96	1.72142e-99	2.15451	FALSE	98.7641	TRUE	Up	7.425e-101	FALSE
CALM3	8.47648e-101	-0.879516	0.152	0.316	1.4132e-96	1.96058e-99	-0.879516	FALSE	98.7076	TRUE	Down	8.476e-101	FALSE
SEMA6A	1.51858e-100	-0.482563	0.419	0.612	2.53178e-96	3.50432e-99	-0.482563	FALSE	98.4554	TRUE	Down	1.519e-100	FALSE
CD63	2.27034e-100	-0.733779	0.18	0.345	3.78511e-96	5.22701e-99	-0.733779	FALSE	98.2817	TRUE	Down	2.270e-100	FALSE
IDH2	2.92139e-100	-0.50801	0.349	0.547	4.87054e-96	6.71047e-99	-0.50801	FALSE	98.1732	TRUE	Down	2.921e-100	FALSE
ZNF644	3.37038e-100	1.17516	0.41	0.303	5.6191e-96	7.72405e-99	1.17516	FALSE	98.1122	TRUE	Up	3.370e-100	FALSE
ITGAX	4.22427e-100	-1.84479	0.083	0.206	7.0427e-96	9.65879e-99	-1.84479	FALSE	98.0151	TRUE	Down	4.224e-100	FALSE
CELSR2	4.41135e-100	-0.698609	0.185	0.353	7.3546e-96	1.00635e-98	-0.698609	FALSE	97.9973	TRUE	Down	4.411e-100	FALSE
CHD2	4.90066e-100	1.0536	0.436	0.327	8.17038e-96	1.11543e-98	1.0536	FALSE	97.9526	TRUE	Up	4.901e-100	FALSE
DNER	5.11466e-100	-0.52119	0.409	0.607	8.52715e-96	1.16149e-98	-0.52119	FALSE	97.935	TRUE	Down	5.115e-100	FALSE
SF3B1	6.32769e-100	1.35187	0.236	0.121	1.05495e-95	1.4337e-98	1.35187	FALSE	97.8435	TRUE	Up	6.328e-100	FALSE
FAM171A1	7.76895e-100	-0.582709	0.318	0.498	1.29524e-95	1.75628e-98	-0.582709	FALSE	97.7554	TRUE	Down	7.769e-100	FALSE
CYP7B1	1.09536e-99	-0.792543	0.174	0.335	1.82619e-95	2.47063e-98	-0.792543	FALSE	97.6072	TRUE	Down	1.095e-99	FALSE
MAPK3	1.1636e-99	-0.650299	0.205	0.378	1.93995e-95	2.61862e-98	-0.650299	FALSE	97.5819	TRUE	Down	1.164e-99	FALSE
CDK13	3.85796e-99	1.29633	0.287	0.168	6.432e-95	8.66265e-98	1.29633	FALSE	97.0623	TRUE	Up	3.858e-99	FALSE
RTN1	4.11685e-99	-0.544164	0.281	0.477	6.86361e-95	9.22321e-98	-0.544164	FALSE	97.0351	TRUE	Down	4.117e-99	FALSE
UNC5B	9.31741e-99	-0.585041	0.257	0.445	1.5534e-94	2.08276e-97	-0.585041	FALSE	96.6814	TRUE	Down	9.317e-99	FALSE
ATP13A4	1.20826e-98	1.50717	0.326	0.209	2.01442e-94	2.69486e-97	1.50717	FALSE	96.5695	TRUE	Up	1.208e-98	FALSE
PCM1	1.77488e-98	0.828665	0.532	0.444	2.95908e-94	3.9498e-97	0.828665	FALSE	96.4034	TRUE	Up	1.775e-98	FALSE
VASH1	2.1191e-98	-0.804884	0.336	0.52	3.53296e-94	4.70534e-97	-0.804884	FALSE	96.3274	TRUE	Down	2.119e-98	FALSE
ATP6V0B	4.97691e-98	-0.725678	0.193	0.359	8.2975e-94	1.10264e-96	-0.725678	FALSE	95.9576	TRUE	Down	4.977e-98	FALSE
GABRB1	5.50124e-98	1.96625	0.147	0.058	9.17167e-94	1.21612e-96	1.96625	FALSE	95.915	TRUE	Up	5.501e-98	FALSE
FAM133B	6.18261e-98	1.44406	0.268	0.155	1.03076e-93	1.36372e-96	1.44406	FALSE	95.8653	TRUE	Up	6.183e-98	FALSE
ST3GAL4	1.28903e-97	-0.627153	0.232	0.408	2.14908e-93	2.83701e-96	-0.627153	FALSE	95.5471	TRUE	Down	1.289e-97	FALSE
GAB2	1.3819e-97	-0.556996	0.25	0.434	2.3039e-93	3.03471e-96	-0.556996	FALSE	95.5179	TRUE	Down	1.382e-97	FALSE
ZNF536	1.38871e-97	-0.540357	0.291	0.484	2.31526e-93	3.04298e-96	-0.540357	FALSE	95.5167	TRUE	Down	1.389e-97	FALSE
ATP1A1	1.42914e-97	-0.828664	0.151	0.304	2.38265e-93	3.12471e-96	-0.828664	FALSE	95.5052	TRUE	Down	1.429e-97	FALSE
SERPINI2	1.76333e-97	4.15555	0.05	0.005	2.93982e-93	3.84698e-96	4.15555	FALSE	95.4149	TRUE	Up	1.763e-97	FALSE
ZBTB41	2.01962e-97	1.5807	0.258	0.146	3.36712e-93	4.39653e-96	1.5807	FALSE	95.3569	TRUE	Up	2.020e-97	FALSE
CD81	2.41548e-97	-0.570945	0.252	0.435	4.02708e-93	5.24684e-96	-0.570945	FALSE	95.2801	TRUE	Down	2.415e-97	FALSE
TMEM50A	2.62866e-97	-0.629167	0.197	0.367	4.38251e-93	5.69753e-96	-0.629167	FALSE	95.2443	TRUE	Down	2.629e-97	FALSE
OR2L3	2.73707e-97	4.00217	0.053	0.007	4.56325e-93	5.91966e-96	4.00217	FALSE	95.2277	TRUE	Up	2.737e-97	FALSE
ANGPTL2	3.41848e-97	-0.592988	0.17	0.337	5.69928e-93	7.37741e-96	-0.592988	FALSE	95.1321	TRUE	Down	3.418e-97	FALSE
CLN8	4.37469e-97	-0.705224	0.195	0.361	7.29348e-93	9.42066e-96	-0.705224	FALSE	95.0259	TRUE	Down	4.375e-97	FALSE
PYCR2	5.34207e-97	-0.550959	0.33	0.518	8.9063e-93	1.14791e-95	-0.550959	FALSE	94.9401	TRUE	Down	5.342e-97	FALSE
NDRG2	5.40993e-97	0.788514	0.643	0.575	9.01943e-93	1.16e-95	0.788514	FALSE	94.9355	TRUE	Up	5.410e-97	FALSE
RAB11FIP4	5.73452e-97	-0.53505	0.326	0.514	9.56059e-93	1.22697e-95	-0.53505	FALSE	94.9112	TRUE	Down	5.735e-97	FALSE
STK32A	7.3962e-97	2.1084	0.12	0.041	1.2331e-92	1.57912e-95	2.1084	FALSE	94.8016	TRUE	Up	7.396e-97	FALSE
PAPSS1	8.6895e-97	-0.631728	0.241	0.415	1.44871e-92	1.85129e-95	-0.631728	FALSE	94.7325	TRUE	Down	8.690e-97	FALSE
HADHA	9.0149e-97	-0.768847	0.169	0.326	1.50296e-92	1.91653e-95	-0.768847	FALSE	94.7175	TRUE	Down	9.015e-97	FALSE
SENP7	1.69414e-96	1.5718	0.23	0.122	2.82447e-92	3.59403e-95	1.5718	FALSE	94.4444	TRUE	Up	1.694e-96	FALSE
ERG28	1.77482e-96	-0.942703	0.111	0.249	2.95898e-92	3.75721e-95	-0.942703	FALSE	94.4251	TRUE	Down	1.775e-96	FALSE
FAT3	1.81823e-96	2.08596	0.101	0.03	3.03136e-92	3.84097e-95	2.08596	FALSE	94.4156	TRUE	Up	1.818e-96	FALSE
SLC5A3	2.09656e-96	1.81302	0.143	0.055	3.49539e-92	4.41959e-95	1.81302	FALSE	94.3546	TRUE	Up	2.097e-96	FALSE
KAT2B	2.40072e-96	1.15461	0.423	0.317	4.00248e-92	5.0501e-95	1.15461	FALSE	94.2967	TRUE	Up	2.401e-96	FALSE
PLEKHG1	4.50977e-96	-0.640452	0.161	0.322	7.51868e-92	9.46672e-95	-0.640452	FALSE	94.0238	TRUE	Down	4.510e-96	FALSE
TM7SF2	6.03435e-96	-0.60803	0.234	0.41	1.00605e-91	1.26405e-94	-0.60803	FALSE	93.8982	TRUE	Down	6.034e-96	FALSE
ADCY5	2.18983e-95	-0.592951	0.241	0.417	3.65089e-91	4.57757e-94	-0.592951	FALSE	93.3394	TRUE	Down	2.190e-95	FALSE
NACC1	2.19675e-95	-0.677301	0.208	0.374	3.66242e-91	4.58245e-94	-0.677301	FALSE	93.3389	TRUE	Down	2.197e-95	FALSE
CBX6	2.2833e-95	-0.684397	0.172	0.331	3.80672e-91	4.75307e-94	-0.684397	FALSE	93.323	TRUE	Down	2.283e-95	FALSE
PFN1	5.08324e-95	-0.582132	0.2	0.368	8.47478e-91	1.05596e-93	-0.582132	FALSE	92.9764	TRUE	Down	5.083e-95	FALSE
CTSD	5.51071e-95	-0.627437	0.248	0.423	9.18745e-91	1.14239e-93	-0.627437	FALSE	92.9422	TRUE	Down	5.511e-95	FALSE
PAPLN	6.78628e-95	1.9253	0.146	0.058	1.13141e-90	1.4039e-93	1.9253	FALSE	92.8527	TRUE	Up	6.786e-95	FALSE
IFIT1	1.07794e-94	1.85756	0.226	0.122	1.79715e-90	2.22537e-93	1.85756	FALSE	92.6526	TRUE	Up	1.078e-94	FALSE
NUAK1	1.20656e-94	-0.678762	0.178	0.339	2.01158e-90	2.48577e-93	-0.678762	FALSE	92.6045	TRUE	Down	1.207e-94	FALSE
ADO	2.2689e-94	-0.753254	0.148	0.299	3.78272e-90	4.66479e-93	-0.753254	FALSE	92.3312	TRUE	Down	2.269e-94	FALSE
IFT80	2.42474e-94	1.22551	0.401	0.299	4.04252e-90	4.97494e-93	1.22551	FALSE	92.3032	TRUE	Up	2.425e-94	FALSE
WBP2	3.65181e-94	-0.565186	0.273	0.454	6.0883e-90	7.47724e-93	-0.565186	FALSE	92.1263	TRUE	Down	3.652e-94	FALSE
CBR1	4.95192e-94	-0.583583	0.302	0.484	8.25584e-90	1.01185e-92	-0.583583	FALSE	91.9949	TRUE	Down	4.952e-94	FALSE
COL6A1	5.57804e-94	1.07534	0.264	0.145	9.2997e-90	1.13746e-92	1.07534	FALSE	91.9441	TRUE	Up	5.578e-94	FALSE
TMEM273	5.67821e-94	-0.861432	0.111	0.251	9.46671e-90	1.15553e-92	-0.861432	FALSE	91.9372	TRUE	Down	5.678e-94	FALSE
ACTR1A	7.67506e-94	-0.534704	0.298	0.482	1.27959e-89	1.55872e-92	-0.534704	FALSE	91.8072	TRUE	Down	7.675e-94	FALSE
DDHD1	8.51731e-94	1.20118	0.393	0.287	1.42001e-89	1.72627e-92	1.20118	FALSE	91.7629	TRUE	Up	8.517e-94	FALSE
PLEKHB1	1.13045e-93	-0.414662	0.668	0.779	1.88469e-89	2.28653e-92	-0.414662	FALSE	91.6408	TRUE	Down	1.130e-93	FALSE
SLC4A4	1.35073e-93	1.67155	0.124	0.044	2.25193e-89	2.72656e-92	1.67155	FALSE	91.5644	TRUE	Up	1.351e-93	FALSE
PEG10	1.37615e-93	-0.63789	0.132	0.282	2.29431e-89	2.77227e-92	-0.63789	FALSE	91.5572	TRUE	Down	1.376e-93	FALSE
SELENOF	1.5383e-93	-0.62106	0.24	0.412	2.56465e-89	3.09269e-92	-0.62106	FALSE	91.5097	TRUE	Down	1.538e-93	FALSE
GRAMD2B	1.6917e-93	1.61992	0.291	0.184	2.8204e-89	3.39427e-92	1.61992	FALSE	91.4693	TRUE	Up	1.692e-93	FALSE
MOG	3.90332e-93	-0.37383	0.633	0.791	6.50762e-89	7.81603e-92	-0.37383	FALSE	91.107	TRUE	Down	3.903e-93	FALSE
ADAM19	4.69993e-93	-1.03491	0.098	0.228	7.83573e-89	9.39234e-92	-1.03491	FALSE	91.0272	TRUE	Down	4.700e-93	FALSE
CTSB	4.76601e-93	-0.43972	0.292	0.484	7.94589e-89	9.50538e-92	-0.43972	FALSE	91.022	TRUE	Down	4.766e-93	FALSE
NINJ2	5.42072e-93	-0.553586	0.207	0.381	9.03742e-89	1.07896e-91	-0.553586	FALSE	90.967	TRUE	Down	5.421e-93	FALSE
CTNNA1	5.74172e-93	-0.518597	0.358	0.54	9.5726e-89	1.14058e-91	-0.518597	FALSE	90.9429	TRUE	Down	5.742e-93	FALSE
SEMA5A	6.47792e-93	-0.706128	0.102	0.238	1.08e-88	1.28427e-91	-0.706128	FALSE	90.8913	TRUE	Down	6.478e-93	FALSE
PHF3	1.05661e-92	1.10932	0.38	0.268	1.76158e-88	2.09063e-91	1.10932	FALSE	90.6797	TRUE	Up	1.057e-92	FALSE
DIP2B	1.3962e-92	-0.547632	0.324	0.504	2.32774e-88	2.75707e-91	-0.547632	FALSE	90.5596	TRUE	Down	1.396e-92	FALSE
ZNF605	2.75842e-92	1.75698	0.175	0.08	4.59883e-88	5.43631e-91	1.75698	FALSE	90.2647	TRUE	Up	2.758e-92	FALSE
NENF	3.08129e-92	-0.595373	0.231	0.402	5.13712e-88	6.06068e-91	-0.595373	FALSE	90.2175	TRUE	Down	3.081e-92	FALSE
KAZN	3.22469e-92	-0.480638	0.404	0.588	5.37621e-88	6.33028e-91	-0.480638	FALSE	90.1986	TRUE	Down	3.225e-92	FALSE
STX4	3.79785e-92	-0.453272	0.378	0.571	6.33177e-88	7.4408e-91	-0.453272	FALSE	90.1284	TRUE	Down	3.798e-92	FALSE
PLXND1	5.22182e-92	-0.481643	0.292	0.48	8.70581e-88	1.02106e-90	-0.481643	FALSE	89.9909	TRUE	Down	5.222e-92	FALSE
DMTF1	8.39738e-92	0.793254	0.58	0.515	1.40001e-87	1.6388e-90	0.793254	FALSE	89.7855	TRUE	Up	8.397e-92	FALSE
GNAZ	8.44829e-92	-0.784116	0.132	0.276	1.4085e-87	1.64552e-90	-0.784116	FALSE	89.7837	TRUE	Down	8.448e-92	FALSE
RCAN2	1.32946e-91	-0.645878	0.239	0.414	2.21647e-87	2.58442e-90	-0.645878	FALSE	89.5876	TRUE	Down	1.329e-91	FALSE
NFIB	1.82201e-91	1.55218	0.252	0.144	3.03766e-87	3.53506e-90	1.55218	FALSE	89.4516	TRUE	Up	1.822e-91	FALSE
CAMK2N1	3.77298e-91	-0.467916	0.406	0.596	6.29031e-87	7.30613e-90	-0.467916	FALSE	89.1363	TRUE	Down	3.773e-91	FALSE
CUEDC1	5.28185e-91	-0.50023	0.329	0.514	8.80591e-87	1.02082e-89	-0.50023	FALSE	88.9911	TRUE	Down	5.282e-91	FALSE
SLC44A2	5.75718e-91	-0.528595	0.287	0.467	9.59836e-87	1.11053e-89	-0.528595	FALSE	88.9545	TRUE	Down	5.757e-91	FALSE
TBC1D10B	6.00545e-91	-0.548698	0.258	0.436	1.00123e-86	1.15619e-89	-0.548698	FALSE	88.937	TRUE	Down	6.005e-91	FALSE
FAM118A	6.96516e-91	-0.526226	0.237	0.408	1.16123e-86	1.33838e-89	-0.526226	FALSE	88.8734	TRUE	Down	6.965e-91	FALSE
UPF1	7.68398e-91	-0.695109	0.179	0.334	1.28107e-86	1.47367e-89	-0.695109	FALSE	88.8316	TRUE	Down	7.684e-91	FALSE
MORC3	8.04007e-91	1.16271	0.349	0.236	1.34044e-86	1.53901e-89	1.16271	FALSE	88.8128	TRUE	Up	8.040e-91	FALSE
GALNT6	1.1455e-90	-0.765513	0.132	0.277	1.90978e-86	2.1885e-89	-0.765513	FALSE	88.6599	TRUE	Down	1.145e-90	FALSE
GRAMD1C	1.23827e-90	2.97164	0.074	0.017	2.06444e-86	2.36122e-89	2.97164	FALSE	88.6269	TRUE	Up	1.238e-90	FALSE
ARHGAP22	1.27645e-90	-0.680055	0.145	0.295	2.12809e-86	2.42938e-89	-0.680055	FALSE	88.6145	TRUE	Down	1.276e-90	FALSE
SOX10	1.40498e-90	-0.428171	0.442	0.63	2.34239e-86	2.66893e-89	-0.428171	FALSE	88.5737	TRUE	Down	1.405e-90	FALSE
TGFA	1.56099e-90	-0.93504	0.066	0.184	2.60247e-86	2.95965e-89	-0.93504	FALSE	88.5288	TRUE	Down	1.561e-90	FALSE
NKX2-2	2.30752e-90	-0.47914	0.235	0.417	3.84709e-86	4.3668e-89	-0.47914	FALSE	88.3598	TRUE	Down	2.308e-90	FALSE
HSD17B12	2.38291e-90	-0.69369	0.178	0.332	3.97279e-86	4.50095e-89	-0.69369	FALSE	88.3467	TRUE	Down	2.383e-90	FALSE
ENDOD1	3.17146e-90	-0.515888	0.374	0.552	5.28746e-86	5.9791e-89	-0.515888	FALSE	88.2234	TRUE	Down	3.171e-90	FALSE
PHLDA3	3.75747e-90	-0.616053	0.208	0.372	6.26445e-86	7.07055e-89	-0.616053	FALSE	88.1505	TRUE	Down	3.757e-90	FALSE
KCTD2	1.1032e-89	-0.759088	0.125	0.264	1.83925e-85	2.07202e-88	-0.759088	FALSE	87.6836	TRUE	Down	1.103e-89	FALSE
KCNK1	1.17271e-89	-0.728288	0.166	0.316	1.95514e-85	2.19844e-88	-0.728288	FALSE	87.6579	TRUE	Down	1.173e-89	FALSE
TTC14	3.93615e-89	0.7908	0.524	0.442	6.56234e-85	7.36517e-88	0.7908	FALSE	87.1328	TRUE	Up	3.936e-89	FALSE
COL27A1	4.38285e-89	1.53082	0.188	0.09	7.30708e-85	8.18568e-88	1.53082	FALSE	87.0869	TRUE	Up	4.383e-89	FALSE
SYP	8.7333e-89	-0.593508	0.183	0.349	1.45602e-84	1.62804e-87	-0.593508	FALSE	86.7883	TRUE	Down	8.733e-89	TRUE	X
CAVIN1	1.17735e-88	-0.781248	0.114	0.252	1.96288e-84	2.19071e-87	-0.781248	FALSE	86.6594	TRUE	Down	1.177e-88	FALSE
CLIP3	1.19229e-88	-0.62422	0.22	0.386	1.98779e-84	2.21438e-87	-0.62422	FALSE	86.6547	TRUE	Down	1.192e-88	FALSE
ADAMTSL2	1.63818e-88	-1.02603	0.129	0.262	2.73117e-84	3.03686e-87	-1.02603	FALSE	86.5176	TRUE	Down	1.638e-88	FALSE
SUMF2	1.6774e-88	-0.479711	0.294	0.477	2.79656e-84	3.10381e-87	-0.479711	FALSE	86.5081	TRUE	Down	1.677e-88	FALSE
TYRO3	2.41007e-88	-0.49512	0.411	0.587	4.01807e-84	4.45128e-87	-0.49512	FALSE	86.3515	TRUE	Down	2.410e-88	FALSE
DHRS7	2.87264e-88	-0.629736	0.184	0.341	4.78926e-84	5.29583e-87	-0.629736	FALSE	86.2761	TRUE	Down	2.873e-88	FALSE
PODXL2	3.18348e-88	-0.637955	0.151	0.302	5.3075e-84	5.85807e-87	-0.637955	FALSE	86.2322	TRUE	Down	3.183e-88	FALSE
SCAF1	1.10584e-87	-0.573422	0.216	0.38	1.84366e-83	2.03117e-86	-0.573422	FALSE	85.6923	TRUE	Down	1.106e-87	FALSE
OAS2	1.20832e-87	2.36857	0.084	0.022	2.01451e-83	2.21533e-86	2.36857	FALSE	85.6546	TRUE	Up	1.208e-87	FALSE
RETSAT	1.80693e-87	-0.613733	0.17	0.324	3.01251e-83	3.30675e-86	-0.613733	FALSE	85.4806	TRUE	Down	1.807e-87	FALSE
FAM227A	1.95755e-87	2.45304	0.089	0.026	3.26363e-83	3.57584e-86	2.45304	FALSE	85.4466	TRUE	Up	1.958e-87	FALSE
NCAN	2.21367e-87	1.73007	0.185	0.088	3.69062e-83	4.03631e-86	1.73007	FALSE	85.394	TRUE	Up	2.214e-87	FALSE
PPARGC1A	2.76141e-87	2.62464	0.08	0.021	4.60383e-83	5.02587e-86	2.62464	FALSE	85.2988	TRUE	Up	2.761e-87	FALSE
VAMP2	3.31512e-87	-0.441155	0.455	0.65	5.52696e-83	6.02266e-86	-0.441155	FALSE	85.2202	TRUE	Down	3.315e-87	FALSE
PHC2	3.9388e-87	-0.466801	0.323	0.506	6.56677e-83	7.14275e-86	-0.466801	FALSE	85.1461	TRUE	Down	3.939e-87	FALSE
EPSTI1	6.68581e-87	2.25387	0.087	0.024	1.11466e-82	1.21023e-85	2.25387	FALSE	84.9171	TRUE	Up	6.686e-87	FALSE
FAM3A	1.68653e-86	-0.680763	0.151	0.298	2.81178e-82	3.04734e-85	-0.680763	FALSE	84.5161	TRUE	Down	1.687e-86	TRUE	X
THEMIS2	1.79143e-86	-0.612519	0.157	0.308	2.98668e-82	3.23105e-85	-0.612519	FALSE	84.4907	TRUE	Down	1.791e-86	FALSE
FTL	2.40271e-86	-0.531328	0.416	0.595	4.00579e-82	4.32574e-85	-0.531328	FALSE	84.3639	TRUE	Down	2.403e-86	FALSE
RNF187	3.21639e-86	-0.604723	0.262	0.432	5.36236e-82	5.78024e-85	-0.604723	FALSE	84.2381	TRUE	Down	3.216e-86	FALSE
NUDT14	4.45219e-86	-1.31774	0.08	0.194	7.42269e-82	7.98677e-85	-1.31774	FALSE	84.0976	TRUE	Down	4.452e-86	FALSE
ADAM15	4.88949e-86	-0.555896	0.236	0.4	8.15175e-82	8.75551e-85	-0.555896	FALSE	84.0577	TRUE	Down	4.889e-86	FALSE
PIGT	4.92061e-86	-0.461208	0.349	0.531	8.20364e-82	8.79548e-85	-0.461208	FALSE	84.0557	TRUE	Down	4.921e-86	FALSE
TMEM189	6.50932e-86	-0.563156	0.26	0.428	1.08523e-81	1.16145e-84	-0.563156	FALSE	83.935	TRUE	Down	6.509e-86	FALSE
NIPAL3	1.11389e-85	-0.616718	0.216	0.376	1.85708e-81	1.98395e-84	-0.616718	FALSE	83.7025	TRUE	Down	1.114e-85	FALSE
ACAP3	1.69144e-85	-0.478368	0.506	0.695	2.81998e-81	3.00728e-84	-0.478368	FALSE	83.5218	TRUE	Down	1.691e-85	FALSE
VEGFA	2.05536e-85	1.0474	0.249	0.14	3.42669e-81	3.6478e-84	1.0474	FALSE	83.438	TRUE	Up	2.055e-85	FALSE
GNA11	2.58408e-85	-0.659561	0.159	0.305	4.30818e-81	4.57803e-84	-0.659561	FALSE	83.3393	TRUE	Down	2.584e-85	FALSE
S1PR5	3.24947e-85	-0.548336	0.194	0.358	5.41752e-81	5.74668e-84	-0.548336	FALSE	83.2406	TRUE	Down	3.249e-85	FALSE
ATP6V0E2	3.64335e-85	-0.73424	0.158	0.302	6.07419e-81	6.43187e-84	-0.73424	FALSE	83.1917	TRUE	Down	3.643e-85	FALSE
COL21A1	4.14837e-85	2.51421	0.083	0.023	6.91616e-81	7.3105e-84	2.51421	FALSE	83.1361	TRUE	Up	4.148e-85	FALSE
EXOC6B	5.6463e-85	1.03413	0.446	0.354	9.4135e-81	9.93271e-84	1.03413	FALSE	83.0029	TRUE	Up	5.646e-85	FALSE
PPFIA2	5.9788e-85	1.50744	0.241	0.138	9.96786e-81	1.04992e-83	1.50744	FALSE	82.9788	TRUE	Up	5.979e-85	FALSE
RCAN1	6.52014e-85	-0.76832	0.142	0.28	1.08704e-80	1.14297e-83	-0.76832	FALSE	82.942	TRUE	Down	6.520e-85	FALSE
THNSL2	6.71304e-85	1.94894	0.143	0.061	1.1192e-80	1.17472e-83	1.94894	FALSE	82.9301	TRUE	Up	6.713e-85	FALSE
TLN2	1.30769e-84	-0.506642	0.283	0.455	2.18017e-80	2.28434e-83	-0.506642	FALSE	82.6412	TRUE	Down	1.308e-84	FALSE
IPO13	1.46514e-84	-0.463108	0.402	0.585	2.44267e-80	2.55491e-83	-0.463108	FALSE	82.5926	TRUE	Down	1.465e-84	FALSE
NEBL	1.60553e-84	1.9708	0.11	0.038	2.67674e-80	2.79485e-83	1.9708	FALSE	82.5536	TRUE	Up	1.606e-84	FALSE
AZIN2	1.81215e-84	-0.7164	0.181	0.328	3.02122e-80	3.14905e-83	-0.7164	FALSE	82.5018	TRUE	Down	1.812e-84	FALSE
DOCK7	2.1004e-84	1.80238	0.179	0.087	3.50179e-80	3.64362e-83	1.80238	FALSE	82.4385	TRUE	Up	2.100e-84	FALSE
FAM222A	2.14381e-84	-0.443856	0.366	0.545	3.57415e-80	3.71246e-83	-0.443856	FALSE	82.4303	TRUE	Down	2.144e-84	FALSE
MEIKIN	2.2935e-84	3.22088	0.053	0.009	3.82372e-80	3.96482e-83	3.22088	FALSE	82.4018	TRUE	Up	2.294e-84	FALSE
GGT5	2.70098e-84	2.29665	0.086	0.025	4.50307e-80	4.66117e-83	2.29665	FALSE	82.3315	TRUE	Up	2.701e-84	FALSE
TPM1	4.57921e-84	1.49713	0.175	0.083	7.63446e-80	7.88887e-83	1.49713	FALSE	82.103	TRUE	Up	4.579e-84	FALSE
DNAAF1	5.64724e-84	3.78493	0.054	0.009	9.41509e-80	9.71209e-83	3.78493	FALSE	82.0127	TRUE	Up	5.647e-84	FALSE
DDTL	8.3785e-84	-5.48265	0.001	0.066	1.39686e-79	1.43845e-82	-5.48265	FALSE	81.8421	TRUE	Down	8.379e-84	FALSE
ACSL6	9.81371e-84	1.46863	0.215	0.114	1.63614e-79	1.68197e-82	1.46863	FALSE	81.7742	TRUE	Up	9.814e-84	FALSE
CUTA	9.89924e-84	-0.535154	0.246	0.412	1.6504e-79	1.69372e-82	-0.535154	FALSE	81.7712	TRUE	Down	9.899e-84	FALSE
SEPTIN2	1.04305e-83	-0.619525	0.161	0.307	1.73898e-79	1.78157e-82	-0.619525	FALSE	81.7492	TRUE	Down	1.043e-83	FALSE
TSPAN15	1.62949e-83	-0.400169	0.372	0.565	2.71668e-79	2.77847e-82	-0.400169	FALSE	81.5562	TRUE	Down	1.629e-83	FALSE
IFITM3	1.76137e-83	2.52076	0.085	0.024	2.93656e-79	2.99823e-82	2.52076	FALSE	81.5231	TRUE	Up	1.761e-83	FALSE
RFFL	2.04852e-83	-0.434245	0.452	0.622	3.41529e-79	3.48109e-82	-0.434245	FALSE	81.4583	TRUE	Down	2.049e-83	FALSE
ACTN4	2.7572e-83	-0.407734	0.506	0.682	4.5968e-79	4.67741e-82	-0.407734	FALSE	81.33	TRUE	Down	2.757e-83	FALSE
GMPR	2.84244e-83	2.17036	0.098	0.031	4.73892e-79	4.81384e-82	2.17036	FALSE	81.3175	TRUE	Up	2.842e-83	FALSE
KLF13	3.30266e-83	-0.507897	0.178	0.334	5.5062e-79	5.58379e-82	-0.507897	FALSE	81.2531	TRUE	Down	3.303e-83	FALSE
YWHAE	4.0172e-83	-0.541899	0.262	0.429	6.69747e-79	6.78038e-82	-0.541899	FALSE	81.1687	TRUE	Down	4.017e-83	FALSE
RSRP1	4.21082e-83	0.44498	0.818	0.826	7.02029e-79	7.0952e-82	0.44498	FALSE	81.149	TRUE	Up	4.211e-83	FALSE
HIP1	4.52373e-83	-0.477704	0.265	0.442	7.54196e-79	7.60961e-82	-0.477704	FALSE	81.1186	TRUE	Down	4.524e-83	FALSE
MYLK	5.63248e-83	-0.451279	0.25	0.421	9.39048e-79	9.45878e-82	-0.451279	FALSE	81.0242	TRUE	Down	5.632e-83	FALSE
GAL3ST1	5.7714e-83	-0.470701	0.249	0.421	9.62208e-79	9.67581e-82	-0.470701	FALSE	81.0143	TRUE	Down	5.771e-83	FALSE
LRP4	6.33379e-83	1.09506	0.282	0.171	1.05597e-78	1.06009e-81	1.09506	FALSE	80.9747	TRUE	Up	6.334e-83	FALSE
ZNF280D	9.54451e-83	1.055	0.398	0.297	1.59126e-78	1.59479e-81	1.055	FALSE	80.7973	TRUE	Up	9.545e-83	FALSE
PLCB2	1.15882e-82	-1.98973	0.056	0.157	1.93198e-78	1.93304e-81	-1.98973	FALSE	80.7138	TRUE	Down	1.159e-82	FALSE
CANX	1.35519e-82	-0.774026	0.151	0.288	2.25937e-78	2.25684e-81	-0.774026	FALSE	80.6465	TRUE	Down	1.355e-82	FALSE
AIFM3	1.66789e-82	1.45548	0.202	0.103	2.7807e-78	2.77296e-81	1.45548	FALSE	80.5571	TRUE	Up	1.668e-82	FALSE
ATP6V0D1	3.19931e-82	-0.625265	0.183	0.334	5.33388e-78	5.31021e-81	-0.625265	FALSE	80.2749	TRUE	Down	3.199e-82	FALSE
HSPA8	3.30877e-82	-0.426891	0.348	0.534	5.51639e-78	5.4828e-81	-0.426891	FALSE	80.261	TRUE	Down	3.309e-82	FALSE
ELMO1	3.84469e-82	-0.395646	0.399	0.588	6.40987e-78	6.36029e-81	-0.395646	FALSE	80.1965	TRUE	Down	3.845e-82	FALSE
TLN1	4.23809e-82	-0.704271	0.149	0.29	7.06574e-78	6.9995e-81	-0.704271	FALSE	80.1549	TRUE	Down	4.238e-82	FALSE
ACOT7	5.17994e-82	-0.753317	0.163	0.309	8.636e-78	8.54092e-81	-0.753317	FALSE	80.0685	TRUE	Down	5.180e-82	FALSE
ITGB4	5.97576e-82	1.30349	0.166	0.076	9.96279e-78	9.83687e-81	1.30349	FALSE	80.0071	TRUE	Up	5.976e-82	FALSE
JAKMIP3	7.88861e-82	-0.337031	0.543	0.705	1.31519e-77	1.29643e-80	-0.337031	FALSE	79.8873	TRUE	Down	7.889e-82	FALSE
MICALL2	8.79129e-82	0.955461	0.452	0.345	1.46568e-77	1.44241e-80	0.955461	FALSE	79.8409	TRUE	Up	8.791e-82	FALSE
VPS4A	1.79389e-81	-0.507119	0.27	0.437	2.99078e-77	2.93845e-80	-0.507119	FALSE	79.5319	TRUE	Down	1.794e-81	FALSE
SLC11A2	2.03573e-81	-0.600131	0.23	0.387	3.39397e-77	3.32913e-80	-0.600131	FALSE	79.4777	TRUE	Down	2.036e-81	FALSE
TXNIP	2.74072e-81	-0.38608	0.4	0.581	4.56933e-77	4.47472e-80	-0.38608	FALSE	79.3492	TRUE	Down	2.741e-81	FALSE
HDAC11	2.79508e-81	-0.524361	0.247	0.41	4.65995e-77	4.55602e-80	-0.524361	FALSE	79.3414	TRUE	Down	2.795e-81	FALSE
SV2A	3.29396e-81	-0.586862	0.164	0.317	5.49169e-77	5.36047e-80	-0.586862	FALSE	79.2708	TRUE	Down	3.294e-81	FALSE
PDE1A	4.82604e-81	-0.987523	0.075	0.188	8.04598e-77	7.84095e-80	-0.987523	FALSE	79.1056	TRUE	Down	4.826e-81	FALSE
TMC7	8.10662e-81	-0.567439	0.186	0.34	1.35154e-76	1.31496e-79	-0.567439	FALSE	78.8811	TRUE	Down	8.107e-81	FALSE
SLC7A14	1.02602e-80	-1.12512	0.086	0.199	1.71058e-76	1.66159e-79	-1.12512	FALSE	78.7795	TRUE	Down	1.026e-80	FALSE
MFF	1.03632e-80	1.12133	0.376	0.278	1.72775e-76	1.67555e-79	1.12133	FALSE	78.7758	TRUE	Up	1.036e-80	FALSE
CSF1R	1.20392e-80	-1.22224	0.084	0.196	2.00718e-76	1.94339e-79	-1.22224	FALSE	78.7114	TRUE	Down	1.204e-80	FALSE
CSF2RA	1.46346e-80	-1.69462	0.065	0.167	2.43988e-76	2.35853e-79	-1.69462	FALSE	78.6274	TRUE	Down	1.463e-80	TRUE	X;Y
JUN	1.48884e-80	-0.491226	0.244	0.406	2.4822e-76	2.39557e-79	-0.491226	FALSE	78.6206	TRUE	Down	1.489e-80	FALSE
SORT1	2.26795e-80	-0.400398	0.57	0.713	3.78113e-76	3.64331e-79	-0.400398	FALSE	78.4385	TRUE	Down	2.268e-80	FALSE
SPOCK1	2.83124e-80	-0.375514	0.489	0.673	4.72024e-76	4.54089e-79	-0.375514	FALSE	78.3429	TRUE	Down	2.831e-80	FALSE
SERINC5	3.02549e-80	-0.465684	0.325	0.504	5.04409e-76	4.84466e-79	-0.465684	FALSE	78.3147	TRUE	Down	3.025e-80	FALSE
OCLN	3.44395e-80	2.27369	0.083	0.024	5.74175e-76	5.50591e-79	2.27369	FALSE	78.2592	TRUE	Up	3.444e-80	FALSE
KCTD15	4.38824e-80	1.74873	0.125	0.049	7.31608e-76	7.00437e-79	1.74873	FALSE	78.1546	TRUE	Up	4.388e-80	FALSE
LCN12	5.65771e-80	2.00309	0.116	0.044	9.43254e-76	9.01625e-79	2.00309	FALSE	78.045	TRUE	Up	5.658e-80	FALSE
CAPZB	1.42555e-79	-0.582777	0.21	0.364	2.37668e-75	2.26817e-78	-0.582777	FALSE	77.6443	TRUE	Down	1.426e-79	FALSE
PSMC4	1.8889e-79	-0.73219	0.125	0.254	3.14918e-75	3.00063e-78	-0.73219	FALSE	77.5228	TRUE	Down	1.889e-79	FALSE
MAP6D1	4.30677e-79	-0.472168	0.24	0.407	7.18024e-75	6.83067e-78	-0.472168	FALSE	77.1655	TRUE	Down	4.307e-79	FALSE
MLF2	5.13719e-79	-0.548457	0.246	0.41	8.56472e-75	8.13483e-78	-0.548457	FALSE	77.0897	TRUE	Down	5.137e-79	FALSE
AP1B1	5.4467e-79	-0.685594	0.182	0.324	9.08073e-75	8.6113e-78	-0.685594	FALSE	77.0649	TRUE	Down	5.447e-79	FALSE
WWC1	5.9236e-79	1.83573	0.118	0.045	9.87583e-75	9.3505e-78	1.83573	FALSE	77.0292	TRUE	Up	5.924e-79	FALSE
GOT2	6.5797e-79	-0.785443	0.132	0.262	1.09697e-74	1.03698e-77	-0.785443	FALSE	76.9842	TRUE	Down	6.580e-79	FALSE
TAF1D	9.09979e-79	0.996259	0.394	0.292	1.51712e-74	1.43189e-77	0.996259	FALSE	76.8441	TRUE	Up	9.100e-79	FALSE
SYNDIG1	9.53749e-79	-0.807772	0.197	0.342	1.59009e-74	1.49841e-77	-0.807772	FALSE	76.8244	TRUE	Down	9.537e-79	FALSE
ARL6IP5	1.12567e-78	-0.64947	0.17	0.311	1.87672e-74	1.76573e-77	-0.64947	FALSE	76.7531	TRUE	Down	1.126e-78	FALSE
CYP27A1	1.17443e-78	-0.509175	0.277	0.444	1.95802e-74	1.83933e-77	-0.509175	FALSE	76.7353	TRUE	Down	1.174e-78	FALSE
DCLK2	1.52694e-78	1.54174	0.297	0.199	2.54572e-74	2.38767e-77	1.54174	FALSE	76.622	TRUE	Up	1.527e-78	FALSE
USP34	2.46167e-78	0.785559	0.534	0.467	4.10409e-74	3.84328e-77	0.785559	FALSE	76.4153	TRUE	Up	2.462e-78	FALSE
GNB1	2.46989e-78	-0.475228	0.258	0.424	4.11779e-74	3.85009e-77	-0.475228	FALSE	76.4145	TRUE	Down	2.470e-78	FALSE
C1orf61	3.48226e-78	1.2958	0.407	0.317	5.80563e-74	5.41974e-77	1.2958	FALSE	76.266	TRUE	Up	3.482e-78	FALSE
LY6E	3.92928e-78	2.01697	0.137	0.058	6.5509e-74	6.10597e-77	2.01697	FALSE	76.2142	TRUE	Up	3.929e-78	FALSE
EFHD1	6.87351e-78	-0.386811	0.451	0.62	1.14595e-73	1.06646e-76	-0.386811	FALSE	75.9721	TRUE	Down	6.874e-78	FALSE
CALM1	7.43825e-78	-0.714501	0.158	0.294	1.2401e-73	1.1517e-76	-0.714501	FALSE	75.9387	TRUE	Down	7.438e-78	FALSE
HOXD1	7.44595e-78	-0.651647	0.106	0.23	1.24139e-73	1.1517e-76	-0.651647	FALSE	75.9387	TRUE	Down	7.446e-78	FALSE
GREM1	8.71727e-78	-1.20698	0.06	0.162	1.45334e-73	1.34626e-76	-1.20698	FALSE	75.8709	TRUE	Down	8.717e-78	FALSE
HPSE2	8.99764e-78	2.5627	0.073	0.019	1.50009e-73	1.38741e-76	2.5627	FALSE	75.8578	TRUE	Up	8.998e-78	FALSE
STAT3	9.72795e-78	-0.5377	0.189	0.338	1.62184e-73	1.49771e-76	-0.5377	FALSE	75.8246	TRUE	Down	9.728e-78	FALSE
LRRFIP2	1.01995e-77	1.01035	0.454	0.373	1.70047e-73	1.5679e-76	1.01035	FALSE	75.8047	TRUE	Up	1.020e-77	FALSE
TUBB2B	1.05677e-77	-0.663271	0.345	0.492	1.76184e-73	1.622e-76	-0.663271	FALSE	75.7899	TRUE	Down	1.057e-77	FALSE
KDM5C	1.11805e-77	-0.485718	0.271	0.438	1.86402e-73	1.71344e-76	-0.485718	FALSE	75.7661	TRUE	Down	1.118e-77	TRUE	X
COL18A1	1.39835e-77	-0.3307	0.528	0.694	2.33132e-73	2.13971e-76	-0.3307	FALSE	75.6696	TRUE	Down	1.398e-77	FALSE
CAPN3	1.51202e-77	-0.306802	0.65	0.784	2.52084e-73	2.31011e-76	-0.306802	FALSE	75.6364	TRUE	Down	1.512e-77	FALSE
DNAJC6	1.66207e-77	-0.409936	0.422	0.598	2.771e-73	2.53548e-76	-0.409936	FALSE	75.5959	TRUE	Down	1.662e-77	FALSE
FBXO32	1.81082e-77	-0.424804	0.257	0.418	3.01901e-73	2.75819e-76	-0.424804	FALSE	75.5594	TRUE	Down	1.811e-77	FALSE
PPP1R14A	2.22723e-77	-0.379495	0.536	0.699	3.71324e-73	3.38729e-76	-0.379495	FALSE	75.4701	TRUE	Down	2.227e-77	FALSE
DDX60	2.41959e-77	2.11616	0.071	0.018	4.03394e-73	3.67424e-76	2.11616	FALSE	75.4348	TRUE	Up	2.420e-77	FALSE
ICA1L	3.42735e-77	1.57316	0.184	0.095	5.71408e-73	5.19668e-76	1.57316	FALSE	75.2843	TRUE	Up	3.427e-77	FALSE
MYO1A	3.62401e-77	-3.27919	0.011	0.08	6.04195e-73	5.48653e-76	-3.27919	FALSE	75.2607	TRUE	Down	3.624e-77	FALSE
MFSD6	3.71465e-77	-0.525847	0.268	0.428	6.19306e-73	5.61524e-76	-0.525847	FALSE	75.2506	TRUE	Down	3.715e-77	FALSE
AGPAT1	3.82711e-77	-0.514235	0.231	0.388	6.38057e-73	5.77652e-76	-0.514235	FALSE	75.2383	TRUE	Down	3.827e-77	FALSE
STMN4	3.87005e-77	0.738714	0.648	0.647	6.45214e-73	5.8325e-76	0.738714	FALSE	75.2341	TRUE	Up	3.870e-77	FALSE
MEF2A	4.1289e-77	-0.983424	0.156	0.287	6.8837e-73	6.21324e-76	-0.983424	FALSE	75.2067	TRUE	Down	4.129e-77	FALSE
EIF2AK2	6.69132e-77	1.52552	0.216	0.121	1.11558e-72	1.00541e-75	1.52552	FALSE	74.9977	TRUE	Up	6.691e-77	FALSE
ZNF493	1.07242e-76	1.09843	0.356	0.261	1.78794e-72	1.60895e-75	1.09843	FALSE	74.7935	TRUE	Up	1.072e-76	FALSE
MTA2	1.42427e-76	-0.596387	0.181	0.324	2.37455e-72	2.13363e-75	-0.596387	FALSE	74.6709	TRUE	Down	1.424e-76	FALSE
BOK	1.49732e-76	-0.472637	0.29	0.458	2.49632e-72	2.2397e-75	-0.472637	FALSE	74.6498	TRUE	Down	1.497e-76	FALSE
VSTM4	1.95243e-76	-0.813717	0.106	0.225	3.25509e-72	2.9161e-75	-0.813717	FALSE	74.5352	TRUE	Down	1.952e-76	FALSE
CYB5R2	1.97105e-76	-0.731755	0.124	0.253	3.28613e-72	2.93951e-75	-0.731755	FALSE	74.5317	TRUE	Down	1.971e-76	FALSE
MGAT3	2.12691e-76	-0.672417	0.149	0.282	3.54599e-72	3.16723e-75	-0.672417	FALSE	74.4993	TRUE	Down	2.127e-76	FALSE
PARP1	2.38736e-76	-0.693014	0.132	0.262	3.98021e-72	3.54978e-75	-0.693014	FALSE	74.4498	TRUE	Down	2.387e-76	FALSE
CLEC7A	2.91537e-76	-1.81839	0.049	0.142	4.86051e-72	4.32844e-75	-1.81839	FALSE	74.3637	TRUE	Down	2.915e-76	FALSE
ARHGEF37	3.4842e-76	-0.46874	0.289	0.459	5.80886e-72	5.1653e-75	-0.46874	FALSE	74.2869	TRUE	Down	3.484e-76	FALSE
TSPAN8	3.66549e-76	-1.13785	0.048	0.144	6.11111e-72	5.42601e-75	-1.13785	FALSE	74.2655	TRUE	Down	3.665e-76	FALSE
ATP10B	5.09411e-76	-0.497494	0.196	0.35	8.4929e-72	7.52964e-75	-0.497494	FALSE	74.1232	TRUE	Down	5.094e-76	FALSE
PLD3	5.81215e-76	-0.415649	0.488	0.669	9.69001e-72	8.57828e-75	-0.415649	FALSE	74.0666	TRUE	Down	5.812e-76	FALSE
CLPTM1	6.04481e-76	-0.450506	0.297	0.468	1.00779e-71	8.90852e-75	-0.450506	FALSE	74.0502	TRUE	Down	6.045e-76	FALSE
ZNF514	7.59412e-76	1.14651	0.346	0.248	1.26609e-71	1.11753e-74	1.14651	FALSE	73.9517	TRUE	Up	7.594e-76	FALSE
VAMP3	7.67811e-76	-0.51919	0.216	0.369	1.28009e-71	1.12823e-74	-0.51919	FALSE	73.9476	TRUE	Down	7.678e-76	FALSE
TNIK	1.10071e-75	1.16235	0.333	0.229	1.8351e-71	1.61502e-74	1.16235	FALSE	73.7918	TRUE	Up	1.101e-75	FALSE
SHC2	1.11505e-75	1.2383	0.214	0.117	1.85901e-71	1.63366e-74	1.2383	FALSE	73.7868	TRUE	Up	1.115e-75	FALSE
RNF10	1.17193e-75	-0.453666	0.288	0.454	1.95385e-71	1.71449e-74	-0.453666	FALSE	73.7659	TRUE	Down	1.172e-75	FALSE
FMN2	1.21806e-75	2.58414	0.069	0.018	2.03075e-71	1.77937e-74	2.58414	FALSE	73.7497	TRUE	Up	1.218e-75	FALSE
SLC6A8	1.27005e-75	-0.484084	0.26	0.423	2.11742e-71	1.8526e-74	-0.484084	FALSE	73.7322	TRUE	Down	1.270e-75	TRUE	X
PACSIN3	1.54384e-75	-0.453415	0.235	0.398	2.57389e-71	2.2487e-74	-0.453415	FALSE	73.6481	TRUE	Down	1.544e-75	FALSE
ZBTB1	1.63213e-75	1.33615	0.267	0.168	2.72109e-71	2.37384e-74	1.33615	FALSE	73.6245	TRUE	Up	1.632e-75	FALSE
DACT3	3.48475e-75	-0.508018	0.223	0.377	5.80978e-71	5.06099e-74	-0.508018	FALSE	73.2958	TRUE	Down	3.485e-75	FALSE
BRD4	3.70473e-75	-0.523938	0.235	0.389	6.17652e-71	5.37266e-74	-0.523938	FALSE	73.2698	TRUE	Down	3.705e-75	FALSE
GABBR1	4.05097e-75	1.20821	0.332	0.232	6.75378e-71	5.86628e-74	1.20821	FALSE	73.2316	TRUE	Up	4.051e-75	FALSE
ATP6V1E1	5.27719e-75	-0.682966	0.139	0.267	8.79812e-71	7.63092e-74	-0.682966	FALSE	73.1174	TRUE	Down	5.277e-75	FALSE
U2SURP	5.65685e-75	0.841418	0.477	0.399	9.4311e-71	8.1681e-74	0.841418	FALSE	73.0879	TRUE	Up	5.657e-75	FALSE
MAP1LC3A	5.66866e-75	-0.503468	0.247	0.41	9.45079e-71	8.17334e-74	-0.503468	FALSE	73.0876	TRUE	Down	5.669e-75	FALSE
ARHGAP33	5.69084e-75	-0.496415	0.257	0.419	9.48777e-71	8.19349e-74	-0.496415	FALSE	73.0865	TRUE	Down	5.691e-75	FALSE
ATP2B4	6.30561e-75	1.22118	0.261	0.16	1.05127e-70	9.06557e-74	1.22118	FALSE	73.0426	TRUE	Up	6.306e-75	FALSE
GRN	9.06933e-75	-0.591614	0.158	0.293	1.51204e-70	1.30202e-73	-0.591614	FALSE	72.8854	TRUE	Down	9.069e-75	FALSE
MOBP	1.09967e-74	0.806914	0.684	0.757	1.83338e-70	1.57646e-73	0.806914	FALSE	72.8023	TRUE	Up	1.100e-74	FALSE
EEPD1	1.17604e-74	-0.615811	0.145	0.279	1.96069e-70	1.68352e-73	-0.615811	FALSE	72.7738	TRUE	Down	1.176e-74	FALSE
MGST1	1.29029e-74	2.18561	0.102	0.037	2.15118e-70	1.84444e-73	2.18561	FALSE	72.7341	TRUE	Up	1.290e-74	FALSE
PRAM1	1.43376e-74	-1.34556	0.058	0.155	2.39037e-70	2.0466e-73	-1.34556	FALSE	72.689	TRUE	Down	1.434e-74	FALSE
MAPK4	1.81616e-74	1.82551	0.162	0.079	3.02791e-70	2.58875e-73	1.82551	FALSE	72.5869	TRUE	Up	1.816e-74	FALSE
FLNC	1.87475e-74	-0.602962	0.161	0.3	3.12559e-70	2.66845e-73	-0.602962	FALSE	72.5737	TRUE	Down	1.875e-74	FALSE
EPB41L3	2.28937e-74	-0.451937	0.27	0.437	3.81684e-70	3.25397e-73	-0.451937	FALSE	72.4876	TRUE	Down	2.289e-74	FALSE
B3GAT1	2.86642e-74	-0.419717	0.451	0.615	4.77889e-70	4.06836e-73	-0.419717	FALSE	72.3906	TRUE	Down	2.866e-74	FALSE
DNAJB2	2.95104e-74	-0.355262	0.628	0.766	4.91997e-70	4.18252e-73	-0.355262	FALSE	72.3786	TRUE	Down	2.951e-74	FALSE
CHL1	3.06612e-74	1.45502	0.151	0.07	5.11184e-70	4.33948e-73	1.45502	FALSE	72.3626	TRUE	Up	3.066e-74	FALSE
UBL3	4.20935e-74	-0.570301	0.202	0.345	7.01783e-70	5.94905e-73	-0.570301	FALSE	72.2256	TRUE	Down	4.209e-74	FALSE
STON1	5.3838e-74	2.99303	0.062	0.014	8.97587e-70	7.59816e-73	2.99303	FALSE	72.1193	TRUE	Up	5.384e-74	FALSE
SERPINI1	6.08039e-74	-0.45384	0.307	0.469	1.01372e-69	8.56915e-73	-0.45384	FALSE	72.0671	TRUE	Down	6.080e-74	FALSE
DPYD	6.31582e-74	1.06809	0.432	0.365	1.05297e-69	8.88841e-73	1.06809	FALSE	72.0512	TRUE	Up	6.316e-74	FALSE
FDFT1	6.91145e-74	-0.512557	0.257	0.412	1.15228e-69	9.71297e-73	-0.512557	FALSE	72.0126	TRUE	Down	6.911e-74	FALSE
RTKN	7.96567e-74	-0.341827	0.572	0.728	1.32804e-69	1.11788e-72	-0.341827	FALSE	71.9516	TRUE	Down	7.966e-74	FALSE
STX16	1.14012e-73	0.502839	0.718	0.704	1.90082e-69	1.59777e-72	0.502839	FALSE	71.7965	TRUE	Up	1.140e-73	FALSE
SDF4	1.45262e-73	-0.426591	0.289	0.459	2.4218e-69	2.03285e-72	-0.426591	FALSE	71.6919	TRUE	Down	1.453e-73	FALSE
COPG1	2.1068e-73	-0.513384	0.212	0.363	3.51246e-69	2.94422e-72	-0.513384	FALSE	71.531	TRUE	Down	2.107e-73	FALSE
PCMTD2	2.35181e-73	1.11122	0.364	0.268	3.92093e-69	3.28202e-72	1.11122	FALSE	71.4839	TRUE	Up	2.352e-73	FALSE
DYNC1H1	2.38915e-73	-0.540382	0.211	0.359	3.98319e-69	3.32948e-72	-0.540382	FALSE	71.4776	TRUE	Down	2.389e-73	FALSE
DCTN2	2.47436e-73	-0.485201	0.257	0.418	4.12526e-69	3.44343e-72	-0.485201	FALSE	71.463	TRUE	Down	2.474e-73	FALSE
KNDC1	2.4906e-73	1.18328	0.2	0.106	4.15232e-69	3.4612e-72	1.18328	FALSE	71.4608	TRUE	Up	2.491e-73	FALSE
SYNJ2	3.63829e-73	-0.338818	0.537	0.69	6.06576e-69	5.04914e-72	-0.338818	FALSE	71.2968	TRUE	Down	3.638e-73	FALSE
KLRC3	4.06381e-73	2.2658	0.077	0.023	6.77519e-69	5.63185e-72	2.2658	FALSE	71.2493	TRUE	Up	4.064e-73	FALSE
ABCA8	4.25496e-73	1.29262	0.453	0.4	7.09386e-69	5.88858e-72	1.29262	FALSE	71.23	TRUE	Up	4.255e-73	FALSE
TNC	4.80633e-73	1.53804	0.141	0.063	8.01312e-69	6.64244e-72	1.53804	FALSE	71.1777	TRUE	Up	4.806e-73	FALSE
PARD3	4.84925e-73	2.16389	0.101	0.037	8.08467e-69	6.6925e-72	2.16389	FALSE	71.1744	TRUE	Up	4.849e-73	FALSE
KRIT1	5.94321e-73	1.30154	0.234	0.138	9.90852e-69	8.19097e-72	1.30154	FALSE	71.0867	TRUE	Up	5.943e-73	FALSE
EPB41L2	6.51622e-73	-0.421685	0.373	0.545	1.08638e-68	8.96832e-72	-0.421685	FALSE	71.0473	TRUE	Down	6.516e-73	FALSE
CAPNS1	7.61769e-73	-0.674339	0.134	0.26	1.27002e-68	1.04699e-71	-0.674339	FALSE	70.9801	TRUE	Down	7.618e-73	FALSE
INTS6	9.18528e-73	1.53398	0.185	0.097	1.53137e-68	1.2607e-71	1.53398	FALSE	70.8994	TRUE	Up	9.185e-73	FALSE
S100B	1.50481e-72	-0.320715	0.736	0.812	2.50881e-68	2.06256e-71	-0.320715	FALSE	70.6856	TRUE	Down	1.505e-72	FALSE
NFIC	1.63219e-72	-0.398694	0.37	0.546	2.72119e-68	2.23409e-71	-0.398694	FALSE	70.6509	TRUE	Down	1.632e-72	FALSE
CLCN4	1.88246e-72	-0.475182	0.273	0.43	3.13844e-68	2.57313e-71	-0.475182	FALSE	70.5895	TRUE	Down	1.882e-72	TRUE	X
UBA1	1.9688e-72	-0.531521	0.197	0.341	3.28239e-68	2.68747e-71	-0.531521	FALSE	70.5707	TRUE	Down	1.969e-72	TRUE	X
NUCB1	2.41656e-72	-0.391605	0.357	0.538	4.02888e-68	3.29417e-71	-0.391605	FALSE	70.4823	TRUE	Down	2.417e-72	FALSE
RBM33	2.66454e-72	0.593239	0.646	0.613	4.44232e-68	3.62726e-71	0.593239	FALSE	70.4404	TRUE	Up	2.665e-72	FALSE
TUBE1	2.78679e-72	1.08285	0.37	0.279	4.64614e-68	3.78852e-71	1.08285	FALSE	70.4215	TRUE	Up	2.787e-72	FALSE
FARP1	4.07399e-72	1.51382	0.128	0.054	6.79215e-68	5.53088e-71	1.51382	FALSE	70.2572	TRUE	Up	4.074e-72	FALSE
RORA	4.08739e-72	1.73382	0.18	0.095	6.8145e-68	5.54155e-71	1.73382	FALSE	70.2564	TRUE	Up	4.087e-72	FALSE
CLASRP	4.20427e-72	-0.342052	0.452	0.634	7.00936e-68	5.69229e-71	-0.342052	FALSE	70.2447	TRUE	Down	4.204e-72	FALSE
SQLE	4.25338e-72	-1.11644	0.058	0.153	7.09123e-68	5.75098e-71	-1.11644	FALSE	70.2403	TRUE	Down	4.253e-72	FALSE
TMEM259	4.65221e-72	-0.352056	0.511	0.693	7.75616e-68	6.28174e-71	-0.352056	FALSE	70.2019	TRUE	Down	4.652e-72	FALSE
TRA2A	6.3525e-72	0.53245	0.681	0.653	1.05909e-67	8.56602e-71	0.53245	FALSE	70.0672	TRUE	Up	6.353e-72	FALSE
CD74	6.63077e-72	-0.936679	0.131	0.246	1.10548e-67	8.92919e-71	-0.936679	FALSE	70.0492	TRUE	Down	6.631e-72	FALSE
DAZAP2	8.09267e-72	-0.479066	0.213	0.361	1.34921e-67	1.08832e-70	-0.479066	FALSE	69.9632	TRUE	Down	8.093e-72	FALSE
RHOA	9.09664e-72	-0.434042	0.213	0.364	1.51659e-67	1.22169e-70	-0.434042	FALSE	69.913	TRUE	Down	9.097e-72	FALSE
EPB41L1	1.01056e-71	-0.398951	0.41	0.582	1.68481e-67	1.35538e-70	-0.398951	FALSE	69.8679	TRUE	Down	1.011e-71	FALSE
IFT81	1.16413e-71	1.69179	0.138	0.062	1.94084e-67	1.55925e-70	1.69179	FALSE	69.8071	TRUE	Up	1.164e-71	FALSE
SLC4A2	1.18923e-71	-0.599657	0.137	0.265	1.98269e-67	1.59074e-70	-0.599657	FALSE	69.7984	TRUE	Down	1.189e-71	FALSE
TMEM59	1.36059e-71	-0.592869	0.17	0.305	2.26837e-67	1.81751e-70	-0.592869	FALSE	69.7405	TRUE	Down	1.361e-71	FALSE
UVSSA	1.84194e-71	-0.492336	0.213	0.362	3.07089e-67	2.45724e-70	-0.492336	FALSE	69.6096	TRUE	Down	1.842e-71	FALSE
RGS11	1.94072e-71	-0.413542	0.334	0.506	3.23556e-67	2.58555e-70	-0.413542	FALSE	69.5874	TRUE	Down	1.941e-71	FALSE
TMED10	2.15401e-71	-0.656948	0.151	0.281	3.59117e-67	2.8659e-70	-0.656948	FALSE	69.5427	TRUE	Down	2.154e-71	FALSE
ACTN2	2.21936e-71	-0.303384	0.468	0.629	3.70011e-67	2.94891e-70	-0.303384	FALSE	69.5303	TRUE	Down	2.219e-71	FALSE
ABTB2	2.39753e-71	-0.568694	0.132	0.259	3.99715e-67	3.18142e-70	-0.568694	FALSE	69.4974	TRUE	Down	2.398e-71	FALSE
SLC13A3	3.79478e-71	-0.512195	0.188	0.33	6.32666e-67	5.02884e-70	-0.512195	FALSE	69.2985	TRUE	Down	3.795e-71	FALSE
TALDO1	3.98136e-71	-0.434717	0.238	0.396	6.63772e-67	5.2691e-70	-0.434717	FALSE	69.2783	TRUE	Down	3.981e-71	FALSE
ARHGEF26	4.0012e-71	2.14265	0.146	0.07	6.67081e-67	5.28836e-70	2.14265	FALSE	69.2767	TRUE	Up	4.001e-71	FALSE
ASPHD1	4.91407e-71	-0.749701	0.134	0.256	8.19275e-67	6.48632e-70	-0.749701	FALSE	69.188	TRUE	Down	4.914e-71	FALSE
DDB1	5.25506e-71	-0.49104	0.235	0.388	8.76123e-67	6.92725e-70	-0.49104	FALSE	69.1594	TRUE	Down	5.255e-71	FALSE
GRK2	5.80589e-71	-0.796357	0.199	0.334	9.67958e-67	7.64327e-70	-0.796357	FALSE	69.1167	TRUE	Down	5.806e-71	FALSE
JMJD1C	1.05376e-70	0.915472	0.385	0.288	1.75683e-66	1.38541e-69	0.915472	FALSE	68.8584	TRUE	Up	1.054e-70	FALSE
KIAA2013	1.068e-70	-0.544444	0.175	0.312	1.78057e-66	1.40229e-69	-0.544444	FALSE	68.8532	TRUE	Down	1.068e-70	FALSE
SPSB1	1.11845e-70	-0.573988	0.124	0.249	1.86467e-66	1.4666e-69	-0.573988	FALSE	68.8337	TRUE	Down	1.118e-70	FALSE
AKAP9	1.25848e-70	0.905379	0.445	0.363	2.09814e-66	1.64807e-69	0.905379	FALSE	68.783	TRUE	Up	1.258e-70	FALSE
SLC25A23	1.34752e-70	-0.493353	0.218	0.365	2.24658e-66	1.76236e-69	-0.493353	FALSE	68.7539	TRUE	Down	1.348e-70	FALSE
CYP4F11	1.82787e-70	2.48493	0.07	0.019	3.04742e-66	2.38746e-69	2.48493	FALSE	68.6221	TRUE	Up	1.828e-70	FALSE
CORO1B	1.95109e-70	-0.532365	0.202	0.347	3.25286e-66	2.54508e-69	-0.532365	FALSE	68.5943	TRUE	Down	1.951e-70	FALSE
UQCRC1	2.05574e-70	-0.498473	0.199	0.346	3.42733e-66	2.67809e-69	-0.498473	FALSE	68.5722	TRUE	Down	2.056e-70	FALSE
MYO1E	2.05877e-70	-0.366239	0.319	0.491	3.43238e-66	2.67854e-69	-0.366239	FALSE	68.5721	TRUE	Down	2.059e-70	FALSE
LDLRAP1	2.29162e-70	-0.365091	0.411	0.586	3.82059e-66	2.97761e-69	-0.365091	FALSE	68.5261	TRUE	Down	2.292e-70	FALSE
CORO7	3.29755e-70	-0.417415	0.329	0.499	5.49768e-66	4.27911e-69	-0.417415	FALSE	68.3686	TRUE	Down	3.298e-70	FALSE
AMOTL2	3.63834e-70	-0.36974	0.414	0.587	6.06585e-66	4.71522e-69	-0.36974	FALSE	68.3265	TRUE	Down	3.638e-70	FALSE
GPIHBP1	4.20629e-70	-0.462105	0.191	0.338	7.01272e-66	5.4442e-69	-0.462105	FALSE	68.2641	TRUE	Down	4.206e-70	FALSE
CFAP70	4.70898e-70	2.02911	0.115	0.047	7.85082e-66	6.08695e-69	2.02911	FALSE	68.2156	TRUE	Up	4.709e-70	FALSE
RELL1	4.85862e-70	-0.593529	0.11	0.227	8.1003e-66	6.27227e-69	-0.593529	FALSE	68.2026	TRUE	Down	4.859e-70	FALSE
PLIN4	4.98118e-70	1.64603	0.12	0.05	8.30462e-66	6.42218e-69	1.64603	FALSE	68.1923	TRUE	Up	4.981e-70	FALSE
CTNND2	5.09126e-70	1.30927	0.224	0.13	8.48815e-66	6.55565e-69	1.30927	FALSE	68.1834	TRUE	Up	5.091e-70	FALSE
H3F3A	6.47934e-70	-0.382874	0.307	0.475	1.08024e-65	8.33225e-69	-0.382874	FALSE	68.0792	TRUE	Down	6.479e-70	FALSE
AKR1A1	6.58076e-70	-0.773563	0.113	0.228	1.09714e-65	8.45179e-69	-0.773563	FALSE	68.0731	TRUE	Down	6.581e-70	FALSE
TBC1D9B	7.61147e-70	-0.378278	0.455	0.625	1.26898e-65	9.76301e-69	-0.378278	FALSE	68.0104	TRUE	Down	7.611e-70	FALSE
NDST1	9.85508e-70	-0.402479	0.446	0.605	1.64304e-65	1.26246e-68	-0.402479	FALSE	67.8988	TRUE	Down	9.855e-70	FALSE
MYADM	1.26138e-69	-0.632196	0.158	0.286	2.10297e-65	1.61375e-68	-0.632196	FALSE	67.7922	TRUE	Down	1.261e-69	FALSE
DTX3L	1.26296e-69	2.01994	0.078	0.024	2.10561e-65	1.61375e-68	2.01994	FALSE	67.7922	TRUE	Up	1.263e-69	FALSE
SLC16A3	1.53225e-69	-1.22977	0.055	0.146	2.55456e-65	1.95533e-68	-1.22977	FALSE	67.7088	TRUE	Down	1.532e-69	FALSE
TLE4	1.55189e-69	-0.589753	0.156	0.285	2.58731e-65	1.97787e-68	-0.589753	FALSE	67.7038	TRUE	Down	1.552e-69	FALSE
ZBTB20	1.61806e-69	0.919265	0.463	0.391	2.69763e-65	2.05958e-68	0.919265	FALSE	67.6862	TRUE	Up	1.618e-69	FALSE
ADCK2	2.94231e-69	-0.680304	0.143	0.266	4.90542e-65	3.7404e-68	-0.680304	FALSE	67.4271	TRUE	Down	2.942e-69	FALSE
FIGN	3.45981e-69	2.29332	0.072	0.021	5.7682e-65	4.39269e-68	2.29332	FALSE	67.3573	TRUE	Up	3.460e-69	FALSE
CCAR2	4.99324e-69	-0.685666	0.124	0.244	8.32473e-65	6.33153e-68	-0.685666	FALSE	67.1985	TRUE	Down	4.993e-69	FALSE
ZNF667	5.66061e-69	1.67481	0.17	0.089	9.43737e-65	7.16867e-68	1.67481	FALSE	67.1446	TRUE	Up	5.661e-69	FALSE
SHISA9	7.54997e-69	1.53213	0.124	0.053	1.25873e-64	9.54928e-68	1.53213	FALSE	67.02	TRUE	Up	7.550e-69	FALSE
GABARAP	7.85776e-69	-0.494621	0.189	0.329	1.31005e-64	9.92601e-68	-0.494621	FALSE	67.0032	TRUE	Down	7.858e-69	FALSE
TOGARAM2	1.16637e-68	1.73091	0.121	0.051	1.94457e-64	1.47151e-67	1.73091	FALSE	66.8322	TRUE	Up	1.166e-68	FALSE
NCOR2	1.4445e-68	-0.293717	0.537	0.721	2.40826e-64	1.8201e-67	-0.293717	FALSE	66.7399	TRUE	Down	1.444e-68	FALSE
GAMT	1.50247e-68	-0.468319	0.265	0.419	2.50492e-64	1.89077e-67	-0.468319	FALSE	66.7234	TRUE	Down	1.502e-68	FALSE
ILVBL	1.52107e-68	-0.521958	0.227	0.37	2.53592e-64	1.91176e-67	-0.521958	FALSE	66.7186	TRUE	Down	1.521e-68	FALSE
ZNF577	2.05566e-68	1.88254	0.155	0.077	3.42719e-64	2.58042e-67	1.88254	FALSE	66.5883	TRUE	Up	2.056e-68	FALSE
SYAP1	2.55838e-68	-0.572712	0.171	0.302	4.26533e-64	3.20744e-67	-0.572712	FALSE	66.4938	TRUE	Down	2.558e-68	TRUE	X
RFX4	3.46703e-68	2.07911	0.081	0.026	5.78024e-64	4.34118e-67	2.07911	FALSE	66.3624	TRUE	Up	3.467e-68	FALSE
SMCHD1	3.69701e-68	1.18314	0.272	0.176	6.16366e-64	4.62335e-67	1.18314	FALSE	66.335	TRUE	Up	3.697e-68	FALSE
CA14	4.15902e-68	-1.07765	0.042	0.128	6.93393e-64	5.19462e-67	-1.07765	FALSE	66.2844	TRUE	Down	4.159e-68	FALSE
CSF3R	4.73184e-68	-1.60867	0.051	0.137	7.88892e-64	5.90269e-67	-1.60867	FALSE	66.229	TRUE	Down	4.732e-68	FALSE
RAB4B	4.90988e-68	-0.400317	0.352	0.519	8.18574e-64	6.11714e-67	-0.400317	FALSE	66.2135	TRUE	Down	4.910e-68	FALSE
AQP4	5.98942e-68	0.761874	0.224	0.129	9.98557e-64	7.45284e-67	0.761874	FALSE	66.1277	TRUE	Up	5.989e-68	FALSE
CLK4	1.01253e-67	0.932176	0.389	0.296	1.68809e-63	1.25836e-66	0.932176	FALSE	65.9002	TRUE	Up	1.013e-67	FALSE
NOVA1	1.04399e-67	1.15567	0.335	0.247	1.74054e-63	1.29584e-66	1.15567	FALSE	65.8874	TRUE	Up	1.044e-67	FALSE
PPP2R1B	1.13853e-67	1.24228	0.282	0.19	1.89816e-63	1.41144e-66	1.24228	FALSE	65.8503	TRUE	Up	1.139e-67	FALSE
SKI	1.31632e-67	-0.510202	0.268	0.422	2.19457e-63	1.62982e-66	-0.510202	FALSE	65.7879	TRUE	Down	1.316e-67	FALSE
ITPK1	1.54366e-67	-0.368331	0.393	0.563	2.57359e-63	1.90894e-66	-0.368331	FALSE	65.7192	TRUE	Down	1.544e-67	FALSE
KIAA0930	1.56936e-67	0.617053	0.676	0.661	2.61644e-63	1.93833e-66	0.617053	FALSE	65.7126	TRUE	Up	1.569e-67	FALSE
C1orf122	1.60706e-67	-0.353173	0.416	0.582	2.67928e-63	1.98243e-66	-0.353173	FALSE	65.7028	TRUE	Down	1.607e-67	FALSE
DGKB	1.6873e-67	2.25432	0.096	0.036	2.81306e-63	2.07885e-66	2.25432	FALSE	65.6822	TRUE	Up	1.687e-67	FALSE
CTNNBIP1	1.79279e-67	-0.514531	0.158	0.287	2.98894e-63	2.2061e-66	-0.514531	FALSE	65.6564	TRUE	Down	1.793e-67	FALSE
TMC6	2.38704e-67	-0.373705	0.344	0.519	3.97967e-63	2.93374e-66	-0.373705	FALSE	65.5326	TRUE	Down	2.387e-67	FALSE
ARHGAP1	2.87892e-67	-0.360359	0.415	0.589	4.79974e-63	3.53393e-66	-0.360359	FALSE	65.4517	TRUE	Down	2.879e-67	FALSE
SELENOS	2.89553e-67	-0.466933	0.197	0.337	4.82742e-63	3.54995e-66	-0.466933	FALSE	65.4498	TRUE	Down	2.896e-67	FALSE
OTUD7A	3.02139e-67	-0.407882	0.262	0.414	5.03727e-63	3.69972e-66	-0.407882	FALSE	65.4318	TRUE	Down	3.021e-67	FALSE
ERMN	3.59279e-67	-0.302907	0.57	0.728	5.9899e-63	4.39402e-66	-0.302907	FALSE	65.3571	TRUE	Down	3.593e-67	FALSE
YIF1B	3.87524e-67	-0.514566	0.189	0.325	6.46079e-63	4.73366e-66	-0.514566	FALSE	65.3248	TRUE	Down	3.875e-67	FALSE
TMEM128	5.72203e-67	-0.704007	0.12	0.235	9.53977e-63	6.98102e-66	-0.704007	FALSE	65.1561	TRUE	Down	5.722e-67	FALSE
ALOX5	6.50406e-67	-1.50424	0.053	0.139	1.08436e-62	7.92544e-66	-1.50424	FALSE	65.101	TRUE	Down	6.504e-67	FALSE
ABHD6	6.70834e-67	-0.476703	0.225	0.369	1.11841e-62	8.1644e-66	-0.476703	FALSE	65.0881	TRUE	Down	6.708e-67	FALSE
NGFR	7.03318e-67	-1.06524	0.068	0.164	1.17257e-62	8.54934e-66	-1.06524	FALSE	65.0681	TRUE	Down	7.033e-67	FALSE
SURF4	8.07389e-67	-0.616302	0.149	0.274	1.34608e-62	9.80247e-66	-0.616302	FALSE	65.0087	TRUE	Down	8.074e-67	FALSE
ALDH9A1	1.02344e-66	-0.65478	0.121	0.236	1.70629e-62	1.24105e-65	-0.65478	FALSE	64.9062	TRUE	Down	1.023e-66	FALSE
RBMS3	1.12575e-66	1.91212	0.072	0.021	1.87686e-62	1.36346e-65	1.91212	FALSE	64.8654	TRUE	Up	1.126e-66	FALSE
KCNN3	1.29804e-66	1.81106	0.144	0.069	2.16409e-62	1.57022e-65	1.81106	FALSE	64.804	TRUE	Up	1.298e-66	FALSE
DMBT1	1.36719e-66	-1.45106	0.029	0.104	2.27939e-62	1.65188e-65	-1.45106	FALSE	64.782	TRUE	Down	1.367e-66	FALSE
HSP90AB1	1.4032e-66	-0.417881	0.336	0.509	2.33941e-62	1.69333e-65	-0.417881	FALSE	64.7713	TRUE	Down	1.403e-66	FALSE
LAMA5	1.42875e-66	1.54942	0.15	0.073	2.38201e-62	1.72208e-65	1.54942	FALSE	64.7639	TRUE	Up	1.429e-66	FALSE
C1orf198	1.48927e-66	-0.388005	0.412	0.565	2.48291e-62	1.79286e-65	-0.388005	FALSE	64.7465	TRUE	Down	1.489e-66	FALSE
CEP85L	1.53904e-66	1.3345	0.217	0.129	2.56588e-62	1.85055e-65	1.3345	FALSE	64.7327	TRUE	Up	1.539e-66	FALSE
RNF19A	1.69724e-66	1.5882	0.2	0.115	2.82965e-62	2.03832e-65	1.5882	FALSE	64.6907	TRUE	Up	1.697e-66	FALSE
AMFR	1.75189e-66	-0.449109	0.217	0.36	2.92075e-62	2.10142e-65	-0.449109	FALSE	64.6775	TRUE	Down	1.752e-66	FALSE
NTRK2	1.80943e-66	1.21997	0.319	0.224	3.01669e-62	2.16785e-65	1.21997	FALSE	64.664	TRUE	Up	1.809e-66	FALSE
PMVK	2.43142e-66	-0.468289	0.212	0.355	4.05367e-62	2.90955e-65	-0.468289	FALSE	64.5362	TRUE	Down	2.431e-66	FALSE
HDAC5	2.46501e-66	-0.394452	0.285	0.446	4.10966e-62	2.94622e-65	-0.394452	FALSE	64.5307	TRUE	Down	2.465e-66	FALSE
NDUFS2	3.57906e-66	-0.326019	0.526	0.694	5.967e-62	4.27263e-65	-0.326019	FALSE	64.3693	TRUE	Down	3.579e-66	FALSE
ABHD16A	3.5922e-66	-0.620871	0.164	0.29	5.98891e-62	4.2832e-65	-0.620871	FALSE	64.3682	TRUE	Down	3.592e-66	FALSE
ANKRD65	3.83312e-66	-0.702432	0.101	0.21	6.39058e-62	4.56503e-65	-0.702432	FALSE	64.3406	TRUE	Down	3.833e-66	FALSE
EIF4A1	3.89511e-66	-0.660308	0.142	0.262	6.49393e-62	4.63333e-65	-0.660308	FALSE	64.3341	TRUE	Down	3.895e-66	FALSE
SYT14	8.08349e-66	1.82088	0.102	0.04	1.34768e-61	9.60407e-65	1.82088	FALSE	64.0175	TRUE	Up	8.083e-66	FALSE
TRAFD1	8.26669e-66	-0.564397	0.155	0.282	1.37822e-61	9.81007e-65	-0.564397	FALSE	64.0083	TRUE	Down	8.267e-66	FALSE
PON2	8.9938e-66	1.14418	0.368	0.29	1.49945e-61	1.06603e-64	1.14418	FALSE	63.9722	TRUE	Up	8.994e-66	FALSE
POLI	1.00216e-65	1.35459	0.214	0.126	1.6708e-61	1.18644e-64	1.35459	FALSE	63.9258	TRUE	Up	1.002e-65	FALSE
TMEM88B	1.15105e-65	-0.54029	0.163	0.294	1.91904e-61	1.3611e-64	-0.54029	FALSE	63.8661	TRUE	Down	1.151e-65	FALSE
BCAP31	1.52363e-65	-0.810621	0.122	0.233	2.54019e-61	1.79954e-64	-0.810621	FALSE	63.7448	TRUE	Down	1.524e-65	TRUE	X
DOHH	1.76547e-65	-0.440914	0.245	0.394	2.94339e-61	2.08271e-64	-0.440914	FALSE	63.6814	TRUE	Down	1.765e-65	FALSE
GNPTG	2.20817e-65	-0.349033	0.408	0.582	3.68146e-61	2.60189e-64	-0.349033	FALSE	63.5847	TRUE	Down	2.208e-65	FALSE
EVI5L	2.86493e-65	-0.333389	0.392	0.562	4.7764e-61	3.37177e-64	-0.333389	FALSE	63.4721	TRUE	Down	2.865e-65	FALSE
CLCN6	3.07533e-65	-0.554795	0.178	0.308	5.12719e-61	3.61514e-64	-0.554795	FALSE	63.4419	TRUE	Down	3.075e-65	FALSE
ARHGEF1	3.49578e-65	-0.319433	0.563	0.736	5.82817e-61	4.10457e-64	-0.319433	FALSE	63.3867	TRUE	Down	3.496e-65	FALSE
OLIG1	6.36747e-65	-0.304497	0.494	0.652	1.06159e-60	7.46758e-64	-0.304497	FALSE	63.1268	TRUE	Down	6.367e-65	FALSE
NCAPD2	7.76009e-65	-0.658799	0.101	0.209	1.29376e-60	9.09013e-64	-0.658799	FALSE	63.0414	TRUE	Down	7.760e-65	FALSE
ADGRL2	9.94878e-65	2.56191	0.052	0.012	1.65866e-60	1.16403e-63	2.56191	FALSE	62.934	TRUE	Up	9.949e-65	FALSE
NPAS2	1.57095e-64	1.87941	0.101	0.04	2.61908e-60	1.8359e-63	1.87941	FALSE	62.7362	TRUE	Up	1.571e-64	FALSE
WDR49	1.66738e-64	2.79882	0.051	0.011	2.77986e-60	1.94632e-63	2.79882	FALSE	62.7108	TRUE	Up	1.667e-64	FALSE
ACSBG1	2.02954e-64	-0.360036	0.237	0.387	3.38365e-60	2.3663e-63	-0.360036	FALSE	62.6259	TRUE	Down	2.030e-64	FALSE
KLHDC2	2.35492e-64	1.02802	0.34	0.249	3.92613e-60	2.74247e-63	1.02802	FALSE	62.5619	TRUE	Up	2.355e-64	FALSE
TMEM125	2.59091e-64	-0.403916	0.224	0.372	4.31956e-60	3.01378e-63	-0.403916	FALSE	62.5209	TRUE	Down	2.591e-64	FALSE
UCHL1	2.70739e-64	-0.41561	0.338	0.506	4.51377e-60	3.14561e-63	-0.41561	FALSE	62.5023	TRUE	Down	2.707e-64	FALSE
ELOVL6	3.93222e-64	-1.12167	0.056	0.143	6.5558e-60	4.56339e-63	-1.12167	FALSE	62.3407	TRUE	Down	3.932e-64	FALSE
LACC1	4.12774e-64	1.66794	0.176	0.096	6.88178e-60	4.78474e-63	1.66794	FALSE	62.3201	TRUE	Up	4.128e-64	FALSE
SAMD9L	4.25209e-64	2.04533	0.089	0.032	7.08909e-60	4.92316e-63	2.04533	FALSE	62.3078	TRUE	Up	4.252e-64	FALSE
NR2F1	4.38689e-64	1.52313	0.146	0.071	7.31383e-60	5.07336e-63	1.52313	FALSE	62.2947	TRUE	Up	4.387e-64	FALSE
RAB40B	5.2584e-64	-0.542372	0.163	0.29	8.7668e-60	6.07421e-63	-0.542372	FALSE	62.2165	TRUE	Down	5.258e-64	FALSE
PLLP	6.3249e-64	-0.355771	0.445	0.613	1.05449e-59	7.29773e-63	-0.355771	FALSE	62.1368	TRUE	Down	6.325e-64	FALSE
KALRN	6.39808e-64	1.53339	0.218	0.132	1.06669e-59	7.37366e-63	1.53339	FALSE	62.1323	TRUE	Up	6.398e-64	FALSE
LRRC7	6.91235e-64	1.67191	0.112	0.047	1.15243e-59	7.95717e-63	1.67191	FALSE	62.0992	TRUE	Up	6.912e-64	FALSE
PCBP4	7.04584e-64	-0.338015	0.626	0.758	1.17468e-59	8.1015e-63	-0.338015	FALSE	62.0914	TRUE	Down	7.046e-64	FALSE
ZBTB4	9.04348e-64	-0.417008	0.262	0.414	1.50773e-59	1.03865e-62	-0.417008	FALSE	61.9835	TRUE	Down	9.043e-64	FALSE
ECHDC2	1.01697e-63	1.20536	0.219	0.129	1.6955e-59	1.16666e-62	1.20536	FALSE	61.9331	TRUE	Up	1.017e-63	FALSE
F3	1.13819e-63	1.45616	0.133	0.062	1.89759e-59	1.30422e-62	1.45616	FALSE	61.8846	TRUE	Up	1.138e-63	FALSE
LDLRAD3	1.24001e-63	-0.374412	0.221	0.369	2.06735e-59	1.41927e-62	-0.374412	FALSE	61.8479	TRUE	Down	1.240e-63	FALSE
CALR	1.33105e-63	-0.535474	0.195	0.327	2.21913e-59	1.52172e-62	-0.535474	FALSE	61.8177	TRUE	Down	1.331e-63	FALSE
TMBIM6	1.56403e-63	-0.864544	0.054	0.143	2.60755e-59	1.78603e-62	-0.864544	FALSE	61.7481	TRUE	Down	1.564e-63	FALSE
APMAP	1.80541e-63	-0.640143	0.162	0.282	3.00998e-59	2.05932e-62	-0.640143	FALSE	61.6863	TRUE	Down	1.805e-63	FALSE
FXR2	1.98037e-63	-0.575341	0.138	0.257	3.30167e-59	2.25631e-62	-0.575341	FALSE	61.6466	TRUE	Down	1.980e-63	FALSE
DDIT4	2.09132e-63	1.24584	0.328	0.239	3.48665e-59	2.38001e-62	1.24584	FALSE	61.6234	TRUE	Up	2.091e-63	FALSE
ZHX1	2.10266e-63	1.30401	0.214	0.127	3.50556e-59	2.3902e-62	1.30401	FALSE	61.6216	TRUE	Up	2.103e-63	FALSE
DDX24	2.37269e-63	-0.39832	0.301	0.463	3.95575e-59	2.69408e-62	-0.39832	FALSE	61.5696	TRUE	Down	2.373e-63	FALSE
SH3BP5	2.42966e-63	-0.396433	0.308	0.461	4.05073e-59	2.75564e-62	-0.396433	FALSE	61.5598	TRUE	Down	2.430e-63	FALSE
LAMTOR4	3.65714e-63	-0.39758	0.293	0.452	6.09719e-59	4.1431e-62	-0.39758	FALSE	61.3827	TRUE	Down	3.657e-63	FALSE
SHC4	5.16753e-63	1.31731	0.29	0.207	8.6153e-59	5.84756e-62	1.31731	FALSE	61.233	TRUE	Up	5.168e-63	FALSE
INPP1	5.39789e-63	0.899009	0.454	0.392	8.99937e-59	6.10133e-62	0.899009	FALSE	61.2146	TRUE	Up	5.398e-63	FALSE
MAATS1	5.44512e-63	2.40305	0.053	0.012	9.07811e-59	6.14776e-62	2.40305	FALSE	61.2113	TRUE	Up	5.445e-63	FALSE
NDUFS7	5.62263e-63	-0.338798	0.435	0.604	9.37405e-59	6.34101e-62	-0.338798	FALSE	61.1978	TRUE	Down	5.623e-63	FALSE
H2AFX	5.96886e-63	-0.5026	0.129	0.248	9.95128e-59	6.72388e-62	-0.5026	FALSE	61.1724	TRUE	Down	5.969e-63	FALSE
ANKRD18A	6.04098e-63	-0.173085	0.517	0.684	1.00715e-58	6.79746e-62	-0.173085	FALSE	61.1677	TRUE	Down	6.041e-63	FALSE
PAQR6	6.41237e-63	-0.398009	0.356	0.516	1.06907e-58	7.20724e-62	-0.398009	FALSE	61.1422	TRUE	Down	6.412e-63	FALSE
SUSD6	7.89321e-63	-0.704272	0.142	0.257	1.31596e-58	8.86168e-62	-0.704272	FALSE	61.0525	TRUE	Down	7.893e-63	FALSE
NCOA4	8.41494e-63	-0.58074	0.146	0.264	1.40294e-58	9.43682e-62	-0.58074	FALSE	61.0252	TRUE	Down	8.415e-63	FALSE
DAPK1	1.2803e-62	1.90968	0.09	0.033	2.13452e-58	1.43417e-61	1.90968	FALSE	60.8434	TRUE	Up	1.280e-62	FALSE
SPTLC2	1.30308e-62	-0.368241	0.331	0.49	2.1725e-58	1.45805e-61	-0.368241	FALSE	60.8362	TRUE	Down	1.303e-62	FALSE
NFE2L1	1.37285e-62	-0.372856	0.29	0.448	2.28881e-58	1.53439e-61	-0.372856	FALSE	60.8141	TRUE	Down	1.373e-62	FALSE
ASPA	1.7212e-62	1.13532	0.426	0.375	2.86959e-58	1.92159e-61	1.13532	FALSE	60.7163	TRUE	Up	1.721e-62	FALSE
TMEM219	1.88682e-62	-0.453073	0.188	0.321	3.14571e-58	2.10415e-61	-0.453073	FALSE	60.6769	TRUE	Down	1.887e-62	FALSE
ABLIM1	2.14031e-62	1.71966	0.112	0.048	3.56833e-58	2.38417e-61	1.71966	FALSE	60.6227	TRUE	Up	2.140e-62	FALSE
SHROOM1	2.17493e-62	-0.39322	0.255	0.405	3.62604e-58	2.42003e-61	-0.39322	FALSE	60.6162	TRUE	Down	2.175e-62	FALSE
RRAGA	2.5203e-62	-0.554299	0.165	0.29	4.20184e-58	2.8012e-61	-0.554299	FALSE	60.5527	TRUE	Down	2.520e-62	FALSE
SLC9A9	3.67107e-62	-0.60522	0.11	0.219	6.1204e-58	4.0757e-61	-0.60522	FALSE	60.3898	TRUE	Down	3.671e-62	FALSE
APLP2	4.12251e-62	-0.37169	0.277	0.433	6.87305e-58	4.57182e-61	-0.37169	FALSE	60.3399	TRUE	Down	4.123e-62	FALSE
MROH7	4.60562e-62	1.20794	0.229	0.14	7.67849e-58	5.10193e-61	1.20794	FALSE	60.2923	TRUE	Up	4.606e-62	FALSE
FAM53B	4.70962e-62	-0.392776	0.226	0.371	7.85187e-58	5.21135e-61	-0.392776	FALSE	60.283	TRUE	Down	4.710e-62	FALSE
ERCC6L2	4.81696e-62	1.01564	0.345	0.258	8.03084e-58	5.32423e-61	1.01564	FALSE	60.2737	TRUE	Up	4.817e-62	FALSE
SAFB2	7.13944e-62	0.856638	0.587	0.566	1.19029e-57	7.88258e-61	0.856638	FALSE	60.1033	TRUE	Up	7.139e-62	FALSE
ADIPOR1	7.46571e-62	-0.462845	0.179	0.309	1.24468e-57	8.23371e-61	-0.462845	FALSE	60.0844	TRUE	Down	7.466e-62	FALSE
ERF	8.50454e-62	-0.412364	0.263	0.413	1.41788e-57	9.36905e-61	-0.412364	FALSE	60.0283	TRUE	Down	8.505e-62	FALSE
MICALL1	8.84365e-62	-0.729724	0.087	0.187	1.47441e-57	9.73191e-61	-0.729724	FALSE	60.0118	TRUE	Down	8.844e-62	FALSE
FDPS	9.42139e-62	-0.763499	0.112	0.218	1.57073e-57	1.03563e-60	-0.763499	FALSE	59.9848	TRUE	Down	9.421e-62	FALSE
NMRAL1	1.0919e-61	-0.422251	0.241	0.384	1.82042e-57	1.19893e-60	-0.422251	FALSE	59.9212	TRUE	Down	1.092e-61	FALSE
HAVCR2	1.11826e-61	-1.12999	0.1	0.198	1.86436e-57	1.22652e-60	-1.12999	FALSE	59.9113	TRUE	Down	1.118e-61	FALSE
PCDH7	1.20302e-61	1.48834	0.138	0.066	2.00567e-57	1.31804e-60	1.48834	FALSE	59.8801	TRUE	Up	1.203e-61	FALSE
CIITA	1.28892e-61	-1.5555	0.066	0.152	2.14889e-57	1.41062e-60	-1.5555	FALSE	59.8506	TRUE	Down	1.289e-61	FALSE
QDPR	1.60055e-61	-0.317597	0.751	0.865	2.66844e-57	1.74975e-60	-0.317597	FALSE	59.757	TRUE	Down	1.601e-61	FALSE
PPIF	1.65883e-61	-0.44577	0.193	0.324	2.7656e-57	1.81148e-60	-0.44577	FALSE	59.742	TRUE	Down	1.659e-61	FALSE
OLR1	1.79134e-61	-1.17234	0.061	0.146	2.98653e-57	1.95405e-60	-1.17234	FALSE	59.7091	TRUE	Down	1.791e-61	FALSE
AIDA	2.07367e-61	1.37062	0.264	0.18	3.45722e-57	2.25956e-60	1.37062	FALSE	59.646	TRUE	Up	2.074e-61	FALSE
TET3	2.65913e-61	-0.570506	0.139	0.257	4.4333e-57	2.89434e-60	-0.570506	FALSE	59.5385	TRUE	Down	2.659e-61	FALSE
PLSCR4	2.89703e-61	2.15035	0.072	0.023	4.82992e-57	3.14985e-60	2.15035	FALSE	59.5017	TRUE	Up	2.897e-61	FALSE
SLC24A4	3.17581e-61	1.63639	0.141	0.069	5.2947e-57	3.4492e-60	1.63639	FALSE	59.4623	TRUE	Up	3.176e-61	FALSE
TTC3	4.57179e-61	0.851602	0.427	0.36	7.62209e-57	4.95997e-60	0.851602	FALSE	59.3045	TRUE	Up	4.572e-61	FALSE
LYNX1	4.89445e-61	-1.25117	0.061	0.146	8.16003e-57	5.30427e-60	-1.25117	FALSE	59.2754	TRUE	Down	4.894e-61	FALSE
ARFGEF3	5.06154e-61	-0.495128	0.216	0.351	8.43859e-57	5.4794e-60	-0.495128	FALSE	59.2613	TRUE	Down	5.062e-61	FALSE
APLN	6.09598e-61	-0.896952	0.047	0.13	1.01632e-56	6.5921e-60	-0.896952	FALSE	59.181	TRUE	Down	6.096e-61	TRUE	X
SERINC3	6.44994e-61	-0.368618	0.344	0.506	1.07533e-56	6.96733e-60	-0.368618	FALSE	59.1569	TRUE	Down	6.450e-61	FALSE
EVI2A	7.07532e-61	-0.293783	0.409	0.586	1.1796e-56	7.63462e-60	-0.293783	FALSE	59.1172	TRUE	Down	7.075e-61	FALSE
ETV5	8.55847e-61	-0.545395	0.128	0.242	1.42687e-56	9.22505e-60	-0.545395	FALSE	59.035	TRUE	Down	8.558e-61	FALSE
BAG6	1.03131e-60	-0.381725	0.262	0.408	1.71939e-56	1.11043e-59	-0.381725	FALSE	58.9545	TRUE	Down	1.031e-60	FALSE
PUF60	1.115e-60	-0.353091	0.386	0.549	1.85894e-56	1.19926e-59	-0.353091	FALSE	58.9211	TRUE	Down	1.115e-60	FALSE
RAB7B	1.22959e-60	-1.0589	0.038	0.115	2.04997e-56	1.32108e-59	-1.0589	FALSE	58.8791	TRUE	Down	1.230e-60	FALSE
RETREG2	1.27701e-60	-0.540608	0.155	0.275	2.12904e-56	1.37056e-59	-0.540608	FALSE	58.8631	TRUE	Down	1.277e-60	FALSE
HIVEP3	1.64409e-60	-0.571844	0.14	0.256	2.74103e-56	1.76264e-59	-0.571844	FALSE	58.7538	TRUE	Down	1.644e-60	FALSE
ZBTB7A	1.87979e-60	-0.344229	0.32	0.477	3.13399e-56	2.01317e-59	-0.344229	FALSE	58.6961	TRUE	Down	1.880e-60	FALSE
WSB2	2.28097e-60	-0.539869	0.168	0.289	3.80283e-56	2.4402e-59	-0.539869	FALSE	58.6126	TRUE	Down	2.281e-60	FALSE
SPCS1	2.55781e-60	-0.445481	0.239	0.38	4.26438e-56	2.73344e-59	-0.445481	FALSE	58.5633	TRUE	Down	2.558e-60	FALSE
MGST3	2.58761e-60	-0.386922	0.258	0.407	4.31407e-56	2.76233e-59	-0.386922	FALSE	58.5587	TRUE	Down	2.588e-60	FALSE
PARVG	3.18475e-60	-1.89271	0.041	0.116	5.30962e-56	3.39616e-59	-1.89271	FALSE	58.469	TRUE	Down	3.185e-60	FALSE
SLC39A7	3.3431e-60	-0.614641	0.134	0.246	5.57361e-56	3.56122e-59	-0.614641	FALSE	58.4484	TRUE	Down	3.343e-60	FALSE
NT5C2	4.29998e-60	0.952986	0.392	0.316	7.16893e-56	4.57565e-59	0.952986	FALSE	58.3395	TRUE	Up	4.300e-60	FALSE
RHBDL2	4.40446e-60	-0.318241	0.158	0.287	7.34312e-56	4.68185e-59	-0.318241	FALSE	58.3296	TRUE	Down	4.404e-60	FALSE
H2AFJ	6.81322e-60	-0.569923	0.129	0.243	1.1359e-55	7.23461e-59	-0.569923	FALSE	58.1406	TRUE	Down	6.813e-60	FALSE
KEL	8.10211e-60	-0.471953	0.188	0.32	1.35078e-55	8.59409e-59	-0.471953	FALSE	58.0658	TRUE	Down	8.102e-60	FALSE
SH3GLB2	8.9421e-60	-0.28559	0.636	0.785	1.49083e-55	9.47502e-59	-0.28559	FALSE	58.0234	TRUE	Down	8.942e-60	FALSE
SLC27A4	9.09625e-60	-0.486178	0.189	0.319	1.51653e-55	9.62815e-59	-0.486178	FALSE	58.0165	TRUE	Down	9.096e-60	FALSE
SCP2	9.84184e-60	-0.447249	0.209	0.342	1.64083e-55	1.04063e-58	-0.447249	FALSE	57.9827	TRUE	Down	9.842e-60	FALSE
NRXN1	1.16462e-59	0.958733	0.324	0.232	1.94166e-55	1.23012e-58	0.958733	FALSE	57.9101	TRUE	Up	1.165e-59	FALSE
PTPRH	1.45952e-59	-0.532294	0.095	0.198	2.43332e-55	1.53997e-58	-0.532294	FALSE	57.8125	TRUE	Down	1.460e-59	FALSE
MED12L	1.46241e-59	1.71803	0.103	0.043	2.43813e-55	1.54139e-58	1.71803	FALSE	57.8121	TRUE	Up	1.462e-59	FALSE
G6PD	1.52618e-59	-0.516186	0.112	0.219	2.54444e-55	1.60691e-58	-0.516186	FALSE	57.794	TRUE	Down	1.526e-59	TRUE	X
FAM214A	1.62793e-59	1.36054	0.212	0.13	2.71409e-55	1.71224e-58	1.36054	FALSE	57.7664	TRUE	Up	1.628e-59	FALSE
SLC25A1	1.82545e-59	-0.465583	0.137	0.252	3.04339e-55	1.91797e-58	-0.465583	FALSE	57.7172	TRUE	Down	1.825e-59	FALSE
HMGN1	1.94643e-59	1.05875	0.367	0.288	3.24509e-55	2.04293e-58	1.05875	FALSE	57.6897	TRUE	Up	1.946e-59	FALSE
ZNF808	2.1528e-59	1.62587	0.122	0.056	3.58915e-55	2.25717e-58	1.62587	FALSE	57.6464	TRUE	Up	2.153e-59	FALSE
ZNF488	2.451e-59	-0.36589	0.303	0.458	4.0863e-55	2.56712e-58	-0.36589	FALSE	57.5906	TRUE	Down	2.451e-59	FALSE
YIF1A	2.48059e-59	-0.547691	0.115	0.224	4.13564e-55	2.5954e-58	-0.547691	FALSE	57.5858	TRUE	Down	2.481e-59	FALSE
ANKRD13B	2.56923e-59	-0.425335	0.256	0.401	4.28342e-55	2.68533e-58	-0.425335	FALSE	57.571	TRUE	Down	2.569e-59	FALSE
NEDD4L	2.65152e-59	1.19997	0.173	0.094	4.42061e-55	2.76844e-58	1.19997	FALSE	57.5578	TRUE	Up	2.652e-59	FALSE
ADAM28	2.7362e-59	-1.21071	0.062	0.146	4.56178e-55	2.85387e-58	-1.21071	FALSE	57.5446	TRUE	Down	2.736e-59	FALSE
LPCAT2	2.9402e-59	-0.576372	0.133	0.246	4.9019e-55	3.06345e-58	-0.576372	FALSE	57.5138	TRUE	Down	2.940e-59	FALSE
MAST4	2.95637e-59	1.41704	0.213	0.131	4.92886e-55	3.07709e-58	1.41704	FALSE	57.5119	TRUE	Up	2.956e-59	FALSE
ZNF146	3.3661e-59	1.00367	0.417	0.35	5.61197e-55	3.49991e-58	1.00367	FALSE	57.4559	TRUE	Up	3.366e-59	FALSE
BMP7	3.46038e-59	-0.296781	0.166	0.295	5.76914e-55	3.59419e-58	-0.296781	FALSE	57.4444	TRUE	Down	3.460e-59	FALSE
NDUFV1	3.66217e-59	-0.332434	0.497	0.67	6.10557e-55	3.79984e-58	-0.332434	FALSE	57.4202	TRUE	Down	3.662e-59	FALSE
MTCL1	4.29472e-59	-0.721672	0.111	0.216	7.16015e-55	4.45153e-58	-0.721672	FALSE	57.3515	TRUE	Down	4.295e-59	FALSE
RILPL1	4.32712e-59	-0.37614	0.381	0.541	7.21418e-55	4.48048e-58	-0.37614	FALSE	57.3487	TRUE	Down	4.327e-59	FALSE
STMN1	4.37801e-59	-0.295389	0.254	0.397	7.29903e-55	4.52848e-58	-0.295389	FALSE	57.344	TRUE	Down	4.378e-59	FALSE
PCMT1	4.84745e-59	-0.463125	0.198	0.33	8.08167e-55	5.00887e-58	-0.463125	FALSE	57.3003	TRUE	Down	4.847e-59	FALSE
ASH1L	5.4473e-59	0.779057	0.468	0.404	9.08175e-55	5.62288e-58	0.779057	FALSE	57.25	TRUE	Up	5.447e-59	FALSE
ZMYM5	6.09495e-59	1.3532	0.215	0.132	1.01615e-54	6.28491e-58	1.3532	FALSE	57.2017	TRUE	Up	6.095e-59	FALSE
DGKD	6.77744e-59	-0.44907	0.214	0.348	1.12993e-54	6.98146e-58	-0.44907	FALSE	57.1561	TRUE	Down	6.777e-59	FALSE
C16orf70	7.71995e-59	-0.463439	0.198	0.327	1.28707e-54	7.94416e-58	-0.463439	FALSE	57.1	TRUE	Down	7.720e-59	FALSE
SPIN1	8.81536e-59	0.934446	0.411	0.342	1.4697e-54	9.06205e-58	0.934446	FALSE	57.0428	TRUE	Up	8.815e-59	FALSE
PRR18	9.78953e-59	-0.319288	0.384	0.553	1.63211e-54	1.00531e-57	-0.319288	FALSE	56.9977	TRUE	Down	9.790e-59	FALSE
TSPAN5	1.04803e-58	-0.705082	0.115	0.219	1.74728e-54	1.07515e-57	-0.705082	FALSE	56.9685	TRUE	Down	1.048e-58	FALSE
FOLH1	1.15822e-58	-0.335237	0.366	0.528	1.93099e-54	1.18697e-57	-0.335237	FALSE	56.9256	TRUE	Down	1.158e-58	FALSE
GNAI2	1.38228e-58	-0.419998	0.148	0.268	2.30453e-54	1.41514e-57	-0.419998	FALSE	56.8492	TRUE	Down	1.382e-58	FALSE
PKM	1.38501e-58	-0.717652	0.149	0.266	2.3091e-54	1.41649e-57	-0.717652	FALSE	56.8488	TRUE	Down	1.385e-58	FALSE
DDRGK1	1.70546e-58	-0.273867	0.452	0.621	2.84335e-54	1.74243e-57	-0.273867	FALSE	56.7588	TRUE	Down	1.705e-58	FALSE
CNTNAP2	1.98277e-58	-0.880121	0.088	0.181	3.30567e-54	2.02368e-57	-0.880121	FALSE	56.6939	TRUE	Down	1.983e-58	FALSE
ANTXR1	2.34233e-58	1.60395	0.095	0.038	3.90513e-54	2.38822e-57	1.60395	FALSE	56.6219	TRUE	Up	2.342e-58	FALSE
AHNAK	2.37516e-58	1.45501	0.162	0.087	3.95986e-54	2.41922e-57	1.45501	FALSE	56.6163	TRUE	Up	2.375e-58	FALSE
ABL1	2.6235e-58	-0.358276	0.292	0.446	4.3739e-54	2.66742e-57	-0.358276	FALSE	56.5739	TRUE	Down	2.623e-58	FALSE
SPRYD3	2.62417e-58	-0.546114	0.157	0.274	4.37502e-54	2.66742e-57	-0.546114	FALSE	56.5739	TRUE	Down	2.624e-58	FALSE
PLPP1	3.12176e-58	-0.443403	0.216	0.349	5.2046e-54	3.16998e-57	-0.443403	FALSE	56.4989	TRUE	Down	3.122e-58	FALSE
FEZ2	3.57075e-58	-0.39171	0.194	0.326	5.95316e-54	3.62223e-57	-0.39171	FALSE	56.441	TRUE	Down	3.571e-58	FALSE
KHDRBS1	3.65505e-58	-0.520444	0.148	0.264	6.0937e-54	3.70398e-57	-0.520444	FALSE	56.4313	TRUE	Down	3.655e-58	FALSE
SHISA2	4.44689e-58	-1.21752	0.031	0.101	7.41386e-54	4.50186e-57	-1.21752	FALSE	56.3466	TRUE	Down	4.447e-58	FALSE
CHKA	6.38078e-58	0.601656	0.611	0.611	1.0638e-53	6.45311e-57	0.601656	FALSE	56.1902	TRUE	Up	6.381e-58	FALSE
LURAP1	9.43881e-58	-0.312	0.274	0.42	1.57364e-53	9.53615e-57	-0.312	FALSE	56.0206	TRUE	Down	9.439e-58	FALSE
PLSCR1	9.48284e-58	1.49574	0.11	0.048	1.58098e-53	9.57097e-57	1.49574	FALSE	56.019	TRUE	Up	9.483e-58	FALSE
SGCB	1.01953e-57	-0.407936	0.233	0.369	1.69976e-53	1.02797e-56	-0.407936	FALSE	55.988	TRUE	Down	1.020e-57	FALSE
MAF	1.0399e-57	-1.02228	0.19	0.306	1.73372e-53	1.04745e-56	-1.02228	FALSE	55.9799	TRUE	Down	1.040e-57	FALSE
ALDOC	1.08079e-57	-0.67638	0.336	0.478	1.80189e-53	1.08754e-56	-0.67638	FALSE	55.9636	TRUE	Down	1.081e-57	FALSE
PSMB4	1.09864e-57	-0.828312	0.083	0.175	1.83166e-53	1.10439e-56	-0.828312	FALSE	55.9569	TRUE	Down	1.099e-57	FALSE
HAUS3	1.17469e-57	1.41489	0.156	0.083	1.95844e-53	1.17965e-56	1.41489	FALSE	55.9282	TRUE	Up	1.175e-57	FALSE
MKLN1	1.33898e-57	0.84895	0.42	0.346	2.23235e-53	1.34328e-56	0.84895	FALSE	55.8718	TRUE	Up	1.339e-57	FALSE
S100A13	2.09042e-57	-0.360237	0.19	0.322	3.48515e-53	2.09503e-56	-0.360237	FALSE	55.6788	TRUE	Down	2.090e-57	FALSE
ZMYND8	2.18105e-57	0.905773	0.393	0.317	3.63625e-53	2.18367e-56	0.905773	FALSE	55.6608	TRUE	Up	2.181e-57	FALSE
ANKH	2.25654e-57	-0.435511	0.226	0.36	3.7621e-53	2.25699e-56	-0.435511	FALSE	55.6465	TRUE	Down	2.257e-57	FALSE
TIA1	2.31327e-57	0.643176	0.549	0.521	3.85668e-53	2.31141e-56	0.643176	FALSE	55.6361	TRUE	Up	2.313e-57	FALSE
MCM5	2.60512e-57	-0.736062	0.084	0.18	4.34326e-53	2.60044e-56	-0.736062	FALSE	55.585	TRUE	Down	2.605e-57	FALSE
MS4A6A	2.9894e-57	-1.53405	0.041	0.113	4.98394e-53	2.98105e-56	-1.53405	FALSE	55.5256	TRUE	Down	2.989e-57	FALSE
ST3GAL5	3.74079e-57	-0.34115	0.297	0.445	6.23665e-53	3.72662e-56	-0.34115	FALSE	55.4287	TRUE	Down	3.741e-57	FALSE
CYP4V2	4.68296e-57	1.24845	0.228	0.145	7.80743e-53	4.66057e-56	1.24845	FALSE	55.3316	TRUE	Up	4.683e-57	FALSE
WSB1	4.88197e-57	0.307999	0.843	0.875	8.13922e-53	4.8538e-56	0.307999	FALSE	55.3139	TRUE	Up	4.882e-57	FALSE
LUC7L3	5.10869e-57	0.358277	0.757	0.774	8.51721e-53	5.07416e-56	0.358277	FALSE	55.2946	TRUE	Up	5.109e-57	FALSE
RAB1B	5.5606e-57	-0.418367	0.17	0.292	9.27064e-53	5.51753e-56	-0.418367	FALSE	55.2583	TRUE	Down	5.561e-57	FALSE
RAB8A	6.62162e-57	-0.400312	0.144	0.26	1.10396e-52	6.56381e-56	-0.400312	FALSE	55.1828	TRUE	Down	6.622e-57	FALSE
CNPY3	6.9881e-57	-0.426534	0.203	0.331	1.16506e-52	6.92022e-56	-0.426534	FALSE	55.1599	TRUE	Down	6.988e-57	FALSE
ATP11A	7.79049e-57	-0.28955	0.251	0.399	1.29883e-52	7.70718e-56	-0.28955	FALSE	55.1131	TRUE	Down	7.790e-57	FALSE
LDLRAD4	7.92405e-57	-0.369061	0.255	0.396	1.3211e-52	7.83156e-56	-0.369061	FALSE	55.1062	TRUE	Down	7.924e-57	FALSE
TPRN	8.02764e-57	-0.539108	0.121	0.229	1.33837e-52	7.9261e-56	-0.539108	FALSE	55.1009	TRUE	Down	8.028e-57	FALSE
SCAMP2	8.09625e-57	-0.402977	0.236	0.375	1.34981e-52	7.98595e-56	-0.402977	FALSE	55.0977	TRUE	Down	8.096e-57	FALSE
RIMKLB	8.24647e-57	1.44284	0.203	0.124	1.37485e-52	8.12611e-56	1.44284	FALSE	55.0901	TRUE	Up	8.246e-57	FALSE
FAM168B	8.72914e-57	-0.553661	0.149	0.261	1.45532e-52	8.59326e-56	-0.553661	FALSE	55.0658	TRUE	Down	8.729e-57	FALSE
SNX29	1.12063e-56	-0.410279	0.229	0.364	1.86831e-52	1.1021e-55	-0.410279	FALSE	54.9578	TRUE	Down	1.121e-56	FALSE
PIAS4	1.35879e-56	-0.447447	0.121	0.23	2.26537e-52	1.33501e-55	-0.447447	FALSE	54.8745	TRUE	Down	1.359e-56	FALSE
COL4A5	1.64053e-56	-0.311152	0.559	0.71	2.73509e-52	1.61023e-55	-0.311152	FALSE	54.7931	TRUE	Down	1.641e-56	TRUE	X
AGRN	2.26725e-56	-0.305087	0.297	0.451	3.77995e-52	2.22319e-55	-0.305087	FALSE	54.653	TRUE	Down	2.267e-56	FALSE
NPAS3	2.36718e-56	1.10549	0.34	0.266	3.94657e-52	2.31891e-55	1.10549	FALSE	54.6347	TRUE	Up	2.367e-56	FALSE
BAMBI	2.55384e-56	-0.565995	0.073	0.164	4.25777e-52	2.49931e-55	-0.565995	FALSE	54.6022	TRUE	Down	2.554e-56	FALSE
RER1	2.71332e-56	-0.418437	0.219	0.351	4.52365e-52	2.65279e-55	-0.418437	FALSE	54.5763	TRUE	Down	2.713e-56	FALSE
AC118549.1	2.72326e-56	1.28809	0.226	0.144	4.54023e-52	2.65991e-55	1.28809	FALSE	54.5751	TRUE	Up	2.723e-56	FALSE
HBEGF	3.01811e-56	-0.69348	0.097	0.194	5.0318e-52	2.94502e-55	-0.69348	FALSE	54.5309	TRUE	Down	3.018e-56	FALSE
BTBD2	3.39523e-56	-0.535898	0.153	0.266	5.66053e-52	3.30977e-55	-0.535898	FALSE	54.4802	TRUE	Down	3.395e-56	FALSE
DDX60L	3.39939e-56	1.58223	0.073	0.025	5.66746e-52	3.31059e-55	1.58223	FALSE	54.4801	TRUE	Up	3.399e-56	FALSE
KXD1	3.4925e-56	-0.254635	0.248	0.393	5.8227e-52	3.39796e-55	-0.254635	FALSE	54.4688	TRUE	Down	3.493e-56	FALSE
ZNF781	3.68801e-56	2.36737	0.056	0.015	6.14864e-52	3.58469e-55	2.36737	FALSE	54.4455	TRUE	Up	3.688e-56	FALSE
GLIPR2	4.64034e-56	-0.387123	0.114	0.222	7.73638e-52	4.50596e-55	-0.387123	FALSE	54.3462	TRUE	Down	4.640e-56	FALSE
CBX4	4.73996e-56	-0.384991	0.198	0.325	7.90246e-52	4.59822e-55	-0.384991	FALSE	54.3374	TRUE	Down	4.740e-56	FALSE
SCN1A	4.88845e-56	1.50309	0.127	0.061	8.15003e-52	4.73767e-55	1.50309	FALSE	54.3244	TRUE	Up	4.888e-56	FALSE
PRDX1	5.05515e-56	-0.496671	0.132	0.242	8.42795e-52	4.89448e-55	-0.496671	FALSE	54.3103	TRUE	Down	5.055e-56	FALSE
KLKB1	6.97985e-56	2.07383	0.082	0.031	1.16368e-51	6.75146e-55	2.07383	FALSE	54.1706	TRUE	Up	6.980e-56	FALSE
REEP3	7.04318e-56	-0.351403	0.314	0.467	1.17424e-51	6.80614e-55	-0.351403	FALSE	54.1671	TRUE	Down	7.043e-56	FALSE
BTG2	7.10034e-56	-0.885088	0.136	0.242	1.18377e-51	6.85475e-55	-0.885088	FALSE	54.164	TRUE	Down	7.100e-56	FALSE
ODF3B	7.81872e-56	2.59018	0.056	0.016	1.30354e-51	7.54099e-55	2.59018	FALSE	54.1226	TRUE	Up	7.819e-56	FALSE
GUK1	1.04585e-55	-0.41475	0.205	0.333	1.74363e-51	1.00772e-54	-0.41475	FALSE	53.9967	TRUE	Down	1.046e-55	FALSE
MTA1	1.07561e-55	-0.290988	0.367	0.533	1.79326e-51	1.03541e-54	-0.290988	FALSE	53.9849	TRUE	Down	1.076e-55	FALSE
SPEF2	1.15206e-55	1.85537	0.099	0.042	1.92072e-51	1.10793e-54	1.85537	FALSE	53.9555	TRUE	Up	1.152e-55	FALSE
HMGCL	1.15618e-55	-0.561168	0.133	0.241	1.92758e-51	1.11082e-54	-0.561168	FALSE	53.9544	TRUE	Down	1.156e-55	FALSE
MYH14	1.17972e-55	-0.321505	0.369	0.526	1.96683e-51	1.13235e-54	-0.321505	FALSE	53.946	TRUE	Down	1.180e-55	FALSE
USP11	1.31984e-55	-0.416703	0.189	0.317	2.20043e-51	1.26562e-54	-0.416703	FALSE	53.8977	TRUE	Down	1.320e-55	TRUE	X
TSPOAP1	1.56798e-55	1.0495	0.205	0.123	2.61414e-51	1.50214e-54	1.0495	FALSE	53.8233	TRUE	Up	1.568e-55	FALSE
RNPEPL1	1.86128e-55	-0.468886	0.157	0.271	3.10312e-51	1.7814e-54	-0.468886	FALSE	53.7492	TRUE	Down	1.861e-55	FALSE
TUFM	1.9398e-55	-0.457682	0.231	0.362	3.23404e-51	1.85479e-54	-0.457682	FALSE	53.7317	TRUE	Down	1.940e-55	FALSE
ZMYM2	2.23575e-55	0.92067	0.383	0.307	3.72744e-51	2.13572e-54	0.92067	FALSE	53.6705	TRUE	Up	2.236e-55	FALSE
EHD2	2.68054e-55	2.12491	0.074	0.026	4.469e-51	2.55817e-54	2.12491	FALSE	53.5921	TRUE	Up	2.681e-55	FALSE
CD24	2.86325e-55	1.90194	0.06	0.018	4.77362e-51	2.72993e-54	1.90194	FALSE	53.5638	TRUE	Up	2.863e-55	FALSE
GSK3A	3.11122e-55	-0.429109	0.192	0.317	5.18703e-51	2.96352e-54	-0.429109	FALSE	53.5282	TRUE	Down	3.111e-55	FALSE
TFEB	3.28577e-55	-0.30969	0.282	0.432	5.47804e-51	3.1268e-54	-0.30969	FALSE	53.5049	TRUE	Down	3.286e-55	FALSE
SH3BP4	3.3069e-55	-0.388101	0.174	0.299	5.51327e-51	3.14392e-54	-0.388101	FALSE	53.5025	TRUE	Down	3.307e-55	FALSE
NUPR1	4.59614e-55	1.48696	0.203	0.125	7.66269e-51	4.36546e-54	1.48696	FALSE	53.36	TRUE	Up	4.596e-55	FALSE
KEAP1	5.08368e-55	-0.341967	0.226	0.36	8.47552e-51	4.82395e-54	-0.341967	FALSE	53.3166	TRUE	Down	5.084e-55	FALSE
SEC13	5.73553e-55	-0.419111	0.194	0.319	9.56227e-51	5.43732e-54	-0.419111	FALSE	53.2646	TRUE	Down	5.736e-55	FALSE
RPN1	6.05489e-55	-0.655105	0.098	0.194	1.00947e-50	5.73464e-54	-0.655105	FALSE	53.2415	TRUE	Down	6.055e-55	FALSE
ITIH5	6.23341e-55	2.26692	0.054	0.015	1.03923e-50	5.89813e-54	2.26692	FALSE	53.2293	TRUE	Up	6.233e-55	FALSE
SARAF	6.46449e-55	-0.453543	0.177	0.298	1.07776e-50	6.11099e-54	-0.453543	FALSE	53.2139	TRUE	Down	6.464e-55	FALSE
KANSL1L	7.46415e-55	1.17032	0.2	0.119	1.24442e-50	7.04932e-54	1.17032	FALSE	53.1519	TRUE	Up	7.464e-55	FALSE
ARSI	7.97798e-55	-0.73668	0.061	0.143	1.33009e-50	7.52748e-54	-0.73668	FALSE	53.1234	TRUE	Down	7.978e-55	FALSE
PRKD1	1.05243e-54	1.64366	0.123	0.06	1.75461e-50	9.92065e-54	1.64366	FALSE	53.0035	TRUE	Up	1.052e-54	FALSE
SH3KBP1	1.11161e-54	-0.3493	0.19	0.318	1.85327e-50	1.04686e-53	-0.3493	FALSE	52.9801	TRUE	Down	1.112e-54	TRUE	X
DEGS1	1.15114e-54	-0.399477	0.195	0.32	1.91919e-50	1.08307e-53	-0.399477	FALSE	52.9653	TRUE	Down	1.151e-54	FALSE
ALDH6A1	1.27569e-54	-0.43147	0.152	0.267	2.12683e-50	1.19912e-53	-0.43147	FALSE	52.9211	TRUE	Down	1.276e-54	FALSE
FLNB	1.29812e-54	-0.395246	0.152	0.268	2.16423e-50	1.21907e-53	-0.395246	FALSE	52.914	TRUE	Down	1.298e-54	FALSE
TRAPPC4	1.45965e-54	-0.46307	0.18	0.299	2.43352e-50	1.36946e-53	-0.46307	FALSE	52.8634	TRUE	Down	1.460e-54	FALSE
ECE1	1.47099e-54	1.06453	0.251	0.165	2.45244e-50	1.37882e-53	1.06453	FALSE	52.8605	TRUE	Up	1.471e-54	FALSE
APC	1.6882e-54	1.30924	0.252	0.172	2.81457e-50	1.58093e-53	1.30924	FALSE	52.8011	TRUE	Up	1.688e-54	FALSE
FGFR2	1.95887e-54	-0.298158	0.591	0.723	3.26582e-50	1.83268e-53	-0.298158	FALSE	52.7369	TRUE	Down	1.959e-54	FALSE
PPM1F	2.07795e-54	-0.631561	0.11	0.208	3.46436e-50	1.94227e-53	-0.631561	FALSE	52.7117	TRUE	Down	2.078e-54	FALSE
THAP9	2.34741e-54	2.18021	0.078	0.029	3.9136e-50	2.19209e-53	2.18021	FALSE	52.6591	TRUE	Up	2.347e-54	FALSE
STRN4	2.52858e-54	-0.403679	0.239	0.373	4.21565e-50	2.35907e-53	-0.403679	FALSE	52.6273	TRUE	Down	2.529e-54	FALSE
ZFAND1	2.71239e-54	1.34334	0.186	0.11	4.52209e-50	2.52819e-53	1.34334	FALSE	52.5972	TRUE	Up	2.712e-54	FALSE
ZNF540	2.9776e-54	1.50832	0.139	0.071	4.96426e-50	2.77281e-53	1.50832	FALSE	52.5571	TRUE	Up	2.978e-54	FALSE
CSNK1G2	3.03206e-54	-0.476263	0.165	0.28	5.05506e-50	2.82089e-53	-0.476263	FALSE	52.5496	TRUE	Down	3.032e-54	FALSE
CFAP46	3.09225e-54	2.1924	0.052	0.014	5.1554e-50	2.87421e-53	2.1924	FALSE	52.5415	TRUE	Up	3.092e-54	FALSE
PEBP1	3.48498e-54	-0.39382	0.224	0.355	5.81016e-50	3.23624e-53	-0.39382	FALSE	52.49	TRUE	Down	3.485e-54	FALSE
MYO1F	3.57297e-54	-1.37728	0.043	0.114	5.95685e-50	3.31487e-53	-1.37728	FALSE	52.4795	TRUE	Down	3.573e-54	FALSE
PLCXD1	3.76308e-54	1.11413	0.286	0.204	6.27381e-50	3.48801e-53	1.11413	FALSE	52.4574	TRUE	Up	3.763e-54	TRUE	X;Y
TSC22D1	3.88426e-54	1.97632	0.132	0.067	6.47584e-50	3.59699e-53	1.97632	FALSE	52.4441	TRUE	Up	3.884e-54	FALSE
SHROOM4	4.42324e-54	-0.417236	0.133	0.244	7.37443e-50	4.09232e-53	-0.417236	FALSE	52.388	TRUE	Down	4.423e-54	TRUE	X
SMG5	5.1476e-54	-0.316088	0.376	0.536	8.58209e-50	4.75808e-53	-0.316088	FALSE	52.3226	TRUE	Down	5.148e-54	FALSE
MSN	7.4139e-54	-0.350665	0.101	0.202	1.23605e-49	6.84655e-53	-0.350665	FALSE	52.1645	TRUE	Down	7.414e-54	TRUE	X
BEX4	7.58499e-54	-0.321647	0.278	0.423	1.26457e-49	6.99808e-53	-0.321647	FALSE	52.155	TRUE	Down	7.585e-54	TRUE	X
ZFP36L2	8.04273e-54	-1.06226	0.188	0.299	1.34088e-49	7.41355e-53	-1.06226	FALSE	52.13	TRUE	Down	8.043e-54	FALSE
PLEKHB2	8.82593e-54	-0.398361	0.252	0.387	1.47146e-49	8.12799e-53	-0.398361	FALSE	52.09	TRUE	Down	8.826e-54	FALSE
KAT6B	9.31376e-54	1.09442	0.243	0.16	1.55279e-49	8.56934e-53	1.09442	FALSE	52.0671	TRUE	Up	9.314e-54	FALSE
DPP6	1.04216e-53	0.801024	0.426	0.359	1.73749e-49	9.5798e-53	0.801024	FALSE	52.0186	TRUE	Up	1.042e-53	FALSE
CAPRIN2	1.04658e-53	1.16555	0.208	0.129	1.74486e-49	9.61159e-53	1.16555	FALSE	52.0172	TRUE	Up	1.047e-53	FALSE
BIN1	1.51375e-53	-0.212373	0.712	0.867	2.52372e-49	1.38892e-52	-0.212373	FALSE	51.8573	TRUE	Down	1.514e-53	FALSE
MYEF2	1.53297e-53	1.00219	0.377	0.31	2.55577e-49	1.40527e-52	1.00219	FALSE	51.8522	TRUE	Up	1.533e-53	FALSE
FER	1.65948e-53	0.830004	0.346	0.262	2.76668e-49	1.51984e-52	0.830004	FALSE	51.8182	TRUE	Up	1.659e-53	FALSE
CHRNA4	1.89219e-53	-0.828168	0.052	0.129	3.15466e-49	1.73139e-52	-0.828168	FALSE	51.7616	TRUE	Down	1.892e-53	FALSE
COX4I1	2.03793e-53	-0.508833	0.163	0.278	3.39763e-49	1.86303e-52	-0.508833	FALSE	51.7298	TRUE	Down	2.038e-53	FALSE
CC2D1B	2.31331e-53	-0.469678	0.12	0.222	3.85676e-49	2.11285e-52	-0.469678	FALSE	51.6751	TRUE	Down	2.313e-53	FALSE
TSR3	2.80151e-53	-0.459046	0.133	0.239	4.67067e-49	2.55641e-52	-0.459046	FALSE	51.5924	TRUE	Down	2.802e-53	FALSE
IL17RB	3.46661e-53	1.55179	0.139	0.073	5.77953e-49	3.16043e-52	1.55179	FALSE	51.5003	TRUE	Up	3.467e-53	FALSE
AP1M1	3.50841e-53	-0.358011	0.22	0.35	5.84923e-49	3.19563e-52	-0.358011	FALSE	51.4954	TRUE	Down	3.508e-53	FALSE
ZNF782	3.89367e-53	1.75596	0.1	0.044	6.49153e-49	3.54331e-52	1.75596	FALSE	51.4506	TRUE	Up	3.894e-53	FALSE
IRF8	4.55262e-53	-1.4057	0.06	0.136	7.59012e-49	4.13919e-52	-1.4057	FALSE	51.3831	TRUE	Down	4.553e-53	FALSE
SLC6A6	4.84671e-53	-0.439293	0.196	0.317	8.08043e-49	4.40257e-52	-0.439293	FALSE	51.3563	TRUE	Down	4.847e-53	FALSE
NFAT5	5.04182e-53	1.01461	0.36	0.286	8.40572e-49	4.57565e-52	1.01461	FALSE	51.3395	TRUE	Up	5.042e-53	FALSE
PPP1R1B	5.56938e-53	1.92063	0.089	0.037	9.28527e-49	5.04984e-52	1.92063	FALSE	51.2967	TRUE	Up	5.569e-53	FALSE
TMEM134	7.06446e-53	-0.340461	0.187	0.31	1.17779e-48	6.39964e-52	-0.340461	FALSE	51.1938	TRUE	Down	7.064e-53	FALSE
MAP1S	7.21814e-53	-0.636958	0.144	0.248	1.20341e-48	6.53294e-52	-0.636958	FALSE	51.1849	TRUE	Down	7.218e-53	FALSE
AGAP3	7.45719e-53	-0.426439	0.176	0.296	1.24326e-48	6.74319e-52	-0.426439	FALSE	51.1711	TRUE	Down	7.457e-53	FALSE
ARHGEF18	7.69451e-53	-0.558764	0.103	0.2	1.28283e-48	6.95149e-52	-0.558764	FALSE	51.1579	TRUE	Down	7.695e-53	FALSE
IL17RC	1.07679e-52	1.22069	0.133	0.067	1.79522e-48	9.71927e-52	1.22069	FALSE	51.0124	TRUE	Up	1.077e-52	FALSE
GPS1	1.27674e-52	-0.369251	0.202	0.327	2.12858e-48	1.15137e-51	-0.369251	FALSE	50.9388	TRUE	Down	1.277e-52	FALSE
CIC	1.36851e-52	-0.308751	0.296	0.441	2.28158e-48	1.23302e-51	-0.308751	FALSE	50.909	TRUE	Down	1.369e-52	FALSE
TMEM94	1.60836e-52	-0.37302	0.218	0.347	2.68146e-48	1.44781e-51	-0.37302	FALSE	50.8393	TRUE	Down	1.608e-52	FALSE
FN3KRP	1.80196e-52	-0.486773	0.148	0.256	3.00423e-48	1.62063e-51	-0.486773	FALSE	50.7903	TRUE	Down	1.802e-52	FALSE
RAB5B	2.1454e-52	-0.358384	0.229	0.359	3.57682e-48	1.92778e-51	-0.358384	FALSE	50.7149	TRUE	Down	2.145e-52	FALSE
SNX22	2.35075e-52	-0.243163	0.191	0.318	3.91918e-48	2.1104e-51	-0.243163	FALSE	50.6756	TRUE	Down	2.351e-52	FALSE
CLU	2.56281e-52	-0.344219	0.733	0.837	4.27272e-48	2.29871e-51	-0.344219	FALSE	50.6385	TRUE	Down	2.563e-52	FALSE
CSPP1	2.63109e-52	1.35122	0.179	0.105	4.38655e-48	2.35783e-51	1.35122	FALSE	50.6275	TRUE	Up	2.631e-52	FALSE
BAG2	2.967e-52	1.60559	0.118	0.057	4.94658e-48	2.65648e-51	1.60559	FALSE	50.5757	TRUE	Up	2.967e-52	FALSE
GPR37L1	3.00142e-52	-0.251327	0.365	0.531	5.00398e-48	2.68489e-51	-0.251327	FALSE	50.5711	TRUE	Down	3.001e-52	FALSE
SAMD4B	3.625e-52	-0.310768	0.325	0.476	6.0436e-48	3.2398e-51	-0.310768	FALSE	50.4895	TRUE	Down	3.625e-52	FALSE
VKORC1	3.78867e-52	-0.442688	0.188	0.307	6.31647e-48	3.38306e-51	-0.442688	FALSE	50.4707	TRUE	Down	3.789e-52	FALSE
YWHAZ	4.08084e-52	-0.426062	0.191	0.311	6.80358e-48	3.6407e-51	-0.426062	FALSE	50.4388	TRUE	Down	4.081e-52	FALSE
SRRM2	4.11229e-52	0.507705	0.625	0.606	6.85601e-48	3.66547e-51	0.507705	FALSE	50.4359	TRUE	Up	4.112e-52	FALSE
HSPA1B	4.44198e-52	-0.321785	0.357	0.511	7.40567e-48	3.95582e-51	-0.321785	FALSE	50.4028	TRUE	Down	4.442e-52	FALSE
ELP2	4.68097e-52	1.02654	0.292	0.212	7.80411e-48	4.16494e-51	1.02654	FALSE	50.3804	TRUE	Up	4.681e-52	FALSE
BCAT1	5.20834e-52	-0.934475	0.071	0.152	8.68334e-48	4.63005e-51	-0.934475	FALSE	50.3344	TRUE	Down	5.208e-52	FALSE
FBXO21	5.52119e-52	-0.381264	0.211	0.337	9.20494e-48	4.9038e-51	-0.381264	FALSE	50.3095	TRUE	Down	5.521e-52	FALSE
SSPO	5.59637e-52	-0.655756	0.112	0.209	9.33027e-48	4.96616e-51	-0.655756	FALSE	50.304	TRUE	Down	5.596e-52	FALSE
LDB3	6.0703e-52	-0.244498	0.545	0.7	1.01204e-47	5.38193e-51	-0.244498	FALSE	50.2691	TRUE	Down	6.070e-52	FALSE
INTS1	6.32898e-52	-0.314288	0.322	0.473	1.05517e-47	5.60631e-51	-0.314288	FALSE	50.2513	TRUE	Down	6.329e-52	FALSE
MMAB	6.83002e-52	-0.388371	0.196	0.319	1.1387e-47	6.04478e-51	-0.388371	FALSE	50.2186	TRUE	Down	6.830e-52	FALSE
ZCCHC24	7.14858e-52	-0.222056	0.57	0.722	1.19181e-47	6.32112e-51	-0.222056	FALSE	50.1992	TRUE	Down	7.149e-52	FALSE
CRYL1	7.31568e-52	-0.361074	0.29	0.429	1.21967e-47	6.46316e-51	-0.361074	FALSE	50.1896	TRUE	Down	7.316e-52	FALSE
TMC8	7.44105e-52	-1.34628	0.052	0.126	1.24057e-47	6.56811e-51	-1.34628	FALSE	50.1826	TRUE	Down	7.441e-52	FALSE
CHPT1	8.02013e-52	1.32149	0.126	0.062	1.33712e-47	7.07301e-51	1.32149	FALSE	50.1504	TRUE	Up	8.020e-52	FALSE
SNX15	8.2166e-52	-0.543173	0.103	0.198	1.36987e-47	7.23988e-51	-0.543173	FALSE	50.1403	TRUE	Down	8.217e-52	FALSE
SARS	9.25317e-52	-0.786797	0.092	0.18	1.54269e-47	8.14605e-51	-0.786797	FALSE	50.0891	TRUE	Down	9.253e-52	FALSE
LAPTM4B	9.84892e-52	-0.512389	0.143	0.249	1.64201e-47	8.66289e-51	-0.512389	FALSE	50.0623	TRUE	Down	9.849e-52	FALSE
NAXE	1.17162e-51	-0.339671	0.171	0.287	1.95333e-47	1.02963e-50	-0.339671	FALSE	49.9873	TRUE	Down	1.172e-51	FALSE
MTUS1	1.21571e-51	0.582332	0.651	0.651	2.02684e-47	1.06744e-50	0.582332	FALSE	49.9717	TRUE	Up	1.216e-51	FALSE
VAT1	1.33488e-51	-0.543478	0.14	0.244	2.22551e-47	1.17104e-50	-0.543478	FALSE	49.9314	TRUE	Down	1.335e-51	FALSE
GSTP1	1.40973e-51	-0.341829	0.284	0.424	2.3503e-47	1.23561e-50	-0.341829	FALSE	49.9081	TRUE	Down	1.410e-51	FALSE
CHADL	1.45576e-51	-0.305851	0.395	0.552	2.42705e-47	1.27484e-50	-0.305851	FALSE	49.8945	TRUE	Down	1.456e-51	FALSE
CFAP69	1.71446e-51	2.088	0.061	0.019	2.85835e-47	1.50008e-50	2.088	FALSE	49.8239	TRUE	Up	1.714e-51	FALSE
LFNG	1.82132e-51	1.26437	0.131	0.067	3.0365e-47	1.59218e-50	1.26437	FALSE	49.798	TRUE	Up	1.821e-51	FALSE
FADS1	2.01746e-51	-0.560636	0.197	0.311	3.36351e-47	1.7621e-50	-0.560636	FALSE	49.754	TRUE	Down	2.017e-51	FALSE
KIF1BP	2.13396e-51	-0.874273	0.076	0.158	3.55773e-47	1.86223e-50	-0.874273	FALSE	49.73	TRUE	Down	2.134e-51	FALSE
HEYL	2.44795e-51	2.19949	0.051	0.014	4.08122e-47	2.13437e-50	2.19949	FALSE	49.6707	TRUE	Up	2.448e-51	FALSE
PHF2	2.50613e-51	-0.242096	0.304	0.455	4.17822e-47	2.18319e-50	-0.242096	FALSE	49.6609	TRUE	Down	2.506e-51	FALSE
DDX58	2.83853e-51	1.39657	0.146	0.078	4.7324e-47	2.47061e-50	1.39657	FALSE	49.6072	TRUE	Up	2.839e-51	FALSE
PELP1	2.90578e-51	-0.405042	0.18	0.298	4.84451e-47	2.52694e-50	-0.405042	FALSE	49.5974	TRUE	Down	2.906e-51	FALSE
AGPAT3	3.0175e-51	-0.411908	0.193	0.313	5.03078e-47	2.62182e-50	-0.411908	FALSE	49.5814	TRUE	Down	3.018e-51	FALSE
PSMD10	3.11282e-51	-0.537381	0.123	0.223	5.1897e-47	2.70229e-50	-0.537381	FALSE	49.5683	TRUE	Down	3.113e-51	TRUE	X
NAGK	3.33718e-51	-0.332592	0.341	0.488	5.56375e-47	2.89454e-50	-0.332592	FALSE	49.5384	TRUE	Down	3.337e-51	FALSE
RAB33A	3.3969e-51	-0.696762	0.072	0.156	5.66331e-47	2.94378e-50	-0.696762	FALSE	49.5311	TRUE	Down	3.397e-51	TRUE	X
TAS2R4	3.95988e-51	1.74509	0.105	0.048	6.60191e-47	3.42869e-50	1.74509	FALSE	49.4649	TRUE	Up	3.960e-51	FALSE
SH3PXD2A	4.49057e-51	-0.272974	0.37	0.523	7.48667e-47	3.88483e-50	-0.272974	FALSE	49.4106	TRUE	Down	4.491e-51	FALSE
COL11A2	4.90617e-51	-0.651527	0.1	0.193	8.17957e-47	4.2407e-50	-0.651527	FALSE	49.3726	TRUE	Down	4.906e-51	FALSE
TCEA3	5.41051e-51	1.91161	0.089	0.037	9.0204e-47	4.67258e-50	1.91161	FALSE	49.3304	TRUE	Up	5.411e-51	FALSE
TMEM258	5.65123e-51	-0.682886	0.088	0.177	9.42173e-47	4.87626e-50	-0.682886	FALSE	49.3119	TRUE	Down	5.651e-51	FALSE
GRHPR	6.05697e-51	-0.308423	0.296	0.438	1.00982e-46	5.22185e-50	-0.308423	FALSE	49.2822	TRUE	Down	6.057e-51	FALSE
SMIM5	6.0648e-51	-0.431723	0.149	0.259	1.01112e-46	5.22409e-50	-0.431723	FALSE	49.282	TRUE	Down	6.065e-51	FALSE
ANKRD26	6.42754e-51	1.34183	0.165	0.095	1.0716e-46	5.53178e-50	1.34183	FALSE	49.2571	TRUE	Up	6.428e-51	FALSE
ADCYAP1R1	7.89265e-51	1.0836	0.168	0.095	1.31586e-46	6.78687e-50	1.0836	FALSE	49.1683	TRUE	Up	7.893e-51	FALSE
MTCH1	8.12241e-51	-0.282846	0.559	0.703	1.35417e-46	6.97843e-50	-0.282846	FALSE	49.1562	TRUE	Down	8.122e-51	FALSE
B4GALT2	8.33768e-51	-0.685598	0.074	0.158	1.39006e-46	7.15722e-50	-0.685598	FALSE	49.1453	TRUE	Down	8.338e-51	FALSE
MAP7	8.94516e-51	-0.236268	0.72	0.797	1.49134e-46	7.67211e-50	-0.236268	FALSE	49.1151	TRUE	Down	8.945e-51	FALSE
SYNGAP1	8.99547e-51	1.24158	0.231	0.154	1.49973e-46	7.70864e-50	1.24158	FALSE	49.113	TRUE	Up	8.995e-51	FALSE
PUS7L	9.39581e-51	1.29932	0.178	0.106	1.56647e-46	8.04481e-50	1.29932	FALSE	49.0945	TRUE	Up	9.396e-51	FALSE
LANCL1	1.06271e-50	-0.214238	0.579	0.727	1.77175e-46	9.09129e-50	-0.214238	FALSE	49.0414	TRUE	Down	1.063e-50	FALSE
TMTC4	1.11624e-50	-0.338569	0.194	0.32	1.861e-46	9.54107e-50	-0.338569	FALSE	49.0204	TRUE	Down	1.116e-50	FALSE
NPHP1	1.23692e-50	1.63984	0.121	0.06	2.06219e-46	1.05635e-49	1.63984	FALSE	48.9762	TRUE	Up	1.237e-50	FALSE
RGS6	1.29675e-50	1.89965	0.085	0.035	2.16194e-46	1.1065e-49	1.89965	FALSE	48.956	TRUE	Up	1.297e-50	FALSE
MEX3D	1.55901e-50	-0.567825	0.072	0.156	2.59919e-46	1.32915e-49	-0.567825	FALSE	48.8764	TRUE	Down	1.559e-50	FALSE
TMED5	1.65017e-50	-0.487325	0.135	0.239	2.75117e-46	1.40567e-49	-0.487325	FALSE	48.8521	TRUE	Down	1.650e-50	FALSE
PAMR1	1.69787e-50	1.44627	0.102	0.046	2.83069e-46	1.44507e-49	1.44627	FALSE	48.8401	TRUE	Up	1.698e-50	FALSE
PRRT2	1.84823e-50	1.14719	0.186	0.109	3.08137e-46	1.5717e-49	1.14719	FALSE	48.8036	TRUE	Up	1.848e-50	FALSE
CEP162	2.16214e-50	1.53811	0.132	0.068	3.60472e-46	1.83708e-49	1.53811	FALSE	48.7359	TRUE	Up	2.162e-50	FALSE
ANAPC2	2.19718e-50	-0.363206	0.202	0.324	3.66313e-46	1.86527e-49	-0.363206	FALSE	48.7293	TRUE	Down	2.197e-50	FALSE
COPE	2.26684e-50	-0.453329	0.156	0.264	3.77927e-46	1.92277e-49	-0.453329	FALSE	48.7161	TRUE	Down	2.267e-50	FALSE
G6PC3	2.33203e-50	-0.4752	0.129	0.231	3.88795e-46	1.97639e-49	-0.4752	FALSE	48.7041	TRUE	Down	2.332e-50	FALSE
POLR2I	2.60973e-50	-0.345132	0.209	0.332	4.35095e-46	2.20987e-49	-0.345132	FALSE	48.6556	TRUE	Down	2.610e-50	FALSE
KIAA1671	2.93294e-50	1.79382	0.076	0.029	4.88979e-46	2.48145e-49	1.79382	FALSE	48.6053	TRUE	Up	2.933e-50	FALSE
COL23A1	2.99417e-50	2.43588	0.056	0.017	4.99188e-46	2.53111e-49	2.43588	FALSE	48.5967	TRUE	Up	2.994e-50	FALSE
MARK3	3.26145e-50	0.814718	0.426	0.367	5.43748e-46	2.75472e-49	0.814718	FALSE	48.5599	TRUE	Up	3.261e-50	FALSE
THBS2	3.73235e-50	-0.375858	0.4	0.544	6.22257e-46	3.1498e-49	-0.375858	FALSE	48.5017	TRUE	Down	3.732e-50	FALSE
SETD7	3.77728e-50	-0.482643	0.134	0.236	6.29749e-46	3.18503e-49	-0.482643	FALSE	48.4969	TRUE	Down	3.777e-50	FALSE
HEPACAM	4.33329e-50	-0.284975	0.661	0.763	7.22447e-46	3.65078e-49	-0.284975	FALSE	48.4376	TRUE	Down	4.333e-50	FALSE
DUSP22	4.55672e-50	-0.384631	0.179	0.296	7.59697e-46	3.83579e-49	-0.384631	FALSE	48.4161	TRUE	Down	4.557e-50	FALSE
DIRAS3	6.43396e-50	2.05732	0.057	0.018	1.07267e-45	5.41146e-49	2.05732	FALSE	48.2667	TRUE	Up	6.434e-50	FALSE
NFATC4	6.92404e-50	1.6373	0.09	0.038	1.15438e-45	5.81875e-49	1.6373	FALSE	48.2352	TRUE	Up	6.924e-50	FALSE
FXYD1	7.4488e-50	1.59189	0.118	0.058	1.24186e-45	6.25449e-49	1.59189	FALSE	48.2038	TRUE	Up	7.449e-50	FALSE
CACNA2D1	7.48078e-50	1.23592	0.215	0.14	1.2472e-45	6.27093e-49	1.23592	FALSE	48.2027	TRUE	Up	7.481e-50	FALSE
FAM107B	7.48093e-50	-0.243286	0.461	0.623	1.24722e-45	6.27093e-49	-0.243286	FALSE	48.2027	TRUE	Down	7.481e-50	FALSE
YIPF3	7.87731e-50	-0.274922	0.276	0.415	1.31331e-45	6.59766e-49	-0.274922	FALSE	48.1806	TRUE	Down	7.877e-50	FALSE
ACSL1	8.55506e-50	-0.320608	0.291	0.43	1.4263e-45	7.15931e-49	-0.320608	FALSE	48.1451	TRUE	Down	8.555e-50	FALSE
IDH3G	9.44755e-50	-0.409185	0.199	0.318	1.5751e-45	7.89958e-49	-0.409185	FALSE	48.1024	TRUE	Down	9.448e-50	TRUE	X
DYNLL2	1.04883e-49	-0.329825	0.39	0.549	1.74861e-45	8.76248e-49	-0.329825	FALSE	48.0574	TRUE	Down	1.049e-49	FALSE
UVRAG	1.26623e-49	-0.407654	0.207	0.326	2.11105e-45	1.05699e-48	-0.407654	FALSE	47.9759	TRUE	Down	1.266e-49	FALSE
MBOAT7	1.36171e-49	-0.382192	0.16	0.271	2.27025e-45	1.13575e-48	-0.382192	FALSE	47.9447	TRUE	Down	1.362e-49	FALSE
TSPAN7	1.3705e-49	-0.506002	0.139	0.244	2.28489e-45	1.14212e-48	-0.506002	FALSE	47.9423	TRUE	Down	1.370e-49	TRUE	X
LMNA	1.38105e-49	-0.210085	0.391	0.547	2.30248e-45	1.14995e-48	-0.210085	FALSE	47.9393	TRUE	Down	1.381e-49	FALSE
CYTH4	1.45138e-49	-1.48277	0.044	0.112	2.41974e-45	1.20751e-48	-1.48277	FALSE	47.9181	TRUE	Down	1.451e-49	FALSE
ANKRD11	1.78318e-49	-0.24769	0.331	0.484	2.97291e-45	1.48232e-48	-0.24769	FALSE	47.8291	TRUE	Down	1.783e-49	FALSE
GOLGA7B	1.81032e-49	1.33691	0.13	0.066	3.01816e-45	1.50363e-48	1.33691	FALSE	47.8229	TRUE	Up	1.810e-49	FALSE
DNAAF4	2.25482e-49	1.82925	0.061	0.02	3.75924e-45	1.87128e-48	1.82925	FALSE	47.7279	TRUE	Up	2.255e-49	FALSE
SART1	2.27604e-49	-0.348734	0.174	0.289	3.79461e-45	1.88732e-48	-0.348734	FALSE	47.7242	TRUE	Down	2.276e-49	FALSE
SLC25A4	2.46461e-49	-0.392349	0.205	0.331	4.109e-45	2.04199e-48	-0.392349	FALSE	47.6899	TRUE	Down	2.465e-49	FALSE
PTPN23	2.52474e-49	-0.294828	0.287	0.428	4.20925e-45	2.09008e-48	-0.294828	FALSE	47.6798	TRUE	Down	2.525e-49	FALSE
NPB	2.91246e-49	-1.50125	0.02	0.076	4.85566e-45	2.40905e-48	-1.50125	FALSE	47.6182	TRUE	Down	2.912e-49	FALSE
RNF130	3.64845e-49	-0.284753	0.435	0.587	6.0827e-45	3.01533e-48	-0.284753	FALSE	47.5207	TRUE	Down	3.648e-49	FALSE
ADIPOR2	3.7732e-49	-0.312974	0.235	0.363	6.29068e-45	3.11585e-48	-0.312974	FALSE	47.5064	TRUE	Down	3.773e-49	FALSE
ADGRA3	3.84356e-49	2.17124	0.062	0.021	6.40798e-45	3.17133e-48	2.17124	FALSE	47.4988	TRUE	Up	3.844e-49	FALSE
SEC11C	4.41278e-49	-0.334378	0.31	0.447	7.35699e-45	3.638e-48	-0.334378	FALSE	47.4391	TRUE	Down	4.413e-49	FALSE
AK5	4.75062e-49	-0.327415	0.215	0.34	7.92024e-45	3.91329e-48	-0.327415	FALSE	47.4075	TRUE	Down	4.751e-49	FALSE
CPPED1	4.97762e-49	-0.281062	0.216	0.342	8.29869e-45	4.0969e-48	-0.281062	FALSE	47.3875	TRUE	Down	4.978e-49	FALSE
CHDH	5.3496e-49	1.44368	0.156	0.089	8.91886e-45	4.39944e-48	1.44368	FALSE	47.3566	TRUE	Up	5.350e-49	FALSE
CPEB1	5.47808e-49	-0.38974	0.197	0.313	9.13305e-45	4.50139e-48	-0.38974	FALSE	47.3467	TRUE	Down	5.478e-49	FALSE
GPR158	5.55146e-49	-0.802177	0.071	0.15	9.25539e-45	4.55794e-48	-0.802177	FALSE	47.3412	TRUE	Down	5.551e-49	FALSE
MINPP1	5.98543e-49	1.6213	0.093	0.04	9.97891e-45	4.91022e-48	1.6213	FALSE	47.3089	TRUE	Up	5.985e-49	FALSE
SOGA1	6.27646e-49	-0.297895	0.396	0.549	1.04641e-44	5.14474e-48	-0.297895	FALSE	47.2886	TRUE	Down	6.276e-49	FALSE
DENND5A	6.28509e-49	-0.323308	0.354	0.501	1.04785e-44	5.14759e-48	-0.323308	FALSE	47.2884	TRUE	Down	6.285e-49	FALSE
PLCG2	7.47022e-49	-1.61492	0.028	0.088	1.24544e-44	6.11322e-48	-1.61492	FALSE	47.2137	TRUE	Down	7.470e-49	FALSE
TMTC1	7.92423e-49	1.88197	0.053	0.016	1.32113e-44	6.47946e-48	1.88197	FALSE	47.1885	TRUE	Up	7.924e-49	FALSE
RBM42	8.22758e-49	-0.310771	0.18	0.298	1.3717e-44	6.72199e-48	-0.310771	FALSE	47.1725	TRUE	Down	8.228e-49	FALSE
C6orf89	8.24657e-49	-0.452067	0.132	0.232	1.37487e-44	6.73201e-48	-0.452067	FALSE	47.1719	TRUE	Down	8.247e-49	FALSE
AATF	9.53537e-49	-0.415704	0.166	0.275	1.58974e-44	7.77774e-48	-0.415704	FALSE	47.1091	TRUE	Down	9.535e-49	FALSE
PCSK7	9.67045e-49	-0.355626	0.225	0.35	1.61226e-44	7.88149e-48	-0.355626	FALSE	47.1034	TRUE	Down	9.670e-49	FALSE
POLK	9.93388e-49	1.00123	0.311	0.237	1.65618e-44	8.0896e-48	1.00123	FALSE	47.0921	TRUE	Up	9.934e-49	FALSE
PCBP3	1.02575e-48	-1.0856	0.04	0.106	1.71012e-44	8.3463e-48	-1.0856	FALSE	47.0785	TRUE	Down	1.026e-48	FALSE
DZIP1	1.05036e-48	1.37351	0.145	0.079	1.75115e-44	8.5396e-48	1.37351	FALSE	47.0686	TRUE	Up	1.050e-48	FALSE
ABCA3	1.11428e-48	-0.349031	0.232	0.359	1.85772e-44	9.05193e-48	-0.349031	FALSE	47.0433	TRUE	Down	1.114e-48	FALSE
GRB10	1.36479e-48	-0.396324	0.163	0.272	2.27537e-44	1.1078e-47	-0.396324	FALSE	46.9555	TRUE	Down	1.365e-48	FALSE
MYDGF	1.43335e-48	-0.370307	0.204	0.323	2.38969e-44	1.16251e-47	-0.370307	FALSE	46.9346	TRUE	Down	1.433e-48	FALSE
TSPAN6	1.51632e-48	2.25668	0.055	0.017	2.52801e-44	1.2288e-47	2.25668	FALSE	46.9105	TRUE	Up	1.516e-48	TRUE	X
HHATL	1.69284e-48	-0.338045	0.671	0.75	2.82231e-44	1.37074e-47	-0.338045	FALSE	46.863	TRUE	Down	1.693e-48	FALSE
GAA	1.72857e-48	-0.393378	0.235	0.363	2.88187e-44	1.39853e-47	-0.393378	FALSE	46.8543	TRUE	Down	1.729e-48	FALSE
DCUN1D1	1.7373e-48	1.17075	0.26	0.185	2.89642e-44	1.40446e-47	1.17075	FALSE	46.8525	TRUE	Up	1.737e-48	FALSE
MYO18A	2.02575e-48	-0.269193	0.575	0.729	3.37732e-44	1.63632e-47	-0.269193	FALSE	46.7861	TRUE	Down	2.026e-48	FALSE
MLXIPL	2.06355e-48	-1.48907	0.074	0.148	3.44035e-44	1.66551e-47	-1.48907	FALSE	46.7785	TRUE	Down	2.064e-48	FALSE
TECR	2.11804e-48	-0.365482	0.207	0.328	3.53119e-44	1.70811e-47	-0.365482	FALSE	46.7675	TRUE	Down	2.118e-48	FALSE
NSDHL	2.27003e-48	-0.624497	0.092	0.179	3.78459e-44	1.8292e-47	-0.624497	FALSE	46.7377	TRUE	Down	2.270e-48	TRUE	X
HIST2H2BE	2.30002e-48	-0.754281	0.138	0.238	3.83459e-44	1.85188e-47	-0.754281	FALSE	46.7324	TRUE	Down	2.300e-48	FALSE
NDUFC2	2.59857e-48	-0.344724	0.228	0.353	4.33233e-44	2.09054e-47	-0.344724	FALSE	46.6797	TRUE	Down	2.599e-48	FALSE
ARPC5	2.60062e-48	-0.618406	0.07	0.149	4.33575e-44	2.09054e-47	-0.618406	FALSE	46.6797	TRUE	Down	2.601e-48	FALSE
AIF1	2.63343e-48	-1.48309	0.035	0.098	4.39045e-44	2.11521e-47	-1.48309	FALSE	46.6746	TRUE	Down	2.633e-48	FALSE
SSBP3	3.03884e-48	-0.430334	0.085	0.172	5.06636e-44	2.43888e-47	-0.430334	FALSE	46.6128	TRUE	Down	3.039e-48	FALSE
LRP1B	3.70105e-48	1.05588	0.319	0.247	6.1704e-44	2.96797e-47	1.05588	FALSE	46.5275	TRUE	Up	3.701e-48	FALSE
PNMA8B	3.80232e-48	-0.59598	0.122	0.219	6.33923e-44	3.04673e-47	-0.59598	FALSE	46.5162	TRUE	Down	3.802e-48	FALSE
RABL6	3.84577e-48	-0.266956	0.243	0.375	6.41167e-44	3.07908e-47	-0.266956	FALSE	46.5116	TRUE	Down	3.846e-48	FALSE
STOML1	4.03842e-48	-0.78013	0.082	0.164	6.73285e-44	3.23073e-47	-0.78013	FALSE	46.4907	TRUE	Down	4.038e-48	FALSE
MTDH	4.24926e-48	-0.317735	0.281	0.416	7.08436e-44	3.39669e-47	-0.317735	FALSE	46.4689	TRUE	Down	4.249e-48	FALSE
SLC27A6	4.42629e-48	2.26262	0.061	0.021	7.37952e-44	3.53537e-47	2.26262	FALSE	46.4516	TRUE	Up	4.426e-48	FALSE
SEC62	5.0036e-48	-0.301126	0.378	0.531	8.34201e-44	3.99329e-47	-0.301126	FALSE	46.3987	TRUE	Down	5.004e-48	FALSE
HES4	5.21384e-48	1.62917	0.08	0.032	8.69251e-44	4.15775e-47	1.62917	FALSE	46.3811	TRUE	Up	5.214e-48	FALSE
KHSRP	5.47137e-48	-0.375493	0.138	0.242	9.12186e-44	4.35964e-47	-0.375493	FALSE	46.3605	TRUE	Down	5.471e-48	FALSE
SLC12A2	5.6804e-48	-0.288525	0.454	0.598	9.47036e-44	4.52259e-47	-0.288525	FALSE	46.3446	TRUE	Down	5.680e-48	FALSE
CCDC122	6.64671e-48	2.05781	0.066	0.023	1.10814e-43	5.28773e-47	2.05781	FALSE	46.2767	TRUE	Up	6.647e-48	FALSE
CCDC85C	8.01108e-48	-0.543171	0.085	0.169	1.33561e-43	6.36808e-47	-0.543171	FALSE	46.196	TRUE	Down	8.011e-48	FALSE
DCLK1	8.04762e-48	1.74949	0.1	0.046	1.3417e-43	6.39204e-47	1.74949	FALSE	46.1944	TRUE	Up	8.048e-48	FALSE
ITGAV	8.4227e-48	-0.294363	0.317	0.459	1.40423e-43	6.68464e-47	-0.294363	FALSE	46.1749	TRUE	Down	8.423e-48	FALSE
RAB21	9.61879e-48	-0.309918	0.306	0.444	1.60365e-43	7.62786e-47	-0.309918	FALSE	46.1176	TRUE	Down	9.619e-48	FALSE
KIF19	1.04827e-47	1.4331	0.127	0.066	1.74768e-43	8.30638e-47	1.4331	FALSE	46.0806	TRUE	Up	1.048e-47	FALSE
DEF6	1.06431e-47	-1.67294	0.039	0.103	1.77442e-43	8.42679e-47	-1.67294	FALSE	46.0743	TRUE	Down	1.064e-47	FALSE
LYPD1	1.07322e-47	1.56007	0.059	0.019	1.78927e-43	8.4906e-47	1.56007	FALSE	46.0711	TRUE	Up	1.073e-47	FALSE
ALKBH5	1.32206e-47	-0.329486	0.209	0.33	2.20413e-43	1.04509e-46	-0.329486	FALSE	45.9808	TRUE	Down	1.322e-47	FALSE
NKAIN2	1.42904e-47	-0.581177	0.111	0.203	2.3825e-43	1.12877e-46	-0.581177	FALSE	45.9474	TRUE	Down	1.429e-47	FALSE
APBB1IP	1.70131e-47	-1.19792	0.061	0.133	2.83642e-43	1.34277e-46	-1.19792	FALSE	45.872	TRUE	Down	1.701e-47	FALSE
SLC20A2	2.03274e-47	-0.235698	0.242	0.373	3.38899e-43	1.60309e-46	-0.235698	FALSE	45.795	TRUE	Down	2.033e-47	FALSE
BMPR1B	2.34086e-47	2.15498	0.056	0.018	3.90268e-43	1.84463e-46	2.15498	FALSE	45.7341	TRUE	Up	2.341e-47	FALSE
ITPR1	2.3934e-47	1.17204	0.121	0.06	3.99027e-43	1.88454e-46	1.17204	FALSE	45.7248	TRUE	Up	2.393e-47	FALSE
DNA2	2.458e-47	1.58961	0.122	0.063	4.09798e-43	1.93389e-46	1.58961	FALSE	45.7136	TRUE	Up	2.458e-47	FALSE
PAF1	2.62934e-47	-0.335836	0.193	0.31	4.38364e-43	2.06706e-46	-0.335836	FALSE	45.6846	TRUE	Down	2.629e-47	FALSE
DEPDC1	2.91458e-47	1.89352	0.074	0.029	4.85918e-43	2.2895e-46	1.89352	FALSE	45.6403	TRUE	Up	2.915e-47	FALSE
TMEM140	3.07933e-47	-0.24748	0.198	0.319	5.13386e-43	2.41702e-46	-0.24748	FALSE	45.6167	TRUE	Down	3.079e-47	FALSE
NCKAP1	3.11282e-47	1.2037	0.229	0.157	5.1897e-43	2.44139e-46	1.2037	FALSE	45.6124	TRUE	Up	3.113e-47	FALSE
ADSSL1	3.24743e-47	-0.586152	0.114	0.204	5.41412e-43	2.54497e-46	-0.586152	FALSE	45.5943	TRUE	Down	3.247e-47	FALSE
HSPB8	3.25929e-47	1.20286	0.154	0.086	5.43388e-43	2.55226e-46	1.20286	FALSE	45.5931	TRUE	Up	3.259e-47	FALSE
ACLY	3.62795e-47	-0.893657	0.064	0.138	6.04852e-43	2.83872e-46	-0.893657	FALSE	45.5469	TRUE	Down	3.628e-47	FALSE
MIEN1	4.30072e-47	-0.438993	0.137	0.237	7.17015e-43	3.3625e-46	-0.438993	FALSE	45.4733	TRUE	Down	4.301e-47	FALSE
EPHB2	5.08185e-47	-0.459139	0.144	0.245	8.47246e-43	3.97012e-46	-0.459139	FALSE	45.4012	TRUE	Down	5.082e-47	FALSE
PCDH1	6.5228e-47	-0.306899	0.282	0.414	1.08748e-42	5.09186e-46	-0.306899	FALSE	45.2931	TRUE	Down	6.523e-47	FALSE
ARRB2	6.87009e-47	-0.824797	0.133	0.224	1.14538e-42	5.35878e-46	-0.824797	FALSE	45.2709	TRUE	Down	6.870e-47	FALSE
TMEM184B	8.03625e-47	-0.313856	0.528	0.653	1.3398e-42	6.26351e-46	-0.313856	FALSE	45.2032	TRUE	Down	8.036e-47	FALSE
FMNL3	9.63785e-47	-0.956032	0.135	0.225	1.60682e-42	7.50595e-46	-0.956032	FALSE	45.1246	TRUE	Down	9.638e-47	FALSE
SLC6A9	1.14224e-46	-0.304387	0.311	0.45	1.90435e-42	8.88885e-46	-0.304387	FALSE	45.0512	TRUE	Down	1.142e-46	FALSE
RAB3IL1	1.17922e-46	-1.55385	0.032	0.092	1.96599e-42	9.16945e-46	-1.55385	FALSE	45.0377	TRUE	Down	1.179e-46	FALSE
BRF1	1.25511e-46	-0.247549	0.37	0.519	2.09251e-42	9.75196e-46	-0.247549	FALSE	45.0109	TRUE	Down	1.255e-46	FALSE
ARHGAP39	1.30433e-46	-0.348996	0.167	0.274	2.17458e-42	1.01266e-45	-0.348996	FALSE	44.9945	TRUE	Down	1.304e-46	FALSE
RASL12	1.40428e-46	1.43287	0.091	0.04	2.34121e-42	1.0894e-45	1.43287	FALSE	44.9628	TRUE	Up	1.404e-46	FALSE
DSCAML1	1.48908e-46	-0.244421	0.231	0.36	2.4826e-42	1.1543e-45	-0.244421	FALSE	44.9377	TRUE	Down	1.489e-46	FALSE
SOGA3	1.52992e-46	-0.245776	0.252	0.384	2.55069e-42	1.18504e-45	-0.245776	FALSE	44.9263	TRUE	Down	1.530e-46	FALSE
CSDE1	1.64155e-46	-0.654973	0.087	0.17	2.7368e-42	1.27052e-45	-0.654973	FALSE	44.896	TRUE	Down	1.642e-46	FALSE
CREG1	1.82806e-46	-0.505875	0.165	0.268	3.04774e-42	1.41377e-45	-0.505875	FALSE	44.8496	TRUE	Down	1.828e-46	FALSE
MBNL2	1.84616e-46	-0.281061	0.403	0.548	3.07792e-42	1.42667e-45	-0.281061	FALSE	44.8457	TRUE	Down	1.846e-46	FALSE
RASSF1	1.87332e-46	-0.709241	0.074	0.153	3.1232e-42	1.44654e-45	-0.709241	FALSE	44.8397	TRUE	Down	1.873e-46	FALSE
KCNF1	2.02457e-46	1.39951	0.056	0.018	3.37536e-42	1.56212e-45	1.39951	FALSE	44.8063	TRUE	Up	2.025e-46	FALSE
PARP14	2.0461e-46	1.31642	0.126	0.065	3.41126e-42	1.57752e-45	1.31642	FALSE	44.802	TRUE	Up	2.046e-46	FALSE
KBTBD11	2.28046e-46	-0.403636	0.101	0.193	3.80198e-42	1.75578e-45	-0.403636	FALSE	44.7555	TRUE	Down	2.280e-46	FALSE
FKBP8	2.28082e-46	-0.341695	0.25	0.38	3.80259e-42	1.75578e-45	-0.341695	FALSE	44.7555	TRUE	Down	2.281e-46	FALSE
SMURF1	2.35094e-46	-0.410905	0.138	0.238	3.91948e-42	1.80836e-45	-0.410905	FALSE	44.7427	TRUE	Down	2.351e-46	FALSE
PRRX1	2.38784e-46	1.3118	0.118	0.06	3.981e-42	1.83533e-45	1.3118	FALSE	44.7363	TRUE	Up	2.388e-46	FALSE
PTPRU	2.40792e-46	-0.562712	0.082	0.164	4.01448e-42	1.84934e-45	-0.562712	FALSE	44.733	TRUE	Down	2.408e-46	FALSE
PYGB	2.55141e-46	-0.214386	0.37	0.521	4.25371e-42	1.95804e-45	-0.214386	FALSE	44.7082	TRUE	Down	2.551e-46	FALSE
SMAD7	2.58478e-46	-0.553772	0.12	0.213	4.30934e-42	1.98212e-45	-0.553772	FALSE	44.7029	TRUE	Down	2.585e-46	FALSE
SLITRK5	2.58847e-46	1.40055	0.134	0.072	4.3155e-42	1.98344e-45	1.40055	FALSE	44.7026	TRUE	Up	2.588e-46	FALSE
CDIPT	2.68738e-46	-0.350837	0.189	0.304	4.48041e-42	2.05765e-45	-0.350837	FALSE	44.6866	TRUE	Down	2.687e-46	FALSE
NDUFB9	2.71015e-46	-0.346424	0.185	0.299	4.51836e-42	2.07349e-45	-0.346424	FALSE	44.6833	TRUE	Down	2.710e-46	FALSE
ZNF248	2.84142e-46	1.14477	0.226	0.153	4.73722e-42	2.17226e-45	1.14477	FALSE	44.6631	TRUE	Up	2.841e-46	FALSE
GPAA1	2.89924e-46	-0.35941	0.247	0.37	4.83362e-42	2.21477e-45	-0.35941	FALSE	44.6547	TRUE	Down	2.899e-46	FALSE
LONP1	3.27545e-46	-0.321162	0.214	0.334	5.46083e-42	2.50025e-45	-0.321162	FALSE	44.602	TRUE	Down	3.275e-46	FALSE
TLE5	3.48862e-46	-0.413549	0.172	0.282	5.81623e-42	2.66094e-45	-0.413549	FALSE	44.575	TRUE	Down	3.489e-46	FALSE
FLII	3.88784e-46	-0.2669	0.379	0.532	6.4818e-42	2.96318e-45	-0.2669	FALSE	44.5282	TRUE	Down	3.888e-46	FALSE
HNRNPH2	4.30538e-46	-0.465169	0.15	0.251	7.17792e-42	3.27891e-45	-0.465169	FALSE	44.4843	TRUE	Down	4.305e-46	TRUE	X
DIRAS2	4.51663e-46	-0.825262	0.077	0.154	7.53013e-42	3.43718e-45	-0.825262	FALSE	44.4638	TRUE	Down	4.517e-46	FALSE
ARHGAP4	4.77331e-46	-1.38447	0.065	0.135	7.95806e-42	3.62975e-45	-1.38447	FALSE	44.4401	TRUE	Down	4.773e-46	TRUE	X
SNX17	4.83115e-46	-0.37889	0.194	0.308	8.05449e-42	3.67094e-45	-0.37889	FALSE	44.4352	TRUE	Down	4.831e-46	FALSE
ARMC2	5.29476e-46	1.84655	0.07	0.026	8.82743e-42	4.02016e-45	1.84655	FALSE	44.3958	TRUE	Up	5.295e-46	FALSE
PTPRZ1	6.98827e-46	0.841279	0.191	0.117	1.16508e-41	5.30196e-45	0.841279	FALSE	44.2756	TRUE	Up	6.988e-46	FALSE
ELOVL2	7.0721e-46	-0.666377	0.041	0.107	1.17906e-41	5.36149e-45	-0.666377	FALSE	44.2707	TRUE	Down	7.072e-46	FALSE
TRIOBP	7.91376e-46	-0.352494	0.159	0.267	1.31938e-41	5.99502e-45	-0.352494	FALSE	44.2222	TRUE	Down	7.914e-46	FALSE
C11orf68	8.00983e-46	-0.364968	0.15	0.253	1.3354e-41	6.0632e-45	-0.364968	FALSE	44.2173	TRUE	Down	8.010e-46	FALSE
SLC23A2	8.19226e-46	-0.319327	0.261	0.392	1.36581e-41	6.1966e-45	-0.319327	FALSE	44.2078	TRUE	Down	8.192e-46	FALSE
RANBP3	8.41392e-46	-0.411851	0.164	0.269	1.40277e-41	6.35945e-45	-0.411851	FALSE	44.1966	TRUE	Down	8.414e-46	FALSE
CXADR	8.69454e-46	-0.806134	0.066	0.14	1.44955e-41	6.56658e-45	-0.806134	FALSE	44.1827	TRUE	Down	8.695e-46	FALSE
UBL7	8.86766e-46	-0.320865	0.162	0.268	1.47842e-41	6.69107e-45	-0.320865	FALSE	44.1745	TRUE	Down	8.868e-46	FALSE
RTL8C	8.87276e-46	-0.392235	0.207	0.324	1.47927e-41	6.69107e-45	-0.392235	FALSE	44.1745	TRUE	Down	8.873e-46	TRUE	X
COPS7A	9.435e-46	-0.438869	0.173	0.28	1.573e-41	7.10969e-45	-0.438869	FALSE	44.1481	TRUE	Down	9.435e-46	FALSE
IVNS1ABP	1.05271e-45	1.02735	0.318	0.243	1.75508e-41	7.92665e-45	1.02735	FALSE	44.1009	TRUE	Up	1.053e-45	FALSE
RETREG1	1.09491e-45	-0.34237	0.187	0.3	1.82544e-41	8.23822e-45	-0.34237	FALSE	44.0842	TRUE	Down	1.095e-45	FALSE
EFCAB2	1.14292e-45	1.3265	0.155	0.089	1.90548e-41	8.59297e-45	1.3265	FALSE	44.0659	TRUE	Up	1.143e-45	FALSE
HAGH	1.18911e-45	-0.24818	0.28	0.417	1.98248e-41	8.93353e-45	-0.24818	FALSE	44.049	TRUE	Down	1.189e-45	FALSE
MAU2	1.2304e-45	-0.532131	0.108	0.197	2.05133e-41	9.2368e-45	-0.532131	FALSE	44.0345	TRUE	Down	1.230e-45	FALSE
PALLD	1.24116e-45	1.72908	0.07	0.027	2.06926e-41	9.31055e-45	1.72908	FALSE	44.031	TRUE	Up	1.241e-45	FALSE
ZFAND2B	1.27084e-45	-0.329657	0.235	0.359	2.11875e-41	9.52609e-45	-0.329657	FALSE	44.0211	TRUE	Down	1.271e-45	FALSE
ADAMTS8	1.28843e-45	-2.17224	0.012	0.059	2.14807e-41	9.65065e-45	-2.17224	FALSE	44.0154	TRUE	Down	1.288e-45	FALSE
PLAAT3	1.90049e-45	-0.238792	0.41	0.563	3.1685e-41	1.42245e-44	-0.238792	FALSE	43.847	TRUE	Down	1.900e-45	FALSE
TM9SF3	1.96233e-45	-0.367477	0.191	0.303	3.27159e-41	1.46763e-44	-0.367477	FALSE	43.8334	TRUE	Down	1.962e-45	FALSE
MTERF3	2.19028e-45	1.38284	0.118	0.06	3.65163e-41	1.63689e-44	1.38284	FALSE	43.786	TRUE	Up	2.190e-45	FALSE
DNAJB4	2.25282e-45	1.11942	0.276	0.205	3.7559e-41	1.68238e-44	1.11942	FALSE	43.7741	TRUE	Up	2.253e-45	FALSE
ARHGAP15	2.37542e-45	-1.35057	0.043	0.107	3.9603e-41	1.77261e-44	-1.35057	FALSE	43.7514	TRUE	Down	2.375e-45	FALSE
PREPL	2.4441e-45	-0.302855	0.333	0.483	4.0748e-41	1.82249e-44	-0.302855	FALSE	43.7393	TRUE	Down	2.444e-45	FALSE
PDE2A	2.4542e-45	-0.894828	0.07	0.144	4.09165e-41	1.82867e-44	-0.894828	FALSE	43.7379	TRUE	Down	2.454e-45	FALSE
DCAF7	2.49906e-45	-0.362823	0.155	0.259	4.16643e-41	1.8607e-44	-0.362823	FALSE	43.7303	TRUE	Down	2.499e-45	FALSE
DDAH2	2.62555e-45	-0.459949	0.094	0.179	4.37731e-41	1.95342e-44	-0.459949	FALSE	43.7092	TRUE	Down	2.626e-45	FALSE
NSD3	2.62922e-45	1.01427	0.283	0.21	4.38344e-41	1.9547e-44	1.01427	FALSE	43.7089	TRUE	Up	2.629e-45	FALSE
ALMS1	2.85964e-45	1.08047	0.255	0.181	4.76759e-41	2.12443e-44	1.08047	FALSE	43.6728	TRUE	Up	2.860e-45	FALSE
MECP2	2.86491e-45	-0.262217	0.225	0.349	4.77638e-41	2.12676e-44	-0.262217	FALSE	43.6723	TRUE	Down	2.865e-45	TRUE	X
TGOLN2	2.9729e-45	-0.246216	0.488	0.647	4.95641e-41	2.20528e-44	-0.246216	FALSE	43.6565	TRUE	Down	2.973e-45	FALSE
GRB2	3.07948e-45	-0.348616	0.174	0.281	5.13412e-41	2.28266e-44	-0.348616	FALSE	43.6416	TRUE	Down	3.079e-45	FALSE
CPED1	3.33927e-45	-1.43518	0.045	0.109	5.56722e-41	2.47338e-44	-1.43518	FALSE	43.6067	TRUE	Down	3.339e-45	FALSE
GSDME	4.16326e-45	-0.895718	0.042	0.106	6.94099e-41	3.08143e-44	-0.895718	FALSE	43.5112	TRUE	Down	4.163e-45	FALSE
CHST3	4.25235e-45	-0.169693	0.203	0.326	7.08951e-41	3.14504e-44	-0.169693	FALSE	43.5024	TRUE	Down	4.252e-45	FALSE
ARHGAP45	4.99079e-45	-1.71918	0.027	0.083	8.32064e-41	3.68846e-44	-1.71918	FALSE	43.4332	TRUE	Down	4.991e-45	FALSE
TMPRSS5	5.03856e-45	-0.734224	0.104	0.189	8.40028e-41	3.72101e-44	-0.734224	FALSE	43.4293	TRUE	Down	5.039e-45	FALSE
NIPSNAP3A	5.31563e-45	-0.73348	0.078	0.156	8.86222e-41	3.92273e-44	-0.73348	FALSE	43.4064	TRUE	Down	5.316e-45	FALSE
KIAA1549	5.32247e-45	1.52907	0.072	0.028	8.87362e-41	3.92488e-44	1.52907	FALSE	43.4062	TRUE	Up	5.322e-45	FALSE
STT3A	6.5278e-45	-0.363735	0.175	0.282	1.08831e-40	4.81016e-44	-0.363735	FALSE	43.3178	TRUE	Down	6.528e-45	FALSE
PPP2CA	7.27813e-45	-0.76122	0.083	0.161	1.21341e-40	5.35911e-44	-0.76122	FALSE	43.2709	TRUE	Down	7.278e-45	FALSE
DIP2A	7.37467e-45	-0.313556	0.352	0.494	1.2295e-40	5.42619e-44	-0.313556	FALSE	43.2655	TRUE	Down	7.375e-45	FALSE
HDGF	7.45064e-45	-0.644394	0.085	0.165	1.24217e-40	5.47806e-44	-0.644394	FALSE	43.2614	TRUE	Down	7.451e-45	FALSE
TYMS	7.49918e-45	-0.912588	0.048	0.115	1.25026e-40	5.50969e-44	-0.912588	FALSE	43.2589	TRUE	Down	7.499e-45	FALSE
ADGRE2	7.77893e-45	-0.82066	0.055	0.125	1.2969e-40	5.71103e-44	-0.82066	FALSE	43.2433	TRUE	Down	7.779e-45	FALSE
SLC45A3	8.16153e-45	-0.244682	0.367	0.523	1.36069e-40	5.98752e-44	-0.244682	FALSE	43.2228	TRUE	Down	8.162e-45	FALSE
FLOT1	9.02006e-45	-0.385919	0.213	0.328	1.50382e-40	6.6125e-44	-0.385919	FALSE	43.1796	TRUE	Down	9.020e-45	FALSE
TMEM147	9.13509e-45	-0.363956	0.184	0.294	1.523e-40	6.69192e-44	-0.363956	FALSE	43.1744	TRUE	Down	9.135e-45	FALSE
LMF2	9.17025e-45	-0.531617	0.123	0.214	1.52886e-40	6.71276e-44	-0.531617	FALSE	43.1731	TRUE	Down	9.170e-45	FALSE
CEP290	9.49345e-45	1.29223	0.175	0.108	1.58275e-40	6.94425e-44	1.29223	FALSE	43.1584	TRUE	Up	9.493e-45	FALSE
FUS	9.84623e-45	-0.280967	0.342	0.487	1.64156e-40	7.19704e-44	-0.280967	FALSE	43.1428	TRUE	Down	9.846e-45	FALSE
RNF115	1.15713e-44	1.05732	0.251	0.178	1.92916e-40	8.45176e-44	1.05732	FALSE	43.0731	TRUE	Up	1.157e-44	FALSE
SLCO2B1	1.44265e-44	-0.936626	0.076	0.151	2.40518e-40	1.05295e-43	-0.936626	FALSE	42.9776	TRUE	Down	1.443e-44	FALSE
TRIM46	1.54586e-44	-0.597211	0.114	0.201	2.57725e-40	1.12746e-43	-0.597211	FALSE	42.9479	TRUE	Down	1.546e-44	FALSE
LRP10	1.56942e-44	-0.541833	0.08	0.16	2.61654e-40	1.14381e-43	-0.541833	FALSE	42.9416	TRUE	Down	1.569e-44	FALSE
HGS	1.63143e-44	-0.237609	0.322	0.465	2.71992e-40	1.18814e-43	-0.237609	FALSE	42.9251	TRUE	Down	1.631e-44	FALSE
LRRK1	1.66215e-44	-1.5444	0.041	0.103	2.77114e-40	1.20963e-43	-1.5444	FALSE	42.9173	TRUE	Down	1.662e-44	FALSE
PMP2	1.70926e-44	-0.269677	0.224	0.348	2.84969e-40	1.24301e-43	-0.269677	FALSE	42.9055	TRUE	Down	1.709e-44	FALSE
EIF6	1.86288e-44	-0.523546	0.129	0.221	3.10579e-40	1.35374e-43	-0.523546	FALSE	42.8685	TRUE	Down	1.863e-44	FALSE
ATP6V0E1	2.09714e-44	-0.478987	0.106	0.194	3.49635e-40	1.52287e-43	-0.478987	FALSE	42.8173	TRUE	Down	2.097e-44	FALSE
PPIP5K2	2.24643e-44	1.17642	0.175	0.107	3.74524e-40	1.63009e-43	1.17642	FALSE	42.7878	TRUE	Up	2.246e-44	FALSE
HNRNPUL1	2.36424e-44	-0.258721	0.288	0.422	3.94166e-40	1.71433e-43	-0.258721	FALSE	42.7659	TRUE	Down	2.364e-44	FALSE
DEPP1	2.37275e-44	2.05702	0.061	0.022	3.95585e-40	1.71925e-43	2.05702	FALSE	42.7647	TRUE	Up	2.373e-44	FALSE
DDX17	2.89288e-44	0.44527	0.644	0.656	4.82301e-40	2.09461e-43	0.44527	FALSE	42.6789	TRUE	Up	2.893e-44	FALSE
EFCAB6	2.99724e-44	1.86117	0.066	0.025	4.99699e-40	2.1686e-43	1.86117	FALSE	42.6638	TRUE	Up	2.997e-44	FALSE
LRRC49	3.05451e-44	1.42389	0.129	0.07	5.09247e-40	2.20844e-43	1.42389	FALSE	42.6559	TRUE	Up	3.055e-44	FALSE
TRAPPC6A	3.36983e-44	-0.434846	0.103	0.191	5.61818e-40	2.43466e-43	-0.434846	FALSE	42.6136	TRUE	Down	3.370e-44	FALSE
ATG9A	3.82112e-44	-0.411358	0.149	0.249	6.37056e-40	2.75871e-43	-0.411358	FALSE	42.5593	TRUE	Down	3.821e-44	FALSE
ATM	4.24779e-44	0.602894	0.438	0.373	7.08191e-40	3.06454e-43	0.602894	FALSE	42.5136	TRUE	Up	4.248e-44	FALSE
PSMB2	4.70464e-44	-0.579465	0.093	0.174	7.84357e-40	3.39168e-43	-0.579465	FALSE	42.4696	TRUE	Down	4.705e-44	FALSE
FGFRL1	4.76997e-44	-0.79995	0.046	0.111	7.95249e-40	3.4363e-43	-0.79995	FALSE	42.4639	TRUE	Down	4.770e-44	FALSE
PDZD7	5.09852e-44	-0.905219	0.061	0.131	8.50025e-40	3.67034e-43	-0.905219	FALSE	42.4353	TRUE	Down	5.099e-44	FALSE
FAM124A	5.1423e-44	-0.232796	0.441	0.595	8.57325e-40	3.6992e-43	-0.232796	FALSE	42.4319	TRUE	Down	5.142e-44	FALSE
CTTNBP2NL	5.57326e-44	-0.595821	0.168	0.268	9.29175e-40	4.00634e-43	-0.595821	FALSE	42.3973	TRUE	Down	5.573e-44	FALSE
CAMKK2	5.81782e-44	-0.585343	0.154	0.252	9.69947e-40	4.17913e-43	-0.585343	FALSE	42.3789	TRUE	Down	5.818e-44	FALSE
RFX2	6.07301e-44	2.00659	0.058	0.02	1.01249e-39	4.35931e-43	2.00659	FALSE	42.3606	TRUE	Up	6.073e-44	FALSE
SPI1	6.1825e-44	-1.09576	0.058	0.125	1.03075e-39	4.43471e-43	-1.09576	FALSE	42.3531	TRUE	Down	6.183e-44	FALSE
TM6SF1	6.28671e-44	-1.71302	0.043	0.103	1.04812e-39	4.50623e-43	-1.71302	FALSE	42.3462	TRUE	Down	6.287e-44	FALSE
HMOX1	6.44808e-44	-0.626313	0.052	0.119	1.07502e-39	4.61858e-43	-0.626313	FALSE	42.3355	TRUE	Down	6.448e-44	FALSE
PARD3B	6.86403e-44	1.55596	0.133	0.074	1.14437e-39	4.91299e-43	1.55596	FALSE	42.3087	TRUE	Up	6.864e-44	FALSE
HPS1	6.90519e-44	-0.578845	0.144	0.238	1.15123e-39	4.93892e-43	-0.578845	FALSE	42.3064	TRUE	Down	6.905e-44	FALSE
SF3A2	7.15295e-44	-0.336218	0.167	0.273	1.19254e-39	5.11246e-43	-0.336218	FALSE	42.2914	TRUE	Down	7.153e-44	FALSE
RAB5C	7.5405e-44	-0.337275	0.192	0.303	1.25715e-39	5.38561e-43	-0.337275	FALSE	42.2688	TRUE	Down	7.540e-44	FALSE
PRIMA1	8.6066e-44	-0.191071	0.311	0.457	1.43489e-39	6.14266e-43	-0.191071	FALSE	42.2116	TRUE	Down	8.607e-44	FALSE
TTYH2	9.12495e-44	-0.226608	0.665	0.786	1.52131e-39	6.50796e-43	-0.226608	FALSE	42.1866	TRUE	Down	9.125e-44	FALSE
RFTN2	9.39185e-44	0.804554	0.419	0.373	1.56581e-39	6.69354e-43	0.804554	FALSE	42.1743	TRUE	Up	9.392e-44	FALSE
MDH2	9.71345e-44	-0.725685	0.089	0.167	1.61943e-39	6.9178e-43	-0.725685	FALSE	42.16	TRUE	Down	9.713e-44	FALSE
BCKDHA	9.91904e-44	-0.464411	0.136	0.231	1.6537e-39	7.05919e-43	-0.464411	FALSE	42.1512	TRUE	Down	9.919e-44	FALSE
PPP1R21	1.04639e-43	0.88173	0.373	0.312	1.74453e-39	7.44162e-43	0.88173	FALSE	42.1283	TRUE	Up	1.046e-43	FALSE
MYCN	1.08519e-43	-0.530823	0.06	0.131	1.80923e-39	7.71209e-43	-0.530823	FALSE	42.1128	TRUE	Down	1.085e-43	FALSE
PSMC3	1.12906e-43	-0.443133	0.139	0.235	1.88237e-39	8.01817e-43	-0.443133	FALSE	42.0959	TRUE	Down	1.129e-43	FALSE
PRKCZ	1.14495e-43	-0.238479	0.299	0.435	1.90886e-39	8.12522e-43	-0.238479	FALSE	42.0902	TRUE	Down	1.145e-43	FALSE
LAMTOR1	1.25365e-43	-0.297355	0.226	0.344	2.09008e-39	8.89031e-43	-0.297355	FALSE	42.0511	TRUE	Down	1.254e-43	FALSE
GOLGA8B	1.26141e-43	1.57319	0.086	0.038	2.10301e-39	8.93898e-43	1.57319	FALSE	42.0487	TRUE	Up	1.261e-43	FALSE
FGD2	1.2903e-43	-1.34621	0.056	0.122	2.15119e-39	9.13726e-43	-1.34621	FALSE	42.0392	TRUE	Down	1.290e-43	FALSE
TMX2	1.35851e-43	-0.267462	0.251	0.377	2.26491e-39	9.61348e-43	-0.267462	FALSE	42.0171	TRUE	Down	1.359e-43	FALSE
TAS2R14	1.58145e-43	1.41095	0.156	0.093	2.63659e-39	1.11832e-42	1.41095	FALSE	41.9514	TRUE	Up	1.581e-43	FALSE
SLC35F6	1.58897e-43	-0.397405	0.164	0.266	2.64912e-39	1.12284e-42	-0.397405	FALSE	41.9497	TRUE	Down	1.589e-43	FALSE
PAXBP1	1.6045e-43	0.903108	0.348	0.282	2.67502e-39	1.13302e-42	0.903108	FALSE	41.9458	TRUE	Up	1.605e-43	FALSE
TM9SF2	1.90922e-43	-0.285761	0.259	0.384	3.18304e-39	1.34724e-42	-0.285761	FALSE	41.8706	TRUE	Down	1.909e-43	FALSE
SMAD9	2.06699e-43	-0.464929	0.088	0.17	3.44608e-39	1.45754e-42	-0.464929	FALSE	41.8364	TRUE	Down	2.067e-43	FALSE
DNAJA4	2.40938e-43	0.826651	0.324	0.257	4.01691e-39	1.69778e-42	0.826651	FALSE	41.7701	TRUE	Up	2.409e-43	FALSE
LGI1	2.42457e-43	1.60649	0.081	0.035	4.04225e-39	1.70728e-42	1.60649	FALSE	41.7677	TRUE	Up	2.425e-43	FALSE
TMEM205	2.52241e-43	-0.372018	0.171	0.276	4.20537e-39	1.77493e-42	-0.372018	FALSE	41.7508	TRUE	Down	2.522e-43	FALSE
CYB5R4	2.68877e-43	0.907287	0.294	0.219	4.48272e-39	1.89066e-42	0.907287	FALSE	41.7234	TRUE	Up	2.689e-43	FALSE
ARAP1	3.10221e-43	-0.362206	0.357	0.493	5.17201e-39	2.17984e-42	-0.362206	FALSE	41.6616	TRUE	Down	3.102e-43	FALSE
TLNRD1	3.16802e-43	-0.534577	0.105	0.189	5.28172e-39	2.22339e-42	-0.534577	FALSE	41.653	TRUE	Down	3.168e-43	FALSE
THAP6	3.16864e-43	1.22263	0.212	0.143	5.28275e-39	2.22339e-42	1.22263	FALSE	41.653	TRUE	Up	3.169e-43	FALSE
PCSK5	3.52787e-43	1.44928	0.087	0.039	5.88167e-39	2.47372e-42	1.44928	FALSE	41.6066	TRUE	Up	3.528e-43	FALSE
SCAP	3.56745e-43	-0.315659	0.186	0.295	5.94765e-39	2.49971e-42	-0.315659	FALSE	41.6021	TRUE	Down	3.567e-43	FALSE
MAPK11	3.58587e-43	1.45619	0.085	0.037	5.97835e-39	2.51086e-42	1.45619	FALSE	41.6002	TRUE	Up	3.586e-43	FALSE
SNX8	3.90227e-43	-0.661351	0.08	0.156	6.50587e-39	2.7305e-42	-0.661351	FALSE	41.5638	TRUE	Down	3.902e-43	FALSE
BCL6	4.24357e-43	1.22072	0.207	0.137	7.07488e-39	2.96723e-42	1.22072	FALSE	41.5276	TRUE	Up	4.244e-43	FALSE
PSMF1	4.7237e-43	-0.295188	0.256	0.38	7.87535e-39	3.30064e-42	-0.295188	FALSE	41.4814	TRUE	Down	4.724e-43	FALSE
SRSF5	4.99678e-43	0.387881	0.677	0.688	8.33064e-39	3.48902e-42	0.387881	FALSE	41.4573	TRUE	Up	4.997e-43	FALSE
RBAK	5.14608e-43	1.40002	0.119	0.062	8.57955e-39	3.59076e-42	1.40002	FALSE	41.4448	TRUE	Up	5.146e-43	FALSE
SAR1B	5.26256e-43	-0.24924	0.327	0.464	8.77375e-39	3.66947e-42	-0.24924	FALSE	41.4354	TRUE	Down	5.263e-43	FALSE
CLSTN1	5.38543e-43	-0.27538	0.321	0.469	8.97859e-39	3.75252e-42	-0.27538	FALSE	41.4257	TRUE	Down	5.385e-43	FALSE
ETFB	6.09407e-43	-0.249041	0.259	0.385	1.016e-38	4.24334e-42	-0.249041	FALSE	41.3723	TRUE	Down	6.094e-43	FALSE
DGCR2	6.43723e-43	-0.297305	0.209	0.325	1.07322e-38	4.47917e-42	-0.297305	FALSE	41.3488	TRUE	Down	6.437e-43	FALSE
SRD5A3	6.55156e-43	-0.56131	0.077	0.153	1.09228e-38	4.55554e-42	-0.56131	FALSE	41.3415	TRUE	Down	6.552e-43	FALSE
COPA	6.80449e-43	-0.250369	0.375	0.518	1.13444e-38	4.72813e-42	-0.250369	FALSE	41.3253	TRUE	Down	6.804e-43	FALSE
CORO1A	8.39525e-43	-1.18173	0.074	0.144	1.39966e-38	5.82942e-42	-1.18173	FALSE	41.2344	TRUE	Down	8.395e-43	FALSE
ALDH3B1	8.78544e-43	-1.03377	0.038	0.097	1.46471e-38	6.09612e-42	-1.03377	FALSE	41.2149	TRUE	Down	8.785e-43	FALSE
ATP1B2	9.16482e-43	0.3729	0.255	0.17	1.52796e-38	6.35496e-42	0.3729	FALSE	41.1969	TRUE	Up	9.165e-43	FALSE
HRAS	9.26274e-43	-0.477261	0.126	0.215	1.54428e-38	6.4184e-42	-0.477261	FALSE	41.1926	TRUE	Down	9.263e-43	FALSE
GEMIN8	9.56035e-43	-0.535084	0.089	0.17	1.5939e-38	6.62003e-42	-0.535084	FALSE	41.1791	TRUE	Down	9.560e-43	TRUE	X
CPNE2	9.96388e-43	-0.262325	0.33	0.47	1.66118e-38	6.89467e-42	-0.262325	FALSE	41.1615	TRUE	Down	9.964e-43	FALSE
SAMD8	1.06267e-42	-0.311372	0.188	0.297	1.77169e-38	7.34826e-42	-0.311372	FALSE	41.1338	TRUE	Down	1.063e-42	FALSE
VPS11	1.0759e-42	-0.318522	0.185	0.293	1.79374e-38	7.43455e-42	-0.318522	FALSE	41.1287	TRUE	Down	1.076e-42	FALSE
GRM7	1.10538e-42	1.54188	0.053	0.017	1.84288e-38	7.63298e-42	1.54188	FALSE	41.1173	TRUE	Up	1.105e-42	FALSE
TARS2	1.16651e-42	-0.492074	0.115	0.201	1.9448e-38	8.04428e-42	-0.492074	FALSE	41.0945	TRUE	Down	1.167e-42	FALSE
NEMF	1.16655e-42	0.861041	0.335	0.265	1.94487e-38	8.04428e-42	0.861041	FALSE	41.0945	TRUE	Up	1.167e-42	FALSE
ENO1	1.28433e-42	-0.331718	0.194	0.304	2.14124e-38	8.85039e-42	-0.331718	FALSE	41.053	TRUE	Down	1.284e-42	FALSE
IDUA	1.28824e-42	-0.308144	0.197	0.307	2.14776e-38	8.8712e-42	-0.308144	FALSE	41.052	TRUE	Down	1.288e-42	FALSE
TTC7A	1.29178e-42	-0.374531	0.186	0.295	2.15366e-38	8.88947e-42	-0.374531	FALSE	41.0511	TRUE	Down	1.292e-42	FALSE
DPYSL3	1.32651e-42	1.44959	0.099	0.048	2.21156e-38	9.12218e-42	1.44959	FALSE	41.0399	TRUE	Up	1.327e-42	FALSE
DUSP7	1.37174e-42	-0.301039	0.214	0.331	2.28697e-38	9.42672e-42	-0.301039	FALSE	41.0256	TRUE	Down	1.372e-42	FALSE
IL17RA	1.40461e-42	-0.566321	0.109	0.193	2.34177e-38	9.64598e-42	-0.566321	FALSE	41.0157	TRUE	Down	1.405e-42	FALSE
ASPH	1.45255e-42	1.06566	0.274	0.203	2.42168e-38	9.96829e-42	1.06566	FALSE	41.0014	TRUE	Up	1.453e-42	FALSE
ARFGAP1	1.86279e-42	-0.259972	0.228	0.348	3.10565e-38	1.27749e-41	-0.259972	FALSE	40.8936	TRUE	Down	1.863e-42	FALSE
ZNF573	1.89103e-42	1.36777	0.153	0.09	3.15272e-38	1.29596e-41	1.36777	FALSE	40.8874	TRUE	Up	1.891e-42	FALSE
SFT2D2	1.90734e-42	-0.400169	0.134	0.229	3.17991e-38	1.30625e-41	-0.400169	FALSE	40.884	TRUE	Down	1.907e-42	FALSE
MOK	2.05255e-42	1.32809	0.127	0.069	3.42201e-38	1.40473e-41	1.32809	FALSE	40.8524	TRUE	Up	2.053e-42	FALSE
ABCD4	2.18793e-42	-0.329166	0.198	0.308	3.64772e-38	1.49636e-41	-0.329166	FALSE	40.825	TRUE	Down	2.188e-42	FALSE
PARP10	2.25484e-42	1.41692	0.115	0.06	3.75928e-38	1.54107e-41	1.41692	FALSE	40.8122	TRUE	Up	2.255e-42	FALSE
NIPAL4	2.34466e-42	-0.228187	0.163	0.269	3.90901e-38	1.60136e-41	-0.228187	FALSE	40.7955	TRUE	Down	2.345e-42	FALSE
KIF27	2.50713e-42	1.44539	0.101	0.049	4.17989e-38	1.71115e-41	1.44539	FALSE	40.7667	TRUE	Up	2.507e-42	FALSE
NPL	2.55094e-42	1.31893	0.194	0.126	4.25293e-38	1.73986e-41	1.31893	FALSE	40.7595	TRUE	Up	2.551e-42	FALSE
PRRC2A	2.63515e-42	-0.244462	0.229	0.349	4.39332e-38	1.79607e-41	-0.244462	FALSE	40.7457	TRUE	Down	2.635e-42	FALSE
LRRTM4	2.70487e-42	1.72049	0.091	0.043	4.50956e-38	1.84234e-41	1.72049	FALSE	40.7346	TRUE	Up	2.705e-42	FALSE
TDRD3	3.14446e-42	1.06938	0.294	0.228	5.24244e-38	2.14029e-41	1.06938	FALSE	40.6695	TRUE	Up	3.144e-42	FALSE
NAXD	3.53799e-42	-0.494075	0.101	0.184	5.89854e-38	2.40651e-41	-0.494075	FALSE	40.6186	TRUE	Down	3.538e-42	FALSE
TYK2	3.68322e-42	-0.349703	0.255	0.375	6.14067e-38	2.50359e-41	-0.349703	FALSE	40.6014	TRUE	Down	3.683e-42	FALSE
UROD	3.98033e-42	-0.448856	0.114	0.201	6.63601e-38	2.7037e-41	-0.448856	FALSE	40.568	TRUE	Down	3.980e-42	FALSE
PIP4K2B	4.19313e-42	-0.253719	0.285	0.418	6.99078e-38	2.84631e-41	-0.253719	FALSE	40.5457	TRUE	Down	4.193e-42	FALSE
XAB2	4.56881e-42	-0.395893	0.179	0.283	7.61712e-38	3.09922e-41	-0.395893	FALSE	40.5087	TRUE	Down	4.569e-42	FALSE
PEX10	4.76102e-42	-0.754699	0.062	0.131	7.93757e-38	3.22741e-41	-0.754699	FALSE	40.4911	TRUE	Down	4.761e-42	FALSE
CCP110	4.83459e-42	1.04262	0.274	0.205	8.06022e-38	3.27506e-41	1.04262	FALSE	40.4848	TRUE	Up	4.835e-42	FALSE
TMEM63B	5.07897e-42	-0.403489	0.143	0.239	8.46766e-38	3.43828e-41	-0.403489	FALSE	40.4637	TRUE	Down	5.079e-42	FALSE
MGAT5	5.26017e-42	-0.339901	0.219	0.334	8.76976e-38	3.55854e-41	-0.339901	FALSE	40.4487	TRUE	Down	5.260e-42	FALSE
CYBC1	5.3918e-42	-0.305097	0.3	0.431	8.9892e-38	3.64512e-41	-0.305097	FALSE	40.4383	TRUE	Down	5.392e-42	FALSE
CCM2	5.82642e-42	-0.575837	0.109	0.192	9.71381e-38	3.93628e-41	-0.575837	FALSE	40.4049	TRUE	Down	5.826e-42	FALSE
DTX1	5.86854e-42	1.39913	0.106	0.053	9.78403e-38	3.96206e-41	1.39913	FALSE	40.4021	TRUE	Up	5.869e-42	FALSE
FZR1	6.21276e-42	-0.284798	0.295	0.43	1.03579e-37	4.19162e-41	-0.284798	FALSE	40.3776	TRUE	Down	6.213e-42	FALSE
COPS6	6.49087e-42	-0.348578	0.176	0.281	1.08216e-37	4.3763e-41	-0.348578	FALSE	40.3589	TRUE	Down	6.491e-42	FALSE
CDH10	6.73244e-42	1.63505	0.065	0.025	1.12243e-37	4.53611e-41	1.63505	FALSE	40.3433	TRUE	Up	6.732e-42	FALSE
PLTP	6.82733e-42	0.669939	0.148	0.084	1.13825e-37	4.59695e-41	0.669939	FALSE	40.3375	TRUE	Up	6.827e-42	FALSE
LEPROTL1	6.90855e-42	-0.535128	0.112	0.197	1.15179e-37	4.6485e-41	-0.535128	FALSE	40.3327	TRUE	Down	6.909e-42	FALSE
PDHB	7.10237e-42	-0.292021	0.223	0.338	1.18411e-37	4.7757e-41	-0.292021	FALSE	40.321	TRUE	Down	7.102e-42	FALSE
B4GALNT4	7.56018e-42	-0.0421664	0.3	0.444	1.26043e-37	5.07952e-41	-0.0421664	FALSE	40.2942	TRUE	Down	7.560e-42	FALSE
GUCD1	7.56438e-42	-0.419031	0.082	0.159	1.26113e-37	5.07952e-41	-0.419031	FALSE	40.2942	TRUE	Down	7.564e-42	FALSE
G3BP2	7.64688e-42	-0.237541	0.267	0.396	1.27489e-37	5.13147e-41	-0.237541	FALSE	40.2898	TRUE	Down	7.647e-42	FALSE
ITGAM	7.69317e-42	-1.65467	0.029	0.082	1.28261e-37	5.15907e-41	-1.65467	FALSE	40.2874	TRUE	Down	7.693e-42	FALSE
DOCK2	9.09882e-42	-1.16167	0.05	0.113	1.51695e-37	6.09761e-41	-1.16167	FALSE	40.2148	TRUE	Down	9.099e-42	FALSE
PLD4	9.98171e-42	-1.16991	0.052	0.114	1.66415e-37	6.6823e-41	-1.16991	FALSE	40.1751	TRUE	Down	9.982e-42	FALSE
MINDY2	9.98466e-42	-0.270817	0.275	0.403	1.66464e-37	6.6823e-41	-0.270817	FALSE	40.1751	TRUE	Down	9.985e-42	FALSE
OGT	1.19043e-41	0.677432	0.446	0.396	1.98468e-37	7.96168e-41	0.677432	FALSE	40.099	TRUE	Up	1.190e-41	TRUE	X
TRIO	1.21651e-41	1.04378	0.179	0.111	2.02816e-37	8.13066e-41	1.04378	FALSE	40.0899	TRUE	Up	1.217e-41	FALSE
BRI3BP	1.22757e-41	-0.484804	0.122	0.209	2.0466e-37	8.19909e-41	-0.484804	FALSE	40.0862	TRUE	Down	1.228e-41	FALSE
RNF167	1.23864e-41	-0.326177	0.19	0.296	2.06507e-37	8.26755e-41	-0.326177	FALSE	40.0826	TRUE	Down	1.239e-41	FALSE
TEX261	1.37737e-41	-0.49837	0.088	0.166	2.29635e-37	9.18735e-41	-0.49837	FALSE	40.0368	TRUE	Down	1.377e-41	FALSE
YWHAG	1.38552e-41	-0.47418	0.258	0.385	2.30994e-37	9.23556e-41	-0.47418	FALSE	40.0345	TRUE	Down	1.386e-41	FALSE
AACS	1.46875e-41	-0.3645	0.155	0.251	2.44871e-37	9.78386e-41	-0.3645	FALSE	40.0095	TRUE	Down	1.469e-41	FALSE
CCDC88A	1.51407e-41	0.458149	0.639	0.646	2.52426e-37	1.0079e-40	0.458149	FALSE	39.9966	TRUE	Up	1.514e-41	FALSE
CD37	1.56286e-41	-1.39556	0.036	0.093	2.60561e-37	1.03969e-40	-1.39556	FALSE	39.9831	TRUE	Down	1.563e-41	FALSE
GDPD2	1.71429e-41	1.59641	0.071	0.029	2.85806e-37	1.13966e-40	1.59641	FALSE	39.9432	TRUE	Up	1.714e-41	TRUE	X
SH3BGRL3	2.00269e-41	-0.459265	0.126	0.214	3.33888e-37	1.33051e-40	-0.459265	FALSE	39.876	TRUE	Down	2.003e-41	FALSE
ATP6AP2	2.09019e-41	-0.514925	0.116	0.202	3.48476e-37	1.38772e-40	-0.514925	FALSE	39.8577	TRUE	Down	2.090e-41	TRUE	X
HERC4	2.22729e-41	0.935688	0.302	0.235	3.71334e-37	1.47776e-40	0.935688	FALSE	39.8304	TRUE	Up	2.227e-41	FALSE
CGGBP1	2.23777e-41	1.11644	0.238	0.168	3.73081e-37	1.48373e-40	1.11644	FALSE	39.8286	TRUE	Up	2.238e-41	FALSE
LAMA4	2.86187e-41	1.26171	0.118	0.063	4.77131e-37	1.89627e-40	1.26171	FALSE	39.7221	TRUE	Up	2.862e-41	FALSE
RBM45	2.91559e-41	1.25037	0.145	0.084	4.86087e-37	1.93059e-40	1.25037	FALSE	39.7143	TRUE	Up	2.916e-41	FALSE
PGLS	3.43853e-41	-0.430752	0.102	0.185	5.73272e-37	2.27535e-40	-0.430752	FALSE	39.643	TRUE	Down	3.439e-41	FALSE
IDI1	3.73355e-41	-0.366558	0.14	0.234	6.22458e-37	2.46894e-40	-0.366558	FALSE	39.6075	TRUE	Down	3.734e-41	FALSE
AASDH	4.46141e-41	1.33883	0.152	0.09	7.43807e-37	2.94831e-40	1.33883	FALSE	39.5304	TRUE	Up	4.461e-41	FALSE
STAB1	4.80264e-41	-1.3979	0.041	0.099	8.00696e-37	3.17171e-40	-1.3979	FALSE	39.4987	TRUE	Down	4.803e-41	FALSE
BOC	4.81446e-41	1.6567	0.089	0.042	8.02666e-37	3.17741e-40	1.6567	FALSE	39.4979	TRUE	Up	4.814e-41	FALSE
IVD	5.31291e-41	-0.361431	0.223	0.334	8.85769e-37	3.50407e-40	-0.361431	FALSE	39.4554	TRUE	Down	5.313e-41	FALSE
AQP1	5.67782e-41	0.330959	0.173	0.103	9.46607e-37	3.74227e-40	0.330959	FALSE	39.4269	TRUE	Up	5.678e-41	FALSE
MTERF1	6.0492e-41	1.48444	0.113	0.06	1.00852e-36	3.98442e-40	1.48444	FALSE	39.3996	TRUE	Up	6.049e-41	FALSE
EFHC1	6.34401e-41	1.31287	0.143	0.083	1.05767e-36	4.17585e-40	1.31287	FALSE	39.3793	TRUE	Up	6.344e-41	FALSE
CLDN15	6.40269e-41	-0.398798	0.142	0.237	1.06746e-36	4.2117e-40	-0.398798	FALSE	39.3755	TRUE	Down	6.403e-41	FALSE
UBA52	6.67271e-41	-0.50328	0.101	0.181	1.11247e-36	4.38643e-40	-0.50328	FALSE	39.3579	TRUE	Down	6.673e-41	FALSE
KLF3	6.69195e-41	-0.309848	0.164	0.267	1.11568e-36	4.39335e-40	-0.309848	FALSE	39.3572	TRUE	Down	6.692e-41	FALSE
PRR5L	6.69203e-41	-0.23719	0.191	0.304	1.11569e-36	4.39335e-40	-0.23719	FALSE	39.3572	TRUE	Down	6.692e-41	FALSE
SERPINB8	6.83721e-41	-1.15239	0.025	0.077	1.1399e-36	4.48571e-40	-1.15239	FALSE	39.3482	TRUE	Down	6.837e-41	FALSE
ABCA6	6.87351e-41	0.0296834	0.064	0.134	1.14595e-36	4.50657e-40	0.0296834	FALSE	39.3462	TRUE	Up	6.874e-41	FALSE
NARS	8.20655e-41	-0.288374	0.248	0.372	1.3682e-36	5.37704e-40	-0.288374	FALSE	39.2695	TRUE	Down	8.207e-41	FALSE
KIF5C	8.78802e-41	-0.195966	0.541	0.678	1.46514e-36	5.75425e-40	-0.195966	FALSE	39.24	TRUE	Down	8.788e-41	FALSE
MIGA1	8.99521e-41	-0.294829	0.213	0.325	1.49968e-36	5.88606e-40	-0.294829	FALSE	39.2302	TRUE	Down	8.995e-41	FALSE
RTCB	9.01245e-41	-0.301325	0.211	0.323	1.50256e-36	5.89348e-40	-0.301325	FALSE	39.2296	TRUE	Down	9.012e-41	FALSE
ATRX	9.52393e-41	0.898073	0.31	0.241	1.58783e-36	6.22388e-40	0.898073	FALSE	39.2059	TRUE	Up	9.524e-41	TRUE	X
INTS8	1.01621e-40	1.01922	0.216	0.146	1.69423e-36	6.63659e-40	1.01922	FALSE	39.1781	TRUE	Up	1.016e-40	FALSE
RHOU	1.03482e-40	-0.236847	0.389	0.529	1.72525e-36	6.75368e-40	-0.236847	FALSE	39.1705	TRUE	Down	1.035e-40	FALSE
GIT1	1.20441e-40	-0.275591	0.192	0.3	2.008e-36	7.85542e-40	-0.275591	FALSE	39.1048	TRUE	Down	1.204e-40	FALSE
EIF1AY	1.20576e-40	1.48321	0.095	0.046	2.01025e-36	7.85908e-40	1.48321	FALSE	39.1046	TRUE	Up	1.206e-40	TRUE	Y
EGLN3	1.24543e-40	-0.371777	0.198	0.303	2.07639e-36	8.11237e-40	-0.371777	FALSE	39.0909	TRUE	Down	1.245e-40	FALSE
RB1CC1	1.56901e-40	1.06484	0.207	0.138	2.61586e-36	1.02134e-39	1.06484	FALSE	38.9908	TRUE	Up	1.569e-40	FALSE
TERF2IP	1.60643e-40	-0.270738	0.322	0.458	2.67825e-36	1.04502e-39	-0.270738	FALSE	38.9809	TRUE	Down	1.606e-40	FALSE
SLFN5	1.64243e-40	-0.344432	0.086	0.163	2.73826e-36	1.06774e-39	-0.344432	FALSE	38.9715	TRUE	Down	1.642e-40	FALSE
PRAF2	1.6632e-40	-0.313039	0.171	0.273	2.77289e-36	1.08054e-39	-0.313039	FALSE	38.9664	TRUE	Down	1.663e-40	TRUE	X
C7orf50	1.70806e-40	-0.386101	0.118	0.204	2.84767e-36	1.10896e-39	-0.386101	FALSE	38.9551	TRUE	Down	1.708e-40	FALSE
CTSZ	1.73875e-40	-0.600097	0.134	0.221	2.89884e-36	1.12815e-39	-0.600097	FALSE	38.9476	TRUE	Down	1.739e-40	FALSE
ZC3H8	1.96455e-40	1.25169	0.16	0.098	3.27529e-36	1.27383e-39	1.25169	FALSE	38.8949	TRUE	Up	1.965e-40	FALSE
ADARB2	2.02348e-40	-0.255362	0.336	0.47	3.37355e-36	1.3112e-39	-0.255362	FALSE	38.8823	TRUE	Down	2.023e-40	FALSE
ZNF510	2.05034e-40	1.26808	0.154	0.093	3.41833e-36	1.32774e-39	1.26808	FALSE	38.8769	TRUE	Up	2.050e-40	FALSE
SCIN	2.10367e-40	-1.24494	0.042	0.099	3.50723e-36	1.36139e-39	-1.24494	FALSE	38.866	TRUE	Down	2.104e-40	FALSE
NT5C	2.10516e-40	-0.552262	0.109	0.192	3.50972e-36	1.36147e-39	-0.552262	FALSE	38.866	TRUE	Down	2.105e-40	FALSE
VAMP1	2.14388e-40	-0.217415	0.329	0.472	3.57428e-36	1.38562e-39	-0.217415	FALSE	38.8584	TRUE	Down	2.144e-40	FALSE
HNRNPUL2	2.18245e-40	-0.294164	0.218	0.33	3.63859e-36	1.40964e-39	-0.294164	FALSE	38.8509	TRUE	Down	2.182e-40	FALSE
TRIM28	2.19167e-40	-0.895893	0.062	0.128	3.65395e-36	1.41467e-39	-0.895893	FALSE	38.8493	TRUE	Down	2.192e-40	FALSE
LMAN2	2.52405e-40	-0.254275	0.263	0.386	4.2081e-36	1.62817e-39	-0.254275	FALSE	38.7883	TRUE	Down	2.524e-40	FALSE
ZNF844	2.55134e-40	1.56063	0.101	0.051	4.2536e-36	1.64471e-39	1.56063	FALSE	38.7839	TRUE	Up	2.551e-40	FALSE
KMT2E	2.61e-40	0.731723	0.425	0.376	4.3514e-36	1.68144e-39	0.731723	FALSE	38.7743	TRUE	Up	2.610e-40	FALSE
DNM3	2.92673e-40	0.41753	0.714	0.755	4.87945e-36	1.88427e-39	0.41753	FALSE	38.7249	TRUE	Up	2.927e-40	FALSE
PALD1	3.23039e-40	-1.33112	0.087	0.156	5.3857e-36	2.07843e-39	-1.33112	FALSE	38.6823	TRUE	Down	3.230e-40	FALSE
TAGLN	3.47943e-40	-0.237979	0.225	0.339	5.80091e-36	2.23723e-39	-0.237979	FALSE	38.6503	TRUE	Down	3.479e-40	FALSE
VCAN	3.59838e-40	0.955416	0.192	0.121	5.99922e-36	2.31222e-39	0.955416	FALSE	38.636	TRUE	Up	3.598e-40	FALSE
PITPNM2	3.87537e-40	1.28282	0.121	0.065	6.46102e-36	2.48861e-39	1.28282	FALSE	38.604	TRUE	Up	3.875e-40	FALSE
CTSL	4.27874e-40	-0.33803	0.213	0.321	7.13352e-36	2.74587e-39	-0.33803	FALSE	38.5613	TRUE	Down	4.279e-40	FALSE
WDFY4	4.45665e-40	-1.3188	0.043	0.102	7.43013e-36	2.85821e-39	-1.3188	FALSE	38.5439	TRUE	Down	4.457e-40	FALSE
QARS	4.61859e-40	-0.369083	0.197	0.302	7.70011e-36	2.96016e-39	-0.369083	FALSE	38.5287	TRUE	Down	4.619e-40	FALSE
FGFR1OP2	4.676e-40	0.908652	0.334	0.271	7.79582e-36	2.99504e-39	0.908652	FALSE	38.5236	TRUE	Up	4.676e-40	FALSE
MBP	4.72353e-40	-0.226133	0.825	0.911	7.87507e-36	3.02354e-39	-0.226133	FALSE	38.5195	TRUE	Down	4.724e-40	FALSE
PHYHIPL	4.72938e-40	0.772296	0.434	0.392	7.88482e-36	3.02535e-39	0.772296	FALSE	38.5192	TRUE	Up	4.729e-40	FALSE
DCAF15	4.81256e-40	-0.491585	0.112	0.196	8.02351e-36	3.07659e-39	-0.491585	FALSE	38.5119	TRUE	Down	4.813e-40	FALSE
ID3	4.89652e-40	1.79038	0.11	0.057	8.16347e-36	3.12826e-39	1.79038	FALSE	38.5047	TRUE	Up	4.897e-40	FALSE
PDCD6IP	5.14863e-40	0.67147	0.481	0.451	8.58379e-36	3.28723e-39	0.67147	FALSE	38.4832	TRUE	Up	5.149e-40	FALSE
DCUN1D4	5.52145e-40	0.882867	0.365	0.309	9.20537e-36	3.52301e-39	0.882867	FALSE	38.4531	TRUE	Up	5.521e-40	FALSE
ERMP1	5.86396e-40	-0.316594	0.203	0.31	9.77639e-36	3.73916e-39	-0.316594	FALSE	38.4272	TRUE	Down	5.864e-40	FALSE
ATP6V0A1	5.98517e-40	-0.230806	0.234	0.355	9.97847e-36	3.81402e-39	-0.230806	FALSE	38.4186	TRUE	Down	5.985e-40	FALSE
HERC5	6.24301e-40	1.98028	0.053	0.018	1.04083e-35	3.97579e-39	1.98028	FALSE	38.4006	TRUE	Up	6.243e-40	FALSE
BAIAP3	6.36188e-40	1.57169	0.075	0.032	1.06065e-35	4.04891e-39	1.57169	FALSE	38.3927	TRUE	Up	6.362e-40	FALSE
SLC11A1	6.54173e-40	-1.61903	0.031	0.084	1.09064e-35	4.16072e-39	-1.61903	FALSE	38.3808	TRUE	Down	6.542e-40	FALSE
BSDC1	6.66052e-40	-0.238761	0.363	0.505	1.11044e-35	4.23358e-39	-0.238761	FALSE	38.3733	TRUE	Down	6.661e-40	FALSE
SWT1	6.67942e-40	1.47107	0.11	0.057	1.11359e-35	4.2429e-39	1.47107	FALSE	38.3723	TRUE	Up	6.679e-40	FALSE
FLNA	6.79718e-40	1.6156	0.085	0.039	1.13323e-35	4.31496e-39	1.6156	FALSE	38.365	TRUE	Up	6.797e-40	TRUE	X
RAB27A	7.14024e-40	1.42938	0.085	0.039	1.19042e-35	4.52986e-39	1.42938	FALSE	38.3439	TRUE	Up	7.140e-40	FALSE
ZNF224	7.29144e-40	1.15926	0.199	0.133	1.21563e-35	4.62284e-39	1.15926	FALSE	38.3351	TRUE	Up	7.291e-40	FALSE
BLNK	7.70144e-40	-1.45702	0.036	0.091	1.28398e-35	4.8797e-39	-1.45702	FALSE	38.3116	TRUE	Down	7.701e-40	FALSE
VPS28	7.71219e-40	-0.278187	0.219	0.332	1.28578e-35	4.88341e-39	-0.278187	FALSE	38.3113	TRUE	Down	7.712e-40	FALSE
CASTOR2	9.72144e-40	-0.406185	0.126	0.213	1.62076e-35	6.15178e-39	-0.406185	FALSE	38.211	TRUE	Down	9.721e-40	FALSE
ADCY8	9.94355e-40	1.50342	0.078	0.034	1.65779e-35	6.28835e-39	1.50342	FALSE	38.2015	TRUE	Up	9.944e-40	FALSE
SLC39A6	9.99351e-40	-0.288434	0.175	0.278	1.66612e-35	6.31595e-39	-0.288434	FALSE	38.1996	TRUE	Down	9.994e-40	FALSE
GPR62	1.05624e-39	-0.486785	0.087	0.164	1.76097e-35	6.67128e-39	-0.486785	FALSE	38.1758	TRUE	Down	1.056e-39	FALSE
GKAP1	1.22504e-39	1.20684	0.16	0.098	2.04239e-35	7.73255e-39	1.20684	FALSE	38.1117	TRUE	Up	1.225e-39	FALSE
HILPDA	1.26527e-39	1.73277	0.11	0.058	2.10946e-35	7.98144e-39	1.73277	FALSE	38.0979	TRUE	Up	1.265e-39	FALSE
LMCD1	1.30914e-39	-0.356748	0.059	0.127	2.1826e-35	8.25296e-39	-0.356748	FALSE	38.0834	TRUE	Down	1.309e-39	FALSE
CDH6	1.34949e-39	2.09515	0.051	0.017	2.24987e-35	8.50196e-39	2.09515	FALSE	38.0705	TRUE	Up	1.349e-39	FALSE
AHI1	1.39272e-39	0.91519	0.268	0.2	2.32195e-35	8.7688e-39	0.91519	FALSE	38.0571	TRUE	Up	1.393e-39	FALSE
FOXK1	1.50145e-39	-0.258893	0.242	0.36	2.50322e-35	9.4474e-39	-0.258893	FALSE	38.0247	TRUE	Down	1.501e-39	FALSE
DUSP3	1.508e-39	-0.517144	0.1	0.179	2.51414e-35	9.48266e-39	-0.517144	FALSE	38.0231	TRUE	Down	1.508e-39	FALSE
MSRA	1.5652e-39	0.722676	0.352	0.285	2.60951e-35	9.83617e-39	0.722676	FALSE	38.0072	TRUE	Up	1.565e-39	FALSE
DCAF17	1.60908e-39	1.35811	0.15	0.091	2.68266e-35	1.01055e-38	1.35811	FALSE	37.9954	TRUE	Up	1.609e-39	FALSE
GPC5	1.69045e-39	-0.646864	0.044	0.104	2.81831e-35	1.06099e-38	-0.646864	FALSE	37.9743	TRUE	Down	1.690e-39	FALSE
TEX264	1.77588e-39	-0.354545	0.179	0.28	2.96075e-35	1.11391e-38	-0.354545	FALSE	37.9531	TRUE	Down	1.776e-39	FALSE
ZNF610	1.90759e-39	1.94066	0.059	0.022	3.18033e-35	1.19577e-38	1.94066	FALSE	37.9224	TRUE	Up	1.908e-39	FALSE
TMEM14A	1.91098e-39	-0.426887	0.136	0.227	3.18599e-35	1.19715e-38	-0.426887	FALSE	37.9219	TRUE	Down	1.911e-39	FALSE
TMEM33	2.04148e-39	-0.303226	0.193	0.297	3.40356e-35	1.2781e-38	-0.303226	FALSE	37.8934	TRUE	Down	2.041e-39	FALSE
OGDH	2.62437e-39	-0.22563	0.194	0.303	4.37534e-35	1.642e-38	-0.22563	FALSE	37.7846	TRUE	Down	2.624e-39	FALSE
URM1	2.73895e-39	-0.304645	0.158	0.255	4.56637e-35	1.71261e-38	-0.304645	FALSE	37.7663	TRUE	Down	2.739e-39	FALSE
PEMT	2.74856e-39	-0.433891	0.101	0.181	4.58239e-35	1.71755e-38	-0.433891	FALSE	37.7651	TRUE	Down	2.749e-39	FALSE
GPX4	2.8024e-39	-0.252121	0.282	0.415	4.67216e-35	1.7501e-38	-0.252121	FALSE	37.7569	TRUE	Down	2.802e-39	FALSE
UBB	2.83334e-39	-0.37303	0.138	0.229	4.72374e-35	1.76831e-38	-0.37303	FALSE	37.7524	TRUE	Down	2.833e-39	FALSE
DHPS	2.85552e-39	-0.250688	0.186	0.291	4.76072e-35	1.78104e-38	-0.250688	FALSE	37.7493	TRUE	Down	2.856e-39	FALSE
CEP350	2.91176e-39	0.799351	0.435	0.392	4.85448e-35	1.81499e-38	0.799351	FALSE	37.7411	TRUE	Up	2.912e-39	FALSE
EPN1	2.95625e-39	-0.351029	0.148	0.241	4.92866e-35	1.84158e-38	-0.351029	FALSE	37.7348	TRUE	Down	2.956e-39	FALSE
TRAP1	3.04486e-39	-0.391242	0.137	0.226	5.07639e-35	1.89559e-38	-0.391242	FALSE	37.7223	TRUE	Down	3.045e-39	FALSE
DHX38	3.14532e-39	-0.405049	0.122	0.208	5.24387e-35	1.95691e-38	-0.405049	FALSE	37.7084	TRUE	Down	3.145e-39	FALSE
LSP1	3.15454e-39	-1.64528	0.014	0.057	5.25924e-35	1.96143e-38	-1.64528	FALSE	37.7074	TRUE	Down	3.155e-39	FALSE
ADRB2	3.16125e-39	-1.48907	0.053	0.113	5.27043e-35	1.96331e-38	-1.48907	FALSE	37.707	TRUE	Down	3.161e-39	FALSE
CXCL16	3.1615e-39	-0.796311	0.044	0.103	5.27086e-35	1.96331e-38	-0.796311	FALSE	37.707	TRUE	Down	3.162e-39	FALSE
CCDC30	3.56884e-39	1.61791	0.093	0.045	5.94998e-35	2.2149e-38	1.61791	FALSE	37.6546	TRUE	Up	3.569e-39	FALSE
DLG1	3.63047e-39	0.762526	0.476	0.457	6.05272e-35	2.25175e-38	0.762526	FALSE	37.6475	TRUE	Up	3.630e-39	FALSE
POLR2E	3.66767e-39	-0.288944	0.182	0.285	6.11474e-35	2.27341e-38	-0.288944	FALSE	37.6433	TRUE	Down	3.668e-39	FALSE
OGFOD1	3.67887e-39	-0.442304	0.108	0.189	6.13342e-35	2.27894e-38	-0.442304	FALSE	37.6423	TRUE	Down	3.679e-39	FALSE
RXRB	4.21299e-39	-0.302773	0.223	0.333	7.02389e-35	2.60819e-38	-0.302773	FALSE	37.5837	TRUE	Down	4.213e-39	FALSE
ARSA	4.2414e-39	-0.259311	0.283	0.407	7.07126e-35	2.62415e-38	-0.259311	FALSE	37.581	TRUE	Down	4.241e-39	FALSE
BICD2	4.27958e-39	-0.247068	0.165	0.265	7.13491e-35	2.64613e-38	-0.247068	FALSE	37.5774	TRUE	Down	4.280e-39	FALSE
DTWD1	4.43141e-39	1.56407	0.089	0.042	7.38804e-35	2.73832e-38	1.56407	FALSE	37.5625	TRUE	Up	4.431e-39	FALSE
SPEG	5.4465e-39	1.09882	0.133	0.074	9.08041e-35	3.3635e-38	1.09882	FALSE	37.4732	TRUE	Up	5.447e-39	FALSE
WSCD1	5.49582e-39	-0.208416	0.178	0.282	9.16263e-35	3.39186e-38	-0.208416	FALSE	37.4696	TRUE	Down	5.496e-39	FALSE
FRY	6.06113e-39	1.06023	0.119	0.064	1.01051e-34	3.73844e-38	1.06023	FALSE	37.4273	TRUE	Up	6.061e-39	FALSE
PHC1	6.54323e-39	1.04959	0.22	0.154	1.09089e-34	4.03331e-38	1.04959	FALSE	37.3943	TRUE	Up	6.543e-39	FALSE
NBR1	6.90629e-39	-0.247222	0.295	0.419	1.15142e-34	4.25448e-38	-0.247222	FALSE	37.3712	TRUE	Down	6.906e-39	FALSE
NUDT2	6.97254e-39	-0.502122	0.094	0.171	1.16246e-34	4.29264e-38	-0.502122	FALSE	37.3673	TRUE	Down	6.973e-39	FALSE
SPPL2B	7.15788e-39	-0.151243	0.418	0.575	1.19336e-34	4.40404e-38	-0.151243	FALSE	37.3561	TRUE	Down	7.158e-39	FALSE
PCDH15	7.29942e-39	1.73227	0.116	0.062	1.21696e-34	4.48836e-38	1.73227	FALSE	37.3479	TRUE	Up	7.299e-39	FALSE
WDR35	7.71627e-39	1.41747	0.106	0.055	1.28646e-34	4.74126e-38	1.41747	FALSE	37.3241	TRUE	Up	7.716e-39	FALSE
TRPV6	7.7202e-39	-0.438593	0.07	0.141	1.28711e-34	4.74126e-38	-0.438593	FALSE	37.3241	TRUE	Down	7.720e-39	FALSE
NCKAP1L	7.90792e-39	-1.40292	0.032	0.085	1.31841e-34	4.85356e-38	-1.40292	FALSE	37.3139	TRUE	Down	7.908e-39	FALSE
GLI3	8.02018e-39	1.786	0.062	0.025	1.33712e-34	4.91944e-38	1.786	FALSE	37.3081	TRUE	Up	8.020e-39	FALSE
HYOU1	8.22418e-39	-0.327491	0.191	0.294	1.37114e-34	5.04147e-38	-0.327491	FALSE	37.2974	TRUE	Down	8.224e-39	FALSE
PSMB5	8.88571e-39	-0.356856	0.182	0.281	1.48143e-34	5.44366e-38	-0.356856	FALSE	37.2641	TRUE	Down	8.886e-39	FALSE
TMEM9B	9.29844e-39	-0.353382	0.14	0.23	1.55024e-34	5.69301e-38	-0.353382	FALSE	37.2447	TRUE	Down	9.298e-39	FALSE
IGF2BP3	9.65353e-39	1.81768	0.052	0.018	1.60944e-34	5.9068e-38	1.81768	FALSE	37.2286	TRUE	Up	9.654e-39	FALSE
CDC42EP2	1.0287e-38	-0.162603	0.363	0.512	1.71505e-34	6.29055e-38	-0.162603	FALSE	37.2013	TRUE	Down	1.029e-38	FALSE
LY6H	1.0447e-38	1.34285	0.055	0.02	1.74172e-34	6.38448e-38	1.34285	FALSE	37.1949	TRUE	Up	1.045e-38	FALSE
PKN1	1.06587e-38	-0.309626	0.195	0.301	1.77703e-34	6.50991e-38	-0.309626	FALSE	37.1864	TRUE	Down	1.066e-38	FALSE
PHACTR3	1.17627e-38	1.01649	0.318	0.258	1.96107e-34	7.17975e-38	1.01649	FALSE	37.1439	TRUE	Up	1.176e-38	FALSE
TCTN1	1.33388e-38	1.29296	0.117	0.063	2.22385e-34	8.13685e-38	1.29296	FALSE	37.0895	TRUE	Up	1.334e-38	FALSE
RMDN3	1.35235e-38	-0.271911	0.189	0.293	2.25464e-34	8.24447e-38	-0.271911	FALSE	37.0838	TRUE	Down	1.352e-38	FALSE
APOL6	1.6033e-38	1.64936	0.098	0.05	2.67303e-34	9.76843e-38	1.64936	FALSE	37.0102	TRUE	Up	1.603e-38	FALSE
SETD6	1.62374e-38	1.27906	0.117	0.063	2.7071e-34	9.88689e-38	1.27906	FALSE	37.0049	TRUE	Up	1.624e-38	FALSE
DENND4B	1.77719e-38	-0.391093	0.228	0.335	2.96293e-34	1.08147e-37	-0.391093	FALSE	36.966	TRUE	Down	1.777e-38	FALSE
AP2B1	1.84016e-38	-0.795131	0.066	0.132	3.06791e-34	1.1191e-37	-0.795131	FALSE	36.9511	TRUE	Down	1.840e-38	FALSE
TMED7	1.8647e-38	-0.239661	0.311	0.436	3.10883e-34	1.13334e-37	-0.239661	FALSE	36.9456	TRUE	Down	1.865e-38	FALSE
S1PR1	1.93945e-38	1.66717	0.075	0.033	3.23345e-34	1.17805e-37	1.66717	FALSE	36.9288	TRUE	Up	1.939e-38	FALSE
DOCK10	2.05543e-38	0.543255	0.601	0.622	3.42681e-34	1.24774e-37	0.543255	FALSE	36.9039	TRUE	Up	2.055e-38	FALSE
H6PD	2.09066e-38	-0.627598	0.071	0.14	3.48556e-34	1.26836e-37	-0.627598	FALSE	36.8968	TRUE	Down	2.091e-38	FALSE
SNX3	2.09537e-38	-0.439375	0.123	0.208	3.49341e-34	1.27045e-37	-0.439375	FALSE	36.896	TRUE	Down	2.095e-38	FALSE
MFSD14A	2.13386e-38	-0.37955	0.136	0.225	3.55758e-34	1.293e-37	-0.37955	FALSE	36.8884	TRUE	Down	2.134e-38	FALSE
MXI1	2.21373e-38	0.77017	0.433	0.389	3.69073e-34	1.34058e-37	0.77017	FALSE	36.8727	TRUE	Up	2.214e-38	FALSE
ILF3	2.29396e-38	-0.216517	0.349	0.487	3.82449e-34	1.38833e-37	-0.216517	FALSE	36.8575	TRUE	Down	2.294e-38	FALSE
GRINA	2.31794e-38	-0.250967	0.376	0.522	3.86447e-34	1.40199e-37	-0.250967	FALSE	36.8533	TRUE	Down	2.318e-38	FALSE
LAT2	2.33106e-38	-1.2461	0.049	0.108	3.88634e-34	1.40907e-37	-1.2461	FALSE	36.8511	TRUE	Down	2.331e-38	FALSE
TSPAN3	2.62517e-38	-0.218924	0.307	0.444	4.37668e-34	1.58589e-37	-0.218924	FALSE	36.7997	TRUE	Down	2.625e-38	FALSE
PLGLB2	2.68137e-38	1.48817	0.09	0.044	4.47038e-34	1.61887e-37	1.48817	FALSE	36.7908	TRUE	Up	2.681e-38	FALSE
MCOLN1	2.69005e-38	-0.442442	0.147	0.237	4.48485e-34	1.62313e-37	-0.442442	FALSE	36.7896	TRUE	Down	2.690e-38	FALSE
RSPH3	2.84242e-38	1.60026	0.083	0.038	4.73888e-34	1.71403e-37	1.60026	FALSE	36.766	TRUE	Up	2.842e-38	FALSE
MCC	2.9191e-38	1.87377	0.11	0.06	4.86672e-34	1.75921e-37	1.87377	FALSE	36.7547	TRUE	Up	2.919e-38	FALSE
RTN4R	2.92584e-38	-1.32208	0.027	0.077	4.87796e-34	1.7622e-37	-1.32208	FALSE	36.7539	TRUE	Down	2.926e-38	FALSE
AKAP7	3.00219e-38	1.39061	0.129	0.073	5.00525e-34	1.8071e-37	1.39061	FALSE	36.743	TRUE	Up	3.002e-38	FALSE
KCTD6	3.34887e-38	1.4681	0.134	0.079	5.58324e-34	2.01457e-37	1.4681	FALSE	36.6958	TRUE	Up	3.349e-38	FALSE
MICAL2	3.51166e-38	-0.716474	0.093	0.166	5.85465e-34	2.11122e-37	-0.716474	FALSE	36.6755	TRUE	Down	3.512e-38	FALSE
TBC1D15	3.67297e-38	0.93259	0.32	0.259	6.12357e-34	2.20687e-37	0.93259	FALSE	36.6562	TRUE	Up	3.673e-38	FALSE
IFI27L2	3.8234e-38	-0.400891	0.121	0.204	6.37437e-34	2.29588e-37	-0.400891	FALSE	36.6391	TRUE	Down	3.823e-38	FALSE
HES6	4.14377e-38	-0.291185	0.114	0.2	6.90849e-34	2.48676e-37	-0.291185	FALSE	36.6044	TRUE	Down	4.144e-38	FALSE
FLACC1	4.22185e-38	1.92877	0.071	0.031	7.03867e-34	2.5321e-37	1.92877	FALSE	36.5965	TRUE	Up	4.222e-38	FALSE
CADM2	4.61318e-38	-0.233352	0.298	0.424	7.6911e-34	2.76514e-37	-0.233352	FALSE	36.5583	TRUE	Down	4.613e-38	FALSE
LANCL2	4.72349e-38	-0.251229	0.213	0.321	7.875e-34	2.82956e-37	-0.251229	FALSE	36.5483	TRUE	Down	4.723e-38	FALSE
SLC25A29	4.74414e-38	-0.24604	0.385	0.517	7.90944e-34	2.84023e-37	-0.24604	FALSE	36.5466	TRUE	Down	4.744e-38	FALSE
CEP83	4.8303e-38	1.22815	0.178	0.115	8.05307e-34	2.89008e-37	1.22815	FALSE	36.5391	TRUE	Up	4.830e-38	FALSE
PNMA1	4.88094e-38	-0.26341	0.189	0.296	8.13751e-34	2.91863e-37	-0.26341	FALSE	36.5348	TRUE	Down	4.881e-38	FALSE
IMMP2L	6.30834e-38	0.918862	0.211	0.142	1.05173e-33	3.76991e-37	0.918862	FALSE	36.4237	TRUE	Up	6.308e-38	FALSE
TEDC1	6.47978e-38	-0.614494	0.065	0.131	1.08031e-33	3.87005e-37	-0.614494	FALSE	36.4123	TRUE	Down	6.480e-38	FALSE
DNMT1	6.92628e-38	-0.255696	0.195	0.299	1.15475e-33	4.13425e-37	-0.255696	FALSE	36.3836	TRUE	Down	6.926e-38	FALSE
ARPIN	7.67353e-38	-0.428389	0.126	0.211	1.27933e-33	4.57755e-37	-0.428389	FALSE	36.3394	TRUE	Down	7.674e-38	FALSE
PSEN1	7.8741e-38	-0.186945	0.4	0.545	1.31277e-33	4.69439e-37	-0.186945	FALSE	36.3284	TRUE	Down	7.874e-38	FALSE
TMEM18	7.92402e-38	-0.476834	0.108	0.188	1.32109e-33	4.72134e-37	-0.476834	FALSE	36.3259	TRUE	Down	7.924e-38	FALSE
EMC4	8.07911e-38	-0.22252	0.297	0.425	1.34695e-33	4.81087e-37	-0.22252	FALSE	36.3178	TRUE	Down	8.079e-38	FALSE
PIGO	8.19753e-38	-0.412981	0.132	0.218	1.36669e-33	4.87848e-37	-0.412981	FALSE	36.3117	TRUE	Down	8.198e-38	FALSE
MAPK12	8.55438e-38	1.00185	0.141	0.082	1.42619e-33	5.08782e-37	1.00185	FALSE	36.2935	TRUE	Up	8.554e-38	FALSE
BACE2	8.63764e-38	-0.467824	0.106	0.184	1.44007e-33	5.13428e-37	-0.467824	FALSE	36.2895	TRUE	Down	8.638e-38	FALSE
PTPRF	9.14257e-38	-0.240617	0.319	0.449	1.52425e-33	5.43119e-37	-0.240617	FALSE	36.2651	TRUE	Down	9.143e-38	FALSE
EBP	9.31281e-38	-0.639999	0.069	0.136	1.55263e-33	5.52903e-37	-0.639999	FALSE	36.2574	TRUE	Down	9.313e-38	TRUE	X
TSPAN14	9.60015e-38	-0.28665	0.119	0.204	1.60054e-33	5.69624e-37	-0.28665	FALSE	36.2444	TRUE	Down	9.600e-38	FALSE
PHF14	9.91297e-38	0.923002	0.292	0.227	1.65269e-33	5.87836e-37	0.923002	FALSE	36.2307	TRUE	Up	9.913e-38	FALSE
ADCY7	1.15366e-37	-1.28114	0.052	0.11	1.92338e-33	6.8371e-37	-1.28114	FALSE	36.1651	TRUE	Down	1.154e-37	FALSE
ATP8B4	1.18778e-37	-1.91776	0.023	0.069	1.98026e-33	7.03514e-37	-1.91776	FALSE	36.1527	TRUE	Down	1.188e-37	FALSE
ATAD3B	1.21477e-37	-0.954121	0.062	0.124	2.02526e-33	7.19073e-37	-0.954121	FALSE	36.1432	TRUE	Down	1.215e-37	FALSE
RAB7A	1.37807e-37	-0.287713	0.209	0.316	2.29752e-33	8.15257e-37	-0.287713	FALSE	36.0887	TRUE	Down	1.378e-37	FALSE
FBN1	1.38607e-37	-0.213105	0.315	0.444	2.31085e-33	8.19502e-37	-0.213105	FALSE	36.0865	TRUE	Down	1.386e-37	FALSE
ARHGEF17	1.40021e-37	1.02246	0.149	0.088	2.33443e-33	8.27374e-37	1.02246	FALSE	36.0823	TRUE	Up	1.400e-37	FALSE
PIGU	1.4231e-37	-0.511925	0.089	0.163	2.3726e-33	8.40405e-37	-0.511925	FALSE	36.0755	TRUE	Down	1.423e-37	FALSE
PPP1R3C	1.44301e-37	2.07206	0.057	0.022	2.40579e-33	8.51659e-37	2.07206	FALSE	36.0697	TRUE	Up	1.443e-37	FALSE
ZNF566	1.50394e-37	1.45437	0.116	0.063	2.50737e-33	8.87095e-37	1.45437	FALSE	36.052	TRUE	Up	1.504e-37	FALSE
VPS37B	1.53599e-37	-0.460556	0.098	0.175	2.5608e-33	9.05461e-37	-0.460556	FALSE	36.0431	TRUE	Down	1.536e-37	FALSE
RUSC2	1.61789e-37	-0.251365	0.22	0.333	2.69735e-33	9.53184e-37	-0.251365	FALSE	36.0208	TRUE	Down	1.618e-37	FALSE
ZNF334	1.74452e-37	1.5501	0.101	0.052	2.90846e-33	1.02718e-36	1.5501	FALSE	35.9884	TRUE	Up	1.745e-37	FALSE
DBNL	1.85168e-37	-0.241849	0.367	0.503	3.08711e-33	1.08963e-36	-0.241849	FALSE	35.9627	TRUE	Down	1.852e-37	FALSE
PNPLA6	1.99353e-37	-0.227708	0.295	0.424	3.32362e-33	1.17242e-36	-0.227708	FALSE	35.9309	TRUE	Down	1.994e-37	FALSE
DUSP1	2.03824e-37	-0.800966	0.145	0.23	3.39815e-33	1.198e-36	-0.800966	FALSE	35.9215	TRUE	Down	2.038e-37	FALSE
SFPQ	2.08153e-37	0.962683	0.216	0.149	3.47033e-33	1.22273e-36	0.962683	FALSE	35.9127	TRUE	Up	2.082e-37	FALSE
PTPRE	2.1866e-37	-0.368911	0.147	0.238	3.6455e-33	1.2837e-36	-0.368911	FALSE	35.8915	TRUE	Down	2.187e-37	FALSE
TMEM115	2.39601e-37	-0.403588	0.137	0.225	3.99462e-33	1.40581e-36	-0.403588	FALSE	35.8521	TRUE	Down	2.396e-37	FALSE
HSP90B1	2.501e-37	-0.537599	0.11	0.188	4.16966e-33	1.46655e-36	-0.537599	FALSE	35.8337	TRUE	Down	2.501e-37	FALSE
ALAS1	2.51216e-37	-0.61034	0.095	0.168	4.18828e-33	1.47223e-36	-0.61034	FALSE	35.832	TRUE	Down	2.512e-37	FALSE
TBL1XR1	2.59992e-37	0.844821	0.345	0.286	4.33459e-33	1.52277e-36	0.844821	FALSE	35.8174	TRUE	Up	2.600e-37	FALSE
MON1B	2.81666e-37	-0.344385	0.16	0.253	4.69593e-33	1.64874e-36	-0.344385	FALSE	35.7828	TRUE	Down	2.817e-37	FALSE
UBR5	3.03943e-37	0.924981	0.317	0.257	5.06734e-33	1.7781e-36	0.924981	FALSE	35.75	TRUE	Up	3.039e-37	FALSE
FAM178B	3.06406e-37	-0.298587	0.09	0.167	5.1084e-33	1.79146e-36	-0.298587	FALSE	35.7468	TRUE	Down	3.064e-37	FALSE
PTDSS2	3.18214e-37	-0.224396	0.215	0.324	5.30526e-33	1.85941e-36	-0.224396	FALSE	35.7306	TRUE	Down	3.182e-37	FALSE
HECTD3	3.3813e-37	-0.311583	0.148	0.239	5.6373e-33	1.97463e-36	-0.311583	FALSE	35.7045	TRUE	Down	3.381e-37	FALSE
FYB1	3.48083e-37	-1.16139	0.045	0.101	5.80325e-33	2.03157e-36	-1.16139	FALSE	35.6922	TRUE	Down	3.481e-37	FALSE
SELENOP	3.64126e-37	0.110663	0.57	0.713	6.07071e-33	2.12396e-36	0.110663	FALSE	35.6729	TRUE	Up	3.641e-37	FALSE
BRINP1	3.91713e-37	1.54243	0.068	0.029	6.53064e-33	2.28355e-36	1.54243	FALSE	35.6414	TRUE	Up	3.917e-37	FALSE
NDUFAF3	3.92554e-37	-0.218131	0.292	0.416	6.54465e-33	2.28711e-36	-0.218131	FALSE	35.6407	TRUE	Down	3.926e-37	FALSE
ARF3	3.96711e-37	-0.620796	0.092	0.164	6.61396e-33	2.30999e-36	-0.620796	FALSE	35.6364	TRUE	Down	3.967e-37	FALSE
SNTA1	4.00071e-37	1.32254	0.22	0.157	6.66999e-33	2.3282e-36	1.32254	FALSE	35.633	TRUE	Up	4.001e-37	FALSE
CTSA	4.14323e-37	-0.207028	0.255	0.378	6.9076e-33	2.40973e-36	-0.207028	FALSE	35.618	TRUE	Down	4.143e-37	FALSE
SSH3	4.51799e-37	-0.339456	0.132	0.219	7.53239e-33	2.62616e-36	-0.339456	FALSE	35.5807	TRUE	Down	4.518e-37	FALSE
NAA16	4.96378e-37	1.13784	0.177	0.114	8.27561e-33	2.88361e-36	1.13784	FALSE	35.5401	TRUE	Up	4.964e-37	FALSE
CHMP1A	4.97102e-37	-0.366266	0.138	0.224	8.28768e-33	2.88613e-36	-0.366266	FALSE	35.5397	TRUE	Down	4.971e-37	FALSE
ZNF800	5.24758e-37	1.01688	0.215	0.149	8.74877e-33	3.04494e-36	1.01688	FALSE	35.5164	TRUE	Up	5.248e-37	FALSE
ZNF181	5.31886e-37	1.78501	0.066	0.028	8.8676e-33	3.0845e-36	1.78501	FALSE	35.5108	TRUE	Up	5.319e-37	FALSE
PITPNA	5.47259e-37	-0.496438	0.148	0.237	9.12391e-33	3.17182e-36	-0.496438	FALSE	35.4987	TRUE	Down	5.473e-37	FALSE
NSMF	5.73979e-37	1.02835	0.313	0.25	9.56937e-33	3.32475e-36	1.02835	FALSE	35.4782	TRUE	Up	5.740e-37	FALSE
IQSEC1	5.79924e-37	-0.250546	0.457	0.604	9.66849e-33	3.35724e-36	-0.250546	FALSE	35.474	TRUE	Down	5.799e-37	FALSE
NRCAM	6.19158e-37	0.983299	0.194	0.126	1.03226e-32	3.5823e-36	0.983299	FALSE	35.4458	TRUE	Up	6.192e-37	FALSE
NLRP1	6.85323e-37	-1.31714	0.042	0.096	1.14257e-32	3.96282e-36	-1.31714	FALSE	35.402	TRUE	Down	6.853e-37	FALSE
PURG	7.1703e-37	1.49915	0.13	0.076	1.19543e-32	4.14376e-36	1.49915	FALSE	35.3826	TRUE	Up	7.170e-37	FALSE
ATF4	7.3102e-37	-0.4268	0.137	0.223	1.21876e-32	4.22217e-36	-0.4268	FALSE	35.3745	TRUE	Down	7.310e-37	FALSE
PTPRA	7.41611e-37	-0.314282	0.198	0.301	1.23641e-32	4.28086e-36	-0.314282	FALSE	35.3685	TRUE	Down	7.416e-37	FALSE
TRPC4AP	7.63908e-37	-0.227108	0.409	0.549	1.27359e-32	4.40702e-36	-0.227108	FALSE	35.3559	TRUE	Down	7.639e-37	FALSE
PRMT2	8.00748e-37	-0.204143	0.43	0.573	1.33501e-32	4.61689e-36	-0.204143	FALSE	35.3357	TRUE	Down	8.007e-37	FALSE
CDC42BPA	8.05056e-37	1.05612	0.253	0.19	1.34219e-32	4.63906e-36	1.05612	FALSE	35.3336	TRUE	Up	8.051e-37	FALSE
SCCPDH	8.18244e-37	-0.172294	0.266	0.378	1.36418e-32	4.71233e-36	-0.172294	FALSE	35.3268	TRUE	Down	8.182e-37	FALSE
SH2B3	8.3838e-37	-1.18687	0.044	0.099	1.39775e-32	4.82551e-36	-1.18687	FALSE	35.3165	TRUE	Down	8.384e-37	FALSE
LUC7L2	8.49965e-37	0.479074	0.683	0.689	1.41706e-32	4.88938e-36	0.479074	FALSE	35.3107	TRUE	Up	8.500e-37	FALSE
H1F0	9.28407e-37	-0.45996	0.143	0.229	1.54784e-32	5.33754e-36	-0.45996	FALSE	35.2727	TRUE	Down	9.284e-37	FALSE
CASKIN2	1.05286e-36	-0.373408	0.086	0.159	1.75533e-32	6.04957e-36	-0.373408	FALSE	35.2183	TRUE	Down	1.053e-36	FALSE
SDCCAG8	1.14385e-36	0.787251	0.397	0.344	1.90703e-32	6.56861e-36	0.787251	FALSE	35.1825	TRUE	Up	1.144e-36	FALSE
UBE2Z	1.42922e-36	-0.264645	0.323	0.447	2.3828e-32	8.20265e-36	-0.264645	FALSE	35.086	TRUE	Down	1.429e-36	FALSE
MSANTD4	1.45999e-36	1.00283	0.298	0.237	2.43409e-32	8.37439e-36	1.00283	FALSE	35.077	TRUE	Up	1.460e-36	FALSE
TMEM109	1.46561e-36	-0.380308	0.116	0.196	2.44346e-32	8.40181e-36	-0.380308	FALSE	35.0756	TRUE	Down	1.466e-36	FALSE
ADGRB1	1.58979e-36	0.777748	0.209	0.14	2.6505e-32	9.1085e-36	0.777748	FALSE	35.0406	TRUE	Up	1.590e-36	FALSE
EDNRB	1.60403e-36	0.984318	0.137	0.08	2.67424e-32	9.1848e-36	0.984318	FALSE	35.0369	TRUE	Up	1.604e-36	FALSE
CTDNEP1	1.62527e-36	-0.315315	0.131	0.217	2.70965e-32	9.3011e-36	-0.315315	FALSE	35.0315	TRUE	Down	1.625e-36	FALSE
SLC10A3	1.70598e-36	-0.831545	0.044	0.1	2.84422e-32	9.75741e-36	-0.831545	FALSE	35.0107	TRUE	Down	1.706e-36	TRUE	X
CHST1	2.24903e-36	1.03324	0.131	0.075	3.74959e-32	1.2856e-35	1.03324	FALSE	34.8909	TRUE	Up	2.249e-36	FALSE
TCF25	2.26034e-36	-0.172085	0.473	0.63	3.76844e-32	1.29133e-35	-0.172085	FALSE	34.889	TRUE	Down	2.260e-36	FALSE
NETO2	2.36252e-36	1.49595	0.052	0.019	3.93879e-32	1.34893e-35	1.49595	FALSE	34.87	TRUE	Up	2.363e-36	FALSE
TCEAL7	2.45686e-36	-0.314901	0.17	0.266	4.09607e-32	1.40199e-35	-0.314901	FALSE	34.8533	TRUE	Down	2.457e-36	TRUE	X
WBP1	2.61011e-36	-0.348457	0.176	0.27	4.35158e-32	1.4886e-35	-0.348457	FALSE	34.8272	TRUE	Down	2.610e-36	FALSE
LRRC6	2.65303e-36	1.90834	0.052	0.019	4.42313e-32	1.51221e-35	1.90834	FALSE	34.8204	TRUE	Up	2.653e-36	FALSE
IP6K1	2.807e-36	-0.255973	0.195	0.295	4.67983e-32	1.59906e-35	-0.255973	FALSE	34.7961	TRUE	Down	2.807e-36	FALSE
PAFAH1B2	2.81684e-36	-0.220642	0.3	0.423	4.69624e-32	1.60375e-35	-0.220642	FALSE	34.7949	TRUE	Down	2.817e-36	FALSE
MLLT1	2.91853e-36	-0.168369	0.27	0.393	4.86577e-32	1.6607e-35	-0.168369	FALSE	34.7797	TRUE	Down	2.919e-36	FALSE
PPP1R12C	3.04094e-36	-0.208477	0.298	0.426	5.06986e-32	1.72937e-35	-0.208477	FALSE	34.7621	TRUE	Down	3.041e-36	FALSE
DYNC2H1	3.05681e-36	1.32458	0.126	0.072	5.09632e-32	1.73741e-35	1.32458	FALSE	34.7601	TRUE	Up	3.057e-36	FALSE
AGTPBP1	3.07859e-36	0.823369	0.396	0.351	5.13263e-32	1.74879e-35	0.823369	FALSE	34.7573	TRUE	Up	3.079e-36	FALSE
ADGRL1	3.08332e-36	-0.263552	0.236	0.348	5.14051e-32	1.75048e-35	-0.263552	FALSE	34.7568	TRUE	Down	3.083e-36	FALSE
EZR	3.23496e-36	1.15414	0.094	0.047	5.39333e-32	1.83553e-35	1.15414	FALSE	34.7362	TRUE	Up	3.235e-36	FALSE
SLC18B1	3.24343e-36	1.26085	0.076	0.034	5.40744e-32	1.83929e-35	1.26085	FALSE	34.7353	TRUE	Up	3.243e-36	FALSE
SIDT2	3.41393e-36	-0.256622	0.207	0.311	5.6917e-32	1.93488e-35	-0.256622	FALSE	34.7133	TRUE	Down	3.414e-36	FALSE
HDHD2	3.42934e-36	-0.30382	0.196	0.297	5.7174e-32	1.94252e-35	-0.30382	FALSE	34.7116	TRUE	Down	3.429e-36	FALSE
NRP2	3.53475e-36	1.18368	0.132	0.077	5.89313e-32	2.00109e-35	1.18368	FALSE	34.6987	TRUE	Up	3.535e-36	FALSE
SLC25A16	3.61271e-36	1.14323	0.175	0.114	6.02312e-32	2.04407e-35	1.14323	FALSE	34.6895	TRUE	Up	3.613e-36	FALSE
TUB	3.7534e-36	1.04163	0.132	0.076	6.25767e-32	2.12247e-35	1.04163	FALSE	34.6732	TRUE	Up	3.753e-36	FALSE
LRCH4	3.86755e-36	-0.29693	0.375	0.506	6.44798e-32	2.18578e-35	-0.29693	FALSE	34.6604	TRUE	Down	3.868e-36	FALSE
PCSK1N	3.92594e-36	-0.176705	0.161	0.255	6.54533e-32	2.21753e-35	-0.176705	FALSE	34.6541	TRUE	Down	3.926e-36	TRUE	X
GHITM	4.29189e-36	-0.433172	0.149	0.237	7.15544e-32	2.42286e-35	-0.433172	FALSE	34.6157	TRUE	Down	4.292e-36	FALSE
GRID1	4.57579e-36	-0.309554	0.114	0.195	7.62876e-32	2.58167e-35	-0.309554	FALSE	34.5881	TRUE	Down	4.576e-36	FALSE
APBB2	4.90184e-36	-0.215153	0.136	0.225	8.17235e-32	2.76406e-35	-0.215153	FALSE	34.5585	TRUE	Down	4.902e-36	FALSE
SLC24A3	5.03239e-36	0.973191	0.057	0.022	8.39e-32	2.83608e-35	0.973191	FALSE	34.5473	TRUE	Up	5.032e-36	FALSE
PDIA2	5.38655e-36	-0.47773	0.178	0.267	8.98045e-32	3.03396e-35	-0.47773	FALSE	34.518	TRUE	Down	5.387e-36	FALSE
MPHOSPH8	5.91761e-36	0.809993	0.349	0.289	9.86584e-32	3.3312e-35	0.809993	FALSE	34.4774	TRUE	Up	5.918e-36	FALSE
ATP5MC2	6.01145e-36	-0.270649	0.281	0.401	1.00223e-31	3.38212e-35	-0.270649	FALSE	34.4708	TRUE	Down	6.011e-36	FALSE
BVES	6.27366e-36	-0.475676	0.048	0.106	1.04594e-31	3.52765e-35	-0.475676	FALSE	34.4525	TRUE	Down	6.274e-36	FALSE
ISOC2	6.59921e-36	-0.343754	0.132	0.216	1.10022e-31	3.70863e-35	-0.343754	FALSE	34.4308	TRUE	Down	6.599e-36	FALSE
MFN2	6.8438e-36	-0.441883	0.126	0.207	1.141e-31	3.84392e-35	-0.441883	FALSE	34.4152	TRUE	Down	6.844e-36	FALSE
AVPI1	6.85399e-36	-0.615499	0.063	0.125	1.1427e-31	3.84748e-35	-0.615499	FALSE	34.4148	TRUE	Down	6.854e-36	FALSE
CYTH1	7.01478e-36	-0.1772	0.533	0.676	1.1695e-31	3.93552e-35	-0.1772	FALSE	34.405	TRUE	Down	7.015e-36	FALSE
SPPL3	7.11826e-36	-0.293455	0.168	0.262	1.18676e-31	3.99134e-35	-0.293455	FALSE	34.3989	TRUE	Down	7.118e-36	FALSE
TECPR2	7.2165e-36	-0.244967	0.26	0.375	1.20313e-31	4.04415e-35	-0.244967	FALSE	34.3932	TRUE	Down	7.216e-36	FALSE
PDPR	7.94426e-36	-0.310732	0.184	0.282	1.32447e-31	4.4495e-35	-0.310732	FALSE	34.3517	TRUE	Down	7.944e-36	FALSE
TNPO2	8.18557e-36	-0.220404	0.289	0.412	1.3647e-31	4.58209e-35	-0.220404	FALSE	34.3389	TRUE	Down	8.186e-36	FALSE
TRMT10A	9.06192e-36	1.50137	0.119	0.068	1.5108e-31	5.0698e-35	1.50137	FALSE	34.295	TRUE	Up	9.062e-36	FALSE
IFFO2	9.20772e-36	-0.297999	0.142	0.229	1.53511e-31	5.14849e-35	-0.297999	FALSE	34.2883	TRUE	Down	9.208e-36	FALSE
PBXIP1	9.32352e-36	1.38279	0.164	0.106	1.55442e-31	5.21033e-35	1.38279	FALSE	34.2831	TRUE	Up	9.324e-36	FALSE
PPM1B	9.88046e-36	0.727041	0.414	0.367	1.64727e-31	5.51848e-35	0.727041	FALSE	34.2582	TRUE	Up	9.880e-36	FALSE
PLPPR2	1.00095e-35	-0.292658	0.245	0.355	1.66879e-31	5.58744e-35	-0.292658	FALSE	34.2528	TRUE	Down	1.001e-35	FALSE
PDZRN3	1.03828e-35	1.72557	0.065	0.028	1.73102e-31	5.79256e-35	1.72557	FALSE	34.2371	TRUE	Up	1.038e-35	FALSE
SLC29A4	1.21251e-35	1.19563	0.086	0.042	2.0215e-31	6.76083e-35	1.19563	FALSE	34.17	TRUE	Up	1.213e-35	FALSE
HAGHL	1.22008e-35	-0.17647	0.249	0.369	2.03412e-31	6.79721e-35	-0.17647	FALSE	34.1677	TRUE	Down	1.220e-35	FALSE
BAX	1.2204e-35	-0.399789	0.168	0.26	2.03464e-31	6.79721e-35	-0.399789	FALSE	34.1677	TRUE	Down	1.220e-35	FALSE
GDI2	1.24012e-35	-0.740611	0.073	0.137	2.06752e-31	6.9032e-35	-0.740611	FALSE	34.1609	TRUE	Down	1.240e-35	FALSE
DPF2	1.24891e-35	-0.23262	0.272	0.39	2.08218e-31	6.94828e-35	-0.23262	FALSE	34.1581	TRUE	Down	1.249e-35	FALSE
PIP4K2A	1.25095e-35	-0.202557	0.489	0.632	2.08559e-31	6.95578e-35	-0.202557	FALSE	34.1577	TRUE	Down	1.251e-35	FALSE
MT1X	1.3135e-35	1.57079	0.088	0.044	2.18986e-31	7.29948e-35	1.57079	FALSE	34.1367	TRUE	Up	1.313e-35	FALSE
C16orf58	1.36177e-35	-0.233109	0.33	0.457	2.27034e-31	7.56353e-35	-0.233109	FALSE	34.1213	TRUE	Down	1.362e-35	FALSE
ESYT1	1.41514e-35	-0.545698	0.109	0.184	2.35932e-31	7.85558e-35	-0.545698	FALSE	34.1048	TRUE	Down	1.415e-35	FALSE
PCDH19	1.44643e-35	1.28348	0.061	0.025	2.41149e-31	8.02483e-35	1.28348	FALSE	34.0956	TRUE	Up	1.446e-35	TRUE	X
LRRC41	1.54147e-35	-0.24857	0.212	0.316	2.56995e-31	8.5474e-35	-0.24857	FALSE	34.0682	TRUE	Down	1.541e-35	FALSE
AKT1S1	1.55798e-35	-0.285336	0.174	0.269	2.59747e-31	8.63414e-35	-0.285336	FALSE	34.0638	TRUE	Down	1.558e-35	FALSE
GPR137B	1.58199e-35	-0.394064	0.102	0.178	2.63749e-31	8.76231e-35	-0.394064	FALSE	34.0574	TRUE	Down	1.582e-35	FALSE
RNF217	1.58846e-35	1.32107	0.105	0.056	2.64828e-31	8.79329e-35	1.32107	FALSE	34.0558	TRUE	Up	1.588e-35	FALSE
OFD1	1.64239e-35	0.872762	0.313	0.25	2.73819e-31	9.08678e-35	0.872762	FALSE	34.0416	TRUE	Up	1.642e-35	TRUE	X
TMEM141	1.65805e-35	-0.313338	0.152	0.241	2.7643e-31	9.16837e-35	-0.313338	FALSE	34.0377	TRUE	Down	1.658e-35	FALSE
SNX18	1.86315e-35	-0.362485	0.096	0.171	3.10624e-31	1.02968e-34	-0.362485	FALSE	33.9873	TRUE	Down	1.863e-35	FALSE
DBF4B	1.94834e-35	-0.191872	0.211	0.319	3.24827e-31	1.07616e-34	-0.191872	FALSE	33.9681	TRUE	Down	1.948e-35	FALSE
NKAIN1	2.04316e-35	-1.02532	0.029	0.077	3.40635e-31	1.12791e-34	-1.02532	FALSE	33.9477	TRUE	Down	2.043e-35	FALSE
CATSPERG	2.1948e-35	-0.253426	0.168	0.264	3.65917e-31	1.21096e-34	-0.253426	FALSE	33.9169	TRUE	Down	2.195e-35	FALSE
IMP4	2.28655e-35	-0.379148	0.13	0.212	3.81213e-31	1.26088e-34	-0.379148	FALSE	33.8993	TRUE	Down	2.287e-35	FALSE
DAGLB	2.38702e-35	-0.993765	0.101	0.17	3.97964e-31	1.31556e-34	-0.993765	FALSE	33.8809	TRUE	Down	2.387e-35	FALSE
RANGAP1	2.39889e-35	-0.19383	0.29	0.412	3.99942e-31	1.32137e-34	-0.19383	FALSE	33.879	TRUE	Down	2.399e-35	FALSE
MMP28	2.45423e-35	1.50074	0.059	0.024	4.09169e-31	1.35111e-34	1.50074	FALSE	33.8693	TRUE	Up	2.454e-35	FALSE
CIRBP	2.56954e-35	-0.146116	0.896	0.957	4.28395e-31	1.41382e-34	-0.146116	FALSE	33.8496	TRUE	Down	2.570e-35	FALSE
SLC9A3R1	2.68565e-35	-0.146461	0.258	0.384	4.47751e-31	1.47688e-34	-0.146461	FALSE	33.8307	TRUE	Down	2.686e-35	FALSE
FARSA	2.92563e-35	-0.27226	0.202	0.303	4.8776e-31	1.60797e-34	-0.27226	FALSE	33.7937	TRUE	Down	2.926e-35	FALSE
ABI3	2.93282e-35	-1.51946	0.03	0.078	4.8896e-31	1.61104e-34	-1.51946	FALSE	33.7929	TRUE	Down	2.933e-35	FALSE
PNPLA2	3.00448e-35	-0.216496	0.295	0.414	5.00907e-31	1.64949e-34	-0.216496	FALSE	33.7826	TRUE	Down	3.004e-35	FALSE
PPIB	3.06782e-35	-0.33354	0.164	0.255	5.11466e-31	1.68334e-34	-0.33354	FALSE	33.7738	TRUE	Down	3.068e-35	FALSE
HDGFL2	3.17482e-35	-0.162733	0.233	0.345	5.29307e-31	1.7411e-34	-0.162733	FALSE	33.7592	TRUE	Down	3.175e-35	FALSE
KIAA2026	3.2552e-35	0.865901	0.324	0.265	5.42707e-31	1.7842e-34	0.865901	FALSE	33.7486	TRUE	Up	3.255e-35	FALSE
RHBDF2	3.41836e-35	-0.932703	0.065	0.125	5.69909e-31	1.8726e-34	-0.932703	FALSE	33.7276	TRUE	Down	3.418e-35	FALSE
KLF6	3.42586e-35	-0.307444	0.111	0.189	5.7116e-31	1.87568e-34	-0.307444	FALSE	33.7268	TRUE	Down	3.426e-35	FALSE
CD164	3.71362e-35	-0.287278	0.185	0.283	6.19135e-31	2.03212e-34	-0.287278	FALSE	33.6921	TRUE	Down	3.714e-35	FALSE
DESI1	3.78631e-35	-0.463629	0.11	0.186	6.31253e-31	2.07076e-34	-0.463629	FALSE	33.6839	TRUE	Down	3.786e-35	FALSE
CSMD3	3.84434e-35	1.38783	0.072	0.032	6.40928e-31	2.10135e-34	1.38783	FALSE	33.6775	TRUE	Up	3.844e-35	FALSE
EVC	3.92723e-35	1.76029	0.055	0.021	6.54747e-31	2.14548e-34	1.76029	FALSE	33.6685	TRUE	Up	3.927e-35	FALSE
LMO3	3.99767e-35	1.53497	0.089	0.045	6.66492e-31	2.18277e-34	1.53497	FALSE	33.661	TRUE	Up	3.998e-35	FALSE
PITHD1	4.00455e-35	-0.270881	0.189	0.287	6.67639e-31	2.18534e-34	-0.270881	FALSE	33.6605	TRUE	Down	4.005e-35	FALSE
HSPA9	4.07924e-35	-0.629264	0.073	0.137	6.8009e-31	2.22488e-34	-0.629264	FALSE	33.6527	TRUE	Down	4.079e-35	FALSE
FNBP1L	4.14326e-35	1.06864	0.103	0.054	6.90764e-31	2.25856e-34	1.06864	FALSE	33.6462	TRUE	Up	4.143e-35	FALSE
MAOB	4.39144e-35	1.15245	0.088	0.043	7.3214e-31	2.39254e-34	1.15245	FALSE	33.6211	TRUE	Up	4.391e-35	TRUE	X
SLTM	4.80556e-35	0.649518	0.429	0.385	8.01183e-31	2.61674e-34	0.649518	FALSE	33.5822	TRUE	Up	4.806e-35	FALSE
JPH1	5.04346e-35	-0.403604	0.052	0.111	8.40846e-31	2.74479e-34	-0.403604	FALSE	33.5615	TRUE	Down	5.043e-35	FALSE
MED29	5.17731e-35	-0.272534	0.152	0.242	8.6316e-31	2.81609e-34	-0.272534	FALSE	33.5504	TRUE	Down	5.177e-35	FALSE
TRPV5	5.2847e-35	-0.328404	0.075	0.144	8.81065e-31	2.87294e-34	-0.328404	FALSE	33.5417	TRUE	Down	5.285e-35	FALSE
PPP1CA	5.48964e-35	-0.323165	0.143	0.229	9.15234e-31	2.98274e-34	-0.323165	FALSE	33.5254	TRUE	Down	5.490e-35	FALSE
CCNC	5.74992e-35	1.26871	0.103	0.055	9.58627e-31	3.12246e-34	1.26871	FALSE	33.5055	TRUE	Up	5.750e-35	FALSE
TRIM3	5.91535e-35	-0.500134	0.114	0.19	9.86207e-31	3.21055e-34	-0.500134	FALSE	33.4934	TRUE	Down	5.915e-35	FALSE
CCDC40	6.28492e-35	1.38653	0.091	0.045	1.04782e-30	3.40928e-34	1.38653	FALSE	33.4673	TRUE	Up	6.285e-35	FALSE
CACFD1	6.44042e-35	-0.498201	0.089	0.159	1.07375e-30	3.49174e-34	-0.498201	FALSE	33.457	TRUE	Down	6.440e-35	FALSE
EXD2	6.51128e-35	-0.297229	0.151	0.24	1.08556e-30	3.52824e-34	-0.297229	FALSE	33.4524	TRUE	Down	6.511e-35	FALSE
LDB1	7.03684e-35	-0.287822	0.316	0.439	1.17318e-30	3.81095e-34	-0.287822	FALSE	33.419	TRUE	Down	7.037e-35	FALSE
CLTB	7.10355e-35	-0.348594	0.16	0.25	1.1843e-30	3.845e-34	-0.348594	FALSE	33.4151	TRUE	Down	7.104e-35	FALSE
RASGRP3	7.22221e-35	-0.158257	0.216	0.326	1.20409e-30	3.90711e-34	-0.158257	FALSE	33.4081	TRUE	Down	7.222e-35	FALSE
DNAJC28	7.38771e-35	1.78333	0.061	0.025	1.23168e-30	3.99448e-34	1.78333	FALSE	33.3985	TRUE	Up	7.388e-35	FALSE
CHCHD2	7.70005e-35	-0.463625	0.102	0.175	1.28375e-30	4.16111e-34	-0.463625	FALSE	33.3808	TRUE	Down	7.700e-35	FALSE
PTK2	7.97329e-35	0.601491	0.502	0.481	1.32931e-30	4.30644e-34	0.601491	FALSE	33.3659	TRUE	Up	7.973e-35	FALSE
RPGRIP1L	8.21896e-35	1.48058	0.089	0.044	1.37027e-30	4.43673e-34	1.48058	FALSE	33.3529	TRUE	Up	8.219e-35	FALSE
GORASP1	8.28364e-35	-0.179614	0.221	0.328	1.38105e-30	4.46923e-34	-0.179614	FALSE	33.3498	TRUE	Down	8.284e-35	FALSE
ECH1	8.38319e-35	-0.159005	0.288	0.413	1.39765e-30	4.5205e-34	-0.159005	FALSE	33.3448	TRUE	Down	8.383e-35	FALSE
AARS	8.92563e-35	-0.329912	0.142	0.227	1.48808e-30	4.8104e-34	-0.329912	FALSE	33.3178	TRUE	Down	8.926e-35	FALSE
KIF7	9.36419e-35	1.50007	0.083	0.04	1.5612e-30	5.04404e-34	1.50007	FALSE	33.2972	TRUE	Up	9.364e-35	FALSE
ZNF414	1.02272e-34	-0.308466	0.159	0.249	1.70509e-30	5.50596e-34	-0.308466	FALSE	33.2592	TRUE	Down	1.023e-34	FALSE
ZNF254	1.12058e-34	1.16556	0.167	0.108	1.86824e-30	6.02954e-34	1.16556	FALSE	33.2197	TRUE	Up	1.121e-34	FALSE
ACSF3	1.1238e-34	-0.40081	0.164	0.252	1.8736e-30	6.04362e-34	-0.40081	FALSE	33.2187	TRUE	Down	1.124e-34	FALSE
CYBA	1.1268e-34	-1.09206	0.075	0.136	1.8786e-30	6.05646e-34	-1.09206	FALSE	33.2178	TRUE	Down	1.127e-34	FALSE
PPP1R9A	1.12872e-34	0.99274	0.284	0.224	1.8818e-30	6.06354e-34	0.99274	FALSE	33.2173	TRUE	Up	1.129e-34	FALSE
NHSL1	1.38321e-34	1.27039	0.095	0.049	2.30608e-30	7.42665e-34	1.27039	FALSE	33.1292	TRUE	Up	1.383e-34	FALSE
CX3CR1	1.455e-34	-0.918203	0.052	0.108	2.42578e-30	7.80794e-34	-0.918203	FALSE	33.1075	TRUE	Down	1.455e-34	FALSE
PPP2CB	1.55217e-34	-0.528038	0.084	0.152	2.58778e-30	8.32492e-34	-0.528038	FALSE	33.0796	TRUE	Down	1.552e-34	FALSE
NDUFS1	1.56935e-34	-0.233919	0.259	0.374	2.61643e-30	8.41255e-34	-0.233919	FALSE	33.0751	TRUE	Down	1.569e-34	FALSE
TMEM175	1.70638e-34	-0.240404	0.272	0.389	2.84487e-30	9.14215e-34	-0.240404	FALSE	33.039	TRUE	Down	1.706e-34	FALSE
SLC35A5	1.70935e-34	-0.364982	0.107	0.184	2.84982e-30	9.15316e-34	-0.364982	FALSE	33.0384	TRUE	Down	1.709e-34	FALSE
ACAD11	1.77347e-34	0.850284	0.336	0.28	2.95672e-30	9.49141e-34	0.850284	FALSE	33.0227	TRUE	Up	1.773e-34	FALSE
ANKDD1A	1.7885e-34	1.26967	0.168	0.11	2.98178e-30	9.56673e-34	1.26967	FALSE	33.0192	TRUE	Up	1.788e-34	FALSE
ZNF592	1.91493e-34	-0.247341	0.216	0.321	3.19257e-30	1.02375e-33	-0.247341	FALSE	32.9898	TRUE	Down	1.915e-34	FALSE
SH3TC1	1.92484e-34	-1.32665	0.036	0.086	3.20909e-30	1.0285e-33	-1.32665	FALSE	32.9878	TRUE	Down	1.925e-34	FALSE
RAP2A	2.01544e-34	-0.366735	0.136	0.218	3.36014e-30	1.07634e-33	-0.366735	FALSE	32.9681	TRUE	Down	2.015e-34	FALSE
GBA	2.02399e-34	-0.322285	0.156	0.244	3.3744e-30	1.08033e-33	-0.322285	FALSE	32.9664	TRUE	Down	2.024e-34	FALSE
PSMB6	2.04335e-34	-0.659559	0.067	0.129	3.40667e-30	1.09008e-33	-0.659559	FALSE	32.9625	TRUE	Down	2.043e-34	FALSE
TMEM167B	2.04589e-34	-0.456148	0.109	0.184	3.41091e-30	1.09085e-33	-0.456148	FALSE	32.9622	TRUE	Down	2.046e-34	FALSE
DNAH1	2.0631e-34	-0.448105	0.129	0.209	3.4396e-30	1.09944e-33	-0.448105	FALSE	32.9588	TRUE	Down	2.063e-34	FALSE
TBKBP1	2.11755e-34	1.01903	0.168	0.108	3.53037e-30	1.12785e-33	1.01903	FALSE	32.9477	TRUE	Up	2.118e-34	FALSE
EFS	2.22023e-34	-0.198932	0.468	0.608	3.70157e-30	1.18191e-33	-0.198932	FALSE	32.9274	TRUE	Down	2.220e-34	FALSE
SYVN1	2.29123e-34	-0.233844	0.234	0.342	3.81994e-30	1.21906e-33	-0.233844	FALSE	32.914	TRUE	Down	2.291e-34	FALSE
NKD1	2.51652e-34	-0.169981	0.152	0.244	4.19554e-30	1.33821e-33	-0.169981	FALSE	32.8735	TRUE	Down	2.517e-34	FALSE
SLC39A1	2.67137e-34	-0.894923	0.048	0.102	4.4537e-30	1.4198e-33	-0.894923	FALSE	32.8478	TRUE	Down	2.671e-34	FALSE
NUCKS1	2.67523e-34	-0.211623	0.251	0.363	4.46014e-30	1.4211e-33	-0.211623	FALSE	32.8474	TRUE	Down	2.675e-34	FALSE
TIAL1	2.73957e-34	0.637992	0.462	0.433	4.56741e-30	1.45451e-33	0.637992	FALSE	32.8373	TRUE	Up	2.740e-34	FALSE
AP2A2	2.75547e-34	-0.289483	0.188	0.284	4.59391e-30	1.46217e-33	-0.289483	FALSE	32.835	TRUE	Down	2.755e-34	FALSE
GTF2IRD1	2.75883e-34	-0.249399	0.176	0.27	4.59953e-30	1.46318e-33	-0.249399	FALSE	32.8347	TRUE	Down	2.759e-34	FALSE
WDR83OS	3.09049e-34	-0.334891	0.156	0.242	5.15247e-30	1.63821e-33	-0.334891	FALSE	32.7856	TRUE	Down	3.090e-34	FALSE
CYB5R1	3.24034e-34	-0.343351	0.167	0.256	5.40229e-30	1.71673e-33	-0.343351	FALSE	32.7653	TRUE	Down	3.240e-34	FALSE
KCNC3	3.40786e-34	-0.933105	0.087	0.152	5.68159e-30	1.80452e-33	-0.933105	FALSE	32.7436	TRUE	Down	3.408e-34	FALSE
LDOC1	3.43098e-34	-0.21412	0.234	0.341	5.72013e-30	1.8158e-33	-0.21412	FALSE	32.7409	TRUE	Down	3.431e-34	TRUE	X
OAT	3.64651e-34	-0.71518	0.071	0.133	6.07946e-30	1.92885e-33	-0.71518	FALSE	32.7147	TRUE	Down	3.647e-34	FALSE
TOLLIP	3.76955e-34	-0.356609	0.137	0.219	6.28459e-30	1.99287e-33	-0.356609	FALSE	32.7005	TRUE	Down	3.770e-34	FALSE
ACSS2	3.95824e-34	-0.276901	0.263	0.374	6.59918e-30	2.09153e-33	-0.276901	FALSE	32.6795	TRUE	Down	3.958e-34	FALSE
GTF3C5	4.00328e-34	-0.25357	0.157	0.246	6.67427e-30	2.11421e-33	-0.25357	FALSE	32.6749	TRUE	Down	4.003e-34	FALSE
RNF26	4.01264e-34	-0.661891	0.061	0.121	6.68988e-30	2.11803e-33	-0.661891	FALSE	32.6741	TRUE	Down	4.013e-34	FALSE
COASY	4.04283e-34	-0.410827	0.094	0.165	6.74021e-30	2.13284e-33	-0.410827	FALSE	32.671	TRUE	Down	4.043e-34	FALSE
SYK	4.27789e-34	-1.31873	0.03	0.076	7.13209e-30	2.25565e-33	-1.31873	FALSE	32.6467	TRUE	Down	4.278e-34	FALSE
BRMS1	4.44833e-34	-0.363863	0.094	0.167	7.41625e-30	2.34429e-33	-0.363863	FALSE	32.63	TRUE	Down	4.448e-34	FALSE
INTU	4.75967e-34	0.844258	0.376	0.331	7.93532e-30	2.50704e-33	0.844258	FALSE	32.6008	TRUE	Up	4.760e-34	FALSE
TDRD6	5.01938e-34	1.89362	0.05	0.019	8.3683e-30	2.64244e-33	1.89362	FALSE	32.578	TRUE	Up	5.019e-34	FALSE
ABCB8	5.59843e-34	-0.202586	0.344	0.476	9.3337e-30	2.94548e-33	-0.202586	FALSE	32.5308	TRUE	Down	5.598e-34	FALSE
SNTB1	5.6009e-34	1.7257	0.051	0.019	9.33781e-30	2.94548e-33	1.7257	FALSE	32.5308	TRUE	Up	5.601e-34	FALSE
SEMA6D	5.65016e-34	1.09955	0.143	0.087	9.41995e-30	2.96983e-33	1.09955	FALSE	32.5273	TRUE	Up	5.650e-34	FALSE
RNF152	5.88261e-34	-0.577175	0.069	0.132	9.80749e-30	3.09038e-33	-0.577175	FALSE	32.51	TRUE	Down	5.883e-34	FALSE
YWHAQ	5.89346e-34	-0.259273	0.298	0.415	9.82558e-30	3.09446e-33	-0.259273	FALSE	32.5094	TRUE	Down	5.893e-34	FALSE
OSBPL5	6.33537e-34	-0.502087	0.104	0.177	1.05623e-29	3.32474e-33	-0.502087	FALSE	32.4782	TRUE	Down	6.335e-34	FALSE
HMG20A	6.35366e-34	0.986574	0.276	0.215	1.05928e-29	3.33259e-33	0.986574	FALSE	32.4772	TRUE	Up	6.354e-34	FALSE
PLEC	6.49782e-34	0.950512	0.214	0.148	1.08332e-29	3.40641e-33	0.950512	FALSE	32.4677	TRUE	Up	6.498e-34	FALSE
SLC22A23	7.43965e-34	-0.196375	0.327	0.452	1.24034e-29	3.89811e-33	-0.196375	FALSE	32.4091	TRUE	Down	7.440e-34	FALSE
ACOT11	7.7758e-34	1.03955	0.203	0.141	1.29638e-29	4.07211e-33	1.03955	FALSE	32.3902	TRUE	Up	7.776e-34	FALSE
GLG1	8.05838e-34	-0.379418	0.129	0.211	1.34349e-29	4.21788e-33	-0.379418	FALSE	32.3749	TRUE	Down	8.058e-34	FALSE
DYNC2LI1	8.82327e-34	1.08611	0.182	0.122	1.47101e-29	4.61582e-33	1.08611	FALSE	32.3358	TRUE	Up	8.823e-34	FALSE
PRKCB	9.56175e-34	-0.397107	0.142	0.224	1.59414e-29	4.99953e-33	-0.397107	FALSE	32.3011	TRUE	Down	9.562e-34	FALSE
CYFIP1	1.05484e-33	-1.11511	0.12	0.188	1.75863e-29	5.51254e-33	-1.11511	FALSE	32.2586	TRUE	Down	1.055e-33	FALSE
SNX30	1.06163e-33	-0.126196	0.257	0.375	1.76995e-29	5.54513e-33	-0.126196	FALSE	32.2561	TRUE	Down	1.062e-33	FALSE
SMAP2	1.08003e-33	-0.405306	0.142	0.224	1.80062e-29	5.63827e-33	-0.405306	FALSE	32.2489	TRUE	Down	1.080e-33	FALSE
MBTD1	1.09968e-33	1.08183	0.187	0.127	1.83339e-29	5.73788e-33	1.08183	FALSE	32.2412	TRUE	Up	1.100e-33	FALSE
FNIP1	1.10263e-33	0.924141	0.272	0.211	1.8383e-29	5.75023e-33	0.924141	FALSE	32.2403	TRUE	Up	1.103e-33	FALSE
IKBKG	1.11455e-33	-0.251316	0.193	0.29	1.85817e-29	5.80936e-33	-0.251316	FALSE	32.2359	TRUE	Down	1.115e-33	TRUE	X
EPC1	1.13095e-33	0.900663	0.243	0.179	1.88551e-29	5.89176e-33	0.900663	FALSE	32.2298	TRUE	Up	1.131e-33	FALSE
LRRC34	1.14886e-33	1.71028	0.057	0.023	1.91538e-29	5.98198e-33	1.71028	FALSE	32.2232	TRUE	Up	1.149e-33	FALSE
DBP	1.20515e-33	-0.221757	0.192	0.29	2.00923e-29	6.27181e-33	-0.221757	FALSE	32.2026	TRUE	Down	1.205e-33	FALSE
UCP2	1.21927e-33	-0.862676	0.052	0.107	2.03276e-29	6.34196e-33	-0.862676	FALSE	32.1978	TRUE	Down	1.219e-33	FALSE
PDXP	1.25643e-33	-0.579601	0.082	0.148	2.09472e-29	6.53187e-33	-0.579601	FALSE	32.185	TRUE	Down	1.256e-33	FALSE
TLR2	1.29166e-33	-1.40272	0.026	0.07	2.15346e-29	6.71154e-33	-1.40272	FALSE	32.1732	TRUE	Down	1.292e-33	FALSE
ZNF234	1.30927e-33	1.38873	0.111	0.062	2.18281e-29	6.79949e-33	1.38873	FALSE	32.1675	TRUE	Up	1.309e-33	FALSE
PTGS1	1.34474e-33	-1.25962	0.036	0.086	2.24194e-29	6.98005e-33	-1.25962	FALSE	32.1561	TRUE	Down	1.345e-33	FALSE
PER3	1.38301e-33	-0.153213	0.242	0.354	2.30575e-29	7.17499e-33	-0.153213	FALSE	32.1442	TRUE	Down	1.383e-33	FALSE
PLK3	1.39241e-33	-0.889548	0.069	0.13	2.32142e-29	7.22e-33	-0.889548	FALSE	32.1415	TRUE	Down	1.392e-33	FALSE
IKZF1	1.42548e-33	-0.845691	0.044	0.096	2.37655e-29	7.38763e-33	-0.845691	FALSE	32.1315	TRUE	Down	1.425e-33	FALSE
BCAP29	1.44005e-33	-0.204774	0.174	0.269	2.40086e-29	7.45932e-33	-0.204774	FALSE	32.1273	TRUE	Down	1.440e-33	FALSE
WDR81	1.46696e-33	-0.535296	0.103	0.175	2.44572e-29	7.59476e-33	-0.535296	FALSE	32.1195	TRUE	Down	1.467e-33	FALSE
ZNF365	1.56164e-33	-0.24044	0.177	0.271	2.60357e-29	8.08074e-33	-0.24044	FALSE	32.0925	TRUE	Down	1.562e-33	FALSE
PPP2R2C	1.61145e-33	-0.15871	0.343	0.471	2.68662e-29	8.33419e-33	-0.15871	FALSE	32.0791	TRUE	Down	1.611e-33	FALSE
RALGDS	1.61598e-33	-0.209858	0.4	0.533	2.69416e-29	8.35325e-33	-0.209858	FALSE	32.0781	TRUE	Down	1.616e-33	FALSE
PPIL3	1.73418e-33	1.24834	0.144	0.09	2.89123e-29	8.95966e-33	1.24834	FALSE	32.0477	TRUE	Up	1.734e-33	FALSE
PPP4R4	1.73619e-33	1.51665	0.063	0.027	2.89458e-29	8.9654e-33	1.51665	FALSE	32.0474	TRUE	Up	1.736e-33	FALSE
PRDX4	1.76124e-33	-0.437235	0.076	0.142	2.93634e-29	9.09005e-33	-0.437235	FALSE	32.0414	TRUE	Down	1.761e-33	TRUE	X
VWA3A	1.79232e-33	1.86229	0.052	0.02	2.98816e-29	9.24567e-33	1.86229	FALSE	32.0341	TRUE	Up	1.792e-33	FALSE
PLEKHA1	1.88107e-33	1.06307	0.21	0.149	3.13612e-29	9.69848e-33	1.06307	FALSE	32.0133	TRUE	Up	1.881e-33	FALSE
METRN	1.89976e-33	-0.169821	0.318	0.445	3.16729e-29	9.78541e-33	-0.169821	FALSE	32.0094	TRUE	Down	1.900e-33	FALSE
NT5DC3	1.89989e-33	1.43192	0.081	0.039	3.16749e-29	9.78541e-33	1.43192	FALSE	32.0094	TRUE	Up	1.900e-33	FALSE
HSD3B7	1.95104e-33	-0.773681	0.032	0.081	3.25277e-29	1.00437e-32	-0.773681	FALSE	31.9981	TRUE	Down	1.951e-33	FALSE
FYN	2.01519e-33	1.03821	0.283	0.226	3.35973e-29	1.03686e-32	1.03821	FALSE	31.9843	TRUE	Up	2.015e-33	FALSE
LHFPL6	2.02829e-33	1.23586	0.136	0.082	3.38157e-29	1.04306e-32	1.23586	FALSE	31.9817	TRUE	Up	2.028e-33	FALSE
TRIB2	2.09502e-33	1.05614	0.136	0.082	3.49281e-29	1.07682e-32	1.05614	FALSE	31.9679	TRUE	Up	2.095e-33	FALSE
RBM5	2.16641e-33	0.706519	0.38	0.329	3.61185e-29	1.11295e-32	0.706519	FALSE	31.9535	TRUE	Up	2.166e-33	FALSE
ZNF626	2.24803e-33	1.31767	0.126	0.075	3.74791e-29	1.15428e-32	1.31767	FALSE	31.9377	TRUE	Up	2.248e-33	FALSE
SLMAP	2.29849e-33	1.10827	0.172	0.114	3.83205e-29	1.17959e-32	1.10827	FALSE	31.9283	TRUE	Up	2.298e-33	FALSE
SORBS2	2.36876e-33	1.1612	0.074	0.034	3.94919e-29	1.21502e-32	1.1612	FALSE	31.9154	TRUE	Up	2.369e-33	FALSE
ALKBH7	2.45578e-33	-0.403683	0.114	0.189	4.09427e-29	1.25901e-32	-0.403683	FALSE	31.9	TRUE	Down	2.456e-33	FALSE
PRDM5	2.45756e-33	1.80216	0.079	0.038	4.09725e-29	1.25928e-32	1.80216	FALSE	31.8999	TRUE	Up	2.458e-33	FALSE
AKIRIN2	2.63408e-33	-0.249685	0.193	0.29	4.39153e-29	1.34904e-32	-0.249685	FALSE	31.87	TRUE	Down	2.634e-33	FALSE
NUP93	2.81429e-33	-0.366055	0.133	0.214	4.69198e-29	1.44059e-32	-0.366055	FALSE	31.8415	TRUE	Down	2.814e-33	FALSE
DPYSL4	3.02459e-33	-0.138762	0.287	0.406	5.0426e-29	1.54745e-32	-0.138762	FALSE	31.8104	TRUE	Down	3.025e-33	FALSE
SEC24C	3.14087e-33	-0.373457	0.148	0.231	5.23645e-29	1.60612e-32	-0.373457	FALSE	31.7942	TRUE	Down	3.141e-33	FALSE
SLC6A15	3.25963e-33	1.16715	0.173	0.115	5.43446e-29	1.666e-32	1.16715	FALSE	31.7783	TRUE	Up	3.260e-33	FALSE
TBXAS1	3.27237e-33	-1.54237	0.022	0.064	5.45569e-29	1.67165e-32	-1.54237	FALSE	31.7769	TRUE	Down	3.272e-33	FALSE
SS18L1	3.48962e-33	-0.272232	0.205	0.303	5.81789e-29	1.78172e-32	-0.272232	FALSE	31.7492	TRUE	Down	3.490e-33	FALSE
SEC16A	3.49738e-33	-0.283066	0.162	0.25	5.83083e-29	1.78477e-32	-0.283066	FALSE	31.7484	TRUE	Down	3.497e-33	FALSE
MT-ND2	3.61285e-33	0.225331	0.353	0.259	6.02334e-29	1.84276e-32	0.225331	FALSE	31.7345	TRUE	Up	3.613e-33	FALSE
PLEKHM2	3.68409e-33	-0.264541	0.201	0.298	6.14212e-29	1.87814e-32	-0.264541	FALSE	31.7263	TRUE	Down	3.684e-33	FALSE
AMDHD2	3.76667e-33	-0.476437	0.089	0.158	6.27979e-29	1.91925e-32	-0.476437	FALSE	31.7169	TRUE	Down	3.767e-33	FALSE
PSPC1	3.81617e-33	0.665163	0.438	0.4	6.36233e-29	1.94349e-32	0.665163	FALSE	31.7114	TRUE	Up	3.816e-33	FALSE
SLC35E3	3.84486e-33	-0.339204	0.172	0.26	6.41015e-29	1.9571e-32	-0.339204	FALSE	31.7084	TRUE	Down	3.845e-33	FALSE
VPS13B	3.85129e-33	0.755867	0.329	0.27	6.42086e-29	1.95937e-32	0.755867	FALSE	31.7079	TRUE	Up	3.851e-33	FALSE
LATS1	4.1666e-33	0.90915	0.268	0.207	6.94656e-29	2.11871e-32	0.90915	FALSE	31.6739	TRUE	Up	4.167e-33	FALSE
SNHG32	4.41408e-33	-0.51407	0.086	0.153	7.35916e-29	2.24341e-32	-0.51407	FALSE	31.6491	TRUE	Down	4.414e-33	FALSE
LRRC37A3	4.43755e-33	1.40451	0.087	0.044	7.39829e-29	2.2542e-32	1.40451	FALSE	31.647	TRUE	Up	4.438e-33	FALSE
RALY	4.75563e-33	-0.448103	0.073	0.137	7.92858e-29	2.41454e-32	-0.448103	FALSE	31.6172	TRUE	Down	4.756e-33	FALSE
KAT5	5.26967e-33	-0.29324	0.125	0.205	8.78559e-29	2.67418e-32	-0.29324	FALSE	31.5728	TRUE	Down	5.270e-33	FALSE
ASAH1	5.32147e-33	-0.511793	0.116	0.189	8.87196e-29	2.69909e-32	-0.511793	FALSE	31.5688	TRUE	Down	5.321e-33	FALSE
ANXA7	5.32803e-33	-0.225645	0.185	0.28	8.88288e-29	2.70105e-32	-0.225645	FALSE	31.5685	TRUE	Down	5.328e-33	FALSE
CNTNAP4	5.75237e-33	-0.14022	0.432	0.579	9.59034e-29	2.91403e-32	-0.14022	FALSE	31.5355	TRUE	Down	5.752e-33	FALSE
H3F3B	5.75398e-33	-0.438584	0.079	0.144	9.59304e-29	2.91403e-32	-0.438584	FALSE	31.5355	TRUE	Down	5.754e-33	FALSE
IRAK1	5.79242e-33	-0.468518	0.134	0.211	9.65712e-29	2.93201e-32	-0.468518	FALSE	31.5328	TRUE	Down	5.792e-33	TRUE	X
DHX58	5.80904e-33	1.17539	0.122	0.071	9.68483e-29	2.93893e-32	1.17539	FALSE	31.5318	TRUE	Up	5.809e-33	FALSE
ARPP21	6.62056e-33	1.10667	0.145	0.09	1.10378e-28	3.34781e-32	1.10667	FALSE	31.4752	TRUE	Up	6.621e-33	FALSE
TSPO	7.00796e-33	-0.420395	0.089	0.158	1.16837e-28	3.54191e-32	-0.420395	FALSE	31.4508	TRUE	Down	7.008e-33	FALSE
PPIA	7.23081e-33	-0.64956	0.086	0.152	1.20552e-28	3.65122e-32	-0.64956	FALSE	31.4376	TRUE	Down	7.231e-33	FALSE
PAM	7.23155e-33	1.30602	0.081	0.04	1.20564e-28	3.65122e-32	1.30602	FALSE	31.4376	TRUE	Up	7.232e-33	FALSE
SLC35G2	7.35683e-33	1.34977	0.055	0.022	1.22653e-28	3.7126e-32	1.34977	FALSE	31.4303	TRUE	Up	7.357e-33	FALSE
STK33	7.37988e-33	1.61748	0.064	0.028	1.23037e-28	3.72235e-32	1.61748	FALSE	31.4292	TRUE	Up	7.380e-33	FALSE
SIGLEC8	7.67507e-33	-1.24979	0.035	0.083	1.27959e-28	3.86929e-32	-1.24979	FALSE	31.4124	TRUE	Down	7.675e-33	FALSE
LGALS3BP	7.91933e-33	-0.254579	0.581	0.684	1.32031e-28	3.99042e-32	-0.254579	FALSE	31.399	TRUE	Down	7.919e-33	FALSE
YIPF5	7.97503e-33	-0.528145	0.084	0.15	1.3296e-28	4.01646e-32	-0.528145	FALSE	31.3962	TRUE	Down	7.975e-33	FALSE
PSMD2	8.27031e-33	-0.653172	0.071	0.132	1.37883e-28	4.16307e-32	-0.653172	FALSE	31.3806	TRUE	Down	8.270e-33	FALSE
PTPA	8.40715e-33	-0.17141	0.26	0.373	1.40164e-28	4.22982e-32	-0.17141	FALSE	31.3737	TRUE	Down	8.407e-33	FALSE
ROM1	9.50229e-33	-0.283032	0.096	0.168	1.58422e-28	4.7784e-32	-0.283032	FALSE	31.3207	TRUE	Down	9.502e-33	FALSE
HES1	9.98766e-33	2.03811	0.05	0.019	1.66514e-28	5.01996e-32	2.03811	FALSE	31.2993	TRUE	Up	9.988e-33	FALSE
PSMC5	1.02979e-32	-0.227637	0.272	0.389	1.71686e-28	5.17327e-32	-0.227637	FALSE	31.2862	TRUE	Down	1.030e-32	FALSE
GVQW3	1.08945e-32	1.39191	0.103	0.057	1.81632e-28	5.47022e-32	1.39191	FALSE	31.262	TRUE	Up	1.089e-32	FALSE
ZMIZ2	1.10975e-32	-0.21074	0.384	0.518	1.85017e-28	5.56936e-32	-0.21074	FALSE	31.2542	TRUE	Down	1.110e-32	FALSE
EFHD2	1.12626e-32	-1.10697	0.089	0.151	1.8777e-28	5.64939e-32	-1.10697	FALSE	31.248	TRUE	Down	1.126e-32	FALSE
VCP	1.15826e-32	-0.363089	0.143	0.225	1.93105e-28	5.807e-32	-0.363089	FALSE	31.236	TRUE	Down	1.158e-32	FALSE
WIPI2	1.1653e-32	-0.239213	0.174	0.265	1.94279e-28	5.83935e-32	-0.239213	FALSE	31.2336	TRUE	Down	1.165e-32	FALSE
TRMT13	1.23244e-32	0.902593	0.271	0.209	2.05473e-28	6.17272e-32	0.902593	FALSE	31.2095	TRUE	Up	1.232e-32	FALSE
SHFL	1.23848e-32	0.923803	0.247	0.186	2.0648e-28	6.19986e-32	0.923803	FALSE	31.2076	TRUE	Up	1.238e-32	FALSE
PLCD3	1.24077e-32	1.09466	0.11	0.061	2.06861e-28	6.20819e-32	1.09466	FALSE	31.207	TRUE	Up	1.241e-32	FALSE
ZDHHC14	1.25168e-32	-0.123885	0.319	0.452	2.08681e-28	6.25967e-32	-0.123885	FALSE	31.2034	TRUE	Down	1.252e-32	FALSE
EFEMP1	1.25685e-32	0.654268	0.113	0.063	2.09541e-28	6.28235e-32	0.654268	FALSE	31.2019	TRUE	Up	1.257e-32	FALSE
CCT2	1.31023e-32	-0.702914	0.063	0.121	2.18442e-28	6.54592e-32	-0.702914	FALSE	31.184	TRUE	Down	1.310e-32	FALSE
PGD	1.39981e-32	-0.17751	0.22	0.324	2.33377e-28	6.98998e-32	-0.17751	FALSE	31.1555	TRUE	Down	1.400e-32	FALSE
MTSS1	1.41885e-32	-0.0673421	0.362	0.5	2.36551e-28	7.0815e-32	-0.0673421	FALSE	31.1499	TRUE	Down	1.419e-32	FALSE
CCDC47	1.43946e-32	-0.217488	0.176	0.268	2.39987e-28	7.18077e-32	-0.217488	FALSE	31.1438	TRUE	Down	1.439e-32	FALSE
DAPK3	1.45933e-32	-0.25909	0.187	0.28	2.433e-28	7.27626e-32	-0.25909	FALSE	31.1381	TRUE	Down	1.459e-32	FALSE
SMC1A	1.79016e-32	-0.236172	0.209	0.309	2.98455e-28	8.92131e-32	-0.236172	FALSE	31.0496	TRUE	Down	1.790e-32	TRUE	X
P4HB	2.02046e-32	-0.455111	0.087	0.154	3.3685e-28	1.0064e-31	-0.455111	FALSE	30.9972	TRUE	Down	2.020e-32	FALSE
PIK3R5	2.11262e-32	-1.41381	0.026	0.069	3.52217e-28	1.05179e-31	-1.41381	FALSE	30.9781	TRUE	Down	2.113e-32	FALSE
IL13RA1	2.14859e-32	-0.947163	0.056	0.111	3.58213e-28	1.06916e-31	-0.947163	FALSE	30.971	TRUE	Down	2.149e-32	TRUE	X
UBE3A	2.20624e-32	0.869434	0.332	0.278	3.67825e-28	1.0973e-31	0.869434	FALSE	30.9597	TRUE	Up	2.206e-32	FALSE
CHTF18	2.28807e-32	-0.837759	0.048	0.101	3.81467e-28	1.13743e-31	-0.837759	FALSE	30.9441	TRUE	Down	2.288e-32	FALSE
GPR107	2.30916e-32	-0.195362	0.258	0.367	3.84982e-28	1.14734e-31	-0.195362	FALSE	30.9403	TRUE	Down	2.309e-32	FALSE
NDRG1	2.32596e-32	-0.163511	0.594	0.719	3.87783e-28	1.15512e-31	-0.163511	FALSE	30.9374	TRUE	Down	2.326e-32	FALSE
ZNF428	2.58689e-32	-0.327144	0.144	0.226	4.31286e-28	1.28406e-31	-0.327144	FALSE	30.8914	TRUE	Down	2.587e-32	FALSE
TMEM119	2.81802e-32	-1.27322	0.031	0.077	4.69821e-28	1.3981e-31	-1.27322	FALSE	30.8545	TRUE	Down	2.818e-32	FALSE
SRSF11	2.87164e-32	0.888789	0.343	0.292	4.7876e-28	1.42399e-31	0.888789	FALSE	30.8465	TRUE	Up	2.872e-32	FALSE
SLC2A5	2.95597e-32	-1.04691	0.046	0.097	4.92819e-28	1.46508e-31	-1.04691	FALSE	30.8341	TRUE	Down	2.956e-32	FALSE
JADE3	3.09224e-32	-0.316128	0.067	0.129	5.15538e-28	1.53186e-31	-0.316128	FALSE	30.8148	TRUE	Down	3.092e-32	TRUE	X
ANKRD44	3.16921e-32	-0.650304	0.155	0.234	5.2837e-28	1.56921e-31	-0.650304	FALSE	30.8043	TRUE	Down	3.169e-32	FALSE
POU3F3	3.4147e-32	-0.18581	0.47	0.604	5.69298e-28	1.68993e-31	-0.18581	FALSE	30.7721	TRUE	Down	3.415e-32	FALSE
BPTF	3.43232e-32	0.578105	0.502	0.481	5.72237e-28	1.69781e-31	0.578105	FALSE	30.7701	TRUE	Up	3.432e-32	FALSE
R3HCC1	3.44767e-32	-0.156414	0.185	0.281	5.74795e-28	1.70456e-31	-0.156414	FALSE	30.7684	TRUE	Down	3.448e-32	FALSE
LRRC47	3.50329e-32	-0.215771	0.282	0.397	5.84069e-28	1.7312e-31	-0.215771	FALSE	30.7617	TRUE	Down	3.503e-32	FALSE
NRG3	3.54481e-32	1.8773	0.057	0.024	5.90992e-28	1.75085e-31	1.8773	FALSE	30.7567	TRUE	Up	3.545e-32	FALSE
IGDCC4	3.69709e-32	1.26436	0.068	0.031	6.16379e-28	1.82516e-31	1.26436	FALSE	30.7387	TRUE	Up	3.697e-32	FALSE
PRELID3A	3.71936e-32	-0.282785	0.169	0.257	6.20091e-28	1.83525e-31	-0.282785	FALSE	30.7363	TRUE	Down	3.719e-32	FALSE
CCDC115	3.88161e-32	-0.354517	0.12	0.196	6.47142e-28	1.91436e-31	-0.354517	FALSE	30.718	TRUE	Down	3.882e-32	FALSE
PRPF19	4.1277e-32	-0.295301	0.176	0.268	6.88169e-28	2.03473e-31	-0.295301	FALSE	30.6915	TRUE	Down	4.128e-32	FALSE
CYB561D2	4.16145e-32	-0.406876	0.11	0.183	6.93796e-28	2.05035e-31	-0.406876	FALSE	30.6882	TRUE	Down	4.161e-32	FALSE
PICALM	4.32269e-32	-0.187854	0.478	0.622	7.2068e-28	2.12875e-31	-0.187854	FALSE	30.6719	TRUE	Down	4.323e-32	FALSE
SELPLG	4.39765e-32	-1.03055	0.043	0.094	7.33176e-28	2.1646e-31	-1.03055	FALSE	30.6646	TRUE	Down	4.398e-32	FALSE
SYNE2	4.46784e-32	1.41052	0.108	0.06	7.44879e-28	2.19806e-31	1.41052	FALSE	30.658	TRUE	Up	4.468e-32	FALSE
HIRIP3	4.47051e-32	-0.348415	0.082	0.148	7.45324e-28	2.19829e-31	-0.348415	FALSE	30.6579	TRUE	Down	4.471e-32	FALSE
SH3BGRL	4.50773e-32	-0.324877	0.169	0.255	7.51528e-28	2.2155e-31	-0.324877	FALSE	30.6545	TRUE	Down	4.508e-32	TRUE	X
TBL3	4.58969e-32	-0.403237	0.108	0.179	7.65193e-28	2.25468e-31	-0.403237	FALSE	30.6469	TRUE	Down	4.590e-32	FALSE
RELT	4.94511e-32	-0.367234	0.167	0.25	8.24449e-28	2.42808e-31	-0.367234	FALSE	30.6147	TRUE	Down	4.945e-32	FALSE
FGF2	5.10534e-32	1.51846	0.09	0.047	8.51162e-28	2.50553e-31	1.51846	FALSE	30.6011	TRUE	Up	5.105e-32	FALSE
TREM2	5.22938e-32	-0.983302	0.052	0.105	8.71842e-28	2.56514e-31	-0.983302	FALSE	30.5909	TRUE	Down	5.229e-32	FALSE
CDHR3	5.62016e-32	1.5516	0.053	0.021	9.36993e-28	2.75548e-31	1.5516	FALSE	30.5598	TRUE	Up	5.620e-32	FALSE
LAPTM5	5.62626e-32	-0.532082	0.08	0.143	9.38009e-28	2.75711e-31	-0.532082	FALSE	30.5595	TRUE	Down	5.626e-32	FALSE
SNTG1	5.74636e-32	1.11647	0.063	0.027	9.58033e-28	2.81459e-31	1.11647	FALSE	30.5506	TRUE	Up	5.746e-32	FALSE
TMTC3	5.76454e-32	1.45475	0.088	0.046	9.61064e-28	2.82211e-31	1.45475	FALSE	30.5494	TRUE	Up	5.765e-32	FALSE
P2RY13	5.83659e-32	-1.4745	0.027	0.07	9.73077e-28	2.85599e-31	-1.4745	FALSE	30.5442	TRUE	Down	5.837e-32	FALSE
HEY1	5.98015e-32	1.58757	0.05	0.02	9.97011e-28	2.9248e-31	1.58757	FALSE	30.5339	TRUE	Up	5.980e-32	FALSE
EIF4A3	6.07858e-32	-0.344356	0.125	0.202	1.01342e-27	2.97149e-31	-0.344356	FALSE	30.527	TRUE	Down	6.079e-32	FALSE
NLGN3	6.58985e-32	-0.217964	0.171	0.261	1.09866e-27	3.21984e-31	-0.217964	FALSE	30.4922	TRUE	Down	6.590e-32	TRUE	X
RBM26	6.91297e-32	0.805163	0.298	0.238	1.15253e-27	3.37607e-31	0.805163	FALSE	30.4716	TRUE	Up	6.913e-32	FALSE
PLBD2	7.27342e-32	-0.19885	0.316	0.442	1.21262e-27	3.55037e-31	-0.19885	FALSE	30.4497	TRUE	Down	7.273e-32	FALSE
GOLGB1	8.13633e-32	0.900638	0.3	0.244	1.35649e-27	3.96964e-31	0.900638	FALSE	30.4012	TRUE	Up	8.136e-32	FALSE
GLIS3	8.20762e-32	1.62104	0.05	0.02	1.36837e-27	4.00247e-31	1.62104	FALSE	30.3977	TRUE	Up	8.208e-32	FALSE
TRIM38	8.37407e-32	-1.19087	0.045	0.096	1.39612e-27	4.08164e-31	-1.19087	FALSE	30.3892	TRUE	Down	8.374e-32	FALSE
ZBTB7B	1.01428e-31	-0.245982	0.151	0.236	1.69101e-27	4.94134e-31	-0.245982	FALSE	30.3062	TRUE	Down	1.014e-31	FALSE
PFN2	1.04273e-31	-0.219759	0.345	0.472	1.73844e-27	5.07748e-31	-0.219759	FALSE	30.2944	TRUE	Down	1.043e-31	FALSE
SOX8	1.11901e-31	-0.125755	0.279	0.4	1.86562e-27	5.44626e-31	-0.125755	FALSE	30.2639	TRUE	Down	1.119e-31	FALSE
CRB1	1.14926e-31	1.86393	0.061	0.027	1.91605e-27	5.59076e-31	1.86393	FALSE	30.2525	TRUE	Up	1.149e-31	FALSE
CTNNA3	1.283e-31	0.810786	0.444	0.429	2.13902e-27	6.23833e-31	0.810786	FALSE	30.2049	TRUE	Up	1.283e-31	FALSE
UBXN6	1.28672e-31	-0.188188	0.243	0.352	2.14522e-27	6.25337e-31	-0.188188	FALSE	30.2039	TRUE	Down	1.287e-31	FALSE
CEP126	1.30349e-31	1.39277	0.102	0.057	2.17317e-27	6.33177e-31	1.39277	FALSE	30.1985	TRUE	Up	1.303e-31	FALSE
LLGL2	1.3233e-31	-0.281505	0.176	0.266	2.20621e-27	6.4249e-31	-0.281505	FALSE	30.1921	TRUE	Down	1.323e-31	FALSE
RBP7	1.34152e-31	-0.35279	0.09	0.159	2.23658e-27	6.51018e-31	-0.35279	FALSE	30.1864	TRUE	Down	1.342e-31	FALSE
DNAJC5	1.53748e-31	-0.272705	0.23	0.331	2.56328e-27	7.4575e-31	-0.272705	FALSE	30.1274	TRUE	Down	1.537e-31	FALSE
ATL3	1.64553e-31	-0.36322	0.072	0.135	2.74343e-27	7.97775e-31	-0.36322	FALSE	30.0981	TRUE	Down	1.646e-31	FALSE
EHBP1	1.72525e-31	1.09311	0.141	0.088	2.87633e-27	8.36017e-31	1.09311	FALSE	30.0778	TRUE	Up	1.725e-31	FALSE
UGGT2	1.72785e-31	0.993236	0.191	0.133	2.88067e-27	8.36873e-31	0.993236	FALSE	30.0773	TRUE	Up	1.728e-31	FALSE
HAUS5	1.76143e-31	-0.311948	0.113	0.186	2.93665e-27	8.52723e-31	-0.311948	FALSE	30.0692	TRUE	Down	1.761e-31	FALSE
FEM1A	1.81503e-31	-0.322408	0.094	0.162	3.02601e-27	8.78244e-31	-0.322408	FALSE	30.0564	TRUE	Down	1.815e-31	FALSE
DPP9	1.89257e-31	-0.282612	0.156	0.241	3.1553e-27	9.15323e-31	-0.282612	FALSE	30.0384	TRUE	Down	1.893e-31	FALSE
ADPRHL2	1.92061e-31	-0.203952	0.174	0.265	3.20205e-27	9.28436e-31	-0.203952	FALSE	30.0322	TRUE	Down	1.921e-31	FALSE
WNK2	2.05455e-31	0.906459	0.156	0.099	3.42534e-27	9.92701e-31	0.906459	FALSE	30.0032	TRUE	Up	2.055e-31	FALSE
FOXP4	2.12491e-31	-0.248684	0.137	0.22	3.54265e-27	1.0262e-30	-0.248684	FALSE	29.9888	TRUE	Down	2.125e-31	FALSE
PI16	2.14709e-31	-0.219128	0.211	0.312	3.57963e-27	1.03641e-30	-0.219128	FALSE	29.9845	TRUE	Down	2.147e-31	FALSE
SERF2	2.27391e-31	-0.300695	0.156	0.24	3.79106e-27	1.0971e-30	-0.300695	FALSE	29.9598	TRUE	Down	2.274e-31	FALSE
SHPRH	2.33329e-31	0.919103	0.269	0.21	3.89005e-27	1.12519e-30	0.919103	FALSE	29.9488	TRUE	Up	2.333e-31	FALSE
MOGS	2.33438e-31	-0.352055	0.138	0.216	3.89188e-27	1.12519e-30	-0.352055	FALSE	29.9488	TRUE	Down	2.334e-31	FALSE
TRIM25	2.39282e-31	1.09638	0.097	0.052	3.98931e-27	1.1528e-30	1.09638	FALSE	29.9382	TRUE	Up	2.393e-31	FALSE
RNPC3	2.53584e-31	0.756676	0.287	0.227	4.22775e-27	1.22111e-30	0.756676	FALSE	29.9132	TRUE	Up	2.536e-31	FALSE
KCNJ9	2.54776e-31	-0.523019	0.106	0.175	4.24763e-27	1.22626e-30	-0.523019	FALSE	29.9114	TRUE	Down	2.548e-31	FALSE
TWF2	2.65488e-31	-0.414633	0.101	0.17	4.42621e-27	1.2772e-30	-0.414633	FALSE	29.8937	TRUE	Down	2.655e-31	FALSE
ST8SIA1	2.66308e-31	1.19626	0.125	0.075	4.4399e-27	1.28054e-30	1.19626	FALSE	29.8926	TRUE	Up	2.663e-31	FALSE
WASF1	2.78416e-31	-0.192798	0.202	0.299	4.64174e-27	1.33811e-30	-0.192798	FALSE	29.8735	TRUE	Down	2.784e-31	FALSE
RFX3	2.81734e-31	0.928283	0.207	0.146	4.69707e-27	1.35341e-30	0.928283	FALSE	29.8686	TRUE	Up	2.817e-31	FALSE
SNX19	2.91355e-31	-0.158459	0.304	0.424	4.85747e-27	1.39895e-30	-0.158459	FALSE	29.8542	TRUE	Down	2.914e-31	FALSE
SLC25A48	3.16121e-31	0.993502	0.227	0.168	5.27037e-27	1.51714e-30	0.993502	FALSE	29.819	TRUE	Up	3.161e-31	FALSE
GTF3C3	3.19166e-31	0.888948	0.28	0.221	5.32114e-27	1.53102e-30	0.888948	FALSE	29.815	TRUE	Up	3.192e-31	FALSE
FAM219A	3.33866e-31	-0.157948	0.28	0.396	5.56621e-27	1.60076e-30	-0.157948	FALSE	29.7957	TRUE	Down	3.339e-31	FALSE
LRRC8B	3.36277e-31	-0.13848	0.218	0.324	5.60642e-27	1.61155e-30	-0.13848	FALSE	29.7928	TRUE	Down	3.363e-31	FALSE
KIAA0825	3.38927e-31	1.63436	0.051	0.02	5.65058e-27	1.62347e-30	1.63436	FALSE	29.7896	TRUE	Up	3.389e-31	FALSE
SCN2B	3.5412e-31	-0.685095	0.078	0.14	5.90389e-27	1.69543e-30	-0.685095	FALSE	29.7707	TRUE	Down	3.541e-31	FALSE
PLPPR1	3.67558e-31	-0.303963	0.1	0.171	6.12793e-27	1.75893e-30	-0.303963	FALSE	29.7548	TRUE	Down	3.676e-31	FALSE
HSP90AA1	3.82553e-31	-0.0678673	0.321	0.45	6.37792e-27	1.82981e-30	-0.0678673	FALSE	29.7376	TRUE	Down	3.826e-31	FALSE
NUBP2	3.84498e-31	-0.400544	0.122	0.196	6.41035e-27	1.83823e-30	-0.400544	FALSE	29.7356	TRUE	Down	3.845e-31	FALSE
EHMT2	3.89606e-31	-0.251576	0.188	0.281	6.49552e-27	1.86176e-30	-0.251576	FALSE	29.7301	TRUE	Down	3.896e-31	FALSE
CHST6	4.12714e-31	-0.18207	0.117	0.195	6.88076e-27	1.97124e-30	-0.18207	FALSE	29.7053	TRUE	Down	4.127e-31	FALSE
HCK	4.33552e-31	-1.57084	0.022	0.063	7.22817e-27	2.06978e-30	-1.57084	FALSE	29.6841	TRUE	Down	4.336e-31	FALSE
MDC1	4.58633e-31	-0.324564	0.141	0.221	7.64633e-27	2.18847e-30	-0.324564	FALSE	29.6599	TRUE	Down	4.586e-31	FALSE
DDX39A	4.61335e-31	-0.194771	0.153	0.239	7.69138e-27	2.20032e-30	-0.194771	FALSE	29.6575	TRUE	Down	4.613e-31	FALSE
RNF44	4.73871e-31	-0.28095	0.195	0.287	7.90037e-27	2.25902e-30	-0.28095	FALSE	29.6461	TRUE	Down	4.739e-31	FALSE
ENKD1	4.79155e-31	1.29579	0.097	0.053	7.98847e-27	2.28313e-30	1.29579	FALSE	29.6415	TRUE	Up	4.792e-31	FALSE
TMED9	5.00852e-31	-0.395908	0.101	0.17	8.3502e-27	2.38537e-30	-0.395908	FALSE	29.6224	TRUE	Down	5.009e-31	FALSE
MSANTD2	5.01767e-31	1.09931	0.176	0.12	8.36546e-27	2.38859e-30	1.09931	FALSE	29.6219	TRUE	Up	5.018e-31	FALSE
AASS	5.22409e-31	0.720602	0.401	0.363	8.70961e-27	2.48567e-30	0.720602	FALSE	29.6046	TRUE	Up	5.224e-31	FALSE
PIGS	5.34847e-31	-0.278139	0.151	0.234	8.91696e-27	2.54364e-30	-0.278139	FALSE	29.5945	TRUE	Down	5.348e-31	FALSE
PCYT1B	5.75062e-31	-0.272141	0.092	0.161	9.58744e-27	2.7336e-30	-0.272141	FALSE	29.5633	TRUE	Down	5.751e-31	TRUE	X
APH1A	5.86661e-31	-0.390036	0.094	0.161	9.78081e-27	2.78741e-30	-0.390036	FALSE	29.5548	TRUE	Down	5.867e-31	FALSE
POGK	5.88016e-31	-0.171588	0.261	0.372	9.8034e-27	2.79252e-30	-0.171588	FALSE	29.554	TRUE	Down	5.880e-31	FALSE
CHMP2B	5.99516e-31	-0.217072	0.113	0.188	9.99513e-27	2.84578e-30	-0.217072	FALSE	29.5458	TRUE	Down	5.995e-31	FALSE
BCOR	6.2408e-31	-0.219359	0.103	0.175	1.04047e-26	2.96097e-30	-0.219359	FALSE	29.5286	TRUE	Down	6.241e-31	TRUE	X
PPP6R2	6.3012e-31	-0.160009	0.388	0.524	1.05054e-26	2.98821e-30	-0.160009	FALSE	29.5246	TRUE	Down	6.301e-31	FALSE
CSNK1D	6.36583e-31	-0.213003	0.269	0.379	1.06131e-26	3.01732e-30	-0.213003	FALSE	29.5204	TRUE	Down	6.366e-31	FALSE
HACD2	6.36863e-31	-0.318295	0.105	0.177	1.06178e-26	3.01732e-30	-0.318295	FALSE	29.5204	TRUE	Down	6.369e-31	FALSE
MPC1	6.38773e-31	-0.188978	0.401	0.528	1.06496e-26	3.02494e-30	-0.188978	FALSE	29.5193	TRUE	Down	6.388e-31	FALSE
MFN1	6.67607e-31	0.930918	0.259	0.201	1.11303e-26	3.15998e-30	0.930918	FALSE	29.5003	TRUE	Up	6.676e-31	FALSE
PSENEN	6.72354e-31	-0.394988	0.099	0.167	1.12095e-26	3.18095e-30	-0.394988	FALSE	29.4974	TRUE	Down	6.724e-31	FALSE
SUSD3	6.80918e-31	-1.60405	0.025	0.066	1.13523e-26	3.21994e-30	-1.60405	FALSE	29.4922	TRUE	Down	6.809e-31	FALSE
ZBED3	6.83558e-31	-0.298537	0.085	0.151	1.13963e-26	3.23089e-30	-0.298537	FALSE	29.4907	TRUE	Down	6.836e-31	FALSE
NAE1	6.92849e-31	0.97653	0.22	0.162	1.15512e-26	3.27326e-30	0.97653	FALSE	29.485	TRUE	Up	6.928e-31	FALSE
DNM1L	7.31156e-31	0.761479	0.367	0.325	1.21898e-26	3.4526e-30	0.761479	FALSE	29.4619	TRUE	Up	7.312e-31	FALSE
TSC22D2	7.37847e-31	-0.23329	0.223	0.321	1.23014e-26	3.48255e-30	-0.23329	FALSE	29.4581	TRUE	Down	7.378e-31	FALSE
HCFC1	7.41139e-31	-0.415797	0.112	0.183	1.23563e-26	3.49644e-30	-0.415797	FALSE	29.4564	TRUE	Down	7.411e-31	TRUE	X
PLPPR4	7.54964e-31	1.31077	0.063	0.028	1.25868e-26	3.55998e-30	1.31077	FALSE	29.4486	TRUE	Up	7.550e-31	FALSE
PQBP1	8.06381e-31	-0.364472	0.132	0.208	1.3444e-26	3.80064e-30	-0.364472	FALSE	29.4201	TRUE	Down	8.064e-31	TRUE	X
C2orf72	8.84632e-31	1.02538	0.278	0.22	1.47486e-26	4.16749e-30	1.02538	FALSE	29.3801	TRUE	Up	8.846e-31	FALSE
CDK5RAP3	9.11733e-31	-0.189248	0.57	0.717	1.52004e-26	4.29314e-30	-0.189248	FALSE	29.3672	TRUE	Down	9.117e-31	FALSE
PEX16	9.16394e-31	-0.319933	0.119	0.193	1.52781e-26	4.31305e-30	-0.319933	FALSE	29.3652	TRUE	Down	9.164e-31	FALSE
ERGIC3	9.39802e-31	-0.239212	0.264	0.372	1.56684e-26	4.42114e-30	-0.239212	FALSE	29.3545	TRUE	Down	9.398e-31	FALSE
SZRD1	1.00089e-30	-0.269806	0.112	0.186	1.66868e-26	4.70628e-30	-0.269806	FALSE	29.3273	TRUE	Down	1.001e-30	FALSE
FAM13B	1.00885e-30	0.954421	0.259	0.202	1.68196e-26	4.74151e-30	0.954421	FALSE	29.3241	TRUE	Up	1.009e-30	FALSE
RRP1	1.01271e-30	-0.202809	0.274	0.386	1.68839e-26	4.75741e-30	-0.202809	FALSE	29.3226	TRUE	Down	1.013e-30	FALSE
SLC37A2	1.08959e-30	-1.58781	0.019	0.057	1.81656e-26	5.11615e-30	-1.58781	FALSE	29.2911	TRUE	Down	1.090e-30	FALSE
CPSF1	1.14586e-30	-0.5504	0.084	0.146	1.91038e-26	5.37785e-30	-0.5504	FALSE	29.2694	TRUE	Down	1.146e-30	FALSE
OTUD4	1.1495e-30	1.0789	0.178	0.123	1.91644e-26	5.39238e-30	1.0789	FALSE	29.2682	TRUE	Up	1.149e-30	FALSE
EMC7	1.1607e-30	-0.23166	0.168	0.255	1.93512e-26	5.44237e-30	-0.23166	FALSE	29.2642	TRUE	Down	1.161e-30	FALSE
RNF166	1.18995e-30	-0.987727	0.055	0.107	1.98388e-26	5.57691e-30	-0.987727	FALSE	29.2536	TRUE	Down	1.190e-30	FALSE
KDSR	1.19953e-30	-0.180124	0.274	0.386	1.99986e-26	5.61919e-30	-0.180124	FALSE	29.2503	TRUE	Down	1.200e-30	FALSE
NFKBIB	1.23733e-30	-0.530206	0.053	0.106	2.06287e-26	5.79352e-30	-0.530206	FALSE	29.2371	TRUE	Down	1.237e-30	FALSE
ABCF1	1.25956e-30	-0.312518	0.139	0.218	2.09993e-26	5.89485e-30	-0.312518	FALSE	29.2295	TRUE	Down	1.260e-30	FALSE
C3	1.29667e-30	-0.753649	0.14	0.21	2.1618e-26	6.06568e-30	-0.753649	FALSE	29.2171	TRUE	Down	1.297e-30	FALSE
SLC35A4	1.29752e-30	-0.382669	0.095	0.162	2.16323e-26	6.06683e-30	-0.382669	FALSE	29.217	TRUE	Down	1.298e-30	FALSE
MXD4	1.31878e-30	-0.230504	0.218	0.315	2.19867e-26	6.16337e-30	-0.230504	FALSE	29.2102	TRUE	Down	1.319e-30	FALSE
NTSR2	1.34424e-30	1.22388	0.082	0.042	2.24111e-26	6.2794e-30	1.22388	FALSE	29.2021	TRUE	Up	1.344e-30	FALSE
PACSIN2	1.35862e-30	-0.249993	0.196	0.289	2.2651e-26	6.34362e-30	-0.249993	FALSE	29.1977	TRUE	Down	1.359e-30	FALSE
GLIPR1	1.36508e-30	-1.32916	0.031	0.075	2.27586e-26	6.37081e-30	-1.32916	FALSE	29.1958	TRUE	Down	1.365e-30	FALSE
FCHO1	1.43686e-30	-0.121069	0.441	0.582	2.39553e-26	6.70264e-30	-0.121069	FALSE	29.1738	TRUE	Down	1.437e-30	FALSE
BCLAF3	1.62044e-30	0.953904	0.26	0.203	2.70159e-26	7.55549e-30	0.953904	FALSE	29.1217	TRUE	Up	1.620e-30	TRUE	X
CALM2	1.65026e-30	-0.201296	0.535	0.659	2.75131e-26	7.69094e-30	-0.201296	FALSE	29.114	TRUE	Down	1.650e-30	FALSE
ARAP2	1.65563e-30	0.964551	0.284	0.233	2.76027e-26	7.71238e-30	0.964551	FALSE	29.1128	TRUE	Up	1.656e-30	FALSE
URI1	1.66794e-30	0.912121	0.305	0.251	2.78079e-26	7.76609e-30	0.912121	FALSE	29.1098	TRUE	Up	1.668e-30	FALSE
AOAH	1.68727e-30	-0.891661	0.055	0.108	2.81302e-26	7.85245e-30	-0.891661	FALSE	29.105	TRUE	Down	1.687e-30	FALSE
LZTR1	1.72356e-30	-0.245452	0.178	0.266	2.87351e-26	8.01759e-30	-0.245452	FALSE	29.096	TRUE	Down	1.724e-30	FALSE
ZNF383	1.78208e-30	1.3695	0.106	0.06	2.97109e-26	8.28598e-30	1.3695	FALSE	29.0817	TRUE	Up	1.782e-30	FALSE
MOSPD2	1.79244e-30	0.802992	0.384	0.349	2.98836e-26	8.33027e-30	0.802992	FALSE	29.0793	TRUE	Up	1.792e-30	TRUE	X
OMA1	1.85296e-30	0.907258	0.211	0.152	3.08925e-26	8.60751e-30	0.907258	FALSE	29.0651	TRUE	Up	1.853e-30	FALSE
POLR2G	1.87438e-30	-0.262965	0.162	0.247	3.12497e-26	8.70298e-30	-0.262965	FALSE	29.0603	TRUE	Down	1.874e-30	FALSE
NCLN	1.87743e-30	-0.197199	0.193	0.286	3.13005e-26	8.71309e-30	-0.197199	FALSE	29.0598	TRUE	Down	1.877e-30	FALSE
ITGA7	1.94062e-30	0.935728	0.158	0.103	3.2354e-26	9.00217e-30	0.935728	FALSE	29.0457	TRUE	Up	1.941e-30	FALSE
SCYL1	2.29016e-30	-0.253997	0.167	0.253	3.81815e-26	1.06187e-29	-0.253997	FALSE	28.9739	TRUE	Down	2.290e-30	FALSE
TMEM129	2.29517e-30	-0.227029	0.18	0.268	3.82651e-26	1.0637e-29	-0.227029	FALSE	28.9732	TRUE	Down	2.295e-30	FALSE
LIPG	2.32166e-30	-1.9135	0.02	0.059	3.87067e-26	1.07548e-29	-1.9135	FALSE	28.9684	TRUE	Down	2.322e-30	FALSE
KCNIP3	2.39735e-30	1.28202	0.069	0.032	3.99686e-26	1.11002e-29	1.28202	FALSE	28.9547	TRUE	Up	2.397e-30	FALSE
REEP4	2.52817e-30	-1.28282	0.022	0.061	4.21496e-26	1.17005e-29	-1.28282	FALSE	28.9318	TRUE	Down	2.528e-30	FALSE
SFRP1	2.66221e-30	-1.09949	0.035	0.08	4.43843e-26	1.23152e-29	-1.09949	FALSE	28.9096	TRUE	Down	2.662e-30	FALSE
EXTL3	2.76973e-30	-0.4581	0.08	0.141	4.61769e-26	1.28066e-29	-0.4581	FALSE	28.8926	TRUE	Down	2.770e-30	FALSE
PDE4D	2.87405e-30	0.979598	0.25	0.194	4.79162e-26	1.32828e-29	0.979598	FALSE	28.8767	TRUE	Up	2.874e-30	FALSE
GET3	2.87709e-30	-0.493236	0.088	0.152	4.79668e-26	1.32907e-29	-0.493236	FALSE	28.8765	TRUE	Down	2.877e-30	FALSE
SLC6A11	3.17106e-30	0.838442	0.116	0.068	5.28678e-26	1.4642e-29	0.838442	FALSE	28.8344	TRUE	Up	3.171e-30	FALSE
BCAN	3.37185e-30	0.463042	0.22	0.152	5.62154e-26	1.55612e-29	0.463042	FALSE	28.808	TRUE	Up	3.372e-30	FALSE
SNX1	3.37325e-30	-0.155285	0.584	0.712	5.62388e-26	1.55612e-29	-0.155285	FALSE	28.808	TRUE	Down	3.373e-30	FALSE
PCIF1	3.55497e-30	-0.219352	0.185	0.276	5.92685e-26	1.63919e-29	-0.219352	FALSE	28.7854	TRUE	Down	3.555e-30	FALSE
FAM214B	4.02391e-30	-0.444998	0.061	0.117	6.70866e-26	1.85456e-29	-0.444998	FALSE	28.7318	TRUE	Down	4.024e-30	FALSE
SLC25A27	4.12986e-30	0.923857	0.257	0.201	6.88529e-26	1.90251e-29	0.923857	FALSE	28.7207	TRUE	Up	4.130e-30	FALSE
TMEM185B	4.16243e-30	-0.250248	0.162	0.247	6.9396e-26	1.91663e-29	-0.250248	FALSE	28.7175	TRUE	Down	4.162e-30	FALSE
DDX5	4.19387e-30	0.362895	0.719	0.737	6.99202e-26	1.93022e-29	0.362895	FALSE	28.7144	TRUE	Up	4.194e-30	FALSE
PGM5	4.27419e-30	-1.61652	0.024	0.064	7.12592e-26	1.96628e-29	-1.61652	FALSE	28.7064	TRUE	Down	4.274e-30	FALSE
SMAD3	4.35939e-30	0.791701	0.161	0.104	7.26797e-26	2.00455e-29	0.791701	FALSE	28.698	TRUE	Up	4.359e-30	FALSE
PHF20L1	4.48498e-30	0.782305	0.297	0.24	7.47736e-26	2.06136e-29	0.782305	FALSE	28.6858	TRUE	Up	4.485e-30	FALSE
TBC1D22A	4.63549e-30	-0.437282	0.133	0.207	7.72829e-26	2.12956e-29	-0.437282	FALSE	28.6717	TRUE	Down	4.635e-30	FALSE
MAPKAPK2	4.65722e-30	-0.136232	0.189	0.284	7.76452e-26	2.13856e-29	-0.136232	FALSE	28.6699	TRUE	Down	4.657e-30	FALSE
IDH3B	4.69457e-30	-0.251629	0.218	0.315	7.82679e-26	2.15472e-29	-0.251629	FALSE	28.6666	TRUE	Down	4.695e-30	FALSE
PRKG1	4.87707e-30	1.67524	0.056	0.024	8.13104e-26	2.23745e-29	1.67524	FALSE	28.6502	TRUE	Up	4.877e-30	FALSE
VXN	5.14101e-30	-0.111062	0.19	0.289	8.5711e-26	2.35746e-29	-0.111062	FALSE	28.6276	TRUE	Down	5.141e-30	FALSE
PBX1	5.39849e-30	0.891436	0.28	0.227	9.00036e-26	2.47439e-29	0.891436	FALSE	28.6065	TRUE	Up	5.398e-30	FALSE
CACNA1G	5.44374e-30	0.938268	0.058	0.025	9.0758e-26	2.49398e-29	0.938268	FALSE	28.6031	TRUE	Up	5.444e-30	FALSE
SUPT5H	5.49153e-30	-0.153205	0.306	0.424	9.15547e-26	2.51473e-29	-0.153205	FALSE	28.5995	TRUE	Down	5.492e-30	FALSE
FBXO7	5.62552e-30	-0.190556	0.427	0.553	9.37886e-26	2.5749e-29	-0.190556	FALSE	28.5892	TRUE	Down	5.626e-30	FALSE
CCDC8	6.03068e-30	1.69767	0.063	0.029	1.00543e-25	2.75909e-29	1.69767	FALSE	28.5592	TRUE	Up	6.031e-30	FALSE
ZCWPW2	6.34031e-30	1.59997	0.064	0.03	1.05706e-25	2.89942e-29	1.59997	FALSE	28.5377	TRUE	Up	6.340e-30	FALSE
TBC1D17	6.47933e-30	-0.135752	0.358	0.488	1.08023e-25	2.96164e-29	-0.135752	FALSE	28.5285	TRUE	Down	6.479e-30	FALSE
ASMTL	6.57548e-30	-0.327282	0.112	0.184	1.09626e-25	3.00422e-29	-0.327282	FALSE	28.5223	TRUE	Down	6.575e-30	TRUE	X;Y
NAAA	7.25473e-30	-1.0258	0.058	0.11	1.20951e-25	3.31304e-29	-1.0258	FALSE	28.4798	TRUE	Down	7.255e-30	FALSE
CDS2	7.4702e-30	-0.172886	0.31	0.433	1.24543e-25	3.40988e-29	-0.172886	FALSE	28.4673	TRUE	Down	7.470e-30	FALSE
PTBP2	7.59846e-30	0.968202	0.283	0.231	1.26681e-25	3.46684e-29	0.968202	FALSE	28.4601	TRUE	Up	7.598e-30	FALSE
HCLS1	7.68147e-30	-1.02697	0.049	0.099	1.28065e-25	3.50312e-29	-1.02697	FALSE	28.4555	TRUE	Down	7.681e-30	FALSE
PEF1	7.69276e-30	-0.363701	0.095	0.161	1.28254e-25	3.50667e-29	-0.363701	FALSE	28.4551	TRUE	Down	7.693e-30	FALSE
GSTZ1	7.86722e-30	-0.385495	0.071	0.13	1.31162e-25	3.58455e-29	-0.385495	FALSE	28.4456	TRUE	Down	7.867e-30	FALSE
ICK	8.24624e-30	-0.204721	0.114	0.189	1.37481e-25	3.75554e-29	-0.204721	FALSE	28.4253	TRUE	Down	8.246e-30	FALSE
TIMM17B	8.35599e-30	-0.456672	0.076	0.137	1.39311e-25	3.80378e-29	-0.456672	FALSE	28.4198	TRUE	Down	8.356e-30	TRUE	X
NR1D1	8.37566e-30	1.34382	0.141	0.091	1.39639e-25	3.811e-29	1.34382	FALSE	28.419	TRUE	Up	8.376e-30	FALSE
NDUFB10	8.59629e-30	-0.225452	0.18	0.27	1.43317e-25	3.90961e-29	-0.225452	FALSE	28.4079	TRUE	Down	8.596e-30	FALSE
RUFY2	9.76234e-30	0.511761	0.55	0.543	1.62758e-25	4.43791e-29	0.511761	FALSE	28.3528	TRUE	Up	9.762e-30	FALSE
SAPCD2	9.9479e-30	-0.73613	0.031	0.075	1.65851e-25	4.52021e-29	-0.73613	FALSE	28.3448	TRUE	Down	9.948e-30	FALSE
ODR4	1.025e-29	0.903391	0.257	0.201	1.70889e-25	4.65539e-29	0.903391	FALSE	28.332	TRUE	Up	1.025e-29	FALSE
P2RY12	1.12789e-29	-0.972918	0.039	0.085	1.88042e-25	5.12035e-29	-0.972918	FALSE	28.2907	TRUE	Down	1.128e-29	FALSE
CDH19	1.19885e-29	1.15968	0.174	0.121	1.99871e-25	5.43999e-29	1.15968	FALSE	28.2644	TRUE	Up	1.199e-29	FALSE
MFGE8	1.22163e-29	-0.186721	0.178	0.268	2.03671e-25	5.54088e-29	-0.186721	FALSE	28.2564	TRUE	Down	1.222e-29	FALSE
BIVM	1.2419e-29	1.18471	0.148	0.096	2.07049e-25	5.63023e-29	1.18471	FALSE	28.2495	TRUE	Up	1.242e-29	FALSE
TMEM37	1.25705e-29	-1.11762	0.02	0.058	2.09575e-25	5.69634e-29	-1.11762	FALSE	28.2444	TRUE	Down	1.257e-29	FALSE
CRB2	1.25958e-29	0.749764	0.194	0.134	2.09997e-25	5.70521e-29	0.749764	FALSE	28.2437	TRUE	Up	1.260e-29	FALSE
CCNL2	1.31033e-29	0.355349	0.651	0.665	2.18459e-25	5.93241e-29	0.355349	FALSE	28.2268	TRUE	Up	1.310e-29	FALSE
SARDH	1.45458e-29	1.14038	0.051	0.02	2.42508e-25	6.5825e-29	1.14038	FALSE	28.1816	TRUE	Up	1.455e-29	FALSE
STK39	1.48214e-29	-0.138368	0.373	0.498	2.47102e-25	6.70419e-29	-0.138368	FALSE	28.1737	TRUE	Down	1.482e-29	FALSE
ATP6V1B2	1.56587e-29	-0.309989	0.177	0.265	2.61061e-25	7.07969e-29	-0.309989	FALSE	28.15	TRUE	Down	1.566e-29	FALSE
MIPOL1	1.67102e-29	1.34484	0.092	0.05	2.78592e-25	7.55169e-29	1.34484	FALSE	28.122	TRUE	Up	1.671e-29	FALSE
TSGA10	1.73942e-29	1.24918	0.145	0.094	2.89997e-25	7.85729e-29	1.24918	FALSE	28.1047	TRUE	Up	1.739e-29	FALSE
ZDBF2	1.77318e-29	1.37992	0.051	0.021	2.95624e-25	8.00614e-29	1.37992	FALSE	28.0966	TRUE	Up	1.773e-29	FALSE
MTRF1	1.81021e-29	1.17016	0.114	0.067	3.01799e-25	8.16967e-29	1.17016	FALSE	28.0878	TRUE	Up	1.810e-29	FALSE
PSMA2	2.16987e-29	-0.677687	0.053	0.105	3.6176e-25	9.78841e-29	-0.677687	FALSE	28.0093	TRUE	Down	2.170e-29	FALSE
NOMO1	2.1773e-29	-0.41471	0.1	0.165	3.63e-25	9.81751e-29	-0.41471	FALSE	28.008	TRUE	Down	2.177e-29	FALSE
CRKL	2.279e-29	-0.295177	0.139	0.215	3.79955e-25	1.02714e-28	-0.295177	FALSE	27.9884	TRUE	Down	2.279e-29	FALSE
CDK16	2.53763e-29	-0.175746	0.211	0.309	4.23074e-25	1.14319e-28	-0.175746	FALSE	27.9419	TRUE	Down	2.538e-29	TRUE	X
RSRC2	2.77425e-29	0.669901	0.455	0.427	4.62522e-25	1.24922e-28	0.669901	FALSE	27.9034	TRUE	Up	2.774e-29	FALSE
SASH1	2.78066e-29	-0.0744913	0.26	0.377	4.63591e-25	1.25155e-28	-0.0744913	FALSE	27.9026	TRUE	Down	2.781e-29	FALSE
CXXC4	2.88791e-29	1.225	0.088	0.047	4.81473e-25	1.29923e-28	1.225	FALSE	27.8863	TRUE	Up	2.888e-29	FALSE
PTCH2	3.00935e-29	1.69695	0.051	0.021	5.01718e-25	1.35326e-28	1.69695	FALSE	27.8686	TRUE	Up	3.009e-29	FALSE
TSC2	3.14387e-29	-0.249446	0.201	0.293	5.24146e-25	1.41312e-28	-0.249446	FALSE	27.8498	TRUE	Down	3.144e-29	FALSE
HDLBP	3.2659e-29	-0.249534	0.141	0.219	5.44491e-25	1.46731e-28	-0.249534	FALSE	27.8335	TRUE	Down	3.266e-29	FALSE
MARK2	3.28634e-29	-0.12883	0.255	0.363	5.47898e-25	1.47582e-28	-0.12883	FALSE	27.831	TRUE	Down	3.286e-29	FALSE
TMED1	3.30668e-29	-0.56172	0.058	0.112	5.5129e-25	1.48429e-28	-0.56172	FALSE	27.8285	TRUE	Down	3.307e-29	FALSE
FERMT1	3.32397e-29	1.92491	0.053	0.022	5.54172e-25	1.49138e-28	1.92491	FALSE	27.8264	TRUE	Up	3.324e-29	FALSE
FBXW5	3.48673e-29	-0.163267	0.174	0.261	5.81308e-25	1.56371e-28	-0.163267	FALSE	27.8058	TRUE	Down	3.487e-29	FALSE
B3GAT3	3.64706e-29	-0.214161	0.188	0.277	6.08038e-25	1.63488e-28	-0.214161	FALSE	27.7865	TRUE	Down	3.647e-29	FALSE
ZFYVE27	3.84615e-29	-0.21671	0.199	0.293	6.41231e-25	1.72335e-28	-0.21671	FALSE	27.7636	TRUE	Down	3.846e-29	FALSE
ATOX1	4.10599e-29	-0.309161	0.113	0.183	6.84551e-25	1.83896e-28	-0.309161	FALSE	27.7354	TRUE	Down	4.106e-29	FALSE
SMO	4.36819e-29	1.65997	0.051	0.021	7.28265e-25	1.95551e-28	1.65997	FALSE	27.7087	TRUE	Up	4.368e-29	FALSE
ZNF841	4.66964e-29	1.06814	0.129	0.08	7.78522e-25	2.08952e-28	1.06814	FALSE	27.68	TRUE	Up	4.670e-29	FALSE
MYL6	4.73389e-29	-0.165628	0.208	0.305	7.89234e-25	2.11732e-28	-0.165628	FALSE	27.6742	TRUE	Down	4.734e-29	FALSE
CMYA5	4.82869e-29	1.66288	0.061	0.028	8.05039e-25	2.15876e-28	1.66288	FALSE	27.6658	TRUE	Up	4.829e-29	FALSE
PRR12	4.8445e-29	-0.253118	0.151	0.231	8.07675e-25	2.16486e-28	-0.253118	FALSE	27.6646	TRUE	Down	4.845e-29	FALSE
ARHGAP24	4.88234e-29	-1.58164	0.032	0.075	8.13984e-25	2.18079e-28	-1.58164	FALSE	27.6614	TRUE	Down	4.882e-29	FALSE
BAG3	4.93706e-29	1.0676	0.103	0.059	8.23107e-25	2.20425e-28	1.0676	FALSE	27.6567	TRUE	Up	4.937e-29	FALSE
EML1	4.98201e-29	-0.484735	0.065	0.121	8.306e-25	2.22332e-28	-0.484735	FALSE	27.653	TRUE	Down	4.982e-29	FALSE
GPT	5.07911e-29	1.26156	0.066	0.031	8.4679e-25	2.26565e-28	1.26156	FALSE	27.6448	TRUE	Up	5.079e-29	FALSE
NDUFA3	5.33038e-29	-0.115813	0.278	0.396	8.88682e-25	2.37667e-28	-0.115813	FALSE	27.624	TRUE	Down	5.330e-29	FALSE
COBL	5.34918e-29	-0.107475	0.409	0.548	8.91815e-25	2.38399e-28	-0.107475	FALSE	27.6227	TRUE	Down	5.349e-29	FALSE
NDRG3	5.63932e-29	-0.349024	0.149	0.228	9.40187e-25	2.51217e-28	-0.349024	FALSE	27.6	TRUE	Down	5.639e-29	FALSE
UBN2	6.04483e-29	0.865572	0.28	0.226	1.00779e-24	2.69162e-28	0.865572	FALSE	27.57	TRUE	Up	6.045e-29	FALSE
MRAS	6.1989e-29	1.60038	0.186	0.135	1.03348e-24	2.759e-28	1.60038	FALSE	27.5592	TRUE	Up	6.199e-29	FALSE
NAA80	6.45397e-29	-0.444214	0.101	0.167	1.07601e-24	2.87124e-28	-0.444214	FALSE	27.5419	TRUE	Down	6.454e-29	FALSE
TCF12	6.5662e-29	0.797245	0.374	0.335	1.09472e-24	2.91987e-28	0.797245	FALSE	27.5346	TRUE	Up	6.566e-29	FALSE
APEX1	6.84582e-29	-0.381124	0.123	0.193	1.14134e-24	3.04286e-28	-0.381124	FALSE	27.5167	TRUE	Down	6.846e-29	FALSE
CLCN3	7.38608e-29	-0.194469	0.181	0.269	1.23141e-24	3.28153e-28	-0.194469	FALSE	27.4839	TRUE	Down	7.386e-29	FALSE
XRCC6	7.57971e-29	-0.54671	0.072	0.129	1.26369e-24	3.36607e-28	-0.54671	FALSE	27.4729	TRUE	Down	7.580e-29	FALSE
ACO2	7.66755e-29	-0.177815	0.16	0.243	1.27833e-24	3.40356e-28	-0.177815	FALSE	27.4681	TRUE	Down	7.668e-29	FALSE
PAN3	7.67744e-29	0.90177	0.24	0.184	1.27998e-24	3.40644e-28	0.90177	FALSE	27.4677	TRUE	Up	7.677e-29	FALSE
ANO4	7.96977e-29	1.04238	0.203	0.148	1.32872e-24	3.53457e-28	1.04238	FALSE	27.4517	TRUE	Up	7.970e-29	FALSE
DVL3	8.43094e-29	-0.130314	0.285	0.397	1.40561e-24	3.73744e-28	-0.130314	FALSE	27.4274	TRUE	Down	8.431e-29	FALSE
GNL3L	8.65878e-29	-0.265437	0.172	0.256	1.44359e-24	3.83674e-28	-0.265437	FALSE	27.416	TRUE	Down	8.659e-29	TRUE	X
FZD3	8.71927e-29	1.24463	0.089	0.049	1.45368e-24	3.86183e-28	1.24463	FALSE	27.4132	TRUE	Up	8.719e-29	FALSE
LGMN	8.91564e-29	-0.270619	0.124	0.197	1.48642e-24	3.94706e-28	-0.270619	FALSE	27.4037	TRUE	Down	8.916e-29	FALSE
SPATA2	1.0108e-28	-0.269078	0.137	0.213	1.6852e-24	4.47293e-28	-0.269078	FALSE	27.3494	TRUE	Down	1.011e-28	FALSE
MPDZ	1.02356e-28	0.711791	0.399	0.366	1.70648e-24	4.5274e-28	0.711791	FALSE	27.3442	TRUE	Up	1.024e-28	FALSE
NBEAL1	1.06657e-28	1.18434	0.144	0.093	1.77819e-24	4.71557e-28	1.18434	FALSE	27.3265	TRUE	Up	1.067e-28	FALSE
OXCT2	1.06896e-28	-0.888807	0.021	0.059	1.78217e-24	4.72404e-28	-0.888807	FALSE	27.3257	TRUE	Down	1.069e-28	FALSE
AAR2	1.08096e-28	-0.427148	0.081	0.141	1.80218e-24	4.77497e-28	-0.427148	FALSE	27.321	TRUE	Down	1.081e-28	FALSE
CD84	1.09915e-28	-1.63261	0.021	0.058	1.83251e-24	4.85317e-28	-1.63261	FALSE	27.314	TRUE	Down	1.099e-28	FALSE
SGPP1	1.11622e-28	-0.165237	0.167	0.252	1.86096e-24	4.92636e-28	-0.165237	FALSE	27.3075	TRUE	Down	1.116e-28	FALSE
PHKG1	1.12443e-28	1.26479	0.095	0.053	1.87465e-24	4.96039e-28	1.26479	FALSE	27.3045	TRUE	Up	1.124e-28	FALSE
OLIG2	1.12722e-28	-0.0124778	0.249	0.359	1.87931e-24	4.97053e-28	-0.0124778	FALSE	27.3036	TRUE	Down	1.127e-28	FALSE
RNF103	1.20772e-28	-0.179752	0.26	0.365	2.01351e-24	5.32313e-28	-0.179752	FALSE	27.2738	TRUE	Down	1.208e-28	FALSE
LZTS2	1.21667e-28	-0.15501	0.501	0.636	2.02844e-24	5.35866e-28	-0.15501	FALSE	27.2709	TRUE	Down	1.217e-28	FALSE
PHF19	1.21685e-28	-0.193241	0.257	0.361	2.02874e-24	5.35866e-28	-0.193241	FALSE	27.2709	TRUE	Down	1.217e-28	FALSE
GOLGA7	1.2853e-28	-0.148618	0.231	0.331	2.14285e-24	5.65757e-28	-0.148618	FALSE	27.2474	TRUE	Down	1.285e-28	FALSE
EHF	1.33365e-28	-0.396391	0.038	0.085	2.22347e-24	5.86785e-28	-0.396391	FALSE	27.2315	TRUE	Down	1.334e-28	FALSE
DISC1	1.34692e-28	-0.785804	0.108	0.171	2.24558e-24	5.92358e-28	-0.785804	FALSE	27.2274	TRUE	Down	1.347e-28	FALSE
RSU1	1.38098e-28	-0.4214	0.074	0.133	2.30238e-24	6.07074e-28	-0.4214	FALSE	27.2168	TRUE	Down	1.381e-28	FALSE
ANXA5	1.43552e-28	-0.115195	0.236	0.34	2.3933e-24	6.30771e-28	-0.115195	FALSE	27.2001	TRUE	Down	1.436e-28	FALSE
TLE2	1.47019e-28	-0.211141	0.135	0.211	2.4511e-24	6.4572e-28	-0.211141	FALSE	27.19	TRUE	Down	1.470e-28	FALSE
GASK1A	1.50124e-28	1.40335	0.11	0.066	2.50287e-24	6.5907e-28	1.40335	FALSE	27.1811	TRUE	Up	1.501e-28	FALSE
KLHL23	1.50962e-28	1.41387	0.064	0.03	2.51684e-24	6.62456e-28	1.41387	FALSE	27.1788	TRUE	Up	1.510e-28	FALSE
ARCN1	1.54919e-28	-0.261761	0.16	0.241	2.58281e-24	6.79523e-28	-0.261761	FALSE	27.1678	TRUE	Down	1.549e-28	FALSE
MXRA7	1.67348e-28	-0.180303	0.141	0.22	2.79003e-24	7.33718e-28	-0.180303	FALSE	27.1345	TRUE	Down	1.673e-28	FALSE
ZCCHC7	1.74906e-28	1.17075	0.153	0.102	2.91603e-24	7.66517e-28	1.17075	FALSE	27.1155	TRUE	Up	1.749e-28	FALSE
C3orf38	1.76418e-28	1.09673	0.154	0.103	2.94124e-24	7.72805e-28	1.09673	FALSE	27.1119	TRUE	Up	1.764e-28	FALSE
NELFB	1.77172e-28	-0.174967	0.153	0.234	2.95381e-24	7.75767e-28	-0.174967	FALSE	27.1103	TRUE	Down	1.772e-28	FALSE
ARHGEF16	1.77629e-28	-0.965389	0.048	0.096	2.96142e-24	7.77426e-28	-0.965389	FALSE	27.1093	TRUE	Down	1.776e-28	FALSE
CAPN9	1.81433e-28	-0.657888	0.036	0.08	3.02485e-24	7.93728e-28	-0.657888	FALSE	27.1003	TRUE	Down	1.814e-28	FALSE
COX6A1	1.87189e-28	-0.374481	0.111	0.18	3.12082e-24	8.18553e-28	-0.374481	FALSE	27.087	TRUE	Down	1.872e-28	FALSE
MIF4GD	1.8866e-28	-0.480044	0.067	0.123	3.14534e-24	8.24623e-28	-0.480044	FALSE	27.0837	TRUE	Down	1.887e-28	FALSE
BRD3	1.91181e-28	-0.199503	0.17	0.255	3.18737e-24	8.35279e-28	-0.199503	FALSE	27.0782	TRUE	Down	1.912e-28	FALSE
SLC39A3	2.00392e-28	-0.457964	0.089	0.15	3.34094e-24	8.75139e-28	-0.457964	FALSE	27.0579	TRUE	Down	2.004e-28	FALSE
LIMA1	2.0279e-28	-0.157189	0.201	0.294	3.38091e-24	8.85223e-28	-0.157189	FALSE	27.0529	TRUE	Down	2.028e-28	FALSE
CEP63	2.03818e-28	0.946211	0.288	0.238	3.39806e-24	8.89325e-28	0.946211	FALSE	27.0509	TRUE	Up	2.038e-28	FALSE
GREB1L	2.04956e-28	1.04651	0.157	0.105	3.41703e-24	8.93899e-28	1.04651	FALSE	27.0487	TRUE	Up	2.050e-28	FALSE
CCT3	2.05273e-28	-0.328367	0.074	0.132	3.42231e-24	8.9489e-28	-0.328367	FALSE	27.0482	TRUE	Down	2.053e-28	FALSE
CHMP4B	2.10744e-28	-0.269295	0.147	0.225	3.51352e-24	9.18339e-28	-0.269295	FALSE	27.037	TRUE	Down	2.107e-28	FALSE
VDAC2	2.24131e-28	-0.453648	0.084	0.144	3.73672e-24	9.76252e-28	-0.453648	FALSE	27.0104	TRUE	Down	2.241e-28	FALSE
KY	2.24422e-28	1.29676	0.093	0.051	3.74156e-24	9.77091e-28	1.29676	FALSE	27.0101	TRUE	Up	2.244e-28	FALSE
TUBB2A	2.32687e-28	-0.478595	0.086	0.15	3.87936e-24	1.01264e-27	-0.478595	FALSE	26.9945	TRUE	Down	2.327e-28	FALSE
SLIT1	2.41275e-28	1.14719	0.055	0.024	4.02253e-24	1.04955e-27	1.14719	FALSE	26.979	TRUE	Up	2.413e-28	FALSE
PBX3	2.43004e-28	-0.0799681	0.117	0.192	4.05137e-24	1.05661e-27	-0.0799681	FALSE	26.9761	TRUE	Down	2.430e-28	FALSE
TCTA	2.48064e-28	-0.128493	0.216	0.313	4.13572e-24	1.07814e-27	-0.128493	FALSE	26.9673	TRUE	Down	2.481e-28	FALSE
SEPTIN10	2.51303e-28	-0.367362	0.077	0.137	4.18973e-24	1.09175e-27	-0.367362	FALSE	26.9619	TRUE	Down	2.513e-28	FALSE
MX2	2.58004e-28	1.61595	0.054	0.023	4.30144e-24	1.12037e-27	1.61595	FALSE	26.9506	TRUE	Up	2.580e-28	FALSE
HSPB1	2.59226e-28	1.3264	0.2	0.143	4.32182e-24	1.12519e-27	1.3264	FALSE	26.9488	TRUE	Up	2.592e-28	FALSE
STK16	2.62237e-28	-0.589625	0.061	0.115	4.37202e-24	1.13776e-27	-0.589625	FALSE	26.9439	TRUE	Down	2.622e-28	FALSE
TMEM47	2.69331e-28	0.750817	0.062	0.028	4.49029e-24	1.16804e-27	0.750817	FALSE	26.9325	TRUE	Up	2.693e-28	TRUE	X
B3GALT6	2.74462e-28	-0.447962	0.072	0.129	4.57584e-24	1.18977e-27	-0.447962	FALSE	26.9245	TRUE	Down	2.745e-28	FALSE
FAM185A	2.78791e-28	1.20044	0.088	0.048	4.64801e-24	1.20801e-27	1.20044	FALSE	26.9179	TRUE	Up	2.788e-28	FALSE
ACCS	2.88424e-28	-0.643991	0.066	0.12	4.8086e-24	1.24921e-27	-0.643991	FALSE	26.9034	TRUE	Down	2.884e-28	FALSE
DENND4A	2.9349e-28	0.85289	0.266	0.21	4.89307e-24	1.2706e-27	0.85289	FALSE	26.896	TRUE	Up	2.935e-28	FALSE
RAD23A	2.94692e-28	-0.191433	0.197	0.287	4.91311e-24	1.27526e-27	-0.191433	FALSE	26.8944	TRUE	Down	2.947e-28	FALSE
TBC1D12	3.00895e-28	-0.108308	0.367	0.497	5.01652e-24	1.30153e-27	-0.108308	FALSE	26.8855	TRUE	Down	3.009e-28	FALSE
CIAO1	3.35546e-28	-0.293803	0.162	0.242	5.59423e-24	1.45079e-27	-0.293803	FALSE	26.8384	TRUE	Down	3.355e-28	FALSE
RAVER2	3.45845e-28	1.33937	0.066	0.032	5.76593e-24	1.49467e-27	1.33937	FALSE	26.8255	TRUE	Up	3.458e-28	FALSE
BTBD8	3.47778e-28	0.930945	0.278	0.226	5.79816e-24	1.50238e-27	0.930945	FALSE	26.8232	TRUE	Up	3.478e-28	FALSE
TMEM104	3.62456e-28	-0.311469	0.08	0.141	6.04287e-24	1.56511e-27	-0.311469	FALSE	26.8055	TRUE	Down	3.625e-28	FALSE
ITGB2	3.73889e-28	-0.940935	0.051	0.099	6.23348e-24	1.61378e-27	-0.940935	FALSE	26.7922	TRUE	Down	3.739e-28	FALSE
MOV10	3.84701e-28	0.888669	0.197	0.14	6.41373e-24	1.65913e-27	0.888669	FALSE	26.7801	TRUE	Up	3.847e-28	FALSE
SLC66A2	3.84728e-28	-0.113439	0.221	0.318	6.41419e-24	1.65913e-27	-0.113439	FALSE	26.7801	TRUE	Down	3.847e-28	FALSE
ADA2	3.92264e-28	-0.440143	0.07	0.127	6.53982e-24	1.6909e-27	-0.440143	FALSE	26.7719	TRUE	Down	3.923e-28	FALSE
OAS1	3.96326e-28	1.01143	0.107	0.062	6.60754e-24	1.70767e-27	1.01143	FALSE	26.7676	TRUE	Up	3.963e-28	FALSE
PLA2G6	4.00243e-28	-0.143855	0.352	0.475	6.67285e-24	1.72381e-27	-0.143855	FALSE	26.7635	TRUE	Down	4.002e-28	FALSE
PCYOX1L	4.33678e-28	-0.595814	0.109	0.174	7.23028e-24	1.867e-27	-0.595814	FALSE	26.7289	TRUE	Down	4.337e-28	FALSE
MAF1	4.53294e-28	-0.159161	0.193	0.283	7.55732e-24	1.95061e-27	-0.159161	FALSE	26.7098	TRUE	Down	4.533e-28	FALSE
RAP1GDS1	4.75783e-28	-0.200509	0.194	0.284	7.93225e-24	2.0465e-27	-0.200509	FALSE	26.689	TRUE	Down	4.758e-28	FALSE
GTPBP1	4.97798e-28	-0.167426	0.187	0.277	8.29929e-24	2.14028e-27	-0.167426	FALSE	26.6695	TRUE	Down	4.978e-28	FALSE
SPAG7	5.13921e-28	-0.261327	0.135	0.21	8.56809e-24	2.20864e-27	-0.261327	FALSE	26.6559	TRUE	Down	5.139e-28	FALSE
CYBB	5.38767e-28	-0.83951	0.051	0.099	8.98233e-24	2.31443e-27	-0.83951	FALSE	26.6356	TRUE	Down	5.388e-28	TRUE	X
PIK3R4	5.50865e-28	1.04694	0.205	0.151	9.18403e-24	2.36538e-27	1.04694	FALSE	26.6261	TRUE	Up	5.509e-28	FALSE
TSR2	5.78051e-28	-0.4246	0.113	0.179	9.63726e-24	2.48061e-27	-0.4246	FALSE	26.6054	TRUE	Down	5.781e-28	TRUE	X
MFHAS1	5.78197e-28	1.44581	0.075	0.038	9.63971e-24	2.48061e-27	1.44581	FALSE	26.6054	TRUE	Up	5.782e-28	FALSE
KANK2	5.87116e-28	1.69331	0.051	0.022	9.7884e-24	2.51779e-27	1.69331	FALSE	26.599	TRUE	Up	5.871e-28	FALSE
NCKAP5L	5.90627e-28	-0.201035	0.276	0.384	9.84694e-24	2.53177e-27	-0.201035	FALSE	26.5966	TRUE	Down	5.906e-28	FALSE
NMRK1	6.39924e-28	1.44298	0.082	0.043	1.06688e-23	2.7419e-27	1.44298	FALSE	26.5619	TRUE	Up	6.399e-28	FALSE
HMSD	6.60307e-28	-0.988449	0.016	0.051	1.10086e-23	2.82803e-27	-0.988449	FALSE	26.5485	TRUE	Down	6.603e-28	FALSE
MMACHC	6.88127e-28	-0.382207	0.08	0.139	1.14724e-23	2.94591e-27	-0.382207	FALSE	26.5308	TRUE	Down	6.881e-28	FALSE
EHD4	7.1097e-28	-0.400775	0.047	0.096	1.18533e-23	3.0424e-27	-0.400775	FALSE	26.5168	TRUE	Down	7.110e-28	FALSE
ZNF25	7.15575e-28	0.95832	0.23	0.175	1.19301e-23	3.0608e-27	0.95832	FALSE	26.5142	TRUE	Up	7.156e-28	FALSE
DAAM2	7.21656e-28	-0.202278	0.674	0.765	1.20315e-23	3.08549e-27	-0.202278	FALSE	26.5107	TRUE	Down	7.217e-28	FALSE
LSM6	7.59496e-28	1.36306	0.111	0.066	1.26623e-23	3.24589e-27	1.36306	FALSE	26.4887	TRUE	Up	7.595e-28	FALSE
CTSH	7.84677e-28	-0.781914	0.106	0.168	1.30821e-23	3.35207e-27	-0.781914	FALSE	26.4747	TRUE	Down	7.847e-28	FALSE
TUBGCP2	8.02182e-28	-0.148567	0.233	0.332	1.3374e-23	3.42539e-27	-0.148567	FALSE	26.4653	TRUE	Down	8.022e-28	FALSE
RO60	8.46293e-28	-0.27802	0.136	0.21	1.41094e-23	3.6122e-27	-0.27802	FALSE	26.4422	TRUE	Down	8.463e-28	FALSE
ATG16L2	8.47595e-28	-0.770654	0.139	0.206	1.41311e-23	3.61621e-27	-0.770654	FALSE	26.4417	TRUE	Down	8.476e-28	FALSE
MILR1	8.5852e-28	-1.13597	0.039	0.083	1.43132e-23	3.66126e-27	-1.13597	FALSE	26.4364	TRUE	Down	8.585e-28	FALSE
MATN2	8.73934e-28	0.973212	0.221	0.167	1.45702e-23	3.7254e-27	0.973212	FALSE	26.4288	TRUE	Up	8.739e-28	FALSE
OTULINL	8.75185e-28	-1.25258	0.033	0.075	1.45911e-23	3.72915e-27	-1.25258	FALSE	26.4284	TRUE	Down	8.752e-28	FALSE
ZNF460	9.19952e-28	1.01993	0.2	0.146	1.53374e-23	3.91823e-27	1.01993	FALSE	26.4069	TRUE	Up	9.200e-28	FALSE
EMSY	9.58268e-28	1.04674	0.19	0.136	1.59762e-23	4.07968e-27	1.04674	FALSE	26.3894	TRUE	Up	9.583e-28	FALSE
WFS1	9.81764e-28	1.11733	0.178	0.125	1.6368e-23	4.17793e-27	1.11733	FALSE	26.379	TRUE	Up	9.818e-28	FALSE
CCT6A	1.0223e-27	-0.362884	0.133	0.204	1.70438e-23	4.34858e-27	-0.362884	FALSE	26.3617	TRUE	Down	1.022e-27	FALSE
LDHB	1.02936e-27	-0.161369	0.204	0.301	1.71615e-23	4.37676e-27	-0.161369	FALSE	26.3588	TRUE	Down	1.029e-27	FALSE
KIF22	1.03974e-27	-0.427265	0.09	0.152	1.73345e-23	4.41899e-27	-0.427265	FALSE	26.3547	TRUE	Down	1.040e-27	FALSE
EPHA7	1.15036e-27	1.37931	0.064	0.031	1.91788e-23	4.88706e-27	1.37931	FALSE	26.311	TRUE	Up	1.150e-27	FALSE
INVS	1.15549e-27	0.881002	0.275	0.222	1.92643e-23	4.90678e-27	0.881002	FALSE	26.3092	TRUE	Up	1.155e-27	FALSE
EFR3B	1.16092e-27	-0.192824	0.189	0.276	1.93549e-23	4.92775e-27	-0.192824	FALSE	26.3074	TRUE	Down	1.161e-27	FALSE
CHORDC1	1.185e-27	1.05407	0.138	0.089	1.97564e-23	5.02784e-27	1.05407	FALSE	26.2986	TRUE	Up	1.185e-27	FALSE
MAD2L2	1.21031e-27	-0.209162	0.115	0.185	2.01784e-23	5.13305e-27	-0.209162	FALSE	26.2896	TRUE	Down	1.210e-27	FALSE
FUBP1	1.26912e-27	0.491312	0.53	0.514	2.11588e-23	5.38016e-27	0.491312	FALSE	26.2692	TRUE	Up	1.269e-27	FALSE
TENT2	1.32361e-27	0.947134	0.189	0.134	2.20672e-23	5.60877e-27	0.947134	FALSE	26.2511	TRUE	Up	1.324e-27	FALSE
RBM25	1.33333e-27	0.499504	0.482	0.457	2.22293e-23	5.64759e-27	0.499504	FALSE	26.2481	TRUE	Up	1.333e-27	FALSE
KIAA1586	1.34928e-27	1.23921	0.092	0.051	2.24953e-23	5.71274e-27	1.23921	FALSE	26.2432	TRUE	Up	1.349e-27	FALSE
POLD2	1.43006e-27	-0.366425	0.088	0.149	2.3842e-23	6.05216e-27	-0.366425	FALSE	26.2181	TRUE	Down	1.430e-27	FALSE
SNRNP70	1.47797e-27	0.319111	0.732	0.762	2.46407e-23	6.25227e-27	0.319111	FALSE	26.204	TRUE	Up	1.478e-27	FALSE
WDR45B	1.49244e-27	-0.244102	0.137	0.211	2.48819e-23	6.31004e-27	-0.244102	FALSE	26.2	TRUE	Down	1.492e-27	FALSE
RAC1	1.49289e-27	-0.331227	0.124	0.194	2.48894e-23	6.31004e-27	-0.331227	FALSE	26.2	TRUE	Down	1.493e-27	FALSE
GNB3	1.49423e-27	1.24136	0.052	0.022	2.49118e-23	6.31304e-27	1.24136	FALSE	26.1998	TRUE	Up	1.494e-27	FALSE
SLC25A10	1.5311e-27	-0.554222	0.048	0.096	2.55265e-23	6.4661e-27	-0.554222	FALSE	26.1894	TRUE	Down	1.531e-27	FALSE
BMERB1	1.56401e-27	-0.460127	0.115	0.182	2.60753e-23	6.6023e-27	-0.460127	FALSE	26.1803	TRUE	Down	1.564e-27	FALSE
PINK1	1.585e-27	-0.417058	0.152	0.228	2.64252e-23	6.68807e-27	-0.417058	FALSE	26.1747	TRUE	Down	1.585e-27	FALSE
ANKRD40	1.59225e-27	-0.124268	0.199	0.29	2.6546e-23	6.71582e-27	-0.124268	FALSE	26.1729	TRUE	Down	1.592e-27	FALSE
GABRA1	1.66854e-27	1.5566	0.054	0.024	2.78179e-23	7.03327e-27	1.5566	FALSE	26.1528	TRUE	Up	1.669e-27	FALSE
LAIR1	1.66892e-27	-0.807416	0.045	0.092	2.78243e-23	7.03327e-27	-0.807416	FALSE	26.1528	TRUE	Down	1.669e-27	FALSE
EEF1G	1.72917e-27	-0.446828	0.111	0.176	2.88286e-23	7.28407e-27	-0.446828	FALSE	26.1376	TRUE	Down	1.729e-27	FALSE
RUNX2	1.73564e-27	-1.44576	0.032	0.072	2.89366e-23	7.30826e-27	-1.44576	FALSE	26.1362	TRUE	Down	1.736e-27	FALSE
CRELD2	2.00569e-27	-0.152536	0.251	0.352	3.34389e-23	8.44181e-27	-0.152536	FALSE	26.0736	TRUE	Down	2.006e-27	FALSE
MYO16	2.02995e-27	1.24067	0.053	0.023	3.38434e-23	8.54034e-27	1.24067	FALSE	26.0685	TRUE	Up	2.030e-27	FALSE
ZC3H4	2.13176e-27	-0.183858	0.172	0.256	3.55407e-23	8.96487e-27	-0.183858	FALSE	26.0475	TRUE	Down	2.132e-27	FALSE
FBRS	2.17104e-27	-0.125925	0.245	0.347	3.61956e-23	9.12623e-27	-0.125925	FALSE	26.0397	TRUE	Down	2.171e-27	FALSE
MED16	2.25456e-27	-0.293442	0.125	0.194	3.75881e-23	9.47334e-27	-0.293442	FALSE	26.0235	TRUE	Down	2.255e-27	FALSE
VARS	2.40695e-27	-0.281905	0.154	0.231	4.01286e-23	1.01094e-26	-0.281905	FALSE	25.9953	TRUE	Down	2.407e-27	FALSE
OSBPL3	2.5147e-27	-1.49946	0.024	0.062	4.1925e-23	1.05575e-26	-1.49946	FALSE	25.9764	TRUE	Down	2.515e-27	FALSE
ANP32A	2.5769e-27	-0.363298	0.094	0.156	4.29621e-23	1.08141e-26	-0.363298	FALSE	25.966	TRUE	Down	2.577e-27	FALSE
SULT1A1	2.64944e-27	1.37563	0.065	0.031	4.41714e-23	1.11138e-26	1.37563	FALSE	25.9541	TRUE	Up	2.649e-27	FALSE
HECA	2.67337e-27	-0.512909	0.108	0.172	4.45703e-23	1.12095e-26	-0.512909	FALSE	25.9504	TRUE	Down	2.673e-27	FALSE
IFRD1	3.01958e-27	0.800704	0.366	0.326	5.03425e-23	1.26559e-26	0.800704	FALSE	25.8977	TRUE	Up	3.020e-27	FALSE
CARD11	3.09063e-27	-1.51892	0.019	0.055	5.1527e-23	1.29482e-26	-1.51892	FALSE	25.8878	TRUE	Down	3.091e-27	FALSE
COX8A	3.24273e-27	-0.423565	0.086	0.145	5.40629e-23	1.35798e-26	-0.423565	FALSE	25.8671	TRUE	Down	3.243e-27	FALSE
CYP51A1	3.38067e-27	-0.180472	0.169	0.25	5.63625e-23	1.41515e-26	-0.180472	FALSE	25.8492	TRUE	Down	3.381e-27	FALSE
CYBRD1	3.44193e-27	-0.124028	0.132	0.208	5.73838e-23	1.44019e-26	-0.124028	FALSE	25.8416	TRUE	Down	3.442e-27	FALSE
PTP4A3	3.51495e-27	1.48174	0.066	0.032	5.86012e-23	1.47013e-26	1.48174	FALSE	25.8326	TRUE	Up	3.515e-27	FALSE
CAAP1	3.56674e-27	1.15422	0.102	0.059	5.94648e-23	1.49117e-26	1.15422	FALSE	25.8265	TRUE	Up	3.567e-27	FALSE
RGS3	3.68984e-27	-0.155545	0.234	0.33	6.1517e-23	1.54198e-26	-0.155545	FALSE	25.8119	TRUE	Down	3.690e-27	FALSE
CYP20A1	3.71749e-27	1.11507	0.123	0.076	6.1978e-23	1.55289e-26	1.11507	FALSE	25.8089	TRUE	Up	3.717e-27	FALSE
METTL4	3.90798e-27	1.31938	0.091	0.051	6.51539e-23	1.63178e-26	1.31938	FALSE	25.7873	TRUE	Up	3.908e-27	FALSE
FAF1	3.97365e-27	0.821046	0.345	0.302	6.62487e-23	1.65851e-26	0.821046	FALSE	25.7803	TRUE	Up	3.974e-27	FALSE
LPAR6	4.00587e-27	-0.98556	0.052	0.1	6.67858e-23	1.67126e-26	-0.98556	FALSE	25.777	TRUE	Down	4.006e-27	FALSE
LRP11	4.03391e-27	-0.18733	0.163	0.242	6.72534e-23	1.68226e-26	-0.18733	FALSE	25.7741	TRUE	Down	4.034e-27	FALSE
MAD1L1	4.05038e-27	-0.445847	0.081	0.139	6.75279e-23	1.68842e-26	-0.445847	FALSE	25.7725	TRUE	Down	4.050e-27	FALSE
CCDC78	4.14627e-27	-0.431542	0.061	0.113	6.91267e-23	1.72767e-26	-0.431542	FALSE	25.7625	TRUE	Down	4.146e-27	FALSE
HSF1	4.25098e-27	-0.133684	0.27	0.375	7.08724e-23	1.77056e-26	-0.133684	FALSE	25.7519	TRUE	Down	4.251e-27	FALSE
LRRCC1	4.27913e-27	1.79139	0.05	0.021	7.13416e-23	1.78154e-26	1.79139	FALSE	25.7492	TRUE	Up	4.279e-27	FALSE
LIMK2	4.29205e-27	-0.253966	0.149	0.224	7.1557e-23	1.78618e-26	-0.253966	FALSE	25.7481	TRUE	Down	4.292e-27	FALSE
ILRUN	4.45236e-27	-0.298862	0.135	0.207	7.42297e-23	1.85212e-26	-0.298862	FALSE	25.7323	TRUE	Down	4.452e-27	FALSE
IFI35	4.4739e-27	1.39891	0.075	0.038	7.45888e-23	1.86031e-26	1.39891	FALSE	25.7304	TRUE	Up	4.474e-27	FALSE
TMEM179B	4.53104e-27	-0.215797	0.159	0.24	7.55415e-23	1.88328e-26	-0.215797	FALSE	25.7251	TRUE	Down	4.531e-27	FALSE
GYG2	4.74099e-27	1.07941	0.062	0.029	7.90418e-23	1.96973e-26	1.07941	FALSE	25.7056	TRUE	Up	4.741e-27	TRUE	X
SNRNP48	4.99988e-27	0.965362	0.189	0.135	8.3358e-23	2.07643e-26	0.965362	FALSE	25.6827	TRUE	Up	5.000e-27	FALSE
RGS16	5.0044e-27	-1.91199	0.03	0.07	8.34334e-23	2.07744e-26	-1.91199	FALSE	25.6825	TRUE	Down	5.004e-27	FALSE
KIF1B	5.06285e-27	0.350398	0.634	0.643	8.44078e-23	2.10083e-26	0.350398	FALSE	25.6776	TRUE	Up	5.063e-27	FALSE
SULF2	5.28033e-27	0.615129	0.139	0.088	8.80337e-23	2.19016e-26	0.615129	FALSE	25.6595	TRUE	Up	5.280e-27	FALSE
SCAMP5	5.434e-27	-0.353822	0.164	0.245	9.05957e-23	2.25297e-26	-0.353822	FALSE	25.6472	TRUE	Down	5.434e-27	FALSE
RBBP6	5.77932e-27	0.901503	0.195	0.141	9.63528e-23	2.39515e-26	0.901503	FALSE	25.6207	TRUE	Up	5.779e-27	FALSE
NAPA	5.83397e-27	-0.190833	0.324	0.44	9.72639e-23	2.41679e-26	-0.190833	FALSE	25.6168	TRUE	Down	5.834e-27	FALSE
PAOX	6.20565e-27	-0.40792	0.104	0.169	1.03461e-22	2.5697e-26	-0.40792	FALSE	25.5901	TRUE	Down	6.206e-27	FALSE
IQCN	6.21837e-27	-0.910064	0.042	0.086	1.03673e-22	2.5739e-26	-0.910064	FALSE	25.5894	TRUE	Down	6.218e-27	FALSE
STX12	6.38057e-27	-0.214312	0.163	0.243	1.06377e-22	2.63995e-26	-0.214312	FALSE	25.5784	TRUE	Down	6.381e-27	FALSE
LRRC14	6.80307e-27	-0.343668	0.103	0.167	1.13421e-22	2.81359e-26	-0.343668	FALSE	25.5507	TRUE	Down	6.803e-27	FALSE
PCBP1	6.83655e-27	-0.217943	0.131	0.204	1.13979e-22	2.82626e-26	-0.217943	FALSE	25.5488	TRUE	Down	6.837e-27	FALSE
KCTD5	7.17036e-27	-0.38954	0.113	0.179	1.19544e-22	2.96304e-26	-0.38954	FALSE	25.5283	TRUE	Down	7.170e-27	FALSE
CLIP1	7.34196e-27	1.04871	0.237	0.184	1.22405e-22	3.03269e-26	1.04871	FALSE	25.5182	TRUE	Up	7.342e-27	FALSE
STXBP1	7.36286e-27	-0.382443	0.245	0.349	1.22754e-22	3.04007e-26	-0.382443	FALSE	25.5171	TRUE	Down	7.363e-27	FALSE
SYBU	7.45089e-27	1.1924	0.055	0.025	1.24221e-22	3.07514e-26	1.1924	FALSE	25.5121	TRUE	Up	7.451e-27	FALSE
PIDD1	7.58611e-27	-0.182381	0.197	0.284	1.26476e-22	3.12966e-26	-0.182381	FALSE	25.5045	TRUE	Down	7.586e-27	FALSE
EMC3	7.67868e-27	-0.343988	0.112	0.177	1.28019e-22	3.16654e-26	-0.343988	FALSE	25.4994	TRUE	Down	7.679e-27	FALSE
EIF1	7.78746e-27	-0.170884	0.18	0.264	1.29833e-22	3.21008e-26	-0.170884	FALSE	25.4935	TRUE	Down	7.787e-27	FALSE
AUTS2	8.16417e-27	0.900546	0.251	0.197	1.36113e-22	3.36398e-26	0.900546	FALSE	25.4731	TRUE	Up	8.164e-27	FALSE
NUP214	8.19219e-27	-0.205107	0.17	0.252	1.3658e-22	3.37413e-26	-0.205107	FALSE	25.4718	TRUE	Down	8.192e-27	FALSE
OSBPL1A	8.27155e-27	-0.203276	0.169	0.25	1.37903e-22	3.40541e-26	-0.203276	FALSE	25.4678	TRUE	Down	8.272e-27	FALSE
IQCK	8.65225e-27	1.30487	0.124	0.079	1.4425e-22	3.56068e-26	1.30487	FALSE	25.4485	TRUE	Up	8.652e-27	FALSE
B4GAT1	8.72534e-27	-0.16683	0.16	0.241	1.45469e-22	3.58928e-26	-0.16683	FALSE	25.445	TRUE	Down	8.725e-27	FALSE
UFM1	9.25317e-27	1.14978	0.178	0.127	1.54269e-22	3.80484e-26	1.14978	FALSE	25.4197	TRUE	Up	9.253e-27	FALSE
DUSP26	9.48861e-27	-0.340314	0.109	0.173	1.58194e-22	3.90005e-26	-0.340314	FALSE	25.4089	TRUE	Down	9.489e-27	FALSE
JAK1	1.00932e-26	-0.25858	0.134	0.206	1.68273e-22	4.14683e-26	-0.25858	FALSE	25.3823	TRUE	Down	1.009e-26	FALSE
CRK	1.02733e-26	-0.193919	0.196	0.282	1.71277e-22	4.21911e-26	-0.193919	FALSE	25.3748	TRUE	Down	1.027e-26	FALSE
PPP1R3F	1.04598e-26	-0.163794	0.287	0.392	1.74386e-22	4.29394e-26	-0.163794	FALSE	25.3671	TRUE	Down	1.046e-26	TRUE	X
VAC14	1.09871e-26	-0.251203	0.117	0.185	1.83177e-22	4.50855e-26	-0.251203	FALSE	25.346	TRUE	Down	1.099e-26	FALSE
PRPF8	1.11259e-26	-0.266295	0.11	0.177	1.8549e-22	4.56361e-26	-0.266295	FALSE	25.3407	TRUE	Down	1.113e-26	FALSE
SIGMAR1	1.13419e-26	-0.286242	0.102	0.165	1.89092e-22	4.6503e-26	-0.286242	FALSE	25.3325	TRUE	Down	1.134e-26	FALSE
USF2	1.16358e-26	-0.13768	0.334	0.448	1.93991e-22	4.76884e-26	-0.13768	FALSE	25.3216	TRUE	Down	1.164e-26	FALSE
CEBPA	1.19192e-26	-1.45135	0.036	0.078	1.98716e-22	4.883e-26	-1.45135	FALSE	25.3113	TRUE	Down	1.192e-26	FALSE
KATNBL1	1.21021e-26	1.38579	0.081	0.044	2.01766e-22	4.95591e-26	1.38579	FALSE	25.3049	TRUE	Up	1.210e-26	FALSE
NDUFB11	1.2481e-26	-0.237706	0.143	0.217	2.08083e-22	5.10897e-26	-0.237706	FALSE	25.2917	TRUE	Down	1.248e-26	TRUE	X
DNAJB12	1.29276e-26	-0.174028	0.18	0.263	2.15529e-22	5.28962e-26	-0.174028	FALSE	25.2766	TRUE	Down	1.293e-26	FALSE
ARPC3	1.37256e-26	-0.485091	0.065	0.118	2.28832e-22	5.61382e-26	-0.485091	FALSE	25.2507	TRUE	Down	1.373e-26	FALSE
RAB14	1.38993e-26	-0.160495	0.372	0.492	2.31729e-22	5.68256e-26	-0.160495	FALSE	25.2455	TRUE	Down	1.390e-26	FALSE
PPP4C	1.42973e-26	-0.286002	0.15	0.224	2.38365e-22	5.84289e-26	-0.286002	FALSE	25.2334	TRUE	Down	1.430e-26	FALSE
NOP9	1.44804e-26	-0.441331	0.088	0.147	2.41418e-22	5.91532e-26	-0.441331	FALSE	25.228	TRUE	Down	1.448e-26	FALSE
ANKRD37	1.45806e-26	1.69238	0.077	0.04	2.43088e-22	5.95379e-26	1.69238	FALSE	25.2252	TRUE	Up	1.458e-26	FALSE
USP33	1.47573e-26	0.795404	0.261	0.207	2.46033e-22	6.02347e-26	0.795404	FALSE	25.2202	TRUE	Up	1.476e-26	FALSE
KIAA0232	1.49741e-26	0.915622	0.276	0.227	2.49648e-22	6.10947e-26	0.915622	FALSE	25.214	TRUE	Up	1.497e-26	FALSE
SIAH2	1.50327e-26	-0.395409	0.072	0.127	2.50625e-22	6.13089e-26	-0.395409	FALSE	25.2125	TRUE	Down	1.503e-26	FALSE
MID1IP1	1.51152e-26	-0.124623	0.412	0.539	2.52e-22	6.16201e-26	-0.124623	FALSE	25.2103	TRUE	Down	1.512e-26	TRUE	X
NDUFA4	1.579e-26	-0.167153	0.175	0.26	2.6325e-22	6.43447e-26	-0.167153	FALSE	25.1915	TRUE	Down	1.579e-26	FALSE
ENAH	1.67763e-26	1.00005	0.206	0.154	2.79694e-22	6.83361e-26	1.00005	FALSE	25.1653	TRUE	Up	1.678e-26	FALSE
CDC42BPB	1.72333e-26	-0.100514	0.304	0.42	2.87314e-22	7.01692e-26	-0.100514	FALSE	25.1539	TRUE	Down	1.723e-26	FALSE
ZNF213	1.81084e-26	-0.436478	0.059	0.11	3.01902e-22	7.37021e-26	-0.436478	FALSE	25.1325	TRUE	Down	1.811e-26	FALSE
MAP2K7	1.91762e-26	-0.19019	0.197	0.285	3.19706e-22	7.80165e-26	-0.19019	FALSE	25.1078	TRUE	Down	1.918e-26	FALSE
LYSMD3	2.01989e-26	1.22229	0.095	0.054	3.36756e-22	8.21439e-26	1.22229	FALSE	25.0854	TRUE	Up	2.020e-26	FALSE
BTN3A2	2.06221e-26	1.4009	0.078	0.041	3.43811e-22	8.38307e-26	1.4009	FALSE	25.0766	TRUE	Up	2.062e-26	FALSE
DMRT2	2.18407e-26	-0.278298	0.069	0.124	3.64128e-22	8.87484e-26	-0.278298	FALSE	25.0518	TRUE	Down	2.184e-26	FALSE
OTUB1	2.19436e-26	-0.178272	0.252	0.352	3.65843e-22	8.91302e-26	-0.178272	FALSE	25.05	TRUE	Down	2.194e-26	FALSE
TANGO2	2.22051e-26	-0.268471	0.192	0.277	3.70204e-22	9.01558e-26	-0.268471	FALSE	25.045	TRUE	Down	2.221e-26	FALSE
ZNF774	2.262e-26	1.39907	0.065	0.032	3.77121e-22	9.18032e-26	1.39907	FALSE	25.0371	TRUE	Up	2.262e-26	FALSE
LPAR5	2.30124e-26	-1.03713	0.035	0.076	3.83663e-22	9.33577e-26	-1.03713	FALSE	25.0298	TRUE	Down	2.301e-26	FALSE
GGA3	2.32635e-26	-0.303963	0.144	0.216	3.87849e-22	9.4338e-26	-0.303963	FALSE	25.0253	TRUE	Down	2.326e-26	FALSE
AGBL4	2.40446e-26	1.52559	0.05	0.021	4.00872e-22	9.7466e-26	1.52559	FALSE	25.0111	TRUE	Up	2.404e-26	FALSE
PGS1	2.48044e-26	-0.215666	0.235	0.328	4.1354e-22	1.00505e-25	-0.215666	FALSE	24.9978	TRUE	Down	2.480e-26	FALSE
MAP3K7	2.55486e-26	0.873825	0.274	0.223	4.25946e-22	1.03479e-25	0.873825	FALSE	24.9851	TRUE	Up	2.555e-26	FALSE
MTHFD2L	2.68925e-26	1.38471	0.086	0.048	4.48352e-22	1.08878e-25	1.38471	FALSE	24.9631	TRUE	Up	2.689e-26	FALSE
KIAA0100	2.69243e-26	-0.182614	0.361	0.479	4.48882e-22	1.08962e-25	-0.182614	FALSE	24.9627	TRUE	Down	2.692e-26	FALSE
CDC123	2.91078e-26	-0.350504	0.119	0.185	4.85285e-22	1.17751e-25	-0.350504	FALSE	24.929	TRUE	Down	2.911e-26	FALSE
FASTKD1	3.11643e-26	1.13158	0.111	0.068	5.19571e-22	1.26019e-25	1.13158	FALSE	24.8996	TRUE	Up	3.116e-26	FALSE
CARHSP1	3.16629e-26	-0.152045	0.137	0.212	5.27884e-22	1.27984e-25	-0.152045	FALSE	24.8928	TRUE	Down	3.166e-26	FALSE
C1orf21	3.17083e-26	1.23825	0.098	0.056	5.28641e-22	1.28115e-25	1.23825	FALSE	24.8924	TRUE	Up	3.171e-26	FALSE
IGIP	3.19905e-26	1.23903	0.104	0.062	5.33346e-22	1.29203e-25	1.23903	FALSE	24.8887	TRUE	Up	3.199e-26	FALSE
SHKBP1	3.40883e-26	-0.306328	0.109	0.175	5.6832e-22	1.3762e-25	-0.306328	FALSE	24.8613	TRUE	Down	3.409e-26	FALSE
KIAA1217	3.4439e-26	0.94843	0.098	0.056	5.74166e-22	1.3898e-25	0.94843	FALSE	24.857	TRUE	Up	3.444e-26	FALSE
SIDT1	3.45952e-26	1.16772	0.059	0.027	5.76771e-22	1.39554e-25	1.16772	FALSE	24.8553	TRUE	Up	3.460e-26	FALSE
MCM2	3.5967e-26	-1.10799	0.019	0.053	5.99643e-22	1.45029e-25	-1.10799	FALSE	24.8385	TRUE	Down	3.597e-26	FALSE
TINF2	3.61671e-26	-0.367896	0.111	0.175	6.02978e-22	1.45777e-25	-0.367896	FALSE	24.8363	TRUE	Down	3.617e-26	FALSE
ZNF646	3.63624e-26	-0.529792	0.065	0.117	6.06233e-22	1.46505e-25	-0.529792	FALSE	24.8341	TRUE	Down	3.636e-26	FALSE
CSTF2T	3.66549e-26	-0.0884146	0.268	0.372	6.1111e-22	1.47624e-25	-0.0884146	FALSE	24.8308	TRUE	Down	3.665e-26	FALSE
PTPN13	3.87552e-26	1.46555	0.082	0.045	6.46127e-22	1.5602e-25	1.46555	FALSE	24.8068	TRUE	Up	3.876e-26	FALSE
USP4	3.88103e-26	-0.299243	0.178	0.258	6.47046e-22	1.56179e-25	-0.299243	FALSE	24.8064	TRUE	Down	3.881e-26	FALSE
DSTYK	4.31675e-26	-0.285359	0.116	0.182	7.19688e-22	1.73643e-25	-0.285359	FALSE	24.7603	TRUE	Down	4.317e-26	FALSE
CERS4	4.36022e-26	-0.147361	0.295	0.402	7.26937e-22	1.75321e-25	-0.147361	FALSE	24.7562	TRUE	Down	4.360e-26	FALSE
ZSCAN26	4.65992e-26	0.965676	0.273	0.225	7.76902e-22	1.87296e-25	0.965676	FALSE	24.7275	TRUE	Up	4.660e-26	FALSE
NSUN6	4.99519e-26	0.851049	0.262	0.21	8.32798e-22	2.00691e-25	0.851049	FALSE	24.6975	TRUE	Up	4.995e-26	FALSE
FAR1	5.48506e-26	0.68838	0.445	0.426	9.14469e-22	2.20284e-25	0.68838	FALSE	24.657	TRUE	Up	5.485e-26	FALSE
EHBP1L1	5.66068e-26	-0.749659	0.106	0.165	9.43748e-22	2.27246e-25	-0.749659	FALSE	24.6435	TRUE	Down	5.661e-26	FALSE
PNN	5.67132e-26	-0.0351619	0.375	0.508	9.45522e-22	2.27582e-25	-0.0351619	FALSE	24.6429	TRUE	Down	5.671e-26	FALSE
ATXN1	5.68501e-26	-0.137265	0.196	0.283	9.47804e-22	2.28039e-25	-0.137265	FALSE	24.642	TRUE	Down	5.685e-26	FALSE
LEMD2	5.76447e-26	-0.174281	0.227	0.32	9.61052e-22	2.31134e-25	-0.174281	FALSE	24.6361	TRUE	Down	5.764e-26	FALSE
KCNQ3	5.99721e-26	-1.32651	0.034	0.074	9.99855e-22	2.4037e-25	-1.32651	FALSE	24.6191	TRUE	Down	5.997e-26	FALSE
PRRG1	6.00407e-26	-0.117634	0.319	0.438	1.001e-21	2.40548e-25	-0.117634	FALSE	24.6188	TRUE	Down	6.004e-26	TRUE	X
STUB1	6.10387e-26	-0.166017	0.214	0.307	1.01764e-21	2.44448e-25	-0.166017	FALSE	24.6118	TRUE	Down	6.104e-26	FALSE
TUBG2	6.12582e-26	-0.0760658	0.246	0.351	1.0213e-21	2.45229e-25	-0.0760658	FALSE	24.6104	TRUE	Down	6.126e-26	FALSE
MICAL1	6.59395e-26	-0.589727	0.135	0.201	1.09934e-21	2.63864e-25	-0.589727	FALSE	24.5786	TRUE	Down	6.594e-26	FALSE
TMEFF1	6.76127e-26	0.807396	0.388	0.363	1.12724e-21	2.70451e-25	0.807396	FALSE	24.5679	TRUE	Up	6.761e-26	FALSE
PHLPP1	7.14641e-26	-0.125968	0.347	0.464	1.19145e-21	2.85742e-25	-0.125968	FALSE	24.544	TRUE	Down	7.146e-26	FALSE
ATP9A	7.26405e-26	-0.125943	0.371	0.497	1.21106e-21	2.9033e-25	-0.125943	FALSE	24.5371	TRUE	Down	7.264e-26	FALSE
GAK	7.26701e-26	-0.244386	0.252	0.346	1.21156e-21	2.90332e-25	-0.244386	FALSE	24.5371	TRUE	Down	7.267e-26	FALSE
CANT1	7.27166e-26	-0.240714	0.164	0.241	1.21233e-21	2.90401e-25	-0.240714	FALSE	24.537	TRUE	Down	7.272e-26	FALSE
KIF3C	7.2922e-26	-0.304295	0.18	0.261	1.21575e-21	2.91105e-25	-0.304295	FALSE	24.536	TRUE	Down	7.292e-26	FALSE
PHF21B	7.66926e-26	1.51059	0.095	0.056	1.27862e-21	3.06035e-25	1.51059	FALSE	24.5142	TRUE	Up	7.669e-26	FALSE
NDUFA13	7.71648e-26	-0.173497	0.148	0.223	1.28649e-21	3.07797e-25	-0.173497	FALSE	24.5117	TRUE	Down	7.716e-26	FALSE
PJVK	8.0829e-26	1.69584	0.056	0.026	1.34758e-21	3.22284e-25	1.69584	FALSE	24.4918	TRUE	Up	8.083e-26	FALSE
KRCC1	8.14439e-26	1.14126	0.149	0.102	1.35783e-21	3.24606e-25	1.14126	FALSE	24.4886	TRUE	Up	8.144e-26	FALSE
C18orf32	8.77532e-26	-0.192915	0.179	0.26	1.46302e-21	3.49613e-25	-0.192915	FALSE	24.4564	TRUE	Down	8.775e-26	FALSE
ANKFY1	9.3607e-26	-0.126997	0.281	0.386	1.56062e-21	3.72787e-25	-0.126997	FALSE	24.4285	TRUE	Down	9.361e-26	FALSE
CEP44	9.71775e-26	1.08888	0.183	0.133	1.62014e-21	3.86852e-25	1.08888	FALSE	24.4125	TRUE	Up	9.718e-26	FALSE
EMC1	9.74725e-26	-0.312712	0.131	0.2	1.62506e-21	3.87872e-25	-0.312712	FALSE	24.4113	TRUE	Down	9.747e-26	FALSE
ATR	1.03894e-25	1.03728	0.13	0.084	1.73211e-21	4.13258e-25	1.03728	FALSE	24.3838	TRUE	Up	1.039e-25	FALSE
H1FX	1.0858e-25	-0.307265	0.209	0.291	1.81025e-21	4.3173e-25	-0.307265	FALSE	24.3648	TRUE	Down	1.086e-25	FALSE
TTC21B	1.20091e-25	1.01534	0.154	0.105	2.00216e-21	4.77308e-25	1.01534	FALSE	24.3212	TRUE	Up	1.201e-25	FALSE
GSS	1.20158e-25	-0.240072	0.114	0.179	2.00327e-21	4.77382e-25	-0.240072	FALSE	24.3211	TRUE	Down	1.202e-25	FALSE
BNIP3L	1.22673e-25	-0.140792	0.281	0.384	2.04521e-21	4.87182e-25	-0.140792	FALSE	24.3123	TRUE	Down	1.227e-25	FALSE
SIGIRR	1.23073e-25	-0.365405	0.065	0.117	2.05187e-21	4.88575e-25	-0.365405	FALSE	24.3111	TRUE	Down	1.231e-25	FALSE
SLC25A11	1.23637e-25	-0.152961	0.251	0.35	2.06127e-21	4.90619e-25	-0.152961	FALSE	24.3093	TRUE	Down	1.236e-25	FALSE
GNB2	1.25985e-25	-0.382391	0.127	0.193	2.10043e-21	4.9974e-25	-0.382391	FALSE	24.3013	TRUE	Down	1.260e-25	FALSE
CCDC14	1.2959e-25	1.07798	0.185	0.135	2.16053e-21	5.13835e-25	1.07798	FALSE	24.2892	TRUE	Up	1.296e-25	FALSE
ZNF507	1.32127e-25	0.877559	0.272	0.222	2.20281e-21	5.23684e-25	0.877559	FALSE	24.2809	TRUE	Up	1.321e-25	FALSE
SCARB1	1.38902e-25	-0.0997914	0.224	0.316	2.31578e-21	5.50322e-25	-0.0997914	FALSE	24.2594	TRUE	Down	1.389e-25	FALSE
LST1	1.39878e-25	-1.38321	0.021	0.056	2.33205e-21	5.53968e-25	-1.38321	FALSE	24.2565	TRUE	Down	1.399e-25	FALSE
RHBDD2	1.44239e-25	-0.103311	0.166	0.249	2.40475e-21	5.71012e-25	-0.103311	FALSE	24.2434	TRUE	Down	1.442e-25	FALSE
SERTAD2	1.44315e-25	-0.256816	0.102	0.165	2.40602e-21	5.71088e-25	-0.256816	FALSE	24.2433	TRUE	Down	1.443e-25	FALSE
BSG	1.47974e-25	0.407104	0.317	0.435	2.46702e-21	5.85333e-25	0.407104	FALSE	24.2326	TRUE	Up	1.480e-25	FALSE
ACY3	1.48432e-25	-1.52931	0.022	0.057	2.47466e-21	5.86914e-25	-1.52931	FALSE	24.2314	TRUE	Down	1.484e-25	FALSE
CRIP2	1.64592e-25	1.11238	0.12	0.075	2.74408e-21	6.50555e-25	1.11238	FALSE	24.1867	TRUE	Up	1.646e-25	FALSE
PTPRS	1.6469e-25	0.369262	0.638	0.654	2.74571e-21	6.50685e-25	0.369262	FALSE	24.1866	TRUE	Up	1.647e-25	FALSE
RNF13	1.7027e-25	-0.144708	0.406	0.526	2.83874e-21	6.72465e-25	-0.144708	FALSE	24.1723	TRUE	Down	1.703e-25	FALSE
PLS3	1.77865e-25	-0.18894	0.098	0.162	2.96537e-21	7.02185e-25	-0.18894	FALSE	24.1535	TRUE	Down	1.779e-25	TRUE	X
SNORC	1.8054e-25	-0.19403	0.211	0.298	3.00996e-21	7.12461e-25	-0.19403	FALSE	24.1472	TRUE	Down	1.805e-25	FALSE
HNRNPF	1.83921e-25	-0.177679	0.195	0.281	3.06633e-21	7.25519e-25	-0.177679	FALSE	24.1394	TRUE	Down	1.839e-25	FALSE
BLZF1	1.90087e-25	1.08495	0.189	0.139	3.16913e-21	7.49545e-25	1.08495	FALSE	24.1252	TRUE	Up	1.901e-25	FALSE
SERP1	2.01357e-25	-0.32606	0.105	0.167	3.35702e-21	7.93671e-25	-0.32606	FALSE	24.1004	TRUE	Down	2.014e-25	FALSE
SLITRK3	2.08669e-25	1.12896	0.055	0.025	3.47894e-21	8.22171e-25	1.12896	FALSE	24.085	TRUE	Up	2.087e-25	FALSE
KDM2B	2.09695e-25	-0.228996	0.199	0.284	3.49604e-21	8.25887e-25	-0.228996	FALSE	24.0831	TRUE	Down	2.097e-25	FALSE
DCTN4	2.10586e-25	-0.146875	0.23	0.322	3.51088e-21	8.29067e-25	-0.146875	FALSE	24.0814	TRUE	Down	2.106e-25	FALSE
PPA1	2.1832e-25	-0.185632	0.147	0.221	3.63984e-21	8.5918e-25	-0.185632	FALSE	24.0659	TRUE	Down	2.183e-25	FALSE
CNPY2	2.1858e-25	-0.12536	0.193	0.277	3.64417e-21	8.59864e-25	-0.12536	FALSE	24.0656	TRUE	Down	2.186e-25	FALSE
TRMT2A	2.19447e-25	-0.239307	0.192	0.274	3.65861e-21	8.62932e-25	-0.239307	FALSE	24.064	TRUE	Down	2.194e-25	FALSE
HID1	2.24496e-25	-0.132503	0.472	0.597	3.7428e-21	8.82441e-25	-0.132503	FALSE	24.0543	TRUE	Down	2.245e-25	FALSE
PLOD2	2.24907e-25	1.45941	0.081	0.045	3.74965e-21	8.83527e-25	1.45941	FALSE	24.0538	TRUE	Up	2.249e-25	FALSE
PISD	2.24949e-25	-0.245192	0.17	0.247	3.75035e-21	8.83527e-25	-0.245192	FALSE	24.0538	TRUE	Down	2.249e-25	FALSE
TSPYL1	2.25418e-25	-0.413359	0.12	0.185	3.75817e-21	8.85022e-25	-0.413359	FALSE	24.053	TRUE	Down	2.254e-25	FALSE
CDKN1B	2.3336e-25	-0.11397	0.451	0.58	3.89057e-21	9.1584e-25	-0.11397	FALSE	24.0382	TRUE	Down	2.334e-25	FALSE
CCNT2	2.37636e-25	0.795545	0.299	0.251	3.96186e-21	9.32256e-25	0.795545	FALSE	24.0305	TRUE	Up	2.376e-25	FALSE
TMCO1	2.48324e-25	-0.176232	0.205	0.292	4.14005e-21	9.73803e-25	-0.176232	FALSE	24.0115	TRUE	Down	2.483e-25	FALSE
CSNK2B	2.67926e-25	-0.318515	0.097	0.157	4.46687e-21	1.05003e-24	-0.318515	FALSE	23.9788	TRUE	Down	2.679e-25	FALSE
TMEM87A	2.67972e-25	-0.130315	0.229	0.322	4.46763e-21	1.05003e-24	-0.130315	FALSE	23.9788	TRUE	Down	2.680e-25	FALSE
SPARCL1	2.70673e-25	0.463701	0.206	0.148	4.51266e-21	1.0602e-24	0.463701	FALSE	23.9746	TRUE	Up	2.707e-25	FALSE
LMBRD1	2.81624e-25	-0.141421	0.327	0.438	4.69524e-21	1.10266e-24	-0.141421	FALSE	23.9576	TRUE	Down	2.816e-25	FALSE
ZYX	2.91945e-25	-0.31012	0.165	0.239	4.86731e-21	1.14262e-24	-0.31012	FALSE	23.9421	TRUE	Down	2.919e-25	FALSE
EBLN2	2.9806e-25	1.2373	0.117	0.074	4.96925e-21	1.1661e-24	1.2373	FALSE	23.9333	TRUE	Up	2.981e-25	FALSE
CCDC130	3.08784e-25	-0.111007	0.295	0.404	5.14805e-21	1.20758e-24	-0.111007	FALSE	23.9181	TRUE	Down	3.088e-25	FALSE
SCRN1	3.13499e-25	-0.137945	0.317	0.428	5.22665e-21	1.22554e-24	-0.137945	FALSE	23.9117	TRUE	Down	3.135e-25	FALSE
GRIN2A	3.15079e-25	-0.573542	0.047	0.093	5.253e-21	1.23124e-24	-0.573542	FALSE	23.9097	TRUE	Down	3.151e-25	FALSE
ZNHIT1	3.17549e-25	-0.214179	0.146	0.219	5.29418e-21	1.2404e-24	-0.214179	FALSE	23.9064	TRUE	Down	3.175e-25	FALSE
YTHDF3	3.22754e-25	1.03363	0.138	0.091	5.38096e-21	1.26024e-24	1.03363	FALSE	23.8995	TRUE	Up	3.228e-25	FALSE
LRRTM3	3.31398e-25	1.27653	0.055	0.025	5.52507e-21	1.29349e-24	1.27653	FALSE	23.8882	TRUE	Up	3.314e-25	FALSE
FRG1	3.39649e-25	1.55305	0.067	0.034	5.66262e-21	1.32517e-24	1.55305	FALSE	23.8777	TRUE	Up	3.396e-25	FALSE
INO80E	3.75937e-25	-0.110772	0.264	0.367	6.26761e-21	1.46618e-24	-0.110772	FALSE	23.8338	TRUE	Down	3.759e-25	FALSE
NCAPH2	3.82291e-25	-0.176406	0.242	0.335	6.37356e-21	1.49038e-24	-0.176406	FALSE	23.8267	TRUE	Down	3.823e-25	FALSE
SSNA1	3.89754e-25	-0.280118	0.115	0.18	6.49798e-21	1.51889e-24	-0.280118	FALSE	23.8185	TRUE	Down	3.898e-25	FALSE
ASIC3	3.90122e-25	-0.257969	0.077	0.133	6.50412e-21	1.51973e-24	-0.257969	FALSE	23.8182	TRUE	Down	3.901e-25	FALSE
C6orf120	3.93692e-25	-0.299101	0.098	0.158	6.56363e-21	1.53303e-24	-0.299101	FALSE	23.8144	TRUE	Down	3.937e-25	FALSE
VIM	4.14034e-25	1.38578	0.081	0.044	6.90277e-21	1.61162e-24	1.38578	FALSE	23.7927	TRUE	Up	4.140e-25	FALSE
WASF2	4.24496e-25	-0.13261	0.159	0.238	7.0772e-21	1.6517e-24	-0.13261	FALSE	23.7821	TRUE	Down	4.245e-25	FALSE
GLYR1	4.39699e-25	-0.32712	0.12	0.185	7.33067e-21	1.71019e-24	-0.32712	FALSE	23.767	TRUE	Down	4.397e-25	FALSE
NME5	4.43701e-25	1.53684	0.052	0.024	7.39738e-21	1.72508e-24	1.53684	FALSE	23.7632	TRUE	Up	4.437e-25	FALSE
IRF7	4.6448e-25	1.40694	0.121	0.077	7.74381e-21	1.80517e-24	1.40694	FALSE	23.7435	TRUE	Up	4.645e-25	FALSE
STK25	4.70375e-25	-0.162882	0.325	0.436	7.84208e-21	1.82736e-24	-0.162882	FALSE	23.7382	TRUE	Down	4.704e-25	FALSE
ZNF621	4.75605e-25	0.942663	0.239	0.19	7.92929e-21	1.84697e-24	0.942663	FALSE	23.7335	TRUE	Up	4.756e-25	FALSE
CTNNB1	4.8065e-25	-0.405423	0.096	0.155	8.01339e-21	1.86583e-24	-0.405423	FALSE	23.7291	TRUE	Down	4.806e-25	FALSE
FKTN	4.96978e-25	1.12325	0.13	0.085	8.28562e-21	1.92847e-24	1.12325	FALSE	23.7148	TRUE	Up	4.970e-25	FALSE
CD14	5.26461e-25	-1.01655	0.045	0.088	8.77716e-21	2.04208e-24	-1.01655	FALSE	23.6899	TRUE	Down	5.265e-25	FALSE
TERF1	5.26923e-25	0.977728	0.173	0.123	8.78485e-21	2.0429e-24	0.977728	FALSE	23.6898	TRUE	Up	5.269e-25	FALSE
LIMD1	5.27082e-25	-0.223712	0.121	0.189	8.78751e-21	2.0429e-24	-0.223712	FALSE	23.6898	TRUE	Down	5.271e-25	FALSE
GNAI1	5.77023e-25	-0.11714	0.439	0.56	9.62013e-21	2.2356e-24	-0.11714	FALSE	23.6506	TRUE	Down	5.770e-25	FALSE
SVBP	5.81889e-25	-0.492498	0.075	0.127	9.70126e-21	2.25358e-24	-0.492498	FALSE	23.6471	TRUE	Down	5.819e-25	FALSE
WHRN	5.9085e-25	-0.110137	0.439	0.576	9.85066e-21	2.2874e-24	-0.110137	FALSE	23.6407	TRUE	Down	5.909e-25	FALSE
RNASET2	5.9261e-25	-0.668783	0.086	0.139	9.88e-21	2.29332e-24	-0.668783	FALSE	23.6395	TRUE	Down	5.926e-25	FALSE
PRPF40A	6.05717e-25	0.902797	0.196	0.144	1.00985e-20	2.34314e-24	0.902797	FALSE	23.6302	TRUE	Up	6.057e-25	FALSE
AKT3	6.21559e-25	0.925635	0.187	0.136	1.03626e-20	2.40349e-24	0.925635	FALSE	23.6192	TRUE	Up	6.216e-25	FALSE
ULK2	6.5257e-25	-0.144745	0.165	0.243	1.08796e-20	2.52243e-24	-0.144745	FALSE	23.5982	TRUE	Down	6.526e-25	FALSE
ERCC1	6.7131e-25	-0.305966	0.206	0.289	1.11921e-20	2.59386e-24	-0.305966	FALSE	23.5861	TRUE	Down	6.713e-25	FALSE
INSR	6.96778e-25	-0.0788491	0.264	0.367	1.16167e-20	2.69123e-24	-0.0788491	FALSE	23.57	TRUE	Down	6.968e-25	FALSE
ITFG2	7.2597e-25	-0.205535	0.238	0.33	1.21034e-20	2.8029e-24	-0.205535	FALSE	23.5524	TRUE	Down	7.260e-25	FALSE
SIPA1	7.66565e-25	-0.756668	0.089	0.143	1.27802e-20	2.95817e-24	-0.756668	FALSE	23.529	TRUE	Down	7.666e-25	FALSE
CASTOR3	7.6678e-25	-0.15367	0.373	0.489	1.27837e-20	2.95817e-24	-0.15367	FALSE	23.529	TRUE	Down	7.668e-25	FALSE
SF3A1	7.78611e-25	-0.257702	0.086	0.144	1.2981e-20	3.00266e-24	-0.257702	FALSE	23.5225	TRUE	Down	7.786e-25	FALSE
KIAA0513	7.95444e-25	-0.35682	0.143	0.214	1.32616e-20	3.06639e-24	-0.35682	FALSE	23.5134	TRUE	Down	7.954e-25	FALSE
STAMBP	8.18574e-25	-0.00839663	0.198	0.289	1.36473e-20	3.15434e-24	-0.00839663	FALSE	23.5011	TRUE	Down	8.186e-25	FALSE
PRXL2A	8.60528e-25	-0.141059	0.165	0.241	1.43467e-20	3.31473e-24	-0.141059	FALSE	23.4796	TRUE	Down	8.605e-25	FALSE
MESD	8.64767e-25	-0.0979371	0.223	0.316	1.44174e-20	3.32977e-24	-0.0979371	FALSE	23.4776	TRUE	Down	8.648e-25	FALSE
SPATA13	8.72751e-25	-0.101154	0.326	0.442	1.45505e-20	3.35922e-24	-0.101154	FALSE	23.4738	TRUE	Down	8.728e-25	FALSE
HM13	8.83031e-25	-0.222181	0.227	0.315	1.47219e-20	3.39748e-24	-0.222181	FALSE	23.4688	TRUE	Down	8.830e-25	FALSE
ZNF117	9.07184e-25	0.701639	0.101	0.059	1.51246e-20	3.48906e-24	0.701639	FALSE	23.4573	TRUE	Up	9.072e-25	FALSE
C6orf163	9.28501e-25	1.52888	0.073	0.039	1.548e-20	3.56967e-24	1.52888	FALSE	23.4474	TRUE	Up	9.285e-25	FALSE
SNRNP200	9.53938e-25	-0.110342	0.28	0.383	1.59041e-20	3.66605e-24	-0.110342	FALSE	23.4358	TRUE	Down	9.539e-25	FALSE
IP6K2	9.54302e-25	0.745439	0.319	0.274	1.59101e-20	3.66605e-24	0.745439	FALSE	23.4358	TRUE	Up	9.543e-25	FALSE
ANXA4	9.59734e-25	-0.229117	0.081	0.138	1.60007e-20	3.6855e-24	-0.229117	FALSE	23.4335	TRUE	Down	9.597e-25	FALSE
SH2B1	1.00968e-24	-0.156438	0.256	0.353	1.68334e-20	3.87581e-24	-0.156438	FALSE	23.4116	TRUE	Down	1.010e-24	FALSE
PPP1R37	1.05834e-24	-0.205232	0.161	0.236	1.76447e-20	4.06104e-24	-0.205232	FALSE	23.3914	TRUE	Down	1.058e-24	FALSE
PKD2	1.06034e-24	0.721147	0.462	0.448	1.7678e-20	4.06715e-24	0.721147	FALSE	23.3907	TRUE	Up	1.060e-24	FALSE
MTHFR	1.06917e-24	-0.420434	0.141	0.207	1.78251e-20	4.09942e-24	-0.420434	FALSE	23.3873	TRUE	Down	1.069e-24	FALSE
COA3	1.10742e-24	-0.455384	0.079	0.133	1.84628e-20	4.24446e-24	-0.455384	FALSE	23.3722	TRUE	Down	1.107e-24	FALSE
KIZ	1.13915e-24	0.690362	0.398	0.369	1.8992e-20	4.36443e-24	0.690362	FALSE	23.3601	TRUE	Up	1.139e-24	FALSE
EIF3A	1.1502e-24	-0.0527489	0.264	0.366	1.91761e-20	4.40505e-24	-0.0527489	FALSE	23.356	TRUE	Down	1.150e-24	FALSE
TBCK	1.19268e-24	0.861212	0.236	0.184	1.98843e-20	4.56598e-24	0.861212	FALSE	23.3405	TRUE	Up	1.193e-24	FALSE
ALOX5AP	1.26195e-24	-1.08036	0.031	0.069	2.10392e-20	4.82932e-24	-1.08036	FALSE	23.3161	TRUE	Down	1.262e-24	FALSE
CMIP	1.33966e-24	-0.168433	0.194	0.279	2.23348e-20	5.12475e-24	-0.168433	FALSE	23.2903	TRUE	Down	1.340e-24	FALSE
DVL2	1.41406e-24	-0.208678	0.179	0.258	2.35753e-20	5.40732e-24	-0.208678	FALSE	23.267	TRUE	Down	1.414e-24	FALSE
IL16	1.43457e-24	-1.07631	0.026	0.061	2.39171e-20	5.48363e-24	-1.07631	FALSE	23.2609	TRUE	Down	1.435e-24	FALSE
ZNF281	1.47726e-24	1.12144	0.182	0.134	2.46289e-20	5.64467e-24	1.12144	FALSE	23.2484	TRUE	Up	1.477e-24	FALSE
ATRAID	1.50284e-24	-0.241013	0.116	0.181	2.50554e-20	5.74021e-24	-0.241013	FALSE	23.2411	TRUE	Down	1.503e-24	FALSE
ARHGAP17	1.51153e-24	-0.143846	0.213	0.302	2.52001e-20	5.77117e-24	-0.143846	FALSE	23.2387	TRUE	Down	1.512e-24	FALSE
TASOR2	1.51738e-24	1.02192	0.166	0.117	2.52977e-20	5.79131e-24	1.02192	FALSE	23.2372	TRUE	Up	1.517e-24	FALSE
COQ8A	1.53674e-24	-0.278365	0.137	0.206	2.56205e-20	5.86206e-24	-0.278365	FALSE	23.232	TRUE	Down	1.537e-24	FALSE
RASAL3	1.53709e-24	-1.19926	0.028	0.065	2.56263e-20	5.86206e-24	-1.19926	FALSE	23.232	TRUE	Down	1.537e-24	FALSE
CDC34	1.55766e-24	-0.115616	0.262	0.36	2.59692e-20	5.93823e-24	-0.115616	FALSE	23.2263	TRUE	Down	1.558e-24	FALSE
CHD7	1.57141e-24	-0.0739691	0.249	0.352	2.61986e-20	5.98839e-24	-0.0739691	FALSE	23.2227	TRUE	Down	1.571e-24	FALSE
TCIRG1	1.77899e-24	-0.97684	0.042	0.084	2.96594e-20	6.77685e-24	-0.97684	FALSE	23.169	TRUE	Down	1.779e-24	FALSE
GRIPAP1	1.78123e-24	-0.0970262	0.308	0.424	2.96967e-20	6.7828e-24	-0.0970262	FALSE	23.1686	TRUE	Down	1.781e-24	TRUE	X
S100A6	1.8438e-24	1.12655	0.174	0.126	3.07399e-20	7.0184e-24	1.12655	FALSE	23.1538	TRUE	Up	1.844e-24	FALSE
TMED4	1.85835e-24	-0.118218	0.378	0.499	3.09825e-20	7.07108e-24	-0.118218	FALSE	23.1505	TRUE	Down	1.858e-24	FALSE
ATXN1L	1.885e-24	-0.308014	0.089	0.147	3.14267e-20	7.16975e-24	-0.308014	FALSE	23.1445	TRUE	Down	1.885e-24	FALSE
CDC42EP4	1.8867e-24	1.38666	0.069	0.036	3.1455e-20	7.17346e-24	1.38666	FALSE	23.1443	TRUE	Up	1.887e-24	FALSE
SCART1	1.94756e-24	-0.0955678	0.153	0.231	3.24698e-20	7.40208e-24	-0.0955678	FALSE	23.1306	TRUE	Down	1.948e-24	FALSE
ACTR1B	1.97476e-24	-0.109995	0.38	0.51	3.29232e-20	7.50259e-24	-0.109995	FALSE	23.1248	TRUE	Down	1.975e-24	FALSE
NES	1.99572e-24	0.00970713	0.099	0.163	3.32727e-20	7.57935e-24	0.00970713	FALSE	23.1204	TRUE	Up	1.996e-24	FALSE
THOC1	2.02209e-24	0.905186	0.22	0.169	3.37123e-20	7.67657e-24	0.905186	FALSE	23.1148	TRUE	Up	2.022e-24	FALSE
YY1	2.07151e-24	-0.168261	0.151	0.225	3.45362e-20	7.86119e-24	-0.168261	FALSE	23.1045	TRUE	Down	2.072e-24	FALSE
TRIR	2.07404e-24	-0.147444	0.204	0.289	3.45785e-20	7.86782e-24	-0.147444	FALSE	23.1041	TRUE	Down	2.074e-24	FALSE
DERL1	2.0894e-24	-0.352395	0.099	0.159	3.48345e-20	7.92306e-24	-0.352395	FALSE	23.1011	TRUE	Down	2.089e-24	FALSE
CPOX	2.11467e-24	0.756716	0.427	0.419	3.52557e-20	8.01584e-24	0.756716	FALSE	23.0961	TRUE	Up	2.115e-24	FALSE
PTOV1	2.18078e-24	-0.157213	0.48	0.614	3.63579e-20	8.2633e-24	-0.157213	FALSE	23.0828	TRUE	Down	2.181e-24	FALSE
IMPDH2	2.18404e-24	-0.501969	0.07	0.121	3.64123e-20	8.27252e-24	-0.501969	FALSE	23.0824	TRUE	Down	2.184e-24	FALSE
PDK2	2.20429e-24	-0.137793	0.19	0.273	3.67499e-20	8.34605e-24	-0.137793	FALSE	23.0785	TRUE	Down	2.204e-24	FALSE
IFNGR1	2.26657e-24	-0.0883927	0.211	0.296	3.77882e-20	8.57861e-24	-0.0883927	FALSE	23.0666	TRUE	Down	2.267e-24	FALSE
SLC1A1	2.28214e-24	1.23404	0.055	0.026	3.80478e-20	8.63428e-24	1.23404	FALSE	23.0638	TRUE	Up	2.282e-24	FALSE
CAVIN4	2.31038e-24	1.27811	0.136	0.092	3.85187e-20	8.73784e-24	1.27811	FALSE	23.0586	TRUE	Up	2.310e-24	FALSE
PLXNA3	2.33009e-24	-0.250312	0.174	0.25	3.88473e-20	8.80903e-24	-0.250312	FALSE	23.0551	TRUE	Down	2.330e-24	TRUE	X
TNR	2.34799e-24	0.44386	0.168	0.114	3.91457e-20	8.87334e-24	0.44386	FALSE	23.0519	TRUE	Up	2.348e-24	FALSE
CDKL5	2.4095e-24	-0.159101	0.141	0.212	4.01712e-20	9.10235e-24	-0.159101	FALSE	23.0408	TRUE	Down	2.410e-24	TRUE	X
SLC24A2	2.4247e-24	-0.122649	0.474	0.6	4.04246e-20	9.15631e-24	-0.122649	FALSE	23.0383	TRUE	Down	2.425e-24	FALSE
PATZ1	2.4649e-24	-0.186648	0.178	0.257	4.10948e-20	9.3046e-24	-0.186648	FALSE	23.0313	TRUE	Down	2.465e-24	FALSE
PHF20	2.47146e-24	-0.289822	0.103	0.163	4.12043e-20	9.32586e-24	-0.289822	FALSE	23.0303	TRUE	Down	2.471e-24	FALSE
CNKSR2	2.49113e-24	1.02043	0.06	0.029	4.15322e-20	9.39653e-24	1.02043	FALSE	23.027	TRUE	Up	2.491e-24	TRUE	X
NEO1	2.52388e-24	-0.112832	0.275	0.38	4.20781e-20	9.51646e-24	-0.112832	FALSE	23.0215	TRUE	Down	2.524e-24	FALSE
RASA3	2.55965e-24	-0.229578	0.196	0.277	4.26745e-20	9.64769e-24	-0.229578	FALSE	23.0156	TRUE	Down	2.560e-24	FALSE
VRK2	2.65618e-24	1.25268	0.14	0.096	4.42839e-20	1.00078e-23	1.25268	FALSE	22.9997	TRUE	Up	2.656e-24	FALSE
PRDM8	2.68834e-24	-0.143745	0.109	0.174	4.482e-20	1.01251e-23	-0.143745	FALSE	22.9946	TRUE	Down	2.688e-24	FALSE
COX5B	2.75333e-24	-0.603218	0.061	0.109	4.59035e-20	1.0366e-23	-0.603218	FALSE	22.9844	TRUE	Down	2.753e-24	FALSE
TCTEX1D2	2.77239e-24	1.20021	0.108	0.067	4.62213e-20	1.04338e-23	1.20021	FALSE	22.9816	TRUE	Up	2.772e-24	FALSE
DENND4C	2.81261e-24	0.918564	0.177	0.127	4.68918e-20	1.05812e-23	0.918564	FALSE	22.9755	TRUE	Up	2.813e-24	FALSE
MCM3	2.83958e-24	-0.647081	0.043	0.086	4.73414e-20	1.06786e-23	-0.647081	FALSE	22.9715	TRUE	Down	2.840e-24	FALSE
AMBRA1	2.85101e-24	-0.234437	0.162	0.235	4.7532e-20	1.07176e-23	-0.234437	FALSE	22.9699	TRUE	Down	2.851e-24	FALSE
ASAP3	2.86602e-24	1.34741	0.083	0.047	4.77824e-20	1.077e-23	1.34741	FALSE	22.9678	TRUE	Up	2.866e-24	FALSE
C11orf24	3.13844e-24	-0.155152	0.161	0.238	5.2324e-20	1.17892e-23	-0.155152	FALSE	22.9285	TRUE	Down	3.138e-24	FALSE
ZNF687	3.19102e-24	-0.348075	0.099	0.158	5.32007e-20	1.19822e-23	-0.348075	FALSE	22.9215	TRUE	Down	3.191e-24	FALSE
PLEKHO1	3.26587e-24	-0.91966	0.098	0.151	5.44486e-20	1.22587e-23	-0.91966	FALSE	22.9116	TRUE	Down	3.266e-24	FALSE
PSMB8	3.55628e-24	1.13598	0.076	0.041	5.92904e-20	1.33437e-23	1.13598	FALSE	22.8747	TRUE	Up	3.556e-24	FALSE
FLRT2	3.63215e-24	1.11201	0.071	0.037	6.05553e-20	1.36233e-23	1.11201	FALSE	22.8657	TRUE	Up	3.632e-24	FALSE
TLCD5	3.86076e-24	-0.265968	0.118	0.183	6.43666e-20	1.44753e-23	-0.265968	FALSE	22.8394	TRUE	Down	3.861e-24	FALSE
B2M	3.89405e-24	0.729729	0.509	0.513	6.49217e-20	1.45947e-23	0.729729	FALSE	22.8358	TRUE	Up	3.894e-24	FALSE
STARD3	3.94166e-24	-0.0686311	0.337	0.451	6.57153e-20	1.47675e-23	-0.0686311	FALSE	22.8307	TRUE	Down	3.942e-24	FALSE
TASOR	4.07714e-24	0.880966	0.267	0.22	6.79741e-20	1.52694e-23	0.880966	FALSE	22.8162	TRUE	Up	4.077e-24	FALSE
YWHAH	4.12066e-24	-0.60263	0.107	0.167	6.86996e-20	1.54266e-23	-0.60263	FALSE	22.8117	TRUE	Down	4.121e-24	FALSE
FAM174A	4.3352e-24	-0.296711	0.111	0.172	7.22765e-20	1.62237e-23	-0.296711	FALSE	22.7898	TRUE	Down	4.335e-24	FALSE
GLIS2	4.36384e-24	1.24757	0.054	0.025	7.27539e-20	1.63248e-23	1.24757	FALSE	22.7872	TRUE	Up	4.364e-24	FALSE
TSPAN1	4.40682e-24	-0.496703	0.019	0.051	7.34705e-20	1.64794e-23	-0.496703	FALSE	22.7831	TRUE	Down	4.407e-24	FALSE
R3HDM4	4.58113e-24	-0.227303	0.128	0.195	7.63766e-20	1.71248e-23	-0.227303	FALSE	22.7664	TRUE	Down	4.581e-24	FALSE
NTMT1	4.62165e-24	-0.189817	0.171	0.247	7.70522e-20	1.72698e-23	-0.189817	FALSE	22.7627	TRUE	Down	4.622e-24	FALSE
KIAA1614	4.71406e-24	1.21438	0.067	0.035	7.85929e-20	1.76086e-23	1.21438	FALSE	22.7543	TRUE	Up	4.714e-24	FALSE
CD53	4.71826e-24	-0.939697	0.045	0.087	7.86628e-20	1.76177e-23	-0.939697	FALSE	22.7541	TRUE	Down	4.718e-24	FALSE
TRIM62	4.95063e-24	-0.224766	0.096	0.155	8.25368e-20	1.84784e-23	-0.224766	FALSE	22.7333	TRUE	Down	4.951e-24	FALSE
PDCL	5.01401e-24	-0.297031	0.113	0.174	8.35936e-20	1.8708e-23	-0.297031	FALSE	22.728	TRUE	Down	5.014e-24	FALSE
FBXL5	5.08063e-24	0.684817	0.344	0.304	8.47043e-20	1.89495e-23	0.684817	FALSE	22.7224	TRUE	Up	5.081e-24	FALSE
INCENP	5.38619e-24	-0.59198	0.059	0.106	8.97985e-20	2.00816e-23	-0.59198	FALSE	22.6972	TRUE	Down	5.386e-24	FALSE
HIP1R	5.52802e-24	-0.141677	0.713	0.791	9.21631e-20	2.06027e-23	-0.141677	FALSE	22.6861	TRUE	Down	5.528e-24	FALSE
FAM177A1	5.68866e-24	-0.111153	0.181	0.262	9.48414e-20	2.11936e-23	-0.111153	FALSE	22.6738	TRUE	Down	5.689e-24	FALSE
ANKS1B	6.09371e-24	-0.139909	0.37	0.49	1.01594e-19	2.26941e-23	-0.139909	FALSE	22.6441	TRUE	Down	6.094e-24	FALSE
SLC44A1	6.20767e-24	-0.0783984	0.636	0.748	1.03494e-19	2.31099e-23	-0.0783984	FALSE	22.6362	TRUE	Down	6.208e-24	FALSE
POLR3F	6.36529e-24	1.26548	0.096	0.057	1.06122e-19	2.36879e-23	1.26548	FALSE	22.6255	TRUE	Up	6.365e-24	FALSE
SHROOM2	6.55077e-24	-0.401712	0.046	0.089	1.09215e-19	2.43691e-23	-0.401712	FALSE	22.6132	TRUE	Down	6.551e-24	TRUE	X
NHLRC2	7.08536e-24	0.8811	0.204	0.154	1.18127e-19	2.6348e-23	0.8811	FALSE	22.5793	TRUE	Up	7.085e-24	FALSE
AP2M1	7.29892e-24	-0.169253	0.165	0.241	1.21688e-19	2.7132e-23	-0.169253	FALSE	22.5665	TRUE	Down	7.299e-24	FALSE
KCTD12	7.39976e-24	-0.964313	0.125	0.181	1.23369e-19	2.74966e-23	-0.964313	FALSE	22.5607	TRUE	Down	7.400e-24	FALSE
MTSS2	7.42728e-24	0.808198	0.438	0.416	1.23828e-19	2.75886e-23	0.808198	FALSE	22.5593	TRUE	Up	7.427e-24	FALSE
ACACB	7.49048e-24	1.10206	0.159	0.113	1.24881e-19	2.7813e-23	1.10206	FALSE	22.5558	TRUE	Up	7.490e-24	FALSE
EED	7.5775e-24	1.08719	0.091	0.053	1.26332e-19	2.81257e-23	1.08719	FALSE	22.5509	TRUE	Up	7.577e-24	FALSE
CXXC1	7.74785e-24	-0.0835365	0.251	0.35	1.29172e-19	2.87473e-23	-0.0835365	FALSE	22.5414	TRUE	Down	7.748e-24	FALSE
KCNMB4	7.81534e-24	-0.162128	0.175	0.254	1.30297e-19	2.89869e-23	-0.162128	FALSE	22.5378	TRUE	Down	7.815e-24	FALSE
CEP131	7.9701e-24	-0.393469	0.075	0.127	1.32878e-19	2.955e-23	-0.393469	FALSE	22.5294	TRUE	Down	7.970e-24	FALSE
CUEDC2	8.01928e-24	-0.123621	0.216	0.303	1.33697e-19	2.97213e-23	-0.123621	FALSE	22.5269	TRUE	Down	8.019e-24	FALSE
MINDY1	8.09e-24	-0.0904893	0.28	0.387	1.34876e-19	2.99723e-23	-0.0904893	FALSE	22.5233	TRUE	Down	8.090e-24	FALSE
TXN2	8.38782e-24	-0.248659	0.092	0.149	1.39842e-19	3.10642e-23	-0.248659	FALSE	22.5077	TRUE	Down	8.388e-24	FALSE
GATAD2B	8.42065e-24	-0.103756	0.254	0.352	1.40389e-19	3.11742e-23	-0.103756	FALSE	22.5062	TRUE	Down	8.421e-24	FALSE
MAN1C1	8.46848e-24	-0.226355	0.106	0.168	1.41187e-19	3.13397e-23	-0.226355	FALSE	22.5039	TRUE	Down	8.468e-24	FALSE
FMNL1	8.49727e-24	-1.06316	0.056	0.1	1.41667e-19	3.14346e-23	-1.06316	FALSE	22.5026	TRUE	Down	8.497e-24	FALSE
WDR17	8.59685e-24	1.06129	0.13	0.085	1.43327e-19	3.17912e-23	1.06129	FALSE	22.4977	TRUE	Up	8.597e-24	FALSE
GPR137	8.91045e-24	-0.191355	0.112	0.175	1.48555e-19	3.29387e-23	-0.191355	FALSE	22.4823	TRUE	Down	8.910e-24	FALSE
CIAO2B	8.92257e-24	-0.418757	0.073	0.124	1.48757e-19	3.29713e-23	-0.418757	FALSE	22.4819	TRUE	Down	8.923e-24	FALSE
ATP5F1D	8.94017e-24	-0.180413	0.161	0.235	1.49051e-19	3.30241e-23	-0.180413	FALSE	22.4812	TRUE	Down	8.940e-24	FALSE
FAM120C	9.04645e-24	-0.217236	0.139	0.208	1.50822e-19	3.34043e-23	-0.217236	FALSE	22.4762	TRUE	Down	9.046e-24	TRUE	X
C14orf132	9.32621e-24	-0.194156	0.118	0.182	1.55487e-19	3.44246e-23	-0.194156	FALSE	22.4631	TRUE	Down	9.326e-24	FALSE
TDRKH	9.42538e-24	-0.373927	0.087	0.142	1.5714e-19	3.47778e-23	-0.373927	FALSE	22.4587	TRUE	Down	9.425e-24	FALSE
MCM4	9.59366e-24	-0.873636	0.037	0.076	1.59946e-19	3.53857e-23	-0.873636	FALSE	22.4512	TRUE	Down	9.594e-24	FALSE
MTMR4	1.02885e-23	-0.250179	0.185	0.263	1.7153e-19	3.79346e-23	-0.250179	FALSE	22.421	TRUE	Down	1.029e-23	FALSE
TLR4	1.06184e-23	1.22043	0.059	0.029	1.77031e-19	3.91367e-23	1.22043	FALSE	22.4074	TRUE	Up	1.062e-23	FALSE
LY6G5B	1.11006e-23	-0.257597	0.152	0.222	1.85069e-19	4.08985e-23	-0.257597	FALSE	22.3883	TRUE	Down	1.110e-23	FALSE
ERAL1	1.11476e-23	-0.234461	0.132	0.199	1.85853e-19	4.10568e-23	-0.234461	FALSE	22.3866	TRUE	Down	1.115e-23	FALSE
ADAMTS14	1.13535e-23	-0.872297	0.043	0.084	1.89286e-19	4.17997e-23	-0.872297	FALSE	22.3788	TRUE	Down	1.135e-23	FALSE
PPARD	1.17757e-23	-0.263783	0.137	0.204	1.96325e-19	4.33381e-23	-0.263783	FALSE	22.3631	TRUE	Down	1.178e-23	FALSE
XPR1	1.19188e-23	1.17858	0.084	0.048	1.98711e-19	4.38487e-23	1.17858	FALSE	22.358	TRUE	Up	1.192e-23	FALSE
NEK3	1.196e-23	1.02052	0.227	0.181	1.99397e-19	4.39839e-23	1.02052	FALSE	22.3567	TRUE	Up	1.196e-23	FALSE
ABCA5	1.24859e-23	0.877078	0.251	0.204	2.08165e-19	4.59012e-23	0.877078	FALSE	22.3382	TRUE	Up	1.249e-23	FALSE
RSBN1L	1.24938e-23	0.960553	0.188	0.139	2.08297e-19	4.59132e-23	0.960553	FALSE	22.3381	TRUE	Up	1.249e-23	FALSE
ZFP62	1.25196e-23	0.978035	0.177	0.129	2.08727e-19	4.59912e-23	0.978035	FALSE	22.3373	TRUE	Up	1.252e-23	FALSE
RPAP2	1.25732e-23	0.980642	0.161	0.113	2.0962e-19	4.6171e-23	0.980642	FALSE	22.3356	TRUE	Up	1.257e-23	FALSE
LHFPL2	1.26018e-23	-0.876255	0.084	0.135	2.10097e-19	4.6259e-23	-0.876255	FALSE	22.3348	TRUE	Down	1.260e-23	FALSE
PRMT1	1.26614e-23	-0.120208	0.197	0.28	2.11091e-19	4.64609e-23	-0.120208	FALSE	22.3329	TRUE	Down	1.266e-23	FALSE
TIMP3	1.29201e-23	0.764284	0.146	0.098	2.15404e-19	4.73928e-23	0.764284	FALSE	22.3243	TRUE	Up	1.292e-23	FALSE
ATAT1	1.30208e-23	-0.114581	0.172	0.249	2.17083e-19	4.77445e-23	-0.114581	FALSE	22.3211	TRUE	Down	1.302e-23	FALSE
ATG3	1.30626e-23	-0.251908	0.123	0.187	2.17779e-19	4.78802e-23	-0.251908	FALSE	22.3198	TRUE	Down	1.306e-23	FALSE
EGFR	1.35526e-23	1.01457	0.088	0.051	2.25949e-19	4.96581e-23	1.01457	FALSE	22.304	TRUE	Up	1.355e-23	FALSE
DDX55	1.39602e-23	1.06803	0.189	0.141	2.32745e-19	5.11329e-23	1.06803	FALSE	22.2913	TRUE	Up	1.396e-23	FALSE
SAP18	1.42502e-23	-0.266477	0.135	0.201	2.3758e-19	5.2176e-23	-0.266477	FALSE	22.2825	TRUE	Down	1.425e-23	FALSE
ARPC4	1.4849e-23	-0.202321	0.139	0.208	2.47563e-19	5.43484e-23	-0.202321	FALSE	22.2648	TRUE	Down	1.485e-23	FALSE
DPCD	1.49402e-23	1.27479	0.062	0.031	2.49082e-19	5.4662e-23	1.27479	FALSE	22.2623	TRUE	Up	1.494e-23	FALSE
FAM184A	1.54432e-23	1.19092	0.134	0.09	2.57469e-19	5.64819e-23	1.19092	FALSE	22.2481	TRUE	Up	1.544e-23	FALSE
GANAB	1.60543e-23	-0.232109	0.134	0.201	2.67657e-19	5.86954e-23	-0.232109	FALSE	22.2314	TRUE	Down	1.605e-23	FALSE
ARHGEF12	1.6719e-23	0.934616	0.129	0.084	2.78738e-19	6.11031e-23	0.934616	FALSE	22.2139	TRUE	Up	1.672e-23	FALSE
NRDC	1.679e-23	0.675127	0.353	0.316	2.79924e-19	6.13405e-23	0.675127	FALSE	22.2123	TRUE	Up	1.679e-23	FALSE
GFPT2	1.7076e-23	1.08877	0.083	0.047	2.84691e-19	6.23624e-23	1.08877	FALSE	22.2051	TRUE	Up	1.708e-23	FALSE
ZC3H15	1.76252e-23	0.904326	0.23	0.181	2.93848e-19	6.43447e-23	0.904326	FALSE	22.1915	TRUE	Up	1.763e-23	FALSE
MTHFD1L	1.77243e-23	-0.521553	0.168	0.235	2.95499e-19	6.46826e-23	-0.521553	FALSE	22.1892	TRUE	Down	1.772e-23	FALSE
PPP1R7	1.78593e-23	-0.182121	0.155	0.227	2.9775e-19	6.51515e-23	-0.182121	FALSE	22.1861	TRUE	Down	1.786e-23	FALSE
DOCK8	1.7938e-23	-0.902068	0.04	0.08	2.99062e-19	6.54147e-23	-0.902068	FALSE	22.1843	TRUE	Down	1.794e-23	FALSE
RAB2A	1.92408e-23	-0.141201	0.199	0.282	3.20782e-19	7.014e-23	-0.141201	FALSE	22.154	TRUE	Down	1.924e-23	FALSE
CHERP	2.03459e-23	-0.139808	0.164	0.24	3.39208e-19	7.41417e-23	-0.139808	FALSE	22.1299	TRUE	Down	2.035e-23	FALSE
TEF	2.03994e-23	-0.192715	0.145	0.214	3.40098e-19	7.43094e-23	-0.192715	FALSE	22.129	TRUE	Down	2.040e-23	FALSE
MARCH2	2.05714e-23	-0.356302	0.091	0.147	3.42966e-19	7.49087e-23	-0.356302	FALSE	22.1255	TRUE	Down	2.057e-23	FALSE
ADORA3	2.10047e-23	-0.980336	0.028	0.063	3.5019e-19	7.64585e-23	-0.980336	FALSE	22.1166	TRUE	Down	2.100e-23	FALSE
MVP	2.17256e-23	-0.218568	0.089	0.146	3.6221e-19	7.9054e-23	-0.218568	FALSE	22.1021	TRUE	Down	2.173e-23	FALSE
SLC66A1	2.21639e-23	-0.468898	0.063	0.11	3.69517e-19	8.06195e-23	-0.468898	FALSE	22.0936	TRUE	Down	2.216e-23	FALSE
SWAP70	2.2956e-23	-0.210295	0.12	0.184	3.82723e-19	8.34703e-23	-0.210295	FALSE	22.0785	TRUE	Down	2.296e-23	FALSE
CEP170B	2.30128e-23	-0.334687	0.094	0.149	3.8367e-19	8.36464e-23	-0.334687	FALSE	22.0776	TRUE	Down	2.301e-23	FALSE
ZNF354B	2.31394e-23	1.12226	0.106	0.065	3.8578e-19	8.40759e-23	1.12226	FALSE	22.0753	TRUE	Up	2.314e-23	FALSE
DDX54	2.31778e-23	-0.213051	0.113	0.177	3.8642e-19	8.41848e-23	-0.213051	FALSE	22.0748	TRUE	Down	2.318e-23	FALSE
MYOM1	2.34961e-23	1.2922	0.084	0.048	3.91728e-19	8.53101e-23	1.2922	FALSE	22.069	TRUE	Up	2.350e-23	FALSE
SYNGR1	2.39976e-23	-0.133979	0.234	0.33	4.00088e-19	8.70992e-23	-0.133979	FALSE	22.06	TRUE	Down	2.400e-23	FALSE
TCAF1	2.56605e-23	-0.21851	0.179	0.256	4.27813e-19	9.3101e-23	-0.21851	FALSE	22.031	TRUE	Down	2.566e-23	FALSE
NQO1	2.5786e-23	-0.170415	0.057	0.104	4.29904e-19	9.35223e-23	-0.170415	FALSE	22.0291	TRUE	Down	2.579e-23	FALSE
SCN1B	2.5847e-23	-0.268962	0.208	0.29	4.30922e-19	9.37095e-23	-0.268962	FALSE	22.0282	TRUE	Down	2.585e-23	FALSE
HARS	2.71105e-23	-0.10184	0.218	0.307	4.51987e-19	9.82548e-23	-0.10184	FALSE	22.0076	TRUE	Down	2.711e-23	FALSE
KCNH1	2.72764e-23	-0.712526	0.037	0.076	4.54752e-19	9.882e-23	-0.712526	FALSE	22.0052	TRUE	Down	2.728e-23	FALSE
MID1	2.81156e-23	1.35603	0.065	0.033	4.68743e-19	1.01823e-22	1.35603	FALSE	21.9922	TRUE	Up	2.812e-23	TRUE	X
RUNX1T1	2.82368e-23	1.08795	0.082	0.046	4.70764e-19	1.02226e-22	1.08795	FALSE	21.9904	TRUE	Up	2.824e-23	FALSE
TRMT9B	2.90237e-23	1.00344	0.069	0.036	4.83883e-19	1.05036e-22	1.00344	FALSE	21.9787	TRUE	Up	2.902e-23	FALSE
C2CD4D	3.04278e-23	-0.558791	0.024	0.058	5.07292e-19	1.10078e-22	-0.558791	FALSE	21.9583	TRUE	Down	3.043e-23	FALSE
BRINP2	3.07789e-23	1.1712	0.087	0.051	5.13147e-19	1.11308e-22	1.1712	FALSE	21.9535	TRUE	Up	3.078e-23	FALSE
CCDC186	3.13824e-23	1.01511	0.122	0.079	5.23208e-19	1.13449e-22	1.01511	FALSE	21.9452	TRUE	Up	3.138e-23	FALSE
PXMP2	3.46026e-23	1.17641	0.056	0.027	5.76894e-19	1.25045e-22	1.17641	FALSE	21.9029	TRUE	Up	3.460e-23	FALSE
PDLIM2	3.48055e-23	-0.288759	0.11	0.17	5.80278e-19	1.25733e-22	-0.288759	FALSE	21.9006	TRUE	Down	3.481e-23	FALSE
HERPUD2	3.49593e-23	0.878297	0.223	0.174	5.82842e-19	1.26243e-22	0.878297	FALSE	21.8988	TRUE	Up	3.496e-23	FALSE
BBX	3.58462e-23	-0.107884	0.135	0.205	5.97628e-19	1.29399e-22	-0.107884	FALSE	21.8881	TRUE	Down	3.585e-23	FALSE
CARMIL1	3.58721e-23	1.56922	0.05	0.023	5.98059e-19	1.29445e-22	1.56922	FALSE	21.8879	TRUE	Up	3.587e-23	FALSE
CHD1	3.81498e-23	0.851174	0.189	0.14	6.36033e-19	1.37615e-22	0.851174	FALSE	21.8613	TRUE	Up	3.815e-23	FALSE
RNF126	3.82987e-23	-0.234325	0.122	0.186	6.38515e-19	1.38102e-22	-0.234325	FALSE	21.8598	TRUE	Down	3.830e-23	FALSE
STX1B	3.94403e-23	-0.444568	0.116	0.177	6.57549e-19	1.42167e-22	-0.444568	FALSE	21.8472	TRUE	Down	3.944e-23	FALSE
EPS15	4.26527e-23	0.793946	0.371	0.344	7.11106e-19	1.53691e-22	0.793946	FALSE	21.8134	TRUE	Up	4.265e-23	FALSE
TSEN34	4.37962e-23	-0.534471	0.049	0.091	7.3017e-19	1.57755e-22	-0.534471	FALSE	21.802	TRUE	Down	4.380e-23	FALSE
UBQLN2	4.44689e-23	-0.134908	0.184	0.263	7.41386e-19	1.6012e-22	-0.134908	FALSE	21.7956	TRUE	Down	4.447e-23	TRUE	X
RNASEK	4.76558e-23	-0.3777	0.107	0.165	7.94517e-19	1.71533e-22	-0.3777	FALSE	21.7657	TRUE	Down	4.766e-23	FALSE
DOCK3	4.84978e-23	-0.0838138	0.273	0.374	8.08555e-19	1.74501e-22	-0.0838138	FALSE	21.7582	TRUE	Down	4.850e-23	FALSE
IFIH1	5.10808e-23	1.3586	0.086	0.05	8.51618e-19	1.83729e-22	1.3586	FALSE	21.7358	TRUE	Up	5.108e-23	FALSE
CCDC146	5.19892e-23	1.07291	0.076	0.042	8.66764e-19	1.86929e-22	1.07291	FALSE	21.7283	TRUE	Up	5.199e-23	FALSE
SSR2	5.21161e-23	-0.219356	0.115	0.177	8.68879e-19	1.87318e-22	-0.219356	FALSE	21.7274	TRUE	Down	5.212e-23	FALSE
TANC2	5.28454e-23	-0.12923	0.338	0.453	8.81039e-19	1.89871e-22	-0.12923	FALSE	21.7215	TRUE	Down	5.285e-23	FALSE
OCIAD1	5.30345e-23	-0.119885	0.336	0.449	8.84191e-19	1.90482e-22	-0.119885	FALSE	21.7201	TRUE	Down	5.303e-23	FALSE
CAMK2G	5.41388e-23	0.895707	0.214	0.163	9.02603e-19	1.94378e-22	0.895707	FALSE	21.7114	TRUE	Up	5.414e-23	FALSE
ORMDL2	5.44892e-23	-0.376802	0.062	0.109	9.08444e-19	1.95566e-22	-0.376802	FALSE	21.7087	TRUE	Down	5.449e-23	FALSE
ZDHHC3	5.52344e-23	-0.3504	0.1	0.157	9.20868e-19	1.98169e-22	-0.3504	FALSE	21.703	TRUE	Down	5.523e-23	FALSE
BIN2	5.53123e-23	-1.249	0.025	0.059	9.22167e-19	1.98378e-22	-1.249	FALSE	21.7025	TRUE	Down	5.531e-23	FALSE
THUMPD1	5.92905e-23	0.885006	0.26	0.213	9.88491e-19	2.12569e-22	0.885006	FALSE	21.6725	TRUE	Up	5.929e-23	FALSE
PTAFR	6.36918e-23	-1.19254	0.026	0.06	1.06187e-18	2.28267e-22	-1.19254	FALSE	21.6416	TRUE	Down	6.369e-23	FALSE
ZNF568	6.40902e-23	0.898263	0.244	0.196	1.06851e-18	2.29613e-22	0.898263	FALSE	21.639	TRUE	Up	6.409e-23	FALSE
VLDLR	6.75245e-23	-0.138373	0.169	0.244	1.12577e-18	2.4183e-22	-0.138373	FALSE	21.6165	TRUE	Down	6.752e-23	FALSE
HNRNPA0	6.77521e-23	-0.110663	0.32	0.429	1.12956e-18	2.42558e-22	-0.110663	FALSE	21.6152	TRUE	Down	6.775e-23	FALSE
ING4	6.94582e-23	-0.173244	0.179	0.256	1.15801e-18	2.48577e-22	-0.173244	FALSE	21.6045	TRUE	Down	6.946e-23	FALSE
FSD1	7.51228e-23	-0.159158	0.168	0.245	1.25245e-18	2.68753e-22	-0.159158	FALSE	21.5706	TRUE	Down	7.512e-23	FALSE
KIAA0355	7.57506e-23	-0.142557	0.161	0.235	1.26291e-18	2.70902e-22	-0.142557	FALSE	21.5672	TRUE	Down	7.575e-23	FALSE
LTBP1	7.91495e-23	1.33435	0.056	0.028	1.31958e-18	2.82956e-22	1.33435	FALSE	21.5483	TRUE	Up	7.915e-23	FALSE
PRKACA	8.12046e-23	-0.128256	0.292	0.4	1.35384e-18	2.90199e-22	-0.128256	FALSE	21.5373	TRUE	Down	8.120e-23	FALSE
UCK2	8.27743e-23	-0.274529	0.09	0.145	1.38001e-18	2.95703e-22	-0.274529	FALSE	21.5291	TRUE	Down	8.277e-23	FALSE
SLC38A3	8.73145e-23	0.0961404	0.123	0.191	1.45571e-18	3.11811e-22	0.0961404	FALSE	21.5061	TRUE	Up	8.731e-23	FALSE
ZNF182	8.75868e-23	1.1831	0.107	0.067	1.46025e-18	3.12671e-22	1.1831	FALSE	21.5049	TRUE	Up	8.759e-23	TRUE	X
SFMBT2	8.76466e-23	-0.74847	0.324	0.41	1.46124e-18	3.12773e-22	-0.74847	FALSE	21.5048	TRUE	Down	8.765e-23	FALSE
PCYT1A	8.83533e-23	-0.271257	0.123	0.185	1.47303e-18	3.15182e-22	-0.271257	FALSE	21.5014	TRUE	Down	8.835e-23	FALSE
SLC38A6	9.26473e-23	1.13031	0.078	0.044	1.54462e-18	3.30383e-22	1.13031	FALSE	21.481	TRUE	Up	9.265e-23	FALSE
MRFAP1	9.31702e-23	-0.41698	0.069	0.118	1.55333e-18	3.32129e-22	-0.41698	FALSE	21.4787	TRUE	Down	9.317e-23	FALSE
NELFA	1.00891e-22	-0.137622	0.229	0.316	1.68205e-18	3.59522e-22	-0.137622	FALSE	21.4443	TRUE	Down	1.009e-22	FALSE
TMEM201	1.0685e-22	-0.239496	0.117	0.178	1.7814e-18	3.80621e-22	-0.239496	FALSE	21.4195	TRUE	Down	1.068e-22	FALSE
USP25	1.07089e-22	0.888638	0.167	0.119	1.78538e-18	3.81337e-22	0.888638	FALSE	21.4187	TRUE	Up	1.071e-22	FALSE
PPT1	1.12196e-22	-0.250366	0.149	0.216	1.87053e-18	3.9938e-22	-0.250366	FALSE	21.3986	TRUE	Down	1.122e-22	FALSE
DAD1	1.12522e-22	-0.312821	0.067	0.116	1.87597e-18	4.00399e-22	-0.312821	FALSE	21.3975	TRUE	Down	1.125e-22	FALSE
EGLN2	1.13795e-22	-0.129014	0.245	0.336	1.89718e-18	4.04783e-22	-0.129014	FALSE	21.3928	TRUE	Down	1.138e-22	FALSE
BICRA	1.13837e-22	-0.0980682	0.168	0.243	1.8979e-18	4.04791e-22	-0.0980682	FALSE	21.3928	TRUE	Down	1.138e-22	FALSE
ZBTB26	1.18432e-22	1.28156	0.07	0.038	1.9745e-18	4.20979e-22	1.28156	FALSE	21.3757	TRUE	Up	1.184e-22	FALSE
ZNF285	1.21173e-22	1.33882	0.094	0.056	2.02019e-18	4.30569e-22	1.33882	FALSE	21.366	TRUE	Up	1.212e-22	FALSE
ALDH8A1	1.21341e-22	-0.746754	0.07	0.117	2.023e-18	4.31015e-22	-0.746754	FALSE	21.3655	TRUE	Down	1.213e-22	FALSE
ZBTB22	1.22636e-22	-0.309079	0.076	0.127	2.04458e-18	4.35457e-22	-0.309079	FALSE	21.3611	TRUE	Down	1.226e-22	FALSE
ORC4	1.22996e-22	1.13485	0.111	0.07	2.05059e-18	4.36581e-22	1.13485	FALSE	21.3599	TRUE	Up	1.230e-22	FALSE
CLDN12	1.27476e-22	1.07027	0.094	0.057	2.12528e-18	4.52323e-22	1.07027	FALSE	21.3446	TRUE	Up	1.275e-22	FALSE
KANSL1	1.34938e-22	-0.164072	0.38	0.494	2.24969e-18	4.7863e-22	-0.164072	FALSE	21.32	TRUE	Down	1.349e-22	FALSE
DISP3	1.35086e-22	1.08722	0.095	0.057	2.25215e-18	4.78985e-22	1.08722	FALSE	21.3197	TRUE	Up	1.351e-22	FALSE
TSNARE1	1.36027e-22	-0.241001	0.141	0.207	2.26784e-18	4.8215e-22	-0.241001	FALSE	21.3168	TRUE	Down	1.360e-22	FALSE
STX17	1.4087e-22	0.992782	0.18	0.133	2.34858e-18	4.99138e-22	0.992782	FALSE	21.3018	TRUE	Up	1.409e-22	FALSE
KCNA2	1.45764e-22	0.915726	0.115	0.073	2.43018e-18	5.16298e-22	0.915726	FALSE	21.2871	TRUE	Up	1.458e-22	FALSE
MS4A7	1.46412e-22	-0.562169	0.044	0.085	2.44097e-18	5.18407e-22	-0.562169	FALSE	21.2853	TRUE	Down	1.464e-22	FALSE
DDX46	1.47653e-22	0.619455	0.423	0.398	2.46168e-18	5.22618e-22	0.619455	FALSE	21.2818	TRUE	Up	1.477e-22	FALSE
CWF19L2	1.50376e-22	0.945523	0.202	0.155	2.50707e-18	5.32068e-22	0.945523	FALSE	21.274	TRUE	Up	1.504e-22	FALSE
ARHGAP9	1.57073e-22	-1.03236	0.037	0.075	2.61872e-18	5.55566e-22	-1.03236	FALSE	21.2553	TRUE	Down	1.571e-22	FALSE
VEZF1	1.59121e-22	0.950671	0.213	0.166	2.65286e-18	5.6261e-22	0.950671	FALSE	21.2498	TRUE	Up	1.591e-22	FALSE
ARHGAP32	1.61176e-22	1.09208	0.135	0.092	2.68713e-18	5.69676e-22	1.09208	FALSE	21.2444	TRUE	Up	1.612e-22	FALSE
TATDN2	1.65429e-22	-0.321932	0.12	0.182	2.75803e-18	5.845e-22	-0.321932	FALSE	21.2332	TRUE	Down	1.654e-22	FALSE
CRTAC1	1.68852e-22	-0.588397	0.057	0.101	2.81511e-18	5.96385e-22	-0.588397	FALSE	21.2245	TRUE	Down	1.689e-22	FALSE
MAP2K4	1.71299e-22	1.05643	0.144	0.1	2.8559e-18	6.04813e-22	1.05643	FALSE	21.2184	TRUE	Up	1.713e-22	FALSE
MPEG1	1.83822e-22	-1.18913	0.024	0.056	3.06468e-18	6.48798e-22	-1.18913	FALSE	21.1879	TRUE	Down	1.838e-22	FALSE
NUP62	1.86892e-22	-0.157013	0.107	0.167	3.11586e-18	6.59401e-22	-0.157013	FALSE	21.1809	TRUE	Down	1.869e-22	FALSE
CCDC92	1.92382e-22	-0.0872562	0.285	0.388	3.20739e-18	6.78531e-22	-0.0872562	FALSE	21.1684	TRUE	Down	1.924e-22	FALSE
SBNO2	1.99612e-22	-0.231066	0.122	0.185	3.32794e-18	7.03785e-22	-0.231066	FALSE	21.1526	TRUE	Down	1.996e-22	FALSE
ZNF665	2.00135e-22	1.64333	0.061	0.032	3.33665e-18	7.05379e-22	1.64333	FALSE	21.1516	TRUE	Up	2.001e-22	FALSE
STAU1	2.01504e-22	-0.080617	0.24	0.33	3.35947e-18	7.09953e-22	-0.080617	FALSE	21.1488	TRUE	Down	2.015e-22	FALSE
FGF1	2.14545e-22	-0.0225695	0.216	0.308	3.5769e-18	7.55634e-22	-0.0225695	FALSE	21.1217	TRUE	Down	2.145e-22	FALSE
NDFIP1	2.19173e-22	-0.135654	0.311	0.423	3.65405e-18	7.71661e-22	-0.135654	FALSE	21.1126	TRUE	Down	2.192e-22	FALSE
TWSG1	2.31207e-22	-0.189923	0.148	0.216	3.85468e-18	8.13744e-22	-0.189923	FALSE	21.0895	TRUE	Down	2.312e-22	FALSE
CPLANE1	2.41069e-22	0.860974	0.218	0.169	4.01911e-18	8.48156e-22	0.860974	FALSE	21.0715	TRUE	Up	2.411e-22	FALSE
RIC3	2.62054e-22	0.878321	0.253	0.208	4.36897e-18	9.21663e-22	0.878321	FALSE	21.0354	TRUE	Up	2.621e-22	FALSE
TP53INP2	2.65306e-22	-0.0899675	0.193	0.274	4.42318e-18	9.32771e-22	-0.0899675	FALSE	21.0302	TRUE	Down	2.653e-22	FALSE
SMIM13	2.66966e-22	-0.353973	0.067	0.115	4.45086e-18	9.38278e-22	-0.353973	FALSE	21.0277	TRUE	Down	2.670e-22	FALSE
GABRG1	2.67389e-22	1.28054	0.051	0.024	4.4579e-18	9.39433e-22	1.28054	FALSE	21.0271	TRUE	Up	2.674e-22	FALSE
RNFT2	2.8108e-22	-0.281151	0.097	0.153	4.68617e-18	9.8719e-22	-0.281151	FALSE	21.0056	TRUE	Down	2.811e-22	FALSE
CSK	2.94265e-22	-0.275342	0.129	0.192	4.90599e-18	1.03313e-21	-0.275342	FALSE	20.9858	TRUE	Down	2.943e-22	FALSE
AIMP2	2.97563e-22	-0.31011	0.087	0.14	4.96098e-18	1.04435e-21	-0.31011	FALSE	20.9812	TRUE	Down	2.976e-22	FALSE
SDC4	2.99889e-22	0.496107	0.159	0.11	4.99975e-18	1.05214e-21	0.496107	FALSE	20.9779	TRUE	Up	2.999e-22	FALSE
PPP6R1	3.23092e-22	-0.134881	0.159	0.231	5.3866e-18	1.13315e-21	-0.134881	FALSE	20.9457	TRUE	Down	3.231e-22	FALSE
DNAJC22	3.24546e-22	-0.503415	0.046	0.088	5.41083e-18	1.13785e-21	-0.503415	FALSE	20.9439	TRUE	Down	3.245e-22	FALSE
KIAA0319	3.24871e-22	1.31916	0.051	0.024	5.41626e-18	1.13859e-21	1.31916	FALSE	20.9436	TRUE	Up	3.249e-22	FALSE
DOLPP1	3.28273e-22	-0.358368	0.06	0.106	5.47297e-18	1.14976e-21	-0.358368	FALSE	20.9394	TRUE	Down	3.283e-22	FALSE
ARMC6	3.28288e-22	-0.275906	0.121	0.182	5.47322e-18	1.14976e-21	-0.275906	FALSE	20.9394	TRUE	Down	3.283e-22	FALSE
ELP6	3.29921e-22	-0.205813	0.154	0.224	5.50044e-18	1.15507e-21	-0.205813	FALSE	20.9374	TRUE	Down	3.299e-22	FALSE
SPNS2	3.40524e-22	-0.115891	0.422	0.545	5.67722e-18	1.19177e-21	-0.115891	FALSE	20.9238	TRUE	Down	3.405e-22	FALSE
EID1	3.52777e-22	-0.0989391	0.432	0.559	5.8815e-18	1.23423e-21	-0.0989391	FALSE	20.9086	TRUE	Down	3.528e-22	FALSE
CDC16	3.69309e-22	0.772799	0.309	0.269	6.15713e-18	1.29138e-21	0.772799	FALSE	20.8889	TRUE	Up	3.693e-22	FALSE
NPRL3	3.69372e-22	-0.117174	0.206	0.288	6.15817e-18	1.29138e-21	-0.117174	FALSE	20.8889	TRUE	Down	3.694e-22	FALSE
ZNF292	3.75081e-22	0.740507	0.266	0.218	6.25334e-18	1.31088e-21	0.740507	FALSE	20.8824	TRUE	Up	3.751e-22	FALSE
NDN	3.78663e-22	-0.189741	0.12	0.183	6.31308e-18	1.32294e-21	-0.189741	FALSE	20.8785	TRUE	Down	3.787e-22	FALSE
HR	3.96559e-22	-0.156336	0.127	0.191	6.61144e-18	1.38498e-21	-0.156336	FALSE	20.8586	TRUE	Down	3.966e-22	FALSE
CCPG1	4.00942e-22	0.880296	0.249	0.205	6.6845e-18	1.39979e-21	0.880296	FALSE	20.8539	TRUE	Up	4.009e-22	FALSE
PHRF1	4.0806e-22	-0.0602198	0.219	0.307	6.80317e-18	1.42415e-21	-0.0602198	FALSE	20.8464	TRUE	Down	4.081e-22	FALSE
PUM2	4.16678e-22	0.777542	0.297	0.254	6.94686e-18	1.45372e-21	0.777542	FALSE	20.8375	TRUE	Up	4.167e-22	FALSE
RABEP2	4.19012e-22	-0.115638	0.162	0.233	6.98576e-18	1.46135e-21	-0.115638	FALSE	20.8352	TRUE	Down	4.190e-22	FALSE
P4HA2	4.24281e-22	1.0387	0.064	0.033	7.07362e-18	1.47921e-21	1.0387	FALSE	20.83	TRUE	Up	4.243e-22	FALSE
ATP13A2	4.30936e-22	-0.355733	0.124	0.184	7.18456e-18	1.50189e-21	-0.355733	FALSE	20.8234	TRUE	Down	4.309e-22	FALSE
SELENOI	4.3179e-22	-0.267247	0.125	0.187	7.1988e-18	1.5042e-21	-0.267247	FALSE	20.8227	TRUE	Down	4.318e-22	FALSE
PARP4	4.31899e-22	-0.123452	0.128	0.195	7.20063e-18	1.5042e-21	-0.123452	FALSE	20.8227	TRUE	Down	4.319e-22	FALSE
LGR5	4.43283e-22	-0.00309388	0.163	0.241	7.39041e-18	1.5433e-21	-0.00309388	FALSE	20.8115	TRUE	Down	4.433e-22	FALSE
EI24	4.58592e-22	-0.218474	0.108	0.166	7.64565e-18	1.59605e-21	-0.218474	FALSE	20.797	TRUE	Down	4.586e-22	FALSE
ANAPC16	4.74573e-22	0.861567	0.209	0.161	7.91209e-18	1.65109e-21	0.861567	FALSE	20.7822	TRUE	Up	4.746e-22	FALSE
CKB	4.94625e-22	-0.0947726	0.757	0.837	8.24638e-18	1.72025e-21	-0.0947726	FALSE	20.7644	TRUE	Down	4.946e-22	FALSE
POLRMT	4.97095e-22	-0.175938	0.123	0.186	8.28757e-18	1.72825e-21	-0.175938	FALSE	20.7624	TRUE	Down	4.971e-22	FALSE
SDHB	5.01086e-22	-0.142913	0.165	0.236	8.3541e-18	1.74151e-21	-0.142913	FALSE	20.7591	TRUE	Down	5.011e-22	FALSE
UCK1	5.07697e-22	-0.105756	0.159	0.232	8.46433e-18	1.76388e-21	-0.105756	FALSE	20.7535	TRUE	Down	5.077e-22	FALSE
ANLN	5.09073e-22	0.509104	0.607	0.657	8.48726e-18	1.76804e-21	0.509104	FALSE	20.7525	TRUE	Up	5.091e-22	FALSE
AIP	5.28963e-22	-0.101491	0.177	0.252	8.81888e-18	1.83648e-21	-0.101491	FALSE	20.736	TRUE	Down	5.290e-22	FALSE
RWDD3	5.38418e-22	1.07984	0.141	0.098	8.97651e-18	1.86866e-21	1.07984	FALSE	20.7285	TRUE	Up	5.384e-22	FALSE
PYGM	5.39793e-22	1.14347	0.083	0.048	8.99942e-18	1.87278e-21	1.14347	FALSE	20.7275	TRUE	Up	5.398e-22	FALSE
HIBCH	5.78918e-22	1.19177	0.116	0.075	9.65172e-18	2.00783e-21	1.19177	FALSE	20.6973	TRUE	Up	5.789e-22	FALSE
LARP6	5.91197e-22	-0.258562	0.055	0.1	9.85644e-18	2.0497e-21	-0.258562	FALSE	20.6883	TRUE	Down	5.912e-22	FALSE
CASC3	5.98323e-22	-0.0931456	0.379	0.496	9.97523e-18	2.07369e-21	-0.0931456	FALSE	20.6833	TRUE	Down	5.983e-22	FALSE
THAP2	6.01722e-22	1.19858	0.103	0.065	1.00319e-17	2.08474e-21	1.19858	FALSE	20.6809	TRUE	Up	6.017e-22	FALSE
PGGHG	6.08659e-22	-1.04835	0.051	0.091	1.01476e-17	2.10805e-21	-1.04835	FALSE	20.6761	TRUE	Down	6.087e-22	FALSE
TRIM2	6.10424e-22	-0.0791048	0.566	0.676	1.0177e-17	2.11343e-21	-0.0791048	FALSE	20.675	TRUE	Down	6.104e-22	FALSE
CSF1	6.1226e-22	-0.0826233	0.288	0.392	1.02076e-17	2.11905e-21	-0.0826233	FALSE	20.6739	TRUE	Down	6.123e-22	FALSE
SH3BP5L	6.15908e-22	-0.143105	0.138	0.204	1.02684e-17	2.13094e-21	-0.143105	FALSE	20.6714	TRUE	Down	6.159e-22	FALSE
RBM3	6.20986e-22	-0.353587	0.102	0.158	1.03531e-17	2.14777e-21	-0.353587	FALSE	20.668	TRUE	Down	6.210e-22	TRUE	X
CASP2	6.28856e-22	-0.249545	0.097	0.153	1.04843e-17	2.17423e-21	-0.249545	FALSE	20.6627	TRUE	Down	6.289e-22	FALSE
MAGEH1	6.85382e-22	-0.117988	0.24	0.329	1.14267e-17	2.36885e-21	-0.117988	FALSE	20.6255	TRUE	Down	6.854e-22	TRUE	X
MLC1	6.92026e-22	0.646331	0.098	0.06	1.15375e-17	2.39097e-21	0.646331	FALSE	20.6214	TRUE	Up	6.920e-22	FALSE
SH3BP1	6.92261e-22	-0.914225	0.041	0.079	1.15414e-17	2.39097e-21	-0.914225	FALSE	20.6214	TRUE	Down	6.923e-22	FALSE
CSPG5	7.84286e-22	-0.230856	0.147	0.215	1.30756e-17	2.70787e-21	-0.230856	FALSE	20.5674	TRUE	Down	7.843e-22	FALSE
ASRGL1	7.86943e-22	-0.237249	0.123	0.184	1.31199e-17	2.71611e-21	-0.237249	FALSE	20.5661	TRUE	Down	7.869e-22	FALSE
MYL5	7.8819e-22	-0.326954	0.079	0.13	1.31407e-17	2.71947e-21	-0.326954	FALSE	20.5655	TRUE	Down	7.882e-22	FALSE
EEF1A2	7.88921e-22	-0.667427	0.078	0.129	1.31529e-17	2.72105e-21	-0.667427	FALSE	20.5653	TRUE	Down	7.889e-22	FALSE
CCDC88B	8.06048e-22	-0.905232	0.078	0.124	1.34384e-17	2.77917e-21	-0.905232	FALSE	20.5561	TRUE	Down	8.060e-22	FALSE
SMARCAD1	8.39993e-22	1.03527	0.133	0.09	1.40044e-17	2.89521e-21	1.03527	FALSE	20.5383	TRUE	Up	8.400e-22	FALSE
SMARCA4	9.15481e-22	-0.117295	0.335	0.444	1.52629e-17	3.1543e-21	-0.117295	FALSE	20.5011	TRUE	Down	9.155e-22	FALSE
ZNF594	9.32858e-22	1.2174	0.125	0.085	1.55526e-17	3.21307e-21	1.2174	FALSE	20.4931	TRUE	Up	9.329e-22	FALSE
MAST2	9.37854e-22	-0.180494	0.155	0.223	1.56359e-17	3.22917e-21	-0.180494	FALSE	20.4909	TRUE	Down	9.379e-22	FALSE
PCYOX1	9.44171e-22	-0.244805	0.13	0.192	1.57412e-17	3.2498e-21	-0.244805	FALSE	20.4881	TRUE	Down	9.442e-22	FALSE
FKBP15	1.00282e-21	-0.258544	0.18	0.253	1.6719e-17	3.45047e-21	-0.258544	FALSE	20.4621	TRUE	Down	1.003e-21	FALSE
AIG1	1.02895e-21	-0.156525	0.23	0.313	1.71546e-17	3.53916e-21	-0.156525	FALSE	20.4511	TRUE	Down	1.029e-21	FALSE
TAB1	1.04552e-21	-0.07674	0.251	0.345	1.7431e-17	3.59493e-21	-0.07674	FALSE	20.4443	TRUE	Down	1.046e-21	FALSE
COLEC12	1.07531e-21	1.526	0.064	0.035	1.79275e-17	3.69606e-21	1.526	FALSE	20.4323	TRUE	Up	1.075e-21	FALSE
ECE2	1.07693e-21	0.889939	0.081	0.047	1.79546e-17	3.70037e-21	0.889939	FALSE	20.4318	TRUE	Up	1.077e-21	FALSE
FCHO2	1.10052e-21	0.885584	0.172	0.125	1.83478e-17	3.78012e-21	0.885584	FALSE	20.4225	TRUE	Up	1.101e-21	FALSE
SLC27A1	1.10179e-21	-0.0551617	0.273	0.372	1.8369e-17	3.78318e-21	-0.0551617	FALSE	20.4221	TRUE	Down	1.102e-21	FALSE
CACNB2	1.11056e-21	1.30454	0.05	0.024	1.85153e-17	3.81201e-21	1.30454	FALSE	20.4188	TRUE	Up	1.111e-21	FALSE
TULP4	1.11617e-21	-0.0845111	0.315	0.417	1.86089e-17	3.82995e-21	-0.0845111	FALSE	20.4168	TRUE	Down	1.116e-21	FALSE
AP5Z1	1.12505e-21	-0.185695	0.151	0.219	1.87568e-17	3.85906e-21	-0.185695	FALSE	20.4135	TRUE	Down	1.125e-21	FALSE
IRF2BP1	1.13195e-21	-0.119802	0.15	0.22	1.88719e-17	3.88142e-21	-0.119802	FALSE	20.411	TRUE	Down	1.132e-21	FALSE
NUDT1	1.15248e-21	-0.398415	0.041	0.08	1.92142e-17	3.95046e-21	-0.398415	FALSE	20.4034	TRUE	Down	1.152e-21	FALSE
DOCK1	1.1585e-21	0.602275	0.454	0.45	1.93145e-17	3.96973e-21	0.602275	FALSE	20.4012	TRUE	Up	1.158e-21	FALSE
STOX2	1.19123e-21	-0.0816779	0.192	0.27	1.98601e-17	4.08047e-21	-0.0816779	FALSE	20.3893	TRUE	Down	1.191e-21	FALSE
ZNF585B	1.25632e-21	1.23427	0.09	0.055	2.09454e-17	4.30099e-21	1.23427	FALSE	20.3664	TRUE	Up	1.256e-21	FALSE
COL11A1	1.25647e-21	0.842769	0.099	0.061	2.09478e-17	4.30099e-21	0.842769	FALSE	20.3664	TRUE	Up	1.256e-21	FALSE
QRICH1	1.25748e-21	-0.12074	0.273	0.37	2.09647e-17	4.30298e-21	-0.12074	FALSE	20.3662	TRUE	Down	1.257e-21	FALSE
TRAF3	1.26128e-21	-0.435258	0.088	0.14	2.10281e-17	4.31452e-21	-0.435258	FALSE	20.3651	TRUE	Down	1.261e-21	FALSE
RNF138	1.26199e-21	0.953038	0.198	0.152	2.10399e-17	4.31548e-21	0.953038	FALSE	20.365	TRUE	Up	1.262e-21	FALSE
GHDC	1.34231e-21	-0.238632	0.112	0.171	2.2379e-17	4.58857e-21	-0.238632	FALSE	20.3383	TRUE	Down	1.342e-21	FALSE
CFL2	1.44416e-21	-0.0763647	0.22	0.305	2.40771e-17	4.93505e-21	-0.0763647	FALSE	20.3067	TRUE	Down	1.444e-21	FALSE
PUSL1	1.4703e-21	-0.439602	0.073	0.121	2.45128e-17	5.02263e-21	-0.439602	FALSE	20.2991	TRUE	Down	1.470e-21	FALSE
OGDHL	1.53317e-21	0.766487	0.112	0.071	2.5561e-17	5.23562e-21	0.766487	FALSE	20.281	TRUE	Up	1.533e-21	FALSE
IL18	1.56716e-21	-1.15608	0.023	0.055	2.61277e-17	5.34987e-21	-1.15608	FALSE	20.2717	TRUE	Down	1.567e-21	FALSE
TRIM8	1.57794e-21	-0.0135847	0.32	0.43	2.63074e-17	5.38483e-21	-0.0135847	FALSE	20.2688	TRUE	Down	1.578e-21	FALSE
SAMD12	1.59852e-21	0.808228	0.343	0.313	2.66506e-17	5.45321e-21	0.808228	FALSE	20.2633	TRUE	Up	1.599e-21	FALSE
SLC4A8	1.63834e-21	-0.110679	0.312	0.416	2.73144e-17	5.58712e-21	-0.110679	FALSE	20.2528	TRUE	Down	1.638e-21	FALSE
ATG5	1.64192e-21	1.00676	0.102	0.063	2.73741e-17	5.59744e-21	1.00676	FALSE	20.252	TRUE	Up	1.642e-21	FALSE
POLD4	1.7294e-21	-0.173243	0.13	0.193	2.88326e-17	5.89365e-21	-0.173243	FALSE	20.2296	TRUE	Down	1.729e-21	FALSE
ZNF316	1.73443e-21	-0.104221	0.132	0.196	2.89164e-17	5.90878e-21	-0.104221	FALSE	20.2285	TRUE	Down	1.734e-21	FALSE
PPP2R3C	1.7379e-21	0.996056	0.156	0.112	2.89742e-17	5.91857e-21	0.996056	FALSE	20.2278	TRUE	Up	1.738e-21	FALSE
STK10	1.73849e-21	-0.230175	0.09	0.144	2.89841e-17	5.91857e-21	-0.230175	FALSE	20.2278	TRUE	Down	1.738e-21	FALSE
NAV2	1.74714e-21	1.13619	0.288	0.252	2.91283e-17	5.94599e-21	1.13619	FALSE	20.2258	TRUE	Up	1.747e-21	FALSE
RASL11A	1.75731e-21	-0.543174	0.029	0.063	2.92978e-17	5.97855e-21	-0.543174	FALSE	20.2234	TRUE	Down	1.757e-21	FALSE
SELENON	1.76496e-21	-0.0977975	0.152	0.221	2.94254e-17	6.00254e-21	-0.0977975	FALSE	20.2217	TRUE	Down	1.765e-21	FALSE
CAPG	1.87249e-21	-0.963356	0.048	0.088	3.12182e-17	6.36609e-21	-0.963356	FALSE	20.1961	TRUE	Down	1.872e-21	FALSE
EYA2	1.93099e-21	1.51436	0.055	0.027	3.21934e-17	6.56272e-21	1.51436	FALSE	20.1829	TRUE	Up	1.931e-21	FALSE
ACBD5	1.99784e-21	-0.0771124	0.23	0.316	3.33079e-17	6.78761e-21	-0.0771124	FALSE	20.1683	TRUE	Down	1.998e-21	FALSE
CSGALNACT2	2.01643e-21	0.89998	0.24	0.195	3.36178e-17	6.84844e-21	0.89998	FALSE	20.1644	TRUE	Up	2.016e-21	FALSE
TPRG1L	2.02999e-21	-0.386875	0.104	0.159	3.38439e-17	6.89216e-21	-0.386875	FALSE	20.1616	TRUE	Down	2.030e-21	FALSE
SERPING1	2.07622e-21	1.30877	0.061	0.032	3.46147e-17	7.04674e-21	1.30877	FALSE	20.152	TRUE	Up	2.076e-21	FALSE
C4orf3	2.10199e-21	-0.170468	0.116	0.176	3.50444e-17	7.13178e-21	-0.170468	FALSE	20.1468	TRUE	Down	2.102e-21	FALSE
PPM1G	2.15393e-21	-0.329732	0.1	0.155	3.59103e-17	7.30553e-21	-0.329732	FALSE	20.1363	TRUE	Down	2.154e-21	FALSE
C19orf54	2.171e-21	-0.571646	0.037	0.075	3.61949e-17	7.36092e-21	-0.571646	FALSE	20.1331	TRUE	Down	2.171e-21	FALSE
CDV3	2.1753e-21	-0.438382	0.052	0.094	3.62666e-17	7.37299e-21	-0.438382	FALSE	20.1324	TRUE	Down	2.175e-21	FALSE
UBE2O	2.22714e-21	-0.128731	0.216	0.3	3.71308e-17	7.54614e-21	-0.128731	FALSE	20.1223	TRUE	Down	2.227e-21	FALSE
ZNF322	2.27366e-21	1.08925	0.124	0.082	3.79065e-17	7.70116e-21	1.08925	FALSE	20.1134	TRUE	Up	2.274e-21	FALSE
ZMYM3	2.29245e-21	-0.156401	0.185	0.261	3.82197e-17	7.76215e-21	-0.156401	FALSE	20.11	TRUE	Down	2.292e-21	TRUE	X
PCMTD1	2.45074e-21	0.696087	0.281	0.236	4.08587e-17	8.29532e-21	0.696087	FALSE	20.0812	TRUE	Up	2.451e-21	FALSE
ZNF655	2.51823e-21	0.56363	0.415	0.39	4.19839e-17	8.52088e-21	0.56363	FALSE	20.0695	TRUE	Up	2.518e-21	FALSE
RBFOX1	2.64117e-21	-0.756915	0.03	0.064	4.40336e-17	8.93384e-21	-0.756915	FALSE	20.049	TRUE	Down	2.641e-21	FALSE
TTC8	2.65453e-21	0.934218	0.1	0.062	4.42563e-17	8.97599e-21	0.934218	FALSE	20.0469	TRUE	Up	2.655e-21	FALSE
WWOX	2.6819e-21	0.579283	0.439	0.421	4.47126e-17	9.06546e-21	0.579283	FALSE	20.0426	TRUE	Up	2.682e-21	FALSE
FAM71F2	2.70086e-21	1.23123	0.116	0.077	4.50287e-17	9.12647e-21	1.23123	FALSE	20.0397	TRUE	Up	2.701e-21	FALSE
NAA60	2.72884e-21	-0.11686	0.188	0.265	4.54953e-17	9.21792e-21	-0.11686	FALSE	20.0354	TRUE	Down	2.729e-21	FALSE
STEAP3	2.76538e-21	-1.2264	0.029	0.062	4.61044e-17	9.33818e-21	-1.2264	FALSE	20.0297	TRUE	Down	2.765e-21	FALSE
ACVR1B	3.04493e-21	-0.295996	0.105	0.161	5.07651e-17	1.02787e-20	-0.295996	FALSE	19.9881	TRUE	Down	3.045e-21	FALSE
STXBP2	3.07377e-21	-0.870393	0.042	0.08	5.1246e-17	1.03726e-20	-0.870393	FALSE	19.9841	TRUE	Down	3.074e-21	FALSE
LHPP	3.11531e-21	-0.0974504	0.206	0.287	5.19384e-17	1.05092e-20	-0.0974504	FALSE	19.9784	TRUE	Down	3.115e-21	FALSE
EVI5	3.13371e-21	0.910496	0.197	0.15	5.22452e-17	1.05677e-20	0.910496	FALSE	19.976	TRUE	Up	3.134e-21	FALSE
ZCCHC17	3.1486e-21	-0.293905	0.094	0.148	5.24935e-17	1.06143e-20	-0.293905	FALSE	19.9741	TRUE	Down	3.149e-21	FALSE
RIC8A	3.16137e-21	-0.401033	0.067	0.113	5.27063e-17	1.06538e-20	-0.401033	FALSE	19.9725	TRUE	Down	3.161e-21	FALSE
WDTC1	3.2644e-21	-0.100155	0.209	0.291	5.44241e-17	1.09936e-20	-0.100155	FALSE	19.9589	TRUE	Down	3.264e-21	FALSE
TRIM35	3.26442e-21	-0.173787	0.099	0.155	5.44244e-17	1.09936e-20	-0.173787	FALSE	19.9589	TRUE	Down	3.264e-21	FALSE
ZRANB1	3.30585e-21	0.871435	0.243	0.198	5.51152e-17	1.11283e-20	0.871435	FALSE	19.9536	TRUE	Up	3.306e-21	FALSE
PTPRG	3.30665e-21	1.10463	0.07	0.038	5.51284e-17	1.11283e-20	1.10463	FALSE	19.9536	TRUE	Up	3.307e-21	FALSE
TRUB2	3.37737e-21	-0.292053	0.11	0.167	5.63076e-17	1.13625e-20	-0.292053	FALSE	19.9445	TRUE	Down	3.377e-21	FALSE
ZNF583	3.39971e-21	1.3926	0.067	0.037	5.668e-17	1.14338e-20	1.3926	FALSE	19.9418	TRUE	Up	3.400e-21	FALSE
HSD17B10	3.44741e-21	-0.153669	0.124	0.185	5.74752e-17	1.15903e-20	-0.153669	FALSE	19.9359	TRUE	Down	3.447e-21	TRUE	X
ERBB3	3.4602e-21	-0.0841958	0.453	0.591	5.76885e-17	1.16295e-20	-0.0841958	FALSE	19.9344	TRUE	Down	3.460e-21	FALSE
GCNA	3.49247e-21	1.42617	0.053	0.026	5.82264e-17	1.17339e-20	1.42617	FALSE	19.9306	TRUE	Up	3.492e-21	TRUE	X
SEC23B	3.55492e-21	-0.0860674	0.201	0.282	5.92676e-17	1.19397e-20	-0.0860674	FALSE	19.923	TRUE	Down	3.555e-21	FALSE
RNF5	3.62493e-21	-0.0945995	0.175	0.25	6.04349e-17	1.21708e-20	-0.0945995	FALSE	19.9147	TRUE	Down	3.625e-21	FALSE
ELN	3.74016e-21	1.05961	0.126	0.085	6.23559e-17	1.25516e-20	1.05961	FALSE	19.9013	TRUE	Up	3.740e-21	FALSE
ZNF26	3.74087e-21	1.01994	0.129	0.088	6.23678e-17	1.25516e-20	1.01994	FALSE	19.9013	TRUE	Up	3.741e-21	FALSE
CAPN7	3.99018e-21	0.842853	0.216	0.169	6.65243e-17	1.33837e-20	0.842853	FALSE	19.8734	TRUE	Up	3.990e-21	FALSE
CLCN2	4.05087e-21	-0.117179	0.141	0.207	6.75362e-17	1.35827e-20	-0.117179	FALSE	19.867	TRUE	Down	4.051e-21	FALSE
GNG8	4.21663e-21	-0.204463	0.102	0.159	7.02996e-17	1.41337e-20	-0.204463	FALSE	19.8497	TRUE	Down	4.217e-21	FALSE
NYAP1	4.30776e-21	0.752915	0.128	0.085	7.1819e-17	1.44343e-20	0.752915	FALSE	19.8406	TRUE	Up	4.308e-21	FALSE
SEL1L	4.34673e-21	-0.0969675	0.251	0.342	7.24686e-17	1.456e-20	-0.0969675	FALSE	19.8368	TRUE	Down	4.347e-21	FALSE
PIKFYVE	4.4438e-21	0.690068	0.291	0.245	7.4087e-17	1.48802e-20	0.690068	FALSE	19.8274	TRUE	Up	4.444e-21	FALSE
CNBP	4.46125e-21	-0.116945	0.188	0.264	7.4378e-17	1.49336e-20	-0.116945	FALSE	19.8258	TRUE	Down	4.461e-21	FALSE
AP1S2	4.48955e-21	1.07785	0.106	0.068	7.48498e-17	1.50233e-20	1.07785	FALSE	19.8232	TRUE	Up	4.490e-21	TRUE	X
RMND5A	4.52541e-21	-0.0808736	0.188	0.265	7.54477e-17	1.51382e-20	-0.0808736	FALSE	19.8199	TRUE	Down	4.525e-21	FALSE
MAP3K3	4.69898e-21	-0.176403	0.167	0.238	7.83414e-17	1.57136e-20	-0.176403	FALSE	19.8037	TRUE	Down	4.699e-21	FALSE
MCPH1	4.7619e-21	0.881094	0.19	0.144	7.93904e-17	1.59187e-20	0.881094	FALSE	19.7981	TRUE	Up	4.762e-21	FALSE
FAM50A	4.84442e-21	-0.0870564	0.37	0.487	8.07661e-17	1.61891e-20	-0.0870564	FALSE	19.7908	TRUE	Down	4.844e-21	TRUE	X
NAGA	4.91429e-21	-0.678409	0.074	0.12	8.1931e-17	1.64171e-20	-0.678409	FALSE	19.7847	TRUE	Down	4.914e-21	FALSE
CCNG2	5.18827e-21	-0.465593	0.055	0.098	8.64988e-17	1.73266e-20	-0.465593	FALSE	19.7613	TRUE	Down	5.188e-21	FALSE
TBCC	5.33804e-21	-0.18805	0.11	0.168	8.89957e-17	1.78208e-20	-0.18805	FALSE	19.7491	TRUE	Down	5.338e-21	FALSE
ESF1	5.62961e-21	1.08803	0.179	0.134	9.38568e-17	1.87879e-20	1.08803	FALSE	19.7261	TRUE	Up	5.630e-21	FALSE
APRT	5.72858e-21	-0.270212	0.076	0.125	9.55069e-17	1.91119e-20	-0.270212	FALSE	19.7187	TRUE	Down	5.729e-21	FALSE
PLEKHG4	5.75135e-21	-0.267814	0.08	0.13	9.58864e-17	1.91814e-20	-0.267814	FALSE	19.7171	TRUE	Down	5.751e-21	FALSE
FKBP10	5.86419e-21	1.08211	0.084	0.05	9.77678e-17	1.95512e-20	1.08211	FALSE	19.7088	TRUE	Up	5.864e-21	FALSE
ZNF596	6.11611e-21	1.37522	0.076	0.043	1.01968e-16	2.03843e-20	1.37522	FALSE	19.6907	TRUE	Up	6.116e-21	FALSE
TRIM52	6.137e-21	0.796982	0.279	0.235	1.02316e-16	2.04471e-20	0.796982	FALSE	19.6894	TRUE	Up	6.137e-21	FALSE
KIAA0895	6.17185e-21	1.34814	0.08	0.047	1.02897e-16	2.05564e-20	1.34814	FALSE	19.6871	TRUE	Up	6.172e-21	FALSE
RENBP	6.18928e-21	-0.194117	0.212	0.289	1.03188e-16	2.06075e-20	-0.194117	FALSE	19.686	TRUE	Down	6.189e-21	TRUE	X
ASCC2	6.20844e-21	-0.131636	0.14	0.206	1.03507e-16	2.06645e-20	-0.131636	FALSE	19.6848	TRUE	Down	6.208e-21	FALSE
SPG7	6.39954e-21	-0.132438	0.371	0.485	1.06693e-16	2.12935e-20	-0.132438	FALSE	19.6718	TRUE	Down	6.400e-21	FALSE
C2CD2	6.43617e-21	-0.0858089	0.121	0.182	1.07304e-16	2.14082e-20	-0.0858089	FALSE	19.6694	TRUE	Down	6.436e-21	FALSE
SH2D6	6.46481e-21	1.53348	0.077	0.045	1.07781e-16	2.14963e-20	1.53348	FALSE	19.6676	TRUE	Up	6.465e-21	FALSE
SOX6	6.5607e-21	1.37334	0.053	0.027	1.0938e-16	2.18079e-20	1.37334	FALSE	19.6614	TRUE	Up	6.561e-21	FALSE
PHF10	6.719e-21	0.740279	0.307	0.268	1.12019e-16	2.23267e-20	0.740279	FALSE	19.6512	TRUE	Up	6.719e-21	FALSE
SLC46A1	6.81912e-21	-0.257698	0.116	0.174	1.13688e-16	2.26518e-20	-0.257698	FALSE	19.6449	TRUE	Down	6.819e-21	FALSE
DNAJA3	7.06135e-21	-0.0544337	0.176	0.251	1.17727e-16	2.34487e-20	-0.0544337	FALSE	19.6299	TRUE	Down	7.061e-21	FALSE
ZNF587B	7.10945e-21	1.22376	0.098	0.061	1.18529e-16	2.36005e-20	1.22376	FALSE	19.6271	TRUE	Up	7.109e-21	FALSE
C14orf119	7.46631e-21	-0.20672	0.09	0.143	1.24478e-16	2.47769e-20	-0.20672	FALSE	19.606	TRUE	Down	7.466e-21	FALSE
ZC2HC1C	7.48229e-21	1.27315	0.069	0.038	1.24745e-16	2.48217e-20	1.27315	FALSE	19.6052	TRUE	Up	7.482e-21	FALSE
SEC61A1	7.57778e-21	-0.155724	0.14	0.204	1.26337e-16	2.51302e-20	-0.155724	FALSE	19.5998	TRUE	Down	7.578e-21	FALSE
ATP5MC3	7.64559e-21	-0.273105	0.101	0.156	1.27467e-16	2.53466e-20	-0.273105	FALSE	19.5961	TRUE	Down	7.646e-21	FALSE
EEA1	7.66472e-21	1.03108	0.192	0.149	1.27786e-16	2.54016e-20	1.03108	FALSE	19.5951	TRUE	Up	7.665e-21	FALSE
VPS13C	7.91546e-21	0.392526	0.511	0.505	1.31967e-16	2.62239e-20	0.392526	FALSE	19.5813	TRUE	Up	7.915e-21	FALSE
FPGT	7.98904e-21	0.856401	0.189	0.143	1.33193e-16	2.64589e-20	0.856401	FALSE	19.5774	TRUE	Up	7.989e-21	FALSE
LENG8	8.16708e-21	-0.142484	0.838	0.912	1.36162e-16	2.70396e-20	-0.142484	FALSE	19.568	TRUE	Down	8.167e-21	FALSE
PTPN6	8.34155e-21	-1.2392	0.027	0.059	1.3907e-16	2.76081e-20	-1.2392	FALSE	19.559	TRUE	Down	8.342e-21	FALSE
APH1B	8.38406e-21	-0.270447	0.089	0.141	1.39779e-16	2.77396e-20	-0.270447	FALSE	19.5569	TRUE	Down	8.384e-21	FALSE
FOS	8.41759e-21	-0.111128	0.122	0.179	1.40338e-16	2.78413e-20	-0.111128	FALSE	19.5553	TRUE	Down	8.418e-21	FALSE
SOCS6	8.47234e-21	-0.412624	0.227	0.303	1.41251e-16	2.80131e-20	-0.412624	FALSE	19.5526	TRUE	Down	8.472e-21	FALSE
ARFRP1	8.51423e-21	-0.156887	0.203	0.28	1.41949e-16	2.81423e-20	-0.156887	FALSE	19.5506	TRUE	Down	8.514e-21	FALSE
HHIP	8.52934e-21	-0.0708811	0.43	0.547	1.42201e-16	2.81829e-20	-0.0708811	FALSE	19.55	TRUE	Down	8.529e-21	FALSE
TMCC3	8.58958e-21	-0.000767727	0.163	0.237	1.43205e-16	2.83726e-20	-0.000767727	FALSE	19.5471	TRUE	Down	8.590e-21	FALSE
FAHD2A	8.7433e-21	-0.189453	0.156	0.222	1.45768e-16	2.88708e-20	-0.189453	FALSE	19.5395	TRUE	Down	8.743e-21	FALSE
COMMD5	8.82794e-21	-0.248883	0.138	0.2	1.47179e-16	2.91406e-20	-0.248883	FALSE	19.5355	TRUE	Down	8.828e-21	FALSE
RBM22	9.04634e-21	-0.219231	0.129	0.19	1.50821e-16	2.98517e-20	-0.219231	FALSE	19.525	TRUE	Down	9.046e-21	FALSE
BHLHE40	9.43888e-21	0.909139	0.118	0.078	1.57365e-16	3.11368e-20	0.909139	FALSE	19.5067	TRUE	Up	9.439e-21	FALSE
PPP1R9B	9.86839e-21	-0.230139	0.162	0.228	1.64526e-16	3.25429e-20	-0.230139	FALSE	19.4875	TRUE	Down	9.868e-21	FALSE
SRFBP1	1.07084e-20	0.987561	0.157	0.114	1.7853e-16	3.53012e-20	0.987561	FALSE	19.4522	TRUE	Up	1.071e-20	FALSE
ZNF274	1.08726e-20	-0.284847	0.081	0.131	1.81268e-16	3.58309e-20	-0.284847	FALSE	19.4457	TRUE	Down	1.087e-20	FALSE
DHX37	1.19021e-20	-0.155852	0.094	0.148	1.98432e-16	3.92107e-20	-0.155852	FALSE	19.4066	TRUE	Down	1.190e-20	FALSE
ALDH16A1	1.20065e-20	-0.344302	0.067	0.113	2.00172e-16	3.95414e-20	-0.344302	FALSE	19.4029	TRUE	Down	1.201e-20	FALSE
ZNF211	1.21229e-20	1.16878	0.09	0.055	2.02113e-16	3.99117e-20	1.16878	FALSE	19.3989	TRUE	Up	1.212e-20	FALSE
ANKRD10	1.22926e-20	0.490323	0.486	0.488	2.04943e-16	4.04572e-20	0.490323	FALSE	19.393	TRUE	Up	1.229e-20	FALSE
ACSM5	1.26094e-20	-1.23179	0.028	0.06	2.10225e-16	4.14862e-20	-1.23179	FALSE	19.3821	TRUE	Down	1.261e-20	FALSE
KCNB1	1.29332e-20	0.925828	0.06	0.031	2.15623e-16	4.25374e-20	0.925828	FALSE	19.3712	TRUE	Up	1.293e-20	FALSE
SYNRG	1.29648e-20	0.721058	0.334	0.301	2.16149e-16	4.26273e-20	0.721058	FALSE	19.3703	TRUE	Up	1.296e-20	FALSE
RAB34	1.30867e-20	1.22292	0.07	0.039	2.18182e-16	4.3014e-20	1.22292	FALSE	19.3664	TRUE	Up	1.309e-20	FALSE
CPSF6	1.34033e-20	0.652101	0.348	0.312	2.23459e-16	4.40399e-20	0.652101	FALSE	19.3562	TRUE	Up	1.340e-20	FALSE
SUMO4	1.34323e-20	1.36669	0.05	0.024	2.23944e-16	4.41209e-20	1.36669	FALSE	19.3554	TRUE	Up	1.343e-20	FALSE
FBXL4	1.34766e-20	1.09336	0.135	0.094	2.24682e-16	4.42519e-20	1.09336	FALSE	19.3541	TRUE	Up	1.348e-20	FALSE
BCAR3	1.35561e-20	1.35279	0.053	0.027	2.26008e-16	4.44984e-20	1.35279	FALSE	19.3517	TRUE	Up	1.356e-20	FALSE
PLD6	1.38145e-20	1.05711	0.153	0.109	2.30316e-16	4.53316e-20	1.05711	FALSE	19.3436	TRUE	Up	1.381e-20	FALSE
MCRIP1	1.40551e-20	-0.0291699	0.245	0.335	2.34326e-16	4.61058e-20	-0.0291699	FALSE	19.3362	TRUE	Down	1.406e-20	FALSE
PDCD7	1.40859e-20	-0.0971252	0.237	0.323	2.3484e-16	4.61918e-20	-0.0971252	FALSE	19.3354	TRUE	Down	1.409e-20	FALSE
REXO2	1.43664e-20	0.713903	0.325	0.289	2.39517e-16	4.70963e-20	0.713903	FALSE	19.327	TRUE	Up	1.437e-20	FALSE
PKP4	1.44703e-20	-0.111849	0.148	0.214	2.41249e-16	4.74212e-20	-0.111849	FALSE	19.324	TRUE	Down	1.447e-20	FALSE
IRS2	1.46074e-20	-0.0621666	0.299	0.399	2.43534e-16	4.78547e-20	-0.0621666	FALSE	19.3201	TRUE	Down	1.461e-20	FALSE
LARP4	1.50424e-20	0.777026	0.215	0.169	2.50787e-16	4.92638e-20	0.777026	FALSE	19.3075	TRUE	Up	1.504e-20	FALSE
HPS4	1.50721e-20	-0.136751	0.217	0.296	2.51283e-16	4.9345e-20	-0.136751	FALSE	19.3068	TRUE	Down	1.507e-20	FALSE
ZNF362	1.53724e-20	-0.182646	0.134	0.196	2.56288e-16	5.03115e-20	-0.182646	FALSE	19.2983	TRUE	Down	1.537e-20	FALSE
CLTC	1.56866e-20	-0.467533	0.074	0.12	2.61526e-16	5.13229e-20	-0.467533	FALSE	19.2897	TRUE	Down	1.569e-20	FALSE
KDELR2	1.65094e-20	-0.320652	0.075	0.123	2.75245e-16	5.39974e-20	-0.320652	FALSE	19.2676	TRUE	Down	1.651e-20	FALSE
KRBA2	1.65427e-20	1.0854	0.123	0.084	2.758e-16	5.40885e-20	1.0854	FALSE	19.2669	TRUE	Up	1.654e-20	FALSE
NSD1	1.67889e-20	0.597598	0.373	0.341	2.79905e-16	5.48757e-20	0.597598	FALSE	19.2606	TRUE	Up	1.679e-20	FALSE
CNNM3	1.68915e-20	-0.142319	0.187	0.261	2.81616e-16	5.5193e-20	-0.142319	FALSE	19.2581	TRUE	Down	1.689e-20	FALSE
UBE2L6	1.86679e-20	1.10158	0.14	0.098	3.1123e-16	6.09772e-20	1.10158	FALSE	19.2148	TRUE	Up	1.867e-20	FALSE
RAB6B	1.87412e-20	-0.208426	0.174	0.25	3.12453e-16	6.11967e-20	-0.208426	FALSE	19.2133	TRUE	Down	1.874e-20	FALSE
MFSD12	1.87892e-20	-0.147681	0.114	0.173	3.13254e-16	6.13334e-20	-0.147681	FALSE	19.2123	TRUE	Down	1.879e-20	FALSE
C2CD2L	1.91565e-20	-0.302061	0.123	0.18	3.19377e-16	6.25119e-20	-0.302061	FALSE	19.204	TRUE	Down	1.916e-20	FALSE
CCDC9	1.9458e-20	-0.0628033	0.161	0.231	3.24404e-16	6.34751e-20	-0.0628033	FALSE	19.1974	TRUE	Down	1.946e-20	FALSE
TSPAN31	1.97247e-20	-0.179904	0.154	0.22	3.2885e-16	6.43241e-20	-0.179904	FALSE	19.1916	TRUE	Down	1.972e-20	FALSE
ZNF12	2.02499e-20	1.00328	0.112	0.073	3.37606e-16	6.60153e-20	1.00328	FALSE	19.1804	TRUE	Up	2.025e-20	FALSE
GNL1	2.02932e-20	-0.216299	0.135	0.197	3.38328e-16	6.61348e-20	-0.216299	FALSE	19.1796	TRUE	Down	2.029e-20	FALSE
CISD2	2.1206e-20	-0.410987	0.098	0.15	3.53546e-16	6.90872e-20	-0.410987	FALSE	19.1606	TRUE	Down	2.121e-20	FALSE
MYCBP2	2.14395e-20	0.87172	0.223	0.178	3.5744e-16	6.98252e-20	0.87172	FALSE	19.156	TRUE	Up	2.144e-20	FALSE
PRDX5	2.27971e-20	-0.442039	0.075	0.122	3.80074e-16	7.42226e-20	-0.442039	FALSE	19.1295	TRUE	Down	2.280e-20	FALSE
SRPK1	2.3026e-20	1.04186	0.145	0.103	3.8389e-16	7.49433e-20	1.04186	FALSE	19.1253	TRUE	Up	2.303e-20	FALSE
TMEM132A	2.3146e-20	0.638157	0.142	0.098	3.85889e-16	7.53091e-20	0.638157	FALSE	19.1232	TRUE	Up	2.315e-20	FALSE
KLHDC3	2.4892e-20	-0.239803	0.143	0.207	4.14999e-16	8.09637e-20	-0.239803	FALSE	19.0917	TRUE	Down	2.489e-20	FALSE
THAP12	2.6223e-20	1.27601	0.06	0.032	4.37191e-16	8.52654e-20	1.27601	FALSE	19.0692	TRUE	Up	2.622e-20	FALSE
RASA2	2.64077e-20	1.015	0.11	0.071	4.40269e-16	8.58379e-20	1.015	FALSE	19.0663	TRUE	Up	2.641e-20	FALSE
DIP2C	2.65384e-20	-0.0717713	0.372	0.485	4.42448e-16	8.62346e-20	-0.0717713	FALSE	19.0643	TRUE	Down	2.654e-20	FALSE
APC2	2.68499e-20	-0.0317349	0.49	0.616	4.47642e-16	8.72186e-20	-0.0317349	FALSE	19.0594	TRUE	Down	2.685e-20	FALSE
CLTA	2.69464e-20	-0.109895	0.204	0.282	4.49251e-16	8.75036e-20	-0.109895	FALSE	19.058	TRUE	Down	2.695e-20	FALSE
SECISBP2L	2.69781e-20	-0.101784	0.528	0.638	4.49779e-16	8.7578e-20	-0.101784	FALSE	19.0576	TRUE	Down	2.698e-20	FALSE
TMED3	2.71023e-20	-0.339089	0.086	0.135	4.5185e-16	8.79527e-20	-0.339089	FALSE	19.0558	TRUE	Down	2.710e-20	FALSE
ESYT3	2.75646e-20	1.36221	0.061	0.032	4.59556e-16	8.94237e-20	1.36221	FALSE	19.0485	TRUE	Up	2.756e-20	FALSE
TUBD1	2.76977e-20	1.07802	0.116	0.077	4.61776e-16	8.98265e-20	1.07802	FALSE	19.0466	TRUE	Up	2.770e-20	FALSE
ZNF3	2.79361e-20	-0.106484	0.159	0.228	4.65751e-16	9.05704e-20	-0.106484	FALSE	19.043	TRUE	Down	2.794e-20	FALSE
RAD50	2.85796e-20	0.835553	0.24	0.196	4.76479e-16	9.26265e-20	0.835553	FALSE	19.0333	TRUE	Up	2.858e-20	FALSE
UBXN11	2.90475e-20	0.899858	0.093	0.057	4.84281e-16	9.41125e-20	0.899858	FALSE	19.0264	TRUE	Up	2.905e-20	FALSE
SLC1A3	2.99106e-20	-0.0830997	0.322	0.429	4.9867e-16	9.68775e-20	-0.0830997	FALSE	19.0138	TRUE	Down	2.991e-20	FALSE
RRM1	3.01017e-20	-0.47631	0.066	0.11	5.01856e-16	9.74648e-20	-0.47631	FALSE	19.0112	TRUE	Down	3.010e-20	FALSE
USH1C	3.0374e-20	-0.247729	0.063	0.107	5.06395e-16	9.83145e-20	-0.247729	FALSE	19.0074	TRUE	Down	3.037e-20	FALSE
POLR3E	3.12318e-20	-0.0708095	0.212	0.294	5.20697e-16	1.01058e-19	-0.0708095	FALSE	18.9954	TRUE	Down	3.123e-20	FALSE
FAT4	3.26091e-20	1.4266	0.057	0.03	5.43659e-16	1.05481e-19	1.4266	FALSE	18.9768	TRUE	Up	3.261e-20	FALSE
PDLIM7	3.31193e-20	0.765626	0.085	0.05	5.52165e-16	1.07097e-19	0.765626	FALSE	18.9702	TRUE	Up	3.312e-20	FALSE
PRRC2B	3.33341e-20	-0.157855	0.198	0.273	5.55747e-16	1.07756e-19	-0.157855	FALSE	18.9676	TRUE	Down	3.333e-20	FALSE
JOSD2	3.36616e-20	-0.064588	0.172	0.244	5.61205e-16	1.0878e-19	-0.064588	FALSE	18.9635	TRUE	Down	3.366e-20	FALSE
FRA10AC1	3.40406e-20	0.937216	0.201	0.157	5.67525e-16	1.09969e-19	0.937216	FALSE	18.9587	TRUE	Up	3.404e-20	FALSE
BMPR1A	3.4239e-20	1.01588	0.098	0.062	5.70832e-16	1.10574e-19	1.01588	FALSE	18.9563	TRUE	Up	3.424e-20	FALSE
TTBK1	3.60574e-20	-0.1051	0.32	0.424	6.01149e-16	1.16409e-19	-0.1051	FALSE	18.934	TRUE	Down	3.606e-20	FALSE
METTL15	3.63927e-20	1.0416	0.149	0.107	6.06739e-16	1.17453e-19	1.0416	FALSE	18.9301	TRUE	Up	3.639e-20	FALSE
TRPM2	3.64173e-20	-1.11277	0.065	0.106	6.07149e-16	1.17495e-19	-1.11277	FALSE	18.93	TRUE	Down	3.642e-20	FALSE
GPR27	3.6494e-20	-0.42025	0.049	0.088	6.08429e-16	1.17704e-19	-0.42025	FALSE	18.9292	TRUE	Down	3.649e-20	FALSE
SLC43A2	3.80493e-20	-0.705497	0.077	0.121	6.34357e-16	1.22681e-19	-0.705497	FALSE	18.9112	TRUE	Down	3.805e-20	FALSE
ARRDC3	3.84103e-20	0.00451419	0.162	0.233	6.40377e-16	1.23805e-19	0.00451419	FALSE	18.9073	TRUE	Up	3.841e-20	FALSE
IRF2BP2	3.94307e-20	-0.0525662	0.204	0.284	6.57389e-16	1.27053e-19	-0.0525662	FALSE	18.896	TRUE	Down	3.943e-20	FALSE
KIFC3	4.06483e-20	-0.0954773	0.221	0.302	6.77688e-16	1.30934e-19	-0.0954773	FALSE	18.8829	TRUE	Down	4.065e-20	FALSE
ACOX3	4.0683e-20	-0.136418	0.16	0.228	6.78268e-16	1.31004e-19	-0.136418	FALSE	18.8827	TRUE	Down	4.068e-20	FALSE
WWC3	4.14013e-20	-0.13099	0.151	0.218	6.90242e-16	1.33274e-19	-0.13099	FALSE	18.8753	TRUE	Down	4.140e-20	TRUE	X
UAP1L1	4.42517e-20	-0.12521	0.239	0.321	7.37764e-16	1.42403e-19	-0.12521	FALSE	18.8465	TRUE	Down	4.425e-20	FALSE
CNTN1	4.57891e-20	0.718452	0.155	0.11	7.63396e-16	1.47303e-19	0.718452	FALSE	18.8318	TRUE	Up	4.579e-20	FALSE
XRN1	4.65274e-20	0.719504	0.294	0.253	7.75705e-16	1.4963e-19	0.719504	FALSE	18.825	TRUE	Up	4.653e-20	FALSE
PRKCA	4.77131e-20	0.0273735	0.228	0.316	7.95473e-16	1.53394e-19	0.0273735	FALSE	18.8142	TRUE	Up	4.771e-20	FALSE
POLR3H	4.79439e-20	-0.0737769	0.177	0.248	7.9932e-16	1.54087e-19	-0.0737769	FALSE	18.8122	TRUE	Down	4.794e-20	FALSE
ZGRF1	5.11509e-20	1.13841	0.129	0.089	8.52788e-16	1.64341e-19	1.13841	FALSE	18.7843	TRUE	Up	5.115e-20	FALSE
POLDIP2	5.21003e-20	-0.111715	0.199	0.275	8.68616e-16	1.67337e-19	-0.111715	FALSE	18.7764	TRUE	Down	5.210e-20	FALSE
TMEM222	5.24924e-20	-0.682829	0.034	0.068	8.75154e-16	1.68543e-19	-0.682829	FALSE	18.7733	TRUE	Down	5.249e-20	FALSE
SSR4	5.25924e-20	-0.253386	0.095	0.148	8.76821e-16	1.68809e-19	-0.253386	FALSE	18.7726	TRUE	Down	5.259e-20	TRUE	X
CLPB	5.35849e-20	-0.166651	0.151	0.216	8.93368e-16	1.7194e-19	-0.166651	FALSE	18.7646	TRUE	Down	5.358e-20	FALSE
CACNA1C	5.36335e-20	0.989322	0.074	0.042	8.94178e-16	1.7204e-19	0.989322	FALSE	18.7644	TRUE	Up	5.363e-20	FALSE
OGFOD3	5.47366e-20	-0.151091	0.163	0.231	9.12569e-16	1.75523e-19	-0.151091	FALSE	18.7557	TRUE	Down	5.474e-20	FALSE
GOPC	5.78648e-20	0.715245	0.317	0.28	9.64722e-16	1.85494e-19	0.715245	FALSE	18.7317	TRUE	Up	5.786e-20	FALSE
OGG1	5.81792e-20	-0.123318	0.147	0.213	9.69963e-16	1.86442e-19	-0.123318	FALSE	18.7295	TRUE	Down	5.818e-20	FALSE
FUCA2	5.82052e-20	-0.461885	0.058	0.1	9.70397e-16	1.86466e-19	-0.461885	FALSE	18.7294	TRUE	Down	5.821e-20	FALSE
TMEM86A	5.83585e-20	-1.03406	0.058	0.098	9.72953e-16	1.86897e-19	-1.03406	FALSE	18.7284	TRUE	Down	5.836e-20	FALSE
TMEM138	5.86648e-20	0.921332	0.147	0.104	9.78059e-16	1.87817e-19	0.921332	FALSE	18.7263	TRUE	Up	5.866e-20	FALSE
ZIM2	5.97994e-20	1.03056	0.056	0.029	9.96976e-16	1.91389e-19	1.03056	FALSE	18.7181	TRUE	Up	5.980e-20	FALSE
NCDN	6.11509e-20	-0.122613	0.296	0.404	1.01951e-15	1.95652e-19	-0.122613	FALSE	18.7085	TRUE	Down	6.115e-20	FALSE
TMEM106C	6.12449e-20	0.896272	0.053	0.027	1.02107e-15	1.9589e-19	0.896272	FALSE	18.708	TRUE	Up	6.124e-20	FALSE
DAAM1	6.2358e-20	0.987656	0.116	0.077	1.03963e-15	1.99386e-19	0.987656	FALSE	18.7003	TRUE	Up	6.236e-20	FALSE
TCEAL4	6.53332e-20	-0.0385142	0.238	0.325	1.08923e-15	2.08832e-19	-0.0385142	FALSE	18.6802	TRUE	Down	6.533e-20	TRUE	X
UACA	6.67352e-20	0.87971	0.31	0.281	1.11261e-15	2.13245e-19	0.87971	FALSE	18.6711	TRUE	Up	6.674e-20	FALSE
SSRP1	7.02839e-20	-0.194642	0.133	0.193	1.17177e-15	2.24513e-19	-0.194642	FALSE	18.6488	TRUE	Down	7.028e-20	FALSE
DDOST	7.14489e-20	-0.531983	0.056	0.097	1.1912e-15	2.28162e-19	-0.531983	FALSE	18.6418	TRUE	Down	7.145e-20	FALSE
SARNP	7.36756e-20	-0.671989	0.042	0.078	1.22832e-15	2.35197e-19	-0.671989	FALSE	18.6286	TRUE	Down	7.368e-20	FALSE
HELQ	7.39019e-20	0.95238	0.098	0.062	1.23209e-15	2.35844e-19	0.95238	FALSE	18.6274	TRUE	Up	7.390e-20	FALSE
SLC66A3	7.45787e-20	-0.396307	0.05	0.089	1.24338e-15	2.37928e-19	-0.396307	FALSE	18.6236	TRUE	Down	7.458e-20	FALSE
MAN1B1	7.74864e-20	-0.152827	0.199	0.273	1.29185e-15	2.47125e-19	-0.152827	FALSE	18.6071	TRUE	Down	7.749e-20	FALSE
BST2	7.75631e-20	1.22208	0.091	0.056	1.29313e-15	2.47291e-19	1.22208	FALSE	18.6068	TRUE	Up	7.756e-20	FALSE
IFITM10	7.82362e-20	-0.625302	0.104	0.154	1.30435e-15	2.49358e-19	-0.625302	FALSE	18.6032	TRUE	Down	7.824e-20	FALSE
SLC1A2	7.96456e-20	0.709682	0.127	0.086	1.32785e-15	2.53769e-19	0.709682	FALSE	18.5956	TRUE	Up	7.965e-20	FALSE
MSRB2	8.23161e-20	-0.109341	0.144	0.207	1.37237e-15	2.62194e-19	-0.109341	FALSE	18.5814	TRUE	Down	8.232e-20	FALSE
EFCAB7	8.447e-20	1.04636	0.082	0.049	1.40828e-15	2.68969e-19	1.04636	FALSE	18.5703	TRUE	Up	8.447e-20	FALSE
ZBTB47	8.5145e-20	-0.0847976	0.29	0.387	1.41954e-15	2.71032e-19	-0.0847976	FALSE	18.567	TRUE	Down	8.515e-20	FALSE
KCNMA1	8.7677e-20	0.881954	0.193	0.149	1.46175e-15	2.79003e-19	0.881954	FALSE	18.5544	TRUE	Up	8.768e-20	FALSE
PER1	8.87682e-20	-0.129537	0.211	0.29	1.47994e-15	2.82385e-19	-0.129537	FALSE	18.5492	TRUE	Down	8.877e-20	FALSE
RACK1	9.15763e-20	-0.212256	0.139	0.2	1.52676e-15	2.91225e-19	-0.212256	FALSE	18.5358	TRUE	Down	9.158e-20	FALSE
DEK	9.19463e-20	1.12576	0.11	0.073	1.53293e-15	2.92309e-19	1.12576	FALSE	18.5342	TRUE	Up	9.195e-20	FALSE
ATP2C1	9.21617e-20	-0.0719658	0.248	0.336	1.53652e-15	2.92901e-19	-0.0719658	FALSE	18.5333	TRUE	Down	9.216e-20	FALSE
GDE1	9.54829e-20	-0.104007	0.159	0.227	1.59189e-15	3.03359e-19	-0.104007	FALSE	18.518	TRUE	Down	9.548e-20	FALSE
PFDN2	9.65635e-20	-0.060712	0.285	0.379	1.60991e-15	3.06695e-19	-0.060712	FALSE	18.5133	TRUE	Down	9.656e-20	FALSE
TSC22D4	9.69033e-20	-0.0962129	0.475	0.595	1.61557e-15	3.07676e-19	-0.0962129	FALSE	18.5119	TRUE	Down	9.690e-20	FALSE
TBCD	9.74103e-20	-0.134433	0.235	0.316	1.62402e-15	3.09188e-19	-0.134433	FALSE	18.5098	TRUE	Down	9.741e-20	FALSE
ZFYVE19	9.79898e-20	-0.205008	0.101	0.154	1.63369e-15	3.10929e-19	-0.205008	FALSE	18.5073	TRUE	Down	9.799e-20	FALSE
C1S	1.02919e-19	1.41062	0.071	0.041	1.71587e-15	3.26466e-19	1.41062	FALSE	18.4862	TRUE	Up	1.029e-19	FALSE
PDRG1	1.03816e-19	-0.285845	0.073	0.118	1.73082e-15	3.29206e-19	-0.285845	FALSE	18.4825	TRUE	Down	1.038e-19	FALSE
ATG2A	1.07055e-19	-0.185923	0.116	0.172	1.78483e-15	3.39371e-19	-0.185923	FALSE	18.4693	TRUE	Down	1.071e-19	FALSE
GTPBP10	1.079e-19	0.86538	0.167	0.123	1.79891e-15	3.41837e-19	0.86538	FALSE	18.4662	TRUE	Up	1.079e-19	FALSE
SMDT1	1.07902e-19	-0.172617	0.169	0.237	1.79894e-15	3.41837e-19	-0.172617	FALSE	18.4662	TRUE	Down	1.079e-19	FALSE
PACRGL	1.0799e-19	0.860125	0.194	0.15	1.8004e-15	3.42007e-19	0.860125	FALSE	18.466	TRUE	Up	1.080e-19	FALSE
BIRC2	1.08138e-19	1.04322	0.087	0.053	1.80287e-15	3.42368e-19	1.04322	FALSE	18.4655	TRUE	Up	1.081e-19	FALSE
FGF12	1.09819e-19	0.913227	0.065	0.036	1.83091e-15	3.47582e-19	0.913227	FALSE	18.4589	TRUE	Up	1.098e-19	FALSE
ZNF630	1.11022e-19	1.41868	0.065	0.036	1.85095e-15	3.51276e-19	1.41868	FALSE	18.4544	TRUE	Up	1.110e-19	TRUE	X
SLC35F5	1.11464e-19	0.67229	0.33	0.295	1.85833e-15	3.52565e-19	0.67229	FALSE	18.4528	TRUE	Up	1.115e-19	FALSE
SLC2A6	1.12204e-19	-0.505776	0.062	0.104	1.87066e-15	3.54791e-19	-0.505776	FALSE	18.45	TRUE	Down	1.122e-19	FALSE
SHB	1.14599e-19	-0.0753015	0.22	0.301	1.91059e-15	3.62249e-19	-0.0753015	FALSE	18.441	TRUE	Down	1.146e-19	FALSE
FSTL3	1.15369e-19	1.17102	0.109	0.072	1.92343e-15	3.64569e-19	1.17102	FALSE	18.4382	TRUE	Up	1.154e-19	FALSE
DVL1	1.17952e-19	-0.132465	0.192	0.265	1.96649e-15	3.72612e-19	-0.132465	FALSE	18.4287	TRUE	Down	1.180e-19	FALSE
KMT5C	1.18022e-19	-0.0947477	0.184	0.258	1.96767e-15	3.72718e-19	-0.0947477	FALSE	18.4286	TRUE	Down	1.180e-19	FALSE
RPP25	1.23589e-19	-0.262462	0.079	0.126	2.06047e-15	3.90174e-19	-0.262462	FALSE	18.4087	TRUE	Down	1.236e-19	FALSE
USP45	1.241e-19	0.877253	0.114	0.075	2.06899e-15	3.91663e-19	0.877253	FALSE	18.4071	TRUE	Up	1.241e-19	FALSE
PAK3	1.25879e-19	0.982749	0.051	0.026	2.09866e-15	3.97154e-19	0.982749	FALSE	18.401	TRUE	Up	1.259e-19	TRUE	X
PIK3CD	1.25955e-19	-0.824243	0.061	0.102	2.09993e-15	3.97268e-19	-0.824243	FALSE	18.4009	TRUE	Down	1.260e-19	FALSE
UBIAD1	1.29776e-19	-0.12475	0.125	0.184	2.16362e-15	4.09189e-19	-0.12475	FALSE	18.3881	TRUE	Down	1.298e-19	FALSE
CPS1	1.36465e-19	-0.628602	0.035	0.069	2.27514e-15	4.30144e-19	-0.628602	FALSE	18.3664	TRUE	Down	1.365e-19	FALSE
RNF168	1.39999e-19	-0.0619522	0.164	0.232	2.33406e-15	4.41144e-19	-0.0619522	FALSE	18.3554	TRUE	Down	1.400e-19	FALSE
TCF7	1.4081e-19	-0.484148	0.022	0.051	2.34759e-15	4.43562e-19	-0.484148	FALSE	18.353	TRUE	Down	1.408e-19	FALSE
MPHOSPH9	1.42786e-19	0.807197	0.19	0.145	2.38053e-15	4.49643e-19	0.807197	FALSE	18.3471	TRUE	Up	1.428e-19	FALSE
TSN	1.43917e-19	-0.0836918	0.173	0.243	2.39938e-15	4.53062e-19	-0.0836918	FALSE	18.3438	TRUE	Down	1.439e-19	FALSE
NUDCD2	1.46676e-19	-0.095551	0.203	0.28	2.44538e-15	4.61601e-19	-0.095551	FALSE	18.3357	TRUE	Down	1.467e-19	FALSE
FCGR3A	1.48016e-19	-0.640258	0.042	0.078	2.46772e-15	4.65672e-19	-0.640258	FALSE	18.3319	TRUE	Down	1.480e-19	FALSE
H2AFY	1.54348e-19	-0.355613	0.103	0.155	2.57329e-15	4.8544e-19	-0.355613	FALSE	18.3139	TRUE	Down	1.543e-19	FALSE
AGPS	1.5955e-19	-0.0873018	0.203	0.281	2.66001e-15	5.01643e-19	-0.0873018	FALSE	18.2996	TRUE	Down	1.595e-19	FALSE
MDGA1	1.59953e-19	-0.852097	0.036	0.071	2.66674e-15	5.02754e-19	-0.852097	FALSE	18.2986	TRUE	Down	1.600e-19	FALSE
ATPSCKMT	1.66153e-19	0.953195	0.153	0.111	2.77009e-15	5.22074e-19	0.953195	FALSE	18.2823	TRUE	Up	1.662e-19	FALSE
CIAO3	1.68353e-19	-0.161077	0.132	0.192	2.80678e-15	5.28822e-19	-0.161077	FALSE	18.2767	TRUE	Down	1.684e-19	FALSE
CDK19	1.68923e-19	-0.00999178	0.168	0.24	2.81628e-15	5.30445e-19	-0.00999178	FALSE	18.2754	TRUE	Down	1.689e-19	FALSE
FAM20C	1.7252e-19	-0.0777093	0.198	0.273	2.87625e-15	5.41571e-19	-0.0777093	FALSE	18.2663	TRUE	Down	1.725e-19	FALSE
RIF1	1.80368e-19	1.03716	0.186	0.145	3.00709e-15	5.66029e-19	1.03716	FALSE	18.2472	TRUE	Up	1.804e-19	FALSE
USP6NL	1.80838e-19	-0.123397	0.081	0.13	3.01493e-15	5.67325e-19	-0.123397	FALSE	18.2462	TRUE	Down	1.808e-19	FALSE
TAOK3	1.86743e-19	0.802765	0.257	0.215	3.11338e-15	5.85667e-19	0.802765	FALSE	18.2323	TRUE	Up	1.867e-19	FALSE
C19orf18	1.9555e-19	1.5222	0.089	0.056	3.2602e-15	6.13095e-19	1.5222	FALSE	18.2125	TRUE	Up	1.955e-19	FALSE
WDR1	1.98134e-19	-1.07749	0.023	0.052	3.30329e-15	6.21002e-19	-1.07749	FALSE	18.2069	TRUE	Down	1.981e-19	FALSE
CTSF	2.0241e-19	-0.11312	0.347	0.452	3.37458e-15	6.34205e-19	-0.11312	FALSE	18.1978	TRUE	Down	2.024e-19	FALSE
MRTFA	2.09452e-19	-0.138452	0.205	0.279	3.49198e-15	6.56064e-19	-0.138452	FALSE	18.1831	TRUE	Down	2.095e-19	FALSE
TRIM36	2.18286e-19	-0.19161	0.104	0.157	3.63926e-15	6.83519e-19	-0.19161	FALSE	18.1652	TRUE	Down	2.183e-19	FALSE
GMIP	2.21037e-19	-1.13952	0.046	0.082	3.68513e-15	6.91919e-19	-1.13952	FALSE	18.1599	TRUE	Down	2.210e-19	FALSE
FMN1	2.23697e-19	-0.37565	0.078	0.124	3.72947e-15	7.00025e-19	-0.37565	FALSE	18.1549	TRUE	Down	2.237e-19	FALSE
TCOF1	2.24381e-19	-0.0546738	0.171	0.242	3.74089e-15	7.01947e-19	-0.0546738	FALSE	18.1537	TRUE	Down	2.244e-19	FALSE
QRICH2	2.26587e-19	1.09536	0.068	0.038	3.77765e-15	7.08624e-19	1.09536	FALSE	18.1496	TRUE	Up	2.266e-19	FALSE
ELOF1	2.2674e-19	-0.162922	0.137	0.197	3.78021e-15	7.08882e-19	-0.162922	FALSE	18.1494	TRUE	Down	2.267e-19	FALSE
ZNF24	2.29902e-19	-0.0381984	0.326	0.43	3.83293e-15	7.18544e-19	-0.0381984	FALSE	18.1435	TRUE	Down	2.299e-19	FALSE
CNTFR	2.42755e-19	0.8439	0.097	0.061	4.04721e-15	7.58476e-19	0.8439	FALSE	18.1201	TRUE	Up	2.428e-19	FALSE
EXOC3	2.44297e-19	-0.0476318	0.305	0.405	4.07291e-15	7.63055e-19	-0.0476318	FALSE	18.1174	TRUE	Down	2.443e-19	FALSE
CCNE2	2.48285e-19	-0.114646	0.09	0.142	4.13941e-15	7.7527e-19	-0.114646	FALSE	18.1105	TRUE	Down	2.483e-19	FALSE
PDP1	2.50888e-19	0.988809	0.057	0.03	4.18281e-15	7.83154e-19	0.988809	FALSE	18.1062	TRUE	Up	2.509e-19	FALSE
CLPTM1L	2.57749e-19	-0.198536	0.12	0.177	4.29719e-15	8.04318e-19	-0.198536	FALSE	18.0946	TRUE	Down	2.577e-19	FALSE
MERTK	2.60637e-19	1.02143	0.066	0.036	4.34535e-15	8.13078e-19	1.02143	FALSE	18.0899	TRUE	Up	2.606e-19	FALSE
CARD19	2.60973e-19	-0.0877767	0.184	0.257	4.35095e-15	8.13871e-19	-0.0877767	FALSE	18.0894	TRUE	Down	2.610e-19	FALSE
CTDP1	2.66221e-19	-0.114867	0.183	0.256	4.43844e-15	8.29978e-19	-0.114867	FALSE	18.0809	TRUE	Down	2.662e-19	FALSE
AMOTL1	2.72791e-19	1.29719	0.063	0.035	4.54796e-15	8.50194e-19	1.29719	FALSE	18.0705	TRUE	Up	2.728e-19	FALSE
FIBP	2.73375e-19	-0.226984	0.12	0.176	4.55771e-15	8.5175e-19	-0.226984	FALSE	18.0697	TRUE	Down	2.734e-19	FALSE
KCNH8	2.78505e-19	0.759332	0.352	0.329	4.64323e-15	8.67462e-19	0.759332	FALSE	18.0617	TRUE	Up	2.785e-19	FALSE
CTDSP1	2.87421e-19	-0.0504384	0.205	0.286	4.79188e-15	8.94954e-19	-0.0504384	FALSE	18.0482	TRUE	Down	2.874e-19	FALSE
MIS12	2.9448e-19	1.07236	0.093	0.058	4.90956e-15	9.16648e-19	1.07236	FALSE	18.0378	TRUE	Up	2.945e-19	FALSE
ARHGEF10	2.97267e-19	0.746991	0.348	0.326	4.95604e-15	9.25038e-19	0.746991	FALSE	18.0338	TRUE	Up	2.973e-19	FALSE
MARCH1	2.99472e-19	-0.493432	0.064	0.107	4.9928e-15	9.31609e-19	-0.493432	FALSE	18.0308	TRUE	Down	2.995e-19	FALSE
NIPBL	3.22812e-19	0.742305	0.276	0.235	5.38192e-15	1.0039e-18	0.742305	FALSE	17.9983	TRUE	Up	3.228e-19	FALSE
CASK	3.25081e-19	0.949349	0.14	0.099	5.41976e-15	1.01065e-18	0.949349	FALSE	17.9954	TRUE	Up	3.251e-19	TRUE	X
ZCCHC9	3.30771e-19	1.18912	0.116	0.079	5.51462e-15	1.02801e-18	1.18912	FALSE	17.988	TRUE	Up	3.308e-19	FALSE
OPHN1	3.383e-19	1.22985	0.096	0.061	5.64013e-15	1.05109e-18	1.22985	FALSE	17.9784	TRUE	Up	3.383e-19	TRUE	X
MMP15	3.46015e-19	-1.08083	0.032	0.063	5.76876e-15	1.07472e-18	-1.08083	FALSE	17.9687	TRUE	Down	3.460e-19	FALSE
ORAI1	3.64862e-19	-0.597361	0.034	0.068	6.08297e-15	1.13291e-18	-0.597361	FALSE	17.9458	TRUE	Down	3.649e-19	FALSE
BAALC	3.67843e-19	1.14626	0.124	0.086	6.13267e-15	1.14181e-18	1.14626	FALSE	17.9424	TRUE	Up	3.678e-19	FALSE
TMEM185A	3.69463e-19	-0.127272	0.118	0.174	6.15969e-15	1.14648e-18	-0.127272	FALSE	17.9406	TRUE	Down	3.695e-19	TRUE	X
UNC80	3.73432e-19	0.657492	0.141	0.097	6.22587e-15	1.15844e-18	0.657492	FALSE	17.9361	TRUE	Up	3.734e-19	FALSE
PTTG1IP	3.78343e-19	0.00941194	0.307	0.407	6.30773e-15	1.17331e-18	0.00941194	FALSE	17.9306	TRUE	Up	3.783e-19	FALSE
FCER1G	3.82711e-19	-0.857992	0.029	0.061	6.38056e-15	1.18649e-18	-0.857992	FALSE	17.9257	TRUE	Down	3.827e-19	FALSE
KLHL6	3.89759e-19	-0.754389	0.023	0.052	6.49806e-15	1.20796e-18	-0.754389	FALSE	17.9179	TRUE	Down	3.898e-19	FALSE
TJAP1	3.91406e-19	-0.105313	0.441	0.564	6.52553e-15	1.21269e-18	-0.105313	FALSE	17.9162	TRUE	Down	3.914e-19	FALSE
FANCB	3.94362e-19	1.49163	0.072	0.042	6.57481e-15	1.22147e-18	1.49163	FALSE	17.9131	TRUE	Up	3.944e-19	TRUE	X
LSAMP	3.99554e-19	0.596594	0.399	0.377	6.66136e-15	1.23717e-18	0.596594	FALSE	17.9076	TRUE	Up	3.996e-19	FALSE
CEP192	4.00149e-19	0.700774	0.292	0.252	6.67129e-15	1.23863e-18	0.700774	FALSE	17.9071	TRUE	Up	4.001e-19	FALSE
TRABD	4.03172e-19	-0.212998	0.204	0.276	6.72169e-15	1.2476e-18	-0.212998	FALSE	17.9039	TRUE	Down	4.032e-19	FALSE
NLGN2	4.08532e-19	-0.0389731	0.306	0.408	6.81104e-15	1.26379e-18	-0.0389731	FALSE	17.8983	TRUE	Down	4.085e-19	FALSE
ZNF529	4.35117e-19	1.03012	0.116	0.078	7.25427e-15	1.34562e-18	1.03012	FALSE	17.8711	TRUE	Up	4.351e-19	FALSE
METTL7A	4.44978e-19	-0.241692	0.243	0.324	7.41868e-15	1.37569e-18	-0.241692	FALSE	17.8615	TRUE	Down	4.450e-19	FALSE
HOXB2	4.68326e-19	-0.458106	0.026	0.057	7.80793e-15	1.44742e-18	-0.458106	FALSE	17.8394	TRUE	Down	4.683e-19	FALSE
SCN3A	4.68755e-19	0.875229	0.086	0.052	7.81508e-15	1.4483e-18	0.875229	FALSE	17.8391	TRUE	Up	4.688e-19	FALSE
CD68	4.75113e-19	-0.561966	0.056	0.096	7.92109e-15	1.46749e-18	-0.561966	FALSE	17.8334	TRUE	Down	4.751e-19	FALSE
ZNF711	4.78264e-19	0.980531	0.104	0.067	7.97362e-15	1.47677e-18	0.980531	FALSE	17.8307	TRUE	Up	4.783e-19	TRUE	X
TP53TG5	4.83018e-19	-0.0856428	0.061	0.105	8.05288e-15	1.49099e-18	-0.0856428	FALSE	17.8265	TRUE	Down	4.830e-19	FALSE
TELO2	5.04869e-19	-0.0824563	0.214	0.291	8.41717e-15	1.55795e-18	-0.0824563	FALSE	17.8074	TRUE	Down	5.049e-19	FALSE
DCAF11	5.08363e-19	-0.193813	0.113	0.167	8.47542e-15	1.56825e-18	-0.193813	FALSE	17.8046	TRUE	Down	5.084e-19	FALSE
SETD1B	5.09071e-19	-0.149878	0.164	0.23	8.48723e-15	1.56994e-18	-0.149878	FALSE	17.8041	TRUE	Down	5.091e-19	FALSE
PDE7A	5.09225e-19	1.04221	0.093	0.058	8.4898e-15	1.56994e-18	1.04221	FALSE	17.8041	TRUE	Up	5.092e-19	FALSE
REC8	5.13139e-19	-0.147001	0.159	0.224	8.55505e-15	1.58152e-18	-0.147001	FALSE	17.8009	TRUE	Down	5.131e-19	FALSE
STRN	5.14286e-19	-0.0459382	0.317	0.421	8.57417e-15	1.58456e-18	-0.0459382	FALSE	17.8001	TRUE	Down	5.143e-19	FALSE
SERTAD3	5.16814e-19	-0.448779	0.043	0.079	8.61633e-15	1.59186e-18	-0.448779	FALSE	17.7981	TRUE	Down	5.168e-19	FALSE
AZI2	5.48019e-19	1.10103	0.117	0.079	9.13657e-15	1.68746e-18	1.10103	FALSE	17.7728	TRUE	Up	5.480e-19	FALSE
CCDC85B	5.53297e-19	-0.225356	0.116	0.171	9.22457e-15	1.70319e-18	-0.225356	FALSE	17.7687	TRUE	Down	5.533e-19	FALSE
EDF1	5.71028e-19	-0.0739116	0.183	0.254	9.52018e-15	1.75723e-18	-0.0739116	FALSE	17.7552	TRUE	Down	5.710e-19	FALSE
MYH9	6.02473e-19	-0.102671	0.077	0.125	1.00444e-14	1.85342e-18	-0.102671	FALSE	17.732	TRUE	Down	6.025e-19	FALSE
ABAT	6.16311e-19	0.879055	0.19	0.148	1.02751e-14	1.89541e-18	0.879055	FALSE	17.7223	TRUE	Up	6.163e-19	FALSE
KDELR1	6.22915e-19	-0.634766	0.052	0.09	1.03852e-14	1.91513e-18	-0.634766	FALSE	17.7178	TRUE	Down	6.229e-19	FALSE
SRPRA	6.74438e-19	-0.102478	0.217	0.294	1.12442e-14	2.0729e-18	-0.102478	FALSE	17.6834	TRUE	Down	6.744e-19	FALSE
PLA2G4B	7.06506e-19	-0.124776	0.222	0.299	1.17789e-14	2.17079e-18	-0.124776	FALSE	17.6634	TRUE	Down	7.065e-19	FALSE
SLC35F1	7.20028e-19	0.850995	0.067	0.037	1.20043e-14	2.21112e-18	0.850995	FALSE	17.6554	TRUE	Up	7.200e-19	FALSE
ADM	7.20076e-19	1.00446	0.072	0.042	1.20051e-14	2.21112e-18	1.00446	FALSE	17.6554	TRUE	Up	7.201e-19	FALSE
LINS1	7.20342e-19	0.975047	0.128	0.089	1.20095e-14	2.21126e-18	0.975047	FALSE	17.6554	TRUE	Up	7.203e-19	FALSE
CD47	7.37235e-19	-0.0744242	0.349	0.454	1.22912e-14	2.26242e-18	-0.0744242	FALSE	17.6454	TRUE	Down	7.372e-19	FALSE
MDGA2	7.43169e-19	1.18943	0.09	0.057	1.23901e-14	2.27993e-18	1.18943	FALSE	17.6421	TRUE	Up	7.432e-19	FALSE
CSRNP3	7.45678e-19	1.0272	0.09	0.056	1.24319e-14	2.28693e-18	1.0272	FALSE	17.6407	TRUE	Up	7.457e-19	FALSE
VPS54	7.47114e-19	0.928175	0.145	0.103	1.24559e-14	2.29063e-18	0.928175	FALSE	17.64	TRUE	Up	7.471e-19	FALSE
TMEM106A	7.48136e-19	-0.790176	0.102	0.149	1.24729e-14	2.29306e-18	-0.790176	FALSE	17.6396	TRUE	Down	7.481e-19	FALSE
LY86	7.49609e-19	-1.09011	0.027	0.057	1.24975e-14	2.29687e-18	-1.09011	FALSE	17.6389	TRUE	Down	7.496e-19	FALSE
MARK1	7.82894e-19	1.03094	0.133	0.094	1.30524e-14	2.39812e-18	1.03094	FALSE	17.6201	TRUE	Up	7.829e-19	FALSE
VPS37C	7.92562e-19	-0.425045	0.045	0.082	1.32136e-14	2.42699e-18	-0.425045	FALSE	17.6149	TRUE	Down	7.926e-19	FALSE
FCGR2A	8.14963e-19	-1.16373	0.024	0.052	1.35871e-14	2.49483e-18	-1.16373	FALSE	17.603	TRUE	Down	8.150e-19	FALSE
CNIH1	8.23068e-19	-0.536853	0.057	0.096	1.37222e-14	2.51887e-18	-0.536853	FALSE	17.5988	TRUE	Down	8.231e-19	FALSE
SETDB2	8.40432e-19	0.968577	0.125	0.086	1.40117e-14	2.57122e-18	0.968577	FALSE	17.5899	TRUE	Up	8.404e-19	FALSE
GRK6	8.50192e-19	-0.433514	0.067	0.109	1.41744e-14	2.60028e-18	-0.433514	FALSE	17.585	TRUE	Down	8.502e-19	FALSE
PIAS2	8.61043e-19	0.800588	0.225	0.183	1.43553e-14	2.63266e-18	0.800588	FALSE	17.5796	TRUE	Up	8.610e-19	FALSE
CRTC2	9.01033e-19	-0.216439	0.157	0.221	1.5022e-14	2.75409e-18	-0.216439	FALSE	17.56	TRUE	Down	9.010e-19	FALSE
RNF181	9.03899e-19	-0.190851	0.088	0.137	1.50698e-14	2.762e-18	-0.190851	FALSE	17.5588	TRUE	Down	9.039e-19	FALSE
WDR7	9.07406e-19	-0.298907	0.078	0.123	1.51283e-14	2.77187e-18	-0.298907	FALSE	17.5572	TRUE	Down	9.074e-19	FALSE
SMARCB1	9.25813e-19	-0.0710735	0.187	0.259	1.54352e-14	2.82724e-18	-0.0710735	FALSE	17.5486	TRUE	Down	9.258e-19	FALSE
MYO1D	9.36776e-19	0.0056057	0.301	0.406	1.56179e-14	2.85984e-18	0.0056057	FALSE	17.5437	TRUE	Up	9.368e-19	FALSE
CNST	9.61417e-19	0.886056	0.147	0.106	1.60287e-14	2.93417e-18	0.886056	FALSE	17.5325	TRUE	Up	9.614e-19	FALSE
NEIL1	9.9363e-19	0.832776	0.16	0.118	1.65658e-14	3.03156e-18	0.832776	FALSE	17.5183	TRUE	Up	9.936e-19	FALSE
SMIM7	1.0044e-18	-0.0995173	0.225	0.303	1.67454e-14	3.06349e-18	-0.0995173	FALSE	17.5138	TRUE	Down	1.004e-18	FALSE
TNIP1	1.00905e-18	-0.258107	0.089	0.137	1.68228e-14	3.07672e-18	-0.258107	FALSE	17.5119	TRUE	Down	1.009e-18	FALSE
PYURF	1.01124e-18	-0.153578	0.107	0.16	1.68594e-14	3.08246e-18	-0.153578	FALSE	17.5111	TRUE	Down	1.011e-18	FALSE
ZNF532	1.02056e-18	0.603533	0.435	0.424	1.70148e-14	3.10994e-18	0.603533	FALSE	17.5072	TRUE	Up	1.021e-18	FALSE
PSMC2	1.03095e-18	-0.284298	0.108	0.16	1.7188e-14	3.14063e-18	-0.284298	FALSE	17.503	TRUE	Down	1.031e-18	FALSE
AKAP17A	1.06902e-18	-0.0513372	0.237	0.322	1.78227e-14	3.25562e-18	-0.0513372	FALSE	17.4874	TRUE	Down	1.069e-18	TRUE	X;Y
PSD2	1.09788e-18	0.876991	0.254	0.213	1.83039e-14	3.34248e-18	0.876991	FALSE	17.4759	TRUE	Up	1.098e-18	FALSE
ABR	1.13247e-18	0.542325	0.238	0.186	1.88806e-14	3.44674e-18	0.542325	FALSE	17.4626	TRUE	Up	1.132e-18	FALSE
UBE2I	1.13662e-18	-0.163573	0.178	0.244	1.89497e-14	3.45831e-18	-0.163573	FALSE	17.4611	TRUE	Down	1.137e-18	FALSE
GALNT16	1.13723e-18	1.00346	0.077	0.046	1.89598e-14	3.45911e-18	1.00346	FALSE	17.461	TRUE	Up	1.137e-18	FALSE
BLOC1S1	1.16861e-18	-0.0831669	0.193	0.266	1.94831e-14	3.5535e-18	-0.0831669	FALSE	17.4493	TRUE	Down	1.169e-18	FALSE
GGT7	1.17762e-18	-0.115976	0.193	0.267	1.96333e-14	3.5798e-18	-0.115976	FALSE	17.4461	TRUE	Down	1.178e-18	FALSE
BBS9	1.19288e-18	0.856792	0.164	0.121	1.98877e-14	3.62507e-18	0.856792	FALSE	17.4407	TRUE	Up	1.193e-18	FALSE
PRICKLE2	1.2117e-18	1.27117	0.079	0.048	2.02015e-14	3.68116e-18	1.27117	FALSE	17.434	TRUE	Up	1.212e-18	FALSE
CPNE6	1.21726e-18	0.87608	0.089	0.056	2.02942e-14	3.69693e-18	0.87608	FALSE	17.4322	TRUE	Up	1.217e-18	FALSE
NONO	1.23231e-18	-0.231573	0.099	0.15	2.0545e-14	3.74148e-18	-0.231573	FALSE	17.427	TRUE	Down	1.232e-18	TRUE	X
PNMA2	1.28362e-18	0.933695	0.084	0.051	2.14005e-14	3.89609e-18	0.933695	FALSE	17.4094	TRUE	Up	1.284e-18	FALSE
SLC2A11	1.28648e-18	-0.17385	0.148	0.21	2.14482e-14	3.90359e-18	-0.17385	FALSE	17.4085	TRUE	Down	1.286e-18	FALSE
CD300A	1.2931e-18	-0.874738	0.038	0.071	2.15585e-14	3.92248e-18	-0.874738	FALSE	17.4064	TRUE	Down	1.293e-18	FALSE
FASTKD2	1.35924e-18	0.897278	0.138	0.098	2.26613e-14	4.12186e-18	0.897278	FALSE	17.3849	TRUE	Up	1.359e-18	FALSE
NELL2	1.37541e-18	1.2269	0.061	0.033	2.29309e-14	4.16963e-18	1.2269	FALSE	17.3799	TRUE	Up	1.375e-18	FALSE
TPD52L2	1.38312e-18	-0.0777936	0.458	0.578	2.30594e-14	4.19174e-18	-0.0777936	FALSE	17.3776	TRUE	Down	1.383e-18	FALSE
OLFM2	1.38478e-18	0.789076	0.107	0.07	2.30871e-14	4.1955e-18	0.789076	FALSE	17.3772	TRUE	Up	1.385e-18	FALSE
GFER	1.43459e-18	-0.325891	0.067	0.109	2.39175e-14	4.34508e-18	-0.325891	FALSE	17.362	TRUE	Down	1.435e-18	FALSE
COX20	1.43816e-18	1.22625	0.081	0.05	2.3977e-14	4.35458e-18	1.22625	FALSE	17.3611	TRUE	Up	1.438e-18	FALSE
SRGAP1	1.46553e-18	0.938864	0.152	0.111	2.44332e-14	4.43609e-18	0.938864	FALSE	17.353	TRUE	Up	1.466e-18	FALSE
SLC39A11	1.50938e-18	0.0230952	0.296	0.401	2.51643e-14	4.56744e-18	0.0230952	FALSE	17.3403	TRUE	Up	1.509e-18	FALSE
TUBB4B	1.54387e-18	-0.541044	0.065	0.106	2.57393e-14	4.67039e-18	-0.541044	FALSE	17.3306	TRUE	Down	1.544e-18	FALSE
C9orf78	1.54683e-18	-0.20017	0.119	0.174	2.57887e-14	4.67794e-18	-0.20017	FALSE	17.3299	TRUE	Down	1.547e-18	FALSE
PIP4K2C	1.57468e-18	-0.100012	0.138	0.198	2.62531e-14	4.76073e-18	-0.100012	FALSE	17.3223	TRUE	Down	1.575e-18	FALSE
ATF7	1.59305e-18	-0.100257	0.117	0.175	2.65593e-14	4.8148e-18	-0.100257	FALSE	17.3174	TRUE	Down	1.593e-18	FALSE
BROX	1.65879e-18	-0.164028	0.141	0.201	2.76554e-14	5.01199e-18	-0.164028	FALSE	17.3	TRUE	Down	1.659e-18	FALSE
BAZ2A	1.75013e-18	-0.112404	0.168	0.233	2.91782e-14	5.28636e-18	-0.112404	FALSE	17.2768	TRUE	Down	1.750e-18	FALSE
SHF	1.76684e-18	-0.438484	0.07	0.113	2.94567e-14	5.33522e-18	-0.438484	FALSE	17.2728	TRUE	Down	1.767e-18	FALSE
NKTR	1.77901e-18	0.405626	0.525	0.532	2.96597e-14	5.37036e-18	0.405626	FALSE	17.27	TRUE	Up	1.779e-18	FALSE
TRAPPC1	1.78923e-18	-0.246457	0.077	0.123	2.98301e-14	5.39958e-18	-0.246457	FALSE	17.2676	TRUE	Down	1.789e-18	FALSE
CDK9	1.81822e-18	-0.166433	0.324	0.419	3.03134e-14	5.48541e-18	-0.166433	FALSE	17.2608	TRUE	Down	1.818e-18	FALSE
PDE8B	1.88538e-18	0.982229	0.094	0.059	3.1433e-14	5.68629e-18	0.982229	FALSE	17.2452	TRUE	Up	1.885e-18	FALSE
CPT2	1.91071e-18	-0.164672	0.066	0.109	3.18554e-14	5.76097e-18	-0.164672	FALSE	17.2395	TRUE	Down	1.911e-18	FALSE
STAM	1.93142e-18	-0.143245	0.153	0.215	3.22007e-14	5.82166e-18	-0.143245	FALSE	17.235	TRUE	Down	1.931e-18	FALSE
HS6ST1	1.95547e-18	-0.177865	0.133	0.191	3.26016e-14	5.89236e-18	-0.177865	FALSE	17.2297	TRUE	Down	1.955e-18	FALSE
ZC3H12C	1.9724e-18	1.17271	0.077	0.046	3.28838e-14	5.94157e-18	1.17271	FALSE	17.2261	TRUE	Up	1.972e-18	FALSE
DNMT3A	1.99292e-18	-0.106099	0.387	0.494	3.32259e-14	6.00158e-18	-0.106099	FALSE	17.2217	TRUE	Down	1.993e-18	FALSE
SDHA	2.05018e-18	-0.249101	0.114	0.167	3.41806e-14	6.17215e-18	-0.249101	FALSE	17.2096	TRUE	Down	2.050e-18	FALSE
RC3H2	2.05097e-18	0.780785	0.221	0.177	3.41938e-14	6.17269e-18	0.780785	FALSE	17.2095	TRUE	Up	2.051e-18	FALSE
GSPT1	2.10322e-18	-0.398803	0.066	0.108	3.5065e-14	6.32804e-18	-0.398803	FALSE	17.1987	TRUE	Down	2.103e-18	FALSE
ASB3	2.35428e-18	0.947666	0.149	0.108	3.92505e-14	7.08126e-18	0.947666	FALSE	17.1499	TRUE	Up	2.354e-18	FALSE
PIGH	2.41691e-18	-0.359076	0.079	0.124	4.02947e-14	7.26745e-18	-0.359076	FALSE	17.1386	TRUE	Down	2.417e-18	FALSE
MEF2C	2.47893e-18	-0.920867	0.043	0.077	4.13288e-14	7.45172e-18	-0.920867	FALSE	17.1277	TRUE	Down	2.479e-18	FALSE
KDM4B	2.49462e-18	-0.0407463	0.292	0.388	4.15904e-14	7.49663e-18	-0.0407463	FALSE	17.1251	TRUE	Down	2.495e-18	FALSE
LSM7	2.51276e-18	-0.142125	0.136	0.196	4.18927e-14	7.54886e-18	-0.142125	FALSE	17.1221	TRUE	Down	2.513e-18	FALSE
NR1H2	2.52289e-18	-0.0185607	0.2	0.276	4.20617e-14	7.57702e-18	-0.0185607	FALSE	17.1205	TRUE	Down	2.523e-18	FALSE
TCP1	2.53284e-18	-0.349592	0.07	0.113	4.22275e-14	7.6046e-18	-0.349592	FALSE	17.1189	TRUE	Down	2.533e-18	FALSE
PLEK	2.60957e-18	-0.914345	0.028	0.058	4.35067e-14	7.83263e-18	-0.914345	FALSE	17.1061	TRUE	Down	2.610e-18	FALSE
WASHC3	2.67228e-18	0.915831	0.208	0.169	4.45523e-14	8.01845e-18	0.915831	FALSE	17.0959	TRUE	Up	2.672e-18	FALSE
ERI2	2.70537e-18	1.04365	0.14	0.101	4.51039e-14	8.11529e-18	1.04365	FALSE	17.0907	TRUE	Up	2.705e-18	FALSE
DGKA	2.77934e-18	-0.88599	0.035	0.068	4.63372e-14	8.33469e-18	-0.88599	FALSE	17.0791	TRUE	Down	2.779e-18	FALSE
MTERF4	2.85443e-18	0.643912	0.319	0.284	4.75891e-14	8.5573e-18	0.643912	FALSE	17.0677	TRUE	Up	2.854e-18	FALSE
GRM3	2.96024e-18	-0.00386087	0.21	0.293	4.93532e-14	8.87185e-18	-0.00386087	FALSE	17.052	TRUE	Down	2.960e-18	FALSE
COX7C	2.96847e-18	-0.248469	0.107	0.159	4.94903e-14	8.89383e-18	-0.248469	FALSE	17.0509	TRUE	Down	2.968e-18	FALSE
RECQL5	2.99409e-18	-0.090794	0.219	0.296	4.99175e-14	8.96792e-18	-0.090794	FALSE	17.0473	TRUE	Down	2.994e-18	FALSE
DDO	3.03203e-18	-0.10946	0.065	0.108	5.05499e-14	9.07882e-18	-0.10946	FALSE	17.042	TRUE	Down	3.032e-18	FALSE
FAN1	3.0705e-18	0.843137	0.25	0.209	5.11914e-14	9.19126e-18	0.843137	FALSE	17.0366	TRUE	Up	3.070e-18	FALSE
NEK4	3.15165e-18	0.971153	0.123	0.085	5.25444e-14	9.43136e-18	0.971153	FALSE	17.0254	TRUE	Up	3.152e-18	FALSE
ESD	3.1873e-18	-0.173092	0.139	0.198	5.31386e-14	9.53517e-18	-0.173092	FALSE	17.0207	TRUE	Down	3.187e-18	FALSE
TET2	3.23307e-18	0.87739	0.133	0.094	5.39017e-14	9.6692e-18	0.87739	FALSE	17.0146	TRUE	Up	3.233e-18	FALSE
RUNX1	3.31381e-18	-0.797278	0.034	0.065	5.52478e-14	9.90771e-18	-0.797278	FALSE	17.004	TRUE	Down	3.314e-18	FALSE
EIF2B2	3.33305e-18	-0.267428	0.054	0.093	5.55687e-14	9.96227e-18	-0.267428	FALSE	17.0016	TRUE	Down	3.333e-18	FALSE
SHARPIN	3.44143e-18	-0.0252585	0.218	0.297	5.73755e-14	1.02831e-17	-0.0252585	FALSE	16.9879	TRUE	Down	3.441e-18	FALSE
YME1L1	3.45296e-18	-0.1546	0.146	0.206	5.75678e-14	1.03145e-17	-0.1546	FALSE	16.9866	TRUE	Down	3.453e-18	FALSE
MYT1	3.56464e-18	0.860816	0.118	0.079	5.94297e-14	1.06449e-17	0.860816	FALSE	16.9729	TRUE	Up	3.565e-18	FALSE
IFT88	3.57885e-18	0.975368	0.174	0.133	5.96667e-14	1.06842e-17	0.975368	FALSE	16.9713	TRUE	Up	3.579e-18	FALSE
MGRN1	3.62944e-18	-0.0650324	0.366	0.471	6.05101e-14	1.0832e-17	-0.0650324	FALSE	16.9653	TRUE	Down	3.629e-18	FALSE
XPO4	3.65683e-18	0.891358	0.186	0.144	6.09667e-14	1.09104e-17	0.891358	FALSE	16.9622	TRUE	Up	3.657e-18	FALSE
FBXO17	3.82049e-18	1.29354	0.05	0.026	6.36952e-14	1.13953e-17	1.29354	FALSE	16.9433	TRUE	Up	3.820e-18	FALSE
BTBD3	3.83051e-18	-0.0502981	0.258	0.347	6.38623e-14	1.14218e-17	-0.0502981	FALSE	16.9423	TRUE	Down	3.831e-18	FALSE
SYMPK	3.87839e-18	-0.069708	0.401	0.513	6.46606e-14	1.15611e-17	-0.069708	FALSE	16.937	TRUE	Down	3.878e-18	FALSE
GDAP1	3.88407e-18	0.814759	0.252	0.216	6.47552e-14	1.15746e-17	0.814759	FALSE	16.9365	TRUE	Up	3.884e-18	FALSE
TMEM135	3.91234e-18	1.13008	0.119	0.082	6.52266e-14	1.16554e-17	1.13008	FALSE	16.9335	TRUE	Up	3.912e-18	FALSE
GOLGA1	3.97686e-18	0.828675	0.282	0.247	6.63022e-14	1.1844e-17	0.828675	FALSE	16.9265	TRUE	Up	3.977e-18	FALSE
LRP2BP	3.98005e-18	1.01502	0.17	0.13	6.63554e-14	1.185e-17	1.01502	FALSE	16.9263	TRUE	Up	3.980e-18	FALSE
FAM149A	4.0511e-18	-1.26422	0.035	0.067	6.754e-14	1.2058e-17	-1.26422	FALSE	16.9187	TRUE	Down	4.051e-18	FALSE
ZNF775	4.16982e-18	-0.250176	0.071	0.114	6.95192e-14	1.24076e-17	-0.250176	FALSE	16.9063	TRUE	Down	4.170e-18	FALSE
NDUFA1	4.26216e-18	-0.264621	0.095	0.143	7.10587e-14	1.26786e-17	-0.264621	FALSE	16.8969	TRUE	Down	4.262e-18	TRUE	X
NADK2	4.2742e-18	1.01248	0.117	0.08	7.12594e-14	1.27106e-17	1.01248	FALSE	16.8958	TRUE	Up	4.274e-18	FALSE
CEP170	4.37029e-18	-0.0519565	0.337	0.437	7.28615e-14	1.29926e-17	-0.0519565	FALSE	16.8863	TRUE	Down	4.370e-18	FALSE
UBQLN1	4.50179e-18	-0.468837	0.062	0.102	7.50539e-14	1.33795e-17	-0.468837	FALSE	16.8736	TRUE	Down	4.502e-18	FALSE
TVP23A	4.5169e-18	0.918122	0.058	0.032	7.53057e-14	1.34204e-17	0.918122	FALSE	16.8722	TRUE	Up	4.517e-18	FALSE
ARF5	4.70743e-18	-0.310513	0.112	0.163	7.84823e-14	1.39824e-17	-0.310513	FALSE	16.8544	TRUE	Down	4.707e-18	FALSE
CD46	4.80499e-18	0.716893	0.342	0.316	8.01089e-14	1.42679e-17	0.716893	FALSE	16.8456	TRUE	Up	4.805e-18	FALSE
TRPM4	4.82956e-18	0.77693	0.077	0.045	8.05184e-14	1.43366e-17	0.77693	FALSE	16.8436	TRUE	Up	4.830e-18	FALSE
HOOK2	5.02044e-18	1.02714	0.104	0.068	8.37007e-14	1.48988e-17	1.02714	FALSE	16.8268	TRUE	Up	5.020e-18	FALSE
LRP2	5.18903e-18	0.0621596	0.381	0.515	8.65114e-14	1.53945e-17	0.0621596	FALSE	16.8126	TRUE	Up	5.189e-18	FALSE
FBXO4	5.23382e-18	1.09259	0.081	0.049	8.72582e-14	1.55228e-17	1.09259	FALSE	16.809	TRUE	Up	5.234e-18	FALSE
DHRS1	5.24166e-18	-0.330771	0.093	0.14	8.7389e-14	1.55414e-17	-0.330771	FALSE	16.8085	TRUE	Down	5.242e-18	FALSE
MDM1	5.26225e-18	1.0027	0.131	0.092	8.77322e-14	1.55979e-17	1.0027	FALSE	16.8069	TRUE	Up	5.262e-18	FALSE
TRIM26	5.26542e-18	-0.0564808	0.168	0.235	8.77851e-14	1.56026e-17	-0.0564808	FALSE	16.8068	TRUE	Down	5.265e-18	FALSE
NEGR1	5.28831e-18	-0.145817	0.082	0.128	8.81668e-14	1.56658e-17	-0.145817	FALSE	16.805	TRUE	Down	5.288e-18	FALSE
SSR3	5.34058e-18	-0.18073	0.11	0.163	8.90382e-14	1.5816e-17	-0.18073	FALSE	16.8009	TRUE	Down	5.341e-18	FALSE
NDUFA10	5.43498e-18	0.381545	0.608	0.643	9.0612e-14	1.60908e-17	0.381545	FALSE	16.7934	TRUE	Up	5.435e-18	FALSE
MYH7B	5.44033e-18	-0.0384512	0.172	0.242	9.07011e-14	1.61018e-17	-0.0384512	FALSE	16.7931	TRUE	Down	5.440e-18	FALSE
ANAPC11	5.50169e-18	-0.19267	0.143	0.201	9.17242e-14	1.62786e-17	-0.19267	FALSE	16.7884	TRUE	Down	5.502e-18	FALSE
SPIRE2	5.60466e-18	0.94526	0.106	0.07	9.34408e-14	1.65784e-17	0.94526	FALSE	16.7805	TRUE	Up	5.605e-18	FALSE
OSGIN1	5.64832e-18	-0.186405	0.043	0.079	9.41688e-14	1.67026e-17	-0.186405	FALSE	16.7772	TRUE	Down	5.648e-18	FALSE
MAVS	5.70904e-18	-0.0929907	0.26	0.346	9.51811e-14	1.68771e-17	-0.0929907	FALSE	16.7727	TRUE	Down	5.709e-18	FALSE
NSUN5	5.72456e-18	-0.414028	0.056	0.095	9.54399e-14	1.6918e-17	-0.414028	FALSE	16.7717	TRUE	Down	5.725e-18	FALSE
TMCC1	5.75817e-18	-0.0450911	0.107	0.161	9.60002e-14	1.70123e-17	-0.0450911	FALSE	16.7692	TRUE	Down	5.758e-18	FALSE
UBR7	5.80277e-18	-0.328121	0.069	0.111	9.67437e-14	1.7139e-17	-0.328121	FALSE	16.766	TRUE	Down	5.803e-18	FALSE
CLEC2D	5.83129e-18	1.31445	0.058	0.032	9.72192e-14	1.72182e-17	1.31445	FALSE	16.764	TRUE	Up	5.831e-18	FALSE
SMAP1	5.88235e-18	-0.481951	0.068	0.109	9.80705e-14	1.73638e-17	-0.481951	FALSE	16.7604	TRUE	Down	5.882e-18	FALSE
NDUFB2	5.88737e-18	-0.211918	0.101	0.151	9.81542e-14	1.73735e-17	-0.211918	FALSE	16.7601	TRUE	Down	5.887e-18	FALSE
UBR4	5.94595e-18	0.513364	0.447	0.438	9.9131e-14	1.75412e-17	0.513364	FALSE	16.7559	TRUE	Up	5.946e-18	FALSE
SASH3	6.16174e-18	-0.800538	0.032	0.063	1.02729e-13	1.81724e-17	-0.800538	FALSE	16.7406	TRUE	Down	6.162e-18	TRUE	X
SLC15A4	6.20258e-18	-0.228602	0.111	0.164	1.03409e-13	1.82875e-17	-0.228602	FALSE	16.7378	TRUE	Down	6.203e-18	FALSE
CHUK	6.28354e-18	1.13754	0.099	0.065	1.04759e-13	1.85207e-17	1.13754	FALSE	16.7323	TRUE	Up	6.284e-18	FALSE
CHMP1B	6.32954e-18	-0.117292	0.195	0.267	1.05526e-13	1.86508e-17	-0.117292	FALSE	16.7293	TRUE	Down	6.330e-18	FALSE
ELMOD1	6.39991e-18	0.639721	0.088	0.055	1.06699e-13	1.88526e-17	0.639721	FALSE	16.7246	TRUE	Up	6.400e-18	FALSE
NRSN1	6.41548e-18	1.09772	0.061	0.034	1.06959e-13	1.88929e-17	1.09772	FALSE	16.7237	TRUE	Up	6.415e-18	FALSE
CEP295NL	6.48472e-18	-0.11432	0.152	0.214	1.08113e-13	1.90911e-17	-0.11432	FALSE	16.7192	TRUE	Down	6.485e-18	FALSE
KIAA1324	6.54923e-18	1.25564	0.059	0.032	1.09189e-13	1.92754e-17	1.25564	FALSE	16.715	TRUE	Up	6.549e-18	FALSE
SLC25A39	6.59908e-18	-0.0749496	0.285	0.377	1.1002e-13	1.94164e-17	-0.0749496	FALSE	16.7118	TRUE	Down	6.599e-18	FALSE
CLCN7	6.67918e-18	-0.108674	0.387	0.499	1.11355e-13	1.96463e-17	-0.108674	FALSE	16.7067	TRUE	Down	6.679e-18	FALSE
SLC7A11	6.77683e-18	1.60085	0.103	0.07	1.12983e-13	1.99276e-17	1.60085	FALSE	16.7005	TRUE	Up	6.777e-18	FALSE
KNOP1	6.78181e-18	0.64251	0.375	0.356	1.13066e-13	1.99364e-17	0.64251	FALSE	16.7004	TRUE	Up	6.782e-18	FALSE
NDUFA2	6.78966e-18	-0.121186	0.141	0.2	1.13197e-13	1.99536e-17	-0.121186	FALSE	16.7	TRUE	Down	6.790e-18	FALSE
LRRC8A	6.92596e-18	0.79323	0.263	0.224	1.1547e-13	2.03482e-17	0.79323	FALSE	16.6915	TRUE	Up	6.926e-18	FALSE
STAM2	7.11352e-18	0.954323	0.143	0.104	1.18597e-13	2.08931e-17	0.954323	FALSE	16.68	TRUE	Up	7.114e-18	FALSE
CRIP3	7.2569e-18	1.06597	0.056	0.03	1.20987e-13	2.1308e-17	1.06597	FALSE	16.6715	TRUE	Up	7.257e-18	FALSE
LYSMD4	7.32906e-18	0.944204	0.155	0.115	1.2219e-13	2.15135e-17	0.944204	FALSE	16.6673	TRUE	Up	7.329e-18	FALSE
ZKSCAN8	7.45907e-18	0.760419	0.309	0.278	1.24358e-13	2.18887e-17	0.760419	FALSE	16.6598	TRUE	Up	7.459e-18	FALSE
ADAP2	7.8918e-18	-0.736124	0.042	0.075	1.31572e-13	2.31518e-17	-0.736124	FALSE	16.6354	TRUE	Down	7.892e-18	FALSE
PTPN1	7.97374e-18	-0.0512837	0.17	0.237	1.32938e-13	2.33853e-17	-0.0512837	FALSE	16.6311	TRUE	Down	7.974e-18	FALSE
EPAS1	8.18755e-18	1.74034	0.057	0.031	1.36503e-13	2.40053e-17	1.74034	FALSE	16.6197	TRUE	Up	8.188e-18	FALSE
ATG2B	8.30937e-18	0.799367	0.22	0.178	1.38534e-13	2.43553e-17	0.799367	FALSE	16.6134	TRUE	Up	8.309e-18	FALSE
TYMP	8.35627e-18	1.81165	0.074	0.044	1.39316e-13	2.44856e-17	1.81165	FALSE	16.6111	TRUE	Up	8.356e-18	FALSE
KLHDC9	8.61704e-18	0.908724	0.053	0.028	1.43663e-13	2.52423e-17	0.908724	FALSE	16.5979	TRUE	Up	8.617e-18	FALSE
GRID2	8.65015e-18	-0.992058	0.034	0.065	1.44215e-13	2.53319e-17	-0.992058	FALSE	16.5963	TRUE	Down	8.650e-18	FALSE
PCNA	8.69499e-18	-0.321449	0.042	0.077	1.44963e-13	2.54557e-17	-0.321449	FALSE	16.5942	TRUE	Down	8.695e-18	FALSE
SMG9	8.69869e-18	-0.0468537	0.242	0.324	1.45025e-13	2.54591e-17	-0.0468537	FALSE	16.5942	TRUE	Down	8.699e-18	FALSE
CTU2	8.91892e-18	-0.232227	0.133	0.188	1.48696e-13	2.6096e-17	-0.232227	FALSE	16.5834	TRUE	Down	8.919e-18	FALSE
PGBD5	9.00249e-18	-0.237703	0.123	0.177	1.50089e-13	2.63328e-17	-0.237703	FALSE	16.5795	TRUE	Down	9.002e-18	FALSE
SNU13	9.09627e-18	-0.0864847	0.195	0.269	1.51653e-13	2.65993e-17	-0.0864847	FALSE	16.5751	TRUE	Down	9.096e-18	FALSE
ZNF329	9.65622e-18	1.30428	0.058	0.032	1.60989e-13	2.82285e-17	1.30428	FALSE	16.5493	TRUE	Up	9.656e-18	FALSE
ACP2	9.86993e-18	-0.199377	0.138	0.195	1.64551e-13	2.88448e-17	-0.199377	FALSE	16.5399	TRUE	Down	9.870e-18	FALSE
KAT2A	1.02903e-17	0.496743	0.383	0.357	1.71559e-13	3.00644e-17	0.496743	FALSE	16.5219	TRUE	Up	1.029e-17	FALSE
BRSK2	1.03297e-17	-0.0985106	0.205	0.277	1.72217e-13	3.01709e-17	-0.0985106	FALSE	16.5204	TRUE	Down	1.033e-17	FALSE
TMEM43	1.04579e-17	-0.112401	0.16	0.222	1.74354e-13	3.05363e-17	-0.112401	FALSE	16.5152	TRUE	Down	1.046e-17	FALSE
TRIP11	1.05322e-17	0.851404	0.193	0.151	1.75593e-13	3.07443e-17	0.851404	FALSE	16.5122	TRUE	Up	1.053e-17	FALSE
MAP2K2	1.11639e-17	-0.0187364	0.266	0.354	1.86125e-13	3.25789e-17	-0.0187364	FALSE	16.4871	TRUE	Down	1.116e-17	FALSE
SFXN4	1.15843e-17	0.853887	0.174	0.133	1.93134e-13	3.37958e-17	0.853887	FALSE	16.4711	TRUE	Up	1.158e-17	FALSE
C1R	1.16597e-17	1.21651	0.061	0.035	1.9439e-13	3.40057e-17	1.21651	FALSE	16.4684	TRUE	Up	1.166e-17	FALSE
SHMT1	1.17482e-17	-0.235245	0.121	0.175	1.95866e-13	3.42538e-17	-0.235245	FALSE	16.4653	TRUE	Down	1.175e-17	FALSE
KCNK12	1.17795e-17	-0.354292	0.045	0.08	1.96388e-13	3.43351e-17	-0.354292	FALSE	16.4643	TRUE	Down	1.178e-17	FALSE
TRAM1	1.22024e-17	-0.071117	0.166	0.231	2.03438e-13	3.55574e-17	-0.071117	FALSE	16.4491	TRUE	Down	1.220e-17	FALSE
PID1	1.24655e-17	0.934178	0.057	0.031	2.07825e-13	3.63135e-17	0.934178	FALSE	16.4399	TRUE	Up	1.247e-17	FALSE
RAB3GAP1	1.26747e-17	0.804208	0.241	0.201	2.11313e-13	3.69122e-17	0.804208	FALSE	16.4328	TRUE	Up	1.267e-17	FALSE
TTC12	1.286e-17	0.936158	0.103	0.068	2.14401e-13	3.74407e-17	0.936158	FALSE	16.4267	TRUE	Up	1.286e-17	FALSE
SLCO1A2	1.29616e-17	0.878688	0.32	0.302	2.16096e-13	3.77257e-17	0.878688	FALSE	16.4234	TRUE	Up	1.296e-17	FALSE
SLAIN2	1.31152e-17	1.02586	0.111	0.076	2.18657e-13	3.81618e-17	1.02586	FALSE	16.4184	TRUE	Up	1.312e-17	FALSE
SET	1.32228e-17	-0.255081	0.101	0.15	2.2045e-13	3.84634e-17	-0.255081	FALSE	16.415	TRUE	Down	1.322e-17	FALSE
NDUFA9	1.33148e-17	-0.193675	0.13	0.184	2.21984e-13	3.87198e-17	-0.193675	FALSE	16.4121	TRUE	Down	1.331e-17	FALSE
MAFB	1.33287e-17	-1.11365	0.039	0.071	2.22217e-13	3.87491e-17	-1.11365	FALSE	16.4117	TRUE	Down	1.333e-17	FALSE
RNF20	1.33565e-17	-0.0823489	0.162	0.226	2.2268e-13	3.88186e-17	-0.0823489	FALSE	16.411	TRUE	Down	1.336e-17	FALSE
NELFCD	1.398e-17	-0.0485891	0.277	0.366	2.33075e-13	4.0619e-17	-0.0485891	FALSE	16.3913	TRUE	Down	1.398e-17	FALSE
ATP5F1B	1.39938e-17	-0.282286	0.1	0.149	2.33304e-13	4.06471e-17	-0.282286	FALSE	16.391	TRUE	Down	1.399e-17	FALSE
KBTBD3	1.40368e-17	1.01282	0.117	0.081	2.34021e-13	4.07601e-17	1.01282	FALSE	16.3898	TRUE	Up	1.404e-17	FALSE
REEP6	1.46712e-17	-0.686949	0.027	0.056	2.44599e-13	4.25901e-17	-0.686949	FALSE	16.3707	TRUE	Down	1.467e-17	FALSE
KRTCAP2	1.46915e-17	-0.187821	0.117	0.17	2.44936e-13	4.26364e-17	-0.187821	FALSE	16.3702	TRUE	Down	1.469e-17	FALSE
VPS52	1.50292e-17	-0.0419619	0.291	0.384	2.50566e-13	4.36038e-17	-0.0419619	FALSE	16.3605	TRUE	Down	1.503e-17	FALSE
SMARCD1	1.52846e-17	-0.0306347	0.109	0.161	2.54825e-13	4.43321e-17	-0.0306347	FALSE	16.3533	TRUE	Down	1.528e-17	FALSE
GIPR	1.55475e-17	-0.541033	0.059	0.097	2.59208e-13	4.50815e-17	-0.541033	FALSE	16.346	TRUE	Down	1.555e-17	FALSE
TTC4	1.57055e-17	1.21401	0.11	0.075	2.61842e-13	4.55264e-17	1.21401	FALSE	16.3417	TRUE	Up	1.571e-17	FALSE
PDIA3	1.57394e-17	-0.126707	0.13	0.186	2.62407e-13	4.56113e-17	-0.126707	FALSE	16.3409	TRUE	Down	1.574e-17	FALSE
OSBPL2	1.58329e-17	-0.122418	0.188	0.257	2.63965e-13	4.58689e-17	-0.122418	FALSE	16.3385	TRUE	Down	1.583e-17	FALSE
CFAP410	1.61173e-17	-0.183924	0.151	0.21	2.68708e-13	4.66794e-17	-0.183924	FALSE	16.3309	TRUE	Down	1.612e-17	FALSE
RGS12	1.62583e-17	-0.321194	0.122	0.174	2.71059e-13	4.70742e-17	-0.321194	FALSE	16.3272	TRUE	Down	1.626e-17	FALSE
DGKZ	1.65714e-17	-0.14762	0.169	0.232	2.76279e-13	4.79669e-17	-0.14762	FALSE	16.3191	TRUE	Down	1.657e-17	FALSE
PLAGL1	1.66193e-17	-1.0092	0.031	0.061	2.77076e-13	4.80914e-17	-1.0092	FALSE	16.3179	TRUE	Down	1.662e-17	FALSE
NAA15	1.66505e-17	0.80399	0.203	0.162	2.77596e-13	4.81677e-17	0.80399	FALSE	16.3172	TRUE	Up	1.665e-17	FALSE
COX6B1	1.67401e-17	-0.458587	0.066	0.106	2.7909e-13	4.84129e-17	-0.458587	FALSE	16.315	TRUE	Down	1.674e-17	FALSE
WBP1L	1.69503e-17	-0.0245438	0.105	0.157	2.82595e-13	4.90067e-17	-0.0245438	FALSE	16.3097	TRUE	Down	1.695e-17	FALSE
NTN1	1.71542e-17	0.967456	0.078	0.048	2.85994e-13	4.95818e-17	0.967456	FALSE	16.3047	TRUE	Up	1.715e-17	FALSE
ZNF23	1.72601e-17	1.08217	0.114	0.078	2.8776e-13	4.98736e-17	1.08217	FALSE	16.3021	TRUE	Up	1.726e-17	FALSE
ADAL	1.74659e-17	1.03001	0.073	0.043	2.91191e-13	5.04536e-17	1.03001	FALSE	16.2971	TRUE	Up	1.747e-17	FALSE
USP19	1.87412e-17	-0.141664	0.159	0.221	3.12453e-13	5.41219e-17	-0.141664	FALSE	16.2666	TRUE	Down	1.874e-17	FALSE
DYNLRB1	1.90776e-17	-0.0195074	0.277	0.37	3.18062e-13	5.50775e-17	-0.0195074	FALSE	16.259	TRUE	Down	1.908e-17	FALSE
ST6GALNAC3	1.91475e-17	-0.032466	0.192	0.266	3.19227e-13	5.52634e-17	-0.032466	FALSE	16.2576	TRUE	Down	1.915e-17	FALSE
ZNF337	1.94193e-17	0.708233	0.247	0.207	3.23758e-13	5.60316e-17	0.708233	FALSE	16.2516	TRUE	Up	1.942e-17	FALSE
PIBF1	2.00208e-17	0.882538	0.09	0.057	3.33787e-13	5.77505e-17	0.882538	FALSE	16.2384	TRUE	Up	2.002e-17	FALSE
DBN1	2.01276e-17	0.907245	0.091	0.058	3.35567e-13	5.80417e-17	0.907245	FALSE	16.2363	TRUE	Up	2.013e-17	FALSE
UNC119	2.06118e-17	0.786799	0.059	0.032	3.4364e-13	5.94209e-17	0.786799	FALSE	16.2261	TRUE	Up	2.061e-17	FALSE
LSM14B	2.13195e-17	-0.181402	0.118	0.171	3.55439e-13	6.14435e-17	-0.181402	FALSE	16.2115	TRUE	Down	2.132e-17	FALSE
GOT1	2.14647e-17	-0.369258	0.104	0.153	3.5786e-13	6.18442e-17	-0.369258	FALSE	16.2087	TRUE	Down	2.146e-17	FALSE
RPA1	2.16222e-17	-0.355954	0.08	0.123	3.60485e-13	6.22798e-17	-0.355954	FALSE	16.2057	TRUE	Down	2.162e-17	FALSE
STK40	2.17389e-17	-0.273277	0.086	0.131	3.6243e-13	6.25979e-17	-0.273277	FALSE	16.2034	TRUE	Down	2.174e-17	FALSE
DNAL1	2.18042e-17	1.32448	0.052	0.027	3.6352e-13	6.2768e-17	1.32448	FALSE	16.2023	TRUE	Up	2.180e-17	FALSE
ITGA3	2.19258e-17	0.958482	0.063	0.036	3.65546e-13	6.30997e-17	0.958482	FALSE	16.2	TRUE	Up	2.193e-17	FALSE
SERPINA1	2.21184e-17	-1.00124	0.024	0.052	3.68758e-13	6.36358e-17	-1.00124	FALSE	16.1963	TRUE	Down	2.212e-17	FALSE
ARFIP1	2.21757e-17	0.839024	0.149	0.109	3.69714e-13	6.37824e-17	0.839024	FALSE	16.1953	TRUE	Up	2.218e-17	FALSE
AP3D1	2.31537e-17	-0.0607284	0.225	0.301	3.86019e-13	6.65761e-17	-0.0607284	FALSE	16.1767	TRUE	Down	2.315e-17	FALSE
PTK2B	2.31787e-17	-0.245018	0.103	0.152	3.86436e-13	6.66289e-17	-0.245018	FALSE	16.1763	TRUE	Down	2.318e-17	FALSE
VPS18	2.35429e-17	-0.490241	0.053	0.089	3.92507e-13	6.76561e-17	-0.490241	FALSE	16.1697	TRUE	Down	2.354e-17	FALSE
HYI	2.36199e-17	-0.0299663	0.168	0.236	3.93792e-13	6.78581e-17	-0.0299663	FALSE	16.1684	TRUE	Down	2.362e-17	FALSE
TTLL3	2.53652e-17	-0.0702974	0.395	0.508	4.22888e-13	7.28511e-17	-0.0702974	FALSE	16.1376	TRUE	Down	2.537e-17	FALSE
PARP12	2.55407e-17	1.06114	0.076	0.046	4.25815e-13	7.33342e-17	1.06114	FALSE	16.1347	TRUE	Up	2.554e-17	FALSE
ACER3	2.5648e-17	-0.110346	0.121	0.177	4.27604e-13	7.3621e-17	-0.110346	FALSE	16.133	TRUE	Down	2.565e-17	FALSE
SZT2	2.57911e-17	-0.168326	0.149	0.208	4.29989e-13	7.40105e-17	-0.168326	FALSE	16.1307	TRUE	Down	2.579e-17	FALSE
ARFIP2	2.60048e-17	-0.160987	0.124	0.178	4.33551e-13	7.46022e-17	-0.160987	FALSE	16.1272	TRUE	Down	2.600e-17	FALSE
KDM4C	2.62479e-17	0.584926	0.393	0.378	4.37605e-13	7.52781e-17	0.584926	FALSE	16.1233	TRUE	Up	2.625e-17	FALSE
RCHY1	2.65453e-17	0.992596	0.104	0.069	4.42564e-13	7.61093e-17	0.992596	FALSE	16.1186	TRUE	Up	2.655e-17	FALSE
RIN3	2.66186e-17	-0.560475	0.08	0.122	4.43785e-13	7.62975e-17	-0.560475	FALSE	16.1175	TRUE	Down	2.662e-17	FALSE
PCDHB12	2.67208e-17	1.42989	0.072	0.043	4.45489e-13	7.65684e-17	1.42989	FALSE	16.116	TRUE	Up	2.672e-17	FALSE
ELMOD2	2.73177e-17	0.892061	0.148	0.108	4.55441e-13	7.82564e-17	0.892061	FALSE	16.1065	TRUE	Up	2.732e-17	FALSE
TMEM42	2.7676e-17	-0.215921	0.097	0.146	4.61415e-13	7.92603e-17	-0.215921	FALSE	16.1009	TRUE	Down	2.768e-17	FALSE
ABCB10	2.89791e-17	1.0046	0.097	0.063	4.83139e-13	8.29682e-17	1.0046	FALSE	16.0811	TRUE	Up	2.898e-17	FALSE
ZNF709	2.91195e-17	0.983316	0.086	0.054	4.85481e-13	8.33464e-17	0.983316	FALSE	16.0791	TRUE	Up	2.912e-17	FALSE
A2M	3.0144e-17	-0.153313	0.084	0.128	5.02561e-13	8.6254e-17	-0.153313	FALSE	16.0642	TRUE	Down	3.014e-17	FALSE
CDC14B	3.06714e-17	0.817649	0.268	0.235	5.11353e-13	8.77379e-17	0.817649	FALSE	16.0568	TRUE	Up	3.067e-17	FALSE
NTM	3.09257e-17	0.580841	0.373	0.347	5.15593e-13	8.84399e-17	0.580841	FALSE	16.0534	TRUE	Up	3.093e-17	FALSE
SNW1	3.12495e-17	-0.49322	0.052	0.089	5.20991e-13	8.93404e-17	-0.49322	FALSE	16.049	TRUE	Down	3.125e-17	FALSE
B3GNT10	3.15126e-17	1.48506	0.062	0.036	5.25378e-13	9.0067e-17	1.48506	FALSE	16.0454	TRUE	Up	3.151e-17	FALSE
TBC1D13	3.16897e-17	-0.0309425	0.215	0.292	5.28331e-13	9.05472e-17	-0.0309425	FALSE	16.0431	TRUE	Down	3.169e-17	FALSE
MTMR1	3.18324e-17	0.9857	0.11	0.074	5.30709e-13	9.09288e-17	0.9857	FALSE	16.0413	TRUE	Up	3.183e-17	TRUE	X
YJU2	3.32343e-17	-0.0343547	0.187	0.257	5.54082e-13	9.49062e-17	-0.0343547	FALSE	16.0227	TRUE	Down	3.323e-17	FALSE
NDUFAF6	3.46567e-17	1.10755	0.075	0.046	5.77796e-13	9.89398e-17	1.10755	FALSE	16.0046	TRUE	Up	3.466e-17	FALSE
ASAP1	3.49126e-17	0.919364	0.25	0.214	5.82063e-13	9.96421e-17	0.919364	FALSE	16.0016	TRUE	Up	3.491e-17	FALSE
PRPF18	3.55995e-17	0.990438	0.158	0.12	5.93515e-13	1.01573e-16	0.990438	FALSE	15.9932	TRUE	Up	3.560e-17	FALSE
ATP8B2	3.59389e-17	0.836568	0.098	0.064	5.99173e-13	1.02513e-16	0.836568	FALSE	15.9892	TRUE	Up	3.594e-17	FALSE
AARS2	3.59748e-17	-0.180571	0.118	0.171	5.99772e-13	1.02586e-16	-0.180571	FALSE	15.9889	TRUE	Down	3.597e-17	FALSE
TCF7L2	3.68406e-17	1.09084	0.146	0.109	6.14207e-13	1.05025e-16	1.09084	FALSE	15.9787	TRUE	Up	3.684e-17	FALSE
IGBP1	3.77694e-17	-0.276352	0.087	0.132	6.29691e-13	1.07642e-16	-0.276352	FALSE	15.968	TRUE	Down	3.777e-17	TRUE	X
ERCC5	3.84784e-17	0.834948	0.209	0.169	6.41512e-13	1.09631e-16	0.834948	FALSE	15.9601	TRUE	Up	3.848e-17	FALSE
MPDU1	3.90146e-17	-0.233476	0.092	0.139	6.50451e-13	1.11127e-16	-0.233476	FALSE	15.9542	TRUE	Down	3.901e-17	FALSE
OXR1	3.96353e-17	-0.421566	0.085	0.128	6.608e-13	1.12863e-16	-0.421566	FALSE	15.9474	TRUE	Down	3.964e-17	FALSE
TIMM50	3.97113e-17	-0.0896981	0.161	0.223	6.62066e-13	1.13047e-16	-0.0896981	FALSE	15.9467	TRUE	Down	3.971e-17	FALSE
PRKCD	4.07391e-17	-1.27127	0.045	0.077	6.79203e-13	1.1594e-16	-1.27127	FALSE	15.9358	TRUE	Down	4.074e-17	FALSE
PCNX1	4.13906e-17	0.776431	0.277	0.243	6.90064e-13	1.17761e-16	0.776431	FALSE	15.929	TRUE	Up	4.139e-17	FALSE
SLC29A2	4.19548e-17	1.07343	0.079	0.048	6.99471e-13	1.19332e-16	1.07343	FALSE	15.9232	TRUE	Up	4.195e-17	FALSE
TMEM121	4.22357e-17	-0.34352	0.072	0.113	7.04153e-13	1.20096e-16	-0.34352	FALSE	15.9205	TRUE	Down	4.224e-17	FALSE
CAMK2B	4.23256e-17	0.73731	0.107	0.071	7.05653e-13	1.20318e-16	0.73731	FALSE	15.9197	TRUE	Up	4.233e-17	FALSE
PXMP4	4.24076e-17	-0.190141	0.076	0.119	7.07019e-13	1.20517e-16	-0.190141	FALSE	15.919	TRUE	Down	4.241e-17	FALSE
ACKR3	4.24288e-17	1.28918	0.058	0.033	7.07373e-13	1.20543e-16	1.28918	FALSE	15.9189	TRUE	Up	4.243e-17	FALSE
TEPSIN	4.43254e-17	-0.337669	0.071	0.112	7.38993e-13	1.25895e-16	-0.337669	FALSE	15.9	TRUE	Down	4.433e-17	FALSE
RAB35	4.44125e-17	-0.209303	0.123	0.175	7.40445e-13	1.26107e-16	-0.209303	FALSE	15.8993	TRUE	Down	4.441e-17	FALSE
GALNT7	4.47238e-17	-0.0657115	0.134	0.193	7.45636e-13	1.26955e-16	-0.0657115	FALSE	15.8964	TRUE	Down	4.472e-17	FALSE
AGA	4.48895e-17	-0.0413801	0.138	0.199	7.48398e-13	1.27389e-16	-0.0413801	FALSE	15.8949	TRUE	Down	4.489e-17	FALSE
NCKIPSD	4.5844e-17	-0.0640731	0.209	0.281	7.64311e-13	1.30061e-16	-0.0640731	FALSE	15.8859	TRUE	Down	4.584e-17	FALSE
TTL	4.59703e-17	0.789533	0.238	0.198	7.66417e-13	1.30382e-16	0.789533	FALSE	15.8848	TRUE	Up	4.597e-17	FALSE
TBPL1	4.76989e-17	1.03673	0.088	0.057	7.95236e-13	1.35246e-16	1.03673	FALSE	15.8689	TRUE	Up	4.770e-17	FALSE
CHMP2A	4.85752e-17	-0.0527391	0.148	0.208	8.09845e-13	1.37668e-16	-0.0527391	FALSE	15.8612	TRUE	Down	4.858e-17	FALSE
VAPA	4.85807e-17	-0.0148062	0.213	0.288	8.09938e-13	1.37668e-16	-0.0148062	FALSE	15.8612	TRUE	Down	4.858e-17	FALSE
CUX1	4.9414e-17	-0.0997911	0.155	0.215	8.2383e-13	1.3999e-16	-0.0997911	FALSE	15.8539	TRUE	Down	4.941e-17	FALSE
FAM200B	4.96185e-17	0.976782	0.116	0.08	8.2724e-13	1.4053e-16	0.976782	FALSE	15.8522	TRUE	Up	4.962e-17	FALSE
PBRM1	5.05284e-17	0.824869	0.196	0.156	8.42409e-13	1.43066e-16	0.824869	FALSE	15.8445	TRUE	Up	5.053e-17	FALSE
ASB1	5.09729e-17	-0.204619	0.084	0.128	8.4982e-13	1.44284e-16	-0.204619	FALSE	15.8408	TRUE	Down	5.097e-17	FALSE
TRAK1	5.11548e-17	0.0897046	0.308	0.411	8.52853e-13	1.44758e-16	0.0897046	FALSE	15.8394	TRUE	Up	5.115e-17	FALSE
CERS6	5.12758e-17	0.910472	0.08	0.049	8.5487e-13	1.45059e-16	0.910472	FALSE	15.8385	TRUE	Up	5.128e-17	FALSE
KDM6A	5.12969e-17	-0.139352	0.154	0.216	8.55221e-13	1.45077e-16	-0.139352	FALSE	15.8384	TRUE	Down	5.130e-17	TRUE	X
EPDR1	5.29416e-17	-0.388661	0.086	0.131	8.82643e-13	1.49687e-16	-0.388661	FALSE	15.8248	TRUE	Down	5.294e-17	FALSE
RBL2	5.35037e-17	0.660728	0.348	0.322	8.92013e-13	1.51233e-16	0.660728	FALSE	15.8204	TRUE	Up	5.350e-17	FALSE
COMMD9	5.37038e-17	-0.231409	0.081	0.125	8.95349e-13	1.51756e-16	-0.231409	FALSE	15.8189	TRUE	Down	5.370e-17	FALSE
CHID1	5.43665e-17	-0.104736	0.193	0.261	9.06399e-13	1.53585e-16	-0.104736	FALSE	15.8137	TRUE	Down	5.437e-17	FALSE
H2AFY2	5.4782e-17	-0.487454	0.057	0.093	9.13326e-13	1.54715e-16	-0.487454	FALSE	15.8105	TRUE	Down	5.478e-17	FALSE
TIGD2	5.51831e-17	1.21425	0.052	0.028	9.20013e-13	1.55804e-16	1.21425	FALSE	15.8074	TRUE	Up	5.518e-17	FALSE
RGS19	5.56642e-17	-1.16946	0.035	0.065	9.28034e-13	1.57118e-16	-1.16946	FALSE	15.8038	TRUE	Down	5.566e-17	FALSE
PI4KB	5.57539e-17	-0.00838807	0.303	0.399	9.29529e-13	1.57326e-16	-0.00838807	FALSE	15.8032	TRUE	Down	5.575e-17	FALSE
ECHS1	5.64239e-17	-0.0227731	0.266	0.352	9.40699e-13	1.59172e-16	-0.0227731	FALSE	15.7981	TRUE	Down	5.642e-17	FALSE
CASD1	5.67224e-17	0.777622	0.229	0.19	9.45676e-13	1.59969e-16	0.777622	FALSE	15.796	TRUE	Up	5.672e-17	FALSE
PRKCSH	5.83069e-17	-0.132366	0.143	0.201	9.72093e-13	1.64391e-16	-0.132366	FALSE	15.7841	TRUE	Down	5.831e-17	FALSE
CEP70	5.87298e-17	0.829127	0.16	0.121	9.79143e-13	1.65537e-16	0.829127	FALSE	15.7811	TRUE	Up	5.873e-17	FALSE
PPM1K	6.0019e-17	0.93392	0.147	0.108	1.00064e-12	1.69123e-16	0.93392	FALSE	15.7718	TRUE	Up	6.002e-17	FALSE
SIAE	6.10299e-17	-0.199825	0.107	0.157	1.01749e-12	1.71923e-16	-0.199825	FALSE	15.7647	TRUE	Down	6.103e-17	FALSE
RHOBTB1	6.17091e-17	0.988587	0.165	0.127	1.02881e-12	1.73787e-16	0.988587	FALSE	15.76	TRUE	Up	6.171e-17	FALSE
SOS1	6.22285e-17	0.963158	0.17	0.131	1.03747e-12	1.75201e-16	0.963158	FALSE	15.7565	TRUE	Up	6.223e-17	FALSE
ROMO1	6.27211e-17	-0.385266	0.082	0.126	1.04569e-12	1.76538e-16	-0.385266	FALSE	15.7532	TRUE	Down	6.272e-17	FALSE
PIGK	6.56349e-17	-0.215211	0.111	0.162	1.09427e-12	1.84687e-16	-0.215211	FALSE	15.7336	TRUE	Down	6.563e-17	FALSE
GALNT2	6.68666e-17	-0.2363	0.126	0.178	1.1148e-12	1.881e-16	-0.2363	FALSE	15.7256	TRUE	Down	6.687e-17	FALSE
PPAN	6.71769e-17	-0.204369	0.143	0.199	1.11997e-12	1.8892e-16	-0.204369	FALSE	15.7237	TRUE	Down	6.718e-17	FALSE
CAPRIN1	6.74102e-17	-0.103803	0.098	0.146	1.12386e-12	1.89522e-16	-0.103803	FALSE	15.7223	TRUE	Down	6.741e-17	FALSE
SLC41A2	6.96957e-17	0.893887	0.057	0.032	1.16197e-12	1.95893e-16	0.893887	FALSE	15.708	TRUE	Up	6.970e-17	FALSE
ANO10	6.98438e-17	-0.215453	0.095	0.142	1.16444e-12	1.96254e-16	-0.215453	FALSE	15.7072	TRUE	Down	6.984e-17	FALSE
EMD	7.16319e-17	-0.141479	0.172	0.235	1.19425e-12	2.01222e-16	-0.141479	FALSE	15.6963	TRUE	Down	7.163e-17	TRUE	X
SLC2A8	7.56063e-17	-0.386516	0.082	0.125	1.26051e-12	2.12315e-16	-0.386516	FALSE	15.673	TRUE	Down	7.561e-17	FALSE
ARL6	7.56234e-17	0.993339	0.06	0.034	1.26079e-12	2.12315e-16	0.993339	FALSE	15.673	TRUE	Up	7.562e-17	FALSE
TSEN54	7.6544e-17	-0.218497	0.114	0.165	1.27614e-12	2.14839e-16	-0.218497	FALSE	15.6679	TRUE	Down	7.654e-17	FALSE
DLL1	7.67268e-17	0.0714625	0.163	0.228	1.27919e-12	2.15292e-16	0.0714625	FALSE	15.667	TRUE	Up	7.673e-17	FALSE
MDH1	7.70383e-17	-0.581168	0.063	0.102	1.28438e-12	2.161e-16	-0.581168	FALSE	15.6653	TRUE	Down	7.704e-17	FALSE
FGFR1OP	7.7058e-17	0.918156	0.125	0.089	1.28471e-12	2.161e-16	0.918156	FALSE	15.6653	TRUE	Up	7.706e-17	FALSE
PYGO2	7.88913e-17	-0.0497935	0.15	0.209	1.31528e-12	2.21179e-16	-0.0497935	FALSE	15.6553	TRUE	Down	7.889e-17	FALSE
TIMM13	8.07138e-17	-0.0638734	0.188	0.255	1.34566e-12	2.26225e-16	-0.0638734	FALSE	15.6455	TRUE	Down	8.071e-17	FALSE
PECR	8.28739e-17	-0.222061	0.108	0.157	1.38167e-12	2.32214e-16	-0.222061	FALSE	15.6341	TRUE	Down	8.287e-17	FALSE
MARCH6	8.74285e-17	-0.0830813	0.298	0.388	1.45761e-12	2.44908e-16	-0.0830813	FALSE	15.611	TRUE	Down	8.743e-17	FALSE
GCFC2	9.10576e-17	1.01228	0.121	0.086	1.51811e-12	2.55002e-16	1.01228	FALSE	15.5935	TRUE	Up	9.106e-17	FALSE
WDR11	9.13662e-17	0.761236	0.24	0.201	1.52326e-12	2.55795e-16	0.761236	FALSE	15.5921	TRUE	Up	9.137e-17	FALSE
UBE2H	9.39998e-17	-0.0908832	0.183	0.249	1.56717e-12	2.63094e-16	-0.0908832	FALSE	15.5799	TRUE	Down	9.400e-17	FALSE
BRI3	9.41562e-17	-0.0635878	0.227	0.302	1.56977e-12	2.63458e-16	-0.0635878	FALSE	15.5793	TRUE	Down	9.416e-17	FALSE
ATRN	9.50762e-17	-0.139762	0.153	0.212	1.58511e-12	2.65958e-16	-0.139762	FALSE	15.5752	TRUE	Down	9.508e-17	FALSE
NAP1L3	9.51222e-17	-0.338415	0.088	0.133	1.58588e-12	2.66012e-16	-0.338415	FALSE	15.5751	TRUE	Down	9.512e-17	TRUE	X
TKFC	9.64909e-17	-0.18476	0.086	0.131	1.6087e-12	2.69764e-16	-0.18476	FALSE	15.569	TRUE	Down	9.649e-17	FALSE
RAD54L	9.69383e-17	-0.237792	0.046	0.081	1.61616e-12	2.70939e-16	-0.237792	FALSE	15.5671	TRUE	Down	9.694e-17	FALSE
HSPA6	9.73659e-17	-0.651653	0.033	0.064	1.62329e-12	2.72058e-16	-0.651653	FALSE	15.5653	TRUE	Down	9.737e-17	FALSE
PHPT1	9.76469e-17	-0.0141056	0.27	0.357	1.62797e-12	2.72767e-16	-0.0141056	FALSE	15.5642	TRUE	Down	9.765e-17	FALSE
ATG4D	9.79985e-17	-0.0897586	0.121	0.174	1.63383e-12	2.73632e-16	-0.0897586	FALSE	15.5628	TRUE	Down	9.800e-17	FALSE
PCDHGB6	9.80112e-17	1.12	0.101	0.068	1.63404e-12	2.73632e-16	1.12	FALSE	15.5628	TRUE	Up	9.801e-17	FALSE
DELE1	1.00235e-16	-0.133056	0.236	0.311	1.67111e-12	2.79761e-16	-0.133056	FALSE	15.5532	TRUE	Down	1.002e-16	FALSE
SGCE	1.01187e-16	-0.0335843	0.183	0.251	1.68698e-12	2.82339e-16	-0.0335843	FALSE	15.5492	TRUE	Down	1.012e-16	FALSE
PMM1	1.0243e-16	-0.0582971	0.157	0.218	1.70771e-12	2.85728e-16	-0.0582971	FALSE	15.544	TRUE	Down	1.024e-16	FALSE
TMEM9	1.02462e-16	-0.18442	0.13	0.184	1.70825e-12	2.85739e-16	-0.18442	FALSE	15.544	TRUE	Down	1.025e-16	FALSE
CUL9	1.04118e-16	-0.21413	0.13	0.184	1.73585e-12	2.90275e-16	-0.21413	FALSE	15.5372	TRUE	Down	1.041e-16	FALSE
BRSK1	1.05167e-16	-0.0813234	0.407	0.522	1.75335e-12	2.9312e-16	-0.0813234	FALSE	15.533	TRUE	Down	1.052e-16	FALSE
MPPED2	1.06166e-16	1.16095	0.075	0.045	1.77e-12	2.95819e-16	1.16095	FALSE	15.529	TRUE	Up	1.062e-16	FALSE
ACAA2	1.09727e-16	-0.20973	0.055	0.092	1.82936e-12	3.05656e-16	-0.20973	FALSE	15.5148	TRUE	Down	1.097e-16	FALSE
ATXN10	1.09931e-16	-0.104024	0.175	0.239	1.83277e-12	3.0614e-16	-0.104024	FALSE	15.5141	TRUE	Down	1.099e-16	FALSE
FUCA1	1.12685e-16	-0.319685	0.07	0.11	1.87868e-12	3.13721e-16	-0.319685	FALSE	15.5035	TRUE	Down	1.127e-16	FALSE
ZNF160	1.14401e-16	0.884857	0.215	0.177	1.9073e-12	3.18411e-16	0.884857	FALSE	15.497	TRUE	Up	1.144e-16	FALSE
POLE3	1.15871e-16	-0.352416	0.064	0.103	1.9318e-12	3.22412e-16	-0.352416	FALSE	15.4916	TRUE	Down	1.159e-16	FALSE
PHACTR1	1.17288e-16	-0.0565656	0.145	0.204	1.95542e-12	3.26263e-16	-0.0565656	FALSE	15.4864	TRUE	Down	1.173e-16	FALSE
ACOX1	1.18224e-16	-0.100299	0.141	0.198	1.97103e-12	3.28777e-16	-0.100299	FALSE	15.4831	TRUE	Down	1.182e-16	FALSE
PREB	1.19401e-16	-0.0947831	0.142	0.2	1.99065e-12	3.31956e-16	-0.0947831	FALSE	15.4789	TRUE	Down	1.194e-16	FALSE
NFATC2	1.20929e-16	-0.900335	0.038	0.069	2.01613e-12	3.36113e-16	-0.900335	FALSE	15.4735	TRUE	Down	1.209e-16	FALSE
FAM53A	1.21787e-16	-0.246334	0.067	0.108	2.03044e-12	3.38403e-16	-0.246334	FALSE	15.4706	TRUE	Down	1.218e-16	FALSE
DDX49	1.22103e-16	-0.159296	0.121	0.174	2.0357e-12	3.39185e-16	-0.159296	FALSE	15.4696	TRUE	Down	1.221e-16	FALSE
ADAMTS1	1.24419e-16	-0.26138	0.091	0.137	2.07432e-12	3.45525e-16	-0.26138	FALSE	15.4615	TRUE	Down	1.244e-16	FALSE
ALAD	1.26182e-16	-0.0580359	0.259	0.339	2.10371e-12	3.50323e-16	-0.0580359	FALSE	15.4555	TRUE	Down	1.262e-16	FALSE
IL6R	1.27098e-16	-0.544693	0.044	0.077	2.11898e-12	3.52768e-16	-0.544693	FALSE	15.4525	TRUE	Down	1.271e-16	FALSE
BLVRB	1.27902e-16	-0.332921	0.073	0.114	2.13238e-12	3.549e-16	-0.332921	FALSE	15.4499	TRUE	Down	1.279e-16	FALSE
SPNS1	1.28426e-16	-0.202954	0.109	0.158	2.14112e-12	3.56255e-16	-0.202954	FALSE	15.4482	TRUE	Down	1.284e-16	FALSE
PIK3R2	1.29343e-16	-0.0608826	0.191	0.258	2.15641e-12	3.58701e-16	-0.0608826	FALSE	15.4453	TRUE	Down	1.293e-16	FALSE
LILRB1	1.40411e-16	-0.893323	0.036	0.066	2.34093e-12	3.89286e-16	-0.893323	FALSE	15.4097	TRUE	Down	1.404e-16	FALSE
SRRM1	1.43079e-16	0.488417	0.553	0.571	2.38542e-12	3.96573e-16	0.488417	FALSE	15.4017	TRUE	Up	1.431e-16	FALSE
ATL2	1.43462e-16	0.922852	0.078	0.048	2.3918e-12	3.97524e-16	0.922852	FALSE	15.4006	TRUE	Up	1.435e-16	FALSE
MYBL1	1.45047e-16	-0.273986	0.032	0.062	2.41822e-12	4.01804e-16	-0.273986	FALSE	15.396	TRUE	Down	1.450e-16	FALSE
KCNAB2	1.46985e-16	-0.621369	0.082	0.124	2.45053e-12	4.0706e-16	-0.621369	FALSE	15.3903	TRUE	Down	1.470e-16	FALSE
TTC7B	1.51982e-16	-0.0792565	0.187	0.254	2.53384e-12	4.20782e-16	-0.0792565	FALSE	15.3759	TRUE	Down	1.520e-16	FALSE
SLC8A1	1.53279e-16	-0.408939	0.098	0.144	2.55547e-12	4.24257e-16	-0.408939	FALSE	15.3724	TRUE	Down	1.533e-16	FALSE
TACO1	1.5335e-16	-0.309742	0.072	0.112	2.55664e-12	4.24334e-16	-0.309742	FALSE	15.3723	TRUE	Down	1.533e-16	FALSE
MAMSTR	1.54374e-16	1.1465	0.103	0.07	2.57372e-12	4.2705e-16	1.1465	FALSE	15.3695	TRUE	Up	1.544e-16	FALSE
CYC1	1.58449e-16	0.00402453	0.227	0.306	2.64166e-12	4.38092e-16	0.00402453	FALSE	15.3584	TRUE	Up	1.584e-16	FALSE
CLN6	1.58453e-16	-0.105349	0.139	0.195	2.64173e-12	4.38092e-16	-0.105349	FALSE	15.3584	TRUE	Down	1.585e-16	FALSE
PES1	1.59371e-16	-0.0348047	0.146	0.205	2.65704e-12	4.40508e-16	-0.0348047	FALSE	15.356	TRUE	Down	1.594e-16	FALSE
EIF3I	1.6081e-16	-0.613714	0.039	0.07	2.68102e-12	4.44361e-16	-0.613714	FALSE	15.3523	TRUE	Down	1.608e-16	FALSE
LRCH2	1.61585e-16	1.23304	0.094	0.062	2.69395e-12	4.46381e-16	1.23304	FALSE	15.3503	TRUE	Up	1.616e-16	TRUE	X
ZRANB2	1.61736e-16	0.440603	0.472	0.472	2.69646e-12	4.46673e-16	0.440603	FALSE	15.35	TRUE	Up	1.617e-16	FALSE
NOL6	1.70531e-16	-0.231969	0.105	0.153	2.8431e-12	4.70834e-16	-0.231969	FALSE	15.3271	TRUE	Down	1.705e-16	FALSE
NOL8	1.75538e-16	1.0273	0.117	0.082	2.92657e-12	4.84524e-16	1.0273	FALSE	15.3147	TRUE	Up	1.755e-16	FALSE
PTEN	1.78465e-16	1.08257	0.07	0.042	2.97537e-12	4.92467e-16	1.08257	FALSE	15.3076	TRUE	Up	1.785e-16	FALSE
CCDC134	1.79524e-16	-0.478971	0.047	0.081	2.99302e-12	4.95251e-16	-0.478971	FALSE	15.3052	TRUE	Down	1.795e-16	FALSE
DTD1	1.79765e-16	-0.066664	0.156	0.217	2.99705e-12	4.95781e-16	-0.066664	FALSE	15.3047	TRUE	Down	1.798e-16	FALSE
ANKRD13D	1.80442e-16	-0.104375	0.23	0.305	3.00832e-12	4.97509e-16	-0.104375	FALSE	15.3032	TRUE	Down	1.804e-16	FALSE
VPS13A	1.81098e-16	0.997221	0.083	0.052	3.01926e-12	4.99181e-16	0.997221	FALSE	15.3017	TRUE	Up	1.811e-16	FALSE
KLF12	1.8143e-16	1.14216	0.104	0.071	3.02481e-12	4.99959e-16	1.14216	FALSE	15.3011	TRUE	Up	1.814e-16	FALSE
NEURL4	1.82061e-16	-0.168381	0.139	0.195	3.03532e-12	5.01559e-16	-0.168381	FALSE	15.2997	TRUE	Down	1.821e-16	FALSE
LMAN1	1.828e-16	-0.0897708	0.163	0.224	3.04764e-12	5.03456e-16	-0.0897708	FALSE	15.298	TRUE	Down	1.828e-16	FALSE
SUSD4	1.94691e-16	0.937914	0.051	0.027	3.24589e-12	5.36058e-16	0.937914	FALSE	15.2708	TRUE	Up	1.947e-16	FALSE
OXA1L	1.95635e-16	-0.241209	0.149	0.204	3.26163e-12	5.38509e-16	-0.241209	FALSE	15.2688	TRUE	Down	1.956e-16	FALSE
UBE2D2	1.96377e-16	-0.56688	0.05	0.085	3.274e-12	5.40402e-16	-0.56688	FALSE	15.2673	TRUE	Down	1.964e-16	FALSE
ADRM1	1.99682e-16	0.0123459	0.234	0.314	3.3291e-12	5.49345e-16	0.0123459	FALSE	15.2602	TRUE	Up	1.997e-16	FALSE
EIF3L	2.00881e-16	-0.591968	0.062	0.099	3.34908e-12	5.52491e-16	-0.591968	FALSE	15.2577	TRUE	Down	2.009e-16	FALSE
NDOR1	2.02176e-16	-0.130512	0.109	0.159	3.37068e-12	5.55902e-16	-0.130512	FALSE	15.255	TRUE	Down	2.022e-16	FALSE
SOCS4	2.09973e-16	0.937431	0.144	0.107	3.50067e-12	5.77181e-16	0.937431	FALSE	15.2387	TRUE	Up	2.100e-16	FALSE
PRCC	2.12451e-16	-0.114838	0.119	0.171	3.54199e-12	5.83832e-16	-0.114838	FALSE	15.2337	TRUE	Down	2.125e-16	FALSE
TECPR1	2.14529e-16	-0.0602513	0.201	0.269	3.57663e-12	5.8938e-16	-0.0602513	FALSE	15.2296	TRUE	Down	2.145e-16	FALSE
CNTROB	2.19771e-16	-0.189757	0.106	0.154	3.66403e-12	6.03616e-16	-0.189757	FALSE	15.2192	TRUE	Down	2.198e-16	FALSE
PDGFB	2.20418e-16	-0.839153	0.053	0.087	3.67482e-12	6.05227e-16	-0.839153	FALSE	15.2181	TRUE	Down	2.204e-16	FALSE
ATP6V1F	2.22791e-16	-0.22038	0.091	0.135	3.71437e-12	6.11573e-16	-0.22038	FALSE	15.2136	TRUE	Down	2.228e-16	FALSE
ARNT2	2.26647e-16	0.0210269	0.128	0.185	3.77866e-12	6.21987e-16	0.0210269	FALSE	15.2062	TRUE	Up	2.266e-16	FALSE
HPCAL4	2.34185e-16	0.482825	0.05	0.026	3.90433e-12	6.42498e-16	0.482825	FALSE	15.1921	TRUE	Up	2.342e-16	FALSE
COL4A2	2.43204e-16	1.46659	0.057	0.033	4.0547e-12	6.67058e-16	1.46659	FALSE	15.1758	TRUE	Up	2.432e-16	FALSE
SLC41A1	2.44187e-16	-0.120973	0.091	0.137	4.07108e-12	6.6957e-16	-0.120973	FALSE	15.1742	TRUE	Down	2.442e-16	FALSE
TADA3	2.44478e-16	-0.0968297	0.141	0.197	4.07593e-12	6.70184e-16	-0.0968297	FALSE	15.1738	TRUE	Down	2.445e-16	FALSE
TRAPPC8	2.49698e-16	0.839193	0.117	0.082	4.16297e-12	6.84307e-16	0.839193	FALSE	15.1647	TRUE	Up	2.497e-16	FALSE
CAMSAP1	2.56357e-16	0.0383778	0.161	0.225	4.27399e-12	7.02364e-16	0.0383778	FALSE	15.1534	TRUE	Up	2.564e-16	FALSE
PRR7	2.64298e-16	-0.348121	0.065	0.103	4.40638e-12	7.23921e-16	-0.348121	FALSE	15.1403	TRUE	Down	2.643e-16	FALSE
SEMA3C	2.66558e-16	7.51814e-05	0.145	0.206	4.44405e-12	7.29911e-16	7.51814e-05	FALSE	15.1367	TRUE	Up	2.666e-16	FALSE
LAMB2	2.70784e-16	0.916669	0.117	0.082	4.51452e-12	7.41281e-16	0.916669	FALSE	15.13	TRUE	Up	2.708e-16	FALSE
TEX2	2.73965e-16	0.0191495	0.251	0.333	4.56754e-12	7.49783e-16	0.0191495	FALSE	15.1251	TRUE	Up	2.740e-16	FALSE
RFC1	2.79519e-16	0.891552	0.162	0.124	4.66014e-12	7.64773e-16	0.891552	FALSE	15.1165	TRUE	Up	2.795e-16	FALSE
RBFA	2.82563e-16	0.843802	0.224	0.187	4.7109e-12	7.72892e-16	0.843802	FALSE	15.1119	TRUE	Up	2.826e-16	FALSE
MXRA8	2.89904e-16	1.11165	0.052	0.028	4.83328e-12	7.92754e-16	1.11165	FALSE	15.1009	TRUE	Up	2.899e-16	FALSE
OSBPL11	2.90251e-16	1.11356	0.09	0.059	4.83906e-12	7.93485e-16	1.11356	FALSE	15.1005	TRUE	Up	2.903e-16	FALSE
P4HTM	2.9329e-16	-0.011224	0.293	0.39	4.88972e-12	8.01573e-16	-0.011224	FALSE	15.0961	TRUE	Down	2.933e-16	FALSE
ABCC4	2.93376e-16	-0.960303	0.053	0.088	4.89117e-12	8.01591e-16	-0.960303	FALSE	15.096	TRUE	Down	2.934e-16	FALSE
NLRP3	2.95956e-16	-1.06676	0.027	0.053	4.93417e-12	8.08417e-16	-1.06676	FALSE	15.0924	TRUE	Down	2.960e-16	FALSE
BORCS6	3.00988e-16	-0.230252	0.066	0.105	5.01808e-12	8.21939e-16	-0.230252	FALSE	15.0852	TRUE	Down	3.010e-16	FALSE
BCAR1	3.08909e-16	-0.0550335	0.403	0.509	5.15013e-12	8.43338e-16	-0.0550335	FALSE	15.074	TRUE	Down	3.089e-16	FALSE
RBM15B	3.10342e-16	-0.0572904	0.14	0.197	5.17402e-12	8.47018e-16	-0.0572904	FALSE	15.0721	TRUE	Down	3.103e-16	FALSE
CLPP	3.15318e-16	-0.138869	0.143	0.199	5.25699e-12	8.60366e-16	-0.138869	FALSE	15.0653	TRUE	Down	3.153e-16	FALSE
TPM4	3.20298e-16	-0.176388	0.11	0.16	5.34001e-12	8.73715e-16	-0.176388	FALSE	15.0586	TRUE	Down	3.203e-16	FALSE
CPD	3.23069e-16	-0.034385	0.17	0.233	5.3862e-12	8.81033e-16	-0.034385	FALSE	15.055	TRUE	Down	3.231e-16	FALSE
PPIE	3.25232e-16	-0.114007	0.124	0.177	5.42227e-12	8.8669e-16	-0.114007	FALSE	15.0522	TRUE	Down	3.252e-16	FALSE
DAPK2	3.26759e-16	0.00268252	0.271	0.361	5.44773e-12	8.9061e-16	0.00268252	FALSE	15.0503	TRUE	Up	3.268e-16	FALSE
RBM17	3.274e-16	0.727937	0.267	0.232	5.45842e-12	8.92114e-16	0.727937	FALSE	15.0496	TRUE	Up	3.274e-16	FALSE
MXD1	3.51306e-16	-0.248548	0.064	0.103	5.85697e-12	9.56992e-16	-0.248548	FALSE	15.0191	TRUE	Down	3.513e-16	FALSE
TUT1	3.53017e-16	-0.154448	0.105	0.154	5.88549e-12	9.61391e-16	-0.154448	FALSE	15.0171	TRUE	Down	3.530e-16	FALSE
SYT4	3.56326e-16	1.12189	0.05	0.027	5.94067e-12	9.70139e-16	1.12189	FALSE	15.0132	TRUE	Up	3.563e-16	FALSE
CD4	3.56846e-16	-0.86849	0.035	0.064	5.94933e-12	9.7129e-16	-0.86849	FALSE	15.0127	TRUE	Down	3.568e-16	FALSE
EIF2AK1	3.57612e-16	-0.00190209	0.177	0.243	5.9621e-12	9.73109e-16	-0.00190209	FALSE	15.0118	TRUE	Down	3.576e-16	FALSE
ZFAND4	3.62301e-16	1.23746	0.078	0.049	6.04028e-12	9.85601e-16	1.23746	FALSE	15.0063	TRUE	Up	3.623e-16	FALSE
DUSP12	3.64208e-16	0.993199	0.102	0.07	6.07207e-12	9.90518e-16	0.993199	FALSE	15.0041	TRUE	Up	3.642e-16	FALSE
CDIP1	3.7189e-16	-0.0339155	0.183	0.251	6.20014e-12	1.01113e-15	-0.0339155	FALSE	14.9952	TRUE	Down	3.719e-16	FALSE
SLC22A5	3.72962e-16	1.11966	0.062	0.036	6.21802e-12	1.01377e-15	1.11966	FALSE	14.9941	TRUE	Up	3.730e-16	FALSE
POLD1	3.7433e-16	-0.373805	0.052	0.088	6.24082e-12	1.01722e-15	-0.373805	FALSE	14.9926	TRUE	Down	3.743e-16	FALSE
PPP2R5A	3.8011e-16	1.04144	0.165	0.129	6.33719e-12	1.03264e-15	1.04144	FALSE	14.9861	TRUE	Up	3.801e-16	FALSE
RBM12B	3.81755e-16	0.773461	0.18	0.141	6.36463e-12	1.03683e-15	0.773461	FALSE	14.9843	TRUE	Up	3.818e-16	FALSE
TRIM56	3.87841e-16	-0.115971	0.082	0.126	6.46609e-12	1.05307e-15	-0.115971	FALSE	14.9775	TRUE	Down	3.878e-16	FALSE
ABHD11	3.94322e-16	-0.505632	0.08	0.12	6.57414e-12	1.07038e-15	-0.505632	FALSE	14.9705	TRUE	Down	3.943e-16	FALSE
ARFGAP2	4.04161e-16	-0.0585245	0.171	0.234	6.73818e-12	1.09679e-15	-0.0585245	FALSE	14.9599	TRUE	Down	4.042e-16	FALSE
NME4	4.20305e-16	0.619235	0.132	0.093	7.00733e-12	1.14029e-15	0.619235	FALSE	14.943	TRUE	Up	4.203e-16	FALSE
ARMC9	4.20578e-16	0.964949	0.06	0.034	7.01188e-12	1.14072e-15	0.964949	FALSE	14.9428	TRUE	Up	4.206e-16	FALSE
COX15	4.21856e-16	-0.231753	0.08	0.122	7.03319e-12	1.14388e-15	-0.231753	FALSE	14.9416	TRUE	Down	4.219e-16	FALSE
C7orf25	4.30983e-16	0.978162	0.144	0.107	7.18536e-12	1.16831e-15	0.978162	FALSE	14.9324	TRUE	Up	4.310e-16	FALSE
BAHD1	4.45495e-16	-0.359363	0.068	0.107	7.42729e-12	1.20732e-15	-0.359363	FALSE	14.9182	TRUE	Down	4.455e-16	FALSE
RNF40	4.48186e-16	0.0329011	0.299	0.394	7.47215e-12	1.21428e-15	0.0329011	FALSE	14.9157	TRUE	Up	4.482e-16	FALSE
TM7SF3	4.51746e-16	-0.0827437	0.129	0.183	7.53151e-12	1.2236e-15	-0.0827437	FALSE	14.9124	TRUE	Down	4.517e-16	FALSE
ZNF676	4.58688e-16	1.42917	0.06	0.035	7.64725e-12	1.24206e-15	1.42917	FALSE	14.9059	TRUE	Up	4.587e-16	FALSE
CENPB	4.73868e-16	-0.23652	0.076	0.117	7.90032e-12	1.28282e-15	-0.23652	FALSE	14.8918	TRUE	Down	4.739e-16	FALSE
INTS4	4.74167e-16	0.674868	0.294	0.258	7.90531e-12	1.28328e-15	0.674868	FALSE	14.8917	TRUE	Up	4.742e-16	FALSE
ERMAP	4.82235e-16	-0.404198	0.056	0.093	8.03983e-12	1.30476e-15	-0.404198	FALSE	14.8845	TRUE	Down	4.822e-16	FALSE
CSAD	5.01412e-16	-0.0780448	0.362	0.461	8.35953e-12	1.35628e-15	-0.0780448	FALSE	14.8677	TRUE	Down	5.014e-16	FALSE
FAIM	5.06372e-16	1.07471	0.13	0.095	8.44224e-12	1.36933e-15	1.07471	FALSE	14.8635	TRUE	Up	5.064e-16	FALSE
HABP4	5.15127e-16	-0.0232475	0.254	0.336	8.5882e-12	1.39263e-15	-0.0232475	FALSE	14.8562	TRUE	Down	5.151e-16	FALSE
TRMT61A	5.1693e-16	-0.106143	0.116	0.167	8.61825e-12	1.39712e-15	-0.106143	FALSE	14.8548	TRUE	Down	5.169e-16	FALSE
USP47	5.26012e-16	0.832687	0.212	0.175	8.76967e-12	1.42129e-15	0.832687	FALSE	14.8473	TRUE	Up	5.260e-16	FALSE
C2CD5	5.41326e-16	0.748519	0.195	0.156	9.02498e-12	1.46227e-15	0.748519	FALSE	14.835	TRUE	Up	5.413e-16	FALSE
EDC4	5.45344e-16	-0.125046	0.189	0.253	9.09197e-12	1.47272e-15	-0.125046	FALSE	14.8319	TRUE	Down	5.453e-16	FALSE
TRPS1	5.56395e-16	0.823828	0.219	0.181	9.27623e-12	1.50216e-15	0.823828	FALSE	14.8233	TRUE	Up	5.564e-16	FALSE
ADHFE1	5.58527e-16	0.961195	0.167	0.131	9.31176e-12	1.50751e-15	0.961195	FALSE	14.8217	TRUE	Up	5.585e-16	FALSE
PPP4R1	5.63422e-16	0.937588	0.128	0.092	9.39338e-12	1.52031e-15	0.937588	FALSE	14.8181	TRUE	Up	5.634e-16	FALSE
AFF3	5.64771e-16	-0.112095	0.098	0.146	9.41586e-12	1.52354e-15	-0.112095	FALSE	14.8171	TRUE	Down	5.648e-16	FALSE
SLC4A5	5.70984e-16	-0.27503	0.049	0.084	9.51944e-12	1.53988e-15	-0.27503	FALSE	14.8125	TRUE	Down	5.710e-16	FALSE
KLHL25	5.75165e-16	1.02084	0.108	0.075	9.58915e-12	1.55074e-15	1.02084	FALSE	14.8095	TRUE	Up	5.752e-16	FALSE
NDUFS4	5.95167e-16	-0.202201	0.127	0.178	9.92263e-12	1.60424e-15	-0.202201	FALSE	14.7947	TRUE	Down	5.952e-16	FALSE
ARL8B	6.04131e-16	-0.112746	0.149	0.205	1.00721e-11	1.62796e-15	-0.112746	FALSE	14.7884	TRUE	Down	6.041e-16	FALSE
ZNF780B	6.12331e-16	0.87308	0.124	0.088	1.02088e-11	1.64961e-15	0.87308	FALSE	14.7826	TRUE	Up	6.123e-16	FALSE
CHAMP1	6.28294e-16	-0.169763	0.096	0.142	1.04749e-11	1.69216e-15	-0.169763	FALSE	14.7716	TRUE	Down	6.283e-16	FALSE
MIGA2	6.36617e-16	-0.162045	0.161	0.218	1.06137e-11	1.71411e-15	-0.162045	FALSE	14.766	TRUE	Down	6.366e-16	FALSE
TAF10	6.43173e-16	-0.0422205	0.206	0.276	1.0723e-11	1.7313e-15	-0.0422205	FALSE	14.7616	TRUE	Down	6.432e-16	FALSE
PGAP3	6.49491e-16	-0.211811	0.109	0.156	1.08283e-11	1.74784e-15	-0.211811	FALSE	14.7575	TRUE	Down	6.495e-16	FALSE
MOB3A	6.63866e-16	-0.0730751	0.14	0.196	1.1068e-11	1.78604e-15	-0.0730751	FALSE	14.7481	TRUE	Down	6.639e-16	FALSE
C1orf216	6.66154e-16	-0.207657	0.12	0.17	1.11061e-11	1.79171e-15	-0.207657	FALSE	14.7467	TRUE	Down	6.662e-16	FALSE
ZMIZ1	6.89144e-16	0.0140234	0.261	0.343	1.14894e-11	1.85305e-15	0.0140234	FALSE	14.7321	TRUE	Up	6.891e-16	FALSE
TCEAL3	6.94901e-16	-0.199742	0.103	0.15	1.15854e-11	1.86803e-15	-0.199742	FALSE	14.7286	TRUE	Down	6.949e-16	TRUE	X
BDP1	7.04213e-16	0.672578	0.311	0.281	1.17406e-11	1.89255e-15	0.672578	FALSE	14.723	TRUE	Up	7.042e-16	FALSE
SELENBP1	7.06988e-16	1.20457	0.109	0.077	1.17869e-11	1.89949e-15	1.20457	FALSE	14.7214	TRUE	Up	7.070e-16	FALSE
SPATA24	7.13008e-16	1.2125	0.064	0.038	1.18873e-11	1.91516e-15	1.2125	FALSE	14.7178	TRUE	Up	7.130e-16	FALSE
C1orf174	7.24438e-16	0.0401718	0.143	0.201	1.20778e-11	1.94533e-15	0.0401718	FALSE	14.711	TRUE	Up	7.244e-16	FALSE
ABHD14A	7.26987e-16	-0.224717	0.085	0.128	1.21203e-11	1.95165e-15	-0.224717	FALSE	14.7096	TRUE	Down	7.270e-16	FALSE
METTL25	7.2798e-16	0.944503	0.07	0.043	1.21369e-11	1.95379e-15	0.944503	FALSE	14.7091	TRUE	Up	7.280e-16	FALSE
AKT2	7.36529e-16	-0.0383839	0.337	0.438	1.22794e-11	1.97621e-15	-0.0383839	FALSE	14.7042	TRUE	Down	7.365e-16	FALSE
ARF4	7.51091e-16	-0.286634	0.068	0.107	1.25222e-11	2.01474e-15	-0.286634	FALSE	14.6958	TRUE	Down	7.511e-16	FALSE
NOB1	7.5721e-16	-0.195525	0.068	0.108	1.26242e-11	2.03061e-15	-0.195525	FALSE	14.6924	TRUE	Down	7.572e-16	FALSE
GRIK3	7.60136e-16	0.84839	0.095	0.063	1.2673e-11	2.03791e-15	0.84839	FALSE	14.6908	TRUE	Up	7.601e-16	FALSE
RALGAPA2	7.6935e-16	-0.296352	0.093	0.137	1.28266e-11	2.06206e-15	-0.296352	FALSE	14.6857	TRUE	Down	7.694e-16	FALSE
NHP2	7.72607e-16	-0.158499	0.097	0.142	1.28809e-11	2.07023e-15	-0.158499	FALSE	14.684	TRUE	Down	7.726e-16	FALSE
OSBPL6	7.77171e-16	0.722123	0.074	0.045	1.2957e-11	2.0819e-15	0.722123	FALSE	14.6815	TRUE	Up	7.772e-16	FALSE
TMEM30A	7.91044e-16	-0.408085	0.073	0.112	1.31883e-11	2.1185e-15	-0.408085	FALSE	14.674	TRUE	Down	7.910e-16	FALSE
MMP17	8.56585e-16	0.58168	0.093	0.06	1.4281e-11	2.29341e-15	0.58168	FALSE	14.6395	TRUE	Up	8.566e-16	FALSE
ZNF516	8.69818e-16	0.825776	0.119	0.084	1.45016e-11	2.32821e-15	0.825776	FALSE	14.633	TRUE	Up	8.698e-16	FALSE
PDE1C	9.11562e-16	0.0347294	0.322	0.423	1.51976e-11	2.4393e-15	0.0347294	FALSE	14.6127	TRUE	Up	9.116e-16	FALSE
CCDC167	9.15175e-16	-0.218609	0.048	0.082	1.52578e-11	2.44831e-15	-0.218609	FALSE	14.6111	TRUE	Down	9.152e-16	FALSE
GPC2	9.33542e-16	-0.33408	0.034	0.063	1.5564e-11	2.49678e-15	-0.33408	FALSE	14.6026	TRUE	Down	9.335e-16	FALSE
MN1	9.35835e-16	1.15035	0.07	0.043	1.56022e-11	2.50224e-15	1.15035	FALSE	14.6017	TRUE	Up	9.358e-16	FALSE
ZNF558	9.39321e-16	1.06843	0.097	0.065	1.56604e-11	2.51089e-15	1.06843	FALSE	14.6002	TRUE	Up	9.393e-16	FALSE
TNRC6A	9.56593e-16	0.582296	0.367	0.354	1.59483e-11	2.55637e-15	0.582296	FALSE	14.5924	TRUE	Up	9.566e-16	FALSE
UNC5C	9.58182e-16	0.000787123	0.38	0.485	1.59748e-11	2.55993e-15	0.000787123	FALSE	14.5918	TRUE	Up	9.582e-16	FALSE
ADCY3	9.77385e-16	-0.0502661	0.265	0.346	1.6295e-11	2.60988e-15	-0.0502661	FALSE	14.5834	TRUE	Down	9.774e-16	FALSE
JUNB	9.77399e-16	-0.676812	0.126	0.171	1.62952e-11	2.60988e-15	-0.676812	FALSE	14.5834	TRUE	Down	9.774e-16	FALSE
KDM4A	1.00712e-15	-0.0358044	0.198	0.265	1.67907e-11	2.68852e-15	-0.0358044	FALSE	14.5705	TRUE	Down	1.007e-15	FALSE
LIG4	1.01872e-15	1.12603	0.113	0.08	1.6984e-11	2.71875e-15	1.12603	FALSE	14.5656	TRUE	Up	1.019e-15	FALSE
CTBP2	1.02661e-15	0.680862	0.262	0.224	1.71157e-11	2.7391e-15	0.680862	FALSE	14.5624	TRUE	Up	1.027e-15	FALSE
SRPK2	1.03152e-15	-0.041457	0.375	0.482	1.71974e-11	2.75145e-15	-0.041457	FALSE	14.5604	TRUE	Down	1.032e-15	FALSE
DGLUCY	1.03338e-15	0.810726	0.248	0.213	1.72285e-11	2.75568e-15	0.810726	FALSE	14.5598	TRUE	Up	1.033e-15	FALSE
ZFP3	1.0425e-15	0.944808	0.155	0.118	1.73805e-11	2.77924e-15	0.944808	FALSE	14.5561	TRUE	Up	1.042e-15	FALSE
ATP5ME	1.05439e-15	-0.018698	0.217	0.29	1.75787e-11	2.8102e-15	-0.018698	FALSE	14.5513	TRUE	Down	1.054e-15	FALSE
ZNF439	1.07618e-15	1.00773	0.114	0.08	1.79421e-11	2.86752e-15	1.00773	FALSE	14.5425	TRUE	Up	1.076e-15	FALSE
SHOC2	1.07817e-15	0.821062	0.159	0.121	1.79753e-11	2.87206e-15	0.821062	FALSE	14.5418	TRUE	Up	1.078e-15	FALSE
MTBP	1.1162e-15	1.1778	0.05	0.028	1.86094e-11	2.97258e-15	1.1778	FALSE	14.5269	TRUE	Up	1.116e-15	FALSE
PLA2G15	1.1331e-15	-0.663129	0.066	0.103	1.88911e-11	3.01678e-15	-0.663129	FALSE	14.5205	TRUE	Down	1.133e-15	FALSE
LAMTOR5	1.15498e-15	-0.468217	0.043	0.075	1.92558e-11	3.07421e-15	-0.468217	FALSE	14.5123	TRUE	Down	1.155e-15	FALSE
UBE2G1	1.16085e-15	-0.00517556	0.143	0.201	1.93537e-11	3.089e-15	-0.00517556	FALSE	14.5102	TRUE	Down	1.161e-15	FALSE
CTCF	1.17036e-15	-0.100139	0.105	0.153	1.95122e-11	3.11348e-15	-0.100139	FALSE	14.5068	TRUE	Down	1.170e-15	FALSE
TRAPPC5	1.18708e-15	-0.173696	0.112	0.16	1.9791e-11	3.15712e-15	-0.173696	FALSE	14.5007	TRUE	Down	1.187e-15	FALSE
ELF2	1.19368e-15	0.787554	0.246	0.212	1.9901e-11	3.17383e-15	0.787554	FALSE	14.4984	TRUE	Up	1.194e-15	FALSE
UTP23	1.20798e-15	0.897584	0.158	0.121	2.01394e-11	3.21098e-15	0.897584	FALSE	14.4934	TRUE	Up	1.208e-15	FALSE
KLF7	1.24334e-15	-0.00946274	0.223	0.297	2.0729e-11	3.30412e-15	-0.00946274	FALSE	14.4809	TRUE	Down	1.243e-15	FALSE
EXOSC4	1.26422e-15	-0.233182	0.104	0.15	2.10771e-11	3.35871e-15	-0.233182	FALSE	14.4738	TRUE	Down	1.264e-15	FALSE
PRKX	1.27326e-15	1.42036	0.05	0.027	2.12278e-11	3.38183e-15	1.42036	FALSE	14.4708	TRUE	Up	1.273e-15	TRUE	X
LIPT1	1.27811e-15	1.20254	0.062	0.036	2.13087e-11	3.39381e-15	1.20254	FALSE	14.4693	TRUE	Up	1.278e-15	FALSE
VPS26C	1.29137e-15	-0.0472342	0.138	0.194	2.15297e-11	3.4281e-15	-0.0472342	FALSE	14.4649	TRUE	Down	1.291e-15	FALSE
RALA	1.40181e-15	-0.18002	0.06	0.096	2.33709e-11	3.72028e-15	-0.18002	FALSE	14.4294	TRUE	Down	1.402e-15	FALSE
LRIG1	1.42079e-15	0.153304	0.302	0.402	2.36875e-11	3.76967e-15	0.153304	FALSE	14.4237	TRUE	Up	1.421e-15	FALSE
PPP2R5B	1.42169e-15	-0.00603253	0.276	0.362	2.37025e-11	3.77106e-15	-0.00603253	FALSE	14.4235	TRUE	Down	1.422e-15	FALSE
TSNAX	1.44125e-15	0.776653	0.234	0.198	2.40285e-11	3.82192e-15	0.776653	FALSE	14.4177	TRUE	Up	1.441e-15	FALSE
FGF14	1.44582e-15	0.922381	0.057	0.033	2.41047e-11	3.83302e-15	0.922381	FALSE	14.4165	TRUE	Up	1.446e-15	FALSE
MCM8	1.49296e-15	1.33157	0.069	0.043	2.48906e-11	3.95693e-15	1.33157	FALSE	14.4026	TRUE	Up	1.493e-15	FALSE
PJA1	1.49424e-15	-0.0384284	0.125	0.178	2.4912e-11	3.95929e-15	-0.0384284	FALSE	14.4024	TRUE	Down	1.494e-15	TRUE	X
RNF4	1.49699e-15	-0.160723	0.15	0.206	2.49578e-11	3.96552e-15	-0.160723	FALSE	14.4017	TRUE	Down	1.497e-15	FALSE
CTXN1	1.53618e-15	0.892057	0.053	0.029	2.56112e-11	4.06825e-15	0.892057	FALSE	14.3906	TRUE	Up	1.536e-15	FALSE
B4GALT5	1.59127e-15	1.01437	0.097	0.066	2.65297e-11	4.21304e-15	1.01437	FALSE	14.3754	TRUE	Up	1.591e-15	FALSE
PUM1	1.62695e-15	-0.0780989	0.253	0.331	2.71246e-11	4.30636e-15	-0.0780989	FALSE	14.3659	TRUE	Down	1.627e-15	FALSE
VPS8	1.6306e-15	0.760103	0.214	0.176	2.71853e-11	4.31487e-15	0.760103	FALSE	14.365	TRUE	Up	1.631e-15	FALSE
BAG1	1.63992e-15	-0.0300699	0.139	0.195	2.73408e-11	4.33839e-15	-0.0300699	FALSE	14.3627	TRUE	Down	1.640e-15	FALSE
UBE2Q1	1.65673e-15	-0.106323	0.157	0.214	2.7621e-11	4.3817e-15	-0.106323	FALSE	14.3584	TRUE	Down	1.657e-15	FALSE
PDXK	1.71574e-15	0.0168148	0.255	0.34	2.86049e-11	4.53657e-15	0.0168148	FALSE	14.3433	TRUE	Up	1.716e-15	FALSE
MUL1	1.71788e-15	-0.186271	0.104	0.151	2.86405e-11	4.54103e-15	-0.186271	FALSE	14.3428	TRUE	Down	1.718e-15	FALSE
DYRK2	1.76432e-15	-0.320141	0.061	0.097	2.94147e-11	4.66255e-15	-0.320141	FALSE	14.3314	TRUE	Down	1.764e-15	FALSE
SOX12	1.81167e-15	-0.237025	0.087	0.13	3.02042e-11	4.78641e-15	-0.237025	FALSE	14.32	TRUE	Down	1.812e-15	FALSE
WBP4	1.82619e-15	0.914072	0.164	0.127	3.04463e-11	4.8235e-15	0.914072	FALSE	14.3166	TRUE	Up	1.826e-15	FALSE
E2F1	1.83851e-15	-0.292982	0.045	0.077	3.06516e-11	4.85474e-15	-0.292982	FALSE	14.3138	TRUE	Down	1.839e-15	FALSE
NLK	1.85754e-15	0.601348	0.395	0.385	3.09689e-11	4.90372e-15	0.601348	FALSE	14.3095	TRUE	Up	1.858e-15	FALSE
TBC1D16	1.89447e-15	-0.335963	0.077	0.117	3.15847e-11	4.99906e-15	-0.335963	FALSE	14.3011	TRUE	Down	1.894e-15	FALSE
ATP6V1A	1.89466e-15	-0.172408	0.138	0.193	3.15878e-11	4.99906e-15	-0.172408	FALSE	14.3011	TRUE	Down	1.895e-15	FALSE
TBRG4	1.90055e-15	-0.14911	0.147	0.201	3.16859e-11	5.01327e-15	-0.14911	FALSE	14.2999	TRUE	Down	1.901e-15	FALSE
CYB5D2	1.90577e-15	-0.0823225	0.166	0.226	3.17731e-11	5.02573e-15	-0.0823225	FALSE	14.2988	TRUE	Down	1.906e-15	FALSE
PCNX3	1.99743e-15	-0.0828987	0.141	0.196	3.33011e-11	5.26604e-15	-0.0828987	FALSE	14.2785	TRUE	Down	1.997e-15	FALSE
SCAF8	2.03852e-15	0.725512	0.23	0.193	3.39863e-11	5.37297e-15	0.725512	FALSE	14.2698	TRUE	Up	2.039e-15	FALSE
USP2	2.10627e-15	-0.0645361	0.098	0.145	3.51157e-11	5.55006e-15	-0.0645361	FALSE	14.2557	TRUE	Down	2.106e-15	FALSE
PALM	2.11676e-15	0.135218	0.188	0.256	3.52906e-11	5.57623e-15	0.135218	FALSE	14.2537	TRUE	Up	2.117e-15	FALSE
MOAP1	2.12753e-15	-0.131721	0.109	0.158	3.54702e-11	5.60313e-15	-0.131721	FALSE	14.2516	TRUE	Down	2.128e-15	FALSE
KCTD9	2.13163e-15	0.880409	0.177	0.139	3.55385e-11	5.61245e-15	0.880409	FALSE	14.2508	TRUE	Up	2.132e-15	FALSE
SH3GL1	2.2493e-15	-0.0613844	0.111	0.161	3.75003e-11	5.9207e-15	-0.0613844	FALSE	14.2276	TRUE	Down	2.249e-15	FALSE
ZNF552	2.25095e-15	1.24261	0.054	0.031	3.75278e-11	5.92349e-15	1.24261	FALSE	14.2274	TRUE	Up	2.251e-15	FALSE
TIAM1	2.26126e-15	-0.2844	0.159	0.214	3.76997e-11	5.94905e-15	-0.2844	FALSE	14.2256	TRUE	Down	2.261e-15	FALSE
NUDT21	2.27335e-15	-0.0727228	0.178	0.24	3.79012e-11	5.97927e-15	-0.0727228	FALSE	14.2234	TRUE	Down	2.273e-15	FALSE
WBP11	2.2901e-15	-0.204547	0.048	0.081	3.81806e-11	6.02169e-15	-0.204547	FALSE	14.2203	TRUE	Down	2.290e-15	FALSE
CHD9	2.29068e-15	0.701379	0.252	0.216	3.81902e-11	6.02169e-15	0.701379	FALSE	14.2203	TRUE	Up	2.291e-15	FALSE
UXT	2.36204e-15	-0.021457	0.143	0.199	3.938e-11	6.20766e-15	-0.021457	FALSE	14.2071	TRUE	Down	2.362e-15	TRUE	X
DCTN6	2.37641e-15	-0.0989202	0.118	0.168	3.96196e-11	6.24379e-15	-0.0989202	FALSE	14.2046	TRUE	Down	2.376e-15	FALSE
ATXN7L3	2.43206e-15	-0.244095	0.089	0.132	4.05473e-11	6.38832e-15	-0.244095	FALSE	14.1946	TRUE	Down	2.432e-15	FALSE
ARVCF	2.44808e-15	0.836261	0.129	0.093	4.08143e-11	6.4287e-15	0.836261	FALSE	14.1919	TRUE	Up	2.448e-15	FALSE
SGSM3	2.51831e-15	-0.0843678	0.188	0.252	4.19853e-11	6.61139e-15	-0.0843678	FALSE	14.1797	TRUE	Down	2.518e-15	FALSE
RASD2	2.52119e-15	-0.800726	0.037	0.065	4.20333e-11	6.61722e-15	-0.800726	FALSE	14.1793	TRUE	Down	2.521e-15	FALSE
ZNF14	2.5291e-15	0.99297	0.075	0.047	4.21652e-11	6.63624e-15	0.99297	FALSE	14.1781	TRUE	Up	2.529e-15	FALSE
ABCD3	2.5772e-15	-0.115341	0.135	0.189	4.2967e-11	6.76066e-15	-0.115341	FALSE	14.17	TRUE	Down	2.577e-15	FALSE
LSM4	2.64003e-15	-0.208886	0.099	0.144	4.40147e-11	6.92368e-15	-0.208886	FALSE	14.1597	TRUE	Down	2.640e-15	FALSE
CDC37	2.67354e-15	0.044671	0.28	0.371	4.45733e-11	7.00971e-15	0.044671	FALSE	14.1543	TRUE	Up	2.674e-15	FALSE
TMEM19	2.71629e-15	-0.165865	0.085	0.127	4.5286e-11	7.11992e-15	-0.165865	FALSE	14.1475	TRUE	Down	2.716e-15	FALSE
DUS1L	2.86332e-15	-0.114441	0.216	0.283	4.77373e-11	7.50336e-15	-0.114441	FALSE	14.1247	TRUE	Down	2.863e-15	FALSE
SNX21	2.88158e-15	0.996031	0.275	0.247	4.80417e-11	7.54922e-15	0.996031	FALSE	14.1221	TRUE	Up	2.882e-15	FALSE
OSGEP	2.91044e-15	-0.197667	0.166	0.223	4.85229e-11	7.62285e-15	-0.197667	FALSE	14.1179	TRUE	Down	2.910e-15	FALSE
ADGRB3	2.9355e-15	0.951026	0.113	0.08	4.89407e-11	7.68646e-15	0.951026	FALSE	14.1143	TRUE	Up	2.936e-15	FALSE
SOD1	2.93854e-15	-0.0938995	0.223	0.295	4.89913e-11	7.69239e-15	-0.0938995	FALSE	14.1139	TRUE	Down	2.939e-15	FALSE
NPTN	3.03498e-15	-0.0798757	0.231	0.309	5.05992e-11	7.94277e-15	-0.0798757	FALSE	14.1	TRUE	Down	3.035e-15	FALSE
KLF9	3.05997e-15	0.0263864	0.247	0.327	5.10158e-11	8.00607e-15	0.0263864	FALSE	14.0966	TRUE	Up	3.060e-15	FALSE
EPHB6	3.08373e-15	1.22542	0.058	0.033	5.1412e-11	8.06614e-15	1.22542	FALSE	14.0933	TRUE	Up	3.084e-15	FALSE
UBXN2A	3.14637e-15	1.15728	0.111	0.079	5.24562e-11	8.22782e-15	1.15728	FALSE	14.0847	TRUE	Up	3.146e-15	FALSE
PER2	3.15351e-15	-0.0714842	0.094	0.138	5.25752e-11	8.24433e-15	-0.0714842	FALSE	14.0838	TRUE	Down	3.154e-15	FALSE
ALKBH6	3.25165e-15	-0.125025	0.123	0.173	5.42114e-11	8.49868e-15	-0.125025	FALSE	14.0706	TRUE	Down	3.252e-15	FALSE
SPTY2D1OS	3.2776e-15	1.09553	0.063	0.038	5.46441e-11	8.56427e-15	1.09553	FALSE	14.0673	TRUE	Up	3.278e-15	FALSE
NICN1	3.35481e-15	-0.0779844	0.152	0.209	5.59315e-11	8.76374e-15	-0.0779844	FALSE	14.0573	TRUE	Down	3.355e-15	FALSE
ZBTB45	3.36076e-15	-0.212588	0.084	0.126	5.60307e-11	8.77699e-15	-0.212588	FALSE	14.0567	TRUE	Down	3.361e-15	FALSE
ST7L	3.45336e-15	0.922224	0.126	0.091	5.75744e-11	9.01646e-15	0.922224	FALSE	14.045	TRUE	Up	3.453e-15	FALSE
ERP29	3.5351e-15	-0.417727	0.058	0.093	5.89372e-11	9.22746e-15	-0.417727	FALSE	14.0349	TRUE	Down	3.535e-15	FALSE
POLG	3.60062e-15	-0.172073	0.104	0.15	6.00296e-11	9.39604e-15	-0.172073	FALSE	14.0271	TRUE	Down	3.601e-15	FALSE
SMARCD2	3.68542e-15	-0.0181134	0.185	0.251	6.14433e-11	9.61481e-15	-0.0181134	FALSE	14.0171	TRUE	Down	3.685e-15	FALSE
CHP1	3.6938e-15	-0.140549	0.117	0.166	6.1583e-11	9.63415e-15	-0.140549	FALSE	14.0162	TRUE	Down	3.694e-15	FALSE
OGA	3.78217e-15	0.385682	0.485	0.49	6.30563e-11	9.86206e-15	0.385682	FALSE	14.006	TRUE	Up	3.782e-15	FALSE
ITPA	3.84345e-15	-0.116801	0.171	0.23	6.4078e-11	1.00192e-14	-0.116801	FALSE	13.9992	TRUE	Down	3.843e-15	FALSE
TBC1D31	4.01827e-15	1.17843	0.065	0.039	6.69926e-11	1.04722e-14	1.17843	FALSE	13.98	TRUE	Up	4.018e-15	FALSE
PFAS	4.07225e-15	-0.175295	0.109	0.155	6.78925e-11	1.06101e-14	-0.175295	FALSE	13.9743	TRUE	Down	4.072e-15	FALSE
GORASP2	4.11387e-15	-0.0898739	0.138	0.191	6.85865e-11	1.07158e-14	-0.0898739	FALSE	13.97	TRUE	Down	4.114e-15	FALSE
GGA1	4.16425e-15	-0.0355989	0.26	0.341	6.94264e-11	1.08442e-14	-0.0355989	FALSE	13.9648	TRUE	Down	4.164e-15	FALSE
OS9	4.33776e-15	-0.0363375	0.384	0.491	7.23191e-11	1.12931e-14	-0.0363375	FALSE	13.9472	TRUE	Down	4.338e-15	FALSE
DTWD2	4.36691e-15	1.14124	0.062	0.037	7.28051e-11	1.1366e-14	1.14124	FALSE	13.9444	TRUE	Up	4.367e-15	FALSE
FUBP3	4.40221e-15	-0.0285259	0.262	0.342	7.33936e-11	1.14549e-14	-0.0285259	FALSE	13.941	TRUE	Down	4.402e-15	FALSE
CYB561A3	4.43331e-15	-0.338382	0.067	0.104	7.39122e-11	1.15328e-14	-0.338382	FALSE	13.9381	TRUE	Down	4.433e-15	FALSE
ZNF660	4.57381e-15	1.1492	0.068	0.042	7.62546e-11	1.18953e-14	1.1492	FALSE	13.9246	TRUE	Up	4.574e-15	FALSE
TMEM163	4.62001e-15	-0.413706	0.033	0.062	7.70248e-11	1.20123e-14	-0.413706	FALSE	13.9204	TRUE	Down	4.620e-15	FALSE
LHFPL3	4.63811e-15	0.584067	0.073	0.045	7.73265e-11	1.20562e-14	0.584067	FALSE	13.9188	TRUE	Up	4.638e-15	FALSE
CPNE1	4.64221e-15	-0.0706018	0.276	0.357	7.73949e-11	1.20637e-14	-0.0706018	FALSE	13.9185	TRUE	Down	4.642e-15	FALSE
TMEM161A	4.65816e-15	-0.114324	0.136	0.188	7.76609e-11	1.2102e-14	-0.114324	FALSE	13.9171	TRUE	Down	4.658e-15	FALSE
IPO8	4.67749e-15	0.860047	0.166	0.13	7.79831e-11	1.21491e-14	0.860047	FALSE	13.9155	TRUE	Up	4.677e-15	FALSE
UBAP1	4.72741e-15	-0.137272	0.136	0.188	7.88153e-11	1.22755e-14	-0.137272	FALSE	13.911	TRUE	Down	4.727e-15	FALSE
CPTP	4.96176e-15	-0.198991	0.079	0.12	8.27224e-11	1.28807e-14	-0.198991	FALSE	13.8901	TRUE	Down	4.962e-15	FALSE
KLHL21	5.03458e-15	-0.0231027	0.376	0.476	8.39365e-11	1.30664e-14	-0.0231027	FALSE	13.8838	TRUE	Down	5.035e-15	FALSE
EGLN1	5.06108e-15	-0.0224567	0.254	0.332	8.43783e-11	1.31317e-14	-0.0224567	FALSE	13.8817	TRUE	Down	5.061e-15	FALSE
DMAP1	5.13523e-15	-0.053995	0.237	0.311	8.56146e-11	1.33207e-14	-0.053995	FALSE	13.8755	TRUE	Down	5.135e-15	FALSE
MALT1	5.4028e-15	0.771833	0.062	0.036	9.00755e-11	1.40111e-14	0.771833	FALSE	13.8535	TRUE	Up	5.403e-15	FALSE
TMED2	5.50974e-15	-0.165619	0.087	0.13	9.18584e-11	1.42847e-14	-0.165619	FALSE	13.8451	TRUE	Down	5.510e-15	FALSE
COL28A1	5.79309e-15	1.36039	0.056	0.033	9.65824e-11	1.50155e-14	1.36039	FALSE	13.8235	TRUE	Up	5.793e-15	FALSE
PDE10A	5.80655e-15	1.09215	0.097	0.066	9.68068e-11	1.50464e-14	1.09215	FALSE	13.8226	TRUE	Up	5.807e-15	FALSE
GPANK1	5.87301e-15	-0.136333	0.095	0.139	9.79148e-11	1.52147e-14	-0.136333	FALSE	13.8177	TRUE	Down	5.873e-15	FALSE
CCDC86	5.96313e-15	-0.237635	0.048	0.081	9.94173e-11	1.54442e-14	-0.237635	FALSE	13.8112	TRUE	Down	5.963e-15	FALSE
EAF2	5.96874e-15	0.820461	0.065	0.039	9.95108e-11	1.54547e-14	0.820461	FALSE	13.8109	TRUE	Up	5.969e-15	FALSE
ARPP19	6.07734e-15	-0.134767	0.107	0.153	1.01321e-10	1.57318e-14	-0.134767	FALSE	13.8032	TRUE	Down	6.077e-15	FALSE
PTPRD	6.13685e-15	-0.0501622	0.538	0.657	1.02314e-10	1.58818e-14	-0.0501622	FALSE	13.7991	TRUE	Down	6.137e-15	FALSE
DPM1	6.20183e-15	0.752629	0.203	0.166	1.03397e-10	1.60458e-14	0.752629	FALSE	13.7946	TRUE	Up	6.202e-15	FALSE
OR7A5	6.25624e-15	-0.0468527	0.031	0.059	1.04304e-10	1.61823e-14	-0.0468527	FALSE	13.791	TRUE	Down	6.256e-15	FALSE
DDX23	6.35189e-15	-0.0474264	0.165	0.224	1.05899e-10	1.64255e-14	-0.0474264	FALSE	13.7845	TRUE	Down	6.352e-15	FALSE
CALU	6.58663e-15	-0.0508374	0.176	0.237	1.09812e-10	1.70281e-14	-0.0508374	FALSE	13.7688	TRUE	Down	6.587e-15	FALSE
EFTUD2	6.59404e-15	-0.182068	0.134	0.186	1.09936e-10	1.70429e-14	-0.182068	FALSE	13.7685	TRUE	Down	6.594e-15	FALSE
EPB41L4B	6.94684e-15	0.847962	0.108	0.075	1.15818e-10	1.795e-14	0.847962	FALSE	13.7459	TRUE	Up	6.947e-15	FALSE
MBD3	6.95256e-15	-0.112982	0.111	0.159	1.15913e-10	1.79602e-14	-0.112982	FALSE	13.7457	TRUE	Down	6.953e-15	FALSE
SRI	6.95667e-15	-0.0645772	0.178	0.239	1.15982e-10	1.79662e-14	-0.0645772	FALSE	13.7455	TRUE	Down	6.957e-15	FALSE
RBP1	7.0441e-15	-0.0252725	0.136	0.192	1.17439e-10	1.81872e-14	-0.0252725	FALSE	13.7402	TRUE	Down	7.044e-15	FALSE
NTPCR	7.29132e-15	-0.25187	0.094	0.137	1.21561e-10	1.88207e-14	-0.25187	FALSE	13.7254	TRUE	Down	7.291e-15	FALSE
KIRREL3	7.30757e-15	-0.0556759	0.211	0.279	1.21832e-10	1.88578e-14	-0.0556759	FALSE	13.7245	TRUE	Down	7.308e-15	FALSE
PRMT3	7.33013e-15	0.940834	0.146	0.111	1.22208e-10	1.89111e-14	0.940834	FALSE	13.7233	TRUE	Up	7.330e-15	FALSE
CENPC	7.35274e-15	0.810531	0.144	0.108	1.22585e-10	1.89645e-14	0.810531	FALSE	13.7221	TRUE	Up	7.353e-15	FALSE
TFIP11	7.37597e-15	-0.238903	0.086	0.127	1.22972e-10	1.90195e-14	-0.238903	FALSE	13.7208	TRUE	Down	7.376e-15	FALSE
GTF3C1	7.43407e-15	0.00825829	0.233	0.308	1.23941e-10	1.91644e-14	0.00825829	FALSE	13.7175	TRUE	Up	7.434e-15	FALSE
GGPS1	7.44806e-15	1.09983	0.077	0.049	1.24174e-10	1.91955e-14	1.09983	FALSE	13.7168	TRUE	Up	7.448e-15	FALSE
RPAP3	7.53563e-15	0.995046	0.122	0.089	1.25634e-10	1.94162e-14	0.995046	FALSE	13.7118	TRUE	Up	7.536e-15	FALSE
TMEM160	7.98472e-15	-0.351446	0.071	0.108	1.33121e-10	2.0568e-14	-0.351446	FALSE	13.6868	TRUE	Down	7.985e-15	FALSE
FAM89B	8.07462e-15	-0.1685	0.094	0.137	1.3462e-10	2.07942e-14	-0.1685	FALSE	13.6821	TRUE	Down	8.075e-15	FALSE
SRPRB	8.28275e-15	-0.0700576	0.196	0.259	1.3809e-10	2.13247e-14	-0.0700576	FALSE	13.6711	TRUE	Down	8.283e-15	FALSE
TNXB	8.50347e-15	1.13637	0.066	0.041	1.4177e-10	2.18873e-14	1.13637	FALSE	13.6598	TRUE	Up	8.503e-15	FALSE
MIER2	8.53946e-15	-0.116886	0.08	0.121	1.4237e-10	2.19743e-14	-0.116886	FALSE	13.6581	TRUE	Down	8.539e-15	FALSE
MAN2B1	8.68979e-15	-0.346511	0.113	0.158	1.44876e-10	2.23554e-14	-0.346511	FALSE	13.6506	TRUE	Down	8.690e-15	FALSE
CCDC66	8.72176e-15	0.801808	0.16	0.123	1.45409e-10	2.24319e-14	0.801808	FALSE	13.6491	TRUE	Up	8.722e-15	FALSE
DNAJC9	8.74684e-15	1.1009	0.056	0.032	1.45827e-10	2.24906e-14	1.1009	FALSE	13.648	TRUE	Up	8.747e-15	FALSE
SNED1	8.86706e-15	1.02409	0.05	0.028	1.47832e-10	2.27938e-14	1.02409	FALSE	13.6422	TRUE	Up	8.867e-15	FALSE
PEAK1	8.89481e-15	0.640318	0.342	0.32	1.48294e-10	2.28593e-14	0.640318	FALSE	13.6409	TRUE	Up	8.895e-15	FALSE
TMEM178A	8.95679e-15	-0.211619	0.106	0.15	1.49328e-10	2.30127e-14	-0.211619	FALSE	13.638	TRUE	Down	8.957e-15	FALSE
MCAM	8.99266e-15	-0.14711	0.231	0.297	1.49926e-10	2.30989e-14	-0.14711	FALSE	13.6364	TRUE	Down	8.993e-15	FALSE
STRN3	9.01402e-15	0.85695	0.155	0.12	1.50282e-10	2.31478e-14	0.85695	FALSE	13.6355	TRUE	Up	9.014e-15	FALSE
RBMX	9.0563e-15	-0.147363	0.144	0.197	1.50987e-10	2.32504e-14	-0.147363	FALSE	13.6336	TRUE	Down	9.056e-15	TRUE	X
IFIT2	9.29159e-15	0.191047	0.149	0.208	1.54909e-10	2.38483e-14	0.191047	FALSE	13.6225	TRUE	Up	9.292e-15	FALSE
CNOT8	9.39726e-15	0.00479657	0.163	0.223	1.56671e-10	2.41134e-14	0.00479657	FALSE	13.6177	TRUE	Up	9.397e-15	FALSE
YKT6	9.46536e-15	-0.0578124	0.204	0.27	1.57807e-10	2.42819e-14	-0.0578124	FALSE	13.6147	TRUE	Down	9.465e-15	FALSE
DICER1	9.65355e-15	-0.0166982	0.339	0.436	1.60944e-10	2.47583e-14	-0.0166982	FALSE	13.6063	TRUE	Down	9.654e-15	FALSE
SRCAP	1.01385e-14	-0.0375268	0.272	0.351	1.6903e-10	2.59954e-14	-0.0375268	FALSE	13.5851	TRUE	Down	1.014e-14	FALSE
STOM	1.01987e-14	0.977771	0.115	0.082	1.70032e-10	2.61429e-14	0.977771	FALSE	13.5826	TRUE	Up	1.020e-14	FALSE
MASP1	1.03249e-14	0.9785	0.059	0.035	1.72136e-10	2.64596e-14	0.9785	FALSE	13.5774	TRUE	Up	1.032e-14	FALSE
MMP16	1.03472e-14	0.938983	0.085	0.055	1.72509e-10	2.65102e-14	0.938983	FALSE	13.5766	TRUE	Up	1.035e-14	FALSE
TMUB1	1.03781e-14	-0.28302	0.073	0.111	1.73023e-10	2.65823e-14	-0.28302	FALSE	13.5754	TRUE	Down	1.038e-14	FALSE
NGLY1	1.07495e-14	0.796658	0.153	0.117	1.79215e-10	2.75266e-14	0.796658	FALSE	13.5602	TRUE	Up	1.075e-14	FALSE
PEX14	1.1024e-14	-0.295833	0.078	0.117	1.83792e-10	2.82223e-14	-0.295833	FALSE	13.5494	TRUE	Down	1.102e-14	FALSE
USP40	1.10286e-14	0.669219	0.337	0.317	1.83869e-10	2.82269e-14	0.669219	FALSE	13.5493	TRUE	Up	1.103e-14	FALSE
EIF2B5	1.14577e-14	-0.0639819	0.199	0.264	1.91023e-10	2.93177e-14	-0.0639819	FALSE	13.5329	TRUE	Down	1.146e-14	FALSE
SLC26A11	1.15163e-14	-0.0785968	0.163	0.222	1.91999e-10	2.946e-14	-0.0785968	FALSE	13.5308	TRUE	Down	1.152e-14	FALSE
XRCC5	1.15738e-14	-0.302975	0.082	0.122	1.92958e-10	2.95995e-14	-0.302975	FALSE	13.5287	TRUE	Down	1.157e-14	FALSE
SUMO3	1.16857e-14	-0.207845	0.126	0.176	1.94825e-10	2.98782e-14	-0.207845	FALSE	13.5246	TRUE	Down	1.169e-14	FALSE
U2AF2	1.1771e-14	-0.387506	0.056	0.09	1.96246e-10	3.00884e-14	-0.387506	FALSE	13.5216	TRUE	Down	1.177e-14	FALSE
SPAG16	1.18483e-14	0.947948	0.176	0.142	1.97535e-10	3.02783e-14	0.947948	FALSE	13.5189	TRUE	Up	1.185e-14	FALSE
TRAPPC2L	1.19729e-14	-0.125251	0.094	0.137	1.99611e-10	3.05888e-14	-0.125251	FALSE	13.5144	TRUE	Down	1.197e-14	FALSE
ZBTB17	1.21591e-14	-0.0338132	0.17	0.23	2.02717e-10	3.10567e-14	-0.0338132	FALSE	13.5078	TRUE	Down	1.216e-14	FALSE
ZNF69	1.24342e-14	0.818153	0.062	0.037	2.07302e-10	3.17511e-14	0.818153	FALSE	13.4982	TRUE	Up	1.243e-14	FALSE
ZNF397	1.26178e-14	0.632028	0.362	0.342	2.10364e-10	3.22119e-14	0.632028	FALSE	13.492	TRUE	Up	1.262e-14	FALSE
FAM50B	1.26245e-14	-0.0205715	0.109	0.157	2.10476e-10	3.22208e-14	-0.0205715	FALSE	13.4919	TRUE	Down	1.262e-14	FALSE
KBTBD6	1.31208e-14	-0.423578	0.053	0.085	2.18749e-10	3.34787e-14	-0.423578	FALSE	13.4752	TRUE	Down	1.312e-14	FALSE
MARCH5	1.32875e-14	0.856392	0.18	0.143	2.21529e-10	3.38955e-14	0.856392	FALSE	13.4699	TRUE	Up	1.329e-14	FALSE
MYO19	1.34167e-14	-0.0939611	0.162	0.219	2.23683e-10	3.42164e-14	-0.0939611	FALSE	13.4658	TRUE	Down	1.342e-14	FALSE
LMF1	1.3556e-14	0.00596933	0.329	0.426	2.26005e-10	3.45627e-14	0.00596933	FALSE	13.4614	TRUE	Up	1.356e-14	FALSE
ELFN2	1.37585e-14	0.568009	0.067	0.041	2.29381e-10	3.50701e-14	0.568009	FALSE	13.4551	TRUE	Up	1.376e-14	FALSE
LRP1	1.39119e-14	0.284003	0.322	0.272	2.3194e-10	3.54522e-14	0.284003	FALSE	13.4504	TRUE	Up	1.391e-14	FALSE
MED7	1.39283e-14	1.02884	0.116	0.083	2.32213e-10	3.5485e-14	1.02884	FALSE	13.45	TRUE	Up	1.393e-14	FALSE
AKT1	1.42559e-14	-0.0146151	0.181	0.244	2.37675e-10	3.63103e-14	-0.0146151	FALSE	13.44	TRUE	Down	1.426e-14	FALSE
RLF	1.43695e-14	0.897289	0.139	0.104	2.39569e-10	3.65903e-14	0.897289	FALSE	13.4366	TRUE	Up	1.437e-14	FALSE
WDR19	1.46718e-14	0.827738	0.092	0.062	2.44609e-10	3.73506e-14	0.827738	FALSE	13.4277	TRUE	Up	1.467e-14	FALSE
ATP5PB	1.47039e-14	-0.434407	0.069	0.106	2.45143e-10	3.74227e-14	-0.434407	FALSE	13.4269	TRUE	Down	1.470e-14	FALSE
RELCH	1.4899e-14	0.537128	0.35	0.325	2.48395e-10	3.79094e-14	0.537128	FALSE	13.4213	TRUE	Up	1.490e-14	FALSE
BRPF3	1.51078e-14	-0.139284	0.127	0.177	2.51878e-10	3.84311e-14	-0.139284	FALSE	13.4153	TRUE	Down	1.511e-14	FALSE
ACTR10	1.53931e-14	-0.128784	0.143	0.196	2.56633e-10	3.91467e-14	-0.128784	FALSE	13.4073	TRUE	Down	1.539e-14	FALSE
GTF3C2	1.54976e-14	-0.237923	0.12	0.167	2.58377e-10	3.94027e-14	-0.237923	FALSE	13.4045	TRUE	Down	1.550e-14	FALSE
ATXN7L3B	1.59446e-14	-0.0609657	0.224	0.293	2.65828e-10	4.05286e-14	-0.0609657	FALSE	13.3922	TRUE	Down	1.594e-14	FALSE
SAP30	1.59661e-14	0.667988	0.335	0.313	2.66187e-10	4.05731e-14	0.667988	FALSE	13.3918	TRUE	Up	1.597e-14	FALSE
TXNL4A	1.60927e-14	-0.00131823	0.213	0.283	2.68298e-10	4.08845e-14	-0.00131823	FALSE	13.3884	TRUE	Down	1.609e-14	FALSE
ZNF484	1.63083e-14	0.915576	0.114	0.081	2.71892e-10	4.14216e-14	0.915576	FALSE	13.3828	TRUE	Up	1.631e-14	FALSE
TMCO6	1.63489e-14	-0.577975	0.043	0.073	2.72569e-10	4.15142e-14	-0.577975	FALSE	13.3818	TRUE	Down	1.635e-14	FALSE
POLR2L	1.65766e-14	-0.067287	0.132	0.183	2.76365e-10	4.20817e-14	-0.067287	FALSE	13.3759	TRUE	Down	1.658e-14	FALSE
DNAJB5	1.65854e-14	-0.238201	0.066	0.103	2.76512e-10	4.20933e-14	-0.238201	FALSE	13.3758	TRUE	Down	1.659e-14	FALSE
FSD1L	1.68129e-14	0.918559	0.155	0.12	2.80304e-10	4.26598e-14	0.918559	FALSE	13.37	TRUE	Up	1.681e-14	FALSE
ARID1B	1.69658e-14	-0.0505285	0.214	0.282	2.82853e-10	4.30368e-14	-0.0505285	FALSE	13.3662	TRUE	Down	1.697e-14	FALSE
KTN1	1.71334e-14	-0.0214971	0.246	0.322	2.85649e-10	4.34511e-14	-0.0214971	FALSE	13.362	TRUE	Down	1.713e-14	FALSE
CD2BP2	1.7503e-14	-0.0943466	0.121	0.17	2.9181e-10	4.4377e-14	-0.0943466	FALSE	13.3528	TRUE	Down	1.750e-14	FALSE
FCHSD1	1.79093e-14	-0.467922	0.067	0.103	2.98584e-10	4.53957e-14	-0.467922	FALSE	13.343	TRUE	Down	1.791e-14	FALSE
KIAA1841	1.83747e-14	0.815794	0.21	0.175	3.06343e-10	4.65636e-14	0.815794	FALSE	13.332	TRUE	Up	1.837e-14	FALSE
RAB40C	1.86814e-14	-0.332106	0.075	0.113	3.11457e-10	4.73288e-14	-0.332106	FALSE	13.3249	TRUE	Down	1.868e-14	FALSE
LRPAP1	1.87037e-14	-0.0122461	0.366	0.472	3.11828e-10	4.73731e-14	-0.0122461	FALSE	13.3245	TRUE	Down	1.870e-14	FALSE
EBNA1BP2	1.89624e-14	-0.0725796	0.145	0.198	3.16142e-10	4.80164e-14	-0.0725796	FALSE	13.3186	TRUE	Down	1.896e-14	FALSE
USP35	1.93687e-14	0.975416	0.154	0.119	3.22914e-10	4.90326e-14	0.975416	FALSE	13.3095	TRUE	Up	1.937e-14	FALSE
GNE	2.00877e-14	-0.15916	0.082	0.122	3.34902e-10	5.084e-14	-0.15916	FALSE	13.2938	TRUE	Down	2.009e-14	FALSE
RASA1	2.06786e-14	0.771738	0.196	0.159	3.44754e-10	5.23223e-14	0.771738	FALSE	13.2813	TRUE	Up	2.068e-14	FALSE
CDK5	2.08667e-14	-0.690545	0.043	0.072	3.4789e-10	5.27849e-14	-0.690545	FALSE	13.2775	TRUE	Down	2.087e-14	FALSE
SRP68	2.09658e-14	-0.00642076	0.129	0.18	3.49542e-10	5.30221e-14	-0.00642076	FALSE	13.2755	TRUE	Down	2.097e-14	FALSE
NYNRIN	2.10575e-14	0.840949	0.056	0.032	3.5107e-10	5.32404e-14	0.840949	FALSE	13.2738	TRUE	Up	2.106e-14	FALSE
COG8	2.16519e-14	-0.0682232	0.127	0.178	3.6098e-10	5.47295e-14	-0.0682232	FALSE	13.2618	TRUE	Down	2.165e-14	FALSE
TMEM208	2.16711e-14	-0.296777	0.092	0.133	3.613e-10	5.47641e-14	-0.296777	FALSE	13.2615	TRUE	Down	2.167e-14	FALSE
PPP2R3B	2.2038e-14	0.0651828	0.183	0.248	3.67417e-10	5.56772e-14	0.0651828	FALSE	13.2543	TRUE	Up	2.204e-14	TRUE	X;Y
GPT2	2.20889e-14	0.0519188	0.198	0.266	3.68266e-10	5.57917e-14	0.0519188	FALSE	13.2534	TRUE	Up	2.209e-14	FALSE
FNTA	2.23526e-14	0.0171142	0.236	0.31	3.72662e-10	5.64435e-14	0.0171142	FALSE	13.2484	TRUE	Up	2.235e-14	FALSE
C19orf48	2.24309e-14	-0.176716	0.066	0.103	3.73968e-10	5.66269e-14	-0.176716	FALSE	13.247	TRUE	Down	2.243e-14	FALSE
COMMD10	2.30255e-14	0.749063	0.189	0.154	3.83881e-10	5.81134e-14	0.749063	FALSE	13.2357	TRUE	Up	2.303e-14	FALSE
SLC3A2	2.30351e-14	0.799864	0.315	0.291	3.84042e-10	5.8123e-14	0.799864	FALSE	13.2357	TRUE	Up	2.304e-14	FALSE
MAFG	2.32023e-14	-0.118388	0.148	0.202	3.86828e-10	5.85299e-14	-0.118388	FALSE	13.2326	TRUE	Down	2.320e-14	FALSE
MPST	2.33375e-14	0.0501036	0.201	0.271	3.89082e-10	5.88561e-14	0.0501036	FALSE	13.2302	TRUE	Up	2.334e-14	FALSE
SNAPC1	2.3586e-14	1.2205	0.097	0.068	3.93225e-10	5.94678e-14	1.2205	FALSE	13.2257	TRUE	Up	2.359e-14	FALSE
MFSD5	2.41894e-14	-0.576885	0.039	0.068	4.03285e-10	6.09738e-14	-0.576885	FALSE	13.2149	TRUE	Down	2.419e-14	FALSE
MAGED1	2.46635e-14	0.00226048	0.168	0.23	4.11189e-10	6.21532e-14	0.00226048	FALSE	13.2065	TRUE	Up	2.466e-14	TRUE	X
ATP13A1	2.49206e-14	-0.0492877	0.236	0.308	4.15476e-10	6.27853e-14	-0.0492877	FALSE	13.2021	TRUE	Down	2.492e-14	FALSE
RHPN1	2.52362e-14	0.791986	0.234	0.199	4.20738e-10	6.35645e-14	0.791986	FALSE	13.1968	TRUE	Up	2.524e-14	FALSE
EXOSC5	2.54936e-14	-0.265013	0.063	0.098	4.2503e-10	6.41966e-14	-0.265013	FALSE	13.1925	TRUE	Down	2.549e-14	FALSE
ABHD13	2.558e-14	1.04165	0.062	0.038	4.26469e-10	6.43979e-14	1.04165	FALSE	13.1911	TRUE	Up	2.558e-14	FALSE
C11orf74	2.58974e-14	1.13895	0.068	0.042	4.31761e-10	6.51805e-14	1.13895	FALSE	13.1859	TRUE	Up	2.590e-14	FALSE
ZNF415	2.68387e-14	1.10378	0.123	0.091	4.47455e-10	6.75327e-14	1.10378	FALSE	13.1705	TRUE	Up	2.684e-14	FALSE
MAZ	2.71576e-14	-0.414244	0.055	0.088	4.52771e-10	6.83179e-14	-0.414244	FALSE	13.1655	TRUE	Down	2.716e-14	FALSE
ACSS1	2.71788e-14	0.643862	0.286	0.255	4.53124e-10	6.83539e-14	0.643862	FALSE	13.1652	TRUE	Up	2.718e-14	FALSE
ZNF75A	2.77193e-14	0.770388	0.246	0.213	4.62136e-10	6.96959e-14	0.770388	FALSE	13.1568	TRUE	Up	2.772e-14	FALSE
ABCC5	2.8252e-14	0.579598	0.411	0.411	4.71018e-10	7.10174e-14	0.579598	FALSE	13.1486	TRUE	Up	2.825e-14	FALSE
TBK1	2.86234e-14	0.919101	0.137	0.103	4.77209e-10	7.19328e-14	0.919101	FALSE	13.1431	TRUE	Up	2.862e-14	FALSE
GCC1	2.91898e-14	-0.382823	0.043	0.074	4.86652e-10	7.33377e-14	-0.382823	FALSE	13.1347	TRUE	Down	2.919e-14	FALSE
YPEL3	2.93223e-14	-0.0850907	0.348	0.44	4.88862e-10	7.36523e-14	-0.0850907	FALSE	13.1328	TRUE	Down	2.932e-14	FALSE
AIMP1	2.93556e-14	0.81453	0.253	0.222	4.89416e-10	7.37173e-14	0.81453	FALSE	13.1324	TRUE	Up	2.936e-14	FALSE
VPS16	2.95918e-14	-0.389582	0.07	0.106	4.93355e-10	7.42918e-14	-0.389582	FALSE	13.1291	TRUE	Down	2.959e-14	FALSE
SUV39H1	3.00068e-14	-0.270818	0.045	0.076	5.00274e-10	7.53148e-14	-0.270818	FALSE	13.1231	TRUE	Down	3.001e-14	TRUE	X
SOS2	3.03431e-14	-0.00688262	0.17	0.231	5.0588e-10	7.61396e-14	-0.00688262	FALSE	13.1184	TRUE	Down	3.034e-14	FALSE
LRRN2	3.09267e-14	0.915707	0.059	0.035	5.1561e-10	7.75847e-14	0.915707	FALSE	13.1102	TRUE	Up	3.093e-14	FALSE
UHRF2	3.12798e-14	0.755018	0.171	0.135	5.21496e-10	7.84506e-14	0.755018	FALSE	13.1054	TRUE	Up	3.128e-14	FALSE
ARL6IP4	3.2316e-14	-0.0372452	0.229	0.3	5.38772e-10	8.10291e-14	-0.0372452	FALSE	13.0914	TRUE	Down	3.232e-14	FALSE
TMEM209	3.24269e-14	-0.0132079	0.101	0.146	5.40622e-10	8.12869e-14	-0.0132079	FALSE	13.09	TRUE	Down	3.243e-14	FALSE
ID1	3.28348e-14	1.60503	0.059	0.035	5.47422e-10	8.22887e-14	1.60503	FALSE	13.0847	TRUE	Up	3.283e-14	FALSE
NPRL2	3.32083e-14	-0.000719756	0.159	0.215	5.53649e-10	8.32039e-14	-0.000719756	FALSE	13.0799	TRUE	Down	3.321e-14	FALSE
SDSL	3.33712e-14	-0.944552	0.029	0.055	5.56364e-10	8.35911e-14	-0.944552	FALSE	13.0778	TRUE	Down	3.337e-14	FALSE
CNOT2	3.41412e-14	0.743937	0.23	0.196	5.69202e-10	8.54984e-14	0.743937	FALSE	13.068	TRUE	Up	3.414e-14	FALSE
TMEM232	3.51262e-14	1.06137	0.079	0.052	5.85623e-10	8.7943e-14	1.06137	FALSE	13.0558	TRUE	Up	3.513e-14	FALSE
NOTCH2	3.68505e-14	0.861886	0.084	0.056	6.14371e-10	9.2237e-14	0.861886	FALSE	13.0351	TRUE	Up	3.685e-14	FALSE
FAM107A	3.72838e-14	1.19253	0.066	0.041	6.21596e-10	9.32983e-14	1.19253	FALSE	13.0301	TRUE	Up	3.728e-14	FALSE
CNTRL	3.81851e-14	0.61863	0.316	0.286	6.36622e-10	9.55296e-14	0.61863	FALSE	13.0199	TRUE	Up	3.819e-14	FALSE
PDLIM5	3.82764e-14	1.16583	0.05	0.028	6.38144e-10	9.57341e-14	1.16583	FALSE	13.0189	TRUE	Up	3.828e-14	FALSE
SLC7A5	3.90579e-14	1.90483	0.095	0.066	6.51174e-10	9.76644e-14	1.90483	FALSE	13.0103	TRUE	Up	3.906e-14	FALSE
CASP8AP2	3.95313e-14	1.1385	0.08	0.053	6.59065e-10	9.88232e-14	1.1385	FALSE	13.0051	TRUE	Up	3.953e-14	FALSE
TAF15	4.01039e-14	-0.0951751	0.15	0.204	6.68613e-10	1.0023e-13	-0.0951751	FALSE	12.999	TRUE	Down	4.010e-14	FALSE
BBOF1	4.12621e-14	1.0701	0.068	0.042	6.87922e-10	1.03099e-13	1.0701	FALSE	12.9867	TRUE	Up	4.126e-14	FALSE
ASPSCR1	4.16939e-14	-0.020784	0.217	0.286	6.9512e-10	1.04151e-13	-0.020784	FALSE	12.9823	TRUE	Down	4.169e-14	FALSE
MAP4K3	4.18332e-14	0.830151	0.143	0.109	6.97444e-10	1.04473e-13	0.830151	FALSE	12.981	TRUE	Up	4.183e-14	FALSE
ZNF394	4.201e-14	-0.155097	0.127	0.175	7.00391e-10	1.04889e-13	-0.155097	FALSE	12.9793	TRUE	Down	4.201e-14	FALSE
ZNF639	4.2389e-14	1.12997	0.086	0.057	7.0671e-10	1.05808e-13	1.12997	FALSE	12.9755	TRUE	Up	4.239e-14	FALSE
SLC8A2	4.28795e-14	-0.532756	0.052	0.084	7.14886e-10	1.07006e-13	-0.532756	FALSE	12.9706	TRUE	Down	4.288e-14	FALSE
COPS5	4.29054e-14	-0.111224	0.169	0.227	7.15319e-10	1.07044e-13	-0.111224	FALSE	12.9704	TRUE	Down	4.291e-14	FALSE
OAZ2	4.29573e-14	-0.0172767	0.293	0.378	7.16184e-10	1.07147e-13	-0.0172767	FALSE	12.97	TRUE	Down	4.296e-14	FALSE
DHRS11	4.31537e-14	0.891561	0.08	0.052	7.19458e-10	1.0761e-13	0.891561	FALSE	12.9681	TRUE	Up	4.315e-14	FALSE
DUS3L	4.56681e-14	-0.0629283	0.164	0.22	7.61379e-10	1.13851e-13	-0.0629283	FALSE	12.9437	TRUE	Down	4.567e-14	FALSE
ULK4	4.68192e-14	0.788308	0.103	0.072	7.8057e-10	1.16692e-13	0.788308	FALSE	12.933	TRUE	Up	4.682e-14	FALSE
SH3RF3	4.81153e-14	-0.954773	0.031	0.056	8.02178e-10	1.19892e-13	-0.954773	FALSE	12.9212	TRUE	Down	4.812e-14	FALSE
ATG13	4.83888e-14	-0.0161269	0.281	0.362	8.06738e-10	1.20544e-13	-0.0161269	FALSE	12.9189	TRUE	Down	4.839e-14	FALSE
HMBS	4.85508e-14	-0.0806109	0.089	0.131	8.09439e-10	1.20917e-13	-0.0806109	FALSE	12.9175	TRUE	Down	4.855e-14	FALSE
OMG	4.86844e-14	0.01203	0.264	0.342	8.11666e-10	1.2122e-13	0.01203	FALSE	12.9164	TRUE	Up	4.868e-14	FALSE
DPP10	4.99619e-14	1.00126	0.052	0.029	8.32964e-10	1.24369e-13	1.00126	FALSE	12.9053	TRUE	Up	4.996e-14	FALSE
GSDMD	5.17693e-14	0.765821	0.082	0.054	8.63097e-10	1.28837e-13	0.765821	FALSE	12.89	TRUE	Up	5.177e-14	FALSE
ZEB1	5.23588e-14	0.7012	0.084	0.055	8.72927e-10	1.30271e-13	0.7012	FALSE	12.8852	TRUE	Up	5.236e-14	FALSE
SDHAF1	5.33237e-14	-0.0842457	0.118	0.165	8.89012e-10	1.32639e-13	-0.0842457	FALSE	12.8773	TRUE	Down	5.332e-14	FALSE
EEFSEC	5.34048e-14	-0.347423	0.055	0.087	8.90365e-10	1.32808e-13	-0.347423	FALSE	12.8768	TRUE	Down	5.340e-14	FALSE
CYLD	5.47058e-14	0.786889	0.216	0.181	9.12055e-10	1.36009e-13	0.786889	FALSE	12.8664	TRUE	Up	5.471e-14	FALSE
EFEMP2	5.55804e-14	0.975957	0.071	0.045	9.26637e-10	1.38149e-13	0.975957	FALSE	12.8597	TRUE	Up	5.558e-14	FALSE
PBLD	5.57795e-14	-0.0769258	0.057	0.092	9.29956e-10	1.38609e-13	-0.0769258	FALSE	12.8582	TRUE	Down	5.578e-14	FALSE
GCC2	5.58076e-14	0.95673	0.159	0.125	9.30424e-10	1.38645e-13	0.95673	FALSE	12.8581	TRUE	Up	5.581e-14	FALSE
GIGYF1	5.71305e-14	-0.0934486	0.324	0.41	9.5248e-10	1.41896e-13	-0.0934486	FALSE	12.848	TRUE	Down	5.713e-14	FALSE
QKI	5.94461e-14	0.162095	0.918	0.937	9.91085e-10	1.47611e-13	0.162095	FALSE	12.8309	TRUE	Up	5.945e-14	FALSE
UQCR11	5.97883e-14	-0.31117	0.078	0.115	9.9679e-10	1.48423e-13	-0.31117	FALSE	12.8285	TRUE	Down	5.979e-14	FALSE
ZPR1	6.02974e-14	-0.344454	0.062	0.096	1.00528e-09	1.4965e-13	-0.344454	FALSE	12.8249	TRUE	Down	6.030e-14	FALSE
ZFP41	6.0834e-14	-0.177073	0.126	0.173	1.01422e-09	1.50944e-13	-0.177073	FALSE	12.8212	TRUE	Down	6.083e-14	FALSE
HNRNPDL	6.17439e-14	0.347256	0.698	0.737	1.02939e-09	1.53164e-13	0.347256	FALSE	12.8148	TRUE	Up	6.174e-14	FALSE
IK	6.19379e-14	0.0552264	0.208	0.276	1.03263e-09	1.53607e-13	0.0552264	FALSE	12.8136	TRUE	Up	6.194e-14	FALSE
SETD5	6.44437e-14	0.559155	0.405	0.396	1.07441e-09	1.59782e-13	0.559155	FALSE	12.7965	TRUE	Up	6.444e-14	FALSE
ZNF184	6.46833e-14	1.10687	0.083	0.056	1.0784e-09	1.60336e-13	1.10687	FALSE	12.795	TRUE	Up	6.468e-14	FALSE
MLH3	6.47148e-14	0.859837	0.193	0.159	1.07892e-09	1.60374e-13	0.859837	FALSE	12.7949	TRUE	Up	6.471e-14	FALSE
PLSCR3	6.53884e-14	-0.228457	0.08	0.118	1.09016e-09	1.62004e-13	-0.228457	FALSE	12.7905	TRUE	Down	6.539e-14	FALSE
FLOT2	6.57126e-14	-0.204939	0.106	0.15	1.09556e-09	1.62767e-13	-0.204939	FALSE	12.7884	TRUE	Down	6.571e-14	FALSE
EMID1	6.5815e-14	0.971462	0.069	0.044	1.09727e-09	1.6298e-13	0.971462	FALSE	12.7879	TRUE	Up	6.581e-14	FALSE
ST8SIA4	6.65663e-14	-0.76221	0.043	0.072	1.10979e-09	1.64799e-13	-0.76221	FALSE	12.783	TRUE	Down	6.657e-14	FALSE
GET1	6.66857e-14	-0.0329015	0.203	0.266	1.11178e-09	1.65054e-13	-0.0329015	FALSE	12.7824	TRUE	Down	6.669e-14	FALSE
DKC1	6.94237e-14	-0.212586	0.076	0.114	1.15743e-09	1.71788e-13	-0.212586	FALSE	12.765	TRUE	Down	6.942e-14	TRUE	X
SON	7.09934e-14	0.617091	0.306	0.278	1.1836e-09	1.75629e-13	0.617091	FALSE	12.7554	TRUE	Up	7.099e-14	FALSE
NIT1	7.12365e-14	-0.0834457	0.174	0.231	1.18766e-09	1.76187e-13	-0.0834457	FALSE	12.754	TRUE	Down	7.124e-14	FALSE
SGTB	7.12602e-14	-0.321201	0.07	0.106	1.18805e-09	1.76202e-13	-0.321201	FALSE	12.754	TRUE	Down	7.126e-14	FALSE
MRTFB	7.20836e-14	0.988144	0.077	0.05	1.20178e-09	1.78194e-13	0.988144	FALSE	12.7491	TRUE	Up	7.208e-14	FALSE
TMEM250	7.23791e-14	-0.129519	0.089	0.129	1.20671e-09	1.7888e-13	-0.129519	FALSE	12.7474	TRUE	Down	7.238e-14	FALSE
TJP1	7.32407e-14	0.335817	0.592	0.614	1.22107e-09	1.80965e-13	0.335817	FALSE	12.7424	TRUE	Up	7.324e-14	FALSE
MRC2	7.35781e-14	-0.880451	0.065	0.098	1.22669e-09	1.81753e-13	-0.880451	FALSE	12.7405	TRUE	Down	7.358e-14	FALSE
THAP11	7.37275e-14	-0.0197726	0.093	0.136	1.22919e-09	1.82077e-13	-0.0197726	FALSE	12.7397	TRUE	Down	7.373e-14	FALSE
NLGN1	7.45799e-14	0.922108	0.061	0.037	1.2434e-09	1.84137e-13	0.922108	FALSE	12.7349	TRUE	Up	7.458e-14	FALSE
FBXW11	7.54037e-14	-0.42574	0.055	0.087	1.25713e-09	1.86125e-13	-0.42574	FALSE	12.7302	TRUE	Down	7.540e-14	FALSE
INPP5K	7.66377e-14	-0.0365662	0.134	0.185	1.2777e-09	1.89124e-13	-0.0365662	FALSE	12.7233	TRUE	Down	7.664e-14	FALSE
FUT11	7.69161e-14	-0.0874315	0.106	0.151	1.28234e-09	1.89764e-13	-0.0874315	FALSE	12.7218	TRUE	Down	7.692e-14	FALSE
ATXN2L	7.6958e-14	-0.112426	0.187	0.246	1.28304e-09	1.89821e-13	-0.112426	FALSE	12.7217	TRUE	Down	7.696e-14	FALSE
ITM2C	7.89467e-14	0.429054	0.429	0.414	1.3162e-09	1.94671e-13	0.429054	FALSE	12.7107	TRUE	Up	7.895e-14	FALSE
BRD3OS	7.89633e-14	0.930274	0.093	0.064	1.31648e-09	1.94671e-13	0.930274	FALSE	12.7107	TRUE	Up	7.896e-14	FALSE
TAPT1	8.03374e-14	-0.0495331	0.176	0.236	1.33938e-09	1.9801e-13	-0.0495331	FALSE	12.7033	TRUE	Down	8.034e-14	FALSE
TCHP	8.05895e-14	0.0859914	0.352	0.456	1.34359e-09	1.98582e-13	0.0859914	FALSE	12.7021	TRUE	Up	8.059e-14	FALSE
ACADS	8.09584e-14	-0.0824537	0.062	0.097	1.34974e-09	1.99442e-13	-0.0824537	FALSE	12.7002	TRUE	Down	8.096e-14	FALSE
FTSJ3	8.17329e-14	-0.0877224	0.112	0.158	1.36265e-09	2.013e-13	-0.0877224	FALSE	12.6962	TRUE	Down	8.173e-14	FALSE
GOLPH3	8.19709e-14	0.064557	0.184	0.247	1.36662e-09	2.01837e-13	0.064557	FALSE	12.695	TRUE	Up	8.197e-14	FALSE
ALG3	8.2222e-14	-0.356605	0.072	0.109	1.37081e-09	2.02405e-13	-0.356605	FALSE	12.6938	TRUE	Down	8.222e-14	FALSE
CACUL1	8.32861e-14	-0.0565423	0.172	0.229	1.38855e-09	2.04974e-13	-0.0565423	FALSE	12.6883	TRUE	Down	8.329e-14	FALSE
CFAP54	8.34204e-14	1.28761	0.08	0.053	1.39078e-09	2.05254e-13	1.28761	FALSE	12.6877	TRUE	Up	8.342e-14	FALSE
CCDC24	8.49573e-14	0.764762	0.067	0.042	1.41641e-09	2.08984e-13	0.764762	FALSE	12.6799	TRUE	Up	8.496e-14	FALSE
ANKS1A	8.51571e-14	-0.088173	0.176	0.234	1.41974e-09	2.09424e-13	-0.088173	FALSE	12.679	TRUE	Down	8.516e-14	FALSE
BTBD7	8.582e-14	0.77028	0.213	0.178	1.43079e-09	2.11002e-13	0.77028	FALSE	12.6757	TRUE	Up	8.582e-14	FALSE
RNMT	8.71895e-14	0.792809	0.155	0.119	1.45362e-09	2.14317e-13	0.792809	FALSE	12.6689	TRUE	Up	8.719e-14	FALSE
CFAP44	8.92432e-14	1.26553	0.061	0.037	1.48786e-09	2.19311e-13	1.26553	FALSE	12.6589	TRUE	Up	8.924e-14	FALSE
DCK	8.97251e-14	-0.431454	0.076	0.113	1.4959e-09	2.20441e-13	-0.431454	FALSE	12.6567	TRUE	Down	8.973e-14	FALSE
ERLIN2	9.00585e-14	-0.0556417	0.135	0.186	1.50146e-09	2.21206e-13	-0.0556417	FALSE	12.6552	TRUE	Down	9.006e-14	FALSE
EPS15L1	9.01698e-14	0.709561	0.297	0.27	1.50331e-09	2.21425e-13	0.709561	FALSE	12.6548	TRUE	Up	9.017e-14	FALSE
ACIN1	9.05256e-14	0.109588	0.228	0.304	1.50924e-09	2.22244e-13	0.109588	FALSE	12.6532	TRUE	Up	9.053e-14	FALSE
UHRF1	9.36968e-14	-0.377408	0.033	0.06	1.56211e-09	2.29973e-13	-0.377408	FALSE	12.6383	TRUE	Down	9.370e-14	FALSE
PGP	9.38971e-14	-0.0733304	0.31	0.396	1.56545e-09	2.30408e-13	-0.0733304	FALSE	12.6375	TRUE	Down	9.390e-14	FALSE
ZFP91	9.44023e-14	0.0237042	0.176	0.235	1.57387e-09	2.3159e-13	0.0237042	FALSE	12.6353	TRUE	Up	9.440e-14	FALSE
MTPN	9.52053e-14	-0.480953	0.045	0.074	1.58726e-09	2.33503e-13	-0.480953	FALSE	12.6317	TRUE	Down	9.521e-14	FALSE
CACTIN	9.5365e-14	-0.00739542	0.119	0.168	1.58993e-09	2.33837e-13	-0.00739542	FALSE	12.6311	TRUE	Down	9.536e-14	FALSE
ZNF697	9.53977e-14	0.623916	0.051	0.029	1.59047e-09	2.3386e-13	0.623916	FALSE	12.631	TRUE	Up	9.540e-14	FALSE
NSF	9.59291e-14	-0.503081	0.136	0.188	1.59933e-09	2.35105e-13	-0.503081	FALSE	12.6287	TRUE	Down	9.593e-14	FALSE
KANSL2	9.8738e-14	-0.0640683	0.137	0.187	1.64616e-09	2.4193e-13	-0.0640683	FALSE	12.6163	TRUE	Down	9.874e-14	FALSE
DUSP16	9.94729e-14	-0.0284922	0.154	0.209	1.65841e-09	2.43671e-13	-0.0284922	FALSE	12.6132	TRUE	Down	9.947e-14	FALSE
PA2G4	1.05583e-13	-0.040397	0.123	0.171	1.76028e-09	2.58575e-13	-0.040397	FALSE	12.5874	TRUE	Down	1.056e-13	FALSE
DNAJC25	1.05898e-13	1.01899	0.069	0.044	1.76552e-09	2.59282e-13	1.01899	FALSE	12.5862	TRUE	Up	1.059e-13	FALSE
TAOK2	1.06333e-13	0.0551937	0.227	0.3	1.77278e-09	2.60283e-13	0.0551937	FALSE	12.5846	TRUE	Up	1.063e-13	FALSE
CRYBG3	1.08513e-13	0.88668	0.229	0.199	1.80913e-09	2.65556e-13	0.88668	FALSE	12.5758	TRUE	Up	1.085e-13	FALSE
MAP3K5	1.08674e-13	0.799892	0.119	0.086	1.81181e-09	2.65884e-13	0.799892	FALSE	12.5753	TRUE	Up	1.087e-13	FALSE
PEX5	1.09605e-13	-0.213514	0.101	0.142	1.82734e-09	2.68097e-13	-0.213514	FALSE	12.5717	TRUE	Down	1.096e-13	FALSE
PI4K2A	1.09912e-13	-0.31192	0.094	0.133	1.83245e-09	2.68781e-13	-0.31192	FALSE	12.5706	TRUE	Down	1.099e-13	FALSE
ORMDL3	1.13978e-13	-0.107751	0.124	0.171	1.90024e-09	2.78656e-13	-0.107751	FALSE	12.5549	TRUE	Down	1.140e-13	FALSE
ASCC1	1.16381e-13	0.0215693	0.158	0.215	1.94031e-09	2.84462e-13	0.0215693	FALSE	12.546	TRUE	Up	1.164e-13	FALSE
ARHGEF6	1.16449e-13	0.598548	0.106	0.074	1.94144e-09	2.84558e-13	0.598548	FALSE	12.5458	TRUE	Up	1.164e-13	TRUE	X
NUDCD3	1.20367e-13	-0.034258	0.316	0.403	2.00676e-09	2.9406e-13	-0.034258	FALSE	12.5316	TRUE	Down	1.204e-13	FALSE
INTS10	1.21483e-13	0.795638	0.194	0.159	2.02536e-09	2.96714e-13	0.795638	FALSE	12.5277	TRUE	Up	1.215e-13	FALSE
ZNF335	1.21673e-13	-0.111466	0.092	0.133	2.02853e-09	2.97105e-13	-0.111466	FALSE	12.5271	TRUE	Down	1.217e-13	FALSE
ARRB1	1.21875e-13	0.503324	0.25	0.209	2.03191e-09	2.97527e-13	0.503324	FALSE	12.5265	TRUE	Up	1.219e-13	FALSE
CD22	1.24842e-13	-0.000716975	0.441	0.561	2.08137e-09	3.04696e-13	-0.000716975	FALSE	12.5161	TRUE	Down	1.248e-13	FALSE
KLF15	1.2645e-13	0.715659	0.311	0.289	2.10817e-09	3.08544e-13	0.715659	FALSE	12.5107	TRUE	Up	1.264e-13	FALSE
NLRC5	1.29237e-13	0.914802	0.116	0.084	2.15463e-09	3.15266e-13	0.914802	FALSE	12.5013	TRUE	Up	1.292e-13	FALSE
ELMSAN1	1.29726e-13	-0.0247471	0.162	0.218	2.16279e-09	3.16382e-13	-0.0247471	FALSE	12.4998	TRUE	Down	1.297e-13	FALSE
ARHGDIG	1.30477e-13	-0.296086	0.098	0.141	2.17531e-09	3.18136e-13	-0.296086	FALSE	12.4974	TRUE	Down	1.305e-13	FALSE
TRPM7	1.32005e-13	0.711799	0.209	0.173	2.20079e-09	3.21785e-13	0.711799	FALSE	12.4924	TRUE	Up	1.320e-13	FALSE
PEX11A	1.32467e-13	1.10346	0.071	0.046	2.2085e-09	3.22833e-13	1.10346	FALSE	12.491	TRUE	Up	1.325e-13	FALSE
ABCC1	1.34241e-13	0.0122018	0.149	0.202	2.23807e-09	3.27076e-13	0.0122018	FALSE	12.4854	TRUE	Up	1.342e-13	FALSE
XPC	1.34749e-13	-0.0128291	0.175	0.235	2.24653e-09	3.28232e-13	-0.0128291	FALSE	12.4838	TRUE	Down	1.347e-13	FALSE
RAB11B	1.36205e-13	-0.063183	0.642	0.743	2.27081e-09	3.31699e-13	-0.063183	FALSE	12.4793	TRUE	Down	1.362e-13	FALSE
SIPA1L3	1.38441e-13	-0.178782	0.099	0.141	2.30808e-09	3.37061e-13	-0.178782	FALSE	12.4723	TRUE	Down	1.384e-13	FALSE
CEP95	1.39955e-13	0.682339	0.176	0.14	2.33333e-09	3.40665e-13	0.682339	FALSE	12.4677	TRUE	Up	1.400e-13	FALSE
HEXA	1.43528e-13	-0.0527128	0.316	0.399	2.39289e-09	3.49276e-13	-0.0527128	FALSE	12.4568	TRUE	Down	1.435e-13	FALSE
CLUAP1	1.4407e-13	1.00714	0.133	0.101	2.40194e-09	3.50512e-13	1.00714	FALSE	12.4553	TRUE	Up	1.441e-13	FALSE
SYS1	1.44368e-13	-0.226952	0.112	0.155	2.40691e-09	3.51151e-13	-0.226952	FALSE	12.4545	TRUE	Down	1.444e-13	FALSE
GGCX	1.44718e-13	-0.134965	0.105	0.148	2.41274e-09	3.51916e-13	-0.134965	FALSE	12.4536	TRUE	Down	1.447e-13	FALSE
GRIK2	1.47072e-13	0.842016	0.11	0.079	2.45198e-09	3.57552e-13	0.842016	FALSE	12.4467	TRUE	Up	1.471e-13	FALSE
ZNF785	1.51868e-13	-0.16381	0.116	0.161	2.53195e-09	3.69124e-13	-0.16381	FALSE	12.4328	TRUE	Down	1.519e-13	FALSE
PROX1	1.5341e-13	0.115793	0.231	0.31	2.55765e-09	3.7278e-13	0.115793	FALSE	12.4285	TRUE	Up	1.534e-13	FALSE
TMEM245	1.5417e-13	-0.0196062	0.284	0.366	2.57032e-09	3.74536e-13	-0.0196062	FALSE	12.4265	TRUE	Down	1.542e-13	FALSE
RASSF8	1.55259e-13	-0.139377	0.084	0.124	2.58848e-09	3.7709e-13	-0.139377	FALSE	12.4236	TRUE	Down	1.553e-13	FALSE
SETMAR	1.56895e-13	1.02385	0.096	0.067	2.61575e-09	3.8097e-13	1.02385	FALSE	12.4191	TRUE	Up	1.569e-13	FALSE
TIGD7	1.59363e-13	1.03152	0.07	0.045	2.65689e-09	3.86869e-13	1.03152	FALSE	12.4124	TRUE	Up	1.594e-13	FALSE
TNFRSF1B	1.59849e-13	-0.839326	0.032	0.057	2.66501e-09	3.87956e-13	-0.839326	FALSE	12.4112	TRUE	Down	1.598e-13	FALSE
IL10RA	1.61917e-13	-0.658951	0.032	0.057	2.69948e-09	3.92879e-13	-0.658951	FALSE	12.4057	TRUE	Down	1.619e-13	FALSE
MNAT1	1.63039e-13	0.911589	0.11	0.08	2.71819e-09	3.95506e-13	0.911589	FALSE	12.4028	TRUE	Up	1.630e-13	FALSE
JAZF1	1.68826e-13	-0.416517	0.075	0.111	2.81467e-09	4.09444e-13	-0.416517	FALSE	12.3878	TRUE	Down	1.688e-13	FALSE
TRIM41	1.77153e-13	0.0187118	0.176	0.235	2.95349e-09	4.29534e-13	0.0187118	FALSE	12.367	TRUE	Up	1.772e-13	FALSE
KIAA0753	1.82253e-13	0.872078	0.087	0.059	3.03853e-09	4.41794e-13	0.872078	FALSE	12.3548	TRUE	Up	1.823e-13	FALSE
PTPN4	1.85991e-13	0.982452	0.12	0.088	3.10085e-09	4.50746e-13	0.982452	FALSE	12.3461	TRUE	Up	1.860e-13	FALSE
BUD23	1.89477e-13	-0.0450335	0.186	0.247	3.15896e-09	4.59082e-13	-0.0450335	FALSE	12.3381	TRUE	Down	1.895e-13	FALSE
PSMD11	1.90598e-13	-0.146798	0.066	0.101	3.17765e-09	4.61686e-13	-0.146798	FALSE	12.3357	TRUE	Down	1.906e-13	FALSE
GTF2H1	1.99036e-13	0.793363	0.167	0.133	3.31832e-09	4.82008e-13	0.793363	FALSE	12.3169	TRUE	Up	1.990e-13	FALSE
EFNA1	2.09789e-13	0.0712182	0.286	0.375	3.4976e-09	5.07926e-13	0.0712182	FALSE	12.2942	TRUE	Up	2.098e-13	FALSE
ANAPC5	2.11487e-13	-0.025062	0.528	0.647	3.52591e-09	5.11913e-13	-0.025062	FALSE	12.2908	TRUE	Down	2.115e-13	FALSE
MAP2	2.12573e-13	0.819648	0.143	0.11	3.54402e-09	5.14418e-13	0.819648	FALSE	12.2887	TRUE	Up	2.126e-13	FALSE
CDRT4	2.13635e-13	0.764483	0.201	0.166	3.56173e-09	5.16863e-13	0.764483	FALSE	12.2866	TRUE	Up	2.136e-13	FALSE
TAF6	2.16712e-13	-0.105921	0.153	0.205	3.61303e-09	5.2418e-13	-0.105921	FALSE	12.2805	TRUE	Down	2.167e-13	FALSE
NCAM2	2.17259e-13	0.78766	0.282	0.258	3.62214e-09	5.25375e-13	0.78766	FALSE	12.2795	TRUE	Up	2.173e-13	FALSE
SVEP1	2.22173e-13	0.892039	0.156	0.122	3.70407e-09	5.37128e-13	0.892039	FALSE	12.2699	TRUE	Up	2.222e-13	FALSE
DYNC1I1	2.24358e-13	-0.0283395	0.274	0.354	3.7405e-09	5.42281e-13	-0.0283395	FALSE	12.2658	TRUE	Down	2.244e-13	FALSE
SLC35B1	2.28461e-13	-0.150001	0.135	0.183	3.8089e-09	5.52063e-13	-0.150001	FALSE	12.258	TRUE	Down	2.285e-13	FALSE
PIGM	2.291e-13	0.0726433	0.166	0.225	3.81956e-09	5.53356e-13	0.0726433	FALSE	12.257	TRUE	Up	2.291e-13	FALSE
TBL2	2.29107e-13	-0.0475243	0.154	0.207	3.81966e-09	5.53356e-13	-0.0475243	FALSE	12.257	TRUE	Down	2.291e-13	FALSE
HSD17B11	2.33026e-13	-0.144679	0.113	0.158	3.885e-09	5.62686e-13	-0.144679	FALSE	12.2497	TRUE	Down	2.330e-13	FALSE
CYTH2	2.43197e-13	-0.0061148	0.355	0.449	4.05458e-09	5.87105e-13	-0.0061148	FALSE	12.2313	TRUE	Down	2.432e-13	FALSE
TMEM41B	2.48241e-13	-0.00623751	0.272	0.351	4.13867e-09	5.99136e-13	-0.00623751	FALSE	12.2225	TRUE	Down	2.482e-13	FALSE
COG1	2.62666e-13	-0.0725352	0.164	0.219	4.37917e-09	6.33799e-13	-0.0725352	FALSE	12.198	TRUE	Down	2.627e-13	FALSE
CSNK1E	2.64771e-13	0.0854024	0.284	0.37	4.41426e-09	6.38724e-13	0.0854024	FALSE	12.1947	TRUE	Up	2.648e-13	FALSE
FASTKD3	2.65192e-13	0.981255	0.064	0.04	4.42128e-09	6.39584e-13	0.981255	FALSE	12.1941	TRUE	Up	2.652e-13	FALSE
FAM47E	2.6666e-13	1.16983	0.083	0.056	4.44576e-09	6.4297e-13	1.16983	FALSE	12.1918	TRUE	Up	2.667e-13	FALSE
HCFC1R1	2.66843e-13	0.000831696	0.132	0.183	4.44881e-09	6.43257e-13	0.000831696	FALSE	12.1916	TRUE	Up	2.668e-13	FALSE
FAM161A	2.68709e-13	1.1272	0.092	0.064	4.47991e-09	6.47597e-13	1.1272	FALSE	12.1887	TRUE	Up	2.687e-13	FALSE
YBX1	2.76911e-13	-0.0820951	0.099	0.142	4.61665e-09	6.67203e-13	-0.0820951	FALSE	12.1757	TRUE	Down	2.769e-13	FALSE
SF3B5	2.83541e-13	0.0290786	0.176	0.235	4.7272e-09	6.83015e-13	0.0290786	FALSE	12.1656	TRUE	Up	2.835e-13	FALSE
ZNF251	2.96276e-13	0.810731	0.177	0.143	4.93952e-09	7.13519e-13	0.810731	FALSE	12.1466	TRUE	Up	2.963e-13	FALSE
ILF2	3.12358e-13	-0.242237	0.073	0.109	5.20764e-09	7.52069e-13	-0.242237	FALSE	12.1237	TRUE	Down	3.124e-13	FALSE
MEGF6	3.13538e-13	1.41446	0.05	0.03	5.22731e-09	7.54727e-13	1.41446	FALSE	12.1222	TRUE	Up	3.135e-13	FALSE
TYW5	3.1603e-13	1.1936	0.056	0.034	5.26885e-09	7.60542e-13	1.1936	FALSE	12.1189	TRUE	Up	3.160e-13	FALSE
PMEPA1	3.16926e-13	-0.254131	0.072	0.107	5.28378e-09	7.62514e-13	-0.254131	FALSE	12.1178	TRUE	Down	3.169e-13	FALSE
TNS1	3.21787e-13	-0.0091589	0.321	0.407	5.36483e-09	7.74024e-13	-0.0091589	FALSE	12.1112	TRUE	Down	3.218e-13	FALSE
FLAD1	3.24088e-13	-0.263583	0.066	0.101	5.40319e-09	7.79371e-13	-0.263583	FALSE	12.1083	TRUE	Down	3.241e-13	FALSE
HINT2	3.30661e-13	-0.35459	0.054	0.086	5.51278e-09	7.94986e-13	-0.35459	FALSE	12.0996	TRUE	Down	3.307e-13	FALSE
PLPP5	3.32056e-13	0.636229	0.112	0.08	5.53603e-09	7.98148e-13	0.636229	FALSE	12.0979	TRUE	Up	3.321e-13	FALSE
PLXNB1	3.37619e-13	-0.0167905	0.581	0.691	5.62878e-09	8.11324e-13	-0.0167905	FALSE	12.0908	TRUE	Down	3.376e-13	FALSE
DTNB	3.3939e-13	-0.133473	0.194	0.251	5.65831e-09	8.15384e-13	-0.133473	FALSE	12.0886	TRUE	Down	3.394e-13	FALSE
STAU2	3.40233e-13	0.594471	0.316	0.297	5.67236e-09	8.17213e-13	0.594471	FALSE	12.0877	TRUE	Up	3.402e-13	FALSE
LTBP4	3.50147e-13	-0.293004	0.097	0.135	5.83765e-09	8.40823e-13	-0.293004	FALSE	12.0753	TRUE	Down	3.501e-13	FALSE
GATAD2A	3.55002e-13	0.00612196	0.105	0.149	5.91859e-09	8.52277e-13	0.00612196	FALSE	12.0694	TRUE	Up	3.550e-13	FALSE
PRIMPOL	3.59761e-13	1.1416	0.064	0.04	5.99794e-09	8.63496e-13	1.1416	FALSE	12.0637	TRUE	Up	3.598e-13	FALSE
POT1	3.64347e-13	1.06616	0.083	0.056	6.0744e-09	8.74293e-13	1.06616	FALSE	12.0583	TRUE	Up	3.643e-13	FALSE
SNX12	3.65707e-13	-0.196252	0.093	0.132	6.09706e-09	8.77344e-13	-0.196252	FALSE	12.0568	TRUE	Down	3.657e-13	TRUE	X
MED8	3.67248e-13	-0.0504159	0.16	0.213	6.12275e-09	8.8083e-13	-0.0504159	FALSE	12.0551	TRUE	Down	3.672e-13	FALSE
PLD2	3.70712e-13	-0.116098	0.171	0.226	6.18052e-09	8.88927e-13	-0.116098	FALSE	12.0511	TRUE	Down	3.707e-13	FALSE
TMEM267	3.90132e-13	1.01387	0.055	0.033	6.50428e-09	9.35268e-13	1.01387	FALSE	12.0291	TRUE	Up	3.901e-13	FALSE
TNFAIP2	3.92645e-13	-1.06899	0.073	0.106	6.54619e-09	9.41068e-13	-1.06899	FALSE	12.0264	TRUE	Down	3.926e-13	FALSE
N4BP2L1	3.94521e-13	0.7879	0.147	0.114	6.57745e-09	9.45336e-13	0.7879	FALSE	12.0244	TRUE	Up	3.945e-13	FALSE
NDUFC1	3.95911e-13	-0.351427	0.067	0.1	6.60064e-09	9.48441e-13	-0.351427	FALSE	12.023	TRUE	Down	3.959e-13	FALSE
PTPN12	3.97147e-13	0.773347	0.258	0.23	6.62124e-09	9.51139e-13	0.773347	FALSE	12.0218	TRUE	Up	3.971e-13	FALSE
NTNG1	3.97228e-13	1.18971	0.052	0.031	6.62259e-09	9.51139e-13	1.18971	FALSE	12.0218	TRUE	Up	3.972e-13	FALSE
TESK1	4.03876e-13	-0.0948516	0.134	0.182	6.73342e-09	9.66825e-13	-0.0948516	FALSE	12.0147	TRUE	Down	4.039e-13	FALSE
DTYMK	4.09308e-13	-0.240702	0.05	0.081	6.82398e-09	9.79594e-13	-0.240702	FALSE	12.009	TRUE	Down	4.093e-13	FALSE
DZANK1	4.17574e-13	1.00321	0.07	0.045	6.9618e-09	9.99139e-13	1.00321	FALSE	12.0004	TRUE	Up	4.176e-13	FALSE
NHLRC1	4.29493e-13	-0.273283	0.049	0.079	7.1605e-09	1.02741e-12	-0.273283	FALSE	11.9883	TRUE	Down	4.295e-13	FALSE
CAD	4.33203e-13	-0.182238	0.091	0.13	7.22236e-09	1.03604e-12	-0.182238	FALSE	11.9846	TRUE	Down	4.332e-13	FALSE
SLC5A11	4.33412e-13	0.0671106	0.355	0.463	7.22584e-09	1.03629e-12	0.0671106	FALSE	11.9845	TRUE	Up	4.334e-13	FALSE
BPNT1	4.37346e-13	-0.0456824	0.109	0.152	7.29143e-09	1.04544e-12	-0.0456824	FALSE	11.9807	TRUE	Down	4.373e-13	FALSE
SNX9	4.39601e-13	0.0359223	0.151	0.205	7.32902e-09	1.05058e-12	0.0359223	FALSE	11.9786	TRUE	Up	4.396e-13	FALSE
SLC38A1	4.42082e-13	0.780456	0.122	0.09	7.37039e-09	1.05626e-12	0.780456	FALSE	11.9762	TRUE	Up	4.421e-13	FALSE
MOB4	4.46286e-13	0.884217	0.109	0.078	7.44049e-09	1.06605e-12	0.884217	FALSE	11.9722	TRUE	Up	4.463e-13	FALSE
SNRPB	4.51635e-13	-0.215073	0.07	0.105	7.52967e-09	1.07857e-12	-0.215073	FALSE	11.9672	TRUE	Down	4.516e-13	FALSE
NUCB2	4.56585e-13	0.924428	0.113	0.082	7.61219e-09	1.09013e-12	0.924428	FALSE	11.9625	TRUE	Up	4.566e-13	FALSE
FUOM	4.62254e-13	-0.71967	0.036	0.062	7.7067e-09	1.1034e-12	-0.71967	FALSE	11.9573	TRUE	Down	4.623e-13	FALSE
MYO10	4.629e-13	-0.131967	0.218	0.28	7.71747e-09	1.10468e-12	-0.131967	FALSE	11.9568	TRUE	Down	4.629e-13	FALSE
NSMAF	4.64583e-13	0.775201	0.129	0.096	7.74553e-09	1.10843e-12	0.775201	FALSE	11.9553	TRUE	Up	4.646e-13	FALSE
SLC2A4RG	4.70909e-13	0.0285087	0.145	0.196	7.851e-09	1.12326e-12	0.0285087	FALSE	11.9495	TRUE	Up	4.709e-13	FALSE
CTNND1	4.75658e-13	-0.0586131	0.265	0.339	7.93018e-09	1.13431e-12	-0.0586131	FALSE	11.9453	TRUE	Down	4.757e-13	FALSE
SHANK3	4.86462e-13	-0.192197	0.097	0.136	8.1103e-09	1.1598e-12	-0.192197	FALSE	11.9356	TRUE	Down	4.865e-13	FALSE
CARM1	5.02076e-13	-0.130967	0.117	0.161	8.37061e-09	1.19674e-12	-0.130967	FALSE	11.922	TRUE	Down	5.021e-13	FALSE
SLC25A32	5.11346e-13	0.891215	0.147	0.115	8.52516e-09	1.21855e-12	0.891215	FALSE	11.9142	TRUE	Up	5.113e-13	FALSE
CASKIN1	5.19132e-13	0.539673	0.129	0.094	8.65497e-09	1.23681e-12	0.539673	FALSE	11.9077	TRUE	Up	5.191e-13	FALSE
KANTR	5.27659e-13	0.955562	0.066	0.042	8.79713e-09	1.25682e-12	0.955562	FALSE	11.9007	TRUE	Up	5.277e-13	TRUE	X
PEX2	5.36969e-13	0.809054	0.162	0.129	8.95235e-09	1.27869e-12	0.809054	FALSE	11.8932	TRUE	Up	5.370e-13	FALSE
ZNF41	5.47447e-13	1.0856	0.061	0.038	9.12704e-09	1.30333e-12	1.0856	FALSE	11.8849	TRUE	Up	5.474e-13	TRUE	X
TMF1	5.49653e-13	0.792499	0.169	0.135	9.16381e-09	1.30827e-12	0.792499	FALSE	11.8833	TRUE	Up	5.497e-13	FALSE
SUMO2	5.49799e-13	-0.198244	0.081	0.118	9.16625e-09	1.30831e-12	-0.198244	FALSE	11.8833	TRUE	Down	5.498e-13	FALSE
OSBP2	5.53139e-13	0.104111	0.247	0.323	9.22193e-09	1.31594e-12	0.104111	FALSE	11.8808	TRUE	Up	5.531e-13	FALSE
MYO15B	5.5357e-13	-0.0713321	0.5	0.618	9.22912e-09	1.31666e-12	-0.0713321	FALSE	11.8805	TRUE	Down	5.536e-13	FALSE
ZNF32	5.559e-13	0.85402	0.191	0.159	9.26797e-09	1.32188e-12	0.85402	FALSE	11.8788	TRUE	Up	5.559e-13	FALSE
THOC2	5.57496e-13	0.846389	0.199	0.167	9.29458e-09	1.32536e-12	0.846389	FALSE	11.8777	TRUE	Up	5.575e-13	TRUE	X
CXorf40A	5.64946e-13	-0.154887	0.071	0.106	9.41878e-09	1.34275e-12	-0.154887	FALSE	11.872	TRUE	Down	5.649e-13	FALSE
MBD1	5.74118e-13	-0.0105836	0.174	0.23	9.5717e-09	1.36423e-12	-0.0105836	FALSE	11.8651	TRUE	Down	5.741e-13	FALSE
CEP97	5.85158e-13	0.861257	0.199	0.167	9.75576e-09	1.39013e-12	0.861257	FALSE	11.8569	TRUE	Up	5.852e-13	FALSE
C18orf54	5.86251e-13	1.21705	0.068	0.044	9.77398e-09	1.3924e-12	1.21705	FALSE	11.8562	TRUE	Up	5.863e-13	FALSE
RAB6A	5.89735e-13	-0.018986	0.249	0.323	9.83207e-09	1.40034e-12	-0.018986	FALSE	11.8538	TRUE	Down	5.897e-13	FALSE
MCRS1	5.91297e-13	0.030376	0.218	0.284	9.8581e-09	1.40372e-12	0.030376	FALSE	11.8527	TRUE	Up	5.913e-13	FALSE
LRRC4C	5.93848e-13	1.06868	0.067	0.043	9.90064e-09	1.40944e-12	1.06868	FALSE	11.851	TRUE	Up	5.938e-13	FALSE
MED10	5.95185e-13	0.0366422	0.2	0.264	9.92292e-09	1.41227e-12	0.0366422	FALSE	11.8501	TRUE	Up	5.952e-13	FALSE
SMIM12	6.05256e-13	-0.00703793	0.16	0.214	1.00908e-08	1.43583e-12	-0.00703793	FALSE	11.8429	TRUE	Down	6.053e-13	FALSE
WRN	6.08998e-13	0.922831	0.081	0.054	1.01532e-08	1.44437e-12	0.922831	FALSE	11.8403	TRUE	Up	6.090e-13	FALSE
TAPBPL	6.09912e-13	-0.109259	0.081	0.118	1.01685e-08	1.44619e-12	-0.109259	FALSE	11.8398	TRUE	Down	6.099e-13	FALSE
ITGB1	6.10062e-13	-0.228134	0.071	0.106	1.01709e-08	1.4462e-12	-0.228134	FALSE	11.8398	TRUE	Down	6.101e-13	FALSE
CDH23	6.18253e-13	0.616962	0.166	0.13	1.03075e-08	1.46527e-12	0.616962	FALSE	11.8341	TRUE	Up	6.183e-13	FALSE
LEPROT	6.34139e-13	-0.148091	0.088	0.127	1.05724e-08	1.50256e-12	-0.148091	FALSE	11.8232	TRUE	Down	6.341e-13	FALSE
ENTPD5	6.44376e-13	-0.374535	0.037	0.063	1.0743e-08	1.52646e-12	-0.374535	FALSE	11.8163	TRUE	Down	6.444e-13	FALSE
CDO1	6.5075e-13	-0.384463	0.055	0.085	1.08493e-08	1.54119e-12	-0.384463	FALSE	11.8121	TRUE	Down	6.508e-13	FALSE
TRAK2	6.51265e-13	0.944841	0.117	0.086	1.08579e-08	1.54205e-12	0.944841	FALSE	11.8119	TRUE	Up	6.513e-13	FALSE
KLHL35	6.63143e-13	-0.749102	0.031	0.055	1.10559e-08	1.5698e-12	-0.749102	FALSE	11.8042	TRUE	Down	6.631e-13	FALSE
FAM174B	6.75082e-13	-0.119007	0.109	0.151	1.1255e-08	1.59768e-12	-0.119007	FALSE	11.7965	TRUE	Down	6.751e-13	FALSE
PMPCB	6.85667e-13	0.611131	0.336	0.317	1.14314e-08	1.62235e-12	0.611131	FALSE	11.7899	TRUE	Up	6.857e-13	FALSE
SLITRK1	6.91577e-13	0.741169	0.152	0.118	1.153e-08	1.63595e-12	0.741169	FALSE	11.7862	TRUE	Up	6.916e-13	FALSE
SOX9	6.93682e-13	1.12735	0.081	0.055	1.15651e-08	1.64054e-12	1.12735	FALSE	11.785	TRUE	Up	6.937e-13	FALSE
SMC5	7.03201e-13	0.971646	0.084	0.057	1.17238e-08	1.66266e-12	0.971646	FALSE	11.7792	TRUE	Up	7.032e-13	FALSE
RCOR3	7.05252e-13	0.697172	0.238	0.207	1.1758e-08	1.66711e-12	0.697172	FALSE	11.778	TRUE	Up	7.053e-13	FALSE
IQCE	7.07047e-13	0.983738	0.176	0.143	1.17879e-08	1.67096e-12	0.983738	FALSE	11.777	TRUE	Up	7.070e-13	FALSE
RNF213	7.32091e-13	0.586397	0.447	0.453	1.22054e-08	1.72974e-12	0.586397	FALSE	11.762	TRUE	Up	7.321e-13	FALSE
ADSS	7.39367e-13	0.645714	0.335	0.318	1.23267e-08	1.74651e-12	0.645714	FALSE	11.7578	TRUE	Up	7.394e-13	FALSE
PCDHB11	7.47193e-13	1.15045	0.051	0.03	1.24572e-08	1.76458e-12	1.15045	FALSE	11.7534	TRUE	Up	7.472e-13	FALSE
CDK3	7.51477e-13	-0.19259	0.067	0.101	1.25286e-08	1.77428e-12	-0.19259	FALSE	11.751	TRUE	Down	7.515e-13	FALSE
ZNF132	7.72074e-13	1.00391	0.098	0.069	1.2872e-08	1.82248e-12	1.00391	FALSE	11.7393	TRUE	Up	7.721e-13	FALSE
TPR	7.73964e-13	0.778294	0.203	0.17	1.29035e-08	1.82651e-12	0.778294	FALSE	11.7384	TRUE	Up	7.740e-13	FALSE
ERCC3	7.74359e-13	-0.0220359	0.208	0.272	1.29101e-08	1.82701e-12	-0.0220359	FALSE	11.7383	TRUE	Down	7.744e-13	FALSE
BTBD9	8.02461e-13	0.721833	0.153	0.119	1.33786e-08	1.89287e-12	0.721833	FALSE	11.7229	TRUE	Up	8.025e-13	FALSE
STK11IP	8.13033e-13	-0.1687	0.122	0.166	1.35549e-08	1.91735e-12	-0.1687	FALSE	11.7173	TRUE	Down	8.130e-13	FALSE
RIOK3	8.23044e-13	-0.0429464	0.208	0.27	1.37218e-08	1.9405e-12	-0.0429464	FALSE	11.7121	TRUE	Down	8.230e-13	FALSE
SIRT1	8.37619e-13	0.943787	0.114	0.084	1.39648e-08	1.9744e-12	0.943787	FALSE	11.7046	TRUE	Up	8.376e-13	FALSE
NEFH	8.45953e-13	-1.61879	0.055	0.085	1.41037e-08	1.99358e-12	-1.61879	FALSE	11.7004	TRUE	Down	8.460e-13	FALSE
TCEAL8	8.49927e-13	-0.125888	0.083	0.12	1.417e-08	2.00247e-12	-0.125888	FALSE	11.6984	TRUE	Down	8.499e-13	TRUE	X
CCDC124	8.52957e-13	0.0356723	0.196	0.257	1.42205e-08	2.00913e-12	0.0356723	FALSE	11.697	TRUE	Up	8.530e-13	FALSE
ZNRF3	8.71726e-13	0.945063	0.096	0.068	1.45334e-08	2.05286e-12	0.945063	FALSE	11.6876	TRUE	Up	8.717e-13	FALSE
ZDHHC8	8.78517e-13	0.00473737	0.243	0.314	1.46466e-08	2.06837e-12	0.00473737	FALSE	11.6844	TRUE	Up	8.785e-13	FALSE
CREM	8.86508e-13	1.03101	0.132	0.101	1.47799e-08	2.08669e-12	1.03101	FALSE	11.6805	TRUE	Up	8.865e-13	FALSE
MGLL	9.02518e-13	0.0653719	0.115	0.159	1.50468e-08	2.12387e-12	0.0653719	FALSE	11.6729	TRUE	Up	9.025e-13	FALSE
REEP1	9.096e-13	0.546637	0.058	0.035	1.51648e-08	2.14003e-12	0.546637	FALSE	11.6696	TRUE	Up	9.096e-13	FALSE
NEDD8	9.14797e-13	-0.050627	0.146	0.196	1.52515e-08	2.15175e-12	-0.050627	FALSE	11.6672	TRUE	Down	9.148e-13	FALSE
PPA2	9.4088e-13	0.824311	0.11	0.08	1.56863e-08	2.21258e-12	0.824311	FALSE	11.6551	TRUE	Up	9.409e-13	FALSE
ZMYND11	9.4779e-13	0.0739624	0.284	0.366	1.58016e-08	2.22831e-12	0.0739624	FALSE	11.652	TRUE	Up	9.478e-13	FALSE
CLK3	9.52619e-13	0.034058	0.219	0.286	1.58821e-08	2.23914e-12	0.034058	FALSE	11.6499	TRUE	Up	9.526e-13	FALSE
VKORC1L1	9.54969e-13	-0.432184	0.042	0.069	1.59212e-08	2.24413e-12	-0.432184	FALSE	11.649	TRUE	Down	9.550e-13	FALSE
NUP58	9.61165e-13	0.76792	0.214	0.182	1.60245e-08	2.25816e-12	0.76792	FALSE	11.6462	TRUE	Up	9.612e-13	FALSE
CHD4	9.73652e-13	-0.0323658	0.22	0.285	1.62327e-08	2.2866e-12	-0.0323658	FALSE	11.6408	TRUE	Down	9.737e-13	FALSE
STOML2	9.73726e-13	-0.123033	0.115	0.158	1.6234e-08	2.2866e-12	-0.123033	FALSE	11.6408	TRUE	Down	9.737e-13	FALSE
OBSL1	9.8379e-13	0.485262	0.211	0.173	1.64018e-08	2.30969e-12	0.485262	FALSE	11.6364	TRUE	Up	9.838e-13	FALSE
XRCC1	9.89255e-13	-0.153643	0.111	0.153	1.64929e-08	2.32159e-12	-0.153643	FALSE	11.6342	TRUE	Down	9.893e-13	FALSE
UBR2	9.89323e-13	0.463512	0.392	0.378	1.6494e-08	2.32159e-12	0.463512	FALSE	11.6342	TRUE	Up	9.893e-13	FALSE
UNC45A	9.90418e-13	-0.203456	0.106	0.147	1.65122e-08	2.32361e-12	-0.203456	FALSE	11.6338	TRUE	Down	9.904e-13	FALSE
ATG10	9.91297e-13	0.928136	0.084	0.057	1.65269e-08	2.32513e-12	0.928136	FALSE	11.6336	TRUE	Up	9.913e-13	FALSE
GALK1	9.96103e-13	-0.405168	0.043	0.07	1.6607e-08	2.33585e-12	-0.405168	FALSE	11.6316	TRUE	Down	9.961e-13	FALSE
UQCRQ	1.01239e-12	-0.180279	0.088	0.126	1.68786e-08	2.37349e-12	-0.180279	FALSE	11.6246	TRUE	Down	1.012e-12	FALSE
ZNF44	1.01494e-12	0.881948	0.117	0.086	1.69211e-08	2.37891e-12	0.881948	FALSE	11.6236	TRUE	Up	1.015e-12	FALSE
ANKRD9	1.05542e-12	0.99389	0.053	0.032	1.7596e-08	2.47321e-12	0.99389	FALSE	11.6067	TRUE	Up	1.055e-12	FALSE
SUN1	1.0597e-12	-0.0384144	0.279	0.356	1.76673e-08	2.48265e-12	-0.0384144	FALSE	11.6051	TRUE	Down	1.060e-12	FALSE
UBE2A	1.08693e-12	0.0138114	0.129	0.177	1.81214e-08	2.54586e-12	0.0138114	FALSE	11.5942	TRUE	Up	1.087e-12	TRUE	X
IFT27	1.10228e-12	-0.0379415	0.173	0.228	1.83772e-08	2.5812e-12	-0.0379415	FALSE	11.5882	TRUE	Down	1.102e-12	FALSE
DDX31	1.11521e-12	0.776404	0.156	0.123	1.85928e-08	2.61087e-12	0.776404	FALSE	11.5832	TRUE	Up	1.115e-12	FALSE
HECTD2	1.11586e-12	0.677226	0.086	0.059	1.86036e-08	2.61177e-12	0.677226	FALSE	11.5831	TRUE	Up	1.116e-12	FALSE
ANKRA2	1.13513e-12	0.897873	0.084	0.057	1.8925e-08	2.65627e-12	0.897873	FALSE	11.5757	TRUE	Up	1.135e-12	FALSE
TTC31	1.16178e-12	-0.17227	0.111	0.153	1.93691e-08	2.71797e-12	-0.17227	FALSE	11.5658	TRUE	Down	1.162e-12	FALSE
RABGGTA	1.16252e-12	-0.229133	0.107	0.148	1.93815e-08	2.71907e-12	-0.229133	FALSE	11.5656	TRUE	Down	1.163e-12	FALSE
MTCH2	1.16624e-12	-0.305882	0.071	0.105	1.94436e-08	2.72714e-12	-0.305882	FALSE	11.5643	TRUE	Down	1.166e-12	FALSE
PSMD3	1.1858e-12	-0.00321584	0.328	0.415	1.97696e-08	2.77222e-12	-0.00321584	FALSE	11.5572	TRUE	Down	1.186e-12	FALSE
RHOBTB2	1.19196e-12	0.785707	0.102	0.072	1.98723e-08	2.78597e-12	0.785707	FALSE	11.555	TRUE	Up	1.192e-12	FALSE
RPRD1A	1.20018e-12	0.602461	0.345	0.329	2.00093e-08	2.80453e-12	0.602461	FALSE	11.5521	TRUE	Up	1.200e-12	FALSE
UBL5	1.21093e-12	-0.307459	0.056	0.087	2.01887e-08	2.829e-12	-0.307459	FALSE	11.5484	TRUE	Down	1.211e-12	FALSE
BTG1	1.21428e-12	-0.204783	0.099	0.138	2.02444e-08	2.83615e-12	-0.204783	FALSE	11.5473	TRUE	Down	1.214e-12	FALSE
UBXN4	1.24336e-12	0.444962	0.455	0.459	2.07293e-08	2.9034e-12	0.444962	FALSE	11.5371	TRUE	Up	1.243e-12	FALSE
NOP53	1.27315e-12	-0.0216754	0.145	0.195	2.1226e-08	2.97227e-12	-0.0216754	FALSE	11.5269	TRUE	Down	1.273e-12	FALSE
YIPF2	1.28619e-12	-0.312137	0.078	0.113	2.14433e-08	3.00201e-12	-0.312137	FALSE	11.5226	TRUE	Down	1.286e-12	FALSE
RASGEF1A	1.29827e-12	0.863444	0.057	0.035	2.16448e-08	3.0295e-12	0.863444	FALSE	11.5186	TRUE	Up	1.298e-12	FALSE
TMEM101	1.32345e-12	-0.264989	0.082	0.118	2.20645e-08	3.08753e-12	-0.264989	FALSE	11.5104	TRUE	Down	1.323e-12	FALSE
PIM3	1.32635e-12	-0.0231174	0.195	0.255	2.21129e-08	3.09358e-12	-0.0231174	FALSE	11.5095	TRUE	Down	1.326e-12	FALSE
MAML3	1.34779e-12	-0.452173	0.069	0.102	2.24704e-08	3.14285e-12	-0.452173	FALSE	11.5027	TRUE	Down	1.348e-12	FALSE
UBN1	1.36157e-12	-0.195518	0.084	0.121	2.27002e-08	3.17425e-12	-0.195518	FALSE	11.4984	TRUE	Down	1.362e-12	FALSE
OPCML	1.36502e-12	0.618048	0.063	0.039	2.27575e-08	3.18153e-12	0.618048	FALSE	11.4974	TRUE	Up	1.365e-12	FALSE
RHOQ	1.41884e-12	0.729203	0.138	0.105	2.36549e-08	3.30621e-12	0.729203	FALSE	11.4807	TRUE	Up	1.419e-12	FALSE
SLC7A10	1.42393e-12	0.744101	0.073	0.048	2.37397e-08	3.3173e-12	0.744101	FALSE	11.4792	TRUE	Up	1.424e-12	FALSE
FBXO30	1.43465e-12	0.906624	0.089	0.062	2.39185e-08	3.34149e-12	0.906624	FALSE	11.4761	TRUE	Up	1.435e-12	FALSE
RGCC	1.43647e-12	0.605544	0.399	0.401	2.39489e-08	3.34496e-12	0.605544	FALSE	11.4756	TRUE	Up	1.436e-12	FALSE
ACAP2	1.43764e-12	0.731214	0.175	0.142	2.39684e-08	3.34691e-12	0.731214	FALSE	11.4754	TRUE	Up	1.438e-12	FALSE
HNRNPR	1.47422e-12	0.944071	0.156	0.125	2.45782e-08	3.43126e-12	0.944071	FALSE	11.4645	TRUE	Up	1.474e-12	FALSE
ZNF445	1.4808e-12	-0.11863	0.131	0.177	2.46879e-08	3.44577e-12	-0.11863	FALSE	11.4627	TRUE	Down	1.481e-12	FALSE
BCKDHB	1.49378e-12	0.8408	0.137	0.106	2.49043e-08	3.47517e-12	0.8408	FALSE	11.459	TRUE	Up	1.494e-12	FALSE
CSMD2	1.56092e-12	0.685157	0.104	0.074	2.60237e-08	3.63053e-12	0.685157	FALSE	11.44	TRUE	Up	1.561e-12	FALSE
LAGE3	1.59973e-12	-0.168337	0.056	0.087	2.66707e-08	3.71992e-12	-0.168337	FALSE	11.4295	TRUE	Down	1.600e-12	TRUE	X
ZNF771	1.62043e-12	1.27479	0.058	0.036	2.70158e-08	3.76718e-12	1.27479	FALSE	11.424	TRUE	Up	1.620e-12	FALSE
AP2S1	1.6426e-12	-0.321107	0.067	0.1	2.73854e-08	3.81782e-12	-0.321107	FALSE	11.4182	TRUE	Down	1.643e-12	FALSE
TTC39B	1.64528e-12	0.903313	0.051	0.03	2.74301e-08	3.82318e-12	0.903313	FALSE	11.4176	TRUE	Up	1.645e-12	FALSE
IFT57	1.65096e-12	0.925403	0.096	0.068	2.75247e-08	3.83547e-12	0.925403	FALSE	11.4162	TRUE	Up	1.651e-12	FALSE
SPATA6	1.67378e-12	0.78165	0.207	0.177	2.79053e-08	3.8876e-12	0.78165	FALSE	11.4103	TRUE	Up	1.674e-12	FALSE
PHTF1	1.6841e-12	0.737593	0.097	0.068	2.80774e-08	3.91066e-12	0.737593	FALSE	11.4078	TRUE	Up	1.684e-12	FALSE
TOM1	1.69566e-12	-0.121029	0.119	0.163	2.82701e-08	3.93659e-12	-0.121029	FALSE	11.4049	TRUE	Down	1.696e-12	FALSE
PM20D2	1.74938e-12	0.784845	0.077	0.051	2.91656e-08	4.06035e-12	0.784845	FALSE	11.3914	TRUE	Up	1.749e-12	FALSE
YWHAB	1.76526e-12	-0.255378	0.077	0.112	2.94305e-08	4.09627e-12	-0.255378	FALSE	11.3876	TRUE	Down	1.765e-12	FALSE
CYB5A	1.77715e-12	-0.0707267	0.116	0.16	2.96286e-08	4.12288e-12	-0.0707267	FALSE	11.3848	TRUE	Down	1.777e-12	FALSE
TANK	1.79092e-12	0.973061	0.12	0.09	2.98582e-08	4.15386e-12	0.973061	FALSE	11.3815	TRUE	Up	1.791e-12	FALSE
ZDHHC24	1.79196e-12	-0.395697	0.046	0.074	2.98755e-08	4.15531e-12	-0.395697	FALSE	11.3814	TRUE	Down	1.792e-12	FALSE
MAP9	1.81986e-12	0.9325	0.096	0.068	3.03406e-08	4.21903e-12	0.9325	FALSE	11.3748	TRUE	Up	1.820e-12	FALSE
SDC2	1.82141e-12	0.782091	0.055	0.033	3.03666e-08	4.22166e-12	0.782091	FALSE	11.3745	TRUE	Up	1.821e-12	FALSE
INO80B	1.8261e-12	0.01466	0.254	0.325	3.04447e-08	4.23153e-12	0.01466	FALSE	11.3735	TRUE	Up	1.826e-12	FALSE
MRFAP1L1	1.85525e-12	0.0447388	0.194	0.256	3.09307e-08	4.29808e-12	0.0447388	FALSE	11.3667	TRUE	Up	1.855e-12	FALSE
CRLF3	1.86405e-12	-0.500759	0.069	0.102	3.10774e-08	4.31747e-12	-0.500759	FALSE	11.3648	TRUE	Down	1.864e-12	FALSE
ELK4	1.87035e-12	-0.0767801	0.102	0.143	3.11825e-08	4.33106e-12	-0.0767801	FALSE	11.3634	TRUE	Down	1.870e-12	FALSE
MAML2	1.87686e-12	0.880994	0.085	0.058	3.1291e-08	4.34513e-12	0.880994	FALSE	11.362	TRUE	Up	1.877e-12	FALSE
DENND3	1.90822e-12	-0.585964	0.115	0.152	3.18139e-08	4.41672e-12	-0.585964	FALSE	11.3549	TRUE	Down	1.908e-12	FALSE
HMGXB3	1.95021e-12	-0.229768	0.09	0.127	3.2514e-08	4.51286e-12	-0.229768	FALSE	11.3455	TRUE	Down	1.950e-12	FALSE
PDCD4	1.95729e-12	0.713278	0.231	0.2	3.26319e-08	4.52818e-12	0.713278	FALSE	11.3441	TRUE	Up	1.957e-12	FALSE
RAB11FIP2	2.00352e-12	0.757358	0.217	0.186	3.34028e-08	4.63408e-12	0.757358	FALSE	11.334	TRUE	Up	2.004e-12	FALSE
TRAF1	2.00592e-12	-0.0822075	0.132	0.18	3.34427e-08	4.63854e-12	-0.0822075	FALSE	11.3336	TRUE	Down	2.006e-12	FALSE
SYNE3	2.10855e-12	0.114883	0.25	0.331	3.51538e-08	4.87475e-12	0.114883	FALSE	11.312	TRUE	Up	2.109e-12	FALSE
XKR8	2.21925e-12	-0.113705	0.056	0.087	3.69994e-08	5.12948e-12	-0.113705	FALSE	11.2899	TRUE	Down	2.219e-12	FALSE
GALNT10	2.24499e-12	0.735694	0.163	0.13	3.74285e-08	5.18778e-12	0.735694	FALSE	11.285	TRUE	Up	2.245e-12	FALSE
SLC25A44	2.24621e-12	-0.0794933	0.138	0.185	3.74488e-08	5.18939e-12	-0.0794933	FALSE	11.2849	TRUE	Down	2.246e-12	FALSE
PTGES2	2.26303e-12	-0.0534386	0.224	0.287	3.77293e-08	5.22705e-12	-0.0534386	FALSE	11.2817	TRUE	Down	2.263e-12	FALSE
TMEM127	2.30141e-12	-0.146767	0.12	0.163	3.83692e-08	5.31447e-12	-0.146767	FALSE	11.2745	TRUE	Down	2.301e-12	FALSE
SRM	2.3286e-12	-0.076759	0.123	0.167	3.88224e-08	5.376e-12	-0.076759	FALSE	11.2695	TRUE	Down	2.329e-12	FALSE
PIN1	2.34105e-12	-0.0173339	0.174	0.231	3.903e-08	5.4035e-12	-0.0173339	FALSE	11.2673	TRUE	Down	2.341e-12	FALSE
PCID2	2.36561e-12	0.767084	0.213	0.182	3.94395e-08	5.45893e-12	0.767084	FALSE	11.2629	TRUE	Up	2.366e-12	FALSE
WIPI1	2.40341e-12	-0.1331	0.061	0.093	4.00697e-08	5.54489e-12	-0.1331	FALSE	11.2561	TRUE	Down	2.403e-12	FALSE
CHRNB1	2.42709e-12	-0.167411	0.04	0.067	4.04644e-08	5.59821e-12	-0.167411	FALSE	11.252	TRUE	Down	2.427e-12	FALSE
WDR27	2.50664e-12	0.672519	0.148	0.114	4.17907e-08	5.78037e-12	0.672519	FALSE	11.238	TRUE	Up	2.507e-12	FALSE
PCNX2	2.55666e-12	-0.421603	0.147	0.191	4.26247e-08	5.89437e-12	-0.421603	FALSE	11.2296	TRUE	Down	2.557e-12	FALSE
CBFB	2.55976e-12	0.0915045	0.249	0.326	4.26763e-08	5.90014e-12	0.0915045	FALSE	11.2291	TRUE	Up	2.560e-12	FALSE
POMT1	2.58134e-12	-0.0277006	0.139	0.187	4.30362e-08	5.94852e-12	-0.0277006	FALSE	11.2256	TRUE	Down	2.581e-12	FALSE
SPRTN	2.62887e-12	-0.0862158	0.068	0.103	4.38286e-08	6.05665e-12	-0.0862158	FALSE	11.2178	TRUE	Down	2.629e-12	FALSE
TRDMT1	2.68654e-12	0.838531	0.065	0.042	4.479e-08	6.18722e-12	0.838531	FALSE	11.2085	TRUE	Up	2.687e-12	FALSE
UPF3B	2.68678e-12	0.827129	0.115	0.085	4.47941e-08	6.18722e-12	0.827129	FALSE	11.2085	TRUE	Up	2.687e-12	TRUE	X
ZSCAN30	2.6945e-12	0.0196945	0.255	0.327	4.49227e-08	6.20356e-12	0.0196945	FALSE	11.2074	TRUE	Up	2.695e-12	FALSE
SPRY4	2.71399e-12	0.845618	0.073	0.048	4.52477e-08	6.247e-12	0.845618	FALSE	11.2043	TRUE	Up	2.714e-12	FALSE
ATF6	2.73393e-12	-0.155483	0.146	0.194	4.558e-08	6.29143e-12	-0.155483	FALSE	11.2013	TRUE	Down	2.734e-12	FALSE
TEP1	2.75833e-12	-0.362326	0.082	0.117	4.59869e-08	6.34613e-12	-0.362326	FALSE	11.1975	TRUE	Down	2.758e-12	FALSE
DEF8	2.76131e-12	-0.140833	0.082	0.118	4.60365e-08	6.35152e-12	-0.140833	FALSE	11.1971	TRUE	Down	2.761e-12	FALSE
PPP2R2D	2.76476e-12	0.00380647	0.175	0.23	4.60941e-08	6.358e-12	0.00380647	FALSE	11.1967	TRUE	Up	2.765e-12	FALSE
HINT1	2.79174e-12	-0.324388	0.075	0.109	4.65439e-08	6.41856e-12	-0.324388	FALSE	11.1926	TRUE	Down	2.792e-12	FALSE
USP7	2.82668e-12	-0.169594	0.091	0.129	4.71265e-08	6.4974e-12	-0.169594	FALSE	11.1873	TRUE	Down	2.827e-12	FALSE
STK38	2.8595e-12	0.831776	0.143	0.111	4.76736e-08	6.57133e-12	0.831776	FALSE	11.1823	TRUE	Up	2.860e-12	FALSE
KLF16	2.87585e-12	-0.292158	0.061	0.093	4.79462e-08	6.60739e-12	-0.292158	FALSE	11.18	TRUE	Down	2.876e-12	FALSE
PIR	2.87913e-12	0.131442	0.169	0.227	4.80009e-08	6.6134e-12	0.131442	FALSE	11.1796	TRUE	Up	2.879e-12	TRUE	X
CLN3	2.92618e-12	-0.0819077	0.147	0.195	4.87853e-08	6.71992e-12	-0.0819077	FALSE	11.1726	TRUE	Down	2.926e-12	FALSE
VRK3	2.9404e-12	-0.161726	0.087	0.124	4.90224e-08	6.75103e-12	-0.161726	FALSE	11.1706	TRUE	Down	2.940e-12	FALSE
YJEFN3	2.9434e-12	0.867354	0.108	0.079	4.90724e-08	6.75637e-12	0.867354	FALSE	11.1703	TRUE	Up	2.943e-12	FALSE
SAP30BP	2.95848e-12	0.0557574	0.194	0.255	4.93237e-08	6.78941e-12	0.0557574	FALSE	11.1682	TRUE	Up	2.958e-12	FALSE
CCT4	2.99563e-12	-0.282274	0.067	0.1	4.99432e-08	6.8731e-12	-0.282274	FALSE	11.1628	TRUE	Down	2.996e-12	FALSE
CBX5	3.02779e-12	0.064041	0.152	0.205	5.04792e-08	6.94528e-12	0.064041	FALSE	11.1583	TRUE	Up	3.028e-12	FALSE
IREB2	3.05398e-12	0.685352	0.183	0.15	5.09159e-08	7.00375e-12	0.685352	FALSE	11.1547	TRUE	Up	3.054e-12	FALSE
ERGIC1	3.05754e-12	-0.15702	0.071	0.104	5.09753e-08	7.01031e-12	-0.15702	FALSE	11.1543	TRUE	Down	3.058e-12	FALSE
ANKRD12	3.09401e-12	0.839705	0.164	0.133	5.15833e-08	7.09229e-12	0.839705	FALSE	11.1492	TRUE	Up	3.094e-12	FALSE
WDR18	3.09853e-12	-0.122178	0.1	0.139	5.16587e-08	7.10104e-12	-0.122178	FALSE	11.1487	TRUE	Down	3.099e-12	FALSE
TPGS1	3.12847e-12	-0.0138632	0.214	0.277	5.21578e-08	7.168e-12	-0.0138632	FALSE	11.1446	TRUE	Down	3.128e-12	FALSE
YBX3	3.13157e-12	0.86143	0.052	0.032	5.22095e-08	7.17345e-12	0.86143	FALSE	11.1443	TRUE	Up	3.132e-12	FALSE
MLLT11	3.19541e-12	-0.464062	0.078	0.113	5.32739e-08	7.31803e-12	-0.464062	FALSE	11.1356	TRUE	Down	3.195e-12	FALSE
RTL6	3.32922e-12	-0.164006	0.091	0.129	5.55048e-08	7.62272e-12	-0.164006	FALSE	11.1179	TRUE	Down	3.329e-12	FALSE
LIMD2	3.3797e-12	-0.648823	0.053	0.082	5.63464e-08	7.73654e-12	-0.648823	FALSE	11.1115	TRUE	Down	3.380e-12	FALSE
TGFBR1	3.48787e-12	-0.239256	0.083	0.118	5.81497e-08	7.98231e-12	-0.239256	FALSE	11.0979	TRUE	Down	3.488e-12	FALSE
VOPP1	3.49914e-12	-0.162543	0.059	0.09	5.83377e-08	8.00629e-12	-0.162543	FALSE	11.0966	TRUE	Down	3.499e-12	FALSE
COLGALT1	3.50237e-12	-0.162831	0.205	0.262	5.83915e-08	8.01182e-12	-0.162831	FALSE	11.0963	TRUE	Down	3.502e-12	FALSE
UBTF	3.50493e-12	0.148518	0.177	0.236	5.84341e-08	8.01584e-12	0.148518	FALSE	11.0961	TRUE	Up	3.505e-12	FALSE
ZNF282	3.5215e-12	0.0299359	0.138	0.186	5.87104e-08	8.0519e-12	0.0299359	FALSE	11.0941	TRUE	Up	3.521e-12	FALSE
FOXO4	3.53947e-12	-0.198196	0.068	0.101	5.901e-08	8.09113e-12	-0.198196	FALSE	11.092	TRUE	Down	3.539e-12	TRUE	X
NTNG2	3.5493e-12	0.0178941	0.328	0.413	5.9174e-08	8.11177e-12	0.0178941	FALSE	11.0909	TRUE	Up	3.549e-12	FALSE
TMEM256	3.62955e-12	-0.350725	0.048	0.076	6.05119e-08	8.29328e-12	-0.350725	FALSE	11.0813	TRUE	Down	3.630e-12	FALSE
FICD	3.66418e-12	0.0590156	0.078	0.114	6.10892e-08	8.37048e-12	0.0590156	FALSE	11.0772	TRUE	Up	3.664e-12	FALSE
PGPEP1	3.7593e-12	-0.179885	0.157	0.205	6.26751e-08	8.58582e-12	-0.179885	FALSE	11.0662	TRUE	Down	3.759e-12	FALSE
STXBP4	3.76882e-12	0.937686	0.07	0.046	6.28338e-08	8.60559e-12	0.937686	FALSE	11.0652	TRUE	Up	3.769e-12	FALSE
RUNDC3A	3.78452e-12	0.075043	0.18	0.24	6.30956e-08	8.63794e-12	0.075043	FALSE	11.0636	TRUE	Up	3.785e-12	FALSE
NBPF11	3.78472e-12	-0.29804	0.029	0.052	6.30988e-08	8.63794e-12	-0.29804	FALSE	11.0636	TRUE	Down	3.785e-12	FALSE
RBM15	3.79992e-12	-0.00970131	0.192	0.25	6.33523e-08	8.67067e-12	-0.00970131	FALSE	11.0619	TRUE	Down	3.800e-12	FALSE
DFFA	3.87121e-12	0.0731926	0.165	0.22	6.45409e-08	8.83131e-12	0.0731926	FALSE	11.054	TRUE	Up	3.871e-12	FALSE
TADA2B	3.93688e-12	-0.0195258	0.114	0.157	6.56356e-08	8.97906e-12	-0.0195258	FALSE	11.0468	TRUE	Down	3.937e-12	FALSE
PDK1	4.01076e-12	0.927368	0.089	0.062	6.68675e-08	9.1455e-12	0.927368	FALSE	11.0388	TRUE	Up	4.011e-12	FALSE
CAMK1	4.18382e-12	0.782249	0.069	0.045	6.97526e-08	9.53792e-12	0.782249	FALSE	11.0205	TRUE	Up	4.184e-12	FALSE
CCND1	4.1911e-12	-0.761035	0.046	0.073	6.98741e-08	9.55235e-12	-0.761035	FALSE	11.0199	TRUE	Down	4.191e-12	FALSE
POMP	4.25581e-12	-0.358711	0.04	0.066	7.09529e-08	9.69762e-12	-0.358711	FALSE	11.0133	TRUE	Down	4.256e-12	FALSE
EWSR1	4.2743e-12	-0.0143217	0.227	0.291	7.12611e-08	9.73752e-12	-0.0143217	FALSE	11.0116	TRUE	Down	4.274e-12	FALSE
KSR1	4.30392e-12	0.0348237	0.264	0.336	7.17549e-08	9.80276e-12	0.0348237	FALSE	11.0087	TRUE	Up	4.304e-12	FALSE
HIGD1A	4.43707e-12	-0.027315	0.126	0.171	7.39749e-08	1.01037e-11	-0.027315	FALSE	10.9955	TRUE	Down	4.437e-12	FALSE
HNRNPL	4.48398e-12	-0.0380731	0.198	0.256	7.4757e-08	1.02082e-11	-0.0380731	FALSE	10.991	TRUE	Down	4.484e-12	FALSE
TMEM203	4.61891e-12	-0.165628	0.08	0.116	7.70064e-08	1.0513e-11	-0.165628	FALSE	10.9783	TRUE	Down	4.619e-12	FALSE
SLC25A45	4.65376e-12	-0.384751	0.054	0.084	7.75876e-08	1.05899e-11	-0.384751	FALSE	10.9751	TRUE	Down	4.654e-12	FALSE
PLCB1	4.71326e-12	1.09186	0.065	0.042	7.85795e-08	1.07229e-11	1.09186	FALSE	10.9697	TRUE	Up	4.713e-12	FALSE
LENG1	4.87258e-12	-0.0135639	0.097	0.137	8.12356e-08	1.10828e-11	-0.0135639	FALSE	10.9554	TRUE	Down	4.873e-12	FALSE
LMBR1L	4.94345e-12	-0.238685	0.146	0.191	8.24172e-08	1.12414e-11	-0.238685	FALSE	10.9492	TRUE	Down	4.943e-12	FALSE
CNEP1R1	4.95502e-12	0.953298	0.069	0.045	8.26101e-08	1.12652e-11	0.953298	FALSE	10.9483	TRUE	Up	4.955e-12	FALSE
SLC7A6OS	4.96625e-12	-0.292125	0.072	0.105	8.27973e-08	1.12882e-11	-0.292125	FALSE	10.9474	TRUE	Down	4.966e-12	FALSE
UBAP1L	4.99113e-12	-0.00946785	0.186	0.243	8.3212e-08	1.13421e-11	-0.00946785	FALSE	10.9453	TRUE	Down	4.991e-12	FALSE
PIEZO1	5.03196e-12	-0.069858	0.136	0.183	8.38928e-08	1.14323e-11	-0.069858	FALSE	10.9419	TRUE	Down	5.032e-12	FALSE
ZNF783	5.05141e-12	0.0203693	0.267	0.34	8.42172e-08	1.14724e-11	0.0203693	FALSE	10.9403	TRUE	Up	5.051e-12	FALSE
KHK	5.05189e-12	-0.190832	0.067	0.1	8.42252e-08	1.14724e-11	-0.190832	FALSE	10.9403	TRUE	Down	5.052e-12	FALSE
SMAD1	5.22537e-12	1.19855	0.077	0.052	8.71174e-08	1.18636e-11	1.19855	FALSE	10.9258	TRUE	Up	5.225e-12	FALSE
PHYKPL	5.23704e-12	-0.0105247	0.242	0.309	8.73119e-08	1.18874e-11	-0.0105247	FALSE	10.9249	TRUE	Down	5.237e-12	FALSE
MITD1	5.30143e-12	0.784076	0.158	0.125	8.83855e-08	1.20309e-11	0.784076	FALSE	10.9197	TRUE	Up	5.301e-12	FALSE
DTX4	5.32949e-12	-0.0046304	0.375	0.467	8.88533e-08	1.20918e-11	-0.0046304	FALSE	10.9175	TRUE	Down	5.329e-12	FALSE
TP53INP1	5.34976e-12	-0.530183	0.054	0.083	8.91911e-08	1.2135e-11	-0.530183	FALSE	10.916	TRUE	Down	5.350e-12	FALSE
OXCT1	5.4484e-12	-0.224887	0.092	0.128	9.08356e-08	1.2356e-11	-0.224887	FALSE	10.9081	TRUE	Down	5.448e-12	FALSE
C19orf44	5.49678e-12	1.01884	0.071	0.047	9.16423e-08	1.24629e-11	1.01884	FALSE	10.9044	TRUE	Up	5.497e-12	FALSE
DHRS12	5.50913e-12	-0.0223744	0.094	0.134	9.18482e-08	1.2488e-11	-0.0223744	FALSE	10.9035	TRUE	Down	5.509e-12	FALSE
NSMCE2	5.51888e-12	0.687885	0.206	0.173	9.20108e-08	1.25073e-11	0.687885	FALSE	10.9028	TRUE	Up	5.519e-12	FALSE
PGK1	5.58527e-12	-0.703306	0.03	0.053	9.31177e-08	1.26549e-11	-0.703306	FALSE	10.8977	TRUE	Down	5.585e-12	TRUE	X
FUT10	5.62753e-12	1.04983	0.072	0.048	9.38222e-08	1.27477e-11	1.04983	FALSE	10.8946	TRUE	Up	5.628e-12	FALSE
AIFM1	5.6639e-12	-0.0818282	0.124	0.169	9.44285e-08	1.28272e-11	-0.0818282	FALSE	10.8919	TRUE	Down	5.664e-12	TRUE	X
ELAC2	5.74495e-12	-0.0629512	0.153	0.203	9.57798e-08	1.30078e-11	-0.0629512	FALSE	10.8858	TRUE	Down	5.745e-12	FALSE
LRP8	5.7853e-12	0.75696	0.074	0.049	9.64526e-08	1.30962e-11	0.75696	FALSE	10.8829	TRUE	Up	5.785e-12	FALSE
RAB3A	5.85208e-12	-0.456747	0.099	0.138	9.75658e-08	1.32444e-11	-0.456747	FALSE	10.878	TRUE	Down	5.852e-12	FALSE
PICK1	5.94671e-12	0.0864653	0.344	0.435	9.91436e-08	1.34555e-11	0.0864653	FALSE	10.8711	TRUE	Up	5.947e-12	FALSE
JADE2	5.96798e-12	-0.0315781	0.127	0.172	9.94982e-08	1.35006e-11	-0.0315781	FALSE	10.8696	TRUE	Down	5.968e-12	FALSE
SPICE1	5.98536e-12	0.90673	0.075	0.05	9.97879e-08	1.35368e-11	0.90673	FALSE	10.8685	TRUE	Up	5.985e-12	FALSE
GBGT1	6.0076e-12	-0.951341	0.049	0.076	1.00159e-07	1.3584e-11	-0.951341	FALSE	10.867	TRUE	Down	6.008e-12	FALSE
CHMP4A	6.07842e-12	-0.0226543	0.165	0.217	1.01339e-07	1.37411e-11	-0.0226543	FALSE	10.862	TRUE	Down	6.078e-12	FALSE
FTCD	6.1105e-12	-0.670109	0.029	0.051	1.01874e-07	1.38105e-11	-0.670109	FALSE	10.8598	TRUE	Down	6.110e-12	FALSE
YAE1	6.19935e-12	0.942672	0.155	0.125	1.03356e-07	1.40081e-11	0.942672	FALSE	10.8536	TRUE	Up	6.199e-12	FALSE
ATF6B	6.2045e-12	-0.00564905	0.227	0.292	1.03441e-07	1.40166e-11	-0.00564905	FALSE	10.8534	TRUE	Down	6.204e-12	FALSE
ILK	6.2387e-12	-0.0769866	0.111	0.153	1.04012e-07	1.40877e-11	-0.0769866	FALSE	10.8512	TRUE	Down	6.239e-12	FALSE
COPZ1	6.23879e-12	-0.381225	0.049	0.077	1.04013e-07	1.40877e-11	-0.381225	FALSE	10.8512	TRUE	Down	6.239e-12	FALSE
RAD21	6.39089e-12	-0.0825338	0.078	0.113	1.06549e-07	1.44279e-11	-0.0825338	FALSE	10.8408	TRUE	Down	6.391e-12	FALSE
ZFAND3	6.45482e-12	0.006854	0.339	0.427	1.07615e-07	1.45689e-11	0.006854	FALSE	10.8366	TRUE	Up	6.455e-12	FALSE
MED6	6.47269e-12	0.855084	0.149	0.118	1.07913e-07	1.46059e-11	0.855084	FALSE	10.8355	TRUE	Up	6.473e-12	FALSE
FRMD5	6.47777e-12	0.0471225	0.25	0.322	1.07997e-07	1.46141e-11	0.0471225	FALSE	10.8352	TRUE	Up	6.478e-12	FALSE
AAMDC	6.48426e-12	0.0634436	0.106	0.148	1.08106e-07	1.46243e-11	0.0634436	FALSE	10.8349	TRUE	Up	6.484e-12	FALSE
OTUD7B	6.4852e-12	0.0123281	0.384	0.485	1.08121e-07	1.46243e-11	0.0123281	FALSE	10.8349	TRUE	Up	6.485e-12	FALSE
KIF16B	6.49777e-12	0.0812523	0.174	0.23	1.08331e-07	1.46493e-11	0.0812523	FALSE	10.8342	TRUE	Up	6.498e-12	FALSE
COPS3	6.64923e-12	-0.120798	0.112	0.154	1.10856e-07	1.49874e-11	-0.120798	FALSE	10.8243	TRUE	Down	6.649e-12	FALSE
HNRNPM	6.70158e-12	-0.0227399	0.141	0.189	1.11729e-07	1.5102e-11	-0.0227399	FALSE	10.821	TRUE	Down	6.702e-12	FALSE
CSNK1G3	6.73055e-12	0.979994	0.077	0.052	1.12212e-07	1.51638e-11	0.979994	FALSE	10.8192	TRUE	Up	6.731e-12	FALSE
PCDH10	6.90905e-12	-0.0300558	0.247	0.313	1.15188e-07	1.55625e-11	-0.0300558	FALSE	10.8079	TRUE	Down	6.909e-12	FALSE
SLC39A10	6.94114e-12	0.980944	0.085	0.058	1.15723e-07	1.56312e-11	0.980944	FALSE	10.806	TRUE	Up	6.941e-12	FALSE
ITSN1	6.95976e-12	0.753872	0.109	0.08	1.16033e-07	1.56697e-11	0.753872	FALSE	10.8049	TRUE	Up	6.960e-12	FALSE
NUB1	6.97038e-12	0.0183814	0.21	0.272	1.1621e-07	1.569e-11	0.0183814	FALSE	10.8044	TRUE	Up	6.970e-12	FALSE
MTOR	7.07161e-12	-0.0502296	0.164	0.215	1.17898e-07	1.59143e-11	-0.0502296	FALSE	10.7982	TRUE	Down	7.072e-12	FALSE
FAM172A	7.09397e-12	0.666836	0.223	0.191	1.18271e-07	1.5961e-11	0.666836	FALSE	10.7969	TRUE	Up	7.094e-12	FALSE
ZNF571	7.1555e-12	1.19216	0.069	0.045	1.19296e-07	1.60958e-11	1.19216	FALSE	10.7933	TRUE	Up	7.155e-12	FALSE
XYLT1	7.26867e-12	0.0108607	0.112	0.154	1.21183e-07	1.63467e-11	0.0108607	FALSE	10.7866	TRUE	Up	7.269e-12	FALSE
ZDHHC13	7.32154e-12	0.938453	0.067	0.043	1.22065e-07	1.64619e-11	0.938453	FALSE	10.7835	TRUE	Up	7.322e-12	FALSE
MRI1	7.34791e-12	0.0100124	0.148	0.197	1.22504e-07	1.65175e-11	0.0100124	FALSE	10.7821	TRUE	Up	7.348e-12	FALSE
SMG6	7.35009e-12	-0.0172615	0.129	0.174	1.22541e-07	1.65187e-11	-0.0172615	FALSE	10.782	TRUE	Down	7.350e-12	FALSE
PSMA7	7.35836e-12	-0.00433155	0.164	0.216	1.22679e-07	1.65335e-11	-0.00433155	FALSE	10.7816	TRUE	Down	7.358e-12	FALSE
LRMDA	7.36511e-12	-0.710759	0.064	0.093	1.22791e-07	1.6545e-11	-0.710759	FALSE	10.7813	TRUE	Down	7.365e-12	FALSE
DDB2	7.39207e-12	-0.363437	0.04	0.066	1.23241e-07	1.66018e-11	-0.363437	FALSE	10.7798	TRUE	Down	7.392e-12	FALSE
KCNH2	7.51836e-12	0.612278	0.079	0.053	1.25346e-07	1.68817e-11	0.612278	FALSE	10.7726	TRUE	Up	7.518e-12	FALSE
ZNF454	7.5484e-12	1.10214	0.056	0.035	1.25847e-07	1.69453e-11	1.10214	FALSE	10.771	TRUE	Up	7.548e-12	FALSE
FMNL2	7.72519e-12	0.318857	0.836	0.841	1.28794e-07	1.73383e-11	0.318857	FALSE	10.761	TRUE	Up	7.725e-12	FALSE
GLRB	7.81797e-12	0.830405	0.078	0.053	1.30341e-07	1.75426e-11	0.830405	FALSE	10.7559	TRUE	Up	7.818e-12	FALSE
SLA	7.85738e-12	-0.640376	0.03	0.053	1.30998e-07	1.76271e-11	-0.640376	FALSE	10.7538	TRUE	Down	7.857e-12	FALSE
RNPS1	8.09679e-12	-0.0535869	0.177	0.232	1.3499e-07	1.81601e-11	-0.0535869	FALSE	10.7409	TRUE	Down	8.097e-12	FALSE
BEST1	8.12342e-12	-0.0359442	0.477	0.587	1.35434e-07	1.82157e-11	-0.0359442	FALSE	10.7396	TRUE	Down	8.123e-12	FALSE
APEH	8.14413e-12	-0.133644	0.14	0.185	1.35779e-07	1.82581e-11	-0.133644	FALSE	10.7385	TRUE	Down	8.144e-12	FALSE
EPS8L2	8.16877e-12	1.02966	0.069	0.046	1.3619e-07	1.83092e-11	1.02966	FALSE	10.7373	TRUE	Up	8.169e-12	FALSE
IARS2	8.21799e-12	0.0336988	0.182	0.239	1.3701e-07	1.84154e-11	0.0336988	FALSE	10.7348	TRUE	Up	8.218e-12	FALSE
REV3L	8.24792e-12	0.816251	0.138	0.108	1.37509e-07	1.84783e-11	0.816251	FALSE	10.7333	TRUE	Up	8.248e-12	FALSE
DAG1	8.2915e-12	0.0682605	0.164	0.217	1.38236e-07	1.85718e-11	0.0682605	FALSE	10.7311	TRUE	Up	8.292e-12	FALSE
PAIP2	8.29719e-12	-0.176373	0.095	0.133	1.38331e-07	1.85804e-11	-0.176373	FALSE	10.7309	TRUE	Down	8.297e-12	FALSE
TGFBR2	8.42209e-12	-0.402865	0.059	0.088	1.40413e-07	1.88558e-11	-0.402865	FALSE	10.7246	TRUE	Down	8.422e-12	FALSE
TMEM214	8.49157e-12	-0.0959005	0.103	0.142	1.41571e-07	1.90071e-11	-0.0959005	FALSE	10.7211	TRUE	Down	8.492e-12	FALSE
OSBP	8.49495e-12	-0.00726325	0.154	0.203	1.41628e-07	1.90104e-11	-0.00726325	FALSE	10.721	TRUE	Down	8.495e-12	FALSE
ELP1	8.51913e-12	0.72583	0.206	0.175	1.42031e-07	1.90603e-11	0.72583	FALSE	10.7199	TRUE	Up	8.519e-12	FALSE
GADD45B	8.70747e-12	0.840495	0.058	0.036	1.45171e-07	1.94773e-11	0.840495	FALSE	10.7105	TRUE	Up	8.707e-12	FALSE
RNF125	8.71686e-12	-0.0537607	0.097	0.136	1.45327e-07	1.94939e-11	-0.0537607	FALSE	10.7101	TRUE	Down	8.717e-12	FALSE
LSM2	8.72936e-12	-0.106248	0.055	0.084	1.45536e-07	1.95175e-11	-0.106248	FALSE	10.7096	TRUE	Down	8.729e-12	FALSE
TMEM50B	8.81045e-12	0.6948	0.194	0.162	1.46888e-07	1.96944e-11	0.6948	FALSE	10.7057	TRUE	Up	8.810e-12	FALSE
TRIM14	8.96243e-12	0.795375	0.071	0.047	1.49422e-07	2.00296e-11	0.795375	FALSE	10.6983	TRUE	Up	8.962e-12	FALSE
ZNF574	8.99909e-12	-0.262283	0.054	0.083	1.50033e-07	2.01071e-11	-0.262283	FALSE	10.6967	TRUE	Down	8.999e-12	FALSE
B3GALT4	9.10602e-12	-0.41529	0.039	0.064	1.51816e-07	2.03415e-11	-0.41529	FALSE	10.6916	TRUE	Down	9.106e-12	FALSE
LARS	9.11345e-12	0.538047	0.329	0.311	1.5194e-07	2.03535e-11	0.538047	FALSE	10.6914	TRUE	Up	9.113e-12	FALSE
SERPINH1	9.15954e-12	1.25835	0.065	0.042	1.52708e-07	2.04519e-11	1.25835	FALSE	10.6893	TRUE	Up	9.160e-12	FALSE
B3GALT2	9.23384e-12	1.11916	0.063	0.041	1.53947e-07	2.06132e-11	1.11916	FALSE	10.6859	TRUE	Up	9.234e-12	FALSE
C19orf53	9.33218e-12	-0.125965	0.067	0.099	1.55586e-07	2.08281e-11	-0.125965	FALSE	10.6814	TRUE	Down	9.332e-12	FALSE
TMSB10	9.397e-12	-0.127177	0.084	0.118	1.56667e-07	2.0968e-11	-0.127177	FALSE	10.6784	TRUE	Down	9.397e-12	FALSE
WDR13	9.49519e-12	0.0173356	0.274	0.349	1.58304e-07	2.11824e-11	0.0173356	FALSE	10.674	TRUE	Up	9.495e-12	TRUE	X
ZNF700	9.60448e-12	0.840655	0.066	0.043	1.60126e-07	2.14214e-11	0.840655	FALSE	10.6692	TRUE	Up	9.604e-12	FALSE
NAA30	9.66196e-12	0.871348	0.092	0.066	1.61084e-07	2.15448e-11	0.871348	FALSE	10.6667	TRUE	Up	9.662e-12	FALSE
ZBTB18	9.7451e-12	-0.1347	0.167	0.218	1.6247e-07	2.17253e-11	-0.1347	FALSE	10.663	TRUE	Down	9.745e-12	FALSE
WDFY1	9.75404e-12	-0.0379142	0.167	0.219	1.62619e-07	2.17404e-11	-0.0379142	FALSE	10.6627	TRUE	Down	9.754e-12	FALSE
ZNF260	9.84006e-12	1.04738	0.07	0.047	1.64054e-07	2.19273e-11	1.04738	FALSE	10.659	TRUE	Up	9.840e-12	FALSE
ZNF718	9.85334e-12	1.04192	0.06	0.038	1.64275e-07	2.1952e-11	1.04192	FALSE	10.6585	TRUE	Up	9.853e-12	FALSE
SLC25A40	9.92091e-12	0.939579	0.08	0.054	1.65401e-07	2.20976e-11	0.939579	FALSE	10.6557	TRUE	Up	9.921e-12	FALSE
STK35	1.01202e-11	-0.0924637	0.095	0.134	1.68725e-07	2.25366e-11	-0.0924637	FALSE	10.6471	TRUE	Down	1.012e-11	FALSE
WDR36	1.01524e-11	0.938178	0.082	0.057	1.6926e-07	2.2603e-11	0.938178	FALSE	10.6458	TRUE	Up	1.015e-11	FALSE
COPB2	1.01886e-11	-0.0224235	0.185	0.24	1.69864e-07	2.26786e-11	-0.0224235	FALSE	10.6444	TRUE	Down	1.019e-11	FALSE
TMEM38A	1.04323e-11	0.956338	0.067	0.044	1.73927e-07	2.32159e-11	0.956338	FALSE	10.6342	TRUE	Up	1.043e-11	FALSE
POLA2	1.04499e-11	-0.373581	0.055	0.084	1.7422e-07	2.32499e-11	-0.373581	FALSE	10.6336	TRUE	Down	1.045e-11	FALSE
LYST	1.04682e-11	0.640209	0.164	0.131	1.74525e-07	2.32854e-11	0.640209	FALSE	10.6329	TRUE	Up	1.047e-11	FALSE
DYM	1.08654e-11	0.677225	0.265	0.239	1.81148e-07	2.41636e-11	0.677225	FALSE	10.6168	TRUE	Up	1.087e-11	FALSE
ROCK2	1.09215e-11	0.769535	0.14	0.109	1.82084e-07	2.42831e-11	0.769535	FALSE	10.6147	TRUE	Up	1.092e-11	FALSE
ANKRD46	1.11037e-11	-0.341388	0.062	0.092	1.8512e-07	2.46825e-11	-0.341388	FALSE	10.6076	TRUE	Down	1.110e-11	FALSE
FLYWCH2	1.12655e-11	-0.0789506	0.118	0.16	1.87819e-07	2.50367e-11	-0.0789506	FALSE	10.6014	TRUE	Down	1.127e-11	FALSE
ACD	1.1619e-11	-0.161671	0.078	0.112	1.93712e-07	2.58165e-11	-0.161671	FALSE	10.5881	TRUE	Down	1.162e-11	FALSE
GPAT4	1.16326e-11	-0.00337652	0.145	0.192	1.93938e-07	2.58409e-11	-0.00337652	FALSE	10.5877	TRUE	Down	1.163e-11	FALSE
STAMBPL1	1.22535e-11	0.752539	0.051	0.031	2.04291e-07	2.72143e-11	0.752539	FALSE	10.5652	TRUE	Up	1.225e-11	FALSE
SALL2	1.2475e-11	0.821868	0.107	0.078	2.07983e-07	2.77001e-11	0.821868	FALSE	10.5575	TRUE	Up	1.248e-11	FALSE
MPV17L2	1.24881e-11	-0.32763	0.032	0.055	2.08201e-07	2.77229e-11	-0.32763	FALSE	10.5572	TRUE	Down	1.249e-11	FALSE
FAM13C	1.27636e-11	0.00515018	0.464	0.565	2.12794e-07	2.83282e-11	0.00515018	FALSE	10.5478	TRUE	Up	1.276e-11	FALSE
DHODH	1.3037e-11	-0.17487	0.056	0.085	2.17354e-07	2.89287e-11	-0.17487	FALSE	10.5387	TRUE	Down	1.304e-11	FALSE
ZNF300	1.31315e-11	1.25528	0.058	0.037	2.18929e-07	2.91319e-11	1.25528	FALSE	10.5356	TRUE	Up	1.313e-11	FALSE
RAB33B	1.31425e-11	-0.0280176	0.095	0.134	2.19111e-07	2.91497e-11	-0.0280176	FALSE	10.5354	TRUE	Down	1.314e-11	FALSE
C5orf15	1.34174e-11	-0.0929861	0.103	0.142	2.23696e-07	2.9753e-11	-0.0929861	FALSE	10.5265	TRUE	Down	1.342e-11	FALSE
ATF3	1.34726e-11	0.0115551	0.05	0.079	2.24615e-07	2.98687e-11	0.0115551	FALSE	10.5248	TRUE	Up	1.347e-11	FALSE
UBALD1	1.34909e-11	-0.02799	0.061	0.092	2.2492e-07	2.99027e-11	-0.02799	FALSE	10.5243	TRUE	Down	1.349e-11	FALSE
SDC3	1.37709e-11	0.45491	0.286	0.256	2.29589e-07	3.05165e-11	0.45491	FALSE	10.5155	TRUE	Up	1.377e-11	FALSE
S100PBP	1.3778e-11	0.49571	0.4	0.394	2.29706e-07	3.05254e-11	0.49571	FALSE	10.5153	TRUE	Up	1.378e-11	FALSE
IKZF2	1.39197e-11	0.841769	0.143	0.113	2.32069e-07	3.08325e-11	0.841769	FALSE	10.511	TRUE	Up	1.392e-11	FALSE
GTF2H4	1.39326e-11	-0.067171	0.151	0.199	2.32284e-07	3.08542e-11	-0.067171	FALSE	10.5107	TRUE	Down	1.393e-11	FALSE
CD99	1.39407e-11	0.654915	0.093	0.066	2.32419e-07	3.08653e-11	0.654915	FALSE	10.5105	TRUE	Up	1.394e-11	TRUE	X;Y
C1QC	1.42e-11	0.112712	0.063	0.094	2.36743e-07	3.14325e-11	0.112712	FALSE	10.5026	TRUE	Up	1.420e-11	FALSE
C1QTNF4	1.44647e-11	-0.461971	0.093	0.128	2.41155e-07	3.20113e-11	-0.461971	FALSE	10.4947	TRUE	Down	1.446e-11	FALSE
ATP2B1	1.48138e-11	0.680767	0.114	0.085	2.46975e-07	3.27766e-11	0.680767	FALSE	10.4844	TRUE	Up	1.481e-11	FALSE
SMIM14	1.50039e-11	-0.0637657	0.101	0.14	2.50145e-07	3.319e-11	-0.0637657	FALSE	10.479	TRUE	Down	1.500e-11	FALSE
PHKG2	1.54313e-11	-0.126343	0.143	0.188	2.57271e-07	3.41279e-11	-0.126343	FALSE	10.4669	TRUE	Down	1.543e-11	FALSE
MFSD14B	1.54942e-11	-0.0133403	0.084	0.12	2.58319e-07	3.42593e-11	-0.0133403	FALSE	10.4652	TRUE	Down	1.549e-11	FALSE
RARS	1.5727e-11	0.780178	0.119	0.09	2.622e-07	3.47663e-11	0.780178	FALSE	10.4588	TRUE	Up	1.573e-11	FALSE
EIF4EBP2	1.59704e-11	0.772967	0.169	0.138	2.66259e-07	3.52967e-11	0.772967	FALSE	10.4523	TRUE	Up	1.597e-11	FALSE
DPH2	1.64105e-11	-0.0693087	0.102	0.141	2.73597e-07	3.62614e-11	-0.0693087	FALSE	10.4406	TRUE	Down	1.641e-11	FALSE
NR2C2AP	1.65165e-11	-0.489241	0.032	0.055	2.75362e-07	3.64874e-11	-0.489241	FALSE	10.4379	TRUE	Down	1.652e-11	FALSE
C17orf49	1.66813e-11	-0.301919	0.058	0.087	2.7811e-07	3.68433e-11	-0.301919	FALSE	10.4336	TRUE	Down	1.668e-11	FALSE
CEP68	1.69275e-11	-0.0364919	0.171	0.222	2.82215e-07	3.73789e-11	-0.0364919	FALSE	10.4274	TRUE	Down	1.693e-11	FALSE
ZNF629	1.70718e-11	-0.141805	0.077	0.111	2.8462e-07	3.76891e-11	-0.141805	FALSE	10.4238	TRUE	Down	1.707e-11	FALSE
WWP1	1.74041e-11	0.867386	0.096	0.069	2.90161e-07	3.84143e-11	0.867386	FALSE	10.4155	TRUE	Up	1.740e-11	FALSE
EMP1	1.74798e-11	0.590336	0.055	0.034	2.91423e-07	3.85729e-11	0.590336	FALSE	10.4137	TRUE	Up	1.748e-11	FALSE
MGA	1.81072e-11	0.702876	0.297	0.279	3.01883e-07	3.99442e-11	0.702876	FALSE	10.3985	TRUE	Up	1.811e-11	FALSE
DDX51	1.81118e-11	0.0309976	0.141	0.188	3.01961e-07	3.99442e-11	0.0309976	FALSE	10.3985	TRUE	Up	1.811e-11	FALSE
ZDHHC17	1.81132e-11	0.684059	0.236	0.208	3.01983e-07	3.99442e-11	0.684059	FALSE	10.3985	TRUE	Up	1.811e-11	FALSE
ANKMY1	1.81182e-11	-0.119343	0.116	0.158	3.02067e-07	3.99465e-11	-0.119343	FALSE	10.3985	TRUE	Down	1.812e-11	FALSE
TTLL4	1.84214e-11	-0.206748	0.092	0.129	3.07122e-07	4.0606e-11	-0.206748	FALSE	10.3914	TRUE	Down	1.842e-11	FALSE
THEM4	1.84436e-11	0.97419	0.078	0.053	3.07491e-07	4.06458e-11	0.97419	FALSE	10.391	TRUE	Up	1.844e-11	FALSE
MYO9A	1.85175e-11	0.747019	0.198	0.167	3.08724e-07	4.07997e-11	0.747019	FALSE	10.3893	TRUE	Up	1.852e-11	FALSE
MAP3K4	1.85901e-11	0.684544	0.14	0.108	3.09933e-07	4.09506e-11	0.684544	FALSE	10.3877	TRUE	Up	1.859e-11	FALSE
OSTM1	1.86497e-11	0.89493	0.106	0.078	3.10928e-07	4.1073e-11	0.89493	FALSE	10.3864	TRUE	Up	1.865e-11	FALSE
MARF1	1.88407e-11	-0.115104	0.135	0.179	3.14112e-07	4.14844e-11	-0.115104	FALSE	10.3821	TRUE	Down	1.884e-11	FALSE
MOSMO	1.90456e-11	0.863967	0.108	0.08	3.17528e-07	4.19263e-11	0.863967	FALSE	10.3775	TRUE	Up	1.905e-11	FALSE
OTUD5	1.93305e-11	0.0268381	0.227	0.29	3.22278e-07	4.25442e-11	0.0268381	FALSE	10.3712	TRUE	Up	1.933e-11	TRUE	X
SH3GLB1	1.93999e-11	0.0591747	0.166	0.219	3.23434e-07	4.26874e-11	0.0591747	FALSE	10.3697	TRUE	Up	1.940e-11	FALSE
GPN3	1.98469e-11	-0.135883	0.075	0.109	3.30888e-07	4.36614e-11	-0.135883	FALSE	10.3599	TRUE	Down	1.985e-11	FALSE
ZMYM4	1.99881e-11	0.741377	0.171	0.139	3.33242e-07	4.39624e-11	0.741377	FALSE	10.3569	TRUE	Up	1.999e-11	FALSE
IGFBP7	2.01864e-11	1.00972	0.076	0.052	3.36547e-07	4.43886e-11	1.00972	FALSE	10.3527	TRUE	Up	2.019e-11	FALSE
DYRK1A	2.02495e-11	0.792182	0.138	0.108	3.376e-07	4.45178e-11	0.792182	FALSE	10.3515	TRUE	Up	2.025e-11	FALSE
NOL10	2.03806e-11	1.07404	0.091	0.066	3.39785e-07	4.47961e-11	1.07404	FALSE	10.3488	TRUE	Up	2.038e-11	FALSE
FBXO2	2.0796e-11	0.549927	0.181	0.148	3.46711e-07	4.56991e-11	0.549927	FALSE	10.3401	TRUE	Up	2.080e-11	FALSE
RNF11	2.09734e-11	0.000594211	0.169	0.222	3.49669e-07	4.60788e-11	0.000594211	FALSE	10.3365	TRUE	Up	2.097e-11	FALSE
TK2	2.25292e-11	0.0050049	0.247	0.314	3.75607e-07	4.9486e-11	0.0050049	FALSE	10.3055	TRUE	Up	2.253e-11	FALSE
GIT2	2.27918e-11	-0.0915172	0.171	0.222	3.79984e-07	5.00517e-11	-0.0915172	FALSE	10.3006	TRUE	Down	2.279e-11	FALSE
KLHL26	2.30493e-11	-0.119781	0.06	0.09	3.84278e-07	5.06062e-11	-0.119781	FALSE	10.2958	TRUE	Down	2.305e-11	FALSE
MYH10	2.31159e-11	0.622507	0.101	0.072	3.85389e-07	5.07413e-11	0.622507	FALSE	10.2946	TRUE	Up	2.312e-11	FALSE
DNAJC11	2.31298e-11	0.0160315	0.151	0.2	3.8562e-07	5.07606e-11	0.0160315	FALSE	10.2945	TRUE	Up	2.313e-11	FALSE
WDR82	2.42392e-11	-0.0168009	0.129	0.173	4.04116e-07	5.31836e-11	-0.0168009	FALSE	10.2742	TRUE	Down	2.424e-11	FALSE
PLXNA4	2.45778e-11	0.584958	0.062	0.04	4.09761e-07	5.39147e-11	0.584958	FALSE	10.2683	TRUE	Up	2.458e-11	FALSE
NME1	2.46181e-11	-0.128413	0.107	0.146	4.10433e-07	5.39912e-11	-0.128413	FALSE	10.2677	TRUE	Down	2.462e-11	FALSE
FGD3	2.46385e-11	-0.592889	0.035	0.058	4.10773e-07	5.40241e-11	-0.592889	FALSE	10.2674	TRUE	Down	2.464e-11	FALSE
RAB2B	2.55636e-11	-0.0375319	0.131	0.175	4.26196e-07	5.60402e-11	-0.0375319	FALSE	10.2515	TRUE	Down	2.556e-11	FALSE
HEG1	2.55702e-11	0.140056	0.138	0.187	4.26306e-07	5.60424e-11	0.140056	FALSE	10.2515	TRUE	Up	2.557e-11	FALSE
ACTN1	2.58723e-11	0.908615	0.059	0.037	4.31342e-07	5.6692e-11	0.908615	FALSE	10.2465	TRUE	Up	2.587e-11	FALSE
FBXO25	2.79696e-11	0.867867	0.171	0.142	4.6631e-07	6.12744e-11	0.867867	FALSE	10.2127	TRUE	Up	2.797e-11	FALSE
FBXL7	2.94632e-11	-0.00950711	0.056	0.086	4.91211e-07	6.45324e-11	-0.00950711	FALSE	10.1902	TRUE	Down	2.946e-11	FALSE
EPN2	2.99115e-11	0.0895906	0.422	0.529	4.98685e-07	6.54998e-11	0.0895906	FALSE	10.1838	TRUE	Up	2.991e-11	FALSE
SH3PXD2B	3.00715e-11	0.0476462	0.223	0.289	5.01352e-07	6.58358e-11	0.0476462	FALSE	10.1815	TRUE	Up	3.007e-11	FALSE
STK11	3.08507e-11	0.0109996	0.154	0.202	5.14342e-07	6.75268e-11	0.0109996	FALSE	10.1705	TRUE	Up	3.085e-11	FALSE
CEP72	3.10197e-11	-0.461402	0.032	0.054	5.1716e-07	6.78818e-11	-0.461402	FALSE	10.1682	TRUE	Down	3.102e-11	FALSE
HNRNPD	3.13312e-11	0.633598	0.273	0.248	5.22354e-07	6.85486e-11	0.633598	FALSE	10.164	TRUE	Up	3.133e-11	FALSE
IQCB1	3.17592e-11	0.704019	0.098	0.071	5.2949e-07	6.94699e-11	0.704019	FALSE	10.1582	TRUE	Up	3.176e-11	FALSE
TMEM8A	3.19438e-11	-0.21273	0.094	0.13	5.32567e-07	6.98582e-11	-0.21273	FALSE	10.1558	TRUE	Down	3.194e-11	FALSE
ATP5MC1	3.21522e-11	-0.307483	0.07	0.101	5.36042e-07	7.02986e-11	-0.307483	FALSE	10.1531	TRUE	Down	3.215e-11	FALSE
QSOX2	3.21799e-11	-0.209212	0.075	0.107	5.36503e-07	7.03438e-11	-0.209212	FALSE	10.1528	TRUE	Down	3.218e-11	FALSE
THAP7	3.23286e-11	-0.0855317	0.08	0.115	5.38983e-07	7.06535e-11	-0.0855317	FALSE	10.1509	TRUE	Down	3.233e-11	FALSE
WDSUB1	3.25481e-11	0.829405	0.114	0.086	5.42642e-07	7.11175e-11	0.829405	FALSE	10.148	TRUE	Up	3.255e-11	FALSE
ADAM23	3.25736e-11	0.882911	0.088	0.062	5.43068e-07	7.11578e-11	0.882911	FALSE	10.1478	TRUE	Up	3.257e-11	FALSE
ZNF682	3.41283e-11	1.05382	0.073	0.05	5.68987e-07	7.45378e-11	1.05382	FALSE	10.1276	TRUE	Up	3.413e-11	FALSE
SF3B3	3.46121e-11	-0.0905662	0.127	0.17	5.77053e-07	7.55779e-11	-0.0905662	FALSE	10.1216	TRUE	Down	3.461e-11	FALSE
GTF2F1	3.46578e-11	0.0550788	0.14	0.187	5.77816e-07	7.56612e-11	0.0550788	FALSE	10.1211	TRUE	Up	3.466e-11	FALSE
DPH7	3.49402e-11	0.00541243	0.311	0.392	5.82522e-07	7.62608e-11	0.00541243	FALSE	10.1177	TRUE	Up	3.494e-11	FALSE
UNC13D	3.56748e-11	-0.128045	0.101	0.139	5.94771e-07	7.78474e-11	-0.128045	FALSE	10.1088	TRUE	Down	3.567e-11	FALSE
DYRK1B	3.59515e-11	-0.106522	0.118	0.158	5.99384e-07	7.8434e-11	-0.106522	FALSE	10.1055	TRUE	Down	3.595e-11	FALSE
ABHD5	3.60178e-11	0.0804703	0.085	0.121	6.00488e-07	7.85613e-11	0.0804703	FALSE	10.1048	TRUE	Up	3.602e-11	FALSE
SELENOO	3.61634e-11	-0.0444917	0.211	0.27	6.02916e-07	7.88618e-11	-0.0444917	FALSE	10.1031	TRUE	Down	3.616e-11	FALSE
TBC1D20	3.63785e-11	-0.069953	0.13	0.173	6.06502e-07	7.93135e-11	-0.069953	FALSE	10.1007	TRUE	Down	3.638e-11	FALSE
EMC6	3.6707e-11	-0.352099	0.052	0.079	6.11979e-07	8.00122e-11	-0.352099	FALSE	10.0968	TRUE	Down	3.671e-11	FALSE
C2orf88	3.67505e-11	1.12729	0.097	0.072	6.12705e-07	8.00897e-11	1.12729	FALSE	10.0964	TRUE	Up	3.675e-11	FALSE
CCER2	3.71106e-11	-0.249302	0.041	0.067	6.18707e-07	8.08567e-11	-0.249302	FALSE	10.0923	TRUE	Down	3.711e-11	FALSE
UNC50	3.74245e-11	-0.0183632	0.23	0.292	6.23942e-07	8.1523e-11	-0.0183632	FALSE	10.0887	TRUE	Down	3.742e-11	FALSE
NCK1	3.85966e-11	0.799669	0.095	0.069	6.43482e-07	8.40577e-11	0.799669	FALSE	10.0754	TRUE	Up	3.860e-11	FALSE
TYROBP	3.90899e-11	-0.702345	0.033	0.056	6.51706e-07	8.51017e-11	-0.702345	FALSE	10.0701	TRUE	Down	3.909e-11	FALSE
MPHOSPH6	3.9093e-11	0.89874	0.104	0.077	6.51758e-07	8.51017e-11	0.89874	FALSE	10.0701	TRUE	Up	3.909e-11	FALSE
PPP6C	3.9813e-11	0.0371021	0.22	0.282	6.63762e-07	8.66502e-11	0.0371021	FALSE	10.0622	TRUE	Up	3.981e-11	FALSE
MYORG	4.00097e-11	-0.00186867	0.075	0.109	6.67042e-07	8.70595e-11	-0.00186867	FALSE	10.0602	TRUE	Down	4.001e-11	FALSE
ZNF579	4.00654e-11	-0.0383551	0.065	0.096	6.6797e-07	8.71617e-11	-0.0383551	FALSE	10.0597	TRUE	Down	4.007e-11	FALSE
RAD23B	4.01693e-11	-0.0998612	0.074	0.106	6.69702e-07	8.73686e-11	-0.0998612	FALSE	10.0586	TRUE	Down	4.017e-11	FALSE
ZNF620	4.05452e-11	1.07986	0.066	0.044	6.75969e-07	8.8167e-11	1.07986	FALSE	10.0547	TRUE	Up	4.055e-11	FALSE
SLC39A13	4.2319e-11	-0.069816	0.127	0.169	7.05542e-07	9.20042e-11	-0.069816	FALSE	10.0362	TRUE	Down	4.232e-11	FALSE
PRKAR1B	4.26417e-11	-0.452171	0.091	0.127	7.10923e-07	9.26857e-11	-0.452171	FALSE	10.033	TRUE	Down	4.264e-11	FALSE
MPP3	4.28963e-11	-0.330216	0.044	0.07	7.15167e-07	9.32188e-11	-0.330216	FALSE	10.0305	TRUE	Down	4.290e-11	FALSE
AHSA1	4.38703e-11	0.0496258	0.277	0.352	7.31405e-07	9.53146e-11	0.0496258	FALSE	10.0208	TRUE	Up	4.387e-11	FALSE
GTF2E2	4.40899e-11	0.948106	0.103	0.076	7.35067e-07	9.5771e-11	0.948106	FALSE	10.0188	TRUE	Up	4.409e-11	FALSE
GPI	4.52528e-11	0.0113245	0.195	0.252	7.54455e-07	9.82757e-11	0.0113245	FALSE	10.0076	TRUE	Up	4.525e-11	FALSE
GPLD1	4.55845e-11	0.876401	0.051	0.032	7.59984e-07	9.89743e-11	0.876401	FALSE	10.0045	TRUE	Up	4.558e-11	FALSE
MBOAT1	4.66028e-11	0.314377	0.12	0.166	7.76962e-07	1.01163e-10	0.314377	FALSE	9.99498	TRUE	Up	4.660e-11	FALSE
FOPNL	4.70462e-11	0.831077	0.119	0.09	7.84355e-07	1.02104e-10	0.831077	FALSE	9.99096	TRUE	Up	4.705e-11	FALSE
PTDSS1	4.75775e-11	-0.278501	0.07	0.101	7.93212e-07	1.03234e-10	-0.278501	FALSE	9.98618	TRUE	Down	4.758e-11	FALSE
GALNT1	4.81083e-11	0.803839	0.137	0.107	8.02061e-07	1.04363e-10	0.803839	FALSE	9.98145	TRUE	Up	4.811e-11	FALSE
BCL2L1	4.81484e-11	0.0680269	0.316	0.401	8.0273e-07	1.04428e-10	0.0680269	FALSE	9.98118	TRUE	Up	4.815e-11	FALSE
DTD2	4.82423e-11	1.03972	0.068	0.046	8.04296e-07	1.04609e-10	1.03972	FALSE	9.98043	TRUE	Up	4.824e-11	FALSE
OPTN	4.95873e-11	0.0901043	0.298	0.38	8.2672e-07	1.07502e-10	0.0901043	FALSE	9.96858	TRUE	Up	4.959e-11	FALSE
GALC	4.98074e-11	0.0577477	0.181	0.236	8.3039e-07	1.07956e-10	0.0577477	FALSE	9.96675	TRUE	Up	4.981e-11	FALSE
HUWE1	5.04835e-11	0.023983	0.315	0.396	8.41661e-07	1.09397e-10	0.023983	FALSE	9.96099	TRUE	Up	5.048e-11	TRUE	X
CHIC2	5.13584e-11	0.707494	0.088	0.062	8.56248e-07	1.11269e-10	0.707494	FALSE	9.95363	TRUE	Up	5.136e-11	FALSE
NFYC	5.16073e-11	-0.0330258	0.12	0.161	8.60397e-07	1.11784e-10	-0.0330258	FALSE	9.95162	TRUE	Down	5.161e-11	FALSE
OGFRL1	5.29333e-11	0.654837	0.112	0.083	8.82504e-07	1.14631e-10	0.654837	FALSE	9.9407	TRUE	Up	5.293e-11	FALSE
TAZ	5.34454e-11	0.0192583	0.26	0.329	8.91042e-07	1.15715e-10	0.0192583	FALSE	9.93661	TRUE	Up	5.345e-11	FALSE
PHLDA1	5.3969e-11	0.913608	0.102	0.075	8.9977e-07	1.16824e-10	0.913608	FALSE	9.93247	TRUE	Up	5.397e-11	FALSE
BRD8	5.40087e-11	0.695497	0.244	0.216	9.00434e-07	1.16884e-10	0.695497	FALSE	9.93224	TRUE	Up	5.401e-11	FALSE
ECPAS	5.43724e-11	0.518438	0.352	0.339	9.06497e-07	1.17646e-10	0.518438	FALSE	9.92942	TRUE	Up	5.437e-11	FALSE
ARID5A	5.48323e-11	-0.292589	0.044	0.07	9.14164e-07	1.18615e-10	-0.292589	FALSE	9.92586	TRUE	Down	5.483e-11	FALSE
FMO5	5.54434e-11	0.265281	0.084	0.12	9.24352e-07	1.19911e-10	0.265281	FALSE	9.92114	TRUE	Up	5.544e-11	FALSE
MMP24OS	5.54613e-11	-0.0270919	0.164	0.213	9.24651e-07	1.19924e-10	-0.0270919	FALSE	9.92109	TRUE	Down	5.546e-11	FALSE
SOWAHC	5.59687e-11	-0.300609	0.029	0.05	9.33111e-07	1.20971e-10	-0.300609	FALSE	9.91732	TRUE	Down	5.597e-11	FALSE
HSF4	5.59699e-11	0.696954	0.257	0.231	9.33129e-07	1.20971e-10	0.696954	FALSE	9.91732	TRUE	Up	5.597e-11	FALSE
LIN54	5.76153e-11	-0.0999259	0.066	0.097	9.60562e-07	1.24501e-10	-0.0999259	FALSE	9.90483	TRUE	Down	5.762e-11	FALSE
TOP3B	5.88836e-11	-0.148034	0.113	0.152	9.81707e-07	1.27214e-10	-0.148034	FALSE	9.89546	TRUE	Down	5.888e-11	FALSE
AFAP1L2	5.91653e-11	0.672107	0.071	0.048	9.86404e-07	1.27795e-10	0.672107	FALSE	9.89349	TRUE	Up	5.917e-11	FALSE
ATF2	5.96049e-11	0.76515	0.179	0.149	9.93733e-07	1.28717e-10	0.76515	FALSE	9.89037	TRUE	Up	5.960e-11	FALSE
EML6	5.97151e-11	0.764841	0.072	0.049	9.9557e-07	1.28927e-10	0.764841	FALSE	9.88966	TRUE	Up	5.972e-11	FALSE
CHPF	6.00232e-11	-0.170994	0.111	0.149	1.00071e-06	1.29564e-10	-0.170994	FALSE	9.88752	TRUE	Down	6.002e-11	FALSE
CHI3L1	6.00655e-11	0.14076	0.099	0.135	1.00141e-06	1.29622e-10	0.14076	FALSE	9.88732	TRUE	Up	6.007e-11	FALSE
MAEA	6.00758e-11	0.0173436	0.2	0.258	1.00158e-06	1.29622e-10	0.0173436	FALSE	9.88732	TRUE	Up	6.008e-11	FALSE
ISG20	6.07068e-11	1.14667	0.072	0.05	1.0121e-06	1.30955e-10	1.14667	FALSE	9.88288	TRUE	Up	6.071e-11	FALSE
UQCC3	6.21111e-11	-0.119325	0.072	0.104	1.03552e-06	1.33955e-10	-0.119325	FALSE	9.87304	TRUE	Down	6.211e-11	FALSE
SALL1	6.21299e-11	0.130912	0.189	0.251	1.03583e-06	1.33967e-10	0.130912	FALSE	9.873	TRUE	Up	6.213e-11	FALSE
ZMPSTE24	6.36691e-11	-0.0560737	0.081	0.115	1.06149e-06	1.37256e-10	-0.0560737	FALSE	9.86247	TRUE	Down	6.367e-11	FALSE
CCDC7	6.38531e-11	0.670028	0.167	0.136	1.06456e-06	1.37623e-10	0.670028	FALSE	9.86131	TRUE	Up	6.385e-11	FALSE
TMEM11	6.41188e-11	-0.0810991	0.091	0.127	1.06899e-06	1.38166e-10	-0.0810991	FALSE	9.8596	TRUE	Down	6.412e-11	FALSE
CSTB	6.46231e-11	-0.0676018	0.063	0.093	1.0774e-06	1.39223e-10	-0.0676018	FALSE	9.85629	TRUE	Down	6.462e-11	FALSE
CSTF3	6.48067e-11	0.637565	0.27	0.245	1.08046e-06	1.39588e-10	0.637565	FALSE	9.85515	TRUE	Up	6.481e-11	FALSE
RASGRP2	6.64097e-11	0.566604	0.075	0.051	1.10718e-06	1.4301e-10	0.566604	FALSE	9.84463	TRUE	Up	6.641e-11	FALSE
RNF180	6.72532e-11	0.896345	0.138	0.109	1.12125e-06	1.44795e-10	0.896345	FALSE	9.83925	TRUE	Up	6.725e-11	FALSE
CARF	6.75748e-11	0.841696	0.143	0.115	1.12661e-06	1.45456e-10	0.841696	FALSE	9.83727	TRUE	Up	6.757e-11	FALSE
DCAF6	6.79387e-11	0.879434	0.094	0.068	1.13267e-06	1.46208e-10	0.879434	FALSE	9.83503	TRUE	Up	6.794e-11	FALSE
ENTPD2	7.05022e-11	0.346877	0.073	0.049	1.17541e-06	1.51692e-10	0.346877	FALSE	9.81904	TRUE	Up	7.050e-11	FALSE
TICAM2	7.06921e-11	0.825103	0.066	0.043	1.17858e-06	1.52068e-10	0.825103	FALSE	9.81796	TRUE	Up	7.069e-11	FALSE
RMND5B	7.09247e-11	0.0633589	0.141	0.188	1.18246e-06	1.52536e-10	0.0633589	FALSE	9.81663	TRUE	Up	7.092e-11	FALSE
FARSB	7.16884e-11	0.749365	0.166	0.136	1.19519e-06	1.54145e-10	0.749365	FALSE	9.81207	TRUE	Up	7.169e-11	FALSE
ERI1	7.19361e-11	1.03832	0.069	0.047	1.19932e-06	1.54644e-10	1.03832	FALSE	9.81067	TRUE	Up	7.194e-11	FALSE
CD55	7.2203e-11	0.902907	0.207	0.18	1.20377e-06	1.55184e-10	0.902907	FALSE	9.80915	TRUE	Up	7.220e-11	FALSE
GALNT8	7.279e-11	0.934715	0.075	0.051	1.21355e-06	1.56412e-10	0.934715	FALSE	9.80573	TRUE	Up	7.279e-11	FALSE
SMIM29	7.34392e-11	-0.153699	0.109	0.146	1.22438e-06	1.57773e-10	-0.153699	FALSE	9.80197	TRUE	Down	7.344e-11	FALSE
SUFU	7.36321e-11	-0.324405	0.041	0.065	1.22759e-06	1.58154e-10	-0.324405	FALSE	9.80092	TRUE	Down	7.363e-11	FALSE
RRP9	7.36802e-11	-0.109193	0.08	0.113	1.2284e-06	1.58223e-10	-0.109193	FALSE	9.80073	TRUE	Down	7.368e-11	FALSE
SNX11	7.40939e-11	-0.186178	0.062	0.092	1.23529e-06	1.59077e-10	-0.186178	FALSE	9.79839	TRUE	Down	7.409e-11	FALSE
XKR6	7.57869e-11	-0.238951	0.089	0.123	1.26352e-06	1.62677e-10	-0.238951	FALSE	9.78867	TRUE	Down	7.579e-11	FALSE
RGS7	7.58697e-11	1.01234	0.059	0.038	1.2649e-06	1.6282e-10	1.01234	FALSE	9.78829	TRUE	Up	7.587e-11	FALSE
MCM7	7.5946e-11	0.0144388	0.2	0.257	1.26617e-06	1.62949e-10	0.0144388	FALSE	9.78795	TRUE	Up	7.595e-11	FALSE
PDGFRA	7.63103e-11	0.956378	0.07	0.048	1.27225e-06	1.63695e-10	0.956378	FALSE	9.78596	TRUE	Up	7.631e-11	FALSE
MAP4K2	7.68407e-11	-0.102222	0.126	0.167	1.28109e-06	1.64798e-10	-0.102222	FALSE	9.78305	TRUE	Down	7.684e-11	FALSE
EHD3	7.68644e-11	0.0064679	0.115	0.155	1.28148e-06	1.64813e-10	0.0064679	FALSE	9.78301	TRUE	Up	7.686e-11	FALSE
ICE2	8.02105e-11	0.865174	0.076	0.053	1.33727e-06	1.71951e-10	0.865174	FALSE	9.7646	TRUE	Up	8.021e-11	FALSE
FCSK	8.2069e-11	-0.160329	0.078	0.11	1.36825e-06	1.75897e-10	-0.160329	FALSE	9.75474	TRUE	Down	8.207e-11	FALSE
PTAR1	8.29421e-11	0.654745	0.239	0.212	1.38281e-06	1.7773e-10	0.654745	FALSE	9.75024	TRUE	Up	8.294e-11	FALSE
HEATR1	8.5474e-11	0.763183	0.145	0.116	1.42502e-06	1.83117e-10	0.763183	FALSE	9.73727	TRUE	Up	8.547e-11	FALSE
CAB39L	8.55008e-11	1.10961	0.081	0.057	1.42547e-06	1.83135e-10	1.10961	FALSE	9.73723	TRUE	Up	8.550e-11	FALSE
LUZP1	8.72453e-11	0.532974	0.085	0.06	1.45455e-06	1.86831e-10	0.532974	FALSE	9.72855	TRUE	Up	8.725e-11	FALSE
MAPK8	8.73585e-11	0.739902	0.148	0.118	1.45644e-06	1.87034e-10	0.739902	FALSE	9.72808	TRUE	Up	8.736e-11	FALSE
YPEL4	8.79836e-11	-0.0858204	0.144	0.188	1.46686e-06	1.88332e-10	-0.0858204	FALSE	9.72508	TRUE	Down	8.798e-11	FALSE
MCF2L2	8.81725e-11	0.00864194	0.118	0.159	1.47001e-06	1.88696e-10	0.00864194	FALSE	9.72424	TRUE	Up	8.817e-11	FALSE
TSPYL4	8.86942e-11	-0.047727	0.152	0.2	1.47871e-06	1.89771e-10	-0.047727	FALSE	9.72177	TRUE	Down	8.869e-11	FALSE
SIPA1L1	8.88547e-11	0.692606	0.175	0.144	1.48139e-06	1.90074e-10	0.692606	FALSE	9.72108	TRUE	Up	8.885e-11	FALSE
ZNF354A	8.95643e-11	0.985293	0.071	0.048	1.49322e-06	1.91551e-10	0.985293	FALSE	9.71772	TRUE	Up	8.956e-11	FALSE
NKAIN4	9.05714e-11	0.51415	0.104	0.076	1.51001e-06	1.93663e-10	0.51415	FALSE	9.71295	TRUE	Up	9.057e-11	FALSE
LRRN1	9.07042e-11	1.093	0.092	0.067	1.51222e-06	1.93906e-10	1.093	FALSE	9.71241	TRUE	Up	9.070e-11	FALSE
RBM11	9.07469e-11	1.63985	0.067	0.046	1.51293e-06	1.93945e-10	1.63985	FALSE	9.71232	TRUE	Up	9.075e-11	FALSE
GPSM1	9.07614e-11	-0.00935011	0.168	0.217	1.51317e-06	1.93945e-10	-0.00935011	FALSE	9.71232	TRUE	Down	9.076e-11	FALSE
SBNO1	9.19494e-11	0.713242	0.124	0.095	1.53298e-06	1.96442e-10	0.713242	FALSE	9.70677	TRUE	Up	9.195e-11	FALSE
UPRT	9.19925e-11	0.79137	0.097	0.07	1.5337e-06	1.96492e-10	0.79137	FALSE	9.70666	TRUE	Up	9.199e-11	TRUE	X
NCL	9.38805e-11	0.0825577	0.223	0.287	1.56518e-06	2.00482e-10	0.0825577	FALSE	9.69793	TRUE	Up	9.388e-11	FALSE
IGFBP5	9.50312e-11	1.08242	0.076	0.053	1.58436e-06	2.02896e-10	1.08242	FALSE	9.69273	TRUE	Up	9.503e-11	FALSE
FAM171B	9.51927e-11	0.794045	0.197	0.169	1.58705e-06	2.03197e-10	0.794045	FALSE	9.69208	TRUE	Up	9.519e-11	FALSE
CTSC	9.61793e-11	-0.830203	0.058	0.084	1.6035e-06	2.05259e-10	-0.830203	FALSE	9.6877	TRUE	Down	9.618e-11	FALSE
PFKFB4	9.97832e-11	-0.0120308	0.087	0.122	1.66358e-06	2.12905e-10	-0.0120308	FALSE	9.67181	TRUE	Down	9.978e-11	FALSE
RNPEP	9.98992e-11	-0.157291	0.095	0.13	1.66552e-06	2.13107e-10	-0.157291	FALSE	9.6714	TRUE	Down	9.990e-11	FALSE
NARF	1.00277e-10	-0.00828922	0.196	0.252	1.67181e-06	2.13866e-10	-0.00828922	FALSE	9.66986	TRUE	Down	1.003e-10	FALSE
GLI4	1.00457e-10	-0.00675471	0.146	0.192	1.67482e-06	2.14206e-10	-0.00675471	FALSE	9.66917	TRUE	Down	1.005e-10	FALSE
ATP8A1	1.00988e-10	0.383805	0.594	0.646	1.68367e-06	2.15292e-10	0.383805	FALSE	9.66697	TRUE	Up	1.010e-10	FALSE
SLC25A37	1.02822e-10	-0.345035	0.211	0.26	1.71425e-06	2.19155e-10	-0.345035	FALSE	9.65925	TRUE	Down	1.028e-10	FALSE
ZNF432	1.03147e-10	1.14857	0.058	0.038	1.71967e-06	2.19801e-10	1.14857	FALSE	9.65797	TRUE	Up	1.031e-10	FALSE
GPC4	1.03322e-10	-0.148511	0.035	0.058	1.72258e-06	2.20126e-10	-0.148511	FALSE	9.65733	TRUE	Down	1.033e-10	TRUE	X
LCORL	1.0344e-10	0.786344	0.133	0.105	1.72455e-06	2.20331e-10	0.786344	FALSE	9.65692	TRUE	Up	1.034e-10	FALSE
HIST1H1E	1.04782e-10	-0.10154	0.101	0.138	1.74693e-06	2.23142e-10	-0.10154	FALSE	9.65142	TRUE	Down	1.048e-10	FALSE
ATXN3	1.05006e-10	0.7879	0.23	0.205	1.75067e-06	2.23572e-10	0.7879	FALSE	9.65058	TRUE	Up	1.050e-10	FALSE
HERC3	1.0511e-10	-0.0158182	0.307	0.384	1.7524e-06	2.23746e-10	-0.0158182	FALSE	9.65025	TRUE	Down	1.051e-10	FALSE
BLOC1S3	1.06737e-10	-0.217902	0.05	0.077	1.77951e-06	2.27159e-10	-0.217902	FALSE	9.64367	TRUE	Down	1.067e-10	FALSE
GNS	1.07046e-10	0.0167097	0.172	0.222	1.78466e-06	2.27768e-10	0.0167097	FALSE	9.64251	TRUE	Up	1.070e-10	FALSE
FLRT1	1.07624e-10	-0.111531	0.066	0.096	1.7943e-06	2.28949e-10	-0.111531	FALSE	9.64026	TRUE	Down	1.076e-10	FALSE
THADA	1.11262e-10	0.644574	0.157	0.126	1.85496e-06	2.36639e-10	0.644574	FALSE	9.62591	TRUE	Up	1.113e-10	FALSE
SMIM17	1.12521e-10	0.747677	0.05	0.031	1.87595e-06	2.39266e-10	0.747677	FALSE	9.62112	TRUE	Up	1.125e-10	FALSE
DUSP15	1.13388e-10	-0.242305	0.059	0.088	1.89041e-06	2.41058e-10	-0.242305	FALSE	9.61788	TRUE	Down	1.134e-10	FALSE
MYBBP1A	1.14004e-10	0.0651506	0.262	0.333	1.90067e-06	2.42316e-10	0.0651506	FALSE	9.61562	TRUE	Up	1.140e-10	FALSE
SURF1	1.14693e-10	0.0115111	0.123	0.164	1.91217e-06	2.43729e-10	0.0115111	FALSE	9.61309	TRUE	Up	1.147e-10	FALSE
SLC29A3	1.14762e-10	-0.416253	0.048	0.073	1.91331e-06	2.43824e-10	-0.416253	FALSE	9.61292	TRUE	Down	1.148e-10	FALSE
CHD6	1.14888e-10	0.634195	0.33	0.321	1.91541e-06	2.44039e-10	0.634195	FALSE	9.61254	TRUE	Up	1.149e-10	FALSE
MFAP3L	1.15033e-10	0.618678	0.346	0.339	1.91784e-06	2.44296e-10	0.618678	FALSE	9.61208	TRUE	Up	1.150e-10	FALSE
BAZ1A	1.15542e-10	1.06352	0.082	0.059	1.92631e-06	2.45323e-10	1.06352	FALSE	9.61026	TRUE	Up	1.155e-10	FALSE
HSPA13	1.15734e-10	-0.137361	0.114	0.153	1.92952e-06	2.4568e-10	-0.137361	FALSE	9.60963	TRUE	Down	1.157e-10	FALSE
TMEM181	1.17965e-10	-0.116478	0.099	0.135	1.96671e-06	2.50363e-10	-0.116478	FALSE	9.60143	TRUE	Down	1.180e-10	FALSE
SURF6	1.19639e-10	-0.0396192	0.078	0.111	1.99463e-06	2.53862e-10	-0.0396192	FALSE	9.5954	TRUE	Down	1.196e-10	FALSE
SGK1	1.22042e-10	0.413005	0.461	0.461	2.03468e-06	2.58905e-10	0.413005	FALSE	9.58686	TRUE	Up	1.220e-10	FALSE
SELENOK	1.24553e-10	-0.0974424	0.092	0.127	2.07654e-06	2.64175e-10	-0.0974424	FALSE	9.57811	TRUE	Down	1.246e-10	FALSE
ZNF142	1.24787e-10	-0.043893	0.09	0.125	2.08045e-06	2.64616e-10	-0.043893	FALSE	9.57738	TRUE	Down	1.248e-10	FALSE
SH2B2	1.24948e-10	0.959456	0.052	0.033	2.08313e-06	2.649e-10	0.959456	FALSE	9.57692	TRUE	Up	1.249e-10	FALSE
FCHSD2	1.327e-10	0.468361	0.113	0.083	2.21237e-06	2.81276e-10	0.468361	FALSE	9.55087	TRUE	Up	1.327e-10	FALSE
CGNL1	1.34349e-10	0.848266	0.063	0.042	2.23986e-06	2.84711e-10	0.848266	FALSE	9.5456	TRUE	Up	1.343e-10	FALSE
C3AR1	1.35712e-10	-0.495452	0.031	0.052	2.26259e-06	2.87539e-10	-0.495452	FALSE	9.5413	TRUE	Down	1.357e-10	FALSE
CLHC1	1.37927e-10	1.22792	0.054	0.035	2.29952e-06	2.9217e-10	1.22792	FALSE	9.53436	TRUE	Up	1.379e-10	FALSE
TBC1D32	1.38121e-10	0.909344	0.083	0.059	2.30275e-06	2.92519e-10	0.909344	FALSE	9.53385	TRUE	Up	1.381e-10	FALSE
TRIM9	1.38591e-10	-0.0173886	0.294	0.369	2.31058e-06	2.93451e-10	-0.0173886	FALSE	9.53246	TRUE	Down	1.386e-10	FALSE
APIP	1.39315e-10	-0.0705366	0.074	0.106	2.32265e-06	2.94922e-10	-0.0705366	FALSE	9.53029	TRUE	Down	1.393e-10	FALSE
C6orf62	1.43004e-10	0.694767	0.153	0.123	2.38416e-06	3.02667e-10	0.694767	FALSE	9.51903	TRUE	Up	1.430e-10	FALSE
AHNAK2	1.44825e-10	-0.86336	0.034	0.056	2.41452e-06	3.06456e-10	-0.86336	FALSE	9.51363	TRUE	Down	1.448e-10	FALSE
MAP2K1	1.45444e-10	-0.292857	0.067	0.097	2.42484e-06	3.07701e-10	-0.292857	FALSE	9.51187	TRUE	Down	1.454e-10	FALSE
PRXL2B	1.45763e-10	-0.381667	0.043	0.068	2.43017e-06	3.08312e-10	-0.381667	FALSE	9.51101	TRUE	Down	1.458e-10	FALSE
C1orf159	1.51189e-10	-0.238158	0.048	0.074	2.52062e-06	3.1972e-10	-0.238158	FALSE	9.49523	TRUE	Down	1.512e-10	FALSE
TCF20	1.52205e-10	-0.0656163	0.148	0.192	2.53756e-06	3.21801e-10	-0.0656163	FALSE	9.49241	TRUE	Down	1.522e-10	FALSE
TAF1A	1.52653e-10	0.728353	0.067	0.045	2.54503e-06	3.2268e-10	0.728353	FALSE	9.49123	TRUE	Up	1.527e-10	FALSE
B3GNT9	1.5292e-10	-0.046774	0.052	0.08	2.54948e-06	3.23176e-10	-0.046774	FALSE	9.49056	TRUE	Down	1.529e-10	FALSE
NSMCE1	1.5504e-10	0.00948719	0.133	0.177	2.58482e-06	3.27587e-10	0.00948719	FALSE	9.48467	TRUE	Up	1.550e-10	FALSE
JMJD8	1.55578e-10	-0.0338858	0.115	0.154	2.5938e-06	3.28654e-10	-0.0338858	FALSE	9.48326	TRUE	Down	1.556e-10	FALSE
DUSP10	1.56267e-10	-0.0589743	0.117	0.158	2.60528e-06	3.3004e-10	-0.0589743	FALSE	9.48143	TRUE	Down	1.563e-10	FALSE
ALKBH3	1.58085e-10	-0.202826	0.049	0.075	2.63559e-06	3.33809e-10	-0.202826	FALSE	9.4765	TRUE	Down	1.581e-10	FALSE
IGSF9B	1.60745e-10	0.564601	0.099	0.072	2.67994e-06	3.39354e-10	0.564601	FALSE	9.46935	TRUE	Up	1.607e-10	FALSE
EID3	1.60942e-10	0.994899	0.071	0.049	2.68322e-06	3.39698e-10	0.994899	FALSE	9.46891	TRUE	Up	1.609e-10	FALSE
DDX39B	1.61499e-10	-0.0861013	0.26	0.322	2.69252e-06	3.40803e-10	-0.0861013	FALSE	9.4675	TRUE	Down	1.615e-10	FALSE
CAMTA2	1.62003e-10	0.0237118	0.196	0.252	2.70092e-06	3.41794e-10	0.0237118	FALSE	9.46624	TRUE	Up	1.620e-10	FALSE
NAA38	1.62165e-10	-0.0219094	0.123	0.163	2.70361e-06	3.42062e-10	-0.0219094	FALSE	9.4659	TRUE	Down	1.622e-10	FALSE
RAB5IF	1.6324e-10	-0.199511	0.077	0.108	2.72154e-06	3.44258e-10	-0.199511	FALSE	9.46312	TRUE	Down	1.632e-10	FALSE
GPSM2	1.64777e-10	0.11513	0.16	0.211	2.74717e-06	3.47427e-10	0.11513	FALSE	9.45914	TRUE	Up	1.648e-10	FALSE
APBB3	1.65472e-10	-0.0457066	0.232	0.292	2.75875e-06	3.48817e-10	-0.0457066	FALSE	9.4574	TRUE	Down	1.655e-10	FALSE
SDCBP	1.67375e-10	-0.197532	0.061	0.089	2.79047e-06	3.52755e-10	-0.197532	FALSE	9.45253	TRUE	Down	1.674e-10	FALSE
EFCAB14	1.6911e-10	0.0500778	0.127	0.17	2.81939e-06	3.56335e-10	0.0500778	FALSE	9.44814	TRUE	Up	1.691e-10	FALSE
TIGAR	1.75022e-10	-0.310352	0.042	0.066	2.91796e-06	3.68715e-10	-0.310352	FALSE	9.43331	TRUE	Down	1.750e-10	FALSE
PHYH	1.76915e-10	1.14032	0.059	0.039	2.94953e-06	3.72626e-10	1.14032	FALSE	9.42873	TRUE	Up	1.769e-10	FALSE
HAUS4	1.82271e-10	-0.0729426	0.083	0.117	3.03883e-06	3.83826e-10	-0.0729426	FALSE	9.41587	TRUE	Down	1.823e-10	FALSE
NIF3L1	1.82859e-10	-0.183489	0.048	0.073	3.04862e-06	3.84982e-10	-0.183489	FALSE	9.41456	TRUE	Down	1.829e-10	FALSE
EXOC8	1.83776e-10	-0.141172	0.088	0.122	3.06391e-06	3.86831e-10	-0.141172	FALSE	9.41248	TRUE	Down	1.838e-10	FALSE
AMPD2	1.86855e-10	-0.11895	0.168	0.214	3.11525e-06	3.93231e-10	-0.11895	FALSE	9.40535	TRUE	Down	1.869e-10	FALSE
DNAJC24	1.87394e-10	0.820863	0.085	0.061	3.12423e-06	3.9428e-10	0.820863	FALSE	9.40419	TRUE	Up	1.874e-10	FALSE
ARNT	1.96739e-10	0.0234697	0.197	0.252	3.28003e-06	4.13856e-10	0.0234697	FALSE	9.38315	TRUE	Up	1.967e-10	FALSE
C19orf25	1.96829e-10	0.0986708	0.141	0.187	3.28153e-06	4.13958e-10	0.0986708	FALSE	9.38304	TRUE	Up	1.968e-10	FALSE
ARID5B	1.96878e-10	0.126342	0.175	0.23	3.28235e-06	4.13974e-10	0.126342	FALSE	9.38303	TRUE	Up	1.969e-10	FALSE
AHCTF1	2.01147e-10	0.973721	0.055	0.035	3.35353e-06	4.22862e-10	0.973721	FALSE	9.3738	TRUE	Up	2.011e-10	FALSE
RABIF	2.0151e-10	-0.121076	0.056	0.084	3.35957e-06	4.23535e-10	-0.121076	FALSE	9.37311	TRUE	Down	2.015e-10	FALSE
SHLD2	2.05259e-10	0.809042	0.099	0.073	3.42208e-06	4.31324e-10	0.809042	FALSE	9.3652	TRUE	Up	2.053e-10	FALSE
COTL1	2.05505e-10	-0.40142	0.06	0.088	3.42618e-06	4.31751e-10	-0.40142	FALSE	9.36477	TRUE	Down	2.055e-10	FALSE
DGKI	2.05757e-10	0.861159	0.111	0.084	3.43038e-06	4.32189e-10	0.861159	FALSE	9.36433	TRUE	Up	2.058e-10	FALSE
ACOT8	2.06489e-10	-0.206696	0.097	0.131	3.44258e-06	4.33635e-10	-0.206696	FALSE	9.36288	TRUE	Down	2.065e-10	FALSE
MLEC	2.08515e-10	0.0812018	0.183	0.236	3.47637e-06	4.37799e-10	0.0812018	FALSE	9.35873	TRUE	Up	2.085e-10	FALSE
STMN3	2.09793e-10	-0.343704	0.172	0.222	3.49766e-06	4.40388e-10	-0.343704	FALSE	9.35616	TRUE	Down	2.098e-10	FALSE
MGAT4B	2.09947e-10	0.0383853	0.134	0.177	3.50023e-06	4.40619e-10	0.0383853	FALSE	9.35594	TRUE	Up	2.099e-10	FALSE
CCDC106	2.14276e-10	-0.18912	0.063	0.091	3.5724e-06	4.4961e-10	-0.18912	FALSE	9.34716	TRUE	Down	2.143e-10	FALSE
NT5E	2.16138e-10	0.924302	0.058	0.038	3.60345e-06	4.53422e-10	0.924302	FALSE	9.3435	TRUE	Up	2.161e-10	FALSE
MEGF9	2.16358e-10	0.0120353	0.264	0.33	3.60711e-06	4.53788e-10	0.0120353	FALSE	9.34315	TRUE	Up	2.164e-10	FALSE
FOXJ2	2.21738e-10	-0.13577	0.072	0.103	3.69681e-06	4.64974e-10	-0.13577	FALSE	9.33257	TRUE	Down	2.217e-10	FALSE
SDF2	2.22137e-10	-0.116096	0.1	0.136	3.70346e-06	4.65713e-10	-0.116096	FALSE	9.33188	TRUE	Down	2.221e-10	FALSE
AHCY	2.22773e-10	0.000211775	0.081	0.115	3.71407e-06	4.66949e-10	0.000211775	FALSE	9.33073	TRUE	Up	2.228e-10	FALSE
GOLGA2	2.23431e-10	0.142582	0.159	0.209	3.72504e-06	4.68183e-10	0.142582	FALSE	9.32958	TRUE	Up	2.234e-10	FALSE
FSTL1	2.23455e-10	0.918702	0.066	0.045	3.72545e-06	4.68183e-10	0.918702	FALSE	9.32958	TRUE	Up	2.235e-10	FALSE
UBC	2.24737e-10	0.10928	0.233	0.297	3.74682e-06	4.7077e-10	0.10928	FALSE	9.32719	TRUE	Up	2.247e-10	FALSE
WDR91	2.24792e-10	-0.236183	0.075	0.106	3.74773e-06	4.70786e-10	-0.236183	FALSE	9.32718	TRUE	Down	2.248e-10	FALSE
PNKD	2.2625e-10	-0.138655	0.117	0.155	3.77204e-06	4.73741e-10	-0.138655	FALSE	9.32446	TRUE	Down	2.263e-10	FALSE
ALG1	2.26731e-10	-0.120982	0.087	0.121	3.78005e-06	4.74647e-10	-0.120982	FALSE	9.32363	TRUE	Down	2.267e-10	FALSE
C20orf194	2.30087e-10	0.04152	0.273	0.345	3.836e-06	4.81572e-10	0.04152	FALSE	9.31734	TRUE	Up	2.301e-10	FALSE
FITM2	2.3335e-10	-0.175363	0.08	0.112	3.89042e-06	4.88301e-10	-0.175363	FALSE	9.31131	TRUE	Down	2.334e-10	FALSE
CREB3	2.33673e-10	-0.0803046	0.107	0.144	3.89579e-06	4.88873e-10	-0.0803046	FALSE	9.3108	TRUE	Down	2.337e-10	FALSE
ZNF141	2.34394e-10	-0.0358751	0.182	0.232	3.90781e-06	4.90279e-10	-0.0358751	FALSE	9.30956	TRUE	Down	2.344e-10	FALSE
ANK3	2.37487e-10	0.525328	0.451	0.47	3.95939e-06	4.96646e-10	0.525328	FALSE	9.30395	TRUE	Up	2.375e-10	FALSE
IPCEF1	2.38313e-10	-0.85401	0.044	0.068	3.97315e-06	4.98267e-10	-0.85401	FALSE	9.30254	TRUE	Down	2.383e-10	FALSE
IER2	2.41692e-10	-0.0660442	0.163	0.21	4.02949e-06	5.05228e-10	-0.0660442	FALSE	9.29651	TRUE	Down	2.417e-10	FALSE
SEMA6B	2.42506e-10	0.634545	0.063	0.042	4.04307e-06	5.06824e-10	0.634545	FALSE	9.29514	TRUE	Up	2.425e-10	FALSE
GTPBP2	2.43788e-10	0.0355729	0.168	0.217	4.06443e-06	5.09395e-10	0.0355729	FALSE	9.29295	TRUE	Up	2.438e-10	FALSE
UBE2R2	2.44091e-10	0.0688879	0.277	0.35	4.06949e-06	5.09923e-10	0.0688879	FALSE	9.2925	TRUE	Up	2.441e-10	FALSE
B4GALT4	2.44642e-10	0.980509	0.073	0.051	4.07867e-06	5.10967e-10	0.980509	FALSE	9.29161	TRUE	Up	2.446e-10	FALSE
KHDRBS2	2.45008e-10	0.743449	0.075	0.052	4.08478e-06	5.11624e-10	0.743449	FALSE	9.29105	TRUE	Up	2.450e-10	FALSE
DNAJC12	2.47047e-10	-0.161778	0.073	0.103	4.11877e-06	5.15774e-10	-0.161778	FALSE	9.28754	TRUE	Down	2.470e-10	FALSE
PFDN1	2.47708e-10	-0.0436257	0.077	0.108	4.12979e-06	5.17047e-10	-0.0436257	FALSE	9.28647	TRUE	Down	2.477e-10	FALSE
SLC38A10	2.47778e-10	-0.0430669	0.31	0.383	4.13095e-06	5.17084e-10	-0.0430669	FALSE	9.28644	TRUE	Down	2.478e-10	FALSE
AJM1	2.53892e-10	-0.131092	0.081	0.113	4.23288e-06	5.29732e-10	-0.131092	FALSE	9.27594	TRUE	Down	2.539e-10	FALSE
YPEL2	2.56172e-10	0.053037	0.305	0.382	4.27091e-06	5.34306e-10	0.053037	FALSE	9.27221	TRUE	Up	2.562e-10	FALSE
PFDN6	2.56191e-10	-0.0454815	0.146	0.191	4.27122e-06	5.34306e-10	-0.0454815	FALSE	9.27221	TRUE	Down	2.562e-10	FALSE
KCTD21	2.60301e-10	-0.247427	0.038	0.061	4.33974e-06	5.42765e-10	-0.247427	FALSE	9.26539	TRUE	Down	2.603e-10	FALSE
EIF4G3	2.6226e-10	0.0544459	0.268	0.342	4.3724e-06	5.46736e-10	0.0544459	FALSE	9.26222	TRUE	Up	2.623e-10	FALSE
THOC6	2.66837e-10	-0.187947	0.078	0.109	4.44871e-06	5.56162e-10	-0.187947	FALSE	9.2548	TRUE	Down	2.668e-10	FALSE
NGDN	2.68675e-10	0.0524784	0.125	0.167	4.47935e-06	5.59875e-10	0.0524784	FALSE	9.25191	TRUE	Up	2.687e-10	FALSE
ANKRD27	2.7057e-10	-0.040165	0.111	0.149	4.51095e-06	5.63707e-10	-0.040165	FALSE	9.24895	TRUE	Down	2.706e-10	FALSE
DCAF4	2.73112e-10	-0.152217	0.052	0.078	4.55332e-06	5.68883e-10	-0.152217	FALSE	9.24498	TRUE	Down	2.731e-10	FALSE
FBXL17	2.77867e-10	0.789592	0.176	0.148	4.6326e-06	5.78668e-10	0.789592	FALSE	9.23757	TRUE	Up	2.779e-10	FALSE
DUS2	2.78973e-10	-0.0409186	0.069	0.1	4.65104e-06	5.8085e-10	-0.0409186	FALSE	9.23594	TRUE	Down	2.790e-10	FALSE
EXOC4	2.79823e-10	0.0409665	0.23	0.291	4.66521e-06	5.82498e-10	0.0409665	FALSE	9.23471	TRUE	Up	2.798e-10	FALSE
CDK17	2.80201e-10	0.734952	0.234	0.208	4.67151e-06	5.83164e-10	0.734952	FALSE	9.23421	TRUE	Up	2.802e-10	FALSE
FLVCR1	2.89867e-10	-0.126535	0.103	0.138	4.83266e-06	6.03155e-10	-0.126535	FALSE	9.21957	TRUE	Down	2.899e-10	FALSE
GRWD1	2.91171e-10	-0.197359	0.077	0.108	4.85441e-06	6.05743e-10	-0.197359	FALSE	9.21771	TRUE	Down	2.912e-10	FALSE
ACAA1	2.92106e-10	0.029794	0.388	0.485	4.86999e-06	6.07561e-10	0.029794	FALSE	9.21641	TRUE	Up	2.921e-10	FALSE
CELF5	2.9509e-10	0.479638	0.052	0.032	4.91974e-06	6.13639e-10	0.479638	FALSE	9.21209	TRUE	Up	2.951e-10	FALSE
P2RX6	2.9614e-10	-0.265105	0.066	0.095	4.93725e-06	6.15696e-10	-0.265105	FALSE	9.21063	TRUE	Down	2.961e-10	FALSE
NOC2L	2.96239e-10	0.0247716	0.143	0.188	4.9389e-06	6.15773e-10	0.0247716	FALSE	9.21058	TRUE	Up	2.962e-10	FALSE
AP4S1	2.98044e-10	1.08607	0.073	0.051	4.96899e-06	6.19396e-10	1.08607	FALSE	9.20803	TRUE	Up	2.980e-10	FALSE
GAS8	2.9864e-10	0.834848	0.207	0.18	4.97892e-06	6.20505e-10	0.834848	FALSE	9.20725	TRUE	Up	2.986e-10	FALSE
MEA1	3.02956e-10	-0.0753904	0.097	0.132	5.05089e-06	6.29343e-10	-0.0753904	FALSE	9.20111	TRUE	Down	3.030e-10	FALSE
IRF2	3.03678e-10	0.125833	0.189	0.245	5.06293e-06	6.30712e-10	0.125833	FALSE	9.20017	TRUE	Up	3.037e-10	FALSE
FAM135A	3.05836e-10	0.744873	0.089	0.064	5.0989e-06	6.35062e-10	0.744873	FALSE	9.19718	TRUE	Up	3.058e-10	FALSE
NR3C2	3.06638e-10	0.829065	0.13	0.102	5.11227e-06	6.36594e-10	0.829065	FALSE	9.19614	TRUE	Up	3.066e-10	FALSE
CCSER2	3.07629e-10	0.682755	0.265	0.245	5.1288e-06	6.3852e-10	0.682755	FALSE	9.19483	TRUE	Up	3.076e-10	FALSE
PPHLN1	3.08118e-10	0.672715	0.18	0.15	5.13695e-06	6.39401e-10	0.672715	FALSE	9.19423	TRUE	Up	3.081e-10	FALSE
ENPP4	3.09412e-10	0.0880383	0.271	0.343	5.15852e-06	6.41954e-10	0.0880383	FALSE	9.1925	TRUE	Up	3.094e-10	FALSE
PHYHIP	3.10164e-10	0.0543487	0.12	0.09	5.17106e-06	6.4338e-10	0.0543487	FALSE	9.19153	TRUE	Up	3.102e-10	FALSE
POU6F1	3.10555e-10	0.0668221	0.16	0.209	5.17757e-06	6.44057e-10	0.0668221	FALSE	9.19108	TRUE	Up	3.106e-10	FALSE
PTCD1	3.12854e-10	-0.271244	0.061	0.089	5.2159e-06	6.4869e-10	-0.271244	FALSE	9.18796	TRUE	Down	3.129e-10	FALSE
TRIM27	3.13673e-10	-0.0266854	0.247	0.309	5.22956e-06	6.50253e-10	-0.0266854	FALSE	9.18692	TRUE	Down	3.137e-10	FALSE
RMDN2	3.20255e-10	0.828209	0.059	0.039	5.33929e-06	6.6376e-10	0.828209	FALSE	9.17799	TRUE	Up	3.203e-10	FALSE
SMG8	3.26549e-10	-0.387776	0.044	0.068	5.44423e-06	6.76666e-10	-0.387776	FALSE	9.16963	TRUE	Down	3.265e-10	FALSE
ZMYM6	3.27908e-10	0.62044	0.19	0.16	5.46688e-06	6.7934e-10	0.62044	FALSE	9.16791	TRUE	Up	3.279e-10	FALSE
SMIM6	3.29187e-10	-0.0337707	0.032	0.054	5.48821e-06	6.81849e-10	-0.0337707	FALSE	9.16631	TRUE	Down	3.292e-10	FALSE
RRAGB	3.30331e-10	0.832391	0.115	0.088	5.50728e-06	6.84076e-10	0.832391	FALSE	9.1649	TRUE	Up	3.303e-10	TRUE	X
AGFG1	3.31627e-10	0.681807	0.275	0.256	5.52889e-06	6.86618e-10	0.681807	FALSE	9.16328	TRUE	Up	3.316e-10	FALSE
RNF34	3.33978e-10	-0.240164	0.054	0.081	5.56809e-06	6.91343e-10	-0.240164	FALSE	9.16031	TRUE	Down	3.340e-10	FALSE
XPO1	3.34214e-10	0.743894	0.108	0.081	5.57201e-06	6.91687e-10	0.743894	FALSE	9.16009	TRUE	Up	3.342e-10	FALSE
TMEM65	3.34438e-10	-0.389765	0.058	0.085	5.57575e-06	6.92008e-10	-0.389765	FALSE	9.15989	TRUE	Down	3.344e-10	FALSE
SNX13	3.4096e-10	0.568389	0.224	0.195	5.68448e-06	7.05356e-10	0.568389	FALSE	9.15159	TRUE	Up	3.410e-10	FALSE
ZNF609	3.43512e-10	0.107941	0.253	0.323	5.72704e-06	7.10489e-10	0.107941	FALSE	9.14844	TRUE	Up	3.435e-10	FALSE
GAR1	3.4488e-10	0.959255	0.064	0.043	5.74984e-06	7.13171e-10	0.959255	FALSE	9.14681	TRUE	Up	3.449e-10	FALSE
VPS51	3.45459e-10	-0.0809669	0.11	0.148	5.7595e-06	7.14221e-10	-0.0809669	FALSE	9.14617	TRUE	Down	3.455e-10	FALSE
ZNF672	3.50571e-10	-0.0984336	0.073	0.104	5.84472e-06	7.2464e-10	-0.0984336	FALSE	9.13988	TRUE	Down	3.506e-10	FALSE
YIPF4	3.51432e-10	0.0259464	0.225	0.285	5.85907e-06	7.26268e-10	0.0259464	FALSE	9.1389	TRUE	Up	3.514e-10	FALSE
ZNF891	3.58977e-10	0.824765	0.114	0.087	5.98487e-06	7.41708e-10	0.824765	FALSE	9.12977	TRUE	Up	3.590e-10	FALSE
PIH1D1	3.64877e-10	-0.056747	0.144	0.187	6.08322e-06	7.53741e-10	-0.056747	FALSE	9.12278	TRUE	Down	3.649e-10	FALSE
LARP7	3.65672e-10	0.691803	0.176	0.146	6.09648e-06	7.55228e-10	0.691803	FALSE	9.12192	TRUE	Up	3.657e-10	FALSE
APPL2	3.67292e-10	0.731673	0.167	0.139	6.12349e-06	7.58417e-10	0.731673	FALSE	9.12009	TRUE	Up	3.673e-10	FALSE
NRBP1	3.74584e-10	0.114459	0.291	0.368	6.24506e-06	7.73314e-10	0.114459	FALSE	9.11164	TRUE	Up	3.746e-10	FALSE
TMCO3	3.75011e-10	0.0713792	0.162	0.211	6.25219e-06	7.74037e-10	0.0713792	FALSE	9.11124	TRUE	Up	3.750e-10	FALSE
PIGF	3.80078e-10	0.888581	0.158	0.132	6.33666e-06	7.84333e-10	0.888581	FALSE	9.1055	TRUE	Up	3.801e-10	FALSE
MIEF1	3.83625e-10	-0.281207	0.058	0.085	6.39579e-06	7.91488e-10	-0.281207	FALSE	9.10156	TRUE	Down	3.836e-10	FALSE
ZNF598	3.85183e-10	-0.348343	0.052	0.078	6.42177e-06	7.9454e-10	-0.348343	FALSE	9.09988	TRUE	Down	3.852e-10	FALSE
ATAD3A	3.8833e-10	-0.235499	0.049	0.074	6.47424e-06	8.00866e-10	-0.235499	FALSE	9.09644	TRUE	Down	3.883e-10	FALSE
SLC4A7	3.936e-10	-0.973224	0.062	0.087	6.56211e-06	8.11567e-10	-0.973224	FALSE	9.09068	TRUE	Down	3.936e-10	FALSE
SAE1	4.00399e-10	-0.0848863	0.094	0.129	6.67546e-06	8.25415e-10	-0.0848863	FALSE	9.08333	TRUE	Down	4.004e-10	FALSE
SEPTIN9	4.04007e-10	0.0671064	0.135	0.177	6.73561e-06	8.32589e-10	0.0671064	FALSE	9.07957	TRUE	Up	4.040e-10	FALSE
NAPB	4.04046e-10	0.538502	0.124	0.096	6.73625e-06	8.32589e-10	0.538502	FALSE	9.07957	TRUE	Up	4.040e-10	FALSE
MANBA	4.06984e-10	-0.184588	0.119	0.156	6.78524e-06	8.38471e-10	-0.184588	FALSE	9.07651	TRUE	Down	4.070e-10	FALSE
ZER1	4.07463e-10	0.0172617	0.341	0.427	6.79323e-06	8.39286e-10	0.0172617	FALSE	9.07609	TRUE	Up	4.075e-10	FALSE
FHOD1	4.21564e-10	-0.835173	0.036	0.057	7.02832e-06	8.68151e-10	-0.835173	FALSE	9.0614	TRUE	Down	4.216e-10	FALSE
ASTN2	4.32735e-10	0.643535	0.144	0.115	7.21455e-06	8.90971e-10	0.643535	FALSE	9.05014	TRUE	Up	4.327e-10	FALSE
STK36	4.37483e-10	0.796605	0.086	0.062	7.29372e-06	9.00563e-10	0.796605	FALSE	9.04549	TRUE	Up	4.375e-10	FALSE
CRAT	4.48376e-10	-0.126779	0.067	0.096	7.47532e-06	9.22795e-10	-0.126779	FALSE	9.03489	TRUE	Down	4.484e-10	FALSE
TRUB1	4.52937e-10	1.06813	0.071	0.049	7.55136e-06	9.31877e-10	1.06813	FALSE	9.03064	TRUE	Up	4.529e-10	FALSE
CLASP2	4.52975e-10	0.411438	0.483	0.512	7.552e-06	9.31877e-10	0.411438	FALSE	9.03064	TRUE	Up	4.530e-10	FALSE
CCNI	4.53708e-10	0.0186669	0.22	0.28	7.56422e-06	9.33193e-10	0.0186669	FALSE	9.03003	TRUE	Up	4.537e-10	FALSE
SLC15A2	4.58743e-10	0.660727	0.065	0.044	7.64816e-06	9.43354e-10	0.660727	FALSE	9.02533	TRUE	Up	4.587e-10	FALSE
PLK5	4.62603e-10	0.837054	0.055	0.036	7.71252e-06	9.51097e-10	0.837054	FALSE	9.02178	TRUE	Up	4.626e-10	FALSE
ZDHHC2	4.64853e-10	0.110783	0.145	0.192	7.75003e-06	9.55526e-10	0.110783	FALSE	9.01976	TRUE	Up	4.649e-10	FALSE
ZNF641	4.68545e-10	-0.262616	0.116	0.152	7.81159e-06	9.62917e-10	-0.262616	FALSE	9.01641	TRUE	Down	4.685e-10	FALSE
ZNF226	4.74585e-10	0.943732	0.159	0.133	7.91227e-06	9.75128e-10	0.943732	FALSE	9.01094	TRUE	Up	4.746e-10	FALSE
ATF1	4.82546e-10	0.922439	0.052	0.033	8.045e-06	9.91283e-10	0.922439	FALSE	9.0038	TRUE	Up	4.825e-10	FALSE
CSDC2	4.82825e-10	0.695702	0.058	0.038	8.04966e-06	9.91653e-10	0.695702	FALSE	9.00364	TRUE	Up	4.828e-10	FALSE
TMEM131L	4.90524e-10	0.741702	0.055	0.035	8.17801e-06	1.00726e-09	0.741702	FALSE	8.99686	TRUE	Up	4.905e-10	FALSE
MAPK9	4.91698e-10	-0.107006	0.139	0.181	8.19759e-06	1.00946e-09	-0.107006	FALSE	8.99591	TRUE	Down	4.917e-10	FALSE
FOXRED2	4.93572e-10	-0.0579869	0.074	0.105	8.22883e-06	1.0131e-09	-0.0579869	FALSE	8.99435	TRUE	Down	4.936e-10	FALSE
LCOR	4.98694e-10	0.642168	0.302	0.285	8.31423e-06	1.0234e-09	0.642168	FALSE	8.98995	TRUE	Up	4.987e-10	FALSE
OARD1	5.04242e-10	0.897103	0.17	0.143	8.40672e-06	1.03458e-09	0.897103	FALSE	8.98524	TRUE	Up	5.042e-10	FALSE
NME2	5.05001e-10	-0.239685	0.07	0.1	8.41938e-06	1.03592e-09	-0.239685	FALSE	8.98467	TRUE	Down	5.050e-10	FALSE
KRI1	5.05797e-10	0.114849	0.203	0.26	8.43266e-06	1.03734e-09	0.114849	FALSE	8.98408	TRUE	Up	5.058e-10	FALSE
TM2D2	5.15826e-10	-0.231338	0.077	0.107	8.59986e-06	1.05769e-09	-0.231338	FALSE	8.97564	TRUE	Down	5.158e-10	FALSE
CDC73	5.19224e-10	0.62126	0.291	0.272	8.6565e-06	1.06444e-09	0.62126	FALSE	8.97288	TRUE	Up	5.192e-10	FALSE
UBOX5	5.27441e-10	-0.0171617	0.11	0.147	8.7935e-06	1.08106e-09	-0.0171617	FALSE	8.96615	TRUE	Down	5.274e-10	FALSE
NOP58	5.33644e-10	0.725092	0.143	0.115	8.89692e-06	1.09355e-09	0.725092	FALSE	8.96116	TRUE	Up	5.336e-10	FALSE
PGM1	5.34606e-10	-0.0932919	0.101	0.137	8.91295e-06	1.0953e-09	-0.0932919	FALSE	8.96047	TRUE	Down	5.346e-10	FALSE
NUP85	5.46804e-10	-0.0617545	0.149	0.192	9.11632e-06	1.12006e-09	-0.0617545	FALSE	8.95076	TRUE	Down	5.468e-10	FALSE
ARMCX6	5.60488e-10	-0.392174	0.036	0.058	9.34445e-06	1.14786e-09	-0.392174	FALSE	8.94011	TRUE	Down	5.605e-10	TRUE	X
DNAJC3	5.7131e-10	0.0112731	0.124	0.165	9.52487e-06	1.16978e-09	0.0112731	FALSE	8.9319	TRUE	Up	5.713e-10	FALSE
MICAL3	5.71986e-10	-0.0275059	0.476	0.577	9.53616e-06	1.17093e-09	-0.0275059	FALSE	8.93147	TRUE	Down	5.720e-10	FALSE
LINGO1	5.84478e-10	0.0745857	0.172	0.221	9.74442e-06	1.19625e-09	0.0745857	FALSE	8.92218	TRUE	Up	5.845e-10	FALSE
PSMB1	5.91171e-10	0.0459678	0.295	0.37	9.856e-06	1.2097e-09	0.0459678	FALSE	8.91732	TRUE	Up	5.912e-10	FALSE
MBTPS2	5.9634e-10	-0.297854	0.051	0.077	9.94218e-06	1.22003e-09	-0.297854	FALSE	8.91363	TRUE	Down	5.963e-10	TRUE	X
NUS1	5.9899e-10	0.738162	0.121	0.094	9.98636e-06	1.2252e-09	0.738162	FALSE	8.91179	TRUE	Up	5.990e-10	FALSE
CCND2	6.0818e-10	-0.536057	0.045	0.068	1.01396e-05	1.24375e-09	-0.536057	FALSE	8.90527	TRUE	Down	6.082e-10	FALSE
C1QA	6.09506e-10	-0.08769	0.053	0.078	1.01617e-05	1.2462e-09	-0.08769	FALSE	8.90441	TRUE	Down	6.095e-10	FALSE
CAT	6.11896e-10	0.116053	0.154	0.205	1.02015e-05	1.25083e-09	0.116053	FALSE	8.9028	TRUE	Up	6.119e-10	FALSE
YRDC	6.1418e-10	-0.326957	0.044	0.068	1.02396e-05	1.25524e-09	-0.326957	FALSE	8.90127	TRUE	Down	6.142e-10	FALSE
DDAH1	6.26387e-10	0.864922	0.056	0.037	1.04431e-05	1.27993e-09	0.864922	FALSE	8.89281	TRUE	Up	6.264e-10	FALSE
SPTLC1	6.32786e-10	0.047377	0.156	0.202	1.05498e-05	1.29274e-09	0.047377	FALSE	8.88849	TRUE	Up	6.328e-10	FALSE
ZNF570	6.37184e-10	1.05145	0.059	0.039	1.06231e-05	1.30146e-09	1.05145	FALSE	8.88557	TRUE	Up	6.372e-10	FALSE
RIPK1	6.38387e-10	0.822185	0.13	0.103	1.06432e-05	1.30365e-09	0.822185	FALSE	8.88484	TRUE	Up	6.384e-10	FALSE
TMEM39A	6.38752e-10	0.890586	0.085	0.062	1.06493e-05	1.30413e-09	0.890586	FALSE	8.88468	TRUE	Up	6.388e-10	FALSE
CHST8	6.54031e-10	-1.01009	0.037	0.058	1.0904e-05	1.33505e-09	-1.01009	FALSE	8.8745	TRUE	Down	6.540e-10	FALSE
MCTS1	6.60613e-10	0.791799	0.096	0.071	1.10137e-05	1.34807e-09	0.791799	FALSE	8.87029	TRUE	Up	6.606e-10	TRUE	X
UBA5	6.60676e-10	0.773604	0.149	0.122	1.10148e-05	1.34807e-09	0.773604	FALSE	8.87029	TRUE	Up	6.607e-10	FALSE
SPON1	6.66653e-10	0.485747	0.089	0.064	1.11144e-05	1.35998e-09	0.485747	FALSE	8.86647	TRUE	Up	6.667e-10	FALSE
NFATC1	7.02004e-10	-0.31217	0.034	0.056	1.17038e-05	1.43181e-09	-0.31217	FALSE	8.84412	TRUE	Down	7.020e-10	FALSE
PHTF2	7.02193e-10	0.770061	0.19	0.163	1.1707e-05	1.4319e-09	0.770061	FALSE	8.84409	TRUE	Up	7.022e-10	FALSE
ARHGDIB	7.06608e-10	-0.444884	0.035	0.057	1.17806e-05	1.44061e-09	-0.444884	FALSE	8.84145	TRUE	Down	7.066e-10	FALSE
TMX1	7.18134e-10	0.791673	0.107	0.082	1.19727e-05	1.46381e-09	0.791673	FALSE	8.83452	TRUE	Up	7.181e-10	FALSE
HS3ST1	7.21389e-10	0.604362	0.05	0.031	1.2027e-05	1.47014e-09	0.604362	FALSE	8.83264	TRUE	Up	7.214e-10	FALSE
PKD1	7.3042e-10	0.36455	0.343	0.329	1.21776e-05	1.48824e-09	0.36455	FALSE	8.82733	TRUE	Up	7.304e-10	FALSE
CRNKL1	7.34219e-10	-0.00131981	0.105	0.142	1.22409e-05	1.49568e-09	-0.00131981	FALSE	8.82516	TRUE	Down	7.342e-10	FALSE
NME7	7.41954e-10	0.832125	0.077	0.054	1.23699e-05	1.51113e-09	0.832125	FALSE	8.8207	TRUE	Up	7.420e-10	FALSE
NAA35	7.46905e-10	0.781555	0.138	0.111	1.24524e-05	1.5209e-09	0.781555	FALSE	8.8179	TRUE	Up	7.469e-10	FALSE
SLC7A1	7.59395e-10	0.433253	0.081	0.114	1.26606e-05	1.54602e-09	0.433253	FALSE	8.81078	TRUE	Up	7.594e-10	FALSE
CCDC97	7.5969e-10	-0.0241145	0.101	0.136	1.26656e-05	1.54631e-09	-0.0241145	FALSE	8.8107	TRUE	Down	7.597e-10	FALSE
STAG1	7.62669e-10	0.438922	0.291	0.266	1.27152e-05	1.55205e-09	0.438922	FALSE	8.80909	TRUE	Up	7.627e-10	FALSE
RALBP1	7.63902e-10	0.0330169	0.113	0.152	1.27358e-05	1.55425e-09	0.0330169	FALSE	8.80848	TRUE	Up	7.639e-10	FALSE
LTN1	7.65417e-10	0.679576	0.232	0.208	1.2761e-05	1.55701e-09	0.679576	FALSE	8.80771	TRUE	Up	7.654e-10	FALSE
EVL	7.68996e-10	-0.0962187	0.5	0.611	1.28207e-05	1.56398e-09	-0.0962187	FALSE	8.80577	TRUE	Down	7.690e-10	FALSE
PC	7.70535e-10	0.0930078	0.101	0.137	1.28464e-05	1.56679e-09	0.0930078	FALSE	8.80499	TRUE	Up	7.705e-10	FALSE
PSTPIP1	7.89434e-10	-0.325763	0.038	0.061	1.31615e-05	1.60489e-09	-0.325763	FALSE	8.79456	TRUE	Down	7.894e-10	FALSE
EOGT	7.94619e-10	0.878635	0.104	0.078	1.32479e-05	1.6151e-09	0.878635	FALSE	8.7918	TRUE	Up	7.946e-10	FALSE
FOXJ3	7.94927e-10	0.80612	0.142	0.115	1.3253e-05	1.6154e-09	0.80612	FALSE	8.79172	TRUE	Up	7.949e-10	FALSE
TBCCD1	7.9564e-10	0.893498	0.09	0.066	1.32649e-05	1.61652e-09	0.893498	FALSE	8.79142	TRUE	Up	7.956e-10	FALSE
ALYREF	8.00316e-10	-0.0597066	0.051	0.077	1.33429e-05	1.62569e-09	-0.0597066	FALSE	8.78896	TRUE	Down	8.003e-10	FALSE
KLHL42	8.08286e-10	0.0649065	0.225	0.285	1.34757e-05	1.64154e-09	0.0649065	FALSE	8.78475	TRUE	Up	8.083e-10	FALSE
NIPSNAP1	8.11408e-10	-0.23481	0.091	0.123	1.35278e-05	1.64755e-09	-0.23481	FALSE	8.78316	TRUE	Down	8.114e-10	FALSE
TEFM	8.16604e-10	0.744171	0.126	0.099	1.36144e-05	1.65776e-09	0.744171	FALSE	8.78048	TRUE	Up	8.166e-10	FALSE
CHURC1	8.33398e-10	0.0644157	0.153	0.2	1.38944e-05	1.69151e-09	0.0644157	FALSE	8.77172	TRUE	Up	8.334e-10	FALSE
HS3ST5	8.37042e-10	-0.0825911	0.055	0.082	1.39552e-05	1.69856e-09	-0.0825911	FALSE	8.76992	TRUE	Down	8.370e-10	FALSE
NDUFS6	8.42848e-10	0.00145361	0.12	0.158	1.4052e-05	1.71e-09	0.00145361	FALSE	8.767	TRUE	Up	8.428e-10	FALSE
NUP188	8.50946e-10	0.760211	0.159	0.13	1.4187e-05	1.72608e-09	0.760211	FALSE	8.76294	TRUE	Up	8.509e-10	FALSE
CCNY	8.61301e-10	0.0291895	0.237	0.299	1.43596e-05	1.74673e-09	0.0291895	FALSE	8.75778	TRUE	Up	8.613e-10	FALSE
MPI	8.71949e-10	0.0150992	0.149	0.193	1.45371e-05	1.76796e-09	0.0150992	FALSE	8.75253	TRUE	Up	8.719e-10	FALSE
FXR1	8.75469e-10	0.78033	0.197	0.171	1.45958e-05	1.77474e-09	0.78033	FALSE	8.75087	TRUE	Up	8.755e-10	FALSE
REPIN1	8.76409e-10	-0.016433	0.118	0.156	1.46115e-05	1.77628e-09	-0.016433	FALSE	8.75049	TRUE	Down	8.764e-10	FALSE
CHGB	8.85771e-10	-1.28605	0.065	0.091	1.47676e-05	1.79489e-09	-1.28605	FALSE	8.74596	TRUE	Down	8.858e-10	FALSE
ZCCHC8	8.90374e-10	0.842471	0.129	0.103	1.48443e-05	1.80386e-09	0.842471	FALSE	8.7438	TRUE	Up	8.904e-10	FALSE
FBRSL1	8.98121e-10	0.0434381	0.206	0.261	1.49735e-05	1.81918e-09	0.0434381	FALSE	8.74012	TRUE	Up	8.981e-10	FALSE
USP22	9.03289e-10	0.0679307	0.158	0.205	1.50596e-05	1.82928e-09	0.0679307	FALSE	8.73772	TRUE	Up	9.033e-10	FALSE
PDIA6	9.12808e-10	-0.0784615	0.089	0.121	1.52183e-05	1.84807e-09	-0.0784615	FALSE	8.73328	TRUE	Down	9.128e-10	FALSE
STAT5A	9.12936e-10	-0.283574	0.045	0.069	1.52205e-05	1.84807e-09	-0.283574	FALSE	8.73328	TRUE	Down	9.129e-10	FALSE
KLHL7	9.35612e-10	0.802002	0.136	0.108	1.55985e-05	1.89328e-09	0.802002	FALSE	8.72279	TRUE	Up	9.356e-10	FALSE
ABLIM3	9.35649e-10	0.104488	0.098	0.133	1.55991e-05	1.89328e-09	0.104488	FALSE	8.72279	TRUE	Up	9.356e-10	FALSE
OPLAH	9.35997e-10	0.36348	0.171	0.228	1.56049e-05	1.8936e-09	0.36348	FALSE	8.72271	TRUE	Up	9.360e-10	FALSE
IGF2R	9.38869e-10	0.0322438	0.149	0.193	1.56528e-05	1.89902e-09	0.0322438	FALSE	8.72147	TRUE	Up	9.389e-10	FALSE
WDR55	9.54157e-10	-0.211156	0.08	0.11	1.59077e-05	1.92956e-09	-0.211156	FALSE	8.71454	TRUE	Down	9.542e-10	FALSE
UFC1	9.5973e-10	-0.0312308	0.14	0.183	1.60006e-05	1.94043e-09	-0.0312308	FALSE	8.7121	TRUE	Down	9.597e-10	FALSE
FBXO11	9.61149e-10	0.705195	0.119	0.092	1.60243e-05	1.94291e-09	0.705195	FALSE	8.71155	TRUE	Up	9.611e-10	FALSE
SCFD2	9.74791e-10	-0.0291764	0.123	0.162	1.62517e-05	1.97009e-09	-0.0291764	FALSE	8.70551	TRUE	Down	9.748e-10	FALSE
KYAT3	9.82862e-10	0.729161	0.065	0.044	1.63863e-05	1.98592e-09	0.729161	FALSE	8.70204	TRUE	Up	9.829e-10	FALSE
TAF6L	9.83024e-10	-0.124425	0.092	0.125	1.6389e-05	1.98592e-09	-0.124425	FALSE	8.70204	TRUE	Down	9.830e-10	FALSE
TRIM23	9.85563e-10	-0.0153994	0.156	0.201	1.64313e-05	1.99065e-09	-0.0153994	FALSE	8.701	TRUE	Down	9.856e-10	FALSE
ABCB9	9.89419e-10	0.0426223	0.143	0.187	1.64956e-05	1.99803e-09	0.0426223	FALSE	8.6994	TRUE	Up	9.894e-10	FALSE
CABIN1	9.94829e-10	-0.0408701	0.162	0.207	1.65858e-05	2.00855e-09	-0.0408701	FALSE	8.69712	TRUE	Down	9.948e-10	FALSE
WWC2	1.00159e-09	0.196487	0.107	0.146	1.66986e-05	2.0218e-09	0.196487	FALSE	8.69426	TRUE	Up	1.002e-09	FALSE
STX7	1.00739e-09	-0.00466009	0.264	0.328	1.67952e-05	2.0331e-09	-0.00466009	FALSE	8.69184	TRUE	Down	1.007e-09	FALSE
FAM126A	1.01007e-09	1.08269	0.082	0.06	1.68398e-05	2.03808e-09	1.08269	FALSE	8.69078	TRUE	Up	1.010e-09	FALSE
CNNM2	1.01753e-09	0.0121702	0.158	0.203	1.69643e-05	2.05252e-09	0.0121702	FALSE	8.68771	TRUE	Up	1.018e-09	FALSE
CDADC1	1.01763e-09	0.907879	0.055	0.036	1.69659e-05	2.05252e-09	0.907879	FALSE	8.68771	TRUE	Up	1.018e-09	FALSE
SNPH	1.02217e-09	0.596715	0.085	0.061	1.70416e-05	2.06125e-09	0.596715	FALSE	8.68587	TRUE	Up	1.022e-09	FALSE
MED22	1.02589e-09	0.0465302	0.179	0.23	1.71036e-05	2.06834e-09	0.0465302	FALSE	8.68438	TRUE	Up	1.026e-09	FALSE
ARHGAP21	1.02958e-09	0.382379	0.5	0.522	1.71652e-05	2.07537e-09	0.382379	FALSE	8.6829	TRUE	Up	1.030e-09	FALSE
MAPRE2	1.03845e-09	0.0299957	0.48	0.575	1.7313e-05	2.09281e-09	0.0299957	FALSE	8.67927	TRUE	Up	1.038e-09	FALSE
GPATCH3	1.0389e-09	0.0111151	0.096	0.131	1.73206e-05	2.0933e-09	0.0111151	FALSE	8.67917	TRUE	Up	1.039e-09	FALSE
C1QB	1.04122e-09	0.252912	0.063	0.091	1.73593e-05	2.09756e-09	0.252912	FALSE	8.67829	TRUE	Up	1.041e-09	FALSE
PSMD14	1.06848e-09	-0.54865	0.038	0.06	1.78137e-05	2.15204e-09	-0.54865	FALSE	8.66715	TRUE	Down	1.068e-09	FALSE
CHMP6	1.0764e-09	0.0410095	0.141	0.184	1.79457e-05	2.16755e-09	0.0410095	FALSE	8.66403	TRUE	Up	1.076e-09	FALSE
MEPCE	1.07851e-09	0.105936	0.165	0.213	1.79809e-05	2.17136e-09	0.105936	FALSE	8.66327	TRUE	Up	1.079e-09	FALSE
TCAP	1.10036e-09	1.09364	0.064	0.043	1.83452e-05	2.21491e-09	1.09364	FALSE	8.65464	TRUE	Up	1.100e-09	FALSE
ZNF451	1.10093e-09	0.745408	0.211	0.187	1.83547e-05	2.2156e-09	0.745408	FALSE	8.65451	TRUE	Up	1.101e-09	FALSE
APOC2	1.1137e-09	-0.359041	0.046	0.07	1.85676e-05	2.24085e-09	-0.359041	FALSE	8.64959	TRUE	Down	1.114e-09	FALSE
KLHL3	1.11844e-09	0.74138	0.2	0.173	1.86466e-05	2.24994e-09	0.74138	FALSE	8.64783	TRUE	Up	1.118e-09	FALSE
RNF157	1.12278e-09	0.0811766	0.24	0.303	1.87191e-05	2.25823e-09	0.0811766	FALSE	8.64623	TRUE	Up	1.123e-09	FALSE
BMI1	1.15003e-09	0.739008	0.212	0.187	1.91734e-05	2.31257e-09	0.739008	FALSE	8.63591	TRUE	Up	1.150e-09	FALSE
SNX10	1.16052e-09	-0.611558	0.055	0.079	1.93482e-05	2.33318e-09	-0.611558	FALSE	8.63205	TRUE	Down	1.161e-09	FALSE
RHPN2	1.16402e-09	0.300096	0.057	0.085	1.94066e-05	2.33975e-09	0.300096	FALSE	8.63083	TRUE	Up	1.164e-09	FALSE
SBDS	1.16743e-09	-0.160783	0.061	0.088	1.94634e-05	2.34613e-09	-0.160783	FALSE	8.62965	TRUE	Down	1.167e-09	FALSE
TMTC2	1.19338e-09	0.056818	0.395	0.498	1.9896e-05	2.3978e-09	0.056818	FALSE	8.62019	TRUE	Up	1.193e-09	FALSE
LIMK1	1.20272e-09	-0.437911	0.092	0.123	2.00517e-05	2.41608e-09	-0.437911	FALSE	8.61689	TRUE	Down	1.203e-09	FALSE
PCGF5	1.21514e-09	0.735603	0.199	0.174	2.02588e-05	2.44053e-09	0.735603	FALSE	8.61252	TRUE	Up	1.215e-09	FALSE
SPHK2	1.21547e-09	-0.00830747	0.093	0.126	2.02643e-05	2.44071e-09	-0.00830747	FALSE	8.61248	TRUE	Down	1.215e-09	FALSE
P2RX4	1.21849e-09	-0.195158	0.113	0.148	2.03147e-05	2.44629e-09	-0.195158	FALSE	8.61149	TRUE	Down	1.218e-09	FALSE
BBS2	1.22905e-09	0.451989	0.448	0.463	2.04907e-05	2.46698e-09	0.451989	FALSE	8.60783	TRUE	Up	1.229e-09	FALSE
ARMC10	1.23192e-09	0.887876	0.077	0.055	2.05386e-05	2.47225e-09	0.887876	FALSE	8.60691	TRUE	Up	1.232e-09	FALSE
TFEC	1.24535e-09	-0.603014	0.032	0.052	2.07626e-05	2.49871e-09	-0.603014	FALSE	8.60228	TRUE	Down	1.245e-09	FALSE
TRAF7	1.25775e-09	0.0659859	0.123	0.162	2.09692e-05	2.52308e-09	0.0659859	FALSE	8.59807	TRUE	Up	1.258e-09	FALSE
POLR1B	1.26483e-09	0.881547	0.067	0.046	2.10872e-05	2.53677e-09	0.881547	FALSE	8.59572	TRUE	Up	1.265e-09	FALSE
AS3MT	1.27012e-09	0.752341	0.067	0.046	2.11754e-05	2.54687e-09	0.752341	FALSE	8.59399	TRUE	Up	1.270e-09	FALSE
RBM48	1.27317e-09	0.815051	0.132	0.105	2.12263e-05	2.55248e-09	0.815051	FALSE	8.59304	TRUE	Up	1.273e-09	FALSE
ANKRD49	1.27541e-09	0.873788	0.07	0.049	2.12637e-05	2.55646e-09	0.873788	FALSE	8.59236	TRUE	Up	1.275e-09	FALSE
ITM2A	1.28202e-09	0.799606	0.103	0.078	2.13738e-05	2.56918e-09	0.799606	FALSE	8.59021	TRUE	Up	1.282e-09	TRUE	X
TNKS1BP1	1.28621e-09	0.855429	0.111	0.085	2.14438e-05	2.57707e-09	0.855429	FALSE	8.58887	TRUE	Up	1.286e-09	FALSE
CUL3	1.29036e-09	0.752523	0.148	0.12	2.15129e-05	2.58486e-09	0.752523	FALSE	8.58756	TRUE	Up	1.290e-09	FALSE
GFM2	1.29213e-09	0.757041	0.108	0.082	2.15424e-05	2.58788e-09	0.757041	FALSE	8.58706	TRUE	Up	1.292e-09	FALSE
OSBPL9	1.29812e-09	0.603446	0.324	0.31	2.16423e-05	2.59937e-09	0.603446	FALSE	8.58513	TRUE	Up	1.298e-09	FALSE
RRNAD1	1.35533e-09	0.0339204	0.143	0.187	2.2596e-05	2.71337e-09	0.0339204	FALSE	8.56649	TRUE	Up	1.355e-09	FALSE
NSFL1C	1.3702e-09	0.0553681	0.254	0.319	2.28439e-05	2.74259e-09	0.0553681	FALSE	8.56184	TRUE	Up	1.370e-09	FALSE
METTL22	1.38243e-09	-0.0617164	0.139	0.18	2.30478e-05	2.76652e-09	-0.0617164	FALSE	8.55807	TRUE	Down	1.382e-09	FALSE
GORAB	1.38463e-09	0.961032	0.058	0.039	2.30846e-05	2.77037e-09	0.961032	FALSE	8.55746	TRUE	Up	1.385e-09	FALSE
NRXN3	1.3866e-09	0.163079	0.143	0.19	2.31173e-05	2.77375e-09	0.163079	FALSE	8.55693	TRUE	Up	1.387e-09	FALSE
LONRF2	1.38737e-09	0.771536	0.133	0.107	2.31303e-05	2.77474e-09	0.771536	FALSE	8.55678	TRUE	Up	1.387e-09	FALSE
XBP1	1.39074e-09	-0.0964344	0.082	0.113	2.31864e-05	2.78093e-09	-0.0964344	FALSE	8.55581	TRUE	Down	1.391e-09	FALSE
MARC1	1.39526e-09	1.0308	0.052	0.034	2.32617e-05	2.7894e-09	1.0308	FALSE	8.55449	TRUE	Up	1.395e-09	FALSE
ABHD3	1.40012e-09	0.683236	0.059	0.039	2.33428e-05	2.79856e-09	0.683236	FALSE	8.55306	TRUE	Up	1.400e-09	FALSE
BRD1	1.40298e-09	0.574063	0.34	0.33	2.33905e-05	2.80372e-09	0.574063	FALSE	8.55227	TRUE	Up	1.403e-09	FALSE
EPHB4	1.41562e-09	0.0133627	0.034	0.055	2.36012e-05	2.82841e-09	0.0133627	FALSE	8.54846	TRUE	Up	1.416e-09	FALSE
LARP1	1.42003e-09	-0.0621562	0.116	0.153	2.36747e-05	2.83665e-09	-0.0621562	FALSE	8.54719	TRUE	Down	1.420e-09	FALSE
NOL11	1.46336e-09	0.851557	0.079	0.056	2.43971e-05	2.92262e-09	0.851557	FALSE	8.53423	TRUE	Up	1.463e-09	FALSE
HSPA14.1	1.49342e-09	0.831583	0.066	0.045	2.48983e-05	2.98207e-09	0.831583	FALSE	8.52548	TRUE	Up	1.493e-09	FALSE
GPN2	1.51017e-09	-0.0323452	0.096	0.13	2.51776e-05	3.01491e-09	-0.0323452	FALSE	8.52073	TRUE	Down	1.510e-09	FALSE
ARHGAP31	1.51697e-09	0.830147	0.053	0.035	2.5291e-05	3.02788e-09	0.830147	FALSE	8.51886	TRUE	Up	1.517e-09	FALSE
ORC3	1.51954e-09	0.751109	0.122	0.096	2.53337e-05	3.0324e-09	0.751109	FALSE	8.51821	TRUE	Up	1.520e-09	FALSE
NAT8L	1.54425e-09	0.110009	0.275	0.351	2.57457e-05	3.0811e-09	0.110009	FALSE	8.51129	TRUE	Up	1.544e-09	FALSE
PJA2	1.54575e-09	0.0458863	0.347	0.441	2.57708e-05	3.08348e-09	0.0458863	FALSE	8.51096	TRUE	Up	1.546e-09	FALSE
NNT	1.56e-09	0.753599	0.121	0.095	2.60083e-05	3.11128e-09	0.753599	FALSE	8.50706	TRUE	Up	1.560e-09	FALSE
NUDT16L1	1.56756e-09	0.091191	0.16	0.206	2.61344e-05	3.12573e-09	0.091191	FALSE	8.50505	TRUE	Up	1.568e-09	FALSE
TRIL	1.58246e-09	0.593294	0.082	0.059	2.63828e-05	3.15481e-09	0.593294	FALSE	8.50103	TRUE	Up	1.582e-09	FALSE
C1orf52	1.58834e-09	0.54587	0.333	0.321	2.64807e-05	3.1659e-09	0.54587	FALSE	8.4995	TRUE	Up	1.588e-09	FALSE
GNA13	1.59878e-09	0.0375051	0.174	0.224	2.66549e-05	3.18609e-09	0.0375051	FALSE	8.49674	TRUE	Up	1.599e-09	FALSE
USP10	1.60769e-09	0.0317773	0.112	0.149	2.68033e-05	3.20319e-09	0.0317773	FALSE	8.49442	TRUE	Up	1.608e-09	FALSE
TFDP2	1.63473e-09	0.837058	0.133	0.106	2.72541e-05	3.25641e-09	0.837058	FALSE	8.48726	TRUE	Up	1.635e-09	FALSE
GMPR2	1.64429e-09	0.0013961	0.131	0.171	2.74137e-05	3.27482e-09	0.0013961	FALSE	8.48481	TRUE	Up	1.644e-09	FALSE
ECM1	1.64899e-09	-0.325679	0.048	0.071	2.7492e-05	3.28352e-09	-0.325679	FALSE	8.48366	TRUE	Down	1.649e-09	FALSE
GBA2	1.66155e-09	-0.0495556	0.196	0.246	2.77014e-05	3.30788e-09	-0.0495556	FALSE	8.48045	TRUE	Down	1.662e-09	FALSE
ZFP36	1.67695e-09	-0.56752	0.094	0.125	2.79581e-05	3.33787e-09	-0.56752	FALSE	8.47653	TRUE	Down	1.677e-09	FALSE
HSD17B4	1.69136e-09	0.484481	0.463	0.489	2.81983e-05	3.36587e-09	0.484481	FALSE	8.4729	TRUE	Up	1.691e-09	FALSE
COL7A1	1.70031e-09	0.94184	0.105	0.081	2.83476e-05	3.38302e-09	0.94184	FALSE	8.4707	TRUE	Up	1.700e-09	FALSE
BNIP2	1.7221e-09	0.65075	0.203	0.176	2.87109e-05	3.42569e-09	0.65075	FALSE	8.46525	TRUE	Up	1.722e-09	FALSE
IRGQ	1.72987e-09	0.053882	0.173	0.222	2.88405e-05	3.44046e-09	0.053882	FALSE	8.46338	TRUE	Up	1.730e-09	FALSE
TTYH3	1.7872e-09	-0.157259	0.105	0.138	2.97962e-05	3.55377e-09	-0.157259	FALSE	8.44931	TRUE	Down	1.787e-09	FALSE
RIOK1	1.8056e-09	0.798505	0.1	0.075	3.01029e-05	3.58964e-09	0.798505	FALSE	8.44495	TRUE	Up	1.806e-09	FALSE
RAPGEF4	1.82571e-09	0.747816	0.06	0.04	3.04382e-05	3.6289e-09	0.747816	FALSE	8.44022	TRUE	Up	1.826e-09	FALSE
FHIT	1.82713e-09	-0.0340022	0.096	0.13	3.04619e-05	3.631e-09	-0.0340022	FALSE	8.43997	TRUE	Down	1.827e-09	FALSE
FBXL19	1.83398e-09	-0.173398	0.097	0.129	3.05761e-05	3.64389e-09	-0.173398	FALSE	8.43843	TRUE	Down	1.834e-09	FALSE
DOCK11	1.83806e-09	-0.516447	0.052	0.076	3.06441e-05	3.65127e-09	-0.516447	FALSE	8.43756	TRUE	Down	1.838e-09	TRUE	X
POP7	1.83875e-09	-0.168389	0.065	0.092	3.06556e-05	3.65191e-09	-0.168389	FALSE	8.43748	TRUE	Down	1.839e-09	FALSE
UBAC1	1.88234e-09	0.0401531	0.168	0.215	3.13823e-05	3.73774e-09	0.0401531	FALSE	8.42739	TRUE	Up	1.882e-09	FALSE
P3H2	1.89611e-09	-0.199042	0.055	0.081	3.16119e-05	3.76434e-09	-0.199042	FALSE	8.42431	TRUE	Down	1.896e-09	FALSE
PPIL2	1.9055e-09	0.0712047	0.155	0.201	3.17685e-05	3.78223e-09	0.0712047	FALSE	8.42225	TRUE	Up	1.905e-09	FALSE
SCO2	1.94186e-09	1.24254	0.053	0.035	3.23747e-05	3.85363e-09	1.24254	FALSE	8.41413	TRUE	Up	1.942e-09	FALSE
TTLL11	1.94331e-09	0.105476	0.29	0.364	3.23989e-05	3.85576e-09	0.105476	FALSE	8.41389	TRUE	Up	1.943e-09	FALSE
SRP19	1.97186e-09	0.781463	0.153	0.126	3.28749e-05	3.91162e-09	0.781463	FALSE	8.40764	TRUE	Up	1.972e-09	FALSE
IGSF21	1.97968e-09	-0.241116	0.091	0.122	3.30052e-05	3.92635e-09	-0.241116	FALSE	8.40601	TRUE	Down	1.980e-09	FALSE
BCL9	1.98521e-09	0.0470523	0.07	0.099	3.30974e-05	3.93654e-09	0.0470523	FALSE	8.40489	TRUE	Up	1.985e-09	FALSE
MCL1	1.98701e-09	0.725081	0.271	0.253	3.31274e-05	3.9392e-09	0.725081	FALSE	8.40459	TRUE	Up	1.987e-09	FALSE
HS1BP3	1.98734e-09	-0.206566	0.033	0.053	3.31329e-05	3.9392e-09	-0.206566	FALSE	8.40459	TRUE	Down	1.987e-09	FALSE
TMX4	1.99499e-09	-0.0126876	0.136	0.178	3.32605e-05	3.95358e-09	-0.0126876	FALSE	8.40301	TRUE	Down	1.995e-09	FALSE
TMEM8B	2.01233e-09	0.00740636	0.156	0.201	3.35495e-05	3.98715e-09	0.00740636	FALSE	8.39934	TRUE	Up	2.012e-09	FALSE
APBA1	2.01336e-09	-0.488466	0.057	0.081	3.35667e-05	3.98839e-09	-0.488466	FALSE	8.3992	TRUE	Down	2.013e-09	FALSE
PRRC2C	2.03971e-09	0.568487	0.348	0.34	3.4006e-05	4.0398e-09	0.568487	FALSE	8.39364	TRUE	Up	2.040e-09	FALSE
YIPF6	2.04837e-09	-0.181977	0.083	0.114	3.41504e-05	4.05615e-09	-0.181977	FALSE	8.39189	TRUE	Down	2.048e-09	TRUE	X
CBX3	2.0614e-09	0.821264	0.072	0.05	3.43677e-05	4.08114e-09	0.821264	FALSE	8.38922	TRUE	Up	2.061e-09	FALSE
PSMD4	2.07982e-09	-0.266056	0.068	0.096	3.46748e-05	4.1168e-09	-0.266056	FALSE	8.38544	TRUE	Down	2.080e-09	FALSE
KMT5B	2.09361e-09	0.539642	0.294	0.274	3.49047e-05	4.14327e-09	0.539642	FALSE	8.38266	TRUE	Up	2.094e-09	FALSE
ARID3A	2.12087e-09	-0.803974	0.031	0.05	3.53591e-05	4.19638e-09	-0.803974	FALSE	8.37713	TRUE	Down	2.121e-09	FALSE
GABRB3	2.14138e-09	0.531852	0.06	0.04	3.5701e-05	4.23612e-09	0.531852	FALSE	8.37303	TRUE	Up	2.141e-09	FALSE
USP32	2.14884e-09	0.0334764	0.279	0.347	3.58255e-05	4.25005e-09	0.0334764	FALSE	8.37161	TRUE	Up	2.149e-09	FALSE
KRT10	2.15587e-09	-0.201493	0.047	0.071	3.59426e-05	4.2631e-09	-0.201493	FALSE	8.37027	TRUE	Down	2.156e-09	FALSE
ZCCHC3	2.21637e-09	-0.0242135	0.132	0.171	3.69513e-05	4.38186e-09	-0.0242135	FALSE	8.35834	TRUE	Down	2.216e-09	FALSE
EIF4G1	2.23342e-09	0.0881827	0.125	0.165	3.72356e-05	4.41471e-09	0.0881827	FALSE	8.3551	TRUE	Up	2.233e-09	FALSE
AURKAIP1	2.23541e-09	0.0662543	0.13	0.17	3.72687e-05	4.41776e-09	0.0662543	FALSE	8.3548	TRUE	Up	2.235e-09	FALSE
DPH3	2.27884e-09	0.883456	0.054	0.035	3.79928e-05	4.50271e-09	0.883456	FALSE	8.34653	TRUE	Up	2.279e-09	FALSE
FAM126B	2.29063e-09	0.789843	0.117	0.091	3.81893e-05	4.52437e-09	0.789843	FALSE	8.34444	TRUE	Up	2.291e-09	FALSE
WDR74	2.29071e-09	-0.0925842	0.1	0.134	3.81907e-05	4.52437e-09	-0.0925842	FALSE	8.34444	TRUE	Down	2.291e-09	FALSE
ZFHX2	2.30626e-09	0.753119	0.112	0.086	3.84499e-05	4.55417e-09	0.753119	FALSE	8.34159	TRUE	Up	2.306e-09	FALSE
HMGN3	2.31833e-09	0.531155	0.382	0.383	3.86513e-05	4.57712e-09	0.531155	FALSE	8.33941	TRUE	Up	2.318e-09	FALSE
RRAGD	2.37604e-09	0.783532	0.066	0.046	3.96133e-05	4.69012e-09	0.783532	FALSE	8.32882	TRUE	Up	2.376e-09	FALSE
ARL4C	2.38419e-09	0.445733	0.06	0.04	3.97492e-05	4.70528e-09	0.445733	FALSE	8.32741	TRUE	Up	2.384e-09	FALSE
PET100	2.39022e-09	0.028224	0.124	0.162	3.98498e-05	4.71625e-09	0.028224	FALSE	8.3264	TRUE	Up	2.390e-09	FALSE
RIOX1	2.39656e-09	-0.0143251	0.112	0.148	3.99555e-05	4.72783e-09	-0.0143251	FALSE	8.32534	TRUE	Down	2.397e-09	FALSE
SCAI	2.43982e-09	0.810116	0.101	0.076	4.06768e-05	4.81222e-09	0.810116	FALSE	8.31765	TRUE	Up	2.440e-09	FALSE
EIF3B	2.44141e-09	0.10541	0.242	0.306	4.07032e-05	4.81441e-09	0.10541	FALSE	8.31746	TRUE	Up	2.441e-09	FALSE
GRPEL1	2.44869e-09	-0.0193048	0.104	0.138	4.08245e-05	4.8278e-09	-0.0193048	FALSE	8.31625	TRUE	Down	2.449e-09	FALSE
ALKBH4	2.4635e-09	-0.115148	0.072	0.1	4.10714e-05	4.85604e-09	-0.115148	FALSE	8.31372	TRUE	Down	2.463e-09	FALSE
PSMB7	2.50693e-09	-0.469101	0.04	0.062	4.17955e-05	4.94067e-09	-0.469101	FALSE	8.30621	TRUE	Down	2.507e-09	FALSE
SPIN4	2.51579e-09	0.754938	0.099	0.075	4.19432e-05	4.95716e-09	0.754938	FALSE	8.30477	TRUE	Up	2.516e-09	TRUE	X
AUP1	2.52522e-09	-0.0413885	0.241	0.298	4.21004e-05	4.97476e-09	-0.0413885	FALSE	8.30323	TRUE	Down	2.525e-09	FALSE
SUZ12	2.56346e-09	0.710258	0.15	0.123	4.27381e-05	5.04911e-09	0.710258	FALSE	8.29679	TRUE	Up	2.563e-09	FALSE
DZIP3	2.58151e-09	0.858621	0.113	0.088	4.3039e-05	5.08366e-09	0.858621	FALSE	8.29382	TRUE	Up	2.582e-09	FALSE
UQCR10	2.60156e-09	-0.139652	0.094	0.126	4.33732e-05	5.12213e-09	-0.139652	FALSE	8.29055	TRUE	Down	2.602e-09	FALSE
SCAF11	2.60273e-09	0.632098	0.22	0.193	4.33926e-05	5.12341e-09	0.632098	FALSE	8.29044	TRUE	Up	2.603e-09	FALSE
SPSB2	2.65295e-09	-0.0585353	0.071	0.1	4.423e-05	5.22125e-09	-0.0585353	FALSE	8.28223	TRUE	Down	2.653e-09	FALSE
NUTF2	2.67253e-09	-0.0738234	0.101	0.135	4.45564e-05	5.25874e-09	-0.0738234	FALSE	8.27912	TRUE	Down	2.673e-09	FALSE
LDHD	2.70994e-09	-0.105232	0.083	0.114	4.51802e-05	5.33131e-09	-0.105232	FALSE	8.27317	TRUE	Down	2.710e-09	FALSE
PPID	2.72548e-09	0.676959	0.135	0.108	4.54392e-05	5.36083e-09	0.676959	FALSE	8.27077	TRUE	Up	2.725e-09	FALSE
HSD17B8	2.73211e-09	-0.137338	0.054	0.079	4.55498e-05	5.37282e-09	-0.137338	FALSE	8.2698	TRUE	Down	2.732e-09	FALSE
RBM23	2.74282e-09	0.00762155	0.188	0.237	4.57283e-05	5.39281e-09	0.00762155	FALSE	8.26818	TRUE	Up	2.743e-09	FALSE
DXO	2.79399e-09	-0.240531	0.064	0.091	4.65814e-05	5.49233e-09	-0.240531	FALSE	8.26024	TRUE	Down	2.794e-09	FALSE
ZDHHC22	2.80803e-09	0.519181	0.067	0.046	4.68155e-05	5.51885e-09	0.519181	FALSE	8.25815	TRUE	Up	2.808e-09	FALSE
TIMM17A	2.85674e-09	-0.212209	0.088	0.118	4.76275e-05	5.61347e-09	-0.212209	FALSE	8.25077	TRUE	Down	2.857e-09	FALSE
CTR9	2.87096e-09	-0.0677866	0.078	0.108	4.78646e-05	5.64031e-09	-0.0677866	FALSE	8.2487	TRUE	Down	2.871e-09	FALSE
DHRS7B	2.87294e-09	-0.257893	0.053	0.077	4.78976e-05	5.64309e-09	-0.257893	FALSE	8.24848	TRUE	Down	2.873e-09	FALSE
IMPAD1	2.88874e-09	0.0478921	0.239	0.3	4.8161e-05	5.67301e-09	0.0478921	FALSE	8.24619	TRUE	Up	2.889e-09	FALSE
ATP5F1A	2.951e-09	-0.265884	0.092	0.123	4.91991e-05	5.79415e-09	-0.265884	FALSE	8.23701	TRUE	Down	2.951e-09	FALSE
ZC3H10	2.95773e-09	0.0433801	0.117	0.155	4.93113e-05	5.80622e-09	0.0433801	FALSE	8.23611	TRUE	Up	2.958e-09	FALSE
HEATR5A	2.98898e-09	0.882096	0.074	0.053	4.98322e-05	5.8664e-09	0.882096	FALSE	8.23163	TRUE	Up	2.989e-09	FALSE
TUSC2	3.00023e-09	-0.301661	0.069	0.096	5.00198e-05	5.88733e-09	-0.301661	FALSE	8.23008	TRUE	Down	3.000e-09	FALSE
SLC9A3R2	3.0061e-09	1.57993	0.07	0.05	5.01177e-05	5.89769e-09	1.57993	FALSE	8.22932	TRUE	Up	3.006e-09	FALSE
PLEKHA8	3.02493e-09	0.814724	0.084	0.061	5.04317e-05	5.93348e-09	0.814724	FALSE	8.22669	TRUE	Up	3.025e-09	FALSE
PIP4P1	3.06566e-09	0.009209	0.178	0.226	5.11106e-05	6.01218e-09	0.009209	FALSE	8.22097	TRUE	Up	3.066e-09	FALSE
ACTL6A	3.07669e-09	-0.0235251	0.053	0.078	5.12946e-05	6.03263e-09	-0.0235251	FALSE	8.21949	TRUE	Down	3.077e-09	FALSE
FBL	3.11701e-09	-0.246275	0.047	0.07	5.19668e-05	6.11048e-09	-0.246275	FALSE	8.21392	TRUE	Down	3.117e-09	FALSE
NDUFA11	3.11804e-09	-0.0211343	0.103	0.138	5.19839e-05	6.1113e-09	-0.0211343	FALSE	8.21387	TRUE	Down	3.118e-09	FALSE
ATP5F1E	3.1401e-09	-0.0672381	0.097	0.13	5.23517e-05	6.15334e-09	-0.0672381	FALSE	8.21089	TRUE	Down	3.140e-09	FALSE
ZNF526	3.14529e-09	-0.0324395	0.054	0.08	5.24382e-05	6.1623e-09	-0.0324395	FALSE	8.21026	TRUE	Down	3.145e-09	FALSE
NR4A1	3.15207e-09	0.796399	0.072	0.051	5.25513e-05	6.17437e-09	0.796399	FALSE	8.20941	TRUE	Up	3.152e-09	FALSE
GPR35	3.1609e-09	0.988074	0.067	0.047	5.26985e-05	6.19045e-09	0.988074	FALSE	8.20828	TRUE	Up	3.161e-09	FALSE
POLR3K	3.19755e-09	-0.300984	0.05	0.074	5.33096e-05	6.26101e-09	-0.300984	FALSE	8.20336	TRUE	Down	3.198e-09	FALSE
NBL1	3.30372e-09	0.463554	0.068	0.047	5.50796e-05	6.46762e-09	0.463554	FALSE	8.18926	TRUE	Up	3.304e-09	FALSE
SHISA5	3.32497e-09	0.161966	0.185	0.237	5.54338e-05	6.50794e-09	0.161966	FALSE	8.18656	TRUE	Up	3.325e-09	FALSE
AGGF1	3.33041e-09	0.695602	0.24	0.218	5.55246e-05	6.51733e-09	0.695602	FALSE	8.18593	TRUE	Up	3.330e-09	FALSE
MIB2	3.36905e-09	0.0739076	0.286	0.359	5.61688e-05	6.59165e-09	0.0739076	FALSE	8.18101	TRUE	Up	3.369e-09	FALSE
GNB4	3.38132e-09	-0.214491	0.058	0.084	5.63733e-05	6.61435e-09	-0.214491	FALSE	8.17951	TRUE	Down	3.381e-09	FALSE
MOB2	3.40987e-09	0.121678	0.182	0.233	5.68493e-05	6.66889e-09	0.121678	FALSE	8.17595	TRUE	Up	3.410e-09	FALSE
CORO1C	3.43913e-09	0.0740096	0.156	0.2	5.73371e-05	6.72481e-09	0.0740096	FALSE	8.17232	TRUE	Up	3.439e-09	FALSE
USP36	3.44241e-09	0.00495652	0.152	0.195	5.73919e-05	6.72991e-09	0.00495652	FALSE	8.17199	TRUE	Up	3.442e-09	FALSE
COL9A1	3.44433e-09	0.944425	0.098	0.074	5.74239e-05	6.73235e-09	0.944425	FALSE	8.17183	TRUE	Up	3.444e-09	FALSE
PDZD2	3.46665e-09	0.825823	0.114	0.089	5.77959e-05	6.77464e-09	0.825823	FALSE	8.16911	TRUE	Up	3.467e-09	FALSE
EEF1AKMT2	3.4677e-09	0.673977	0.222	0.197	5.78134e-05	6.77536e-09	0.673977	FALSE	8.16907	TRUE	Up	3.468e-09	FALSE
GAL3ST4	3.49706e-09	-0.677484	0.033	0.052	5.83029e-05	6.83139e-09	-0.677484	FALSE	8.16549	TRUE	Down	3.497e-09	FALSE
SUCLG2	3.60194e-09	-0.0387411	0.061	0.089	6.00516e-05	7.03491e-09	-0.0387411	FALSE	8.15274	TRUE	Down	3.602e-09	FALSE
GCAT	3.6114e-09	0.0690698	0.08	0.111	6.02093e-05	7.05201e-09	0.0690698	FALSE	8.15169	TRUE	Up	3.611e-09	FALSE
ZNRF1	3.66167e-09	0.0063081	0.119	0.156	6.10473e-05	7.14877e-09	0.0063081	FALSE	8.14577	TRUE	Up	3.662e-09	FALSE
EMC8	3.6628e-09	0.0842139	0.158	0.204	6.10662e-05	7.14958e-09	0.0842139	FALSE	8.14572	TRUE	Up	3.663e-09	FALSE
SLF1	3.72171e-09	0.750582	0.063	0.043	6.20484e-05	7.26315e-09	0.750582	FALSE	8.13887	TRUE	Up	3.722e-09	FALSE
PPP2R5D	3.78866e-09	-0.00454432	0.124	0.161	6.31646e-05	7.39237e-09	-0.00454432	FALSE	8.13122	TRUE	Down	3.789e-09	FALSE
LMO7	3.80839e-09	-0.142762	0.066	0.092	6.34935e-05	7.42941e-09	-0.142762	FALSE	8.12905	TRUE	Down	3.808e-09	FALSE
GNAO1	3.84767e-09	0.304737	0.64	0.681	6.41483e-05	7.50456e-09	0.304737	FALSE	8.12467	TRUE	Up	3.848e-09	FALSE
ALKBH2	4.0009e-09	-0.00333993	0.066	0.093	6.6703e-05	7.80191e-09	-0.00333993	FALSE	8.1078	TRUE	Down	4.001e-09	FALSE
TMEM39B	4.00365e-09	-0.0731502	0.102	0.135	6.67488e-05	7.80575e-09	-0.0731502	FALSE	8.10759	TRUE	Down	4.004e-09	FALSE
NAP1L2	4.0155e-09	-0.304672	0.081	0.11	6.69465e-05	7.82733e-09	-0.304672	FALSE	8.10639	TRUE	Down	4.016e-09	TRUE	X
AARSD1	4.01932e-09	-0.119986	0.091	0.122	6.70101e-05	7.83324e-09	-0.119986	FALSE	8.10606	TRUE	Down	4.019e-09	FALSE
NSMCE3	4.02155e-09	0.0543683	0.151	0.194	6.70473e-05	7.83607e-09	0.0543683	FALSE	8.1059	TRUE	Up	4.022e-09	FALSE
RNGTT	4.03156e-09	0.595255	0.174	0.145	6.72142e-05	7.85404e-09	0.595255	FALSE	8.10491	TRUE	Up	4.032e-09	FALSE
UBQLN4	4.03858e-09	-0.0811033	0.087	0.118	6.73312e-05	7.86514e-09	-0.0811033	FALSE	8.10429	TRUE	Down	4.039e-09	FALSE
CEP78	4.03883e-09	0.920292	0.115	0.091	6.73355e-05	7.86514e-09	0.920292	FALSE	8.10429	TRUE	Up	4.039e-09	FALSE
SLC38A7	4.06124e-09	0.0177861	0.167	0.212	6.7709e-05	7.90724e-09	0.0177861	FALSE	8.10198	TRUE	Up	4.061e-09	FALSE
ZNF587	4.07527e-09	0.998191	0.083	0.061	6.79429e-05	7.933e-09	0.998191	FALSE	8.10056	TRUE	Up	4.075e-09	FALSE
TRMT112	4.17359e-09	-0.0816529	0.088	0.119	6.95821e-05	8.12282e-09	-0.0816529	FALSE	8.09029	TRUE	Down	4.174e-09	FALSE
HMCES	4.18364e-09	-0.0310796	0.102	0.136	6.97496e-05	8.14078e-09	-0.0310796	FALSE	8.08933	TRUE	Down	4.184e-09	FALSE
TRPC1	4.21219e-09	0.796991	0.168	0.143	7.02255e-05	8.19473e-09	0.796991	FALSE	8.08647	TRUE	Up	4.212e-09	FALSE
AL160269.1	4.23119e-09	0.0666872	0.106	0.142	7.05423e-05	8.2301e-09	0.0666872	FALSE	8.0846	TRUE	Up	4.231e-09	FALSE
PGAP2	4.27042e-09	0.13943	0.221	0.279	7.11964e-05	8.30479e-09	0.13943	FALSE	8.08067	TRUE	Up	4.270e-09	FALSE
NOTCH1	4.29396e-09	0.0834291	0.299	0.376	7.15889e-05	8.34894e-09	0.0834291	FALSE	8.07837	TRUE	Up	4.294e-09	FALSE
PLXNA2	4.37311e-09	0.932931	0.068	0.048	7.29085e-05	8.50119e-09	0.932931	FALSE	8.07052	TRUE	Up	4.373e-09	FALSE
SRSF10	4.39042e-09	1.01102	0.067	0.047	7.3197e-05	8.53317e-09	1.01102	FALSE	8.06889	TRUE	Up	4.390e-09	FALSE
SNX5	4.40492e-09	0.783004	0.09	0.067	7.34389e-05	8.5597e-09	0.783004	FALSE	8.06754	TRUE	Up	4.405e-09	FALSE
GBE1	4.43663e-09	-0.387812	0.04	0.062	7.39675e-05	8.61964e-09	-0.387812	FALSE	8.06451	TRUE	Down	4.437e-09	FALSE
RASAL1	4.71719e-09	-0.169091	0.126	0.162	7.86449e-05	9.16293e-09	-0.169091	FALSE	8.03797	TRUE	Down	4.717e-09	FALSE
MSL2	4.73158e-09	0.710397	0.189	0.164	7.8885e-05	9.18911e-09	0.710397	FALSE	8.03673	TRUE	Up	4.732e-09	FALSE
BBIP1	4.78989e-09	0.979359	0.063	0.044	7.9857e-05	9.30054e-09	0.979359	FALSE	8.03149	TRUE	Up	4.790e-09	FALSE
SYT17	4.79524e-09	0.661224	0.097	0.073	7.99462e-05	9.30911e-09	0.661224	FALSE	8.03109	TRUE	Up	4.795e-09	FALSE
PSD	4.8208e-09	0.529358	0.065	0.045	8.03724e-05	9.35692e-09	0.529358	FALSE	8.02887	TRUE	Up	4.821e-09	FALSE
CAPN15	4.93401e-09	-0.380117	0.059	0.084	8.22598e-05	9.5748e-09	-0.380117	FALSE	8.01887	TRUE	Down	4.934e-09	FALSE
TM9SF4	4.95783e-09	0.0517346	0.177	0.225	8.26569e-05	9.61915e-09	0.0517346	FALSE	8.01686	TRUE	Up	4.958e-09	FALSE
PDZD11	4.96319e-09	-0.194713	0.073	0.101	8.27463e-05	9.62768e-09	-0.194713	FALSE	8.01648	TRUE	Down	4.963e-09	TRUE	X
HOMEZ	5.01363e-09	0.048275	0.068	0.096	8.35872e-05	9.72364e-09	0.048275	FALSE	8.01217	TRUE	Up	5.014e-09	FALSE
GNPAT	5.01478e-09	-0.0340806	0.096	0.129	8.36064e-05	9.72398e-09	-0.0340806	FALSE	8.01216	TRUE	Down	5.015e-09	FALSE
KLHL36	5.0491e-09	-0.171134	0.094	0.125	8.41786e-05	9.78864e-09	-0.171134	FALSE	8.00928	TRUE	Down	5.049e-09	FALSE
MNS1	5.05035e-09	1.17581	0.058	0.04	8.41994e-05	9.78915e-09	1.17581	FALSE	8.00926	TRUE	Up	5.050e-09	FALSE
RHBDL3	5.22676e-09	0.63218	0.077	0.055	8.71406e-05	1.01291e-08	0.63218	FALSE	7.99443	TRUE	Up	5.227e-09	FALSE
ANKRD50	5.24112e-09	0.628824	0.056	0.037	8.73799e-05	1.0155e-08	0.628824	FALSE	7.99332	TRUE	Up	5.241e-09	FALSE
FAM110B	5.3626e-09	0.661682	0.058	0.039	8.94052e-05	1.03883e-08	0.661682	FALSE	7.98345	TRUE	Up	5.363e-09	FALSE
LRRC59	5.54593e-09	-0.118416	0.073	0.101	9.24617e-05	1.07414e-08	-0.118416	FALSE	7.96894	TRUE	Down	5.546e-09	FALSE
TRIP6	5.5558e-09	0.120457	0.213	0.271	9.26263e-05	1.07584e-08	0.120457	FALSE	7.96825	TRUE	Up	5.556e-09	FALSE
TM9SF1	5.56626e-09	0.0114321	0.103	0.137	9.28007e-05	1.07766e-08	0.0114321	FALSE	7.96752	TRUE	Up	5.566e-09	FALSE
ABHD10	5.59285e-09	-0.0169385	0.108	0.142	9.3244e-05	1.0826e-08	-0.0169385	FALSE	7.96553	TRUE	Down	5.593e-09	FALSE
ALG14	5.59602e-09	-0.165173	0.047	0.071	9.32968e-05	1.083e-08	-0.165173	FALSE	7.96537	TRUE	Down	5.596e-09	FALSE
AMN1	5.64467e-09	0.794703	0.124	0.099	9.41079e-05	1.09221e-08	0.794703	FALSE	7.9617	TRUE	Up	5.645e-09	FALSE
CABLES2	5.67789e-09	-0.477097	0.043	0.064	9.46618e-05	1.09842e-08	-0.477097	FALSE	7.95923	TRUE	Down	5.678e-09	FALSE
RBM10	5.71677e-09	0.0968395	0.305	0.381	9.531e-05	1.10573e-08	0.0968395	FALSE	7.95635	TRUE	Up	5.717e-09	TRUE	X
MED11	5.74021e-09	-0.040423	0.114	0.149	9.57007e-05	1.10994e-08	-0.040423	FALSE	7.9547	TRUE	Down	5.740e-09	FALSE
ZNF17	5.74075e-09	0.795226	0.125	0.1	9.57097e-05	1.10994e-08	0.795226	FALSE	7.9547	TRUE	Up	5.741e-09	FALSE
ORC5	5.77488e-09	0.752116	0.056	0.037	9.62788e-05	1.11632e-08	0.752116	FALSE	7.95221	TRUE	Up	5.775e-09	FALSE
KHNYN	5.81679e-09	-0.023347	0.125	0.163	9.69775e-05	1.1242e-08	-0.023347	FALSE	7.94915	TRUE	Down	5.817e-09	FALSE
DHX8	5.83292e-09	0.105809	0.184	0.234	9.72464e-05	1.1271e-08	0.105809	FALSE	7.94804	TRUE	Up	5.833e-09	FALSE
EAF1	5.85806e-09	0.0498076	0.09	0.121	9.76655e-05	1.13174e-08	0.0498076	FALSE	7.94625	TRUE	Up	5.858e-09	FALSE
ZC4H2	5.89828e-09	-0.160593	0.034	0.054	9.83361e-05	1.13929e-08	-0.160593	FALSE	7.94336	TRUE	Down	5.898e-09	TRUE	X
NRAS	5.90439e-09	-0.0838537	0.061	0.087	9.84379e-05	1.14025e-08	-0.0838537	FALSE	7.943	TRUE	Down	5.904e-09	FALSE
FAM227B	5.95947e-09	1.24307	0.05	0.033	9.93562e-05	1.15067e-08	1.24307	FALSE	7.93905	TRUE	Up	5.959e-09	FALSE
SGMS1	6.03736e-09	0.120947	0.242	0.306	0.000100655	1.16548e-08	0.120947	FALSE	7.9335	TRUE	Up	6.037e-09	FALSE
RCSD1	6.04811e-09	-0.65041	0.033	0.052	0.000100834	1.16733e-08	-0.65041	FALSE	7.93281	TRUE	Down	6.048e-09	FALSE
MIER1	6.08277e-09	0.658006	0.209	0.184	0.000101412	1.17379e-08	0.658006	FALSE	7.93041	TRUE	Up	6.083e-09	FALSE
HDHD3	6.11913e-09	0.666527	0.08	0.058	0.000102018	1.18058e-08	0.666527	FALSE	7.9279	TRUE	Up	6.119e-09	FALSE
GINM1	6.16483e-09	0.617378	0.313	0.305	0.00010278	1.18917e-08	0.617378	FALSE	7.92476	TRUE	Up	6.165e-09	FALSE
ADRA1A	6.36027e-09	0.861087	0.056	0.038	0.000106038	1.22663e-08	0.861087	FALSE	7.91129	TRUE	Up	6.360e-09	FALSE
CAND1	6.3651e-09	0.727211	0.18	0.154	0.000106119	1.22733e-08	0.727211	FALSE	7.91104	TRUE	Up	6.365e-09	FALSE
DIS3L	6.43565e-09	0.717035	0.17	0.144	0.000107295	1.24069e-08	0.717035	FALSE	7.90634	TRUE	Up	6.436e-09	FALSE
IFT20	6.50663e-09	0.663316	0.241	0.22	0.000108478	1.25413e-08	0.663316	FALSE	7.90166	TRUE	Up	6.507e-09	FALSE
DMAC2	6.51134e-09	-0.0851849	0.074	0.103	0.000108557	1.2548e-08	-0.0851849	FALSE	7.90143	TRUE	Down	6.511e-09	FALSE
MLLT6	6.56495e-09	0.0604621	0.476	0.587	0.000109451	1.26489e-08	0.0604621	FALSE	7.89795	TRUE	Up	6.565e-09	FALSE
TOMM20	6.57036e-09	0.0856773	0.211	0.267	0.000109541	1.26568e-08	0.0856773	FALSE	7.89767	TRUE	Up	6.570e-09	FALSE
FTO	6.57347e-09	0.0329597	0.198	0.249	0.000109593	1.26604e-08	0.0329597	FALSE	7.89755	TRUE	Up	6.573e-09	FALSE
ME3	6.5887e-09	0.714394	0.099	0.075	0.000109847	1.26873e-08	0.714394	FALSE	7.89663	TRUE	Up	6.589e-09	FALSE
NEPRO	6.66431e-09	0.829095	0.119	0.095	0.000111107	1.28304e-08	0.829095	FALSE	7.89176	TRUE	Up	6.664e-09	FALSE
NCOA7	6.66626e-09	0.1381	0.229	0.288	0.00011114	1.28317e-08	0.1381	FALSE	7.89172	TRUE	Up	6.666e-09	FALSE
UTP15	6.68097e-09	1.01284	0.058	0.039	0.000111385	1.28575e-08	1.01284	FALSE	7.89084	TRUE	Up	6.681e-09	FALSE
C6orf47	6.72688e-09	-0.121085	0.063	0.089	0.000112151	1.29434e-08	-0.121085	FALSE	7.88795	TRUE	Down	6.727e-09	FALSE
PAK1	6.73847e-09	-0.412203	0.074	0.101	0.000112344	1.29632e-08	-0.412203	FALSE	7.88729	TRUE	Down	6.738e-09	FALSE
JAGN1	6.907e-09	-0.166403	0.049	0.072	0.000115154	1.32848e-08	-0.166403	FALSE	7.87664	TRUE	Down	6.907e-09	FALSE
MROH1	6.98873e-09	0.0545895	0.222	0.282	0.000116516	1.34395e-08	0.0545895	FALSE	7.87162	TRUE	Up	6.989e-09	FALSE
TEN1	7.00951e-09	-0.0391029	0.092	0.123	0.000116863	1.34768e-08	-0.0391029	FALSE	7.87041	TRUE	Down	7.010e-09	FALSE
MED26	7.03838e-09	-0.155956	0.052	0.076	0.000117344	1.35297e-08	-0.155956	FALSE	7.86871	TRUE	Down	7.038e-09	FALSE
RBL1	7.166e-09	0.878472	0.063	0.044	0.000119472	1.37724e-08	0.878472	FALSE	7.86099	TRUE	Up	7.166e-09	FALSE
BCL7A	7.16815e-09	-0.105458	0.09	0.121	0.000119507	1.37739e-08	-0.105458	FALSE	7.86094	TRUE	Down	7.168e-09	FALSE
EID2	7.27934e-09	-0.225703	0.058	0.082	0.000121361	1.39848e-08	-0.225703	FALSE	7.85434	TRUE	Down	7.279e-09	FALSE
KIFC2	7.28963e-09	0.500735	0.201	0.172	0.000121533	1.40019e-08	0.500735	FALSE	7.85381	TRUE	Up	7.290e-09	FALSE
TIMELESS	7.31673e-09	-0.239539	0.04	0.061	0.000121985	1.40513e-08	-0.239539	FALSE	7.85228	TRUE	Down	7.317e-09	FALSE
AGO3	7.36187e-09	0.568563	0.302	0.287	0.000122737	1.41353e-08	0.568563	FALSE	7.8497	TRUE	Up	7.362e-09	FALSE
FGL2	7.42495e-09	-0.367972	0.06	0.084	0.000123789	1.42536e-08	-0.367972	FALSE	7.84607	TRUE	Down	7.425e-09	FALSE
ZNF75D	7.4421e-09	1.03922	0.057	0.038	0.000124075	1.42838e-08	1.03922	FALSE	7.84516	TRUE	Up	7.442e-09	TRUE	X
AKAP1	7.4745e-09	0.211783	0.202	0.257	0.000124615	1.43432e-08	0.211783	FALSE	7.84335	TRUE	Up	7.474e-09	FALSE
SF3B2	7.58524e-09	0.199828	0.195	0.25	0.000126461	1.45529e-08	0.199828	FALSE	7.83705	TRUE	Up	7.585e-09	FALSE
ALG9	7.63575e-09	-0.107311	0.102	0.134	0.000127303	1.4647e-08	-0.107311	FALSE	7.83425	TRUE	Down	7.636e-09	FALSE
MTG2	7.64574e-09	-0.116571	0.079	0.108	0.00012747	1.46634e-08	-0.116571	FALSE	7.83377	TRUE	Down	7.646e-09	FALSE
ZDHHC7	7.67911e-09	-0.257359	0.054	0.078	0.000128026	1.47246e-08	-0.257359	FALSE	7.83196	TRUE	Down	7.679e-09	FALSE
SLC16A1	7.75479e-09	0.235544	0.151	0.195	0.000129288	1.48668e-08	0.235544	FALSE	7.82778	TRUE	Up	7.755e-09	FALSE
AJAP1	8.08155e-09	-0.0053999	0.097	0.13	0.000134736	1.54903e-08	-0.0053999	FALSE	7.80994	TRUE	Down	8.082e-09	FALSE
ELL	8.14047e-09	-0.159251	0.076	0.104	0.000135718	1.56002e-08	-0.159251	FALSE	7.80687	TRUE	Down	8.140e-09	FALSE
MED15	8.18209e-09	0.0344854	0.296	0.366	0.000136412	1.5677e-08	0.0344854	FALSE	7.80474	TRUE	Up	8.182e-09	FALSE
ZNF471	8.30797e-09	0.822204	0.146	0.121	0.000138511	1.59151e-08	0.822204	FALSE	7.79819	TRUE	Up	8.308e-09	FALSE
MGAT1	8.33869e-09	0.0184978	0.14	0.18	0.000139023	1.59709e-08	0.0184978	FALSE	7.79667	TRUE	Up	8.339e-09	FALSE
CMPK1	8.44202e-09	0.0495502	0.168	0.215	0.000140745	1.61657e-08	0.0495502	FALSE	7.79141	TRUE	Up	8.442e-09	FALSE
CYP2E1	8.56715e-09	-0.0472784	0.094	0.126	0.000142832	1.64022e-08	-0.0472784	FALSE	7.7851	TRUE	Down	8.567e-09	FALSE
STK3	8.69379e-09	0.974707	0.122	0.099	0.000144943	1.66414e-08	0.974707	FALSE	7.77881	TRUE	Up	8.694e-09	FALSE
ZNF546	8.79433e-09	0.781095	0.09	0.068	0.000146619	1.68307e-08	0.781095	FALSE	7.7739	TRUE	Up	8.794e-09	FALSE
RNF41	8.90952e-09	-0.0673472	0.126	0.162	0.00014854	1.70479e-08	-0.0673472	FALSE	7.76833	TRUE	Down	8.910e-09	FALSE
TRAPPC9	8.9442e-09	0.110067	0.285	0.358	0.000149118	1.71109e-08	0.110067	FALSE	7.76673	TRUE	Up	8.944e-09	FALSE
GFM1	8.95689e-09	0.0093363	0.141	0.181	0.000149329	1.71319e-08	0.0093363	FALSE	7.76619	TRUE	Up	8.957e-09	FALSE
FKBP3	8.99457e-09	0.805752	0.12	0.096	0.000149957	1.72007e-08	0.805752	FALSE	7.76445	TRUE	Up	8.995e-09	FALSE
DAGLA	9.03122e-09	0.8025	0.05	0.033	0.000150568	1.72675e-08	0.8025	FALSE	7.76277	TRUE	Up	9.031e-09	FALSE
RING1	9.03432e-09	0.076511	0.289	0.36	0.00015062	1.72701e-08	0.076511	FALSE	7.7627	TRUE	Up	9.034e-09	FALSE
PTCH1	9.14837e-09	0.978553	0.106	0.084	0.000152522	1.74848e-08	0.978553	FALSE	7.75734	TRUE	Up	9.148e-09	FALSE
VPS72	9.32672e-09	0.0523748	0.144	0.185	0.000155495	1.78223e-08	0.0523748	FALSE	7.74904	TRUE	Up	9.327e-09	FALSE
RAI14	9.37094e-09	0.25831	0.063	0.09	0.000156232	1.79033e-08	0.25831	FALSE	7.74707	TRUE	Up	9.371e-09	FALSE
TMEM246	9.57027e-09	-0.164175	0.08	0.109	0.000159556	1.82807e-08	-0.164175	FALSE	7.73801	TRUE	Down	9.570e-09	FALSE
HACE1	9.6362e-09	0.653635	0.178	0.152	0.000160655	1.84031e-08	0.653635	FALSE	7.73511	TRUE	Up	9.636e-09	FALSE
SNAP25	9.6521e-09	-1.00001	0.132	0.165	0.00016092	1.84299e-08	-1.00001	FALSE	7.73448	TRUE	Down	9.652e-09	FALSE
FNIP2	9.65589e-09	-0.00127153	0.136	0.175	0.000160983	1.84336e-08	-0.00127153	FALSE	7.73439	TRUE	Down	9.656e-09	FALSE
NCBP2AS2	9.74168e-09	-0.111056	0.088	0.118	0.000162413	1.85939e-08	-0.111056	FALSE	7.73063	TRUE	Down	9.742e-09	FALSE
PAK4	9.85194e-09	-0.00638671	0.072	0.1	0.000164251	1.88007e-08	-0.00638671	FALSE	7.72583	TRUE	Down	9.852e-09	FALSE
ZNF512B	9.90837e-09	0.0339174	0.212	0.265	0.000165192	1.89048e-08	0.0339174	FALSE	7.72343	TRUE	Up	9.908e-09	FALSE
N6AMT1	9.98499e-09	0.673415	0.246	0.226	0.00016647	1.90473e-08	0.673415	FALSE	7.72017	TRUE	Up	9.985e-09	FALSE
KCNQ2	9.98783e-09	0.379288	0.112	0.086	0.000166517	1.90491e-08	0.379288	FALSE	7.72012	TRUE	Up	9.988e-09	FALSE
TMEM132B	1.00322e-08	0.684673	0.063	0.044	0.000167257	1.91301e-08	0.684673	FALSE	7.71828	TRUE	Up	1.003e-08	FALSE
DPY19L1	1.00618e-08	0.10262	0.141	0.182	0.000167751	1.9183e-08	0.10262	FALSE	7.71708	TRUE	Up	1.006e-08	FALSE
LRCH3	1.00977e-08	0.484074	0.36	0.354	0.000168349	1.92477e-08	0.484074	FALSE	7.71562	TRUE	Up	1.010e-08	FALSE
HMBOX1	1.01851e-08	0.569221	0.327	0.316	0.000169806	1.94106e-08	0.569221	FALSE	7.71196	TRUE	Up	1.019e-08	FALSE
LPAR1	1.02271e-08	0.121235	0.444	0.563	0.000170505	1.94868e-08	0.121235	FALSE	7.71026	TRUE	Up	1.023e-08	FALSE
SERPINA3	1.02577e-08	0.235525	0.055	0.037	0.000171017	1.95415e-08	0.235525	FALSE	7.70904	TRUE	Up	1.026e-08	FALSE
DYRK4	1.0289e-08	0.0497449	0.105	0.14	0.000171538	1.95974e-08	0.0497449	FALSE	7.7078	TRUE	Up	1.029e-08	FALSE
ARHGAP27	1.03398e-08	-0.691868	0.091	0.118	0.000172386	1.96904e-08	-0.691868	FALSE	7.70574	TRUE	Down	1.034e-08	FALSE
LRATD2	1.04635e-08	-0.0274373	0.102	0.134	0.000174448	1.99222e-08	-0.0274373	FALSE	7.70066	TRUE	Down	1.046e-08	FALSE
PPP1R16A	1.05149e-08	0.866581	0.081	0.059	0.000175305	2.00162e-08	0.866581	FALSE	7.69862	TRUE	Up	1.051e-08	FALSE
NAP1L5	1.06674e-08	-0.135608	0.091	0.122	0.000177847	2.03026e-08	-0.135608	FALSE	7.69245	TRUE	Down	1.067e-08	FALSE
PFKFB3	1.07669e-08	0.660329	0.418	0.421	0.000179506	2.04881e-08	0.660329	FALSE	7.6885	TRUE	Up	1.077e-08	FALSE
PURA	1.07921e-08	0.0220635	0.245	0.304	0.000179926	2.05321e-08	0.0220635	FALSE	7.68757	TRUE	Up	1.079e-08	FALSE
HDAC6	1.08055e-08	0.122823	0.34	0.425	0.000180149	2.05537e-08	0.122823	FALSE	7.68711	TRUE	Up	1.081e-08	TRUE	X
STARD7	1.0914e-08	-0.161009	0.059	0.084	0.000181958	2.0756e-08	-0.161009	FALSE	7.68286	TRUE	Down	1.091e-08	FALSE
STKLD1	1.10004e-08	-0.190378	0.037	0.058	0.000183399	2.09164e-08	-0.190378	FALSE	7.67951	TRUE	Down	1.100e-08	FALSE
NCK2	1.10163e-08	0.00535035	0.091	0.122	0.000183663	2.09426e-08	0.00535035	FALSE	7.67897	TRUE	Up	1.102e-08	FALSE
RABGEF1	1.10196e-08	0.678224	0.264	0.246	0.000183719	2.0945e-08	0.678224	FALSE	7.67892	TRUE	Up	1.102e-08	FALSE
ZNF441	1.11867e-08	0.886036	0.077	0.056	0.000186505	2.12586e-08	0.886036	FALSE	7.67247	TRUE	Up	1.119e-08	FALSE
GLRX3	1.12184e-08	0.659343	0.227	0.204	0.000187033	2.13148e-08	0.659343	FALSE	7.67132	TRUE	Up	1.122e-08	FALSE
LNPEP	1.13421e-08	-0.00992023	0.151	0.191	0.000189096	2.15457e-08	-0.00992023	FALSE	7.66664	TRUE	Down	1.134e-08	FALSE
BLMH	1.1373e-08	0.0542736	0.088	0.119	0.00018961	2.16002e-08	0.0542736	FALSE	7.66554	TRUE	Up	1.137e-08	FALSE
UQCRC2	1.14142e-08	0.646469	0.211	0.188	0.000190297	2.16743e-08	0.646469	FALSE	7.66405	TRUE	Up	1.141e-08	FALSE
ZFYVE9	1.15677e-08	0.71773	0.122	0.098	0.000192857	2.19617e-08	0.71773	FALSE	7.65833	TRUE	Up	1.157e-08	FALSE
USE1	1.15745e-08	-0.0492062	0.092	0.122	0.000192969	2.19704e-08	-0.0492062	FALSE	7.65816	TRUE	Down	1.157e-08	FALSE
APOL2	1.16509e-08	0.683011	0.11	0.086	0.000194244	2.21081e-08	0.683011	FALSE	7.65545	TRUE	Up	1.165e-08	FALSE
PKIA	1.16515e-08	0.869057	0.062	0.043	0.000194253	2.21081e-08	0.869057	FALSE	7.65545	TRUE	Up	1.165e-08	FALSE
TRADD	1.17072e-08	-0.00283176	0.103	0.137	0.000195182	2.22097e-08	-0.00283176	FALSE	7.65346	TRUE	Down	1.171e-08	FALSE
ASL	1.17141e-08	-0.0506981	0.121	0.157	0.000195298	2.22186e-08	-0.0506981	FALSE	7.65328	TRUE	Down	1.171e-08	FALSE
ADCY9	1.18181e-08	0.908368	0.052	0.035	0.000197031	2.24115e-08	0.908368	FALSE	7.64953	TRUE	Up	1.182e-08	FALSE
UNC79	1.18317e-08	0.684917	0.114	0.089	0.000197258	2.24331e-08	0.684917	FALSE	7.64911	TRUE	Up	1.183e-08	FALSE
C9orf85	1.18361e-08	0.756631	0.163	0.138	0.000197332	2.24372e-08	0.756631	FALSE	7.64903	TRUE	Up	1.184e-08	FALSE
CAPZA1	1.22456e-08	-0.13955	0.059	0.084	0.000204159	2.3209e-08	-0.13955	FALSE	7.63434	TRUE	Down	1.225e-08	FALSE
SLC41A3	1.23577e-08	-0.159557	0.087	0.116	0.000206027	2.3417e-08	-0.159557	FALSE	7.63047	TRUE	Down	1.236e-08	FALSE
ELAVL1	1.2476e-08	0.111862	0.244	0.305	0.000207999	2.36367e-08	0.111862	FALSE	7.62641	TRUE	Up	1.248e-08	FALSE
UBXN1	1.27836e-08	0.112573	0.24	0.302	0.000213128	2.42149e-08	0.112573	FALSE	7.61592	TRUE	Up	1.278e-08	FALSE
SGPL1	1.28246e-08	0.0959391	0.123	0.162	0.000213812	2.4288e-08	0.0959391	FALSE	7.61461	TRUE	Up	1.282e-08	FALSE
TSPAN13	1.2842e-08	0.37271	0.056	0.037	0.000214101	2.43163e-08	0.37271	FALSE	7.6141	TRUE	Up	1.284e-08	FALSE
FAM49B	1.28529e-08	0.018041	0.224	0.278	0.000214284	2.43297e-08	0.018041	FALSE	7.61386	TRUE	Up	1.285e-08	FALSE
PAXX	1.28539e-08	0.0381997	0.246	0.304	0.000214301	2.43297e-08	0.0381997	FALSE	7.61386	TRUE	Up	1.285e-08	FALSE
KANSL3	1.29594e-08	0.035939	0.167	0.21	0.00021606	2.45247e-08	0.035939	FALSE	7.6104	TRUE	Up	1.296e-08	FALSE
KLHL4	1.30661e-08	0.2408	0.142	0.188	0.000217838	2.47219e-08	0.2408	FALSE	7.60692	TRUE	Up	1.307e-08	TRUE	X
ZC3H3	1.31033e-08	-0.0149953	0.104	0.137	0.000218459	2.47877e-08	-0.0149953	FALSE	7.60576	TRUE	Down	1.310e-08	FALSE
DDT	1.31602e-08	0.680035	0.201	0.176	0.000219407	2.48905e-08	0.680035	FALSE	7.60397	TRUE	Up	1.316e-08	FALSE
BLCAP	1.33409e-08	-0.0390279	0.112	0.147	0.000222419	2.52275e-08	-0.0390279	FALSE	7.59813	TRUE	Down	1.334e-08	FALSE
PSMD7	1.36106e-08	0.0206236	0.141	0.181	0.000226915	2.57326e-08	0.0206236	FALSE	7.58952	TRUE	Up	1.361e-08	FALSE
AP1G2	1.36397e-08	-0.129062	0.133	0.17	0.000227402	2.57829e-08	-0.129062	FALSE	7.58867	TRUE	Down	1.364e-08	FALSE
LCAT	1.37315e-08	0.708074	0.092	0.069	0.000228932	2.59514e-08	0.708074	FALSE	7.58584	TRUE	Up	1.373e-08	FALSE
SLC37A1	1.37491e-08	0.609763	0.058	0.039	0.000229224	2.59797e-08	0.609763	FALSE	7.58537	TRUE	Up	1.375e-08	FALSE
MED13L	1.3966e-08	-0.0330271	0.154	0.194	0.000232841	2.63846e-08	-0.0330271	FALSE	7.57865	TRUE	Down	1.397e-08	FALSE
SELENOT	1.40826e-08	-0.119665	0.076	0.104	0.000234786	2.66e-08	-0.119665	FALSE	7.57512	TRUE	Down	1.408e-08	FALSE
ETS2	1.41204e-08	-0.624358	0.047	0.069	0.000235416	2.66663e-08	-0.624358	FALSE	7.57404	TRUE	Down	1.412e-08	FALSE
COG3	1.42476e-08	0.553236	0.21	0.183	0.000237536	2.69013e-08	0.553236	FALSE	7.57023	TRUE	Up	1.425e-08	FALSE
HBP1	1.43836e-08	0.613211	0.291	0.277	0.000239803	2.7153e-08	0.613211	FALSE	7.56618	TRUE	Up	1.438e-08	FALSE
ATP2B2	1.43919e-08	0.234584	0.103	0.077	0.000239942	2.71636e-08	0.234584	FALSE	7.56601	TRUE	Up	1.439e-08	FALSE
ZNF318	1.43996e-08	0.748854	0.21	0.189	0.00024007	2.7173e-08	0.748854	FALSE	7.56586	TRUE	Up	1.440e-08	FALSE
ALDH3A2	1.46138e-08	0.674715	0.225	0.204	0.000243642	2.75721e-08	0.674715	FALSE	7.55953	TRUE	Up	1.461e-08	FALSE
TMBIM4	1.47086e-08	-0.000113562	0.119	0.155	0.000245222	2.77456e-08	-0.000113562	FALSE	7.55681	TRUE	Down	1.471e-08	FALSE
WDFY3	1.47388e-08	0.044282	0.308	0.381	0.000245725	2.77973e-08	0.044282	FALSE	7.556	TRUE	Up	1.474e-08	FALSE
DNAJC14	1.48969e-08	-0.153557	0.044	0.066	0.00024836	2.80901e-08	-0.153557	FALSE	7.55145	TRUE	Down	1.490e-08	FALSE
RPRD2	1.50709e-08	0.591272	0.234	0.21	0.000251262	2.84129e-08	0.591272	FALSE	7.54649	TRUE	Up	1.507e-08	FALSE
MECR	1.51383e-08	-0.00240687	0.103	0.135	0.000252386	2.85346e-08	-0.00240687	FALSE	7.54463	TRUE	Down	1.514e-08	FALSE
UBALD2	1.51749e-08	0.0114316	0.078	0.107	0.000252995	2.85981e-08	0.0114316	FALSE	7.54366	TRUE	Up	1.517e-08	FALSE
SH3GL3	1.53595e-08	0.0793836	0.405	0.504	0.000256074	2.89407e-08	0.0793836	FALSE	7.53849	TRUE	Up	1.536e-08	FALSE
ASCL1	1.56598e-08	1.11275	0.055	0.038	0.00026108	2.95009e-08	1.11275	FALSE	7.53016	TRUE	Up	1.566e-08	FALSE
EXD3	1.58068e-08	-0.0380144	0.189	0.235	0.000263532	2.97723e-08	-0.0380144	FALSE	7.52619	TRUE	Down	1.581e-08	FALSE
PARVB	1.59452e-08	-0.347092	0.042	0.063	0.000265839	3.00273e-08	-0.347092	FALSE	7.52248	TRUE	Down	1.595e-08	FALSE
NPAP1	1.64417e-08	-0.55221	0.035	0.054	0.000274115	3.09563e-08	-0.55221	FALSE	7.50925	TRUE	Down	1.644e-08	FALSE
ZCWPW1	1.64732e-08	0.0906711	0.068	0.096	0.000274641	3.10098e-08	0.0906711	FALSE	7.5085	TRUE	Up	1.647e-08	FALSE
UBE2J2	1.66544e-08	-0.000741972	0.154	0.195	0.000277662	3.1345e-08	-0.000741972	FALSE	7.50383	TRUE	Down	1.665e-08	FALSE
ZNF92	1.67526e-08	1.09212	0.053	0.036	0.0002793	3.1524e-08	1.09212	FALSE	7.50136	TRUE	Up	1.675e-08	FALSE
FAM53C	1.67954e-08	0.00930741	0.169	0.213	0.000280012	3.15984e-08	0.00930741	FALSE	7.50033	TRUE	Up	1.680e-08	FALSE
KPNA5	1.71391e-08	0.762513	0.103	0.08	0.000285743	3.22391e-08	0.762513	FALSE	7.49162	TRUE	Up	1.714e-08	FALSE
SAT1	1.73639e-08	-0.302077	0.206	0.245	0.000289491	3.26557e-08	-0.302077	FALSE	7.48604	TRUE	Down	1.736e-08	TRUE	X
HSPA12A	1.7608e-08	-0.0882898	0.121	0.156	0.00029356	3.31085e-08	-0.0882898	FALSE	7.48006	TRUE	Down	1.761e-08	FALSE
SMC2	1.77121e-08	-0.158787	0.056	0.08	0.000295297	3.32981e-08	-0.158787	FALSE	7.47758	TRUE	Down	1.771e-08	FALSE
CEP295	1.78304e-08	0.762871	0.067	0.047	0.000297269	3.35142e-08	0.762871	FALSE	7.47477	TRUE	Up	1.783e-08	FALSE
ISCA1	1.79982e-08	0.771968	0.091	0.068	0.000300065	3.38231e-08	0.771968	FALSE	7.47079	TRUE	Up	1.800e-08	FALSE
RAP1A	1.80203e-08	0.0553687	0.162	0.206	0.000300435	3.38584e-08	0.0553687	FALSE	7.47033	TRUE	Up	1.802e-08	FALSE
ARRDC1	1.82378e-08	-0.390683	0.085	0.112	0.00030406	3.42605e-08	-0.390683	FALSE	7.46521	TRUE	Down	1.824e-08	FALSE
IRF2BPL	1.83e-08	-0.0104018	0.122	0.157	0.000305098	3.4371e-08	-0.0104018	FALSE	7.46381	TRUE	Down	1.830e-08	FALSE
ARPC5L	1.83245e-08	-0.128683	0.095	0.126	0.000305507	3.44063e-08	-0.128683	FALSE	7.46336	TRUE	Down	1.832e-08	FALSE
RGL3	1.83257e-08	0.64054	0.089	0.067	0.000305526	3.44063e-08	0.64054	FALSE	7.46336	TRUE	Up	1.833e-08	FALSE
SH3TC2	1.83663e-08	0.0880065	0.38	0.482	0.000306202	3.4476e-08	0.0880065	FALSE	7.46248	TRUE	Up	1.837e-08	FALSE
ZNF582	1.87255e-08	1.05583	0.072	0.053	0.000312191	3.51437e-08	1.05583	FALSE	7.45415	TRUE	Up	1.873e-08	FALSE
CYP2U1	1.87685e-08	0.840742	0.071	0.051	0.000312908	3.52177e-08	0.840742	FALSE	7.45324	TRUE	Up	1.877e-08	FALSE
KAT8	1.87828e-08	0.000399848	0.152	0.193	0.000313146	3.5238e-08	0.000399848	FALSE	7.45299	TRUE	Up	1.878e-08	FALSE
LRRC4	1.91087e-08	-0.615688	0.035	0.055	0.00031858	3.58427e-08	-0.615688	FALSE	7.4456	TRUE	Down	1.911e-08	FALSE
SGIP1	1.9432e-08	0.849241	0.145	0.121	0.00032397	3.6439e-08	0.849241	FALSE	7.43843	TRUE	Up	1.943e-08	FALSE
MMD	1.94339e-08	-0.316941	0.045	0.066	0.000324002	3.6439e-08	-0.316941	FALSE	7.43843	TRUE	Down	1.943e-08	FALSE
MSI2	1.94787e-08	0.798805	0.35	0.356	0.000324749	3.65162e-08	0.798805	FALSE	7.43751	TRUE	Up	1.948e-08	FALSE
ELOVL7	1.95719e-08	0.285368	0.12	0.157	0.000326302	3.66839e-08	0.285368	FALSE	7.43552	TRUE	Up	1.957e-08	FALSE
IP6K3	1.98089e-08	0.215976	0.107	0.143	0.000330255	3.71213e-08	0.215976	FALSE	7.43038	TRUE	Up	1.981e-08	FALSE
C1orf35	1.98416e-08	0.141741	0.131	0.17	0.000330799	3.71756e-08	0.141741	FALSE	7.42974	TRUE	Up	1.984e-08	FALSE
BCL7B	1.98559e-08	0.0172201	0.133	0.171	0.000331037	3.71953e-08	0.0172201	FALSE	7.42951	TRUE	Up	1.986e-08	FALSE
ZGLP1	1.98691e-08	0.762032	0.052	0.035	0.000331258	3.72131e-08	0.762032	FALSE	7.4293	TRUE	Up	1.987e-08	FALSE
GANC	2.00489e-08	0.540235	0.255	0.233	0.000334255	3.75428e-08	0.540235	FALSE	7.42547	TRUE	Up	2.005e-08	FALSE
KCTD17	2.02073e-08	0.0343137	0.154	0.195	0.000336897	3.78324e-08	0.0343137	FALSE	7.42214	TRUE	Up	2.021e-08	FALSE
GRIN2C	2.02598e-08	0.532144	0.093	0.07	0.000337771	3.79235e-08	0.532144	FALSE	7.42109	TRUE	Up	2.026e-08	FALSE
UBTD1	2.0407e-08	-0.0510877	0.039	0.059	0.000340226	3.8192e-08	-0.0510877	FALSE	7.41803	TRUE	Down	2.041e-08	FALSE
PDS5A	2.05168e-08	0.692613	0.128	0.103	0.000342057	3.83903e-08	0.692613	FALSE	7.41578	TRUE	Up	2.052e-08	FALSE
TPRA1	2.08483e-08	0.0376699	0.128	0.164	0.000347583	3.90033e-08	0.0376699	FALSE	7.4089	TRUE	Up	2.085e-08	FALSE
PIP5K1C	2.11825e-08	-0.0904349	0.132	0.168	0.000353154	3.9621e-08	-0.0904349	FALSE	7.40207	TRUE	Down	2.118e-08	FALSE
JMJD4	2.13891e-08	-0.0735	0.106	0.138	0.000356599	3.99999e-08	-0.0735	FALSE	7.39794	TRUE	Down	2.139e-08	FALSE
ZC3H18	2.15646e-08	0.108637	0.213	0.266	0.000359524	4.03206e-08	0.108637	FALSE	7.39447	TRUE	Up	2.156e-08	FALSE
STRIP1	2.1792e-08	0.0910059	0.207	0.26	0.000363316	4.07382e-08	0.0910059	FALSE	7.39	TRUE	Up	2.179e-08	FALSE
SND1	2.20804e-08	0.0986338	0.176	0.222	0.000368124	4.12696e-08	0.0986338	FALSE	7.38437	TRUE	Up	2.208e-08	FALSE
WNK1	2.2117e-08	-0.00775516	0.567	0.672	0.000368734	4.13302e-08	-0.00775516	FALSE	7.38373	TRUE	Down	2.212e-08	FALSE
SRRT	2.21503e-08	0.11563	0.255	0.32	0.00036929	4.13848e-08	0.11563	FALSE	7.38316	TRUE	Up	2.215e-08	FALSE
AMER2	2.22068e-08	0.259574	0.597	0.615	0.000370232	4.14826e-08	0.259574	FALSE	7.38213	TRUE	Up	2.221e-08	FALSE
BCORL1	2.23569e-08	-0.0754569	0.053	0.076	0.000372734	4.17551e-08	-0.0754569	FALSE	7.37929	TRUE	Down	2.236e-08	TRUE	X
MSTO1	2.2453e-08	0.0719244	0.185	0.232	0.000374336	4.19268e-08	0.0719244	FALSE	7.37751	TRUE	Up	2.245e-08	FALSE
ARHGAP12	2.255e-08	-0.000571442	0.164	0.206	0.000375953	4.21e-08	-0.000571442	FALSE	7.37572	TRUE	Down	2.255e-08	FALSE
WDFY2	2.25642e-08	0.472572	0.354	0.345	0.000376191	4.21187e-08	0.472572	FALSE	7.37552	TRUE	Up	2.256e-08	FALSE
ZFYVE1	2.27511e-08	-0.0357478	0.101	0.133	0.000379306	4.24579e-08	-0.0357478	FALSE	7.37204	TRUE	Down	2.275e-08	FALSE
ZNF544	2.27544e-08	0.74785	0.16	0.136	0.000379361	4.24579e-08	0.74785	FALSE	7.37204	TRUE	Up	2.275e-08	FALSE
ZFHX4	2.30585e-08	0.744904	0.149	0.124	0.000384431	4.30172e-08	0.744904	FALSE	7.36636	TRUE	Up	2.306e-08	FALSE
SALL3	2.31582e-08	0.21982	0.237	0.298	0.000386093	4.31951e-08	0.21982	FALSE	7.36457	TRUE	Up	2.316e-08	FALSE
ZNF561	2.31862e-08	0.799994	0.107	0.084	0.000386561	4.32394e-08	0.799994	FALSE	7.36412	TRUE	Up	2.319e-08	FALSE
PHLDB1	2.31983e-08	-0.0150024	0.759	0.836	0.000386762	4.32538e-08	-0.0150024	FALSE	7.36398	TRUE	Down	2.320e-08	FALSE
SQSTM1	2.33298e-08	-0.0192957	0.565	0.657	0.000388955	4.3491e-08	-0.0192957	FALSE	7.3616	TRUE	Down	2.333e-08	FALSE
ZBTB39	2.36609e-08	-0.069804	0.073	0.1	0.000394474	4.40999e-08	-0.069804	FALSE	7.35556	TRUE	Down	2.366e-08	FALSE
DDA1	2.37863e-08	-0.00169427	0.103	0.135	0.000396566	4.43255e-08	-0.00169427	FALSE	7.35335	TRUE	Down	2.379e-08	FALSE
PPIL4	2.42287e-08	0.816152	0.137	0.113	0.000403942	4.51415e-08	0.816152	FALSE	7.34542	TRUE	Up	2.423e-08	FALSE
NDUFA8	2.43404e-08	0.05102	0.111	0.146	0.000405803	4.5341e-08	0.05102	FALSE	7.34351	TRUE	Up	2.434e-08	FALSE
GAS6	2.4398e-08	-0.0362547	0.123	0.159	0.000406763	4.54398e-08	-0.0362547	FALSE	7.34256	TRUE	Down	2.440e-08	FALSE
AK9	2.441e-08	0.833368	0.103	0.081	0.000406964	4.54538e-08	0.833368	FALSE	7.34243	TRUE	Up	2.441e-08	FALSE
VPS39	2.47669e-08	0.0362314	0.222	0.276	0.000412914	4.61048e-08	0.0362314	FALSE	7.33625	TRUE	Up	2.477e-08	FALSE
NOXA1	2.47689e-08	0.697777	0.079	0.058	0.000412947	4.61048e-08	0.697777	FALSE	7.33625	TRUE	Up	2.477e-08	FALSE
SSBP4	2.49692e-08	0.704208	0.051	0.034	0.000416287	4.6469e-08	0.704208	FALSE	7.33284	TRUE	Up	2.497e-08	FALSE
ZNF358	2.50391e-08	0.167622	0.221	0.278	0.000417452	4.65905e-08	0.167622	FALSE	7.3317	TRUE	Up	2.504e-08	FALSE
ZNF347	2.51477e-08	1.16842	0.051	0.035	0.000419263	4.67838e-08	1.16842	FALSE	7.3299	TRUE	Up	2.515e-08	FALSE
NR2C1	2.51849e-08	0.626749	0.191	0.167	0.000419883	4.68443e-08	0.626749	FALSE	7.32934	TRUE	Up	2.518e-08	FALSE
ING5	2.52784e-08	0.625605	0.309	0.298	0.000421442	4.70018e-08	0.625605	FALSE	7.32789	TRUE	Up	2.528e-08	FALSE
PTPDC1	2.5279e-08	0.093792	0.24	0.299	0.000421451	4.70018e-08	0.093792	FALSE	7.32789	TRUE	Up	2.528e-08	FALSE
SLC15A3	2.52931e-08	-0.514421	0.036	0.055	0.000421687	4.70193e-08	-0.514421	FALSE	7.32772	TRUE	Down	2.529e-08	FALSE
TRIM11	2.53209e-08	-0.272819	0.066	0.091	0.000422149	4.70621e-08	-0.272819	FALSE	7.32733	TRUE	Down	2.532e-08	FALSE
MBD6	2.54695e-08	0.00106338	0.212	0.262	0.000424628	4.73297e-08	0.00106338	FALSE	7.32487	TRUE	Up	2.547e-08	FALSE
TMEM120A	2.58583e-08	0.0652435	0.136	0.174	0.000431109	4.80432e-08	0.0652435	FALSE	7.31837	TRUE	Up	2.586e-08	FALSE
PEX19	2.60424e-08	0.116685	0.16	0.203	0.000434179	4.83763e-08	0.116685	FALSE	7.31537	TRUE	Up	2.604e-08	FALSE
ELMO2	2.6147e-08	0.0576364	0.36	0.444	0.000435923	4.85615e-08	0.0576364	FALSE	7.31371	TRUE	Up	2.615e-08	FALSE
NOL3	2.6205e-08	0.843062	0.091	0.069	0.00043689	4.86602e-08	0.843062	FALSE	7.31283	TRUE	Up	2.621e-08	FALSE
PCF11	2.64083e-08	0.514823	0.283	0.264	0.000440279	4.90285e-08	0.514823	FALSE	7.30955	TRUE	Up	2.641e-08	FALSE
CX3CL1	2.6418e-08	0.578358	0.083	0.061	0.000440441	4.90375e-08	0.578358	FALSE	7.30947	TRUE	Up	2.642e-08	FALSE
RCAN3	2.6667e-08	-0.0572915	0.078	0.107	0.000444591	4.94904e-08	-0.0572915	FALSE	7.30548	TRUE	Down	2.667e-08	FALSE
RPAP1	2.69074e-08	-0.0588276	0.103	0.135	0.000448601	4.99274e-08	-0.0588276	FALSE	7.30166	TRUE	Down	2.691e-08	FALSE
ABCD1	2.7089e-08	-0.250294	0.049	0.071	0.000451627	5.02549e-08	-0.250294	FALSE	7.29882	TRUE	Down	2.709e-08	TRUE	X
SRC	2.71232e-08	0.406763	0.081	0.059	0.000452198	5.03091e-08	0.406763	FALSE	7.29835	TRUE	Up	2.712e-08	FALSE
TRMU	2.72085e-08	0.0473593	0.202	0.252	0.00045362	5.04579e-08	0.0473593	FALSE	7.29707	TRUE	Up	2.721e-08	FALSE
PGBD2	2.7763e-08	0.720736	0.075	0.055	0.000462865	5.14767e-08	0.720736	FALSE	7.28839	TRUE	Up	2.776e-08	FALSE
SMIM8	2.7941e-08	0.801611	0.087	0.065	0.000465833	5.17972e-08	0.801611	FALSE	7.28569	TRUE	Up	2.794e-08	FALSE
WRAP73	2.80107e-08	-0.0579315	0.107	0.14	0.000466994	5.19166e-08	-0.0579315	FALSE	7.28469	TRUE	Down	2.801e-08	FALSE
LAP3	2.82196e-08	0.689264	0.227	0.205	0.000470477	5.22884e-08	0.689264	FALSE	7.28159	TRUE	Up	2.822e-08	FALSE
DNHD1	2.82217e-08	0.0218802	0.162	0.204	0.000470513	5.22884e-08	0.0218802	FALSE	7.28159	TRUE	Up	2.822e-08	FALSE
COG7	2.84062e-08	0.697694	0.22	0.198	0.000473589	5.26205e-08	0.697694	FALSE	7.27884	TRUE	Up	2.841e-08	FALSE
ZBTB25	2.85276e-08	0.718207	0.195	0.172	0.000475612	5.28355e-08	0.718207	FALSE	7.27707	TRUE	Up	2.853e-08	FALSE
BECN1	2.86655e-08	-0.206346	0.065	0.089	0.000477911	5.3081e-08	-0.206346	FALSE	7.27506	TRUE	Down	2.867e-08	FALSE
DNALI1	2.95505e-08	1.0151	0.091	0.07	0.000492665	5.47097e-08	1.0151	FALSE	7.26194	TRUE	Up	2.955e-08	FALSE
SPATA7	2.97475e-08	0.7246	0.086	0.064	0.00049595	5.50643e-08	0.7246	FALSE	7.25913	TRUE	Up	2.975e-08	FALSE
MAP3K10	2.97942e-08	0.0665033	0.198	0.247	0.000496728	5.51404e-08	0.0665033	FALSE	7.25853	TRUE	Up	2.979e-08	FALSE
TRIM68	3.00421e-08	-0.213503	0.038	0.058	0.000500861	5.55889e-08	-0.213503	FALSE	7.25501	TRUE	Down	3.004e-08	FALSE
ITGA5	3.00752e-08	-0.766854	0.035	0.053	0.000501413	5.56399e-08	-0.766854	FALSE	7.25461	TRUE	Down	3.008e-08	FALSE
ELP5	3.01455e-08	0.0330346	0.107	0.14	0.000502585	5.57596e-08	0.0330346	FALSE	7.25368	TRUE	Up	3.015e-08	FALSE
FBXO15	3.06499e-08	1.04673	0.059	0.041	0.000510996	5.66822e-08	1.04673	FALSE	7.24655	TRUE	Up	3.065e-08	FALSE
EMC2	3.11415e-08	0.433777	0.403	0.408	0.00051919	5.75806e-08	0.433777	FALSE	7.23972	TRUE	Up	3.114e-08	FALSE
MAP4	3.16453e-08	0.441247	0.426	0.443	0.000527591	5.85014e-08	0.441247	FALSE	7.23283	TRUE	Up	3.165e-08	FALSE
PPP2R3A	3.18914e-08	0.0465849	0.108	0.142	0.000531693	5.89454e-08	0.0465849	FALSE	7.22955	TRUE	Up	3.189e-08	FALSE
RADX	3.19164e-08	0.989304	0.068	0.049	0.00053211	5.89806e-08	0.989304	FALSE	7.22929	TRUE	Up	3.192e-08	TRUE	X
STARD4	3.23757e-08	-0.0943154	0.077	0.104	0.000539767	5.98184e-08	-0.0943154	FALSE	7.22317	TRUE	Down	3.238e-08	FALSE
ADAMTS13	3.27273e-08	0.00420495	0.137	0.174	0.000545629	6.04568e-08	0.00420495	FALSE	7.21855	TRUE	Up	3.273e-08	FALSE
PHF1	3.29245e-08	0.0576601	0.286	0.358	0.000548918	6.08099e-08	0.0576601	FALSE	7.21603	TRUE	Up	3.292e-08	FALSE
DAZAP1	3.34958e-08	0.109423	0.212	0.267	0.000558443	6.18537e-08	0.109423	FALSE	7.20863	TRUE	Up	3.350e-08	FALSE
SFTPC	3.35653e-08	-0.201485	0.04	0.06	0.0005596	6.19705e-08	-0.201485	FALSE	7.20782	TRUE	Down	3.357e-08	FALSE
PAG1	3.36443e-08	-0.136845	0.137	0.171	0.000560917	6.21048e-08	-0.136845	FALSE	7.20687	TRUE	Down	3.364e-08	FALSE
JRKL	3.36901e-08	0.767559	0.095	0.073	0.000561681	6.21779e-08	0.767559	FALSE	7.20636	TRUE	Up	3.369e-08	FALSE
MYOF	3.38088e-08	-0.588732	0.05	0.071	0.00056366	6.23855e-08	-0.588732	FALSE	7.20492	TRUE	Down	3.381e-08	FALSE
NOL12	3.42531e-08	0.111733	0.202	0.253	0.000571068	6.31937e-08	0.111733	FALSE	7.19933	TRUE	Up	3.425e-08	FALSE
KRAS	3.43077e-08	0.776704	0.064	0.046	0.000571978	6.32795e-08	0.776704	FALSE	7.19874	TRUE	Up	3.431e-08	FALSE
SHANK2	3.43123e-08	0.44156	0.056	0.038	0.000572055	6.32795e-08	0.44156	FALSE	7.19874	TRUE	Up	3.431e-08	FALSE
USP48	3.44153e-08	0.545983	0.319	0.311	0.000573772	6.34577e-08	0.545983	FALSE	7.19752	TRUE	Up	3.442e-08	FALSE
OCRL	3.44656e-08	0.582563	0.129	0.104	0.00057461	6.35388e-08	0.582563	FALSE	7.19696	TRUE	Up	3.447e-08	TRUE	X
AAAS	3.48002e-08	0.0679531	0.302	0.371	0.000580189	6.41439e-08	0.0679531	FALSE	7.19284	TRUE	Up	3.480e-08	FALSE
ZBTB11	3.49638e-08	0.711652	0.142	0.117	0.000582916	6.44334e-08	0.711652	FALSE	7.19089	TRUE	Up	3.496e-08	FALSE
EIF2B4	3.51009e-08	0.00139676	0.101	0.133	0.000585203	6.46743e-08	0.00139676	FALSE	7.18927	TRUE	Up	3.510e-08	FALSE
ACY1	3.53576e-08	0.00591343	0.064	0.089	0.000589481	6.51351e-08	0.00591343	FALSE	7.18619	TRUE	Up	3.536e-08	FALSE
SMPD4	3.6389e-08	0.0419769	0.291	0.36	0.000606678	6.70229e-08	0.0419769	FALSE	7.17378	TRUE	Up	3.639e-08	FALSE
CAMTA1	3.64198e-08	0.549644	0.262	0.245	0.000607192	6.70673e-08	0.549644	FALSE	7.17349	TRUE	Up	3.642e-08	FALSE
PRDM15	3.66352e-08	-0.0751267	0.06	0.084	0.000610782	6.74515e-08	-0.0751267	FALSE	7.17101	TRUE	Down	3.664e-08	FALSE
LARGE1	3.69512e-08	-0.0847069	0.081	0.109	0.000616051	6.80208e-08	-0.0847069	FALSE	7.16736	TRUE	Down	3.695e-08	FALSE
ZNF346	3.70712e-08	0.702431	0.126	0.102	0.00061805	6.8229e-08	0.702431	FALSE	7.16603	TRUE	Up	3.707e-08	FALSE
PCLO	3.73405e-08	0.615984	0.161	0.137	0.000622541	6.87121e-08	0.615984	FALSE	7.16297	TRUE	Up	3.734e-08	FALSE
IFT140	3.78727e-08	0.760626	0.103	0.08	0.000631414	6.96786e-08	0.760626	FALSE	7.1569	TRUE	Up	3.787e-08	FALSE
FANCF	3.79779e-08	-0.117701	0.064	0.088	0.000633167	6.98591e-08	-0.117701	FALSE	7.15578	TRUE	Down	3.798e-08	FALSE
GPR135	3.82842e-08	0.772187	0.147	0.124	0.000638273	7.04096e-08	0.772187	FALSE	7.15237	TRUE	Up	3.828e-08	FALSE
RMND1	3.87141e-08	0.718035	0.104	0.081	0.000645441	7.11872e-08	0.718035	FALSE	7.1476	TRUE	Up	3.871e-08	FALSE
GPALPP1	3.97997e-08	0.648697	0.244	0.225	0.000663541	7.317e-08	0.648697	FALSE	7.13567	TRUE	Up	3.980e-08	FALSE
CWC27	4.02473e-08	0.666162	0.118	0.094	0.000671002	7.39678e-08	0.666162	FALSE	7.13096	TRUE	Up	4.025e-08	FALSE
ST5	4.02485e-08	0.711572	0.206	0.183	0.000671023	7.39678e-08	0.711572	FALSE	7.13096	TRUE	Up	4.025e-08	FALSE
KDM8	4.02592e-08	-0.363342	0.036	0.055	0.000671202	7.39739e-08	-0.363342	FALSE	7.13092	TRUE	Down	4.026e-08	FALSE
MMS19	4.15339e-08	0.0249344	0.195	0.242	0.000692453	7.6302e-08	0.0249344	FALSE	7.11746	TRUE	Up	4.153e-08	FALSE
RBM27	4.21593e-08	-0.0658815	0.104	0.135	0.00070288	7.74368e-08	-0.0658815	FALSE	7.11105	TRUE	Down	4.216e-08	FALSE
INSYN1	4.24922e-08	0.124987	0.183	0.231	0.00070843	7.80338e-08	0.124987	FALSE	7.10772	TRUE	Up	4.249e-08	FALSE
ACTR2	4.31031e-08	-0.182642	0.066	0.091	0.000718615	7.91411e-08	-0.182642	FALSE	7.1016	TRUE	Down	4.310e-08	FALSE
PNPLA7	4.32927e-08	0.795393	0.302	0.294	0.000721776	7.94747e-08	0.795393	FALSE	7.09977	TRUE	Up	4.329e-08	FALSE
MIER3	4.36808e-08	0.894003	0.118	0.095	0.000728246	8.01723e-08	0.894003	FALSE	7.09598	TRUE	Up	4.368e-08	FALSE
TACC1	4.40614e-08	0.400891	0.458	0.475	0.000734592	8.08561e-08	0.400891	FALSE	7.09229	TRUE	Up	4.406e-08	FALSE
CTTNBP2	4.40922e-08	0.0656801	0.531	0.645	0.000735105	8.08978e-08	0.0656801	FALSE	7.09206	TRUE	Up	4.409e-08	FALSE
NFXL1	4.47105e-08	0.702975	0.123	0.099	0.000745414	8.20172e-08	0.702975	FALSE	7.0861	TRUE	Up	4.471e-08	FALSE
TOB2	4.48846e-08	0.109865	0.274	0.341	0.000748315	8.23213e-08	0.109865	FALSE	7.08449	TRUE	Up	4.488e-08	FALSE
SFXN5	4.54509e-08	0.885429	0.176	0.153	0.000757757	8.33447e-08	0.885429	FALSE	7.07912	TRUE	Up	4.545e-08	FALSE
DGKE	4.60045e-08	0.52269	0.084	0.062	0.000766987	8.43444e-08	0.52269	FALSE	7.07394	TRUE	Up	4.600e-08	FALSE
CHCHD3	4.63774e-08	1.11126	0.066	0.047	0.000773204	8.50124e-08	1.11126	FALSE	7.07052	TRUE	Up	4.638e-08	FALSE
MGME1	4.69934e-08	0.0306749	0.064	0.09	0.000783475	8.61259e-08	0.0306749	FALSE	7.06487	TRUE	Up	4.699e-08	FALSE
ANKAR	4.71837e-08	0.916416	0.062	0.044	0.000786646	8.64587e-08	0.916416	FALSE	7.06319	TRUE	Up	4.718e-08	FALSE
ADAM9	4.74535e-08	-0.114344	0.107	0.138	0.000791145	8.69373e-08	-0.114344	FALSE	7.06079	TRUE	Down	4.745e-08	FALSE
MAGED2	4.76096e-08	0.04741	0.318	0.392	0.000793747	8.72071e-08	0.04741	FALSE	7.05945	TRUE	Up	4.761e-08	TRUE	X
CCDC22	4.7623e-08	-0.380971	0.042	0.062	0.000793971	8.72157e-08	-0.380971	FALSE	7.05941	TRUE	Down	4.762e-08	TRUE	X
PCDHGB7	4.76815e-08	0.778194	0.129	0.106	0.000794946	8.73068e-08	0.778194	FALSE	7.05895	TRUE	Up	4.768e-08	FALSE
GNPDA2	4.77484e-08	0.744619	0.084	0.063	0.000796061	8.74134e-08	0.744619	FALSE	7.05842	TRUE	Up	4.775e-08	FALSE
NUMBL	4.81807e-08	0.765612	0.137	0.113	0.000803269	8.81886e-08	0.765612	FALSE	7.05459	TRUE	Up	4.818e-08	FALSE
PLD5	4.828e-08	-0.204172	0.062	0.086	0.000804924	8.83541e-08	-0.204172	FALSE	7.05377	TRUE	Down	4.828e-08	FALSE
ZNF76	5.00166e-08	-0.00455038	0.203	0.25	0.000833877	9.15155e-08	-0.00455038	FALSE	7.03851	TRUE	Down	5.002e-08	FALSE
NFKBIL1	5.01862e-08	0.0885557	0.141	0.18	0.000836704	9.1809e-08	0.0885557	FALSE	7.03711	TRUE	Up	5.019e-08	FALSE
RABGAP1L	5.13864e-08	0.438947	0.373	0.374	0.000856715	9.39874e-08	0.438947	FALSE	7.02693	TRUE	Up	5.139e-08	FALSE
HAP1	5.26222e-08	0.682649	0.058	0.041	0.000877317	9.623e-08	0.682649	FALSE	7.01669	TRUE	Up	5.262e-08	FALSE
RFC2	5.26867e-08	-0.238167	0.039	0.059	0.000878393	9.63304e-08	-0.238167	FALSE	7.01624	TRUE	Down	5.269e-08	FALSE
CAMK2N2	5.2862e-08	-0.550752	0.067	0.091	0.000881316	9.66333e-08	-0.550752	FALSE	7.01487	TRUE	Down	5.286e-08	FALSE
PPP3R1	5.36196e-08	0.0251377	0.16	0.201	0.000893946	9.80002e-08	0.0251377	FALSE	7.00877	TRUE	Up	5.362e-08	FALSE
TMEM68	5.42497e-08	0.695427	0.136	0.112	0.000904451	9.91337e-08	0.695427	FALSE	7.00378	TRUE	Up	5.425e-08	FALSE
MIOS	5.46656e-08	0.529933	0.113	0.089	0.000911385	9.98754e-08	0.529933	FALSE	7.00054	TRUE	Up	5.467e-08	FALSE
STX10	5.48631e-08	0.0622386	0.178	0.223	0.000914678	1.00218e-07	0.0622386	FALSE	6.99905	TRUE	Up	5.486e-08	FALSE
AC092835.1	5.48879e-08	0.860388	0.142	0.119	0.000915091	1.00245e-07	0.860388	FALSE	6.99894	TRUE	Up	5.489e-08	FALSE
CCDC159	5.49742e-08	0.0825044	0.415	0.511	0.000916529	1.00384e-07	0.0825044	FALSE	6.99834	TRUE	Up	5.497e-08	FALSE
CNNM4	5.58581e-08	0.0116785	0.093	0.123	0.000931266	1.0198e-07	0.0116785	FALSE	6.99149	TRUE	Up	5.586e-08	FALSE
FAM204A	5.58962e-08	0.774632	0.104	0.082	0.000931901	1.0203e-07	0.774632	FALSE	6.99127	TRUE	Up	5.590e-08	FALSE
NAIF1	5.60455e-08	-0.254599	0.04	0.06	0.000934391	1.02284e-07	-0.254599	FALSE	6.99019	TRUE	Down	5.605e-08	FALSE
GNAQ	5.65243e-08	-0.0157648	0.448	0.539	0.000942374	1.03139e-07	-0.0157648	FALSE	6.98658	TRUE	Down	5.652e-08	FALSE
CRTC1	5.67894e-08	-0.112482	0.087	0.115	0.000946793	1.03604e-07	-0.112482	FALSE	6.98462	TRUE	Down	5.679e-08	FALSE
PAGR1	5.73113e-08	0.793206	0.253	0.236	0.000955495	1.04537e-07	0.793206	FALSE	6.98073	TRUE	Up	5.731e-08	FALSE
NUDT16	5.75736e-08	-0.11091	0.114	0.146	0.000959867	1.04996e-07	-0.11091	FALSE	6.97883	TRUE	Down	5.757e-08	FALSE
IFI16	5.78593e-08	0.549599	0.18	0.155	0.00096463	1.05498e-07	0.549599	FALSE	6.97676	TRUE	Up	5.786e-08	FALSE
PSMB9	5.87659e-08	0.138043	0.078	0.107	0.000979746	1.07132e-07	0.138043	FALSE	6.97008	TRUE	Up	5.877e-08	FALSE
NGRN	5.87773e-08	0.0334785	0.13	0.168	0.000979935	1.07133e-07	0.0334785	FALSE	6.97008	TRUE	Up	5.878e-08	FALSE
RBMS1	5.8867e-08	0.99699	0.05	0.033	0.000981431	1.07277e-07	0.99699	FALSE	6.96949	TRUE	Up	5.887e-08	FALSE
CTSO	5.95677e-08	0.0712349	0.069	0.096	0.000993113	1.08534e-07	0.0712349	FALSE	6.96443	TRUE	Up	5.957e-08	FALSE
FOXN2	5.97425e-08	0.676643	0.271	0.261	0.000996026	1.08833e-07	0.676643	FALSE	6.96324	TRUE	Up	5.974e-08	FALSE
FAM189B	6.01907e-08	-0.127789	0.072	0.098	0.0010035	1.09629e-07	-0.127789	FALSE	6.96007	TRUE	Down	6.019e-08	FALSE
CNOT3	6.09649e-08	0.098051	0.141	0.18	0.00101641	1.11019e-07	0.098051	FALSE	6.9546	TRUE	Up	6.096e-08	FALSE
TTC28	6.12566e-08	-0.0188884	0.087	0.116	0.00102127	1.1153e-07	-0.0188884	FALSE	6.95261	TRUE	Down	6.126e-08	FALSE
ZNF791	6.13793e-08	0.629264	0.107	0.084	0.00102332	1.11733e-07	0.629264	FALSE	6.95182	TRUE	Up	6.138e-08	FALSE
HIPK3	6.13985e-08	0.602628	0.202	0.179	0.00102364	1.11748e-07	0.602628	FALSE	6.95176	TRUE	Up	6.140e-08	FALSE
HECW1	6.21099e-08	0.354646	0.06	0.041	0.0010355	1.13022e-07	0.354646	FALSE	6.94684	TRUE	Up	6.211e-08	FALSE
DPP7	6.22393e-08	0.020807	0.468	0.576	0.00103765	1.13236e-07	0.020807	FALSE	6.94601	TRUE	Up	6.224e-08	FALSE
RAVER1	6.22771e-08	0.0996838	0.101	0.133	0.00103828	1.13285e-07	0.0996838	FALSE	6.94583	TRUE	Up	6.228e-08	FALSE
SCAND1	6.23858e-08	-0.0096194	0.082	0.11	0.0010401	1.13462e-07	-0.0096194	FALSE	6.94515	TRUE	Down	6.239e-08	FALSE
BEGAIN	6.27538e-08	0.482419	0.053	0.036	0.00104623	1.1411e-07	0.482419	FALSE	6.94268	TRUE	Up	6.275e-08	FALSE
UBAC2	6.30764e-08	-0.337899	0.063	0.086	0.00105161	1.14676e-07	-0.337899	FALSE	6.94053	TRUE	Down	6.308e-08	FALSE
RBM14	6.34928e-08	-0.0353172	0.274	0.334	0.00105855	1.15412e-07	-0.0353172	FALSE	6.93775	TRUE	Down	6.349e-08	FALSE
USF3	6.41302e-08	0.906218	0.104	0.083	0.00106918	1.16549e-07	0.906218	FALSE	6.93349	TRUE	Up	6.413e-08	FALSE
PWWP3A	6.43546e-08	-0.00757449	0.499	0.602	0.00107292	1.16936e-07	-0.00757449	FALSE	6.93205	TRUE	Down	6.435e-08	FALSE
AHCYL1	6.43856e-08	0.908865	0.332	0.334	0.00107344	1.16971e-07	0.908865	FALSE	6.93192	TRUE	Up	6.439e-08	FALSE
ZNF135	6.51799e-08	0.842886	0.138	0.115	0.00108668	1.18393e-07	0.842886	FALSE	6.92668	TRUE	Up	6.518e-08	FALSE
SLC25A46	6.56086e-08	0.792496	0.137	0.114	0.00109383	1.19145e-07	0.792496	FALSE	6.92392	TRUE	Up	6.561e-08	FALSE
ICMT	6.56182e-08	-0.0473419	0.068	0.093	0.00109399	1.19145e-07	-0.0473419	FALSE	6.92392	TRUE	Down	6.562e-08	FALSE
CHPF2	6.59914e-08	0.0515734	0.196	0.245	0.00110021	1.19801e-07	0.0515734	FALSE	6.92154	TRUE	Up	6.599e-08	FALSE
UBE4B	6.6498e-08	0.0505322	0.455	0.554	0.00110865	1.20699e-07	0.0505322	FALSE	6.9183	TRUE	Up	6.650e-08	FALSE
PMPCA	6.75503e-08	0.0899413	0.129	0.165	0.0011262	1.22587e-07	0.0899413	FALSE	6.91156	TRUE	Up	6.755e-08	FALSE
GLYCTK	6.78183e-08	-0.116042	0.106	0.136	0.00113067	1.23051e-07	-0.116042	FALSE	6.90992	TRUE	Down	6.782e-08	FALSE
MAPKAPK3	6.85027e-08	-0.235769	0.066	0.091	0.00114208	1.2427e-07	-0.235769	FALSE	6.90563	TRUE	Down	6.850e-08	FALSE
IRF3	6.85488e-08	0.0435263	0.24	0.295	0.00114284	1.24331e-07	0.0435263	FALSE	6.90542	TRUE	Up	6.855e-08	FALSE
ERAP1	6.94008e-08	-0.0430269	0.084	0.113	0.00115705	1.25853e-07	-0.0430269	FALSE	6.90013	TRUE	Down	6.940e-08	FALSE
PLXNB2	6.98988e-08	0.373006	0.267	0.238	0.00116535	1.26734e-07	0.373006	FALSE	6.89711	TRUE	Up	6.990e-08	FALSE
RGP1	7.0257e-08	-0.010056	0.117	0.151	0.00117132	1.2736e-07	-0.010056	FALSE	6.89497	TRUE	Down	7.026e-08	FALSE
VPS41	7.03336e-08	0.0927929	0.233	0.289	0.0011726	1.27476e-07	0.0927929	FALSE	6.89457	TRUE	Up	7.033e-08	FALSE
DHX36	7.04439e-08	0.616669	0.226	0.205	0.00117444	1.27653e-07	0.616669	FALSE	6.89397	TRUE	Up	7.044e-08	FALSE
SNX16	7.0656e-08	1.07469	0.054	0.037	0.00117798	1.28014e-07	1.07469	FALSE	6.89274	TRUE	Up	7.066e-08	FALSE
CALD1	7.06961e-08	0.715224	0.284	0.274	0.00117865	1.28063e-07	0.715224	FALSE	6.89258	TRUE	Up	7.070e-08	FALSE
WIZ	7.09082e-08	0.114791	0.179	0.225	0.00118218	1.28424e-07	0.114791	FALSE	6.89135	TRUE	Up	7.091e-08	FALSE
EFNB2	7.10441e-08	0.787173	0.059	0.041	0.00118445	1.28647e-07	0.787173	FALSE	6.8906	TRUE	Up	7.104e-08	FALSE
SEC22C	7.15003e-08	0.0792243	0.183	0.229	0.00119205	1.29449e-07	0.0792243	FALSE	6.8879	TRUE	Up	7.150e-08	FALSE
PIAS3	7.16557e-08	-0.0265195	0.121	0.155	0.00119464	1.29707e-07	-0.0265195	FALSE	6.88704	TRUE	Down	7.166e-08	FALSE
RABGAP1	7.29364e-08	0.544855	0.314	0.305	0.00121599	1.32001e-07	0.544855	FALSE	6.87942	TRUE	Up	7.294e-08	FALSE
NCBP1	7.3774e-08	0.6398	0.151	0.126	0.00122996	1.33493e-07	0.6398	FALSE	6.87454	TRUE	Up	7.377e-08	FALSE
ADAMTS10	7.46071e-08	-0.697025	0.069	0.091	0.00124385	1.34976e-07	-0.697025	FALSE	6.86974	TRUE	Down	7.461e-08	FALSE
DNAJA1	7.48998e-08	0.902793	0.095	0.074	0.00124873	1.35481e-07	0.902793	FALSE	6.86812	TRUE	Up	7.490e-08	FALSE
ETFDH	7.53994e-08	0.753853	0.138	0.115	0.00125706	1.3636e-07	0.753853	FALSE	6.86531	TRUE	Up	7.540e-08	FALSE
KIF1C	7.57243e-08	0.00562994	0.126	0.16	0.00126248	1.36923e-07	0.00562994	FALSE	6.86352	TRUE	Up	7.572e-08	FALSE
DDX41	7.58538e-08	-0.295471	0.046	0.066	0.00126463	1.37132e-07	-0.295471	FALSE	6.86286	TRUE	Down	7.585e-08	FALSE
DNAH9	7.64431e-08	0.203637	0.06	0.084	0.00127446	1.38173e-07	0.203637	FALSE	6.85958	TRUE	Up	7.644e-08	FALSE
LAMTOR2	7.70972e-08	-0.150233	0.094	0.122	0.00128536	1.3933e-07	-0.150233	FALSE	6.85596	TRUE	Down	7.710e-08	FALSE
ANK2	7.82218e-08	0.380241	0.48	0.503	0.00130411	1.41337e-07	0.380241	FALSE	6.84974	TRUE	Up	7.822e-08	FALSE
MKKS	7.90958e-08	0.684442	0.087	0.066	0.00131868	1.4289e-07	0.684442	FALSE	6.845	TRUE	Up	7.910e-08	FALSE
TNFAIP1	7.95284e-08	0.0634974	0.059	0.083	0.0013259	1.43646e-07	0.0634974	FALSE	6.84271	TRUE	Up	7.953e-08	FALSE
FRMD4B	7.98677e-08	0.137453	0.346	0.434	0.00133155	1.44232e-07	0.137453	FALSE	6.84094	TRUE	Up	7.987e-08	FALSE
REPS1	8.07718e-08	0.559503	0.298	0.286	0.00134663	1.45839e-07	0.559503	FALSE	6.83613	TRUE	Up	8.077e-08	FALSE
RFT1	8.13603e-08	-0.134665	0.096	0.125	0.00135644	1.46875e-07	-0.134665	FALSE	6.83305	TRUE	Down	8.136e-08	FALSE
MPP1	8.14847e-08	0.0604954	0.136	0.173	0.00135851	1.47073e-07	0.0604954	FALSE	6.83247	TRUE	Up	8.148e-08	TRUE	X
NDUFS3	8.27355e-08	-0.0345847	0.149	0.186	0.00137937	1.49303e-07	-0.0345847	FALSE	6.82593	TRUE	Down	8.274e-08	FALSE
RXRA	8.38562e-08	0.689938	0.253	0.236	0.00139805	1.51299e-07	0.689938	FALSE	6.82017	TRUE	Up	8.386e-08	FALSE
DMAC1	8.41434e-08	-0.0412283	0.091	0.119	0.00140284	1.51789e-07	-0.0412283	FALSE	6.81876	TRUE	Down	8.414e-08	FALSE
MKRN2	8.45895e-08	-0.010587	0.114	0.147	0.00141028	1.52567e-07	-0.010587	FALSE	6.81654	TRUE	Down	8.459e-08	FALSE
UFL1	8.48988e-08	0.139024	0.214	0.269	0.00141543	1.53097e-07	0.139024	FALSE	6.81503	TRUE	Up	8.490e-08	FALSE
DCAF8	8.53438e-08	0.0378968	0.476	0.577	0.00142285	1.53871e-07	0.0378968	FALSE	6.81284	TRUE	Up	8.534e-08	FALSE
SMTN	8.63001e-08	0.916885	0.133	0.111	0.00143879	1.55567e-07	0.916885	FALSE	6.80808	TRUE	Up	8.630e-08	FALSE
EIF2B1	8.65954e-08	0.0779825	0.183	0.228	0.00144372	1.56072e-07	0.0779825	FALSE	6.80668	TRUE	Up	8.660e-08	FALSE
SH3BP2	8.80649e-08	0.455078	0.124	0.099	0.00146822	1.58692e-07	0.455078	FALSE	6.79945	TRUE	Up	8.806e-08	FALSE
GLMP	8.81087e-08	-0.0113391	0.065	0.089	0.00146895	1.58742e-07	-0.0113391	FALSE	6.79931	TRUE	Down	8.811e-08	FALSE
ERBB4	8.92893e-08	0.842252	0.112	0.09	0.00148863	1.6084e-07	0.842252	FALSE	6.79361	TRUE	Up	8.929e-08	FALSE
SLIT2	8.94855e-08	0.900521	0.069	0.051	0.0014919	1.61164e-07	0.900521	FALSE	6.79273	TRUE	Up	8.949e-08	FALSE
DMPK	8.97522e-08	0.660604	0.312	0.304	0.00149635	1.61615e-07	0.660604	FALSE	6.79152	TRUE	Up	8.975e-08	FALSE
PIK3C3	8.99288e-08	0.679648	0.146	0.122	0.00149929	1.61904e-07	0.679648	FALSE	6.79074	TRUE	Up	8.993e-08	FALSE
NDUFB5	9.0027e-08	0.104562	0.217	0.27	0.00150093	1.62052e-07	0.104562	FALSE	6.79035	TRUE	Up	9.003e-08	FALSE
NDFIP2	9.00987e-08	0.0685784	0.117	0.151	0.00150213	1.62152e-07	0.0685784	FALSE	6.79008	TRUE	Up	9.010e-08	FALSE
PLRG1	9.06142e-08	0.702765	0.209	0.189	0.00151072	1.6305e-07	0.702765	FALSE	6.78768	TRUE	Up	9.061e-08	FALSE
UBR3	9.06886e-08	0.483623	0.355	0.355	0.00151196	1.63155e-07	0.483623	FALSE	6.7874	TRUE	Up	9.069e-08	FALSE
SLC25A28	9.14235e-08	0.0523649	0.182	0.226	0.00152421	1.64447e-07	0.0523649	FALSE	6.78397	TRUE	Up	9.142e-08	FALSE
ABCG1	9.19446e-08	-0.0619586	0.249	0.297	0.0015329	1.65355e-07	-0.0619586	FALSE	6.78158	TRUE	Down	9.194e-08	FALSE
PIEZO2	9.23622e-08	0.145106	0.311	0.393	0.00153986	1.66076e-07	0.145106	FALSE	6.77969	TRUE	Up	9.236e-08	FALSE
PAFAH2	9.31209e-08	0.0150173	0.07	0.095	0.00155251	1.6741e-07	0.0150173	FALSE	6.77622	TRUE	Up	9.312e-08	FALSE
DBI	9.36903e-08	0.0606933	0.099	0.131	0.00156201	1.68403e-07	0.0606933	FALSE	6.77365	TRUE	Up	9.369e-08	FALSE
CAPN2	9.43062e-08	0.833727	0.404	0.429	0.00157227	1.6948e-07	0.833727	FALSE	6.77088	TRUE	Up	9.431e-08	FALSE
PHC3	9.58606e-08	0.553587	0.277	0.261	0.00159819	1.72242e-07	0.553587	FALSE	6.76386	TRUE	Up	9.586e-08	FALSE
SLC12A6	9.63698e-08	0.0714457	0.115	0.149	0.00160668	1.73126e-07	0.0714457	FALSE	6.76164	TRUE	Up	9.637e-08	FALSE
MCEE	9.64243e-08	0.862081	0.095	0.074	0.00160759	1.73193e-07	0.862081	FALSE	6.76147	TRUE	Up	9.642e-08	FALSE
ZFYVE21	9.67773e-08	0.111369	0.246	0.305	0.00161347	1.73796e-07	0.111369	FALSE	6.75996	TRUE	Up	9.678e-08	FALSE
CACNA1B	9.74204e-08	0.579787	0.085	0.064	0.00162419	1.74919e-07	0.579787	FALSE	6.75716	TRUE	Up	9.742e-08	FALSE
TFPT	9.76366e-08	-0.0658198	0.101	0.131	0.0016278	1.75276e-07	-0.0658198	FALSE	6.75628	TRUE	Down	9.764e-08	FALSE
SPINT2	9.80523e-08	-0.258595	0.071	0.095	0.00163473	1.7599e-07	-0.258595	FALSE	6.75451	TRUE	Down	9.805e-08	FALSE
LYRM9	9.84918e-08	-0.0118389	0.105	0.136	0.00164206	1.76748e-07	-0.0118389	FALSE	6.75265	TRUE	Down	9.849e-08	FALSE
VTI1B	9.86589e-08	0.0376148	0.15	0.189	0.00164484	1.77016e-07	0.0376148	FALSE	6.75199	TRUE	Up	9.866e-08	FALSE
HAUS2	9.90868e-08	-0.0567581	0.069	0.094	0.00165198	1.77751e-07	-0.0567581	FALSE	6.75019	TRUE	Down	9.909e-08	FALSE
EIF3D	9.93439e-08	-0.0373815	0.081	0.108	0.00165626	1.78181e-07	-0.0373815	FALSE	6.74914	TRUE	Down	9.934e-08	FALSE
NADK	9.97234e-08	0.0042715	0.142	0.179	0.00166259	1.78829e-07	0.0042715	FALSE	6.74756	TRUE	Up	9.972e-08	FALSE
NDUFB7	9.99668e-08	0.0738675	0.311	0.383	0.00166665	1.79234e-07	0.0738675	FALSE	6.74658	TRUE	Up	9.997e-08	FALSE
BCS1L	1.00354e-07	0.0259661	0.111	0.143	0.00167311	1.79896e-07	0.0259661	FALSE	6.74498	TRUE	Up	1.004e-07	FALSE
TAF9	1.01698e-07	0.832023	0.073	0.054	0.00169551	1.82273e-07	0.832023	FALSE	6.73928	TRUE	Up	1.017e-07	FALSE
FAM120A	1.01996e-07	0.0187405	0.25	0.305	0.00170048	1.82774e-07	0.0187405	FALSE	6.73809	TRUE	Up	1.020e-07	FALSE
TMUB2	1.03197e-07	0.0332864	0.288	0.352	0.0017205	1.84892e-07	0.0332864	FALSE	6.73308	TRUE	Up	1.032e-07	FALSE
SPACA6	1.03313e-07	0.902847	0.134	0.112	0.00172244	1.85068e-07	0.902847	FALSE	6.73267	TRUE	Up	1.033e-07	FALSE
LYPLAL1	1.0374e-07	0.621149	0.231	0.212	0.00172956	1.85799e-07	0.621149	FALSE	6.73096	TRUE	Up	1.037e-07	FALSE
TMOD1	1.03963e-07	0.574172	0.083	0.063	0.00173328	1.86165e-07	0.574172	FALSE	6.7301	TRUE	Up	1.040e-07	FALSE
BTF3L4	1.06827e-07	0.690251	0.205	0.184	0.00178102	1.91259e-07	0.690251	FALSE	6.71838	TRUE	Up	1.068e-07	FALSE
PRPF6	1.07774e-07	0.0934768	0.287	0.353	0.00179681	1.9292e-07	0.0934768	FALSE	6.71462	TRUE	Up	1.078e-07	FALSE
THOP1	1.08055e-07	0.105638	0.207	0.258	0.0018015	1.93389e-07	0.105638	FALSE	6.71357	TRUE	Up	1.081e-07	FALSE
ABI1	1.08113e-07	0.744211	0.15	0.127	0.00180246	1.93455e-07	0.744211	FALSE	6.71342	TRUE	Up	1.081e-07	FALSE
TRIM16	1.08131e-07	0.0455331	0.053	0.076	0.00180277	1.93455e-07	0.0455331	FALSE	6.71342	TRUE	Up	1.081e-07	FALSE
AGT	1.08883e-07	0.112349	0.301	0.286	0.0018153	1.94766e-07	0.112349	FALSE	6.71049	TRUE	Up	1.089e-07	FALSE
PDZD8	1.08949e-07	0.177846	0.155	0.197	0.00181639	1.94848e-07	0.177846	FALSE	6.7103	TRUE	Up	1.089e-07	FALSE
NDEL1	1.11244e-07	0.0988914	0.163	0.204	0.00185466	1.98917e-07	0.0988914	FALSE	6.70133	TRUE	Up	1.112e-07	FALSE
INTS3	1.13781e-07	0.0630321	0.333	0.41	0.00189696	2.03418e-07	0.0630321	FALSE	6.69161	TRUE	Up	1.138e-07	FALSE
NAA20	1.14241e-07	0.0516273	0.152	0.19	0.00190463	2.04203e-07	0.0516273	FALSE	6.68994	TRUE	Up	1.142e-07	FALSE
STN1	1.16458e-07	0.0893558	0.113	0.146	0.00194158	2.08129e-07	0.0893558	FALSE	6.68167	TRUE	Up	1.165e-07	FALSE
BEX3	1.16567e-07	0.0178967	0.377	0.465	0.00194341	2.08287e-07	0.0178967	FALSE	6.68134	TRUE	Up	1.166e-07	TRUE	X
PELI1	1.17333e-07	-0.217454	0.059	0.082	0.00195618	2.09618e-07	-0.217454	FALSE	6.67857	TRUE	Down	1.173e-07	FALSE
POLR2H	1.19222e-07	0.665161	0.197	0.175	0.00198768	2.12955e-07	0.665161	FALSE	6.67171	TRUE	Up	1.192e-07	FALSE
EAPP	1.20819e-07	0.800267	0.144	0.121	0.0020143	2.15769e-07	0.800267	FALSE	6.66601	TRUE	Up	1.208e-07	FALSE
TXNRD2	1.21457e-07	-0.0335856	0.152	0.19	0.00202493	2.16868e-07	-0.0335856	FALSE	6.6638	TRUE	Down	1.215e-07	FALSE
MAGI1	1.2346e-07	0.0538302	0.144	0.182	0.00205832	2.20406e-07	0.0538302	FALSE	6.65678	TRUE	Up	1.235e-07	FALSE
SCG2	1.2521e-07	1.25492	0.07	0.052	0.0020875	2.2349e-07	1.25492	FALSE	6.65074	TRUE	Up	1.252e-07	FALSE
PPP1R11	1.25493e-07	-0.0301448	0.106	0.137	0.00209223	2.23956e-07	-0.0301448	FALSE	6.64984	TRUE	Down	1.255e-07	FALSE
TUT7	1.27201e-07	0.457062	0.376	0.376	0.0021207	2.26963e-07	0.457062	FALSE	6.64404	TRUE	Up	1.272e-07	FALSE
CRAMP1	1.28208e-07	0.168212	0.167	0.21	0.00213748	2.28719e-07	0.168212	FALSE	6.6407	TRUE	Up	1.282e-07	FALSE
VPS45	1.28431e-07	0.487295	0.261	0.241	0.00214119	2.29075e-07	0.487295	FALSE	6.64002	TRUE	Up	1.284e-07	FALSE
DSCAM	1.28664e-07	0.628743	0.124	0.099	0.00214508	2.2945e-07	0.628743	FALSE	6.63931	TRUE	Up	1.287e-07	FALSE
IRAK2	1.30121e-07	0.0824207	0.107	0.14	0.00216937	2.32007e-07	0.0824207	FALSE	6.6345	TRUE	Up	1.301e-07	FALSE
NECTIN2	1.30688e-07	0.513583	0.063	0.045	0.00217883	2.32977e-07	0.513583	FALSE	6.63269	TRUE	Up	1.307e-07	FALSE
HECW2	1.3127e-07	0.101852	0.282	0.346	0.00218854	2.33973e-07	0.101852	FALSE	6.63083	TRUE	Up	1.313e-07	FALSE
AP1AR	1.31994e-07	0.821757	0.061	0.043	0.0022006	2.35221e-07	0.821757	FALSE	6.62852	TRUE	Up	1.320e-07	FALSE
ARHGEF40	1.33152e-07	-0.0780814	0.153	0.189	0.00221991	2.37243e-07	-0.0780814	FALSE	6.62481	TRUE	Down	1.332e-07	FALSE
P2RX7	1.33474e-07	0.36597	0.512	0.565	0.00222527	2.37773e-07	0.36597	FALSE	6.62384	TRUE	Up	1.335e-07	FALSE
ERO1B	1.34491e-07	0.666644	0.151	0.127	0.00224224	2.39543e-07	0.666644	FALSE	6.62062	TRUE	Up	1.345e-07	FALSE
KLHL2	1.34653e-07	0.142638	0.183	0.23	0.00224494	2.39784e-07	0.142638	FALSE	6.62018	TRUE	Up	1.347e-07	FALSE
IFNAR2	1.34675e-07	0.728531	0.165	0.142	0.00224529	2.39784e-07	0.728531	FALSE	6.62018	TRUE	Up	1.347e-07	FALSE
PRIM1	1.35906e-07	0.748726	0.074	0.055	0.00226582	2.41933e-07	0.748726	FALSE	6.6163	TRUE	Up	1.359e-07	FALSE
PCDHGA12	1.37429e-07	0.875482	0.106	0.085	0.00229122	2.44601e-07	0.875482	FALSE	6.61154	TRUE	Up	1.374e-07	FALSE
THEM6	1.37646e-07	-0.140947	0.067	0.092	0.00229484	2.44944e-07	-0.140947	FALSE	6.61093	TRUE	Down	1.376e-07	FALSE
ZNF790	1.38056e-07	0.976436	0.063	0.046	0.00230167	2.4563e-07	0.976436	FALSE	6.60972	TRUE	Up	1.381e-07	FALSE
SLC20A1	1.38525e-07	0.00678443	0.135	0.171	0.00230948	2.46419e-07	0.00678443	FALSE	6.60833	TRUE	Up	1.385e-07	FALSE
ADNP2	1.4076e-07	0.0238341	0.147	0.184	0.00234675	2.50351e-07	0.0238341	FALSE	6.60145	TRUE	Up	1.408e-07	FALSE
B3GALNT2	1.42101e-07	0.851868	0.064	0.047	0.00236911	2.52692e-07	0.851868	FALSE	6.59741	TRUE	Up	1.421e-07	FALSE
TFAP2E	1.42983e-07	-0.0247725	0.089	0.117	0.00238382	2.54215e-07	-0.0247725	FALSE	6.5948	TRUE	Down	1.430e-07	FALSE
MED12	1.43746e-07	0.0510636	0.14	0.177	0.00239654	2.55526e-07	0.0510636	FALSE	6.59256	TRUE	Up	1.437e-07	TRUE	X
TPD52	1.44776e-07	0.155287	0.215	0.268	0.0024137	2.57311e-07	0.155287	FALSE	6.58954	TRUE	Up	1.448e-07	FALSE
ATP6V1C1	1.47387e-07	0.558765	0.122	0.099	0.00245724	2.61905e-07	0.558765	FALSE	6.58186	TRUE	Up	1.474e-07	FALSE
SLC4A3	1.47918e-07	0.561604	0.082	0.062	0.00246609	2.62802e-07	0.561604	FALSE	6.58037	TRUE	Up	1.479e-07	FALSE
CES2	1.48301e-07	-0.122151	0.057	0.079	0.00247248	2.63435e-07	-0.122151	FALSE	6.57933	TRUE	Down	1.483e-07	FALSE
DLGAP1	1.53196e-07	0.244524	0.074	0.054	0.00255409	2.72083e-07	0.244524	FALSE	6.5653	TRUE	Up	1.532e-07	FALSE
LGI4	1.54258e-07	0.95433	0.223	0.21	0.00257179	2.7392e-07	0.95433	FALSE	6.56238	TRUE	Up	1.543e-07	FALSE
ARIH1	1.55926e-07	0.616646	0.258	0.243	0.0025996	2.76833e-07	0.616646	FALSE	6.55778	TRUE	Up	1.559e-07	FALSE
CEND1	1.56779e-07	0.0167328	0.135	0.172	0.00261381	2.78297e-07	0.0167328	FALSE	6.55549	TRUE	Up	1.568e-07	FALSE
SMAD5	1.62891e-07	0.666759	0.133	0.11	0.00271572	2.89095e-07	0.666759	FALSE	6.53896	TRUE	Up	1.629e-07	FALSE
MLXIP	1.62961e-07	-0.0157944	0.13	0.163	0.00271688	2.89168e-07	-0.0157944	FALSE	6.53885	TRUE	Down	1.630e-07	FALSE
PAM16	1.63061e-07	0.122327	0.2	0.246	0.00271856	2.89295e-07	0.122327	FALSE	6.53866	TRUE	Up	1.631e-07	FALSE
RTL8A	1.65119e-07	-0.180819	0.053	0.074	0.00275286	2.92893e-07	-0.180819	FALSE	6.53329	TRUE	Down	1.651e-07	TRUE	X
ERP44	1.66123e-07	0.67128	0.152	0.129	0.0027696	2.94622e-07	0.67128	FALSE	6.53073	TRUE	Up	1.661e-07	FALSE
COX10	1.67434e-07	0.726769	0.094	0.073	0.00279146	2.96895e-07	0.726769	FALSE	6.5274	TRUE	Up	1.674e-07	FALSE
RPUSD4	1.67532e-07	-0.0918889	0.097	0.125	0.00279309	2.97016e-07	-0.0918889	FALSE	6.52722	TRUE	Down	1.675e-07	FALSE
ARID1A	1.68417e-07	0.13031	0.187	0.233	0.00280785	2.98532e-07	0.13031	FALSE	6.52501	TRUE	Up	1.684e-07	FALSE
MICOS13	1.69006e-07	-0.095348	0.091	0.118	0.00281766	2.99522e-07	-0.095348	FALSE	6.52357	TRUE	Down	1.690e-07	FALSE
UBXN2B	1.70672e-07	0.666035	0.147	0.123	0.00284545	3.02422e-07	0.666035	FALSE	6.51939	TRUE	Up	1.707e-07	FALSE
CARNMT1	1.71747e-07	0.880645	0.089	0.069	0.00286337	3.04272e-07	0.880645	FALSE	6.51674	TRUE	Up	1.717e-07	FALSE
MLST8	1.72876e-07	0.168969	0.197	0.246	0.0028822	3.06219e-07	0.168969	FALSE	6.51397	TRUE	Up	1.729e-07	FALSE
ZNF575	1.73018e-07	-0.0273631	0.05	0.071	0.00288456	3.06415e-07	-0.0273631	FALSE	6.51369	TRUE	Down	1.730e-07	FALSE
WDR24	1.73875e-07	-0.00414755	0.087	0.115	0.00289884	3.07878e-07	-0.00414755	FALSE	6.51162	TRUE	Down	1.739e-07	FALSE
KCNQ4	1.74771e-07	1.46914	0.053	0.037	0.00291378	3.0941e-07	1.46914	FALSE	6.50947	TRUE	Up	1.748e-07	FALSE
CRLS1	1.75014e-07	0.781925	0.087	0.067	0.00291783	3.09785e-07	0.781925	FALSE	6.50894	TRUE	Up	1.750e-07	FALSE
TMEM161B	1.78928e-07	0.832251	0.092	0.071	0.00298308	3.16657e-07	0.832251	FALSE	6.49941	TRUE	Up	1.789e-07	FALSE
ABCF2	1.80366e-07	0.0308774	0.104	0.135	0.00300706	3.19146e-07	0.0308774	FALSE	6.49601	TRUE	Up	1.804e-07	FALSE
RCC1L	1.81424e-07	0.0963113	0.203	0.251	0.0030247	3.20961e-07	0.0963113	FALSE	6.49355	TRUE	Up	1.814e-07	FALSE
TMEM168	1.81564e-07	0.735916	0.131	0.109	0.00302703	3.21152e-07	0.735916	FALSE	6.49329	TRUE	Up	1.816e-07	FALSE
MOCS1	1.84223e-07	0.168539	0.09	0.119	0.00307137	3.25798e-07	0.168539	FALSE	6.48705	TRUE	Up	1.842e-07	FALSE
DCTD	1.85976e-07	-0.0585	0.109	0.138	0.00310059	3.28839e-07	-0.0585	FALSE	6.48302	TRUE	Down	1.860e-07	FALSE
INPP5D	1.87245e-07	-0.116713	0.092	0.118	0.00312175	3.31025e-07	-0.116713	FALSE	6.48014	TRUE	Down	1.872e-07	FALSE
UBE2L3	1.87549e-07	0.0950297	0.091	0.12	0.00312681	3.31503e-07	0.0950297	FALSE	6.47951	TRUE	Up	1.875e-07	FALSE
ZCCHC14	1.88137e-07	-0.0388694	0.105	0.135	0.00313662	3.32484e-07	-0.0388694	FALSE	6.47823	TRUE	Down	1.881e-07	FALSE
ZNF543	1.90244e-07	0.750785	0.115	0.093	0.00317175	3.36148e-07	0.750785	FALSE	6.47347	TRUE	Up	1.902e-07	FALSE
AKIRIN1	1.9163e-07	0.190685	0.227	0.283	0.00319486	3.38526e-07	0.190685	FALSE	6.47041	TRUE	Up	1.916e-07	FALSE
BZW1	1.91657e-07	0.0270086	0.052	0.074	0.00319531	3.38526e-07	0.0270086	FALSE	6.47041	TRUE	Up	1.917e-07	FALSE
URB1	1.92285e-07	0.0170939	0.153	0.191	0.00320578	3.39575e-07	0.0170939	FALSE	6.46906	TRUE	Up	1.923e-07	FALSE
SDE2	1.95441e-07	0.0457124	0.064	0.088	0.0032584	3.45044e-07	0.0457124	FALSE	6.46213	TRUE	Up	1.954e-07	FALSE
RERE	1.95451e-07	-0.00752222	0.487	0.588	0.00325857	3.45044e-07	-0.00752222	FALSE	6.46213	TRUE	Down	1.955e-07	FALSE
DISP2	1.96631e-07	0.3342	0.053	0.037	0.00327823	3.47065e-07	0.3342	FALSE	6.45959	TRUE	Up	1.966e-07	FALSE
ST7	2.02228e-07	0.743538	0.102	0.08	0.00337154	3.56881e-07	0.743538	FALSE	6.44748	TRUE	Up	2.022e-07	FALSE
VARS2	2.04566e-07	0.0725009	0.189	0.234	0.00341052	3.60943e-07	0.0725009	FALSE	6.44256	TRUE	Up	2.046e-07	FALSE
WDR75	2.04704e-07	0.680646	0.115	0.093	0.00341283	3.61124e-07	0.680646	FALSE	6.44234	TRUE	Up	2.047e-07	FALSE
SLC39A9	2.06848e-07	0.00393261	0.106	0.137	0.00344857	3.64841e-07	0.00393261	FALSE	6.4379	TRUE	Up	2.068e-07	FALSE
KIAA1324L	2.07663e-07	0.0906179	0.31	0.382	0.00346216	3.66215e-07	0.0906179	FALSE	6.43626	TRUE	Up	2.077e-07	FALSE
DNAJC4	2.07946e-07	0.0462269	0.139	0.175	0.00346688	3.66649e-07	0.0462269	FALSE	6.43575	TRUE	Up	2.079e-07	FALSE
ZC3H13	2.10005e-07	0.186731	0.222	0.278	0.00350121	3.70214e-07	0.186731	FALSE	6.43155	TRUE	Up	2.100e-07	FALSE
CDKAL1	2.12385e-07	0.61086	0.166	0.143	0.00354088	3.74343e-07	0.61086	FALSE	6.42673	TRUE	Up	2.124e-07	FALSE
TNKS	2.13399e-07	0.0672285	0.337	0.412	0.00355778	3.76063e-07	0.0672285	FALSE	6.42474	TRUE	Up	2.134e-07	FALSE
APEX2	2.1385e-07	-0.214022	0.047	0.067	0.00356531	3.76793e-07	-0.214022	FALSE	6.4239	TRUE	Down	2.139e-07	TRUE	X
FOXK2	2.1755e-07	0.0535399	0.155	0.193	0.00362699	3.83244e-07	0.0535399	FALSE	6.41652	TRUE	Up	2.176e-07	FALSE
TMEM91	2.17926e-07	0.623765	0.072	0.053	0.00363326	3.83838e-07	0.623765	FALSE	6.41585	TRUE	Up	2.179e-07	FALSE
HSBP1	2.19976e-07	0.0291705	0.081	0.107	0.00366744	3.87382e-07	0.0291705	FALSE	6.41186	TRUE	Up	2.200e-07	FALSE
TUBG1	2.21363e-07	-0.0743404	0.064	0.087	0.00369056	3.89754e-07	-0.0743404	FALSE	6.40921	TRUE	Down	2.214e-07	FALSE
NAPEPLD	2.2253e-07	0.148597	0.142	0.181	0.00371002	3.91741e-07	0.148597	FALSE	6.407	TRUE	Up	2.225e-07	FALSE
PRPF4B	2.23081e-07	0.57811	0.273	0.259	0.0037192	3.92641e-07	0.57811	FALSE	6.406	TRUE	Up	2.231e-07	FALSE
APAF1	2.23717e-07	-0.386092	0.09	0.116	0.00372981	3.93691e-07	-0.386092	FALSE	6.40484	TRUE	Down	2.237e-07	FALSE
BRICD5	2.24785e-07	-0.387657	0.045	0.064	0.00374762	3.95502e-07	-0.387657	FALSE	6.40285	TRUE	Down	2.248e-07	FALSE
SSH2	2.27996e-07	-0.00465341	0.181	0.223	0.00380115	4.0108e-07	-0.00465341	FALSE	6.39677	TRUE	Down	2.280e-07	FALSE
LTBR	2.29339e-07	-0.192384	0.076	0.101	0.00382354	4.03372e-07	-0.192384	FALSE	6.39429	TRUE	Down	2.293e-07	FALSE
ITGB5	2.31971e-07	0.148319	0.13	0.168	0.00386742	4.0793e-07	0.148319	FALSE	6.38941	TRUE	Up	2.320e-07	FALSE
FAM228A	2.33142e-07	0.9711	0.06	0.043	0.00388694	4.09916e-07	0.9711	FALSE	6.38731	TRUE	Up	2.331e-07	FALSE
WWP2	2.35393e-07	0.0946521	0.176	0.219	0.00392448	4.13802e-07	0.0946521	FALSE	6.38321	TRUE	Up	2.354e-07	FALSE
QPCTL	2.37199e-07	-0.285301	0.045	0.064	0.00395458	4.16903e-07	-0.285301	FALSE	6.37997	TRUE	Down	2.372e-07	FALSE
SASS6	2.37774e-07	0.940421	0.057	0.041	0.00396417	4.1784e-07	0.940421	FALSE	6.37899	TRUE	Up	2.378e-07	FALSE
TXNDC12	2.37985e-07	0.0955682	0.121	0.154	0.00396768	4.18136e-07	0.0955682	FALSE	6.37868	TRUE	Up	2.380e-07	FALSE
RAPGEF5	2.42207e-07	0.03765	0.618	0.723	0.00403807	4.2548e-07	0.03765	FALSE	6.37112	TRUE	Up	2.422e-07	FALSE
WLS	2.42668e-07	0.463177	0.183	0.157	0.00404576	4.26216e-07	0.463177	FALSE	6.37037	TRUE	Up	2.427e-07	FALSE
NEURL2	2.43639e-07	0.982531	0.067	0.049	0.00406195	4.27816e-07	0.982531	FALSE	6.36874	TRUE	Up	2.436e-07	FALSE
NAT9	2.43665e-07	0.114745	0.193	0.239	0.00406238	4.27816e-07	0.114745	FALSE	6.36874	TRUE	Up	2.437e-07	FALSE
RINT1	2.47001e-07	0.733751	0.115	0.093	0.004118	4.33597e-07	0.733751	FALSE	6.36291	TRUE	Up	2.470e-07	FALSE
MAPK7	2.48039e-07	0.0207189	0.112	0.143	0.00413531	4.35343e-07	0.0207189	FALSE	6.36117	TRUE	Up	2.480e-07	FALSE
ELOC	2.48237e-07	-0.133098	0.062	0.084	0.00413861	4.35614e-07	-0.133098	FALSE	6.3609	TRUE	Down	2.482e-07	FALSE
MON1A	2.49813e-07	-0.16459	0.062	0.085	0.00416487	4.38301e-07	-0.16459	FALSE	6.35823	TRUE	Down	2.498e-07	FALSE
ZNF330	2.52153e-07	-0.0488751	0.09	0.117	0.00420389	4.4233e-07	-0.0488751	FALSE	6.35425	TRUE	Down	2.522e-07	FALSE
IRX1	2.52976e-07	0.888775	0.056	0.04	0.00421761	4.43696e-07	0.888775	FALSE	6.35291	TRUE	Up	2.530e-07	FALSE
CCDC61	2.54263e-07	-0.0318549	0.12	0.152	0.00423907	4.45875e-07	-0.0318549	FALSE	6.35079	TRUE	Down	2.543e-07	FALSE
SUGP1	2.57337e-07	0.0678485	0.099	0.129	0.00429031	4.51186e-07	0.0678485	FALSE	6.34564	TRUE	Up	2.573e-07	FALSE
SNAPC3	2.57671e-07	0.723411	0.141	0.119	0.00429588	4.51692e-07	0.723411	FALSE	6.34516	TRUE	Up	2.577e-07	FALSE
PCDHGA5	2.58626e-07	0.824267	0.09	0.07	0.00431182	4.53266e-07	0.824267	FALSE	6.34365	TRUE	Up	2.586e-07	FALSE
GOLGA3	2.58659e-07	0.14994	0.227	0.281	0.00431237	4.53266e-07	0.14994	FALSE	6.34365	TRUE	Up	2.587e-07	FALSE
CCDC32	2.60148e-07	0.761955	0.09	0.07	0.00433719	4.55795e-07	0.761955	FALSE	6.34123	TRUE	Up	2.601e-07	FALSE
CYFIP2	2.61728e-07	-0.0337538	0.138	0.173	0.00436352	4.58482e-07	-0.0337538	FALSE	6.33868	TRUE	Down	2.617e-07	FALSE
PECAM1	2.64012e-07	-0.173227	0.04	0.059	0.0044016	4.62402e-07	-0.173227	FALSE	6.33498	TRUE	Down	2.640e-07	FALSE
MYSM1	2.65184e-07	0.59506	0.226	0.208	0.00442114	4.64374e-07	0.59506	FALSE	6.33313	TRUE	Up	2.652e-07	FALSE
DCHS1	2.66759e-07	0.582008	0.058	0.041	0.00444741	4.6705e-07	0.582008	FALSE	6.33064	TRUE	Up	2.668e-07	FALSE
QSER1	2.68957e-07	0.588208	0.118	0.095	0.00448405	4.70816e-07	0.588208	FALSE	6.32715	TRUE	Up	2.690e-07	FALSE
RNF170	2.74829e-07	0.10382	0.127	0.161	0.00458195	4.81011e-07	0.10382	FALSE	6.31784	TRUE	Up	2.748e-07	FALSE
POC5	2.79501e-07	0.973829	0.084	0.066	0.00465984	4.89102e-07	0.973829	FALSE	6.3106	TRUE	Up	2.795e-07	FALSE
ARAF	2.79765e-07	0.0251551	0.126	0.16	0.00466424	4.89479e-07	0.0251551	FALSE	6.31027	TRUE	Up	2.798e-07	TRUE	X
SUPT4H1	2.80334e-07	-0.135311	0.053	0.074	0.00467373	4.90388e-07	-0.135311	FALSE	6.30946	TRUE	Down	2.803e-07	FALSE
IFFO1	2.80761e-07	-0.0175051	0.185	0.227	0.00468085	4.9105e-07	-0.0175051	FALSE	6.30887	TRUE	Down	2.808e-07	FALSE
SPATC1L	2.83243e-07	0.12874	0.056	0.078	0.00472223	4.95303e-07	0.12874	FALSE	6.30513	TRUE	Up	2.832e-07	FALSE
SIN3B	2.88861e-07	0.0778272	0.387	0.475	0.00481589	5.0504e-07	0.0778272	FALSE	6.29667	TRUE	Up	2.889e-07	FALSE
HSPH1	2.89965e-07	0.423166	0.217	0.198	0.0048343	5.06881e-07	0.423166	FALSE	6.29509	TRUE	Up	2.900e-07	FALSE
TMEM63C	2.90356e-07	0.615976	0.06	0.043	0.00484081	5.07475e-07	0.615976	FALSE	6.29459	TRUE	Up	2.904e-07	FALSE
HEBP2	2.91287e-07	0.573095	0.077	0.057	0.00485633	5.09013e-07	0.573095	FALSE	6.29327	TRUE	Up	2.913e-07	FALSE
ISCU	2.94435e-07	0.100393	0.178	0.224	0.00490883	5.14425e-07	0.100393	FALSE	6.28868	TRUE	Up	2.944e-07	FALSE
GTF2A1	2.97714e-07	0.114716	0.128	0.163	0.00496349	5.20063e-07	0.114716	FALSE	6.28394	TRUE	Up	2.977e-07	FALSE
DGAT1	3.00315e-07	-0.132859	0.111	0.14	0.00500685	5.24515e-07	-0.132859	FALSE	6.28024	TRUE	Down	3.003e-07	FALSE
USP9X	3.10822e-07	0.110475	0.213	0.263	0.00518202	5.4277e-07	0.110475	FALSE	6.26538	TRUE	Up	3.108e-07	TRUE	X
THAP5	3.11578e-07	0.955232	0.056	0.04	0.00519463	5.43996e-07	0.955232	FALSE	6.2644	TRUE	Up	3.116e-07	FALSE
NFYB	3.15772e-07	0.857114	0.118	0.098	0.00526455	5.51221e-07	0.857114	FALSE	6.25867	TRUE	Up	3.158e-07	FALSE
MKNK1	3.19117e-07	-0.396586	0.154	0.185	0.00532033	5.56965e-07	-0.396586	FALSE	6.25417	TRUE	Down	3.191e-07	FALSE
ZNF382	3.217e-07	0.695718	0.098	0.077	0.00536338	5.61374e-07	0.695718	FALSE	6.25075	TRUE	Up	3.217e-07	FALSE
ZHX3	3.22484e-07	0.145824	0.223	0.275	0.00537645	5.62643e-07	0.145824	FALSE	6.24977	TRUE	Up	3.225e-07	FALSE
NPR2	3.26338e-07	0.651451	0.071	0.052	0.0054407	5.69268e-07	0.651451	FALSE	6.24468	TRUE	Up	3.263e-07	FALSE
PATJ	3.26492e-07	0.622782	0.126	0.103	0.00544328	5.69438e-07	0.622782	FALSE	6.24455	TRUE	Up	3.265e-07	FALSE
PPIL1	3.31427e-07	-0.111305	0.07	0.093	0.00552555	5.77944e-07	-0.111305	FALSE	6.23811	TRUE	Down	3.314e-07	FALSE
ZNF717	3.3287e-07	0.730992	0.151	0.129	0.00554962	5.8036e-07	0.730992	FALSE	6.2363	TRUE	Up	3.329e-07	FALSE
ZDHHC4	3.33075e-07	-0.0710806	0.094	0.122	0.00555303	5.80616e-07	-0.0710806	FALSE	6.23611	TRUE	Down	3.331e-07	FALSE
YAF2	3.35534e-07	0.661503	0.138	0.116	0.00559403	5.848e-07	0.661503	FALSE	6.23299	TRUE	Up	3.355e-07	FALSE
THSD7A	3.35818e-07	1.04463	0.076	0.058	0.00559875	5.85192e-07	1.04463	FALSE	6.2327	TRUE	Up	3.358e-07	FALSE
PMS1	3.37939e-07	0.424995	0.209	0.184	0.00563411	5.88785e-07	0.424995	FALSE	6.23004	TRUE	Up	3.379e-07	FALSE
BMP2K	3.3855e-07	-0.420955	0.117	0.144	0.00564431	5.89748e-07	-0.420955	FALSE	6.22933	TRUE	Down	3.386e-07	FALSE
NAP1L4	3.39642e-07	0.408654	0.449	0.471	0.00566252	5.91547e-07	0.408654	FALSE	6.22801	TRUE	Up	3.396e-07	FALSE
STON2	3.42358e-07	1.19775	0.1	0.081	0.00570779	5.96172e-07	1.19775	FALSE	6.22463	TRUE	Up	3.424e-07	FALSE
HSPG2	3.42517e-07	-0.107948	0.032	0.05	0.00571044	5.96345e-07	-0.107948	FALSE	6.2245	TRUE	Down	3.425e-07	FALSE
MOCS2	3.45101e-07	0.760383	0.151	0.129	0.00575353	6.00701e-07	0.760383	FALSE	6.22134	TRUE	Up	3.451e-07	FALSE
TIMM44	3.45139e-07	0.107291	0.234	0.287	0.00575415	6.00701e-07	0.107291	FALSE	6.22134	TRUE	Up	3.451e-07	FALSE
KHDRBS3	3.45886e-07	0.0483749	0.1	0.129	0.0057666	6.01896e-07	0.0483749	FALSE	6.22048	TRUE	Up	3.459e-07	FALSE
NLE1	3.4622e-07	-0.172814	0.048	0.068	0.00577217	6.02373e-07	-0.172814	FALSE	6.22013	TRUE	Down	3.462e-07	FALSE
POP1	3.47629e-07	0.79988	0.055	0.039	0.00579568	6.0472e-07	0.79988	FALSE	6.21845	TRUE	Up	3.476e-07	FALSE
CA11	3.49873e-07	-0.110955	0.08	0.105	0.00583308	6.08517e-07	-0.110955	FALSE	6.21573	TRUE	Down	3.499e-07	FALSE
CDK14	3.54987e-07	0.644003	0.102	0.081	0.00591834	6.17304e-07	0.644003	FALSE	6.2095	TRUE	Up	3.550e-07	FALSE
BRPF1	3.55762e-07	-0.0660195	0.045	0.065	0.00593126	6.18544e-07	-0.0660195	FALSE	6.20863	TRUE	Down	3.558e-07	FALSE
SP2	3.5625e-07	0.0711059	0.091	0.119	0.0059394	6.19285e-07	0.0711059	FALSE	6.20811	TRUE	Up	3.562e-07	FALSE
MEF2D	3.56422e-07	0.106569	0.207	0.254	0.00594228	6.19477e-07	0.106569	FALSE	6.20797	TRUE	Up	3.564e-07	FALSE
CBL	3.56714e-07	-0.237055	0.053	0.074	0.00594713	6.19876e-07	-0.237055	FALSE	6.2077	TRUE	Down	3.567e-07	FALSE
ZFP82	3.60112e-07	0.88679	0.102	0.082	0.00600378	6.25671e-07	0.88679	FALSE	6.20365	TRUE	Up	3.601e-07	FALSE
LRRC28	3.61875e-07	0.842613	0.061	0.044	0.00603318	6.28626e-07	0.842613	FALSE	6.20161	TRUE	Up	3.619e-07	FALSE
RFWD3	3.66855e-07	-0.0392807	0.047	0.067	0.00611621	6.37166e-07	-0.0392807	FALSE	6.19575	TRUE	Down	3.669e-07	FALSE
MTREX	3.66973e-07	0.720737	0.18	0.159	0.00611818	6.3726e-07	0.720737	FALSE	6.19568	TRUE	Up	3.670e-07	FALSE
KIAA1328	3.76719e-07	0.737243	0.212	0.195	0.00628067	6.54071e-07	0.737243	FALSE	6.18437	TRUE	Up	3.767e-07	FALSE
SPECC1L	3.78731e-07	0.607817	0.268	0.255	0.0063142	6.57449e-07	0.607817	FALSE	6.18214	TRUE	Up	3.787e-07	FALSE
CAMLG	3.79499e-07	0.0716936	0.107	0.137	0.00632701	6.58669e-07	0.0716936	FALSE	6.18133	TRUE	Up	3.795e-07	FALSE
TOPORS	3.79925e-07	0.776296	0.076	0.057	0.0063341	6.59292e-07	0.776296	FALSE	6.18092	TRUE	Up	3.799e-07	FALSE
TMEM243	3.81633e-07	-0.544645	0.042	0.061	0.00636258	6.62142e-07	-0.544645	FALSE	6.17905	TRUE	Down	3.816e-07	FALSE
CDKL2	3.81823e-07	0.865825	0.108	0.087	0.00636576	6.62357e-07	0.865825	FALSE	6.17891	TRUE	Up	3.818e-07	FALSE
OST4	3.84149e-07	-0.144182	0.047	0.067	0.00640454	6.66277e-07	-0.144182	FALSE	6.17635	TRUE	Down	3.841e-07	FALSE
FAM160B2	3.87809e-07	0.11343	0.242	0.298	0.00646556	6.72508e-07	0.11343	FALSE	6.1723	TRUE	Up	3.878e-07	FALSE
NBN	3.88635e-07	0.70697	0.174	0.152	0.00647932	6.73822e-07	0.70697	FALSE	6.17145	TRUE	Up	3.886e-07	FALSE
KLC1	3.98143e-07	0.272866	0.51	0.552	0.00663783	6.90188e-07	0.272866	FALSE	6.16103	TRUE	Up	3.981e-07	FALSE
MED18	4.05373e-07	-0.020179	0.051	0.072	0.00675838	7.02599e-07	-0.020179	FALSE	6.15329	TRUE	Down	4.054e-07	FALSE
E2F6	4.07386e-07	0.828648	0.079	0.06	0.00679194	7.05966e-07	0.828648	FALSE	6.15122	TRUE	Up	4.074e-07	FALSE
EIF3G	4.20023e-07	0.119257	0.093	0.122	0.00700262	7.27738e-07	0.119257	FALSE	6.13802	TRUE	Up	4.200e-07	FALSE
WNT2B	4.27658e-07	-0.403297	0.043	0.061	0.00712992	7.4084e-07	-0.403297	FALSE	6.13028	TRUE	Down	4.277e-07	FALSE
HADH	4.29902e-07	0.0597294	0.075	0.1	0.00716733	7.44597e-07	0.0597294	FALSE	6.12808	TRUE	Up	4.299e-07	FALSE
NDUFB1	4.35227e-07	0.698796	0.088	0.068	0.00725611	7.5369e-07	0.698796	FALSE	6.12281	TRUE	Up	4.352e-07	FALSE
LYRM2	4.44243e-07	0.999011	0.055	0.039	0.00740641	7.69169e-07	0.999011	FALSE	6.11398	TRUE	Up	4.442e-07	FALSE
BANF1	4.45347e-07	0.0316554	0.079	0.104	0.00742483	7.70947e-07	0.0316554	FALSE	6.11298	TRUE	Up	4.453e-07	FALSE
ALG2	4.50516e-07	0.0144955	0.082	0.108	0.007511	7.7976e-07	0.0144955	FALSE	6.10804	TRUE	Up	4.505e-07	FALSE
EDEM3	4.50957e-07	0.622883	0.17	0.148	0.00751835	7.80388e-07	0.622883	FALSE	6.10769	TRUE	Up	4.510e-07	FALSE
SIRT7	4.51166e-07	0.108973	0.168	0.21	0.00752184	7.80615e-07	0.108973	FALSE	6.10756	TRUE	Up	4.512e-07	FALSE
DPAGT1	4.54677e-07	-0.21778	0.067	0.09	0.00758038	7.86554e-07	-0.21778	FALSE	6.10427	TRUE	Down	4.547e-07	FALSE
HEPH	4.57565e-07	0.685605	0.188	0.169	0.00762852	7.91412e-07	0.685605	FALSE	6.1016	TRUE	Up	4.576e-07	TRUE	X
EIF4E3	4.57747e-07	0.791696	0.148	0.127	0.00763155	7.91589e-07	0.791696	FALSE	6.1015	TRUE	Up	4.577e-07	FALSE
CSNK1G1	4.59952e-07	0.661756	0.107	0.085	0.00766832	7.95266e-07	0.661756	FALSE	6.09949	TRUE	Up	4.600e-07	FALSE
CSGALNACT1	4.60896e-07	0.6011	0.122	0.099	0.00768406	7.9676e-07	0.6011	FALSE	6.09867	TRUE	Up	4.609e-07	FALSE
ZNF569	4.61854e-07	0.775655	0.092	0.072	0.00770003	7.98279e-07	0.775655	FALSE	6.09785	TRUE	Up	4.619e-07	FALSE
PTPRJ	4.6556e-07	-0.232476	0.099	0.125	0.00776182	8.04545e-07	-0.232476	FALSE	6.09445	TRUE	Down	4.656e-07	FALSE
SRPK3	4.66674e-07	0.042386	0.116	0.148	0.00778038	8.0633e-07	0.042386	FALSE	6.09349	TRUE	Up	4.667e-07	TRUE	X
CALB2	4.67547e-07	1.00251	0.051	0.036	0.00779495	8.07699e-07	1.00251	FALSE	6.09275	TRUE	Up	4.675e-07	FALSE
NUMA1	4.6899e-07	-0.00446145	0.668	0.762	0.00781901	8.10052e-07	-0.00446145	FALSE	6.09149	TRUE	Down	4.690e-07	FALSE
TMEM106B	4.74174e-07	0.110122	0.187	0.232	0.00790543	8.18864e-07	0.110122	FALSE	6.08679	TRUE	Up	4.742e-07	FALSE
ERRFI1	4.75942e-07	0.168462	0.115	0.148	0.00793491	8.21775e-07	0.168462	FALSE	6.08525	TRUE	Up	4.759e-07	FALSE
MIS18BP1	4.78477e-07	-0.527508	0.043	0.062	0.00797716	8.26009e-07	-0.527508	FALSE	6.08302	TRUE	Down	4.785e-07	FALSE
HECTD1	4.84035e-07	0.0334021	0.148	0.184	0.00806984	8.35461e-07	0.0334021	FALSE	6.07807	TRUE	Up	4.840e-07	FALSE
RPF2	4.88583e-07	0.953944	0.07	0.053	0.00814566	8.43164e-07	0.953944	FALSE	6.07409	TRUE	Up	4.886e-07	FALSE
DPH5	4.88671e-07	0.833855	0.081	0.062	0.00814713	8.43171e-07	0.833855	FALSE	6.07408	TRUE	Up	4.887e-07	FALSE
HEXB	4.89801e-07	0.708854	0.067	0.049	0.00816597	8.44975e-07	0.708854	FALSE	6.07316	TRUE	Up	4.898e-07	FALSE
METTL23	4.97235e-07	0.756508	0.142	0.12	0.00828991	8.57652e-07	0.756508	FALSE	6.06669	TRUE	Up	4.972e-07	FALSE
MSL1	5.01717e-07	0.0666824	0.213	0.261	0.00836463	8.65233e-07	0.0666824	FALSE	6.06287	TRUE	Up	5.017e-07	FALSE
DOP1A	5.09134e-07	0.638931	0.169	0.148	0.00848829	8.77872e-07	0.638931	FALSE	6.05657	TRUE	Up	5.091e-07	FALSE
MTR	5.09943e-07	0.12303	0.259	0.319	0.00850178	8.79116e-07	0.12303	FALSE	6.05595	TRUE	Up	5.099e-07	FALSE
THAP3	5.14725e-07	-0.0250291	0.08	0.105	0.0085815	8.87207e-07	-0.0250291	FALSE	6.05198	TRUE	Down	5.147e-07	FALSE
UBA6	5.22671e-07	0.592101	0.239	0.221	0.00871397	9.00746e-07	0.592101	FALSE	6.0454	TRUE	Up	5.227e-07	FALSE
TOP1MT	5.27653e-07	0.860499	0.099	0.079	0.00879704	9.09176e-07	0.860499	FALSE	6.04135	TRUE	Up	5.277e-07	FALSE
ZSCAN18	5.28188e-07	0.0277166	0.463	0.559	0.00880595	9.0994e-07	0.0277166	FALSE	6.04099	TRUE	Up	5.282e-07	FALSE
VPS50	5.28315e-07	0.653266	0.087	0.067	0.00880807	9.10002e-07	0.653266	FALSE	6.04096	TRUE	Up	5.283e-07	FALSE
VPS25	5.47484e-07	-0.0835106	0.069	0.092	0.00912766	9.42858e-07	-0.0835106	FALSE	6.02555	TRUE	Down	5.475e-07	FALSE
OGFOD2	5.56423e-07	0.0937439	0.163	0.203	0.00927669	9.58087e-07	0.0937439	FALSE	6.01859	TRUE	Up	5.564e-07	FALSE
TOX3	5.65353e-07	0.154284	0.043	0.062	0.00942556	9.73295e-07	0.154284	FALSE	6.01176	TRUE	Up	5.654e-07	FALSE
PRKAG2	5.75171e-07	0.314082	0.067	0.049	0.00958926	9.90028e-07	0.314082	FALSE	6.00435	TRUE	Up	5.752e-07	FALSE
INTS11	5.81902e-07	-0.0190442	0.547	0.651	0.00970146	1.00144e-06	-0.0190442	FALSE	5.99938	TRUE	Down	5.819e-07	FALSE
PAQR7	5.83167e-07	0.00538828	0.073	0.097	0.00972255	1.00344e-06	0.00538828	FALSE	5.99851	TRUE	Up	5.832e-07	FALSE
NUP107	5.84959e-07	0.673518	0.109	0.088	0.00975243	1.00635e-06	0.673518	FALSE	5.99725	TRUE	Up	5.850e-07	FALSE
WASHC4	5.86036e-07	0.591071	0.192	0.171	0.0097704	1.00803e-06	0.591071	FALSE	5.99652	TRUE	Up	5.860e-07	FALSE
PDCL3	5.86721e-07	0.629665	0.256	0.243	0.00978182	1.00904e-06	0.629665	FALSE	5.99609	TRUE	Up	5.867e-07	FALSE
MTFR1L	5.87132e-07	0.0978454	0.212	0.262	0.00978866	1.00957e-06	0.0978454	FALSE	5.99586	TRUE	Up	5.871e-07	FALSE
NOC3L	5.92056e-07	0.846702	0.061	0.044	0.00987076	1.01786e-06	0.846702	FALSE	5.99231	TRUE	Up	5.921e-07	FALSE
TMEM64	5.94392e-07	0.200295	0.135	0.171	0.0099097	1.0217e-06	0.200295	FALSE	5.99068	TRUE	Up	5.944e-07	FALSE
SLC35C2	5.96368e-07	0.0872133	0.156	0.194	0.00994265	1.02492e-06	0.0872133	FALSE	5.98931	TRUE	Up	5.964e-07	FALSE
RNF144A	6.00943e-07	0.0889134	0.367	0.448	0.0100189	1.03261e-06	0.0889134	FALSE	5.98606	TRUE	Up	6.009e-07	FALSE
TMEM132C	6.08453e-07	0.499237	0.064	0.047	0.0101441	1.04533e-06	0.499237	FALSE	5.98075	TRUE	Up	6.085e-07	FALSE
CLNS1A	6.12958e-07	0.641176	0.148	0.126	0.0102192	1.05289e-06	0.641176	FALSE	5.97762	TRUE	Up	6.130e-07	FALSE
TNRC18	6.14463e-07	-0.15674	0.136	0.167	0.0102443	1.0553e-06	-0.15674	FALSE	5.97663	TRUE	Down	6.145e-07	FALSE
SUMF1	6.15999e-07	0.0598305	0.075	0.099	0.0102699	1.05775e-06	0.0598305	FALSE	5.97562	TRUE	Up	6.160e-07	FALSE
UBA2	6.18222e-07	0.680514	0.172	0.151	0.010307	1.06139e-06	0.680514	FALSE	5.97413	TRUE	Up	6.182e-07	FALSE
SIL1	6.26292e-07	0.112529	0.192	0.237	0.0104415	1.07506e-06	0.112529	FALSE	5.96857	TRUE	Up	6.263e-07	FALSE
ZNF385A	6.26675e-07	0.438761	0.134	0.109	0.0104479	1.07553e-06	0.438761	FALSE	5.96838	TRUE	Up	6.267e-07	FALSE
DHX9	6.42477e-07	0.131193	0.181	0.224	0.0107114	1.10246e-06	0.131193	FALSE	5.95764	TRUE	Up	6.425e-07	FALSE
MYL6B	6.47303e-07	-0.050418	0.097	0.125	0.0107918	1.11055e-06	-0.050418	FALSE	5.95446	TRUE	Down	6.473e-07	FALSE
WDR77	6.50811e-07	-0.178861	0.083	0.108	0.0108503	1.11638e-06	-0.178861	FALSE	5.95219	TRUE	Down	6.508e-07	FALSE
ZNF112	6.57319e-07	0.966471	0.078	0.06	0.0109588	1.12735e-06	0.966471	FALSE	5.94794	TRUE	Up	6.573e-07	FALSE
ADCY6	6.59241e-07	0.0483609	0.14	0.175	0.0109909	1.13045e-06	0.0483609	FALSE	5.94675	TRUE	Up	6.592e-07	FALSE
TGFBRAP1	6.6113e-07	0.136103	0.134	0.169	0.0110224	1.1335e-06	0.136103	FALSE	5.94558	TRUE	Up	6.611e-07	FALSE
CDKN2AIP	6.67716e-07	-0.214076	0.048	0.067	0.0111322	1.14459e-06	-0.214076	FALSE	5.94135	TRUE	Down	6.677e-07	FALSE
PSMB10	6.72464e-07	-0.0882757	0.124	0.154	0.0112113	1.15253e-06	-0.0882757	FALSE	5.93835	TRUE	Down	6.725e-07	FALSE
FRS3	6.764e-07	0.000317573	0.086	0.112	0.0112769	1.15908e-06	0.000317573	FALSE	5.93589	TRUE	Up	6.764e-07	FALSE
ZNF624	6.77057e-07	0.880157	0.094	0.075	0.0112879	1.16e-06	0.880157	FALSE	5.93554	TRUE	Up	6.771e-07	FALSE
FAAP100	6.80668e-07	0.0122182	0.1	0.129	0.0113481	1.16599e-06	0.0122182	FALSE	5.9333	TRUE	Up	6.807e-07	FALSE
HSPBP1	6.85044e-07	0.00511664	0.104	0.133	0.0114211	1.17329e-06	0.00511664	FALSE	5.9306	TRUE	Up	6.850e-07	FALSE
MAPT	6.85547e-07	-0.0153423	0.522	0.621	0.0114294	1.17395e-06	-0.0153423	FALSE	5.93035	TRUE	Down	6.855e-07	FALSE
LMBRD2	6.91022e-07	0.0305167	0.137	0.171	0.0115207	1.18312e-06	0.0305167	FALSE	5.92697	TRUE	Up	6.910e-07	FALSE
SPSB3	6.91907e-07	0.0626946	0.306	0.37	0.0115355	1.18443e-06	0.0626946	FALSE	5.92649	TRUE	Up	6.919e-07	FALSE
PDIK1L	6.94137e-07	0.70246	0.063	0.046	0.0115726	1.18805e-06	0.70246	FALSE	5.92517	TRUE	Up	6.941e-07	FALSE
ZFR	7.07321e-07	0.526553	0.313	0.308	0.0117925	1.2104e-06	0.526553	FALSE	5.91707	TRUE	Up	7.073e-07	FALSE
USP16	7.1498e-07	0.687496	0.176	0.155	0.0119201	1.2233e-06	0.687496	FALSE	5.91247	TRUE	Up	7.150e-07	FALSE
RAB3C	7.1899e-07	0.264061	0.05	0.035	0.011987	1.22995e-06	0.264061	FALSE	5.91011	TRUE	Up	7.190e-07	FALSE
STIM1	7.23758e-07	0.484398	0.1	0.079	0.0120665	1.2379e-06	0.484398	FALSE	5.90732	TRUE	Up	7.238e-07	FALSE
STS	7.30077e-07	-0.370517	0.045	0.063	0.0121719	1.24849e-06	-0.370517	FALSE	5.90361	TRUE	Down	7.301e-07	TRUE	X
ARHGEF25	7.44877e-07	0.461607	0.071	0.053	0.0124186	1.27341e-06	0.461607	FALSE	5.89503	TRUE	Up	7.449e-07	FALSE
GAP43	7.44904e-07	0.494575	0.061	0.044	0.012419	1.27341e-06	0.494575	FALSE	5.89503	TRUE	Up	7.449e-07	FALSE
TRIM33	7.45331e-07	0.631528	0.21	0.192	0.0124262	1.27392e-06	0.631528	FALSE	5.89486	TRUE	Up	7.453e-07	FALSE
NISCH	7.4595e-07	0.0567882	0.315	0.388	0.0124365	1.27476e-06	0.0567882	FALSE	5.89457	TRUE	Up	7.459e-07	FALSE
C1orf56	7.53874e-07	0.112471	0.054	0.075	0.0125686	1.28808e-06	0.112471	FALSE	5.89006	TRUE	Up	7.539e-07	FALSE
MUS81	7.54698e-07	0.0612359	0.225	0.274	0.0125823	1.28927e-06	0.0612359	FALSE	5.88966	TRUE	Up	7.547e-07	FALSE
CCDC59	7.56782e-07	0.81618	0.097	0.078	0.0126171	1.29261e-06	0.81618	FALSE	5.88853	TRUE	Up	7.568e-07	FALSE
RELA	7.66535e-07	0.144736	0.128	0.162	0.0127797	1.30904e-06	0.144736	FALSE	5.88305	TRUE	Up	7.665e-07	FALSE
RPP21	7.68432e-07	-0.00328627	0.095	0.122	0.0128113	1.31206e-06	-0.00328627	FALSE	5.88205	TRUE	Down	7.684e-07	FALSE
ATG4B	7.79268e-07	0.108151	0.258	0.316	0.012992	1.33033e-06	0.108151	FALSE	5.87604	TRUE	Up	7.793e-07	FALSE
NUDT8	7.80465e-07	-0.0107359	0.052	0.073	0.0130119	1.33215e-06	-0.0107359	FALSE	5.87545	TRUE	Down	7.805e-07	FALSE
SNX27	7.92667e-07	0.156521	0.203	0.251	0.0132153	1.35275e-06	0.156521	FALSE	5.86878	TRUE	Up	7.927e-07	FALSE
RDX	8.04648e-07	0.144461	0.304	0.375	0.0134151	1.37296e-06	0.144461	FALSE	5.86234	TRUE	Up	8.046e-07	FALSE
CENPT	8.11765e-07	0.00970576	0.246	0.296	0.0135338	1.38487e-06	0.00970576	FALSE	5.85859	TRUE	Up	8.118e-07	FALSE
RRP8	8.17821e-07	-0.100073	0.073	0.096	0.0136347	1.39496e-06	-0.100073	FALSE	5.85544	TRUE	Down	8.178e-07	FALSE
PILRA	8.22597e-07	-0.225349	0.054	0.074	0.0137143	1.40287e-06	-0.225349	FALSE	5.85298	TRUE	Down	8.226e-07	FALSE
STRAP	8.2457e-07	0.0860215	0.177	0.219	0.0137472	1.40599e-06	0.0860215	FALSE	5.85202	TRUE	Up	8.246e-07	FALSE
AKIP1	8.37051e-07	-0.0233883	0.123	0.154	0.0139553	1.42703e-06	-0.0233883	FALSE	5.84557	TRUE	Down	8.371e-07	FALSE
PRKRA	8.37325e-07	0.760553	0.129	0.108	0.0139599	1.42725e-06	0.760553	FALSE	5.8455	TRUE	Up	8.373e-07	FALSE
SUSD1	8.49892e-07	0.208876	0.053	0.037	0.0141694	1.44843e-06	0.208876	FALSE	5.8391	TRUE	Up	8.499e-07	FALSE
SLX4	8.54178e-07	0.10154	0.102	0.131	0.0142409	1.45548e-06	0.10154	FALSE	5.83699	TRUE	Up	8.542e-07	FALSE
DOLK	8.55487e-07	-0.185796	0.042	0.06	0.0142627	1.45746e-06	-0.185796	FALSE	5.8364	TRUE	Down	8.555e-07	FALSE
PSMD1	8.55719e-07	0.0679736	0.168	0.207	0.0142665	1.45761e-06	0.0679736	FALSE	5.83636	TRUE	Up	8.557e-07	FALSE
CUL1	8.57838e-07	0.633451	0.179	0.158	0.0143019	1.46097e-06	0.633451	FALSE	5.83536	TRUE	Up	8.578e-07	FALSE
ATPAF1	8.6182e-07	0.134649	0.14	0.176	0.0143683	1.4675e-06	0.134649	FALSE	5.83342	TRUE	Up	8.618e-07	FALSE
ZNF625	8.62559e-07	1.0924	0.064	0.047	0.0143806	1.46851e-06	1.0924	FALSE	5.83312	TRUE	Up	8.626e-07	FALSE
ZNF148	8.66873e-07	0.703398	0.109	0.089	0.0144525	1.4756e-06	0.703398	FALSE	5.83103	TRUE	Up	8.669e-07	FALSE
ZDHHC5	8.76363e-07	-0.101612	0.063	0.084	0.0146107	1.4915e-06	-0.101612	FALSE	5.82638	TRUE	Down	8.764e-07	FALSE
CWC22	8.78352e-07	0.81264	0.077	0.059	0.0146439	1.49463e-06	0.81264	FALSE	5.82547	TRUE	Up	8.784e-07	FALSE
SNAPC2	8.85312e-07	-0.187892	0.039	0.057	0.0147599	1.50622e-06	-0.187892	FALSE	5.82211	TRUE	Down	8.853e-07	FALSE
MICU1	8.93701e-07	0.0797078	0.142	0.177	0.0148998	1.52023e-06	0.0797078	FALSE	5.81809	TRUE	Up	8.937e-07	FALSE
MSH3	8.97098e-07	0.775469	0.075	0.057	0.0149564	1.52575e-06	0.775469	FALSE	5.81652	TRUE	Up	8.971e-07	FALSE
CNKSR3	9.00744e-07	0.229938	0.131	0.168	0.0150172	1.53169e-06	0.229938	FALSE	5.81483	TRUE	Up	9.007e-07	FALSE
GGCT	9.03424e-07	0.648927	0.056	0.04	0.0150619	1.53595e-06	0.648927	FALSE	5.81362	TRUE	Up	9.034e-07	FALSE
CTDSPL2	9.03553e-07	0.776751	0.075	0.057	0.015064	1.53595e-06	0.776751	FALSE	5.81362	TRUE	Up	9.036e-07	FALSE
ZC3HAV1	9.04804e-07	0.596984	0.095	0.074	0.0150849	1.53781e-06	0.596984	FALSE	5.8131	TRUE	Up	9.048e-07	FALSE
FUZ	9.05199e-07	0.15123	0.21	0.26	0.0150915	1.53822e-06	0.15123	FALSE	5.81298	TRUE	Up	9.052e-07	FALSE
PEX13	9.06618e-07	0.611431	0.188	0.166	0.0151151	1.54037e-06	0.611431	FALSE	5.81237	TRUE	Up	9.066e-07	FALSE
CHFR	9.09151e-07	0.0916235	0.17	0.21	0.0151574	1.54441e-06	0.0916235	FALSE	5.81124	TRUE	Up	9.092e-07	FALSE
GABPB1	9.16051e-07	0.963979	0.051	0.036	0.0152724	1.55587e-06	0.963979	FALSE	5.80803	TRUE	Up	9.161e-07	FALSE
SLC25A24	9.2922e-07	0.603858	0.059	0.043	0.0154919	1.57797e-06	0.603858	FALSE	5.8019	TRUE	Up	9.292e-07	FALSE
DEDD2	9.33345e-07	0.028274	0.128	0.159	0.0155607	1.5847e-06	0.028274	FALSE	5.80005	TRUE	Up	9.333e-07	FALSE
TANC1	9.44877e-07	0.0930005	0.297	0.362	0.015753	1.60401e-06	0.0930005	FALSE	5.79479	TRUE	Up	9.449e-07	FALSE
TIAF1	9.51578e-07	0.0861375	0.184	0.227	0.0158647	1.61511e-06	0.0861375	FALSE	5.7918	TRUE	Up	9.516e-07	FALSE
ANKRD54	9.56763e-07	-0.114681	0.057	0.077	0.0159512	1.62364e-06	-0.114681	FALSE	5.78951	TRUE	Down	9.568e-07	FALSE
ZNF143	9.6154e-07	0.777238	0.084	0.066	0.0160308	1.63147e-06	0.777238	FALSE	5.78742	TRUE	Up	9.615e-07	FALSE
HARS2	9.87924e-07	0.114442	0.135	0.169	0.0164707	1.67595e-06	0.114442	FALSE	5.77574	TRUE	Up	9.879e-07	FALSE
C10orf90	9.91857e-07	0.100503	0.384	0.473	0.0165362	1.68233e-06	0.100503	FALSE	5.77409	TRUE	Up	9.919e-07	FALSE
GOLM1	9.93501e-07	0.199016	0.2	0.248	0.0165637	1.68484e-06	0.199016	FALSE	5.77344	TRUE	Up	9.935e-07	FALSE
LRCH1	9.97904e-07	-0.433633	0.066	0.086	0.0166371	1.6918e-06	-0.433633	FALSE	5.77165	TRUE	Down	9.979e-07	FALSE
HMGCLL1	9.98071e-07	0.671227	0.071	0.053	0.0166398	1.6918e-06	0.671227	FALSE	5.77165	TRUE	Up	9.981e-07	FALSE
ESCO1	9.98173e-07	0.777078	0.077	0.059	0.0166415	1.6918e-06	0.777078	FALSE	5.77165	TRUE	Up	9.982e-07	FALSE
CELSR3	9.98283e-07	-0.0735833	0.086	0.111	0.0166434	1.6918e-06	-0.0735833	FALSE	5.77165	TRUE	Down	9.983e-07	FALSE
CCSAP	1.012e-06	0.199193	0.164	0.205	0.016872	1.71475e-06	0.199193	FALSE	5.7658	TRUE	Up	1.012e-06	FALSE
GLDN	1.01514e-06	0.206143	0.316	0.394	0.0169244	1.71978e-06	0.206143	FALSE	5.76453	TRUE	Up	1.015e-06	FALSE
BET1L	1.01942e-06	0.127662	0.165	0.204	0.0169957	1.72673e-06	0.127662	FALSE	5.76277	TRUE	Up	1.019e-06	FALSE
FBXO31	1.03043e-06	-0.0523154	0.082	0.106	0.0171793	1.74509e-06	-0.0523154	FALSE	5.75818	TRUE	Down	1.030e-06	FALSE
FAHD2B	1.04778e-06	0.166328	0.143	0.179	0.0174686	1.77393e-06	0.166328	FALSE	5.75106	TRUE	Up	1.048e-06	FALSE
LRWD1	1.04781e-06	-0.0370319	0.053	0.074	0.0174691	1.77393e-06	-0.0370319	FALSE	5.75106	TRUE	Down	1.048e-06	FALSE
PPP2R2B	1.04908e-06	0.194752	0.245	0.305	0.0174903	1.77578e-06	0.194752	FALSE	5.75061	TRUE	Up	1.049e-06	FALSE
METAP2	1.05387e-06	0.0922689	0.142	0.177	0.0175701	1.78358e-06	0.0922689	FALSE	5.74871	TRUE	Up	1.054e-06	FALSE
VPS4B	1.08064e-06	0.141102	0.185	0.229	0.0180164	1.82858e-06	0.141102	FALSE	5.73789	TRUE	Up	1.081e-06	FALSE
FAF2	1.08954e-06	0.0722499	0.122	0.153	0.0181649	1.84333e-06	0.0722499	FALSE	5.7344	TRUE	Up	1.090e-06	FALSE
UNK	1.1042e-06	0.0771313	0.179	0.22	0.0184092	1.8676e-06	0.0771313	FALSE	5.72872	TRUE	Up	1.104e-06	FALSE
CCDC127	1.10426e-06	0.0606308	0.077	0.101	0.0184102	1.8676e-06	0.0606308	FALSE	5.72872	TRUE	Up	1.104e-06	FALSE
ANKRD28	1.11643e-06	0.79314	0.16	0.141	0.0186131	1.88786e-06	0.79314	FALSE	5.72403	TRUE	Up	1.116e-06	FALSE
IQGAP1	1.11761e-06	0.119123	0.167	0.207	0.0186327	1.88953e-06	0.119123	FALSE	5.72365	TRUE	Up	1.118e-06	FALSE
ADCY1	1.11917e-06	0.418126	0.078	0.059	0.0186588	1.89185e-06	0.418126	FALSE	5.72311	TRUE	Up	1.119e-06	FALSE
TENT4B	1.12023e-06	0.864399	0.066	0.049	0.0186765	1.89332e-06	0.864399	FALSE	5.72278	TRUE	Up	1.120e-06	FALSE
VPS35L	1.12436e-06	0.0843251	0.394	0.479	0.0187453	1.89998e-06	0.0843251	FALSE	5.72125	TRUE	Up	1.124e-06	FALSE
DYNC1LI2	1.12625e-06	0.0221854	0.487	0.587	0.0187769	1.90286e-06	0.0221854	FALSE	5.72059	TRUE	Up	1.126e-06	FALSE
ZNF654	1.15875e-06	0.852254	0.073	0.055	0.0193186	1.95743e-06	0.852254	FALSE	5.70831	TRUE	Up	1.159e-06	FALSE
FAM13A	1.16701e-06	0.61816	0.11	0.089	0.0194564	1.97105e-06	0.61816	FALSE	5.7053	TRUE	Up	1.167e-06	FALSE
FAM98A	1.18638e-06	0.112549	0.132	0.165	0.0197794	2.00344e-06	0.112549	FALSE	5.69822	TRUE	Up	1.186e-06	FALSE
NDUFAF7	1.20174e-06	0.531387	0.135	0.112	0.0200354	2.02902e-06	0.531387	FALSE	5.69271	TRUE	Up	1.202e-06	FALSE
CREBBP	1.21109e-06	0.177106	0.229	0.282	0.0201913	2.04447e-06	0.177106	FALSE	5.68942	TRUE	Up	1.211e-06	FALSE
RPP38	1.21278e-06	0.879142	0.128	0.108	0.0202194	2.04697e-06	0.879142	FALSE	5.68889	TRUE	Up	1.213e-06	FALSE
THUMPD2	1.21608e-06	0.704895	0.076	0.058	0.0202745	2.0522e-06	0.704895	FALSE	5.68778	TRUE	Up	1.216e-06	FALSE
TRAPPC12	1.22144e-06	0.10222	0.338	0.413	0.0203639	2.0609e-06	0.10222	FALSE	5.68594	TRUE	Up	1.221e-06	FALSE
PHKA2	1.22446e-06	0.0925715	0.125	0.158	0.0204143	2.06565e-06	0.0925715	FALSE	5.68494	TRUE	Up	1.224e-06	TRUE	X
CRY2	1.22588e-06	0.0733356	0.153	0.189	0.020438	2.0677e-06	0.0733356	FALSE	5.68451	TRUE	Up	1.226e-06	FALSE
HIRA	1.24288e-06	-0.0360668	0.079	0.103	0.0207213	2.09601e-06	-0.0360668	FALSE	5.67861	TRUE	Down	1.243e-06	FALSE
NUDCD1	1.24821e-06	0.509904	0.056	0.041	0.0208102	2.10465e-06	0.509904	FALSE	5.67682	TRUE	Up	1.248e-06	FALSE
SPAG9	1.25024e-06	0.220875	0.626	0.658	0.0208441	2.10772e-06	0.220875	FALSE	5.67619	TRUE	Up	1.250e-06	FALSE
TDRD7	1.27306e-06	0.0117131	0.103	0.131	0.0212245	2.14583e-06	0.0117131	FALSE	5.66841	TRUE	Up	1.273e-06	FALSE
ARPC1A	1.28136e-06	-0.061043	0.074	0.097	0.0213628	2.15944e-06	-0.061043	FALSE	5.66566	TRUE	Down	1.281e-06	FALSE
TTC37	1.28931e-06	0.591504	0.249	0.235	0.0214954	2.17247e-06	0.591504	FALSE	5.66305	TRUE	Up	1.289e-06	FALSE
RAB1A	1.30443e-06	0.121181	0.163	0.202	0.0217475	2.19759e-06	0.121181	FALSE	5.65805	TRUE	Up	1.304e-06	FALSE
SLC36A4	1.30507e-06	0.763655	0.092	0.073	0.0217581	2.19829e-06	0.763655	FALSE	5.65792	TRUE	Up	1.305e-06	FALSE
CIZ1	1.32487e-06	0.170525	0.207	0.254	0.0220883	2.23127e-06	0.170525	FALSE	5.65145	TRUE	Up	1.325e-06	FALSE
STX3	1.32819e-06	0.0766469	0.149	0.184	0.0221435	2.23647e-06	0.0766469	FALSE	5.65044	TRUE	Up	1.328e-06	FALSE
KIAA1191	1.33389e-06	0.0462424	0.107	0.135	0.0222386	2.24569e-06	0.0462424	FALSE	5.64865	TRUE	Up	1.334e-06	FALSE
SLIRP	1.3402e-06	0.00332914	0.096	0.123	0.0223438	2.25594e-06	0.00332914	FALSE	5.64667	TRUE	Up	1.340e-06	FALSE
NPEPL1	1.34072e-06	0.0980738	0.287	0.349	0.0223525	2.25644e-06	0.0980738	FALSE	5.64658	TRUE	Up	1.341e-06	FALSE
SEC61A2	1.34761e-06	0.0989611	0.174	0.214	0.0224674	2.26766e-06	0.0989611	FALSE	5.64442	TRUE	Up	1.348e-06	FALSE
FPGS	1.35636e-06	0.0724492	0.163	0.199	0.0226133	2.282e-06	0.0724492	FALSE	5.64169	TRUE	Up	1.356e-06	FALSE
ZNF268	1.36698e-06	0.744	0.159	0.14	0.0227903	2.29947e-06	0.744	FALSE	5.63837	TRUE	Up	1.367e-06	FALSE
KDM1A	1.3775e-06	0.585086	0.123	0.101	0.0229657	2.31678e-06	0.585086	FALSE	5.63511	TRUE	Up	1.378e-06	FALSE
SLC35C1	1.37866e-06	-0.12793	0.045	0.063	0.022985	2.31834e-06	-0.12793	FALSE	5.63482	TRUE	Down	1.379e-06	FALSE
MAP3K12	1.38602e-06	0.700307	0.22	0.204	0.0231077	2.33033e-06	0.700307	FALSE	5.63258	TRUE	Up	1.386e-06	FALSE
SLC7A6	1.40396e-06	-0.391047	0.106	0.131	0.0234069	2.36009e-06	-0.391047	FALSE	5.62707	TRUE	Down	1.404e-06	FALSE
SMOC1	1.42438e-06	0.186872	0.369	0.441	0.0237472	2.39401e-06	0.186872	FALSE	5.62087	TRUE	Up	1.424e-06	FALSE
HTATSF1	1.43372e-06	0.188072	0.114	0.144	0.0239031	2.40931e-06	0.188072	FALSE	5.61811	TRUE	Up	1.434e-06	TRUE	X
WDR20	1.44326e-06	0.127618	0.222	0.27	0.024062	2.42493e-06	0.127618	FALSE	5.6153	TRUE	Up	1.443e-06	FALSE
PPP4R2	1.44723e-06	0.678828	0.237	0.224	0.0241282	2.43119e-06	0.678828	FALSE	5.61418	TRUE	Up	1.447e-06	FALSE
SFXN2	1.47489e-06	0.661147	0.069	0.052	0.0245893	2.47723e-06	0.661147	FALSE	5.60603	TRUE	Up	1.475e-06	FALSE
VTA1	1.48633e-06	-0.0279333	0.059	0.08	0.0247801	2.49604e-06	-0.0279333	FALSE	5.60275	TRUE	Down	1.486e-06	FALSE
AHR	1.50207e-06	0.966149	0.092	0.074	0.0250425	2.52205e-06	0.966149	FALSE	5.59825	TRUE	Up	1.502e-06	FALSE
NT5DC1	1.50596e-06	0.491665	0.427	0.457	0.0251074	2.52815e-06	0.491665	FALSE	5.5972	TRUE	Up	1.506e-06	FALSE
OGFR	1.50865e-06	0.0845448	0.192	0.235	0.0251522	2.53224e-06	0.0845448	FALSE	5.5965	TRUE	Up	1.509e-06	FALSE
ROCK1	1.51129e-06	0.63559	0.168	0.148	0.0251962	2.53624e-06	0.63559	FALSE	5.59581	TRUE	Up	1.511e-06	FALSE
NCAPG2	1.52848e-06	-0.119154	0.046	0.064	0.0254828	2.56466e-06	-0.119154	FALSE	5.59097	TRUE	Down	1.528e-06	FALSE
GATB	1.54389e-06	0.0773449	0.099	0.127	0.0257397	2.59008e-06	0.0773449	FALSE	5.58669	TRUE	Up	1.544e-06	FALSE
UBE2E3	1.562e-06	0.129401	0.167	0.206	0.0260417	2.62004e-06	0.129401	FALSE	5.58169	TRUE	Up	1.562e-06	FALSE
SLC25A33	1.58646e-06	1.21138	0.057	0.042	0.0264495	2.66061e-06	1.21138	FALSE	5.57502	TRUE	Up	1.586e-06	FALSE
NSA2	1.59245e-06	0.674997	0.073	0.056	0.0265494	2.67021e-06	0.674997	FALSE	5.57345	TRUE	Up	1.592e-06	FALSE
NALCN	1.60264e-06	0.542992	0.328	0.33	0.0267193	2.68685e-06	0.542992	FALSE	5.57076	TRUE	Up	1.603e-06	FALSE
HEBP1	1.61172e-06	0.169114	0.131	0.165	0.0268706	2.70161e-06	0.169114	FALSE	5.56838	TRUE	Up	1.612e-06	FALSE
NPTX2	1.6173e-06	0.771296	0.114	0.095	0.0269637	2.71052e-06	0.771296	FALSE	5.56695	TRUE	Up	1.617e-06	FALSE
ZNF565	1.61875e-06	0.850097	0.182	0.165	0.0269878	2.71248e-06	0.850097	FALSE	5.56663	TRUE	Up	1.619e-06	FALSE
ANO8	1.63817e-06	0.691702	0.259	0.249	0.0273115	2.74456e-06	0.691702	FALSE	5.56153	TRUE	Up	1.638e-06	FALSE
C15orf41	1.6616e-06	0.785907	0.088	0.07	0.0277023	2.78336e-06	0.785907	FALSE	5.55543	TRUE	Up	1.662e-06	FALSE
MTMR7	1.66272e-06	0.153332	0.173	0.213	0.0277209	2.78477e-06	0.153332	FALSE	5.55521	TRUE	Up	1.663e-06	FALSE
INPP5E	1.66573e-06	0.577499	0.196	0.175	0.027771	2.78933e-06	0.577499	FALSE	5.5545	TRUE	Up	1.666e-06	FALSE
DOCK5	1.68086e-06	0.24395	0.695	0.781	0.0280233	2.8142e-06	0.24395	FALSE	5.55065	TRUE	Up	1.681e-06	FALSE
C12orf10	1.68367e-06	-0.0148426	0.088	0.114	0.0280701	2.81843e-06	-0.0148426	FALSE	5.54999	TRUE	Down	1.684e-06	FALSE
CHMP3	1.72052e-06	-0.0708621	0.103	0.13	0.0286845	2.87964e-06	-0.0708621	FALSE	5.54066	TRUE	Down	1.721e-06	FALSE
EPM2AIP1	1.74669e-06	0.0262842	0.278	0.333	0.0291208	2.92295e-06	0.0262842	FALSE	5.53418	TRUE	Up	1.747e-06	FALSE
NDUFB8	1.75633e-06	0.0799582	0.288	0.353	0.0292815	2.93858e-06	0.0799582	FALSE	5.53186	TRUE	Up	1.756e-06	FALSE
CMC2	1.805e-06	0.616897	0.216	0.2	0.030093	3.01952e-06	0.616897	FALSE	5.52006	TRUE	Up	1.805e-06	FALSE
CREB5	1.81242e-06	0.126631	0.367	0.451	0.0302167	3.03142e-06	0.126631	FALSE	5.51835	TRUE	Up	1.812e-06	FALSE
CEP85	1.82546e-06	0.175598	0.273	0.335	0.0304341	3.05272e-06	0.175598	FALSE	5.51531	TRUE	Up	1.825e-06	FALSE
PRUNE2	1.83724e-06	0.248993	0.632	0.691	0.0306305	3.0719e-06	0.248993	FALSE	5.51259	TRUE	Up	1.837e-06	FALSE
TBC1D2	1.87609e-06	0.122667	0.254	0.311	0.0312782	3.13635e-06	0.122667	FALSE	5.50358	TRUE	Up	1.876e-06	FALSE
LPCAT4	1.89319e-06	0.0196597	0.112	0.142	0.0315633	3.1644e-06	0.0196597	FALSE	5.49971	TRUE	Up	1.893e-06	FALSE
TCEAL9	1.90084e-06	-0.0454317	0.051	0.07	0.0316908	3.17665e-06	-0.0454317	FALSE	5.49803	TRUE	Down	1.901e-06	TRUE	X
EPB41L5	1.90825e-06	0.477264	0.091	0.072	0.0318143	3.1885e-06	0.477264	FALSE	5.49641	TRUE	Up	1.908e-06	FALSE
IPO5	1.91567e-06	0.111251	0.086	0.111	0.031938	3.20036e-06	0.111251	FALSE	5.4948	TRUE	Up	1.916e-06	FALSE
MTHFD1	1.93305e-06	0.0638291	0.11	0.139	0.0322278	3.22886e-06	0.0638291	FALSE	5.49095	TRUE	Up	1.933e-06	FALSE
ASH2L	1.94078e-06	0.0345427	0.06	0.081	0.0323567	3.24123e-06	0.0345427	FALSE	5.48929	TRUE	Up	1.941e-06	FALSE
BGN	1.94371e-06	0.881002	0.05	0.036	0.0324055	3.24558e-06	0.881002	FALSE	5.48871	TRUE	Up	1.944e-06	TRUE	X
OTUD6B	1.94947e-06	0.709393	0.16	0.141	0.0325016	3.25466e-06	0.709393	FALSE	5.48749	TRUE	Up	1.949e-06	FALSE
PNRC2	1.95504e-06	0.162818	0.098	0.126	0.0325944	3.26341e-06	0.162818	FALSE	5.48633	TRUE	Up	1.955e-06	FALSE
ZNF354C	1.9572e-06	1.05692	0.078	0.062	0.0326304	3.26647e-06	1.05692	FALSE	5.48592	TRUE	Up	1.957e-06	FALSE
TRIM22	1.96538e-06	-0.261677	0.106	0.131	0.0327668	3.27957e-06	-0.261677	FALSE	5.48418	TRUE	Down	1.965e-06	FALSE
CEP135	1.98821e-06	0.611779	0.067	0.051	0.0331474	3.31711e-06	0.611779	FALSE	5.47924	TRUE	Up	1.988e-06	FALSE
CHN1	1.99537e-06	0.649149	0.076	0.059	0.0332668	3.3285e-06	0.649149	FALSE	5.47775	TRUE	Up	1.995e-06	FALSE
GAS2L1	1.99582e-06	0.12992	0.102	0.13	0.0332744	3.3287e-06	0.12992	FALSE	5.47772	TRUE	Up	1.996e-06	FALSE
MANBAL	2.04147e-06	0.0521176	0.149	0.184	0.0340355	3.40427e-06	0.0521176	FALSE	5.46798	TRUE	Up	2.041e-06	FALSE
DUSP18	2.04949e-06	0.797869	0.061	0.045	0.0341691	3.41707e-06	0.797869	FALSE	5.46635	TRUE	Up	2.049e-06	FALSE
CIB1	2.0586e-06	0.160128	0.125	0.158	0.0343211	3.43169e-06	0.160128	FALSE	5.46449	TRUE	Up	2.059e-06	FALSE
UBA3	2.06285e-06	0.0681014	0.201	0.244	0.0343919	3.43821e-06	0.0681014	FALSE	5.46367	TRUE	Up	2.063e-06	FALSE
HDX	2.0649e-06	0.790039	0.06	0.045	0.0344261	3.44105e-06	0.790039	FALSE	5.46331	TRUE	Up	2.065e-06	TRUE	X
TAB3	2.07247e-06	0.70276	0.088	0.069	0.0345522	3.45308e-06	0.70276	FALSE	5.46179	TRUE	Up	2.072e-06	TRUE	X
WASF3	2.09412e-06	0.799432	0.172	0.154	0.0349132	3.48857e-06	0.799432	FALSE	5.45735	TRUE	Up	2.094e-06	FALSE
NPM2	2.1009e-06	0.460574	0.056	0.04	0.0350263	3.49929e-06	0.460574	FALSE	5.45602	TRUE	Up	2.101e-06	FALSE
ZNF581	2.11891e-06	-0.0872789	0.052	0.071	0.0353264	3.52869e-06	-0.0872789	FALSE	5.45239	TRUE	Down	2.119e-06	FALSE
RRP15	2.15119e-06	0.821688	0.066	0.049	0.0358646	3.58185e-06	0.821688	FALSE	5.44589	TRUE	Up	2.151e-06	FALSE
MORF4L2	2.15851e-06	0.122719	0.111	0.14	0.0359868	3.59345e-06	0.122719	FALSE	5.44449	TRUE	Up	2.159e-06	TRUE	X
LTB4R	2.19225e-06	-0.593469	0.036	0.052	0.0365492	3.64901e-06	-0.593469	FALSE	5.43783	TRUE	Down	2.192e-06	FALSE
ZMYND19	2.22291e-06	-0.0515974	0.064	0.085	0.0370604	3.69943e-06	-0.0515974	FALSE	5.43187	TRUE	Down	2.223e-06	FALSE
FTSJ1	2.25444e-06	-0.161369	0.05	0.069	0.037586	3.75127e-06	-0.161369	FALSE	5.42582	TRUE	Down	2.254e-06	TRUE	X
SPOCK2	2.28439e-06	0.343648	0.153	0.13	0.0380854	3.80048e-06	0.343648	FALSE	5.42016	TRUE	Up	2.284e-06	FALSE
DAXX	2.29646e-06	0.0452098	0.092	0.118	0.0382866	3.81992e-06	0.0452098	FALSE	5.41795	TRUE	Up	2.296e-06	FALSE
THOC5	2.29739e-06	0.112105	0.153	0.189	0.0383021	3.82083e-06	0.112105	FALSE	5.41784	TRUE	Up	2.297e-06	FALSE
DCPS	2.31153e-06	0.0129012	0.045	0.063	0.0385378	3.8437e-06	0.0129012	FALSE	5.41525	TRUE	Up	2.312e-06	FALSE
RUFY3	2.33728e-06	0.288669	0.537	0.579	0.0389672	3.88588e-06	0.288669	FALSE	5.41051	TRUE	Up	2.337e-06	FALSE
RCN2	2.35614e-06	0.74301	0.087	0.069	0.0392816	3.91658e-06	0.74301	FALSE	5.40709	TRUE	Up	2.356e-06	FALSE
BORCS7	2.36272e-06	0.802773	0.091	0.073	0.0393912	3.92685e-06	0.802773	FALSE	5.40596	TRUE	Up	2.363e-06	FALSE
YTHDF2	2.41463e-06	-0.0614131	0.085	0.108	0.0402567	4.01247e-06	-0.0614131	FALSE	5.39659	TRUE	Down	2.415e-06	FALSE
PXN	2.44771e-06	0.156407	0.13	0.162	0.0408083	4.06677e-06	0.156407	FALSE	5.39075	TRUE	Up	2.448e-06	FALSE
NFKB1	2.47168e-06	0.0358087	0.086	0.11	0.0412078	4.1059e-06	0.0358087	FALSE	5.38659	TRUE	Up	2.472e-06	FALSE
PEX11B	2.47727e-06	0.0184201	0.16	0.196	0.0413011	4.11451e-06	0.0184201	FALSE	5.38568	TRUE	Up	2.477e-06	FALSE
ANAPC13	2.49912e-06	-0.319161	0.049	0.067	0.0416654	4.15011e-06	-0.319161	FALSE	5.38194	TRUE	Down	2.499e-06	FALSE
ZNF653	2.52216e-06	-0.141373	0.063	0.083	0.0420495	4.18767e-06	-0.141373	FALSE	5.37803	TRUE	Down	2.522e-06	FALSE
SIRT6	2.55137e-06	-0.0933857	0.069	0.09	0.0425365	4.23547e-06	-0.0933857	FALSE	5.3731	TRUE	Down	2.551e-06	FALSE
TMEM126A	2.57134e-06	0.749846	0.059	0.043	0.0428693	4.26791e-06	0.749846	FALSE	5.36978	TRUE	Up	2.571e-06	FALSE
ACP7	2.59739e-06	1.01303	0.064	0.048	0.0433038	4.31044e-06	1.01303	FALSE	5.36548	TRUE	Up	2.597e-06	FALSE
ALG8	2.60997e-06	0.0210253	0.074	0.096	0.0435134	4.33059e-06	0.0210253	FALSE	5.36345	TRUE	Up	2.610e-06	FALSE
COX19	2.62057e-06	0.0641907	0.138	0.171	0.0436902	4.34746e-06	0.0641907	FALSE	5.36176	TRUE	Up	2.621e-06	FALSE
CCDC12	2.62141e-06	0.0655704	0.132	0.164	0.0437041	4.34813e-06	0.0655704	FALSE	5.3617	TRUE	Up	2.621e-06	FALSE
TNS2	2.62586e-06	0.207953	0.273	0.337	0.0437784	4.3548e-06	0.207953	FALSE	5.36103	TRUE	Up	2.626e-06	FALSE
PYROXD2	2.63105e-06	0.11804	0.157	0.194	0.0438648	4.36199e-06	0.11804	FALSE	5.36032	TRUE	Up	2.631e-06	FALSE
FECH	2.63107e-06	0.051625	0.14	0.173	0.0438653	4.36199e-06	0.051625	FALSE	5.36032	TRUE	Up	2.631e-06	FALSE
CPLX1	2.63269e-06	-0.641148	0.048	0.065	0.0438922	4.36394e-06	-0.641148	FALSE	5.36012	TRUE	Down	2.633e-06	FALSE
AMT	2.64151e-06	-0.0875891	0.075	0.098	0.0440393	4.37784e-06	-0.0875891	FALSE	5.35874	TRUE	Down	2.642e-06	FALSE
ERCC6	2.65873e-06	0.60635	0.168	0.148	0.0443263	4.40564e-06	0.60635	FALSE	5.35599	TRUE	Up	2.659e-06	FALSE
DHX33	2.67023e-06	0.172265	0.118	0.149	0.0445181	4.42396e-06	0.172265	FALSE	5.35419	TRUE	Up	2.670e-06	FALSE
BOP1	2.67207e-06	-0.0446437	0.057	0.077	0.0445487	4.42628e-06	-0.0446437	FALSE	5.35396	TRUE	Down	2.672e-06	FALSE
RFX1	2.69501e-06	-0.22095	0.078	0.1	0.0449311	4.46353e-06	-0.22095	FALSE	5.35032	TRUE	Down	2.695e-06	FALSE
CENPJ	2.73295e-06	0.700663	0.12	0.1	0.0455637	4.52562e-06	0.700663	FALSE	5.34432	TRUE	Up	2.733e-06	FALSE
BBS5	2.76183e-06	0.762802	0.064	0.048	0.0460452	4.57269e-06	0.762802	FALSE	5.33983	TRUE	Up	2.762e-06	FALSE
BX255925.3	2.76913e-06	0.130593	0.072	0.095	0.046167	4.58403e-06	0.130593	FALSE	5.33875	TRUE	Up	2.769e-06	FALSE
EXTL2	2.82945e-06	0.690535	0.083	0.065	0.0471727	4.68311e-06	0.690535	FALSE	5.32947	TRUE	Up	2.829e-06	FALSE
CGREF1	2.84456e-06	0.412702	0.07	0.053	0.0474245	4.70733e-06	0.412702	FALSE	5.32723	TRUE	Up	2.845e-06	FALSE
LRRC27	2.85749e-06	0.902476	0.074	0.058	0.04764	4.72793e-06	0.902476	FALSE	5.32533	TRUE	Up	2.857e-06	FALSE
CDC23	2.88561e-06	-0.203875	0.074	0.095	0.0481089	4.77368e-06	-0.203875	FALSE	5.32115	TRUE	Down	2.886e-06	FALSE
NDUFV3	2.90104e-06	0.464849	0.363	0.37	0.0483662	4.79842e-06	0.464849	FALSE	5.3189	TRUE	Up	2.901e-06	FALSE
IFIT5	2.90695e-06	0.918814	0.107	0.089	0.0484646	4.80738e-06	0.918814	FALSE	5.31809	TRUE	Up	2.907e-06	FALSE
KIAA1755	2.97049e-06	-0.0103834	0.482	0.578	0.0495239	4.91165e-06	-0.0103834	FALSE	5.30877	TRUE	Down	2.970e-06	FALSE
SLC37A4	2.9748e-06	-0.195418	0.078	0.1	0.0495958	4.91797e-06	-0.195418	FALSE	5.30821	TRUE	Down	2.975e-06	FALSE
GFAP	2.97639e-06	0.913277	0.332	0.339	0.0496223	4.91978e-06	0.913277	FALSE	5.30805	TRUE	Up	2.976e-06	FALSE
CATSPER2	2.98085e-06	-0.230816	0.07	0.091	0.0496967	4.92634e-06	-0.230816	FALSE	5.30748	TRUE	Down	2.981e-06	FALSE
NOS1AP	3.00664e-06	0.118622	0.041	0.059	0.0501268	4.96815e-06	0.118622	FALSE	5.30381	TRUE	Up	3.007e-06	FALSE
HNRNPK	3.02397e-06	0.0944933	0.169	0.207	0.0504157	4.99596e-06	0.0944933	FALSE	5.30138	TRUE	Up	3.024e-06	FALSE
FBXO9	3.03322e-06	0.622247	0.199	0.181	0.0505698	5.0104e-06	0.622247	FALSE	5.30013	TRUE	Up	3.033e-06	FALSE
MAGEF1	3.04774e-06	-0.0150006	0.131	0.161	0.050812	5.03356e-06	-0.0150006	FALSE	5.29812	TRUE	Down	3.048e-06	FALSE
NECAP2	3.05439e-06	0.192124	0.147	0.183	0.0509227	5.0437e-06	0.192124	FALSE	5.29725	TRUE	Up	3.054e-06	FALSE
TNPO3	3.05946e-06	0.593582	0.119	0.099	0.0510074	5.05125e-06	0.593582	FALSE	5.2966	TRUE	Up	3.059e-06	FALSE
USP53	3.09921e-06	0.484709	0.083	0.064	0.05167	5.11603e-06	0.484709	FALSE	5.29107	TRUE	Up	3.099e-06	FALSE
COX11	3.11075e-06	0.105814	0.19	0.23	0.0518625	5.13424e-06	0.105814	FALSE	5.28952	TRUE	Up	3.111e-06	FALSE
LOXL3	3.13116e-06	-0.353758	0.059	0.078	0.0522026	5.16706e-06	-0.353758	FALSE	5.28676	TRUE	Down	3.131e-06	FALSE
CCDC88C	3.1364e-06	0.25896	0.047	0.066	0.05229	5.17484e-06	0.25896	FALSE	5.2861	TRUE	Up	3.136e-06	FALSE
LRRC58	3.13844e-06	0.133634	0.086	0.111	0.0523241	5.17736e-06	0.133634	FALSE	5.28589	TRUE	Up	3.138e-06	FALSE
B4GALT6	3.16587e-06	0.19905	0.05	0.035	0.0527814	5.22175e-06	0.19905	FALSE	5.28218	TRUE	Up	3.166e-06	FALSE
EDEM2	3.17085e-06	-0.0571995	0.088	0.112	0.0528644	5.2291e-06	-0.0571995	FALSE	5.28157	TRUE	Down	3.171e-06	FALSE
EML5	3.20353e-06	0.564829	0.07	0.053	0.0534092	5.28212e-06	0.564829	FALSE	5.27719	TRUE	Up	3.204e-06	FALSE
RPGR	3.20647e-06	0.872182	0.064	0.049	0.0534582	5.2861e-06	0.872182	FALSE	5.27686	TRUE	Up	3.206e-06	TRUE	X
PSMD13	3.22586e-06	0.111976	0.213	0.259	0.0537815	5.31718e-06	0.111976	FALSE	5.27432	TRUE	Up	3.226e-06	FALSE
ISG20L2	3.24171e-06	0.104433	0.101	0.128	0.0540458	5.34244e-06	0.104433	FALSE	5.27226	TRUE	Up	3.242e-06	FALSE
AP3B1	3.25294e-06	0.563232	0.189	0.17	0.0542331	5.36006e-06	0.563232	FALSE	5.27083	TRUE	Up	3.253e-06	FALSE
BTG3	3.27288e-06	0.0971763	0.05	0.069	0.0545654	5.39202e-06	0.0971763	FALSE	5.26825	TRUE	Up	3.273e-06	FALSE
SAT2	3.27454e-06	0.100657	0.188	0.23	0.0545932	5.39388e-06	0.100657	FALSE	5.2681	TRUE	Up	3.275e-06	FALSE
TRIM65	3.27555e-06	0.128296	0.159	0.196	0.05461	5.39464e-06	0.128296	FALSE	5.26804	TRUE	Up	3.276e-06	FALSE
ZNF35	3.28769e-06	0.838074	0.117	0.099	0.0548124	5.41374e-06	0.838074	FALSE	5.2665	TRUE	Up	3.288e-06	FALSE
GTPBP6	3.32635e-06	0.0956432	0.418	0.506	0.0554569	5.4765e-06	0.0956432	FALSE	5.2615	TRUE	Up	3.326e-06	TRUE	X;Y
SENP1	3.37765e-06	0.723335	0.079	0.061	0.0563122	5.56004e-06	0.723335	FALSE	5.25492	TRUE	Up	3.378e-06	FALSE
USP13	3.39171e-06	0.134497	0.086	0.111	0.0565466	5.58228e-06	0.134497	FALSE	5.25319	TRUE	Up	3.392e-06	FALSE
CAPN13	3.40747e-06	0.00565481	0.042	0.06	0.0568093	5.60729e-06	0.00565481	FALSE	5.25125	TRUE	Up	3.407e-06	FALSE
MIEF2	3.42644e-06	-0.0403958	0.082	0.105	0.0571256	5.63757e-06	-0.0403958	FALSE	5.24891	TRUE	Down	3.426e-06	FALSE
YEATS4	3.43611e-06	0.874778	0.055	0.041	0.0572868	5.65255e-06	0.874778	FALSE	5.24776	TRUE	Up	3.436e-06	FALSE
TCF3	3.5405e-06	0.0752179	0.086	0.11	0.0590273	5.82333e-06	0.0752179	FALSE	5.23483	TRUE	Up	3.541e-06	FALSE
GMEB2	3.54759e-06	-0.0614685	0.05	0.068	0.0591455	5.83403e-06	-0.0614685	FALSE	5.23403	TRUE	Down	3.548e-06	FALSE
RABL3	3.54907e-06	0.0710966	0.067	0.089	0.0591701	5.8355e-06	0.0710966	FALSE	5.23392	TRUE	Up	3.549e-06	FALSE
TSTA3	3.60708e-06	-0.00312452	0.072	0.093	0.0601372	5.9299e-06	-0.00312452	FALSE	5.22695	TRUE	Down	3.607e-06	FALSE
HGSNAT	3.63234e-06	0.00223237	0.156	0.19	0.0605583	5.97044e-06	0.00223237	FALSE	5.22399	TRUE	Up	3.632e-06	FALSE
GAN	3.66144e-06	0.782454	0.073	0.056	0.0610435	6.01728e-06	0.782454	FALSE	5.2206	TRUE	Up	3.661e-06	FALSE
NUDC	3.66694e-06	0.358836	0.571	0.612	0.0611352	6.02534e-06	0.358836	FALSE	5.22002	TRUE	Up	3.667e-06	FALSE
MINK1	3.70185e-06	0.0144813	0.642	0.745	0.0617172	6.0817e-06	0.0144813	FALSE	5.21598	TRUE	Up	3.702e-06	FALSE
ATAD2B	3.70755e-06	0.55291	0.202	0.182	0.0618122	6.09006e-06	0.55291	FALSE	5.21538	TRUE	Up	3.708e-06	FALSE
SSPN	3.74643e-06	0.0300117	0.088	0.114	0.0624606	6.15292e-06	0.0300117	FALSE	5.21092	TRUE	Up	3.746e-06	FALSE
KRBOX4	3.78849e-06	0.711786	0.096	0.078	0.0631617	6.22096e-06	0.711786	FALSE	5.20614	TRUE	Up	3.788e-06	TRUE	X
ABHD4	3.86675e-06	-0.0664562	0.037	0.053	0.0644664	6.34843e-06	-0.0664562	FALSE	5.19733	TRUE	Down	3.867e-06	FALSE
IKBKE	3.88798e-06	0.534184	0.053	0.038	0.0648205	6.38225e-06	0.534184	FALSE	5.19503	TRUE	Up	3.888e-06	FALSE
APOO	3.90949e-06	-0.161274	0.053	0.071	0.065179	6.41649e-06	-0.161274	FALSE	5.1927	TRUE	Down	3.909e-06	TRUE	X
TOMM40L	3.91752e-06	-0.0791287	0.068	0.089	0.0653129	6.42861e-06	-0.0791287	FALSE	5.19188	TRUE	Down	3.918e-06	FALSE
INTS7	3.96806e-06	0.744115	0.143	0.123	0.0661555	6.51048e-06	0.744115	FALSE	5.18639	TRUE	Up	3.968e-06	FALSE
VPS33B	3.99377e-06	-0.0792918	0.062	0.082	0.0665841	6.55159e-06	-0.0792918	FALSE	5.18365	TRUE	Down	3.994e-06	FALSE
SNAPIN	4.00485e-06	0.089289	0.124	0.154	0.0667688	6.56869e-06	0.089289	FALSE	5.18252	TRUE	Up	4.005e-06	FALSE
RAD51D	4.01764e-06	0.0643945	0.11	0.138	0.066982	6.58858e-06	0.0643945	FALSE	5.18121	TRUE	Up	4.018e-06	FALSE
BTAF1	4.0502e-06	0.382654	0.293	0.279	0.0675249	6.64089e-06	0.382654	FALSE	5.17777	TRUE	Up	4.050e-06	FALSE
PSKH1	4.06189e-06	0.0961903	0.206	0.25	0.0677198	6.65896e-06	0.0961903	FALSE	5.17659	TRUE	Up	4.062e-06	FALSE
C2CD3	4.06571e-06	0.685524	0.117	0.097	0.0677835	6.66413e-06	0.685524	FALSE	5.17626	TRUE	Up	4.066e-06	FALSE
CC2D1A	4.10174e-06	0.116254	0.184	0.225	0.0683842	6.72209e-06	0.116254	FALSE	5.1725	TRUE	Up	4.102e-06	FALSE
ALG12	4.10502e-06	0.14724	0.239	0.292	0.068439	6.72637e-06	0.14724	FALSE	5.17222	TRUE	Up	4.105e-06	FALSE
TADA1	4.14482e-06	0.0245062	0.051	0.069	0.0691024	6.79046e-06	0.0245062	FALSE	5.1681	TRUE	Up	4.145e-06	FALSE
ENTPD1	4.16006e-06	-0.416565	0.074	0.095	0.0693565	6.81431e-06	-0.416565	FALSE	5.16658	TRUE	Down	4.160e-06	FALSE
MBOAT2	4.17622e-06	0.104772	0.33	0.401	0.0696259	6.83966e-06	0.104772	FALSE	5.16497	TRUE	Up	4.176e-06	FALSE
SCRIB	4.19851e-06	0.0858745	0.347	0.421	0.0699976	6.87505e-06	0.0858745	FALSE	5.16272	TRUE	Up	4.199e-06	FALSE
TTI1	4.2179e-06	0.763297	0.104	0.086	0.0703208	6.90566e-06	0.763297	FALSE	5.16079	TRUE	Up	4.218e-06	FALSE
CTNS	4.24466e-06	0.126394	0.074	0.097	0.0707669	6.94833e-06	0.126394	FALSE	5.15812	TRUE	Up	4.245e-06	FALSE
VCPKMT	4.27682e-06	0.603039	0.102	0.083	0.0713032	6.99983e-06	0.603039	FALSE	5.15491	TRUE	Up	4.277e-06	FALSE
MTLN	4.2992e-06	0.00262803	0.102	0.128	0.0716763	7.03532e-06	0.00262803	FALSE	5.15272	TRUE	Up	4.299e-06	FALSE
KLHL5	4.31939e-06	0.40028	0.195	0.174	0.0720129	7.06625e-06	0.40028	FALSE	5.15081	TRUE	Up	4.319e-06	FALSE
PRMT6	4.31952e-06	0.0127825	0.065	0.085	0.0720151	7.06625e-06	0.0127825	FALSE	5.15081	TRUE	Up	4.320e-06	FALSE
TTLL5	4.32787e-06	0.117326	0.395	0.473	0.0721542	7.07875e-06	0.117326	FALSE	5.15004	TRUE	Up	4.328e-06	FALSE
KIF3B	4.35132e-06	0.601496	0.097	0.078	0.0725453	7.11594e-06	0.601496	FALSE	5.14777	TRUE	Up	4.351e-06	FALSE
CEP164	4.35664e-06	0.104446	0.266	0.321	0.0726339	7.12348e-06	0.104446	FALSE	5.14731	TRUE	Up	4.357e-06	FALSE
IGF1R	4.40661e-06	0.1634	0.203	0.248	0.073467	7.204e-06	0.1634	FALSE	5.14243	TRUE	Up	4.407e-06	FALSE
ARMCX2	4.46496e-06	0.130557	0.149	0.183	0.0744398	7.2982e-06	0.130557	FALSE	5.13678	TRUE	Up	4.465e-06	TRUE	X
PRDX2	4.47248e-06	-0.0917916	0.346	0.415	0.0745651	7.30929e-06	-0.0917916	FALSE	5.13613	TRUE	Down	4.472e-06	FALSE
ERCC2	4.50177e-06	0.0130864	0.101	0.127	0.0750536	7.35596e-06	0.0130864	FALSE	5.13336	TRUE	Up	4.502e-06	FALSE
ZNF777	4.52089e-06	-0.204544	0.038	0.054	0.0753723	7.386e-06	-0.204544	FALSE	5.13159	TRUE	Down	4.521e-06	FALSE
OSTF1	4.63858e-06	0.149468	0.163	0.201	0.0773344	7.57703e-06	0.149468	FALSE	5.1205	TRUE	Up	4.639e-06	FALSE
CYSTM1	4.66369e-06	-0.0867852	0.056	0.075	0.077753	7.6168e-06	-0.0867852	FALSE	5.11823	TRUE	Down	4.664e-06	FALSE
SEPTIN11	4.68176e-06	0.642392	0.103	0.084	0.0780543	7.64506e-06	0.642392	FALSE	5.11662	TRUE	Up	4.682e-06	FALSE
ZNF830	4.71547e-06	0.203172	0.114	0.144	0.0786164	7.69886e-06	0.203172	FALSE	5.11357	TRUE	Up	4.715e-06	FALSE
IBTK	4.73201e-06	0.0985835	0.211	0.256	0.0788921	7.7246e-06	0.0985835	FALSE	5.11212	TRUE	Up	4.732e-06	FALSE
SLK	4.73393e-06	0.649384	0.255	0.246	0.078924	7.72646e-06	0.649384	FALSE	5.11202	TRUE	Up	4.734e-06	FALSE
SGSM1	4.75e-06	0.0145145	0.117	0.145	0.0791921	7.75143e-06	0.0145145	FALSE	5.11062	TRUE	Up	4.750e-06	FALSE
ZNF138	4.7864e-06	0.705052	0.107	0.088	0.0797988	7.80955e-06	0.705052	FALSE	5.10737	TRUE	Up	4.786e-06	FALSE
IMP3	4.79144e-06	0.0453984	0.065	0.086	0.0798829	7.8165e-06	0.0453984	FALSE	5.10699	TRUE	Up	4.791e-06	FALSE
C12orf4	4.81276e-06	0.651597	0.104	0.085	0.0802383	7.84999e-06	0.651597	FALSE	5.10513	TRUE	Up	4.813e-06	FALSE
PGM2	4.82718e-06	-0.703857	0.038	0.054	0.0804788	7.87224e-06	-0.703857	FALSE	5.1039	TRUE	Down	4.827e-06	FALSE
ZNF227	4.89303e-06	0.816799	0.076	0.059	0.0815766	7.97832e-06	0.816799	FALSE	5.09809	TRUE	Up	4.893e-06	FALSE
TOMM7	4.89641e-06	0.118757	0.158	0.195	0.081633	7.98254e-06	0.118757	FALSE	5.09786	TRUE	Up	4.896e-06	FALSE
PRPSAP2	4.91957e-06	0.252009	0.177	0.22	0.0820191	8.01898e-06	0.252009	FALSE	5.09588	TRUE	Up	4.920e-06	FALSE
NKAPD1	4.94234e-06	0.84729	0.082	0.065	0.0823987	8.05478e-06	0.84729	FALSE	5.09395	TRUE	Up	4.942e-06	FALSE
ZNF490	4.9469e-06	-0.13129	0.085	0.108	0.0824747	8.0609e-06	-0.13129	FALSE	5.09362	TRUE	Down	4.947e-06	FALSE
UBE2W	4.96687e-06	0.875112	0.066	0.051	0.0828077	8.09212e-06	0.875112	FALSE	5.09194	TRUE	Up	4.967e-06	FALSE
SART3	5.00107e-06	0.208215	0.261	0.317	0.0833778	8.1465e-06	0.208215	FALSE	5.08903	TRUE	Up	5.001e-06	FALSE
LCA5	5.02574e-06	1.0721	0.065	0.05	0.0837892	8.18537e-06	1.0721	FALSE	5.08696	TRUE	Up	5.026e-06	FALSE
KARS	5.09174e-06	-0.101718	0.037	0.053	0.0848895	8.2915e-06	-0.101718	FALSE	5.08137	TRUE	Down	5.092e-06	FALSE
ATRNL1	5.19893e-06	0.760079	0.089	0.071	0.0866765	8.46467e-06	0.760079	FALSE	5.07239	TRUE	Up	5.199e-06	FALSE
USP28	5.20956e-06	0.808887	0.081	0.065	0.0868537	8.48059e-06	0.808887	FALSE	5.07157	TRUE	Up	5.210e-06	FALSE
SMU1	5.21335e-06	0.952184	0.058	0.043	0.0869169	8.48538e-06	0.952184	FALSE	5.07133	TRUE	Up	5.213e-06	FALSE
SETD4	5.27764e-06	0.599275	0.181	0.162	0.0879888	8.58863e-06	0.599275	FALSE	5.06608	TRUE	Up	5.278e-06	FALSE
ASPRV1	5.27899e-06	0.158389	0.139	0.173	0.0880113	8.58942e-06	0.158389	FALSE	5.06604	TRUE	Up	5.279e-06	FALSE
RCC2	5.30802e-06	-0.00991966	0.096	0.121	0.0884953	8.63525e-06	-0.00991966	FALSE	5.06373	TRUE	Down	5.308e-06	FALSE
LIN52	5.31068e-06	0.729187	0.092	0.074	0.0885396	8.63817e-06	0.729187	FALSE	5.06358	TRUE	Up	5.311e-06	FALSE
EDRF1	5.31658e-06	0.588166	0.165	0.145	0.088638	8.64637e-06	0.588166	FALSE	5.06317	TRUE	Up	5.317e-06	FALSE
BUB3	5.35706e-06	0.119116	0.139	0.172	0.0893128	8.71077e-06	0.119116	FALSE	5.05994	TRUE	Up	5.357e-06	FALSE
PRRT1	5.39784e-06	0.0107002	0.123	0.152	0.0899928	8.77566e-06	0.0107002	FALSE	5.05672	TRUE	Up	5.398e-06	FALSE
HELZ	5.45393e-06	0.437664	0.181	0.159	0.0909279	8.8654e-06	0.437664	FALSE	5.0523	TRUE	Up	5.454e-06	FALSE
SSU72	5.47617e-06	0.058677	0.146	0.179	0.0912988	8.90012e-06	0.058677	FALSE	5.0506	TRUE	Up	5.476e-06	FALSE
BAIAP2	5.53724e-06	0.382403	0.084	0.066	0.0923169	8.99791e-06	0.382403	FALSE	5.04586	TRUE	Up	5.537e-06	FALSE
MFSD10	5.59206e-06	0.00381702	0.128	0.157	0.0932308	9.0855e-06	0.00381702	FALSE	5.04165	TRUE	Up	5.592e-06	FALSE
ZKSCAN7	5.61075e-06	-0.0313496	0.06	0.08	0.0935423	9.11438e-06	-0.0313496	FALSE	5.04027	TRUE	Down	5.611e-06	FALSE
ATRIP	5.62587e-06	-0.14084	0.05	0.068	0.0937944	9.13746e-06	-0.14084	FALSE	5.03917	TRUE	Down	5.626e-06	FALSE
MRM2	5.6609e-06	-0.136994	0.056	0.075	0.0943785	9.19286e-06	-0.136994	FALSE	5.03655	TRUE	Down	5.661e-06	FALSE
FAM76B	5.69841e-06	0.685119	0.149	0.131	0.0950039	9.25228e-06	0.685119	FALSE	5.03375	TRUE	Up	5.698e-06	FALSE
TSHZ1	5.73293e-06	0.184011	0.078	0.102	0.0955795	9.30682e-06	0.184011	FALSE	5.0312	TRUE	Up	5.733e-06	FALSE
ZNF426	5.75302e-06	0.784467	0.11	0.092	0.0959144	9.33792e-06	0.784467	FALSE	5.02975	TRUE	Up	5.753e-06	FALSE
MEGF11	5.92321e-06	0.914515	0.065	0.049	0.0987518	9.6126e-06	0.914515	FALSE	5.01716	TRUE	Up	5.923e-06	FALSE
THAP8	5.96984e-06	0.217181	0.06	0.08	0.0995292	9.68669e-06	0.217181	FALSE	5.01382	TRUE	Up	5.970e-06	FALSE
METTL26	6.15203e-06	0.211169	0.155	0.19	0.102567	9.98069e-06	0.211169	FALSE	5.00084	TRUE	Up	6.152e-06	FALSE
ADGRL3	6.18538e-06	0.670255	0.191	0.176	0.103123	1.00332e-05	0.670255	FALSE	4.99856	TRUE	Up	6.185e-06	FALSE
TXNRD1	6.20265e-06	0.115095	0.138	0.169	0.103411	1.00595e-05	0.115095	FALSE	4.99742	TRUE	Up	6.203e-06	FALSE
POGLUT2	6.25094e-06	0.921458	0.061	0.046	0.104216	1.01362e-05	0.921458	FALSE	4.99412	TRUE	Up	6.251e-06	FALSE
DHTKD1	6.34106e-06	0.00427985	0.155	0.188	0.105718	1.02807e-05	0.00427985	FALSE	4.98798	TRUE	Up	6.341e-06	FALSE
NKIRAS2	6.34542e-06	-0.0489285	0.07	0.092	0.105791	1.02861e-05	-0.0489285	FALSE	4.98775	TRUE	Down	6.345e-06	FALSE
MPP6	6.35705e-06	1.13428	0.05	0.037	0.105985	1.03033e-05	1.13428	FALSE	4.98702	TRUE	Up	6.357e-06	FALSE
RNF113A	6.39111e-06	-0.0792704	0.051	0.069	0.106553	1.03568e-05	-0.0792704	FALSE	4.98478	TRUE	Down	6.391e-06	TRUE	X
TIMM21	6.39934e-06	0.649439	0.074	0.057	0.10669	1.03684e-05	0.649439	FALSE	4.98429	TRUE	Up	6.399e-06	FALSE
ZNF671	6.42295e-06	0.707817	0.086	0.068	0.107083	1.0405e-05	0.707817	FALSE	4.98276	TRUE	Up	6.423e-06	FALSE
EVA1C	6.52834e-06	0.210811	0.109	0.138	0.10884	1.0574e-05	0.210811	FALSE	4.97576	TRUE	Up	6.528e-06	FALSE
SERBP1	6.5305e-06	0.21232	0.089	0.114	0.108877	1.05758e-05	0.21232	FALSE	4.97569	TRUE	Up	6.531e-06	FALSE
RBM39	6.58355e-06	0.389385	0.393	0.404	0.109761	1.066e-05	0.389385	FALSE	4.97224	TRUE	Up	6.584e-06	FALSE
XPNPEP1	6.77728e-06	0.0980704	0.167	0.203	0.112991	1.09719e-05	0.0980704	FALSE	4.95972	TRUE	Up	6.777e-06	FALSE
C1QBP	6.81243e-06	-0.0601883	0.042	0.059	0.113577	1.1027e-05	-0.0601883	FALSE	4.95754	TRUE	Down	6.812e-06	FALSE
MEST	6.8343e-06	0.411606	0.058	0.043	0.113942	1.10606e-05	0.411606	FALSE	4.95622	TRUE	Up	6.834e-06	FALSE
ZNF765	6.90976e-06	0.981001	0.068	0.053	0.1152	1.11809e-05	0.981001	FALSE	4.95152	TRUE	Up	6.910e-06	FALSE
LZTFL1	6.97358e-06	0.812686	0.056	0.042	0.116264	1.12824e-05	0.812686	FALSE	4.9476	TRUE	Up	6.974e-06	FALSE
C3orf70	7.00433e-06	0.326668	0.093	0.12	0.116776	1.13303e-05	0.326668	FALSE	4.94576	TRUE	Up	7.004e-06	FALSE
SNX24	7.08831e-06	0.237827	0.158	0.194	0.118176	1.14643e-05	0.237827	FALSE	4.94065	TRUE	Up	7.088e-06	FALSE
C11orf54	7.09939e-06	0.749999	0.148	0.13	0.118361	1.14804e-05	0.749999	FALSE	4.94004	TRUE	Up	7.099e-06	FALSE
SPTSSA	7.21389e-06	0.179553	0.153	0.19	0.12027	1.16636e-05	0.179553	FALSE	4.93317	TRUE	Up	7.214e-06	FALSE
EEF1B2	7.24701e-06	-0.239996	0.059	0.077	0.120822	1.17153e-05	-0.239996	FALSE	4.93125	TRUE	Down	7.247e-06	FALSE
UBAP2	7.32579e-06	0.0450811	0.075	0.096	0.122136	1.18407e-05	0.0450811	FALSE	4.92662	TRUE	Up	7.326e-06	FALSE
GABPA	7.37329e-06	0.773894	0.056	0.042	0.122927	1.19156e-05	0.773894	FALSE	4.92389	TRUE	Up	7.373e-06	FALSE
ZBTB48	7.39341e-06	-0.0668864	0.094	0.117	0.123263	1.19461e-05	-0.0668864	FALSE	4.92277	TRUE	Down	7.393e-06	FALSE
ZNF350	7.48146e-06	0.909734	0.069	0.054	0.124731	1.20865e-05	0.909734	FALSE	4.9177	TRUE	Up	7.481e-06	FALSE
DGUOK	7.52428e-06	0.111092	0.153	0.187	0.125445	1.21537e-05	0.111092	FALSE	4.91529	TRUE	Up	7.524e-06	FALSE
MTHFSD	7.52985e-06	0.104258	0.109	0.136	0.125538	1.21607e-05	0.104258	FALSE	4.91504	TRUE	Up	7.530e-06	FALSE
LRSAM1	7.53727e-06	0.0897556	0.184	0.223	0.125661	1.21707e-05	0.0897556	FALSE	4.91468	TRUE	Up	7.537e-06	FALSE
POC1B	7.57863e-06	0.961882	0.088	0.072	0.126351	1.22355e-05	0.961882	FALSE	4.91238	TRUE	Up	7.579e-06	FALSE
SLC45A1	7.603e-06	-0.430155	0.038	0.053	0.126757	1.22729e-05	-0.430155	FALSE	4.91105	TRUE	Down	7.603e-06	FALSE
CSPG4	7.69212e-06	0.464808	0.072	0.056	0.128243	1.24147e-05	0.464808	FALSE	4.90606	TRUE	Up	7.692e-06	FALSE
CAMK2D	7.70344e-06	0.533886	0.09	0.071	0.128432	1.2431e-05	0.533886	FALSE	4.90549	TRUE	Up	7.703e-06	FALSE
ATP11B	7.80182e-06	0.567936	0.274	0.265	0.130072	1.25877e-05	0.567936	FALSE	4.90005	TRUE	Up	7.802e-06	FALSE
ASF1A	7.8475e-06	0.0714326	0.069	0.09	0.130834	1.26594e-05	0.0714326	FALSE	4.89759	TRUE	Up	7.847e-06	FALSE
ABCC8	7.92754e-06	0.669317	0.053	0.038	0.132168	1.27864e-05	0.669317	FALSE	4.89325	TRUE	Up	7.928e-06	FALSE
KCNIP2	7.95593e-06	0.37466	0.103	0.084	0.132641	1.28302e-05	0.37466	FALSE	4.89177	TRUE	Up	7.956e-06	FALSE
USP42	7.9741e-06	-0.0497931	0.061	0.081	0.132944	1.28574e-05	-0.0497931	FALSE	4.89085	TRUE	Down	7.974e-06	FALSE
ENGASE	8.02254e-06	-0.0287738	0.212	0.252	0.133752	1.29334e-05	-0.0287738	FALSE	4.88829	TRUE	Down	8.023e-06	FALSE
ZNF555	8.0296e-06	0.85669	0.085	0.068	0.13387	1.29427e-05	0.85669	FALSE	4.88798	TRUE	Up	8.030e-06	FALSE
LIN7B	8.05387e-06	-0.0768685	0.082	0.104	0.134274	1.29782e-05	-0.0768685	FALSE	4.88678	TRUE	Down	8.054e-06	FALSE
MPP5	8.05425e-06	0.612075	0.304	0.304	0.13428	1.29782e-05	0.612075	FALSE	4.88678	TRUE	Up	8.054e-06	FALSE
SRSF9	8.13965e-06	-0.0818457	0.087	0.11	0.135704	1.31137e-05	-0.0818457	FALSE	4.88227	TRUE	Down	8.140e-06	FALSE
GSTCD	8.24987e-06	0.716466	0.087	0.07	0.137542	1.32892e-05	0.716466	FALSE	4.8765	TRUE	Up	8.250e-06	FALSE
MPC2	8.26657e-06	0.712773	0.063	0.048	0.13782	1.33139e-05	0.712773	FALSE	4.87569	TRUE	Up	8.267e-06	FALSE
IGSF1	8.30203e-06	-0.0712973	0.041	0.057	0.138412	1.33689e-05	-0.0712973	FALSE	4.8739	TRUE	Down	8.302e-06	TRUE	X
SLC8B1	8.35951e-06	-0.161836	0.046	0.063	0.13937	1.34593e-05	-0.161836	FALSE	4.87098	TRUE	Down	8.360e-06	FALSE
SPRYD4	8.36723e-06	0.138925	0.093	0.119	0.139499	1.34695e-05	0.138925	FALSE	4.87065	TRUE	Up	8.367e-06	FALSE
CCNT1	8.40133e-06	0.582936	0.151	0.132	0.140067	1.35222e-05	0.582936	FALSE	4.86895	TRUE	Up	8.401e-06	FALSE
SHISA7	8.4472e-06	0.127517	0.181	0.219	0.140832	1.35939e-05	0.127517	FALSE	4.86666	TRUE	Up	8.447e-06	FALSE
C1orf43	8.47455e-06	0.0765902	0.116	0.144	0.141288	1.36357e-05	0.0765902	FALSE	4.86532	TRUE	Up	8.475e-06	FALSE
PUS7	8.48101e-06	0.701409	0.16	0.142	0.141395	1.36439e-05	0.701409	FALSE	4.86506	TRUE	Up	8.481e-06	FALSE
CYP2J2	8.57659e-06	0.51068	0.362	0.38	0.142989	1.37954e-05	0.51068	FALSE	4.86026	TRUE	Up	8.577e-06	FALSE
HIF1AN	8.58145e-06	0.0477422	0.137	0.168	0.14307	1.3801e-05	0.0477422	FALSE	4.86009	TRUE	Up	8.581e-06	FALSE
RANBP9	8.59046e-06	0.673949	0.145	0.125	0.14322	1.38133e-05	0.673949	FALSE	4.8597	TRUE	Up	8.590e-06	FALSE
FBXL12	8.73216e-06	-0.00134855	0.095	0.12	0.145583	1.4037e-05	-0.00134855	FALSE	4.85273	TRUE	Down	8.732e-06	FALSE
NR2F6	8.73236e-06	0.631682	0.112	0.093	0.145586	1.4037e-05	0.631682	FALSE	4.85273	TRUE	Up	8.732e-06	FALSE
SLC49A4	8.74671e-06	-0.158024	0.083	0.104	0.145825	1.40578e-05	-0.158024	FALSE	4.85208	TRUE	Down	8.747e-06	FALSE
STARD3NL	8.81482e-06	0.0939098	0.135	0.166	0.146961	1.41649e-05	0.0939098	FALSE	4.84879	TRUE	Up	8.815e-06	FALSE
RPN2	8.91474e-06	0.125763	0.087	0.112	0.148627	1.43232e-05	0.125763	FALSE	4.84396	TRUE	Up	8.915e-06	FALSE
ZNF580	8.9506e-06	0.154981	0.196	0.238	0.149224	1.43785e-05	0.154981	FALSE	4.84229	TRUE	Up	8.951e-06	FALSE
ABL2	8.98036e-06	0.0668184	0.096	0.121	0.149721	1.4424e-05	0.0668184	FALSE	4.84091	TRUE	Up	8.980e-06	FALSE
SUPT16H	9.08638e-06	0.0182311	0.145	0.176	0.151488	1.4592e-05	0.0182311	FALSE	4.83589	TRUE	Up	9.086e-06	FALSE
USP20	9.09331e-06	0.143376	0.159	0.193	0.151604	1.46007e-05	0.143376	FALSE	4.83563	TRUE	Up	9.093e-06	FALSE
MEN1	9.13307e-06	-0.0340203	0.1	0.125	0.152266	1.46622e-05	-0.0340203	FALSE	4.8338	TRUE	Down	9.133e-06	FALSE
GABPB2	9.18441e-06	0.667077	0.2	0.185	0.153123	1.47423e-05	0.667077	FALSE	4.83144	TRUE	Up	9.184e-06	FALSE
HSD11B1	9.24645e-06	-0.0919313	0.061	0.081	0.154157	1.48395e-05	-0.0919313	FALSE	4.82858	TRUE	Down	9.246e-06	FALSE
USP30	9.33517e-06	0.114997	0.174	0.211	0.155636	1.49795e-05	0.114997	FALSE	4.8245	TRUE	Up	9.335e-06	FALSE
B3GNTL1	9.43677e-06	-0.0987943	0.045	0.061	0.15733	1.514e-05	-0.0987943	FALSE	4.81987	TRUE	Down	9.437e-06	FALSE
FBXL8	9.48222e-06	0.124225	0.071	0.092	0.158088	1.52105e-05	0.124225	FALSE	4.81786	TRUE	Up	9.482e-06	FALSE
MADD	9.49034e-06	0.108417	0.274	0.332	0.158223	1.52211e-05	0.108417	FALSE	4.81755	TRUE	Up	9.490e-06	FALSE
SESN3	9.53383e-06	-0.0922629	0.116	0.142	0.158948	1.52884e-05	-0.0922629	FALSE	4.81564	TRUE	Down	9.534e-06	FALSE
UTP3	9.56903e-06	0.19609	0.103	0.13	0.159535	1.53424e-05	0.19609	FALSE	4.81411	TRUE	Up	9.569e-06	FALSE
DDX19B	9.58429e-06	-0.025471	0.059	0.078	0.159789	1.53644e-05	-0.025471	FALSE	4.81348	TRUE	Down	9.584e-06	FALSE
EXOSC10	9.61518e-06	0.146405	0.323	0.39	0.160304	1.54114e-05	0.146405	FALSE	4.81216	TRUE	Up	9.615e-06	FALSE
PSD3	9.6658e-06	0.0833545	0.316	0.379	0.161148	1.54901e-05	0.0833545	FALSE	4.80995	TRUE	Up	9.666e-06	FALSE
VBP1	9.68254e-06	-0.123823	0.067	0.086	0.161427	1.55144e-05	-0.123823	FALSE	4.80926	TRUE	Down	9.683e-06	TRUE	X
ZNF527	9.72786e-06	0.862673	0.085	0.069	0.162183	1.55845e-05	0.862673	FALSE	4.80731	TRUE	Up	9.728e-06	FALSE
POLR2F	9.7748e-06	0.138531	0.182	0.22	0.162966	1.56572e-05	0.138531	FALSE	4.80528	TRUE	Up	9.775e-06	FALSE
ZNF283	9.86768e-06	0.585552	0.222	0.207	0.164514	1.58035e-05	0.585552	FALSE	4.80125	TRUE	Up	9.868e-06	FALSE
L3MBTL2	9.88996e-06	0.0707237	0.124	0.153	0.164885	1.58366e-05	0.0707237	FALSE	4.80034	TRUE	Up	9.890e-06	FALSE
GUF1	1.02001e-05	0.666054	0.085	0.068	0.170057	1.63307e-05	0.666054	FALSE	4.787	TRUE	Up	1.020e-05	FALSE
SF1	1.03114e-05	0.54123	0.278	0.271	0.171912	1.65062e-05	0.54123	FALSE	4.78235	TRUE	Up	1.031e-05	FALSE
TENT4A	1.041e-05	0.718687	0.155	0.137	0.173556	1.66614e-05	0.718687	FALSE	4.77829	TRUE	Up	1.041e-05	FALSE
UBE2K	1.04978e-05	0.8298	0.059	0.045	0.17502	1.67992e-05	0.8298	FALSE	4.77471	TRUE	Up	1.050e-05	FALSE
TOE1	1.05099e-05	-0.0752008	0.054	0.072	0.175221	1.68159e-05	-0.0752008	FALSE	4.77428	TRUE	Down	1.051e-05	FALSE
C9orf16	1.0564e-05	-0.353911	0.051	0.068	0.176124	1.68998e-05	-0.353911	FALSE	4.77212	TRUE	Down	1.056e-05	FALSE
ARMCX3	1.05882e-05	-0.0252983	0.072	0.092	0.176527	1.69358e-05	-0.0252983	FALSE	4.7712	TRUE	Down	1.059e-05	TRUE	X
ECI2	1.0785e-05	0.677483	0.178	0.16	0.179808	1.72478e-05	0.677483	FALSE	4.76327	TRUE	Up	1.079e-05	FALSE
TMEM235	1.07996e-05	0.17853	0.312	0.381	0.180051	1.72683e-05	0.17853	FALSE	4.76275	TRUE	Up	1.080e-05	FALSE
DNASE2	1.08067e-05	-0.246216	0.05	0.068	0.18017	1.72753e-05	-0.246216	FALSE	4.76257	TRUE	Down	1.081e-05	FALSE
KATNA1	1.08074e-05	0.872172	0.111	0.094	0.180182	1.72753e-05	0.872172	FALSE	4.76257	TRUE	Up	1.081e-05	FALSE
WDR60	1.08355e-05	0.638544	0.228	0.215	0.18065	1.73174e-05	0.638544	FALSE	4.76152	TRUE	Up	1.084e-05	FALSE
EMILIN3	1.08699e-05	0.629377	0.054	0.04	0.181223	1.73696e-05	0.629377	FALSE	4.76021	TRUE	Up	1.087e-05	FALSE
RPTOR	1.08747e-05	0.123658	0.237	0.285	0.181303	1.73744e-05	0.123658	FALSE	4.76009	TRUE	Up	1.087e-05	FALSE
TCP11L1	1.093e-05	0.121194	0.234	0.281	0.182226	1.74601e-05	0.121194	FALSE	4.75795	TRUE	Up	1.093e-05	FALSE
MTMR14	1.0939e-05	-0.0371806	0.115	0.142	0.182375	1.74716e-05	-0.0371806	FALSE	4.75767	TRUE	Down	1.094e-05	FALSE
GUSB	1.10524e-05	0.1008	0.181	0.219	0.184265	1.76499e-05	0.1008	FALSE	4.75326	TRUE	Up	1.105e-05	FALSE
HMGXB4	1.1109e-05	0.109016	0.114	0.142	0.18521	1.77375e-05	0.109016	FALSE	4.75111	TRUE	Up	1.111e-05	FALSE
KDM6B	1.12491e-05	-0.123301	0.089	0.112	0.187545	1.79583e-05	-0.123301	FALSE	4.74574	TRUE	Down	1.125e-05	FALSE
LRRC20	1.14483e-05	-0.0602341	0.037	0.052	0.190866	1.82734e-05	-0.0602341	FALSE	4.73818	TRUE	Down	1.145e-05	FALSE
PCBD1	1.1537e-05	-0.0354407	0.076	0.097	0.192345	1.84121e-05	-0.0354407	FALSE	4.7349	TRUE	Down	1.154e-05	FALSE
PSME1	1.16129e-05	0.231875	0.152	0.188	0.19361	1.85301e-05	0.231875	FALSE	4.73212	TRUE	Up	1.161e-05	FALSE
SUCO	1.16313e-05	0.717488	0.113	0.095	0.193917	1.85566e-05	0.717488	FALSE	4.7315	TRUE	Up	1.163e-05	FALSE
HEXD	1.16794e-05	0.150257	0.164	0.2	0.194719	1.86303e-05	0.150257	FALSE	4.72978	TRUE	Up	1.168e-05	FALSE
WDR43	1.17359e-05	0.59654	0.095	0.077	0.195661	1.87175e-05	0.59654	FALSE	4.72775	TRUE	Up	1.174e-05	FALSE
SETBP1	1.18076e-05	0.144582	0.162	0.197	0.196855	1.88288e-05	0.144582	FALSE	4.72518	TRUE	Up	1.181e-05	FALSE
TMEFF2	1.18351e-05	0.586006	0.356	0.368	0.197315	1.88678e-05	0.586006	FALSE	4.72428	TRUE	Up	1.184e-05	FALSE
PLEKHG5	1.18358e-05	-0.910464	0.055	0.071	0.197326	1.88678e-05	-0.910464	FALSE	4.72428	TRUE	Down	1.184e-05	FALSE
VAPB	1.18603e-05	0.0915831	0.122	0.15	0.197735	1.89039e-05	0.0915831	FALSE	4.72345	TRUE	Up	1.186e-05	FALSE
TRAPPC13	1.18924e-05	0.679513	0.121	0.103	0.19827	1.89519e-05	0.679513	FALSE	4.72235	TRUE	Up	1.189e-05	FALSE
CHAF1A	1.19008e-05	-0.246875	0.037	0.052	0.19841	1.89623e-05	-0.246875	FALSE	4.72211	TRUE	Down	1.190e-05	FALSE
HPCAL1	1.19176e-05	0.0678876	0.134	0.165	0.198691	1.89861e-05	0.0678876	FALSE	4.72156	TRUE	Up	1.192e-05	FALSE
CDK5R1	1.19464e-05	0.030972	0.102	0.127	0.19917	1.90289e-05	0.030972	FALSE	4.72059	TRUE	Up	1.195e-05	FALSE
CDK20	1.21544e-05	0.626187	0.102	0.084	0.202638	1.93572e-05	0.626187	FALSE	4.71316	TRUE	Up	1.215e-05	FALSE
NFS1	1.21742e-05	0.0310067	0.128	0.157	0.202969	1.93856e-05	0.0310067	FALSE	4.71252	TRUE	Up	1.217e-05	FALSE
CPE	1.2317e-05	0.251715	0.294	0.285	0.205348	1.96098e-05	0.251715	FALSE	4.70753	TRUE	Up	1.232e-05	FALSE
DOT1L	1.23207e-05	0.174493	0.261	0.319	0.205411	1.96126e-05	0.174493	FALSE	4.70746	TRUE	Up	1.232e-05	FALSE
TCP10L	1.24723e-05	0.89933	0.094	0.077	0.207938	1.98507e-05	0.89933	FALSE	4.70222	TRUE	Up	1.247e-05	FALSE
MAIP1	1.28382e-05	0.638536	0.094	0.077	0.214039	2.04299e-05	0.638536	FALSE	4.68973	TRUE	Up	1.284e-05	FALSE
PRMT9	1.30226e-05	0.560362	0.068	0.052	0.217113	2.072e-05	0.560362	FALSE	4.68361	TRUE	Up	1.302e-05	FALSE
CDKL3	1.31277e-05	0.906175	0.07	0.055	0.218866	2.0884e-05	0.906175	FALSE	4.68019	TRUE	Up	1.313e-05	FALSE
GIMAP4	1.31655e-05	-0.429694	0.041	0.056	0.219495	2.09408e-05	-0.429694	FALSE	4.67901	TRUE	Down	1.317e-05	FALSE
CKAP5	1.32705e-05	0.183434	0.201	0.244	0.221245	2.11043e-05	0.183434	FALSE	4.67563	TRUE	Up	1.327e-05	FALSE
PNMA3	1.33176e-05	0.399971	0.072	0.056	0.222031	2.11759e-05	0.399971	FALSE	4.67416	TRUE	Up	1.332e-05	TRUE	X
POMT2	1.33205e-05	0.116539	0.116	0.144	0.222079	2.11771e-05	0.116539	FALSE	4.67413	TRUE	Up	1.332e-05	FALSE
SLC25A35	1.33953e-05	-0.0838144	0.052	0.07	0.223326	2.12926e-05	-0.0838144	FALSE	4.67177	TRUE	Down	1.340e-05	FALSE
HPRT1	1.34335e-05	0.447461	0.092	0.074	0.223963	2.135e-05	0.447461	FALSE	4.6706	TRUE	Up	1.343e-05	TRUE	X
ROBO1	1.3442e-05	0.552858	0.267	0.255	0.224105	2.13601e-05	0.552858	FALSE	4.6704	TRUE	Up	1.344e-05	FALSE
RAB11FIP5	1.3499e-05	0.433902	0.072	0.056	0.225055	2.14472e-05	0.433902	FALSE	4.66863	TRUE	Up	1.350e-05	FALSE
EBPL	1.35807e-05	0.65842	0.065	0.05	0.226417	2.15737e-05	0.65842	FALSE	4.66608	TRUE	Up	1.358e-05	FALSE
MIDN	1.35912e-05	-0.00857525	0.21	0.248	0.226592	2.15869e-05	-0.00857525	FALSE	4.66581	TRUE	Down	1.359e-05	FALSE
TTC17	1.36816e-05	0.535538	0.247	0.234	0.228099	2.1727e-05	0.535538	FALSE	4.663	TRUE	Up	1.368e-05	FALSE
PGM3	1.3734e-05	0.669631	0.13	0.112	0.228973	2.18067e-05	0.669631	FALSE	4.66141	TRUE	Up	1.373e-05	FALSE
TMEM25	1.38173e-05	-0.0213724	0.094	0.118	0.230361	2.19355e-05	-0.0213724	FALSE	4.65885	TRUE	Down	1.382e-05	FALSE
PPP1R35	1.38844e-05	-0.0250255	0.122	0.148	0.231481	2.20386e-05	-0.0250255	FALSE	4.65682	TRUE	Down	1.388e-05	FALSE
CCDC125	1.3961e-05	0.627111	0.08	0.063	0.232757	2.21566e-05	0.627111	FALSE	4.6545	TRUE	Up	1.396e-05	FALSE
AEBP2	1.39722e-05	0.547665	0.25	0.239	0.232944	2.21709e-05	0.547665	FALSE	4.65422	TRUE	Up	1.397e-05	FALSE
ACP1	1.40765e-05	-0.0425307	0.092	0.115	0.234684	2.23329e-05	-0.0425307	FALSE	4.65105	TRUE	Down	1.408e-05	FALSE
SNRK	1.44471e-05	0.670353	0.109	0.091	0.240862	2.29171e-05	0.670353	FALSE	4.63984	TRUE	Up	1.445e-05	FALSE
MORN2	1.48482e-05	0.743903	0.059	0.045	0.247549	2.35497e-05	0.743903	FALSE	4.62802	TRUE	Up	1.485e-05	FALSE
TMEM108	1.50673e-05	0.722381	0.068	0.053	0.251202	2.38935e-05	0.722381	FALSE	4.62172	TRUE	Up	1.507e-05	FALSE
EIF1B	1.51949e-05	0.15726	0.218	0.263	0.253329	2.4092e-05	0.15726	FALSE	4.61813	TRUE	Up	1.519e-05	FALSE
GSTA4	1.52015e-05	0.587051	0.174	0.156	0.253439	2.40986e-05	0.587051	FALSE	4.61801	TRUE	Up	1.520e-05	FALSE
FNDC3B	1.53229e-05	0.565871	0.106	0.088	0.255463	2.42872e-05	0.565871	FALSE	4.61462	TRUE	Up	1.532e-05	FALSE
SOCS5	1.5335e-05	0.739021	0.11	0.093	0.255665	2.43025e-05	0.739021	FALSE	4.61435	TRUE	Up	1.534e-05	FALSE
PLEKHG3	1.54479e-05	-0.0132384	0.639	0.731	0.257548	2.44776e-05	-0.0132384	FALSE	4.61123	TRUE	Down	1.545e-05	FALSE
ZNF704	1.54719e-05	0.157712	0.264	0.319	0.257947	2.45117e-05	0.157712	FALSE	4.61063	TRUE	Up	1.547e-05	FALSE
AK4	1.57437e-05	0.959737	0.079	0.064	0.262478	2.49383e-05	0.959737	FALSE	4.60313	TRUE	Up	1.574e-05	FALSE
IFT46	1.57656e-05	0.698748	0.096	0.079	0.262844	2.4969e-05	0.698748	FALSE	4.6026	TRUE	Up	1.577e-05	FALSE
INPPL1	1.58521e-05	0.0739404	0.211	0.251	0.264287	2.51022e-05	0.0739404	FALSE	4.60029	TRUE	Up	1.585e-05	FALSE
ZNF136	1.59243e-05	0.741835	0.065	0.05	0.265491	2.52125e-05	0.741835	FALSE	4.59838	TRUE	Up	1.592e-05	FALSE
PCTP	1.60924e-05	0.857099	0.071	0.055	0.268293	2.54746e-05	0.857099	FALSE	4.59389	TRUE	Up	1.609e-05	FALSE
SREBF1	1.63753e-05	0.0244709	0.618	0.713	0.273009	2.59183e-05	0.0244709	FALSE	4.58639	TRUE	Up	1.638e-05	FALSE
COX16	1.64048e-05	0.0643876	0.109	0.135	0.2735	2.59608e-05	0.0643876	FALSE	4.58568	TRUE	Up	1.640e-05	FALSE
PLEKHA6	1.6467e-05	0.148593	0.28	0.339	0.274537	2.60551e-05	0.148593	FALSE	4.58411	TRUE	Up	1.647e-05	FALSE
TTC27	1.67532e-05	0.739775	0.126	0.109	0.27931	2.65039e-05	0.739775	FALSE	4.57669	TRUE	Up	1.675e-05	FALSE
LACTB2	1.68477e-05	0.0977752	0.075	0.096	0.280885	2.66491e-05	0.0977752	FALSE	4.57432	TRUE	Up	1.685e-05	FALSE
LYSMD2	1.69378e-05	0.448179	0.069	0.053	0.282388	2.67874e-05	0.448179	FALSE	4.57207	TRUE	Up	1.694e-05	FALSE
SCRN2	1.69441e-05	0.0817586	0.131	0.16	0.282491	2.6793e-05	0.0817586	FALSE	4.57198	TRUE	Up	1.694e-05	FALSE
SFSWAP	1.69478e-05	0.521302	0.281	0.275	0.282553	2.67946e-05	0.521302	FALSE	4.57195	TRUE	Up	1.695e-05	FALSE
RAD54L2	1.69969e-05	0.108574	0.121	0.149	0.283373	2.68681e-05	0.108574	FALSE	4.57076	TRUE	Up	1.700e-05	FALSE
NCOR1	1.70663e-05	0.452933	0.417	0.439	0.28453	2.69735e-05	0.452933	FALSE	4.56906	TRUE	Up	1.707e-05	FALSE
GAB1	1.71747e-05	0.507727	0.355	0.371	0.286337	2.71405e-05	0.507727	FALSE	4.56638	TRUE	Up	1.717e-05	FALSE
XPO6	1.72554e-05	0.121223	0.37	0.45	0.287681	2.72637e-05	0.121223	FALSE	4.56442	TRUE	Up	1.726e-05	FALSE
PGAP1	1.73841e-05	0.601526	0.103	0.085	0.289827	2.74627e-05	0.601526	FALSE	4.56126	TRUE	Up	1.738e-05	FALSE
C2orf74	1.74443e-05	0.774046	0.115	0.098	0.290831	2.75535e-05	0.774046	FALSE	4.55982	TRUE	Up	1.744e-05	FALSE
GLCCI1	1.74476e-05	0.68034	0.106	0.088	0.290887	2.75544e-05	0.68034	FALSE	4.55981	TRUE	Up	1.745e-05	FALSE
C8orf76	1.74909e-05	0.862163	0.072	0.057	0.291609	2.76184e-05	0.862163	FALSE	4.5588	TRUE	Up	1.749e-05	FALSE
PRDM16	1.7582e-05	1.08372	0.061	0.047	0.293127	2.77578e-05	1.08372	FALSE	4.55661	TRUE	Up	1.758e-05	FALSE
LPXN	1.78084e-05	-0.122249	0.108	0.132	0.296902	2.81109e-05	-0.122249	FALSE	4.55113	TRUE	Down	1.781e-05	FALSE
SLC25A6	1.78238e-05	0.141159	0.14	0.171	0.297158	2.81307e-05	0.141159	FALSE	4.55082	TRUE	Up	1.782e-05	TRUE	X;Y
CXCR4	1.80796e-05	-0.198244	0.06	0.078	0.301424	2.853e-05	-0.198244	FALSE	4.5447	TRUE	Down	1.808e-05	FALSE
D2HGDH	1.82167e-05	0.0569691	0.119	0.146	0.303709	2.87418e-05	0.0569691	FALSE	4.54149	TRUE	Up	1.822e-05	FALSE
ATG16L1	1.83575e-05	0.10641	0.154	0.187	0.306057	2.89593e-05	0.10641	FALSE	4.53821	TRUE	Up	1.836e-05	FALSE
NOSIP	1.83727e-05	0.0987791	0.155	0.188	0.306309	2.89787e-05	0.0987791	FALSE	4.53792	TRUE	Up	1.837e-05	FALSE
TAF4	1.84651e-05	0.10129	0.132	0.161	0.307849	2.91198e-05	0.10129	FALSE	4.53581	TRUE	Up	1.847e-05	FALSE
ZNF668	1.84864e-05	-0.0867232	0.051	0.068	0.308205	2.91488e-05	-0.0867232	FALSE	4.53538	TRUE	Down	1.849e-05	FALSE
RNF114	1.8499e-05	0.113889	0.247	0.295	0.308415	2.91641e-05	0.113889	FALSE	4.53515	TRUE	Up	1.850e-05	FALSE
KIFAP3	1.87356e-05	0.182655	0.143	0.178	0.312359	2.95324e-05	0.182655	FALSE	4.5297	TRUE	Up	1.874e-05	FALSE
SORD	1.88445e-05	0.0953904	0.038	0.054	0.314175	2.96994e-05	0.0953904	FALSE	4.52725	TRUE	Up	1.884e-05	FALSE
KSR2	1.89844e-05	0.419256	0.059	0.044	0.316508	2.99152e-05	0.419256	FALSE	4.52411	TRUE	Up	1.898e-05	FALSE
BCAS2	1.92376e-05	0.954165	0.053	0.04	0.32073	3.03095e-05	0.954165	FALSE	4.51842	TRUE	Up	1.924e-05	FALSE
GP1BB	1.93112e-05	0.373605	0.079	0.062	0.321956	3.04205e-05	0.373605	FALSE	4.51683	TRUE	Up	1.931e-05	FALSE
KIF13B	1.93327e-05	0.449298	0.485	0.534	0.322315	3.04496e-05	0.449298	FALSE	4.51642	TRUE	Up	1.933e-05	FALSE
PIGL	1.93438e-05	0.151955	0.207	0.25	0.3225	3.04623e-05	0.151955	FALSE	4.51624	TRUE	Up	1.934e-05	FALSE
LONRF1	1.95026e-05	0.773292	0.061	0.046	0.325147	3.07075e-05	0.773292	FALSE	4.51276	TRUE	Up	1.950e-05	FALSE
PWWP2B	1.95132e-05	0.163739	0.057	0.042	0.325325	3.07195e-05	0.163739	FALSE	4.51259	TRUE	Up	1.951e-05	FALSE
MXD3	1.95357e-05	0.0343746	0.058	0.076	0.325698	3.07499e-05	0.0343746	FALSE	4.51216	TRUE	Up	1.954e-05	FALSE
C17orf97	1.95543e-05	0.567876	0.06	0.045	0.326009	3.07717e-05	0.567876	FALSE	4.51185	TRUE	Up	1.955e-05	FALSE
NDUFB6	1.95557e-05	0.150567	0.16	0.195	0.326032	3.07717e-05	0.150567	FALSE	4.51185	TRUE	Up	1.956e-05	FALSE
DSEL	1.97003e-05	0.295241	0.189	0.232	0.328444	3.09944e-05	0.295241	FALSE	4.50872	TRUE	Up	1.970e-05	FALSE
ANTKMT	1.98446e-05	0.108962	0.119	0.146	0.330849	3.12165e-05	0.108962	FALSE	4.50562	TRUE	Up	1.984e-05	FALSE
PRMT7	1.99101e-05	0.0444875	0.188	0.224	0.331941	3.13146e-05	0.0444875	FALSE	4.50425	TRUE	Up	1.991e-05	FALSE
B4GALT3	2.01718e-05	-0.0208633	0.085	0.107	0.336304	3.17212e-05	-0.0208633	FALSE	4.49865	TRUE	Down	2.017e-05	FALSE
CDKN2D	2.0188e-05	-0.267881	0.056	0.073	0.336575	3.17417e-05	-0.267881	FALSE	4.49837	TRUE	Down	2.019e-05	FALSE
NUP54	2.0332e-05	0.770076	0.104	0.087	0.338974	3.1963e-05	0.770076	FALSE	4.49535	TRUE	Up	2.033e-05	FALSE
ASB6	2.04695e-05	0.102813	0.116	0.143	0.341267	3.21742e-05	0.102813	FALSE	4.49249	TRUE	Up	2.047e-05	FALSE
DCP1B	2.05602e-05	0.725302	0.114	0.096	0.342779	3.23116e-05	0.725302	FALSE	4.49064	TRUE	Up	2.056e-05	FALSE
EIF2A	2.07267e-05	0.674321	0.063	0.049	0.345556	3.25682e-05	0.674321	FALSE	4.48721	TRUE	Up	2.073e-05	FALSE
SRSF8	2.0784e-05	0.177783	0.134	0.165	0.346511	3.26531e-05	0.177783	FALSE	4.48608	TRUE	Up	2.078e-05	FALSE
DAB2	2.08198e-05	0.367152	0.06	0.046	0.347108	3.27042e-05	0.367152	FALSE	4.4854	TRUE	Up	2.082e-05	FALSE
GTF2A2	2.09191e-05	0.00290368	0.09	0.113	0.348763	3.2855e-05	0.00290368	FALSE	4.4834	TRUE	Up	2.092e-05	FALSE
TRIP10	2.10251e-05	0.738373	0.051	0.038	0.35053	3.30163e-05	0.738373	FALSE	4.48127	TRUE	Up	2.103e-05	FALSE
NSG2	2.10448e-05	0.38871	0.11	0.091	0.35086	3.30421e-05	0.38871	FALSE	4.48093	TRUE	Up	2.104e-05	FALSE
ZBED1	2.11637e-05	0.0850414	0.126	0.154	0.352841	3.32235e-05	0.0850414	FALSE	4.47855	TRUE	Up	2.116e-05	TRUE	X;Y
SF3B4	2.12765e-05	-0.0314426	0.062	0.081	0.354721	3.33953e-05	-0.0314426	FALSE	4.47631	TRUE	Down	2.128e-05	FALSE
VPS33A	2.14378e-05	-0.0664212	0.051	0.068	0.357411	3.36433e-05	-0.0664212	FALSE	4.4731	TRUE	Down	2.144e-05	FALSE
RAB5A	2.17241e-05	0.165422	0.187	0.227	0.362184	3.40872e-05	0.165422	FALSE	4.46741	TRUE	Up	2.172e-05	FALSE
RNASEH2C	2.19382e-05	0.106237	0.109	0.135	0.365753	3.44177e-05	0.106237	FALSE	4.46322	TRUE	Up	2.194e-05	FALSE
UBE2E1	2.20546e-05	0.143036	0.069	0.089	0.367694	3.45949e-05	0.143036	FALSE	4.46099	TRUE	Up	2.205e-05	FALSE
AMOT	2.20632e-05	0.957546	0.063	0.049	0.367838	3.4603e-05	0.957546	FALSE	4.46089	TRUE	Up	2.206e-05	TRUE	X
ATP1A3	2.20931e-05	-0.58939	0.073	0.093	0.368337	3.46445e-05	-0.58939	FALSE	4.46037	TRUE	Down	2.209e-05	FALSE
AC073111.4	2.22755e-05	0.68346	0.078	0.062	0.371376	3.49249e-05	0.68346	FALSE	4.45686	TRUE	Up	2.228e-05	FALSE
CDK2AP1	2.23355e-05	0.229643	0.131	0.162	0.372377	3.50135e-05	0.229643	FALSE	4.45576	TRUE	Up	2.234e-05	FALSE
RGS1	2.23817e-05	0.307629	0.037	0.052	0.373148	3.50805e-05	0.307629	FALSE	4.45493	TRUE	Up	2.238e-05	FALSE
LAMTOR3	2.24606e-05	0.537831	0.066	0.051	0.374464	3.51986e-05	0.537831	FALSE	4.45347	TRUE	Up	2.246e-05	FALSE
TFE3	2.25462e-05	0.189625	0.184	0.222	0.37589	3.53271e-05	0.189625	FALSE	4.45189	TRUE	Up	2.255e-05	TRUE	X
COPS2	2.2682e-05	0.615516	0.181	0.164	0.378155	3.55345e-05	0.615516	FALSE	4.44935	TRUE	Up	2.268e-05	FALSE
KRR1	2.27833e-05	0.740438	0.117	0.1	0.379843	3.56875e-05	0.740438	FALSE	4.44748	TRUE	Up	2.278e-05	FALSE
ZNF232	2.28491e-05	-0.0745233	0.066	0.085	0.380939	3.578e-05	-0.0745233	FALSE	4.44636	TRUE	Down	2.285e-05	FALSE
PRKN	2.28495e-05	0.583806	0.228	0.215	0.380947	3.578e-05	0.583806	FALSE	4.44636	TRUE	Up	2.285e-05	FALSE
RPA2	2.30686e-05	-0.11036	0.04	0.055	0.3846	3.61175e-05	-0.11036	FALSE	4.44228	TRUE	Down	2.307e-05	FALSE
MAFK	2.3122e-05	-0.188507	0.09	0.112	0.38549	3.61898e-05	-0.188507	FALSE	4.44141	TRUE	Down	2.312e-05	FALSE
CCDC43	2.3122e-05	0.0125968	0.074	0.094	0.385491	3.61898e-05	0.0125968	FALSE	4.44141	TRUE	Up	2.312e-05	FALSE
SCLY	2.31585e-05	0.119661	0.072	0.092	0.386098	3.62411e-05	0.119661	FALSE	4.4408	TRUE	Up	2.316e-05	FALSE
ECHDC1	2.32266e-05	0.103327	0.152	0.185	0.387233	3.6342e-05	0.103327	FALSE	4.43959	TRUE	Up	2.323e-05	FALSE
GTPBP4	2.32944e-05	0.0894379	0.13	0.159	0.388364	3.64423e-05	0.0894379	FALSE	4.43839	TRUE	Up	2.329e-05	FALSE
ZNF121	2.33587e-05	0.654699	0.141	0.123	0.389437	3.65373e-05	0.654699	FALSE	4.43726	TRUE	Up	2.336e-05	FALSE
ECI1	2.33851e-05	0.14733	0.154	0.187	0.389877	3.65729e-05	0.14733	FALSE	4.43684	TRUE	Up	2.339e-05	FALSE
CCND3	2.38037e-05	0.254828	0.132	0.162	0.396855	3.72217e-05	0.254828	FALSE	4.4292	TRUE	Up	2.380e-05	FALSE
STXBP3	2.38723e-05	0.417522	0.442	0.469	0.397998	3.7323e-05	0.417522	FALSE	4.42802	TRUE	Up	2.387e-05	FALSE
NCOA1	2.39973e-05	0.623068	0.204	0.189	0.400083	3.75127e-05	0.623068	FALSE	4.42582	TRUE	Up	2.400e-05	FALSE
PARP2	2.41215e-05	-0.147102	0.061	0.079	0.402154	3.7701e-05	-0.147102	FALSE	4.42365	TRUE	Down	2.412e-05	FALSE
WDR33	2.41276e-05	0.419984	0.25	0.235	0.402255	3.77046e-05	0.419984	FALSE	4.42361	TRUE	Up	2.413e-05	FALSE
INAFM1	2.41385e-05	-0.136532	0.069	0.088	0.402438	3.77158e-05	-0.136532	FALSE	4.42348	TRUE	Down	2.414e-05	FALSE
LBR	2.43145e-05	0.138242	0.157	0.19	0.405371	3.79847e-05	0.138242	FALSE	4.42039	TRUE	Up	2.431e-05	FALSE
NEK11	2.43206e-05	0.966468	0.058	0.045	0.405474	3.79884e-05	0.966468	FALSE	4.42035	TRUE	Up	2.432e-05	FALSE
SENP5	2.44382e-05	0.574068	0.16	0.142	0.407433	3.8166e-05	0.574068	FALSE	4.41832	TRUE	Up	2.444e-05	FALSE
ATXN2	2.4455e-05	0.467123	0.348	0.354	0.407714	3.81864e-05	0.467123	FALSE	4.41809	TRUE	Up	2.446e-05	FALSE
FAM98C	2.44787e-05	0.0957391	0.113	0.139	0.408109	3.82174e-05	0.0957391	FALSE	4.41774	TRUE	Up	2.448e-05	FALSE
MVB12A	2.4566e-05	0.165539	0.091	0.114	0.409564	3.83476e-05	0.165539	FALSE	4.41626	TRUE	Up	2.457e-05	FALSE
SRP54	2.46902e-05	0.588156	0.251	0.243	0.411635	3.85356e-05	0.588156	FALSE	4.41414	TRUE	Up	2.469e-05	FALSE
USF1	2.47606e-05	0.0263845	0.145	0.175	0.412808	3.86393e-05	0.0263845	FALSE	4.41297	TRUE	Up	2.476e-05	FALSE
FABP5	2.49102e-05	-0.0603028	0.036	0.05	0.415303	3.88668e-05	-0.0603028	FALSE	4.41042	TRUE	Down	2.491e-05	FALSE
LIMCH1	2.50255e-05	0.00482704	0.587	0.653	0.417224	3.90405e-05	0.00482704	FALSE	4.40848	TRUE	Up	2.503e-05	FALSE
UPF2	2.5157e-05	0.538982	0.094	0.077	0.419417	3.92395e-05	0.538982	FALSE	4.40628	TRUE	Up	2.516e-05	FALSE
DRAP1	2.5359e-05	0.116224	0.405	0.488	0.422786	3.95485e-05	0.116224	FALSE	4.40287	TRUE	Up	2.536e-05	FALSE
ZBED4	2.53952e-05	0.00900345	0.058	0.076	0.423388	3.95987e-05	0.00900345	FALSE	4.40232	TRUE	Up	2.540e-05	FALSE
GSDMB	2.54295e-05	0.597158	0.076	0.061	0.42396	3.9646e-05	0.597158	FALSE	4.4018	TRUE	Up	2.543e-05	FALSE
CHGA	2.58018e-05	0.186744	0.054	0.04	0.430167	4.02202e-05	0.186744	FALSE	4.39556	TRUE	Up	2.580e-05	FALSE
RALGPS1	2.58457e-05	0.0942988	0.37	0.441	0.430899	4.02823e-05	0.0942988	FALSE	4.39489	TRUE	Up	2.585e-05	FALSE
CERT1	2.60034e-05	0.470257	0.26	0.249	0.433529	4.05219e-05	0.470257	FALSE	4.39231	TRUE	Up	2.600e-05	FALSE
SSX2IP	2.60882e-05	0.671444	0.06	0.046	0.434943	4.06477e-05	0.671444	FALSE	4.39096	TRUE	Up	2.609e-05	FALSE
CEACAM19	2.6566e-05	0.928065	0.056	0.042	0.442908	4.13856e-05	0.928065	FALSE	4.38315	TRUE	Up	2.657e-05	FALSE
DIXDC1	2.6711e-05	0.482571	0.342	0.35	0.445326	4.16051e-05	0.482571	FALSE	4.38085	TRUE	Up	2.671e-05	FALSE
PNMA8C	2.67547e-05	-0.112684	0.073	0.092	0.446055	4.16666e-05	-0.112684	FALSE	4.38021	TRUE	Down	2.675e-05	FALSE
TDP2	2.6884e-05	0.687971	0.103	0.085	0.44821	4.18615e-05	0.687971	FALSE	4.37819	TRUE	Up	2.688e-05	FALSE
PSPH	2.69673e-05	0.776786	0.123	0.106	0.449599	4.19792e-05	0.776786	FALSE	4.37697	TRUE	Up	2.697e-05	FALSE
TMEM231	2.6968e-05	0.684506	0.102	0.084	0.449611	4.19792e-05	0.684506	FALSE	4.37697	TRUE	Up	2.697e-05	FALSE
ARHGAP5	2.72928e-05	0.716832	0.141	0.125	0.455025	4.24781e-05	0.716832	FALSE	4.37183	TRUE	Up	2.729e-05	FALSE
GPR173	2.72985e-05	0.169308	0.114	0.142	0.45512	4.24804e-05	0.169308	FALSE	4.37181	TRUE	Up	2.730e-05	TRUE	X
ADAR	2.73084e-05	0.450095	0.39	0.406	0.455286	4.24892e-05	0.450095	FALSE	4.37172	TRUE	Up	2.731e-05	FALSE
DCTN5	2.73137e-05	0.029562	0.075	0.095	0.455374	4.24908e-05	0.029562	FALSE	4.3717	TRUE	Up	2.731e-05	FALSE
SNRPC	2.76617e-05	0.194951	0.189	0.228	0.461176	4.30255e-05	0.194951	FALSE	4.36627	TRUE	Up	2.766e-05	FALSE
SNAP47	2.77969e-05	0.125155	0.107	0.133	0.46343	4.32291e-05	0.125155	FALSE	4.36422	TRUE	Up	2.780e-05	FALSE
NDUFAF1	2.78039e-05	0.0251645	0.095	0.118	0.463546	4.32332e-05	0.0251645	FALSE	4.36418	TRUE	Up	2.780e-05	FALSE
FAM160B1	2.78456e-05	0.664043	0.055	0.041	0.464241	4.32913e-05	0.664043	FALSE	4.3636	TRUE	Up	2.785e-05	FALSE
ZNF71	2.80233e-05	0.201421	0.138	0.168	0.467205	4.35609e-05	0.201421	FALSE	4.3609	TRUE	Up	2.802e-05	FALSE
PATL1	2.82806e-05	0.0529536	0.064	0.084	0.471494	4.39539e-05	0.0529536	FALSE	4.357	TRUE	Up	2.828e-05	FALSE
COPS9	2.83923e-05	-0.149872	0.058	0.075	0.473357	4.41207e-05	-0.149872	FALSE	4.35536	TRUE	Down	2.839e-05	FALSE
NUP88	2.8412e-05	0.689	0.154	0.137	0.473685	4.41444e-05	0.689	FALSE	4.35512	TRUE	Up	2.841e-05	FALSE
LMLN	2.85165e-05	0.845049	0.068	0.053	0.475427	4.42999e-05	0.845049	FALSE	4.3536	TRUE	Up	2.852e-05	FALSE
TBC1D25	2.87529e-05	-0.131457	0.039	0.053	0.479369	4.46603e-05	-0.131457	FALSE	4.35008	TRUE	Down	2.875e-05	TRUE	X
BZW2	2.87825e-05	0.026057	0.061	0.079	0.479862	4.46992e-05	0.026057	FALSE	4.3497	TRUE	Up	2.878e-05	FALSE
TRIM4	2.89433e-05	0.666909	0.169	0.154	0.482543	4.4942e-05	0.666909	FALSE	4.34735	TRUE	Up	2.894e-05	FALSE
PTN	2.91524e-05	0.0454147	0.371	0.44	0.486029	4.52597e-05	0.0454147	FALSE	4.34429	TRUE	Up	2.915e-05	FALSE
COX6C	2.91916e-05	0.0675603	0.107	0.132	0.486682	4.53134e-05	0.0675603	FALSE	4.34377	TRUE	Up	2.919e-05	FALSE
PRKAB1	2.93396e-05	0.135017	0.185	0.222	0.48915	4.55361e-05	0.135017	FALSE	4.34164	TRUE	Up	2.934e-05	FALSE
MED28	2.94782e-05	0.43229	0.314	0.308	0.49146	4.5744e-05	0.43229	FALSE	4.33967	TRUE	Up	2.948e-05	FALSE
SYT1	2.99158e-05	-1.08847	0.055	0.071	0.498756	4.64159e-05	-1.08847	FALSE	4.33333	TRUE	Down	2.992e-05	FALSE
TMEM120B	3.02792e-05	-0.00884991	0.103	0.126	0.504815	4.69725e-05	-0.00884991	FALSE	4.32816	TRUE	Down	3.028e-05	FALSE
LYAR	3.04749e-05	0.895895	0.076	0.061	0.508078	4.72688e-05	0.895895	FALSE	4.32543	TRUE	Up	3.047e-05	FALSE
GZF1	3.10804e-05	0.0542639	0.089	0.111	0.518172	4.82004e-05	0.0542639	FALSE	4.31695	TRUE	Up	3.108e-05	FALSE
HSPD1	3.1166e-05	0.0727677	0.124	0.151	0.519599	4.83257e-05	0.0727677	FALSE	4.31582	TRUE	Up	3.117e-05	FALSE
CEP128	3.12604e-05	0.217235	0.097	0.122	0.521174	4.84646e-05	0.217235	FALSE	4.31458	TRUE	Up	3.126e-05	FALSE
ENHO	3.13392e-05	0.806103	0.092	0.076	0.522488	4.85755e-05	0.806103	FALSE	4.31358	TRUE	Up	3.134e-05	FALSE
PLEKHF1	3.13417e-05	0.272509	0.113	0.142	0.522529	4.85755e-05	0.272509	FALSE	4.31358	TRUE	Up	3.134e-05	FALSE
FANCL	3.14466e-05	0.584135	0.236	0.224	0.524278	4.87305e-05	0.584135	FALSE	4.3122	TRUE	Up	3.145e-05	FALSE
PRPF40B	3.15032e-05	0.133207	0.199	0.238	0.525221	4.88106e-05	0.133207	FALSE	4.31149	TRUE	Up	3.150e-05	FALSE
MAX	3.16278e-05	0.434513	0.353	0.359	0.527299	4.89962e-05	0.434513	FALSE	4.30984	TRUE	Up	3.163e-05	FALSE
LYRM1	3.16883e-05	0.74329	0.058	0.044	0.528307	4.90822e-05	0.74329	FALSE	4.30908	TRUE	Up	3.169e-05	FALSE
ARL6IP1	3.17376e-05	0.050137	0.089	0.111	0.52913	4.9151e-05	0.050137	FALSE	4.30847	TRUE	Up	3.174e-05	FALSE
TRMT1L	3.19525e-05	0.722477	0.143	0.126	0.532713	4.94762e-05	0.722477	FALSE	4.3056	TRUE	Up	3.195e-05	FALSE
ZNF563	3.2167e-05	0.858597	0.057	0.044	0.536288	4.98005e-05	0.858597	FALSE	4.30277	TRUE	Up	3.217e-05	FALSE
DHRSX	3.22186e-05	0.688845	0.15	0.132	0.537148	4.98726e-05	0.688845	FALSE	4.30214	TRUE	Up	3.222e-05	TRUE	X;Y
GOLGA5	3.22532e-05	0.176454	0.137	0.167	0.537725	4.99185e-05	0.176454	FALSE	4.30174	TRUE	Up	3.225e-05	FALSE
CFAP298	3.22848e-05	0.615327	0.268	0.264	0.538253	4.99597e-05	0.615327	FALSE	4.30138	TRUE	Up	3.228e-05	FALSE
TOB1	3.26013e-05	0.284606	0.231	0.281	0.543529	5.04416e-05	0.284606	FALSE	4.29721	TRUE	Up	3.260e-05	FALSE
SIRPA	3.27996e-05	0.241909	0.297	0.362	0.546836	5.07407e-05	0.241909	FALSE	4.29464	TRUE	Up	3.280e-05	FALSE
ISOC1	3.28157e-05	0.247134	0.088	0.111	0.547104	5.07577e-05	0.247134	FALSE	4.2945	TRUE	Up	3.282e-05	FALSE
GLMN	3.30199e-05	0.619153	0.098	0.081	0.550508	5.10656e-05	0.619153	FALSE	4.29187	TRUE	Up	3.302e-05	FALSE
NUDT12	3.30277e-05	0.166995	0.083	0.105	0.550637	5.10697e-05	0.166995	FALSE	4.29184	TRUE	Up	3.303e-05	FALSE
ASNSD1	3.30728e-05	0.794696	0.092	0.076	0.55139	5.11301e-05	0.794696	FALSE	4.29132	TRUE	Up	3.307e-05	FALSE
SSR1	3.30769e-05	-0.139344	0.053	0.07	0.551459	5.11301e-05	-0.139344	FALSE	4.29132	TRUE	Down	3.308e-05	FALSE
BAD	3.33156e-05	0.0921802	0.084	0.106	0.555437	5.1491e-05	0.0921802	FALSE	4.28827	TRUE	Up	3.332e-05	FALSE
CBR4	3.36226e-05	0.595025	0.165	0.147	0.560555	5.19504e-05	0.595025	FALSE	4.28441	TRUE	Up	3.362e-05	FALSE
COQ8B	3.36232e-05	0.649421	0.194	0.179	0.560567	5.19504e-05	0.649421	FALSE	4.28441	TRUE	Up	3.362e-05	FALSE
ATP5IF1	3.36785e-05	0.11184	0.169	0.202	0.561488	5.20277e-05	0.11184	FALSE	4.28377	TRUE	Up	3.368e-05	FALSE
TPST1	3.39393e-05	0.742842	0.1	0.083	0.565836	5.24225e-05	0.742842	FALSE	4.28048	TRUE	Up	3.394e-05	FALSE
RGMB	3.40161e-05	0.228299	0.125	0.153	0.567116	5.2533e-05	0.228299	FALSE	4.27957	TRUE	Up	3.402e-05	FALSE
ZNF550	3.40499e-05	0.65877	0.078	0.063	0.56768	5.25771e-05	0.65877	FALSE	4.2792	TRUE	Up	3.405e-05	FALSE
SEM1	3.409e-05	0.165181	0.125	0.154	0.568349	5.26309e-05	0.165181	FALSE	4.27876	TRUE	Up	3.409e-05	FALSE
CACNG4	3.42278e-05	0.423327	0.057	0.043	0.570646	5.28355e-05	0.423327	FALSE	4.27707	TRUE	Up	3.423e-05	FALSE
ODF2	3.44573e-05	0.198083	0.12	0.148	0.574472	5.31815e-05	0.198083	FALSE	4.27424	TRUE	Up	3.446e-05	FALSE
SNRPD2	3.45431e-05	0.00313183	0.052	0.069	0.575903	5.33058e-05	0.00313183	FALSE	4.27323	TRUE	Up	3.454e-05	FALSE
PPP1R12B	3.4677e-05	0.245498	0.583	0.63	0.578135	5.35041e-05	0.245498	FALSE	4.27161	TRUE	Up	3.468e-05	FALSE
BTBD1	3.47099e-05	0.0382537	0.104	0.127	0.578683	5.35466e-05	0.0382537	FALSE	4.27127	TRUE	Up	3.471e-05	FALSE
FAHD1	3.48195e-05	-0.0550941	0.066	0.084	0.580511	5.37074e-05	-0.0550941	FALSE	4.26997	TRUE	Down	3.482e-05	FALSE
ACVR2A	3.48755e-05	0.694917	0.061	0.047	0.581444	5.37854e-05	0.694917	FALSE	4.26934	TRUE	Up	3.488e-05	FALSE
TNIP2	3.49779e-05	0.18873	0.095	0.118	0.583152	5.39351e-05	0.18873	FALSE	4.26813	TRUE	Up	3.498e-05	FALSE
PLA2G4C	3.52015e-05	0.0747336	0.513	0.591	0.586879	5.42714e-05	0.0747336	FALSE	4.26543	TRUE	Up	3.520e-05	FALSE
SAC3D1	3.5296e-05	0.0615864	0.043	0.058	0.588454	5.44087e-05	0.0615864	FALSE	4.26433	TRUE	Up	3.530e-05	FALSE
INO80	3.5411e-05	0.229272	0.114	0.141	0.590373	5.457e-05	0.229272	FALSE	4.26305	TRUE	Up	3.541e-05	FALSE
JDP2	3.54115e-05	0.650198	0.142	0.124	0.590381	5.457e-05	0.650198	FALSE	4.26305	TRUE	Up	3.541e-05	FALSE
PRKAB2	3.5949e-05	0.138204	0.081	0.102	0.599342	5.53898e-05	0.138204	FALSE	4.25657	TRUE	Up	3.595e-05	FALSE
SLC2A1	3.62672e-05	0.699459	0.299	0.365	0.604647	5.58714e-05	0.699459	FALSE	4.25281	TRUE	Up	3.627e-05	FALSE
GEMIN5	3.65131e-05	0.160267	0.08	0.102	0.608747	5.62416e-05	0.160267	FALSE	4.24994	TRUE	Up	3.651e-05	FALSE
SLC12A4	3.66775e-05	0.463038	0.17	0.153	0.611487	5.6486e-05	0.463038	FALSE	4.24806	TRUE	Up	3.668e-05	FALSE
NINJ1	3.68648e-05	-0.272701	0.097	0.117	0.61461	5.67657e-05	-0.272701	FALSE	4.24591	TRUE	Down	3.686e-05	FALSE
CAPN1	3.70441e-05	0.331594	0.089	0.072	0.617599	5.70331e-05	0.331594	FALSE	4.24387	TRUE	Up	3.704e-05	FALSE
AP3M1	3.72593e-05	0.0136514	0.085	0.106	0.621186	5.73555e-05	0.0136514	FALSE	4.24143	TRUE	Up	3.726e-05	FALSE
ROBO3	3.75715e-05	0.106626	0.134	0.164	0.626392	5.78272e-05	0.106626	FALSE	4.23787	TRUE	Up	3.757e-05	FALSE
YTHDC1	3.75889e-05	0.426964	0.377	0.388	0.626681	5.7845e-05	0.426964	FALSE	4.23773	TRUE	Up	3.759e-05	FALSE
COG4	3.76708e-05	0.217558	0.198	0.239	0.628048	5.79623e-05	0.217558	FALSE	4.23685	TRUE	Up	3.767e-05	FALSE
POM121	3.78176e-05	-0.0156085	0.097	0.119	0.630495	5.81792e-05	-0.0156085	FALSE	4.23523	TRUE	Down	3.782e-05	FALSE
TSPYL2	3.80063e-05	0.608638	0.209	0.196	0.633642	5.84605e-05	0.608638	FALSE	4.23314	TRUE	Up	3.801e-05	TRUE	X
SUGP2	3.80712e-05	0.296373	0.414	0.432	0.634724	5.85513e-05	0.296373	FALSE	4.23246	TRUE	Up	3.807e-05	FALSE
RFX7	3.8112e-05	0.777077	0.126	0.11	0.635404	5.8605e-05	0.777077	FALSE	4.23207	TRUE	Up	3.811e-05	FALSE
POLR2D	3.86354e-05	0.169929	0.081	0.103	0.644129	5.94006e-05	0.169929	FALSE	4.22621	TRUE	Up	3.864e-05	FALSE
NDUFAF4	3.89627e-05	0.449351	0.07	0.055	0.649587	5.98947e-05	0.449351	FALSE	4.22261	TRUE	Up	3.896e-05	FALSE
UGDH	3.91689e-05	0.749329	0.065	0.051	0.653024	6.02024e-05	0.749329	FALSE	4.22039	TRUE	Up	3.917e-05	FALSE
UXS1	3.93764e-05	-0.0196885	0.085	0.106	0.656483	6.0512e-05	-0.0196885	FALSE	4.21816	TRUE	Down	3.938e-05	FALSE
BRAF	3.95493e-05	0.527229	0.069	0.054	0.659366	6.07684e-05	0.527229	FALSE	4.21632	TRUE	Up	3.955e-05	FALSE
B9D1	3.98219e-05	0.626328	0.134	0.116	0.66391	6.11778e-05	0.626328	FALSE	4.21341	TRUE	Up	3.982e-05	FALSE
TRIM5	4.00071e-05	0.48195	0.052	0.039	0.666999	6.14529e-05	0.48195	FALSE	4.21146	TRUE	Up	4.001e-05	FALSE
DHX16	4.05839e-05	-0.0374408	0.109	0.132	0.676615	6.23293e-05	-0.0374408	FALSE	4.20531	TRUE	Down	4.058e-05	FALSE
C8orf33	4.08571e-05	-0.0327636	0.07	0.088	0.68117	6.27393e-05	-0.0327636	FALSE	4.20246	TRUE	Down	4.086e-05	FALSE
CADM3	4.12209e-05	0.149173	0.115	0.095	0.687235	6.32881e-05	0.149173	FALSE	4.19868	TRUE	Up	4.122e-05	FALSE
SOX13	4.14779e-05	0.349956	0.067	0.087	0.69152	6.3673e-05	0.349956	FALSE	4.19604	TRUE	Up	4.148e-05	FALSE
GBF1	4.15305e-05	0.149452	0.157	0.189	0.692397	6.3744e-05	0.149452	FALSE	4.19556	TRUE	Up	4.153e-05	FALSE
EPC2	4.17764e-05	0.468612	0.242	0.229	0.696496	6.41114e-05	0.468612	FALSE	4.19306	TRUE	Up	4.178e-05	FALSE
GMPPA	4.21523e-05	0.120543	0.138	0.167	0.702764	6.46785e-05	0.120543	FALSE	4.18924	TRUE	Up	4.215e-05	FALSE
TGS1	4.22363e-05	0.591701	0.119	0.101	0.704163	6.47973e-05	0.591701	FALSE	4.18844	TRUE	Up	4.224e-05	FALSE
ZNF839	4.23251e-05	0.0487576	0.088	0.109	0.705644	6.49236e-05	0.0487576	FALSE	4.1876	TRUE	Up	4.233e-05	FALSE
CAMK2A	4.26285e-05	0.0785526	0.073	0.093	0.710703	6.5379e-05	0.0785526	FALSE	4.18456	TRUE	Up	4.263e-05	FALSE
HSD17B14	4.26557e-05	0.456581	0.115	0.097	0.711156	6.54106e-05	0.456581	FALSE	4.18435	TRUE	Up	4.266e-05	FALSE
RTL8B	4.27871e-05	0.0167127	0.042	0.057	0.713347	6.56021e-05	0.0167127	FALSE	4.18308	TRUE	Up	4.279e-05	TRUE	X
CASP9	4.318e-05	0.128042	0.191	0.228	0.719897	6.61944e-05	0.128042	FALSE	4.17918	TRUE	Up	4.318e-05	FALSE
MPND	4.36243e-05	0.0454461	0.096	0.118	0.727305	6.68652e-05	0.0454461	FALSE	4.1748	TRUE	Up	4.362e-05	FALSE
WASL	4.37962e-05	0.0268331	0.094	0.117	0.73017	6.71184e-05	0.0268331	FALSE	4.17316	TRUE	Up	4.380e-05	FALSE
ZNF331	4.40399e-05	0.0989542	0.132	0.16	0.734234	6.74815e-05	0.0989542	FALSE	4.17082	TRUE	Up	4.404e-05	FALSE
ATMIN	4.44335e-05	0.215846	0.095	0.119	0.740795	6.80741e-05	0.215846	FALSE	4.16702	TRUE	Up	4.443e-05	FALSE
FANCC	4.45365e-05	0.843857	0.054	0.041	0.742513	6.82215e-05	0.843857	FALSE	4.16608	TRUE	Up	4.454e-05	FALSE
RIOK2	4.45524e-05	0.634629	0.075	0.06	0.742778	6.82354e-05	0.634629	FALSE	4.16599	TRUE	Up	4.455e-05	FALSE
SP1	4.46647e-05	0.176908	0.178	0.216	0.74465	6.83969e-05	0.176908	FALSE	4.16496	TRUE	Up	4.466e-05	FALSE
SATB1	4.48617e-05	0.614962	0.136	0.118	0.747934	6.8688e-05	0.614962	FALSE	4.16312	TRUE	Up	4.486e-05	FALSE
ING3	4.4944e-05	0.685731	0.086	0.071	0.749307	6.88036e-05	0.685731	FALSE	4.16239	TRUE	Up	4.494e-05	FALSE
SPTAN1	4.50555e-05	0.35507	0.287	0.28	0.751165	6.89636e-05	0.35507	FALSE	4.16138	TRUE	Up	4.506e-05	FALSE
HNRNPU	4.51588e-05	0.431918	0.329	0.33	0.752887	6.91111e-05	0.431918	FALSE	4.16045	TRUE	Up	4.516e-05	FALSE
NEU4	4.52137e-05	0.527478	0.061	0.047	0.753804	6.91846e-05	0.527478	FALSE	4.15999	TRUE	Up	4.521e-05	FALSE
E2F4	4.5373e-05	0.119963	0.231	0.276	0.756459	6.94178e-05	0.119963	FALSE	4.15853	TRUE	Up	4.537e-05	FALSE
TPGS2	4.55472e-05	0.209911	0.147	0.178	0.759363	6.96735e-05	0.209911	FALSE	4.15693	TRUE	Up	4.555e-05	FALSE
NLN	4.55803e-05	0.226387	0.092	0.115	0.759915	6.97136e-05	0.226387	FALSE	4.15668	TRUE	Up	4.558e-05	FALSE
MRGBP	4.5662e-05	-0.141259	0.068	0.086	0.761276	6.98277e-05	-0.141259	FALSE	4.15597	TRUE	Down	4.566e-05	FALSE
FEM1C	4.59824e-05	0.208814	0.094	0.117	0.766618	7.0307e-05	0.208814	FALSE	4.153	TRUE	Up	4.598e-05	FALSE
WDR83	4.60718e-05	-0.0792405	0.049	0.065	0.768108	7.04328e-05	-0.0792405	FALSE	4.15222	TRUE	Down	4.607e-05	FALSE
POLD3	4.61316e-05	0.719078	0.074	0.059	0.769106	7.05135e-05	0.719078	FALSE	4.15173	TRUE	Up	4.613e-05	FALSE
FBXO36	4.64239e-05	-0.0315619	0.038	0.052	0.77398	7.09495e-05	-0.0315619	FALSE	4.14905	TRUE	Down	4.642e-05	FALSE
RUVBL2	4.64797e-05	-0.0361304	0.079	0.098	0.774909	7.10238e-05	-0.0361304	FALSE	4.1486	TRUE	Down	4.648e-05	FALSE
C2orf68	4.68577e-05	0.100233	0.226	0.27	0.781211	7.15905e-05	0.100233	FALSE	4.14514	TRUE	Up	4.686e-05	FALSE
AKAP10	4.69104e-05	0.60907	0.165	0.148	0.782091	7.16601e-05	0.60907	FALSE	4.14472	TRUE	Up	4.691e-05	FALSE
PPP1CB	4.70049e-05	-0.044408	0.114	0.138	0.783666	7.17935e-05	-0.044408	FALSE	4.14391	TRUE	Down	4.700e-05	FALSE
UHRF1BP1L	4.7173e-05	0.544532	0.079	0.064	0.786468	7.20392e-05	0.544532	FALSE	4.14243	TRUE	Up	4.717e-05	FALSE
ZNF793	4.73637e-05	0.660575	0.151	0.134	0.789648	7.23194e-05	0.660575	FALSE	4.14075	TRUE	Up	4.736e-05	FALSE
PABPC4	4.81059e-05	-0.0364507	0.064	0.083	0.802022	7.34344e-05	-0.0364507	FALSE	4.1341	TRUE	Down	4.811e-05	FALSE
PRKCI	4.81086e-05	0.528903	0.086	0.07	0.802067	7.34344e-05	0.528903	FALSE	4.1341	TRUE	Up	4.811e-05	FALSE
TMEM41A	4.83184e-05	0.0550857	0.047	0.063	0.805565	7.37434e-05	0.0550857	FALSE	4.13228	TRUE	Up	4.832e-05	FALSE
PLEKHA7	4.8566e-05	0.747327	0.098	0.082	0.809692	7.41099e-05	0.747327	FALSE	4.13012	TRUE	Up	4.857e-05	FALSE
ZNF521	4.96568e-05	0.366394	0.123	0.154	0.827878	7.57628e-05	0.366394	FALSE	4.12054	TRUE	Up	4.966e-05	FALSE
CYB5B	4.98577e-05	0.149593	0.242	0.289	0.831227	7.60577e-05	0.149593	FALSE	4.11886	TRUE	Up	4.986e-05	FALSE
TPRKB	4.98701e-05	0.72608	0.084	0.069	0.831434	7.6065e-05	0.72608	FALSE	4.11882	TRUE	Up	4.987e-05	FALSE
ZNF776	5.01362e-05	0.637216	0.12	0.102	0.835871	7.64592e-05	0.637216	FALSE	4.11657	TRUE	Up	5.014e-05	FALSE
TBP	5.02209e-05	-0.00835461	0.105	0.128	0.837283	7.65767e-05	-0.00835461	FALSE	4.1159	TRUE	Down	5.022e-05	FALSE
TXNDC5	5.05346e-05	0.106554	0.167	0.201	0.842513	7.70433e-05	0.106554	FALSE	4.11327	TRUE	Up	5.053e-05	FALSE
PIGP	5.05551e-05	0.0882487	0.072	0.091	0.842855	7.70628e-05	0.0882487	FALSE	4.11316	TRUE	Up	5.056e-05	FALSE
ERICH1	5.06227e-05	0.124996	0.195	0.232	0.843982	7.71541e-05	0.124996	FALSE	4.11264	TRUE	Up	5.062e-05	FALSE
DMXL2	5.08037e-05	0.434465	0.172	0.154	0.846999	7.74181e-05	0.434465	FALSE	4.11116	TRUE	Up	5.080e-05	FALSE
BTD	5.10797e-05	0.128277	0.121	0.148	0.851601	7.78269e-05	0.128277	FALSE	4.10887	TRUE	Up	5.108e-05	FALSE
CC2D2A	5.11303e-05	0.852207	0.07	0.056	0.852444	7.7892e-05	0.852207	FALSE	4.10851	TRUE	Up	5.113e-05	FALSE
MAP3K1	5.13874e-05	0.617563	0.063	0.049	0.856731	7.82718e-05	0.617563	FALSE	4.10639	TRUE	Up	5.139e-05	FALSE
TRIP4	5.18388e-05	0.0907428	0.14	0.169	0.864256	7.89473e-05	0.0907428	FALSE	4.10266	TRUE	Up	5.184e-05	FALSE
MORC2	5.22417e-05	0.216028	0.168	0.203	0.870974	7.95488e-05	0.216028	FALSE	4.09937	TRUE	Up	5.224e-05	FALSE
FKBP9	5.2264e-05	0.0822353	0.082	0.102	0.871346	7.95707e-05	0.0822353	FALSE	4.09925	TRUE	Up	5.226e-05	FALSE
FCGRT	5.26735e-05	-0.496251	0.129	0.15	0.878173	8.01819e-05	-0.496251	FALSE	4.09592	TRUE	Down	5.267e-05	FALSE
CALY	5.27218e-05	0.30265	0.055	0.042	0.878978	8.02432e-05	0.30265	FALSE	4.09559	TRUE	Up	5.272e-05	FALSE
EME2	5.29918e-05	-0.213856	0.075	0.093	0.88348	8.06418e-05	-0.213856	FALSE	4.09344	TRUE	Down	5.299e-05	FALSE
HP1BP3	5.30505e-05	0.623159	0.244	0.236	0.884458	8.07189e-05	0.623159	FALSE	4.09302	TRUE	Up	5.305e-05	FALSE
ACTR8	5.31596e-05	0.0438671	0.095	0.117	0.886277	8.08725e-05	0.0438671	FALSE	4.0922	TRUE	Up	5.316e-05	FALSE
TCN2	5.32191e-05	1.08743	0.104	0.09	0.887269	8.09508e-05	1.08743	FALSE	4.09178	TRUE	Up	5.322e-05	FALSE
ZNF140	5.36499e-05	0.671027	0.074	0.059	0.894452	8.15937e-05	0.671027	FALSE	4.08834	TRUE	Up	5.365e-05	FALSE
HACD1	5.38617e-05	0.0443788	0.038	0.053	0.897982	8.19032e-05	0.0443788	FALSE	4.0867	TRUE	Up	5.386e-05	FALSE
CPSF7	5.39318e-05	0.412379	0.368	0.375	0.899151	8.19974e-05	0.412379	FALSE	4.0862	TRUE	Up	5.393e-05	FALSE
ANKS3	5.40724e-05	0.118123	0.146	0.175	0.901494	8.21986e-05	0.118123	FALSE	4.08514	TRUE	Up	5.407e-05	FALSE
AP5S1	5.42532e-05	0.167309	0.104	0.129	0.90451	8.2461e-05	0.167309	FALSE	4.08375	TRUE	Up	5.425e-05	FALSE
RALB	5.43552e-05	-0.14451	0.067	0.085	0.906211	8.26034e-05	-0.14451	FALSE	4.083	TRUE	Down	5.436e-05	FALSE
FAM217B	5.48698e-05	0.657361	0.19	0.176	0.91479	8.33728e-05	0.657361	FALSE	4.07898	TRUE	Up	5.487e-05	FALSE
BCL7C	5.51409e-05	0.190104	0.137	0.168	0.919309	8.37719e-05	0.190104	FALSE	4.0769	TRUE	Up	5.514e-05	FALSE
EIF3H	5.52929e-05	-0.0641443	0.066	0.083	0.921843	8.39901e-05	-0.0641443	FALSE	4.07577	TRUE	Down	5.529e-05	FALSE
XYLT2	5.59305e-05	0.0631058	0.077	0.096	0.932473	8.49457e-05	0.0631058	FALSE	4.07086	TRUE	Up	5.593e-05	FALSE
TRIM47	5.65452e-05	0.680722	0.14	0.123	0.942722	8.58662e-05	0.680722	FALSE	4.06618	TRUE	Up	5.655e-05	FALSE
EIF1AD	5.66073e-05	0.0236965	0.08	0.1	0.943756	8.59474e-05	0.0236965	FALSE	4.06577	TRUE	Up	5.661e-05	FALSE
RASD1	5.70425e-05	0.452135	0.076	0.06	0.951012	8.6595e-05	0.452135	FALSE	4.06251	TRUE	Up	5.704e-05	FALSE
CHTOP	5.70812e-05	0.355016	0.453	0.48	0.951657	8.66406e-05	0.355016	FALSE	4.06228	TRUE	Up	5.708e-05	FALSE
SHC1	5.71132e-05	0.550831	0.114	0.096	0.952192	8.66761e-05	0.550831	FALSE	4.0621	TRUE	Up	5.711e-05	FALSE
SERPINE2	5.71259e-05	0.334489	0.186	0.168	0.952403	8.66822e-05	0.334489	FALSE	4.06207	TRUE	Up	5.713e-05	FALSE
SLC9A6	5.72261e-05	0.121569	0.115	0.14	0.954073	8.68209e-05	0.121569	FALSE	4.06138	TRUE	Up	5.723e-05	TRUE	X
RNF14	5.75649e-05	0.614986	0.121	0.104	0.959721	8.73217e-05	0.614986	FALSE	4.05888	TRUE	Up	5.756e-05	FALSE
GRIA3	5.76411e-05	0.166794	0.146	0.176	0.960993	8.74241e-05	0.166794	FALSE	4.05837	TRUE	Up	5.764e-05	TRUE	X
GATM	5.81634e-05	0.0555225	0.54	0.645	0.9697	8.82029e-05	0.0555225	FALSE	4.05452	TRUE	Up	5.816e-05	FALSE
TSEN2	5.83354e-05	0.599389	0.102	0.086	0.972567	8.84502e-05	0.599389	FALSE	4.0533	TRUE	Up	5.834e-05	FALSE
SCAF4	5.88556e-05	0.172084	0.148	0.179	0.98124	8.92254e-05	0.172084	FALSE	4.04951	TRUE	Up	5.886e-05	FALSE
TRAF2	5.94037e-05	0.0956028	0.105	0.129	0.990378	9.00427e-05	0.0956028	FALSE	4.04555	TRUE	Up	5.940e-05	FALSE
TRAF3IP1	5.97291e-05	0.684388	0.104	0.088	0.995804	9.05095e-05	0.684388	FALSE	4.04331	TRUE	Up	5.973e-05	FALSE
ZNF423	5.97297e-05	0.644084	0.061	0.048	0.995814	9.05095e-05	0.644084	FALSE	4.04331	TRUE	Up	5.973e-05	FALSE
VN1R1	5.99549e-05	0.688813	0.052	0.039	0.999568	9.08369e-05	0.688813	FALSE	4.04174	TRUE	Up	5.995e-05	FALSE
FAM181B	5.99886e-05	0.255412	0.235	0.287	1	9.08742e-05	0.255412	FALSE	4.04156	TRUE	Up	5.999e-05	FALSE
SCN2A	6.06078e-05	0.543146	0.083	0.067	1	9.17983e-05	0.543146	FALSE	4.03717	TRUE	Up	6.061e-05	FALSE
NBEA	6.07532e-05	-0.159488	0.076	0.095	1	9.20046e-05	-0.159488	FALSE	4.03619	TRUE	Down	6.075e-05	FALSE
TMEM145	6.11074e-05	0.613512	0.124	0.108	1	9.2527e-05	0.613512	FALSE	4.03373	TRUE	Up	6.111e-05	FALSE
TMEM198	6.12834e-05	-0.0873205	0.054	0.07	1	9.27793e-05	-0.0873205	FALSE	4.03255	TRUE	Down	6.128e-05	FALSE
STAT2	6.22333e-05	0.0735082	0.523	0.61	1	9.42031e-05	0.0735082	FALSE	4.02593	TRUE	Up	6.223e-05	FALSE
SPACA9	6.23149e-05	0.0573512	0.038	0.053	1	9.43124e-05	0.0573512	FALSE	4.02543	TRUE	Up	6.231e-05	FALSE
PPRC1	6.31984e-05	0.144638	0.099	0.122	1	9.5635e-05	0.144638	FALSE	4.01938	TRUE	Up	6.320e-05	FALSE
UBE3B	6.33789e-05	0.63609	0.182	0.168	1	9.58801e-05	0.63609	FALSE	4.01827	TRUE	Up	6.338e-05	FALSE
PHF23	6.33795e-05	-0.00183914	0.093	0.114	1	9.58801e-05	-0.00183914	FALSE	4.01827	TRUE	Down	6.338e-05	FALSE
PCGF3	6.53422e-05	0.139861	0.175	0.209	1	9.88342e-05	0.139861	FALSE	4.00509	TRUE	Up	6.534e-05	FALSE
EIF4B	6.54064e-05	0.0214851	0.062	0.079	1	9.89164e-05	0.0214851	FALSE	4.00473	TRUE	Up	6.541e-05	FALSE
SAMHD1	6.5688e-05	-0.111986	0.17	0.197	1	9.93272e-05	-0.111986	FALSE	4.00293	TRUE	Down	6.569e-05	FALSE
CROCC	6.65292e-05	0.177503	0.196	0.234	1	0.000100584	0.177503	FALSE	3.99747	TRUE	Up	6.653e-05	FALSE
HEXIM1	6.65622e-05	0.148295	0.113	0.138	1	0.000100619	0.148295	FALSE	3.99732	TRUE	Up	6.656e-05	FALSE
DERL2	6.668e-05	0.119076	0.109	0.134	1	0.000100781	0.119076	FALSE	3.99662	TRUE	Up	6.668e-05	FALSE
HIVEP2	6.70207e-05	0.654831	0.089	0.073	1	0.000101281	0.654831	FALSE	3.99447	TRUE	Up	6.702e-05	FALSE
MAD2L1BP	6.7631e-05	-0.0132673	0.059	0.076	1	0.000102188	-0.0132673	FALSE	3.9906	TRUE	Down	6.763e-05	FALSE
INTS12	6.84129e-05	0.865966	0.053	0.04	1	0.000103354	0.865966	FALSE	3.98567	TRUE	Up	6.841e-05	FALSE
SMC4	6.86838e-05	0.809256	0.051	0.039	1	0.000103747	0.809256	FALSE	3.98402	TRUE	Up	6.868e-05	FALSE
DDX18	6.89732e-05	0.630409	0.148	0.132	1	0.000104169	0.630409	FALSE	3.98226	TRUE	Up	6.897e-05	FALSE
HACL1	7.02997e-05	0.645421	0.064	0.05	1	0.000106156	0.645421	FALSE	3.97406	TRUE	Up	7.030e-05	FALSE
SLC50A1	7.12229e-05	-0.237763	0.044	0.058	1	0.000107534	-0.237763	FALSE	3.96845	TRUE	Down	7.122e-05	FALSE
ZNF549	7.13583e-05	0.757147	0.067	0.053	1	0.000107722	0.757147	FALSE	3.9677	TRUE	Up	7.136e-05	FALSE
GPKOW	7.15025e-05	0.292344	0.177	0.214	1	0.000107923	0.292344	FALSE	3.96688	TRUE	Up	7.150e-05	TRUE	X
CDK4	7.16126e-05	0.155647	0.118	0.144	1	0.000108073	0.155647	FALSE	3.96628	TRUE	Up	7.161e-05	FALSE
CRMP1	7.16699e-05	0.189402	0.072	0.057	1	0.000108143	0.189402	FALSE	3.966	TRUE	Up	7.167e-05	FALSE
PCDHB14	7.2084e-05	0.909794	0.06	0.047	1	0.000108752	0.909794	FALSE	3.96356	TRUE	Up	7.208e-05	FALSE
CDPF1	7.23278e-05	0.0939504	0.062	0.079	1	0.000109103	0.0939504	FALSE	3.96216	TRUE	Up	7.233e-05	FALSE
WDR59	7.24866e-05	0.134198	0.286	0.34	1	0.000109326	0.134198	FALSE	3.96128	TRUE	Up	7.249e-05	FALSE
PRR36	7.25757e-05	0.166774	0.052	0.039	1	0.000109444	0.166774	FALSE	3.96081	TRUE	Up	7.258e-05	FALSE
CCNYL1	7.2755e-05	0.222631	0.124	0.152	1	0.000109698	0.222631	FALSE	3.9598	TRUE	Up	7.275e-05	FALSE
ARV1	7.27867e-05	0.0379431	0.095	0.117	1	0.000109729	0.0379431	FALSE	3.95968	TRUE	Up	7.279e-05	FALSE
SATB2	7.30138e-05	0.315899	0.069	0.09	1	0.000110055	0.315899	FALSE	3.95839	TRUE	Up	7.301e-05	FALSE
POFUT1	7.32811e-05	0.0570083	0.09	0.112	1	0.000110441	0.0570083	FALSE	3.95687	TRUE	Up	7.328e-05	FALSE
PCDHA10	7.37298e-05	0.30753	0.056	0.074	1	0.000111101	0.30753	FALSE	3.95428	TRUE	Up	7.373e-05	FALSE
SEC63	7.41923e-05	0.133786	0.153	0.184	1	0.000111781	0.133786	FALSE	3.95163	TRUE	Up	7.419e-05	FALSE
PDS5B	7.4216e-05	0.723191	0.112	0.096	1	0.0001118	0.723191	FALSE	3.95156	TRUE	Up	7.422e-05	FALSE
PAPOLG	7.45568e-05	0.606792	0.107	0.091	1	0.000112296	0.606792	FALSE	3.94964	TRUE	Up	7.456e-05	FALSE
PPFIA3	7.46035e-05	0.466815	0.058	0.044	1	0.000112349	0.466815	FALSE	3.94943	TRUE	Up	7.460e-05	FALSE
SP100	7.46974e-05	-0.094902	0.078	0.097	1	0.000112474	-0.094902	FALSE	3.94895	TRUE	Down	7.470e-05	FALSE
PSMA5	7.47784e-05	-0.134761	0.038	0.052	1	0.000112579	-0.134761	FALSE	3.94854	TRUE	Down	7.478e-05	FALSE
CUL5	7.54896e-05	0.584147	0.149	0.133	1	0.000113632	0.584147	FALSE	3.9445	TRUE	Up	7.549e-05	FALSE
FAM111A	7.58265e-05	0.430595	0.074	0.059	1	0.000114122	0.430595	FALSE	3.94263	TRUE	Up	7.583e-05	FALSE
RFNG	7.59096e-05	0.159748	0.153	0.184	1	0.00011423	0.159748	FALSE	3.94222	TRUE	Up	7.591e-05	FALSE
OCEL1	7.60378e-05	-0.186827	0.038	0.051	1	0.000114406	-0.186827	FALSE	3.94155	TRUE	Down	7.604e-05	FALSE
ESS2	7.61187e-05	0.122591	0.087	0.109	1	0.000114505	0.122591	FALSE	3.94118	TRUE	Up	7.612e-05	FALSE
MCMBP	7.61265e-05	0.183057	0.146	0.177	1	0.000114505	0.183057	FALSE	3.94118	TRUE	Up	7.613e-05	FALSE
EARS2	7.67175e-05	0.133256	0.116	0.141	1	0.000115376	0.133256	FALSE	3.93788	TRUE	Up	7.672e-05	FALSE
GDF11	7.68146e-05	0.530937	0.079	0.064	1	0.000115505	0.530937	FALSE	3.9374	TRUE	Up	7.681e-05	FALSE
DEAF1	7.70572e-05	0.0639946	0.209	0.247	1	0.000115852	0.0639946	FALSE	3.93609	TRUE	Up	7.706e-05	FALSE
G2E3	7.70772e-05	0.708377	0.072	0.058	1	0.000115865	0.708377	FALSE	3.93605	TRUE	Up	7.708e-05	FALSE
TRIP12	7.7873e-05	0.0845013	0.374	0.447	1	0.000117044	0.0845013	FALSE	3.93165	TRUE	Up	7.787e-05	FALSE
NEFL	7.80635e-05	-1.85924	0.055	0.069	1	0.000117312	-1.85924	FALSE	3.93066	TRUE	Down	7.806e-05	FALSE
MEF2B	7.81711e-05	0.143719	0.063	0.081	1	0.000117457	0.143719	FALSE	3.93012	TRUE	Up	7.817e-05	FALSE
NPDC1	7.88407e-05	0.0212521	0.557	0.648	1	0.000118445	0.0212521	FALSE	3.92648	TRUE	Up	7.884e-05	FALSE
CAMKMT	7.89819e-05	0.602188	0.15	0.134	1	0.000118639	0.602188	FALSE	3.92577	TRUE	Up	7.898e-05	FALSE
INAFM2	7.90868e-05	-0.269264	0.046	0.06	1	0.000118779	-0.269264	FALSE	3.92526	TRUE	Down	7.909e-05	FALSE
CACNA1D	7.93854e-05	-0.297596	0.093	0.113	1	0.000119209	-0.297596	FALSE	3.92369	TRUE	Down	7.939e-05	FALSE
RGL1	8.03906e-05	0.586657	0.254	0.248	1	0.000120701	0.586657	FALSE	3.91829	TRUE	Up	8.039e-05	FALSE
BRD2	8.14619e-05	0.0893253	0.396	0.47	1	0.000122291	0.0893253	FALSE	3.91261	TRUE	Up	8.146e-05	FALSE
TTC33	8.29023e-05	0.623604	0.113	0.097	1	0.000124434	0.623604	FALSE	3.90506	TRUE	Up	8.290e-05	FALSE
KIF13A	8.31362e-05	0.376031	0.423	0.45	1	0.000124767	0.376031	FALSE	3.9039	TRUE	Up	8.314e-05	FALSE
CCDC28A	8.3171e-05	0.508471	0.105	0.088	1	0.0001248	0.508471	FALSE	3.90378	TRUE	Up	8.317e-05	FALSE
GNL3	8.34881e-05	0.514876	0.17	0.153	1	0.000125257	0.514876	FALSE	3.9022	TRUE	Up	8.349e-05	FALSE
ZNF689	8.42563e-05	-0.0233994	0.057	0.074	1	0.000126373	-0.0233994	FALSE	3.89835	TRUE	Down	8.426e-05	FALSE
KIF5A	8.4257e-05	-0.148304	0.135	0.163	1	0.000126373	-0.148304	FALSE	3.89835	TRUE	Down	8.426e-05	FALSE
GLA	8.45829e-05	-0.236884	0.043	0.056	1	0.000126843	-0.236884	FALSE	3.89673	TRUE	Down	8.458e-05	TRUE	X
ZADH2	8.53022e-05	0.0859961	0.146	0.174	1	0.000127902	0.0859961	FALSE	3.89312	TRUE	Up	8.530e-05	FALSE
ACSL3	8.54142e-05	0.179882	0.204	0.245	1	0.000128051	0.179882	FALSE	3.89262	TRUE	Up	8.541e-05	FALSE
CHST10	8.56945e-05	0.00290604	0.061	0.078	1	0.000128452	0.00290604	FALSE	3.89126	TRUE	Up	8.569e-05	FALSE
GDAP2	8.60729e-05	0.473507	0.102	0.086	1	0.000129	0.473507	FALSE	3.88941	TRUE	Up	8.607e-05	FALSE
GAREM1	8.63139e-05	0.208829	0.077	0.097	1	0.000129341	0.208829	FALSE	3.88826	TRUE	Up	8.631e-05	FALSE
M6PR	8.64329e-05	0.119565	0.234	0.277	1	0.0001295	0.119565	FALSE	3.88773	TRUE	Up	8.643e-05	FALSE
RANGRF	8.71673e-05	-0.165118	0.072	0.09	1	0.000130581	-0.165118	FALSE	3.88412	TRUE	Down	8.717e-05	FALSE
CHKB	8.72186e-05	0.102685	0.249	0.295	1	0.000130638	0.102685	FALSE	3.88393	TRUE	Up	8.722e-05	FALSE
VAV2	8.79738e-05	0.487212	0.067	0.053	1	0.00013175	0.487212	FALSE	3.88025	TRUE	Up	8.797e-05	FALSE
DENND6A	8.81232e-05	0.534427	0.183	0.167	1	0.000131954	0.534427	FALSE	3.87958	TRUE	Up	8.812e-05	FALSE
BCR	8.88217e-05	0.675564	0.195	0.182	1	0.00013298	0.675564	FALSE	3.87621	TRUE	Up	8.882e-05	FALSE
LNPK	8.91142e-05	0.193986	0.157	0.189	1	0.000133381	0.193986	FALSE	3.87491	TRUE	Up	8.911e-05	FALSE
MDN1	8.91165e-05	0.475794	0.282	0.277	1	0.000133381	0.475794	FALSE	3.87491	TRUE	Up	8.912e-05	FALSE
DGKQ	8.92456e-05	-0.147409	0.081	0.1	1	0.000133554	-0.147409	FALSE	3.87434	TRUE	Down	8.925e-05	FALSE
ACADM	8.96023e-05	0.612668	0.159	0.144	1	0.000134068	0.612668	FALSE	3.87267	TRUE	Up	8.960e-05	FALSE
WDR92	9.00021e-05	0.848004	0.083	0.069	1	0.000134646	0.848004	FALSE	3.87081	TRUE	Up	9.000e-05	FALSE
TAF7	9.0197e-05	0.183838	0.22	0.263	1	0.000134917	0.183838	FALSE	3.86993	TRUE	Up	9.020e-05	FALSE
MIIP	9.05129e-05	0.256412	0.155	0.188	1	0.00013537	0.256412	FALSE	3.86848	TRUE	Up	9.051e-05	FALSE
ATCAY	9.08076e-05	0.358109	0.09	0.074	1	0.00013579	0.358109	FALSE	3.86713	TRUE	Up	9.081e-05	FALSE
ACAD9	9.18537e-05	0.155204	0.155	0.185	1	0.000137334	0.155204	FALSE	3.86222	TRUE	Up	9.185e-05	FALSE
SOCS7	9.24518e-05	0.0181382	0.134	0.16	1	0.000138207	0.0181382	FALSE	3.85947	TRUE	Up	9.245e-05	FALSE
LPCAT1	9.30735e-05	0.390607	0.113	0.095	1	0.000139116	0.390607	FALSE	3.85662	TRUE	Up	9.307e-05	FALSE
NAGPA	9.36229e-05	-0.00472999	0.094	0.115	1	0.000139916	-0.00472999	FALSE	3.85413	TRUE	Down	9.362e-05	FALSE
SUPT7L	9.36915e-05	0.0258189	0.177	0.209	1	0.000139998	0.0258189	FALSE	3.85388	TRUE	Up	9.369e-05	FALSE
AP3S2	9.40525e-05	0.152835	0.17	0.203	1	0.000140516	0.152835	FALSE	3.85227	TRUE	Up	9.405e-05	FALSE
KLHDC1	9.46334e-05	0.623293	0.124	0.108	1	0.000141363	0.623293	FALSE	3.84966	TRUE	Up	9.463e-05	FALSE
COL16A1	9.47883e-05	0.355671	0.599	0.652	1	0.000141573	0.355671	FALSE	3.84902	TRUE	Up	9.479e-05	FALSE
SERPINB6	9.52724e-05	0.129696	0.37	0.443	1	0.000142275	0.129696	FALSE	3.84687	TRUE	Up	9.527e-05	FALSE
LMO4	9.55167e-05	0.161096	0.094	0.117	1	0.000142618	0.161096	FALSE	3.84582	TRUE	Up	9.552e-05	FALSE
ZCRB1	9.56932e-05	0.254269	0.112	0.138	1	0.000142861	0.254269	FALSE	3.84509	TRUE	Up	9.569e-05	FALSE
MPPED1	9.57696e-05	-0.150759	0.042	0.055	1	0.000142953	-0.150759	FALSE	3.84481	TRUE	Down	9.577e-05	FALSE
MTF2	9.58454e-05	0.555825	0.132	0.115	1	0.000143045	0.555825	FALSE	3.84453	TRUE	Up	9.585e-05	FALSE
FAM89A	9.70825e-05	0.64228	0.064	0.05	1	0.00014487	0.64228	FALSE	3.83902	TRUE	Up	9.708e-05	FALSE
S100A16	9.75123e-05	0.789155	0.12	0.106	1	0.000145489	0.789155	FALSE	3.83717	TRUE	Up	9.751e-05	FALSE
AP1S1	9.75819e-05	-0.0997945	0.066	0.083	1	0.000145572	-0.0997945	FALSE	3.83692	TRUE	Down	9.758e-05	FALSE
ANKRD52	9.77582e-05	0.108255	0.2	0.238	1	0.000145813	0.108255	FALSE	3.8362	TRUE	Up	9.776e-05	FALSE
SLX4IP	9.78312e-05	0.771587	0.105	0.09	1	0.0001459	0.771587	FALSE	3.83594	TRUE	Up	9.783e-05	FALSE
USP21	9.82885e-05	0.149658	0.184	0.219	1	0.00014656	0.149658	FALSE	3.83398	TRUE	Up	9.829e-05	FALSE
CCDC183	9.83306e-05	0.0968723	0.042	0.057	1	0.000146601	0.0968723	FALSE	3.83386	TRUE	Up	9.833e-05	FALSE
GDPD1	9.90421e-05	0.733967	0.092	0.077	1	0.00014764	0.733967	FALSE	3.8308	TRUE	Up	9.904e-05	FALSE
RIC8B	9.95432e-05	0.619101	0.139	0.123	1	0.000148323	0.619101	FALSE	3.82879	TRUE	Up	9.954e-05	FALSE
NPEPPS	9.95439e-05	0.152218	0.286	0.343	1	0.000148323	0.152218	FALSE	3.82879	TRUE	Up	9.954e-05	FALSE
PPP1R12A	9.9545e-05	0.560196	0.212	0.199	1	0.000148323	0.560196	FALSE	3.82879	TRUE	Up	9.954e-05	FALSE
ANKLE2	0.000101917	0.175898	0.192	0.229	1	0.000151835	0.175898	FALSE	3.81863	TRUE	Up	1.019e-04	FALSE
CCDC191	0.000102416	0.811714	0.096	0.081	1	0.000152555	0.811714	FALSE	3.81657	TRUE	Up	1.024e-04	FALSE
ORC2	0.000102701	0.619917	0.148	0.132	1	0.000152956	0.619917	FALSE	3.81543	TRUE	Up	1.027e-04	FALSE
SRSF7	0.000102996	0.541937	0.202	0.188	1	0.000153373	0.541937	FALSE	3.81425	TRUE	Up	1.030e-04	FALSE
ACAD8	0.000103102	0.153391	0.159	0.191	1	0.000153508	0.153391	FALSE	3.81387	TRUE	Up	1.031e-04	FALSE
DNAAF5	0.000103731	0.173062	0.096	0.118	1	0.000154422	0.173062	FALSE	3.81129	TRUE	Up	1.037e-04	FALSE
MCM3AP	0.000105011	0.0668148	0.198	0.234	1	0.000156304	0.0668148	FALSE	3.80603	TRUE	Up	1.050e-04	FALSE
CLUH	0.000105158	0.265225	0.171	0.206	1	0.000156499	0.265225	FALSE	3.80549	TRUE	Up	1.052e-04	FALSE
CDC42SE1	0.000105584	0.0121616	0.477	0.564	1	0.00015711	0.0121616	FALSE	3.8038	TRUE	Up	1.056e-04	FALSE
TMEM229B	0.000105708	-0.170208	0.048	0.063	1	0.000157271	-0.170208	FALSE	3.80335	TRUE	Down	1.057e-04	FALSE
ARMH3	0.00010595	0.0610398	0.154	0.183	1	0.000157608	0.0610398	FALSE	3.80242	TRUE	Up	1.060e-04	FALSE
UNC13B	0.000106408	0.201938	0.07	0.089	1	0.000158266	0.201938	FALSE	3.80061	TRUE	Up	1.064e-04	FALSE
ZMAT5	0.000106488	0.264559	0.093	0.115	1	0.000158361	0.264559	FALSE	3.80035	TRUE	Up	1.065e-04	FALSE
TRNT1	0.000106788	0.574894	0.156	0.14	1	0.000158772	0.574894	FALSE	3.79922	TRUE	Up	1.068e-04	FALSE
MORN4	0.000106796	0.638593	0.084	0.069	1	0.000158772	0.638593	FALSE	3.79922	TRUE	Up	1.068e-04	FALSE
CLIP4	0.000107047	0.499224	0.329	0.338	1	0.000159121	0.499224	FALSE	3.79827	TRUE	Up	1.070e-04	FALSE
PRR14L	0.000107114	0.627788	0.205	0.193	1	0.000159189	0.627788	FALSE	3.79809	TRUE	Up	1.071e-04	FALSE
ARMH4	0.000107125	-0.406632	0.043	0.057	1	0.000159189	-0.406632	FALSE	3.79809	TRUE	Down	1.071e-04	FALSE
SMYD5	0.000107302	0.00823217	0.09	0.111	1	0.000159429	0.00823217	FALSE	3.79743	TRUE	Up	1.073e-04	FALSE
CUTC	0.000107635	0.184896	0.157	0.19	1	0.0001599	0.184896	FALSE	3.79615	TRUE	Up	1.076e-04	FALSE
MGAT2	0.000107867	0.081373	0.058	0.074	1	0.000160221	0.081373	FALSE	3.79528	TRUE	Up	1.079e-04	FALSE
STXBP5	0.000108105	0.531395	0.225	0.215	1	0.000160551	0.531395	FALSE	3.79439	TRUE	Up	1.081e-04	FALSE
ME1	0.000108335	0.30626	0.124	0.151	1	0.000160868	0.30626	FALSE	3.79353	TRUE	Up	1.083e-04	FALSE
SNRNP25	0.000108406	-0.121947	0.06	0.076	1	0.00016095	-0.121947	FALSE	3.79331	TRUE	Down	1.084e-04	FALSE
SVIP	0.000108955	0.792277	0.131	0.116	1	0.000161741	0.792277	FALSE	3.79118	TRUE	Up	1.090e-04	FALSE
KIF3A	0.000109231	0.623833	0.241	0.237	1	0.000162123	0.623833	FALSE	3.79016	TRUE	Up	1.092e-04	FALSE
RASGEF1B	0.000109245	0.736218	0.07	0.057	1	0.000162123	0.736218	FALSE	3.79016	TRUE	Up	1.092e-04	FALSE
POU5F2	0.000109407	0.767143	0.11	0.095	1	0.00016234	0.767143	FALSE	3.78958	TRUE	Up	1.094e-04	FALSE
POLM	0.000109821	0.133994	0.169	0.202	1	0.000162929	0.133994	FALSE	3.788	TRUE	Up	1.098e-04	FALSE
HOMER1	0.000110085	0.686995	0.078	0.063	1	0.000163297	0.686995	FALSE	3.78702	TRUE	Up	1.101e-04	FALSE
RNF6	0.000110494	0.777268	0.091	0.076	1	0.00016388	0.777268	FALSE	3.78547	TRUE	Up	1.105e-04	FALSE
SEZ6	0.000110572	-0.60727	0.047	0.061	1	0.000163971	-0.60727	FALSE	3.78523	TRUE	Down	1.106e-04	FALSE
EXOC6	0.000110795	0.562184	0.099	0.084	1	0.000164277	0.562184	FALSE	3.78442	TRUE	Up	1.108e-04	FALSE
SSBP2	0.000111387	0.607623	0.188	0.175	1	0.00016513	0.607623	FALSE	3.78217	TRUE	Up	1.114e-04	FALSE
ASIC1	0.000112768	0.0271041	0.164	0.193	1	0.000167153	0.0271041	FALSE	3.77689	TRUE	Up	1.128e-04	FALSE
TLCD3B	0.000112798	0.241934	0.057	0.044	1	0.000167173	0.241934	FALSE	3.77683	TRUE	Up	1.128e-04	FALSE
LONP2	0.000112926	0.105847	0.298	0.355	1	0.000167337	0.105847	FALSE	3.77641	TRUE	Up	1.129e-04	FALSE
SRSF3	0.000113316	0.591694	0.158	0.143	1	0.00016789	0.591694	FALSE	3.77497	TRUE	Up	1.133e-04	FALSE
WDR90	0.000113412	0.746686	0.064	0.051	1	0.000168008	0.746686	FALSE	3.77467	TRUE	Up	1.134e-04	FALSE
SUPT6H	0.000113434	0.225073	0.245	0.294	1	0.000168016	0.225073	FALSE	3.77465	TRUE	Up	1.134e-04	FALSE
IBA57	0.000114357	0.138934	0.094	0.116	1	0.000169358	0.138934	FALSE	3.77119	TRUE	Up	1.144e-04	FALSE
ABCF3	0.000114633	0.176172	0.277	0.331	1	0.000169741	0.176172	FALSE	3.77021	TRUE	Up	1.146e-04	FALSE
DROSHA	0.000115109	0.619043	0.174	0.16	1	0.00017042	0.619043	FALSE	3.76848	TRUE	Up	1.151e-04	FALSE
TIMM10B	0.000115127	0.130869	0.242	0.286	1	0.000170422	0.130869	FALSE	3.76848	TRUE	Up	1.151e-04	FALSE
NUDT5	0.000116208	0.513258	0.207	0.193	1	0.000171997	0.513258	FALSE	3.76448	TRUE	Up	1.162e-04	FALSE
NOVA2	0.000116929	0.175819	0.175	0.209	1	0.000173038	0.175819	FALSE	3.76186	TRUE	Up	1.169e-04	FALSE
GASK1B	0.000119572	-0.271785	0.055	0.07	1	0.000176923	-0.271785	FALSE	3.75222	TRUE	Down	1.196e-04	FALSE
AMPD3	0.000120064	0.455648	0.333	0.34	1	0.000177625	0.455648	FALSE	3.7505	TRUE	Up	1.201e-04	FALSE
GCA	0.000120381	0.240923	0.22	0.264	1	0.000178068	0.240923	FALSE	3.74941	TRUE	Up	1.204e-04	FALSE
NIPSNAP2	0.000120647	0.64925	0.172	0.158	1	0.000178434	0.64925	FALSE	3.74852	TRUE	Up	1.206e-04	FALSE
TST	0.000121473	-0.0102447	0.042	0.056	1	0.000179629	-0.0102447	FALSE	3.74562	TRUE	Down	1.215e-04	FALSE
PFDN5	0.000122001	-0.0324576	0.093	0.114	1	0.000180383	-0.0324576	FALSE	3.7438	TRUE	Down	1.220e-04	FALSE
GCDH	0.000122264	0.16499	0.169	0.203	1	0.000180746	0.16499	FALSE	3.74293	TRUE	Up	1.223e-04	FALSE
PRPF4	0.000122319	0.0173748	0.061	0.078	1	0.000180801	0.0173748	FALSE	3.7428	TRUE	Up	1.223e-04	FALSE
CEPT1	0.000122542	0.150568	0.185	0.221	1	0.000181103	0.150568	FALSE	3.74207	TRUE	Up	1.225e-04	FALSE
LAPTM4A	0.000122933	-0.115708	0.066	0.082	1	0.000181654	-0.115708	FALSE	3.74076	TRUE	Down	1.229e-04	FALSE
CDK11B	0.00012304	0.0105928	0.049	0.064	1	0.000181786	0.0105928	FALSE	3.74044	TRUE	Up	1.230e-04	FALSE
HARBI1	0.000126105	0.838435	0.078	0.064	1	0.000186286	0.838435	FALSE	3.72982	TRUE	Up	1.261e-04	FALSE
SACS	0.000127738	0.557175	0.257	0.252	1	0.000188671	0.557175	FALSE	3.7243	TRUE	Up	1.277e-04	FALSE
CLEC16A	0.000127856	0.561614	0.243	0.235	1	0.000188817	0.561614	FALSE	3.72396	TRUE	Up	1.279e-04	FALSE
NOLC1	0.000128219	0.0640586	0.049	0.064	1	0.000189326	0.0640586	FALSE	3.72279	TRUE	Up	1.282e-04	FALSE
GTF2F2	0.000128481	0.453455	0.088	0.073	1	0.000189684	0.453455	FALSE	3.72197	TRUE	Up	1.285e-04	FALSE
DNTTIP1	0.000129193	0.0210757	0.078	0.097	1	0.000190707	0.0210757	FALSE	3.71963	TRUE	Up	1.292e-04	FALSE
CINP	0.000129656	0.20356	0.111	0.135	1	0.000191362	0.20356	FALSE	3.71814	TRUE	Up	1.297e-04	FALSE
PLD1	0.000129884	0.219808	0.303	0.369	1	0.000191671	0.219808	FALSE	3.71744	TRUE	Up	1.299e-04	FALSE
GPRASP1	0.000130116	0.488612	0.251	0.245	1	0.000191985	0.488612	FALSE	3.71673	TRUE	Up	1.301e-04	TRUE	X
ZNF131	0.000130877	0.581067	0.083	0.068	1	0.000193078	0.581067	FALSE	3.71427	TRUE	Up	1.309e-04	FALSE
ATP6V1G2	0.000130903	-0.397156	0.052	0.067	1	0.000193089	-0.397156	FALSE	3.71424	TRUE	Down	1.309e-04	FALSE
SOBP	0.000131232	0.578061	0.245	0.237	1	0.000193545	0.578061	FALSE	3.71322	TRUE	Up	1.312e-04	FALSE
ZC2HC1A	0.000131432	0.625364	0.166	0.152	1	0.000193811	0.625364	FALSE	3.71262	TRUE	Up	1.314e-04	FALSE
TPCN1	0.000132405	0.179828	0.263	0.315	1	0.000195218	0.179828	FALSE	3.70948	TRUE	Up	1.324e-04	FALSE
CREB3L2	0.000133417	-0.0447464	0.117	0.141	1	0.00019668	-0.0447464	FALSE	3.70624	TRUE	Down	1.334e-04	FALSE
LIX1L	0.000133795	0.194447	0.104	0.128	1	0.00019721	0.194447	FALSE	3.70507	TRUE	Up	1.338e-04	FALSE
FAM241A	0.000133892	0.213763	0.066	0.085	1	0.000197306	0.213763	FALSE	3.70486	TRUE	Up	1.339e-04	FALSE
TBL1X	0.0001339	0.318317	0.079	0.1	1	0.000197306	0.318317	FALSE	3.70486	TRUE	Up	1.339e-04	TRUE	X
SETD3	0.000134914	0.0843979	0.197	0.232	1	0.00019877	0.0843979	FALSE	3.70165	TRUE	Up	1.349e-04	FALSE
RIT1	0.000136444	0.766846	0.081	0.067	1	0.000200981	0.766846	FALSE	3.69684	TRUE	Up	1.364e-04	FALSE
HS2ST1	0.000136455	0.653418	0.064	0.05	1	0.000200981	0.653418	FALSE	3.69684	TRUE	Up	1.365e-04	FALSE
RAB15	0.000136697	0.4859	0.068	0.054	1	0.000201307	0.4859	FALSE	3.69614	TRUE	Up	1.367e-04	FALSE
DPY19L3	0.000136716	0.594826	0.12	0.104	1	0.000201307	0.594826	FALSE	3.69614	TRUE	Up	1.367e-04	FALSE
STAT5B	0.000137245	0.137838	0.122	0.148	1	0.000202055	0.137838	FALSE	3.69453	TRUE	Up	1.372e-04	FALSE
BCCIP	0.000137388	0.604849	0.157	0.142	1	0.000202237	0.604849	FALSE	3.69414	TRUE	Up	1.374e-04	FALSE
EEF1AKNMT	0.000137716	0.146397	0.126	0.152	1	0.00020269	0.146397	FALSE	3.69317	TRUE	Up	1.377e-04	FALSE
WDR48	0.000137832	0.0737732	0.087	0.106	1	0.000202831	0.0737732	FALSE	3.69287	TRUE	Up	1.378e-04	FALSE
VPS9D1	0.000138307	0.203574	0.186	0.222	1	0.000203499	0.203574	FALSE	3.69144	TRUE	Up	1.383e-04	FALSE
DCBLD1	0.000139443	0.240726	0.041	0.055	1	0.00020514	0.240726	FALSE	3.68795	TRUE	Up	1.394e-04	FALSE
MADCAM1	0.000140102	0.94253	0.054	0.042	1	0.00020608	0.94253	FALSE	3.68596	TRUE	Up	1.401e-04	FALSE
PRTFDC1	0.000141432	0.566628	0.24	0.232	1	0.000208005	0.566628	FALSE	3.68193	TRUE	Up	1.414e-04	FALSE
DDX50	0.00014274	0.545734	0.117	0.101	1	0.000209898	0.545734	FALSE	3.67799	TRUE	Up	1.427e-04	FALSE
UEVLD	0.000144215	0.211217	0.14	0.169	1	0.000212026	0.211217	FALSE	3.67361	TRUE	Up	1.442e-04	FALSE
ZNF772	0.000144239	0.649988	0.07	0.056	1	0.000212026	0.649988	FALSE	3.67361	TRUE	Up	1.442e-04	FALSE
POLR2C	0.000144251	0.137653	0.131	0.157	1	0.000212026	0.137653	FALSE	3.67361	TRUE	Up	1.443e-04	FALSE
QTRT2	0.000144656	0.0435291	0.065	0.083	1	0.000212591	0.0435291	FALSE	3.67246	TRUE	Up	1.447e-04	FALSE
MPG	0.000145172	-0.00199001	0.076	0.094	1	0.000213317	-0.00199001	FALSE	3.67097	TRUE	Down	1.452e-04	FALSE
TARBP1	0.000147715	0.472311	0.239	0.23	1	0.000217023	0.472311	FALSE	3.66349	TRUE	Up	1.477e-04	FALSE
EP400	0.000148092	0.0634842	0.055	0.071	1	0.000217544	0.0634842	FALSE	3.66245	TRUE	Up	1.481e-04	FALSE
AMZ2	0.000148996	0.805483	0.074	0.06	1	0.00021884	0.805483	FALSE	3.65987	TRUE	Up	1.490e-04	FALSE
ZNF483	0.000149877	0.523645	0.294	0.299	1	0.000220102	0.523645	FALSE	3.65738	TRUE	Up	1.499e-04	FALSE
ZNF345	0.000150168	0.628757	0.157	0.143	1	0.000220497	0.628757	FALSE	3.6566	TRUE	Up	1.502e-04	FALSE
UNC119B	0.000151144	0.589585	0.065	0.052	1	0.000221897	0.589585	FALSE	3.65385	TRUE	Up	1.511e-04	FALSE
RASAL2	0.000151619	-0.00707606	0.106	0.127	1	0.000222562	-0.00707606	FALSE	3.65255	TRUE	Down	1.516e-04	FALSE
UGP2	0.000152155	0.666816	0.113	0.098	1	0.000223315	0.666816	FALSE	3.65108	TRUE	Up	1.522e-04	FALSE
SLC26A6	0.000153281	-0.0349556	0.077	0.095	1	0.000224935	-0.0349556	FALSE	3.64794	TRUE	Down	1.533e-04	FALSE
NMD3	0.000153839	0.591939	0.151	0.135	1	0.000225722	0.591939	FALSE	3.64643	TRUE	Up	1.538e-04	FALSE
MIB1	0.000156056	0.624032	0.161	0.146	1	0.00022894	0.624032	FALSE	3.64028	TRUE	Up	1.561e-04	FALSE
HVCN1	0.000157673	0.493753	0.054	0.042	1	0.000231278	0.493753	FALSE	3.63587	TRUE	Up	1.577e-04	FALSE
SPATA33	0.00015883	0.677305	0.119	0.103	1	0.000232942	0.677305	FALSE	3.63275	TRUE	Up	1.588e-04	FALSE
VSNL1	0.000159296	-0.676557	0.058	0.073	1	0.00023359	-0.676557	FALSE	3.63155	TRUE	Down	1.593e-04	FALSE
ATP5MG	0.000161743	-0.0192277	0.099	0.119	1	0.000237145	-0.0192277	FALSE	3.62499	TRUE	Down	1.617e-04	FALSE
LIAS	0.00016286	0.583629	0.116	0.101	1	0.000238747	0.583629	FALSE	3.62206	TRUE	Up	1.629e-04	FALSE
ZFP64	0.00016305	0.0605885	0.08	0.099	1	0.000238991	0.0605885	FALSE	3.62162	TRUE	Up	1.631e-04	FALSE
TMEM151B	0.000163205	0.0204513	0.054	0.041	1	0.000239182	0.0204513	FALSE	3.62127	TRUE	Up	1.632e-04	FALSE
CDC37L1	0.000163355	0.567926	0.094	0.079	1	0.000239367	0.567926	FALSE	3.62094	TRUE	Up	1.634e-04	FALSE
BCL2L2	0.000164009	0.142148	0.236	0.28	1	0.000240289	0.142148	FALSE	3.61927	TRUE	Up	1.640e-04	FALSE
GNG3	0.000164168	-0.76083	0.058	0.072	1	0.000240466	-0.76083	FALSE	3.61895	TRUE	Down	1.642e-04	FALSE
TAF13	0.000164177	0.214058	0.106	0.129	1	0.000240466	0.214058	FALSE	3.61895	TRUE	Up	1.642e-04	FALSE
RBCK1	0.000164628	0.548894	0.245	0.236	1	0.000241091	0.548894	FALSE	3.61782	TRUE	Up	1.646e-04	FALSE
PPP3CB	0.000164891	0.605594	0.225	0.218	1	0.00024144	0.605594	FALSE	3.61719	TRUE	Up	1.649e-04	FALSE
SH3RF1	0.000169321	0.216927	0.176	0.212	1	0.000247891	0.216927	FALSE	3.60574	TRUE	Up	1.693e-04	FALSE
TSEN15	0.000170486	0.149165	0.073	0.092	1	0.00024956	0.149165	FALSE	3.60282	TRUE	Up	1.705e-04	FALSE
PDPK1	0.000172025	0.140672	0.125	0.151	1	0.000251775	0.140672	FALSE	3.59899	TRUE	Up	1.720e-04	FALSE
FAM122C	0.000172727	0.78813	0.076	0.063	1	0.000252767	0.78813	FALSE	3.59728	TRUE	Up	1.727e-04	FALSE
SMC6	0.000173154	0.591383	0.145	0.129	1	0.000253354	0.591383	FALSE	3.59627	TRUE	Up	1.732e-04	FALSE
CNOT1	0.000173635	0.673613	0.059	0.046	1	0.000254021	0.673613	FALSE	3.59513	TRUE	Up	1.736e-04	FALSE
LOXL2	0.000176636	0.988738	0.074	0.061	1	0.000258373	0.988738	FALSE	3.58775	TRUE	Up	1.766e-04	FALSE
DNAJC18	0.000176764	0.203811	0.147	0.176	1	0.000258522	0.203811	FALSE	3.5875	TRUE	Up	1.768e-04	FALSE
TRMT11	0.00017705	0.701336	0.13	0.115	1	0.000258903	0.701336	FALSE	3.58686	TRUE	Up	1.771e-04	FALSE
CPLX3	0.000177152	0.788076	0.061	0.048	1	0.000259014	0.788076	FALSE	3.58668	TRUE	Up	1.772e-04	FALSE
C18orf21	0.000178354	0.632405	0.054	0.042	1	0.000260734	0.632405	FALSE	3.5838	TRUE	Up	1.784e-04	FALSE
GSTM3	0.000178754	0.613687	0.073	0.059	1	0.00026128	0.613687	FALSE	3.58289	TRUE	Up	1.788e-04	FALSE
GNL2	0.000178785	0.179383	0.125	0.15	1	0.000261287	0.179383	FALSE	3.58288	TRUE	Up	1.788e-04	FALSE
TUSC3	0.000178974	0.45881	0.068	0.055	1	0.000261525	0.45881	FALSE	3.58249	TRUE	Up	1.790e-04	FALSE
DDX27	0.000179154	0.199866	0.22	0.261	1	0.00026175	0.199866	FALSE	3.58211	TRUE	Up	1.792e-04	FALSE
FASTK	0.000179815	0.145975	0.186	0.22	1	0.000262678	0.145975	FALSE	3.58058	TRUE	Up	1.798e-04	FALSE
PSIP1	0.000179861	0.194079	0.195	0.233	1	0.000262706	0.194079	FALSE	3.58053	TRUE	Up	1.799e-04	FALSE
RCBTB2	0.0001812	0.0151756	0.102	0.123	1	0.000264623	0.0151756	FALSE	3.57737	TRUE	Up	1.812e-04	FALSE
HIC2	0.000181466	-0.0900107	0.062	0.078	1	0.000264973	-0.0900107	FALSE	3.5768	TRUE	Down	1.815e-04	FALSE
MAP4K4	0.000181953	0.0621359	0.535	0.634	1	0.000265646	0.0621359	FALSE	3.5757	TRUE	Up	1.820e-04	FALSE
HDDC2	0.000182199	0.0321227	0.112	0.135	1	0.000265965	0.0321227	FALSE	3.57517	TRUE	Up	1.822e-04	FALSE
PIK3CA	0.000182792	0.648003	0.081	0.067	1	0.000266792	0.648003	FALSE	3.57383	TRUE	Up	1.828e-04	FALSE
SYCE1	0.00018348	0.534952	0.066	0.052	1	0.000267757	0.534952	FALSE	3.57226	TRUE	Up	1.835e-04	FALSE
ZNF662	0.000184018	-0.0226855	0.058	0.073	1	0.000268503	-0.0226855	FALSE	3.57105	TRUE	Down	1.840e-04	FALSE
NF2	0.000185224	0.0615851	0.113	0.136	1	0.000270223	0.0615851	FALSE	3.56828	TRUE	Up	1.852e-04	FALSE
INPP5F	0.000186429	0.213596	0.235	0.283	1	0.000271941	0.213596	FALSE	3.56553	TRUE	Up	1.864e-04	FALSE
AKNA	0.000187501	0.373924	0.185	0.167	1	0.000273466	0.373924	FALSE	3.5631	TRUE	Up	1.875e-04	FALSE
LSM8	0.000189259	0.622894	0.155	0.14	1	0.000275989	0.622894	FALSE	3.55911	TRUE	Up	1.893e-04	FALSE
RBX1	0.000190055	0.183191	0.131	0.157	1	0.000277109	0.183191	FALSE	3.55735	TRUE	Up	1.901e-04	FALSE
SCRN3	0.000190468	0.763136	0.121	0.106	1	0.00027767	0.763136	FALSE	3.55647	TRUE	Up	1.905e-04	FALSE
TXLNA	0.000190875	0.181895	0.301	0.36	1	0.000278224	0.181895	FALSE	3.55561	TRUE	Up	1.909e-04	FALSE
SARS2	0.00019139	0.12763	0.102	0.123	1	0.000278934	0.12763	FALSE	3.5545	TRUE	Up	1.914e-04	FALSE
ZNF343	0.000191504	0.573493	0.121	0.105	1	0.000279059	0.573493	FALSE	3.5543	TRUE	Up	1.915e-04	FALSE
BDH2	0.000191607	0.723114	0.122	0.108	1	0.000279169	0.723114	FALSE	3.55413	TRUE	Up	1.916e-04	FALSE
INTS13	0.000192095	0.124866	0.126	0.152	1	0.000279838	0.124866	FALSE	3.55309	TRUE	Up	1.921e-04	FALSE
QRSL1	0.000192146	0.736338	0.078	0.064	1	0.000279873	0.736338	FALSE	3.55304	TRUE	Up	1.921e-04	FALSE
ZNF680	0.000193682	0.597118	0.256	0.251	1	0.000282068	0.597118	FALSE	3.54965	TRUE	Up	1.937e-04	FALSE
ZZEF1	0.000194039	0.143697	0.217	0.258	1	0.000282547	0.143697	FALSE	3.54891	TRUE	Up	1.940e-04	FALSE
TRIM39	0.000194658	0.122897	0.063	0.08	1	0.000283407	0.122897	FALSE	3.54759	TRUE	Up	1.947e-04	FALSE
EDA	0.000196597	0.0369826	0.052	0.067	1	0.000286189	0.0369826	FALSE	3.54335	TRUE	Up	1.966e-04	TRUE	X
ACTR5	0.000200464	0.216939	0.112	0.136	1	0.000291774	0.216939	FALSE	3.53495	TRUE	Up	2.005e-04	FALSE
PCCA	0.000201357	0.537896	0.155	0.14	1	0.000293033	0.537896	FALSE	3.53308	TRUE	Up	2.014e-04	FALSE
TMPO	0.000201709	-0.0258171	0.072	0.09	1	0.000293502	-0.0258171	FALSE	3.53239	TRUE	Down	2.017e-04	FALSE
HTT	0.000202704	0.101017	0.228	0.268	1	0.000294906	0.101017	FALSE	3.53032	TRUE	Up	2.027e-04	FALSE
SRF	0.000203208	0.147556	0.103	0.125	1	0.000295597	0.147556	FALSE	3.5293	TRUE	Up	2.032e-04	FALSE
TXLNG	0.000203591	0.672369	0.159	0.146	1	0.000296111	0.672369	FALSE	3.52855	TRUE	Up	2.036e-04	TRUE	X
ENSA	0.000204437	0.183587	0.178	0.212	1	0.000297298	0.183587	FALSE	3.52681	TRUE	Up	2.044e-04	FALSE
C4orf33	0.000204595	0.852067	0.053	0.042	1	0.000297484	0.852067	FALSE	3.52654	TRUE	Up	2.046e-04	FALSE
TMEM177	0.000205257	0.742913	0.09	0.076	1	0.000298404	0.742913	FALSE	3.5252	TRUE	Up	2.053e-04	FALSE
BEND6	0.000205347	0.585698	0.063	0.05	1	0.000298491	0.585698	FALSE	3.52507	TRUE	Up	2.053e-04	FALSE
GSK3B	0.000208389	0.508444	0.18	0.165	1	0.000302869	0.508444	FALSE	3.51874	TRUE	Up	2.084e-04	FALSE
KLRG1	0.000213812	0.977502	0.056	0.044	1	0.000310705	0.977502	FALSE	3.50765	TRUE	Up	2.138e-04	FALSE
SACM1L	0.00021407	0.18379	0.153	0.184	1	0.000311034	0.18379	FALSE	3.50719	TRUE	Up	2.141e-04	FALSE
CDK6	0.000214839	0.165699	0.082	0.101	1	0.000312107	0.165699	FALSE	3.5057	TRUE	Up	2.148e-04	FALSE
ZEB2	0.000215042	0.051989	0.679	0.789	1	0.000312357	0.051989	FALSE	3.50535	TRUE	Up	2.150e-04	FALSE
STK19	0.000216163	0.00241477	0.078	0.096	1	0.000313939	0.00241477	FALSE	3.50316	TRUE	Up	2.162e-04	FALSE
NOC4L	0.000217772	0.0620295	0.104	0.125	1	0.00031623	0.0620295	FALSE	3.5	TRUE	Up	2.178e-04	FALSE
GRK3	0.000218377	0.654084	0.12	0.105	1	0.000317063	0.654084	FALSE	3.49885	TRUE	Up	2.184e-04	FALSE
TTLL1	0.000219912	0.0998191	0.059	0.074	1	0.000319245	0.0998191	FALSE	3.49588	TRUE	Up	2.199e-04	FALSE
DCTN3	0.000220903	0.146458	0.193	0.229	1	0.000320637	0.146458	FALSE	3.49399	TRUE	Up	2.209e-04	FALSE
FRRS1L	0.000221972	0.502783	0.091	0.076	1	0.000322142	0.502783	FALSE	3.49195	TRUE	Up	2.220e-04	FALSE
SCPEP1	0.000222065	0.0475824	0.211	0.247	1	0.000322229	0.0475824	FALSE	3.49184	TRUE	Up	2.221e-04	FALSE
FAM174C	0.000222197	0.24746	0.139	0.168	1	0.00032233	0.24746	FALSE	3.4917	TRUE	Up	2.222e-04	FALSE
ITCH	0.000222199	0.441491	0.376	0.393	1	0.00032233	0.441491	FALSE	3.4917	TRUE	Up	2.222e-04	FALSE
KCND3	0.0002225	0.56906	0.068	0.055	1	0.00032272	0.56906	FALSE	3.49117	TRUE	Up	2.225e-04	FALSE
CCNG1	0.000222884	0.135664	0.059	0.075	1	0.000323231	0.135664	FALSE	3.49049	TRUE	Up	2.229e-04	FALSE
AGAP1	0.000224694	0.0385787	0.57	0.655	1	0.000325808	0.0385787	FALSE	3.48704	TRUE	Up	2.247e-04	FALSE
RBM19	0.000224811	0.152036	0.381	0.457	1	0.000325931	0.152036	FALSE	3.48687	TRUE	Up	2.248e-04	FALSE
C17orf113	0.000231178	0.108859	0.051	0.066	1	0.000335113	0.108859	FALSE	3.47481	TRUE	Up	2.312e-04	FALSE
ZBTB38	0.000231289	0.246811	0.164	0.196	1	0.000335224	0.246811	FALSE	3.47466	TRUE	Up	2.313e-04	FALSE
NSUN3	0.000231613	0.62009	0.08	0.066	1	0.000335646	0.62009	FALSE	3.47412	TRUE	Up	2.316e-04	FALSE
SLC22A17	0.000233631	0.033603	0.532	0.63	1	0.000338521	0.033603	FALSE	3.47041	TRUE	Up	2.336e-04	FALSE
TAOK1	0.000237286	0.37075	0.444	0.477	1	0.000343767	0.37075	FALSE	3.46374	TRUE	Up	2.373e-04	FALSE
IL18BP	0.000239448	-0.0465967	0.105	0.126	1	0.000346849	-0.0465967	FALSE	3.45986	TRUE	Down	2.394e-04	FALSE
CCHCR1	0.000240454	0.652024	0.065	0.052	1	0.000348256	0.652024	FALSE	3.4581	TRUE	Up	2.405e-04	FALSE
DIPK2A	0.000243072	0.618882	0.223	0.215	1	0.000351996	0.618882	FALSE	3.45346	TRUE	Up	2.431e-04	FALSE
PHF11	0.000245689	0.530284	0.183	0.169	1	0.000355699	0.530284	FALSE	3.44892	TRUE	Up	2.457e-04	FALSE
TNRC6C	0.0002457	0.415131	0.362	0.374	1	0.000355699	0.415131	FALSE	3.44892	TRUE	Up	2.457e-04	FALSE
SLC35B3	0.000245844	0.761412	0.128	0.114	1	0.000355857	0.761412	FALSE	3.44873	TRUE	Up	2.458e-04	FALSE
PPME1	0.000246438	0.109151	0.121	0.144	1	0.000356664	0.109151	FALSE	3.44774	TRUE	Up	2.464e-04	FALSE
GPD2	0.000246806	0.550261	0.093	0.078	1	0.000357145	0.550261	FALSE	3.44716	TRUE	Up	2.468e-04	FALSE
CD276	0.000248475	-0.147777	0.08	0.098	1	0.000359508	-0.147777	FALSE	3.44429	TRUE	Down	2.485e-04	FALSE
CARMIL3	0.000248593	0.282743	0.055	0.042	1	0.000359626	0.282743	FALSE	3.44415	TRUE	Up	2.486e-04	FALSE
LPIN1	0.000250604	0.244552	0.231	0.275	1	0.000362484	0.244552	FALSE	3.44071	TRUE	Up	2.506e-04	FALSE
SLC35D1	0.000252557	0.623433	0.111	0.096	1	0.000365255	0.623433	FALSE	3.4374	TRUE	Up	2.526e-04	FALSE
SDF2L1	0.000255853	-0.07188	0.038	0.05	1	0.000369969	-0.07188	FALSE	3.43184	TRUE	Down	2.559e-04	FALSE
NABP2	0.000256736	0.200375	0.137	0.164	1	0.000371192	0.200375	FALSE	3.4304	TRUE	Up	2.567e-04	FALSE
CKAP4	0.000258849	0.0138082	0.073	0.09	1	0.000374193	0.0138082	FALSE	3.4269	TRUE	Up	2.588e-04	FALSE
JAM2	0.000259147	0.667168	0.052	0.041	1	0.00037457	0.667168	FALSE	3.42647	TRUE	Up	2.591e-04	FALSE
PRELID2	0.000260118	0.171531	0.057	0.073	1	0.000375918	0.171531	FALSE	3.42491	TRUE	Up	2.601e-04	FALSE
CENPX	0.000264254	0.00125224	0.066	0.083	1	0.000381841	0.00125224	FALSE	3.41812	TRUE	Up	2.643e-04	FALSE
PLCL2	0.000265543	-0.452489	0.043	0.056	1	0.000383647	-0.452489	FALSE	3.41607	TRUE	Down	2.655e-04	FALSE
TERF2	0.000268048	0.148765	0.202	0.238	1	0.000387194	0.148765	FALSE	3.41207	TRUE	Up	2.680e-04	FALSE
EYA4	0.000268075	0.175743	0.049	0.064	1	0.000387194	0.175743	FALSE	3.41207	TRUE	Up	2.681e-04	FALSE
PRKAR2A	0.000269933	0.179611	0.129	0.155	1	0.00038982	0.179611	FALSE	3.40914	TRUE	Up	2.699e-04	FALSE
MED4	0.000271111	0.158819	0.151	0.179	1	0.000391466	0.158819	FALSE	3.40731	TRUE	Up	2.711e-04	FALSE
CEP57	0.000272996	0.571912	0.108	0.093	1	0.00039413	0.571912	FALSE	3.40436	TRUE	Up	2.730e-04	FALSE
TGFB3	0.000275148	0.186293	0.073	0.091	1	0.000397181	0.186293	FALSE	3.40101	TRUE	Up	2.751e-04	FALSE
POLR2B	0.000275238	0.0696774	0.136	0.161	1	0.000397253	0.0696774	FALSE	3.40093	TRUE	Up	2.752e-04	FALSE
PEX6	0.000275369	0.113339	0.172	0.202	1	0.000397384	0.113339	FALSE	3.40079	TRUE	Up	2.754e-04	FALSE
TOMM22	0.000276264	-0.13334	0.061	0.076	1	0.000398618	-0.13334	FALSE	3.39944	TRUE	Down	2.763e-04	FALSE
ZNF407	0.000279211	0.550086	0.181	0.168	1	0.000402812	0.550086	FALSE	3.3949	TRUE	Up	2.792e-04	FALSE
ZNF398	0.000279269	0.609311	0.165	0.151	1	0.000402837	0.609311	FALSE	3.39487	TRUE	Up	2.793e-04	FALSE
BMPR2	0.000282206	0.577505	0.12	0.105	1	0.000407015	0.577505	FALSE	3.39039	TRUE	Up	2.822e-04	FALSE
GATAD1	0.000282688	0.345884	0.453	0.49	1	0.000407652	0.345884	FALSE	3.38971	TRUE	Up	2.827e-04	FALSE
ITGA6	0.000283322	1.34008	0.074	0.062	1	0.000408507	1.34008	FALSE	3.3888	TRUE	Up	2.833e-04	FALSE
IGSF11	0.000283792	0.246037	0.271	0.33	1	0.000409126	0.246037	FALSE	3.38814	TRUE	Up	2.838e-04	FALSE
PMF1	0.000284241	0.239687	0.205	0.246	1	0.000409713	0.239687	FALSE	3.38752	TRUE	Up	2.842e-04	FALSE
IFNAR1	0.000285995	0.598466	0.144	0.129	1	0.000412183	0.598466	FALSE	3.38491	TRUE	Up	2.860e-04	FALSE
SLC4A10	0.000286075	0.0512057	0.051	0.039	1	0.000412239	0.0512057	FALSE	3.38485	TRUE	Up	2.861e-04	FALSE
RAD17	0.000286257	0.815148	0.083	0.069	1	0.000412442	0.815148	FALSE	3.38464	TRUE	Up	2.863e-04	FALSE
TAF2	0.000288579	0.591813	0.15	0.136	1	0.000415727	0.591813	FALSE	3.38119	TRUE	Up	2.886e-04	FALSE
LRP6	0.000293064	0.567398	0.178	0.164	1	0.000422127	0.567398	FALSE	3.37456	TRUE	Up	2.931e-04	FALSE
HLCS	0.00029433	0.10318	0.114	0.137	1	0.000423889	0.10318	FALSE	3.37275	TRUE	Up	2.943e-04	FALSE
L3MBTL1	0.0002945	0.128766	0.252	0.297	1	0.000424073	0.128766	FALSE	3.37256	TRUE	Up	2.945e-04	FALSE
ACVR2B	0.000297093	0.134418	0.123	0.148	1	0.000427746	0.134418	FALSE	3.36881	TRUE	Up	2.971e-04	FALSE
ITGA2	0.000298202	0.308932	0.245	0.301	1	0.00042928	0.308932	FALSE	3.36726	TRUE	Up	2.982e-04	FALSE
OXNAD1	0.000298989	0.618533	0.105	0.09	1	0.000430351	0.618533	FALSE	3.36618	TRUE	Up	2.990e-04	FALSE
THUMPD3	0.000300668	0.172126	0.092	0.112	1	0.000432705	0.172126	FALSE	3.36381	TRUE	Up	3.007e-04	FALSE
SMG1	0.000302374	0.524172	0.14	0.125	1	0.000435098	0.524172	FALSE	3.36141	TRUE	Up	3.024e-04	FALSE
USP15	0.000302452	0.303161	0.179	0.162	1	0.000435147	0.303161	FALSE	3.36136	TRUE	Up	3.025e-04	FALSE
EID2B	0.000303521	0.527957	0.055	0.043	1	0.000436586	0.527957	FALSE	3.35993	TRUE	Up	3.035e-04	FALSE
HSPA4L	0.000303539	0.472821	0.087	0.073	1	0.000436586	0.472821	FALSE	3.35993	TRUE	Up	3.035e-04	FALSE
POMGNT2	0.000304534	0.171967	0.073	0.091	1	0.000437953	0.171967	FALSE	3.35857	TRUE	Up	3.045e-04	FALSE
PCGF2	0.000306877	-0.0178851	0.066	0.082	1	0.000441261	-0.0178851	FALSE	3.3553	TRUE	Down	3.069e-04	FALSE
MSH6	0.000306934	0.577716	0.207	0.197	1	0.000441278	0.577716	FALSE	3.35529	TRUE	Up	3.069e-04	FALSE
YEATS2	0.000307097	0.164966	0.212	0.251	1	0.000441449	0.164966	FALSE	3.35512	TRUE	Up	3.071e-04	FALSE
ZNF823	0.000308167	0.707148	0.056	0.045	1	0.000442924	0.707148	FALSE	3.35367	TRUE	Up	3.082e-04	FALSE
FAM122B	0.000308936	0.437623	0.152	0.136	1	0.000443964	0.437623	FALSE	3.35265	TRUE	Up	3.089e-04	FALSE
DNAJC7	0.000309216	0.119608	0.237	0.28	1	0.000444304	0.119608	FALSE	3.35232	TRUE	Up	3.092e-04	FALSE
GK5	0.000310139	0.236289	0.233	0.276	1	0.000445566	0.236289	FALSE	3.35109	TRUE	Up	3.101e-04	FALSE
FBXO22	0.000312138	0.521215	0.11	0.095	1	0.000448373	0.521215	FALSE	3.34836	TRUE	Up	3.121e-04	FALSE
PAFAH1B3	0.000312492	-0.0609879	0.061	0.077	1	0.000448818	-0.0609879	FALSE	3.34793	TRUE	Down	3.125e-04	FALSE
ACBD4	0.000314648	0.49747	0.079	0.065	1	0.000451848	0.49747	FALSE	3.34501	TRUE	Up	3.146e-04	FALSE
TMEM150A	0.000317656	-0.0617211	0.061	0.076	1	0.000456102	-0.0617211	FALSE	3.34094	TRUE	Down	3.177e-04	FALSE
ZNF30	0.000318173	0.807489	0.067	0.055	1	0.00045678	0.807489	FALSE	3.34029	TRUE	Up	3.182e-04	FALSE
ABCB7	0.00031981	0.550654	0.118	0.103	1	0.000459063	0.550654	FALSE	3.33813	TRUE	Up	3.198e-04	TRUE	X
CEBPZ	0.000320146	0.663885	0.102	0.088	1	0.00045948	0.663885	FALSE	3.33773	TRUE	Up	3.201e-04	FALSE
FAM20B	0.000320429	0.100198	0.088	0.106	1	0.00045982	0.100198	FALSE	3.33741	TRUE	Up	3.204e-04	FALSE
GPD1L	0.000322399	0.220968	0.094	0.114	1	0.00046258	0.220968	FALSE	3.33481	TRUE	Up	3.224e-04	FALSE
FADS2	0.000322665	0.109016	0.205	0.24	1	0.000462896	0.109016	FALSE	3.33452	TRUE	Up	3.227e-04	FALSE
SEZ6L	0.000322897	0.279865	0.086	0.07	1	0.000463162	0.279865	FALSE	3.33427	TRUE	Up	3.229e-04	FALSE
SCG3	0.000328847	0.472174	0.095	0.08	1	0.000471629	0.472174	FALSE	3.3264	TRUE	Up	3.288e-04	FALSE
ELL2	0.000329284	0.62832	0.263	0.265	1	0.000472188	0.62832	FALSE	3.32588	TRUE	Up	3.293e-04	FALSE
COP1	0.000329816	0.474306	0.13	0.114	1	0.000472883	0.474306	FALSE	3.32525	TRUE	Up	3.298e-04	FALSE
SLC35B4	0.000333722	0.590023	0.12	0.105	1	0.000478415	0.590023	FALSE	3.3202	TRUE	Up	3.337e-04	FALSE
TRMT12	0.000334753	0.75734	0.052	0.041	1	0.000479824	0.75734	FALSE	3.31892	TRUE	Up	3.348e-04	FALSE
WDR12	0.000336134	0.574953	0.05	0.038	1	0.000481734	0.574953	FALSE	3.31719	TRUE	Up	3.361e-04	FALSE
NME3	0.000338445	0.11991	0.39	0.462	1	0.000484977	0.11991	FALSE	3.31428	TRUE	Up	3.384e-04	FALSE
MAP3K13	0.000339027	0.230504	0.157	0.187	1	0.000485742	0.230504	FALSE	3.31359	TRUE	Up	3.390e-04	FALSE
PPP2R5E	0.000339593	0.543465	0.12	0.105	1	0.000486482	0.543465	FALSE	3.31293	TRUE	Up	3.396e-04	FALSE
NDUFA7	0.000340097	0.0769893	0.1	0.121	1	0.000487134	0.0769893	FALSE	3.31235	TRUE	Up	3.401e-04	FALSE
NAGLU	0.000340434	0.194742	0.146	0.176	1	0.000487547	0.194742	FALSE	3.31198	TRUE	Up	3.404e-04	FALSE
EIF2S1	0.000341517	0.646359	0.115	0.101	1	0.000489028	0.646359	FALSE	3.31067	TRUE	Up	3.415e-04	FALSE
RAB11FIP3	0.000342087	0.163684	0.293	0.347	1	0.000489774	0.163684	FALSE	3.31	TRUE	Up	3.421e-04	FALSE
TEAD1	0.00034924	0.61093	0.113	0.099	1	0.000499906	0.61093	FALSE	3.30111	TRUE	Up	3.492e-04	FALSE
ARHGAP44	0.000349264	0.454372	0.058	0.046	1	0.000499906	0.454372	FALSE	3.30111	TRUE	Up	3.493e-04	FALSE
PRPS1	0.000349987	-0.293801	0.047	0.06	1	0.00050087	-0.293801	FALSE	3.30028	TRUE	Down	3.500e-04	TRUE	X
SEPHS2	0.000350966	-0.122123	0.046	0.059	1	0.000502198	-0.122123	FALSE	3.29913	TRUE	Down	3.510e-04	FALSE
NAB1	0.000357507	0.25514	0.117	0.142	1	0.000511484	0.25514	FALSE	3.29117	TRUE	Up	3.575e-04	FALSE
DECR1	0.00035783	0.610219	0.148	0.134	1	0.000511874	0.610219	FALSE	3.29084	TRUE	Up	3.578e-04	FALSE
COLGALT2	0.000359547	0.207972	0.355	0.427	1	0.000514256	0.207972	FALSE	3.28882	TRUE	Up	3.595e-04	FALSE
ZNF821	0.000360813	0.0320271	0.075	0.092	1	0.000515993	0.0320271	FALSE	3.28736	TRUE	Up	3.608e-04	FALSE
ING1	0.000361016	-0.0252776	0.039	0.051	1	0.00051621	-0.0252776	FALSE	3.28717	TRUE	Down	3.610e-04	FALSE
STK32C	0.000363217	0.669726	0.104	0.089	1	0.000519283	0.669726	FALSE	3.2846	TRUE	Up	3.632e-04	FALSE
SAP25	0.000368529	-0.0489521	0.097	0.116	1	0.000526802	-0.0489521	FALSE	3.27835	TRUE	Down	3.685e-04	FALSE
VTI1A	0.000370114	0.493301	0.302	0.304	1	0.000528991	0.493301	FALSE	3.27655	TRUE	Up	3.701e-04	FALSE
CSE1L	0.000370538	0.0741074	0.06	0.075	1	0.000529521	0.0741074	FALSE	3.27612	TRUE	Up	3.705e-04	FALSE
FBXL18	0.000371526	0.1787	0.145	0.172	1	0.000530858	0.1787	FALSE	3.27502	TRUE	Up	3.715e-04	FALSE
LTV1	0.000372713	0.701476	0.084	0.071	1	0.000532478	0.701476	FALSE	3.2737	TRUE	Up	3.727e-04	FALSE
LGALS8	0.000376893	0.0257423	0.14	0.165	1	0.000538372	0.0257423	FALSE	3.26892	TRUE	Up	3.769e-04	FALSE
SEC24A	0.000378303	0.580505	0.118	0.103	1	0.000540309	0.580505	FALSE	3.26736	TRUE	Up	3.783e-04	FALSE
SEH1L	0.00038376	0.0806511	0.103	0.124	1	0.000548025	0.0806511	FALSE	3.2612	TRUE	Up	3.838e-04	FALSE
OXSR1	0.000386233	0.616246	0.143	0.129	1	0.000551478	0.616246	FALSE	3.25847	TRUE	Up	3.862e-04	FALSE
POLR1A	0.000386594	0.255524	0.175	0.208	1	0.000551914	0.255524	FALSE	3.25813	TRUE	Up	3.866e-04	FALSE
POU2F2	0.000387146	-0.758632	0.039	0.051	1	0.000552623	-0.758632	FALSE	3.25757	TRUE	Down	3.871e-04	FALSE
CCDC90B	0.000389797	0.685072	0.105	0.091	1	0.000556329	0.685072	FALSE	3.25467	TRUE	Up	3.898e-04	FALSE
ITPR2	0.000394486	-0.0932656	0.236	0.212	1	0.00056294	-0.0932656	FALSE	3.24954	TRUE	Down	3.945e-04	FALSE
BACH2	0.000395138	0.15385	0.047	0.061	1	0.00056379	0.15385	FALSE	3.24888	TRUE	Up	3.951e-04	FALSE
TSG101	0.000397007	0.109715	0.081	0.099	1	0.000566375	0.109715	FALSE	3.2469	TRUE	Up	3.970e-04	FALSE
PCNT	0.00039825	0.520073	0.298	0.3	1	0.000568068	0.520073	FALSE	3.2456	TRUE	Up	3.983e-04	FALSE
USP31	0.00039988	0.254929	0.252	0.3	1	0.000570311	0.254929	FALSE	3.24389	TRUE	Up	3.999e-04	FALSE
CLOCK	0.000400662	0.577076	0.066	0.053	1	0.000571346	0.577076	FALSE	3.2431	TRUE	Up	4.007e-04	FALSE
ACTR3	0.000400916	0.0921168	0.066	0.082	1	0.000571626	0.0921168	FALSE	3.24289	TRUE	Up	4.009e-04	FALSE
ATL1	0.000406621	0.183838	0.229	0.272	1	0.000579677	0.183838	FALSE	3.23681	TRUE	Up	4.066e-04	FALSE
HECTD4	0.000407423	0.087664	0.412	0.488	1	0.000580737	0.087664	FALSE	3.23602	TRUE	Up	4.074e-04	FALSE
NDUFAB1	0.000407657	0.123337	0.121	0.146	1	0.000580989	0.123337	FALSE	3.23583	TRUE	Up	4.077e-04	FALSE
MARCKS	0.000410491	0.217302	0.258	0.303	1	0.000584944	0.217302	FALSE	3.23289	TRUE	Up	4.105e-04	FALSE
SRSF1	0.000410701	0.20019	0.204	0.24	1	0.000585159	0.20019	FALSE	3.23273	TRUE	Up	4.107e-04	FALSE
UNC93B1	0.000412687	-0.0887662	0.049	0.063	1	0.000587906	-0.0887662	FALSE	3.23069	TRUE	Down	4.127e-04	FALSE
ST3GAL6	0.000415565	-0.310442	0.079	0.095	1	0.000591921	-0.310442	FALSE	3.22774	TRUE	Down	4.156e-04	FALSE
FAM114A1	0.000416511	0.57125	0.097	0.083	1	0.000593184	0.57125	FALSE	3.22681	TRUE	Up	4.165e-04	FALSE
NT5DC2	0.000417147	-0.0200413	0.04	0.052	1	0.000594005	-0.0200413	FALSE	3.22621	TRUE	Down	4.171e-04	FALSE
BACH1	0.000417931	-0.140988	0.104	0.122	1	0.000595037	-0.140988	FALSE	3.22546	TRUE	Down	4.179e-04	FALSE
PSMA4	0.000420652	0.0342655	0.086	0.104	1	0.000598825	0.0342655	FALSE	3.2227	TRUE	Up	4.207e-04	FALSE
NUP210	0.00042082	0.0248074	0.14	0.164	1	0.00059898	0.0248074	FALSE	3.22259	TRUE	Up	4.208e-04	FALSE
DHX34	0.000426061	0.0964531	0.119	0.142	1	0.000606353	0.0964531	FALSE	3.21727	TRUE	Up	4.261e-04	FALSE
AFF4	0.000429983	0.447964	0.344	0.353	1	0.000611848	0.447964	FALSE	3.21336	TRUE	Up	4.300e-04	FALSE
ST6GAL1	0.000431645	-0.126372	0.085	0.102	1	0.000614124	-0.126372	FALSE	3.21174	TRUE	Down	4.316e-04	FALSE
TMEM69	0.000434534	0.707238	0.096	0.082	1	0.000618147	0.707238	FALSE	3.20891	TRUE	Up	4.345e-04	FALSE
DCAKD	0.000436675	0.186634	0.175	0.206	1	0.000621104	0.186634	FALSE	3.20684	TRUE	Up	4.367e-04	FALSE
BASP1	0.000437779	0.243874	0.088	0.073	1	0.000622586	0.243874	FALSE	3.2058	TRUE	Up	4.378e-04	FALSE
ACOT9	0.000438673	0.341901	0.078	0.064	1	0.000623768	0.341901	FALSE	3.20498	TRUE	Up	4.387e-04	TRUE	X
FZD5	0.000438767	0.152447	0.049	0.063	1	0.000623814	0.152447	FALSE	3.20494	TRUE	Up	4.388e-04	FALSE
ECSIT	0.000440075	0.179699	0.182	0.215	1	0.000625584	0.179699	FALSE	3.20371	TRUE	Up	4.401e-04	FALSE
TBC1D19	0.000441711	0.634368	0.102	0.088	1	0.000627821	0.634368	FALSE	3.20216	TRUE	Up	4.417e-04	FALSE
ACADVL	0.000444119	0.486811	0.448	0.507	1	0.000631153	0.486811	FALSE	3.19987	TRUE	Up	4.441e-04	FALSE
CGN	0.000446489	0.23407	0.147	0.174	1	0.000634431	0.23407	FALSE	3.19762	TRUE	Up	4.465e-04	FALSE
SPRY2	0.000448603	0.390058	0.172	0.208	1	0.000637345	0.390058	FALSE	3.19563	TRUE	Up	4.486e-04	FALSE
ARL13B	0.000449449	0.904162	0.066	0.055	1	0.000638456	0.904162	FALSE	3.19487	TRUE	Up	4.494e-04	FALSE
IFNGR2	0.00045104	-0.245066	0.085	0.101	1	0.000640624	-0.245066	FALSE	3.1934	TRUE	Down	4.510e-04	FALSE
C6orf136	0.000456619	0.0627722	0.098	0.117	1	0.000648457	0.0627722	FALSE	3.18812	TRUE	Up	4.566e-04	FALSE
DLD	0.000457936	0.476	0.139	0.124	1	0.000650234	0.476	FALSE	3.18693	TRUE	Up	4.579e-04	FALSE
ATP6V1H	0.000458089	0.0473194	0.118	0.14	1	0.000650358	0.0473194	FALSE	3.18685	TRUE	Up	4.581e-04	FALSE
TSPYL5	0.000458763	0.0817252	0.088	0.106	1	0.000651224	0.0817252	FALSE	3.18627	TRUE	Up	4.588e-04	FALSE
BUD31	0.00046131	0.179223	0.07	0.087	1	0.000654745	0.179223	FALSE	3.18393	TRUE	Up	4.613e-04	FALSE
HDAC10	0.000462619	0.268387	0.067	0.053	1	0.000656511	0.268387	FALSE	3.18276	TRUE	Up	4.626e-04	FALSE
SEC24B	0.000464787	0.0408314	0.127	0.15	1	0.000659494	0.0408314	FALSE	3.18079	TRUE	Up	4.648e-04	FALSE
BORCS8	0.000466863	0.185864	0.121	0.145	1	0.000662345	0.185864	FALSE	3.17892	TRUE	Up	4.669e-04	FALSE
TOMM5	0.000467143	0.687753	0.055	0.044	1	0.000662649	0.687753	FALSE	3.17872	TRUE	Up	4.671e-04	FALSE
DNAJB1	0.000469171	0.302392	0.256	0.304	1	0.00066543	0.302392	FALSE	3.1769	TRUE	Up	4.692e-04	FALSE
RALGAPA1	0.000470896	0.755291	0.13	0.117	1	0.000667782	0.755291	FALSE	3.17537	TRUE	Up	4.709e-04	FALSE
RYBP	0.00047237	0.420518	0.438	0.476	1	0.000669777	0.420518	FALSE	3.17407	TRUE	Up	4.724e-04	FALSE
RNF111	0.000476578	0.571269	0.138	0.124	1	0.000675648	0.571269	FALSE	3.17028	TRUE	Up	4.766e-04	FALSE
ABTB1	0.000477631	0.029523	0.164	0.191	1	0.000677045	0.029523	FALSE	3.16938	TRUE	Up	4.776e-04	FALSE
SPATS2	0.000478992	0.473591	0.097	0.082	1	0.0006788	0.473591	FALSE	3.16826	TRUE	Up	4.790e-04	FALSE
C1GALT1C1	0.000479005	0.237711	0.08	0.099	1	0.0006788	0.237711	FALSE	3.16826	TRUE	Up	4.790e-04	TRUE	X
HEATR6	0.00047969	0.274312	0.099	0.12	1	0.000679674	0.274312	FALSE	3.1677	TRUE	Up	4.797e-04	FALSE
SEC22B	0.000479843	0.168668	0.203	0.239	1	0.000679795	0.168668	FALSE	3.16762	TRUE	Up	4.798e-04	FALSE
PELO	0.000480229	0.23913	0.065	0.08	1	0.000680246	0.23913	FALSE	3.16733	TRUE	Up	4.802e-04	FALSE
ADAM17	0.000482317	0.598143	0.134	0.12	1	0.000683106	0.598143	FALSE	3.16551	TRUE	Up	4.823e-04	FALSE
GPATCH2L	0.000483972	0.318026	0.36	0.366	1	0.000685353	0.318026	FALSE	3.16409	TRUE	Up	4.840e-04	FALSE
PLAUR	0.000484174	-0.458398	0.041	0.053	1	0.000685541	-0.458398	FALSE	3.16397	TRUE	Down	4.842e-04	FALSE
VPS36	0.000484794	0.524892	0.154	0.14	1	0.000686322	0.524892	FALSE	3.16347	TRUE	Up	4.848e-04	FALSE
PELI2	0.000489564	0.15427	0.072	0.09	1	0.000692977	0.15427	FALSE	3.15928	TRUE	Up	4.896e-04	FALSE
UAP1	0.00050036	0.597096	0.071	0.058	1	0.000708158	0.597096	FALSE	3.14987	TRUE	Up	5.004e-04	FALSE
RNF145	0.000501876	0.0231867	0.094	0.112	1	0.000710204	0.0231867	FALSE	3.14862	TRUE	Up	5.019e-04	FALSE
BLOC1S6	0.000502174	-0.149124	0.061	0.076	1	0.000710525	-0.149124	FALSE	3.14842	TRUE	Down	5.022e-04	FALSE
VMP1	0.00050662	0.154569	0.151	0.179	1	0.000716713	0.154569	FALSE	3.14465	TRUE	Up	5.066e-04	FALSE
R3HDM1	0.00051268	0.459851	0.172	0.158	1	0.000725185	0.459851	FALSE	3.13955	TRUE	Up	5.127e-04	FALSE
ZNF664	0.000513974	0.636605	0.213	0.206	1	0.000726912	0.636605	FALSE	3.13852	TRUE	Up	5.140e-04	FALSE
LARP4B	0.000518659	0.134374	0.117	0.14	1	0.000733433	0.134374	FALSE	3.13464	TRUE	Up	5.187e-04	FALSE
BCKDK	0.000520566	0.231091	0.129	0.154	1	0.000736026	0.231091	FALSE	3.13311	TRUE	Up	5.206e-04	FALSE
AGO1	0.000521248	0.186963	0.2	0.236	1	0.000736886	0.186963	FALSE	3.1326	TRUE	Up	5.212e-04	FALSE
BRCC3	0.000522979	0.569652	0.059	0.048	1	0.000739229	0.569652	FALSE	3.13122	TRUE	Up	5.230e-04	TRUE	X
LPCAT3	0.000529648	0.250224	0.051	0.066	1	0.00074855	0.250224	FALSE	3.12578	TRUE	Up	5.296e-04	FALSE
ATN1	0.000533512	0.186568	0.471	0.568	1	0.000753866	0.186568	FALSE	3.12271	TRUE	Up	5.335e-04	FALSE
ELOVL4	0.000533561	0.372994	0.05	0.039	1	0.000753866	0.372994	FALSE	3.12271	TRUE	Up	5.336e-04	FALSE
PEG3	0.000535132	0.33786	0.326	0.4	1	0.000755978	0.33786	FALSE	3.12149	TRUE	Up	5.351e-04	FALSE
STIMATE	0.000537605	0.214341	0.194	0.228	1	0.000759365	0.214341	FALSE	3.11955	TRUE	Up	5.376e-04	FALSE
ANAPC4	0.000540347	0.468847	0.187	0.173	1	0.000763065	0.468847	FALSE	3.11744	TRUE	Up	5.403e-04	FALSE
ETV1	0.000540377	0.561656	0.061	0.049	1	0.000763065	0.561656	FALSE	3.11744	TRUE	Up	5.404e-04	FALSE
REXO1	0.000542007	0.151657	0.083	0.101	1	0.000765258	0.151657	FALSE	3.11619	TRUE	Up	5.420e-04	FALSE
ANXA11	0.000543216	-0.234452	0.054	0.068	1	0.000766803	-0.234452	FALSE	3.11532	TRUE	Down	5.432e-04	FALSE
HPN	0.000543254	0.208331	0.128	0.153	1	0.000766803	0.208331	FALSE	3.11532	TRUE	Up	5.433e-04	FALSE
ZNF548	0.000544353	0.0322695	0.102	0.122	1	0.000768244	0.0322695	FALSE	3.1145	TRUE	Up	5.444e-04	FALSE
DHX35	0.000550348	0.190064	0.097	0.117	1	0.000776596	0.190064	FALSE	3.10981	TRUE	Up	5.503e-04	FALSE
TARSL2	0.000553592	0.247038	0.246	0.293	1	0.000781056	0.247038	FALSE	3.10732	TRUE	Up	5.536e-04	FALSE
AGBL5	0.000553665	0.0493997	0.067	0.083	1	0.000781056	0.0493997	FALSE	3.10732	TRUE	Up	5.537e-04	FALSE
SPCS3	0.000563313	0.100212	0.07	0.086	1	0.000794554	0.100212	FALSE	3.09988	TRUE	Up	5.633e-04	FALSE
AK1	0.000563423	0.182669	0.171	0.201	1	0.000794597	0.182669	FALSE	3.09985	TRUE	Up	5.634e-04	FALSE
ZNF747	0.000566349	0.154708	0.059	0.074	1	0.000798611	0.154708	FALSE	3.09766	TRUE	Up	5.663e-04	FALSE
ZFPL1	0.000567725	-0.0546445	0.059	0.074	1	0.000800438	-0.0546445	FALSE	3.09667	TRUE	Down	5.677e-04	FALSE
PPP2R5C	0.000568025	0.499801	0.171	0.157	1	0.000800737	0.499801	FALSE	3.09651	TRUE	Up	5.680e-04	FALSE
GLRX5	0.000568097	-0.0886953	0.068	0.084	1	0.000800737	-0.0886953	FALSE	3.09651	TRUE	Down	5.681e-04	FALSE
CPVL	0.000571014	-0.545802	0.04	0.051	1	0.000804735	-0.545802	FALSE	3.09435	TRUE	Down	5.710e-04	FALSE
CTPS2	0.000575734	0.246176	0.104	0.126	1	0.000811272	0.246176	FALSE	3.09083	TRUE	Up	5.757e-04	TRUE	X
EIF4G2	0.000577251	0.818968	0.087	0.074	1	0.000813219	0.818968	FALSE	3.08979	TRUE	Up	5.773e-04	FALSE
GCLM	0.000577278	-0.0928762	0.049	0.061	1	0.000813219	-0.0928762	FALSE	3.08979	TRUE	Down	5.773e-04	FALSE
HAX1	0.000580262	-0.0214687	0.067	0.082	1	0.000817308	-0.0214687	FALSE	3.08761	TRUE	Down	5.803e-04	FALSE
SYNM	0.00058174	0.293778	0.304	0.36	1	0.000819273	0.293778	FALSE	3.08657	TRUE	Up	5.817e-04	FALSE
VAT1L	0.000582082	0.235295	0.069	0.085	1	0.00081964	0.235295	FALSE	3.08638	TRUE	Up	5.821e-04	FALSE
ZBTB3	0.000597549	0.236563	0.1	0.121	1	0.000841301	0.236563	FALSE	3.07505	TRUE	Up	5.975e-04	FALSE
TMEM268	0.000604304	-0.109488	0.068	0.082	1	0.000850691	-0.109488	FALSE	3.07023	TRUE	Down	6.043e-04	FALSE
INSIG2	0.000607137	0.529852	0.069	0.056	1	0.000854559	0.529852	FALSE	3.06826	TRUE	Up	6.071e-04	FALSE
MAN2A1	0.000611238	0.485203	0.514	0.576	1	0.00086021	0.485203	FALSE	3.0654	TRUE	Up	6.112e-04	FALSE
COPS7B	0.000612269	0.598832	0.215	0.207	1	0.000861539	0.598832	FALSE	3.06472	TRUE	Up	6.123e-04	FALSE
CHD8	0.000622014	0.165577	0.175	0.207	1	0.000875129	0.165577	FALSE	3.05793	TRUE	Up	6.220e-04	FALSE
BBS1	0.00062222	0.442456	0.15	0.135	1	0.000875295	0.442456	FALSE	3.05785	TRUE	Up	6.222e-04	FALSE
NR1H3	0.000624169	0.620155	0.074	0.062	1	0.000877914	0.620155	FALSE	3.05655	TRUE	Up	6.242e-04	FALSE
MARCH8	0.000627078	0.218884	0.185	0.218	1	0.00088188	0.218884	FALSE	3.05459	TRUE	Up	6.271e-04	FALSE
DNPH1	0.000630494	0.0516994	0.06	0.074	1	0.00088656	0.0516994	FALSE	3.05229	TRUE	Up	6.305e-04	FALSE
PLEKHM3	0.000632742	-9.27102e-05	0.122	0.143	1	0.000889596	-9.27102e-05	FALSE	3.05081	TRUE	Down	6.327e-04	FALSE
PDCD10	0.000633037	0.639579	0.169	0.157	1	0.000889886	0.639579	FALSE	3.05067	TRUE	Up	6.330e-04	FALSE
ZFP37	0.000634456	0.894158	0.064	0.053	1	0.000891754	0.894158	FALSE	3.04975	TRUE	Up	6.345e-04	FALSE
RHOT2	0.000634739	0.121187	0.284	0.334	1	0.000892026	0.121187	FALSE	3.04962	TRUE	Up	6.347e-04	FALSE
ACBD6	0.000639194	0.47156	0.163	0.148	1	0.000898162	0.47156	FALSE	3.04665	TRUE	Up	6.392e-04	FALSE
DENND5B	0.000639884	0.540727	0.104	0.09	1	0.000899005	0.540727	FALSE	3.04624	TRUE	Up	6.399e-04	FALSE
RTEL1	0.000642061	0.10614	0.141	0.166	1	0.000901936	0.10614	FALSE	3.04482	TRUE	Up	6.421e-04	FALSE
GRSF1	0.000643247	0.144715	0.151	0.179	1	0.000903476	0.144715	FALSE	3.04408	TRUE	Up	6.432e-04	FALSE
PPP3CA	0.000644759	0.390109	0.128	0.113	1	0.000905472	0.390109	FALSE	3.04312	TRUE	Up	6.448e-04	FALSE
RHBDD1	0.000646704	0.166961	0.077	0.095	1	0.000907991	0.166961	FALSE	3.04192	TRUE	Up	6.467e-04	FALSE
RAE1	0.000646734	0.0607818	0.098	0.117	1	0.000907991	0.0607818	FALSE	3.04192	TRUE	Up	6.467e-04	FALSE
RREB1	0.000649189	0.560191	0.051	0.04	1	0.000911309	0.560191	FALSE	3.04033	TRUE	Up	6.492e-04	FALSE
ZNF266	0.000656325	0.552182	0.088	0.075	1	0.000921197	0.552182	FALSE	3.03565	TRUE	Up	6.563e-04	FALSE
MT3	0.000661785	0.410345	0.352	0.361	1	0.000928729	0.410345	FALSE	3.03211	TRUE	Up	6.618e-04	FALSE
TMEM143	0.000664764	0.0336295	0.08	0.097	1	0.000932779	0.0336295	FALSE	3.03022	TRUE	Up	6.648e-04	FALSE
MED19	0.000669255	-0.0804429	0.045	0.057	1	0.000938949	-0.0804429	FALSE	3.02736	TRUE	Down	6.693e-04	FALSE
SEPTIN7	0.000672986	0.193161	0.274	0.323	1	0.000944051	0.193161	FALSE	3.025	TRUE	Up	6.730e-04	FALSE
EPHX2	0.000678514	0.658368	0.141	0.128	1	0.000951672	0.658368	FALSE	3.02151	TRUE	Up	6.785e-04	FALSE
SLC9A1	0.000679477	-0.0654101	0.069	0.084	1	0.000952889	-0.0654101	FALSE	3.02096	TRUE	Down	6.795e-04	FALSE
NT5C3B	0.000679976	0.577473	0.13	0.116	1	0.000953455	0.577473	FALSE	3.0207	TRUE	Up	6.800e-04	FALSE
PTPN11	0.000680207	0.245556	0.092	0.111	1	0.000953645	0.245556	FALSE	3.02061	TRUE	Up	6.802e-04	FALSE
RCCD1	0.000682059	0.422368	0.097	0.083	1	0.000956107	0.422368	FALSE	3.01949	TRUE	Up	6.821e-04	FALSE
CCDC149	0.000684628	0.11711	0.115	0.136	1	0.000959574	0.11711	FALSE	3.01792	TRUE	Up	6.846e-04	FALSE
GMPPB	0.000694759	-0.0107671	0.092	0.11	1	0.000973638	-0.0107671	FALSE	3.0116	TRUE	Down	6.948e-04	FALSE
STX5	0.000695951	0.179602	0.206	0.242	1	0.000975171	0.179602	FALSE	3.01092	TRUE	Up	6.960e-04	FALSE
SMYD4	0.000696221	-0.158008	0.064	0.078	1	0.000975412	-0.158008	FALSE	3.01081	TRUE	Down	6.962e-04	FALSE
TUBGCP5	0.000698657	0.530223	0.186	0.175	1	0.000978688	0.530223	FALSE	3.00936	TRUE	Up	6.987e-04	FALSE
CCDC91	0.000700386	0.136503	0.152	0.178	1	0.000980973	0.136503	FALSE	3.00834	TRUE	Up	7.004e-04	FALSE
ERLEC1	0.000702399	0.596757	0.181	0.169	1	0.000983654	0.596757	FALSE	3.00716	TRUE	Up	7.024e-04	FALSE
SUPV3L1	0.000705133	0.558872	0.101	0.087	1	0.000987344	0.558872	FALSE	3.00553	TRUE	Up	7.051e-04	FALSE
THOC7	0.000712008	0.666185	0.123	0.109	1	0.000996831	0.666185	FALSE	3.00138	TRUE	Up	7.120e-04	FALSE
EBAG9	0.000713347	0.687553	0.114	0.101	1	0.000998566	0.687553	FALSE	3.00062	TRUE	Up	7.133e-04	FALSE
FAM221A	0.000720341	0.194641	0.229	0.269	1	0.00100822	0.194641	FALSE	2.99645	TRUE	Up	7.203e-04	FALSE
DDX1	0.000720569	0.153405	0.155	0.182	1	0.00100839	0.153405	FALSE	2.99637	TRUE	Up	7.206e-04	FALSE
TACC2	0.000726904	0.592874	0.116	0.102	1	0.00101712	0.592874	FALSE	2.99263	TRUE	Up	7.269e-04	FALSE
MYO1C	0.000730652	0.373544	0.061	0.049	1	0.00102222	0.373544	FALSE	2.99046	TRUE	Up	7.307e-04	FALSE
HAT1	0.000737006	0.14914	0.085	0.103	1	0.00103096	0.14914	FALSE	2.98676	TRUE	Up	7.370e-04	FALSE
SCML1	0.00074069	0.66948	0.075	0.063	1	0.00103597	0.66948	FALSE	2.98465	TRUE	Up	7.407e-04	TRUE	X
TRAM1L1	0.00074086	0.105618	0.062	0.077	1	0.00103606	0.105618	FALSE	2.98461	TRUE	Up	7.409e-04	FALSE
PEX11G	0.000743801	0.106709	0.048	0.061	1	0.00104003	0.106709	FALSE	2.98295	TRUE	Up	7.438e-04	FALSE
NPHP4	0.000745488	0.0791874	0.085	0.102	1	0.00104224	0.0791874	FALSE	2.98203	TRUE	Up	7.455e-04	FALSE
TSR1	0.000749863	0.0104217	0.088	0.105	1	0.00104821	0.0104217	FALSE	2.97955	TRUE	Up	7.499e-04	FALSE
CSTF2	0.00075538	0.093154	0.062	0.076	1	0.00105578	0.093154	FALSE	2.97643	TRUE	Up	7.554e-04	TRUE	X
ASB8	0.00075942	0.0402412	0.072	0.088	1	0.00106128	0.0402412	FALSE	2.97417	TRUE	Up	7.594e-04	FALSE
DNASE1	0.000765109	0.115332	0.08	0.097	1	0.00106908	0.115332	FALSE	2.97099	TRUE	Up	7.651e-04	FALSE
SMURF2	0.000766026	0.426301	0.133	0.118	1	0.00107021	0.426301	FALSE	2.97053	TRUE	Up	7.660e-04	FALSE
ZNF449	0.000767149	-0.0724445	0.059	0.073	1	0.00107163	-0.0724445	FALSE	2.96996	TRUE	Down	7.671e-04	TRUE	X
OXLD1	0.00077017	0.163309	0.106	0.127	1	0.0010757	0.163309	FALSE	2.96831	TRUE	Up	7.702e-04	FALSE
DENND2A	0.000773812	0.144619	0.159	0.187	1	0.00108063	0.144619	FALSE	2.96632	TRUE	Up	7.738e-04	FALSE
BCDIN3D	0.000775308	0.91286	0.058	0.047	1	0.00108257	0.91286	FALSE	2.96554	TRUE	Up	7.753e-04	FALSE
ZNF202	0.000777138	0.620685	0.073	0.061	1	0.00108497	0.620685	FALSE	2.96458	TRUE	Up	7.771e-04	FALSE
TOR1AIP2	0.000782504	0.608909	0.191	0.181	1	0.00109231	0.608909	FALSE	2.96165	TRUE	Up	7.825e-04	FALSE
SLC16A7	0.000787037	0.111756	0.077	0.094	1	0.00109849	0.111756	FALSE	2.95921	TRUE	Up	7.870e-04	FALSE
KIAA1109	0.000789141	0.421012	0.365	0.381	1	0.00110127	0.421012	FALSE	2.95811	TRUE	Up	7.891e-04	FALSE
MRM1	0.000792814	0.51127	0.06	0.049	1	0.00110624	0.51127	FALSE	2.95615	TRUE	Up	7.928e-04	FALSE
TYW3	0.000798563	0.779076	0.085	0.073	1	0.00111411	0.779076	FALSE	2.95307	TRUE	Up	7.986e-04	FALSE
TMEM116	0.000802451	0.71485	0.084	0.072	1	0.00111938	0.71485	FALSE	2.95102	TRUE	Up	8.025e-04	FALSE
MPZL1	0.000803566	0.485007	0.052	0.041	1	0.00112078	0.485007	FALSE	2.95048	TRUE	Up	8.036e-04	FALSE
UFD1	0.000805142	0.28054	0.132	0.158	1	0.00112282	0.28054	FALSE	2.94969	TRUE	Up	8.051e-04	FALSE
XXYLT1	0.000805409	-0.0309017	0.044	0.056	1	0.00112303	-0.0309017	FALSE	2.94961	TRUE	Down	8.054e-04	FALSE
XPO5	0.000808644	0.579923	0.141	0.128	1	0.00112738	0.579923	FALSE	2.94793	TRUE	Up	8.086e-04	FALSE
GOLT1B	0.000815569	0.114114	0.157	0.183	1	0.00113688	0.114114	FALSE	2.94428	TRUE	Up	8.156e-04	FALSE
REV1	0.000815751	0.457011	0.246	0.239	1	0.00113698	0.457011	FALSE	2.94425	TRUE	Up	8.158e-04	FALSE
PPP4R3B	0.000816439	0.522553	0.177	0.164	1	0.00113778	0.522553	FALSE	2.94394	TRUE	Up	8.164e-04	FALSE
PEX26	0.000825888	-0.0819603	0.069	0.084	1	0.00115078	-0.0819603	FALSE	2.93901	TRUE	Down	8.259e-04	FALSE
UBE2M	0.000826651	0.0495385	0.066	0.08	1	0.00115169	0.0495385	FALSE	2.93867	TRUE	Up	8.267e-04	FALSE
ZNF430	0.00082702	0.0141011	0.041	0.053	1	0.00115204	0.0141011	FALSE	2.93853	TRUE	Up	8.270e-04	FALSE
EBF4	0.000832012	0.0512316	0.104	0.123	1	0.00115883	0.0512316	FALSE	2.93598	TRUE	Up	8.320e-04	FALSE
ATF7IP	0.000835933	0.626685	0.198	0.19	1	0.00116413	0.626685	FALSE	2.934	TRUE	Up	8.359e-04	FALSE
ZNF589	0.000842822	0.579964	0.186	0.176	1	0.00117356	0.579964	FALSE	2.93049	TRUE	Up	8.428e-04	FALSE
KIF5B	0.000843544	0.527165	0.251	0.248	1	0.0011744	0.527165	FALSE	2.93018	TRUE	Up	8.435e-04	FALSE
ARHGEF7	0.000845573	0.299743	0.479	0.519	1	0.00117706	0.299743	FALSE	2.9292	TRUE	Up	8.456e-04	FALSE
SHTN1	0.000845853	0.34591	0.691	0.785	1	0.00117729	0.34591	FALSE	2.92912	TRUE	Up	8.459e-04	FALSE
CCNL1	0.000848617	0.099373	0.3	0.348	1	0.00118097	0.099373	FALSE	2.92776	TRUE	Up	8.486e-04	FALSE
ARFGEF2	0.000849904	0.225053	0.148	0.175	1	0.0011826	0.225053	FALSE	2.92716	TRUE	Up	8.499e-04	FALSE
MLLT10	0.000850575	0.0486805	0.164	0.19	1	0.00118337	0.0486805	FALSE	2.92688	TRUE	Up	8.506e-04	FALSE
NEFM	0.000854186	-1.09241	0.073	0.088	1	0.00118823	-1.09241	FALSE	2.9251	TRUE	Down	8.542e-04	FALSE
NBPF1	0.000859949	0.0943943	0.073	0.089	1	0.00119608	0.0943943	FALSE	2.92224	TRUE	Up	8.599e-04	FALSE
HOGA1	0.000861714	0.441514	0.115	0.14	1	0.00119836	0.441514	FALSE	2.92141	TRUE	Up	8.617e-04	FALSE
PCBP2	0.00087268	0.64242	0.054	0.043	1	0.00121345	0.64242	FALSE	2.91598	TRUE	Up	8.727e-04	FALSE
WDR45	0.000875326	0.112637	0.106	0.126	1	0.00121696	0.112637	FALSE	2.91473	TRUE	Up	8.753e-04	TRUE	X
GPHN	0.000877251	0.422214	0.314	0.319	1	0.00121946	0.422214	FALSE	2.91383	TRUE	Up	8.773e-04	FALSE
SORBS3	0.000879865	0.296762	0.137	0.163	1	0.00122293	0.296762	FALSE	2.9126	TRUE	Up	8.799e-04	FALSE
CNOT6L	0.000881087	0.544509	0.109	0.095	1	0.00122445	0.544509	FALSE	2.91206	TRUE	Up	8.811e-04	FALSE
PNPO	0.000882581	-0.0157565	0.084	0.1	1	0.00122636	-0.0157565	FALSE	2.91138	TRUE	Down	8.826e-04	FALSE
ABHD8	0.000890987	0.106166	0.059	0.047	1	0.00123787	0.106166	FALSE	2.90733	TRUE	Up	8.910e-04	FALSE
NOP56	0.000891791	0.158227	0.288	0.341	1	0.00123881	0.158227	FALSE	2.90699	TRUE	Up	8.918e-04	FALSE
CLMN	0.000903415	0.252204	0.269	0.324	1	0.00125478	0.252204	FALSE	2.90143	TRUE	Up	9.034e-04	FALSE
TLK1	0.000915912	0.658401	0.167	0.156	1	0.00127197	0.658401	FALSE	2.89552	TRUE	Up	9.159e-04	FALSE
FOXRED1	0.000916302	0.151942	0.153	0.179	1	0.00127233	0.151942	FALSE	2.8954	TRUE	Up	9.163e-04	FALSE
WDR46	0.000917614	0.0845117	0.08	0.096	1	0.00127398	0.0845117	FALSE	2.89484	TRUE	Up	9.176e-04	FALSE
TMEM178B	0.000926478	0.722967	0.127	0.114	1	0.0012861	0.722967	FALSE	2.89072	TRUE	Up	9.265e-04	FALSE
PCDHGC3	0.000929061	0.34256	0.126	0.111	1	0.00128951	0.34256	FALSE	2.88958	TRUE	Up	9.291e-04	FALSE
PRKCQ	0.000950485	0.140188	0.072	0.088	1	0.00131906	0.140188	FALSE	2.87973	TRUE	Up	9.505e-04	FALSE
ORAI2	0.000953798	0.259497	0.066	0.054	1	0.00132348	0.259497	FALSE	2.87828	TRUE	Up	9.538e-04	FALSE
SNRNP35	0.000954076	0.147646	0.186	0.217	1	0.00132368	0.147646	FALSE	2.87822	TRUE	Up	9.541e-04	FALSE
TFAM	0.000960188	0.694075	0.08	0.068	1	0.00133197	0.694075	FALSE	2.8755	TRUE	Up	9.602e-04	FALSE
NXPE3	0.000967476	0.524612	0.285	0.288	1	0.0013419	0.524612	FALSE	2.87228	TRUE	Up	9.675e-04	FALSE
TRAPPC6B	0.000969758	0.511356	0.239	0.233	1	0.00134487	0.511356	FALSE	2.87132	TRUE	Up	9.698e-04	FALSE
IGFLR1	0.000972992	-0.133541	0.04	0.051	1	0.00134917	-0.133541	FALSE	2.86993	TRUE	Down	9.730e-04	FALSE
KCTD3	0.00097989	0.144078	0.319	0.374	1	0.00135855	0.144078	FALSE	2.86692	TRUE	Up	9.799e-04	FALSE
TIMM22	0.000980093	0.0326455	0.079	0.095	1	0.00135864	0.0326455	FALSE	2.8669	TRUE	Up	9.801e-04	FALSE
AREL1	0.000981942	0.116283	0.083	0.1	1	0.00136102	0.116283	FALSE	2.86614	TRUE	Up	9.819e-04	FALSE
PSMG3	0.000982248	0.0986595	0.09	0.107	1	0.00136125	0.0986595	FALSE	2.86606	TRUE	Up	9.822e-04	FALSE
RFXAP	0.000989405	0.244856	0.131	0.155	1	0.00137098	0.244856	FALSE	2.86297	TRUE	Up	9.894e-04	FALSE
VIRMA	0.000995115	0.650624	0.092	0.08	1	0.0013787	0.650624	FALSE	2.86053	TRUE	Up	9.951e-04	FALSE
ZSCAN20	0.000995451	0.157622	0.064	0.078	1	0.00137897	0.157622	FALSE	2.86044	TRUE	Up	9.955e-04	FALSE
CSNK2A2	0.00099607	0.250589	0.116	0.138	1	0.00137964	0.250589	FALSE	2.86023	TRUE	Up	9.961e-04	FALSE
ADA	0.000998358	0.676888	0.061	0.05	1	0.00138262	0.676888	FALSE	2.8593	TRUE	Up	9.984e-04	FALSE
SMPD2	0.00101553	0.0204608	0.066	0.081	1	0.00140621	0.0204608	FALSE	2.85195	TRUE	Up	1.016e-03	FALSE
TTI2	0.00101604	0.103014	0.048	0.06	1	0.00140672	0.103014	FALSE	2.85179	TRUE	Up	1.016e-03	FALSE
MEIS2	0.00101868	0.378335	0.131	0.159	1	0.00141018	0.378335	FALSE	2.85073	TRUE	Up	1.019e-03	FALSE
DNAJC27	0.00101917	0.714229	0.094	0.081	1	0.00141066	0.714229	FALSE	2.85058	TRUE	Up	1.019e-03	FALSE
COPS8	0.00102215	0.0545027	0.101	0.12	1	0.00141459	0.0545027	FALSE	2.84937	TRUE	Up	1.022e-03	FALSE
SCN9A	0.00102846	1.08245	0.061	0.051	1	0.00142312	1.08245	FALSE	2.84676	TRUE	Up	1.028e-03	FALSE
UBE2D4	0.00103707	0.14086	0.056	0.069	1	0.00143484	0.14086	FALSE	2.8432	TRUE	Up	1.037e-03	FALSE
HSPA4	0.00104082	-0.011416	0.073	0.088	1	0.00143983	-0.011416	FALSE	2.84169	TRUE	Down	1.041e-03	FALSE
RTCA	0.00104361	0.0946443	0.167	0.194	1	0.00144349	0.0946443	FALSE	2.84059	TRUE	Up	1.044e-03	FALSE
RILP	0.00105663	0.275328	0.057	0.045	1	0.0014613	0.275328	FALSE	2.83526	TRUE	Up	1.057e-03	FALSE
SHC3	0.00106014	0.39125	0.063	0.051	1	0.00146595	0.39125	FALSE	2.83388	TRUE	Up	1.060e-03	FALSE
DCAF16	0.00106254	0.577355	0.189	0.179	1	0.00146906	0.577355	FALSE	2.83296	TRUE	Up	1.063e-03	FALSE
DEDD	0.00106311	0.159691	0.187	0.219	1	0.00146965	0.159691	FALSE	2.83279	TRUE	Up	1.063e-03	FALSE
SEMA4G	0.00107394	-0.252627	0.059	0.072	1	0.00148441	-0.252627	FALSE	2.82845	TRUE	Down	1.074e-03	FALSE
ZNF835	0.00107896	0.232859	0.062	0.077	1	0.00149115	0.232859	FALSE	2.82648	TRUE	Up	1.079e-03	FALSE
MTMR11	0.00108146	-0.133178	0.051	0.064	1	0.00149439	-0.133178	FALSE	2.82554	TRUE	Down	1.081e-03	FALSE
FXYD5	0.00108409	-0.193604	0.047	0.059	1	0.00149782	-0.193604	FALSE	2.82454	TRUE	Down	1.084e-03	FALSE
DLG4	0.00108551	0.120808	0.201	0.235	1	0.00149958	0.120808	FALSE	2.82403	TRUE	Up	1.086e-03	FALSE
UROS	0.00108816	0.201771	0.132	0.156	1	0.00150303	0.201771	FALSE	2.82303	TRUE	Up	1.088e-03	FALSE
BAHCC1	0.00109877	0.111701	0.223	0.259	1	0.00151747	0.111701	FALSE	2.81888	TRUE	Up	1.099e-03	FALSE
BIRC6	0.00109945	0.335262	0.401	0.425	1	0.0015182	0.335262	FALSE	2.81867	TRUE	Up	1.099e-03	FALSE
FAM210B	0.00110025	0.678966	0.06	0.049	1	0.00151909	0.678966	FALSE	2.81842	TRUE	Up	1.100e-03	FALSE
PAIP2B	0.00110232	0.750732	0.123	0.111	1	0.00152174	0.750732	FALSE	2.81766	TRUE	Up	1.102e-03	FALSE
NUDT22	0.0011035	0.143262	0.136	0.159	1	0.00152316	0.143262	FALSE	2.81725	TRUE	Up	1.104e-03	FALSE
NEU1	0.00110605	0.0623781	0.095	0.113	1	0.00152647	0.0623781	FALSE	2.81631	TRUE	Up	1.106e-03	FALSE
LRRC8C	0.00111271	0.175711	0.064	0.079	1	0.00153544	0.175711	FALSE	2.81377	TRUE	Up	1.113e-03	FALSE
C11orf71	0.00111519	0.581551	0.125	0.112	1	0.00153865	0.581551	FALSE	2.81286	TRUE	Up	1.115e-03	FALSE
CAPS	0.00112675	0.239709	0.244	0.289	1	0.00155439	0.239709	FALSE	2.80844	TRUE	Up	1.127e-03	FALSE
RLIM	0.00112743	0.509522	0.077	0.064	1	0.00155512	0.509522	FALSE	2.80824	TRUE	Up	1.127e-03	TRUE	X
PUM3	0.00112974	0.629947	0.104	0.091	1	0.00155808	0.629947	FALSE	2.80741	TRUE	Up	1.130e-03	FALSE
DNAJB6	0.00114493	0.221777	0.072	0.088	1	0.00157883	0.221777	FALSE	2.80167	TRUE	Up	1.145e-03	FALSE
ATP9B	0.0011471	0.407628	0.333	0.341	1	0.00158159	0.407628	FALSE	2.8009	TRUE	Up	1.147e-03	FALSE
ZNF253	0.00114762	0.657699	0.081	0.069	1	0.00158209	0.657699	FALSE	2.80077	TRUE	Up	1.148e-03	FALSE
PDHA1	0.00115686	0.507974	0.318	0.331	1	0.00159462	0.507974	FALSE	2.79734	TRUE	Up	1.157e-03	TRUE	X
PRKAG1	0.00116811	0.0791263	0.109	0.128	1	0.0016099	0.0791263	FALSE	2.7932	TRUE	Up	1.168e-03	FALSE
VSIR	0.00116984	-0.353166	0.073	0.088	1	0.00161206	-0.353166	FALSE	2.79262	TRUE	Down	1.170e-03	FALSE
WDR73	0.00117438	0.49269	0.105	0.091	1	0.00161809	0.49269	FALSE	2.791	TRUE	Up	1.174e-03	FALSE
C9orf40	0.00118071	0.136485	0.051	0.064	1	0.0016266	0.136485	FALSE	2.78872	TRUE	Up	1.181e-03	FALSE
RAB11A	0.00118409	-0.200245	0.055	0.067	1	0.00163102	-0.200245	FALSE	2.78754	TRUE	Down	1.184e-03	FALSE
C15orf40	0.00119558	0.165561	0.08	0.096	1	0.00164662	0.165561	FALSE	2.78341	TRUE	Up	1.196e-03	FALSE
ASXL1	0.00119716	0.383227	0.35	0.362	1	0.00164857	0.383227	FALSE	2.78289	TRUE	Up	1.197e-03	FALSE
FNBP4	0.00119912	0.101103	0.311	0.362	1	0.00165104	0.101103	FALSE	2.78224	TRUE	Up	1.199e-03	FALSE
ZMAT2	0.00119986	0.206624	0.206	0.241	1	0.00165183	0.206624	FALSE	2.78203	TRUE	Up	1.200e-03	FALSE
XPO7	0.00120234	0.259575	0.151	0.179	1	0.00165502	0.259575	FALSE	2.7812	TRUE	Up	1.202e-03	FALSE
C5orf51	0.00120757	0.658448	0.104	0.092	1	0.00166199	0.658448	FALSE	2.77937	TRUE	Up	1.208e-03	FALSE
DCAF1	0.00122507	0.14	0.076	0.091	1	0.00168584	0.14	FALSE	2.77318	TRUE	Up	1.225e-03	FALSE
ANAPC7	0.00122888	0.549132	0.201	0.192	1	0.00169085	0.549132	FALSE	2.77189	TRUE	Up	1.229e-03	FALSE
RAB39B	0.0012524	0.0253595	0.059	0.072	1	0.00172297	0.0253595	FALSE	2.76372	TRUE	Up	1.252e-03	TRUE	X
CTNNA2	0.00126015	0.747348	0.089	0.076	1	0.0017334	0.747348	FALSE	2.7611	TRUE	Up	1.260e-03	FALSE
MED21	0.00126061	0.496542	0.068	0.056	1	0.0017338	0.496542	FALSE	2.761	TRUE	Up	1.261e-03	FALSE
MSH5	0.00127835	-0.0761738	0.039	0.05	1	0.00175795	-0.0761738	FALSE	2.75499	TRUE	Down	1.278e-03	FALSE
SNAP29	0.00128125	0.211839	0.066	0.081	1	0.0017617	0.211839	FALSE	2.75407	TRUE	Up	1.281e-03	FALSE
RRS1	0.00128479	0.0019742	0.064	0.078	1	0.00176632	0.0019742	FALSE	2.75293	TRUE	Up	1.285e-03	FALSE
ITPKC	0.00129159	0.587506	0.116	0.103	1	0.00177543	0.587506	FALSE	2.7507	TRUE	Up	1.292e-03	FALSE
SLC12A7	0.00130149	0.444626	0.084	0.071	1	0.00178878	0.444626	FALSE	2.74744	TRUE	Up	1.301e-03	FALSE
MAPK1	0.00131091	0.165211	0.309	0.366	1	0.00180149	0.165211	FALSE	2.74437	TRUE	Up	1.311e-03	FALSE
RNF141	0.00131351	0.223436	0.315	0.376	1	0.00180482	0.223436	FALSE	2.74357	TRUE	Up	1.314e-03	FALSE
ATIC	0.00131378	0.182978	0.261	0.305	1	0.00180494	0.182978	FALSE	2.74354	TRUE	Up	1.314e-03	FALSE
ITPKB	0.00131609	0.188784	0.594	0.687	1	0.00180787	0.188784	FALSE	2.74283	TRUE	Up	1.316e-03	FALSE
CPSF4	0.00131711	0.119033	0.112	0.132	1	0.00180901	0.119033	FALSE	2.74256	TRUE	Up	1.317e-03	FALSE
ZFP14	0.00132156	0.601514	0.146	0.134	1	0.00181487	0.601514	FALSE	2.74115	TRUE	Up	1.322e-03	FALSE
RPUSD1	0.00133516	0.071443	0.08	0.095	1	0.0018333	0.071443	FALSE	2.73677	TRUE	Up	1.335e-03	FALSE
MLH1	0.0013357	0.17929	0.212	0.248	1	0.00183379	0.17929	FALSE	2.73665	TRUE	Up	1.336e-03	FALSE
ZSCAN22	0.00134417	0.0665041	0.043	0.055	1	0.00184517	0.0665041	FALSE	2.73396	TRUE	Up	1.344e-03	FALSE
CBX7	0.00135335	0.152823	0.27	0.314	1	0.00185752	0.152823	FALSE	2.73107	TRUE	Up	1.353e-03	FALSE
ZBTB2	0.00137494	0.131572	0.046	0.058	1	0.00188689	0.131572	FALSE	2.72425	TRUE	Up	1.375e-03	FALSE
UNC13A	0.00137554	0.0696128	0.061	0.049	1	0.00188745	0.0696128	FALSE	2.72413	TRUE	Up	1.376e-03	FALSE
PPM1H	0.00137616	0.185139	0.273	0.318	1	0.00188804	0.185139	FALSE	2.72399	TRUE	Up	1.376e-03	FALSE
APLNR	0.00138316	0.226023	0.058	0.047	1	0.00189738	0.226023	FALSE	2.72185	TRUE	Up	1.383e-03	FALSE
TCEA2	0.0013852	0.199351	0.235	0.276	1	0.00189992	0.199351	FALSE	2.72126	TRUE	Up	1.385e-03	FALSE
TUSC1	0.00138676	0.277744	0.067	0.082	1	0.0019018	0.277744	FALSE	2.72083	TRUE	Up	1.387e-03	FALSE
PSMD9	0.00139587	0.219169	0.16	0.187	1	0.00191403	0.219169	FALSE	2.71805	TRUE	Up	1.396e-03	FALSE
BBS7	0.00139872	0.572539	0.108	0.095	1	0.00191768	0.572539	FALSE	2.71722	TRUE	Up	1.399e-03	FALSE
GLB1	0.00140421	-0.000122767	0.107	0.126	1	0.00192494	-0.000122767	FALSE	2.71558	TRUE	Down	1.404e-03	FALSE
PRDM4	0.00140721	0.0931427	0.106	0.126	1	0.00192879	0.0931427	FALSE	2.71471	TRUE	Up	1.407e-03	FALSE
TTC21A	0.00140895	0.656915	0.081	0.069	1	0.0019309	0.656915	FALSE	2.71424	TRUE	Up	1.409e-03	FALSE
THYN1	0.0014146	0.202526	0.167	0.195	1	0.00193838	0.202526	FALSE	2.71256	TRUE	Up	1.415e-03	FALSE
DNAJB14	0.00141884	0.596766	0.142	0.13	1	0.00194393	0.596766	FALSE	2.71132	TRUE	Up	1.419e-03	FALSE
FAM120B	0.00142999	0.184047	0.194	0.227	1	0.00195894	0.184047	FALSE	2.70798	TRUE	Up	1.430e-03	FALSE
NECTIN3	0.00143279	0.812448	0.162	0.154	1	0.0019625	0.812448	FALSE	2.70719	TRUE	Up	1.433e-03	FALSE
TFCP2	0.00143524	0.153165	0.244	0.284	1	0.00196559	0.153165	FALSE	2.70651	TRUE	Up	1.435e-03	FALSE
KLHDC10	0.00143563	0.162659	0.126	0.148	1	0.00196585	0.162659	FALSE	2.70645	TRUE	Up	1.436e-03	FALSE
ZNF333	0.001457	0.0930666	0.215	0.248	1	0.00199483	0.0930666	FALSE	2.70009	TRUE	Up	1.457e-03	FALSE
STXBP6	0.00145836	0.279386	0.147	0.173	1	0.00199643	0.279386	FALSE	2.69975	TRUE	Up	1.458e-03	FALSE
ZSWIM8	0.00146649	0.324157	0.426	0.459	1	0.00200729	0.324157	FALSE	2.69739	TRUE	Up	1.466e-03	FALSE
KMT2B	0.00146775	0.144222	0.243	0.281	1	0.00200873	0.144222	FALSE	2.69708	TRUE	Up	1.468e-03	FALSE
PCDHGA10	0.00146939	0.830841	0.052	0.042	1	0.00201071	0.830841	FALSE	2.69665	TRUE	Up	1.469e-03	FALSE
SLC27A3	0.00147397	-0.213682	0.052	0.064	1	0.0020167	-0.213682	FALSE	2.69536	TRUE	Down	1.474e-03	FALSE
E4F1	0.0014879	0.159668	0.266	0.311	1	0.00203547	0.159668	FALSE	2.69134	TRUE	Up	1.488e-03	FALSE
NDUFAF5	0.0014881	0.520189	0.092	0.079	1	0.00203547	0.520189	FALSE	2.69134	TRUE	Up	1.488e-03	FALSE
ZNF714	0.00149011	0.670649	0.055	0.045	1	0.00203793	0.670649	FALSE	2.69081	TRUE	Up	1.490e-03	FALSE
DPP8	0.00149693	0.589761	0.148	0.136	1	0.00204698	0.589761	FALSE	2.68889	TRUE	Up	1.497e-03	FALSE
TRMT6	0.00149929	-0.025988	0.044	0.055	1	0.00204993	-0.025988	FALSE	2.68826	TRUE	Down	1.499e-03	FALSE
MAT2B	0.00150745	0.0845454	0.108	0.127	1	0.00206081	0.0845454	FALSE	2.68596	TRUE	Up	1.507e-03	FALSE
FOXN3	0.00152568	0.0105277	0.084	0.1	1	0.00208545	0.0105277	FALSE	2.6808	TRUE	Up	1.526e-03	FALSE
ZCCHC2	0.00156689	0.670035	0.103	0.091	1	0.00214148	0.670035	FALSE	2.66929	TRUE	Up	1.567e-03	FALSE
ZNF33A	0.00157807	0.523848	0.223	0.216	1	0.00215646	0.523848	FALSE	2.66626	TRUE	Up	1.578e-03	FALSE
RHOBTB3	0.00157934	0.760952	0.167	0.159	1	0.0021579	0.760952	FALSE	2.66597	TRUE	Up	1.579e-03	FALSE
SH3BGRL2	0.00158091	0.42249	0.101	0.088	1	0.00215975	0.42249	FALSE	2.6656	TRUE	Up	1.581e-03	FALSE
DHFR2	0.00159873	0.26513	0.062	0.077	1	0.00218381	0.26513	FALSE	2.66079	TRUE	Up	1.599e-03	FALSE
ACVR1	0.00160393	0.711232	0.084	0.072	1	0.0021906	0.711232	FALSE	2.65944	TRUE	Up	1.604e-03	FALSE
NPAT	0.00161264	0.489681	0.06	0.05	1	0.0022022	0.489681	FALSE	2.65714	TRUE	Up	1.613e-03	FALSE
GPX7	0.00161539	0.744599	0.05	0.04	1	0.00220566	0.744599	FALSE	2.65646	TRUE	Up	1.615e-03	FALSE
STAG2	0.00161896	0.586704	0.225	0.221	1	0.00221023	0.586704	FALSE	2.65556	TRUE	Up	1.619e-03	TRUE	X
PRIM2	0.00162345	0.518425	0.055	0.045	1	0.00221606	0.518425	FALSE	2.65442	TRUE	Up	1.623e-03	FALSE
SIN3A	0.00162595	0.0786778	0.146	0.169	1	0.00221916	0.0786778	FALSE	2.65381	TRUE	Up	1.626e-03	FALSE
ADGRG1	0.00162975	-0.076937	0.279	0.251	1	0.00222405	-0.076937	FALSE	2.65286	TRUE	Down	1.630e-03	FALSE
GMPS	0.00163177	0.51746	0.108	0.095	1	0.0022265	0.51746	FALSE	2.65238	TRUE	Up	1.632e-03	FALSE
SCN8A	0.00163416	0.341299	0.093	0.08	1	0.00222945	0.341299	FALSE	2.6518	TRUE	Up	1.634e-03	FALSE
ASAP2	0.00166778	0.394337	0.135	0.16	1	0.00227501	0.394337	FALSE	2.64302	TRUE	Up	1.668e-03	FALSE
POLL	0.00167562	0.123843	0.13	0.151	1	0.00228539	0.123843	FALSE	2.64104	TRUE	Up	1.676e-03	FALSE
DNM1	0.00169082	-0.266351	0.096	0.112	1	0.00230582	-0.266351	FALSE	2.63718	TRUE	Down	1.691e-03	FALSE
ZNF789	0.00169702	0.052533	0.039	0.05	1	0.00231396	0.052533	FALSE	2.63564	TRUE	Up	1.697e-03	FALSE
KLHL20	0.00170115	0.106616	0.086	0.103	1	0.00231926	0.106616	FALSE	2.63465	TRUE	Up	1.701e-03	FALSE
USO1	0.00170626	0.537429	0.25	0.249	1	0.00232591	0.537429	FALSE	2.63341	TRUE	Up	1.706e-03	FALSE
DHRS13	0.00170857	-0.0297679	0.054	0.066	1	0.00232875	-0.0297679	FALSE	2.63288	TRUE	Down	1.709e-03	FALSE
SPRED3	0.00171222	0.510509	0.066	0.055	1	0.0023334	0.510509	FALSE	2.63201	TRUE	Up	1.712e-03	FALSE
EIF2S3	0.00171632	0.0649779	0.058	0.071	1	0.00233867	0.0649779	FALSE	2.63103	TRUE	Up	1.716e-03	TRUE	X
MED25	0.00171886	0.159325	0.246	0.286	1	0.00234181	0.159325	FALSE	2.63045	TRUE	Up	1.719e-03	FALSE
POP4	0.00173658	0.189879	0.071	0.086	1	0.00236564	0.189879	FALSE	2.62605	TRUE	Up	1.737e-03	FALSE
CA10	0.00174543	-0.0258543	0.042	0.053	1	0.00237736	-0.0258543	FALSE	2.6239	TRUE	Down	1.745e-03	FALSE
SMCR8	0.00175075	-0.0152435	0.069	0.083	1	0.00238428	-0.0152435	FALSE	2.62264	TRUE	Down	1.751e-03	FALSE
CTSS	0.00176952	-0.478946	0.044	0.054	1	0.00240952	-0.478946	FALSE	2.61807	TRUE	Down	1.770e-03	FALSE
MANEAL	0.00177914	0.0162485	0.076	0.09	1	0.00242229	0.0162485	FALSE	2.61577	TRUE	Up	1.779e-03	FALSE
AKTIP	0.00178382	0.2484	0.194	0.227	1	0.00242833	0.2484	FALSE	2.61469	TRUE	Up	1.784e-03	FALSE
KCTD20	0.00178891	0.68085	0.128	0.117	1	0.00243492	0.68085	FALSE	2.61351	TRUE	Up	1.789e-03	FALSE
TMED8	0.00179302	0.684019	0.103	0.091	1	0.00244019	0.684019	FALSE	2.61258	TRUE	Up	1.793e-03	FALSE
PCDHGA3	0.00179801	0.862929	0.057	0.047	1	0.00244664	0.862929	FALSE	2.61143	TRUE	Up	1.798e-03	FALSE
ZKSCAN4	0.00180393	-0.111177	0.048	0.06	1	0.00245436	-0.111177	FALSE	2.61006	TRUE	Down	1.804e-03	FALSE
CDH8	0.00181402	0.677147	0.114	0.102	1	0.00246776	0.677147	FALSE	2.6077	TRUE	Up	1.814e-03	FALSE
C12orf45	0.00181727	0.547987	0.05	0.04	1	0.00247185	0.547987	FALSE	2.60698	TRUE	Up	1.817e-03	FALSE
CFAP20	0.00182768	0.285756	0.135	0.159	1	0.00248566	0.285756	FALSE	2.60456	TRUE	Up	1.828e-03	FALSE
SGCD	0.00183499	0.260662	0.119	0.142	1	0.00249526	0.260662	FALSE	2.60288	TRUE	Up	1.835e-03	FALSE
HPS5	0.00183627	0.228925	0.145	0.169	1	0.00249667	0.228925	FALSE	2.60264	TRUE	Up	1.836e-03	FALSE
SCAPER	0.00184624	0.223547	0.125	0.148	1	0.00250989	0.223547	FALSE	2.60035	TRUE	Up	1.846e-03	FALSE
NFYA	0.00185559	0.236255	0.191	0.224	1	0.00252226	0.236255	FALSE	2.59821	TRUE	Up	1.856e-03	FALSE
REXO4	0.00186526	0.303628	0.111	0.131	1	0.00253505	0.303628	FALSE	2.59601	TRUE	Up	1.865e-03	FALSE
RARS2	0.00187566	0.578703	0.098	0.086	1	0.00254884	0.578703	FALSE	2.59366	TRUE	Up	1.876e-03	FALSE
SOAT1	0.00188758	-0.127472	0.06	0.073	1	0.00256469	-0.127472	FALSE	2.59097	TRUE	Down	1.888e-03	FALSE
NDUFS8	0.0018905	0.167445	0.124	0.145	1	0.0025683	0.167445	FALSE	2.59035	TRUE	Up	1.890e-03	FALSE
ANKS6	0.00189771	0.235189	0.143	0.167	1	0.00257774	0.235189	FALSE	2.58876	TRUE	Up	1.898e-03	FALSE
EXOSC2	0.00190295	0.141001	0.152	0.177	1	0.00258451	0.141001	FALSE	2.58762	TRUE	Up	1.903e-03	FALSE
BRD7	0.00191072	0.261552	0.155	0.182	1	0.00259471	0.261552	FALSE	2.58591	TRUE	Up	1.911e-03	FALSE
BABAM1	0.00192367	0.178351	0.156	0.181	1	0.00261195	0.178351	FALSE	2.58304	TRUE	Up	1.924e-03	FALSE
GPR17	0.001924	0.5915	0.054	0.044	1	0.00261204	0.5915	FALSE	2.58302	TRUE	Up	1.924e-03	FALSE
NR3C1	0.00192779	0.649238	0.163	0.154	1	0.00261683	0.649238	FALSE	2.58222	TRUE	Up	1.928e-03	FALSE
ARMC8	0.0019379	0.495482	0.195	0.185	1	0.00263019	0.495482	FALSE	2.58001	TRUE	Up	1.938e-03	FALSE
PDHX	0.00194176	0.1591	0.104	0.123	1	0.00263508	0.1591	FALSE	2.57921	TRUE	Up	1.942e-03	FALSE
DIPK1A	0.00194265	0.249746	0.15	0.176	1	0.00263593	0.249746	FALSE	2.57907	TRUE	Up	1.943e-03	FALSE
COPG2	0.00195044	0.0869046	0.095	0.112	1	0.00264613	0.0869046	FALSE	2.57739	TRUE	Up	1.950e-03	FALSE
BCAS3	0.00195449	0.153511	0.188	0.218	1	0.00265127	0.153511	FALSE	2.57655	TRUE	Up	1.954e-03	FALSE
AP3M2	0.00195624	-0.0345206	0.076	0.09	1	0.00265329	-0.0345206	FALSE	2.57622	TRUE	Down	1.956e-03	FALSE
C1orf112	0.00195768	0.522772	0.091	0.079	1	0.00265488	0.522772	FALSE	2.57595	TRUE	Up	1.958e-03	FALSE
MAP3K2	0.00196209	0.50519	0.169	0.157	1	0.00266049	0.50519	FALSE	2.57504	TRUE	Up	1.962e-03	FALSE
MED23	0.00196618	0.459253	0.174	0.163	1	0.00266568	0.459253	FALSE	2.57419	TRUE	Up	1.966e-03	FALSE
ZNF517	0.00198013	0.23237	0.072	0.088	1	0.00268423	0.23237	FALSE	2.57118	TRUE	Up	1.980e-03	FALSE
ZNF10	0.00200098	0.752154	0.053	0.044	1	0.00271213	0.752154	FALSE	2.56669	TRUE	Up	2.001e-03	FALSE
SPEN	0.00201371	0.227618	0.264	0.309	1	0.002729	0.227618	FALSE	2.564	TRUE	Up	2.014e-03	FALSE
PDCD5	0.00201476	0.181446	0.117	0.137	1	0.00273006	0.181446	FALSE	2.56383	TRUE	Up	2.015e-03	FALSE
ZSCAN23	0.00201901	0.794682	0.051	0.042	1	0.00273546	0.794682	FALSE	2.56297	TRUE	Up	2.019e-03	FALSE
DMD	0.00202036	0.792045	0.092	0.081	1	0.0027369	0.792045	FALSE	2.56274	TRUE	Up	2.020e-03	TRUE	X
RCL1	0.00204774	0.20527	0.184	0.215	1	0.00277362	0.20527	FALSE	2.55695	TRUE	Up	2.048e-03	FALSE
MPPE1	0.00204856	0.132286	0.206	0.237	1	0.00277436	0.132286	FALSE	2.55684	TRUE	Up	2.049e-03	FALSE
CCNH	0.00207925	0.375577	0.185	0.172	1	0.00281554	0.375577	FALSE	2.55044	TRUE	Up	2.079e-03	FALSE
P3H1	0.00208315	0.0996381	0.082	0.098	1	0.00282044	0.0996381	FALSE	2.54968	TRUE	Up	2.083e-03	FALSE
DNAJC8	0.00208672	0.184347	0.136	0.158	1	0.00282489	0.184347	FALSE	2.549	TRUE	Up	2.087e-03	FALSE
SLC25A17	0.00208843	0.120243	0.073	0.088	1	0.00282682	0.120243	FALSE	2.5487	TRUE	Up	2.088e-03	FALSE
GLO1	0.00210057	0.0570028	0.045	0.056	1	0.00284286	0.0570028	FALSE	2.54624	TRUE	Up	2.101e-03	FALSE
CIAO2A	0.00211423	0.0841473	0.097	0.114	1	0.00286097	0.0841473	FALSE	2.54349	TRUE	Up	2.114e-03	FALSE
TAFA4	0.00211726	0.784624	0.056	0.046	1	0.00286468	0.784624	FALSE	2.54292	TRUE	Up	2.117e-03	FALSE
BTN3A1	0.00213464	0.774945	0.073	0.062	1	0.00288781	0.774945	FALSE	2.53943	TRUE	Up	2.135e-03	FALSE
OPA3	0.00214323	0.0516513	0.058	0.071	1	0.00289903	0.0516513	FALSE	2.53775	TRUE	Up	2.143e-03	FALSE
CGRRF1	0.00214383	0.727774	0.076	0.065	1	0.00289945	0.727774	FALSE	2.53768	TRUE	Up	2.144e-03	FALSE
FAM3C	0.00214647	0.508536	0.11	0.098	1	0.00290263	0.508536	FALSE	2.53721	TRUE	Up	2.146e-03	FALSE
ZNF462	0.002147	0.618831	0.266	0.27	1	0.00290295	0.618831	FALSE	2.53716	TRUE	Up	2.147e-03	FALSE
LSM14A	0.00215007	0.229999	0.107	0.127	1	0.00290633	0.229999	FALSE	2.53665	TRUE	Up	2.150e-03	FALSE
YOD1	0.00215008	0.673474	0.079	0.068	1	0.00290633	0.673474	FALSE	2.53665	TRUE	Up	2.150e-03	FALSE
BDH1	0.00215582	0.495246	0.176	0.165	1	0.0029137	0.495246	FALSE	2.53556	TRUE	Up	2.156e-03	FALSE
HERC1	0.00215618	0.475439	0.247	0.243	1	0.00291379	0.475439	FALSE	2.53554	TRUE	Up	2.156e-03	FALSE
ARID4A	0.00215914	0.55188	0.163	0.152	1	0.0029174	0.55188	FALSE	2.535	TRUE	Up	2.159e-03	FALSE
ZFHX3	0.00217059	-0.400354	0.088	0.102	1	0.00293247	-0.400354	FALSE	2.53277	TRUE	Down	2.171e-03	FALSE
ZNF326	0.002174	0.438442	0.252	0.248	1	0.00293668	0.438442	FALSE	2.53214	TRUE	Up	2.174e-03	FALSE
SUB1	0.0021782	0.0860028	0.079	0.094	1	0.00294196	0.0860028	FALSE	2.53136	TRUE	Up	2.178e-03	FALSE
TXNDC15	0.00220335	0.204181	0.26	0.306	1	0.00297519	0.204181	FALSE	2.52649	TRUE	Up	2.203e-03	FALSE
PPP1R15B	0.0022034	0.222773	0.204	0.237	1	0.00297519	0.222773	FALSE	2.52649	TRUE	Up	2.203e-03	FALSE
HDHD5	0.00220411	0.0744616	0.128	0.148	1	0.00297575	0.0744616	FALSE	2.5264	TRUE	Up	2.204e-03	FALSE
AAGAB	0.00222583	0.571639	0.131	0.119	1	0.00300466	0.571639	FALSE	2.5222	TRUE	Up	2.226e-03	FALSE
JAG2	0.00224573	-0.39627	0.054	0.065	1	0.00303112	-0.39627	FALSE	2.5184	TRUE	Down	2.246e-03	FALSE
FDX2	0.0022572	0.0266787	0.088	0.104	1	0.00304618	0.0266787	FALSE	2.51624	TRUE	Up	2.257e-03	FALSE
PPIP5K1	0.00226193	0.338156	0.065	0.054	1	0.00305216	0.338156	FALSE	2.51539	TRUE	Up	2.262e-03	FALSE
CACNB1	0.00226352	0.532636	0.134	0.121	1	0.00305389	0.532636	FALSE	2.51515	TRUE	Up	2.264e-03	FALSE
PCDHGA6	0.00228248	0.776095	0.051	0.041	1	0.00307906	0.776095	FALSE	2.51158	TRUE	Up	2.282e-03	FALSE
OAF	0.00230458	0.692068	0.09	0.079	1	0.00310844	0.692068	FALSE	2.50746	TRUE	Up	2.305e-03	FALSE
MACO1	0.00230843	0.291296	0.179	0.21	1	0.00311322	0.291296	FALSE	2.50679	TRUE	Up	2.308e-03	FALSE
TMEM242	0.00232394	0.0891753	0.083	0.098	1	0.00313371	0.0891753	FALSE	2.50394	TRUE	Up	2.324e-03	FALSE
CDC40	0.00233408	0.556577	0.112	0.1	1	0.00314696	0.556577	FALSE	2.50211	TRUE	Up	2.334e-03	FALSE
AKR1B1	0.00235228	0.117134	0.15	0.173	1	0.00317107	0.117134	FALSE	2.49879	TRUE	Up	2.352e-03	FALSE
PTCD2	0.00235541	0.684102	0.069	0.059	1	0.00317486	0.684102	FALSE	2.49828	TRUE	Up	2.355e-03	FALSE
NCOA6	0.00236069	0.181326	0.224	0.262	1	0.00318155	0.181326	FALSE	2.49736	TRUE	Up	2.361e-03	FALSE
RSF1	0.00236433	0.237545	0.172	0.201	1	0.00318564	0.237545	FALSE	2.4968	TRUE	Up	2.364e-03	FALSE
DNAJC10	0.00236437	0.340727	0.192	0.18	1	0.00318564	0.340727	FALSE	2.4968	TRUE	Up	2.364e-03	FALSE
SEPSECS	0.00238375	0.725617	0.081	0.07	1	0.00321132	0.725617	FALSE	2.49332	TRUE	Up	2.384e-03	FALSE
CTIF	0.00238936	0.470991	0.318	0.33	1	0.00321845	0.470991	FALSE	2.49235	TRUE	Up	2.389e-03	FALSE
CNOT4	0.00240391	0.673996	0.115	0.103	1	0.00323761	0.673996	FALSE	2.48978	TRUE	Up	2.404e-03	FALSE
SPINDOC	0.00242376	0.110377	0.092	0.109	1	0.00326391	0.110377	FALSE	2.48626	TRUE	Up	2.424e-03	FALSE
SLC10A7	0.00243334	0.540902	0.098	0.086	1	0.00327636	0.540902	FALSE	2.48461	TRUE	Up	2.433e-03	FALSE
ATP5PF	0.00243608	-0.170677	0.058	0.07	1	0.00327962	-0.170677	FALSE	2.48418	TRUE	Down	2.436e-03	FALSE
ELMOD3	0.00243672	0.244352	0.139	0.163	1	0.00328003	0.244352	FALSE	2.48412	TRUE	Up	2.437e-03	FALSE
CAMSAP2	0.00244395	0.476453	0.222	0.216	1	0.00328933	0.476453	FALSE	2.48289	TRUE	Up	2.444e-03	FALSE
MGAT4A	0.00244762	0.254589	0.151	0.135	1	0.00329382	0.254589	FALSE	2.4823	TRUE	Up	2.448e-03	FALSE
CWC25	0.00244812	0.258477	0.073	0.088	1	0.00329405	0.258477	FALSE	2.48227	TRUE	Up	2.448e-03	FALSE
ITPRID2	0.00245233	0.382815	0.322	0.329	1	0.00329927	0.382815	FALSE	2.48158	TRUE	Up	2.452e-03	FALSE
MAPKAP1	0.00245537	0.0620952	0.153	0.176	1	0.00330292	0.0620952	FALSE	2.4811	TRUE	Up	2.455e-03	FALSE
HYAL2	0.00247283	0.476997	0.076	0.092	1	0.00332595	0.476997	FALSE	2.47808	TRUE	Up	2.473e-03	FALSE
RNF185	0.00247693	0.218136	0.133	0.155	1	0.00333102	0.218136	FALSE	2.47742	TRUE	Up	2.477e-03	FALSE
SDHAF4	0.00248956	0.597934	0.114	0.102	1	0.00334756	0.597934	FALSE	2.47527	TRUE	Up	2.490e-03	FALSE
ZNF780A	0.00250729	0.594316	0.092	0.08	1	0.00337094	0.594316	FALSE	2.47225	TRUE	Up	2.507e-03	FALSE
DDX10	0.00251807	0.452979	0.067	0.056	1	0.00338497	0.452979	FALSE	2.47044	TRUE	Up	2.518e-03	FALSE
PIANP	0.00256372	-0.163524	0.061	0.073	1	0.00344588	-0.163524	FALSE	2.4627	TRUE	Down	2.564e-03	FALSE
TRIM45	0.00262423	0.19433	0.067	0.081	1	0.00352674	0.19433	FALSE	2.45263	TRUE	Up	2.624e-03	FALSE
PPP4R3A	0.00263917	0.516012	0.117	0.105	1	0.00354634	0.516012	FALSE	2.45022	TRUE	Up	2.639e-03	FALSE
ERCC4	0.00266321	0.637774	0.066	0.056	1	0.00357816	0.637774	FALSE	2.44634	TRUE	Up	2.663e-03	FALSE
C22orf39	0.00267589	-0.039067	0.059	0.072	1	0.00359471	-0.039067	FALSE	2.44434	TRUE	Down	2.676e-03	FALSE
CMTR2	0.00270445	0.769064	0.079	0.069	1	0.00363259	0.769064	FALSE	2.43978	TRUE	Up	2.704e-03	FALSE
BEX1	0.00272091	0.393492	0.092	0.08	1	0.00365421	0.393492	FALSE	2.43721	TRUE	Up	2.721e-03	TRUE	X
ZNF175	0.0027214	0.168341	0.149	0.173	1	0.00365438	0.168341	FALSE	2.43719	TRUE	Up	2.721e-03	FALSE
KAT7	0.00273106	0.186002	0.259	0.301	1	0.00366685	0.186002	FALSE	2.43571	TRUE	Up	2.731e-03	FALSE
RNF216	0.0027451	0.121555	0.088	0.104	1	0.00368521	0.121555	FALSE	2.43354	TRUE	Up	2.745e-03	FALSE
FAXC	0.0027681	0.328687	0.051	0.041	1	0.00371559	0.328687	FALSE	2.42997	TRUE	Up	2.768e-03	FALSE
ZNF652	0.00277143	0.526381	0.331	0.349	1	0.00371956	0.526381	FALSE	2.42951	TRUE	Up	2.771e-03	FALSE
RNF31	0.00279036	0.238741	0.159	0.185	1	0.00374447	0.238741	FALSE	2.42661	TRUE	Up	2.790e-03	FALSE
PIK3R1	0.00282121	0.607969	0.273	0.28	1	0.00378536	0.607969	FALSE	2.42189	TRUE	Up	2.821e-03	FALSE
ABCB6	0.00282372	0.506164	0.212	0.205	1	0.00378822	0.506164	FALSE	2.42156	TRUE	Up	2.824e-03	FALSE
JMY	0.00286091	0.285474	0.196	0.228	1	0.00383759	0.285474	FALSE	2.41594	TRUE	Up	2.861e-03	FALSE
DYNLT1	0.00286889	0.524143	0.108	0.096	1	0.00384778	0.524143	FALSE	2.41479	TRUE	Up	2.869e-03	FALSE
C2CD6	0.00287106	0.303967	0.04	0.05	1	0.00385017	0.303967	FALSE	2.41452	TRUE	Up	2.871e-03	FALSE
TMEM117	0.00288445	0.0598501	0.047	0.058	1	0.00386761	0.0598501	FALSE	2.41256	TRUE	Up	2.884e-03	FALSE
LMNB2	0.00288751	0.310049	0.128	0.151	1	0.00387119	0.310049	FALSE	2.41216	TRUE	Up	2.888e-03	FALSE
EXOSC9	0.00288935	0.649261	0.139	0.129	1	0.00387314	0.649261	FALSE	2.41194	TRUE	Up	2.889e-03	FALSE
PPM1A	0.00289665	0.497663	0.223	0.219	1	0.00388241	0.497663	FALSE	2.4109	TRUE	Up	2.897e-03	FALSE
PGAM5	0.00290763	0.170668	0.058	0.071	1	0.0038966	0.170668	FALSE	2.40931	TRUE	Up	2.908e-03	FALSE
ZMYM1	0.00292412	0.664913	0.07	0.059	1	0.00391817	0.664913	FALSE	2.40692	TRUE	Up	2.924e-03	FALSE
NFATC3	0.00297209	0.468179	0.115	0.103	1	0.00398192	0.468179	FALSE	2.39991	TRUE	Up	2.972e-03	FALSE
IFT52	0.00298718	0.292283	0.055	0.068	1	0.0040016	0.292283	FALSE	2.39777	TRUE	Up	2.987e-03	FALSE
NDE1	0.00300401	0.255907	0.565	0.662	1	0.0040236	0.255907	FALSE	2.39539	TRUE	Up	3.004e-03	FALSE
TMEM70	0.00302279	-0.169998	0.046	0.057	1	0.00404821	-0.169998	FALSE	2.39274	TRUE	Down	3.023e-03	FALSE
IL10RB	0.00303746	0.531962	0.114	0.102	1	0.00406731	0.531962	FALSE	2.39069	TRUE	Up	3.037e-03	FALSE
SAMM50	0.00305434	0.116608	0.084	0.1	1	0.00408937	0.116608	FALSE	2.38834	TRUE	Up	3.054e-03	FALSE
MANEA	0.003068	0.215263	0.047	0.058	1	0.00410711	0.215263	FALSE	2.38646	TRUE	Up	3.068e-03	FALSE
CUL2	0.0030715	0.597129	0.133	0.122	1	0.00411124	0.597129	FALSE	2.38603	TRUE	Up	3.071e-03	FALSE
CBY1	0.00308505	0.103933	0.072	0.086	1	0.00412882	0.103933	FALSE	2.38417	TRUE	Up	3.085e-03	FALSE
ENTPD6	0.00309206	0.125353	0.281	0.323	1	0.00413766	0.125353	FALSE	2.38325	TRUE	Up	3.092e-03	FALSE
STX6	0.0031034	0.468711	0.225	0.219	1	0.00415228	0.468711	FALSE	2.38171	TRUE	Up	3.103e-03	FALSE
AFTPH	0.00310487	0.436983	0.126	0.113	1	0.00415369	0.436983	FALSE	2.38157	TRUE	Up	3.105e-03	FALSE
RRP7A	0.0031062	0.0222938	0.073	0.087	1	0.0041545	0.0222938	FALSE	2.38148	TRUE	Up	3.106e-03	FALSE
RBPJ	0.00310631	0.234978	0.292	0.347	1	0.0041545	0.234978	FALSE	2.38148	TRUE	Up	3.106e-03	FALSE
RHOC	0.00312266	0.488827	0.089	0.077	1	0.00417581	0.488827	FALSE	2.37926	TRUE	Up	3.123e-03	FALSE
FERMT2	0.00313756	0.702093	0.169	0.163	1	0.00419517	0.702093	FALSE	2.37725	TRUE	Up	3.138e-03	FALSE
METAP1D	0.00314728	0.784039	0.09	0.079	1	0.0042076	0.784039	FALSE	2.37597	TRUE	Up	3.147e-03	FALSE
TESK2	0.00317187	0.343153	0.179	0.213	1	0.0042399	0.343153	FALSE	2.37264	TRUE	Up	3.172e-03	FALSE
AP4E1	0.00319	0.4959	0.1	0.088	1	0.00426357	0.4959	FALSE	2.37023	TRUE	Up	3.190e-03	FALSE
CDR2	0.00320566	0.452082	0.051	0.041	1	0.00428393	0.452082	FALSE	2.36816	TRUE	Up	3.206e-03	FALSE
PSEN2	0.00322709	0.436785	0.063	0.053	1	0.004312	0.436785	FALSE	2.36532	TRUE	Up	3.227e-03	FALSE
MSANTD3	0.00322907	0.327603	0.146	0.17	1	0.00431407	0.327603	FALSE	2.36511	TRUE	Up	3.229e-03	FALSE
MTAP	0.0032317	0.08324	0.063	0.076	1	0.00431688	0.08324	FALSE	2.36483	TRUE	Up	3.232e-03	FALSE
HGH1	0.00323205	0.206016	0.101	0.119	1	0.00431688	0.206016	FALSE	2.36483	TRUE	Up	3.232e-03	FALSE
RAB28	0.00327671	0.536064	0.154	0.143	1	0.00437596	0.536064	FALSE	2.35893	TRUE	Up	3.277e-03	FALSE
GSTO1	0.00331177	0.155091	0.094	0.11	1	0.00442172	0.155091	FALSE	2.35441	TRUE	Up	3.312e-03	FALSE
DRG2	0.00331187	0.182927	0.147	0.17	1	0.00442172	0.182927	FALSE	2.35441	TRUE	Up	3.312e-03	FALSE
TAFA5	0.00332399	0.270959	0.221	0.257	1	0.00443732	0.270959	FALSE	2.35288	TRUE	Up	3.324e-03	FALSE
KIAA0408	0.00335497	0.65339	0.139	0.128	1	0.00447808	0.65339	FALSE	2.34891	TRUE	Up	3.355e-03	FALSE
PELI3	0.00336304	0.362164	0.107	0.094	1	0.00448825	0.362164	FALSE	2.34792	TRUE	Up	3.363e-03	FALSE
KMT2D	0.00343564	0.0689217	0.442	0.516	1	0.00458452	0.0689217	FALSE	2.33871	TRUE	Up	3.436e-03	FALSE
MAGI2	0.00344375	0.617449	0.218	0.216	1	0.00459473	0.617449	FALSE	2.33774	TRUE	Up	3.444e-03	FALSE
ME2	0.00344537	0.126477	0.12	0.139	1	0.00459628	0.126477	FALSE	2.33759	TRUE	Up	3.445e-03	FALSE
TMOD2	0.00345109	0.23516	0.242	0.283	1	0.00460329	0.23516	FALSE	2.33693	TRUE	Up	3.451e-03	FALSE
USP24	0.00348281	0.434578	0.266	0.263	1	0.00464498	0.434578	FALSE	2.33302	TRUE	Up	3.483e-03	FALSE
ZNF768	0.00349238	0.148447	0.091	0.107	1	0.00465713	0.148447	FALSE	2.33188	TRUE	Up	3.492e-03	FALSE
PROSER3	0.00352272	0.118228	0.085	0.1	1	0.00469697	0.118228	FALSE	2.32818	TRUE	Up	3.523e-03	FALSE
SAMD1	0.00355946	0.307336	0.098	0.117	1	0.00474532	0.307336	FALSE	2.32373	TRUE	Up	3.559e-03	FALSE
NOM1	0.00357395	0.463239	0.123	0.111	1	0.00476399	0.463239	FALSE	2.32203	TRUE	Up	3.574e-03	FALSE
UGCG	0.00358442	0.213577	0.067	0.056	1	0.00477732	0.213577	FALSE	2.32082	TRUE	Up	3.584e-03	FALSE
MEX3C	0.00358815	0.322364	0.077	0.092	1	0.00478164	0.322364	FALSE	2.32042	TRUE	Up	3.588e-03	FALSE
ARID2	0.0036332	0.162205	0.115	0.134	1	0.00484104	0.162205	FALSE	2.31506	TRUE	Up	3.633e-03	FALSE
FAM131A	0.00364432	0.076282	0.12	0.139	1	0.0048552	0.076282	FALSE	2.31379	TRUE	Up	3.644e-03	FALSE
FBXO28	0.00366293	0.496603	0.105	0.094	1	0.00487936	0.496603	FALSE	2.31164	TRUE	Up	3.663e-03	FALSE
FMR1	0.00368217	0.475262	0.2	0.192	1	0.00490433	0.475262	FALSE	2.30942	TRUE	Up	3.682e-03	TRUE	X
BSCL2	0.0036957	0.190489	0.116	0.136	1	0.00492169	0.190489	FALSE	2.30789	TRUE	Up	3.696e-03	FALSE
TRIM44	0.0037071	0.153366	0.378	0.444	1	0.00493621	0.153366	FALSE	2.30661	TRUE	Up	3.707e-03	FALSE
ABCE1	0.00370973	0.0680629	0.081	0.095	1	0.00493906	0.0680629	FALSE	2.30636	TRUE	Up	3.710e-03	FALSE
MTA3	0.003728	0.537924	0.152	0.142	1	0.00496272	0.537924	FALSE	2.30428	TRUE	Up	3.728e-03	FALSE
KBTBD4	0.00373558	0.0514617	0.049	0.06	1	0.00497215	0.0514617	FALSE	2.30346	TRUE	Up	3.736e-03	FALSE
VMA21	0.00374537	0.0299099	0.06	0.072	1	0.00498452	0.0299099	FALSE	2.30238	TRUE	Up	3.745e-03	TRUE	X
IGLON5	0.00376136	0.0533484	0.052	0.042	1	0.00500513	0.0533484	FALSE	2.30058	TRUE	Up	3.761e-03	FALSE
SLC25A12	0.00376965	0.647666	0.163	0.156	1	0.0050155	0.647666	FALSE	2.29969	TRUE	Up	3.770e-03	FALSE
PCDHGA7	0.00377909	0.721165	0.053	0.044	1	0.00502738	0.721165	FALSE	2.29866	TRUE	Up	3.779e-03	FALSE
FIG4	0.0037855	0.518859	0.118	0.107	1	0.00503524	0.518859	FALSE	2.29798	TRUE	Up	3.786e-03	FALSE
PDZD4	0.00379605	0.274802	0.111	0.098	1	0.0050486	0.274802	FALSE	2.29683	TRUE	Up	3.796e-03	TRUE	X
ZNF101	0.00380847	0.687556	0.057	0.047	1	0.00506445	0.687556	FALSE	2.29547	TRUE	Up	3.808e-03	FALSE
LARS2	0.00382104	-0.0278202	0.075	0.088	1	0.00508049	-0.0278202	FALSE	2.29409	TRUE	Down	3.821e-03	FALSE
CDK2AP2	0.00383037	0.0711206	0.045	0.056	1	0.00509222	0.0711206	FALSE	2.29309	TRUE	Up	3.830e-03	FALSE
METTL8	0.0038487	0.940113	0.056	0.047	1	0.0051159	0.940113	FALSE	2.29108	TRUE	Up	3.849e-03	FALSE
MTIF2	0.00385622	0.547802	0.142	0.131	1	0.00512521	0.547802	FALSE	2.29029	TRUE	Up	3.856e-03	FALSE
RFXANK	0.00389774	0.306337	0.108	0.127	1	0.00517971	0.306337	FALSE	2.28569	TRUE	Up	3.898e-03	FALSE
JAKMIP2	0.00392111	0.520537	0.276	0.28	1	0.00521007	0.520537	FALSE	2.28316	TRUE	Up	3.921e-03	FALSE
SLC30A1	0.00392977	0.811036	0.081	0.071	1	0.00522089	0.811036	FALSE	2.28226	TRUE	Up	3.930e-03	FALSE
GNB5	0.00395275	0.273494	0.111	0.098	1	0.00525071	0.273494	FALSE	2.27978	TRUE	Up	3.953e-03	FALSE
DNAJC30	0.0039624	-0.0169619	0.064	0.077	1	0.00526283	-0.0169619	FALSE	2.27878	TRUE	Down	3.962e-03	FALSE
USP37	0.00396919	0.592479	0.14	0.13	1	0.00527116	0.592479	FALSE	2.27809	TRUE	Up	3.969e-03	FALSE
DYNLL1	0.0039796	0.239738	0.066	0.079	1	0.00528428	0.239738	FALSE	2.27701	TRUE	Up	3.980e-03	FALSE
TNFSF13	0.0039807	-0.229204	0.09	0.104	1	0.00528503	-0.229204	FALSE	2.27695	TRUE	Down	3.981e-03	FALSE
PHF6	0.00399804	0.199538	0.128	0.149	1	0.00530735	0.199538	FALSE	2.27512	TRUE	Up	3.998e-03	TRUE	X
REST	0.00400983	0.128188	0.088	0.104	1	0.00532229	0.128188	FALSE	2.2739	TRUE	Up	4.010e-03	FALSE
POLR3D	0.0040128	0.325365	0.131	0.154	1	0.00532553	0.325365	FALSE	2.27364	TRUE	Up	4.013e-03	FALSE
CKS1B	0.00402382	0.283564	0.086	0.102	1	0.00533944	0.283564	FALSE	2.2725	TRUE	Up	4.024e-03	FALSE
GUCA1B	0.00402869	0.302718	0.058	0.071	1	0.0053452	0.302718	FALSE	2.27204	TRUE	Up	4.029e-03	FALSE
RRAGC	0.00404655	0.187689	0.074	0.088	1	0.00536818	0.187689	FALSE	2.27017	TRUE	Up	4.047e-03	FALSE
DLG5	0.0040693	0.227399	0.133	0.154	1	0.00539764	0.227399	FALSE	2.2678	TRUE	Up	4.069e-03	FALSE
CCDC117	0.00407727	0.738153	0.064	0.054	1	0.0054075	0.738153	FALSE	2.267	TRUE	Up	4.077e-03	FALSE
SEC31A	0.00407891	0.151609	0.217	0.25	1	0.00540896	0.151609	FALSE	2.26689	TRUE	Up	4.079e-03	FALSE
COQ7	0.00408641	0.172194	0.12	0.139	1	0.00541819	0.172194	FALSE	2.26615	TRUE	Up	4.086e-03	FALSE
TXNDC16	0.00411819	0.641367	0.119	0.108	1	0.00545959	0.641367	FALSE	2.26284	TRUE	Up	4.118e-03	FALSE
DPP3	0.00419668	0.26364	0.049	0.06	1	0.00556292	0.26364	FALSE	2.2547	TRUE	Up	4.197e-03	FALSE
AGPAT5	0.00420163	0.259728	0.127	0.148	1	0.00556873	0.259728	FALSE	2.25424	TRUE	Up	4.202e-03	FALSE
HUS1	0.00420662	0.423438	0.225	0.218	1	0.00557461	0.423438	FALSE	2.25379	TRUE	Up	4.207e-03	FALSE
C7orf26	0.00422982	0.158121	0.243	0.28	1	0.0056046	0.158121	FALSE	2.25146	TRUE	Up	4.230e-03	FALSE
SLC17A5	0.00425245	-0.0129342	0.066	0.079	1	0.00563384	-0.0129342	FALSE	2.2492	TRUE	Down	4.252e-03	FALSE
ZNF557	0.00427215	0.637758	0.116	0.105	1	0.0056592	0.637758	FALSE	2.24724	TRUE	Up	4.272e-03	FALSE
FAM207A	0.00428433	0.531257	0.064	0.054	1	0.00567457	0.531257	FALSE	2.24607	TRUE	Up	4.284e-03	FALSE
NT5C3A	0.00432898	0.607383	0.07	0.06	1	0.00573296	0.607383	FALSE	2.24162	TRUE	Up	4.329e-03	FALSE
FDXR	0.00440346	0.129215	0.052	0.063	1	0.00583082	0.129215	FALSE	2.23427	TRUE	Up	4.403e-03	FALSE
FGD4	0.00444041	0.178899	0.274	0.317	1	0.00587897	0.178899	FALSE	2.2307	TRUE	Up	4.440e-03	FALSE
EXOC7	0.00444782	0.116488	0.457	0.536	1	0.005888	0.116488	FALSE	2.23003	TRUE	Up	4.448e-03	FALSE
FBH1	0.00448809	0.154069	0.13	0.15	1	0.00594052	0.154069	FALSE	2.22618	TRUE	Up	4.488e-03	FALSE
SLC31A1	0.00450319	0.623687	0.061	0.052	1	0.00595972	0.623687	FALSE	2.22477	TRUE	Up	4.503e-03	FALSE
MICU3	0.00451128	0.440438	0.199	0.191	1	0.00596964	0.440438	FALSE	2.22405	TRUE	Up	4.511e-03	FALSE
MDP1	0.00453095	0.119009	0.081	0.095	1	0.00599487	0.119009	FALSE	2.22222	TRUE	Up	4.531e-03	FALSE
NCBP2	0.00453428	0.17385	0.113	0.131	1	0.00599848	0.17385	FALSE	2.22196	TRUE	Up	4.534e-03	FALSE
NUBP1	0.00454126	0.0281155	0.056	0.067	1	0.00600693	0.0281155	FALSE	2.22135	TRUE	Up	4.541e-03	FALSE
ALDH18A1	0.00454961	0.16015	0.059	0.071	1	0.00601716	0.16015	FALSE	2.22061	TRUE	Up	4.550e-03	FALSE
RBBP5	0.00457816	0.169123	0.081	0.096	1	0.00605413	0.169123	FALSE	2.21795	TRUE	Up	4.578e-03	FALSE
NEK7	0.00462486	0.616346	0.123	0.113	1	0.00611507	0.616346	FALSE	2.2136	TRUE	Up	4.625e-03	FALSE
C12orf76	0.00464149	0.217778	0.188	0.218	1	0.00613625	0.217778	FALSE	2.2121	TRUE	Up	4.641e-03	FALSE
PARP6	0.00464369	0.16169	0.183	0.211	1	0.00613834	0.16169	FALSE	2.21195	TRUE	Up	4.644e-03	FALSE
RNF19B	0.00469656	-0.0698005	0.118	0.134	1	0.00620741	-0.0698005	FALSE	2.20709	TRUE	Down	4.697e-03	FALSE
IGFL2	0.00470172	0.937897	0.073	0.064	1	0.00621341	0.937897	FALSE	2.20667	TRUE	Up	4.702e-03	FALSE
SNRPA	0.00471865	0.231901	0.153	0.178	1	0.00623496	0.231901	FALSE	2.20517	TRUE	Up	4.719e-03	FALSE
ZNF469	0.00474893	-0.0383561	0.052	0.063	1	0.00627414	-0.0383561	FALSE	2.20245	TRUE	Down	4.749e-03	FALSE
BRD9	0.00475586	0.278068	0.207	0.241	1	0.00628247	0.278068	FALSE	2.20187	TRUE	Up	4.756e-03	FALSE
NSL1	0.00475934	0.144238	0.163	0.187	1	0.00628623	0.144238	FALSE	2.20161	TRUE	Up	4.759e-03	FALSE
CMTR1	0.00478915	0.233521	0.174	0.201	1	0.00632477	0.233521	FALSE	2.19896	TRUE	Up	4.789e-03	FALSE
ZNF275	0.00481225	0.369977	0.087	0.103	1	0.00635443	0.369977	FALSE	2.19692	TRUE	Up	4.812e-03	TRUE	X
FAM49A	0.00481583	0.410955	0.072	0.061	1	0.00635832	0.410955	FALSE	2.19666	TRUE	Up	4.816e-03	FALSE
GCN1	0.00484694	0.13387	0.208	0.238	1	0.00639855	0.13387	FALSE	2.19392	TRUE	Up	4.847e-03	FALSE
EXOSC8	0.00485007	0.240712	0.123	0.144	1	0.00640184	0.240712	FALSE	2.1937	TRUE	Up	4.850e-03	FALSE
URGCP	0.00485265	0.224466	0.127	0.147	1	0.00640439	0.224466	FALSE	2.19352	TRUE	Up	4.853e-03	FALSE
CCNQ	0.00485676	0.298587	0.077	0.092	1	0.00640897	0.298587	FALSE	2.19321	TRUE	Up	4.857e-03	TRUE	X
TBC1D1	0.0048648	0.224018	0.105	0.092	1	0.00641874	0.224018	FALSE	2.19255	TRUE	Up	4.865e-03	FALSE
ZNRD2	0.00487604	0.154722	0.098	0.114	1	0.00643272	0.154722	FALSE	2.19161	TRUE	Up	4.876e-03	FALSE
EPG5	0.00491344	0.172991	0.152	0.176	1	0.0064812	0.172991	FALSE	2.18834	TRUE	Up	4.913e-03	FALSE
PGBD1	0.00501557	0.19833	0.129	0.149	1	0.00661505	0.19833	FALSE	2.17947	TRUE	Up	5.016e-03	FALSE
ERLIN1	0.00502228	0.149938	0.073	0.087	1	0.00662301	0.149938	FALSE	2.17894	TRUE	Up	5.022e-03	FALSE
SGSH	0.00503343	0.00712415	0.101	0.116	1	0.00663685	0.00712415	FALSE	2.17804	TRUE	Up	5.033e-03	FALSE
SLC9A5	0.00512804	-0.127604	0.045	0.055	1	0.00676071	-0.127604	FALSE	2.17001	TRUE	Down	5.128e-03	FALSE
NAPG	0.0051471	0.213067	0.177	0.205	1	0.00678494	0.213067	FALSE	2.16845	TRUE	Up	5.147e-03	FALSE
DCAF10	0.00518997	0.631382	0.107	0.097	1	0.00684055	0.631382	FALSE	2.16491	TRUE	Up	5.190e-03	FALSE
MRNIP	0.00520573	0.380966	0.327	0.336	1	0.00686041	0.380966	FALSE	2.16365	TRUE	Up	5.206e-03	FALSE
CDYL	0.00520893	0.111637	0.067	0.08	1	0.00686372	0.111637	FALSE	2.16344	TRUE	Up	5.209e-03	FALSE
BOD1	0.00521701	0.672665	0.12	0.11	1	0.00687319	0.672665	FALSE	2.16284	TRUE	Up	5.217e-03	FALSE
R3HCC1L	0.00521749	0.61542	0.108	0.097	1	0.00687319	0.61542	FALSE	2.16284	TRUE	Up	5.217e-03	FALSE
IQCG	0.00526251	0.631027	0.076	0.066	1	0.00693158	0.631027	FALSE	2.15917	TRUE	Up	5.263e-03	FALSE
PDE4B	0.00530016	0.230586	0.396	0.468	1	0.00698025	0.230586	FALSE	2.15613	TRUE	Up	5.300e-03	FALSE
TTLL12	0.00533156	0.00577868	0.089	0.103	1	0.00702068	0.00577868	FALSE	2.15362	TRUE	Up	5.332e-03	FALSE
FNDC3A	0.00535514	0.41288	0.219	0.212	1	0.0070508	0.41288	FALSE	2.15176	TRUE	Up	5.355e-03	FALSE
SLC52A2	0.00537179	0.0833118	0.065	0.077	1	0.00707179	0.0833118	FALSE	2.15047	TRUE	Up	5.372e-03	FALSE
SNX6	0.00540219	0.214294	0.243	0.281	1	0.00711059	0.214294	FALSE	2.14809	TRUE	Up	5.402e-03	FALSE
CAPZA2	0.00540268	-0.0136164	0.092	0.106	1	0.00711059	-0.0136164	FALSE	2.14809	TRUE	Down	5.403e-03	FALSE
MTURN	0.00541447	0.184168	0.328	0.382	1	0.00712517	0.184168	FALSE	2.1472	TRUE	Up	5.414e-03	FALSE
MARCH3	0.00542364	0.198248	0.07	0.059	1	0.00713629	0.198248	FALSE	2.14653	TRUE	Up	5.424e-03	FALSE
FBXO46	0.005512	0.328847	0.139	0.163	1	0.0072516	0.328847	FALSE	2.13957	TRUE	Up	5.512e-03	FALSE
DHX29	0.00553528	0.574041	0.139	0.13	1	0.00728127	0.574041	FALSE	2.13779	TRUE	Up	5.535e-03	FALSE
GTPBP3	0.00553791	0.148296	0.127	0.146	1	0.00728377	0.148296	FALSE	2.13764	TRUE	Up	5.538e-03	FALSE
SNAPC4	0.00557185	0.152654	0.166	0.19	1	0.00732745	0.152654	FALSE	2.13505	TRUE	Up	5.572e-03	FALSE
CLINT1	0.00559994	0.592469	0.151	0.141	1	0.00736342	0.592469	FALSE	2.13292	TRUE	Up	5.600e-03	FALSE
MSH2	0.00560366	0.117821	0.128	0.147	1	0.00736734	0.117821	FALSE	2.13269	TRUE	Up	5.604e-03	FALSE
LIG3	0.00561288	0.239772	0.123	0.142	1	0.00737848	0.239772	FALSE	2.13203	TRUE	Up	5.613e-03	FALSE
CWC15	0.00563831	0.220334	0.176	0.202	1	0.00741095	0.220334	FALSE	2.13013	TRUE	Up	5.638e-03	FALSE
CHMP7	0.00567361	0.196785	0.154	0.177	1	0.00745636	0.196785	FALSE	2.12747	TRUE	Up	5.674e-03	FALSE
ATP13A3	0.00567449	0.424437	0.109	0.098	1	0.00745653	0.424437	FALSE	2.12746	TRUE	Up	5.674e-03	FALSE
SAFB	0.00569711	0.125294	0.443	0.519	1	0.00748527	0.125294	FALSE	2.12579	TRUE	Up	5.697e-03	FALSE
CTPS1	0.00571096	0.487659	0.115	0.104	1	0.00750249	0.487659	FALSE	2.12479	TRUE	Up	5.711e-03	FALSE
ZNF286A	0.00572382	0.229492	0.069	0.082	1	0.00751839	0.229492	FALSE	2.12388	TRUE	Up	5.724e-03	FALSE
USP3	0.00578648	0.549226	0.071	0.061	1	0.00759969	0.549226	FALSE	2.1192	TRUE	Up	5.786e-03	FALSE
FFAR1	0.00581388	0.338911	0.053	0.065	1	0.00763468	0.338911	FALSE	2.11721	TRUE	Up	5.814e-03	FALSE
POLH	0.00586461	0.752113	0.087	0.077	1	0.00770028	0.752113	FALSE	2.11349	TRUE	Up	5.865e-03	FALSE
DYNC1LI1	0.0059048	0.102646	0.112	0.129	1	0.00775204	0.102646	FALSE	2.11058	TRUE	Up	5.905e-03	FALSE
COMMD7	0.00591966	0.0276223	0.108	0.124	1	0.00777053	0.0276223	FALSE	2.10955	TRUE	Up	5.920e-03	FALSE
SGF29	0.00594247	0.256831	0.089	0.104	1	0.00779944	0.256831	FALSE	2.10794	TRUE	Up	5.942e-03	FALSE
POGZ	0.00594617	0.207312	0.545	0.599	1	0.00780328	0.207312	FALSE	2.10772	TRUE	Up	5.946e-03	FALSE
TTC5	0.00594713	0.407262	0.068	0.058	1	0.0078035	0.407262	FALSE	2.10771	TRUE	Up	5.947e-03	FALSE
LAT	0.00598097	0.42849	0.084	0.073	1	0.00784688	0.42849	FALSE	2.1053	TRUE	Up	5.981e-03	FALSE
VAMP4	0.00599861	0.542933	0.069	0.059	1	0.007869	0.542933	FALSE	2.10408	TRUE	Up	5.999e-03	FALSE
CYREN	0.00600108	0.129745	0.107	0.124	1	0.0078712	0.129745	FALSE	2.10396	TRUE	Up	6.001e-03	FALSE
UBXN8	0.00601011	0.345006	0.081	0.096	1	0.007882	0.345006	FALSE	2.10336	TRUE	Up	6.010e-03	FALSE
COMMD3	0.00606457	0.150816	0.111	0.129	1	0.00795239	0.150816	FALSE	2.0995	TRUE	Up	6.065e-03	FALSE
TIMM9	0.00607498	0.574046	0.111	0.101	1	0.007965	0.574046	FALSE	2.09881	TRUE	Up	6.075e-03	FALSE
TOMM6	0.00608011	0.165873	0.062	0.074	1	0.00797068	0.165873	FALSE	2.0985	TRUE	Up	6.080e-03	FALSE
PDE12	0.00608459	0.239495	0.114	0.133	1	0.00797504	0.239495	FALSE	2.09827	TRUE	Up	6.085e-03	FALSE
ARMCX5	0.00608504	-0.0414991	0.043	0.053	1	0.00797504	-0.0414991	FALSE	2.09827	TRUE	Down	6.085e-03	TRUE	X
MAPK1IP1L	0.00609633	0.628853	0.096	0.086	1	0.00798878	0.628853	FALSE	2.09752	TRUE	Up	6.096e-03	FALSE
ACACA	0.00610061	0.513074	0.239	0.239	1	0.00799336	0.513074	FALSE	2.09727	TRUE	Up	6.101e-03	FALSE
AFG1L	0.00611139	0.720012	0.056	0.047	1	0.00800643	0.720012	FALSE	2.09656	TRUE	Up	6.111e-03	FALSE
MKNK2	0.00613582	0.120246	0.109	0.125	1	0.00803737	0.120246	FALSE	2.09489	TRUE	Up	6.136e-03	FALSE
ZNF205	0.00615849	0.301506	0.081	0.095	1	0.00806602	0.301506	FALSE	2.09334	TRUE	Up	6.158e-03	FALSE
TAGLN3	0.00617013	-0.35019	0.062	0.073	1	0.0080802	-0.35019	FALSE	2.09258	TRUE	Down	6.170e-03	FALSE
TRIM66	0.00617099	0.490571	0.061	0.052	1	0.00808027	0.490571	FALSE	2.09257	TRUE	Up	6.171e-03	FALSE
VDAC3	0.0061729	0.195696	0.143	0.164	1	0.00808171	0.195696	FALSE	2.0925	TRUE	Up	6.173e-03	FALSE
SAP30L	0.0061766	0.316137	0.135	0.157	1	0.0080855	0.316137	FALSE	2.09229	TRUE	Up	6.177e-03	FALSE
ASB7	0.00618904	0.207031	0.064	0.077	1	0.00810072	0.207031	FALSE	2.09148	TRUE	Up	6.189e-03	FALSE
C3orf62	0.00620744	-0.0550961	0.041	0.051	1	0.00812374	-0.0550961	FALSE	2.09024	TRUE	Down	6.207e-03	FALSE
TTLL9	0.00622661	0.403722	0.121	0.142	1	0.00814776	0.403722	FALSE	2.08896	TRUE	Up	6.227e-03	FALSE
SPATS2L	0.00622792	0.704817	0.172	0.166	1	0.00814841	0.704817	FALSE	2.08893	TRUE	Up	6.228e-03	FALSE
MTX1	0.00623589	0.102187	0.058	0.07	1	0.00815776	0.102187	FALSE	2.08843	TRUE	Up	6.236e-03	FALSE
FAM98B	0.00623949	0.208349	0.141	0.163	1	0.0081614	0.208349	FALSE	2.08824	TRUE	Up	6.239e-03	FALSE
TCAIM	0.00626902	0.507584	0.102	0.091	1	0.00819896	0.507584	FALSE	2.08624	TRUE	Up	6.269e-03	FALSE
CCNK	0.0062878	0.24825	0.119	0.138	1	0.00822245	0.24825	FALSE	2.085	TRUE	Up	6.288e-03	FALSE
PTPRT	0.0062924	-0.0284632	0.04	0.05	1	0.00822739	-0.0284632	FALSE	2.08474	TRUE	Down	6.292e-03	FALSE
ANOS1	0.00629334	0.259228	0.061	0.051	1	0.00822754	0.259228	FALSE	2.08473	TRUE	Up	6.293e-03	TRUE	X
POFUT2	0.00631456	0.550165	0.184	0.176	1	0.0082542	0.550165	FALSE	2.08332	TRUE	Up	6.315e-03	FALSE
SLITRK2	0.00632617	0.593352	0.225	0.227	1	0.00826829	0.593352	FALSE	2.08258	TRUE	Up	6.326e-03	TRUE	X
THBS4	0.00633377	0.576429	0.108	0.098	1	0.00827714	0.576429	FALSE	2.08212	TRUE	Up	6.334e-03	FALSE
NFKBIZ	0.00636229	0.338684	0.068	0.058	1	0.00831332	0.338684	FALSE	2.08023	TRUE	Up	6.362e-03	FALSE
SNRNP40	0.00641032	0.632548	0.256	0.262	1	0.00837499	0.632548	FALSE	2.07702	TRUE	Up	6.410e-03	FALSE
KANK1	0.0064321	0.589183	0.225	0.225	1	0.00840235	0.589183	FALSE	2.0756	TRUE	Up	6.432e-03	FALSE
RSAD1	0.00644246	0.178296	0.181	0.208	1	0.00841478	0.178296	FALSE	2.07496	TRUE	Up	6.442e-03	FALSE
HDDC3	0.00649257	0.108397	0.102	0.118	1	0.00847912	0.108397	FALSE	2.07165	TRUE	Up	6.493e-03	FALSE
PPP3CC	0.00659037	0.544587	0.118	0.108	1	0.00860573	0.544587	FALSE	2.06521	TRUE	Up	6.590e-03	FALSE
SNX4	0.00661308	0.307939	0.147	0.17	1	0.00863425	0.307939	FALSE	2.06378	TRUE	Up	6.613e-03	FALSE
SMARCC1	0.00661953	0.243975	0.164	0.189	1	0.00864154	0.243975	FALSE	2.06341	TRUE	Up	6.620e-03	FALSE
RPRD1B	0.00666564	0.177795	0.088	0.103	1	0.0087006	0.177795	FALSE	2.06045	TRUE	Up	6.666e-03	FALSE
HCN3	0.00667963	-0.250302	0.058	0.069	1	0.00871772	-0.250302	FALSE	2.0596	TRUE	Down	6.680e-03	FALSE
YY1AP1	0.00669785	0.287264	0.194	0.225	1	0.00874036	0.287264	FALSE	2.05847	TRUE	Up	6.698e-03	FALSE
SELENOH	0.0067536	0.427649	0.249	0.248	1	0.00881083	0.427649	FALSE	2.05498	TRUE	Up	6.754e-03	FALSE
PLA2G12A	0.00675362	0.726094	0.092	0.083	1	0.00881083	0.726094	FALSE	2.05498	TRUE	Up	6.754e-03	FALSE
SEPTIN3	0.00676546	-0.0295968	0.088	0.102	1	0.00882512	-0.0295968	FALSE	2.05428	TRUE	Down	6.765e-03	FALSE
CREBL2	0.00682075	0.0870071	0.119	0.136	1	0.00889609	0.0870071	FALSE	2.0508	TRUE	Up	6.821e-03	FALSE
NHLRC3	0.00682813	0.626873	0.123	0.113	1	0.00890455	0.626873	FALSE	2.05039	TRUE	Up	6.828e-03	FALSE
HIGD2A	0.00684322	0.20497	0.081	0.095	1	0.00892307	0.20497	FALSE	2.04949	TRUE	Up	6.843e-03	FALSE
WDPCP	0.00686903	0.586983	0.103	0.093	1	0.00895555	0.586983	FALSE	2.04791	TRUE	Up	6.869e-03	FALSE
PURB	0.00689204	0.248074	0.257	0.299	1	0.00898342	0.248074	FALSE	2.04656	TRUE	Up	6.892e-03	FALSE
ZYG11B	0.0068922	0.447093	0.188	0.18	1	0.00898342	0.447093	FALSE	2.04656	TRUE	Up	6.892e-03	FALSE
TAX1BP1	0.00690996	0.541346	0.218	0.215	1	0.00900539	0.541346	FALSE	2.0455	TRUE	Up	6.910e-03	FALSE
LRRK2	0.00692549	-0.273518	0.072	0.083	1	0.00902446	-0.273518	FALSE	2.04458	TRUE	Down	6.925e-03	FALSE
CTNNBL1	0.00694557	0.107104	0.067	0.079	1	0.00904944	0.107104	FALSE	2.04338	TRUE	Up	6.946e-03	FALSE
CEP120	0.00696581	0.0597466	0.093	0.108	1	0.00907462	0.0597466	FALSE	2.04217	TRUE	Up	6.966e-03	FALSE
RBM41	0.00699342	0.432575	0.117	0.106	1	0.00910941	0.432575	FALSE	2.04051	TRUE	Up	6.993e-03	TRUE	X
AP1G1	0.00702184	0.213708	0.238	0.274	1	0.00914524	0.213708	FALSE	2.03881	TRUE	Up	7.022e-03	FALSE
ASXL2	0.00704621	0.593599	0.154	0.146	1	0.00917577	0.593599	FALSE	2.03736	TRUE	Up	7.046e-03	FALSE
STMN2	0.00705014	-0.318852	0.06	0.071	1	0.00917969	-0.318852	FALSE	2.03717	TRUE	Down	7.050e-03	FALSE
GRAMD1B	0.00707594	0.299975	0.137	0.125	1	0.00921209	0.299975	FALSE	2.03564	TRUE	Up	7.076e-03	FALSE
BSN	0.00707933	-0.104708	0.068	0.079	1	0.00921531	-0.104708	FALSE	2.03549	TRUE	Down	7.079e-03	FALSE
TBC1D24	0.00711894	0.178863	0.117	0.134	1	0.00926565	0.178863	FALSE	2.03312	TRUE	Up	7.119e-03	FALSE
IDH3A	0.00714682	0.112345	0.106	0.123	1	0.00930074	0.112345	FALSE	2.03148	TRUE	Up	7.147e-03	FALSE
MAN2B2	0.00717314	0.185249	0.131	0.15	1	0.00933377	0.185249	FALSE	2.02994	TRUE	Up	7.173e-03	FALSE
FAM218A	0.00722887	0.178174	0.071	0.083	1	0.00940507	0.178174	FALSE	2.02664	TRUE	Up	7.229e-03	FALSE
SEC14L2	0.00724455	0.271099	0.243	0.284	1	0.00942423	0.271099	FALSE	2.02575	TRUE	Up	7.245e-03	FALSE
RPIA	0.00724666	0.465472	0.07	0.06	1	0.00942575	0.465472	FALSE	2.02568	TRUE	Up	7.247e-03	FALSE
SUPT20H	0.00737659	0.523816	0.198	0.192	1	0.00959351	0.523816	FALSE	2.01802	TRUE	Up	7.377e-03	FALSE
HEATR3	0.00742419	0.409904	0.11	0.098	1	0.00965415	0.409904	FALSE	2.01529	TRUE	Up	7.424e-03	FALSE
SPATA20	0.00744241	0.484318	0.144	0.133	1	0.00967659	0.484318	FALSE	2.01428	TRUE	Up	7.442e-03	FALSE
MLLT3	0.00746233	0.770035	0.09	0.081	1	0.00970122	0.770035	FALSE	2.01317	TRUE	Up	7.462e-03	FALSE
IZUMO4	0.00747093	0.26364	0.231	0.268	1	0.00971115	0.26364	FALSE	2.01273	TRUE	Up	7.471e-03	FALSE
BMP1	0.00750919	0.335492	0.124	0.145	1	0.0097596	0.335492	FALSE	2.01057	TRUE	Up	7.509e-03	FALSE
DIPK1C	0.00754699	0.368408	0.112	0.132	1	0.00980746	0.368408	FALSE	2.00844	TRUE	Up	7.547e-03	FALSE
RUNDC1	0.00755753	0.0580055	0.082	0.096	1	0.00981988	0.0580055	FALSE	2.00789	TRUE	Up	7.558e-03	FALSE
DNAJB9	0.0076234	0.0899613	0.107	0.123	1	0.00990417	0.0899613	FALSE	2.00418	TRUE	Up	7.623e-03	FALSE
KRBOX1	0.00764533	0.708535	0.069	0.06	1	0.00993137	0.708535	FALSE	2.00299	TRUE	Up	7.645e-03	FALSE
ILKAP	0.0077045	0.423889	0.332	0.347	1	0.0100069	0.423889	FALSE	1.9997	TRUE	Up	7.705e-03	FALSE
NUP43	0.00771552	0.499068	0.164	0.157	1	0.0100199	0.499068	FALSE	1.99913	TRUE	Up	7.716e-03	FALSE
ADD1	0.00775491	0.239449	0.52	0.57	1	0.0100698	0.239449	FALSE	1.99698	TRUE	Up	7.755e-03	FALSE
AFDN	0.00777589	0.3383	0.43	0.465	1	0.0100957	0.3383	FALSE	1.99586	TRUE	Up	7.776e-03	FALSE
RHOT1	0.00778684	0.401584	0.192	0.183	1	0.0101086	0.401584	FALSE	1.99531	TRUE	Up	7.787e-03	FALSE
ZCCHC4	0.00779883	0.582504	0.145	0.136	1	0.0101229	0.582504	FALSE	1.9947	TRUE	Up	7.799e-03	FALSE
LYRM7	0.00781719	0.123654	0.043	0.052	1	0.0101454	0.123654	FALSE	1.99373	TRUE	Up	7.817e-03	FALSE
SPAG8	0.00781912	0.657253	0.105	0.095	1	0.0101466	0.657253	FALSE	1.99368	TRUE	Up	7.819e-03	FALSE
SETD1A	0.00783498	0.102873	0.068	0.08	1	0.0101658	0.102873	FALSE	1.99286	TRUE	Up	7.835e-03	FALSE
ZSCAN31	0.00789576	0.968343	0.066	0.057	1	0.0102434	0.968343	FALSE	1.98956	TRUE	Up	7.896e-03	FALSE
CPT1C	0.00791617	0.682698	0.087	0.077	1	0.0102685	0.682698	FALSE	1.98849	TRUE	Up	7.916e-03	FALSE
ZKSCAN3	0.00797144	0.65319	0.053	0.045	1	0.0103389	0.65319	FALSE	1.98553	TRUE	Up	7.971e-03	FALSE
ZMAT3	0.00803445	-0.0294555	0.129	0.145	1	0.0104185	-0.0294555	FALSE	1.98219	TRUE	Down	8.034e-03	FALSE
CCDC138	0.00803494	0.683467	0.055	0.046	1	0.0104185	0.683467	FALSE	1.98219	TRUE	Up	8.035e-03	FALSE
ACADSB	0.00803804	0.605158	0.12	0.11	1	0.0104212	0.605158	FALSE	1.98208	TRUE	Up	8.038e-03	FALSE
NPTXR	0.00812091	0.0880193	0.084	0.097	1	0.0105273	0.0880193	FALSE	1.97768	TRUE	Up	8.121e-03	FALSE
CEBPG	0.00814265	0.288634	0.11	0.098	1	0.0105541	0.288634	FALSE	1.97658	TRUE	Up	8.143e-03	FALSE
PSMG1	0.00820715	0.0521612	0.06	0.071	1	0.0106363	0.0521612	FALSE	1.97321	TRUE	Up	8.207e-03	FALSE
FBXL2	0.00821003	0.190011	0.097	0.112	1	0.0106386	0.190011	FALSE	1.97311	TRUE	Up	8.210e-03	FALSE
LRIF1	0.00825579	0.686096	0.076	0.067	1	0.0106966	0.686096	FALSE	1.97076	TRUE	Up	8.256e-03	FALSE
CCNB1IP1	0.0083287	0.486787	0.125	0.115	1	0.0107896	0.486787	FALSE	1.96699	TRUE	Up	8.329e-03	FALSE
RAB3GAP2	0.00836115	0.168269	0.094	0.108	1	0.0108303	0.168269	FALSE	1.96536	TRUE	Up	8.361e-03	FALSE
LGALS9	0.0083629	-0.146321	0.059	0.069	1	0.0108311	-0.146321	FALSE	1.96533	TRUE	Down	8.363e-03	FALSE
MON2	0.00841586	0.341817	0.363	0.382	1	0.0108983	0.341817	FALSE	1.96264	TRUE	Up	8.416e-03	FALSE
ZBTB40	0.00842109	0.0354719	0.089	0.103	1	0.0109037	0.0354719	FALSE	1.96243	TRUE	Up	8.421e-03	FALSE
ZSWIM1	0.00842348	0.0567486	0.059	0.07	1	0.0109053	0.0567486	FALSE	1.96236	TRUE	Up	8.423e-03	FALSE
CALCOCO1	0.00845229	0.162815	0.349	0.406	1	0.0109412	0.162815	FALSE	1.96093	TRUE	Up	8.452e-03	FALSE
AGFG2	0.00848282	0.786961	0.083	0.074	1	0.0109793	0.786961	FALSE	1.95942	TRUE	Up	8.483e-03	FALSE
CZIB	0.0085241	0.230074	0.27	0.313	1	0.0110313	0.230074	FALSE	1.95737	TRUE	Up	8.524e-03	FALSE
TMEM167A	0.00855085	0.648751	0.12	0.11	1	0.0110645	0.648751	FALSE	1.95607	TRUE	Up	8.551e-03	FALSE
CEP250	0.00865136	0.4665	0.168	0.159	1	0.0111931	0.4665	FALSE	1.95105	TRUE	Up	8.651e-03	FALSE
GPSM3	0.00865556	-0.174534	0.043	0.051	1	0.0111971	-0.174534	FALSE	1.95089	TRUE	Down	8.656e-03	FALSE
TP53RK	0.00872396	0.218784	0.089	0.104	1	0.0112841	0.218784	FALSE	1.94753	TRUE	Up	8.724e-03	FALSE
UTP20	0.00874326	0.609536	0.091	0.082	1	0.0113076	0.609536	FALSE	1.94663	TRUE	Up	8.743e-03	FALSE
SLC29A1	0.00875482	-0.207337	0.078	0.09	1	0.0113211	-0.207337	FALSE	1.94611	TRUE	Down	8.755e-03	FALSE
CISD1	0.00880826	0.460519	0.06	0.051	1	0.0113887	0.460519	FALSE	1.94352	TRUE	Up	8.808e-03	FALSE
PORCN	0.00883654	0.0577044	0.081	0.094	1	0.0114238	0.0577044	FALSE	1.94219	TRUE	Up	8.837e-03	TRUE	X
ESYT2	0.00885317	0.625625	0.191	0.185	1	0.0114438	0.625625	FALSE	1.94143	TRUE	Up	8.853e-03	FALSE
DIAPH1	0.00891123	0.290094	0.065	0.056	1	0.0115174	0.290094	FALSE	1.93865	TRUE	Up	8.911e-03	FALSE
C16orf72	0.00893748	0.192295	0.238	0.274	1	0.0115498	0.192295	FALSE	1.93742	TRUE	Up	8.937e-03	FALSE
FBF1	0.00897638	0.541261	0.235	0.235	1	0.0115986	0.541261	FALSE	1.93559	TRUE	Up	8.976e-03	FALSE
SBF2	0.00906094	0.265983	0.086	0.1	1	0.0117063	0.265983	FALSE	1.93158	TRUE	Up	9.061e-03	FALSE
TRMT1	0.0091995	0.189733	0.238	0.273	1	0.0118838	0.189733	FALSE	1.92504	TRUE	Up	9.200e-03	FALSE
APCDD1	0.00925671	0.717373	0.165	0.159	1	0.0119562	0.717373	FALSE	1.92241	TRUE	Up	9.257e-03	FALSE
TIMMDC1	0.0092901	0.318932	0.22	0.256	1	0.0119978	0.318932	FALSE	1.9209	TRUE	Up	9.290e-03	FALSE
MEAF6	0.00929291	0.407789	0.295	0.302	1	0.0119998	0.407789	FALSE	1.92082	TRUE	Up	9.293e-03	FALSE
TASP1	0.00933507	0.399227	0.064	0.054	1	0.0120527	0.399227	FALSE	1.91891	TRUE	Up	9.335e-03	FALSE
SGSM2	0.00934286	0.396207	0.232	0.225	1	0.0120612	0.396207	FALSE	1.91861	TRUE	Up	9.343e-03	FALSE
IPO11	0.00935123	0.674907	0.107	0.097	1	0.0120705	0.674907	FALSE	1.91828	TRUE	Up	9.351e-03	FALSE
CCDC154	0.00936089	-0.0371556	0.077	0.089	1	0.0120814	-0.0371556	FALSE	1.91788	TRUE	Down	9.361e-03	FALSE
EPHA10	0.00938573	-0.167602	0.044	0.053	1	0.0121119	-0.167602	FALSE	1.91679	TRUE	Down	9.386e-03	FALSE
DHX57	0.00942493	0.584317	0.082	0.072	1	0.0121609	0.584317	FALSE	1.91503	TRUE	Up	9.425e-03	FALSE
SPIN3	0.00945458	0.439667	0.144	0.133	1	0.0121976	0.439667	FALSE	1.91373	TRUE	Up	9.455e-03	TRUE	X
ARMCX1	0.00951957	0.145959	0.123	0.14	1	0.0122798	0.145959	FALSE	1.91081	TRUE	Up	9.520e-03	TRUE	X
TRPT1	0.00955562	0.218559	0.168	0.192	1	0.0123247	0.218559	FALSE	1.90922	TRUE	Up	9.556e-03	FALSE
KCNN2	0.00957681	0.738113	0.053	0.044	1	0.0123494	0.738113	FALSE	1.90835	TRUE	Up	9.577e-03	FALSE
IL11RA	0.00957724	0.182115	0.192	0.219	1	0.0123494	0.182115	FALSE	1.90835	TRUE	Up	9.577e-03	FALSE
DDX59	0.00961572	0.502893	0.141	0.132	1	0.0123975	0.502893	FALSE	1.90667	TRUE	Up	9.616e-03	FALSE
SPOPL	0.00961825	0.0516304	0.072	0.085	1	0.0123991	0.0516304	FALSE	1.90661	TRUE	Up	9.618e-03	FALSE
SYN2	0.00963509	-0.931978	0.045	0.053	1	0.0124192	-0.931978	FALSE	1.90591	TRUE	Down	9.635e-03	FALSE
ALDH5A1	0.00964501	0.361888	0.051	0.042	1	0.0124304	0.361888	FALSE	1.90551	TRUE	Up	9.645e-03	FALSE
PIGV	0.00966883	0.244584	0.074	0.087	1	0.012459	0.244584	FALSE	1.90452	TRUE	Up	9.669e-03	FALSE
CADM1	0.00966973	0.361653	0.374	0.398	1	0.012459	0.361653	FALSE	1.90452	TRUE	Up	9.670e-03	FALSE
RTF1	0.00968408	0.268487	0.148	0.17	1	0.0124759	0.268487	FALSE	1.90393	TRUE	Up	9.684e-03	FALSE
FAM114A2	0.00975134	0.687438	0.055	0.046	1	0.012561	0.687438	FALSE	1.90098	TRUE	Up	9.751e-03	FALSE
PRDX6	0.00975554	0.308151	0.1	0.117	1	0.0125648	0.308151	FALSE	1.90085	TRUE	Up	9.756e-03	FALSE
SUOX	0.00979452	0.239193	0.072	0.084	1	0.0126126	0.239193	FALSE	1.8992	TRUE	Up	9.795e-03	FALSE
CCDC174	0.00979518	0.238308	0.094	0.11	1	0.0126126	0.238308	FALSE	1.8992	TRUE	Up	9.795e-03	FALSE
RAB26	0.00980235	0.251206	0.066	0.056	1	0.0126202	0.251206	FALSE	1.89894	TRUE	Up	9.802e-03	FALSE
IKZF5	0.00985612	0.643749	0.156	0.15	1	0.0126878	0.643749	FALSE	1.89662	TRUE	Up	9.856e-03	FALSE
ADPRM	0.00985843	0.520881	0.08	0.071	1	0.0126891	0.520881	FALSE	1.89657	TRUE	Up	9.858e-03	FALSE
MAPRE1	0.00987055	0.204476	0.061	0.073	1	0.0127031	0.204476	FALSE	1.89609	TRUE	Up	9.871e-03	FALSE
HSF2	0.00989541	0.618365	0.085	0.075	1	0.0127334	0.618365	FALSE	1.89506	TRUE	Up	9.895e-03	FALSE
PTPRN	0.0099345	0.567563	0.056	0.047	1	0.0127821	0.567563	FALSE	1.8934	TRUE	Up	9.935e-03	FALSE
ZNF784	0.00997716	0.189189	0.081	0.094	1	0.0128353	0.189189	FALSE	1.89159	TRUE	Up	9.977e-03	FALSE
POLE4	0.01004	0.130542	0.062	0.073	1	0.0129145	0.130542	FALSE	1.88892	TRUE	Up	1.004e-02	FALSE
CAMKK1	0.0100523	0.354713	0.058	0.049	1	0.0129286	0.354713	FALSE	1.88845	TRUE	Up	1.005e-02	FALSE
LARP1B	0.010121	0.597807	0.116	0.106	1	0.0130154	0.597807	FALSE	1.88554	TRUE	Up	1.012e-02	FALSE
HINFP	0.0101932	0.160749	0.07	0.082	1	0.0131065	0.160749	FALSE	1.88251	TRUE	Up	1.019e-02	FALSE
MAP6	0.0102292	0.589312	0.173	0.167	1	0.0131511	0.589312	FALSE	1.88104	TRUE	Up	1.023e-02	FALSE
ATG12	0.0102508	0.634386	0.105	0.095	1	0.0131772	0.634386	FALSE	1.88018	TRUE	Up	1.025e-02	FALSE
ZNF875	0.0103196	0.647243	0.052	0.044	1	0.0132639	0.647243	FALSE	1.87733	TRUE	Up	1.032e-02	FALSE
RADIL	0.010332	0.122675	0.053	0.063	1	0.0132782	0.122675	FALSE	1.87686	TRUE	Up	1.033e-02	FALSE
KLHL24	0.0103956	0.201509	0.277	0.322	1	0.0133581	0.201509	FALSE	1.87426	TRUE	Up	1.040e-02	FALSE
DCAF5	0.0105599	0.459434	0.176	0.168	1	0.0135676	0.459434	FALSE	1.8675	TRUE	Up	1.056e-02	FALSE
GPATCH8	0.0105682	0.270918	0.262	0.306	1	0.0135764	0.270918	FALSE	1.86722	TRUE	Up	1.057e-02	FALSE
SHQ1	0.0105924	0.687674	0.057	0.049	1	0.0136058	0.687674	FALSE	1.86628	TRUE	Up	1.059e-02	FALSE
CYHR1	0.0107036	0.213687	0.181	0.206	1	0.0137469	0.213687	FALSE	1.8618	TRUE	Up	1.070e-02	FALSE
ALDH1A3	0.0107302	0.396596	0.045	0.055	1	0.0137793	0.396596	FALSE	1.86077	TRUE	Up	1.073e-02	FALSE
AGTRAP	0.0107368	0.456687	0.104	0.123	1	0.0137859	0.456687	FALSE	1.86056	TRUE	Up	1.074e-02	FALSE
VPS26B	0.0107487	0.205615	0.177	0.202	1	0.0137994	0.205615	FALSE	1.86014	TRUE	Up	1.075e-02	FALSE
ZNF576	0.0107833	0.12678	0.09	0.103	1	0.0138421	0.12678	FALSE	1.8588	TRUE	Up	1.078e-02	FALSE
KIAA0556	0.0107923	0.709187	0.106	0.097	1	0.0138519	0.709187	FALSE	1.85849	TRUE	Up	1.079e-02	FALSE
ACBD3	0.0108022	0.189662	0.129	0.148	1	0.0138628	0.189662	FALSE	1.85815	TRUE	Up	1.080e-02	FALSE
CHST11	0.0108192	-0.235559	0.152	0.166	1	0.0138828	-0.235559	FALSE	1.85752	TRUE	Down	1.082e-02	FALSE
ZNF304	0.0108487	0.436484	0.053	0.044	1	0.0139189	0.436484	FALSE	1.85639	TRUE	Up	1.085e-02	FALSE
FKBP14	0.0108914	0.637577	0.053	0.045	1	0.0139719	0.637577	FALSE	1.85474	TRUE	Up	1.089e-02	FALSE
PCDHGA8	0.0109571	0.603693	0.065	0.056	1	0.0140543	0.603693	FALSE	1.85219	TRUE	Up	1.096e-02	FALSE
GABBR2	0.0110831	-0.0886857	0.054	0.045	1	0.0142141	-0.0886857	FALSE	1.84728	TRUE	Down	1.108e-02	FALSE
WDR70	0.0110941	0.418526	0.239	0.238	1	0.0142264	0.418526	FALSE	1.84691	TRUE	Up	1.109e-02	FALSE
ALKBH1	0.0111071	-0.0218203	0.047	0.057	1	0.0142412	-0.0218203	FALSE	1.84645	TRUE	Down	1.111e-02	FALSE
DCUN1D2	0.0111359	0.593579	0.143	0.135	1	0.0142763	0.593579	FALSE	1.84538	TRUE	Up	1.114e-02	FALSE
ADAT1	0.0112638	0.506143	0.184	0.178	1	0.0144385	0.506143	FALSE	1.84048	TRUE	Up	1.126e-02	FALSE
ICA1	0.0112763	0.332828	0.067	0.058	1	0.0144527	0.332828	FALSE	1.84005	TRUE	Up	1.128e-02	FALSE
SLC6A1	0.0113129	0.0535322	0.576	0.652	1	0.0144978	0.0535322	FALSE	1.8387	TRUE	Up	1.131e-02	FALSE
ZBTB21	0.0113378	0.537724	0.069	0.06	1	0.0145277	0.537724	FALSE	1.8378	TRUE	Up	1.134e-02	FALSE
BCL2	0.0113489	0.682509	0.143	0.136	1	0.0145401	0.682509	FALSE	1.83743	TRUE	Up	1.135e-02	FALSE
NMNAT3	0.0113554	0.552676	0.073	0.064	1	0.0145466	0.552676	FALSE	1.83724	TRUE	Up	1.136e-02	FALSE
SIK2	0.0113735	0.266335	0.208	0.24	1	0.0145679	0.266335	FALSE	1.8366	TRUE	Up	1.137e-02	FALSE
ZNF524	0.0114389	0.30249	0.052	0.062	1	0.0146498	0.30249	FALSE	1.83417	TRUE	Up	1.144e-02	FALSE
PNCK	0.0114814	0.228363	0.138	0.158	1	0.0147024	0.228363	FALSE	1.83261	TRUE	Up	1.148e-02	TRUE	X
SMIM10L1	0.0114968	0.58995	0.054	0.045	1	0.0147201	0.58995	FALSE	1.83209	TRUE	Up	1.150e-02	FALSE
HDAC2	0.0115524	0.238318	0.053	0.064	1	0.0147894	0.238318	FALSE	1.83005	TRUE	Up	1.155e-02	FALSE
ANKRD13C	0.0116392	0.27586	0.117	0.135	1	0.0148986	0.27586	FALSE	1.82685	TRUE	Up	1.164e-02	FALSE
TTC23	0.0116678	0.753114	0.084	0.076	1	0.0149333	0.753114	FALSE	1.82584	TRUE	Up	1.167e-02	FALSE
SMARCC2	0.0117283	0.242173	0.197	0.226	1	0.0150088	0.242173	FALSE	1.82365	TRUE	Up	1.173e-02	FALSE
CASP3	0.0117307	0.745588	0.07	0.061	1	0.01501	0.745588	FALSE	1.82362	TRUE	Up	1.173e-02	FALSE
MTX3	0.011733	0.499768	0.135	0.125	1	0.015011	0.499768	FALSE	1.82359	TRUE	Up	1.173e-02	FALSE
RAB3IP	0.0117452	0.609192	0.212	0.21	1	0.0150247	0.609192	FALSE	1.82319	TRUE	Up	1.175e-02	FALSE
ST6GALNAC6	0.0117785	0.452282	0.137	0.127	1	0.0150654	0.452282	FALSE	1.82202	TRUE	Up	1.178e-02	FALSE
NBAS	0.0119064	0.18451	0.169	0.191	1	0.0152271	0.18451	FALSE	1.81738	TRUE	Up	1.191e-02	FALSE
POLR3A	0.0119128	0.2082	0.133	0.151	1	0.0152332	0.2082	FALSE	1.81721	TRUE	Up	1.191e-02	FALSE
TSSC4	0.0119529	0.203452	0.087	0.102	1	0.0152826	0.203452	FALSE	1.8158	TRUE	Up	1.195e-02	FALSE
FXYD6	0.0119958	0.376182	0.114	0.103	1	0.0153354	0.376182	FALSE	1.8143	TRUE	Up	1.200e-02	FALSE
ZNF688	0.0120066	0.0255077	0.042	0.051	1	0.0153473	0.0255077	FALSE	1.81397	TRUE	Up	1.201e-02	FALSE
MOB3C	0.0120899	0.340099	0.076	0.067	1	0.0154518	0.340099	FALSE	1.81102	TRUE	Up	1.209e-02	FALSE
ATG101	0.0121088	0.148154	0.075	0.087	1	0.015474	0.148154	FALSE	1.8104	TRUE	Up	1.211e-02	FALSE
RNF38	0.0121487	0.58423	0.149	0.141	1	0.015523	0.58423	FALSE	1.80902	TRUE	Up	1.215e-02	FALSE
WDR4	0.0121665	0.132641	0.068	0.08	1	0.0155437	0.132641	FALSE	1.80845	TRUE	Up	1.217e-02	FALSE
LRRC24	0.0121868	0.304124	0.059	0.05	1	0.0155676	0.304124	FALSE	1.80778	TRUE	Up	1.219e-02	FALSE
DMXL1	0.0122253	0.500136	0.229	0.229	1	0.0156148	0.500136	FALSE	1.80646	TRUE	Up	1.223e-02	FALSE
NUP50	0.0122809	0.134793	0.084	0.097	1	0.0156839	0.134793	FALSE	1.80455	TRUE	Up	1.228e-02	FALSE
PHF21A	0.0123058	0.487194	0.236	0.236	1	0.0157137	0.487194	FALSE	1.80372	TRUE	Up	1.231e-02	FALSE
CCDC84	0.012315	0.223955	0.208	0.237	1	0.0157235	0.223955	FALSE	1.80345	TRUE	Up	1.232e-02	FALSE
DSE	0.0123177	0.445322	0.083	0.074	1	0.0157248	0.445322	FALSE	1.80341	TRUE	Up	1.232e-02	FALSE
RSPRY1	0.0124325	0.49773	0.14	0.13	1	0.0158693	0.49773	FALSE	1.79944	TRUE	Up	1.243e-02	FALSE
TBC1D23	0.0124859	0.184961	0.102	0.117	1	0.0159355	0.184961	FALSE	1.79764	TRUE	Up	1.249e-02	FALSE
ZDHHC21	0.0125243	0.510815	0.15	0.142	1	0.0159824	0.510815	FALSE	1.79636	TRUE	Up	1.252e-02	FALSE
LRRC8D	0.012527	0.375576	0.216	0.252	1	0.0159839	0.375576	FALSE	1.79632	TRUE	Up	1.253e-02	FALSE
MMGT1	0.0125407	0.058471	0.062	0.073	1	0.0159994	0.058471	FALSE	1.7959	TRUE	Up	1.254e-02	TRUE	X
RAP1GAP	0.0125447	0.154712	0.14	0.16	1	0.0160023	0.154712	FALSE	1.79582	TRUE	Up	1.254e-02	FALSE
PLOD1	0.0126161	0.205117	0.164	0.186	1	0.0160914	0.205117	FALSE	1.79341	TRUE	Up	1.262e-02	FALSE
ARIH2	0.0126407	0.114212	0.44	0.513	1	0.0161207	0.114212	FALSE	1.79262	TRUE	Up	1.264e-02	FALSE
PRDM10	0.0126545	0.196053	0.062	0.073	1	0.0161362	0.196053	FALSE	1.7922	TRUE	Up	1.265e-02	FALSE
TMOD3	0.0126993	0.560638	0.072	0.063	1	0.0161913	0.560638	FALSE	1.79072	TRUE	Up	1.270e-02	FALSE
QPRT	0.0127107	0.271833	0.058	0.049	1	0.0162038	0.271833	FALSE	1.79038	TRUE	Up	1.271e-02	FALSE
EIF3J	0.0128457	0.284458	0.12	0.138	1	0.0163738	0.284458	FALSE	1.78585	TRUE	Up	1.285e-02	FALSE
AAK1	0.0128767	0.357666	0.294	0.301	1	0.0164112	0.357666	FALSE	1.78486	TRUE	Up	1.288e-02	FALSE
EXOC2	0.0128862	0.500452	0.183	0.177	1	0.0164212	0.500452	FALSE	1.78459	TRUE	Up	1.289e-02	FALSE
HIPK1	0.0129057	0.268026	0.122	0.14	1	0.016444	0.268026	FALSE	1.78399	TRUE	Up	1.291e-02	FALSE
EMG1	0.0129831	0.162148	0.129	0.146	1	0.0165405	0.162148	FALSE	1.78145	TRUE	Up	1.298e-02	FALSE
ZNF805	0.0130674	0.683997	0.073	0.065	1	0.0166458	0.683997	FALSE	1.77869	TRUE	Up	1.307e-02	FALSE
LLPH	0.0130932	0.646471	0.069	0.061	1	0.0166766	0.646471	FALSE	1.77789	TRUE	Up	1.309e-02	FALSE
PIGX	0.0131132	0.52312	0.073	0.064	1	0.0166999	0.52312	FALSE	1.77729	TRUE	Up	1.311e-02	FALSE
PPP1R3D	0.0131425	0.502874	0.05	0.042	1	0.0167351	0.502874	FALSE	1.77637	TRUE	Up	1.314e-02	FALSE
TTF2	0.0131666	0.270402	0.085	0.099	1	0.0167636	0.270402	FALSE	1.77563	TRUE	Up	1.317e-02	FALSE
PHF5A	0.013172	0.321301	0.147	0.169	1	0.0167683	0.321301	FALSE	1.77551	TRUE	Up	1.317e-02	FALSE
PPP1R18	0.0131837	-0.138322	0.05	0.06	1	0.0167811	-0.138322	FALSE	1.77518	TRUE	Down	1.318e-02	FALSE
SPG21	0.0132093	0.124012	0.092	0.106	1	0.0168115	0.124012	FALSE	1.77439	TRUE	Up	1.321e-02	FALSE
ERMARD	0.0132129	0.564778	0.163	0.156	1	0.016814	0.564778	FALSE	1.77433	TRUE	Up	1.321e-02	FALSE
KCNMB3	0.0134442	0.607299	0.069	0.06	1	0.0171062	0.607299	FALSE	1.76685	TRUE	Up	1.344e-02	FALSE
MAPKBP1	0.0134986	0.453135	0.221	0.219	1	0.0171732	0.453135	FALSE	1.76515	TRUE	Up	1.350e-02	FALSE
HNRNPA3	0.0135069	0.171935	0.149	0.17	1	0.0171816	0.171935	FALSE	1.76494	TRUE	Up	1.351e-02	FALSE
KAT6A	0.0135113	0.164936	0.203	0.231	1	0.0171849	0.164936	FALSE	1.76485	TRUE	Up	1.351e-02	FALSE
TMEM199	0.0135993	0.247259	0.113	0.129	1	0.0172947	0.247259	FALSE	1.76209	TRUE	Up	1.360e-02	FALSE
C3orf18	0.0136433	0.315958	0.067	0.058	1	0.0173484	0.315958	FALSE	1.76074	TRUE	Up	1.364e-02	FALSE
AGO2	0.0136494	0.165659	0.388	0.458	1	0.017354	0.165659	FALSE	1.7606	TRUE	Up	1.365e-02	FALSE
FAM192A	0.0136523	0.331981	0.104	0.121	1	0.0173555	0.331981	FALSE	1.76056	TRUE	Up	1.365e-02	FALSE
AP002495.1	0.0138346	0.202506	0.089	0.102	1	0.0175849	0.202506	FALSE	1.75486	TRUE	Up	1.383e-02	FALSE
CHRD	0.0138907	-0.18415	0.043	0.052	1	0.0176541	-0.18415	FALSE	1.75315	TRUE	Down	1.389e-02	FALSE
TWISTNB	0.0138957	0.114052	0.048	0.057	1	0.0176581	0.114052	FALSE	1.75306	TRUE	Up	1.390e-02	FALSE
SRGAP3	0.0140673	0.243462	0.191	0.219	1	0.017874	0.243462	FALSE	1.74778	TRUE	Up	1.407e-02	FALSE
CHCHD5	0.0140904	0.60571	0.095	0.086	1	0.017901	0.60571	FALSE	1.74712	TRUE	Up	1.409e-02	FALSE
PVR	0.0141119	0.232132	0.096	0.11	1	0.0179261	0.232132	FALSE	1.74651	TRUE	Up	1.411e-02	FALSE
SARM1	0.0142553	0.167613	0.111	0.126	1	0.0181059	0.167613	FALSE	1.74218	TRUE	Up	1.426e-02	FALSE
DDX3X	0.0142797	0.455261	0.195	0.189	1	0.0181345	0.455261	FALSE	1.74149	TRUE	Up	1.428e-02	TRUE	X
PIP4P2	0.0143393	0.558851	0.088	0.078	1	0.0182079	0.558851	FALSE	1.73974	TRUE	Up	1.434e-02	FALSE
EIF4E2	0.014452	0.222528	0.199	0.227	1	0.0183488	0.222528	FALSE	1.73639	TRUE	Up	1.445e-02	FALSE
CD200	0.0144818	0.444069	0.081	0.072	1	0.0183842	0.444069	FALSE	1.73556	TRUE	Up	1.448e-02	FALSE
DR1	0.014538	0.185556	0.081	0.094	1	0.0184527	0.185556	FALSE	1.73394	TRUE	Up	1.454e-02	FALSE
KLC4	0.0145394	0.418977	0.092	0.082	1	0.0184527	0.418977	FALSE	1.73394	TRUE	Up	1.454e-02	FALSE
ZC3H14	0.0148335	0.555917	0.124	0.115	1	0.0188236	0.555917	FALSE	1.7253	TRUE	Up	1.483e-02	FALSE
SPTBN4	0.0148848	0.478649	0.145	0.137	1	0.0188863	0.478649	FALSE	1.72385	TRUE	Up	1.488e-02	FALSE
CRTAP	0.0148946	0.26207	0.144	0.165	1	0.0188962	0.26207	FALSE	1.72362	TRUE	Up	1.489e-02	FALSE
CNTLN	0.0149531	0.480003	0.062	0.054	1	0.018968	0.480003	FALSE	1.72198	TRUE	Up	1.495e-02	FALSE
LEMD3	0.0149797	0.288038	0.129	0.147	1	0.0189994	0.288038	FALSE	1.72126	TRUE	Up	1.498e-02	FALSE
BTRC	0.0150395	0.526336	0.185	0.181	1	0.0190728	0.526336	FALSE	1.71958	TRUE	Up	1.504e-02	FALSE
MGMT	0.0150567	0.173927	0.112	0.127	1	0.0190922	0.173927	FALSE	1.71915	TRUE	Up	1.506e-02	FALSE
PROSER1	0.0150798	0.648814	0.109	0.101	1	0.019119	0.648814	FALSE	1.71853	TRUE	Up	1.508e-02	FALSE
AFG3L2	0.0151859	0.238563	0.154	0.175	1	0.0192511	0.238563	FALSE	1.71554	TRUE	Up	1.519e-02	FALSE
RSRC1	0.0152753	0.596208	0.13	0.122	1	0.019362	0.596208	FALSE	1.71305	TRUE	Up	1.528e-02	FALSE
CEBPZOS	0.0152812	0.503145	0.143	0.135	1	0.0193671	0.503145	FALSE	1.71294	TRUE	Up	1.528e-02	FALSE
NMT2	0.0153004	0.570586	0.08	0.071	1	0.0193889	0.570586	FALSE	1.71245	TRUE	Up	1.530e-02	FALSE
GLS	0.015375	-0.0121512	0.102	0.115	1	0.019481	-0.0121512	FALSE	1.71039	TRUE	Down	1.537e-02	FALSE
TXNDC9	0.0153824	0.668907	0.068	0.059	1	0.0194879	0.668907	FALSE	1.71023	TRUE	Up	1.538e-02	FALSE
KLC2	0.0155276	0.0956903	0.156	0.178	1	0.0196693	0.0956903	FALSE	1.70621	TRUE	Up	1.553e-02	FALSE
EVI2B	0.0155847	0.44651	0.092	0.084	1	0.0197391	0.44651	FALSE	1.70467	TRUE	Up	1.558e-02	FALSE
EZH1	0.0156259	0.355926	0.394	0.423	1	0.0197864	0.355926	FALSE	1.70363	TRUE	Up	1.563e-02	FALSE
ZNF585A	0.015626	0.520776	0.088	0.079	1	0.0197864	0.520776	FALSE	1.70363	TRUE	Up	1.563e-02	FALSE
IRAK4	0.0156594	0.477093	0.074	0.065	1	0.0198262	0.477093	FALSE	1.70276	TRUE	Up	1.566e-02	FALSE
TANGO6	0.0156978	0.498879	0.085	0.076	1	0.0198724	0.498879	FALSE	1.70175	TRUE	Up	1.570e-02	FALSE
RPUSD3	0.0157291	0.115756	0.076	0.087	1	0.0199094	0.115756	FALSE	1.70094	TRUE	Up	1.573e-02	FALSE
OBI1	0.0157346	0.662591	0.054	0.046	1	0.0199138	0.662591	FALSE	1.70085	TRUE	Up	1.573e-02	FALSE
KIF2A	0.0157905	0.465056	0.29	0.3	1	0.0199821	0.465056	FALSE	1.69936	TRUE	Up	1.579e-02	FALSE
PRKDC	0.0159065	0.228491	0.228	0.259	1	0.0201264	0.228491	FALSE	1.69623	TRUE	Up	1.591e-02	FALSE
CELF3	0.0159315	0.0761753	0.063	0.054	1	0.0201554	0.0761753	FALSE	1.69561	TRUE	Up	1.593e-02	FALSE
JAK2	0.0159664	0.293441	0.108	0.098	1	0.020197	0.293441	FALSE	1.69471	TRUE	Up	1.597e-02	FALSE
LPP	0.016255	0.101348	0.146	0.165	1	0.0205595	0.101348	FALSE	1.68699	TRUE	Up	1.626e-02	FALSE
COIL	0.0163065	0.137504	0.059	0.069	1	0.020622	0.137504	FALSE	1.68567	TRUE	Up	1.631e-02	FALSE
TMEM170B	0.0164013	0.136403	0.096	0.109	1	0.0207393	0.136403	FALSE	1.68321	TRUE	Up	1.640e-02	FALSE
HELLS	0.0165256	0.422446	0.07	0.062	1	0.0208939	0.422446	FALSE	1.67998	TRUE	Up	1.653e-02	FALSE
ANGEL1	0.0166833	0.156788	0.395	0.457	1	0.0210905	0.156788	FALSE	1.67591	TRUE	Up	1.668e-02	FALSE
TRMT10B	0.0167461	0.525966	0.115	0.106	1	0.0211672	0.525966	FALSE	1.67434	TRUE	Up	1.675e-02	FALSE
NIN	0.016767	0.285816	0.24	0.276	1	0.0211909	0.285816	FALSE	1.67385	TRUE	Up	1.677e-02	FALSE
CEP104	0.0167691	0.284266	0.186	0.214	1	0.0211909	0.284266	FALSE	1.67385	TRUE	Up	1.677e-02	FALSE
RAB22A	0.0167735	0.237214	0.092	0.106	1	0.0211939	0.237214	FALSE	1.67379	TRUE	Up	1.677e-02	FALSE
FAM193B	0.0167872	0.109037	0.332	0.379	1	0.0212085	0.109037	FALSE	1.67349	TRUE	Up	1.679e-02	FALSE
NEK9	0.0168334	0.216237	0.27	0.312	1	0.0212641	0.216237	FALSE	1.67235	TRUE	Up	1.683e-02	FALSE
HSPB2	0.0168382	0.154809	0.06	0.07	1	0.0212676	0.154809	FALSE	1.67228	TRUE	Up	1.684e-02	FALSE
SCNM1	0.0169429	0.179328	0.095	0.109	1	0.0213971	0.179328	FALSE	1.66965	TRUE	Up	1.694e-02	FALSE
DIPK1B	0.0170013	0.0446675	0.081	0.093	1	0.0214681	0.0446675	FALSE	1.66821	TRUE	Up	1.700e-02	FALSE
POU2F1	0.0170414	0.270217	0.131	0.149	1	0.021516	0.270217	FALSE	1.66724	TRUE	Up	1.704e-02	FALSE
CHD3	0.0170575	-0.127405	0.083	0.094	1	0.0215336	-0.127405	FALSE	1.66688	TRUE	Down	1.706e-02	FALSE
PPOX	0.0170602	0.201387	0.173	0.195	1	0.0215343	0.201387	FALSE	1.66687	TRUE	Up	1.706e-02	FALSE
ARHGEF3	0.0170673	0.0879614	0.065	0.075	1	0.0215405	0.0879614	FALSE	1.66674	TRUE	Up	1.707e-02	FALSE
PET117	0.0171652	0.525568	0.093	0.084	1	0.0216614	0.525568	FALSE	1.66431	TRUE	Up	1.717e-02	FALSE
ALG5	0.0171695	0.611893	0.125	0.117	1	0.021664	0.611893	FALSE	1.66426	TRUE	Up	1.717e-02	FALSE
TOP2B	0.0171887	0.590242	0.107	0.099	1	0.0216843	0.590242	FALSE	1.66385	TRUE	Up	1.719e-02	FALSE
TSTD2	0.0171899	0.509513	0.137	0.129	1	0.0216843	0.509513	FALSE	1.66385	TRUE	Up	1.719e-02	FALSE
GNG10	0.0172042	0.548722	0.116	0.108	1	0.0216996	0.548722	FALSE	1.66355	TRUE	Up	1.720e-02	FALSE
FADD	0.0173093	0.348069	0.091	0.105	1	0.0218295	0.348069	FALSE	1.66096	TRUE	Up	1.731e-02	FALSE
TNS3	0.0173609	-0.146947	0.075	0.086	1	0.0218917	-0.146947	FALSE	1.65972	TRUE	Down	1.736e-02	FALSE
CAV2	0.017384	0.238022	0.042	0.051	1	0.0219181	0.238022	FALSE	1.6592	TRUE	Up	1.738e-02	FALSE
FAM216A	0.0174366	0.401336	0.093	0.083	1	0.0219817	0.401336	FALSE	1.65794	TRUE	Up	1.744e-02	FALSE
PPM1D	0.017446	0.177517	0.078	0.09	1	0.0219907	0.177517	FALSE	1.65776	TRUE	Up	1.745e-02	FALSE
SLC25A19	0.0174903	-0.0367268	0.044	0.052	1	0.0220438	-0.0367268	FALSE	1.65671	TRUE	Down	1.749e-02	FALSE
TTC19	0.017555	0.41671	0.144	0.136	1	0.0221225	0.41671	FALSE	1.65517	TRUE	Up	1.755e-02	FALSE
PIGC	0.0176607	-0.0696643	0.047	0.055	1	0.022253	-0.0696643	FALSE	1.65261	TRUE	Down	1.766e-02	FALSE
UQCRB	0.0177753	0.0860487	0.067	0.078	1	0.0223945	0.0860487	FALSE	1.64986	TRUE	Up	1.778e-02	FALSE
CLEC14A	0.0178219	0.48754	0.081	0.095	1	0.0224503	0.48754	FALSE	1.64878	TRUE	Up	1.782e-02	FALSE
RNASEH1	0.0179694	0.228433	0.131	0.148	1	0.0226333	0.228433	FALSE	1.64525	TRUE	Up	1.797e-02	FALSE
C2orf49	0.0180509	0.310775	0.124	0.142	1	0.0227331	0.310775	FALSE	1.64334	TRUE	Up	1.805e-02	FALSE
TNFRSF14	0.0181417	-0.00200938	0.042	0.05	1	0.0228446	-0.00200938	FALSE	1.64122	TRUE	Down	1.814e-02	FALSE
C19orf12	0.0181859	0.252977	0.171	0.195	1	0.0228973	0.252977	FALSE	1.64021	TRUE	Up	1.819e-02	FALSE
TFRC	0.0181927	0.982161	0.092	0.084	1	0.022903	0.982161	FALSE	1.64011	TRUE	Up	1.819e-02	FALSE
ADAM12	0.018209	0.992593	0.053	0.046	1	0.0229207	0.992593	FALSE	1.63977	TRUE	Up	1.821e-02	FALSE
CUL4A	0.01828	0.26394	0.215	0.245	1	0.0230072	0.26394	FALSE	1.63814	TRUE	Up	1.828e-02	FALSE
DNASE1L1	0.0183325	-0.158556	0.044	0.052	1	0.0230704	-0.158556	FALSE	1.63695	TRUE	Down	1.833e-02	TRUE	X
HLF	0.0183706	0.296052	0.062	0.072	1	0.0231154	0.296052	FALSE	1.6361	TRUE	Up	1.837e-02	FALSE
SLAIN1	0.0183829	0.194602	0.464	0.544	1	0.0231279	0.194602	FALSE	1.63586	TRUE	Up	1.838e-02	FALSE
CDKN2AIPNL	0.0184137	0.588086	0.056	0.048	1	0.0231637	0.588086	FALSE	1.63519	TRUE	Up	1.841e-02	FALSE
VHL	0.0184552	0.192656	0.207	0.234	1	0.0232131	0.192656	FALSE	1.63427	TRUE	Up	1.846e-02	FALSE
ADPGK	0.0185522	-0.0823434	0.095	0.108	1	0.0233321	-0.0823434	FALSE	1.63205	TRUE	Down	1.855e-02	FALSE
TRIM32	0.0185892	0.0373465	0.063	0.073	1	0.0233757	0.0373465	FALSE	1.63124	TRUE	Up	1.859e-02	FALSE
GTPBP8	0.0185982	0.685879	0.053	0.046	1	0.0233841	0.685879	FALSE	1.63108	TRUE	Up	1.860e-02	FALSE
KPNA2	0.0186737	0.0740481	0.074	0.085	1	0.0234761	0.0740481	FALSE	1.62937	TRUE	Up	1.867e-02	FALSE
KPNA3	0.0187566	0.251731	0.126	0.144	1	0.0235773	0.251731	FALSE	1.62751	TRUE	Up	1.876e-02	FALSE
SLF2	0.0188366	0.337523	0.407	0.439	1	0.0236749	0.337523	FALSE	1.62571	TRUE	Up	1.884e-02	FALSE
DKK3	0.0188935	0.382594	0.306	0.313	1	0.0237434	0.382594	FALSE	1.62446	TRUE	Up	1.889e-02	FALSE
GNPDA1	0.0190735	-0.00675202	0.071	0.081	1	0.0239667	-0.00675202	FALSE	1.62039	TRUE	Down	1.907e-02	FALSE
PACS1	0.0190924	0.0659514	0.12	0.135	1	0.0239873	0.0659514	FALSE	1.62002	TRUE	Up	1.909e-02	FALSE
ADAM11	0.0192082	-0.432564	0.047	0.055	1	0.0241298	-0.432564	FALSE	1.61745	TRUE	Down	1.921e-02	FALSE
PPM1L	0.0192367	0.110246	0.106	0.12	1	0.0241625	0.110246	FALSE	1.61686	TRUE	Up	1.924e-02	FALSE
SS18	0.0192811	0.487361	0.192	0.189	1	0.0242153	0.487361	FALSE	1.61591	TRUE	Up	1.928e-02	FALSE
TRAPPC11	0.0193806	0.432819	0.138	0.13	1	0.0243371	0.432819	FALSE	1.61373	TRUE	Up	1.938e-02	FALSE
UTP25	0.0193835	0.684007	0.08	0.072	1	0.0243377	0.684007	FALSE	1.61372	TRUE	Up	1.938e-02	FALSE
ZSWIM7	0.0196759	0.159277	0.112	0.127	1	0.0247019	0.159277	FALSE	1.60727	TRUE	Up	1.968e-02	FALSE
DFFB	0.0197044	0.193063	0.12	0.136	1	0.0247344	0.193063	FALSE	1.6067	TRUE	Up	1.970e-02	FALSE
EHMT1	0.0198528	0.25208	0.458	0.541	1	0.0249176	0.25208	FALSE	1.60349	TRUE	Up	1.985e-02	FALSE
SNIP1	0.0198668	0.168012	0.07	0.081	1	0.0249321	0.168012	FALSE	1.60324	TRUE	Up	1.987e-02	FALSE
WDR26	0.0198717	0.458079	0.23	0.23	1	0.0249351	0.458079	FALSE	1.60319	TRUE	Up	1.987e-02	FALSE
NECAB3	0.0198802	0.228302	0.16	0.183	1	0.0249427	0.228302	FALSE	1.60306	TRUE	Up	1.988e-02	FALSE
PLPBP	0.01993	0.25645	0.076	0.088	1	0.0250019	0.25645	FALSE	1.60203	TRUE	Up	1.993e-02	FALSE
ACHE	0.0199665	0.265597	0.075	0.067	1	0.0250446	0.265597	FALSE	1.60129	TRUE	Up	1.997e-02	FALSE
CTDSP2	0.0199698	0.176099	0.387	0.45	1	0.0250455	0.176099	FALSE	1.60127	TRUE	Up	1.997e-02	FALSE
GPRIN3	0.0200164	-0.628264	0.055	0.063	1	0.0251008	-0.628264	FALSE	1.60031	TRUE	Down	2.002e-02	FALSE
ZNF608	0.0200463	0.257925	0.296	0.342	1	0.0251352	0.257925	FALSE	1.59972	TRUE	Up	2.005e-02	FALSE
PSMD6	0.020207	0.471127	0.182	0.176	1	0.0253335	0.471127	FALSE	1.5963	TRUE	Up	2.021e-02	FALSE
FBXL3	0.02021	0.296734	0.191	0.218	1	0.0253341	0.296734	FALSE	1.59629	TRUE	Up	2.021e-02	FALSE
DAP3	0.0202315	0.222349	0.173	0.196	1	0.0253578	0.222349	FALSE	1.59589	TRUE	Up	2.023e-02	FALSE
YPEL1	0.0204243	0.261706	0.055	0.065	1	0.0255963	0.261706	FALSE	1.59182	TRUE	Up	2.042e-02	FALSE
TCTN3	0.020449	0.0335167	0.071	0.081	1	0.0256241	0.0335167	FALSE	1.59135	TRUE	Up	2.045e-02	FALSE
COX7A2	0.0204685	0.0174545	0.066	0.076	1	0.0256453	0.0174545	FALSE	1.59099	TRUE	Up	2.047e-02	FALSE
ATP1B3	0.0208275	-0.023224	0.074	0.085	1	0.0260918	-0.023224	FALSE	1.5835	TRUE	Down	2.083e-02	FALSE
CNPY4	0.020838	0.212705	0.075	0.086	1	0.0261017	0.212705	FALSE	1.58333	TRUE	Up	2.084e-02	FALSE
MUC20	0.0208492	0.232096	0.164	0.185	1	0.0261125	0.232096	FALSE	1.58315	TRUE	Up	2.085e-02	FALSE
SRBD1	0.0211442	0.543648	0.089	0.081	1	0.0264786	0.543648	FALSE	1.57711	TRUE	Up	2.114e-02	FALSE
RRP12	0.0214302	0.514777	0.087	0.079	1	0.0268334	0.514777	FALSE	1.57132	TRUE	Up	2.143e-02	FALSE
TAF11	0.0214577	0.443789	0.225	0.224	1	0.0268644	0.443789	FALSE	1.57082	TRUE	Up	2.146e-02	FALSE
MRTO4	0.0214674	0.137127	0.057	0.067	1	0.0268733	0.137127	FALSE	1.57068	TRUE	Up	2.147e-02	FALSE
SEPHS1	0.0215183	0.643456	0.069	0.061	1	0.0269337	0.643456	FALSE	1.5697	TRUE	Up	2.152e-02	FALSE
DEXI	0.0216384	0.182561	0.132	0.149	1	0.0270805	0.182561	FALSE	1.56734	TRUE	Up	2.164e-02	FALSE
C16orf46	0.0216503	0.623635	0.116	0.109	1	0.027092	0.623635	FALSE	1.56716	TRUE	Up	2.165e-02	FALSE
BIN3	0.0216832	0.191784	0.057	0.067	1	0.0271298	0.191784	FALSE	1.56655	TRUE	Up	2.168e-02	FALSE
ITFG1	0.0218881	0.464366	0.26	0.268	1	0.0273828	0.464366	FALSE	1.56252	TRUE	Up	2.189e-02	FALSE
DUT	0.0219054	0.257066	0.172	0.195	1	0.027401	0.257066	FALSE	1.56223	TRUE	Up	2.191e-02	FALSE
NIT2	0.0220716	0.162472	0.077	0.089	1	0.0276054	0.162472	FALSE	1.55901	TRUE	Up	2.207e-02	FALSE
SCYL3	0.0221584	0.554316	0.091	0.083	1	0.0277104	0.554316	FALSE	1.55736	TRUE	Up	2.216e-02	FALSE
VPS29	0.022242	0.0296389	0.045	0.053	1	0.0278116	0.0296389	FALSE	1.55577	TRUE	Up	2.224e-02	FALSE
PLEKHM1	0.022291	0.0997941	0.06	0.07	1	0.0278693	0.0997941	FALSE	1.55487	TRUE	Up	2.229e-02	FALSE
ENY2	0.0223175	0.490236	0.113	0.104	1	0.0278974	0.490236	FALSE	1.55444	TRUE	Up	2.232e-02	FALSE
CHST12	0.022319	0.333461	0.246	0.284	1	0.0278974	0.333461	FALSE	1.55444	TRUE	Up	2.232e-02	FALSE
AIFM2	0.0223453	0.0221732	0.047	0.055	1	0.0279267	0.0221732	FALSE	1.55398	TRUE	Up	2.235e-02	FALSE
NMT1	0.0223781	0.356004	0.278	0.324	1	0.0279642	0.356004	FALSE	1.5534	TRUE	Up	2.238e-02	FALSE
OTUD3	0.0223814	0.558137	0.16	0.154	1	0.0279649	0.558137	FALSE	1.55339	TRUE	Up	2.238e-02	FALSE
NUP205	0.0223845	0.475763	0.14	0.132	1	0.0279652	0.475763	FALSE	1.55338	TRUE	Up	2.238e-02	FALSE
GOLPH3L	0.0224494	0.553758	0.071	0.063	1	0.0280428	0.553758	FALSE	1.55218	TRUE	Up	2.245e-02	FALSE
MED14	0.0225469	0.4956	0.192	0.189	1	0.0281611	0.4956	FALSE	1.55035	TRUE	Up	2.255e-02	TRUE	X
APPBP2	0.0226148	0.235611	0.101	0.115	1	0.0282423	0.235611	FALSE	1.5491	TRUE	Up	2.261e-02	FALSE
JARID2	0.0226969	0.302785	0.18	0.206	1	0.0283413	0.302785	FALSE	1.54758	TRUE	Up	2.270e-02	FALSE
PTRH1	0.0228311	0.201447	0.056	0.066	1	0.0285034	0.201447	FALSE	1.5451	TRUE	Up	2.283e-02	FALSE
FAM32A	0.0228324	0.529829	0.078	0.07	1	0.0285034	0.529829	FALSE	1.5451	TRUE	Up	2.283e-02	FALSE
ERN1	0.02287	0.554941	0.059	0.051	1	0.0285468	0.554941	FALSE	1.54444	TRUE	Up	2.287e-02	FALSE
HNRNPLL	0.0229893	0.547274	0.165	0.16	1	0.0286921	0.547274	FALSE	1.54224	TRUE	Up	2.299e-02	FALSE
PTS	0.0229923	0.44943	0.204	0.202	1	0.0286923	0.44943	FALSE	1.54223	TRUE	Up	2.299e-02	FALSE
SNAP23	0.0230268	0.301022	0.075	0.088	1	0.0287317	0.301022	FALSE	1.54164	TRUE	Up	2.303e-02	FALSE
ZNF738	0.0230391	0.530638	0.153	0.146	1	0.0287434	0.530638	FALSE	1.54146	TRUE	Up	2.304e-02	FALSE
SIKE1	0.0231221	0.592255	0.116	0.108	1	0.0288413	0.592255	FALSE	1.53998	TRUE	Up	2.312e-02	FALSE
SLC5A6	0.0231233	0.754359	0.142	0.135	1	0.0288413	0.754359	FALSE	1.53998	TRUE	Up	2.312e-02	FALSE
PWP1	0.0231855	0.512888	0.185	0.182	1	0.0289153	0.512888	FALSE	1.53887	TRUE	Up	2.319e-02	FALSE
NDUFV2	0.0231886	0.510001	0.214	0.214	1	0.0289155	0.510001	FALSE	1.53887	TRUE	Up	2.319e-02	FALSE
HSPA14	0.0232052	0.0121444	0.053	0.062	1	0.0289326	0.0121444	FALSE	1.53861	TRUE	Up	2.321e-02	FALSE
METTL2A	0.0233085	0.146231	0.082	0.094	1	0.0290578	0.146231	FALSE	1.53674	TRUE	Up	2.331e-02	FALSE
FOCAD	0.0233228	0.458768	0.075	0.066	1	0.0290721	0.458768	FALSE	1.53652	TRUE	Up	2.332e-02	FALSE
ENDOG	0.0234095	0.080898	0.099	0.112	1	0.0291764	0.080898	FALSE	1.53497	TRUE	Up	2.341e-02	FALSE
KCNJ2	0.0234979	0.479841	0.284	0.294	1	0.029283	0.479841	FALSE	1.53338	TRUE	Up	2.350e-02	FALSE
UBAP2L	0.0235526	0.216437	0.288	0.331	1	0.0293475	0.216437	FALSE	1.53243	TRUE	Up	2.355e-02	FALSE
STARD10	0.023563	0.56839	0.109	0.101	1	0.0293569	0.56839	FALSE	1.53229	TRUE	Up	2.356e-02	FALSE
MAPK8IP2	0.0235797	0.235032	0.084	0.075	1	0.029374	0.235032	FALSE	1.53204	TRUE	Up	2.358e-02	FALSE
ZNF221	0.0235862	0.698123	0.078	0.07	1	0.0293783	0.698123	FALSE	1.53197	TRUE	Up	2.359e-02	FALSE
KCTD10	0.0235945	0.148859	0.109	0.123	1	0.0293851	0.148859	FALSE	1.53187	TRUE	Up	2.359e-02	FALSE
NMNAT1	0.0235984	0.122544	0.083	0.095	1	0.0293862	0.122544	FALSE	1.53186	TRUE	Up	2.360e-02	FALSE
DHX30	0.0237316	0.205838	0.278	0.317	1	0.0295462	0.205838	FALSE	1.5295	TRUE	Up	2.373e-02	FALSE
GAS2	0.0237328	0.668897	0.1	0.092	1	0.0295462	0.668897	FALSE	1.5295	TRUE	Up	2.373e-02	FALSE
PPARA	0.0237949	0.461669	0.09	0.104	1	0.0296198	0.461669	FALSE	1.52842	TRUE	Up	2.379e-02	FALSE
ZNHIT6	0.0240586	0.330059	0.231	0.266	1	0.0299444	0.330059	FALSE	1.52368	TRUE	Up	2.406e-02	FALSE
ASTN1	0.0242409	0.53051	0.14	0.132	1	0.0301675	0.53051	FALSE	1.52046	TRUE	Up	2.424e-02	FALSE
TRIT1	0.0243702	0.456809	0.137	0.129	1	0.0303246	0.456809	FALSE	1.5182	TRUE	Up	2.437e-02	FALSE
RAB24	0.0244255	0.415454	0.103	0.094	1	0.0303897	0.415454	FALSE	1.51727	TRUE	Up	2.443e-02	FALSE
ANKZF1	0.0244464	0.352569	0.364	0.385	1	0.0304119	0.352569	FALSE	1.51696	TRUE	Up	2.445e-02	FALSE
ZNF438	0.0245675	0.552845	0.067	0.06	1	0.0305587	0.552845	FALSE	1.51486	TRUE	Up	2.457e-02	FALSE
RUSC1	0.0246242	0.186753	0.095	0.108	1	0.0306255	0.186753	FALSE	1.51392	TRUE	Up	2.462e-02	FALSE
PTPRK	0.0247007	0.238183	0.361	0.43	1	0.0307168	0.238183	FALSE	1.51262	TRUE	Up	2.470e-02	FALSE
MINDY3	0.0249085	0.549704	0.078	0.07	1	0.0309713	0.549704	FALSE	1.50904	TRUE	Up	2.491e-02	FALSE
HSPA5	0.0249916	0.1532	0.093	0.105	1	0.0310708	0.1532	FALSE	1.50765	TRUE	Up	2.499e-02	FALSE
RPE	0.0250006	0.39513	0.118	0.109	1	0.0310781	0.39513	FALSE	1.50754	TRUE	Up	2.500e-02	FALSE
DMWD	0.0251778	0.385665	0.386	0.421	1	0.0312945	0.385665	FALSE	1.50453	TRUE	Up	2.518e-02	FALSE
SPECC1	0.0252164	0.279287	0.348	0.41	1	0.0313386	0.279287	FALSE	1.50392	TRUE	Up	2.522e-02	FALSE
CERS5	0.0253947	0.204009	0.135	0.152	1	0.0315562	0.204009	FALSE	1.50091	TRUE	Up	2.539e-02	FALSE
RPAIN	0.0255693	0.195952	0.328	0.377	1	0.0317693	0.195952	FALSE	1.49799	TRUE	Up	2.557e-02	FALSE
GLE1	0.0255772	0.47509	0.063	0.056	1	0.0317752	0.47509	FALSE	1.49791	TRUE	Up	2.558e-02	FALSE
SNCG	0.0257117	-0.065887	0.066	0.058	1	0.0319383	-0.065887	FALSE	1.49569	TRUE	Down	2.571e-02	FALSE
NFATC2IP	0.0258322	0.189237	0.169	0.19	1	0.0320839	0.189237	FALSE	1.49371	TRUE	Up	2.583e-02	FALSE
SUCLG1	0.0258502	0.496027	0.221	0.22	1	0.0321024	0.496027	FALSE	1.49346	TRUE	Up	2.585e-02	FALSE
PRSS53	0.0259082	0.0109666	0.054	0.063	1	0.0321703	0.0109666	FALSE	1.49254	TRUE	Up	2.591e-02	FALSE
TRMT44	0.026041	0.190536	0.146	0.164	1	0.0323312	0.190536	FALSE	1.49038	TRUE	Up	2.604e-02	FALSE
SRA1	0.026158	0.163147	0.122	0.137	1	0.0324724	0.163147	FALSE	1.48849	TRUE	Up	2.616e-02	FALSE
CEP89	0.0262036	0.479137	0.109	0.101	1	0.032525	0.479137	FALSE	1.48778	TRUE	Up	2.620e-02	FALSE
ZNF212	0.0262375	0.212859	0.056	0.065	1	0.032563	0.212859	FALSE	1.48728	TRUE	Up	2.624e-02	FALSE
RMC1	0.0263508	0.138697	0.104	0.117	1	0.0326996	0.138697	FALSE	1.48546	TRUE	Up	2.635e-02	FALSE
JKAMP	0.026404	0.188608	0.065	0.075	1	0.0327616	0.188608	FALSE	1.48464	TRUE	Up	2.640e-02	FALSE
MALSU1	0.0265639	0.474886	0.182	0.178	1	0.0329559	0.474886	FALSE	1.48207	TRUE	Up	2.656e-02	FALSE
B4GALT7	0.0268372	0.191608	0.109	0.122	1	0.0332908	0.191608	FALSE	1.47768	TRUE	Up	2.684e-02	FALSE
MED20	0.0268581	0.515733	0.094	0.086	1	0.0333125	0.515733	FALSE	1.47739	TRUE	Up	2.686e-02	FALSE
ZNF174	0.0268774	0.304464	0.089	0.102	1	0.0333324	0.304464	FALSE	1.47713	TRUE	Up	2.688e-02	FALSE
SLC2A13	0.0269785	0.111108	0.063	0.055	1	0.0334536	0.111108	FALSE	1.47556	TRUE	Up	2.698e-02	FALSE
NFIA	0.0270105	0.313655	0.235	0.272	1	0.0334891	0.313655	FALSE	1.4751	TRUE	Up	2.701e-02	FALSE
CACNA2D3	0.027054	0.437589	0.052	0.045	1	0.0335389	0.437589	FALSE	1.47445	TRUE	Up	2.705e-02	FALSE
FAM118B	0.0271523	0.122774	0.071	0.081	1	0.0336566	0.122774	FALSE	1.47293	TRUE	Up	2.715e-02	FALSE
LRRC23	0.0271895	0.709414	0.052	0.045	1	0.0336985	0.709414	FALSE	1.47239	TRUE	Up	2.719e-02	FALSE
DLC1	0.0273116	0.493603	0.317	0.337	1	0.0338457	0.493603	FALSE	1.4705	TRUE	Up	2.731e-02	FALSE
SEMA4F	0.0273328	0.354746	0.071	0.063	1	0.0338677	0.354746	FALSE	1.47021	TRUE	Up	2.733e-02	FALSE
CLCN5	0.0273623	0.180371	0.059	0.051	1	0.0339	0.180371	FALSE	1.4698	TRUE	Up	2.736e-02	TRUE	X
TIGD5	0.0274284	0.214414	0.11	0.124	1	0.0339777	0.214414	FALSE	1.46881	TRUE	Up	2.743e-02	FALSE
PIGG	0.0275186	0.206218	0.163	0.183	1	0.0340853	0.206218	FALSE	1.46743	TRUE	Up	2.752e-02	FALSE
LSM10	0.0278246	0.103273	0.056	0.065	1	0.03446	0.103273	FALSE	1.46268	TRUE	Up	2.782e-02	FALSE
ERH	0.027903	0.261215	0.069	0.079	1	0.0345528	0.261215	FALSE	1.46152	TRUE	Up	2.790e-02	FALSE
HOMER2	0.0279918	0.82899	0.072	0.065	1	0.0346585	0.82899	FALSE	1.46019	TRUE	Up	2.799e-02	FALSE
NCAPD3	0.0280141	0.223188	0.111	0.126	1	0.0346818	0.223188	FALSE	1.4599	TRUE	Up	2.801e-02	FALSE
MTMR6	0.0280581	0.517996	0.145	0.138	1	0.034732	0.517996	FALSE	1.45927	TRUE	Up	2.806e-02	FALSE
VMAC	0.0280938	0.524794	0.237	0.242	1	0.0347719	0.524794	FALSE	1.45877	TRUE	Up	2.809e-02	FALSE
ZNF446	0.0281222	0.256408	0.123	0.139	1	0.0348027	0.256408	FALSE	1.45839	TRUE	Up	2.812e-02	FALSE
CREB1	0.0283479	0.430941	0.111	0.102	1	0.0350777	0.430941	FALSE	1.45497	TRUE	Up	2.835e-02	FALSE
TRAPPC10	0.0284216	0.184591	0.333	0.385	1	0.0351645	0.184591	FALSE	1.4539	TRUE	Up	2.842e-02	FALSE
OAZ1	0.0284475	0.192546	0.562	0.627	1	0.0351922	0.192546	FALSE	1.45355	TRUE	Up	2.845e-02	FALSE
SDR39U1	0.0284831	0.192864	0.252	0.286	1	0.0352319	0.192864	FALSE	1.45306	TRUE	Up	2.848e-02	FALSE
HDGFL3	0.0285051	0.564744	0.203	0.203	1	0.0352548	0.564744	FALSE	1.45278	TRUE	Up	2.851e-02	FALSE
ZNF778	0.0285205	0.278641	0.097	0.11	1	0.0352695	0.278641	FALSE	1.4526	TRUE	Up	2.852e-02	FALSE
TNKS2	0.0285629	0.183873	0.135	0.152	1	0.0353175	0.183873	FALSE	1.45201	TRUE	Up	2.856e-02	FALSE
STAT6	0.0285936	-0.40936	0.064	0.072	1	0.0353511	-0.40936	FALSE	1.4516	TRUE	Down	2.859e-02	FALSE
MYPOP	0.0286124	0.173383	0.087	0.098	1	0.03537	0.173383	FALSE	1.45137	TRUE	Up	2.861e-02	FALSE
LMBR1	0.0286381	0.358717	0.112	0.103	1	0.0353974	0.358717	FALSE	1.45103	TRUE	Up	2.864e-02	FALSE
ZNF519	0.0287005	0.39853	0.059	0.052	1	0.0354664	0.39853	FALSE	1.45018	TRUE	Up	2.870e-02	FALSE
NOL7	0.0287011	0.202476	0.06	0.07	1	0.0354664	0.202476	FALSE	1.45018	TRUE	Up	2.870e-02	FALSE
ADGRB2	0.0287109	0.163728	0.27	0.31	1	0.0354741	0.163728	FALSE	1.45009	TRUE	Up	2.871e-02	FALSE
GGNBP2	0.028954	0.171628	0.272	0.309	1	0.0357701	0.171628	FALSE	1.44648	TRUE	Up	2.895e-02	FALSE
TRAF4	0.0290089	0.436753	0.368	0.395	1	0.0358335	0.436753	FALSE	1.44571	TRUE	Up	2.901e-02	FALSE
ARF6	0.0290178	0.336865	0.077	0.089	1	0.03584	0.336865	FALSE	1.44563	TRUE	Up	2.902e-02	FALSE
YARS2	0.0292017	0.535842	0.156	0.151	1	0.0360627	0.535842	FALSE	1.44294	TRUE	Up	2.920e-02	FALSE
ZNF586	0.0292409	0.531384	0.08	0.072	1	0.0361066	0.531384	FALSE	1.44241	TRUE	Up	2.924e-02	FALSE
ABCA7	0.0293267	0.0965947	0.077	0.087	1	0.0362081	0.0965947	FALSE	1.44119	TRUE	Up	2.933e-02	FALSE
MPRIP	0.0293875	0.292011	0.454	0.504	1	0.0362787	0.292011	FALSE	1.44035	TRUE	Up	2.939e-02	FALSE
COX7A2L	0.0297456	0.257327	0.148	0.167	1	0.0367163	0.257327	FALSE	1.43514	TRUE	Up	2.975e-02	FALSE
AHDC1	0.0297506	0.450423	0.188	0.182	1	0.0367179	0.450423	FALSE	1.43512	TRUE	Up	2.975e-02	FALSE
TOX4	0.0297577	0.209392	0.115	0.129	1	0.0367221	0.209392	FALSE	1.43507	TRUE	Up	2.976e-02	FALSE
TARBP2	0.0299358	0.221269	0.116	0.131	1	0.0369374	0.221269	FALSE	1.43253	TRUE	Up	2.994e-02	FALSE
SEMA4B	0.0299715	0.575412	0.182	0.179	1	0.0369768	0.575412	FALSE	1.43207	TRUE	Up	2.997e-02	FALSE
ATP5PD	0.0300418	0.00959723	0.074	0.084	1	0.037059	0.00959723	FALSE	1.43111	TRUE	Up	3.004e-02	FALSE
CDH26	0.0300683	0.64621	0.062	0.055	1	0.0370871	0.64621	FALSE	1.43078	TRUE	Up	3.007e-02	FALSE
TNPO1	0.0300785	0.508517	0.109	0.1	1	0.0370951	0.508517	FALSE	1.43068	TRUE	Up	3.008e-02	FALSE
IER5L	0.0302851	0.310465	0.058	0.051	1	0.0373452	0.310465	FALSE	1.42776	TRUE	Up	3.029e-02	FALSE
PLK1	0.0303689	0.201286	0.061	0.071	1	0.0374439	0.201286	FALSE	1.42662	TRUE	Up	3.037e-02	FALSE
ZFX	0.0304933	0.129357	0.05	0.059	1	0.0375927	0.129357	FALSE	1.4249	TRUE	Up	3.049e-02	TRUE	X
C10orf88	0.0306346	0.584162	0.073	0.066	1	0.0377622	0.584162	FALSE	1.42294	TRUE	Up	3.063e-02	FALSE
PARL	0.0309426	0.138892	0.098	0.11	1	0.0381372	0.138892	FALSE	1.41865	TRUE	Up	3.094e-02	FALSE
RNF8	0.0309522	0.559084	0.19	0.187	1	0.0381443	0.559084	FALSE	1.41857	TRUE	Up	3.095e-02	FALSE
WARS	0.0310414	0.791081	0.092	0.084	1	0.0382495	0.791081	FALSE	1.41737	TRUE	Up	3.104e-02	FALSE
ZBTB44	0.0312212	0.518957	0.155	0.149	1	0.0384664	0.518957	FALSE	1.41492	TRUE	Up	3.122e-02	FALSE
PI4K2B	0.0312313	0.706298	0.065	0.058	1	0.0384741	0.706298	FALSE	1.41483	TRUE	Up	3.123e-02	FALSE
ELAVL4	0.0313658	-0.12812	0.053	0.045	1	0.038635	-0.12812	FALSE	1.41302	TRUE	Down	3.137e-02	FALSE
POLE	0.0314404	-0.261396	0.044	0.052	1	0.0387221	-0.261396	FALSE	1.41204	TRUE	Down	3.144e-02	FALSE
ZNF169	0.0318077	0.585774	0.081	0.074	1	0.0391697	0.585774	FALSE	1.40705	TRUE	Up	3.181e-02	FALSE
TUBA4A	0.0318375	-0.1589	0.054	0.047	1	0.0392015	-0.1589	FALSE	1.4067	TRUE	Down	3.184e-02	FALSE
ZC3H7A	0.0319386	0.610109	0.128	0.122	1	0.0393211	0.610109	FALSE	1.40537	TRUE	Up	3.194e-02	FALSE
UFSP2	0.0321242	0.540963	0.133	0.126	1	0.0395448	0.540963	FALSE	1.40291	TRUE	Up	3.212e-02	FALSE
SKAP2	0.0321726	-0.121593	0.091	0.102	1	0.0395995	-0.121593	FALSE	1.40231	TRUE	Down	3.217e-02	FALSE
DIMT1	0.0322069	0.176289	0.105	0.119	1	0.0396358	0.176289	FALSE	1.40191	TRUE	Up	3.221e-02	FALSE
ATP6V1D	0.03221	0.21265	0.131	0.148	1	0.0396358	0.21265	FALSE	1.40191	TRUE	Up	3.221e-02	FALSE
DNPEP	0.0322358	0.215107	0.1	0.113	1	0.0396626	0.215107	FALSE	1.40162	TRUE	Up	3.224e-02	FALSE
CLTCL1	0.0323136	0.30438	0.047	0.055	1	0.0397534	0.30438	FALSE	1.40063	TRUE	Up	3.231e-02	FALSE
TOR3A	0.0325019	0.0471264	0.044	0.052	1	0.0399802	0.0471264	FALSE	1.39815	TRUE	Up	3.250e-02	FALSE
MAP1LC3B	0.0327553	0.671261	0.116	0.109	1	0.0402869	0.671261	FALSE	1.39484	TRUE	Up	3.276e-02	FALSE
OPALIN	0.0327871	-0.0731658	0.257	0.274	1	0.0403211	-0.0731658	FALSE	1.39447	TRUE	Down	3.279e-02	FALSE
GNPTAB	0.032927	0.164652	0.085	0.096	1	0.0404882	0.164652	FALSE	1.39267	TRUE	Up	3.293e-02	FALSE
SMNDC1	0.032939	0.23939	0.137	0.154	1	0.0404979	0.23939	FALSE	1.39257	TRUE	Up	3.294e-02	FALSE
MAST1	0.0330408	0.171824	0.074	0.065	1	0.0406181	0.171824	FALSE	1.39128	TRUE	Up	3.304e-02	FALSE
FEM1B	0.0330516	0.583971	0.153	0.148	1	0.0406263	0.583971	FALSE	1.39119	TRUE	Up	3.305e-02	FALSE
TAF5L	0.0332053	0.187639	0.08	0.091	1	0.0408102	0.187639	FALSE	1.38923	TRUE	Up	3.321e-02	FALSE
SRP72	0.0334055	0.501143	0.155	0.149	1	0.041051	0.501143	FALSE	1.38668	TRUE	Up	3.341e-02	FALSE
NDUFA5	0.0334094	0.501804	0.127	0.12	1	0.041051	0.501804	FALSE	1.38668	TRUE	Up	3.341e-02	FALSE
LMTK3	0.0336	0.366031	0.187	0.182	1	0.0412802	0.366031	FALSE	1.38426	TRUE	Up	3.360e-02	FALSE
SMC3	0.0337951	0.567566	0.161	0.156	1	0.0415147	0.567566	FALSE	1.3818	TRUE	Up	3.380e-02	FALSE
PSTK	0.0340363	0.549838	0.154	0.148	1	0.0418058	0.549838	FALSE	1.37876	TRUE	Up	3.404e-02	FALSE
TXNDC17	0.034084	0.0115829	0.047	0.055	1	0.0418594	0.0115829	FALSE	1.37821	TRUE	Up	3.408e-02	FALSE
TUBGCP4	0.0341017	0.0655601	0.067	0.077	1	0.0418758	0.0655601	FALSE	1.37804	TRUE	Up	3.410e-02	FALSE
WDR47	0.0341132	0.367022	0.113	0.128	1	0.0418849	0.367022	FALSE	1.37794	TRUE	Up	3.411e-02	FALSE
ARL6IP6	0.0343212	0.626484	0.057	0.05	1	0.0421351	0.626484	FALSE	1.37536	TRUE	Up	3.432e-02	FALSE
CSNK1A1	0.0343882	0.503992	0.2	0.199	1	0.0422122	0.503992	FALSE	1.37456	TRUE	Up	3.439e-02	FALSE
YES1	0.0344124	0.771274	0.056	0.049	1	0.0422367	0.771274	FALSE	1.37431	TRUE	Up	3.441e-02	FALSE
ZNF513	0.0344634	0.0200924	0.081	0.091	1	0.0422941	0.0200924	FALSE	1.37372	TRUE	Up	3.446e-02	FALSE
GRIA4	0.034554	0.64087	0.244	0.251	1	0.0424	0.64087	FALSE	1.37263	TRUE	Up	3.455e-02	FALSE
METTL17	0.0345914	0.348743	0.251	0.253	1	0.0424407	0.348743	FALSE	1.37222	TRUE	Up	3.459e-02	FALSE
MAK16	0.0347561	0.165712	0.052	0.061	1	0.0426376	0.165712	FALSE	1.37021	TRUE	Up	3.476e-02	FALSE
PPCS	0.0348356	0.0685176	0.086	0.097	1	0.0427298	0.0685176	FALSE	1.36927	TRUE	Up	3.484e-02	FALSE
RBFOX2	0.0351539	0.424534	0.13	0.123	1	0.043115	0.424534	FALSE	1.36537	TRUE	Up	3.515e-02	FALSE
UTP4	0.0352682	0.531741	0.054	0.047	1	0.0432498	0.531741	FALSE	1.36402	TRUE	Up	3.527e-02	FALSE
KIN	0.0352929	0.51981	0.104	0.097	1	0.0432748	0.51981	FALSE	1.36376	TRUE	Up	3.529e-02	FALSE
RNF149	0.0354346	0.37176	0.249	0.251	1	0.0434432	0.37176	FALSE	1.36208	TRUE	Up	3.543e-02	FALSE
YARS	0.0357196	0.330276	0.094	0.107	1	0.0437873	0.330276	FALSE	1.35865	TRUE	Up	3.572e-02	FALSE
UPF3A	0.0357617	0.415804	0.278	0.289	1	0.0438335	0.415804	FALSE	1.35819	TRUE	Up	3.576e-02	FALSE
ST18	0.0358104	0.247498	0.425	0.516	1	0.0438879	0.247498	FALSE	1.35766	TRUE	Up	3.581e-02	FALSE
STX8	0.0358876	0.270343	0.112	0.126	1	0.043977	0.270343	FALSE	1.35677	TRUE	Up	3.589e-02	FALSE
ANKRD13A	0.0360142	0.469644	0.185	0.181	1	0.0441268	0.469644	FALSE	1.3553	TRUE	Up	3.601e-02	FALSE
TBCEL	0.036048	0.46439	0.106	0.099	1	0.0441627	0.46439	FALSE	1.35494	TRUE	Up	3.605e-02	FALSE
METTL14	0.0361025	0.540821	0.137	0.13	1	0.0442241	0.540821	FALSE	1.35434	TRUE	Up	3.610e-02	FALSE
HTATIP2	0.0362769	0.383629	0.193	0.22	1	0.0444323	0.383629	FALSE	1.3523	TRUE	Up	3.628e-02	FALSE
FAM228B	0.0364177	0.495239	0.165	0.16	1	0.0445993	0.495239	FALSE	1.35067	TRUE	Up	3.642e-02	FALSE
ERCC8	0.0364564	0.491351	0.05	0.043	1	0.0446412	0.491351	FALSE	1.35026	TRUE	Up	3.646e-02	FALSE
LYPD5	0.0365914	-0.357696	0.049	0.057	1	0.0448011	-0.357696	FALSE	1.34871	TRUE	Down	3.659e-02	FALSE
RNLS	0.0366133	0.475014	0.07	0.062	1	0.0448224	0.475014	FALSE	1.3485	TRUE	Up	3.661e-02	FALSE
MED30	0.0368773	0.179118	0.057	0.066	1	0.04514	0.179118	FALSE	1.34544	TRUE	Up	3.688e-02	FALSE
TBC1D2B	0.0369206	0.0631151	0.144	0.158	1	0.0451874	0.0631151	FALSE	1.34498	TRUE	Up	3.692e-02	FALSE
PHF13	0.0369462	0.290225	0.064	0.073	1	0.0452133	0.290225	FALSE	1.34473	TRUE	Up	3.695e-02	FALSE
ZNF584	0.0370187	0.00245361	0.044	0.051	1	0.0452965	0.00245361	FALSE	1.34394	TRUE	Up	3.702e-02	FALSE
PPP5C	0.0371356	0.319655	0.131	0.147	1	0.045434	0.319655	FALSE	1.34262	TRUE	Up	3.714e-02	FALSE
AMMECR1L	0.0371462	0.528972	0.062	0.055	1	0.0454413	0.528972	FALSE	1.34255	TRUE	Up	3.715e-02	FALSE
EXOSC1	0.0373927	0.46376	0.114	0.106	1	0.0457373	0.46376	FALSE	1.33973	TRUE	Up	3.739e-02	FALSE
EIF5	0.0376048	0.361232	0.293	0.303	1	0.0459911	0.361232	FALSE	1.33733	TRUE	Up	3.760e-02	FALSE
RNF121	0.0377472	0.186642	0.117	0.131	1	0.0461595	0.186642	FALSE	1.33574	TRUE	Up	3.775e-02	FALSE
SPRED1	0.0378627	0.306093	0.14	0.158	1	0.0462952	0.306093	FALSE	1.33446	TRUE	Up	3.786e-02	FALSE
BRIX1	0.0378675	0.271095	0.061	0.071	1	0.0462953	0.271095	FALSE	1.33446	TRUE	Up	3.787e-02	FALSE
MACROD1	0.0380236	0.298075	0.128	0.145	1	0.0464805	0.298075	FALSE	1.33273	TRUE	Up	3.802e-02	FALSE
C19orf47	0.0381018	0.259615	0.099	0.111	1	0.0465704	0.259615	FALSE	1.33189	TRUE	Up	3.810e-02	FALSE
PPFIBP1	0.0381248	0.553398	0.263	0.273	1	0.0465928	0.553398	FALSE	1.33168	TRUE	Up	3.812e-02	FALSE
NDUFS5	0.0381377	0.234524	0.12	0.135	1	0.0466029	0.234524	FALSE	1.33159	TRUE	Up	3.814e-02	FALSE
ZFP28	0.0384373	0.538906	0.137	0.131	1	0.0469632	0.538906	FALSE	1.32824	TRUE	Up	3.844e-02	FALSE
AK6	0.0384758	0.727484	0.069	0.062	1	0.0470045	0.727484	FALSE	1.32786	TRUE	Up	3.848e-02	FALSE
DLST	0.0386947	0.142379	0.087	0.099	1	0.0472662	0.142379	FALSE	1.32545	TRUE	Up	3.869e-02	FALSE
PHB	0.0387209	0.287349	0.051	0.059	1	0.0472924	0.287349	FALSE	1.32521	TRUE	Up	3.872e-02	FALSE
SKIL	0.038806	0.0529129	0.096	0.107	1	0.0473906	0.0529129	FALSE	1.32431	TRUE	Up	3.881e-02	FALSE
C21orf58	0.038904	0.251841	0.045	0.053	1	0.0475044	0.251841	FALSE	1.32327	TRUE	Up	3.890e-02	FALSE
SSH1	0.0390034	-0.100212	0.121	0.133	1	0.04762	-0.100212	FALSE	1.32221	TRUE	Down	3.900e-02	FALSE
TIMM23	0.0394073	0.60634	0.129	0.123	1	0.0481072	0.60634	FALSE	1.31779	TRUE	Up	3.941e-02	FALSE
FAM199X	0.0394613	0.308465	0.171	0.194	1	0.0481672	0.308465	FALSE	1.31725	TRUE	Up	3.946e-02	TRUE	X
BRF2	0.0395295	0.115292	0.087	0.098	1	0.0482446	0.115292	FALSE	1.31655	TRUE	Up	3.953e-02	FALSE
EYA3	0.0395415	0.195028	0.132	0.148	1	0.0482534	0.195028	FALSE	1.31647	TRUE	Up	3.954e-02	FALSE
ACYP2	0.0396828	0.406934	0.344	0.367	1	0.0484199	0.406934	FALSE	1.31498	TRUE	Up	3.968e-02	FALSE
POR	0.0397357	0.244767	0.171	0.192	1	0.0484786	0.244767	FALSE	1.31445	TRUE	Up	3.974e-02	FALSE
INPP5B	0.0398005	0.350768	0.363	0.389	1	0.0485517	0.350768	FALSE	1.3138	TRUE	Up	3.980e-02	FALSE
TUBGCP3	0.0398286	0.478089	0.192	0.189	1	0.04858	0.478089	FALSE	1.31354	TRUE	Up	3.983e-02	FALSE
KCTD18	0.0398802	0.166147	0.05	0.059	1	0.048637	0.166147	FALSE	1.31303	TRUE	Up	3.988e-02	FALSE
OTUD1	0.0400175	-0.119172	0.055	0.063	1	0.0487985	-0.119172	FALSE	1.31159	TRUE	Down	4.002e-02	FALSE
USP38	0.0402263	0.294019	0.083	0.094	1	0.0490472	0.294019	FALSE	1.30939	TRUE	Up	4.023e-02	FALSE
SURF2	0.0402496	0.213119	0.058	0.067	1	0.0490695	0.213119	FALSE	1.30919	TRUE	Up	4.025e-02	FALSE
GOSR1	0.0402977	0.261113	0.152	0.172	1	0.0491222	0.261113	FALSE	1.30872	TRUE	Up	4.030e-02	FALSE
BLOC1S2	0.0403034	0.530324	0.074	0.067	1	0.0491232	0.530324	FALSE	1.30871	TRUE	Up	4.030e-02	FALSE
GPR108	0.0404903	0.223758	0.135	0.151	1	0.049345	0.223758	FALSE	1.30676	TRUE	Up	4.049e-02	FALSE
FBXL6	0.0405627	0.344971	0.103	0.094	1	0.0494271	0.344971	FALSE	1.30603	TRUE	Up	4.056e-02	FALSE
SF3A3	0.0405764	0.474835	0.055	0.049	1	0.0494378	0.474835	FALSE	1.30594	TRUE	Up	4.058e-02	FALSE
ZSCAN2	0.0406633	0.33699	0.061	0.053	1	0.0495377	0.33699	FALSE	1.30506	TRUE	Up	4.066e-02	FALSE
STMP1	0.0409566	0.30799	0.083	0.095	1	0.0498888	0.30799	FALSE	1.302	TRUE	Up	4.096e-02	FALSE
POLR3C	0.0410056	0.263416	0.105	0.118	1	0.0499424	0.263416	FALSE	1.30153	TRUE	Up	4.101e-02	FALSE

### Sheet: Supp Table 3b
gene	p_val	avg_log2FC	pct.1	pct.2	p_val_adj	p_val_adj_BH	log2FC_clipped	log2FC_clipped_flag	neg_log10_padj	significant	direction	p_val_sci	is_sex_linked	sex_chromosome
MT-CO3	0	-1.61182	0.445	0.908	0	0	-1.61182	FALSE		TRUE	Down	0.000e+00	FALSE
MT-ND4L	0	-1.29407	0.384	0.827	0	0	-1.29407	FALSE		TRUE	Down	0.000e+00	FALSE
TUBA1A	0	-1.63441	0.292	0.715	0	0	-1.63441	FALSE		TRUE	Down	0.000e+00	FALSE
FASN	0	-1.51127	0.34	0.76	0	0	-1.51127	FALSE		TRUE	Down	0.000e+00	FALSE
MT-ND4	0	-1.4759	0.521	0.925	0	0	-1.4759	FALSE		TRUE	Down	0.000e+00	FALSE
MT-ATP6	0	-1.11679	0.564	0.934	0	0	-1.11679	FALSE		TRUE	Down	0.000e+00	FALSE
GJB1	0	-1.25515	0.432	0.799	0	0	-1.25515	FALSE		TRUE	Down	0.000e+00	TRUE	X
MT-CO2	0	-1.09529	0.558	0.918	0	0	-1.09529	FALSE		TRUE	Down	0.000e+00	FALSE
SPARC	0	-1.4861	0.517	0.848	0	0	-1.4861	FALSE		TRUE	Down	0.000e+00	FALSE
COL9A2	0	-1.04051	0.588	0.902	0	0	-1.04051	FALSE		TRUE	Down	0.000e+00	FALSE
CLK1	0	2.09973	0.686	0.382	0	0	2.09973	FALSE		TRUE	Up	0.000e+00	FALSE
KIF1A	0	-1.16703	0.609	0.901	0	0	-1.16703	FALSE		TRUE	Down	0.000e+00	FALSE
TRIM59	0	2.04766	0.677	0.389	0	0	2.04766	FALSE		TRUE	Up	0.000e+00	FALSE
DHCR24	0	-1.54912	0.672	0.952	0	0	-1.54912	FALSE		TRUE	Down	0.000e+00	FALSE
ACTB	0	-0.965666	0.636	0.892	0	0	-0.965666	FALSE		TRUE	Down	0.000e+00	FALSE
FA2H	0	-0.995749	0.658	0.912	0	0	-0.995749	FALSE		TRUE	Down	0.000e+00	FALSE
ELOVL1	0	-0.966068	0.693	0.925	0	0	-0.966068	FALSE		TRUE	Down	0.000e+00	FALSE
MAPK8IP1	0	-0.903625	0.702	0.92	0	0	-0.903625	FALSE		TRUE	Down	0.000e+00	FALSE
APOD	0	-1.41944	0.757	0.971	0	0	-1.41944	FALSE		TRUE	Down	0.000e+00	FALSE
FRYL	0	1.52457	0.759	0.545	0	0	1.52457	FALSE		TRUE	Up	0.000e+00	FALSE
KLK6	0	-1.34213	0.766	0.976	0	0	-1.34213	FALSE		TRUE	Down	0.000e+00	FALSE
NRBP2	0	-0.901522	0.74	0.946	0	0	-0.901522	FALSE		TRUE	Down	0.000e+00	FALSE
TTLL7	0	1.62943	0.901	0.715	0	0	1.62943	FALSE		TRUE	Up	0.000e+00	FALSE
PMP22	0	-1.0023	0.783	0.962	0	0	-1.0023	FALSE		TRUE	Down	0.000e+00	FALSE
ZFYVE16	0	1.37837	0.782	0.632	0	0	1.37837	FALSE		TRUE	Up	0.000e+00	FALSE
CLDN11	0	-0.827586	0.841	0.979	0	0	-0.827586	FALSE		TRUE	Down	0.000e+00	FALSE
PADI2	0	-0.863976	0.838	0.971	0	0	-0.863976	FALSE		TRUE	Down	0.000e+00	FALSE
APP	0	-0.917827	0.852	0.982	0	0	-0.917827	FALSE		TRUE	Down	0.000e+00	FALSE
STMN4	0	1.04661	0.883	0.765	0	0	1.04661	FALSE		TRUE	Up	0.000e+00	FALSE
SCD	0	-1.21767	0.867	0.98	0	0	-1.21767	FALSE		TRUE	Down	0.000e+00	FALSE
DST	0	1.2827	0.949	0.848	0	0	1.2827	FALSE		TRUE	Up	0.000e+00	FALSE
GSN	0	-0.873366	0.888	0.985	0	0	-0.873366	FALSE		TRUE	Down	0.000e+00	FALSE
GPM6B	0	-0.869003	0.893	0.982	0	0	-0.869003	FALSE		TRUE	Down	0.000e+00	TRUE	X
PCDH9	0	1.32956	0.912	0.826	0	0	1.32956	FALSE		TRUE	Up	0.000e+00	FALSE
APLP1	0	-1.05624	0.911	0.993	0	0	-1.05624	FALSE		TRUE	Down	0.000e+00	FALSE
DPYSL2	0	-0.676558	0.948	0.991	0	0	-0.676558	FALSE		TRUE	Down	0.000e+00	FALSE
MOBP	0	1.06834	0.98	0.945	0	0	1.06834	FALSE		TRUE	Up	0.000e+00	FALSE
ARGLU1	0	0.898705	0.927	0.896	0	0	0.898705	FALSE		TRUE	Up	0.000e+00	FALSE
SEPTIN8	0	-0.64425	0.965	0.995	0	0	-0.64425	FALSE		TRUE	Down	0.000e+00	FALSE
CNP	0	-1.10136	0.976	0.999	0	0	-1.10136	FALSE		TRUE	Down	0.000e+00	FALSE
CRYAB	0	-0.693348	0.99	0.998	0	0	-0.693348	FALSE		TRUE	Down	0.000e+00	FALSE
TF	0	-0.830636	0.997	1	0	0	-0.830636	FALSE		TRUE	Down	0.000e+00	FALSE
PTGDS	0	-0.524464	0.999	1	0	0	-0.524464	FALSE		TRUE	Down	0.000e+00	FALSE
PLP1	0	-1.21916	1	1	0	0	-1.21916	FALSE		TRUE	Down	0.000e+00	TRUE	X
ERBIN	2.17769e-304	1.32506	0.793	0.636	3.63065e-300	4.15987e-302	1.32506	FALSE	301.381	TRUE	Up	2.178e-304	FALSE
DDR1	3.24888e-287	-0.953055	0.627	0.894	5.41653e-283	6.07116e-285	-0.953055	FALSE	284.217	TRUE	Down	3.249e-287	FALSE
MYRF	3.60168e-279	-0.653573	0.893	0.987	6.00472e-275	6.58724e-277	-0.653573	FALSE	276.181	TRUE	Down	3.602e-279	FALSE
LAMP1	1.14272e-273	-0.760699	0.769	0.945	1.90514e-269	2.04641e-271	-0.760699	FALSE	270.689	TRUE	Down	1.143e-273	FALSE
DOCK9	2.23675e-273	1.08728	0.824	0.71	3.7291e-269	3.92389e-271	1.08728	FALSE	270.406	TRUE	Up	2.237e-273	FALSE
GPRC5B	2.99093e-273	-0.722491	0.87	0.978	4.98648e-269	5.142e-271	-0.722491	FALSE	270.289	TRUE	Down	2.991e-273	FALSE
SORCS2	3.35773e-270	-2.44433	0.068	0.434	5.59802e-266	5.65943e-268	-2.44433	FALSE	267.247	TRUE	Down	3.358e-270	FALSE
CADM4	3.84027e-269	-1.00504	0.541	0.842	6.40249e-265	6.34826e-267	-1.00504	FALSE	266.197	TRUE	Down	3.840e-269	FALSE
TMEM151A	5.97781e-265	-1.0098	0.531	0.841	9.9662e-261	9.69533e-263	-1.0098	FALSE	262.013	TRUE	Down	5.978e-265	FALSE
SYT11	8.55531e-263	-0.751944	0.765	0.937	1.42634e-258	1.36188e-260	-0.751944	FALSE	259.866	TRUE	Down	8.555e-263	FALSE
HSPA2	2.476e-260	-0.705329	0.838	0.964	4.12799e-256	3.86977e-258	-0.705329	FALSE	257.412	TRUE	Down	2.476e-260	FALSE
PRNP	2.78455e-255	-0.876526	0.626	0.888	4.6424e-251	4.27428e-253	-0.876526	FALSE	252.369	TRUE	Down	2.785e-255	FALSE
RHOB	5.45538e-255	-0.715168	0.846	0.958	9.09522e-251	8.2271e-253	-0.715168	FALSE	252.085	TRUE	Down	5.455e-255	FALSE
TTYH1	2.98119e-250	-0.92955	0.581	0.863	4.97024e-246	4.41833e-248	-0.92955	FALSE	247.355	TRUE	Down	2.981e-250	FALSE
CLDND1	5.74387e-250	-0.704684	0.802	0.956	9.57619e-246	8.36853e-248	-0.704684	FALSE	247.077	TRUE	Down	5.744e-250	FALSE
RNASE1	1.9076e-247	-0.758647	0.817	0.962	3.18035e-243	2.73295e-245	-0.758647	FALSE	244.563	TRUE	Down	1.908e-247	FALSE
CLU	3.24657e-247	-0.923073	0.685	0.903	5.41268e-243	4.575e-245	-0.923073	FALSE	244.34	TRUE	Down	3.247e-247	FALSE
DPYSL5	2.23435e-242	-0.987032	0.577	0.842	3.7251e-238	3.09781e-240	-0.987032	FALSE	239.509	TRUE	Down	2.234e-242	FALSE
TIMP2	4.01499e-239	-0.916076	0.571	0.85	6.69379e-235	5.47823e-237	-0.916076	FALSE	236.261	TRUE	Down	4.015e-239	FALSE
MT-ND5	1.4697e-237	-1.07617	0.333	0.736	2.45028e-233	1.97398e-235	-1.07617	FALSE	234.705	TRUE	Down	1.470e-237	FALSE
MT-CYB	1.47784e-234	-1.17814	0.279	0.678	2.46386e-230	1.95439e-232	-1.17814	FALSE	231.709	TRUE	Down	1.478e-234	FALSE
PACS2	8.94276e-229	-0.816916	0.661	0.893	1.49094e-224	1.16473e-226	-0.816916	FALSE	225.934	TRUE	Down	8.943e-229	FALSE
HCN2	9.87157e-227	-0.806394	0.677	0.897	1.64579e-222	1.26651e-224	-0.806394	FALSE	223.897	TRUE	Down	9.872e-227	FALSE
CNDP1	2.13058e-223	-0.82287	0.748	0.941	3.5521e-219	2.6933e-221	-0.82287	FALSE	220.57	TRUE	Down	2.131e-223	FALSE
MAP4K5	1.67677e-219	1.19418	0.714	0.582	2.79551e-215	2.08891e-217	1.19418	FALSE	216.68	TRUE	Up	1.677e-219	FALSE
CES4A	1.22207e-218	1.5063	0.674	0.479	2.03744e-214	1.50071e-216	1.5063	FALSE	215.824	TRUE	Up	1.222e-218	FALSE
GPD1	3.65229e-218	-1.43107	0.254	0.598	6.0891e-214	4.42184e-216	-1.43107	FALSE	215.354	TRUE	Down	3.652e-218	FALSE
LDLR	5.07567e-215	-2.07588	0.124	0.448	8.46216e-211	6.05979e-213	-2.07588	FALSE	212.218	TRUE	Down	5.076e-215	FALSE
CARNS1	1.17589e-213	-0.483289	0.976	0.997	1.96045e-209	1.38465e-211	-0.483289	FALSE	210.859	TRUE	Down	1.176e-213	FALSE
TNFRSF21	3.68697e-213	-1.34166	0.255	0.598	6.14692e-209	4.28286e-211	-1.34166	FALSE	210.368	TRUE	Down	3.687e-213	FALSE
GJC2	9.50902e-212	-0.985835	0.485	0.792	1.58534e-207	1.08986e-209	-0.985835	FALSE	208.963	TRUE	Down	9.509e-212	FALSE
ACTG1	1.33344e-210	-1.35487	0.229	0.572	2.2231e-206	1.50819e-208	-1.35487	FALSE	207.822	TRUE	Down	1.333e-210	FALSE
ARHGAP23	1.52144e-210	-0.646576	0.807	0.955	2.53654e-206	1.69848e-208	-0.646576	FALSE	207.77	TRUE	Down	1.521e-210	FALSE
AZGP1	5.72299e-209	2.2113	0.409	0.168	9.54138e-205	6.30703e-207	2.2113	FALSE	206.2	TRUE	Up	5.723e-209	FALSE
ENPP2	1.30468e-206	-0.566745	0.872	0.965	2.17517e-202	1.41963e-204	-0.566745	FALSE	203.848	TRUE	Down	1.305e-206	FALSE
MT-ND6	3.20826e-204	-2.69868	0.039	0.324	5.34881e-200	3.44728e-202	-2.69868	FALSE	201.463	TRUE	Down	3.208e-204	FALSE
SHISA4	3.65385e-204	-1.24985	0.249	0.608	6.0917e-200	3.8776e-202	-1.24985	FALSE	201.411	TRUE	Down	3.654e-204	FALSE
FEZ1	4.07358e-204	-0.796775	0.632	0.863	6.79147e-200	4.2703e-202	-0.796775	FALSE	201.37	TRUE	Down	4.074e-204	FALSE
MDM4	5.07338e-200	1.06745	0.745	0.626	8.45834e-196	5.25431e-198	1.06745	FALSE	197.279	TRUE	Up	5.073e-200	FALSE
ABCA2	4.19604e-197	-0.289467	1	1	6.99564e-193	4.29395e-195	-0.289467	FALSE	194.367	TRUE	Down	4.196e-197	FALSE
ABCA8	2.52377e-196	1.55125	0.665	0.515	4.20763e-192	2.55227e-194	1.55125	FALSE	193.593	TRUE	Up	2.524e-196	FALSE
MVD	4.65407e-195	-1.64237	0.17	0.5	7.75927e-191	4.65191e-193	-1.64237	FALSE	192.332	TRUE	Down	4.654e-195	FALSE
ZKSCAN1	2.11374e-192	0.944702	0.798	0.717	3.52403e-188	2.08848e-190	0.944702	FALSE	189.68	TRUE	Up	2.114e-192	FALSE
MAP7D1	2.65165e-192	-0.622796	0.79	0.937	4.42084e-188	2.59018e-190	-0.622796	FALSE	189.587	TRUE	Down	2.652e-192	FALSE
PPDPF	2.90152e-188	-1.3243	0.203	0.533	4.83742e-184	2.80241e-186	-1.3243	FALSE	185.552	TRUE	Down	2.902e-188	FALSE
PSAP	9.97967e-186	-0.81605	0.529	0.822	1.66381e-181	9.53169e-184	-0.81605	FALSE	183.021	TRUE	Down	9.980e-186	FALSE
GPR37L1	3.19326e-184	-1.25554	0.228	0.564	5.3238e-180	3.0164e-182	-1.25554	FALSE	181.521	TRUE	Down	3.193e-184	FALSE
PRPF39	4.07177e-184	1.66151	0.52	0.31	6.78845e-180	3.80445e-182	1.66151	FALSE	181.42	TRUE	Up	4.072e-184	FALSE
SPP1	1.39392e-183	-0.480768	0.949	0.985	2.32395e-179	1.2884e-181	-0.480768	FALSE	180.89	TRUE	Down	1.394e-183	FALSE
IGSF8	2.78654e-183	-0.708962	0.648	0.883	4.64572e-179	2.5482e-181	-0.708962	FALSE	180.594	TRUE	Down	2.787e-183	FALSE
ADAMTS4	2.86263e-183	-0.841329	0.506	0.8	4.77257e-179	2.59022e-181	-0.841329	FALSE	180.587	TRUE	Down	2.863e-183	FALSE
ANLN	1.33582e-182	0.748243	0.891	0.839	2.22708e-178	1.19612e-180	0.748243	FALSE	179.922	TRUE	Up	1.336e-182	FALSE
KDM5D	2.55141e-182	1.53198	0.459	0.212	4.2537e-178	2.26102e-180	1.53198	FALSE	179.646	TRUE	Up	2.551e-182	TRUE	Y
RNH1	6.64348e-181	-0.757012	0.635	0.869	1.1076e-176	5.82728e-179	-0.757012	FALSE	178.235	TRUE	Down	6.643e-181	FALSE
FABP3	1.1509e-180	-3.01457	0.036	0.289	1.91878e-176	9.99306e-179	-3.01457	FALSE	178	TRUE	Down	1.151e-180	FALSE
AATK	4.29035e-179	-0.597742	0.848	0.977	7.15287e-175	3.68798e-177	-0.597742	FALSE	176.433	TRUE	Down	4.290e-179	FALSE
INF2	8.66106e-179	-0.507742	0.865	0.968	1.44397e-174	7.37134e-177	-0.507742	FALSE	176.132	TRUE	Down	8.661e-179	FALSE
SEMA4C	1.01061e-178	-0.973152	0.388	0.716	1.6849e-174	8.5169e-177	-0.973152	FALSE	176.07	TRUE	Down	1.011e-178	FALSE
DPYD	3.17444e-178	1.42205	0.602	0.439	5.29243e-174	2.64927e-176	1.42205	FALSE	175.577	TRUE	Up	3.174e-178	FALSE
ATG4C	4.88033e-178	1.82125	0.475	0.265	8.13648e-174	4.03378e-176	1.82125	FALSE	175.394	TRUE	Up	4.880e-178	FALSE
SGK3	5.70099e-178	1.40174	0.612	0.464	9.50469e-174	4.66721e-176	1.40174	FALSE	175.331	TRUE	Up	5.701e-178	FALSE
DNM2	2.21912e-177	-0.740643	0.594	0.854	3.69972e-173	1.79958e-175	-0.740643	FALSE	174.745	TRUE	Down	2.219e-177	FALSE
SEPTIN4	4.99877e-177	-0.544171	0.889	0.983	8.33395e-173	4.01584e-175	-0.544171	FALSE	174.396	TRUE	Down	4.999e-177	FALSE
PCSK6	3.22371e-175	-0.530331	0.877	0.962	5.37456e-171	2.56583e-173	-0.530331	FALSE	172.591	TRUE	Down	3.224e-175	FALSE
GDI1	6.34557e-175	-0.730434	0.599	0.848	1.05793e-170	5.00426e-173	-0.730434	FALSE	172.301	TRUE	Down	6.346e-175	TRUE	X
CCDC82	1.15689e-174	1.55855	0.558	0.363	1.92877e-170	9.04059e-173	1.55855	FALSE	172.044	TRUE	Up	1.157e-174	FALSE
ZMAT1	7.75781e-174	2.01835	0.424	0.21	1.29338e-169	6.00776e-172	2.01835	FALSE	171.221	TRUE	Up	7.758e-174	TRUE	X
ZNF638	8.42697e-174	1.31774	0.615	0.448	1.40494e-169	6.4677e-172	1.31774	FALSE	171.189	TRUE	Up	8.427e-174	FALSE
RSRP1	1.77776e-173	0.737935	0.885	0.859	2.96387e-169	1.35235e-171	0.737935	FALSE	170.869	TRUE	Up	1.778e-173	FALSE
MT-ND1	5.58574e-173	-1.16013	0.232	0.568	9.31255e-169	4.21185e-171	-1.16013	FALSE	170.376	TRUE	Down	5.586e-173	FALSE
ASPA	7.80188e-173	1.376	0.633	0.491	1.30073e-168	5.83173e-171	1.376	FALSE	170.234	TRUE	Up	7.802e-173	FALSE
ZNF189	1.95351e-171	1.49249	0.564	0.385	3.25689e-167	1.44762e-169	1.49249	FALSE	168.839	TRUE	Up	1.954e-171	FALSE
SAXO2	2.1619e-170	3.65821	0.165	0.025	3.60433e-166	1.58835e-168	3.65821	FALSE	167.799	TRUE	Up	2.162e-170	FALSE
MYO6	1.11601e-169	1.17475	0.673	0.555	1.86061e-165	8.12985e-168	1.17475	FALSE	167.09	TRUE	Up	1.116e-169	FALSE
ZNF708	1.3897e-168	1.53649	0.556	0.379	2.31692e-164	1.00386e-166	1.53649	FALSE	165.998	TRUE	Up	1.390e-168	FALSE
SLC48A1	8.83319e-168	-0.774501	0.549	0.816	1.47267e-163	6.32751e-166	-0.774501	FALSE	165.199	TRUE	Down	8.833e-168	FALSE
HNRNPA2B1	5.18841e-165	0.855529	0.787	0.72	8.65012e-161	3.68591e-163	0.855529	FALSE	162.433	TRUE	Up	5.188e-165	FALSE
TUBB2B	1.66617e-164	-1.42501	0.218	0.507	2.77785e-160	1.17397e-162	-1.42501	FALSE	161.93	TRUE	Down	1.666e-164	FALSE
NPC2	2.87745e-164	-1.23915	0.189	0.501	4.79729e-160	1.99478e-162	-1.23915	FALSE	161.7	TRUE	Down	2.877e-164	FALSE
EMC10	2.87754e-164	-0.788112	0.502	0.8	4.79743e-160	1.99478e-162	-0.788112	FALSE	161.7	TRUE	Down	2.878e-164	FALSE
MTUS1	9.09584e-164	0.794859	0.836	0.777	1.51646e-159	6.25502e-162	0.794859	FALSE	161.204	TRUE	Up	9.096e-164	FALSE
CDR2L	2.80875e-163	-1.02605	0.291	0.615	4.68274e-159	1.91297e-161	-1.02605	FALSE	160.718	TRUE	Down	2.809e-163	FALSE
MAP1B	2.82628e-163	-0.755444	0.501	0.785	4.71197e-159	1.91297e-161	-0.755444	FALSE	160.718	TRUE	Down	2.826e-163	FALSE
IFT80	3.40947e-163	1.48385	0.551	0.373	5.68426e-159	2.28967e-161	1.48385	FALSE	160.64	TRUE	Up	3.409e-163	FALSE
PLCH2	3.57472e-163	-0.941979	0.34	0.666	5.95977e-159	2.38204e-161	-0.941979	FALSE	160.623	TRUE	Down	3.575e-163	FALSE
MAP1A	5.49751e-162	-0.968677	0.355	0.673	9.16544e-158	3.63512e-160	-0.968677	FALSE	159.439	TRUE	Down	5.498e-162	FALSE
LGI3	2.8801e-161	-0.834246	0.457	0.759	4.8017e-157	1.88987e-159	-0.834246	FALSE	158.724	TRUE	Down	2.880e-161	FALSE
CD99L2	8.67745e-161	-1.13669	0.247	0.562	1.44671e-156	5.65086e-159	-1.13669	FALSE	158.248	TRUE	Down	8.677e-161	TRUE	X
NIPA1	9.89346e-161	-1.10434	0.266	0.58	1.64944e-156	6.3943e-159	-1.10434	FALSE	158.194	TRUE	Down	9.893e-161	FALSE
SERINC1	1.37534e-160	-0.683153	0.618	0.857	2.29297e-156	8.82271e-159	-0.683153	FALSE	158.054	TRUE	Down	1.375e-160	FALSE
MAPK8IP3	1.52361e-159	-0.816372	0.411	0.735	2.54016e-155	9.70144e-158	-0.816372	FALSE	157.013	TRUE	Down	1.524e-159	FALSE
KCNJ10	3.49869e-159	-0.767598	0.552	0.808	5.83302e-155	2.21138e-157	-0.767598	FALSE	156.655	TRUE	Down	3.499e-159	FALSE
ACSBG1	4.58276e-159	-1.35046	0.162	0.454	7.64038e-155	2.87543e-157	-1.35046	FALSE	156.541	TRUE	Down	4.583e-159	FALSE
B4GALNT4	2.37675e-157	-1.23524	0.165	0.465	3.96252e-153	1.48048e-155	-1.23524	FALSE	154.83	TRUE	Down	2.377e-157	FALSE
LRRC4B	5.47852e-157	-0.783863	0.485	0.775	9.13379e-153	3.38801e-155	-0.783863	FALSE	154.47	TRUE	Down	5.479e-157	FALSE
DCTN1	2.33003e-156	-0.711037	0.543	0.824	3.88463e-152	1.43064e-154	-0.711037	FALSE	153.844	TRUE	Down	2.330e-156	FALSE
DOCK10	2.68935e-156	0.856803	0.764	0.706	4.48368e-152	1.63955e-154	0.856803	FALSE	153.785	TRUE	Up	2.689e-156	FALSE
UTY	5.16266e-156	2.00079	0.313	0.116	8.60719e-152	3.12523e-154	2.00079	FALSE	153.505	TRUE	Up	5.163e-156	TRUE	Y
CERS2	1.7446e-155	-0.8635	0.423	0.722	2.9086e-151	1.04871e-153	-0.8635	FALSE	152.979	TRUE	Down	1.745e-155	FALSE
LLGL1	1.90412e-153	-0.681566	0.609	0.858	3.17455e-149	1.13665e-151	-0.681566	FALSE	150.944	TRUE	Down	1.904e-153	FALSE
MVK	3.83099e-153	-1.0255	0.287	0.596	6.38702e-149	2.27112e-151	-1.0255	FALSE	150.644	TRUE	Down	3.831e-153	FALSE
MT-ND3	7.10671e-152	-0.605405	0.496	0.818	1.18483e-147	4.1842e-150	-0.605405	FALSE	149.378	TRUE	Down	7.107e-152	FALSE
SC5D	8.69188e-152	-1.27487	0.16	0.446	1.44911e-147	5.08268e-150	-1.27487	FALSE	149.294	TRUE	Down	8.692e-152	FALSE
EMILIN2	8.78206e-152	-1.90066	0.068	0.315	1.46414e-147	5.10071e-150	-1.90066	FALSE	149.292	TRUE	Down	8.782e-152	FALSE
FAM118A	1.33967e-151	-1.54437	0.12	0.388	2.23349e-147	7.72871e-150	-1.54437	FALSE	149.112	TRUE	Down	1.340e-151	FALSE
PEA15	1.54258e-151	-0.761961	0.55	0.795	2.5718e-147	8.84004e-150	-0.761961	FALSE	149.054	TRUE	Down	1.543e-151	FALSE
GLUL	7.10525e-151	-0.670609	0.799	0.925	1.18459e-146	4.04481e-149	-0.670609	FALSE	148.393	TRUE	Down	7.105e-151	FALSE
NACC2	2.03011e-149	-0.952182	0.309	0.624	3.3846e-145	1.14808e-147	-0.952182	FALSE	146.94	TRUE	Down	2.030e-149	FALSE
NRXN2	4.39047e-148	-1.00305	0.269	0.58	7.31979e-144	2.4667e-146	-1.00305	FALSE	145.608	TRUE	Down	4.390e-148	FALSE
MSMO1	1.88032e-147	-1.81461	0.081	0.329	3.13487e-143	1.04956e-145	-1.81461	FALSE	144.979	TRUE	Down	1.880e-147	FALSE
MARCH7	6.11885e-147	1.75168	0.454	0.265	1.02014e-142	3.3934e-145	1.75168	FALSE	144.469	TRUE	Up	6.119e-147	FALSE
TMBIM1	1.58493e-145	-0.974033	0.311	0.61	2.64239e-141	8.73335e-144	-0.974033	FALSE	143.059	TRUE	Down	1.585e-145	FALSE
PRKAR1A	1.08196e-144	-0.822668	0.439	0.714	1.80385e-140	5.92393e-143	-0.822668	FALSE	142.227	TRUE	Down	1.082e-144	FALSE
EDIL3	1.53667e-144	-0.50926	0.788	0.942	2.56193e-140	8.36024e-143	-0.50926	FALSE	142.078	TRUE	Down	1.537e-144	FALSE
SCAMP4	2.29687e-144	-0.890765	0.334	0.641	3.82935e-140	1.24176e-142	-0.890765	FALSE	141.906	TRUE	Down	2.297e-144	FALSE
UGT8	1.1353e-143	-0.553233	0.769	0.913	1.89276e-139	6.09937e-142	-0.553233	FALSE	141.215	TRUE	Down	1.135e-143	FALSE
SEMA3B	3.64669e-143	-0.811147	0.436	0.736	6.07976e-139	1.94702e-141	-0.811147	FALSE	140.711	TRUE	Down	3.647e-143	FALSE
NACAD	7.14255e-143	-0.776558	0.437	0.727	1.19081e-138	3.78996e-141	-0.776558	FALSE	140.421	TRUE	Down	7.143e-143	FALSE
DNM3	7.78501e-143	0.624722	0.886	0.856	1.29792e-138	4.10552e-141	0.624722	FALSE	140.387	TRUE	Up	7.785e-143	FALSE
GIPC1	6.43516e-142	-0.854288	0.363	0.668	1.07287e-137	3.37297e-140	-0.854288	FALSE	139.472	TRUE	Down	6.435e-142	FALSE
RDH11	6.96525e-141	-0.90513	0.33	0.634	1.16125e-136	3.62868e-139	-0.90513	FALSE	138.44	TRUE	Down	6.965e-141	FALSE
TUT4	1.49733e-140	1.80337	0.424	0.238	2.49635e-136	7.75366e-139	1.80337	FALSE	138.11	TRUE	Up	1.497e-140	FALSE
SLC44A2	2.81523e-140	-1.08825	0.214	0.505	4.69356e-136	1.44909e-138	-1.08825	FALSE	137.839	TRUE	Down	2.815e-140	FALSE
CYB5R3	4.01032e-140	-0.739698	0.474	0.76	6.68601e-136	2.05195e-138	-0.739698	FALSE	137.688	TRUE	Down	4.010e-140	FALSE
ADGRE5	9.5728e-140	-1.28499	0.122	0.389	1.59598e-135	4.8691e-138	-1.28499	FALSE	137.313	TRUE	Down	9.573e-140	FALSE
ROGDI	1.29317e-139	-0.645003	0.607	0.846	2.15597e-135	6.53886e-138	-0.645003	FALSE	137.184	TRUE	Down	1.293e-139	FALSE
MCF2L	1.30494e-139	-0.89631	0.368	0.668	2.1756e-135	6.55982e-138	-0.89631	FALSE	137.183	TRUE	Down	1.305e-139	FALSE
EHD1	1.61006e-139	-1.24051	0.15	0.423	2.6843e-135	8.04657e-138	-1.24051	FALSE	137.094	TRUE	Down	1.610e-139	FALSE
DDX3Y	9.21266e-139	2.1817	0.252	0.083	1.53593e-134	4.57757e-137	2.1817	FALSE	136.339	TRUE	Up	9.213e-139	TRUE	Y
FNTB	1.27666e-138	-0.976412	0.302	0.589	2.12845e-134	6.30699e-137	-0.976412	FALSE	136.2	TRUE	Down	1.277e-138	FALSE
DNER	3.36906e-138	-0.853986	0.364	0.663	5.61689e-134	1.65488e-136	-0.853986	FALSE	135.781	TRUE	Down	3.369e-138	FALSE
DBNDD2	7.44914e-138	-0.451632	0.861	0.959	1.24192e-133	3.63823e-136	-0.451632	FALSE	135.439	TRUE	Down	7.449e-138	FALSE
JUND	2.42405e-136	-0.731934	0.557	0.805	4.04137e-132	1.17724e-134	-0.731934	FALSE	133.929	TRUE	Down	2.424e-136	FALSE
ATP1B1	7.30525e-136	-0.540684	0.768	0.921	1.21793e-131	3.52786e-134	-0.540684	FALSE	133.452	TRUE	Down	7.305e-136	FALSE
FAXDC2	1.20969e-134	-0.696694	0.523	0.792	2.01679e-130	5.8092e-133	-0.696694	FALSE	132.236	TRUE	Down	1.210e-134	FALSE
ELOVL5	2.40878e-134	-0.804541	0.428	0.713	4.01591e-130	1.15032e-132	-0.804541	FALSE	131.939	TRUE	Down	2.409e-134	FALSE
FAM131B	7.02181e-134	-0.828869	0.359	0.661	1.17068e-129	3.33478e-132	-0.828869	FALSE	131.477	TRUE	Down	7.022e-134	FALSE
IDH2	1.52826e-133	-0.867818	0.308	0.611	2.54792e-129	7.21809e-132	-0.867818	FALSE	131.142	TRUE	Down	1.528e-133	FALSE
LIPE	2.62237e-133	-0.726867	0.479	0.753	4.37202e-129	1.2318e-131	-0.726867	FALSE	130.909	TRUE	Down	2.622e-133	FALSE
GALNT15	2.89137e-132	-1.14545	0.178	0.449	4.82049e-128	1.35077e-130	-1.14545	FALSE	129.869	TRUE	Down	2.891e-132	FALSE
HNRNPH3	1.34936e-131	1.13836	0.624	0.51	2.24964e-127	6.26976e-130	1.13836	FALSE	129.203	TRUE	Up	1.349e-131	FALSE
SPOCK3	9.43907e-130	-1.04304	0.243	0.524	1.57368e-125	4.36227e-128	-1.04304	FALSE	127.36	TRUE	Down	9.439e-130	FALSE
BMP7	3.76575e-129	-1.50543	0.093	0.328	6.27827e-125	1.73104e-127	-1.50543	FALSE	126.762	TRUE	Down	3.766e-129	FALSE
ZNF146	8.94162e-129	1.31368	0.558	0.412	1.49075e-124	4.08841e-127	1.31368	FALSE	126.388	TRUE	Up	8.942e-129	FALSE
SCARB2	2.21369e-128	-0.70961	0.478	0.752	3.69066e-124	1.00682e-126	-0.70961	FALSE	125.997	TRUE	Down	2.214e-128	FALSE
INSIG1	5.42216e-128	-1.17405	0.244	0.509	9.03983e-124	2.4531e-126	-1.17405	FALSE	125.61	TRUE	Down	5.422e-128	FALSE
ATP6AP1	3.57634e-127	-0.892011	0.293	0.585	5.96248e-123	1.60954e-125	-0.892011	FALSE	124.793	TRUE	Down	3.576e-127	TRUE	X
MAT2A	2.52294e-126	0.622005	0.86	0.831	4.20624e-122	1.12954e-124	0.622005	FALSE	123.947	TRUE	Up	2.523e-126	FALSE
HADHB	1.00493e-125	-1.33962	0.111	0.352	1.67542e-121	4.47585e-124	-1.33962	FALSE	123.349	TRUE	Down	1.005e-125	FALSE
HMGCR	3.35215e-125	-1.68123	0.086	0.309	5.5887e-121	1.48531e-123	-1.68123	FALSE	122.828	TRUE	Down	3.352e-125	FALSE
CLIP2	6.18979e-124	-0.720101	0.429	0.716	1.03196e-119	2.72858e-122	-0.720101	FALSE	121.564	TRUE	Down	6.190e-124	FALSE
HMGCS1	8.99962e-124	-1.74624	0.09	0.314	1.50042e-119	3.94698e-122	-1.74624	FALSE	121.404	TRUE	Down	9.000e-124	FALSE
ARHGEF2	1.65025e-123	-0.541176	0.664	0.872	2.7513e-119	7.20079e-122	-0.541176	FALSE	121.143	TRUE	Down	1.650e-123	FALSE
ATM	4.28153e-123	1.46404	0.486	0.329	7.13817e-119	1.85879e-121	1.46404	FALSE	120.731	TRUE	Up	4.282e-123	FALSE
N4BP2L2	6.51172e-122	1.18698	0.579	0.455	1.08563e-117	2.8128e-120	1.18698	FALSE	119.551	TRUE	Up	6.512e-122	FALSE
RHOG	2.02387e-121	-0.739281	0.427	0.708	3.3742e-117	8.69859e-120	-0.739281	FALSE	119.061	TRUE	Down	2.024e-121	FALSE
CORO2B	2.08321e-120	-0.680624	0.455	0.727	3.47314e-116	8.90911e-119	-0.680624	FALSE	118.05	TRUE	Down	2.083e-120	FALSE
SF3B1	2.88058e-120	2.39391	0.242	0.088	4.80251e-116	1.22408e-118	2.39391	FALSE	117.912	TRUE	Up	2.881e-120	FALSE
GPBP1	2.89074e-120	1.69636	0.422	0.256	4.81944e-116	1.22408e-118	1.69636	FALSE	117.912	TRUE	Up	2.891e-120	FALSE
SMPD1	3.28496e-120	-1.07639	0.177	0.437	5.47669e-116	1.38419e-118	-1.07639	FALSE	117.859	TRUE	Down	3.285e-120	FALSE
PREX1	6.5829e-120	-0.65182	0.547	0.8	1.0975e-115	2.76032e-118	-0.65182	FALSE	117.559	TRUE	Down	6.583e-120	FALSE
FAM234A	7.23357e-120	-0.882605	0.299	0.577	1.20598e-115	3.01843e-118	-0.882605	FALSE	117.52	TRUE	Down	7.234e-120	FALSE
SENP6	7.70947e-120	1.38754	0.504	0.354	1.28532e-115	3.20148e-118	1.38754	FALSE	117.495	TRUE	Up	7.709e-120	FALSE
VWA1	1.08507e-119	-0.679472	0.511	0.769	1.80903e-115	4.48426e-118	-0.679472	FALSE	117.348	TRUE	Down	1.085e-119	FALSE
BAZ2B	1.21212e-119	1.03703	0.677	0.597	2.02084e-115	4.98535e-118	1.03703	FALSE	117.302	TRUE	Up	1.212e-119	FALSE
WSB1	3.69528e-119	0.492441	0.898	0.918	6.16078e-115	1.5126e-117	0.492441	FALSE	116.82	TRUE	Up	3.695e-119	FALSE
SREBF2	3.86356e-119	-0.735182	0.409	0.701	6.44133e-115	1.57399e-117	-0.735182	FALSE	116.803	TRUE	Down	3.864e-119	FALSE
PGRMC1	5.95799e-119	-0.598806	0.614	0.837	9.93317e-115	2.4158e-117	-0.598806	FALSE	116.617	TRUE	Down	5.958e-119	TRUE	X
VSTM2B	1.42437e-118	-0.807446	0.36	0.644	2.37471e-114	5.7483e-117	-0.807446	FALSE	116.24	TRUE	Down	1.424e-118	FALSE
FAIM2	4.8598e-117	-0.698404	0.462	0.726	8.10225e-113	1.95209e-115	-0.698404	FALSE	114.709	TRUE	Down	4.860e-117	FALSE
SYPL1	5.25483e-117	-1.15624	0.126	0.366	8.76085e-113	2.10095e-115	-1.15624	FALSE	114.678	TRUE	Down	5.255e-117	FALSE
SEMA5A	1.14111e-116	-1.49897	0.062	0.268	1.90246e-112	4.5412e-115	-1.49897	FALSE	114.343	TRUE	Down	1.141e-116	FALSE
CSRP1	3.9096e-116	-0.460044	0.917	0.977	6.51809e-112	1.54871e-114	-0.460044	FALSE	113.81	TRUE	Down	3.910e-116	FALSE
PLEKHH1	4.33608e-116	-0.336975	0.974	0.996	7.22911e-112	1.70977e-114	-0.336975	FALSE	113.767	TRUE	Down	4.336e-116	FALSE
JAM3	7.55303e-116	-0.581903	0.614	0.849	1.25924e-111	2.96465e-114	-0.581903	FALSE	113.528	TRUE	Down	7.553e-116	FALSE
USP5	7.98002e-116	-1.16595	0.13	0.371	1.33043e-111	3.11801e-114	-1.16595	FALSE	113.506	TRUE	Down	7.980e-116	FALSE
SIRT2	8.14734e-116	-0.610853	0.582	0.804	1.35832e-111	3.16898e-114	-0.610853	FALSE	113.499	TRUE	Down	8.147e-116	FALSE
GNG7	1.24765e-115	-0.774395	0.34	0.618	2.08009e-111	4.83101e-114	-0.774395	FALSE	113.316	TRUE	Down	1.248e-115	FALSE
INPP1	1.56812e-115	1.14396	0.579	0.464	2.61437e-111	6.04464e-114	1.14396	FALSE	113.219	TRUE	Up	1.568e-115	FALSE
KLRC4	3.70225e-115	3.68912	0.103	0.012	6.1724e-111	1.42074e-113	3.68912	FALSE	112.847	TRUE	Up	3.702e-115	FALSE
TPPP	8.07405e-115	-0.578567	0.735	0.903	1.34611e-110	3.08464e-113	-0.578567	FALSE	112.511	TRUE	Down	8.074e-115	FALSE
DLG1	1.07951e-113	1.01839	0.629	0.55	1.79976e-109	4.10597e-112	1.01839	FALSE	111.387	TRUE	Up	1.080e-113	FALSE
CTNNA3	1.86721e-113	1.03022	0.651	0.559	3.11301e-109	7.07071e-112	1.03022	FALSE	111.151	TRUE	Up	1.867e-113	FALSE
SEMA7A	7.77483e-113	-0.710565	0.426	0.694	1.29622e-108	2.93125e-111	-0.710565	FALSE	110.533	TRUE	Down	7.775e-113	FALSE
ARHGDIA	1.71036e-112	-0.912887	0.197	0.461	2.85151e-108	6.39624e-111	-0.912887	FALSE	110.194	TRUE	Down	1.710e-112	FALSE
FAM168A	1.71142e-112	-0.821037	0.299	0.576	2.85328e-108	6.39624e-111	-0.821037	FALSE	110.194	TRUE	Down	1.711e-112	FALSE
TPP1	2.01385e-112	-0.71622	0.421	0.686	3.35749e-108	7.49395e-111	-0.71622	FALSE	110.125	TRUE	Down	2.014e-112	FALSE
FNBP1	2.24826e-111	0.75498	0.775	0.732	3.7483e-107	8.33019e-110	0.75498	FALSE	109.079	TRUE	Up	2.248e-111	FALSE
SCD5	4.73844e-111	-0.563522	0.667	0.872	7.89993e-107	1.74814e-109	-0.563522	FALSE	108.757	TRUE	Down	4.738e-111	FALSE
RRBP1	4.87398e-111	-0.784777	0.266	0.55	8.12589e-107	1.79046e-109	-0.784777	FALSE	108.747	TRUE	Down	4.874e-111	FALSE
FN3K	1.90886e-110	-0.764633	0.375	0.645	3.18244e-106	6.98235e-109	-0.764633	FALSE	108.156	TRUE	Down	1.909e-110	FALSE
SBF1	3.33789e-110	-0.822607	0.27	0.553	5.56494e-106	1.21579e-108	-0.822607	FALSE	107.915	TRUE	Down	3.338e-110	FALSE
QSOX1	5.10128e-110	-1.10497	0.153	0.391	8.50485e-106	1.85024e-108	-1.10497	FALSE	107.733	TRUE	Down	5.101e-110	FALSE
SHTN1	6.90874e-110	0.679299	0.88	0.88	1.15182e-105	2.49527e-108	0.679299	FALSE	107.603	TRUE	Up	6.909e-110	FALSE
MIF	1.15451e-109	-0.775113	0.179	0.433	1.9248e-105	4.14067e-108	-0.775113	FALSE	107.383	TRUE	Down	1.155e-109	FALSE
HACD3	1.15607e-109	-0.850291	0.234	0.499	1.92741e-105	4.14067e-108	-0.850291	FALSE	107.383	TRUE	Down	1.156e-109	FALSE
LMNA	3.28431e-109	-0.721571	0.342	0.628	5.4756e-105	1.17145e-107	-0.721571	FALSE	106.931	TRUE	Down	3.284e-109	FALSE
LIFR	4.07336e-109	1.3855	0.474	0.325	6.79111e-105	1.44689e-107	1.3855	FALSE	106.84	TRUE	Up	4.073e-109	FALSE
PLXND1	7.83347e-109	-0.779113	0.296	0.571	1.306e-104	2.77105e-107	-0.779113	FALSE	106.557	TRUE	Down	7.833e-109	FALSE
CD81	1.47872e-108	-0.986416	0.186	0.437	2.46531e-104	5.20944e-107	-0.986416	FALSE	106.283	TRUE	Down	1.479e-108	FALSE
RAPGEF3	2.60549e-108	-0.766126	0.358	0.637	4.34388e-104	9.14156e-107	-0.766126	FALSE	106.039	TRUE	Down	2.605e-108	FALSE
PHF3	3.7943e-108	1.55507	0.42	0.261	6.32586e-104	1.32585e-106	1.55507	FALSE	105.878	TRUE	Up	3.794e-108	FALSE
PDE6B	1.34652e-107	-0.694669	0.495	0.753	2.24492e-103	4.6861e-106	-0.694669	FALSE	105.329	TRUE	Down	1.347e-107	FALSE
SCAMP3	9.87072e-107	-1.17899	0.113	0.335	1.64565e-102	3.42132e-105	-1.17899	FALSE	104.466	TRUE	Down	9.871e-107	FALSE
SPPL2B	1.85732e-106	-0.713621	0.317	0.596	3.09652e-102	6.41185e-105	-0.713621	FALSE	104.193	TRUE	Down	1.857e-106	FALSE
CDC42EP1	6.74568e-106	-0.69201	0.437	0.713	1.12464e-101	2.31943e-104	-0.69201	FALSE	103.635	TRUE	Down	6.746e-106	FALSE
JPT2	7.76034e-106	-0.724507	0.318	0.585	1.2938e-101	2.65768e-104	-0.724507	FALSE	103.575	TRUE	Down	7.760e-106	FALSE
ATP8A1	1.43828e-105	0.617288	0.821	0.797	2.3979e-101	4.90613e-104	0.617288	FALSE	103.309	TRUE	Up	1.438e-105	FALSE
HOMER3	1.68125e-105	-0.889109	0.166	0.411	2.80297e-101	5.71225e-104	-0.889109	FALSE	103.243	TRUE	Down	1.681e-105	FALSE
RAMP3	1.55549e-104	-1.91994	0.046	0.223	2.59331e-100	5.26417e-103	-1.91994	FALSE	102.279	TRUE	Down	1.555e-104	FALSE
SRCIN1	1.2754e-103	-0.472684	0.708	0.9	2.12635e-99	4.29936e-102	-0.472684	FALSE	101.367	TRUE	Down	1.275e-103	FALSE
PCM1	1.4561e-103	1.16845	0.554	0.442	2.4276e-99	4.8893e-102	1.16845	FALSE	101.311	TRUE	Up	1.456e-103	FALSE
SYNGR2	1.75192e-103	-0.607896	0.53	0.774	2.92079e-99	5.85971e-102	-0.607896	FALSE	101.232	TRUE	Down	1.752e-103	FALSE
CMTM5	5.00972e-103	-0.782747	0.279	0.543	8.35221e-99	1.66913e-101	-0.782747	FALSE	100.778	TRUE	Down	5.010e-103	FALSE
MAPK3	1.05761e-102	-0.866408	0.164	0.408	1.76326e-98	3.51014e-101	-0.866408	FALSE	100.455	TRUE	Down	1.058e-102	FALSE
JUN	2.36108e-102	-1.23555	0.127	0.343	3.9364e-98	7.8061e-101	-1.23555	FALSE	100.108	TRUE	Down	2.361e-102	FALSE
PPWD1	2.7464e-102	1.67618	0.365	0.208	4.5788e-98	9.04524e-101	1.67618	FALSE	100.044	TRUE	Up	2.746e-102	FALSE
AGRN	5.97112e-102	-0.875829	0.237	0.493	9.95505e-98	1.95907e-100	-0.875829	FALSE	99.7079	TRUE	Down	5.971e-102	FALSE
FAM131C	1.53302e-101	-1.56429	0.059	0.243	2.55585e-97	5.01059e-100	-1.56429	FALSE	99.3001	TRUE	Down	1.533e-101	FALSE
RTN3	2.2494e-101	-0.514591	0.63	0.836	3.7502e-97	7.32418e-100	-0.514591	FALSE	99.1352	TRUE	Down	2.249e-101	FALSE
ZC3H7B	6.84074e-101	-0.846211	0.173	0.418	1.14049e-96	2.21898e-99	-0.846211	FALSE	98.6538	TRUE	Down	6.841e-101	FALSE
XPA	3.27783e-100	1.81763	0.326	0.172	5.46481e-96	1.05926e-98	1.81763	FALSE	97.975	TRUE	Up	3.278e-100	FALSE
MTA1	3.74998e-100	-0.703262	0.265	0.538	6.25197e-96	1.2073e-98	-0.703262	FALSE	97.9182	TRUE	Down	3.750e-100	FALSE
MYO9B	3.87236e-100	-0.554629	0.46	0.744	6.456e-96	1.24205e-98	-0.554629	FALSE	97.9059	TRUE	Down	3.872e-100	FALSE
SLC35B2	4.77767e-100	-0.93023	0.166	0.4	7.96534e-96	1.52672e-98	-0.93023	FALSE	97.8162	TRUE	Down	4.778e-100	FALSE
DHCR7	7.42542e-100	-0.747041	0.359	0.614	1.23797e-95	2.36403e-98	-0.747041	FALSE	97.6263	TRUE	Down	7.425e-100	FALSE
KMT2C	1.9568e-99	1.05255	0.607	0.518	3.26238e-95	6.20689e-98	1.05255	FALSE	97.2071	TRUE	Up	1.957e-99	FALSE
APBB1	2.43054e-99	-0.667982	0.411	0.665	4.0522e-95	7.68122e-98	-0.667982	FALSE	97.1146	TRUE	Down	2.431e-99	FALSE
CDKN1C	2.97419e-99	-0.691797	0.401	0.653	4.95857e-95	9.36489e-98	-0.691797	FALSE	97.0285	TRUE	Down	2.974e-99	FALSE
SGTA	5.38639e-99	-0.648764	0.373	0.645	8.98019e-95	1.68983e-97	-0.648764	FALSE	96.7722	TRUE	Down	5.386e-99	FALSE
GAS7	6.03149e-99	-0.586456	0.529	0.762	1.00557e-94	1.88533e-97	-0.586456	FALSE	96.7246	TRUE	Down	6.031e-99	FALSE
ATP6V0C	6.35945e-99	-0.893835	0.161	0.396	1.06025e-94	1.98064e-97	-0.893835	FALSE	96.7032	TRUE	Down	6.359e-99	FALSE
HAPLN2	8.0634e-99	-0.480024	0.703	0.881	1.34433e-94	2.50227e-97	-0.480024	FALSE	96.6017	TRUE	Down	8.063e-99	FALSE
CD63	2.94597e-98	-0.997326	0.128	0.347	4.91152e-94	9.1092e-97	-0.997326	FALSE	96.0405	TRUE	Down	2.946e-98	FALSE
SHC4	8.43545e-98	1.52317	0.413	0.267	1.40636e-93	2.59897e-96	1.52317	FALSE	95.5852	TRUE	Up	8.435e-98	FALSE
C1orf198	9.60951e-98	-0.613508	0.466	0.707	1.6021e-93	2.95012e-96	-0.613508	FALSE	95.5302	TRUE	Down	9.610e-98	FALSE
GM2A	2.88018e-97	-1.01171	0.139	0.36	4.80183e-93	8.81068e-96	-1.01171	FALSE	95.055	TRUE	Down	2.880e-97	FALSE
SFXN3	4.51591e-97	-0.849332	0.194	0.435	7.52892e-93	1.37655e-95	-0.849332	FALSE	94.8612	TRUE	Down	4.516e-97	FALSE
ZNF644	7.28048e-97	1.45416	0.454	0.323	1.2138e-92	2.21141e-95	1.45416	FALSE	94.6553	TRUE	Up	7.280e-97	FALSE
CPOX	7.94707e-97	1.02568	0.6	0.528	1.32494e-92	2.40539e-95	1.02568	FALSE	94.6188	TRUE	Up	7.947e-97	FALSE
TIAL1	1.3184e-96	1.08302	0.554	0.451	2.19803e-92	3.97647e-95	1.08302	FALSE	94.4005	TRUE	Up	1.318e-96	FALSE
AGTPBP1	2.68458e-96	1.20528	0.517	0.397	4.47573e-92	8.06876e-95	1.20528	FALSE	94.0932	TRUE	Up	2.685e-96	FALSE
RESF1	5.62172e-96	1.90948	0.282	0.135	9.37254e-92	1.68377e-94	1.90948	FALSE	93.7737	TRUE	Up	5.622e-96	FALSE
DDHD1	6.11995e-96	1.40361	0.456	0.32	1.02032e-91	1.82663e-94	1.40361	FALSE	93.7383	TRUE	Up	6.120e-96	FALSE
KAZN	1.07705e-95	-0.614034	0.413	0.677	1.79565e-91	3.20356e-94	-0.614034	FALSE	93.4944	TRUE	Down	1.077e-95	FALSE
MEGF10	1.70495e-95	-0.595806	0.443	0.709	2.84249e-91	5.05371e-94	-0.595806	FALSE	93.2964	TRUE	Down	1.705e-95	FALSE
CNPPD1	2.55834e-95	-0.833383	0.173	0.407	4.26527e-91	7.55723e-94	-0.833383	FALSE	93.1216	TRUE	Down	2.558e-95	FALSE
CHKA	4.57963e-95	0.769214	0.694	0.679	7.63516e-91	1.34817e-93	0.769214	FALSE	92.8703	TRUE	Up	4.580e-95	FALSE
HTRA1	5.46224e-95	-0.436724	0.791	0.919	9.10665e-91	1.60251e-93	-0.436724	FALSE	92.7952	TRUE	Down	5.462e-95	FALSE
CCDC88A	5.4867e-95	0.63573	0.751	0.733	9.14743e-91	1.60421e-93	0.63573	FALSE	92.7947	TRUE	Up	5.487e-95	FALSE
ELAVL3	5.5127e-95	-0.490976	0.661	0.846	9.19077e-91	1.60634e-93	-0.490976	FALSE	92.7942	TRUE	Down	5.513e-95	FALSE
C4orf48	2.33271e-94	-0.779946	0.224	0.471	3.8891e-90	6.77432e-93	-0.779946	FALSE	92.1691	TRUE	Down	2.333e-94	FALSE
CNTN2	4.48552e-94	-0.398846	0.822	0.936	7.47825e-90	1.29823e-92	-0.398846	FALSE	91.8866	TRUE	Down	4.486e-94	FALSE
NPHP3	6.05593e-94	1.21872	0.53	0.422	1.00964e-89	1.74687e-92	1.21872	FALSE	91.7577	TRUE	Up	6.056e-94	FALSE
AIDA	1.37645e-93	1.68987	0.365	0.221	2.29482e-89	3.95718e-92	1.68987	FALSE	91.4026	TRUE	Up	1.376e-93	FALSE
TAF1D	2.23979e-93	1.4823	0.414	0.27	3.73418e-89	6.41774e-92	1.4823	FALSE	91.1926	TRUE	Up	2.240e-93	FALSE
PYGB	2.92958e-93	-0.707647	0.29	0.544	4.8842e-89	8.36635e-92	-0.707647	FALSE	91.0775	TRUE	Down	2.930e-93	FALSE
S100A1	2.97883e-93	-0.563979	0.574	0.776	4.96631e-89	8.47882e-92	-0.563979	FALSE	91.0717	TRUE	Down	2.979e-93	FALSE
APLP2	3.4108e-93	-0.874533	0.174	0.399	5.68649e-89	9.67633e-92	-0.874533	FALSE	91.0143	TRUE	Down	3.411e-93	FALSE
ATP1A1	4.02722e-93	-1.04375	0.127	0.336	6.71419e-89	1.13875e-91	-1.04375	FALSE	90.9436	TRUE	Down	4.027e-93	FALSE
HADHA	4.90936e-93	-0.951509	0.15	0.37	8.18489e-89	1.38364e-91	-0.951509	FALSE	90.859	TRUE	Down	4.909e-93	FALSE
LUC7L	1.02334e-92	0.970285	0.636	0.571	1.70611e-88	2.87472e-91	0.970285	FALSE	90.5414	TRUE	Up	1.023e-92	FALSE
CHST2	2.59001e-92	-1.23037	0.097	0.287	4.31806e-88	7.25203e-91	-1.23037	FALSE	90.1395	TRUE	Down	2.590e-92	FALSE
ENOPH1	4.23875e-92	-0.823133	0.202	0.439	7.06685e-88	1.183e-90	-0.823133	FALSE	89.927	TRUE	Down	4.239e-92	FALSE
MARCKSL1	4.81769e-92	-0.388321	0.945	0.977	8.03205e-88	1.34022e-90	-0.388321	FALSE	89.8728	TRUE	Down	4.818e-92	FALSE
PLEKHG1	1.48372e-91	-0.794798	0.186	0.418	2.47366e-87	4.11421e-90	-0.794798	FALSE	89.3857	TRUE	Down	1.484e-91	FALSE
EXOC6B	4.27327e-91	1.29647	0.497	0.375	7.12439e-87	1.18113e-89	1.29647	FALSE	88.9277	TRUE	Up	4.273e-91	FALSE
SEZ6L2	6.51156e-91	-0.991138	0.116	0.32	1.08561e-86	1.79402e-89	-0.991138	FALSE	88.7462	TRUE	Down	6.512e-91	FALSE
NFE2L1	8.43398e-91	-0.769735	0.23	0.472	1.40611e-86	2.31625e-89	-0.769735	FALSE	88.6352	TRUE	Down	8.434e-91	FALSE
KCTD2	1.23335e-90	-0.948769	0.107	0.308	2.05624e-86	3.37638e-89	-0.948769	FALSE	88.4715	TRUE	Down	1.233e-90	FALSE
PLIN3	1.76502e-90	-0.707443	0.351	0.597	2.94264e-86	4.81655e-89	-0.707443	FALSE	88.3173	TRUE	Down	1.765e-90	FALSE
BMP8A	1.79801e-90	-1.30788	0.077	0.258	2.99764e-86	4.89104e-89	-1.30788	FALSE	88.3106	TRUE	Down	1.798e-90	FALSE
QKI	2.1782e-90	0.307532	0.987	0.987	3.6315e-86	5.90657e-89	0.307532	FALSE	88.2287	TRUE	Up	2.178e-90	FALSE
ADORA1	2.5094e-90	-0.668881	0.306	0.565	4.18367e-86	6.78327e-89	-0.668881	FALSE	88.1686	TRUE	Down	2.509e-90	FALSE
MVB12B	5.13511e-90	-0.392462	0.761	0.9	8.56125e-86	1.38374e-88	-0.392462	FALSE	87.8589	TRUE	Down	5.135e-90	FALSE
PALM	5.95905e-90	-1.2081	0.086	0.271	9.93493e-86	1.60075e-88	-1.2081	FALSE	87.7957	TRUE	Down	5.959e-90	FALSE
ARL8A	6.95686e-90	-0.54431	0.605	0.817	1.15985e-85	1.86297e-88	-0.54431	FALSE	87.7298	TRUE	Down	6.957e-90	FALSE
SEC14L5	9.06946e-90	-0.547721	0.556	0.793	1.51206e-85	2.42115e-88	-0.547721	FALSE	87.616	TRUE	Down	9.069e-90	FALSE
NACC1	1.26174e-89	-0.860838	0.192	0.42	2.10358e-85	3.35788e-88	-0.860838	FALSE	87.4739	TRUE	Down	1.262e-89	FALSE
COL9A3	2.50549e-89	-0.547145	0.502	0.759	4.17715e-85	6.64728e-88	-0.547145	FALSE	87.1774	TRUE	Down	2.505e-89	FALSE
ALDOC	3.34613e-89	-0.824435	0.258	0.492	5.57867e-85	8.85025e-88	-0.824435	FALSE	87.053	TRUE	Down	3.346e-89	FALSE
FTH1	3.78519e-89	-0.394013	0.714	0.901	6.31067e-85	9.98082e-88	-0.394013	FALSE	87.0008	TRUE	Down	3.785e-89	FALSE
STAT3	3.79974e-89	-0.861387	0.154	0.373	6.33493e-85	9.98855e-88	-0.861387	FALSE	87.0005	TRUE	Down	3.800e-89	FALSE
SV2A	1.46427e-88	-0.969814	0.122	0.326	2.44122e-84	3.83745e-87	-0.969814	FALSE	86.416	TRUE	Down	1.464e-88	FALSE
TMEM63A	1.63784e-88	-0.308712	0.957	0.99	2.73061e-84	4.27929e-87	-0.308712	FALSE	86.3686	TRUE	Down	1.638e-88	FALSE
PCYT2	1.67304e-88	-0.782397	0.214	0.45	2.78929e-84	4.35801e-87	-0.782397	FALSE	86.3607	TRUE	Down	1.673e-88	FALSE
PODXL2	1.77208e-88	-0.937816	0.12	0.324	2.95442e-84	4.60206e-87	-0.937816	FALSE	86.337	TRUE	Down	1.772e-88	FALSE
AP2A1	2.08272e-88	-0.773538	0.187	0.418	3.47231e-84	5.39249e-87	-0.773538	FALSE	86.2682	TRUE	Down	2.083e-88	FALSE
HMG20B	2.99825e-88	-0.987451	0.121	0.324	4.99868e-84	7.73962e-87	-0.987451	FALSE	86.1113	TRUE	Down	2.998e-88	FALSE
SCAF1	5.26449e-88	-0.799624	0.186	0.415	8.77696e-84	1.3549e-86	-0.799624	FALSE	85.8681	TRUE	Down	5.264e-88	FALSE
TIA1	5.723e-88	0.963139	0.59	0.523	9.54139e-84	1.46851e-86	0.963139	FALSE	85.8331	TRUE	Up	5.723e-88	FALSE
SCG5	8.50969e-88	-0.737758	0.238	0.479	1.41874e-83	2.17706e-86	-0.737758	FALSE	85.6621	TRUE	Down	8.510e-88	FALSE
BACE1	1.05114e-87	-0.59406	0.443	0.681	1.75246e-83	2.68119e-86	-0.59406	FALSE	85.5717	TRUE	Down	1.051e-87	FALSE
TTC14	1.1954e-87	1.11189	0.53	0.425	1.99296e-83	3.04013e-86	1.11189	FALSE	85.5171	TRUE	Up	1.195e-87	FALSE
CLIP3	3.17596e-87	-0.797315	0.195	0.422	5.29497e-83	8.05327e-86	-0.797315	FALSE	85.094	TRUE	Down	3.176e-87	FALSE
MAGT1	1.22054e-86	-0.816735	0.177	0.401	2.03489e-82	3.08582e-85	-0.816735	FALSE	84.5106	TRUE	Down	1.221e-86	TRUE	X
MAST3	1.24871e-86	-0.612836	0.453	0.69	2.08185e-82	3.14778e-85	-0.612836	FALSE	84.502	TRUE	Down	1.249e-86	FALSE
COMT	2.26855e-86	-0.65269	0.331	0.582	3.78212e-82	5.70188e-85	-0.65269	FALSE	84.244	TRUE	Down	2.269e-86	FALSE
FAM171A1	2.85942e-86	-0.604384	0.374	0.622	4.76723e-82	7.16606e-85	-0.604384	FALSE	84.1447	TRUE	Down	2.859e-86	FALSE
PXK	3.76858e-86	0.382258	0.94	0.947	6.28298e-82	9.41707e-85	0.382258	FALSE	84.0261	TRUE	Up	3.769e-86	FALSE
HSPA8	3.92882e-86	-0.639572	0.346	0.594	6.55013e-82	9.78903e-85	-0.639572	FALSE	84.0093	TRUE	Down	3.929e-86	FALSE
ZNF280D	4.10239e-86	1.27739	0.455	0.323	6.83951e-82	1.0192e-84	1.27739	FALSE	83.9917	TRUE	Up	4.102e-86	FALSE
ACAP3	9.22706e-86	-0.601339	0.462	0.72	1.53834e-81	2.28576e-84	-0.601339	FALSE	83.641	TRUE	Down	9.227e-86	FALSE
RGS11	1.57728e-85	-0.625209	0.331	0.583	2.62964e-81	3.89606e-84	-0.625209	FALSE	83.4094	TRUE	Down	1.577e-85	FALSE
TPPP3	1.74564e-85	-0.620002	0.433	0.67	2.91034e-81	4.29959e-84	-0.620002	FALSE	83.3666	TRUE	Down	1.746e-85	FALSE
IVNS1ABP	1.85035e-85	1.50936	0.377	0.236	3.0849e-81	4.54446e-84	1.50936	FALSE	83.3425	TRUE	Up	1.850e-85	FALSE
TRA2A	1.87067e-85	0.697117	0.724	0.682	3.11879e-81	4.58128e-84	0.697117	FALSE	83.339	TRUE	Up	1.871e-85	FALSE
NCAM1	9.74318e-85	-0.363042	0.839	0.945	1.62438e-80	2.37933e-83	-0.363042	FALSE	82.6235	TRUE	Down	9.743e-85	FALSE
ZNF518A	1.76668e-84	1.71267	0.315	0.175	2.9454e-80	4.30208e-83	1.71267	FALSE	82.3663	TRUE	Up	1.767e-84	FALSE
RTN1	3.75033e-84	-0.687088	0.274	0.518	6.25254e-80	9.10673e-83	-0.687088	FALSE	82.0406	TRUE	Down	3.750e-84	FALSE
DMTF1	4.53219e-84	0.918011	0.617	0.548	7.55607e-80	1.09743e-82	0.918011	FALSE	81.9596	TRUE	Up	4.532e-84	FALSE
AADAT	6.26279e-84	2.03476	0.219	0.093	1.04413e-79	1.51222e-82	2.03476	FALSE	81.8204	TRUE	Up	6.263e-84	FALSE
NUCB1	1.00577e-83	-0.604763	0.308	0.56	1.67681e-79	2.42173e-82	-0.604763	FALSE	81.6159	TRUE	Down	1.006e-83	FALSE
ARF1	1.20465e-83	-0.813132	0.151	0.361	2.00839e-79	2.89251e-82	-0.813132	FALSE	81.5387	TRUE	Down	1.205e-83	FALSE
EEF2	1.2122e-83	-0.600429	0.396	0.643	2.02097e-79	2.90252e-82	-0.600429	FALSE	81.5372	TRUE	Down	1.212e-83	FALSE
SALL3	1.22519e-83	-0.86066	0.135	0.336	2.04264e-79	2.92548e-82	-0.86066	FALSE	81.5338	TRUE	Down	1.225e-83	FALSE
ACAT2	2.36822e-83	-1.18786	0.099	0.279	3.9483e-79	5.63913e-82	-1.18786	FALSE	81.2488	TRUE	Down	2.368e-83	FALSE
ALDH9A1	2.45309e-83	-1.06625	0.096	0.278	4.0898e-79	5.82508e-82	-1.06625	FALSE	81.2347	TRUE	Down	2.453e-83	FALSE
AAMP	3.23693e-83	-0.671152	0.272	0.516	5.39662e-79	7.6652e-82	-0.671152	FALSE	81.1155	TRUE	Down	3.237e-83	FALSE
RASGRF1	5.33068e-83	-0.480973	0.453	0.704	8.8873e-79	1.25886e-81	-0.480973	FALSE	80.9	TRUE	Down	5.331e-83	FALSE
SLC12A9	1.04765e-82	-0.677351	0.275	0.519	1.74664e-78	2.46729e-81	-0.677351	FALSE	80.6078	TRUE	Down	1.048e-82	FALSE
NPC1	1.6212e-82	-0.51764	0.565	0.793	2.70286e-78	3.8076e-81	-0.51764	FALSE	80.4193	TRUE	Down	1.621e-82	FALSE
PNISR	2.02984e-82	1.05787	0.547	0.451	3.38414e-78	4.75435e-81	1.05787	FALSE	80.3229	TRUE	Up	2.030e-82	FALSE
ERG28	2.06745e-82	-1.01642	0.107	0.293	3.44685e-78	4.82929e-81	-1.01642	FALSE	80.3161	TRUE	Down	2.067e-82	FALSE
ACTR1A	3.18706e-82	-0.621919	0.284	0.531	5.31346e-78	7.42438e-81	-0.621919	FALSE	80.1293	TRUE	Down	3.187e-82	FALSE
EML2	3.29349e-82	-0.572735	0.437	0.684	5.4909e-78	7.65157e-81	-0.572735	FALSE	80.1162	TRUE	Down	3.293e-82	FALSE
LACC1	1.07962e-81	1.95131	0.255	0.124	1.79995e-77	2.50147e-80	1.95131	FALSE	79.6018	TRUE	Up	1.080e-81	FALSE
NDST1	1.6901e-81	-0.54266	0.471	0.713	2.81773e-77	3.9054e-80	-0.54266	FALSE	79.4083	TRUE	Down	1.690e-81	FALSE
NKX2-2	1.91751e-81	-0.566731	0.268	0.52	3.19688e-77	4.41902e-80	-0.566731	FALSE	79.3547	TRUE	Down	1.918e-81	FALSE
CDK18	2.08256e-81	-0.289935	0.92	0.973	3.47204e-77	4.78654e-80	-0.289935	FALSE	79.32	TRUE	Down	2.083e-81	FALSE
TTC3	2.09614e-81	1.28365	0.461	0.351	3.49469e-77	4.80492e-80	1.28365	FALSE	79.3183	TRUE	Up	2.096e-81	FALSE
DOCK5	2.19928e-81	0.46656	0.88	0.896	3.66665e-77	5.02794e-80	0.46656	FALSE	79.2986	TRUE	Up	2.199e-81	FALSE
ATP6V0E2	2.56322e-81	-0.910266	0.129	0.325	4.2734e-77	5.84441e-80	-0.910266	FALSE	79.2333	TRUE	Down	2.563e-81	FALSE
U2SURP	5.0708e-81	1.131	0.509	0.404	8.45404e-77	1.15314e-79	1.131	FALSE	78.9381	TRUE	Up	5.071e-81	FALSE
EIF4H	5.09944e-81	-0.652578	0.283	0.526	8.50179e-77	1.15659e-79	-0.652578	FALSE	78.9368	TRUE	Down	5.099e-81	FALSE
LDLRAD3	1.46379e-80	-0.659062	0.211	0.44	2.44043e-76	3.31124e-79	-0.659062	FALSE	78.48	TRUE	Down	1.464e-80	FALSE
POLR2A	2.97844e-80	-0.646997	0.305	0.546	4.96565e-76	6.71986e-79	-0.646997	FALSE	78.1726	TRUE	Down	2.978e-80	FALSE
TYRO3	3.96586e-80	-0.541529	0.476	0.713	6.61188e-76	8.92422e-79	-0.541529	FALSE	78.0494	TRUE	Down	3.966e-80	FALSE
CLK4	6.22654e-80	1.38924	0.405	0.275	1.03809e-75	1.39748e-78	1.38924	FALSE	77.8547	TRUE	Up	6.227e-80	FALSE
ABCA1	1.52978e-79	2.42655	0.147	0.046	2.55046e-75	3.42449e-78	2.42655	FALSE	77.4654	TRUE	Up	1.530e-79	FALSE
GNA11	1.61676e-79	-0.763313	0.145	0.348	2.69547e-75	3.60979e-78	-0.763313	FALSE	77.4425	TRUE	Down	1.617e-79	FALSE
ARL2	2.61544e-79	-0.643339	0.271	0.51	4.36047e-75	5.82444e-78	-0.643339	FALSE	77.2347	TRUE	Down	2.615e-79	FALSE
CALM3	3.02766e-79	-0.845764	0.121	0.312	5.04772e-75	6.72501e-78	-0.845764	FALSE	77.1723	TRUE	Down	3.028e-79	FALSE
FAM133B	5.13394e-79	1.78945	0.283	0.152	8.55931e-75	1.13741e-77	1.78945	FALSE	76.9441	TRUE	Up	5.134e-79	FALSE
PPP1R16B	9.32852e-79	-0.622009	0.328	0.57	1.55525e-74	2.06139e-77	-0.622009	FALSE	76.6858	TRUE	Down	9.329e-79	FALSE
SYP	1.00294e-78	-0.872139	0.157	0.355	1.6721e-74	2.21058e-77	-0.872139	FALSE	76.6555	TRUE	Down	1.003e-78	TRUE	X
PPFIA2	1.14796e-78	1.79937	0.263	0.132	1.91388e-74	2.52375e-77	1.79937	FALSE	76.598	TRUE	Up	1.148e-78	FALSE
ENPP6	1.47355e-78	-0.622391	0.229	0.455	2.45669e-74	3.23127e-77	-0.622391	FALSE	76.4906	TRUE	Down	1.474e-78	FALSE
ARL6IP5	1.84469e-78	-0.833797	0.151	0.349	3.07547e-74	4.03486e-77	-0.833797	FALSE	76.3942	TRUE	Down	1.845e-78	FALSE
PLOD3	2.06241e-78	-0.557048	0.412	0.658	3.43846e-74	4.49962e-77	-0.557048	FALSE	76.3468	TRUE	Down	2.062e-78	FALSE
GOT2	2.08642e-78	-0.922523	0.114	0.3	3.47849e-74	4.54048e-77	-0.922523	FALSE	76.3429	TRUE	Down	2.086e-78	FALSE
KLHDC2	5.26865e-78	1.4832	0.364	0.232	8.78389e-74	1.14367e-76	1.4832	FALSE	75.9417	TRUE	Up	5.269e-78	FALSE
PAQR8	7.28652e-78	-0.517984	0.489	0.724	1.21481e-73	1.57771e-76	-0.517984	FALSE	75.802	TRUE	Down	7.287e-78	FALSE
MOSPD2	8.46786e-78	1.08108	0.515	0.423	1.41176e-73	1.82889e-76	1.08108	FALSE	75.7378	TRUE	Up	8.468e-78	TRUE	X
MPP2	1.38098e-77	-0.620035	0.312	0.554	2.30237e-73	2.97517e-76	-0.620035	FALSE	75.5265	TRUE	Down	1.381e-77	FALSE
MAP3K11	1.46707e-77	-0.624796	0.219	0.45	2.4459e-73	3.15273e-76	-0.624796	FALSE	75.5013	TRUE	Down	1.467e-77	FALSE
MAN2A1	1.5832e-77	0.769609	0.721	0.712	2.63951e-73	3.39381e-76	0.769609	FALSE	75.4693	TRUE	Up	1.583e-77	FALSE
HAGHL	3.34093e-77	-0.702996	0.2	0.415	5.57e-73	7.14394e-76	-0.702996	FALSE	75.1461	TRUE	Down	3.341e-77	FALSE
RASSF2	3.77622e-77	-0.559868	0.414	0.646	6.29571e-73	8.05469e-76	-0.559868	FALSE	75.094	TRUE	Down	3.776e-77	FALSE
ZNF404	4.50926e-77	2.57845	0.133	0.039	7.51783e-73	9.59445e-76	2.57845	FALSE	75.018	TRUE	Up	4.509e-77	FALSE
ZNF83	9.40133e-77	1.26364	0.44	0.322	1.56739e-72	1.9954e-75	1.26364	FALSE	74.7	TRUE	Up	9.401e-77	FALSE
TM7SF2	1.32259e-76	-0.65514	0.246	0.474	2.20502e-72	2.80024e-75	-0.65514	FALSE	74.5528	TRUE	Down	1.323e-76	FALSE
AGPAT1	1.37334e-76	-0.696775	0.208	0.428	2.28964e-72	2.90055e-75	-0.696775	FALSE	74.5375	TRUE	Down	1.373e-76	FALSE
APC2	1.60526e-76	-0.55654	0.404	0.649	2.6763e-72	3.38207e-75	-0.55654	FALSE	74.4708	TRUE	Down	1.605e-76	FALSE
FSCN1	1.92075e-76	-0.59364	0.294	0.531	3.20228e-72	4.03687e-75	-0.59364	FALSE	74.394	TRUE	Down	1.921e-76	FALSE
SORL1	3.04568e-76	-0.631264	0.294	0.528	5.07775e-72	6.38552e-75	-0.631264	FALSE	74.1948	TRUE	Down	3.046e-76	FALSE
JUP	6.99362e-76	-0.702563	0.185	0.397	1.16598e-71	1.46271e-74	-0.702563	FALSE	73.8348	TRUE	Down	6.994e-76	FALSE
NCSTN	8.5242e-76	-0.587984	0.288	0.529	1.42115e-71	1.7785e-74	-0.587984	FALSE	73.7499	TRUE	Down	8.524e-76	FALSE
ITM2B	1.16678e-75	-0.558566	0.441	0.678	1.94525e-71	2.42848e-74	-0.558566	FALSE	73.6147	TRUE	Down	1.167e-75	FALSE
CBX6	1.29651e-75	-0.707022	0.158	0.361	2.16155e-71	2.69199e-74	-0.707022	FALSE	73.5699	TRUE	Down	1.297e-75	FALSE
CDK13	1.47043e-75	1.70825	0.282	0.153	2.4515e-71	3.04574e-74	1.70825	FALSE	73.5163	TRUE	Up	1.470e-75	FALSE
CANX	2.62782e-75	-0.887279	0.13	0.316	4.3811e-71	5.42999e-74	-0.887279	FALSE	73.2652	TRUE	Down	2.628e-75	FALSE
MAL	3.29037e-75	-0.46649	0.58	0.794	5.4857e-71	6.78273e-74	-0.46649	FALSE	73.1686	TRUE	Down	3.290e-75	FALSE
DDX17	3.58386e-75	0.702249	0.679	0.673	5.97501e-71	7.37006e-74	0.702249	FALSE	73.1325	TRUE	Up	3.584e-75	FALSE
SDF4	3.95387e-75	-0.596308	0.254	0.49	6.59189e-71	8.11156e-74	-0.596308	FALSE	73.0909	TRUE	Down	3.954e-75	FALSE
CTSB	5.25544e-75	-0.681256	0.165	0.37	8.76187e-71	1.07561e-73	-0.681256	FALSE	72.9683	TRUE	Down	5.255e-75	FALSE
LRIG1	7.53345e-75	-0.745894	0.198	0.41	1.25598e-70	1.53818e-73	-0.745894	FALSE	72.813	TRUE	Down	7.533e-75	FALSE
CSPG5	7.79599e-75	-1.5205	0.048	0.19	1.29975e-70	1.58802e-73	-1.5205	FALSE	72.7991	TRUE	Down	7.796e-75	FALSE
POMGNT1	8.97404e-75	-0.521786	0.44	0.683	1.49615e-70	1.82366e-73	-0.521786	FALSE	72.7391	TRUE	Down	8.974e-75	FALSE
LUC7L3	9.4021e-75	0.563756	0.77	0.775	1.56752e-70	1.90614e-73	0.563756	FALSE	72.7198	TRUE	Up	9.402e-75	FALSE
GRIA2	9.73055e-75	1.22934	0.456	0.34	1.62228e-70	1.96809e-73	1.22934	FALSE	72.706	TRUE	Up	9.731e-75	FALSE
ZNF493	1.2477e-74	1.38708	0.394	0.271	2.08017e-70	2.51766e-73	1.38708	FALSE	72.599	TRUE	Up	1.248e-74	FALSE
MFF	2.14189e-74	1.34831	0.413	0.296	3.57096e-70	4.31188e-73	1.34831	FALSE	72.3653	TRUE	Up	2.142e-74	FALSE
SLC7A14	2.40222e-74	-1.15842	0.083	0.244	4.00499e-70	4.82465e-73	-1.15842	FALSE	72.3165	TRUE	Down	2.402e-74	FALSE
VAT1	3.55175e-74	-0.981361	0.104	0.278	5.92148e-70	7.11675e-73	-0.981361	FALSE	72.1477	TRUE	Down	3.552e-74	FALSE
CYP7B1	5.04574e-74	-0.757861	0.206	0.414	8.41226e-70	1.00868e-72	-0.757861	FALSE	71.9962	TRUE	Down	5.046e-74	FALSE
ATP6V0B	5.76003e-74	-0.753433	0.182	0.389	9.60313e-70	1.1488e-72	-0.753433	FALSE	71.9398	TRUE	Down	5.760e-74	FALSE
TMEFF1	6.66108e-74	1.0466	0.533	0.457	1.11054e-69	1.32543e-72	1.0466	FALSE	71.8776	TRUE	Up	6.661e-74	FALSE
RAB11FIP4	7.4465e-74	-0.533149	0.355	0.601	1.24148e-69	1.47829e-72	-0.533149	FALSE	71.8302	TRUE	Down	7.446e-74	FALSE
SUMF2	8.84446e-74	-0.567473	0.288	0.527	1.47455e-69	1.75177e-72	-0.567473	FALSE	71.7565	TRUE	Down	8.844e-74	FALSE
NEDD4L	9.04507e-74	2.12693	0.161	0.057	1.50799e-69	1.78739e-72	2.12693	FALSE	71.7478	TRUE	Up	9.045e-74	FALSE
WBP2	9.81554e-74	-0.604548	0.276	0.51	1.63645e-69	1.93519e-72	-0.604548	FALSE	71.7133	TRUE	Down	9.816e-74	FALSE
GPC5	1.03082e-73	-4.42816	0.004	0.107	1.71859e-69	2.02767e-72	-4.42816	FALSE	71.693	TRUE	Down	1.031e-73	FALSE
PDGFA	1.04855e-73	-0.528505	0.339	0.582	1.74814e-69	2.05784e-72	-0.528505	FALSE	71.6866	TRUE	Down	1.049e-73	FALSE
TMCC2	1.06999e-73	-0.479085	0.402	0.651	1.78388e-69	2.09513e-72	-0.479085	FALSE	71.6788	TRUE	Down	1.070e-73	FALSE
RELL1	1.12081e-73	-0.899213	0.087	0.251	1.86861e-69	2.18966e-72	-0.899213	FALSE	71.6596	TRUE	Down	1.121e-73	FALSE
ANGPTL2	1.26613e-73	-0.717456	0.184	0.389	2.1109e-69	2.46796e-72	-0.717456	FALSE	71.6077	TRUE	Down	1.266e-73	FALSE
PACC1	1.35808e-73	-0.481417	0.565	0.783	2.26419e-69	2.64119e-72	-0.481417	FALSE	71.5782	TRUE	Down	1.358e-73	FALSE
ADAM19	1.48508e-73	-0.939787	0.105	0.278	2.47592e-69	2.88165e-72	-0.939787	FALSE	71.5404	TRUE	Down	1.485e-73	FALSE
PPP1R21	2.08504e-73	1.23877	0.448	0.34	3.47617e-69	4.02821e-72	1.23877	FALSE	71.3949	TRUE	Up	2.085e-73	FALSE
RAB6B	2.08533e-73	-1.19397	0.063	0.213	3.47667e-69	4.02821e-72	-1.19397	FALSE	71.3949	TRUE	Down	2.085e-73	FALSE
ILVBL	2.42995e-73	-0.696466	0.211	0.423	4.05122e-69	4.68338e-72	-0.696466	FALSE	71.3294	TRUE	Down	2.430e-73	FALSE
GRN	2.86748e-73	-0.997074	0.092	0.26	4.78066e-69	5.51428e-72	-0.997074	FALSE	71.2585	TRUE	Down	2.867e-73	FALSE
SFT2D1	2.94505e-73	-0.732847	0.188	0.394	4.90999e-69	5.65082e-72	-0.732847	FALSE	71.2479	TRUE	Down	2.945e-73	FALSE
WSB2	3.84019e-73	-0.835894	0.143	0.332	6.40237e-69	7.35196e-72	-0.835894	FALSE	71.1336	TRUE	Down	3.840e-73	FALSE
CHD2	8.53587e-73	1.29124	0.432	0.319	1.4231e-68	1.63054e-71	1.29124	FALSE	70.7877	TRUE	Up	8.536e-73	FALSE
MTA2	1.03254e-72	-0.700193	0.166	0.366	1.72146e-68	1.96801e-71	-0.700193	FALSE	70.706	TRUE	Down	1.033e-72	FALSE
SARAF	1.11967e-72	-0.816939	0.144	0.335	1.86672e-68	2.12936e-71	-0.816939	FALSE	70.6718	TRUE	Down	1.120e-72	FALSE
ADAMTSL2	1.15092e-72	-1.3227	0.081	0.236	1.91882e-68	2.18396e-71	-1.3227	FALSE	70.6608	TRUE	Down	1.151e-72	FALSE
PYCR2	1.37538e-72	-0.5713	0.34	0.579	2.29303e-68	2.60413e-71	-0.5713	FALSE	70.5843	TRUE	Down	1.375e-72	FALSE
ATP6V0D1	1.47339e-72	-0.69095	0.161	0.362	2.45643e-68	2.78357e-71	-0.69095	FALSE	70.5554	TRUE	Down	1.473e-72	FALSE
FAM102A	1.55816e-72	-0.441482	0.607	0.821	2.59776e-68	2.93726e-71	-0.441482	FALSE	70.5321	TRUE	Down	1.558e-72	FALSE
PEPD	1.74945e-72	-0.710956	0.177	0.381	2.91668e-68	3.29065e-71	-0.710956	FALSE	70.4827	TRUE	Down	1.749e-72	FALSE
SENP7	1.92004e-72	1.86031	0.249	0.127	3.20109e-68	3.60363e-71	1.86031	FALSE	70.4433	TRUE	Up	1.920e-72	FALSE
TSPAN7	1.97294e-72	-1.23773	0.059	0.206	3.28929e-68	3.69486e-71	-1.23773	FALSE	70.4324	TRUE	Down	1.973e-72	TRUE	X
LGALS1	2.59389e-72	-0.374433	0.227	0.437	4.32454e-68	4.8472e-71	-0.374433	FALSE	70.3145	TRUE	Down	2.594e-72	FALSE
NECTIN1	3.98815e-72	-0.512083	0.451	0.687	6.64904e-68	7.43646e-71	-0.512083	FALSE	70.1286	TRUE	Down	3.988e-72	FALSE
IFI6	5.07602e-72	1.59925	0.351	0.229	8.46274e-68	9.44448e-71	1.59925	FALSE	70.0248	TRUE	Up	5.076e-72	FALSE
ACTN2	6.0149e-72	-0.311798	0.56	0.8	1.0028e-67	1.11672e-70	-0.311798	FALSE	69.9521	TRUE	Down	6.015e-72	FALSE
CCP110	6.16833e-72	1.36009	0.372	0.245	1.02838e-67	1.14274e-70	1.36009	FALSE	69.9421	TRUE	Up	6.168e-72	FALSE
PAQR4	1.25622e-71	-0.635168	0.205	0.416	2.09437e-67	2.32225e-70	-0.635168	FALSE	69.6341	TRUE	Down	1.256e-71	FALSE
FAR1	1.61698e-71	0.928058	0.574	0.513	2.69583e-67	2.98274e-70	0.928058	FALSE	69.5254	TRUE	Up	1.617e-71	FALSE
AMFR	1.62331e-71	-0.664169	0.196	0.405	2.70639e-67	2.98801e-70	-0.664169	FALSE	69.5246	TRUE	Down	1.623e-71	FALSE
DDRGK1	3.65258e-71	-0.462857	0.433	0.685	6.08958e-67	6.70888e-70	-0.462857	FALSE	69.1734	TRUE	Down	3.653e-71	FALSE
ZBTB41	6.11349e-71	1.84182	0.277	0.156	1.01924e-66	1.1205e-69	1.84182	FALSE	68.9506	TRUE	Up	6.113e-71	FALSE
NAT8L	6.68006e-71	-0.796865	0.127	0.307	1.1137e-66	1.22174e-69	-0.796865	FALSE	68.913	TRUE	Down	6.680e-71	FALSE
GNAZ	7.08485e-71	-0.70354	0.146	0.337	1.18119e-66	1.29302e-69	-0.70354	FALSE	68.8884	TRUE	Down	7.085e-71	FALSE
PSMC4	7.95097e-71	-0.798401	0.11	0.284	1.32559e-66	1.44802e-69	-0.798401	FALSE	68.8392	TRUE	Down	7.951e-71	FALSE
KCTD7	9.112e-71	-0.604504	0.261	0.488	1.51915e-66	1.65596e-69	-0.604504	FALSE	68.781	TRUE	Down	9.112e-71	FALSE
PHGDH	1.0543e-70	-0.51934	0.44	0.67	1.75773e-66	1.91198e-69	-0.51934	FALSE	68.7185	TRUE	Down	1.054e-70	FALSE
FAM3A	1.19959e-70	-0.716839	0.153	0.345	1.99996e-66	2.17088e-69	-0.716839	FALSE	68.6634	TRUE	Down	1.200e-70	TRUE	X
P2RX7	1.45858e-70	0.706885	0.66	0.63	2.43175e-66	2.63403e-69	0.706885	FALSE	68.5794	TRUE	Up	1.459e-70	FALSE
DHRS7	1.62702e-70	-0.728796	0.148	0.337	2.71257e-66	2.93205e-69	-0.728796	FALSE	68.5328	TRUE	Down	1.627e-70	FALSE
ARHGAP39	1.97021e-70	-0.79049	0.141	0.325	3.28474e-66	3.54309e-69	-0.79049	FALSE	68.4506	TRUE	Down	1.970e-70	FALSE
LIPA	2.005e-70	-0.482705	0.484	0.715	3.34273e-66	3.59811e-69	-0.482705	FALSE	68.4439	TRUE	Down	2.005e-70	FALSE
KIAA2013	3.11632e-70	-0.659033	0.158	0.351	5.19554e-66	5.58082e-69	-0.659033	FALSE	68.2533	TRUE	Down	3.116e-70	FALSE
FAAH	3.58297e-70	-0.493367	0.54	0.769	5.97353e-66	6.40316e-69	-0.493367	FALSE	68.1936	TRUE	Down	3.583e-70	FALSE
ACOT7	3.77783e-70	-0.6943	0.143	0.333	6.2984e-66	6.73739e-69	-0.6943	FALSE	68.1715	TRUE	Down	3.778e-70	FALSE
AGPAT3	6.56952e-70	-0.796695	0.135	0.318	1.09527e-65	1.16918e-68	-0.796695	FALSE	67.9321	TRUE	Down	6.570e-70	FALSE
ABHD12	6.75133e-70	-0.598639	0.267	0.489	1.12558e-65	1.19906e-68	-0.598639	FALSE	67.9212	TRUE	Down	6.751e-70	FALSE
YWHAE	1.42981e-69	-0.580887	0.266	0.488	2.38379e-65	2.53416e-68	-0.580887	FALSE	67.5962	TRUE	Down	1.430e-69	FALSE
LITAF	1.56543e-69	-0.490452	0.446	0.68	2.60989e-65	2.76882e-68	-0.490452	FALSE	67.5577	TRUE	Down	1.565e-69	FALSE
S100A13	1.61999e-69	-0.652328	0.171	0.366	2.70084e-65	2.85943e-68	-0.652328	FALSE	67.5437	TRUE	Down	1.620e-69	FALSE
CXXC5	1.70933e-69	-0.493747	0.383	0.619	2.8498e-65	3.01095e-68	-0.493747	FALSE	67.5213	TRUE	Down	1.709e-69	FALSE
VSTM4	1.98816e-69	-0.966126	0.103	0.268	3.31467e-65	3.49494e-68	-0.966126	FALSE	67.4566	TRUE	Down	1.988e-69	FALSE
MLF2	2.03961e-69	-0.686141	0.214	0.423	3.40043e-65	3.57805e-68	-0.686141	FALSE	67.4464	TRUE	Down	2.040e-69	FALSE
RETREG2	2.1001e-69	-0.782075	0.119	0.294	3.50129e-65	3.67668e-68	-0.782075	FALSE	67.4345	TRUE	Down	2.100e-69	FALSE
NFIX	2.4233e-69	-0.484605	0.539	0.762	4.04012e-65	4.23387e-68	-0.484605	FALSE	67.3733	TRUE	Down	2.423e-69	FALSE
HSD17B12	2.50628e-69	-0.69962	0.177	0.373	4.17848e-65	4.36998e-68	-0.69962	FALSE	67.3595	TRUE	Down	2.506e-69	FALSE
TMEM50A	3.06243e-69	-0.613504	0.206	0.413	5.10569e-65	5.32888e-68	-0.613504	FALSE	67.2734	TRUE	Down	3.062e-69	FALSE
ATP6V1E1	3.339e-69	-0.762322	0.131	0.31	5.56679e-65	5.7984e-68	-0.762322	FALSE	67.2367	TRUE	Down	3.339e-69	FALSE
CLPTM1	4.35952e-69	-0.565191	0.276	0.507	7.26819e-65	7.55532e-68	-0.565191	FALSE	67.1217	TRUE	Down	4.360e-69	FALSE
KRIT1	5.29872e-69	1.80329	0.249	0.13	8.83402e-65	9.16455e-68	1.80329	FALSE	67.0379	TRUE	Up	5.299e-69	FALSE
EPB41L1	7.55121e-69	-0.448671	0.44	0.684	1.25894e-64	1.30342e-67	-0.448671	FALSE	66.8849	TRUE	Down	7.551e-69	FALSE
SLTM	7.87317e-69	1.11022	0.475	0.377	1.31262e-64	1.35627e-67	1.11022	FALSE	66.8677	TRUE	Up	7.873e-69	FALSE
TUBE1	8.54984e-69	1.25623	0.426	0.317	1.42543e-64	1.46989e-67	1.25623	FALSE	66.8327	TRUE	Up	8.550e-69	FALSE
UPF1	1.01786e-68	-0.693188	0.166	0.36	1.69697e-64	1.74641e-67	-0.693188	FALSE	66.7579	TRUE	Down	1.018e-68	FALSE
UQCRC1	1.08744e-68	-0.689471	0.158	0.35	1.81298e-64	1.86207e-67	-0.689471	FALSE	66.73	TRUE	Down	1.087e-68	FALSE
DYNC1I2	1.48269e-68	-0.490647	0.52	0.735	2.47194e-64	2.53383e-67	-0.490647	FALSE	66.5962	TRUE	Down	1.483e-68	FALSE
CYB5R4	1.73862e-68	1.56634	0.318	0.195	2.89863e-64	2.96532e-67	1.56634	FALSE	66.5279	TRUE	Up	1.739e-68	FALSE
ELOVL6	2.02945e-68	-1.41662	0.046	0.179	3.3835e-64	3.45449e-67	-1.41662	FALSE	66.4616	TRUE	Down	2.029e-68	FALSE
ADAM15	2.10624e-68	-0.619539	0.24	0.454	3.51152e-64	3.57811e-67	-0.619539	FALSE	66.4463	TRUE	Down	2.106e-68	FALSE
SEPTIN2	2.54712e-68	-0.665559	0.16	0.353	4.24656e-64	4.31856e-67	-0.665559	FALSE	66.3647	TRUE	Down	2.547e-68	FALSE
PDE2A	2.83115e-68	-1.52973	0.04	0.168	4.7201e-64	4.79067e-67	-1.52973	FALSE	66.3196	TRUE	Down	2.831e-68	FALSE
MTERF2	2.93339e-68	2.10769	0.183	0.077	4.89054e-64	4.95391e-67	2.10769	FALSE	66.3051	TRUE	Up	2.933e-68	FALSE
CALR	4.08839e-68	-0.759958	0.15	0.335	6.81616e-64	6.89093e-67	-0.759958	FALSE	66.1617	TRUE	Down	4.088e-68	FALSE
HIP1	5.94857e-68	-0.557257	0.295	0.525	9.91746e-64	1.00066e-66	-0.557257	FALSE	65.9997	TRUE	Down	5.949e-68	FALSE
TBC1D9B	9.77307e-68	-0.518201	0.428	0.656	1.62937e-63	1.64081e-66	-0.518201	FALSE	65.7849	TRUE	Down	9.773e-68	FALSE
BHLHE41	1.00569e-67	-0.595748	0.288	0.507	1.67669e-63	1.68517e-66	-0.595748	FALSE	65.7734	TRUE	Down	1.006e-67	FALSE
PIK3IP1	1.08657e-67	-0.584943	0.258	0.475	1.81153e-63	1.81716e-66	-0.584943	FALSE	65.7406	TRUE	Down	1.087e-67	FALSE
DYNC1H1	1.29948e-67	-0.637692	0.199	0.404	2.16649e-63	2.16899e-66	-0.637692	FALSE	65.6637	TRUE	Down	1.299e-67	FALSE
PRUNE2	1.61072e-67	0.43705	0.839	0.835	2.6854e-63	2.68329e-66	0.43705	FALSE	65.5713	TRUE	Up	1.611e-67	FALSE
PPM1F	3.04642e-67	-1.11589	0.056	0.194	5.07898e-63	5.06518e-66	-1.11589	FALSE	65.2954	TRUE	Down	3.046e-67	FALSE
RABAC1	3.44574e-67	-0.54668	0.271	0.492	5.74474e-63	5.71807e-66	-0.54668	FALSE	65.2428	TRUE	Down	3.446e-67	FALSE
NKX6-2	3.45767e-67	-0.335598	0.815	0.931	5.76463e-63	5.72681e-66	-0.335598	FALSE	65.2421	TRUE	Down	3.458e-67	FALSE
HOOK3	3.90499e-67	1.22122	0.449	0.347	6.5104e-63	6.45525e-66	1.22122	FALSE	65.1901	TRUE	Up	3.905e-67	FALSE
KLRC3	4.36988e-67	2.78107	0.088	0.019	7.28547e-63	7.20988e-66	2.78107	FALSE	65.1421	TRUE	Up	4.370e-67	FALSE
ADAP1	4.89297e-67	-0.527153	0.335	0.57	8.15756e-63	8.05747e-66	-0.527153	FALSE	65.0938	TRUE	Down	4.893e-67	FALSE
BCAT1	5.04615e-67	-1.3645	0.041	0.169	8.41295e-63	8.29383e-66	-1.3645	FALSE	65.0812	TRUE	Down	5.046e-67	FALSE
PAPSS1	6.46352e-67	-0.575458	0.288	0.507	1.0776e-62	1.06031e-65	-0.575458	FALSE	64.9746	TRUE	Down	6.464e-67	FALSE
BSG	7.78767e-67	-0.586405	0.24	0.457	1.29836e-62	1.2751e-65	-0.586405	FALSE	64.8945	TRUE	Down	7.788e-67	FALSE
SLC27A4	8.30611e-67	-0.712593	0.17	0.361	1.38479e-62	1.3574e-65	-0.712593	FALSE	64.8673	TRUE	Down	8.306e-67	FALSE
ADO	9.33413e-67	-0.668438	0.175	0.37	1.55619e-62	1.52251e-65	-0.668438	FALSE	64.8174	TRUE	Down	9.334e-67	FALSE
XRRA1	1.43421e-66	2.11503	0.172	0.07	2.39111e-62	2.33493e-65	2.11503	FALSE	64.6317	TRUE	Up	1.434e-66	FALSE
GNB1	2.47171e-66	-0.55853	0.245	0.463	4.12084e-62	4.01642e-65	-0.55853	FALSE	64.3962	TRUE	Down	2.472e-66	FALSE
SLC66A2	3.05295e-66	-0.723438	0.144	0.325	5.08988e-62	4.95154e-65	-0.723438	FALSE	64.3053	TRUE	Down	3.053e-66	FALSE
ZNF276	3.15988e-66	-0.491508	0.307	0.542	5.26815e-62	5.11531e-65	-0.491508	FALSE	64.2911	TRUE	Down	3.160e-66	FALSE
SLC20A2	3.88592e-66	-0.615971	0.23	0.44	6.47861e-62	6.27883e-65	-0.615971	FALSE	64.2021	TRUE	Down	3.886e-66	FALSE
CLN8	4.5724e-66	-0.628122	0.215	0.42	7.6231e-62	7.37417e-65	-0.628122	FALSE	64.1323	TRUE	Down	4.572e-66	FALSE
GRINA	4.98107e-66	-0.566356	0.271	0.491	8.30444e-62	8.01822e-65	-0.566356	FALSE	64.0959	TRUE	Down	4.981e-66	FALSE
RCAN1	5.29118e-66	-0.715558	0.162	0.349	8.82146e-62	8.5015e-65	-0.715558	FALSE	64.0705	TRUE	Down	5.291e-66	FALSE
PKM	1.12945e-65	-0.922778	0.078	0.227	1.88302e-61	1.81134e-64	-0.922778	FALSE	63.742	TRUE	Down	1.129e-65	FALSE
ZDHHC9	1.25391e-65	-0.537072	0.356	0.583	2.09051e-61	2.00718e-64	-0.537072	FALSE	63.6974	TRUE	Down	1.254e-65	TRUE	X
NDUFA10	1.60953e-65	0.665636	0.705	0.696	2.68342e-61	2.57166e-64	0.665636	FALSE	63.5898	TRUE	Up	1.610e-65	FALSE
NCOR2	1.61446e-65	-0.407685	0.472	0.719	2.69163e-61	2.57475e-64	-0.407685	FALSE	63.5893	TRUE	Down	1.614e-65	FALSE
NLGN2	1.93263e-65	-0.61922	0.205	0.406	3.22209e-61	3.07243e-64	-0.61922	FALSE	63.5125	TRUE	Down	1.933e-65	FALSE
CELSR2	1.93367e-65	-0.577206	0.216	0.424	3.22382e-61	3.07243e-64	-0.577206	FALSE	63.5125	TRUE	Down	1.934e-65	FALSE
AGPAT4	2.46653e-65	-0.364792	0.714	0.87	4.1122e-61	3.91186e-64	-0.364792	FALSE	63.4076	TRUE	Down	2.467e-65	FALSE
REEP5	2.88643e-65	-0.558907	0.292	0.512	4.81226e-61	4.56939e-64	-0.558907	FALSE	63.3401	TRUE	Down	2.886e-65	FALSE
SELENOF	2.93048e-65	-0.610635	0.242	0.451	4.88569e-61	4.62816e-64	-0.610635	FALSE	63.3346	TRUE	Down	2.930e-65	FALSE
TRAK1	2.93433e-65	-0.51904	0.192	0.396	4.89211e-61	4.62816e-64	-0.51904	FALSE	63.3346	TRUE	Down	2.934e-65	FALSE
CD9	4.14151e-65	-0.472921	0.509	0.734	6.90473e-61	6.52023e-64	-0.472921	FALSE	63.1857	TRUE	Down	4.142e-65	FALSE
DACT3	4.30801e-65	-0.559175	0.244	0.458	7.18232e-61	6.76996e-64	-0.559175	FALSE	63.1694	TRUE	Down	4.308e-65	FALSE
CTSD	6.27927e-65	-0.600455	0.245	0.456	1.04688e-60	9.84975e-64	-0.600455	FALSE	63.0066	TRUE	Down	6.279e-65	FALSE
PACSIN3	6.97997e-65	-0.522609	0.275	0.496	1.1637e-60	1.09289e-63	-0.522609	FALSE	62.9614	TRUE	Down	6.980e-65	FALSE
RCAN2	7.1472e-65	-0.566738	0.269	0.485	1.19158e-60	1.11704e-63	-0.566738	FALSE	62.9519	TRUE	Down	7.147e-65	FALSE
DDX24	8.27507e-65	-0.563018	0.286	0.505	1.37962e-60	1.29097e-63	-0.563018	FALSE	62.8891	TRUE	Down	8.275e-65	FALSE
SLC39A7	1.27236e-64	-0.770857	0.107	0.27	2.12128e-60	1.98138e-63	-0.770857	FALSE	62.703	TRUE	Down	1.272e-64	FALSE
MBOAT7	1.3627e-64	-0.763989	0.103	0.264	2.27189e-60	2.11822e-63	-0.763989	FALSE	62.674	TRUE	Down	1.363e-64	FALSE
METRN	1.39472e-64	-0.539723	0.272	0.493	2.32528e-60	2.16408e-63	-0.539723	FALSE	62.6647	TRUE	Down	1.395e-64	FALSE
MGAT3	1.59127e-64	-0.681901	0.147	0.327	2.65296e-60	2.4646e-63	-0.681901	FALSE	62.6083	TRUE	Down	1.591e-64	FALSE
JMJD1C	3.21024e-64	1.37126	0.36	0.245	5.35212e-60	4.96318e-63	1.37126	FALSE	62.3042	TRUE	Up	3.210e-64	FALSE
CAPZB	3.33166e-64	-0.579038	0.172	0.365	5.55455e-60	5.14165e-63	-0.579038	FALSE	62.2889	TRUE	Down	3.332e-64	FALSE
STX4	3.65203e-64	-0.434002	0.429	0.667	6.08867e-60	5.62596e-63	-0.434002	FALSE	62.2498	TRUE	Down	3.652e-64	FALSE
CLASRP	6.90159e-64	-0.394128	0.462	0.711	1.15063e-59	1.06129e-62	-0.394128	FALSE	61.9742	TRUE	Down	6.902e-64	FALSE
RNF10	7.54932e-64	-0.501988	0.278	0.501	1.25862e-59	1.15882e-62	-0.501988	FALSE	61.936	TRUE	Down	7.549e-64	FALSE
NUDT14	9.64357e-64	-1.316	0.042	0.165	1.60778e-59	1.47765e-62	-1.316	FALSE	61.8304	TRUE	Down	9.644e-64	FALSE
FIS1	1.67814e-63	-0.439675	0.541	0.759	2.7978e-59	2.56678e-62	-0.439675	FALSE	61.5906	TRUE	Down	1.678e-63	FALSE
TLN1	1.81566e-63	-0.741223	0.141	0.314	3.02707e-59	2.77218e-62	-0.741223	FALSE	61.5572	TRUE	Down	1.816e-63	FALSE
USP34	2.3689e-63	0.956449	0.541	0.478	3.94943e-59	3.61047e-62	0.956449	FALSE	61.4424	TRUE	Up	2.369e-63	FALSE
SLC6A8	5.14393e-63	-0.514867	0.287	0.512	8.57596e-59	7.82605e-62	-0.514867	FALSE	61.1065	TRUE	Down	5.144e-63	TRUE	X
TGFA	6.45598e-63	-0.827536	0.08	0.227	1.07634e-58	9.80488e-62	-0.827536	FALSE	61.0086	TRUE	Down	6.456e-63	FALSE
TMEM259	6.80786e-63	-0.433439	0.47	0.709	1.13501e-58	1.03211e-61	-0.433439	FALSE	60.9863	TRUE	Down	6.808e-63	FALSE
AGAP3	8.85511e-63	-0.647951	0.148	0.327	1.47632e-58	1.34012e-61	-0.647951	FALSE	60.8729	TRUE	Down	8.855e-63	FALSE
MXRA7	1.07098e-62	-0.953614	0.057	0.191	1.78554e-58	1.61795e-61	-0.953614	FALSE	60.791	TRUE	Down	1.071e-62	FALSE
CAPNS1	1.5093e-62	-0.714762	0.132	0.302	2.5163e-58	2.27612e-61	-0.714762	FALSE	60.6428	TRUE	Down	1.509e-62	FALSE
CAVIN1	1.63974e-62	-0.693365	0.148	0.326	2.73378e-58	2.46852e-61	-0.693365	FALSE	60.6076	TRUE	Down	1.640e-62	FALSE
GORASP1	2.30911e-62	-0.65712	0.159	0.341	3.84975e-58	3.47013e-61	-0.65712	FALSE	60.4597	TRUE	Down	2.309e-62	FALSE
CTNNBIP1	2.42421e-62	-0.586529	0.142	0.319	4.04165e-58	3.63674e-61	-0.586529	FALSE	60.4393	TRUE	Down	2.424e-62	FALSE
CUEDC1	2.88701e-62	-0.457994	0.37	0.605	4.81322e-58	4.32347e-61	-0.457994	FALSE	60.3642	TRUE	Down	2.887e-62	FALSE
KANK4	3.10271e-62	-0.671195	0.14	0.31	5.17283e-58	4.63841e-61	-0.671195	FALSE	60.3336	TRUE	Down	3.103e-62	FALSE
GPS1	3.77149e-62	-0.558247	0.15	0.332	6.28782e-58	5.62842e-61	-0.558247	FALSE	60.2496	TRUE	Down	3.771e-62	FALSE
PHLDA3	4.45058e-62	-0.54017	0.252	0.461	7.42001e-58	6.63036e-61	-0.54017	FALSE	60.1785	TRUE	Down	4.451e-62	FALSE
DDAH2	4.80155e-62	-1.51119	0.034	0.15	8.00515e-58	7.14086e-61	-1.51119	FALSE	60.1462	TRUE	Down	4.802e-62	FALSE
PCCB	5.20634e-62	-0.517623	0.274	0.49	8.68001e-58	7.72948e-61	-0.517623	FALSE	60.1118	TRUE	Down	5.206e-62	FALSE
PNMA1	5.2584e-62	-0.702049	0.138	0.308	8.7668e-58	7.79331e-61	-0.702049	FALSE	60.1083	TRUE	Down	5.258e-62	FALSE
CALM1	7.48284e-62	-0.631446	0.149	0.326	1.24754e-57	1.1071e-60	-0.631446	FALSE	59.9558	TRUE	Down	7.483e-62	FALSE
MAP1LC3A	8.43157e-62	-0.582059	0.261	0.465	1.40571e-57	1.24532e-60	-0.582059	FALSE	59.9047	TRUE	Down	8.432e-62	FALSE
MYH14	9.01339e-62	-0.451447	0.385	0.619	1.50271e-57	1.32897e-60	-0.451447	FALSE	59.8765	TRUE	Down	9.013e-62	FALSE
PEG10	9.31771e-62	-0.585133	0.15	0.327	1.55345e-57	1.37149e-60	-0.585133	FALSE	59.8628	TRUE	Down	9.318e-62	FALSE
SEC11C	1.13641e-61	-0.527711	0.304	0.52	1.89463e-57	1.66985e-60	-0.527711	FALSE	59.7773	TRUE	Down	1.136e-61	FALSE
SGK2	1.19863e-61	-0.479142	0.25	0.464	1.99836e-57	1.75827e-60	-0.479142	FALSE	59.7549	TRUE	Down	1.199e-61	FALSE
HSPA1A	1.35331e-61	-0.325855	0.283	0.502	2.25624e-57	1.98178e-60	-0.325855	FALSE	59.7029	TRUE	Down	1.353e-61	FALSE
PLXNB1	1.70756e-61	-0.435163	0.589	0.798	2.84684e-57	2.49629e-60	-0.435163	FALSE	59.6027	TRUE	Down	1.708e-61	FALSE
SLCO1A2	2.71745e-61	1.13085	0.471	0.388	4.53053e-57	3.96591e-60	1.13085	FALSE	59.4017	TRUE	Up	2.717e-61	FALSE
GAA	3.01107e-61	-0.618349	0.148	0.325	5.02005e-57	4.38697e-60	-0.618349	FALSE	59.3578	TRUE	Down	3.011e-61	FALSE
GPR158	5.32339e-61	-1.52192	0.037	0.153	8.87515e-57	7.74278e-60	-1.52192	FALSE	59.1111	TRUE	Down	5.323e-61	FALSE
PCDH1	5.89262e-61	-0.537232	0.258	0.467	9.82417e-57	8.55624e-60	-0.537232	FALSE	59.0677	TRUE	Down	5.893e-61	FALSE
ZBTB1	6.32691e-61	1.7127	0.273	0.161	1.05482e-56	9.17135e-60	1.7127	FALSE	59.0376	TRUE	Up	6.327e-61	FALSE
COPG1	7.05353e-61	-0.556252	0.194	0.39	1.17596e-56	1.02074e-59	-0.556252	FALSE	58.9911	TRUE	Down	7.054e-61	FALSE
NFIC	7.52462e-61	-0.459323	0.342	0.572	1.2545e-56	1.08709e-59	-0.459323	FALSE	58.9637	TRUE	Down	7.525e-61	FALSE
SLC25A23	9.76223e-61	-0.533281	0.199	0.393	1.62756e-56	1.40799e-59	-0.533281	FALSE	58.8514	TRUE	Down	9.762e-61	FALSE
SQLE	1.12933e-60	-1.04425	0.064	0.197	1.88281e-56	1.62608e-59	-1.04425	FALSE	58.7889	TRUE	Down	1.129e-60	FALSE
ARHGAP33	1.16122e-60	-0.52875	0.276	0.492	1.93599e-56	1.66921e-59	-0.52875	FALSE	58.7775	TRUE	Down	1.161e-60	FALSE
GPR37	1.34317e-60	-0.497414	0.394	0.613	2.23933e-56	1.92753e-59	-0.497414	FALSE	58.715	TRUE	Down	1.343e-60	FALSE
RPN1	1.5233e-60	-0.908501	0.078	0.219	2.53964e-56	2.18238e-59	-0.908501	FALSE	58.6611	TRUE	Down	1.523e-60	FALSE
ZMYM5	1.59113e-60	1.79573	0.242	0.132	2.65273e-56	2.27576e-59	1.79573	FALSE	58.6429	TRUE	Up	1.591e-60	FALSE
ASH1L	1.6268e-60	1.10883	0.475	0.397	2.7122e-56	2.32292e-59	1.10883	FALSE	58.634	TRUE	Up	1.627e-60	FALSE
FDPS	1.89912e-60	-0.89702	0.093	0.24	3.16621e-56	2.70727e-59	-0.89702	FALSE	58.5675	TRUE	Down	1.899e-60	FALSE
HMOX2	2.15205e-60	-0.505574	0.339	0.561	3.5879e-56	3.06276e-59	-0.505574	FALSE	58.5139	TRUE	Down	2.152e-60	FALSE
ENDOD1	2.26604e-60	-0.453424	0.454	0.68	3.77794e-56	3.21965e-59	-0.453424	FALSE	58.4922	TRUE	Down	2.266e-60	FALSE
ZMYM2	2.74491e-60	1.20318	0.417	0.317	4.57632e-56	3.89361e-59	1.20318	FALSE	58.4096	TRUE	Up	2.745e-60	FALSE
NOL4L	3.0128e-60	-0.459319	0.384	0.609	5.02295e-56	4.26657e-59	-0.459319	FALSE	58.3699	TRUE	Down	3.013e-60	FALSE
UBL3	3.16296e-60	-0.573377	0.215	0.411	5.27329e-56	4.47184e-59	-0.573377	FALSE	58.3495	TRUE	Down	3.163e-60	FALSE
DDB1	3.52779e-60	-0.533401	0.209	0.408	5.88153e-56	4.97945e-59	-0.533401	FALSE	58.3028	TRUE	Down	3.528e-60	FALSE
TMEM63B	5.30241e-60	-0.75185	0.092	0.242	8.84017e-56	7.47205e-59	-0.75185	FALSE	58.1266	TRUE	Down	5.302e-60	FALSE
LSS	5.50625e-60	-0.387252	0.771	0.903	9.18002e-56	7.7466e-59	-0.387252	FALSE	58.1109	TRUE	Down	5.506e-60	FALSE
YIF1A	5.59682e-60	-0.71717	0.105	0.26	9.33101e-56	7.86115e-59	-0.71717	FALSE	58.1045	TRUE	Down	5.597e-60	FALSE
ZBTB4	6.17927e-60	-0.552844	0.222	0.421	1.03021e-55	8.66508e-59	-0.552844	FALSE	58.0622	TRUE	Down	6.179e-60	FALSE
CORO1B	6.33827e-60	-0.591632	0.162	0.343	1.05672e-55	8.87357e-59	-0.591632	FALSE	58.0519	TRUE	Down	6.338e-60	FALSE
PFN1	7.92763e-60	-0.558902	0.206	0.399	1.32169e-55	1.10806e-58	-0.558902	FALSE	57.9554	TRUE	Down	7.928e-60	FALSE
USP11	9.56393e-60	-0.602308	0.149	0.325	1.5945e-55	1.3346e-58	-0.602308	FALSE	57.8746	TRUE	Down	9.564e-60	TRUE	X
DCTN2	1.59096e-59	-0.529039	0.252	0.457	2.65244e-55	2.21651e-58	-0.529039	FALSE	57.6543	TRUE	Down	1.591e-59	FALSE
SLC25A1	1.60688e-59	-0.599179	0.123	0.287	2.67899e-55	2.23507e-58	-0.599179	FALSE	57.6507	TRUE	Down	1.607e-59	FALSE
CTNNA1	2.88915e-59	-0.448644	0.441	0.658	4.81679e-55	4.01214e-58	-0.448644	FALSE	57.3966	TRUE	Down	2.889e-59	FALSE
LYNX1	3.15979e-59	-1.57013	0.029	0.137	5.26801e-55	4.3809e-58	-1.57013	FALSE	57.3584	TRUE	Down	3.160e-59	FALSE
TMEM189	3.16735e-59	-0.508188	0.31	0.521	5.28061e-55	4.38431e-58	-0.508188	FALSE	57.3581	TRUE	Down	3.167e-59	FALSE
CCAR2	3.80037e-59	-0.772112	0.103	0.255	6.33597e-55	5.25208e-58	-0.772112	FALSE	57.2797	TRUE	Down	3.800e-59	FALSE
KMT2E	4.68805e-59	1.07159	0.462	0.376	7.81592e-55	6.46846e-58	1.07159	FALSE	57.1892	TRUE	Up	4.688e-59	FALSE
NEMF	4.97211e-59	1.43393	0.35	0.244	8.28951e-55	6.84941e-58	1.43393	FALSE	57.1643	TRUE	Up	4.972e-59	FALSE
VAMP2	5.64113e-59	-0.439316	0.484	0.707	9.4049e-55	7.75859e-58	-0.439316	FALSE	57.1102	TRUE	Down	5.641e-59	FALSE
SLC11A2	6.31181e-59	-0.581545	0.231	0.427	1.05231e-54	8.66715e-58	-0.581545	FALSE	57.0621	TRUE	Down	6.312e-59	FALSE
AATF	6.34661e-59	-0.604682	0.141	0.311	1.05811e-54	8.70103e-58	-0.604682	FALSE	57.0604	TRUE	Down	6.347e-59	FALSE
WIPF1	8.4912e-59	-0.500486	0.209	0.405	1.41565e-54	1.16227e-57	-0.500486	FALSE	56.9347	TRUE	Down	8.491e-59	FALSE
APLN	8.99081e-59	-1.45037	0.042	0.158	1.49895e-54	1.2287e-57	-1.45037	FALSE	56.9106	TRUE	Down	8.991e-59	TRUE	X
RAB1B	9.31768e-59	-0.572051	0.154	0.33	1.55344e-54	1.27135e-57	-0.572051	FALSE	56.8957	TRUE	Down	9.318e-59	FALSE
PRXL2A	1.23613e-58	-0.769031	0.085	0.228	2.06088e-54	1.68396e-57	-0.769031	FALSE	56.7737	TRUE	Down	1.236e-58	FALSE
CLCN6	1.24052e-58	-0.659593	0.141	0.309	2.06819e-54	1.68726e-57	-0.659593	FALSE	56.7728	TRUE	Down	1.241e-58	FALSE
SCARA3	1.31209e-58	-0.729576	0.102	0.253	2.18751e-54	1.78178e-57	-0.729576	FALSE	56.7491	TRUE	Down	1.312e-58	FALSE
TMEM59	1.86301e-58	-0.58043	0.196	0.381	3.10601e-54	2.52593e-57	-0.58043	FALSE	56.5976	TRUE	Down	1.863e-58	FALSE
BAMBI	2.41503e-58	-1.11272	0.065	0.195	4.02634e-54	3.26923e-57	-1.11272	FALSE	56.4856	TRUE	Down	2.415e-58	FALSE
CSNK1G2	2.8819e-58	-0.742619	0.104	0.255	4.8047e-54	3.8951e-57	-0.742619	FALSE	56.4095	TRUE	Down	2.882e-58	FALSE
SLC16A3	2.95988e-58	-1.91383	0.026	0.13	4.93472e-54	3.99422e-57	-1.91383	FALSE	56.3986	TRUE	Down	2.960e-58	FALSE
UBA1	3.58878e-58	-0.565639	0.181	0.366	5.98321e-54	4.83529e-57	-0.565639	FALSE	56.3156	TRUE	Down	3.589e-58	TRUE	X
STARD3	6.92474e-58	-0.506458	0.288	0.499	1.15449e-53	9.31535e-57	-0.506458	FALSE	56.0308	TRUE	Down	6.925e-58	FALSE
RAB8A	9.33214e-58	-0.567468	0.128	0.292	1.55585e-53	1.25342e-56	-0.567468	FALSE	55.9019	TRUE	Down	9.332e-58	FALSE
RTF2	9.39032e-58	-0.448562	0.354	0.576	1.56555e-53	1.25927e-56	-0.448562	FALSE	55.8999	TRUE	Down	9.390e-58	FALSE
RETSAT	1.19232e-57	-0.521373	0.189	0.375	1.98784e-53	1.59645e-56	-0.521373	FALSE	55.7968	TRUE	Down	1.192e-57	FALSE
PSMB4	1.74539e-57	-0.952401	0.07	0.202	2.90992e-53	2.33334e-56	-0.952401	FALSE	55.632	TRUE	Down	1.745e-57	FALSE
ZNF605	1.8188e-57	2.01339	0.174	0.078	3.0323e-53	2.4277e-56	2.01339	FALSE	55.6148	TRUE	Up	1.819e-57	FALSE
THBS2	2.28698e-57	-0.518397	0.411	0.616	3.81285e-53	3.04789e-56	-0.518397	FALSE	55.516	TRUE	Down	2.287e-57	FALSE
TMSB4X	2.34576e-57	-0.299071	0.307	0.522	3.91085e-53	3.12139e-56	-0.299071	FALSE	55.5057	TRUE	Down	2.346e-57	TRUE	X
TSPAN3	3.08268e-57	-0.531474	0.238	0.436	5.13944e-53	4.09415e-56	-0.531474	FALSE	55.3878	TRUE	Down	3.083e-57	FALSE
SLC4A2	3.08633e-57	-0.630585	0.141	0.309	5.14552e-53	4.09415e-56	-0.630585	FALSE	55.3878	TRUE	Down	3.086e-57	FALSE
SEMA4D	3.32906e-57	-0.35885	0.742	0.891	5.55021e-53	4.40934e-56	-0.35885	FALSE	55.3556	TRUE	Down	3.329e-57	FALSE
MYO1A	3.74238e-57	-3.09034	0.013	0.103	6.2393e-53	4.94916e-56	-3.09034	FALSE	55.3055	TRUE	Down	3.742e-57	FALSE
ADCY5	4.04104e-57	-0.461254	0.3	0.515	6.73723e-53	5.33592e-56	-0.461254	FALSE	55.2728	TRUE	Down	4.041e-57	FALSE
MAN2A2	4.80818e-57	-0.301025	0.84	0.946	8.01619e-53	6.33912e-56	-0.301025	FALSE	55.198	TRUE	Down	4.808e-57	FALSE
KBTBD11	5.61508e-57	-0.782028	0.086	0.227	9.36146e-53	7.39161e-56	-0.782028	FALSE	55.1313	TRUE	Down	5.615e-57	FALSE
TMPRSS5	5.78166e-57	-1.22781	0.082	0.215	9.63919e-53	7.59926e-56	-1.22781	FALSE	55.1192	TRUE	Down	5.782e-57	FALSE
POLK	6.22167e-57	1.32526	0.356	0.252	1.03728e-52	8.16511e-56	1.32526	FALSE	55.088	TRUE	Up	6.222e-57	FALSE
HSP90AB1	6.85661e-57	-0.469864	0.329	0.551	1.14313e-52	8.98466e-56	-0.469864	FALSE	55.0465	TRUE	Down	6.857e-57	FALSE
BRD4	7.86051e-57	-0.541053	0.189	0.374	1.3105e-52	1.02845e-55	-0.541053	FALSE	54.9878	TRUE	Down	7.861e-57	FALSE
ST3GAL4	7.97974e-57	-0.486646	0.307	0.521	1.33038e-52	1.04246e-55	-0.486646	FALSE	54.9819	TRUE	Down	7.980e-57	FALSE
CCDC85C	9.54519e-57	-0.931535	0.068	0.197	1.59137e-52	1.24507e-55	-0.931535	FALSE	54.9048	TRUE	Down	9.545e-57	FALSE
FXR2	1.00375e-56	-0.608516	0.126	0.287	1.67345e-52	1.30731e-55	-0.608516	FALSE	54.8836	TRUE	Down	1.004e-56	FALSE
PDE1A	1.05115e-56	-0.816388	0.104	0.25	1.75248e-52	1.36697e-55	-0.816388	FALSE	54.8642	TRUE	Down	1.051e-56	FALSE
SURF4	1.12107e-56	-0.662149	0.135	0.297	1.86904e-52	1.45569e-55	-0.662149	FALSE	54.8369	TRUE	Down	1.121e-56	FALSE
ERC1	1.2375e-56	1.64284	0.334	0.232	2.06316e-52	1.60446e-55	1.64284	FALSE	54.7947	TRUE	Up	1.237e-56	FALSE
OR2L3	1.49634e-56	4.3624	0.053	0.007	2.4947e-52	1.93713e-55	4.3624	FALSE	54.7128	TRUE	Up	1.496e-56	FALSE
LIMK2	1.75657e-56	-0.786673	0.105	0.25	2.92855e-52	2.2706e-55	-0.786673	FALSE	54.6439	TRUE	Down	1.757e-56	FALSE
AIF1L	2.04668e-56	-0.385712	0.605	0.786	3.41222e-52	2.64163e-55	-0.385712	FALSE	54.5781	TRUE	Down	2.047e-56	FALSE
KCNH8	2.07358e-56	0.976676	0.495	0.409	3.45707e-52	2.67234e-55	0.976676	FALSE	54.5731	TRUE	Up	2.074e-56	FALSE
SRRM2	2.69116e-56	0.824796	0.604	0.569	4.4867e-52	3.46305e-55	0.824796	FALSE	54.4605	TRUE	Up	2.691e-56	FALSE
RUFY2	3.4287e-56	0.679886	0.646	0.624	5.71632e-52	4.40554e-55	0.679886	FALSE	54.356	TRUE	Up	3.429e-56	FALSE
RTN4	3.78747e-56	-0.391469	0.605	0.796	6.31448e-52	4.85927e-55	-0.391469	FALSE	54.3134	TRUE	Down	3.787e-56	FALSE
MYADM	4.47334e-56	-0.662944	0.147	0.311	7.45796e-52	5.73068e-55	-0.662944	FALSE	54.2418	TRUE	Down	4.473e-56	FALSE
TSPAN5	4.71707e-56	-0.744819	0.115	0.266	7.8643e-52	6.03392e-55	-0.744819	FALSE	54.2194	TRUE	Down	4.717e-56	FALSE
PIGT	4.7854e-56	-0.401768	0.408	0.633	7.97822e-52	6.11223e-55	-0.401768	FALSE	54.2138	TRUE	Down	4.785e-56	FALSE
KIF1BP	4.82929e-56	-1.00839	0.066	0.192	8.0514e-52	6.15914e-55	-1.00839	FALSE	54.2105	TRUE	Down	4.829e-56	FALSE
HIP1R	5.12065e-56	-0.375548	0.743	0.895	8.53714e-52	6.52105e-55	-0.375548	FALSE	54.1857	TRUE	Down	5.121e-56	FALSE
CFL1	7.00764e-56	-0.478079	0.372	0.583	1.16831e-51	8.9109e-55	-0.478079	FALSE	54.0501	TRUE	Down	7.008e-56	FALSE
ENO1	7.0332e-56	-0.653858	0.132	0.293	1.17258e-51	8.93019e-55	-0.653858	FALSE	54.0491	TRUE	Down	7.033e-56	FALSE
ADGRL1	8.66719e-56	-0.523883	0.182	0.364	1.44499e-51	1.09887e-54	-0.523883	FALSE	53.9591	TRUE	Down	8.667e-56	FALSE
UVSSA	1.12842e-55	-0.548963	0.163	0.337	1.88129e-51	1.42855e-54	-0.548963	FALSE	53.8451	TRUE	Down	1.128e-55	FALSE
PCBP4	1.15189e-55	-0.364654	0.689	0.859	1.92043e-51	1.45613e-54	-0.364654	FALSE	53.8368	TRUE	Down	1.152e-55	FALSE
PPP1R12C	1.2911e-55	-0.47754	0.211	0.401	2.15252e-51	1.62971e-54	-0.47754	FALSE	53.7879	TRUE	Down	1.291e-55	FALSE
KLF6	1.47739e-55	-1.18226	0.043	0.156	2.46311e-51	1.86212e-54	-1.18226	FALSE	53.73	TRUE	Down	1.477e-55	FALSE
MORC3	1.86672e-55	1.40085	0.32	0.213	3.11219e-51	2.34939e-54	1.40085	FALSE	53.629	TRUE	Up	1.867e-55	FALSE
SYT14	2.27296e-55	2.76112	0.092	0.026	3.78947e-51	2.85648e-54	2.76112	FALSE	53.5442	TRUE	Up	2.273e-55	FALSE
ATP6AP2	2.57331e-55	-0.814385	0.086	0.224	4.29022e-51	3.22922e-54	-0.814385	FALSE	53.4909	TRUE	Down	2.573e-55	TRUE	X
CKB	2.62876e-55	-0.368901	0.761	0.887	4.38267e-51	3.294e-54	-0.368901	FALSE	53.4823	TRUE	Down	2.629e-55	FALSE
SERINC5	2.84611e-55	-0.479115	0.379	0.596	4.74504e-51	3.56116e-54	-0.479115	FALSE	53.4484	TRUE	Down	2.846e-55	FALSE
NENF	3.71025e-55	-0.458993	0.278	0.486	6.18572e-51	4.63565e-54	-0.458993	FALSE	53.3339	TRUE	Down	3.710e-55	FALSE
BCAP31	4.15251e-55	-0.865295	0.093	0.233	6.92307e-51	5.1807e-54	-0.865295	FALSE	53.2856	TRUE	Down	4.153e-55	TRUE	X
SELENOS	5.28074e-55	-0.480082	0.197	0.383	8.80405e-51	6.57873e-54	-0.480082	FALSE	53.1819	TRUE	Down	5.281e-55	FALSE
THNSL2	5.6552e-55	1.83365	0.173	0.078	9.42835e-51	7.03504e-54	1.83365	FALSE	53.1527	TRUE	Up	5.655e-55	FALSE
IFFO2	6.91318e-55	-0.655135	0.107	0.255	1.15257e-50	8.58753e-54	-0.655135	FALSE	53.0661	TRUE	Down	6.913e-55	FALSE
SPSB1	8.38433e-55	-0.602126	0.139	0.3	1.39784e-50	1.04e-53	-0.602126	FALSE	52.983	TRUE	Down	8.384e-55	FALSE
RNF187	1.10063e-54	-0.507769	0.266	0.466	1.83497e-50	1.36326e-53	-0.507769	FALSE	52.8654	TRUE	Down	1.101e-54	FALSE
NCOA4	1.42605e-54	-0.593539	0.12	0.274	2.37751e-50	1.76379e-53	-0.593539	FALSE	52.7536	TRUE	Down	1.426e-54	FALSE
CTSA	1.4655e-54	-0.516818	0.186	0.365	2.44329e-50	1.80998e-53	-0.516818	FALSE	52.7423	TRUE	Down	1.466e-54	FALSE
TUBB2A	2.00575e-54	-1.35958	0.027	0.127	3.34398e-50	2.47366e-53	-1.35958	FALSE	52.6067	TRUE	Down	2.006e-54	FALSE
KLF13	2.39044e-54	-0.417544	0.212	0.403	3.98535e-50	2.94387e-53	-0.417544	FALSE	52.5311	TRUE	Down	2.390e-54	FALSE
SCP2	2.53553e-54	-0.526714	0.181	0.358	4.22723e-50	3.11808e-53	-0.526714	FALSE	52.5061	TRUE	Down	2.536e-54	FALSE
GLTP	2.76813e-54	-0.459212	0.289	0.493	4.61502e-50	3.39926e-53	-0.459212	FALSE	52.4686	TRUE	Down	2.768e-54	FALSE
BAG6	3.08512e-54	-0.447215	0.236	0.431	5.14351e-50	3.78312e-53	-0.447215	FALSE	52.4221	TRUE	Down	3.085e-54	FALSE
TMEM128	3.27657e-54	-0.626024	0.128	0.283	5.4627e-50	4.01217e-53	-0.626024	FALSE	52.3966	TRUE	Down	3.277e-54	FALSE
SKI	3.28856e-54	-0.530673	0.169	0.344	5.48269e-50	4.02112e-53	-0.530673	FALSE	52.3957	TRUE	Down	3.289e-54	FALSE
PLXDC2	3.5871e-54	1.35404	0.215	0.109	5.98042e-50	4.37994e-53	1.35404	FALSE	52.3585	TRUE	Up	3.587e-54	FALSE
MTMR10	4.44692e-54	-0.417768	0.425	0.64	7.4139e-50	5.41489e-53	-0.417768	FALSE	52.2664	TRUE	Down	4.447e-54	FALSE
PDCD6IP	4.44732e-54	0.910005	0.527	0.483	7.41457e-50	5.41489e-53	0.910005	FALSE	52.2664	TRUE	Up	4.447e-54	FALSE
SETD7	4.77157e-54	-0.603164	0.123	0.276	7.95516e-50	5.80147e-53	-0.603164	FALSE	52.2365	TRUE	Down	4.772e-54	FALSE
APMAP	5.22302e-54	-0.762511	0.101	0.242	8.70781e-50	6.34139e-53	-0.762511	FALSE	52.1978	TRUE	Down	5.223e-54	FALSE
GREM1	6.11448e-54	-0.967121	0.069	0.195	1.01941e-49	7.41327e-53	-0.967121	FALSE	52.13	TRUE	Down	6.114e-54	FALSE
SRSF5	6.74702e-54	0.566104	0.697	0.695	1.12486e-49	8.16865e-53	0.566104	FALSE	52.0878	TRUE	Up	6.747e-54	FALSE
ABHD16A	8.98212e-54	-0.653279	0.161	0.325	1.4975e-49	1.08594e-52	-0.653279	FALSE	51.9642	TRUE	Down	8.982e-54	FALSE
CLSTN1	9.70658e-54	-0.435631	0.265	0.468	1.61828e-49	1.17188e-52	-0.435631	FALSE	51.9311	TRUE	Down	9.707e-54	FALSE
FDFT1	1.00713e-53	-0.504088	0.297	0.493	1.67909e-49	1.21421e-52	-0.504088	FALSE	51.9157	TRUE	Down	1.007e-53	FALSE
EEPD1	1.0969e-53	-0.556307	0.177	0.35	1.82875e-49	1.32058e-52	-0.556307	FALSE	51.8792	TRUE	Down	1.097e-53	FALSE
B4GAT1	1.24565e-53	-0.859725	0.085	0.218	2.07675e-49	1.49757e-52	-0.859725	FALSE	51.8246	TRUE	Down	1.246e-53	FALSE
PELP1	1.31321e-53	-0.502364	0.161	0.332	2.18939e-49	1.57659e-52	-0.502364	FALSE	51.8023	TRUE	Down	1.313e-53	FALSE
DGKD	1.36268e-53	-0.519791	0.197	0.378	2.27186e-49	1.6337e-52	-0.519791	FALSE	51.7868	TRUE	Down	1.363e-53	FALSE
RABL6	1.41975e-53	-0.439079	0.21	0.399	2.36701e-49	1.69934e-52	-0.439079	FALSE	51.7697	TRUE	Down	1.420e-53	FALSE
CUTA	1.42139e-53	-0.442961	0.271	0.476	2.36974e-49	1.69934e-52	-0.442961	FALSE	51.7697	TRUE	Down	1.421e-53	FALSE
TMEM219	1.67677e-53	-0.499584	0.173	0.348	2.79551e-49	2.00188e-52	-0.499584	FALSE	51.6986	TRUE	Down	1.677e-53	FALSE
CNDP2	1.87918e-53	-0.394985	0.455	0.68	3.13297e-49	2.24042e-52	-0.394985	FALSE	51.6497	TRUE	Down	1.879e-53	FALSE
RBM25	2.10508e-53	0.924863	0.506	0.44	3.50959e-49	2.50627e-52	0.924863	FALSE	51.601	TRUE	Up	2.105e-53	FALSE
ABTB2	2.17709e-53	-0.548623	0.162	0.33	3.62964e-49	2.58841e-52	-0.548623	FALSE	51.587	TRUE	Down	2.177e-53	FALSE
TMEM165	2.30798e-53	0.519491	0.723	0.738	3.84787e-49	2.74025e-52	0.519491	FALSE	51.5622	TRUE	Up	2.308e-53	FALSE
ATG9A	2.32725e-53	-0.59369	0.128	0.284	3.87999e-49	2.75931e-52	-0.59369	FALSE	51.5592	TRUE	Down	2.327e-53	FALSE
UBB	3.99175e-53	-0.614667	0.126	0.277	6.65504e-49	4.72632e-52	-0.614667	FALSE	51.3255	TRUE	Down	3.992e-53	FALSE
VPS4A	4.04581e-53	-0.456684	0.283	0.486	6.74518e-49	4.78374e-52	-0.456684	FALSE	51.3202	TRUE	Down	4.046e-53	FALSE
TM9SF3	4.61655e-53	-0.544672	0.177	0.35	7.69671e-49	5.45108e-52	-0.544672	FALSE	51.2635	TRUE	Down	4.617e-53	FALSE
ATN1	4.9674e-53	-0.361422	0.334	0.556	8.28165e-49	5.85731e-52	-0.361422	FALSE	51.2323	TRUE	Down	4.967e-53	FALSE
TBC1D10B	5.14092e-53	-0.44933	0.29	0.497	8.57094e-49	6.05361e-52	-0.44933	FALSE	51.218	TRUE	Down	5.141e-53	FALSE
SEMA6A	6.1087e-53	-0.358655	0.557	0.767	1.01844e-48	7.18336e-52	-0.358655	FALSE	51.1437	TRUE	Down	6.109e-53	FALSE
SPRYD3	6.37118e-53	-0.610705	0.129	0.281	1.0622e-48	7.48179e-52	-0.610705	FALSE	51.126	TRUE	Down	6.371e-53	FALSE
SLC6A15	6.93276e-53	1.72908	0.212	0.111	1.15583e-48	8.13015e-52	1.72908	FALSE	51.0899	TRUE	Up	6.933e-53	FALSE
SMCHD1	7.28589e-53	1.52135	0.272	0.167	1.2147e-48	8.53263e-52	1.52135	FALSE	51.0689	TRUE	Up	7.286e-53	FALSE
SOGA3	7.30828e-53	-0.413369	0.226	0.419	1.21844e-48	8.54721e-52	-0.413369	FALSE	51.0682	TRUE	Down	7.308e-53	FALSE
ALDH6A1	7.82488e-53	-0.525179	0.157	0.324	1.30456e-48	9.13894e-52	-0.525179	FALSE	51.0391	TRUE	Down	7.825e-53	FALSE
MARCKS	8.65314e-53	-1.14215	0.037	0.142	1.44265e-48	1.00926e-51	-1.14215	FALSE	50.996	TRUE	Down	8.653e-53	FALSE
TLE4	9.60548e-53	-0.495683	0.173	0.346	1.60143e-48	1.11882e-51	-0.495683	FALSE	50.9512	TRUE	Down	9.605e-53	FALSE
PTPN23	9.90988e-53	-0.421029	0.263	0.467	1.65218e-48	1.15271e-51	-0.421029	FALSE	50.9383	TRUE	Down	9.910e-53	FALSE
ANK3	1.01118e-52	0.801572	0.586	0.552	1.68584e-48	1.17461e-51	0.801572	FALSE	50.9301	TRUE	Up	1.011e-52	FALSE
FLNC	1.05539e-52	-0.530623	0.208	0.389	1.75955e-48	1.22431e-51	-0.530623	FALSE	50.9121	TRUE	Down	1.055e-52	FALSE
AKAP9	1.1696e-52	1.08794	0.446	0.365	1.94996e-48	1.35497e-51	1.08794	FALSE	50.8681	TRUE	Up	1.170e-52	FALSE
ZNF577	1.23283e-52	2.07993	0.173	0.081	2.05537e-48	1.4263e-51	2.07993	FALSE	50.8458	TRUE	Up	1.233e-52	FALSE
FGFRL1	1.58838e-52	-1.68858	0.026	0.122	2.64814e-48	1.83438e-51	-1.68858	FALSE	50.7365	TRUE	Down	1.588e-52	FALSE
SART1	1.58982e-52	-0.494962	0.152	0.316	2.65055e-48	1.83438e-51	-0.494962	FALSE	50.7365	TRUE	Down	1.590e-52	FALSE
TLE5	2.45051e-52	-0.610062	0.132	0.286	4.08549e-48	2.82367e-51	-0.610062	FALSE	50.5492	TRUE	Down	2.451e-52	FALSE
ZBTB7A	3.06924e-52	-0.389162	0.291	0.499	5.11703e-48	3.53188e-51	-0.389162	FALSE	50.452	TRUE	Down	3.069e-52	FALSE
ATP9A	3.75357e-52	-0.4137	0.337	0.552	6.25795e-48	4.3136e-51	-0.4137	FALSE	50.3652	TRUE	Down	3.754e-52	FALSE
CHRNA4	4.78659e-52	-1.25267	0.038	0.143	7.98021e-48	5.4934e-51	-1.25267	FALSE	50.2602	TRUE	Down	4.787e-52	FALSE
OSBPL5	5.93494e-52	-0.897859	0.069	0.193	9.89473e-48	6.80223e-51	-0.897859	FALSE	50.1673	TRUE	Down	5.935e-52	FALSE
PLD3	5.96565e-52	-0.406852	0.513	0.712	9.94593e-48	6.82832e-51	-0.406852	FALSE	50.1657	TRUE	Down	5.966e-52	FALSE
VAMP3	5.99939e-52	-0.459211	0.252	0.446	1.00022e-47	6.85781e-51	-0.459211	FALSE	50.1638	TRUE	Down	5.999e-52	FALSE
PARP1	6.74973e-52	-0.583986	0.15	0.31	1.12531e-47	7.70526e-51	-0.583986	FALSE	50.1132	TRUE	Down	6.750e-52	FALSE
OGT	7.22208e-52	1.05809	0.446	0.368	1.20407e-47	8.23355e-51	1.05809	FALSE	50.0844	TRUE	Up	7.222e-52	TRUE	X
SARS	7.60776e-52	-0.900439	0.079	0.206	1.26837e-47	8.66176e-51	-0.900439	FALSE	50.0624	TRUE	Down	7.608e-52	FALSE
FGFR1	8.24251e-52	-0.968948	0.059	0.177	1.37419e-47	9.37204e-51	-0.968948	FALSE	50.0282	TRUE	Down	8.243e-52	FALSE
G6PD	9.01028e-52	-0.557615	0.108	0.253	1.50219e-47	1.02315e-50	-0.557615	FALSE	49.9901	TRUE	Down	9.010e-52	TRUE	X
RBM6	1.10162e-51	1.01828	0.478	0.406	1.83661e-47	1.24927e-50	1.01828	FALSE	49.9033	TRUE	Up	1.102e-51	FALSE
GALNT6	1.11716e-51	-0.565173	0.184	0.355	1.86253e-47	1.26523e-50	-0.565173	FALSE	49.8978	TRUE	Down	1.117e-51	FALSE
TM9SF2	2.03553e-51	-0.441084	0.228	0.416	3.39364e-47	2.30229e-50	-0.441084	FALSE	49.6378	TRUE	Down	2.036e-51	FALSE
ADIPOR1	2.15879e-51	-0.491771	0.182	0.355	3.59914e-47	2.4385e-50	-0.491771	FALSE	49.6129	TRUE	Down	2.159e-51	FALSE
AKR1A1	2.75737e-51	-0.80334	0.095	0.229	4.59708e-47	3.11054e-50	-0.80334	FALSE	49.5072	TRUE	Down	2.757e-51	FALSE
GAB2	2.92678e-51	-0.390746	0.298	0.509	4.87953e-47	3.29733e-50	-0.390746	FALSE	49.4818	TRUE	Down	2.927e-51	FALSE
CIC	3.59344e-51	-0.442768	0.251	0.444	5.99098e-47	4.04309e-50	-0.442768	FALSE	49.3933	TRUE	Down	3.593e-51	FALSE
PHC2	3.628e-51	-0.400061	0.332	0.539	6.0486e-47	4.07664e-50	-0.400061	FALSE	49.3897	TRUE	Down	3.628e-51	FALSE
SASH1	4.58645e-51	-0.422062	0.256	0.453	7.64653e-47	5.14688e-50	-0.422062	FALSE	49.2885	TRUE	Down	4.586e-51	FALSE
PRKCA	4.68383e-51	-0.445595	0.158	0.324	7.80888e-47	5.24931e-50	-0.445595	FALSE	49.2799	TRUE	Down	4.684e-51	FALSE
ALMS1	4.69393e-51	1.53456	0.278	0.176	7.82572e-47	5.25378e-50	1.53456	FALSE	49.2795	TRUE	Up	4.694e-51	FALSE
HDGFL2	4.93249e-51	-0.432474	0.185	0.361	8.22345e-47	5.51361e-50	-0.432474	FALSE	49.2586	TRUE	Down	4.932e-51	FALSE
PLXNA3	5.07767e-51	-0.730349	0.099	0.235	8.46549e-47	5.66853e-50	-0.730349	FALSE	49.2465	TRUE	Down	5.078e-51	TRUE	X
DMBT1	5.33988e-51	-1.29915	0.039	0.142	8.90264e-47	5.95351e-50	-1.29915	FALSE	49.2252	TRUE	Down	5.340e-51	FALSE
ARHGEF4	6.30152e-51	-0.565935	0.165	0.329	1.05059e-46	7.01656e-50	-0.565935	FALSE	49.1539	TRUE	Down	6.302e-51	FALSE
STOML1	7.03953e-51	-1.00938	0.066	0.185	1.17363e-46	7.82818e-50	-1.00938	FALSE	49.1063	TRUE	Down	7.040e-51	FALSE
FGFR1OP2	7.09869e-51	1.23825	0.381	0.292	1.18349e-46	7.88377e-50	1.23825	FALSE	49.1033	TRUE	Up	7.099e-51	FALSE
ACLY	8.07447e-51	-1.1993	0.041	0.146	1.34618e-46	8.95589e-50	-1.1993	FALSE	49.0479	TRUE	Down	8.074e-51	FALSE
ARHGEF16	9.98161e-51	-1.61023	0.026	0.119	1.66413e-46	1.10569e-49	-1.61023	FALSE	48.9564	TRUE	Down	9.982e-51	FALSE
TRIM8	1.10548e-50	-0.413658	0.247	0.44	1.84306e-46	1.223e-49	-0.413658	FALSE	48.9126	TRUE	Down	1.105e-50	FALSE
MGST3	1.31841e-50	-0.414701	0.26	0.457	2.19806e-46	1.45669e-49	-0.414701	FALSE	48.8366	TRUE	Down	1.318e-50	FALSE
TMEM14A	1.39475e-50	-0.642794	0.108	0.247	2.32533e-46	1.53906e-49	-0.642794	FALSE	48.8127	TRUE	Down	1.395e-50	FALSE
YIPF3	1.45687e-50	-0.409204	0.257	0.453	2.42889e-46	1.60554e-49	-0.409204	FALSE	48.7944	TRUE	Down	1.457e-50	FALSE
DGCR2	1.50754e-50	-0.53568	0.162	0.326	2.51337e-46	1.65926e-49	-0.53568	FALSE	48.7801	TRUE	Down	1.508e-50	FALSE
PUF60	2.10844e-50	-0.396382	0.396	0.613	3.5152e-46	2.31767e-49	-0.396382	FALSE	48.6349	TRUE	Down	2.108e-50	FALSE
AP1M1	2.21394e-50	-0.432313	0.195	0.374	3.69108e-46	2.43053e-49	-0.432313	FALSE	48.6143	TRUE	Down	2.214e-50	FALSE
WSCD1	2.40094e-50	-0.549349	0.146	0.303	4.00284e-46	2.63246e-49	-0.549349	FALSE	48.5796	TRUE	Down	2.401e-50	FALSE
IDUA	2.47977e-50	-0.542328	0.127	0.276	4.13427e-46	2.71543e-49	-0.542328	FALSE	48.5662	TRUE	Down	2.480e-50	FALSE
PNMA8B	2.53157e-50	-0.786746	0.077	0.201	4.22063e-46	2.76862e-49	-0.786746	FALSE	48.5577	TRUE	Down	2.532e-50	FALSE
ANKRD11	2.55488e-50	-0.338659	0.277	0.481	4.25949e-46	2.79056e-49	-0.338659	FALSE	48.5543	TRUE	Down	2.555e-50	FALSE
PDGFRB	2.94586e-50	-2.21915	0.013	0.095	4.91134e-46	3.21353e-49	-2.21915	FALSE	48.493	TRUE	Down	2.946e-50	FALSE
SLCO3A1	3.14441e-50	-0.398297	0.449	0.665	5.24236e-46	3.42578e-49	-0.398297	FALSE	48.4652	TRUE	Down	3.144e-50	FALSE
INSYN1	3.445e-50	-0.797398	0.096	0.228	5.7435e-46	3.7485e-49	-0.797398	FALSE	48.4261	TRUE	Down	3.445e-50	FALSE
APH1A	3.77783e-50	-0.976962	0.057	0.171	6.29839e-46	4.10546e-49	-0.976962	FALSE	48.3866	TRUE	Down	3.778e-50	FALSE
TMEM98	4.36923e-50	-0.502386	0.37	0.568	7.28437e-46	4.74215e-49	-0.502386	FALSE	48.324	TRUE	Down	4.369e-50	FALSE
BTBD2	5.26932e-50	-0.633781	0.123	0.269	8.78501e-46	5.71186e-49	-0.633781	FALSE	48.2432	TRUE	Down	5.269e-50	FALSE
GUCD1	5.64236e-50	-0.707097	0.067	0.186	9.40694e-46	6.10853e-49	-0.707097	FALSE	48.2141	TRUE	Down	5.642e-50	FALSE
MICALL1	5.76979e-50	-0.633786	0.105	0.244	9.6194e-46	6.23863e-49	-0.633786	FALSE	48.2049	TRUE	Down	5.770e-50	FALSE
LDHB	6.42087e-50	-0.529387	0.133	0.285	1.07049e-45	6.9339e-49	-0.529387	FALSE	48.159	TRUE	Down	6.421e-50	FALSE
KCNK1	7.04569e-50	-0.531463	0.206	0.378	1.17466e-45	7.59909e-49	-0.531463	FALSE	48.1192	TRUE	Down	7.046e-50	FALSE
PTTG1IP	9.52597e-50	-0.440296	0.236	0.424	1.58817e-45	1.02613e-48	-0.440296	FALSE	47.9888	TRUE	Down	9.526e-50	FALSE
B4GALT2	1.13225e-49	-0.890758	0.065	0.183	1.88769e-45	1.21813e-48	-0.890758	FALSE	47.9143	TRUE	Down	1.132e-49	FALSE
THAP6	1.17994e-49	1.61755	0.248	0.148	1.9672e-45	1.26785e-48	1.61755	FALSE	47.8969	TRUE	Up	1.180e-49	FALSE
THAP9	1.24365e-49	2.43125	0.103	0.035	2.07342e-45	1.33464e-48	2.43125	FALSE	47.8746	TRUE	Up	1.244e-49	FALSE
ZNF514	1.25967e-49	1.3012	0.353	0.259	2.10011e-45	1.35014e-48	1.3012	FALSE	47.8696	TRUE	Up	1.260e-49	FALSE
TRAP1	1.39854e-49	-0.604395	0.095	0.229	2.33164e-45	1.49711e-48	-0.604395	FALSE	47.8247	TRUE	Down	1.399e-49	FALSE
DEGS1	1.42476e-49	-0.469129	0.194	0.368	2.37536e-45	1.52329e-48	-0.469129	FALSE	47.8172	TRUE	Down	1.425e-49	FALSE
OGDH	1.66528e-49	-0.402302	0.156	0.32	2.77636e-45	1.77823e-48	-0.402302	FALSE	47.75	TRUE	Down	1.665e-49	FALSE
TSPAN8	2.12884e-49	-0.880388	0.075	0.197	3.5492e-45	2.27041e-48	-0.880388	FALSE	47.6439	TRUE	Down	2.129e-49	FALSE
KDM5C	2.90602e-49	-0.435537	0.238	0.428	4.84492e-45	3.09543e-48	-0.435537	FALSE	47.5093	TRUE	Down	2.906e-49	TRUE	X
GABARAP	2.96499e-49	-0.436034	0.197	0.372	4.94324e-45	3.15434e-48	-0.436034	FALSE	47.5011	TRUE	Down	2.965e-49	FALSE
PSMD10	3.44588e-49	-0.59434	0.122	0.268	5.74498e-45	3.66141e-48	-0.59434	FALSE	47.4364	TRUE	Down	3.446e-49	TRUE	X
NCAPD2	5.32213e-49	-0.621264	0.119	0.261	8.87306e-45	5.64803e-48	-0.621264	FALSE	47.2481	TRUE	Down	5.322e-49	FALSE
GNAI2	5.46244e-49	-0.453522	0.14	0.295	9.10698e-45	5.78978e-48	-0.453522	FALSE	47.2373	TRUE	Down	5.462e-49	FALSE
RNPEPL1	5.53562e-49	-0.510085	0.13	0.278	9.22899e-45	5.86012e-48	-0.510085	FALSE	47.2321	TRUE	Down	5.536e-49	FALSE
DAPK3	6.66012e-49	-0.558483	0.135	0.284	1.11038e-44	7.04187e-48	-0.558483	FALSE	47.1523	TRUE	Down	6.660e-49	FALSE
RILPL1	6.83412e-49	-0.399491	0.421	0.637	1.13939e-44	7.21697e-48	-0.399491	FALSE	47.1416	TRUE	Down	6.834e-49	FALSE
PMVK	8.5767e-49	-0.443524	0.215	0.396	1.42991e-44	9.04605e-48	-0.443524	FALSE	47.0435	TRUE	Down	8.577e-49	FALSE
OGFOD1	8.86765e-49	-0.661903	0.085	0.212	1.47842e-44	9.34146e-48	-0.661903	FALSE	47.0296	TRUE	Down	8.868e-49	FALSE
OPLAH	9.16612e-49	-0.664434	0.085	0.212	1.52818e-44	9.64406e-48	-0.664434	FALSE	47.0157	TRUE	Down	9.166e-49	FALSE
SNCA	9.89789e-49	-0.384455	0.334	0.54	1.65018e-44	1.04013e-47	-0.384455	FALSE	46.9829	TRUE	Down	9.898e-49	FALSE
TCF25	1.05642e-48	-0.342948	0.411	0.632	1.76126e-44	1.10879e-47	-0.342948	FALSE	46.9552	TRUE	Down	1.056e-48	FALSE
ADSSL1	1.1381e-48	-0.636932	0.12	0.259	1.89745e-44	1.19307e-47	-0.636932	FALSE	46.9233	TRUE	Down	1.138e-48	FALSE
HDAC5	1.34333e-48	-0.386476	0.275	0.476	2.2396e-44	1.40649e-47	-0.386476	FALSE	46.8519	TRUE	Down	1.343e-48	FALSE
GPC1	1.34518e-48	-0.64071	0.113	0.25	2.24269e-44	1.40671e-47	-0.64071	FALSE	46.8518	TRUE	Down	1.345e-48	FALSE
KAT2B	1.48644e-48	1.11339	0.404	0.318	2.47819e-44	1.55254e-47	1.11339	FALSE	46.809	TRUE	Up	1.486e-48	FALSE
PLPPR2	1.8571e-48	-0.535396	0.182	0.346	3.09615e-44	1.93733e-47	-0.535396	FALSE	46.7128	TRUE	Down	1.857e-48	FALSE
FAM168B	1.90391e-48	-0.562288	0.141	0.292	3.1742e-44	1.98376e-47	-0.562288	FALSE	46.7025	TRUE	Down	1.904e-48	FALSE
MSN	1.92289e-48	-0.680765	0.084	0.21	3.20585e-44	2.00111e-47	-0.680765	FALSE	46.6987	TRUE	Down	1.923e-48	TRUE	X
PTPRA	2.10121e-48	-0.541384	0.167	0.326	3.50313e-44	2.18404e-47	-0.541384	FALSE	46.6607	TRUE	Down	2.101e-48	FALSE
DNAJA4	2.12706e-48	1.28739	0.355	0.262	3.54623e-44	2.20823e-47	1.28739	FALSE	46.656	TRUE	Up	2.127e-48	FALSE
MGLL	2.22327e-48	-1.24152	0.035	0.132	3.70664e-44	2.30534e-47	-1.24152	FALSE	46.6373	TRUE	Down	2.223e-48	FALSE
SLC9A9	2.2581e-48	-0.629931	0.111	0.248	3.76471e-44	2.33863e-47	-0.629931	FALSE	46.631	TRUE	Down	2.258e-48	FALSE
LRP10	2.28822e-48	-0.869245	0.062	0.176	3.81493e-44	2.36698e-47	-0.869245	FALSE	46.6258	TRUE	Down	2.288e-48	FALSE
NIPAL3	2.64974e-48	-0.438274	0.263	0.453	4.41765e-44	2.73764e-47	-0.438274	FALSE	46.5626	TRUE	Down	2.650e-48	FALSE
TMBIM6	2.71184e-48	-0.842082	0.058	0.171	4.52119e-44	2.79844e-47	-0.842082	FALSE	46.5531	TRUE	Down	2.712e-48	FALSE
GAL3ST1	2.73925e-48	-0.361139	0.322	0.528	4.56688e-44	2.82333e-47	-0.361139	FALSE	46.5492	TRUE	Down	2.739e-48	FALSE
GPR137B	2.8613e-48	-0.681034	0.076	0.198	4.77036e-44	2.9456e-47	-0.681034	FALSE	46.5308	TRUE	Down	2.861e-48	FALSE
SLC31A2	3.17647e-48	-0.356523	0.544	0.749	5.29581e-44	3.26614e-47	-0.356523	FALSE	46.486	TRUE	Down	3.176e-48	FALSE
RFTN2	3.24062e-48	0.858003	0.511	0.455	5.40276e-44	3.32812e-47	0.858003	FALSE	46.4778	TRUE	Up	3.241e-48	FALSE
PACSIN2	3.82667e-48	-0.514954	0.116	0.259	6.37983e-44	3.92531e-47	-0.514954	FALSE	46.4061	TRUE	Down	3.827e-48	FALSE
UROD	4.42056e-48	-0.658392	0.088	0.215	7.36995e-44	4.5291e-47	-0.658392	FALSE	46.344	TRUE	Down	4.421e-48	FALSE
NLGN3	5.82948e-48	-0.518099	0.151	0.306	9.7189e-44	5.9655e-47	-0.518099	FALSE	46.2244	TRUE	Down	5.829e-48	TRUE	X
STX16	6.98137e-48	0.553768	0.707	0.719	1.16393e-43	7.13578e-47	0.553768	FALSE	46.1466	TRUE	Up	6.981e-48	FALSE
G6PC3	7.07655e-48	-0.560301	0.116	0.257	1.1798e-43	7.22446e-47	-0.560301	FALSE	46.1412	TRUE	Down	7.077e-48	FALSE
TMEM273	7.34989e-48	-0.580503	0.147	0.298	1.22537e-43	7.49462e-47	-0.580503	FALSE	46.1253	TRUE	Down	7.350e-48	FALSE
CA14	7.40931e-48	-0.934731	0.06	0.172	1.23528e-43	7.54626e-47	-0.934731	FALSE	46.1223	TRUE	Down	7.409e-48	FALSE
TLN2	8.57372e-48	-0.37261	0.317	0.519	1.42941e-43	8.72186e-47	-0.37261	FALSE	46.0594	TRUE	Down	8.574e-48	FALSE
SDCCAG8	8.7233e-48	1.17993	0.41	0.329	1.45435e-43	8.86354e-47	1.17993	FALSE	46.0524	TRUE	Up	8.723e-48	FALSE
C2CD2	9.32403e-48	-0.689919	0.08	0.202	1.5545e-43	9.46273e-47	-0.689919	FALSE	46.024	TRUE	Down	9.324e-48	FALSE
LAPTM4B	9.35564e-48	-0.607902	0.133	0.279	1.55977e-43	9.48361e-47	-0.607902	FALSE	46.023	TRUE	Down	9.356e-48	FALSE
GPX4	9.62927e-48	-0.446284	0.221	0.397	1.60539e-43	9.74949e-47	-0.446284	FALSE	46.011	TRUE	Down	9.629e-48	FALSE
CAMK2N1	9.87825e-48	-0.368708	0.505	0.712	1.6469e-43	9.98981e-47	-0.368708	FALSE	46.0004	TRUE	Down	9.878e-48	FALSE
ITGAV	1.08175e-47	-0.417062	0.328	0.524	1.80349e-43	1.09268e-46	-0.417062	FALSE	45.9615	TRUE	Down	1.082e-47	FALSE
ARRDC2	1.11246e-47	-0.448478	0.342	0.541	1.8547e-43	1.12239e-46	-0.448478	FALSE	45.9499	TRUE	Down	1.112e-47	FALSE
PLEKHB1	1.33086e-47	-0.283811	0.837	0.926	2.21881e-43	1.34116e-46	-0.283811	FALSE	45.8725	TRUE	Down	1.331e-47	FALSE
TMEM134	1.34326e-47	-0.430825	0.174	0.337	2.23948e-43	1.35207e-46	-0.430825	FALSE	45.869	TRUE	Down	1.343e-47	FALSE
TMEM205	1.40133e-47	-0.526276	0.136	0.284	2.3363e-43	1.40887e-46	-0.526276	FALSE	45.8511	TRUE	Down	1.401e-47	FALSE
EIF4A1	1.69561e-47	-0.571495	0.118	0.258	2.82692e-43	1.70274e-46	-0.571495	FALSE	45.7689	TRUE	Down	1.696e-47	FALSE
CHRM5	1.74642e-47	-9.3206	0	0.065	2.91164e-43	1.75172e-46	-8	TRUE	45.7565	TRUE	Down	1.746e-47	FALSE
LONP1	2.31311e-47	-0.428515	0.182	0.349	3.85641e-43	2.31742e-46	-0.428515	FALSE	45.635	TRUE	Down	2.313e-47	FALSE
ASPHD1	2.31816e-47	-0.578501	0.154	0.306	3.86483e-43	2.31977e-46	-0.578501	FALSE	45.6346	TRUE	Down	2.318e-47	FALSE
NGFR	2.65275e-47	-0.894693	0.093	0.217	4.42266e-43	2.65151e-46	-0.894693	FALSE	45.5765	TRUE	Down	2.653e-47	FALSE
HOXD1	2.75662e-47	-0.434354	0.155	0.31	4.59584e-43	2.75214e-46	-0.434354	FALSE	45.5603	TRUE	Down	2.757e-47	FALSE
RBM5	3.03265e-47	1.08073	0.415	0.335	5.05603e-43	3.0242e-46	1.08073	FALSE	45.5194	TRUE	Up	3.033e-47	FALSE
CC2D1B	3.15586e-47	-0.540795	0.111	0.248	5.26144e-43	3.14342e-46	-0.540795	FALSE	45.5026	TRUE	Down	3.156e-47	FALSE
PHF2	3.33046e-47	-0.277734	0.306	0.518	5.55254e-43	3.3135e-46	-0.277734	FALSE	45.4797	TRUE	Down	3.330e-47	FALSE
TECR	3.33525e-47	-0.437098	0.212	0.388	5.56053e-43	3.31443e-46	-0.437098	FALSE	45.4796	TRUE	Down	3.335e-47	FALSE
PLPP1	3.62803e-47	-0.450432	0.239	0.421	6.04864e-43	3.60121e-46	-0.450432	FALSE	45.4436	TRUE	Down	3.628e-47	FALSE
CD44	4.1603e-47	-2.34473	0.011	0.087	6.93604e-43	4.12479e-46	-2.34473	FALSE	45.3846	TRUE	Down	4.160e-47	FALSE
CERCAM	4.45248e-47	-0.446355	0.988	0.994	7.42318e-43	4.4094e-46	-0.446355	FALSE	45.3556	TRUE	Down	4.452e-47	FALSE
GRIPAP1	4.74247e-47	-0.355276	0.232	0.419	7.90665e-43	4.69117e-46	-0.355276	FALSE	45.3287	TRUE	Down	4.742e-47	TRUE	X
ACO2	5.31524e-47	-0.44889	0.114	0.253	8.86156e-43	5.2517e-46	-0.44889	FALSE	45.2797	TRUE	Down	5.315e-47	FALSE
B3GAT1	5.62794e-47	-0.36382	0.535	0.735	9.3829e-43	5.55428e-46	-0.36382	FALSE	45.2554	TRUE	Down	5.628e-47	FALSE
DAG1	7.2786e-47	-0.647765	0.091	0.219	1.21349e-42	7.1751e-46	-0.647765	FALSE	45.1442	TRUE	Down	7.279e-47	FALSE
AMER2	8.39508e-47	0.460417	0.754	0.722	1.39963e-42	8.26622e-46	0.460417	FALSE	45.0827	TRUE	Up	8.395e-47	FALSE
PIP4K2B	9.32978e-47	-0.377623	0.247	0.433	1.55546e-42	9.17607e-46	-0.377623	FALSE	45.0373	TRUE	Down	9.330e-47	FALSE
SNX17	1.12133e-46	-0.439793	0.175	0.339	1.86947e-42	1.10159e-45	-0.439793	FALSE	44.958	TRUE	Down	1.121e-46	FALSE
C7orf50	1.17837e-46	-0.560283	0.088	0.214	1.96458e-42	1.15631e-45	-0.560283	FALSE	44.9369	TRUE	Down	1.178e-46	FALSE
PCMTD2	1.29371e-46	1.29562	0.353	0.263	2.15687e-42	1.26804e-45	1.29562	FALSE	44.8969	TRUE	Up	1.294e-46	FALSE
PTBP2	1.3726e-46	1.19544	0.367	0.279	2.28841e-42	1.34384e-45	1.19544	FALSE	44.8717	TRUE	Up	1.373e-46	FALSE
AP1B1	1.64143e-46	-0.491484	0.129	0.273	2.7366e-42	1.60521e-45	-0.491484	FALSE	44.7945	TRUE	Down	1.641e-46	FALSE
CDH19	1.73639e-46	1.3984	0.252	0.154	2.89491e-42	1.69614e-45	1.3984	FALSE	44.7705	TRUE	Up	1.736e-46	FALSE
ELP2	1.79813e-46	1.32812	0.309	0.215	2.99784e-42	1.75445e-45	1.32812	FALSE	44.7559	TRUE	Up	1.798e-46	FALSE
NEK3	2.30882e-46	1.3289	0.315	0.219	3.84927e-42	2.25019e-45	1.3289	FALSE	44.6478	TRUE	Up	2.309e-46	FALSE
SSPO	2.55658e-46	-0.779678	0.114	0.245	4.26233e-42	2.48883e-45	-0.779678	FALSE	44.604	TRUE	Down	2.557e-46	FALSE
CASTOR2	2.56157e-46	-0.565022	0.097	0.228	4.27065e-42	2.49087e-45	-0.565022	FALSE	44.6036	TRUE	Down	2.562e-46	FALSE
ERF	2.56834e-46	-0.413775	0.245	0.426	4.28194e-42	2.49463e-45	-0.413775	FALSE	44.603	TRUE	Down	2.568e-46	FALSE
ACTN4	2.60065e-46	-0.336448	0.6	0.799	4.3358e-42	2.52316e-45	-0.336448	FALSE	44.5981	TRUE	Down	2.601e-46	FALSE
TMEM94	2.84944e-46	-0.457455	0.201	0.371	4.75059e-42	2.76142e-45	-0.457455	FALSE	44.5589	TRUE	Down	2.849e-46	FALSE
TSC2	3.03492e-46	-0.527899	0.144	0.292	5.05981e-42	2.93785e-45	-0.527899	FALSE	44.532	TRUE	Down	3.035e-46	FALSE
GTF2IRD1	3.23241e-46	-0.450791	0.139	0.286	5.38908e-42	3.12551e-45	-0.450791	FALSE	44.5051	TRUE	Down	3.232e-46	FALSE
COPS6	3.37334e-46	-0.455971	0.162	0.32	5.62404e-42	3.25812e-45	-0.455971	FALSE	44.487	TRUE	Down	3.373e-46	FALSE
SMAD9	3.79272e-46	-0.658615	0.088	0.211	6.32322e-42	3.65906e-45	-0.658615	FALSE	44.4366	TRUE	Down	3.793e-46	FALSE
HRAS	4.04825e-46	-0.589374	0.101	0.231	6.74924e-42	3.90121e-45	-0.589374	FALSE	44.4088	TRUE	Down	4.048e-46	FALSE
NT5DC1	4.15627e-46	0.700358	0.593	0.579	6.92934e-42	4.00082e-45	0.700358	FALSE	44.3979	TRUE	Up	4.156e-46	FALSE
TBCB	4.33299e-46	-0.342301	0.579	0.768	7.22397e-42	4.16627e-45	-0.342301	FALSE	44.3803	TRUE	Down	4.333e-46	FALSE
EXD2	5.39339e-46	-0.502331	0.136	0.281	8.99187e-42	5.18007e-45	-0.502331	FALSE	44.2857	TRUE	Down	5.393e-46	FALSE
GEMIN8	5.85183e-46	-0.654195	0.084	0.206	9.75617e-42	5.6141e-45	-0.654195	FALSE	44.2507	TRUE	Down	5.852e-46	TRUE	X
PEX5L	5.87874e-46	0.508443	0.741	0.752	9.80103e-42	5.63363e-45	0.508443	FALSE	44.2492	TRUE	Up	5.879e-46	FALSE
EIF6	6.04615e-46	-0.657072	0.099	0.227	1.00801e-41	5.7876e-45	-0.657072	FALSE	44.2375	TRUE	Down	6.046e-46	FALSE
SGK1	6.15447e-46	0.759754	0.565	0.505	1.02607e-41	5.88474e-45	0.759754	FALSE	44.2303	TRUE	Up	6.154e-46	FALSE
STT3A	6.46125e-46	-0.463274	0.151	0.302	1.07722e-41	6.17121e-45	-0.463274	FALSE	44.2096	TRUE	Down	6.461e-46	FALSE
SLFN5	6.92207e-46	-0.707624	0.085	0.205	1.15405e-41	6.60401e-45	-0.707624	FALSE	44.1802	TRUE	Down	6.922e-46	FALSE
YWHAZ	6.96523e-46	-0.442222	0.18	0.343	1.16124e-41	6.63782e-45	-0.442222	FALSE	44.178	TRUE	Down	6.965e-46	FALSE
ATP6V0E1	7.33089e-46	-0.614883	0.097	0.225	1.22221e-41	6.97855e-45	-0.614883	FALSE	44.1562	TRUE	Down	7.331e-46	FALSE
PIK3C2B	7.72584e-46	-0.38732	0.458	0.67	1.28805e-41	7.34639e-45	-0.38732	FALSE	44.1339	TRUE	Down	7.726e-46	FALSE
SF3A2	7.87174e-46	-0.48539	0.138	0.285	1.31238e-41	7.47685e-45	-0.48539	FALSE	44.1263	TRUE	Down	7.872e-46	FALSE
MAN1C1	8.57749e-46	-0.908611	0.05	0.153	1.43004e-41	8.1382e-45	-0.908611	FALSE	44.0895	TRUE	Down	8.577e-46	FALSE
ZNF808	9.85193e-46	2.25597	0.117	0.046	1.64251e-41	9.33706e-45	2.25597	FALSE	44.0298	TRUE	Up	9.852e-46	FALSE
ALAS1	1.01335e-45	-0.849711	0.07	0.183	1.68947e-41	9.59339e-45	-0.849711	FALSE	44.018	TRUE	Down	1.013e-45	FALSE
CNTNAP2	1.03607e-45	-0.700892	0.089	0.211	1.72733e-41	9.7976e-45	-0.700892	FALSE	44.0089	TRUE	Down	1.036e-45	FALSE
GNPTG	1.24227e-45	-0.338362	0.421	0.632	2.07111e-41	1.17347e-44	-0.338362	FALSE	43.9305	TRUE	Down	1.242e-45	FALSE
NAXE	1.78011e-45	-0.357837	0.163	0.321	2.96779e-41	1.67967e-44	-0.357837	FALSE	43.7748	TRUE	Down	1.780e-45	FALSE
NSDHL	2.04804e-45	-0.679049	0.089	0.21	3.4145e-41	1.93037e-44	-0.679049	FALSE	43.7144	TRUE	Down	2.048e-45	TRUE	X
CYP27A1	2.23061e-45	-0.40523	0.335	0.53	3.71887e-41	2.10015e-44	-0.40523	FALSE	43.6778	TRUE	Down	2.231e-45	FALSE
ADCK2	2.3787e-45	-0.44566	0.138	0.283	3.96578e-41	2.23713e-44	-0.44566	FALSE	43.6503	TRUE	Down	2.379e-45	FALSE
DBP	2.43511e-45	-0.469407	0.134	0.278	4.05981e-41	2.28767e-44	-0.469407	FALSE	43.6406	TRUE	Down	2.435e-45	FALSE
TNPO2	2.61206e-45	-0.408536	0.248	0.43	4.35482e-41	2.45123e-44	-0.408536	FALSE	43.6106	TRUE	Down	2.612e-45	FALSE
FAM222A	2.69691e-45	-0.339695	0.457	0.667	4.49629e-41	2.5281e-44	-0.339695	FALSE	43.5972	TRUE	Down	2.697e-45	FALSE
ARFGAP1	2.83291e-45	-0.40629	0.198	0.367	4.72303e-41	2.65269e-44	-0.40629	FALSE	43.5763	TRUE	Down	2.833e-45	FALSE
RHOA	2.8743e-45	-0.375337	0.238	0.417	4.79204e-41	2.68852e-44	-0.375337	FALSE	43.5705	TRUE	Down	2.874e-45	FALSE
LEPROTL1	4.21464e-45	-0.72066	0.09	0.212	7.02665e-41	3.93794e-44	-0.72066	FALSE	43.4047	TRUE	Down	4.215e-45	FALSE
PKD2	4.34944e-45	0.985647	0.523	0.478	7.25139e-41	4.05948e-44	0.985647	FALSE	43.3915	TRUE	Up	4.349e-45	FALSE
TUFM	4.90751e-45	-0.477923	0.218	0.387	8.1818e-41	4.57537e-44	-0.477923	FALSE	43.3396	TRUE	Down	4.908e-45	FALSE
MYDGF	5.03038e-45	-0.432359	0.184	0.345	8.38665e-41	4.68485e-44	-0.432359	FALSE	43.3293	TRUE	Down	5.030e-45	FALSE
OLIG1	5.07954e-45	-0.36295	0.608	0.778	8.46861e-41	4.72551e-44	-0.36295	FALSE	43.3256	TRUE	Down	5.080e-45	FALSE
SCAP	5.95255e-45	-0.385957	0.159	0.315	9.92409e-41	5.53169e-44	-0.385957	FALSE	43.2571	TRUE	Down	5.953e-45	FALSE
KXD1	6.13851e-45	-0.266117	0.249	0.439	1.02341e-40	5.69834e-44	-0.266117	FALSE	43.2443	TRUE	Down	6.139e-45	FALSE
UNC5B	7.01501e-45	-0.395114	0.334	0.538	1.16954e-40	6.50496e-44	-0.395114	FALSE	43.1868	TRUE	Down	7.015e-45	FALSE
RHBDD2	7.81958e-45	-0.594941	0.116	0.249	1.30368e-40	7.24322e-44	-0.594941	FALSE	43.1401	TRUE	Down	7.820e-45	FALSE
CSNK1E	8.05033e-45	-0.346889	0.204	0.379	1.34215e-40	7.44894e-44	-0.346889	FALSE	43.1279	TRUE	Down	8.050e-45	FALSE
MAF	8.69966e-45	-1.04678	0.05	0.149	1.45041e-40	8.04111e-44	-1.04678	FALSE	43.0947	TRUE	Down	8.700e-45	FALSE
HMGCL	9.85604e-45	-0.544359	0.135	0.275	1.6432e-40	9.10017e-44	-0.544359	FALSE	43.041	TRUE	Down	9.856e-45	FALSE
YIF1B	1.08897e-44	-0.396806	0.187	0.351	1.81552e-40	1.00437e-43	-0.396806	FALSE	42.9981	TRUE	Down	1.089e-44	FALSE
PRDX1	1.30679e-44	-0.471558	0.148	0.295	2.17868e-40	1.20398e-43	-0.471558	FALSE	42.9194	TRUE	Down	1.307e-44	FALSE
SLC26A11	1.38979e-44	-0.590783	0.099	0.225	2.31705e-40	1.27908e-43	-0.590783	FALSE	42.8931	TRUE	Down	1.390e-44	FALSE
SLC27A1	1.52615e-44	-0.419127	0.226	0.402	2.54439e-40	1.40308e-43	-0.419127	FALSE	42.8529	TRUE	Down	1.526e-44	FALSE
LMCD1	1.64459e-44	-0.838169	0.052	0.155	2.74185e-40	1.51035e-43	-0.838169	FALSE	42.8209	TRUE	Down	1.645e-44	FALSE
SAMD12	2.03544e-44	1.02923	0.446	0.385	3.39348e-40	1.8673e-43	1.02923	FALSE	42.7288	TRUE	Up	2.035e-44	FALSE
GUK1	2.05179e-44	-0.393628	0.211	0.379	3.42074e-40	1.88029e-43	-0.393628	FALSE	42.7258	TRUE	Down	2.052e-44	FALSE
GLIPR2	2.50358e-44	-0.399147	0.144	0.29	4.17396e-40	2.29188e-43	-0.399147	FALSE	42.6398	TRUE	Down	2.504e-44	FALSE
ANO4	2.87528e-44	1.41468	0.246	0.151	4.79367e-40	2.62935e-43	1.41468	FALSE	42.5802	TRUE	Up	2.875e-44	FALSE
TRAFD1	3.36265e-44	-0.466209	0.186	0.344	5.60621e-40	3.07177e-43	-0.466209	FALSE	42.5126	TRUE	Down	3.363e-44	FALSE
MYLK	3.36927e-44	-0.328954	0.341	0.535	5.61725e-40	3.07455e-43	-0.328954	FALSE	42.5122	TRUE	Down	3.369e-44	FALSE
SCN2B	3.46795e-44	-1.02361	0.052	0.152	5.78177e-40	3.16124e-43	-1.02361	FALSE	42.5001	TRUE	Down	3.468e-44	FALSE
PDXK	3.61508e-44	-0.591345	0.115	0.247	6.02706e-40	3.29187e-43	-0.591345	FALSE	42.4826	TRUE	Down	3.615e-44	FALSE
CACFD1	3.66585e-44	-0.827363	0.065	0.173	6.1117e-40	3.33456e-43	-0.827363	FALSE	42.477	TRUE	Down	3.666e-44	FALSE
ABHD6	3.69109e-44	-0.389373	0.259	0.443	6.15379e-40	3.35398e-43	-0.389373	FALSE	42.4744	TRUE	Down	3.691e-44	FALSE
CSDE1	3.90175e-44	-0.654047	0.076	0.19	6.50501e-40	3.54166e-43	-0.654047	FALSE	42.4508	TRUE	Down	3.902e-44	FALSE
ERCC6L2	4.00089e-44	1.23994	0.349	0.262	6.67028e-40	3.62781e-43	1.23994	FALSE	42.4404	TRUE	Up	4.001e-44	FALSE
