## Supplementary Table 3_Differentially_Expressed_Genes_PDCOVID-19_vs_Control for "Convergent Innate Immune and Metabolic Signatures in Parkinson’s Disease and Viral Infection" (part 2 of 3)

### Sheet: Supp Table 3b (continued)
gene	p_val	avg_log2FC	pct.1	pct.2	p_val_adj	p_val_adj_BH	log2FC_clipped	log2FC_clipped_flag	neg_log10_padj	significant	direction	p_val_sci	is_sex_linked	sex_chromosome
ITPK1	4.40034e-44	-0.351622	0.42	0.628	7.33625e-40	3.98581e-43	-0.351622	FALSE	42.3995	TRUE	Down	4.400e-44	FALSE
RAB7B	6.07003e-44	-0.988386	0.05	0.15	1.012e-39	5.49242e-43	-0.988386	FALSE	42.2602	TRUE	Down	6.070e-44	FALSE
INTS1	7.16603e-44	-0.329732	0.281	0.474	1.19472e-39	6.47731e-43	-0.329732	FALSE	42.1886	TRUE	Down	7.166e-44	FALSE
ILF3	7.46266e-44	-0.314679	0.287	0.484	1.24418e-39	6.73835e-43	-0.314679	FALSE	42.1714	TRUE	Down	7.463e-44	FALSE
CBR1	8.43768e-44	-0.388394	0.412	0.616	1.40673e-39	7.61073e-43	-0.388394	FALSE	42.1186	TRUE	Down	8.438e-44	FALSE
SYAP1	8.77884e-44	-0.434256	0.189	0.348	1.46361e-39	7.91016e-43	-0.434256	FALSE	42.1018	TRUE	Down	8.779e-44	TRUE	X
PNN	9.01098e-44	-0.289054	0.312	0.519	1.50231e-39	8.11082e-43	-0.289054	FALSE	42.0909	TRUE	Down	9.011e-44	FALSE
PCMT1	9.16467e-44	-0.419765	0.207	0.375	1.52793e-39	8.24053e-43	-0.419765	FALSE	42.084	TRUE	Down	9.165e-44	FALSE
LRRFIP2	9.54446e-44	0.980649	0.482	0.431	1.59125e-39	8.57306e-43	0.980649	FALSE	42.0669	TRUE	Up	9.544e-44	FALSE
SHISA5	1.07564e-43	-0.553318	0.108	0.237	1.7933e-39	9.65154e-43	-0.553318	FALSE	42.0154	TRUE	Down	1.076e-43	FALSE
SYNM	1.14648e-43	-0.363897	0.247	0.425	1.91141e-39	1.02764e-42	-0.363897	FALSE	41.9882	TRUE	Down	1.146e-43	FALSE
PRRC2A	1.15392e-43	-0.375124	0.191	0.355	1.92381e-39	1.03324e-42	-0.375124	FALSE	41.9858	TRUE	Down	1.154e-43	FALSE
RAB5B	1.23848e-43	-0.353797	0.224	0.398	2.06479e-39	1.1078e-42	-0.353797	FALSE	41.9555	TRUE	Down	1.238e-43	FALSE
HIVEP3	1.43849e-43	-0.44298	0.133	0.272	2.39826e-39	1.28537e-42	-0.44298	FALSE	41.891	TRUE	Down	1.438e-43	FALSE
TMEM109	1.60875e-43	-0.67758	0.074	0.187	2.6821e-39	1.43601e-42	-0.67758	FALSE	41.8428	TRUE	Down	1.609e-43	FALSE
MAPKAPK2	1.61342e-43	-0.374413	0.154	0.305	2.6899e-39	1.43869e-42	-0.374413	FALSE	41.842	TRUE	Down	1.613e-43	FALSE
SLC13A3	1.70623e-43	-0.355088	0.24	0.417	2.84462e-39	1.51987e-42	-0.355088	FALSE	41.8182	TRUE	Down	1.706e-43	FALSE
GBA	1.7497e-43	-0.523937	0.121	0.255	2.91711e-39	1.55547e-42	-0.523937	FALSE	41.8081	TRUE	Down	1.750e-43	FALSE
SNX22	1.74981e-43	-0.506909	0.176	0.327	2.91729e-39	1.55547e-42	-0.506909	FALSE	41.8081	TRUE	Down	1.750e-43	FALSE
ANKRD65	1.78712e-43	-0.508381	0.121	0.255	2.97949e-39	1.58699e-42	-0.508381	FALSE	41.7994	TRUE	Down	1.787e-43	FALSE
TMEM9B	2.12752e-43	-0.475483	0.123	0.258	3.547e-39	1.88732e-42	-0.475483	FALSE	41.7242	TRUE	Down	2.128e-43	FALSE
SLC35F6	2.18468e-43	-0.483005	0.128	0.265	3.6423e-39	1.93603e-42	-0.483005	FALSE	41.7131	TRUE	Down	2.185e-43	FALSE
ETV5	2.27538e-43	-0.62564	0.084	0.201	3.79351e-39	2.01433e-42	-0.62564	FALSE	41.6959	TRUE	Down	2.275e-43	FALSE
VPS37B	2.35806e-43	-0.634851	0.085	0.203	3.93136e-39	2.08538e-42	-0.634851	FALSE	41.6808	TRUE	Down	2.358e-43	FALSE
SH3BGRL3	2.44328e-43	-0.566897	0.108	0.236	4.07343e-39	2.15852e-42	-0.566897	FALSE	41.6658	TRUE	Down	2.443e-43	FALSE
C6orf89	2.6148e-43	-0.464446	0.135	0.275	4.3594e-39	2.30768e-42	-0.464446	FALSE	41.6368	TRUE	Down	2.615e-43	FALSE
FKBP8	2.75648e-43	-0.397273	0.223	0.397	4.5956e-39	2.43023e-42	-0.397273	FALSE	41.6144	TRUE	Down	2.756e-43	FALSE
PIAS4	2.8002e-43	-0.432914	0.134	0.276	4.66849e-39	2.46624e-42	-0.432914	FALSE	41.608	TRUE	Down	2.800e-43	FALSE
CPEB1	2.91838e-43	-0.390281	0.217	0.384	4.86552e-39	2.56769e-42	-0.390281	FALSE	41.5905	TRUE	Down	2.918e-43	FALSE
TMEM184B	3.62669e-43	-0.343378	0.59	0.761	6.04643e-39	3.18763e-42	-0.343378	FALSE	41.4965	TRUE	Down	3.627e-43	FALSE
RBM33	4.09027e-43	0.672928	0.629	0.62	6.8193e-39	3.59142e-42	0.672928	FALSE	41.4447	TRUE	Up	4.090e-43	FALSE
CTDNEP1	4.91378e-43	-0.523027	0.101	0.227	8.19225e-39	4.31009e-42	-0.523027	FALSE	41.3655	TRUE	Down	4.914e-43	FALSE
DUSP3	4.95417e-43	-0.633476	0.082	0.199	8.25959e-39	4.34108e-42	-0.633476	FALSE	41.3624	TRUE	Down	4.954e-43	FALSE
AACS	5.12938e-43	-0.429777	0.124	0.259	8.5517e-39	4.49003e-42	-0.429777	FALSE	41.3478	TRUE	Down	5.129e-43	FALSE
FLNB	5.29085e-43	-0.39362	0.172	0.329	8.8209e-39	4.62667e-42	-0.39362	FALSE	41.3347	TRUE	Down	5.291e-43	FALSE
SERPINI1	5.53737e-43	-0.354533	0.396	0.594	9.2319e-39	4.83732e-42	-0.354533	FALSE	41.3154	TRUE	Down	5.537e-43	FALSE
TMED10	5.79605e-43	-0.522726	0.168	0.318	9.66318e-39	5.05816e-42	-0.522726	FALSE	41.296	TRUE	Down	5.796e-43	FALSE
ABCA3	6.80011e-43	-0.382787	0.219	0.39	1.13372e-38	5.92838e-42	-0.382787	FALSE	41.2271	TRUE	Down	6.800e-43	FALSE
PPM1B	8.10478e-43	0.900023	0.469	0.405	1.35123e-38	7.05863e-42	0.900023	FALSE	41.1513	TRUE	Up	8.105e-43	FALSE
SLC25A4	9.14416e-43	-0.361322	0.181	0.34	1.52451e-38	7.95579e-42	-0.361322	FALSE	41.0993	TRUE	Down	9.144e-43	FALSE
HPS1	9.3115e-43	-0.776672	0.089	0.206	1.55241e-38	8.09319e-42	-0.776672	FALSE	41.0919	TRUE	Down	9.311e-43	FALSE
JAKMIP3	9.67784e-43	-0.22761	0.676	0.852	1.61349e-38	8.4031e-42	-0.22761	FALSE	41.0756	TRUE	Down	9.678e-43	FALSE
SUN2	1.0367e-42	-0.297115	0.844	0.952	1.72839e-38	8.9924e-42	-0.297115	FALSE	41.0461	TRUE	Down	1.037e-42	FALSE
FAM214A	1.03912e-42	1.6583	0.214	0.126	1.73243e-38	9.00435e-42	1.6583	FALSE	41.0455	TRUE	Up	1.039e-42	FALSE
HSP90B1	1.09737e-42	-0.71161	0.095	0.214	1.82953e-38	9.49945e-42	-0.71161	FALSE	41.0223	TRUE	Down	1.097e-42	FALSE
MFSD14A	1.22031e-42	-0.509305	0.131	0.269	2.0345e-38	1.05531e-41	-0.509305	FALSE	40.9766	TRUE	Down	1.220e-42	FALSE
PDXP	1.23132e-42	-0.691863	0.054	0.155	2.05286e-38	1.06376e-41	-0.691863	FALSE	40.9732	TRUE	Down	1.231e-42	FALSE
PTPA	1.52715e-42	-0.375787	0.223	0.393	2.54607e-38	1.31801e-41	-0.375787	FALSE	40.8801	TRUE	Down	1.527e-42	FALSE
ESYT1	1.56278e-42	-0.82163	0.054	0.154	2.60547e-38	1.34741e-41	-0.82163	FALSE	40.8705	TRUE	Down	1.563e-42	FALSE
ARFGEF3	2.48074e-42	-0.418497	0.254	0.432	4.13588e-38	2.13671e-41	-0.418497	FALSE	40.6703	TRUE	Down	2.481e-42	FALSE
NPDC1	2.55322e-42	-0.360709	0.482	0.682	4.25673e-38	2.19695e-41	-0.360709	FALSE	40.6582	TRUE	Down	2.553e-42	FALSE
SGCB	2.92602e-42	-0.367383	0.251	0.431	4.87826e-38	2.51521e-41	-0.367383	FALSE	40.5994	TRUE	Down	2.926e-42	FALSE
DAZAP2	3.38875e-42	-0.350477	0.246	0.422	5.64972e-38	2.91006e-41	-0.350477	FALSE	40.5361	TRUE	Down	3.389e-42	FALSE
TUBB4B	3.4291e-42	-1.33918	0.028	0.111	5.71699e-38	2.94177e-41	-1.33918	FALSE	40.5314	TRUE	Down	3.429e-42	FALSE
PPIF	3.50495e-42	-0.430668	0.221	0.386	5.84346e-38	3.00385e-41	-0.430668	FALSE	40.5223	TRUE	Down	3.505e-42	FALSE
ARHGEF1	3.56263e-42	-0.318282	0.563	0.775	5.93962e-38	3.05024e-41	-0.318282	FALSE	40.5157	TRUE	Down	3.563e-42	FALSE
EMC7	3.59187e-42	-0.467958	0.15	0.293	5.98837e-38	3.07221e-41	-0.467958	FALSE	40.5125	TRUE	Down	3.592e-42	FALSE
CDIPT	3.6088e-42	-0.381753	0.17	0.323	6.01659e-38	3.08362e-41	-0.381753	FALSE	40.5109	TRUE	Down	3.609e-42	FALSE
POU3F3	3.61509e-42	-0.310827	0.499	0.705	6.02708e-38	3.08593e-41	-0.310827	FALSE	40.5106	TRUE	Down	3.615e-42	FALSE
SNX15	3.87881e-42	-0.526449	0.109	0.236	6.46675e-38	3.30776e-41	-0.526449	FALSE	40.4805	TRUE	Down	3.879e-42	FALSE
DCUN1D1	3.99752e-42	1.35632	0.297	0.208	6.66467e-38	3.40562e-41	1.35632	FALSE	40.4678	TRUE	Up	3.998e-42	FALSE
SEC13	4.55426e-42	-0.345312	0.186	0.345	7.59287e-38	3.87608e-41	-0.345312	FALSE	40.4116	TRUE	Down	4.554e-42	FALSE
BICD2	4.95895e-42	-0.359213	0.139	0.279	8.26757e-38	4.21634e-41	-0.359213	FALSE	40.3751	TRUE	Down	4.959e-42	FALSE
KEAP1	4.97048e-42	-0.318209	0.243	0.422	8.28678e-38	4.22196e-41	-0.318209	FALSE	40.3745	TRUE	Down	4.970e-42	FALSE
TRIOBP	5.0471e-42	-0.480272	0.133	0.268	8.41452e-38	4.28281e-41	-0.480272	FALSE	40.3683	TRUE	Down	5.047e-42	FALSE
COL11A2	5.38373e-42	-0.627694	0.099	0.22	8.97576e-38	4.56396e-41	-0.627694	FALSE	40.3407	TRUE	Down	5.384e-42	FALSE
PPP2CA	5.70295e-42	-0.780142	0.074	0.184	9.50795e-38	4.82981e-41	-0.780142	FALSE	40.3161	TRUE	Down	5.703e-42	FALSE
DCAF7	6.19752e-42	-0.443898	0.136	0.275	1.03325e-37	5.24349e-41	-0.443898	FALSE	40.2804	TRUE	Down	6.198e-42	FALSE
CNPY3	6.40207e-42	-0.414911	0.133	0.272	1.06735e-37	5.41122e-41	-0.414911	FALSE	40.2667	TRUE	Down	6.402e-42	FALSE
BRI3BP	7.2212e-42	-0.579473	0.101	0.223	1.20392e-37	6.09759e-41	-0.579473	FALSE	40.2148	TRUE	Down	7.221e-42	FALSE
MFSD6	7.46741e-42	-0.397331	0.328	0.514	1.24497e-37	6.2993e-41	-0.397331	FALSE	40.2007	TRUE	Down	7.467e-42	FALSE
P4HTM	7.61604e-42	-0.337234	0.236	0.412	1.26975e-37	6.41838e-41	-0.337234	FALSE	40.1926	TRUE	Down	7.616e-42	FALSE
HNRNPH2	7.97275e-42	-0.464199	0.141	0.28	1.32922e-37	6.71241e-41	-0.464199	FALSE	40.1731	TRUE	Down	7.973e-42	TRUE	X
RANBP3	8.52871e-42	-0.427955	0.135	0.273	1.42191e-37	7.17347e-41	-0.427955	FALSE	40.1443	TRUE	Down	8.529e-42	FALSE
ZMYND8	8.9954e-42	1.10278	0.384	0.308	1.49971e-37	7.55859e-41	1.10278	FALSE	40.1216	TRUE	Up	8.995e-42	FALSE
NIPSNAP3A	9.51899e-42	-0.740314	0.071	0.179	1.58701e-37	7.99074e-41	-0.740314	FALSE	40.0974	TRUE	Down	9.519e-42	FALSE
TNS2	9.54673e-42	-0.39711	0.201	0.362	1.59163e-37	8.00621e-41	-0.39711	FALSE	40.0966	TRUE	Down	9.547e-42	FALSE
KHSRP	1.07498e-41	-0.368589	0.127	0.263	1.79221e-37	9.00637e-41	-0.368589	FALSE	40.0455	TRUE	Down	1.075e-41	FALSE
ARHGEF18	1.15068e-41	-0.547178	0.108	0.233	1.91841e-37	9.6312e-41	-0.547178	FALSE	40.0163	TRUE	Down	1.151e-41	FALSE
ASAP2	1.18854e-41	-0.655714	0.065	0.17	1.98153e-37	9.93841e-41	-0.655714	FALSE	40.0027	TRUE	Down	1.189e-41	FALSE
RRAGA	1.21751e-41	-0.433554	0.166	0.316	2.02983e-37	1.01708e-40	-0.433554	FALSE	39.9926	TRUE	Down	1.218e-41	FALSE
ACAD11	1.26212e-41	1.08771	0.39	0.314	2.10421e-37	1.05332e-40	1.08771	FALSE	39.9774	TRUE	Up	1.262e-41	FALSE
CHST6	1.2765e-41	-0.578394	0.109	0.234	2.12818e-37	1.06429e-40	-0.578394	FALSE	39.9729	TRUE	Down	1.276e-41	FALSE
MICAL2	1.3832e-41	-0.759576	0.073	0.18	2.30608e-37	1.15213e-40	-0.759576	FALSE	39.9385	TRUE	Down	1.383e-41	FALSE
OAT	1.4148e-41	-0.829468	0.057	0.157	2.35876e-37	1.17731e-40	-0.829468	FALSE	39.9291	TRUE	Down	1.415e-41	FALSE
RER1	1.72778e-41	-0.373346	0.215	0.38	2.88056e-37	1.43636e-40	-0.373346	FALSE	39.8427	TRUE	Down	1.728e-41	FALSE
PCSK1N	2.20545e-41	-0.681852	0.099	0.217	3.67692e-37	1.83169e-40	-0.681852	FALSE	39.7371	TRUE	Down	2.205e-41	TRUE	X
DCAF17	2.35532e-41	1.74956	0.183	0.1	3.92679e-37	1.95428e-40	1.74956	FALSE	39.709	TRUE	Up	2.355e-41	FALSE
PNPLA6	2.40981e-41	-0.334057	0.254	0.436	4.01763e-37	1.99756e-40	-0.334057	FALSE	39.6995	TRUE	Down	2.410e-41	FALSE
MDH2	2.50531e-41	-0.699067	0.07	0.177	4.17686e-37	2.07473e-40	-0.699067	FALSE	39.683	TRUE	Down	2.505e-41	FALSE
ALKBH5	2.83017e-41	-0.331901	0.211	0.376	4.71846e-37	2.34149e-40	-0.331901	FALSE	39.6305	TRUE	Down	2.830e-41	FALSE
CTSZ	2.99393e-41	-0.900774	0.04	0.131	4.99147e-37	2.4746e-40	-0.900774	FALSE	39.6065	TRUE	Down	2.994e-41	FALSE
HDGF	3.03089e-41	-0.679012	0.076	0.186	5.0531e-37	2.50274e-40	-0.679012	FALSE	39.6016	TRUE	Down	3.031e-41	FALSE
GSK3A	3.18212e-41	-0.371889	0.192	0.353	5.30523e-37	2.62509e-40	-0.371889	FALSE	39.5809	TRUE	Down	3.182e-41	FALSE
AP2B1	4.32613e-41	-0.929061	0.055	0.152	7.21252e-37	3.56542e-40	-0.929061	FALSE	39.4479	TRUE	Down	4.326e-41	FALSE
VCP	4.35322e-41	-0.558245	0.122	0.253	7.25768e-37	3.58432e-40	-0.558245	FALSE	39.4456	TRUE	Down	4.353e-41	FALSE
PMP2	4.78816e-41	-0.390625	0.246	0.415	7.98282e-37	3.93866e-40	-0.390625	FALSE	39.4047	TRUE	Down	4.788e-41	FALSE
DESI1	4.84607e-41	-0.54703	0.095	0.214	8.07937e-37	3.98249e-40	-0.54703	FALSE	39.3998	TRUE	Down	4.846e-41	FALSE
HBEGF	5.01544e-41	-0.573157	0.113	0.239	8.36175e-37	4.11774e-40	-0.573157	FALSE	39.3853	TRUE	Down	5.015e-41	FALSE
RNF220	5.16867e-41	-0.321554	0.563	0.761	8.61721e-37	4.23949e-40	-0.321554	FALSE	39.3727	TRUE	Down	5.169e-41	FALSE
USP6NL	5.20711e-41	-0.922304	0.039	0.128	8.68129e-37	4.26695e-40	-0.922304	FALSE	39.3699	TRUE	Down	5.207e-41	FALSE
SYNGR1	5.36927e-41	-0.437008	0.155	0.297	8.95165e-37	4.39564e-40	-0.437008	FALSE	39.357	TRUE	Down	5.369e-41	FALSE
CLCN4	5.46505e-41	-0.345917	0.326	0.514	9.11133e-37	4.46979e-40	-0.345917	FALSE	39.3497	TRUE	Down	5.465e-41	TRUE	X
ATP10B	5.96017e-41	-0.354311	0.279	0.461	9.93679e-37	4.87011e-40	-0.354311	FALSE	39.3125	TRUE	Down	5.960e-41	FALSE
JAK1	6.53628e-41	-0.617788	0.072	0.18	1.08973e-36	5.33579e-40	-0.617788	FALSE	39.2728	TRUE	Down	6.536e-41	FALSE
ADAMTS8	6.66238e-41	-2.50823	0.009	0.075	1.11075e-36	5.43357e-40	-2.50823	FALSE	39.2649	TRUE	Down	6.662e-41	FALSE
TSR3	6.83989e-41	-0.367149	0.136	0.274	1.14035e-36	5.57305e-40	-0.367149	FALSE	39.2539	TRUE	Down	6.840e-41	FALSE
GOLM1	6.92939e-41	-0.436652	0.114	0.241	1.15527e-36	5.64063e-40	-0.436652	FALSE	39.2487	TRUE	Down	6.929e-41	FALSE
KAT6B	7.66429e-41	1.66555	0.215	0.129	1.27779e-36	6.23295e-40	1.66555	FALSE	39.2053	TRUE	Up	7.664e-41	FALSE
PPP2CB	8.94826e-41	-0.717774	0.066	0.17	1.49185e-36	7.27025e-40	-0.717774	FALSE	39.1385	TRUE	Down	8.948e-41	FALSE
NDRG2	9.06068e-41	0.618838	0.626	0.574	1.5106e-36	7.35464e-40	0.618838	FALSE	39.1334	TRUE	Up	9.061e-41	FALSE
PDZD7	9.07037e-41	-0.831678	0.048	0.142	1.51221e-36	7.35555e-40	-0.831678	FALSE	39.1334	TRUE	Down	9.070e-41	FALSE
ARHGAP22	9.31173e-41	-0.378514	0.154	0.299	1.55245e-36	7.54417e-40	-0.378514	FALSE	39.1224	TRUE	Down	9.312e-41	FALSE
FBXO21	9.44943e-41	-0.349566	0.225	0.394	1.57541e-36	7.64853e-40	-0.349566	FALSE	39.1164	TRUE	Down	9.449e-41	FALSE
PIGO	9.81103e-41	-0.549158	0.103	0.225	1.6357e-36	7.93374e-40	-0.549158	FALSE	39.1005	TRUE	Down	9.811e-41	FALSE
MLLT1	1.03874e-40	-0.279656	0.226	0.398	1.73179e-36	8.39194e-40	-0.279656	FALSE	39.0761	TRUE	Down	1.039e-40	FALSE
PPP2R3B	1.09418e-40	-0.444493	0.123	0.254	1.82422e-36	8.83154e-40	-0.444493	FALSE	39.054	TRUE	Down	1.094e-40	TRUE	X;Y
OTUD7A	1.10902e-40	-0.304358	0.317	0.505	1.84895e-36	8.94288e-40	-0.304358	FALSE	39.0485	TRUE	Down	1.109e-40	FALSE
COPE	1.11312e-40	-0.451595	0.154	0.295	1.8558e-36	8.96614e-40	-0.451595	FALSE	39.0474	TRUE	Down	1.113e-40	FALSE
RNF40	1.11399e-40	-0.278786	0.222	0.392	1.85724e-36	8.96614e-40	-0.278786	FALSE	39.0474	TRUE	Down	1.114e-40	FALSE
SIGIRR	1.36108e-40	-0.983453	0.04	0.129	2.2692e-36	1.09447e-39	-0.983453	FALSE	38.9608	TRUE	Down	1.361e-40	FALSE
MTDH	1.46729e-40	-0.35402	0.276	0.458	2.44626e-36	1.17877e-39	-0.35402	FALSE	38.9286	TRUE	Down	1.467e-40	FALSE
DIRAS2	1.55902e-40	-0.6767	0.069	0.173	2.5992e-36	1.25129e-39	-0.6767	FALSE	38.9026	TRUE	Down	1.559e-40	FALSE
SELENON	1.64654e-40	-0.513499	0.093	0.211	2.74512e-36	1.32031e-39	-0.513499	FALSE	38.8793	TRUE	Down	1.647e-40	FALSE
SLC39A6	1.92998e-40	-0.350551	0.181	0.336	3.21766e-36	1.54614e-39	-0.350551	FALSE	38.8108	TRUE	Down	1.930e-40	FALSE
HYOU1	1.9736e-40	-0.404429	0.154	0.295	3.29038e-36	1.57961e-39	-0.404429	FALSE	38.8014	TRUE	Down	1.974e-40	FALSE
TRIM46	2.23543e-40	-0.552863	0.119	0.245	3.72691e-36	1.78751e-39	-0.552863	FALSE	38.7478	TRUE	Down	2.235e-40	FALSE
MSI2	2.29197e-40	-0.387086	0.181	0.332	3.82117e-36	1.83102e-39	-0.387086	FALSE	38.7373	TRUE	Down	2.292e-40	FALSE
GET3	2.37021e-40	-0.611087	0.068	0.172	3.95162e-36	1.89177e-39	-0.611087	FALSE	38.7231	TRUE	Down	2.370e-40	FALSE
PPIP5K2	2.66352e-40	1.85522	0.164	0.085	4.44061e-36	2.12389e-39	1.85522	FALSE	38.6729	TRUE	Up	2.664e-40	FALSE
CASKIN2	2.71237e-40	-0.63166	0.077	0.186	4.52206e-36	2.16085e-39	-0.63166	FALSE	38.6654	TRUE	Down	2.712e-40	FALSE
NMRAL1	2.80891e-40	-0.337327	0.275	0.455	4.68302e-36	2.23569e-39	-0.337327	FALSE	38.6506	TRUE	Down	2.809e-40	FALSE
CAPN2	2.88322e-40	-0.30704	0.248	0.427	4.8069e-36	2.29077e-39	-0.30704	FALSE	38.64	TRUE	Down	2.883e-40	FALSE
H6PD	2.88344e-40	-1.00261	0.048	0.141	4.80728e-36	2.29077e-39	-1.00261	FALSE	38.64	TRUE	Down	2.883e-40	FALSE
SORT1	3.03044e-40	-0.29114	0.709	0.854	5.05235e-36	2.40533e-39	-0.29114	FALSE	38.6188	TRUE	Down	3.030e-40	FALSE
PTPRU	3.68554e-40	-0.625192	0.062	0.163	6.14453e-36	2.92102e-39	-0.625192	FALSE	38.5345	TRUE	Down	3.686e-40	FALSE
ZNF397	3.68696e-40	0.983232	0.438	0.372	6.1469e-36	2.92102e-39	0.983232	FALSE	38.5345	TRUE	Up	3.687e-40	FALSE
EVI5L	4.02535e-40	-0.287093	0.44	0.647	6.71106e-36	3.18618e-39	-0.287093	FALSE	38.4967	TRUE	Down	4.025e-40	FALSE
PRAF2	4.24883e-40	-0.375703	0.159	0.305	7.08364e-36	3.35997e-39	-0.375703	FALSE	38.4737	TRUE	Down	4.249e-40	TRUE	X
ZNF667	4.41125e-40	1.79728	0.174	0.094	7.35444e-36	3.48521e-39	1.79728	FALSE	38.4578	TRUE	Up	4.411e-40	FALSE
PSMB2	4.62789e-40	-0.49938	0.084	0.196	7.71562e-36	3.65302e-39	-0.49938	FALSE	38.4373	TRUE	Down	4.628e-40	FALSE
FOXK1	4.90508e-40	-0.35744	0.23	0.396	8.17775e-36	3.86826e-39	-0.35744	FALSE	38.4125	TRUE	Down	4.905e-40	FALSE
HDAC11	4.91675e-40	-0.333523	0.313	0.499	8.1972e-36	3.87391e-39	-0.333523	FALSE	38.4119	TRUE	Down	4.917e-40	FALSE
HAUS3	5.03544e-40	1.79261	0.151	0.075	8.39509e-36	3.9638e-39	1.79261	FALSE	38.4019	TRUE	Up	5.035e-40	FALSE
ZMIZ1	5.16352e-40	-0.385272	0.203	0.36	8.60862e-36	4.0609e-39	-0.385272	FALSE	38.3914	TRUE	Down	5.164e-40	FALSE
RYBP	5.34384e-40	0.688693	0.584	0.57	8.90925e-36	4.19887e-39	0.688693	FALSE	38.3769	TRUE	Up	5.344e-40	FALSE
PKN1	5.37875e-40	-0.403878	0.159	0.304	8.96745e-36	4.22244e-39	-0.403878	FALSE	38.3744	TRUE	Down	5.379e-40	FALSE
GRB10	5.48414e-40	-0.335001	0.182	0.335	9.14316e-36	4.30125e-39	-0.335001	FALSE	38.3664	TRUE	Down	5.484e-40	FALSE
RTL8C	6.39876e-40	-0.357982	0.194	0.351	1.0668e-35	5.01401e-39	-0.357982	FALSE	38.2998	TRUE	Down	6.399e-40	TRUE	X
DNA2	6.94708e-40	1.94223	0.141	0.067	1.15822e-35	5.43872e-39	1.94223	FALSE	38.2645	TRUE	Up	6.947e-40	FALSE
KIF19	7.1263e-40	1.79625	0.122	0.052	1.1881e-35	5.57394e-39	1.79625	FALSE	38.2538	TRUE	Up	7.126e-40	FALSE
LATS1	9.4098e-40	1.44416	0.273	0.188	1.5688e-35	7.35333e-39	1.44416	FALSE	38.1335	TRUE	Up	9.410e-40	FALSE
VKORC1	1.08454e-39	-0.393541	0.192	0.346	1.80814e-35	8.46746e-39	-0.393541	FALSE	38.0722	TRUE	Down	1.085e-39	FALSE
ANKH	1.10861e-39	-0.376858	0.257	0.429	1.84828e-35	8.64758e-39	-0.376858	FALSE	38.0631	TRUE	Down	1.109e-39	FALSE
PSMC5	1.18656e-39	-0.383145	0.239	0.409	1.97824e-35	9.24724e-39	-0.383145	FALSE	38.034	TRUE	Down	1.187e-39	FALSE
IDH3G	1.36631e-39	-0.383297	0.167	0.314	2.27791e-35	1.06384e-38	-0.383297	FALSE	37.9731	TRUE	Down	1.366e-39	TRUE	X
NAXD	1.3814e-39	-0.584206	0.084	0.194	2.30306e-35	1.07461e-38	-0.584206	FALSE	37.9687	TRUE	Down	1.381e-39	FALSE
LAMTOR4	1.5176e-39	-0.323758	0.287	0.469	2.53014e-35	1.1795e-38	-0.323758	FALSE	37.9283	TRUE	Down	1.518e-39	FALSE
AKAP1	1.57831e-39	-0.416012	0.12	0.248	2.63136e-35	1.22558e-38	-0.416012	FALSE	37.9117	TRUE	Down	1.578e-39	FALSE
IQSEC1	1.581e-39	-0.311867	0.463	0.671	2.63584e-35	1.22656e-38	-0.311867	FALSE	37.9113	TRUE	Down	1.581e-39	FALSE
NKD1	1.71815e-39	-0.409695	0.144	0.281	2.8645e-35	1.33176e-38	-0.409695	FALSE	37.8756	TRUE	Down	1.718e-39	FALSE
MAU2	1.78116e-39	-0.500409	0.106	0.226	2.96956e-35	1.37936e-38	-0.500409	FALSE	37.8603	TRUE	Down	1.781e-39	FALSE
NPB	1.81951e-39	-1.29124	0.024	0.101	3.03349e-35	1.40779e-38	-1.29124	FALSE	37.8515	TRUE	Down	1.820e-39	FALSE
S1PR5	1.89355e-39	-0.342854	0.278	0.462	3.15693e-35	1.46376e-38	-0.342854	FALSE	37.8345	TRUE	Down	1.894e-39	FALSE
EFR3B	2.01067e-39	-0.382799	0.163	0.307	3.35219e-35	1.5529e-38	-0.382799	FALSE	37.8089	TRUE	Down	2.011e-39	FALSE
SLC27A6	2.33372e-39	2.3752	0.081	0.027	3.89078e-35	1.80078e-38	2.3752	FALSE	37.7445	TRUE	Up	2.334e-39	FALSE
TECPR1	2.51454e-39	-0.427474	0.128	0.257	4.19224e-35	1.93856e-38	-0.427474	FALSE	37.7125	TRUE	Down	2.515e-39	FALSE
HECTD3	2.51816e-39	-0.352814	0.122	0.251	4.19828e-35	1.93962e-38	-0.352814	FALSE	37.7123	TRUE	Down	2.518e-39	FALSE
TLE2	2.67615e-39	-0.505566	0.117	0.239	4.46167e-35	2.05946e-38	-0.505566	FALSE	37.6862	TRUE	Down	2.676e-39	FALSE
TRIM28	2.6988e-39	-1.00003	0.05	0.141	4.49945e-35	2.07504e-38	-1.00003	FALSE	37.683	TRUE	Down	2.699e-39	FALSE
GRB2	3.45197e-39	-0.359705	0.143	0.28	5.75513e-35	2.65176e-38	-0.359705	FALSE	37.5765	TRUE	Down	3.452e-39	FALSE
ARF3	3.64924e-39	-0.593909	0.065	0.167	6.08402e-35	2.80079e-38	-0.593909	FALSE	37.5527	TRUE	Down	3.649e-39	FALSE
MGAT5	3.88301e-39	-0.38166	0.229	0.394	6.47375e-35	2.97755e-38	-0.38166	FALSE	37.5261	TRUE	Down	3.883e-39	FALSE
PTK2	4.08916e-39	0.697641	0.564	0.542	6.81744e-35	3.13283e-38	0.697641	FALSE	37.5041	TRUE	Up	4.089e-39	FALSE
SLC23A2	4.19883e-39	-0.345162	0.237	0.405	7.00029e-35	3.21399e-38	-0.345162	FALSE	37.493	TRUE	Down	4.199e-39	FALSE
AC118549.1	4.60845e-39	1.44674	0.246	0.16	7.6832e-35	3.5244e-38	1.44674	FALSE	37.4529	TRUE	Up	4.608e-39	FALSE
ANXA7	4.75074e-39	-0.314366	0.164	0.311	7.92043e-35	3.62999e-38	-0.314366	FALSE	37.4401	TRUE	Down	4.751e-39	FALSE
IP6K1	4.8099e-39	-0.334969	0.171	0.317	8.01906e-35	3.67193e-38	-0.334969	FALSE	37.4351	TRUE	Down	4.810e-39	FALSE
MEX3D	4.8641e-39	-0.523751	0.085	0.196	8.10943e-35	3.71001e-38	-0.523751	FALSE	37.4306	TRUE	Down	4.864e-39	FALSE
SUSD6	5.01884e-39	-0.556557	0.104	0.222	8.36741e-35	3.82464e-38	-0.556557	FALSE	37.4174	TRUE	Down	5.019e-39	FALSE
H2AFX	6.12176e-39	-0.346752	0.16	0.304	1.02062e-34	4.661e-38	-0.346752	FALSE	37.3315	TRUE	Down	6.122e-39	FALSE
SNX3	6.40291e-39	-0.486262	0.111	0.233	1.06749e-34	4.87075e-38	-0.486262	FALSE	37.3124	TRUE	Down	6.403e-39	FALSE
DDTL	6.50388e-39	-4.75294	0.001	0.054	1.08433e-34	4.94318e-38	-4.75294	FALSE	37.306	TRUE	Down	6.504e-39	FALSE
CYB5R2	6.55668e-39	-0.446975	0.177	0.321	1.09313e-34	4.9789e-38	-0.446975	FALSE	37.3029	TRUE	Down	6.557e-39	FALSE
MIEN1	6.8158e-39	-0.438336	0.144	0.278	1.13633e-34	5.1711e-38	-0.438336	FALSE	37.2864	TRUE	Down	6.816e-39	FALSE
MYCN	6.99211e-39	-0.705873	0.063	0.162	1.16572e-34	5.30019e-38	-0.705873	FALSE	37.2757	TRUE	Down	6.992e-39	FALSE
PAN3	7.29438e-39	1.42437	0.263	0.178	1.21612e-34	5.52445e-38	1.42437	FALSE	37.2577	TRUE	Up	7.294e-39	FALSE
PSMB5	8.93359e-39	-0.400478	0.172	0.317	1.48941e-34	6.75996e-38	-0.400478	FALSE	37.1701	TRUE	Down	8.934e-39	FALSE
KIF13B	9.30307e-39	0.65996	0.63	0.644	1.55101e-34	7.03335e-38	0.65996	FALSE	37.1528	TRUE	Up	9.303e-39	FALSE
PER3	9.89023e-39	-0.327339	0.21	0.369	1.6489e-34	7.47068e-38	-0.327339	FALSE	37.1266	TRUE	Down	9.890e-39	FALSE
CHCHD2	1.01586e-38	-0.561466	0.086	0.196	1.69364e-34	7.66668e-38	-0.561466	FALSE	37.1154	TRUE	Down	1.016e-38	FALSE
STRN4	1.11252e-38	-0.326841	0.226	0.392	1.85479e-34	8.38877e-38	-0.326841	FALSE	37.0763	TRUE	Down	1.113e-38	FALSE
DIP2B	1.15912e-38	-0.352627	0.404	0.596	1.93249e-34	8.73252e-38	-0.352627	FALSE	37.0589	TRUE	Down	1.159e-38	FALSE
RBM42	1.1645e-38	-0.282294	0.191	0.347	1.94146e-34	8.76538e-38	-0.282294	FALSE	37.0572	TRUE	Down	1.165e-38	FALSE
CCDC78	1.21085e-38	-0.968998	0.04	0.126	2.01873e-34	9.10629e-38	-0.968998	FALSE	37.0407	TRUE	Down	1.211e-38	FALSE
PEX10	1.46249e-38	-0.846039	0.052	0.144	2.43827e-34	1.09891e-37	-0.846039	FALSE	36.959	TRUE	Down	1.462e-38	FALSE
ST3GAL5	1.88121e-38	-0.298875	0.323	0.511	3.13636e-34	1.41231e-37	-0.298875	FALSE	36.8501	TRUE	Down	1.881e-38	FALSE
SRRM1	1.96451e-38	0.664046	0.637	0.642	3.27524e-34	1.47356e-37	0.664046	FALSE	36.8316	TRUE	Up	1.965e-38	FALSE
PITPNA	2.08314e-38	-0.486419	0.089	0.201	3.47301e-34	1.56117e-37	-0.486419	FALSE	36.8065	TRUE	Down	2.083e-38	FALSE
FADS2	2.59374e-38	-1.02937	0.067	0.164	4.32428e-34	1.94214e-37	-1.02937	FALSE	36.7117	TRUE	Down	2.594e-38	FALSE
PLEKHA6	2.74139e-38	-0.343066	0.208	0.362	4.57044e-34	2.05091e-37	-0.343066	FALSE	36.6881	TRUE	Down	2.741e-38	FALSE
CCDC122	2.80416e-38	2.15235	0.084	0.029	4.6751e-34	2.09605e-37	2.15235	FALSE	36.6786	TRUE	Up	2.804e-38	FALSE
MYL6	3.75914e-38	-0.368644	0.167	0.309	6.26725e-34	2.80744e-37	-0.368644	FALSE	36.5517	TRUE	Down	3.759e-38	FALSE
ZMYM3	3.82239e-38	-0.425857	0.124	0.25	6.37268e-34	2.85219e-37	-0.425857	FALSE	36.5448	TRUE	Down	3.822e-38	TRUE	X
CCDC47	3.92467e-38	-0.36159	0.157	0.295	6.5432e-34	2.92597e-37	-0.36159	FALSE	36.5337	TRUE	Down	3.925e-38	FALSE
TPD52L2	4.32862e-38	-0.311455	0.441	0.65	7.21668e-34	3.22434e-37	-0.311455	FALSE	36.4916	TRUE	Down	4.329e-38	FALSE
SLC2A4RG	4.4171e-38	-0.518116	0.086	0.195	7.36419e-34	3.28739e-37	-0.518116	FALSE	36.4831	TRUE	Down	4.417e-38	FALSE
IPO13	4.49064e-38	-0.321117	0.51	0.71	7.4868e-34	3.33923e-37	-0.321117	FALSE	36.4764	TRUE	Down	4.491e-38	FALSE
GHITM	4.52962e-38	-0.526965	0.12	0.243	7.55178e-34	3.3653e-37	-0.526965	FALSE	36.473	TRUE	Down	4.530e-38	FALSE
EGLN2	4.66837e-38	-0.361193	0.213	0.371	7.7831e-34	3.4654e-37	-0.361193	FALSE	36.4602	TRUE	Down	4.668e-38	FALSE
ERGIC3	4.94258e-38	-0.358008	0.227	0.391	8.24027e-34	3.66578e-37	-0.358008	FALSE	36.4358	TRUE	Down	4.943e-38	FALSE
FLII	4.95669e-38	-0.282579	0.352	0.552	8.26379e-34	3.67308e-37	-0.282579	FALSE	36.435	TRUE	Down	4.957e-38	FALSE
SSBP3	5.01255e-38	-0.443179	0.096	0.21	8.35692e-34	3.71127e-37	-0.443179	FALSE	36.4305	TRUE	Down	5.013e-38	FALSE
RUSC2	5.0379e-38	-0.302843	0.206	0.366	8.39918e-34	3.72683e-37	-0.302843	FALSE	36.4287	TRUE	Down	5.038e-38	FALSE
NLK	5.15636e-38	0.829095	0.489	0.454	8.59668e-34	3.81118e-37	0.829095	FALSE	36.4189	TRUE	Up	5.156e-38	FALSE
EHMT2	5.29756e-38	-0.415702	0.155	0.292	8.83209e-34	3.91218e-37	-0.415702	FALSE	36.4076	TRUE	Down	5.298e-38	FALSE
MFN2	5.46667e-38	-0.509461	0.103	0.22	9.11403e-34	4.0336e-37	-0.509461	FALSE	36.3943	TRUE	Down	5.467e-38	FALSE
VDAC2	5.69787e-38	-0.639433	0.057	0.153	9.49948e-34	4.20059e-37	-0.639433	FALSE	36.3767	TRUE	Down	5.698e-38	FALSE
LMF2	5.80498e-38	-0.53772	0.091	0.202	9.67806e-34	4.27589e-37	-0.53772	FALSE	36.369	TRUE	Down	5.805e-38	FALSE
DNAJC6	6.32857e-38	-0.287684	0.538	0.729	1.0551e-33	4.65757e-37	-0.287684	FALSE	36.3318	TRUE	Down	6.329e-38	FALSE
PLPPR1	6.54735e-38	-0.648548	0.087	0.195	1.09157e-33	4.81446e-37	-0.648548	FALSE	36.3175	TRUE	Down	6.547e-38	FALSE
C14orf132	7.39539e-38	-0.479823	0.098	0.212	1.23296e-33	5.4334e-37	-0.479823	FALSE	36.2649	TRUE	Down	7.395e-38	FALSE
CEP192	7.4064e-38	1.15749	0.331	0.252	1.2348e-33	5.43684e-37	1.15749	FALSE	36.2647	TRUE	Up	7.406e-38	FALSE
SHISA2	7.62505e-38	-0.956021	0.046	0.134	1.27125e-33	5.59257e-37	-0.956021	FALSE	36.2524	TRUE	Down	7.625e-38	FALSE
PLCXD1	7.78827e-38	1.30795	0.296	0.211	1.29846e-33	5.70741e-37	1.30795	FALSE	36.2436	TRUE	Up	7.788e-38	TRUE	X;Y
CHMP1A	7.80138e-38	-0.420716	0.115	0.238	1.30065e-33	5.71215e-37	-0.420716	FALSE	36.2432	TRUE	Down	7.801e-38	FALSE
RNF167	8.65497e-38	-0.395652	0.183	0.33	1.44296e-33	6.33175e-37	-0.395652	FALSE	36.1985	TRUE	Down	8.655e-38	FALSE
ARNT2	8.72896e-38	-0.426454	0.093	0.206	1.45529e-33	6.38045e-37	-0.426454	FALSE	36.1951	TRUE	Down	8.729e-38	FALSE
SPCS1	8.75243e-38	-0.332869	0.258	0.43	1.45921e-33	6.39218e-37	-0.332869	FALSE	36.1944	TRUE	Down	8.752e-38	FALSE
DLG2	8.76535e-38	0.349648	0.805	0.845	1.46136e-33	6.39618e-37	0.349648	FALSE	36.1941	TRUE	Up	8.765e-38	FALSE
MARK3	8.792e-38	0.999265	0.425	0.37	1.4658e-33	6.41018e-37	0.999265	FALSE	36.1931	TRUE	Up	8.792e-38	FALSE
CRELD2	9.94863e-38	-0.317971	0.212	0.37	1.65864e-33	7.24732e-37	-0.317971	FALSE	36.1398	TRUE	Down	9.949e-38	FALSE
LEMD2	1.12946e-37	-0.35813	0.188	0.337	1.88304e-33	8.22089e-37	-0.35813	FALSE	36.0851	TRUE	Down	1.129e-37	FALSE
NKTR	1.24931e-37	0.642633	0.568	0.556	2.08285e-33	9.0855e-37	0.642633	FALSE	36.0417	TRUE	Up	1.249e-37	FALSE
ARAP2	1.36258e-37	1.09807	0.359	0.282	2.2717e-33	9.9009e-37	1.09807	FALSE	36.0043	TRUE	Up	1.363e-37	FALSE
SUPT5H	1.371e-37	-0.314639	0.264	0.439	2.28573e-33	9.95363e-37	-0.314639	FALSE	36.002	TRUE	Down	1.371e-37	FALSE
STXBP1	1.37633e-37	-0.321356	0.187	0.338	2.29461e-33	9.98389e-37	-0.321356	FALSE	36.0007	TRUE	Down	1.376e-37	FALSE
NOTCH1	1.41004e-37	-0.373074	0.197	0.35	2.35082e-33	1.02198e-36	-0.373074	FALSE	35.9906	TRUE	Down	1.410e-37	FALSE
PEMT	1.4219e-37	-0.560758	0.084	0.192	2.37059e-33	1.02971e-36	-0.560758	FALSE	35.9873	TRUE	Down	1.422e-37	FALSE
HMOX1	1.64119e-37	-1.18736	0.027	0.103	2.73619e-33	1.18751e-36	-1.18736	FALSE	35.9254	TRUE	Down	1.641e-37	FALSE
EBP	1.68602e-37	-0.819772	0.046	0.134	2.81093e-33	1.21893e-36	-0.819772	FALSE	35.914	TRUE	Down	1.686e-37	TRUE	X
GAMT	1.77322e-37	-0.331566	0.315	0.496	2.95631e-33	1.28089e-36	-0.331566	FALSE	35.8925	TRUE	Down	1.773e-37	FALSE
TSC22D4	1.79295e-37	-0.320329	0.465	0.658	2.98921e-33	1.29405e-36	-0.320329	FALSE	35.888	TRUE	Down	1.793e-37	FALSE
TMED5	1.81804e-37	-0.454826	0.133	0.262	3.03103e-33	1.31106e-36	-0.454826	FALSE	35.8824	TRUE	Down	1.818e-37	FALSE
ZNF281	1.93431e-37	1.49299	0.237	0.154	3.22488e-33	1.39374e-36	1.49299	FALSE	35.8558	TRUE	Up	1.934e-37	FALSE
PER1	1.98524e-37	-0.473326	0.148	0.28	3.30979e-33	1.42924e-36	-0.473326	FALSE	35.8449	TRUE	Down	1.985e-37	FALSE
SLC41A1	2.03824e-37	-0.744953	0.043	0.129	3.39815e-33	1.46617e-36	-0.744953	FALSE	35.8338	TRUE	Down	2.038e-37	FALSE
USF2	2.15523e-37	-0.301053	0.257	0.426	3.5932e-33	1.54903e-36	-0.301053	FALSE	35.8099	TRUE	Down	2.155e-37	FALSE
SMURF1	2.16416e-37	-0.37602	0.145	0.277	3.60808e-33	1.55414e-36	-0.37602	FALSE	35.8085	TRUE	Down	2.164e-37	FALSE
BACE2	2.25592e-37	-0.48639	0.12	0.242	3.76107e-33	1.61869e-36	-0.48639	FALSE	35.7908	TRUE	Down	2.256e-37	FALSE
IFI27L2	2.2669e-37	-0.409335	0.106	0.224	3.77938e-33	1.62521e-36	-0.409335	FALSE	35.7891	TRUE	Down	2.267e-37	FALSE
SEPTIN9	2.43972e-37	-0.578168	0.077	0.18	4.0675e-33	1.74765e-36	-0.578168	FALSE	35.7575	TRUE	Down	2.440e-37	FALSE
TLNRD1	2.48967e-37	-0.491145	0.101	0.214	4.15078e-33	1.78195e-36	-0.491145	FALSE	35.7491	TRUE	Down	2.490e-37	FALSE
PTPRF	2.57537e-37	-0.300958	0.345	0.539	4.29365e-33	1.84175e-36	-0.300958	FALSE	35.7348	TRUE	Down	2.575e-37	FALSE
SPPL3	2.71466e-37	-0.338851	0.153	0.29	4.52588e-33	1.93975e-36	-0.338851	FALSE	35.7123	TRUE	Down	2.715e-37	FALSE
USH1C	2.80179e-37	-1.08079	0.04	0.123	4.67114e-33	2.00035e-36	-1.08079	FALSE	35.6989	TRUE	Down	2.802e-37	FALSE
BAG2	2.83081e-37	2.00605	0.123	0.056	4.71953e-33	2.01939e-36	2.00605	FALSE	35.6948	TRUE	Up	2.831e-37	FALSE
ODR4	3.04074e-37	1.31328	0.282	0.199	5.06952e-33	2.16734e-36	1.31328	FALSE	35.6641	TRUE	Up	3.041e-37	FALSE
PAF1	3.11992e-37	-0.298187	0.207	0.366	5.20153e-33	2.22194e-36	-0.298187	FALSE	35.6533	TRUE	Down	3.120e-37	FALSE
CXCL16	3.12822e-37	-2.6188	0.005	0.062	5.21537e-33	2.22601e-36	-2.6188	FALSE	35.6525	TRUE	Down	3.128e-37	FALSE
EXTL3	3.26525e-37	-0.617097	0.057	0.151	5.44382e-33	2.32159e-36	-0.617097	FALSE	35.6342	TRUE	Down	3.265e-37	FALSE
ALKBH7	3.68856e-37	-0.481427	0.104	0.219	6.14957e-33	2.6204e-36	-0.481427	FALSE	35.5816	TRUE	Down	3.689e-37	FALSE
CBX4	3.94219e-37	-0.26296	0.214	0.372	6.57243e-33	2.79827e-36	-0.26296	FALSE	35.5531	TRUE	Down	3.942e-37	FALSE
EIF1	4.04194e-37	-0.344029	0.16	0.298	6.73872e-33	2.86671e-36	-0.344029	FALSE	35.5426	TRUE	Down	4.042e-37	FALSE
EPDR1	4.69906e-37	-0.879644	0.039	0.121	7.83427e-33	3.33002e-36	-0.879644	FALSE	35.4776	TRUE	Down	4.699e-37	FALSE
ZFAND2B	4.79151e-37	-0.302185	0.226	0.387	7.9884e-33	3.39273e-36	-0.302185	FALSE	35.4695	TRUE	Down	4.792e-37	FALSE
PRELID3A	4.80473e-37	-0.407625	0.157	0.291	8.01045e-33	3.3993e-36	-0.407625	FALSE	35.4686	TRUE	Down	4.805e-37	FALSE
UCHL1	5.21118e-37	-0.271372	0.389	0.562	8.68808e-33	3.68382e-36	-0.271372	FALSE	35.4337	TRUE	Down	5.211e-37	FALSE
GLG1	5.74626e-37	-0.480052	0.115	0.236	9.58016e-33	4.05874e-36	-0.480052	FALSE	35.3916	TRUE	Down	5.746e-37	FALSE
MFGE8	5.79053e-37	-0.421785	0.171	0.309	9.65397e-33	4.08665e-36	-0.421785	FALSE	35.3886	TRUE	Down	5.791e-37	FALSE
HNRNPUL2	6.28484e-37	-0.342621	0.199	0.35	1.04781e-32	4.43187e-36	-0.342621	FALSE	35.3534	TRUE	Down	6.285e-37	FALSE
CCT3	6.76746e-37	-0.491398	0.062	0.159	1.12827e-32	4.76828e-36	-0.491398	FALSE	35.3216	TRUE	Down	6.767e-37	FALSE
AKIRIN2	6.99652e-37	-0.33398	0.154	0.291	1.16646e-32	4.92564e-36	-0.33398	FALSE	35.3075	TRUE	Down	6.997e-37	FALSE
SLC9A3R1	7.20066e-37	-0.316272	0.272	0.447	1.20049e-32	5.06521e-36	-0.316272	FALSE	35.2954	TRUE	Down	7.201e-37	FALSE
PREPL	7.53487e-37	-0.304719	0.35	0.543	1.25621e-32	5.29597e-36	-0.304719	FALSE	35.2761	TRUE	Down	7.535e-37	FALSE
ANKRD13B	7.85822e-37	-0.337494	0.287	0.467	1.31012e-32	5.51873e-36	-0.337494	FALSE	35.2582	TRUE	Down	7.858e-37	FALSE
LGMN	8.2545e-37	-0.445771	0.1	0.215	1.37619e-32	5.7923e-36	-0.445771	FALSE	35.2371	TRUE	Down	8.255e-37	FALSE
SLC38A3	8.72295e-37	-0.480639	0.104	0.218	1.45429e-32	6.11602e-36	-0.480639	FALSE	35.2135	TRUE	Down	8.723e-37	FALSE
SNORC	8.98929e-37	-0.347324	0.192	0.334	1.49869e-32	6.29763e-36	-0.347324	FALSE	35.2008	TRUE	Down	8.989e-37	FALSE
MECP2	1.1341e-36	-0.239587	0.218	0.381	1.89077e-32	7.93869e-36	-0.239587	FALSE	35.1003	TRUE	Down	1.134e-36	TRUE	X
GPAA1	1.26951e-36	-0.355745	0.231	0.389	2.11652e-32	8.87931e-36	-0.355745	FALSE	35.0516	TRUE	Down	1.270e-36	FALSE
SLC35A4	1.32115e-36	-0.598182	0.08	0.184	2.20262e-32	9.233e-36	-0.598182	FALSE	35.0347	TRUE	Down	1.321e-36	FALSE
GRK2	1.35277e-36	-0.469511	0.107	0.223	2.25533e-32	9.44628e-36	-0.469511	FALSE	35.0247	TRUE	Down	1.353e-36	FALSE
ELOVL2	1.37653e-36	-0.717506	0.046	0.132	2.29495e-32	9.60442e-36	-0.717506	FALSE	35.0175	TRUE	Down	1.377e-36	FALSE
ANAPC2	1.45228e-36	-0.307231	0.19	0.339	2.42125e-32	1.01248e-35	-0.307231	FALSE	34.9946	TRUE	Down	1.452e-36	FALSE
P4HB	1.46941e-36	-0.685978	0.058	0.151	2.44981e-32	1.02359e-35	-0.685978	FALSE	34.9899	TRUE	Down	1.469e-36	FALSE
GFAP	1.66292e-36	-0.645037	0.109	0.222	2.77242e-32	1.15744e-35	-0.645037	FALSE	34.9365	TRUE	Down	1.663e-36	FALSE
NDUFB9	1.73726e-36	-0.365956	0.191	0.337	2.89636e-32	1.20821e-35	-0.365956	FALSE	34.9179	TRUE	Down	1.737e-36	FALSE
IRAK1	1.76816e-36	-0.606447	0.068	0.165	2.94788e-32	1.22871e-35	-0.606447	FALSE	34.9106	TRUE	Down	1.768e-36	TRUE	X
PSMC3	1.8712e-36	-0.356151	0.13	0.256	3.11967e-32	1.29926e-35	-0.356151	FALSE	34.8863	TRUE	Down	1.871e-36	FALSE
TMX2	1.97822e-36	-0.280208	0.243	0.409	3.29809e-32	1.37246e-35	-0.280208	FALSE	34.8625	TRUE	Down	1.978e-36	FALSE
COL6A1	2.04366e-36	2.64336	0.056	0.014	3.40718e-32	1.41671e-35	2.64336	FALSE	34.8487	TRUE	Up	2.044e-36	FALSE
SEC16A	2.06064e-36	-0.405964	0.125	0.248	3.4355e-32	1.42734e-35	-0.405964	FALSE	34.8455	TRUE	Down	2.061e-36	FALSE
RAB5C	2.07153e-36	-0.3257	0.176	0.317	3.45365e-32	1.43372e-35	-0.3257	FALSE	34.8435	TRUE	Down	2.072e-36	FALSE
ZYX	2.39492e-36	-0.591559	0.075	0.175	3.99282e-32	1.65549e-35	-0.591559	FALSE	34.7811	TRUE	Down	2.395e-36	FALSE
EGLN3	2.3958e-36	-0.412573	0.215	0.366	3.99428e-32	1.65549e-35	-0.412573	FALSE	34.7811	TRUE	Down	2.396e-36	FALSE
KIFC3	2.58454e-36	-0.369327	0.182	0.324	4.30894e-32	1.78447e-35	-0.369327	FALSE	34.7485	TRUE	Down	2.585e-36	FALSE
GPT2	2.73416e-36	-0.383935	0.173	0.312	4.55839e-32	1.88626e-35	-0.383935	FALSE	34.7244	TRUE	Down	2.734e-36	FALSE
LAMTOR1	2.99243e-36	-0.24693	0.214	0.37	4.98898e-32	2.06278e-35	-0.24693	FALSE	34.6855	TRUE	Down	2.992e-36	FALSE
CDC34	3.02327e-36	-0.341462	0.221	0.378	5.0404e-32	2.08237e-35	-0.341462	FALSE	34.6814	TRUE	Down	3.023e-36	FALSE
TARS2	3.11983e-36	-0.436986	0.104	0.218	5.20138e-32	2.14716e-35	-0.436986	FALSE	34.6681	TRUE	Down	3.120e-36	FALSE
ATRX	3.3965e-36	1.2852	0.302	0.223	5.66264e-32	2.3357e-35	1.2852	FALSE	34.6316	TRUE	Up	3.396e-36	TRUE	X
TEX261	3.43482e-36	-0.472296	0.086	0.191	5.72653e-32	2.36017e-35	-0.472296	FALSE	34.6271	TRUE	Down	3.435e-36	FALSE
SNX8	3.45688e-36	-0.663805	0.066	0.162	5.76332e-32	2.37343e-35	-0.663805	FALSE	34.6246	TRUE	Down	3.457e-36	FALSE
TOLLIP	3.96761e-36	-0.351156	0.109	0.225	6.61481e-32	2.72192e-35	-0.351156	FALSE	34.5651	TRUE	Down	3.968e-36	FALSE
CTNNB1	4.1066e-36	-0.645144	0.068	0.165	6.84652e-32	2.81502e-35	-0.645144	FALSE	34.5505	TRUE	Down	4.107e-36	FALSE
PCSK7	4.3129e-36	-0.315927	0.21	0.367	7.19046e-32	2.95408e-35	-0.315927	FALSE	34.5296	TRUE	Down	4.313e-36	FALSE
ANKFY1	4.36612e-36	-0.322721	0.243	0.406	7.27919e-32	2.98815e-35	-0.322721	FALSE	34.5246	TRUE	Down	4.366e-36	FALSE
RENBP	4.88437e-36	-0.432522	0.159	0.29	8.14322e-32	3.34018e-35	-0.432522	FALSE	34.4762	TRUE	Down	4.884e-36	TRUE	X
GNB2	5.33204e-36	-0.677939	0.067	0.163	8.88958e-32	3.64342e-35	-0.677939	FALSE	34.4385	TRUE	Down	5.332e-36	FALSE
C11orf68	5.36742e-36	-0.324956	0.142	0.272	8.94857e-32	3.66468e-35	-0.324956	FALSE	34.436	TRUE	Down	5.367e-36	FALSE
CEP131	5.53698e-36	-0.914389	0.044	0.127	9.23126e-32	3.77745e-35	-0.914389	FALSE	34.4228	TRUE	Down	5.537e-36	FALSE
CSNK1D	5.75187e-36	-0.331871	0.197	0.347	9.58951e-32	3.92094e-35	-0.331871	FALSE	34.4066	TRUE	Down	5.752e-36	FALSE
RETREG1	6.07295e-36	-0.308814	0.22	0.376	1.01248e-31	4.13653e-35	-0.308814	FALSE	34.3834	TRUE	Down	6.073e-36	FALSE
CLASP2	6.67668e-36	0.60111	0.589	0.597	1.11314e-31	4.54416e-35	0.60111	FALSE	34.3425	TRUE	Up	6.677e-36	FALSE
WBP1	6.70086e-36	-0.37823	0.146	0.277	1.11717e-31	4.55701e-35	-0.37823	FALSE	34.3413	TRUE	Down	6.701e-36	FALSE
MMP15	7.06012e-36	-2.16956	0.009	0.068	1.17706e-31	4.79754e-35	-2.16956	FALSE	34.319	TRUE	Down	7.060e-36	FALSE
FNIP1	7.19314e-36	1.15861	0.315	0.235	1.19924e-31	4.88406e-35	1.15861	FALSE	34.3112	TRUE	Up	7.193e-36	FALSE
PSMD2	7.43171e-36	-0.690105	0.054	0.144	1.23902e-31	5.04207e-35	-0.690105	FALSE	34.2974	TRUE	Down	7.432e-36	FALSE
CCDC9	7.50253e-36	-0.459817	0.115	0.232	1.25082e-31	5.0861e-35	-0.459817	FALSE	34.2936	TRUE	Down	7.503e-36	FALSE
TMEM33	7.59194e-36	-0.334134	0.186	0.33	1.26573e-31	5.14266e-35	-0.334134	FALSE	34.2888	TRUE	Down	7.592e-36	FALSE
PHRF1	7.65387e-36	-0.272533	0.173	0.315	1.27605e-31	5.18053e-35	-0.272533	FALSE	34.2856	TRUE	Down	7.654e-36	FALSE
EPHB2	7.88026e-36	-0.342195	0.17	0.31	1.3138e-31	5.32956e-35	-0.342195	FALSE	34.2733	TRUE	Down	7.880e-36	FALSE
FUT9	8.43735e-36	1.55379	0.208	0.128	1.40668e-31	5.70184e-35	1.55379	FALSE	34.244	TRUE	Up	8.437e-36	FALSE
FAM181B	8.71366e-36	-0.366958	0.162	0.298	1.45274e-31	5.88395e-35	-0.366958	FALSE	34.2303	TRUE	Down	8.714e-36	FALSE
C1orf122	9.06564e-36	-0.266282	0.497	0.694	1.51142e-31	6.11682e-35	-0.266282	FALSE	34.2135	TRUE	Down	9.066e-36	FALSE
PAQR6	9.11068e-36	-0.316825	0.446	0.635	1.51893e-31	6.14239e-35	-0.316825	FALSE	34.2117	TRUE	Down	9.111e-36	FALSE
TMC7	9.35702e-36	-0.345069	0.27	0.439	1.56e-31	6.30352e-35	-0.345069	FALSE	34.2004	TRUE	Down	9.357e-36	FALSE
COL16A1	9.37074e-36	-0.337644	0.543	0.735	1.56229e-31	6.30782e-35	-0.337644	FALSE	34.2001	TRUE	Down	9.371e-36	FALSE
MXD4	9.40823e-36	-0.383003	0.141	0.268	1.56854e-31	6.3281e-35	-0.383003	FALSE	34.1987	TRUE	Down	9.408e-36	FALSE
GPR107	9.98377e-36	-0.27555	0.239	0.4	1.66449e-31	6.70997e-35	-0.27555	FALSE	34.1733	TRUE	Down	9.984e-36	FALSE
TSPAN14	1.09206e-35	-0.404004	0.085	0.191	1.82068e-31	7.33386e-35	-0.404004	FALSE	34.1347	TRUE	Down	1.092e-35	FALSE
FER	1.11681e-35	1.31363	0.282	0.202	1.86195e-31	7.49424e-35	1.31363	FALSE	34.1253	TRUE	Up	1.117e-35	FALSE
PC	1.1904e-35	-0.646798	0.053	0.142	1.98463e-31	7.98179e-35	-0.646798	FALSE	34.0979	TRUE	Down	1.190e-35	FALSE
CCM2	1.22093e-35	-0.506223	0.09	0.196	2.03554e-31	8.18017e-35	-0.506223	FALSE	34.0872	TRUE	Down	1.221e-35	FALSE
ST18	1.24641e-35	0.534252	0.644	0.661	2.07801e-31	8.34434e-35	0.534252	FALSE	34.0786	TRUE	Up	1.246e-35	FALSE
HSPA9	1.36118e-35	-0.701294	0.063	0.156	2.26936e-31	9.1056e-35	-0.701294	FALSE	34.0407	TRUE	Down	1.361e-35	FALSE
CLTC	1.42642e-35	-0.760627	0.049	0.135	2.37812e-31	9.5346e-35	-0.760627	FALSE	34.0207	TRUE	Down	1.426e-35	FALSE
TRMT13	1.47107e-35	1.226	0.298	0.217	2.45257e-31	9.82543e-35	1.226	FALSE	34.0076	TRUE	Up	1.471e-35	FALSE
CEP162	1.49438e-35	2.04016	0.127	0.061	2.49143e-31	9.97335e-35	2.04016	FALSE	34.0012	TRUE	Up	1.494e-35	FALSE
PLBD2	1.52303e-35	-0.285133	0.295	0.474	2.5392e-31	1.01567e-34	-0.285133	FALSE	33.9932	TRUE	Down	1.523e-35	FALSE
DHPS	1.52966e-35	-0.263803	0.172	0.314	2.55025e-31	1.0193e-34	-0.263803	FALSE	33.9917	TRUE	Down	1.530e-35	FALSE
AARS	1.55337e-35	-0.3816	0.124	0.245	2.58977e-31	1.03429e-34	-0.3816	FALSE	33.9854	TRUE	Down	1.553e-35	FALSE
GIT1	1.73368e-35	-0.310123	0.182	0.327	2.89039e-31	1.15346e-34	-0.310123	FALSE	33.938	TRUE	Down	1.734e-35	FALSE
PLEKHM2	1.96473e-35	-0.329987	0.142	0.272	3.2756e-31	1.30617e-34	-0.329987	FALSE	33.884	TRUE	Down	1.965e-35	FALSE
PGD	1.98948e-35	-0.26536	0.189	0.338	3.31685e-31	1.3216e-34	-0.26536	FALSE	33.8789	TRUE	Down	1.989e-35	FALSE
BSDC1	2.1344e-35	-0.27713	0.351	0.542	3.55847e-31	1.41678e-34	-0.27713	FALSE	33.8487	TRUE	Down	2.134e-35	FALSE
TCF12	2.30167e-35	1.00626	0.417	0.363	3.83734e-31	1.52663e-34	1.00626	FALSE	33.8163	TRUE	Up	2.302e-35	FALSE
CDS2	2.37153e-35	-0.272706	0.29	0.47	3.95381e-31	1.57175e-34	-0.272706	FALSE	33.8036	TRUE	Down	2.372e-35	FALSE
TBC1D15	2.52932e-35	1.12427	0.356	0.287	4.21688e-31	1.67504e-34	1.12427	FALSE	33.776	TRUE	Up	2.529e-35	FALSE
MMAB	2.56364e-35	-0.333077	0.225	0.379	4.27411e-31	1.69646e-34	-0.333077	FALSE	33.7705	TRUE	Down	2.564e-35	FALSE
HDLBP	2.66967e-35	-0.384622	0.119	0.238	4.45088e-31	1.76527e-34	-0.384622	FALSE	33.7532	TRUE	Down	2.670e-35	FALSE
FIGN	2.97656e-35	2.56774	0.052	0.013	4.96253e-31	1.96668e-34	2.56774	FALSE	33.7063	TRUE	Up	2.977e-35	FALSE
MAFG	3.32495e-35	-0.58781	0.079	0.18	5.54335e-31	2.19518e-34	-0.58781	FALSE	33.6585	TRUE	Down	3.325e-35	FALSE
SHROOM2	3.40257e-35	-0.87675	0.027	0.1	5.67276e-31	2.2447e-34	-0.87675	FALSE	33.6488	TRUE	Down	3.403e-35	TRUE	X
PDIA3	3.48346e-35	-0.460316	0.098	0.207	5.80763e-31	2.29631e-34	-0.460316	FALSE	33.639	TRUE	Down	3.483e-35	FALSE
CAMK2A	3.52211e-35	-1.22607	0.028	0.101	5.87206e-31	2.32e-34	-1.22607	FALSE	33.6345	TRUE	Down	3.522e-35	FALSE
HSD17B4	3.69874e-35	0.679047	0.569	0.574	6.16654e-31	2.43448e-34	0.679047	FALSE	33.6136	TRUE	Up	3.699e-35	FALSE
NUCKS1	4.03781e-35	-0.271454	0.244	0.411	6.73183e-31	2.65562e-34	-0.271454	FALSE	33.5758	TRUE	Down	4.038e-35	FALSE
FN3KRP	4.05204e-35	-0.328618	0.164	0.298	6.75555e-31	2.66294e-34	-0.328618	FALSE	33.5746	TRUE	Down	4.052e-35	FALSE
PEBP1	4.56606e-35	-0.28188	0.242	0.401	7.61254e-31	2.99846e-34	-0.28188	FALSE	33.5231	TRUE	Down	4.566e-35	FALSE
TRIP6	4.57087e-35	-0.418656	0.131	0.253	7.62055e-31	2.99933e-34	-0.418656	FALSE	33.523	TRUE	Down	4.571e-35	FALSE
ZNF800	5.06395e-35	1.52345	0.222	0.143	8.44262e-31	3.32034e-34	1.52345	FALSE	33.4788	TRUE	Up	5.064e-35	FALSE
SIAE	5.30787e-35	-0.546322	0.079	0.179	8.84928e-31	3.47763e-34	-0.546322	FALSE	33.4587	TRUE	Down	5.308e-35	FALSE
YIPF5	5.57903e-35	-0.560068	0.075	0.173	9.30136e-31	3.6525e-34	-0.560068	FALSE	33.4374	TRUE	Down	5.579e-35	FALSE
PPP1R37	5.94553e-35	-0.338598	0.127	0.25	9.91238e-31	3.88948e-34	-0.338598	FALSE	33.4101	TRUE	Down	5.946e-35	FALSE
PDLIM2	6.03405e-35	-0.651805	0.073	0.17	1.006e-30	3.94439e-34	-0.651805	FALSE	33.404	TRUE	Down	6.034e-35	FALSE
PNPLA3	6.07946e-35	-3.0207	0.004	0.056	1.01357e-30	3.97105e-34	-3.0207	FALSE	33.4011	TRUE	Down	6.079e-35	FALSE
EMC3	6.30618e-35	-0.523804	0.085	0.188	1.05137e-30	4.11602e-34	-0.523804	FALSE	33.3855	TRUE	Down	6.306e-35	FALSE
AVPI1	6.78589e-35	-0.565997	0.061	0.152	1.13134e-30	4.42576e-34	-0.565997	FALSE	33.354	TRUE	Down	6.786e-35	FALSE
PAXBP1	6.99526e-35	1.088	0.361	0.292	1.16625e-30	4.55885e-34	1.088	FALSE	33.3411	TRUE	Up	6.995e-35	FALSE
KHDRBS1	7.44889e-35	-0.356679	0.157	0.291	1.24188e-30	4.85081e-34	-0.356679	FALSE	33.3142	TRUE	Down	7.449e-35	FALSE
NELFB	8.42823e-35	-0.297187	0.125	0.247	1.40515e-30	5.48441e-34	-0.297187	FALSE	33.2609	TRUE	Down	8.428e-35	FALSE
SMOX	8.69054e-35	-0.731688	0.053	0.139	1.44889e-30	5.65083e-34	-0.731688	FALSE	33.2479	TRUE	Down	8.691e-35	FALSE
INTS6	9.67037e-35	1.75378	0.168	0.094	1.61224e-30	6.28318e-34	1.75378	FALSE	33.2018	TRUE	Up	9.670e-35	FALSE
TET3	9.75876e-35	-0.365884	0.146	0.275	1.62698e-30	6.33582e-34	-0.365884	FALSE	33.1982	TRUE	Down	9.759e-35	FALSE
SZRD1	1.05312e-34	-0.473009	0.1	0.209	1.75575e-30	6.83214e-34	-0.473009	FALSE	33.1654	TRUE	Down	1.053e-34	FALSE
POLR3H	1.10262e-34	-0.359753	0.129	0.251	1.83829e-30	7.14792e-34	-0.359753	FALSE	33.1458	TRUE	Down	1.103e-34	FALSE
GNL1	1.11454e-34	-0.410287	0.092	0.198	1.85816e-30	7.21972e-34	-0.410287	FALSE	33.1415	TRUE	Down	1.115e-34	FALSE
ABCA6	1.12225e-34	0.321876	0.069	0.169	1.87102e-30	7.26421e-34	0.321876	FALSE	33.1388	TRUE	Up	1.122e-34	FALSE
ZNF782	1.2709e-34	2.09201	0.099	0.041	2.11885e-30	8.22023e-34	2.09201	FALSE	33.0851	TRUE	Up	1.271e-34	FALSE
ASRGL1	1.33774e-34	-0.592877	0.084	0.185	2.23027e-30	8.64599e-34	-0.592877	FALSE	33.0632	TRUE	Down	1.338e-34	FALSE
SAMD4B	1.37347e-34	-0.27368	0.367	0.558	2.28984e-30	8.87026e-34	-0.27368	FALSE	33.0521	TRUE	Down	1.373e-34	FALSE
ZHX1	1.56578e-34	1.56841	0.196	0.119	2.61046e-30	1.01047e-33	1.56841	FALSE	32.9955	TRUE	Up	1.566e-34	FALSE
TRAPPC4	1.60892e-34	-0.337731	0.182	0.322	2.68239e-30	1.03753e-33	-0.337731	FALSE	32.984	TRUE	Down	1.609e-34	FALSE
ZNF362	1.62388e-34	-0.439934	0.082	0.183	2.70734e-30	1.04639e-33	-0.439934	FALSE	32.9803	TRUE	Down	1.624e-34	FALSE
FAM13B	1.73262e-34	1.36746	0.275	0.198	2.88862e-30	1.11562e-33	1.36746	FALSE	32.9525	TRUE	Up	1.733e-34	FALSE
SEC62	1.76682e-34	-0.312581	0.409	0.601	2.94564e-30	1.1368e-33	-0.312581	FALSE	32.9443	TRUE	Down	1.767e-34	FALSE
RNASEK	2.10226e-34	-0.639612	0.07	0.164	3.50488e-30	1.35161e-33	-0.639612	FALSE	32.8691	TRUE	Down	2.102e-34	FALSE
NUAK1	2.26246e-34	-0.293606	0.222	0.374	3.77198e-30	1.45352e-33	-0.293606	FALSE	32.8376	TRUE	Down	2.262e-34	FALSE
ATAD3B	2.28763e-34	-1.26175	0.035	0.109	3.81393e-30	1.46859e-33	-1.26175	FALSE	32.8331	TRUE	Down	2.288e-34	FALSE
BCKDHA	2.39175e-34	-0.370969	0.128	0.25	3.98753e-30	1.53429e-33	-0.370969	FALSE	32.8141	TRUE	Down	2.392e-34	FALSE
NAA16	2.46273e-34	1.70865	0.173	0.1	4.10587e-30	1.57865e-33	1.70865	FALSE	32.8017	TRUE	Up	2.463e-34	FALSE
GPR137	2.68307e-34	-0.440063	0.086	0.189	4.47321e-30	1.7186e-33	-0.440063	FALSE	32.7648	TRUE	Down	2.683e-34	FALSE
BPTF	2.70701e-34	0.777561	0.519	0.496	4.51313e-30	1.73265e-33	0.777561	FALSE	32.7613	TRUE	Up	2.707e-34	FALSE
HMGN1	2.84389e-34	1.1232	0.363	0.297	4.74133e-30	1.81891e-33	1.1232	FALSE	32.7402	TRUE	Up	2.844e-34	FALSE
PTDSS2	2.94897e-34	-0.273984	0.205	0.352	4.91653e-30	1.88471e-33	-0.273984	FALSE	32.7248	TRUE	Down	2.949e-34	FALSE
CEP170B	3.05694e-34	-0.612939	0.056	0.143	5.09652e-30	1.95226e-33	-0.612939	FALSE	32.7095	TRUE	Down	3.057e-34	FALSE
ABL1	3.20144e-34	-0.284058	0.343	0.529	5.33744e-30	2.04303e-33	-0.284058	FALSE	32.6897	TRUE	Down	3.201e-34	FALSE
GAS2L1	4.11388e-34	-0.854025	0.045	0.126	6.85867e-30	2.62336e-33	-0.854025	FALSE	32.5811	TRUE	Down	4.114e-34	FALSE
NAAA	4.15048e-34	-1.24149	0.027	0.097	6.91969e-30	2.64474e-33	-1.24149	FALSE	32.5776	TRUE	Down	4.150e-34	FALSE
MED16	4.18744e-34	-0.404075	0.096	0.204	6.9813e-30	2.66631e-33	-0.404075	FALSE	32.5741	TRUE	Down	4.187e-34	FALSE
S100B	4.98478e-34	-0.185551	0.892	0.943	8.31062e-30	3.17166e-33	-0.185551	FALSE	32.4987	TRUE	Down	4.985e-34	FALSE
H2AFJ	5.48065e-34	-0.35864	0.161	0.293	9.13734e-30	3.48459e-33	-0.35864	FALSE	32.4578	TRUE	Down	5.481e-34	FALSE
RTN4R	5.63106e-34	-1.34407	0.022	0.088	9.3881e-30	3.57757e-33	-1.34407	FALSE	32.4464	TRUE	Down	5.631e-34	FALSE
TEX264	5.9331e-34	-0.359929	0.167	0.301	9.89166e-30	3.76669e-33	-0.359929	FALSE	32.424	TRUE	Down	5.933e-34	FALSE
IVD	5.99192e-34	-0.353902	0.192	0.333	9.98972e-30	3.80122e-33	-0.353902	FALSE	32.4201	TRUE	Down	5.992e-34	FALSE
SYVN1	6.0175e-34	-0.289263	0.217	0.369	1.00324e-29	3.81463e-33	-0.289263	FALSE	32.4185	TRUE	Down	6.018e-34	FALSE
DCAF15	6.67483e-34	-0.505394	0.078	0.177	1.11283e-29	4.22821e-33	-0.505394	FALSE	32.3738	TRUE	Down	6.675e-34	FALSE
SLC25A10	7.09185e-34	-0.817205	0.037	0.114	1.18235e-29	4.48906e-33	-0.817205	FALSE	32.3478	TRUE	Down	7.092e-34	FALSE
FAM214B	7.27656e-34	-0.740463	0.05	0.133	1.21315e-29	4.6026e-33	-0.740463	FALSE	32.337	TRUE	Down	7.277e-34	FALSE
ZNF781	7.45907e-34	2.67745	0.056	0.015	1.24358e-29	4.71457e-33	2.67745	FALSE	32.3266	TRUE	Up	7.459e-34	FALSE
IFIT2	8.03639e-34	-0.318456	0.138	0.26	1.33983e-29	5.07574e-33	-0.318456	FALSE	32.2945	TRUE	Down	8.036e-34	FALSE
CAMKK2	8.13082e-34	-0.414455	0.129	0.247	1.35557e-29	5.13161e-33	-0.414455	FALSE	32.2897	TRUE	Down	8.131e-34	FALSE
LMAN2	8.1997e-34	-0.266398	0.239	0.399	1.36705e-29	5.17129e-33	-0.266398	FALSE	32.2864	TRUE	Down	8.200e-34	FALSE
CD46	8.2304e-34	0.950292	0.415	0.36	1.37217e-29	5.18684e-33	0.950292	FALSE	32.2851	TRUE	Up	8.230e-34	FALSE
CCDC92	8.99207e-34	-0.205909	0.258	0.425	1.49916e-29	5.6627e-33	-0.205909	FALSE	32.247	TRUE	Down	8.992e-34	FALSE
ARPC5	9.35606e-34	-0.411027	0.082	0.183	1.55984e-29	5.88761e-33	-0.411027	FALSE	32.2301	TRUE	Down	9.356e-34	FALSE
SCAMP2	9.59503e-34	-0.306656	0.217	0.368	1.59968e-29	6.03357e-33	-0.306656	FALSE	32.2194	TRUE	Down	9.595e-34	FALSE
DNAJB2	9.8635e-34	-0.250151	0.771	0.909	1.64444e-29	6.19786e-33	-0.250151	FALSE	32.2078	TRUE	Down	9.864e-34	FALSE
MLLT6	1.15209e-33	-0.202466	0.358	0.552	1.92076e-29	7.234e-33	-0.202466	FALSE	32.1406	TRUE	Down	1.152e-33	FALSE
PRR12	1.15961e-33	-0.394398	0.109	0.221	1.9333e-29	7.27591e-33	-0.394398	FALSE	32.1381	TRUE	Down	1.160e-33	FALSE
TMEM185A	1.18435e-33	-0.49434	0.074	0.169	1.97454e-29	7.42571e-33	-0.49434	FALSE	32.1293	TRUE	Down	1.184e-33	TRUE	X
RFFL	1.23646e-33	-0.268447	0.601	0.773	2.06143e-29	7.74682e-33	-0.268447	FALSE	32.1109	TRUE	Down	1.236e-33	FALSE
NCDN	1.46845e-33	-0.257404	0.263	0.429	2.4482e-29	9.19361e-33	-0.257404	FALSE	32.0365	TRUE	Down	1.468e-33	FALSE
ATP6V0A1	1.4946e-33	-0.256944	0.227	0.381	2.49179e-29	9.35048e-33	-0.256944	FALSE	32.0292	TRUE	Down	1.495e-33	FALSE
MAGED1	1.63646e-33	-0.339999	0.11	0.222	2.72831e-29	1.02306e-32	-0.339999	FALSE	31.9901	TRUE	Down	1.636e-33	TRUE	X
RBM26	1.66755e-33	1.14362	0.305	0.229	2.78014e-29	1.04174e-32	1.14362	FALSE	31.9822	TRUE	Up	1.668e-33	FALSE
TRIM9	1.68933e-33	-0.314145	0.2	0.345	2.81644e-29	1.05457e-32	-0.314145	FALSE	31.9769	TRUE	Down	1.689e-33	FALSE
HAUS5	1.88239e-33	-0.394249	0.096	0.201	3.13832e-29	1.17424e-32	-0.394249	FALSE	31.9302	TRUE	Down	1.882e-33	FALSE
RO60	2.07624e-33	-0.356272	0.131	0.252	3.4615e-29	1.29422e-32	-0.356272	FALSE	31.888	TRUE	Down	2.076e-33	FALSE
GDI2	2.22418e-33	-0.719186	0.058	0.144	3.70816e-29	1.38544e-32	-0.719186	FALSE	31.8584	TRUE	Down	2.224e-33	FALSE
KIAA0930	2.32653e-33	0.620491	0.675	0.684	3.87879e-29	1.44814e-32	0.620491	FALSE	31.8392	TRUE	Up	2.327e-33	FALSE
TALDO1	2.33659e-33	-0.272639	0.313	0.491	3.89556e-29	1.45335e-32	-0.272639	FALSE	31.8376	TRUE	Down	2.337e-33	FALSE
COX8A	2.35752e-33	-0.520527	0.064	0.154	3.93046e-29	1.46531e-32	-0.520527	FALSE	31.8341	TRUE	Down	2.358e-33	FALSE
ANGPTL4	2.41275e-33	-1.66443	0.016	0.077	4.02254e-29	1.49855e-32	-1.66443	FALSE	31.8243	TRUE	Down	2.413e-33	FALSE
USP9Y	2.48813e-33	1.89006	0.09	0.036	4.14821e-29	1.54426e-32	1.89006	FALSE	31.8113	TRUE	Up	2.488e-33	TRUE	Y
DHX38	2.55493e-33	-0.398834	0.103	0.212	4.25959e-29	1.58458e-32	-0.398834	FALSE	31.8001	TRUE	Down	2.555e-33	FALSE
TCEAL7	2.6082e-33	-0.335195	0.182	0.318	4.34839e-29	1.61645e-32	-0.335195	FALSE	31.7914	TRUE	Down	2.608e-33	TRUE	X
RAP2A	2.73645e-33	-0.40773	0.114	0.226	4.56221e-29	1.69471e-32	-0.40773	FALSE	31.7709	TRUE	Down	2.736e-33	FALSE
ATP5F1B	2.76877e-33	-0.710857	0.058	0.145	4.61609e-29	1.71349e-32	-0.710857	FALSE	31.7661	TRUE	Down	2.769e-33	FALSE
CPE	2.86881e-33	-0.59476	0.074	0.168	4.78288e-29	1.77412e-32	-0.59476	FALSE	31.751	TRUE	Down	2.869e-33	FALSE
NDUFS1	2.88834e-33	-0.288755	0.25	0.412	4.81545e-29	1.78492e-32	-0.288755	FALSE	31.7484	TRUE	Down	2.888e-33	FALSE
FAM219A	3.3158e-33	-0.235408	0.273	0.442	5.52811e-29	2.0476e-32	-0.235408	FALSE	31.6888	TRUE	Down	3.316e-33	FALSE
RAB40B	3.46709e-33	-0.325899	0.217	0.365	5.78034e-29	2.13907e-32	-0.325899	FALSE	31.6698	TRUE	Down	3.467e-33	FALSE
RMDN3	3.4689e-33	-0.255362	0.186	0.327	5.78335e-29	2.13907e-32	-0.255362	FALSE	31.6698	TRUE	Down	3.469e-33	FALSE
AZIN2	3.5153e-33	-0.349117	0.197	0.337	5.86071e-29	2.16613e-32	-0.349117	FALSE	31.6643	TRUE	Down	3.515e-33	FALSE
PRPF19	3.75827e-33	-0.346074	0.143	0.268	6.26579e-29	2.31419e-32	-0.346074	FALSE	31.6356	TRUE	Down	3.758e-33	FALSE
THEMIS2	3.79094e-33	-0.255762	0.194	0.337	6.32026e-29	2.33264e-32	-0.255762	FALSE	31.6322	TRUE	Down	3.791e-33	FALSE
AHI1	3.90552e-33	1.2801	0.268	0.19	6.51128e-29	2.40142e-32	1.2801	FALSE	31.6195	TRUE	Up	3.906e-33	FALSE
RTKN	4.11745e-33	-0.247887	0.722	0.86	6.86461e-29	2.52992e-32	-0.247887	FALSE	31.5969	TRUE	Down	4.117e-33	FALSE
DNM1L	4.54418e-33	0.986552	0.399	0.345	7.57605e-29	2.79013e-32	0.986552	FALSE	31.5544	TRUE	Up	4.544e-33	FALSE
RIC8A	4.70882e-33	-0.889393	0.044	0.123	7.85055e-29	2.88915e-32	-0.889393	FALSE	31.5392	TRUE	Down	4.709e-33	FALSE
PLPP2	4.84947e-33	-0.277236	0.552	0.752	8.08503e-29	2.9726e-32	-0.277236	FALSE	31.5269	TRUE	Down	4.849e-33	FALSE
EMC1	4.85175e-33	-0.435221	0.102	0.209	8.08884e-29	2.9726e-32	-0.435221	FALSE	31.5269	TRUE	Down	4.852e-33	FALSE
ADPRHL2	4.93205e-33	-0.301875	0.166	0.297	8.22272e-29	3.01965e-32	-0.301875	FALSE	31.52	TRUE	Down	4.932e-33	FALSE
PTPRH	5.64631e-33	-0.302363	0.142	0.267	9.41352e-29	3.45449e-32	-0.302363	FALSE	31.4616	TRUE	Down	5.646e-33	FALSE
ZNF316	5.70146e-33	-0.411254	0.084	0.183	9.50548e-29	3.48576e-32	-0.411254	FALSE	31.4577	TRUE	Down	5.701e-33	FALSE
EHD4	6.03757e-33	-0.961758	0.026	0.095	1.00658e-28	3.68862e-32	-0.961758	FALSE	31.4331	TRUE	Down	6.038e-33	FALSE
CYP51A1	6.70069e-33	-0.272525	0.173	0.306	1.11714e-28	4.09085e-32	-0.272525	FALSE	31.3882	TRUE	Down	6.701e-33	FALSE
DBF4B	6.81571e-33	-0.260021	0.215	0.366	1.13631e-28	4.15811e-32	-0.260021	FALSE	31.3811	TRUE	Down	6.816e-33	FALSE
POLI	7.01384e-33	1.47641	0.203	0.126	1.16935e-28	4.27595e-32	1.47641	FALSE	31.369	TRUE	Up	7.014e-33	FALSE
GSTP1	7.12664e-33	-0.282448	0.288	0.458	1.18815e-28	4.34164e-32	-0.282448	FALSE	31.3623	TRUE	Down	7.127e-33	FALSE
TUBGCP2	7.51842e-33	-0.190993	0.193	0.338	1.25347e-28	4.57708e-32	-0.190993	FALSE	31.3394	TRUE	Down	7.518e-33	FALSE
KANSL1L	8.28813e-33	1.53386	0.175	0.102	1.3818e-28	5.04209e-32	1.53386	FALSE	31.2974	TRUE	Up	8.288e-33	FALSE
PDPR	8.50871e-33	-0.305377	0.152	0.28	1.41857e-28	5.17262e-32	-0.305377	FALSE	31.2863	TRUE	Down	8.509e-33	FALSE
PPP2R1B	8.797e-33	1.32327	0.273	0.198	1.46664e-28	5.3441e-32	1.32327	FALSE	31.2721	TRUE	Up	8.797e-33	FALSE
HES6	9.36038e-33	-0.388792	0.113	0.223	1.56056e-28	5.68233e-32	-0.388792	FALSE	31.2455	TRUE	Down	9.360e-33	FALSE
IRF2BPL	9.96444e-33	-0.731989	0.05	0.132	1.66127e-28	6.04477e-32	-0.731989	FALSE	31.2186	TRUE	Down	9.964e-33	FALSE
AMPD3	1.12475e-32	0.867919	0.433	0.386	1.87519e-28	6.81832e-32	0.867919	FALSE	31.1663	TRUE	Up	1.125e-32	FALSE
TMEM115	1.14657e-32	-0.476875	0.119	0.23	1.91157e-28	6.9457e-32	-0.476875	FALSE	31.1583	TRUE	Down	1.147e-32	FALSE
CA2	1.17732e-32	0.515152	0.674	0.679	1.96283e-28	7.12693e-32	0.515152	FALSE	31.1471	TRUE	Up	1.177e-32	FALSE
SAMD8	1.28459e-32	-0.262524	0.205	0.35	2.14167e-28	7.77083e-32	-0.262524	FALSE	31.1095	TRUE	Down	1.285e-32	FALSE
FOXP4	1.32598e-32	-0.36548	0.123	0.239	2.21067e-28	8.01553e-32	-0.36548	FALSE	31.0961	TRUE	Down	1.326e-32	FALSE
PPP1CA	1.32896e-32	-0.341911	0.14	0.261	2.21564e-28	8.02792e-32	-0.341911	FALSE	31.0954	TRUE	Down	1.329e-32	FALSE
SOX10	1.34917e-32	-0.268798	0.597	0.763	2.24933e-28	8.14428e-32	-0.268798	FALSE	31.0891	TRUE	Down	1.349e-32	FALSE
GSDME	1.40212e-32	-0.819073	0.022	0.087	2.33762e-28	8.45801e-32	-0.819073	FALSE	31.0727	TRUE	Down	1.402e-32	FALSE
PLEKHB2	1.47579e-32	-0.262835	0.266	0.426	2.46043e-28	8.89613e-32	-0.262835	FALSE	31.0508	TRUE	Down	1.476e-32	FALSE
ABCD4	1.48286e-32	-0.276211	0.182	0.319	2.47223e-28	8.93251e-32	-0.276211	FALSE	31.049	TRUE	Down	1.483e-32	FALSE
RXRB	1.49429e-32	-0.296233	0.196	0.337	2.49128e-28	8.99504e-32	-0.296233	FALSE	31.046	TRUE	Down	1.494e-32	FALSE
PLEKHA1	1.53665e-32	1.29657	0.248	0.17	2.5619e-28	9.24355e-32	1.29657	FALSE	31.0342	TRUE	Up	1.537e-32	FALSE
NARS	1.58914e-32	-0.277241	0.233	0.387	2.64942e-28	9.55264e-32	-0.277241	FALSE	31.0199	TRUE	Down	1.589e-32	FALSE
COX4I1	1.76415e-32	-0.371525	0.159	0.286	2.94118e-28	1.05972e-31	-0.371525	FALSE	30.9748	TRUE	Down	1.764e-32	FALSE
FADS1	1.83375e-32	-0.482947	0.197	0.327	3.05723e-28	1.10076e-31	-0.482947	FALSE	30.9583	TRUE	Down	1.834e-32	FALSE
UBL7	2.14678e-32	-0.236046	0.182	0.318	3.57911e-28	1.28777e-31	-0.236046	FALSE	30.8902	TRUE	Down	2.147e-32	FALSE
UBA52	2.18556e-32	-0.415947	0.079	0.176	3.64376e-28	1.31012e-31	-0.415947	FALSE	30.8827	TRUE	Down	2.186e-32	FALSE
TAS2R14	2.2349e-32	1.53309	0.182	0.108	3.72603e-28	1.33876e-31	1.53309	FALSE	30.8733	TRUE	Up	2.235e-32	FALSE
APBB2	2.67089e-32	-0.289692	0.15	0.275	4.45291e-28	1.59881e-31	-0.289692	FALSE	30.7962	TRUE	Down	2.671e-32	FALSE
CXXC1	2.73131e-32	-0.224017	0.196	0.34	4.55364e-28	1.63304e-31	-0.224017	FALSE	30.787	TRUE	Down	2.731e-32	FALSE
PIGS	2.73187e-32	-0.368094	0.13	0.247	4.55457e-28	1.63304e-31	-0.368094	FALSE	30.787	TRUE	Down	2.732e-32	FALSE
COPS7A	2.83675e-32	-0.347728	0.158	0.284	4.72943e-28	1.69456e-31	-0.347728	FALSE	30.7709	TRUE	Down	2.837e-32	FALSE
DEPDC1	2.92638e-32	2.02425	0.085	0.033	4.87886e-28	1.74689e-31	2.02425	FALSE	30.7577	TRUE	Up	2.926e-32	FALSE
TEX2	3.01438e-32	-0.241698	0.222	0.372	5.02557e-28	1.79817e-31	-0.241698	FALSE	30.7452	TRUE	Down	3.014e-32	FALSE
HCFC1	3.05286e-32	-0.496467	0.086	0.185	5.08972e-28	1.81986e-31	-0.496467	FALSE	30.74	TRUE	Down	3.053e-32	TRUE	X
MARCH2	3.09687e-32	-0.658548	0.067	0.156	5.1631e-28	1.84482e-31	-0.658548	FALSE	30.734	TRUE	Down	3.097e-32	FALSE
NES	3.18972e-32	-0.392987	0.094	0.196	5.3179e-28	1.89881e-31	-0.392987	FALSE	30.7215	TRUE	Down	3.190e-32	FALSE
TMEM141	3.22987e-32	-0.31844	0.152	0.277	5.38484e-28	1.92138e-31	-0.31844	FALSE	30.7164	TRUE	Down	3.230e-32	FALSE
NFIB	3.41145e-32	1.38418	0.195	0.118	5.68757e-28	2.02799e-31	1.38418	FALSE	30.6929	TRUE	Up	3.411e-32	FALSE
SLC10A3	3.41598e-32	-0.995604	0.037	0.111	5.69512e-28	2.02929e-31	-0.995604	FALSE	30.6927	TRUE	Down	3.416e-32	TRUE	X
ARSI	3.49492e-32	-0.472675	0.091	0.19	5.82674e-28	2.07475e-31	-0.472675	FALSE	30.683	TRUE	Down	3.495e-32	FALSE
CGGBP1	3.59801e-32	1.43049	0.241	0.166	5.9986e-28	2.13447e-31	1.43049	FALSE	30.6707	TRUE	Up	3.598e-32	FALSE
B2M	3.64455e-32	0.691294	0.536	0.525	6.0762e-28	2.16059e-31	0.691294	FALSE	30.6654	TRUE	Up	3.645e-32	FALSE
SLC25A29	3.68183e-32	-0.287743	0.403	0.579	6.13834e-28	2.18118e-31	-0.287743	FALSE	30.6613	TRUE	Down	3.682e-32	FALSE
NKAIN2	3.74856e-32	-0.382391	0.145	0.267	6.24959e-28	2.21919e-31	-0.382391	FALSE	30.6538	TRUE	Down	3.749e-32	FALSE
NCLN	3.82886e-32	-0.250773	0.163	0.294	6.38348e-28	2.26517e-31	-0.250773	FALSE	30.6449	TRUE	Down	3.829e-32	FALSE
ZNF536	4.34258e-32	-0.28877	0.415	0.605	7.23995e-28	2.56732e-31	-0.28877	FALSE	30.5905	TRUE	Down	4.343e-32	FALSE
UHRF2	4.73754e-32	1.49287	0.19	0.116	7.89843e-28	2.7989e-31	1.49287	FALSE	30.553	TRUE	Up	4.738e-32	FALSE
FBXW5	4.81337e-32	-0.237918	0.143	0.267	8.02485e-28	2.84174e-31	-0.237918	FALSE	30.5464	TRUE	Down	4.813e-32	FALSE
SHC2	4.83113e-32	1.87298	0.114	0.054	8.05445e-28	2.85026e-31	1.87298	FALSE	30.5451	TRUE	Up	4.831e-32	FALSE
VASH1	4.958e-32	-0.257728	0.291	0.456	8.26597e-28	2.92311e-31	-0.257728	FALSE	30.5342	TRUE	Down	4.958e-32	FALSE
PARVB	5.08184e-32	-1.8449	0.008	0.061	8.47244e-28	2.99407e-31	-1.8449	FALSE	30.5237	TRUE	Down	5.082e-32	FALSE
SLC39A3	5.25087e-32	-0.603477	0.068	0.157	8.75425e-28	3.09154e-31	-0.603477	FALSE	30.5098	TRUE	Down	5.251e-32	FALSE
FLOT1	5.27097e-32	-0.324802	0.17	0.3	8.78776e-28	3.10125e-31	-0.324802	FALSE	30.5085	TRUE	Down	5.271e-32	FALSE
SERPINB8	5.51861e-32	-1.15807	0.022	0.086	9.20062e-28	3.24473e-31	-1.15807	FALSE	30.4888	TRUE	Down	5.519e-32	FALSE
ADIPOR2	5.61154e-32	-0.227684	0.298	0.465	9.35556e-28	3.29712e-31	-0.227684	FALSE	30.4819	TRUE	Down	5.612e-32	FALSE
PMEPA1	6.58558e-32	-0.867255	0.035	0.107	1.09795e-27	3.86678e-31	-0.867255	FALSE	30.4127	TRUE	Down	6.586e-32	FALSE
RNF26	6.9154e-32	-0.663853	0.053	0.135	1.15294e-27	4.05766e-31	-0.663853	FALSE	30.3917	TRUE	Down	6.915e-32	FALSE
SLC39A1	7.8528e-32	-1.01399	0.036	0.107	1.30922e-27	4.60455e-31	-1.01399	FALSE	30.3368	TRUE	Down	7.853e-32	FALSE
CCT2	8.06761e-32	-0.732372	0.051	0.132	1.34503e-27	4.72728e-31	-0.732372	FALSE	30.3254	TRUE	Down	8.068e-32	FALSE
LRP11	8.39116e-32	-0.262283	0.155	0.281	1.39897e-27	4.91159e-31	-0.262283	FALSE	30.3088	TRUE	Down	8.391e-32	FALSE
EPB41L3	8.39358e-32	-0.245349	0.305	0.475	1.39938e-27	4.91159e-31	-0.245349	FALSE	30.3088	TRUE	Down	8.394e-32	FALSE
NDUFA13	8.62331e-32	-0.282871	0.12	0.233	1.43768e-27	5.04259e-31	-0.282871	FALSE	30.2973	TRUE	Down	8.623e-32	FALSE
ZNF592	8.79014e-32	-0.21804	0.187	0.326	1.46549e-27	5.13665e-31	-0.21804	FALSE	30.2893	TRUE	Down	8.790e-32	FALSE
POLR2E	8.89173e-32	-0.234731	0.167	0.298	1.48243e-27	5.19248e-31	-0.234731	FALSE	30.2846	TRUE	Down	8.892e-32	FALSE
NOMO1	9.05008e-32	-0.426491	0.09	0.189	1.50883e-27	5.28136e-31	-0.426491	FALSE	30.2773	TRUE	Down	9.050e-32	FALSE
TRIM3	9.0959e-32	-0.491213	0.101	0.204	1.51647e-27	5.3045e-31	-0.491213	FALSE	30.2754	TRUE	Down	9.096e-32	FALSE
ISOC2	1.07796e-31	-0.375981	0.126	0.239	1.79717e-27	6.28213e-31	-0.375981	FALSE	30.2019	TRUE	Down	1.078e-31	FALSE
DCUN1D4	1.0788e-31	0.974636	0.399	0.344	1.79858e-27	6.28277e-31	0.974636	FALSE	30.2018	TRUE	Up	1.079e-31	FALSE
CEP85L	1.12733e-31	1.49574	0.197	0.123	1.87949e-27	6.56096e-31	1.49574	FALSE	30.183	TRUE	Up	1.127e-31	FALSE
RB1CC1	1.2194e-31	1.52997	0.189	0.116	2.03298e-27	7.09197e-31	1.52997	FALSE	30.1492	TRUE	Up	1.219e-31	FALSE
IDI1	1.2287e-31	-0.317745	0.142	0.261	2.04849e-27	7.14125e-31	-0.317745	FALSE	30.1462	TRUE	Down	1.229e-31	FALSE
PER2	1.44385e-31	-0.8572	0.043	0.119	2.40719e-27	8.38606e-31	-0.8572	FALSE	30.0764	TRUE	Down	1.444e-31	FALSE
ADCY6	1.46409e-31	-0.623405	0.062	0.147	2.44093e-27	8.49785e-31	-0.623405	FALSE	30.0707	TRUE	Down	1.464e-31	FALSE
FBXO32	1.47661e-31	-0.195762	0.361	0.535	2.46181e-27	8.56474e-31	-0.195762	FALSE	30.0673	TRUE	Down	1.477e-31	FALSE
SMC1A	1.49531e-31	-0.282845	0.186	0.323	2.49298e-27	8.66734e-31	-0.282845	FALSE	30.0621	TRUE	Down	1.495e-31	TRUE	X
AMOTL2	1.51457e-31	-0.249974	0.525	0.716	2.5251e-27	8.77309e-31	-0.249974	FALSE	30.0568	TRUE	Down	1.515e-31	FALSE
ERMP1	1.62329e-31	-0.263023	0.23	0.38	2.70636e-27	9.39653e-31	-0.263023	FALSE	30.027	TRUE	Down	1.623e-31	FALSE
FEZ2	1.70442e-31	-0.209184	0.21	0.357	2.8416e-27	9.85946e-31	-0.209184	FALSE	30.0061	TRUE	Down	1.704e-31	FALSE
CXADR	1.74983e-31	-0.597803	0.079	0.172	2.91732e-27	1.01154e-30	-0.597803	FALSE	29.995	TRUE	Down	1.750e-31	FALSE
RALGDS	1.75498e-31	-0.263065	0.419	0.61	2.9259e-27	1.01383e-30	-0.263065	FALSE	29.994	TRUE	Down	1.755e-31	FALSE
MPHOSPH8	1.78073e-31	1.11093	0.343	0.276	2.96883e-27	1.02802e-30	1.11093	FALSE	29.988	TRUE	Up	1.781e-31	FALSE
INVS	1.98176e-31	1.24607	0.3	0.229	3.30399e-27	1.1433e-30	1.24607	FALSE	29.9418	TRUE	Up	1.982e-31	FALSE
KNOP1	1.99308e-31	0.793837	0.46	0.423	3.32287e-27	1.14906e-30	0.793837	FALSE	29.9397	TRUE	Up	1.993e-31	FALSE
TNIP1	2.24015e-31	-0.572374	0.061	0.146	3.73478e-27	1.29064e-30	-0.572374	FALSE	29.8892	TRUE	Down	2.240e-31	FALSE
OMA1	2.52591e-31	1.25283	0.233	0.156	4.2112e-27	1.4543e-30	1.25283	FALSE	29.8373	TRUE	Up	2.526e-31	FALSE
LDLRAD4	2.56281e-31	-0.268237	0.292	0.456	4.27271e-27	1.47456e-30	-0.268237	FALSE	29.8313	TRUE	Down	2.563e-31	FALSE
ANXA5	2.63559e-31	-0.213891	0.244	0.401	4.39405e-27	1.51542e-30	-0.213891	FALSE	29.8195	TRUE	Down	2.636e-31	FALSE
SPATA2	2.75469e-31	-0.347575	0.135	0.253	4.59263e-27	1.58284e-30	-0.347575	FALSE	29.8006	TRUE	Down	2.755e-31	FALSE
TBL3	2.92426e-31	-0.445213	0.088	0.185	4.87533e-27	1.67916e-30	-0.445213	FALSE	29.7749	TRUE	Down	2.924e-31	FALSE
VRK2	3.01225e-31	1.54452	0.187	0.115	5.02203e-27	1.72853e-30	1.54452	FALSE	29.7623	TRUE	Up	3.012e-31	FALSE
TEF	3.09564e-31	-0.294316	0.121	0.234	5.16105e-27	1.77519e-30	-0.294316	FALSE	29.7508	TRUE	Down	3.096e-31	FALSE
VPS13B	3.33218e-31	1.20719	0.31	0.242	5.55541e-27	1.90956e-30	1.20719	FALSE	29.7191	TRUE	Up	3.332e-31	FALSE
EPN1	3.41073e-31	-0.312762	0.124	0.237	5.68637e-27	1.95327e-30	-0.312762	FALSE	29.7092	TRUE	Down	3.411e-31	FALSE
PLK3	3.53351e-31	-1.5668	0.018	0.078	5.89107e-27	2.02224e-30	-1.5668	FALSE	29.6942	TRUE	Down	3.534e-31	FALSE
TMEM140	3.60937e-31	-0.203381	0.261	0.418	6.01754e-27	2.06428e-30	-0.203381	FALSE	29.6852	TRUE	Down	3.609e-31	FALSE
HAGH	3.69009e-31	-0.174163	0.279	0.452	6.15212e-27	2.10904e-30	-0.174163	FALSE	29.6759	TRUE	Down	3.690e-31	FALSE
ZNF573	3.95338e-31	1.70084	0.153	0.086	6.59108e-27	2.25803e-30	1.70084	FALSE	29.6463	TRUE	Up	3.953e-31	FALSE
LRPAP1	4.20684e-31	-0.204328	0.288	0.457	7.01365e-27	2.4012e-30	-0.204328	FALSE	29.6196	TRUE	Down	4.207e-31	FALSE
MINPP1	4.32303e-31	1.88197	0.093	0.04	7.20735e-27	2.46588e-30	1.88197	FALSE	29.608	TRUE	Up	4.323e-31	FALSE
HNRNPUL1	4.76521e-31	-0.218527	0.275	0.437	7.94456e-27	2.7163e-30	-0.218527	FALSE	29.566	TRUE	Down	4.765e-31	FALSE
LRRC41	4.77923e-31	-0.222239	0.194	0.333	7.96794e-27	2.72248e-30	-0.222239	FALSE	29.565	TRUE	Down	4.779e-31	FALSE
CLTB	4.80593e-31	-0.264264	0.129	0.243	8.01245e-27	2.73588e-30	-0.264264	FALSE	29.5629	TRUE	Down	4.806e-31	FALSE
HDHD2	4.8272e-31	-0.261717	0.185	0.32	8.04791e-27	2.74617e-30	-0.261717	FALSE	29.5613	TRUE	Down	4.827e-31	FALSE
PSMB6	4.95528e-31	-0.67589	0.063	0.147	8.26144e-27	2.81717e-30	-0.67589	FALSE	29.5502	TRUE	Down	4.955e-31	FALSE
TCF7	5.22064e-31	-1.74415	0.013	0.068	8.70385e-27	2.96607e-30	-1.74415	FALSE	29.5278	TRUE	Down	5.221e-31	FALSE
RNFT2	5.6358e-31	-0.506532	0.062	0.147	9.39601e-27	3.19983e-30	-0.506532	FALSE	29.4949	TRUE	Down	5.636e-31	FALSE
DYNLL2	5.79642e-31	-0.285306	0.431	0.605	9.66379e-27	3.28885e-30	-0.285306	FALSE	29.483	TRUE	Down	5.796e-31	FALSE
SCYL1	6.35321e-31	-0.311545	0.143	0.263	1.05921e-26	3.60238e-30	-0.311545	FALSE	29.4434	TRUE	Down	6.353e-31	FALSE
CNTRL	6.61564e-31	1.17532	0.323	0.253	1.10296e-26	3.74872e-30	1.17532	FALSE	29.4261	TRUE	Up	6.616e-31	FALSE
MKLN1	6.73132e-31	0.954326	0.387	0.331	1.12225e-26	3.81175e-30	0.954326	FALSE	29.4189	TRUE	Up	6.731e-31	FALSE
RTCB	6.81105e-31	-0.252762	0.208	0.352	1.13554e-26	3.85436e-30	-0.252762	FALSE	29.414	TRUE	Down	6.811e-31	FALSE
SERINC3	6.86795e-31	-0.262875	0.388	0.571	1.14502e-26	3.884e-30	-0.262875	FALSE	29.4107	TRUE	Down	6.868e-31	FALSE
QARS	7.2773e-31	-0.346894	0.164	0.289	1.21327e-26	4.1128e-30	-0.346894	FALSE	29.3859	TRUE	Down	7.277e-31	FALSE
SEMA6D	7.5014e-31	1.4621	0.146	0.078	1.25063e-26	4.23667e-30	1.4621	FALSE	29.373	TRUE	Up	7.501e-31	FALSE
ZFAND1	7.87893e-31	1.59593	0.176	0.106	1.31358e-26	4.44697e-30	1.59593	FALSE	29.3519	TRUE	Up	7.879e-31	FALSE
MTERF3	8.16588e-31	1.77391	0.113	0.054	1.36142e-26	4.6059e-30	1.77391	FALSE	29.3367	TRUE	Up	8.166e-31	FALSE
TXNIP	8.20385e-31	-0.315998	0.452	0.616	1.36775e-26	4.62428e-30	-0.315998	FALSE	29.335	TRUE	Down	8.204e-31	FALSE
NT5C	8.216e-31	-0.471292	0.09	0.187	1.36977e-26	4.6281e-30	-0.471292	FALSE	29.3346	TRUE	Down	8.216e-31	FALSE
SLC2A6	8.46563e-31	-0.846033	0.037	0.108	1.41139e-26	4.76559e-30	-0.846033	FALSE	29.3219	TRUE	Down	8.466e-31	FALSE
REEP3	8.48468e-31	-0.279842	0.387	0.567	1.41457e-26	4.77319e-30	-0.279842	FALSE	29.3212	TRUE	Down	8.485e-31	FALSE
PUS7L	8.71006e-31	1.50569	0.176	0.105	1.45214e-26	4.89677e-30	1.50569	FALSE	29.3101	TRUE	Up	8.710e-31	FALSE
SIGMAR1	9.23071e-31	-0.386778	0.078	0.17	1.53894e-26	5.18609e-30	-0.386778	FALSE	29.2852	TRUE	Down	9.231e-31	FALSE
MIDN	9.7062e-31	-0.682528	0.092	0.186	1.61822e-26	5.44967e-30	-0.682528	FALSE	29.2636	TRUE	Down	9.706e-31	FALSE
PLSCR3	9.7148e-31	-0.70824	0.045	0.12	1.61965e-26	5.45094e-30	-0.70824	FALSE	29.2635	TRUE	Down	9.715e-31	FALSE
IRS2	1.02726e-30	-0.226324	0.218	0.364	1.71265e-26	5.76016e-30	-0.226324	FALSE	29.2396	TRUE	Down	1.027e-30	FALSE
SLC7A11	1.072e-30	-1.33922	0.012	0.067	1.78724e-26	6.00712e-30	-1.33922	FALSE	29.2213	TRUE	Down	1.072e-30	FALSE
AP2A2	1.14222e-30	-0.27083	0.153	0.276	1.9043e-26	6.3964e-30	-0.27083	FALSE	29.1941	TRUE	Down	1.142e-30	FALSE
PRMT2	1.16182e-30	-0.219745	0.423	0.613	1.93698e-26	6.50193e-30	-0.219745	FALSE	29.187	TRUE	Down	1.162e-30	FALSE
ZBTB22	1.18409e-30	-0.604939	0.052	0.132	1.97412e-26	6.6223e-30	-0.604939	FALSE	29.179	TRUE	Down	1.184e-30	FALSE
NQO1	1.19792e-30	-0.500881	0.053	0.133	1.99718e-26	6.69529e-30	-0.500881	FALSE	29.1742	TRUE	Down	1.198e-30	FALSE
CCT6A	1.2186e-30	-0.44546	0.113	0.219	2.03165e-26	6.80642e-30	-0.44546	FALSE	29.1671	TRUE	Down	1.219e-30	FALSE
HNRNPDL	1.26995e-30	0.480358	0.763	0.799	2.11725e-26	7.08861e-30	0.480358	FALSE	29.1494	TRUE	Up	1.270e-30	FALSE
LZTR1	1.27503e-30	-0.28373	0.147	0.268	2.12572e-26	7.11235e-30	-0.28373	FALSE	29.148	TRUE	Down	1.275e-30	FALSE
MINDY2	1.29224e-30	-0.223977	0.291	0.459	2.15442e-26	7.20368e-30	-0.223977	FALSE	29.1424	TRUE	Down	1.292e-30	FALSE
SH3GL1	1.29791e-30	-0.38974	0.07	0.16	2.16388e-26	7.23062e-30	-0.38974	FALSE	29.1408	TRUE	Down	1.298e-30	FALSE
PDK2	1.32391e-30	-0.209206	0.164	0.293	2.20722e-26	7.37066e-30	-0.209206	FALSE	29.1325	TRUE	Down	1.324e-30	FALSE
MMD2	1.44972e-30	-0.869759	0.047	0.122	2.41697e-26	8.06587e-30	-0.869759	FALSE	29.0933	TRUE	Down	1.450e-30	FALSE
H1F0	1.51857e-30	-0.39186	0.102	0.204	2.53176e-26	8.44349e-30	-0.39186	FALSE	29.0735	TRUE	Down	1.519e-30	FALSE
SLC2A11	1.59755e-30	-0.399815	0.109	0.213	2.66344e-26	8.8769e-30	-0.399815	FALSE	29.0517	TRUE	Down	1.598e-30	FALSE
KDM4C	1.62691e-30	0.896343	0.431	0.394	2.71239e-26	9.03421e-30	0.896343	FALSE	29.0441	TRUE	Up	1.627e-30	FALSE
TMEFF2	1.6489e-30	0.86827	0.471	0.442	2.74905e-26	9.1504e-30	0.86827	FALSE	29.0386	TRUE	Up	1.649e-30	FALSE
SAPCD2	1.67882e-30	-1.45542	0.017	0.074	2.79893e-26	9.3104e-30	-1.45542	FALSE	29.031	TRUE	Down	1.679e-30	FALSE
PSMF1	1.77356e-30	-0.218875	0.246	0.402	2.95687e-26	9.82945e-30	-0.218875	FALSE	29.0075	TRUE	Down	1.774e-30	FALSE
NUBP2	1.83912e-30	-0.370702	0.109	0.213	3.06619e-26	1.01863e-29	-0.370702	FALSE	28.992	TRUE	Down	1.839e-30	FALSE
AHNAK2	1.9118e-30	-2.77049	0.005	0.053	3.18735e-26	1.0582e-29	-2.77049	FALSE	28.9754	TRUE	Down	1.912e-30	FALSE
UBXN6	1.94757e-30	-0.239272	0.209	0.354	3.24698e-26	1.0773e-29	-0.239272	FALSE	28.9677	TRUE	Down	1.948e-30	FALSE
CCNT2	2.00938e-30	1.13598	0.317	0.25	3.35004e-26	1.11078e-29	1.13598	FALSE	28.9544	TRUE	Up	2.009e-30	FALSE
HEPACAM	2.05021e-30	-0.22544	0.776	0.896	3.4181e-26	1.13262e-29	-0.22544	FALSE	28.9459	TRUE	Down	2.050e-30	FALSE
ADSS	2.19101e-30	0.867256	0.429	0.388	3.65285e-26	1.20963e-29	0.867256	FALSE	28.9173	TRUE	Up	2.191e-30	FALSE
UBE3A	2.26495e-30	1.10835	0.344	0.281	3.77613e-26	1.24965e-29	1.10835	FALSE	28.9032	TRUE	Up	2.265e-30	FALSE
TSC22D2	2.40112e-30	-0.22499	0.183	0.317	4.00315e-26	1.32393e-29	-0.22499	FALSE	28.8781	TRUE	Down	2.401e-30	FALSE
IKBKG	2.42462e-30	-0.293781	0.161	0.285	4.04233e-26	1.33603e-29	-0.293781	FALSE	28.8742	TRUE	Down	2.425e-30	TRUE	X
TBL1XR1	2.42895e-30	1.06095	0.353	0.293	4.04954e-26	1.33756e-29	1.06095	FALSE	28.8737	TRUE	Up	2.429e-30	FALSE
CLCN3	2.52435e-30	-0.222809	0.182	0.315	4.20859e-26	1.3892e-29	-0.222809	FALSE	28.8572	TRUE	Down	2.524e-30	FALSE
GPC4	2.65022e-30	-1.62318	0.011	0.064	4.41844e-26	1.45754e-29	-1.62318	FALSE	28.8364	TRUE	Down	2.650e-30	TRUE	X
RAB33A	2.75663e-30	-0.417565	0.096	0.194	4.59586e-26	1.51509e-29	-0.417565	FALSE	28.8196	TRUE	Down	2.757e-30	TRUE	X
ASTN1	2.86376e-30	-1.11066	0.022	0.084	4.77446e-26	1.57296e-29	-1.11066	FALSE	28.8033	TRUE	Down	2.864e-30	FALSE
NUDT2	3.02446e-30	-0.381015	0.091	0.188	5.04239e-26	1.66017e-29	-0.381015	FALSE	28.7798	TRUE	Down	3.024e-30	FALSE
NINJ2	3.05509e-30	-0.228032	0.314	0.484	5.09345e-26	1.67591e-29	-0.228032	FALSE	28.7757	TRUE	Down	3.055e-30	FALSE
HARS	3.08784e-30	-0.189747	0.184	0.32	5.14804e-26	1.6928e-29	-0.189747	FALSE	28.7714	TRUE	Down	3.088e-30	FALSE
LRRC7	3.09149e-30	2.50108	0.05	0.014	5.15413e-26	1.69372e-29	2.50108	FALSE	28.7712	TRUE	Up	3.091e-30	FALSE
ADAMTS14	3.2167e-30	-1.09767	0.04	0.111	5.36288e-26	1.76119e-29	-1.09767	FALSE	28.7542	TRUE	Down	3.217e-30	FALSE
TEDC1	3.28228e-30	-0.523421	0.066	0.152	5.47222e-26	1.79596e-29	-0.523421	FALSE	28.7457	TRUE	Down	3.282e-30	FALSE
SCRN1	3.28789e-30	-0.223672	0.293	0.461	5.48156e-26	1.79706e-29	-0.223672	FALSE	28.7454	TRUE	Down	3.288e-30	FALSE
EFHD2	3.28848e-30	-1.46203	0.018	0.075	5.48255e-26	1.79706e-29	-1.46203	FALSE	28.7454	TRUE	Down	3.288e-30	FALSE
SHROOM1	3.34658e-30	-0.243059	0.328	0.501	5.57941e-26	1.82765e-29	-0.243059	FALSE	28.7381	TRUE	Down	3.347e-30	FALSE
NDUFC2	3.3587e-30	-0.213627	0.232	0.381	5.59963e-26	1.83311e-29	-0.213627	FALSE	28.7368	TRUE	Down	3.359e-30	FALSE
BCAP29	3.40911e-30	-0.207414	0.179	0.312	5.68367e-26	1.85944e-29	-0.207414	FALSE	28.7306	TRUE	Down	3.409e-30	FALSE
WDR83OS	3.79847e-30	-0.292091	0.147	0.266	6.3328e-26	2.07049e-29	-0.292091	FALSE	28.6839	TRUE	Down	3.798e-30	FALSE
EHD3	3.90272e-30	-0.528252	0.049	0.126	6.50661e-26	2.12597e-29	-0.528252	FALSE	28.6724	TRUE	Down	3.903e-30	FALSE
CASC3	4.18472e-30	-0.215005	0.359	0.541	6.97676e-26	2.27814e-29	-0.215005	FALSE	28.6424	TRUE	Down	4.185e-30	FALSE
MCOLN1	4.23019e-30	-0.353703	0.134	0.247	7.05258e-26	2.30144e-29	-0.353703	FALSE	28.638	TRUE	Down	4.230e-30	FALSE
TIMM17B	4.32469e-30	-0.512067	0.072	0.16	7.21013e-26	2.35136e-29	-0.512067	FALSE	28.6287	TRUE	Down	4.325e-30	TRUE	X
IRF9	4.44941e-30	1.28579	0.257	0.184	7.41806e-26	2.41764e-29	1.28579	FALSE	28.6166	TRUE	Up	4.449e-30	FALSE
PISD	4.52926e-30	-0.343857	0.115	0.222	7.55119e-26	2.45948e-29	-0.343857	FALSE	28.6092	TRUE	Down	4.529e-30	FALSE
LPIN1	4.58511e-30	-0.282032	0.137	0.253	7.6443e-26	2.48823e-29	-0.282032	FALSE	28.6041	TRUE	Down	4.585e-30	FALSE
ZBED3	4.60688e-30	-0.359119	0.092	0.19	7.6806e-26	2.49847e-29	-0.359119	FALSE	28.6023	TRUE	Down	4.607e-30	FALSE
PGLS	4.61954e-30	-0.295882	0.1	0.201	7.7017e-26	2.50376e-29	-0.295882	FALSE	28.6014	TRUE	Down	4.620e-30	FALSE
PPIA	5.29012e-30	-0.542434	0.078	0.168	8.81969e-26	2.8654e-29	-0.542434	FALSE	28.5428	TRUE	Down	5.290e-30	FALSE
PCYOX1	5.3162e-30	-0.38182	0.096	0.194	8.86317e-26	2.87771e-29	-0.38182	FALSE	28.541	TRUE	Down	5.316e-30	FALSE
TAGLN	5.37043e-30	-0.220923	0.253	0.406	8.95359e-26	2.90524e-29	-0.220923	FALSE	28.5368	TRUE	Down	5.370e-30	FALSE
RASGEF1C	5.4693e-30	-0.509285	0.065	0.149	9.11842e-26	2.95686e-29	-0.509285	FALSE	28.5292	TRUE	Down	5.469e-30	FALSE
TWF2	5.70134e-30	-0.473566	0.062	0.146	9.50527e-26	3.08037e-29	-0.473566	FALSE	28.5114	TRUE	Down	5.701e-30	FALSE
SLC35A5	6.02844e-30	-0.361774	0.118	0.225	1.00506e-25	3.25506e-29	-0.361774	FALSE	28.4874	TRUE	Down	6.028e-30	FALSE
AFF3	6.31886e-30	-0.48465	0.065	0.149	1.05348e-25	3.40972e-29	-0.48465	FALSE	28.4673	TRUE	Down	6.319e-30	FALSE
TMED1	6.37179e-30	-0.689394	0.053	0.131	1.0623e-25	3.43613e-29	-0.689394	FALSE	28.4639	TRUE	Down	6.372e-30	FALSE
TMEM43	6.72414e-30	-0.359287	0.122	0.23	1.12105e-25	3.62387e-29	-0.359287	FALSE	28.4408	TRUE	Down	6.724e-30	FALSE
TYK2	7.10748e-30	-0.268836	0.213	0.354	1.18496e-25	3.82806e-29	-0.268836	FALSE	28.417	TRUE	Down	7.107e-30	FALSE
TMEM201	7.11698e-30	-0.478675	0.093	0.189	1.18654e-25	3.83078e-29	-0.478675	FALSE	28.4167	TRUE	Down	7.117e-30	FALSE
SPTLC2	7.26534e-30	-0.255917	0.397	0.582	1.21128e-25	3.90819e-29	-0.255917	FALSE	28.408	TRUE	Down	7.265e-30	FALSE
BMERB1	7.31624e-30	-0.425618	0.078	0.169	1.21976e-25	3.93311e-29	-0.425618	FALSE	28.4053	TRUE	Down	7.316e-30	FALSE
DENND4A	7.36526e-30	1.31281	0.259	0.188	1.22794e-25	3.95699e-29	1.31281	FALSE	28.4026	TRUE	Up	7.365e-30	FALSE
EHMT1	7.49005e-30	-0.139019	0.377	0.566	1.24874e-25	4.02151e-29	-0.139019	FALSE	28.3956	TRUE	Down	7.490e-30	FALSE
ZNF510	7.57548e-30	1.64269	0.153	0.087	1.26298e-25	4.06485e-29	1.64269	FALSE	28.391	TRUE	Up	7.575e-30	FALSE
TMEM129	7.7216e-30	-0.296412	0.157	0.279	1.28734e-25	4.14066e-29	-0.296412	FALSE	28.3829	TRUE	Down	7.722e-30	FALSE
SOX12	8.56491e-30	-0.753324	0.047	0.122	1.42794e-25	4.59002e-29	-0.753324	FALSE	28.3382	TRUE	Down	8.565e-30	FALSE
PMM1	9.91155e-30	-0.336485	0.111	0.215	1.65245e-25	5.30839e-29	-0.336485	FALSE	28.275	TRUE	Down	9.912e-30	FALSE
KAT5	1.00528e-29	-0.305148	0.121	0.23	1.676e-25	5.38069e-29	-0.305148	FALSE	28.2692	TRUE	Down	1.005e-29	FALSE
GANAB	1.09406e-29	-0.359973	0.111	0.216	1.82401e-25	5.85222e-29	-0.359973	FALSE	28.2327	TRUE	Down	1.094e-29	FALSE
ADA2	1.17105e-29	-0.680556	0.036	0.104	1.95238e-25	6.26017e-29	-0.680556	FALSE	28.2034	TRUE	Down	1.171e-29	FALSE
SLC1A3	1.23294e-29	-0.291123	0.258	0.407	2.05556e-25	6.58693e-29	-0.291123	FALSE	28.1813	TRUE	Down	1.233e-29	FALSE
PSMA2	1.28554e-29	-0.68131	0.049	0.125	2.14324e-25	6.86188e-29	-0.68131	FALSE	28.1636	TRUE	Down	1.286e-29	FALSE
PON2	1.286e-29	1.02051	0.369	0.316	2.14403e-25	6.86188e-29	1.02051	FALSE	28.1636	TRUE	Up	1.286e-29	FALSE
ITPKB	1.28954e-29	-0.288342	0.582	0.744	2.14992e-25	6.87649e-29	-0.288342	FALSE	28.1626	TRUE	Down	1.290e-29	FALSE
VPS13C	1.30183e-29	0.708215	0.5	0.485	2.17042e-25	6.93773e-29	0.708215	FALSE	28.1588	TRUE	Up	1.302e-29	FALSE
CDC37	1.30627e-29	-0.138003	0.218	0.367	2.17782e-25	6.95707e-29	-0.138003	FALSE	28.1576	TRUE	Down	1.306e-29	FALSE
PBX3	1.33585e-29	-0.172077	0.116	0.226	2.22713e-25	7.11021e-29	-0.172077	FALSE	28.1481	TRUE	Down	1.336e-29	FALSE
VARS	1.4213e-29	-0.396977	0.117	0.222	2.36959e-25	7.56031e-29	-0.396977	FALSE	28.1215	TRUE	Down	1.421e-29	FALSE
EI24	1.44768e-29	-0.354108	0.094	0.191	2.41357e-25	7.6959e-29	-0.354108	FALSE	28.1137	TRUE	Down	1.448e-29	FALSE
SEC24C	1.51424e-29	-0.31297	0.127	0.237	2.52454e-25	8.04475e-29	-0.31297	FALSE	28.0945	TRUE	Down	1.514e-29	FALSE
PRDX4	1.5346e-29	-0.388418	0.078	0.168	2.55849e-25	8.1479e-29	-0.388418	FALSE	28.089	TRUE	Down	1.535e-29	TRUE	X
LUC7L2	1.54651e-29	0.509724	0.723	0.764	2.57834e-25	8.20606e-29	0.509724	FALSE	28.0859	TRUE	Up	1.547e-29	FALSE
ECH1	1.55607e-29	-0.187683	0.299	0.472	2.59428e-25	8.25167e-29	-0.187683	FALSE	28.0835	TRUE	Down	1.556e-29	FALSE
SNX29	1.59388e-29	-0.216653	0.247	0.399	2.65731e-25	8.44695e-29	-0.216653	FALSE	28.0733	TRUE	Down	1.594e-29	FALSE
ERAL1	1.5954e-29	-0.313846	0.117	0.223	2.65985e-25	8.44982e-29	-0.313846	FALSE	28.0732	TRUE	Down	1.595e-29	FALSE
RNPC3	1.63535e-29	1.23306	0.264	0.194	2.72645e-25	8.65607e-29	1.23306	FALSE	28.0627	TRUE	Up	1.635e-29	FALSE
DUSP1	1.66597e-29	-0.936396	0.036	0.105	2.77751e-25	8.81273e-29	-0.936396	FALSE	28.0549	TRUE	Down	1.666e-29	FALSE
CAVIN4	1.69802e-29	1.50871	0.184	0.115	2.83094e-25	8.97675e-29	1.50871	FALSE	28.0469	TRUE	Up	1.698e-29	FALSE
KIZ	1.74979e-29	0.846174	0.44	0.4	2.91725e-25	9.24474e-29	0.846174	FALSE	28.0341	TRUE	Up	1.750e-29	FALSE
SMAD7	1.83354e-29	-0.338298	0.122	0.23	3.05688e-25	9.68127e-29	-0.338298	FALSE	28.0141	TRUE	Down	1.834e-29	FALSE
CHST3	1.88509e-29	-0.0968215	0.234	0.387	3.14282e-25	9.94736e-29	-0.0968215	FALSE	28.0023	TRUE	Down	1.885e-29	FALSE
IMP4	1.89338e-29	-0.282545	0.117	0.224	3.15664e-25	9.98497e-29	-0.282545	FALSE	28.0007	TRUE	Down	1.893e-29	FALSE
URI1	1.95395e-29	1.17857	0.325	0.262	3.25763e-25	1.02981e-28	1.17857	FALSE	27.9872	TRUE	Up	1.954e-29	FALSE
CYB5R1	1.97599e-29	-0.278822	0.142	0.258	3.29437e-25	1.04079e-28	-0.278822	FALSE	27.9826	TRUE	Down	1.976e-29	FALSE
SS18L1	2.05283e-29	-0.265028	0.188	0.319	3.42249e-25	1.0806e-28	-0.265028	FALSE	27.9663	TRUE	Down	2.053e-29	FALSE
ARHGAP21	2.11646e-29	0.532179	0.607	0.614	3.52856e-25	1.11341e-28	0.532179	FALSE	27.9533	TRUE	Up	2.116e-29	FALSE
PTPRE	2.23142e-29	-0.327798	0.117	0.222	3.72022e-25	1.17316e-28	-0.327798	FALSE	27.9306	TRUE	Down	2.231e-29	FALSE
PLA2G6	2.31828e-29	-0.24076	0.369	0.548	3.86503e-25	1.21809e-28	-0.24076	FALSE	27.9143	TRUE	Down	2.318e-29	FALSE
AMBRA1	2.35657e-29	-0.356605	0.14	0.252	3.92888e-25	1.23745e-28	-0.356605	FALSE	27.9075	TRUE	Down	2.357e-29	FALSE
NCKAP5L	2.41984e-29	-0.226184	0.237	0.385	4.03435e-25	1.2699e-28	-0.226184	FALSE	27.8962	TRUE	Down	2.420e-29	FALSE
BEX4	2.44717e-29	-0.189854	0.309	0.476	4.07993e-25	1.28346e-28	-0.189854	FALSE	27.8916	TRUE	Down	2.447e-29	TRUE	X
CMIP	2.45813e-29	-0.258272	0.151	0.27	4.0982e-25	1.28842e-28	-0.258272	FALSE	27.8899	TRUE	Down	2.458e-29	FALSE
TBC1D17	3.00001e-29	-0.197795	0.349	0.533	5.00161e-25	1.57148e-28	-0.197795	FALSE	27.8037	TRUE	Down	3.000e-29	FALSE
MTERF1	3.01126e-29	1.89649	0.119	0.06	5.02036e-25	1.57642e-28	1.89649	FALSE	27.8023	TRUE	Up	3.011e-29	FALSE
SHROOM4	3.14642e-29	-0.255315	0.183	0.314	5.24572e-25	1.64561e-28	-0.255315	FALSE	27.7837	TRUE	Down	3.146e-29	TRUE	X
TMEM258	3.14726e-29	-0.422929	0.108	0.209	5.24711e-25	1.64561e-28	-0.422929	FALSE	27.7837	TRUE	Down	3.147e-29	FALSE
ABCC1	3.26064e-29	-0.314112	0.113	0.216	5.43615e-25	1.70386e-28	-0.314112	FALSE	27.7686	TRUE	Down	3.261e-29	FALSE
XRCC6	3.812e-29	-0.597073	0.065	0.147	6.35537e-25	1.99076e-28	-0.597073	FALSE	27.701	TRUE	Down	3.812e-29	FALSE
ILRUN	3.99331e-29	-0.297588	0.104	0.205	6.65765e-25	2.08419e-28	-0.297588	FALSE	27.6811	TRUE	Down	3.993e-29	FALSE
TSPYL1	4.04848e-29	-0.421355	0.074	0.161	6.74963e-25	2.1117e-28	-0.421355	FALSE	27.6754	TRUE	Down	4.048e-29	FALSE
ATF4	4.07422e-29	-0.351894	0.123	0.23	6.79253e-25	2.12383e-28	-0.351894	FALSE	27.6729	TRUE	Down	4.074e-29	FALSE
TCHP	4.2033e-29	-0.0883309	0.327	0.51	7.00775e-25	2.18979e-28	-0.0883309	FALSE	27.6596	TRUE	Down	4.203e-29	FALSE
STK16	4.33388e-29	-0.714003	0.052	0.128	7.22545e-25	2.25645e-28	-0.714003	FALSE	27.6466	TRUE	Down	4.334e-29	FALSE
NDUFA4	4.42475e-29	-0.304077	0.143	0.258	7.37695e-25	2.30237e-28	-0.304077	FALSE	27.6378	TRUE	Down	4.425e-29	FALSE
CDO1	4.4744e-29	-1.14178	0.028	0.09	7.45972e-25	2.3268e-28	-1.14178	FALSE	27.6332	TRUE	Down	4.474e-29	FALSE
EEF1A2	4.9396e-29	-1.64068	0.014	0.067	8.23531e-25	2.56716e-28	-1.64068	FALSE	27.5905	TRUE	Down	4.940e-29	FALSE
PJA1	5.84825e-29	-0.278199	0.098	0.196	9.7502e-25	3.03756e-28	-0.278199	FALSE	27.5175	TRUE	Down	5.848e-29	TRUE	X
SPIN1	5.96243e-29	0.936862	0.415	0.372	9.94056e-25	3.09499e-28	0.936862	FALSE	27.5093	TRUE	Up	5.962e-29	FALSE
ALDH3B1	6.15795e-29	-0.848991	0.044	0.115	1.02665e-24	3.19455e-28	-0.848991	FALSE	27.4956	TRUE	Down	6.158e-29	FALSE
NEFH	6.27433e-29	-2.72745	0.005	0.051	1.04606e-24	3.25296e-28	-2.72745	FALSE	27.4877	TRUE	Down	6.274e-29	FALSE
ZNF687	6.3493e-29	-0.615152	0.069	0.153	1.05856e-24	3.28985e-28	-0.615152	FALSE	27.4828	TRUE	Down	6.349e-29	FALSE
CEP290	6.41418e-29	1.47568	0.18	0.111	1.06937e-24	3.32146e-28	1.47568	FALSE	27.4787	TRUE	Up	6.414e-29	FALSE
SH3BP4	6.49753e-29	-0.253169	0.227	0.371	1.08327e-24	3.3626e-28	-0.253169	FALSE	27.4733	TRUE	Down	6.498e-29	FALSE
UCK1	6.55046e-29	-0.234876	0.12	0.227	1.09209e-24	3.38795e-28	-0.234876	FALSE	27.4701	TRUE	Down	6.550e-29	FALSE
TRAPPC6A	6.59826e-29	-0.298454	0.123	0.231	1.10006e-24	3.41062e-28	-0.298454	FALSE	27.4672	TRUE	Down	6.598e-29	FALSE
ZFYVE19	6.75047e-29	-0.336197	0.087	0.18	1.12544e-24	3.4872e-28	-0.336197	FALSE	27.4575	TRUE	Down	6.750e-29	FALSE
TSNARE1	6.97524e-29	-0.336157	0.104	0.203	1.16291e-24	3.60115e-28	-0.336157	FALSE	27.4436	TRUE	Down	6.975e-29	FALSE
UBTF	7.34636e-29	-0.157167	0.137	0.252	1.22479e-24	3.79047e-28	-0.157167	FALSE	27.4213	TRUE	Down	7.346e-29	FALSE
CDC123	7.51124e-29	-0.353752	0.103	0.202	1.25227e-24	3.87322e-28	-0.353752	FALSE	27.4119	TRUE	Down	7.511e-29	FALSE
RNF44	8.15833e-29	-0.21569	0.132	0.244	1.36016e-24	4.20438e-28	-0.21569	FALSE	27.3763	TRUE	Down	8.158e-29	FALSE
UGGT2	8.48012e-29	1.43057	0.201	0.132	1.41381e-24	4.36759e-28	1.43057	FALSE	27.3598	TRUE	Up	8.480e-29	FALSE
SLC25A16	8.86579e-29	1.44287	0.184	0.115	1.4781e-24	4.56349e-28	1.44287	FALSE	27.3407	TRUE	Up	8.866e-29	FALSE
TMEM88B	9.02636e-29	-0.275962	0.236	0.381	1.50487e-24	4.64336e-28	-0.275962	FALSE	27.3332	TRUE	Down	9.026e-29	FALSE
TPRN	9.57801e-29	-0.295869	0.159	0.279	1.59685e-24	4.92419e-28	-0.295869	FALSE	27.3077	TRUE	Down	9.578e-29	FALSE
FAF1	9.58714e-29	0.949368	0.397	0.347	1.59837e-24	4.92595e-28	0.949368	FALSE	27.3075	TRUE	Up	9.587e-29	FALSE
MYL5	1.01289e-28	-0.518058	0.061	0.141	1.68869e-24	5.2012e-28	-0.518058	FALSE	27.2839	TRUE	Down	1.013e-28	FALSE
SOX8	1.01845e-28	-0.21886	0.307	0.471	1.69795e-24	5.2266e-28	-0.21886	FALSE	27.2818	TRUE	Down	1.018e-28	FALSE
EIF4A3	1.03459e-28	-0.315578	0.111	0.213	1.72487e-24	5.30629e-28	-0.315578	FALSE	27.2752	TRUE	Down	1.035e-28	FALSE
MAP6D1	1.09827e-28	-0.226634	0.345	0.519	1.83104e-24	5.62956e-28	-0.226634	FALSE	27.2495	TRUE	Down	1.098e-28	FALSE
CDKL5	1.1396e-28	-0.200634	0.137	0.252	1.89994e-24	5.8379e-28	-0.200634	FALSE	27.2337	TRUE	Down	1.140e-28	TRUE	X
PPP6R2	1.19109e-28	-0.1715	0.315	0.488	1.98578e-24	6.09802e-28	-0.1715	FALSE	27.2148	TRUE	Down	1.191e-28	FALSE
DNAH9	1.21306e-28	-0.627575	0.038	0.107	2.02241e-24	6.20681e-28	-0.627575	FALSE	27.2071	TRUE	Down	1.213e-28	FALSE
TMEM147	1.26774e-28	-0.277005	0.19	0.319	2.11357e-24	6.48273e-28	-0.277005	FALSE	27.1882	TRUE	Down	1.268e-28	FALSE
TMEM30A	1.29728e-28	-0.697276	0.049	0.123	2.16283e-24	6.62987e-28	-0.697276	FALSE	27.1785	TRUE	Down	1.297e-28	FALSE
RHPN2	1.38601e-28	-0.830449	0.029	0.093	2.31075e-24	7.0791e-28	-0.830449	FALSE	27.15	TRUE	Down	1.386e-28	FALSE
NUP93	1.38911e-28	-0.263369	0.121	0.227	2.31593e-24	7.09075e-28	-0.263369	FALSE	27.1493	TRUE	Down	1.389e-28	FALSE
FTL	1.47736e-28	-0.239911	0.434	0.608	2.46306e-24	7.53673e-28	-0.239911	FALSE	27.1228	TRUE	Down	1.477e-28	FALSE
ZBTB7B	1.62283e-28	-0.256541	0.14	0.253	2.70559e-24	8.27395e-28	-0.256541	FALSE	27.0823	TRUE	Down	1.623e-28	FALSE
DVL3	1.63727e-28	-0.159556	0.25	0.405	2.72966e-24	8.3426e-28	-0.159556	FALSE	27.0787	TRUE	Down	1.637e-28	FALSE
PRMT1	1.68817e-28	-0.181244	0.17	0.296	2.81451e-24	8.59685e-28	-0.181244	FALSE	27.0657	TRUE	Down	1.688e-28	FALSE
RHOBTB1	1.7183e-28	1.31372	0.217	0.145	2.86474e-24	8.7451e-28	1.31372	FALSE	27.0582	TRUE	Up	1.718e-28	FALSE
AKT2	1.72882e-28	-0.222358	0.289	0.453	2.88229e-24	8.79345e-28	-0.222358	FALSE	27.0558	TRUE	Down	1.729e-28	FALSE
PRR5L	1.74423e-28	-0.184912	0.243	0.393	2.90797e-24	8.86657e-28	-0.184912	FALSE	27.0522	TRUE	Down	1.744e-28	FALSE
BTG2	1.74714e-28	-0.557207	0.09	0.181	2.91283e-24	8.87613e-28	-0.557207	FALSE	27.0518	TRUE	Down	1.747e-28	FALSE
CNPY2	1.84516e-28	-0.132684	0.19	0.322	3.07625e-24	9.36856e-28	-0.132684	FALSE	27.0283	TRUE	Down	1.845e-28	FALSE
GAB1	1.94628e-28	0.711892	0.49	0.465	3.24484e-24	9.87616e-28	0.711892	FALSE	27.0054	TRUE	Up	1.946e-28	FALSE
CCDC106	1.96828e-28	-0.836531	0.032	0.096	3.28152e-24	9.98192e-28	-0.836531	FALSE	27.0008	TRUE	Down	1.968e-28	FALSE
SFPQ	2.00796e-28	1.49243	0.193	0.125	3.34768e-24	1.01772e-27	1.49243	FALSE	26.9924	TRUE	Up	2.008e-28	FALSE
SUN1	2.10737e-28	-0.218287	0.209	0.348	3.5134e-24	1.06747e-27	-0.218287	FALSE	26.9716	TRUE	Down	2.107e-28	FALSE
CD55	2.13208e-28	1.33354	0.272	0.204	3.5546e-24	1.07935e-27	1.33354	FALSE	26.9668	TRUE	Up	2.132e-28	FALSE
DVL1	2.18991e-28	-0.277025	0.157	0.276	3.65101e-24	1.10797e-27	-0.277025	FALSE	26.9555	TRUE	Down	2.190e-28	FALSE
PRR7	2.25982e-28	-0.697043	0.046	0.118	3.76756e-24	1.14267e-27	-0.697043	FALSE	26.9421	TRUE	Down	2.260e-28	FALSE
ANO10	2.26882e-28	-0.395822	0.067	0.149	3.78258e-24	1.14655e-27	-0.395822	FALSE	26.9406	TRUE	Down	2.269e-28	FALSE
TMEM175	2.40243e-28	-0.214046	0.251	0.4	4.00534e-24	1.21336e-27	-0.214046	FALSE	26.916	TRUE	Down	2.402e-28	FALSE
MTCL1	2.53243e-28	-0.341148	0.121	0.226	4.22206e-24	1.27826e-27	-0.341148	FALSE	26.8934	TRUE	Down	2.532e-28	FALSE
KIAA0513	2.57141e-28	-0.40942	0.088	0.18	4.28705e-24	1.29717e-27	-0.40942	FALSE	26.887	TRUE	Down	2.571e-28	FALSE
PHLDB1	2.8145e-28	0.227747	0.932	0.969	4.69233e-24	1.41865e-27	0.227747	FALSE	26.8481	TRUE	Up	2.814e-28	FALSE
GLYR1	2.81552e-28	-0.356847	0.099	0.197	4.69403e-24	1.41865e-27	-0.356847	FALSE	26.8481	TRUE	Down	2.816e-28	FALSE
GTF3C5	2.84888e-28	-0.21709	0.157	0.277	4.74965e-24	1.43462e-27	-0.21709	FALSE	26.8433	TRUE	Down	2.849e-28	FALSE
RASSF1	2.92962e-28	-0.507998	0.057	0.134	4.88426e-24	1.47442e-27	-0.507998	FALSE	26.8314	TRUE	Down	2.930e-28	FALSE
VAC14	2.96481e-28	-0.299035	0.104	0.203	4.94293e-24	1.49125e-27	-0.299035	FALSE	26.8264	TRUE	Down	2.965e-28	FALSE
ARSA	3.00065e-28	-0.238938	0.261	0.412	5.00268e-24	1.5084e-27	-0.238938	FALSE	26.8215	TRUE	Down	3.001e-28	FALSE
FAM53B	3.04739e-28	-0.18785	0.268	0.427	5.08062e-24	1.531e-27	-0.18785	FALSE	26.815	TRUE	Down	3.047e-28	FALSE
SRD5A3	3.07718e-28	-0.370883	0.093	0.186	5.13028e-24	1.54506e-27	-0.370883	FALSE	26.8111	TRUE	Down	3.077e-28	FALSE
WBP1L	3.10499e-28	-0.331361	0.074	0.16	5.17664e-24	1.55811e-27	-0.331361	FALSE	26.8074	TRUE	Down	3.105e-28	FALSE
CIAO3	3.13999e-28	-0.384823	0.105	0.203	5.23499e-24	1.57476e-27	-0.384823	FALSE	26.8028	TRUE	Down	3.140e-28	FALSE
RHBDL2	3.22604e-28	-0.102371	0.226	0.373	5.37846e-24	1.61697e-27	-0.102371	FALSE	26.7913	TRUE	Down	3.226e-28	FALSE
SLC35E3	3.25147e-28	-0.298426	0.189	0.315	5.42084e-24	1.62876e-27	-0.298426	FALSE	26.7881	TRUE	Down	3.251e-28	FALSE
LCNL1	3.26894e-28	-0.285067	0.192	0.318	5.44997e-24	1.63656e-27	-0.285067	FALSE	26.7861	TRUE	Down	3.269e-28	FALSE
GRID1	3.30674e-28	-0.240283	0.12	0.227	5.513e-24	1.65453e-27	-0.240283	FALSE	26.7813	TRUE	Down	3.307e-28	FALSE
SSH3	3.42085e-28	-0.214375	0.137	0.249	5.70325e-24	1.71063e-27	-0.214375	FALSE	26.7668	TRUE	Down	3.421e-28	FALSE
PINK1	3.43345e-28	-0.340748	0.123	0.228	5.72424e-24	1.71593e-27	-0.340748	FALSE	26.7655	TRUE	Down	3.433e-28	FALSE
PUM2	3.57795e-28	1.15309	0.315	0.253	5.96515e-24	1.7871e-27	1.15309	FALSE	26.7479	TRUE	Up	3.578e-28	FALSE
ITPR1	3.65395e-28	2.26848	0.057	0.019	6.09187e-24	1.82401e-27	2.26848	FALSE	26.739	TRUE	Up	3.654e-28	FALSE
ATL3	3.67627e-28	-0.350164	0.08	0.169	6.12908e-24	1.83408e-27	-0.350164	FALSE	26.7366	TRUE	Down	3.676e-28	FALSE
RNF217	3.82659e-28	1.74673	0.105	0.05	6.37969e-24	1.90797e-27	1.74673	FALSE	26.7194	TRUE	Up	3.827e-28	FALSE
ZEB2	3.84121e-28	0.292993	0.849	0.898	6.40407e-24	1.91415e-27	0.292993	FALSE	26.718	TRUE	Up	3.841e-28	FALSE
TSNAX	4.19253e-28	1.159	0.282	0.214	6.98978e-24	2.08801e-27	1.159	FALSE	26.6803	TRUE	Up	4.193e-28	FALSE
URM1	4.19773e-28	-0.21868	0.177	0.303	6.99846e-24	2.08939e-27	-0.21868	FALSE	26.68	TRUE	Down	4.198e-28	FALSE
MAD1L1	4.29398e-28	-0.497094	0.067	0.149	7.15893e-24	2.13606e-27	-0.497094	FALSE	26.6704	TRUE	Down	4.294e-28	FALSE
MAP1S	4.43379e-28	-0.29417	0.134	0.244	7.39201e-24	2.20433e-27	-0.29417	FALSE	26.6567	TRUE	Down	4.434e-28	FALSE
TMED9	4.64208e-28	-0.407269	0.074	0.16	7.73928e-24	2.30655e-27	-0.407269	FALSE	26.637	TRUE	Down	4.642e-28	FALSE
XAB2	4.64945e-28	-0.257408	0.177	0.303	7.75156e-24	2.30888e-27	-0.257408	FALSE	26.6366	TRUE	Down	4.649e-28	FALSE
RBAK	4.78228e-28	1.88349	0.113	0.057	7.97301e-24	2.37347e-27	1.88349	FALSE	26.6246	TRUE	Up	4.782e-28	FALSE
ANKRD10	4.89199e-28	0.713005	0.502	0.496	8.15592e-24	2.42652e-27	0.713005	FALSE	26.615	TRUE	Up	4.892e-28	FALSE
ARPIN	5.27939e-28	-0.33929	0.107	0.206	8.8018e-24	2.61716e-27	-0.33929	FALSE	26.5822	TRUE	Down	5.279e-28	FALSE
FAM174A	5.48571e-28	-0.293314	0.097	0.193	9.14578e-24	2.71788e-27	-0.293314	FALSE	26.5658	TRUE	Down	5.486e-28	FALSE
MRFAP1	5.62054e-28	-0.475993	0.06	0.139	9.37057e-24	2.78308e-27	-0.475993	FALSE	26.5555	TRUE	Down	5.621e-28	FALSE
H3F3B	6.40148e-28	-0.483286	0.067	0.149	1.06726e-23	3.16794e-27	-0.483286	FALSE	26.4992	TRUE	Down	6.401e-28	FALSE
PSPC1	6.56484e-28	0.889183	0.429	0.393	1.09449e-23	3.24691e-27	0.889183	FALSE	26.4885	TRUE	Up	6.565e-28	FALSE
ZDHHC14	6.6377e-28	-0.172861	0.33	0.503	1.10664e-23	3.28106e-27	-0.172861	FALSE	26.484	TRUE	Down	6.638e-28	FALSE
MON1B	6.71673e-28	-0.232063	0.164	0.284	1.11981e-23	3.31822e-27	-0.232063	FALSE	26.4791	TRUE	Down	6.717e-28	FALSE
FEM1A	6.8706e-28	-0.317962	0.094	0.187	1.14547e-23	3.39228e-27	-0.317962	FALSE	26.4695	TRUE	Down	6.871e-28	FALSE
LRRC14	6.96473e-28	-0.327605	0.076	0.162	1.16116e-23	3.43678e-27	-0.327605	FALSE	26.4638	TRUE	Down	6.965e-28	FALSE
TMEM144	7.34657e-28	-0.142954	0.846	0.947	1.22482e-23	3.62313e-27	-0.142954	FALSE	26.4409	TRUE	Down	7.347e-28	FALSE
ZNF181	7.38485e-28	2.11897	0.072	0.028	1.2312e-23	3.63992e-27	2.11897	FALSE	26.4389	TRUE	Up	7.385e-28	FALSE
DNMT1	7.47952e-28	-0.177226	0.178	0.304	1.24699e-23	3.68447e-27	-0.177226	FALSE	26.4336	TRUE	Down	7.480e-28	FALSE
BRMS1	7.70513e-28	-0.394172	0.094	0.187	1.2846e-23	3.79343e-27	-0.394172	FALSE	26.421	TRUE	Down	7.705e-28	FALSE
TRAM1	7.96506e-28	-0.300646	0.142	0.253	1.32793e-23	3.91916e-27	-0.300646	FALSE	26.4068	TRUE	Down	7.965e-28	FALSE
GNL3L	8.0496e-28	-0.233256	0.139	0.251	1.34203e-23	3.95849e-27	-0.233256	FALSE	26.4025	TRUE	Down	8.050e-28	TRUE	X
VPS28	8.26676e-28	-0.220301	0.202	0.334	1.37823e-23	4.06296e-27	-0.220301	FALSE	26.3912	TRUE	Down	8.267e-28	FALSE
TCTA	8.28683e-28	-0.198991	0.213	0.351	1.38158e-23	4.07049e-27	-0.198991	FALSE	26.3904	TRUE	Down	8.287e-28	FALSE
ABLIM3	8.31925e-28	-0.457316	0.069	0.151	1.38698e-23	4.08408e-27	-0.457316	FALSE	26.3889	TRUE	Down	8.319e-28	FALSE
SH2B1	8.4851e-28	-0.193771	0.194	0.327	1.41464e-23	4.16313e-27	-0.193771	FALSE	26.3806	TRUE	Down	8.485e-28	FALSE
OCLN	8.56162e-28	1.98221	0.07	0.027	1.42739e-23	4.19827e-27	1.98221	FALSE	26.3769	TRUE	Up	8.562e-28	FALSE
TSEN34	9.63335e-28	-0.882285	0.031	0.094	1.60607e-23	4.72111e-27	-0.882285	FALSE	26.326	TRUE	Down	9.633e-28	FALSE
POLR2I	9.72496e-28	-0.199384	0.249	0.397	1.62134e-23	4.76329e-27	-0.199384	FALSE	26.3221	TRUE	Down	9.725e-28	FALSE
NPRL3	1.11094e-27	-0.205403	0.188	0.318	1.85216e-23	5.4383e-27	-0.205403	FALSE	26.2645	TRUE	Down	1.111e-27	FALSE
GAREM2	1.18701e-27	-0.94266	0.036	0.101	1.97899e-23	5.80621e-27	-0.94266	FALSE	26.2361	TRUE	Down	1.187e-27	FALSE
MAF1	1.18745e-27	-0.187259	0.18	0.306	1.97972e-23	5.80621e-27	-0.187259	FALSE	26.2361	TRUE	Down	1.187e-27	FALSE
VPS11	1.20045e-27	-0.179705	0.189	0.319	2.00139e-23	5.86643e-27	-0.179705	FALSE	26.2316	TRUE	Down	1.200e-27	FALSE
PIGU	1.22181e-27	-0.378079	0.1	0.195	2.03701e-23	5.96744e-27	-0.378079	FALSE	26.2242	TRUE	Down	1.222e-27	FALSE
ZNF540	1.30345e-27	1.76174	0.127	0.068	2.17311e-23	6.36254e-27	1.76174	FALSE	26.1964	TRUE	Up	1.303e-27	FALSE
RAB4B	1.33584e-27	-0.23745	0.407	0.587	2.22711e-23	6.51695e-27	-0.23745	FALSE	26.186	TRUE	Down	1.336e-27	FALSE
TPRG1L	1.36214e-27	-0.460652	0.079	0.166	2.27096e-23	6.6415e-27	-0.460652	FALSE	26.1777	TRUE	Down	1.362e-27	FALSE
SPNS1	1.38032e-27	-0.345943	0.073	0.157	2.30127e-23	6.72631e-27	-0.345943	FALSE	26.1722	TRUE	Down	1.380e-27	FALSE
FBRS	1.46729e-27	-0.154183	0.223	0.365	2.44627e-23	7.14609e-27	-0.154183	FALSE	26.1459	TRUE	Down	1.467e-27	FALSE
SGSM3	1.5268e-27	-0.260094	0.132	0.241	2.54548e-23	7.4317e-27	-0.260094	FALSE	26.1289	TRUE	Down	1.527e-27	FALSE
IQCN	1.55701e-27	-0.979008	0.028	0.088	2.59585e-23	7.57447e-27	-0.979008	FALSE	26.1206	TRUE	Down	1.557e-27	FALSE
STUB1	1.587e-27	-0.204893	0.181	0.308	2.64585e-23	7.71599e-27	-0.204893	FALSE	26.1126	TRUE	Down	1.587e-27	FALSE
ARHGEF37	1.6637e-27	-0.253875	0.406	0.582	2.77373e-23	8.08434e-27	-0.253875	FALSE	26.0924	TRUE	Down	1.664e-27	FALSE
TUBG2	1.73666e-27	-0.12752	0.228	0.374	2.89536e-23	8.43409e-27	-0.12752	FALSE	26.074	TRUE	Down	1.737e-27	FALSE
NRDC	1.74431e-27	0.922822	0.378	0.326	2.90811e-23	8.46645e-27	0.922822	FALSE	26.0723	TRUE	Up	1.744e-27	FALSE
ACP2	1.75603e-27	-0.389182	0.103	0.199	2.92766e-23	8.51854e-27	-0.389182	FALSE	26.0696	TRUE	Down	1.756e-27	FALSE
TRMT10A	1.7676e-27	1.61746	0.144	0.082	2.94695e-23	8.56984e-27	1.61746	FALSE	26.067	TRUE	Up	1.768e-27	FALSE
COA3	1.78781e-27	-0.468111	0.062	0.14	2.98064e-23	8.66293e-27	-0.468111	FALSE	26.0623	TRUE	Down	1.788e-27	FALSE
SIAH2	1.80592e-27	-0.422007	0.068	0.149	3.01083e-23	8.74573e-27	-0.422007	FALSE	26.0582	TRUE	Down	1.806e-27	FALSE
NDRG3	1.82844e-27	-0.274941	0.12	0.223	3.04838e-23	8.84982e-27	-0.274941	FALSE	26.0531	TRUE	Down	1.828e-27	FALSE
STK11	1.8349e-27	-0.390665	0.086	0.175	3.05914e-23	8.87608e-27	-0.390665	FALSE	26.0518	TRUE	Down	1.835e-27	FALSE
ZBTB47	1.99485e-27	-0.212383	0.256	0.405	3.32581e-23	9.64438e-27	-0.212383	FALSE	26.0157	TRUE	Down	1.995e-27	FALSE
PARP9	2.01346e-27	2.43181	0.062	0.022	3.35684e-23	9.7289e-27	2.43181	FALSE	26.0119	TRUE	Up	2.013e-27	FALSE
AP2M1	2.06301e-27	-0.235478	0.14	0.251	3.43945e-23	9.96272e-27	-0.235478	FALSE	26.0016	TRUE	Down	2.063e-27	FALSE
SEPTIN10	2.19361e-27	-0.406572	0.087	0.176	3.65718e-23	1.05874e-26	-0.406572	FALSE	25.9752	TRUE	Down	2.194e-27	FALSE
SVBP	2.24189e-27	-0.455107	0.05	0.123	3.73768e-23	1.08144e-26	-0.455107	FALSE	25.966	TRUE	Down	2.242e-27	FALSE
C3orf38	2.32982e-27	1.47476	0.167	0.102	3.88427e-23	1.12298e-26	1.47476	FALSE	25.9496	TRUE	Up	2.330e-27	FALSE
CSK	2.33062e-27	-0.381175	0.063	0.143	3.88562e-23	1.12298e-26	-0.381175	FALSE	25.9496	TRUE	Down	2.331e-27	FALSE
PTOV1	2.38325e-27	-0.24617	0.464	0.656	3.97336e-23	1.1477e-26	-0.24617	FALSE	25.9402	TRUE	Down	2.383e-27	FALSE
ASB1	2.45052e-27	-0.469483	0.06	0.138	4.08551e-23	1.17943e-26	-0.469483	FALSE	25.9283	TRUE	Down	2.451e-27	FALSE
PFN2	2.45241e-27	-0.240107	0.358	0.52	4.08866e-23	1.17968e-26	-0.240107	FALSE	25.9282	TRUE	Down	2.452e-27	FALSE
TRAF3	2.49264e-27	-0.485635	0.062	0.14	4.15573e-23	1.19836e-26	-0.485635	FALSE	25.9214	TRUE	Down	2.493e-27	FALSE
DERL1	2.56225e-27	-0.449437	0.081	0.167	4.27178e-23	1.23114e-26	-0.449437	FALSE	25.9097	TRUE	Down	2.562e-27	FALSE
STX1B	2.71692e-27	-0.426802	0.068	0.149	4.52964e-23	1.30473e-26	-0.426802	FALSE	25.8845	TRUE	Down	2.717e-27	FALSE
TMED7	2.75666e-27	-0.194637	0.338	0.506	4.5959e-23	1.32307e-26	-0.194637	FALSE	25.8784	TRUE	Down	2.757e-27	FALSE
SHANK3	2.97779e-27	-0.494779	0.071	0.153	4.96456e-23	1.42841e-26	-0.494779	FALSE	25.8451	TRUE	Down	2.978e-27	FALSE
ZNF428	3.11085e-27	-0.258608	0.14	0.25	5.18642e-23	1.49141e-26	-0.258608	FALSE	25.8264	TRUE	Down	3.111e-27	FALSE
DTWD1	3.22389e-27	1.80317	0.096	0.044	5.37487e-23	1.54474e-26	1.80317	FALSE	25.8111	TRUE	Up	3.224e-27	FALSE
PRDX5	3.26298e-27	-0.568154	0.052	0.125	5.44004e-23	1.56259e-26	-0.568154	FALSE	25.8062	TRUE	Down	3.263e-27	FALSE
AP3D1	3.29818e-27	-0.225371	0.166	0.287	5.49873e-23	1.57857e-26	-0.225371	FALSE	25.8017	TRUE	Down	3.298e-27	FALSE
GSS	3.38461e-27	-0.298919	0.09	0.181	5.64282e-23	1.61904e-26	-0.298919	FALSE	25.7907	TRUE	Down	3.385e-27	FALSE
CDK16	3.49347e-27	-0.147283	0.184	0.313	5.82431e-23	1.67018e-26	-0.147283	FALSE	25.7772	TRUE	Down	3.493e-27	TRUE	X
CAMSAP1	3.66104e-27	-0.153043	0.125	0.232	6.10368e-23	1.74932e-26	-0.153043	FALSE	25.7571	TRUE	Down	3.661e-27	FALSE
POLD2	3.67482e-27	-0.488166	0.074	0.156	6.12666e-23	1.75493e-26	-0.488166	FALSE	25.7557	TRUE	Down	3.675e-27	FALSE
RAPGEF5	3.94146e-27	0.279467	0.871	0.897	6.5712e-23	1.88122e-26	0.279467	FALSE	25.7256	TRUE	Up	3.941e-27	FALSE
BBX	4.01433e-27	-0.178068	0.137	0.248	6.6927e-23	1.91494e-26	-0.178068	FALSE	25.7178	TRUE	Down	4.014e-27	FALSE
NDUFA3	4.03418e-27	-0.154245	0.264	0.419	6.72578e-23	1.92334e-26	-0.154245	FALSE	25.7159	TRUE	Down	4.034e-27	FALSE
PEF1	4.05185e-27	-0.300717	0.094	0.187	6.75525e-23	1.93069e-26	-0.300717	FALSE	25.7143	TRUE	Down	4.052e-27	FALSE
EBLN2	4.12603e-27	1.57963	0.149	0.087	6.87892e-23	1.96495e-26	1.57963	FALSE	25.7066	TRUE	Up	4.126e-27	FALSE
TMEM178A	4.17659e-27	-0.348714	0.059	0.137	6.96321e-23	1.98793e-26	-0.348714	FALSE	25.7016	TRUE	Down	4.177e-27	FALSE
MROH1	4.198e-27	-0.221606	0.097	0.191	6.9989e-23	1.99701e-26	-0.221606	FALSE	25.6996	TRUE	Down	4.198e-27	FALSE
CEP44	4.28268e-27	1.36645	0.214	0.145	7.14009e-23	2.03617e-26	1.36645	FALSE	25.6912	TRUE	Up	4.283e-27	FALSE
PSENEN	4.32065e-27	-0.382718	0.096	0.189	7.20339e-23	2.05309e-26	-0.382718	FALSE	25.6876	TRUE	Down	4.321e-27	FALSE
TTL	4.33983e-27	1.23418	0.269	0.202	7.23537e-23	2.06106e-26	1.23418	FALSE	25.6859	TRUE	Up	4.340e-27	FALSE
KDM2B	4.43933e-27	-0.256151	0.148	0.26	7.40126e-23	2.10715e-26	-0.256151	FALSE	25.6763	TRUE	Down	4.439e-27	FALSE
RGS3	4.51765e-27	-0.186377	0.262	0.412	7.53183e-23	2.14314e-26	-0.186377	FALSE	25.6689	TRUE	Down	4.518e-27	FALSE
CADM2	4.60735e-27	-0.208978	0.313	0.472	7.68138e-23	2.18449e-26	-0.208978	FALSE	25.6607	TRUE	Down	4.607e-27	FALSE
PPP1R7	4.629e-27	-0.228156	0.133	0.242	7.71747e-23	2.19354e-26	-0.228156	FALSE	25.6589	TRUE	Down	4.629e-27	FALSE
H3F3A	4.73531e-27	-0.208347	0.357	0.529	7.8947e-23	2.24268e-26	-0.208347	FALSE	25.6492	TRUE	Down	4.735e-27	FALSE
SLC6A9	4.80729e-27	-0.253246	0.388	0.552	8.01472e-23	2.27552e-26	-0.253246	FALSE	25.6429	TRUE	Down	4.807e-27	FALSE
RAC1	5.31861e-27	-0.301915	0.1	0.195	8.86719e-23	2.51617e-26	-0.301915	FALSE	25.5993	TRUE	Down	5.319e-27	FALSE
SERP1	5.36149e-27	-0.403971	0.075	0.159	8.93867e-23	2.53506e-26	-0.403971	FALSE	25.596	TRUE	Down	5.361e-27	FALSE
DPP6	5.36499e-27	0.974491	0.387	0.34	8.94451e-23	2.53532e-26	0.974491	FALSE	25.596	TRUE	Up	5.365e-27	FALSE
RASD2	5.47398e-27	-1.43001	0.015	0.065	9.12622e-23	2.5854e-26	-1.43001	FALSE	25.5875	TRUE	Down	5.474e-27	FALSE
PHF20L1	5.65122e-27	1.10772	0.295	0.23	9.42171e-23	2.66765e-26	1.10772	FALSE	25.5739	TRUE	Up	5.651e-27	FALSE
PCBP3	5.85178e-27	-0.594738	0.041	0.108	9.75608e-23	2.76081e-26	-0.594738	FALSE	25.559	TRUE	Down	5.852e-27	FALSE
MIGA1	5.91217e-27	-0.189051	0.241	0.387	9.85677e-23	2.78777e-26	-0.189051	FALSE	25.5547	TRUE	Down	5.912e-27	FALSE
SNX18	7.07658e-27	-0.260455	0.096	0.19	1.17981e-22	3.33499e-26	-0.260455	FALSE	25.4769	TRUE	Down	7.077e-27	FALSE
ZNHIT1	7.23397e-27	-0.224165	0.147	0.26	1.20605e-22	3.4073e-26	-0.224165	FALSE	25.4676	TRUE	Down	7.234e-27	FALSE
PCYT1B	7.31534e-27	-0.23612	0.108	0.207	1.21961e-22	3.44374e-26	-0.23612	FALSE	25.463	TRUE	Down	7.315e-27	TRUE	X
SEC61A1	7.71993e-27	-0.316962	0.107	0.204	1.28707e-22	3.63221e-26	-0.316962	FALSE	25.4398	TRUE	Down	7.720e-27	FALSE
MCM4	7.79391e-27	-0.938644	0.023	0.079	1.2994e-22	3.66501e-26	-0.938644	FALSE	25.4359	TRUE	Down	7.794e-27	FALSE
HSP90AA1	7.84755e-27	-0.129538	0.334	0.504	1.30834e-22	3.68822e-26	-0.129538	FALSE	25.4332	TRUE	Down	7.848e-27	FALSE
COX5B	9.36224e-27	-0.508278	0.051	0.123	1.56087e-22	4.39769e-26	-0.508278	FALSE	25.3568	TRUE	Down	9.362e-27	FALSE
INTS4	9.49223e-27	1.14112	0.314	0.253	1.58255e-22	4.45632e-26	1.14112	FALSE	25.351	TRUE	Up	9.492e-27	FALSE
AKT1	9.76556e-27	-0.159974	0.124	0.229	1.62811e-22	4.58214e-26	-0.159974	FALSE	25.3389	TRUE	Down	9.766e-27	FALSE
JADE3	9.87141e-27	-0.322469	0.078	0.163	1.64576e-22	4.62928e-26	-0.322469	FALSE	25.3345	TRUE	Down	9.871e-27	TRUE	X
PTPN1	1.02587e-26	-0.193301	0.142	0.253	1.71033e-22	4.80829e-26	-0.193301	FALSE	25.318	TRUE	Down	1.026e-26	FALSE
PDHB	1.03985e-26	-0.203346	0.246	0.389	1.73364e-22	4.87114e-26	-0.203346	FALSE	25.3124	TRUE	Down	1.040e-26	FALSE
GPIHBP1	1.07165e-26	-0.221791	0.297	0.452	1.78665e-22	5.01738e-26	-0.221791	FALSE	25.2995	TRUE	Down	1.072e-26	FALSE
ZCCHC17	1.08038e-26	-0.412008	0.076	0.16	1.80121e-22	5.05548e-26	-0.412008	FALSE	25.2962	TRUE	Down	1.080e-26	FALSE
MAST2	1.08668e-26	-0.286854	0.144	0.253	1.81172e-22	5.08222e-26	-0.286854	FALSE	25.2939	TRUE	Down	1.087e-26	FALSE
DVL2	1.20152e-26	-0.256921	0.15	0.262	2.00318e-22	5.61625e-26	-0.256921	FALSE	25.2506	TRUE	Down	1.202e-26	FALSE
MED29	1.22668e-26	-0.166271	0.156	0.271	2.04512e-22	5.73071e-26	-0.166271	FALSE	25.2418	TRUE	Down	1.227e-26	FALSE
ATRAID	1.24691e-26	-0.356299	0.105	0.199	2.07885e-22	5.82208e-26	-0.356299	FALSE	25.2349	TRUE	Down	1.247e-26	FALSE
PCYOX1L	1.2644e-26	-0.558125	0.072	0.152	2.10801e-22	5.90054e-26	-0.558125	FALSE	25.2291	TRUE	Down	1.264e-26	FALSE
DNAJB12	1.36974e-26	-0.141708	0.164	0.284	2.28363e-22	6.38864e-26	-0.141708	FALSE	25.1946	TRUE	Down	1.370e-26	FALSE
NAPA	1.37431e-26	-0.2188	0.309	0.471	2.29125e-22	6.4065e-26	-0.2188	FALSE	25.1934	TRUE	Down	1.374e-26	FALSE
MYO1E	1.41586e-26	-0.20088	0.441	0.622	2.36052e-22	6.59661e-26	-0.20088	FALSE	25.1807	TRUE	Down	1.416e-26	FALSE
PRPF8	1.42316e-26	-0.290196	0.094	0.186	2.37269e-22	6.62701e-26	-0.290196	FALSE	25.1787	TRUE	Down	1.423e-26	FALSE
FIBP	1.47933e-26	-0.317598	0.092	0.182	2.46635e-22	6.88487e-26	-0.317598	FALSE	25.1621	TRUE	Down	1.479e-26	FALSE
RAD23A	1.5449e-26	-0.175519	0.175	0.297	2.57566e-22	7.18613e-26	-0.175519	FALSE	25.1435	TRUE	Down	1.545e-26	FALSE
RBFOX1	1.58604e-26	-1.09703	0.017	0.068	2.64425e-22	7.36997e-26	-1.09703	FALSE	25.1325	TRUE	Down	1.586e-26	FALSE
COMMD9	1.58614e-26	-0.382642	0.066	0.144	2.64441e-22	7.36997e-26	-0.382642	FALSE	25.1325	TRUE	Down	1.586e-26	FALSE
MBTD1	1.58732e-26	1.4122	0.189	0.123	2.64639e-22	7.3715e-26	1.4122	FALSE	25.1324	TRUE	Up	1.587e-26	FALSE
ARCN1	1.59124e-26	-0.249813	0.152	0.265	2.65291e-22	7.38568e-26	-0.249813	FALSE	25.1316	TRUE	Down	1.591e-26	FALSE
DOHH	1.59393e-26	-0.229681	0.33	0.495	2.6574e-22	7.39417e-26	-0.229681	FALSE	25.1311	TRUE	Down	1.594e-26	FALSE
NMT1	1.62378e-26	-0.144117	0.183	0.31	2.70717e-22	7.52861e-26	-0.144117	FALSE	25.1233	TRUE	Down	1.624e-26	FALSE
OLIG2	1.66862e-26	-0.276411	0.262	0.407	2.78193e-22	7.73234e-26	-0.276411	FALSE	25.1117	TRUE	Down	1.669e-26	FALSE
TSGA10	1.67161e-26	1.53779	0.17	0.106	2.78691e-22	7.742e-26	1.53779	FALSE	25.1111	TRUE	Up	1.672e-26	FALSE
MOGS	1.71167e-26	-0.281235	0.103	0.197	2.8537e-22	7.92328e-26	-0.281235	FALSE	25.1011	TRUE	Down	1.712e-26	FALSE
HIRIP3	1.77505e-26	-0.299279	0.085	0.171	2.95936e-22	8.21223e-26	-0.299279	FALSE	25.0855	TRUE	Down	1.775e-26	FALSE
CRYL1	1.86732e-26	-0.24392	0.354	0.517	3.11319e-22	8.63447e-26	-0.24392	FALSE	25.0638	TRUE	Down	1.867e-26	FALSE
SBNO2	1.90221e-26	-0.437634	0.088	0.175	3.17136e-22	8.79107e-26	-0.437634	FALSE	25.056	TRUE	Down	1.902e-26	FALSE
VOPP1	1.90955e-26	-0.711734	0.03	0.09	3.1836e-22	8.82026e-26	-0.711734	FALSE	25.0545	TRUE	Down	1.910e-26	FALSE
ASAH1	1.91865e-26	-0.459814	0.074	0.156	3.19877e-22	8.85751e-26	-0.459814	FALSE	25.0527	TRUE	Down	1.919e-26	FALSE
ATP13A2	1.96383e-26	-0.284781	0.081	0.166	3.27409e-22	9.06121e-26	-0.284781	FALSE	25.0428	TRUE	Down	1.964e-26	FALSE
TCAF1	1.97243e-26	-0.30033	0.141	0.247	3.28844e-22	9.09606e-26	-0.30033	FALSE	25.0411	TRUE	Down	1.972e-26	FALSE
ABHD14A	2.00097e-26	-0.459627	0.057	0.131	3.33601e-22	9.22269e-26	-0.459627	FALSE	25.0351	TRUE	Down	2.001e-26	FALSE
NDUFV1	2.03761e-26	-0.228011	0.509	0.698	3.39711e-22	9.38656e-26	-0.228011	FALSE	25.0275	TRUE	Down	2.038e-26	FALSE
ARMC6	2.11776e-26	-0.328456	0.1	0.193	3.53073e-22	9.75054e-26	-0.328456	FALSE	25.011	TRUE	Down	2.118e-26	FALSE
ZNF248	2.26539e-26	1.373	0.213	0.147	3.77686e-22	1.04247e-25	1.373	FALSE	24.9819	TRUE	Up	2.265e-26	FALSE
PPIB	2.27229e-26	-0.274942	0.154	0.267	3.78836e-22	1.04508e-25	-0.274942	FALSE	24.9808	TRUE	Down	2.272e-26	FALSE
ASMTL	2.42302e-26	-0.321315	0.102	0.196	4.03966e-22	1.11381e-25	-0.321315	FALSE	24.9532	TRUE	Down	2.423e-26	TRUE	X;Y
PITHD1	2.46043e-26	-0.173354	0.2	0.33	4.10203e-22	1.1304e-25	-0.173354	FALSE	24.9468	TRUE	Down	2.460e-26	FALSE
MDC1	2.90256e-26	-0.308245	0.13	0.234	4.83914e-22	1.33282e-25	-0.308245	FALSE	24.8752	TRUE	Down	2.903e-26	FALSE
POLDIP2	3.04102e-26	-0.205009	0.172	0.292	5.06999e-22	1.39565e-25	-0.205009	FALSE	24.8552	TRUE	Down	3.041e-26	FALSE
MCM5	3.06511e-26	-0.339479	0.089	0.177	5.11015e-22	1.40596e-25	-0.339479	FALSE	24.852	TRUE	Down	3.065e-26	FALSE
TCEAL4	3.12012e-26	-0.129232	0.22	0.358	5.20187e-22	1.43043e-25	-0.129232	FALSE	24.8445	TRUE	Down	3.120e-26	TRUE	X
LINGO1	3.12301e-26	-0.267344	0.12	0.219	5.20669e-22	1.43082e-25	-0.267344	FALSE	24.8444	TRUE	Down	3.123e-26	FALSE
G3BP2	3.12431e-26	-0.133895	0.284	0.441	5.20884e-22	1.43082e-25	-0.133895	FALSE	24.8444	TRUE	Down	3.124e-26	FALSE
ACOX3	3.24372e-26	-0.185949	0.135	0.242	5.40794e-22	1.48472e-25	-0.185949	FALSE	24.8284	TRUE	Down	3.244e-26	FALSE
ZNF610	3.43467e-26	2.30792	0.06	0.022	5.72628e-22	1.57128e-25	2.30792	FALSE	24.8037	TRUE	Up	3.435e-26	FALSE
ATP11A	3.44687e-26	-0.128838	0.306	0.472	5.74661e-22	1.57602e-25	-0.128838	FALSE	24.8024	TRUE	Down	3.447e-26	FALSE
ELF2	3.53802e-26	1.10578	0.292	0.229	5.89858e-22	1.61684e-25	1.10578	FALSE	24.7913	TRUE	Up	3.538e-26	FALSE
GTF3C1	3.67844e-26	-0.188346	0.194	0.321	6.1327e-22	1.68012e-25	-0.188346	FALSE	24.7747	TRUE	Down	3.678e-26	FALSE
NFKBIB	3.73062e-26	-0.469771	0.055	0.127	6.21969e-22	1.70305e-25	-0.469771	FALSE	24.7688	TRUE	Down	3.731e-26	FALSE
RND2	3.93989e-26	-0.81462	0.027	0.086	6.56858e-22	1.79763e-25	-0.81462	FALSE	24.7453	TRUE	Down	3.940e-26	FALSE
H2AFY2	4.20405e-26	-0.78063	0.028	0.086	7.00899e-22	1.91687e-25	-0.78063	FALSE	24.7174	TRUE	Down	4.204e-26	FALSE
HSD3B7	4.2057e-26	-0.845178	0.036	0.098	7.01174e-22	1.91687e-25	-0.845178	FALSE	24.7174	TRUE	Down	4.206e-26	FALSE
UBE2O	4.29563e-26	-0.180636	0.165	0.282	7.16167e-22	1.95682e-25	-0.180636	FALSE	24.7084	TRUE	Down	4.296e-26	FALSE
TMEM167B	4.39155e-26	-0.306246	0.103	0.197	7.32159e-22	1.99946e-25	-0.306246	FALSE	24.6991	TRUE	Down	4.392e-26	FALSE
TTBK1	4.45437e-26	-0.199529	0.303	0.462	7.42633e-22	2.02699e-25	-0.199529	FALSE	24.6931	TRUE	Down	4.454e-26	FALSE
EEF1G	4.6143e-26	-0.401047	0.081	0.165	7.69296e-22	2.09865e-25	-0.401047	FALSE	24.6781	TRUE	Down	4.614e-26	FALSE
ZNF234	4.82835e-26	1.70977	0.121	0.065	8.04983e-22	2.19485e-25	1.70977	FALSE	24.6586	TRUE	Up	4.828e-26	FALSE
SF3A1	4.86467e-26	-0.337334	0.073	0.154	8.11038e-22	2.21018e-25	-0.337334	FALSE	24.6556	TRUE	Down	4.865e-26	FALSE
TERF2IP	4.9917e-26	-0.223342	0.344	0.509	8.32215e-22	2.2661e-25	-0.223342	FALSE	24.6447	TRUE	Down	4.992e-26	FALSE
BICRA	4.99301e-26	-0.215964	0.15	0.26	8.32435e-22	2.2661e-25	-0.215964	FALSE	24.6447	TRUE	Down	4.993e-26	FALSE
SH2B3	5.03566e-26	-1.40758	0.014	0.062	8.39545e-22	2.28425e-25	-1.40758	FALSE	24.6413	TRUE	Down	5.036e-26	FALSE
CDIP1	5.31625e-26	-0.220428	0.149	0.26	8.86324e-22	2.41026e-25	-0.220428	FALSE	24.6179	TRUE	Down	5.316e-26	FALSE
KIAA2026	5.60962e-26	1.10297	0.319	0.261	9.35235e-22	2.54192e-25	1.10297	FALSE	24.5948	TRUE	Up	5.610e-26	FALSE
EIF3I	5.65714e-26	-0.967019	0.026	0.082	9.43158e-22	2.56211e-25	-0.967019	FALSE	24.5914	TRUE	Down	5.657e-26	FALSE
CHMP2B	5.68788e-26	-0.157596	0.131	0.237	9.48283e-22	2.57467e-25	-0.157596	FALSE	24.5893	TRUE	Down	5.688e-26	FALSE
CLPTM1L	6.17746e-26	-0.299745	0.096	0.186	1.02991e-21	2.79481e-25	-0.299745	FALSE	24.5536	TRUE	Down	6.177e-26	FALSE
ICA1L	6.35423e-26	1.69974	0.142	0.082	1.05938e-21	2.87328e-25	1.69974	FALSE	24.5416	TRUE	Up	6.354e-26	FALSE
LAMP2	6.40961e-26	-0.187796	0.813	0.92	1.06861e-21	2.89679e-25	-0.187796	FALSE	24.5381	TRUE	Down	6.410e-26	TRUE	X
RABEP2	7.1501e-26	-0.222825	0.14	0.246	1.19206e-21	3.22976e-25	-0.222825	FALSE	24.4908	TRUE	Down	7.150e-26	FALSE
BLCAP	7.21986e-26	-0.449534	0.058	0.132	1.20369e-21	3.25955e-25	-0.449534	FALSE	24.4868	TRUE	Down	7.220e-26	FALSE
SH3BGRL	7.28147e-26	-0.194074	0.138	0.245	1.21397e-21	3.28564e-25	-0.194074	FALSE	24.4834	TRUE	Down	7.281e-26	TRUE	X
COX6A1	7.4268e-26	-0.311054	0.101	0.193	1.2382e-21	3.34946e-25	-0.311054	FALSE	24.475	TRUE	Down	7.427e-26	FALSE
PCYT1A	7.64094e-26	-0.320423	0.102	0.195	1.2739e-21	3.44423e-25	-0.320423	FALSE	24.4629	TRUE	Down	7.641e-26	FALSE
TMEM8B	7.6764e-26	-0.319772	0.102	0.195	1.27981e-21	3.4584e-25	-0.319772	FALSE	24.4611	TRUE	Down	7.676e-26	FALSE
HBS1L	7.70535e-26	0.416978	0.673	0.715	1.28464e-21	3.46963e-25	0.416978	FALSE	24.4597	TRUE	Up	7.705e-26	FALSE
SCARB1	8.26819e-26	-0.245323	0.186	0.306	1.37847e-21	3.72112e-25	-0.245323	FALSE	24.4293	TRUE	Down	8.268e-26	FALSE
DSCAML1	8.29515e-26	-0.138795	0.283	0.439	1.38297e-21	3.7313e-25	-0.138795	FALSE	24.4281	TRUE	Down	8.295e-26	FALSE
FARSA	8.31802e-26	-0.189408	0.175	0.297	1.38678e-21	3.73963e-25	-0.189408	FALSE	24.4272	TRUE	Down	8.318e-26	FALSE
SLC39A13	8.79264e-26	-0.382667	0.078	0.16	1.46591e-21	3.95094e-25	-0.382667	FALSE	24.4033	TRUE	Down	8.793e-26	FALSE
DENND5A	9.51833e-26	-0.238046	0.407	0.58	1.5869e-21	4.27479e-25	-0.238046	FALSE	24.3691	TRUE	Down	9.518e-26	FALSE
GRHPR	1.05728e-25	-0.198273	0.343	0.51	1.7627e-21	4.7459e-25	-0.198273	FALSE	24.3237	TRUE	Down	1.057e-25	FALSE
KEL	1.07929e-25	-0.259218	0.278	0.423	1.79939e-21	4.84214e-25	-0.259218	FALSE	24.315	TRUE	Down	1.079e-25	FALSE
CLCN2	1.11616e-25	-0.250775	0.136	0.241	1.86087e-21	5.00498e-25	-0.250775	FALSE	24.3006	TRUE	Down	1.116e-25	FALSE
PPM1G	1.16967e-25	-0.419659	0.083	0.167	1.95008e-21	5.24219e-25	-0.419659	FALSE	24.2805	TRUE	Down	1.170e-25	FALSE
MEF2A	1.21009e-25	-0.222845	0.118	0.217	2.01745e-21	5.42048e-25	-0.222845	FALSE	24.266	TRUE	Down	1.210e-25	FALSE
CORO7	1.2187e-25	-0.199904	0.37	0.539	2.03181e-21	5.45621e-25	-0.199904	FALSE	24.2631	TRUE	Down	1.219e-25	FALSE
MFN1	1.24645e-25	1.13357	0.276	0.212	2.07809e-21	5.57757e-25	1.13357	FALSE	24.2536	TRUE	Up	1.246e-25	FALSE
EML1	1.25207e-25	-0.417368	0.071	0.149	2.08745e-21	5.59978e-25	-0.417368	FALSE	24.2518	TRUE	Down	1.252e-25	FALSE
PSMC2	1.29236e-25	-0.383089	0.097	0.186	2.15462e-21	5.77698e-25	-0.383089	FALSE	24.2383	TRUE	Down	1.292e-25	FALSE
LIMD1	1.30957e-25	-0.379729	0.088	0.173	2.18332e-21	5.85087e-25	-0.379729	FALSE	24.2328	TRUE	Down	1.310e-25	FALSE
XBP1	1.38073e-25	-0.729549	0.046	0.113	2.30195e-21	6.16557e-25	-0.729549	FALSE	24.21	TRUE	Down	1.381e-25	FALSE
ACTR1B	1.40597e-25	-0.154443	0.379	0.56	2.34403e-21	6.27503e-25	-0.154443	FALSE	24.2024	TRUE	Down	1.406e-25	FALSE
NBR1	1.51237e-25	-0.180189	0.313	0.472	2.52143e-21	6.74642e-25	-0.180189	FALSE	24.1709	TRUE	Down	1.512e-25	FALSE
NDUFB10	1.52022e-25	-0.180974	0.167	0.283	2.53452e-21	6.77792e-25	-0.180974	FALSE	24.1689	TRUE	Down	1.520e-25	FALSE
CANT1	1.58377e-25	-0.236849	0.172	0.289	2.64047e-21	7.0576e-25	-0.236849	FALSE	24.1513	TRUE	Down	1.584e-25	FALSE
SPAG7	1.58551e-25	-0.238805	0.126	0.228	2.64337e-21	7.0617e-25	-0.238805	FALSE	24.1511	TRUE	Down	1.586e-25	FALSE
HLF	1.62736e-25	-1.50154	0.012	0.059	2.71314e-21	7.24434e-25	-1.50154	FALSE	24.14	TRUE	Down	1.627e-25	FALSE
ACIN1	1.73864e-25	-0.0900984	0.18	0.305	2.89866e-21	7.73567e-25	-0.0900984	FALSE	24.1115	TRUE	Down	1.739e-25	FALSE
ZNF414	1.80678e-25	-0.196632	0.162	0.278	3.01227e-21	8.03472e-25	-0.196632	FALSE	24.095	TRUE	Down	1.807e-25	FALSE
ELOF1	1.83509e-25	-0.230756	0.112	0.207	3.05947e-21	8.15639e-25	-0.230756	FALSE	24.0885	TRUE	Down	1.835e-25	FALSE
CHMP4B	1.8394e-25	-0.210001	0.133	0.239	3.06665e-21	8.17132e-25	-0.210001	FALSE	24.0877	TRUE	Down	1.839e-25	FALSE
CNN3	1.9371e-25	-0.267424	0.172	0.286	3.22953e-21	8.60086e-25	-0.267424	FALSE	24.0655	TRUE	Down	1.937e-25	FALSE
DCAF11	1.94424e-25	-0.293627	0.089	0.176	3.24143e-21	8.62811e-25	-0.293627	FALSE	24.0641	TRUE	Down	1.944e-25	FALSE
PYGO2	1.94874e-25	-0.144845	0.121	0.222	3.24894e-21	8.64364e-25	-0.144845	FALSE	24.0633	TRUE	Down	1.949e-25	FALSE
ATXN7L3	1.96245e-25	-0.522286	0.054	0.125	3.27179e-21	8.69994e-25	-0.522286	FALSE	24.0605	TRUE	Down	1.962e-25	FALSE
TRMT2A	2.0323e-25	-0.274069	0.168	0.281	3.38825e-21	9.00499e-25	-0.274069	FALSE	24.0455	TRUE	Down	2.032e-25	FALSE
PCIF1	2.04252e-25	-0.174626	0.167	0.285	3.40528e-21	9.04558e-25	-0.174626	FALSE	24.0436	TRUE	Down	2.043e-25	FALSE
NDN	2.08676e-25	-0.27652	0.109	0.204	3.47904e-21	9.23675e-25	-0.27652	FALSE	24.0345	TRUE	Down	2.087e-25	FALSE
MACF1	2.12961e-25	0.308481	0.828	0.863	3.55049e-21	9.42159e-25	0.308481	FALSE	24.0259	TRUE	Up	2.130e-25	FALSE
TMEM185B	2.14746e-25	-0.248752	0.159	0.272	3.58025e-21	9.49568e-25	-0.248752	FALSE	24.0225	TRUE	Down	2.147e-25	FALSE
KIAA0355	2.1703e-25	-0.152664	0.155	0.268	3.61832e-21	9.59171e-25	-0.152664	FALSE	24.0181	TRUE	Down	2.170e-25	FALSE
DNAJA3	2.27553e-25	-0.0748847	0.158	0.275	3.79376e-21	1.00516e-24	-0.0748847	FALSE	23.9978	TRUE	Down	2.276e-25	FALSE
FUT11	2.31889e-25	-0.312892	0.077	0.159	3.86605e-21	1.02379e-24	-0.312892	FALSE	23.9898	TRUE	Down	2.319e-25	FALSE
TMEM179B	2.32896e-25	-0.248424	0.155	0.266	3.88284e-21	1.02771e-24	-0.248424	FALSE	23.9881	TRUE	Down	2.329e-25	FALSE
SPTAN1	2.33648e-25	-0.412932	0.085	0.169	3.89538e-21	1.0305e-24	-0.412932	FALSE	23.987	TRUE	Down	2.336e-25	FALSE
GPR27	2.36833e-25	-0.506489	0.043	0.108	3.94847e-21	1.04401e-24	-0.506489	FALSE	23.9813	TRUE	Down	2.368e-25	FALSE
ATAT1	2.50937e-25	-0.14911	0.16	0.274	4.18362e-21	1.10561e-24	-0.14911	FALSE	23.9564	TRUE	Down	2.509e-25	FALSE
DPYSL4	2.5381e-25	-0.12943	0.328	0.494	4.23153e-21	1.1177e-24	-0.12943	FALSE	23.9517	TRUE	Down	2.538e-25	FALSE
ATXN1L	2.64732e-25	-0.34828	0.074	0.155	4.41361e-21	1.16502e-24	-0.34828	FALSE	23.9337	TRUE	Down	2.647e-25	FALSE
MED8	2.64826e-25	-0.236951	0.135	0.238	4.41518e-21	1.16502e-24	-0.236951	FALSE	23.9337	TRUE	Down	2.648e-25	FALSE
CHERP	2.651e-25	-0.214629	0.14	0.247	4.41975e-21	1.16563e-24	-0.214629	FALSE	23.9334	TRUE	Down	2.651e-25	FALSE
DNAJC28	2.9353e-25	2.3555	0.06	0.022	4.89374e-21	1.28997e-24	2.3555	FALSE	23.8894	TRUE	Up	2.935e-25	FALSE
ZBED1	3.00356e-25	-0.52961	0.067	0.142	5.00753e-21	1.31929e-24	-0.52961	FALSE	23.8797	TRUE	Down	3.004e-25	TRUE	X;Y
ZFYVE27	3.33937e-25	-0.18167	0.177	0.298	5.5674e-21	1.46605e-24	-0.18167	FALSE	23.8339	TRUE	Down	3.339e-25	FALSE
SLC66A1	3.39568e-25	-0.518792	0.043	0.108	5.66128e-21	1.49001e-24	-0.518792	FALSE	23.8268	TRUE	Down	3.396e-25	FALSE
FAM20C	3.46361e-25	-0.14896	0.158	0.272	5.77452e-21	1.51904e-24	-0.14896	FALSE	23.8184	TRUE	Down	3.464e-25	FALSE
GATAD2A	3.55632e-25	-0.194451	0.068	0.147	5.9291e-21	1.55891e-24	-0.194451	FALSE	23.8072	TRUE	Down	3.556e-25	FALSE
SMG5	3.82044e-25	-0.209608	0.424	0.608	6.36944e-21	1.67383e-24	-0.209608	FALSE	23.7763	TRUE	Down	3.820e-25	FALSE
FAN1	3.83557e-25	1.2492	0.277	0.215	6.39466e-21	1.6796e-24	1.2492	FALSE	23.7748	TRUE	Up	3.836e-25	FALSE
SHKBP1	3.86389e-25	-0.310575	0.101	0.192	6.44187e-21	1.69114e-24	-0.310575	FALSE	23.7718	TRUE	Down	3.864e-25	FALSE
JPH1	3.91015e-25	-0.280212	0.063	0.138	6.519e-21	1.71052e-24	-0.280212	FALSE	23.7669	TRUE	Down	3.910e-25	FALSE
CIAO2B	4.0207e-25	-0.445101	0.069	0.145	6.70331e-21	1.75798e-24	-0.445101	FALSE	23.755	TRUE	Down	4.021e-25	FALSE
ZNF646	4.03454e-25	-0.540221	0.052	0.121	6.72638e-21	1.76314e-24	-0.540221	FALSE	23.7537	TRUE	Down	4.035e-25	FALSE
RSU1	4.0971e-25	-0.435207	0.064	0.14	6.83068e-21	1.78957e-24	-0.435207	FALSE	23.7473	TRUE	Down	4.097e-25	FALSE
SH3BP5L	4.09996e-25	-0.183901	0.117	0.215	6.83546e-21	1.78991e-24	-0.183901	FALSE	23.7472	TRUE	Down	4.100e-25	FALSE
R3HDM4	4.10406e-25	-0.278511	0.112	0.206	6.84229e-21	1.79079e-24	-0.278511	FALSE	23.747	TRUE	Down	4.104e-25	FALSE
TSR2	4.16131e-25	-0.285915	0.102	0.192	6.93774e-21	1.81485e-24	-0.285915	FALSE	23.7412	TRUE	Down	4.161e-25	TRUE	X
TADA3	4.2508e-25	-0.230187	0.109	0.202	7.08693e-21	1.85293e-24	-0.230187	FALSE	23.7321	TRUE	Down	4.251e-25	FALSE
AAR2	4.28554e-25	-0.370627	0.08	0.162	7.14486e-21	1.86713e-24	-0.370627	FALSE	23.7288	TRUE	Down	4.286e-25	FALSE
EFS	4.43654e-25	-0.221343	0.549	0.722	7.3966e-21	1.93194e-24	-0.221343	FALSE	23.714	TRUE	Down	4.437e-25	FALSE
NAA80	4.50566e-25	-0.334561	0.089	0.173	7.51184e-21	1.96105e-24	-0.334561	FALSE	23.7075	TRUE	Down	4.506e-25	FALSE
HABP4	4.55367e-25	-0.151001	0.231	0.368	7.59189e-21	1.98094e-24	-0.151001	FALSE	23.7031	TRUE	Down	4.554e-25	FALSE
NEURL4	4.59244e-25	-0.363595	0.099	0.189	7.65651e-21	1.99679e-24	-0.363595	FALSE	23.6997	TRUE	Down	4.592e-25	FALSE
LURAP1	4.81179e-25	-0.0886789	0.327	0.495	8.02222e-21	2.09111e-24	-0.0886789	FALSE	23.6796	TRUE	Down	4.812e-25	FALSE
ATP5MC3	4.8352e-25	-0.30097	0.078	0.159	8.06124e-21	2.10022e-24	-0.30097	FALSE	23.6777	TRUE	Down	4.835e-25	FALSE
CSPP1	4.83899e-25	1.50797	0.158	0.097	8.06757e-21	2.10081e-24	1.50797	FALSE	23.6776	TRUE	Up	4.839e-25	FALSE
FBXL5	4.8988e-25	0.972099	0.355	0.306	8.16727e-21	2.1257e-24	0.972099	FALSE	23.6725	TRUE	Up	4.899e-25	FALSE
GATAD1	5.20049e-25	0.593207	0.542	0.546	8.67025e-21	2.25547e-24	0.593207	FALSE	23.6468	TRUE	Up	5.200e-25	FALSE
STAU1	5.46676e-25	-0.119985	0.233	0.372	9.11419e-21	2.36976e-24	-0.119985	FALSE	23.6253	TRUE	Down	5.467e-25	FALSE
SMIM5	5.57727e-25	-0.242258	0.213	0.337	9.29843e-21	2.41644e-24	-0.242258	FALSE	23.6168	TRUE	Down	5.577e-25	FALSE
SVEP1	5.60901e-25	1.23852	0.206	0.139	9.35134e-21	2.42897e-24	1.23852	FALSE	23.6146	TRUE	Up	5.609e-25	FALSE
GTF3C3	5.64114e-25	1.14374	0.287	0.227	9.40491e-21	2.44165e-24	1.14374	FALSE	23.6123	TRUE	Up	5.641e-25	FALSE
BCOR	5.69647e-25	-0.202619	0.101	0.192	9.49715e-21	2.46436e-24	-0.202619	FALSE	23.6083	TRUE	Down	5.696e-25	TRUE	X
TMEM18	5.91809e-25	-0.259075	0.114	0.21	9.86663e-21	2.55895e-24	-0.259075	FALSE	23.5919	TRUE	Down	5.918e-25	FALSE
FANCB	6.03141e-25	1.79177	0.103	0.052	1.00556e-20	2.60664e-24	1.79177	FALSE	23.5839	TRUE	Up	6.031e-25	TRUE	X
RRM1	6.30933e-25	-0.424783	0.051	0.12	1.05189e-20	2.72538e-24	-0.424783	FALSE	23.5646	TRUE	Down	6.309e-25	FALSE
DDOST	6.70626e-25	-0.716699	0.036	0.096	1.11807e-20	2.89538e-24	-0.716699	FALSE	23.5383	TRUE	Down	6.706e-25	FALSE
ATP6V1F	6.71392e-25	-0.310734	0.067	0.144	1.11935e-20	2.89723e-24	-0.310734	FALSE	23.538	TRUE	Down	6.714e-25	FALSE
GSTZ1	6.78183e-25	-0.438834	0.074	0.153	1.13067e-20	2.92507e-24	-0.438834	FALSE	23.5339	TRUE	Down	6.782e-25	FALSE
YY1	6.83583e-25	-0.14369	0.133	0.238	1.13967e-20	2.94688e-24	-0.14369	FALSE	23.5306	TRUE	Down	6.836e-25	FALSE
DPP9	6.96653e-25	-0.170338	0.137	0.242	1.16146e-20	3.00172e-24	-0.170338	FALSE	23.5226	TRUE	Down	6.967e-25	FALSE
BTBD8	7.37678e-25	1.10454	0.31	0.255	1.22986e-20	3.17689e-24	1.10454	FALSE	23.498	TRUE	Up	7.377e-25	FALSE
ARRB1	7.75733e-25	1.16612	0.181	0.115	1.2933e-20	3.33911e-24	1.16612	FALSE	23.4764	TRUE	Up	7.757e-25	FALSE
MDH1	7.84084e-25	-0.658133	0.035	0.096	1.30722e-20	3.37337e-24	-0.658133	FALSE	23.4719	TRUE	Down	7.841e-25	FALSE
POLR3E	8.00666e-25	-0.143801	0.181	0.301	1.33487e-20	3.44298e-24	-0.143801	FALSE	23.4631	TRUE	Down	8.007e-25	FALSE
AJM1	8.03351e-25	-0.472909	0.047	0.114	1.33935e-20	3.4528e-24	-0.472909	FALSE	23.4618	TRUE	Down	8.034e-25	FALSE
SERF2	8.09512e-25	-0.228551	0.135	0.238	1.34962e-20	3.47755e-24	-0.228551	FALSE	23.4587	TRUE	Down	8.095e-25	FALSE
ETFB	8.82978e-25	-0.13138	0.296	0.451	1.4721e-20	3.79125e-24	-0.13138	FALSE	23.4212	TRUE	Down	8.830e-25	FALSE
TAX1BP3	8.96556e-25	-0.171245	0.292	0.443	1.49474e-20	3.84763e-24	-0.171245	FALSE	23.4148	TRUE	Down	8.966e-25	FALSE
DHRS1	9.33597e-25	-0.53175	0.073	0.15	1.55649e-20	4.00459e-24	-0.53175	FALSE	23.3974	TRUE	Down	9.336e-25	FALSE
BTAF1	9.43061e-25	1.05733	0.303	0.242	1.57227e-20	4.04317e-24	1.05733	FALSE	23.3933	TRUE	Up	9.431e-25	FALSE
CHST12	9.75745e-25	-0.203413	0.187	0.306	1.62676e-20	4.18121e-24	-0.203413	FALSE	23.3787	TRUE	Down	9.757e-25	FALSE
KCTD6	9.9028e-25	1.60748	0.143	0.085	1.651e-20	4.24138e-24	1.60748	FALSE	23.3725	TRUE	Up	9.903e-25	FALSE
SMIM29	9.94206e-25	-0.394675	0.066	0.141	1.65754e-20	4.25607e-24	-0.394675	FALSE	23.371	TRUE	Down	9.942e-25	FALSE
SH2D6	1.02988e-24	1.75222	0.109	0.057	1.71701e-20	4.40659e-24	1.75222	FALSE	23.3559	TRUE	Up	1.030e-24	FALSE
CREG1	1.05351e-24	-0.285792	0.136	0.238	1.75641e-20	4.50547e-24	-0.285792	FALSE	23.3463	TRUE	Down	1.054e-24	FALSE
TAOK2	1.06202e-24	-0.129481	0.181	0.303	1.7706e-20	4.53959e-24	-0.129481	FALSE	23.343	TRUE	Down	1.062e-24	FALSE
SIRPA	1.08299e-24	-0.118074	0.227	0.366	1.80556e-20	4.62693e-24	-0.118074	FALSE	23.3347	TRUE	Down	1.083e-24	FALSE
CARD19	1.08745e-24	-0.174903	0.137	0.242	1.81299e-20	4.64366e-24	-0.174903	FALSE	23.3331	TRUE	Down	1.087e-24	FALSE
GPSM1	1.13037e-24	-0.27369	0.118	0.213	1.88455e-20	4.82455e-24	-0.27369	FALSE	23.3165	TRUE	Down	1.130e-24	FALSE
ZNF507	1.134e-24	1.19037	0.28	0.22	1.8906e-20	4.83764e-24	1.19037	FALSE	23.3154	TRUE	Up	1.134e-24	FALSE
LGALS3BP	1.18419e-24	-0.253854	0.675	0.811	1.97429e-20	5.04927e-24	-0.253854	FALSE	23.2968	TRUE	Down	1.184e-24	FALSE
KCNJ9	1.18828e-24	-0.343011	0.109	0.2	1.9811e-20	5.06418e-24	-0.343011	FALSE	23.2955	TRUE	Down	1.188e-24	FALSE
KIF3C	1.20813e-24	-0.199682	0.122	0.221	2.01419e-20	5.14622e-24	-0.199682	FALSE	23.2885	TRUE	Down	1.208e-24	FALSE
SDSL	1.22651e-24	-1.44669	0.015	0.061	2.04484e-20	5.22194e-24	-1.44669	FALSE	23.2822	TRUE	Down	1.227e-24	FALSE
NSD3	1.26694e-24	1.23421	0.266	0.207	2.11223e-20	5.39137e-24	1.23421	FALSE	23.2683	TRUE	Up	1.267e-24	FALSE
EMC4	1.27592e-24	-0.128156	0.301	0.462	2.12721e-20	5.42692e-24	-0.128156	FALSE	23.2654	TRUE	Down	1.276e-24	FALSE
ACCS	1.33479e-24	-0.563985	0.033	0.092	2.22537e-20	5.67452e-24	-0.563985	FALSE	23.2461	TRUE	Down	1.335e-24	FALSE
CTSL	1.38509e-24	-0.219835	0.21	0.336	2.30922e-20	5.88542e-24	-0.219835	FALSE	23.2302	TRUE	Down	1.385e-24	FALSE
DUSP22	1.47074e-24	-0.0871505	0.19	0.314	2.45202e-20	6.24629e-24	-0.0871505	FALSE	23.2044	TRUE	Down	1.471e-24	FALSE
MSRA	1.47515e-24	1.19058	0.293	0.236	2.45936e-20	6.2619e-24	1.19058	FALSE	23.2033	TRUE	Up	1.475e-24	FALSE
FAT1	1.4792e-24	-0.176904	0.109	0.203	2.46612e-20	6.27601e-24	-0.176904	FALSE	23.2023	TRUE	Down	1.479e-24	FALSE
FBN1	1.51663e-24	-0.137848	0.351	0.518	2.52852e-20	6.43164e-24	-0.137848	FALSE	23.1917	TRUE	Down	1.517e-24	FALSE
LPGAT1	1.55806e-24	0.659222	0.506	0.501	2.5976e-20	6.60409e-24	0.659222	FALSE	23.1802	TRUE	Up	1.558e-24	FALSE
VAT1L	1.61176e-24	-0.597823	0.017	0.067	2.68713e-20	6.82833e-24	-0.597823	FALSE	23.1657	TRUE	Down	1.612e-24	FALSE
STMN1	1.6233e-24	-0.0852514	0.336	0.499	2.70637e-20	6.87384e-24	-0.0852514	FALSE	23.1628	TRUE	Down	1.623e-24	FALSE
CCDC85B	1.66768e-24	-0.321061	0.074	0.152	2.78036e-20	7.05828e-24	-0.321061	FALSE	23.1513	TRUE	Down	1.668e-24	FALSE
ZC3H4	1.72436e-24	-0.165532	0.158	0.269	2.87485e-20	7.29458e-24	-0.165532	FALSE	23.137	TRUE	Down	1.724e-24	FALSE
ZNF365	1.76167e-24	-0.151002	0.205	0.334	2.93705e-20	7.44874e-24	-0.151002	FALSE	23.1279	TRUE	Down	1.762e-24	FALSE
RAB7A	1.78344e-24	-0.149329	0.218	0.35	2.97336e-20	7.53711e-24	-0.149329	FALSE	23.1228	TRUE	Down	1.783e-24	FALSE
SNX10	1.81908e-24	-1.16698	0.017	0.066	3.03277e-20	7.68394e-24	-1.16698	FALSE	23.1144	TRUE	Down	1.819e-24	FALSE
CACNA2D1	1.84693e-24	1.26748	0.222	0.159	3.07921e-20	7.79776e-24	1.26748	FALSE	23.108	TRUE	Up	1.847e-24	FALSE
OSGIN1	1.85893e-24	-0.824355	0.037	0.097	3.09921e-20	7.84456e-24	-0.824355	FALSE	23.1054	TRUE	Down	1.859e-24	FALSE
CHTF18	1.97364e-24	-0.828045	0.036	0.097	3.29046e-20	8.32455e-24	-0.828045	FALSE	23.0796	TRUE	Down	1.974e-24	FALSE
SLC7A1	2.04379e-24	-0.35419	0.047	0.113	3.40741e-20	8.61621e-24	-0.35419	FALSE	23.0647	TRUE	Down	2.044e-24	FALSE
HECA	2.08816e-24	-0.465062	0.061	0.133	3.48138e-20	8.79893e-24	-0.465062	FALSE	23.0556	TRUE	Down	2.088e-24	FALSE
TSPAN31	2.12306e-24	-0.285949	0.144	0.246	3.53956e-20	8.9416e-24	-0.285949	FALSE	23.0486	TRUE	Down	2.123e-24	FALSE
SNHG32	2.23298e-24	-0.28896	0.085	0.168	3.72282e-20	9.39993e-24	-0.28896	FALSE	23.0269	TRUE	Down	2.233e-24	FALSE
CRTAC1	2.34151e-24	-1.11397	0.017	0.065	3.90377e-20	9.85201e-24	-1.11397	FALSE	23.0065	TRUE	Down	2.342e-24	FALSE
TMEM163	2.39729e-24	-0.952068	0.01	0.054	3.99676e-20	1.00818e-23	-0.952068	FALSE	22.9965	TRUE	Down	2.397e-24	FALSE
ATP6V1B2	2.44317e-24	-0.227914	0.118	0.214	4.07325e-20	1.02697e-23	-0.227914	FALSE	22.9884	TRUE	Down	2.443e-24	FALSE
AIMP2	2.44807e-24	-0.358192	0.081	0.162	4.08143e-20	1.02853e-23	-0.358192	FALSE	22.9878	TRUE	Down	2.448e-24	FALSE
BAZ2A	2.56294e-24	-0.192613	0.131	0.231	4.27293e-20	1.07626e-23	-0.192613	FALSE	22.9681	TRUE	Down	2.563e-24	FALSE
TLCD5	2.62765e-24	-0.334121	0.124	0.219	4.38082e-20	1.1029e-23	-0.334121	FALSE	22.9575	TRUE	Down	2.628e-24	FALSE
CHPF	2.68942e-24	-0.483997	0.057	0.127	4.4838e-20	1.12827e-23	-0.483997	FALSE	22.9476	TRUE	Down	2.689e-24	FALSE
TTLL3	2.80731e-24	-0.159382	0.334	0.499	4.68035e-20	1.17715e-23	-0.159382	FALSE	22.9292	TRUE	Down	2.807e-24	FALSE
UFM1	2.8481e-24	1.434	0.203	0.141	4.74836e-20	1.19368e-23	1.434	FALSE	22.9231	TRUE	Up	2.848e-24	FALSE
MMACHC	2.97656e-24	-0.329527	0.08	0.161	4.96253e-20	1.24691e-23	-0.329527	FALSE	22.9042	TRUE	Down	2.977e-24	FALSE
XYLT1	3.10969e-24	-0.429286	0.06	0.132	5.18448e-20	1.30204e-23	-0.429286	FALSE	22.8854	TRUE	Down	3.110e-24	FALSE
C3orf70	3.17203e-24	-0.353453	0.049	0.115	5.28841e-20	1.3275e-23	-0.353453	FALSE	22.877	TRUE	Down	3.172e-24	FALSE
MTSS2	3.17627e-24	-0.249082	0.227	0.354	5.29548e-20	1.32862e-23	-0.249082	FALSE	22.8766	TRUE	Down	3.176e-24	FALSE
HGS	3.3184e-24	-0.114059	0.321	0.486	5.53244e-20	1.3874e-23	-0.114059	FALSE	22.8578	TRUE	Down	3.318e-24	FALSE
HS6ST1	3.34354e-24	-0.394273	0.07	0.145	5.57435e-20	1.39723e-23	-0.394273	FALSE	22.8547	TRUE	Down	3.344e-24	FALSE
FAHD2A	3.4574e-24	-0.245789	0.145	0.249	5.76419e-20	1.44411e-23	-0.245789	FALSE	22.8404	TRUE	Down	3.457e-24	FALSE
PI16	3.47469e-24	-0.221759	0.255	0.391	5.793e-20	1.45063e-23	-0.221759	FALSE	22.8384	TRUE	Down	3.475e-24	FALSE
PCBP1	3.54943e-24	-0.162151	0.125	0.224	5.9176e-20	1.48111e-23	-0.162151	FALSE	22.8294	TRUE	Down	3.549e-24	FALSE
TGOLN2	3.67428e-24	-0.196458	0.495	0.672	6.12577e-20	1.53247e-23	-0.196458	FALSE	22.8146	TRUE	Down	3.674e-24	FALSE
STK40	4.21262e-24	-0.476652	0.057	0.128	7.02328e-20	1.75614e-23	-0.476652	FALSE	22.7554	TRUE	Down	4.213e-24	FALSE
CRKL	4.42956e-24	-0.187311	0.128	0.227	7.38496e-20	1.84569e-23	-0.187311	FALSE	22.7338	TRUE	Down	4.430e-24	FALSE
ARF4	4.48865e-24	-0.587138	0.052	0.119	7.48347e-20	1.8694e-23	-0.587138	FALSE	22.7283	TRUE	Down	4.489e-24	FALSE
IMPDH2	4.54879e-24	-0.507968	0.061	0.133	7.58375e-20	1.89353e-23	-0.507968	FALSE	22.7227	TRUE	Down	4.549e-24	FALSE
PGM1	4.69567e-24	-0.429937	0.058	0.128	7.82862e-20	1.95373e-23	-0.429937	FALSE	22.7091	TRUE	Down	4.696e-24	FALSE
ARHGEF7	4.81226e-24	0.543121	0.564	0.576	8.023e-20	2.00127e-23	0.543121	FALSE	22.6987	TRUE	Up	4.812e-24	FALSE
LRRC49	4.87415e-24	1.80503	0.101	0.051	8.12618e-20	2.02602e-23	1.80503	FALSE	22.6934	TRUE	Up	4.874e-24	FALSE
SPG7	4.93191e-24	-0.206645	0.32	0.478	8.22247e-20	2.04904e-23	-0.206645	FALSE	22.6884	TRUE	Down	4.932e-24	FALSE
PHF20	5.07371e-24	-0.288113	0.096	0.182	8.45889e-20	2.10694e-23	-0.288113	FALSE	22.6763	TRUE	Down	5.074e-24	FALSE
HACD2	5.24721e-24	-0.262151	0.112	0.204	8.74816e-20	2.17794e-23	-0.262151	FALSE	22.662	TRUE	Down	5.247e-24	FALSE
ZCCHC24	5.29966e-24	-0.176378	0.699	0.853	8.83559e-20	2.19864e-23	-0.176378	FALSE	22.6578	TRUE	Down	5.300e-24	FALSE
CNIH1	5.47069e-24	-0.679933	0.044	0.107	9.12073e-20	2.2685e-23	-0.679933	FALSE	22.6443	TRUE	Down	5.471e-24	FALSE
SSR2	5.57067e-24	-0.288464	0.095	0.181	9.28741e-20	2.30884e-23	-0.288464	FALSE	22.6366	TRUE	Down	5.571e-24	FALSE
CCDC115	5.62233e-24	-0.209191	0.118	0.214	9.37355e-20	2.32913e-23	-0.209191	FALSE	22.6328	TRUE	Down	5.622e-24	FALSE
CEP83	5.67694e-24	1.50572	0.167	0.107	9.4646e-20	2.35063e-23	1.50572	FALSE	22.6288	TRUE	Up	5.677e-24	FALSE
MOAP1	5.98681e-24	-0.391814	0.071	0.147	9.98121e-20	2.47774e-23	-0.391814	FALSE	22.6059	TRUE	Down	5.987e-24	FALSE
TELO2	6.53397e-24	-0.22559	0.159	0.267	1.08934e-19	2.70289e-23	-0.22559	FALSE	22.5682	TRUE	Down	6.534e-24	FALSE
SRPRA	6.72713e-24	-0.166628	0.182	0.3	1.12155e-19	2.78145e-23	-0.166628	FALSE	22.5557	TRUE	Down	6.727e-24	FALSE
ERP29	7.02657e-24	-0.632925	0.039	0.099	1.17147e-19	2.90387e-23	-0.632925	FALSE	22.537	TRUE	Down	7.027e-24	FALSE
SGSM1	7.11018e-24	-0.436616	0.075	0.151	1.18541e-19	2.937e-23	-0.436616	FALSE	22.5321	TRUE	Down	7.110e-24	FALSE
LRRC47	7.21267e-24	-0.153135	0.279	0.428	1.2025e-19	2.97791e-23	-0.153135	FALSE	22.5261	TRUE	Down	7.213e-24	FALSE
UAP1L1	7.25453e-24	-0.173609	0.219	0.346	1.20948e-19	2.99376e-23	-0.173609	FALSE	22.5238	TRUE	Down	7.255e-24	FALSE
MSANTD2	7.65357e-24	1.4405	0.178	0.117	1.276e-19	3.15691e-23	1.4405	FALSE	22.5007	TRUE	Up	7.654e-24	FALSE
ME1	7.66057e-24	-0.125477	0.091	0.177	1.27717e-19	3.15829e-23	-0.125477	FALSE	22.5005	TRUE	Down	7.661e-24	FALSE
MTCH1	8.60157e-24	-0.211592	0.616	0.774	1.43405e-19	3.54454e-23	-0.211592	FALSE	22.4504	TRUE	Down	8.602e-24	FALSE
ZNF224	8.76229e-24	1.37536	0.192	0.13	1.46085e-19	3.60904e-23	1.37536	FALSE	22.4426	TRUE	Up	8.762e-24	FALSE
PDIA2	8.81299e-24	-0.383617	0.203	0.313	1.4693e-19	3.62819e-23	-0.383617	FALSE	22.4403	TRUE	Down	8.813e-24	FALSE
ACADVL	9.24403e-24	-0.141998	0.317	0.478	1.54116e-19	3.80381e-23	-0.141998	FALSE	22.4198	TRUE	Down	9.244e-24	FALSE
WASF2	9.28758e-24	-0.135847	0.14	0.243	1.54843e-19	3.81911e-23	-0.135847	FALSE	22.418	TRUE	Down	9.288e-24	FALSE
ABCA5	9.29009e-24	1.20328	0.271	0.212	1.54884e-19	3.81911e-23	1.20328	FALSE	22.418	TRUE	Up	9.290e-24	FALSE
FUCA1	9.38971e-24	-0.439635	0.051	0.117	1.56545e-19	3.85822e-23	-0.439635	FALSE	22.4136	TRUE	Down	9.390e-24	FALSE
MYH9	9.43803e-24	-0.274952	0.068	0.142	1.57351e-19	3.87622e-23	-0.274952	FALSE	22.4116	TRUE	Down	9.438e-24	FALSE
COMMD10	9.46715e-24	1.29264	0.2	0.138	1.57836e-19	3.88632e-23	1.29264	FALSE	22.4105	TRUE	Up	9.467e-24	FALSE
KLF3	9.48145e-24	-0.144868	0.177	0.294	1.58075e-19	3.89034e-23	-0.144868	FALSE	22.41	TRUE	Down	9.481e-24	FALSE
WDR81	9.68294e-24	-0.407808	0.071	0.147	1.61434e-19	3.97112e-23	-0.407808	FALSE	22.4011	TRUE	Down	9.683e-24	FALSE
NUP62	1.04288e-23	-0.226121	0.088	0.171	1.7387e-19	4.27498e-23	-0.226121	FALSE	22.3691	TRUE	Down	1.043e-23	FALSE
MESD	1.07359e-23	-0.07915	0.221	0.354	1.7899e-19	4.39877e-23	-0.07915	FALSE	22.3567	TRUE	Down	1.074e-23	FALSE
RXRG	1.07666e-23	-0.957593	0.01	0.052	1.79502e-19	4.40925e-23	-0.957593	FALSE	22.3556	TRUE	Down	1.077e-23	FALSE
ARF5	1.12541e-23	-0.394589	0.087	0.168	1.87629e-19	4.60669e-23	-0.394589	FALSE	22.3366	TRUE	Down	1.125e-23	FALSE
SELENOI	1.13877e-23	-0.257324	0.122	0.217	1.89856e-19	4.65915e-23	-0.257324	FALSE	22.3317	TRUE	Down	1.139e-23	FALSE
TINF2	1.15398e-23	-0.250849	0.101	0.189	1.92392e-19	4.71914e-23	-0.250849	FALSE	22.3261	TRUE	Down	1.154e-23	FALSE
RRP1	1.22133e-23	-0.176385	0.287	0.439	2.0362e-19	4.99217e-23	-0.176385	FALSE	22.3017	TRUE	Down	1.221e-23	FALSE
OPTN	1.23985e-23	-0.0750721	0.292	0.446	2.06708e-19	5.06548e-23	-0.0750721	FALSE	22.2954	TRUE	Down	1.240e-23	FALSE
MCRIP1	1.27587e-23	-0.0669524	0.228	0.363	2.12714e-19	5.21017e-23	-0.0669524	FALSE	22.2831	TRUE	Down	1.276e-23	FALSE
SSR3	1.28249e-23	-0.303718	0.094	0.179	2.13817e-19	5.23471e-23	-0.303718	FALSE	22.2811	TRUE	Down	1.282e-23	FALSE
DMPK	1.31959e-23	-0.195694	0.177	0.29	2.20002e-19	5.38357e-23	-0.195694	FALSE	22.2689	TRUE	Down	1.320e-23	FALSE
EMSY	1.33316e-23	1.39326	0.195	0.134	2.22264e-19	5.43635e-23	1.39326	FALSE	22.2647	TRUE	Up	1.333e-23	FALSE
EPS15	1.33575e-23	0.869362	0.418	0.39	2.22697e-19	5.44435e-23	0.869362	FALSE	22.2641	TRUE	Up	1.336e-23	FALSE
HNRNPF	1.38977e-23	-0.187361	0.187	0.306	2.31702e-19	5.66181e-23	-0.187361	FALSE	22.247	TRUE	Down	1.390e-23	FALSE
HR	1.42253e-23	-0.376906	0.108	0.195	2.37164e-19	5.79253e-23	-0.376906	FALSE	22.2371	TRUE	Down	1.423e-23	FALSE
C16orf70	1.43769e-23	-0.179851	0.231	0.364	2.39692e-19	5.85152e-23	-0.179851	FALSE	22.2327	TRUE	Down	1.438e-23	FALSE
SFT2D2	1.49061e-23	-0.189251	0.141	0.243	2.48515e-19	6.06403e-23	-0.189251	FALSE	22.2172	TRUE	Down	1.491e-23	FALSE
GOLIM4	1.49551e-23	-0.126775	0.15	0.257	2.49331e-19	6.08107e-23	-0.126775	FALSE	22.216	TRUE	Down	1.496e-23	FALSE
NDUFA9	1.58534e-23	-0.272539	0.103	0.19	2.64308e-19	6.4433e-23	-0.272539	FALSE	22.1909	TRUE	Down	1.585e-23	FALSE
SSRP1	1.6198e-23	-0.2384	0.111	0.202	2.70053e-19	6.58024e-23	-0.2384	FALSE	22.1818	TRUE	Down	1.620e-23	FALSE
AAAS	1.71231e-23	-0.177274	0.263	0.401	2.85476e-19	6.95276e-23	-0.177274	FALSE	22.1578	TRUE	Down	1.712e-23	FALSE
LPAR1	1.81916e-23	0.464841	0.651	0.683	3.03291e-19	7.38316e-23	0.464841	FALSE	22.1318	TRUE	Up	1.819e-23	FALSE
HELQ	1.92192e-23	2.03698	0.083	0.038	3.20423e-19	7.79653e-23	2.03698	FALSE	22.1081	TRUE	Up	1.922e-23	FALSE
NDUFS2	2.00346e-23	-0.199718	0.584	0.753	3.34016e-19	8.12345e-23	-0.199718	FALSE	22.0903	TRUE	Down	2.003e-23	FALSE
ATG2A	2.03002e-23	-0.30066	0.093	0.177	3.38445e-19	8.22727e-23	-0.30066	FALSE	22.0847	TRUE	Down	2.030e-23	FALSE
C16orf58	2.03592e-23	-0.175086	0.3	0.45	3.39429e-19	8.2473e-23	-0.175086	FALSE	22.0837	TRUE	Down	2.036e-23	FALSE
SMAP2	2.101e-23	-0.241137	0.101	0.189	3.50278e-19	8.50692e-23	-0.241137	FALSE	22.0702	TRUE	Down	2.101e-23	FALSE
NSD1	2.15025e-23	0.872035	0.378	0.335	3.5849e-19	8.70224e-23	0.872035	FALSE	22.0604	TRUE	Up	2.150e-23	FALSE
CSF1	2.26391e-23	-0.171921	0.318	0.471	3.7744e-19	9.15793e-23	-0.171921	FALSE	22.0382	TRUE	Down	2.264e-23	FALSE
MCM2	2.29669e-23	-1.24456	0.015	0.061	3.82904e-19	9.28613e-23	-1.24456	FALSE	22.0322	TRUE	Down	2.297e-23	FALSE
SLC3A2	2.31658e-23	-0.263997	0.131	0.228	3.86221e-19	9.36217e-23	-0.263997	FALSE	22.0286	TRUE	Down	2.317e-23	FALSE
DNAH1	2.36288e-23	-0.23823	0.12	0.214	3.93939e-19	9.54479e-23	-0.23823	FALSE	22.0202	TRUE	Down	2.363e-23	FALSE
PPP4C	2.36491e-23	-0.291556	0.124	0.218	3.94278e-19	9.54852e-23	-0.291556	FALSE	22.0201	TRUE	Down	2.365e-23	FALSE
HSPA13	2.37329e-23	-0.332432	0.074	0.149	3.95675e-19	9.57783e-23	-0.332432	FALSE	22.0187	TRUE	Down	2.373e-23	FALSE
NCAPH2	2.48644e-23	-0.173223	0.227	0.356	4.14539e-19	1.00298e-22	-0.173223	FALSE	21.9987	TRUE	Down	2.486e-23	FALSE
SETD1B	2.58627e-23	-0.186044	0.102	0.19	4.31183e-19	1.04276e-22	-0.186044	FALSE	21.9818	TRUE	Down	2.586e-23	FALSE
DOLPP1	2.77721e-23	-0.445718	0.056	0.124	4.63017e-19	1.11922e-22	-0.445718	FALSE	21.9511	TRUE	Down	2.777e-23	FALSE
CSNK2B	2.92587e-23	-0.296934	0.084	0.164	4.87801e-19	1.17857e-22	-0.296934	FALSE	21.9286	TRUE	Down	2.926e-23	FALSE
NEK6	2.94985e-23	-0.922003	0.02	0.069	4.91799e-19	1.18768e-22	-0.922003	FALSE	21.9253	TRUE	Down	2.950e-23	FALSE
ELL2	2.95761e-23	0.943907	0.36	0.314	4.93093e-19	1.19025e-22	0.943907	FALSE	21.9244	TRUE	Up	2.958e-23	FALSE
INTU	3.00039e-23	0.854904	0.426	0.402	5.00225e-19	1.20689e-22	0.854904	FALSE	21.9183	TRUE	Up	3.000e-23	FALSE
RAB21	3.10401e-23	-0.18173	0.345	0.504	5.175e-19	1.24799e-22	-0.18173	FALSE	21.9038	TRUE	Down	3.104e-23	FALSE
C4orf3	3.1542e-23	-0.13873	0.097	0.184	5.25868e-19	1.26758e-22	-0.13873	FALSE	21.897	TRUE	Down	3.154e-23	FALSE
UBIAD1	3.19696e-23	-0.181156	0.112	0.204	5.32997e-19	1.28416e-22	-0.181156	FALSE	21.8914	TRUE	Down	3.197e-23	FALSE
INCENP	3.20869e-23	-0.579215	0.042	0.103	5.34953e-19	1.28827e-22	-0.579215	FALSE	21.89	TRUE	Down	3.209e-23	FALSE
TRIM56	3.31077e-23	-0.48923	0.056	0.123	5.51972e-19	1.32864e-22	-0.48923	FALSE	21.8766	TRUE	Down	3.311e-23	FALSE
ZNF655	3.3251e-23	0.7778	0.43	0.402	5.5436e-19	1.33376e-22	0.7778	FALSE	21.8749	TRUE	Up	3.325e-23	FALSE
DKK3	3.48677e-23	-0.45483	0.135	0.225	5.81315e-19	1.39796e-22	-0.45483	FALSE	21.8545	TRUE	Down	3.487e-23	FALSE
SLC25A18	3.58137e-23	1.53704	0.116	0.063	5.97085e-19	1.43522e-22	1.53704	FALSE	21.8431	TRUE	Up	3.581e-23	FALSE
NCS1	3.64174e-23	-1.09959	0.021	0.07	6.07152e-19	1.45873e-22	-1.09959	FALSE	21.836	TRUE	Down	3.642e-23	FALSE
NAA60	3.75026e-23	-0.126362	0.171	0.284	6.25243e-19	1.5015e-22	-0.126362	FALSE	21.8235	TRUE	Down	3.750e-23	FALSE
BVES	3.7625e-23	-0.288919	0.062	0.133	6.27283e-19	1.5057e-22	-0.288919	FALSE	21.8223	TRUE	Down	3.762e-23	FALSE
COASY	4.02969e-23	-0.154485	0.087	0.169	6.7183e-19	1.61188e-22	-0.154485	FALSE	21.7927	TRUE	Down	4.030e-23	FALSE
SIDT2	4.26941e-23	-0.147731	0.237	0.368	7.11795e-19	1.70697e-22	-0.147731	FALSE	21.7678	TRUE	Down	4.269e-23	FALSE
GOLGA2	4.29835e-23	-0.0757222	0.116	0.211	7.16621e-19	1.71774e-22	-0.0757222	FALSE	21.765	TRUE	Down	4.298e-23	FALSE
PEX14	4.33169e-23	-0.457618	0.058	0.126	7.2218e-19	1.73026e-22	-0.457618	FALSE	21.7619	TRUE	Down	4.332e-23	FALSE
NPEPL1	4.37669e-23	-0.133955	0.182	0.299	7.29681e-19	1.74742e-22	-0.133955	FALSE	21.7576	TRUE	Down	4.377e-23	FALSE
MARK2	4.43599e-23	-0.121756	0.248	0.387	7.39568e-19	1.77028e-22	-0.121756	FALSE	21.752	TRUE	Down	4.436e-23	FALSE
MLEC	4.45121e-23	-0.161784	0.136	0.237	7.42105e-19	1.77553e-22	-0.161784	FALSE	21.7507	TRUE	Down	4.451e-23	FALSE
CHPF2	4.50586e-23	-0.207128	0.117	0.209	7.51217e-19	1.79649e-22	-0.207128	FALSE	21.7456	TRUE	Down	4.506e-23	FALSE
CEP63	4.5248e-23	1.15455	0.298	0.246	7.54375e-19	1.80321e-22	1.15455	FALSE	21.744	TRUE	Up	4.525e-23	FALSE
GALNT2	4.71272e-23	-0.386414	0.076	0.151	7.85705e-19	1.87723e-22	-0.386414	FALSE	21.7265	TRUE	Down	4.713e-23	FALSE
MTPN	4.78388e-23	-0.864268	0.021	0.07	7.97568e-19	1.90469e-22	-0.864268	FALSE	21.7202	TRUE	Down	4.784e-23	FALSE
KDELR1	4.83379e-23	-0.835405	0.033	0.089	8.0589e-19	1.92367e-22	-0.835405	FALSE	21.7159	TRUE	Down	4.834e-23	FALSE
DGKZ	5.30639e-23	-0.221159	0.141	0.24	8.84681e-19	2.11077e-22	-0.221159	FALSE	21.6756	TRUE	Down	5.306e-23	FALSE
TM7SF3	5.49478e-23	-0.237005	0.101	0.188	9.16089e-19	2.1847e-22	-0.237005	FALSE	21.6606	TRUE	Down	5.495e-23	FALSE
ANO8	5.75809e-23	-0.20882	0.104	0.192	9.59988e-19	2.28833e-22	-0.20882	FALSE	21.6405	TRUE	Down	5.758e-23	FALSE
PRKACA	6.09062e-23	-0.112807	0.258	0.397	1.01543e-18	2.41936e-22	-0.112807	FALSE	21.6163	TRUE	Down	6.091e-23	FALSE
SCCPDH	6.16764e-23	-0.0665353	0.316	0.461	1.02827e-18	2.44882e-22	-0.0665353	FALSE	21.611	TRUE	Down	6.168e-23	FALSE
MTERF4	6.29223e-23	0.953696	0.339	0.289	1.04904e-18	2.49714e-22	0.953696	FALSE	21.6026	TRUE	Up	6.292e-23	FALSE
CHDH	6.367e-23	1.7268	0.118	0.065	1.06151e-18	2.52565e-22	1.7268	FALSE	21.5976	TRUE	Up	6.367e-23	FALSE
WWOX	6.3725e-23	0.78262	0.444	0.422	1.06242e-18	2.52666e-22	0.78262	FALSE	21.5975	TRUE	Up	6.372e-23	FALSE
ZNF512B	6.52951e-23	-0.173235	0.148	0.251	1.0886e-18	2.58772e-22	-0.173235	FALSE	21.5871	TRUE	Down	6.530e-23	FALSE
FKBP9	6.54747e-23	-0.496191	0.049	0.113	1.09159e-18	2.59364e-22	-0.496191	FALSE	21.5861	TRUE	Down	6.547e-23	FALSE
SMAP1	6.64837e-23	-0.593282	0.047	0.11	1.10842e-18	2.6324e-22	-0.593282	FALSE	21.5796	TRUE	Down	6.648e-23	FALSE
SDC3	6.73312e-23	-0.212786	0.084	0.163	1.12255e-18	2.66473e-22	-0.212786	FALSE	21.5743	TRUE	Down	6.733e-23	FALSE
ALDH8A1	6.75801e-23	-0.652982	0.068	0.138	1.1267e-18	2.67335e-22	-0.652982	FALSE	21.5729	TRUE	Down	6.758e-23	FALSE
ACADS	6.92753e-23	-0.497222	0.042	0.103	1.15496e-18	2.73915e-22	-0.497222	FALSE	21.5624	TRUE	Down	6.928e-23	FALSE
UBE2D2	7.07469e-23	-0.623558	0.037	0.096	1.17949e-18	2.79605e-22	-0.623558	FALSE	21.5535	TRUE	Down	7.075e-23	FALSE
GTPBP1	7.42662e-23	-0.14376	0.18	0.294	1.23817e-18	2.93379e-22	-0.14376	FALSE	21.5326	TRUE	Down	7.427e-23	FALSE
PPP6R1	7.62313e-23	-0.0839952	0.123	0.22	1.27093e-18	3.01003e-22	-0.0839952	FALSE	21.5214	TRUE	Down	7.623e-23	FALSE
APRT	7.63139e-23	-0.27848	0.061	0.13	1.27231e-18	3.01191e-22	-0.27848	FALSE	21.5212	TRUE	Down	7.631e-23	FALSE
ZNF383	7.74792e-23	1.68491	0.113	0.062	1.29173e-18	3.0565e-22	1.68491	FALSE	21.5148	TRUE	Up	7.748e-23	FALSE
INO80E	7.84873e-23	-0.0894784	0.24	0.376	1.30854e-18	3.09485e-22	-0.0894784	FALSE	21.5094	TRUE	Down	7.849e-23	FALSE
INTS3	8.07922e-23	-0.158803	0.262	0.4	1.34697e-18	3.18427e-22	-0.158803	FALSE	21.497	TRUE	Down	8.079e-23	FALSE
TMEM104	8.13811e-23	-0.258939	0.081	0.159	1.35679e-18	3.20601e-22	-0.258939	FALSE	21.494	TRUE	Down	8.138e-23	FALSE
CUX1	8.40868e-23	-0.160541	0.123	0.217	1.40189e-18	3.31109e-22	-0.160541	FALSE	21.48	TRUE	Down	8.409e-23	FALSE
BOK	8.88307e-23	-0.216233	0.411	0.577	1.48098e-18	3.49628e-22	-0.216233	FALSE	21.4564	TRUE	Down	8.883e-23	FALSE
TIMM50	8.90577e-23	-0.177537	0.14	0.24	1.48477e-18	3.50362e-22	-0.177537	FALSE	21.4555	TRUE	Down	8.906e-23	FALSE
GGA3	9.03637e-23	-0.148613	0.106	0.195	1.50654e-18	3.55337e-22	-0.148613	FALSE	21.4494	TRUE	Down	9.036e-23	FALSE
CUEDC2	9.28812e-23	-0.0996298	0.211	0.336	1.54851e-18	3.65069e-22	-0.0996298	FALSE	21.4376	TRUE	Down	9.288e-23	FALSE
NKAIN1	9.29289e-23	-0.722386	0.03	0.084	1.54931e-18	3.6509e-22	-0.722386	FALSE	21.4376	TRUE	Down	9.293e-23	FALSE
RIMBP2	1.03045e-22	-0.837709	0.015	0.059	1.71796e-18	4.04646e-22	-0.837709	FALSE	21.3929	TRUE	Down	1.030e-22	FALSE
TMCO1	1.03884e-22	-0.133121	0.189	0.305	1.73195e-18	4.07756e-22	-0.133121	FALSE	21.3896	TRUE	Down	1.039e-22	FALSE
CHORDC1	1.06038e-22	1.48211	0.139	0.083	1.76787e-18	4.16023e-22	1.48211	FALSE	21.3809	TRUE	Up	1.060e-22	FALSE
NME2	1.06763e-22	-0.440442	0.043	0.104	1.77995e-18	4.18675e-22	-0.440442	FALSE	21.3781	TRUE	Down	1.068e-22	FALSE
ZDHHC3	1.09416e-22	-0.315131	0.065	0.137	1.82418e-18	4.28882e-22	-0.315131	FALSE	21.3677	TRUE	Down	1.094e-22	FALSE
LRP4	1.12159e-22	1.07143	0.147	0.087	1.86991e-18	4.39433e-22	1.07143	FALSE	21.3571	TRUE	Up	1.122e-22	FALSE
YME1L1	1.14319e-22	-0.237561	0.122	0.214	1.90592e-18	4.47691e-22	-0.237561	FALSE	21.349	TRUE	Down	1.143e-22	FALSE
TXN2	1.14768e-22	-0.225983	0.081	0.158	1.91342e-18	4.49248e-22	-0.225983	FALSE	21.3475	TRUE	Down	1.148e-22	FALSE
ITM2C	1.16314e-22	-0.339122	0.176	0.279	1.93919e-18	4.55091e-22	-0.339122	FALSE	21.3419	TRUE	Down	1.163e-22	FALSE
KLF9	1.24066e-22	-0.0963621	0.212	0.335	2.06844e-18	4.85203e-22	-0.0963621	FALSE	21.3141	TRUE	Down	1.241e-22	FALSE
ACOX1	1.28113e-22	-0.177722	0.115	0.206	2.1359e-18	5.00801e-22	-0.177722	FALSE	21.3003	TRUE	Down	1.281e-22	FALSE
PNPLA7	1.32295e-22	-0.120292	0.185	0.3	2.20562e-18	5.16913e-22	-0.120292	FALSE	21.2866	TRUE	Down	1.323e-22	FALSE
PRKAR1B	1.34107e-22	-0.612175	0.019	0.067	2.23583e-18	5.23753e-22	-0.612175	FALSE	21.2809	TRUE	Down	1.341e-22	FALSE
MUL1	1.34975e-22	-0.28007	0.087	0.166	2.2503e-18	5.26904e-22	-0.28007	FALSE	21.2783	TRUE	Down	1.350e-22	FALSE
IDH3B	1.37504e-22	-0.164177	0.2	0.323	2.29246e-18	5.36532e-22	-0.164177	FALSE	21.2704	TRUE	Down	1.375e-22	FALSE
TRIM41	1.404e-22	-0.16125	0.129	0.226	2.34075e-18	5.47586e-22	-0.16125	FALSE	21.2615	TRUE	Down	1.404e-22	FALSE
SCAMP5	1.49525e-22	-0.245018	0.134	0.23	2.49289e-18	5.82911e-22	-0.245018	FALSE	21.2344	TRUE	Down	1.495e-22	FALSE
TUT1	1.51493e-22	-0.330331	0.088	0.167	2.52569e-18	5.90315e-22	-0.330331	FALSE	21.2289	TRUE	Down	1.515e-22	FALSE
TMEM125	1.54225e-22	-0.171687	0.332	0.485	2.57125e-18	6.00689e-22	-0.171687	FALSE	21.2214	TRUE	Down	1.542e-22	FALSE
FZR1	1.5458e-22	-0.128632	0.275	0.421	2.57715e-18	6.01797e-22	-0.128632	FALSE	21.2205	TRUE	Down	1.546e-22	FALSE
USP2	1.59986e-22	-0.293635	0.082	0.159	2.66729e-18	6.22321e-22	-0.293635	FALSE	21.206	TRUE	Down	1.600e-22	FALSE
SLC46A1	1.59997e-22	-0.247566	0.098	0.181	2.66746e-18	6.22321e-22	-0.247566	FALSE	21.206	TRUE	Down	1.600e-22	FALSE
LMBRD1	1.6061e-22	-0.175788	0.341	0.5	2.67769e-18	6.24425e-22	-0.175788	FALSE	21.2045	TRUE	Down	1.606e-22	FALSE
DMWD	1.61782e-22	-0.155667	0.28	0.429	2.69723e-18	6.28697e-22	-0.155667	FALSE	21.2016	TRUE	Down	1.618e-22	FALSE
TMUB1	1.63923e-22	-0.461566	0.053	0.118	2.73292e-18	6.36729e-22	-0.461566	FALSE	21.196	TRUE	Down	1.639e-22	FALSE
POMT1	1.67541e-22	-0.197154	0.091	0.172	2.79324e-18	6.50488e-22	-0.197154	FALSE	21.1868	TRUE	Down	1.675e-22	FALSE
FLOT2	1.71704e-22	-0.501375	0.049	0.112	2.86265e-18	6.66352e-22	-0.501375	FALSE	21.1763	TRUE	Down	1.717e-22	FALSE
WIPI2	1.74415e-22	-0.100187	0.169	0.28	2.90784e-18	6.76565e-22	-0.100187	FALSE	21.1697	TRUE	Down	1.744e-22	FALSE
GINM1	1.95809e-22	0.870466	0.38	0.347	3.26454e-18	7.59214e-22	0.870466	FALSE	21.1196	TRUE	Up	1.958e-22	FALSE
CTNND2	1.9713e-22	1.29023	0.144	0.087	3.28655e-18	7.6399e-22	1.29023	FALSE	21.1169	TRUE	Up	1.971e-22	FALSE
UNC45A	2.10903e-22	-0.439413	0.07	0.141	3.51618e-18	8.17001e-22	-0.439413	FALSE	21.0878	TRUE	Down	2.109e-22	FALSE
DCAKD	2.11074e-22	-0.277886	0.102	0.187	3.51903e-18	8.17295e-22	-0.277886	FALSE	21.0876	TRUE	Down	2.111e-22	FALSE
HSF1	2.18314e-22	-0.0976673	0.236	0.368	3.63973e-18	8.44947e-22	-0.0976673	FALSE	21.0732	TRUE	Down	2.183e-22	FALSE
OGFOD3	2.24415e-22	-0.12483	0.139	0.239	3.74144e-18	8.68168e-22	-0.12483	FALSE	21.0614	TRUE	Down	2.244e-22	FALSE
ELP6	2.28024e-22	-0.186447	0.145	0.247	3.80162e-18	8.81735e-22	-0.186447	FALSE	21.0547	TRUE	Down	2.280e-22	FALSE
ACBD5	2.48457e-22	-0.130989	0.226	0.354	4.14227e-18	9.60313e-22	-0.130989	FALSE	21.0176	TRUE	Down	2.485e-22	FALSE
NDUFC1	2.50402e-22	-0.552528	0.041	0.099	4.17471e-18	9.67397e-22	-0.552528	FALSE	21.0144	TRUE	Down	2.504e-22	FALSE
ROM1	2.7912e-22	-0.221795	0.118	0.207	4.65349e-18	1.07786e-21	-0.221795	FALSE	20.9674	TRUE	Down	2.791e-22	FALSE
TMED3	2.86401e-22	-0.301878	0.075	0.149	4.77488e-18	1.10548e-21	-0.301878	FALSE	20.9564	TRUE	Down	2.864e-22	FALSE
RALY	3.04224e-22	-0.238111	0.085	0.163	5.07202e-18	1.17375e-21	-0.238111	FALSE	20.9304	TRUE	Down	3.042e-22	FALSE
IL17RA	3.07837e-22	-0.375617	0.068	0.138	5.13227e-18	1.18716e-21	-0.375617	FALSE	20.9255	TRUE	Down	3.078e-22	FALSE
VPS18	3.17902e-22	-0.718385	0.037	0.094	5.30007e-18	1.22542e-21	-0.718385	FALSE	20.9117	TRUE	Down	3.179e-22	FALSE
NHP2	3.2696e-22	-0.156161	0.085	0.164	5.45108e-18	1.25977e-21	-0.156161	FALSE	20.8997	TRUE	Down	3.270e-22	FALSE
SAP18	3.33338e-22	-0.175307	0.118	0.209	5.55741e-18	1.28377e-21	-0.175307	FALSE	20.8915	TRUE	Down	3.333e-22	FALSE
CDC42BPA	3.40883e-22	1.15482	0.268	0.211	5.68321e-18	1.31224e-21	1.15482	FALSE	20.882	TRUE	Up	3.409e-22	FALSE
WWC3	3.47247e-22	-0.192484	0.149	0.251	5.7893e-18	1.33614e-21	-0.192484	FALSE	20.8741	TRUE	Down	3.472e-22	TRUE	X
SNRNP200	3.49283e-22	-0.0891227	0.242	0.378	5.82324e-18	1.34337e-21	-0.0891227	FALSE	20.8718	TRUE	Down	3.493e-22	FALSE
FPGT	3.53646e-22	1.29092	0.2	0.14	5.89598e-18	1.35954e-21	1.29092	FALSE	20.8666	TRUE	Up	3.536e-22	FALSE
B3GAT3	3.55725e-22	-0.13876	0.181	0.294	5.93065e-18	1.36693e-21	-0.13876	FALSE	20.8643	TRUE	Down	3.557e-22	FALSE
SLC41A3	3.59839e-22	-0.448468	0.049	0.112	5.99923e-18	1.38212e-21	-0.448468	FALSE	20.8595	TRUE	Down	3.598e-22	FALSE
YWHAG	3.67109e-22	-0.116083	0.269	0.415	6.12045e-18	1.40941e-21	-0.116083	FALSE	20.851	TRUE	Down	3.671e-22	FALSE
OTUD4	3.70319e-22	1.37411	0.178	0.12	6.17395e-18	1.4211e-21	1.37411	FALSE	20.8474	TRUE	Up	3.703e-22	FALSE
SLC35F5	3.75374e-22	0.894742	0.355	0.311	6.25823e-18	1.43985e-21	0.894742	FALSE	20.8417	TRUE	Up	3.754e-22	FALSE
DDX39A	3.92019e-22	-0.0984135	0.146	0.248	6.53573e-18	1.50303e-21	-0.0984135	FALSE	20.823	TRUE	Down	3.920e-22	FALSE
DPF2	3.93818e-22	-0.139212	0.298	0.447	6.56573e-18	1.50926e-21	-0.139212	FALSE	20.8212	TRUE	Down	3.938e-22	FALSE
CPSF1	3.98542e-22	-0.392624	0.058	0.125	6.64449e-18	1.52668e-21	-0.392624	FALSE	20.8163	TRUE	Down	3.985e-22	FALSE
PEX16	4.25674e-22	-0.22469	0.132	0.227	7.09684e-18	1.62989e-21	-0.22469	FALSE	20.7878	TRUE	Down	4.257e-22	FALSE
CATSPERG	4.27424e-22	-0.130962	0.187	0.302	7.12601e-18	1.63586e-21	-0.130962	FALSE	20.7863	TRUE	Down	4.274e-22	FALSE
RNF152	4.2973e-22	-0.36129	0.08	0.156	7.16446e-18	1.64395e-21	-0.36129	FALSE	20.7841	TRUE	Down	4.297e-22	FALSE
PCDH17	4.36528e-22	-0.120497	0.134	0.231	7.2778e-18	1.66922e-21	-0.120497	FALSE	20.7775	TRUE	Down	4.365e-22	FALSE
PAFAH1B2	4.41154e-22	-0.143556	0.332	0.485	7.35491e-18	1.68615e-21	-0.143556	FALSE	20.7731	TRUE	Down	4.412e-22	FALSE
HCN3	4.43242e-22	-1.64722	0.012	0.053	7.38974e-18	1.69338e-21	-1.64722	FALSE	20.7712	TRUE	Down	4.432e-22	FALSE
WASHC3	4.47807e-22	1.15654	0.252	0.195	7.46584e-18	1.71006e-21	1.15654	FALSE	20.767	TRUE	Up	4.478e-22	FALSE
SDCBP	4.57833e-22	-0.605622	0.026	0.076	7.63299e-18	1.74757e-21	-0.605622	FALSE	20.7576	TRUE	Down	4.578e-22	FALSE
TYMS	4.66996e-22	-0.564835	0.063	0.131	7.78575e-18	1.78176e-21	-0.564835	FALSE	20.7492	TRUE	Down	4.670e-22	FALSE
ARL6IP4	4.73431e-22	-0.149118	0.183	0.296	7.89304e-18	1.80551e-21	-0.149118	FALSE	20.7434	TRUE	Down	4.734e-22	FALSE
MIB2	4.89874e-22	-0.0836686	0.22	0.348	8.16717e-18	1.86739e-21	-0.0836686	FALSE	20.7288	TRUE	Down	4.899e-22	FALSE
IMMP2L	5.07686e-22	1.38808	0.159	0.101	8.46414e-18	1.93443e-21	1.38808	FALSE	20.7134	TRUE	Up	5.077e-22	FALSE
ZNF566	5.183e-22	1.72092	0.113	0.062	8.6411e-18	1.97399e-21	1.72092	FALSE	20.7047	TRUE	Up	5.183e-22	FALSE
MFSD14B	5.26206e-22	-0.23603	0.068	0.139	8.7729e-18	2.00322e-21	-0.23603	FALSE	20.6983	TRUE	Down	5.262e-22	FALSE
PPP1R9A	5.26579e-22	1.11008	0.292	0.239	8.77913e-18	2.00375e-21	1.11008	FALSE	20.6982	TRUE	Up	5.266e-22	FALSE
VRK3	5.2978e-22	-0.329558	0.061	0.129	8.83249e-18	2.01504e-21	-0.329558	FALSE	20.6957	TRUE	Down	5.298e-22	FALSE
SLC25A11	5.49635e-22	-0.137076	0.226	0.356	9.16351e-18	2.08963e-21	-0.137076	FALSE	20.6799	TRUE	Down	5.496e-22	FALSE
RNF126	6.04333e-22	-0.25669	0.116	0.205	1.00754e-17	2.29657e-21	-0.25669	FALSE	20.6389	TRUE	Down	6.043e-22	FALSE
CBX5	6.24769e-22	-0.116225	0.125	0.218	1.04161e-17	2.37318e-21	-0.116225	FALSE	20.6247	TRUE	Down	6.248e-22	FALSE
TATDN2	6.35434e-22	-0.39341	0.082	0.158	1.0594e-17	2.41263e-21	-0.39341	FALSE	20.6175	TRUE	Down	6.354e-22	FALSE
OXCT2	6.39827e-22	-0.787489	0.029	0.08	1.06672e-17	2.42823e-21	-0.787489	FALSE	20.6147	TRUE	Down	6.398e-22	FALSE
CLUH	6.51838e-22	-0.192014	0.096	0.178	1.08674e-17	2.47273e-21	-0.192014	FALSE	20.6068	TRUE	Down	6.518e-22	FALSE
C1orf216	6.59233e-22	-0.199268	0.094	0.175	1.09907e-17	2.49968e-21	-0.199268	FALSE	20.6021	TRUE	Down	6.592e-22	FALSE
PIDD1	6.7343e-22	-0.166675	0.197	0.311	1.12274e-17	2.55238e-21	-0.166675	FALSE	20.5931	TRUE	Down	6.734e-22	FALSE
TMCC1	6.85874e-22	-0.196158	0.094	0.175	1.14349e-17	2.5984e-21	-0.196158	FALSE	20.5853	TRUE	Down	6.859e-22	FALSE
PHF1	6.8661e-22	-0.171792	0.224	0.349	1.14472e-17	2.60004e-21	-0.171792	FALSE	20.585	TRUE	Down	6.866e-22	FALSE
TBC1D16	6.97817e-22	-0.496011	0.043	0.102	1.1634e-17	2.64132e-21	-0.496011	FALSE	20.5782	TRUE	Down	6.978e-22	FALSE
SMIM13	7.41895e-22	-0.227527	0.068	0.139	1.23689e-17	2.80692e-21	-0.227527	FALSE	20.5518	TRUE	Down	7.419e-22	FALSE
NTNG2	7.61834e-22	-0.129749	0.338	0.49	1.27013e-17	2.88109e-21	-0.129749	FALSE	20.5404	TRUE	Down	7.618e-22	FALSE
PLA2G4B	7.66761e-22	-0.15112	0.173	0.281	1.27834e-17	2.89845e-21	-0.15112	FALSE	20.5378	TRUE	Down	7.668e-22	FALSE
FAT4	7.98393e-22	1.67936	0.077	0.035	1.33108e-17	3.0167e-21	1.67936	FALSE	20.5205	TRUE	Up	7.984e-22	FALSE
KIF22	8.19017e-22	-0.363576	0.08	0.154	1.36547e-17	3.09327e-21	-0.363576	FALSE	20.5096	TRUE	Down	8.190e-22	FALSE
WDR45B	8.36963e-22	-0.132086	0.133	0.229	1.39539e-17	3.15966e-21	-0.132086	FALSE	20.5004	TRUE	Down	8.370e-22	FALSE
FUCA2	8.82765e-22	-0.53137	0.051	0.113	1.47175e-17	3.3311e-21	-0.53137	FALSE	20.4774	TRUE	Down	8.828e-22	FALSE
ECE1	9.05841e-22	1.04309	0.205	0.142	1.51022e-17	3.41668e-21	1.04309	FALSE	20.4664	TRUE	Up	9.058e-22	FALSE
P2RX6	9.24859e-22	-0.76669	0.033	0.086	1.54192e-17	3.48688e-21	-0.76669	FALSE	20.4576	TRUE	Down	9.249e-22	FALSE
TIMM13	9.30463e-22	-0.124084	0.163	0.269	1.55127e-17	3.50647e-21	-0.124084	FALSE	20.4551	TRUE	Down	9.305e-22	FALSE
CKAP4	9.40829e-22	-0.643213	0.023	0.071	1.56855e-17	3.54398e-21	-0.643213	FALSE	20.4505	TRUE	Down	9.408e-22	FALSE
DHX37	9.44921e-22	-0.195247	0.086	0.164	1.57537e-17	3.55784e-21	-0.195247	FALSE	20.4488	TRUE	Down	9.449e-22	FALSE
BAHD1	9.93234e-22	-0.477071	0.045	0.105	1.65592e-17	3.73811e-21	-0.477071	FALSE	20.4273	TRUE	Down	9.932e-22	FALSE
IRF2BP1	1.02061e-21	-0.157562	0.147	0.248	1.70157e-17	3.83947e-21	-0.157562	FALSE	20.4157	TRUE	Down	1.021e-21	FALSE
SCART1	1.0333e-21	-0.168346	0.162	0.267	1.72272e-17	3.884e-21	-0.168346	FALSE	20.4107	TRUE	Down	1.033e-21	FALSE
UCK2	1.03335e-21	-0.273698	0.084	0.16	1.72281e-17	3.884e-21	-0.273698	FALSE	20.4107	TRUE	Down	1.033e-21	FALSE
SMARCA4	1.03911e-21	-0.12887	0.312	0.464	1.73241e-17	3.90394e-21	-0.12887	FALSE	20.4085	TRUE	Down	1.039e-21	FALSE
HSPA5	1.09486e-21	-0.475771	0.049	0.111	1.82535e-17	4.11158e-21	-0.475771	FALSE	20.386	TRUE	Down	1.095e-21	FALSE
PPP1R9B	1.16495e-21	-0.154018	0.085	0.163	1.9422e-17	4.37287e-21	-0.154018	FALSE	20.3592	TRUE	Down	1.165e-21	FALSE
S100PBP	1.17135e-21	0.786421	0.429	0.405	1.95287e-17	4.39497e-21	0.786421	FALSE	20.357	TRUE	Up	1.171e-21	FALSE
RNF11	1.26128e-21	-0.1673	0.143	0.241	2.1028e-17	4.73034e-21	-0.1673	FALSE	20.3251	TRUE	Down	1.261e-21	FALSE
CYB5D2	1.27781e-21	-0.18393	0.142	0.241	2.13036e-17	4.79024e-21	-0.18393	FALSE	20.3196	TRUE	Down	1.278e-21	FALSE
EFHD1	1.28856e-21	-0.174085	0.648	0.786	2.14829e-17	4.82845e-21	-0.174085	FALSE	20.3162	TRUE	Down	1.289e-21	FALSE
RELCH	1.29198e-21	0.868416	0.363	0.322	2.15399e-17	4.83915e-21	0.868416	FALSE	20.3152	TRUE	Up	1.292e-21	FALSE
CWF19L2	1.32779e-21	1.33129	0.196	0.138	2.21369e-17	4.97111e-21	1.33129	FALSE	20.3035	TRUE	Up	1.328e-21	FALSE
XKR6	1.34189e-21	-0.59538	0.034	0.088	2.2372e-17	5.02173e-21	-0.59538	FALSE	20.2991	TRUE	Down	1.342e-21	FALSE
PGAP3	1.35965e-21	-0.287192	0.084	0.159	2.26681e-17	5.08597e-21	-0.287192	FALSE	20.2936	TRUE	Down	1.360e-21	FALSE
GOT1	1.36961e-21	-0.253727	0.08	0.154	2.28341e-17	5.121e-21	-0.253727	FALSE	20.2906	TRUE	Down	1.370e-21	FALSE
ZNF282	1.39265e-21	-0.0766134	0.109	0.196	2.32183e-17	5.20489e-21	-0.0766134	FALSE	20.2836	TRUE	Down	1.393e-21	FALSE
WDR1	1.39447e-21	-1.28915	0.013	0.053	2.32486e-17	5.20943e-21	-1.28915	FALSE	20.2832	TRUE	Down	1.394e-21	FALSE
CAPRIN1	1.41992e-21	-0.192311	0.086	0.164	2.36729e-17	5.30218e-21	-0.192311	FALSE	20.2755	TRUE	Down	1.420e-21	FALSE
WDR82	1.4496e-21	-0.172255	0.095	0.177	2.41677e-17	5.41066e-21	-0.172255	FALSE	20.2668	TRUE	Down	1.450e-21	FALSE
YWHAB	1.50048e-21	-0.343689	0.059	0.126	2.5016e-17	5.59815e-21	-0.343689	FALSE	20.252	TRUE	Down	1.500e-21	FALSE
FAM174B	1.50143e-21	-0.204474	0.099	0.181	2.50319e-17	5.59926e-21	-0.204474	FALSE	20.2519	TRUE	Down	1.501e-21	FALSE
AHCYL2	1.53035e-21	-0.0695024	0.1	0.183	2.55141e-17	5.70465e-21	-0.0695024	FALSE	20.2438	TRUE	Down	1.530e-21	FALSE
LDLRAP1	1.56172e-21	-0.187284	0.569	0.732	2.6037e-17	5.81905e-21	-0.187284	FALSE	20.2351	TRUE	Down	1.562e-21	FALSE
PIGH	1.57432e-21	-0.359694	0.063	0.13	2.6247e-17	5.86344e-21	-0.359694	FALSE	20.2318	TRUE	Down	1.574e-21	FALSE
RBM45	1.58521e-21	1.57671	0.135	0.081	2.64287e-17	5.90148e-21	1.57671	FALSE	20.229	TRUE	Up	1.585e-21	FALSE
GNS	1.59447e-21	-0.164059	0.129	0.223	2.6583e-17	5.93337e-21	-0.164059	FALSE	20.2267	TRUE	Down	1.594e-21	FALSE
ZFYVE21	1.60186e-21	-0.144775	0.199	0.317	2.67062e-17	5.95828e-21	-0.144775	FALSE	20.2249	TRUE	Down	1.602e-21	FALSE
GGA1	1.63393e-21	-0.116034	0.22	0.344	2.72408e-17	6.07493e-21	-0.116034	FALSE	20.2165	TRUE	Down	1.634e-21	FALSE
LDB1	1.63975e-21	-0.148025	0.275	0.415	2.73379e-17	6.09395e-21	-0.148025	FALSE	20.2151	TRUE	Down	1.640e-21	FALSE
SGPP1	1.65494e-21	-0.0495296	0.173	0.285	2.75911e-17	6.14773e-21	-0.0495296	FALSE	20.2113	TRUE	Down	1.655e-21	FALSE
TDRD3	1.67298e-21	1.14553	0.289	0.239	2.78919e-17	6.21206e-21	1.14553	FALSE	20.2068	TRUE	Up	1.673e-21	FALSE
ITGB1	1.70342e-21	-0.376409	0.057	0.121	2.83994e-17	6.32235e-21	-0.376409	FALSE	20.1991	TRUE	Down	1.703e-21	FALSE
ATP6V1A	1.76901e-21	-0.130991	0.099	0.182	2.9493e-17	6.56299e-21	-0.130991	FALSE	20.1829	TRUE	Down	1.769e-21	FALSE
LHPP	1.80137e-21	-0.0849615	0.214	0.337	3.00324e-17	6.68013e-21	-0.0849615	FALSE	20.1752	TRUE	Down	1.801e-21	FALSE
DLL1	1.82375e-21	-0.184319	0.154	0.254	3.04056e-17	6.76024e-21	-0.184319	FALSE	20.17	TRUE	Down	1.824e-21	FALSE
KCTD5	1.83258e-21	-0.214514	0.1	0.183	3.05528e-17	6.79003e-21	-0.214514	FALSE	20.1681	TRUE	Down	1.833e-21	FALSE
CAPN3	1.85057e-21	-0.127507	0.846	0.936	3.08526e-17	6.85371e-21	-0.127507	FALSE	20.1641	TRUE	Down	1.851e-21	FALSE
CD164	1.87163e-21	-0.194369	0.223	0.344	3.12039e-17	6.92875e-21	-0.194369	FALSE	20.1593	TRUE	Down	1.872e-21	FALSE
EIF1AY	1.89758e-21	1.45822	0.111	0.061	3.16364e-17	7.02177e-21	1.45822	FALSE	20.1536	TRUE	Up	1.898e-21	TRUE	Y
TAB1	1.8992e-21	-0.112035	0.244	0.376	3.16634e-17	7.02475e-21	-0.112035	FALSE	20.1534	TRUE	Down	1.899e-21	FALSE
INPPL1	1.90498e-21	-0.29198	0.094	0.173	3.17598e-17	7.04309e-21	-0.29198	FALSE	20.1522	TRUE	Down	1.905e-21	FALSE
CIAO1	1.90909e-21	-0.145465	0.144	0.242	3.18283e-17	7.05524e-21	-0.145465	FALSE	20.1515	TRUE	Down	1.909e-21	FALSE
RUNDC3A	1.92302e-21	-0.0957796	0.14	0.237	3.20606e-17	7.10368e-21	-0.0957796	FALSE	20.1485	TRUE	Down	1.923e-21	FALSE
NAGK	1.95343e-21	-0.133698	0.335	0.487	3.25676e-17	7.21292e-21	-0.133698	FALSE	20.1419	TRUE	Down	1.953e-21	FALSE
CCT4	2.00559e-21	-0.52641	0.055	0.118	3.34373e-17	7.40235e-21	-0.52641	FALSE	20.1306	TRUE	Down	2.006e-21	FALSE
PPP1R3F	2.00789e-21	-0.151803	0.312	0.457	3.34755e-17	7.40764e-21	-0.151803	FALSE	20.1303	TRUE	Down	2.008e-21	TRUE	X
CDC16	2.15039e-21	0.966307	0.336	0.291	3.58513e-17	7.92996e-21	0.966307	FALSE	20.1007	TRUE	Up	2.150e-21	FALSE
DUSP26	2.16737e-21	-0.200195	0.107	0.192	3.61344e-17	7.98916e-21	-0.200195	FALSE	20.0975	TRUE	Down	2.167e-21	FALSE
DDX54	2.25438e-21	-0.246048	0.104	0.188	3.7585e-17	8.30632e-21	-0.246048	FALSE	20.0806	TRUE	Down	2.254e-21	FALSE
PEAK1	2.26435e-21	0.939702	0.352	0.31	3.77512e-17	8.33948e-21	0.939702	FALSE	20.0789	TRUE	Up	2.264e-21	FALSE
SAMD4A	2.2962e-21	-0.218569	0.117	0.204	3.82823e-17	8.45317e-21	-0.218569	FALSE	20.073	TRUE	Down	2.296e-21	FALSE
POLG	2.33315e-21	-0.246327	0.079	0.153	3.88984e-17	8.58553e-21	-0.246327	FALSE	20.0662	TRUE	Down	2.333e-21	FALSE
PRCC	2.3504e-21	-0.195198	0.105	0.189	3.91858e-17	8.64528e-21	-0.195198	FALSE	20.0632	TRUE	Down	2.350e-21	FALSE
ATXN1	2.47727e-21	-0.0819267	0.184	0.299	4.13011e-17	9.10805e-21	-0.0819267	FALSE	20.0406	TRUE	Down	2.477e-21	FALSE
IFT27	2.49257e-21	-0.158232	0.141	0.237	4.15561e-17	9.16038e-21	-0.158232	FALSE	20.0381	TRUE	Down	2.493e-21	FALSE
PRXL2B	2.65088e-21	-1.15891	0.019	0.063	4.41954e-17	9.738e-21	-1.15891	FALSE	20.0115	TRUE	Down	2.651e-21	FALSE
CAPN9	2.65661e-21	-0.545979	0.045	0.104	4.42909e-17	9.75489e-21	-0.545979	FALSE	20.0108	TRUE	Down	2.657e-21	FALSE
NEGR1	2.71321e-21	-0.238179	0.073	0.145	4.52346e-17	9.95847e-21	-0.238179	FALSE	20.0018	TRUE	Down	2.713e-21	FALSE
PHF14	2.74347e-21	1.14222	0.265	0.211	4.57392e-17	1.00653e-20	1.14222	FALSE	19.9972	TRUE	Up	2.743e-21	FALSE
GPR62	2.78493e-21	-0.240974	0.121	0.21	4.64303e-17	1.0213e-20	-0.240974	FALSE	19.9908	TRUE	Down	2.785e-21	FALSE
HPCAL1	2.81758e-21	-0.103961	0.08	0.156	4.69747e-17	1.03283e-20	-0.103961	FALSE	19.986	TRUE	Down	2.818e-21	FALSE
KRTCAP2	2.82395e-21	-0.21057	0.11	0.196	4.70808e-17	1.03472e-20	-0.21057	FALSE	19.9852	TRUE	Down	2.824e-21	FALSE
STK25	2.83926e-21	-0.147346	0.302	0.448	4.73361e-17	1.03989e-20	-0.147346	FALSE	19.983	TRUE	Down	2.839e-21	FALSE
AP5Z1	2.91198e-21	-0.137228	0.121	0.212	4.85485e-17	1.06607e-20	-0.137228	FALSE	19.9722	TRUE	Down	2.912e-21	FALSE
TCEAL3	3.00008e-21	-0.13922	0.084	0.16	5.00173e-17	1.09786e-20	-0.13922	FALSE	19.9595	TRUE	Down	3.000e-21	TRUE	X
UBAP1	3.03391e-21	-0.184019	0.111	0.197	5.05813e-17	1.10977e-20	-0.184019	FALSE	19.9548	TRUE	Down	3.034e-21	FALSE
WDR13	3.03523e-21	-0.138181	0.245	0.374	5.06034e-17	1.10978e-20	-0.138181	FALSE	19.9548	TRUE	Down	3.035e-21	TRUE	X
RGMB	3.07637e-21	-0.186148	0.069	0.139	5.12893e-17	1.12434e-20	-0.186148	FALSE	19.9491	TRUE	Down	3.076e-21	FALSE
SH3PXD2B	3.08588e-21	-0.162843	0.22	0.34	5.14478e-17	1.12734e-20	-0.162843	FALSE	19.9479	TRUE	Down	3.086e-21	FALSE
TRUB2	3.19965e-21	-0.257029	0.109	0.193	5.33445e-17	1.1684e-20	-0.257029	FALSE	19.9324	TRUE	Down	3.200e-21	FALSE
DNAJB4	3.34532e-21	1.13599	0.279	0.227	5.57732e-17	1.22108e-20	1.13599	FALSE	19.9133	TRUE	Up	3.345e-21	FALSE
DSTYK	3.38664e-21	-0.116241	0.117	0.206	5.64621e-17	1.23564e-20	-0.116241	FALSE	19.9081	TRUE	Down	3.387e-21	FALSE
BRD3	3.43848e-21	-0.0755957	0.159	0.264	5.73263e-17	1.25402e-20	-0.0755957	FALSE	19.9017	TRUE	Down	3.438e-21	FALSE
NADK	3.50997e-21	-0.239676	0.096	0.177	5.85182e-17	1.27955e-20	-0.239676	FALSE	19.8929	TRUE	Down	3.510e-21	FALSE
BLZF1	3.54387e-21	1.36795	0.203	0.147	5.90833e-17	1.29136e-20	1.36795	FALSE	19.889	TRUE	Up	3.544e-21	FALSE
NEK1	3.54645e-21	1.28706	0.212	0.153	5.91264e-17	1.29175e-20	1.28706	FALSE	19.8888	TRUE	Up	3.546e-21	FALSE
CARHSP1	3.69171e-21	-0.159034	0.156	0.256	6.15482e-17	1.34409e-20	-0.159034	FALSE	19.8716	TRUE	Down	3.692e-21	FALSE
SORBS3	3.71564e-21	-0.23226	0.068	0.137	6.19471e-17	1.35223e-20	-0.23226	FALSE	19.8689	TRUE	Down	3.716e-21	FALSE
APH1B	3.76673e-21	-0.31349	0.079	0.152	6.27989e-17	1.37024e-20	-0.31349	FALSE	19.8632	TRUE	Down	3.767e-21	FALSE
ZNRF1	3.83043e-21	-0.199565	0.094	0.173	6.38609e-17	1.39283e-20	-0.199565	FALSE	19.8561	TRUE	Down	3.830e-21	FALSE
SH3KBP1	4.10392e-21	-0.0784184	0.237	0.369	6.84205e-17	1.49164e-20	-0.0784184	FALSE	19.8263	TRUE	Down	4.104e-21	TRUE	X
RING1	4.12451e-21	-0.092362	0.225	0.353	6.87639e-17	1.49849e-20	-0.092362	FALSE	19.8243	TRUE	Down	4.125e-21	FALSE
ICK	4.19175e-21	-0.114726	0.132	0.226	6.98849e-17	1.52228e-20	-0.114726	FALSE	19.8175	TRUE	Down	4.192e-21	FALSE
TMEM161A	4.21344e-21	-0.209009	0.098	0.178	7.02466e-17	1.52951e-20	-0.209009	FALSE	19.8154	TRUE	Down	4.213e-21	FALSE
TRAPPC5	4.25832e-21	-0.206256	0.087	0.163	7.09947e-17	1.54515e-20	-0.206256	FALSE	19.811	TRUE	Down	4.258e-21	FALSE
DLG4	4.29517e-21	-0.271816	0.092	0.17	7.16091e-17	1.55786e-20	-0.271816	FALSE	19.8075	TRUE	Down	4.295e-21	FALSE
CISD2	4.47593e-21	-0.351638	0.088	0.164	7.46227e-17	1.62274e-20	-0.351638	FALSE	19.7898	TRUE	Down	4.476e-21	FALSE
ZNF213	4.58267e-21	-0.340293	0.058	0.123	7.64023e-17	1.66074e-20	-0.340293	FALSE	19.7797	TRUE	Down	4.583e-21	FALSE
ATG3	4.61619e-21	-0.190844	0.13	0.222	7.6961e-17	1.67218e-20	-0.190844	FALSE	19.7767	TRUE	Down	4.616e-21	FALSE
NDUFS4	4.79048e-21	-0.251539	0.11	0.195	7.98668e-17	1.73458e-20	-0.251539	FALSE	19.7608	TRUE	Down	4.790e-21	FALSE
IGF2R	4.82643e-21	-0.207907	0.116	0.203	8.04663e-17	1.74686e-20	-0.207907	FALSE	19.7577	TRUE	Down	4.826e-21	FALSE
RNF115	4.8437e-21	1.28978	0.22	0.163	8.07541e-17	1.75227e-20	1.28978	FALSE	19.7564	TRUE	Up	4.844e-21	FALSE
UBN2	4.84545e-21	1.10357	0.276	0.223	8.07833e-17	1.75227e-20	1.10357	FALSE	19.7564	TRUE	Up	4.845e-21	FALSE
TNK2	4.97295e-21	-0.11119	0.21	0.329	8.29091e-17	1.79762e-20	-0.11119	FALSE	19.7453	TRUE	Down	4.973e-21	FALSE
STARD4	5.19158e-21	-0.399463	0.044	0.102	8.6554e-17	1.87586e-20	-0.399463	FALSE	19.7268	TRUE	Down	5.192e-21	FALSE
DPY19L1	5.5782e-21	-0.165205	0.123	0.212	9.29998e-17	2.01472e-20	-0.165205	FALSE	19.6958	TRUE	Down	5.578e-21	FALSE
SRI	5.628e-21	-0.16367	0.149	0.247	9.38301e-17	2.03185e-20	-0.16367	FALSE	19.6921	TRUE	Down	5.628e-21	FALSE
MYL6B	5.63467e-21	-0.459629	0.045	0.103	9.39412e-17	2.0334e-20	-0.459629	FALSE	19.6918	TRUE	Down	5.635e-21	FALSE
MYORG	5.90189e-21	-0.471853	0.057	0.121	9.83963e-17	2.12894e-20	-0.471853	FALSE	19.6718	TRUE	Down	5.902e-21	FALSE
BRF1	5.96076e-21	-0.122195	0.421	0.593	9.93778e-17	2.14927e-20	-0.122195	FALSE	19.6677	TRUE	Down	5.961e-21	FALSE
LSM14B	6.64015e-21	-0.23054	0.094	0.172	1.10705e-16	2.39324e-20	-0.23054	FALSE	19.621	TRUE	Down	6.640e-21	FALSE
VPS9D1	6.73596e-21	-0.169511	0.123	0.212	1.12302e-16	2.42675e-20	-0.169511	FALSE	19.615	TRUE	Down	6.736e-21	FALSE
MIER2	6.80729e-21	-0.372937	0.061	0.126	1.13491e-16	2.45142e-20	-0.372937	FALSE	19.6106	TRUE	Down	6.807e-21	FALSE
UVRAG	6.93409e-21	-0.140218	0.245	0.372	1.15605e-16	2.49604e-20	-0.140218	FALSE	19.6027	TRUE	Down	6.934e-21	FALSE
AKT1S1	7.03829e-21	-0.133807	0.191	0.303	1.17342e-16	2.53249e-20	-0.133807	FALSE	19.5965	TRUE	Down	7.038e-21	FALSE
STXBP3	7.04944e-21	0.57278	0.548	0.564	1.17528e-16	2.53544e-20	0.57278	FALSE	19.5959	TRUE	Up	7.049e-21	FALSE
FAM120C	7.21788e-21	-0.178541	0.136	0.229	1.20336e-16	2.59494e-20	-0.178541	FALSE	19.5859	TRUE	Down	7.218e-21	TRUE	X
MFSD10	7.63927e-21	-0.407458	0.077	0.148	1.27362e-16	2.74528e-20	-0.407458	FALSE	19.5614	TRUE	Down	7.639e-21	FALSE
SNRNP48	7.72784e-21	1.33244	0.18	0.123	1.28839e-16	2.77595e-20	1.33244	FALSE	19.5566	TRUE	Up	7.728e-21	FALSE
TRIM62	8.02738e-21	-0.246871	0.103	0.185	1.33832e-16	2.88235e-20	-0.246871	FALSE	19.5403	TRUE	Down	8.027e-21	FALSE
SLC66A3	8.1412e-21	-0.462885	0.039	0.094	1.3573e-16	2.92199e-20	-0.462885	FALSE	19.5343	TRUE	Down	8.141e-21	FALSE
PNPLA2	8.44088e-21	-0.0872137	0.267	0.404	1.40726e-16	3.02829e-20	-0.0872137	FALSE	19.5188	TRUE	Down	8.441e-21	FALSE
INTS8	9.3477e-21	1.28391	0.181	0.123	1.55845e-16	3.35223e-20	1.28391	FALSE	19.4747	TRUE	Up	9.348e-21	FALSE
CRY2	9.46038e-21	-0.185985	0.083	0.158	1.57723e-16	3.39122e-20	-0.185985	FALSE	19.4696	TRUE	Down	9.460e-21	FALSE
PFAS	9.56718e-21	-0.257697	0.078	0.15	1.59504e-16	3.42807e-20	-0.257697	FALSE	19.465	TRUE	Down	9.567e-21	FALSE
TAS2R4	9.61674e-21	1.71044	0.097	0.051	1.6033e-16	3.44439e-20	1.71044	FALSE	19.4629	TRUE	Up	9.617e-21	FALSE
RGCC	9.76022e-21	0.656551	0.489	0.48	1.62722e-16	3.49433e-20	0.656551	FALSE	19.4566	TRUE	Up	9.760e-21	FALSE
SEC14L1	1.01041e-20	-0.130752	0.159	0.262	1.68455e-16	3.61545e-20	-0.130752	FALSE	19.4418	TRUE	Down	1.010e-20	FALSE
MAP7	1.01069e-20	-0.124304	0.889	0.954	1.68503e-16	3.61545e-20	-0.124304	FALSE	19.4418	TRUE	Down	1.011e-20	FALSE
UBE2Z	1.07117e-20	-0.198508	0.373	0.527	1.78585e-16	3.83018e-20	-0.198508	FALSE	19.4168	TRUE	Down	1.071e-20	FALSE
DAAM2	1.09284e-20	-0.197579	0.809	0.91	1.82199e-16	3.90606e-20	-0.197579	FALSE	19.4083	TRUE	Down	1.093e-20	FALSE
COX7C	1.09823e-20	-0.224335	0.081	0.155	1.83097e-16	3.92314e-20	-0.224335	FALSE	19.4064	TRUE	Down	1.098e-20	FALSE
GRK6	1.09853e-20	-0.494032	0.048	0.107	1.83147e-16	3.92314e-20	-0.494032	FALSE	19.4064	TRUE	Down	1.099e-20	FALSE
SOGA1	1.10952e-20	-0.148604	0.4	0.567	1.84979e-16	3.96072e-20	-0.148604	FALSE	19.4022	TRUE	Down	1.110e-20	FALSE
ARFIP2	1.17118e-20	-0.139457	0.099	0.179	1.9526e-16	4.17912e-20	-0.139457	FALSE	19.3789	TRUE	Down	1.171e-20	FALSE
HYI	1.22009e-20	-0.0954485	0.152	0.252	2.03413e-16	4.35182e-20	-0.0954485	FALSE	19.3613	TRUE	Down	1.220e-20	FALSE
RELT	1.23571e-20	-0.248971	0.129	0.216	2.06018e-16	4.40571e-20	-0.248971	FALSE	19.356	TRUE	Down	1.236e-20	FALSE
NDFIP1	1.24519e-20	-0.165198	0.3	0.438	2.07598e-16	4.43766e-20	-0.165198	FALSE	19.3528	TRUE	Down	1.245e-20	FALSE
REC8	1.25421e-20	-0.12518	0.129	0.22	2.09101e-16	4.46795e-20	-0.12518	FALSE	19.3499	TRUE	Down	1.254e-20	FALSE
TMEM222	1.31648e-20	-0.684085	0.029	0.079	2.19483e-16	4.68784e-20	-0.684085	FALSE	19.329	TRUE	Down	1.316e-20	FALSE
ACSF3	1.32249e-20	-0.17463	0.141	0.235	2.20485e-16	4.70728e-20	-0.17463	FALSE	19.3272	TRUE	Down	1.322e-20	FALSE
APEH	1.38447e-20	-0.259111	0.093	0.171	2.30819e-16	4.92588e-20	-0.259111	FALSE	19.3075	TRUE	Down	1.384e-20	FALSE
MUC20	1.38664e-20	-0.205765	0.088	0.164	2.3118e-16	4.93154e-20	-0.205765	FALSE	19.307	TRUE	Down	1.387e-20	FALSE
SET	1.38789e-20	-0.260919	0.092	0.169	2.3139e-16	4.93397e-20	-0.260919	FALSE	19.3068	TRUE	Down	1.388e-20	FALSE
ADAMTS13	1.40173e-20	-0.25781	0.099	0.178	2.33696e-16	4.98109e-20	-0.25781	FALSE	19.3027	TRUE	Down	1.402e-20	FALSE
PQBP1	1.41526e-20	-0.165883	0.116	0.202	2.35953e-16	5.02711e-20	-0.165883	FALSE	19.2987	TRUE	Down	1.415e-20	TRUE	X
DEF8	1.51256e-20	-0.406371	0.06	0.124	2.52174e-16	5.3705e-20	-0.406371	FALSE	19.27	TRUE	Down	1.513e-20	FALSE
KBTBD6	1.5523e-20	-0.446852	0.04	0.096	2.58799e-16	5.50931e-20	-0.446852	FALSE	19.2589	TRUE	Down	1.552e-20	FALSE
DCTN4	1.5621e-20	-0.106152	0.226	0.349	2.60433e-16	5.54181e-20	-0.106152	FALSE	19.2563	TRUE	Down	1.562e-20	FALSE
ZFP62	1.58874e-20	1.35294	0.181	0.125	2.64875e-16	5.634e-20	1.35294	FALSE	19.2492	TRUE	Up	1.589e-20	FALSE
EIF3A	1.59177e-20	-0.0339034	0.252	0.388	2.6538e-16	5.64242e-20	-0.0339034	FALSE	19.2485	TRUE	Down	1.592e-20	FALSE
RTL6	1.623e-20	-0.27092	0.07	0.139	2.70587e-16	5.75076e-20	-0.27092	FALSE	19.2403	TRUE	Down	1.623e-20	FALSE
UBE2H	1.64342e-20	-0.120674	0.163	0.265	2.73992e-16	5.82072e-20	-0.120674	FALSE	19.235	TRUE	Down	1.643e-20	FALSE
RASGEF1B	1.66137e-20	1.77288	0.074	0.035	2.76984e-16	5.88186e-20	1.77288	FALSE	19.2305	TRUE	Up	1.661e-20	FALSE
TMEM9	1.71295e-20	-0.222117	0.098	0.177	2.85584e-16	6.06198e-20	-0.222117	FALSE	19.2174	TRUE	Down	1.713e-20	FALSE
RASA3	1.83015e-20	-0.172072	0.152	0.249	3.05123e-16	6.47407e-20	-0.172072	FALSE	19.1888	TRUE	Down	1.830e-20	FALSE
CRAMP1	1.96884e-20	-0.0478744	0.117	0.205	3.28246e-16	6.96182e-20	-0.0478744	FALSE	19.1573	TRUE	Down	1.969e-20	FALSE
C9orf78	2.00816e-20	-0.207116	0.112	0.196	3.348e-16	7.09791e-20	-0.207116	FALSE	19.1489	TRUE	Down	2.008e-20	FALSE
ATF7	2.17451e-20	-0.119437	0.115	0.201	3.62535e-16	7.68274e-20	-0.119437	FALSE	19.1145	TRUE	Down	2.175e-20	FALSE
ZCCHC7	2.18523e-20	1.52217	0.152	0.099	3.64322e-16	7.71744e-20	1.52217	FALSE	19.1125	TRUE	Up	2.185e-20	FALSE
PCMTD1	2.23818e-20	1.16374	0.254	0.201	3.73149e-16	7.90117e-20	1.16374	FALSE	19.1023	TRUE	Up	2.238e-20	FALSE
SMARCB1	2.30496e-20	-0.0920886	0.169	0.274	3.84283e-16	8.1336e-20	-0.0920886	FALSE	19.0897	TRUE	Down	2.305e-20	FALSE
TSPO	2.32928e-20	-0.251719	0.088	0.162	3.88337e-16	8.21604e-20	-0.251719	FALSE	19.0853	TRUE	Down	2.329e-20	FALSE
TRPV6	2.35184e-20	-0.180382	0.107	0.188	3.92098e-16	8.29221e-20	-0.180382	FALSE	19.0813	TRUE	Down	2.352e-20	FALSE
MAD2L2	2.43261e-20	-0.0771442	0.12	0.208	4.05565e-16	8.57349e-20	-0.0771442	FALSE	19.0668	TRUE	Down	2.433e-20	FALSE
EXOSC4	2.55861e-20	-0.348772	0.08	0.151	4.26572e-16	9.01386e-20	-0.348772	FALSE	19.0451	TRUE	Down	2.559e-20	FALSE
CDC42BPB	2.59512e-20	-0.0786425	0.311	0.466	4.32658e-16	9.13872e-20	-0.0786425	FALSE	19.0391	TRUE	Down	2.595e-20	FALSE
MXI1	2.63104e-20	0.734913	0.464	0.458	4.38647e-16	9.26144e-20	0.734913	FALSE	19.0333	TRUE	Up	2.631e-20	FALSE
BRI3	2.66746e-20	-0.0544694	0.182	0.292	4.44719e-16	9.3858e-20	-0.0544694	FALSE	19.0275	TRUE	Down	2.667e-20	FALSE
CNTROB	2.71431e-20	-0.268474	0.08	0.152	4.52531e-16	9.54675e-20	-0.268474	FALSE	19.0201	TRUE	Down	2.714e-20	FALSE
SRP68	2.74645e-20	-0.0667995	0.109	0.194	4.57889e-16	9.65584e-20	-0.0667995	FALSE	19.0152	TRUE	Down	2.746e-20	FALSE
MCM3	2.83915e-20	-0.629817	0.035	0.087	4.73343e-16	9.97765e-20	-0.629817	FALSE	19.001	TRUE	Down	2.839e-20	FALSE
DAD1	2.86195e-20	-0.220227	0.073	0.142	4.77144e-16	1.00537e-19	-0.220227	FALSE	18.9977	TRUE	Down	2.862e-20	FALSE
NUP214	3.15836e-20	-0.151356	0.177	0.282	5.26562e-16	1.10904e-19	-0.151356	FALSE	18.9551	TRUE	Down	3.158e-20	FALSE
GSPT1	3.18376e-20	-0.497283	0.059	0.123	5.30797e-16	1.1175e-19	-0.497283	FALSE	18.9518	TRUE	Down	3.184e-20	FALSE
PXN	3.18674e-20	-0.296327	0.072	0.14	5.31293e-16	1.11809e-19	-0.296327	FALSE	18.9515	TRUE	Down	3.187e-20	FALSE
ATOX1	3.33743e-20	-0.158427	0.128	0.217	5.56417e-16	1.17048e-19	-0.158427	FALSE	18.9316	TRUE	Down	3.337e-20	FALSE
ADGRE2	3.39306e-20	-0.367953	0.069	0.137	5.65691e-16	1.18951e-19	-0.367953	FALSE	18.9246	TRUE	Down	3.393e-20	FALSE
STX12	3.50426e-20	-0.106701	0.166	0.271	5.8423e-16	1.22799e-19	-0.106701	FALSE	18.9108	TRUE	Down	3.504e-20	FALSE
RNF103	3.65124e-20	-0.12354	0.283	0.423	6.08734e-16	1.27897e-19	-0.12354	FALSE	18.8931	TRUE	Down	3.651e-20	FALSE
PLLP	3.667e-20	-0.200509	0.578	0.738	6.11363e-16	1.28397e-19	-0.200509	FALSE	18.8914	TRUE	Down	3.667e-20	FALSE
PCDH10	3.67809e-20	-0.19496	0.231	0.347	6.1321e-16	1.28733e-19	-0.19496	FALSE	18.8903	TRUE	Down	3.678e-20	FALSE
DOCK3	3.69237e-20	-0.0895721	0.302	0.447	6.15591e-16	1.2918e-19	-0.0895721	FALSE	18.8888	TRUE	Down	3.692e-20	FALSE
RBM3	3.91202e-20	-0.281142	0.078	0.149	6.52213e-16	1.36809e-19	-0.281142	FALSE	18.8639	TRUE	Down	3.912e-20	TRUE	X
TTC7B	3.92701e-20	-0.0867156	0.144	0.239	6.54711e-16	1.37278e-19	-0.0867156	FALSE	18.8624	TRUE	Down	3.927e-20	FALSE
CYTH2	4.13387e-20	-0.0909074	0.313	0.46	6.89199e-16	1.4445e-19	-0.0909074	FALSE	18.8403	TRUE	Down	4.134e-20	FALSE
ABCF1	4.20543e-20	-0.146912	0.137	0.228	7.01129e-16	1.46891e-19	-0.146912	FALSE	18.833	TRUE	Down	4.205e-20	FALSE
CYBC1	4.27672e-20	-0.0952742	0.277	0.416	7.13014e-16	1.4932e-19	-0.0952742	FALSE	18.8259	TRUE	Down	4.277e-20	FALSE
CDH11	4.39217e-20	-0.114598	0.136	0.228	7.32263e-16	1.53289e-19	-0.114598	FALSE	18.8145	TRUE	Down	4.392e-20	FALSE
TMEM246	4.47903e-20	-0.305997	0.059	0.122	7.46744e-16	1.56257e-19	-0.305997	FALSE	18.8062	TRUE	Down	4.479e-20	FALSE
DBNL	4.73894e-20	-0.136983	0.348	0.501	7.90077e-16	1.65257e-19	-0.136983	FALSE	18.7818	TRUE	Down	4.739e-20	FALSE
SLC6A6	4.75783e-20	-0.16756	0.237	0.356	7.93226e-16	1.65849e-19	-0.16756	FALSE	18.7803	TRUE	Down	4.758e-20	FALSE
TM9SF1	4.76542e-20	-0.293581	0.071	0.139	7.94491e-16	1.66046e-19	-0.293581	FALSE	18.7798	TRUE	Down	4.765e-20	FALSE
FOXN2	4.79969e-20	0.901746	0.351	0.313	8.00204e-16	1.67172e-19	0.901746	FALSE	18.7768	TRUE	Up	4.800e-20	FALSE
EVI5	4.82948e-20	1.33433	0.195	0.139	8.05171e-16	1.68142e-19	1.33433	FALSE	18.7743	TRUE	Up	4.829e-20	FALSE
PRAM1	4.85501e-20	-0.619749	0.028	0.076	8.09427e-16	1.68962e-19	-0.619749	FALSE	18.7722	TRUE	Down	4.855e-20	FALSE
FCHSD1	4.89184e-20	-0.481728	0.044	0.099	8.15568e-16	1.70175e-19	-0.481728	FALSE	18.7691	TRUE	Down	4.892e-20	FALSE
THUMPD1	4.91667e-20	1.13764	0.27	0.219	8.19708e-16	1.7097e-19	1.13764	FALSE	18.7671	TRUE	Up	4.917e-20	FALSE
NFYC	5.06502e-20	-0.213523	0.084	0.157	8.44439e-16	1.76057e-19	-0.213523	FALSE	18.7543	TRUE	Down	5.065e-20	FALSE
RWDD3	5.11792e-20	1.40814	0.154	0.1	8.53259e-16	1.77824e-19	1.40814	FALSE	18.75	TRUE	Up	5.118e-20	FALSE
SCRN2	5.49867e-20	-0.188592	0.063	0.128	9.16739e-16	1.90976e-19	-0.188592	FALSE	18.719	TRUE	Down	5.499e-20	FALSE
SNRNP70	5.51735e-20	0.329529	0.724	0.777	9.19852e-16	1.91547e-19	0.329529	FALSE	18.7177	TRUE	Up	5.517e-20	FALSE
KDM4A	5.71536e-20	-0.0748415	0.173	0.278	9.52865e-16	1.98342e-19	-0.0748415	FALSE	18.7026	TRUE	Down	5.715e-20	FALSE
C18orf54	5.80774e-20	1.56863	0.099	0.054	9.68267e-16	2.01466e-19	1.56863	FALSE	18.6958	TRUE	Up	5.808e-20	FALSE
SSNA1	6.07164e-20	-0.163807	0.125	0.213	1.01226e-15	2.10536e-19	-0.163807	FALSE	18.6767	TRUE	Down	6.072e-20	FALSE
CASD1	6.12738e-20	1.06594	0.257	0.202	1.02156e-15	2.12383e-19	1.06594	FALSE	18.6729	TRUE	Up	6.127e-20	FALSE
PSD2	6.20572e-20	-0.325995	0.095	0.171	1.03462e-15	2.15012e-19	-0.325995	FALSE	18.6675	TRUE	Down	6.206e-20	FALSE
KLHL5	6.46032e-20	1.24839	0.174	0.119	1.07706e-15	2.23742e-19	1.24839	FALSE	18.6503	TRUE	Up	6.460e-20	FALSE
NFAT5	6.46318e-20	1.07431	0.318	0.276	1.07754e-15	2.23752e-19	1.07431	FALSE	18.6502	TRUE	Up	6.463e-20	FALSE
CSAD	6.47792e-20	-0.167161	0.344	0.493	1.08e-15	2.24171e-19	-0.167161	FALSE	18.6494	TRUE	Down	6.478e-20	FALSE
MRI1	6.65252e-20	-0.154566	0.117	0.202	1.10911e-15	2.30121e-19	-0.154566	FALSE	18.638	TRUE	Down	6.653e-20	FALSE
PCBD1	7.27718e-20	-0.372515	0.039	0.092	1.21325e-15	2.51628e-19	-0.372515	FALSE	18.5992	TRUE	Down	7.277e-20	FALSE
PTDSS1	7.33439e-20	-0.512098	0.037	0.089	1.22279e-15	2.53504e-19	-0.512098	FALSE	18.596	TRUE	Down	7.334e-20	FALSE
PPIE	7.45729e-20	-0.20072	0.115	0.198	1.24328e-15	2.57648e-19	-0.20072	FALSE	18.589	TRUE	Down	7.457e-20	FALSE
USP33	7.47548e-20	1.12902	0.246	0.191	1.24631e-15	2.58173e-19	1.12902	FALSE	18.5881	TRUE	Up	7.475e-20	FALSE
PA2G4	7.49328e-20	-0.0794368	0.102	0.182	1.24928e-15	2.58684e-19	-0.0794368	FALSE	18.5872	TRUE	Down	7.493e-20	FALSE
AMDHD2	7.51354e-20	-0.200499	0.075	0.144	1.25266e-15	2.59279e-19	-0.200499	FALSE	18.5862	TRUE	Down	7.514e-20	FALSE
CNNM2	7.61063e-20	-0.132897	0.123	0.21	1.26884e-15	2.62524e-19	-0.132897	FALSE	18.5808	TRUE	Down	7.611e-20	FALSE
PDIA6	7.96812e-20	-0.298103	0.057	0.119	1.32844e-15	2.74745e-19	-0.298103	FALSE	18.5611	TRUE	Down	7.968e-20	FALSE
HDAC6	8.03806e-20	-0.0344545	0.294	0.443	1.34011e-15	2.77046e-19	-0.0344545	FALSE	18.5574	TRUE	Down	8.038e-20	TRUE	X
MAP4K2	8.07307e-20	-0.250241	0.083	0.155	1.34594e-15	2.78141e-19	-0.250241	FALSE	18.5557	TRUE	Down	8.073e-20	FALSE
FCHO2	8.4487e-20	1.34122	0.162	0.108	1.40857e-15	2.90966e-19	1.34122	FALSE	18.5362	TRUE	Up	8.449e-20	FALSE
MAP2K2	8.60297e-20	-0.0495674	0.246	0.375	1.43429e-15	2.9616e-19	-0.0495674	FALSE	18.5285	TRUE	Down	8.603e-20	FALSE
CDV3	8.62625e-20	-0.330571	0.041	0.096	1.43817e-15	2.96842e-19	-0.330571	FALSE	18.5275	TRUE	Down	8.626e-20	FALSE
TMCO3	8.67638e-20	-0.0846282	0.138	0.232	1.44653e-15	2.98448e-19	-0.0846282	FALSE	18.5251	TRUE	Down	8.676e-20	FALSE
HMSD	8.71548e-20	-0.815623	0.024	0.07	1.45305e-15	2.99673e-19	-0.815623	FALSE	18.5234	TRUE	Down	8.715e-20	FALSE
SHPRH	9.11536e-20	1.18679	0.249	0.196	1.51971e-15	3.13297e-19	1.18679	FALSE	18.504	TRUE	Up	9.115e-20	FALSE
SGTB	9.1211e-20	-0.306334	0.056	0.117	1.52067e-15	3.13369e-19	-0.306334	FALSE	18.5039	TRUE	Down	9.121e-20	FALSE
NINL	9.27941e-20	-0.21117	0.114	0.197	1.54706e-15	3.18681e-19	-0.21117	FALSE	18.4966	TRUE	Down	9.279e-20	FALSE
MRTFA	9.44741e-20	-0.120799	0.162	0.262	1.57507e-15	3.24321e-19	-0.120799	FALSE	18.489	TRUE	Down	9.447e-20	FALSE
POLRMT	9.50168e-20	-0.10952	0.12	0.206	1.58412e-15	3.26054e-19	-0.10952	FALSE	18.4867	TRUE	Down	9.502e-20	FALSE
GET1	9.87794e-20	-0.0864916	0.198	0.309	1.64685e-15	3.3883e-19	-0.0864916	FALSE	18.47	TRUE	Down	9.878e-20	FALSE
CYB561D2	1.02124e-19	-0.244009	0.117	0.2	1.70261e-15	3.50163e-19	-0.244009	FALSE	18.4557	TRUE	Down	1.021e-19	FALSE
RAB40C	1.0654e-19	-0.489342	0.052	0.111	1.77624e-15	3.6516e-19	-0.489342	FALSE	18.4375	TRUE	Down	1.065e-19	FALSE
CTU2	1.07593e-19	-0.232199	0.122	0.207	1.79379e-15	3.6862e-19	-0.232199	FALSE	18.4334	TRUE	Down	1.076e-19	FALSE
B3GALT6	1.07777e-19	-0.26743	0.074	0.142	1.79687e-15	3.69105e-19	-0.26743	FALSE	18.4328	TRUE	Down	1.078e-19	FALSE
OS9	1.12434e-19	-0.0655792	0.294	0.438	1.8745e-15	3.84899e-19	-0.0655792	FALSE	18.4147	TRUE	Down	1.124e-19	FALSE
MAP2K7	1.14601e-19	-0.116905	0.195	0.307	1.91062e-15	3.92161e-19	-0.116905	FALSE	18.4065	TRUE	Down	1.146e-19	FALSE
RGL2	1.17007e-19	-0.21365	0.081	0.153	1.95074e-15	4.00235e-19	-0.21365	FALSE	18.3977	TRUE	Down	1.170e-19	FALSE
FBXW11	1.19279e-19	-0.474656	0.038	0.091	1.98861e-15	4.07843e-19	-0.474656	FALSE	18.3895	TRUE	Down	1.193e-19	FALSE
AK1	1.22782e-19	-0.210274	0.107	0.187	2.04702e-15	4.19655e-19	-0.210274	FALSE	18.3771	TRUE	Down	1.228e-19	FALSE
ESD	1.25039e-19	-0.193163	0.125	0.211	2.08465e-15	4.272e-19	-0.193163	FALSE	18.3694	TRUE	Down	1.250e-19	FALSE
UQCR11	1.266e-19	-0.371736	0.061	0.124	2.11067e-15	4.32361e-19	-0.371736	FALSE	18.3642	TRUE	Down	1.266e-19	FALSE
FAM50A	1.29394e-19	-0.106291	0.361	0.524	2.15726e-15	4.41729e-19	-0.106291	FALSE	18.3548	TRUE	Down	1.294e-19	TRUE	X
TRIM26	1.30016e-19	-0.0453807	0.148	0.245	2.16763e-15	4.43676e-19	-0.0453807	FALSE	18.3529	TRUE	Down	1.300e-19	FALSE
ARPP19	1.30872e-19	-0.164843	0.101	0.18	2.1819e-15	4.46418e-19	-0.164843	FALSE	18.3503	TRUE	Down	1.309e-19	FALSE
NONO	1.34088e-19	-0.276113	0.083	0.155	2.23552e-15	4.57208e-19	-0.276113	FALSE	18.3399	TRUE	Down	1.341e-19	TRUE	X
ASCC2	1.34745e-19	-0.0791349	0.116	0.2	2.24647e-15	4.59266e-19	-0.0791349	FALSE	18.3379	TRUE	Down	1.347e-19	FALSE
PPM1L	1.35584e-19	-0.643415	0.041	0.095	2.26046e-15	4.61943e-19	-0.643415	FALSE	18.3354	TRUE	Down	1.356e-19	FALSE
CST3	1.36294e-19	-0.97386	0.022	0.066	2.27229e-15	4.64177e-19	-0.97386	FALSE	18.3333	TRUE	Down	1.363e-19	FALSE
DNAJC5	1.36947e-19	-0.0853697	0.19	0.299	2.28319e-15	4.66218e-19	-0.0853697	FALSE	18.3314	TRUE	Down	1.369e-19	FALSE
FAM189B	1.38699e-19	-0.44545	0.045	0.101	2.31238e-15	4.71993e-19	-0.44545	FALSE	18.3261	TRUE	Down	1.387e-19	FALSE
KLF7	1.40252e-19	-0.0796912	0.229	0.349	2.33828e-15	4.7709e-19	-0.0796912	FALSE	18.3214	TRUE	Down	1.403e-19	FALSE
ASL	1.40539e-19	-0.262278	0.075	0.143	2.34307e-15	4.77878e-19	-0.262278	FALSE	18.3207	TRUE	Down	1.405e-19	FALSE
CNOT2	1.40663e-19	1.04696	0.263	0.209	2.34513e-15	4.78108e-19	1.04696	FALSE	18.3205	TRUE	Up	1.407e-19	FALSE
SELENOK	1.41021e-19	-0.251235	0.075	0.144	2.35109e-15	4.79135e-19	-0.251235	FALSE	18.3195	TRUE	Down	1.410e-19	FALSE
MSRB2	1.45014e-19	0.0128694	0.137	0.23	2.41767e-15	4.92508e-19	0.0128694	FALSE	18.3076	TRUE	Up	1.450e-19	FALSE
PMPCB	1.46977e-19	0.950777	0.347	0.313	2.4504e-15	4.9898e-19	0.950777	FALSE	18.3019	TRUE	Up	1.470e-19	FALSE
SMARCD2	1.473e-19	-0.114373	0.156	0.254	2.45579e-15	4.99878e-19	-0.114373	FALSE	18.3011	TRUE	Down	1.473e-19	FALSE
AASDH	1.49904e-19	1.548	0.132	0.082	2.4992e-15	5.08514e-19	1.548	FALSE	18.2937	TRUE	Up	1.499e-19	FALSE
LRRCC1	1.50059e-19	2.20147	0.053	0.021	2.50179e-15	5.0884e-19	2.20147	FALSE	18.2934	TRUE	Up	1.501e-19	FALSE
STK10	1.52411e-19	-0.191434	0.069	0.135	2.54099e-15	5.1661e-19	-0.191434	FALSE	18.2868	TRUE	Down	1.524e-19	FALSE
TDRKH	1.59923e-19	-0.233195	0.08	0.151	2.66624e-15	5.41861e-19	-0.233195	FALSE	18.2661	TRUE	Down	1.599e-19	FALSE
SGSH	1.64426e-19	-0.566957	0.039	0.092	2.74131e-15	5.56897e-19	-0.566957	FALSE	18.2542	TRUE	Down	1.644e-19	FALSE
ZDHHC20	1.658e-19	0.664906	0.515	0.523	2.76421e-15	5.61329e-19	0.664906	FALSE	18.2508	TRUE	Up	1.658e-19	FALSE
SMOC1	1.70384e-19	-0.258218	0.359	0.489	2.84064e-15	5.76622e-19	-0.258218	FALSE	18.2391	TRUE	Down	1.704e-19	FALSE
TBC1D24	1.70463e-19	-0.40432	0.048	0.106	2.84196e-15	5.76662e-19	-0.40432	FALSE	18.2391	TRUE	Down	1.705e-19	FALSE
SWT1	1.77487e-19	1.6321	0.104	0.059	2.95906e-15	6.00187e-19	1.6321	FALSE	18.2217	TRUE	Up	1.775e-19	FALSE
RPAP2	1.81197e-19	1.33085	0.163	0.11	3.02092e-15	6.12494e-19	1.33085	FALSE	18.2129	TRUE	Up	1.812e-19	FALSE
TERF1	1.83025e-19	1.24057	0.179	0.124	3.05139e-15	6.18429e-19	1.24057	FALSE	18.2087	TRUE	Up	1.830e-19	FALSE
CLPP	1.85771e-19	-0.207337	0.132	0.22	3.09717e-15	6.27459e-19	-0.207337	FALSE	18.2024	TRUE	Down	1.858e-19	FALSE
OSBPL2	1.86311e-19	-0.163686	0.159	0.258	3.10618e-15	6.29039e-19	-0.163686	FALSE	18.2013	TRUE	Down	1.863e-19	FALSE
NIPAL4	1.88712e-19	-0.0256251	0.234	0.357	3.1462e-15	6.36893e-19	-0.0256251	FALSE	18.1959	TRUE	Down	1.887e-19	FALSE
TMEM37	1.89535e-19	-1.02662	0.026	0.071	3.15992e-15	6.39419e-19	-1.02662	FALSE	18.1942	TRUE	Down	1.895e-19	FALSE
TCEAL8	1.91945e-19	-0.227721	0.068	0.133	3.2001e-15	6.47296e-19	-0.227721	FALSE	18.1889	TRUE	Down	1.919e-19	TRUE	X
ZNF354B	1.9367e-19	1.64059	0.105	0.059	3.22886e-15	6.52856e-19	1.64059	FALSE	18.1852	TRUE	Up	1.937e-19	FALSE
MFSD5	1.96945e-19	-0.832647	0.026	0.072	3.28347e-15	6.63638e-19	-0.832647	FALSE	18.1781	TRUE	Down	1.969e-19	FALSE
SNX19	1.99705e-19	-0.0906937	0.317	0.466	3.32948e-15	6.72674e-19	-0.0906937	FALSE	18.1722	TRUE	Down	1.997e-19	FALSE
SLC15A4	2.03756e-19	-0.151296	0.093	0.168	3.39702e-15	6.86051e-19	-0.151296	FALSE	18.1636	TRUE	Down	2.038e-19	FALSE
PUSL1	2.10029e-19	-0.45897	0.056	0.115	3.5016e-15	7.06894e-19	-0.45897	FALSE	18.1506	TRUE	Down	2.100e-19	FALSE
TENT2	2.13105e-19	1.20995	0.191	0.135	3.55288e-15	7.16966e-19	1.20995	FALSE	18.1445	TRUE	Up	2.131e-19	FALSE
CCDC88C	2.13528e-19	-0.580237	0.033	0.082	3.55993e-15	7.18108e-19	-0.580237	FALSE	18.1438	TRUE	Down	2.135e-19	FALSE
STAMBP	2.13876e-19	0.0555903	0.224	0.351	3.56574e-15	7.18781e-19	0.0555903	FALSE	18.1434	TRUE	Up	2.139e-19	FALSE
PBLD	2.13895e-19	-0.431075	0.05	0.108	3.56606e-15	7.18781e-19	-0.431075	FALSE	18.1434	TRUE	Down	2.139e-19	FALSE
QSOX2	2.15355e-19	-0.375882	0.052	0.11	3.5904e-15	7.23405e-19	-0.375882	FALSE	18.1406	TRUE	Down	2.154e-19	FALSE
COX6B1	2.18517e-19	-0.379536	0.052	0.111	3.64312e-15	7.3374e-19	-0.379536	FALSE	18.1345	TRUE	Down	2.185e-19	FALSE
DYRK1B	2.24031e-19	-0.194342	0.077	0.146	3.73504e-15	7.5196e-19	-0.194342	FALSE	18.1238	TRUE	Down	2.240e-19	FALSE
CARM1	2.30541e-19	-0.227863	0.079	0.149	3.84357e-15	7.73508e-19	-0.227863	FALSE	18.1115	TRUE	Down	2.305e-19	FALSE
NPRL2	2.31375e-19	-0.052816	0.133	0.224	3.85748e-15	7.76003e-19	-0.052816	FALSE	18.1101	TRUE	Down	2.314e-19	FALSE
ATP5MC2	2.38219e-19	-0.180102	0.301	0.439	3.97159e-15	7.98647e-19	-0.180102	FALSE	18.0976	TRUE	Down	2.382e-19	FALSE
GKAP1	2.39164e-19	1.51004	0.135	0.085	3.98735e-15	8.01504e-19	1.51004	FALSE	18.0961	TRUE	Up	2.392e-19	FALSE
WDR7	2.43321e-19	-0.222353	0.07	0.137	4.05665e-15	8.15116e-19	-0.222353	FALSE	18.0888	TRUE	Down	2.433e-19	FALSE
CCNC	2.44831e-19	1.75829	0.088	0.046	4.08183e-15	8.19856e-19	1.75829	FALSE	18.0863	TRUE	Up	2.448e-19	FALSE
PHACTR1	2.48513e-19	-0.0635646	0.137	0.228	4.14322e-15	8.31862e-19	-0.0635646	FALSE	18.0799	TRUE	Down	2.485e-19	FALSE
ORMDL2	2.49148e-19	-0.24569	0.064	0.127	4.1538e-15	8.33662e-19	-0.24569	FALSE	18.079	TRUE	Down	2.491e-19	FALSE
PPP2R2C	2.50221e-19	-0.0909847	0.409	0.571	4.17169e-15	8.36926e-19	-0.0909847	FALSE	18.0773	TRUE	Down	2.502e-19	FALSE
IRF2BP2	2.53561e-19	-0.0647938	0.196	0.307	4.22736e-15	8.47766e-19	-0.0647938	FALSE	18.0717	TRUE	Down	2.536e-19	FALSE
TFE3	2.53933e-19	-0.0466491	0.127	0.214	4.23357e-15	8.4868e-19	-0.0466491	FALSE	18.0713	TRUE	Down	2.539e-19	TRUE	X
N6AMT1	2.58769e-19	0.924838	0.313	0.266	4.3142e-15	8.64509e-19	0.924838	FALSE	18.0632	TRUE	Up	2.588e-19	FALSE
RNF138	2.68539e-19	1.23626	0.207	0.152	4.47708e-15	8.96798e-19	1.23626	FALSE	18.0473	TRUE	Up	2.685e-19	FALSE
CNOT8	2.76734e-19	-0.0964993	0.15	0.244	4.61371e-15	9.23808e-19	-0.0964993	FALSE	18.0344	TRUE	Down	2.767e-19	FALSE
CPTP	2.7728e-19	-0.334247	0.059	0.12	4.62282e-15	9.25272e-19	-0.334247	FALSE	18.0337	TRUE	Down	2.773e-19	FALSE
C19orf54	2.78899e-19	-0.731795	0.031	0.08	4.6498e-15	9.30312e-19	-0.731795	FALSE	18.0314	TRUE	Down	2.789e-19	FALSE
ERCC3	2.97932e-19	-0.0976962	0.164	0.263	4.96712e-15	9.93414e-19	-0.0976962	FALSE	18.0029	TRUE	Down	2.979e-19	FALSE
MAGEH1	3.00588e-19	-0.0998827	0.245	0.365	5.0114e-15	1.00188e-18	-0.0998827	FALSE	17.9992	TRUE	Down	3.006e-19	TRUE	X
MAN1B1	3.04492e-19	-0.137647	0.174	0.276	5.07649e-15	1.0145e-18	-0.137647	FALSE	17.9937	TRUE	Down	3.045e-19	FALSE
KIF1C	3.04986e-19	-0.215823	0.071	0.137	5.08472e-15	1.01575e-18	-0.215823	FALSE	17.9932	TRUE	Down	3.050e-19	FALSE
C14orf119	3.06771e-19	-0.11935	0.088	0.161	5.11448e-15	1.0213e-18	-0.11935	FALSE	17.9908	TRUE	Down	3.068e-19	FALSE
KSR1	3.1642e-19	-0.0456754	0.225	0.343	5.27536e-15	1.05302e-18	-0.0456754	FALSE	17.9776	TRUE	Down	3.164e-19	FALSE
FBXO4	3.17407e-19	1.75677	0.086	0.045	5.29181e-15	1.05589e-18	1.75677	FALSE	17.9764	TRUE	Up	3.174e-19	FALSE
PEX5	3.30752e-19	-0.294733	0.076	0.144	5.51429e-15	1.09986e-18	-0.294733	FALSE	17.9587	TRUE	Down	3.308e-19	FALSE
USP10	3.36946e-19	-0.165296	0.085	0.157	5.61756e-15	1.12003e-18	-0.165296	FALSE	17.9508	TRUE	Down	3.369e-19	FALSE
FLYWCH2	3.4327e-19	-0.25326	0.085	0.156	5.723e-15	1.14061e-18	-0.25326	FALSE	17.9429	TRUE	Down	3.433e-19	FALSE
TRAPPC1	3.44963e-19	-0.182252	0.065	0.13	5.75122e-15	1.14579e-18	-0.182252	FALSE	17.9409	TRUE	Down	3.450e-19	FALSE
HCFC1R1	3.67274e-19	-0.0798572	0.11	0.192	6.1232e-15	1.21942e-18	-0.0798572	FALSE	17.9138	TRUE	Down	3.673e-19	FALSE
TMTC3	3.77441e-19	1.87771	0.086	0.045	6.2927e-15	1.2527e-18	1.87771	FALSE	17.9022	TRUE	Up	3.774e-19	FALSE
ZNF25	3.80131e-19	1.16583	0.232	0.178	6.33754e-15	1.26114e-18	1.16583	FALSE	17.8992	TRUE	Up	3.801e-19	FALSE
MIGA2	3.86376e-19	-0.173524	0.111	0.191	6.44166e-15	1.28136e-18	-0.173524	FALSE	17.8923	TRUE	Down	3.864e-19	FALSE
NOP9	3.89454e-19	-0.189833	0.079	0.149	6.49297e-15	1.29107e-18	-0.189833	FALSE	17.8891	TRUE	Down	3.895e-19	FALSE
ANP32A	4.13334e-19	-0.239228	0.095	0.169	6.8911e-15	1.36971e-18	-0.239228	FALSE	17.8634	TRUE	Down	4.133e-19	FALSE
TRIM35	4.27802e-19	-0.123141	0.105	0.184	7.13232e-15	1.4171e-18	-0.123141	FALSE	17.8486	TRUE	Down	4.278e-19	FALSE
KRCC1	4.51964e-19	1.49233	0.152	0.101	7.53515e-15	1.49657e-18	1.49233	FALSE	17.8249	TRUE	Up	4.520e-19	FALSE
MIF4GD	4.52887e-19	-0.318854	0.061	0.122	7.55054e-15	1.49905e-18	-0.318854	FALSE	17.8242	TRUE	Down	4.529e-19	FALSE
ENSA	4.60798e-19	-0.121008	0.108	0.188	7.68242e-15	1.52464e-18	-0.121008	FALSE	17.8168	TRUE	Down	4.608e-19	FALSE
ZNF775	4.612e-19	-0.339611	0.069	0.133	7.68912e-15	1.52538e-18	-0.339611	FALSE	17.8166	TRUE	Down	4.612e-19	FALSE
POGK	4.65798e-19	-0.0984951	0.28	0.416	7.76578e-15	1.54e-18	-0.0984951	FALSE	17.8125	TRUE	Down	4.658e-19	FALSE
PHPT1	4.67082e-19	-0.0214659	0.239	0.366	7.7872e-15	1.54365e-18	-0.0214659	FALSE	17.8115	TRUE	Down	4.671e-19	FALSE
ZMYND11	4.70626e-19	-0.000127909	0.273	0.411	7.84628e-15	1.55477e-18	-0.000127909	FALSE	17.8083	TRUE	Down	4.706e-19	FALSE
NELFA	4.79256e-19	-0.0782896	0.21	0.325	7.99016e-15	1.58267e-18	-0.0782896	FALSE	17.8006	TRUE	Down	4.793e-19	FALSE
APEX1	4.80248e-19	-0.116406	0.113	0.194	8.0067e-15	1.58534e-18	-0.116406	FALSE	17.7999	TRUE	Down	4.802e-19	FALSE
ZNF844	4.98413e-19	1.82575	0.088	0.047	8.30955e-15	1.64467e-18	1.82575	FALSE	17.7839	TRUE	Up	4.984e-19	FALSE
RALB	5.02242e-19	-0.544649	0.028	0.075	8.37338e-15	1.65667e-18	-0.544649	FALSE	17.7808	TRUE	Down	5.022e-19	FALSE
H2AFY	5.09488e-19	-0.258487	0.077	0.144	8.49418e-15	1.67992e-18	-0.258487	FALSE	17.7747	TRUE	Down	5.095e-19	FALSE
FBXL19	5.14798e-19	-0.412653	0.055	0.114	8.58271e-15	1.69678e-18	-0.412653	FALSE	17.7704	TRUE	Down	5.148e-19	FALSE
RXRA	5.22202e-19	-0.171621	0.081	0.151	8.70614e-15	1.72052e-18	-0.171621	FALSE	17.7643	TRUE	Down	5.222e-19	FALSE
SDHB	5.32929e-19	-0.0696562	0.161	0.259	8.88499e-15	1.75519e-18	-0.0696562	FALSE	17.7557	TRUE	Down	5.329e-19	FALSE
IER2	5.52133e-19	-0.256519	0.075	0.142	9.20516e-15	1.81775e-18	-0.256519	FALSE	17.7405	TRUE	Down	5.521e-19	FALSE
MTRF1	5.62487e-19	1.65815	0.103	0.058	9.37778e-15	1.85113e-18	1.65815	FALSE	17.7326	TRUE	Up	5.625e-19	FALSE
PVR	5.68054e-19	-0.35405	0.051	0.108	9.4706e-15	1.86873e-18	-0.35405	FALSE	17.7285	TRUE	Down	5.681e-19	FALSE
BCR	5.71835e-19	-0.113605	0.072	0.138	9.53364e-15	1.88045e-18	-0.113605	FALSE	17.7257	TRUE	Down	5.718e-19	FALSE
MEGF9	5.88278e-19	-0.153027	0.266	0.391	9.80777e-15	1.93378e-18	-0.153027	FALSE	17.7136	TRUE	Down	5.883e-19	FALSE
MICAL1	5.96699e-19	-0.569951	0.038	0.089	9.94817e-15	1.96071e-18	-0.569951	FALSE	17.7076	TRUE	Down	5.967e-19	FALSE
PLPP3	6.01747e-19	-0.15718	0.527	0.692	1.00323e-14	1.97649e-18	-0.15718	FALSE	17.7041	TRUE	Down	6.017e-19	FALSE
TMEM208	6.0196e-19	-0.39733	0.071	0.135	1.00359e-14	1.97649e-18	-0.39733	FALSE	17.7041	TRUE	Down	6.020e-19	FALSE
U2AF2	6.09032e-19	-0.525344	0.038	0.089	1.01538e-14	1.99895e-18	-0.525344	FALSE	17.6992	TRUE	Down	6.090e-19	FALSE
GREB1L	6.14154e-19	1.11374	0.179	0.124	1.02392e-14	2.01499e-18	1.11374	FALSE	17.6957	TRUE	Up	6.142e-19	FALSE
ZRANB2	6.15618e-19	0.661384	0.464	0.465	1.02636e-14	2.01902e-18	0.661384	FALSE	17.6949	TRUE	Up	6.156e-19	FALSE
TANGO2	6.30238e-19	-0.114424	0.181	0.284	1.05073e-14	2.06618e-18	-0.114424	FALSE	17.6848	TRUE	Down	6.302e-19	FALSE
RALA	6.44783e-19	-0.172653	0.05	0.108	1.07498e-14	2.11306e-18	-0.172653	FALSE	17.6751	TRUE	Down	6.448e-19	FALSE
SSR4	6.63144e-19	-0.202674	0.087	0.158	1.10559e-14	2.1724e-18	-0.202674	FALSE	17.6631	TRUE	Down	6.631e-19	TRUE	X
ARFRP1	6.65763e-19	-0.120744	0.176	0.278	1.10996e-14	2.18015e-18	-0.120744	FALSE	17.6615	TRUE	Down	6.658e-19	FALSE
ACTR10	6.74124e-19	-0.166065	0.124	0.208	1.1239e-14	2.20669e-18	-0.166065	FALSE	17.6563	TRUE	Down	6.741e-19	FALSE
MYO10	6.83626e-19	-0.340064	0.201	0.296	1.13974e-14	2.23694e-18	-0.340064	FALSE	17.6503	TRUE	Down	6.836e-19	FALSE
KDELR2	7.05764e-19	-0.317025	0.067	0.131	1.17665e-14	2.3085e-18	-0.317025	FALSE	17.6367	TRUE	Down	7.058e-19	FALSE
RHPN1	7.22729e-19	-0.27466	0.069	0.134	1.20493e-14	2.36309e-18	-0.27466	FALSE	17.6265	TRUE	Down	7.227e-19	FALSE
KLHL26	7.23197e-19	-0.401068	0.039	0.091	1.20571e-14	2.36373e-18	-0.401068	FALSE	17.6264	TRUE	Down	7.232e-19	FALSE
CDK5	7.33507e-19	-0.704341	0.025	0.069	1.2229e-14	2.39651e-18	-0.704341	FALSE	17.6204	TRUE	Down	7.335e-19	FALSE
ARHGAP1	7.38351e-19	-0.159308	0.517	0.69	1.23098e-14	2.41142e-18	-0.159308	FALSE	17.6177	TRUE	Down	7.384e-19	FALSE
ACSL3	7.48993e-19	-0.0776696	0.175	0.278	1.24872e-14	2.44525e-18	-0.0776696	FALSE	17.6117	TRUE	Down	7.490e-19	FALSE
ZNF609	7.50913e-19	0.0151625	0.198	0.312	1.25192e-14	2.45059e-18	0.0151625	FALSE	17.6107	TRUE	Up	7.509e-19	FALSE
NELFCD	7.62227e-19	-0.0475713	0.26	0.391	1.27078e-14	2.48657e-18	-0.0475713	FALSE	17.6044	TRUE	Down	7.622e-19	FALSE
PCGF2	8.04324e-19	-0.678095	0.016	0.055	1.34097e-14	2.6229e-18	-0.678095	FALSE	17.5812	TRUE	Down	8.043e-19	FALSE
OXR1	8.1629e-19	-0.347725	0.049	0.105	1.36092e-14	2.66091e-18	-0.347725	FALSE	17.575	TRUE	Down	8.163e-19	FALSE
PIKFYVE	8.30272e-19	0.980388	0.286	0.237	1.38423e-14	2.70546e-18	0.980388	FALSE	17.5678	TRUE	Up	8.303e-19	FALSE
PATZ1	8.32292e-19	-0.0772494	0.158	0.255	1.3876e-14	2.71102e-18	-0.0772494	FALSE	17.5669	TRUE	Down	8.323e-19	FALSE
CCNL2	8.64321e-19	0.404904	0.63	0.67	1.441e-14	2.81428e-18	0.404904	FALSE	17.5506	TRUE	Up	8.643e-19	FALSE
RAD21	8.75583e-19	-0.242798	0.069	0.134	1.45977e-14	2.84987e-18	-0.242798	FALSE	17.5452	TRUE	Down	8.756e-19	FALSE
SMDT1	8.80634e-19	-0.170702	0.147	0.238	1.46819e-14	2.86523e-18	-0.170702	FALSE	17.5428	TRUE	Down	8.806e-19	FALSE
PIK3R2	8.82522e-19	-0.0510384	0.159	0.256	1.47134e-14	2.87028e-18	-0.0510384	FALSE	17.5421	TRUE	Down	8.825e-19	FALSE
ATRN	8.85583e-19	-0.135463	0.127	0.213	1.47644e-14	2.87915e-18	-0.135463	FALSE	17.5407	TRUE	Down	8.856e-19	FALSE
BRSK1	8.98366e-19	-0.129477	0.408	0.565	1.49776e-14	2.9196e-18	-0.129477	FALSE	17.5347	TRUE	Down	8.984e-19	FALSE
CERS4	9.15256e-19	-0.0933615	0.296	0.438	1.52592e-14	2.97337e-18	-0.0933615	FALSE	17.5268	TRUE	Down	9.153e-19	FALSE
GALC	9.32112e-19	-0.0928897	0.172	0.273	1.55402e-14	3.02699e-18	-0.0928897	FALSE	17.519	TRUE	Down	9.321e-19	FALSE
YWHAH	9.48069e-19	-0.257438	0.058	0.119	1.58062e-14	3.07764e-18	-0.257438	FALSE	17.5118	TRUE	Down	9.481e-19	FALSE
SDHA	9.49849e-19	-0.172637	0.103	0.179	1.58359e-14	3.08226e-18	-0.172637	FALSE	17.5111	TRUE	Down	9.498e-19	FALSE
ZC3H8	9.65761e-19	1.39313	0.144	0.093	1.61012e-14	3.13271e-18	1.39313	FALSE	17.5041	TRUE	Up	9.658e-19	FALSE
HPS4	9.73997e-19	-0.117894	0.2	0.308	1.62385e-14	3.15823e-18	-0.117894	FALSE	17.5006	TRUE	Down	9.740e-19	FALSE
TTC7A	9.86218e-19	-0.0933114	0.18	0.283	1.64422e-14	3.19666e-18	-0.0933114	FALSE	17.4953	TRUE	Down	9.862e-19	FALSE
RAB2A	1.02563e-18	-0.0683145	0.197	0.307	1.70993e-14	3.32315e-18	-0.0683145	FALSE	17.4785	TRUE	Down	1.026e-18	FALSE
DFFA	1.08354e-18	-0.0184339	0.151	0.247	1.80647e-14	3.50945e-18	-0.0184339	FALSE	17.4548	TRUE	Down	1.084e-18	FALSE
PPT1	1.12257e-18	-0.133199	0.11	0.19	1.87155e-14	3.6345e-18	-0.133199	FALSE	17.4396	TRUE	Down	1.123e-18	FALSE
PELO	1.13945e-18	-0.401118	0.037	0.087	1.89969e-14	3.68776e-18	-0.401118	FALSE	17.4332	TRUE	Down	1.139e-18	FALSE
NDUFAF3	1.15694e-18	-0.0897243	0.327	0.474	1.92886e-14	3.74297e-18	-0.0897243	FALSE	17.4268	TRUE	Down	1.157e-18	FALSE
FAM160B2	1.16693e-18	-0.0694364	0.177	0.281	1.9455e-14	3.77386e-18	-0.0694364	FALSE	17.4232	TRUE	Down	1.167e-18	FALSE
ADCY3	1.16858e-18	-0.120066	0.276	0.407	1.94825e-14	3.77777e-18	-0.120066	FALSE	17.4228	TRUE	Down	1.169e-18	FALSE
MT2A	1.20909e-18	-0.195352	0.053	0.111	2.01579e-14	3.90682e-18	-0.195352	FALSE	17.4082	TRUE	Down	1.209e-18	FALSE
TMED2	1.20941e-18	-0.220758	0.08	0.148	2.01632e-14	3.90682e-18	-0.220758	FALSE	17.4082	TRUE	Down	1.209e-18	FALSE
SARNP	1.21541e-18	-0.529659	0.036	0.086	2.02633e-14	3.92475e-18	-0.529659	FALSE	17.4062	TRUE	Down	1.215e-18	FALSE
PRRC2B	1.22634e-18	-0.0541594	0.149	0.244	2.04456e-14	3.95856e-18	-0.0541594	FALSE	17.4025	TRUE	Down	1.226e-18	FALSE
NT5C2	1.23031e-18	0.872559	0.36	0.331	2.05117e-14	3.96987e-18	0.872559	FALSE	17.4012	TRUE	Up	1.230e-18	FALSE
STAG1	1.2461e-18	1.16503	0.25	0.2	2.07751e-14	4.01826e-18	1.16503	FALSE	17.396	TRUE	Up	1.246e-18	FALSE
C2CD2L	1.24624e-18	-0.213218	0.091	0.163	2.07773e-14	4.01826e-18	-0.213218	FALSE	17.396	TRUE	Down	1.246e-18	FALSE
WASF1	1.28751e-18	-0.068996	0.236	0.357	2.14654e-14	4.14978e-18	-0.068996	FALSE	17.382	TRUE	Down	1.288e-18	FALSE
CPSF6	1.29594e-18	0.891173	0.343	0.305	2.1606e-14	4.17539e-18	0.891173	FALSE	17.3793	TRUE	Up	1.296e-18	FALSE
GAK	1.30255e-18	-0.109763	0.197	0.305	2.17161e-14	4.1951e-18	-0.109763	FALSE	17.3773	TRUE	Down	1.303e-18	FALSE
MTCH2	1.34731e-18	-0.602745	0.054	0.11	2.24623e-14	4.33762e-18	-0.602745	FALSE	17.3627	TRUE	Down	1.347e-18	FALSE
KIAA0232	1.35489e-18	1.05241	0.292	0.249	2.25887e-14	4.3604e-18	1.05241	FALSE	17.3605	TRUE	Up	1.355e-18	FALSE
DNAJC3	1.36575e-18	-0.166286	0.106	0.184	2.27698e-14	4.39371e-18	-0.166286	FALSE	17.3572	TRUE	Down	1.366e-18	FALSE
HSD17B10	1.3702e-18	-0.0894165	0.125	0.21	2.28439e-14	4.40636e-18	-0.0894165	FALSE	17.3559	TRUE	Down	1.370e-18	TRUE	X
PES1	1.37696e-18	-0.0336997	0.136	0.227	2.29567e-14	4.42646e-18	-0.0336997	FALSE	17.3539	TRUE	Down	1.377e-18	FALSE
FSD1	1.44071e-18	-0.0478998	0.164	0.263	2.40195e-14	4.62966e-18	-0.0478998	FALSE	17.3345	TRUE	Down	1.441e-18	FALSE
TAPBPL	1.47304e-18	-0.269766	0.055	0.114	2.45585e-14	4.73178e-18	-0.269766	FALSE	17.325	TRUE	Down	1.473e-18	FALSE
ZNF488	1.51888e-18	-0.180363	0.443	0.592	2.53227e-14	4.8772e-18	-0.180363	FALSE	17.3118	TRUE	Down	1.519e-18	FALSE
TMX4	1.55061e-18	-0.172427	0.094	0.168	2.58518e-14	4.97724e-18	-0.172427	FALSE	17.303	TRUE	Down	1.551e-18	FALSE
MTHFR	1.64742e-18	-0.23114	0.099	0.173	2.74658e-14	5.28602e-18	-0.23114	FALSE	17.2769	TRUE	Down	1.647e-18	FALSE
MVP	1.67257e-18	-0.153807	0.089	0.161	2.78852e-14	5.36472e-18	-0.153807	FALSE	17.2705	TRUE	Down	1.673e-18	FALSE
NAA15	1.73116e-18	1.15959	0.212	0.159	2.88619e-14	5.55056e-18	1.15959	FALSE	17.2557	TRUE	Up	1.731e-18	FALSE
RBM22	1.74139e-18	-0.141162	0.128	0.213	2.90324e-14	5.58128e-18	-0.141162	FALSE	17.2533	TRUE	Down	1.741e-18	FALSE
SHB	1.75938e-18	-0.072207	0.245	0.369	2.93323e-14	5.63683e-18	-0.072207	FALSE	17.249	TRUE	Down	1.759e-18	FALSE
DTD1	1.77396e-18	-0.095708	0.15	0.243	2.95754e-14	5.68143e-18	-0.095708	FALSE	17.2455	TRUE	Down	1.774e-18	FALSE
SRM	1.781e-18	-0.167772	0.094	0.167	2.96928e-14	5.70186e-18	-0.167772	FALSE	17.244	TRUE	Down	1.781e-18	FALSE
NAP1L3	1.811e-18	-0.191123	0.071	0.136	3.01931e-14	5.79575e-18	-0.191123	FALSE	17.2369	TRUE	Down	1.811e-18	TRUE	X
HEG1	1.82938e-18	-0.0984552	0.141	0.23	3.04995e-14	5.85239e-18	-0.0984552	FALSE	17.2327	TRUE	Down	1.829e-18	FALSE
BCL9	1.83591e-18	-0.26679	0.049	0.105	3.06083e-14	5.87108e-18	-0.26679	FALSE	17.2313	TRUE	Down	1.836e-18	FALSE
NAP1L2	1.84677e-18	-0.445526	0.044	0.097	3.07894e-14	5.90363e-18	-0.445526	FALSE	17.2289	TRUE	Down	1.847e-18	TRUE	X
TSPAN15	1.8567e-18	-0.145608	0.516	0.683	3.0955e-14	5.93317e-18	-0.145608	FALSE	17.2267	TRUE	Down	1.857e-18	FALSE
KIF1B	1.94241e-18	0.318475	0.685	0.732	3.23838e-14	6.20473e-18	0.318475	FALSE	17.2073	TRUE	Up	1.942e-18	FALSE
TCP1	1.95551e-18	-0.251686	0.064	0.126	3.26022e-14	6.24425e-18	-0.251686	FALSE	17.2045	TRUE	Down	1.956e-18	FALSE
SPHK2	1.97238e-18	-0.186363	0.072	0.137	3.28835e-14	6.29579e-18	-0.186363	FALSE	17.2009	TRUE	Down	1.972e-18	FALSE
CRK	1.9906e-18	-0.02669	0.167	0.266	3.31874e-14	6.35161e-18	-0.02669	FALSE	17.1971	TRUE	Down	1.991e-18	FALSE
DDX46	2.01232e-18	0.749881	0.424	0.407	3.35494e-14	6.41853e-18	0.749881	FALSE	17.1926	TRUE	Up	2.012e-18	FALSE
YKT6	2.02109e-18	-0.0953232	0.181	0.284	3.36955e-14	6.44408e-18	-0.0953232	FALSE	17.1908	TRUE	Down	2.021e-18	FALSE
RNF181	2.06711e-18	-0.15436	0.079	0.147	3.44629e-14	6.58839e-18	-0.15436	FALSE	17.1812	TRUE	Down	2.067e-18	FALSE
CUL9	2.0757e-18	-0.226312	0.101	0.176	3.4606e-14	6.6133e-18	-0.226312	FALSE	17.1796	TRUE	Down	2.076e-18	FALSE
DNAJB1	2.09333e-18	0.0278184	0.211	0.324	3.49e-14	6.66702e-18	0.0278184	FALSE	17.1761	TRUE	Up	2.093e-18	FALSE
NOB1	2.20291e-18	-0.334204	0.053	0.11	3.67269e-14	7.01341e-18	-0.334204	FALSE	17.1541	TRUE	Down	2.203e-18	FALSE
YTHDF3	2.21811e-18	1.50139	0.132	0.084	3.69803e-14	7.05918e-18	1.50139	FALSE	17.1512	TRUE	Up	2.218e-18	FALSE
MPST	2.26669e-18	-0.0456908	0.203	0.314	3.77903e-14	7.21113e-18	-0.0456908	FALSE	17.142	TRUE	Down	2.267e-18	FALSE
TMEM127	2.34104e-18	-0.277098	0.075	0.14	3.90298e-14	7.4449e-18	-0.277098	FALSE	17.1281	TRUE	Down	2.341e-18	FALSE
ILK	2.34668e-18	-0.22515	0.079	0.146	3.91238e-14	7.46008e-18	-0.22515	FALSE	17.1273	TRUE	Down	2.347e-18	FALSE
KCNAB2	2.40798e-18	-0.550774	0.033	0.081	4.01458e-14	7.65211e-18	-0.550774	FALSE	17.1162	TRUE	Down	2.408e-18	FALSE
TRMT61A	2.41337e-18	-0.175857	0.102	0.178	4.02357e-14	7.66642e-18	-0.175857	FALSE	17.1154	TRUE	Down	2.413e-18	FALSE
VARS2	2.50097e-18	-0.150321	0.129	0.213	4.16962e-14	7.94176e-18	-0.150321	FALSE	17.1001	TRUE	Down	2.501e-18	FALSE
DIP2A	2.52965e-18	-0.162179	0.377	0.528	4.21744e-14	8.02987e-18	-0.162179	FALSE	17.0953	TRUE	Down	2.530e-18	FALSE
KDM4B	2.62028e-18	-0.0192566	0.247	0.375	4.36853e-14	8.31448e-18	-0.0192566	FALSE	17.0802	TRUE	Down	2.620e-18	FALSE
GRAMD4	2.62943e-18	-0.518147	0.027	0.071	4.38378e-14	8.34043e-18	-0.518147	FALSE	17.0788	TRUE	Down	2.629e-18	FALSE
SHF	2.64895e-18	-0.485075	0.025	0.069	4.41633e-14	8.39925e-18	-0.485075	FALSE	17.0758	TRUE	Down	2.649e-18	FALSE
EPC1	2.65327e-18	1.10525	0.217	0.163	4.42353e-14	8.40984e-18	1.10525	FALSE	17.0752	TRUE	Up	2.653e-18	FALSE
TMEM121	2.71512e-18	-0.362928	0.069	0.132	4.52664e-14	8.60271e-18	-0.362928	FALSE	17.0654	TRUE	Down	2.715e-18	FALSE
ABCB8	2.73453e-18	-0.109092	0.371	0.527	4.55902e-14	8.66104e-18	-0.109092	FALSE	17.0624	TRUE	Down	2.735e-18	FALSE
MARCH6	2.85124e-18	-0.15885	0.278	0.405	4.75358e-14	9.02734e-18	-0.15885	FALSE	17.0444	TRUE	Down	2.851e-18	FALSE
TADA2B	2.89189e-18	-0.124007	0.083	0.152	4.82136e-14	9.15268e-18	-0.124007	FALSE	17.0385	TRUE	Down	2.892e-18	FALSE
MAP3K3	2.90158e-18	-0.029532	0.136	0.226	4.83752e-14	9.17998e-18	-0.029532	FALSE	17.0372	TRUE	Down	2.902e-18	FALSE
MBD1	2.98868e-18	-0.0715535	0.149	0.24	4.98272e-14	9.45205e-18	-0.0715535	FALSE	17.0245	TRUE	Down	2.989e-18	FALSE
GFER	3.08132e-18	-0.164934	0.057	0.116	5.13718e-14	9.74146e-18	-0.164934	FALSE	17.0114	TRUE	Down	3.081e-18	FALSE
GTPBP2	3.14e-18	-0.13946	0.121	0.203	5.235e-14	9.92331e-18	-0.13946	FALSE	17.0033	TRUE	Down	3.140e-18	FALSE
CAAP1	3.14274e-18	1.64211	0.096	0.054	5.23957e-14	9.92832e-18	1.64211	FALSE	17.0031	TRUE	Up	3.143e-18	FALSE
MPHOSPH9	3.25062e-18	1.22243	0.179	0.126	5.41943e-14	1.02654e-17	1.22243	FALSE	16.9886	TRUE	Up	3.251e-18	FALSE
ST5	3.31423e-18	-0.305027	0.046	0.1	5.52548e-14	1.04624e-17	-0.305027	FALSE	16.9804	TRUE	Down	3.314e-18	FALSE
ITGB5	3.36776e-18	-0.19	0.088	0.158	5.61473e-14	1.06275e-17	-0.19	FALSE	16.9736	TRUE	Down	3.368e-18	FALSE
TMC6	3.38458e-18	-0.146224	0.45	0.613	5.64277e-14	1.06766e-17	-0.146224	FALSE	16.9716	TRUE	Down	3.385e-18	FALSE
OFD1	3.48162e-18	1.02264	0.279	0.23	5.80456e-14	1.09787e-17	1.02264	FALSE	16.9594	TRUE	Up	3.482e-18	TRUE	X
SOX13	3.58009e-18	-0.294041	0.042	0.093	5.96873e-14	1.12851e-17	-0.294041	FALSE	16.9475	TRUE	Down	3.580e-18	FALSE
PRKCB	3.63242e-18	-0.0913295	0.128	0.212	6.05597e-14	1.14459e-17	-0.0913295	FALSE	16.9414	TRUE	Down	3.632e-18	FALSE
CPNE2	3.72055e-18	-0.149738	0.423	0.586	6.20291e-14	1.17193e-17	-0.149738	FALSE	16.9311	TRUE	Down	3.721e-18	FALSE
HMG20A	3.74368e-18	1.15819	0.263	0.216	6.24147e-14	1.17878e-17	1.15819	FALSE	16.9286	TRUE	Up	3.744e-18	FALSE
LLGL2	3.9628e-18	-0.183101	0.224	0.332	6.60678e-14	1.24732e-17	-0.183101	FALSE	16.904	TRUE	Down	3.963e-18	FALSE
ZMPSTE24	4.0062e-18	-0.246948	0.063	0.124	6.67913e-14	1.26051e-17	-0.246948	FALSE	16.8995	TRUE	Down	4.006e-18	FALSE
WDR18	4.12818e-18	-0.127319	0.072	0.136	6.8825e-14	1.29842e-17	-0.127319	FALSE	16.8866	TRUE	Down	4.128e-18	FALSE
RPP25	4.20173e-18	-0.202898	0.08	0.146	7.00512e-14	1.32107e-17	-0.202898	FALSE	16.8791	TRUE	Down	4.202e-18	FALSE
TMEM120A	4.25753e-18	-0.132356	0.096	0.169	7.09816e-14	1.33813e-17	-0.132356	FALSE	16.8735	TRUE	Down	4.258e-18	FALSE
TRIR	4.33618e-18	-0.0113275	0.188	0.293	7.22927e-14	1.36235e-17	-0.0113275	FALSE	16.8657	TRUE	Down	4.336e-18	FALSE
CLTCL1	4.36983e-18	-0.741648	0.018	0.057	7.28538e-14	1.37242e-17	-0.741648	FALSE	16.8625	TRUE	Down	4.370e-18	FALSE
OTUB1	4.38787e-18	-0.0643824	0.244	0.367	7.31545e-14	1.37758e-17	-0.0643824	FALSE	16.8609	TRUE	Down	4.388e-18	FALSE
PGK1	4.39685e-18	-1.00601	0.016	0.053	7.33042e-14	1.37989e-17	-1.00601	FALSE	16.8602	TRUE	Down	4.397e-18	TRUE	X
CYSTM1	4.87757e-18	-0.603634	0.034	0.081	8.13189e-14	1.53021e-17	-0.603634	FALSE	16.8153	TRUE	Down	4.878e-18	FALSE
ATP5F1D	5.09532e-18	-0.0616734	0.148	0.239	8.49492e-14	1.59793e-17	-0.0616734	FALSE	16.7964	TRUE	Down	5.095e-18	FALSE
METTL7A	5.14862e-18	-0.0166708	0.137	0.224	8.58378e-14	1.61406e-17	-0.0166708	FALSE	16.7921	TRUE	Down	5.149e-18	FALSE
ODF2	5.40497e-18	-0.0876544	0.074	0.139	9.01116e-14	1.69381e-17	-0.0876544	FALSE	16.7711	TRUE	Down	5.405e-18	FALSE
GTF2H4	5.45158e-18	-0.119697	0.102	0.178	9.08887e-14	1.70779e-17	-0.119697	FALSE	16.7676	TRUE	Down	5.452e-18	FALSE
KLHL21	5.47072e-18	-0.124015	0.377	0.528	9.12079e-14	1.71316e-17	-0.124015	FALSE	16.7662	TRUE	Down	5.471e-18	FALSE
TBCD	5.64688e-18	-0.109474	0.204	0.312	9.41448e-14	1.76768e-17	-0.109474	FALSE	16.7526	TRUE	Down	5.647e-18	FALSE
PGPEP1	5.76787e-18	-0.17682	0.084	0.152	9.61619e-14	1.8049e-17	-0.17682	FALSE	16.7435	TRUE	Down	5.768e-18	FALSE
SGCE	5.87326e-18	-0.104781	0.19	0.294	9.79191e-14	1.83721e-17	-0.104781	FALSE	16.7358	TRUE	Down	5.873e-18	FALSE
PPP2R2B	5.90782e-18	-0.0313061	0.235	0.355	9.84952e-14	1.84735e-17	-0.0313061	FALSE	16.7335	TRUE	Down	5.908e-18	FALSE
KRI1	6.00769e-18	-0.0625024	0.172	0.269	1.0016e-13	1.87789e-17	-0.0625024	FALSE	16.7263	TRUE	Down	6.008e-18	FALSE
TMEM181	6.14074e-18	-0.170931	0.086	0.155	1.02378e-13	1.91879e-17	-0.170931	FALSE	16.717	TRUE	Down	6.141e-18	FALSE
SETD6	6.16732e-18	1.75219	0.084	0.044	1.02822e-13	1.92639e-17	1.75219	FALSE	16.7153	TRUE	Up	6.167e-18	FALSE
ANXA4	6.36739e-18	-0.139134	0.087	0.156	1.06157e-13	1.98816e-17	-0.139134	FALSE	16.7015	TRUE	Down	6.367e-18	FALSE
UBE2Q1	6.41231e-18	-0.0532434	0.139	0.227	1.06906e-13	2.00146e-17	-0.0532434	FALSE	16.6987	TRUE	Down	6.412e-18	FALSE
ZFP91	6.46434e-18	-0.00582873	0.159	0.255	1.07773e-13	2.01697e-17	-0.00582873	FALSE	16.6953	TRUE	Down	6.464e-18	FALSE
ASPSCR1	6.47326e-18	-0.0545763	0.175	0.275	1.07922e-13	2.01902e-17	-0.0545763	FALSE	16.6949	TRUE	Down	6.473e-18	FALSE
ACAA2	6.49952e-18	-0.165328	0.049	0.104	1.0836e-13	2.02647e-17	-0.165328	FALSE	16.6933	TRUE	Down	6.500e-18	FALSE
FAM178B	6.99206e-18	-0.0573405	0.133	0.219	1.16572e-13	2.17925e-17	-0.0573405	FALSE	16.6617	TRUE	Down	6.992e-18	FALSE
NKX2-8	7.07203e-18	-0.622793	0.02	0.059	1.17905e-13	2.20338e-17	-0.622793	FALSE	16.6569	TRUE	Down	7.072e-18	FALSE
PLS3	7.0921e-18	-0.14956	0.12	0.2	1.18239e-13	2.20883e-17	-0.14956	FALSE	16.6558	TRUE	Down	7.092e-18	TRUE	X
UBR7	7.21698e-18	-0.288258	0.064	0.125	1.20321e-13	2.24691e-17	-0.288258	FALSE	16.6484	TRUE	Down	7.217e-18	FALSE
SLAIN1	7.30798e-18	0.41565	0.651	0.683	1.21839e-13	2.27442e-17	0.41565	FALSE	16.6431	TRUE	Up	7.308e-18	FALSE
ULK2	7.36084e-18	-0.0345847	0.181	0.284	1.2272e-13	2.29004e-17	-0.0345847	FALSE	16.6402	TRUE	Down	7.361e-18	FALSE
AHCYL1	7.51975e-18	-0.0778659	0.203	0.311	1.25369e-13	2.33863e-17	-0.0778659	FALSE	16.631	TRUE	Down	7.520e-18	FALSE
ARRDC3	7.54684e-18	0.00329933	0.176	0.276	1.25821e-13	2.34621e-17	0.00329933	FALSE	16.6296	TRUE	Up	7.547e-18	FALSE
PKP4	7.88935e-18	-0.0188353	0.169	0.268	1.31531e-13	2.4518e-17	-0.0188353	FALSE	16.6105	TRUE	Down	7.889e-18	FALSE
GPKOW	7.89585e-18	0.0442053	0.141	0.232	1.3164e-13	2.45294e-17	0.0442053	FALSE	16.6103	TRUE	Up	7.896e-18	TRUE	X
C6orf120	7.94451e-18	-0.116222	0.092	0.163	1.32451e-13	2.46716e-17	-0.116222	FALSE	16.6078	TRUE	Down	7.945e-18	FALSE
ACY1	8.28671e-18	-0.379768	0.042	0.092	1.38156e-13	2.5725e-17	-0.379768	FALSE	16.5896	TRUE	Down	8.287e-18	FALSE
CLDN15	8.29341e-18	-0.124974	0.167	0.261	1.38268e-13	2.57365e-17	-0.124974	FALSE	16.5895	TRUE	Down	8.293e-18	FALSE
APBB3	8.30445e-18	-0.180067	0.175	0.272	1.38452e-13	2.57615e-17	-0.180067	FALSE	16.589	TRUE	Down	8.304e-18	FALSE
ZGRF1	8.33395e-18	1.45066	0.145	0.096	1.38944e-13	2.58437e-17	1.45066	FALSE	16.5876	TRUE	Up	8.334e-18	FALSE
MTR	8.44007e-18	-0.0435368	0.222	0.337	1.40713e-13	2.61587e-17	-0.0435368	FALSE	16.5824	TRUE	Down	8.440e-18	FALSE
DNAJB5	8.44161e-18	-0.369163	0.051	0.106	1.40739e-13	2.61587e-17	-0.369163	FALSE	16.5824	TRUE	Down	8.442e-18	FALSE
RAMP1	8.59353e-18	-0.379782	0.034	0.081	1.43271e-13	2.66198e-17	-0.379782	FALSE	16.5748	TRUE	Down	8.594e-18	FALSE
NID2	8.8622e-18	-0.869256	0.017	0.055	1.47751e-13	2.74422e-17	-0.869256	FALSE	16.5616	TRUE	Down	8.862e-18	FALSE
SCRIB	8.88119e-18	-0.110146	0.299	0.436	1.48067e-13	2.74911e-17	-0.110146	FALSE	16.5608	TRUE	Down	8.881e-18	FALSE
FKTN	8.96678e-18	1.32497	0.143	0.093	1.49494e-13	2.7746e-17	1.32497	FALSE	16.5568	TRUE	Up	8.967e-18	FALSE
WBP11	8.9894e-18	-0.229304	0.043	0.095	1.49871e-13	2.7806e-17	-0.229304	FALSE	16.5559	TRUE	Down	8.989e-18	FALSE
REEP6	9.10911e-18	-0.843482	0.018	0.057	1.51867e-13	2.81566e-17	-0.843482	FALSE	16.5504	TRUE	Down	9.109e-18	FALSE
BLOC1S1	9.10928e-18	-0.0639719	0.19	0.294	1.5187e-13	2.81566e-17	-0.0639719	FALSE	16.5504	TRUE	Down	9.109e-18	FALSE
SUFU	9.3127e-18	-0.821627	0.024	0.065	1.55261e-13	2.8775e-17	-0.821627	FALSE	16.541	TRUE	Down	9.313e-18	FALSE
CDK3	9.3716e-18	-0.326843	0.052	0.107	1.56243e-13	2.89466e-17	-0.326843	FALSE	16.5384	TRUE	Down	9.372e-18	FALSE
USP15	9.39664e-18	1.34038	0.158	0.107	1.56661e-13	2.90135e-17	1.34038	FALSE	16.5374	TRUE	Up	9.397e-18	FALSE
CLK3	9.45433e-18	0.00157669	0.184	0.289	1.57623e-13	2.91811e-17	0.00157669	FALSE	16.5349	TRUE	Up	9.454e-18	FALSE
SUGP1	9.63829e-18	-0.129605	0.064	0.124	1.6069e-13	2.97382e-17	-0.129605	FALSE	16.5267	TRUE	Down	9.638e-18	FALSE
PPP2R5B	9.71601e-18	-0.0159804	0.261	0.389	1.61985e-13	2.99673e-17	-0.0159804	FALSE	16.5234	TRUE	Down	9.716e-18	FALSE
ITPA	9.73997e-18	-0.151082	0.151	0.239	1.62385e-13	3.00304e-17	-0.151082	FALSE	16.5224	TRUE	Down	9.740e-18	FALSE
TSPYL4	9.90907e-18	-0.177495	0.117	0.196	1.65204e-13	3.05408e-17	-0.177495	FALSE	16.5151	TRUE	Down	9.909e-18	FALSE
C2CD4D	9.93621e-18	-0.460084	0.033	0.079	1.65657e-13	3.06135e-17	-0.460084	FALSE	16.5141	TRUE	Down	9.936e-18	FALSE
STOX2	9.99843e-18	-0.025462	0.216	0.331	1.66694e-13	3.07942e-17	-0.025462	FALSE	16.5115	TRUE	Down	9.998e-18	FALSE
ATP2B4	1.00815e-17	1.26015	0.161	0.11	1.68078e-13	3.10388e-17	1.26015	FALSE	16.5081	TRUE	Up	1.008e-17	FALSE
SLC39A11	1.01194e-17	-0.0656699	0.315	0.458	1.68711e-13	3.11445e-17	-0.0656699	FALSE	16.5066	TRUE	Down	1.012e-17	FALSE
MLLT11	1.02551e-17	-0.371599	0.029	0.074	1.70974e-13	3.15509e-17	-0.371599	FALSE	16.501	TRUE	Down	1.026e-17	FALSE
ITCH	1.03493e-17	0.671741	0.453	0.451	1.72543e-13	3.18291e-17	0.671741	FALSE	16.4972	TRUE	Up	1.035e-17	FALSE
REPIN1	1.06502e-17	-0.194996	0.088	0.157	1.77561e-13	3.2743e-17	-0.194996	FALSE	16.4849	TRUE	Down	1.065e-17	FALSE
ACSL1	1.08166e-17	-0.153181	0.382	0.53	1.80334e-13	3.32426e-17	-0.153181	FALSE	16.4783	TRUE	Down	1.082e-17	FALSE
PARP4	1.08248e-17	-0.0463695	0.129	0.213	1.8047e-13	3.32558e-17	-0.0463695	FALSE	16.4781	TRUE	Down	1.082e-17	FALSE
GTF3C2	1.08378e-17	-0.247551	0.095	0.166	1.80688e-13	3.32841e-17	-0.247551	FALSE	16.4778	TRUE	Down	1.084e-17	FALSE
VPS26C	1.10659e-17	-0.0320537	0.125	0.208	1.84491e-13	3.39723e-17	-0.0320537	FALSE	16.4689	TRUE	Down	1.107e-17	FALSE
EPB41L2	1.11923e-17	-0.149602	0.431	0.581	1.86599e-13	3.43482e-17	-0.149602	FALSE	16.4641	TRUE	Down	1.119e-17	FALSE
TSPAN1	1.19708e-17	-0.364235	0.026	0.069	1.99578e-13	3.67243e-17	-0.364235	FALSE	16.435	TRUE	Down	1.197e-17	FALSE
IFNGR1	1.20907e-17	-0.0434355	0.178	0.279	2.01575e-13	3.70786e-17	-0.0434355	FALSE	16.4309	TRUE	Down	1.209e-17	FALSE
ATP5MC1	1.23926e-17	-0.469506	0.05	0.104	2.0661e-13	3.79912e-17	-0.469506	FALSE	16.4203	TRUE	Down	1.239e-17	FALSE
DHRS7B	1.26678e-17	-0.449341	0.033	0.079	2.11197e-13	3.88208e-17	-0.449341	FALSE	16.4109	TRUE	Down	1.267e-17	FALSE
RNPS1	1.26878e-17	-0.120527	0.151	0.24	2.1153e-13	3.88681e-17	-0.120527	FALSE	16.4104	TRUE	Down	1.269e-17	FALSE
NIPSNAP1	1.28167e-17	-0.312397	0.059	0.117	2.1368e-13	3.92491e-17	-0.312397	FALSE	16.4062	TRUE	Down	1.282e-17	FALSE
FCHSD2	1.29408e-17	1.7839	0.053	0.022	2.15749e-13	3.96151e-17	1.7839	FALSE	16.4021	TRUE	Up	1.294e-17	FALSE
GCAT	1.33665e-17	-0.190035	0.059	0.117	2.22846e-13	4.09037e-17	-0.190035	FALSE	16.3882	TRUE	Down	1.337e-17	FALSE
SAR1B	1.34521e-17	-0.101993	0.399	0.555	2.24274e-13	4.11511e-17	-0.101993	FALSE	16.3856	TRUE	Down	1.345e-17	FALSE
CYC1	1.35073e-17	0.0218459	0.198	0.308	2.25194e-13	4.13052e-17	0.0218459	FALSE	16.384	TRUE	Up	1.351e-17	FALSE
POLR2G	1.39444e-17	-0.0668791	0.176	0.275	2.32481e-13	4.26266e-17	-0.0668791	FALSE	16.3703	TRUE	Down	1.394e-17	FALSE
ANKRD24	1.44754e-17	-1.00862	0.022	0.062	2.41334e-13	4.42342e-17	-1.00862	FALSE	16.3542	TRUE	Down	1.448e-17	FALSE
TMED4	1.46513e-17	-0.0965646	0.374	0.527	2.44266e-13	4.47556e-17	-0.0965646	FALSE	16.3492	TRUE	Down	1.465e-17	FALSE
SCN1B	1.46721e-17	-0.298275	0.151	0.234	2.44613e-13	4.48033e-17	-0.298275	FALSE	16.3487	TRUE	Down	1.467e-17	FALSE
ANKRD13D	1.47364e-17	0.019083	0.147	0.239	2.45685e-13	4.49836e-17	0.019083	FALSE	16.3469	TRUE	Up	1.474e-17	FALSE
TMEM25	1.5259e-17	-0.251777	0.061	0.12	2.54398e-13	4.65624e-17	-0.251777	FALSE	16.332	TRUE	Down	1.526e-17	FALSE
C18orf32	1.58491e-17	-0.0728732	0.196	0.3	2.64235e-13	4.83458e-17	-0.0728732	FALSE	16.3156	TRUE	Down	1.585e-17	FALSE
TECPR2	1.59736e-17	-0.0861997	0.316	0.456	2.66312e-13	4.87085e-17	-0.0861997	FALSE	16.3124	TRUE	Down	1.597e-17	FALSE
DENND2A	1.62186e-17	-0.212664	0.109	0.185	2.70396e-13	4.94379e-17	-0.212664	FALSE	16.3059	TRUE	Down	1.622e-17	FALSE
FAM89B	1.63059e-17	-0.133462	0.073	0.136	2.71852e-13	4.96864e-17	-0.133462	FALSE	16.3038	TRUE	Down	1.631e-17	FALSE
AHDC1	1.66887e-17	-0.310894	0.056	0.112	2.78234e-13	5.0835e-17	-0.310894	FALSE	16.2938	TRUE	Down	1.669e-17	FALSE
APPL2	1.67338e-17	1.47701	0.155	0.107	2.78986e-13	5.09543e-17	1.47701	FALSE	16.2928	TRUE	Up	1.673e-17	FALSE
POMP	1.68368e-17	-0.601964	0.032	0.078	2.80703e-13	5.12496e-17	-0.601964	FALSE	16.2903	TRUE	Down	1.684e-17	FALSE
TIMM44	1.72881e-17	-0.0927433	0.181	0.281	2.88228e-13	5.26048e-17	-0.0927433	FALSE	16.279	TRUE	Down	1.729e-17	FALSE
APBA1	1.75022e-17	-0.566358	0.028	0.072	2.91797e-13	5.32374e-17	-0.566358	FALSE	16.2738	TRUE	Down	1.750e-17	FALSE
ZNF142	1.78362e-17	-0.176767	0.067	0.128	2.97365e-13	5.42341e-17	-0.176767	FALSE	16.2657	TRUE	Down	1.784e-17	FALSE
C1QTNF4	1.79843e-17	-0.471429	0.048	0.1	2.99835e-13	5.46652e-17	-0.471429	FALSE	16.2623	TRUE	Down	1.798e-17	FALSE
STIMATE	1.85105e-17	-0.125641	0.12	0.199	3.08606e-13	5.62446e-17	-0.125641	FALSE	16.2499	TRUE	Down	1.851e-17	FALSE
ARL8B	1.90686e-17	-0.0281008	0.133	0.218	3.17912e-13	5.79202e-17	-0.0281008	FALSE	16.2372	TRUE	Down	1.907e-17	FALSE
IK	1.91553e-17	0.0187231	0.179	0.281	3.19357e-13	5.81627e-17	0.0187231	FALSE	16.2354	TRUE	Up	1.916e-17	FALSE
USP40	1.92018e-17	0.793412	0.389	0.366	3.20132e-13	5.82834e-17	0.793412	FALSE	16.2345	TRUE	Up	1.920e-17	FALSE
ARPC4	1.92481e-17	-0.052233	0.128	0.211	3.20904e-13	5.84032e-17	-0.052233	FALSE	16.2336	TRUE	Down	1.925e-17	FALSE
MTOR	1.92948e-17	-0.11338	0.127	0.209	3.21683e-13	5.85245e-17	-0.11338	FALSE	16.2327	TRUE	Down	1.929e-17	FALSE
CC2D1A	1.95626e-17	-0.114131	0.131	0.215	3.26147e-13	5.93156e-17	-0.114131	FALSE	16.2268	TRUE	Down	1.956e-17	FALSE
SPEF2	1.95746e-17	1.98696	0.067	0.032	3.26347e-13	5.9331e-17	1.98696	FALSE	16.2267	TRUE	Up	1.957e-17	FALSE
NSF	1.98056e-17	-0.0679933	0.087	0.156	3.30198e-13	6.00101e-17	-0.0679933	FALSE	16.2218	TRUE	Down	1.981e-17	FALSE
LARP1	2.02921e-17	-0.114323	0.09	0.16	3.3831e-13	6.14626e-17	-0.114323	FALSE	16.2114	TRUE	Down	2.029e-17	FALSE
EGLN1	2.11026e-17	-0.0536849	0.222	0.337	3.51822e-13	6.38949e-17	-0.0536849	FALSE	16.1945	TRUE	Down	2.110e-17	FALSE
CRTC2	2.11679e-17	-0.145239	0.135	0.219	3.52912e-13	6.40702e-17	-0.145239	FALSE	16.1933	TRUE	Down	2.117e-17	FALSE
MGAT4B	2.19148e-17	-0.0664423	0.095	0.167	3.65364e-13	6.63076e-17	-0.0664423	FALSE	16.1784	TRUE	Down	2.191e-17	FALSE
MBD3	2.22149e-17	-0.119822	0.085	0.153	3.70366e-13	6.71918e-17	-0.119822	FALSE	16.1727	TRUE	Down	2.221e-17	FALSE
SLC2A8	2.26967e-17	-0.334714	0.057	0.113	3.784e-13	6.8625e-17	-0.334714	FALSE	16.1635	TRUE	Down	2.270e-17	FALSE
GHDC	2.29072e-17	-0.0486465	0.103	0.177	3.81909e-13	6.92371e-17	-0.0486465	FALSE	16.1597	TRUE	Down	2.291e-17	FALSE
PDRG1	2.32472e-17	-0.274113	0.064	0.123	3.87577e-13	7.02399e-17	-0.274113	FALSE	16.1534	TRUE	Down	2.325e-17	FALSE
CYFIP2	2.37601e-17	-0.123586	0.075	0.139	3.96128e-13	7.17645e-17	-0.123586	FALSE	16.1441	TRUE	Down	2.376e-17	FALSE
MAP2K1	2.38877e-17	-0.312446	0.037	0.085	3.98256e-13	7.21246e-17	-0.312446	FALSE	16.1419	TRUE	Down	2.389e-17	FALSE
BLVRB	2.4374e-17	-0.221053	0.047	0.099	4.06364e-13	7.35671e-17	-0.221053	FALSE	16.1333	TRUE	Down	2.437e-17	FALSE
HM13	2.43873e-17	-0.123008	0.188	0.288	4.06585e-13	7.35813e-17	-0.123008	FALSE	16.1332	TRUE	Down	2.439e-17	FALSE
UQCR10	2.44067e-17	-0.345359	0.065	0.124	4.06908e-13	7.3614e-17	-0.345359	FALSE	16.133	TRUE	Down	2.441e-17	FALSE
SRCAP	2.44184e-17	-0.0424056	0.235	0.354	4.07103e-13	7.36234e-17	-0.0424056	FALSE	16.133	TRUE	Down	2.442e-17	FALSE
GPANK1	2.46978e-17	-0.214739	0.078	0.143	4.11762e-13	7.44399e-17	-0.214739	FALSE	16.1282	TRUE	Down	2.470e-17	FALSE
CASP2	2.58345e-17	-0.100241	0.099	0.172	4.30712e-13	7.78384e-17	-0.100241	FALSE	16.1088	TRUE	Down	2.583e-17	FALSE
RAD50	2.60098e-17	1.06875	0.253	0.205	4.33635e-13	7.83393e-17	1.06875	FALSE	16.106	TRUE	Up	2.601e-17	FALSE
HHATL	2.61761e-17	-0.203394	0.849	0.906	4.36408e-13	7.88125e-17	-0.203394	FALSE	16.1034	TRUE	Down	2.618e-17	FALSE
TENM4	2.65083e-17	-0.556084	0.026	0.068	4.41947e-13	7.97849e-17	-0.556084	FALSE	16.0981	TRUE	Down	2.651e-17	FALSE
VEZF1	2.68638e-17	1.07951	0.236	0.186	4.47873e-13	8.08265e-17	1.07951	FALSE	16.0924	TRUE	Up	2.686e-17	FALSE
SERPINE2	2.68924e-17	-0.770733	0.037	0.084	4.4835e-13	8.08841e-17	-0.770733	FALSE	16.0921	TRUE	Down	2.689e-17	FALSE
MOB3A	2.69487e-17	-0.0456291	0.108	0.184	4.49288e-13	8.10251e-17	-0.0456291	FALSE	16.0914	TRUE	Down	2.695e-17	FALSE
OXCT1	2.74669e-17	-0.186696	0.068	0.128	4.57927e-13	8.25542e-17	-0.186696	FALSE	16.0833	TRUE	Down	2.747e-17	FALSE
SYS1	2.75097e-17	-0.141094	0.092	0.161	4.58641e-13	8.26461e-17	-0.141094	FALSE	16.0828	TRUE	Down	2.751e-17	FALSE
ATR	2.75167e-17	1.52756	0.123	0.078	4.58758e-13	8.26461e-17	1.52756	FALSE	16.0828	TRUE	Up	2.752e-17	FALSE
VKORC1L1	2.78147e-17	-0.381314	0.034	0.08	4.63726e-13	8.3512e-17	-0.381314	FALSE	16.0783	TRUE	Down	2.781e-17	FALSE
ZNF626	2.94949e-17	1.50067	0.121	0.076	4.91739e-13	8.8526e-17	1.50067	FALSE	16.0529	TRUE	Up	2.949e-17	FALSE
RRP9	3.01248e-17	-0.250583	0.058	0.115	5.02241e-13	9.0385e-17	-0.250583	FALSE	16.0439	TRUE	Down	3.012e-17	FALSE
ARL6IP1	3.1073e-17	-0.323199	0.053	0.107	5.1805e-13	9.31974e-17	-0.323199	FALSE	16.0306	TRUE	Down	3.107e-17	FALSE
CXorf40A	3.19035e-17	-0.230319	0.06	0.118	5.31895e-13	9.56548e-17	-0.230319	FALSE	16.0193	TRUE	Down	3.190e-17	FALSE
AK5	3.27955e-17	-0.0793206	0.294	0.427	5.46767e-13	9.8295e-17	-0.0793206	FALSE	16.0075	TRUE	Down	3.280e-17	FALSE
LAGE3	3.28735e-17	-0.22595	0.046	0.097	5.48067e-13	9.84944e-17	-0.22595	FALSE	16.0066	TRUE	Down	3.287e-17	TRUE	X
HERC4	3.32439e-17	1.03597	0.29	0.249	5.54242e-13	9.95418e-17	1.03597	FALSE	16.002	TRUE	Up	3.324e-17	FALSE
DPP7	3.32462e-17	-0.0670425	0.389	0.548	5.54281e-13	9.95418e-17	-0.0670425	FALSE	16.002	TRUE	Down	3.325e-17	FALSE
EIF2B2	3.33227e-17	-0.241531	0.055	0.111	5.55557e-13	9.97362e-17	-0.241531	FALSE	16.0011	TRUE	Down	3.332e-17	FALSE
ZBTB26	3.42296e-17	1.78042	0.072	0.036	5.70675e-13	1.02394e-16	1.78042	FALSE	15.9897	TRUE	Up	3.423e-17	FALSE
NOVA2	3.42346e-17	-0.0858066	0.121	0.202	5.70759e-13	1.02394e-16	-0.0858066	FALSE	15.9897	TRUE	Down	3.423e-17	FALSE
ORAI1	3.49861e-17	-0.755804	0.025	0.066	5.83288e-13	1.04605e-16	-0.755804	FALSE	15.9804	TRUE	Down	3.499e-17	FALSE
TRPV5	3.51154e-17	-0.0847976	0.115	0.193	5.85444e-13	1.04955e-16	-0.0847976	FALSE	15.979	TRUE	Down	3.512e-17	FALSE
CCDC86	3.52807e-17	-0.340865	0.04	0.089	5.882e-13	1.05413e-16	-0.340865	FALSE	15.9771	TRUE	Down	3.528e-17	FALSE
NDUFA1	3.54621e-17	-0.159459	0.08	0.144	5.91224e-13	1.05918e-16	-0.159459	FALSE	15.975	TRUE	Down	3.546e-17	TRUE	X
CHD1	3.57307e-17	1.29935	0.167	0.118	5.95701e-13	1.06683e-16	1.29935	FALSE	15.9719	TRUE	Up	3.573e-17	FALSE
PCNX3	3.59367e-17	-0.0951188	0.115	0.193	5.99137e-13	1.07261e-16	-0.0951188	FALSE	15.9696	TRUE	Down	3.594e-17	FALSE
CPPED1	3.63074e-17	-0.0467203	0.283	0.413	6.05317e-13	1.0833e-16	-0.0467203	FALSE	15.9653	TRUE	Down	3.631e-17	FALSE
CCND3	3.68869e-17	-0.0713471	0.087	0.155	6.14978e-13	1.10021e-16	-0.0713471	FALSE	15.9585	TRUE	Down	3.689e-17	FALSE
NAE1	3.82005e-17	1.08158	0.23	0.18	6.36878e-13	1.13899e-16	1.08158	FALSE	15.9435	TRUE	Up	3.820e-17	FALSE
PLEKHA2	3.88421e-17	-1.02843	0.015	0.05	6.47576e-13	1.15772e-16	-1.02843	FALSE	15.9364	TRUE	Down	3.884e-17	FALSE
SLC43A2	4.01062e-17	-0.850039	0.018	0.056	6.6865e-13	1.19498e-16	-0.850039	FALSE	15.9226	TRUE	Down	4.011e-17	FALSE
HIGD1A	4.05627e-17	-0.0646044	0.114	0.19	6.76261e-13	1.20817e-16	-0.0646044	FALSE	15.9179	TRUE	Down	4.056e-17	FALSE
DUSP7	4.05997e-17	-0.0931791	0.257	0.378	6.76878e-13	1.20885e-16	-0.0931791	FALSE	15.9176	TRUE	Down	4.060e-17	FALSE
AASS	4.08852e-17	0.706197	0.427	0.414	6.81639e-13	1.21693e-16	0.706197	FALSE	15.9147	TRUE	Up	4.089e-17	FALSE
TRAF7	4.11388e-17	-0.114603	0.079	0.144	6.85865e-13	1.22405e-16	-0.114603	FALSE	15.9122	TRUE	Down	4.114e-17	FALSE
ROMO1	4.14906e-17	-0.304267	0.076	0.139	6.91731e-13	1.23409e-16	-0.304267	FALSE	15.9087	TRUE	Down	4.149e-17	FALSE
SH3BP5	4.16041e-17	-0.145417	0.412	0.561	6.93623e-13	1.23704e-16	-0.145417	FALSE	15.9076	TRUE	Down	4.160e-17	FALSE
COPZ1	4.16324e-17	-0.519769	0.037	0.085	6.94095e-13	1.23746e-16	-0.519769	FALSE	15.9075	TRUE	Down	4.163e-17	FALSE
LASP1	4.19347e-17	-0.362649	0.04	0.088	6.99136e-13	1.24601e-16	-0.362649	FALSE	15.9045	TRUE	Down	4.193e-17	FALSE
ATAD3A	4.19493e-17	-0.432053	0.031	0.076	6.99379e-13	1.24601e-16	-0.432053	FALSE	15.9045	TRUE	Down	4.195e-17	FALSE
EMD	4.5458e-17	-0.0428001	0.148	0.236	7.57875e-13	1.34976e-16	-0.0428001	FALSE	15.8697	TRUE	Down	4.546e-17	TRUE	X
SLC9A6	4.55102e-17	-0.0497076	0.078	0.142	7.58746e-13	1.35085e-16	-0.0497076	FALSE	15.8694	TRUE	Down	4.551e-17	TRUE	X
IGBP1	4.56184e-17	-0.17684	0.072	0.134	7.6055e-13	1.35359e-16	-0.17684	FALSE	15.8685	TRUE	Down	4.562e-17	TRUE	X
RAB35	4.588e-17	-0.0380002	0.086	0.153	7.64911e-13	1.36088e-16	-0.0380002	FALSE	15.8662	TRUE	Down	4.588e-17	FALSE
GNAO1	4.59025e-17	0.409325	0.715	0.763	7.65287e-13	1.36108e-16	0.409325	FALSE	15.8661	TRUE	Up	4.590e-17	FALSE
KIFAP3	4.64415e-17	-0.111136	0.105	0.179	7.74273e-13	1.37659e-16	-0.111136	FALSE	15.8612	TRUE	Down	4.644e-17	FALSE
ARFIP1	4.69595e-17	1.28861	0.157	0.107	7.8291e-13	1.39147e-16	1.28861	FALSE	15.8565	TRUE	Up	4.696e-17	FALSE
MIS12	4.82184e-17	1.54022	0.099	0.058	8.03897e-13	1.42828e-16	1.54022	FALSE	15.8452	TRUE	Up	4.822e-17	FALSE
PYURF	4.98438e-17	-0.0853851	0.108	0.183	8.30996e-13	1.47591e-16	-0.0853851	FALSE	15.8309	TRUE	Down	4.984e-17	FALSE
ANAPC11	5.23934e-17	-0.12443	0.133	0.216	8.73503e-13	1.55087e-16	-0.12443	FALSE	15.8094	TRUE	Down	5.239e-17	FALSE
SEPTIN3	5.25426e-17	-0.515574	0.026	0.068	8.7599e-13	1.55475e-16	-0.515574	FALSE	15.8083	TRUE	Down	5.254e-17	FALSE
FMNL2	5.36988e-17	0.350613	0.942	0.953	8.95266e-13	1.58842e-16	0.350613	FALSE	15.799	TRUE	Up	5.370e-17	FALSE
RSRC2	5.43974e-17	0.742088	0.439	0.433	9.06913e-13	1.60853e-16	0.742088	FALSE	15.7936	TRUE	Up	5.440e-17	FALSE
EFCAB2	5.58979e-17	1.42918	0.135	0.088	9.31931e-13	1.65233e-16	1.42918	FALSE	15.7819	TRUE	Up	5.590e-17	FALSE
DPH2	5.61537e-17	-0.136801	0.085	0.151	9.36195e-13	1.65932e-16	-0.136801	FALSE	15.7801	TRUE	Down	5.615e-17	FALSE
ARMCX3	5.6552e-17	-0.290964	0.049	0.102	9.42835e-13	1.67052e-16	-0.290964	FALSE	15.7771	TRUE	Down	5.655e-17	TRUE	X
GNE	5.76724e-17	-0.152525	0.079	0.144	9.61514e-13	1.70303e-16	-0.152525	FALSE	15.7688	TRUE	Down	5.767e-17	FALSE
EHF	5.8201e-17	-0.112722	0.058	0.114	9.70328e-13	1.71805e-16	-0.112722	FALSE	15.765	TRUE	Down	5.820e-17	FALSE
CAMK2N2	6.10991e-17	-0.940101	0.015	0.05	1.01864e-12	1.80298e-16	-0.940101	FALSE	15.744	TRUE	Down	6.110e-17	FALSE
NMRK1	6.25125e-17	1.66084	0.075	0.038	1.04221e-12	1.84406e-16	1.66084	FALSE	15.7342	TRUE	Up	6.251e-17	FALSE
ATP5PB	6.32834e-17	-0.39557	0.061	0.118	1.05506e-12	1.86616e-16	-0.39557	FALSE	15.7291	TRUE	Down	6.328e-17	FALSE
RADIL	6.38652e-17	-0.816353	0.018	0.056	1.06476e-12	1.88267e-16	-0.816353	FALSE	15.7252	TRUE	Down	6.387e-17	FALSE
RBP1	6.69356e-17	-0.144464	0.14	0.223	1.11595e-12	1.9725e-16	-0.144464	FALSE	15.705	TRUE	Down	6.694e-17	FALSE
HINT1	6.91057e-17	-0.266326	0.063	0.12	1.15213e-12	2.03575e-16	-0.266326	FALSE	15.6913	TRUE	Down	6.911e-17	FALSE
PRPF40A	6.94742e-17	1.21132	0.187	0.137	1.15827e-12	2.04591e-16	1.21132	FALSE	15.6891	TRUE	Up	6.947e-17	FALSE
PFKM	6.97538e-17	-0.526936	0.031	0.074	1.16293e-12	2.05344e-16	-0.526936	FALSE	15.6875	TRUE	Down	6.975e-17	FALSE
AIG1	7.03174e-17	-0.0748351	0.226	0.338	1.17233e-12	2.06932e-16	-0.0748351	FALSE	15.6842	TRUE	Down	7.032e-17	FALSE
ZNF71	7.05575e-17	-0.0302812	0.106	0.18	1.17634e-12	2.07568e-16	-0.0302812	FALSE	15.6828	TRUE	Down	7.056e-17	FALSE
ZNF274	7.19856e-17	-0.176942	0.083	0.148	1.20014e-12	2.11696e-16	-0.176942	FALSE	15.6743	TRUE	Down	7.199e-17	FALSE
SEL1L	7.21984e-17	-0.0285505	0.252	0.375	1.20369e-12	2.12249e-16	-0.0285505	FALSE	15.6732	TRUE	Down	7.220e-17	FALSE
UBL5	7.27675e-17	-0.305104	0.047	0.099	1.21318e-12	2.13849e-16	-0.305104	FALSE	15.6699	TRUE	Down	7.277e-17	FALSE
IGF1R	7.32418e-17	-0.0573456	0.171	0.265	1.22109e-12	2.1517e-16	-0.0573456	FALSE	15.6672	TRUE	Down	7.324e-17	FALSE
RALGAPA2	7.33397e-17	-0.245106	0.079	0.142	1.22272e-12	2.15384e-16	-0.245106	FALSE	15.6668	TRUE	Down	7.334e-17	FALSE
OGG1	7.4799e-17	-0.0564624	0.121	0.201	1.24705e-12	2.19594e-16	-0.0564624	FALSE	15.6584	TRUE	Down	7.480e-17	FALSE
CHMP4A	7.62977e-17	-0.0358119	0.134	0.217	1.27204e-12	2.23918e-16	-0.0358119	FALSE	15.6499	TRUE	Down	7.630e-17	FALSE
ABCB9	7.78421e-17	-0.0642381	0.119	0.196	1.29778e-12	2.28372e-16	-0.0642381	FALSE	15.6414	TRUE	Down	7.784e-17	FALSE
DAB2IP	8.21217e-17	-0.366031	0.039	0.087	1.36913e-12	2.40846e-16	-0.366031	FALSE	15.6183	TRUE	Down	8.212e-17	FALSE
HSPA12A	8.29378e-17	-0.125341	0.097	0.167	1.38274e-12	2.43156e-16	-0.125341	FALSE	15.6141	TRUE	Down	8.294e-17	FALSE
SH3PXD2A	8.56039e-17	-0.113557	0.471	0.635	1.42719e-12	2.50887e-16	-0.113557	FALSE	15.6005	TRUE	Down	8.560e-17	FALSE
LGI4	8.56689e-17	0.0330434	0.14	0.225	1.42827e-12	2.50992e-16	0.0330434	FALSE	15.6003	TRUE	Up	8.567e-17	FALSE
CEP68	8.63848e-17	-0.081883	0.124	0.204	1.44021e-12	2.53003e-16	-0.081883	FALSE	15.5969	TRUE	Down	8.638e-17	FALSE
SMYD2	8.85142e-17	-0.394555	0.034	0.08	1.47571e-12	2.59151e-16	-0.394555	FALSE	15.5864	TRUE	Down	8.851e-17	FALSE
DUSP12	9.19308e-17	1.63507	0.101	0.06	1.53267e-12	2.69063e-16	1.63507	FALSE	15.5701	TRUE	Up	9.193e-17	FALSE
KLHDC3	9.37841e-17	-0.112958	0.117	0.194	1.56357e-12	2.74393e-16	-0.112958	FALSE	15.5616	TRUE	Down	9.378e-17	FALSE
MOCS1	9.55916e-17	-0.10694	0.075	0.138	1.5937e-12	2.79587e-16	-0.10694	FALSE	15.5535	TRUE	Down	9.559e-17	FALSE
GRIN2A	9.61897e-17	-0.333184	0.046	0.097	1.60367e-12	2.8124e-16	-0.333184	FALSE	15.5509	TRUE	Down	9.619e-17	FALSE
COQ8A	1.01824e-16	-0.124203	0.127	0.207	1.69761e-12	2.97613e-16	-0.124203	FALSE	15.5263	TRUE	Down	1.018e-16	FALSE
GOLGA8B	1.03744e-16	1.7918	0.064	0.031	1.72962e-12	3.03122e-16	1.7918	FALSE	15.5184	TRUE	Up	1.037e-16	FALSE
SH3GLB2	1.04824e-16	-0.155824	0.749	0.888	1.74763e-12	3.06173e-16	-0.155824	FALSE	15.514	TRUE	Down	1.048e-16	FALSE
TWSG1	1.08035e-16	-0.115815	0.15	0.236	1.80116e-12	3.15445e-16	-0.115815	FALSE	15.5011	TRUE	Down	1.080e-16	FALSE
BCL7A	1.08428e-16	-0.248481	0.069	0.129	1.80771e-12	3.16484e-16	-0.248481	FALSE	15.4996	TRUE	Down	1.084e-16	FALSE
ATP11B	1.0862e-16	0.966773	0.306	0.266	1.81091e-12	3.16937e-16	0.966773	FALSE	15.499	TRUE	Up	1.086e-16	FALSE
PLEKHO2	1.08684e-16	-0.244309	0.058	0.114	1.81198e-12	3.17017e-16	-0.244309	FALSE	15.4989	TRUE	Down	1.087e-16	FALSE
OGFR	1.1005e-16	-0.0933583	0.116	0.193	1.83475e-12	3.20891e-16	-0.0933583	FALSE	15.4936	TRUE	Down	1.100e-16	FALSE
RBM15	1.10251e-16	-0.0586204	0.143	0.229	1.8381e-12	3.21369e-16	-0.0586204	FALSE	15.493	TRUE	Down	1.103e-16	FALSE
GOLPH3	1.10311e-16	0.0404515	0.17	0.266	1.8391e-12	3.21435e-16	0.0404515	FALSE	15.4929	TRUE	Up	1.103e-16	FALSE
VPS37C	1.10976e-16	-0.256414	0.042	0.091	1.85019e-12	3.23263e-16	-0.256414	FALSE	15.4904	TRUE	Down	1.110e-16	FALSE
CTDSP1	1.17967e-16	-0.0621034	0.187	0.286	1.96675e-12	3.43512e-16	-0.0621034	FALSE	15.4641	TRUE	Down	1.180e-16	FALSE
FMN1	1.1944e-16	-0.244334	0.047	0.098	1.9913e-12	3.47682e-16	-0.244334	FALSE	15.4588	TRUE	Down	1.194e-16	FALSE
TM2D2	1.21783e-16	-0.334481	0.051	0.104	2.03036e-12	3.54382e-16	-0.334481	FALSE	15.4505	TRUE	Down	1.218e-16	FALSE
SF3B3	1.21973e-16	-0.133538	0.102	0.174	2.03353e-12	3.54815e-16	-0.133538	FALSE	15.45	TRUE	Down	1.220e-16	FALSE
THOC5	1.29735e-16	-0.0568011	0.124	0.203	2.16294e-12	3.77268e-16	-0.0568011	FALSE	15.4234	TRUE	Down	1.297e-16	FALSE
CAPRIN2	1.30687e-16	1.37492	0.13	0.084	2.17881e-12	3.79907e-16	1.37492	FALSE	15.4203	TRUE	Up	1.307e-16	FALSE
KBTBD3	1.31749e-16	1.30122	0.138	0.091	2.19652e-12	3.82865e-16	1.30122	FALSE	15.417	TRUE	Up	1.317e-16	FALSE
TFEB	1.32267e-16	-0.054301	0.359	0.509	2.20515e-12	3.8424e-16	-0.054301	FALSE	15.4154	TRUE	Down	1.323e-16	FALSE
NPAP1	1.34202e-16	-0.637212	0.026	0.068	2.23742e-12	3.8973e-16	-0.637212	FALSE	15.4092	TRUE	Down	1.342e-16	FALSE
CAMLG	1.34408e-16	-0.118767	0.077	0.14	2.24085e-12	3.90195e-16	-0.118767	FALSE	15.4087	TRUE	Down	1.344e-16	FALSE
UBQLN1	1.37021e-16	-0.334829	0.054	0.107	2.28442e-12	3.97648e-16	-0.334829	FALSE	15.4005	TRUE	Down	1.370e-16	FALSE
OLFM1	1.3904e-16	-0.410474	0.025	0.065	2.31808e-12	4.03371e-16	-0.410474	FALSE	15.3943	TRUE	Down	1.390e-16	FALSE
ALKBH6	1.39409e-16	-0.051973	0.103	0.176	2.32422e-12	4.04304e-16	-0.051973	FALSE	15.3933	TRUE	Down	1.394e-16	FALSE
CNBP	1.41863e-16	-0.0157804	0.18	0.278	2.36514e-12	4.11192e-16	-0.0157804	FALSE	15.386	TRUE	Down	1.419e-16	FALSE
SLC8A2	1.41879e-16	-0.415807	0.03	0.073	2.36541e-12	4.11192e-16	-0.415807	FALSE	15.386	TRUE	Down	1.419e-16	FALSE
NPTN	1.42574e-16	-0.0339337	0.173	0.269	2.37699e-12	4.13065e-16	-0.0339337	FALSE	15.384	TRUE	Down	1.426e-16	FALSE
EIF2AK1	1.43912e-16	0.0381697	0.17	0.267	2.39929e-12	4.168e-16	0.0381697	FALSE	15.3801	TRUE	Up	1.439e-16	FALSE
FITM2	1.44615e-16	-0.259864	0.058	0.114	2.41102e-12	4.18696e-16	-0.259864	FALSE	15.3781	TRUE	Down	1.446e-16	FALSE
LPCAT2	1.57277e-16	-0.0416639	0.137	0.22	2.62213e-12	4.55204e-16	-0.0416639	FALSE	15.3418	TRUE	Down	1.573e-16	FALSE
FAH	1.57409e-16	-0.591083	0.016	0.051	2.62432e-12	4.55432e-16	-0.591083	FALSE	15.3416	TRUE	Down	1.574e-16	FALSE
SUMO3	1.5794e-16	-0.128743	0.086	0.152	2.63317e-12	4.56814e-16	-0.128743	FALSE	15.3403	TRUE	Down	1.579e-16	FALSE
RAB2B	1.60141e-16	-0.0485535	0.118	0.196	2.66987e-12	4.63024e-16	-0.0485535	FALSE	15.3344	TRUE	Down	1.601e-16	FALSE
TMEM198	1.61223e-16	-0.675919	0.022	0.061	2.68791e-12	4.65996e-16	-0.675919	FALSE	15.3316	TRUE	Down	1.612e-16	FALSE
SAP30BP	1.65883e-16	0.000168833	0.176	0.273	2.76561e-12	4.79305e-16	0.000168833	FALSE	15.3194	TRUE	Up	1.659e-16	FALSE
ATF6B	1.714e-16	-0.0396155	0.177	0.274	2.85759e-12	4.9508e-16	-0.0396155	FALSE	15.3053	TRUE	Down	1.714e-16	FALSE
CNOT3	1.71702e-16	-0.0798089	0.108	0.18	2.86261e-12	4.95784e-16	-0.0798089	FALSE	15.3047	TRUE	Down	1.717e-16	FALSE
ANKRD46	1.73264e-16	-0.271931	0.051	0.103	2.88866e-12	5.00127e-16	-0.271931	FALSE	15.3009	TRUE	Down	1.733e-16	FALSE
TMEM250	1.75313e-16	-0.106854	0.071	0.132	2.92282e-12	5.05871e-16	-0.106854	FALSE	15.296	TRUE	Down	1.753e-16	FALSE
SYNRG	1.80501e-16	0.941357	0.33	0.301	3.00932e-12	5.20668e-16	0.941357	FALSE	15.2834	TRUE	Up	1.805e-16	FALSE
CPM	1.85187e-16	0.839447	0.302	0.257	3.08743e-12	5.34004e-16	0.839447	FALSE	15.2725	TRUE	Up	1.852e-16	FALSE
ZNF182	1.85347e-16	1.57619	0.103	0.061	3.09011e-12	5.34288e-16	1.57619	FALSE	15.2722	TRUE	Up	1.853e-16	TRUE	X
BLMH	1.8619e-16	-0.112231	0.073	0.134	3.10417e-12	5.36538e-16	-0.112231	FALSE	15.2704	TRUE	Down	1.862e-16	FALSE
TBCC	1.98847e-16	-0.0359719	0.113	0.189	3.31517e-12	5.72817e-16	-0.0359719	FALSE	15.242	TRUE	Down	1.988e-16	FALSE
POU3F2	1.99005e-16	-0.0840843	0.095	0.164	3.31781e-12	5.73081e-16	-0.0840843	FALSE	15.2418	TRUE	Down	1.990e-16	FALSE
DNAJC4	1.99511e-16	-0.0831495	0.092	0.16	3.32626e-12	5.74347e-16	-0.0831495	FALSE	15.2408	TRUE	Down	1.995e-16	FALSE
BRSK2	2.0104e-16	-0.0258761	0.193	0.293	3.35174e-12	5.78555e-16	-0.0258761	FALSE	15.2377	TRUE	Down	2.010e-16	FALSE
NDUFB11	2.02765e-16	-0.0523543	0.151	0.239	3.38049e-12	5.83322e-16	-0.0523543	FALSE	15.2341	TRUE	Down	2.028e-16	TRUE	X
NAALAD2	2.05429e-16	-0.0835828	0.084	0.149	3.42491e-12	5.90789e-16	-0.0835828	FALSE	15.2286	TRUE	Down	2.054e-16	FALSE
RBP7	2.10581e-16	-0.133243	0.13	0.208	3.5108e-12	6.05402e-16	-0.133243	FALSE	15.218	TRUE	Down	2.106e-16	FALSE
EEFSEC	2.12432e-16	-0.472767	0.038	0.084	3.54167e-12	6.1052e-16	-0.472767	FALSE	15.2143	TRUE	Down	2.124e-16	FALSE
COG4	2.15663e-16	0.0121562	0.153	0.243	3.59553e-12	6.19598e-16	0.0121562	FALSE	15.2079	TRUE	Up	2.157e-16	FALSE
KIF16B	2.15761e-16	0.022356	0.152	0.241	3.59718e-12	6.19674e-16	0.022356	FALSE	15.2078	TRUE	Up	2.158e-16	FALSE
PLCL1	2.17057e-16	0.576908	0.503	0.514	3.61877e-12	6.23187e-16	0.576908	FALSE	15.2054	TRUE	Up	2.171e-16	FALSE
PIP5K1C	2.18124e-16	-0.153672	0.067	0.125	3.63657e-12	6.26042e-16	-0.153672	FALSE	15.2034	TRUE	Down	2.181e-16	FALSE
CPT2	2.2061e-16	-0.202525	0.065	0.122	3.67801e-12	6.32965e-16	-0.202525	FALSE	15.1986	TRUE	Down	2.206e-16	FALSE
MIEF1	2.21718e-16	-0.470799	0.044	0.093	3.69648e-12	6.35932e-16	-0.470799	FALSE	15.1966	TRUE	Down	2.217e-16	FALSE
PLEKHG4	2.22321e-16	-0.171364	0.092	0.159	3.70654e-12	6.3745e-16	-0.171364	FALSE	15.1956	TRUE	Down	2.223e-16	FALSE
ARAP1	2.268e-16	-0.143286	0.33	0.464	3.78121e-12	6.50074e-16	-0.143286	FALSE	15.187	TRUE	Down	2.268e-16	FALSE
CHRNB1	2.28026e-16	-0.320305	0.035	0.08	3.80164e-12	6.5337e-16	-0.320305	FALSE	15.1848	TRUE	Down	2.280e-16	FALSE
STK11IP	2.37744e-16	-0.207479	0.086	0.151	3.96368e-12	6.8099e-16	-0.207479	FALSE	15.1669	TRUE	Down	2.377e-16	FALSE
KATNBL1	2.40406e-16	1.66233	0.083	0.046	4.00804e-12	6.88383e-16	1.66233	FALSE	15.1622	TRUE	Up	2.404e-16	FALSE
RNPEP	2.44318e-16	-0.283881	0.06	0.115	4.07326e-12	6.99352e-16	-0.283881	FALSE	15.1553	TRUE	Down	2.443e-16	FALSE
ASIC3	2.45612e-16	-0.0629116	0.084	0.15	4.09484e-12	7.02823e-16	-0.0629116	FALSE	15.1532	TRUE	Down	2.456e-16	FALSE
DCTD	2.45994e-16	-0.13713	0.07	0.129	4.10121e-12	7.03681e-16	-0.13713	FALSE	15.1526	TRUE	Down	2.460e-16	FALSE
ABCD3	2.4675e-16	-0.111542	0.139	0.222	4.11382e-12	7.05611e-16	-0.111542	FALSE	15.1514	TRUE	Down	2.468e-16	FALSE
VPS16	2.52351e-16	-0.363387	0.055	0.107	4.2072e-12	7.21387e-16	-0.363387	FALSE	15.1418	TRUE	Down	2.524e-16	FALSE
SRRT	2.54775e-16	-0.00485806	0.21	0.319	4.24762e-12	7.28075e-16	-0.00485806	FALSE	15.1378	TRUE	Down	2.548e-16	FALSE
MTHFD1	2.57198e-16	-0.116501	0.078	0.141	4.288e-12	7.34753e-16	-0.116501	FALSE	15.1339	TRUE	Down	2.572e-16	FALSE
DDX49	2.57707e-16	-0.08996	0.116	0.191	4.2965e-12	7.35965e-16	-0.08996	FALSE	15.1331	TRUE	Down	2.577e-16	FALSE
CTNND1	2.61823e-16	-0.0204147	0.197	0.299	4.36511e-12	7.47469e-16	-0.0204147	FALSE	15.1264	TRUE	Down	2.618e-16	FALSE
SMARCD1	2.6246e-16	-0.0118063	0.105	0.177	4.37574e-12	7.49041e-16	-0.0118063	FALSE	15.1255	TRUE	Down	2.625e-16	FALSE
RGP1	2.6819e-16	-0.139474	0.085	0.149	4.47127e-12	7.65139e-16	-0.139474	FALSE	15.1163	TRUE	Down	2.682e-16	FALSE
CABIN1	2.68792e-16	-0.0289952	0.105	0.178	4.48129e-12	7.666e-16	-0.0289952	FALSE	15.1154	TRUE	Down	2.688e-16	FALSE
CHID1	2.68964e-16	-0.0226931	0.163	0.255	4.48417e-12	7.66838e-16	-0.0226931	FALSE	15.1153	TRUE	Down	2.690e-16	FALSE
PIM3	2.69091e-16	-0.0670743	0.182	0.277	4.48629e-12	7.66946e-16	-0.0670743	FALSE	15.1152	TRUE	Down	2.691e-16	FALSE
CRTC1	2.69542e-16	-0.215386	0.059	0.114	4.49381e-12	7.67977e-16	-0.215386	FALSE	15.1147	TRUE	Down	2.695e-16	FALSE
NAP1L5	2.70302e-16	-0.375223	0.053	0.104	4.50648e-12	7.69887e-16	-0.375223	FALSE	15.1136	TRUE	Down	2.703e-16	FALSE
ACD	2.75496e-16	-0.14478	0.058	0.113	4.59307e-12	7.8442e-16	-0.14478	FALSE	15.1055	TRUE	Down	2.755e-16	FALSE
SLF2	2.90217e-16	0.552069	0.501	0.51	4.83849e-12	8.26061e-16	0.552069	FALSE	15.083	TRUE	Up	2.902e-16	FALSE
RANGAP1	3.22578e-16	-0.0416971	0.321	0.462	5.37802e-12	9.17868e-16	-0.0416971	FALSE	15.0372	TRUE	Down	3.226e-16	FALSE
PDCL	3.34395e-16	-0.0334366	0.118	0.193	5.57503e-12	9.51178e-16	-0.0334366	FALSE	15.0217	TRUE	Down	3.344e-16	FALSE
LANCL2	3.47893e-16	-0.0446867	0.258	0.376	5.80007e-12	9.89245e-16	-0.0446867	FALSE	15.0047	TRUE	Down	3.479e-16	FALSE
CREB3	3.50089e-16	-0.0921722	0.085	0.15	5.83668e-12	9.9516e-16	-0.0921722	FALSE	15.0021	TRUE	Down	3.501e-16	FALSE
DDA1	3.68245e-16	-0.112837	0.081	0.144	6.13938e-12	1.04642e-15	-0.112837	FALSE	14.9803	TRUE	Down	3.682e-16	FALSE
KCTD21	3.68862e-16	-0.256318	0.027	0.068	6.14967e-12	1.04783e-15	-0.256318	FALSE	14.9797	TRUE	Down	3.689e-16	FALSE
RAD23B	3.74728e-16	-0.143084	0.058	0.113	6.24747e-12	1.06414e-15	-0.143084	FALSE	14.973	TRUE	Down	3.747e-16	FALSE
TM9SF4	3.80822e-16	0.0197941	0.135	0.219	6.34907e-12	1.08109e-15	0.0197941	FALSE	14.9661	TRUE	Up	3.808e-16	FALSE
KCNS3	3.8311e-16	-0.782304	0.018	0.054	6.38722e-12	1.08723e-15	-0.782304	FALSE	14.9637	TRUE	Down	3.831e-16	FALSE
TRIM16	3.86543e-16	-0.282037	0.044	0.093	6.44445e-12	1.09661e-15	-0.282037	FALSE	14.9599	TRUE	Down	3.865e-16	FALSE
RIPOR1	3.93478e-16	-0.400147	0.039	0.086	6.56006e-12	1.11591e-15	-0.400147	FALSE	14.9524	TRUE	Down	3.935e-16	FALSE
PIGK	3.93895e-16	-0.158604	0.117	0.191	6.56702e-12	1.11673e-15	-0.158604	FALSE	14.9521	TRUE	Down	3.939e-16	FALSE
NTPCR	3.97122e-16	-0.161029	0.083	0.146	6.62083e-12	1.12551e-15	-0.161029	FALSE	14.9487	TRUE	Down	3.971e-16	FALSE
NDUFS7	3.97884e-16	-0.144579	0.533	0.696	6.63353e-12	1.1273e-15	-0.144579	FALSE	14.948	TRUE	Down	3.979e-16	FALSE
EMC6	4.17558e-16	-0.452932	0.045	0.093	6.96153e-12	1.18265e-15	-0.452932	FALSE	14.9271	TRUE	Down	4.176e-16	FALSE
OPALIN	4.35549e-16	0.384721	0.357	0.283	7.26147e-12	1.23319e-15	0.384721	FALSE	14.909	TRUE	Up	4.355e-16	FALSE
RNF20	4.39664e-16	-0.0286729	0.159	0.249	7.33008e-12	1.24444e-15	-0.0286729	FALSE	14.905	TRUE	Down	4.397e-16	FALSE
LZTS3	4.4773e-16	-0.115296	0.108	0.18	7.46456e-12	1.26685e-15	-0.115296	FALSE	14.8973	TRUE	Down	4.477e-16	FALSE
EVI2B	4.63088e-16	1.3898	0.109	0.067	7.7206e-12	1.30987e-15	1.3898	FALSE	14.8828	TRUE	Up	4.631e-16	FALSE
RUVBL2	4.70638e-16	-0.378256	0.049	0.1	7.84648e-12	1.33079e-15	-0.378256	FALSE	14.8759	TRUE	Down	4.706e-16	FALSE
TTLL9	4.82484e-16	-0.0789898	0.098	0.166	8.04397e-12	1.36384e-15	-0.0789898	FALSE	14.8652	TRUE	Down	4.825e-16	FALSE
CTSF	4.87352e-16	-0.070767	0.339	0.481	8.12514e-12	1.37715e-15	-0.070767	FALSE	14.861	TRUE	Down	4.874e-16	FALSE
XRN1	4.89984e-16	0.987893	0.278	0.237	8.16901e-12	1.38413e-15	0.987893	FALSE	14.8588	TRUE	Up	4.900e-16	FALSE
KCNJ2	5.2464e-16	0.753384	0.388	0.369	8.7468e-12	1.48154e-15	0.753384	FALSE	14.8293	TRUE	Up	5.246e-16	FALSE
EXOC4	5.28082e-16	-0.00329532	0.185	0.284	8.80418e-12	1.49077e-15	-0.00329532	FALSE	14.8266	TRUE	Down	5.281e-16	FALSE
ALG3	5.38135e-16	-0.264904	0.056	0.109	8.97179e-12	1.51865e-15	-0.264904	FALSE	14.8185	TRUE	Down	5.381e-16	FALSE
SPTLC1	5.40998e-16	-0.00854518	0.142	0.225	9.01952e-12	1.52623e-15	-0.00854518	FALSE	14.8164	TRUE	Down	5.410e-16	FALSE
ATP2C1	5.41488e-16	-0.0248776	0.238	0.353	9.02768e-12	1.52711e-15	-0.0248776	FALSE	14.8161	TRUE	Down	5.415e-16	FALSE
PTK2B	5.43444e-16	-0.272195	0.069	0.127	9.06029e-12	1.53212e-15	-0.272195	FALSE	14.8147	TRUE	Down	5.434e-16	FALSE
ARHGDIG	5.45744e-16	-0.444937	0.059	0.113	9.09864e-12	1.5381e-15	-0.444937	FALSE	14.813	TRUE	Down	5.457e-16	FALSE
PNMA8C	5.60897e-16	-0.391436	0.045	0.093	9.35127e-12	1.58029e-15	-0.391436	FALSE	14.8013	TRUE	Down	5.609e-16	FALSE
COMMD5	5.63717e-16	-0.0761224	0.116	0.191	9.39829e-12	1.58772e-15	-0.0761224	FALSE	14.7992	TRUE	Down	5.637e-16	FALSE
DYM	5.70952e-16	1.02411	0.282	0.243	9.51892e-12	1.60757e-15	1.02411	FALSE	14.7938	TRUE	Up	5.710e-16	FALSE
PTPRM	5.7221e-16	-0.332794	0.043	0.09	9.53988e-12	1.61058e-15	-0.332794	FALSE	14.793	TRUE	Down	5.722e-16	FALSE
SAE1	5.72954e-16	-0.121497	0.072	0.132	9.55229e-12	1.61215e-15	-0.121497	FALSE	14.7926	TRUE	Down	5.730e-16	FALSE
ZNF445	5.73258e-16	-0.16148	0.109	0.181	9.55736e-12	1.61248e-15	-0.16148	FALSE	14.7925	TRUE	Down	5.733e-16	FALSE
KIF5A	5.98216e-16	-0.178075	0.068	0.125	9.97346e-12	1.68213e-15	-0.178075	FALSE	14.7741	TRUE	Down	5.982e-16	FALSE
MCM8	6.04565e-16	1.84209	0.08	0.043	1.00793e-11	1.69942e-15	1.84209	FALSE	14.7697	TRUE	Up	6.046e-16	FALSE
TAF6	6.14204e-16	-0.0759665	0.123	0.2	1.024e-11	1.72595e-15	-0.0759665	FALSE	14.763	TRUE	Down	6.142e-16	FALSE
CEP350	6.21009e-16	0.729731	0.423	0.419	1.03535e-11	1.74451e-15	0.729731	FALSE	14.7583	TRUE	Up	6.210e-16	FALSE
KDSR	6.25351e-16	-0.0776587	0.311	0.444	1.04258e-11	1.75613e-15	-0.0776587	FALSE	14.7554	TRUE	Down	6.254e-16	FALSE
LSM4	6.40531e-16	-0.0700443	0.083	0.147	1.06789e-11	1.79817e-15	-0.0700443	FALSE	14.7452	TRUE	Down	6.405e-16	FALSE
ATG4D	6.40826e-16	-0.0808472	0.109	0.18	1.06839e-11	1.79841e-15	-0.0808472	FALSE	14.7451	TRUE	Down	6.408e-16	FALSE
KANSL3	6.46282e-16	-0.088111	0.141	0.223	1.07748e-11	1.81313e-15	-0.088111	FALSE	14.7416	TRUE	Down	6.463e-16	FALSE
TMEM19	6.53272e-16	-0.205188	0.071	0.129	1.08913e-11	1.83215e-15	-0.205188	FALSE	14.737	TRUE	Down	6.533e-16	FALSE
CABLES2	6.58123e-16	-0.734914	0.023	0.06	1.09722e-11	1.84515e-15	-0.734914	FALSE	14.734	TRUE	Down	6.581e-16	FALSE
TOM1	6.7416e-16	-0.0497909	0.089	0.156	1.12396e-11	1.8895e-15	-0.0497909	FALSE	14.7237	TRUE	Down	6.742e-16	FALSE
GTF2F1	6.78405e-16	0.108522	0.114	0.19	1.13104e-11	1.90077e-15	0.108522	FALSE	14.7211	TRUE	Up	6.784e-16	FALSE
SLC17A5	6.86197e-16	-0.433629	0.036	0.08	1.14403e-11	1.92198e-15	-0.433629	FALSE	14.7163	TRUE	Down	6.862e-16	FALSE
BUD23	7.04214e-16	-0.0484431	0.172	0.265	1.17406e-11	1.9718e-15	-0.0484431	FALSE	14.7051	TRUE	Down	7.042e-16	FALSE
ARMCX1	7.07789e-16	-0.263192	0.073	0.132	1.18003e-11	1.98116e-15	-0.263192	FALSE	14.7031	TRUE	Down	7.078e-16	TRUE	X
KCNH1	7.09493e-16	-0.475138	0.045	0.093	1.18287e-11	1.98529e-15	-0.475138	FALSE	14.7022	TRUE	Down	7.095e-16	FALSE
CYB561A3	7.24021e-16	-0.33273	0.054	0.106	1.20709e-11	2.02528e-15	-0.33273	FALSE	14.6935	TRUE	Down	7.240e-16	FALSE
ERGIC1	7.60116e-16	-0.330418	0.047	0.096	1.26727e-11	2.12556e-15	-0.330418	FALSE	14.6725	TRUE	Down	7.601e-16	FALSE
EIF3L	7.67943e-16	-0.360147	0.046	0.095	1.28031e-11	2.14674e-15	-0.360147	FALSE	14.6682	TRUE	Down	7.679e-16	FALSE
PTRHD1	7.68204e-16	-0.663956	0.02	0.056	1.28075e-11	2.14677e-15	-0.663956	FALSE	14.6682	TRUE	Down	7.682e-16	FALSE
PRKCZ	7.83496e-16	-0.0357604	0.36	0.508	1.30624e-11	2.1888e-15	-0.0357604	FALSE	14.6598	TRUE	Down	7.835e-16	FALSE
FTSJ3	7.91464e-16	-0.0996931	0.097	0.165	1.31953e-11	2.21034e-15	-0.0996931	FALSE	14.6555	TRUE	Down	7.915e-16	FALSE
PEX19	7.93034e-16	0.0519121	0.144	0.229	1.32215e-11	2.214e-15	0.0519121	FALSE	14.6548	TRUE	Up	7.930e-16	FALSE
SYNJ2	7.99828e-16	-0.122633	0.78	0.881	1.33347e-11	2.23225e-15	-0.122633	FALSE	14.6513	TRUE	Down	7.998e-16	FALSE
CENPB	8.03357e-16	-0.199684	0.064	0.12	1.33936e-11	2.24137e-15	-0.199684	FALSE	14.6495	TRUE	Down	8.034e-16	FALSE
CYBRD1	8.15455e-16	-0.0262248	0.155	0.241	1.35953e-11	2.27438e-15	-0.0262248	FALSE	14.6431	TRUE	Down	8.155e-16	FALSE
TMEM203	8.39061e-16	-0.203346	0.07	0.127	1.39888e-11	2.33946e-15	-0.203346	FALSE	14.6309	TRUE	Down	8.391e-16	FALSE
DCTN6	8.49849e-16	-0.0141212	0.109	0.182	1.41687e-11	2.36877e-15	-0.0141212	FALSE	14.6255	TRUE	Down	8.498e-16	FALSE
NTMT1	8.61279e-16	-0.010795	0.167	0.258	1.43593e-11	2.39986e-15	-0.010795	FALSE	14.6198	TRUE	Down	8.613e-16	FALSE
MYBBP1A	9.42768e-16	-0.0280562	0.229	0.339	1.57178e-11	2.62606e-15	-0.0280562	FALSE	14.5807	TRUE	Down	9.428e-16	FALSE
TEN1	9.48737e-16	-0.10903	0.068	0.126	1.58173e-11	2.64183e-15	-0.10903	FALSE	14.5781	TRUE	Down	9.487e-16	FALSE
ZNF841	9.57972e-16	1.37632	0.112	0.07	1.59713e-11	2.66669e-15	1.37632	FALSE	14.574	TRUE	Up	9.580e-16	FALSE
SNX12	9.99266e-16	-0.125656	0.071	0.129	1.66598e-11	2.78073e-15	-0.125656	FALSE	14.5558	TRUE	Down	9.993e-16	TRUE	X
COL18A1	1.03958e-15	-0.108122	0.727	0.858	1.73319e-11	2.89199e-15	-0.108122	FALSE	14.5388	TRUE	Down	1.040e-15	FALSE
STS	1.04091e-15	-0.684979	0.017	0.051	1.7354e-11	2.89474e-15	-0.684979	FALSE	14.5384	TRUE	Down	1.041e-15	TRUE	X
NDOR1	1.04351e-15	-0.07954	0.094	0.161	1.73974e-11	2.90104e-15	-0.07954	FALSE	14.5374	TRUE	Down	1.044e-15	FALSE
ELMOD2	1.05054e-15	1.26344	0.151	0.105	1.75147e-11	2.91965e-15	1.26344	FALSE	14.5347	TRUE	Up	1.051e-15	FALSE
TBRG4	1.05764e-15	-0.07775	0.126	0.202	1.76329e-11	2.93841e-15	-0.07775	FALSE	14.5319	TRUE	Down	1.058e-15	FALSE
TSEN54	1.06771e-15	-0.193484	0.105	0.174	1.78009e-11	2.96544e-15	-0.193484	FALSE	14.5279	TRUE	Down	1.068e-15	FALSE
ZFP36L2	1.06819e-15	-0.169664	0.08	0.142	1.78089e-11	2.96582e-15	-0.169664	FALSE	14.5279	TRUE	Down	1.068e-15	FALSE
EXD3	1.07013e-15	-0.102077	0.123	0.198	1.78413e-11	2.97025e-15	-0.102077	FALSE	14.5272	TRUE	Down	1.070e-15	FALSE
ZNF621	1.07285e-15	1.07786	0.245	0.2	1.78866e-11	2.97684e-15	1.07786	FALSE	14.5262	TRUE	Up	1.073e-15	FALSE
ATG2B	1.07534e-15	1.07675	0.231	0.186	1.79281e-11	2.98279e-15	1.07675	FALSE	14.5254	TRUE	Up	1.075e-15	FALSE
SLC20A1	1.10899e-15	-0.0937023	0.102	0.171	1.84891e-11	3.07513e-15	-0.0937023	FALSE	14.5121	TRUE	Down	1.109e-15	FALSE
RAB14	1.12382e-15	-0.109502	0.395	0.546	1.87363e-11	3.11524e-15	-0.109502	FALSE	14.5065	TRUE	Down	1.124e-15	FALSE
PUM1	1.16497e-15	-0.00800049	0.205	0.309	1.94224e-11	3.22826e-15	-0.00800049	FALSE	14.491	TRUE	Down	1.165e-15	FALSE
POU6F1	1.18558e-15	0.0215636	0.13	0.211	1.97661e-11	3.28433e-15	0.0215636	FALSE	14.4836	TRUE	Up	1.186e-15	FALSE
GOLGA3	1.21881e-15	0.0279539	0.193	0.293	2.032e-11	3.37529e-15	0.0279539	FALSE	14.4717	TRUE	Up	1.219e-15	FALSE
ARMCX2	1.22442e-15	-0.0816216	0.106	0.176	2.04136e-11	3.38974e-15	-0.0816216	FALSE	14.4698	TRUE	Down	1.224e-15	TRUE	X
SLC45A1	1.2271e-15	-0.691136	0.018	0.053	2.04582e-11	3.39606e-15	-0.691136	FALSE	14.469	TRUE	Down	1.227e-15	FALSE
TMTC4	1.25343e-15	-0.0677664	0.274	0.397	2.08972e-11	3.46782e-15	-0.0677664	FALSE	14.4599	TRUE	Down	1.253e-15	FALSE
DDX51	1.25637e-15	0.0190324	0.111	0.185	2.09462e-11	3.47483e-15	0.0190324	FALSE	14.4591	TRUE	Up	1.256e-15	FALSE
SZT2	1.26331e-15	-0.0747521	0.13	0.207	2.1062e-11	3.49291e-15	-0.0747521	FALSE	14.4568	TRUE	Down	1.263e-15	FALSE
UQCRQ	1.28138e-15	-0.133839	0.074	0.133	2.13632e-11	3.54173e-15	-0.133839	FALSE	14.4508	TRUE	Down	1.281e-15	FALSE
TMEM209	1.29029e-15	0.0242509	0.104	0.175	2.15116e-11	3.56519e-15	0.0242509	FALSE	14.4479	TRUE	Up	1.290e-15	FALSE
ENTPD5	1.29903e-15	-0.549668	0.029	0.069	2.16575e-11	3.5882e-15	-0.549668	FALSE	14.4451	TRUE	Down	1.299e-15	FALSE
PIEZO1	1.30148e-15	-0.0945192	0.079	0.14	2.16982e-11	3.5938e-15	-0.0945192	FALSE	14.4444	TRUE	Down	1.301e-15	FALSE
ZMIZ2	1.37771e-15	-0.0889063	0.384	0.535	2.29692e-11	3.80309e-15	-0.0889063	FALSE	14.4199	TRUE	Down	1.378e-15	FALSE
EDF1	1.40908e-15	0.0100145	0.181	0.276	2.34922e-11	3.88843e-15	0.0100145	FALSE	14.4102	TRUE	Up	1.409e-15	FALSE
BECN1	1.43057e-15	-0.26803	0.043	0.091	2.38505e-11	3.94647e-15	-0.26803	FALSE	14.4038	TRUE	Down	1.431e-15	FALSE
ZCCHC3	1.43843e-15	-0.0408904	0.105	0.176	2.39815e-11	3.96687e-15	-0.0408904	FALSE	14.4016	TRUE	Down	1.438e-15	FALSE
RMND5A	1.47402e-15	0.000271808	0.204	0.306	2.45749e-11	4.06373e-15	0.000271808	FALSE	14.3911	TRUE	Up	1.474e-15	FALSE
EAF1	1.48139e-15	-0.0502915	0.072	0.131	2.46978e-11	4.08274e-15	-0.0502915	FALSE	14.389	TRUE	Down	1.481e-15	FALSE
B3GNT10	1.50008e-15	1.75362	0.076	0.041	2.50093e-11	4.1329e-15	1.75362	FALSE	14.3837	TRUE	Up	1.500e-15	FALSE
FLVCR1	1.50166e-15	-0.239562	0.083	0.143	2.50357e-11	4.13595e-15	-0.239562	FALSE	14.3834	TRUE	Down	1.502e-15	FALSE
VAMP1	1.51696e-15	-0.00921147	0.373	0.526	2.52907e-11	4.17673e-15	-0.00921147	FALSE	14.3792	TRUE	Down	1.517e-15	FALSE
TXNRD2	1.52718e-15	-0.131162	0.11	0.182	2.54612e-11	4.20354e-15	-0.131162	FALSE	14.3764	TRUE	Down	1.527e-15	FALSE
PDE8A	1.53427e-15	0.486481	0.527	0.548	2.55794e-11	4.2217e-15	0.486481	FALSE	14.3745	TRUE	Up	1.534e-15	FALSE
ATXN10	1.54478e-15	-0.019638	0.159	0.248	2.57546e-11	4.24925e-15	-0.019638	FALSE	14.3717	TRUE	Down	1.545e-15	FALSE
HNRNPA0	1.54771e-15	-0.0520831	0.311	0.444	2.58035e-11	4.25596e-15	-0.0520831	FALSE	14.371	TRUE	Down	1.548e-15	FALSE
PMS1	1.58785e-15	1.18197	0.182	0.134	2.64726e-11	4.36494e-15	1.18197	FALSE	14.36	TRUE	Up	1.588e-15	FALSE
MAZ	1.61396e-15	-0.340099	0.035	0.079	2.69079e-11	4.43529e-15	-0.340099	FALSE	14.3531	TRUE	Down	1.614e-15	FALSE
VXN	1.72365e-15	-0.0221654	0.24	0.353	2.87366e-11	4.73521e-15	-0.0221654	FALSE	14.3247	TRUE	Down	1.724e-15	FALSE
CDKN2D	1.73346e-15	-0.469251	0.026	0.064	2.89002e-11	4.76064e-15	-0.469251	FALSE	14.3223	TRUE	Down	1.733e-15	FALSE
PIP4K2C	1.73883e-15	0.00405814	0.136	0.217	2.89898e-11	4.77387e-15	0.00405814	FALSE	14.3211	TRUE	Up	1.739e-15	FALSE
TESK1	1.74606e-15	-0.0537003	0.111	0.183	2.91102e-11	4.79218e-15	-0.0537003	FALSE	14.3195	TRUE	Down	1.746e-15	FALSE
TSHZ1	1.77355e-15	-0.180862	0.045	0.092	2.95686e-11	4.86608e-15	-0.180862	FALSE	14.3128	TRUE	Down	1.774e-15	FALSE
IRGQ	1.79556e-15	0.0760704	0.137	0.22	2.99355e-11	4.92489e-15	0.0760704	FALSE	14.3076	TRUE	Up	1.796e-15	FALSE
PGS1	1.82259e-15	-0.0214513	0.212	0.318	3.03862e-11	4.99744e-15	-0.0214513	FALSE	14.3013	TRUE	Down	1.823e-15	FALSE
NIPBL	1.82348e-15	0.96457	0.277	0.237	3.04011e-11	4.99829e-15	0.96457	FALSE	14.3012	TRUE	Up	1.823e-15	FALSE
ZNF629	1.93499e-15	-0.336376	0.06	0.113	3.22601e-11	5.30224e-15	-0.336376	FALSE	14.2755	TRUE	Down	1.935e-15	FALSE
TXNRD1	2.00057e-15	-0.0589761	0.097	0.164	3.33536e-11	5.48022e-15	-0.0589761	FALSE	14.2612	TRUE	Down	2.001e-15	FALSE
SRSF9	2.04375e-15	-0.289913	0.057	0.11	3.40733e-11	5.5967e-15	-0.289913	FALSE	14.2521	TRUE	Down	2.044e-15	FALSE
CTDP1	2.0463e-15	-0.0257482	0.18	0.276	3.41159e-11	5.60191e-15	-0.0257482	FALSE	14.2517	TRUE	Down	2.046e-15	FALSE
RC3H2	2.07713e-15	1.12544	0.215	0.169	3.463e-11	5.68451e-15	1.12544	FALSE	14.2453	TRUE	Up	2.077e-15	FALSE
TRIM11	2.09671e-15	-0.392788	0.04	0.086	3.49563e-11	5.73625e-15	-0.392788	FALSE	14.2414	TRUE	Down	2.097e-15	FALSE
NR1H2	2.13373e-15	0.0494862	0.198	0.301	3.55735e-11	5.83567e-15	0.0494862	FALSE	14.2339	TRUE	Up	2.134e-15	FALSE
AP2S1	2.1351e-15	-0.232434	0.057	0.109	3.55964e-11	5.83756e-15	-0.232434	FALSE	14.2338	TRUE	Down	2.135e-15	FALSE
KMT5C	2.14281e-15	-0.0487673	0.183	0.277	3.5725e-11	5.85679e-15	-0.0487673	FALSE	14.2323	TRUE	Down	2.143e-15	FALSE
CEND1	2.14632e-15	-0.134335	0.078	0.138	3.57834e-11	5.86451e-15	-0.134335	FALSE	14.2318	TRUE	Down	2.146e-15	FALSE
SMG8	2.15657e-15	-0.521292	0.03	0.071	3.59544e-11	5.89066e-15	-0.521292	FALSE	14.2298	TRUE	Down	2.157e-15	FALSE
UBQLN2	2.16666e-15	0.00715414	0.2	0.301	3.61226e-11	5.91634e-15	0.00715414	FALSE	14.2279	TRUE	Up	2.167e-15	TRUE	X
MCF2L2	2.17175e-15	0.0172753	0.096	0.163	3.62074e-11	5.92834e-15	0.0172753	FALSE	14.2271	TRUE	Up	2.172e-15	FALSE
CNNM3	2.18838e-15	-0.0726089	0.185	0.279	3.64846e-11	5.97184e-15	-0.0726089	FALSE	14.2239	TRUE	Down	2.188e-15	FALSE
MYH7B	2.26074e-15	-0.0455123	0.187	0.283	3.7691e-11	6.16734e-15	-0.0455123	FALSE	14.2099	TRUE	Down	2.261e-15	FALSE
TFIP11	2.30309e-15	-0.252325	0.071	0.128	3.83971e-11	6.27986e-15	-0.252325	FALSE	14.2021	TRUE	Down	2.303e-15	FALSE
SLC25A44	2.30344e-15	-0.0688611	0.128	0.204	3.8403e-11	6.27986e-15	-0.0688611	FALSE	14.2021	TRUE	Down	2.303e-15	FALSE
INO80B	2.32725e-15	0.015452	0.205	0.308	3.87999e-11	6.34275e-15	0.015452	FALSE	14.1977	TRUE	Up	2.327e-15	FALSE
PLGLB2	2.33763e-15	1.55884	0.077	0.042	3.89729e-11	6.36901e-15	1.55884	FALSE	14.1959	TRUE	Up	2.338e-15	FALSE
ARPC3	2.34419e-15	-0.118585	0.063	0.118	3.90823e-11	6.38486e-15	-0.118585	FALSE	14.1948	TRUE	Down	2.344e-15	FALSE
RFX3	2.37521e-15	1.34125	0.149	0.104	3.95995e-11	6.46731e-15	1.34125	FALSE	14.1893	TRUE	Up	2.375e-15	FALSE
ADGRB2	2.40685e-15	-0.120785	0.196	0.291	4.0127e-11	6.55139e-15	-0.120785	FALSE	14.1837	TRUE	Down	2.407e-15	FALSE
TMEM245	2.45087e-15	-0.0742732	0.28	0.403	4.0861e-11	6.66911e-15	-0.0742732	FALSE	14.1759	TRUE	Down	2.451e-15	FALSE
KIF5C	2.47225e-15	-0.0801096	0.669	0.805	4.12174e-11	6.72515e-15	-0.0801096	FALSE	14.1723	TRUE	Down	2.472e-15	FALSE
EIF3B	2.49378e-15	0.0209092	0.221	0.331	4.15762e-11	6.78156e-15	0.0209092	FALSE	14.1687	TRUE	Up	2.494e-15	FALSE
CYP20A1	2.54286e-15	1.38472	0.114	0.072	4.23946e-11	6.91286e-15	1.38472	FALSE	14.1603	TRUE	Up	2.543e-15	FALSE
SLC25A39	2.57603e-15	-0.00071162	0.243	0.358	4.29475e-11	7.0008e-15	-0.00071162	FALSE	14.1549	TRUE	Down	2.576e-15	FALSE
YIPF2	2.61189e-15	-0.261656	0.06	0.113	4.35455e-11	7.09603e-15	-0.261656	FALSE	14.149	TRUE	Down	2.612e-15	FALSE
ACVR1B	2.6494e-15	-0.153399	0.078	0.138	4.41708e-11	7.19565e-15	-0.153399	FALSE	14.1429	TRUE	Down	2.649e-15	FALSE
RIF1	2.68079e-15	1.19791	0.201	0.155	4.46941e-11	7.27861e-15	1.19791	FALSE	14.138	TRUE	Up	2.681e-15	FALSE
RFC1	2.69334e-15	1.17681	0.183	0.136	4.49033e-11	7.31037e-15	1.17681	FALSE	14.1361	TRUE	Up	2.693e-15	FALSE
STOML2	2.78208e-15	-0.0924944	0.095	0.16	4.63829e-11	7.54886e-15	-0.0924944	FALSE	14.1221	TRUE	Down	2.782e-15	FALSE
CFAP410	2.79506e-15	-0.117471	0.136	0.214	4.65992e-11	7.58167e-15	-0.117471	FALSE	14.1202	TRUE	Down	2.795e-15	FALSE
PHKA2	2.80464e-15	-0.00148208	0.098	0.165	4.6759e-11	7.60527e-15	-0.00148208	FALSE	14.1189	TRUE	Down	2.805e-15	TRUE	X
FAHD2B	2.96355e-15	-0.0199534	0.126	0.202	4.94083e-11	8.03365e-15	-0.0199534	FALSE	14.0951	TRUE	Down	2.964e-15	FALSE
NSMCE2	2.98444e-15	1.03935	0.224	0.177	4.97566e-11	8.08773e-15	1.03935	FALSE	14.0922	TRUE	Up	2.984e-15	FALSE
EPHB4	3.11163e-15	-0.476845	0.025	0.063	5.1877e-11	8.42973e-15	-0.476845	FALSE	14.0742	TRUE	Down	3.112e-15	FALSE
TBC1D22A	3.18619e-15	-0.0565394	0.104	0.173	5.31201e-11	8.629e-15	-0.0565394	FALSE	14.064	TRUE	Down	3.186e-15	FALSE
GAS6	3.38071e-15	-0.116468	0.055	0.107	5.63632e-11	9.15294e-15	-0.116468	FALSE	14.0384	TRUE	Down	3.381e-15	FALSE
GALK1	3.55479e-15	-0.44807	0.03	0.07	5.92654e-11	9.62121e-15	-0.44807	FALSE	14.0168	TRUE	Down	3.555e-15	FALSE
TMEM268	3.59358e-15	-0.412862	0.025	0.063	5.99122e-11	9.72315e-15	-0.412862	FALSE	14.0122	TRUE	Down	3.594e-15	FALSE
MAP2K4	3.59766e-15	1.35581	0.145	0.101	5.99801e-11	9.73111e-15	1.35581	FALSE	14.0118	TRUE	Up	3.598e-15	FALSE
BTBD7	3.78637e-15	1.12362	0.221	0.175	6.31264e-11	1.02383e-14	1.12362	FALSE	13.9898	TRUE	Up	3.786e-15	FALSE
UHRF1	3.80136e-15	-0.815813	0.024	0.061	6.33763e-11	1.02756e-14	-0.815813	FALSE	13.9882	TRUE	Down	3.801e-15	FALSE
UBR2	3.80775e-15	0.733021	0.384	0.365	6.34828e-11	1.02897e-14	0.733021	FALSE	13.9876	TRUE	Up	3.808e-15	FALSE
SERTAD3	3.84074e-15	-0.476603	0.043	0.088	6.40329e-11	1.03756e-14	-0.476603	FALSE	13.984	TRUE	Down	3.841e-15	FALSE
CPA2	3.87198e-15	-0.626045	0.024	0.061	6.45537e-11	1.04567e-14	-0.626045	FALSE	13.9806	TRUE	Down	3.872e-15	FALSE
TMEM8A	3.89893e-15	-0.285017	0.065	0.119	6.5003e-11	1.05261e-14	-0.285017	FALSE	13.9777	TRUE	Down	3.899e-15	FALSE
GVQW3	3.93661e-15	1.73158	0.087	0.05	6.56311e-11	1.06245e-14	1.73158	FALSE	13.9737	TRUE	Up	3.937e-15	FALSE
TRPM7	4.01852e-15	1.1109	0.209	0.163	6.69968e-11	1.08422e-14	1.1109	FALSE	13.9649	TRUE	Up	4.019e-15	FALSE
MCPH1	4.15628e-15	1.3237	0.176	0.132	6.92935e-11	1.12104e-14	1.3237	FALSE	13.9504	TRUE	Up	4.156e-15	FALSE
MLST8	4.23026e-15	0.0739056	0.166	0.258	7.05269e-11	1.14063e-14	0.0739056	FALSE	13.9429	TRUE	Up	4.230e-15	FALSE
ZNF300	4.27794e-15	1.72268	0.076	0.041	7.13218e-11	1.15307e-14	1.72268	FALSE	13.9381	TRUE	Up	4.278e-15	FALSE
STAM	4.27907e-15	-0.0330741	0.157	0.242	7.13407e-11	1.15307e-14	-0.0330741	FALSE	13.9381	TRUE	Down	4.279e-15	FALSE
LDHD	4.32472e-15	-0.428249	0.059	0.11	7.21018e-11	1.16501e-14	-0.428249	FALSE	13.9337	TRUE	Down	4.325e-15	FALSE
GCLM	4.34416e-15	-0.446381	0.03	0.07	7.24259e-11	1.16988e-14	-0.446381	FALSE	13.9319	TRUE	Down	4.344e-15	FALSE
TIMM17A	4.38581e-15	-0.218728	0.067	0.121	7.31202e-11	1.18072e-14	-0.218728	FALSE	13.9279	TRUE	Down	4.386e-15	FALSE
SLC35B1	4.41311e-15	-0.0900187	0.121	0.194	7.35753e-11	1.1877e-14	-0.0900187	FALSE	13.9253	TRUE	Down	4.413e-15	FALSE
NPEPPS	4.49278e-15	-0.026987	0.227	0.336	7.49036e-11	1.20876e-14	-0.026987	FALSE	13.9177	TRUE	Down	4.493e-15	FALSE
PRMT6	4.62933e-15	-0.278444	0.044	0.09	7.71801e-11	1.24511e-14	-0.278444	FALSE	13.9048	TRUE	Down	4.629e-15	FALSE
LRATD2	4.63696e-15	-0.235755	0.08	0.139	7.73075e-11	1.24677e-14	-0.235755	FALSE	13.9042	TRUE	Down	4.637e-15	FALSE
ASIC1	4.72074e-15	-0.186361	0.09	0.153	7.87042e-11	1.2689e-14	-0.186361	FALSE	13.8966	TRUE	Down	4.721e-15	FALSE
TRIP11	4.7667e-15	1.12901	0.199	0.153	7.94705e-11	1.28086e-14	1.12901	FALSE	13.8925	TRUE	Up	4.767e-15	FALSE
NOS1AP	4.82047e-15	-0.67021	0.022	0.057	8.03669e-11	1.2949e-14	-0.67021	FALSE	13.8878	TRUE	Down	4.820e-15	FALSE
CALM2	4.84569e-15	-0.145803	0.605	0.742	8.07874e-11	1.30127e-14	-0.145803	FALSE	13.8856	TRUE	Down	4.846e-15	FALSE
XYLT2	4.8673e-15	-0.458714	0.036	0.079	8.11475e-11	1.30666e-14	-0.458714	FALSE	13.8838	TRUE	Down	4.867e-15	FALSE
URB1	5.05186e-15	-0.117809	0.139	0.217	8.42246e-11	1.35578e-14	-0.117809	FALSE	13.8678	TRUE	Down	5.052e-15	FALSE
CTSH	5.09138e-15	-0.719824	0.02	0.055	8.48835e-11	1.36596e-14	-0.719824	FALSE	13.8646	TRUE	Down	5.091e-15	FALSE
PGBD5	5.16576e-15	-0.0913972	0.108	0.176	8.61235e-11	1.38549e-14	-0.0913972	FALSE	13.8584	TRUE	Down	5.166e-15	FALSE
DLG5	5.20901e-15	-0.128147	0.09	0.153	8.68446e-11	1.39665e-14	-0.128147	FALSE	13.8549	TRUE	Down	5.209e-15	FALSE
EFTUD2	5.25796e-15	-0.0776588	0.109	0.18	8.76607e-11	1.40934e-14	-0.0776588	FALSE	13.851	TRUE	Down	5.258e-15	FALSE
LAMTOR5	5.27837e-15	-0.373766	0.04	0.084	8.80011e-11	1.41437e-14	-0.373766	FALSE	13.8494	TRUE	Down	5.278e-15	FALSE
DHX9	5.39713e-15	0.00121086	0.155	0.24	8.99809e-11	1.44574e-14	0.00121086	FALSE	13.8399	TRUE	Up	5.397e-15	FALSE
C19orf53	5.4114e-15	-0.0837261	0.058	0.11	9.02189e-11	1.44911e-14	-0.0837261	FALSE	13.8389	TRUE	Down	5.411e-15	FALSE
MYO19	5.43084e-15	-0.0815029	0.137	0.214	9.0543e-11	1.45386e-14	-0.0815029	FALSE	13.8375	TRUE	Down	5.431e-15	FALSE
PPARD	5.48053e-15	-0.0788919	0.114	0.184	9.13714e-11	1.46671e-14	-0.0788919	FALSE	13.8337	TRUE	Down	5.481e-15	FALSE
SURF1	5.54113e-15	0.0295405	0.108	0.178	9.23818e-11	1.48246e-14	0.0295405	FALSE	13.829	TRUE	Up	5.541e-15	FALSE
XKR8	5.55287e-15	-0.257762	0.051	0.099	9.25774e-11	1.48514e-14	-0.257762	FALSE	13.8282	TRUE	Down	5.553e-15	FALSE
COPA	5.59619e-15	-0.102965	0.44	0.595	9.32996e-11	1.49626e-14	-0.102965	FALSE	13.825	TRUE	Down	5.596e-15	FALSE
GATD1	5.68744e-15	-0.0383516	0.24	0.351	9.48209e-11	1.52019e-14	-0.0383516	FALSE	13.8181	TRUE	Down	5.687e-15	FALSE
PREB	5.77329e-15	-0.0288355	0.128	0.204	9.62523e-11	1.54265e-14	-0.0288355	FALSE	13.8117	TRUE	Down	5.773e-15	FALSE
TPM4	5.86361e-15	-0.127716	0.12	0.192	9.77581e-11	1.5663e-14	-0.127716	FALSE	13.8051	TRUE	Down	5.864e-15	FALSE
SMG9	5.89752e-15	0.0287101	0.249	0.366	9.83234e-11	1.57487e-14	0.0287101	FALSE	13.8028	TRUE	Up	5.898e-15	FALSE
CRYBG3	5.94606e-15	1.01493	0.286	0.251	9.91327e-11	1.58734e-14	1.01493	FALSE	13.7993	TRUE	Up	5.946e-15	FALSE
FAM185A	6.33875e-15	1.55844	0.079	0.044	1.0568e-10	1.69165e-14	1.55844	FALSE	13.7717	TRUE	Up	6.339e-15	FALSE
ANAPC13	6.40995e-15	-0.47533	0.031	0.072	1.06867e-10	1.71012e-14	-0.47533	FALSE	13.767	TRUE	Down	6.410e-15	FALSE
RNF145	6.4639e-15	-0.251883	0.051	0.1	1.07766e-10	1.72397e-14	-0.251883	FALSE	13.7635	TRUE	Down	6.464e-15	FALSE
ZNF652	6.47739e-15	0.803421	0.402	0.398	1.07991e-10	1.72704e-14	0.803421	FALSE	13.7627	TRUE	Up	6.477e-15	FALSE
DOCK1	6.48947e-15	0.594431	0.513	0.538	1.08192e-10	1.72972e-14	0.594431	FALSE	13.762	TRUE	Up	6.489e-15	FALSE
ARHGAP26	6.49658e-15	-0.245742	0.024	0.061	1.08311e-10	1.73108e-14	-0.245742	FALSE	13.7617	TRUE	Down	6.497e-15	FALSE
TTYH3	6.62097e-15	-0.211786	0.049	0.097	1.10385e-10	1.76368e-14	-0.211786	FALSE	13.7536	TRUE	Down	6.621e-15	FALSE
LIMK1	6.66818e-15	-0.610238	0.024	0.061	1.11172e-10	1.7757e-14	-0.610238	FALSE	13.7506	TRUE	Down	6.668e-15	FALSE
SMIM12	6.85893e-15	0.0675469	0.132	0.21	1.14352e-10	1.82593e-14	0.0675469	FALSE	13.7385	TRUE	Up	6.859e-15	FALSE
RAP1GDS1	6.86719e-15	-0.0158219	0.229	0.338	1.1449e-10	1.82757e-14	-0.0158219	FALSE	13.7381	TRUE	Down	6.867e-15	FALSE
PPP2R3C	6.96994e-15	1.29086	0.159	0.114	1.16203e-10	1.85434e-14	1.29086	FALSE	13.7318	TRUE	Up	6.970e-15	FALSE
SPRY2	7.17568e-15	0.0685197	0.139	0.219	1.19633e-10	1.90848e-14	0.0685197	FALSE	13.7193	TRUE	Up	7.176e-15	FALSE
XRCC5	7.21481e-15	-0.290497	0.075	0.131	1.20285e-10	1.9183e-14	-0.290497	FALSE	13.7171	TRUE	Down	7.215e-15	FALSE
FBXO31	7.52803e-15	-0.307765	0.05	0.099	1.25507e-10	2.00096e-14	-0.307765	FALSE	13.6988	TRUE	Down	7.528e-15	FALSE
NGRN	7.76139e-15	-0.00544709	0.099	0.165	1.29398e-10	2.06235e-14	-0.00544709	FALSE	13.6856	TRUE	Down	7.761e-15	FALSE
SLC9A1	8.32316e-15	-0.473174	0.026	0.064	1.38764e-10	2.2105e-14	-0.473174	FALSE	13.6555	TRUE	Down	8.323e-15	FALSE
RAB3A	8.32407e-15	-0.251543	0.053	0.103	1.38779e-10	2.2105e-14	-0.251543	FALSE	13.6555	TRUE	Down	8.324e-15	FALSE
CCDC66	8.36392e-15	1.17087	0.164	0.119	1.39443e-10	2.22039e-14	1.17087	FALSE	13.6536	TRUE	Up	8.364e-15	FALSE
LYSMD3	8.57458e-15	1.4974	0.087	0.05	1.42955e-10	2.27561e-14	1.4974	FALSE	13.6429	TRUE	Up	8.575e-15	FALSE
HIST2H2BE	8.73782e-15	-0.0460307	0.145	0.225	1.45677e-10	2.31822e-14	-0.0460307	FALSE	13.6348	TRUE	Down	8.738e-15	FALSE
SNW1	8.78205e-15	-0.395822	0.053	0.102	1.46414e-10	2.32923e-14	-0.395822	FALSE	13.6328	TRUE	Down	8.782e-15	FALSE
FCSK	8.78896e-15	-0.278229	0.065	0.118	1.4653e-10	2.33035e-14	-0.278229	FALSE	13.6326	TRUE	Down	8.789e-15	FALSE
ORMDL3	8.88598e-15	-0.0155332	0.1	0.167	1.48147e-10	2.35535e-14	-0.0155332	FALSE	13.6279	TRUE	Down	8.886e-15	FALSE
STK35	8.90213e-15	-0.118899	0.078	0.136	1.48416e-10	2.3589e-14	-0.118899	FALSE	13.6273	TRUE	Down	8.902e-15	FALSE
MGAT1	9.02602e-15	-0.0655755	0.088	0.15	1.50482e-10	2.39099e-14	-0.0655755	FALSE	13.6214	TRUE	Down	9.026e-15	FALSE
GLI4	9.10976e-15	-0.0335843	0.122	0.196	1.51878e-10	2.41243e-14	-0.0335843	FALSE	13.6175	TRUE	Down	9.110e-15	FALSE
TKFC	9.2336e-15	-0.156677	0.077	0.134	1.53943e-10	2.44447e-14	-0.156677	FALSE	13.6118	TRUE	Down	9.234e-15	FALSE
BAX	9.29689e-15	-0.0327361	0.143	0.223	1.54998e-10	2.46047e-14	-0.0327361	FALSE	13.609	TRUE	Down	9.297e-15	FALSE
LDOC1	9.32129e-15	-0.0197489	0.279	0.401	1.55405e-10	2.46617e-14	-0.0197489	FALSE	13.608	TRUE	Down	9.321e-15	TRUE	X
CCDC167	9.34132e-15	-0.151281	0.049	0.097	1.55739e-10	2.47071e-14	-0.151281	FALSE	13.6072	TRUE	Down	9.341e-15	FALSE
WDFY1	9.39541e-15	-0.000755866	0.139	0.219	1.5664e-10	2.48425e-14	-0.000755866	FALSE	13.6048	TRUE	Down	9.395e-15	FALSE
NDUFB2	9.56059e-15	-0.0379914	0.113	0.183	1.59394e-10	2.52715e-14	-0.0379914	FALSE	13.5974	TRUE	Down	9.561e-15	FALSE
MSANTD4	9.6096e-15	0.963917	0.289	0.252	1.60211e-10	2.53932e-14	0.963917	FALSE	13.5953	TRUE	Up	9.610e-15	FALSE
CCDC130	9.95789e-15	0.0315774	0.295	0.426	1.66018e-10	2.63055e-14	0.0315774	FALSE	13.58	TRUE	Up	9.958e-15	FALSE
SRSF11	1.05854e-14	0.965857	0.335	0.311	1.76479e-10	2.79545e-14	0.965857	FALSE	13.5535	TRUE	Up	1.059e-14	FALSE
ANKRD40	1.0686e-14	0.0405674	0.222	0.328	1.78156e-10	2.82115e-14	0.0405674	FALSE	13.5496	TRUE	Up	1.069e-14	FALSE
THAP2	1.07057e-14	1.35201	0.113	0.072	1.78486e-10	2.8255e-14	1.35201	FALSE	13.5489	TRUE	Up	1.071e-14	FALSE
TCF20	1.0871e-14	-0.0411468	0.127	0.201	1.81242e-10	2.86824e-14	-0.0411468	FALSE	13.5424	TRUE	Down	1.087e-14	FALSE
MMP24OS	1.09063e-14	0.0247649	0.13	0.206	1.8183e-10	2.87668e-14	0.0247649	FALSE	13.5411	TRUE	Up	1.091e-14	FALSE
PAQR7	1.11003e-14	-0.447077	0.036	0.078	1.85065e-10	2.92694e-14	-0.447077	FALSE	13.5336	TRUE	Down	1.110e-14	FALSE
BSCL2	1.11641e-14	-0.457815	0.04	0.083	1.86128e-10	2.94285e-14	-0.457815	FALSE	13.5312	TRUE	Down	1.116e-14	FALSE
NAT14	1.14809e-14	-0.220748	0.051	0.1	1.91409e-10	3.02543e-14	-0.220748	FALSE	13.5192	TRUE	Down	1.148e-14	FALSE
ATP6V1H	1.1488e-14	-0.124253	0.079	0.138	1.91527e-10	3.02637e-14	-0.124253	FALSE	13.5191	TRUE	Down	1.149e-14	FALSE
SYMPK	1.19086e-14	-0.0538591	0.38	0.529	1.9854e-10	3.13622e-14	-0.0538591	FALSE	13.5036	TRUE	Down	1.191e-14	FALSE
CTSO	1.22646e-14	-0.228955	0.042	0.087	2.04476e-10	3.229e-14	-0.228955	FALSE	13.4909	TRUE	Down	1.226e-14	FALSE
RAD54L	1.24683e-14	-0.125058	0.054	0.103	2.07872e-10	3.28162e-14	-0.125058	FALSE	13.4839	TRUE	Down	1.247e-14	FALSE
PYROXD2	1.27676e-14	-0.123127	0.141	0.217	2.12861e-10	3.35935e-14	-0.123127	FALSE	13.4737	TRUE	Down	1.277e-14	FALSE
FAM126A	1.28866e-14	1.56786	0.103	0.064	2.14845e-10	3.38963e-14	1.56786	FALSE	13.4698	TRUE	Up	1.289e-14	FALSE
LY6G5B	1.31439e-14	-0.0825997	0.127	0.2	2.19135e-10	3.45626e-14	-0.0825997	FALSE	13.4614	TRUE	Down	1.314e-14	FALSE
USP4	1.37193e-14	0.0692393	0.127	0.203	2.28728e-10	3.60646e-14	0.0692393	FALSE	13.4429	TRUE	Up	1.372e-14	FALSE
MFSD12	1.38823e-14	-0.0456721	0.124	0.197	2.31445e-10	3.64818e-14	-0.0456721	FALSE	13.4379	TRUE	Down	1.388e-14	FALSE
PI4K2A	1.39702e-14	-0.276817	0.065	0.118	2.32911e-10	3.67016e-14	-0.276817	FALSE	13.4353	TRUE	Down	1.397e-14	FALSE
GCC1	1.39959e-14	-0.330691	0.036	0.079	2.3334e-10	3.6758e-14	-0.330691	FALSE	13.4346	TRUE	Down	1.400e-14	FALSE
ANKRD26	1.4265e-14	1.43542	0.124	0.083	2.37826e-10	3.74507e-14	1.43542	FALSE	13.4265	TRUE	Up	1.426e-14	FALSE
RAB6A	1.42684e-14	0.00416494	0.232	0.341	2.37882e-10	3.74507e-14	0.00416494	FALSE	13.4265	TRUE	Up	1.427e-14	FALSE
SHARPIN	1.46395e-14	0.0506139	0.208	0.309	2.4407e-10	3.84131e-14	0.0506139	FALSE	13.4155	TRUE	Up	1.464e-14	FALSE
EXOC3	1.47752e-14	0.00621759	0.278	0.403	2.46332e-10	3.87573e-14	0.00621759	FALSE	13.4116	TRUE	Up	1.478e-14	FALSE
CRIP2	1.48401e-14	-0.570257	0.025	0.061	2.47415e-10	3.89157e-14	-0.570257	FALSE	13.4099	TRUE	Down	1.484e-14	FALSE
ARHGAP17	1.48607e-14	0.014443	0.224	0.33	2.47758e-10	3.89578e-14	0.014443	FALSE	13.4094	TRUE	Up	1.486e-14	FALSE
CHMP6	1.48758e-14	-0.0437597	0.115	0.185	2.4801e-10	3.89856e-14	-0.0437597	FALSE	13.4091	TRUE	Down	1.488e-14	FALSE
MAVS	1.48884e-14	0.00977482	0.229	0.34	2.48219e-10	3.90066e-14	0.00977482	FALSE	13.4089	TRUE	Up	1.489e-14	FALSE
UBTD1	1.50933e-14	-0.576851	0.025	0.062	2.51635e-10	3.95314e-14	-0.576851	FALSE	13.4031	TRUE	Down	1.509e-14	FALSE
ABHD11	1.51456e-14	-0.341519	0.046	0.092	2.52507e-10	3.96563e-14	-0.341519	FALSE	13.4017	TRUE	Down	1.515e-14	FALSE
MEIS1	1.52245e-14	0.526267	0.486	0.494	2.53824e-10	3.98508e-14	0.526267	FALSE	13.3996	TRUE	Up	1.522e-14	FALSE
SLC25A13	1.52319e-14	0.577912	0.469	0.484	2.53946e-10	3.9858e-14	0.577912	FALSE	13.3995	TRUE	Up	1.523e-14	FALSE
PTPN13	1.5325e-14	1.59303	0.084	0.048	2.55498e-10	4.00894e-14	1.59303	FALSE	13.397	TRUE	Up	1.533e-14	FALSE
MTMR4	1.53805e-14	-0.0505669	0.171	0.259	2.56424e-10	4.02224e-14	-0.0505669	FALSE	13.3955	TRUE	Down	1.538e-14	FALSE
MCRS1	1.54847e-14	0.0617132	0.211	0.314	2.5816e-10	4.04726e-14	0.0617132	FALSE	13.3928	TRUE	Up	1.548e-14	FALSE
ANKRD27	1.54856e-14	-0.027944	0.091	0.154	2.58176e-10	4.04726e-14	-0.027944	FALSE	13.3928	TRUE	Down	1.549e-14	FALSE
DDX23	1.5584e-14	0.0328905	0.149	0.232	2.59817e-10	4.07175e-14	0.0328905	FALSE	13.3902	TRUE	Up	1.558e-14	FALSE
PNCK	1.56182e-14	-0.196641	0.081	0.139	2.60387e-10	4.07944e-14	-0.196641	FALSE	13.3894	TRUE	Down	1.562e-14	TRUE	X
VPS8	1.57321e-14	1.12185	0.214	0.17	2.62286e-10	4.10794e-14	1.12185	FALSE	13.3864	TRUE	Up	1.573e-14	FALSE
PDE7A	1.57497e-14	1.35639	0.095	0.056	2.62579e-10	4.11128e-14	1.35639	FALSE	13.386	TRUE	Up	1.575e-14	FALSE
EMC2	1.58075e-14	0.557769	0.466	0.469	2.63542e-10	4.12511e-14	0.557769	FALSE	13.3846	TRUE	Up	1.581e-14	FALSE
ALG1	1.59868e-14	-0.171928	0.066	0.12	2.66532e-10	4.17064e-14	-0.171928	FALSE	13.3798	TRUE	Down	1.599e-14	FALSE
PECR	1.64106e-14	-0.0741647	0.094	0.157	2.73597e-10	4.27989e-14	-0.0741647	FALSE	13.3686	TRUE	Down	1.641e-14	FALSE
MON1A	1.72886e-14	-0.203984	0.048	0.095	2.88236e-10	4.50752e-14	-0.203984	FALSE	13.3461	TRUE	Down	1.729e-14	FALSE
CDC14B	1.74083e-14	0.868687	0.313	0.281	2.90232e-10	4.53736e-14	0.868687	FALSE	13.3432	TRUE	Up	1.741e-14	FALSE
RNF168	1.77206e-14	0.0827194	0.149	0.231	2.95439e-10	4.61736e-14	0.0827194	FALSE	13.3356	TRUE	Up	1.772e-14	FALSE
COG1	1.77682e-14	0.0056458	0.139	0.218	2.96232e-10	4.62835e-14	0.0056458	FALSE	13.3346	TRUE	Up	1.777e-14	FALSE
CPS1	1.79272e-14	-0.443584	0.044	0.088	2.98882e-10	4.66835e-14	-0.443584	FALSE	13.3308	TRUE	Down	1.793e-14	FALSE
SEC23B	1.83748e-14	-0.000367483	0.223	0.329	3.06344e-10	4.78345e-14	-0.000367483	FALSE	13.3203	TRUE	Down	1.837e-14	FALSE
LMNB2	1.88468e-14	-0.0372849	0.085	0.145	3.14214e-10	4.90485e-14	-0.0372849	FALSE	13.3094	TRUE	Down	1.885e-14	FALSE
ZCCHC14	1.89222e-14	-0.163988	0.074	0.13	3.15471e-10	4.92298e-14	-0.163988	FALSE	13.3078	TRUE	Down	1.892e-14	FALSE
FTSJ1	1.89614e-14	-0.397062	0.033	0.073	3.16125e-10	4.93169e-14	-0.397062	FALSE	13.307	TRUE	Down	1.896e-14	TRUE	X
CCDC97	1.91777e-14	-0.0289326	0.074	0.13	3.1973e-10	4.98643e-14	-0.0289326	FALSE	13.3022	TRUE	Down	1.918e-14	FALSE
BOP1	1.92407e-14	-0.17781	0.03	0.07	3.2078e-10	5.00129e-14	-0.17781	FALSE	13.3009	TRUE	Down	1.924e-14	FALSE
POR	1.92624e-14	0.0137516	0.109	0.179	3.21143e-10	5.00543e-14	0.0137516	FALSE	13.3006	TRUE	Up	1.926e-14	FALSE
PPIL1	1.93941e-14	-0.162104	0.056	0.106	3.23339e-10	5.03813e-14	-0.162104	FALSE	13.2977	TRUE	Down	1.939e-14	FALSE
COG8	1.94086e-14	-0.0354073	0.122	0.194	3.2358e-10	5.04038e-14	-0.0354073	FALSE	13.2975	TRUE	Down	1.941e-14	FALSE
WDR35	1.94777e-14	1.50571	0.09	0.053	3.24732e-10	5.05678e-14	1.50571	FALSE	13.2961	TRUE	Up	1.948e-14	FALSE
ZNF768	1.96795e-14	-0.216599	0.056	0.106	3.28097e-10	5.10764e-14	-0.216599	FALSE	13.2918	TRUE	Down	1.968e-14	FALSE
TJP1	1.97218e-14	0.331067	0.669	0.718	3.28801e-10	5.11706e-14	0.331067	FALSE	13.291	TRUE	Up	1.972e-14	FALSE
PACS1	2.15426e-14	-0.268576	0.044	0.088	3.59159e-10	5.58783e-14	-0.268576	FALSE	13.2528	TRUE	Down	2.154e-14	FALSE
ZNF783	2.17088e-14	0.0301696	0.22	0.325	3.6193e-10	5.62923e-14	0.0301696	FALSE	13.2496	TRUE	Up	2.171e-14	FALSE
TUSC2	2.20211e-14	-0.236664	0.05	0.098	3.67135e-10	5.70847e-14	-0.236664	FALSE	13.2435	TRUE	Down	2.202e-14	FALSE
MAEA	2.21966e-14	0.0398536	0.162	0.249	3.70061e-10	5.75224e-14	0.0398536	FALSE	13.2402	TRUE	Up	2.220e-14	FALSE
MYBL1	2.22689e-14	-0.328048	0.035	0.075	3.71267e-10	5.76924e-14	-0.328048	FALSE	13.2389	TRUE	Down	2.227e-14	FALSE
NPAS3	2.28182e-14	0.865733	0.31	0.277	3.80425e-10	5.90977e-14	0.865733	FALSE	13.2284	TRUE	Up	2.282e-14	FALSE
USP19	2.29544e-14	-0.0183287	0.134	0.211	3.82696e-10	5.94326e-14	-0.0183287	FALSE	13.226	TRUE	Down	2.295e-14	FALSE
TAF15	2.37885e-14	0.00615862	0.132	0.208	3.96603e-10	6.15737e-14	0.00615862	FALSE	13.2106	TRUE	Up	2.379e-14	FALSE
WDTC1	2.47682e-14	0.0384466	0.204	0.306	4.12936e-10	6.40902e-14	0.0384466	FALSE	13.1932	TRUE	Up	2.477e-14	FALSE
DNAAF5	2.48947e-14	-0.124788	0.072	0.127	4.15045e-10	6.43981e-14	-0.124788	FALSE	13.1911	TRUE	Down	2.489e-14	FALSE
PHACTR3	2.49296e-14	0.9215	0.318	0.289	4.15626e-10	6.4469e-14	0.9215	FALSE	13.1906	TRUE	Up	2.493e-14	FALSE
RFNG	2.54973e-14	0.0385383	0.104	0.172	4.2509e-10	6.59171e-14	0.0385383	FALSE	13.181	TRUE	Up	2.550e-14	FALSE
SLC35C2	2.56915e-14	-0.05416	0.12	0.19	4.28328e-10	6.63992e-14	-0.05416	FALSE	13.1778	TRUE	Down	2.569e-14	FALSE
MTG2	2.58377e-14	-0.17936	0.06	0.112	4.30766e-10	6.6757e-14	-0.17936	FALSE	13.1755	TRUE	Down	2.584e-14	FALSE
PSRC1	2.64161e-14	0.277584	0.67	0.687	4.40409e-10	6.8231e-14	0.277584	FALSE	13.166	TRUE	Up	2.642e-14	FALSE
TUBG1	2.69023e-14	-0.144877	0.039	0.082	4.48515e-10	6.94659e-14	-0.144877	FALSE	13.1582	TRUE	Down	2.690e-14	FALSE
POMGNT2	2.78672e-14	-0.1158	0.044	0.089	4.64601e-10	7.19357e-14	-0.1158	FALSE	13.1431	TRUE	Down	2.787e-14	FALSE
KIF27	2.85652e-14	1.51604	0.081	0.046	4.7624e-10	7.37156e-14	1.51604	FALSE	13.1324	TRUE	Up	2.857e-14	FALSE
SPOCK1	2.89356e-14	-0.119046	0.608	0.761	4.82414e-10	7.4649e-14	-0.119046	FALSE	13.127	TRUE	Down	2.894e-14	FALSE
PTCD1	2.90994e-14	-0.357716	0.04	0.083	4.85146e-10	7.50492e-14	-0.357716	FALSE	13.1247	TRUE	Down	2.910e-14	FALSE
SMG6	2.91555e-14	0.00523486	0.107	0.175	4.86081e-10	7.51713e-14	0.00523486	FALSE	13.1239	TRUE	Up	2.916e-14	FALSE
NICN1	2.9259e-14	-0.0178822	0.12	0.191	4.87806e-10	7.54154e-14	-0.0178822	FALSE	13.1225	TRUE	Down	2.926e-14	FALSE
HSPBP1	2.96195e-14	-0.0901967	0.083	0.142	4.93816e-10	7.63216e-14	-0.0901967	FALSE	13.1174	TRUE	Down	2.962e-14	FALSE
TPRA1	2.99467e-14	-0.0477571	0.092	0.155	4.99272e-10	7.71417e-14	-0.0477571	FALSE	13.1127	TRUE	Down	2.995e-14	FALSE
EIF4G1	3.01777e-14	-0.0152712	0.1	0.165	5.03123e-10	7.77135e-14	-0.0152712	FALSE	13.1095	TRUE	Down	3.018e-14	FALSE
GGCX	3.02609e-14	-0.148731	0.093	0.155	5.04509e-10	7.79043e-14	-0.148731	FALSE	13.1084	TRUE	Down	3.026e-14	FALSE
NFKBIL1	3.03222e-14	0.0111895	0.112	0.18	5.05532e-10	7.80389e-14	0.0111895	FALSE	13.1077	TRUE	Up	3.032e-14	FALSE
RBM10	3.10894e-14	0.0201563	0.282	0.406	5.18322e-10	7.99893e-14	0.0201563	FALSE	13.097	TRUE	Up	3.109e-14	TRUE	X
BROX	3.12118e-14	-0.0828039	0.142	0.219	5.20363e-10	8.02802e-14	-0.0828039	FALSE	13.0954	TRUE	Down	3.121e-14	FALSE
ZNF594	3.14135e-14	1.43419	0.13	0.089	5.23726e-10	8.0775e-14	1.43419	FALSE	13.0927	TRUE	Up	3.141e-14	FALSE
ING4	3.18878e-14	0.0222589	0.177	0.268	5.31633e-10	8.19699e-14	0.0222589	FALSE	13.0863	TRUE	Up	3.189e-14	FALSE
SLC35D2	3.27233e-14	0.578169	0.471	0.479	5.45564e-10	8.40926e-14	0.578169	FALSE	13.0752	TRUE	Up	3.272e-14	FALSE
BRPF3	3.34664e-14	-0.0606719	0.115	0.185	5.57953e-10	8.59766e-14	-0.0606719	FALSE	13.0656	TRUE	Down	3.347e-14	FALSE
PIR	3.37891e-14	0.0681703	0.187	0.281	5.63332e-10	8.67795e-14	0.0681703	FALSE	13.0616	TRUE	Up	3.379e-14	TRUE	X
SLC25A48	3.57451e-14	0.949636	0.223	0.176	5.95942e-10	9.17756e-14	0.949636	FALSE	13.0373	TRUE	Up	3.575e-14	FALSE
LINS1	3.58299e-14	1.35259	0.122	0.081	5.97356e-10	9.19659e-14	1.35259	FALSE	13.0364	TRUE	Up	3.583e-14	FALSE
SLC16A1	3.59358e-14	-0.0420763	0.14	0.217	5.99122e-10	9.22103e-14	-0.0420763	FALSE	13.0352	TRUE	Down	3.594e-14	FALSE
THOP1	3.73439e-14	0.0839677	0.172	0.262	6.22598e-10	9.57948e-14	0.0839677	FALSE	13.0187	TRUE	Up	3.734e-14	FALSE
ZNF676	3.7709e-14	1.52716	0.08	0.046	6.28685e-10	9.67024e-14	1.52716	FALSE	13.0146	TRUE	Up	3.771e-14	FALSE
HHIPL1	3.78339e-14	-0.536427	0.024	0.059	6.30767e-10	9.69939e-14	-0.536427	FALSE	13.0133	TRUE	Down	3.783e-14	FALSE
XRCC1	3.79941e-14	-0.161073	0.095	0.157	6.33437e-10	9.73754e-14	-0.161073	FALSE	13.0116	TRUE	Down	3.799e-14	FALSE
TTC21B	3.83432e-14	1.24824	0.134	0.092	6.39257e-10	9.82408e-14	1.24824	FALSE	13.0077	TRUE	Up	3.834e-14	FALSE
ERCC5	3.86387e-14	1.18636	0.198	0.155	6.44185e-10	9.89685e-14	1.18636	FALSE	13.0045	TRUE	Up	3.864e-14	FALSE
DPF3	3.93627e-14	0.0704407	0.282	0.407	6.56255e-10	1.00793e-13	0.0704407	FALSE	12.9966	TRUE	Up	3.936e-14	FALSE
RPA1	3.9566e-14	-0.110959	0.072	0.126	6.59644e-10	1.01279e-13	-0.110959	FALSE	12.9945	TRUE	Down	3.957e-14	FALSE
YIPF6	3.9576e-14	-0.244152	0.071	0.124	6.59811e-10	1.01279e-13	-0.244152	FALSE	12.9945	TRUE	Down	3.958e-14	TRUE	X
THAP7	3.98234e-14	-0.0837333	0.068	0.122	6.63935e-10	1.01881e-13	-0.0837333	FALSE	12.9919	TRUE	Down	3.982e-14	FALSE
ZNF574	3.99966e-14	-0.217334	0.044	0.088	6.66824e-10	1.02294e-13	-0.217334	FALSE	12.9901	TRUE	Down	4.000e-14	FALSE
FTO	4.03306e-14	-0.00861565	0.182	0.273	6.72391e-10	1.03118e-13	-0.00861565	FALSE	12.9867	TRUE	Down	4.033e-14	FALSE
ECI1	4.12743e-14	0.00180562	0.121	0.193	6.88126e-10	1.05499e-13	0.00180562	FALSE	12.9768	TRUE	Up	4.127e-14	FALSE
LEPROT	4.22535e-14	-0.18295	0.074	0.129	7.0445e-10	1.0797e-13	-0.18295	FALSE	12.9667	TRUE	Down	4.225e-14	FALSE
MICOS13	4.41446e-14	-0.191469	0.068	0.121	7.35979e-10	1.12769e-13	-0.191469	FALSE	12.9478	TRUE	Down	4.414e-14	FALSE
MEA1	4.43993e-14	0.00102126	0.077	0.134	7.40225e-10	1.13386e-13	0.00102126	FALSE	12.9454	TRUE	Up	4.440e-14	FALSE
SLC25A6	4.63504e-14	-0.0165469	0.103	0.168	7.72753e-10	1.18333e-13	-0.0165469	FALSE	12.9269	TRUE	Down	4.635e-14	TRUE	X;Y
SERTAD2	4.67908e-14	-0.00810603	0.104	0.17	7.80097e-10	1.19422e-13	-0.00810603	FALSE	12.9229	TRUE	Down	4.679e-14	FALSE
SLC25A27	4.68647e-14	0.935801	0.26	0.22	7.81329e-10	1.19575e-13	0.935801	FALSE	12.9224	TRUE	Up	4.686e-14	FALSE
THAP11	4.69418e-14	0.0693478	0.091	0.154	7.82613e-10	1.19736e-13	0.0693478	FALSE	12.9218	TRUE	Up	4.694e-14	FALSE
MBTPS2	4.84273e-14	-0.423332	0.042	0.086	8.07381e-10	1.23489e-13	-0.423332	FALSE	12.9084	TRUE	Down	4.843e-14	TRUE	X
BTG1	4.85021e-14	-0.158651	0.05	0.097	8.08627e-10	1.23643e-13	-0.158651	FALSE	12.9078	TRUE	Down	4.850e-14	FALSE
DENND4B	4.87006e-14	-0.0876671	0.208	0.304	8.11936e-10	1.24112e-13	-0.0876671	FALSE	12.9062	TRUE	Down	4.870e-14	FALSE
NAT9	4.90164e-14	0.095535	0.148	0.23	8.17201e-10	1.2488e-13	0.095535	FALSE	12.9035	TRUE	Up	4.902e-14	FALSE
DYNLRB1	4.95648e-14	-0.00147497	0.296	0.421	8.26344e-10	1.2624e-13	-0.00147497	FALSE	12.8988	TRUE	Down	4.956e-14	FALSE
EBF4	4.97703e-14	-0.406711	0.053	0.1	8.29771e-10	1.26726e-13	-0.406711	FALSE	12.8971	TRUE	Down	4.977e-14	FALSE
NECAB3	4.99186e-14	-0.149017	0.096	0.158	8.32244e-10	1.27066e-13	-0.149017	FALSE	12.896	TRUE	Down	4.992e-14	FALSE
VPS52	5.033e-14	0.0065601	0.28	0.402	8.39101e-10	1.28075e-13	0.0065601	FALSE	12.8925	TRUE	Up	5.033e-14	FALSE
COX15	5.05481e-14	-0.126067	0.077	0.133	8.42738e-10	1.28592e-13	-0.126067	FALSE	12.8908	TRUE	Down	5.055e-14	FALSE
CTCF	5.0758e-14	-0.030281	0.102	0.167	8.46238e-10	1.29088e-13	-0.030281	FALSE	12.8891	TRUE	Down	5.076e-14	FALSE
DENND11	5.08774e-14	0.570964	0.503	0.527	8.48229e-10	1.29353e-13	0.570964	FALSE	12.8882	TRUE	Up	5.088e-14	FALSE
SUV39H1	5.33601e-14	-0.289418	0.04	0.082	8.8962e-10	1.35607e-13	-0.289418	FALSE	12.8677	TRUE	Down	5.336e-14	TRUE	X
MEF2D	5.33687e-14	0.0128291	0.159	0.241	8.89763e-10	1.35607e-13	0.0128291	FALSE	12.8677	TRUE	Up	5.337e-14	FALSE
GORASP2	5.40278e-14	0.0111832	0.147	0.227	9.00752e-10	1.37241e-13	0.0111832	FALSE	12.8625	TRUE	Up	5.403e-14	FALSE
OGFOD2	5.42416e-14	0.0224908	0.119	0.19	9.04315e-10	1.37743e-13	0.0224908	FALSE	12.8609	TRUE	Up	5.424e-14	FALSE
TXNL4A	5.46871e-14	-0.000129101	0.22	0.322	9.11743e-10	1.38833e-13	-0.000129101	FALSE	12.8575	TRUE	Down	5.469e-14	FALSE
NDUFA8	5.64765e-14	0.0743993	0.084	0.144	9.41577e-10	1.43334e-13	0.0743993	FALSE	12.8437	TRUE	Up	5.648e-14	FALSE
INPP5K	5.71687e-14	-0.017629	0.123	0.195	9.53117e-10	1.45048e-13	-0.017629	FALSE	12.8385	TRUE	Down	5.717e-14	FALSE
ZPR1	5.72825e-14	-0.2378	0.054	0.102	9.55014e-10	1.45294e-13	-0.2378	FALSE	12.8378	TRUE	Down	5.728e-14	FALSE
DUS2	5.74191e-14	-0.0627436	0.055	0.104	9.57292e-10	1.45597e-13	-0.0627436	FALSE	12.8368	TRUE	Down	5.742e-14	FALSE
JDP2	5.80137e-14	-0.449161	0.022	0.056	9.67205e-10	1.47062e-13	-0.449161	FALSE	12.8325	TRUE	Down	5.801e-14	FALSE
NBPF11	5.8042e-14	-0.575269	0.02	0.053	9.67676e-10	1.4709e-13	-0.575269	FALSE	12.8324	TRUE	Down	5.804e-14	FALSE
RAB5IF	5.86106e-14	-0.288597	0.063	0.114	9.77155e-10	1.48487e-13	-0.288597	FALSE	12.8283	TRUE	Down	5.861e-14	FALSE
IGDCC3	5.92188e-14	-0.533422	0.023	0.057	9.87296e-10	1.49984e-13	-0.533422	FALSE	12.824	TRUE	Down	5.922e-14	FALSE
HEXA	5.96881e-14	0.000522962	0.269	0.386	9.9512e-10	1.51128e-13	0.000522962	FALSE	12.8207	TRUE	Up	5.969e-14	FALSE
JAGN1	5.99847e-14	-0.226347	0.038	0.079	1.00006e-09	1.51834e-13	-0.226347	FALSE	12.8186	TRUE	Down	5.998e-14	FALSE
AP3M2	6.06895e-14	-0.298998	0.045	0.09	1.01181e-09	1.53573e-13	-0.298998	FALSE	12.8137	TRUE	Down	6.069e-14	FALSE
SDHAF1	6.27476e-14	-0.0272577	0.119	0.189	1.04613e-09	1.58734e-13	-0.0272577	FALSE	12.7993	TRUE	Down	6.275e-14	FALSE
ZBTB45	6.28721e-14	-0.150782	0.075	0.13	1.0482e-09	1.59002e-13	-0.150782	FALSE	12.7986	TRUE	Down	6.287e-14	FALSE
GRIA3	6.36988e-14	-0.0295839	0.115	0.183	1.06199e-09	1.61046e-13	-0.0295839	FALSE	12.7931	TRUE	Down	6.370e-14	TRUE	X
NOVA1	6.43438e-14	0.929619	0.288	0.255	1.07274e-09	1.62628e-13	0.929619	FALSE	12.7888	TRUE	Up	6.434e-14	FALSE
ZNF665	6.45281e-14	1.71112	0.057	0.028	1.07581e-09	1.63046e-13	1.71112	FALSE	12.7877	TRUE	Up	6.453e-14	FALSE
CPEB4	6.5346e-14	-0.0154987	0.233	0.337	1.08945e-09	1.65064e-13	-0.0154987	FALSE	12.7823	TRUE	Down	6.535e-14	FALSE
CD47	6.55686e-14	-0.0626155	0.38	0.522	1.09316e-09	1.65543e-13	-0.0626155	FALSE	12.7811	TRUE	Down	6.557e-14	FALSE
ARID1A	6.55738e-14	0.0452037	0.161	0.246	1.09325e-09	1.65543e-13	0.0452037	FALSE	12.7811	TRUE	Up	6.557e-14	FALSE
NOL6	6.57564e-14	-0.144281	0.095	0.156	1.09629e-09	1.65955e-13	-0.144281	FALSE	12.78	TRUE	Down	6.576e-14	FALSE
SIPA1L3	6.67e-14	-0.0904127	0.08	0.137	1.11202e-09	1.68287e-13	-0.0904127	FALSE	12.7739	TRUE	Down	6.670e-14	FALSE
PPP2R5D	6.7356e-14	0.0437056	0.09	0.152	1.12296e-09	1.69892e-13	0.0437056	FALSE	12.7698	TRUE	Up	6.736e-14	FALSE
IARS2	6.79759e-14	0.0287146	0.179	0.271	1.13329e-09	1.71405e-13	0.0287146	FALSE	12.766	TRUE	Up	6.798e-14	FALSE
NCK2	6.86115e-14	-0.160374	0.053	0.1	1.14389e-09	1.72957e-13	-0.160374	FALSE	12.7621	TRUE	Down	6.861e-14	FALSE
PPP1R14A	6.91374e-14	-0.143527	0.779	0.88	1.15266e-09	1.74232e-13	-0.143527	FALSE	12.7589	TRUE	Down	6.914e-14	FALSE
PPAN	6.97051e-14	-0.0408118	0.109	0.175	1.16212e-09	1.75611e-13	-0.0408118	FALSE	12.7554	TRUE	Down	6.971e-14	FALSE
UACA	7.10506e-14	0.831029	0.37	0.352	1.18456e-09	1.78948e-13	0.831029	FALSE	12.7473	TRUE	Up	7.105e-14	FALSE
NDUFS3	7.12675e-14	-0.123669	0.108	0.173	1.18817e-09	1.79442e-13	-0.123669	FALSE	12.7461	TRUE	Down	7.127e-14	FALSE
AMPD2	7.17017e-14	-0.0157753	0.115	0.183	1.19541e-09	1.80483e-13	-0.0157753	FALSE	12.7436	TRUE	Down	7.170e-14	FALSE
GNG8	7.21115e-14	-0.118655	0.128	0.198	1.20224e-09	1.81461e-13	-0.118655	FALSE	12.7412	TRUE	Down	7.211e-14	FALSE
MED25	7.28811e-14	0.000737204	0.188	0.281	1.21507e-09	1.83344e-13	0.000737204	FALSE	12.7367	TRUE	Up	7.288e-14	FALSE
KCTD17	7.44594e-14	0.0179663	0.12	0.19	1.24139e-09	1.8726e-13	0.0179663	FALSE	12.7276	TRUE	Up	7.446e-14	FALSE
TASOR	7.59395e-14	0.950919	0.274	0.238	1.26606e-09	1.90926e-13	0.950919	FALSE	12.7191	TRUE	Up	7.594e-14	FALSE
PPP4R2	7.61094e-14	0.958219	0.281	0.246	1.2689e-09	1.91297e-13	0.958219	FALSE	12.7183	TRUE	Up	7.611e-14	FALSE
SAMM50	7.65317e-14	-0.0299444	0.056	0.104	1.27594e-09	1.92302e-13	-0.0299444	FALSE	12.716	TRUE	Down	7.653e-14	FALSE
CHADL	7.69037e-14	-0.132561	0.538	0.695	1.28214e-09	1.93181e-13	-0.132561	FALSE	12.714	TRUE	Down	7.690e-14	FALSE
KIAA0100	7.71025e-14	-0.0401646	0.332	0.465	1.28545e-09	1.93623e-13	-0.0401646	FALSE	12.713	TRUE	Down	7.710e-14	FALSE
TMEM135	7.81056e-14	1.3821	0.128	0.087	1.30218e-09	1.96085e-13	1.3821	FALSE	12.7076	TRUE	Up	7.811e-14	FALSE
POLR3D	7.8237e-14	0.0414271	0.097	0.16	1.30437e-09	1.96358e-13	0.0414271	FALSE	12.707	TRUE	Up	7.824e-14	FALSE
RACK1	7.89067e-14	0.00433297	0.114	0.182	1.31553e-09	1.97981e-13	0.00433297	FALSE	12.7034	TRUE	Up	7.891e-14	FALSE
PDCD7	8.03556e-14	-0.0120106	0.252	0.364	1.33969e-09	2.01557e-13	-0.0120106	FALSE	12.6956	TRUE	Down	8.036e-14	FALSE
ZHX3	8.05169e-14	0.0292146	0.206	0.302	1.34238e-09	2.01903e-13	0.0292146	FALSE	12.6949	TRUE	Up	8.052e-14	FALSE
DCK	8.16842e-14	-0.114185	0.047	0.092	1.36184e-09	2.0477e-13	-0.114185	FALSE	12.6887	TRUE	Down	8.168e-14	FALSE
TAF6L	8.37807e-14	-0.277903	0.073	0.126	1.39679e-09	2.09965e-13	-0.277903	FALSE	12.6779	TRUE	Down	8.378e-14	FALSE
SEC14L2	8.4633e-14	0.0435119	0.207	0.306	1.411e-09	2.12039e-13	0.0435119	FALSE	12.6736	TRUE	Up	8.463e-14	FALSE
ZC4H2	8.63822e-14	-0.383251	0.025	0.06	1.44016e-09	2.16358e-13	-0.383251	FALSE	12.6648	TRUE	Down	8.638e-14	TRUE	X
BIVM	8.95422e-14	1.3662	0.133	0.092	1.49285e-09	2.24208e-13	1.3662	FALSE	12.6493	TRUE	Up	8.954e-14	FALSE
NAA38	8.97568e-14	0.00888383	0.107	0.173	1.49643e-09	2.2468e-13	0.00888383	FALSE	12.6484	TRUE	Up	8.976e-14	FALSE
ZFP41	9.0438e-14	-0.0754371	0.108	0.174	1.50778e-09	2.26319e-13	-0.0754371	FALSE	12.6453	TRUE	Down	9.044e-14	FALSE
LMBRD2	9.36424e-14	-0.0266549	0.116	0.185	1.56121e-09	2.34269e-13	-0.0266549	FALSE	12.6303	TRUE	Down	9.364e-14	FALSE
ZNF451	9.39127e-14	0.988792	0.251	0.212	1.56571e-09	2.34877e-13	0.988792	FALSE	12.6292	TRUE	Up	9.391e-14	FALSE
VWA5A	9.44263e-14	-0.51063	0.028	0.064	1.57428e-09	2.36093e-13	-0.51063	FALSE	12.6269	TRUE	Down	9.443e-14	FALSE
ARHGEF40	9.60576e-14	-0.301539	0.057	0.105	1.60147e-09	2.40102e-13	-0.301539	FALSE	12.6196	TRUE	Down	9.606e-14	FALSE
MBNL2	9.65196e-14	-0.109667	0.507	0.66	1.60917e-09	2.41187e-13	-0.109667	FALSE	12.6176	TRUE	Down	9.652e-14	FALSE
TBC1D20	9.67311e-14	-0.0836782	0.106	0.171	1.6127e-09	2.41645e-13	-0.0836782	FALSE	12.6168	TRUE	Down	9.673e-14	FALSE
ZSCAN18	9.67647e-14	-0.0699475	0.456	0.61	1.61326e-09	2.41659e-13	-0.0699475	FALSE	12.6168	TRUE	Down	9.676e-14	FALSE
RAPGEF6	1.00054e-13	0.732427	0.365	0.345	1.6681e-09	2.498e-13	0.732427	FALSE	12.6024	TRUE	Up	1.001e-13	FALSE
HSD17B8	1.01393e-13	-0.405153	0.039	0.08	1.69043e-09	2.53071e-13	-0.405153	FALSE	12.5968	TRUE	Down	1.014e-13	FALSE
RNF157	1.01748e-13	0.0854178	0.213	0.315	1.69634e-09	2.53883e-13	0.0854178	FALSE	12.5954	TRUE	Up	1.017e-13	FALSE
SMIM14	1.03048e-13	-0.0109391	0.099	0.162	1.71802e-09	2.57053e-13	-0.0109391	FALSE	12.59	TRUE	Down	1.030e-13	FALSE
ACOT8	1.03835e-13	-0.224047	0.082	0.139	1.73114e-09	2.58941e-13	-0.224047	FALSE	12.5868	TRUE	Down	1.038e-13	FALSE
POLD1	1.05874e-13	-0.221643	0.042	0.084	1.76514e-09	2.63949e-13	-0.221643	FALSE	12.5785	TRUE	Down	1.059e-13	FALSE
PMPCA	1.05963e-13	0.0703093	0.099	0.163	1.76662e-09	2.64094e-13	0.0703093	FALSE	12.5782	TRUE	Up	1.060e-13	FALSE
THAP12	1.07331e-13	1.82473	0.058	0.029	1.78943e-09	2.67389e-13	1.82473	FALSE	12.5729	TRUE	Up	1.073e-13	FALSE
NUDT16L1	1.07348e-13	0.0544549	0.135	0.21	1.7897e-09	2.67389e-13	0.0544549	FALSE	12.5729	TRUE	Up	1.073e-13	FALSE
MKNK2	1.0802e-13	-0.213623	0.052	0.099	1.8009e-09	2.68985e-13	-0.213623	FALSE	12.5703	TRUE	Down	1.080e-13	FALSE
PHTF2	1.08111e-13	1.1311	0.209	0.168	1.80243e-09	2.69136e-13	1.1311	FALSE	12.57	TRUE	Up	1.081e-13	FALSE
R3HCC1	1.09955e-13	0.0646915	0.229	0.334	1.83317e-09	2.73646e-13	0.0646915	FALSE	12.5628	TRUE	Up	1.100e-13	FALSE
LARP6	1.10799e-13	-0.0172137	0.072	0.127	1.84724e-09	2.75666e-13	-0.0172137	FALSE	12.5596	TRUE	Down	1.108e-13	FALSE
GPATCH3	1.11557e-13	-0.0805737	0.079	0.135	1.85988e-09	2.77472e-13	-0.0805737	FALSE	12.5568	TRUE	Down	1.116e-13	FALSE
ELOVL7	1.12074e-13	0.0507976	0.127	0.2	1.8685e-09	2.78678e-13	0.0507976	FALSE	12.5549	TRUE	Up	1.121e-13	FALSE
DNAJB9	1.13991e-13	-0.247362	0.071	0.123	1.90045e-09	2.83362e-13	-0.247362	FALSE	12.5477	TRUE	Down	1.140e-13	FALSE
NCKIPSD	1.17564e-13	0.0573926	0.193	0.286	1.96002e-09	2.92159e-13	0.0573926	FALSE	12.5344	TRUE	Up	1.176e-13	FALSE
PPP5C	1.17603e-13	0.0622254	0.087	0.147	1.96068e-09	2.92173e-13	0.0622254	FALSE	12.5344	TRUE	Up	1.176e-13	FALSE
FUBP1	1.17718e-13	0.541362	0.507	0.521	1.96259e-09	2.92322e-13	0.541362	FALSE	12.5341	TRUE	Up	1.177e-13	FALSE
DLGAP4	1.17731e-13	-0.0752594	0.062	0.113	1.96282e-09	2.92322e-13	-0.0752594	FALSE	12.5341	TRUE	Down	1.177e-13	FALSE
TRAPPC2L	1.1834e-13	0.0139744	0.101	0.164	1.97297e-09	2.93748e-13	0.0139744	FALSE	12.532	TRUE	Up	1.183e-13	FALSE
CEP95	1.18878e-13	1.01652	0.174	0.128	1.98193e-09	2.94999e-13	1.01652	FALSE	12.5302	TRUE	Up	1.189e-13	FALSE
BPNT1	1.21202e-13	0.00529188	0.111	0.178	2.02068e-09	3.00679e-13	0.00529188	FALSE	12.5219	TRUE	Up	1.212e-13	FALSE
PRKCSH	1.23471e-13	0.0038756	0.122	0.193	2.05852e-09	3.06221e-13	0.0038756	FALSE	12.514	TRUE	Up	1.235e-13	FALSE
ZBTB17	1.23911e-13	0.0356641	0.168	0.254	2.06584e-09	3.07221e-13	0.0356641	FALSE	12.5125	TRUE	Up	1.239e-13	FALSE
LTBP4	1.24595e-13	-0.283488	0.064	0.114	2.07724e-09	3.08828e-13	-0.283488	FALSE	12.5103	TRUE	Down	1.246e-13	FALSE
CCNH	1.24708e-13	1.10545	0.189	0.145	2.07913e-09	3.09019e-13	1.10545	FALSE	12.51	TRUE	Up	1.247e-13	FALSE
FBXL4	1.25031e-13	1.33484	0.136	0.095	2.08451e-09	3.0973e-13	1.33484	FALSE	12.509	TRUE	Up	1.250e-13	FALSE
CD2BP2	1.27077e-13	0.0109442	0.117	0.185	2.11863e-09	3.14709e-13	0.0109442	FALSE	12.5021	TRUE	Up	1.271e-13	FALSE
ATP5F1A	1.31309e-13	-0.163957	0.06	0.109	2.18919e-09	3.25096e-13	-0.163957	FALSE	12.488	TRUE	Down	1.313e-13	FALSE
NME1	1.31569e-13	-0.0791231	0.085	0.142	2.19353e-09	3.25647e-13	-0.0791231	FALSE	12.4873	TRUE	Down	1.316e-13	FALSE
PSMD11	1.31698e-13	-0.0803875	0.063	0.114	2.19567e-09	3.25871e-13	-0.0803875	FALSE	12.487	TRUE	Down	1.317e-13	FALSE
LCORL	1.3328e-13	1.36827	0.135	0.094	2.22204e-09	3.2969e-13	1.36827	FALSE	12.4819	TRUE	Up	1.333e-13	FALSE
PRDM8	1.33674e-13	0.0103463	0.14	0.216	2.22861e-09	3.3057e-13	0.0103463	FALSE	12.4807	TRUE	Up	1.337e-13	FALSE
BCAR1	1.34763e-13	-0.0888333	0.424	0.569	2.24676e-09	3.33166e-13	-0.0888333	FALSE	12.4773	TRUE	Down	1.348e-13	FALSE
JAZF1	1.35494e-13	-0.160075	0.053	0.1	2.25896e-09	3.34879e-13	-0.160075	FALSE	12.4751	TRUE	Down	1.355e-13	FALSE
PPIL3	1.35637e-13	1.38357	0.128	0.088	2.26134e-09	3.35135e-13	1.38357	FALSE	12.4748	TRUE	Up	1.356e-13	FALSE
ARID1B	1.36242e-13	-0.00182485	0.2	0.295	2.27143e-09	3.36534e-13	-0.00182485	FALSE	12.473	TRUE	Down	1.362e-13	FALSE
AURKAIP1	1.37957e-13	-0.0206324	0.113	0.18	2.30002e-09	3.40672e-13	-0.0206324	FALSE	12.4677	TRUE	Down	1.380e-13	FALSE
HGH1	1.4039e-13	-0.135725	0.061	0.11	2.34058e-09	3.46579e-13	-0.135725	FALSE	12.4602	TRUE	Down	1.404e-13	FALSE
UBE2I	1.41908e-13	-0.00292786	0.162	0.243	2.36589e-09	3.50227e-13	-0.00292786	FALSE	12.4557	TRUE	Down	1.419e-13	FALSE
APOO	1.43946e-13	-0.26691	0.035	0.075	2.39987e-09	3.55155e-13	-0.26691	FALSE	12.4496	TRUE	Down	1.439e-13	TRUE	X
SETMAR	1.44497e-13	1.48504	0.106	0.068	2.40906e-09	3.56412e-13	1.48504	FALSE	12.448	TRUE	Up	1.445e-13	FALSE
BBS9	1.48269e-13	1.12676	0.165	0.122	2.47194e-09	3.65611e-13	1.12676	FALSE	12.437	TRUE	Up	1.483e-13	FALSE
EDC4	1.49411e-13	-0.0169184	0.163	0.245	2.49098e-09	3.68321e-13	-0.0169184	FALSE	12.4338	TRUE	Down	1.494e-13	FALSE
GPAT4	1.50929e-13	0.0414064	0.129	0.201	2.51629e-09	3.71958e-13	0.0414064	FALSE	12.4295	TRUE	Up	1.509e-13	FALSE
ZNF292	1.53098e-13	0.948542	0.24	0.2	2.55244e-09	3.77193e-13	0.948542	FALSE	12.4234	TRUE	Up	1.531e-13	FALSE
TRIM68	1.56668e-13	-0.422619	0.027	0.063	2.61197e-09	3.85879e-13	-0.422619	FALSE	12.4135	TRUE	Down	1.567e-13	FALSE
LIPT1	1.58483e-13	1.62399	0.068	0.037	2.64223e-09	3.90238e-13	1.62399	FALSE	12.4087	TRUE	Up	1.585e-13	FALSE
RNF130	1.58535e-13	-0.126047	0.523	0.672	2.6431e-09	3.90255e-13	-0.126047	FALSE	12.4087	TRUE	Down	1.585e-13	FALSE
CRAT	1.59627e-13	-0.179371	0.045	0.088	2.66131e-09	3.92831e-13	-0.179371	FALSE	12.4058	TRUE	Down	1.596e-13	FALSE
SND1	1.636e-13	0.00864939	0.139	0.214	2.72755e-09	4.02493e-13	0.00864939	FALSE	12.3952	TRUE	Up	1.636e-13	FALSE
CES2	1.6379e-13	-0.282259	0.038	0.079	2.7307e-09	4.02843e-13	-0.282259	FALSE	12.3949	TRUE	Down	1.638e-13	FALSE
IL17RB	1.64445e-13	1.74377	0.081	0.048	2.74163e-09	4.04339e-13	1.74377	FALSE	12.3933	TRUE	Up	1.644e-13	FALSE
GBA2	1.64858e-13	-0.080507	0.142	0.215	2.74852e-09	4.05239e-13	-0.080507	FALSE	12.3923	TRUE	Down	1.649e-13	FALSE
C1orf43	1.65978e-13	-0.0128095	0.102	0.165	2.76719e-09	4.07875e-13	-0.0128095	FALSE	12.3895	TRUE	Down	1.660e-13	FALSE
TMEM120B	1.67154e-13	-0.160794	0.054	0.101	2.78679e-09	4.10647e-13	-0.160794	FALSE	12.3865	TRUE	Down	1.672e-13	FALSE
CPD	1.76928e-13	0.0107976	0.198	0.291	2.94975e-09	4.34536e-13	0.0107976	FALSE	12.362	TRUE	Up	1.769e-13	FALSE
STRIP1	1.7806e-13	0.0850365	0.169	0.255	2.96862e-09	4.37191e-13	0.0850365	FALSE	12.3593	TRUE	Up	1.781e-13	FALSE
DNAJC22	1.7916e-13	-0.343323	0.061	0.109	2.98695e-09	4.39765e-13	-0.343323	FALSE	12.3568	TRUE	Down	1.792e-13	FALSE
PNKD	1.79639e-13	-0.0955365	0.079	0.135	2.99493e-09	4.40814e-13	-0.0955365	FALSE	12.3557	TRUE	Down	1.796e-13	FALSE
KIAA1191	1.8063e-13	-0.0324468	0.073	0.127	3.01146e-09	4.4312e-13	-0.0324468	FALSE	12.3535	TRUE	Down	1.806e-13	FALSE
PDZD11	1.84927e-13	-0.17109	0.051	0.097	3.0831e-09	4.53457e-13	-0.17109	FALSE	12.3435	TRUE	Down	1.849e-13	TRUE	X
ATP13A1	1.84949e-13	0.0301721	0.205	0.303	3.08347e-09	4.53457e-13	0.0301721	FALSE	12.3435	TRUE	Up	1.849e-13	FALSE
GGT7	1.86763e-13	0.017356	0.161	0.243	3.11371e-09	4.57774e-13	0.017356	FALSE	12.3393	TRUE	Up	1.868e-13	FALSE
MIIP	1.87007e-13	0.00483526	0.108	0.173	3.11779e-09	4.58243e-13	0.00483526	FALSE	12.3389	TRUE	Up	1.870e-13	FALSE
LRCH4	1.90042e-13	-0.0449952	0.324	0.451	3.16837e-09	4.65545e-13	-0.0449952	FALSE	12.332	TRUE	Down	1.900e-13	FALSE
DUSP15	1.90586e-13	-0.322323	0.056	0.103	3.17745e-09	4.66746e-13	-0.322323	FALSE	12.3309	TRUE	Down	1.906e-13	FALSE
ZDHHC24	1.91446e-13	-0.340109	0.036	0.075	3.19178e-09	4.68717e-13	-0.340109	FALSE	12.3291	TRUE	Down	1.914e-13	FALSE
PDIA4	1.92737e-13	-0.429992	0.019	0.051	3.21331e-09	4.71744e-13	-0.429992	FALSE	12.3263	TRUE	Down	1.927e-13	FALSE
TSN	1.94493e-13	0.0332361	0.179	0.268	3.24258e-09	4.75906e-13	0.0332361	FALSE	12.3225	TRUE	Up	1.945e-13	FALSE
QRICH1	1.95054e-13	0.0183064	0.251	0.363	3.25195e-09	4.77145e-13	0.0183064	FALSE	12.3213	TRUE	Up	1.951e-13	FALSE
IFI16	1.95232e-13	1.214	0.14	0.098	3.25491e-09	4.77444e-13	1.214	FALSE	12.3211	TRUE	Up	1.952e-13	FALSE
LRP5	1.97374e-13	-0.017974	0.062	0.112	3.29062e-09	4.82544e-13	-0.017974	FALSE	12.3165	TRUE	Down	1.974e-13	FALSE
SLC25A28	2.06069e-13	-0.0011299	0.156	0.236	3.43558e-09	5.03658e-13	-0.0011299	FALSE	12.2979	TRUE	Down	2.061e-13	FALSE
TK2	2.09507e-13	0.00825663	0.219	0.319	3.49291e-09	5.11918e-13	0.00825663	FALSE	12.2908	TRUE	Up	2.095e-13	FALSE
DPM2	2.11356e-13	-0.629277	0.021	0.054	3.52372e-09	5.16287e-13	-0.629277	FALSE	12.2871	TRUE	Down	2.114e-13	FALSE
GFM1	2.13256e-13	0.00652958	0.128	0.199	3.5554e-09	5.20781e-13	0.00652958	FALSE	12.2833	TRUE	Up	2.133e-13	FALSE
RUSC1	2.17237e-13	-0.468368	0.031	0.068	3.62177e-09	5.30351e-13	-0.468368	FALSE	12.2754	TRUE	Down	2.172e-13	FALSE
CACTIN	2.22478e-13	-0.022805	0.106	0.171	3.70916e-09	5.42994e-13	-0.022805	FALSE	12.2652	TRUE	Down	2.225e-13	FALSE
SLC38A7	2.22628e-13	0.0681161	0.129	0.201	3.71165e-09	5.43205e-13	0.0681161	FALSE	12.265	TRUE	Up	2.226e-13	FALSE
SNU13	2.22891e-13	-0.000711689	0.179	0.268	3.71604e-09	5.43692e-13	-0.000711689	FALSE	12.2646	TRUE	Down	2.229e-13	FALSE
ZNF275	2.2551e-13	-0.0967129	0.052	0.098	3.75971e-09	5.49925e-13	-0.0967129	FALSE	12.2597	TRUE	Down	2.255e-13	TRUE	X
TCEAL9	2.28337e-13	-0.15256	0.04	0.081	3.80683e-09	5.5666e-13	-0.15256	FALSE	12.2544	TRUE	Down	2.283e-13	TRUE	X
CARF	2.29398e-13	1.18467	0.162	0.12	3.82452e-09	5.59089e-13	1.18467	FALSE	12.2525	TRUE	Up	2.294e-13	FALSE
CCDC14	2.38549e-13	1.35738	0.165	0.124	3.97708e-09	5.81226e-13	1.35738	FALSE	12.2357	TRUE	Up	2.385e-13	FALSE
CYP4V2	2.41017e-13	1.08464	0.187	0.144	4.01823e-09	5.87072e-13	1.08464	FALSE	12.2313	TRUE	Up	2.410e-13	FALSE
UBE2L3	2.42212e-13	0.0422458	0.082	0.139	4.03816e-09	5.89817e-13	0.0422458	FALSE	12.2293	TRUE	Up	2.422e-13	FALSE
ABL2	2.44201e-13	0.0695103	0.071	0.124	4.07132e-09	5.94492e-13	0.0695103	FALSE	12.2259	TRUE	Up	2.442e-13	FALSE
NDUFA2	2.46305e-13	0.0521911	0.133	0.206	4.1064e-09	5.99445e-13	0.0521911	FALSE	12.2223	TRUE	Up	2.463e-13	FALSE
IP6K2	2.55107e-13	0.930135	0.287	0.255	4.25314e-09	6.2069e-13	0.930135	FALSE	12.2071	TRUE	Up	2.551e-13	FALSE
EBNA1BP2	2.56133e-13	0.0650118	0.142	0.218	4.27025e-09	6.23011e-13	0.0650118	FALSE	12.2055	TRUE	Up	2.561e-13	FALSE
QPCTL	2.58092e-13	-0.604962	0.023	0.056	4.30291e-09	6.27597e-13	-0.604962	FALSE	12.2023	TRUE	Down	2.581e-13	FALSE
EFHC1	2.60578e-13	1.41827	0.117	0.078	4.34436e-09	6.33464e-13	1.41827	FALSE	12.1983	TRUE	Up	2.606e-13	FALSE
BNIP3L	2.61694e-13	-0.00999433	0.303	0.427	4.36297e-09	6.35998e-13	-0.00999433	FALSE	12.1965	TRUE	Down	2.617e-13	FALSE
ATP1B3	2.62538e-13	-0.285258	0.046	0.09	4.37704e-09	6.37868e-13	-0.285258	FALSE	12.1953	TRUE	Down	2.625e-13	FALSE
NUDCD3	2.67269e-13	-0.033976	0.303	0.424	4.45591e-09	6.49179e-13	-0.033976	FALSE	12.1876	TRUE	Down	2.673e-13	FALSE
PRPF38B	2.76396e-13	0.892358	0.294	0.262	4.60807e-09	6.71158e-13	0.892358	FALSE	12.1732	TRUE	Up	2.764e-13	FALSE
LRRC75B	2.77709e-13	-0.294896	0.038	0.078	4.62996e-09	6.74155e-13	-0.294896	FALSE	12.1712	TRUE	Down	2.777e-13	FALSE
FRS3	2.91609e-13	-0.0591579	0.06	0.109	4.8617e-09	7.07699e-13	-0.0591579	FALSE	12.1502	TRUE	Down	2.916e-13	FALSE
L3MBTL1	2.91999e-13	-0.0277374	0.205	0.298	4.86821e-09	7.08445e-13	-0.0277374	FALSE	12.1497	TRUE	Down	2.920e-13	FALSE
GATAD2B	2.94631e-13	0.0394364	0.268	0.386	4.91209e-09	7.1463e-13	0.0394364	FALSE	12.1459	TRUE	Up	2.946e-13	FALSE
OSBPL1A	2.96247e-13	-0.00586756	0.199	0.291	4.93903e-09	7.18206e-13	-0.00586756	FALSE	12.1438	TRUE	Down	2.962e-13	FALSE
UXS1	2.96272e-13	-0.177789	0.048	0.092	4.93945e-09	7.18206e-13	-0.177789	FALSE	12.1438	TRUE	Down	2.963e-13	FALSE
CLCN7	2.97879e-13	-0.0674171	0.351	0.485	4.96624e-09	7.21896e-13	-0.0674171	FALSE	12.1415	TRUE	Down	2.979e-13	FALSE
TXLNA	2.97966e-13	0.0504377	0.264	0.378	4.96768e-09	7.21903e-13	0.0504377	FALSE	12.1415	TRUE	Up	2.980e-13	FALSE
GNPAT	3.00531e-13	-0.0550229	0.085	0.142	5.01045e-09	7.27912e-13	-0.0550229	FALSE	12.1379	TRUE	Down	3.005e-13	FALSE
RBMX	3.03128e-13	0.0161393	0.128	0.199	5.05375e-09	7.33997e-13	0.0161393	FALSE	12.1343	TRUE	Up	3.031e-13	TRUE	X
ZSCAN26	3.04734e-13	1.06369	0.275	0.243	5.08052e-09	7.37677e-13	1.06369	FALSE	12.1321	TRUE	Up	3.047e-13	FALSE
SIN3B	3.07842e-13	0.00932218	0.343	0.477	5.13233e-09	7.4499e-13	0.00932218	FALSE	12.1278	TRUE	Up	3.078e-13	FALSE
ANAPC16	3.08174e-13	1.00542	0.212	0.17	5.13789e-09	7.45586e-13	1.00542	FALSE	12.1275	TRUE	Up	3.082e-13	FALSE
PCNA	3.08316e-13	-0.0670286	0.047	0.091	5.14024e-09	7.45718e-13	-0.0670286	FALSE	12.1274	TRUE	Down	3.083e-13	FALSE
RNF4	3.08934e-13	-0.00982802	0.129	0.2	5.15055e-09	7.47003e-13	-0.00982802	FALSE	12.1267	TRUE	Down	3.089e-13	FALSE
CA11	3.12074e-13	-0.0878095	0.041	0.083	5.2029e-09	7.54384e-13	-0.0878095	FALSE	12.1224	TRUE	Down	3.121e-13	FALSE
SLMAP	3.1632e-13	1.24376	0.147	0.106	5.27369e-09	7.64434e-13	1.24376	FALSE	12.1167	TRUE	Up	3.163e-13	FALSE
TMEM42	3.33065e-13	-0.0757585	0.105	0.169	5.55286e-09	8.04673e-13	-0.0757585	FALSE	12.0944	TRUE	Down	3.331e-13	FALSE
BET1L	3.33941e-13	0.0597159	0.139	0.214	5.56746e-09	8.06563e-13	0.0597159	FALSE	12.0934	TRUE	Up	3.339e-13	FALSE
ELMO1	3.34236e-13	-0.0989489	0.505	0.657	5.57239e-09	8.07049e-13	-0.0989489	FALSE	12.0931	TRUE	Down	3.342e-13	FALSE
PNPO	3.38419e-13	-0.347729	0.043	0.084	5.64213e-09	8.1692e-13	-0.347729	FALSE	12.0878	TRUE	Down	3.384e-13	FALSE
ZC3H3	3.44849e-13	0.0185411	0.075	0.129	5.74932e-09	8.32207e-13	0.0185411	FALSE	12.0798	TRUE	Up	3.448e-13	FALSE
DEK	3.4964e-13	1.50498	0.104	0.067	5.8292e-09	8.43532e-13	1.50498	FALSE	12.0739	TRUE	Up	3.496e-13	FALSE
NIN	3.55099e-13	0.0263266	0.192	0.283	5.92021e-09	8.56462e-13	0.0263266	FALSE	12.0673	TRUE	Up	3.551e-13	FALSE
HBP1	3.63653e-13	0.866056	0.33	0.31	6.06283e-09	8.76849e-13	0.866056	FALSE	12.0571	TRUE	Up	3.637e-13	FALSE
PRR18	3.64813e-13	-0.120043	0.542	0.701	6.08216e-09	8.79398e-13	-0.120043	FALSE	12.0558	TRUE	Down	3.648e-13	FALSE
KDM3A	3.72171e-13	0.0748447	0.101	0.163	6.20484e-09	8.96884e-13	0.0748447	FALSE	12.0473	TRUE	Up	3.722e-13	FALSE
APCDD1	3.73626e-13	-0.126319	0.08	0.136	6.22909e-09	9.00137e-13	-0.126319	FALSE	12.0457	TRUE	Down	3.736e-13	FALSE
CDH2	3.80138e-13	-0.00722698	0.109	0.174	6.33767e-09	9.1557e-13	-0.00722698	FALSE	12.0383	TRUE	Down	3.801e-13	FALSE
GRWD1	3.8078e-13	-0.0868394	0.059	0.108	6.34836e-09	9.16858e-13	-0.0868394	FALSE	12.0377	TRUE	Down	3.808e-13	FALSE
OTUD5	3.81269e-13	0.0513958	0.198	0.292	6.35652e-09	9.17779e-13	0.0513958	FALSE	12.0373	TRUE	Up	3.813e-13	TRUE	X
ICMT	3.82941e-13	-0.133607	0.053	0.099	6.38439e-09	9.21545e-13	-0.133607	FALSE	12.0355	TRUE	Down	3.829e-13	FALSE
MGRN1	3.84776e-13	-0.0194253	0.355	0.492	6.41499e-09	9.25703e-13	-0.0194253	FALSE	12.0335	TRUE	Down	3.848e-13	FALSE
CAD	3.88172e-13	-0.101552	0.07	0.122	6.4716e-09	9.3361e-13	-0.101552	FALSE	12.0298	TRUE	Down	3.882e-13	FALSE
DDX5	3.95132e-13	0.377265	0.691	0.746	6.58764e-09	9.50085e-13	0.377265	FALSE	12.0222	TRUE	Up	3.951e-13	FALSE
NISCH	4.1154e-13	0.00494365	0.266	0.379	6.8612e-09	9.89262e-13	0.00494365	FALSE	12.0047	TRUE	Up	4.115e-13	FALSE
SDF2	4.13994e-13	-0.192813	0.089	0.146	6.90211e-09	9.94882e-13	-0.192813	FALSE	12.0022	TRUE	Down	4.140e-13	FALSE
ZNF26	4.17169e-13	1.36414	0.116	0.077	6.95504e-09	1.00223e-12	1.36414	FALSE	11.999	TRUE	Up	4.172e-13	FALSE
ASCC1	4.30971e-13	0.0394095	0.156	0.237	7.18515e-09	1.0351e-12	0.0394095	FALSE	11.985	TRUE	Up	4.310e-13	FALSE
RGN	4.3324e-13	-0.111319	0.068	0.119	7.22297e-09	1.04026e-12	-0.111319	FALSE	11.9829	TRUE	Down	4.332e-13	TRUE	X
CLPB	4.36959e-13	0.00749387	0.142	0.217	7.28497e-09	1.0489e-12	0.00749387	FALSE	11.9793	TRUE	Up	4.370e-13	FALSE
SNRPB	4.37787e-13	-0.0779639	0.061	0.11	7.29878e-09	1.05059e-12	-0.0779639	FALSE	11.9786	TRUE	Down	4.378e-13	FALSE
RSBN1L	4.54542e-13	1.23952	0.174	0.133	7.57812e-09	1.09049e-12	1.23952	FALSE	11.9624	TRUE	Up	4.545e-13	FALSE
DOLK	4.68964e-13	-0.445915	0.026	0.061	7.81858e-09	1.12478e-12	-0.445915	FALSE	11.9489	TRUE	Down	4.690e-13	FALSE
ALDH18A1	4.95376e-13	-0.322451	0.036	0.074	8.2589e-09	1.1878e-12	-0.322451	FALSE	11.9253	TRUE	Down	4.954e-13	FALSE
SUMO2	5.02859e-13	-0.0646424	0.074	0.126	8.38366e-09	1.2054e-12	-0.0646424	FALSE	11.9189	TRUE	Down	5.029e-13	FALSE
CCNG2	5.06679e-13	-0.235269	0.045	0.088	8.44735e-09	1.21422e-12	-0.235269	FALSE	11.9157	TRUE	Down	5.067e-13	FALSE
GBF1	5.10583e-13	-0.0411549	0.115	0.18	8.51245e-09	1.22324e-12	-0.0411549	FALSE	11.9125	TRUE	Down	5.106e-13	FALSE
TMEM65	5.11671e-13	-0.341483	0.036	0.075	8.53058e-09	1.2255e-12	-0.341483	FALSE	11.9117	TRUE	Down	5.117e-13	FALSE
DKC1	5.21787e-13	-0.00874527	0.063	0.113	8.69923e-09	1.24938e-12	-0.00874527	FALSE	11.9033	TRUE	Down	5.218e-13	TRUE	X
BRICD5	5.25722e-13	-0.50716	0.023	0.056	8.76483e-09	1.25845e-12	-0.50716	FALSE	11.9002	TRUE	Down	5.257e-13	FALSE
SHPK	5.26016e-13	-0.0510488	0.179	0.263	8.76973e-09	1.25881e-12	-0.0510488	FALSE	11.9	TRUE	Down	5.260e-13	FALSE
DMAC2	5.34536e-13	-0.167487	0.065	0.114	8.91179e-09	1.27884e-12	-0.167487	FALSE	11.8932	TRUE	Down	5.345e-13	FALSE
WDR55	5.37598e-13	-0.100113	0.059	0.106	8.96283e-09	1.28581e-12	-0.100113	FALSE	11.8908	TRUE	Down	5.376e-13	FALSE
HYAL2	5.40671e-13	-0.173073	0.051	0.096	9.01407e-09	1.2928e-12	-0.173073	FALSE	11.8885	TRUE	Down	5.407e-13	FALSE
POLD4	5.47063e-13	0.100383	0.109	0.175	9.12064e-09	1.30772e-12	0.100383	FALSE	11.8835	TRUE	Up	5.471e-13	FALSE
BMI1	5.52392e-13	1.04883	0.247	0.212	9.20948e-09	1.32009e-12	1.04883	FALSE	11.8794	TRUE	Up	5.524e-13	FALSE
NUDT21	5.57919e-13	0.0490079	0.168	0.251	9.30162e-09	1.33293e-12	0.0490079	FALSE	11.8752	TRUE	Up	5.579e-13	FALSE
POLE3	5.58973e-13	-0.018143	0.054	0.101	9.31921e-09	1.33508e-12	-0.018143	FALSE	11.8745	TRUE	Down	5.590e-13	FALSE
SURF6	5.79575e-13	-0.0666852	0.062	0.11	9.66267e-09	1.3839e-12	-0.0666852	FALSE	11.8589	TRUE	Down	5.796e-13	FALSE
TTLL4	5.90003e-13	-0.0745071	0.065	0.114	9.83652e-09	1.4084e-12	-0.0745071	FALSE	11.8513	TRUE	Down	5.900e-13	FALSE
CTTNBP2NL	5.91501e-13	0.0995834	0.131	0.204	9.86151e-09	1.41159e-12	0.0995834	FALSE	11.8503	TRUE	Up	5.915e-13	FALSE
MTHFSD	6.01529e-13	-0.0137874	0.092	0.15	1.00287e-08	1.43512e-12	-0.0137874	FALSE	11.8431	TRUE	Down	6.015e-13	FALSE
GPD1L	6.08681e-13	-0.0328682	0.069	0.121	1.01479e-08	1.45178e-12	-0.0328682	FALSE	11.8381	TRUE	Down	6.087e-13	FALSE
TMEM39B	6.14741e-13	-0.0776074	0.087	0.144	1.0249e-08	1.46583e-12	-0.0776074	FALSE	11.8339	TRUE	Down	6.147e-13	FALSE
AIP	6.21688e-13	0.0645913	0.191	0.281	1.03648e-08	1.48198e-12	0.0645913	FALSE	11.8292	TRUE	Up	6.217e-13	FALSE
OSBPL9	6.27909e-13	0.759773	0.371	0.355	1.04685e-08	1.4964e-12	0.759773	FALSE	11.825	TRUE	Up	6.279e-13	FALSE
PAGR1	6.33772e-13	0.0647939	0.109	0.173	1.05662e-08	1.50995e-12	0.0647939	FALSE	11.821	TRUE	Up	6.338e-13	FALSE
ERLIN2	6.36034e-13	0.0316049	0.118	0.186	1.0604e-08	1.51492e-12	0.0316049	FALSE	11.8196	TRUE	Up	6.360e-13	FALSE
APC	6.47288e-13	1.1604	0.21	0.171	1.07916e-08	1.5413e-12	1.1604	FALSE	11.8121	TRUE	Up	6.473e-13	FALSE
DIP2C	6.55807e-13	-0.0358163	0.407	0.555	1.09336e-08	1.56115e-12	-0.0358163	FALSE	11.8066	TRUE	Down	6.558e-13	FALSE
NBEAL1	6.5924e-13	1.28506	0.134	0.093	1.09908e-08	1.56889e-12	1.28506	FALSE	11.8044	TRUE	Up	6.592e-13	FALSE
PXMP4	6.73801e-13	-0.0198883	0.08	0.135	1.12336e-08	1.6031e-12	-0.0198883	FALSE	11.795	TRUE	Down	6.738e-13	FALSE
FUBP3	6.83178e-13	0.0287241	0.269	0.384	1.13899e-08	1.62496e-12	0.0287241	FALSE	11.7892	TRUE	Up	6.832e-13	FALSE
ANKRD54	6.95749e-13	-0.359974	0.036	0.074	1.15995e-08	1.6544e-12	-0.359974	FALSE	11.7814	TRUE	Down	6.957e-13	FALSE
HAUS4	6.96274e-13	-0.125366	0.057	0.104	1.16083e-08	1.65519e-12	-0.125366	FALSE	11.7812	TRUE	Down	6.963e-13	FALSE
CDK2AP1	6.96826e-13	0.116309	0.11	0.176	1.16175e-08	1.65604e-12	0.116309	FALSE	11.7809	TRUE	Up	6.968e-13	FALSE
COPB2	7.24053e-13	0.0152423	0.172	0.256	1.20714e-08	1.72028e-12	0.0152423	FALSE	11.7644	TRUE	Up	7.241e-13	FALSE
SAP30	7.26761e-13	0.794871	0.348	0.327	1.21166e-08	1.72623e-12	0.794871	FALSE	11.7629	TRUE	Up	7.268e-13	FALSE
ARPC5L	7.30171e-13	-0.081899	0.072	0.123	1.21734e-08	1.73385e-12	-0.081899	FALSE	11.761	TRUE	Down	7.302e-13	FALSE
JMJD8	7.31145e-13	-0.0214117	0.095	0.154	1.21896e-08	1.73569e-12	-0.0214117	FALSE	11.7605	TRUE	Down	7.311e-13	FALSE
TMEM256	7.39548e-13	-0.269085	0.045	0.087	1.23297e-08	1.75515e-12	-0.269085	FALSE	11.7557	TRUE	Down	7.395e-13	FALSE
SLC6A1	7.40059e-13	-0.123134	0.553	0.712	1.23383e-08	1.75588e-12	-0.123134	FALSE	11.7555	TRUE	Down	7.401e-13	FALSE
POT1	7.41284e-13	1.56963	0.089	0.054	1.23587e-08	1.7583e-12	1.56963	FALSE	11.7549	TRUE	Up	7.413e-13	FALSE
SRFBP1	7.48479e-13	1.35518	0.141	0.102	1.24786e-08	1.77488e-12	1.35518	FALSE	11.7508	TRUE	Up	7.485e-13	FALSE
NDE1	7.5444e-13	0.435145	0.756	0.814	1.2578e-08	1.78852e-12	0.435145	FALSE	11.7475	TRUE	Up	7.544e-13	FALSE
MLH3	7.57851e-13	1.08576	0.222	0.184	1.26349e-08	1.79611e-12	1.08576	FALSE	11.7457	TRUE	Up	7.579e-13	FALSE
TMEM101	7.62143e-13	-0.174288	0.074	0.125	1.27064e-08	1.80578e-12	-0.174288	FALSE	11.7433	TRUE	Down	7.621e-13	FALSE
QTRT1	7.64239e-13	0.0155594	0.355	0.499	1.27414e-08	1.81025e-12	0.0155594	FALSE	11.7423	TRUE	Up	7.642e-13	FALSE
POLR2F	7.64864e-13	0.031735	0.157	0.236	1.27518e-08	1.81123e-12	0.031735	FALSE	11.742	TRUE	Up	7.649e-13	FALSE
CDK17	7.72355e-13	0.941284	0.275	0.242	1.28767e-08	1.82847e-12	0.941284	FALSE	11.7379	TRUE	Up	7.724e-13	FALSE
DHRS13	7.87308e-13	-0.267227	0.025	0.058	1.3126e-08	1.86335e-12	-0.267227	FALSE	11.7297	TRUE	Down	7.873e-13	FALSE
MOG	7.95087e-13	-0.107055	0.929	0.976	1.32557e-08	1.88125e-12	-0.107055	FALSE	11.7256	TRUE	Down	7.951e-13	FALSE
GMEB2	8.11693e-13	-0.333343	0.034	0.071	1.35325e-08	1.92001e-12	-0.333343	FALSE	11.7167	TRUE	Down	8.117e-13	FALSE
FAF2	8.22614e-13	-0.0146921	0.099	0.159	1.37146e-08	1.94531e-12	-0.0146921	FALSE	11.711	TRUE	Down	8.226e-13	FALSE
ZFP3	8.23342e-13	1.37744	0.146	0.106	1.37268e-08	1.94649e-12	1.37744	FALSE	11.7107	TRUE	Up	8.233e-13	FALSE
ZC3H15	8.29078e-13	1.10741	0.213	0.174	1.38224e-08	1.95951e-12	1.10741	FALSE	11.7079	TRUE	Up	8.291e-13	FALSE
ARMCX6	8.29962e-13	-0.589482	0.023	0.056	1.38371e-08	1.96106e-12	-0.589482	FALSE	11.7075	TRUE	Down	8.300e-13	TRUE	X
MXD1	8.32146e-13	-0.229105	0.062	0.109	1.38735e-08	1.96569e-12	-0.229105	FALSE	11.7065	TRUE	Down	8.321e-13	FALSE
CATSPER2	8.34924e-13	-0.087881	0.04	0.081	1.39199e-08	1.97171e-12	-0.087881	FALSE	11.7052	TRUE	Down	8.349e-13	FALSE
UBE2G1	8.35657e-13	0.049117	0.163	0.245	1.39321e-08	1.97289e-12	0.049117	FALSE	11.7049	TRUE	Up	8.357e-13	FALSE
NHLRC2	8.37908e-13	1.18354	0.177	0.136	1.39696e-08	1.97767e-12	1.18354	FALSE	11.7038	TRUE	Up	8.379e-13	FALSE
FAM234B	8.38169e-13	-0.148656	0.064	0.112	1.3974e-08	1.97774e-12	-0.148656	FALSE	11.7038	TRUE	Down	8.382e-13	FALSE
STARD3NL	8.41521e-13	0.0538603	0.116	0.183	1.40298e-08	1.9851e-12	0.0538603	FALSE	11.7022	TRUE	Up	8.415e-13	FALSE
L3MBTL2	8.53902e-13	-0.0519872	0.087	0.144	1.42363e-08	2.01376e-12	-0.0519872	FALSE	11.696	TRUE	Down	8.539e-13	FALSE
BBS2	8.66687e-13	0.536163	0.497	0.524	1.44494e-08	2.04335e-12	0.536163	FALSE	11.6897	TRUE	Up	8.667e-13	FALSE
BTN3A2	8.69319e-13	1.75812	0.062	0.033	1.44933e-08	2.04899e-12	1.75812	FALSE	11.6885	TRUE	Up	8.693e-13	FALSE
DTYMK	9.2598e-13	-0.24778	0.048	0.091	1.54379e-08	2.18194e-12	-0.24778	FALSE	11.6612	TRUE	Down	9.260e-13	FALSE
MAP3K7	9.48377e-13	0.989332	0.266	0.233	1.58113e-08	2.23411e-12	0.989332	FALSE	11.6509	TRUE	Up	9.484e-13	FALSE
DCTN5	9.69323e-13	-0.0420371	0.053	0.098	1.61605e-08	2.28282e-12	-0.0420371	FALSE	11.6415	TRUE	Down	9.693e-13	FALSE
SOWAHC	9.81599e-13	-0.348993	0.026	0.059	1.63652e-08	2.3111e-12	-0.348993	FALSE	11.6362	TRUE	Down	9.816e-13	FALSE
SEMA4G	9.90535e-13	-0.520522	0.044	0.084	1.65142e-08	2.3315e-12	-0.520522	FALSE	11.6324	TRUE	Down	9.905e-13	FALSE
BAG1	9.94009e-13	0.0984869	0.131	0.202	1.65721e-08	2.33904e-12	0.0984869	FALSE	11.631	TRUE	Up	9.940e-13	FALSE
CLN3	1.00381e-12	0.0252806	0.125	0.193	1.67355e-08	2.36084e-12	0.0252806	FALSE	11.6269	TRUE	Up	1.004e-12	FALSE
CSTB	1.00382e-12	0.00375589	0.05	0.094	1.67358e-08	2.36084e-12	0.00375589	FALSE	11.6269	TRUE	Up	1.004e-12	FALSE
FTCD	1.02283e-12	-0.624464	0.032	0.068	1.70526e-08	2.40488e-12	-0.624464	FALSE	11.6189	TRUE	Down	1.023e-12	FALSE
ZNF641	1.02377e-12	-0.120478	0.05	0.094	1.70683e-08	2.40644e-12	-0.120478	FALSE	11.6186	TRUE	Down	1.024e-12	FALSE
NXPE3	1.05044e-12	0.715162	0.373	0.359	1.7513e-08	2.46846e-12	0.715162	FALSE	11.6076	TRUE	Up	1.050e-12	FALSE
BSN	1.06678e-12	-0.440669	0.024	0.057	1.77854e-08	2.50616e-12	-0.440669	FALSE	11.601	TRUE	Down	1.067e-12	FALSE
KATNAL2	1.08808e-12	0.0324716	0.079	0.133	1.81404e-08	2.5555e-12	0.0324716	FALSE	11.5925	TRUE	Up	1.088e-12	FALSE
GANC	1.11651e-12	0.906262	0.268	0.232	1.86145e-08	2.62156e-12	0.906262	FALSE	11.5814	TRUE	Up	1.117e-12	FALSE
NAGA	1.14091e-12	-0.435637	0.031	0.067	1.90213e-08	2.67812e-12	-0.435637	FALSE	11.5722	TRUE	Down	1.141e-12	FALSE
PJVK	1.16341e-12	1.72295	0.052	0.026	1.93965e-08	2.7302e-12	1.72295	FALSE	11.5638	TRUE	Up	1.163e-12	FALSE
CASTOR3	1.19723e-12	-0.0966468	0.425	0.567	1.99603e-08	2.8088e-12	-0.0966468	FALSE	11.5515	TRUE	Down	1.197e-12	FALSE
SYNDIG1	1.20608e-12	0.0282795	0.203	0.295	2.01077e-08	2.82877e-12	0.0282795	FALSE	11.5484	TRUE	Up	1.206e-12	FALSE
TEPSIN	1.21182e-12	-0.11525	0.058	0.105	2.02034e-08	2.84145e-12	-0.11525	FALSE	11.5465	TRUE	Down	1.212e-12	FALSE
GIPR	1.21278e-12	-0.323868	0.067	0.115	2.02195e-08	2.84295e-12	-0.323868	FALSE	11.5462	TRUE	Down	1.213e-12	FALSE
TBCK	1.21608e-12	1.07925	0.215	0.177	2.02745e-08	2.84991e-12	1.07925	FALSE	11.5452	TRUE	Up	1.216e-12	FALSE
SNRPC	1.25427e-12	0.0773734	0.172	0.257	2.09112e-08	2.9386e-12	0.0773734	FALSE	11.5319	TRUE	Up	1.254e-12	FALSE
ACTR2	1.27981e-12	-0.0513235	0.05	0.094	2.1337e-08	2.99762e-12	-0.0513235	FALSE	11.5232	TRUE	Down	1.280e-12	FALSE
ALG9	1.30502e-12	-0.0972587	0.089	0.146	2.17574e-08	3.05584e-12	-0.0972587	FALSE	11.5149	TRUE	Down	1.305e-12	FALSE
TMEM214	1.31017e-12	-0.0514141	0.08	0.134	2.18431e-08	3.06705e-12	-0.0514141	FALSE	11.5133	TRUE	Down	1.310e-12	FALSE
PRPS1	1.31095e-12	-0.387722	0.025	0.057	2.18562e-08	3.06805e-12	-0.387722	FALSE	11.5131	TRUE	Down	1.311e-12	TRUE	X
AARSD1	1.32848e-12	-0.121211	0.064	0.113	2.21485e-08	3.10823e-12	-0.121211	FALSE	11.5075	TRUE	Down	1.328e-12	FALSE
VBP1	1.3299e-12	-0.139564	0.052	0.097	2.21721e-08	3.1107e-12	-0.139564	FALSE	11.5071	TRUE	Down	1.330e-12	TRUE	X
KTN1	1.33283e-12	0.0148605	0.264	0.374	2.2221e-08	3.11672e-12	0.0148605	FALSE	11.5063	TRUE	Up	1.333e-12	FALSE
ZFYVE1	1.33477e-12	-0.0593704	0.089	0.145	2.22534e-08	3.1204e-12	-0.0593704	FALSE	11.5058	TRUE	Down	1.335e-12	FALSE
PPA1	1.33836e-12	0.0569405	0.18	0.266	2.23132e-08	3.12794e-12	0.0569405	FALSE	11.5047	TRUE	Up	1.338e-12	FALSE
FUS	1.34081e-12	-0.0190512	0.359	0.5	2.2354e-08	3.13281e-12	-0.0190512	FALSE	11.5041	TRUE	Down	1.341e-12	FALSE
GDE1	1.35297e-12	0.0358789	0.173	0.257	2.25568e-08	3.16037e-12	0.0358789	FALSE	11.5003	TRUE	Up	1.353e-12	FALSE
MTSS1	1.37278e-12	0.00512479	0.412	0.563	2.2887e-08	3.20577e-12	0.00512479	FALSE	11.4941	TRUE	Up	1.373e-12	FALSE
DDX41	1.37498e-12	-0.438439	0.027	0.061	2.29236e-08	3.21003e-12	-0.438439	FALSE	11.4935	TRUE	Down	1.375e-12	FALSE
RAD51D	1.38148e-12	-0.045502	0.083	0.138	2.3032e-08	3.22433e-12	-0.045502	FALSE	11.4916	TRUE	Down	1.381e-12	FALSE
S100A6	1.39518e-12	1.50768	0.139	0.1	2.32604e-08	3.25542e-12	1.50768	FALSE	11.4874	TRUE	Up	1.395e-12	FALSE
LMAN1	1.39943e-12	0.00620965	0.158	0.235	2.33312e-08	3.26444e-12	0.00620965	FALSE	11.4862	TRUE	Up	1.399e-12	FALSE
EED	1.42451e-12	1.61003	0.077	0.045	2.37495e-08	3.32206e-12	1.61003	FALSE	11.4786	TRUE	Up	1.425e-12	FALSE
TASOR2	1.42855e-12	1.25415	0.151	0.111	2.38168e-08	3.33057e-12	1.25415	FALSE	11.4775	TRUE	Up	1.429e-12	FALSE
KANK1	1.46699e-12	-0.0231536	0.141	0.213	2.44577e-08	3.41927e-12	-0.0231536	FALSE	11.4661	TRUE	Down	1.467e-12	FALSE
THOC1	1.49228e-12	0.969235	0.223	0.182	2.48793e-08	3.47727e-12	0.969235	FALSE	11.4588	TRUE	Up	1.492e-12	FALSE
ZNF579	1.49396e-12	-0.00127952	0.057	0.103	2.49073e-08	3.48024e-12	-0.00127952	FALSE	11.4584	TRUE	Down	1.494e-12	FALSE
HIC2	1.53322e-12	-0.509586	0.031	0.066	2.55619e-08	3.57073e-12	-0.509586	FALSE	11.4472	TRUE	Down	1.533e-12	FALSE
NALCN	1.53746e-12	0.719767	0.382	0.377	2.56325e-08	3.57963e-12	0.719767	FALSE	11.4462	TRUE	Up	1.537e-12	FALSE
MPG	1.55262e-12	-0.238748	0.05	0.093	2.58853e-08	3.61396e-12	-0.238748	FALSE	11.442	TRUE	Down	1.553e-12	FALSE
GPN2	1.60436e-12	-0.0317097	0.086	0.142	2.67479e-08	3.73337e-12	-0.0317097	FALSE	11.4279	TRUE	Down	1.604e-12	FALSE
VLDLR	1.61173e-12	0.0455451	0.206	0.301	2.68708e-08	3.74951e-12	0.0455451	FALSE	11.426	TRUE	Up	1.612e-12	FALSE
TNRC18	1.61255e-12	-0.226162	0.057	0.102	2.68844e-08	3.74989e-12	-0.226162	FALSE	11.426	TRUE	Down	1.613e-12	FALSE
MYO15B	1.61277e-12	-0.114462	0.478	0.628	2.6888e-08	3.74989e-12	-0.114462	FALSE	11.426	TRUE	Down	1.613e-12	FALSE
UBE2M	1.61974e-12	-0.0659643	0.043	0.084	2.70043e-08	3.76509e-12	-0.0659643	FALSE	11.4242	TRUE	Down	1.620e-12	FALSE
MANEAL	1.65828e-12	-0.245493	0.037	0.075	2.76469e-08	3.85364e-12	-0.245493	FALSE	11.4141	TRUE	Down	1.658e-12	FALSE
RRP7A	1.66081e-12	-0.193574	0.051	0.095	2.7689e-08	3.85847e-12	-0.193574	FALSE	11.4136	TRUE	Down	1.661e-12	FALSE
SLC7A6OS	1.67805e-12	-0.132244	0.06	0.107	2.79764e-08	3.89746e-12	-0.132244	FALSE	11.4092	TRUE	Down	1.678e-12	FALSE
DCAF4	1.685e-12	-0.216286	0.042	0.082	2.80923e-08	3.91255e-12	-0.216286	FALSE	11.4075	TRUE	Down	1.685e-12	FALSE
KLF16	1.69207e-12	-0.344937	0.031	0.066	2.82102e-08	3.9279e-12	-0.344937	FALSE	11.4058	TRUE	Down	1.692e-12	FALSE
CHP1	1.71905e-12	0.00757215	0.111	0.175	2.866e-08	3.98946e-12	0.00757215	FALSE	11.3991	TRUE	Up	1.719e-12	FALSE
ATG5	1.79241e-12	1.47367	0.087	0.053	2.98831e-08	4.15859e-12	1.47367	FALSE	11.3811	TRUE	Up	1.792e-12	FALSE
EXOSC5	1.83167e-12	-0.0986949	0.062	0.109	3.05377e-08	4.24854e-12	-0.0986949	FALSE	11.3718	TRUE	Down	1.832e-12	FALSE
GNA13	1.87108e-12	0.111499	0.139	0.213	3.11946e-08	4.33876e-12	0.111499	FALSE	11.3626	TRUE	Up	1.871e-12	FALSE
BLOC1S3	1.898e-12	-0.288932	0.041	0.081	3.16434e-08	4.39999e-12	-0.288932	FALSE	11.3565	TRUE	Down	1.898e-12	FALSE
TAP1	1.90564e-12	-0.124538	0.076	0.128	3.17709e-08	4.41653e-12	-0.124538	FALSE	11.3549	TRUE	Down	1.906e-12	FALSE
DNAJC12	1.92321e-12	-0.0307242	0.069	0.118	3.20638e-08	4.45605e-12	-0.0307242	FALSE	11.351	TRUE	Down	1.923e-12	FALSE
PCDHB4	1.93015e-12	-0.755522	0.023	0.054	3.21794e-08	4.47091e-12	-0.755522	FALSE	11.3496	TRUE	Down	1.930e-12	FALSE
MAGI1	1.93082e-12	0.0164682	0.134	0.206	3.21906e-08	4.47126e-12	0.0164682	FALSE	11.3496	TRUE	Up	1.931e-12	FALSE
INAFM1	2.00403e-12	-0.204415	0.035	0.072	3.34112e-08	4.63955e-12	-0.204415	FALSE	11.3335	TRUE	Down	2.004e-12	FALSE
USP22	2.01425e-12	0.127073	0.142	0.217	3.35816e-08	4.66196e-12	0.127073	FALSE	11.3314	TRUE	Up	2.014e-12	FALSE
BORCS6	2.02007e-12	-0.168689	0.065	0.113	3.36786e-08	4.67416e-12	-0.168689	FALSE	11.3303	TRUE	Down	2.020e-12	FALSE
JMJD4	2.04754e-12	-0.0923216	0.082	0.135	3.41366e-08	4.73645e-12	-0.0923216	FALSE	11.3245	TRUE	Down	2.048e-12	FALSE
CHD4	2.08977e-12	0.010315	0.208	0.301	3.48407e-08	4.83284e-12	0.010315	FALSE	11.3158	TRUE	Up	2.090e-12	FALSE
LRRC58	2.11103e-12	-0.020234	0.079	0.132	3.5195e-08	4.88068e-12	-0.020234	FALSE	11.3115	TRUE	Down	2.111e-12	FALSE
SLC2A1	2.13557e-12	0.00393082	0.276	0.389	3.56042e-08	4.9361e-12	0.00393082	FALSE	11.3066	TRUE	Up	2.136e-12	FALSE
SWAP70	2.1593e-12	0.0270046	0.106	0.168	3.59999e-08	4.98962e-12	0.0270046	FALSE	11.3019	TRUE	Up	2.159e-12	FALSE
CACNB1	2.20023e-12	-0.273007	0.037	0.075	3.66823e-08	5.08283e-12	-0.273007	FALSE	11.2939	TRUE	Down	2.200e-12	FALSE
KRT10	2.23998e-12	-0.170512	0.04	0.079	3.73449e-08	5.17325e-12	-0.170512	FALSE	11.2862	TRUE	Down	2.240e-12	FALSE
CRB2	2.25462e-12	0.738445	0.136	0.093	3.75889e-08	5.20566e-12	0.738445	FALSE	11.2835	TRUE	Up	2.255e-12	FALSE
EARS2	2.25542e-12	0.00876416	0.091	0.147	3.76024e-08	5.20612e-12	0.00876416	FALSE	11.2835	TRUE	Up	2.255e-12	FALSE
FAM177A1	2.28776e-12	0.100615	0.209	0.305	3.81415e-08	5.27934e-12	0.100615	FALSE	11.2774	TRUE	Up	2.288e-12	FALSE
BCKDK	2.2915e-12	0.036196	0.086	0.142	3.82039e-08	5.28657e-12	0.036196	FALSE	11.2768	TRUE	Up	2.292e-12	FALSE
HINT2	2.29957e-12	-0.253218	0.054	0.098	3.83384e-08	5.30376e-12	-0.253218	FALSE	11.2754	TRUE	Down	2.300e-12	FALSE
TMEM160	2.304e-12	-0.0618203	0.06	0.106	3.84122e-08	5.31254e-12	-0.0618203	FALSE	11.2747	TRUE	Down	2.304e-12	FALSE
CCER2	2.33105e-12	-0.259423	0.033	0.07	3.88632e-08	5.37347e-12	-0.259423	FALSE	11.2697	TRUE	Down	2.331e-12	FALSE
C5orf15	2.34658e-12	-0.0531072	0.091	0.147	3.91222e-08	5.40783e-12	-0.0531072	FALSE	11.267	TRUE	Down	2.347e-12	FALSE
CCDC186	2.49169e-12	1.39815	0.101	0.065	4.15414e-08	5.7407e-12	1.39815	FALSE	11.241	TRUE	Up	2.492e-12	FALSE
BCLAF3	2.5055e-12	1.07935	0.229	0.193	4.17717e-08	5.77098e-12	1.07935	FALSE	11.2388	TRUE	Up	2.506e-12	TRUE	X
AIFM1	2.57305e-12	-0.0237305	0.122	0.188	4.28979e-08	5.92498e-12	-0.0237305	FALSE	11.2273	TRUE	Down	2.573e-12	TRUE	X
CYP2J2	2.66108e-12	0.569086	0.464	0.482	4.43655e-08	6.12604e-12	0.569086	FALSE	11.2128	TRUE	Up	2.661e-12	FALSE
ACOT11	2.77628e-12	-0.496772	0.025	0.057	4.62862e-08	6.38954e-12	-0.496772	FALSE	11.1945	TRUE	Down	2.776e-12	FALSE
IQSEC2	2.86416e-12	-0.38346	0.021	0.052	4.77513e-08	6.59003e-12	-0.38346	FALSE	11.1811	TRUE	Down	2.864e-12	TRUE	X
DMRT2	2.90034e-12	-0.000368646	0.101	0.161	4.83545e-08	6.67149e-12	-0.000368646	FALSE	11.1758	TRUE	Down	2.900e-12	FALSE
CHAMP1	2.91661e-12	-0.00213603	0.097	0.156	4.86257e-08	6.70711e-12	-0.00213603	FALSE	11.1735	TRUE	Down	2.917e-12	FALSE
FHIT	2.94024e-12	0.0306998	0.09	0.146	4.90197e-08	6.75964e-12	0.0306998	FALSE	11.1701	TRUE	Up	2.940e-12	FALSE
CCDC134	2.94686e-12	-0.385469	0.033	0.069	4.91301e-08	6.77305e-12	-0.385469	FALSE	11.1692	TRUE	Down	2.947e-12	FALSE
EXOC8	2.94944e-12	-0.0626153	0.074	0.125	4.91731e-08	6.77718e-12	-0.0626153	FALSE	11.169	TRUE	Down	2.949e-12	FALSE
PIK3R4	2.95567e-12	1.13389	0.193	0.154	4.9277e-08	6.78968e-12	1.13389	FALSE	11.1682	TRUE	Up	2.956e-12	FALSE
ZCWPW2	2.96871e-12	1.74315	0.055	0.028	4.94944e-08	6.81781e-12	1.74315	FALSE	11.1664	TRUE	Up	2.969e-12	FALSE
C1orf35	3.08802e-12	0.057214	0.114	0.178	5.14835e-08	7.08991e-12	0.057214	FALSE	11.1494	TRUE	Up	3.088e-12	FALSE
KLHL3	3.09358e-12	1.01954	0.225	0.186	5.15761e-08	7.10077e-12	1.01954	FALSE	11.1487	TRUE	Up	3.094e-12	FALSE
SRPRB	3.12994e-12	0.00732161	0.197	0.283	5.21824e-08	7.18233e-12	0.00732161	FALSE	11.1437	TRUE	Up	3.130e-12	FALSE
TLE1	3.20104e-12	-0.103805	0.035	0.072	5.33677e-08	7.34351e-12	-0.103805	FALSE	11.1341	TRUE	Down	3.201e-12	FALSE
INSR	3.35162e-12	-0.0641111	0.31	0.428	5.58783e-08	7.68692e-12	-0.0641111	FALSE	11.1142	TRUE	Down	3.352e-12	FALSE
FAM200B	3.38443e-12	1.32609	0.126	0.088	5.64253e-08	7.76009e-12	1.32609	FALSE	11.1101	TRUE	Up	3.384e-12	FALSE
DGKQ	3.41222e-12	-0.229728	0.035	0.071	5.68885e-08	7.82171e-12	-0.229728	FALSE	11.1067	TRUE	Down	3.412e-12	FALSE
SH3GL3	3.42237e-12	0.370389	0.592	0.631	5.70577e-08	7.84289e-12	0.370389	FALSE	11.1055	TRUE	Up	3.422e-12	FALSE
SACM1L	3.42472e-12	0.0769533	0.124	0.191	5.7097e-08	7.84619e-12	0.0769533	FALSE	11.1053	TRUE	Up	3.425e-12	FALSE
CSGALNACT2	3.46324e-12	0.976946	0.253	0.218	5.77392e-08	7.93233e-12	0.976946	FALSE	11.1006	TRUE	Up	3.463e-12	FALSE
SLC4A5	3.57188e-12	-0.14999	0.051	0.094	5.95504e-08	8.17899e-12	-0.14999	FALSE	11.0873	TRUE	Down	3.572e-12	FALSE
VPS51	3.63261e-12	-0.104298	0.095	0.152	6.05629e-08	8.31583e-12	-0.104298	FALSE	11.0801	TRUE	Down	3.633e-12	FALSE
TRPV1	3.63531e-12	0.0295729	0.16	0.236	6.06078e-08	8.31978e-12	0.0295729	FALSE	11.0799	TRUE	Up	3.635e-12	FALSE
TNFAIP1	3.64557e-12	-0.012972	0.05	0.092	6.07789e-08	8.34104e-12	-0.012972	FALSE	11.0788	TRUE	Down	3.646e-12	FALSE
SETDB2	3.66456e-12	1.38076	0.112	0.076	6.10955e-08	8.38226e-12	1.38076	FALSE	11.0766	TRUE	Up	3.665e-12	FALSE
RABGGTA	3.70491e-12	-0.076801	0.084	0.137	6.17683e-08	8.47231e-12	-0.076801	FALSE	11.072	TRUE	Down	3.705e-12	FALSE
KCNC3	3.73499e-12	-0.532587	0.026	0.058	6.22697e-08	8.53882e-12	-0.532587	FALSE	11.0686	TRUE	Down	3.735e-12	FALSE
RASSF8	3.74013e-12	0.115292	0.075	0.127	6.23555e-08	8.54831e-12	0.115292	FALSE	11.0681	TRUE	Up	3.740e-12	FALSE
THAP3	3.78687e-12	-0.102225	0.066	0.114	6.31346e-08	8.65282e-12	-0.102225	FALSE	11.0628	TRUE	Down	3.787e-12	FALSE
ZNF575	3.79957e-12	-0.281881	0.036	0.073	6.33465e-08	8.67955e-12	-0.281881	FALSE	11.0615	TRUE	Down	3.800e-12	FALSE
MBD6	3.84312e-12	0.00100468	0.157	0.232	6.40725e-08	8.77669e-12	0.00100468	FALSE	11.0567	TRUE	Up	3.843e-12	FALSE
MGAT4A	3.84607e-12	1.40392	0.09	0.056	6.41216e-08	8.78109e-12	1.40392	FALSE	11.0565	TRUE	Up	3.846e-12	FALSE
PIN1	3.9157e-12	0.093688	0.153	0.23	6.52825e-08	8.93769e-12	0.093688	FALSE	11.0488	TRUE	Up	3.916e-12	FALSE
GDAP1	4.00181e-12	1.0052	0.247	0.214	6.67181e-08	9.13181e-12	1.0052	FALSE	11.0394	TRUE	Up	4.002e-12	FALSE
USP20	4.13747e-12	0.167208	0.122	0.19	6.89799e-08	9.43888e-12	0.167208	FALSE	11.0251	TRUE	Up	4.137e-12	FALSE
CYLD	4.16472e-12	1.06357	0.225	0.188	6.94342e-08	9.49853e-12	1.06357	FALSE	11.0223	TRUE	Up	4.165e-12	FALSE
ZNF548	4.17356e-12	-0.0884993	0.072	0.122	6.95817e-08	9.51617e-12	-0.0884993	FALSE	11.0215	TRUE	Down	4.174e-12	FALSE
OSBP	4.20908e-12	0.148441	0.133	0.204	7.01738e-08	9.59461e-12	0.148441	FALSE	11.018	TRUE	Up	4.209e-12	FALSE
IFT88	4.2204e-12	1.17568	0.181	0.142	7.03625e-08	9.61785e-12	1.17568	FALSE	11.0169	TRUE	Up	4.220e-12	FALSE
PDCD4	4.30442e-12	0.969485	0.235	0.197	7.17632e-08	9.80672e-12	0.969485	FALSE	11.0085	TRUE	Up	4.304e-12	FALSE
TFAP2E	4.38688e-12	-0.144184	0.075	0.124	7.31381e-08	9.99196e-12	-0.144184	FALSE	11.0003	TRUE	Down	4.387e-12	FALSE
YARS	4.40969e-12	-0.0223519	0.066	0.114	7.35184e-08	1.00412e-11	-0.0223519	FALSE	10.9982	TRUE	Down	4.410e-12	FALSE
BCL2L2	4.58597e-12	0.0542358	0.181	0.264	7.64573e-08	1.04399e-11	0.0542358	FALSE	10.9813	TRUE	Up	4.586e-12	FALSE
LRRC20	4.673e-12	-0.272829	0.02	0.05	7.79083e-08	1.06352e-11	-0.272829	FALSE	10.9733	TRUE	Down	4.673e-12	FALSE
TAFA5	4.72871e-12	0.102879	0.185	0.27	7.88371e-08	1.07591e-11	0.102879	FALSE	10.9682	TRUE	Up	4.729e-12	FALSE
FASTKD1	4.74031e-12	1.54033	0.087	0.054	7.90304e-08	1.07827e-11	1.54033	FALSE	10.9673	TRUE	Up	4.740e-12	FALSE
CAPN15	4.76847e-12	-0.602884	0.027	0.06	7.94999e-08	1.08438e-11	-0.602884	FALSE	10.9648	TRUE	Down	4.768e-12	FALSE
STON2	4.82407e-12	-0.140499	0.041	0.08	8.04269e-08	1.09674e-11	-0.140499	FALSE	10.9599	TRUE	Down	4.824e-12	FALSE
BANF1	4.82675e-12	0.0235922	0.068	0.116	8.04715e-08	1.09706e-11	0.0235922	FALSE	10.9598	TRUE	Up	4.827e-12	FALSE
ZNF184	4.84898e-12	1.42539	0.09	0.057	8.08423e-08	1.10182e-11	1.42539	FALSE	10.9579	TRUE	Up	4.849e-12	FALSE
TSTA3	4.87409e-12	-0.0999527	0.045	0.085	8.12608e-08	1.10723e-11	-0.0999527	FALSE	10.9558	TRUE	Down	4.874e-12	FALSE
CERT1	4.90662e-12	0.956015	0.271	0.24	8.18032e-08	1.11433e-11	0.956015	FALSE	10.953	TRUE	Up	4.907e-12	FALSE
VPS54	4.91724e-12	1.22414	0.135	0.096	8.19803e-08	1.11645e-11	1.22414	FALSE	10.9522	TRUE	Up	4.917e-12	FALSE
XPNPEP1	5.01227e-12	0.0354202	0.144	0.216	8.35646e-08	1.13772e-11	0.0354202	FALSE	10.944	TRUE	Up	5.012e-12	FALSE
HNRNPD	5.06576e-12	0.990845	0.267	0.237	8.44563e-08	1.14956e-11	0.990845	FALSE	10.9395	TRUE	Up	5.066e-12	FALSE
PAIP2	5.19496e-12	-0.0326326	0.09	0.146	8.66103e-08	1.17857e-11	-0.0326326	FALSE	10.9286	TRUE	Down	5.195e-12	FALSE
USP7	5.24923e-12	-0.113088	0.074	0.124	8.75152e-08	1.19056e-11	-0.113088	FALSE	10.9242	TRUE	Down	5.249e-12	FALSE
E2F1	5.2605e-12	-0.231273	0.05	0.092	8.77031e-08	1.19281e-11	-0.231273	FALSE	10.9234	TRUE	Down	5.261e-12	FALSE
C1orf112	5.27426e-12	1.39365	0.104	0.069	8.79325e-08	1.19561e-11	1.39365	FALSE	10.9224	TRUE	Up	5.274e-12	FALSE
PIGF	5.27633e-12	1.19555	0.18	0.141	8.7967e-08	1.19576e-11	1.19555	FALSE	10.9224	TRUE	Up	5.276e-12	FALSE
PSMB3	5.49623e-12	-0.484662	0.02	0.05	9.16331e-08	1.24527e-11	-0.484662	FALSE	10.9047	TRUE	Down	5.496e-12	FALSE
PLEKHH3	5.51269e-12	-0.448595	0.026	0.059	9.19075e-08	1.24867e-11	-0.448595	FALSE	10.9036	TRUE	Down	5.513e-12	FALSE
ELOC	5.51538e-12	-0.182429	0.051	0.093	9.19524e-08	1.24895e-11	-0.182429	FALSE	10.9035	TRUE	Down	5.515e-12	FALSE
LRWD1	5.53696e-12	-0.252753	0.033	0.068	9.23122e-08	1.25351e-11	-0.252753	FALSE	10.9019	TRUE	Down	5.537e-12	FALSE
TUBD1	5.70448e-12	1.36026	0.116	0.079	9.51051e-08	1.29109e-11	1.36026	FALSE	10.889	TRUE	Up	5.704e-12	FALSE
SIRT7	5.77237e-12	0.0707241	0.144	0.217	9.6237e-08	1.30612e-11	0.0707241	FALSE	10.884	TRUE	Up	5.772e-12	FALSE
KIAA1586	5.83401e-12	1.46998	0.082	0.05	9.72646e-08	1.31954e-11	1.46998	FALSE	10.8796	TRUE	Up	5.834e-12	FALSE
AP1S1	5.83475e-12	-0.179418	0.049	0.09	9.7277e-08	1.31954e-11	-0.179418	FALSE	10.8796	TRUE	Down	5.835e-12	FALSE
ZNF254	5.86295e-12	1.20964	0.14	0.102	9.7747e-08	1.32556e-11	1.20964	FALSE	10.8776	TRUE	Up	5.863e-12	FALSE
DIPK2A	5.88795e-12	0.895083	0.28	0.248	9.8164e-08	1.33087e-11	0.895083	FALSE	10.8759	TRUE	Up	5.888e-12	FALSE
POLR2L	5.95032e-12	0.0787783	0.125	0.191	9.92037e-08	1.34461e-11	0.0787783	FALSE	10.8714	TRUE	Up	5.950e-12	FALSE
TMEM87A	6.01306e-12	0.0221628	0.267	0.375	1.0025e-07	1.35843e-11	0.0221628	FALSE	10.867	TRUE	Up	6.013e-12	FALSE
NIT1	6.08199e-12	0.00462544	0.153	0.227	1.01399e-07	1.37364e-11	0.00462544	FALSE	10.8621	TRUE	Up	6.082e-12	FALSE
SH3GLB1	6.3012e-12	0.0935092	0.167	0.246	1.05054e-07	1.42278e-11	0.0935092	FALSE	10.8469	TRUE	Up	6.301e-12	FALSE
SPACA9	6.30782e-12	-0.380484	0.029	0.062	1.05164e-07	1.4239e-11	-0.380484	FALSE	10.8465	TRUE	Down	6.308e-12	FALSE
MED22	6.34435e-12	0.116322	0.15	0.226	1.05773e-07	1.43177e-11	0.116322	FALSE	10.8441	TRUE	Up	6.344e-12	FALSE
CEP97	6.40121e-12	1.01808	0.232	0.197	1.06721e-07	1.44422e-11	1.01808	FALSE	10.8404	TRUE	Up	6.401e-12	FALSE
IFFO1	6.70936e-12	0.0206201	0.107	0.168	1.11858e-07	1.51335e-11	0.0206201	FALSE	10.8201	TRUE	Up	6.709e-12	FALSE
TOB1	6.74416e-12	0.0601361	0.219	0.314	1.12439e-07	1.5208e-11	0.0601361	FALSE	10.8179	TRUE	Up	6.744e-12	FALSE
ZNF335	6.91612e-12	0.0459208	0.077	0.128	1.15305e-07	1.55916e-11	0.0459208	FALSE	10.8071	TRUE	Up	6.916e-12	FALSE
PRDX6	6.92521e-12	-0.0602764	0.064	0.11	1.15457e-07	1.56081e-11	-0.0602764	FALSE	10.8067	TRUE	Down	6.925e-12	FALSE
ARPP21	7.01239e-12	1.5279	0.055	0.029	1.16911e-07	1.58004e-11	1.5279	FALSE	10.8013	TRUE	Up	7.012e-12	FALSE
KANSL2	7.13824e-12	0.105948	0.127	0.194	1.19009e-07	1.60797e-11	0.105948	FALSE	10.7937	TRUE	Up	7.138e-12	FALSE
SBDS	7.14769e-12	-0.07499	0.061	0.106	1.19166e-07	1.60968e-11	-0.07499	FALSE	10.7933	TRUE	Down	7.148e-12	FALSE
SEMA4B	7.18494e-12	0.114999	0.111	0.174	1.19787e-07	1.61743e-11	0.114999	FALSE	10.7912	TRUE	Up	7.185e-12	FALSE
CYP2E1	7.18588e-12	-0.0562249	0.085	0.138	1.19803e-07	1.61743e-11	-0.0562249	FALSE	10.7912	TRUE	Down	7.186e-12	FALSE
WFS1	7.61551e-12	-0.225609	0.036	0.072	1.26966e-07	1.71369e-11	-0.225609	FALSE	10.7661	TRUE	Down	7.616e-12	FALSE
CADPS	7.67306e-12	-0.127506	0.03	0.064	1.27925e-07	1.72619e-11	-0.127506	FALSE	10.7629	TRUE	Down	7.673e-12	FALSE
NFIA	7.88334e-12	0.0228687	0.193	0.278	1.31431e-07	1.77303e-11	0.0228687	FALSE	10.7513	TRUE	Up	7.883e-12	FALSE
ZNF598	8.13361e-12	-0.356574	0.035	0.071	1.35604e-07	1.82884e-11	-0.356574	FALSE	10.7378	TRUE	Down	8.134e-12	FALSE
E4F1	8.21455e-12	0.0678819	0.208	0.301	1.36953e-07	1.84656e-11	0.0678819	FALSE	10.7336	TRUE	Up	8.215e-12	FALSE
WASL	8.43661e-12	-0.111564	0.068	0.115	1.40655e-07	1.89598e-11	-0.111564	FALSE	10.7222	TRUE	Down	8.437e-12	FALSE
TTLL12	8.49947e-12	-0.165027	0.049	0.09	1.41703e-07	1.9096e-11	-0.165027	FALSE	10.7191	TRUE	Down	8.499e-12	FALSE
KCNMA1	8.57852e-12	-0.253117	0.044	0.083	1.43021e-07	1.92686e-11	-0.253117	FALSE	10.7151	TRUE	Down	8.579e-12	FALSE
C1orf52	8.73168e-12	0.737787	0.357	0.342	1.45575e-07	1.96075e-11	0.737787	FALSE	10.7076	TRUE	Up	8.732e-12	FALSE
ZNF529	8.82241e-12	1.37253	0.119	0.082	1.47087e-07	1.98061e-11	1.37253	FALSE	10.7032	TRUE	Up	8.822e-12	FALSE
GALT	8.95531e-12	-0.172073	0.068	0.115	1.49303e-07	2.00992e-11	-0.172073	FALSE	10.6968	TRUE	Down	8.955e-12	FALSE
TOP3B	8.98376e-12	-0.013235	0.093	0.148	1.49777e-07	2.01578e-11	-0.013235	FALSE	10.6956	TRUE	Down	8.984e-12	FALSE
RNF5	9.14692e-12	0.0275564	0.195	0.282	1.52497e-07	2.05185e-11	0.0275564	FALSE	10.6879	TRUE	Up	9.147e-12	FALSE
HIRA	9.16294e-12	-0.0121134	0.06	0.106	1.52765e-07	2.05491e-11	-0.0121134	FALSE	10.6872	TRUE	Down	9.163e-12	FALSE
SOCS4	9.23618e-12	1.25302	0.147	0.109	1.53986e-07	2.07079e-11	1.25302	FALSE	10.6839	TRUE	Up	9.236e-12	FALSE
RBM15B	9.52669e-12	0.100687	0.138	0.209	1.58829e-07	2.13537e-11	0.100687	FALSE	10.6705	TRUE	Up	9.527e-12	FALSE
HTATSF1	9.60457e-12	0.165288	0.102	0.162	1.60127e-07	2.15226e-11	0.165288	FALSE	10.6671	TRUE	Up	9.605e-12	TRUE	X
TRIM45	9.63452e-12	-0.225183	0.043	0.082	1.60627e-07	2.15841e-11	-0.225183	FALSE	10.6659	TRUE	Down	9.635e-12	FALSE
JADE2	9.74726e-12	0.0844946	0.119	0.183	1.62506e-07	2.1831e-11	0.0844946	FALSE	10.6609	TRUE	Up	9.747e-12	FALSE
LIMA1	9.87812e-12	0.107663	0.236	0.337	1.64688e-07	2.21183e-11	0.107663	FALSE	10.6552	TRUE	Up	9.878e-12	FALSE
REL	9.89128e-12	1.66047	0.062	0.034	1.64907e-07	2.2142e-11	1.66047	FALSE	10.6548	TRUE	Up	9.891e-12	FALSE
PHF10	9.93771e-12	0.839192	0.306	0.281	1.65681e-07	2.22402e-11	0.839192	FALSE	10.6529	TRUE	Up	9.938e-12	FALSE
FRG1	9.94239e-12	1.51729	0.068	0.039	1.6576e-07	2.22449e-11	1.51729	FALSE	10.6528	TRUE	Up	9.942e-12	FALSE
SLC35C1	1.00023e-11	-0.121746	0.032	0.067	1.66758e-07	2.2373e-11	-0.121746	FALSE	10.6503	TRUE	Down	1.000e-11	FALSE
UNK	1.02236e-11	0.0302875	0.139	0.209	1.70447e-07	2.28621e-11	0.0302875	FALSE	10.6409	TRUE	Up	1.022e-11	FALSE
LIN7B	1.03459e-11	-0.0799374	0.06	0.105	1.72486e-07	2.31295e-11	-0.0799374	FALSE	10.6358	TRUE	Down	1.035e-11	FALSE
ARHGEF9	1.04269e-11	-0.0231135	0.047	0.087	1.73837e-07	2.33046e-11	-0.0231135	FALSE	10.6326	TRUE	Down	1.043e-11	TRUE	X
TTC28	1.06212e-11	-0.040061	0.057	0.101	1.77077e-07	2.37327e-11	-0.040061	FALSE	10.6247	TRUE	Down	1.062e-11	FALSE
APOE	1.07115e-11	-0.800206	0.035	0.07	1.78582e-07	2.39282e-11	-0.800206	FALSE	10.6211	TRUE	Down	1.071e-11	FALSE
MGMT	1.07451e-11	-0.071674	0.079	0.13	1.79143e-07	2.39971e-11	-0.071674	FALSE	10.6198	TRUE	Down	1.075e-11	FALSE
RPRD1A	1.07964e-11	0.733699	0.364	0.35	1.79998e-07	2.41055e-11	0.733699	FALSE	10.6179	TRUE	Up	1.080e-11	FALSE
CCDC7	1.082e-11	1.06025	0.174	0.135	1.80392e-07	2.41519e-11	1.06025	FALSE	10.617	TRUE	Up	1.082e-11	FALSE
ADARB2	1.08291e-11	-0.0900265	0.444	0.58	1.80544e-07	2.4166e-11	-0.0900265	FALSE	10.6168	TRUE	Down	1.083e-11	FALSE
ASH2L	1.08646e-11	-0.118313	0.046	0.086	1.81135e-07	2.42388e-11	-0.118313	FALSE	10.6155	TRUE	Down	1.086e-11	FALSE
ANKRD37	1.14625e-11	1.53103	0.061	0.034	1.91102e-07	2.5566e-11	1.53103	FALSE	10.5923	TRUE	Up	1.146e-11	FALSE
HMGXB3	1.16068e-11	-0.112591	0.08	0.13	1.93508e-07	2.58811e-11	-0.112591	FALSE	10.587	TRUE	Down	1.161e-11	FALSE
UBN1	1.17976e-11	-0.0473551	0.073	0.122	1.96689e-07	2.62997e-11	-0.0473551	FALSE	10.58	TRUE	Down	1.180e-11	FALSE
ZNF785	1.1869e-11	-0.0417458	0.097	0.153	1.9788e-07	2.64521e-11	-0.0417458	FALSE	10.5775	TRUE	Down	1.187e-11	FALSE
C20orf194	1.18758e-11	0.0358225	0.264	0.371	1.97994e-07	2.64605e-11	0.0358225	FALSE	10.5774	TRUE	Up	1.188e-11	FALSE
USP47	1.20022e-11	0.971872	0.232	0.197	2.001e-07	2.67351e-11	0.971872	FALSE	10.5729	TRUE	Up	1.200e-11	FALSE
ANKS3	1.2126e-11	0.0274687	0.117	0.179	2.02165e-07	2.70039e-11	0.0274687	FALSE	10.5686	TRUE	Up	1.213e-11	FALSE
UBXN4	1.22648e-11	0.526669	0.479	0.497	2.04478e-07	2.73058e-11	0.526669	FALSE	10.5637	TRUE	Up	1.226e-11	FALSE
TANC2	1.28813e-11	-0.0058289	0.339	0.471	2.14758e-07	2.86712e-11	-0.0058289	FALSE	10.5426	TRUE	Down	1.288e-11	FALSE
MTHFD2L	1.29009e-11	1.53394	0.077	0.047	2.15084e-07	2.87072e-11	1.53394	FALSE	10.542	TRUE	Up	1.290e-11	FALSE
ZNF580	1.30032e-11	0.0842107	0.151	0.224	2.1679e-07	2.89275e-11	0.0842107	FALSE	10.5387	TRUE	Up	1.300e-11	FALSE
SPATA6	1.30574e-11	0.985761	0.22	0.184	2.17694e-07	2.90406e-11	0.985761	FALSE	10.537	TRUE	Up	1.306e-11	FALSE
CDK9	1.31045e-11	0.0412311	0.258	0.363	2.18479e-07	2.91378e-11	0.0412311	FALSE	10.5355	TRUE	Up	1.310e-11	FALSE
HMCES	1.33006e-11	0.045148	0.087	0.141	2.21748e-07	2.95662e-11	0.045148	FALSE	10.5292	TRUE	Up	1.330e-11	FALSE
HDDC2	1.41398e-11	-0.0350129	0.076	0.126	2.35739e-07	3.14156e-11	-0.0350129	FALSE	10.5029	TRUE	Down	1.414e-11	FALSE
AGO3	1.41399e-11	0.788933	0.323	0.304	2.35741e-07	3.14156e-11	0.788933	FALSE	10.5029	TRUE	Up	1.414e-11	FALSE
AKAP7	1.41925e-11	1.42194	0.088	0.055	2.36617e-07	3.15242e-11	1.42194	FALSE	10.5014	TRUE	Up	1.419e-11	FALSE
HSPA1B	1.42106e-11	0.707524	0.301	0.427	2.36919e-07	3.15562e-11	0.707524	FALSE	10.5009	TRUE	Up	1.421e-11	FALSE
IRF3	1.42154e-11	0.073858	0.183	0.266	2.36999e-07	3.15588e-11	0.073858	FALSE	10.5009	TRUE	Up	1.422e-11	FALSE
SLC49A4	1.42753e-11	-0.175927	0.057	0.1	2.37998e-07	3.16836e-11	-0.175927	FALSE	10.4992	TRUE	Down	1.428e-11	FALSE
AARS2	1.45513e-11	0.0743787	0.096	0.152	2.426e-07	3.22879e-11	0.0743787	FALSE	10.491	TRUE	Up	1.455e-11	FALSE
AP3B1	1.47502e-11	1.05983	0.197	0.159	2.45915e-07	3.27207e-11	1.05983	FALSE	10.4852	TRUE	Up	1.475e-11	FALSE
TMEM11	1.4799e-11	0.0366406	0.08	0.131	2.46729e-07	3.28205e-11	0.0366406	FALSE	10.4839	TRUE	Up	1.480e-11	FALSE
MANBAL	1.50768e-11	0.0658446	0.121	0.186	2.5136e-07	3.34279e-11	0.0658446	FALSE	10.4759	TRUE	Up	1.508e-11	FALSE
FADS3	1.52816e-11	-0.125053	0.051	0.092	2.54775e-07	3.38733e-11	-0.125053	FALSE	10.4701	TRUE	Down	1.528e-11	FALSE
NCBP2AS2	1.52874e-11	0.0415983	0.075	0.125	2.54872e-07	3.38774e-11	0.0415983	FALSE	10.4701	TRUE	Up	1.529e-11	FALSE
ALKBH2	1.52977e-11	0.00762835	0.058	0.102	2.55044e-07	3.38916e-11	0.00762835	FALSE	10.4699	TRUE	Up	1.530e-11	FALSE
BTBD1	1.53313e-11	0.00197364	0.077	0.127	2.55604e-07	3.39572e-11	0.00197364	FALSE	10.4691	TRUE	Up	1.533e-11	FALSE
C17orf49	1.55484e-11	-0.161765	0.049	0.09	2.59223e-07	3.44292e-11	-0.161765	FALSE	10.4631	TRUE	Down	1.555e-11	FALSE
NIF3L1	1.55816e-11	-0.160315	0.042	0.08	2.59776e-07	3.44938e-11	-0.160315	FALSE	10.4623	TRUE	Down	1.558e-11	FALSE
SOS2	1.57473e-11	0.113959	0.173	0.255	2.62539e-07	3.48516e-11	0.113959	FALSE	10.4578	TRUE	Up	1.575e-11	FALSE
DUS3L	1.59365e-11	0.0215107	0.146	0.216	2.65694e-07	3.52614e-11	0.0215107	FALSE	10.4527	TRUE	Up	1.594e-11	FALSE
CIRBP	1.60742e-11	-0.0936305	0.914	0.976	2.67989e-07	3.55569e-11	-0.0936305	FALSE	10.4491	TRUE	Down	1.607e-11	FALSE
SLC25A42	1.61019e-11	-0.182026	0.051	0.093	2.68452e-07	3.5609e-11	-0.182026	FALSE	10.4484	TRUE	Down	1.610e-11	FALSE
D2HGDH	1.64032e-11	0.0260462	0.071	0.119	2.73475e-07	3.6266e-11	0.0260462	FALSE	10.4405	TRUE	Up	1.640e-11	FALSE
UBALD1	1.65719e-11	0.0631548	0.056	0.1	2.76287e-07	3.66295e-11	0.0631548	FALSE	10.4362	TRUE	Up	1.657e-11	FALSE
C11orf49	1.68574e-11	0.0181413	0.066	0.113	2.81046e-07	3.72509e-11	0.0181413	FALSE	10.4289	TRUE	Up	1.686e-11	FALSE
MPDU1	1.7083e-11	-0.0471578	0.094	0.149	2.84807e-07	3.77397e-11	-0.0471578	FALSE	10.4232	TRUE	Down	1.708e-11	FALSE
C8orf33	1.71632e-11	-0.0783134	0.052	0.094	2.86145e-07	3.79072e-11	-0.0783134	FALSE	10.4213	TRUE	Down	1.716e-11	FALSE
TNS1	1.74447e-11	-0.0025272	0.37	0.502	2.90837e-07	3.8519e-11	-0.0025272	FALSE	10.4143	TRUE	Down	1.744e-11	FALSE
CREBBP	1.81483e-11	0.173873	0.186	0.273	3.02569e-07	4.00624e-11	0.173873	FALSE	10.3973	TRUE	Up	1.815e-11	FALSE
CAMTA2	1.85067e-11	0.106697	0.156	0.232	3.08544e-07	4.0843e-11	0.106697	FALSE	10.3889	TRUE	Up	1.851e-11	FALSE
NAA10	1.86483e-11	0.090749	0.251	0.357	3.10904e-07	4.11449e-11	0.090749	FALSE	10.3857	TRUE	Up	1.865e-11	TRUE	X
PCNX1	1.87282e-11	0.936642	0.283	0.259	3.12237e-07	4.13108e-11	0.936642	FALSE	10.3839	TRUE	Up	1.873e-11	FALSE
SELENOT	1.91067e-11	-0.0888085	0.067	0.113	3.18547e-07	4.21347e-11	-0.0888085	FALSE	10.3754	TRUE	Down	1.911e-11	FALSE
HMBS	1.94746e-11	0.0393901	0.096	0.151	3.2468e-07	4.2935e-11	0.0393901	FALSE	10.3672	TRUE	Up	1.947e-11	FALSE
RASL11A	1.94902e-11	-0.174116	0.034	0.069	3.2494e-07	4.29583e-11	-0.174116	FALSE	10.367	TRUE	Down	1.949e-11	FALSE
SIRT6	1.97701e-11	-0.118895	0.045	0.084	3.29606e-07	4.35641e-11	-0.118895	FALSE	10.3609	TRUE	Down	1.977e-11	FALSE
CCDC124	1.98902e-11	0.128814	0.192	0.278	3.3161e-07	4.38177e-11	0.128814	FALSE	10.3584	TRUE	Up	1.989e-11	FALSE
FOXRED2	2.03182e-11	-0.0248361	0.063	0.109	3.38744e-07	4.47489e-11	-0.0248361	FALSE	10.3492	TRUE	Down	2.032e-11	FALSE
MEN1	2.04965e-11	-0.0440834	0.07	0.118	3.41718e-07	4.51302e-11	-0.0440834	FALSE	10.3455	TRUE	Down	2.050e-11	FALSE
FLRT1	2.07081e-11	-0.093689	0.056	0.099	3.45246e-07	4.55844e-11	-0.093689	FALSE	10.3412	TRUE	Down	2.071e-11	FALSE
ZNF672	2.08901e-11	-0.118847	0.064	0.109	3.48279e-07	4.59731e-11	-0.118847	FALSE	10.3375	TRUE	Down	2.089e-11	FALSE
WIZ	2.10701e-11	0.117216	0.149	0.222	3.51281e-07	4.63575e-11	0.117216	FALSE	10.3339	TRUE	Up	2.107e-11	FALSE
HADH	2.16014e-11	0.0966333	0.057	0.101	3.60139e-07	4.75143e-11	0.0966333	FALSE	10.3232	TRUE	Up	2.160e-11	FALSE
TCOF1	2.16539e-11	0.135419	0.172	0.253	3.61014e-07	4.76175e-11	0.135419	FALSE	10.3222	TRUE	Up	2.165e-11	FALSE
CCDC127	2.17447e-11	0.0729107	0.066	0.113	3.62528e-07	4.7805e-11	0.0729107	FALSE	10.3205	TRUE	Up	2.174e-11	FALSE
KLHDC10	2.18592e-11	0.088495	0.091	0.146	3.64436e-07	4.80443e-11	0.088495	FALSE	10.3184	TRUE	Up	2.186e-11	FALSE
S100A16	2.19614e-11	-0.0779952	0.045	0.084	3.6614e-07	4.82461e-11	-0.0779952	FALSE	10.3165	TRUE	Down	2.196e-11	FALSE
MINDY1	2.19622e-11	-0.0287437	0.346	0.472	3.66153e-07	4.82461e-11	-0.0287437	FALSE	10.3165	TRUE	Down	2.196e-11	FALSE
THEM6	2.20196e-11	-0.111824	0.054	0.096	3.67111e-07	4.83599e-11	-0.111824	FALSE	10.3155	TRUE	Down	2.202e-11	FALSE
LRCH3	2.20778e-11	0.663055	0.379	0.37	3.6808e-07	4.84752e-11	0.663055	FALSE	10.3145	TRUE	Up	2.208e-11	FALSE
ALAD	2.23834e-11	0.0102498	0.271	0.375	3.73177e-07	4.91338e-11	0.0102498	FALSE	10.3086	TRUE	Up	2.238e-11	FALSE
EIF4B	2.26486e-11	-0.0228475	0.046	0.085	3.77597e-07	4.97031e-11	-0.0228475	FALSE	10.3036	TRUE	Down	2.265e-11	FALSE
ZNF653	2.26738e-11	-0.31935	0.043	0.081	3.78018e-07	4.97459e-11	-0.31935	FALSE	10.3032	TRUE	Down	2.267e-11	FALSE
ZNF160	2.28785e-11	1.00825	0.226	0.191	3.8143e-07	5.01821e-11	1.00825	FALSE	10.2995	TRUE	Up	2.288e-11	FALSE
ARPC1A	2.28912e-11	0.0109756	0.06	0.105	3.81642e-07	5.01971e-11	0.0109756	FALSE	10.2993	TRUE	Up	2.289e-11	FALSE
TMEM178B	2.29191e-11	0.0889017	0.051	0.093	3.82107e-07	5.02455e-11	0.0889017	FALSE	10.2989	TRUE	Up	2.292e-11	FALSE
USP36	2.29457e-11	0.0524863	0.124	0.189	3.8255e-07	5.02909e-11	0.0524863	FALSE	10.2985	TRUE	Up	2.295e-11	FALSE
SNX11	2.29808e-11	-0.0414679	0.061	0.105	3.83136e-07	5.03551e-11	-0.0414679	FALSE	10.298	TRUE	Down	2.298e-11	FALSE
UQCRB	2.35499e-11	-0.350424	0.029	0.062	3.92624e-07	5.15889e-11	-0.350424	FALSE	10.2874	TRUE	Down	2.355e-11	FALSE
TP53INP2	2.35566e-11	0.0871796	0.224	0.319	3.92736e-07	5.15905e-11	0.0871796	FALSE	10.2874	TRUE	Up	2.356e-11	FALSE
RNF34	2.35676e-11	-0.206427	0.052	0.093	3.9292e-07	5.16015e-11	-0.206427	FALSE	10.2873	TRUE	Down	2.357e-11	FALSE
MED26	2.36434e-11	-0.202608	0.042	0.08	3.94183e-07	5.17542e-11	-0.202608	FALSE	10.2861	TRUE	Down	2.364e-11	FALSE
KIAA1841	2.38756e-11	1.0252	0.226	0.192	3.98054e-07	5.22492e-11	1.0252	FALSE	10.2819	TRUE	Up	2.388e-11	FALSE
CCDC22	2.41678e-11	-0.373504	0.029	0.061	4.02925e-07	5.28719e-11	-0.373504	FALSE	10.2768	TRUE	Down	2.417e-11	TRUE	X
MPC1	2.41783e-11	-0.0833927	0.489	0.633	4.031e-07	5.28719e-11	-0.0833927	FALSE	10.2768	TRUE	Down	2.418e-11	FALSE
NRAS	2.41786e-11	-0.0933213	0.054	0.096	4.03106e-07	5.28719e-11	-0.0933213	FALSE	10.2768	TRUE	Down	2.418e-11	FALSE
SLC9B2	2.42568e-11	-0.354793	0.022	0.051	4.0441e-07	5.30294e-11	-0.354793	FALSE	10.2755	TRUE	Down	2.426e-11	FALSE
CALU	2.43361e-11	0.0770238	0.178	0.259	4.05731e-07	5.31819e-11	0.0770238	FALSE	10.2742	TRUE	Up	2.434e-11	FALSE
SCPEP1	2.4339e-11	0.0123827	0.138	0.206	4.05779e-07	5.31819e-11	0.0123827	FALSE	10.2742	TRUE	Up	2.434e-11	FALSE
CHMP3	2.4542e-11	0.0627087	0.074	0.123	4.09164e-07	5.36119e-11	0.0627087	FALSE	10.2707	TRUE	Up	2.454e-11	FALSE
UQCC3	2.48552e-11	-0.029647	0.066	0.111	4.14386e-07	5.42824e-11	-0.029647	FALSE	10.2653	TRUE	Down	2.486e-11	FALSE
PSMD14	2.48828e-11	-0.422314	0.031	0.064	4.14846e-07	5.43206e-11	-0.422314	FALSE	10.265	TRUE	Down	2.488e-11	FALSE
SMIM7	2.48853e-11	0.0358138	0.233	0.329	4.14888e-07	5.43206e-11	0.0358138	FALSE	10.265	TRUE	Up	2.489e-11	FALSE
NF2	2.5016e-11	0.0240482	0.078	0.127	4.17067e-07	5.45919e-11	0.0240482	FALSE	10.2629	TRUE	Up	2.502e-11	FALSE
USP25	2.50613e-11	1.32768	0.121	0.085	4.17821e-07	5.46768e-11	1.32768	FALSE	10.2622	TRUE	Up	2.506e-11	FALSE
DXO	2.53841e-11	-0.232077	0.044	0.082	4.23203e-07	5.5367e-11	-0.232077	FALSE	10.2567	TRUE	Down	2.538e-11	FALSE
UBE2E3	2.54166e-11	0.0887158	0.152	0.226	4.23745e-07	5.54239e-11	0.0887158	FALSE	10.2563	TRUE	Up	2.542e-11	FALSE
ZNF585B	2.5463e-11	1.36234	0.088	0.056	4.2452e-07	5.55111e-11	1.36234	FALSE	10.2556	TRUE	Up	2.546e-11	FALSE
LSM7	2.55729e-11	0.0532001	0.137	0.205	4.26351e-07	5.57365e-11	0.0532001	FALSE	10.2539	TRUE	Up	2.557e-11	FALSE
UBC	2.62673e-11	0.115511	0.2	0.288	4.37929e-07	5.72355e-11	0.115511	FALSE	10.2423	TRUE	Up	2.627e-11	FALSE
GRIK4	2.64476e-11	0.0400866	0.044	0.082	4.40934e-07	5.76137e-11	0.0400866	FALSE	10.2395	TRUE	Up	2.645e-11	FALSE
KMT5B	2.68261e-11	0.798896	0.3	0.273	4.47245e-07	5.84234e-11	0.798896	FALSE	10.2334	TRUE	Up	2.683e-11	FALSE
CKMT2	2.69455e-11	0.063582	0.057	0.099	4.49236e-07	5.86686e-11	0.063582	FALSE	10.2316	TRUE	Up	2.695e-11	FALSE
SMTN	2.75786e-11	-0.293481	0.05	0.089	4.5979e-07	6.00318e-11	-0.293481	FALSE	10.2216	TRUE	Down	2.758e-11	FALSE
FBRSL1	2.7722e-11	0.053399	0.172	0.249	4.62181e-07	6.03287e-11	0.053399	FALSE	10.2195	TRUE	Up	2.772e-11	FALSE
CHMP1B	2.8291e-11	0.157993	0.175	0.257	4.71667e-07	6.15513e-11	0.157993	FALSE	10.2108	TRUE	Up	2.829e-11	FALSE
ZMYM6	2.85087e-11	1.08454	0.185	0.148	4.75296e-07	6.20092e-11	1.08454	FALSE	10.2075	TRUE	Up	2.851e-11	FALSE
PBRM1	2.85678e-11	1.14657	0.185	0.149	4.76282e-07	6.21221e-11	1.14657	FALSE	10.2068	TRUE	Up	2.857e-11	FALSE
NEU1	2.86092e-11	-0.134286	0.05	0.09	4.76972e-07	6.21964e-11	-0.134286	FALSE	10.2062	TRUE	Down	2.861e-11	FALSE
ZNF596	2.90215e-11	1.5606	0.075	0.045	4.83846e-07	6.30768e-11	1.5606	FALSE	10.2001	TRUE	Up	2.902e-11	FALSE
NEDD8	2.93666e-11	0.0868483	0.139	0.207	4.896e-07	6.38107e-11	0.0868483	FALSE	10.1951	TRUE	Up	2.937e-11	FALSE
EIF1AD	2.9413e-11	-0.0701839	0.055	0.097	4.90374e-07	6.38955e-11	-0.0701839	FALSE	10.1945	TRUE	Down	2.941e-11	FALSE
ZNF354A	2.94516e-11	1.65881	0.066	0.038	4.91016e-07	6.3963e-11	1.65881	FALSE	10.1941	TRUE	Up	2.945e-11	FALSE
ZDHHC7	2.96043e-11	-0.025092	0.036	0.071	4.93563e-07	6.42734e-11	-0.025092	FALSE	10.192	TRUE	Down	2.960e-11	FALSE
MAP3K10	2.96094e-11	0.11925	0.16	0.236	4.93648e-07	6.42734e-11	0.11925	FALSE	10.192	TRUE	Up	2.961e-11	FALSE
SPNS2	2.97013e-11	0.403943	0.552	0.587	4.9518e-07	6.44565e-11	0.403943	FALSE	10.1907	TRUE	Up	2.970e-11	FALSE
ERCC1	2.98461e-11	0.109206	0.164	0.241	4.97595e-07	6.47545e-11	0.109206	FALSE	10.1887	TRUE	Up	2.985e-11	FALSE
DHODH	2.99415e-11	-0.147302	0.054	0.096	4.99185e-07	6.4945e-11	-0.147302	FALSE	10.1875	TRUE	Down	2.994e-11	FALSE
PIH1D1	2.99604e-11	0.0383905	0.121	0.184	4.995e-07	6.49697e-11	0.0383905	FALSE	10.1873	TRUE	Up	2.996e-11	FALSE
ECPAS	3.02026e-11	0.703174	0.366	0.357	5.03538e-07	6.54783e-11	0.703174	FALSE	10.1839	TRUE	Up	3.020e-11	FALSE
MAPK10	3.05684e-11	1.07067	0.252	0.223	5.09636e-07	6.62546e-11	1.07067	FALSE	10.1788	TRUE	Up	3.057e-11	FALSE
GTPBP6	3.09817e-11	0.00134179	0.401	0.544	5.16527e-07	6.71336e-11	0.00134179	FALSE	10.1731	TRUE	Up	3.098e-11	TRUE	X;Y
EPN2	3.11473e-11	-0.0364951	0.444	0.597	5.19288e-07	6.74754e-11	-0.0364951	FALSE	10.1709	TRUE	Down	3.115e-11	FALSE
FGFR2	3.11919e-11	-0.116061	0.813	0.898	5.20031e-07	6.7555e-11	-0.116061	FALSE	10.1703	TRUE	Down	3.119e-11	FALSE
PPP1R11	3.13727e-11	0.0561679	0.094	0.149	5.23046e-07	6.79294e-11	0.0561679	FALSE	10.1679	TRUE	Up	3.137e-11	FALSE
ATAD3C	3.14582e-11	-0.503872	0.025	0.056	5.2447e-07	6.80973e-11	-0.503872	FALSE	10.1669	TRUE	Down	3.146e-11	FALSE
MAP4K4	3.15257e-11	0.282572	0.674	0.741	5.25597e-07	6.82264e-11	0.282572	FALSE	10.166	TRUE	Up	3.153e-11	FALSE
LARGE1	3.15617e-11	-0.195343	0.057	0.098	5.26196e-07	6.82869e-11	-0.195343	FALSE	10.1657	TRUE	Down	3.156e-11	FALSE
ZNF12	3.16842e-11	1.4007	0.1	0.067	5.28239e-07	6.85348e-11	1.4007	FALSE	10.1641	TRUE	Up	3.168e-11	FALSE
RBBP6	3.32396e-11	1.08546	0.172	0.134	5.5417e-07	7.18811e-11	1.08546	FALSE	10.1434	TRUE	Up	3.324e-11	FALSE
PLXNA1	3.34329e-11	-0.132642	0.043	0.081	5.57393e-07	7.22809e-11	-0.132642	FALSE	10.141	TRUE	Down	3.343e-11	FALSE
EID2	3.34682e-11	-0.187183	0.047	0.086	5.57981e-07	7.23391e-11	-0.187183	FALSE	10.1406	TRUE	Down	3.347e-11	FALSE
OCIAD1	3.37045e-11	-0.0416689	0.382	0.515	5.61921e-07	7.28315e-11	-0.0416689	FALSE	10.1377	TRUE	Down	3.370e-11	FALSE
RECQL5	3.37455e-11	0.0572281	0.224	0.319	5.62606e-07	7.29019e-11	0.0572281	FALSE	10.1373	TRUE	Up	3.375e-11	FALSE
RNF185	3.42646e-11	0.168337	0.111	0.172	5.7126e-07	7.40047e-11	0.168337	FALSE	10.1307	TRUE	Up	3.426e-11	FALSE
GMPR2	3.4519e-11	0.047786	0.12	0.182	5.755e-07	7.45353e-11	0.047786	FALSE	10.1276	TRUE	Up	3.452e-11	FALSE
FAM114A1	3.5042e-11	1.1235	0.108	0.073	5.8422e-07	7.56457e-11	1.1235	FALSE	10.1212	TRUE	Up	3.504e-11	FALSE
VTI1B	3.52367e-11	0.100715	0.132	0.199	5.87466e-07	7.60468e-11	0.100715	FALSE	10.1189	TRUE	Up	3.524e-11	FALSE
PLD2	3.52887e-11	-0.0341571	0.111	0.17	5.88333e-07	7.61399e-11	-0.0341571	FALSE	10.1184	TRUE	Down	3.529e-11	FALSE
VPS33B	3.55219e-11	-0.061524	0.048	0.087	5.9222e-07	7.66238e-11	-0.061524	FALSE	10.1156	TRUE	Down	3.552e-11	FALSE
ZNF337	3.59588e-11	0.984993	0.231	0.198	5.99505e-07	7.75468e-11	0.984993	FALSE	10.1104	TRUE	Up	3.596e-11	FALSE
FLAD1	3.64263e-11	-0.102569	0.058	0.101	6.07299e-07	7.85354e-11	-0.102569	FALSE	10.1049	TRUE	Down	3.643e-11	FALSE
CCDC154	3.65967e-11	-0.384114	0.037	0.072	6.10141e-07	7.8883e-11	-0.384114	FALSE	10.103	TRUE	Down	3.660e-11	FALSE
PSMB7	3.71881e-11	-0.344566	0.035	0.069	6.2e-07	8.01376e-11	-0.344566	FALSE	10.0962	TRUE	Down	3.719e-11	FALSE
B3GALT4	3.77133e-11	-0.319989	0.035	0.07	6.28757e-07	8.12491e-11	-0.319989	FALSE	10.0902	TRUE	Down	3.771e-11	FALSE
NEO1	3.79859e-11	-0.0345165	0.338	0.461	6.333e-07	8.18157e-11	-0.0345165	FALSE	10.0872	TRUE	Down	3.799e-11	FALSE
NUTF2	3.81455e-11	0.0770008	0.089	0.141	6.35962e-07	8.21389e-11	0.0770008	FALSE	10.0855	TRUE	Up	3.815e-11	FALSE
TMEM41B	3.8337e-11	0.00932259	0.282	0.39	6.39155e-07	8.25307e-11	0.00932259	FALSE	10.0834	TRUE	Up	3.834e-11	FALSE
UBQLN4	3.85586e-11	-0.0191177	0.075	0.123	6.4285e-07	8.2987e-11	-0.0191177	FALSE	10.081	TRUE	Down	3.856e-11	FALSE
SLC12A2	3.89405e-11	-0.12032	0.613	0.741	6.49216e-07	8.37879e-11	-0.12032	FALSE	10.0768	TRUE	Down	3.894e-11	FALSE
DUS1L	3.95608e-11	0.0362711	0.185	0.265	6.59557e-07	8.51012e-11	0.0362711	FALSE	10.0701	TRUE	Up	3.956e-11	FALSE
EFCAB14	3.96697e-11	0.0971295	0.12	0.183	6.61373e-07	8.53141e-11	0.0971295	FALSE	10.069	TRUE	Up	3.967e-11	FALSE
SNX21	3.98081e-11	0.149552	0.154	0.225	6.6368e-07	8.55904e-11	0.149552	FALSE	10.0676	TRUE	Up	3.981e-11	FALSE
PODXL	4.08173e-11	-0.0694158	0.041	0.078	6.80506e-07	8.77383e-11	-0.0694158	FALSE	10.0568	TRUE	Down	4.082e-11	FALSE
WDFY2	4.15395e-11	0.729415	0.355	0.341	6.92546e-07	8.92683e-11	0.729415	FALSE	10.0493	TRUE	Up	4.154e-11	FALSE
LENG9	4.17954e-11	-0.3455	0.024	0.054	6.96814e-07	8.9796e-11	-0.3455	FALSE	10.0467	TRUE	Down	4.180e-11	FALSE
GTPBP10	4.20219e-11	1.15746	0.164	0.127	7.0059e-07	9.026e-11	1.15746	FALSE	10.0445	TRUE	Up	4.202e-11	FALSE
PSMB9	4.21926e-11	-0.113342	0.068	0.113	7.03435e-07	9.06039e-11	-0.113342	FALSE	10.0429	TRUE	Down	4.219e-11	FALSE
C6orf136	4.39224e-11	-0.0934603	0.069	0.115	7.32274e-07	9.4295e-11	-0.0934603	FALSE	10.0255	TRUE	Down	4.392e-11	FALSE
ESRRA	4.46727e-11	-0.270481	0.037	0.072	7.44783e-07	9.58817e-11	-0.270481	FALSE	10.0183	TRUE	Down	4.467e-11	FALSE
MYO18A	4.51235e-11	-0.132003	0.661	0.806	7.52299e-07	9.68252e-11	-0.132003	FALSE	10.014	TRUE	Down	4.512e-11	FALSE
SMARCD3	4.55732e-11	0.0778005	0.067	0.113	7.59796e-07	9.77657e-11	0.0778005	FALSE	10.0098	TRUE	Up	4.557e-11	FALSE
ANKRD12	4.58105e-11	1.1578	0.18	0.144	7.63752e-07	9.82502e-11	1.1578	FALSE	10.0077	TRUE	Up	4.581e-11	FALSE
CACUL1	4.63556e-11	0.0606444	0.156	0.227	7.72841e-07	9.93946e-11	0.0606444	FALSE	10.0026	TRUE	Up	4.636e-11	FALSE
STAT5A	4.67594e-11	-0.381312	0.025	0.055	7.79572e-07	1.00235e-10	-0.381312	FALSE	9.99898	TRUE	Down	4.676e-11	FALSE
AMT	4.94517e-11	-0.310024	0.039	0.075	8.24459e-07	1.0598e-10	-0.310024	FALSE	9.97478	TRUE	Down	4.945e-11	FALSE
CLTA	4.99424e-11	0.0679286	0.224	0.318	8.32639e-07	1.07005e-10	0.0679286	FALSE	9.9706	TRUE	Up	4.994e-11	FALSE
TRIM16L	5.04304e-11	-0.230819	0.032	0.065	8.40776e-07	1.08024e-10	-0.230819	FALSE	9.96648	TRUE	Down	5.043e-11	FALSE
HLCS	5.09069e-11	0.0171724	0.09	0.144	8.48721e-07	1.09017e-10	0.0171724	FALSE	9.9625	TRUE	Up	5.091e-11	FALSE
USE1	5.10166e-11	0.014929	0.076	0.124	8.50549e-07	1.09225e-10	0.014929	FALSE	9.96168	TRUE	Up	5.102e-11	FALSE
CHMP2A	5.1453e-11	0.114853	0.158	0.231	8.57824e-07	1.10132e-10	0.114853	FALSE	9.95809	TRUE	Up	5.145e-11	FALSE
LRSAM1	5.17611e-11	0.0630176	0.137	0.204	8.62961e-07	1.10764e-10	0.0630176	FALSE	9.9556	TRUE	Up	5.176e-11	FALSE
UBOX5	5.35889e-11	0.0239392	0.103	0.159	8.93435e-07	1.14647e-10	0.0239392	FALSE	9.94064	TRUE	Up	5.359e-11	FALSE
ACP7	5.38703e-11	1.34778	0.092	0.06	8.98126e-07	1.1522e-10	1.34778	FALSE	9.93847	TRUE	Up	5.387e-11	FALSE
RRNAD1	5.40845e-11	0.0359626	0.14	0.207	9.01696e-07	1.15649e-10	0.0359626	FALSE	9.93686	TRUE	Up	5.408e-11	FALSE
ELMSAN1	5.52345e-11	0.0927129	0.118	0.18	9.20869e-07	1.18079e-10	0.0927129	FALSE	9.92783	TRUE	Up	5.523e-11	FALSE
GOLGB1	5.53615e-11	0.928719	0.272	0.245	9.22987e-07	1.18321e-10	0.928719	FALSE	9.92694	TRUE	Up	5.536e-11	FALSE
SESN3	5.57439e-11	0.0162129	0.067	0.111	9.29363e-07	1.19109e-10	0.0162129	FALSE	9.92406	TRUE	Up	5.574e-11	FALSE
HIF1AN	5.79734e-11	0.00315133	0.117	0.177	9.66532e-07	1.23842e-10	0.00315133	FALSE	9.90713	TRUE	Up	5.797e-11	FALSE
SEPHS2	5.87094e-11	-0.157547	0.032	0.064	9.78803e-07	1.25383e-10	-0.157547	FALSE	9.90176	TRUE	Down	5.871e-11	FALSE
SPTBN4	5.94221e-11	-0.316842	0.04	0.076	9.90685e-07	1.26873e-10	-0.316842	FALSE	9.89663	TRUE	Down	5.942e-11	FALSE
FAM20B	5.95407e-11	0.160365	0.07	0.117	9.92663e-07	1.27095e-10	0.160365	FALSE	9.89587	TRUE	Up	5.954e-11	FALSE
TCF3	5.98167e-11	0.0241198	0.062	0.105	9.97264e-07	1.27653e-10	0.0241198	FALSE	9.89397	TRUE	Up	5.982e-11	FALSE
FOXK2	5.98896e-11	0.0702386	0.139	0.207	9.9848e-07	1.27776e-10	0.0702386	FALSE	9.89355	TRUE	Up	5.989e-11	FALSE
ABCB10	6.07575e-11	1.3645	0.093	0.061	1.01295e-06	1.29596e-10	1.3645	FALSE	9.88741	TRUE	Up	6.076e-11	FALSE
RIOK3	6.10583e-11	0.0368489	0.211	0.299	1.01796e-06	1.30205e-10	0.0368489	FALSE	9.88537	TRUE	Up	6.106e-11	FALSE
PSMD3	6.15617e-11	0.0652861	0.315	0.437	1.02636e-06	1.31246e-10	0.0652861	FALSE	9.88191	TRUE	Up	6.156e-11	FALSE
PACRGL	6.22431e-11	1.08872	0.188	0.152	1.03772e-06	1.32666e-10	1.08872	FALSE	9.87724	TRUE	Up	6.224e-11	FALSE
DMAP1	6.28997e-11	0.0456419	0.221	0.313	1.04866e-06	1.34032e-10	0.0456419	FALSE	9.87279	TRUE	Up	6.290e-11	FALSE
MPP3	6.3053e-11	-0.249632	0.037	0.072	1.05122e-06	1.34326e-10	-0.249632	FALSE	9.87184	TRUE	Down	6.305e-11	FALSE
ITGA6	6.30903e-11	-0.675856	0.022	0.05	1.05184e-06	1.34372e-10	-0.675856	FALSE	9.87169	TRUE	Down	6.309e-11	FALSE
RERE	6.34001e-11	-0.0415947	0.448	0.595	1.05701e-06	1.34998e-10	-0.0415947	FALSE	9.86967	TRUE	Down	6.340e-11	FALSE
PAIP2B	6.3943e-11	1.12876	0.167	0.13	1.06606e-06	1.3612e-10	1.12876	FALSE	9.86608	TRUE	Up	6.394e-11	FALSE
MAPK7	6.41081e-11	0.0746249	0.09	0.143	1.06881e-06	1.36438e-10	0.0746249	FALSE	9.86506	TRUE	Up	6.411e-11	FALSE
ZDHHC8	6.4565e-11	0.124874	0.212	0.304	1.07643e-06	1.37376e-10	0.124874	FALSE	9.86209	TRUE	Up	6.457e-11	FALSE
GTPBP3	6.48509e-11	-0.0395782	0.087	0.138	1.08119e-06	1.37931e-10	-0.0395782	FALSE	9.86034	TRUE	Down	6.485e-11	FALSE
RCOR3	6.48579e-11	0.915407	0.242	0.21	1.08131e-06	1.37931e-10	0.915407	FALSE	9.86034	TRUE	Up	6.486e-11	FALSE
KLHL35	6.60456e-11	-0.310382	0.03	0.062	1.10111e-06	1.40422e-10	-0.310382	FALSE	9.85256	TRUE	Down	6.605e-11	FALSE
RABIF	6.629e-11	0.0510665	0.048	0.087	1.10519e-06	1.40907e-10	0.0510665	FALSE	9.85107	TRUE	Up	6.629e-11	FALSE
TOMM22	6.6399e-11	-0.200075	0.045	0.082	1.107e-06	1.41104e-10	-0.200075	FALSE	9.85046	TRUE	Down	6.640e-11	FALSE
MRAS	6.73149e-11	0.235623	0.075	0.124	1.12227e-06	1.43015e-10	0.235623	FALSE	9.84462	TRUE	Up	6.731e-11	FALSE
ARNT	6.81541e-11	0.0758859	0.18	0.259	1.13626e-06	1.44762e-10	0.0758859	FALSE	9.83934	TRUE	Up	6.815e-11	FALSE
ERMAP	6.81963e-11	-0.00194967	0.041	0.077	1.13697e-06	1.44816e-10	-0.00194967	FALSE	9.83918	TRUE	Down	6.820e-11	FALSE
SDF2L1	7.02208e-11	-0.327848	0.023	0.052	1.17072e-06	1.49078e-10	-0.327848	FALSE	9.82659	TRUE	Down	7.022e-11	FALSE
SGPL1	7.04368e-11	0.110782	0.12	0.182	1.17432e-06	1.495e-10	0.110782	FALSE	9.82536	TRUE	Up	7.044e-11	FALSE
RLF	7.05166e-11	1.17531	0.145	0.109	1.17565e-06	1.49632e-10	1.17531	FALSE	9.82497	TRUE	Up	7.052e-11	FALSE
FAM53C	7.14084e-11	0.0614284	0.154	0.225	1.19052e-06	1.51487e-10	0.0614284	FALSE	9.81962	TRUE	Up	7.141e-11	FALSE
SIL1	7.18779e-11	0.126005	0.159	0.233	1.19835e-06	1.52446e-10	0.126005	FALSE	9.81688	TRUE	Up	7.188e-11	FALSE
RASA1	7.292e-11	1.03276	0.196	0.16	1.21572e-06	1.54618e-10	1.03276	FALSE	9.81074	TRUE	Up	7.292e-11	FALSE
RNMT	7.35515e-11	1.16204	0.148	0.111	1.22625e-06	1.55918e-10	1.16204	FALSE	9.8071	TRUE	Up	7.355e-11	FALSE
BDP1	7.46068e-11	0.903262	0.296	0.275	1.24385e-06	1.58116e-10	0.903262	FALSE	9.80102	TRUE	Up	7.461e-11	FALSE
TET2	7.5389e-11	1.35657	0.114	0.08	1.25689e-06	1.59735e-10	1.35657	FALSE	9.7966	TRUE	Up	7.539e-11	FALSE
C12orf10	7.5619e-11	0.0887738	0.068	0.113	1.26072e-06	1.60183e-10	0.0887738	FALSE	9.79538	TRUE	Up	7.562e-11	FALSE
CCDC61	7.57245e-11	0.0436314	0.087	0.138	1.26248e-06	1.60367e-10	0.0436314	FALSE	9.79489	TRUE	Up	7.572e-11	FALSE
RGS12	7.65541e-11	-0.000282863	0.059	0.102	1.27631e-06	1.62083e-10	-0.000282863	FALSE	9.79026	TRUE	Down	7.655e-11	FALSE
CCNI	7.92146e-11	0.0871314	0.187	0.269	1.32067e-06	1.67675e-10	0.0871314	FALSE	9.77553	TRUE	Up	7.921e-11	FALSE
PSME1	7.93637e-11	0.123035	0.131	0.196	1.32315e-06	1.67949e-10	0.123035	FALSE	9.77482	TRUE	Up	7.936e-11	FALSE
ZNF558	8.00664e-11	1.46419	0.088	0.057	1.33487e-06	1.69395e-10	1.46419	FALSE	9.7711	TRUE	Up	8.007e-11	FALSE
SLAIN2	8.08835e-11	1.57083	0.094	0.062	1.34849e-06	1.71081e-10	1.57083	FALSE	9.7668	TRUE	Up	8.088e-11	FALSE
CENPC	8.1157e-11	1.22939	0.133	0.098	1.35305e-06	1.71618e-10	1.22939	FALSE	9.76544	TRUE	Up	8.116e-11	FALSE
PRRT1	8.15231e-11	0.0727864	0.09	0.143	1.35915e-06	1.72349e-10	0.0727864	FALSE	9.76359	TRUE	Up	8.152e-11	FALSE
KAT2A	8.19432e-11	0.707587	0.327	0.306	1.36616e-06	1.73157e-10	0.707587	FALSE	9.76156	TRUE	Up	8.194e-11	FALSE
NGLY1	8.19452e-11	1.25668	0.141	0.105	1.36619e-06	1.73157e-10	1.25668	FALSE	9.76156	TRUE	Up	8.195e-11	FALSE
SPATC1L	8.39758e-11	-0.00478917	0.047	0.086	1.40005e-06	1.77404e-10	-0.00478917	FALSE	9.75104	TRUE	Down	8.398e-11	FALSE
SSPN	8.67286e-11	-0.196499	0.054	0.094	1.44594e-06	1.83174e-10	-0.196499	FALSE	9.73714	TRUE	Down	8.673e-11	FALSE
PCDHA10	8.77307e-11	-0.0844916	0.041	0.077	1.46265e-06	1.85245e-10	-0.0844916	FALSE	9.73225	TRUE	Down	8.773e-11	FALSE
KCNK12	8.80415e-11	0.212628	0.047	0.086	1.46783e-06	1.85856e-10	0.212628	FALSE	9.73082	TRUE	Up	8.804e-11	FALSE
GPI	8.81632e-11	0.107488	0.178	0.258	1.46986e-06	1.86067e-10	0.107488	FALSE	9.73033	TRUE	Up	8.816e-11	FALSE
CTR9	8.96542e-11	0.0746773	0.065	0.11	1.49472e-06	1.89167e-10	0.0746773	FALSE	9.72315	TRUE	Up	8.965e-11	FALSE
FBXL2	9.1315e-11	0.00210747	0.073	0.12	1.5224e-06	1.92624e-10	0.00210747	FALSE	9.71529	TRUE	Up	9.132e-11	FALSE
PML	9.19425e-11	0.0752228	0.093	0.146	1.53286e-06	1.939e-10	0.0752228	FALSE	9.71242	TRUE	Up	9.194e-11	FALSE
PLOD1	9.231e-11	-0.000958406	0.125	0.187	1.53899e-06	1.94628e-10	-0.000958406	FALSE	9.7108	TRUE	Down	9.231e-11	FALSE
CHST10	9.23872e-11	-0.132038	0.041	0.077	1.54028e-06	1.94743e-10	-0.132038	FALSE	9.71054	TRUE	Down	9.239e-11	FALSE
CDK5RAP3	9.24291e-11	-0.0765679	0.585	0.743	1.54098e-06	1.94783e-10	-0.0765679	FALSE	9.71045	TRUE	Down	9.243e-11	FALSE
CDC23	9.26069e-11	-0.142434	0.059	0.101	1.54394e-06	1.9511e-10	-0.142434	FALSE	9.70972	TRUE	Down	9.261e-11	FALSE
CBL	9.26965e-11	-0.284066	0.032	0.064	1.54544e-06	1.95251e-10	-0.284066	FALSE	9.70941	TRUE	Down	9.270e-11	FALSE
WDR48	9.3152e-11	-0.0184636	0.068	0.112	1.55303e-06	1.96162e-10	-0.0184636	FALSE	9.70738	TRUE	Down	9.315e-11	FALSE
ADNP2	9.42168e-11	-0.0116733	0.141	0.207	1.57078e-06	1.98356e-10	-0.0116733	FALSE	9.70255	TRUE	Down	9.422e-11	FALSE
HEATR5A	9.73075e-11	1.44595	0.074	0.045	1.62231e-06	2.04813e-10	1.44595	FALSE	9.68864	TRUE	Up	9.731e-11	FALSE
MYSM1	9.74209e-11	0.900246	0.252	0.222	1.6242e-06	2.05001e-10	0.900246	FALSE	9.68824	TRUE	Up	9.742e-11	FALSE
ABHD2	9.77827e-11	0.0293161	0.067	0.112	1.63023e-06	2.05712e-10	0.0293161	FALSE	9.68674	TRUE	Up	9.778e-11	FALSE
SELENOO	1.00539e-10	0.0342379	0.184	0.263	1.67618e-06	2.11458e-10	0.0342379	FALSE	9.67478	TRUE	Up	1.005e-10	FALSE
PARP2	1.00851e-10	-0.185179	0.044	0.081	1.68139e-06	2.12063e-10	-0.185179	FALSE	9.67353	TRUE	Down	1.009e-10	FALSE
MTMR11	1.02539e-10	-0.328403	0.038	0.072	1.70953e-06	2.1556e-10	-0.328403	FALSE	9.66643	TRUE	Down	1.025e-10	FALSE
SLC52A2	1.04552e-10	-0.306511	0.034	0.067	1.74309e-06	2.19738e-10	-0.306511	FALSE	9.65809	TRUE	Down	1.046e-10	FALSE
IFT81	1.04931e-10	1.46076	0.071	0.042	1.7494e-06	2.2048e-10	1.46076	FALSE	9.65663	TRUE	Up	1.049e-10	FALSE
COPS5	1.07243e-10	0.0724383	0.167	0.242	1.78796e-06	2.25284e-10	0.0724383	FALSE	9.64727	TRUE	Up	1.072e-10	FALSE
MPP5	1.0777e-10	0.761182	0.364	0.357	1.79675e-06	2.26336e-10	0.761182	FALSE	9.64525	TRUE	Up	1.078e-10	FALSE
CPSF4	1.07819e-10	-0.0686727	0.072	0.118	1.79755e-06	2.26382e-10	-0.0686727	FALSE	9.64516	TRUE	Down	1.078e-10	FALSE
TOMM6	1.07904e-10	-0.143764	0.042	0.078	1.79897e-06	2.26506e-10	-0.143764	FALSE	9.64492	TRUE	Down	1.079e-10	FALSE
NDUFB5	1.08128e-10	0.0860892	0.208	0.297	1.8027e-06	2.2692e-10	0.0860892	FALSE	9.64413	TRUE	Up	1.081e-10	FALSE
TRABD	1.08274e-10	0.0862282	0.148	0.217	1.80515e-06	2.27172e-10	0.0862282	FALSE	9.64364	TRUE	Up	1.083e-10	FALSE
UBR3	1.08359e-10	0.661631	0.386	0.386	1.80656e-06	2.27295e-10	0.661631	FALSE	9.64341	TRUE	Up	1.084e-10	FALSE
HECTD1	1.09311e-10	0.0719826	0.129	0.193	1.82243e-06	2.29236e-10	0.0719826	FALSE	9.63972	TRUE	Up	1.093e-10	FALSE
RPAP3	1.09965e-10	1.44831	0.116	0.082	1.83334e-06	2.30552e-10	1.44831	FALSE	9.63723	TRUE	Up	1.100e-10	FALSE
ZNF3	1.10607e-10	0.0640746	0.184	0.263	1.84404e-06	2.3184e-10	0.0640746	FALSE	9.63481	TRUE	Up	1.106e-10	FALSE
COL4A5	1.11276e-10	-0.131657	0.752	0.878	1.85519e-06	2.33186e-10	-0.131657	FALSE	9.6323	TRUE	Down	1.113e-10	TRUE	X
SLC38A10	1.12856e-10	-0.00525096	0.272	0.374	1.88154e-06	2.36439e-10	-0.00525096	FALSE	9.62628	TRUE	Down	1.129e-10	FALSE
TFRC	1.13336e-10	-0.253561	0.035	0.068	1.88953e-06	2.37387e-10	-0.253561	FALSE	9.62454	TRUE	Down	1.133e-10	FALSE
PTPN12	1.13374e-10	1.01896	0.259	0.233	1.89017e-06	2.37408e-10	1.01896	FALSE	9.6245	TRUE	Up	1.134e-10	FALSE
AJAP1	1.13906e-10	0.050033	0.087	0.137	1.89904e-06	2.38464e-10	0.050033	FALSE	9.62258	TRUE	Up	1.139e-10	FALSE
PAFAH2	1.15658e-10	0.0198419	0.067	0.111	1.92825e-06	2.42073e-10	0.0198419	FALSE	9.61605	TRUE	Up	1.157e-10	FALSE
RPN2	1.17566e-10	0.063614	0.068	0.113	1.96006e-06	2.46007e-10	0.063614	FALSE	9.60905	TRUE	Up	1.176e-10	FALSE
TACO1	1.19961e-10	-0.00822923	0.064	0.107	2e-06	2.50958e-10	-0.00822923	FALSE	9.6004	TRUE	Down	1.200e-10	FALSE
DYRK2	1.2249e-10	0.0909229	0.049	0.088	2.04215e-06	2.56186e-10	0.0909229	FALSE	9.59145	TRUE	Up	1.225e-10	FALSE
PRIM1	1.23538e-10	1.61822	0.072	0.044	2.05963e-06	2.58316e-10	1.61822	FALSE	9.58785	TRUE	Up	1.235e-10	FALSE
ELL	1.24423e-10	-0.169862	0.045	0.082	2.07438e-06	2.60102e-10	-0.169862	FALSE	9.58486	TRUE	Down	1.244e-10	FALSE
HDDC3	1.29971e-10	-0.0279576	0.078	0.125	2.16688e-06	2.71635e-10	-0.0279576	FALSE	9.56601	TRUE	Down	1.300e-10	FALSE
DDX55	1.30284e-10	1.16081	0.173	0.137	2.17209e-06	2.72222e-10	1.16081	FALSE	9.56508	TRUE	Up	1.303e-10	FALSE
RNF31	1.31244e-10	0.0962569	0.113	0.172	2.18811e-06	2.74162e-10	0.0962569	FALSE	9.56199	TRUE	Up	1.312e-10	FALSE
RABGAP1L	1.32242e-10	0.685616	0.363	0.354	2.20474e-06	2.76179e-10	0.685616	FALSE	9.55881	TRUE	Up	1.322e-10	FALSE
UNC13B	1.3393e-10	0.0470756	0.052	0.091	2.23288e-06	2.79636e-10	0.0470756	FALSE	9.55341	TRUE	Up	1.339e-10	FALSE
TAP2	1.37991e-10	-0.175579	0.048	0.086	2.30059e-06	2.88046e-10	-0.175579	FALSE	9.54054	TRUE	Down	1.380e-10	FALSE
DCPS	1.39823e-10	-0.155525	0.032	0.063	2.33113e-06	2.91799e-10	-0.155525	FALSE	9.53492	TRUE	Down	1.398e-10	FALSE
CPLANE1	1.40395e-10	0.976889	0.203	0.168	2.34067e-06	2.92922e-10	0.976889	FALSE	9.53325	TRUE	Up	1.404e-10	FALSE
ELAVL1	1.4068e-10	0.0810166	0.225	0.317	2.34542e-06	2.93444e-10	0.0810166	FALSE	9.53247	TRUE	Up	1.407e-10	FALSE
PSMA5	1.42504e-10	-0.27997	0.027	0.057	2.37582e-06	2.97177e-10	-0.27997	FALSE	9.52699	TRUE	Down	1.425e-10	FALSE
NDRG4	1.45946e-10	0.0126572	0.076	0.123	2.43321e-06	3.04281e-10	0.0126572	FALSE	9.51673	TRUE	Up	1.459e-10	FALSE
FANCF	1.47293e-10	0.00408892	0.058	0.099	2.45568e-06	3.07016e-10	0.00408892	FALSE	9.51284	TRUE	Up	1.473e-10	FALSE
NOL8	1.49565e-10	1.40235	0.11	0.077	2.49354e-06	3.11675e-10	1.40235	FALSE	9.5063	TRUE	Up	1.496e-10	FALSE
NDUFAF6	1.50851e-10	1.60104	0.066	0.039	2.51499e-06	3.1428e-10	1.60104	FALSE	9.50268	TRUE	Up	1.509e-10	FALSE
MGAT2	1.51457e-10	0.018486	0.039	0.073	2.52508e-06	3.15464e-10	0.018486	FALSE	9.50105	TRUE	Up	1.515e-10	FALSE
MOB2	1.52119e-10	0.138458	0.174	0.251	2.53612e-06	3.16767e-10	0.138458	FALSE	9.49926	TRUE	Up	1.521e-10	FALSE
TMCO6	1.52319e-10	-0.344217	0.031	0.063	2.53947e-06	3.17107e-10	-0.344217	FALSE	9.49879	TRUE	Down	1.523e-10	FALSE
PJA2	1.58223e-10	0.0085156	0.349	0.474	2.63789e-06	3.29317e-10	0.0085156	FALSE	9.48239	TRUE	Up	1.582e-10	FALSE
ATP6V1G2	1.58302e-10	-0.36271	0.03	0.061	2.63922e-06	3.29404e-10	-0.36271	FALSE	9.48227	TRUE	Down	1.583e-10	FALSE
GPSM2	1.58765e-10	0.121079	0.18	0.258	2.64694e-06	3.30287e-10	0.121079	FALSE	9.48111	TRUE	Up	1.588e-10	FALSE
LONP2	1.58902e-10	0.0764444	0.242	0.341	2.64922e-06	3.30492e-10	0.0764444	FALSE	9.48084	TRUE	Up	1.589e-10	FALSE
AIMP1	1.593e-10	0.979987	0.259	0.232	2.65586e-06	3.3124e-10	0.979987	FALSE	9.47986	TRUE	Up	1.593e-10	FALSE
C9orf16	1.59834e-10	-0.496649	0.023	0.051	2.66475e-06	3.32269e-10	-0.496649	FALSE	9.47851	TRUE	Down	1.598e-10	FALSE
NAIF1	1.61369e-10	-0.271842	0.029	0.06	2.69035e-06	3.35379e-10	-0.271842	FALSE	9.47446	TRUE	Down	1.614e-10	FALSE
IQCB1	1.61966e-10	1.35137	0.088	0.057	2.70029e-06	3.36538e-10	1.35137	FALSE	9.47297	TRUE	Up	1.620e-10	FALSE
FOXRED1	1.63503e-10	0.0244243	0.12	0.179	2.72592e-06	3.3965e-10	0.0244243	FALSE	9.46897	TRUE	Up	1.635e-10	FALSE
TCEA2	1.64908e-10	0.13422	0.192	0.274	2.74934e-06	3.42485e-10	0.13422	FALSE	9.46536	TRUE	Up	1.649e-10	FALSE
FAM53A	1.66331e-10	-0.0282136	0.085	0.134	2.77308e-06	3.45359e-10	-0.0282136	FALSE	9.46173	TRUE	Down	1.663e-10	FALSE
AGFG2	1.6857e-10	-0.24571	0.024	0.052	2.8104e-06	3.49923e-10	-0.24571	FALSE	9.45603	TRUE	Down	1.686e-10	FALSE
UFC1	1.70095e-10	0.0796874	0.128	0.191	2.83583e-06	3.53003e-10	0.0796874	FALSE	9.45222	TRUE	Up	1.701e-10	FALSE
NSUN5	1.73583e-10	0.00340665	0.055	0.095	2.89397e-06	3.60154e-10	0.00340665	FALSE	9.44351	TRUE	Up	1.736e-10	FALSE
WDR6	1.75799e-10	0.0631283	0.249	0.348	2.93091e-06	3.64663e-10	0.0631283	FALSE	9.43811	TRUE	Up	1.758e-10	FALSE
CCDC183	1.75915e-10	-0.0639151	0.027	0.057	2.93286e-06	3.64817e-10	-0.0639151	FALSE	9.43792	TRUE	Down	1.759e-10	FALSE
RPA2	1.7685e-10	-0.228931	0.03	0.061	2.94845e-06	3.66668e-10	-0.228931	FALSE	9.43573	TRUE	Down	1.769e-10	FALSE
CIZ1	1.77987e-10	0.172839	0.182	0.262	2.96739e-06	3.68935e-10	0.172839	FALSE	9.43305	TRUE	Up	1.780e-10	FALSE
TMEM106B	1.78197e-10	0.0719685	0.18	0.258	2.9709e-06	3.69282e-10	0.0719685	FALSE	9.43264	TRUE	Up	1.782e-10	FALSE
DNAJC11	1.78437e-10	0.187174	0.135	0.201	2.97491e-06	3.69691e-10	0.187174	FALSE	9.43216	TRUE	Up	1.784e-10	FALSE
SMPD4	1.80675e-10	0.0488395	0.287	0.397	3.01221e-06	3.74236e-10	0.0488395	FALSE	9.42685	TRUE	Up	1.807e-10	FALSE
RBM39	1.83417e-10	0.646712	0.388	0.392	3.05793e-06	3.79825e-10	0.646712	FALSE	9.42042	TRUE	Up	1.834e-10	FALSE
CDK5R1	1.85329e-10	0.106268	0.071	0.117	3.08981e-06	3.83692e-10	0.106268	FALSE	9.41602	TRUE	Up	1.853e-10	FALSE
UXT	1.85983e-10	0.158829	0.146	0.215	3.10072e-06	3.84954e-10	0.158829	FALSE	9.41459	TRUE	Up	1.860e-10	TRUE	X
USP48	1.86043e-10	0.750164	0.346	0.338	3.10171e-06	3.84985e-10	0.750164	FALSE	9.41456	TRUE	Up	1.860e-10	FALSE
SUPT6H	1.89845e-10	0.203917	0.204	0.293	3.1651e-06	3.92758e-10	0.203917	FALSE	9.40588	TRUE	Up	1.898e-10	FALSE
TNKS1BP1	1.95172e-10	-0.364917	0.029	0.059	3.25391e-06	4.03681e-10	-0.364917	FALSE	9.39396	TRUE	Down	1.952e-10	FALSE
GNPTAB	1.95641e-10	-0.231521	0.024	0.053	3.26172e-06	4.04553e-10	-0.231521	FALSE	9.39302	TRUE	Down	1.956e-10	FALSE
DHX8	1.98583e-10	0.118469	0.173	0.25	3.31078e-06	4.10539e-10	0.118469	FALSE	9.38665	TRUE	Up	1.986e-10	FALSE
RTL8A	2.0029e-10	0.0337662	0.046	0.083	3.33923e-06	4.13968e-10	0.0337662	FALSE	9.38303	TRUE	Up	2.003e-10	TRUE	X
DMAC1	2.02066e-10	0.0232745	0.089	0.139	3.36885e-06	4.17539e-10	0.0232745	FALSE	9.3793	TRUE	Up	2.021e-10	FALSE
MECR	2.03085e-10	0.0347595	0.089	0.14	3.38583e-06	4.19543e-10	0.0347595	FALSE	9.37722	TRUE	Up	2.031e-10	FALSE
BICDL1	2.05489e-10	0.011099	0.044	0.08	3.42591e-06	4.24407e-10	0.011099	FALSE	9.37222	TRUE	Up	2.055e-10	FALSE
TUT7	2.05695e-10	0.746305	0.369	0.366	3.42935e-06	4.24732e-10	0.746305	FALSE	9.37189	TRUE	Up	2.057e-10	FALSE
UBALD2	2.09805e-10	-0.0270522	0.064	0.107	3.49787e-06	4.33114e-10	-0.0270522	FALSE	9.3634	TRUE	Down	2.098e-10	FALSE
C2CD5	2.09938e-10	1.13384	0.165	0.13	3.50009e-06	4.33284e-10	1.13384	FALSE	9.36323	TRUE	Up	2.099e-10	FALSE
SMIM1	2.12232e-10	-0.302995	0.023	0.051	3.53832e-06	4.37912e-10	-0.302995	FALSE	9.35861	TRUE	Down	2.122e-10	FALSE
PRPF40B	2.165e-10	0.0934971	0.175	0.251	3.60948e-06	4.46612e-10	0.0934971	FALSE	9.35007	TRUE	Up	2.165e-10	FALSE
SPSB2	2.21133e-10	-0.0714096	0.059	0.1	3.68673e-06	4.56061e-10	-0.0714096	FALSE	9.34098	TRUE	Down	2.211e-10	FALSE
ASPRV1	2.29047e-10	0.0170096	0.132	0.194	3.81867e-06	4.72269e-10	0.0170096	FALSE	9.32581	TRUE	Up	2.290e-10	FALSE
ZNF583	2.3057e-10	1.57121	0.062	0.036	3.84406e-06	4.75295e-10	1.57121	FALSE	9.32304	TRUE	Up	2.306e-10	FALSE
AGT	2.33058e-10	-0.0143337	0.156	0.224	3.88555e-06	4.80309e-10	-0.0143337	FALSE	9.31848	TRUE	Down	2.331e-10	FALSE
SPCS3	2.34512e-10	-0.0426545	0.057	0.098	3.90978e-06	4.83188e-10	-0.0426545	FALSE	9.31588	TRUE	Down	2.345e-10	FALSE
PREP	2.36462e-10	-0.176586	0.029	0.06	3.94229e-06	4.8709e-10	-0.176586	FALSE	9.31239	TRUE	Down	2.365e-10	FALSE
XXYLT1	2.36563e-10	-0.263868	0.026	0.055	3.94398e-06	4.87181e-10	-0.263868	FALSE	9.31231	TRUE	Down	2.366e-10	FALSE
MITD1	2.38565e-10	1.17133	0.157	0.121	3.97736e-06	4.91187e-10	1.17133	FALSE	9.30875	TRUE	Up	2.386e-10	FALSE
ZNF439	2.43794e-10	1.29866	0.117	0.083	4.06453e-06	5.01832e-10	1.29866	FALSE	9.29944	TRUE	Up	2.438e-10	FALSE
APEX2	2.45158e-10	-0.234234	0.036	0.07	4.08727e-06	5.04519e-10	-0.234234	FALSE	9.29712	TRUE	Down	2.452e-10	TRUE	X
AP1S2	2.49582e-10	1.36091	0.097	0.065	4.16104e-06	5.13502e-10	1.36091	FALSE	9.28946	TRUE	Up	2.496e-10	TRUE	X
NPTXR	2.54271e-10	-0.112672	0.053	0.092	4.2392e-06	5.23022e-10	-0.112672	FALSE	9.28148	TRUE	Down	2.543e-10	FALSE
DENND4C	2.61242e-10	1.17132	0.142	0.108	4.35543e-06	5.37234e-10	1.17132	FALSE	9.26984	TRUE	Up	2.612e-10	FALSE
YTHDF2	2.64349e-10	-0.0945093	0.066	0.108	4.40723e-06	5.43493e-10	-0.0945093	FALSE	9.26481	TRUE	Down	2.643e-10	FALSE
PAK1	2.65297e-10	-0.117316	0.041	0.076	4.42302e-06	5.45311e-10	-0.117316	FALSE	9.26336	TRUE	Down	2.653e-10	FALSE
MICU1	2.74729e-10	0.132207	0.117	0.175	4.58029e-06	5.64565e-10	0.132207	FALSE	9.24829	TRUE	Up	2.747e-10	FALSE
LPCAT4	2.78337e-10	-0.131024	0.057	0.096	4.64044e-06	5.71842e-10	-0.131024	FALSE	9.24272	TRUE	Down	2.783e-10	FALSE
MRGBP	2.85948e-10	-0.133578	0.05	0.088	4.76732e-06	5.87337e-10	-0.133578	FALSE	9.23111	TRUE	Down	2.859e-10	FALSE
RUNDC1	2.908e-10	-0.0379332	0.049	0.087	4.84821e-06	5.97161e-10	-0.0379332	FALSE	9.22391	TRUE	Down	2.908e-10	FALSE
GBE1	2.92807e-10	-0.398208	0.029	0.06	4.88168e-06	6.01139e-10	-0.398208	FALSE	9.22103	TRUE	Down	2.928e-10	FALSE
ZBTB39	2.95899e-10	0.0225696	0.063	0.105	4.93322e-06	6.07341e-10	0.0225696	FALSE	9.21657	TRUE	Up	2.959e-10	FALSE
TACC2	3.02628e-10	-0.218701	0.029	0.059	5.04541e-06	6.20995e-10	-0.218701	FALSE	9.20691	TRUE	Down	3.026e-10	FALSE
PIP4P1	3.02695e-10	0.114256	0.159	0.23	5.04654e-06	6.20995e-10	0.114256	FALSE	9.20691	TRUE	Up	3.027e-10	FALSE
VAPA	3.03121e-10	0.12292	0.227	0.32	5.05364e-06	6.2172e-10	0.12292	FALSE	9.20641	TRUE	Up	3.031e-10	FALSE
MIOS	3.03641e-10	1.39927	0.089	0.059	5.06231e-06	6.22639e-10	1.39927	FALSE	9.20576	TRUE	Up	3.036e-10	FALSE
MPV17L2	3.0733e-10	-0.184864	0.033	0.064	5.1238e-06	6.30052e-10	-0.184864	FALSE	9.20062	TRUE	Down	3.073e-10	FALSE
C6orf47	3.10651e-10	-0.040816	0.056	0.096	5.17917e-06	6.36709e-10	-0.040816	FALSE	9.19606	TRUE	Down	3.107e-10	FALSE
EPB41L4B	3.11722e-10	1.0139	0.107	0.073	5.19703e-06	6.38751e-10	1.0139	FALSE	9.19467	TRUE	Up	3.117e-10	FALSE
MAGED2	3.11912e-10	0.0490966	0.288	0.395	5.2002e-06	6.38989e-10	0.0490966	FALSE	9.19451	TRUE	Up	3.119e-10	TRUE	X
ARRB2	3.18581e-10	0.0977637	0.073	0.118	5.31138e-06	6.52459e-10	0.0977637	FALSE	9.18545	TRUE	Up	3.186e-10	FALSE
MMD	3.18639e-10	-0.231821	0.023	0.05	5.31235e-06	6.52459e-10	-0.231821	FALSE	9.18545	TRUE	Down	3.186e-10	FALSE
MATN2	3.19049e-10	1.0892	0.176	0.141	5.31918e-06	6.53142e-10	1.0892	FALSE	9.18499	TRUE	Up	3.190e-10	FALSE
TXNDC12	3.30458e-10	0.112984	0.103	0.157	5.50939e-06	6.7622e-10	0.112984	FALSE	9.16991	TRUE	Up	3.305e-10	FALSE
UBE2A	3.30479e-10	0.170227	0.126	0.188	5.50975e-06	6.7622e-10	0.170227	FALSE	9.16991	TRUE	Up	3.305e-10	TRUE	X
COX16	3.31591e-10	0.0603915	0.09	0.14	5.52829e-06	6.78334e-10	0.0603915	FALSE	9.16856	TRUE	Up	3.316e-10	FALSE
EEF1AKNMT	3.33553e-10	0.0733271	0.107	0.162	5.561e-06	6.82185e-10	0.0733271	FALSE	9.1661	TRUE	Up	3.336e-10	FALSE
UBAC1	3.35836e-10	0.18012	0.136	0.201	5.59906e-06	6.8669e-10	0.18012	FALSE	9.16324	TRUE	Up	3.358e-10	FALSE
ALDH2	3.36627e-10	0.0430842	0.086	0.135	5.61224e-06	6.88144e-10	0.0430842	FALSE	9.16232	TRUE	Up	3.366e-10	FALSE
PAK4	3.38434e-10	0.0064349	0.067	0.11	5.64238e-06	6.91674e-10	0.0064349	FALSE	9.1601	TRUE	Up	3.384e-10	FALSE
ANK2	3.47335e-10	0.458772	0.536	0.576	5.79076e-06	7.09695e-10	0.458772	FALSE	9.14893	TRUE	Up	3.473e-10	FALSE
ZBTB20	3.49025e-10	0.648245	0.411	0.42	5.81894e-06	7.12979e-10	0.648245	FALSE	9.14692	TRUE	Up	3.490e-10	FALSE
GLMP	3.53512e-10	-0.00534836	0.054	0.093	5.89376e-06	7.21975e-10	-0.00534836	FALSE	9.14148	TRUE	Down	3.535e-10	FALSE
UBE2E1	3.68473e-10	-0.0587494	0.062	0.103	6.14319e-06	7.52351e-10	-0.0587494	FALSE	9.12358	TRUE	Down	3.685e-10	FALSE
NAGPA	3.72052e-10	-0.0302602	0.064	0.106	6.20285e-06	7.59477e-10	-0.0302602	FALSE	9.11949	TRUE	Down	3.721e-10	FALSE
FICD	3.72454e-10	0.179351	0.074	0.12	6.20955e-06	7.60117e-10	0.179351	FALSE	9.11912	TRUE	Up	3.725e-10	FALSE
MFAP3L	3.8003e-10	0.672216	0.395	0.398	6.33587e-06	7.75395e-10	0.672216	FALSE	9.11048	TRUE	Up	3.800e-10	FALSE
SMARCA2	3.90466e-10	0.108559	0.249	0.347	6.50986e-06	7.965e-10	0.108559	FALSE	9.09881	TRUE	Up	3.905e-10	FALSE
AHR	3.92435e-10	1.21385	0.125	0.091	6.54268e-06	8.00326e-10	1.21385	FALSE	9.09673	TRUE	Up	3.924e-10	FALSE
KHK	3.96032e-10	-0.00861041	0.065	0.107	6.60264e-06	8.07469e-10	-0.00861041	FALSE	9.09287	TRUE	Down	3.960e-10	FALSE
TIMELESS	3.98429e-10	-0.116377	0.038	0.071	6.64261e-06	8.12164e-10	-0.116377	FALSE	9.09036	TRUE	Down	3.984e-10	FALSE
FAM199X	4.04351e-10	0.165189	0.13	0.193	6.74133e-06	8.24039e-10	0.165189	FALSE	9.08405	TRUE	Up	4.044e-10	TRUE	X
ZMAT3	4.04866e-10	-0.0477441	0.057	0.098	6.74993e-06	8.24894e-10	-0.0477441	FALSE	9.0836	TRUE	Down	4.049e-10	FALSE
TCTN3	4.07436e-10	-0.221447	0.042	0.076	6.79278e-06	8.29934e-10	-0.221447	FALSE	9.08096	TRUE	Down	4.074e-10	FALSE
HEXIM1	4.09982e-10	0.217426	0.086	0.136	6.83523e-06	8.34923e-10	0.217426	FALSE	9.07835	TRUE	Up	4.100e-10	FALSE
LNPK	4.11665e-10	0.113001	0.149	0.217	6.86328e-06	8.38151e-10	0.113001	FALSE	9.07668	TRUE	Up	4.117e-10	FALSE
EPHX1	4.138e-10	-0.027898	0.381	0.508	6.89887e-06	8.42297e-10	-0.027898	FALSE	9.07453	TRUE	Down	4.138e-10	FALSE
ZNF791	4.14695e-10	1.23846	0.1	0.068	6.91379e-06	8.43919e-10	1.23846	FALSE	9.0737	TRUE	Up	4.147e-10	FALSE
MEPCE	4.14882e-10	0.209792	0.145	0.213	6.9169e-06	8.441e-10	0.209792	FALSE	9.07361	TRUE	Up	4.149e-10	FALSE
FAM174C	4.16374e-10	0.0110994	0.121	0.179	6.94178e-06	8.46935e-10	0.0110994	FALSE	9.07215	TRUE	Up	4.164e-10	FALSE
BCL7C	4.25951e-10	0.131208	0.116	0.175	7.10146e-06	8.66212e-10	0.131208	FALSE	9.06238	TRUE	Up	4.260e-10	FALSE
SF3B2	4.2795e-10	0.166107	0.206	0.292	7.13478e-06	8.7007e-10	0.166107	FALSE	9.06045	TRUE	Up	4.279e-10	FALSE
C11orf24	4.42894e-10	0.0737206	0.195	0.274	7.38393e-06	9.00241e-10	0.0737206	FALSE	9.04564	TRUE	Up	4.429e-10	FALSE
SIRT1	4.46605e-10	1.31072	0.114	0.081	7.4458e-06	9.0757e-10	1.31072	FALSE	9.04212	TRUE	Up	4.466e-10	FALSE
ECHS1	4.47051e-10	0.0546788	0.296	0.407	7.45323e-06	9.0826e-10	0.0546788	FALSE	9.04179	TRUE	Up	4.471e-10	FALSE
LARP4	4.58363e-10	1.11743	0.182	0.149	7.64183e-06	9.31023e-10	1.11743	FALSE	9.03104	TRUE	Up	4.584e-10	FALSE
AHCY	4.68051e-10	0.116524	0.088	0.137	7.80335e-06	9.50477e-10	0.116524	FALSE	9.02206	TRUE	Up	4.681e-10	FALSE
NRBP1	4.69869e-10	0.154545	0.265	0.368	7.83366e-06	9.53943e-10	0.154545	FALSE	9.02048	TRUE	Up	4.699e-10	FALSE
SMC5	4.71887e-10	1.35168	0.081	0.052	7.8673e-06	9.57813e-10	1.35168	FALSE	9.01872	TRUE	Up	4.719e-10	FALSE
ARFGAP2	4.76207e-10	0.119463	0.165	0.237	7.93932e-06	9.66353e-10	0.119463	FALSE	9.01486	TRUE	Up	4.762e-10	FALSE
TAPBP	4.92731e-10	-0.100081	0.087	0.134	8.21481e-06	9.9965e-10	-0.100081	FALSE	9.00015	TRUE	Down	4.927e-10	FALSE
ECSIT	4.93515e-10	0.169177	0.144	0.211	8.22789e-06	1.001e-09	0.169177	FALSE	8.99956	TRUE	Up	4.935e-10	FALSE
STK19	4.96421e-10	-0.128249	0.052	0.089	8.27632e-06	1.00666e-09	-0.128249	FALSE	8.99712	TRUE	Down	4.964e-10	FALSE
PPIL2	4.96801e-10	0.183854	0.136	0.201	8.28267e-06	1.00719e-09	0.183854	FALSE	8.99689	TRUE	Up	4.968e-10	FALSE
ADRM1	5.05556e-10	0.145237	0.24	0.339	8.42862e-06	1.0247e-09	0.145237	FALSE	8.9894	TRUE	Up	5.056e-10	FALSE
MSL2	5.12747e-10	1.09716	0.193	0.161	8.54851e-06	1.03903e-09	1.09716	FALSE	8.98337	TRUE	Up	5.127e-10	FALSE
CHKB	5.13449e-10	0.0628	0.199	0.28	8.56022e-06	1.04021e-09	0.0628	FALSE	8.98288	TRUE	Up	5.134e-10	FALSE
RDH13	5.14901e-10	-0.123146	0.039	0.073	8.58443e-06	1.04291e-09	-0.123146	FALSE	8.98176	TRUE	Down	5.149e-10	FALSE
TRMU	5.15908e-10	0.123082	0.18	0.256	8.60122e-06	1.0447e-09	0.123082	FALSE	8.98101	TRUE	Up	5.159e-10	FALSE
LMBR1L	5.19122e-10	-0.0542902	0.101	0.153	8.6548e-06	1.05096e-09	-0.0542902	FALSE	8.97841	TRUE	Down	5.191e-10	FALSE
RPAP1	5.20788e-10	0.0210318	0.094	0.144	8.68258e-06	1.05408e-09	0.0210318	FALSE	8.97712	TRUE	Up	5.208e-10	FALSE
ATXN2L	5.36271e-10	0.0645072	0.168	0.239	8.94071e-06	1.08517e-09	0.0645072	FALSE	8.9645	TRUE	Up	5.363e-10	FALSE
DDO	5.51502e-10	0.0315188	0.085	0.133	9.19463e-06	1.11572e-09	0.0315188	FALSE	8.95244	TRUE	Up	5.515e-10	FALSE
ANKRD49	5.64388e-10	1.48293	0.07	0.043	9.40947e-06	1.14152e-09	1.48293	FALSE	8.94252	TRUE	Up	5.644e-10	FALSE
SLC25A35	5.64984e-10	-0.256575	0.035	0.066	9.41941e-06	1.14246e-09	-0.256575	FALSE	8.94216	TRUE	Down	5.650e-10	FALSE
CMPK1	5.65382e-10	0.114901	0.147	0.215	9.42605e-06	1.143e-09	0.114901	FALSE	8.94195	TRUE	Up	5.654e-10	FALSE
CAPN7	5.75946e-10	0.983038	0.202	0.169	9.60216e-06	1.16408e-09	0.983038	FALSE	8.93402	TRUE	Up	5.759e-10	FALSE
NSMCE1	5.78618e-10	0.083267	0.14	0.204	9.64673e-06	1.16921e-09	0.083267	FALSE	8.93211	TRUE	Up	5.786e-10	FALSE
NUDT16	5.82828e-10	0.043852	0.077	0.123	9.71691e-06	1.17744e-09	0.043852	FALSE	8.92906	TRUE	Up	5.828e-10	FALSE
C1QBP	5.94155e-10	-0.171873	0.034	0.065	9.90575e-06	1.20004e-09	-0.171873	FALSE	8.92081	TRUE	Down	5.942e-10	FALSE
LIN54	5.98399e-10	0.0234892	0.074	0.118	9.9765e-06	1.20832e-09	0.0234892	FALSE	8.91782	TRUE	Up	5.984e-10	FALSE
TOMM7	6.02532e-10	0.154821	0.126	0.187	1.00454e-05	1.21638e-09	0.154821	FALSE	8.91493	TRUE	Up	6.025e-10	FALSE
MED12	6.15092e-10	0.0910196	0.109	0.165	1.02548e-05	1.24145e-09	0.0910196	FALSE	8.90607	TRUE	Up	6.151e-10	TRUE	X
POP7	6.17972e-10	0.00115308	0.057	0.097	1.03028e-05	1.24697e-09	0.00115308	FALSE	8.90414	TRUE	Up	6.180e-10	FALSE
CELSR3	6.208e-10	-0.00175885	0.07	0.112	1.035e-05	1.25238e-09	-0.00175885	FALSE	8.90226	TRUE	Down	6.208e-10	FALSE
AKAP8L	6.28385e-10	0.121435	0.277	0.385	1.04764e-05	1.26739e-09	0.121435	FALSE	8.89709	TRUE	Up	6.284e-10	FALSE
SUMF1	6.30028e-10	-0.0422657	0.063	0.104	1.05038e-05	1.2704e-09	-0.0422657	FALSE	8.89606	TRUE	Down	6.300e-10	FALSE
CROCC	6.31764e-10	0.121664	0.156	0.224	1.05328e-05	1.2736e-09	0.121664	FALSE	8.89497	TRUE	Up	6.318e-10	FALSE
AGTRAP	6.40904e-10	0.183432	0.085	0.134	1.06851e-05	1.29173e-09	0.183432	FALSE	8.88883	TRUE	Up	6.409e-10	FALSE
HOGA1	6.42133e-10	0.114231	0.11	0.166	1.07056e-05	1.2939e-09	0.114231	FALSE	8.8881	TRUE	Up	6.421e-10	FALSE
PHYHIPL	6.44976e-10	0.63332	0.419	0.424	1.0753e-05	1.29932e-09	0.63332	FALSE	8.88628	TRUE	Up	6.450e-10	FALSE
PSMB10	6.57623e-10	0.0662603	0.075	0.12	1.09639e-05	1.32449e-09	0.0662603	FALSE	8.87795	TRUE	Up	6.576e-10	FALSE
PSMD1	6.60664e-10	0.102752	0.152	0.22	1.10146e-05	1.3303e-09	0.102752	FALSE	8.87605	TRUE	Up	6.607e-10	FALSE
LNPEP	6.61842e-10	0.0522857	0.13	0.19	1.10342e-05	1.33236e-09	0.0522857	FALSE	8.87538	TRUE	Up	6.618e-10	FALSE
PRELID3B	6.75102e-10	-0.0582757	0.028	0.057	1.12553e-05	1.35874e-09	-0.0582757	FALSE	8.86686	TRUE	Down	6.751e-10	FALSE
SLC12A6	6.8143e-10	0.147308	0.104	0.159	1.13608e-05	1.37115e-09	0.147308	FALSE	8.86291	TRUE	Up	6.814e-10	FALSE
NSMF	6.8168e-10	0.043831	0.097	0.148	1.1365e-05	1.37134e-09	0.043831	FALSE	8.86286	TRUE	Up	6.817e-10	FALSE
TMA7	6.85035e-10	-0.0983338	0.026	0.054	1.14209e-05	1.37776e-09	-0.0983338	FALSE	8.86083	TRUE	Down	6.850e-10	FALSE
DDB2	6.88868e-10	-0.22059	0.029	0.058	1.14848e-05	1.38515e-09	-0.22059	FALSE	8.8585	TRUE	Down	6.889e-10	FALSE
M6PR	6.91247e-10	0.0963483	0.185	0.262	1.15245e-05	1.38961e-09	0.0963483	FALSE	8.85711	TRUE	Up	6.912e-10	FALSE
SARS2	6.97753e-10	0.077142	0.083	0.13	1.16329e-05	1.40236e-09	0.077142	FALSE	8.85314	TRUE	Up	6.978e-10	FALSE
COPS9	7.00753e-10	-0.237925	0.048	0.084	1.1683e-05	1.40806e-09	-0.237925	FALSE	8.85138	TRUE	Down	7.008e-10	FALSE
RBM23	7.02424e-10	0.126516	0.15	0.218	1.17108e-05	1.41109e-09	0.126516	FALSE	8.85045	TRUE	Up	7.024e-10	FALSE
ORC3	7.0584e-10	1.24286	0.122	0.089	1.17678e-05	1.41762e-09	1.24286	FALSE	8.84844	TRUE	Up	7.058e-10	FALSE
PSMA7	7.14592e-10	0.125383	0.16	0.231	1.19137e-05	1.43486e-09	0.125383	FALSE	8.84319	TRUE	Up	7.146e-10	FALSE
BZW1	7.31505e-10	-0.061094	0.052	0.09	1.21957e-05	1.46848e-09	-0.061094	FALSE	8.83313	TRUE	Down	7.315e-10	FALSE
RMND5B	7.32166e-10	0.149474	0.135	0.199	1.22067e-05	1.46946e-09	0.149474	FALSE	8.83284	TRUE	Up	7.322e-10	FALSE
RFT1	7.39113e-10	-0.0267452	0.076	0.121	1.23225e-05	1.48306e-09	-0.0267452	FALSE	8.82884	TRUE	Down	7.391e-10	FALSE
WDR24	7.41103e-10	0.02354	0.07	0.113	1.23557e-05	1.4867e-09	0.02354	FALSE	8.82778	TRUE	Up	7.411e-10	FALSE
KARS	7.59205e-10	-0.143654	0.027	0.056	1.26575e-05	1.52266e-09	-0.143654	FALSE	8.8174	TRUE	Down	7.592e-10	FALSE
RABL3	7.69423e-10	0.132752	0.063	0.105	1.28278e-05	1.5428e-09	0.132752	FALSE	8.81169	TRUE	Up	7.694e-10	FALSE
SHOC2	7.80327e-10	1.16324	0.137	0.103	1.30096e-05	1.56429e-09	1.16324	FALSE	8.80568	TRUE	Up	7.803e-10	FALSE
NSMCE3	7.87543e-10	0.129074	0.141	0.206	1.31299e-05	1.57839e-09	0.129074	FALSE	8.80179	TRUE	Up	7.875e-10	FALSE
MORC2	7.94592e-10	0.122514	0.13	0.192	1.32474e-05	1.59215e-09	0.122514	FALSE	8.79802	TRUE	Up	7.946e-10	FALSE
NAV2	8.01991e-10	0.0987526	0.162	0.231	1.33708e-05	1.6066e-09	0.0987526	FALSE	8.79409	TRUE	Up	8.020e-10	FALSE
BCORL1	8.0503e-10	-0.0599934	0.048	0.084	1.34215e-05	1.61231e-09	-0.0599934	FALSE	8.79255	TRUE	Down	8.050e-10	TRUE	X
RASGRP3	8.14717e-10	0.0301543	0.309	0.418	1.3583e-05	1.63133e-09	0.0301543	FALSE	8.78746	TRUE	Up	8.147e-10	FALSE
CHUK	8.17156e-10	1.48941	0.094	0.064	1.36236e-05	1.63583e-09	1.48941	FALSE	8.78626	TRUE	Up	8.172e-10	FALSE
AGA	8.25022e-10	0.0769982	0.168	0.24	1.37548e-05	1.6512e-09	0.0769982	FALSE	8.7822	TRUE	Up	8.250e-10	FALSE
MORF4L2	8.39782e-10	0.210628	0.101	0.155	1.40008e-05	1.68034e-09	0.210628	FALSE	8.7746	TRUE	Up	8.398e-10	TRUE	X
ALG8	8.42911e-10	-0.0600072	0.068	0.11	1.4053e-05	1.68621e-09	-0.0600072	FALSE	8.77309	TRUE	Down	8.429e-10	FALSE
UNC50	8.52703e-10	0.0549891	0.224	0.31	1.42163e-05	1.70541e-09	0.0549891	FALSE	8.76817	TRUE	Up	8.527e-10	FALSE
SFXN5	8.57132e-10	0.0662103	0.08	0.126	1.42901e-05	1.71387e-09	0.0662103	FALSE	8.76602	TRUE	Up	8.571e-10	FALSE
GRAMD2B	8.58381e-10	0.935471	0.216	0.183	1.43109e-05	1.71596e-09	0.935471	FALSE	8.76549	TRUE	Up	8.584e-10	FALSE
SAMD13	9.04389e-10	1.4457	0.062	0.036	1.5078e-05	1.80752e-09	1.4457	FALSE	8.74292	TRUE	Up	9.044e-10	FALSE
SNAPC2	9.21147e-10	-0.205523	0.035	0.067	1.53574e-05	1.84058e-09	-0.205523	FALSE	8.73505	TRUE	Down	9.211e-10	FALSE
HS1BP3	9.33396e-10	-0.160345	0.028	0.056	1.55616e-05	1.86462e-09	-0.160345	FALSE	8.72941	TRUE	Down	9.334e-10	FALSE
FBXO25	9.47065e-10	1.06149	0.192	0.16	1.57895e-05	1.89149e-09	1.06149	FALSE	8.7232	TRUE	Up	9.471e-10	FALSE
TP53RK	9.48508e-10	0.0787093	0.067	0.109	1.58135e-05	1.89393e-09	0.0787093	FALSE	8.72264	TRUE	Up	9.485e-10	FALSE
HACE1	9.49041e-10	1.0029	0.185	0.151	1.58224e-05	1.89456e-09	1.0029	FALSE	8.72249	TRUE	Up	9.490e-10	FALSE
RIOK1	9.59598e-10	1.33889	0.091	0.062	1.59984e-05	1.91518e-09	1.33889	FALSE	8.71779	TRUE	Up	9.596e-10	FALSE
MEGF8	9.82263e-10	0.177947	0.103	0.157	1.63763e-05	1.95997e-09	0.177947	FALSE	8.70775	TRUE	Up	9.823e-10	FALSE
FBXO36	9.92006e-10	-0.0719084	0.031	0.061	1.65387e-05	1.97895e-09	-0.0719084	FALSE	8.70357	TRUE	Down	9.920e-10	FALSE
NHLRC1	9.98139e-10	-0.0705482	0.057	0.096	1.6641e-05	1.99072e-09	-0.0705482	FALSE	8.70099	TRUE	Down	9.981e-10	FALSE
ZNF394	1.00236e-09	0.0889661	0.112	0.168	1.67113e-05	1.99867e-09	0.0889661	FALSE	8.69926	TRUE	Up	1.002e-09	FALSE
HOMER2	1.00993e-09	-0.063382	0.024	0.051	1.68375e-05	2.01329e-09	-0.063382	FALSE	8.69609	TRUE	Down	1.010e-09	FALSE
GOPC	1.01792e-09	0.811933	0.302	0.284	1.69708e-05	2.02876e-09	0.811933	FALSE	8.69277	TRUE	Up	1.018e-09	FALSE
FAM50B	1.02081e-09	0.14766	0.121	0.18	1.70189e-05	2.03404e-09	0.14766	FALSE	8.69164	TRUE	Up	1.021e-09	FALSE
SRSF7	1.02222e-09	1.07902	0.199	0.168	1.70424e-05	2.03638e-09	1.07902	FALSE	8.69114	TRUE	Up	1.022e-09	FALSE
HMGN3	1.02398e-09	0.623646	0.404	0.412	1.70718e-05	2.03942e-09	0.623646	FALSE	8.69049	TRUE	Up	1.024e-09	FALSE
OPA3	1.02812e-09	-0.134838	0.039	0.071	1.71408e-05	2.04719e-09	-0.134838	FALSE	8.68884	TRUE	Down	1.028e-09	FALSE
ILF2	1.04576e-09	-0.0092164	0.073	0.116	1.74348e-05	2.08183e-09	-0.0092164	FALSE	8.68156	TRUE	Down	1.046e-09	FALSE
KLHL36	1.04988e-09	0.0288687	0.063	0.104	1.75037e-05	2.08956e-09	0.0288687	FALSE	8.67995	TRUE	Up	1.050e-09	FALSE
DSTN	1.05823e-09	0.0345701	0.061	0.1	1.76427e-05	2.10567e-09	0.0345701	FALSE	8.67661	TRUE	Up	1.058e-09	FALSE
NSUN6	1.06301e-09	0.865985	0.249	0.22	1.77226e-05	2.11471e-09	0.865985	FALSE	8.67475	TRUE	Up	1.063e-09	FALSE
NPTX2	1.06664e-09	0.902429	0.162	0.124	1.77831e-05	2.12144e-09	0.902429	FALSE	8.67337	TRUE	Up	1.067e-09	FALSE
IGIP	1.07154e-09	1.32959	0.092	0.062	1.78648e-05	2.13069e-09	1.32959	FALSE	8.67148	TRUE	Up	1.072e-09	FALSE
CBY1	1.07588e-09	-0.0651344	0.051	0.088	1.79371e-05	2.13882e-09	-0.0651344	FALSE	8.66983	TRUE	Down	1.076e-09	FALSE
ECM1	1.07828e-09	-0.352196	0.033	0.063	1.79771e-05	2.1431e-09	-0.352196	FALSE	8.66896	TRUE	Down	1.078e-09	FALSE
STAT1	1.08209e-09	1.32463	0.125	0.093	1.80407e-05	2.15018e-09	1.32463	FALSE	8.66752	TRUE	Up	1.082e-09	FALSE
KHNYN	1.09802e-09	0.0854251	0.099	0.15	1.83061e-05	2.18131e-09	0.0854251	FALSE	8.66128	TRUE	Up	1.098e-09	FALSE
OSBP2	1.11021e-09	0.171398	0.267	0.373	1.85095e-05	2.20504e-09	0.171398	FALSE	8.65658	TRUE	Up	1.110e-09	FALSE
TBCCD1	1.11116e-09	1.4445	0.086	0.057	1.85252e-05	2.2064e-09	1.4445	FALSE	8.65631	TRUE	Up	1.111e-09	FALSE
SAT2	1.11214e-09	0.12683	0.136	0.199	1.85415e-05	2.20783e-09	0.12683	FALSE	8.65603	TRUE	Up	1.112e-09	FALSE
TMUB2	1.12639e-09	0.0976056	0.241	0.334	1.87793e-05	2.23562e-09	0.0976056	FALSE	8.6506	TRUE	Up	1.126e-09	FALSE
COPS8	1.13995e-09	0.0170649	0.078	0.124	1.90052e-05	2.262e-09	0.0170649	FALSE	8.64551	TRUE	Up	1.140e-09	FALSE
SP110	1.14482e-09	0.0555229	0.112	0.167	1.90865e-05	2.27115e-09	0.0555229	FALSE	8.64375	TRUE	Up	1.145e-09	FALSE
SLC12A4	1.15201e-09	-0.276526	0.039	0.071	1.92063e-05	2.28489e-09	-0.276526	FALSE	8.64114	TRUE	Down	1.152e-09	FALSE
NR2C2AP	1.15374e-09	-0.215992	0.028	0.057	1.92351e-05	2.28778e-09	-0.215992	FALSE	8.64059	TRUE	Down	1.154e-09	FALSE
SMARCC2	1.16815e-09	0.203538	0.137	0.2	1.94754e-05	2.31582e-09	0.203538	FALSE	8.6353	TRUE	Up	1.168e-09	FALSE
STKLD1	1.17198e-09	-0.184505	0.037	0.069	1.95393e-05	2.32289e-09	-0.184505	FALSE	8.63397	TRUE	Down	1.172e-09	FALSE
RRS1	1.17504e-09	-0.139891	0.043	0.077	1.95902e-05	2.3284e-09	-0.139891	FALSE	8.63294	TRUE	Down	1.175e-09	FALSE
PFKFB4	1.1807e-09	0.0140151	0.092	0.14	1.96847e-05	2.33909e-09	0.0140151	FALSE	8.63095	TRUE	Up	1.181e-09	FALSE
REXO2	1.19002e-09	0.760602	0.322	0.305	1.98401e-05	2.35701e-09	0.760602	FALSE	8.62764	TRUE	Up	1.190e-09	FALSE
MXD3	1.20575e-09	-0.153579	0.047	0.081	2.01023e-05	2.38761e-09	-0.153579	FALSE	8.62204	TRUE	Down	1.206e-09	FALSE
RBFA	1.22705e-09	0.966465	0.219	0.188	2.04574e-05	2.42923e-09	0.966465	FALSE	8.61453	TRUE	Up	1.227e-09	FALSE
SON	1.24166e-09	0.836542	0.284	0.262	2.07009e-05	2.45759e-09	0.836542	FALSE	8.60949	TRUE	Up	1.242e-09	FALSE
DEDD2	1.2459e-09	0.138776	0.107	0.161	2.07717e-05	2.46542e-09	0.138776	FALSE	8.60811	TRUE	Up	1.246e-09	FALSE
IRF2	1.25753e-09	0.187133	0.182	0.26	2.09656e-05	2.48786e-09	0.187133	FALSE	8.60417	TRUE	Up	1.258e-09	FALSE
CRELD1	1.26299e-09	0.0767492	0.218	0.304	2.10566e-05	2.49808e-09	0.0767492	FALSE	8.60239	TRUE	Up	1.263e-09	FALSE
RAB11FIP3	1.27379e-09	0.075158	0.244	0.338	2.12367e-05	2.51887e-09	0.075158	FALSE	8.59879	TRUE	Up	1.274e-09	FALSE
LSM2	1.27894e-09	0.0425218	0.056	0.094	2.13225e-05	2.52846e-09	0.0425218	FALSE	8.59714	TRUE	Up	1.279e-09	FALSE
PUS7	1.28445e-09	1.1672	0.17	0.136	2.14144e-05	2.53878e-09	1.1672	FALSE	8.59538	TRUE	Up	1.284e-09	FALSE
PPP1CB	1.28904e-09	-0.0573302	0.094	0.142	2.1491e-05	2.54727e-09	-0.0573302	FALSE	8.59392	TRUE	Down	1.289e-09	FALSE
ZNF780B	1.29298e-09	1.25363	0.108	0.076	2.15566e-05	2.55447e-09	1.25363	FALSE	8.5927	TRUE	Up	1.293e-09	FALSE
ZNF565	1.31588e-09	1.06567	0.223	0.193	2.19383e-05	2.5991e-09	1.06567	FALSE	8.58518	TRUE	Up	1.316e-09	FALSE
RSF1	1.34354e-09	0.148057	0.155	0.223	2.23995e-05	2.65313e-09	0.148057	FALSE	8.57624	TRUE	Up	1.344e-09	FALSE
TBL2	1.34603e-09	0.0847502	0.14	0.203	2.2441e-05	2.65744e-09	0.0847502	FALSE	8.57554	TRUE	Up	1.346e-09	FALSE
WIPF2	1.35083e-09	0.203298	0.171	0.246	2.2521e-05	2.66629e-09	0.203298	FALSE	8.57409	TRUE	Up	1.351e-09	FALSE
GATB	1.37069e-09	0.0442964	0.098	0.149	2.28521e-05	2.70488e-09	0.0442964	FALSE	8.56785	TRUE	Up	1.371e-09	FALSE
ZNF322	1.39519e-09	1.47478	0.1	0.07	2.32606e-05	2.75259e-09	1.47478	FALSE	8.56026	TRUE	Up	1.395e-09	FALSE
KIF21A	1.437e-09	0.139977	0.298	0.412	2.39576e-05	2.83443e-09	0.139977	FALSE	8.54753	TRUE	Up	1.437e-09	FALSE
FAM98C	1.45751e-09	0.168367	0.097	0.147	2.42996e-05	2.87422e-09	0.168367	FALSE	8.54148	TRUE	Up	1.458e-09	FALSE
DNAJC14	1.46744e-09	-0.0202392	0.04	0.073	2.44651e-05	2.89314e-09	-0.0202392	FALSE	8.53863	TRUE	Down	1.467e-09	FALSE
TTLL1	1.46902e-09	0.064349	0.04	0.073	2.44915e-05	2.89559e-09	0.064349	FALSE	8.53826	TRUE	Up	1.469e-09	FALSE
NARF	1.48174e-09	0.116687	0.174	0.248	2.47036e-05	2.92e-09	0.116687	FALSE	8.53462	TRUE	Up	1.482e-09	FALSE
CMTR1	1.49246e-09	0.162862	0.134	0.195	2.48822e-05	2.94044e-09	0.162862	FALSE	8.53159	TRUE	Up	1.492e-09	FALSE
ZNF330	1.50314e-09	0.0286849	0.072	0.114	2.50603e-05	2.9608e-09	0.0286849	FALSE	8.52859	TRUE	Up	1.503e-09	FALSE
THAP8	1.50412e-09	0.0920886	0.054	0.092	2.50767e-05	2.96207e-09	0.0920886	FALSE	8.5284	TRUE	Up	1.504e-09	FALSE
DPAGT1	1.52038e-09	-0.114239	0.051	0.087	2.53477e-05	2.99339e-09	-0.114239	FALSE	8.52384	TRUE	Down	1.520e-09	FALSE
JOSD2	1.57095e-09	0.126409	0.21	0.296	2.61908e-05	3.09225e-09	0.126409	FALSE	8.50972	TRUE	Up	1.571e-09	FALSE
TRIM23	1.59838e-09	0.109645	0.15	0.216	2.66481e-05	3.14552e-09	0.109645	FALSE	8.50231	TRUE	Up	1.598e-09	FALSE
ATPAF1	1.60012e-09	0.14738	0.131	0.192	2.66771e-05	3.14823e-09	0.14738	FALSE	8.50193	TRUE	Up	1.600e-09	FALSE
METAP2	1.63425e-09	0.151816	0.14	0.204	2.72463e-05	3.21465e-09	0.151816	FALSE	8.49287	TRUE	Up	1.634e-09	FALSE
CDH23	1.64299e-09	1.05241	0.075	0.047	2.73919e-05	3.23109e-09	1.05241	FALSE	8.49065	TRUE	Up	1.643e-09	FALSE
ZDHHC4	1.64707e-09	-0.0105294	0.083	0.129	2.74599e-05	3.23838e-09	-0.0105294	FALSE	8.48967	TRUE	Down	1.647e-09	FALSE
TOB2	1.66233e-09	0.0688429	0.287	0.393	2.77144e-05	3.26765e-09	0.0688429	FALSE	8.48576	TRUE	Up	1.662e-09	FALSE
PRPF31	1.67122e-09	0.164497	0.178	0.254	2.78625e-05	3.28436e-09	0.164497	FALSE	8.48355	TRUE	Up	1.671e-09	FALSE
RSAD1	1.67405e-09	0.0559454	0.129	0.187	2.79098e-05	3.28862e-09	0.0559454	FALSE	8.48299	TRUE	Up	1.674e-09	FALSE
KLHL42	1.67415e-09	0.0690578	0.242	0.335	2.79114e-05	3.28862e-09	0.0690578	FALSE	8.48299	TRUE	Up	1.674e-09	FALSE
LETM1	1.67491e-09	-0.364342	0.026	0.053	2.79241e-05	3.28936e-09	-0.364342	FALSE	8.48289	TRUE	Down	1.675e-09	FALSE
FNTA	1.68193e-09	0.109878	0.264	0.363	2.80411e-05	3.30238e-09	0.109878	FALSE	8.48117	TRUE	Up	1.682e-09	FALSE
RBM17	1.69068e-09	0.911487	0.249	0.223	2.8187e-05	3.31881e-09	0.911487	FALSE	8.47902	TRUE	Up	1.691e-09	FALSE
ZNF821	1.70465e-09	-0.131222	0.05	0.086	2.84199e-05	3.34547e-09	-0.131222	FALSE	8.47554	TRUE	Down	1.705e-09	FALSE
LTN1	1.70633e-09	0.912042	0.252	0.227	2.84479e-05	3.34801e-09	0.912042	FALSE	8.47521	TRUE	Up	1.706e-09	FALSE
B3GALT2	1.71828e-09	1.64056	0.066	0.04	2.86471e-05	3.37068e-09	1.64056	FALSE	8.47228	TRUE	Up	1.718e-09	FALSE
TRAF2	1.73045e-09	0.0870017	0.081	0.127	2.885e-05	3.39378e-09	0.0870017	FALSE	8.46932	TRUE	Up	1.730e-09	FALSE
CCDC6	1.73875e-09	0.17988	0.078	0.124	2.89884e-05	3.40928e-09	0.17988	FALSE	8.46734	TRUE	Up	1.739e-09	FALSE
GOLGA7	1.73986e-09	0.0599291	0.291	0.399	2.90069e-05	3.41067e-09	0.0599291	FALSE	8.46716	TRUE	Up	1.740e-09	FALSE
WDR74	1.74453e-09	0.0126876	0.09	0.137	2.90848e-05	3.41906e-09	0.0126876	FALSE	8.46609	TRUE	Up	1.745e-09	FALSE
RHOU	1.75026e-09	-0.0722553	0.536	0.669	2.91803e-05	3.42949e-09	-0.0722553	FALSE	8.46477	TRUE	Down	1.750e-09	FALSE
SNX13	1.7588e-09	1.05601	0.19	0.158	2.93227e-05	3.44545e-09	1.05601	FALSE	8.46275	TRUE	Up	1.759e-09	FALSE
VANGL2	1.79048e-09	0.0902883	0.047	0.081	2.9851e-05	3.50618e-09	0.0902883	FALSE	8.45517	TRUE	Up	1.790e-09	FALSE
UPF3B	1.79062e-09	1.2263	0.11	0.079	2.98532e-05	3.50618e-09	1.2263	FALSE	8.45517	TRUE	Up	1.791e-09	TRUE	X
DHRS12	1.79182e-09	0.0822584	0.093	0.141	2.98732e-05	3.50774e-09	0.0822584	FALSE	8.45497	TRUE	Up	1.792e-09	FALSE
LRP2BP	1.7959e-09	1.07367	0.159	0.126	2.99413e-05	3.51446e-09	1.07367	FALSE	8.45414	TRUE	Up	1.796e-09	FALSE
SNRNP25	1.79607e-09	-0.0248321	0.033	0.063	2.99441e-05	3.51446e-09	-0.0248321	FALSE	8.45414	TRUE	Down	1.796e-09	FALSE
ABHD4	1.79689e-09	-0.206948	0.028	0.056	2.99578e-05	3.51527e-09	-0.206948	FALSE	8.45404	TRUE	Down	1.797e-09	FALSE
HSBP1	1.8187e-09	0.119108	0.071	0.114	3.03214e-05	3.55712e-09	0.119108	FALSE	8.4489	TRUE	Up	1.819e-09	FALSE
SPATA13	1.82381e-09	0.0562419	0.368	0.496	3.04066e-05	3.5663e-09	0.0562419	FALSE	8.44778	TRUE	Up	1.824e-09	FALSE
PPP6C	1.83589e-09	0.0954033	0.222	0.309	3.06079e-05	3.5891e-09	0.0954033	FALSE	8.44501	TRUE	Up	1.836e-09	FALSE
PRDM15	1.86703e-09	-0.0568384	0.048	0.083	3.11272e-05	3.64916e-09	-0.0568384	FALSE	8.43781	TRUE	Down	1.867e-09	FALSE
FDX2	1.86957e-09	0.0346309	0.051	0.087	3.11695e-05	3.65329e-09	0.0346309	FALSE	8.43732	TRUE	Up	1.870e-09	FALSE
EIF1B	1.88744e-09	0.118926	0.205	0.286	3.14674e-05	3.68737e-09	0.118926	FALSE	8.43328	TRUE	Up	1.887e-09	FALSE
PEX26	1.93492e-09	-0.0982027	0.048	0.083	3.22589e-05	3.77926e-09	-0.0982027	FALSE	8.42259	TRUE	Down	1.935e-09	FALSE
ITFG2	1.93573e-09	0.0271073	0.251	0.344	3.22724e-05	3.77999e-09	0.0271073	FALSE	8.42251	TRUE	Up	1.936e-09	FALSE
UBE2J2	1.94822e-09	0.115672	0.133	0.194	3.24808e-05	3.80353e-09	0.115672	FALSE	8.41981	TRUE	Up	1.948e-09	FALSE
THAP4	1.9523e-09	0.119712	0.092	0.141	3.25488e-05	3.81063e-09	0.119712	FALSE	8.419	TRUE	Up	1.952e-09	FALSE
ERCC2	1.96026e-09	0.0130601	0.066	0.107	3.26815e-05	3.8253e-09	0.0130601	FALSE	8.41733	TRUE	Up	1.960e-09	FALSE
ABCC5	1.97251e-09	0.719913	0.399	0.411	3.28857e-05	3.84832e-09	0.719913	FALSE	8.41473	TRUE	Up	1.973e-09	FALSE
METTL4	1.9755e-09	1.4264	0.085	0.057	3.29356e-05	3.85328e-09	1.4264	FALSE	8.41417	TRUE	Up	1.976e-09	FALSE
ERAP1	1.98509e-09	0.0057786	0.072	0.115	3.30954e-05	3.87111e-09	0.0057786	FALSE	8.41216	TRUE	Up	1.985e-09	FALSE
SNTA1	2.00039e-09	0.0146078	0.081	0.126	3.33505e-05	3.90006e-09	0.0146078	FALSE	8.40893	TRUE	Up	2.000e-09	FALSE
GZF1	2.0488e-09	0.0948327	0.07	0.113	3.41577e-05	3.99354e-09	0.0948327	FALSE	8.39864	TRUE	Up	2.049e-09	FALSE
FPGS	2.05107e-09	0.123107	0.129	0.188	3.41954e-05	3.99704e-09	0.123107	FALSE	8.39826	TRUE	Up	2.051e-09	FALSE
NUP58	2.065e-09	0.96235	0.214	0.185	3.44277e-05	4.02328e-09	0.96235	FALSE	8.39542	TRUE	Up	2.065e-09	FALSE
PFDN1	2.06743e-09	0.150077	0.076	0.121	3.44682e-05	4.02711e-09	0.150077	FALSE	8.39501	TRUE	Up	2.067e-09	FALSE
RANGRF	2.09521e-09	-0.30681	0.044	0.077	3.49314e-05	4.0803e-09	-0.30681	FALSE	8.38931	TRUE	Down	2.095e-09	FALSE
ACER3	2.11765e-09	0.103675	0.143	0.206	3.53054e-05	4.12306e-09	0.103675	FALSE	8.38478	TRUE	Up	2.118e-09	FALSE
FAAP100	2.12668e-09	0.0566296	0.07	0.112	3.5456e-05	4.13971e-09	0.0566296	FALSE	8.38303	TRUE	Up	2.127e-09	FALSE
DPF1	2.2137e-09	-0.0637505	0.027	0.055	3.69069e-05	4.30813e-09	-0.0637505	FALSE	8.36571	TRUE	Down	2.214e-09	FALSE
VPS41	2.21459e-09	0.107628	0.224	0.314	3.69216e-05	4.30887e-09	0.107628	FALSE	8.36564	TRUE	Up	2.215e-09	FALSE
SYNE3	2.23771e-09	0.126816	0.277	0.384	3.73071e-05	4.35287e-09	0.126816	FALSE	8.36122	TRUE	Up	2.238e-09	FALSE
PAQR3	2.33537e-09	0.145887	0.083	0.13	3.89352e-05	4.54181e-09	0.145887	FALSE	8.34277	TRUE	Up	2.335e-09	FALSE
SLC39A9	2.37687e-09	0.0313781	0.094	0.142	3.96272e-05	4.62148e-09	0.0313781	FALSE	8.33522	TRUE	Up	2.377e-09	FALSE
UBR5	2.39736e-09	0.828352	0.281	0.261	3.99687e-05	4.66026e-09	0.828352	FALSE	8.33159	TRUE	Up	2.397e-09	FALSE
LARS	2.44422e-09	0.742241	0.32	0.307	4.075e-05	4.75028e-09	0.742241	FALSE	8.32328	TRUE	Up	2.444e-09	FALSE
IMPAD1	2.44762e-09	0.0694659	0.245	0.337	4.08068e-05	4.75582e-09	0.0694659	FALSE	8.32277	TRUE	Up	2.448e-09	FALSE
CCNE2	2.47022e-09	0.0994455	0.128	0.187	4.11835e-05	4.79865e-09	0.0994455	FALSE	8.31888	TRUE	Up	2.470e-09	FALSE
ATXN7L3B	2.55511e-09	0.099885	0.217	0.302	4.25988e-05	4.96243e-09	0.099885	FALSE	8.30431	TRUE	Up	2.555e-09	FALSE
CELF6	2.62896e-09	-0.21566	0.049	0.083	4.383e-05	5.10471e-09	-0.21566	FALSE	8.29203	TRUE	Down	2.629e-09	FALSE
EIF3D	2.68738e-09	0.0129122	0.07	0.112	4.48041e-05	5.21697e-09	0.0129122	FALSE	8.28258	TRUE	Up	2.687e-09	FALSE
UBAC2	2.69923e-09	-0.282362	0.037	0.068	4.50015e-05	5.23878e-09	-0.282362	FALSE	8.28077	TRUE	Down	2.699e-09	FALSE
DTNA	2.82204e-09	0.564902	0.445	0.467	4.7049e-05	5.4759e-09	0.564902	FALSE	8.26154	TRUE	Up	2.822e-09	FALSE
ZC3H12C	2.84767e-09	1.56498	0.061	0.037	4.74763e-05	5.52439e-09	1.56498	FALSE	8.25772	TRUE	Up	2.848e-09	FALSE
ZCCHC9	2.91338e-09	1.33158	0.111	0.08	4.85718e-05	5.65059e-09	1.33158	FALSE	8.24791	TRUE	Up	2.913e-09	FALSE
SETD1A	2.93666e-09	-0.00979788	0.044	0.077	4.896e-05	5.69431e-09	-0.00979788	FALSE	8.24456	TRUE	Down	2.937e-09	FALSE
ACSS2	2.93725e-09	-0.0509168	0.339	0.449	4.89698e-05	5.69431e-09	-0.0509168	FALSE	8.24456	TRUE	Down	2.937e-09	FALSE
RAD9A	3.00629e-09	-0.0256002	0.037	0.068	5.01209e-05	5.82686e-09	-0.0256002	FALSE	8.23457	TRUE	Down	3.006e-09	FALSE
SRF	3.01014e-09	0.0507182	0.071	0.113	5.0185e-05	5.83299e-09	0.0507182	FALSE	8.23411	TRUE	Up	3.010e-09	FALSE
RIOX1	3.02585e-09	0.0928939	0.102	0.153	5.0447e-05	5.86211e-09	0.0928939	FALSE	8.23195	TRUE	Up	3.026e-09	FALSE
MIEF2	3.02706e-09	0.0381784	0.06	0.099	5.04672e-05	5.86315e-09	0.0381784	FALSE	8.23187	TRUE	Up	3.027e-09	FALSE
YWHAQ	3.04145e-09	-0.0669318	0.385	0.502	5.07071e-05	5.88969e-09	-0.0669318	FALSE	8.22991	TRUE	Down	3.041e-09	FALSE
BIRC2	3.15894e-09	1.4292	0.074	0.048	5.26659e-05	6.11582e-09	1.4292	FALSE	8.21355	TRUE	Up	3.159e-09	FALSE
GIGYF1	3.16458e-09	0.0356503	0.277	0.376	5.27599e-05	6.12537e-09	0.0356503	FALSE	8.21287	TRUE	Up	3.165e-09	FALSE
ZNF521	3.17197e-09	0.228958	0.107	0.161	5.2883e-05	6.13827e-09	0.228958	FALSE	8.21195	TRUE	Up	3.172e-09	FALSE
GNPDA1	3.18347e-09	-0.0303645	0.044	0.077	5.30747e-05	6.15914e-09	-0.0303645	FALSE	8.21048	TRUE	Down	3.183e-09	FALSE
PIAS2	3.28832e-09	0.99048	0.203	0.173	5.48228e-05	6.36057e-09	0.99048	FALSE	8.1965	TRUE	Up	3.288e-09	FALSE
FAM172A	3.32815e-09	0.947998	0.216	0.187	5.54869e-05	6.43617e-09	0.947998	FALSE	8.19137	TRUE	Up	3.328e-09	FALSE
SCAMP1	3.35246e-09	-0.0462038	0.068	0.109	5.58923e-05	6.48173e-09	-0.0462038	FALSE	8.18831	TRUE	Down	3.352e-09	FALSE
IL11RA	3.39316e-09	0.0637606	0.137	0.197	5.65708e-05	6.55895e-09	0.0637606	FALSE	8.18317	TRUE	Up	3.393e-09	FALSE
MST1	3.50498e-09	-0.0706016	0.057	0.094	5.8435e-05	6.77356e-09	-0.0706016	FALSE	8.16918	TRUE	Down	3.505e-09	FALSE
FABP5	3.53139e-09	-0.394362	0.026	0.053	5.88753e-05	6.82306e-09	-0.394362	FALSE	8.16602	TRUE	Down	3.531e-09	FALSE
OST4	3.55212e-09	-0.120226	0.037	0.068	5.92209e-05	6.86157e-09	-0.120226	FALSE	8.16358	TRUE	Down	3.552e-09	FALSE
ZC3H10	3.58276e-09	0.134874	0.11	0.164	5.97318e-05	6.91922e-09	0.134874	FALSE	8.15994	TRUE	Up	3.583e-09	FALSE
XPC	3.65703e-09	0.119944	0.179	0.252	6.09701e-05	7.06107e-09	0.119944	FALSE	8.15113	TRUE	Up	3.657e-09	FALSE
TRIP4	3.69992e-09	0.109202	0.116	0.17	6.16851e-05	7.14227e-09	0.109202	FALSE	8.14616	TRUE	Up	3.700e-09	FALSE
SARM1	3.71741e-09	0.0835799	0.073	0.116	6.19767e-05	7.17442e-09	0.0835799	FALSE	8.14421	TRUE	Up	3.717e-09	FALSE
CCDC43	3.73157e-09	0.0288715	0.063	0.102	6.22127e-05	7.20013e-09	0.0288715	FALSE	8.14266	TRUE	Up	3.732e-09	FALSE
AGPS	3.83719e-09	0.0885917	0.231	0.319	6.39737e-05	7.40227e-09	0.0885917	FALSE	8.13064	TRUE	Up	3.837e-09	FALSE
WDR77	3.87297e-09	-0.0933385	0.058	0.095	6.45702e-05	7.46961e-09	-0.0933385	FALSE	8.1267	TRUE	Down	3.873e-09	FALSE
CYTH1	3.88168e-09	-0.0538063	0.634	0.784	6.47154e-05	7.48474e-09	-0.0538063	FALSE	8.12582	TRUE	Down	3.882e-09	FALSE
POLR2C	3.91173e-09	0.139847	0.108	0.161	6.52164e-05	7.54098e-09	0.139847	FALSE	8.12257	TRUE	Up	3.912e-09	FALSE
BAD	3.98647e-09	0.094159	0.071	0.113	6.64624e-05	7.68333e-09	0.094159	FALSE	8.11445	TRUE	Up	3.986e-09	FALSE
ELAC2	4.03658e-09	0.169951	0.145	0.209	6.72979e-05	7.77818e-09	0.169951	FALSE	8.10912	TRUE	Up	4.037e-09	FALSE
SRSF1	4.05999e-09	0.186103	0.156	0.223	6.76881e-05	7.82153e-09	0.186103	FALSE	8.10671	TRUE	Up	4.060e-09	FALSE
GCFC2	4.07419e-09	1.15402	0.122	0.09	6.7925e-05	7.84714e-09	1.15402	FALSE	8.10529	TRUE	Up	4.074e-09	FALSE
DOCK4	4.10331e-09	0.667361	0.377	0.378	6.84104e-05	7.90145e-09	0.667361	FALSE	8.10229	TRUE	Up	4.103e-09	FALSE
FARSB	4.12305e-09	1.15125	0.161	0.129	6.87394e-05	7.93767e-09	1.15125	FALSE	8.10031	TRUE	Up	4.123e-09	FALSE
PSMG4	4.15068e-09	0.132381	0.092	0.14	6.92001e-05	7.98908e-09	0.132381	FALSE	8.0975	TRUE	Up	4.151e-09	FALSE
SDE2	4.15626e-09	0.121153	0.062	0.102	6.92932e-05	7.99804e-09	0.121153	FALSE	8.09702	TRUE	Up	4.156e-09	FALSE
PAOX	4.16565e-09	-0.0292514	0.116	0.168	6.94497e-05	8.0143e-09	-0.0292514	FALSE	8.09613	TRUE	Down	4.166e-09	FALSE
SCFD1	4.1711e-09	0.0847688	0.08	0.123	6.95406e-05	8.023e-09	0.0847688	FALSE	8.09566	TRUE	Up	4.171e-09	FALSE
RBL2	4.18374e-09	0.7175	0.351	0.347	6.97513e-05	8.04551e-09	0.7175	FALSE	8.09445	TRUE	Up	4.184e-09	FALSE
PSMD4	4.22492e-09	-0.0244262	0.058	0.095	7.04379e-05	8.12288e-09	-0.0244262	FALSE	8.09029	TRUE	Down	4.225e-09	FALSE
UROS	4.22974e-09	0.189845	0.109	0.163	7.05183e-05	8.13034e-09	0.189845	FALSE	8.08989	TRUE	Up	4.230e-09	FALSE
RABGEF1	4.31894e-09	0.829965	0.296	0.278	7.20053e-05	8.29993e-09	0.829965	FALSE	8.08093	TRUE	Up	4.319e-09	FALSE
ABCF2	4.32159e-09	0.0937079	0.095	0.143	7.20496e-05	8.30318e-09	0.0937079	FALSE	8.08076	TRUE	Up	4.322e-09	FALSE
RAB33B	4.33045e-09	0.134867	0.097	0.145	7.21973e-05	8.31823e-09	0.134867	FALSE	8.07997	TRUE	Up	4.330e-09	FALSE
KDM8	4.33136e-09	-0.195492	0.028	0.055	7.22125e-05	8.31823e-09	-0.195492	FALSE	8.07997	TRUE	Down	4.331e-09	FALSE
PRPF18	4.34207e-09	1.19255	0.151	0.12	7.2391e-05	8.33694e-09	1.19255	FALSE	8.07899	TRUE	Up	4.342e-09	FALSE
PEX6	4.36729e-09	0.07791	0.142	0.204	7.28114e-05	8.38347e-09	0.07791	FALSE	8.07658	TRUE	Up	4.367e-09	FALSE
LTBP3	4.41037e-09	-0.0122476	0.474	0.617	7.35296e-05	8.46428e-09	-0.0122476	FALSE	8.07241	TRUE	Down	4.410e-09	FALSE
TMF1	4.42785e-09	1.19042	0.156	0.125	7.3821e-05	8.49593e-09	1.19042	FALSE	8.07079	TRUE	Up	4.428e-09	FALSE
NDUFS6	4.43612e-09	0.107859	0.123	0.179	7.3959e-05	8.50991e-09	0.107859	FALSE	8.07008	TRUE	Up	4.436e-09	FALSE
EP400	4.43868e-09	-0.0168105	0.041	0.073	7.40016e-05	8.51291e-09	-0.0168105	FALSE	8.06992	TRUE	Down	4.439e-09	FALSE
ABHD5	4.46905e-09	0.255209	0.098	0.148	7.4508e-05	8.56925e-09	0.255209	FALSE	8.06706	TRUE	Up	4.469e-09	FALSE
KRBA2	4.47756e-09	1.28536	0.105	0.075	7.46499e-05	8.58365e-09	1.28536	FALSE	8.06633	TRUE	Up	4.478e-09	FALSE
SLC1A4	4.48897e-09	-0.197546	0.037	0.067	7.48402e-05	8.60362e-09	-0.197546	FALSE	8.06532	TRUE	Down	4.489e-09	FALSE
GLRX5	4.52499e-09	0.0749413	0.047	0.08	7.54406e-05	8.67071e-09	0.0749413	FALSE	8.06195	TRUE	Up	4.525e-09	FALSE
ACTR8	4.55428e-09	0.0560728	0.071	0.112	7.5929e-05	8.72489e-09	0.0560728	FALSE	8.05924	TRUE	Up	4.554e-09	FALSE
AAMDC	4.62073e-09	0.152959	0.123	0.179	7.70368e-05	8.85022e-09	0.152959	FALSE	8.05305	TRUE	Up	4.621e-09	FALSE
ZKSCAN8	4.66943e-09	0.813078	0.306	0.291	7.78487e-05	8.9415e-09	0.813078	FALSE	8.04859	TRUE	Up	4.669e-09	FALSE
HPS5	4.69048e-09	0.220507	0.122	0.18	7.81997e-05	8.97982e-09	0.220507	FALSE	8.04673	TRUE	Up	4.690e-09	FALSE
TRAPPC12	4.70407e-09	0.100463	0.298	0.408	7.84262e-05	9.00382e-09	0.100463	FALSE	8.04557	TRUE	Up	4.704e-09	FALSE
ZER1	4.75779e-09	0.0421336	0.345	0.463	7.93219e-05	9.10463e-09	0.0421336	FALSE	8.04074	TRUE	Up	4.758e-09	FALSE
PHYKPL	4.78353e-09	0.11495	0.211	0.291	7.9751e-05	9.15183e-09	0.11495	FALSE	8.03849	TRUE	Up	4.784e-09	FALSE
INTS10	4.82746e-09	1.00758	0.187	0.156	8.04834e-05	9.23383e-09	1.00758	FALSE	8.03462	TRUE	Up	4.827e-09	FALSE
MRFAP1L1	4.84628e-09	0.207444	0.188	0.267	8.07972e-05	9.26778e-09	0.207444	FALSE	8.03302	TRUE	Up	4.846e-09	FALSE
CASP8AP2	4.90945e-09	1.55405	0.076	0.05	8.18503e-05	9.38648e-09	1.55405	FALSE	8.0275	TRUE	Up	4.909e-09	FALSE
RFXANK	4.9386e-09	0.194678	0.088	0.135	8.23364e-05	9.44013e-09	0.194678	FALSE	8.02502	TRUE	Up	4.939e-09	FALSE
LYRM9	4.96471e-09	0.0884004	0.102	0.152	8.27717e-05	9.48792e-09	0.0884004	FALSE	8.02283	TRUE	Up	4.965e-09	FALSE
B4GALT3	4.96761e-09	-0.0297994	0.066	0.106	8.282e-05	9.49135e-09	-0.0297994	FALSE	8.02267	TRUE	Down	4.968e-09	FALSE
NUDT1	4.97154e-09	0.0532325	0.054	0.09	8.28855e-05	9.49674e-09	0.0532325	FALSE	8.02243	TRUE	Up	4.972e-09	FALSE
PHLPP1	5.04773e-09	-0.00954549	0.438	0.573	8.41558e-05	9.64015e-09	-0.00954549	FALSE	8.01592	TRUE	Down	5.048e-09	FALSE
FBL	5.05949e-09	-0.0436201	0.038	0.069	8.43518e-05	9.66045e-09	-0.0436201	FALSE	8.015	TRUE	Down	5.059e-09	FALSE
COQ4	5.07721e-09	0.135122	0.221	0.305	8.46472e-05	9.69213e-09	0.135122	FALSE	8.01358	TRUE	Up	5.077e-09	FALSE
OSGEP	5.1388e-09	-0.0356139	0.15	0.21	8.5674e-05	9.80753e-09	-0.0356139	FALSE	8.00844	TRUE	Down	5.139e-09	FALSE
CCDC159	5.19833e-09	0.0684325	0.42	0.565	8.66666e-05	9.91895e-09	0.0684325	FALSE	8.00353	TRUE	Up	5.198e-09	FALSE
LARP7	5.2293e-09	1.15933	0.165	0.134	8.71828e-05	9.97582e-09	1.15933	FALSE	8.00105	TRUE	Up	5.229e-09	FALSE
BMP1	5.3024e-09	0.197168	0.091	0.139	8.84016e-05	1.0113e-08	0.197168	FALSE	7.99512	TRUE	Up	5.302e-09	FALSE
ZNF606	5.31857e-09	0.102655	0.218	0.303	8.86712e-05	1.01416e-08	0.102655	FALSE	7.99389	TRUE	Up	5.319e-09	FALSE
MPND	5.34161e-09	0.0407498	0.071	0.112	8.90553e-05	1.01833e-08	0.0407498	FALSE	7.99211	TRUE	Up	5.342e-09	FALSE
MUS81	5.41535e-09	0.0529824	0.203	0.279	9.02847e-05	1.03216e-08	0.0529824	FALSE	7.98625	TRUE	Up	5.415e-09	FALSE
GPR108	5.46501e-09	0.0461201	0.103	0.152	9.11126e-05	1.04139e-08	0.0461201	FALSE	7.98239	TRUE	Up	5.465e-09	FALSE
MTM1	5.57754e-09	0.0438247	0.074	0.115	9.29888e-05	1.0626e-08	0.0438247	FALSE	7.97363	TRUE	Up	5.578e-09	TRUE	X
RPUSD1	5.63663e-09	0.0647872	0.05	0.085	9.39739e-05	1.07362e-08	0.0647872	FALSE	7.96915	TRUE	Up	5.637e-09	FALSE
C1orf159	5.6534e-09	-0.0818027	0.041	0.073	9.42535e-05	1.07658e-08	-0.0818027	FALSE	7.96796	TRUE	Down	5.653e-09	FALSE
SCAF11	5.6786e-09	1.02711	0.203	0.174	9.46736e-05	1.08114e-08	1.02711	FALSE	7.96612	TRUE	Up	5.679e-09	FALSE
SF3B4	5.737e-09	-0.00442337	0.051	0.086	9.56473e-05	1.09201e-08	-0.00442337	FALSE	7.96177	TRUE	Down	5.737e-09	FALSE
YJU2	5.84658e-09	0.138089	0.19	0.266	9.74742e-05	1.11262e-08	0.138089	FALSE	7.95365	TRUE	Up	5.847e-09	FALSE
HERPUD2	5.86312e-09	1.03578	0.2	0.171	9.77499e-05	1.11552e-08	1.03578	FALSE	7.95252	TRUE	Up	5.863e-09	FALSE
NDUFAB1	5.9146e-09	0.0333534	0.094	0.142	9.86083e-05	1.12507e-08	0.0333534	FALSE	7.94882	TRUE	Up	5.915e-09	FALSE
ALG2	5.99e-09	0.128853	0.07	0.111	9.98654e-05	1.13916e-08	0.128853	FALSE	7.94341	TRUE	Up	5.990e-09	FALSE
TCN2	6.14537e-09	0.102432	0.055	0.091	0.000102456	1.16845e-08	0.102432	FALSE	7.93239	TRUE	Up	6.145e-09	FALSE
DLC1	6.17372e-09	0.606098	0.407	0.421	0.000102928	1.17358e-08	0.606098	FALSE	7.93049	TRUE	Up	6.174e-09	FALSE
MYCBP2	6.27556e-09	1.02007	0.201	0.172	0.000104626	1.19268e-08	1.02007	FALSE	7.92348	TRUE	Up	6.276e-09	FALSE
NOC2L	6.37645e-09	0.180606	0.133	0.193	0.000106308	1.21158e-08	0.180606	FALSE	7.91665	TRUE	Up	6.376e-09	FALSE
POMT2	6.48721e-09	0.0878257	0.106	0.157	0.000108155	1.23236e-08	0.0878257	FALSE	7.90926	TRUE	Up	6.487e-09	FALSE
INO80	6.48945e-09	0.202321	0.098	0.147	0.000108192	1.23251e-08	0.202321	FALSE	7.90921	TRUE	Up	6.489e-09	FALSE
KLC2	6.56078e-09	0.133441	0.103	0.154	0.000109381	1.24578e-08	0.133441	FALSE	7.90456	TRUE	Up	6.561e-09	FALSE
FBXO7	6.58598e-09	-0.0666222	0.512	0.649	0.000109802	1.25028e-08	-0.0666222	FALSE	7.90299	TRUE	Down	6.586e-09	FALSE
PIBF1	6.58736e-09	1.22585	0.075	0.048	0.000109825	1.25028e-08	1.22585	FALSE	7.90299	TRUE	Up	6.587e-09	FALSE
DDIT4	6.61016e-09	0.921654	0.221	0.192	0.000110205	1.25433e-08	0.921654	FALSE	7.90159	TRUE	Up	6.610e-09	FALSE
LAMTOR2	6.6487e-09	0.0736925	0.078	0.12	0.000110847	1.26136e-08	0.0736925	FALSE	7.89916	TRUE	Up	6.649e-09	FALSE
GMPPB	6.6762e-09	-0.0864099	0.048	0.081	0.000111306	1.2663e-08	-0.0864099	FALSE	7.89746	TRUE	Down	6.676e-09	FALSE
TAF10	6.69061e-09	0.159012	0.203	0.284	0.000111546	1.26875e-08	0.159012	FALSE	7.89662	TRUE	Up	6.691e-09	FALSE
USP45	6.77313e-09	1.30676	0.09	0.062	0.000112922	1.28412e-08	1.30676	FALSE	7.8914	TRUE	Up	6.773e-09	FALSE
SMAD5	6.80509e-09	1.10906	0.134	0.102	0.000113455	1.28989e-08	1.10906	FALSE	7.88945	TRUE	Up	6.805e-09	FALSE
SNRPD2	6.82344e-09	0.153063	0.041	0.073	0.00011376	1.29308e-08	0.153063	FALSE	7.88837	TRUE	Up	6.823e-09	FALSE
EIF2B4	6.98027e-09	0.1432	0.094	0.142	0.000116375	1.32251e-08	0.1432	FALSE	7.8786	TRUE	Up	6.980e-09	FALSE
MAPK8	7.01263e-09	1.13848	0.141	0.109	0.000116915	1.32835e-08	1.13848	FALSE	7.87669	TRUE	Up	7.013e-09	FALSE
TMBIM4	7.2393e-09	0.109009	0.119	0.173	0.000120694	1.37099e-08	0.109009	FALSE	7.86297	TRUE	Up	7.239e-09	FALSE
PIGC	7.2655e-09	-0.150833	0.029	0.056	0.00012113	1.37564e-08	-0.150833	FALSE	7.86149	TRUE	Down	7.265e-09	FALSE
CHD8	7.30593e-09	0.164235	0.146	0.209	0.000121804	1.38299e-08	0.164235	FALSE	7.85918	TRUE	Up	7.306e-09	FALSE
ZFYVE28	7.31152e-09	-0.0519399	0.092	0.138	0.000121898	1.38375e-08	-0.0519399	FALSE	7.85894	TRUE	Down	7.312e-09	FALSE
SNAP25	7.35894e-09	-0.939802	0.031	0.058	0.000122688	1.39242e-08	-0.939802	FALSE	7.85623	TRUE	Down	7.359e-09	FALSE
SNAP47	7.37378e-09	0.217519	0.087	0.133	0.000122936	1.39492e-08	0.217519	FALSE	7.85545	TRUE	Up	7.374e-09	FALSE
HAX1	7.41147e-09	-0.100184	0.052	0.087	0.000123564	1.40174e-08	-0.100184	FALSE	7.85333	TRUE	Down	7.411e-09	FALSE
DDX27	7.43153e-09	0.180286	0.184	0.258	0.000123899	1.40522e-08	0.180286	FALSE	7.85225	TRUE	Up	7.432e-09	FALSE
DTD2	7.43856e-09	1.14682	0.08	0.053	0.000124016	1.40624e-08	1.14682	FALSE	7.85194	TRUE	Up	7.439e-09	FALSE
TMCC3	7.49044e-09	0.189842	0.203	0.283	0.000124881	1.41574e-08	0.189842	FALSE	7.84902	TRUE	Up	7.490e-09	FALSE
THBS3	7.59419e-09	-0.18339	0.053	0.087	0.00012661	1.43503e-08	-0.18339	FALSE	7.84314	TRUE	Down	7.594e-09	FALSE
TRAF1	7.76597e-09	0.00882006	0.141	0.199	0.000129474	1.46717e-08	0.00882006	FALSE	7.83352	TRUE	Up	7.766e-09	FALSE
MED10	7.83877e-09	0.183932	0.199	0.279	0.000130688	1.4806e-08	0.183932	FALSE	7.82956	TRUE	Up	7.839e-09	FALSE
ACAD9	7.88258e-09	0.181082	0.129	0.187	0.000131418	1.48855e-08	0.181082	FALSE	7.82724	TRUE	Up	7.883e-09	FALSE
C9orf85	7.96281e-09	0.994536	0.189	0.159	0.000132756	1.50337e-08	0.994536	FALSE	7.82293	TRUE	Up	7.963e-09	FALSE
CENPX	8.17674e-09	-0.0957612	0.041	0.073	0.000136323	1.54342e-08	-0.0957612	FALSE	7.81152	TRUE	Down	8.177e-09	FALSE
PDZD8	8.19536e-09	0.245328	0.158	0.226	0.000136633	1.54659e-08	0.245328	FALSE	7.81062	TRUE	Up	8.195e-09	FALSE
NFKB1	8.19966e-09	0.0324593	0.081	0.124	0.000136705	1.54707e-08	0.0324593	FALSE	7.81049	TRUE	Up	8.200e-09	FALSE
KAT8	8.23369e-09	0.136423	0.13	0.188	0.000137272	1.55314e-08	0.136423	FALSE	7.80879	TRUE	Up	8.234e-09	FALSE
CAT	8.24526e-09	0.108107	0.182	0.253	0.000137465	1.55499e-08	0.108107	FALSE	7.80827	TRUE	Up	8.245e-09	FALSE
YTHDC1	8.25639e-09	0.625083	0.392	0.4	0.00013765	1.55674e-08	0.625083	FALSE	7.80778	TRUE	Up	8.256e-09	FALSE
COX20	8.39798e-09	1.5352	0.072	0.047	0.000140011	1.58309e-08	1.5352	FALSE	7.80049	TRUE	Up	8.398e-09	FALSE
B3GNT9	8.76356e-09	-0.0455075	0.052	0.087	0.000146106	1.65164e-08	-0.0455075	FALSE	7.78208	TRUE	Down	8.764e-09	FALSE
NECAP2	8.77567e-09	0.182173	0.136	0.196	0.000146308	1.65357e-08	0.182173	FALSE	7.78158	TRUE	Up	8.776e-09	FALSE
PORCN	8.79837e-09	-0.0446124	0.05	0.084	0.000146686	1.65748e-08	-0.0446124	FALSE	7.78055	TRUE	Down	8.798e-09	TRUE	X
PET100	8.91348e-09	0.140434	0.114	0.166	0.000148606	1.6788e-08	0.140434	FALSE	7.775	TRUE	Up	8.913e-09	FALSE
ANKLE2	9.00829e-09	0.187891	0.16	0.227	0.000150186	1.69628e-08	0.187891	FALSE	7.7705	TRUE	Up	9.008e-09	FALSE
DYNC2LI1	9.09939e-09	1.10409	0.142	0.111	0.000151705	1.71306e-08	1.10409	FALSE	7.76623	TRUE	Up	9.099e-09	FALSE
LIMCH1	9.1033e-09	-0.0563861	0.675	0.796	0.00015177	1.71342e-08	-0.0563861	FALSE	7.76614	TRUE	Down	9.103e-09	FALSE
FKBP15	9.11485e-09	0.153078	0.159	0.225	0.000151963	1.71522e-08	0.153078	FALSE	7.76568	TRUE	Up	9.115e-09	FALSE
GTF2A1	9.24868e-09	0.194695	0.116	0.17	0.000154194	1.74002e-08	0.194695	FALSE	7.75945	TRUE	Up	9.249e-09	FALSE
HEATR1	9.40848e-09	1.19137	0.138	0.108	0.000156858	1.7697e-08	1.19137	FALSE	7.7521	TRUE	Up	9.408e-09	FALSE
CCNG1	9.43555e-09	0.145738	0.049	0.083	0.000157309	1.7744e-08	0.145738	FALSE	7.75095	TRUE	Up	9.436e-09	FALSE
OCEL1	9.5822e-09	-0.174107	0.026	0.052	0.000159754	1.80159e-08	-0.174107	FALSE	7.74434	TRUE	Down	9.582e-09	FALSE
HAUS2	9.59204e-09	0.0131612	0.062	0.099	0.000159919	1.80304e-08	0.0131612	FALSE	7.74399	TRUE	Up	9.592e-09	FALSE
ANTKMT	9.62395e-09	0.0471232	0.098	0.145	0.00016045	1.80865e-08	0.0471232	FALSE	7.74265	TRUE	Up	9.624e-09	FALSE
HDAC7	9.841e-09	0.116854	0.131	0.188	0.000164069	1.84903e-08	0.116854	FALSE	7.73306	TRUE	Up	9.841e-09	FALSE
GAS1	9.84956e-09	-0.285203	0.025	0.05	0.000164212	1.85024e-08	-0.285203	FALSE	7.73277	TRUE	Down	9.850e-09	FALSE
GALNT13	1.01138e-08	0.0911058	0.087	0.132	0.000168617	1.89945e-08	0.0911058	FALSE	7.72137	TRUE	Up	1.011e-08	FALSE
WDR33	1.01315e-08	0.860843	0.234	0.207	0.000168912	1.90237e-08	0.860843	FALSE	7.72071	TRUE	Up	1.013e-08	FALSE
PLEKHM1	1.03193e-08	0.000700987	0.04	0.071	0.000172044	1.93721e-08	0.000700987	FALSE	7.71282	TRUE	Up	1.032e-08	FALSE
SFSWAP	1.05042e-08	0.788256	0.299	0.286	0.000175127	1.9715e-08	0.788256	FALSE	7.7052	TRUE	Up	1.050e-08	FALSE
GOLGA1	1.05503e-08	0.922661	0.269	0.251	0.000175895	1.97971e-08	0.922661	FALSE	7.7034	TRUE	Up	1.055e-08	FALSE
SMC4	1.07743e-08	1.50513	0.057	0.034	0.00017963	2.02131e-08	1.50513	FALSE	7.69437	TRUE	Up	1.077e-08	FALSE
NUDT22	1.07793e-08	0.0707878	0.086	0.13	0.000179713	2.0218e-08	0.0707878	FALSE	7.69426	TRUE	Up	1.078e-08	FALSE
ZNF668	1.08843e-08	-0.096793	0.039	0.069	0.000181462	2.04104e-08	-0.096793	FALSE	7.69015	TRUE	Down	1.088e-08	FALSE
AKIP1	1.11744e-08	0.177003	0.09	0.136	0.0001863	2.09499e-08	0.177003	FALSE	7.67882	TRUE	Up	1.117e-08	FALSE
DDX58	1.12976e-08	1.30532	0.083	0.056	0.000188354	2.11763e-08	1.30532	FALSE	7.67415	TRUE	Up	1.130e-08	FALSE
DHX35	1.13069e-08	0.114702	0.078	0.12	0.000188509	2.11891e-08	0.114702	FALSE	7.67389	TRUE	Up	1.131e-08	FALSE
FASTK	1.13224e-08	0.102497	0.142	0.202	0.000188767	2.12134e-08	0.102497	FALSE	7.67339	TRUE	Up	1.132e-08	FALSE
STN1	1.13835e-08	0.136827	0.115	0.167	0.000189786	2.13233e-08	0.136827	FALSE	7.67114	TRUE	Up	1.138e-08	FALSE
FAM131A	1.14015e-08	-0.0996086	0.081	0.122	0.000190085	2.13523e-08	-0.0996086	FALSE	7.67056	TRUE	Down	1.140e-08	FALSE
TIMM22	1.16541e-08	0.0893891	0.051	0.085	0.000194297	2.18206e-08	0.0893891	FALSE	7.66113	TRUE	Up	1.165e-08	FALSE
PEG3	1.17551e-08	0.1098	0.318	0.427	0.000195981	2.2005e-08	0.1098	FALSE	7.65748	TRUE	Up	1.176e-08	FALSE
C20orf96	1.18076e-08	0.0537694	0.04	0.071	0.000196856	2.20984e-08	0.0537694	FALSE	7.65564	TRUE	Up	1.181e-08	FALSE
MEF2B	1.18486e-08	-0.0142642	0.05	0.084	0.00019754	2.21703e-08	-0.0142642	FALSE	7.65423	TRUE	Down	1.185e-08	FALSE
CYB5D1	1.18764e-08	-0.182479	0.031	0.058	0.000198004	2.22176e-08	-0.182479	FALSE	7.6533	TRUE	Down	1.188e-08	FALSE
GLCE	1.19647e-08	1.08428	0.181	0.151	0.000199475	2.23778e-08	1.08428	FALSE	7.65018	TRUE	Up	1.196e-08	FALSE
MVB12A	1.21693e-08	0.189443	0.069	0.108	0.000202886	2.27555e-08	0.189443	FALSE	7.64291	TRUE	Up	1.217e-08	FALSE
ANKRD52	1.21885e-08	0.120449	0.153	0.218	0.000203206	2.27864e-08	0.120449	FALSE	7.64232	TRUE	Up	1.219e-08	FALSE
SH3TC2	1.22017e-08	0.343934	0.566	0.629	0.000203427	2.28063e-08	0.343934	FALSE	7.64195	TRUE	Up	1.220e-08	FALSE
NLE1	1.26611e-08	-0.0978666	0.04	0.07	0.000211085	2.36597e-08	-0.0978666	FALSE	7.62599	TRUE	Down	1.266e-08	FALSE
PIAS3	1.28008e-08	0.0874931	0.102	0.151	0.000213415	2.39156e-08	0.0874931	FALSE	7.62132	TRUE	Up	1.280e-08	FALSE
PDS5A	1.29332e-08	1.18418	0.125	0.095	0.000215623	2.41578e-08	1.18418	FALSE	7.61694	TRUE	Up	1.293e-08	FALSE
C1orf56	1.30754e-08	0.0599651	0.05	0.084	0.000217993	2.4418e-08	0.0599651	FALSE	7.61229	TRUE	Up	1.308e-08	FALSE
TRIM65	1.3083e-08	0.0691708	0.133	0.19	0.00021812	2.44269e-08	0.0691708	FALSE	7.61213	TRUE	Up	1.308e-08	FALSE
PSMA4	1.31989e-08	0.0473868	0.07	0.109	0.000220053	2.4638e-08	0.0473868	FALSE	7.60839	TRUE	Up	1.320e-08	FALSE
DYRK4	1.337e-08	0.105935	0.103	0.152	0.000222904	2.49519e-08	0.105935	FALSE	7.6029	TRUE	Up	1.337e-08	FALSE
RNF121	1.34083e-08	0.127391	0.083	0.127	0.000223543	2.5018e-08	0.127391	FALSE	7.60175	TRUE	Up	1.341e-08	FALSE
VDAC3	1.38185e-08	0.152034	0.112	0.164	0.000230381	2.57777e-08	0.152034	FALSE	7.58876	TRUE	Up	1.382e-08	FALSE
TIGAR	1.38472e-08	-0.0341466	0.035	0.063	0.00023086	2.58256e-08	-0.0341466	FALSE	7.58795	TRUE	Down	1.385e-08	FALSE
FBXO11	1.39111e-08	1.2345	0.103	0.074	0.000231926	2.59393e-08	1.2345	FALSE	7.58604	TRUE	Up	1.391e-08	FALSE
ARRDC1	1.39939e-08	-0.183293	0.03	0.056	0.000233307	2.6088e-08	-0.183293	FALSE	7.58356	TRUE	Down	1.399e-08	FALSE
CDKN2AIP	1.40041e-08	-0.150427	0.039	0.068	0.000233476	2.61013e-08	-0.150427	FALSE	7.58334	TRUE	Down	1.400e-08	FALSE
SCAND1	1.40289e-08	0.143943	0.073	0.114	0.000233891	2.6142e-08	0.143943	FALSE	7.58266	TRUE	Up	1.403e-08	FALSE
ANKMY1	1.41686e-08	0.0613573	0.099	0.145	0.000236219	2.63965e-08	0.0613573	FALSE	7.57845	TRUE	Up	1.417e-08	FALSE
FRA10AC1	1.45334e-08	1.0504	0.186	0.157	0.000242301	2.70702e-08	1.0504	FALSE	7.56751	TRUE	Up	1.453e-08	FALSE
HSD17B11	1.45937e-08	0.167905	0.101	0.15	0.000243307	2.71767e-08	0.167905	FALSE	7.5658	TRUE	Up	1.459e-08	FALSE
CWC25	1.46048e-08	0.0220358	0.053	0.087	0.000243491	2.71914e-08	0.0220358	FALSE	7.56557	TRUE	Up	1.460e-08	FALSE
CIB1	1.4638e-08	0.110086	0.109	0.159	0.000244045	2.72473e-08	0.110086	FALSE	7.56468	TRUE	Up	1.464e-08	FALSE
DNHD1	1.46524e-08	0.127171	0.157	0.22	0.000244285	2.72682e-08	0.127171	FALSE	7.56434	TRUE	Up	1.465e-08	FALSE
FBXL7	1.48481e-08	0.0541784	0.068	0.106	0.000247548	2.76265e-08	0.0541784	FALSE	7.55867	TRUE	Up	1.485e-08	FALSE
TMEM41A	1.49107e-08	-0.0546914	0.034	0.062	0.000248592	2.7737e-08	-0.0546914	FALSE	7.55694	TRUE	Down	1.491e-08	FALSE
ALKBH4	1.49391e-08	0.0909376	0.059	0.096	0.000249065	2.77838e-08	0.0909376	FALSE	7.55621	TRUE	Up	1.494e-08	FALSE
VPS25	1.50976e-08	0.0040462	0.057	0.093	0.000251707	2.80724e-08	0.0040462	FALSE	7.55172	TRUE	Up	1.510e-08	FALSE
LAPTM4A	1.51641e-08	-0.206804	0.035	0.063	0.000252816	2.819e-08	-0.206804	FALSE	7.5499	TRUE	Down	1.516e-08	FALSE
ALG14	1.53341e-08	-0.0326914	0.05	0.084	0.00025565	2.84999e-08	-0.0326914	FALSE	7.54516	TRUE	Down	1.533e-08	FALSE
JMY	1.55409e-08	0.206119	0.169	0.237	0.000259097	2.88779e-08	0.206119	FALSE	7.53943	TRUE	Up	1.554e-08	FALSE
TMEM170B	1.5719e-08	0.0650768	0.063	0.101	0.000262068	2.92027e-08	0.0650768	FALSE	7.53458	TRUE	Up	1.572e-08	FALSE
TFPT	1.58917e-08	0.0870077	0.092	0.137	0.000264946	2.95171e-08	0.0870077	FALSE	7.52993	TRUE	Up	1.589e-08	FALSE
ISG20L2	1.59267e-08	0.169605	0.078	0.12	0.000265529	2.95756e-08	0.169605	FALSE	7.52907	TRUE	Up	1.593e-08	FALSE
UBXN2A	1.61059e-08	1.34052	0.115	0.086	0.000268518	2.9902e-08	1.34052	FALSE	7.5243	TRUE	Up	1.611e-08	FALSE
ATP9B	1.61898e-08	0.6894	0.346	0.343	0.000269917	3.00514e-08	0.6894	FALSE	7.52214	TRUE	Up	1.619e-08	FALSE
PHF19	1.63511e-08	-0.0106739	0.313	0.412	0.000272605	3.03441e-08	-0.0106739	FALSE	7.51793	TRUE	Down	1.635e-08	FALSE
UNC13D	1.67034e-08	-0.016826	0.082	0.124	0.000278479	3.09912e-08	-0.016826	FALSE	7.50876	TRUE	Down	1.670e-08	FALSE
RAB11B	1.69457e-08	-0.0510354	0.682	0.811	0.000282518	3.14339e-08	-0.0510354	FALSE	7.5026	TRUE	Down	1.695e-08	FALSE
STARD7	1.70079e-08	0.00130288	0.06	0.096	0.000283556	3.15427e-08	0.00130288	FALSE	7.5011	TRUE	Up	1.701e-08	FALSE
TEAD1	1.70223e-08	0.0668526	0.061	0.098	0.000283797	3.15626e-08	0.0668526	FALSE	7.50083	TRUE	Up	1.702e-08	FALSE
FBXL18	1.71883e-08	0.15797	0.128	0.183	0.000286563	3.18634e-08	0.15797	FALSE	7.49671	TRUE	Up	1.719e-08	FALSE
ULK4	1.7341e-08	1.41459	0.071	0.046	0.000289109	3.21396e-08	1.41459	FALSE	7.49296	TRUE	Up	1.734e-08	FALSE
PPARA	1.73801e-08	0.16533	0.069	0.109	0.000289762	3.22052e-08	0.16533	FALSE	7.49207	TRUE	Up	1.738e-08	FALSE
MAPRE3	1.74482e-08	0.0214629	0.358	0.478	0.000290896	3.23243e-08	0.0214629	FALSE	7.49047	TRUE	Up	1.745e-08	FALSE
CTNNA2	1.75592e-08	0.0383358	0.026	0.051	0.000292746	3.25228e-08	0.0383358	FALSE	7.48781	TRUE	Up	1.756e-08	FALSE
PPP1R12B	1.76357e-08	0.280918	0.66	0.733	0.000294023	3.26576e-08	0.280918	FALSE	7.48602	TRUE	Up	1.764e-08	FALSE
PDHX	1.77335e-08	0.0715339	0.09	0.135	0.000295653	3.28316e-08	0.0715339	FALSE	7.48371	TRUE	Up	1.773e-08	FALSE
LIPC	1.80648e-08	-0.0770503	0.03	0.057	0.000301177	3.34378e-08	-0.0770503	FALSE	7.47576	TRUE	Down	1.806e-08	FALSE
ATP5ME	1.82934e-08	0.137972	0.238	0.326	0.000304988	3.38536e-08	0.137972	FALSE	7.47039	TRUE	Up	1.829e-08	FALSE
SPOCD1	1.83655e-08	-0.16748	0.029	0.055	0.000306189	3.39797e-08	-0.16748	FALSE	7.46878	TRUE	Down	1.837e-08	FALSE
SCAF8	1.86639e-08	0.973883	0.211	0.185	0.000311164	3.45243e-08	0.973883	FALSE	7.46187	TRUE	Up	1.866e-08	FALSE
PPP3R1	1.88615e-08	0.235459	0.126	0.182	0.00031446	3.48825e-08	0.235459	FALSE	7.45739	TRUE	Up	1.886e-08	FALSE
ZNF24	1.926e-08	0.0690535	0.366	0.487	0.000321102	3.56116e-08	0.0690535	FALSE	7.44841	TRUE	Up	1.926e-08	FALSE
RALBP1	1.93927e-08	0.275936	0.104	0.154	0.000323315	3.58493e-08	0.275936	FALSE	7.44552	TRUE	Up	1.939e-08	FALSE
POC5	1.95495e-08	1.39397	0.095	0.067	0.000325929	3.61314e-08	1.39397	FALSE	7.44211	TRUE	Up	1.955e-08	FALSE
RFXAP	1.95983e-08	0.196071	0.11	0.162	0.000326743	3.62139e-08	0.196071	FALSE	7.44112	TRUE	Up	1.960e-08	FALSE
NLN	1.96645e-08	0.209703	0.086	0.13	0.000327846	3.63284e-08	0.209703	FALSE	7.43975	TRUE	Up	1.966e-08	FALSE
FAHD1	2.00251e-08	0.0327019	0.054	0.089	0.000333859	3.69816e-08	0.0327019	FALSE	7.43201	TRUE	Up	2.003e-08	FALSE
FOXO4	2.00267e-08	0.0181765	0.069	0.107	0.000333885	3.69816e-08	0.0181765	FALSE	7.43201	TRUE	Up	2.003e-08	TRUE	X
MED18	2.01225e-08	-0.0384124	0.047	0.079	0.000335482	3.71505e-08	-0.0384124	FALSE	7.43003	TRUE	Down	2.012e-08	FALSE
CALD1	2.02975e-08	0.811428	0.321	0.312	0.0003384	3.74657e-08	0.811428	FALSE	7.42637	TRUE	Up	2.030e-08	FALSE
EXOSC10	2.08031e-08	0.149398	0.305	0.414	0.00034683	3.83907e-08	0.149398	FALSE	7.41577	TRUE	Up	2.080e-08	FALSE
TMEM234	2.08663e-08	0.0178316	0.06	0.096	0.000347883	3.8499e-08	0.0178316	FALSE	7.41455	TRUE	Up	2.087e-08	FALSE
MIA3	2.09154e-08	0.175501	0.173	0.241	0.000348702	3.85814e-08	0.175501	FALSE	7.41362	TRUE	Up	2.092e-08	FALSE
ABCD1	2.11149e-08	-0.177356	0.037	0.066	0.000352028	3.89409e-08	-0.177356	FALSE	7.40959	TRUE	Down	2.111e-08	TRUE	X
SLC22A15	2.11546e-08	0.568884	0.416	0.434	0.00035269	3.90059e-08	0.568884	FALSE	7.40887	TRUE	Up	2.115e-08	FALSE
SLC26A6	2.15236e-08	-0.208885	0.053	0.087	0.000358841	3.96776e-08	-0.208885	FALSE	7.40145	TRUE	Down	2.152e-08	FALSE
MKRN2	2.15647e-08	0.180774	0.103	0.152	0.000359526	3.97448e-08	0.180774	FALSE	7.40072	TRUE	Up	2.156e-08	FALSE
TBL1X	2.17701e-08	0.15186	0.077	0.118	0.000362951	4.01149e-08	0.15186	FALSE	7.39669	TRUE	Up	2.177e-08	TRUE	X
UBE2D4	2.17909e-08	0.134095	0.044	0.075	0.000363298	4.01445e-08	0.134095	FALSE	7.39637	TRUE	Up	2.179e-08	FALSE
LIX1L	2.215e-08	0.146843	0.081	0.123	0.000369284	4.07973e-08	0.146843	FALSE	7.38937	TRUE	Up	2.215e-08	FALSE
EIF3H	2.2264e-08	0.113193	0.05	0.083	0.000371186	4.09986e-08	0.113193	FALSE	7.38723	TRUE	Up	2.226e-08	FALSE
FOLH1	2.24543e-08	-0.0685042	0.541	0.677	0.000374358	4.13402e-08	-0.0685042	FALSE	7.38363	TRUE	Down	2.245e-08	FALSE
GTF2A2	2.27948e-08	0.0936233	0.082	0.125	0.000380035	4.19581e-08	0.0936233	FALSE	7.37718	TRUE	Up	2.279e-08	FALSE
WIPI1	2.28587e-08	0.176698	0.054	0.089	0.0003811	4.20667e-08	0.176698	FALSE	7.37606	TRUE	Up	2.286e-08	FALSE
RTEL1	2.31542e-08	0.155777	0.098	0.145	0.000386027	4.26014e-08	0.155777	FALSE	7.37058	TRUE	Up	2.315e-08	FALSE
YRDC	2.36658e-08	-0.103455	0.045	0.076	0.000394557	4.35334e-08	-0.103455	FALSE	7.36118	TRUE	Down	2.367e-08	FALSE
ASF1A	2.43285e-08	0.00755878	0.062	0.098	0.000405605	4.47428e-08	0.00755878	FALSE	7.34928	TRUE	Up	2.433e-08	FALSE
NOP58	2.436e-08	1.15031	0.129	0.099	0.00040613	4.47912e-08	1.15031	FALSE	7.34881	TRUE	Up	2.436e-08	FALSE
COQ8B	2.43673e-08	0.0964555	0.11	0.16	0.000406252	4.4795e-08	0.0964555	FALSE	7.34877	TRUE	Up	2.437e-08	FALSE
ERI2	2.45266e-08	1.08194	0.139	0.109	0.000408907	4.50781e-08	1.08194	FALSE	7.34603	TRUE	Up	2.453e-08	FALSE
SPRTN	2.45792e-08	0.0862133	0.075	0.115	0.000409784	4.51651e-08	0.0862133	FALSE	7.3452	TRUE	Up	2.458e-08	FALSE
MAGEF1	2.47053e-08	0.118761	0.101	0.149	0.000411888	4.53873e-08	0.118761	FALSE	7.34307	TRUE	Up	2.471e-08	FALSE
TIAM1	2.49773e-08	0.0700136	0.117	0.168	0.000416421	4.5877e-08	0.0700136	FALSE	7.3384	TRUE	Up	2.498e-08	FALSE
TPGS2	2.52443e-08	0.314908	0.13	0.188	0.000420873	4.63577e-08	0.314908	FALSE	7.33388	TRUE	Up	2.524e-08	FALSE
NKIRAS2	2.68219e-08	0.0125379	0.054	0.088	0.000447175	4.92442e-08	0.0125379	FALSE	7.30764	TRUE	Up	2.682e-08	FALSE
FGF1	2.70159e-08	0.110744	0.286	0.385	0.000450409	4.95897e-08	0.110744	FALSE	7.30461	TRUE	Up	2.702e-08	FALSE
RAB1A	2.7321e-08	0.185532	0.145	0.206	0.000455495	5.0139e-08	0.185532	FALSE	7.29982	TRUE	Up	2.732e-08	FALSE
CDK11B	2.7897e-08	-0.0349661	0.035	0.063	0.000465098	5.11851e-08	-0.0349661	FALSE	7.29086	TRUE	Down	2.790e-08	FALSE
RTL8B	2.79636e-08	0.0795933	0.037	0.066	0.00046621	5.12965e-08	0.0795933	FALSE	7.28991	TRUE	Up	2.796e-08	TRUE	X
RNF24	2.8047e-08	-0.131717	0.025	0.05	0.000467599	5.14384e-08	-0.131717	FALSE	7.28871	TRUE	Down	2.805e-08	FALSE
XPO4	2.85017e-08	1.03701	0.179	0.15	0.000475181	5.22604e-08	1.03701	FALSE	7.28183	TRUE	Up	2.850e-08	FALSE
BMPR1A	2.85073e-08	1.43534	0.078	0.053	0.000475274	5.22604e-08	1.43534	FALSE	7.28183	TRUE	Up	2.851e-08	FALSE
TULP4	2.85713e-08	0.0481011	0.378	0.499	0.00047634	5.23664e-08	0.0481011	FALSE	7.28095	TRUE	Up	2.857e-08	FALSE
MPP1	2.89422e-08	0.247223	0.105	0.154	0.000482524	5.3035e-08	0.247223	FALSE	7.27544	TRUE	Up	2.894e-08	TRUE	X
RNF170	2.92218e-08	0.195355	0.126	0.181	0.000487186	5.3536e-08	0.195355	FALSE	7.27135	TRUE	Up	2.922e-08	FALSE
TNKS	2.92874e-08	0.0663363	0.335	0.449	0.00048828	5.36419e-08	0.0663363	FALSE	7.2705	TRUE	Up	2.929e-08	FALSE
MYPOP	2.92921e-08	0.192026	0.06	0.097	0.000488358	5.36419e-08	0.192026	FALSE	7.2705	TRUE	Up	2.929e-08	FALSE
METTL2A	2.93139e-08	-0.011915	0.057	0.092	0.000488721	5.36703e-08	-0.011915	FALSE	7.27027	TRUE	Down	2.931e-08	FALSE
TBC1D13	2.99932e-08	0.0960078	0.241	0.328	0.000500047	5.49024e-08	0.0960078	FALSE	7.26041	TRUE	Up	2.999e-08	FALSE
RCHY1	3.01102e-08	1.3474	0.096	0.068	0.000501997	5.51048e-08	1.3474	FALSE	7.25881	TRUE	Up	3.011e-08	FALSE
RITA1	3.02289e-08	0.0470406	0.044	0.075	0.000503976	5.53102e-08	0.0470406	FALSE	7.25719	TRUE	Up	3.023e-08	FALSE
RNF113A	3.04147e-08	0.0252173	0.044	0.075	0.000507075	5.56385e-08	0.0252173	FALSE	7.25462	TRUE	Up	3.041e-08	TRUE	X
OARD1	3.28573e-08	1.08186	0.184	0.156	0.000547797	6.00939e-08	1.08186	FALSE	7.22117	TRUE	Up	3.286e-08	FALSE
ASB6	3.34819e-08	0.179768	0.094	0.139	0.00055821	6.12232e-08	0.179768	FALSE	7.21308	TRUE	Up	3.348e-08	FALSE
RBM11	3.39199e-08	2.14656	0.076	0.052	0.000565513	6.2011e-08	2.14656	FALSE	7.20753	TRUE	Up	3.392e-08	FALSE
RPP21	3.41105e-08	0.0618523	0.084	0.126	0.00056869	6.23461e-08	0.0618523	FALSE	7.20519	TRUE	Up	3.411e-08	FALSE
HIBCH	3.43333e-08	1.22472	0.112	0.084	0.000572405	6.274e-08	1.22472	FALSE	7.20246	TRUE	Up	3.433e-08	FALSE
PPP2R2D	3.46288e-08	0.232855	0.158	0.222	0.000577331	6.32666e-08	0.232855	FALSE	7.19883	TRUE	Up	3.463e-08	FALSE
MSH6	3.48001e-08	0.864773	0.242	0.22	0.000580187	6.3566e-08	0.864773	FALSE	7.19678	TRUE	Up	3.480e-08	FALSE
SNX9	3.56159e-08	0.189259	0.171	0.239	0.000593788	6.50423e-08	0.189259	FALSE	7.1868	TRUE	Up	3.562e-08	FALSE
PRMT7	3.57008e-08	0.0643169	0.149	0.208	0.000595204	6.51835e-08	0.0643169	FALSE	7.18586	TRUE	Up	3.570e-08	FALSE
ZNF460	3.5914e-08	1.00398	0.194	0.168	0.000598758	6.55588e-08	1.00398	FALSE	7.18337	TRUE	Up	3.591e-08	FALSE
FMNL3	3.61147e-08	-0.20494	0.056	0.089	0.000602105	6.59113e-08	-0.20494	FALSE	7.18104	TRUE	Down	3.611e-08	FALSE
NDUFA11	3.6449e-08	0.162783	0.095	0.141	0.000607678	6.65073e-08	0.162783	FALSE	7.17713	TRUE	Up	3.645e-08	FALSE
MTFR1L	3.65521e-08	0.186118	0.187	0.259	0.000609396	6.66812e-08	0.186118	FALSE	7.176	TRUE	Up	3.655e-08	FALSE
DERL2	3.67471e-08	0.10907	0.095	0.14	0.000612647	6.70227e-08	0.10907	FALSE	7.17378	TRUE	Up	3.675e-08	FALSE
H1FX	3.68336e-08	0.0516204	0.191	0.257	0.00061409	6.71662e-08	0.0516204	FALSE	7.17285	TRUE	Up	3.683e-08	FALSE
ZNF630	3.72075e-08	1.37908	0.064	0.041	0.000620323	6.78336e-08	1.37908	FALSE	7.16856	TRUE	Up	3.721e-08	TRUE	X
ATP5PD	3.73686e-08	-0.106045	0.05	0.083	0.000623009	6.81129e-08	-0.106045	FALSE	7.16677	TRUE	Down	3.737e-08	FALSE
NME3	3.74743e-08	0.048251	0.369	0.488	0.000624772	6.82911e-08	0.048251	FALSE	7.16564	TRUE	Up	3.747e-08	FALSE
CSNK2A2	3.80892e-08	0.204579	0.097	0.143	0.000635023	6.93969e-08	0.204579	FALSE	7.15866	TRUE	Up	3.809e-08	FALSE
CCDC50	3.8389e-08	0.196298	0.097	0.143	0.000640022	6.99284e-08	0.196298	FALSE	7.15535	TRUE	Up	3.839e-08	FALSE
UTP3	3.90382e-08	0.288212	0.094	0.141	0.000650845	7.10958e-08	0.288212	FALSE	7.14816	TRUE	Up	3.904e-08	FALSE
NRSN2	3.92606e-08	0.0277761	0.036	0.064	0.000654553	7.14858e-08	0.0277761	FALSE	7.14578	TRUE	Up	3.926e-08	FALSE
ZSCAN30	3.93069e-08	0.131883	0.268	0.362	0.000655324	7.15548e-08	0.131883	FALSE	7.14536	TRUE	Up	3.931e-08	FALSE
HNRNPL	3.98968e-08	0.122661	0.204	0.28	0.00066516	7.26134e-08	0.122661	FALSE	7.13898	TRUE	Up	3.990e-08	FALSE
FLCN	4.02931e-08	0.136492	0.291	0.392	0.000671767	7.33191e-08	0.136492	FALSE	7.13478	TRUE	Up	4.029e-08	FALSE
WWP2	4.04383e-08	0.169709	0.154	0.217	0.000674188	7.35678e-08	0.169709	FALSE	7.13331	TRUE	Up	4.044e-08	FALSE
PIGV	4.0666e-08	0.0606631	0.063	0.1	0.000677983	7.39663e-08	0.0606631	FALSE	7.13097	TRUE	Up	4.067e-08	FALSE
EIF2B5	4.08128e-08	0.120596	0.19	0.26	0.000680431	7.42176e-08	0.120596	FALSE	7.12949	TRUE	Up	4.081e-08	FALSE
CCDC93	4.11061e-08	0.205905	0.059	0.095	0.000685322	7.47353e-08	0.205905	FALSE	7.12647	TRUE	Up	4.111e-08	FALSE
SETBP1	4.11508e-08	0.217683	0.132	0.187	0.000686065	7.48006e-08	0.217683	FALSE	7.1261	TRUE	Up	4.115e-08	FALSE
ZFAND3	4.1411e-08	0.0600735	0.332	0.445	0.000690404	7.52577e-08	0.0600735	FALSE	7.12345	TRUE	Up	4.141e-08	FALSE
BIN3	4.21245e-08	-0.0513134	0.038	0.066	0.0007023	7.65382e-08	-0.0513134	FALSE	7.11612	TRUE	Down	4.212e-08	FALSE
PRSS53	4.27671e-08	-0.253854	0.034	0.06	0.000713013	7.76893e-08	-0.253854	FALSE	7.10964	TRUE	Down	4.277e-08	FALSE
GCDH	4.3009e-08	0.134993	0.144	0.203	0.000717047	7.81123e-08	0.134993	FALSE	7.10728	TRUE	Up	4.301e-08	FALSE
TEFM	4.32207e-08	1.27105	0.111	0.083	0.000720575	7.84801e-08	1.27105	FALSE	7.10524	TRUE	Up	4.322e-08	FALSE
CHTOP	4.39569e-08	0.468118	0.485	0.52	0.00073285	7.98002e-08	0.468118	FALSE	7.098	TRUE	Up	4.396e-08	FALSE
MAD2L1BP	4.45749e-08	-0.0286619	0.048	0.08	0.000743153	8.0905e-08	-0.0286619	FALSE	7.09202	TRUE	Down	4.457e-08	FALSE
ALDH16A1	4.57502e-08	0.117229	0.074	0.114	0.000762747	8.30206e-08	0.117229	FALSE	7.08081	TRUE	Up	4.575e-08	FALSE
HOXB2	4.58985e-08	-0.36882	0.034	0.06	0.00076522	8.32722e-08	-0.36882	FALSE	7.0795	TRUE	Down	4.590e-08	FALSE
RAB3GAP1	4.66152e-08	0.961514	0.219	0.194	0.000777168	8.45545e-08	0.961514	FALSE	7.07286	TRUE	Up	4.662e-08	FALSE
PREX2	4.68547e-08	0.0787611	0.385	0.512	0.000781161	8.4971e-08	0.0787611	FALSE	7.07073	TRUE	Up	4.685e-08	FALSE
TRPC4AP	4.72191e-08	-0.0175057	0.465	0.599	0.000787236	8.56138e-08	-0.0175057	FALSE	7.06746	TRUE	Down	4.722e-08	FALSE
CNST	4.72996e-08	1.2471	0.116	0.088	0.000788579	8.57418e-08	1.2471	FALSE	7.06681	TRUE	Up	4.730e-08	FALSE
C19orf48	4.75956e-08	0.0571394	0.071	0.109	0.000793514	8.62602e-08	0.0571394	FALSE	7.06419	TRUE	Up	4.760e-08	FALSE
STAT5B	4.77377e-08	0.127541	0.099	0.144	0.000795883	8.64994e-08	0.127541	FALSE	7.06299	TRUE	Up	4.774e-08	FALSE
ARF6	4.82185e-08	0.141315	0.061	0.097	0.000803899	8.73522e-08	0.141315	FALSE	7.05873	TRUE	Up	4.822e-08	FALSE
C1orf174	4.82952e-08	0.254044	0.16	0.224	0.000805177	8.74727e-08	0.254044	FALSE	7.05813	TRUE	Up	4.830e-08	FALSE
ST7L	4.96604e-08	1.0696	0.126	0.097	0.000827939	8.99265e-08	1.0696	FALSE	7.04611	TRUE	Up	4.966e-08	FALSE
NDUFAF1	4.98338e-08	0.126185	0.084	0.126	0.00083083	9.02215e-08	0.126185	FALSE	7.04469	TRUE	Up	4.983e-08	FALSE
NUPR1	4.993e-08	1.35155	0.116	0.088	0.000832433	9.03765e-08	1.35155	FALSE	7.04394	TRUE	Up	4.993e-08	FALSE
YPEL1	5.00066e-08	0.0132637	0.036	0.064	0.00083371	9.04961e-08	0.0132637	FALSE	7.04337	TRUE	Up	5.001e-08	FALSE
PCGF3	5.0135e-08	0.189954	0.137	0.193	0.000835851	9.07095e-08	0.189954	FALSE	7.04235	TRUE	Up	5.014e-08	FALSE
PRKD1	5.02162e-08	1.32949	0.066	0.042	0.000837204	9.08371e-08	1.32949	FALSE	7.04174	TRUE	Up	5.022e-08	FALSE
ACAA1	5.0705e-08	0.0356	0.37	0.495	0.000845354	9.17022e-08	0.0356	FALSE	7.03762	TRUE	Up	5.071e-08	FALSE
LGR5	5.09776e-08	0.201414	0.225	0.308	0.000849898	9.21757e-08	0.201414	FALSE	7.03538	TRUE	Up	5.098e-08	FALSE
TCP11L2	5.14617e-08	0.665214	0.366	0.373	0.000857969	9.30314e-08	0.665214	FALSE	7.03137	TRUE	Up	5.146e-08	FALSE
ZNF285	5.18154e-08	1.49206	0.088	0.062	0.000863866	9.36511e-08	1.49206	FALSE	7.02849	TRUE	Up	5.182e-08	FALSE
CASP9	5.26486e-08	0.178415	0.163	0.228	0.000877758	9.51372e-08	0.178415	FALSE	7.02165	TRUE	Up	5.265e-08	FALSE
L3MBTL4	5.29618e-08	0.858411	0.158	0.127	0.000882979	9.56829e-08	0.858411	FALSE	7.01917	TRUE	Up	5.296e-08	FALSE
LYPD5	5.32071e-08	-0.347659	0.029	0.054	0.000887069	9.6106e-08	-0.347659	FALSE	7.01725	TRUE	Down	5.321e-08	FALSE
RRP8	5.44796e-08	-0.0724861	0.063	0.098	0.000908285	9.83838e-08	-0.0724861	FALSE	7.00708	TRUE	Down	5.448e-08	FALSE
ZC3H13	5.50389e-08	0.237384	0.227	0.314	0.000917608	9.93729e-08	0.237384	FALSE	7.00273	TRUE	Up	5.504e-08	FALSE
EXOC7	5.50678e-08	0.0827337	0.419	0.554	0.00091809	9.94041e-08	0.0827337	FALSE	7.0026	TRUE	Up	5.507e-08	FALSE
ALKBH3	5.52489e-08	0.00944072	0.047	0.078	0.00092111	9.97102e-08	0.00944072	FALSE	7.00126	TRUE	Up	5.525e-08	FALSE
PHF23	5.55924e-08	0.0617682	0.06	0.096	0.000926836	1.00309e-07	0.0617682	FALSE	6.99866	TRUE	Up	5.559e-08	FALSE
DEXI	5.6057e-08	0.198762	0.078	0.119	0.000934582	1.01126e-07	0.198762	FALSE	6.99514	TRUE	Up	5.606e-08	FALSE
DHX33	5.60918e-08	0.216604	0.114	0.164	0.000935162	1.01168e-07	0.216604	FALSE	6.99496	TRUE	Up	5.609e-08	FALSE
USP13	5.61818e-08	0.169581	0.082	0.123	0.000936663	1.01309e-07	0.169581	FALSE	6.99435	TRUE	Up	5.618e-08	FALSE
CTBP2	5.62318e-08	0.998201	0.208	0.182	0.000937496	1.01378e-07	0.998201	FALSE	6.99406	TRUE	Up	5.623e-08	FALSE
C19orf25	5.63457e-08	0.213212	0.139	0.197	0.000939395	1.01562e-07	0.213212	FALSE	6.99327	TRUE	Up	5.635e-08	FALSE
CD22	5.65715e-08	0.261308	0.647	0.711	0.00094316	1.01947e-07	0.261308	FALSE	6.99162	TRUE	Up	5.657e-08	FALSE
HSDL2	5.65943e-08	0.138514	0.096	0.141	0.00094354	1.01967e-07	0.138514	FALSE	6.99154	TRUE	Up	5.659e-08	FALSE
PPHLN1	5.72409e-08	1.10695	0.16	0.132	0.00095432	1.0311e-07	1.10695	FALSE	6.9867	TRUE	Up	5.724e-08	FALSE
EZH1	5.78218e-08	0.539025	0.437	0.46	0.000964006	1.04135e-07	0.539025	FALSE	6.9824	TRUE	Up	5.782e-08	FALSE
TMEM240	5.80238e-08	-0.172156	0.044	0.073	0.000967373	1.04477e-07	-0.172156	FALSE	6.98098	TRUE	Down	5.802e-08	FALSE
CCNY	5.83621e-08	0.0466546	0.258	0.347	0.000973012	1.05064e-07	0.0466546	FALSE	6.97855	TRUE	Up	5.836e-08	FALSE
TP53TG5	5.89485e-08	0.19479	0.092	0.136	0.00098279	1.06097e-07	0.19479	FALSE	6.97429	TRUE	Up	5.895e-08	FALSE
FANCC	5.94843e-08	1.51034	0.056	0.035	0.000991721	1.07039e-07	1.51034	FALSE	6.97046	TRUE	Up	5.948e-08	FALSE
SBF2	5.95413e-08	0.20984	0.066	0.103	0.000992672	1.07119e-07	0.20984	FALSE	6.97013	TRUE	Up	5.954e-08	FALSE
MGA	5.95989e-08	0.762356	0.315	0.307	0.000993632	1.07201e-07	0.762356	FALSE	6.9698	TRUE	Up	5.960e-08	FALSE
TNIP2	6.00322e-08	0.166546	0.08	0.121	0.00100086	1.07957e-07	0.166546	FALSE	6.96675	TRUE	Up	6.003e-08	FALSE
RNF215	6.04956e-08	0.0455743	0.029	0.054	0.00100858	1.08768e-07	0.0455743	FALSE	6.9635	TRUE	Up	6.050e-08	FALSE
YBX1	6.07884e-08	0.112959	0.095	0.14	0.00101346	1.09272e-07	0.112959	FALSE	6.96149	TRUE	Up	6.079e-08	FALSE
LRRC63	6.08908e-08	1.02813	0.207	0.183	0.00101517	1.09433e-07	1.02813	FALSE	6.96085	TRUE	Up	6.089e-08	FALSE
CPNE1	6.09269e-08	0.0880301	0.26	0.35	0.00101577	1.09475e-07	0.0880301	FALSE	6.96069	TRUE	Up	6.093e-08	FALSE
ABHD10	6.13841e-08	0.138018	0.108	0.156	0.0010234	1.10273e-07	0.138018	FALSE	6.95753	TRUE	Up	6.138e-08	FALSE
PDE9A	6.1765e-08	0.16183	0.048	0.079	0.00102975	1.10934e-07	0.16183	FALSE	6.95493	TRUE	Up	6.177e-08	FALSE
NPHP4	6.21568e-08	0.116489	0.057	0.092	0.00103628	1.11596e-07	0.116489	FALSE	6.95235	TRUE	Up	6.216e-08	FALSE
NCBP2	6.21595e-08	0.282217	0.08	0.121	0.00103632	1.11596e-07	0.282217	FALSE	6.95235	TRUE	Up	6.216e-08	FALSE
ELP5	6.21851e-08	0.182534	0.099	0.145	0.00103675	1.11619e-07	0.182534	FALSE	6.95226	TRUE	Up	6.219e-08	FALSE
BRD2	6.32641e-08	0.101451	0.342	0.461	0.00105474	1.13532e-07	0.101451	FALSE	6.94488	TRUE	Up	6.326e-08	FALSE
MPDZ	6.47718e-08	0.566997	0.411	0.43	0.00107988	1.16213e-07	0.566997	FALSE	6.93474	TRUE	Up	6.477e-08	FALSE
PLA2G15	6.48415e-08	-0.150011	0.036	0.063	0.00108104	1.16314e-07	-0.150011	FALSE	6.93437	TRUE	Down	6.484e-08	FALSE
ZC3H18	6.49298e-08	0.200954	0.201	0.276	0.00108251	1.16448e-07	0.200954	FALSE	6.93387	TRUE	Up	6.493e-08	FALSE
LENG1	6.54455e-08	0.188394	0.096	0.141	0.00109111	1.17349e-07	0.188394	FALSE	6.93052	TRUE	Up	6.545e-08	FALSE
SEC61A2	6.62361e-08	0.129954	0.176	0.242	0.00110429	1.18741e-07	0.129954	FALSE	6.9254	TRUE	Up	6.624e-08	FALSE
CDK4	6.6567e-08	0.214329	0.101	0.148	0.00110981	1.1931e-07	0.214329	FALSE	6.92332	TRUE	Up	6.657e-08	FALSE
MCL1	6.67935e-08	0.245337	0.153	0.215	0.00111358	1.19691e-07	0.245337	FALSE	6.92194	TRUE	Up	6.679e-08	FALSE
UBAP2	6.82522e-08	0.0930723	0.058	0.093	0.0011379	1.22279e-07	0.0930723	FALSE	6.91265	TRUE	Up	6.825e-08	FALSE
ZNF704	6.94724e-08	0.135364	0.275	0.372	0.00115824	1.24439e-07	0.135364	FALSE	6.90504	TRUE	Up	6.947e-08	FALSE
PRIMA1	6.95297e-08	0.0297884	0.452	0.59	0.0011592	1.24516e-07	0.0297884	FALSE	6.90477	TRUE	Up	6.953e-08	FALSE
RAB11A	6.98714e-08	-0.100961	0.038	0.066	0.0011649	1.25102e-07	-0.100961	FALSE	6.90274	TRUE	Down	6.987e-08	FALSE
LMAN2L	6.99895e-08	0.117234	0.093	0.137	0.00116686	1.25287e-07	0.117234	FALSE	6.90209	TRUE	Up	6.999e-08	FALSE
ERRFI1	7.03331e-08	0.164661	0.126	0.179	0.00117259	1.25876e-07	0.164661	FALSE	6.90006	TRUE	Up	7.033e-08	FALSE
EEF1AKMT2	7.07764e-08	0.905246	0.226	0.202	0.00117998	1.26643e-07	0.905246	FALSE	6.89742	TRUE	Up	7.078e-08	FALSE
CCDC30	7.2099e-08	1.4776	0.061	0.039	0.00120204	1.28983e-07	1.4776	FALSE	6.88947	TRUE	Up	7.210e-08	FALSE
TACC1	7.27224e-08	0.483137	0.479	0.511	0.00121243	1.30071e-07	0.483137	FALSE	6.88582	TRUE	Up	7.272e-08	FALSE
RRAGC	7.27764e-08	0.123572	0.064	0.099	0.00121333	1.30141e-07	0.123572	FALSE	6.88559	TRUE	Up	7.278e-08	FALSE
ARHGEF10	7.31555e-08	0.640366	0.374	0.38	0.00121965	1.30791e-07	0.640366	FALSE	6.88342	TRUE	Up	7.316e-08	FALSE
SPRED1	7.3311e-08	0.155992	0.113	0.162	0.00122224	1.31042e-07	0.155992	FALSE	6.88259	TRUE	Up	7.331e-08	FALSE
GRAMD1A	7.39832e-08	0.20914	0.129	0.182	0.00123345	1.32216e-07	0.20914	FALSE	6.87872	TRUE	Up	7.398e-08	FALSE
ZNF134	7.46244e-08	0.0646772	0.039	0.067	0.00124414	1.33334e-07	0.0646772	FALSE	6.87506	TRUE	Up	7.462e-08	FALSE
ACP6	7.4743e-08	0.158942	0.071	0.109	0.00124612	1.33518e-07	0.158942	FALSE	6.87446	TRUE	Up	7.474e-08	FALSE
TCTN1	7.52487e-08	1.20538	0.078	0.053	0.00125455	1.34394e-07	1.20538	FALSE	6.87162	TRUE	Up	7.525e-08	FALSE
NBEA	7.69328e-08	-0.0398162	0.046	0.076	0.00128262	1.37373e-07	-0.0398162	FALSE	6.8621	TRUE	Down	7.693e-08	FALSE
VPS72	7.7128e-08	0.206566	0.139	0.196	0.00128588	1.37693e-07	0.206566	FALSE	6.86109	TRUE	Up	7.713e-08	FALSE
LMO7	7.71861e-08	0.0687302	0.052	0.085	0.00128685	1.37768e-07	0.0687302	FALSE	6.86085	TRUE	Up	7.719e-08	FALSE
IGFL2	7.77747e-08	1.189	0.108	0.08	0.00129666	1.3879e-07	1.189	FALSE	6.85764	TRUE	Up	7.777e-08	FALSE
DNAL4	7.8158e-08	-0.0153582	0.031	0.056	0.00130305	1.39445e-07	-0.0153582	FALSE	6.8556	TRUE	Down	7.816e-08	FALSE
TMEM150A	7.85848e-08	-0.0480485	0.035	0.062	0.00131017	1.40177e-07	-0.0480485	FALSE	6.85332	TRUE	Down	7.858e-08	FALSE
SLC16A7	7.93852e-08	0.129991	0.072	0.109	0.00132351	1.41576e-07	0.129991	FALSE	6.84901	TRUE	Up	7.939e-08	FALSE
KANTR	7.9883e-08	1.29207	0.059	0.037	0.00133181	1.42434e-07	1.29207	FALSE	6.84639	TRUE	Up	7.988e-08	TRUE	X
ZNF532	8.09042e-08	0.580241	0.443	0.471	0.00134884	1.44225e-07	0.580241	FALSE	6.84096	TRUE	Up	8.090e-08	FALSE
BCL7B	8.10562e-08	0.196471	0.12	0.171	0.00135137	1.44466e-07	0.196471	FALSE	6.84023	TRUE	Up	8.106e-08	FALSE
COL7A1	8.11132e-08	-0.214648	0.038	0.066	0.00135232	1.44538e-07	-0.214648	FALSE	6.84002	TRUE	Down	8.111e-08	FALSE
ME2	8.26084e-08	0.171706	0.089	0.132	0.00137725	1.47171e-07	0.171706	FALSE	6.83218	TRUE	Up	8.261e-08	FALSE
INTS7	8.30293e-08	1.0753	0.163	0.135	0.00138426	1.4789e-07	1.0753	FALSE	6.83006	TRUE	Up	8.303e-08	FALSE
ZMYND19	8.40752e-08	0.0599333	0.048	0.08	0.0014017	1.49723e-07	0.0599333	FALSE	6.82471	TRUE	Up	8.408e-08	FALSE
GATM	8.41471e-08	0.244649	0.68	0.743	0.0014029	1.49819e-07	0.244649	FALSE	6.82443	TRUE	Up	8.415e-08	FALSE
DGAT1	8.49839e-08	0.12437	0.073	0.111	0.00141685	1.51278e-07	0.12437	FALSE	6.82022	TRUE	Up	8.498e-08	FALSE
DAGLB	8.54532e-08	-0.0812757	0.068	0.104	0.00142468	1.52082e-07	-0.0812757	FALSE	6.81792	TRUE	Down	8.545e-08	FALSE
SUCLG2	8.73685e-08	0.0939287	0.049	0.081	0.00145661	1.55458e-07	0.0939287	FALSE	6.80839	TRUE	Up	8.737e-08	FALSE
ZNF347	8.81893e-08	1.5693	0.058	0.037	0.00147029	1.56887e-07	1.5693	FALSE	6.80441	TRUE	Up	8.819e-08	FALSE
LZTS2	8.82616e-08	-0.0350994	0.599	0.744	0.0014715	1.56983e-07	-0.0350994	FALSE	6.80415	TRUE	Down	8.826e-08	FALSE
ATP5F1E	8.91558e-08	0.237376	0.09	0.134	0.00148641	1.5854e-07	0.237376	FALSE	6.79986	TRUE	Up	8.916e-08	FALSE
SNX32	9.04482e-08	-0.0488863	0.029	0.054	0.00150795	1.60805e-07	-0.0488863	FALSE	6.7937	TRUE	Down	9.045e-08	FALSE
TSPYL5	9.15695e-08	0.119366	0.079	0.118	0.00152665	1.62765e-07	0.119366	FALSE	6.78844	TRUE	Up	9.157e-08	FALSE
RCC1L	9.17668e-08	0.208342	0.197	0.27	0.00152994	1.63082e-07	0.208342	FALSE	6.78759	TRUE	Up	9.177e-08	FALSE
SERGEF	9.22911e-08	0.138506	0.059	0.093	0.00153868	1.6398e-07	0.138506	FALSE	6.78521	TRUE	Up	9.229e-08	FALSE
C15orf40	9.26182e-08	0.13948	0.067	0.104	0.00154413	1.64527e-07	0.13948	FALSE	6.78376	TRUE	Up	9.262e-08	FALSE
SLC37A4	9.53025e-08	-0.118315	0.044	0.073	0.00158888	1.6926e-07	-0.118315	FALSE	6.77144	TRUE	Down	9.530e-08	FALSE
SATB2	9.5483e-08	0.187629	0.071	0.108	0.00159189	1.69546e-07	0.187629	FALSE	6.77071	TRUE	Up	9.548e-08	FALSE
HIST1H1E	9.56306e-08	0.168544	0.09	0.133	0.00159435	1.69773e-07	0.168544	FALSE	6.77013	TRUE	Up	9.563e-08	FALSE
STXBP6	9.67635e-08	0.190547	0.16	0.222	0.00161324	1.71749e-07	0.190547	FALSE	6.76511	TRUE	Up	9.676e-08	FALSE
ZNF32	9.83218e-08	1.00693	0.199	0.174	0.00163922	1.74479e-07	1.00693	FALSE	6.75826	TRUE	Up	9.832e-08	FALSE
SMC2	9.91769e-08	0.125609	0.053	0.085	0.00165348	1.7596e-07	0.125609	FALSE	6.75459	TRUE	Up	9.918e-08	FALSE
CYHR1	9.9441e-08	0.21908	0.141	0.198	0.00165788	1.76392e-07	0.21908	FALSE	6.75352	TRUE	Up	9.944e-08	FALSE
ZNF546	9.96009e-08	1.1616	0.097	0.07	0.00166055	1.76639e-07	1.1616	FALSE	6.75291	TRUE	Up	9.960e-08	FALSE
GRSF1	9.99284e-08	0.0718431	0.132	0.185	0.00166601	1.77183e-07	0.0718431	FALSE	6.75158	TRUE	Up	9.993e-08	FALSE
LSM8	1.00165e-07	1.11871	0.164	0.136	0.00166996	1.77567e-07	1.11871	FALSE	6.75064	TRUE	Up	1.002e-07	FALSE
LYSMD4	1.01316e-07	1.01865	0.147	0.118	0.00168913	1.79569e-07	1.01865	FALSE	6.74577	TRUE	Up	1.013e-07	FALSE
STK38	1.01614e-07	1.20393	0.122	0.094	0.00169411	1.80061e-07	1.20393	FALSE	6.74458	TRUE	Up	1.016e-07	FALSE
WWC2	1.03274e-07	0.240319	0.111	0.161	0.00172179	1.82965e-07	0.240319	FALSE	6.73763	TRUE	Up	1.033e-07	FALSE
ARL3	1.03551e-07	0.192469	0.078	0.118	0.0017264	1.83417e-07	0.192469	FALSE	6.73656	TRUE	Up	1.036e-07	FALSE
STRAP	1.03746e-07	0.176092	0.159	0.22	0.00172965	1.83725e-07	0.176092	FALSE	6.73583	TRUE	Up	1.037e-07	FALSE
PURA	1.06558e-07	0.145724	0.223	0.304	0.00177653	1.88665e-07	0.145724	FALSE	6.72431	TRUE	Up	1.066e-07	FALSE
VEGFB	1.07468e-07	0.123514	0.078	0.117	0.0017917	1.90238e-07	0.123514	FALSE	6.7207	TRUE	Up	1.075e-07	FALSE
NABP2	1.0773e-07	0.220361	0.123	0.175	0.00179607	1.90662e-07	0.220361	FALSE	6.71974	TRUE	Up	1.077e-07	FALSE
MMGT1	1.08039e-07	-0.0427901	0.05	0.081	0.00180123	1.9117e-07	-0.0427901	FALSE	6.71858	TRUE	Down	1.080e-07	TRUE	X
PLCG1	1.09782e-07	0.0765753	0.356	0.474	0.00183028	1.94214e-07	0.0765753	FALSE	6.71172	TRUE	Up	1.098e-07	FALSE
ZFR	1.10071e-07	0.720122	0.33	0.33	0.0018351	1.94685e-07	0.720122	FALSE	6.71067	TRUE	Up	1.101e-07	FALSE
MED15	1.11091e-07	0.211989	0.256	0.349	0.00185211	1.96449e-07	0.211989	FALSE	6.70675	TRUE	Up	1.111e-07	FALSE
ZBTB48	1.11598e-07	0.0480477	0.064	0.099	0.00186057	1.97306e-07	0.0480477	FALSE	6.70486	TRUE	Up	1.116e-07	FALSE
NOL12	1.12434e-07	0.232929	0.188	0.258	0.00187449	1.98741e-07	0.232929	FALSE	6.70171	TRUE	Up	1.124e-07	FALSE
TRAM1L1	1.12543e-07	0.0558499	0.059	0.093	0.00187631	1.98893e-07	0.0558499	FALSE	6.70138	TRUE	Up	1.125e-07	FALSE
WDR4	1.13866e-07	0.0449587	0.042	0.071	0.00189837	2.0119e-07	0.0449587	FALSE	6.69639	TRUE	Up	1.139e-07	FALSE
ADI1	1.14387e-07	0.149229	0.276	0.37	0.00190706	2.0207e-07	0.149229	FALSE	6.6945	TRUE	Up	1.144e-07	FALSE
DOCK7	1.14975e-07	1.57038	0.074	0.05	0.00191686	2.03066e-07	1.57038	FALSE	6.69236	TRUE	Up	1.150e-07	FALSE
PI4KB	1.16096e-07	0.136507	0.306	0.415	0.00193555	2.05005e-07	0.136507	FALSE	6.68824	TRUE	Up	1.161e-07	FALSE
SLIRP	1.16502e-07	0.117501	0.095	0.138	0.00194233	2.0568e-07	0.117501	FALSE	6.68681	TRUE	Up	1.165e-07	FALSE
PROSER3	1.17152e-07	0.0685189	0.057	0.089	0.00195316	2.06785e-07	0.0685189	FALSE	6.68448	TRUE	Up	1.172e-07	FALSE
WDR47	1.17692e-07	0.321121	0.094	0.139	0.00196215	2.07694e-07	0.321121	FALSE	6.68258	TRUE	Up	1.177e-07	FALSE
WDR91	1.17721e-07	-0.0357086	0.053	0.085	0.00196265	2.07704e-07	-0.0357086	FALSE	6.68256	TRUE	Down	1.177e-07	FALSE
SCFD2	1.18269e-07	0.106313	0.116	0.165	0.00197178	2.08627e-07	0.106313	FALSE	6.68063	TRUE	Up	1.183e-07	FALSE
PTGES2	1.19549e-07	0.118657	0.197	0.266	0.00199313	2.10842e-07	0.118657	FALSE	6.67604	TRUE	Up	1.195e-07	FALSE
IPO5	1.21763e-07	0.229331	0.079	0.119	0.00203003	2.14702e-07	0.229331	FALSE	6.66816	TRUE	Up	1.218e-07	FALSE
STK24	1.2195e-07	0.188025	0.038	0.065	0.00203315	2.14988e-07	0.188025	FALSE	6.66759	TRUE	Up	1.219e-07	FALSE
SPATS2L	1.2226e-07	0.322308	0.123	0.176	0.00203831	2.1549e-07	0.322308	FALSE	6.66657	TRUE	Up	1.223e-07	FALSE
RARS	1.22584e-07	1.32382	0.097	0.071	0.00204372	2.16017e-07	1.32382	FALSE	6.66551	TRUE	Up	1.226e-07	FALSE
VTA1	1.23167e-07	0.125671	0.055	0.087	0.00205343	2.16999e-07	0.125671	FALSE	6.66354	TRUE	Up	1.232e-07	FALSE
ZBED4	1.23411e-07	0.0927748	0.042	0.071	0.00205751	2.17386e-07	0.0927748	FALSE	6.66277	TRUE	Up	1.234e-07	FALSE
SORD	1.23854e-07	0.0965026	0.036	0.063	0.0020649	2.18122e-07	0.0965026	FALSE	6.6613	TRUE	Up	1.239e-07	FALSE
DIXDC1	1.23965e-07	0.565102	0.408	0.427	0.00206674	2.18271e-07	0.565102	FALSE	6.661	TRUE	Up	1.240e-07	FALSE
GAS8	1.24044e-07	0.140663	0.102	0.147	0.00206805	2.18365e-07	0.140663	FALSE	6.66082	TRUE	Up	1.240e-07	FALSE
GPATCH2L	1.24902e-07	0.732118	0.328	0.327	0.00208236	2.19831e-07	0.732118	FALSE	6.65791	TRUE	Up	1.249e-07	FALSE
RBM12B	1.27306e-07	0.967165	0.164	0.136	0.00212244	2.24017e-07	0.967165	FALSE	6.64972	TRUE	Up	1.273e-07	FALSE
TGFBRAP1	1.27969e-07	0.240766	0.118	0.169	0.00213351	2.25138e-07	0.240766	FALSE	6.64755	TRUE	Up	1.280e-07	FALSE
TRIM36	1.28232e-07	0.177974	0.127	0.179	0.00213788	2.25553e-07	0.177974	FALSE	6.64675	TRUE	Up	1.282e-07	FALSE
HPS3	1.28477e-07	1.0962	0.136	0.108	0.00214197	2.25938e-07	1.0962	FALSE	6.64601	TRUE	Up	1.285e-07	FALSE
DYNC1LI1	1.28692e-07	0.178663	0.092	0.134	0.00214556	2.26271e-07	0.178663	FALSE	6.64537	TRUE	Up	1.287e-07	FALSE
LRP2	1.33574e-07	0.347717	0.589	0.664	0.00222694	2.34806e-07	0.347717	FALSE	6.62929	TRUE	Up	1.336e-07	FALSE
PHKG2	1.34715e-07	0.150944	0.105	0.152	0.00224597	2.36763e-07	0.150944	FALSE	6.62569	TRUE	Up	1.347e-07	FALSE
GCC2	1.35495e-07	1.18491	0.147	0.119	0.00225897	2.38086e-07	1.18491	FALSE	6.62327	TRUE	Up	1.355e-07	FALSE
OMG	1.36713e-07	0.0892172	0.312	0.414	0.00227929	2.40177e-07	0.0892172	FALSE	6.61947	TRUE	Up	1.367e-07	FALSE
STX10	1.37369e-07	0.187315	0.159	0.22	0.00229022	2.41281e-07	0.187315	FALSE	6.61748	TRUE	Up	1.374e-07	FALSE
SOCS7	1.37813e-07	0.108566	0.109	0.156	0.00229761	2.4201e-07	0.108566	FALSE	6.61617	TRUE	Up	1.378e-07	FALSE
ADAM9	1.38675e-07	0.148294	0.081	0.121	0.002312	2.43475e-07	0.148294	FALSE	6.61355	TRUE	Up	1.387e-07	FALSE
DUSP16	1.40756e-07	0.115653	0.184	0.249	0.00234668	2.47077e-07	0.115653	FALSE	6.60717	TRUE	Up	1.408e-07	FALSE
METTL25	1.40861e-07	1.30574	0.061	0.039	0.00234844	2.47212e-07	1.30574	FALSE	6.60693	TRUE	Up	1.409e-07	FALSE
AKT3	1.43316e-07	1.14584	0.141	0.113	0.00238937	2.51469e-07	1.14584	FALSE	6.59952	TRUE	Up	1.433e-07	FALSE
MSTO1	1.44691e-07	0.24107	0.162	0.225	0.00241228	2.53829e-07	0.24107	FALSE	6.59546	TRUE	Up	1.447e-07	FALSE
AKAP17A	1.46371e-07	0.199361	0.233	0.318	0.00244029	2.56723e-07	0.199361	FALSE	6.59053	TRUE	Up	1.464e-07	TRUE	X;Y
ORC4	1.4753e-07	1.31673	0.092	0.067	0.00245962	2.58704e-07	1.31673	FALSE	6.5872	TRUE	Up	1.475e-07	FALSE
NR2C1	1.50058e-07	0.95101	0.185	0.159	0.00250177	2.63084e-07	0.95101	FALSE	6.57991	TRUE	Up	1.501e-07	FALSE
FAM161B	1.5099e-07	0.130721	0.038	0.066	0.0025173	2.64663e-07	0.130721	FALSE	6.57731	TRUE	Up	1.510e-07	FALSE
NUP210	1.51033e-07	0.0865234	0.094	0.137	0.00251802	2.64685e-07	0.0865234	FALSE	6.57727	TRUE	Up	1.510e-07	FALSE
MAPK1	1.511e-07	0.141439	0.263	0.356	0.00251913	2.64748e-07	0.141439	FALSE	6.57717	TRUE	Up	1.511e-07	FALSE
FAM162A	1.51606e-07	0.129194	0.106	0.152	0.00252758	2.65581e-07	0.129194	FALSE	6.5758	TRUE	Up	1.516e-07	FALSE
JRKL	1.51799e-07	1.30137	0.097	0.071	0.0025308	2.65865e-07	1.30137	FALSE	6.57534	TRUE	Up	1.518e-07	FALSE
BTBD9	1.53559e-07	1.12171	0.129	0.101	0.00256014	2.68893e-07	1.12171	FALSE	6.57042	TRUE	Up	1.536e-07	FALSE
KBTBD4	1.54888e-07	-0.0483843	0.034	0.06	0.0025823	2.71165e-07	-0.0483843	FALSE	6.56677	TRUE	Down	1.549e-07	FALSE
EIPR1	1.55005e-07	0.123655	0.059	0.093	0.00258424	2.71313e-07	0.123655	FALSE	6.56653	TRUE	Up	1.550e-07	FALSE
AP1G2	1.55599e-07	0.235529	0.08	0.119	0.00259415	2.72298e-07	0.235529	FALSE	6.56495	TRUE	Up	1.556e-07	FALSE
HMGXB4	1.56056e-07	0.190671	0.109	0.156	0.00260177	2.73043e-07	0.190671	FALSE	6.56377	TRUE	Up	1.561e-07	FALSE
ANKRD44	1.57367e-07	0.107647	0.12	0.17	0.00262362	2.7528e-07	0.107647	FALSE	6.56022	TRUE	Up	1.574e-07	FALSE
SGSM2	1.5761e-07	0.0316072	0.092	0.134	0.00262767	2.75649e-07	0.0316072	FALSE	6.55964	TRUE	Up	1.576e-07	FALSE
FAM161A	1.59243e-07	1.26511	0.101	0.075	0.0026549	2.78449e-07	1.26511	FALSE	6.55525	TRUE	Up	1.592e-07	FALSE
LMTK2	1.63082e-07	0.24915	0.075	0.113	0.00271891	2.85104e-07	0.24915	FALSE	6.545	TRUE	Up	1.631e-07	FALSE
UTP23	1.63122e-07	1.01685	0.157	0.129	0.00271958	2.85116e-07	1.01685	FALSE	6.54498	TRUE	Up	1.631e-07	FALSE
UBXN2B	1.63928e-07	1.13872	0.136	0.108	0.00273301	2.86466e-07	1.13872	FALSE	6.54293	TRUE	Up	1.639e-07	FALSE
MED7	1.64101e-07	1.30263	0.11	0.083	0.00273588	2.86709e-07	1.30263	FALSE	6.54256	TRUE	Up	1.641e-07	FALSE
ROBO1	1.68615e-07	0.695388	0.298	0.281	0.00281116	2.94537e-07	0.695388	FALSE	6.53086	TRUE	Up	1.686e-07	FALSE
ABCA7	1.70758e-07	0.0707577	0.038	0.065	0.00284688	2.9822e-07	0.0707577	FALSE	6.52546	TRUE	Up	1.708e-07	FALSE
SERBP1	1.71388e-07	0.258901	0.087	0.128	0.00285738	2.99259e-07	0.258901	FALSE	6.52395	TRUE	Up	1.714e-07	FALSE
SPTBN1	1.73627e-07	0.0681087	0.358	0.474	0.0028947	3.03106e-07	0.0681087	FALSE	6.51841	TRUE	Up	1.736e-07	FALSE
HSPB2	1.73772e-07	-0.0907706	0.044	0.072	0.00289712	3.03297e-07	-0.0907706	FALSE	6.51813	TRUE	Down	1.738e-07	FALSE
SNAPIN	1.7529e-07	0.130995	0.122	0.172	0.00292244	3.05884e-07	0.130995	FALSE	6.51444	TRUE	Up	1.753e-07	FALSE
DNPEP	1.75325e-07	0.0734017	0.065	0.099	0.00292301	3.05884e-07	0.0734017	FALSE	6.51444	TRUE	Up	1.753e-07	FALSE
DLAT	1.79633e-07	0.102294	0.067	0.103	0.00299484	3.13337e-07	0.102294	FALSE	6.50399	TRUE	Up	1.796e-07	FALSE
PTPRJ	1.82574e-07	0.00350376	0.061	0.095	0.00304387	3.18402e-07	0.00350376	FALSE	6.49702	TRUE	Up	1.826e-07	FALSE
DNAJC18	1.84135e-07	0.240224	0.138	0.195	0.0030699	3.2106e-07	0.240224	FALSE	6.49341	TRUE	Up	1.841e-07	FALSE
CEP164	1.8801e-07	0.100623	0.257	0.343	0.0031345	3.2775e-07	0.100623	FALSE	6.48446	TRUE	Up	1.880e-07	FALSE
ISCU	1.88078e-07	0.191988	0.143	0.199	0.00313564	3.27802e-07	0.191988	FALSE	6.48439	TRUE	Up	1.881e-07	FALSE
RELA	1.89263e-07	0.190289	0.125	0.176	0.00315539	3.298e-07	0.190289	FALSE	6.48175	TRUE	Up	1.893e-07	FALSE
TAF13	1.8974e-07	0.338768	0.1	0.146	0.00316334	3.30564e-07	0.338768	FALSE	6.48074	TRUE	Up	1.897e-07	FALSE
SF1	1.90937e-07	0.726254	0.296	0.286	0.0031833	3.32583e-07	0.726254	FALSE	6.4781	TRUE	Up	1.909e-07	FALSE
COPRS	1.92722e-07	0.25607	0.055	0.088	0.00321306	3.35624e-07	0.25607	FALSE	6.47415	TRUE	Up	1.927e-07	FALSE
RPUSD4	1.97007e-07	0.161617	0.081	0.121	0.0032845	3.43016e-07	0.161617	FALSE	6.46469	TRUE	Up	1.970e-07	FALSE
PAM16	1.97293e-07	0.188561	0.194	0.262	0.00328926	3.43438e-07	0.188561	FALSE	6.46415	TRUE	Up	1.973e-07	FALSE
AGPAT5	1.97329e-07	0.297997	0.113	0.162	0.00328987	3.43438e-07	0.297997	FALSE	6.46415	TRUE	Up	1.973e-07	FALSE
RAB3GAP2	2.00671e-07	0.18917	0.074	0.111	0.00334559	3.49184e-07	0.18917	FALSE	6.45695	TRUE	Up	2.007e-07	FALSE
CSTF2	2.0135e-07	0.117563	0.046	0.075	0.0033569	3.5028e-07	0.117563	FALSE	6.45559	TRUE	Up	2.013e-07	TRUE	X
APIP	2.01382e-07	0.147803	0.087	0.127	0.00335744	3.5028e-07	0.147803	FALSE	6.45559	TRUE	Up	2.014e-07	FALSE
BNIP2	2.01598e-07	1.00292	0.193	0.168	0.00336104	3.50584e-07	1.00292	FALSE	6.45521	TRUE	Up	2.016e-07	FALSE
KDM6B	2.02358e-07	-0.0774509	0.037	0.063	0.00337371	3.51835e-07	-0.0774509	FALSE	6.45366	TRUE	Down	2.024e-07	FALSE
CLN6	2.03306e-07	0.204862	0.146	0.203	0.00338952	3.53411e-07	0.204862	FALSE	6.45172	TRUE	Up	2.033e-07	FALSE
NCKAP1	2.03946e-07	0.999835	0.182	0.157	0.00340019	3.54452e-07	0.999835	FALSE	6.45044	TRUE	Up	2.039e-07	FALSE
SPEN	2.07326e-07	0.169999	0.246	0.332	0.00345653	3.60253e-07	0.169999	FALSE	6.44339	TRUE	Up	2.073e-07	FALSE
KLHDC4	2.07524e-07	0.172131	0.227	0.307	0.00345984	3.60525e-07	0.172131	FALSE	6.44307	TRUE	Up	2.075e-07	FALSE
RBM14	2.07894e-07	0.125571	0.223	0.301	0.00346601	3.61095e-07	0.125571	FALSE	6.44238	TRUE	Up	2.079e-07	FALSE
KLHL32	2.08361e-07	0.677147	0.326	0.321	0.00347379	3.61832e-07	0.677147	FALSE	6.44149	TRUE	Up	2.084e-07	FALSE
RCC2	2.10659e-07	0.108827	0.071	0.108	0.00351211	3.65749e-07	0.108827	FALSE	6.43682	TRUE	Up	2.107e-07	FALSE
RNF41	2.1187e-07	0.241741	0.098	0.142	0.0035323	3.67778e-07	0.241741	FALSE	6.43441	TRUE	Up	2.119e-07	FALSE
IKZF4	2.17065e-07	0.154665	0.076	0.113	0.00361891	3.76719e-07	0.154665	FALSE	6.42398	TRUE	Up	2.171e-07	FALSE
STAU2	2.24394e-07	0.845805	0.271	0.258	0.0037411	3.89354e-07	0.845805	FALSE	6.40965	TRUE	Up	2.244e-07	FALSE
WARS	2.24436e-07	0.0743019	0.041	0.069	0.00374179	3.89354e-07	0.0743019	FALSE	6.40965	TRUE	Up	2.244e-07	FALSE
PPME1	2.39422e-07	0.169934	0.109	0.155	0.00399164	4.15268e-07	0.169934	FALSE	6.38167	TRUE	Up	2.394e-07	FALSE
ISOC1	2.39769e-07	0.320713	0.092	0.134	0.00399742	4.15786e-07	0.320713	FALSE	6.38113	TRUE	Up	2.398e-07	FALSE
ARFGEF2	2.41657e-07	0.223686	0.129	0.182	0.00402891	4.18976e-07	0.223686	FALSE	6.37781	TRUE	Up	2.417e-07	FALSE
CALCOCO2	2.42112e-07	0.169254	0.255	0.344	0.00403649	4.19681e-07	0.169254	FALSE	6.37708	TRUE	Up	2.421e-07	FALSE
SNAPC4	2.42732e-07	0.191716	0.108	0.154	0.00404683	4.20671e-07	0.191716	FALSE	6.37606	TRUE	Up	2.427e-07	FALSE
PAG1	2.42792e-07	0.0407681	0.071	0.106	0.00404783	4.20689e-07	0.0407681	FALSE	6.37604	TRUE	Up	2.428e-07	FALSE
SMYD5	2.43602e-07	0.110706	0.075	0.112	0.00406134	4.22009e-07	0.110706	FALSE	6.37468	TRUE	Up	2.436e-07	FALSE
LIME1	2.50191e-07	0.203675	0.113	0.16	0.00417119	4.33335e-07	0.203675	FALSE	6.36318	TRUE	Up	2.502e-07	FALSE
AHSA1	2.50448e-07	0.14973	0.287	0.386	0.00417548	4.33694e-07	0.14973	FALSE	6.36282	TRUE	Up	2.504e-07	FALSE
RNGTT	2.50543e-07	0.97789	0.151	0.123	0.00417705	4.3377e-07	0.97789	FALSE	6.36274	TRUE	Up	2.505e-07	FALSE
PDE4B	2.54616e-07	0.116823	0.414	0.546	0.00424496	4.40733e-07	0.116823	FALSE	6.35582	TRUE	Up	2.546e-07	FALSE
BIRC6	2.55441e-07	0.470709	0.436	0.46	0.00425871	4.42071e-07	0.470709	FALSE	6.35451	TRUE	Up	2.554e-07	FALSE
SUPT4H1	2.55728e-07	0.0900913	0.047	0.077	0.0042635	4.4248e-07	0.0900913	FALSE	6.35411	TRUE	Up	2.557e-07	FALSE
PFDN6	2.5613e-07	0.172868	0.146	0.203	0.0042702	4.43086e-07	0.172868	FALSE	6.35351	TRUE	Up	2.561e-07	FALSE
LRRC59	2.57336e-07	0.266877	0.065	0.1	0.00429031	4.45083e-07	0.266877	FALSE	6.35156	TRUE	Up	2.573e-07	FALSE
NCOA2	2.60282e-07	0.145857	0.084	0.123	0.00433943	4.50088e-07	0.145857	FALSE	6.3467	TRUE	Up	2.603e-07	FALSE
MCTS1	2.61081e-07	1.22754	0.089	0.065	0.00435275	4.51379e-07	1.22754	FALSE	6.34546	TRUE	Up	2.611e-07	TRUE	X
MAML1	2.62726e-07	0.633058	0.362	0.365	0.00438017	4.54131e-07	0.633058	FALSE	6.34282	TRUE	Up	2.627e-07	FALSE
PGBD2	2.62899e-07	1.07299	0.074	0.051	0.00438305	4.54338e-07	1.07299	FALSE	6.34262	TRUE	Up	2.629e-07	FALSE
HIGD2A	2.63512e-07	0.155632	0.06	0.093	0.00439328	4.55307e-07	0.155632	FALSE	6.3417	TRUE	Up	2.635e-07	FALSE
MADD	2.65165e-07	0.16557	0.249	0.336	0.00442084	4.58071e-07	0.16557	FALSE	6.33907	TRUE	Up	2.652e-07	FALSE
SLC25A32	2.67352e-07	1.0757	0.151	0.124	0.0044573	4.61756e-07	1.0757	FALSE	6.33559	TRUE	Up	2.674e-07	FALSE
RASAL2	2.67478e-07	0.295073	0.063	0.097	0.00445939	4.6188e-07	0.295073	FALSE	6.33547	TRUE	Up	2.675e-07	FALSE
GSTCD	2.71814e-07	1.30561	0.079	0.056	0.00453169	4.69274e-07	1.30561	FALSE	6.32857	TRUE	Up	2.718e-07	FALSE
BAP1	2.72606e-07	0.0894079	0.064	0.098	0.00454489	4.70547e-07	0.0894079	FALSE	6.3274	TRUE	Up	2.726e-07	FALSE
WDR11	2.79733e-07	0.90519	0.209	0.186	0.00466372	4.82752e-07	0.90519	FALSE	6.31628	TRUE	Up	2.797e-07	FALSE
ACVR1	2.80406e-07	0.0898352	0.039	0.066	0.00467494	4.83816e-07	0.0898352	FALSE	6.31532	TRUE	Up	2.804e-07	FALSE
ZHX2	2.84895e-07	0.268492	0.163	0.225	0.00474976	4.91462e-07	0.268492	FALSE	6.30851	TRUE	Up	2.849e-07	FALSE
FASTKD2	2.88182e-07	1.11083	0.115	0.088	0.00480458	4.97034e-07	1.11083	FALSE	6.30361	TRUE	Up	2.882e-07	FALSE
GOLT1B	2.89587e-07	0.141529	0.135	0.188	0.00482799	4.9928e-07	0.141529	FALSE	6.30166	TRUE	Up	2.896e-07	FALSE
TPGS1	2.89601e-07	0.15995	0.222	0.299	0.00482823	4.9928e-07	0.15995	FALSE	6.30166	TRUE	Up	2.896e-07	FALSE
BCS1L	2.90981e-07	0.155848	0.096	0.138	0.00485123	5.01558e-07	0.155848	FALSE	6.29968	TRUE	Up	2.910e-07	FALSE
ATF2	2.93629e-07	1.01604	0.173	0.147	0.00489538	5.06021e-07	1.01604	FALSE	6.29583	TRUE	Up	2.936e-07	FALSE
KYAT3	3.00261e-07	1.28758	0.061	0.04	0.00500595	5.17347e-07	1.28758	FALSE	6.28622	TRUE	Up	3.003e-07	FALSE
TSSC4	3.04532e-07	0.086468	0.068	0.103	0.00507716	5.24601e-07	0.086468	FALSE	6.28017	TRUE	Up	3.045e-07	FALSE
BX255925.3	3.04871e-07	0.185607	0.066	0.1	0.00508281	5.25079e-07	0.185607	FALSE	6.27978	TRUE	Up	3.049e-07	FALSE
LRRC8B	3.06684e-07	0.0979872	0.303	0.405	0.00511304	5.28097e-07	0.0979872	FALSE	6.27729	TRUE	Up	3.067e-07	FALSE
TAPT1	3.08121e-07	0.126093	0.184	0.25	0.00513699	5.30464e-07	0.126093	FALSE	6.27534	TRUE	Up	3.081e-07	FALSE
PHC3	3.13027e-07	0.820184	0.268	0.255	0.00521879	5.38803e-07	0.820184	FALSE	6.26857	TRUE	Up	3.130e-07	FALSE
ZNF212	3.17431e-07	-0.0746642	0.039	0.065	0.00529222	5.46274e-07	-0.0746642	FALSE	6.26259	TRUE	Down	3.174e-07	FALSE
RAVER1	3.18953e-07	0.218161	0.086	0.126	0.00531758	5.48783e-07	0.218161	FALSE	6.2606	TRUE	Up	3.190e-07	FALSE
CRTAP	3.20945e-07	0.199777	0.102	0.146	0.00535079	5.52099e-07	0.199777	FALSE	6.25798	TRUE	Up	3.209e-07	FALSE
TAZ	3.2271e-07	0.124711	0.245	0.327	0.00538022	5.55025e-07	0.124711	FALSE	6.25569	TRUE	Up	3.227e-07	FALSE
DUSP8	3.23434e-07	-0.135614	0.033	0.057	0.00539229	5.56159e-07	-0.135614	FALSE	6.2548	TRUE	Down	3.234e-07	FALSE
PSMD7	3.25192e-07	0.166029	0.143	0.198	0.00542161	5.59071e-07	0.166029	FALSE	6.25253	TRUE	Up	3.252e-07	FALSE
DYNC2H1	3.28499e-07	1.23419	0.088	0.063	0.00547674	5.64643e-07	1.23419	FALSE	6.24823	TRUE	Up	3.285e-07	FALSE
PRORP	3.2936e-07	0.232679	0.055	0.087	0.00549109	5.66009e-07	0.232679	FALSE	6.24718	TRUE	Up	3.294e-07	FALSE
ARL10	3.32157e-07	0.127173	0.133	0.184	0.00553772	5.70702e-07	0.127173	FALSE	6.24359	TRUE	Up	3.322e-07	FALSE
NUDCD2	3.38784e-07	0.107453	0.251	0.334	0.00564821	5.81972e-07	0.107453	FALSE	6.2351	TRUE	Up	3.388e-07	FALSE
CCNYL1	3.41406e-07	0.238672	0.121	0.17	0.00569192	5.86359e-07	0.238672	FALSE	6.23184	TRUE	Up	3.414e-07	FALSE
TYW5	3.45577e-07	1.51892	0.055	0.035	0.00576146	5.93404e-07	1.51892	FALSE	6.22665	TRUE	Up	3.456e-07	FALSE
PCDHGA12	3.49015e-07	-0.0352826	0.036	0.061	0.00581878	5.99188e-07	-0.0352826	FALSE	6.22244	TRUE	Down	3.490e-07	FALSE
COX7A2	3.52347e-07	-0.00366734	0.05	0.08	0.00587432	6.04787e-07	-0.00366734	FALSE	6.2184	TRUE	Down	3.523e-07	FALSE
PPP1R15B	3.5375e-07	0.189493	0.181	0.247	0.00589773	6.07075e-07	0.189493	FALSE	6.21676	TRUE	Up	3.538e-07	FALSE
RBM28	3.55343e-07	0.185798	0.231	0.313	0.00592428	6.09686e-07	0.185798	FALSE	6.21489	TRUE	Up	3.553e-07	FALSE
COPS3	3.57474e-07	0.180702	0.117	0.164	0.0059598	6.1322e-07	0.180702	FALSE	6.21238	TRUE	Up	3.575e-07	FALSE
TAF1C	3.59257e-07	0.191333	0.11	0.156	0.00598953	6.16156e-07	0.191333	FALSE	6.21031	TRUE	Up	3.593e-07	FALSE
NFS1	3.59622e-07	0.160931	0.118	0.166	0.00599562	6.16634e-07	0.160931	FALSE	6.20997	TRUE	Up	3.596e-07	FALSE
FBXO46	3.59679e-07	0.23807	0.12	0.17	0.00599658	6.16634e-07	0.23807	FALSE	6.20997	TRUE	Up	3.597e-07	FALSE
HOMEZ	3.63819e-07	0.166366	0.073	0.109	0.0060656	6.23607e-07	0.166366	FALSE	6.20509	TRUE	Up	3.638e-07	FALSE
MORF4L1	3.66847e-07	0.160647	0.074	0.111	0.00611608	6.28672e-07	0.160647	FALSE	6.20158	TRUE	Up	3.668e-07	FALSE
CPXM2	3.68004e-07	-0.0757303	0.041	0.068	0.00613535	6.30528e-07	-0.0757303	FALSE	6.2003	TRUE	Down	3.680e-07	FALSE
OR7A5	3.70652e-07	0.260675	0.046	0.074	0.00617951	6.34865e-07	0.260675	FALSE	6.19732	TRUE	Up	3.707e-07	FALSE
CORO1C	3.70683e-07	0.267555	0.137	0.191	0.00618002	6.34865e-07	0.267555	FALSE	6.19732	TRUE	Up	3.707e-07	FALSE
ANKS1B	3.73107e-07	-0.00741928	0.445	0.577	0.00622044	6.3889e-07	-0.00741928	FALSE	6.19457	TRUE	Down	3.731e-07	FALSE
ZNF891	3.75421e-07	1.17001	0.11	0.084	0.00625901	6.42723e-07	1.17001	FALSE	6.19198	TRUE	Up	3.754e-07	FALSE
SSU72	3.76082e-07	0.199431	0.127	0.177	0.00627004	6.43728e-07	0.199431	FALSE	6.1913	TRUE	Up	3.761e-07	FALSE
ZNF624	3.80106e-07	1.15387	0.109	0.083	0.00633712	6.50486e-07	1.15387	FALSE	6.18676	TRUE	Up	3.801e-07	FALSE
SLC22A23	3.80652e-07	0.0206153	0.415	0.54	0.00634622	6.5129e-07	0.0206153	FALSE	6.18623	TRUE	Up	3.807e-07	FALSE
COX11	3.86554e-07	0.204168	0.172	0.235	0.00644463	6.61257e-07	0.204168	FALSE	6.17963	TRUE	Up	3.866e-07	FALSE
CDKAL1	3.93985e-07	0.966435	0.159	0.132	0.00656852	6.73835e-07	0.966435	FALSE	6.17145	TRUE	Up	3.940e-07	FALSE
CWC27	3.9538e-07	1.09117	0.111	0.085	0.00659178	6.76087e-07	1.09117	FALSE	6.17	TRUE	Up	3.954e-07	FALSE
SENP3	3.95616e-07	0.0868253	0.056	0.087	0.00659572	6.76356e-07	0.0868253	FALSE	6.16982	TRUE	Up	3.956e-07	FALSE
GLO1	3.99307e-07	-0.0221771	0.033	0.057	0.00665725	6.82531e-07	-0.0221771	FALSE	6.16588	TRUE	Down	3.993e-07	FALSE
MPPED1	4.03458e-07	-0.0722213	0.041	0.068	0.00672645	6.89488e-07	-0.0722213	FALSE	6.16147	TRUE	Down	4.035e-07	FALSE
OTUD6B	4.09202e-07	1.05343	0.162	0.136	0.00682221	6.99165e-07	1.05343	FALSE	6.15542	TRUE	Up	4.092e-07	FALSE
IMP3	4.15214e-07	0.23408	0.06	0.093	0.00692244	7.09296e-07	0.23408	FALSE	6.14917	TRUE	Up	4.152e-07	FALSE
EXT1	4.2051e-07	0.116784	0.071	0.106	0.00701074	7.18201e-07	0.116784	FALSE	6.14375	TRUE	Up	4.205e-07	FALSE
ITM2A	4.25861e-07	0.654212	0.089	0.063	0.00709995	7.27195e-07	0.654212	FALSE	6.13835	TRUE	Up	4.259e-07	TRUE	X
TADA1	4.28473e-07	0.190837	0.047	0.077	0.0071435	7.3151e-07	0.190837	FALSE	6.13578	TRUE	Up	4.285e-07	FALSE
HS3ST5	4.32166e-07	0.15848	0.067	0.101	0.00720507	7.37669e-07	0.15848	FALSE	6.13214	TRUE	Up	4.322e-07	FALSE
ZNHIT6	4.39205e-07	0.291797	0.21	0.287	0.00732243	7.49535e-07	0.291797	FALSE	6.12521	TRUE	Up	4.392e-07	FALSE
FBXL12	4.39335e-07	0.0547331	0.079	0.116	0.00732459	7.49608e-07	0.0547331	FALSE	6.12517	TRUE	Up	4.393e-07	FALSE
ATMIN	4.41279e-07	0.259258	0.095	0.137	0.00735701	7.52776e-07	0.259258	FALSE	6.12333	TRUE	Up	4.413e-07	FALSE
MED28	4.47257e-07	0.656601	0.319	0.311	0.00745666	7.62821e-07	0.656601	FALSE	6.11758	TRUE	Up	4.473e-07	FALSE
SVIP	4.51704e-07	1.0269	0.176	0.151	0.0075308	7.70253e-07	1.0269	FALSE	6.11337	TRUE	Up	4.517e-07	FALSE
C1GALT1C1	4.60842e-07	0.174482	0.076	0.112	0.00768316	7.8568e-07	0.174482	FALSE	6.10475	TRUE	Up	4.608e-07	TRUE	X
ZDHHC18	4.64085e-07	0.163119	0.075	0.112	0.00773722	7.91051e-07	0.163119	FALSE	6.1018	TRUE	Up	4.641e-07	FALSE
EHBP1	4.6612e-07	1.26818	0.081	0.057	0.00777116	7.94363e-07	1.26818	FALSE	6.09998	TRUE	Up	4.661e-07	FALSE
DTWD2	4.66227e-07	1.41488	0.054	0.034	0.00777293	7.94388e-07	1.41488	FALSE	6.09997	TRUE	Up	4.662e-07	FALSE
LRCH2	4.69522e-07	1.29668	0.086	0.062	0.00782787	7.99844e-07	1.29668	FALSE	6.09699	TRUE	Up	4.695e-07	TRUE	X
MZF1	4.72208e-07	0.0163459	0.044	0.072	0.00787266	8.0426e-07	0.0163459	FALSE	6.0946	TRUE	Up	4.722e-07	FALSE
PRPF6	4.76456e-07	0.14861	0.282	0.379	0.00794347	8.11267e-07	0.14861	FALSE	6.09084	TRUE	Up	4.765e-07	FALSE
ZNF211	4.76511e-07	1.30873	0.072	0.049	0.00794439	8.11267e-07	1.30873	FALSE	6.09084	TRUE	Up	4.765e-07	FALSE
SHMT1	4.79387e-07	0.0933634	0.11	0.155	0.00799234	8.16003e-07	0.0933634	FALSE	6.08831	TRUE	Up	4.794e-07	FALSE
MCUR1	4.79998e-07	0.301502	0.067	0.101	0.00800253	8.1688e-07	0.301502	FALSE	6.08784	TRUE	Up	4.800e-07	FALSE
DRG2	4.84638e-07	0.159787	0.125	0.174	0.00807988	8.24614e-07	0.159787	FALSE	6.08375	TRUE	Up	4.846e-07	FALSE
RFX1	4.84734e-07	0.00562077	0.05	0.079	0.00808149	8.24614e-07	0.00562077	FALSE	6.08375	TRUE	Up	4.847e-07	FALSE
GPR173	4.8863e-07	0.125897	0.109	0.154	0.00814643	8.31076e-07	0.125897	FALSE	6.08036	TRUE	Up	4.886e-07	TRUE	X
KMT2B	4.91016e-07	0.146373	0.197	0.264	0.00818622	8.3497e-07	0.146373	FALSE	6.07833	TRUE	Up	4.910e-07	FALSE
SEC22C	4.96544e-07	0.19268	0.195	0.265	0.00827839	8.44204e-07	0.19268	FALSE	6.07355	TRUE	Up	4.965e-07	FALSE
PRMT3	5.03826e-07	1.09255	0.141	0.115	0.00839978	8.56414e-07	1.09255	FALSE	6.06732	TRUE	Up	5.038e-07	FALSE
SLITRK1	5.05446e-07	0.856059	0.157	0.129	0.00842679	8.58998e-07	0.856059	FALSE	6.06601	TRUE	Up	5.054e-07	FALSE
ARMC8	5.19141e-07	0.946542	0.198	0.175	0.00865512	8.82099e-07	0.946542	FALSE	6.05448	TRUE	Up	5.191e-07	FALSE
IZUMO4	5.19342e-07	0.135355	0.245	0.327	0.00865847	8.82265e-07	0.135355	FALSE	6.0544	TRUE	Up	5.193e-07	FALSE
SPTSSA	5.20133e-07	0.23687	0.148	0.205	0.00867166	8.83435e-07	0.23687	FALSE	6.05383	TRUE	Up	5.201e-07	FALSE
RBM48	5.26381e-07	1.07062	0.147	0.121	0.00877583	8.93871e-07	1.07062	FALSE	6.04873	TRUE	Up	5.264e-07	FALSE
INTS11	5.30847e-07	-0.0481681	0.536	0.673	0.00885029	9.01234e-07	-0.0481681	FALSE	6.04516	TRUE	Down	5.308e-07	FALSE
THOC6	5.30927e-07	0.159477	0.071	0.107	0.00885161	9.01234e-07	0.159477	FALSE	6.04516	TRUE	Up	5.309e-07	FALSE
YIPF4	5.41633e-07	0.0997832	0.233	0.309	0.00903011	9.19226e-07	0.0997832	FALSE	6.03658	TRUE	Up	5.416e-07	FALSE
COX14	5.45614e-07	0.219974	0.152	0.209	0.00909647	9.25798e-07	0.219974	FALSE	6.03348	TRUE	Up	5.456e-07	FALSE
NOLC1	5.50375e-07	0.124374	0.042	0.069	0.00917585	9.33693e-07	0.124374	FALSE	6.0298	TRUE	Up	5.504e-07	FALSE
NOP53	5.50619e-07	0.271918	0.136	0.189	0.00917992	9.33923e-07	0.271918	FALSE	6.02969	TRUE	Up	5.506e-07	FALSE
AGFG1	5.51349e-07	0.755082	0.292	0.286	0.0091921	9.34977e-07	0.755082	FALSE	6.0292	TRUE	Up	5.513e-07	FALSE
NAT10	5.60884e-07	0.167597	0.093	0.134	0.00935106	9.50959e-07	0.167597	FALSE	6.02184	TRUE	Up	5.609e-07	FALSE
URGCP	5.61476e-07	0.27746	0.099	0.142	0.00936094	9.51775e-07	0.27746	FALSE	6.02147	TRUE	Up	5.615e-07	FALSE
RHOT2	5.80993e-07	0.186834	0.227	0.305	0.00968632	9.84664e-07	0.186834	FALSE	6.00671	TRUE	Up	5.810e-07	FALSE
FOXJ2	5.86739e-07	0.150337	0.058	0.089	0.00978211	9.94206e-07	0.150337	FALSE	6.00252	TRUE	Up	5.867e-07	FALSE
PAXX	5.87267e-07	0.192328	0.221	0.297	0.00979092	9.94905e-07	0.192328	FALSE	6.00222	TRUE	Up	5.873e-07	FALSE
TTC31	5.95831e-07	0.216243	0.098	0.139	0.00993369	1.00921e-06	0.216243	FALSE	5.99602	TRUE	Up	5.958e-07	FALSE
CNPY4	5.96906e-07	0.225459	0.058	0.09	0.00995161	1.01084e-06	0.225459	FALSE	5.99532	TRUE	Up	5.969e-07	FALSE
MBOAT2	6.02769e-07	0.050172	0.362	0.475	0.0100494	1.02056e-06	0.050172	FALSE	5.99116	TRUE	Up	6.028e-07	FALSE
HSPA4	6.14055e-07	0.107316	0.06	0.092	0.0102375	1.03947e-06	0.107316	FALSE	5.98319	TRUE	Up	6.141e-07	FALSE
ZNF14	6.14759e-07	1.2561	0.07	0.048	0.0102493	1.04046e-06	1.2561	FALSE	5.98278	TRUE	Up	6.148e-07	FALSE
ACTR3	6.21198e-07	0.160447	0.05	0.08	0.0103566	1.05115e-06	0.160447	FALSE	5.97834	TRUE	Up	6.212e-07	FALSE
FEM1C	6.25727e-07	0.167968	0.086	0.125	0.0104321	1.0586e-06	0.167968	FALSE	5.97527	TRUE	Up	6.257e-07	FALSE
ATP5PF	6.27015e-07	-0.0260623	0.045	0.073	0.0104536	1.06057e-06	-0.0260623	FALSE	5.97446	TRUE	Down	6.270e-07	FALSE
LSM10	6.32663e-07	0.145681	0.037	0.062	0.0105478	1.06991e-06	0.145681	FALSE	5.97065	TRUE	Up	6.327e-07	FALSE
ZNF260	6.33672e-07	1.33552	0.071	0.049	0.0105646	1.07141e-06	1.33552	FALSE	5.97004	TRUE	Up	6.337e-07	FALSE
ZNF143	6.37028e-07	1.24682	0.082	0.059	0.0106205	1.07687e-06	1.24682	FALSE	5.96784	TRUE	Up	6.370e-07	FALSE
MSH2	6.44244e-07	0.164355	0.115	0.161	0.0107408	1.08886e-06	0.164355	FALSE	5.96303	TRUE	Up	6.442e-07	FALSE
POC1B	6.55969e-07	1.29408	0.107	0.082	0.0109363	1.10846e-06	1.29408	FALSE	5.95528	TRUE	Up	6.560e-07	FALSE
MSL1	6.64215e-07	0.246958	0.17	0.232	0.0110738	1.12217e-06	0.246958	FALSE	5.94994	TRUE	Up	6.642e-07	FALSE
HIPK1	6.66095e-07	0.2659	0.093	0.135	0.0111051	1.12512e-06	0.2659	FALSE	5.9488	TRUE	Up	6.661e-07	FALSE
AP3B2	6.66503e-07	0.201101	0.06	0.092	0.0111119	1.12559e-06	0.201101	FALSE	5.94862	TRUE	Up	6.665e-07	FALSE
SOD1	6.72335e-07	0.120833	0.246	0.328	0.0112092	1.13522e-06	0.120833	FALSE	5.94492	TRUE	Up	6.723e-07	FALSE
LCOR	6.80592e-07	0.803108	0.302	0.299	0.0113468	1.14893e-06	0.803108	FALSE	5.93971	TRUE	Up	6.806e-07	FALSE
STK39	6.82219e-07	0.0251157	0.457	0.586	0.011374	1.15145e-06	0.0251157	FALSE	5.93875	TRUE	Up	6.822e-07	FALSE
VPS39	6.84587e-07	0.184731	0.203	0.272	0.0114134	1.15522e-06	0.184731	FALSE	5.93733	TRUE	Up	6.846e-07	FALSE
THEM4	6.8617e-07	1.30983	0.075	0.052	0.0114398	1.15767e-06	1.30983	FALSE	5.93642	TRUE	Up	6.862e-07	FALSE
TIMM10	6.90558e-07	0.145094	0.107	0.15	0.011513	1.16484e-06	0.145094	FALSE	5.93373	TRUE	Up	6.906e-07	FALSE
ING1	7.12476e-07	0.105402	0.027	0.05	0.0118784	1.20158e-06	0.105402	FALSE	5.92025	TRUE	Up	7.125e-07	FALSE
WDR46	7.14662e-07	0.20239	0.048	0.077	0.0119148	1.20503e-06	0.20239	FALSE	5.919	TRUE	Up	7.147e-07	FALSE
GTF2H1	7.17974e-07	1.05442	0.152	0.126	0.0119701	1.21038e-06	1.05442	FALSE	5.91708	TRUE	Up	7.180e-07	FALSE
RAB5A	7.23486e-07	0.204104	0.18	0.245	0.012062	1.21943e-06	0.204104	FALSE	5.91384	TRUE	Up	7.235e-07	FALSE
ATG4B	7.3217e-07	0.188734	0.232	0.311	0.0122067	1.23382e-06	0.188734	FALSE	5.90875	TRUE	Up	7.322e-07	FALSE
TUSC1	7.40286e-07	0.177179	0.055	0.085	0.012342	1.24725e-06	0.177179	FALSE	5.90404	TRUE	Up	7.403e-07	FALSE
DTX3	7.49209e-07	0.160948	0.266	0.355	0.0124908	1.26204e-06	0.160948	FALSE	5.89893	TRUE	Up	7.492e-07	FALSE
MTMR14	7.49998e-07	0.0835429	0.094	0.134	0.012504	1.26312e-06	0.0835429	FALSE	5.89855	TRUE	Up	7.500e-07	FALSE
SPRYD4	7.54173e-07	0.242371	0.083	0.121	0.0125736	1.26991e-06	0.242371	FALSE	5.89623	TRUE	Up	7.542e-07	FALSE
AVEN	7.61614e-07	0.125766	0.049	0.077	0.0126976	1.28218e-06	0.125766	FALSE	5.89205	TRUE	Up	7.616e-07	FALSE
AGBL5	7.74949e-07	0.118058	0.057	0.088	0.01292	1.30438e-06	0.118058	FALSE	5.8846	TRUE	Up	7.749e-07	FALSE
LMF1	8.0283e-07	0.122504	0.359	0.477	0.0133848	1.35104e-06	0.122504	FALSE	5.86933	TRUE	Up	8.028e-07	FALSE
ZNF75A	8.20324e-07	0.948997	0.23	0.213	0.0136764	1.38021e-06	0.948997	FALSE	5.86005	TRUE	Up	8.203e-07	FALSE
SIRT5	8.26732e-07	0.0809689	0.079	0.115	0.0137833	1.39072e-06	0.0809689	FALSE	5.85676	TRUE	Up	8.267e-07	FALSE
PSMD13	8.31248e-07	0.17947	0.202	0.271	0.0138586	1.39805e-06	0.17947	FALSE	5.85448	TRUE	Up	8.312e-07	FALSE
MAPK9	8.49373e-07	0.241561	0.114	0.16	0.0141608	1.42825e-06	0.241561	FALSE	5.8452	TRUE	Up	8.494e-07	FALSE
PWWP3A	8.5067e-07	0.00457717	0.459	0.593	0.0141824	1.43015e-06	0.00457717	FALSE	5.84462	TRUE	Up	8.507e-07	FALSE
VAPB	8.62921e-07	0.298742	0.107	0.152	0.0143866	1.45046e-06	0.298742	FALSE	5.83849	TRUE	Up	8.629e-07	FALSE
MAPT	8.63903e-07	-0.0172677	0.536	0.675	0.014403	1.45183e-06	-0.0172677	FALSE	5.83808	TRUE	Down	8.639e-07	FALSE
SRPK3	8.65228e-07	0.106001	0.124	0.17	0.0144251	1.45377e-06	0.106001	FALSE	5.8375	TRUE	Up	8.652e-07	TRUE	X
DSEL	8.66445e-07	0.169109	0.214	0.286	0.0144454	1.45553e-06	0.169109	FALSE	5.83698	TRUE	Up	8.664e-07	FALSE
KPNA3	8.6761e-07	0.217074	0.116	0.163	0.0144648	1.45721e-06	0.217074	FALSE	5.83648	TRUE	Up	8.676e-07	FALSE
TGFBR1	8.6796e-07	0.0652697	0.036	0.061	0.0144706	1.45751e-06	0.0652697	FALSE	5.83639	TRUE	Up	8.680e-07	FALSE
MYH15	8.75796e-07	-0.060716	0.029	0.051	0.0146013	1.47038e-06	-0.060716	FALSE	5.83257	TRUE	Down	8.758e-07	FALSE
RAPGEFL1	8.83678e-07	0.0385217	0.04	0.065	0.0147327	1.48332e-06	0.0385217	FALSE	5.82876	TRUE	Up	8.837e-07	FALSE
MAP3K4	8.96634e-07	1.05384	0.121	0.095	0.0149487	1.50478e-06	1.05384	FALSE	5.82253	TRUE	Up	8.966e-07	FALSE
PAFAH1B3	9.0267e-07	-0.0183618	0.04	0.065	0.0150493	1.51461e-06	-0.0183618	FALSE	5.8197	TRUE	Down	9.027e-07	FALSE
ZNF358	9.07094e-07	0.257048	0.224	0.304	0.0151231	1.52174e-06	0.257048	FALSE	5.81766	TRUE	Up	9.071e-07	FALSE
NCKAP5	9.10752e-07	0.652159	0.394	0.415	0.0151841	1.52758e-06	0.652159	FALSE	5.816	TRUE	Up	9.108e-07	FALSE
EME2	9.2036e-07	-0.0858937	0.036	0.061	0.0153442	1.54339e-06	-0.0858937	FALSE	5.81152	TRUE	Down	9.204e-07	FALSE
HTT	9.22635e-07	0.156389	0.183	0.245	0.0153822	1.5469e-06	0.156389	FALSE	5.81054	TRUE	Up	9.226e-07	FALSE
UCP2	9.26898e-07	-0.0181206	0.036	0.06	0.0154532	1.55375e-06	-0.0181206	FALSE	5.80862	TRUE	Down	9.269e-07	FALSE
PPFIBP1	9.28876e-07	0.692402	0.323	0.319	0.0154862	1.55654e-06	0.692402	FALSE	5.80784	TRUE	Up	9.289e-07	FALSE
ARMCX5	9.28923e-07	-0.00016769	0.033	0.056	0.015487	1.55654e-06	-0.00016769	FALSE	5.80784	TRUE	Down	9.289e-07	TRUE	X
HGSNAT	9.37889e-07	0.15221	0.129	0.177	0.0156365	1.57125e-06	0.15221	FALSE	5.80375	TRUE	Up	9.379e-07	FALSE
UBAP1L	9.43317e-07	0.136246	0.215	0.286	0.015727	1.58004e-06	0.136246	FALSE	5.80133	TRUE	Up	9.433e-07	FALSE
XPO7	9.50137e-07	0.276329	0.142	0.196	0.0158407	1.59115e-06	0.276329	FALSE	5.79829	TRUE	Up	9.501e-07	FALSE
LARP4B	9.51882e-07	0.173279	0.096	0.136	0.0158698	1.59376e-06	0.173279	FALSE	5.79758	TRUE	Up	9.519e-07	FALSE
GLYCTK	9.62835e-07	0.0926172	0.092	0.131	0.0160524	1.61179e-06	0.0926172	FALSE	5.79269	TRUE	Up	9.628e-07	FALSE
DHX16	9.63229e-07	0.063254	0.083	0.12	0.016059	1.61213e-06	0.063254	FALSE	5.7926	TRUE	Up	9.632e-07	FALSE
FUT8	9.6848e-07	0.512301	0.418	0.443	0.0161465	1.62061e-06	0.512301	FALSE	5.79032	TRUE	Up	9.685e-07	FALSE
GTF2F2	9.82692e-07	1.06408	0.079	0.056	0.0163834	1.64407e-06	1.06408	FALSE	5.78408	TRUE	Up	9.827e-07	FALSE
NGDN	9.86103e-07	0.25115	0.134	0.186	0.0164403	1.64945e-06	0.25115	FALSE	5.78266	TRUE	Up	9.861e-07	FALSE
PLK1	9.98073e-07	-0.0401632	0.044	0.07	0.0166399	1.66915e-06	-0.0401632	FALSE	5.7775	TRUE	Down	9.981e-07	FALSE
WASHC4	9.99714e-07	0.94308	0.193	0.172	0.0166672	1.67157e-06	0.94308	FALSE	5.77688	TRUE	Up	9.997e-07	FALSE
TXNDC15	1.00236e-06	0.162482	0.244	0.326	0.0167114	1.67557e-06	0.162482	FALSE	5.77584	TRUE	Up	1.002e-06	FALSE
NEIL2	1.00249e-06	-0.104913	0.032	0.055	0.0167136	1.67557e-06	-0.104913	FALSE	5.77584	TRUE	Down	1.002e-06	FALSE
B3GNTL1	1.00676e-06	-0.0627046	0.03	0.052	0.0167847	1.68237e-06	-0.0627046	FALSE	5.77408	TRUE	Down	1.007e-06	FALSE
RABGAP1	1.00907e-06	0.68252	0.326	0.326	0.0168232	1.6859e-06	0.68252	FALSE	5.77317	TRUE	Up	1.009e-06	FALSE
PNRC2	1.0194e-06	0.326215	0.09	0.13	0.0169955	1.70284e-06	0.326215	FALSE	5.76883	TRUE	Up	1.019e-06	FALSE
ARL16	1.02489e-06	0.177051	0.066	0.099	0.017087	1.71167e-06	0.177051	FALSE	5.76658	TRUE	Up	1.025e-06	FALSE
SRGAP3	1.02522e-06	0.284698	0.141	0.194	0.0170924	1.71188e-06	0.284698	FALSE	5.76653	TRUE	Up	1.025e-06	FALSE
TSPYL2	1.02751e-06	0.266378	0.101	0.144	0.0171307	1.71538e-06	0.266378	FALSE	5.76564	TRUE	Up	1.028e-06	TRUE	X
EIF3G	1.0451e-06	0.239755	0.089	0.129	0.0174239	1.7444e-06	0.239755	FALSE	5.75835	TRUE	Up	1.045e-06	FALSE
LPCAT3	1.05773e-06	0.0774012	0.043	0.07	0.0176345	1.76514e-06	0.0774012	FALSE	5.75322	TRUE	Up	1.058e-06	FALSE
ENDOG	1.06259e-06	0.0392721	0.078	0.113	0.0177156	1.77292e-06	0.0392721	FALSE	5.75131	TRUE	Up	1.063e-06	FALSE
SIK3	1.06326e-06	0.32539	0.604	0.667	0.0177266	1.77368e-06	0.32539	FALSE	5.75113	TRUE	Up	1.063e-06	FALSE
ATF3	1.08285e-06	0.0976823	0.061	0.092	0.0180532	1.806e-06	0.0976823	FALSE	5.74328	TRUE	Up	1.083e-06	FALSE
DAXX	1.08854e-06	0.234944	0.082	0.12	0.0181482	1.81515e-06	0.234944	FALSE	5.74109	TRUE	Up	1.089e-06	FALSE
OSBPL7	1.09923e-06	0.198672	0.138	0.19	0.0183263	1.83261e-06	0.198672	FALSE	5.73693	TRUE	Up	1.099e-06	FALSE
MINK1	1.10365e-06	-0.0634499	0.64	0.768	0.0184	1.83962e-06	-0.0634499	FALSE	5.73527	TRUE	Down	1.104e-06	FALSE
HNRNPU	1.10506e-06	0.648298	0.332	0.335	0.0184236	1.84163e-06	0.648298	FALSE	5.7348	TRUE	Up	1.105e-06	FALSE
GNA14	1.12307e-06	0.611052	0.032	0.056	0.0187239	1.87128e-06	0.611052	FALSE	5.72786	TRUE	Up	1.123e-06	FALSE
ALG13	1.12469e-06	0.761684	0.285	0.275	0.0187508	1.87361e-06	0.761684	FALSE	5.72732	TRUE	Up	1.125e-06	TRUE	X
SERP2	1.13026e-06	0.252725	0.072	0.106	0.0188437	1.88252e-06	0.252725	FALSE	5.72526	TRUE	Up	1.130e-06	FALSE
CMTM4	1.14675e-06	0.154781	0.114	0.159	0.0191186	1.90962e-06	0.154781	FALSE	5.71905	TRUE	Up	1.147e-06	FALSE
DBI	1.14964e-06	0.129991	0.088	0.125	0.0191668	1.91406e-06	0.129991	FALSE	5.71804	TRUE	Up	1.150e-06	FALSE
CAPZA2	1.15191e-06	0.0202601	0.057	0.087	0.0192046	1.91747e-06	0.0202601	FALSE	5.71727	TRUE	Up	1.152e-06	FALSE
ABCE1	1.15336e-06	0.0426284	0.068	0.101	0.0192288	1.91951e-06	0.0426284	FALSE	5.71681	TRUE	Up	1.153e-06	FALSE
TNFRSF6B	1.15726e-06	-0.108981	0.032	0.055	0.0192938	1.92563e-06	-0.108981	FALSE	5.71543	TRUE	Down	1.157e-06	FALSE
PIGM	1.15992e-06	0.224311	0.202	0.271	0.0193381	1.92968e-06	0.224311	FALSE	5.71452	TRUE	Up	1.160e-06	FALSE
EEA1	1.1611e-06	1.05797	0.176	0.154	0.0193578	1.93126e-06	1.05797	FALSE	5.71416	TRUE	Up	1.161e-06	FALSE
RPTOR	1.17086e-06	0.199328	0.21	0.281	0.0195206	1.94713e-06	0.199328	FALSE	5.71061	TRUE	Up	1.171e-06	FALSE
EIF2S3	1.17251e-06	0.0298537	0.043	0.069	0.0195481	1.9495e-06	0.0298537	FALSE	5.71008	TRUE	Up	1.173e-06	TRUE	X
OXA1L	1.17779e-06	0.199676	0.127	0.176	0.019636	1.95789e-06	0.199676	FALSE	5.70821	TRUE	Up	1.178e-06	FALSE
POLR2D	1.17882e-06	0.283785	0.082	0.119	0.0196533	1.95923e-06	0.283785	FALSE	5.70792	TRUE	Up	1.179e-06	FALSE
CKAP5	1.18328e-06	0.197309	0.201	0.271	0.0197276	1.96626e-06	0.197309	FALSE	5.70636	TRUE	Up	1.183e-06	FALSE
CRHBP	1.19102e-06	-0.237666	0.049	0.076	0.0198566	1.97874e-06	-0.237666	FALSE	5.70361	TRUE	Down	1.191e-06	FALSE
RBM19	1.19812e-06	0.1526	0.344	0.456	0.0199751	1.99016e-06	0.1526	FALSE	5.70111	TRUE	Up	1.198e-06	FALSE
HSPD1	1.20306e-06	0.207001	0.107	0.15	0.0200575	1.99798e-06	0.207001	FALSE	5.69941	TRUE	Up	1.203e-06	FALSE
ZNF526	1.20402e-06	0.113536	0.051	0.079	0.0200734	1.99918e-06	0.113536	FALSE	5.69915	TRUE	Up	1.204e-06	FALSE
IFT122	1.20925e-06	0.166981	0.062	0.093	0.0201607	2.00748e-06	0.166981	FALSE	5.69735	TRUE	Up	1.209e-06	FALSE
GRK4	1.21132e-06	0.256273	0.133	0.184	0.0201952	2.01053e-06	0.256273	FALSE	5.69669	TRUE	Up	1.211e-06	FALSE
VPS26B	1.2122e-06	0.217522	0.147	0.202	0.0202098	2.01159e-06	0.217522	FALSE	5.69646	TRUE	Up	1.212e-06	FALSE
AFG3L2	1.21243e-06	0.230217	0.131	0.181	0.0202136	2.01159e-06	0.230217	FALSE	5.69646	TRUE	Up	1.212e-06	FALSE
ZDHHC5	1.21411e-06	0.0680518	0.053	0.082	0.0202417	2.01399e-06	0.0680518	FALSE	5.69594	TRUE	Up	1.214e-06	FALSE
CDK2AP2	1.21592e-06	-0.00954385	0.033	0.057	0.0202719	2.01661e-06	-0.00954385	FALSE	5.69538	TRUE	Down	1.216e-06	FALSE
MLXIP	1.24059e-06	0.213197	0.1	0.142	0.0206831	2.05712e-06	0.213197	FALSE	5.68674	TRUE	Up	1.241e-06	FALSE
REXO4	1.24574e-06	0.299892	0.099	0.141	0.0207689	2.06525e-06	0.299892	FALSE	5.68503	TRUE	Up	1.246e-06	FALSE
ADA	1.24671e-06	0.984178	0.077	0.054	0.0207851	2.06647e-06	0.984178	FALSE	5.68477	TRUE	Up	1.247e-06	FALSE
PLEKHF1	1.25229e-06	0.0859078	0.122	0.167	0.0208782	2.07533e-06	0.0859078	FALSE	5.68291	TRUE	Up	1.252e-06	FALSE
SNX30	1.25282e-06	0.178372	0.316	0.424	0.0208871	2.0758e-06	0.178372	FALSE	5.68281	TRUE	Up	1.253e-06	FALSE
ZNF789	1.25411e-06	-0.113458	0.029	0.051	0.0209086	2.07754e-06	-0.113458	FALSE	5.68245	TRUE	Down	1.254e-06	FALSE
TGFB3	1.25802e-06	0.158512	0.067	0.099	0.0209738	2.08362e-06	0.158512	FALSE	5.68118	TRUE	Up	1.258e-06	FALSE
VMA21	1.26044e-06	0.131794	0.045	0.072	0.021014	2.08721e-06	0.131794	FALSE	5.68043	TRUE	Up	1.260e-06	TRUE	X
DNALI1	1.27962e-06	0.201956	0.041	0.066	0.0213339	2.11857e-06	0.201956	FALSE	5.67396	TRUE	Up	1.280e-06	FALSE
YEATS2	1.30386e-06	0.160146	0.202	0.27	0.021738	2.15829e-06	0.160146	FALSE	5.66589	TRUE	Up	1.304e-06	FALSE
ASB8	1.32342e-06	0.0798022	0.062	0.093	0.0220641	2.19025e-06	0.0798022	FALSE	5.65951	TRUE	Up	1.323e-06	FALSE
TOMM40L	1.33215e-06	0.0529308	0.055	0.085	0.0222096	2.20427e-06	0.0529308	FALSE	5.65674	TRUE	Up	1.332e-06	FALSE
KIF13A	1.34494e-06	0.437485	0.459	0.493	0.0224229	2.22501e-06	0.437485	FALSE	5.65267	TRUE	Up	1.345e-06	FALSE
CEP78	1.35831e-06	1.15207	0.122	0.098	0.0226457	2.24669e-06	1.15207	FALSE	5.64846	TRUE	Up	1.358e-06	FALSE
NUB1	1.37349e-06	0.194969	0.211	0.283	0.0228988	2.27135e-06	0.194969	FALSE	5.64372	TRUE	Up	1.373e-06	FALSE
DOP1A	1.3739e-06	0.947808	0.172	0.148	0.0229056	2.2716e-06	0.947808	FALSE	5.64367	TRUE	Up	1.374e-06	FALSE
KLHL2	1.38014e-06	0.227957	0.212	0.284	0.0230096	2.28147e-06	0.227957	FALSE	5.64178	TRUE	Up	1.380e-06	FALSE
TOE1	1.39772e-06	0.0587029	0.045	0.071	0.0233027	2.31009e-06	0.0587029	FALSE	5.63637	TRUE	Up	1.398e-06	FALSE
MON2	1.39831e-06	0.526024	0.394	0.41	0.0233127	2.31063e-06	0.526024	FALSE	5.63627	TRUE	Up	1.398e-06	FALSE
PLD5	1.40306e-06	0.0186709	0.068	0.1	0.0233918	2.31802e-06	0.0186709	FALSE	5.63488	TRUE	Up	1.403e-06	FALSE
PCDHB5	1.41089e-06	-0.0348143	0.034	0.057	0.0235223	2.33051e-06	-0.0348143	FALSE	5.63255	TRUE	Down	1.411e-06	FALSE
APTX	1.4251e-06	0.172062	0.076	0.111	0.0237593	2.35354e-06	0.172062	FALSE	5.62828	TRUE	Up	1.425e-06	FALSE
CEP72	1.42538e-06	-0.0664015	0.029	0.05	0.0237639	2.35355e-06	-0.0664015	FALSE	5.62828	TRUE	Down	1.425e-06	FALSE
STMN3	1.43333e-06	0.268576	0.117	0.162	0.0238964	2.36621e-06	0.268576	FALSE	5.62595	TRUE	Up	1.433e-06	FALSE
PLEKHH2	1.44448e-06	-0.099615	0.042	0.067	0.0240825	2.38418e-06	-0.099615	FALSE	5.62266	TRUE	Down	1.444e-06	FALSE
USP42	1.4553e-06	0.0659638	0.044	0.07	0.0242628	2.40157e-06	0.0659638	FALSE	5.6195	TRUE	Up	1.455e-06	FALSE
PRDM10	1.45944e-06	0.197403	0.046	0.073	0.0243317	2.40793e-06	0.197403	FALSE	5.61836	TRUE	Up	1.459e-06	FALSE
DELE1	1.47032e-06	0.176226	0.208	0.279	0.0245132	2.42542e-06	0.176226	FALSE	5.61521	TRUE	Up	1.470e-06	FALSE
ELP1	1.47083e-06	0.864429	0.201	0.179	0.0245217	2.4258e-06	0.864429	FALSE	5.61514	TRUE	Up	1.471e-06	FALSE
SSR1	1.49685e-06	-0.0451616	0.042	0.068	0.0249555	2.46824e-06	-0.0451616	FALSE	5.60761	TRUE	Down	1.497e-06	FALSE
RBM27	1.50775e-06	0.167233	0.096	0.135	0.0251372	2.48573e-06	0.167233	FALSE	5.60455	TRUE	Up	1.508e-06	FALSE
CHD9	1.51844e-06	0.851153	0.226	0.207	0.0253155	2.50288e-06	0.851153	FALSE	5.60156	TRUE	Up	1.518e-06	FALSE
MAFK	1.52312e-06	0.0897991	0.065	0.096	0.0253935	2.51012e-06	0.0897991	FALSE	5.60031	TRUE	Up	1.523e-06	FALSE
IQGAP1	1.52775e-06	0.169977	0.197	0.263	0.0254706	2.51725e-06	0.169977	FALSE	5.59907	TRUE	Up	1.528e-06	FALSE
TOMM20	1.52892e-06	0.259412	0.211	0.283	0.0254901	2.5187e-06	0.259412	FALSE	5.59882	TRUE	Up	1.529e-06	FALSE
FAM120B	1.53024e-06	0.198337	0.183	0.246	0.0255122	2.52025e-06	0.198337	FALSE	5.59856	TRUE	Up	1.530e-06	FALSE
E2F4	1.53044e-06	0.229512	0.195	0.263	0.0255156	2.52025e-06	0.229512	FALSE	5.59856	TRUE	Up	1.530e-06	FALSE
MRM2	1.53806e-06	0.0331058	0.046	0.072	0.0256425	2.53231e-06	0.0331058	FALSE	5.59648	TRUE	Up	1.538e-06	FALSE
FKBP3	1.54412e-06	1.17422	0.119	0.095	0.0257436	2.54179e-06	1.17422	FALSE	5.59486	TRUE	Up	1.544e-06	FALSE
LARS2	1.54832e-06	0.0537239	0.057	0.086	0.0258135	2.54821e-06	0.0537239	FALSE	5.59376	TRUE	Up	1.548e-06	FALSE
RAP1GAP	1.56694e-06	0.0743897	0.086	0.122	0.026124	2.57837e-06	0.0743897	FALSE	5.58866	TRUE	Up	1.567e-06	FALSE
ESS2	1.6206e-06	0.236792	0.076	0.111	0.0270187	2.66616e-06	0.236792	FALSE	5.57411	TRUE	Up	1.621e-06	FALSE
PATL1	1.63432e-06	0.202759	0.053	0.081	0.0272474	2.68822e-06	0.202759	FALSE	5.57054	TRUE	Up	1.634e-06	FALSE
EXT2	1.65293e-06	0.222474	0.075	0.11	0.0275577	2.71831e-06	0.222474	FALSE	5.5657	TRUE	Up	1.653e-06	FALSE
PTPRK	1.65883e-06	0.417604	0.483	0.533	0.027656	2.72748e-06	0.417604	FALSE	5.56424	TRUE	Up	1.659e-06	FALSE
DGCR8	1.68029e-06	0.27945	0.137	0.187	0.0280137	2.76224e-06	0.27945	FALSE	5.55874	TRUE	Up	1.680e-06	FALSE
MAT2B	1.68204e-06	0.188831	0.088	0.126	0.028043	2.76459e-06	0.188831	FALSE	5.55837	TRUE	Up	1.682e-06	FALSE
SLC25A46	1.68678e-06	1.01003	0.151	0.127	0.028122	2.77185e-06	1.01003	FALSE	5.55723	TRUE	Up	1.687e-06	FALSE
SMARCAD1	1.69369e-06	1.14351	0.116	0.091	0.0282371	2.78267e-06	1.14351	FALSE	5.55554	TRUE	Up	1.694e-06	FALSE
SUPT16H	1.70061e-06	0.228283	0.12	0.166	0.0283526	2.79352e-06	0.228283	FALSE	5.55385	TRUE	Up	1.701e-06	FALSE
ZNF777	1.70679e-06	-0.0507659	0.031	0.053	0.0284555	2.80266e-06	-0.0507659	FALSE	5.55243	TRUE	Down	1.707e-06	FALSE
LYST	1.70683e-06	1.11855	0.12	0.095	0.0284563	2.80266e-06	1.11855	FALSE	5.55243	TRUE	Up	1.707e-06	FALSE
MTHFD1L	1.70908e-06	0.19036	0.119	0.164	0.0284937	2.80581e-06	0.19036	FALSE	5.55194	TRUE	Up	1.709e-06	FALSE
NDUFAF8	1.71746e-06	0.245226	0.106	0.149	0.0286335	2.81904e-06	0.245226	FALSE	5.5499	TRUE	Up	1.717e-06	FALSE
TST	1.72152e-06	-0.156212	0.038	0.062	0.0287012	2.82516e-06	-0.156212	FALSE	5.54896	TRUE	Down	1.722e-06	FALSE
GLUD1	1.73408e-06	0.276704	0.11	0.155	0.0289105	2.84522e-06	0.276704	FALSE	5.54588	TRUE	Up	1.734e-06	FALSE
NAPRT	1.74736e-06	-0.000792051	0.033	0.055	0.029132	2.86647e-06	-0.000792051	FALSE	5.54265	TRUE	Down	1.747e-06	FALSE
PCID2	1.75355e-06	0.878172	0.209	0.188	0.0292352	2.87608e-06	0.878172	FALSE	5.5412	TRUE	Up	1.754e-06	FALSE
SMURF2	1.76084e-06	1.20154	0.107	0.083	0.0293567	2.88748e-06	1.20154	FALSE	5.53948	TRUE	Up	1.761e-06	FALSE
PLD1	1.76566e-06	0.51305	0.432	0.463	0.029437	2.89483e-06	0.51305	FALSE	5.53838	TRUE	Up	1.766e-06	FALSE
CCNK	1.78673e-06	0.275462	0.097	0.137	0.0297884	2.92882e-06	0.275462	FALSE	5.53331	TRUE	Up	1.787e-06	FALSE
HMGB2	1.79362e-06	0.0584169	0.033	0.056	0.0299032	2.93955e-06	0.0584169	FALSE	5.53172	TRUE	Up	1.794e-06	FALSE
SEH1L	1.82028e-06	0.145592	0.093	0.132	0.0303477	2.98268e-06	0.145592	FALSE	5.52539	TRUE	Up	1.820e-06	FALSE
ZNF326	1.82601e-06	0.72214	0.264	0.249	0.0304432	2.99149e-06	0.72214	FALSE	5.52411	TRUE	Up	1.826e-06	FALSE
CSTF3	1.827e-06	0.848399	0.246	0.231	0.0304598	2.99255e-06	0.848399	FALSE	5.52396	TRUE	Up	1.827e-06	FALSE
WDR36	1.83412e-06	1.33748	0.069	0.048	0.0305785	3.00365e-06	1.33748	FALSE	5.52235	TRUE	Up	1.834e-06	FALSE
MICOS10	1.83738e-06	0.255047	0.07	0.103	0.0306329	3.00841e-06	0.255047	FALSE	5.52166	TRUE	Up	1.837e-06	FALSE
BRD1	1.85044e-06	0.772057	0.315	0.317	0.0308505	3.0292e-06	0.772057	FALSE	5.51867	TRUE	Up	1.850e-06	FALSE
ATXN2	1.88897e-06	0.60694	0.368	0.379	0.0314929	3.09169e-06	0.60694	FALSE	5.5098	TRUE	Up	1.889e-06	FALSE
PPA2	1.89e-06	1.13979	0.098	0.075	0.0315102	3.0928e-06	1.13979	FALSE	5.50965	TRUE	Up	1.890e-06	FALSE
ARHGEF3	1.90063e-06	0.0579762	0.05	0.077	0.0316873	3.10959e-06	0.0579762	FALSE	5.5073	TRUE	Up	1.901e-06	FALSE
DERA	1.90183e-06	0.0867125	0.03	0.052	0.0317073	3.11097e-06	0.0867125	FALSE	5.5071	TRUE	Up	1.902e-06	FALSE
PARP3	1.95362e-06	0.0638067	0.038	0.062	0.0325708	3.19508e-06	0.0638067	FALSE	5.49552	TRUE	Up	1.954e-06	FALSE
EIF2B1	1.99657e-06	0.225344	0.181	0.243	0.0332868	3.2647e-06	0.225344	FALSE	5.48616	TRUE	Up	1.997e-06	FALSE
DPH7	2.01187e-06	0.0659679	0.329	0.429	0.0335419	3.28909e-06	0.0659679	FALSE	5.48292	TRUE	Up	2.012e-06	FALSE
BAHCC1	2.02972e-06	0.102045	0.2	0.264	0.0338395	3.31764e-06	0.102045	FALSE	5.47917	TRUE	Up	2.030e-06	FALSE
ZNF44	2.03121e-06	1.1663	0.108	0.084	0.0338644	3.31945e-06	1.1663	FALSE	5.47893	TRUE	Up	2.031e-06	FALSE
SPINT2	2.04244e-06	0.0223281	0.036	0.06	0.0340516	3.33717e-06	0.0223281	FALSE	5.47662	TRUE	Up	2.042e-06	FALSE
CUL4A	2.0477e-06	0.262982	0.191	0.257	0.0341393	3.34513e-06	0.262982	FALSE	5.47559	TRUE	Up	2.048e-06	FALSE
STX17	2.05643e-06	1.05786	0.157	0.133	0.0342848	3.35874e-06	1.05786	FALSE	5.47382	TRUE	Up	2.056e-06	FALSE
DR1	2.06486e-06	0.221249	0.057	0.086	0.0344253	3.37187e-06	0.221249	FALSE	5.47213	TRUE	Up	2.065e-06	FALSE
DAZAP1	2.06686e-06	0.15332	0.227	0.302	0.0344587	3.37449e-06	0.15332	FALSE	5.47179	TRUE	Up	2.067e-06	FALSE
ZFP64	2.09028e-06	0.168358	0.071	0.104	0.0348492	3.41209e-06	0.168358	FALSE	5.46698	TRUE	Up	2.090e-06	FALSE
ELOA	2.09473e-06	0.335806	0.121	0.169	0.0349234	3.41871e-06	0.335806	FALSE	5.46614	TRUE	Up	2.095e-06	FALSE
ATIC	2.1207e-06	0.118055	0.263	0.345	0.0353563	3.46043e-06	0.118055	FALSE	5.46087	TRUE	Up	2.121e-06	FALSE
RNF112	2.12979e-06	0.113621	0.04	0.065	0.0355078	3.4746e-06	0.113621	FALSE	5.4591	TRUE	Up	2.130e-06	FALSE
CCDC12	2.13549e-06	0.231365	0.12	0.166	0.0356029	3.48324e-06	0.231365	FALSE	5.45802	TRUE	Up	2.135e-06	FALSE
FRMD5	2.13618e-06	0.158685	0.305	0.402	0.0356144	3.48371e-06	0.158685	FALSE	5.45796	TRUE	Up	2.136e-06	FALSE
VPS33A	2.1573e-06	0.0850691	0.044	0.07	0.0359665	3.51748e-06	0.0850691	FALSE	5.45377	TRUE	Up	2.157e-06	FALSE
CCDC149	2.16673e-06	0.277906	0.089	0.127	0.0361237	3.53219e-06	0.277906	FALSE	5.45196	TRUE	Up	2.167e-06	FALSE
DDX19B	2.17324e-06	0.145717	0.047	0.074	0.0362323	3.54213e-06	0.145717	FALSE	5.45074	TRUE	Up	2.173e-06	FALSE
USP54	2.18711e-06	0.237376	0.632	0.707	0.0364635	3.56406e-06	0.237376	FALSE	5.44805	TRUE	Up	2.187e-06	FALSE
RAI14	2.19406e-06	0.261405	0.081	0.117	0.0365793	3.5747e-06	0.261405	FALSE	5.44676	TRUE	Up	2.194e-06	FALSE
TSG101	2.22024e-06	0.233811	0.072	0.106	0.0370159	3.61668e-06	0.233811	FALSE	5.44169	TRUE	Up	2.220e-06	FALSE
ANKRA2	2.22501e-06	1.09617	0.081	0.058	0.0370953	3.62375e-06	1.09617	FALSE	5.44084	TRUE	Up	2.225e-06	FALSE
ATAD1	2.22658e-06	0.168886	0.102	0.143	0.0371216	3.62563e-06	0.168886	FALSE	5.44062	TRUE	Up	2.227e-06	FALSE
ESF1	2.22896e-06	1.17056	0.154	0.131	0.0371612	3.62881e-06	1.17056	FALSE	5.44024	TRUE	Up	2.229e-06	FALSE
CHFR	2.23218e-06	0.265224	0.152	0.208	0.0372149	3.63337e-06	0.265224	FALSE	5.43969	TRUE	Up	2.232e-06	FALSE
GALNT7	2.26017e-06	0.243572	0.155	0.21	0.0376816	3.67823e-06	0.243572	FALSE	5.43436	TRUE	Up	2.260e-06	FALSE
IBA57	2.2679e-06	0.0792308	0.078	0.113	0.0378104	3.69011e-06	0.0792308	FALSE	5.43296	TRUE	Up	2.268e-06	FALSE
ATG16L1	2.27739e-06	0.20702	0.146	0.198	0.0379687	3.70486e-06	0.20702	FALSE	5.43123	TRUE	Up	2.277e-06	FALSE
MAP3K13	2.31773e-06	0.278736	0.149	0.203	0.0386413	3.76977e-06	0.278736	FALSE	5.42368	TRUE	Up	2.318e-06	FALSE
TEP1	2.34491e-06	0.155997	0.047	0.074	0.0390944	3.81325e-06	0.155997	FALSE	5.4187	TRUE	Up	2.345e-06	FALSE
TRAPPC9	2.3487e-06	0.253462	0.266	0.361	0.0391575	3.81869e-06	0.253462	FALSE	5.41809	TRUE	Up	2.349e-06	FALSE
POLR3A	2.36483e-06	0.155259	0.105	0.146	0.0394265	3.84419e-06	0.155259	FALSE	5.41519	TRUE	Up	2.365e-06	FALSE
DFFB	2.37892e-06	0.161934	0.109	0.151	0.0396614	3.86637e-06	0.161934	FALSE	5.4127	TRUE	Up	2.379e-06	FALSE
GRPEL1	2.39036e-06	0.26181	0.106	0.148	0.039852	3.88422e-06	0.26181	FALSE	5.4107	TRUE	Up	2.390e-06	FALSE
SLC35B3	2.4152e-06	1.00741	0.161	0.138	0.0402662	3.92384e-06	1.00741	FALSE	5.40629	TRUE	Up	2.415e-06	FALSE
DNAJC8	2.46201e-06	0.267639	0.113	0.158	0.0410467	3.99915e-06	0.267639	FALSE	5.39803	TRUE	Up	2.462e-06	FALSE
FASTKD3	2.48411e-06	1.23854	0.062	0.042	0.0414151	4.03427e-06	1.23854	FALSE	5.39423	TRUE	Up	2.484e-06	FALSE
IPP	2.50024e-06	0.24498	0.096	0.136	0.041684	4.0597e-06	0.24498	FALSE	5.39151	TRUE	Up	2.500e-06	FALSE
PRR14	2.52096e-06	0.264667	0.139	0.189	0.0420294	4.09257e-06	0.264667	FALSE	5.388	TRUE	Up	2.521e-06	FALSE
NDUFS5	2.54453e-06	0.208255	0.099	0.139	0.0424224	4.13006e-06	0.208255	FALSE	5.38404	TRUE	Up	2.545e-06	FALSE
SP2	2.57733e-06	0.235966	0.088	0.125	0.0429692	4.18251e-06	0.235966	FALSE	5.37856	TRUE	Up	2.577e-06	FALSE
ICE2	2.58222e-06	1.15243	0.076	0.054	0.0430507	4.18964e-06	1.15243	FALSE	5.37782	TRUE	Up	2.582e-06	FALSE
KIAA0319L	2.58632e-06	0.120035	0.214	0.284	0.0431191	4.19551e-06	0.120035	FALSE	5.37722	TRUE	Up	2.586e-06	FALSE
TMEM143	2.59145e-06	0.115739	0.07	0.102	0.0432047	4.20304e-06	0.115739	FALSE	5.37644	TRUE	Up	2.591e-06	FALSE
ZCWPW1	2.62647e-06	0.153316	0.078	0.113	0.0437886	4.25904e-06	0.153316	FALSE	5.37069	TRUE	Up	2.626e-06	FALSE
TTC21A	2.6384e-06	-0.0694797	0.033	0.055	0.0439874	4.27758e-06	-0.0694797	FALSE	5.3688	TRUE	Down	2.638e-06	FALSE
ABLIM2	2.64705e-06	0.38898	0.077	0.112	0.0441316	4.29079e-06	0.38898	FALSE	5.36746	TRUE	Up	2.647e-06	FALSE
C11orf96	2.67639e-06	-0.0321873	0.029	0.05	0.0446207	4.33752e-06	-0.0321873	FALSE	5.36276	TRUE	Down	2.676e-06	FALSE
AREL1	2.67736e-06	0.249226	0.075	0.109	0.044637	4.33829e-06	0.249226	FALSE	5.36268	TRUE	Up	2.677e-06	FALSE
CHMP7	2.69298e-06	0.18317	0.141	0.191	0.0448973	4.36277e-06	0.18317	FALSE	5.36024	TRUE	Up	2.693e-06	FALSE
NEK4	2.7127e-06	1.17902	0.097	0.074	0.0452261	4.39389e-06	1.17902	FALSE	5.35715	TRUE	Up	2.713e-06	FALSE
MARF1	2.75812e-06	0.159103	0.14	0.188	0.0459834	4.46662e-06	0.159103	FALSE	5.35002	TRUE	Up	2.758e-06	FALSE
WDR83	2.77633e-06	0.069037	0.044	0.069	0.046287	4.49526e-06	0.069037	FALSE	5.34724	TRUE	Up	2.776e-06	FALSE
PM20D2	2.8047e-06	1.2835	0.055	0.036	0.0467599	4.54033e-06	1.2835	FALSE	5.34291	TRUE	Up	2.805e-06	FALSE
PPP2R5A	2.8447e-06	0.927584	0.175	0.153	0.0474269	4.60423e-06	0.927584	FALSE	5.33684	TRUE	Up	2.845e-06	FALSE
MPI	2.85315e-06	0.250887	0.144	0.195	0.0475678	4.61704e-06	0.250887	FALSE	5.33564	TRUE	Up	2.853e-06	FALSE
RNASEH2C	2.85946e-06	0.227331	0.1	0.14	0.0476729	4.62637e-06	0.227331	FALSE	5.33476	TRUE	Up	2.859e-06	FALSE
PPP1CC	2.92219e-06	-0.175478	0.031	0.052	0.0487187	4.72697e-06	-0.175478	FALSE	5.32542	TRUE	Down	2.922e-06	FALSE
GPRASP2	2.93088e-06	-0.0885892	0.034	0.056	0.0488637	4.74014e-06	-0.0885892	FALSE	5.32421	TRUE	Down	2.931e-06	TRUE	X
COA8	2.93296e-06	0.360767	0.117	0.163	0.0488983	4.74261e-06	0.360767	FALSE	5.32398	TRUE	Up	2.933e-06	FALSE
SEC63	2.94354e-06	0.220018	0.148	0.201	0.0490747	4.75882e-06	0.220018	FALSE	5.3225	TRUE	Up	2.944e-06	FALSE
IMPACT	2.95873e-06	0.130232	0.055	0.083	0.0493279	4.78248e-06	0.130232	FALSE	5.32035	TRUE	Up	2.959e-06	FALSE
LSM6	2.97457e-06	1.31557	0.082	0.061	0.0495921	4.80718e-06	1.31557	FALSE	5.31811	TRUE	Up	2.975e-06	FALSE
ZMAT5	2.97888e-06	0.309475	0.079	0.114	0.0496639	4.81324e-06	0.309475	FALSE	5.31756	TRUE	Up	2.979e-06	FALSE
SART3	2.98617e-06	0.342282	0.235	0.315	0.0497854	4.82411e-06	0.342282	FALSE	5.31658	TRUE	Up	2.986e-06	FALSE
METTL22	3.00537e-06	0.241553	0.12	0.166	0.0501055	4.85422e-06	0.241553	FALSE	5.31388	TRUE	Up	3.005e-06	FALSE
TAF4	3.0215e-06	0.218075	0.109	0.151	0.0503745	4.87936e-06	0.218075	FALSE	5.31164	TRUE	Up	3.022e-06	FALSE
TIMM29	3.04955e-06	0.160641	0.078	0.112	0.0508421	4.92373e-06	0.160641	FALSE	5.30771	TRUE	Up	3.050e-06	FALSE
NOC4L	3.06006e-06	0.111433	0.088	0.125	0.0510173	4.93977e-06	0.111433	FALSE	5.30629	TRUE	Up	3.060e-06	FALSE
KDM6A	3.06195e-06	0.121429	0.182	0.242	0.0510488	4.94189e-06	0.121429	FALSE	5.30611	TRUE	Up	3.062e-06	TRUE	X
ATXN3	3.06371e-06	0.931481	0.226	0.21	0.0510782	4.94381e-06	0.931481	FALSE	5.30594	TRUE	Up	3.064e-06	FALSE
TMEM199	3.07268e-06	0.269284	0.094	0.132	0.0512278	4.95735e-06	0.269284	FALSE	5.30475	TRUE	Up	3.073e-06	FALSE
GPN3	3.08993e-06	0.155223	0.078	0.112	0.0515153	4.98424e-06	0.155223	FALSE	5.3024	TRUE	Up	3.090e-06	FALSE
BTG3	3.09351e-06	0.130866	0.055	0.083	0.051575	4.98908e-06	0.130866	FALSE	5.30198	TRUE	Up	3.094e-06	FALSE
AP3S2	3.11492e-06	0.23983	0.162	0.218	0.0519319	5.02267e-06	0.23983	FALSE	5.29907	TRUE	Up	3.115e-06	FALSE
ANP32B	3.13642e-06	0.134202	0.029	0.05	0.0522904	5.05619e-06	0.134202	FALSE	5.29618	TRUE	Up	3.136e-06	FALSE
BUD31	3.13689e-06	0.31136	0.063	0.094	0.0522982	5.05619e-06	0.31136	FALSE	5.29618	TRUE	Up	3.137e-06	FALSE
POLR3F	3.14026e-06	1.2506	0.074	0.053	0.0523544	5.06068e-06	1.2506	FALSE	5.29579	TRUE	Up	3.140e-06	FALSE
ACTL6A	3.14171e-06	0.178231	0.064	0.095	0.0523785	5.06206e-06	0.178231	FALSE	5.29567	TRUE	Up	3.142e-06	FALSE
MED11	3.1596e-06	0.218631	0.115	0.158	0.0526769	5.08995e-06	0.218631	FALSE	5.29329	TRUE	Up	3.160e-06	FALSE
ZSCAN22	3.18885e-06	-0.0163971	0.037	0.06	0.0531645	5.1361e-06	-0.0163971	FALSE	5.28937	TRUE	Down	3.189e-06	FALSE
ARHGEF10L	3.21389e-06	0.186407	0.051	0.079	0.053582	5.17546e-06	0.186407	FALSE	5.28605	TRUE	Up	3.214e-06	FALSE
MRTO4	3.24519e-06	0.0547926	0.037	0.061	0.0541038	5.22489e-06	0.0547926	FALSE	5.28192	TRUE	Up	3.245e-06	FALSE
SUB1	3.28409e-06	0.2331	0.068	0.1	0.0547523	5.28652e-06	0.2331	FALSE	5.27683	TRUE	Up	3.284e-06	FALSE
NUDT8	3.31046e-06	0.206304	0.054	0.081	0.0551919	5.32797e-06	0.206304	FALSE	5.27344	TRUE	Up	3.310e-06	FALSE
DNASE1	3.36711e-06	0.0569613	0.058	0.087	0.0561365	5.41814e-06	0.0569613	FALSE	5.26615	TRUE	Up	3.367e-06	FALSE
SUZ12	3.3839e-06	0.959593	0.143	0.118	0.0564165	5.44414e-06	0.959593	FALSE	5.26407	TRUE	Up	3.384e-06	FALSE
FAM76B	3.38969e-06	0.916333	0.161	0.137	0.0565129	5.45243e-06	0.916333	FALSE	5.26341	TRUE	Up	3.390e-06	FALSE
MTLN	3.39363e-06	0.19026	0.091	0.128	0.0565786	5.45775e-06	0.19026	FALSE	5.26299	TRUE	Up	3.394e-06	FALSE
ZNF696	3.42101e-06	0.21577	0.081	0.115	0.057035	5.49992e-06	0.21577	FALSE	5.25964	TRUE	Up	3.421e-06	FALSE
UGGT1	3.42114e-06	0.292561	0.124	0.17	0.0570372	5.49992e-06	0.292561	FALSE	5.25964	TRUE	Up	3.421e-06	FALSE
TTC27	3.44348e-06	1.05567	0.136	0.112	0.0574096	5.5348e-06	1.05567	FALSE	5.2569	TRUE	Up	3.443e-06	FALSE
ZFAND4	3.51388e-06	1.34099	0.07	0.049	0.0585833	5.6469e-06	1.34099	FALSE	5.24819	TRUE	Up	3.514e-06	FALSE
FBXO44	3.51866e-06	0.30288	0.183	0.247	0.0586631	5.65353e-06	0.30288	FALSE	5.24768	TRUE	Up	3.519e-06	FALSE
TMEM59L	3.52756e-06	0.108808	0.102	0.142	0.0588115	5.66678e-06	0.108808	FALSE	5.24666	TRUE	Up	3.528e-06	FALSE
NFYB	3.56079e-06	1.12161	0.129	0.106	0.0593654	5.71908e-06	1.12161	FALSE	5.24267	TRUE	Up	3.561e-06	FALSE
MMS19	3.57707e-06	0.180773	0.197	0.26	0.059637	5.74417e-06	0.180773	FALSE	5.24077	TRUE	Up	3.577e-06	FALSE
GIT2	3.5977e-06	0.171687	0.143	0.194	0.0599808	5.77621e-06	0.171687	FALSE	5.23836	TRUE	Up	3.598e-06	FALSE
MANF	3.60379e-06	0.169616	0.063	0.094	0.0600823	5.7849e-06	0.169616	FALSE	5.2377	TRUE	Up	3.604e-06	FALSE
RHBDD3	3.60695e-06	0.00997278	0.036	0.06	0.0601351	5.7889e-06	0.00997278	FALSE	5.2374	TRUE	Up	3.607e-06	FALSE
NCK1	3.63236e-06	1.35711	0.067	0.047	0.0605587	5.82859e-06	1.35711	FALSE	5.23444	TRUE	Up	3.632e-06	FALSE
DYNLL1	3.64397e-06	0.295374	0.059	0.089	0.0607523	5.84613e-06	0.295374	FALSE	5.23313	TRUE	Up	3.644e-06	FALSE
SYCE1	3.65765e-06	0.986126	0.059	0.039	0.0609803	5.86698e-06	0.986126	FALSE	5.23159	TRUE	Up	3.658e-06	FALSE
RTL5	3.66614e-06	0.218478	0.029	0.05	0.0611219	5.87951e-06	0.218478	FALSE	5.23066	TRUE	Up	3.666e-06	TRUE	X
ANKRD39	3.69288e-06	-0.0560356	0.032	0.054	0.0615676	5.92128e-06	-0.0560356	FALSE	5.22758	TRUE	Down	3.693e-06	FALSE
PCF11	3.72727e-06	0.71075	0.278	0.268	0.0621411	5.97531e-06	0.71075	FALSE	5.22364	TRUE	Up	3.727e-06	FALSE
PPP1R35	3.74442e-06	0.187724	0.08	0.114	0.062427	6.00169e-06	0.187724	FALSE	5.22173	TRUE	Up	3.744e-06	FALSE
CD320	3.7699e-06	0.0188766	0.042	0.066	0.0628517	6.0414e-06	0.0188766	FALSE	5.21886	TRUE	Up	3.770e-06	FALSE
PLAAT3	3.83982e-06	-0.0243558	0.571	0.7	0.0640175	6.1523e-06	-0.0243558	FALSE	5.21096	TRUE	Down	3.840e-06	FALSE
BUB3	3.87708e-06	0.237195	0.139	0.189	0.0646387	6.21085e-06	0.237195	FALSE	5.20685	TRUE	Up	3.877e-06	FALSE
TTC37	3.88047e-06	0.790184	0.259	0.247	0.0646952	6.21511e-06	0.790184	FALSE	5.20655	TRUE	Up	3.880e-06	FALSE
GIN1	3.92696e-06	1.44484	0.05	0.032	0.0654703	6.2884e-06	1.44484	FALSE	5.20146	TRUE	Up	3.927e-06	FALSE
CTDSP2	3.94347e-06	0.124203	0.344	0.451	0.0657456	6.31367e-06	0.124203	FALSE	5.19972	TRUE	Up	3.943e-06	FALSE
PRPSAP1	3.94822e-06	0.231037	0.159	0.215	0.0658248	6.3201e-06	0.231037	FALSE	5.19928	TRUE	Up	3.948e-06	FALSE
C1GALT1	3.95336e-06	0.936707	0.227	0.213	0.0659104	6.32714e-06	0.936707	FALSE	5.19879	TRUE	Up	3.953e-06	FALSE
METTL26	4.099e-06	0.355271	0.137	0.187	0.0683386	6.55902e-06	0.355271	FALSE	5.18316	TRUE	Up	4.099e-06	FALSE
FBXL8	4.11558e-06	0.0755553	0.079	0.113	0.068615	6.58432e-06	0.0755553	FALSE	5.18149	TRUE	Up	4.116e-06	FALSE
NDUFA7	4.13682e-06	0.179553	0.089	0.125	0.0689691	6.61707e-06	0.179553	FALSE	5.17933	TRUE	Up	4.137e-06	FALSE
ELK4	4.23465e-06	0.258436	0.099	0.139	0.0706002	6.7723e-06	0.258436	FALSE	5.16926	TRUE	Up	4.235e-06	FALSE
EWSR1	4.2375e-06	0.184459	0.223	0.294	0.0706477	6.77559e-06	0.184459	FALSE	5.16905	TRUE	Up	4.238e-06	FALSE
MANEA	4.33075e-06	0.151854	0.043	0.067	0.0722023	6.9234e-06	0.151854	FALSE	5.15968	TRUE	Up	4.331e-06	FALSE
CFAP36	4.45138e-06	0.20267	0.047	0.073	0.0742135	7.11493e-06	0.20267	FALSE	5.14783	TRUE	Up	4.451e-06	FALSE
GTPBP4	4.48255e-06	0.216642	0.123	0.168	0.074733	7.16341e-06	0.216642	FALSE	5.14488	TRUE	Up	4.483e-06	FALSE
SRA1	4.49842e-06	0.177529	0.085	0.12	0.0749976	7.18744e-06	0.177529	FALSE	5.14343	TRUE	Up	4.498e-06	FALSE
FAM227B	4.50087e-06	1.31093	0.059	0.04	0.0750384	7.19001e-06	1.31093	FALSE	5.14327	TRUE	Up	4.501e-06	FALSE
UFD1	4.51243e-06	0.296137	0.126	0.173	0.0752312	7.20715e-06	0.296137	FALSE	5.14224	TRUE	Up	4.512e-06	FALSE
LTBR	4.52833e-06	0.0429831	0.031	0.053	0.0754964	7.2312e-06	0.0429831	FALSE	5.14079	TRUE	Up	4.528e-06	FALSE
ABHD13	4.57198e-06	1.37734	0.05	0.033	0.076224	7.29954e-06	1.37734	FALSE	5.1367	TRUE	Up	4.572e-06	FALSE
ALDH3A2	4.58983e-06	0.825285	0.239	0.226	0.0765217	7.32669e-06	0.825285	FALSE	5.13509	TRUE	Up	4.590e-06	FALSE
WDR25	4.60227e-06	0.23617	0.057	0.086	0.0767291	7.34518e-06	0.23617	FALSE	5.134	TRUE	Up	4.602e-06	FALSE
HSPA14	4.61528e-06	0.0716315	0.036	0.059	0.0769459	7.36457e-06	0.0716315	FALSE	5.13285	TRUE	Up	4.615e-06	FALSE
HDHD5	4.62107e-06	0.182387	0.095	0.132	0.0770424	7.37243e-06	0.182387	FALSE	5.13239	TRUE	Up	4.621e-06	FALSE
VGLL4	4.68803e-06	0.157018	0.058	0.087	0.0781588	7.47788e-06	0.157018	FALSE	5.12622	TRUE	Up	4.688e-06	FALSE
THADA	4.71665e-06	0.963123	0.139	0.115	0.078636	7.52214e-06	0.963123	FALSE	5.12366	TRUE	Up	4.717e-06	FALSE
CAND2	4.74308e-06	0.113195	0.058	0.087	0.0790767	7.56289e-06	0.113195	FALSE	5.12131	TRUE	Up	4.743e-06	FALSE
DNAJC10	4.75415e-06	0.919424	0.177	0.155	0.0792612	7.57913e-06	0.919424	FALSE	5.12038	TRUE	Up	4.754e-06	FALSE
DDX39B	4.82086e-06	0.177496	0.219	0.288	0.0803734	7.68406e-06	0.177496	FALSE	5.11441	TRUE	Up	4.821e-06	FALSE
PGAM5	4.84676e-06	0.245808	0.043	0.068	0.0808052	7.7239e-06	0.245808	FALSE	5.11216	TRUE	Up	4.847e-06	FALSE
RNF208	4.86943e-06	0.149208	0.039	0.063	0.0811831	7.75859e-06	0.149208	FALSE	5.11022	TRUE	Up	4.869e-06	FALSE
PIGQ	4.89196e-06	0.184381	0.098	0.136	0.0815588	7.79305e-06	0.184381	FALSE	5.10829	TRUE	Up	4.892e-06	FALSE
MARCH1	4.92665e-06	0.188844	0.062	0.092	0.0821371	7.84685e-06	0.188844	FALSE	5.1053	TRUE	Up	4.927e-06	FALSE
HPRT1	4.9366e-06	1.19768	0.078	0.057	0.0823029	7.86124e-06	1.19768	FALSE	5.10451	TRUE	Up	4.937e-06	TRUE	X
RBX1	4.95582e-06	0.249994	0.133	0.18	0.0826234	7.89039e-06	0.249994	FALSE	5.1029	TRUE	Up	4.956e-06	FALSE
PIGP	4.96622e-06	0.216267	0.078	0.112	0.0827968	7.90548e-06	0.216267	FALSE	5.10207	TRUE	Up	4.966e-06	FALSE
ZKSCAN7	4.97315e-06	0.11842	0.054	0.081	0.0829124	7.91506e-06	0.11842	FALSE	5.10155	TRUE	Up	4.973e-06	FALSE
MLYCD	5.16997e-06	0.259684	0.116	0.159	0.0861938	8.22679e-06	0.259684	FALSE	5.08477	TRUE	Up	5.170e-06	FALSE
BPHL	5.23986e-06	0.265504	0.033	0.055	0.0873589	8.33644e-06	0.265504	FALSE	5.07902	TRUE	Up	5.240e-06	FALSE
CLEC14A	5.26792e-06	0.169828	0.079	0.113	0.0878267	8.37954e-06	0.169828	FALSE	5.07678	TRUE	Up	5.268e-06	FALSE
PTPRS	5.31467e-06	0.270336	0.662	0.73	0.0886061	8.45234e-06	0.270336	FALSE	5.07302	TRUE	Up	5.315e-06	FALSE
DNAJB6	5.35619e-06	0.260096	0.063	0.093	0.0892985	8.51681e-06	0.260096	FALSE	5.06972	TRUE	Up	5.356e-06	FALSE
RNF13	5.46888e-06	-0.0194524	0.519	0.643	0.0911771	8.69437e-06	-0.0194524	FALSE	5.06076	TRUE	Down	5.469e-06	FALSE
NFKBIA	5.47844e-06	0.0393852	0.089	0.124	0.0913365	8.70796e-06	0.0393852	FALSE	5.06008	TRUE	Up	5.478e-06	FALSE
AP5S1	5.48364e-06	0.270563	0.096	0.134	0.0914232	8.71461e-06	0.270563	FALSE	5.05975	TRUE	Up	5.484e-06	FALSE
TOP3A	5.50783e-06	0.12547	0.052	0.079	0.0918266	8.75145e-06	0.12547	FALSE	5.05792	TRUE	Up	5.508e-06	FALSE
ZBTB40	5.53159e-06	0.211298	0.068	0.099	0.0922227	8.78758e-06	0.211298	FALSE	5.05613	TRUE	Up	5.532e-06	FALSE
GYS1	5.5445e-06	0.229971	0.103	0.143	0.0924379	8.80646e-06	0.229971	FALSE	5.0552	TRUE	Up	5.545e-06	FALSE
C19orf12	5.57927e-06	0.242212	0.148	0.2	0.0930177	8.86005e-06	0.242212	FALSE	5.05256	TRUE	Up	5.579e-06	FALSE
IREB2	5.5946e-06	1.06277	0.148	0.126	0.0932731	8.88274e-06	1.06277	FALSE	5.05145	TRUE	Up	5.595e-06	FALSE
BAZ1A	5.627e-06	1.22429	0.077	0.056	0.0938134	8.93254e-06	1.22429	FALSE	5.04903	TRUE	Up	5.627e-06	FALSE
YPEL4	5.64469e-06	0.132792	0.153	0.203	0.0941082	8.95896e-06	0.132792	FALSE	5.04774	TRUE	Up	5.645e-06	FALSE
TUBGCP5	5.67342e-06	0.98252	0.18	0.159	0.0945873	9.00291e-06	0.98252	FALSE	5.04562	TRUE	Up	5.673e-06	FALSE
PRKCQ	5.73173e-06	0.152537	0.078	0.111	0.0955595	9.09376e-06	0.152537	FALSE	5.04126	TRUE	Up	5.732e-06	FALSE
ZNF660	5.8109e-06	1.32405	0.054	0.036	0.0968794	9.21766e-06	1.32405	FALSE	5.03538	TRUE	Up	5.811e-06	FALSE
MTX1	5.89826e-06	0.211193	0.048	0.074	0.0983358	9.35451e-06	0.211193	FALSE	5.02898	TRUE	Up	5.898e-06	FALSE
FADD	5.96257e-06	0.313344	0.083	0.117	0.099408	9.45476e-06	0.313344	FALSE	5.02435	TRUE	Up	5.963e-06	FALSE
POM121	5.97091e-06	0.118424	0.084	0.119	0.099547	9.46624e-06	0.118424	FALSE	5.02382	TRUE	Up	5.971e-06	FALSE
POLR2B	5.99387e-06	0.146846	0.119	0.162	0.0999299	9.50089e-06	0.146846	FALSE	5.02224	TRUE	Up	5.994e-06	FALSE
SNUPN	6.03119e-06	0.170441	0.098	0.136	0.100552	9.55829e-06	0.170441	FALSE	5.01962	TRUE	Up	6.031e-06	FALSE
MED9	6.04455e-06	0.330557	0.07	0.102	0.100775	9.57768e-06	0.330557	FALSE	5.01874	TRUE	Up	6.045e-06	FALSE
ANAPC4	6.05798e-06	0.86234	0.191	0.169	0.100999	9.5972e-06	0.86234	FALSE	5.01786	TRUE	Up	6.058e-06	FALSE
CHURC1	6.10327e-06	0.269308	0.164	0.22	0.101754	9.66717e-06	0.269308	FALSE	5.0147	TRUE	Up	6.103e-06	FALSE
TXNDC5	6.14908e-06	0.119775	0.164	0.218	0.102517	9.73793e-06	0.119775	FALSE	5.01153	TRUE	Up	6.149e-06	FALSE
ZNF581	6.16854e-06	0.00392286	0.044	0.069	0.102842	9.76695e-06	0.00392286	FALSE	5.01024	TRUE	Up	6.169e-06	FALSE
ZNFX1	6.18798e-06	0.232906	0.083	0.118	0.103166	9.79593e-06	0.232906	FALSE	5.00895	TRUE	Up	6.188e-06	FALSE
POLM	6.20909e-06	0.187079	0.127	0.171	0.103518	9.82754e-06	0.187079	FALSE	5.00756	TRUE	Up	6.209e-06	FALSE
RTF1	6.31973e-06	0.375796	0.112	0.154	0.105363	1.00008e-05	0.375796	FALSE	4.99996	TRUE	Up	6.320e-06	FALSE
JTB	6.34253e-06	0.160218	0.067	0.098	0.105743	1.0035e-05	0.160218	FALSE	4.99848	TRUE	Up	6.343e-06	FALSE
CACNG7	6.37504e-06	0.289769	0.131	0.178	0.106285	1.00846e-05	0.289769	FALSE	4.99634	TRUE	Up	6.375e-06	FALSE
NOL7	6.48393e-06	0.0324483	0.054	0.081	0.1081	1.0255e-05	0.0324483	FALSE	4.98906	TRUE	Up	6.484e-06	FALSE
ANKS1A	6.52356e-06	0.227277	0.141	0.191	0.108761	1.03158e-05	0.227277	FALSE	4.9865	TRUE	Up	6.524e-06	FALSE
CSRNP2	6.53991e-06	0.250764	0.117	0.16	0.109033	1.03397e-05	0.250764	FALSE	4.98549	TRUE	Up	6.540e-06	FALSE
ADHFE1	6.55207e-06	0.921536	0.155	0.132	0.109236	1.0357e-05	0.921536	FALSE	4.98476	TRUE	Up	6.552e-06	FALSE
TMEM235	6.56156e-06	0.448366	0.446	0.469	0.109394	1.03701e-05	0.448366	FALSE	4.98422	TRUE	Up	6.562e-06	FALSE
SQSTM1	6.57028e-06	-0.0638973	0.607	0.725	0.10954	1.0382e-05	-0.0638973	FALSE	4.98372	TRUE	Down	6.570e-06	FALSE
TOX3	6.75556e-06	0.301925	0.053	0.08	0.112629	1.06728e-05	0.301925	FALSE	4.97172	TRUE	Up	6.756e-06	FALSE
DNTTIP1	6.79913e-06	0.20232	0.064	0.093	0.113355	1.07397e-05	0.20232	FALSE	4.96901	TRUE	Up	6.799e-06	FALSE
MED13L	6.98262e-06	0.226088	0.119	0.162	0.116414	1.10275e-05	0.226088	FALSE	4.95752	TRUE	Up	6.983e-06	FALSE
DDX31	7.04897e-06	0.965545	0.14	0.116	0.11752	1.11302e-05	0.965545	FALSE	4.9535	TRUE	Up	7.049e-06	FALSE
SPATA20	7.08429e-06	0.175447	0.047	0.073	0.118109	1.11839e-05	0.175447	FALSE	4.95141	TRUE	Up	7.084e-06	FALSE
PRKAG1	7.14938e-06	0.224052	0.091	0.128	0.119194	1.12846e-05	0.224052	FALSE	4.94751	TRUE	Up	7.149e-06	FALSE
C7orf25	7.15911e-06	1.11729	0.133	0.111	0.119357	1.12979e-05	1.11729	FALSE	4.947	TRUE	Up	7.159e-06	FALSE
ZMAT2	7.21726e-06	0.244631	0.193	0.257	0.120326	1.13876e-05	0.244631	FALSE	4.94357	TRUE	Up	7.217e-06	FALSE
TBC1D32	7.36145e-06	1.07058	0.085	0.063	0.12273	1.1613e-05	1.07058	FALSE	4.93506	TRUE	Up	7.361e-06	FALSE
CCT8	7.36367e-06	0.137754	0.042	0.066	0.122767	1.16143e-05	0.137754	FALSE	4.93501	TRUE	Up	7.364e-06	FALSE
LYSMD1	7.38079e-06	0.0970471	0.038	0.061	0.123053	1.16392e-05	0.0970471	FALSE	4.93408	TRUE	Up	7.381e-06	FALSE
MICU3	7.43382e-06	0.874826	0.201	0.181	0.123937	1.17178e-05	0.874826	FALSE	4.93115	TRUE	Up	7.434e-06	FALSE
CHD7	7.43427e-06	0.226512	0.262	0.35	0.123944	1.17178e-05	0.226512	FALSE	4.93115	TRUE	Up	7.434e-06	FALSE
DPP3	7.43473e-06	0.316515	0.043	0.068	0.123952	1.17178e-05	0.316515	FALSE	4.93115	TRUE	Up	7.435e-06	FALSE
PDK1	7.4385e-06	1.42783	0.061	0.042	0.124015	1.17216e-05	1.42783	FALSE	4.93101	TRUE	Up	7.439e-06	FALSE
TMEM179	7.44985e-06	-0.0380361	0.032	0.052	0.124204	1.17373e-05	-0.0380361	FALSE	4.93043	TRUE	Down	7.450e-06	FALSE
NDEL1	7.47369e-06	0.363562	0.143	0.195	0.124601	1.17727e-05	0.363562	FALSE	4.92912	TRUE	Up	7.474e-06	FALSE
CSTF2T	7.51156e-06	0.154069	0.336	0.439	0.125233	1.18302e-05	0.154069	FALSE	4.92701	TRUE	Up	7.512e-06	FALSE
CCDC171	7.52427e-06	0.246694	0.093	0.13	0.125445	1.18481e-05	0.246694	FALSE	4.92635	TRUE	Up	7.524e-06	FALSE
PRKAR2A	7.55723e-06	0.222321	0.128	0.174	0.125994	1.18978e-05	0.222321	FALSE	4.92453	TRUE	Up	7.557e-06	FALSE
OGA	7.57246e-06	0.46574	0.433	0.468	0.126248	1.19196e-05	0.46574	FALSE	4.92374	TRUE	Up	7.572e-06	FALSE
SFTPC	7.65214e-06	0.0860814	0.05	0.076	0.127576	1.20428e-05	0.0860814	FALSE	4.91927	TRUE	Up	7.652e-06	FALSE
HELLS	7.66447e-06	1.25786	0.066	0.046	0.127782	1.206e-05	1.25786	FALSE	4.91865	TRUE	Up	7.664e-06	FALSE
IGSF1	7.75182e-06	0.032683	0.033	0.054	0.129238	1.21952e-05	0.032683	FALSE	4.91381	TRUE	Up	7.752e-06	TRUE	X
VCPKMT	7.91306e-06	0.988144	0.1	0.077	0.131926	1.24466e-05	0.988144	FALSE	4.90495	TRUE	Up	7.913e-06	FALSE
FAM98A	8.0712e-06	0.264595	0.144	0.194	0.134563	1.2693e-05	0.264595	FALSE	4.89643	TRUE	Up	8.071e-06	FALSE
HDAC1	8.11117e-06	0.247157	0.119	0.162	0.135229	1.27535e-05	0.247157	FALSE	4.89437	TRUE	Up	8.111e-06	FALSE
CTRL	8.22332e-06	-0.194989	0.038	0.06	0.137099	1.29275e-05	-0.194989	FALSE	4.88849	TRUE	Down	8.223e-06	FALSE
STX3	8.28557e-06	0.283512	0.119	0.163	0.138137	1.3023e-05	0.283512	FALSE	4.88529	TRUE	Up	8.286e-06	FALSE
RHBDD1	8.4041e-06	0.217036	0.072	0.103	0.140113	1.32069e-05	0.217036	FALSE	4.8792	TRUE	Up	8.404e-06	FALSE
TOX4	8.51775e-06	0.294237	0.095	0.132	0.142008	1.3383e-05	0.294237	FALSE	4.87345	TRUE	Up	8.518e-06	FALSE
ERO1B	8.57946e-06	1.08324	0.133	0.11	0.143037	1.34775e-05	1.08324	FALSE	4.87039	TRUE	Up	8.579e-06	FALSE
TP53BP1	8.60786e-06	0.301949	0.133	0.18	0.14351	1.35197e-05	0.301949	FALSE	4.86903	TRUE	Up	8.608e-06	FALSE
MCAM	8.70916e-06	-0.039792	0.247	0.306	0.145199	1.36763e-05	-0.039792	FALSE	4.86403	TRUE	Down	8.709e-06	FALSE
N4BP2L1	8.75436e-06	0.977917	0.115	0.093	0.145953	1.37448e-05	0.977917	FALSE	4.86186	TRUE	Up	8.754e-06	FALSE
ABCB6	8.80554e-06	0.250703	0.142	0.192	0.146806	1.38226e-05	0.250703	FALSE	4.85941	TRUE	Up	8.806e-06	FALSE
STX5	8.94479e-06	0.30024	0.175	0.233	0.149127	1.40386e-05	0.30024	FALSE	4.85268	TRUE	Up	8.945e-06	FALSE
ZNF177	8.96834e-06	0.306909	0.108	0.149	0.14952	1.4073e-05	0.306909	FALSE	4.85161	TRUE	Up	8.968e-06	FALSE
COX7A2L	8.98253e-06	0.279009	0.126	0.17	0.149757	1.40927e-05	0.279009	FALSE	4.85101	TRUE	Up	8.983e-06	FALSE
RCL1	9.08086e-06	0.194586	0.176	0.232	0.151396	1.42444e-05	0.194586	FALSE	4.84636	TRUE	Up	9.081e-06	FALSE
PHF13	9.14141e-06	0.0962439	0.051	0.077	0.152406	1.43367e-05	0.0962439	FALSE	4.84355	TRUE	Up	9.141e-06	FALSE
AEBP2	9.23807e-06	0.879179	0.236	0.225	0.154017	1.44857e-05	0.879179	FALSE	4.83906	TRUE	Up	9.238e-06	FALSE
ARID3B	9.39105e-06	0.0460039	0.031	0.052	0.156568	1.47229e-05	0.0460039	FALSE	4.83201	TRUE	Up	9.391e-06	FALSE
BLOC1S4	9.40973e-06	0.0636177	0.047	0.072	0.156879	1.47495e-05	0.0636177	FALSE	4.83122	TRUE	Up	9.410e-06	FALSE
PLPBP	9.44515e-06	0.356091	0.059	0.087	0.15747	1.48023e-05	0.356091	FALSE	4.82967	TRUE	Up	9.445e-06	FALSE
SLX4	9.44869e-06	0.306878	0.093	0.13	0.157529	1.48051e-05	0.306878	FALSE	4.82959	TRUE	Up	9.449e-06	FALSE
FAIM	9.47957e-06	1.08052	0.135	0.113	0.158043	1.48508e-05	1.08052	FALSE	4.82825	TRUE	Up	9.480e-06	FALSE
P3H1	9.48466e-06	0.198645	0.064	0.093	0.158128	1.48561e-05	0.198645	FALSE	4.8281	TRUE	Up	9.485e-06	FALSE
DNAJC30	9.498e-06	0.160596	0.054	0.08	0.158351	1.48743e-05	0.160596	FALSE	4.82756	TRUE	Up	9.498e-06	FALSE
RAI1	9.50444e-06	0.174639	0.123	0.166	0.158458	1.48816e-05	0.174639	FALSE	4.82735	TRUE	Up	9.504e-06	FALSE
LAT	9.56354e-06	-0.160156	0.038	0.061	0.159443	1.49714e-05	-0.160156	FALSE	4.82474	TRUE	Down	9.564e-06	FALSE
MIER1	9.5742e-06	0.87228	0.204	0.186	0.159621	1.49854e-05	0.87228	FALSE	4.82433	TRUE	Up	9.574e-06	FALSE
RAE1	9.79335e-06	0.120503	0.085	0.118	0.163275	1.53256e-05	0.120503	FALSE	4.81458	TRUE	Up	9.793e-06	FALSE
TBK1	9.8175e-06	1.10563	0.126	0.104	0.163677	1.53606e-05	1.10563	FALSE	4.81359	TRUE	Up	9.818e-06	FALSE
STT3B	9.82326e-06	0.234245	0.149	0.199	0.163773	1.53668e-05	0.234245	FALSE	4.81342	TRUE	Up	9.823e-06	FALSE
AP4M1	9.84131e-06	0.0818117	0.048	0.073	0.164074	1.53923e-05	0.0818117	FALSE	4.8127	TRUE	Up	9.841e-06	FALSE
ZNF490	9.8795e-06	0.192315	0.053	0.079	0.164711	1.54492e-05	0.192315	FALSE	4.81109	TRUE	Up	9.880e-06	FALSE
TDRD7	9.8855e-06	0.254298	0.096	0.133	0.164811	1.54558e-05	0.254298	FALSE	4.81091	TRUE	Up	9.886e-06	FALSE
KIAA0895L	9.90388e-06	0.250661	0.189	0.249	0.165117	1.54817e-05	0.250661	FALSE	4.81018	TRUE	Up	9.904e-06	FALSE
ZNF23	9.95035e-06	1.17041	0.099	0.077	0.165892	1.55515e-05	1.17041	FALSE	4.80823	TRUE	Up	9.950e-06	FALSE
TMEM70	1.00357e-05	0.0147564	0.036	0.057	0.167315	1.5682e-05	0.0147564	FALSE	4.8046	TRUE	Up	1.004e-05	FALSE
C14orf93	1.01285e-05	0.0617355	0.031	0.052	0.168862	1.58241e-05	0.0617355	FALSE	4.80068	TRUE	Up	1.013e-05	FALSE
PRPF4B	1.01332e-05	0.84376	0.253	0.243	0.168941	1.58287e-05	0.84376	FALSE	4.80056	TRUE	Up	1.013e-05	FALSE
PRKACB	1.01431e-05	0.45262	0.452	0.493	0.169106	1.58413e-05	0.45262	FALSE	4.80021	TRUE	Up	1.014e-05	FALSE
UFL1	1.0225e-05	0.202848	0.234	0.309	0.170472	1.59663e-05	0.202848	FALSE	4.7968	TRUE	Up	1.023e-05	FALSE
ZNF76	1.02275e-05	0.173375	0.183	0.241	0.170513	1.59673e-05	0.173375	FALSE	4.79677	TRUE	Up	1.023e-05	FALSE
B4GALT4	1.03049e-05	1.25003	0.068	0.049	0.171804	1.60852e-05	1.25003	FALSE	4.79357	TRUE	Up	1.030e-05	FALSE
PPP2R3A	1.05427e-05	0.172012	0.131	0.176	0.175769	1.64534e-05	0.172012	FALSE	4.78374	TRUE	Up	1.054e-05	FALSE
TWISTNB	1.05617e-05	-0.00556262	0.04	0.062	0.176085	1.648e-05	-0.00556262	FALSE	4.78304	TRUE	Down	1.056e-05	FALSE
MANBA	1.05692e-05	0.158636	0.101	0.138	0.17621	1.64888e-05	0.158636	FALSE	4.78281	TRUE	Up	1.057e-05	FALSE
PSMB1	1.06185e-05	0.126469	0.312	0.407	0.177032	1.65627e-05	0.126469	FALSE	4.78087	TRUE	Up	1.062e-05	FALSE
THYN1	1.07716e-05	0.213838	0.148	0.198	0.179584	1.67974e-05	0.213838	FALSE	4.77476	TRUE	Up	1.077e-05	FALSE
PSMG1	1.07729e-05	0.263065	0.047	0.072	0.179606	1.67974e-05	0.263065	FALSE	4.77476	TRUE	Up	1.077e-05	FALSE
ZBTB16	1.09658e-05	0.126877	0.353	0.46	0.182822	1.7095e-05	0.126877	FALSE	4.76713	TRUE	Up	1.097e-05	FALSE
BCO2	1.10784e-05	1.04606	0.151	0.13	0.184698	1.72674e-05	1.04606	FALSE	4.76277	TRUE	Up	1.108e-05	FALSE
POLL	1.11362e-05	0.195556	0.102	0.14	0.185662	1.73543e-05	0.195556	FALSE	4.76059	TRUE	Up	1.114e-05	FALSE
ROCK1	1.12712e-05	0.95427	0.162	0.141	0.187914	1.75616e-05	0.95427	FALSE	4.75544	TRUE	Up	1.127e-05	FALSE
C2orf88	1.14239e-05	1.14038	0.109	0.087	0.190459	1.77963e-05	1.14038	FALSE	4.74967	TRUE	Up	1.142e-05	FALSE
PDE6D	1.15069e-05	0.244362	0.119	0.161	0.191844	1.79224e-05	0.244362	FALSE	4.7466	TRUE	Up	1.151e-05	FALSE
NUDC	1.15154e-05	0.41177	0.616	0.69	0.191985	1.79324e-05	0.41177	FALSE	4.74636	TRUE	Up	1.152e-05	FALSE
PGAP2	1.16122e-05	0.288153	0.235	0.312	0.193599	1.80798e-05	0.288153	FALSE	4.74281	TRUE	Up	1.161e-05	FALSE
HIBADH	1.16808e-05	0.23924	0.053	0.08	0.194742	1.81833e-05	0.23924	FALSE	4.74033	TRUE	Up	1.168e-05	FALSE
HIPK2	1.1709e-05	0.32983	0.665	0.746	0.195213	1.8224e-05	0.32983	FALSE	4.73936	TRUE	Up	1.171e-05	FALSE
PTPN11	1.1727e-05	0.280756	0.094	0.131	0.195512	1.82486e-05	0.280756	FALSE	4.73877	TRUE	Up	1.173e-05	FALSE
SLC9A8	1.17546e-05	0.286469	0.08	0.113	0.195973	1.82883e-05	0.286469	FALSE	4.73783	TRUE	Up	1.175e-05	FALSE
EFCAB7	1.18084e-05	1.30988	0.058	0.04	0.196869	1.83686e-05	1.30988	FALSE	4.73592	TRUE	Up	1.181e-05	FALSE
MAP6	1.18947e-05	0.357462	0.12	0.163	0.198308	1.84995e-05	0.357462	FALSE	4.73284	TRUE	Up	1.189e-05	FALSE
FBH1	1.20448e-05	0.191954	0.111	0.151	0.200811	1.87296e-05	0.191954	FALSE	4.72747	TRUE	Up	1.204e-05	FALSE
AFDN	1.21484e-05	0.0962208	0.397	0.513	0.202538	1.88872e-05	0.0962208	FALSE	4.72383	TRUE	Up	1.215e-05	FALSE
IDH3A	1.2153e-05	0.225672	0.081	0.115	0.202616	1.88911e-05	0.225672	FALSE	4.72374	TRUE	Up	1.215e-05	FALSE
ZNF8	1.21628e-05	0.328798	0.07	0.101	0.202778	1.89028e-05	0.328798	FALSE	4.72347	TRUE	Up	1.216e-05	FALSE
ATXN7	1.22585e-05	0.385744	0.105	0.145	0.204373	1.9048e-05	0.385744	FALSE	4.72015	TRUE	Up	1.226e-05	FALSE
TRMT6	1.2263e-05	0.0819447	0.037	0.059	0.204448	1.90516e-05	0.0819447	FALSE	4.72007	TRUE	Up	1.226e-05	FALSE
SENP5	1.22921e-05	0.96639	0.154	0.133	0.204934	1.90934e-05	0.96639	FALSE	4.71912	TRUE	Up	1.229e-05	FALSE
NCAPG2	1.23485e-05	0.112127	0.042	0.065	0.205874	1.91776e-05	0.112127	FALSE	4.71721	TRUE	Up	1.235e-05	FALSE
PLPP7	1.24205e-05	0.23162	0.079	0.112	0.207074	1.92858e-05	0.23162	FALSE	4.71476	TRUE	Up	1.242e-05	FALSE
PLEKHJ1	1.24328e-05	0.281125	0.109	0.149	0.207279	1.93015e-05	0.281125	FALSE	4.71441	TRUE	Up	1.243e-05	FALSE
BCAT2	1.27015e-05	0.297121	0.124	0.168	0.21176	1.97152e-05	0.297121	FALSE	4.7052	TRUE	Up	1.270e-05	FALSE
ZBTB25	1.313e-05	0.907033	0.198	0.181	0.218903	2.03765e-05	0.907033	FALSE	4.69087	TRUE	Up	1.313e-05	FALSE
PPCDC	1.31561e-05	0.256264	0.092	0.127	0.219338	2.04133e-05	0.256264	FALSE	4.69009	TRUE	Up	1.316e-05	FALSE
ZNF784	1.31714e-05	0.160343	0.068	0.097	0.219594	2.04334e-05	0.160343	FALSE	4.68966	TRUE	Up	1.317e-05	FALSE
CLMN	1.32034e-05	0.519791	0.393	0.413	0.220127	2.04793e-05	0.519791	FALSE	4.68869	TRUE	Up	1.320e-05	FALSE
SPIRE1	1.32686e-05	0.247771	0.17	0.226	0.221214	2.05768e-05	0.247771	FALSE	4.68662	TRUE	Up	1.327e-05	FALSE
KIAA0895	1.32882e-05	1.36369	0.064	0.046	0.221541	2.06034e-05	1.36369	FALSE	4.68606	TRUE	Up	1.329e-05	FALSE
ZNF226	1.33375e-05	1.00166	0.17	0.151	0.222363	2.06761e-05	1.00166	FALSE	4.68453	TRUE	Up	1.334e-05	FALSE
ZNF483	1.33504e-05	0.626697	0.328	0.333	0.222578	2.06925e-05	0.626697	FALSE	4.68419	TRUE	Up	1.335e-05	FALSE
SPINDOC	1.33667e-05	0.12606	0.069	0.098	0.222849	2.07139e-05	0.12606	FALSE	4.68374	TRUE	Up	1.337e-05	FALSE
ZNF839	1.33789e-05	0.164972	0.076	0.107	0.223053	2.07291e-05	0.164972	FALSE	4.68342	TRUE	Up	1.338e-05	FALSE
ZNF251	1.3438e-05	0.961574	0.159	0.138	0.224039	2.0817e-05	0.961574	FALSE	4.68158	TRUE	Up	1.344e-05	FALSE
GALNT11	1.35977e-05	0.22339	0.05	0.075	0.226701	2.10605e-05	0.22339	FALSE	4.67653	TRUE	Up	1.360e-05	FALSE
FBXW4	1.37291e-05	0.19599	0.193	0.253	0.228892	2.12602e-05	0.19599	FALSE	4.67243	TRUE	Up	1.373e-05	FALSE
DGUOK	1.38028e-05	0.277397	0.151	0.202	0.23012	2.13705e-05	0.277397	FALSE	4.67019	TRUE	Up	1.380e-05	FALSE
PPOX	1.38235e-05	0.2296	0.146	0.194	0.230466	2.13987e-05	0.2296	FALSE	4.66961	TRUE	Up	1.382e-05	FALSE
TRAPPC8	1.38618e-05	1.07875	0.099	0.077	0.231103	2.1454e-05	1.07875	FALSE	4.66849	TRUE	Up	1.386e-05	FALSE
ANKRD18A	1.39999e-05	0.0724762	0.73	0.858	0.233406	2.16639e-05	0.0724762	FALSE	4.66426	TRUE	Up	1.400e-05	FALSE
PRRC2C	1.41038e-05	0.695985	0.344	0.356	0.235139	2.18208e-05	0.695985	FALSE	4.66113	TRUE	Up	1.410e-05	FALSE
GABPB2	1.47852e-05	0.857637	0.218	0.204	0.246498	2.28708e-05	0.857637	FALSE	4.64072	TRUE	Up	1.479e-05	FALSE
NSFL1C	1.49368e-05	0.195374	0.26	0.34	0.249026	2.31012e-05	0.195374	FALSE	4.63636	TRUE	Up	1.494e-05	FALSE
FURIN	1.49672e-05	0.0705146	0.047	0.071	0.249533	2.3144e-05	0.0705146	FALSE	4.63556	TRUE	Up	1.497e-05	FALSE
SIK2	1.51498e-05	0.255123	0.203	0.269	0.252578	2.34223e-05	0.255123	FALSE	4.63037	TRUE	Up	1.515e-05	FALSE
SCLY	1.5181e-05	0.277327	0.075	0.107	0.253098	2.3463e-05	0.277327	FALSE	4.62962	TRUE	Up	1.518e-05	FALSE
RPUSD3	1.51817e-05	0.150525	0.052	0.078	0.253108	2.3463e-05	0.150525	FALSE	4.62962	TRUE	Up	1.518e-05	FALSE
FUZ	1.5258e-05	0.208712	0.229	0.3	0.254381	2.35768e-05	0.208712	FALSE	4.62752	TRUE	Up	1.526e-05	FALSE
HSPA14.1	1.56736e-05	1.36289	0.052	0.035	0.26131	2.42147e-05	1.36289	FALSE	4.61592	TRUE	Up	1.567e-05	FALSE
ZNF268	1.59145e-05	0.932635	0.167	0.147	0.265327	2.45824e-05	0.932635	FALSE	4.60938	TRUE	Up	1.591e-05	FALSE
DHRSX	1.60121e-05	0.31736	0.081	0.114	0.266953	2.47287e-05	0.31736	FALSE	4.6068	TRUE	Up	1.601e-05	TRUE	X;Y
MLLT10	1.60292e-05	0.188784	0.126	0.169	0.26724	2.47507e-05	0.188784	FALSE	4.60641	TRUE	Up	1.603e-05	FALSE
GLA	1.60892e-05	0.036869	0.031	0.051	0.268239	2.48388e-05	0.036869	FALSE	4.60487	TRUE	Up	1.609e-05	TRUE	X
UBE2Q2	1.61848e-05	0.26746	0.079	0.112	0.269833	2.49819e-05	0.26746	FALSE	4.60237	TRUE	Up	1.618e-05	FALSE
THUMPD3	1.61894e-05	0.338792	0.086	0.12	0.269909	2.49845e-05	0.338792	FALSE	4.60233	TRUE	Up	1.619e-05	FALSE
WRAP73	1.63366e-05	0.14907	0.099	0.135	0.272364	2.52073e-05	0.14907	FALSE	4.59847	TRUE	Up	1.634e-05	FALSE
SLC35E1	1.63819e-05	0.218101	0.036	0.057	0.273118	2.52725e-05	0.218101	FALSE	4.59735	TRUE	Up	1.638e-05	FALSE
ALYREF	1.64288e-05	0.193022	0.055	0.081	0.273901	2.53404e-05	0.193022	FALSE	4.59619	TRUE	Up	1.643e-05	FALSE
PPP4R1	1.68869e-05	1.09138	0.114	0.092	0.281538	2.60423e-05	1.09138	FALSE	4.58432	TRUE	Up	1.689e-05	FALSE
CYREN	1.69896e-05	0.285085	0.08	0.112	0.28325	2.61959e-05	0.285085	FALSE	4.58177	TRUE	Up	1.699e-05	FALSE
ENTPD6	1.70848e-05	0.23159	0.207	0.272	0.284838	2.63381e-05	0.23159	FALSE	4.57942	TRUE	Up	1.708e-05	FALSE
EPHX2	1.70945e-05	0.225021	0.096	0.132	0.285	2.63483e-05	0.225021	FALSE	4.57925	TRUE	Up	1.709e-05	FALSE
BRAT1	1.74929e-05	0.181321	0.101	0.138	0.291642	2.69575e-05	0.181321	FALSE	4.56932	TRUE	Up	1.749e-05	FALSE
ZNF571	1.76689e-05	1.27875	0.068	0.049	0.294576	2.72238e-05	1.27875	FALSE	4.56505	TRUE	Up	1.767e-05	FALSE
MCCC2	1.7708e-05	0.206741	0.057	0.083	0.295227	2.72792e-05	0.206741	FALSE	4.56417	TRUE	Up	1.771e-05	FALSE
METTL23	1.78436e-05	1.03805	0.141	0.12	0.297488	2.74832e-05	1.03805	FALSE	4.56093	TRUE	Up	1.784e-05	FALSE
CAPZA1	1.80268e-05	0.131264	0.062	0.089	0.300543	2.77603e-05	0.131264	FALSE	4.55658	TRUE	Up	1.803e-05	FALSE
CTBS	1.82317e-05	1.21802	0.102	0.082	0.303959	2.80708e-05	1.21802	FALSE	4.55174	TRUE	Up	1.823e-05	FALSE
GEMIN5	1.83621e-05	0.258473	0.082	0.115	0.306134	2.82666e-05	0.258473	FALSE	4.54873	TRUE	Up	1.836e-05	FALSE
CCPG1	1.84765e-05	0.882751	0.214	0.199	0.30804	2.84376e-05	0.882751	FALSE	4.54611	TRUE	Up	1.848e-05	FALSE
NFATC3	1.85187e-05	1.06955	0.108	0.087	0.308744	2.84948e-05	1.06955	FALSE	4.54523	TRUE	Up	1.852e-05	FALSE
ZNF700	1.85203e-05	1.43746	0.05	0.034	0.308771	2.84948e-05	1.43746	FALSE	4.54523	TRUE	Up	1.852e-05	FALSE
ARV1	1.87492e-05	0.295889	0.093	0.128	0.312586	2.88418e-05	0.295889	FALSE	4.53998	TRUE	Up	1.875e-05	FALSE
GALNS	1.88534e-05	0.236533	0.157	0.207	0.314323	2.89969e-05	0.236533	FALSE	4.53765	TRUE	Up	1.885e-05	FALSE
EMC8	1.90741e-05	0.257887	0.165	0.218	0.318004	2.93311e-05	0.257887	FALSE	4.53267	TRUE	Up	1.907e-05	FALSE
PRKAB2	1.92832e-05	0.264856	0.083	0.116	0.321489	2.96473e-05	0.264856	FALSE	4.52801	TRUE	Up	1.928e-05	FALSE
MYO9A	1.93031e-05	0.890943	0.18	0.161	0.321822	2.967e-05	0.890943	FALSE	4.52768	TRUE	Up	1.930e-05	FALSE
TFCP2	1.93048e-05	0.214604	0.218	0.285	0.32185	2.967e-05	0.214604	FALSE	4.52768	TRUE	Up	1.930e-05	FALSE
MICALL2	1.94272e-05	0.575981	0.281	0.267	0.32389	2.98527e-05	0.575981	FALSE	4.52502	TRUE	Up	1.943e-05	FALSE
HNRNPM	1.95901e-05	0.283227	0.141	0.19	0.326607	3.00977e-05	0.283227	FALSE	4.52147	TRUE	Up	1.959e-05	FALSE
NCL	1.97226e-05	0.270301	0.234	0.309	0.328815	3.02958e-05	0.270301	FALSE	4.51862	TRUE	Up	1.972e-05	FALSE
SFRP1	1.98756e-05	-0.468536	0.038	0.059	0.331365	3.05253e-05	-0.468536	FALSE	4.51534	TRUE	Down	1.988e-05	FALSE
ZNF707	1.99346e-05	0.129577	0.042	0.064	0.33235	3.06105e-05	0.129577	FALSE	4.51413	TRUE	Up	1.993e-05	FALSE
ZBTB2	2.0151e-05	0.141372	0.042	0.064	0.335958	3.09374e-05	0.141372	FALSE	4.50952	TRUE	Up	2.015e-05	FALSE
WASHC5	2.02114e-05	0.632872	0.314	0.314	0.336965	3.10245e-05	0.632872	FALSE	4.50829	TRUE	Up	2.021e-05	FALSE
GLB1	2.03299e-05	0.166788	0.065	0.093	0.338941	3.12009e-05	0.166788	FALSE	4.50583	TRUE	Up	2.033e-05	FALSE
PSMD9	2.04346e-05	0.311112	0.153	0.204	0.340686	3.13543e-05	0.311112	FALSE	4.5037	TRUE	Up	2.043e-05	FALSE
PCGF5	2.04372e-05	0.820287	0.219	0.205	0.340728	3.13543e-05	0.820287	FALSE	4.5037	TRUE	Up	2.044e-05	FALSE
LAYN	2.04418e-05	0.672659	0.261	0.25	0.340806	3.13558e-05	0.672659	FALSE	4.50368	TRUE	Up	2.044e-05	FALSE
SHISA7	2.04644e-05	0.188061	0.172	0.224	0.341183	3.13848e-05	0.188061	FALSE	4.50328	TRUE	Up	2.046e-05	FALSE
KLHL12	2.06425e-05	0.243477	0.068	0.097	0.344152	3.16524e-05	0.243477	FALSE	4.49959	TRUE	Up	2.064e-05	FALSE
SRPK1	2.07779e-05	1.14841	0.117	0.096	0.34641	3.18543e-05	1.14841	FALSE	4.49683	TRUE	Up	2.078e-05	FALSE
B9D1	2.09983e-05	0.149106	0.079	0.11	0.350084	3.21865e-05	0.149106	FALSE	4.49233	TRUE	Up	2.100e-05	FALSE
HSPG2	2.1371e-05	-0.0878694	0.035	0.055	0.356297	3.27518e-05	-0.0878694	FALSE	4.48477	TRUE	Down	2.137e-05	FALSE
B4GALT7	2.13764e-05	0.282977	0.074	0.104	0.356388	3.27543e-05	0.282977	FALSE	4.48473	TRUE	Up	2.138e-05	FALSE
CHCHD7	2.15808e-05	1.14012	0.088	0.067	0.359796	3.30616e-05	1.14012	FALSE	4.48068	TRUE	Up	2.158e-05	FALSE
APPBP2	2.1633e-05	0.222984	0.097	0.133	0.360665	3.31356e-05	0.222984	FALSE	4.47971	TRUE	Up	2.163e-05	FALSE
ITGB1BP1	2.1645e-05	0.234109	0.159	0.209	0.360866	3.31481e-05	0.234109	FALSE	4.47954	TRUE	Up	2.165e-05	FALSE
SOX2	2.17024e-05	0.0671831	0.497	0.627	0.361822	3.32301e-05	0.0671831	FALSE	4.47847	TRUE	Up	2.170e-05	FALSE
USP16	2.17129e-05	0.988196	0.179	0.161	0.361998	3.32403e-05	0.988196	FALSE	4.47834	TRUE	Up	2.171e-05	FALSE
C9orf40	2.18231e-05	0.282125	0.051	0.076	0.363835	3.34031e-05	0.282125	FALSE	4.47621	TRUE	Up	2.182e-05	FALSE
MAP4K3	2.19393e-05	1.00344	0.118	0.096	0.365772	3.35749e-05	1.00344	FALSE	4.47399	TRUE	Up	2.194e-05	FALSE
TRMT2B	2.2013e-05	0.294305	0.047	0.07	0.367001	3.36817e-05	0.294305	FALSE	4.47261	TRUE	Up	2.201e-05	TRUE	X
YAE1	2.21996e-05	1.06719	0.148	0.128	0.370112	3.39612e-05	1.06719	FALSE	4.46902	TRUE	Up	2.220e-05	FALSE
LINC00672	2.22076e-05	0.300842	0.042	0.064	0.370244	3.39673e-05	0.300842	FALSE	4.46894	TRUE	Up	2.221e-05	FALSE
TXNDC17	2.25838e-05	0.213392	0.036	0.057	0.376517	3.45344e-05	0.213392	FALSE	4.46175	TRUE	Up	2.258e-05	FALSE
TMEM64	2.25864e-05	0.287701	0.165	0.219	0.37656	3.45344e-05	0.287701	FALSE	4.46175	TRUE	Up	2.259e-05	FALSE
USP9X	2.26917e-05	0.263861	0.212	0.279	0.378316	3.46893e-05	0.263861	FALSE	4.4598	TRUE	Up	2.269e-05	TRUE	X
ZNF620	2.27143e-05	1.36067	0.065	0.047	0.378693	3.47177e-05	1.36067	FALSE	4.45945	TRUE	Up	2.271e-05	FALSE
AKTIP	2.27962e-05	0.308246	0.191	0.254	0.380058	3.48366e-05	0.308246	FALSE	4.45796	TRUE	Up	2.280e-05	FALSE
ACP1	2.296e-05	0.153937	0.087	0.12	0.382788	3.50806e-05	0.153937	FALSE	4.45493	TRUE	Up	2.296e-05	FALSE
ZNF747	2.30108e-05	0.240841	0.054	0.08	0.383637	3.51522e-05	0.240841	FALSE	4.45405	TRUE	Up	2.301e-05	FALSE
CENPJ	2.31109e-05	1.16831	0.109	0.089	0.385305	3.52987e-05	1.16831	FALSE	4.45224	TRUE	Up	2.311e-05	FALSE
SF3B5	2.33884e-05	0.301622	0.196	0.258	0.389931	3.57162e-05	0.301622	FALSE	4.44714	TRUE	Up	2.339e-05	FALSE
IKZF2	2.34234e-05	0.883371	0.145	0.123	0.390515	3.57634e-05	0.883371	FALSE	4.44656	TRUE	Up	2.342e-05	FALSE
ZNF473	2.35895e-05	-0.0911406	0.032	0.051	0.393284	3.60105e-05	-0.0911406	FALSE	4.44357	TRUE	Down	2.359e-05	FALSE
CYB5B	2.37629e-05	0.251213	0.227	0.298	0.396175	3.62688e-05	0.251213	FALSE	4.44047	TRUE	Up	2.376e-05	FALSE
NCOR1	2.39658e-05	0.591671	0.412	0.448	0.399558	3.6572e-05	0.591671	FALSE	4.43685	TRUE	Up	2.397e-05	FALSE
RAB39B	2.40071e-05	0.145099	0.055	0.081	0.400246	3.66285e-05	0.145099	FALSE	4.43618	TRUE	Up	2.401e-05	TRUE	X
EAPP	2.4121e-05	1.06334	0.136	0.115	0.402145	3.67957e-05	1.06334	FALSE	4.4342	TRUE	Up	2.412e-05	FALSE
PEX2	2.41545e-05	0.884822	0.162	0.141	0.402705	3.68404e-05	0.884822	FALSE	4.43368	TRUE	Up	2.415e-05	FALSE
LENG8	2.43803e-05	-0.0305239	0.828	0.919	0.406468	3.71781e-05	-0.0305239	FALSE	4.42971	TRUE	Down	2.438e-05	FALSE
DOT1L	2.43978e-05	0.301188	0.242	0.32	0.40676	3.71982e-05	0.301188	FALSE	4.42948	TRUE	Up	2.440e-05	FALSE
BZW2	2.44485e-05	0.108183	0.058	0.083	0.407606	3.72689e-05	0.108183	FALSE	4.42865	TRUE	Up	2.445e-05	FALSE
DHX34	2.44637e-05	0.203791	0.087	0.119	0.407859	3.72855e-05	0.203791	FALSE	4.42846	TRUE	Up	2.446e-05	FALSE
ERMN	2.45363e-05	-0.048024	0.847	0.908	0.409069	3.73894e-05	-0.048024	FALSE	4.42725	TRUE	Down	2.454e-05	FALSE
SRPK2	2.45941e-05	0.0766372	0.429	0.552	0.410033	3.74709e-05	0.0766372	FALSE	4.42631	TRUE	Up	2.459e-05	FALSE
C11orf71	2.47828e-05	0.876448	0.144	0.123	0.41318	3.77518e-05	0.876448	FALSE	4.42306	TRUE	Up	2.478e-05	FALSE
UBTD2	2.48752e-05	0.26055	0.08	0.112	0.414719	3.78857e-05	0.26055	FALSE	4.42152	TRUE	Up	2.488e-05	FALSE
ZNF622	2.49844e-05	0.271328	0.083	0.116	0.41654	3.80453e-05	0.271328	FALSE	4.4197	TRUE	Up	2.498e-05	FALSE
ATPSCKMT	2.5234e-05	1.00466	0.136	0.115	0.420702	3.84186e-05	1.00466	FALSE	4.41546	TRUE	Up	2.523e-05	FALSE
DIS3L2	2.52831e-05	0.721065	0.303	0.306	0.421519	3.84865e-05	0.721065	FALSE	4.41469	TRUE	Up	2.528e-05	FALSE
HNRNPA3	2.54035e-05	0.259527	0.122	0.163	0.423528	3.8663e-05	0.259527	FALSE	4.4127	TRUE	Up	2.540e-05	FALSE
RPRD1B	2.5826e-05	0.254653	0.08	0.111	0.43057	3.9299e-05	0.254653	FALSE	4.40562	TRUE	Up	2.583e-05	FALSE
WDR60	2.62471e-05	0.280464	0.143	0.19	0.437592	3.99328e-05	0.280464	FALSE	4.39867	TRUE	Up	2.625e-05	FALSE
ATRIP	2.62766e-05	0.0735977	0.043	0.066	0.438083	3.99705e-05	0.0735977	FALSE	4.39826	TRUE	Up	2.628e-05	FALSE
LIG1	2.62922e-05	0.257654	0.195	0.255	0.438344	3.99872e-05	0.257654	FALSE	4.39808	TRUE	Up	2.629e-05	FALSE
DNMT3A	2.68496e-05	0.067171	0.396	0.503	0.447636	4.08277e-05	0.067171	FALSE	4.38905	TRUE	Up	2.685e-05	FALSE
BRPF1	2.68752e-05	0.100346	0.04	0.061	0.448063	4.08594e-05	0.100346	FALSE	4.38871	TRUE	Up	2.688e-05	FALSE
BTN2A1	2.69632e-05	0.330765	0.048	0.072	0.449531	4.0986e-05	0.330765	FALSE	4.38736	TRUE	Up	2.696e-05	FALSE
LRRC45	2.70152e-05	0.0540148	0.035	0.056	0.450398	4.10578e-05	0.0540148	FALSE	4.3866	TRUE	Up	2.702e-05	FALSE
ACBD3	2.74442e-05	0.292161	0.108	0.147	0.45755	4.17024e-05	0.292161	FALSE	4.37984	TRUE	Up	2.744e-05	FALSE
SLC4A8	2.7712e-05	0.0910029	0.369	0.47	0.462015	4.21019e-05	0.0910029	FALSE	4.3757	TRUE	Up	2.771e-05	FALSE
RBL1	2.78308e-05	1.4435	0.054	0.037	0.463995	4.22749e-05	1.4435	FALSE	4.37392	TRUE	Up	2.783e-05	FALSE
ZFP14	2.78588e-05	0.992938	0.158	0.139	0.464462	4.23099e-05	0.992938	FALSE	4.37356	TRUE	Up	2.786e-05	FALSE
ADAMTS1	2.79366e-05	0.0426166	0.12	0.159	0.465759	4.24206e-05	0.0426166	FALSE	4.37242	TRUE	Up	2.794e-05	FALSE
USO1	2.81212e-05	0.688365	0.29	0.29	0.468837	4.26934e-05	0.688365	FALSE	4.36964	TRUE	Up	2.812e-05	FALSE
IFT43	2.89933e-05	0.312563	0.124	0.166	0.483377	4.40096e-05	0.312563	FALSE	4.35645	TRUE	Up	2.899e-05	FALSE
SENP1	2.9087e-05	1.16887	0.071	0.053	0.484938	4.4144e-05	1.16887	FALSE	4.35513	TRUE	Up	2.909e-05	FALSE
FBXL15	2.91733e-05	0.196067	0.05	0.074	0.486378	4.42673e-05	0.196067	FALSE	4.35392	TRUE	Up	2.917e-05	FALSE
AGGF1	2.96184e-05	0.913887	0.227	0.218	0.493798	4.49347e-05	0.913887	FALSE	4.34742	TRUE	Up	2.962e-05	FALSE
MEX3C	2.98388e-05	0.42383	0.074	0.105	0.497472	4.5261e-05	0.42383	FALSE	4.34428	TRUE	Up	2.984e-05	FALSE
SHC1	2.99988e-05	0.0173553	0.045	0.067	0.500139	4.54957e-05	0.0173553	FALSE	4.34203	TRUE	Up	3.000e-05	FALSE
GNL2	3.01843e-05	0.349391	0.112	0.152	0.503233	4.5769e-05	0.349391	FALSE	4.33943	TRUE	Up	3.018e-05	FALSE
RNF214	3.02033e-05	0.33687	0.097	0.132	0.50355	4.57897e-05	0.33687	FALSE	4.33923	TRUE	Up	3.020e-05	FALSE
SNRPA	3.04081e-05	0.26903	0.126	0.168	0.506964	4.6092e-05	0.26903	FALSE	4.33637	TRUE	Up	3.041e-05	FALSE
IPO8	3.08807e-05	0.924389	0.144	0.124	0.514843	4.68002e-05	0.924389	FALSE	4.32975	TRUE	Up	3.088e-05	FALSE
HNRNPR	3.1134e-05	1.05542	0.151	0.133	0.519066	4.71757e-05	1.05542	FALSE	4.32628	TRUE	Up	3.113e-05	FALSE
NDFIP2	3.11836e-05	0.302666	0.125	0.168	0.519893	4.72426e-05	0.302666	FALSE	4.32567	TRUE	Up	3.118e-05	FALSE
ARAF	3.18137e-05	0.260508	0.115	0.154	0.530397	4.81886e-05	0.260508	FALSE	4.31706	TRUE	Up	3.181e-05	TRUE	X
ZNF205	3.18798e-05	0.28468	0.064	0.092	0.531499	4.82802e-05	0.28468	FALSE	4.31623	TRUE	Up	3.188e-05	FALSE
IPPK	3.20539e-05	0.291314	0.129	0.173	0.534403	4.85354e-05	0.291314	FALSE	4.31394	TRUE	Up	3.205e-05	FALSE
POU2F1	3.22949e-05	0.299566	0.11	0.148	0.53842	4.88916e-05	0.299566	FALSE	4.31077	TRUE	Up	3.229e-05	FALSE
HUWE1	3.2582e-05	0.148485	0.32	0.415	0.543208	4.93177e-05	0.148485	FALSE	4.307	TRUE	Up	3.258e-05	TRUE	X
STRN3	3.2811e-05	1.0112	0.141	0.121	0.547026	4.96556e-05	1.0112	FALSE	4.30403	TRUE	Up	3.281e-05	FALSE
UBE2R2	3.31721e-05	0.182091	0.314	0.409	0.553046	5.01932e-05	0.182091	FALSE	4.29936	TRUE	Up	3.317e-05	FALSE
R3HDM2	3.36695e-05	0.280263	0.234	0.308	0.561338	5.09368e-05	0.280263	FALSE	4.29297	TRUE	Up	3.367e-05	FALSE
TRIM32	3.37219e-05	0.255703	0.043	0.066	0.562211	5.10071e-05	0.255703	FALSE	4.29237	TRUE	Up	3.372e-05	FALSE
WWP1	3.40868e-05	1.1577	0.087	0.067	0.568295	5.155e-05	1.1577	FALSE	4.28777	TRUE	Up	3.409e-05	FALSE
INPP5F	3.45335e-05	0.310645	0.221	0.289	0.575743	5.22055e-05	0.310645	FALSE	4.28228	TRUE	Up	3.453e-05	FALSE
SNX27	3.4538e-05	0.352464	0.195	0.258	0.575818	5.22055e-05	0.352464	FALSE	4.28228	TRUE	Up	3.454e-05	FALSE
SMUG1	3.45385e-05	0.229537	0.038	0.059	0.575826	5.22055e-05	0.229537	FALSE	4.28228	TRUE	Up	3.454e-05	FALSE
CYB5A	3.46659e-05	0.25999	0.133	0.177	0.577949	5.23888e-05	0.25999	FALSE	4.28076	TRUE	Up	3.467e-05	FALSE
GMPPA	3.53094e-05	0.207499	0.131	0.174	0.588678	5.3352e-05	0.207499	FALSE	4.27285	TRUE	Up	3.531e-05	FALSE
ABCF3	3.64499e-05	0.253818	0.262	0.342	0.607693	5.50657e-05	0.253818	FALSE	4.25912	TRUE	Up	3.645e-05	FALSE
CDRT4	3.65382e-05	0.784636	0.191	0.171	0.609165	5.51893e-05	0.784636	FALSE	4.25814	TRUE	Up	3.654e-05	FALSE
POLD3	3.67302e-05	1.36972	0.071	0.053	0.612365	5.54695e-05	1.36972	FALSE	4.25595	TRUE	Up	3.673e-05	FALSE
TSC22D3	3.67384e-05	0.321177	0.107	0.145	0.612502	5.54722e-05	0.321177	FALSE	4.25592	TRUE	Up	3.674e-05	TRUE	X
RAPGEF1	3.68274e-05	0.254525	0.047	0.07	0.613987	5.55968e-05	0.254525	FALSE	4.25495	TRUE	Up	3.683e-05	FALSE
TBPL1	3.68656e-05	1.15101	0.072	0.053	0.614624	5.56447e-05	1.15101	FALSE	4.25458	TRUE	Up	3.687e-05	FALSE
POGZ	3.70455e-05	0.287656	0.579	0.652	0.617622	5.59064e-05	0.287656	FALSE	4.25254	TRUE	Up	3.705e-05	FALSE
MKNK1	3.72651e-05	0.235562	0.043	0.065	0.621284	5.6228e-05	0.235562	FALSE	4.25005	TRUE	Up	3.727e-05	FALSE
RBBP5	3.7787e-05	0.239701	0.07	0.099	0.629985	5.70055e-05	0.239701	FALSE	4.24408	TRUE	Up	3.779e-05	FALSE
TP53BP2	3.87594e-05	0.226859	0.173	0.226	0.646197	5.84621e-05	0.226859	FALSE	4.23313	TRUE	Up	3.876e-05	FALSE
SNTB2	3.88294e-05	0.138359	0.052	0.076	0.647364	5.85575e-05	0.138359	FALSE	4.23242	TRUE	Up	3.883e-05	FALSE
RAB8B	3.91189e-05	0.345814	0.114	0.154	0.65219	5.89837e-05	0.345814	FALSE	4.22927	TRUE	Up	3.912e-05	FALSE
ARHGAP32	3.94224e-05	1.06088	0.094	0.074	0.65725	5.94309e-05	1.06088	FALSE	4.22599	TRUE	Up	3.942e-05	FALSE
SLC44A1	4.02042e-05	0.164641	0.838	0.896	0.670284	6.05988e-05	0.164641	FALSE	4.21754	TRUE	Up	4.020e-05	FALSE
CAND1	4.03626e-05	0.931843	0.176	0.159	0.672926	6.0827e-05	0.931843	FALSE	4.2159	TRUE	Up	4.036e-05	FALSE
GPATCH8	4.04334e-05	0.334951	0.239	0.317	0.674105	6.09229e-05	0.334951	FALSE	4.21522	TRUE	Up	4.043e-05	FALSE
UBXN7	4.0537e-05	0.363398	0.171	0.226	0.675833	6.10683e-05	0.363398	FALSE	4.21418	TRUE	Up	4.054e-05	FALSE
GAREM1	4.08209e-05	0.352427	0.076	0.106	0.680566	6.14853e-05	0.352427	FALSE	4.21123	TRUE	Up	4.082e-05	FALSE
RUVBL1	4.12347e-05	0.224388	0.089	0.122	0.687466	6.20977e-05	0.224388	FALSE	4.20692	TRUE	Up	4.123e-05	FALSE
QTRT2	4.12825e-05	0.208317	0.056	0.081	0.688262	6.21588e-05	0.208317	FALSE	4.2065	TRUE	Up	4.128e-05	FALSE
SGMS1	4.15184e-05	0.20829	0.281	0.365	0.692195	6.2503e-05	0.20829	FALSE	4.2041	TRUE	Up	4.152e-05	FALSE
COX19	4.17749e-05	0.206351	0.142	0.187	0.696471	6.28781e-05	0.206351	FALSE	4.2015	TRUE	Up	4.177e-05	FALSE
LSM14A	4.18398e-05	0.290572	0.099	0.135	0.697553	6.29648e-05	0.290572	FALSE	4.2009	TRUE	Up	4.184e-05	FALSE
TP53	4.18736e-05	0.0721345	0.042	0.064	0.698117	6.30047e-05	0.0721345	FALSE	4.20063	TRUE	Up	4.187e-05	FALSE
IQCE	4.19685e-05	0.341899	0.084	0.116	0.699698	6.31363e-05	0.341899	FALSE	4.19972	TRUE	Up	4.197e-05	FALSE
RPF2	4.2742e-05	1.33795	0.066	0.048	0.712595	6.42888e-05	1.33795	FALSE	4.19186	TRUE	Up	4.274e-05	FALSE
VPS45	4.29317e-05	0.867902	0.208	0.194	0.715757	6.45628e-05	0.867902	FALSE	4.19002	TRUE	Up	4.293e-05	FALSE
NAGLU	4.3318e-05	0.267192	0.143	0.189	0.722197	6.51323e-05	0.267192	FALSE	4.1862	TRUE	Up	4.332e-05	FALSE
SNAP91	4.34182e-05	0.283306	0.061	0.087	0.723868	6.52715e-05	0.283306	FALSE	4.18528	TRUE	Up	4.342e-05	FALSE
RNF216	4.35318e-05	0.263656	0.073	0.102	0.725763	6.54309e-05	0.263656	FALSE	4.18422	TRUE	Up	4.353e-05	FALSE
CALCOCO1	4.40597e-05	0.193639	0.319	0.412	0.734563	6.62127e-05	0.193639	FALSE	4.17906	TRUE	Up	4.406e-05	FALSE
SAC3D1	4.42638e-05	0.141954	0.042	0.063	0.737967	6.65079e-05	0.141954	FALSE	4.17713	TRUE	Up	4.426e-05	FALSE
HAVCR2	4.4348e-05	0.133756	0.068	0.095	0.73937	6.66228e-05	0.133756	FALSE	4.17638	TRUE	Up	4.435e-05	FALSE
ATG10	4.47618e-05	1.29293	0.07	0.052	0.746268	6.72326e-05	1.29293	FALSE	4.17242	TRUE	Up	4.476e-05	FALSE
PDE11A	4.47886e-05	-0.0530597	0.035	0.054	0.746715	6.72611e-05	-0.0530597	FALSE	4.17224	TRUE	Down	4.479e-05	FALSE
COX6C	4.50698e-05	0.25506	0.106	0.142	0.751403	6.76716e-05	0.25506	FALSE	4.16959	TRUE	Up	4.507e-05	FALSE
AZI2	4.54625e-05	1.19563	0.099	0.079	0.757952	6.82494e-05	1.19563	FALSE	4.1659	TRUE	Up	4.546e-05	FALSE
RIMKLB	4.56686e-05	0.415224	0.044	0.066	0.761388	6.85468e-05	0.415224	FALSE	4.16401	TRUE	Up	4.567e-05	FALSE
DEAF1	4.57477e-05	0.235871	0.166	0.217	0.762706	6.86535e-05	0.235871	FALSE	4.16334	TRUE	Up	4.575e-05	FALSE
PTS	4.5762e-05	0.735195	0.23	0.218	0.762944	6.8663e-05	0.735195	FALSE	4.16328	TRUE	Up	4.576e-05	FALSE
RANBP10	4.60074e-05	0.236271	0.084	0.115	0.767035	6.90191e-05	0.236271	FALSE	4.16103	TRUE	Up	4.601e-05	FALSE
NELFE	4.66082e-05	0.400755	0.078	0.108	0.777051	6.99082e-05	0.400755	FALSE	4.15547	TRUE	Up	4.661e-05	FALSE
NPHP1	4.70645e-05	1.31125	0.072	0.054	0.784659	7.05803e-05	1.31125	FALSE	4.15132	TRUE	Up	4.706e-05	FALSE
LSAMP	4.77917e-05	0.135554	0.269	0.345	0.796783	7.16584e-05	0.135554	FALSE	4.14473	TRUE	Up	4.779e-05	FALSE
WDR27	4.78154e-05	0.932604	0.119	0.098	0.797178	7.16813e-05	0.932604	FALSE	4.14459	TRUE	Up	4.782e-05	FALSE
ABHD17B	4.81865e-05	0.622689	0.349	0.368	0.803366	7.22252e-05	0.622689	FALSE	4.14131	TRUE	Up	4.819e-05	FALSE
HLTF	4.83218e-05	0.321924	0.167	0.219	0.805621	7.24153e-05	0.321924	FALSE	4.14017	TRUE	Up	4.832e-05	FALSE
LBR	4.87803e-05	0.239749	0.159	0.207	0.813266	7.30897e-05	0.239749	FALSE	4.13614	TRUE	Up	4.878e-05	FALSE
NOL11	4.9438e-05	1.10226	0.078	0.06	0.82423	7.40622e-05	1.10226	FALSE	4.1304	TRUE	Up	4.944e-05	FALSE
REXO1	4.9624e-05	0.261933	0.069	0.097	0.827331	7.43279e-05	0.261933	FALSE	4.12885	TRUE	Up	4.962e-05	FALSE
LIG4	4.98329e-05	1.18115	0.109	0.089	0.830814	7.46278e-05	1.18115	FALSE	4.1271	TRUE	Up	4.983e-05	FALSE
RASGRF2	5.01438e-05	0.513163	0.443	0.485	0.835997	7.50803e-05	0.513163	FALSE	4.12447	TRUE	Up	5.014e-05	FALSE
AP3M1	5.10634e-05	0.265642	0.073	0.102	0.85133	7.6444e-05	0.265642	FALSE	4.11666	TRUE	Up	5.106e-05	FALSE
CTNNBL1	5.13668e-05	0.204423	0.061	0.087	0.856387	7.68847e-05	0.204423	FALSE	4.11416	TRUE	Up	5.137e-05	FALSE
ECHDC1	5.23962e-05	0.250097	0.161	0.212	0.873549	7.84118e-05	0.250097	FALSE	4.10562	TRUE	Up	5.240e-05	FALSE
DTNBP1	5.2452e-05	0.294483	0.047	0.069	0.87448	7.84817e-05	0.294483	FALSE	4.10523	TRUE	Up	5.245e-05	FALSE
COMMD4	5.29342e-05	0.308071	0.152	0.2	0.882518	7.91894e-05	0.308071	FALSE	4.10133	TRUE	Up	5.293e-05	FALSE
THRAP3	5.30164e-05	0.254342	0.191	0.25	0.88389	7.92987e-05	0.254342	FALSE	4.10073	TRUE	Up	5.302e-05	FALSE
DENND6A	5.32392e-05	0.84266	0.185	0.167	0.887604	7.9618e-05	0.84266	FALSE	4.09899	TRUE	Up	5.324e-05	FALSE
RAD54L2	5.3434e-05	0.23455	0.121	0.16	0.890851	7.98953e-05	0.23455	FALSE	4.09748	TRUE	Up	5.343e-05	FALSE
BTBD3	5.38054e-05	0.129724	0.328	0.426	0.897043	8.04367e-05	0.129724	FALSE	4.09455	TRUE	Up	5.381e-05	FALSE
NDUFV3	5.42053e-05	0.599492	0.352	0.367	0.903711	8.10205e-05	0.599492	FALSE	4.09141	TRUE	Up	5.421e-05	FALSE
ZBTB18	5.46401e-05	0.276059	0.146	0.192	0.91096	8.16562e-05	0.276059	FALSE	4.08801	TRUE	Up	5.464e-05	FALSE
DHTKD1	5.58819e-05	0.284186	0.13	0.173	0.931663	8.34975e-05	0.284186	FALSE	4.07833	TRUE	Up	5.588e-05	FALSE
ZNF711	5.63916e-05	1.33298	0.064	0.047	0.940161	8.42444e-05	1.33298	FALSE	4.07446	TRUE	Up	5.639e-05	TRUE	X
ERO1A	5.66101e-05	0.344211	0.108	0.145	0.943804	8.45561e-05	0.344211	FALSE	4.07285	TRUE	Up	5.661e-05	FALSE
HSF2BP	5.7348e-05	0.258516	0.042	0.063	0.956106	8.56434e-05	0.258516	FALSE	4.06731	TRUE	Up	5.735e-05	FALSE
NCALD	5.75808e-05	0.129711	0.062	0.087	0.959988	8.59762e-05	0.129711	FALSE	4.06562	TRUE	Up	5.758e-05	FALSE
TAOK3	5.76872e-05	0.827053	0.201	0.186	0.961761	8.612e-05	0.827053	FALSE	4.0649	TRUE	Up	5.769e-05	FALSE
COP1	5.80677e-05	1.0132	0.113	0.093	0.968105	8.66731e-05	1.0132	FALSE	4.06212	TRUE	Up	5.807e-05	FALSE
MED4	5.84763e-05	0.289686	0.143	0.188	0.974917	8.72678e-05	0.289686	FALSE	4.05915	TRUE	Up	5.848e-05	FALSE
SAP30L	5.85024e-05	0.380894	0.117	0.157	0.975352	8.72915e-05	0.380894	FALSE	4.05903	TRUE	Up	5.850e-05	FALSE
REPS2	5.88519e-05	0.624369	0.327	0.333	0.981179	8.77978e-05	0.624369	FALSE	4.05652	TRUE	Up	5.885e-05	TRUE	X
EDEM2	5.97167e-05	0.248383	0.075	0.103	0.995596	8.90724e-05	0.248383	FALSE	4.05026	TRUE	Up	5.972e-05	FALSE
BTD	5.974e-05	0.259421	0.121	0.161	0.995986	8.90918e-05	0.259421	FALSE	4.05016	TRUE	Up	5.974e-05	FALSE
C6orf163	5.99566e-05	1.39819	0.053	0.037	0.999596	8.93993e-05	1.39819	FALSE	4.04867	TRUE	Up	5.996e-05	FALSE
DECR1	6.11223e-05	0.313319	0.098	0.132	1	9.11216e-05	0.313319	FALSE	4.04038	TRUE	Up	6.112e-05	FALSE
FANCL	6.15651e-05	0.714889	0.264	0.258	1	9.17659e-05	0.714889	FALSE	4.03732	TRUE	Up	6.157e-05	FALSE
STX7	6.18346e-05	0.242118	0.242	0.313	1	9.21515e-05	0.242118	FALSE	4.0355	TRUE	Up	6.183e-05	FALSE
POLR2K	6.22957e-05	0.266033	0.049	0.072	1	9.28226e-05	0.266033	FALSE	4.03235	TRUE	Up	6.230e-05	FALSE
ZNF462	6.27462e-05	0.323522	0.223	0.293	1	9.34777e-05	0.323522	FALSE	4.02929	TRUE	Up	6.275e-05	FALSE
FDXR	6.31e-05	0.0449786	0.032	0.05	1	9.39886e-05	0.0449786	FALSE	4.02693	TRUE	Up	6.310e-05	FALSE
HDAC9	6.35302e-05	0.90612	0.193	0.177	1	9.4613e-05	0.90612	FALSE	4.02405	TRUE	Up	6.353e-05	FALSE
PELI2	6.55914e-05	0.162841	0.055	0.079	1	9.76657e-05	0.162841	FALSE	4.01026	TRUE	Up	6.559e-05	FALSE
CDK14	6.58639e-05	0.0722512	0.036	0.055	1	9.80544e-05	0.0722512	FALSE	4.00853	TRUE	Up	6.586e-05	FALSE
HNRNPK	6.65722e-05	0.240571	0.171	0.222	1	9.90917e-05	0.240571	FALSE	4.00396	TRUE	Up	6.657e-05	FALSE
KLHL28	6.82139e-05	0.232762	0.061	0.087	1	0.000101518	0.232762	FALSE	3.99346	TRUE	Up	6.821e-05	FALSE
PTRH1	6.84861e-05	0.178156	0.04	0.06	1	0.000101905	0.178156	FALSE	3.9918	TRUE	Up	6.849e-05	FALSE
CGN	6.88898e-05	0.289708	0.153	0.2	1	0.000102488	0.289708	FALSE	3.98933	TRUE	Up	6.889e-05	FALSE
TRIO	6.92826e-05	1.10745	0.074	0.056	1	0.000103055	1.10745	FALSE	3.98693	TRUE	Up	6.928e-05	FALSE
ZBTB11	6.93506e-05	1.09588	0.129	0.111	1	0.000103138	1.09588	FALSE	3.98658	TRUE	Up	6.935e-05	FALSE
LMO4	6.94224e-05	0.198544	0.064	0.09	1	0.000103227	0.198544	FALSE	3.98621	TRUE	Up	6.942e-05	FALSE
PSMA3	6.96386e-05	0.136312	0.058	0.083	1	0.000103531	0.136312	FALSE	3.98493	TRUE	Up	6.964e-05	FALSE
STYXL1	6.97205e-05	0.263074	0.106	0.142	1	0.000103634	0.263074	FALSE	3.9845	TRUE	Up	6.972e-05	FALSE
ACVR2B	7.10446e-05	0.217427	0.113	0.15	1	0.000105584	0.217427	FALSE	3.9764	TRUE	Up	7.104e-05	FALSE
CARNMT1	7.16722e-05	1.28006	0.083	0.064	1	0.000106499	1.28006	FALSE	3.97266	TRUE	Up	7.167e-05	FALSE
IQCK	7.17329e-05	1.12044	0.092	0.073	1	0.00010657	1.12044	FALSE	3.97236	TRUE	Up	7.173e-05	FALSE
POLR3K	7.19865e-05	0.264672	0.046	0.068	1	0.000106929	0.264672	FALSE	3.97091	TRUE	Up	7.199e-05	FALSE
FBXL20	7.23603e-05	0.238509	0.076	0.104	1	0.000107465	0.238509	FALSE	3.96873	TRUE	Up	7.236e-05	FALSE
ZNF576	7.30865e-05	0.231287	0.078	0.107	1	0.000108525	0.231287	FALSE	3.96447	TRUE	Up	7.309e-05	FALSE
WNT2B	7.33757e-05	0.124275	0.033	0.051	1	0.000108936	0.124275	FALSE	3.96283	TRUE	Up	7.338e-05	FALSE
USF3	7.35899e-05	1.05141	0.108	0.088	1	0.000109235	1.05141	FALSE	3.96164	TRUE	Up	7.359e-05	FALSE
IL18BP	7.38845e-05	0.234248	0.056	0.08	1	0.000109653	0.234248	FALSE	3.95998	TRUE	Up	7.388e-05	FALSE
FGFR1OP	7.40977e-05	1.20641	0.089	0.07	1	0.000109951	1.20641	FALSE	3.9588	TRUE	Up	7.410e-05	FALSE
SNX16	7.44942e-05	1.49168	0.051	0.036	1	0.00011052	1.49168	FALSE	3.95656	TRUE	Up	7.449e-05	FALSE
PSMG2	7.55766e-05	0.268177	0.1	0.134	1	0.000112106	0.268177	FALSE	3.95037	TRUE	Up	7.558e-05	FALSE
MCEE	7.56049e-05	1.17468	0.094	0.075	1	0.000112129	1.17468	FALSE	3.95028	TRUE	Up	7.560e-05	FALSE
CPNE3	7.6868e-05	0.269926	0.092	0.125	1	0.000113983	0.269926	FALSE	3.94316	TRUE	Up	7.687e-05	FALSE
GGPS1	7.70096e-05	1.22576	0.067	0.049	1	0.000114162	1.22576	FALSE	3.94248	TRUE	Up	7.701e-05	FALSE
CEP295NL	7.70155e-05	0.353839	0.16	0.209	1	0.000114162	0.353839	FALSE	3.94248	TRUE	Up	7.702e-05	FALSE
NT5M	7.7551e-05	0.339238	0.043	0.064	1	0.000114936	0.339238	FALSE	3.93954	TRUE	Up	7.755e-05	FALSE
NEPRO	7.83411e-05	1.0308	0.112	0.093	1	0.000116087	1.0308	FALSE	3.93522	TRUE	Up	7.834e-05	FALSE
DDX1	7.85657e-05	0.28625	0.142	0.187	1	0.0001164	0.28625	FALSE	3.93405	TRUE	Up	7.857e-05	FALSE
TMOD2	7.87059e-05	0.271093	0.214	0.278	1	0.000116587	0.271093	FALSE	3.93335	TRUE	Up	7.871e-05	FALSE
WDR45	7.88934e-05	0.292901	0.08	0.11	1	0.000116845	0.292901	FALSE	3.93239	TRUE	Up	7.889e-05	TRUE	X
BMPR2	7.95238e-05	0.248142	0.057	0.081	1	0.000117758	0.248142	FALSE	3.92901	TRUE	Up	7.952e-05	FALSE
CAV2	7.95753e-05	0.0082894	0.043	0.064	1	0.000117814	0.0082894	FALSE	3.9288	TRUE	Up	7.958e-05	FALSE
ZNF765	7.97388e-05	1.27123	0.076	0.058	1	0.000118036	1.27123	FALSE	3.92799	TRUE	Up	7.974e-05	FALSE
PIEZO2	8.08586e-05	0.394048	0.471	0.519	1	0.000119673	0.394048	FALSE	3.922	TRUE	Up	8.086e-05	FALSE
PDCD5	8.09403e-05	0.282591	0.102	0.137	1	0.000119773	0.282591	FALSE	3.92164	TRUE	Up	8.094e-05	FALSE
PI4KA	8.09905e-05	0.200596	0.261	0.337	1	0.000119827	0.200596	FALSE	3.92145	TRUE	Up	8.099e-05	FALSE
SAP130	8.17351e-05	0.29039	0.136	0.179	1	0.000120908	0.29039	FALSE	3.91755	TRUE	Up	8.174e-05	FALSE
HSD11B1	8.34452e-05	0.0505701	0.076	0.104	1	0.000123416	0.0505701	FALSE	3.90863	TRUE	Up	8.345e-05	FALSE
MCFD2	8.42933e-05	0.432599	0.075	0.103	1	0.000124643	0.432599	FALSE	3.90433	TRUE	Up	8.429e-05	FALSE
CEP70	8.43036e-05	0.910706	0.135	0.115	1	0.000124643	0.910706	FALSE	3.90433	TRUE	Up	8.430e-05	FALSE
SNX5	8.45901e-05	1.19519	0.076	0.058	1	0.000125045	1.19519	FALSE	3.90293	TRUE	Up	8.459e-05	FALSE
ETHE1	8.51227e-05	0.091292	0.04	0.06	1	0.000125811	0.091292	FALSE	3.90028	TRUE	Up	8.512e-05	FALSE
ZNF827	8.57122e-05	0.372612	0.131	0.173	1	0.00012666	0.372612	FALSE	3.89736	TRUE	Up	8.571e-05	FALSE
WDFY3	8.59363e-05	0.12863	0.33	0.425	1	0.00012697	0.12863	FALSE	3.8963	TRUE	Up	8.594e-05	FALSE
ZSCAN20	8.61925e-05	0.287742	0.06	0.085	1	0.000127326	0.287742	FALSE	3.89508	TRUE	Up	8.619e-05	FALSE
ANKRD28	8.68813e-05	0.931152	0.17	0.154	1	0.000128322	0.931152	FALSE	3.8917	TRUE	Up	8.688e-05	FALSE
PPRC1	8.76489e-05	0.305762	0.087	0.118	1	0.000129427	0.305762	FALSE	3.88798	TRUE	Up	8.765e-05	FALSE
DIPK1C	8.76598e-05	0.366563	0.103	0.138	1	0.000129427	0.366563	FALSE	3.88798	TRUE	Up	8.766e-05	FALSE
CCDC180	8.92377e-05	0.224951	0.088	0.118	1	0.000131734	0.224951	FALSE	3.8803	TRUE	Up	8.924e-05	FALSE
EIF4G3	9.03619e-05	0.235893	0.27	0.351	1	0.000133371	0.235893	FALSE	3.87494	TRUE	Up	9.036e-05	FALSE
ZDHHC2	9.09037e-05	0.362712	0.157	0.206	1	0.000134147	0.362712	FALSE	3.87242	TRUE	Up	9.090e-05	FALSE
VPS29	9.13923e-05	0.275105	0.033	0.051	1	0.000134845	0.275105	FALSE	3.87016	TRUE	Up	9.139e-05	FALSE
POLR1A	9.14573e-05	0.325866	0.166	0.217	1	0.000134918	0.325866	FALSE	3.86993	TRUE	Up	9.146e-05	FALSE
USP38	9.17152e-05	0.33347	0.08	0.109	1	0.000135275	0.33347	FALSE	3.86878	TRUE	Up	9.172e-05	FALSE
GLT8D1	9.3117e-05	0.387093	0.064	0.09	1	0.00013731	0.387093	FALSE	3.8623	TRUE	Up	9.312e-05	FALSE
IBTK	9.31266e-05	0.223624	0.221	0.284	1	0.00013731	0.223624	FALSE	3.8623	TRUE	Up	9.313e-05	FALSE
PEX11B	9.32119e-05	0.287392	0.151	0.197	1	0.000137412	0.287392	FALSE	3.86198	TRUE	Up	9.321e-05	FALSE
RAB22A	9.32657e-05	0.387946	0.086	0.117	1	0.000137468	0.387946	FALSE	3.8618	TRUE	Up	9.327e-05	FALSE
GOLGA5	9.46369e-05	0.382092	0.136	0.18	1	0.000139465	0.382092	FALSE	3.85554	TRUE	Up	9.464e-05	FALSE
SNF8	9.54023e-05	0.306214	0.083	0.113	1	0.000140569	0.306214	FALSE	3.85211	TRUE	Up	9.540e-05	FALSE
TRIM44	9.61036e-05	0.19744	0.349	0.453	1	0.000141578	0.19744	FALSE	3.849	TRUE	Up	9.610e-05	FALSE
TMED8	9.66653e-05	0.379423	0.058	0.083	1	0.000142381	0.379423	FALSE	3.84655	TRUE	Up	9.667e-05	FALSE
JKAMP	9.71292e-05	0.248581	0.059	0.084	1	0.00014304	0.248581	FALSE	3.84454	TRUE	Up	9.713e-05	FALSE
DNPH1	9.79161e-05	0.331896	0.047	0.068	1	0.000144174	0.331896	FALSE	3.84111	TRUE	Up	9.792e-05	FALSE
ZNF132	9.79671e-05	1.20307	0.092	0.073	1	0.000144224	1.20307	FALSE	3.84096	TRUE	Up	9.797e-05	FALSE
NAP1L4	9.85123e-05	0.409291	0.483	0.539	1	0.000145002	0.409291	FALSE	3.83863	TRUE	Up	9.851e-05	FALSE
STAM2	9.85542e-05	0.987492	0.129	0.11	1	0.000145039	0.987492	FALSE	3.83852	TRUE	Up	9.855e-05	FALSE
NAA25	9.888e-05	0.673234	0.26	0.253	1	0.000145493	0.673234	FALSE	3.83716	TRUE	Up	9.888e-05	FALSE
CEP295	9.89122e-05	1.22575	0.059	0.043	1	0.000145516	1.22575	FALSE	3.83709	TRUE	Up	9.891e-05	FALSE
ZMYM4	9.91012e-05	0.972969	0.148	0.129	1	0.000145756	0.972969	FALSE	3.83637	TRUE	Up	9.910e-05	FALSE
BICD1	9.91094e-05	0.300218	0.193	0.25	1	0.000145756	0.300218	FALSE	3.83637	TRUE	Up	9.911e-05	FALSE
NIT2	9.92207e-05	0.295518	0.056	0.079	1	0.000145895	0.295518	FALSE	3.83596	TRUE	Up	9.922e-05	FALSE
ILKAP	0.000100157	0.595532	0.35	0.368	1	0.000147246	0.595532	FALSE	3.83196	TRUE	Up	1.002e-04	FALSE
AKIRIN1	0.000100375	0.293129	0.264	0.344	1	0.000147542	0.293129	FALSE	3.83108	TRUE	Up	1.004e-04	FALSE
ZNF517	0.000100691	0.314255	0.066	0.092	1	0.000147981	0.314255	FALSE	3.82979	TRUE	Up	1.007e-04	FALSE
EDRF1	0.000100823	0.923144	0.157	0.139	1	0.000148149	0.923144	FALSE	3.8293	TRUE	Up	1.008e-04	FALSE
ADD3	0.000101772	0.145759	0.254	0.322	1	0.000149519	0.145759	FALSE	3.8253	TRUE	Up	1.018e-04	FALSE
NUP50	0.000101968	0.190828	0.062	0.087	1	0.000149781	0.190828	FALSE	3.82454	TRUE	Up	1.020e-04	FALSE
RAD51B	0.000102635	0.835442	0.173	0.155	1	0.000150735	0.835442	FALSE	3.82178	TRUE	Up	1.026e-04	FALSE
IFI27L1	0.000102917	0.347261	0.035	0.054	1	0.000151123	0.347261	FALSE	3.82067	TRUE	Up	1.029e-04	FALSE
STX8	0.000103332	0.386989	0.09	0.122	1	0.000151706	0.386989	FALSE	3.819	TRUE	Up	1.033e-04	FALSE
PBX2	0.000103435	0.188673	0.132	0.171	1	0.000151832	0.188673	FALSE	3.81864	TRUE	Up	1.034e-04	FALSE
KATNB1	0.000103757	0.306859	0.07	0.097	1	0.000152278	0.306859	FALSE	3.81736	TRUE	Up	1.038e-04	FALSE
SFXN4	0.000103774	0.836556	0.152	0.133	1	0.000152278	0.836556	FALSE	3.81736	TRUE	Up	1.038e-04	FALSE
AP5M1	0.000103973	0.232733	0.068	0.094	1	0.000152544	0.232733	FALSE	3.8166	TRUE	Up	1.040e-04	FALSE
USP35	0.000104673	0.29529	0.066	0.091	1	0.000153544	0.29529	FALSE	3.81377	TRUE	Up	1.047e-04	FALSE
BORCS8	0.000105703	0.290467	0.114	0.15	1	0.000155029	0.290467	FALSE	3.80959	TRUE	Up	1.057e-04	FALSE
NSUN4	0.000106638	0.317297	0.12	0.158	1	0.000156373	0.317297	FALSE	3.80584	TRUE	Up	1.066e-04	FALSE
PGRMC2	0.000106757	0.330603	0.183	0.239	1	0.000156521	0.330603	FALSE	3.80543	TRUE	Up	1.068e-04	FALSE
CDH20	0.000107466	0.168692	0.34	0.435	1	0.000157533	0.168692	FALSE	3.80263	TRUE	Up	1.075e-04	FALSE
DBT	0.000107977	0.385077	0.071	0.099	1	0.000158256	0.385077	FALSE	3.80064	TRUE	Up	1.080e-04	FALSE
SPPL2A	0.000108219	0.196826	0.106	0.139	1	0.000158584	0.196826	FALSE	3.79974	TRUE	Up	1.082e-04	FALSE
MED19	0.000108448	0.058373	0.04	0.06	1	0.000158893	0.058373	FALSE	3.7989	TRUE	Up	1.084e-04	FALSE
SALL2	0.000108598	0.120812	0.035	0.054	1	0.000159085	0.120812	FALSE	3.79837	TRUE	Up	1.086e-04	FALSE
ZNF136	0.000111071	1.27748	0.059	0.043	1	0.000162679	1.27748	FALSE	3.78867	TRUE	Up	1.111e-04	FALSE
C8orf82	0.000111123	0.0269337	0.035	0.054	1	0.000162728	0.0269337	FALSE	3.78854	TRUE	Up	1.111e-04	FALSE
CFL2	0.000111197	0.189955	0.284	0.366	1	0.000162809	0.189955	FALSE	3.78832	TRUE	Up	1.112e-04	FALSE
RNF139	0.000111613	0.330035	0.072	0.099	1	0.00016339	0.330035	FALSE	3.78677	TRUE	Up	1.116e-04	FALSE
PGBD1	0.000112465	0.256245	0.13	0.17	1	0.000164608	0.256245	FALSE	3.78355	TRUE	Up	1.125e-04	FALSE
DYNC1I1	0.00011281	0.219582	0.303	0.39	1	0.000165086	0.219582	FALSE	3.78229	TRUE	Up	1.128e-04	FALSE
TRMT112	0.000114543	0.290799	0.092	0.124	1	0.000167593	0.290799	FALSE	3.77574	TRUE	Up	1.145e-04	FALSE
PSD3	0.000114888	0.122167	0.353	0.448	1	0.00016807	0.122167	FALSE	3.77451	TRUE	Up	1.149e-04	FALSE
MAPRE1	0.000114989	0.276357	0.054	0.077	1	0.000168189	0.276357	FALSE	3.7742	TRUE	Up	1.150e-04	FALSE
ZNF354C	0.000115292	1.25035	0.089	0.071	1	0.000168604	1.25035	FALSE	3.77313	TRUE	Up	1.153e-04	FALSE
ZNF33A	0.000117247	0.841417	0.223	0.213	1	0.000171433	0.841417	FALSE	3.76591	TRUE	Up	1.172e-04	FALSE
NAA50	0.000118123	0.0463351	0.037	0.056	1	0.000172685	0.0463351	FALSE	3.76275	TRUE	Up	1.181e-04	FALSE
PABPC4	0.000118202	0.134937	0.054	0.077	1	0.000172759	0.134937	FALSE	3.76256	TRUE	Up	1.182e-04	FALSE
BRD9	0.000118214	0.336241	0.194	0.252	1	0.000172759	0.336241	FALSE	3.76256	TRUE	Up	1.182e-04	FALSE
DCAF12	0.000118239	0.0707977	0.038	0.057	1	0.000172766	0.0707977	FALSE	3.76254	TRUE	Up	1.182e-04	FALSE
BLOC1S6	0.000120287	0.0552945	0.055	0.078	1	0.000175729	0.0552945	FALSE	3.75516	TRUE	Up	1.203e-04	FALSE
USP30	0.000120669	0.209685	0.193	0.249	1	0.000176257	0.209685	FALSE	3.75385	TRUE	Up	1.207e-04	FALSE
FAM122B	0.000121053	0.92921	0.132	0.113	1	0.000176788	0.92921	FALSE	3.75255	TRUE	Up	1.211e-04	FALSE
ZNF688	0.000122321	0.102307	0.035	0.053	1	0.000178609	0.102307	FALSE	3.7481	TRUE	Up	1.223e-04	FALSE
CWC15	0.000125093	0.309117	0.163	0.211	1	0.000182626	0.309117	FALSE	3.73844	TRUE	Up	1.251e-04	FALSE
CXXC4	0.000125305	1.10712	0.053	0.038	1	0.000182905	1.10712	FALSE	3.73778	TRUE	Up	1.253e-04	FALSE
CTDSPL	0.000125395	0.21336	0.034	0.052	1	0.000183005	0.21336	FALSE	3.73754	TRUE	Up	1.254e-04	FALSE
VMP1	0.000126431	0.249574	0.142	0.185	1	0.000184485	0.249574	FALSE	3.73404	TRUE	Up	1.264e-04	FALSE
TRIM2	0.000126903	0.0383814	0.69	0.804	1	0.000185142	0.0383814	FALSE	3.73249	TRUE	Up	1.269e-04	FALSE
GALNT1	0.000127825	1.09524	0.121	0.103	1	0.000186456	1.09524	FALSE	3.72942	TRUE	Up	1.278e-04	FALSE
SOS1	0.000127958	1.05791	0.14	0.122	1	0.000186617	1.05791	FALSE	3.72905	TRUE	Up	1.280e-04	FALSE
CYFIP1	0.000128288	-0.0307232	0.035	0.053	1	0.000187068	-0.0307232	FALSE	3.728	TRUE	Down	1.283e-04	FALSE
SMIM6	0.000128397	0.260333	0.05	0.072	1	0.000187195	0.260333	FALSE	3.72771	TRUE	Up	1.284e-04	FALSE
POFUT1	0.00012914	0.259966	0.083	0.112	1	0.000188247	0.259966	FALSE	3.72527	TRUE	Up	1.291e-04	FALSE
ZNF331	0.000129546	0.316575	0.115	0.152	1	0.000188806	0.316575	FALSE	3.72398	TRUE	Up	1.295e-04	FALSE
ZNF639	0.00013065	1.28361	0.072	0.055	1	0.000190383	1.28361	FALSE	3.72037	TRUE	Up	1.306e-04	FALSE
CHIC2	0.000133025	1.23893	0.053	0.038	1	0.00019381	1.23893	FALSE	3.71262	TRUE	Up	1.330e-04	FALSE
RPRD2	0.000134633	0.82022	0.207	0.195	1	0.00019612	0.82022	FALSE	3.70748	TRUE	Up	1.346e-04	FALSE
LSG1	0.000136257	0.357407	0.098	0.131	1	0.000198452	0.357407	FALSE	3.70235	TRUE	Up	1.363e-04	FALSE
NUP107	0.000136858	0.970674	0.108	0.089	1	0.000199294	0.970674	FALSE	3.70051	TRUE	Up	1.369e-04	FALSE
RTL10	0.000138337	0.159181	0.06	0.083	1	0.000201413	0.159181	FALSE	3.69591	TRUE	Up	1.383e-04	FALSE
UTP15	0.00014022	1.22966	0.055	0.04	1	0.000204121	1.22966	FALSE	3.69011	TRUE	Up	1.402e-04	FALSE
CACNA1D	0.000141623	0.16083	0.043	0.063	1	0.000206127	0.16083	FALSE	3.68586	TRUE	Up	1.416e-04	FALSE
ZNF662	0.000141777	0.163455	0.052	0.074	1	0.000206317	0.163455	FALSE	3.68547	TRUE	Up	1.418e-04	FALSE
WDR70	0.000142885	0.752701	0.229	0.22	1	0.000207895	0.752701	FALSE	3.68216	TRUE	Up	1.429e-04	FALSE
SWI5	0.000143669	0.329801	0.124	0.162	1	0.000208999	0.329801	FALSE	3.67986	TRUE	Up	1.437e-04	FALSE
DCBLD1	0.000145947	0.233559	0.046	0.067	1	0.000212278	0.233559	FALSE	3.67309	TRUE	Up	1.459e-04	FALSE
PILRB	0.00014662	0.348686	0.499	0.549	1	0.00021322	0.348686	FALSE	3.67117	TRUE	Up	1.466e-04	FALSE
CKS1B	0.000147636	0.268651	0.09	0.121	1	0.000214662	0.268651	FALSE	3.66824	TRUE	Up	1.476e-04	FALSE
MARS	0.000150159	0.165208	0.056	0.079	1	0.000218293	0.165208	FALSE	3.66096	TRUE	Up	1.502e-04	FALSE
ADAM10	0.000150622	0.59798	0.359	0.385	1	0.00021893	0.59798	FALSE	3.6597	TRUE	Up	1.506e-04	FALSE
TRIP12	0.000150836	0.111954	0.381	0.488	1	0.000219203	0.111954	FALSE	3.65915	TRUE	Up	1.508e-04	FALSE
SIRT3	0.000152428	0.29025	0.085	0.115	1	0.000221479	0.29025	FALSE	3.65467	TRUE	Up	1.524e-04	FALSE
RAB11FIP2	0.000157099	0.786384	0.212	0.201	1	0.000228228	0.786384	FALSE	3.64163	TRUE	Up	1.571e-04	FALSE
CENPN	0.000158848	0.251631	0.039	0.058	1	0.00023073	0.251631	FALSE	3.6369	TRUE	Up	1.588e-04	FALSE
PSEN1	0.000160403	0.037087	0.523	0.663	1	0.000232949	0.037087	FALSE	3.63274	TRUE	Up	1.604e-04	FALSE
NSMAF	0.00016225	1.02393	0.095	0.077	1	0.000235592	1.02393	FALSE	3.62784	TRUE	Up	1.623e-04	FALSE
GFOD1	0.000163209	0.250255	0.112	0.147	1	0.000236945	0.250255	FALSE	3.62535	TRUE	Up	1.632e-04	FALSE
WDR5B	0.0001637	1.00541	0.081	0.063	1	0.000237617	1.00541	FALSE	3.62412	TRUE	Up	1.637e-04	FALSE
PLAC8L1	0.000165433	0.0887108	0.033	0.05	1	0.000240092	0.0887108	FALSE	3.61962	TRUE	Up	1.654e-04	FALSE
BCCIP	0.000167044	0.928833	0.157	0.14	1	0.000242388	0.928833	FALSE	3.61549	TRUE	Up	1.670e-04	FALSE
MNAT1	0.000168086	1.07495	0.089	0.072	1	0.00024386	1.07495	FALSE	3.61286	TRUE	Up	1.681e-04	FALSE
SRP19	0.000168185	0.930178	0.149	0.131	1	0.000243961	0.930178	FALSE	3.61268	TRUE	Up	1.682e-04	FALSE
SPAG8	0.000168413	0.171016	0.072	0.098	1	0.000244251	0.171016	FALSE	3.61216	TRUE	Up	1.684e-04	FALSE
NBPF1	0.000168849	0.157908	0.081	0.108	1	0.000244843	0.157908	FALSE	3.61111	TRUE	Up	1.688e-04	FALSE
SH3BGR	0.000169266	0.322608	0.082	0.111	1	0.000245405	0.322608	FALSE	3.61012	TRUE	Up	1.693e-04	FALSE
COX10	0.000169501	1.22849	0.075	0.058	1	0.000245705	1.22849	FALSE	3.60959	TRUE	Up	1.695e-04	FALSE
EIF4E2	0.000171006	0.309602	0.184	0.239	1	0.000247845	0.309602	FALSE	3.60582	TRUE	Up	1.710e-04	FALSE
EVA1C	0.000171144	0.250276	0.13	0.169	1	0.000248004	0.250276	FALSE	3.60554	TRUE	Up	1.711e-04	FALSE
PPIG	0.000171198	0.73948	0.227	0.216	1	0.000248039	0.73948	FALSE	3.60548	TRUE	Up	1.712e-04	FALSE
TOM1L2	0.000172001	0.0550454	0.501	0.63	1	0.00024916	0.0550454	FALSE	3.60352	TRUE	Up	1.720e-04	FALSE
UBXN1	0.000172455	0.269654	0.251	0.324	1	0.000249777	0.269654	FALSE	3.60245	TRUE	Up	1.725e-04	FALSE
ARHGEF12	0.000174024	1.15816	0.062	0.046	1	0.000252007	1.15816	FALSE	3.59859	TRUE	Up	1.740e-04	FALSE
NUBP1	0.000174251	0.216437	0.044	0.064	1	0.000252292	0.216437	FALSE	3.5981	TRUE	Up	1.743e-04	FALSE
PPP6R3	0.000174749	0.288428	0.241	0.311	1	0.000252971	0.288428	FALSE	3.59693	TRUE	Up	1.747e-04	FALSE
KIAA1328	0.000175001	0.873882	0.214	0.205	1	0.000253294	0.873882	FALSE	3.59638	TRUE	Up	1.750e-04	FALSE
CHAF1A	0.000175179	0.0447656	0.033	0.051	1	0.000253509	0.0447656	FALSE	3.59601	TRUE	Up	1.752e-04	FALSE
PLXNB2	0.000178474	0.169307	0.046	0.066	1	0.000258233	0.169307	FALSE	3.58799	TRUE	Up	1.785e-04	FALSE
GSTO1	0.000181744	0.314022	0.089	0.12	1	0.00026292	0.314022	FALSE	3.58018	TRUE	Up	1.817e-04	FALSE
TOPORS	0.000184663	1.18883	0.074	0.057	1	0.000267098	1.18883	FALSE	3.57333	TRUE	Up	1.847e-04	FALSE
TMEM168	0.000185457	0.951257	0.137	0.119	1	0.000268201	0.951257	FALSE	3.57154	TRUE	Up	1.855e-04	FALSE
PRDM11	0.000186416	0.154666	0.043	0.063	1	0.000269543	0.154666	FALSE	3.56937	TRUE	Up	1.864e-04	FALSE
MGME1	0.000187941	0.340491	0.063	0.087	1	0.000271702	0.340491	FALSE	3.56591	TRUE	Up	1.879e-04	FALSE
MOCS2	0.000188364	0.971169	0.154	0.138	1	0.000272267	0.971169	FALSE	3.565	TRUE	Up	1.884e-04	FALSE
TRIM39	0.000188875	0.245599	0.057	0.08	1	0.00027296	0.245599	FALSE	3.5639	TRUE	Up	1.889e-04	FALSE
ST13	0.000188999	0.236353	0.036	0.053	1	0.000273094	0.236353	FALSE	3.56369	TRUE	Up	1.890e-04	FALSE
C22orf39	0.000190162	0.21188	0.044	0.064	1	0.000274729	0.21188	FALSE	3.5611	TRUE	Up	1.902e-04	FALSE
DHX30	0.000190307	0.203917	0.255	0.325	1	0.000274892	0.203917	FALSE	3.56084	TRUE	Up	1.903e-04	FALSE
NMNAT1	0.000190581	0.272432	0.074	0.1	1	0.000275241	0.272432	FALSE	3.56029	TRUE	Up	1.906e-04	FALSE
ADAMTS18	0.000191063	0.757235	0.174	0.157	1	0.000275891	0.757235	FALSE	3.55926	TRUE	Up	1.911e-04	FALSE
GUCA1B	0.000194618	0.313699	0.051	0.072	1	0.000280977	0.313699	FALSE	3.55133	TRUE	Up	1.946e-04	FALSE
CAPS	0.000196081	0.267352	0.24	0.307	1	0.000283042	0.267352	FALSE	3.54815	TRUE	Up	1.961e-04	FALSE
GFPT1	0.000196941	0.268304	0.055	0.078	1	0.000284235	0.268304	FALSE	3.54632	TRUE	Up	1.969e-04	FALSE
BMS1	0.000197289	0.429481	0.129	0.169	1	0.00028469	0.429481	FALSE	3.54563	TRUE	Up	1.973e-04	FALSE
SLC30A9	0.000197529	0.335315	0.114	0.15	1	0.000284969	0.335315	FALSE	3.5452	TRUE	Up	1.975e-04	FALSE
IDH1	0.000197549	0.234467	0.067	0.092	1	0.000284969	0.234467	FALSE	3.5452	TRUE	Up	1.975e-04	FALSE
ERI1	0.000198883	1.22297	0.056	0.041	1	0.000286825	1.22297	FALSE	3.54238	TRUE	Up	1.989e-04	FALSE
VHL	0.000198902	0.299078	0.172	0.221	1	0.000286825	0.299078	FALSE	3.54238	TRUE	Up	1.989e-04	FALSE
LEO1	0.000199797	0.320736	0.109	0.144	1	0.000288067	0.320736	FALSE	3.54051	TRUE	Up	1.998e-04	FALSE
TRIM52	0.000201261	0.768296	0.237	0.23	1	0.000290129	0.768296	FALSE	3.53741	TRUE	Up	2.013e-04	FALSE
NFASC	0.000202988	0.247775	0.735	0.816	1	0.00029257	0.247775	FALSE	3.53377	TRUE	Up	2.030e-04	FALSE
ZNF496	0.000204533	0.316826	0.14	0.181	1	0.000294748	0.316826	FALSE	3.53055	TRUE	Up	2.045e-04	FALSE
PGP	0.000205405	0.18424	0.299	0.38	1	0.000295955	0.18424	FALSE	3.52877	TRUE	Up	2.054e-04	FALSE
SS18	0.000210214	0.785447	0.21	0.198	1	0.000302833	0.785447	FALSE	3.5188	TRUE	Up	2.102e-04	FALSE
PHLPP2	0.000210691	0.323615	0.082	0.111	1	0.000303468	0.323615	FALSE	3.51789	TRUE	Up	2.107e-04	FALSE
MAK16	0.000211274	0.296968	0.042	0.061	1	0.000304257	0.296968	FALSE	3.51676	TRUE	Up	2.113e-04	FALSE
BCL2L1	0.000211502	0.197593	0.341	0.44	1	0.000304534	0.197593	FALSE	3.51636	TRUE	Up	2.115e-04	FALSE
ZFP82	0.000211764	1.06591	0.103	0.085	1	0.000304861	1.06591	FALSE	3.5159	TRUE	Up	2.118e-04	FALSE
WDR61	0.000213436	0.28802	0.109	0.143	1	0.000307217	0.28802	FALSE	3.51256	TRUE	Up	2.134e-04	FALSE
OSBPL8	0.000216293	0.369219	0.089	0.119	1	0.000311277	0.369219	FALSE	3.50685	TRUE	Up	2.163e-04	FALSE
AP4E1	0.000217401	0.994379	0.105	0.087	1	0.000312819	0.994379	FALSE	3.50471	TRUE	Up	2.174e-04	FALSE
HIPK3	0.000218157	0.884257	0.174	0.159	1	0.000313854	0.884257	FALSE	3.50327	TRUE	Up	2.182e-04	FALSE
PURB	0.000219046	0.302085	0.241	0.311	1	0.00031508	0.302085	FALSE	3.50158	TRUE	Up	2.190e-04	FALSE
HERPUD1	0.000220846	0.368611	0.105	0.138	1	0.000317616	0.368611	FALSE	3.4981	TRUE	Up	2.208e-04	FALSE
STRN	0.000222621	0.0962788	0.407	0.517	1	0.000320115	0.0962788	FALSE	3.49469	TRUE	Up	2.226e-04	FALSE
N4BP1	0.000222677	0.266609	0.129	0.167	1	0.000320142	0.266609	FALSE	3.49466	TRUE	Up	2.227e-04	FALSE
ZNF415	0.000222735	1.05746	0.126	0.108	1	0.000320172	1.05746	FALSE	3.49462	TRUE	Up	2.227e-04	FALSE
AMN1	0.000222901	1.01067	0.131	0.114	1	0.000320358	1.01067	FALSE	3.49437	TRUE	Up	2.229e-04	FALSE
FECH	0.000226172	0.226813	0.162	0.208	1	0.000325003	0.226813	FALSE	3.48811	TRUE	Up	2.262e-04	FALSE
PFDN2	0.000226209	0.153132	0.347	0.441	1	0.000325003	0.153132	FALSE	3.48811	TRUE	Up	2.262e-04	FALSE
HACD1	0.000226618	0.285879	0.047	0.068	1	0.000325537	0.285879	FALSE	3.4874	TRUE	Up	2.266e-04	FALSE
UBE3B	0.000227196	0.821376	0.197	0.185	1	0.000326312	0.821376	FALSE	3.48637	TRUE	Up	2.272e-04	FALSE
MAN2B1	0.000227792	0.248704	0.093	0.123	1	0.000327113	0.248704	FALSE	3.4853	TRUE	Up	2.278e-04	FALSE
MFAP1	0.000228025	0.348682	0.072	0.099	1	0.000327393	0.348682	FALSE	3.48493	TRUE	Up	2.280e-04	FALSE
OTUD7B	0.000229496	0.0697924	0.477	0.606	1	0.00032945	0.0697924	FALSE	3.48221	TRUE	Up	2.295e-04	FALSE
PIK3C3	0.000229931	0.879946	0.139	0.122	1	0.00033002	0.879946	FALSE	3.48146	TRUE	Up	2.299e-04	FALSE
PDE12	0.000230653	0.349893	0.108	0.143	1	0.000331001	0.349893	FALSE	3.48017	TRUE	Up	2.307e-04	FALSE
SUPT7L	0.000230945	0.159928	0.161	0.206	1	0.000331364	0.159928	FALSE	3.47969	TRUE	Up	2.309e-04	FALSE
NUP85	0.000233854	0.327114	0.13	0.169	1	0.000335483	0.327114	FALSE	3.47433	TRUE	Up	2.339e-04	FALSE
TIMM10B	0.000234672	0.276641	0.23	0.294	1	0.0003366	0.276641	FALSE	3.47289	TRUE	Up	2.347e-04	FALSE
AC092835.1	0.000237611	0.994124	0.151	0.134	1	0.000340758	0.994124	FALSE	3.46755	TRUE	Up	2.376e-04	FALSE
ATG13	0.000239513	0.157723	0.334	0.428	1	0.000343429	0.157723	FALSE	3.46416	TRUE	Up	2.395e-04	FALSE
FMO5	0.000241307	0.44299	0.114	0.149	1	0.000345943	0.44299	FALSE	3.461	TRUE	Up	2.413e-04	FALSE
CUL5	0.00024161	0.970563	0.142	0.125	1	0.00034632	0.970563	FALSE	3.46052	TRUE	Up	2.416e-04	FALSE
CLEC11A	0.000241733	-0.0140948	0.045	0.064	1	0.000346438	-0.0140948	FALSE	3.46037	TRUE	Down	2.417e-04	FALSE
TARBP2	0.000241917	0.256477	0.102	0.134	1	0.000346645	0.256477	FALSE	3.46012	TRUE	Up	2.419e-04	FALSE
MAP3K2	0.000245446	0.840616	0.172	0.156	1	0.000351643	0.840616	FALSE	3.4539	TRUE	Up	2.454e-04	FALSE
SIVA1	0.000245735	0.318894	0.123	0.16	1	0.000351998	0.318894	FALSE	3.45346	TRUE	Up	2.457e-04	FALSE
ZNF446	0.000246276	0.296523	0.106	0.139	1	0.000352714	0.296523	FALSE	3.45258	TRUE	Up	2.463e-04	FALSE
OAZ2	0.00025013	0.169748	0.324	0.414	1	0.000358173	0.169748	FALSE	3.44591	TRUE	Up	2.501e-04	FALSE
AGL	0.00025078	0.367983	0.055	0.078	1	0.000359012	0.367983	FALSE	3.44489	TRUE	Up	2.508e-04	FALSE
BORCS7	0.000250799	1.19039	0.089	0.073	1	0.000359012	1.19039	FALSE	3.44489	TRUE	Up	2.508e-04	FALSE
IDS	0.000251374	0.266085	0.217	0.278	1	0.000359775	0.266085	FALSE	3.44397	TRUE	Up	2.514e-04	TRUE	X
TTI2	0.000252259	0.216446	0.044	0.063	1	0.000360982	0.216446	FALSE	3.44251	TRUE	Up	2.523e-04	FALSE
MARCH5	0.000253532	1.06753	0.149	0.133	1	0.000362744	1.06753	FALSE	3.4404	TRUE	Up	2.535e-04	FALSE
ZNF430	0.000255357	0.192144	0.038	0.057	1	0.000365293	0.192144	FALSE	3.43736	TRUE	Up	2.554e-04	FALSE
LIG3	0.000256855	0.357216	0.106	0.14	1	0.000367376	0.357216	FALSE	3.43489	TRUE	Up	2.569e-04	FALSE
LAS1L	0.00025815	0.241599	0.257	0.327	1	0.000369166	0.241599	FALSE	3.43278	TRUE	Up	2.582e-04	TRUE	X
REST	0.000258881	0.261756	0.072	0.098	1	0.00037015	0.261756	FALSE	3.43162	TRUE	Up	2.589e-04	FALSE
CDK19	0.000260542	0.263048	0.231	0.295	1	0.000372463	0.263048	FALSE	3.42892	TRUE	Up	2.605e-04	FALSE
CSE1L	0.0002618	0.241712	0.064	0.088	1	0.000374199	0.241712	FALSE	3.4269	TRUE	Up	2.618e-04	FALSE
DNAJC1	0.000265945	0.232498	0.089	0.117	1	0.000380061	0.232498	FALSE	3.42015	TRUE	Up	2.659e-04	FALSE
QSER1	0.000266602	1.00009	0.091	0.074	1	0.000380937	1.00009	FALSE	3.41915	TRUE	Up	2.666e-04	FALSE
GART	0.000267148	0.151348	0.074	0.1	1	0.000381653	0.151348	FALSE	3.41833	TRUE	Up	2.671e-04	FALSE
DDX21	0.000269133	0.343758	0.076	0.103	1	0.000384425	0.343758	FALSE	3.41519	TRUE	Up	2.691e-04	FALSE
RASA2	0.000272896	1.087	0.079	0.063	1	0.000389734	1.087	FALSE	3.40923	TRUE	Up	2.729e-04	FALSE
CBFB	0.000274152	0.278855	0.273	0.351	1	0.000391463	0.278855	FALSE	3.40731	TRUE	Up	2.742e-04	FALSE
CFDP1	0.000274671	0.358193	0.131	0.17	1	0.00039214	0.358193	FALSE	3.40656	TRUE	Up	2.747e-04	FALSE
ACVR1C	0.000275212	0.040748	0.042	0.061	1	0.000392847	0.040748	FALSE	3.40578	TRUE	Up	2.752e-04	FALSE
RBFOX2	0.000276492	0.20961	0.075	0.101	1	0.000394609	0.20961	FALSE	3.40383	TRUE	Up	2.765e-04	FALSE
COPS2	0.000282223	0.820962	0.189	0.176	1	0.00040272	0.820962	FALSE	3.395	TRUE	Up	2.822e-04	FALSE
AUP1	0.000285529	0.199331	0.222	0.282	1	0.000407371	0.199331	FALSE	3.39001	TRUE	Up	2.855e-04	FALSE
ZNF561	0.000285649	1.1163	0.095	0.078	1	0.000407475	1.1163	FALSE	3.3899	TRUE	Up	2.856e-04	FALSE
TRIM27	0.00028643	0.216856	0.241	0.306	1	0.00040852	0.216856	FALSE	3.38879	TRUE	Up	2.864e-04	FALSE
FAM135A	0.000286618	1.16663	0.072	0.056	1	0.000408721	1.16663	FALSE	3.38857	TRUE	Up	2.866e-04	FALSE
THAP5	0.000288171	1.25315	0.057	0.043	1	0.000410868	1.25315	FALSE	3.3863	TRUE	Up	2.882e-04	FALSE
MAN2B2	0.000289076	0.33022	0.109	0.143	1	0.000412089	0.33022	FALSE	3.38501	TRUE	Up	2.891e-04	FALSE
MAP3K12	0.000292216	0.432113	0.133	0.173	1	0.000416496	0.432113	FALSE	3.38039	TRUE	Up	2.922e-04	FALSE
CCDC91	0.00029983	0.338611	0.137	0.178	1	0.000427278	0.338611	FALSE	3.36929	TRUE	Up	2.998e-04	FALSE
CTC1	0.000300001	0.248691	0.075	0.101	1	0.00042745	0.248691	FALSE	3.36911	TRUE	Up	3.000e-04	FALSE
SPG21	0.000302703	0.304949	0.076	0.103	1	0.000431229	0.304949	FALSE	3.36529	TRUE	Up	3.027e-04	FALSE
CBR4	0.000302916	0.830472	0.168	0.152	1	0.00043146	0.830472	FALSE	3.36506	TRUE	Up	3.029e-04	FALSE
IMPA1	0.000303758	0.271435	0.082	0.11	1	0.000432589	0.271435	FALSE	3.36393	TRUE	Up	3.038e-04	FALSE
SORBS1	0.000305304	0.984323	0.065	0.049	1	0.000434718	0.984323	FALSE	3.36179	TRUE	Up	3.053e-04	FALSE
NFXL1	0.000306689	1.02026	0.106	0.088	1	0.000436618	1.02026	FALSE	3.3599	TRUE	Up	3.067e-04	FALSE
USP21	0.000306746	0.311845	0.174	0.223	1	0.000436626	0.311845	FALSE	3.35989	TRUE	Up	3.067e-04	FALSE
PRDM4	0.000308557	0.281	0.099	0.131	1	0.000439132	0.281	FALSE	3.3574	TRUE	Up	3.086e-04	FALSE
SURF2	0.000308688	0.218325	0.049	0.069	1	0.000439246	0.218325	FALSE	3.35729	TRUE	Up	3.087e-04	FALSE
CRCP	0.00031044	0.335986	0.096	0.127	1	0.000441666	0.335986	FALSE	3.35491	TRUE	Up	3.104e-04	FALSE
NEK9	0.00031242	0.222784	0.257	0.33	1	0.000444409	0.222784	FALSE	3.35222	TRUE	Up	3.124e-04	FALSE
RBBP9	0.000313694	0.257087	0.043	0.062	1	0.000446147	0.257087	FALSE	3.35052	TRUE	Up	3.137e-04	FALSE
PAPOLG	0.00031538	0.975772	0.1	0.082	1	0.00044847	0.975772	FALSE	3.34827	TRUE	Up	3.154e-04	FALSE
TRIM33	0.000315785	0.844682	0.195	0.183	1	0.000448972	0.844682	FALSE	3.34778	TRUE	Up	3.158e-04	FALSE
PSMC1	0.000316225	0.206847	0.051	0.071	1	0.000449524	0.206847	FALSE	3.34725	TRUE	Up	3.162e-04	FALSE
TOR1B	0.000316291	0.283462	0.052	0.073	1	0.000449543	0.283462	FALSE	3.34723	TRUE	Up	3.163e-04	FALSE
ITSN2	0.000318262	0.676866	0.2	0.187	1	0.000452269	0.676866	FALSE	3.3446	TRUE	Up	3.183e-04	FALSE
NDUFS8	0.00031893	0.35358	0.113	0.148	1	0.000453144	0.35358	FALSE	3.34376	TRUE	Up	3.189e-04	FALSE
TTC13	0.000323299	0.285469	0.109	0.142	1	0.000459276	0.285469	FALSE	3.33793	TRUE	Up	3.233e-04	FALSE
FOPNL	0.000324189	0.983913	0.112	0.095	1	0.000460464	0.983913	FALSE	3.3368	TRUE	Up	3.242e-04	FALSE
VPS4B	0.000324331	0.270594	0.196	0.252	1	0.000460589	0.270594	FALSE	3.33669	TRUE	Up	3.243e-04	FALSE
TPST1	0.00032766	0.287229	0.057	0.079	1	0.00046524	0.287229	FALSE	3.33232	TRUE	Up	3.277e-04	FALSE
ZSWIM1	0.000328593	0.263373	0.048	0.068	1	0.000466488	0.263373	FALSE	3.33116	TRUE	Up	3.286e-04	FALSE
EXOC6	0.000329611	1.10937	0.073	0.057	1	0.000467856	1.10937	FALSE	3.32989	TRUE	Up	3.296e-04	FALSE
PROX1	0.000331458	0.273031	0.298	0.387	1	0.0004704	0.273031	FALSE	3.32753	TRUE	Up	3.315e-04	FALSE
ZCRB1	0.000331928	0.418157	0.123	0.16	1	0.000470989	0.418157	FALSE	3.32699	TRUE	Up	3.319e-04	FALSE
ARHGAP12	0.000332352	0.511817	0.142	0.184	1	0.000471514	0.511817	FALSE	3.32651	TRUE	Up	3.324e-04	FALSE
CERS5	0.000334539	0.305192	0.119	0.154	1	0.000474537	0.305192	FALSE	3.32373	TRUE	Up	3.345e-04	FALSE
ATAD2B	0.000334775	0.820729	0.182	0.168	1	0.000474795	0.820729	FALSE	3.32349	TRUE	Up	3.348e-04	FALSE
NOC3L	0.000336157	1.09842	0.058	0.043	1	0.000476676	1.09842	FALSE	3.32178	TRUE	Up	3.362e-04	FALSE
FAM124A	0.000336903	-0.0118303	0.633	0.76	1	0.000477655	-0.0118303	FALSE	3.32089	TRUE	Down	3.369e-04	FALSE
NUDT12	0.000337151	0.300378	0.093	0.123	1	0.000477927	0.300378	FALSE	3.32064	TRUE	Up	3.372e-04	FALSE
FXR1	0.000338766	0.783995	0.211	0.201	1	0.000480137	0.783995	FALSE	3.31863	TRUE	Up	3.388e-04	FALSE
TARBP1	0.000339807	0.740419	0.232	0.226	1	0.000481534	0.740419	FALSE	3.31737	TRUE	Up	3.398e-04	FALSE
FAM76A	0.000342374	0.33782	0.096	0.126	1	0.000485091	0.33782	FALSE	3.31418	TRUE	Up	3.424e-04	FALSE
BIN1	0.000342542	0.114657	0.879	0.931	1	0.000485248	0.114657	FALSE	3.31404	TRUE	Up	3.425e-04	FALSE
DCLK2	0.000347183	0.43836	0.111	0.146	1	0.000491743	0.43836	FALSE	3.30826	TRUE	Up	3.472e-04	FALSE
HELZ	0.000348436	0.924793	0.14	0.123	1	0.000493436	0.924793	FALSE	3.30677	TRUE	Up	3.484e-04	FALSE
ENAH	0.000354204	0.853307	0.172	0.158	1	0.000501521	0.853307	FALSE	3.29971	TRUE	Up	3.542e-04	FALSE
RAB3IP	0.000354813	0.790003	0.234	0.227	1	0.000502301	0.790003	FALSE	3.29904	TRUE	Up	3.548e-04	FALSE
CEP126	0.000361442	1.11113	0.059	0.044	1	0.000511601	1.11113	FALSE	3.29107	TRUE	Up	3.614e-04	FALSE
ZBTB38	0.000361651	0.380316	0.168	0.217	1	0.000511814	0.380316	FALSE	3.29089	TRUE	Up	3.617e-04	FALSE
RNF7	0.000363147	0.349862	0.114	0.149	1	0.000513845	0.349862	FALSE	3.28917	TRUE	Up	3.631e-04	FALSE
CHIC1	0.000363655	0.317437	0.151	0.194	1	0.00051448	0.317437	FALSE	3.28863	TRUE	Up	3.637e-04	TRUE	X
GRIA4	0.000372773	0.742309	0.231	0.224	1	0.000527293	0.742309	FALSE	3.27795	TRUE	Up	3.728e-04	FALSE
DNAJC25	0.00037413	1.20897	0.051	0.037	1	0.000529125	1.20897	FALSE	3.27644	TRUE	Up	3.741e-04	FALSE
BTF3L4	0.000375945	0.862766	0.203	0.193	1	0.000531605	0.862766	FALSE	3.27441	TRUE	Up	3.759e-04	FALSE
C12orf57	0.000376094	0.26004	0.076	0.102	1	0.000531727	0.26004	FALSE	3.27431	TRUE	Up	3.761e-04	FALSE
POFUT2	0.00037633	0.369875	0.119	0.155	1	0.000531974	0.369875	FALSE	3.27411	TRUE	Up	3.763e-04	FALSE
NUDT9	0.000378325	0.237322	0.148	0.189	1	0.000534706	0.237322	FALSE	3.27188	TRUE	Up	3.783e-04	FALSE
ASPH	0.000383009	0.830066	0.175	0.16	1	0.000541237	0.830066	FALSE	3.26661	TRUE	Up	3.830e-04	FALSE
MBD5	0.000384634	0.322301	0.1	0.131	1	0.000543444	0.322301	FALSE	3.26485	TRUE	Up	3.846e-04	FALSE
GUSB	0.000385401	0.311635	0.177	0.226	1	0.000544439	0.311635	FALSE	3.26405	TRUE	Up	3.854e-04	FALSE
BEX3	0.00038609	0.101151	0.396	0.501	1	0.000545322	0.101151	FALSE	3.26335	TRUE	Up	3.861e-04	TRUE	X
STARD9	0.000389711	0.59795	0.294	0.296	1	0.000550346	0.59795	FALSE	3.25936	TRUE	Up	3.897e-04	FALSE
KAT7	0.000391319	0.261785	0.244	0.312	1	0.000552526	0.261785	FALSE	3.25765	TRUE	Up	3.913e-04	FALSE
CCDC32	0.000393359	1.12797	0.079	0.063	1	0.000555315	1.12797	FALSE	3.25546	TRUE	Up	3.934e-04	FALSE
SNIP1	0.00039591	0.351003	0.061	0.084	1	0.000558824	0.351003	FALSE	3.25272	TRUE	Up	3.959e-04	FALSE
ZNF121	0.000395979	1.01818	0.13	0.114	1	0.000558831	1.01818	FALSE	3.25272	TRUE	Up	3.960e-04	FALSE
ALDH7A1	0.000396069	0.390308	0.083	0.111	1	0.000558866	0.390308	FALSE	3.25269	TRUE	Up	3.961e-04	FALSE
LEMD3	0.00039621	0.402051	0.105	0.138	1	0.000558923	0.402051	FALSE	3.25265	TRUE	Up	3.962e-04	FALSE
ARIH2OS	0.00039624	0.350497	0.036	0.053	1	0.000558923	0.350497	FALSE	3.25265	TRUE	Up	3.962e-04	FALSE
BFAR	0.000396469	0.215238	0.07	0.095	1	0.000559154	0.215238	FALSE	3.25247	TRUE	Up	3.965e-04	FALSE
SNAPC3	0.000396691	1.07908	0.127	0.111	1	0.000559376	1.07908	FALSE	3.2523	TRUE	Up	3.967e-04	FALSE
SLC5A11	0.000396931	0.312661	0.538	0.605	1	0.000559623	0.312661	FALSE	3.2521	TRUE	Up	3.969e-04	FALSE
RABEPK	0.000401241	0.314748	0.068	0.092	1	0.000565607	0.314748	FALSE	3.24749	TRUE	Up	4.012e-04	FALSE
DNAJC24	0.000403621	1.05408	0.068	0.052	1	0.000568867	1.05408	FALSE	3.24499	TRUE	Up	4.036e-04	FALSE
CDC42EP2	0.000406937	0.0513375	0.526	0.655	1	0.000573448	0.0513375	FALSE	3.24151	TRUE	Up	4.069e-04	FALSE
HHIP	0.000407166	0.227898	0.627	0.669	1	0.000573658	0.227898	FALSE	3.24135	TRUE	Up	4.072e-04	FALSE
TAF9	0.00040722	1.10734	0.071	0.055	1	0.000573658	1.10734	FALSE	3.24135	TRUE	Up	4.072e-04	FALSE
THAP1	0.0004077	0.279656	0.036	0.052	1	0.000574241	0.279656	FALSE	3.24091	TRUE	Up	4.077e-04	FALSE
TMEM50B	0.00041136	0.882513	0.171	0.156	1	0.0005793	0.882513	FALSE	3.2371	TRUE	Up	4.114e-04	FALSE
MTRR	0.000413228	0.582515	0.323	0.336	1	0.000581835	0.582515	FALSE	3.2352	TRUE	Up	4.132e-04	FALSE
RRP12	0.000413676	0.212902	0.048	0.068	1	0.000582371	0.212902	FALSE	3.2348	TRUE	Up	4.137e-04	FALSE
ABCB7	0.000416837	0.994376	0.112	0.095	1	0.000586725	0.994376	FALSE	3.23157	TRUE	Up	4.168e-04	TRUE	X
TSEN15	0.000418121	0.243212	0.083	0.109	1	0.000588437	0.243212	FALSE	3.2303	TRUE	Up	4.181e-04	FALSE
ZNF175	0.00042057	0.368492	0.132	0.17	1	0.000591785	0.368492	FALSE	3.22784	TRUE	Up	4.206e-04	FALSE
ZNF830	0.000423423	0.45878	0.115	0.15	1	0.000595703	0.45878	FALSE	3.22497	TRUE	Up	4.234e-04	FALSE
PLEKHA7	0.000425299	0.24835	0.056	0.077	1	0.000598245	0.24835	FALSE	3.22312	TRUE	Up	4.253e-04	FALSE
SELENOM	0.000425461	0.306598	0.103	0.135	1	0.000598374	0.306598	FALSE	3.22303	TRUE	Up	4.255e-04	FALSE
MAP2K5	0.000426891	0.326155	0.092	0.122	1	0.000600287	0.326155	FALSE	3.22164	TRUE	Up	4.269e-04	FALSE
MANSC1	0.000427753	0.280464	0.034	0.05	1	0.000601401	0.280464	FALSE	3.22084	TRUE	Up	4.278e-04	FALSE
HEBP1	0.00042911	0.3472	0.153	0.196	1	0.00060321	0.3472	FALSE	3.21953	TRUE	Up	4.291e-04	FALSE
PPIL4	0.000429236	0.954392	0.136	0.12	1	0.000603289	0.954392	FALSE	3.21947	TRUE	Up	4.292e-04	FALSE
ERP44	0.000429894	0.984124	0.13	0.113	1	0.000604115	0.984124	FALSE	3.21888	TRUE	Up	4.299e-04	FALSE
CCNQ	0.000430124	0.461409	0.078	0.105	1	0.000604339	0.461409	FALSE	3.21872	TRUE	Up	4.301e-04	TRUE	X
POP4	0.000430713	0.406553	0.069	0.094	1	0.000605068	0.406553	FALSE	3.2182	TRUE	Up	4.307e-04	FALSE
PHF12	0.000432847	0.259866	0.188	0.24	1	0.000607966	0.259866	FALSE	3.21612	TRUE	Up	4.328e-04	FALSE
KIAA0556	0.000433884	0.376248	0.067	0.091	1	0.000609324	0.376248	FALSE	3.21515	TRUE	Up	4.339e-04	FALSE
PATJ	0.000434625	1.16714	0.085	0.069	1	0.000610264	1.16714	FALSE	3.21448	TRUE	Up	4.346e-04	FALSE
CLN5	0.000435628	0.298973	0.085	0.113	1	0.000611573	0.298973	FALSE	3.21355	TRUE	Up	4.356e-04	FALSE
XPOT	0.000437196	0.286906	0.053	0.074	1	0.000613673	0.286906	FALSE	3.21206	TRUE	Up	4.372e-04	FALSE
COBL	0.000438959	0.0628303	0.536	0.664	1	0.000616048	0.0628303	FALSE	3.21039	TRUE	Up	4.390e-04	FALSE
JOSD1	0.00044552	0.413979	0.149	0.193	1	0.000625153	0.413979	FALSE	3.20401	TRUE	Up	4.455e-04	FALSE
ZNF112	0.000446108	1.13862	0.078	0.062	1	0.000625876	1.13862	FALSE	3.20351	TRUE	Up	4.461e-04	FALSE
STMP1	0.000448473	0.36741	0.07	0.094	1	0.000629092	0.36741	FALSE	3.20129	TRUE	Up	4.485e-04	FALSE
PRPSAP2	0.000451632	0.372732	0.193	0.247	1	0.000633419	0.372732	FALSE	3.19831	TRUE	Up	4.516e-04	FALSE
EPC2	0.000453555	0.774938	0.211	0.202	1	0.000636013	0.774938	FALSE	3.19653	TRUE	Up	4.536e-04	FALSE
DNAJC16	0.000454829	0.351551	0.085	0.113	1	0.000637695	0.351551	FALSE	3.19539	TRUE	Up	4.548e-04	FALSE
DNAJC15	0.00045499	0.376728	0.077	0.103	1	0.000637817	0.376728	FALSE	3.1953	TRUE	Up	4.550e-04	FALSE
COLGALT1	0.000456036	0.329882	0.151	0.194	1	0.000639179	0.329882	FALSE	3.19438	TRUE	Up	4.560e-04	FALSE
CTDSPL2	0.000456672	1.03354	0.072	0.057	1	0.000639966	1.03354	FALSE	3.19384	TRUE	Up	4.567e-04	FALSE
SLC22A17	0.000458873	0.0252245	0.532	0.647	1	0.000642945	0.0252245	FALSE	3.19183	TRUE	Up	4.589e-04	FALSE
CTNS	0.000460033	0.396589	0.073	0.098	1	0.000644466	0.396589	FALSE	3.1908	TRUE	Up	4.600e-04	FALSE
HUS1	0.000460687	0.869062	0.198	0.189	1	0.000645276	0.869062	FALSE	3.19025	TRUE	Up	4.607e-04	FALSE
ACTR5	0.000464549	0.325567	0.115	0.149	1	0.00065058	0.325567	FALSE	3.1867	TRUE	Up	4.645e-04	FALSE
KHDRBS3	0.000465721	0.380979	0.059	0.081	1	0.000652116	0.380979	FALSE	3.18568	TRUE	Up	4.657e-04	FALSE
PRPF4	0.000476927	0.30321	0.05	0.07	1	0.000667698	0.30321	FALSE	3.17542	TRUE	Up	4.769e-04	FALSE
ZNF682	0.000478327	1.02104	0.077	0.061	1	0.000669548	1.02104	FALSE	3.17422	TRUE	Up	4.783e-04	FALSE
DPM1	0.000480339	0.756063	0.18	0.166	1	0.000672256	0.756063	FALSE	3.17247	TRUE	Up	4.803e-04	FALSE
MTMR2	0.000483096	0.575567	0.346	0.37	1	0.000676004	0.575567	FALSE	3.17005	TRUE	Up	4.831e-04	FALSE
MBP	0.000488377	0.0398332	1	1	1	0.000683282	0.0398332	FALSE	3.1654	TRUE	Up	4.884e-04	FALSE
FZD5	0.000490964	0.128895	0.057	0.077	1	0.000686791	0.128895	FALSE	3.16318	TRUE	Up	4.910e-04	FALSE
DDIT3	0.000491597	0.320273	0.185	0.235	1	0.000687564	0.320273	FALSE	3.16269	TRUE	Up	4.916e-04	FALSE
ALG11	0.000493367	0.0972811	0.047	0.065	1	0.000689927	0.0972811	FALSE	3.1612	TRUE	Up	4.934e-04	FALSE
GNL3	0.000494214	0.8617	0.147	0.131	1	0.000691	0.8617	FALSE	3.16052	TRUE	Up	4.942e-04	FALSE
C15orf41	0.000495348	1.04774	0.097	0.08	1	0.000692472	1.04774	FALSE	3.1596	TRUE	Up	4.953e-04	FALSE
SUOX	0.000499748	0.336081	0.061	0.084	1	0.000698509	0.336081	FALSE	3.15583	TRUE	Up	4.997e-04	FALSE
GCN1	0.000500144	0.267824	0.183	0.232	1	0.000698949	0.267824	FALSE	3.15555	TRUE	Up	5.001e-04	FALSE
POLR1B	0.000500634	1.07253	0.059	0.045	1	0.000699521	1.07253	FALSE	3.1552	TRUE	Up	5.006e-04	FALSE
DIS3L	0.000505244	0.911734	0.161	0.147	1	0.000705753	0.911734	FALSE	3.15135	TRUE	Up	5.052e-04	FALSE
SECISBP2	0.000505259	0.606458	0.348	0.369	1	0.000705753	0.606458	FALSE	3.15135	TRUE	Up	5.053e-04	FALSE
GTF2E2	0.000506462	1.17147	0.085	0.069	1	0.000707318	1.17147	FALSE	3.15039	TRUE	Up	5.065e-04	FALSE
LYAR	0.00050805	1.09327	0.082	0.066	1	0.000709421	1.09327	FALSE	3.1491	TRUE	Up	5.080e-04	FALSE
TBP	0.00051575	0.213257	0.098	0.127	1	0.000720057	0.213257	FALSE	3.14263	TRUE	Up	5.158e-04	FALSE
ZCCHC8	0.000525698	1.04617	0.117	0.101	1	0.000733825	1.04617	FALSE	3.13441	TRUE	Up	5.257e-04	FALSE
WDSUB1	0.000528192	1.06442	0.093	0.077	1	0.000737188	1.06442	FALSE	3.13242	TRUE	Up	5.282e-04	FALSE
URB2	0.000529272	0.108006	0.034	0.05	1	0.000738575	0.108006	FALSE	3.13161	TRUE	Up	5.293e-04	FALSE
CNTNAP1	0.0005324	0.178631	0.078	0.104	1	0.00074282	0.178631	FALSE	3.12912	TRUE	Up	5.324e-04	FALSE
ZCCHC4	0.000533014	0.928458	0.154	0.14	1	0.000743555	0.928458	FALSE	3.12869	TRUE	Up	5.330e-04	FALSE
NQO2	0.0005372	0.262706	0.071	0.095	1	0.000749273	0.262706	FALSE	3.12536	TRUE	Up	5.372e-04	FALSE
UBE2L6	0.000539482	0.180337	0.047	0.066	1	0.000752334	0.180337	FALSE	3.12359	TRUE	Up	5.395e-04	FALSE
MDGA2	0.000543436	1.3557	0.056	0.042	1	0.000757725	1.3557	FALSE	3.12049	TRUE	Up	5.434e-04	FALSE
HPS6	0.000547624	0.223803	0.04	0.057	1	0.000763441	0.223803	FALSE	3.11722	TRUE	Up	5.476e-04	FALSE
OAF	0.000551835	0.886582	0.095	0.078	1	0.000769187	0.886582	FALSE	3.11397	TRUE	Up	5.518e-04	FALSE
NAA35	0.000552938	1.00015	0.13	0.114	1	0.000770599	1.00015	FALSE	3.11317	TRUE	Up	5.529e-04	FALSE
HAT1	0.000553335	0.388767	0.086	0.113	1	0.000771028	0.388767	FALSE	3.11293	TRUE	Up	5.533e-04	FALSE
ACYP2	0.000554215	0.540692	0.377	0.405	1	0.000772129	0.540692	FALSE	3.11231	TRUE	Up	5.542e-04	FALSE
CRNKL1	0.000561955	0.362671	0.116	0.15	1	0.000782785	0.362671	FALSE	3.10636	TRUE	Up	5.620e-04	FALSE
RINT1	0.000565171	1.04468	0.102	0.086	1	0.000787137	1.04468	FALSE	3.10395	TRUE	Up	5.652e-04	FALSE
CNEP1R1	0.000566259	1.25821	0.058	0.044	1	0.000788525	1.25821	FALSE	3.10318	TRUE	Up	5.663e-04	FALSE
LACTB2	0.000568037	0.354996	0.077	0.103	1	0.000790873	0.354996	FALSE	3.10189	TRUE	Up	5.680e-04	FALSE
PHB	0.000568887	0.333585	0.05	0.07	1	0.000791927	0.333585	FALSE	3.10131	TRUE	Up	5.689e-04	FALSE
BRD7	0.000571119	0.337792	0.156	0.199	1	0.000794905	0.337792	FALSE	3.09968	TRUE	Up	5.711e-04	FALSE
UHRF1BP1L	0.000575895	1.17659	0.064	0.05	1	0.000801424	1.17659	FALSE	3.09614	TRUE	Up	5.759e-04	FALSE
MDP1	0.000576547	0.376597	0.075	0.1	1	0.000802201	0.376597	FALSE	3.09572	TRUE	Up	5.765e-04	FALSE
TRPT1	0.000579701	0.392265	0.141	0.18	1	0.000806459	0.392265	FALSE	3.09342	TRUE	Up	5.797e-04	FALSE
UEVLD	0.000580632	0.341785	0.145	0.186	1	0.000807624	0.341785	FALSE	3.09279	TRUE	Up	5.806e-04	FALSE
HARS2	0.000582641	0.368251	0.132	0.17	1	0.000810287	0.368251	FALSE	3.09136	TRUE	Up	5.826e-04	FALSE
BRF2	0.000583154	0.204982	0.074	0.098	1	0.000810868	0.204982	FALSE	3.09105	TRUE	Up	5.832e-04	FALSE
TMEM87B	0.000584634	0.247947	0.043	0.061	1	0.000812796	0.247947	FALSE	3.09002	TRUE	Up	5.846e-04	FALSE
KLHL20	0.000587072	0.30547	0.078	0.104	1	0.000816052	0.30547	FALSE	3.08828	TRUE	Up	5.871e-04	FALSE
PPP1R13B	0.000587447	0.430829	0.073	0.098	1	0.000816442	0.430829	FALSE	3.08807	TRUE	Up	5.874e-04	FALSE
AL160269.1	0.000588788	0.253504	0.143	0.182	1	0.000818174	0.253504	FALSE	3.08715	TRUE	Up	5.888e-04	FALSE
STIM2	0.000592573	0.391659	0.113	0.146	1	0.0008233	0.391659	FALSE	3.08444	TRUE	Up	5.926e-04	FALSE
ANGEL1	0.000595298	0.106807	0.383	0.483	1	0.000826953	0.106807	FALSE	3.08252	TRUE	Up	5.953e-04	FALSE
SAMD1	0.000596297	0.483667	0.091	0.12	1	0.000828207	0.483667	FALSE	3.08186	TRUE	Up	5.963e-04	FALSE
ACYP1	0.000597672	0.367668	0.112	0.145	1	0.000829983	0.367668	FALSE	3.08093	TRUE	Up	5.977e-04	FALSE
ZRANB1	0.000600053	0.784919	0.211	0.203	1	0.000833154	0.784919	FALSE	3.07927	TRUE	Up	6.001e-04	FALSE
PLEKHG3	0.000604361	0.129233	0.783	0.866	1	0.000839	0.129233	FALSE	3.07624	TRUE	Up	6.044e-04	FALSE
CDK5RAP1	0.000614531	0.335765	0.107	0.139	1	0.000852981	0.335765	FALSE	3.06906	TRUE	Up	6.145e-04	FALSE
CCNT1	0.000619116	0.884544	0.143	0.127	1	0.000859206	0.884544	FALSE	3.0659	TRUE	Up	6.191e-04	FALSE
UBA3	0.000621269	0.239646	0.2	0.253	1	0.000862055	0.239646	FALSE	3.06447	TRUE	Up	6.213e-04	FALSE
BCL2	0.000621481	0.407166	0.081	0.107	1	0.00086221	0.407166	FALSE	3.06439	TRUE	Up	6.215e-04	FALSE
FYTTD1	0.000622545	0.424783	0.103	0.135	1	0.000863546	0.424783	FALSE	3.06371	TRUE	Up	6.225e-04	FALSE
BBS10	0.000626575	0.153128	0.045	0.063	1	0.000868996	0.153128	FALSE	3.06098	TRUE	Up	6.266e-04	FALSE
ANKAR	0.000628102	1.24641	0.058	0.044	1	0.000870974	1.24641	FALSE	3.05999	TRUE	Up	6.281e-04	FALSE
C7orf61	0.000632548	0.27911	0.079	0.105	1	0.000876997	0.27911	FALSE	3.057	TRUE	Up	6.325e-04	FALSE
CINP	0.000637085	0.338093	0.126	0.162	1	0.000883145	0.338093	FALSE	3.05397	TRUE	Up	6.371e-04	FALSE
TOR1A	0.000638586	0.306229	0.079	0.105	1	0.000885084	0.306229	FALSE	3.05302	TRUE	Up	6.386e-04	FALSE
SELENBP1	0.000640402	0.155403	0.04	0.057	1	0.000887457	0.155403	FALSE	3.05185	TRUE	Up	6.404e-04	FALSE
ADAT1	0.000642927	0.831988	0.185	0.174	1	0.000890812	0.831988	FALSE	3.05021	TRUE	Up	6.429e-04	FALSE
SEM1	0.000645428	0.333351	0.128	0.165	1	0.000894134	0.333351	FALSE	3.0486	TRUE	Up	6.454e-04	FALSE
PARD3B	0.000649249	1.11151	0.096	0.081	1	0.000899282	1.11151	FALSE	3.0461	TRUE	Up	6.492e-04	FALSE
WBP4	0.000651526	0.903754	0.154	0.141	1	0.000902291	0.903754	FALSE	3.04465	TRUE	Up	6.515e-04	FALSE
C19orf47	0.000656583	0.298596	0.087	0.114	1	0.000909148	0.298596	FALSE	3.04137	TRUE	Up	6.566e-04	FALSE
YBEY	0.000660637	0.3722	0.07	0.093	1	0.000914614	0.3722	FALSE	3.03876	TRUE	Up	6.606e-04	FALSE
FAM8A1	0.000661001	0.34952	0.09	0.118	1	0.00091497	0.34952	FALSE	3.03859	TRUE	Up	6.610e-04	FALSE
COG5	0.000665301	0.43633	0.114	0.149	1	0.000920774	0.43633	FALSE	3.03585	TRUE	Up	6.653e-04	FALSE
SNX1	0.000667036	-0.00132292	0.682	0.793	1	0.000923027	-0.00132292	FALSE	3.03479	TRUE	Down	6.670e-04	FALSE
DDX59	0.000667198	1.00381	0.125	0.11	1	0.000923102	1.00381	FALSE	3.03475	TRUE	Up	6.672e-04	FALSE
TMEM242	0.000668256	0.339833	0.072	0.096	1	0.000924417	0.339833	FALSE	3.03413	TRUE	Up	6.683e-04	FALSE
SASS6	0.000669873	1.19898	0.058	0.044	1	0.000926505	1.19898	FALSE	3.03315	TRUE	Up	6.699e-04	FALSE
VIPAS39	0.000672394	0.375372	0.058	0.079	1	0.000929842	0.375372	FALSE	3.03159	TRUE	Up	6.724e-04	FALSE
ZBTB21	0.000683336	0.196392	0.041	0.059	1	0.000944822	0.196392	FALSE	3.02465	TRUE	Up	6.833e-04	FALSE
CCSER2	0.000684491	0.818238	0.242	0.243	1	0.000946266	0.818238	FALSE	3.02399	TRUE	Up	6.845e-04	FALSE
CISD3	0.000685127	0.340607	0.045	0.063	1	0.000946993	0.340607	FALSE	3.02365	TRUE	Up	6.851e-04	FALSE
IRAK4	0.000689908	1.29341	0.065	0.051	1	0.000953449	1.29341	FALSE	3.0207	TRUE	Up	6.899e-04	FALSE
SMIM19	0.000691153	0.280125	0.05	0.069	1	0.000955015	0.280125	FALSE	3.01999	TRUE	Up	6.912e-04	FALSE
ZNRD2	0.000695337	0.315422	0.083	0.109	1	0.000960642	0.315422	FALSE	3.01744	TRUE	Up	6.953e-04	FALSE
MARCH8	0.000697814	0.271415	0.199	0.252	1	0.000963909	0.271415	FALSE	3.01596	TRUE	Up	6.978e-04	FALSE
IKBKB	0.000700055	0.547514	0.364	0.388	1	0.00096685	0.547514	FALSE	3.01464	TRUE	Up	7.001e-04	FALSE
WDR3	0.000705779	0.249343	0.034	0.05	1	0.000974599	0.249343	FALSE	3.01117	TRUE	Up	7.058e-04	FALSE
ENPP5	0.000716631	0.160508	0.042	0.059	1	0.000989425	0.160508	FALSE	3.00462	TRUE	Up	7.166e-04	FALSE
VPS53	0.000722173	0.341057	0.245	0.316	1	0.000996917	0.341057	FALSE	3.00134	TRUE	Up	7.222e-04	FALSE
ENDOV	0.000723598	0.322375	0.11	0.142	1	0.000998723	0.322375	FALSE	3.00056	TRUE	Up	7.236e-04	FALSE
ELMOD3	0.000724998	0.362693	0.136	0.174	1	0.00100049	0.362693	FALSE	2.99979	TRUE	Up	7.250e-04	FALSE
PRR14L	0.000736536	0.92335	0.2	0.193	1	0.00101625	0.92335	FALSE	2.993	TRUE	Up	7.365e-04	FALSE
POLE4	0.000739041	0.30828	0.061	0.083	1	0.00101955	0.30828	FALSE	2.99159	TRUE	Up	7.390e-04	FALSE
NCAM2	0.000743766	0.758601	0.279	0.286	1	0.0010259	0.758601	FALSE	2.98889	TRUE	Up	7.438e-04	FALSE
NAV3	0.000747016	0.526794	0.313	0.318	1	0.00103022	0.526794	FALSE	2.98707	TRUE	Up	7.470e-04	FALSE
GSR	0.000749579	0.316668	0.068	0.091	1	0.00103359	0.316668	FALSE	2.98565	TRUE	Up	7.496e-04	FALSE
BAK1	0.000749956	0.322646	0.074	0.099	1	0.00103382	0.322646	FALSE	2.98555	TRUE	Up	7.500e-04	FALSE
FAM192A	0.000749992	0.416016	0.098	0.128	1	0.00103382	0.416016	FALSE	2.98555	TRUE	Up	7.500e-04	FALSE
AK9	0.000759096	1.07749	0.092	0.077	1	0.00104621	1.07749	FALSE	2.98038	TRUE	Up	7.591e-04	FALSE
WDR75	0.000760811	1.00959	0.106	0.09	1	0.0010484	1.00959	FALSE	2.97947	TRUE	Up	7.608e-04	FALSE
METTL15	0.000775809	0.999871	0.128	0.113	1	0.0010689	0.999871	FALSE	2.97106	TRUE	Up	7.758e-04	FALSE
EVI2A	0.000777477	-0.00153729	0.608	0.729	1	0.00107102	-0.00153729	FALSE	2.9702	TRUE	Down	7.775e-04	FALSE
HINFP	0.000792339	0.358769	0.059	0.081	1	0.00109132	0.358769	FALSE	2.96205	TRUE	Up	7.923e-04	FALSE
SCNN1D	0.000793676	0.196653	0.044	0.062	1	0.00109299	0.196653	FALSE	2.96138	TRUE	Up	7.937e-04	FALSE
AKAP8	0.000802286	0.464085	0.141	0.181	1	0.00110467	0.464085	FALSE	2.95677	TRUE	Up	8.023e-04	FALSE
COG3	0.000805565	0.756263	0.185	0.173	1	0.00110901	0.756263	FALSE	2.95507	TRUE	Up	8.056e-04	FALSE
LAP3	0.000807929	0.810766	0.202	0.193	1	0.00111208	0.810766	FALSE	2.95386	TRUE	Up	8.079e-04	FALSE
SLC25A40	0.00081042	1.13775	0.069	0.055	1	0.00111533	1.13775	FALSE	2.9526	TRUE	Up	8.104e-04	FALSE
NCAPD3	0.000812459	0.349039	0.089	0.116	1	0.00111796	0.349039	FALSE	2.95157	TRUE	Up	8.125e-04	FALSE
KDM5A	0.000815456	0.307611	0.187	0.236	1	0.0011219	0.307611	FALSE	2.95004	TRUE	Up	8.155e-04	FALSE
CHSY1	0.000819154	0.338577	0.087	0.113	1	0.00112681	0.338577	FALSE	2.94815	TRUE	Up	8.192e-04	FALSE
COQ7	0.000826199	0.350757	0.111	0.143	1	0.00113632	0.350757	FALSE	2.9445	TRUE	Up	8.262e-04	FALSE
GTF2H3	0.000833832	0.247496	0.114	0.146	1	0.00114664	0.247496	FALSE	2.94057	TRUE	Up	8.338e-04	FALSE
MMS22L	0.00083795	1.23489	0.062	0.048	1	0.00115211	1.23489	FALSE	2.9385	TRUE	Up	8.380e-04	FALSE
ULK1	0.000838702	0.352451	0.139	0.177	1	0.00115296	0.352451	FALSE	2.93818	TRUE	Up	8.387e-04	FALSE
UTP18	0.00084663	0.312813	0.06	0.081	1	0.00116368	0.312813	FALSE	2.93417	TRUE	Up	8.466e-04	FALSE
SGF29	0.000847229	0.400827	0.08	0.106	1	0.00116431	0.400827	FALSE	2.93393	TRUE	Up	8.472e-04	FALSE
BBIP1	0.000854795	1.06835	0.065	0.051	1	0.00117452	1.06835	FALSE	2.93014	TRUE	Up	8.548e-04	FALSE
SLC29A3	0.000855618	0.196179	0.04	0.057	1	0.00117547	0.196179	FALSE	2.92979	TRUE	Up	8.556e-04	FALSE
FOXJ3	0.000857655	0.917625	0.132	0.118	1	0.00117808	0.917625	FALSE	2.92883	TRUE	Up	8.577e-04	FALSE
KRR1	0.000864048	1.10837	0.108	0.093	1	0.00118667	1.10837	FALSE	2.92567	TRUE	Up	8.640e-04	FALSE
SCMH1	0.000871614	0.33924	0.055	0.075	1	0.00119687	0.33924	FALSE	2.92195	TRUE	Up	8.716e-04	FALSE
SLC25A45	0.000874361	0.134154	0.051	0.07	1	0.00120045	0.134154	FALSE	2.92066	TRUE	Up	8.744e-04	FALSE
WDR5	0.000878679	0.30454	0.054	0.074	1	0.00120618	0.30454	FALSE	2.91859	TRUE	Up	8.787e-04	FALSE
CCDC107	0.000884735	0.347856	0.044	0.062	1	0.0012143	0.347856	FALSE	2.91567	TRUE	Up	8.847e-04	FALSE
PSKH1	0.000909474	0.298065	0.199	0.251	1	0.0012479	0.298065	FALSE	2.90382	TRUE	Up	9.095e-04	FALSE
ISY1	0.000909503	0.338284	0.137	0.174	1	0.0012479	0.338284	FALSE	2.90382	TRUE	Up	9.095e-04	FALSE
NDUFAF7	0.000912197	0.877206	0.116	0.1	1	0.0012514	0.877206	FALSE	2.90261	TRUE	Up	9.122e-04	FALSE
ERICH1	0.000913282	0.385159	0.163	0.207	1	0.00125268	0.385159	FALSE	2.90216	TRUE	Up	9.133e-04	FALSE
FAM118B	0.000926245	0.241286	0.053	0.073	1	0.00127026	0.241286	FALSE	2.89611	TRUE	Up	9.262e-04	FALSE
SEMA3C	0.000932036	0.296792	0.2	0.253	1	0.001278	0.296792	FALSE	2.89347	TRUE	Up	9.320e-04	FALSE
CDPF1	0.000936851	0.259313	0.059	0.079	1	0.0012844	0.259313	FALSE	2.8913	TRUE	Up	9.369e-04	FALSE
FAM71F2	0.000938018	1.22276	0.093	0.078	1	0.00128579	1.22276	FALSE	2.89083	TRUE	Up	9.380e-04	FALSE
PSMD12	0.00093826	0.349382	0.118	0.152	1	0.00128592	0.349382	FALSE	2.89079	TRUE	Up	9.383e-04	FALSE
GDPGP1	0.00093849	0.301792	0.043	0.06	1	0.00128603	0.301792	FALSE	2.89075	TRUE	Up	9.385e-04	FALSE
ZFC3H1	0.000939227	0.648571	0.309	0.323	1	0.00128683	0.648571	FALSE	2.89048	TRUE	Up	9.392e-04	FALSE
SLBP	0.000941013	0.372939	0.126	0.161	1	0.00128907	0.372939	FALSE	2.88972	TRUE	Up	9.410e-04	FALSE
MOB3B	0.000945114	0.515542	0.391	0.423	1	0.00129449	0.515542	FALSE	2.8879	TRUE	Up	9.451e-04	FALSE
SNRNP40	0.000946253	0.735218	0.302	0.315	1	0.00129584	0.735218	FALSE	2.88745	TRUE	Up	9.463e-04	FALSE
KPNB1	0.000955436	0.381542	0.07	0.093	1	0.00130821	0.381542	FALSE	2.88332	TRUE	Up	9.554e-04	FALSE
ANKRD16	0.000956633	0.403379	0.051	0.07	1	0.00130964	0.403379	FALSE	2.88285	TRUE	Up	9.566e-04	FALSE
CREB1	0.000960866	0.98483	0.105	0.09	1	0.00131522	0.98483	FALSE	2.881	TRUE	Up	9.609e-04	FALSE
FBXL17	0.0009639	0.948562	0.152	0.139	1	0.00131917	0.948562	FALSE	2.8797	TRUE	Up	9.639e-04	FALSE
SNAP29	0.000965533	0.35067	0.067	0.09	1	0.00132119	0.35067	FALSE	2.87903	TRUE	Up	9.655e-04	FALSE
BABAM2	0.00097416	0.356878	0.058	0.079	1	0.00133278	0.356878	FALSE	2.87524	TRUE	Up	9.742e-04	FALSE
PDE10A	0.000976992	0.981895	0.094	0.078	1	0.00133645	0.981895	FALSE	2.87405	TRUE	Up	9.770e-04	FALSE
GFOD2	0.000978104	0.245244	0.038	0.054	1	0.00133775	0.245244	FALSE	2.87362	TRUE	Up	9.781e-04	FALSE
NUP43	0.000978977	0.787282	0.174	0.162	1	0.00133868	0.787282	FALSE	2.87332	TRUE	Up	9.790e-04	FALSE
ADAM22	0.000979096	0.252141	0.11	0.14	1	0.00133868	0.252141	FALSE	2.87332	TRUE	Up	9.791e-04	FALSE
ZNF790	0.000980406	1.10289	0.064	0.05	1	0.00134026	1.10289	FALSE	2.87281	TRUE	Up	9.804e-04	FALSE
NUP88	0.000983417	0.957189	0.146	0.133	1	0.00134417	0.957189	FALSE	2.87155	TRUE	Up	9.834e-04	FALSE
MBLAC2	0.000991896	0.340294	0.049	0.067	1	0.00135554	0.340294	FALSE	2.86789	TRUE	Up	9.919e-04	FALSE
TNKS2	0.0010025	0.363217	0.111	0.143	1	0.00136982	0.363217	FALSE	2.86334	TRUE	Up	1.003e-03	FALSE
ZBTB6	0.00101584	0.342207	0.037	0.053	1	0.00138782	0.342207	FALSE	2.85767	TRUE	Up	1.016e-03	FALSE
ZNF587	0.00103106	1.16219	0.07	0.056	1	0.00140839	1.16219	FALSE	2.85128	TRUE	Up	1.031e-03	FALSE
KLHL22	0.00103507	0.334329	0.121	0.155	1	0.00141365	0.334329	FALSE	2.84966	TRUE	Up	1.035e-03	FALSE
ACAD8	0.00103803	0.33478	0.154	0.195	1	0.00141746	0.33478	FALSE	2.84849	TRUE	Up	1.038e-03	FALSE
TTYH2	0.00104026	-0.042695	0.871	0.935	1	0.00142028	-0.042695	FALSE	2.84763	TRUE	Down	1.040e-03	FALSE
RIOX2	0.00104208	0.442312	0.114	0.147	1	0.00142254	0.442312	FALSE	2.84693	TRUE	Up	1.042e-03	FALSE
RASSF4	0.00104481	0.165455	0.39	0.494	1	0.00142604	0.165455	FALSE	2.84587	TRUE	Up	1.045e-03	FALSE
UBXN8	0.00104628	0.414395	0.089	0.115	1	0.00142782	0.414395	FALSE	2.84533	TRUE	Up	1.046e-03	FALSE
WDR59	0.00104762	0.220348	0.291	0.367	1	0.00142941	0.220348	FALSE	2.84484	TRUE	Up	1.048e-03	FALSE
ZYG11B	0.00105102	0.850554	0.169	0.157	1	0.00143383	0.850554	FALSE	2.8435	TRUE	Up	1.051e-03	FALSE
SLC25A17	0.00105781	0.380249	0.068	0.09	1	0.00144287	0.380249	FALSE	2.84077	TRUE	Up	1.058e-03	FALSE
PRR3	0.00106726	0.298574	0.036	0.052	1	0.00145552	0.298574	FALSE	2.83698	TRUE	Up	1.067e-03	FALSE
HSPBAP1	0.00107325	1.03325	0.068	0.053	1	0.00146347	1.03325	FALSE	2.83462	TRUE	Up	1.073e-03	FALSE
EOGT	0.00109706	1.11487	0.09	0.075	1	0.00149569	1.11487	FALSE	2.82516	TRUE	Up	1.097e-03	FALSE
DNTTIP2	0.00110219	0.432846	0.067	0.089	1	0.00150245	0.432846	FALSE	2.8232	TRUE	Up	1.102e-03	FALSE
C11orf54	0.00110838	0.890045	0.162	0.149	1	0.00151064	0.890045	FALSE	2.82084	TRUE	Up	1.108e-03	FALSE
CNNM4	0.00111044	0.329196	0.093	0.12	1	0.00151321	0.329196	FALSE	2.8201	TRUE	Up	1.110e-03	FALSE
TRNT1	0.00111146	0.83424	0.147	0.133	1	0.00151436	0.83424	FALSE	2.81977	TRUE	Up	1.111e-03	FALSE
TUBGCP4	0.00111239	0.27092	0.054	0.074	1	0.00151539	0.27092	FALSE	2.81948	TRUE	Up	1.112e-03	FALSE
PTAR1	0.00111357	0.81292	0.203	0.195	1	0.00151676	0.81292	FALSE	2.81908	TRUE	Up	1.114e-03	FALSE
SATB1	0.00111902	0.249237	0.059	0.079	1	0.00152394	0.249237	FALSE	2.81703	TRUE	Up	1.119e-03	FALSE
ZNF689	0.00112046	0.231719	0.05	0.068	1	0.00152566	0.231719	FALSE	2.81654	TRUE	Up	1.120e-03	FALSE
MTURN	0.00112187	0.444358	0.397	0.43	1	0.00152733	0.444358	FALSE	2.81607	TRUE	Up	1.122e-03	FALSE
MTAP	0.00113728	0.31462	0.055	0.075	1	0.00154807	0.31462	FALSE	2.81021	TRUE	Up	1.137e-03	FALSE
NBAS	0.00113812	0.367613	0.147	0.187	1	0.00154897	0.367613	FALSE	2.80996	TRUE	Up	1.138e-03	FALSE
ANKRD13A	0.0011424	0.677834	0.204	0.194	1	0.00155454	0.677834	FALSE	2.8084	TRUE	Up	1.142e-03	FALSE
IFT52	0.00114572	0.429681	0.052	0.072	1	0.00155882	0.429681	FALSE	2.80721	TRUE	Up	1.146e-03	FALSE
USP37	0.00114852	0.889409	0.144	0.13	1	0.00156238	0.889409	FALSE	2.80621	TRUE	Up	1.149e-03	FALSE
LRP1B	0.00116179	0.691184	0.252	0.251	1	0.00158018	0.691184	FALSE	2.80129	TRUE	Up	1.162e-03	FALSE
EIF3J	0.00116823	0.430636	0.116	0.149	1	0.0015887	0.430636	FALSE	2.79896	TRUE	Up	1.168e-03	FALSE
SEC31B	0.0011765	0.339286	0.161	0.203	1	0.00159968	0.339286	FALSE	2.79597	TRUE	Up	1.176e-03	FALSE
OCRL	0.00117961	0.951063	0.099	0.084	1	0.00160365	0.951063	FALSE	2.79489	TRUE	Up	1.180e-03	TRUE	X
COPS7B	0.00118452	0.357726	0.168	0.213	1	0.00161008	0.357726	FALSE	2.79315	TRUE	Up	1.185e-03	FALSE
MCMBP	0.00118726	0.3419	0.146	0.184	1	0.00161355	0.3419	FALSE	2.79222	TRUE	Up	1.187e-03	FALSE
SERPINB1	0.00120842	0.94961	0.123	0.109	1	0.00164205	0.94961	FALSE	2.78461	TRUE	Up	1.208e-03	FALSE
HNRNPC	0.00121563	0.300905	0.17	0.215	1	0.00165159	0.300905	FALSE	2.7821	TRUE	Up	1.216e-03	FALSE
RAB29	0.00121658	0.227557	0.035	0.05	1	0.00165261	0.227557	FALSE	2.78183	TRUE	Up	1.217e-03	FALSE
MCM7	0.00121708	0.354075	0.202	0.256	1	0.00165303	0.354075	FALSE	2.78172	TRUE	Up	1.217e-03	FALSE
NRXN3	0.00123331	0.879996	0.2	0.194	1	0.00167481	0.879996	FALSE	2.77603	TRUE	Up	1.233e-03	FALSE
ZNRF2	0.00125894	0.980818	0.117	0.102	1	0.00170935	0.980818	FALSE	2.76717	TRUE	Up	1.259e-03	FALSE
ATP2B1	0.00126138	0.992007	0.071	0.057	1	0.00171239	0.992007	FALSE	2.7664	TRUE	Up	1.261e-03	FALSE
WDPCP	0.00126241	0.921759	0.118	0.103	1	0.00171351	0.921759	FALSE	2.76611	TRUE	Up	1.262e-03	FALSE
BACH2	0.00127105	0.260665	0.05	0.069	1	0.00172497	0.260665	FALSE	2.76322	TRUE	Up	1.271e-03	FALSE
TRAPPC10	0.00127276	0.41777	0.401	0.438	1	0.00172702	0.41777	FALSE	2.7627	TRUE	Up	1.273e-03	FALSE
REPS1	0.00127298	0.319998	0.201	0.252	1	0.00172704	0.319998	FALSE	2.7627	TRUE	Up	1.273e-03	FALSE
HERC3	0.0012743	0.218879	0.3	0.379	1	0.00172831	0.218879	FALSE	2.76238	TRUE	Up	1.274e-03	FALSE
DDX18	0.00127431	0.872483	0.151	0.138	1	0.00172831	0.872483	FALSE	2.76238	TRUE	Up	1.274e-03	FALSE
LHFPL6	0.00127875	0.143707	0.042	0.059	1	0.00173405	0.143707	FALSE	2.76094	TRUE	Up	1.279e-03	FALSE
CFAP20	0.00129447	0.378669	0.147	0.187	1	0.00175508	0.378669	FALSE	2.7557	TRUE	Up	1.294e-03	FALSE
NUDT19	0.00129951	0.217241	0.052	0.071	1	0.00176165	0.217241	FALSE	2.75408	TRUE	Up	1.300e-03	FALSE
COIL	0.00130731	0.339515	0.054	0.073	1	0.00177194	0.339515	FALSE	2.75155	TRUE	Up	1.307e-03	FALSE
DCAF8	0.00130853	0.108544	0.487	0.612	1	0.00177331	0.108544	FALSE	2.75121	TRUE	Up	1.309e-03	FALSE
NUMBL	0.00131202	0.246845	0.061	0.081	1	0.00177776	0.246845	FALSE	2.75013	TRUE	Up	1.312e-03	FALSE
TBC1D14	0.00133352	0.334347	0.131	0.166	1	0.00180661	0.334347	FALSE	2.74313	TRUE	Up	1.334e-03	FALSE
RHNO1	0.00134018	0.261625	0.045	0.062	1	0.00181535	0.261625	FALSE	2.74104	TRUE	Up	1.340e-03	FALSE
SPAG9	0.00134141	0.179543	0.661	0.732	1	0.00181673	0.179543	FALSE	2.74071	TRUE	Up	1.341e-03	FALSE
C8orf76	0.00134722	1.24002	0.067	0.053	1	0.00182431	1.24002	FALSE	2.7389	TRUE	Up	1.347e-03	FALSE
PFDN5	0.00135224	0.369041	0.074	0.097	1	0.00183082	0.369041	FALSE	2.73735	TRUE	Up	1.352e-03	FALSE
KCNMB4	0.00135938	0.153583	0.256	0.315	1	0.0018402	0.153583	FALSE	2.73514	TRUE	Up	1.359e-03	FALSE
DNAJA2	0.00137456	0.369046	0.176	0.222	1	0.00186045	0.369046	FALSE	2.73038	TRUE	Up	1.375e-03	FALSE
RPP30	0.00138848	0.345059	0.076	0.099	1	0.00187899	0.345059	FALSE	2.72608	TRUE	Up	1.388e-03	FALSE
CCDC59	0.00139218	0.89043	0.1	0.085	1	0.00188371	0.89043	FALSE	2.72499	TRUE	Up	1.392e-03	FALSE
DEPDC7	0.00139539	1.01885	0.087	0.072	1	0.00188775	1.01885	FALSE	2.72406	TRUE	Up	1.395e-03	FALSE
UPRT	0.00139808	1.00605	0.078	0.064	1	0.0018911	1.00605	FALSE	2.72329	TRUE	Up	1.398e-03	TRUE	X
SMC6	0.00139923	0.866957	0.146	0.133	1	0.00189235	0.866957	FALSE	2.723	TRUE	Up	1.399e-03	FALSE
RNF111	0.00140385	0.995183	0.123	0.11	1	0.00189829	0.995183	FALSE	2.72164	TRUE	Up	1.404e-03	FALSE
AGK	0.0014056	0.313003	0.073	0.095	1	0.00190037	0.313003	FALSE	2.72116	TRUE	Up	1.406e-03	FALSE
MAPRE2	0.001414	0.270388	0.594	0.65	1	0.00191142	0.270388	FALSE	2.71864	TRUE	Up	1.414e-03	FALSE
ARID2	0.00141748	0.278839	0.11	0.14	1	0.00191582	0.278839	FALSE	2.71765	TRUE	Up	1.417e-03	FALSE
EMC9	0.00142443	0.23948	0.046	0.063	1	0.00192491	0.23948	FALSE	2.71559	TRUE	Up	1.424e-03	FALSE
HSPH1	0.00143083	0.859888	0.192	0.185	1	0.00193327	0.859888	FALSE	2.71371	TRUE	Up	1.431e-03	FALSE
NDUFB6	0.00143126	0.374664	0.161	0.204	1	0.00193354	0.374664	FALSE	2.71365	TRUE	Up	1.431e-03	FALSE
C12orf4	0.00143239	1.06128	0.092	0.078	1	0.00193476	1.06128	FALSE	2.71337	TRUE	Up	1.432e-03	FALSE
SEC24B	0.0014341	0.302339	0.116	0.147	1	0.00193677	0.302339	FALSE	2.71292	TRUE	Up	1.434e-03	FALSE
FAM32A	0.00143569	0.476257	0.048	0.066	1	0.00193861	0.476257	FALSE	2.71251	TRUE	Up	1.436e-03	FALSE
RCOR1	0.00145358	0.443447	0.044	0.061	1	0.00196245	0.443447	FALSE	2.7072	TRUE	Up	1.454e-03	FALSE
CMAS	0.00145691	0.429833	0.079	0.104	1	0.00196664	0.429833	FALSE	2.70627	TRUE	Up	1.457e-03	FALSE
SRP54	0.00146217	0.672574	0.267	0.273	1	0.00197343	0.672574	FALSE	2.70478	TRUE	Up	1.462e-03	FALSE
ARHGAP5	0.00146629	0.913946	0.149	0.137	1	0.00197869	0.913946	FALSE	2.70362	TRUE	Up	1.466e-03	FALSE
NEU3	0.00149572	0.178107	0.043	0.06	1	0.00201809	0.178107	FALSE	2.69506	TRUE	Up	1.496e-03	FALSE
ZNF135	0.00150782	0.918238	0.143	0.13	1	0.00203409	0.918238	FALSE	2.69163	TRUE	Up	1.508e-03	FALSE
PRKDC	0.00150937	0.301886	0.221	0.277	1	0.00203586	0.301886	FALSE	2.69125	TRUE	Up	1.509e-03	FALSE
ANAPC15	0.00151924	0.361049	0.073	0.096	1	0.00204885	0.361049	FALSE	2.68849	TRUE	Up	1.519e-03	FALSE
MAX	0.00152445	0.575182	0.339	0.362	1	0.00205555	0.575182	FALSE	2.68707	TRUE	Up	1.524e-03	FALSE
TMEM68	0.00152648	0.829586	0.124	0.11	1	0.00205797	0.829586	FALSE	2.68656	TRUE	Up	1.526e-03	FALSE
ALG12	0.00152702	0.282747	0.25	0.316	1	0.00205837	0.282747	FALSE	2.68648	TRUE	Up	1.527e-03	FALSE
CCDC71	0.00152738	0.260139	0.043	0.059	1	0.00205853	0.260139	FALSE	2.68644	TRUE	Up	1.527e-03	FALSE
NSUN3	0.00152853	1.05248	0.082	0.068	1	0.00205976	1.05248	FALSE	2.68618	TRUE	Up	1.529e-03	FALSE
DNASE1L2	0.00152913	0.254889	0.041	0.057	1	0.00206025	0.254889	FALSE	2.68608	TRUE	Up	1.529e-03	FALSE
FBXO42	0.00153921	0.247238	0.12	0.151	1	0.00207351	0.247238	FALSE	2.68329	TRUE	Up	1.539e-03	FALSE
ARL1	0.00154132	0.293274	0.096	0.122	1	0.00207602	0.293274	FALSE	2.68277	TRUE	Up	1.541e-03	FALSE
CAMK2G	0.00154259	0.254974	0.05	0.068	1	0.00207741	0.254974	FALSE	2.68248	TRUE	Up	1.543e-03	FALSE
NOP14	0.00154464	0.316128	0.131	0.166	1	0.00207985	0.316128	FALSE	2.68197	TRUE	Up	1.545e-03	FALSE
GALNT10	0.00155793	0.973003	0.108	0.093	1	0.00209741	0.973003	FALSE	2.67832	TRUE	Up	1.558e-03	FALSE
NAA20	0.00156202	0.368933	0.15	0.19	1	0.00210259	0.368933	FALSE	2.67724	TRUE	Up	1.562e-03	FALSE
ZNF835	0.00158082	0.364666	0.064	0.085	1	0.00212756	0.364666	FALSE	2.67212	TRUE	Up	1.581e-03	FALSE
ZBTB33	0.00158404	0.341476	0.041	0.058	1	0.00213157	0.341476	FALSE	2.6713	TRUE	Up	1.584e-03	TRUE	X
CLCA4	0.00159147	0.811209	0.168	0.156	1	0.00214123	0.811209	FALSE	2.66934	TRUE	Up	1.591e-03	FALSE
FRMD4B	0.00159248	0.366948	0.485	0.548	1	0.00214225	0.366948	FALSE	2.66913	TRUE	Up	1.592e-03	FALSE
PLEKHM3	0.00159334	0.286723	0.116	0.147	1	0.00214292	0.286723	FALSE	2.66899	TRUE	Up	1.593e-03	FALSE
ZBTB12	0.00159348	0.291336	0.041	0.058	1	0.00214292	0.291336	FALSE	2.66899	TRUE	Up	1.593e-03	FALSE
ADAL	0.00160527	0.949426	0.056	0.043	1	0.00215844	0.949426	FALSE	2.66586	TRUE	Up	1.605e-03	FALSE
UBLCP1	0.00161675	0.461846	0.12	0.153	1	0.00217354	0.461846	FALSE	2.66283	TRUE	Up	1.617e-03	FALSE
ZNF18	0.00162131	0.243976	0.086	0.11	1	0.00217932	0.243976	FALSE	2.66168	TRUE	Up	1.621e-03	FALSE
LETMD1	0.00163483	0.304477	0.146	0.184	1	0.00219716	0.304477	FALSE	2.65814	TRUE	Up	1.635e-03	FALSE
SMCR8	0.00163759	0.365802	0.053	0.072	1	0.00220053	0.365802	FALSE	2.65747	TRUE	Up	1.638e-03	FALSE
ZNF879	0.00163944	1.30291	0.052	0.04	1	0.00220266	1.30291	FALSE	2.65705	TRUE	Up	1.639e-03	FALSE
CCDC174	0.00164565	0.389266	0.088	0.113	1	0.00221066	0.389266	FALSE	2.65548	TRUE	Up	1.646e-03	FALSE
AXIN1	0.00165053	0.39057	0.08	0.105	1	0.00221687	0.39057	FALSE	2.65426	TRUE	Up	1.651e-03	FALSE
RSBN1	0.00168023	0.247616	0.053	0.072	1	0.00225641	0.247616	FALSE	2.64658	TRUE	Up	1.680e-03	FALSE
ZSCAN25	0.00168194	0.249404	0.072	0.094	1	0.00225835	0.249404	FALSE	2.64621	TRUE	Up	1.682e-03	FALSE
ISG20	0.00169412	0.978386	0.071	0.057	1	0.00227434	0.978386	FALSE	2.64314	TRUE	Up	1.694e-03	FALSE
TBC1D25	0.00171918	0.0938389	0.037	0.052	1	0.00230764	0.0938389	FALSE	2.63683	TRUE	Up	1.719e-03	TRUE	X
ZNF778	0.00172191	0.409647	0.09	0.116	1	0.00231094	0.409647	FALSE	2.63621	TRUE	Up	1.722e-03	FALSE
ASB7	0.00172246	0.400075	0.057	0.076	1	0.00231131	0.400075	FALSE	2.63614	TRUE	Up	1.722e-03	FALSE
ZNF256	0.00175027	0.440451	0.042	0.059	1	0.00234826	0.440451	FALSE	2.62925	TRUE	Up	1.750e-03	FALSE
P2RY11	0.00175231	0.139778	0.046	0.062	1	0.00235063	0.139778	FALSE	2.62881	TRUE	Up	1.752e-03	FALSE
R3HDM1	0.00177216	0.891483	0.156	0.144	1	0.00237689	0.891483	FALSE	2.62399	TRUE	Up	1.772e-03	FALSE
TRO	0.00177356	0.305136	0.225	0.281	1	0.0023784	0.305136	FALSE	2.62371	TRUE	Up	1.774e-03	TRUE	X
RNF125	0.00178561	0.356139	0.118	0.149	1	0.00239419	0.356139	FALSE	2.62084	TRUE	Up	1.786e-03	FALSE
UHMK1	0.0017972	0.480802	0.085	0.11	1	0.00240934	0.480802	FALSE	2.6181	TRUE	Up	1.797e-03	FALSE
OSGEPL1	0.00179847	0.27132	0.049	0.067	1	0.00241068	0.27132	FALSE	2.61786	TRUE	Up	1.798e-03	FALSE
ZNF595	0.00180184	0.853129	0.175	0.165	1	0.00241481	0.853129	FALSE	2.61712	TRUE	Up	1.802e-03	FALSE
EIF5B	0.0018032	0.434148	0.124	0.157	1	0.00241627	0.434148	FALSE	2.61686	TRUE	Up	1.803e-03	FALSE
SIN3A	0.00181091	0.354281	0.122	0.155	1	0.00242622	0.354281	FALSE	2.61507	TRUE	Up	1.811e-03	FALSE
PHF5A	0.00181191	0.407076	0.154	0.194	1	0.00242717	0.407076	FALSE	2.6149	TRUE	Up	1.812e-03	FALSE
MDM2	0.00181509	0.621825	0.274	0.28	1	0.00243105	0.621825	FALSE	2.61421	TRUE	Up	1.815e-03	FALSE
COPG2	0.00183467	0.305895	0.088	0.113	1	0.00245689	0.305895	FALSE	2.60961	TRUE	Up	1.835e-03	FALSE
USP24	0.00183834	0.717043	0.227	0.223	1	0.00246142	0.717043	FALSE	2.60881	TRUE	Up	1.838e-03	FALSE
ADGRB3	0.00184235	1.12294	0.08	0.066	1	0.00246641	1.12294	FALSE	2.60793	TRUE	Up	1.842e-03	FALSE
PDCD6	0.00184411	0.430597	0.147	0.186	1	0.00246838	0.430597	FALSE	2.60759	TRUE	Up	1.844e-03	FALSE
FBXW8	0.00185178	0.334125	0.086	0.11	1	0.00247826	0.334125	FALSE	2.60585	TRUE	Up	1.852e-03	FALSE
USF1	0.00186927	0.353712	0.115	0.145	1	0.00250128	0.353712	FALSE	2.60184	TRUE	Up	1.869e-03	FALSE
NAPB	0.00190088	1.00474	0.076	0.062	1	0.00254319	1.00474	FALSE	2.59462	TRUE	Up	1.901e-03	FALSE
EYA4	0.00190253	0.24991	0.066	0.086	1	0.002545	0.24991	FALSE	2.59431	TRUE	Up	1.903e-03	FALSE
SDR39U1	0.0019058	0.262054	0.236	0.295	1	0.00254898	0.262054	FALSE	2.59363	TRUE	Up	1.906e-03	FALSE
CLIP4	0.00191105	0.538346	0.367	0.402	1	0.0025556	0.538346	FALSE	2.59251	TRUE	Up	1.911e-03	FALSE
NHLRC3	0.00192775	0.903736	0.142	0.129	1	0.00257753	0.903736	FALSE	2.5888	TRUE	Up	1.928e-03	FALSE
CDC40	0.00193175	0.770079	0.117	0.102	1	0.00258248	0.770079	FALSE	2.58796	TRUE	Up	1.932e-03	FALSE
ZNF593	0.00193597	0.393119	0.102	0.13	1	0.00258771	0.393119	FALSE	2.58708	TRUE	Up	1.936e-03	FALSE
SLC25A20	0.00193873	0.362879	0.05	0.068	1	0.00259071	0.362879	FALSE	2.58658	TRUE	Up	1.939e-03	FALSE
BRD8	0.00193882	0.760237	0.226	0.222	1	0.00259071	0.760237	FALSE	2.58658	TRUE	Up	1.939e-03	FALSE
PROM2	0.00194924	0.254176	0.092	0.117	1	0.00260424	0.254176	FALSE	2.58432	TRUE	Up	1.949e-03	FALSE
LIN7C	0.00195349	0.400962	0.154	0.194	1	0.00260952	0.400962	FALSE	2.58344	TRUE	Up	1.953e-03	FALSE
DPH5	0.00198679	0.948607	0.082	0.068	1	0.00265359	0.948607	FALSE	2.57617	TRUE	Up	1.987e-03	FALSE
CCDC136	0.00202514	0.485052	0.15	0.189	1	0.00270439	0.485052	FALSE	2.56793	TRUE	Up	2.025e-03	FALSE
C9orf64	0.00204012	0.253626	0.036	0.051	1	0.00272396	0.253626	FALSE	2.5648	TRUE	Up	2.040e-03	FALSE
GFM2	0.00204049	1.01043	0.093	0.079	1	0.00272404	1.01043	FALSE	2.56479	TRUE	Up	2.040e-03	FALSE
C17orf113	0.00205349	0.400494	0.048	0.066	1	0.00274096	0.400494	FALSE	2.5621	TRUE	Up	2.053e-03	FALSE
PARL	0.00207692	0.228328	0.088	0.112	1	0.0027718	0.228328	FALSE	2.55724	TRUE	Up	2.077e-03	FALSE
TRADD	0.00209246	0.313723	0.119	0.149	1	0.00279211	0.313723	FALSE	2.55407	TRUE	Up	2.092e-03	FALSE
HPN	0.00209531	0.265392	0.156	0.194	1	0.00279548	0.265392	FALSE	2.55354	TRUE	Up	2.095e-03	FALSE
PBDC1	0.00210076	0.270895	0.039	0.054	1	0.00280189	0.270895	FALSE	2.55255	TRUE	Up	2.101e-03	TRUE	X
TNRC6B	0.00210077	0.33385	0.248	0.316	1	0.00280189	0.33385	FALSE	2.55255	TRUE	Up	2.101e-03	FALSE
ATG101	0.00210424	0.358931	0.065	0.085	1	0.00280609	0.358931	FALSE	2.5519	TRUE	Up	2.104e-03	FALSE
DUSP23	0.00211582	0.0807254	0.039	0.054	1	0.00282109	0.0807254	FALSE	2.54958	TRUE	Up	2.116e-03	FALSE
GATC	0.00212724	0.369866	0.102	0.13	1	0.00283561	0.369866	FALSE	2.54735	TRUE	Up	2.127e-03	FALSE
KCTD10	0.00212737	0.314002	0.1	0.127	1	0.00283561	0.314002	FALSE	2.54735	TRUE	Up	2.127e-03	FALSE
ZDHHC16	0.00216151	0.352349	0.108	0.136	1	0.00288067	0.352349	FALSE	2.54051	TRUE	Up	2.162e-03	FALSE
GSKIP	0.00216956	0.467905	0.045	0.062	1	0.00289095	0.467905	FALSE	2.53896	TRUE	Up	2.170e-03	FALSE
ACBD6	0.00218686	0.801734	0.144	0.131	1	0.00291355	0.801734	FALSE	2.53558	TRUE	Up	2.187e-03	FALSE
AGO2	0.00221008	0.166687	0.406	0.516	1	0.00294403	0.166687	FALSE	2.53106	TRUE	Up	2.210e-03	FALSE
RDH14	0.00224654	0.392773	0.092	0.119	1	0.00299213	0.392773	FALSE	2.52402	TRUE	Up	2.247e-03	FALSE
RCAN3	0.00225017	0.332481	0.095	0.122	1	0.00299651	0.332481	FALSE	2.52338	TRUE	Up	2.250e-03	FALSE
UQCC2	0.00226172	0.405269	0.134	0.169	1	0.00301142	0.405269	FALSE	2.52123	TRUE	Up	2.262e-03	FALSE
PSME4	0.00227052	0.713942	0.21	0.203	1	0.00302268	0.713942	FALSE	2.51961	TRUE	Up	2.271e-03	FALSE
MKS1	0.00227186	0.323338	0.084	0.107	1	0.00302398	0.323338	FALSE	2.51942	TRUE	Up	2.272e-03	FALSE
TMEM237	0.00228578	0.237737	0.047	0.063	1	0.00304205	0.237737	FALSE	2.51683	TRUE	Up	2.286e-03	FALSE
ZSCAN32	0.00229887	0.514315	0.068	0.089	1	0.00305899	0.514315	FALSE	2.51442	TRUE	Up	2.299e-03	FALSE
TSR1	0.00230512	0.385512	0.073	0.095	1	0.00306684	0.385512	FALSE	2.51331	TRUE	Up	2.305e-03	FALSE
FAM98B	0.00230906	0.396464	0.134	0.169	1	0.0030716	0.396464	FALSE	2.51263	TRUE	Up	2.309e-03	FALSE
GPR180	0.00231077	0.399168	0.073	0.095	1	0.0030734	0.399168	FALSE	2.51238	TRUE	Up	2.311e-03	FALSE
CCT6B	0.00231394	0.436512	0.037	0.052	1	0.00307714	0.436512	FALSE	2.51185	TRUE	Up	2.314e-03	FALSE
CCDC137	0.00233276	0.58214	0.04	0.056	1	0.00310168	0.58214	FALSE	2.5084	TRUE	Up	2.333e-03	FALSE
MPRIP	0.00234472	0.152111	0.412	0.517	1	0.00311702	0.152111	FALSE	2.50626	TRUE	Up	2.345e-03	FALSE
VPS50	0.00234502	1.01072	0.077	0.063	1	0.00311702	1.01072	FALSE	2.50626	TRUE	Up	2.345e-03	FALSE
RNF141	0.00235316	0.459283	0.406	0.451	1	0.00312737	0.459283	FALSE	2.50482	TRUE	Up	2.353e-03	FALSE
CUL3	0.00237678	0.880065	0.132	0.119	1	0.00315827	0.880065	FALSE	2.50055	TRUE	Up	2.377e-03	FALSE
RETREG3	0.00237755	0.409106	0.06	0.08	1	0.00315848	0.409106	FALSE	2.50052	TRUE	Up	2.378e-03	FALSE
PRKAB1	0.00237768	0.365751	0.182	0.227	1	0.00315848	0.365751	FALSE	2.50052	TRUE	Up	2.378e-03	FALSE
UBR4	0.0023965	0.432879	0.407	0.446	1	0.00318298	0.432879	FALSE	2.49717	TRUE	Up	2.396e-03	FALSE
NRDE2	0.00240373	0.35762	0.076	0.098	1	0.0031921	0.35762	FALSE	2.49592	TRUE	Up	2.404e-03	FALSE
BBS4	0.0024162	0.243543	0.065	0.085	1	0.00320816	0.243543	FALSE	2.49374	TRUE	Up	2.416e-03	FALSE
SEC31A	0.0024217	0.330145	0.196	0.245	1	0.00321498	0.330145	FALSE	2.49282	TRUE	Up	2.422e-03	FALSE
FRK	0.00242949	0.928841	0.118	0.105	1	0.00322482	0.928841	FALSE	2.49149	TRUE	Up	2.429e-03	FALSE
ASTN2	0.00243778	0.101536	0.06	0.078	1	0.00323531	0.101536	FALSE	2.49008	TRUE	Up	2.438e-03	FALSE
COQ10B	0.00246153	0.430055	0.052	0.07	1	0.00326634	0.430055	FALSE	2.48594	TRUE	Up	2.462e-03	FALSE
MFSD3	0.00246389	0.259931	0.059	0.078	1	0.00326896	0.259931	FALSE	2.48559	TRUE	Up	2.464e-03	FALSE
ZNF524	0.00247261	0.342942	0.053	0.07	1	0.00328002	0.342942	FALSE	2.48412	TRUE	Up	2.473e-03	FALSE
GIGYF2	0.00247844	0.377875	0.133	0.167	1	0.00328725	0.377875	FALSE	2.48317	TRUE	Up	2.478e-03	FALSE
CRLF3	0.00248133	0.347514	0.046	0.063	1	0.00329058	0.347514	FALSE	2.48273	TRUE	Up	2.481e-03	FALSE
TMEM106A	0.00248642	1.04317	0.064	0.051	1	0.00329681	1.04317	FALSE	2.48191	TRUE	Up	2.486e-03	FALSE
FSD1L	0.00249335	0.932264	0.137	0.124	1	0.00330549	0.932264	FALSE	2.48076	TRUE	Up	2.493e-03	FALSE
MIPEP	0.00249565	0.262248	0.036	0.05	1	0.00330804	0.262248	FALSE	2.48043	TRUE	Up	2.496e-03	FALSE
RAB24	0.00249737	0.310875	0.054	0.072	1	0.00330981	0.310875	FALSE	2.4802	TRUE	Up	2.497e-03	FALSE
AKR1B1	0.0025029	0.441371	0.113	0.143	1	0.00331626	0.441371	FALSE	2.47935	TRUE	Up	2.503e-03	FALSE
USP49	0.00250301	0.287275	0.049	0.066	1	0.00331626	0.287275	FALSE	2.47935	TRUE	Up	2.503e-03	FALSE
GSTK1	0.00250584	0.315543	0.167	0.207	1	0.00331949	0.315543	FALSE	2.47893	TRUE	Up	2.506e-03	FALSE
FAM217B	0.00250986	0.865733	0.195	0.19	1	0.00332431	0.865733	FALSE	2.4783	TRUE	Up	2.510e-03	FALSE
TAF1A	0.00252587	1.07022	0.053	0.041	1	0.003345	1.07022	FALSE	2.4756	TRUE	Up	2.526e-03	FALSE
HARBI1	0.00253785	0.982259	0.092	0.078	1	0.00336034	0.982259	FALSE	2.47362	TRUE	Up	2.538e-03	FALSE
IP6K3	0.00256651	0.368846	0.156	0.194	1	0.00339776	0.368846	FALSE	2.46881	TRUE	Up	2.567e-03	FALSE
ZFAND2A	0.00258489	0.399815	0.102	0.13	1	0.00342158	0.399815	FALSE	2.46577	TRUE	Up	2.585e-03	FALSE
EPM2A	0.00258937	0.215403	0.054	0.072	1	0.00342697	0.215403	FALSE	2.46509	TRUE	Up	2.589e-03	FALSE
STK32C	0.00261445	0.333661	0.059	0.078	1	0.00345965	0.333661	FALSE	2.46097	TRUE	Up	2.614e-03	FALSE
PICALM	0.00266503	0.0220448	0.547	0.676	1	0.00352603	0.0220448	FALSE	2.45271	TRUE	Up	2.665e-03	FALSE
IFIT1	0.0026826	1.05573	0.137	0.126	1	0.00354873	1.05573	FALSE	2.44993	TRUE	Up	2.683e-03	FALSE
YEATS4	0.00269504	1.15986	0.053	0.041	1	0.00356463	1.15986	FALSE	2.44799	TRUE	Up	2.695e-03	FALSE
DMXL1	0.00270473	0.67463	0.249	0.252	1	0.0035769	0.67463	FALSE	2.44649	TRUE	Up	2.705e-03	FALSE
SCAF4	0.00270749	0.404086	0.147	0.185	1	0.00358	0.404086	FALSE	2.44612	TRUE	Up	2.707e-03	FALSE
PCGF1	0.00275329	0.481043	0.059	0.078	1	0.00364	0.481043	FALSE	2.4389	TRUE	Up	2.753e-03	FALSE
INTS9	0.00276978	0.234359	0.087	0.11	1	0.00366124	0.234359	FALSE	2.43637	TRUE	Up	2.770e-03	FALSE
ANAPC5	0.00279416	0.192303	0.649	0.745	1	0.00369289	0.192303	FALSE	2.43263	TRUE	Up	2.794e-03	FALSE
UBA6	0.00279921	0.661998	0.245	0.245	1	0.003699	0.661998	FALSE	2.43192	TRUE	Up	2.799e-03	FALSE
CNRIP1	0.00280275	0.339315	0.083	0.106	1	0.00370311	0.339315	FALSE	2.43143	TRUE	Up	2.803e-03	FALSE
ERI3	0.00280372	0.294283	0.18	0.224	1	0.00370382	0.294283	FALSE	2.43135	TRUE	Up	2.804e-03	FALSE
NME6	0.00283094	0.34586	0.037	0.052	1	0.00373921	0.34586	FALSE	2.42722	TRUE	Up	2.831e-03	FALSE
CHCHD6	0.00283686	0.348154	0.07	0.091	1	0.00374644	0.348154	FALSE	2.42638	TRUE	Up	2.837e-03	FALSE
SNRPN	0.00286083	0.325335	0.245	0.308	1	0.00377753	0.325335	FALSE	2.42279	TRUE	Up	2.861e-03	FALSE
SPAST	0.00286967	0.294927	0.088	0.112	1	0.00378862	0.294927	FALSE	2.42152	TRUE	Up	2.870e-03	FALSE
OTUD1	0.00291391	0.193236	0.038	0.053	1	0.00384643	0.193236	FALSE	2.41494	TRUE	Up	2.914e-03	FALSE
EIF2AK2	0.00291731	1.13304	0.109	0.097	1	0.00385033	1.13304	FALSE	2.4145	TRUE	Up	2.917e-03	FALSE
ATP6V1G1	0.00292466	0.396913	0.054	0.072	1	0.00385944	0.396913	FALSE	2.41348	TRUE	Up	2.925e-03	FALSE
SMIM15	0.00293432	0.40599	0.074	0.096	1	0.00387159	0.40599	FALSE	2.41211	TRUE	Up	2.934e-03	FALSE
RBM38	0.00293994	0.277161	0.039	0.054	1	0.00387841	0.277161	FALSE	2.41135	TRUE	Up	2.940e-03	FALSE
PEX11G	0.00294675	0.222834	0.051	0.068	1	0.0038868	0.222834	FALSE	2.41041	TRUE	Up	2.947e-03	FALSE
BABAM1	0.00295333	0.397311	0.138	0.173	1	0.00389488	0.397311	FALSE	2.40951	TRUE	Up	2.953e-03	FALSE
DHX36	0.00296504	0.749062	0.21	0.205	1	0.00390972	0.749062	FALSE	2.40785	TRUE	Up	2.965e-03	FALSE
FAM107B	0.00296767	-0.00196963	0.673	0.789	1	0.00391259	-0.00196963	FALSE	2.40754	TRUE	Down	2.968e-03	FALSE
IARS	0.00298701	0.316684	0.048	0.065	1	0.00393749	0.316684	FALSE	2.40478	TRUE	Up	2.987e-03	FALSE
RBMX2	0.00299041	0.227123	0.043	0.059	1	0.00394136	0.227123	FALSE	2.40435	TRUE	Up	2.990e-03	TRUE	X
ALKBH1	0.0029911	0.232534	0.04	0.054	1	0.00394167	0.232534	FALSE	2.40432	TRUE	Up	2.991e-03	FALSE
ATP6V1D	0.00300246	0.416532	0.121	0.153	1	0.00395603	0.416532	FALSE	2.40274	TRUE	Up	3.002e-03	FALSE
ZNF180	0.00301283	0.272221	0.047	0.063	1	0.00396908	0.272221	FALSE	2.40131	TRUE	Up	3.013e-03	FALSE
FKRP	0.00301708	0.399154	0.138	0.173	1	0.00397408	0.399154	FALSE	2.40076	TRUE	Up	3.017e-03	FALSE
ZADH2	0.00303053	0.365971	0.123	0.154	1	0.00399118	0.365971	FALSE	2.3989	TRUE	Up	3.031e-03	FALSE
POLA2	0.0030603	0.339475	0.059	0.078	1	0.00402977	0.339475	FALSE	2.39472	TRUE	Up	3.060e-03	FALSE
LRRC1	0.00308519	0.67588	0.184	0.174	1	0.00406193	0.67588	FALSE	2.39127	TRUE	Up	3.085e-03	FALSE
ZBTB34	0.00309492	0.52267	0.077	0.099	1	0.00407411	0.52267	FALSE	2.38997	TRUE	Up	3.095e-03	FALSE
PALM2-AKAP2	0.0030968	0.54763	0.235	0.226	1	0.00407596	0.54763	FALSE	2.38977	TRUE	Up	3.097e-03	FALSE
MSANTD3	0.00315334	0.511585	0.145	0.183	1	0.00414974	0.511585	FALSE	2.38198	TRUE	Up	3.153e-03	FALSE
TRIM47	0.0031546	0.338776	0.081	0.103	1	0.00415077	0.338776	FALSE	2.38187	TRUE	Up	3.155e-03	FALSE
ZNF444	0.00320613	0.295866	0.238	0.297	1	0.00421793	0.295866	FALSE	2.3749	TRUE	Up	3.206e-03	FALSE
C2orf74	0.00321265	0.982646	0.115	0.103	1	0.00422586	0.982646	FALSE	2.37409	TRUE	Up	3.213e-03	FALSE
INPP4A	0.00324429	0.503766	0.089	0.113	1	0.00426681	0.503766	FALSE	2.3699	TRUE	Up	3.244e-03	FALSE
USP28	0.00325535	1.0517	0.076	0.063	1	0.00428071	1.0517	FALSE	2.36848	TRUE	Up	3.255e-03	FALSE
FOXN3	0.00327323	0.384969	0.043	0.058	1	0.00430357	0.384969	FALSE	2.36617	TRUE	Up	3.273e-03	FALSE
SEPSECS	0.00328038	0.91624	0.088	0.074	1	0.0043123	0.91624	FALSE	2.36529	TRUE	Up	3.280e-03	FALSE
SLC7A6	0.00329973	0.10594	0.042	0.056	1	0.00433708	0.10594	FALSE	2.3628	TRUE	Up	3.300e-03	FALSE
TBCE	0.0033231	0.313035	0.051	0.067	1	0.00436712	0.313035	FALSE	2.3598	TRUE	Up	3.323e-03	FALSE
FAM120A	0.00334644	0.308212	0.231	0.288	1	0.00439712	0.308212	FALSE	2.35683	TRUE	Up	3.346e-03	FALSE
AP1G1	0.00341448	0.247338	0.249	0.31	1	0.00448518	0.247338	FALSE	2.34822	TRUE	Up	3.414e-03	FALSE
UFSP2	0.00341449	0.822826	0.154	0.143	1	0.00448518	0.822826	FALSE	2.34822	TRUE	Up	3.414e-03	FALSE
ATP6AP1L	0.00342059	0.366319	0.04	0.055	1	0.0044925	0.366319	FALSE	2.34751	TRUE	Up	3.421e-03	FALSE
TRAPPC6B	0.00344335	0.708697	0.231	0.232	1	0.0045217	0.708697	FALSE	2.3447	TRUE	Up	3.443e-03	FALSE
RIN2	0.00348899	0.349293	0.236	0.295	1	0.00458093	0.349293	FALSE	2.33905	TRUE	Up	3.489e-03	FALSE
MACROD1	0.00350706	0.462961	0.103	0.13	1	0.00460395	0.462961	FALSE	2.33687	TRUE	Up	3.507e-03	FALSE
FBXW2	0.0035097	0.41029	0.168	0.21	1	0.00460672	0.41029	FALSE	2.33661	TRUE	Up	3.510e-03	FALSE
BCL2L13	0.00351095	0.295283	0.302	0.378	1	0.00460765	0.295283	FALSE	2.33652	TRUE	Up	3.511e-03	FALSE
CLK2	0.00351754	0.537228	0.097	0.124	1	0.0046156	0.537228	FALSE	2.33577	TRUE	Up	3.518e-03	FALSE
DEDD	0.00352063	0.358179	0.177	0.22	1	0.00461895	0.358179	FALSE	2.33546	TRUE	Up	3.521e-03	FALSE
SAFB2	0.00352741	0.406983	0.489	0.56	1	0.00462713	0.406983	FALSE	2.33469	TRUE	Up	3.527e-03	FALSE
TMEM14C	0.00353338	0.264584	0.08	0.102	1	0.00463426	0.264584	FALSE	2.33402	TRUE	Up	3.533e-03	FALSE
PPID	0.00353447	0.903456	0.119	0.106	1	0.00463498	0.903456	FALSE	2.33395	TRUE	Up	3.534e-03	FALSE
CAMKMT	0.00353548	0.8129	0.147	0.135	1	0.0046356	0.8129	FALSE	2.33389	TRUE	Up	3.535e-03	FALSE
CDC73	0.00356207	0.680961	0.257	0.262	1	0.00466975	0.680961	FALSE	2.33071	TRUE	Up	3.562e-03	FALSE
SRSF3	0.00359239	0.820751	0.155	0.145	1	0.00470879	0.820751	FALSE	2.32709	TRUE	Up	3.592e-03	FALSE
CNIH4	0.00362635	0.198783	0.042	0.057	1	0.00475257	0.198783	FALSE	2.32307	TRUE	Up	3.626e-03	FALSE
JARID2	0.00363463	0.458419	0.159	0.199	1	0.0047627	0.458419	FALSE	2.32215	TRUE	Up	3.635e-03	FALSE
DDHD2	0.00366098	0.458359	0.179	0.224	1	0.00479649	0.458359	FALSE	2.31908	TRUE	Up	3.661e-03	FALSE
ENTR1	0.00368337	0.910303	0.134	0.123	1	0.00482509	0.910303	FALSE	2.31649	TRUE	Up	3.683e-03	FALSE
SOD2	0.00372158	0.417257	0.109	0.137	1	0.0048744	0.417257	FALSE	2.31208	TRUE	Up	3.722e-03	FALSE
ABHD18	0.00373748	0.305147	0.12	0.149	1	0.00489448	0.305147	FALSE	2.31029	TRUE	Up	3.737e-03	FALSE
TIPARP	0.00376366	0.496996	0.073	0.094	1	0.00492802	0.496996	FALSE	2.30733	TRUE	Up	3.764e-03	FALSE
MTMR3	0.00380666	0.391575	0.16	0.2	1	0.00498356	0.391575	FALSE	2.30246	TRUE	Up	3.807e-03	FALSE
ATP5MG	0.00381714	0.319129	0.086	0.109	1	0.00499652	0.319129	FALSE	2.30133	TRUE	Up	3.817e-03	FALSE
ZNF92	0.00384416	1.20873	0.05	0.039	1	0.00503112	1.20873	FALSE	2.29834	TRUE	Up	3.844e-03	FALSE
INTS13	0.00384635	0.284045	0.153	0.189	1	0.00503322	0.284045	FALSE	2.29815	TRUE	Up	3.846e-03	FALSE
KPNA5	0.00385159	1.0364	0.086	0.073	1	0.00503931	1.0364	FALSE	2.29763	TRUE	Up	3.852e-03	FALSE
RICTOR	0.00386775	0.618717	0.275	0.283	1	0.00505968	0.618717	FALSE	2.29588	TRUE	Up	3.868e-03	FALSE
SMNDC1	0.00387632	0.374457	0.123	0.154	1	0.00507012	0.374457	FALSE	2.29498	TRUE	Up	3.876e-03	FALSE
DCUN1D3	0.00391517	0.360497	0.078	0.1	1	0.00512016	0.360497	FALSE	2.29072	TRUE	Up	3.915e-03	FALSE
ERLIN1	0.00391752	0.471288	0.06	0.079	1	0.00512245	0.471288	FALSE	2.29052	TRUE	Up	3.918e-03	FALSE
CUL4B	0.00392126	0.404627	0.096	0.121	1	0.00512656	0.404627	FALSE	2.29017	TRUE	Up	3.921e-03	TRUE	X
ZFX	0.00392454	0.27199	0.039	0.053	1	0.00513008	0.27199	FALSE	2.28988	TRUE	Up	3.925e-03	TRUE	X
MORN4	0.00393778	0.358334	0.045	0.06	1	0.0051466	0.358334	FALSE	2.28848	TRUE	Up	3.938e-03	FALSE
ZNF264	0.00393909	0.308148	0.232	0.288	1	0.00514752	0.308148	FALSE	2.2884	TRUE	Up	3.939e-03	FALSE
COMMD3	0.00399194	0.303974	0.117	0.145	1	0.0052158	0.303974	FALSE	2.28268	TRUE	Up	3.992e-03	FALSE
ST3GAL2	0.00399752	0.403948	0.049	0.065	1	0.0052223	0.403948	FALSE	2.28214	TRUE	Up	3.998e-03	FALSE
STK38L	0.00402879	0.430918	0.057	0.075	1	0.00526234	0.430918	FALSE	2.27882	TRUE	Up	4.029e-03	FALSE
ZNF513	0.00404694	0.338439	0.059	0.077	1	0.00528524	0.338439	FALSE	2.27693	TRUE	Up	4.047e-03	FALSE
PPT2	0.00409976	0.258644	0.072	0.092	1	0.00535341	0.258644	FALSE	2.27137	TRUE	Up	4.100e-03	FALSE
C21orf91	0.00410416	0.613829	0.304	0.322	1	0.00535835	0.613829	FALSE	2.27097	TRUE	Up	4.104e-03	FALSE
SPIDR	0.00412205	0.338774	0.129	0.16	1	0.00538089	0.338774	FALSE	2.26915	TRUE	Up	4.122e-03	FALSE
BUD13	0.00412322	0.356049	0.069	0.089	1	0.0053816	0.356049	FALSE	2.26909	TRUE	Up	4.123e-03	FALSE
HEXD	0.00413053	0.420234	0.153	0.191	1	0.00539033	0.420234	FALSE	2.26839	TRUE	Up	4.131e-03	FALSE
ROBO3	0.00413676	0.369702	0.099	0.124	1	0.00539763	0.369702	FALSE	2.2678	TRUE	Up	4.137e-03	FALSE
CLNS1A	0.00414741	0.825462	0.141	0.13	1	0.0054107	0.825462	FALSE	2.26675	TRUE	Up	4.147e-03	FALSE
MEAK7	0.00418759	0.342045	0.047	0.062	1	0.00546229	0.342045	FALSE	2.26263	TRUE	Up	4.188e-03	FALSE
ZKSCAN5	0.00420071	0.391358	0.082	0.105	1	0.00547857	0.391358	FALSE	2.26133	TRUE	Up	4.201e-03	FALSE
FBXO30	0.00424879	1.07884	0.072	0.06	1	0.00554044	1.07884	FALSE	2.25646	TRUE	Up	4.249e-03	FALSE
THRA	0.00431702	0.283559	0.333	0.424	1	0.00562856	0.283559	FALSE	2.2496	TRUE	Up	4.317e-03	FALSE
NME7	0.00431983	1.12568	0.055	0.044	1	0.00563137	1.12568	FALSE	2.24939	TRUE	Up	4.320e-03	FALSE
LCMT1	0.00434288	0.342958	0.148	0.183	1	0.00566056	0.342958	FALSE	2.24714	TRUE	Up	4.343e-03	FALSE
FAAP20	0.00434956	0.436891	0.127	0.158	1	0.00566766	0.436891	FALSE	2.2466	TRUE	Up	4.350e-03	FALSE
TRMT1	0.0043498	0.382169	0.201	0.252	1	0.00566766	0.382169	FALSE	2.2466	TRUE	Up	4.350e-03	FALSE
ZNF738	0.0043503	0.763545	0.168	0.158	1	0.00566766	0.763545	FALSE	2.2466	TRUE	Up	4.350e-03	FALSE
TMEM69	0.00435709	0.914732	0.1	0.087	1	0.00567564	0.914732	FALSE	2.24599	TRUE	Up	4.357e-03	FALSE
CECR2	0.00437125	0.365961	0.147	0.182	1	0.00569322	0.365961	FALSE	2.24464	TRUE	Up	4.371e-03	FALSE
TAF12	0.00439355	0.409632	0.065	0.084	1	0.0057214	0.409632	FALSE	2.2425	TRUE	Up	4.394e-03	FALSE
FNIP2	0.00440723	0.335953	0.146	0.18	1	0.00573835	0.335953	FALSE	2.24121	TRUE	Up	4.407e-03	FALSE
CUL1	0.00441014	0.928907	0.15	0.14	1	0.00574126	0.928907	FALSE	2.24099	TRUE	Up	4.410e-03	FALSE
ABI2	0.00443527	0.311104	0.256	0.32	1	0.00577311	0.311104	FALSE	2.23859	TRUE	Up	4.435e-03	FALSE
SPSB3	0.00444419	0.278755	0.285	0.355	1	0.00578384	0.278755	FALSE	2.23778	TRUE	Up	4.444e-03	FALSE
NEK7	0.00446782	0.853611	0.123	0.111	1	0.00581372	0.853611	FALSE	2.23555	TRUE	Up	4.468e-03	FALSE
DCTN3	0.00447483	0.352636	0.192	0.239	1	0.00582195	0.352636	FALSE	2.23493	TRUE	Up	4.475e-03	FALSE
SNX4	0.0044839	0.456315	0.145	0.181	1	0.00583287	0.456315	FALSE	2.23412	TRUE	Up	4.484e-03	FALSE
EEF1B2	0.00449773	0.42689	0.043	0.058	1	0.00584997	0.42689	FALSE	2.23285	TRUE	Up	4.498e-03	FALSE
NOP2	0.00453576	0.274669	0.091	0.115	1	0.00589855	0.274669	FALSE	2.22926	TRUE	Up	4.536e-03	FALSE
G2E3	0.00454961	1.05661	0.067	0.055	1	0.00591566	1.05661	FALSE	2.228	TRUE	Up	4.550e-03	FALSE
DLST	0.0045798	0.359851	0.071	0.091	1	0.00595402	0.359851	FALSE	2.22519	TRUE	Up	4.580e-03	FALSE
SUGP2	0.00460397	0.479012	0.361	0.393	1	0.00598454	0.479012	FALSE	2.22297	TRUE	Up	4.604e-03	FALSE
TMEM161B	0.00460512	1.01109	0.084	0.072	1	0.00598513	1.01109	FALSE	2.22293	TRUE	Up	4.605e-03	FALSE
TMEM229A	0.00460864	0.521616	0.068	0.088	1	0.0059888	0.521616	FALSE	2.22266	TRUE	Up	4.609e-03	FALSE
GPATCH4	0.00461368	0.353581	0.046	0.062	1	0.00599444	0.353581	FALSE	2.22225	TRUE	Up	4.614e-03	FALSE
SLC27A5	0.00462673	0.346445	0.063	0.081	1	0.00601049	0.346445	FALSE	2.22109	TRUE	Up	4.627e-03	FALSE
NRIP1	0.00463345	0.497845	0.052	0.069	1	0.0060183	0.497845	FALSE	2.22053	TRUE	Up	4.633e-03	FALSE
APOL2	0.00463866	0.270098	0.045	0.06	1	0.00602416	0.270098	FALSE	2.2201	TRUE	Up	4.639e-03	FALSE
PIGL	0.00464566	0.347143	0.199	0.247	1	0.00603183	0.347143	FALSE	2.21955	TRUE	Up	4.646e-03	FALSE
IDE	0.00464597	0.504536	0.059	0.077	1	0.00603183	0.504536	FALSE	2.21955	TRUE	Up	4.646e-03	FALSE
TIMM21	0.00466969	1.01523	0.069	0.057	1	0.00606171	1.01523	FALSE	2.2174	TRUE	Up	4.670e-03	FALSE
CREBL2	0.00467306	0.391456	0.092	0.116	1	0.00606518	0.391456	FALSE	2.21716	TRUE	Up	4.673e-03	FALSE
CDYL	0.00472103	0.34043	0.057	0.074	1	0.00612651	0.34043	FALSE	2.21279	TRUE	Up	4.721e-03	FALSE
CIAPIN1	0.00472226	0.310253	0.048	0.064	1	0.00612718	0.310253	FALSE	2.21274	TRUE	Up	4.722e-03	FALSE
PSMG3	0.00473749	0.443056	0.072	0.093	1	0.00614601	0.443056	FALSE	2.21141	TRUE	Up	4.737e-03	FALSE
RMC1	0.00475676	0.395892	0.091	0.114	1	0.00617007	0.395892	FALSE	2.20971	TRUE	Up	4.757e-03	FALSE
PCCA	0.0048215	0.912648	0.134	0.123	1	0.00625311	0.912648	FALSE	2.2039	TRUE	Up	4.822e-03	FALSE
DCAF1	0.00486105	0.518728	0.068	0.088	1	0.00630345	0.518728	FALSE	2.20042	TRUE	Up	4.861e-03	FALSE
RIC3	0.00488673	0.774614	0.218	0.216	1	0.0063358	0.774614	FALSE	2.1982	TRUE	Up	4.887e-03	FALSE
MED23	0.00490426	0.717254	0.171	0.161	1	0.00635756	0.717254	FALSE	2.19671	TRUE	Up	4.904e-03	FALSE
UBE2G2	0.00491108	0.310342	0.233	0.289	1	0.00636544	0.310342	FALSE	2.19617	TRUE	Up	4.911e-03	FALSE
TFG	0.00496785	0.395722	0.15	0.186	1	0.00643806	0.395722	FALSE	2.19124	TRUE	Up	4.968e-03	FALSE
SRRD	0.00499425	0.427997	0.083	0.105	1	0.00647129	0.427997	FALSE	2.18901	TRUE	Up	4.994e-03	FALSE
TMEM230	0.00501825	0.367644	0.123	0.153	1	0.00650141	0.367644	FALSE	2.18699	TRUE	Up	5.018e-03	FALSE
WDR41	0.0050901	0.391265	0.122	0.152	1	0.0065935	0.391265	FALSE	2.18088	TRUE	Up	5.090e-03	FALSE
SFXN1	0.00511266	0.296518	0.223	0.276	1	0.00662173	0.296518	FALSE	2.17903	TRUE	Up	5.113e-03	FALSE
CIPC	0.00512238	0.326979	0.238	0.296	1	0.00663332	0.326979	FALSE	2.17827	TRUE	Up	5.122e-03	FALSE
KBTBD2	0.00513408	0.389827	0.114	0.142	1	0.00664747	0.389827	FALSE	2.17734	TRUE	Up	5.134e-03	FALSE
OSTM1	0.0051563	1.07309	0.089	0.076	1	0.00667523	1.07309	FALSE	2.17553	TRUE	Up	5.156e-03	FALSE
DGKE	0.00517481	0.845223	0.051	0.04	1	0.00669819	0.845223	FALSE	2.17404	TRUE	Up	5.175e-03	FALSE
EID1	0.00517906	0.10374	0.5	0.614	1	0.00670268	0.10374	FALSE	2.17375	TRUE	Up	5.179e-03	FALSE
GGA2	0.00518618	0.321817	0.053	0.069	1	0.00671089	0.321817	FALSE	2.17322	TRUE	Up	5.186e-03	FALSE
KALRN	0.0051903	0.390042	0.071	0.09	1	0.00671521	0.390042	FALSE	2.17294	TRUE	Up	5.190e-03	FALSE
SPOUT1	0.00521325	0.395652	0.156	0.193	1	0.00674388	0.395652	FALSE	2.17109	TRUE	Up	5.213e-03	FALSE
MPHOSPH6	0.00522715	0.98914	0.08	0.068	1	0.00676085	0.98914	FALSE	2.17	TRUE	Up	5.227e-03	FALSE
ZNF511	0.00523269	0.436838	0.063	0.081	1	0.00676699	0.436838	FALSE	2.1696	TRUE	Up	5.233e-03	FALSE
OXLD1	0.00523434	0.454461	0.103	0.13	1	0.00676811	0.454461	FALSE	2.16953	TRUE	Up	5.234e-03	FALSE
DUT	0.00526671	0.392858	0.167	0.207	1	0.00680894	0.392858	FALSE	2.16692	TRUE	Up	5.267e-03	FALSE
SLC45A3	0.00527593	0.0167625	0.551	0.675	1	0.00681927	0.0167625	FALSE	2.16626	TRUE	Up	5.276e-03	FALSE
ETF1	0.00527629	0.354944	0.046	0.061	1	0.00681927	0.354944	FALSE	2.16626	TRUE	Up	5.276e-03	FALSE
CD82	0.00529116	0.621461	0.206	0.198	1	0.00683747	0.621461	FALSE	2.1651	TRUE	Up	5.291e-03	FALSE
TRIM37	0.00531045	0.483432	0.053	0.069	1	0.00686136	0.483432	FALSE	2.16359	TRUE	Up	5.310e-03	FALSE
MEIS2	0.00535068	0.420253	0.142	0.176	1	0.00691231	0.420253	FALSE	2.16038	TRUE	Up	5.351e-03	FALSE
NIP7	0.00535644	0.33193	0.039	0.052	1	0.0069187	0.33193	FALSE	2.15998	TRUE	Up	5.356e-03	FALSE
ZNF77	0.00536234	0.443851	0.039	0.053	1	0.00692529	0.443851	FALSE	2.15956	TRUE	Up	5.362e-03	FALSE
CSNK1G3	0.00538736	1.18913	0.057	0.045	1	0.00695655	1.18913	FALSE	2.15761	TRUE	Up	5.387e-03	FALSE
LYRM7	0.00538931	0.363643	0.042	0.056	1	0.00695802	0.363643	FALSE	2.15751	TRUE	Up	5.389e-03	FALSE
GLDN	0.00539425	0.38898	0.443	0.495	1	0.00696336	0.38898	FALSE	2.15718	TRUE	Up	5.394e-03	FALSE
STAG2	0.00539831	0.760742	0.23	0.232	1	0.00696755	0.760742	FALSE	2.15692	TRUE	Up	5.398e-03	TRUE	X
ERC2	0.00540155	0.464954	0.053	0.069	1	0.00697068	0.464954	FALSE	2.15672	TRUE	Up	5.402e-03	FALSE
EGFL8	0.00540824	0.232005	0.074	0.094	1	0.00697827	0.232005	FALSE	2.15625	TRUE	Up	5.408e-03	FALSE
AZIN1	0.00548231	0.372042	0.046	0.061	1	0.00707278	0.372042	FALSE	2.15041	TRUE	Up	5.482e-03	FALSE
SBNO1	0.00549473	0.90841	0.102	0.089	1	0.00708774	0.90841	FALSE	2.14949	TRUE	Up	5.495e-03	FALSE
DHDDS	0.00552146	0.452556	0.104	0.13	1	0.00712115	0.452556	FALSE	2.14745	TRUE	Up	5.521e-03	FALSE
ATP5MF	0.00561613	0.299353	0.057	0.073	1	0.00724216	0.299353	FALSE	2.14013	TRUE	Up	5.616e-03	FALSE
PBX1	0.00565949	0.653969	0.224	0.22	1	0.00729664	0.653969	FALSE	2.13688	TRUE	Up	5.659e-03	FALSE
CDK20	0.00566008	0.413471	0.053	0.069	1	0.00729664	0.413471	FALSE	2.13688	TRUE	Up	5.660e-03	FALSE
ZNF471	0.00566334	0.819002	0.149	0.139	1	0.00729976	0.819002	FALSE	2.13669	TRUE	Up	5.663e-03	FALSE
YY1AP1	0.005709	0.42291	0.187	0.233	1	0.0073575	0.42291	FALSE	2.13327	TRUE	Up	5.709e-03	FALSE
COX18	0.00575505	0.38423	0.083	0.105	1	0.00741574	0.38423	FALSE	2.12985	TRUE	Up	5.755e-03	FALSE
KATNAL1	0.00576794	0.395249	0.145	0.179	1	0.00743124	0.395249	FALSE	2.12894	TRUE	Up	5.768e-03	FALSE
POLR3B	0.00582064	0.344694	0.046	0.061	1	0.00749801	0.344694	FALSE	2.12505	TRUE	Up	5.821e-03	FALSE
CWC22	0.00584363	1.12468	0.067	0.056	1	0.0075265	1.12468	FALSE	2.12341	TRUE	Up	5.844e-03	FALSE
RFWD3	0.00586447	0.403944	0.049	0.065	1	0.00755221	0.403944	FALSE	2.12193	TRUE	Up	5.864e-03	FALSE
TPCN1	0.00589776	0.300531	0.247	0.307	1	0.00759394	0.300531	FALSE	2.11953	TRUE	Up	5.898e-03	FALSE
GLRX3	0.0059029	0.785284	0.205	0.202	1	0.00759942	0.785284	FALSE	2.11922	TRUE	Up	5.903e-03	FALSE
RBMXL1	0.00590896	0.364661	0.052	0.068	1	0.00760609	0.364661	FALSE	2.11884	TRUE	Up	5.909e-03	FALSE
DNAJC7	0.00591169	0.305493	0.221	0.273	1	0.00760846	0.305493	FALSE	2.1187	TRUE	Up	5.912e-03	FALSE
PARP6	0.00592405	0.290315	0.177	0.217	1	0.00762323	0.290315	FALSE	2.11786	TRUE	Up	5.924e-03	FALSE
AP4S1	0.00594228	1.15874	0.063	0.052	1	0.00764554	1.15874	FALSE	2.11659	TRUE	Up	5.942e-03	FALSE
MYLIP	0.00596854	0.676604	0.188	0.18	1	0.00767818	0.676604	FALSE	2.11474	TRUE	Up	5.969e-03	FALSE
ZNF141	0.00597021	0.27584	0.18	0.22	1	0.00767918	0.27584	FALSE	2.11469	TRUE	Up	5.970e-03	FALSE
RNF149	0.00597461	0.701092	0.227	0.229	1	0.00768369	0.701092	FALSE	2.11443	TRUE	Up	5.975e-03	FALSE
AGO1	0.00597886	0.384331	0.18	0.223	1	0.007688	0.384331	FALSE	2.11419	TRUE	Up	5.979e-03	FALSE
RHOBTB3	0.00599411	0.489562	0.138	0.172	1	0.00770646	0.489562	FALSE	2.11315	TRUE	Up	5.994e-03	FALSE
CD2AP	0.00601317	0.461107	0.065	0.083	1	0.00772981	0.461107	FALSE	2.11183	TRUE	Up	6.013e-03	FALSE
MACO1	0.00602692	0.455525	0.179	0.223	1	0.00774632	0.455525	FALSE	2.1109	TRUE	Up	6.027e-03	FALSE
TRMT1L	0.0060555	0.871693	0.15	0.14	1	0.0077819	0.871693	FALSE	2.10891	TRUE	Up	6.056e-03	FALSE
MYEF2	0.00611273	0.62371	0.294	0.309	1	0.00785426	0.62371	FALSE	2.10489	TRUE	Up	6.113e-03	FALSE
DEPTOR	0.00622916	0.485699	0.316	0.33	1	0.00800267	0.485699	FALSE	2.09677	TRUE	Up	6.229e-03	FALSE
KPNA6	0.00625631	0.394031	0.172	0.212	1	0.00803635	0.394031	FALSE	2.09494	TRUE	Up	6.256e-03	FALSE
TMEM39A	0.00626074	1.0317	0.077	0.065	1	0.00804084	1.0317	FALSE	2.0947	TRUE	Up	6.261e-03	FALSE
BRAF	0.0062772	1.00084	0.057	0.046	1	0.00805961	1.00084	FALSE	2.09369	TRUE	Up	6.277e-03	FALSE
TAF5L	0.00627723	0.389639	0.076	0.097	1	0.00805961	0.389639	FALSE	2.09369	TRUE	Up	6.277e-03	FALSE
COLGALT2	0.00635116	0.394407	0.464	0.521	1	0.00815332	0.394407	FALSE	2.08867	TRUE	Up	6.351e-03	FALSE
RPP25L	0.00643703	0.432437	0.037	0.051	1	0.00826231	0.432437	FALSE	2.0829	TRUE	Up	6.437e-03	FALSE
PFKFB2	0.00644253	0.391103	0.074	0.093	1	0.00826813	0.391103	FALSE	2.08259	TRUE	Up	6.443e-03	FALSE
ZNF350	0.00649631	1.11343	0.068	0.056	1	0.00833592	1.11343	FALSE	2.07905	TRUE	Up	6.496e-03	FALSE
STAT2	0.00649805	0.0772513	0.586	0.709	1	0.00833691	0.0772513	FALSE	2.079	TRUE	Up	6.498e-03	FALSE
PDE4D	0.0065117	0.742198	0.206	0.203	1	0.00835317	0.742198	FALSE	2.07815	TRUE	Up	6.512e-03	FALSE
TTC38	0.00657585	0.282129	0.04	0.054	1	0.0084342	0.282129	FALSE	2.07396	TRUE	Up	6.576e-03	FALSE
SPAG16	0.00658276	0.942445	0.15	0.142	1	0.00844162	0.942445	FALSE	2.07357	TRUE	Up	6.583e-03	FALSE
AKR7A2	0.0065836	0.482265	0.068	0.087	1	0.00844162	0.482265	FALSE	2.07357	TRUE	Up	6.584e-03	FALSE
KLHDC1	0.0066176	0.827784	0.129	0.117	1	0.00848395	0.827784	FALSE	2.0714	TRUE	Up	6.618e-03	FALSE
SCYL2	0.00661959	0.321439	0.041	0.055	1	0.00848524	0.321439	FALSE	2.07134	TRUE	Up	6.620e-03	FALSE
NTM	0.00671018	0.427322	0.369	0.397	1	0.00860007	0.427322	FALSE	2.0655	TRUE	Up	6.710e-03	FALSE
RMDN1	0.0067373	0.472694	0.07	0.089	1	0.00863355	0.472694	FALSE	2.06381	TRUE	Up	6.737e-03	FALSE
USB1	0.00675346	0.450068	0.053	0.069	1	0.00865297	0.450068	FALSE	2.06283	TRUE	Up	6.753e-03	FALSE
ZNF174	0.0067715	0.440024	0.091	0.115	1	0.00867479	0.440024	FALSE	2.06174	TRUE	Up	6.772e-03	FALSE
ATP5IF1	0.00684463	0.366274	0.161	0.198	1	0.00876717	0.366274	FALSE	2.05714	TRUE	Up	6.845e-03	FALSE
TP53INP1	0.00687873	0.201736	0.044	0.058	1	0.00880953	0.201736	FALSE	2.05505	TRUE	Up	6.879e-03	FALSE
ESYT2	0.00691274	0.385596	0.151	0.186	1	0.00885177	0.385596	FALSE	2.05297	TRUE	Up	6.913e-03	FALSE
STX2	0.00693585	0.51854	0.156	0.194	1	0.00888004	0.51854	FALSE	2.05159	TRUE	Up	6.936e-03	FALSE
BEX1	0.00697507	0.989273	0.053	0.042	1	0.00892892	0.989273	FALSE	2.0492	TRUE	Up	6.975e-03	TRUE	X
UBA2	0.00697918	0.817766	0.16	0.152	1	0.00893286	0.817766	FALSE	2.04901	TRUE	Up	6.979e-03	FALSE
CTTNBP2	0.00700521	0.246084	0.63	0.719	1	0.00896483	0.246084	FALSE	2.04746	TRUE	Up	7.005e-03	FALSE
PTPRD	0.00707544	0.144824	0.706	0.795	1	0.00905336	0.144824	FALSE	2.04319	TRUE	Up	7.075e-03	FALSE
LRFN3	0.00709614	0.526035	0.077	0.097	1	0.0090785	0.526035	FALSE	2.04199	TRUE	Up	7.096e-03	FALSE
GON4L	0.00710822	0.399305	0.197	0.244	1	0.0090926	0.399305	FALSE	2.04131	TRUE	Up	7.108e-03	FALSE
UBE2E2	0.00711835	0.789405	0.214	0.214	1	0.00910419	0.789405	FALSE	2.04076	TRUE	Up	7.118e-03	FALSE
KLC4	0.0071325	0.230101	0.057	0.073	1	0.00912094	0.230101	FALSE	2.03996	TRUE	Up	7.132e-03	FALSE
MID1IP1	0.00713793	0.0887956	0.524	0.637	1	0.00912653	0.0887956	FALSE	2.03969	TRUE	Up	7.138e-03	TRUE	X
AAK1	0.00714224	0.650303	0.255	0.262	1	0.00913068	0.650303	FALSE	2.0395	TRUE	Up	7.142e-03	FALSE
POLR1E	0.00715348	0.442096	0.049	0.065	1	0.00914369	0.442096	FALSE	2.03888	TRUE	Up	7.153e-03	FALSE
MIER3	0.00719036	0.91437	0.111	0.1	1	0.00918946	0.91437	FALSE	2.03671	TRUE	Up	7.190e-03	FALSE
TBC1D2B	0.00720658	0.475547	0.077	0.097	1	0.00920882	0.475547	FALSE	2.0358	TRUE	Up	7.207e-03	FALSE
CFAP54	0.00729592	0.148857	0.048	0.062	1	0.00932161	0.148857	FALSE	2.03051	TRUE	Up	7.296e-03	FALSE
LYRM2	0.00738629	1.02322	0.057	0.046	1	0.00943547	1.02322	FALSE	2.02524	TRUE	Up	7.386e-03	FALSE
NCBP3	0.00738724	0.34287	0.497	0.561	1	0.00943547	0.34287	FALSE	2.02524	TRUE	Up	7.387e-03	FALSE
SERAC1	0.00750286	0.773147	0.149	0.139	1	0.00958173	0.773147	FALSE	2.01856	TRUE	Up	7.503e-03	FALSE
ABHD14B	0.00751358	0.364662	0.069	0.088	1	0.00959399	0.364662	FALSE	2.018	TRUE	Up	7.514e-03	FALSE
ATL1	0.00753123	0.277324	0.257	0.319	1	0.0096151	0.277324	FALSE	2.01705	TRUE	Up	7.531e-03	FALSE
CMSS1	0.00765151	0.499452	0.042	0.056	1	0.00976721	0.499452	FALSE	2.01023	TRUE	Up	7.652e-03	FALSE
WRN	0.00768038	0.987627	0.069	0.058	1	0.0098026	0.987627	FALSE	2.00866	TRUE	Up	7.680e-03	FALSE
CCDC57	0.00780726	0.415977	0.044	0.058	1	0.00996307	0.415977	FALSE	2.00161	TRUE	Up	7.807e-03	FALSE
CDKL2	0.00782398	1.00401	0.116	0.106	1	0.00998291	1.00401	FALSE	2.00074	TRUE	Up	7.824e-03	FALSE
RUBCN	0.00784811	0.368875	0.172	0.212	1	0.0100122	0.368875	FALSE	1.99947	TRUE	Up	7.848e-03	FALSE
PKIG	0.00791951	0.351893	0.043	0.056	1	0.0101018	0.351893	FALSE	1.9956	TRUE	Up	7.920e-03	FALSE
KPTN	0.00793092	0.506842	0.085	0.107	1	0.0101149	0.506842	FALSE	1.99504	TRUE	Up	7.931e-03	FALSE
PHC1	0.0079397	0.892718	0.108	0.096	1	0.0101246	0.892718	FALSE	1.99462	TRUE	Up	7.940e-03	FALSE
STOM	0.00796315	0.270963	0.037	0.05	1	0.010153	0.270963	FALSE	1.99341	TRUE	Up	7.963e-03	FALSE
UBAP2L	0.00799704	0.300859	0.269	0.335	1	0.0101947	0.300859	FALSE	1.99163	TRUE	Up	7.997e-03	FALSE
RIPK1	0.00799906	0.999983	0.099	0.088	1	0.0101957	0.999983	FALSE	1.99158	TRUE	Up	7.999e-03	FALSE
PRRG1	0.00801383	0.0972347	0.452	0.56	1	0.010213	0.0972347	FALSE	1.99085	TRUE	Up	8.014e-03	TRUE	X
METTL8	0.00803727	1.29421	0.058	0.048	1	0.0102414	1.29421	FALSE	1.98964	TRUE	Up	8.037e-03	FALSE
GTF3C6	0.0081159	0.501745	0.082	0.103	1	0.01034	0.501745	FALSE	1.98548	TRUE	Up	8.116e-03	FALSE
ATF6	0.00813755	0.390337	0.141	0.173	1	0.0103661	0.390337	FALSE	1.98438	TRUE	Up	8.138e-03	FALSE
RFX7	0.0081483	1.00771	0.119	0.108	1	0.0103782	1.00771	FALSE	1.98388	TRUE	Up	8.148e-03	FALSE
ZNF449	0.0082072	0.360722	0.046	0.06	1	0.0104517	0.360722	FALSE	1.98081	TRUE	Up	8.207e-03	TRUE	X
PMF1	0.00822917	0.381126	0.22	0.273	1	0.0104781	0.381126	FALSE	1.97972	TRUE	Up	8.229e-03	FALSE
LRFN4	0.00824706	0.345057	0.058	0.074	1	0.0104994	0.345057	FALSE	1.97884	TRUE	Up	8.247e-03	FALSE
RBBP7	0.00826438	0.385742	0.046	0.06	1	0.0105199	0.385742	FALSE	1.97799	TRUE	Up	8.264e-03	TRUE	X
TRPV3	0.00830065	0.370069	0.166	0.203	1	0.0105645	0.370069	FALSE	1.97615	TRUE	Up	8.301e-03	FALSE
SMARCA1	0.00836047	0.436282	0.048	0.063	1	0.010639	0.436282	FALSE	1.9731	TRUE	Up	8.360e-03	TRUE	X
CNKSR1	0.00837743	0.419499	0.064	0.081	1	0.010659	0.419499	FALSE	1.97228	TRUE	Up	8.377e-03	FALSE
LPIN2	0.00856434	0.462409	0.065	0.083	1	0.0108952	0.462409	FALSE	1.96276	TRUE	Up	8.564e-03	FALSE
ZKSCAN4	0.00863238	0.532236	0.037	0.05	1	0.0109802	0.532236	FALSE	1.95939	TRUE	Up	8.632e-03	FALSE
SPATA7	0.00863451	0.991704	0.066	0.055	1	0.0109812	0.991704	FALSE	1.95935	TRUE	Up	8.635e-03	FALSE
CCSAP	0.00871242	0.446196	0.186	0.231	1	0.0110787	0.446196	FALSE	1.95551	TRUE	Up	8.712e-03	FALSE
COA5	0.0087172	0.378691	0.098	0.121	1	0.0110824	0.378691	FALSE	1.95537	TRUE	Up	8.717e-03	FALSE
BTBD10	0.00871788	0.4829	0.048	0.063	1	0.0110824	0.4829	FALSE	1.95537	TRUE	Up	8.718e-03	FALSE
ERCC6	0.00876778	0.95181	0.13	0.12	1	0.0111441	0.95181	FALSE	1.95295	TRUE	Up	8.768e-03	FALSE
LRRC42	0.00881227	0.399989	0.039	0.052	1	0.011199	0.399989	FALSE	1.95082	TRUE	Up	8.812e-03	FALSE
KCTD18	0.00881634	0.406567	0.052	0.067	1	0.0112025	0.406567	FALSE	1.95068	TRUE	Up	8.816e-03	FALSE
SCAPER	0.00882107	0.436404	0.129	0.159	1	0.0112069	0.436404	FALSE	1.95051	TRUE	Up	8.821e-03	FALSE
TMEM254	0.0088696	0.373674	0.046	0.06	1	0.0112669	0.373674	FALSE	1.9482	TRUE	Up	8.870e-03	FALSE
GABPA	0.00887282	0.891797	0.058	0.048	1	0.0112693	0.891797	FALSE	1.9481	TRUE	Up	8.873e-03	FALSE
DUS4L	0.00887916	1.10926	0.052	0.042	1	0.0112757	1.10926	FALSE	1.94786	TRUE	Up	8.879e-03	FALSE
ATF7IP	0.00891865	0.821256	0.199	0.198	1	0.0113234	0.821256	FALSE	1.94602	TRUE	Up	8.919e-03	FALSE
AUTS2	0.00891933	0.649019	0.186	0.179	1	0.0113234	0.649019	FALSE	1.94602	TRUE	Up	8.919e-03	FALSE
IFT20	0.00898576	0.730133	0.227	0.23	1	0.011406	0.730133	FALSE	1.94287	TRUE	Up	8.986e-03	FALSE
CAB39L	0.00902797	1.03356	0.064	0.053	1	0.0114579	1.03356	FALSE	1.94089	TRUE	Up	9.028e-03	FALSE
RNF169	0.00904668	0.633781	0.283	0.297	1	0.01148	0.633781	FALSE	1.94006	TRUE	Up	9.047e-03	FALSE
ZNF718	0.00904889	1.02475	0.052	0.041	1	0.0114811	1.02475	FALSE	1.94002	TRUE	Up	9.049e-03	FALSE
C5orf24	0.00913794	0.391495	0.191	0.235	1	0.0115923	0.391495	FALSE	1.93583	TRUE	Up	9.138e-03	FALSE
TDP1	0.00914023	0.31056	0.068	0.086	1	0.0115935	0.31056	FALSE	1.93578	TRUE	Up	9.140e-03	FALSE
MFSD8	0.00915153	0.390217	0.048	0.063	1	0.0116062	0.390217	FALSE	1.93531	TRUE	Up	9.152e-03	FALSE
TPR	0.00916703	0.849772	0.177	0.172	1	0.0116241	0.849772	FALSE	1.93464	TRUE	Up	9.167e-03	FALSE
SOWAHA	0.00922554	0.925407	0.163	0.157	1	0.0116966	0.925407	FALSE	1.93194	TRUE	Up	9.226e-03	FALSE
RBM41	0.00926788	0.875124	0.105	0.093	1	0.0117485	0.875124	FALSE	1.93002	TRUE	Up	9.268e-03	TRUE	X
OTUD3	0.00940448	0.456018	0.116	0.143	1	0.0119199	0.456018	FALSE	1.92373	TRUE	Up	9.404e-03	FALSE
CDKN1B	0.00941257	0.0845459	0.529	0.646	1	0.0119284	0.0845459	FALSE	1.92342	TRUE	Up	9.413e-03	FALSE
TMTC2	0.00944636	0.246574	0.549	0.626	1	0.0119695	0.246574	FALSE	1.92192	TRUE	Up	9.446e-03	FALSE
RTCA	0.00946688	0.303125	0.163	0.199	1	0.0119937	0.303125	FALSE	1.92105	TRUE	Up	9.467e-03	FALSE
CTIF	0.0095691	0.309472	0.259	0.323	1	0.0121214	0.309472	FALSE	1.91645	TRUE	Up	9.569e-03	FALSE
MRNIP	0.00960288	0.608858	0.299	0.317	1	0.0121622	0.608858	FALSE	1.91499	TRUE	Up	9.603e-03	FALSE
FBXO9	0.0096041	0.767854	0.178	0.173	1	0.0121622	0.767854	FALSE	1.91499	TRUE	Up	9.604e-03	FALSE
APOOL	0.00962311	0.395327	0.047	0.062	1	0.0121844	0.395327	FALSE	1.91419	TRUE	Up	9.623e-03	TRUE	X
SALL1	0.00963746	0.379697	0.228	0.284	1	0.0122008	0.379697	FALSE	1.91361	TRUE	Up	9.637e-03	FALSE
ZNF557	0.00966275	0.925426	0.116	0.106	1	0.012231	0.925426	FALSE	1.91254	TRUE	Up	9.663e-03	FALSE
NSA2	0.00968461	1.23658	0.061	0.051	1	0.0122569	1.23658	FALSE	1.91162	TRUE	Up	9.685e-03	FALSE
TAF2	0.00976679	0.914557	0.136	0.127	1	0.0123591	0.914557	FALSE	1.90801	TRUE	Up	9.767e-03	FALSE
SNRPB2	0.00980551	0.406605	0.052	0.067	1	0.0124063	0.406605	FALSE	1.90636	TRUE	Up	9.806e-03	FALSE
ARIH2	0.0098746	0.289006	0.51	0.577	1	0.0124912	0.289006	FALSE	1.9034	TRUE	Up	9.875e-03	FALSE
FAM218A	0.00987554	0.355102	0.08	0.1	1	0.0124912	0.355102	FALSE	1.9034	TRUE	Up	9.876e-03	FALSE
NOA1	0.00988061	0.396381	0.048	0.063	1	0.0124937	0.396381	FALSE	1.90331	TRUE	Up	9.881e-03	FALSE
IFRD1	0.00988092	0.605698	0.307	0.326	1	0.0124937	0.605698	FALSE	1.90331	TRUE	Up	9.881e-03	FALSE
ZNF862	0.00988189	0.43172	0.162	0.201	1	0.0124937	0.43172	FALSE	1.90331	TRUE	Up	9.882e-03	FALSE
HERC1	0.00991118	0.677521	0.241	0.245	1	0.0125289	0.677521	FALSE	1.90209	TRUE	Up	9.911e-03	FALSE
SCNM1	0.00992693	0.3708	0.086	0.106	1	0.012547	0.3708	FALSE	1.90146	TRUE	Up	9.927e-03	FALSE
TRAF3IP1	0.00993497	0.494293	0.055	0.071	1	0.0125553	0.494293	FALSE	1.90117	TRUE	Up	9.935e-03	FALSE
GLS	0.00995347	0.349258	0.08	0.1	1	0.0125768	0.349258	FALSE	1.90043	TRUE	Up	9.953e-03	FALSE
C5orf51	0.00999757	0.947578	0.106	0.095	1	0.0126307	0.947578	FALSE	1.89857	TRUE	Up	9.998e-03	FALSE
PDPK1	0.0101433	0.422572	0.118	0.145	1	0.0128129	0.422572	FALSE	1.89235	TRUE	Up	1.014e-02	FALSE
UBE2J1	0.0102744	0.483369	0.11	0.136	1	0.0129766	0.483369	FALSE	1.88684	TRUE	Up	1.027e-02	FALSE
SLC36A4	0.0103706	0.973822	0.083	0.072	1	0.0130962	0.973822	FALSE	1.88285	TRUE	Up	1.037e-02	FALSE
CDC42SE1	0.0103937	0.100941	0.457	0.567	1	0.0131234	0.100941	FALSE	1.88195	TRUE	Up	1.039e-02	FALSE
LCLAT1	0.0104048	0.422266	0.038	0.051	1	0.0131355	0.422266	FALSE	1.88155	TRUE	Up	1.040e-02	FALSE
ZFP37	0.0104566	0.953406	0.074	0.063	1	0.013199	0.953406	FALSE	1.87946	TRUE	Up	1.046e-02	FALSE
KATNA1	0.0104636	1.0253	0.111	0.101	1	0.0132058	1.0253	FALSE	1.87923	TRUE	Up	1.046e-02	FALSE
ZFPL1	0.0104653	0.244455	0.066	0.082	1	0.0132061	0.244455	FALSE	1.87923	TRUE	Up	1.047e-02	FALSE
TOMM70	0.0104789	0.42386	0.071	0.089	1	0.0132213	0.42386	FALSE	1.87873	TRUE	Up	1.048e-02	FALSE
NOP56	0.0105206	0.278078	0.281	0.349	1	0.013272	0.278078	FALSE	1.87706	TRUE	Up	1.052e-02	FALSE
MADCAM1	0.0106006	1.06735	0.055	0.044	1	0.0133709	1.06735	FALSE	1.87384	TRUE	Up	1.060e-02	FALSE
ADNP	0.0106092	0.431187	0.118	0.145	1	0.0133798	0.431187	FALSE	1.87355	TRUE	Up	1.061e-02	FALSE
EIF4A2	0.0106386	0.409399	0.126	0.155	1	0.0134149	0.409399	FALSE	1.87241	TRUE	Up	1.064e-02	FALSE
ZNF805	0.0106458	1.08243	0.073	0.062	1	0.013422	1.08243	FALSE	1.87218	TRUE	Up	1.065e-02	FALSE
CPEB2	0.010675	0.317477	0.483	0.548	1	0.0134569	0.317477	FALSE	1.87106	TRUE	Up	1.068e-02	FALSE
TMEM116	0.0107008	0.877573	0.088	0.076	1	0.0134874	0.877573	FALSE	1.87007	TRUE	Up	1.070e-02	FALSE
ARID5B	0.0107727	0.326562	0.22	0.269	1	0.0135761	0.326562	FALSE	1.86723	TRUE	Up	1.077e-02	FALSE
NAA30	0.0107865	0.925104	0.075	0.063	1	0.0135914	0.925104	FALSE	1.86674	TRUE	Up	1.079e-02	FALSE
ZNF544	0.0107884	0.512094	0.092	0.114	1	0.0135918	0.512094	FALSE	1.86672	TRUE	Up	1.079e-02	FALSE
FBF1	0.0108723	0.398135	0.189	0.232	1	0.0136955	0.398135	FALSE	1.86342	TRUE	Up	1.087e-02	FALSE
SLU7	0.0110459	0.466371	0.092	0.114	1	0.0139122	0.466371	FALSE	1.8566	TRUE	Up	1.105e-02	FALSE
CLCC1	0.0110491	0.268545	0.263	0.324	1	0.0139142	0.268545	FALSE	1.85654	TRUE	Up	1.105e-02	FALSE
MCM3AP	0.0110659	0.356034	0.182	0.222	1	0.0139333	0.356034	FALSE	1.85595	TRUE	Up	1.107e-02	FALSE
HSDL1	0.0110786	0.413156	0.069	0.087	1	0.0139472	0.413156	FALSE	1.85551	TRUE	Up	1.108e-02	FALSE
ST7	0.0111181	0.477893	0.05	0.064	1	0.0139949	0.477893	FALSE	1.85403	TRUE	Up	1.112e-02	FALSE
TRAPPC13	0.0111251	0.851864	0.124	0.114	1	0.0140017	0.851864	FALSE	1.85382	TRUE	Up	1.113e-02	FALSE
TMX1	0.0111838	0.977796	0.079	0.068	1	0.0140735	0.977796	FALSE	1.8516	TRUE	Up	1.118e-02	FALSE
OBI1	0.0112839	1.17186	0.054	0.044	1	0.0141974	1.17186	FALSE	1.84779	TRUE	Up	1.128e-02	FALSE
RNF114	0.0114165	0.296433	0.251	0.311	1	0.0143621	0.296433	FALSE	1.84278	TRUE	Up	1.142e-02	FALSE
ENTPD4	0.0114192	0.760019	0.186	0.182	1	0.0143634	0.760019	FALSE	1.84274	TRUE	Up	1.142e-02	FALSE
PIK3C2A	0.0114534	0.403471	0.11	0.135	1	0.0144043	0.403471	FALSE	1.84151	TRUE	Up	1.145e-02	FALSE
C17orf75	0.0114976	0.426989	0.1	0.124	1	0.0144573	0.426989	FALSE	1.83991	TRUE	Up	1.150e-02	FALSE
PLEKHA8	0.0114989	1.12615	0.065	0.055	1	0.0144573	1.12615	FALSE	1.83991	TRUE	Up	1.150e-02	FALSE
CBX7	0.0115208	0.31244	0.259	0.319	1	0.0144827	0.31244	FALSE	1.83915	TRUE	Up	1.152e-02	FALSE
JADE1	0.0116575	0.5181	0.076	0.095	1	0.0146525	0.5181	FALSE	1.83409	TRUE	Up	1.166e-02	FALSE
ZNF500	0.0117102	0.436334	0.115	0.141	1	0.0147164	0.436334	FALSE	1.8322	TRUE	Up	1.171e-02	FALSE
NSUN2	0.0117268	0.404171	0.189	0.233	1	0.0147352	0.404171	FALSE	1.83164	TRUE	Up	1.173e-02	FALSE
GAR1	0.0117539	1.29585	0.051	0.041	1	0.0147671	1.29585	FALSE	1.8307	TRUE	Up	1.175e-02	FALSE
TRAPPC3	0.0117743	0.319575	0.231	0.284	1	0.0147905	0.319575	FALSE	1.83002	TRUE	Up	1.177e-02	FALSE
CEP41	0.0118662	0.57008	0.062	0.079	1	0.0149039	0.57008	FALSE	1.8267	TRUE	Up	1.187e-02	FALSE
SLC24A2	0.0118902	0.158742	0.666	0.733	1	0.0149318	0.158742	FALSE	1.82589	TRUE	Up	1.189e-02	FALSE
MCAT	0.011907	0.267692	0.04	0.052	1	0.0149507	0.267692	FALSE	1.82534	TRUE	Up	1.191e-02	FALSE
HDAC4	0.0120257	0.30871	0.226	0.278	1	0.0150975	0.30871	FALSE	1.82109	TRUE	Up	1.203e-02	FALSE
ZSCAN29	0.0120606	0.507892	0.101	0.125	1	0.0151392	0.507892	FALSE	1.8199	TRUE	Up	1.206e-02	FALSE
BPGM	0.0120635	0.541862	0.05	0.065	1	0.0151406	0.541862	FALSE	1.81986	TRUE	Up	1.206e-02	FALSE
TCERG1	0.0120833	0.469607	0.379	0.419	1	0.0151632	0.469607	FALSE	1.81921	TRUE	Up	1.208e-02	FALSE
DDT	0.012097	0.768338	0.184	0.179	1	0.0151783	0.768338	FALSE	1.81878	TRUE	Up	1.210e-02	FALSE
SMARCC1	0.0121165	0.416182	0.164	0.201	1	0.0152004	0.416182	FALSE	1.81814	TRUE	Up	1.212e-02	FALSE
METTL17	0.0121213	0.682153	0.223	0.224	1	0.0152042	0.682153	FALSE	1.81804	TRUE	Up	1.212e-02	FALSE
KCTD3	0.0122344	0.192094	0.346	0.426	1	0.0153439	0.192094	FALSE	1.81407	TRUE	Up	1.223e-02	FALSE
RBCK1	0.0122498	0.35438	0.192	0.234	1	0.0153609	0.35438	FALSE	1.81358	TRUE	Up	1.225e-02	FALSE
KRBA1	0.0122647	0.309901	0.045	0.059	1	0.0153773	0.309901	FALSE	1.81312	TRUE	Up	1.226e-02	FALSE
ORC2	0.0123133	0.813321	0.14	0.132	1	0.0154361	0.813321	FALSE	1.81146	TRUE	Up	1.231e-02	FALSE
GLRX2	0.0123197	0.406429	0.052	0.067	1	0.0154419	0.406429	FALSE	1.8113	TRUE	Up	1.232e-02	FALSE
ZNF671	0.0123664	0.499142	0.039	0.051	1	0.0154981	0.499142	FALSE	1.80972	TRUE	Up	1.237e-02	FALSE
ZNF582	0.0123795	1.07154	0.072	0.062	1	0.0155123	1.07154	FALSE	1.80932	TRUE	Up	1.238e-02	FALSE
AC093323.1	0.0124202	0.223029	0.04	0.052	1	0.015561	0.223029	FALSE	1.80796	TRUE	Up	1.242e-02	FALSE
CCDC77	0.0124474	0.329565	0.039	0.051	1	0.0155929	0.329565	FALSE	1.80707	TRUE	Up	1.245e-02	FALSE
WAPL	0.0124663	0.38341	0.086	0.106	1	0.0156142	0.38341	FALSE	1.80648	TRUE	Up	1.247e-02	FALSE
GSDMB	0.0124733	0.979511	0.057	0.046	1	0.0156206	0.979511	FALSE	1.8063	TRUE	Up	1.247e-02	FALSE
ARMC10	0.0124761	0.954589	0.076	0.065	1	0.0156219	0.954589	FALSE	1.80627	TRUE	Up	1.248e-02	FALSE
SLK	0.0125017	0.713299	0.255	0.266	1	0.0156517	0.713299	FALSE	1.80544	TRUE	Up	1.250e-02	FALSE
PURG	0.0125129	1.16171	0.079	0.068	1	0.0156634	1.16171	FALSE	1.80511	TRUE	Up	1.251e-02	FALSE
IFNAR1	0.0126698	0.829617	0.138	0.129	1	0.0158575	0.829617	FALSE	1.79977	TRUE	Up	1.267e-02	FALSE
KLHL8	0.0126761	0.421786	0.038	0.05	1	0.0158631	0.421786	FALSE	1.79961	TRUE	Up	1.268e-02	FALSE
KDM7A	0.0127043	0.511804	0.04	0.053	1	0.0158961	0.511804	FALSE	1.79871	TRUE	Up	1.270e-02	FALSE
ZNF286A	0.0127977	0.361365	0.078	0.096	1	0.0160106	0.361365	FALSE	1.79559	TRUE	Up	1.280e-02	FALSE
RADX	0.0128467	1.06735	0.065	0.055	1	0.0160696	1.06735	FALSE	1.79399	TRUE	Up	1.285e-02	TRUE	X
VPS13D	0.0128871	0.300488	0.238	0.292	1	0.0161177	0.300488	FALSE	1.7927	TRUE	Up	1.289e-02	FALSE
CD200	0.0129284	0.273303	0.048	0.061	1	0.016167	0.273303	FALSE	1.79137	TRUE	Up	1.293e-02	FALSE
SAFB	0.0129493	0.15874	0.432	0.539	1	0.0161909	0.15874	FALSE	1.79073	TRUE	Up	1.295e-02	FALSE
NOM1	0.0129769	0.897974	0.107	0.097	1	0.016223	0.897974	FALSE	1.78987	TRUE	Up	1.298e-02	FALSE
LGALS8	0.0130156	0.551585	0.111	0.137	1	0.016269	0.551585	FALSE	1.78864	TRUE	Up	1.302e-02	FALSE
RNASEH1	0.0130705	0.447754	0.122	0.149	1	0.0163353	0.447754	FALSE	1.78687	TRUE	Up	1.307e-02	FALSE
PAFAH1B1	0.0131322	0.342157	0.463	0.531	1	0.01641	0.342157	FALSE	1.78489	TRUE	Up	1.313e-02	FALSE
TAF11	0.0131473	0.631055	0.226	0.227	1	0.0164265	0.631055	FALSE	1.78445	TRUE	Up	1.315e-02	FALSE
KDM5B	0.0132195	0.464184	0.124	0.152	1	0.0165143	0.464184	FALSE	1.78214	TRUE	Up	1.322e-02	FALSE
MALSU1	0.0132425	0.670816	0.189	0.185	1	0.0165406	0.670816	FALSE	1.78145	TRUE	Up	1.324e-02	FALSE
RNF14	0.0132626	0.978391	0.109	0.098	1	0.0165634	0.978391	FALSE	1.78085	TRUE	Up	1.326e-02	FALSE
MITF	0.0132674	0.459707	0.105	0.129	1	0.016567	0.459707	FALSE	1.78076	TRUE	Up	1.327e-02	FALSE
NFU1	0.0133243	0.692508	0.23	0.235	1	0.0166356	0.692508	FALSE	1.77896	TRUE	Up	1.332e-02	FALSE
INPP5A	0.0133366	0.417685	0.166	0.202	1	0.0166485	0.417685	FALSE	1.77862	TRUE	Up	1.334e-02	FALSE
DTX4	0.0133525	0.103988	0.464	0.563	1	0.0166659	0.103988	FALSE	1.77817	TRUE	Up	1.335e-02	FALSE
EPS8	0.0133694	0.582184	0.091	0.113	1	0.0166846	0.582184	FALSE	1.77768	TRUE	Up	1.337e-02	FALSE
SAYSD1	0.0133954	0.343747	0.052	0.066	1	0.0167147	0.343747	FALSE	1.7769	TRUE	Up	1.340e-02	FALSE
HEATR6	0.0134437	0.477878	0.115	0.141	1	0.0167724	0.477878	FALSE	1.7754	TRUE	Up	1.344e-02	FALSE
CALN1	0.0134497	0.526611	0.069	0.087	1	0.0167775	0.526611	FALSE	1.77527	TRUE	Up	1.345e-02	FALSE
ISCA1	0.0134537	0.824646	0.082	0.071	1	0.0167801	0.824646	FALSE	1.77521	TRUE	Up	1.345e-02	FALSE
DHFR2	0.0135125	0.438524	0.073	0.091	1	0.016851	0.438524	FALSE	1.77338	TRUE	Up	1.351e-02	FALSE
ACTR3B	0.0136595	0.477057	0.048	0.062	1	0.0170317	0.477057	FALSE	1.76874	TRUE	Up	1.366e-02	FALSE
ZNF587B	0.0136853	1.06961	0.066	0.056	1	0.0170615	1.06961	FALSE	1.76798	TRUE	Up	1.369e-02	FALSE
ADGRL3	0.0137054	0.349639	0.137	0.167	1	0.017084	0.349639	FALSE	1.76741	TRUE	Up	1.371e-02	FALSE
TATDN3	0.0137219	0.757847	0.119	0.108	1	0.0171021	0.757847	FALSE	1.76695	TRUE	Up	1.372e-02	FALSE
PAAF1	0.0138603	0.270329	0.291	0.359	1	0.0172721	0.270329	FALSE	1.76266	TRUE	Up	1.386e-02	FALSE
SESTD1	0.013881	0.5347	0.341	0.373	1	0.0172954	0.5347	FALSE	1.76207	TRUE	Up	1.388e-02	FALSE
PTRH2	0.0139414	0.337278	0.078	0.097	1	0.0173681	0.337278	FALSE	1.76025	TRUE	Up	1.394e-02	FALSE
PHKB	0.0139535	0.435456	0.129	0.158	1	0.0173807	0.435456	FALSE	1.75993	TRUE	Up	1.395e-02	FALSE
C16orf72	0.014065	0.34899	0.225	0.278	1	0.017517	0.34899	FALSE	1.75654	TRUE	Up	1.406e-02	FALSE
ERH	0.0141931	0.418682	0.067	0.084	1	0.017674	0.418682	FALSE	1.75266	TRUE	Up	1.419e-02	FALSE
ZBTB44	0.0142044	0.830195	0.162	0.156	1	0.0176856	0.830195	FALSE	1.75238	TRUE	Up	1.420e-02	FALSE
ZNF786	0.0143498	0.411097	0.045	0.058	1	0.017864	0.411097	FALSE	1.74802	TRUE	Up	1.435e-02	FALSE
PMS2	0.0143628	0.447286	0.094	0.116	1	0.0178776	0.447286	FALSE	1.74769	TRUE	Up	1.436e-02	FALSE
MAP2K6	0.014368	0.507629	0.086	0.106	1	0.0178815	0.507629	FALSE	1.7476	TRUE	Up	1.437e-02	FALSE
TMEM183A	0.0144068	0.319222	0.083	0.102	1	0.0179271	0.319222	FALSE	1.74649	TRUE	Up	1.441e-02	FALSE
DIMT1	0.0145065	0.375521	0.102	0.125	1	0.0180487	0.375521	FALSE	1.74355	TRUE	Up	1.451e-02	FALSE
ZNF883	0.0145521	0.606786	0.044	0.057	1	0.0181027	0.606786	FALSE	1.74226	TRUE	Up	1.455e-02	FALSE
CRLS1	0.0145646	0.971621	0.074	0.063	1	0.0181156	0.971621	FALSE	1.74195	TRUE	Up	1.456e-02	FALSE
NCOA5	0.0145896	0.441295	0.072	0.09	1	0.0181441	0.441295	FALSE	1.74127	TRUE	Up	1.459e-02	FALSE
NAA40	0.0146111	0.333496	0.104	0.127	1	0.0181682	0.333496	FALSE	1.74069	TRUE	Up	1.461e-02	FALSE
LRRC37B	0.0146386	0.603974	0.099	0.122	1	0.0181998	0.603974	FALSE	1.73993	TRUE	Up	1.464e-02	FALSE
MAST4	0.0146451	0.94572	0.121	0.111	1	0.0182053	0.94572	FALSE	1.7398	TRUE	Up	1.465e-02	FALSE
RIOK2	0.0150128	0.981955	0.068	0.057	1	0.0186597	0.981955	FALSE	1.7291	TRUE	Up	1.501e-02	FALSE
NAPG	0.0150427	0.42189	0.174	0.212	1	0.0186942	0.42189	FALSE	1.72829	TRUE	Up	1.504e-02	FALSE
YARS2	0.015066	0.81787	0.157	0.151	1	0.0187203	0.81787	FALSE	1.72769	TRUE	Up	1.507e-02	FALSE
CUTC	0.015123	0.340785	0.174	0.212	1	0.0187885	0.340785	FALSE	1.72611	TRUE	Up	1.512e-02	FALSE
ZFYVE26	0.0152537	0.41621	0.081	0.1	1	0.0189481	0.41621	FALSE	1.72243	TRUE	Up	1.525e-02	FALSE
CARS	0.0152644	0.527622	0.044	0.057	1	0.0189587	0.527622	FALSE	1.72219	TRUE	Up	1.526e-02	FALSE
SLC36A1	0.0153758	0.969877	0.112	0.103	1	0.0190942	0.969877	FALSE	1.7191	TRUE	Up	1.538e-02	FALSE
BCDIN3D	0.0154788	1.02734	0.062	0.052	1	0.0192194	1.02734	FALSE	1.71626	TRUE	Up	1.548e-02	FALSE
FBXO38	0.015593	0.412371	0.1	0.123	1	0.0193584	0.412371	FALSE	1.71313	TRUE	Up	1.559e-02	FALSE
ZSWIM9	0.0156648	0.499899	0.089	0.11	1	0.0194447	0.499899	FALSE	1.7112	TRUE	Up	1.566e-02	FALSE
LGR4	0.0157988	0.615175	0.122	0.15	1	0.0196082	0.615175	FALSE	1.70756	TRUE	Up	1.580e-02	FALSE
NBN	0.0158062	0.845836	0.164	0.159	1	0.0196146	0.845836	FALSE	1.70742	TRUE	Up	1.581e-02	FALSE
EID3	0.0160799	1.01453	0.052	0.042	1	0.0199513	1.01453	FALSE	1.70003	TRUE	Up	1.608e-02	FALSE
FBXO15	0.0161002	0.951333	0.058	0.048	1	0.0199737	0.951333	FALSE	1.69954	TRUE	Up	1.610e-02	FALSE
TTC4	0.0161046	0.616899	0.054	0.069	1	0.0199762	0.616899	FALSE	1.69949	TRUE	Up	1.610e-02	FALSE
KIRREL3	0.0161201	0.226106	0.28	0.339	1	0.0199925	0.226106	FALSE	1.69913	TRUE	Up	1.612e-02	FALSE
UQCRC2	0.0161543	0.76918	0.182	0.179	1	0.0200321	0.76918	FALSE	1.69827	TRUE	Up	1.615e-02	FALSE
RAP1A	0.0162611	0.354073	0.182	0.222	1	0.0201616	0.354073	FALSE	1.69547	TRUE	Up	1.626e-02	FALSE
C5	0.0163043	0.500819	0.047	0.061	1	0.0202122	0.500819	FALSE	1.69439	TRUE	Up	1.630e-02	FALSE
KPNA2	0.0164921	0.515387	0.062	0.077	1	0.0204421	0.515387	FALSE	1.68947	TRUE	Up	1.649e-02	FALSE
EPG5	0.0165367	0.369006	0.149	0.18	1	0.0204944	0.369006	FALSE	1.68836	TRUE	Up	1.654e-02	FALSE
TIGD5	0.0166054	0.400059	0.096	0.117	1	0.0205766	0.400059	FALSE	1.68663	TRUE	Up	1.661e-02	FALSE
CENPT	0.016665	0.366166	0.203	0.248	1	0.0206475	0.366166	FALSE	1.68513	TRUE	Up	1.666e-02	FALSE
TIMMDC1	0.0166945	0.408889	0.233	0.287	1	0.020681	0.408889	FALSE	1.68443	TRUE	Up	1.669e-02	FALSE
RMND1	0.0167003	0.960837	0.087	0.076	1	0.0206853	0.960837	FALSE	1.68434	TRUE	Up	1.670e-02	FALSE
UIMC1	0.0167139	0.476674	0.086	0.106	1	0.0206992	0.476674	FALSE	1.68405	TRUE	Up	1.671e-02	FALSE
FGF22	0.0168051	0.165185	0.04	0.051	1	0.0208091	0.165185	FALSE	1.68175	TRUE	Up	1.681e-02	FALSE
WRAP53	0.0168985	0.468744	0.039	0.051	1	0.0209217	0.468744	FALSE	1.6794	TRUE	Up	1.690e-02	FALSE
VPS26A	0.0169437	0.460707	0.102	0.125	1	0.0209747	0.460707	FALSE	1.6783	TRUE	Up	1.694e-02	FALSE
CEP128	0.0169467	0.490667	0.097	0.119	1	0.0209754	0.490667	FALSE	1.67829	TRUE	Up	1.695e-02	FALSE
ZNF106	0.0170338	0.600634	0.117	0.144	1	0.0210801	0.600634	FALSE	1.67613	TRUE	Up	1.703e-02	FALSE
NUP42	0.0171223	0.376467	0.114	0.138	1	0.0211866	0.376467	FALSE	1.67394	TRUE	Up	1.712e-02	FALSE
FCF1	0.0171499	0.408709	0.043	0.056	1	0.0212176	0.408709	FALSE	1.6733	TRUE	Up	1.715e-02	FALSE
TTC17	0.0172148	0.746746	0.211	0.213	1	0.0212949	0.746746	FALSE	1.67172	TRUE	Up	1.721e-02	FALSE
NFATC2IP	0.0172225	0.386471	0.143	0.174	1	0.0213014	0.386471	FALSE	1.67159	TRUE	Up	1.722e-02	FALSE
RAB18	0.0172554	0.406964	0.204	0.25	1	0.021339	0.406964	FALSE	1.67083	TRUE	Up	1.726e-02	FALSE
GNAQ	0.0173404	0.160154	0.418	0.517	1	0.021441	0.160154	FALSE	1.66875	TRUE	Up	1.734e-02	FALSE
TMEM117	0.0173778	0.389529	0.043	0.056	1	0.0214842	0.389529	FALSE	1.66788	TRUE	Up	1.738e-02	FALSE
DHFR	0.0174742	0.425583	0.042	0.054	1	0.0216002	0.425583	FALSE	1.66554	TRUE	Up	1.747e-02	FALSE
DHX15	0.0175616	0.493964	0.333	0.361	1	0.0217052	0.493964	FALSE	1.66344	TRUE	Up	1.756e-02	FALSE
PSTK	0.0177805	0.718602	0.189	0.185	1	0.0219726	0.718602	FALSE	1.65812	TRUE	Up	1.778e-02	FALSE
PCDHGB7	0.0178097	0.452841	0.066	0.082	1	0.0220054	0.452841	FALSE	1.65747	TRUE	Up	1.781e-02	FALSE
GID4	0.017869	0.612767	0.076	0.094	1	0.0220756	0.612767	FALSE	1.65609	TRUE	Up	1.787e-02	FALSE
CIAO2A	0.0179387	0.465436	0.096	0.117	1	0.0221585	0.465436	FALSE	1.65446	TRUE	Up	1.794e-02	FALSE
TTC33	0.0180064	0.82512	0.103	0.093	1	0.0222389	0.82512	FALSE	1.65289	TRUE	Up	1.801e-02	FALSE
FERMT2	0.0181169	0.704956	0.196	0.194	1	0.0223705	0.704956	FALSE	1.65032	TRUE	Up	1.812e-02	FALSE
PPP1R14B	0.0181182	0.311857	0.078	0.096	1	0.0223705	0.311857	FALSE	1.65032	TRUE	Up	1.812e-02	FALSE
PPP2R5C	0.0184679	0.710618	0.155	0.147	1	0.0227991	0.710618	FALSE	1.64208	TRUE	Up	1.847e-02	FALSE
TUBGCP6	0.0185659	0.368271	0.401	0.443	1	0.0229167	0.368271	FALSE	1.63985	TRUE	Up	1.857e-02	FALSE
THOC2	0.018838	0.803155	0.183	0.181	1	0.0232494	0.803155	FALSE	1.63359	TRUE	Up	1.884e-02	TRUE	X
ENPP4	0.0189676	0.239023	0.346	0.431	1	0.0234059	0.239023	FALSE	1.63067	TRUE	Up	1.897e-02	FALSE
HDAC2	0.0189788	0.416622	0.055	0.069	1	0.0234163	0.416622	FALSE	1.63048	TRUE	Up	1.898e-02	FALSE
TPD52	0.0191192	0.326106	0.27	0.334	1	0.0235862	0.326106	FALSE	1.62734	TRUE	Up	1.912e-02	FALSE
RBM4B	0.0191786	0.419708	0.064	0.079	1	0.0236561	0.419708	FALSE	1.62606	TRUE	Up	1.918e-02	FALSE
YPEL3	0.0193286	0.205891	0.342	0.419	1	0.0238377	0.205891	FALSE	1.62273	TRUE	Up	1.933e-02	FALSE
MOSMO	0.0193719	1.05184	0.078	0.069	1	0.0238877	1.05184	FALSE	1.62183	TRUE	Up	1.937e-02	FALSE
ANKS6	0.0195184	0.440669	0.147	0.178	1	0.0240648	0.440669	FALSE	1.61862	TRUE	Up	1.952e-02	FALSE
RRP15	0.0195764	1.24071	0.054	0.045	1	0.0241329	1.24071	FALSE	1.61739	TRUE	Up	1.958e-02	FALSE
ZNF148	0.0197157	1.0111	0.092	0.082	1	0.0243012	1.0111	FALSE	1.61437	TRUE	Up	1.972e-02	FALSE
FAM169A	0.0199209	0.514816	0.143	0.175	1	0.0245506	0.514816	FALSE	1.60994	TRUE	Up	1.992e-02	FALSE
FKBP11	0.0201014	0.444904	0.057	0.071	1	0.0247695	0.444904	FALSE	1.60608	TRUE	Up	2.010e-02	FALSE
PELI1	0.0202067	0.407341	0.053	0.066	1	0.0248956	0.407341	FALSE	1.60388	TRUE	Up	2.021e-02	FALSE
NOSIP	0.0202134	0.338153	0.163	0.197	1	0.0249004	0.338153	FALSE	1.60379	TRUE	Up	2.021e-02	FALSE
CNKSR3	0.0202479	0.398197	0.173	0.21	1	0.0249392	0.398197	FALSE	1.60312	TRUE	Up	2.025e-02	FALSE
TXNDC11	0.0203793	0.418856	0.095	0.115	1	0.0250974	0.418856	FALSE	1.60037	TRUE	Up	2.038e-02	FALSE
ZNF7	0.0205441	0.551613	0.101	0.124	1	0.0252968	0.551613	FALSE	1.59693	TRUE	Up	2.054e-02	FALSE
XRN2	0.0205591	0.374572	0.124	0.149	1	0.0253117	0.374572	FALSE	1.59668	TRUE	Up	2.056e-02	FALSE
AMD1	0.0206142	0.739715	0.187	0.185	1	0.0253759	0.739715	FALSE	1.59558	TRUE	Up	2.061e-02	FALSE
MDM1	0.0206514	0.960064	0.1	0.09	1	0.025418	0.960064	FALSE	1.59486	TRUE	Up	2.065e-02	FALSE
VCPIP1	0.0207119	0.504727	0.091	0.112	1	0.0254888	0.504727	FALSE	1.59365	TRUE	Up	2.071e-02	FALSE
RECK	0.0207573	0.431552	0.075	0.092	1	0.025541	0.431552	FALSE	1.59276	TRUE	Up	2.076e-02	FALSE
SLX4IP	0.0209574	0.919628	0.111	0.103	1	0.0257835	0.919628	FALSE	1.58866	TRUE	Up	2.096e-02	FALSE
SLC25A12	0.0209786	0.533461	0.12	0.146	1	0.025806	0.533461	FALSE	1.58828	TRUE	Up	2.098e-02	FALSE
MSH3	0.0210076	0.927333	0.069	0.059	1	0.025838	0.927333	FALSE	1.58774	TRUE	Up	2.101e-02	FALSE
SELENOH	0.0210466	0.407147	0.179	0.217	1	0.0258797	0.407147	FALSE	1.58704	TRUE	Up	2.105e-02	FALSE
RTRAF	0.0210476	0.503233	0.044	0.056	1	0.0258797	0.503233	FALSE	1.58704	TRUE	Up	2.105e-02	FALSE
KDM2A	0.02117	0.364787	0.286	0.354	1	0.0260265	0.364787	FALSE	1.58458	TRUE	Up	2.117e-02	FALSE
COMMD7	0.0212974	0.295013	0.082	0.1	1	0.0261793	0.295013	FALSE	1.58204	TRUE	Up	2.130e-02	FALSE
CCDC117	0.0215711	1.03977	0.064	0.055	1	0.0265096	1.03977	FALSE	1.5766	TRUE	Up	2.157e-02	FALSE
BRIX1	0.0215722	0.409922	0.061	0.076	1	0.0265096	0.409922	FALSE	1.5766	TRUE	Up	2.157e-02	FALSE
FAM47E	0.0215777	0.99384	0.076	0.067	1	0.0265125	0.99384	FALSE	1.57655	TRUE	Up	2.158e-02	FALSE
MOB4	0.0215905	0.991142	0.081	0.071	1	0.0265245	0.991142	FALSE	1.57635	TRUE	Up	2.159e-02	FALSE
MBOAT1	0.0216006	0.544992	0.183	0.223	1	0.0265331	0.544992	FALSE	1.57621	TRUE	Up	2.160e-02	FALSE
OPA1	0.0216422	0.442913	0.15	0.183	1	0.0265804	0.442913	FALSE	1.57544	TRUE	Up	2.164e-02	FALSE
PARN	0.0217408	0.380813	0.135	0.163	1	0.0266976	0.380813	FALSE	1.57353	TRUE	Up	2.174e-02	FALSE
ZNF484	0.0218948	0.938182	0.093	0.084	1	0.0268829	0.938182	FALSE	1.57052	TRUE	Up	2.189e-02	FALSE
UCKL1	0.0219501	0.417615	0.263	0.326	1	0.026947	0.417615	FALSE	1.56949	TRUE	Up	2.195e-02	FALSE
SP3	0.0220036	0.722358	0.208	0.211	1	0.0270088	0.722358	FALSE	1.56849	TRUE	Up	2.200e-02	FALSE
NAB1	0.022206	0.544497	0.109	0.133	1	0.0272534	0.544497	FALSE	1.56458	TRUE	Up	2.221e-02	FALSE
ULK3	0.0222291	0.499431	0.046	0.058	1	0.0272779	0.499431	FALSE	1.56419	TRUE	Up	2.223e-02	FALSE
FSTL3	0.0222639	0.42003	0.041	0.053	1	0.0273166	0.42003	FALSE	1.56357	TRUE	Up	2.226e-02	FALSE
GPATCH1	0.0223498	0.530643	0.049	0.062	1	0.0274181	0.530643	FALSE	1.56196	TRUE	Up	2.235e-02	FALSE
ELMO2	0.0224034	0.150438	0.426	0.529	1	0.0274799	0.150438	FALSE	1.56098	TRUE	Up	2.240e-02	FALSE
DDX3X	0.022474	0.329582	0.151	0.182	1	0.0275626	0.329582	FALSE	1.55968	TRUE	Up	2.247e-02	TRUE	X
C2CD6	0.0225201	0.421034	0.053	0.067	1	0.0276152	0.421034	FALSE	1.55885	TRUE	Up	2.252e-02	FALSE
PRRC1	0.0225647	0.456635	0.065	0.081	1	0.0276659	0.456635	FALSE	1.55805	TRUE	Up	2.256e-02	FALSE
PRKN	0.0226461	0.773858	0.197	0.198	1	0.0277618	0.773858	FALSE	1.55655	TRUE	Up	2.265e-02	FALSE
CRTC3	0.0227115	0.312434	0.255	0.311	1	0.027838	0.312434	FALSE	1.55536	TRUE	Up	2.271e-02	FALSE
METAP1D	0.0227424	1.01462	0.093	0.084	1	0.0278719	1.01462	FALSE	1.55483	TRUE	Up	2.274e-02	FALSE
ZNF266	0.0227744	0.994208	0.072	0.063	1	0.0279046	0.994208	FALSE	1.55432	TRUE	Up	2.277e-02	FALSE
PCLO	0.0227756	1.06888	0.124	0.118	1	0.0279046	1.06888	FALSE	1.55432	TRUE	Up	2.278e-02	FALSE
ZW10	0.0228829	0.447024	0.133	0.161	1	0.0280322	0.447024	FALSE	1.55234	TRUE	Up	2.288e-02	FALSE
HECTD4	0.0230031	0.130616	0.433	0.53	1	0.0281753	0.130616	FALSE	1.55013	TRUE	Up	2.300e-02	FALSE
SERPINB6	0.0230798	0.241465	0.374	0.467	1	0.0282653	0.241465	FALSE	1.54875	TRUE	Up	2.308e-02	FALSE
NRG2	0.0230886	0.465435	0.129	0.156	1	0.028272	0.465435	FALSE	1.54864	TRUE	Up	2.309e-02	FALSE
GMEB1	0.0231878	0.553177	0.051	0.064	1	0.0283894	0.553177	FALSE	1.54684	TRUE	Up	2.319e-02	FALSE
ETFBKMT	0.0233249	0.308244	0.045	0.057	1	0.0285532	0.308244	FALSE	1.54434	TRUE	Up	2.332e-02	FALSE
NHLH2	0.0233679	0.468344	0.045	0.057	1	0.0286019	0.468344	FALSE	1.54361	TRUE	Up	2.337e-02	FALSE
AKAP10	0.0234266	0.881272	0.142	0.136	1	0.0286695	0.881272	FALSE	1.54258	TRUE	Up	2.343e-02	FALSE
EIF4E	0.0234963	0.559187	0.072	0.089	1	0.0287507	0.559187	FALSE	1.54135	TRUE	Up	2.350e-02	FALSE
SRSF10	0.0235104	1.07037	0.055	0.046	1	0.0287639	1.07037	FALSE	1.54115	TRUE	Up	2.351e-02	FALSE
CBLB	0.0235986	0.411016	0.15	0.181	1	0.0288678	0.411016	FALSE	1.53959	TRUE	Up	2.360e-02	FALSE
LTV1	0.023658	0.979484	0.079	0.07	1	0.0289363	0.979484	FALSE	1.53856	TRUE	Up	2.366e-02	FALSE
ZSCAN31	0.0237507	1.16813	0.081	0.072	1	0.0290455	1.16813	FALSE	1.53692	TRUE	Up	2.375e-02	FALSE
FAM193B	0.0237585	0.258087	0.265	0.321	1	0.029051	0.258087	FALSE	1.53684	TRUE	Up	2.376e-02	FALSE
DSE	0.0237643	1.08972	0.05	0.041	1	0.0290539	1.08972	FALSE	1.5368	TRUE	Up	2.376e-02	FALSE
CEP89	0.0237893	0.450092	0.071	0.087	1	0.0290803	0.450092	FALSE	1.5364	TRUE	Up	2.379e-02	FALSE
MLH1	0.0239273	0.347782	0.224	0.272	1	0.0292448	0.347782	FALSE	1.53395	TRUE	Up	2.393e-02	FALSE
E2F6	0.0239399	1.07729	0.073	0.064	1	0.0292561	1.07729	FALSE	1.53378	TRUE	Up	2.394e-02	FALSE
MTX2	0.0240745	0.413488	0.139	0.167	1	0.0294164	0.413488	FALSE	1.53141	TRUE	Up	2.407e-02	FALSE
STXBP4	0.0241541	1.01965	0.054	0.045	1	0.0295095	1.01965	FALSE	1.53004	TRUE	Up	2.415e-02	FALSE
TCTEX1D2	0.0243292	1.04332	0.062	0.053	1	0.0297191	1.04332	FALSE	1.52696	TRUE	Up	2.433e-02	FALSE
SRSF8	0.024386	0.472956	0.136	0.165	1	0.0297843	0.472956	FALSE	1.52601	TRUE	Up	2.439e-02	FALSE
DCAF6	0.0244145	0.873983	0.061	0.052	1	0.0298133	0.873983	FALSE	1.52559	TRUE	Up	2.441e-02	FALSE
GPHN	0.0244195	0.506737	0.313	0.335	1	0.0298133	0.506737	FALSE	1.52559	TRUE	Up	2.442e-02	FALSE
SAMHD1	0.0244201	0.414676	0.047	0.059	1	0.0298133	0.414676	FALSE	1.52559	TRUE	Up	2.442e-02	FALSE
ABRAXAS2	0.0245493	0.572037	0.065	0.081	1	0.0299668	0.572037	FALSE	1.52336	TRUE	Up	2.455e-02	FALSE
C5orf22	0.0246561	0.482214	0.071	0.088	1	0.0300928	0.482214	FALSE	1.52154	TRUE	Up	2.466e-02	FALSE
YES1	0.0247098	0.362523	0.042	0.053	1	0.0301541	0.362523	FALSE	1.52065	TRUE	Up	2.471e-02	FALSE
ALDH1A3	0.024826	0.43008	0.042	0.053	1	0.0302916	0.43008	FALSE	1.51868	TRUE	Up	2.483e-02	FALSE
MCCC1	0.024867	0.571538	0.312	0.336	1	0.0303373	0.571538	FALSE	1.51802	TRUE	Up	2.487e-02	FALSE
JRK	0.0249081	0.388704	0.098	0.119	1	0.0303832	0.388704	FALSE	1.51737	TRUE	Up	2.491e-02	FALSE
MOSPD3	0.0250903	0.587225	0.081	0.099	1	0.0306011	0.587225	FALSE	1.51426	TRUE	Up	2.509e-02	FALSE
IWS1	0.0251392	0.255974	0.506	0.566	1	0.0306563	0.255974	FALSE	1.51348	TRUE	Up	2.514e-02	FALSE
FNDC3A	0.0251701	0.668438	0.204	0.204	1	0.0306897	0.668438	FALSE	1.51301	TRUE	Up	2.517e-02	FALSE
LRRC8C	0.0251813	0.588919	0.052	0.066	1	0.030699	0.588919	FALSE	1.51288	TRUE	Up	2.518e-02	FALSE
PPP2R5E	0.0251936	0.956479	0.101	0.092	1	0.0307096	0.956479	FALSE	1.51273	TRUE	Up	2.519e-02	FALSE
ADD1	0.0252994	0.310842	0.534	0.61	1	0.0308342	0.310842	FALSE	1.51097	TRUE	Up	2.530e-02	FALSE
ZNF568	0.0253494	0.773728	0.191	0.19	1	0.0308907	0.773728	FALSE	1.51017	TRUE	Up	2.535e-02	FALSE
TANC1	0.0255114	0.262977	0.311	0.381	1	0.0310838	0.262977	FALSE	1.50747	TRUE	Up	2.551e-02	FALSE
ASXL2	0.0257284	0.482487	0.123	0.149	1	0.0313437	0.482487	FALSE	1.50385	TRUE	Up	2.573e-02	FALSE
SP1	0.0258688	0.430558	0.182	0.221	1	0.0315103	0.430558	FALSE	1.50155	TRUE	Up	2.587e-02	FALSE
FAM219B	0.0259045	0.462025	0.13	0.157	1	0.0315493	0.462025	FALSE	1.50101	TRUE	Up	2.590e-02	FALSE
CEBPZOS	0.0259595	0.726552	0.148	0.141	1	0.0316118	0.726552	FALSE	1.50015	TRUE	Up	2.596e-02	FALSE
NAPEPLD	0.025975	0.379793	0.18	0.216	1	0.0316263	0.379793	FALSE	1.49995	TRUE	Up	2.598e-02	FALSE
PHIP	0.0261203	0.597482	0.24	0.246	1	0.0317986	0.597482	FALSE	1.49759	TRUE	Up	2.612e-02	FALSE
EXOSC3	0.0261415	0.443492	0.118	0.142	1	0.0318199	0.443492	FALSE	1.4973	TRUE	Up	2.614e-02	FALSE
HEPH	0.0262735	0.513162	0.211	0.208	1	0.0319761	0.513162	FALSE	1.49517	TRUE	Up	2.627e-02	TRUE	X
KIDINS220	0.0262886	0.192747	0.59	0.665	1	0.03199	0.192747	FALSE	1.49499	TRUE	Up	2.629e-02	FALSE
NRF1	0.0263132	0.393444	0.11	0.133	1	0.0320153	0.393444	FALSE	1.49464	TRUE	Up	2.631e-02	FALSE
TENT4B	0.0263795	1.18912	0.051	0.042	1	0.0320914	1.18912	FALSE	1.49361	TRUE	Up	2.638e-02	FALSE
NUDT5	0.0265072	0.664391	0.201	0.201	1	0.0322422	0.664391	FALSE	1.49157	TRUE	Up	2.651e-02	FALSE
FAM204A	0.0265634	0.861222	0.09	0.081	1	0.0323061	0.861222	FALSE	1.49072	TRUE	Up	2.656e-02	FALSE
SPOPL	0.0266687	0.464347	0.063	0.078	1	0.0324295	0.464347	FALSE	1.48906	TRUE	Up	2.667e-02	FALSE
ZNF324	0.0266831	0.395473	0.122	0.146	1	0.0324425	0.395473	FALSE	1.48889	TRUE	Up	2.668e-02	FALSE
EXOSC2	0.0267591	0.387871	0.153	0.184	1	0.0325302	0.387871	FALSE	1.48771	TRUE	Up	2.676e-02	FALSE
MAPKAP1	0.0268711	0.405818	0.133	0.16	1	0.0326618	0.405818	FALSE	1.48596	TRUE	Up	2.687e-02	FALSE
MTMR9	0.0270358	0.43295	0.142	0.172	1	0.0328573	0.43295	FALSE	1.48337	TRUE	Up	2.704e-02	FALSE
GDAP2	0.0271204	0.917388	0.08	0.07	1	0.0329555	0.917388	FALSE	1.48207	TRUE	Up	2.712e-02	FALSE
ZNF345	0.0271749	0.720121	0.153	0.148	1	0.033017	0.720121	FALSE	1.48126	TRUE	Up	2.717e-02	FALSE
FEM1B	0.0271893	0.891543	0.159	0.155	1	0.0330299	0.891543	FALSE	1.48109	TRUE	Up	2.719e-02	FALSE
ANKDD1A	0.0272637	0.390661	0.044	0.056	1	0.0331156	0.390661	FALSE	1.47997	TRUE	Up	2.726e-02	FALSE
VIRMA	0.0273802	1.01587	0.088	0.079	1	0.0332524	1.01587	FALSE	1.47818	TRUE	Up	2.738e-02	FALSE
TIPRL	0.0274017	0.540959	0.089	0.108	1	0.0332737	0.540959	FALSE	1.4779	TRUE	Up	2.740e-02	FALSE
C21orf58	0.0275212	0.345816	0.047	0.058	1	0.0334142	0.345816	FALSE	1.47607	TRUE	Up	2.752e-02	FALSE
POLR1D	0.0275909	0.448767	0.09	0.109	1	0.0334941	0.448767	FALSE	1.47503	TRUE	Up	2.759e-02	FALSE
LRRC57	0.0277177	0.529789	0.099	0.12	1	0.0336432	0.529789	FALSE	1.4731	TRUE	Up	2.772e-02	FALSE
FANCG	0.0277628	0.414593	0.039	0.05	1	0.0336921	0.414593	FALSE	1.47247	TRUE	Up	2.776e-02	FALSE
ESCO1	0.0277658	1.05104	0.067	0.058	1	0.0336921	1.05104	FALSE	1.47247	TRUE	Up	2.777e-02	FALSE
NECTIN3	0.0277766	0.860157	0.179	0.178	1	0.0337004	0.860157	FALSE	1.47236	TRUE	Up	2.778e-02	FALSE
RAD51C	0.0279379	0.928918	0.057	0.048	1	0.0338913	0.928918	FALSE	1.46991	TRUE	Up	2.794e-02	FALSE
ZBED5	0.0279845	0.532847	0.271	0.281	1	0.0339431	0.532847	FALSE	1.46925	TRUE	Up	2.798e-02	FALSE
CAPN13	0.0281443	0.373761	0.059	0.073	1	0.0341307	0.373761	FALSE	1.46685	TRUE	Up	2.814e-02	FALSE
MED14	0.0281471	0.685805	0.201	0.201	1	0.0341307	0.685805	FALSE	1.46685	TRUE	Up	2.815e-02	TRUE	X
C11orf58	0.0281623	0.345873	0.259	0.318	1	0.0341443	0.345873	FALSE	1.46668	TRUE	Up	2.816e-02	FALSE
ZNF202	0.0281805	0.831032	0.069	0.06	1	0.0341616	0.831032	FALSE	1.46646	TRUE	Up	2.818e-02	FALSE
RBPJ	0.0282226	0.438123	0.378	0.423	1	0.0342067	0.438123	FALSE	1.46589	TRUE	Up	2.822e-02	FALSE
TNRC6C	0.0282257	0.467683	0.367	0.404	1	0.0342067	0.467683	FALSE	1.46589	TRUE	Up	2.823e-02	FALSE
ANKRD13C	0.0283144	0.451792	0.116	0.14	1	0.0343094	0.451792	FALSE	1.46459	TRUE	Up	2.831e-02	FALSE
NUP205	0.028397	0.86964	0.127	0.12	1	0.0344046	0.86964	FALSE	1.46338	TRUE	Up	2.840e-02	FALSE
NDUFB7	0.0284184	0.239118	0.335	0.412	1	0.0344256	0.239118	FALSE	1.46312	TRUE	Up	2.842e-02	FALSE
ZNF140	0.0284604	0.806231	0.07	0.061	1	0.0344717	0.806231	FALSE	1.46254	TRUE	Up	2.846e-02	FALSE
HSF4	0.0285068	0.658542	0.216	0.216	1	0.0345231	0.658542	FALSE	1.46189	TRUE	Up	2.851e-02	FALSE
NOL10	0.0286483	1.01971	0.077	0.068	1	0.0346895	1.01971	FALSE	1.4598	TRUE	Up	2.865e-02	FALSE
UBE2V1	0.0286751	0.284189	0.206	0.246	1	0.034717	0.284189	FALSE	1.45946	TRUE	Up	2.868e-02	FALSE
SETD3	0.0286842	0.404313	0.177	0.214	1	0.0347232	0.404313	FALSE	1.45938	TRUE	Up	2.868e-02	FALSE
UAP1	0.0287596	0.400634	0.04	0.051	1	0.0348096	0.400634	FALSE	1.4583	TRUE	Up	2.876e-02	FALSE
LDB3	0.0289495	0.00171539	0.82	0.9	1	0.0350344	0.00171539	FALSE	1.4555	TRUE	Up	2.895e-02	FALSE
CFLAR	0.0289576	0.463446	0.351	0.383	1	0.0350393	0.463446	FALSE	1.45544	TRUE	Up	2.896e-02	FALSE
SKIL	0.0289778	0.354045	0.055	0.068	1	0.0350589	0.354045	FALSE	1.4552	TRUE	Up	2.898e-02	FALSE
TOP1	0.0291538	0.490892	0.159	0.193	1	0.0352669	0.490892	FALSE	1.45263	TRUE	Up	2.915e-02	FALSE
MRS2	0.0293945	0.409813	0.11	0.133	1	0.035553	0.409813	FALSE	1.44912	TRUE	Up	2.939e-02	FALSE
MAIP1	0.0295353	0.74244	0.089	0.08	1	0.0357183	0.74244	FALSE	1.44711	TRUE	Up	2.954e-02	FALSE
SCAI	0.0297604	1.10099	0.071	0.062	1	0.0359843	1.10099	FALSE	1.44389	TRUE	Up	2.976e-02	FALSE
ITGA2	0.0297637	0.512424	0.355	0.397	1	0.0359843	0.512424	FALSE	1.44389	TRUE	Up	2.976e-02	FALSE
CHRAC1	0.0298022	0.935917	0.151	0.147	1	0.0360259	0.935917	FALSE	1.44339	TRUE	Up	2.980e-02	FALSE
UTP6	0.0298683	0.737245	0.167	0.163	1	0.0361006	0.737245	FALSE	1.44249	TRUE	Up	2.987e-02	FALSE
GOLPH3L	0.029895	0.551678	0.046	0.057	1	0.0361279	0.551678	FALSE	1.44216	TRUE	Up	2.990e-02	FALSE
PPFIBP2	0.0300992	0.48434	0.377	0.419	1	0.0363667	0.48434	FALSE	1.4393	TRUE	Up	3.010e-02	FALSE
ZNF692	0.0301011	0.359072	0.204	0.246	1	0.0363667	0.359072	FALSE	1.4393	TRUE	Up	3.010e-02	FALSE
ATP2A2	0.03025	0.407476	0.186	0.224	1	0.0365415	0.407476	FALSE	1.43721	TRUE	Up	3.025e-02	FALSE
MED6	0.0303576	0.951425	0.115	0.108	1	0.0366663	0.951425	FALSE	1.43573	TRUE	Up	3.036e-02	FALSE
EYA3	0.0305927	0.455912	0.121	0.146	1	0.0369451	0.455912	FALSE	1.43244	TRUE	Up	3.059e-02	FALSE
SPATA5	0.0306965	0.902575	0.08	0.071	1	0.037062	0.902575	FALSE	1.43107	TRUE	Up	3.070e-02	FALSE
SEC22B	0.0306982	0.428927	0.199	0.241	1	0.037062	0.428927	FALSE	1.43107	TRUE	Up	3.070e-02	FALSE
ZZEF1	0.0309193	0.332065	0.218	0.262	1	0.0373237	0.332065	FALSE	1.42802	TRUE	Up	3.092e-02	FALSE
KIAA1109	0.0309882	0.494429	0.366	0.408	1	0.0374016	0.494429	FALSE	1.42711	TRUE	Up	3.099e-02	FALSE
WDR19	0.0310062	0.928574	0.055	0.047	1	0.0374181	0.928574	FALSE	1.42692	TRUE	Up	3.101e-02	FALSE
INTS14	0.0310154	0.385064	0.108	0.129	1	0.037424	0.385064	FALSE	1.42685	TRUE	Up	3.102e-02	FALSE
SAT1	0.03118	0.389637	0.055	0.068	1	0.0376173	0.389637	FALSE	1.42461	TRUE	Up	3.118e-02	TRUE	X
SESN1	0.0313657	0.927202	0.126	0.12	1	0.0378361	0.927202	FALSE	1.42209	TRUE	Up	3.137e-02	FALSE
DUSP18	0.0314339	1.0284	0.053	0.045	1	0.0379102	1.0284	FALSE	1.42124	TRUE	Up	3.143e-02	FALSE
KDM3B	0.031436	0.389617	0.21	0.255	1	0.0379102	0.389617	FALSE	1.42124	TRUE	Up	3.144e-02	FALSE
NIPSNAP2	0.0316247	0.816739	0.155	0.151	1	0.0381324	0.816739	FALSE	1.41871	TRUE	Up	3.162e-02	FALSE
MTF1	0.0321987	0.637544	0.084	0.102	1	0.038819	0.637544	FALSE	1.41096	TRUE	Up	3.220e-02	FALSE
ZNF527	0.0323073	0.989878	0.075	0.066	1	0.0389445	0.989878	FALSE	1.40955	TRUE	Up	3.231e-02	FALSE
FAM241A	0.0324835	0.452528	0.089	0.107	1	0.0391515	0.452528	FALSE	1.40725	TRUE	Up	3.248e-02	FALSE
INTS2	0.0325106	0.463543	0.122	0.146	1	0.0391787	0.463543	FALSE	1.40695	TRUE	Up	3.251e-02	FALSE
UPF3A	0.0325238	0.556014	0.281	0.299	1	0.0391891	0.556014	FALSE	1.40683	TRUE	Up	3.252e-02	FALSE
PIAS1	0.0325715	0.814787	0.062	0.053	1	0.039241	0.814787	FALSE	1.40626	TRUE	Up	3.257e-02	FALSE
ZNF562	0.0326852	0.975797	0.104	0.096	1	0.0393725	0.975797	FALSE	1.40481	TRUE	Up	3.269e-02	FALSE
CCDC191	0.032898	0.421446	0.07	0.085	1	0.0396232	0.421446	FALSE	1.40205	TRUE	Up	3.290e-02	FALSE
PIGG	0.0329281	0.400856	0.148	0.177	1	0.039654	0.400856	FALSE	1.40171	TRUE	Up	3.293e-02	FALSE
UPF2	0.0329715	1.00446	0.077	0.069	1	0.0397007	1.00446	FALSE	1.4012	TRUE	Up	3.297e-02	FALSE
POLB	0.0329826	0.509473	0.046	0.057	1	0.0397084	0.509473	FALSE	1.40112	TRUE	Up	3.298e-02	FALSE
UNC79	0.0330305	0.854778	0.08	0.071	1	0.0397605	0.854778	FALSE	1.40055	TRUE	Up	3.303e-02	FALSE
PRKRA	0.033137	0.8439	0.12	0.113	1	0.0398832	0.8439	FALSE	1.39921	TRUE	Up	3.314e-02	FALSE
ZNF766	0.0331998	0.37207	0.044	0.055	1	0.0399532	0.37207	FALSE	1.39845	TRUE	Up	3.320e-02	FALSE
DHX40	0.0333013	0.451646	0.076	0.092	1	0.0400697	0.451646	FALSE	1.39718	TRUE	Up	3.330e-02	FALSE
KANSL1	0.0333103	0.2188	0.37	0.459	1	0.0400749	0.2188	FALSE	1.39713	TRUE	Up	3.331e-02	FALSE
PRPF3	0.0333255	0.347176	0.354	0.44	1	0.0400875	0.347176	FALSE	1.39699	TRUE	Up	3.333e-02	FALSE
CGRRF1	0.0334458	0.959084	0.077	0.068	1	0.0402267	0.959084	FALSE	1.39549	TRUE	Up	3.345e-02	FALSE
PHF6	0.033553	0.464492	0.139	0.167	1	0.04035	0.464492	FALSE	1.39416	TRUE	Up	3.355e-02	TRUE	X
FAM120AOS	0.0335905	0.531523	0.119	0.144	1	0.0403894	0.531523	FALSE	1.39373	TRUE	Up	3.359e-02	FALSE
KRBOX1	0.0336716	0.907652	0.07	0.061	1	0.0404813	0.907652	FALSE	1.39275	TRUE	Up	3.367e-02	FALSE
ZNF586	0.0337005	0.434951	0.056	0.069	1	0.0405103	0.434951	FALSE	1.39243	TRUE	Up	3.370e-02	FALSE
RAB4A	0.0337842	0.479453	0.214	0.26	1	0.0406053	0.479453	FALSE	1.39142	TRUE	Up	3.378e-02	FALSE
STX6	0.0338581	0.692497	0.203	0.206	1	0.0406884	0.692497	FALSE	1.39053	TRUE	Up	3.386e-02	FALSE
ADAR	0.0339594	0.241006	0.327	0.399	1	0.0408044	0.241006	FALSE	1.38929	TRUE	Up	3.396e-02	FALSE
CDK12	0.0342442	0.388827	0.193	0.234	1	0.0411409	0.388827	FALSE	1.38573	TRUE	Up	3.424e-02	FALSE
MRRF	0.0344115	0.418365	0.099	0.119	1	0.0413361	0.418365	FALSE	1.38367	TRUE	Up	3.441e-02	FALSE
U2AF1L4	0.0344243	0.359836	0.187	0.223	1	0.0413457	0.359836	FALSE	1.38357	TRUE	Up	3.442e-02	FALSE
NRXN1	0.0347633	0.614847	0.149	0.141	1	0.041747	0.614847	FALSE	1.37937	TRUE	Up	3.476e-02	FALSE
ETFDH	0.0349854	0.797747	0.132	0.125	1	0.0420079	0.797747	FALSE	1.37667	TRUE	Up	3.499e-02	FALSE
ATE1	0.0350137	0.385006	0.091	0.109	1	0.042036	0.385006	FALSE	1.37638	TRUE	Up	3.501e-02	FALSE
EIF2AK3	0.0351625	0.488641	0.061	0.075	1	0.0422088	0.488641	FALSE	1.3746	TRUE	Up	3.516e-02	FALSE
PPCS	0.035211	0.415696	0.075	0.091	1	0.0422611	0.415696	FALSE	1.37406	TRUE	Up	3.521e-02	FALSE
DDX10	0.0352734	1.05485	0.051	0.043	1	0.04233	1.05485	FALSE	1.37335	TRUE	Up	3.527e-02	FALSE
USP32	0.0353259	0.21869	0.326	0.4	1	0.0423872	0.21869	FALSE	1.37277	TRUE	Up	3.533e-02	FALSE
CDC27	0.0354871	0.408882	0.044	0.055	1	0.0425746	0.408882	FALSE	1.37085	TRUE	Up	3.549e-02	FALSE
MFSD11	0.035831	0.428226	0.126	0.15	1	0.0429812	0.428226	FALSE	1.36672	TRUE	Up	3.583e-02	FALSE
MTHFS	0.035907	0.605471	0.055	0.068	1	0.0430664	0.605471	FALSE	1.36586	TRUE	Up	3.591e-02	FALSE
ENO2	0.0359526	0.22026	0.393	0.484	1	0.0431151	0.22026	FALSE	1.36537	TRUE	Up	3.595e-02	FALSE
NUMB	0.0364276	0.804331	0.161	0.158	1	0.0436786	0.804331	FALSE	1.35973	TRUE	Up	3.643e-02	FALSE
LIN52	0.036713	1.01153	0.082	0.074	1	0.0440146	1.01153	FALSE	1.3564	TRUE	Up	3.671e-02	FALSE
SNAP23	0.0367853	0.515664	0.071	0.086	1	0.0440951	0.515664	FALSE	1.35561	TRUE	Up	3.679e-02	FALSE
ZNF263	0.0368334	0.354251	0.094	0.113	1	0.0441467	0.354251	FALSE	1.3551	TRUE	Up	3.683e-02	FALSE
ACSS1	0.0369215	0.611462	0.212	0.213	1	0.0442449	0.611462	FALSE	1.35414	TRUE	Up	3.692e-02	FALSE
SNRNP35	0.0369256	0.332098	0.192	0.229	1	0.0442449	0.332098	FALSE	1.35414	TRUE	Up	3.693e-02	FALSE
C2CD3	0.036942	0.864763	0.105	0.098	1	0.0442583	0.864763	FALSE	1.354	TRUE	Up	3.694e-02	FALSE
SPACA6	0.0370094	0.462254	0.08	0.096	1	0.0443329	0.462254	FALSE	1.35327	TRUE	Up	3.701e-02	FALSE
PANK4	0.0371232	0.432468	0.159	0.19	1	0.044463	0.432468	FALSE	1.352	TRUE	Up	3.712e-02	FALSE
DDX19A	0.0372364	0.474543	0.132	0.159	1	0.0445923	0.474543	FALSE	1.35074	TRUE	Up	3.724e-02	FALSE
NCBP1	0.0374338	0.81745	0.121	0.113	1	0.0448225	0.81745	FALSE	1.3485	TRUE	Up	3.743e-02	FALSE
SFI1	0.037514	0.372767	0.151	0.18	1	0.0449123	0.372767	FALSE	1.34763	TRUE	Up	3.751e-02	FALSE
AP4B1	0.0376176	0.350444	0.122	0.146	1	0.0450301	0.350444	FALSE	1.3465	TRUE	Up	3.762e-02	FALSE
PSMD6	0.0379037	0.733064	0.181	0.181	1	0.0453662	0.733064	FALSE	1.34327	TRUE	Up	3.790e-02	FALSE
SSX2IP	0.0381606	0.918968	0.051	0.043	1	0.0456673	0.918968	FALSE	1.34039	TRUE	Up	3.816e-02	FALSE
SACS	0.0383644	0.597414	0.267	0.282	1	0.0459048	0.597414	FALSE	1.33814	TRUE	Up	3.836e-02	FALSE
EXOSC9	0.0384108	0.848884	0.136	0.131	1	0.0459539	0.848884	FALSE	1.33768	TRUE	Up	3.841e-02	FALSE
ELP3	0.0388477	0.457797	0.113	0.135	1	0.0464702	0.457797	FALSE	1.33283	TRUE	Up	3.885e-02	FALSE
NSL1	0.0388692	0.376878	0.168	0.2	1	0.0464894	0.376878	FALSE	1.33265	TRUE	Up	3.887e-02	FALSE
KLHL7	0.0389911	0.95185	0.105	0.098	1	0.0466287	0.95185	FALSE	1.33135	TRUE	Up	3.899e-02	FALSE
PRTFDC1	0.0392512	0.612669	0.257	0.27	1	0.0469333	0.612669	FALSE	1.32852	TRUE	Up	3.925e-02	FALSE
DCXR	0.0393533	0.347464	0.238	0.286	1	0.0470488	0.347464	FALSE	1.32745	TRUE	Up	3.935e-02	FALSE
DTNB	0.039872	0.334494	0.199	0.238	1	0.0476623	0.334494	FALSE	1.32183	TRUE	Up	3.987e-02	FALSE
TFAM	0.0399029	0.954522	0.078	0.07	1	0.0476927	0.954522	FALSE	1.32155	TRUE	Up	3.990e-02	FALSE
SEC23A	0.0399365	0.518724	0.067	0.082	1	0.0477261	0.518724	FALSE	1.32124	TRUE	Up	3.994e-02	FALSE
C5orf30	0.0399751	0.469756	0.111	0.134	1	0.0477657	0.469756	FALSE	1.32088	TRUE	Up	3.998e-02	FALSE
PHF8	0.0400674	0.460033	0.177	0.212	1	0.0478692	0.460033	FALSE	1.31994	TRUE	Up	4.007e-02	TRUE	X
ATP6V1C1	0.0401624	0.847536	0.089	0.08	1	0.0479761	0.847536	FALSE	1.31897	TRUE	Up	4.016e-02	FALSE
NUP54	0.0402233	0.934202	0.096	0.088	1	0.0480394	0.934202	FALSE	1.3184	TRUE	Up	4.022e-02	FALSE
CTTN	0.0402265	0.0659326	0.532	0.639	1	0.0480394	0.0659326	FALSE	1.3184	TRUE	Up	4.023e-02	FALSE
QRSL1	0.0405631	1.04252	0.076	0.067	1	0.0484345	1.04252	FALSE	1.31484	TRUE	Up	4.056e-02	FALSE
SLC37A3	0.0408766	0.458739	0.104	0.125	1	0.0488021	0.458739	FALSE	1.31156	TRUE	Up	4.088e-02	FALSE
LDAH	0.0409001	0.5709	0.071	0.086	1	0.0488234	0.5709	FALSE	1.31137	TRUE	Up	4.090e-02	FALSE
ZNF470	0.0409324	0.411959	0.054	0.067	1	0.0488552	0.411959	FALSE	1.31109	TRUE	Up	4.093e-02	FALSE
ATG4A	0.0410098	0.492867	0.042	0.053	1	0.0489408	0.492867	FALSE	1.31033	TRUE	Up	4.101e-02	TRUE	X
MPC2	0.0410256	0.402349	0.04	0.051	1	0.0489528	0.402349	FALSE	1.31022	TRUE	Up	4.103e-02	FALSE
ELF1	0.041041	0.928628	0.119	0.112	1	0.0489644	0.928628	FALSE	1.31012	TRUE	Up	4.104e-02	FALSE
TMEM263	0.0413892	0.387147	0.051	0.063	1	0.049373	0.387147	FALSE	1.30651	TRUE	Up	4.139e-02	FALSE
DHX29	0.0414655	0.765984	0.148	0.144	1	0.0494572	0.765984	FALSE	1.30577	TRUE	Up	4.147e-02	FALSE
HMGN4	0.0415309	0.528507	0.122	0.147	1	0.0495282	0.528507	FALSE	1.30515	TRUE	Up	4.153e-02	FALSE
FRS2	0.0417461	0.531316	0.116	0.139	1	0.049778	0.531316	FALSE	1.30296	TRUE	Up	4.175e-02	FALSE

### Sheet: Supp Table 3c
gene	p_val	avg_log2FC	pct.1	pct.2	p_val_adj	p_val_adj_BH	log2FC_clipped	log2FC_clipped_flag	neg_log10_padj	significant	direction	p_val_sci	is_sex_linked	sex_chromosome
DST	4.21797e-198	2.04573	0.935	0.733	7.0322e-194	4.13445e-194	2.04573	FALSE	193.384	TRUE	Up	4.218e-198	FALSE
DTNA	1.82964e-167	1.69088	0.935	0.722	3.05037e-163	8.96706e-164	1.69088	FALSE	163.047	TRUE	Up	1.830e-167	FALSE
MT-CO3	9.77439e-162	-2.18962	0.339	0.852	1.62959e-157	3.19362e-158	-2.18962	FALSE	157.496	TRUE	Down	9.774e-162	FALSE
MT-ND4	3.41923e-160	-1.93374	0.412	0.881	5.70053e-156	8.37881e-157	-1.93374	FALSE	156.077	TRUE	Down	3.419e-160	FALSE
PLP1	1.31546e-157	-2.64926	0.557	0.922	2.19314e-153	2.57883e-154	-2.64926	FALSE	153.589	TRUE	Down	1.315e-157	TRUE	X
GPM6B	9.61883e-149	-1.93438	0.425	0.858	1.60365e-144	1.5714e-145	-1.93438	FALSE	144.804	TRUE	Down	9.619e-149	TRUE	X
LAMP1	1.76193e-141	-1.55064	0.491	0.886	2.93748e-137	2.4672e-138	-1.55064	FALSE	137.608	TRUE	Down	1.762e-141	FALSE
MT-CO2	1.37873e-128	-1.52736	0.434	0.881	2.29862e-124	1.68929e-125	-1.52736	FALSE	124.772	TRUE	Down	1.379e-128	FALSE
IFI44L	4.48529e-127	4.68521	0.456	0.035	7.47788e-123	4.88498e-124	4.68521	FALSE	123.311	TRUE	Up	4.485e-127	FALSE
MT-ATP6	1.20687e-119	-1.5172	0.472	0.876	2.01209e-115	1.18297e-116	-1.5172	FALSE	115.927	TRUE	Down	1.207e-119	FALSE
RBM6	9.08591e-117	1.76295	0.801	0.529	1.5148e-112	8.09637e-114	1.76295	FALSE	113.092	TRUE	Up	9.086e-117	FALSE
CNP	1.86938e-114	-2.34819	0.383	0.747	3.11664e-110	1.52698e-111	-2.34819	FALSE	110.816	TRUE	Down	1.869e-114	FALSE
APLP1	2.81536e-114	-2.37473	0.268	0.673	4.69376e-110	2.12278e-111	-2.37473	FALSE	110.673	TRUE	Down	2.815e-114	FALSE
KLK6	6.49142e-113	-2.9124	0.172	0.579	1.08225e-108	4.54492e-110	-2.9124	FALSE	109.342	TRUE	Down	6.491e-113	FALSE
APOD	1.93181e-112	-2.74136	0.186	0.598	3.22071e-108	1.26237e-109	-2.74136	FALSE	108.899	TRUE	Down	1.932e-112	FALSE
DHCR24	3.58063e-108	-2.75332	0.177	0.591	5.96962e-104	2.19358e-105	-2.75332	FALSE	104.659	TRUE	Down	3.581e-108	FALSE
APP	2.91866e-106	-1.57384	0.481	0.815	4.86599e-102	1.68286e-103	-1.57384	FALSE	102.774	TRUE	Down	2.919e-106	FALSE
PRNP	5.26507e-105	-1.49024	0.382	0.798	8.77792e-101	2.86712e-102	-1.49024	FALSE	101.543	TRUE	Down	5.265e-105	FALSE
COL5A3	1.22003e-103	2.0258	0.794	0.557	2.03403e-99	6.29405e-101	2.0258	FALSE	100.201	TRUE	Up	1.220e-103	FALSE
PMP22	1.65062e-103	-1.58685	0.427	0.792	2.75192e-99	8.08971e-101	-1.58685	FALSE	100.092	TRUE	Down	1.651e-103	FALSE
ARGLU1	5.08934e-103	1.03154	0.929	0.826	8.48494e-99	2.37551e-100	1.03154	FALSE	99.6242	TRUE	Up	5.089e-103	FALSE
SAFB2	3.19575e-102	1.569	0.842	0.646	5.32795e-98	1.42385e-99	1.569	FALSE	98.8465	TRUE	Up	3.196e-102	FALSE
GPRC5B	7.27746e-101	-0.963836	0.79	0.957	1.2133e-96	3.10147e-98	-0.963836	FALSE	97.5084	TRUE	Down	7.277e-101	FALSE
MT-ND4L	1.08695e-99	-1.52669	0.321	0.765	1.81217e-95	4.43929e-97	-1.52669	FALSE	96.3527	TRUE	Down	1.087e-99	FALSE
PNISR	7.26117e-97	1.51727	0.815	0.626	1.21058e-92	2.84696e-94	1.51727	FALSE	93.5456	TRUE	Up	7.261e-97	FALSE
TF	7.4709e-95	-1.9984	0.572	0.831	1.24555e-90	2.81653e-92	-1.9984	FALSE	91.5503	TRUE	Down	7.471e-95	FALSE
PSAP	1.12981e-94	-1.2994	0.543	0.886	1.88362e-90	4.10164e-92	-1.2994	FALSE	91.387	TRUE	Down	1.130e-94	FALSE
SCD	1.69465e-94	-2.12856	0.354	0.698	2.82532e-90	5.93249e-92	-2.12856	FALSE	91.2268	TRUE	Down	1.695e-94	FALSE
LAMP2	1.02519e-93	-1.47925	0.379	0.766	1.7092e-89	3.46515e-91	-1.47925	FALSE	90.4603	TRUE	Down	1.025e-93	TRUE	X
CLDN11	2.09244e-93	-1.99591	0.3	0.655	3.48851e-89	6.8367e-91	-1.99591	FALSE	90.1652	TRUE	Down	2.092e-93	FALSE
DBNDD2	3.35507e-93	-2.01626	0.242	0.629	5.59358e-89	1.06085e-90	-2.01626	FALSE	89.9743	TRUE	Down	3.355e-93	FALSE
ABCA2	6.95614e-92	-1.41393	0.758	0.916	1.15973e-87	2.13075e-89	-1.41393	FALSE	88.6715	TRUE	Down	6.956e-92	FALSE
MT-CYB	1.70055e-91	-1.76365	0.228	0.653	2.83516e-87	5.05116e-89	-1.76365	FALSE	88.2966	TRUE	Down	1.701e-91	FALSE
GSN	2.00861e-91	-1.05699	0.68	0.907	3.34875e-87	5.79069e-89	-1.05699	FALSE	88.2373	TRUE	Down	2.009e-91	FALSE
MYRF	7.70596e-91	-2.15875	0.238	0.594	1.28474e-86	2.15811e-88	-2.15875	FALSE	87.6659	TRUE	Down	7.706e-91	FALSE
RNASE1	1.00149e-90	-2.13347	0.217	0.596	1.66969e-86	2.72684e-88	-2.13347	FALSE	87.5643	TRUE	Down	1.001e-90	FALSE
SPP1	1.98429e-90	-1.75634	0.294	0.663	3.3082e-86	5.25675e-88	-1.75634	FALSE	87.2793	TRUE	Down	1.984e-90	FALSE
ATP1B1	6.04419e-90	-2.01836	0.215	0.601	1.00769e-85	1.55908e-87	-2.01836	FALSE	86.8071	TRUE	Down	6.044e-90	FALSE
MACF1	1.11829e-89	0.840927	0.972	0.917	1.86442e-85	2.81065e-87	0.840927	FALSE	86.5512	TRUE	Up	1.118e-89	FALSE
DPYSL2	3.06229e-89	-1.11938	0.695	0.901	5.10545e-85	7.50414e-87	-1.11938	FALSE	86.1247	TRUE	Down	3.062e-89	FALSE
FA2H	1.84307e-86	-2.59962	0.139	0.499	3.07276e-82	4.40628e-84	-2.59962	FALSE	83.3559	TRUE	Down	1.843e-86	FALSE
CERCAM	6.17339e-86	-1.93944	0.401	0.732	1.02923e-81	1.44075e-83	-1.93944	FALSE	82.8414	TRUE	Down	6.173e-86	FALSE
ABCA1	1.09029e-85	2.16051	0.613	0.29	1.81773e-81	2.48535e-83	2.16051	FALSE	82.6046	TRUE	Up	1.090e-85	FALSE
CARNS1	2.37602e-84	-2.0744	0.275	0.613	3.9613e-80	5.29313e-82	-2.0744	FALSE	81.2763	TRUE	Down	2.376e-84	FALSE
CLDND1	3.10669e-84	-1.99599	0.233	0.596	5.17948e-80	6.76707e-82	-1.99599	FALSE	81.1696	TRUE	Down	3.107e-84	FALSE
MAPK8IP1	7.45237e-84	-1.59551	0.329	0.691	1.24246e-79	1.588e-81	-1.59551	FALSE	80.7991	TRUE	Down	7.452e-84	FALSE
EDIL3	1.80613e-82	-2.10839	0.188	0.552	3.01118e-78	3.76674e-80	-2.10839	FALSE	79.424	TRUE	Down	1.806e-82	FALSE
CRYAB	3.59529e-82	-1.13475	0.598	0.865	5.99406e-78	7.34187e-80	-1.13475	FALSE	79.1342	TRUE	Down	3.595e-82	FALSE
MT-ND5	1.8517e-81	-1.3603	0.294	0.703	3.08715e-77	3.70415e-79	-1.3603	FALSE	78.4313	TRUE	Down	1.852e-81	FALSE
NEK1	2.85521e-81	2.94508	0.462	0.134	4.76021e-77	5.59736e-79	2.94508	FALSE	78.252	TRUE	Up	2.855e-81	FALSE
ENPP2	3.13444e-81	-1.98978	0.218	0.571	5.22574e-77	6.02427e-79	-1.98978	FALSE	78.2201	TRUE	Down	3.134e-81	FALSE
DPYSL5	6.46512e-80	-2.66906	0.112	0.454	1.07786e-75	1.21867e-77	-2.66906	FALSE	76.9141	TRUE	Down	6.465e-80	FALSE
PLEKHH1	1.54961e-79	-1.62975	0.387	0.704	2.58351e-75	2.8659e-77	-1.62975	FALSE	76.5427	TRUE	Down	1.550e-79	FALSE
SCD5	1.64948e-79	-1.11024	0.578	0.875	2.75002e-75	2.99412e-77	-1.11024	FALSE	76.5237	TRUE	Down	1.649e-79	FALSE
IFI44	3.89593e-79	3.86705	0.346	0.046	6.4953e-75	6.94326e-77	3.86705	FALSE	76.1584	TRUE	Up	3.896e-79	FALSE
PLEKHA5	5.1873e-79	2.83731	0.472	0.148	8.64827e-75	9.07963e-77	2.83731	FALSE	76.0419	TRUE	Up	5.187e-79	FALSE
CNDP1	7.61193e-79	-2.10114	0.201	0.556	1.26906e-74	1.30899e-76	-2.10114	FALSE	75.8831	TRUE	Down	7.612e-79	FALSE
GJB1	2.06359e-78	-2.6349	0.09	0.426	3.44042e-74	3.48747e-76	-2.6349	FALSE	75.4575	TRUE	Down	2.064e-78	TRUE	X
PGRMC1	9.21215e-78	-1.96512	0.168	0.536	1.53585e-73	1.53047e-75	-1.96512	FALSE	74.8152	TRUE	Down	9.212e-78	TRUE	X
HTRA1	9.38876e-78	-1.1557	0.525	0.84	1.56529e-73	1.53381e-75	-1.1557	FALSE	74.8142	TRUE	Down	9.389e-78	FALSE
SYT11	1.35473e-77	-0.992466	0.598	0.876	2.25861e-73	2.1769e-75	-0.992466	FALSE	74.6622	TRUE	Down	1.355e-77	FALSE
MOG	1.07198e-76	-1.75906	0.231	0.586	1.7872e-72	1.69476e-74	-1.75906	FALSE	73.7709	TRUE	Down	1.072e-76	FALSE
TIMP2	4.44829e-76	-1.79955	0.224	0.581	7.41619e-72	6.92097e-74	-1.79955	FALSE	73.1598	TRUE	Down	4.448e-76	FALSE
BAZ2B	7.73961e-76	1.67037	0.701	0.474	1.29035e-71	1.18537e-73	1.67037	FALSE	72.9261	TRUE	Up	7.740e-76	FALSE
AATK	6.54731e-75	-1.71964	0.343	0.652	1.09157e-70	9.87335e-73	-1.71964	FALSE	72.0055	TRUE	Down	6.547e-75	FALSE
TMEM151A	1.66298e-74	-2.38415	0.124	0.456	2.77252e-70	2.46978e-72	-2.38415	FALSE	71.6073	TRUE	Down	1.663e-74	FALSE
VWA1	2.38013e-74	-1.92612	0.15	0.51	3.96816e-70	3.4821e-72	-1.92612	FALSE	71.4582	TRUE	Down	2.380e-74	FALSE
ELOVL1	3.83214e-74	-1.76236	0.252	0.597	6.38895e-70	5.52392e-72	-1.76236	FALSE	71.2578	TRUE	Down	3.832e-74	FALSE
MBP	4.31817e-74	-1.58001	0.57	0.81	7.19925e-70	6.06053e-72	-1.58001	FALSE	71.2175	TRUE	Down	4.318e-74	FALSE
MT-ND3	4.32806e-74	-1.16712	0.399	0.774	7.21575e-70	6.06053e-72	-1.16712	FALSE	71.2175	TRUE	Down	4.328e-74	FALSE
ADAMTS4	6.303e-74	-2.50115	0.096	0.421	1.05084e-69	8.7017e-72	-2.50115	FALSE	71.0604	TRUE	Down	6.303e-74	FALSE
ITM2B	2.41549e-73	-1.46522	0.272	0.652	4.0271e-69	3.25312e-71	-1.46522	FALSE	70.4877	TRUE	Down	2.415e-73	FALSE
ROGDI	2.42275e-73	-1.64741	0.227	0.597	4.03921e-69	3.25312e-71	-1.64741	FALSE	70.4877	TRUE	Down	2.423e-73	FALSE
SEPTIN4	1.76679e-72	-1.71617	0.345	0.656	2.94559e-68	2.34028e-70	-1.71617	FALSE	69.6307	TRUE	Down	1.767e-72	FALSE
UGT8	3.49486e-72	-2.01107	0.181	0.515	5.82663e-68	4.56755e-70	-2.01107	FALSE	69.3403	TRUE	Down	3.495e-72	FALSE
GRAMD2B	2.4347e-71	1.85744	0.614	0.329	4.05912e-67	3.14012e-69	1.85744	FALSE	68.5031	TRUE	Up	2.435e-71	FALSE
LGI3	3.25821e-71	-2.42865	0.11	0.434	5.43208e-67	4.14766e-69	-2.42865	FALSE	68.3822	TRUE	Down	3.258e-71	FALSE
SERINC1	5.91549e-71	-1.57923	0.247	0.601	9.8623e-67	7.43379e-69	-1.57923	FALSE	68.1288	TRUE	Down	5.915e-71	FALSE
TPPP	4.25354e-69	-1.65043	0.266	0.606	7.09151e-65	5.27763e-67	-1.65043	FALSE	66.2776	TRUE	Down	4.254e-69	FALSE
SPOCK1	4.94043e-69	-1.48524	0.246	0.611	8.23669e-65	6.05327e-67	-1.48524	FALSE	66.218	TRUE	Down	4.940e-69	FALSE
QDPR	3.80418e-68	-1.48804	0.39	0.707	6.34233e-64	4.60353e-66	-1.48804	FALSE	65.3369	TRUE	Down	3.804e-68	FALSE
ZMAT1	5.45432e-68	2.54957	0.486	0.201	9.09344e-64	6.5199e-66	2.54957	FALSE	65.1858	TRUE	Up	5.454e-68	TRUE	X
HSPA2	5.93338e-68	-1.48013	0.385	0.689	9.89213e-64	7.00711e-66	-1.48013	FALSE	65.1545	TRUE	Down	5.933e-68	FALSE
ARL8A	6.86977e-68	-1.4829	0.235	0.592	1.14533e-63	8.01637e-66	-1.4829	FALSE	65.096	TRUE	Down	6.870e-68	FALSE
IGSF8	7.7889e-68	-1.48451	0.291	0.637	1.29857e-63	8.98198e-66	-1.48451	FALSE	65.0466	TRUE	Down	7.789e-68	FALSE
GJC2	1.39407e-67	-2.33129	0.117	0.429	2.32419e-63	1.58891e-65	-2.33129	FALSE	64.7989	TRUE	Down	1.394e-67	FALSE
TMEM144	1.4491e-67	-1.48447	0.303	0.634	2.41594e-63	1.63265e-65	-1.48447	FALSE	64.7871	TRUE	Down	1.449e-67	FALSE
GJA1	1.79821e-67	1.23892	0.791	0.565	2.99798e-63	2.00296e-65	1.23892	FALSE	64.6983	TRUE	Up	1.798e-67	FALSE
PCSK6	3.61099e-67	-1.82423	0.236	0.558	6.02025e-63	3.97696e-65	-1.82423	FALSE	64.4004	TRUE	Down	3.611e-67	FALSE
LIFR	3.93608e-67	1.79591	0.616	0.369	6.56223e-63	4.28683e-65	1.79591	FALSE	64.3679	TRUE	Up	3.936e-67	FALSE
TUBA1A	9.37002e-67	-2.20542	0.103	0.416	1.56217e-62	1.00929e-64	-2.20542	FALSE	63.996	TRUE	Down	9.370e-67	FALSE
ATP13A4	3.44784e-65	1.17548	0.785	0.606	5.74824e-61	3.67345e-63	1.17548	FALSE	62.4349	TRUE	Up	3.448e-65	FALSE
HAPLN2	3.72972e-65	-1.91823	0.157	0.477	6.2182e-61	3.93105e-63	-1.91823	FALSE	62.4055	TRUE	Down	3.730e-65	FALSE
SOX10	6.90942e-65	-1.98485	0.121	0.442	1.15194e-60	7.2049e-63	-1.98485	FALSE	62.1424	TRUE	Down	6.909e-65	FALSE
PTGDS	7.12274e-65	-0.426138	0.992	0.999	1.1875e-60	7.34917e-63	-0.426138	FALSE	62.1338	TRUE	Down	7.123e-65	FALSE
LUC7L	8.7821e-65	1.40658	0.724	0.528	1.46415e-60	8.96689e-63	1.40658	FALSE	62.0474	TRUE	Up	8.782e-65	FALSE
JAM3	1.64479e-64	-1.73212	0.174	0.506	2.74219e-60	1.66208e-62	-1.73212	FALSE	61.7793	TRUE	Down	1.645e-64	FALSE
SRCIN1	2.72517e-64	-1.79684	0.184	0.504	4.54341e-60	2.72573e-62	-1.79684	FALSE	61.5645	TRUE	Down	2.725e-64	FALSE
RDH11	5.67869e-64	-1.49545	0.217	0.572	9.46751e-60	5.62247e-62	-1.49545	FALSE	61.2501	TRUE	Down	5.679e-64	FALSE
TMEM63A	6.48613e-64	-1.23579	0.507	0.768	1.08137e-59	6.3577e-62	-1.23579	FALSE	61.1967	TRUE	Down	6.486e-64	FALSE
CNTN2	7.79471e-64	-1.808	0.212	0.522	1.29953e-59	7.52793e-62	-1.808	FALSE	61.1233	TRUE	Down	7.795e-64	FALSE
ARHGEF26	7.8336e-64	1.84941	0.555	0.272	1.30602e-59	7.52793e-62	1.84941	FALSE	61.1233	TRUE	Up	7.834e-64	FALSE
PACS2	1.20315e-63	-1.4447	0.309	0.637	2.0059e-59	1.14498e-61	-1.4447	FALSE	60.9412	TRUE	Down	1.203e-63	FALSE
MT-ND6	1.85131e-63	-2.19958	0.067	0.363	3.08651e-59	1.74486e-61	-2.19958	FALSE	60.7582	TRUE	Down	1.851e-63	FALSE
COL9A3	1.67409e-62	-1.84249	0.137	0.454	2.79104e-58	1.5628e-60	-1.84249	FALSE	59.8061	TRUE	Down	1.674e-62	FALSE
TRPM3	2.29897e-62	1.37023	0.689	0.439	3.83285e-58	2.1259e-60	1.37023	FALSE	59.6725	TRUE	Up	2.299e-62	FALSE
CADM4	3.72612e-62	-1.10741	0.378	0.721	6.21219e-58	3.41341e-60	-1.10741	FALSE	59.4668	TRUE	Down	3.726e-62	FALSE
FASN	1.90855e-61	-1.27706	0.366	0.706	3.18194e-57	1.73219e-59	-1.27706	FALSE	58.7614	TRUE	Down	1.909e-61	FALSE
COL18A1	2.64828e-61	-1.86481	0.148	0.463	4.41521e-57	2.38151e-59	-1.86481	FALSE	58.6231	TRUE	Down	2.648e-61	FALSE
MT-ND1	2.88116e-61	-1.4963	0.19	0.534	4.80347e-57	2.56738e-59	-1.4963	FALSE	58.5905	TRUE	Down	2.881e-61	FALSE
HCN2	5.40355e-61	-1.87364	0.167	0.475	9.0088e-57	4.77168e-59	-1.87364	FALSE	58.3213	TRUE	Down	5.404e-61	FALSE
SEPTIN8	8.82934e-61	-1.11436	0.655	0.841	1.47203e-56	7.72725e-59	-1.11436	FALSE	58.112	TRUE	Down	8.829e-61	FALSE
ACTB	2.8572e-60	-1.20302	0.397	0.703	4.76353e-56	2.47843e-58	-1.20302	FALSE	57.6058	TRUE	Down	2.857e-60	FALSE
SYNE1	7.23472e-60	1.73135	0.623	0.361	1.20617e-55	6.22059e-58	1.73135	FALSE	57.2062	TRUE	Up	7.235e-60	FALSE
PDE6B	8.95303e-60	-1.73905	0.197	0.516	1.49265e-55	7.63109e-58	-1.73905	FALSE	57.1174	TRUE	Down	8.953e-60	FALSE
ARHGAP23	1.62477e-59	-1.30753	0.39	0.668	2.70881e-55	1.37293e-57	-1.30753	FALSE	56.8624	TRUE	Down	1.625e-59	FALSE
ERMN	9.8757e-59	-1.56895	0.203	0.52	1.64648e-54	8.27364e-57	-1.56895	FALSE	56.0823	TRUE	Down	9.876e-59	FALSE
PADI2	1.08347e-58	-0.85365	0.678	0.862	1.80636e-54	9.00015e-57	-0.85365	FALSE	56.0458	TRUE	Down	1.083e-58	FALSE
ADAM33	1.10605e-58	1.80484	0.557	0.275	1.844e-54	9.11048e-57	1.80484	FALSE	56.0405	TRUE	Up	1.106e-58	FALSE
MAPK10	1.98763e-58	2.08468	0.508	0.254	3.31378e-54	1.62357e-56	2.08468	FALSE	55.7895	TRUE	Up	1.988e-58	FALSE
SEC14L5	2.98785e-58	-2.09345	0.129	0.423	4.98135e-54	2.42041e-56	-2.09345	FALSE	55.6161	TRUE	Down	2.988e-58	FALSE
CLU	3.84476e-58	-1.13866	0.987	0.997	6.40998e-54	3.08904e-56	-1.13866	FALSE	55.5102	TRUE	Down	3.845e-58	FALSE
EMC10	4.4556e-58	-1.1531	0.328	0.67	7.42837e-54	3.55071e-56	-1.1531	FALSE	55.4497	TRUE	Down	4.456e-58	FALSE
SUN2	1.11918e-57	-1.10839	0.5	0.779	1.8659e-53	8.84693e-56	-1.10839	FALSE	55.0532	TRUE	Down	1.119e-57	FALSE
NPL	1.38361e-57	1.94656	0.535	0.288	2.30675e-53	1.08497e-55	1.94656	FALSE	54.9646	TRUE	Up	1.384e-57	FALSE
IFI6	1.51355e-57	2.27043	0.472	0.211	2.52339e-53	1.17745e-55	2.27043	FALSE	54.9291	TRUE	Up	1.514e-57	FALSE
SORBS1	1.95383e-57	0.97253	0.83	0.656	3.25742e-53	1.50798e-55	0.97253	FALSE	54.8216	TRUE	Up	1.954e-57	FALSE
PPP1R14A	9.81922e-57	-1.6167	0.177	0.488	1.63706e-52	7.51937e-55	-1.6167	FALSE	54.1238	TRUE	Down	9.819e-57	FALSE
VEGFA	1.58213e-56	1.51349	0.69	0.47	2.63772e-52	1.20217e-54	1.51349	FALSE	53.92	TRUE	Up	1.582e-56	FALSE
NPC2	1.94005e-56	-1.59791	0.119	0.428	3.23445e-52	1.4628e-54	-1.59791	FALSE	53.8348	TRUE	Down	1.940e-56	FALSE
COL9A2	2.99918e-56	-1.06657	0.421	0.728	5.00023e-52	2.24412e-54	-1.06657	FALSE	53.649	TRUE	Down	2.999e-56	FALSE
DCLK2	1.26031e-55	1.15767	0.725	0.526	2.10119e-51	9.35876e-54	1.15767	FALSE	53.0288	TRUE	Up	1.260e-55	FALSE
CST3	1.4895e-55	-1.11222	0.685	0.909	2.48329e-51	1.09775e-53	-1.11222	FALSE	52.9595	TRUE	Down	1.489e-55	FALSE
LIPA	4.35855e-55	-1.64352	0.151	0.451	7.26658e-51	3.18825e-53	-1.64352	FALSE	52.4964	TRUE	Down	4.359e-55	FALSE
CDK18	5.31297e-55	-1.38521	0.307	0.592	8.85778e-51	3.85761e-53	-1.38521	FALSE	52.4137	TRUE	Down	5.313e-55	FALSE
HNRNPA2B1	1.42805e-54	1.07857	0.751	0.611	2.38085e-50	1.02925e-52	1.07857	FALSE	51.9875	TRUE	Up	1.428e-54	FALSE
PHLDB1	1.57778e-54	-1.04498	0.491	0.759	2.63048e-50	1.12886e-52	-1.04498	FALSE	51.9474	TRUE	Down	1.578e-54	FALSE
PHYHD1	5.64985e-54	1.09803	0.782	0.601	9.41944e-50	4.01303e-52	1.09803	FALSE	51.3965	TRUE	Up	5.650e-54	FALSE
RHOG	1.35387e-53	-1.87066	0.117	0.398	2.25718e-49	9.54725e-52	-1.87066	FALSE	51.0201	TRUE	Down	1.354e-53	FALSE
PLIN5	1.38221e-53	1.76288	0.547	0.287	2.30443e-49	9.67747e-52	1.76288	FALSE	51.0142	TRUE	Up	1.382e-53	FALSE
RNH1	1.46181e-53	-1.17654	0.34	0.649	2.43712e-49	1.01621e-51	-1.17654	FALSE	50.993	TRUE	Down	1.462e-53	FALSE
DDX5	3.41071e-53	1.04664	0.773	0.647	5.68634e-49	2.35435e-51	1.04664	FALSE	50.6281	TRUE	Up	3.411e-53	FALSE
CTSD	4.06101e-53	-1.47726	0.187	0.5	6.77052e-49	2.78364e-51	-1.47726	FALSE	50.5554	TRUE	Down	4.061e-53	FALSE
MARCKSL1	4.91002e-53	-1.30786	0.455	0.703	8.18598e-49	3.34222e-51	-1.30786	FALSE	50.476	TRUE	Down	4.910e-53	FALSE
NECTIN1	5.28397e-53	-1.81913	0.116	0.397	8.80944e-49	3.57197e-51	-1.81913	FALSE	50.4471	TRUE	Down	5.284e-53	FALSE
DOCK7	6.93296e-53	2.46626	0.397	0.145	1.15586e-48	4.65458e-51	2.46626	FALSE	50.3321	TRUE	Up	6.933e-53	FALSE
NTRK3	1.40418e-52	1.16556	0.737	0.543	2.34104e-48	9.36309e-51	1.16556	FALSE	50.0286	TRUE	Up	1.404e-52	FALSE
IQCA1	1.85651e-52	2.04455	0.454	0.195	3.09517e-48	1.22956e-50	2.04455	FALSE	49.9103	TRUE	Up	1.857e-52	FALSE
BIN1	1.94904e-52	-1.04695	0.377	0.693	3.24944e-48	1.28218e-50	-1.04695	FALSE	49.8921	TRUE	Down	1.949e-52	FALSE
JUND	2.26547e-52	-0.974551	0.388	0.707	3.77699e-48	1.48041e-50	-0.974551	FALSE	49.8296	TRUE	Down	2.265e-52	FALSE
ID4	4.44156e-52	1.18685	0.71	0.472	7.40497e-48	2.88319e-50	1.18685	FALSE	49.5401	TRUE	Up	4.442e-52	FALSE
SLC31A2	4.78218e-52	-1.77703	0.126	0.407	7.97286e-48	3.08388e-50	-1.77703	FALSE	49.5109	TRUE	Down	4.782e-52	FALSE
XAF1	5.06724e-52	2.49851	0.358	0.108	8.4481e-48	3.24635e-50	2.49851	FALSE	49.4886	TRUE	Up	5.067e-52	FALSE
AGPAT4	5.81996e-52	-1.66829	0.165	0.45	9.70304e-48	3.70437e-50	-1.66829	FALSE	49.4313	TRUE	Down	5.820e-52	FALSE
PACC1	6.22433e-52	-1.75997	0.158	0.44	1.03772e-47	3.93619e-50	-1.75997	FALSE	49.4049	TRUE	Down	6.224e-52	FALSE
SYNGR2	6.67925e-52	-1.50929	0.195	0.489	1.11356e-47	4.19679e-50	-1.50929	FALSE	49.3771	TRUE	Down	6.679e-52	FALSE
LIPE	6.98486e-52	-1.76908	0.117	0.394	1.16452e-47	4.36087e-50	-1.76908	FALSE	49.3604	TRUE	Down	6.985e-52	FALSE
ARHGEF2	8.7702e-52	-1.39826	0.23	0.53	1.46217e-47	5.44086e-50	-1.39826	FALSE	49.2643	TRUE	Down	8.770e-52	FALSE
AIF1L	1.05576e-51	-1.70542	0.16	0.443	1.76017e-47	6.50855e-50	-1.70542	FALSE	49.1865	TRUE	Down	1.056e-51	FALSE
CD9	2.18034e-51	-1.35183	0.257	0.567	3.63506e-47	1.33573e-49	-1.35183	FALSE	48.8743	TRUE	Down	2.180e-51	FALSE
JUNB	2.40417e-51	-1.44351	0.242	0.556	4.00822e-47	1.4637e-49	-1.44351	FALSE	48.8345	TRUE	Down	2.404e-51	FALSE
LAMA1	3.09071e-51	1.88452	0.481	0.231	5.15282e-47	1.87007e-49	1.88452	FALSE	48.7281	TRUE	Up	3.091e-51	FALSE
TNFRSF21	3.90035e-51	-2.72111	0.052	0.286	6.50266e-47	2.34547e-49	-2.72111	FALSE	48.6298	TRUE	Down	3.900e-51	FALSE
PLPP2	4.51567e-51	-1.78949	0.13	0.403	7.52853e-47	2.69894e-49	-1.78949	FALSE	48.5688	TRUE	Down	4.516e-51	FALSE
RTKN	6.12246e-51	-1.30141	0.25	0.558	1.02074e-46	3.63711e-49	-1.30141	FALSE	48.4392	TRUE	Down	6.122e-51	FALSE
CD63	1.2257e-50	-1.49257	0.166	0.47	2.04348e-46	7.23751e-49	-1.49257	FALSE	48.1404	TRUE	Down	1.226e-50	FALSE
RTN3	3.07092e-50	-1.32367	0.27	0.568	5.11983e-46	1.80246e-48	-1.32367	FALSE	47.7441	TRUE	Down	3.071e-50	FALSE
ANKRD18A	3.22792e-50	-1.55786	0.172	0.455	5.38159e-46	1.88334e-48	-1.55786	FALSE	47.7251	TRUE	Down	3.228e-50	FALSE
ELMO1	3.30249e-50	-1.82983	0.116	0.386	5.50591e-46	1.91545e-48	-1.82983	FALSE	47.7177	TRUE	Down	3.302e-50	FALSE
NPC1	4.24303e-50	-1.38636	0.222	0.524	7.07399e-46	2.44648e-48	-1.38636	FALSE	47.6115	TRUE	Down	4.243e-50	FALSE
APOE	6.02818e-50	-1.244	0.914	0.979	1.00502e-45	3.45545e-48	-1.244	FALSE	47.4615	TRUE	Down	6.028e-50	FALSE
FAM131B	8.36687e-50	-2.21904	0.073	0.318	1.39492e-45	4.76814e-48	-2.21904	FALSE	47.3217	TRUE	Down	8.367e-50	FALSE
C1orf61	1.01498e-49	0.804806	0.887	0.773	1.69218e-45	5.75079e-48	0.804806	FALSE	47.2403	TRUE	Up	1.015e-49	FALSE
SEMA4C	1.57284e-49	-1.28944	0.266	0.576	2.62223e-45	8.86031e-48	-1.28944	FALSE	47.0526	TRUE	Down	1.573e-49	FALSE
CD81	2.28994e-49	-1.1343	0.279	0.607	3.81778e-45	1.28263e-47	-1.1343	FALSE	46.8919	TRUE	Down	2.290e-49	FALSE
INF2	4.49113e-49	-1.1275	0.446	0.69	7.4876e-45	2.50125e-47	-1.1275	FALSE	46.6018	TRUE	Down	4.491e-49	FALSE
CDR2L	4.89539e-49	-2.20123	0.078	0.321	8.16159e-45	2.71099e-47	-2.20123	FALSE	46.5669	TRUE	Down	4.895e-49	FALSE
KMT2C	5.61354e-49	1.44054	0.624	0.452	9.3589e-45	3.09123e-47	1.44054	FALSE	46.5099	TRUE	Up	5.614e-49	FALSE
SEMA7A	6.61182e-49	-2.18734	0.092	0.34	1.10232e-44	3.62062e-47	-2.18734	FALSE	46.4412	TRUE	Down	6.612e-49	FALSE
RYR3	1.04497e-48	0.851057	0.855	0.739	1.74218e-44	5.69046e-47	0.851057	FALSE	46.2449	TRUE	Up	1.045e-48	FALSE
LDB3	1.12394e-48	-1.50647	0.185	0.468	1.87383e-44	6.08666e-47	-1.50647	FALSE	46.2156	TRUE	Down	1.124e-48	FALSE
HHATL	1.90515e-48	-0.85367	0.602	0.826	3.17627e-44	1.02606e-46	-0.85367	FALSE	45.9888	TRUE	Down	1.905e-48	FALSE
PPDPF	2.10103e-48	-1.70926	0.098	0.359	3.50284e-44	1.12537e-46	-1.70926	FALSE	45.9487	TRUE	Down	2.101e-48	FALSE
SYNJ2	2.25447e-48	-1.48725	0.188	0.466	3.75866e-44	1.201e-46	-1.48725	FALSE	45.9205	TRUE	Down	2.254e-48	FALSE
TUT4	2.83859e-48	2.09531	0.445	0.214	4.73249e-44	1.50399e-46	2.09531	FALSE	45.8228	TRUE	Up	2.839e-48	FALSE
TBCB	3.34495e-48	-1.24888	0.213	0.518	5.57671e-44	1.76275e-46	-1.24888	FALSE	45.7538	TRUE	Down	3.345e-48	FALSE
CAPN2	3.92646e-48	1.09829	0.77	0.684	6.5462e-44	2.05814e-46	1.09829	FALSE	45.6865	TRUE	Up	3.926e-48	FALSE
PXDN	4.40801e-48	1.92466	0.457	0.213	7.34903e-44	2.29826e-46	1.92466	FALSE	45.6386	TRUE	Up	4.408e-48	FALSE
NKX6-2	6.0026e-48	-1.3171	0.256	0.539	1.00075e-43	3.1131e-46	-1.3171	FALSE	45.5068	TRUE	Down	6.003e-48	FALSE
TPD52L1	6.42371e-48	3.15861	0.323	0.099	1.07096e-43	3.31396e-46	3.15861	FALSE	45.4797	TRUE	Up	6.424e-48	FALSE
EML2	7.5559e-48	-1.5714	0.13	0.408	1.25972e-43	3.87764e-46	-1.5714	FALSE	45.4114	TRUE	Down	7.556e-48	FALSE
PFKFB3	4.37457e-47	0.693891	0.922	0.84	7.29328e-43	2.23331e-45	0.693891	FALSE	44.6511	TRUE	Up	4.375e-47	FALSE
MAP7D1	5.06826e-47	-1.06039	0.456	0.706	8.4498e-43	2.57404e-45	-1.06039	FALSE	44.5894	TRUE	Down	5.068e-47	FALSE
TPPP3	7.77042e-47	-1.50218	0.151	0.429	1.29548e-42	3.92606e-45	-1.50218	FALSE	44.406	TRUE	Down	7.770e-47	FALSE
SPOCK3	8.05501e-47	-2.71752	0.051	0.269	1.34293e-42	4.04899e-45	-2.71752	FALSE	44.3927	TRUE	Down	8.055e-47	FALSE
LLGL1	1.05621e-46	-1.09363	0.332	0.627	1.76091e-42	5.28211e-45	-1.09363	FALSE	44.2772	TRUE	Down	1.056e-46	FALSE
CTSH	1.06809e-46	-2.06854	0.174	0.444	1.78072e-42	5.31442e-45	-2.06854	FALSE	44.2745	TRUE	Down	1.068e-46	FALSE
VSTM2B	1.40105e-46	-1.6847	0.098	0.35	2.33582e-42	6.93589e-45	-1.6847	FALSE	44.1589	TRUE	Down	1.401e-46	FALSE
EVI2A	1.82024e-46	-1.73884	0.127	0.388	3.0347e-42	8.9658e-45	-1.73884	FALSE	44.0474	TRUE	Down	1.820e-46	FALSE
NDRG2	3.16826e-46	0.705756	0.904	0.834	5.28213e-42	1.55277e-44	0.705756	FALSE	43.8089	TRUE	Up	3.168e-46	FALSE
UTRN	6.09314e-46	2.6221	0.328	0.104	1.01585e-41	2.97139e-44	2.6221	FALSE	43.527	TRUE	Up	6.093e-46	FALSE
SNCA	6.9414e-46	-1.63561	0.099	0.349	1.15727e-41	3.3683e-44	-1.63561	FALSE	43.4726	TRUE	Down	6.941e-46	FALSE
ADCY2	7.7991e-46	1.53206	0.548	0.317	1.30027e-41	3.75197e-44	1.53206	FALSE	43.4257	TRUE	Up	7.799e-46	FALSE
S100A1	7.80863e-46	-1.00926	0.373	0.672	1.30186e-41	3.75197e-44	-1.00926	FALSE	43.4257	TRUE	Down	7.809e-46	FALSE
FOLH1	9.98192e-46	-1.83358	0.106	0.357	1.66419e-41	4.77282e-44	-1.83358	FALSE	43.3212	TRUE	Down	9.982e-46	FALSE
TSPAN15	1.55558e-45	-1.49757	0.145	0.419	2.59346e-41	7.40184e-44	-1.49757	FALSE	43.1307	TRUE	Down	1.556e-45	FALSE
NIPA1	2.64257e-45	-1.86926	0.082	0.32	4.40569e-41	1.25133e-43	-1.86926	FALSE	42.9026	TRUE	Down	2.643e-45	FALSE
SCARB2	2.92509e-45	-1.37082	0.209	0.489	4.87671e-41	1.37845e-43	-1.37082	FALSE	42.8606	TRUE	Down	2.925e-45	FALSE
HEPACAM	4.48632e-45	-0.731603	0.684	0.882	7.47959e-41	2.10406e-43	-0.731603	FALSE	42.6769	TRUE	Down	4.486e-45	FALSE
INSIG1	5.97412e-45	-1.83762	0.096	0.338	9.96005e-41	2.78849e-43	-1.83762	FALSE	42.5546	TRUE	Down	5.974e-45	FALSE
PLLP	1.85024e-44	-1.56052	0.16	0.426	3.08472e-40	8.59529e-43	-1.56052	FALSE	42.0657	TRUE	Down	1.850e-44	FALSE
SEMA3B	2.04359e-44	-1.17529	0.245	0.54	3.40707e-40	9.4487e-43	-1.17529	FALSE	42.0246	TRUE	Down	2.044e-44	FALSE
RAPGEF5	2.31587e-44	-1.28667	0.225	0.5	3.86102e-40	1.06574e-42	-1.28667	FALSE	41.9724	TRUE	Down	2.316e-44	FALSE
OLIG1	2.57072e-44	-1.437	0.172	0.442	4.2859e-40	1.17748e-42	-1.437	FALSE	41.929	TRUE	Down	2.571e-44	FALSE
FAXDC2	2.9931e-44	-1.19653	0.251	0.54	4.9901e-40	1.36458e-42	-1.19653	FALSE	41.865	TRUE	Down	2.993e-44	FALSE
PIK3C2B	3.01483e-44	-1.75737	0.128	0.379	5.02632e-40	1.36812e-42	-1.75737	FALSE	41.8639	TRUE	Down	3.015e-44	FALSE
LRRC4B	3.64255e-44	-0.942028	0.375	0.677	6.07285e-40	1.64536e-42	-0.942028	FALSE	41.7837	TRUE	Down	3.643e-44	FALSE
MYEF2	4.05309e-44	1.67928	0.532	0.333	6.75732e-40	1.8224e-42	1.67928	FALSE	41.7394	TRUE	Up	4.053e-44	FALSE
MVB12B	7.21044e-44	-1.07538	0.344	0.628	1.20212e-39	3.22725e-42	-1.07538	FALSE	41.4912	TRUE	Down	7.210e-44	FALSE
PLCH2	7.72425e-44	-1.75873	0.113	0.363	1.28779e-39	3.44151e-42	-1.75873	FALSE	41.4633	TRUE	Down	7.724e-44	FALSE
FIS1	7.9365e-44	-1.21688	0.224	0.512	1.32317e-39	3.52007e-42	-1.21688	FALSE	41.4534	TRUE	Down	7.937e-44	FALSE
MSI2	1.0793e-43	1.00515	0.738	0.613	1.79941e-39	4.76545e-42	1.00515	FALSE	41.3219	TRUE	Up	1.079e-43	FALSE
RNF19A	1.27693e-43	2.01373	0.417	0.195	2.1289e-39	5.61278e-42	2.01373	FALSE	41.2508	TRUE	Up	1.277e-43	FALSE
KALRN	1.68601e-43	1.4818	0.562	0.353	2.81091e-39	7.37779e-42	1.4818	FALSE	41.1321	TRUE	Up	1.686e-43	FALSE
TPM1	1.94805e-43	2.36373	0.349	0.129	3.24779e-39	8.48657e-42	2.36373	FALSE	41.0713	TRUE	Up	1.948e-43	FALSE
PITPNC1	2.04679e-43	1.00839	0.747	0.596	3.41241e-39	8.87728e-42	1.00839	FALSE	41.0517	TRUE	Up	2.047e-43	FALSE
SHISA4	5.10047e-43	-1.01743	0.266	0.573	8.50351e-39	2.20242e-41	-1.01743	FALSE	40.6571	TRUE	Down	5.100e-43	FALSE
CMTM5	5.55378e-43	-1.99921	0.071	0.296	9.25926e-39	2.38764e-41	-1.99921	FALSE	40.622	TRUE	Down	5.554e-43	FALSE
MAT2A	6.16295e-43	0.773701	0.876	0.844	1.02749e-38	2.63796e-41	0.773701	FALSE	40.5787	TRUE	Up	6.163e-43	FALSE
NTRK2	6.65249e-43	0.927824	0.772	0.624	1.1091e-38	2.83512e-41	0.927824	FALSE	40.5474	TRUE	Up	6.652e-43	FALSE
PIP4K2A	7.8454e-43	-1.29961	0.175	0.449	1.30798e-38	3.32903e-41	-1.29961	FALSE	40.4777	TRUE	Down	7.845e-43	FALSE
GDI1	1.16062e-42	-0.880015	0.479	0.75	1.93499e-38	4.90363e-41	-0.880015	FALSE	40.3095	TRUE	Down	1.161e-42	TRUE	X
RORA	2.08546e-42	2.10129	0.409	0.191	3.47689e-38	8.77327e-41	2.10129	FALSE	40.0568	TRUE	Up	2.085e-42	FALSE
LANCL1	2.18402e-42	-1.33296	0.239	0.506	3.6412e-38	9.14863e-41	-1.33296	FALSE	40.0386	TRUE	Down	2.184e-42	FALSE
EFHD1	2.52842e-42	-1.29543	0.225	0.501	4.21538e-38	1.05462e-40	-1.29543	FALSE	39.9769	TRUE	Down	2.528e-42	FALSE
LRP1B	4.58992e-42	1.78721	0.467	0.253	7.65232e-38	1.90637e-40	1.78721	FALSE	39.7198	TRUE	Up	4.590e-42	FALSE
CNTNAP4	4.98121e-42	-1.50729	0.131	0.387	8.30468e-38	2.06016e-40	-1.50729	FALSE	39.6861	TRUE	Down	4.981e-42	FALSE
IFRD1	5.17415e-42	1.6942	0.52	0.328	8.62635e-38	2.13097e-40	1.6942	FALSE	39.6714	TRUE	Up	5.174e-42	FALSE
CALR	5.3759e-42	-1.27401	0.184	0.464	8.96269e-38	2.20479e-40	-1.27401	FALSE	39.6566	TRUE	Down	5.376e-42	FALSE
NDRG1	6.6599e-42	-1.09353	0.279	0.557	1.11034e-37	2.72001e-40	-1.09353	FALSE	39.5654	TRUE	Down	6.660e-42	FALSE
NCAM1	6.98607e-42	-0.67459	0.677	0.876	1.16472e-37	2.84139e-40	-0.67459	FALSE	39.5465	TRUE	Down	6.986e-42	FALSE
SEMA4D	9.50187e-42	-1.17878	0.294	0.562	1.58415e-37	3.84865e-40	-1.17878	FALSE	39.4147	TRUE	Down	9.502e-42	FALSE
MAL	1.04856e-41	-1.33127	0.225	0.493	1.74816e-37	4.22963e-40	-1.33127	FALSE	39.3737	TRUE	Down	1.049e-41	FALSE
CDC42EP2	1.08556e-41	-1.42268	0.12	0.371	1.80984e-37	4.36091e-40	-1.42268	FALSE	39.3604	TRUE	Down	1.086e-41	FALSE
CTSB	1.17873e-41	-1.13389	0.284	0.579	1.96518e-37	4.71588e-40	-1.13389	FALSE	39.3264	TRUE	Down	1.179e-41	FALSE
AGT	1.66684e-41	-1.01598	0.85	0.949	2.77895e-37	6.6416e-40	-1.01598	FALSE	39.1777	TRUE	Down	1.667e-41	FALSE
CD99L2	2.51639e-41	-1.27714	0.132	0.393	4.19533e-37	9.98611e-40	-1.27714	FALSE	39.0006	TRUE	Down	2.516e-41	TRUE	X
ATP6V0C	5.3032e-41	-1.75514	0.082	0.309	8.8415e-37	2.09605e-39	-1.75514	FALSE	38.6786	TRUE	Down	5.303e-41	FALSE
PTPRD	5.75981e-41	-1.30608	0.188	0.457	9.60276e-37	2.26738e-39	-1.30608	FALSE	38.6445	TRUE	Down	5.760e-41	FALSE
ARRDC2	8.99794e-41	-1.6885	0.097	0.33	1.50014e-36	3.52791e-39	-1.6885	FALSE	38.4525	TRUE	Down	8.998e-41	FALSE
ERBB3	9.39515e-41	-1.45493	0.145	0.396	1.56636e-36	3.66897e-39	-1.45493	FALSE	38.4355	TRUE	Down	9.395e-41	FALSE
HHIP	1.04718e-40	-1.29398	0.168	0.431	1.74586e-36	4.06926e-39	-1.29398	FALSE	38.3905	TRUE	Down	1.047e-40	FALSE
UNC5B	1.05032e-40	-1.61373	0.108	0.346	1.75109e-36	4.06926e-39	-1.61373	FALSE	38.3905	TRUE	Down	1.050e-40	FALSE
RASGRF1	1.26281e-40	-1.71035	0.112	0.346	2.10536e-36	4.87326e-39	-1.71035	FALSE	38.3122	TRUE	Down	1.263e-40	FALSE
MAN2A2	1.4951e-40	-0.985955	0.463	0.698	2.49264e-36	5.74706e-39	-0.985955	FALSE	38.2406	TRUE	Down	1.495e-40	FALSE
SLC25A18	1.63171e-40	0.995318	0.741	0.602	2.72039e-36	6.24767e-39	0.995318	FALSE	38.2043	TRUE	Up	1.632e-40	FALSE
BOK	1.81732e-40	-1.9609	0.082	0.301	3.02983e-36	6.93126e-39	-1.9609	FALSE	38.1592	TRUE	Down	1.817e-40	FALSE
STK32A	2.14076e-40	2.2781	0.346	0.136	3.56908e-36	8.13324e-39	2.2781	FALSE	38.0897	TRUE	Up	2.141e-40	FALSE
BACE1	2.48802e-40	-1.52018	0.124	0.363	4.14803e-36	9.41607e-39	-1.52018	FALSE	38.0261	TRUE	Down	2.488e-40	FALSE
PREX1	3.55221e-40	-1.15078	0.276	0.556	5.92225e-36	1.33918e-38	-1.15078	FALSE	37.8732	TRUE	Down	3.552e-40	FALSE
ERC1	3.76913e-40	2.13696	0.413	0.213	6.28389e-36	1.41552e-38	2.13696	FALSE	37.8491	TRUE	Up	3.769e-40	FALSE
NAV2	4.04662e-40	1.03138	0.71	0.57	6.74652e-36	1.51393e-38	1.03138	FALSE	37.8199	TRUE	Up	4.047e-40	FALSE
PEA15	4.93829e-40	-1.07828	0.33	0.601	8.23312e-36	1.8405e-38	-1.07828	FALSE	37.7351	TRUE	Down	4.938e-40	FALSE
ATP6AP1	5.72821e-40	-1.10129	0.192	0.472	9.55007e-36	2.12682e-38	-1.10129	FALSE	37.6723	TRUE	Down	5.728e-40	TRUE	X
CBR1	5.96074e-40	-1.74214	0.113	0.347	9.93775e-36	2.2048e-38	-1.74214	FALSE	37.6566	TRUE	Down	5.961e-40	FALSE
MVK	8.41958e-40	-1.53024	0.113	0.348	1.40371e-35	3.10259e-38	-1.53024	FALSE	37.5083	TRUE	Down	8.420e-40	FALSE
JPT2	9.01676e-40	-1.74926	0.067	0.278	1.50327e-35	3.3102e-38	-1.74926	FALSE	37.4801	TRUE	Down	9.017e-40	FALSE
PARD3	9.27675e-40	2.74419	0.264	0.069	1.54662e-35	3.39294e-38	2.74419	FALSE	37.4694	TRUE	Up	9.277e-40	FALSE
SOX5	1.00864e-39	1.99557	0.398	0.189	1.6816e-35	3.66301e-38	1.99557	FALSE	37.4362	TRUE	Up	1.009e-39	FALSE
PPP1R16B	1.00899e-39	-1.95974	0.076	0.29	1.68219e-35	3.66301e-38	-1.95974	FALSE	37.4362	TRUE	Down	1.009e-39	FALSE
SLC12A2	1.02759e-39	-1.35219	0.16	0.414	1.7132e-35	3.71678e-38	-1.35219	FALSE	37.4298	TRUE	Down	1.028e-39	FALSE
LDLR	1.18633e-39	-1.77256	0.117	0.347	1.97784e-35	4.27513e-38	-1.77256	FALSE	37.3691	TRUE	Down	1.186e-39	FALSE
LSS	2.10921e-39	-0.997414	0.401	0.662	3.51647e-35	7.57307e-38	-0.997414	FALSE	37.1207	TRUE	Down	2.109e-39	FALSE
CDKN1C	2.87157e-39	-1.84002	0.096	0.316	4.78748e-35	1.02727e-37	-1.84002	FALSE	36.9883	TRUE	Down	2.872e-39	FALSE
ELOVL5	3.30087e-39	-1.3273	0.188	0.448	5.5032e-35	1.17655e-37	-1.3273	FALSE	36.9294	TRUE	Down	3.301e-39	FALSE
REEP5	4.92388e-39	-1.38876	0.144	0.394	8.20909e-35	1.74869e-37	-1.38876	FALSE	36.7573	TRUE	Down	4.924e-39	FALSE
TMEM98	4.98866e-39	-1.74478	0.096	0.319	8.3171e-35	1.7653e-37	-1.74478	FALSE	36.7532	TRUE	Down	4.989e-39	FALSE
DHCR7	5.16567e-39	-1.52749	0.131	0.368	8.61221e-35	1.82136e-37	-1.52749	FALSE	36.7396	TRUE	Down	5.166e-39	FALSE
MYO9B	5.28604e-39	-1.05016	0.252	0.533	8.81288e-35	1.85712e-37	-1.05016	FALSE	36.7312	TRUE	Down	5.286e-39	FALSE
ENPP6	6.01347e-39	-2.5112	0.033	0.214	1.00257e-34	2.10515e-37	-2.5112	FALSE	36.6767	TRUE	Down	6.013e-39	FALSE
FRMPD2	7.16784e-39	1.11272	0.619	0.416	1.19502e-34	2.50033e-37	1.11272	FALSE	36.602	TRUE	Up	7.168e-39	FALSE
UCHL1	8.75671e-39	-1.71232	0.098	0.324	1.45992e-34	3.04373e-37	-1.71232	FALSE	36.5166	TRUE	Down	8.757e-39	FALSE
NACAD	1.51051e-38	-1.1912	0.184	0.448	2.51833e-34	5.23182e-37	-1.1912	FALSE	36.2813	TRUE	Down	1.511e-38	FALSE
ADAP1	1.67737e-38	-1.83579	0.086	0.299	2.79651e-34	5.78929e-37	-1.83579	FALSE	36.2374	TRUE	Down	1.677e-38	FALSE
RNF220	2.02048e-38	-1.20485	0.195	0.456	3.36854e-34	6.94903e-37	-1.20485	FALSE	36.1581	TRUE	Down	2.020e-38	FALSE
LRP2	2.05927e-38	-1.3214	0.105	0.338	3.43321e-34	7.05767e-37	-1.3214	FALSE	36.1513	TRUE	Down	2.059e-38	FALSE
MRAS	2.14526e-38	1.78751	0.473	0.277	3.57658e-34	7.32677e-37	1.78751	FALSE	36.1351	TRUE	Up	2.145e-38	FALSE
LITAF	3.00077e-38	-1.41445	0.146	0.391	5.00288e-34	1.0213e-36	-1.41445	FALSE	35.9908	TRUE	Down	3.001e-38	FALSE
FAIM2	3.06647e-38	-1.05925	0.225	0.5	5.11241e-34	1.04005e-36	-1.05925	FALSE	35.9829	TRUE	Down	3.066e-38	FALSE
NENF	5.13242e-38	-1.61013	0.081	0.298	8.55676e-34	1.73476e-36	-1.61013	FALSE	35.7608	TRUE	Down	5.132e-38	FALSE
LGALS1	8.0795e-38	-1.57256	0.116	0.347	1.34701e-33	2.72149e-36	-1.57256	FALSE	35.5652	TRUE	Down	8.079e-38	FALSE
TDRP	1.03352e-37	1.31459	0.562	0.373	1.72309e-33	3.46937e-36	1.31459	FALSE	35.4597	TRUE	Up	1.034e-37	FALSE
SH3BP5	1.08182e-37	-1.88968	0.085	0.295	1.80362e-33	3.61912e-36	-1.88968	FALSE	35.4414	TRUE	Down	1.082e-37	FALSE
CERS2	1.08862e-37	-1.2149	0.201	0.459	1.81495e-33	3.62633e-36	-1.2149	FALSE	35.4405	TRUE	Down	1.089e-37	FALSE
CSRP1	1.09138e-37	-0.58684	0.832	0.916	1.81954e-33	3.62633e-36	-0.58684	FALSE	35.4405	TRUE	Down	1.091e-37	FALSE
TMSB4X	1.13509e-37	-0.967257	0.183	0.447	1.89242e-33	3.75883e-36	-0.967257	FALSE	35.4249	TRUE	Down	1.135e-37	TRUE	X
SYPL1	1.14128e-37	-2.10939	0.046	0.233	1.90273e-33	3.76659e-36	-2.10939	FALSE	35.4241	TRUE	Down	1.141e-37	FALSE
ZNF536	1.36617e-37	-1.57775	0.09	0.309	2.27767e-33	4.49368e-36	-1.57775	FALSE	35.3474	TRUE	Down	1.366e-37	FALSE
RASSF2	2.63294e-37	-1.52221	0.116	0.343	4.38964e-33	8.63147e-36	-1.52221	FALSE	35.0639	TRUE	Down	2.633e-37	FALSE
GABBR1	3.55964e-37	0.846472	0.748	0.612	5.93464e-33	1.16305e-35	0.846472	FALSE	34.9344	TRUE	Up	3.560e-37	FALSE
MAST3	3.98456e-37	-1.2335	0.178	0.431	6.64306e-33	1.29756e-35	-1.2335	FALSE	34.8869	TRUE	Down	3.985e-37	FALSE
CLIP1	4.41306e-37	1.72711	0.469	0.279	7.35745e-33	1.43235e-35	1.72711	FALSE	34.844	TRUE	Up	4.413e-37	FALSE
FAM107B	4.48137e-37	-1.24011	0.172	0.418	7.47134e-33	1.44972e-35	-1.24011	FALSE	34.8387	TRUE	Down	4.481e-37	FALSE
PLIN3	6.44386e-37	-1.39582	0.114	0.346	1.07432e-32	2.07772e-35	-1.39582	FALSE	34.6824	TRUE	Down	6.444e-37	FALSE
SC5D	7.63111e-37	-1.95491	0.06	0.256	1.27226e-32	2.45246e-35	-1.95491	FALSE	34.6104	TRUE	Down	7.631e-37	FALSE
RABAC1	7.73908e-37	-1.24549	0.119	0.356	1.29026e-32	2.47903e-35	-1.24549	FALSE	34.6057	TRUE	Down	7.739e-37	FALSE
SIRT2	8.51275e-37	-1.08135	0.278	0.543	1.41925e-32	2.71798e-35	-1.08135	FALSE	34.5658	TRUE	Down	8.513e-37	FALSE
SLC48A1	8.75407e-37	-1.10817	0.274	0.536	1.45948e-32	2.78595e-35	-1.10817	FALSE	34.555	TRUE	Down	8.754e-37	FALSE
ZDHHC9	9.08749e-37	-1.56194	0.109	0.332	1.51507e-32	2.8827e-35	-1.56194	FALSE	34.5402	TRUE	Down	9.087e-37	TRUE	X
PNMT	1.45559e-36	1.78426	0.364	0.154	2.42676e-32	4.60248e-35	1.78426	FALSE	34.337	TRUE	Up	1.456e-36	FALSE
CAMK2N1	1.61174e-36	-1.15459	0.187	0.442	2.68709e-32	5.07982e-35	-1.15459	FALSE	34.2942	TRUE	Down	1.612e-36	FALSE
MIF	1.74399e-36	-1.73879	0.06	0.256	2.90757e-32	5.47902e-35	-1.73879	FALSE	34.2613	TRUE	Down	1.744e-36	FALSE
SLCO3A1	2.56827e-36	-1.20941	0.178	0.429	4.28182e-32	8.04287e-35	-1.20941	FALSE	34.0946	TRUE	Down	2.568e-36	FALSE
MFSD6	2.86695e-36	-1.6513	0.078	0.284	4.77978e-32	8.94963e-35	-1.6513	FALSE	34.0482	TRUE	Down	2.867e-36	FALSE
SLC5A11	3.0454e-36	-1.42878	0.097	0.316	5.07729e-32	9.47651e-35	-1.42878	FALSE	34.0234	TRUE	Down	3.045e-36	FALSE
CFL1	3.05601e-36	-1.25064	0.143	0.382	5.09497e-32	9.47942e-35	-1.25064	FALSE	34.0232	TRUE	Down	3.056e-36	FALSE
SLC44A1	3.91567e-36	-1.01233	0.355	0.599	6.52821e-32	1.21077e-34	-1.01233	FALSE	33.9169	TRUE	Down	3.916e-36	FALSE
MCF2L	3.98484e-36	-1.11444	0.195	0.458	6.64352e-32	1.22828e-34	-1.11444	FALSE	33.9107	TRUE	Down	3.985e-36	FALSE
ZBTB20	6.05252e-36	1.33782	0.566	0.421	1.00908e-31	1.85977e-34	1.33782	FALSE	33.7305	TRUE	Up	6.053e-36	FALSE
C4orf48	7.9848e-36	-1.83297	0.058	0.25	1.33123e-31	2.44584e-34	-1.83297	FALSE	33.6116	TRUE	Down	7.985e-36	FALSE
SELENOP	8.10268e-36	-1.02169	0.28	0.533	1.35088e-31	2.47422e-34	-1.02169	FALSE	33.6066	TRUE	Down	8.103e-36	FALSE
GM2A	8.45644e-36	-2.17155	0.057	0.244	1.40986e-31	2.57422e-34	-2.17155	FALSE	33.5894	TRUE	Down	8.456e-36	FALSE
SHROOM1	9.2169e-36	-1.32586	0.107	0.332	1.53664e-31	2.79703e-34	-1.32586	FALSE	33.5533	TRUE	Down	9.217e-36	FALSE
NRXN2	1.03413e-35	-1.00618	0.188	0.447	1.72411e-31	3.12857e-34	-1.00618	FALSE	33.5047	TRUE	Down	1.034e-35	FALSE
TXNIP	1.11355e-35	-1.00327	0.246	0.513	1.85651e-31	3.35847e-34	-1.00327	FALSE	33.4739	TRUE	Down	1.114e-35	FALSE
GIPC1	1.55974e-35	-1.02204	0.202	0.461	2.6004e-31	4.68975e-34	-1.02204	FALSE	33.3289	TRUE	Down	1.560e-35	FALSE
PIK3IP1	1.98816e-35	-1.11424	0.194	0.451	3.31465e-31	5.95961e-34	-1.11424	FALSE	33.2248	TRUE	Down	1.988e-35	FALSE
IPO13	2.39467e-35	-1.10527	0.202	0.461	3.9924e-31	7.15628e-34	-1.10527	FALSE	33.1453	TRUE	Down	2.395e-35	FALSE
MSMO1	2.87081e-35	-2.04212	0.05	0.231	4.78622e-31	8.5531e-34	-2.04212	FALSE	33.0679	TRUE	Down	2.871e-35	FALSE
STX16	2.90196e-35	0.870436	0.741	0.679	4.83815e-31	8.61971e-34	0.870436	FALSE	33.0645	TRUE	Up	2.902e-35	FALSE
MAP6D1	2.93082e-35	-1.73447	0.081	0.282	4.88626e-31	8.67912e-34	-1.73447	FALSE	33.0615	TRUE	Down	2.931e-35	FALSE
AMOTL2	3.34148e-35	-1.18773	0.175	0.42	5.57091e-31	9.86541e-34	-1.18773	FALSE	33.0059	TRUE	Down	3.341e-35	FALSE
CHADL	4.04951e-35	-1.20964	0.16	0.403	6.75134e-31	1.19199e-33	-1.20964	FALSE	32.9237	TRUE	Down	4.050e-35	FALSE
GRAMD1C	5.00587e-35	2.91752	0.229	0.058	8.34579e-31	1.46909e-33	2.91752	FALSE	32.833	TRUE	Up	5.006e-35	FALSE
RIMKLB	6.8814e-35	1.43226	0.488	0.298	1.14727e-30	2.01348e-33	1.43226	FALSE	32.6961	TRUE	Up	6.881e-35	FALSE
DYNC1I2	7.43453e-35	-1.21222	0.192	0.434	1.23949e-30	2.16885e-33	-1.21222	FALSE	32.6638	TRUE	Down	7.435e-35	FALSE
FSCN1	8.15861e-35	-1.69994	0.091	0.296	1.3602e-30	2.37302e-33	-1.69994	FALSE	32.6247	TRUE	Down	8.159e-35	FALSE
PXK	9.74546e-35	-0.914142	0.337	0.583	1.62476e-30	2.82618e-33	-0.914142	FALSE	32.5488	TRUE	Down	9.745e-35	FALSE
ERBIN	1.1801e-34	1.27333	0.578	0.441	1.96747e-30	3.41221e-33	1.27333	FALSE	32.467	TRUE	Up	1.180e-34	FALSE
SLC24A2	1.19126e-34	-1.2887	0.161	0.394	1.98606e-30	3.43433e-33	-1.2887	FALSE	32.4642	TRUE	Down	1.191e-34	FALSE
FAM222A	1.21381e-34	-1.20732	0.16	0.397	2.02366e-30	3.48907e-33	-1.20732	FALSE	32.4573	TRUE	Down	1.214e-34	FALSE
SELENOF	1.24178e-34	-1.18832	0.131	0.364	2.0703e-30	3.55905e-33	-1.18832	FALSE	32.4487	TRUE	Down	1.242e-34	FALSE
TMED10	1.26184e-34	-1.52714	0.069	0.268	2.10374e-30	3.60599e-33	-1.52714	FALSE	32.443	TRUE	Down	1.262e-34	FALSE
ELAVL3	1.40162e-34	-1.01349	0.303	0.557	2.33678e-30	3.99379e-33	-1.01349	FALSE	32.3986	TRUE	Down	1.402e-34	FALSE
GLTP	1.4462e-34	-1.74775	0.062	0.251	2.4111e-30	4.10888e-33	-1.74775	FALSE	32.3863	TRUE	Down	1.446e-34	FALSE
ADGRE5	1.6362e-34	-2.3608	0.031	0.193	2.72788e-30	4.63528e-33	-2.3608	FALSE	32.3339	TRUE	Down	1.636e-34	FALSE
C1QTNF4	1.80912e-34	-1.42955	0.145	0.378	3.01617e-30	5.11038e-33	-1.42955	FALSE	32.2915	TRUE	Down	1.809e-34	FALSE
AHCYL1	2.08876e-34	0.948346	0.734	0.627	3.48237e-30	5.88333e-33	0.948346	FALSE	32.2304	TRUE	Up	2.089e-34	FALSE
SERPINI2	2.87662e-34	3.29493	0.209	0.048	4.79591e-30	8.07927e-33	3.29493	FALSE	32.0926	TRUE	Up	2.877e-34	FALSE
METTL7A	2.91988e-34	-1.044	0.434	0.69	4.86803e-30	8.17734e-33	-1.044	FALSE	32.0874	TRUE	Down	2.920e-34	FALSE
CDC42EP1	3.32522e-34	-1.12415	0.22	0.47	5.54381e-30	9.28598e-33	-1.12415	FALSE	32.0322	TRUE	Down	3.325e-34	FALSE
MEGF10	5.41593e-34	-0.819981	0.341	0.626	9.02944e-30	1.50815e-32	-0.819981	FALSE	31.8216	TRUE	Down	5.416e-34	FALSE
FNBP1	5.77767e-34	0.954785	0.698	0.597	9.63254e-30	1.60433e-32	0.954785	FALSE	31.7947	TRUE	Up	5.778e-34	FALSE
CEP350	5.89768e-34	1.7252	0.478	0.313	9.83261e-30	1.63302e-32	1.7252	FALSE	31.787	TRUE	Up	5.898e-34	FALSE
ITGAX	6.06929e-34	-2.3773	0.063	0.243	1.01187e-29	1.67581e-32	-2.3773	FALSE	31.7758	TRUE	Down	6.069e-34	FALSE
NINJ2	6.25879e-34	-1.93643	0.062	0.246	1.04347e-29	1.72328e-32	-1.93643	FALSE	31.7636	TRUE	Down	6.259e-34	FALSE
DDX3Y	6.34018e-34	2.75026	0.237	0.066	1.05703e-29	1.7408e-32	2.75026	FALSE	31.7593	TRUE	Up	6.340e-34	TRUE	Y
EEF2	9.27698e-34	-0.986743	0.259	0.52	1.54666e-29	2.54003e-32	-0.986743	FALSE	31.5952	TRUE	Down	9.277e-34	FALSE
SCAMP4	1.05948e-33	-1.00024	0.223	0.483	1.76636e-29	2.89276e-32	-1.00024	FALSE	31.5387	TRUE	Down	1.059e-33	FALSE
LPAR1	1.2813e-33	-1.07455	0.164	0.404	2.13618e-29	3.48868e-32	-1.07455	FALSE	31.4573	TRUE	Down	1.281e-33	FALSE
APBB1	1.29946e-33	-1.32043	0.16	0.389	2.16645e-29	3.52833e-32	-1.32043	FALSE	31.4524	TRUE	Down	1.299e-33	FALSE
GPM6A	1.45834e-33	-1.14371	0.224	0.475	2.43135e-29	3.94881e-32	-1.14371	FALSE	31.4035	TRUE	Down	1.458e-33	FALSE
PLAAT3	1.51115e-33	-1.097	0.179	0.424	2.5194e-29	4.08053e-32	-1.097	FALSE	31.3893	TRUE	Down	1.511e-33	FALSE
SERINC3	1.86415e-33	-1.18709	0.154	0.389	3.10791e-29	5.01989e-32	-1.18709	FALSE	31.2993	TRUE	Down	1.864e-33	FALSE
EPB41L3	1.99223e-33	-1.46993	0.089	0.29	3.32145e-29	5.3501e-32	-1.46993	FALSE	31.2716	TRUE	Down	1.992e-33	FALSE
FTH1	2.40745e-33	-0.605711	0.519	0.769	4.0137e-29	6.44749e-32	-0.605711	FALSE	31.1906	TRUE	Down	2.407e-33	FALSE
CD22	2.71699e-33	-1.17525	0.164	0.396	4.52977e-29	7.25667e-32	-1.17525	FALSE	31.1393	TRUE	Down	2.717e-33	FALSE
ADARB2	3.5908e-33	-1.34773	0.114	0.329	5.98657e-29	9.5644e-32	-1.34773	FALSE	31.0193	TRUE	Down	3.591e-33	FALSE
FBXO32	3.86774e-33	-1.50926	0.086	0.284	6.44829e-29	1.02741e-31	-1.50926	FALSE	30.9883	TRUE	Down	3.868e-33	FALSE
CSF2RA	4.16408e-33	-2.55525	0.039	0.201	6.94235e-29	1.10314e-31	-2.55525	FALSE	30.9574	TRUE	Down	4.164e-33	TRUE	X;Y
FUT9	5.64876e-33	1.79243	0.411	0.229	9.41761e-29	1.49243e-31	1.79243	FALSE	30.8261	TRUE	Up	5.649e-33	FALSE
FOS	6.20443e-33	-0.0705088	0.259	0.556	1.0344e-28	1.63483e-31	-0.0705088	FALSE	30.7865	TRUE	Down	6.204e-33	FALSE
SREBF2	6.25703e-33	-0.924598	0.275	0.535	1.04317e-28	1.64427e-31	-0.924598	FALSE	30.784	TRUE	Down	6.257e-33	FALSE
S1PR5	6.67703e-33	-1.73577	0.064	0.247	1.11319e-28	1.74995e-31	-1.73577	FALSE	30.757	TRUE	Down	6.677e-33	FALSE
TTYH2	9.35786e-33	-0.728423	0.49	0.735	1.56014e-28	2.44602e-31	-0.728423	FALSE	30.6115	TRUE	Down	9.358e-33	FALSE
SPNS2	1.04949e-32	-1.23543	0.142	0.368	1.74971e-28	2.73592e-31	-1.23543	FALSE	30.5629	TRUE	Down	1.049e-32	FALSE
PHKA1	1.09367e-32	2.29007	0.286	0.107	1.82336e-28	2.84353e-31	2.29007	FALSE	30.5461	TRUE	Up	1.094e-32	TRUE	X
ARL2	1.105e-32	-1.24949	0.111	0.327	1.84225e-28	2.86539e-31	-1.24949	FALSE	30.5428	TRUE	Down	1.105e-32	FALSE
TMEM235	1.14317e-32	-1.46393	0.103	0.307	1.9059e-28	2.95657e-31	-1.46393	FALSE	30.5292	TRUE	Down	1.143e-32	FALSE
SLC45A3	1.2504e-32	-1.46369	0.123	0.332	2.08466e-28	3.22537e-31	-1.46369	FALSE	30.4914	TRUE	Down	1.250e-32	FALSE
ANGPTL2	1.50422e-32	-1.81828	0.061	0.241	2.50784e-28	3.86992e-31	-1.81828	FALSE	30.4123	TRUE	Down	1.504e-32	FALSE
APC	1.60692e-32	2.1273	0.358	0.18	2.67905e-28	4.1233e-31	2.1273	FALSE	30.3848	TRUE	Up	1.607e-32	FALSE
LRRFIP2	1.86321e-32	1.59025	0.463	0.292	3.10634e-28	4.76845e-31	1.59025	FALSE	30.3216	TRUE	Up	1.863e-32	FALSE
ZCCHC24	2.00868e-32	-0.907277	0.316	0.571	3.34887e-28	5.12736e-31	-0.907277	FALSE	30.2901	TRUE	Down	2.009e-32	FALSE
RGS6	2.19958e-32	2.26285	0.298	0.117	3.66713e-28	5.60006e-31	2.26285	FALSE	30.2518	TRUE	Up	2.200e-32	FALSE
CD74	2.66101e-32	-1.63889	0.112	0.314	4.43644e-28	6.75732e-31	-1.63889	FALSE	30.1702	TRUE	Down	2.661e-32	FALSE
FMNL2	2.68393e-32	0.749666	0.835	0.748	4.47465e-28	6.79791e-31	0.749666	FALSE	30.1676	TRUE	Up	2.684e-32	FALSE
DNAH7	3.32533e-32	2.22403	0.286	0.105	5.54399e-28	8.40074e-31	2.22403	FALSE	30.0757	TRUE	Up	3.325e-32	FALSE
NRXN1	3.59297e-32	1.32038	0.516	0.339	5.9902e-28	9.05354e-31	1.32038	FALSE	30.0432	TRUE	Up	3.593e-32	FALSE
TMEM50A	7.66229e-32	-1.37434	0.098	0.301	1.27746e-27	1.92579e-30	-1.37434	FALSE	29.7154	TRUE	Down	7.662e-32	FALSE
FAM102A	8.6311e-32	-0.83638	0.355	0.618	1.43898e-27	2.16373e-30	-0.83638	FALSE	29.6648	TRUE	Down	8.631e-32	FALSE
MAPK4	1.08291e-31	1.01376	0.649	0.504	1.80542e-27	2.70782e-30	1.01376	FALSE	29.5674	TRUE	Up	1.083e-31	FALSE
JUP	1.17244e-31	-1.69196	0.058	0.233	1.95469e-27	2.92424e-30	-1.69196	FALSE	29.534	TRUE	Down	1.172e-31	FALSE
ARHGAP1	1.31638e-31	-1.03027	0.24	0.491	2.19468e-27	3.27492e-30	-1.03027	FALSE	29.4848	TRUE	Down	1.316e-31	FALSE
UTY	1.44907e-31	2.66393	0.238	0.074	2.4159e-27	3.59591e-30	2.66393	FALSE	29.4442	TRUE	Up	1.449e-31	TRUE	Y
FN3K	1.64922e-31	-0.945383	0.226	0.484	2.74957e-27	4.08223e-30	-0.945383	FALSE	29.3891	TRUE	Down	1.649e-31	FALSE
SYNDIG1	1.7553e-31	-1.40283	0.092	0.287	2.92644e-27	4.33387e-30	-1.40283	FALSE	29.3631	TRUE	Down	1.755e-31	FALSE
PEPD	1.93213e-31	-1.42923	0.072	0.258	3.22124e-27	4.75847e-30	-1.42923	FALSE	29.3225	TRUE	Down	1.932e-31	FALSE
CSF1R	2.00721e-31	-2.04183	0.057	0.227	3.34643e-27	4.931e-30	-2.04183	FALSE	29.3071	TRUE	Down	2.007e-31	FALSE
SERPINI1	2.30023e-31	-1.18356	0.121	0.333	3.83494e-27	5.63671e-30	-1.18356	FALSE	29.249	TRUE	Down	2.300e-31	FALSE
EID1	2.39548e-31	-0.84637	0.21	0.465	3.99374e-27	5.85548e-30	-0.84637	FALSE	29.2324	TRUE	Down	2.395e-31	FALSE
FAM124A	2.77922e-31	-1.184	0.193	0.42	4.63352e-27	6.77661e-30	-1.184	FALSE	29.169	TRUE	Down	2.779e-31	FALSE
ZNF488	3.02015e-31	-1.71492	0.077	0.261	5.03519e-27	7.34578e-30	-1.71492	FALSE	29.134	TRUE	Down	3.020e-31	FALSE
ETNPPL	5.12795e-31	1.3733	0.504	0.325	8.54932e-27	1.24416e-29	1.3733	FALSE	28.9051	TRUE	Up	5.128e-31	FALSE
RASGEF1C	7.06407e-31	-3.63839	0.015	0.146	1.17772e-26	1.70968e-29	-3.63839	FALSE	28.7671	TRUE	Down	7.064e-31	FALSE
CALM3	7.57829e-31	-1.80564	0.054	0.224	1.26345e-26	1.82576e-29	-1.80564	FALSE	28.7386	TRUE	Down	7.578e-31	FALSE
CYB5R3	7.58094e-31	-0.803768	0.345	0.601	1.26389e-26	1.82576e-29	-0.803768	FALSE	28.7386	TRUE	Down	7.581e-31	FALSE
DNM2	8.46466e-31	-0.786153	0.388	0.63	1.41123e-26	2.03339e-29	-0.786153	FALSE	28.6918	TRUE	Down	8.465e-31	FALSE
TNIK	8.48457e-31	0.703003	0.783	0.659	1.41455e-26	2.03339e-29	0.703003	FALSE	28.6918	TRUE	Up	8.485e-31	FALSE
NFAT5	8.52493e-31	1.65496	0.435	0.264	1.42128e-26	2.03808e-29	1.65496	FALSE	28.6908	TRUE	Up	8.525e-31	FALSE
KDM5D	9.00398e-31	1.94276	0.294	0.114	1.50114e-26	2.14737e-29	1.94276	FALSE	28.6681	TRUE	Up	9.004e-31	TRUE	Y
GPR37	9.40248e-31	-1.36524	0.131	0.339	1.56758e-26	2.23697e-29	-1.36524	FALSE	28.6503	TRUE	Down	9.402e-31	FALSE
RTN4	9.68948e-31	-0.944152	0.273	0.516	1.61543e-26	2.29967e-29	-0.944152	FALSE	28.6383	TRUE	Down	9.689e-31	FALSE
TSPAN7	9.98515e-31	-1.68563	0.057	0.229	1.66472e-26	2.36412e-29	-1.68563	FALSE	28.6263	TRUE	Down	9.985e-31	TRUE	X
MRVI1	1.01639e-30	1.18556	0.543	0.379	1.69453e-26	2.40065e-29	1.18556	FALSE	28.6197	TRUE	Up	1.016e-30	FALSE
SERINC5	1.40838e-30	-0.945277	0.209	0.45	2.34806e-26	3.3185e-29	-0.945277	FALSE	28.4791	TRUE	Down	1.408e-30	FALSE
TPP1	1.41186e-30	-0.724547	0.435	0.716	2.35385e-26	3.31871e-29	-0.724547	FALSE	28.479	TRUE	Down	1.412e-30	FALSE
GRN	1.74526e-30	-1.21153	0.11	0.317	2.90969e-26	4.09258e-29	-1.21153	FALSE	28.388	TRUE	Down	1.745e-30	FALSE
ST18	2.11813e-30	-1.11615	0.13	0.338	3.53135e-26	4.95511e-29	-1.11615	FALSE	28.3049	TRUE	Down	2.118e-30	FALSE
TMC6	2.28741e-30	-1.04049	0.189	0.423	3.81357e-26	5.33838e-29	-1.04049	FALSE	28.2726	TRUE	Down	2.287e-30	FALSE
H3F3A	2.51975e-30	-1.04417	0.144	0.363	4.20092e-26	5.86664e-29	-1.04417	FALSE	28.2316	TRUE	Down	2.520e-30	FALSE
PRRG1	2.55174e-30	-1.24738	0.113	0.32	4.25426e-26	5.92705e-29	-1.24738	FALSE	28.2272	TRUE	Down	2.552e-30	TRUE	X
JUN	3.20274e-30	-0.661311	0.417	0.691	5.33961e-26	7.42157e-29	-0.661311	FALSE	28.1295	TRUE	Down	3.203e-30	FALSE
ACTN4	3.45652e-30	-0.809607	0.308	0.563	5.76271e-26	7.99076e-29	-0.809607	FALSE	28.0974	TRUE	Down	3.457e-30	FALSE
CUTA	3.62988e-30	-1.09834	0.124	0.332	6.05174e-26	8.37179e-29	-1.09834	FALSE	28.0772	TRUE	Down	3.630e-30	FALSE
GPIHBP1	3.68422e-30	-2.06171	0.046	0.205	6.14233e-26	8.47717e-29	-2.06171	FALSE	28.0717	TRUE	Down	3.684e-30	FALSE
CXXC5	4.05056e-30	-0.915084	0.259	0.51	6.7531e-26	9.29827e-29	-0.915084	FALSE	28.0316	TRUE	Down	4.051e-30	FALSE
NFIB	4.252e-30	1.85825	0.372	0.195	7.08894e-26	9.73788e-29	1.85825	FALSE	28.0115	TRUE	Up	4.252e-30	FALSE
LGALS3BP	5.23695e-30	-0.772268	0.379	0.632	8.73105e-26	1.19656e-28	-0.772268	FALSE	27.9221	TRUE	Down	5.237e-30	FALSE
GAL3ST1	6.15582e-30	-1.39136	0.091	0.281	1.0263e-25	1.40324e-28	-1.39136	FALSE	27.8529	TRUE	Down	6.156e-30	FALSE
NUAK1	6.7729e-30	-1.59662	0.068	0.243	1.12918e-25	1.54032e-28	-1.59662	FALSE	27.8124	TRUE	Down	6.773e-30	FALSE
LDLRAP1	6.81287e-30	-1.00521	0.201	0.43	1.13584e-25	1.54583e-28	-1.00521	FALSE	27.8108	TRUE	Down	6.813e-30	FALSE
PFKP	6.90998e-30	0.795185	0.777	0.653	1.15203e-25	1.56424e-28	0.795185	FALSE	27.8057	TRUE	Up	6.910e-30	FALSE
PARP9	8.31381e-30	2.60478	0.201	0.05	1.38608e-25	1.8777e-28	2.60478	FALSE	27.7264	TRUE	Up	8.314e-30	FALSE
TMCC2	8.52488e-30	-1.16479	0.164	0.381	1.42127e-25	1.92094e-28	-1.16479	FALSE	27.7165	TRUE	Down	8.525e-30	FALSE
MPP2	9.36451e-30	-1.13443	0.134	0.348	1.56125e-25	2.1053e-28	-1.13443	FALSE	27.6767	TRUE	Down	9.365e-30	FALSE
PAPLN	1.0808e-29	0.953627	0.63	0.48	1.8019e-25	2.42425e-28	0.953627	FALSE	27.6154	TRUE	Up	1.081e-29	FALSE
AZIN2	1.23178e-29	-1.65646	0.07	0.245	2.05362e-25	2.7566e-28	-1.65646	FALSE	27.5596	TRUE	Down	1.232e-29	FALSE
SORT1	1.30721e-29	-0.82451	0.34	0.581	2.17938e-25	2.91873e-28	-0.82451	FALSE	27.5348	TRUE	Down	1.307e-29	FALSE
RETSAT	1.32455e-29	-1.23688	0.109	0.307	2.20829e-25	2.95074e-28	-1.23688	FALSE	27.5301	TRUE	Down	1.325e-29	FALSE
S100B	1.42902e-29	-0.627004	0.647	0.82	2.38246e-25	3.17625e-28	-0.627004	FALSE	27.4981	TRUE	Down	1.429e-29	FALSE
ASPHD1	1.44707e-29	-2.29501	0.034	0.181	2.41256e-25	3.2091e-28	-2.29501	FALSE	27.4936	TRUE	Down	1.447e-29	FALSE
STON1	1.55347e-29	2.52246	0.224	0.068	2.58995e-25	3.43727e-28	2.52246	FALSE	27.4638	TRUE	Up	1.553e-29	FALSE
MEIKIN	1.57224e-29	2.82557	0.182	0.04	2.62123e-25	3.47096e-28	2.82557	FALSE	27.4596	TRUE	Up	1.572e-29	FALSE
TAX1BP3	1.82225e-29	1.043	0.667	0.592	3.03806e-25	4.01387e-28	1.043	FALSE	27.3964	TRUE	Up	1.822e-29	FALSE
GNAI1	1.90887e-29	-1.20572	0.149	0.355	3.18247e-25	4.19524e-28	-1.20572	FALSE	27.3772	TRUE	Down	1.909e-29	FALSE
KCNJ10	2.0304e-29	-0.706068	0.432	0.67	3.38508e-25	4.45234e-28	-0.706068	FALSE	27.3514	TRUE	Down	2.030e-29	FALSE
CPPED1	2.12198e-29	-1.62279	0.067	0.238	3.53777e-25	4.64278e-28	-1.62279	FALSE	27.3332	TRUE	Down	2.122e-29	FALSE
RCAN2	2.45644e-29	-1.64089	0.071	0.245	4.09538e-25	5.3626e-28	-1.64089	FALSE	27.2706	TRUE	Down	2.456e-29	FALSE
KCNK1	2.85012e-29	-1.76271	0.06	0.226	4.75173e-25	6.2082e-28	-1.76271	FALSE	27.207	TRUE	Down	2.850e-29	FALSE
OPALIN	2.98335e-29	-1.63895	0.111	0.296	4.97385e-25	6.484e-28	-1.63895	FALSE	27.1882	TRUE	Down	2.983e-29	FALSE
UNC5C	3.01277e-29	-1.34397	0.117	0.312	5.02289e-25	6.53344e-28	-1.34397	FALSE	27.1849	TRUE	Down	3.013e-29	FALSE
DOHH	3.65314e-29	-1.2999	0.094	0.282	6.09051e-25	7.90465e-28	-1.2999	FALSE	27.1021	TRUE	Down	3.653e-29	FALSE
SNX21	4.23744e-29	1.11394	0.604	0.487	7.06466e-25	9.14876e-28	1.11394	FALSE	27.0386	TRUE	Up	4.237e-29	FALSE
ARHGAP22	4.89247e-29	-1.7242	0.047	0.206	8.15672e-25	1.05398e-27	-1.7242	FALSE	26.9772	TRUE	Down	4.892e-29	FALSE
COX4I1	5.27698e-29	-1.4804	0.063	0.234	8.79778e-25	1.13432e-27	-1.4804	FALSE	26.9453	TRUE	Down	5.277e-29	FALSE
ARHGDIA	5.32425e-29	-0.982125	0.14	0.358	8.87659e-25	1.14198e-27	-0.982125	FALSE	26.9423	TRUE	Down	5.324e-29	FALSE
NDUFS7	6.1621e-29	-0.91759	0.244	0.488	1.02735e-24	1.3188e-27	-0.91759	FALSE	26.8798	TRUE	Down	6.162e-29	FALSE
GPD1	7.34541e-29	-0.892134	0.177	0.404	1.22463e-24	1.56862e-27	-0.892134	FALSE	26.8045	TRUE	Down	7.345e-29	FALSE
PLCB2	7.52562e-29	-2.37004	0.039	0.185	1.25467e-24	1.60361e-27	-2.37004	FALSE	26.7949	TRUE	Down	7.526e-29	FALSE
TMBIM1	7.58977e-29	-0.901638	0.227	0.464	1.26537e-24	1.61377e-27	-0.901638	FALSE	26.7922	TRUE	Down	7.590e-29	FALSE
B3GAT1	8.16863e-29	-0.90312	0.28	0.521	1.36187e-24	1.73309e-27	-0.90312	FALSE	26.7612	TRUE	Down	8.169e-29	FALSE
NFIX	8.20447e-29	-0.777543	0.339	0.6	1.36785e-24	1.73694e-27	-0.777543	FALSE	26.7602	TRUE	Down	8.204e-29	FALSE
PPIB	8.8787e-29	-1.25306	0.098	0.29	1.48026e-24	1.87563e-27	-1.25306	FALSE	26.7269	TRUE	Down	8.879e-29	FALSE
SEMA6A	1.07199e-28	-0.964704	0.225	0.458	1.78721e-24	2.2597e-27	-0.964704	FALSE	26.6459	TRUE	Down	1.072e-28	FALSE
KIAA0930	1.11097e-28	0.556746	0.882	0.865	1.85221e-24	2.33685e-27	0.556746	FALSE	26.6314	TRUE	Up	1.111e-28	FALSE
PRR18	1.18244e-28	-1.05495	0.202	0.422	1.97137e-24	2.48186e-27	-1.05495	FALSE	26.6052	TRUE	Down	1.182e-28	FALSE
MAP1A	1.40166e-28	-1.0568	0.175	0.392	2.33685e-24	2.9357e-27	-1.0568	FALSE	26.5323	TRUE	Down	1.402e-28	FALSE
PRKAR1A	1.90679e-28	-0.957982	0.239	0.47	3.179e-24	3.98515e-27	-0.957982	FALSE	26.3996	TRUE	Down	1.907e-28	FALSE
SCG5	1.9142e-28	-1.75788	0.058	0.218	3.19136e-24	3.99213e-27	-1.75788	FALSE	26.3988	TRUE	Down	1.914e-28	FALSE
PDGFA	2.03226e-28	-1.05674	0.134	0.343	3.38819e-24	4.22935e-27	-1.05674	FALSE	26.3737	TRUE	Down	2.032e-28	FALSE
PHGDH	2.31511e-28	-0.794614	0.326	0.583	3.85976e-24	4.80779e-27	-0.794614	FALSE	26.3181	TRUE	Down	2.315e-28	FALSE
MTSS1	2.58671e-28	-1.19659	0.119	0.316	4.31256e-24	5.36045e-27	-1.19659	FALSE	26.2708	TRUE	Down	2.587e-28	FALSE
ADCY5	2.59618e-28	-1.23619	0.109	0.302	4.32835e-24	5.36873e-27	-1.23619	FALSE	26.2701	TRUE	Down	2.596e-28	FALSE
TMC7	2.80086e-28	-1.69623	0.067	0.235	4.6696e-24	5.7798e-27	-1.69623	FALSE	26.2381	TRUE	Down	2.801e-28	FALSE
SYTL4	3.247e-28	1.6137	0.415	0.244	5.4134e-24	6.68637e-27	1.6137	FALSE	26.1748	TRUE	Up	3.247e-28	TRUE	X
CNDP2	4.28503e-28	-0.821745	0.252	0.495	7.144e-24	8.80542e-27	-0.821745	FALSE	26.0553	TRUE	Down	4.285e-28	FALSE
CLEC7A	5.18399e-28	-2.94949	0.029	0.163	8.64274e-24	1.06304e-26	-2.94949	FALSE	25.9734	TRUE	Down	5.184e-28	FALSE
ACSL6	6.81367e-28	1.01199	0.591	0.437	1.13597e-23	1.39431e-26	1.01199	FALSE	25.8556	TRUE	Up	6.814e-28	FALSE
DIP2B	6.83947e-28	-1.17162	0.152	0.357	1.14028e-23	1.39668e-26	-1.17162	FALSE	25.8549	TRUE	Down	6.839e-28	FALSE
SLC13A3	7.6706e-28	-1.29386	0.093	0.277	1.27884e-23	1.56314e-26	-1.29386	FALSE	25.806	TRUE	Down	7.671e-28	FALSE
NPAS3	8.19482e-28	1.29986	0.491	0.349	1.36624e-23	1.66651e-26	1.29986	FALSE	25.7782	TRUE	Up	8.195e-28	FALSE
AAMP	9.52426e-28	-0.861811	0.234	0.476	1.58788e-23	1.93285e-26	-0.861811	FALSE	25.7138	TRUE	Down	9.524e-28	FALSE
FNTB	1.25598e-27	-1.31266	0.124	0.318	2.09397e-23	2.54361e-26	-1.31266	FALSE	25.5945	TRUE	Down	1.256e-27	FALSE
IGFBP7	1.43216e-27	-1.06778	0.195	0.416	2.38769e-23	2.8944e-26	-1.06778	FALSE	25.5384	TRUE	Down	1.432e-27	FALSE
ACAT2	1.43509e-27	-1.81715	0.039	0.184	2.39258e-23	2.8944e-26	-1.81715	FALSE	25.5384	TRUE	Down	1.435e-27	FALSE
HSPA1A	1.51807e-27	-0.388154	0.491	0.785	2.53093e-23	3.05547e-26	-0.388154	FALSE	25.5149	TRUE	Down	1.518e-27	FALSE
RTN1	1.7531e-27	-1.02196	0.193	0.414	2.92276e-23	3.52128e-26	-1.02196	FALSE	25.4533	TRUE	Down	1.753e-27	FALSE
SH3KBP1	1.88383e-27	-1.59541	0.055	0.211	3.14073e-23	3.77614e-26	-1.59541	FALSE	25.423	TRUE	Down	1.884e-27	TRUE	X
SELENOS	2.10248e-27	-1.08188	0.144	0.35	3.50526e-23	4.20582e-26	-1.08188	FALSE	25.3761	TRUE	Down	2.102e-27	FALSE
NCSTN	2.43774e-27	-0.883324	0.192	0.421	4.0642e-23	4.86654e-26	-0.883324	FALSE	25.3128	TRUE	Down	2.438e-27	FALSE
CFAP70	2.54959e-27	1.81086	0.305	0.137	4.25068e-23	5.07949e-26	1.81086	FALSE	25.2942	TRUE	Up	2.550e-27	FALSE
IFIT3	2.69634e-27	3.1534	0.154	0.028	4.49533e-23	5.36095e-26	3.1534	FALSE	25.2708	TRUE	Up	2.696e-27	FALSE
ST3GAL4	3.00547e-27	-1.15155	0.119	0.314	5.01072e-23	5.96348e-26	-1.15155	FALSE	25.2245	TRUE	Down	3.005e-27	FALSE
NDUFC2	3.16762e-27	-1.17739	0.103	0.291	5.28105e-23	6.27252e-26	-1.17739	FALSE	25.2026	TRUE	Down	3.168e-27	FALSE
HSD17B12	3.67415e-27	-1.25578	0.096	0.28	6.12555e-23	7.2609e-26	-1.25578	FALSE	25.139	TRUE	Down	3.674e-27	FALSE
DLG2	4.18042e-27	-0.886025	0.244	0.476	6.9696e-23	8.24477e-26	-0.886025	FALSE	25.0838	TRUE	Down	4.180e-27	FALSE
SNTA1	5.13745e-27	0.847619	0.67	0.536	8.56515e-23	1.00966e-25	0.847619	FALSE	24.9958	TRUE	Up	5.137e-27	FALSE
MID1IP1	5.13999e-27	-0.865424	0.258	0.499	8.56939e-23	1.00966e-25	-0.865424	FALSE	24.9958	TRUE	Down	5.140e-27	TRUE	X
SYP	5.20198e-27	-1.24361	0.085	0.261	8.67275e-23	1.0198e-25	-1.24361	FALSE	24.9915	TRUE	Down	5.202e-27	TRUE	X
SAR1B	5.22336e-27	-0.962345	0.16	0.373	8.70839e-23	1.02194e-25	-0.962345	FALSE	24.9906	TRUE	Down	5.223e-27	FALSE
CANX	5.30562e-27	-1.28003	0.092	0.273	8.84552e-23	1.03597e-25	-1.28003	FALSE	24.9847	TRUE	Down	5.306e-27	FALSE
DHRS7	6.04283e-27	-1.10567	0.135	0.337	1.00746e-22	1.17757e-25	-1.10567	FALSE	24.929	TRUE	Down	6.043e-27	FALSE
HMOX2	6.18133e-27	-1.15898	0.132	0.329	1.03055e-22	1.20217e-25	-1.15898	FALSE	24.92	TRUE	Down	6.181e-27	FALSE
EMILIN2	6.37693e-27	-3.60356	0.01	0.12	1.06316e-22	1.23775e-25	-3.60356	FALSE	24.9074	TRUE	Down	6.377e-27	FALSE
PRIMA1	6.85377e-27	-1.1383	0.125	0.321	1.14266e-22	1.32768e-25	-1.1383	FALSE	24.8769	TRUE	Down	6.854e-27	FALSE
TMEM88B	7.11062e-27	-2.11126	0.047	0.193	1.18548e-22	1.37472e-25	-2.11126	FALSE	24.8618	TRUE	Down	7.111e-27	FALSE
CAPN3	8.09533e-27	-0.796666	0.418	0.628	1.34965e-22	1.56202e-25	-0.796666	FALSE	24.8063	TRUE	Down	8.095e-27	FALSE
CELSR2	8.17132e-27	-1.21807	0.103	0.287	1.36232e-22	1.57358e-25	-1.21807	FALSE	24.8031	TRUE	Down	8.171e-27	FALSE
SNX22	9.77033e-27	-2.02187	0.046	0.19	1.62891e-22	1.87418e-25	-2.02187	FALSE	24.7272	TRUE	Down	9.770e-27	FALSE
ATP6V0B	9.7705e-27	-1.30436	0.097	0.277	1.62894e-22	1.87418e-25	-1.30436	FALSE	24.7272	TRUE	Down	9.771e-27	FALSE
PICALM	1.08791e-26	-0.896026	0.232	0.456	1.81377e-22	2.08276e-25	-0.896026	FALSE	24.6814	TRUE	Down	1.088e-26	FALSE
DDR1	1.10113e-26	-0.498085	0.748	0.889	1.8358e-22	2.10395e-25	-0.498085	FALSE	24.677	TRUE	Down	1.101e-26	FALSE
SLC6A6	1.17641e-26	-1.62385	0.058	0.212	1.96131e-22	2.24342e-25	-1.62385	FALSE	24.6491	TRUE	Down	1.176e-26	FALSE
TFEB	1.20787e-26	-1.09065	0.138	0.338	2.01376e-22	2.29894e-25	-1.09065	FALSE	24.6385	TRUE	Down	1.208e-26	FALSE
STMN1	1.46581e-26	-1.43509	0.082	0.251	2.44379e-22	2.78446e-25	-1.43509	FALSE	24.5553	TRUE	Down	1.466e-26	FALSE
BCAP31	1.52195e-26	-1.76881	0.049	0.197	2.5374e-22	2.88553e-25	-1.76881	FALSE	24.5398	TRUE	Down	1.522e-26	TRUE	X
SEZ6L2	1.66207e-26	-2.24476	0.038	0.175	2.771e-22	3.14509e-25	-2.24476	FALSE	24.5024	TRUE	Down	1.662e-26	FALSE
DAZAP2	1.84063e-26	-1.05056	0.102	0.287	3.0687e-22	3.47627e-25	-1.05056	FALSE	24.4589	TRUE	Down	1.841e-26	FALSE
TSPAN3	2.08864e-26	-0.752812	0.299	0.545	3.48218e-22	3.93708e-25	-0.752812	FALSE	24.4048	TRUE	Down	2.089e-26	FALSE
ABHD12	2.62457e-26	-1.05631	0.119	0.31	4.37568e-22	4.93782e-25	-1.05631	FALSE	24.3065	TRUE	Down	2.625e-26	FALSE
NT5C2	2.90722e-26	1.41652	0.45	0.299	4.84692e-22	5.45912e-25	1.41652	FALSE	24.2629	TRUE	Up	2.907e-26	FALSE
PLEKHB1	2.93961e-26	-0.628213	0.576	0.769	4.90091e-22	5.50938e-25	-0.628213	FALSE	24.2589	TRUE	Down	2.940e-26	FALSE
BEX4	3.00359e-26	-1.08024	0.117	0.305	5.00758e-22	5.61854e-25	-1.08024	FALSE	24.2504	TRUE	Down	3.004e-26	TRUE	X
HDAC11	3.0479e-26	-1.17413	0.117	0.305	5.08145e-22	5.69057e-25	-1.17413	FALSE	24.2448	TRUE	Down	3.048e-26	FALSE
NIPAL3	3.32014e-26	-1.38778	0.086	0.256	5.53534e-22	6.18708e-25	-1.38778	FALSE	24.2085	TRUE	Down	3.320e-26	FALSE
CTTNBP2	3.42067e-26	-0.864824	0.222	0.447	5.70294e-22	6.36231e-25	-0.864824	FALSE	24.1964	TRUE	Down	3.421e-26	FALSE
NOL4L	3.55974e-26	-0.915942	0.188	0.408	5.93481e-22	6.60845e-25	-0.915942	FALSE	24.1799	TRUE	Down	3.560e-26	FALSE
YWHAQ	3.59864e-26	-1.12334	0.111	0.298	5.99965e-22	6.66802e-25	-1.12334	FALSE	24.176	TRUE	Down	3.599e-26	FALSE
HMGCR	3.85e-26	-1.66738	0.058	0.211	6.41872e-22	7.12032e-25	-1.66738	FALSE	24.1475	TRUE	Down	3.850e-26	FALSE
STK39	3.86012e-26	-0.933628	0.158	0.366	6.43559e-22	7.12559e-25	-0.933628	FALSE	24.1472	TRUE	Down	3.860e-26	FALSE
CXCR4	4.0028e-26	-1.44876	0.082	0.251	6.67347e-22	7.37509e-25	-1.44876	FALSE	24.1322	TRUE	Down	4.003e-26	FALSE
FCHO1	4.52961e-26	-0.909156	0.201	0.418	7.55176e-22	8.33006e-25	-0.909156	FALSE	24.0794	TRUE	Down	4.530e-26	FALSE
SLC12A9	4.81339e-26	-0.922396	0.179	0.393	8.02489e-22	8.83537e-25	-0.922396	FALSE	24.0538	TRUE	Down	4.813e-26	FALSE
ABCG1	4.9502e-26	-1.53467	0.089	0.256	8.25297e-22	9.06951e-25	-1.53467	FALSE	24.0424	TRUE	Down	4.950e-26	FALSE
CLCN4	4.97833e-26	-1.04408	0.128	0.323	8.29987e-22	9.10403e-25	-1.04408	FALSE	24.0408	TRUE	Down	4.978e-26	TRUE	X
ARHGEF37	5.35882e-26	-1.13713	0.123	0.313	8.93423e-22	9.78159e-25	-1.13713	FALSE	24.0096	TRUE	Down	5.359e-26	FALSE
EVI5L	5.49101e-26	-0.776099	0.225	0.462	9.15461e-22	1.00042e-24	-0.776099	FALSE	23.9998	TRUE	Down	5.491e-26	FALSE
PTCHD1	5.51163e-26	2.72719	0.185	0.05	9.18899e-22	1.00232e-24	2.72719	FALSE	23.999	TRUE	Up	5.512e-26	TRUE	X
POLR2A	5.73639e-26	-0.790928	0.205	0.432	9.56372e-22	1.04126e-24	-0.790928	FALSE	23.9824	TRUE	Down	5.736e-26	FALSE
TMEM189	5.78132e-26	-0.97704	0.132	0.331	9.63861e-22	1.04748e-24	-0.97704	FALSE	23.9799	TRUE	Down	5.781e-26	FALSE
COL16A1	6.12092e-26	0.545508	0.862	0.837	1.02048e-21	1.10696e-24	0.545508	FALSE	23.9559	TRUE	Up	6.121e-26	FALSE
THEMIS2	6.6055e-26	-1.7645	0.048	0.192	1.10127e-21	1.1924e-24	-1.7645	FALSE	23.9236	TRUE	Down	6.605e-26	FALSE
COMT	7.0577e-26	-0.728667	0.23	0.464	1.17666e-21	1.27168e-24	-0.728667	FALSE	23.8956	TRUE	Down	7.058e-26	FALSE
SFXN3	7.14603e-26	-1.13678	0.116	0.302	1.19139e-21	1.28524e-24	-1.13678	FALSE	23.891	TRUE	Down	7.146e-26	FALSE
PCCB	7.57765e-26	-1.08157	0.116	0.303	1.26335e-21	1.3592e-24	-1.08157	FALSE	23.8667	TRUE	Down	7.578e-26	FALSE
COBL	7.585e-26	-0.970044	0.187	0.398	1.26457e-21	1.3592e-24	-0.970044	FALSE	23.8667	TRUE	Down	7.585e-26	FALSE
MAST4	7.60938e-26	1.62707	0.359	0.197	1.26864e-21	1.36108e-24	1.62707	FALSE	23.8661	TRUE	Up	7.609e-26	FALSE
PAPSS1	8.3304e-26	-1.11122	0.096	0.275	1.38884e-21	1.48733e-24	-1.11122	FALSE	23.8276	TRUE	Down	8.330e-26	FALSE
SMG5	9.14848e-26	-0.771888	0.271	0.516	1.52523e-21	1.63042e-24	-0.771888	FALSE	23.7877	TRUE	Down	9.148e-26	FALSE
SBF1	1.15379e-25	-0.781331	0.209	0.439	1.9236e-21	2.05254e-24	-0.781331	FALSE	23.6877	TRUE	Down	1.154e-25	FALSE
RAB4B	1.21546e-25	-0.829108	0.238	0.469	2.02641e-21	2.15832e-24	-0.829108	FALSE	23.6659	TRUE	Down	1.215e-25	FALSE
MYO1D	1.2191e-25	-1.38085	0.092	0.261	2.03248e-21	2.16086e-24	-1.38085	FALSE	23.6654	TRUE	Down	1.219e-25	FALSE
MSRA	1.2983e-25	1.31651	0.453	0.296	2.16453e-21	2.2971e-24	1.31651	FALSE	23.6388	TRUE	Up	1.298e-25	FALSE
TMEM125	1.30293e-25	-1.60654	0.074	0.232	2.17225e-21	2.30114e-24	-1.60654	FALSE	23.6381	TRUE	Down	1.303e-25	FALSE
TALDO1	1.54008e-25	-1.19913	0.092	0.266	2.56762e-21	2.71509e-24	-1.19913	FALSE	23.5662	TRUE	Down	1.540e-25	FALSE
GNB1	1.65457e-25	-0.882966	0.142	0.344	2.7585e-21	2.91169e-24	-0.882966	FALSE	23.5359	TRUE	Down	1.655e-25	FALSE
HID1	1.80404e-25	-0.959403	0.192	0.4	3.0077e-21	3.16904e-24	-0.959403	FALSE	23.4991	TRUE	Down	1.804e-25	FALSE
SGK2	1.96621e-25	-1.28087	0.08	0.245	3.27807e-21	3.44773e-24	-1.28087	FALSE	23.4625	TRUE	Down	1.966e-25	FALSE
TMTC4	1.97721e-25	-1.54137	0.06	0.213	3.29641e-21	3.46083e-24	-1.54137	FALSE	23.4608	TRUE	Down	1.977e-25	FALSE
GAB2	2.01707e-25	-0.966777	0.143	0.343	3.36286e-21	3.5243e-24	-0.966777	FALSE	23.4529	TRUE	Down	2.017e-25	FALSE
ADGRG1	2.26499e-25	-0.717005	0.585	0.784	3.77619e-21	3.95043e-24	-0.717005	FALSE	23.4034	TRUE	Down	2.265e-25	FALSE
NUDT14	2.33896e-25	-2.37401	0.025	0.148	3.89952e-21	4.0722e-24	-2.37401	FALSE	23.3902	TRUE	Down	2.339e-25	FALSE
TMEM147	2.41379e-25	-1.0004	0.106	0.29	4.02427e-21	4.19503e-24	-1.0004	FALSE	23.3773	TRUE	Down	2.414e-25	FALSE
PAQR4	2.56511e-25	-1.69231	0.066	0.218	4.27656e-21	4.45013e-24	-1.69231	FALSE	23.3516	TRUE	Down	2.565e-25	FALSE
DNER	2.7221e-25	-0.680715	0.42	0.665	4.53829e-21	4.71291e-24	-0.680715	FALSE	23.3267	TRUE	Down	2.722e-25	FALSE
DNM3	2.7262e-25	-0.63959	0.269	0.509	4.54512e-21	4.71291e-24	-0.63959	FALSE	23.3267	TRUE	Down	2.726e-25	FALSE
ATP1A1	2.73148e-25	-1.55678	0.045	0.185	4.55393e-21	4.71373e-24	-1.55678	FALSE	23.3266	TRUE	Down	2.731e-25	FALSE
HOOK3	3.09964e-25	1.90891	0.362	0.213	5.16771e-21	5.33965e-24	1.90891	FALSE	23.2725	TRUE	Up	3.100e-25	FALSE
QSOX1	3.22572e-25	-1.13912	0.09	0.261	5.37792e-21	5.5471e-24	-1.13912	FALSE	23.2559	TRUE	Down	3.226e-25	FALSE
DNAJC6	3.361e-25	-0.911643	0.211	0.426	5.60346e-21	5.76962e-24	-0.911643	FALSE	23.2389	TRUE	Down	3.361e-25	FALSE
PSEN1	3.41255e-25	-1.00327	0.181	0.385	5.68941e-21	5.84788e-24	-1.00327	FALSE	23.233	TRUE	Down	3.413e-25	FALSE
JAKMIP3	3.45389e-25	-0.697286	0.333	0.571	5.75833e-21	5.90839e-24	-0.697286	FALSE	23.2285	TRUE	Down	3.454e-25	FALSE
MAP3K11	3.61989e-25	-1.05959	0.119	0.306	6.03509e-21	6.18157e-24	-1.05959	FALSE	23.2089	TRUE	Down	3.620e-25	FALSE
SLC14A1	3.84397e-25	1.0334	0.597	0.475	6.40867e-21	6.5528e-24	1.0334	FALSE	23.1836	TRUE	Up	3.844e-25	FALSE
KHDRBS1	4.35142e-25	-1.4228	0.069	0.226	7.25469e-21	7.40498e-24	-1.4228	FALSE	23.1305	TRUE	Down	4.351e-25	FALSE
AK5	4.55763e-25	-1.61341	0.069	0.224	7.59848e-21	7.74244e-24	-1.61341	FALSE	23.1111	TRUE	Down	4.558e-25	FALSE
UBA1	5.16134e-25	-0.940693	0.132	0.327	8.60499e-21	8.75285e-24	-0.940693	FALSE	23.0579	TRUE	Down	5.161e-25	TRUE	X
CPNE2	5.35652e-25	-1.06285	0.145	0.337	8.93039e-21	9.06816e-24	-1.06285	FALSE	23.0425	TRUE	Down	5.357e-25	FALSE
PRKCZ	5.54508e-25	-1.10738	0.095	0.266	9.24476e-21	9.37119e-24	-1.10738	FALSE	23.0282	TRUE	Down	5.545e-25	FALSE
SH3GLB2	5.73841e-25	-0.644342	0.422	0.674	9.56707e-21	9.68121e-24	-0.644342	FALSE	23.0141	TRUE	Down	5.738e-25	FALSE
MCAM	5.79816e-25	-1.19994	0.134	0.322	9.66669e-21	9.76521e-24	-1.19994	FALSE	23.0103	TRUE	Down	5.798e-25	FALSE
PCBP4	5.98968e-25	-0.571252	0.507	0.749	9.98599e-21	1.00705e-23	-0.571252	FALSE	22.997	TRUE	Down	5.990e-25	FALSE
ARHGAP26	7.01594e-25	1.40461	0.422	0.267	1.1697e-20	1.17757e-23	1.40461	FALSE	22.929	TRUE	Up	7.016e-25	FALSE
PNPLA7	8.33906e-25	0.965856	0.63	0.522	1.39029e-20	1.39726e-23	0.965856	FALSE	22.8547	TRUE	Up	8.339e-25	FALSE
FAM227A	8.92155e-25	2.13856	0.237	0.09	1.4874e-20	1.4923e-23	2.13856	FALSE	22.8261	TRUE	Up	8.922e-25	FALSE
ACSL1	1.38999e-24	-1.16932	0.103	0.277	2.31739e-20	2.32107e-23	-1.16932	FALSE	22.6343	TRUE	Down	1.390e-24	FALSE
ITPR1	1.41079e-24	2.23261	0.225	0.082	2.35207e-20	2.3518e-23	2.23261	FALSE	22.6286	TRUE	Up	1.411e-24	FALSE
CYB5R2	1.5336e-24	-2.00256	0.042	0.175	2.55682e-20	2.55219e-23	-2.00256	FALSE	22.5931	TRUE	Down	1.534e-24	FALSE
PLOD3	1.56236e-24	-0.842679	0.23	0.447	2.60477e-20	2.59564e-23	-0.842679	FALSE	22.5858	TRUE	Down	1.562e-24	FALSE
ALOX5	1.83266e-24	-2.04473	0.031	0.155	3.0554e-20	3.03954e-23	-2.04473	FALSE	22.5172	TRUE	Down	1.833e-24	FALSE
COL27A1	1.90111e-24	0.960262	0.601	0.475	3.16953e-20	3.14775e-23	0.960262	FALSE	22.502	TRUE	Up	1.901e-24	FALSE
SGTA	2.22127e-24	-0.772951	0.21	0.429	3.70329e-20	3.67164e-23	-0.772951	FALSE	22.4351	TRUE	Down	2.221e-24	FALSE
FMN2	2.68592e-24	2.63451	0.186	0.055	4.47797e-20	4.43222e-23	2.63451	FALSE	22.3534	TRUE	Up	2.686e-24	FALSE
TMEM165	2.80171e-24	-0.770311	0.192	0.406	4.67102e-20	4.61553e-23	-0.770311	FALSE	22.3358	TRUE	Down	2.802e-24	FALSE
MORC3	2.81208e-24	1.69923	0.361	0.211	4.6883e-20	4.62483e-23	1.69923	FALSE	22.3349	TRUE	Up	2.812e-24	FALSE
PHLDA3	2.89377e-24	-0.951577	0.118	0.303	4.8245e-20	4.75122e-23	-0.951577	FALSE	22.3232	TRUE	Down	2.894e-24	FALSE
MYO1E	2.92686e-24	-0.950542	0.157	0.352	4.87967e-20	4.79751e-23	-0.950542	FALSE	22.319	TRUE	Down	2.927e-24	FALSE
PCMT1	3.25871e-24	-1.24335	0.079	0.239	5.43292e-20	5.33253e-23	-1.24335	FALSE	22.2731	TRUE	Down	3.259e-24	FALSE
HAVCR2	3.60153e-24	-1.8984	0.046	0.182	6.00448e-20	5.88371e-23	-1.8984	FALSE	22.2303	TRUE	Down	3.602e-24	FALSE
RTF2	3.63302e-24	-0.863547	0.171	0.376	6.05698e-20	5.92527e-23	-0.863547	FALSE	22.2273	TRUE	Down	3.633e-24	FALSE
TMED7	3.94585e-24	-0.796957	0.202	0.419	6.57852e-20	6.42479e-23	-0.796957	FALSE	22.1921	TRUE	Down	3.946e-24	FALSE
FMNL3	4.0098e-24	-1.68177	0.08	0.235	6.68514e-20	6.51808e-23	-1.68177	FALSE	22.1859	TRUE	Down	4.010e-24	FALSE
RBM33	5.32802e-24	0.850956	0.656	0.591	8.88288e-20	8.64657e-23	0.850956	FALSE	22.0632	TRUE	Up	5.328e-24	FALSE
SLC22A17	5.39525e-24	-0.543397	0.42	0.693	8.99496e-20	8.7412e-23	-0.543397	FALSE	22.0584	TRUE	Down	5.395e-24	FALSE
SHROOM4	6.01575e-24	-1.90343	0.038	0.166	1.00295e-19	9.73043e-23	-1.90343	FALSE	22.0119	TRUE	Down	6.016e-24	TRUE	X
PHC2	6.07744e-24	-0.810268	0.182	0.389	1.01323e-19	9.81401e-23	-0.810268	FALSE	22.0082	TRUE	Down	6.077e-24	FALSE
WIPF1	6.35342e-24	-1.11699	0.094	0.261	1.05924e-19	1.02428e-22	-1.11699	FALSE	21.9896	TRUE	Down	6.353e-24	FALSE
MCC	6.50539e-24	1.57132	0.391	0.241	1.08458e-19	1.04706e-22	1.57132	FALSE	21.98	TRUE	Up	6.505e-24	FALSE
SLCO2B1	6.98356e-24	-2.36078	0.042	0.171	1.1643e-19	1.12218e-22	-2.36078	FALSE	21.9499	TRUE	Down	6.984e-24	FALSE
CNPPD1	7.6213e-24	-0.932494	0.121	0.307	1.27062e-19	1.22265e-22	-0.932494	FALSE	21.9127	TRUE	Down	7.621e-24	FALSE
MTSS2	7.86559e-24	0.538138	0.861	0.825	1.31135e-19	1.25978e-22	0.538138	FALSE	21.8997	TRUE	Up	7.866e-24	FALSE
ACAP3	8.04237e-24	-0.589984	0.493	0.736	1.34082e-19	1.28599e-22	-0.589984	FALSE	21.8908	TRUE	Down	8.042e-24	FALSE
DCTN1	8.51527e-24	-0.588335	0.461	0.707	1.41967e-19	1.35939e-22	-0.588335	FALSE	21.8667	TRUE	Down	8.515e-24	FALSE
LMO3	1.02697e-23	2.36673	0.213	0.075	1.71216e-19	1.6368e-22	2.36673	FALSE	21.786	TRUE	Up	1.027e-23	FALSE
DDTL	1.05517e-23	-5.38403	0.002	0.089	1.75917e-19	1.67901e-22	-5.38403	FALSE	21.7749	TRUE	Down	1.055e-23	FALSE
TMEM258	1.10298e-23	-2.23391	0.03	0.15	1.83889e-19	1.75225e-22	-2.23391	FALSE	21.7564	TRUE	Down	1.103e-23	FALSE
CLPTM1	1.17004e-23	-0.711839	0.242	0.475	1.95069e-19	1.85448e-22	-0.711839	FALSE	21.7318	TRUE	Down	1.170e-23	FALSE
HADHB	1.17111e-23	-0.959381	0.132	0.317	1.95247e-19	1.85448e-22	-0.959381	FALSE	21.7318	TRUE	Down	1.171e-23	FALSE
FYN	1.26492e-23	1.69218	0.387	0.249	2.10887e-19	1.99979e-22	1.69218	FALSE	21.699	TRUE	Up	1.265e-23	FALSE
SLC22A23	1.53091e-23	-0.9968	0.133	0.316	2.55233e-19	2.41641e-22	-0.9968	FALSE	21.6168	TRUE	Down	1.531e-23	FALSE
DEGS1	1.58504e-23	-1.04626	0.105	0.277	2.64258e-19	2.49784e-22	-1.04626	FALSE	21.6024	TRUE	Down	1.585e-23	FALSE
PEX5L	1.71893e-23	-0.874135	0.192	0.389	2.8658e-19	2.70448e-22	-0.874135	FALSE	21.5679	TRUE	Down	1.719e-23	FALSE
OLR1	1.76426e-23	-1.95543	0.043	0.172	2.94138e-19	2.77136e-22	-1.95543	FALSE	21.5573	TRUE	Down	1.764e-23	FALSE
KCNN3	1.79217e-23	1.00875	0.528	0.373	2.9879e-19	2.81069e-22	1.00875	FALSE	21.5512	TRUE	Up	1.792e-23	FALSE
AKAP9	1.98122e-23	1.39327	0.427	0.292	3.3031e-19	3.10223e-22	1.39327	FALSE	21.5083	TRUE	Up	1.981e-23	FALSE
ANKRD65	1.98987e-23	-1.62325	0.049	0.185	3.31751e-19	3.10718e-22	-1.62325	FALSE	21.5076	TRUE	Down	1.990e-23	FALSE
RASGRP3	1.99073e-23	-1.66708	0.055	0.194	3.31894e-19	3.10718e-22	-1.66708	FALSE	21.5076	TRUE	Down	1.991e-23	FALSE
PFN1	2.28009e-23	-1.20881	0.093	0.257	3.80137e-19	3.55318e-22	-1.20881	FALSE	21.4494	TRUE	Down	2.280e-23	FALSE
SMPD1	2.29981e-23	-0.88445	0.141	0.332	3.83425e-19	3.57822e-22	-0.88445	FALSE	21.4463	TRUE	Down	2.300e-23	FALSE
SV2A	2.41765e-23	-1.49724	0.048	0.184	4.03071e-19	3.7556e-22	-1.49724	FALSE	21.4253	TRUE	Down	2.418e-23	FALSE
TMEM9	2.63723e-23	-1.15811	0.079	0.236	4.39679e-19	4.09021e-22	-1.15811	FALSE	21.3883	TRUE	Down	2.637e-23	FALSE
ATP6V0D1	2.69594e-23	-0.955937	0.098	0.268	4.49467e-19	4.17466e-22	-0.955937	FALSE	21.3794	TRUE	Down	2.696e-23	FALSE
MOBP	2.84434e-23	-0.46188	0.309	0.546	4.74208e-19	4.39751e-22	-0.46188	FALSE	21.3568	TRUE	Down	2.844e-23	FALSE
NACC2	2.97644e-23	-0.625329	0.342	0.586	4.96232e-19	4.5945e-22	-0.625329	FALSE	21.3378	TRUE	Down	2.976e-23	FALSE
PSMC4	3.04887e-23	-1.24531	0.06	0.205	5.08308e-19	4.69891e-22	-1.24531	FALSE	21.328	TRUE	Down	3.049e-23	FALSE
SH3BP4	3.14784e-23	-1.42753	0.066	0.212	5.24807e-19	4.84381e-22	-1.42753	FALSE	21.3148	TRUE	Down	3.148e-23	FALSE
CHPF	3.17166e-23	-0.938332	0.126	0.308	5.28778e-19	4.87282e-22	-0.938332	FALSE	21.3122	TRUE	Down	3.172e-23	FALSE
TBC1D12	4.06559e-23	-0.890018	0.152	0.343	6.77816e-19	6.23646e-22	-0.890018	FALSE	21.2051	TRUE	Down	4.066e-23	FALSE
ARHGAP33	4.34746e-23	-0.964821	0.147	0.332	7.24808e-19	6.65841e-22	-0.964821	FALSE	21.1766	TRUE	Down	4.347e-23	FALSE
TLE4	4.52736e-23	-1.36282	0.074	0.226	7.54801e-19	6.92311e-22	-1.36282	FALSE	21.1597	TRUE	Down	4.527e-23	FALSE
C16orf70	5.22445e-23	-1.141	0.083	0.241	8.71021e-19	7.97665e-22	-1.141	FALSE	21.0982	TRUE	Down	5.224e-23	FALSE
HERC6	5.32343e-23	2.54946	0.169	0.047	8.87523e-19	8.11513e-22	2.54946	FALSE	21.0907	TRUE	Up	5.323e-23	FALSE
RANBP3L	5.38923e-23	3.06695	0.14	0.029	8.98492e-19	8.20267e-22	3.06695	FALSE	21.086	TRUE	Up	5.389e-23	FALSE
PDE1C	5.5478e-23	-1.17791	0.106	0.271	9.24929e-19	8.43093e-22	-1.17791	FALSE	21.0741	TRUE	Down	5.548e-23	FALSE
RFFL	5.56737e-23	-0.888852	0.24	0.441	9.28191e-19	8.44757e-22	-0.888852	FALSE	21.0733	TRUE	Down	5.567e-23	FALSE
ACADVL	5.69766e-23	0.576145	0.757	0.728	9.49914e-19	8.63191e-22	0.576145	FALSE	21.0639	TRUE	Up	5.698e-23	FALSE
SDF4	6.22848e-23	-0.653672	0.235	0.459	1.03841e-18	9.42154e-22	-0.653672	FALSE	21.0259	TRUE	Down	6.228e-23	FALSE
CD82	6.69206e-23	-0.89397	0.21	0.416	1.1157e-18	1.01072e-21	-0.89397	FALSE	20.9954	TRUE	Down	6.692e-23	FALSE
DSCAML1	6.72615e-23	-1.50701	0.073	0.22	1.12138e-18	1.0143e-21	-1.50701	FALSE	20.9938	TRUE	Down	6.726e-23	FALSE
PLD3	6.88735e-23	-0.659884	0.348	0.59	1.14826e-18	1.03702e-21	-0.659884	FALSE	20.9842	TRUE	Down	6.887e-23	FALSE
SH3PXD2A	7.17675e-23	-0.815294	0.174	0.372	1.19651e-18	1.07893e-21	-0.815294	FALSE	20.967	TRUE	Down	7.177e-23	FALSE
IFT81	8.28619e-23	2.6594	0.181	0.056	1.38147e-18	1.24382e-21	2.6594	FALSE	20.9052	TRUE	Up	8.286e-23	FALSE
RSRC2	9.87486e-23	1.32758	0.474	0.356	1.64634e-18	1.48002e-21	1.32758	FALSE	20.8297	TRUE	Up	9.875e-23	FALSE
ABLIM1	1.0911e-22	1.72695	0.306	0.158	1.81908e-18	1.63282e-21	1.72695	FALSE	20.7871	TRUE	Up	1.091e-22	FALSE
MAGT1	1.10395e-22	-0.986362	0.113	0.285	1.8405e-18	1.64953e-21	-0.986362	FALSE	20.7826	TRUE	Down	1.104e-22	TRUE	X
CORO7	1.20437e-22	-0.777761	0.194	0.402	2.00793e-18	1.79684e-21	-0.777761	FALSE	20.7455	TRUE	Down	1.204e-22	FALSE
SCAMP3	1.22452e-22	-1.06301	0.088	0.247	2.04153e-18	1.82413e-21	-1.06301	FALSE	20.7389	TRUE	Down	1.225e-22	FALSE
APMAP	1.24724e-22	-0.92985	0.117	0.291	2.0794e-18	1.85516e-21	-0.92985	FALSE	20.7316	TRUE	Down	1.247e-22	FALSE
SECISBP2L	1.27546e-22	-0.80596	0.25	0.456	2.12645e-18	1.89154e-21	-0.80596	FALSE	20.7232	TRUE	Down	1.275e-22	FALSE
EIF4H	1.27731e-22	-0.929444	0.136	0.319	2.12953e-18	1.89154e-21	-0.929444	FALSE	20.7232	TRUE	Down	1.277e-22	FALSE
SLC5A3	1.27749e-22	1.78246	0.268	0.121	2.12984e-18	1.89154e-21	1.78246	FALSE	20.7232	TRUE	Up	1.277e-22	FALSE
HPSE2	1.28851e-22	1.55918	0.321	0.167	2.1482e-18	1.90497e-21	1.55918	FALSE	20.7201	TRUE	Up	1.289e-22	FALSE
VAMP3	1.31733e-22	-0.860852	0.112	0.286	2.19625e-18	1.94464e-21	-0.860852	FALSE	20.7112	TRUE	Down	1.317e-22	FALSE
FADS1	1.3256e-22	-0.967366	0.161	0.351	2.21005e-18	1.95392e-21	-0.967366	FALSE	20.7091	TRUE	Down	1.326e-22	FALSE
MYO18A	1.3337e-22	-0.55583	0.438	0.683	2.22354e-18	1.9629e-21	-0.55583	FALSE	20.7071	TRUE	Down	1.334e-22	FALSE
RAB40B	1.3402e-22	-1.39502	0.062	0.205	2.23439e-18	1.96952e-21	-1.39502	FALSE	20.7056	TRUE	Down	1.340e-22	FALSE
ASAH1	1.40304e-22	-1.25799	0.083	0.237	2.33915e-18	2.05878e-21	-1.25799	FALSE	20.6864	TRUE	Down	1.403e-22	FALSE
CAVIN1	1.44837e-22	-1.86752	0.038	0.16	2.41472e-18	2.12211e-21	-1.86752	FALSE	20.6732	TRUE	Down	1.448e-22	FALSE
TM7SF2	1.49024e-22	-0.754237	0.209	0.421	2.48453e-18	2.1802e-21	-0.754237	FALSE	20.6615	TRUE	Down	1.490e-22	FALSE
WDR49	1.79953e-22	2.13323	0.206	0.073	3.00017e-18	2.62876e-21	2.13323	FALSE	20.5802	TRUE	Up	1.800e-22	FALSE
SFT2D1	1.83743e-22	-1.29566	0.081	0.232	3.06336e-18	2.68013e-21	-1.29566	FALSE	20.5718	TRUE	Down	1.837e-22	FALSE
ATP10B	1.90974e-22	-1.19438	0.074	0.224	3.18392e-18	2.78147e-21	-1.19438	FALSE	20.5557	TRUE	Down	1.910e-22	FALSE
SH3GL3	1.98555e-22	-1.031	0.133	0.309	3.3103e-18	2.88759e-21	-1.031	FALSE	20.5395	TRUE	Down	1.986e-22	FALSE
RCAN1	2.11934e-22	-1.50027	0.047	0.179	3.53337e-18	3.0776e-21	-1.50027	FALSE	20.5118	TRUE	Down	2.119e-22	FALSE
ABHD6	2.25589e-22	-1.05701	0.099	0.261	3.76101e-18	3.27103e-21	-1.05701	FALSE	20.4853	TRUE	Down	2.256e-22	FALSE
CTSL	2.33151e-22	-0.995043	0.138	0.317	3.8871e-18	3.3757e-21	-0.995043	FALSE	20.4716	TRUE	Down	2.332e-22	FALSE
BTG2	2.4047e-22	-1.28407	0.135	0.308	4.00911e-18	3.47653e-21	-1.28407	FALSE	20.4589	TRUE	Down	2.405e-22	FALSE
CLN8	2.41384e-22	-1.05683	0.101	0.265	4.02435e-18	3.4846e-21	-1.05683	FALSE	20.4578	TRUE	Down	2.414e-22	FALSE
CTNNA1	2.77787e-22	-0.795565	0.219	0.427	4.63127e-18	4.00422e-21	-0.795565	FALSE	20.3975	TRUE	Down	2.778e-22	FALSE
VASH1	2.88144e-22	-0.854309	0.241	0.456	4.80394e-18	4.14742e-21	-0.854309	FALSE	20.3822	TRUE	Down	2.881e-22	FALSE
FUBP1	3.00763e-22	1.08293	0.523	0.414	5.01432e-18	4.3227e-21	1.08293	FALSE	20.3642	TRUE	Up	3.008e-22	FALSE
SH3TC2	3.16553e-22	-1.06881	0.129	0.302	5.27758e-18	4.54298e-21	-1.06881	FALSE	20.3427	TRUE	Down	3.166e-22	FALSE
CCDC82	3.23175e-22	1.57339	0.345	0.202	5.38798e-18	4.63123e-21	1.57339	FALSE	20.3343	TRUE	Up	3.232e-22	FALSE
ATP6V1E1	3.47338e-22	-1.17535	0.053	0.19	5.79082e-18	4.97023e-21	-1.17535	FALSE	20.3036	TRUE	Down	3.473e-22	FALSE
TMEM273	3.7029e-22	-1.91172	0.034	0.153	6.17348e-18	5.29094e-21	-1.91172	FALSE	20.2765	TRUE	Down	3.703e-22	FALSE
CA2	3.91312e-22	-0.782879	0.202	0.401	6.52395e-18	5.58317e-21	-0.782879	FALSE	20.2531	TRUE	Down	3.913e-22	FALSE
PRKACB	3.94864e-22	-1.04911	0.11	0.277	6.58317e-18	5.62566e-21	-1.04911	FALSE	20.2498	TRUE	Down	3.949e-22	FALSE
ADAM19	4.35579e-22	-1.8392	0.031	0.146	7.26198e-18	6.19673e-21	-1.8392	FALSE	20.2078	TRUE	Down	4.356e-22	FALSE
ENOPH1	4.38603e-22	-1.1413	0.074	0.223	7.31239e-18	6.23071e-21	-1.1413	FALSE	20.2055	TRUE	Down	4.386e-22	FALSE
TMEM94	4.43823e-22	-0.696469	0.207	0.419	7.39942e-18	6.29573e-21	-0.696469	FALSE	20.201	TRUE	Down	4.438e-22	FALSE
CLIP2	4.60775e-22	-0.627423	0.325	0.551	7.68205e-18	6.52676e-21	-0.627423	FALSE	20.1853	TRUE	Down	4.608e-22	FALSE
UVRAG	4.70256e-22	-1.34641	0.073	0.218	7.8401e-18	6.65144e-21	-1.34641	FALSE	20.1771	TRUE	Down	4.703e-22	FALSE
CDKN1B	4.76208e-22	-0.74639	0.223	0.434	7.93934e-18	6.72593e-21	-0.74639	FALSE	20.1722	TRUE	Down	4.762e-22	FALSE
ARF1	4.79589e-22	-1.18339	0.082	0.234	7.99571e-18	6.76393e-21	-1.18339	FALSE	20.1698	TRUE	Down	4.796e-22	FALSE
PODXL2	5.31558e-22	-1.06784	0.06	0.201	8.86213e-18	7.4861e-21	-1.06784	FALSE	20.1257	TRUE	Down	5.316e-22	FALSE
NDUFB9	5.40562e-22	-1.1897	0.075	0.224	9.01225e-18	7.60199e-21	-1.1897	FALSE	20.1191	TRUE	Down	5.406e-22	FALSE
ACTG1	6.70697e-22	-0.668705	0.243	0.456	1.11819e-17	9.41858e-21	-0.668705	FALSE	20.026	TRUE	Down	6.707e-22	FALSE
EIF2AK2	6.76969e-22	2.21493	0.216	0.084	1.12864e-17	9.49307e-21	2.21493	FALSE	20.0226	TRUE	Up	6.770e-22	FALSE
CSF3R	6.8262e-22	-2.40479	0.031	0.144	1.13806e-17	9.55863e-21	-2.40479	FALSE	20.0196	TRUE	Down	6.826e-22	FALSE
SPCS1	7.0863e-22	-0.982688	0.125	0.299	1.18143e-17	9.90869e-21	-0.982688	FALSE	20.004	TRUE	Down	7.086e-22	FALSE
BCLAF3	7.26251e-22	1.68528	0.315	0.172	1.21081e-17	1.01406e-20	1.68528	FALSE	19.9939	TRUE	Up	7.263e-22	TRUE	X
ZNF276	7.7878e-22	-0.700998	0.235	0.452	1.29838e-17	1.08586e-20	-0.700998	FALSE	19.9642	TRUE	Down	7.788e-22	FALSE
SYAP1	8.11765e-22	-1.01666	0.085	0.241	1.35338e-17	1.13025e-20	-1.01666	FALSE	19.9468	TRUE	Down	8.118e-22	TRUE	X
LSAMP	8.39434e-22	0.697149	0.677	0.611	1.39951e-17	1.16711e-20	0.697149	FALSE	19.9329	TRUE	Up	8.394e-22	FALSE
USP34	8.70567e-22	1.12747	0.507	0.396	1.45141e-17	1.20868e-20	1.12747	FALSE	19.9177	TRUE	Up	8.706e-22	FALSE
ETFB	9.60545e-22	-0.803523	0.16	0.351	1.60142e-17	1.33172e-20	-0.803523	FALSE	19.8756	TRUE	Down	9.605e-22	FALSE
RNF187	9.91827e-22	-0.764116	0.174	0.373	1.65357e-17	1.37315e-20	-0.764116	FALSE	19.8623	TRUE	Down	9.918e-22	FALSE
SLC7A14	1.07774e-21	-2.59866	0.014	0.111	1.7968e-17	1.48998e-20	-2.59866	FALSE	19.8268	TRUE	Down	1.078e-21	FALSE
TMEM140	1.17734e-21	-1.14691	0.069	0.213	1.96287e-17	1.6254e-20	-1.14691	FALSE	19.789	TRUE	Down	1.177e-21	FALSE
FGFR2	1.21595e-21	-0.763068	0.378	0.581	2.02723e-17	1.67633e-20	-0.763068	FALSE	19.7756	TRUE	Down	1.216e-21	FALSE
CD164	1.21773e-21	-1.16929	0.077	0.225	2.03019e-17	1.67643e-20	-1.16929	FALSE	19.7756	TRUE	Down	1.218e-21	FALSE
ST3GAL5	1.26261e-21	-0.85231	0.152	0.338	2.10502e-17	1.73577e-20	-0.85231	FALSE	19.7605	TRUE	Down	1.263e-21	FALSE
IRF9	1.29206e-21	1.44827	0.375	0.234	2.15412e-17	1.77377e-20	1.44827	FALSE	19.7511	TRUE	Up	1.292e-21	FALSE
CFL2	1.38908e-21	-1.23092	0.077	0.224	2.31587e-17	1.9043e-20	-1.23092	FALSE	19.7203	TRUE	Down	1.389e-21	FALSE
PDE1A	1.44629e-21	-2.73434	0.011	0.105	2.41125e-17	1.97996e-20	-2.73434	FALSE	19.7033	TRUE	Down	1.446e-21	FALSE
SLC6A8	1.48516e-21	-0.721531	0.206	0.414	2.47606e-17	2.03034e-20	-0.721531	FALSE	19.6924	TRUE	Down	1.485e-21	TRUE	X
RHOA	1.51919e-21	-0.871681	0.106	0.271	2.5328e-17	2.07397e-20	-0.871681	FALSE	19.6832	TRUE	Down	1.519e-21	FALSE
RRBP1	1.56419e-21	-0.649738	0.219	0.431	2.60782e-17	2.13243e-20	-0.649738	FALSE	19.6711	TRUE	Down	1.564e-21	FALSE
TWSG1	1.61348e-21	-1.1637	0.082	0.231	2.68999e-17	2.19657e-20	-1.1637	FALSE	19.6583	TRUE	Down	1.613e-21	FALSE
CYP27A1	1.65262e-21	-0.810805	0.188	0.383	2.75525e-17	2.24674e-20	-0.810805	FALSE	19.6484	TRUE	Down	1.653e-21	FALSE
CREB5	1.65965e-21	-0.891753	0.144	0.322	2.76696e-17	2.25316e-20	-0.891753	FALSE	19.6472	TRUE	Down	1.660e-21	FALSE
ATP8A1	1.68414e-21	-0.766645	0.226	0.429	2.8078e-17	2.28326e-20	-0.766645	FALSE	19.6414	TRUE	Down	1.684e-21	FALSE
TCEA3	1.69112e-21	1.7388	0.299	0.157	2.81943e-17	2.28955e-20	1.7388	FALSE	19.6403	TRUE	Up	1.691e-21	FALSE
CHST3	1.71366e-21	-0.758838	0.138	0.32	2.85701e-17	2.31686e-20	-0.758838	FALSE	19.6351	TRUE	Down	1.714e-21	FALSE
ATP6V0E2	1.72454e-21	-0.941386	0.114	0.283	2.87515e-17	2.32837e-20	-0.941386	FALSE	19.6329	TRUE	Down	1.725e-21	FALSE
ADAM28	1.80811e-21	-2.04811	0.036	0.152	3.01448e-17	2.43784e-20	-2.04811	FALSE	19.613	TRUE	Down	1.808e-21	FALSE
LAMTOR4	1.98566e-21	-0.631502	0.201	0.412	3.3105e-17	2.67355e-20	-0.631502	FALSE	19.5729	TRUE	Down	1.986e-21	FALSE
PEG10	1.99172e-21	-1.17034	0.049	0.179	3.3206e-17	2.67804e-20	-1.17034	FALSE	19.5722	TRUE	Down	1.992e-21	FALSE
DNAJB2	2.29991e-21	-0.630087	0.451	0.649	3.83442e-17	3.08819e-20	-0.630087	FALSE	19.5103	TRUE	Down	2.300e-21	FALSE
MGAT3	2.43101e-21	-1.18432	0.06	0.197	4.05297e-17	3.25974e-20	-1.18432	FALSE	19.4868	TRUE	Down	2.431e-21	FALSE
MAP1LC3A	2.50002e-21	-0.861177	0.143	0.322	4.16803e-17	3.3477e-20	-0.861177	FALSE	19.4753	TRUE	Down	2.500e-21	FALSE
PCDH1	2.5219e-21	-0.577066	0.229	0.449	4.20451e-17	3.37239e-20	-0.577066	FALSE	19.4721	TRUE	Down	2.522e-21	FALSE
SURF4	2.56526e-21	-0.977116	0.11	0.274	4.27681e-17	3.42571e-20	-0.977116	FALSE	19.4652	TRUE	Down	2.565e-21	FALSE
HACD3	2.7086e-21	-0.719772	0.246	0.461	4.51578e-17	3.61221e-20	-0.719772	FALSE	19.4422	TRUE	Down	2.709e-21	FALSE
ASPH	2.80341e-21	1.32243	0.447	0.325	4.67385e-17	3.73357e-20	1.32243	FALSE	19.4279	TRUE	Up	2.803e-21	FALSE
RAB11FIP4	3.35079e-21	-0.706812	0.255	0.467	5.58644e-17	4.45651e-20	-0.706812	FALSE	19.351	TRUE	Down	3.351e-21	FALSE
SLC6A9	3.37184e-21	-0.645257	0.289	0.512	5.62153e-17	4.47843e-20	-0.645257	FALSE	19.3489	TRUE	Down	3.372e-21	FALSE
ADAM15	3.49629e-21	-0.744882	0.164	0.353	5.82901e-17	4.63378e-20	-0.744882	FALSE	19.3341	TRUE	Down	3.496e-21	FALSE
CTSZ	3.49826e-21	-0.990216	0.111	0.274	5.8323e-17	4.63378e-20	-0.990216	FALSE	19.3341	TRUE	Down	3.498e-21	FALSE
STAT1	3.90545e-21	2.49486	0.188	0.066	6.51117e-17	5.16616e-20	2.49486	FALSE	19.2868	TRUE	Up	3.905e-21	FALSE
PARVG	4.13488e-21	-2.46391	0.023	0.126	6.89367e-17	5.46228e-20	-2.46391	FALSE	19.2626	TRUE	Down	4.135e-21	FALSE
PAQR6	4.49246e-21	-0.660632	0.301	0.523	7.48983e-17	5.92666e-20	-0.660632	FALSE	19.2272	TRUE	Down	4.492e-21	FALSE
MBNL2	4.76376e-21	-0.855917	0.198	0.391	7.94214e-17	6.27613e-20	-0.855917	FALSE	19.2023	TRUE	Down	4.764e-21	FALSE
SLC7A11	5.1331e-21	1.45908	0.347	0.204	8.5579e-17	6.75364e-20	1.45908	FALSE	19.1705	TRUE	Up	5.133e-21	FALSE
RNF130	5.16332e-21	-0.773215	0.218	0.418	8.60828e-17	6.7843e-20	-0.773215	FALSE	19.1685	TRUE	Down	5.163e-21	FALSE
GALNT6	5.2861e-21	-1.46728	0.053	0.18	8.81298e-17	6.93632e-20	-1.46728	FALSE	19.1589	TRUE	Down	5.286e-21	FALSE
HBA2	5.34834e-21	-5.47023	0.002	0.079	8.91675e-17	7.00861e-20	-5.47023	FALSE	19.1544	TRUE	Down	5.348e-21	FALSE
PRUNE2	5.44485e-21	-0.653365	0.27	0.485	9.07765e-17	7.12555e-20	-0.653365	FALSE	19.1472	TRUE	Down	5.445e-21	FALSE
PLPP3	5.6534e-21	-0.691011	0.763	0.9	9.42534e-17	7.38861e-20	-0.691011	FALSE	19.1314	TRUE	Down	5.653e-21	FALSE
KEL	6.62098e-21	-1.4522	0.069	0.206	1.10385e-16	8.64166e-20	-1.4522	FALSE	19.0634	TRUE	Down	6.621e-21	FALSE
ANKRD26	7.57416e-21	2.23161	0.202	0.077	1.26276e-16	9.8726e-20	2.23161	FALSE	19.0056	TRUE	Up	7.574e-21	FALSE
B4GAT1	8.62672e-21	-0.7204	0.185	0.378	1.43825e-16	1.12296e-19	-0.7204	FALSE	18.9496	TRUE	Down	8.627e-21	FALSE
COL21A1	8.6391e-21	2.02571	0.227	0.095	1.44031e-16	1.12308e-19	2.02571	FALSE	18.9496	TRUE	Up	8.639e-21	FALSE
ANLN	8.92179e-21	-0.592377	0.247	0.455	1.48744e-16	1.1583e-19	-0.592377	FALSE	18.9362	TRUE	Down	8.922e-21	FALSE
SNORC	8.93458e-21	-0.796629	0.358	0.572	1.48957e-16	1.15842e-19	-0.796629	FALSE	18.9361	TRUE	Down	8.935e-21	FALSE
ZBTB41	9.1504e-21	2.20948	0.214	0.087	1.52555e-16	1.18484e-19	2.20948	FALSE	18.9263	TRUE	Up	9.150e-21	FALSE
MYADM	9.18513e-21	-1.24451	0.073	0.213	1.53134e-16	1.18777e-19	-1.24451	FALSE	18.9253	TRUE	Down	9.185e-21	FALSE
DMTF1	9.32024e-21	1.06675	0.513	0.42	1.55387e-16	1.20365e-19	1.06675	FALSE	18.9195	TRUE	Up	9.320e-21	FALSE
SLAIN1	9.73919e-21	-0.847562	0.168	0.351	1.62372e-16	1.2561e-19	-0.847562	FALSE	18.901	TRUE	Down	9.739e-21	FALSE
RRAGA	1.0118e-20	-1.12302	0.068	0.208	1.68687e-16	1.30324e-19	-1.12302	FALSE	18.885	TRUE	Down	1.012e-20	FALSE
LANCL2	1.07786e-20	-1.06473	0.089	0.239	1.79701e-16	1.38651e-19	-1.06473	FALSE	18.8581	TRUE	Down	1.078e-20	FALSE
REEP3	1.20079e-20	-0.811781	0.166	0.35	2.00196e-16	1.54262e-19	-0.811781	FALSE	18.8117	TRUE	Down	1.201e-20	FALSE
YPEL2	1.38514e-20	-1.05255	0.112	0.271	2.3093e-16	1.77711e-19	-1.05255	FALSE	18.7503	TRUE	Down	1.385e-20	FALSE
SGCB	1.40439e-20	-0.949147	0.122	0.287	2.3414e-16	1.79945e-19	-0.949147	FALSE	18.7449	TRUE	Down	1.404e-20	FALSE
TBC1D10B	1.53824e-20	-0.719313	0.16	0.348	2.56455e-16	1.96838e-19	-0.719313	FALSE	18.7059	TRUE	Down	1.538e-20	FALSE
TMEFF2	1.5488e-20	-1.05986	0.101	0.255	2.58217e-16	1.97932e-19	-1.05986	FALSE	18.7035	TRUE	Down	1.549e-20	FALSE
RAPGEF3	1.58774e-20	-0.553696	0.457	0.703	2.64708e-16	2.02644e-19	-0.553696	FALSE	18.6933	TRUE	Down	1.588e-20	FALSE
RHBDL2	1.64573e-20	-1.31647	0.06	0.191	2.74376e-16	2.09772e-19	-1.31647	FALSE	18.6783	TRUE	Down	1.646e-20	FALSE
SOX8	1.66398e-20	-0.889687	0.132	0.301	2.77419e-16	2.11822e-19	-0.889687	FALSE	18.674	TRUE	Down	1.664e-20	FALSE
ARFGEF3	1.73598e-20	-1.27983	0.077	0.217	2.89422e-16	2.20701e-19	-1.27983	FALSE	18.6562	TRUE	Down	1.736e-20	FALSE
ANKRD13B	2.1085e-20	-0.785438	0.188	0.378	3.51529e-16	2.67714e-19	-0.785438	FALSE	18.5723	TRUE	Down	2.108e-20	FALSE
FAM53B	2.24717e-20	-0.840451	0.131	0.303	3.74649e-16	2.84952e-19	-0.840451	FALSE	18.5452	TRUE	Down	2.247e-20	FALSE
RAB21	2.28446e-20	-0.782437	0.168	0.352	3.80865e-16	2.89306e-19	-0.782437	FALSE	18.5386	TRUE	Down	2.284e-20	FALSE
OSBPL11	2.31189e-20	2.07403	0.223	0.095	3.85439e-16	2.92219e-19	2.07403	FALSE	18.5343	TRUE	Up	2.312e-20	FALSE
DUSP7	2.31342e-20	-0.845528	0.108	0.27	3.85694e-16	2.92219e-19	-0.845528	FALSE	18.5343	TRUE	Down	2.313e-20	FALSE
MAN2A1	2.36352e-20	-0.668107	0.193	0.386	3.94046e-16	2.98162e-19	-0.668107	FALSE	18.5255	TRUE	Down	2.364e-20	FALSE
YIF1B	2.61943e-20	-0.850676	0.128	0.297	4.36712e-16	3.30021e-19	-0.850676	FALSE	18.4815	TRUE	Down	2.619e-20	FALSE
PIGT	2.73555e-20	-0.663996	0.227	0.434	4.5607e-16	3.44208e-19	-0.663996	FALSE	18.4632	TRUE	Down	2.736e-20	FALSE
LPCAT2	2.74205e-20	-1.42987	0.046	0.168	4.57154e-16	3.44584e-19	-1.42987	FALSE	18.4627	TRUE	Down	2.742e-20	FALSE
SORCS2	2.78611e-20	-0.660815	0.209	0.411	4.645e-16	3.49672e-19	-0.660815	FALSE	18.4563	TRUE	Down	2.786e-20	FALSE
GNAZ	2.81828e-20	-1.2006	0.053	0.181	4.69863e-16	3.53258e-19	-1.2006	FALSE	18.4519	TRUE	Down	2.818e-20	FALSE
TEX264	3.18297e-20	-0.949347	0.131	0.297	5.30666e-16	3.98461e-19	-0.949347	FALSE	18.3996	TRUE	Down	3.183e-20	FALSE
FN3KRP	3.31878e-20	-1.36873	0.062	0.192	5.53308e-16	4.14933e-19	-1.36873	FALSE	18.382	TRUE	Down	3.319e-20	FALSE
OLIG2	3.42985e-20	-1.2577	0.084	0.226	5.71825e-16	4.28273e-19	-1.2577	FALSE	18.3683	TRUE	Down	3.430e-20	FALSE
CYBA	3.58461e-20	-1.77245	0.043	0.16	5.97626e-16	4.47027e-19	-1.77245	FALSE	18.3497	TRUE	Down	3.585e-20	FALSE
C1orf122	4.38436e-20	-0.543154	0.28	0.501	7.3096e-16	5.46067e-19	-0.543154	FALSE	18.2628	TRUE	Down	4.384e-20	FALSE
H2AFX	4.61431e-20	-1.15156	0.065	0.198	7.69299e-16	5.73979e-19	-1.15156	FALSE	18.2411	TRUE	Down	4.614e-20	FALSE
RER1	5.13064e-20	-0.768525	0.131	0.303	8.5538e-16	6.37396e-19	-0.768525	FALSE	18.1956	TRUE	Down	5.131e-20	FALSE
ADO	5.16646e-20	-1.09911	0.073	0.211	8.61353e-16	6.41034e-19	-1.09911	FALSE	18.1931	TRUE	Down	5.166e-20	FALSE
SCARA3	5.17553e-20	0.760819	0.653	0.581	8.62865e-16	6.41347e-19	0.760819	FALSE	18.1929	TRUE	Up	5.176e-20	FALSE
CAPNS1	5.25086e-20	-1.15214	0.061	0.194	8.75423e-16	6.4986e-19	-1.15214	FALSE	18.1872	TRUE	Down	5.251e-20	FALSE
CMPK2	5.38061e-20	2.76751	0.14	0.036	8.97055e-16	6.65078e-19	2.76751	FALSE	18.1771	TRUE	Up	5.381e-20	FALSE
CYP7B1	5.5232e-20	-0.947724	0.114	0.273	9.20828e-16	6.81844e-19	-0.947724	FALSE	18.1663	TRUE	Down	5.523e-20	FALSE
TYRO3	5.54745e-20	-0.606766	0.329	0.549	9.24871e-16	6.83178e-19	-0.606766	FALSE	18.1655	TRUE	Down	5.547e-20	FALSE
VSTM4	5.54795e-20	-1.18106	0.073	0.21	9.24954e-16	6.83178e-19	-1.18106	FALSE	18.1655	TRUE	Down	5.548e-20	FALSE
ILVBL	5.95494e-20	-0.632231	0.195	0.395	9.92808e-16	7.31838e-19	-0.632231	FALSE	18.1356	TRUE	Down	5.955e-20	FALSE
PICK1	5.95804e-20	-0.739252	0.167	0.348	9.93324e-16	7.31838e-19	-0.739252	FALSE	18.1356	TRUE	Down	5.958e-20	FALSE
ACSS2	6.24913e-20	-1.00016	0.121	0.282	1.04186e-15	7.66633e-19	-1.00016	FALSE	18.1154	TRUE	Down	6.249e-20	FALSE
STRN4	6.41548e-20	-0.753573	0.175	0.361	1.06959e-15	7.86057e-19	-0.753573	FALSE	18.1045	TRUE	Down	6.415e-20	FALSE
GAS7	7.12397e-20	-0.720605	0.25	0.444	1.18771e-15	8.71775e-19	-0.720605	FALSE	18.0596	TRUE	Down	7.124e-20	FALSE
FDFT1	8.43105e-20	-0.976668	0.139	0.303	1.40562e-15	1.03044e-18	-0.976668	FALSE	17.987	TRUE	Down	8.431e-20	FALSE
MSANTD4	9.53917e-20	1.66577	0.316	0.185	1.59037e-15	1.16442e-18	1.66577	FALSE	17.9339	TRUE	Up	9.539e-20	FALSE
MED12L	1.01097e-19	1.91713	0.229	0.1	1.68549e-15	1.23253e-18	1.91713	FALSE	17.9092	TRUE	Up	1.011e-19	FALSE
POMGNT1	1.0517e-19	-0.582674	0.325	0.552	1.7534e-15	1.2806e-18	-0.582674	FALSE	17.8926	TRUE	Down	1.052e-19	FALSE
LAPTM4B	1.07391e-19	-0.963869	0.097	0.246	1.79042e-15	1.30601e-18	-0.963869	FALSE	17.8841	TRUE	Down	1.074e-19	FALSE
NSMF	1.12557e-19	0.466922	0.811	0.723	1.87656e-15	1.36715e-18	0.466922	FALSE	17.8642	TRUE	Up	1.126e-19	FALSE
NUCB1	1.14278e-19	-0.625293	0.322	0.545	1.90525e-15	1.38633e-18	-0.625293	FALSE	17.8581	TRUE	Down	1.143e-19	FALSE
KCNMB4	1.21469e-19	-1.39331	0.063	0.19	2.02512e-15	1.47174e-18	-1.39331	FALSE	17.8322	TRUE	Down	1.215e-19	FALSE
RAP1GDS1	1.22812e-19	-1.29055	0.057	0.183	2.04752e-15	1.48618e-18	-1.29055	FALSE	17.8279	TRUE	Down	1.228e-19	FALSE
GOLGA7	1.23411e-19	-1.02162	0.096	0.244	2.05751e-15	1.49159e-18	-1.02162	FALSE	17.8264	TRUE	Down	1.234e-19	FALSE
APLNR	1.27059e-19	-0.975354	0.243	0.421	2.11832e-15	1.53378e-18	-0.975354	FALSE	17.8142	TRUE	Down	1.271e-19	FALSE
TMED5	1.4357e-19	-0.837636	0.096	0.248	2.39359e-15	1.73096e-18	-0.837636	FALSE	17.7617	TRUE	Down	1.436e-19	FALSE
GRM3	1.44876e-19	-1.22002	0.064	0.195	2.41537e-15	1.74456e-18	-1.22002	FALSE	17.7583	TRUE	Down	1.449e-19	FALSE
ZC3H7B	1.46181e-19	-0.718237	0.129	0.297	2.43714e-15	1.75812e-18	-0.718237	FALSE	17.755	TRUE	Down	1.462e-19	FALSE
CPE	1.80126e-19	-0.853778	0.706	0.834	3.00307e-15	2.16372e-18	-0.853778	FALSE	17.6648	TRUE	Down	1.801e-19	FALSE
PCDH9	1.86678e-19	0.761651	0.647	0.567	3.11229e-15	2.23967e-18	0.761651	FALSE	17.6498	TRUE	Up	1.867e-19	FALSE
GABARAP	2.00521e-19	-0.86973	0.104	0.258	3.34309e-15	2.40283e-18	-0.86973	FALSE	17.6193	TRUE	Down	2.005e-19	FALSE
PPARGC1A	2.25439e-19	2.25291	0.187	0.069	3.75852e-15	2.69811e-18	2.25291	FALSE	17.5689	TRUE	Up	2.254e-19	FALSE
SEMA5A	2.35236e-19	-1.80948	0.027	0.129	3.92185e-15	2.81193e-18	-1.80948	FALSE	17.551	TRUE	Down	2.352e-19	FALSE
RUFY3	2.4507e-19	0.855076	0.587	0.52	4.0858e-15	2.92591e-18	0.855076	FALSE	17.5337	TRUE	Up	2.451e-19	FALSE
GLDN	2.54374e-19	-0.905065	0.104	0.256	4.24092e-15	3.0333e-18	-0.905065	FALSE	17.5181	TRUE	Down	2.544e-19	FALSE
SEPTIN2	2.5903e-19	-0.772397	0.1	0.253	4.31855e-15	3.08507e-18	-0.772397	FALSE	17.5107	TRUE	Down	2.590e-19	FALSE
ACOT7	2.60187e-19	-1.07484	0.074	0.211	4.33784e-15	3.09509e-18	-1.07484	FALSE	17.5093	TRUE	Down	2.602e-19	FALSE
MAP3K5	2.60829e-19	1.51675	0.321	0.185	4.34854e-15	3.09897e-18	1.51675	FALSE	17.5088	TRUE	Up	2.608e-19	FALSE
PCSK1N	2.75423e-19	-0.921486	0.101	0.252	4.59185e-15	3.26625e-18	-0.921486	FALSE	17.486	TRUE	Down	2.754e-19	TRUE	X
KCTD7	2.75575e-19	-0.693623	0.166	0.349	4.59439e-15	3.26625e-18	-0.693623	FALSE	17.486	TRUE	Down	2.756e-19	FALSE
ZEB2	2.81159e-19	-0.618709	0.408	0.604	4.68748e-15	3.32841e-18	-0.618709	FALSE	17.4778	TRUE	Down	2.812e-19	FALSE
LUC7L2	2.85476e-19	0.784913	0.648	0.572	4.75946e-15	3.37544e-18	0.784913	FALSE	17.4717	TRUE	Up	2.855e-19	FALSE
DNAAF1	2.88929e-19	2.83847	0.171	0.058	4.81703e-15	3.41215e-18	2.83847	FALSE	17.467	TRUE	Up	2.889e-19	FALSE
TMEM59	3.03074e-19	-1.09622	0.072	0.205	5.05284e-15	3.57488e-18	-1.09622	FALSE	17.4467	TRUE	Down	3.031e-19	FALSE
FBLN1	3.06943e-19	-1.28923	0.094	0.235	5.11735e-15	3.61617e-18	-1.28923	FALSE	17.4418	TRUE	Down	3.069e-19	FALSE
EIF4A1	3.22031e-19	-1.02419	0.102	0.251	5.36889e-15	3.78937e-18	-1.02419	FALSE	17.4214	TRUE	Down	3.220e-19	FALSE
H2AFJ	3.41082e-19	-1.47521	0.047	0.165	5.68651e-15	4.00873e-18	-1.47521	FALSE	17.397	TRUE	Down	3.411e-19	FALSE
PCYOX1	3.76831e-19	-1.03621	0.091	0.234	6.28253e-15	4.42359e-18	-1.03621	FALSE	17.3542	TRUE	Down	3.768e-19	FALSE
ZFP36L2	3.88129e-19	-0.781423	0.34	0.541	6.47088e-15	4.55076e-18	-0.781423	FALSE	17.3419	TRUE	Down	3.881e-19	FALSE
USP6	3.91377e-19	-8.04742	0	0.068	6.52503e-15	4.58336e-18	-8	TRUE	17.3388	TRUE	Down	3.914e-19	FALSE
ZNF514	4.10596e-19	1.55346	0.329	0.2	6.84546e-15	4.8027e-18	1.55346	FALSE	17.3185	TRUE	Up	4.106e-19	FALSE
COL6A2	4.12354e-19	-1.68862	0.047	0.162	6.87476e-15	4.81751e-18	-1.68862	FALSE	17.3172	TRUE	Down	4.124e-19	FALSE
MAP1S	4.13124e-19	-1.30154	0.068	0.198	6.8876e-15	4.82076e-18	-1.30154	FALSE	17.3169	TRUE	Down	4.131e-19	FALSE
DZIP1	4.24475e-19	1.79868	0.251	0.121	7.07684e-15	4.94733e-18	1.79868	FALSE	17.3056	TRUE	Up	4.245e-19	FALSE
SAXO2	4.63742e-19	3.25197	0.104	0.018	7.7315e-15	5.39616e-18	3.25197	FALSE	17.2679	TRUE	Up	4.637e-19	FALSE
PLCL1	4.64085e-19	-1.0242	0.111	0.261	7.73722e-15	5.39616e-18	-1.0242	FALSE	17.2679	TRUE	Down	4.641e-19	FALSE
IL17RB	4.6778e-19	1.85711	0.263	0.135	7.79883e-15	5.43268e-18	1.85711	FALSE	17.265	TRUE	Up	4.678e-19	FALSE
BMP8A	4.9701e-19	-2.45719	0.015	0.103	8.28616e-15	5.76532e-18	-2.45719	FALSE	17.2392	TRUE	Down	4.970e-19	FALSE
CYP4V2	5.17719e-19	1.65333	0.302	0.173	8.63142e-15	5.99845e-18	1.65333	FALSE	17.222	TRUE	Up	5.177e-19	FALSE
FER	5.52536e-19	1.44649	0.351	0.219	9.21187e-15	6.39428e-18	1.44649	FALSE	17.1942	TRUE	Up	5.525e-19	FALSE
ADIPOR1	5.71048e-19	-0.917187	0.094	0.241	9.52051e-15	6.60072e-18	-0.917187	FALSE	17.1804	TRUE	Down	5.710e-19	FALSE
SCN1A	5.82667e-19	3.2527	0.12	0.027	9.71422e-15	6.72709e-18	3.2527	FALSE	17.1722	TRUE	Up	5.827e-19	FALSE
HOXD1	6.57999e-19	-1.96967	0.032	0.135	1.09702e-14	7.58789e-18	-1.96967	FALSE	17.1199	TRUE	Down	6.580e-19	FALSE
RHOU	7.07559e-19	-0.783905	0.208	0.386	1.17964e-14	8.14981e-18	-0.783905	FALSE	17.0889	TRUE	Down	7.076e-19	FALSE
GRK3	8.2328e-19	2.13008	0.232	0.109	1.37257e-14	9.47159e-18	2.13008	FALSE	17.0236	TRUE	Up	8.233e-19	FALSE
HMGCS1	9.17899e-19	-1.38399	0.075	0.207	1.53032e-14	1.05478e-17	-1.38399	FALSE	16.9768	TRUE	Down	9.179e-19	FALSE
OTUD7A	9.59147e-19	-0.652277	0.167	0.348	1.59909e-14	1.10088e-17	-0.652277	FALSE	16.9583	TRUE	Down	9.591e-19	FALSE
ITPR2	9.69273e-19	0.957837	0.502	0.379	1.61597e-14	1.11121e-17	0.957837	FALSE	16.9542	TRUE	Up	9.693e-19	FALSE
CNTNAP2	1.0072e-18	-1.97317	0.025	0.122	1.67921e-14	1.15334e-17	-1.97317	FALSE	16.938	TRUE	Down	1.007e-18	FALSE
TMSB10	1.0208e-18	-2.04035	0.023	0.118	1.70188e-14	1.16755e-17	-2.04035	FALSE	16.9327	TRUE	Down	1.021e-18	FALSE
MBOAT7	1.09111e-18	-0.699616	0.153	0.327	1.81909e-14	1.24651e-17	-0.699616	FALSE	16.9043	TRUE	Down	1.091e-18	FALSE
CREG1	1.10882e-18	-0.936582	0.089	0.23	1.84862e-14	1.26527e-17	-0.936582	FALSE	16.8978	TRUE	Down	1.109e-18	FALSE
LGI4	1.15444e-18	0.810811	0.6	0.498	1.92468e-14	1.31579e-17	0.810811	FALSE	16.8808	TRUE	Up	1.154e-18	FALSE
NEBL	1.24198e-18	1.60623	0.275	0.144	2.07062e-14	1.41392e-17	1.60623	FALSE	16.8496	TRUE	Up	1.242e-18	FALSE
GUK1	1.29599e-18	-0.763556	0.117	0.275	2.16067e-14	1.4737e-17	-0.763556	FALSE	16.8316	TRUE	Down	1.296e-18	FALSE
HSF1	1.34564e-18	-0.571606	0.249	0.459	2.24345e-14	1.52838e-17	-0.571606	FALSE	16.8158	TRUE	Down	1.346e-18	FALSE
FNBP1L	1.37122e-18	1.83904	0.202	0.082	2.28611e-14	1.55564e-17	1.83904	FALSE	16.8081	TRUE	Up	1.371e-18	FALSE
HIP1	1.37514e-18	-0.690982	0.16	0.336	2.29263e-14	1.55828e-17	-0.690982	FALSE	16.8074	TRUE	Down	1.375e-18	FALSE
PIEZO2	1.41569e-18	-1.11149	0.097	0.239	2.36024e-14	1.60238e-17	-1.11149	FALSE	16.7952	TRUE	Down	1.416e-18	FALSE
MKLN1	1.48764e-18	1.18068	0.449	0.343	2.48019e-14	1.68187e-17	1.18068	FALSE	16.7742	TRUE	Up	1.488e-18	FALSE
MS4A6A	1.53472e-18	-2.64807	0.025	0.119	2.55869e-14	1.73311e-17	-2.64807	FALSE	16.7612	TRUE	Down	1.535e-18	FALSE
ICA1L	1.65533e-18	2.0686	0.207	0.089	2.75977e-14	1.86716e-17	2.0686	FALSE	16.7288	TRUE	Up	1.655e-18	FALSE
TANC2	1.72022e-18	-0.763303	0.167	0.34	2.86795e-14	1.93811e-17	-0.763303	FALSE	16.7126	TRUE	Down	1.720e-18	FALSE
DPF3	1.73932e-18	0.979516	0.551	0.475	2.8998e-14	1.95739e-17	0.979516	FALSE	16.7083	TRUE	Up	1.739e-18	FALSE
C11orf24	1.74967e-18	-1.02097	0.06	0.183	2.91705e-14	1.96677e-17	-1.02097	FALSE	16.7062	TRUE	Down	1.750e-18	FALSE
TJAP1	1.81659e-18	-0.724929	0.223	0.409	3.02863e-14	2.03966e-17	-0.724929	FALSE	16.6904	TRUE	Down	1.817e-18	FALSE
ADAMTS1	1.86245e-18	-1.90997	0.034	0.138	3.10508e-14	2.08876e-17	-1.90997	FALSE	16.6801	TRUE	Down	1.862e-18	FALSE
GSTP1	1.88219e-18	-0.788964	0.188	0.363	3.13799e-14	2.10849e-17	-0.788964	FALSE	16.676	TRUE	Down	1.882e-18	FALSE
SLC25A4	1.92443e-18	-0.858813	0.123	0.278	3.20842e-14	2.15335e-17	-0.858813	FALSE	16.6669	TRUE	Down	1.924e-18	FALSE
FAT3	1.93232e-18	1.40098	0.311	0.176	3.22157e-14	2.15971e-17	1.40098	FALSE	16.6656	TRUE	Up	1.932e-18	FALSE
AGPAT1	1.99713e-18	-0.682288	0.161	0.337	3.32962e-14	2.2296e-17	-0.682288	FALSE	16.6518	TRUE	Down	1.997e-18	FALSE
MYO1F	2.00212e-18	-1.8377	0.026	0.123	3.33793e-14	2.23263e-17	-1.8377	FALSE	16.6512	TRUE	Down	2.002e-18	FALSE
CSTF2T	2.01881e-18	-0.823793	0.114	0.264	3.36576e-14	2.24868e-17	-0.823793	FALSE	16.6481	TRUE	Down	2.019e-18	FALSE
ABCA3	2.03668e-18	-0.666001	0.162	0.338	3.39555e-14	2.26601e-17	-0.666001	FALSE	16.6447	TRUE	Down	2.037e-18	FALSE
OMG	2.11009e-18	-0.986664	0.103	0.249	3.51794e-14	2.34502e-17	-0.986664	FALSE	16.6299	TRUE	Down	2.110e-18	FALSE
LUC7L3	2.13174e-18	0.551956	0.73	0.73	3.55403e-14	2.3664e-17	0.551956	FALSE	16.6259	TRUE	Up	2.132e-18	FALSE
COPA	2.13665e-18	-0.754141	0.192	0.373	3.56223e-14	2.36917e-17	-0.754141	FALSE	16.6254	TRUE	Down	2.137e-18	FALSE
KAZN	2.14256e-18	-0.611254	0.303	0.517	3.57208e-14	2.37304e-17	-0.611254	FALSE	16.6247	TRUE	Down	2.143e-18	FALSE
RSPH3	2.22223e-18	2.63434	0.15	0.047	3.7049e-14	2.4585e-17	2.63434	FALSE	16.6093	TRUE	Up	2.222e-18	FALSE
RAB5B	2.50279e-18	-0.781784	0.127	0.286	4.17265e-14	2.76576e-17	-0.781784	FALSE	16.5582	TRUE	Down	2.503e-18	FALSE
PGGHG	2.52021e-18	-0.928234	0.119	0.271	4.2017e-14	2.78188e-17	-0.928234	FALSE	16.5557	TRUE	Down	2.520e-18	FALSE
STT3A	2.58714e-18	-0.756835	0.119	0.273	4.31328e-14	2.85255e-17	-0.756835	FALSE	16.5448	TRUE	Down	2.587e-18	FALSE
GRB10	2.63108e-18	-1.49529	0.039	0.147	4.38653e-14	2.89773e-17	-1.49529	FALSE	16.5379	TRUE	Down	2.631e-18	FALSE
TMEM185B	2.63606e-18	-0.85734	0.116	0.268	4.39484e-14	2.89996e-17	-0.85734	FALSE	16.5376	TRUE	Down	2.636e-18	FALSE
PDE4D	2.73473e-18	1.82973	0.256	0.129	4.55934e-14	3.00514e-17	1.82973	FALSE	16.5221	TRUE	Up	2.735e-18	FALSE
CBX6	2.8151e-18	-0.610145	0.11	0.266	4.69334e-14	3.08999e-17	-0.610145	FALSE	16.51	TRUE	Down	2.815e-18	FALSE
COL23A1	2.8677e-18	1.66558	0.235	0.108	4.78103e-14	3.14421e-17	1.66558	FALSE	16.5025	TRUE	Up	2.868e-18	FALSE
DLL1	2.97755e-18	-1.35914	0.061	0.182	4.96416e-14	3.26099e-17	-1.35914	FALSE	16.4866	TRUE	Down	2.978e-18	FALSE
ARRB2	3.18422e-18	-1.26807	0.072	0.199	5.30873e-14	3.48345e-17	-1.26807	FALSE	16.458	TRUE	Down	3.184e-18	FALSE
HSP90B1	3.21498e-18	-1.09612	0.064	0.189	5.36002e-14	3.51319e-17	-1.09612	FALSE	16.4543	TRUE	Down	3.215e-18	FALSE
KANK4	3.4325e-18	-1.81864	0.028	0.125	5.72267e-14	3.7467e-17	-1.81864	FALSE	16.4264	TRUE	Down	3.433e-18	FALSE
KLF13	3.56729e-18	-0.827864	0.097	0.241	5.94739e-14	3.8895e-17	-0.827864	FALSE	16.4101	TRUE	Down	3.567e-18	FALSE
SPIN1	4.00695e-18	1.31577	0.398	0.281	6.68039e-14	4.36402e-17	1.31577	FALSE	16.3601	TRUE	Up	4.007e-18	FALSE
WBP2	4.04711e-18	-0.555693	0.227	0.426	6.74734e-14	4.40286e-17	-0.555693	FALSE	16.3563	TRUE	Down	4.047e-18	FALSE
MICAL3	4.21462e-18	-0.666078	0.252	0.449	7.02661e-14	4.58001e-17	-0.666078	FALSE	16.3391	TRUE	Down	4.215e-18	FALSE
POLR2I	4.23017e-18	-0.77589	0.103	0.249	7.05254e-14	4.59182e-17	-0.77589	FALSE	16.338	TRUE	Down	4.230e-18	FALSE
CADM2	4.28084e-18	-0.638651	0.19	0.375	7.13702e-14	4.64168e-17	-0.638651	FALSE	16.3333	TRUE	Down	4.281e-18	FALSE
STMN4	4.80631e-18	-0.414462	0.245	0.449	8.01308e-14	5.20569e-17	-0.414462	FALSE	16.2835	TRUE	Down	4.806e-18	FALSE
ENTPD2	4.91297e-18	-0.884358	0.3	0.474	8.19091e-14	5.31534e-17	-0.884358	FALSE	16.2745	TRUE	Down	4.913e-18	FALSE
FBXO7	5.08872e-18	-0.757661	0.214	0.395	8.48391e-14	5.49941e-17	-0.757661	FALSE	16.2597	TRUE	Down	5.089e-18	FALSE
PYCR2	5.13612e-18	-0.53803	0.274	0.488	8.56295e-14	5.54453e-17	-0.53803	FALSE	16.2561	TRUE	Down	5.136e-18	FALSE
MSN	5.27171e-18	-1.07932	0.067	0.191	8.78899e-14	5.68463e-17	-1.07932	FALSE	16.2453	TRUE	Down	5.272e-18	TRUE	X
PPIF	5.36742e-18	-0.498822	0.117	0.269	8.94857e-14	5.78148e-17	-0.498822	FALSE	16.238	TRUE	Down	5.367e-18	FALSE
PTPRZ1	5.64409e-18	1.07702	0.453	0.332	9.40983e-14	6.07282e-17	1.07702	FALSE	16.2166	TRUE	Up	5.644e-18	FALSE
YWHAE	5.79162e-18	-0.627076	0.162	0.338	9.65579e-14	6.22472e-17	-0.627076	FALSE	16.2059	TRUE	Down	5.792e-18	FALSE
LLGL2	5.98061e-18	-0.898744	0.101	0.243	9.97087e-14	6.4208e-17	-0.898744	FALSE	16.1924	TRUE	Down	5.981e-18	FALSE
ABCA6	6.16834e-18	-3.3032	0.005	0.077	1.02838e-13	6.6151e-17	-3.3032	FALSE	16.1795	TRUE	Down	6.168e-18	FALSE
MLXIPL	6.36164e-18	-1.79612	0.034	0.135	1.06061e-13	6.81495e-17	-1.79612	FALSE	16.1665	TRUE	Down	6.362e-18	FALSE
SNAPC1	6.37302e-18	2.52598	0.16	0.055	1.06251e-13	6.81969e-17	2.52598	FALSE	16.1662	TRUE	Up	6.373e-18	FALSE
FUS	6.55991e-18	-0.597107	0.239	0.44	1.09367e-13	7.01202e-17	-0.597107	FALSE	16.1542	TRUE	Down	6.560e-18	FALSE
CLMN	6.68698e-18	-0.98085	0.096	0.234	1.11485e-13	7.14006e-17	-0.98085	FALSE	16.1463	TRUE	Down	6.687e-18	FALSE
EFNA1	6.74584e-18	-0.880958	0.13	0.284	1.12467e-13	7.19507e-17	-0.880958	FALSE	16.143	TRUE	Down	6.746e-18	FALSE
CHPT1	6.85177e-18	1.78286	0.246	0.124	1.14233e-13	7.30011e-17	1.78286	FALSE	16.1367	TRUE	Up	6.852e-18	FALSE
FAM49B	7.07719e-18	-1.11768	0.062	0.184	1.17991e-13	7.5321e-17	-1.11768	FALSE	16.1231	TRUE	Down	7.077e-18	FALSE
TMEM14A	7.66678e-18	-1.11814	0.051	0.165	1.27821e-13	8.15074e-17	-1.11814	FALSE	16.0888	TRUE	Down	7.667e-18	FALSE
ENDOD1	8.35844e-18	-0.714826	0.23	0.412	1.39352e-13	8.87642e-17	-0.714826	FALSE	16.0518	TRUE	Down	8.358e-18	FALSE
MTMR10	8.8892e-18	-0.651025	0.226	0.414	1.48201e-13	9.42986e-17	-0.651025	FALSE	16.0255	TRUE	Down	8.889e-18	FALSE
SPTLC2	8.92464e-18	-0.720857	0.158	0.322	1.48792e-13	9.45723e-17	-0.720857	FALSE	16.0242	TRUE	Down	8.925e-18	FALSE
VAMP2	1.00419e-17	-0.604925	0.332	0.53	1.67418e-13	1.06297e-16	-0.604925	FALSE	15.9735	TRUE	Down	1.004e-17	FALSE
TM9SF2	1.01879e-17	-0.663465	0.182	0.361	1.69852e-13	1.07725e-16	-0.663465	FALSE	15.9677	TRUE	Down	1.019e-17	FALSE
RETREG2	1.08134e-17	-0.770208	0.11	0.257	1.8028e-13	1.14216e-16	-0.770208	FALSE	15.9423	TRUE	Down	1.081e-17	FALSE
SLC35F6	1.09695e-17	-0.691442	0.168	0.342	1.82884e-13	1.15741e-16	-0.691442	FALSE	15.9365	TRUE	Down	1.097e-17	FALSE
PKM	1.14715e-17	-0.713152	0.151	0.317	1.91252e-13	1.20907e-16	-0.713152	FALSE	15.9175	TRUE	Down	1.147e-17	FALSE
PBXIP1	1.15477e-17	0.714842	0.631	0.525	1.92524e-13	1.2158e-16	0.714842	FALSE	15.9151	TRUE	Up	1.155e-17	FALSE
SIM2	1.16517e-17	5.57283	0.068	0.003	1.94257e-13	1.22543e-16	5.57283	FALSE	15.9117	TRUE	Up	1.165e-17	FALSE
SEC62	1.1845e-17	-0.576174	0.239	0.437	1.9748e-13	1.24442e-16	-0.576174	FALSE	15.905	TRUE	Down	1.185e-17	FALSE
EHBP1L1	1.1979e-17	-1.10221	0.103	0.239	1.99714e-13	1.25716e-16	-1.10221	FALSE	15.9006	TRUE	Down	1.198e-17	FALSE
ATP1B2	1.24035e-17	-0.710046	0.791	0.873	2.06791e-13	1.30031e-16	-0.710046	FALSE	15.886	TRUE	Down	1.240e-17	FALSE
FLNC	1.25631e-17	-0.961711	0.103	0.248	2.09452e-13	1.31564e-16	-0.961711	FALSE	15.8809	TRUE	Down	1.256e-17	FALSE
DDAH2	1.26729e-17	-0.585701	0.164	0.34	2.11283e-13	1.32572e-16	-0.585701	FALSE	15.8775	TRUE	Down	1.267e-17	FALSE
DUSP1	1.35265e-17	-0.850693	0.169	0.332	2.25514e-13	1.41351e-16	-0.850693	FALSE	15.8497	TRUE	Down	1.353e-17	FALSE
AP2A1	1.3866e-17	-0.823637	0.146	0.307	2.31173e-13	1.44744e-16	-0.823637	FALSE	15.8394	TRUE	Down	1.387e-17	FALSE
ZFYVE27	1.41154e-17	-0.751691	0.129	0.284	2.35331e-13	1.4719e-16	-0.751691	FALSE	15.8321	TRUE	Down	1.412e-17	FALSE
GOT2	1.48838e-17	-1.06035	0.056	0.173	2.48143e-13	1.55038e-16	-1.06035	FALSE	15.8096	TRUE	Down	1.488e-17	FALSE
IQUB	1.5144e-17	3.32735	0.109	0.023	2.5248e-13	1.57581e-16	3.32735	FALSE	15.8025	TRUE	Up	1.514e-17	FALSE
RAMP3	1.52392e-17	-1.94182	0.025	0.116	2.54067e-13	1.58403e-16	-1.94182	FALSE	15.8002	TRUE	Down	1.524e-17	FALSE
NAGK	1.5318e-17	-0.648677	0.223	0.414	2.55382e-13	1.59054e-16	-0.648677	FALSE	15.7985	TRUE	Down	1.532e-17	FALSE
PTPRH	1.54865e-17	-1.83345	0.026	0.119	2.5819e-13	1.60633e-16	-1.83345	FALSE	15.7942	TRUE	Down	1.549e-17	FALSE
PPT1	1.60108e-17	-0.971178	0.082	0.213	2.66933e-13	1.65897e-16	-0.971178	FALSE	15.7802	TRUE	Down	1.601e-17	FALSE
SLC8A1	1.6706e-17	-2.06599	0.031	0.127	2.78523e-13	1.72917e-16	-2.06599	FALSE	15.7622	TRUE	Down	1.671e-17	FALSE
SNX1	1.67569e-17	-0.609477	0.343	0.534	2.7937e-13	1.7326e-16	-0.609477	FALSE	15.7613	TRUE	Down	1.676e-17	FALSE
TTPA	1.74364e-17	2.80869	0.11	0.023	2.90699e-13	1.80096e-16	2.80869	FALSE	15.7445	TRUE	Up	1.744e-17	FALSE
YWHAZ	1.75241e-17	-1.02028	0.085	0.217	2.92162e-13	1.80812e-16	-1.02028	FALSE	15.7428	TRUE	Down	1.752e-17	FALSE
ABHD16A	1.80894e-17	-0.677729	0.103	0.248	3.01586e-13	1.86448e-16	-0.677729	FALSE	15.7294	TRUE	Down	1.809e-17	FALSE
HSPA8	1.81873e-17	-0.443755	0.215	0.409	3.03218e-13	1.8726e-16	-0.443755	FALSE	15.7276	TRUE	Down	1.819e-17	FALSE
NDUFAF3	1.83718e-17	-0.713582	0.178	0.349	3.06294e-13	1.88961e-16	-0.713582	FALSE	15.7236	TRUE	Down	1.837e-17	FALSE
YWHAG	1.83971e-17	-0.775511	0.116	0.266	3.06716e-13	1.89023e-16	-0.775511	FALSE	15.7235	TRUE	Down	1.840e-17	FALSE
CHST2	1.84298e-17	-1.66028	0.031	0.128	3.07262e-13	1.89161e-16	-1.66028	FALSE	15.7232	TRUE	Down	1.843e-17	FALSE
B2M	1.88583e-17	-0.382689	0.216	0.414	3.14405e-13	1.93356e-16	-0.382689	FALSE	15.7136	TRUE	Down	1.886e-17	FALSE
AKT1S1	1.96372e-17	-0.839715	0.101	0.243	3.27391e-13	2.01132e-16	-0.839715	FALSE	15.6965	TRUE	Down	1.964e-17	FALSE
CIITA	1.97847e-17	-1.37182	0.074	0.195	3.2985e-13	2.02431e-16	-1.37182	FALSE	15.6937	TRUE	Down	1.978e-17	FALSE
CYB5R1	2.0191e-17	-0.815882	0.137	0.292	3.36624e-13	2.06373e-16	-0.815882	FALSE	15.6853	TRUE	Down	2.019e-17	FALSE
PLPP1	2.02205e-17	-0.669118	0.135	0.294	3.37117e-13	2.0646e-16	-0.669118	FALSE	15.6852	TRUE	Down	2.022e-17	FALSE
UBL7	2.12883e-17	-0.787119	0.068	0.194	3.54918e-13	2.17136e-16	-0.787119	FALSE	15.6633	TRUE	Down	2.129e-17	FALSE
MYLK	2.14683e-17	-0.639884	0.181	0.352	3.5792e-13	2.18745e-16	-0.639884	FALSE	15.6601	TRUE	Down	2.147e-17	FALSE
BCL6	2.26712e-17	0.942517	0.487	0.368	3.77974e-13	2.30761e-16	0.942517	FALSE	15.6368	TRUE	Up	2.267e-17	FALSE
IRF8	2.34729e-17	-1.80404	0.045	0.15	3.9134e-13	2.38673e-16	-1.80404	FALSE	15.6222	TRUE	Down	2.347e-17	FALSE
ATP1A2	2.3549e-17	0.279306	0.943	0.927	3.92609e-13	2.39199e-16	0.279306	FALSE	15.6212	TRUE	Up	2.355e-17	FALSE
NDUFB7	2.53177e-17	-0.604006	0.174	0.348	4.22096e-13	2.56899e-16	-0.604006	FALSE	15.5902	TRUE	Down	2.532e-17	FALSE
ATP2B4	2.61314e-17	1.27191	0.399	0.282	4.35663e-13	2.64881e-16	1.27191	FALSE	15.5769	TRUE	Up	2.613e-17	FALSE
PPP2R1B	2.78155e-17	1.43657	0.337	0.216	4.6374e-13	2.81661e-16	1.43657	FALSE	15.5503	TRUE	Up	2.782e-17	FALSE
XPA	2.80166e-17	1.83299	0.259	0.14	4.67092e-13	2.83404e-16	1.83299	FALSE	15.5476	TRUE	Up	2.802e-17	FALSE
TRAPPC4	2.81476e-17	-0.85026	0.1	0.24	4.69276e-13	2.84436e-16	-0.85026	FALSE	15.546	TRUE	Down	2.815e-17	FALSE
DDB1	2.86435e-17	-0.607785	0.208	0.394	4.77545e-13	2.8912e-16	-0.607785	FALSE	15.5389	TRUE	Down	2.864e-17	FALSE
ANKFN1	2.86702e-17	2.05124	0.184	0.074	4.77989e-13	2.8912e-16	2.05124	FALSE	15.5389	TRUE	Up	2.867e-17	FALSE
NPAS2	2.94264e-17	1.4543	0.311	0.185	4.90597e-13	2.96441e-16	1.4543	FALSE	15.5281	TRUE	Up	2.943e-17	FALSE
RAB5C	2.94912e-17	-0.689945	0.147	0.311	4.91677e-13	2.96789e-16	-0.689945	FALSE	15.5276	TRUE	Down	2.949e-17	FALSE
EPHB2	3.15732e-17	-1.66699	0.036	0.135	5.26389e-13	3.17416e-16	-1.66699	FALSE	15.4984	TRUE	Down	3.157e-17	FALSE
PFN2	3.28794e-17	-0.566251	0.218	0.406	5.48166e-13	3.30209e-16	-0.566251	FALSE	15.4812	TRUE	Down	3.288e-17	FALSE
RNF13	3.43148e-17	-0.606605	0.206	0.387	5.72097e-13	3.44272e-16	-0.606605	FALSE	15.4631	TRUE	Down	3.431e-17	FALSE
NEDD4L	3.44616e-17	1.89645	0.218	0.102	5.74544e-13	3.45392e-16	1.89645	FALSE	15.4617	TRUE	Up	3.446e-17	FALSE
NDUFV1	3.68404e-17	-0.458971	0.434	0.668	6.14204e-13	3.68856e-16	-0.458971	FALSE	15.4331	TRUE	Down	3.684e-17	FALSE
RHBDF2	3.74197e-17	-1.74441	0.044	0.148	6.23861e-13	3.74273e-16	-1.74441	FALSE	15.4268	TRUE	Down	3.742e-17	FALSE
MVD	3.91236e-17	-0.768402	0.223	0.404	6.52269e-13	3.90917e-16	-0.768402	FALSE	15.4079	TRUE	Down	3.912e-17	FALSE
ZMYND8	4.17017e-17	1.41555	0.365	0.253	6.95251e-13	4.16253e-16	1.41555	FALSE	15.3806	TRUE	Up	4.170e-17	FALSE
ZNF568	4.35525e-17	1.57253	0.312	0.192	7.26108e-13	4.34285e-16	1.57253	FALSE	15.3622	TRUE	Up	4.355e-17	FALSE
FAM234A	4.40134e-17	-0.627357	0.254	0.447	7.33791e-13	4.38434e-16	-0.627357	FALSE	15.3581	TRUE	Down	4.401e-17	FALSE
LRP4	4.44033e-17	0.772285	0.566	0.478	7.40292e-13	4.41869e-16	0.772285	FALSE	15.3547	TRUE	Up	4.440e-17	FALSE
TMED9	4.54251e-17	-0.928554	0.076	0.203	7.57326e-13	4.51578e-16	-0.928554	FALSE	15.3453	TRUE	Down	4.543e-17	FALSE
DPF2	4.62288e-17	-0.638638	0.157	0.324	7.70727e-13	4.59103e-16	-0.638638	FALSE	15.3381	TRUE	Down	4.623e-17	FALSE
PRDX2	4.74498e-17	-0.627884	0.23	0.417	7.91084e-13	4.70752e-16	-0.627884	FALSE	15.3272	TRUE	Down	4.745e-17	FALSE
MEF2A	4.78347e-17	-1.13488	0.111	0.249	7.97499e-13	4.7409e-16	-1.13488	FALSE	15.3241	TRUE	Down	4.783e-17	FALSE
GNA11	5.04739e-17	-0.767309	0.104	0.247	8.415e-13	4.99742e-16	-0.767309	FALSE	15.3013	TRUE	Down	5.047e-17	FALSE
PCYT2	5.11291e-17	-0.596942	0.16	0.329	8.52424e-13	5.05719e-16	-0.596942	FALSE	15.2961	TRUE	Down	5.113e-17	FALSE
STX12	5.19387e-17	-1.03911	0.059	0.175	8.65921e-13	5.13208e-16	-1.03911	FALSE	15.2897	TRUE	Down	5.194e-17	FALSE
ALDH1L1	5.56232e-17	0.650751	0.654	0.575	9.2735e-13	5.49062e-16	0.650751	FALSE	15.2604	TRUE	Up	5.562e-17	FALSE
GRB2	5.77884e-17	-0.983825	0.081	0.209	9.63448e-13	5.69861e-16	-0.983825	FALSE	15.2442	TRUE	Down	5.779e-17	FALSE
CYTH1	5.79526e-17	-0.529315	0.332	0.543	9.66185e-13	5.70906e-16	-0.529315	FALSE	15.2434	TRUE	Down	5.795e-17	FALSE
LYNX1	5.85255e-17	-1.37535	0.047	0.155	9.75738e-13	5.75971e-16	-1.37535	FALSE	15.2396	TRUE	Down	5.853e-17	FALSE
ADCY7	5.97744e-17	-1.94925	0.032	0.127	9.96558e-13	5.87671e-16	-1.94925	FALSE	15.2309	TRUE	Down	5.977e-17	FALSE
MGST1	6.02866e-17	1.12999	0.43	0.314	1.0051e-12	5.92114e-16	1.12999	FALSE	15.2276	TRUE	Up	6.029e-17	FALSE
OCIAD1	6.30364e-17	-0.611567	0.173	0.343	1.05094e-12	6.18502e-16	-0.611567	FALSE	15.2087	TRUE	Down	6.304e-17	FALSE
BCAR1	6.50347e-17	-0.580048	0.265	0.459	1.08426e-12	6.37471e-16	-0.580048	FALSE	15.1955	TRUE	Down	6.503e-17	FALSE
FAM3A	6.75529e-17	-0.67815	0.117	0.266	1.12624e-12	6.61019e-16	-0.67815	FALSE	15.1798	TRUE	Down	6.755e-17	TRUE	X
TTC14	6.7572e-17	1.11987	0.467	0.374	1.12656e-12	6.61019e-16	1.11987	FALSE	15.1798	TRUE	Up	6.757e-17	FALSE
LPGAT1	6.76577e-17	-0.88168	0.125	0.27	1.12799e-12	6.61198e-16	-0.88168	FALSE	15.1797	TRUE	Down	6.766e-17	FALSE
LRRC8B	7.01863e-17	-0.944012	0.082	0.208	1.17015e-12	6.85225e-16	-0.944012	FALSE	15.1642	TRUE	Down	7.019e-17	FALSE
CERS4	7.07181e-17	-0.699536	0.202	0.373	1.17901e-12	6.8973e-16	-0.699536	FALSE	15.1613	TRUE	Down	7.072e-17	FALSE
GNG7	7.47414e-17	-0.537501	0.195	0.373	1.24609e-12	7.28246e-16	-0.537501	FALSE	15.1377	TRUE	Down	7.474e-17	FALSE
PAQR8	7.85134e-17	-0.590262	0.293	0.478	1.30897e-12	7.64238e-16	-0.590262	FALSE	15.1168	TRUE	Down	7.851e-17	FALSE
SSR4	7.97737e-17	-1.1243	0.056	0.17	1.32999e-12	7.75736e-16	-1.1243	FALSE	15.1103	TRUE	Down	7.977e-17	TRUE	X
MYDGF	8.10102e-17	-0.699634	0.131	0.285	1.3506e-12	7.86979e-16	-0.699634	FALSE	15.104	TRUE	Down	8.101e-17	FALSE
APBB1IP	8.21487e-17	-1.8974	0.04	0.14	1.36958e-12	7.97249e-16	-1.8974	FALSE	15.0984	TRUE	Down	8.215e-17	FALSE
TPRN	8.27758e-17	-1.23664	0.064	0.18	1.38004e-12	8.0254e-16	-1.23664	FALSE	15.0955	TRUE	Down	8.278e-17	FALSE
TM6SF1	8.58325e-17	-2.63656	0.019	0.102	1.431e-12	8.31354e-16	-2.63656	FALSE	15.0802	TRUE	Down	8.583e-17	FALSE
SUSD6	8.79157e-17	-0.928987	0.099	0.234	1.46573e-12	8.50691e-16	-0.928987	FALSE	15.0702	TRUE	Down	8.792e-17	FALSE
PIGK	8.82634e-17	-1.36503	0.038	0.138	1.47153e-12	8.53213e-16	-1.36503	FALSE	15.0689	TRUE	Down	8.826e-17	FALSE
LAPTM5	9.07978e-17	-1.5227	0.048	0.153	1.51378e-12	8.76847e-16	-1.5227	FALSE	15.0571	TRUE	Down	9.080e-17	FALSE
CUEDC1	9.26536e-17	-0.584051	0.247	0.437	1.54472e-12	8.93888e-16	-0.584051	FALSE	15.0487	TRUE	Down	9.265e-17	FALSE
DYNLL2	9.39134e-17	-0.558334	0.244	0.434	1.56572e-12	9.05152e-16	-0.558334	FALSE	15.0433	TRUE	Down	9.391e-17	FALSE
CAPRIN2	9.59045e-17	1.71824	0.253	0.135	1.59892e-12	9.23434e-16	1.71824	FALSE	15.0346	TRUE	Up	9.590e-17	FALSE
PRAM1	9.86461e-17	-1.49693	0.046	0.151	1.64463e-12	9.489e-16	-1.49693	FALSE	15.0228	TRUE	Down	9.865e-17	FALSE
CTTNBP2NL	1.00113e-16	-1.10716	0.095	0.227	1.66908e-12	9.62062e-16	-1.10716	FALSE	15.0168	TRUE	Down	1.001e-16	FALSE
FYB1	1.01865e-16	-2.47038	0.02	0.104	1.6983e-12	9.77947e-16	-2.47038	FALSE	15.0097	TRUE	Down	1.019e-16	FALSE
NUPR1	1.13429e-16	1.04687	0.498	0.393	1.89109e-12	1.0879e-15	1.04687	FALSE	14.9634	TRUE	Up	1.134e-16	FALSE
GHITM	1.20435e-16	-0.965524	0.072	0.193	2.00789e-12	1.15396e-15	-0.965524	FALSE	14.9378	TRUE	Down	1.204e-16	FALSE
NGFR	1.23906e-16	-2.23335	0.021	0.105	2.06576e-12	1.18606e-15	-2.23335	FALSE	14.9259	TRUE	Down	1.239e-16	FALSE
NDUFS2	1.25503e-16	-0.478022	0.392	0.604	2.09238e-12	1.20017e-15	-0.478022	FALSE	14.9208	TRUE	Down	1.255e-16	FALSE
NR2F1	1.28773e-16	0.845918	0.528	0.409	2.14691e-12	1.23025e-15	0.845918	FALSE	14.91	TRUE	Up	1.288e-16	FALSE
MMAB	1.32005e-16	-0.819004	0.106	0.246	2.20078e-12	1.25989e-15	-0.819004	FALSE	14.8997	TRUE	Down	1.320e-16	FALSE
INTU	1.40186e-16	1.32948	0.366	0.257	2.33718e-12	1.33667e-15	1.32948	FALSE	14.874	TRUE	Up	1.402e-16	FALSE
OXA1L	1.40639e-16	-0.861075	0.084	0.213	2.34473e-12	1.33969e-15	-0.861075	FALSE	14.873	TRUE	Down	1.406e-16	FALSE
IDI1	1.4658e-16	-1.21201	0.06	0.173	2.44378e-12	1.39493e-15	-1.21201	FALSE	14.8554	TRUE	Down	1.466e-16	FALSE
FLACC1	1.47818e-16	2.70526	0.126	0.036	2.46443e-12	1.40535e-15	2.70526	FALSE	14.8522	TRUE	Up	1.478e-16	FALSE
PLD1	1.50905e-16	-0.925539	0.089	0.221	2.51589e-12	1.43331e-15	-0.925539	FALSE	14.8437	TRUE	Down	1.509e-16	FALSE
KDSR	1.51929e-16	-0.636477	0.16	0.322	2.53296e-12	1.44163e-15	-0.636477	FALSE	14.8411	TRUE	Down	1.519e-16	FALSE
UBL3	1.52896e-16	-0.640782	0.106	0.248	2.54908e-12	1.4494e-15	-0.640782	FALSE	14.8388	TRUE	Down	1.529e-16	FALSE
GAMT	1.55659e-16	-0.680881	0.164	0.325	2.59514e-12	1.47417e-15	-0.680881	FALSE	14.8315	TRUE	Down	1.557e-16	FALSE
SRD5A3	1.56491e-16	-2.18429	0.021	0.105	2.60902e-12	1.48062e-15	-2.18429	FALSE	14.8296	TRUE	Down	1.565e-16	FALSE
CSPP1	1.59554e-16	2.17725	0.195	0.087	2.66009e-12	1.50815e-15	2.17725	FALSE	14.8216	TRUE	Up	1.596e-16	FALSE
USP5	1.68284e-16	-0.824106	0.094	0.227	2.80563e-12	1.58913e-15	-0.824106	FALSE	14.7988	TRUE	Down	1.683e-16	FALSE
C10orf90	1.79433e-16	-0.666126	0.167	0.331	2.9915e-12	1.69278e-15	-0.666126	FALSE	14.7714	TRUE	Down	1.794e-16	FALSE
MIGA1	1.86083e-16	-0.735696	0.095	0.23	3.10238e-12	1.75383e-15	-0.735696	FALSE	14.756	TRUE	Down	1.861e-16	FALSE
SRGAP1	1.86484e-16	1.61065	0.291	0.173	3.10906e-12	1.75592e-15	1.61065	FALSE	14.7555	TRUE	Up	1.865e-16	FALSE
ENPP4	1.88355e-16	-0.894685	0.103	0.239	3.14025e-12	1.77184e-15	-0.894685	FALSE	14.7516	TRUE	Down	1.884e-16	FALSE
SPI1	1.95969e-16	-1.59841	0.041	0.14	3.2672e-12	1.8417e-15	-1.59841	FALSE	14.7348	TRUE	Down	1.960e-16	FALSE
TYMS	2.14362e-16	-2.20732	0.018	0.099	3.57384e-12	2.01262e-15	-2.20732	FALSE	14.6962	TRUE	Down	2.144e-16	FALSE
NECAB2	2.20787e-16	-1.72018	0.05	0.154	3.68095e-12	2.07096e-15	-1.72018	FALSE	14.6838	TRUE	Down	2.208e-16	FALSE
INSR	2.25221e-16	-0.658478	0.136	0.29	3.75488e-12	2.11053e-15	-0.658478	FALSE	14.6756	TRUE	Down	2.252e-16	FALSE
HILPDA	2.25921e-16	1.41523	0.304	0.184	3.76655e-12	2.11507e-15	1.41523	FALSE	14.6747	TRUE	Up	2.259e-16	FALSE
PNMA8B	2.36622e-16	-0.977183	0.072	0.192	3.94496e-12	2.21314e-15	-0.977183	FALSE	14.655	TRUE	Down	2.366e-16	FALSE
KIF5C	2.42814e-16	-0.604416	0.26	0.439	4.04819e-12	2.26889e-15	-0.604416	FALSE	14.6442	TRUE	Down	2.428e-16	FALSE
GALNT15	2.50896e-16	-0.45331	0.175	0.349	4.18295e-12	2.34218e-15	-0.45331	FALSE	14.6304	TRUE	Down	2.509e-16	FALSE
ANKRD44	2.5231e-16	-1.14595	0.085	0.21	4.20651e-12	2.35313e-15	-1.14595	FALSE	14.6284	TRUE	Down	2.523e-16	FALSE
ERG28	2.5477e-16	-1.20606	0.056	0.166	4.24753e-12	2.37382e-15	-1.20606	FALSE	14.6246	TRUE	Down	2.548e-16	FALSE
VKORC1	2.57003e-16	-0.73124	0.121	0.266	4.28475e-12	2.39235e-15	-0.73124	FALSE	14.6212	TRUE	Down	2.570e-16	FALSE
FMNL1	2.57688e-16	-2.3179	0.021	0.104	4.29617e-12	2.39645e-15	-2.3179	FALSE	14.6204	TRUE	Down	2.577e-16	FALSE
CACNB2	2.58311e-16	3.56815	0.082	0.012	4.30656e-12	2.39997e-15	3.56815	FALSE	14.6198	TRUE	Up	2.583e-16	FALSE
MTDH	2.78283e-16	-0.500986	0.196	0.376	4.63953e-12	2.58307e-15	-0.500986	FALSE	14.5879	TRUE	Down	2.783e-16	FALSE
IFNGR1	2.8384e-16	-0.885365	0.094	0.225	4.73219e-12	2.63217e-15	-0.885365	FALSE	14.5797	TRUE	Down	2.838e-16	FALSE
DRAP1	2.97618e-16	-0.475329	0.223	0.413	4.96188e-12	2.75732e-15	-0.475329	FALSE	14.5595	TRUE	Down	2.976e-16	FALSE
UPF1	2.98638e-16	-0.612064	0.141	0.298	4.97889e-12	2.76416e-15	-0.612064	FALSE	14.5584	TRUE	Down	2.986e-16	FALSE
LRRK1	2.99776e-16	-2.21464	0.021	0.104	4.99786e-12	2.77208e-15	-2.21464	FALSE	14.5572	TRUE	Down	2.998e-16	FALSE
CORO1A	3.12951e-16	-1.47178	0.042	0.141	5.21752e-12	2.89119e-15	-1.47178	FALSE	14.5389	TRUE	Down	3.130e-16	FALSE
SF3B5	3.14214e-16	-0.9168	0.066	0.183	5.23857e-12	2.89966e-15	-0.9168	FALSE	14.5377	TRUE	Down	3.142e-16	FALSE
H1FX	3.1446e-16	-0.815613	0.11	0.25	5.24268e-12	2.89966e-15	-0.815613	FALSE	14.5377	TRUE	Down	3.145e-16	FALSE
ADORA1	3.41959e-16	-0.451207	0.272	0.479	5.70114e-12	3.15026e-15	-0.451207	FALSE	14.5017	TRUE	Down	3.420e-16	FALSE
ST6GALNAC3	3.47422e-16	-1.53428	0.059	0.167	5.79222e-12	3.19759e-15	-1.53428	FALSE	14.4952	TRUE	Down	3.474e-16	FALSE
TMEM167B	3.5391e-16	-1.21019	0.044	0.146	5.90038e-12	3.25424e-15	-1.21019	FALSE	14.4876	TRUE	Down	3.539e-16	FALSE
GHDC	3.71584e-16	-0.939335	0.082	0.208	6.19505e-12	3.41356e-15	-0.939335	FALSE	14.4668	TRUE	Down	3.716e-16	FALSE
STAB1	3.84431e-16	-2.58093	0.021	0.103	6.40924e-12	3.52827e-15	-2.58093	FALSE	14.4524	TRUE	Down	3.844e-16	FALSE
GRHPR	3.90547e-16	-0.58648	0.179	0.344	6.51119e-12	3.58105e-15	-0.58648	FALSE	14.446	TRUE	Down	3.905e-16	FALSE
SRSF5	4.00308e-16	0.603053	0.663	0.657	6.67394e-12	3.66712e-15	0.603053	FALSE	14.4357	TRUE	Up	4.003e-16	FALSE
GNPTG	4.03435e-16	-0.465418	0.385	0.604	6.72607e-12	3.69231e-15	-0.465418	FALSE	14.4327	TRUE	Down	4.034e-16	FALSE
TIMP3	4.17418e-16	-0.670776	0.376	0.567	6.95919e-12	3.81672e-15	-0.670776	FALSE	14.4183	TRUE	Down	4.174e-16	FALSE
EFHC1	4.21196e-16	2.30107	0.17	0.069	7.02217e-12	3.84768e-15	2.30107	FALSE	14.4148	TRUE	Up	4.212e-16	FALSE
FZR1	4.21794e-16	-0.508416	0.222	0.405	7.03215e-12	3.84956e-15	-0.508416	FALSE	14.4146	TRUE	Down	4.218e-16	FALSE
NDUFB11	4.52253e-16	-1.22647	0.053	0.16	7.53996e-12	4.12371e-15	-1.22647	FALSE	14.3847	TRUE	Down	4.523e-16	TRUE	X
MARCH7	4.77301e-16	1.33716	0.372	0.27	7.95756e-12	4.34805e-15	1.33716	FALSE	14.3617	TRUE	Up	4.773e-16	FALSE
SLC11A2	4.83169e-16	-0.680202	0.143	0.294	8.0554e-12	4.39742e-15	-0.680202	FALSE	14.3568	TRUE	Down	4.832e-16	FALSE
PPFIBP1	4.87847e-16	-1.15456	0.067	0.18	8.13339e-12	4.43588e-15	-1.15456	FALSE	14.353	TRUE	Down	4.878e-16	FALSE
PHF19	4.91184e-16	-0.643512	0.141	0.292	8.18902e-12	4.46208e-15	-0.643512	FALSE	14.3505	TRUE	Down	4.912e-16	FALSE
TRIM38	4.9804e-16	-2.08462	0.022	0.104	8.30333e-12	4.52018e-15	-2.08462	FALSE	14.3448	TRUE	Down	4.980e-16	FALSE
LCN12	5.03248e-16	0.941316	0.493	0.387	8.39015e-12	4.56322e-15	0.941316	FALSE	14.3407	TRUE	Up	5.032e-16	FALSE
HIF3A	5.12617e-16	0.687666	0.6	0.502	8.54635e-12	4.64387e-15	0.687666	FALSE	14.3331	TRUE	Up	5.126e-16	FALSE
CDIPT	5.31701e-16	-0.611212	0.097	0.232	8.86452e-12	4.81231e-15	-0.611212	FALSE	14.3176	TRUE	Down	5.317e-16	FALSE
SLC35B2	5.53764e-16	-0.685387	0.123	0.268	9.23236e-12	5.00738e-15	-0.685387	FALSE	14.3004	TRUE	Down	5.538e-16	FALSE
IL17RA	5.65702e-16	-0.956737	0.062	0.175	9.43139e-12	5.11061e-15	-0.956737	FALSE	14.2915	TRUE	Down	5.657e-16	FALSE
VPS4A	5.81584e-16	-0.576203	0.191	0.36	9.69617e-12	5.24925e-15	-0.576203	FALSE	14.2799	TRUE	Down	5.816e-16	FALSE
TGFA	5.83972e-16	-2.78521	0.016	0.092	9.73597e-12	5.26595e-15	-2.78521	FALSE	14.2785	TRUE	Down	5.840e-16	FALSE
PEBP4	5.99927e-16	-1.26633	0.065	0.176	1.0002e-11	5.40486e-15	-1.26633	FALSE	14.2672	TRUE	Down	5.999e-16	FALSE
ARL6IP5	6.17825e-16	-0.874431	0.094	0.222	1.03004e-11	5.56099e-15	-0.874431	FALSE	14.2548	TRUE	Down	6.178e-16	FALSE
FGFR3	6.9196e-16	0.205486	0.927	0.906	1.15364e-11	6.22256e-15	0.205486	FALSE	14.206	TRUE	Up	6.920e-16	FALSE
ZFP36	7.05211e-16	-1.10868	0.167	0.312	1.17573e-11	6.33591e-15	-1.10868	FALSE	14.1982	TRUE	Down	7.052e-16	FALSE
ATP11A	7.26183e-16	-0.586898	0.134	0.284	1.21069e-11	6.51836e-15	-0.586898	FALSE	14.1859	TRUE	Down	7.262e-16	FALSE
SQLE	7.47155e-16	-1.91511	0.019	0.099	1.24566e-11	6.70047e-15	-1.91511	FALSE	14.1739	TRUE	Down	7.472e-16	FALSE
KIF1B	7.48406e-16	0.666525	0.621	0.576	1.24774e-11	6.70555e-15	0.666525	FALSE	14.1736	TRUE	Up	7.484e-16	FALSE
PARP1	7.66511e-16	-0.937929	0.074	0.194	1.27793e-11	6.8615e-15	-0.937929	FALSE	14.1636	TRUE	Down	7.665e-16	FALSE
NKAIN2	7.72262e-16	-1.761	0.028	0.115	1.28751e-11	6.90667e-15	-1.761	FALSE	14.1607	TRUE	Down	7.723e-16	FALSE
GPAA1	7.77639e-16	-0.556768	0.22	0.401	1.29648e-11	6.94842e-15	-0.556768	FALSE	14.1581	TRUE	Down	7.776e-16	FALSE
AIF1	7.85158e-16	-1.99553	0.018	0.097	1.30902e-11	7.00922e-15	-1.99553	FALSE	14.1543	TRUE	Down	7.852e-16	FALSE
MAPRE2	7.9328e-16	-0.523065	0.261	0.451	1.32256e-11	7.07528e-15	-0.523065	FALSE	14.1503	TRUE	Down	7.933e-16	FALSE
REPS2	7.96314e-16	-0.887183	0.064	0.177	1.32761e-11	7.09143e-15	-0.887183	FALSE	14.1493	TRUE	Down	7.963e-16	TRUE	X
PPP4R4	7.96538e-16	2.29764	0.124	0.036	1.32799e-11	7.09143e-15	2.29764	FALSE	14.1493	TRUE	Up	7.965e-16	FALSE
GREM1	7.98634e-16	-2.0816	0.032	0.122	1.33148e-11	7.10364e-15	-2.0816	FALSE	14.1485	TRUE	Down	7.986e-16	FALSE
KIAA1324L	8.29858e-16	-0.948953	0.098	0.227	1.38354e-11	7.37467e-15	-0.948953	FALSE	14.1323	TRUE	Down	8.299e-16	FALSE
ZNF404	8.64069e-16	3.06625	0.096	0.02	1.44058e-11	7.67174e-15	3.06625	FALSE	14.1151	TRUE	Up	8.641e-16	FALSE
SH3BGRL3	8.75048e-16	-1.26076	0.053	0.157	1.45888e-11	7.76219e-15	-1.26076	FALSE	14.11	TRUE	Down	8.750e-16	FALSE
STEAP3	8.77825e-16	-1.1764	0.058	0.166	1.46351e-11	7.77978e-15	-1.1764	FALSE	14.109	TRUE	Down	8.778e-16	FALSE
PINK1	8.91671e-16	-1.14904	0.079	0.198	1.48659e-11	7.89535e-15	-1.14904	FALSE	14.1026	TRUE	Down	8.917e-16	FALSE
SCAMP5	9.30269e-16	-0.648622	0.094	0.226	1.55094e-11	8.22969e-15	-0.648622	FALSE	14.0846	TRUE	Down	9.303e-16	FALSE
HCLS1	9.3235e-16	-1.60775	0.032	0.121	1.55441e-11	8.24066e-15	-1.60775	FALSE	14.084	TRUE	Down	9.323e-16	FALSE
CBX4	9.49299e-16	-0.735253	0.111	0.248	1.58267e-11	8.38291e-15	-0.735253	FALSE	14.0766	TRUE	Down	9.493e-16	FALSE
TMEM128	9.80485e-16	-1.06424	0.057	0.165	1.63466e-11	8.65051e-15	-1.06424	FALSE	14.063	TRUE	Down	9.805e-16	FALSE
DENND5A	1.01922e-15	-0.524657	0.2	0.375	1.69925e-11	8.98421e-15	-0.524657	FALSE	14.0465	TRUE	Down	1.019e-15	FALSE
SPSB1	1.04371e-15	-0.895665	0.077	0.196	1.74007e-11	9.19175e-15	-0.895665	FALSE	14.0366	TRUE	Down	1.044e-15	FALSE
SYNGAP1	1.09065e-15	0.890776	0.494	0.388	1.81834e-11	9.59657e-15	0.890776	FALSE	14.0179	TRUE	Up	1.091e-15	FALSE
GOLGB1	1.11268e-15	1.53792	0.314	0.201	1.85505e-11	9.78157e-15	1.53792	FALSE	14.0096	TRUE	Up	1.113e-15	FALSE
TRPC4AP	1.11904e-15	-0.573224	0.266	0.457	1.86566e-11	9.82866e-15	-0.573224	FALSE	14.0075	TRUE	Down	1.119e-15	FALSE
UBR5	1.14481e-15	1.30571	0.36	0.251	1.90862e-11	1.0046e-14	1.30571	FALSE	13.998	TRUE	Up	1.145e-15	FALSE
PIGS	1.15913e-15	-0.780337	0.118	0.258	1.93251e-11	1.01626e-14	-0.780337	FALSE	13.993	TRUE	Down	1.159e-15	FALSE
TRIM46	1.1781e-15	-1.66363	0.025	0.11	1.96412e-11	1.03197e-14	-1.66363	FALSE	13.9863	TRUE	Down	1.178e-15	FALSE
EHMT1	1.18129e-15	0.711915	0.66	0.629	1.96945e-11	1.03384e-14	0.711915	FALSE	13.9855	TRUE	Up	1.181e-15	FALSE
ARHGAP4	1.19677e-15	-1.24351	0.07	0.183	1.99525e-11	1.04645e-14	-1.24351	FALSE	13.9803	TRUE	Down	1.197e-15	TRUE	X
PRDM5	1.26071e-15	2.02306	0.19	0.085	2.10185e-11	1.10138e-14	2.02306	FALSE	13.9581	TRUE	Up	1.261e-15	FALSE
DISC1	1.29334e-15	-1.71989	0.037	0.129	2.15626e-11	1.12888e-14	-1.71989	FALSE	13.9474	TRUE	Down	1.293e-15	FALSE
YAP1	1.30642e-15	1.93294	0.179	0.075	2.17807e-11	1.13929e-14	1.93294	FALSE	13.9434	TRUE	Up	1.306e-15	FALSE
DNAAF4	1.30964e-15	2.79505	0.106	0.026	2.18344e-11	1.14108e-14	2.79505	FALSE	13.9427	TRUE	Up	1.310e-15	FALSE
TMEM33	1.34239e-15	-0.698918	0.105	0.24	2.23804e-11	1.16857e-14	-0.698918	FALSE	13.9323	TRUE	Down	1.342e-15	FALSE
TLR4	1.45157e-15	2.08002	0.169	0.069	2.42006e-11	1.26249e-14	2.08002	FALSE	13.8988	TRUE	Up	1.452e-15	FALSE
SARS	1.47297e-15	-0.992672	0.04	0.138	2.45574e-11	1.27997e-14	-0.992672	FALSE	13.8928	TRUE	Down	1.473e-15	FALSE
SYNM	1.49206e-15	0.916065	0.532	0.462	2.48756e-11	1.29541e-14	0.916065	FALSE	13.8876	TRUE	Up	1.492e-15	FALSE
HECW2	1.50225e-15	-0.933806	0.094	0.221	2.50455e-11	1.3031e-14	-0.933806	FALSE	13.885	TRUE	Down	1.502e-15	FALSE
NLRP1	1.52299e-15	-1.94258	0.031	0.118	2.53914e-11	1.31993e-14	-1.94258	FALSE	13.8794	TRUE	Down	1.523e-15	FALSE
PRKCB	1.54739e-15	-1.31863	0.036	0.129	2.57981e-11	1.33989e-14	-1.31863	FALSE	13.8729	TRUE	Down	1.547e-15	FALSE
HNRNPH2	1.55433e-15	-0.847633	0.07	0.187	2.59139e-11	1.34471e-14	-0.847633	FALSE	13.8714	TRUE	Down	1.554e-15	TRUE	X
SDC4	1.64977e-15	-0.595112	0.625	0.785	2.7505e-11	1.42602e-14	-0.595112	FALSE	13.8459	TRUE	Down	1.650e-15	FALSE
AKR1A1	1.667e-15	-0.970024	0.074	0.19	2.77922e-11	1.43964e-14	-0.970024	FALSE	13.8417	TRUE	Down	1.667e-15	FALSE
OGFRL1	1.67592e-15	1.46276	0.284	0.169	2.7941e-11	1.44607e-14	1.46276	FALSE	13.8398	TRUE	Up	1.676e-15	FALSE
ANKS1B	1.69126e-15	-0.586284	0.175	0.338	2.81966e-11	1.45802e-14	-0.586284	FALSE	13.8362	TRUE	Down	1.691e-15	FALSE
RSRP1	1.70143e-15	0.566282	0.723	0.68	2.83663e-11	1.4655e-14	0.566282	FALSE	13.834	TRUE	Up	1.701e-15	FALSE
TUFM	1.74517e-15	-0.555665	0.167	0.328	2.90955e-11	1.50186e-14	-0.555665	FALSE	13.8234	TRUE	Down	1.745e-15	FALSE
H3F3B	1.75099e-15	-0.941887	0.058	0.166	2.91925e-11	1.50554e-14	-0.941887	FALSE	13.8223	TRUE	Down	1.751e-15	FALSE
CALM1	1.76958e-15	-0.868233	0.086	0.209	2.95024e-11	1.5202e-14	-0.868233	FALSE	13.8181	TRUE	Down	1.770e-15	FALSE
NPHP3	1.7729e-15	1.04442	0.442	0.35	2.95577e-11	1.52171e-14	1.04442	FALSE	13.8177	TRUE	Up	1.773e-15	FALSE
COPS7A	1.78706e-15	-0.699106	0.124	0.267	2.97938e-11	1.53252e-14	-0.699106	FALSE	13.8146	TRUE	Down	1.787e-15	FALSE
DAGLB	1.81791e-15	-1.31958	0.06	0.166	3.03082e-11	1.55762e-14	-1.31958	FALSE	13.8075	TRUE	Down	1.818e-15	FALSE
DNAH1	1.83986e-15	-0.943201	0.084	0.206	3.06742e-11	1.57505e-14	-0.943201	FALSE	13.8027	TRUE	Down	1.840e-15	FALSE
SCP2	1.92348e-15	-0.653396	0.156	0.311	3.20682e-11	1.6452e-14	-0.653396	FALSE	13.7838	TRUE	Down	1.923e-15	FALSE
TRPV1	1.93702e-15	1.23333	0.444	0.354	3.2294e-11	1.65534e-14	1.23333	FALSE	13.7811	TRUE	Up	1.937e-15	FALSE
TMC8	2.0121e-15	-1.92411	0.033	0.122	3.35457e-11	1.71799e-14	-1.92411	FALSE	13.765	TRUE	Down	2.012e-15	FALSE
LTBP4	2.02139e-15	-0.81749	0.097	0.223	3.37006e-11	1.72443e-14	-0.81749	FALSE	13.7634	TRUE	Down	2.021e-15	FALSE
FAAH	2.0837e-15	-0.567162	0.307	0.489	3.47394e-11	1.77604e-14	-0.567162	FALSE	13.7505	TRUE	Down	2.084e-15	FALSE
CLCN6	2.14052e-15	-0.524078	0.158	0.316	3.56868e-11	1.82289e-14	-0.524078	FALSE	13.7392	TRUE	Down	2.141e-15	FALSE
MAPK3	2.19948e-15	-0.648143	0.164	0.321	3.66698e-11	1.87147e-14	-0.648143	FALSE	13.7278	TRUE	Down	2.199e-15	FALSE
FAM13C	2.27518e-15	-0.549267	0.24	0.419	3.79318e-11	1.9342e-14	-0.549267	FALSE	13.7135	TRUE	Down	2.275e-15	FALSE
STON2	2.28007e-15	1.62914	0.284	0.174	3.80133e-11	1.93668e-14	1.62914	FALSE	13.7129	TRUE	Up	2.280e-15	FALSE
HMBOX1	2.30301e-15	1.06909	0.458	0.374	3.83959e-11	1.95447e-14	1.06909	FALSE	13.709	TRUE	Up	2.303e-15	FALSE
KIF21A	2.32071e-15	1.30156	0.384	0.286	3.86909e-11	1.96779e-14	1.30156	FALSE	13.706	TRUE	Up	2.321e-15	FALSE
TCEAL7	2.473e-15	-0.892544	0.067	0.179	4.12298e-11	2.0951e-14	-0.892544	FALSE	13.6788	TRUE	Down	2.473e-15	TRUE	X
EHD1	2.54805e-15	-0.513587	0.179	0.343	4.24812e-11	2.15682e-14	-0.513587	FALSE	13.6662	TRUE	Down	2.548e-15	FALSE
SLC16A3	2.5791e-15	-1.29587	0.033	0.124	4.29987e-11	2.18122e-14	-1.29587	FALSE	13.6613	TRUE	Down	2.579e-15	FALSE
IFITM10	2.63811e-15	-1.04483	0.054	0.16	4.39825e-11	2.2292e-14	-1.04483	FALSE	13.6519	TRUE	Down	2.638e-15	FALSE
CYTH4	2.68494e-15	-1.8919	0.029	0.114	4.47633e-11	2.26682e-14	-1.8919	FALSE	13.6446	TRUE	Down	2.685e-15	FALSE
CD44	2.71027e-15	-0.869467	0.423	0.588	4.51856e-11	2.28623e-14	-0.869467	FALSE	13.6409	TRUE	Down	2.710e-15	FALSE
SMIM5	2.8308e-15	-1.03347	0.06	0.167	4.71951e-11	2.38585e-14	-1.03347	FALSE	13.6224	TRUE	Down	2.831e-15	FALSE
RUSC2	2.9511e-15	-0.643579	0.12	0.261	4.92007e-11	2.48511e-14	-0.643579	FALSE	13.6047	TRUE	Down	2.951e-15	FALSE
SGK1	2.97351e-15	-0.740623	0.207	0.372	4.95743e-11	2.50183e-14	-0.740623	FALSE	13.6017	TRUE	Down	2.974e-15	FALSE
GABRB1	3.04788e-15	1.21699	0.342	0.226	5.08142e-11	2.5622e-14	1.21699	FALSE	13.5914	TRUE	Up	3.048e-15	FALSE
PSMF1	3.12903e-15	-0.672402	0.155	0.307	5.21671e-11	2.62817e-14	-0.672402	FALSE	13.5803	TRUE	Down	3.129e-15	FALSE
CDKN1A	3.29986e-15	-1.81741	0.039	0.131	5.50152e-11	2.76928e-14	-1.81741	FALSE	13.5576	TRUE	Down	3.300e-15	FALSE
LMF2	3.36157e-15	-0.634785	0.11	0.245	5.60441e-11	2.81866e-14	-0.634785	FALSE	13.55	TRUE	Down	3.362e-15	FALSE
RAB33A	3.38981e-15	-1.84991	0.027	0.111	5.6515e-11	2.83991e-14	-1.84991	FALSE	13.5467	TRUE	Down	3.390e-15	TRUE	X
SAMD9L	3.59511e-15	2.36282	0.125	0.038	5.99376e-11	3.00933e-14	2.36282	FALSE	13.5215	TRUE	Up	3.595e-15	FALSE
RELT	3.72735e-15	-0.544156	0.189	0.353	6.21424e-11	3.11736e-14	-0.544156	FALSE	13.5062	TRUE	Down	3.727e-15	FALSE
TTYH3	3.73128e-15	-0.745442	0.138	0.281	6.22079e-11	3.11799e-14	-0.745442	FALSE	13.5061	TRUE	Down	3.731e-15	FALSE
SLC43A2	3.76353e-15	-0.909465	0.093	0.218	6.27456e-11	3.14226e-14	-0.909465	FALSE	13.5028	TRUE	Down	3.764e-15	FALSE
CHL1	3.85134e-15	1.48317	0.244	0.129	6.42095e-11	3.21284e-14	1.48317	FALSE	13.4931	TRUE	Up	3.851e-15	FALSE
SLC39A7	3.97363e-15	-1.01828	0.089	0.211	6.62483e-11	3.31203e-14	-1.01828	FALSE	13.4799	TRUE	Down	3.974e-15	FALSE
ADCK2	4.0796e-15	-0.932194	0.07	0.184	6.80151e-11	3.39747e-14	-0.932194	FALSE	13.4688	TRUE	Down	4.080e-15	FALSE
RNF213	4.12395e-15	0.822317	0.544	0.475	6.87545e-11	3.43149e-14	0.822317	FALSE	13.4645	TRUE	Up	4.124e-15	FALSE
RMDN3	4.50705e-15	-0.506192	0.137	0.287	7.51415e-11	3.74708e-14	-0.506192	FALSE	13.4263	TRUE	Down	4.507e-15	FALSE
RTL8C	4.60026e-15	-0.668466	0.137	0.282	7.66956e-11	3.82134e-14	-0.668466	FALSE	13.4178	TRUE	Down	4.600e-15	TRUE	X
XRRA1	4.74687e-15	2.25872	0.145	0.053	7.91398e-11	3.93978e-14	2.25872	FALSE	13.4045	TRUE	Up	4.747e-15	FALSE
PRDX1	4.89437e-15	-0.71606	0.075	0.192	8.15989e-11	4.05877e-14	-0.71606	FALSE	13.3916	TRUE	Down	4.894e-15	FALSE
MXI1	5.03222e-15	1.11667	0.424	0.331	8.38972e-11	4.16657e-14	1.11667	FALSE	13.3802	TRUE	Up	5.032e-15	FALSE
LDOC1	5.03287e-15	-0.567502	0.103	0.234	8.3908e-11	4.16657e-14	-0.567502	FALSE	13.3802	TRUE	Down	5.033e-15	TRUE	X
ANK3	5.07941e-15	-0.551918	0.156	0.307	8.46839e-11	4.20155e-14	-0.551918	FALSE	13.3766	TRUE	Down	5.079e-15	FALSE
CYBC1	5.6106e-15	-0.428831	0.272	0.466	9.35399e-11	4.63702e-14	-0.428831	FALSE	13.3338	TRUE	Down	5.611e-15	FALSE
DAPK2	5.62267e-15	-0.671484	0.121	0.258	9.37411e-11	4.64308e-14	-0.671484	FALSE	13.3332	TRUE	Down	5.623e-15	FALSE
SRPX	5.69247e-15	-0.720589	0.191	0.347	9.49048e-11	4.69676e-14	-0.720589	FALSE	13.3282	TRUE	Down	5.692e-15	TRUE	X
KIF1BP	5.71149e-15	-1.4592	0.025	0.108	9.5222e-11	4.7085e-14	-1.4592	FALSE	13.3271	TRUE	Down	5.711e-15	FALSE
PPM1H	5.79156e-15	-0.873995	0.102	0.229	9.65569e-11	4.77049e-14	-0.873995	FALSE	13.3214	TRUE	Down	5.792e-15	FALSE
COL4A5	5.79842e-15	-0.513325	0.429	0.611	9.66712e-11	4.77213e-14	-0.513325	FALSE	13.3213	TRUE	Down	5.798e-15	TRUE	X
NUDT2	5.81615e-15	-1.17401	0.053	0.155	9.69668e-11	4.78271e-14	-1.17401	FALSE	13.3203	TRUE	Down	5.816e-15	FALSE
DMRT2	5.94986e-15	-1.95896	0.019	0.095	9.9196e-11	4.88856e-14	-1.95896	FALSE	13.3108	TRUE	Down	5.950e-15	FALSE
PLEKHB2	5.99824e-15	-0.714235	0.128	0.267	1.00003e-10	4.92418e-14	-0.714235	FALSE	13.3077	TRUE	Down	5.998e-15	FALSE
DGKB	6.12592e-15	1.94376	0.187	0.085	1.02131e-10	5.02479e-14	1.94376	FALSE	13.2989	TRUE	Up	6.126e-15	FALSE
SHISA7	6.3655e-15	-1.40978	0.045	0.14	1.06126e-10	5.21694e-14	-1.40978	FALSE	13.2826	TRUE	Down	6.365e-15	FALSE
CYB561D2	6.53777e-15	-0.931041	0.067	0.178	1.08998e-10	5.35365e-14	-0.931041	FALSE	13.2713	TRUE	Down	6.538e-15	FALSE
PALD1	6.69406e-15	-1.53525	0.067	0.171	1.11603e-10	5.47706e-14	-1.53525	FALSE	13.2615	TRUE	Down	6.694e-15	FALSE
INTS6	6.82116e-15	2.0582	0.182	0.082	1.13722e-10	5.5764e-14	2.0582	FALSE	13.2536	TRUE	Up	6.821e-15	FALSE
STX4	7.00699e-15	-0.406474	0.286	0.488	1.16821e-10	5.72355e-14	-0.406474	FALSE	13.2423	TRUE	Down	7.007e-15	FALSE
HBEGF	7.01353e-15	-1.23416	0.042	0.136	1.1693e-10	5.72412e-14	-1.23416	FALSE	13.2423	TRUE	Down	7.014e-15	FALSE
PDIA2	7.22632e-15	-1.23083	0.05	0.149	1.20477e-10	5.89288e-14	-1.23083	FALSE	13.2297	TRUE	Down	7.226e-15	FALSE
ETV5	7.24869e-15	-1.02922	0.063	0.171	1.2085e-10	5.90621e-14	-1.02922	FALSE	13.2287	TRUE	Down	7.249e-15	FALSE
FAP	7.29789e-15	3.02051	0.087	0.017	1.2167e-10	5.94136e-14	3.02051	FALSE	13.2261	TRUE	Up	7.298e-15	FALSE
PGAM2	7.47918e-15	-1.57147	0.052	0.15	1.24693e-10	6.0839e-14	-1.57147	FALSE	13.2158	TRUE	Down	7.479e-15	FALSE
BRD4	7.70432e-15	-0.535506	0.215	0.389	1.28446e-10	6.2571e-14	-0.535506	FALSE	13.2036	TRUE	Down	7.704e-15	FALSE
CRYL1	7.70487e-15	-0.494174	0.191	0.363	1.28456e-10	6.2571e-14	-0.494174	FALSE	13.2036	TRUE	Down	7.705e-15	FALSE
A2M	7.99302e-15	-1.8795	0.039	0.129	1.3326e-10	6.48572e-14	-1.8795	FALSE	13.188	TRUE	Down	7.993e-15	FALSE
FIBIN	8.59213e-15	-0.862023	0.12	0.254	1.43248e-10	6.96609e-14	-0.862023	FALSE	13.157	TRUE	Down	8.592e-15	FALSE
PIGU	8.81475e-15	-1.17669	0.04	0.134	1.4696e-10	7.14068e-14	-1.17669	FALSE	13.1463	TRUE	Down	8.815e-15	FALSE
CHD6	8.82317e-15	1.22881	0.394	0.297	1.471e-10	7.1416e-14	1.22881	FALSE	13.1462	TRUE	Up	8.823e-15	FALSE
TSPAN6	8.92344e-15	2.1059	0.169	0.072	1.48772e-10	7.2168e-14	2.1059	FALSE	13.1417	TRUE	Up	8.923e-15	TRUE	X
POLR2L	9.54804e-15	-0.905366	0.06	0.165	1.59185e-10	7.71557e-14	-0.905366	FALSE	13.1126	TRUE	Down	9.548e-15	FALSE
AFDN	9.62182e-15	0.912297	0.493	0.429	1.60415e-10	7.76879e-14	0.912297	FALSE	13.1096	TRUE	Up	9.622e-15	FALSE
ZNF117	9.94825e-15	1.85151	0.175	0.075	1.65857e-10	8.02574e-14	1.85151	FALSE	13.0955	TRUE	Up	9.948e-15	FALSE
NIPAL4	1.00634e-14	-1.00788	0.057	0.16	1.67777e-10	8.11198e-14	-1.00788	FALSE	13.0909	TRUE	Down	1.006e-14	FALSE
AIFM3	1.01762e-14	0.490786	0.752	0.69	1.69657e-10	8.19612e-14	0.490786	FALSE	13.0864	TRUE	Up	1.018e-14	FALSE
KIAA2013	1.02817e-14	-0.604843	0.181	0.341	1.71417e-10	8.27435e-14	-0.604843	FALSE	13.0823	TRUE	Down	1.028e-14	FALSE
TRAFD1	1.05735e-14	-0.934941	0.071	0.182	1.76282e-10	8.50219e-14	-0.934941	FALSE	13.0705	TRUE	Down	1.057e-14	FALSE
GOLGA7B	1.08134e-14	1.14923	0.378	0.262	1.8028e-10	8.68792e-14	1.14923	FALSE	13.0611	TRUE	Up	1.081e-14	FALSE
FTL	1.09075e-14	-0.43915	0.348	0.544	1.8185e-10	8.75638e-14	-0.43915	FALSE	13.0577	TRUE	Down	1.091e-14	FALSE
FGD2	1.13043e-14	-1.74756	0.038	0.126	1.88466e-10	9.06751e-14	-1.74756	FALSE	13.0425	TRUE	Down	1.130e-14	FALSE
PTPRK	1.14238e-14	-0.611117	0.157	0.306	1.90458e-10	9.15589e-14	-0.611117	FALSE	13.0383	TRUE	Down	1.142e-14	FALSE
SLC6A1	1.16243e-14	-0.492917	0.594	0.788	1.938e-10	9.30892e-14	-0.492917	FALSE	13.0311	TRUE	Down	1.162e-14	FALSE
SSPN	1.18463e-14	-0.717009	0.179	0.331	1.97502e-10	9.47901e-14	-0.717009	FALSE	13.0232	TRUE	Down	1.185e-14	FALSE
IL17D	1.18871e-14	-0.733894	0.136	0.276	1.98182e-10	9.50386e-14	-0.733894	FALSE	13.0221	TRUE	Down	1.189e-14	FALSE
NACC1	1.20065e-14	-0.53323	0.183	0.344	2.00173e-10	9.59153e-14	-0.53323	FALSE	13.0181	TRUE	Down	1.201e-14	FALSE
VLDLR	1.21071e-14	-1.13171	0.051	0.149	2.0185e-10	9.66403e-14	-1.13171	FALSE	13.0148	TRUE	Down	1.211e-14	FALSE
MX1	1.24664e-14	2.51479	0.129	0.043	2.0784e-10	9.94272e-14	2.51479	FALSE	13.0025	TRUE	Up	1.247e-14	FALSE
EPB41L2	1.25137e-14	-0.633748	0.225	0.391	2.08629e-10	9.97233e-14	-0.633748	FALSE	13.0012	TRUE	Down	1.251e-14	FALSE
CX3CL1	1.28526e-14	-0.608166	0.139	0.284	2.14279e-10	1.02341e-13	-0.608166	FALSE	12.99	TRUE	Down	1.285e-14	FALSE
SHTN1	1.39501e-14	-0.40318	0.381	0.57	2.32576e-10	1.10989e-13	-0.40318	FALSE	12.9547	TRUE	Down	1.395e-14	FALSE
ABHD17B	1.41217e-14	-0.698723	0.089	0.21	2.35437e-10	1.12263e-13	-0.698723	FALSE	12.9498	TRUE	Down	1.412e-14	FALSE
ZNF518A	1.41914e-14	1.91431	0.209	0.105	2.36598e-10	1.12726e-13	1.91431	FALSE	12.948	TRUE	Up	1.419e-14	FALSE
CRB1	1.51494e-14	2.2333	0.14	0.051	2.52571e-10	1.20238e-13	2.2333	FALSE	12.92	TRUE	Up	1.515e-14	FALSE
ABL1	1.5483e-14	-0.452926	0.183	0.347	2.58132e-10	1.22786e-13	-0.452926	FALSE	12.9108	TRUE	Down	1.548e-14	FALSE
TMEM87A	1.55723e-14	-0.631583	0.118	0.252	2.59621e-10	1.23395e-13	-0.631583	FALSE	12.9087	TRUE	Down	1.557e-14	FALSE
HSP90AB1	1.58177e-14	-0.534875	0.23	0.398	2.63713e-10	1.25239e-13	-0.534875	FALSE	12.9023	TRUE	Down	1.582e-14	FALSE
RIN3	1.69447e-14	-1.15579	0.077	0.189	2.82502e-10	1.34053e-13	-1.15579	FALSE	12.8727	TRUE	Down	1.694e-14	FALSE
TMCO1	1.70525e-14	-0.552165	0.139	0.287	2.84299e-10	1.34797e-13	-0.552165	FALSE	12.8703	TRUE	Down	1.705e-14	FALSE
PGLS	1.73902e-14	-0.759031	0.066	0.174	2.89929e-10	1.37356e-13	-0.759031	FALSE	12.8622	TRUE	Down	1.739e-14	FALSE
MPDZ	1.74493e-14	1.29097	0.387	0.301	2.90914e-10	1.37711e-13	1.29097	FALSE	12.861	TRUE	Up	1.745e-14	FALSE
GRINA	1.88653e-14	-0.491478	0.55	0.728	3.14523e-10	1.48767e-13	-0.491478	FALSE	12.8275	TRUE	Down	1.887e-14	FALSE
CISD2	1.93777e-14	-1.22434	0.039	0.129	3.23065e-10	1.52685e-13	-1.22434	FALSE	12.8162	TRUE	Down	1.938e-14	FALSE
MARCH1	1.97494e-14	-2.4165	0.018	0.089	3.29262e-10	1.55489e-13	-2.4165	FALSE	12.8083	TRUE	Down	1.975e-14	FALSE
DACT3	1.97755e-14	-0.612375	0.162	0.31	3.29697e-10	1.55569e-13	-0.612375	FALSE	12.8081	TRUE	Down	1.978e-14	FALSE
CSDE1	1.99893e-14	-1.30239	0.034	0.121	3.33262e-10	1.57125e-13	-1.30239	FALSE	12.8038	TRUE	Down	1.999e-14	FALSE
MPC1	2.01098e-14	-0.517622	0.266	0.445	3.35271e-10	1.57946e-13	-0.517622	FALSE	12.8015	TRUE	Down	2.011e-14	FALSE
SNCAIP	2.01471e-14	2.79871	0.103	0.027	3.35893e-10	1.58112e-13	2.79871	FALSE	12.801	TRUE	Up	2.015e-14	FALSE
ANKH	2.05496e-14	-0.662869	0.116	0.249	3.42602e-10	1.61141e-13	-0.662869	FALSE	12.7928	TRUE	Down	2.055e-14	FALSE
SLC4A2	2.07184e-14	-0.611889	0.121	0.257	3.45417e-10	1.62336e-13	-0.611889	FALSE	12.7896	TRUE	Down	2.072e-14	FALSE
SH3BGRL	2.18355e-14	-0.894425	0.075	0.187	3.64041e-10	1.70951e-13	-0.894425	FALSE	12.7671	TRUE	Down	2.184e-14	TRUE	X
SELPLG	2.20584e-14	-2.12624	0.024	0.1	3.67758e-10	1.72559e-13	-2.12624	FALSE	12.7631	TRUE	Down	2.206e-14	FALSE
CORO2B	2.25662e-14	-0.512597	0.299	0.478	3.76223e-10	1.7639e-13	-0.512597	FALSE	12.7535	TRUE	Down	2.257e-14	FALSE
KIRREL3	2.30955e-14	-0.867789	0.076	0.188	3.85047e-10	1.80384e-13	-0.867789	FALSE	12.7438	TRUE	Down	2.310e-14	FALSE
MTERF2	2.35231e-14	1.80491	0.178	0.079	3.92177e-10	1.83578e-13	1.80491	FALSE	12.7362	TRUE	Up	2.352e-14	FALSE
SLC24A4	2.41451e-14	0.730081	0.583	0.509	4.02548e-10	1.88282e-13	0.730081	FALSE	12.7252	TRUE	Up	2.415e-14	FALSE
RAB7A	2.45652e-14	-0.657896	0.129	0.266	4.09551e-10	1.91406e-13	-0.657896	FALSE	12.718	TRUE	Down	2.457e-14	FALSE
PRKCSH	2.46332e-14	-0.649856	0.108	0.237	4.10684e-10	1.91783e-13	-0.649856	FALSE	12.7172	TRUE	Down	2.463e-14	FALSE
HYDIN	2.50533e-14	1.93855	0.16	0.064	4.17688e-10	1.94899e-13	1.93855	FALSE	12.7102	TRUE	Up	2.505e-14	FALSE
STMN3	2.52484e-14	-0.711729	0.131	0.268	4.20942e-10	1.96261e-13	-0.711729	FALSE	12.7072	TRUE	Down	2.525e-14	FALSE
MGST3	2.53108e-14	-0.50346	0.167	0.322	4.21982e-10	1.9659e-13	-0.50346	FALSE	12.7064	TRUE	Down	2.531e-14	FALSE
PHC1	2.56851e-14	1.26852	0.354	0.249	4.28222e-10	1.99339e-13	1.26852	FALSE	12.7004	TRUE	Up	2.569e-14	FALSE
STOML1	2.60016e-14	-0.825591	0.054	0.155	4.33498e-10	2.01636e-13	-0.825591	FALSE	12.6954	TRUE	Down	2.600e-14	FALSE
ZDHHC20	2.61927e-14	-0.569295	0.124	0.256	4.36684e-10	2.02957e-13	-0.569295	FALSE	12.6926	TRUE	Down	2.619e-14	FALSE
ATG16L2	2.63711e-14	-0.785864	0.111	0.238	4.39658e-10	2.04178e-13	-0.785864	FALSE	12.69	TRUE	Down	2.637e-14	FALSE
ABTB2	2.67283e-14	-0.865998	0.051	0.15	4.45614e-10	2.0678e-13	-0.865998	FALSE	12.6845	TRUE	Down	2.673e-14	FALSE
SLC11A1	2.79301e-14	-2.39247	0.021	0.095	4.6565e-10	2.15907e-13	-2.39247	FALSE	12.6657	TRUE	Down	2.793e-14	FALSE
CARMIL1	2.80587e-14	1.59567	0.189	0.087	4.67794e-10	2.16731e-13	1.59567	FALSE	12.6641	TRUE	Up	2.806e-14	FALSE
TULP4	2.87401e-14	-0.59961	0.152	0.297	4.79154e-10	2.21819e-13	-0.59961	FALSE	12.654	TRUE	Down	2.874e-14	FALSE
ADAMTSL2	2.87691e-14	-0.839371	0.087	0.205	4.79639e-10	2.21869e-13	-0.839371	FALSE	12.6539	TRUE	Down	2.877e-14	FALSE
PURG	2.93726e-14	2.11979	0.166	0.071	4.89701e-10	2.26345e-13	2.11979	FALSE	12.6452	TRUE	Up	2.937e-14	FALSE
SYK	2.99662e-14	-2.51536	0.016	0.085	4.99597e-10	2.30738e-13	-2.51536	FALSE	12.6369	TRUE	Down	2.997e-14	FALSE
SPEF2	3.00711e-14	2.19886	0.139	0.051	5.01345e-10	2.31363e-13	2.19886	FALSE	12.6357	TRUE	Up	3.007e-14	FALSE
YIPF5	3.04429e-14	-1.57218	0.025	0.103	5.07544e-10	2.3404e-13	-1.57218	FALSE	12.6307	TRUE	Down	3.044e-14	FALSE
PARD3B	3.17528e-14	1.56758	0.229	0.121	5.29383e-10	2.43919e-13	1.56758	FALSE	12.6128	TRUE	Up	3.175e-14	FALSE
ARHGAP45	3.22043e-14	-3.21768	0.015	0.083	5.3691e-10	2.47194e-13	-3.21768	FALSE	12.607	TRUE	Down	3.220e-14	FALSE
THBS2	3.4981e-14	-0.470138	0.496	0.688	5.83203e-10	2.68297e-13	-0.470138	FALSE	12.5714	TRUE	Down	3.498e-14	FALSE
AP1B1	3.61609e-14	-0.615408	0.17	0.321	6.02874e-10	2.7713e-13	-0.615408	FALSE	12.5573	TRUE	Down	3.616e-14	FALSE
YIPF3	3.64806e-14	-0.420287	0.211	0.385	6.08205e-10	2.79362e-13	-0.420287	FALSE	12.5538	TRUE	Down	3.648e-14	FALSE
PON2	3.6697e-14	0.991326	0.465	0.388	6.11813e-10	2.808e-13	0.991326	FALSE	12.5516	TRUE	Up	3.670e-14	FALSE
TARS2	3.89224e-14	-0.760587	0.082	0.196	6.48915e-10	2.97596e-13	-0.760587	FALSE	12.5264	TRUE	Down	3.892e-14	FALSE
FAM189A2	3.9265e-14	0.614449	0.639	0.569	6.54625e-10	2.99981e-13	0.614449	FALSE	12.5229	TRUE	Up	3.926e-14	FALSE
PPA1	4.01141e-14	-1.15648	0.045	0.137	6.68781e-10	3.06229e-13	-1.15648	FALSE	12.514	TRUE	Down	4.011e-14	FALSE
CDC14A	4.02137e-14	2.54969	0.096	0.023	6.70443e-10	3.06751e-13	2.54969	FALSE	12.5132	TRUE	Up	4.021e-14	FALSE
MICALL2	4.11524e-14	0.361032	0.854	0.829	6.86092e-10	3.13667e-13	0.361032	FALSE	12.5035	TRUE	Up	4.115e-14	FALSE
RNF5	4.23822e-14	-0.758416	0.081	0.195	7.06597e-10	3.2279e-13	-0.758416	FALSE	12.4911	TRUE	Down	4.238e-14	FALSE
CLK1	4.30596e-14	1.16038	0.385	0.286	7.17889e-10	3.27694e-13	1.16038	FALSE	12.4845	TRUE	Up	4.306e-14	FALSE
TMEM18	4.35806e-14	-1.20246	0.057	0.156	7.26576e-10	3.31402e-13	-1.20246	FALSE	12.4796	TRUE	Down	4.358e-14	FALSE
PEMT	4.60072e-14	-0.695889	0.073	0.184	7.67032e-10	3.49583e-13	-0.695889	FALSE	12.4564	TRUE	Down	4.601e-14	FALSE
RNPEPL1	4.61221e-14	-0.518044	0.122	0.257	7.68947e-10	3.50185e-13	-0.518044	FALSE	12.4557	TRUE	Down	4.612e-14	FALSE
NPHP1	4.63948e-14	1.66884	0.209	0.105	7.73494e-10	3.51983e-13	1.66884	FALSE	12.4535	TRUE	Up	4.639e-14	FALSE
COPG1	4.66095e-14	-0.488463	0.138	0.282	7.77074e-10	3.53338e-13	-0.488463	FALSE	12.4518	TRUE	Down	4.661e-14	FALSE
DEF6	4.82795e-14	-1.73609	0.027	0.106	8.04916e-10	3.65716e-13	-1.73609	FALSE	12.4369	TRUE	Down	4.828e-14	FALSE
PRXL2A	5.0075e-14	-0.43546	0.215	0.386	8.34851e-10	3.79024e-13	-0.43546	FALSE	12.4213	TRUE	Down	5.008e-14	FALSE
CALU	5.29328e-14	-0.741777	0.11	0.236	8.82495e-10	4.00345e-13	-0.741777	FALSE	12.3976	TRUE	Down	5.293e-14	FALSE
PDHB	5.31587e-14	-0.637237	0.117	0.246	8.86262e-10	4.01744e-13	-0.637237	FALSE	12.3961	TRUE	Down	5.316e-14	FALSE
DAAM2	5.45357e-14	-0.347235	0.762	0.907	9.0922e-10	4.11833e-13	-0.347235	FALSE	12.3853	TRUE	Down	5.454e-14	FALSE
GNAI2	5.65882e-14	-0.883205	0.097	0.217	9.43438e-10	4.27003e-13	-0.883205	FALSE	12.3696	TRUE	Down	5.659e-14	FALSE
NDFIP1	5.72915e-14	-0.46995	0.19	0.353	9.55164e-10	4.31978e-13	-0.46995	FALSE	12.3645	TRUE	Down	5.729e-14	FALSE
PCM1	5.92682e-14	1.10388	0.423	0.342	9.88119e-10	4.46539e-13	1.10388	FALSE	12.3501	TRUE	Up	5.927e-14	FALSE
TRPV6	6.11235e-14	-1.48169	0.02	0.094	1.01905e-09	4.60164e-13	-1.48169	FALSE	12.3371	TRUE	Down	6.112e-14	FALSE
UBA52	6.17127e-14	-1.01679	0.049	0.144	1.02887e-09	4.64242e-13	-1.01679	FALSE	12.3333	TRUE	Down	6.171e-14	FALSE
CTBP2	6.1902e-14	1.42846	0.328	0.227	1.03203e-09	4.65309e-13	1.42846	FALSE	12.3323	TRUE	Up	6.190e-14	FALSE
LGR5	6.26618e-14	-1.17062	0.047	0.14	1.0447e-09	4.7066e-13	-1.17062	FALSE	12.3273	TRUE	Down	6.266e-14	FALSE
EMC4	6.34465e-14	-0.526798	0.182	0.338	1.05778e-09	4.76189e-13	-0.526798	FALSE	12.3222	TRUE	Down	6.345e-14	FALSE
NADK2	6.66556e-14	1.62408	0.223	0.118	1.11128e-09	4.99891e-13	1.62408	FALSE	12.3011	TRUE	Up	6.666e-14	FALSE
RYBP	6.71252e-14	-0.586849	0.194	0.348	1.11911e-09	5.03028e-13	-0.586849	FALSE	12.2984	TRUE	Down	6.713e-14	FALSE
PSMB4	6.71986e-14	-1.16123	0.036	0.122	1.12034e-09	5.03194e-13	-1.16123	FALSE	12.2983	TRUE	Down	6.720e-14	FALSE
ARPC5	7.03218e-14	-1.52236	0.025	0.101	1.17241e-09	5.26179e-13	-1.52236	FALSE	12.2789	TRUE	Down	7.032e-14	FALSE
SNX7	7.09005e-14	2.97719	0.097	0.025	1.18205e-09	5.30104e-13	2.97719	FALSE	12.2756	TRUE	Up	7.090e-14	FALSE
CD151	7.30676e-14	-0.78382	0.115	0.241	1.21818e-09	5.45891e-13	-0.78382	FALSE	12.2629	TRUE	Down	7.307e-14	FALSE
TLE2	7.32926e-14	-1.08054	0.039	0.126	1.22193e-09	5.47154e-13	-1.08054	FALSE	12.2619	TRUE	Down	7.329e-14	FALSE
COX8A	7.58672e-14	-1.14869	0.039	0.126	1.26486e-09	5.65944e-13	-1.14869	FALSE	12.2472	TRUE	Down	7.587e-14	FALSE
FAM184A	7.69146e-14	1.87942	0.182	0.085	1.28232e-09	5.73321e-13	1.87942	FALSE	12.2416	TRUE	Up	7.691e-14	FALSE
WSCD1	7.80622e-14	-0.804869	0.072	0.18	1.30145e-09	5.81433e-13	-0.804869	FALSE	12.2355	TRUE	Down	7.806e-14	FALSE
ARAP1	7.86512e-14	-0.5005	0.329	0.524	1.31127e-09	5.85375e-13	-0.5005	FALSE	12.2326	TRUE	Down	7.865e-14	FALSE
PPP2CA	7.93366e-14	-1.28982	0.027	0.106	1.3227e-09	5.90028e-13	-1.28982	FALSE	12.2291	TRUE	Down	7.934e-14	FALSE
HGS	8.00716e-14	-0.467715	0.273	0.456	1.33495e-09	5.95043e-13	-0.467715	FALSE	12.2255	TRUE	Down	8.007e-14	FALSE
WDFY4	8.10149e-14	-1.50707	0.029	0.108	1.35068e-09	6.01597e-13	-1.50707	FALSE	12.2207	TRUE	Down	8.101e-14	FALSE
ARMC2	8.14665e-14	1.90985	0.169	0.074	1.35821e-09	6.04492e-13	1.90985	FALSE	12.2186	TRUE	Up	8.147e-14	FALSE
LEPROT	8.16799e-14	-0.815544	0.073	0.181	1.36177e-09	6.05617e-13	-0.815544	FALSE	12.2178	TRUE	Down	8.168e-14	FALSE
UNC50	8.22464e-14	-0.613047	0.138	0.277	1.37121e-09	6.09357e-13	-0.613047	FALSE	12.2151	TRUE	Down	8.225e-14	FALSE
HNRNPUL1	8.27317e-14	-0.464951	0.23	0.405	1.3793e-09	6.12489e-13	-0.464951	FALSE	12.2129	TRUE	Down	8.273e-14	FALSE
SUMF2	8.53719e-14	-0.436283	0.26	0.442	1.42332e-09	6.31559e-13	-0.436283	FALSE	12.1996	TRUE	Down	8.537e-14	FALSE
STOX1	8.7382e-14	2.78618	0.09	0.021	1.45683e-09	6.45942e-13	2.78618	FALSE	12.1898	TRUE	Up	8.738e-14	FALSE
SLC39A1	8.96437e-14	-1.50608	0.032	0.114	1.49454e-09	6.62161e-13	-1.50608	FALSE	12.179	TRUE	Down	8.964e-14	FALSE
CHD2	9.07241e-14	1.13191	0.38	0.283	1.51255e-09	6.69637e-13	1.13191	FALSE	12.1742	TRUE	Up	9.072e-14	FALSE
LDLRAD4	9.3693e-14	-0.500479	0.145	0.287	1.56205e-09	6.9103e-13	-0.500479	FALSE	12.1605	TRUE	Down	9.369e-14	FALSE
NCKAP1L	9.63854e-14	-1.7725	0.019	0.09	1.60694e-09	7.10353e-13	-1.7725	FALSE	12.1485	TRUE	Down	9.639e-14	FALSE
ACVR1B	9.66105e-14	-0.965658	0.054	0.151	1.61069e-09	7.11477e-13	-0.965658	FALSE	12.1478	TRUE	Down	9.661e-14	FALSE
ZMIZ2	1.00369e-13	-0.421017	0.346	0.553	1.67335e-09	7.38602e-13	-0.421017	FALSE	12.1316	TRUE	Down	1.004e-13	FALSE
SLC25A23	1.04526e-13	-0.476653	0.164	0.317	1.74266e-09	7.68618e-13	-0.476653	FALSE	12.1143	TRUE	Down	1.045e-13	FALSE
TMEM109	1.06719e-13	-0.875963	0.098	0.216	1.77922e-09	7.84152e-13	-0.875963	FALSE	12.1056	TRUE	Down	1.067e-13	FALSE
C19orf18	1.0701e-13	1.94019	0.196	0.099	1.78407e-09	7.857e-13	1.94019	FALSE	12.1047	TRUE	Up	1.070e-13	FALSE
SLC27A4	1.07274e-13	-0.496713	0.124	0.26	1.78848e-09	7.87053e-13	-0.496713	FALSE	12.104	TRUE	Down	1.073e-13	FALSE
TRIL	1.08309e-13	-0.580427	0.313	0.488	1.80573e-09	7.94052e-13	-0.580427	FALSE	12.1002	TRUE	Down	1.083e-13	FALSE
C18orf32	1.09036e-13	-0.621238	0.09	0.208	1.81784e-09	7.9878e-13	-0.621238	FALSE	12.0976	TRUE	Down	1.090e-13	FALSE
AGA	1.14324e-13	-0.81453	0.08	0.191	1.90601e-09	8.36896e-13	-0.81453	FALSE	12.0773	TRUE	Down	1.143e-13	FALSE
AIP	1.18733e-13	-0.609634	0.09	0.208	1.97952e-09	8.68073e-13	-0.609634	FALSE	12.0614	TRUE	Down	1.187e-13	FALSE
ALCAM	1.1876e-13	-0.450244	0.206	0.373	1.97997e-09	8.68073e-13	-0.450244	FALSE	12.0614	TRUE	Down	1.188e-13	FALSE
CNKSR2	1.21233e-13	2.0813	0.132	0.048	2.0212e-09	8.85491e-13	2.0813	FALSE	12.0528	TRUE	Up	1.212e-13	TRUE	X
CLIP3	1.21856e-13	-0.630869	0.146	0.287	2.03158e-09	8.89375e-13	-0.630869	FALSE	12.0509	TRUE	Down	1.219e-13	FALSE
DENND4B	1.25061e-13	-0.611827	0.169	0.317	2.08503e-09	9.12093e-13	-0.611827	FALSE	12.04	TRUE	Down	1.251e-13	FALSE
SFRP1	1.25319e-13	-2.47932	0.013	0.078	2.08932e-09	9.13292e-13	-2.47932	FALSE	12.0394	TRUE	Down	1.253e-13	FALSE
SOGA1	1.27865e-13	-0.4355	0.301	0.493	2.13176e-09	9.31151e-13	-0.4355	FALSE	12.031	TRUE	Down	1.279e-13	FALSE
YPEL4	1.30167e-13	-1.3501	0.037	0.121	2.17015e-09	9.47215e-13	-1.3501	FALSE	12.0236	TRUE	Down	1.302e-13	FALSE
CYP4F11	1.30631e-13	1.46132	0.259	0.152	2.17789e-09	9.49888e-13	1.46132	FALSE	12.0223	TRUE	Up	1.306e-13	FALSE
MRO	1.31232e-13	2.19524	0.147	0.059	2.1879e-09	9.53546e-13	2.19524	FALSE	12.0207	TRUE	Up	1.312e-13	FALSE
HSPA1B	1.34876e-13	-0.193078	0.436	0.664	2.24865e-09	9.79299e-13	-0.193078	FALSE	12.0091	TRUE	Down	1.349e-13	FALSE
COASY	1.38423e-13	-0.87218	0.068	0.173	2.30779e-09	1.00431e-12	-0.87218	FALSE	11.9981	TRUE	Down	1.384e-13	FALSE
TSR3	1.39254e-13	-0.662486	0.096	0.215	2.32165e-09	1.0089e-12	-0.662486	FALSE	11.9962	TRUE	Down	1.393e-13	FALSE
GPR62	1.39261e-13	-1.3467	0.025	0.1	2.32176e-09	1.0089e-12	-1.3467	FALSE	11.9962	TRUE	Down	1.393e-13	FALSE
COPS7B	1.41116e-13	1.45209	0.295	0.192	2.35269e-09	1.02158e-12	1.45209	FALSE	11.9907	TRUE	Up	1.411e-13	FALSE
RHBDD2	1.43284e-13	-0.477284	0.152	0.296	2.38883e-09	1.03651e-12	-0.477284	FALSE	11.9844	TRUE	Down	1.433e-13	FALSE
CEP85L	1.45372e-13	1.6641	0.206	0.105	2.42364e-09	1.05084e-12	1.6641	FALSE	11.9785	TRUE	Up	1.454e-13	FALSE
PLD4	1.56767e-13	-1.75496	0.031	0.109	2.61363e-09	1.13238e-12	-1.75496	FALSE	11.946	TRUE	Down	1.568e-13	FALSE
NCOA4	1.62325e-13	-0.650769	0.088	0.204	2.70628e-09	1.17166e-12	-0.650769	FALSE	11.9312	TRUE	Down	1.623e-13	FALSE
ISOC2	1.66051e-13	-0.525744	0.076	0.188	2.7684e-09	1.19767e-12	-0.525744	FALSE	11.9217	TRUE	Down	1.661e-13	FALSE
MICAL1	1.69339e-13	-1.29856	0.057	0.153	2.82321e-09	1.22048e-12	-1.29856	FALSE	11.9135	TRUE	Down	1.693e-13	FALSE
SMAP2	1.6975e-13	-0.973803	0.053	0.15	2.83008e-09	1.22255e-12	-0.973803	FALSE	11.9127	TRUE	Down	1.698e-13	FALSE
LIPG	1.73816e-13	-1.78795	0.019	0.089	2.89786e-09	1.25091e-12	-1.78795	FALSE	11.9028	TRUE	Down	1.738e-13	FALSE
DUSP16	1.7424e-13	-0.968416	0.059	0.156	2.90493e-09	1.25304e-12	-0.968416	FALSE	11.902	TRUE	Down	1.742e-13	FALSE
KLHDC3	1.7452e-13	-0.880122	0.07	0.175	2.9096e-09	1.25414e-12	-0.880122	FALSE	11.9017	TRUE	Down	1.745e-13	FALSE
PLPPR1	1.75419e-13	-2.04995	0.025	0.099	2.92459e-09	1.25968e-12	-2.04995	FALSE	11.8997	TRUE	Down	1.754e-13	FALSE
COX6A1	1.7833e-13	-0.981991	0.06	0.158	2.97311e-09	1.27889e-12	-0.981991	FALSE	11.8932	TRUE	Down	1.783e-13	FALSE
MLF2	1.78356e-13	-0.4841	0.199	0.359	2.97355e-09	1.27889e-12	-0.4841	FALSE	11.8932	TRUE	Down	1.784e-13	FALSE
USP11	1.79347e-13	-0.60091	0.131	0.264	2.99008e-09	1.28506e-12	-0.60091	FALSE	11.8911	TRUE	Down	1.793e-13	TRUE	X
LIMA1	1.83056e-13	-0.770898	0.085	0.198	3.05191e-09	1.31068e-12	-0.770898	FALSE	11.8825	TRUE	Down	1.831e-13	FALSE
CAPZB	1.84485e-13	-0.478931	0.167	0.317	3.07574e-09	1.31994e-12	-0.478931	FALSE	11.8794	TRUE	Down	1.845e-13	FALSE
TDRD3	1.92329e-13	1.34279	0.333	0.233	3.20652e-09	1.37506e-12	1.34279	FALSE	11.8617	TRUE	Up	1.923e-13	FALSE
TRAPPC6A	1.92479e-13	-0.856687	0.066	0.168	3.209e-09	1.37513e-12	-0.856687	FALSE	11.8617	TRUE	Down	1.925e-13	FALSE
TMEM115	1.93193e-13	-0.448331	0.111	0.24	3.22091e-09	1.37923e-12	-0.448331	FALSE	11.8604	TRUE	Down	1.932e-13	FALSE
TRIM28	1.96806e-13	-1.18077	0.039	0.125	3.28115e-09	1.404e-12	-1.18077	FALSE	11.8526	TRUE	Down	1.968e-13	FALSE
TP53INP2	2.12598e-13	-0.661689	0.124	0.254	3.54444e-09	1.51453e-12	-0.661689	FALSE	11.8197	TRUE	Down	2.126e-13	FALSE
BEST1	2.12609e-13	-0.466589	0.326	0.508	3.54461e-09	1.51453e-12	-0.466589	FALSE	11.8197	TRUE	Down	2.126e-13	FALSE
BACE2	2.15653e-13	-1.2757	0.039	0.124	3.59537e-09	1.5351e-12	-1.2757	FALSE	11.8139	TRUE	Down	2.157e-13	FALSE
SARAF	2.21915e-13	-0.646208	0.124	0.255	3.69977e-09	1.57761e-12	-0.646208	FALSE	11.802	TRUE	Down	2.219e-13	FALSE
ZNF334	2.21947e-13	2.24192	0.14	0.055	3.70029e-09	1.57761e-12	2.24192	FALSE	11.802	TRUE	Up	2.219e-13	FALSE
GMPR	2.2529e-13	1.18239	0.329	0.221	3.75603e-09	1.60021e-12	1.18239	FALSE	11.7958	TRUE	Up	2.253e-13	FALSE
XAB2	2.30353e-13	-0.679779	0.124	0.251	3.84045e-09	1.63499e-12	-0.679779	FALSE	11.7865	TRUE	Down	2.304e-13	FALSE
ABCD4	2.39695e-13	-0.477413	0.152	0.294	3.9962e-09	1.70007e-12	-0.477413	FALSE	11.7695	TRUE	Down	2.397e-13	FALSE
TSPAN8	2.52174e-13	-2.80924	0.007	0.063	4.20425e-09	1.78728e-12	-2.80924	FALSE	11.7478	TRUE	Down	2.522e-13	FALSE
IGF2BP3	2.52522e-13	2.19061	0.144	0.058	4.21004e-09	1.78845e-12	2.19061	FALSE	11.7475	TRUE	Up	2.525e-13	FALSE
SAMD8	2.60088e-13	-0.67522	0.095	0.212	4.33619e-09	1.84071e-12	-0.67522	FALSE	11.735	TRUE	Down	2.601e-13	FALSE
FAM20C	2.61847e-13	-0.590686	0.195	0.348	4.36552e-09	1.85182e-12	-0.590686	FALSE	11.7324	TRUE	Down	2.618e-13	FALSE
SIDT2	2.6397e-13	-0.628426	0.114	0.24	4.40091e-09	1.86549e-12	-0.628426	FALSE	11.7292	TRUE	Down	2.640e-13	FALSE
KLHL4	2.65785e-13	-1.27716	0.045	0.132	4.43116e-09	1.87696e-12	-1.27716	FALSE	11.7265	TRUE	Down	2.658e-13	TRUE	X
CDK19	2.65982e-13	-1.01592	0.061	0.16	4.43445e-09	1.877e-12	-1.01592	FALSE	11.7265	TRUE	Down	2.660e-13	FALSE
TP53TG5	2.71792e-13	-2.02013	0.015	0.08	4.53131e-09	1.91588e-12	-2.02013	FALSE	11.7176	TRUE	Down	2.718e-13	FALSE
CLUAP1	2.71882e-13	1.65649	0.221	0.12	4.53282e-09	1.91588e-12	1.65649	FALSE	11.7176	TRUE	Up	2.719e-13	FALSE
P2RX6	2.78755e-13	-1.47745	0.036	0.118	4.6474e-09	1.9629e-12	-1.47745	FALSE	11.7071	TRUE	Down	2.788e-13	FALSE
KDM5C	2.90302e-13	-0.336535	0.261	0.445	4.83992e-09	2.04274e-12	-0.336535	FALSE	11.6898	TRUE	Down	2.903e-13	TRUE	X
RUNX2	3.05975e-13	-2.34057	0.012	0.074	5.10122e-09	2.15149e-12	-2.34057	FALSE	11.6673	TRUE	Down	3.060e-13	FALSE
PDGFB	3.06209e-13	-2.29745	0.018	0.086	5.10512e-09	2.15159e-12	-2.29745	FALSE	11.6672	TRUE	Down	3.062e-13	FALSE
CCAR2	3.07362e-13	-0.584399	0.11	0.233	5.12434e-09	2.15814e-12	-0.584399	FALSE	11.6659	TRUE	Down	3.074e-13	FALSE
RBP7	3.13367e-13	-1.54633	0.027	0.103	5.22445e-09	2.19873e-12	-1.54633	FALSE	11.6578	TRUE	Down	3.134e-13	FALSE
SIPA1	3.1399e-13	-1.00238	0.072	0.175	5.23483e-09	2.20152e-12	-1.00238	FALSE	11.6573	TRUE	Down	3.140e-13	FALSE
PCSK7	3.25805e-13	-0.425865	0.19	0.348	5.43182e-09	2.28273e-12	-0.425865	FALSE	11.6415	TRUE	Down	3.258e-13	FALSE
LRRC41	3.33776e-13	-0.447344	0.163	0.309	5.56472e-09	2.33691e-12	-0.447344	FALSE	11.6314	TRUE	Down	3.338e-13	FALSE
SERPINE2	3.34281e-13	-0.59175	0.498	0.669	5.57314e-09	2.33878e-12	-0.59175	FALSE	11.631	TRUE	Down	3.343e-13	FALSE
SHISA9	3.39369e-13	1.57339	0.231	0.129	5.65797e-09	2.37268e-12	1.57339	FALSE	11.6248	TRUE	Up	3.394e-13	FALSE
ABCB8	3.72935e-13	-0.437585	0.292	0.472	6.21758e-09	2.6055e-12	-0.437585	FALSE	11.5841	TRUE	Down	3.729e-13	FALSE
ARHGEF6	3.89356e-13	1.49732	0.237	0.134	6.49135e-09	2.71828e-12	1.49732	FALSE	11.5657	TRUE	Up	3.894e-13	TRUE	X
PLCG2	3.95997e-13	-2.08387	0.014	0.078	6.60207e-09	2.76268e-12	-2.08387	FALSE	11.5587	TRUE	Down	3.960e-13	FALSE
RASAL1	4.11819e-13	-1.67872	0.05	0.138	6.86584e-09	2.87102e-12	-1.67872	FALSE	11.542	TRUE	Down	4.118e-13	FALSE
HDAC5	4.18361e-13	-0.410163	0.221	0.388	6.97491e-09	2.91455e-12	-0.410163	FALSE	11.5354	TRUE	Down	4.184e-13	FALSE
FAM177A1	4.35669e-13	-0.637922	0.091	0.205	7.26347e-09	3.03297e-12	-0.637922	FALSE	11.5181	TRUE	Down	4.357e-13	FALSE
BTBD3	4.40907e-13	-0.726551	0.113	0.235	7.3508e-09	3.06726e-12	-0.726551	FALSE	11.5132	TRUE	Down	4.409e-13	FALSE
PDZRN3	4.44637e-13	1.73209	0.197	0.1	7.41299e-09	3.08959e-12	1.73209	FALSE	11.5101	TRUE	Up	4.446e-13	FALSE
ARHGAP15	4.44747e-13	-1.83612	0.029	0.104	7.41482e-09	3.08959e-12	-1.83612	FALSE	11.5101	TRUE	Down	4.447e-13	FALSE
COLGALT2	4.53224e-13	-0.478666	0.179	0.329	7.55616e-09	3.14444e-12	-0.478666	FALSE	11.5025	TRUE	Down	4.532e-13	FALSE
ETS2	4.53285e-13	-2.63667	0.015	0.079	7.55717e-09	3.14444e-12	-2.63667	FALSE	11.5025	TRUE	Down	4.533e-13	FALSE
GSK3A	4.60462e-13	-0.604897	0.112	0.236	7.67682e-09	3.19197e-12	-0.604897	FALSE	11.4959	TRUE	Down	4.605e-13	FALSE
KCNMA1	4.6581e-13	1.19435	0.317	0.212	7.76599e-09	3.22677e-12	1.19435	FALSE	11.4912	TRUE	Up	4.658e-13	FALSE
EAF2	4.69639e-13	2.37623	0.119	0.041	7.82982e-09	3.25099e-12	2.37623	FALSE	11.488	TRUE	Up	4.696e-13	FALSE
DENND3	4.85305e-13	-1.08648	0.074	0.175	8.09101e-09	3.35707e-12	-1.08648	FALSE	11.474	TRUE	Down	4.853e-13	FALSE
B4GALT2	4.90295e-13	-0.859995	0.055	0.15	8.1742e-09	3.38919e-12	-0.859995	FALSE	11.4699	TRUE	Down	4.903e-13	FALSE
SCAMP2	4.93663e-13	-0.519596	0.207	0.364	8.23036e-09	3.41007e-12	-0.519596	FALSE	11.4672	TRUE	Down	4.937e-13	FALSE
RALY	5.10866e-13	-1.93474	0.023	0.094	8.51716e-09	3.52642e-12	-1.93474	FALSE	11.4527	TRUE	Down	5.109e-13	FALSE
SNX30	5.22767e-13	-0.471946	0.133	0.267	8.71556e-09	3.60602e-12	-0.471946	FALSE	11.443	TRUE	Down	5.228e-13	FALSE
ZYX	5.25063e-13	-0.573245	0.157	0.297	8.75385e-09	3.61932e-12	-0.573245	FALSE	11.4414	TRUE	Down	5.251e-13	FALSE
SULT1A1	5.3447e-13	1.9591	0.136	0.052	8.91068e-09	3.68157e-12	1.9591	FALSE	11.434	TRUE	Up	5.345e-13	FALSE
FDPS	5.42913e-13	-0.869559	0.069	0.17	9.05144e-09	3.7371e-12	-0.869559	FALSE	11.4275	TRUE	Down	5.429e-13	FALSE
RAB14	5.52048e-13	-0.514471	0.218	0.378	9.20375e-09	3.79732e-12	-0.514471	FALSE	11.4205	TRUE	Down	5.520e-13	FALSE
RNF125	5.53466e-13	-1.3572	0.027	0.102	9.22738e-09	3.8044e-12	-1.3572	FALSE	11.4197	TRUE	Down	5.535e-13	FALSE
CLTA	5.65178e-13	-0.604205	0.086	0.197	9.42265e-09	3.88218e-12	-0.604205	FALSE	11.4109	TRUE	Down	5.652e-13	FALSE
UBB	5.9792e-13	-0.937369	0.06	0.157	9.96853e-09	4.10421e-12	-0.937369	FALSE	11.3868	TRUE	Down	5.979e-13	FALSE
COPE	6.02032e-13	-0.619362	0.121	0.247	1.00371e-08	4.12955e-12	-0.619362	FALSE	11.3841	TRUE	Down	6.020e-13	FALSE
APBB2	6.12701e-13	-0.710152	0.057	0.153	1.0215e-08	4.19979e-12	-0.710152	FALSE	11.3768	TRUE	Down	6.127e-13	FALSE
LMAN1	6.33567e-13	-0.492341	0.114	0.239	1.05628e-08	4.33978e-12	-0.492341	FALSE	11.3625	TRUE	Down	6.336e-13	FALSE
MAP4	6.40923e-13	0.843105	0.505	0.446	1.06855e-08	4.3871e-12	0.843105	FALSE	11.3578	TRUE	Up	6.409e-13	FALSE
UQCRC1	6.73706e-13	-0.363952	0.179	0.332	1.1232e-08	4.60828e-12	-0.363952	FALSE	11.3365	TRUE	Down	6.737e-13	FALSE
PSENEN	6.77547e-13	-0.824145	0.056	0.15	1.12961e-08	4.63132e-12	-0.824145	FALSE	11.3343	TRUE	Down	6.775e-13	FALSE
DIP2A	6.87191e-13	-0.465868	0.233	0.399	1.14568e-08	4.69397e-12	-0.465868	FALSE	11.3285	TRUE	Down	6.872e-13	FALSE
CEP126	7.07341e-13	2.26895	0.138	0.055	1.17928e-08	4.82824e-12	2.26895	FALSE	11.3162	TRUE	Up	7.073e-13	FALSE
AGRN	7.19222e-13	-0.408483	0.301	0.485	1.19909e-08	4.90255e-12	-0.408483	FALSE	11.3096	TRUE	Down	7.192e-13	FALSE
DGCR2	7.19228e-13	-0.428142	0.183	0.338	1.1991e-08	4.90255e-12	-0.428142	FALSE	11.3096	TRUE	Down	7.192e-13	FALSE
CPED1	7.2346e-13	-1.72605	0.034	0.112	1.20615e-08	4.92797e-12	-1.72605	FALSE	11.3073	TRUE	Down	7.235e-13	FALSE
PSMD10	7.442e-13	-0.767699	0.054	0.148	1.24073e-08	5.06573e-12	-0.767699	FALSE	11.2954	TRUE	Down	7.442e-13	TRUE	X
TBL3	7.48831e-13	-0.674027	0.091	0.204	1.24845e-08	5.09372e-12	-0.674027	FALSE	11.293	TRUE	Down	7.488e-13	FALSE
IFIT1	7.8968e-13	2.05834	0.172	0.082	1.31656e-08	5.36786e-12	2.05834	FALSE	11.2702	TRUE	Up	7.897e-13	FALSE
TMED4	8.12578e-13	-0.337053	0.287	0.474	1.35473e-08	5.51967e-12	-0.337053	FALSE	11.2581	TRUE	Down	8.126e-13	FALSE
PAWR	8.23281e-13	2.63154	0.1	0.029	1.37257e-08	5.58851e-12	2.63154	FALSE	11.2527	TRUE	Up	8.233e-13	FALSE
CLDN15	8.38346e-13	-0.61475	0.103	0.221	1.39769e-08	5.68683e-12	-0.61475	FALSE	11.2451	TRUE	Down	8.383e-13	FALSE
NUDCD2	8.48134e-13	-0.736193	0.1	0.216	1.41401e-08	5.74924e-12	-0.736193	FALSE	11.2404	TRUE	Down	8.481e-13	FALSE
SFT2D2	8.57241e-13	-0.69878	0.084	0.194	1.42919e-08	5.80696e-12	-0.69878	FALSE	11.2361	TRUE	Down	8.572e-13	FALSE
RPN1	8.60492e-13	-0.700086	0.068	0.17	1.43461e-08	5.82496e-12	-0.700086	FALSE	11.2347	TRUE	Down	8.605e-13	FALSE
PUF60	8.85101e-13	-0.385712	0.358	0.556	1.47564e-08	5.98741e-12	-0.385712	FALSE	11.2228	TRUE	Down	8.851e-13	FALSE
SAMD4B	8.8614e-13	-0.397271	0.248	0.423	1.47737e-08	5.99031e-12	-0.397271	FALSE	11.2226	TRUE	Down	8.861e-13	FALSE
CCDC115	9.2408e-13	-0.91261	0.064	0.161	1.54063e-08	6.24248e-12	-0.91261	FALSE	11.2046	TRUE	Down	9.241e-13	FALSE
RFX4	9.56871e-13	1.01745	0.338	0.231	1.5953e-08	6.45954e-12	1.01745	FALSE	11.1898	TRUE	Up	9.569e-13	FALSE
VPS11	9.80238e-13	-0.555134	0.115	0.238	1.63425e-08	6.61273e-12	-0.555134	FALSE	11.1796	TRUE	Down	9.802e-13	FALSE
EPS15L1	9.91092e-13	0.872143	0.489	0.412	1.65235e-08	6.68135e-12	0.872143	FALSE	11.1751	TRUE	Up	9.911e-13	FALSE
FXR2	9.97631e-13	-0.563874	0.091	0.206	1.66325e-08	6.72081e-12	-0.563874	FALSE	11.1726	TRUE	Down	9.976e-13	FALSE
TRPS1	1.02089e-12	1.25284	0.35	0.257	1.70203e-08	6.8728e-12	1.25284	FALSE	11.1629	TRUE	Up	1.021e-12	FALSE
TECPR2	1.03407e-12	-0.607071	0.171	0.313	1.72401e-08	6.95676e-12	-0.607071	FALSE	11.1576	TRUE	Down	1.034e-12	FALSE
SPECC1L	1.03781e-12	1.43232	0.3	0.205	1.73024e-08	6.9771e-12	1.43232	FALSE	11.1563	TRUE	Up	1.038e-12	FALSE
HCK	1.04808e-12	-2.74343	0.011	0.07	1.74735e-08	7.04129e-12	-2.74343	FALSE	11.1523	TRUE	Down	1.048e-12	FALSE
SLC2A5	1.05893e-12	-1.89025	0.031	0.105	1.76545e-08	7.10936e-12	-1.89025	FALSE	11.1482	TRUE	Down	1.059e-12	FALSE
EBP	1.06066e-12	-1.16031	0.035	0.114	1.76834e-08	7.1161e-12	-1.16031	FALSE	11.1478	TRUE	Down	1.061e-12	TRUE	X
DDX58	1.08186e-12	2.04337	0.148	0.063	1.80368e-08	7.25335e-12	2.04337	FALSE	11.1395	TRUE	Up	1.082e-12	FALSE
FEZ1	1.08654e-12	-0.457311	0.436	0.591	1.81148e-08	7.27976e-12	-0.457311	FALSE	11.1379	TRUE	Down	1.087e-12	FALSE
YIF1A	1.11181e-12	-0.637815	0.111	0.233	1.85362e-08	7.44399e-12	-0.637815	FALSE	11.1282	TRUE	Down	1.112e-12	FALSE
DMPK	1.12321e-12	0.709947	0.579	0.525	1.87261e-08	7.51513e-12	0.709947	FALSE	11.1241	TRUE	Up	1.123e-12	FALSE
NMRAL1	1.12673e-12	-0.510605	0.166	0.308	1.87849e-08	7.5336e-12	-0.510605	FALSE	11.123	TRUE	Down	1.127e-12	FALSE
SRSF11	1.14662e-12	1.34367	0.331	0.241	1.91165e-08	7.66135e-12	1.34367	FALSE	11.1157	TRUE	Up	1.147e-12	FALSE
TUBG2	1.21057e-12	-0.343188	0.188	0.346	2.01827e-08	8.08313e-12	-0.343188	FALSE	11.0924	TRUE	Down	1.211e-12	FALSE
BRF1	1.24847e-12	-0.38561	0.247	0.419	2.08145e-08	8.33051e-12	-0.38561	FALSE	11.0793	TRUE	Down	1.248e-12	FALSE
PCDH7	1.26145e-12	1.54996	0.229	0.131	2.10309e-08	8.41138e-12	1.54996	FALSE	11.0751	TRUE	Up	1.261e-12	FALSE
LGI1	1.26487e-12	1.65776	0.217	0.12	2.1088e-08	8.42848e-12	1.65776	FALSE	11.0743	TRUE	Up	1.265e-12	FALSE
DDX46	1.27669e-12	1.12391	0.416	0.34	2.1285e-08	8.50144e-12	1.12391	FALSE	11.0705	TRUE	Up	1.277e-12	FALSE
TMEM205	1.27961e-12	-0.514295	0.168	0.311	2.13336e-08	8.51507e-12	-0.514295	FALSE	11.0698	TRUE	Down	1.280e-12	FALSE
COX5B	1.28985e-12	-2.17061	0.019	0.085	2.15044e-08	8.57744e-12	-2.17061	FALSE	11.0666	TRUE	Down	1.290e-12	FALSE
PHYHIPL	1.29164e-12	1.00875	0.444	0.38	2.15342e-08	8.58351e-12	1.00875	FALSE	11.0663	TRUE	Up	1.292e-12	FALSE
COX7C	1.32923e-12	-1.00854	0.062	0.158	2.2161e-08	8.82733e-12	-1.00854	FALSE	11.0542	TRUE	Down	1.329e-12	FALSE
TLR2	1.33154e-12	-2.25977	0.014	0.075	2.21995e-08	8.83669e-12	-2.25977	FALSE	11.0537	TRUE	Down	1.332e-12	FALSE
IGSF21	1.33912e-12	-1.86099	0.023	0.092	2.23258e-08	8.88096e-12	-1.86099	FALSE	11.0515	TRUE	Down	1.339e-12	FALSE
SPRYD3	1.3402e-12	-0.568669	0.099	0.216	2.23439e-08	8.88214e-12	-0.568669	FALSE	11.0515	TRUE	Down	1.340e-12	FALSE
ADGRV1	1.34995e-12	4.05346	0.063	0.009	2.25064e-08	8.94068e-12	4.05346	FALSE	11.0486	TRUE	Up	1.350e-12	FALSE
SENP6	1.3819e-12	1.09037	0.372	0.282	2.30391e-08	9.14233e-12	1.09037	FALSE	11.0389	TRUE	Up	1.382e-12	FALSE
ELL2	1.38226e-12	-0.742937	0.099	0.212	2.30451e-08	9.14233e-12	-0.742937	FALSE	11.0389	TRUE	Down	1.382e-12	FALSE
TLN2	1.39208e-12	-0.538278	0.167	0.307	2.32087e-08	9.20104e-12	-0.538278	FALSE	11.0362	TRUE	Down	1.392e-12	FALSE
IDH3G	1.39385e-12	-0.468318	0.151	0.289	2.32383e-08	9.20658e-12	-0.468318	FALSE	11.0359	TRUE	Down	1.394e-12	TRUE	X
BAMBI	1.44501e-12	-0.384815	0.058	0.153	2.40913e-08	9.53806e-12	-0.384815	FALSE	11.0205	TRUE	Down	1.445e-12	FALSE
AUTS2	1.48608e-12	1.04969	0.388	0.298	2.47759e-08	9.8025e-12	1.04969	FALSE	11.0087	TRUE	Up	1.486e-12	FALSE
WASF1	1.48769e-12	-0.706307	0.068	0.168	2.48028e-08	9.80656e-12	-0.706307	FALSE	11.0085	TRUE	Down	1.488e-12	FALSE
RPGRIP1L	1.52283e-12	2.20326	0.129	0.049	2.53885e-08	1.00314e-11	2.20326	FALSE	10.9986	TRUE	Up	1.523e-12	FALSE
CHID1	1.53993e-12	-0.516744	0.146	0.282	2.56737e-08	1.01373e-11	-0.516744	FALSE	10.9941	TRUE	Down	1.540e-12	FALSE
APLN	1.54787e-12	-0.644824	0.076	0.18	2.58061e-08	1.01827e-11	-0.644824	FALSE	10.9921	TRUE	Down	1.548e-12	TRUE	X
CD68	1.55e-12	-1.24022	0.042	0.124	2.58416e-08	1.01899e-11	-1.24022	FALSE	10.9918	TRUE	Down	1.550e-12	FALSE
CA14	1.58179e-12	-1.21518	0.018	0.083	2.63716e-08	1.03919e-11	-1.21518	FALSE	10.9833	TRUE	Down	1.582e-12	FALSE
SGPP1	1.59565e-12	-0.71561	0.095	0.206	2.66026e-08	1.04759e-11	-0.71561	FALSE	10.9798	TRUE	Down	1.596e-12	FALSE
CORO1C	1.61052e-12	-0.636579	0.086	0.195	2.68506e-08	1.05665e-11	-0.636579	FALSE	10.9761	TRUE	Down	1.611e-12	FALSE
AEBP1	1.62192e-12	0.396691	0.68	0.571	2.70407e-08	1.06342e-11	0.396691	FALSE	10.9733	TRUE	Up	1.622e-12	FALSE
DOCK2	1.68001e-12	-1.24275	0.035	0.113	2.80092e-08	1.10077e-11	-1.24275	FALSE	10.9583	TRUE	Down	1.680e-12	FALSE
PRKD1	1.68329e-12	1.57659	0.213	0.116	2.80638e-08	1.10218e-11	1.57659	FALSE	10.9577	TRUE	Up	1.683e-12	FALSE
JMJD1C	1.77141e-12	1.32729	0.32	0.228	2.9533e-08	1.15911e-11	1.32729	FALSE	10.9359	TRUE	Up	1.771e-12	FALSE
DBI	1.81012e-12	-0.661621	0.098	0.211	3.01784e-08	1.18364e-11	-0.661621	FALSE	10.9268	TRUE	Down	1.810e-12	FALSE
TIAF1	1.82943e-12	-0.630861	0.094	0.206	3.05003e-08	1.19547e-11	-0.630861	FALSE	10.9225	TRUE	Down	1.829e-12	FALSE
IGSF1	1.87394e-12	-1.13947	0.057	0.148	3.12423e-08	1.22374e-11	-1.13947	FALSE	10.9123	TRUE	Down	1.874e-12	TRUE	X
ATG13	1.91776e-12	-0.581461	0.142	0.272	3.19728e-08	1.25152e-11	-0.581461	FALSE	10.9026	TRUE	Down	1.918e-12	FALSE
EFS	1.95271e-12	-0.31764	0.382	0.586	3.25555e-08	1.27348e-11	-0.31764	FALSE	10.895	TRUE	Down	1.953e-12	FALSE
XKR6	2.0499e-12	-1.63024	0.03	0.104	3.4176e-08	1.33598e-11	-1.63024	FALSE	10.8742	TRUE	Down	2.050e-12	FALSE
FRMD4B	2.07521e-12	-0.60628	0.13	0.254	3.45979e-08	1.35157e-11	-0.60628	FALSE	10.8692	TRUE	Down	2.075e-12	FALSE
COX6C	2.09411e-12	-1.48883	0.033	0.109	3.4913e-08	1.36298e-11	-1.48883	FALSE	10.8655	TRUE	Down	2.094e-12	FALSE
MPDU1	2.11646e-12	-1.09373	0.05	0.137	3.52856e-08	1.37661e-11	-1.09373	FALSE	10.8612	TRUE	Down	2.116e-12	FALSE
NOP9	2.12e-12	-0.991355	0.041	0.124	3.53447e-08	1.378e-11	-0.991355	FALSE	10.8608	TRUE	Down	2.120e-12	FALSE
NDN	2.13429e-12	-0.758606	0.052	0.142	3.55828e-08	1.38637e-11	-0.758606	FALSE	10.8581	TRUE	Down	2.134e-12	FALSE
DGKD	2.13876e-12	-0.440011	0.216	0.374	3.56573e-08	1.38835e-11	-0.440011	FALSE	10.8575	TRUE	Down	2.139e-12	FALSE
ELOVL7	2.1471e-12	-1.8333	0.023	0.091	3.57964e-08	1.39284e-11	-1.8333	FALSE	10.8561	TRUE	Down	2.147e-12	FALSE
PMVK	2.18907e-12	-0.448206	0.182	0.331	3.64961e-08	1.41913e-11	-0.448206	FALSE	10.848	TRUE	Down	2.189e-12	FALSE
PHACTR3	2.28357e-12	1.36455	0.321	0.231	3.80717e-08	1.47942e-11	1.36455	FALSE	10.8299	TRUE	Up	2.284e-12	FALSE
TWF2	2.30319e-12	-0.580401	0.073	0.175	3.83987e-08	1.49114e-11	-0.580401	FALSE	10.8265	TRUE	Down	2.303e-12	FALSE
NTMT1	2.3446e-12	-0.638883	0.111	0.23	3.90892e-08	1.51695e-11	-0.638883	FALSE	10.819	TRUE	Down	2.345e-12	FALSE
ABCF1	2.40555e-12	-0.598387	0.102	0.216	4.01053e-08	1.55535e-11	-0.598387	FALSE	10.8082	TRUE	Down	2.406e-12	FALSE
SSPO	2.4844e-12	-0.651977	0.115	0.234	4.14198e-08	1.60528e-11	-0.651977	FALSE	10.7945	TRUE	Down	2.484e-12	FALSE
ATP6V0A1	2.50181e-12	-0.419942	0.145	0.282	4.17102e-08	1.61546e-11	-0.419942	FALSE	10.7917	TRUE	Down	2.502e-12	FALSE
DIRAS2	2.5058e-12	-1.95844	0.014	0.074	4.17767e-08	1.61698e-11	-1.95844	FALSE	10.7913	TRUE	Down	2.506e-12	FALSE
ATF4	2.55198e-12	-0.805419	0.082	0.186	4.25466e-08	1.64569e-11	-0.805419	FALSE	10.7837	TRUE	Down	2.552e-12	FALSE
INTS1	2.81883e-12	-0.385555	0.348	0.544	4.69956e-08	1.81658e-11	-0.385555	FALSE	10.7407	TRUE	Down	2.819e-12	FALSE
NEFM	2.84669e-12	-2.739	0.011	0.067	4.74599e-08	1.83333e-11	-2.739	FALSE	10.7368	TRUE	Down	2.847e-12	FALSE
CHMP1A	2.93202e-12	-0.635328	0.096	0.206	4.88827e-08	1.88705e-11	-0.635328	FALSE	10.7242	TRUE	Down	2.932e-12	FALSE
ARSA	2.99942e-12	-0.312754	0.268	0.443	5.00062e-08	1.92915e-11	-0.312754	FALSE	10.7146	TRUE	Down	2.999e-12	FALSE
PGM5	3.11638e-12	-2.58929	0.008	0.061	5.19564e-08	2.00307e-11	-2.58929	FALSE	10.6983	TRUE	Down	3.116e-12	FALSE
TPD52	3.12219e-12	-0.72531	0.064	0.16	5.20531e-08	2.00549e-11	-0.72531	FALSE	10.6978	TRUE	Down	3.122e-12	FALSE
RIC3	3.14835e-12	1.39393	0.26	0.163	5.24892e-08	2.02096e-11	1.39393	FALSE	10.6944	TRUE	Up	3.148e-12	FALSE
TRPV5	3.2484e-12	-1.33117	0.018	0.083	5.41574e-08	2.08319e-11	-1.33117	FALSE	10.6813	TRUE	Down	3.248e-12	FALSE
NSMCE3	3.24953e-12	-0.590304	0.063	0.16	5.41762e-08	2.08319e-11	-0.590304	FALSE	10.6813	TRUE	Down	3.250e-12	FALSE
LMAN2	3.26056e-12	-0.373966	0.244	0.407	5.43601e-08	2.08889e-11	-0.373966	FALSE	10.6801	TRUE	Down	3.261e-12	FALSE
ARF5	3.32972e-12	-0.773165	0.062	0.156	5.55131e-08	2.1318e-11	-0.773165	FALSE	10.6713	TRUE	Down	3.330e-12	FALSE
DDIT4	3.39723e-12	0.636763	0.634	0.564	5.66386e-08	2.17361e-11	0.636763	FALSE	10.6628	TRUE	Up	3.397e-12	FALSE
TMEM30A	3.41614e-12	-1.64517	0.024	0.092	5.69539e-08	2.18428e-11	-1.64517	FALSE	10.6607	TRUE	Down	3.416e-12	FALSE
SH3TC1	3.5247e-12	-1.8287	0.022	0.089	5.87637e-08	2.25222e-11	-1.8287	FALSE	10.6474	TRUE	Down	3.525e-12	FALSE
LSP1	3.57506e-12	-2.78767	0.009	0.063	5.96033e-08	2.28291e-11	-2.78767	FALSE	10.6415	TRUE	Down	3.575e-12	FALSE
NAXE	3.59637e-12	-0.490021	0.117	0.239	5.99587e-08	2.29503e-11	-0.490021	FALSE	10.6392	TRUE	Down	3.596e-12	FALSE
NCOA7	3.61018e-12	-0.81522	0.075	0.175	6.01888e-08	2.30234e-11	-0.81522	FALSE	10.6378	TRUE	Down	3.610e-12	FALSE
HMG20B	3.73984e-12	-0.35151	0.151	0.288	6.23506e-08	2.38348e-11	-0.35151	FALSE	10.6228	TRUE	Down	3.740e-12	FALSE
C11orf68	3.75159e-12	-0.46532	0.098	0.211	6.25466e-08	2.38942e-11	-0.46532	FALSE	10.6217	TRUE	Down	3.752e-12	FALSE
RNF167	3.79027e-12	-0.481176	0.131	0.256	6.31913e-08	2.41248e-11	-0.481176	FALSE	10.6175	TRUE	Down	3.790e-12	FALSE
AACS	3.80902e-12	-0.487934	0.103	0.218	6.35039e-08	2.42284e-11	-0.487934	FALSE	10.6157	TRUE	Down	3.809e-12	FALSE
EPN2	3.82799e-12	-0.40555	0.244	0.409	6.38203e-08	2.43333e-11	-0.40555	FALSE	10.6138	TRUE	Down	3.828e-12	FALSE
TRDN	3.83921e-12	2.57118	0.117	0.043	6.40074e-08	2.43888e-11	2.57118	FALSE	10.6128	TRUE	Up	3.839e-12	FALSE
PEBP1	3.87974e-12	-0.490948	0.145	0.277	6.46831e-08	2.46303e-11	-0.490948	FALSE	10.6085	TRUE	Down	3.880e-12	FALSE
ANTXR1	4.05739e-12	1.43796	0.243	0.146	6.76448e-08	2.57415e-11	1.43796	FALSE	10.5894	TRUE	Up	4.057e-12	FALSE
DDOST	4.13566e-12	-1.07061	0.04	0.121	6.89496e-08	2.6221e-11	-1.07061	FALSE	10.5814	TRUE	Down	4.136e-12	FALSE
HIST2H2BE	4.16074e-12	-0.755722	0.124	0.241	6.93678e-08	2.6363e-11	-0.755722	FALSE	10.579	TRUE	Down	4.161e-12	FALSE
UCP2	4.1662e-12	-1.21631	0.039	0.117	6.94589e-08	2.63805e-11	-1.21631	FALSE	10.5787	TRUE	Down	4.166e-12	FALSE
SHB	4.1828e-12	-0.59482	0.117	0.236	6.97356e-08	2.64686e-11	-0.59482	FALSE	10.5773	TRUE	Down	4.183e-12	FALSE
ISG15	4.19336e-12	2.28358	0.107	0.035	6.99117e-08	2.65183e-11	2.28358	FALSE	10.5765	TRUE	Up	4.193e-12	FALSE
PLCB1	4.21699e-12	2.11867	0.145	0.063	7.03057e-08	2.66505e-11	2.11867	FALSE	10.5743	TRUE	Up	4.217e-12	FALSE
C1orf21	4.31289e-12	1.65769	0.2	0.107	7.19045e-08	2.7239e-11	1.65769	FALSE	10.5648	TRUE	Up	4.313e-12	FALSE
GNB2	4.42953e-12	-0.614549	0.124	0.247	7.38492e-08	2.79577e-11	-0.614549	FALSE	10.5535	TRUE	Down	4.430e-12	FALSE
SIGMAR1	4.48035e-12	-0.682384	0.071	0.169	7.46963e-08	2.82602e-11	-0.682384	FALSE	10.5488	TRUE	Down	4.480e-12	FALSE
KCNJ2	4.55588e-12	-1.02083	0.081	0.18	7.59557e-08	2.87182e-11	-1.02083	FALSE	10.5418	TRUE	Down	4.556e-12	FALSE
TNFRSF1B	4.59398e-12	-2.28142	0.011	0.066	7.65908e-08	2.89397e-11	-2.28142	FALSE	10.5385	TRUE	Down	4.594e-12	FALSE
HYOU1	4.63766e-12	-0.454677	0.171	0.312	7.73191e-08	2.91774e-11	-0.454677	FALSE	10.535	TRUE	Down	4.638e-12	FALSE
FSD1	4.63766e-12	-1.34908	0.045	0.126	7.73191e-08	2.91774e-11	-1.34908	FALSE	10.535	TRUE	Down	4.638e-12	FALSE
TRPM2	4.70642e-12	-2.118	0.021	0.086	7.84654e-08	2.9591e-11	-2.118	FALSE	10.5288	TRUE	Down	4.706e-12	FALSE
SERF2	4.7547e-12	-0.439236	0.125	0.252	7.92703e-08	2.98754e-11	-0.439236	FALSE	10.5247	TRUE	Down	4.755e-12	FALSE
SPARC	4.78983e-12	-0.368722	0.846	0.936	7.98561e-08	3.00768e-11	-0.368722	FALSE	10.5218	TRUE	Down	4.790e-12	FALSE
TMEM184B	4.83153e-12	-0.432682	0.414	0.596	8.05513e-08	3.03193e-11	-0.432682	FALSE	10.5183	TRUE	Down	4.832e-12	FALSE
PCYOX1L	4.84177e-12	-0.91227	0.063	0.156	8.07219e-08	3.0364e-11	-0.91227	FALSE	10.5176	TRUE	Down	4.842e-12	FALSE
MDH2	4.92785e-12	-0.999058	0.041	0.122	8.21572e-08	3.08842e-11	-0.999058	FALSE	10.5103	TRUE	Down	4.928e-12	FALSE
WDR20	5.0611e-12	-0.547292	0.096	0.207	8.43787e-08	3.1699e-11	-0.547292	FALSE	10.499	TRUE	Down	5.061e-12	FALSE
NXPE3	5.23828e-12	-0.593236	0.097	0.208	8.73326e-08	3.27877e-11	-0.593236	FALSE	10.4843	TRUE	Down	5.238e-12	FALSE
ZBBX	5.27342e-12	4.41678	0.064	0.011	8.79185e-08	3.29866e-11	4.41678	FALSE	10.4817	TRUE	Up	5.273e-12	FALSE
SHPRH	5.34506e-12	1.51138	0.262	0.169	8.91128e-08	3.34134e-11	1.51138	FALSE	10.4761	TRUE	Up	5.345e-12	FALSE
MDH1	5.36634e-12	-1.35904	0.017	0.079	8.94676e-08	3.35251e-11	-1.35904	FALSE	10.4746	TRUE	Down	5.366e-12	FALSE
SMAD7	5.38728e-12	-1.01021	0.054	0.142	8.98167e-08	3.36345e-11	-1.01021	FALSE	10.4732	TRUE	Down	5.387e-12	FALSE
PFDN2	5.444e-12	-0.487829	0.128	0.251	9.07624e-08	3.3967e-11	-0.487829	FALSE	10.4689	TRUE	Down	5.444e-12	FALSE
PSMB1	5.56676e-12	-0.460506	0.166	0.306	9.2809e-08	3.47108e-11	-0.460506	FALSE	10.4595	TRUE	Down	5.567e-12	FALSE
ALDOC	5.58551e-12	-0.338591	0.46	0.647	9.31216e-08	3.48056e-11	-0.338591	FALSE	10.4584	TRUE	Down	5.586e-12	FALSE
MOK	5.69903e-12	1.12632	0.29	0.19	9.50142e-08	3.54904e-11	1.12632	FALSE	10.4499	TRUE	Up	5.699e-12	FALSE
TTLL11	5.83108e-12	-0.613554	0.124	0.245	9.72157e-08	3.62897e-11	-0.613554	FALSE	10.4402	TRUE	Down	5.831e-12	FALSE
CD37	5.89704e-12	-2.05954	0.023	0.089	9.83154e-08	3.66769e-11	-2.05954	FALSE	10.4356	TRUE	Down	5.897e-12	FALSE
KCNQ4	5.98701e-12	1.67205	0.18	0.09	9.98154e-08	3.72128e-11	1.67205	FALSE	10.4293	TRUE	Up	5.987e-12	FALSE
CEP295NL	6.17123e-12	-0.823419	0.08	0.18	1.02887e-07	3.83336e-11	-0.823419	FALSE	10.4164	TRUE	Down	6.171e-12	FALSE
SSH3	6.24986e-12	-0.726864	0.093	0.2	1.04198e-07	3.87974e-11	-0.726864	FALSE	10.4112	TRUE	Down	6.250e-12	FALSE
MS4A7	6.37042e-12	-1.64956	0.028	0.098	1.06208e-07	3.95208e-11	-1.64956	FALSE	10.4032	TRUE	Down	6.370e-12	FALSE
NHSL1	6.38536e-12	1.02211	0.316	0.211	1.06457e-07	3.95884e-11	1.02211	FALSE	10.4024	TRUE	Up	6.385e-12	FALSE
NRXN3	6.56561e-12	-0.785524	0.058	0.148	1.09462e-07	4.06802e-11	-0.785524	FALSE	10.3906	TRUE	Down	6.566e-12	FALSE
C16orf58	6.68245e-12	-0.319541	0.304	0.488	1.1141e-07	4.1378e-11	-0.319541	FALSE	10.3832	TRUE	Down	6.682e-12	FALSE
HRAS	6.79412e-12	-0.62529	0.082	0.185	1.13271e-07	4.20429e-11	-0.62529	FALSE	10.3763	TRUE	Down	6.794e-12	FALSE
PSRC1	7.25031e-12	-0.478981	0.335	0.501	1.20877e-07	4.48376e-11	-0.478981	FALSE	10.3484	TRUE	Down	7.250e-12	FALSE
BCAT1	7.30834e-12	-1.54613	0.018	0.081	1.21845e-07	4.51679e-11	-1.54613	FALSE	10.3452	TRUE	Down	7.308e-12	FALSE
MDC1	7.37831e-12	-0.474049	0.108	0.225	1.23011e-07	4.55716e-11	-0.474049	FALSE	10.3413	TRUE	Down	7.378e-12	FALSE
SMARCA2	7.4667e-12	1.11293	0.408	0.335	1.24485e-07	4.60885e-11	1.11293	FALSE	10.3364	TRUE	Up	7.467e-12	FALSE
VAT1	7.48239e-12	-0.662963	0.107	0.219	1.24746e-07	4.61563e-11	-0.662963	FALSE	10.3358	TRUE	Down	7.482e-12	FALSE
PHF21B	7.62841e-12	1.05515	0.342	0.245	1.27181e-07	4.70275e-11	1.05515	FALSE	10.3276	TRUE	Up	7.628e-12	FALSE
UBE2Z	7.93232e-12	-0.485772	0.181	0.322	1.32248e-07	4.88703e-11	-0.485772	FALSE	10.311	TRUE	Down	7.932e-12	FALSE
P4HB	8.01334e-12	-0.617602	0.096	0.204	1.33598e-07	4.93384e-11	-0.617602	FALSE	10.3068	TRUE	Down	8.013e-12	FALSE
FAM168A	8.13791e-12	-0.353518	0.285	0.463	1.35675e-07	5.00739e-11	-0.353518	FALSE	10.3004	TRUE	Down	8.138e-12	FALSE
PSMB6	8.16248e-12	-1.24983	0.028	0.099	1.36085e-07	5.01936e-11	-1.24983	FALSE	10.2994	TRUE	Down	8.162e-12	FALSE
G3BP2	8.2778e-12	-0.492584	0.133	0.257	1.38007e-07	5.08708e-11	-0.492584	FALSE	10.2935	TRUE	Down	8.278e-12	FALSE
CSF1	8.2846e-12	-0.46424	0.342	0.512	1.38121e-07	5.08807e-11	-0.46424	FALSE	10.2934	TRUE	Down	8.285e-12	FALSE
DUSP26	8.34504e-12	-1.20526	0.035	0.11	1.39129e-07	5.12199e-11	-1.20526	FALSE	10.2906	TRUE	Down	8.345e-12	FALSE
C6orf120	8.37584e-12	-1.05288	0.058	0.146	1.39642e-07	5.13767e-11	-1.05288	FALSE	10.2892	TRUE	Down	8.376e-12	FALSE
WWC1	8.39455e-12	0.869225	0.411	0.312	1.39954e-07	5.14593e-11	0.869225	FALSE	10.2885	TRUE	Up	8.395e-12	FALSE
ITGAM	8.55444e-12	-2.09593	0.017	0.077	1.4262e-07	5.24066e-11	-2.09593	FALSE	10.2806	TRUE	Down	8.554e-12	FALSE
LDHB	8.58897e-12	-0.485312	0.189	0.331	1.43195e-07	5.25853e-11	-0.485312	FALSE	10.2791	TRUE	Down	8.589e-12	FALSE
TLN1	9.04637e-12	-0.510399	0.121	0.241	1.50821e-07	5.53511e-11	-0.510399	FALSE	10.2569	TRUE	Down	9.046e-12	FALSE
CPEB1	9.08442e-12	-0.519236	0.12	0.241	1.51455e-07	5.55492e-11	-0.519236	FALSE	10.2553	TRUE	Down	9.084e-12	FALSE
ATXN1	9.13536e-12	-0.362271	0.138	0.268	1.52305e-07	5.58259e-11	-0.362271	FALSE	10.2532	TRUE	Down	9.135e-12	FALSE
CLSTN1	9.25514e-12	-0.356961	0.291	0.474	1.54302e-07	5.65227e-11	-0.356961	FALSE	10.2478	TRUE	Down	9.255e-12	FALSE
SULF1	9.33363e-12	2.70379	0.083	0.022	1.5561e-07	5.69665e-11	2.70379	FALSE	10.2444	TRUE	Up	9.334e-12	FALSE
PCNX2	9.46776e-12	-1.07585	0.069	0.161	1.57847e-07	5.77492e-11	-1.07585	FALSE	10.2385	TRUE	Down	9.468e-12	FALSE
LSM6	9.54237e-12	1.95416	0.148	0.066	1.5909e-07	5.81681e-11	1.95416	FALSE	10.2353	TRUE	Up	9.542e-12	FALSE
DUSP22	9.64115e-12	-0.697932	0.11	0.223	1.60737e-07	5.87337e-11	-0.697932	FALSE	10.2311	TRUE	Down	9.641e-12	FALSE
PLEKHO1	9.68113e-12	-1.06951	0.082	0.18	1.61404e-07	5.89406e-11	-1.06951	FALSE	10.2296	TRUE	Down	9.681e-12	FALSE
TRIM62	1.00041e-11	-1.37017	0.032	0.104	1.66788e-07	6.08692e-11	-1.37017	FALSE	10.2156	TRUE	Down	1.000e-11	FALSE
RTCB	1.01692e-11	-0.539796	0.124	0.245	1.69541e-07	6.18354e-11	-0.539796	FALSE	10.2088	TRUE	Down	1.017e-11	FALSE
ARF3	1.02009e-11	-0.860954	0.05	0.135	1.70069e-07	6.19895e-11	-0.860954	FALSE	10.2077	TRUE	Down	1.020e-11	FALSE
USP9Y	1.02076e-11	3.01034	0.077	0.018	1.70181e-07	6.19919e-11	3.01034	FALSE	10.2077	TRUE	Up	1.021e-11	TRUE	Y
WDR66	1.03029e-11	2.65345	0.094	0.028	1.7177e-07	6.2532e-11	2.65345	FALSE	10.2039	TRUE	Up	1.030e-11	FALSE
BTBD17	1.03311e-11	-1.03209	0.064	0.155	1.7224e-07	6.26643e-11	-1.03209	FALSE	10.203	TRUE	Down	1.033e-11	FALSE
ADIPOR2	1.03461e-11	-0.576497	0.125	0.245	1.7249e-07	6.27165e-11	-0.576497	FALSE	10.2026	TRUE	Down	1.035e-11	FALSE
DPYSL4	1.04081e-11	-0.409425	0.163	0.298	1.73523e-07	6.30531e-11	-0.409425	FALSE	10.2003	TRUE	Down	1.041e-11	FALSE
DERL1	1.08599e-11	-0.752833	0.07	0.165	1.81057e-07	6.57498e-11	-0.752833	FALSE	10.1821	TRUE	Down	1.086e-11	FALSE
AP1M1	1.10347e-11	-0.493096	0.173	0.308	1.8397e-07	6.67667e-11	-0.493096	FALSE	10.1754	TRUE	Down	1.103e-11	FALSE
RAB1B	1.10485e-11	-0.328618	0.124	0.249	1.842e-07	6.68088e-11	-0.328618	FALSE	10.1752	TRUE	Down	1.105e-11	FALSE
MDM1	1.13421e-11	1.74876	0.157	0.073	1.89096e-07	6.85423e-11	1.74876	FALSE	10.164	TRUE	Up	1.134e-11	FALSE
GPNMB	1.15594e-11	-1.88103	0.026	0.094	1.92719e-07	6.98124e-11	-1.88103	FALSE	10.1561	TRUE	Down	1.156e-11	FALSE
FARSA	1.15984e-11	-0.441128	0.16	0.293	1.93369e-07	7.00049e-11	-0.441128	FALSE	10.1549	TRUE	Down	1.160e-11	FALSE
MAFB	1.19638e-11	-1.78831	0.031	0.101	1.99461e-07	7.21658e-11	-1.78831	FALSE	10.1417	TRUE	Down	1.196e-11	FALSE
PRAF2	1.20619e-11	-0.467624	0.158	0.291	2.01097e-07	7.27129e-11	-0.467624	FALSE	10.1384	TRUE	Down	1.206e-11	TRUE	X
THNSL2	1.23299e-11	2.42844	0.127	0.052	2.05565e-07	7.42828e-11	2.42844	FALSE	10.1291	TRUE	Up	1.233e-11	FALSE
MDH1B	1.24903e-11	2.62334	0.082	0.021	2.08238e-07	7.52024e-11	2.62334	FALSE	10.1238	TRUE	Up	1.249e-11	FALSE
GRID1	1.25922e-11	-0.680264	0.066	0.159	2.09937e-07	7.57697e-11	-0.680264	FALSE	10.1205	TRUE	Down	1.259e-11	FALSE
RGS16	1.2614e-11	-2.19236	0.021	0.084	2.10301e-07	7.58545e-11	-2.19236	FALSE	10.12	TRUE	Down	1.261e-11	FALSE
MERTK	1.26393e-11	1.54003	0.171	0.084	2.10722e-07	7.59595e-11	1.54003	FALSE	10.1194	TRUE	Up	1.264e-11	FALSE
ATP5F1E	1.26786e-11	-1.10171	0.038	0.114	2.11377e-07	7.6149e-11	-1.10171	FALSE	10.1183	TRUE	Down	1.268e-11	FALSE
SNX19	1.2741e-11	-0.381945	0.202	0.353	2.12418e-07	7.64773e-11	-0.381945	FALSE	10.1165	TRUE	Down	1.274e-11	FALSE
CASTOR3	1.30481e-11	-0.404007	0.24	0.4	2.17538e-07	7.82726e-11	-0.404007	FALSE	10.1064	TRUE	Down	1.305e-11	FALSE
CNPY3	1.30848e-11	-0.433338	0.185	0.331	2.18149e-07	7.84446e-11	-0.433338	FALSE	10.1054	TRUE	Down	1.308e-11	FALSE
DDX24	1.32541e-11	-0.311092	0.239	0.406	2.20972e-07	7.94112e-11	-0.311092	FALSE	10.1001	TRUE	Down	1.325e-11	FALSE
PSMC3	1.33022e-11	-0.727125	0.077	0.176	2.21775e-07	7.9651e-11	-0.727125	FALSE	10.0988	TRUE	Down	1.330e-11	FALSE
TM2D2	1.34115e-11	-1.06402	0.042	0.121	2.23597e-07	8.02562e-11	-1.06402	FALSE	10.0955	TRUE	Down	1.341e-11	FALSE
FAT1	1.37445e-11	1.39461	0.319	0.237	2.29149e-07	8.21989e-11	1.39461	FALSE	10.0851	TRUE	Up	1.374e-11	FALSE
PRCP	1.38784e-11	-0.700688	0.137	0.254	2.31381e-07	8.2949e-11	-0.700688	FALSE	10.0812	TRUE	Down	1.388e-11	FALSE
ECH1	1.38994e-11	-0.38914	0.191	0.335	2.31731e-07	8.30237e-11	-0.38914	FALSE	10.0808	TRUE	Down	1.390e-11	FALSE
TNRC6A	1.39785e-11	0.886224	0.447	0.384	2.33049e-07	8.34253e-11	0.886224	FALSE	10.0787	TRUE	Up	1.398e-11	FALSE
SHISA2	1.39837e-11	-2.44425	0.007	0.057	2.33135e-07	8.34253e-11	-2.44425	FALSE	10.0787	TRUE	Down	1.398e-11	FALSE
DYNC2H1	1.42888e-11	1.9248	0.156	0.074	2.38223e-07	8.51939e-11	1.9248	FALSE	10.0696	TRUE	Up	1.429e-11	FALSE
LAMTOR1	1.47604e-11	-0.4654	0.16	0.293	2.46085e-07	8.79522e-11	-0.4654	FALSE	10.0558	TRUE	Down	1.476e-11	FALSE
TMEM259	1.55737e-11	-0.326936	0.538	0.722	2.59645e-07	9.27395e-11	-0.326936	FALSE	10.0327	TRUE	Down	1.557e-11	FALSE
NIPSNAP3A	1.55827e-11	-1.16724	0.026	0.094	2.59795e-07	9.27395e-11	-1.16724	FALSE	10.0327	TRUE	Down	1.558e-11	FALSE
TREM2	1.56247e-11	-1.82716	0.028	0.096	2.60494e-07	9.29326e-11	-1.82716	FALSE	10.0318	TRUE	Down	1.562e-11	FALSE
TMEM121	1.57637e-11	-1.71585	0.019	0.081	2.62813e-07	9.37028e-11	-1.71585	FALSE	10.0282	TRUE	Down	1.576e-11	FALSE
AAR2	1.59005e-11	-0.845786	0.039	0.115	2.65093e-07	9.44585e-11	-0.845786	FALSE	10.0248	TRUE	Down	1.590e-11	FALSE
CLTB	1.59527e-11	-0.564537	0.106	0.217	2.65964e-07	9.47114e-11	-0.564537	FALSE	10.0236	TRUE	Down	1.595e-11	FALSE
TMEM63B	1.61478e-11	-0.563869	0.111	0.226	2.69217e-07	9.58119e-11	-0.563869	FALSE	10.0186	TRUE	Down	1.615e-11	FALSE
KCTD9	1.6472e-11	1.45424	0.264	0.172	2.74621e-07	9.76761e-11	1.45424	FALSE	10.0102	TRUE	Up	1.647e-11	FALSE
MED29	1.71132e-11	-0.485153	0.082	0.185	2.85311e-07	1.01417e-10	-0.485153	FALSE	9.99389	TRUE	Down	1.711e-11	FALSE
COL11A2	1.71651e-11	-0.694336	0.073	0.168	2.86177e-07	1.01663e-10	-0.694336	FALSE	9.99284	TRUE	Down	1.717e-11	FALSE
CEP170	1.75397e-11	-0.447363	0.145	0.273	2.92423e-07	1.03819e-10	-0.447363	FALSE	9.98372	TRUE	Down	1.754e-11	FALSE
PSMD2	1.77841e-11	-1.14356	0.039	0.114	2.96497e-07	1.05202e-10	-1.14356	FALSE	9.97798	TRUE	Down	1.778e-11	FALSE
ASIC1	1.78474e-11	-0.723235	0.16	0.283	2.97551e-07	1.05513e-10	-0.723235	FALSE	9.9767	TRUE	Down	1.785e-11	FALSE
CDK13	1.85428e-11	1.63435	0.211	0.122	3.09146e-07	1.09558e-10	1.63435	FALSE	9.96036	TRUE	Up	1.854e-11	FALSE
RELL1	1.85982e-11	-0.686565	0.082	0.181	3.10069e-07	1.09819e-10	-0.686565	FALSE	9.95932	TRUE	Down	1.860e-11	FALSE
BCAP29	1.86603e-11	-0.471917	0.11	0.223	3.11105e-07	1.1012e-10	-0.471917	FALSE	9.95814	TRUE	Down	1.866e-11	FALSE
NOVA1	1.88899e-11	1.40198	0.292	0.207	3.14932e-07	1.11343e-10	1.40198	FALSE	9.95334	TRUE	Up	1.889e-11	FALSE
H6PD	1.88903e-11	-0.712691	0.09	0.194	3.14939e-07	1.11343e-10	-0.712691	FALSE	9.95334	TRUE	Down	1.889e-11	FALSE
SCIN	1.89391e-11	-1.70981	0.029	0.097	3.15753e-07	1.11563e-10	-1.70981	FALSE	9.95248	TRUE	Down	1.894e-11	FALSE
FXYD6	1.89818e-11	-0.670813	0.126	0.241	3.16465e-07	1.11748e-10	-0.670813	FALSE	9.95176	TRUE	Down	1.898e-11	FALSE
CPD	1.93952e-11	-0.796881	0.058	0.145	3.23356e-07	1.14113e-10	-0.796881	FALSE	9.94267	TRUE	Down	1.940e-11	FALSE
SFRP2	1.96831e-11	-2.17831	0.018	0.077	3.28156e-07	1.15737e-10	-2.17831	FALSE	9.93653	TRUE	Down	1.968e-11	FALSE
TPGS1	1.992e-11	-0.485008	0.146	0.274	3.32106e-07	1.1706e-10	-0.485008	FALSE	9.93159	TRUE	Down	1.992e-11	FALSE
ELOVL2	2.02643e-11	-0.905436	0.053	0.137	3.37846e-07	1.19012e-10	-0.905436	FALSE	9.92441	TRUE	Down	2.026e-11	FALSE
KIF1A	2.06793e-11	-0.301471	0.669	0.784	3.44766e-07	1.21376e-10	-0.301471	FALSE	9.91587	TRUE	Down	2.068e-11	FALSE
ATP5MC3	2.07463e-11	-0.917965	0.045	0.124	3.45882e-07	1.21697e-10	-0.917965	FALSE	9.91472	TRUE	Down	2.075e-11	FALSE
TMEM86A	2.08062e-11	-1.06112	0.079	0.174	3.46881e-07	1.21975e-10	-1.06112	FALSE	9.91373	TRUE	Down	2.081e-11	FALSE
SLC25A1	2.09657e-11	-0.511918	0.11	0.224	3.49541e-07	1.22837e-10	-0.511918	FALSE	9.91067	TRUE	Down	2.097e-11	FALSE
EHBP1	2.09896e-11	1.87642	0.169	0.084	3.49939e-07	1.22903e-10	1.87642	FALSE	9.91044	TRUE	Up	2.099e-11	FALSE
P2RY12	2.12576e-11	-1.95948	0.019	0.08	3.54408e-07	1.24398e-10	-1.95948	FALSE	9.90518	TRUE	Down	2.126e-11	FALSE
TMTC2	2.14415e-11	-0.492062	0.201	0.343	3.57473e-07	1.254e-10	-0.492062	FALSE	9.9017	TRUE	Down	2.144e-11	FALSE
SH2B3	2.15167e-11	-2.26308	0.016	0.074	3.58726e-07	1.25764e-10	-2.26308	FALSE	9.90044	TRUE	Down	2.152e-11	FALSE
TRAPPC1	2.19107e-11	-1.17081	0.03	0.099	3.65296e-07	1.27991e-10	-1.17081	FALSE	9.89282	TRUE	Down	2.191e-11	FALSE
CCNL2	2.19467e-11	0.491072	0.684	0.688	3.65895e-07	1.28125e-10	0.491072	FALSE	9.89237	TRUE	Up	2.195e-11	FALSE
PLOD2	2.20881e-11	1.57909	0.197	0.108	3.68253e-07	1.28874e-10	1.57909	FALSE	9.88984	TRUE	Up	2.209e-11	FALSE
ZNF644	2.21587e-11	1.37414	0.301	0.216	3.69429e-07	1.29208e-10	1.37414	FALSE	9.88871	TRUE	Up	2.216e-11	FALSE
HIVEP3	2.22472e-11	-0.674476	0.131	0.247	3.70906e-07	1.29648e-10	-0.674476	FALSE	9.88724	TRUE	Down	2.225e-11	FALSE
MARK3	2.23755e-11	0.992539	0.404	0.331	3.73044e-07	1.30318e-10	0.992539	FALSE	9.885	TRUE	Up	2.238e-11	FALSE
CPM	2.27509e-11	-0.864604	0.076	0.171	3.79303e-07	1.32426e-10	-0.864604	FALSE	9.87803	TRUE	Down	2.275e-11	FALSE
NES	2.31866e-11	-0.728055	0.062	0.152	3.86568e-07	1.34882e-10	-0.728055	FALSE	9.87005	TRUE	Down	2.319e-11	FALSE
MCOLN1	2.32391e-11	-0.596452	0.11	0.223	3.87442e-07	1.35027e-10	-0.596452	FALSE	9.86958	TRUE	Down	2.324e-11	FALSE
MYOM1	2.32392e-11	1.61813	0.185	0.097	3.87444e-07	1.35027e-10	1.61813	FALSE	9.86958	TRUE	Up	2.324e-11	FALSE
GAS8	2.3416e-11	1.01037	0.417	0.343	3.90392e-07	1.35974e-10	1.01037	FALSE	9.86654	TRUE	Up	2.342e-11	FALSE
HS6ST1	2.34918e-11	-0.424055	0.222	0.373	3.91656e-07	1.36333e-10	-0.424055	FALSE	9.8654	TRUE	Down	2.349e-11	FALSE
PDE2A	2.35313e-11	-2.0858	0.012	0.067	3.92314e-07	1.36482e-10	-2.0858	FALSE	9.86493	TRUE	Down	2.353e-11	FALSE
ABI3	2.36203e-11	-1.89353	0.018	0.077	3.93798e-07	1.36841e-10	-1.89353	FALSE	9.86378	TRUE	Down	2.362e-11	FALSE
TSPAN5	2.36211e-11	-0.769113	0.053	0.138	3.93812e-07	1.36841e-10	-0.769113	FALSE	9.86378	TRUE	Down	2.362e-11	FALSE
TSHZ2	2.36525e-11	1.33862	0.227	0.131	3.94335e-07	1.36942e-10	1.33862	FALSE	9.86346	TRUE	Up	2.365e-11	FALSE
SEMA3C	2.37655e-11	-1.07115	0.046	0.125	3.96219e-07	1.37515e-10	-1.07115	FALSE	9.86165	TRUE	Down	2.377e-11	FALSE
NUP93	2.41839e-11	-0.775709	0.056	0.143	4.03193e-07	1.39853e-10	-0.775709	FALSE	9.85433	TRUE	Down	2.418e-11	FALSE
CCDC85B	2.42367e-11	-0.609664	0.064	0.155	4.04075e-07	1.40076e-10	-0.609664	FALSE	9.85364	TRUE	Down	2.424e-11	FALSE
ADGRA3	2.45904e-11	1.69783	0.176	0.09	4.09972e-07	1.42036e-10	1.69783	FALSE	9.8476	TRUE	Up	2.459e-11	FALSE
GANAB	2.54144e-11	-0.518648	0.106	0.218	4.23708e-07	1.46669e-10	-0.518648	FALSE	9.83366	TRUE	Down	2.541e-11	FALSE
ESYT1	2.54224e-11	-0.457618	0.09	0.195	4.23842e-07	1.46669e-10	-0.457618	FALSE	9.83366	TRUE	Down	2.542e-11	FALSE
ERP29	2.55901e-11	-1.17438	0.025	0.092	4.26637e-07	1.47549e-10	-1.17438	FALSE	9.83106	TRUE	Down	2.559e-11	FALSE
NEFL	2.56603e-11	-2.8183	0.01	0.061	4.27808e-07	1.47867e-10	-2.8183	FALSE	9.83013	TRUE	Down	2.566e-11	FALSE
CYFIP1	2.64194e-11	-0.822698	0.11	0.218	4.40464e-07	1.52152e-10	-0.822698	FALSE	9.81772	TRUE	Down	2.642e-11	FALSE
RABGGTA	2.72272e-11	-0.665758	0.076	0.172	4.53932e-07	1.56712e-10	-0.665758	FALSE	9.8049	TRUE	Down	2.723e-11	FALSE
GPR37L1	2.80115e-11	-0.46254	0.694	0.832	4.67008e-07	1.61132e-10	-0.46254	FALSE	9.79282	TRUE	Down	2.801e-11	FALSE
SNX3	2.82244e-11	-0.751274	0.067	0.158	4.70558e-07	1.62262e-10	-0.751274	FALSE	9.78978	TRUE	Down	2.822e-11	FALSE
ATP5F1D	2.82707e-11	-0.514537	0.104	0.214	4.71329e-07	1.62432e-10	-0.514537	FALSE	9.78933	TRUE	Down	2.827e-11	FALSE
SCAP	2.8327e-11	-0.400613	0.174	0.312	4.72267e-07	1.6266e-10	-0.400613	FALSE	9.78872	TRUE	Down	2.833e-11	FALSE
USP54	2.87296e-11	-0.39547	0.312	0.481	4.7898e-07	1.64876e-10	-0.39547	FALSE	9.78284	TRUE	Down	2.873e-11	FALSE
N4BP2L2	2.93013e-11	0.82037	0.48	0.424	4.88511e-07	1.68058e-10	0.82037	FALSE	9.77454	TRUE	Up	2.930e-11	FALSE
ITGB2	2.93843e-11	-1.57368	0.035	0.106	4.89895e-07	1.68436e-10	-1.57368	FALSE	9.77357	TRUE	Down	2.938e-11	FALSE
FKBP8	2.96395e-11	-0.372062	0.244	0.4	4.94149e-07	1.69799e-10	-0.372062	FALSE	9.77006	TRUE	Down	2.964e-11	FALSE
UBR4	3.04255e-11	0.655854	0.555	0.506	5.07254e-07	1.742e-10	0.655854	FALSE	9.75895	TRUE	Up	3.043e-11	FALSE
VAMP1	3.07105e-11	-0.397122	0.195	0.338	5.12005e-07	1.75729e-10	-0.397122	FALSE	9.75516	TRUE	Down	3.071e-11	FALSE
KDM6B	3.10075e-11	-0.524245	0.112	0.225	5.16956e-07	1.77325e-10	-0.524245	FALSE	9.75123	TRUE	Down	3.101e-11	FALSE
FAM168B	3.11969e-11	-0.458115	0.092	0.198	5.20114e-07	1.78304e-10	-0.458115	FALSE	9.74884	TRUE	Down	3.120e-11	FALSE
ZNF254	3.17981e-11	1.64136	0.198	0.11	5.30138e-07	1.81635e-10	1.64136	FALSE	9.7408	TRUE	Up	3.180e-11	FALSE
BTBD2	3.29591e-11	-0.465038	0.144	0.269	5.49494e-07	1.88123e-10	-0.465038	FALSE	9.72556	TRUE	Down	3.296e-11	FALSE
LHFPL2	3.29852e-11	-1.03686	0.067	0.156	5.49929e-07	1.88123e-10	-1.03686	FALSE	9.72556	TRUE	Down	3.299e-11	FALSE
TGOLN2	3.29915e-11	-0.355363	0.371	0.571	5.50035e-07	1.88123e-10	-0.355363	FALSE	9.72556	TRUE	Down	3.299e-11	FALSE
PITHD1	3.30444e-11	-0.45425	0.089	0.191	5.50915e-07	1.88314e-10	-0.45425	FALSE	9.72512	TRUE	Down	3.304e-11	FALSE
MYL7	3.43071e-11	3.37789	0.058	0.009	5.71968e-07	1.95397e-10	3.37789	FALSE	9.70908	TRUE	Up	3.431e-11	FALSE
UBQLN2	3.46468e-11	-0.741256	0.08	0.176	5.77631e-07	1.97217e-10	-0.741256	FALSE	9.70506	TRUE	Down	3.465e-11	TRUE	X
DDHD1	3.4687e-11	1.39643	0.294	0.21	5.78302e-07	1.97331e-10	1.39643	FALSE	9.7048	TRUE	Up	3.469e-11	FALSE
STK3	3.54125e-11	2.00827	0.156	0.075	5.90398e-07	2.01342e-10	2.00827	FALSE	9.69607	TRUE	Up	3.541e-11	FALSE
CHD7	3.55034e-11	-0.472297	0.147	0.274	5.91913e-07	2.01742e-10	-0.472297	FALSE	9.6952	TRUE	Down	3.550e-11	FALSE
RNF152	3.58642e-11	-2.21269	0.012	0.066	5.97927e-07	2.03674e-10	-2.21269	FALSE	9.69107	TRUE	Down	3.586e-11	FALSE
EMC7	3.62536e-11	-0.467317	0.11	0.221	6.04421e-07	2.05766e-10	-0.467317	FALSE	9.68663	TRUE	Down	3.625e-11	FALSE
MAU2	3.63613e-11	-0.591333	0.08	0.178	6.06216e-07	2.06258e-10	-0.591333	FALSE	9.68559	TRUE	Down	3.636e-11	FALSE
AOAH	3.64832e-11	-1.64035	0.028	0.094	6.08247e-07	2.06829e-10	-1.64035	FALSE	9.68439	TRUE	Down	3.648e-11	FALSE
BVES	3.65663e-11	-1.9825	0.014	0.069	6.09633e-07	2.07181e-10	-1.9825	FALSE	9.68365	TRUE	Down	3.657e-11	FALSE
RAB3IL1	3.66337e-11	-1.07478	0.046	0.125	6.10758e-07	2.07443e-10	-1.07478	FALSE	9.6831	TRUE	Down	3.663e-11	FALSE
ARSI	3.69636e-11	-1.56752	0.019	0.079	6.16257e-07	2.0919e-10	-1.56752	FALSE	9.67946	TRUE	Down	3.696e-11	FALSE
ANAPC11	3.72462e-11	-0.635453	0.081	0.179	6.20969e-07	2.10668e-10	-0.635453	FALSE	9.6764	TRUE	Down	3.725e-11	FALSE
ZNF365	3.74505e-11	-0.622515	0.078	0.175	6.24374e-07	2.11701e-10	-0.622515	FALSE	9.67428	TRUE	Down	3.745e-11	FALSE
EGLN3	3.78008e-11	-0.494147	0.171	0.301	6.30214e-07	2.13558e-10	-0.494147	FALSE	9.67048	TRUE	Down	3.780e-11	FALSE
NCAN	3.86967e-11	0.732516	0.612	0.576	6.45151e-07	2.18493e-10	0.732516	FALSE	9.66056	TRUE	Up	3.870e-11	FALSE
ADRB2	3.94473e-11	-1.03642	0.092	0.19	6.57665e-07	2.22603e-10	-1.03642	FALSE	9.65247	TRUE	Down	3.945e-11	FALSE
PRKAR1B	3.95082e-11	-1.02048	0.037	0.11	6.58681e-07	2.22819e-10	-1.02048	FALSE	9.65205	TRUE	Down	3.951e-11	FALSE
H1F0	4.02671e-11	-0.639164	0.074	0.17	6.71333e-07	2.26968e-10	-0.639164	FALSE	9.64403	TRUE	Down	4.027e-11	FALSE
NDUFB2	4.04495e-11	-1.06022	0.032	0.103	6.74374e-07	2.27866e-10	-1.06022	FALSE	9.64232	TRUE	Down	4.045e-11	FALSE
TMEM219	4.07948e-11	-0.351917	0.162	0.297	6.80131e-07	2.29679e-10	-0.351917	FALSE	9.63888	TRUE	Down	4.079e-11	FALSE
FAM133B	4.15543e-11	1.55482	0.195	0.108	6.92793e-07	2.3382e-10	1.55482	FALSE	9.63112	TRUE	Up	4.155e-11	FALSE
C6orf163	4.24392e-11	2.7488	0.089	0.027	7.07546e-07	2.38663e-10	2.7488	FALSE	9.62222	TRUE	Up	4.244e-11	FALSE
GGT7	4.28089e-11	-0.425633	0.136	0.259	7.1371e-07	2.40604e-10	-0.425633	FALSE	9.6187	TRUE	Down	4.281e-11	FALSE
KDELR2	4.31152e-11	-1.16029	0.04	0.115	7.18816e-07	2.42186e-10	-1.16029	FALSE	9.61585	TRUE	Down	4.312e-11	FALSE
SCCPDH	4.36385e-11	-0.499985	0.125	0.242	7.27541e-07	2.44985e-10	-0.499985	FALSE	9.61086	TRUE	Down	4.364e-11	FALSE
LZTS2	4.36643e-11	-0.375879	0.403	0.584	7.27972e-07	2.4499e-10	-0.375879	FALSE	9.61085	TRUE	Down	4.366e-11	FALSE
NCKAP1	4.40151e-11	1.63133	0.238	0.154	7.3382e-07	2.46817e-10	1.63133	FALSE	9.60762	TRUE	Up	4.402e-11	FALSE
ADAMTS10	4.42519e-11	-1.30489	0.037	0.109	7.37768e-07	2.48003e-10	-1.30489	FALSE	9.60554	TRUE	Down	4.425e-11	FALSE
CCM2	4.51579e-11	-0.722279	0.068	0.16	7.52872e-07	2.52936e-10	-0.722279	FALSE	9.59699	TRUE	Down	4.516e-11	FALSE
C2orf72	4.57797e-11	0.630245	0.6	0.534	7.63239e-07	2.56272e-10	0.630245	FALSE	9.5913	TRUE	Up	4.578e-11	FALSE
ARHGEF18	4.62526e-11	-0.713403	0.081	0.178	7.71123e-07	2.58772e-10	-0.713403	FALSE	9.58708	TRUE	Down	4.625e-11	FALSE
SOD1	4.70249e-11	-0.591899	0.098	0.202	7.83999e-07	2.62809e-10	-0.591899	FALSE	9.58036	TRUE	Down	4.702e-11	FALSE
ZNF83	4.70279e-11	1.08054	0.393	0.324	7.84049e-07	2.62809e-10	1.08054	FALSE	9.58036	TRUE	Up	4.703e-11	FALSE
PSMA2	4.73806e-11	-1.28834	0.018	0.076	7.8993e-07	2.6463e-10	-1.28834	FALSE	9.57736	TRUE	Down	4.738e-11	FALSE
SIGLEC8	4.78886e-11	-2.10738	0.022	0.083	7.98399e-07	2.67315e-10	-2.10738	FALSE	9.57298	TRUE	Down	4.789e-11	FALSE
HNRNPA0	4.82312e-11	-0.309674	0.212	0.361	8.0411e-07	2.69073e-10	-0.309674	FALSE	9.57013	TRUE	Down	4.823e-11	FALSE
MBOAT1	4.94828e-11	-1.10205	0.025	0.09	8.24977e-07	2.75899e-10	-1.10205	FALSE	9.55925	TRUE	Down	4.948e-11	FALSE
ZHX1	5.10565e-11	1.70685	0.194	0.108	8.51214e-07	2.84512e-10	1.70685	FALSE	9.5459	TRUE	Up	5.106e-11	FALSE
NT5C	5.1674e-11	-0.518534	0.082	0.18	8.61508e-07	2.87789e-10	-0.518534	FALSE	9.54093	TRUE	Down	5.167e-11	FALSE
SPAG1	5.22504e-11	2.38425	0.096	0.032	8.71119e-07	2.90834e-10	2.38425	FALSE	9.53636	TRUE	Up	5.225e-11	FALSE
SNX15	5.29275e-11	-0.692979	0.067	0.158	8.82407e-07	2.94435e-10	-0.692979	FALSE	9.53101	TRUE	Down	5.293e-11	FALSE
B3GALT6	5.5953e-11	-1.00454	0.04	0.115	9.32848e-07	3.1109e-10	-1.00454	FALSE	9.50711	TRUE	Down	5.595e-11	FALSE
ATAD3B	5.63355e-11	-0.650673	0.064	0.153	9.39225e-07	3.13039e-10	-0.650673	FALSE	9.5044	TRUE	Down	5.634e-11	FALSE
KLKB1	5.65017e-11	1.85058	0.152	0.073	9.41996e-07	3.13784e-10	1.85058	FALSE	9.50337	TRUE	Up	5.650e-11	FALSE
DAAM1	5.6764e-11	1.47956	0.222	0.134	9.46369e-07	3.15062e-10	1.47956	FALSE	9.5016	TRUE	Up	5.676e-11	FALSE
OFD1	5.73008e-11	1.11004	0.357	0.274	9.55319e-07	3.17862e-10	1.11004	FALSE	9.49776	TRUE	Up	5.730e-11	TRUE	X
MAN1C1	5.79921e-11	-0.562825	0.216	0.353	9.66845e-07	3.21515e-10	-0.562825	FALSE	9.4928	TRUE	Down	5.799e-11	FALSE
SNHG32	5.94411e-11	-0.867314	0.046	0.124	9.91002e-07	3.29362e-10	-0.867314	FALSE	9.48233	TRUE	Down	5.944e-11	FALSE
MCL1	5.97322e-11	0.951063	0.403	0.325	9.95855e-07	3.30788e-10	0.951063	FALSE	9.48045	TRUE	Up	5.973e-11	FALSE
SMDT1	5.99802e-11	-0.453812	0.118	0.233	9.9999e-07	3.31974e-10	-0.453812	FALSE	9.4789	TRUE	Down	5.998e-11	FALSE
EIF6	6.05526e-11	-0.576317	0.074	0.168	1.00953e-06	3.34953e-10	-0.576317	FALSE	9.47502	TRUE	Down	6.055e-11	FALSE
AGPAT3	6.06093e-11	-0.366538	0.233	0.39	1.01048e-06	3.35078e-10	-0.366538	FALSE	9.47485	TRUE	Down	6.061e-11	FALSE
KCTD15	6.14687e-11	0.861423	0.403	0.313	1.02481e-06	3.39637e-10	0.861423	FALSE	9.46899	TRUE	Up	6.147e-11	FALSE
LAIR1	6.17899e-11	-1.47238	0.023	0.084	1.03016e-06	3.41219e-10	-1.47238	FALSE	9.46697	TRUE	Down	6.179e-11	FALSE
TPM4	6.3057e-11	-1.10052	0.032	0.1	1.05129e-06	3.4802e-10	-1.10052	FALSE	9.4584	TRUE	Down	6.306e-11	FALSE
FIGN	6.35885e-11	1.87411	0.116	0.044	1.06015e-06	3.50757e-10	1.87411	FALSE	9.45499	TRUE	Up	6.359e-11	FALSE
HDGF	6.39375e-11	-0.732687	0.067	0.157	1.06597e-06	3.52483e-10	-0.732687	FALSE	9.45286	TRUE	Down	6.394e-11	FALSE
EFCAB6	6.41181e-11	1.90759	0.117	0.045	1.06898e-06	3.5321e-10	1.90759	FALSE	9.45197	TRUE	Up	6.412e-11	FALSE
ZNF605	6.41413e-11	2.12509	0.133	0.058	1.06936e-06	3.5321e-10	2.12509	FALSE	9.45197	TRUE	Up	6.414e-11	FALSE
CX3CR1	6.43031e-11	-1.38383	0.036	0.106	1.07206e-06	3.53902e-10	-1.38383	FALSE	9.45112	TRUE	Down	6.430e-11	FALSE
ATP6AP2	6.44504e-11	-0.644635	0.077	0.172	1.07452e-06	3.54513e-10	-0.644635	FALSE	9.45037	TRUE	Down	6.445e-11	TRUE	X
PPP1R3C	6.53621e-11	1.63297	0.181	0.094	1.08972e-06	3.59326e-10	1.63297	FALSE	9.44451	TRUE	Up	6.536e-11	FALSE
FLNB	6.70661e-11	-0.542618	0.077	0.172	1.11813e-06	3.68488e-10	-0.542618	FALSE	9.43358	TRUE	Down	6.707e-11	FALSE
GRK2	6.81238e-11	-0.386336	0.232	0.384	1.13576e-06	3.74089e-10	-0.386336	FALSE	9.42702	TRUE	Down	6.812e-11	FALSE
TNFRSF13C	6.88342e-11	-3.28371	0.006	0.052	1.1476e-06	3.77779e-10	-3.28371	FALSE	9.42276	TRUE	Down	6.883e-11	FALSE
PRDX5	6.94579e-11	-0.973623	0.035	0.106	1.158e-06	3.80989e-10	-0.973623	FALSE	9.41909	TRUE	Down	6.946e-11	FALSE
TRIM3	7.00971e-11	-0.509936	0.063	0.151	1.16866e-06	3.84279e-10	-0.509936	FALSE	9.41535	TRUE	Down	7.010e-11	FALSE
TRIR	7.47803e-11	-0.466749	0.129	0.246	1.24674e-06	4.09724e-10	-0.466749	FALSE	9.38751	TRUE	Down	7.478e-11	FALSE
TCIRG1	7.53492e-11	-1.42423	0.028	0.094	1.25622e-06	4.1261e-10	-1.42423	FALSE	9.38446	TRUE	Down	7.535e-11	FALSE
RASGRF2	7.61533e-11	-0.490966	0.114	0.225	1.26963e-06	4.16781e-10	-0.490966	FALSE	9.38009	TRUE	Down	7.615e-11	FALSE
G6PC3	7.78777e-11	-0.495789	0.106	0.214	1.29838e-06	4.25981e-10	-0.495789	FALSE	9.37061	TRUE	Down	7.788e-11	FALSE
PTPDC1	7.80674e-11	-0.633513	0.094	0.195	1.30154e-06	4.2678e-10	-0.633513	FALSE	9.3698	TRUE	Down	7.807e-11	FALSE
ALDH8A1	8.10849e-11	-1.83922	0.019	0.078	1.35185e-06	4.43029e-10	-1.83922	FALSE	9.35357	TRUE	Down	8.108e-11	FALSE
RGS19	8.11958e-11	-2.2427	0.017	0.073	1.3537e-06	4.43388e-10	-2.2427	FALSE	9.35322	TRUE	Down	8.120e-11	FALSE
PPP1R1B	8.15499e-11	0.993793	0.362	0.271	1.3596e-06	4.45073e-10	0.993793	FALSE	9.35157	TRUE	Up	8.155e-11	FALSE
NOL6	8.40125e-11	-0.755009	0.068	0.158	1.40066e-06	4.58259e-10	-0.755009	FALSE	9.33889	TRUE	Down	8.401e-11	FALSE
DNAJC5	8.43102e-11	-0.378255	0.169	0.302	1.40562e-06	4.59627e-10	-0.378255	FALSE	9.33759	TRUE	Down	8.431e-11	FALSE
WDR17	8.53898e-11	1.92231	0.157	0.078	1.42362e-06	4.65253e-10	1.92231	FALSE	9.33231	TRUE	Up	8.539e-11	FALSE
FCGR2A	8.64405e-11	-1.88619	0.011	0.063	1.44114e-06	4.70717e-10	-1.88619	FALSE	9.32724	TRUE	Down	8.644e-11	FALSE
MILR1	8.69749e-11	-1.52202	0.026	0.089	1.45005e-06	4.73199e-10	-1.52202	FALSE	9.32496	TRUE	Down	8.697e-11	FALSE
FGFRL1	8.6993e-11	-0.724693	0.082	0.179	1.45035e-06	4.73199e-10	-0.724693	FALSE	9.32496	TRUE	Down	8.699e-11	FALSE
EEF1A2	9.42778e-11	-1.92621	0.014	0.068	1.5718e-06	5.12541e-10	-1.92621	FALSE	9.29027	TRUE	Down	9.428e-11	FALSE
OSBPL3	9.46401e-11	-1.20155	0.032	0.099	1.57784e-06	5.14225e-10	-1.20155	FALSE	9.28885	TRUE	Down	9.464e-11	FALSE
MTMR7	9.48332e-11	-1.341	0.043	0.117	1.58106e-06	5.14989e-10	-1.341	FALSE	9.2882	TRUE	Down	9.483e-11	FALSE
SLC2A1	9.67068e-11	-0.308496	0.348	0.539	1.6123e-06	5.24873e-10	-0.308496	FALSE	9.27995	TRUE	Down	9.671e-11	FALSE
C3	9.73094e-11	-0.577446	0.294	0.437	1.62234e-06	5.27851e-10	-0.577446	FALSE	9.27749	TRUE	Down	9.731e-11	FALSE
AARS2	1.01207e-10	-0.580253	0.105	0.211	1.68733e-06	5.48691e-10	-0.580253	FALSE	9.26067	TRUE	Down	1.012e-10	FALSE
MMACHC	1.058e-10	-0.810068	0.05	0.129	1.7639e-06	5.73274e-10	-0.810068	FALSE	9.24164	TRUE	Down	1.058e-10	FALSE
ATOX1	1.08808e-10	-0.74122	0.05	0.129	1.81405e-06	5.89249e-10	-0.74122	FALSE	9.2297	TRUE	Down	1.088e-10	FALSE
EIF4G3	1.09214e-10	-0.410835	0.145	0.269	1.82082e-06	5.9112e-10	-0.410835	FALSE	9.22832	TRUE	Down	1.092e-10	FALSE
PAOX	1.11316e-10	-0.699674	0.071	0.161	1.85587e-06	6.02165e-10	-0.699674	FALSE	9.22028	TRUE	Down	1.113e-10	FALSE
ALDH16A1	1.11703e-10	-0.707198	0.04	0.114	1.86231e-06	6.03923e-10	-0.707198	FALSE	9.21902	TRUE	Down	1.117e-10	FALSE
ZBTB4	1.12552e-10	-0.290693	0.281	0.453	1.87647e-06	6.08179e-10	-0.290693	FALSE	9.21597	TRUE	Down	1.126e-10	FALSE
IL13RA1	1.13949e-10	-1.06916	0.046	0.121	1.89976e-06	6.15389e-10	-1.06916	FALSE	9.21085	TRUE	Down	1.139e-10	TRUE	X
LPAR6	1.14662e-10	-1.69287	0.029	0.094	1.91164e-06	6.18623e-10	-1.69287	FALSE	9.20857	TRUE	Down	1.147e-10	FALSE
EEPD1	1.14674e-10	-0.570738	0.096	0.199	1.91185e-06	6.18623e-10	-0.570738	FALSE	9.20857	TRUE	Down	1.147e-10	FALSE
DSTYK	1.15105e-10	-0.712086	0.059	0.143	1.91903e-06	6.20606e-10	-0.712086	FALSE	9.20718	TRUE	Down	1.151e-10	FALSE
RBMS3	1.16532e-10	2.19423	0.1	0.035	1.94281e-06	6.27951e-10	2.19423	FALSE	9.20207	TRUE	Up	1.165e-10	FALSE
FAM178B	1.16924e-10	-1.02759	0.038	0.109	1.94936e-06	6.2972e-10	-1.02759	FALSE	9.20085	TRUE	Down	1.169e-10	FALSE
LRRC6	1.17765e-10	2.42809	0.095	0.032	1.96339e-06	6.33903e-10	2.42809	FALSE	9.19798	TRUE	Up	1.178e-10	FALSE
FUT8	1.22103e-10	-0.474425	0.133	0.25	2.03569e-06	6.56887e-10	-0.474425	FALSE	9.18251	TRUE	Down	1.221e-10	FALSE
SEC24C	1.27779e-10	-0.561304	0.104	0.21	2.13033e-06	6.87047e-10	-0.561304	FALSE	9.16301	TRUE	Down	1.278e-10	FALSE
BLNK	1.29178e-10	-1.90202	0.026	0.089	2.15365e-06	6.94188e-10	-1.90202	FALSE	9.15852	TRUE	Down	1.292e-10	FALSE
PDCL	1.31371e-10	-0.960688	0.052	0.13	2.19021e-06	7.05586e-10	-0.960688	FALSE	9.15145	TRUE	Down	1.314e-10	FALSE
TXNDC15	1.33416e-10	-0.328742	0.167	0.298	2.2243e-06	7.16177e-10	-0.328742	FALSE	9.14498	TRUE	Down	1.334e-10	FALSE
OTULINL	1.35535e-10	-1.73928	0.018	0.074	2.25964e-06	7.27155e-10	-1.73928	FALSE	9.13837	TRUE	Down	1.355e-10	FALSE
CD14	1.38663e-10	-1.48639	0.036	0.104	2.31178e-06	7.43529e-10	-1.48639	FALSE	9.1287	TRUE	Down	1.387e-10	FALSE
HIST1H1E	1.41528e-10	-1.03343	0.041	0.114	2.35956e-06	7.58481e-10	-1.03343	FALSE	9.12006	TRUE	Down	1.415e-10	FALSE
ANAPC5	1.43804e-10	-0.400231	0.32	0.479	2.39749e-06	7.70253e-10	-0.400231	FALSE	9.11337	TRUE	Down	1.438e-10	FALSE
REPS1	1.44208e-10	0.747964	0.472	0.413	2.40423e-06	7.71995e-10	0.747964	FALSE	9.11239	TRUE	Up	1.442e-10	FALSE
ERMP1	1.47097e-10	-0.627905	0.103	0.206	2.45241e-06	7.87035e-10	-0.627905	FALSE	9.10401	TRUE	Down	1.471e-10	FALSE
JAZF1	1.52309e-10	-1.40955	0.025	0.088	2.53929e-06	8.14473e-10	-1.40955	FALSE	9.08912	TRUE	Down	1.523e-10	FALSE
EPB41L1	1.54208e-10	-0.333421	0.378	0.564	2.57096e-06	8.24182e-10	-0.333421	FALSE	9.08398	TRUE	Down	1.542e-10	FALSE
HADHA	1.56022e-10	-0.424069	0.153	0.277	2.60121e-06	8.33424e-10	-0.424069	FALSE	9.07913	TRUE	Down	1.560e-10	FALSE
NUDC	1.58147e-10	0.742953	0.53	0.482	2.63663e-06	8.44312e-10	0.742953	FALSE	9.0735	TRUE	Up	1.581e-10	FALSE
HM13	1.58899e-10	-0.430999	0.171	0.298	2.64916e-06	8.47864e-10	-0.430999	FALSE	9.07167	TRUE	Down	1.589e-10	FALSE
TEDC1	1.60398e-10	-1.23607	0.029	0.094	2.67415e-06	8.55396e-10	-1.23607	FALSE	9.06783	TRUE	Down	1.604e-10	FALSE
GPBP1	1.63373e-10	1.32395	0.273	0.187	2.72376e-06	8.70792e-10	1.32395	FALSE	9.06009	TRUE	Up	1.634e-10	FALSE
ST5	1.64642e-10	0.649809	0.507	0.438	2.74491e-06	8.77077e-10	0.649809	FALSE	9.05696	TRUE	Up	1.646e-10	FALSE
RAVER2	1.64995e-10	2.10371	0.128	0.056	2.7508e-06	8.78481e-10	2.10371	FALSE	9.05627	TRUE	Up	1.650e-10	FALSE
FEZ2	1.65735e-10	-0.47232	0.11	0.219	2.76313e-06	8.81939e-10	-0.47232	FALSE	9.05456	TRUE	Down	1.657e-10	FALSE
RBM42	1.69062e-10	-0.474762	0.11	0.218	2.81859e-06	8.99154e-10	-0.474762	FALSE	9.04617	TRUE	Down	1.691e-10	FALSE
SUMO3	1.69867e-10	-0.530748	0.074	0.166	2.83202e-06	9.02948e-10	-0.530748	FALSE	9.04434	TRUE	Down	1.699e-10	FALSE
STARD9	1.77915e-10	-0.499976	0.107	0.212	2.9662e-06	9.45215e-10	-0.499976	FALSE	9.02447	TRUE	Down	1.779e-10	FALSE
KEAP1	1.80534e-10	-0.323049	0.162	0.292	3.00986e-06	9.58608e-10	-0.323049	FALSE	9.01836	TRUE	Down	1.805e-10	FALSE
TAL1	1.81522e-10	-2.31261	0.009	0.056	3.02634e-06	9.63336e-10	-2.31261	FALSE	9.01622	TRUE	Down	1.815e-10	FALSE
LAT2	1.81665e-10	-1.43593	0.041	0.112	3.02872e-06	9.6357e-10	-1.43593	FALSE	9.01612	TRUE	Down	1.817e-10	FALSE
SLC35D2	1.84252e-10	-0.366289	0.174	0.305	3.07185e-06	9.76766e-10	-0.366289	FALSE	9.01021	TRUE	Down	1.843e-10	FALSE
FGF2	1.90015e-10	1.14493	0.252	0.159	3.16792e-06	1.00677e-09	1.14493	FALSE	8.99707	TRUE	Up	1.900e-10	FALSE
TERF2IP	1.9114e-10	-0.398791	0.206	0.346	3.18668e-06	1.01211e-09	-0.398791	FALSE	8.99477	TRUE	Down	1.911e-10	FALSE
PLEKHG3	1.91229e-10	-0.332596	0.585	0.742	3.18817e-06	1.01211e-09	-0.332596	FALSE	8.99477	TRUE	Down	1.912e-10	FALSE
MOGS	1.92283e-10	-0.528739	0.119	0.228	3.20574e-06	1.01714e-09	-0.528739	FALSE	8.99262	TRUE	Down	1.923e-10	FALSE
DTD1	1.93259e-10	-0.582705	0.074	0.165	3.22201e-06	1.02175e-09	-0.582705	FALSE	8.99066	TRUE	Down	1.933e-10	FALSE
MECP2	1.9376e-10	-0.353334	0.182	0.317	3.23037e-06	1.02385e-09	-0.353334	FALSE	8.98976	TRUE	Down	1.938e-10	TRUE	X
CPAMD8	1.96373e-10	-0.365401	0.17	0.296	3.27393e-06	1.0371e-09	-0.365401	FALSE	8.98418	TRUE	Down	1.964e-10	FALSE
PUSL1	1.98464e-10	-0.769495	0.069	0.155	3.3088e-06	1.04758e-09	-0.769495	FALSE	8.97981	TRUE	Down	1.985e-10	FALSE
ZNF592	2.07767e-10	-0.336995	0.221	0.368	3.46389e-06	1.09609e-09	-0.336995	FALSE	8.96015	TRUE	Down	2.078e-10	FALSE
PCBP3	2.10167e-10	-2.0496	0.011	0.061	3.5039e-06	1.10815e-09	-2.0496	FALSE	8.9554	TRUE	Down	2.102e-10	FALSE
WBP1	2.16835e-10	-0.380126	0.175	0.305	3.61507e-06	1.1427e-09	-0.380126	FALSE	8.94207	TRUE	Down	2.168e-10	FALSE
SBSPON	2.18301e-10	-1.44368	0.029	0.093	3.63952e-06	1.14981e-09	-1.44368	FALSE	8.93938	TRUE	Down	2.183e-10	FALSE
DTX3L	2.19373e-10	2.2252	0.094	0.032	3.65739e-06	1.15483e-09	2.2252	FALSE	8.93748	TRUE	Up	2.194e-10	FALSE
NAA80	2.27027e-10	-0.694139	0.077	0.168	3.78499e-06	1.19448e-09	-0.694139	FALSE	8.92282	TRUE	Down	2.270e-10	FALSE
WDTC1	2.29347e-10	-0.463978	0.146	0.266	3.82367e-06	1.20604e-09	-0.463978	FALSE	8.91864	TRUE	Down	2.293e-10	FALSE
UBE2L6	2.29516e-10	1.51652	0.202	0.117	3.82649e-06	1.20628e-09	1.51652	FALSE	8.91855	TRUE	Up	2.295e-10	FALSE
ADGRE2	2.29761e-10	-1.84559	0.022	0.08	3.83057e-06	1.20692e-09	-1.84559	FALSE	8.91832	TRUE	Down	2.298e-10	FALSE
FAM118A	2.35764e-10	-0.26591	0.33	0.497	3.93066e-06	1.23779e-09	-0.26591	FALSE	8.90735	TRUE	Down	2.358e-10	FALSE
SLC10A3	2.37962e-10	-1.38105	0.02	0.078	3.96731e-06	1.24867e-09	-1.38105	FALSE	8.90355	TRUE	Down	2.380e-10	TRUE	X
ANXA5	2.39758e-10	-0.502177	0.131	0.243	3.99725e-06	1.25742e-09	-0.502177	FALSE	8.90052	TRUE	Down	2.398e-10	FALSE
ATP5IF1	2.42782e-10	-0.646376	0.081	0.173	4.04766e-06	1.27259e-09	-0.646376	FALSE	8.89531	TRUE	Down	2.428e-10	FALSE
C8orf48	2.51122e-10	3.2449	0.058	0.011	4.18671e-06	1.31561e-09	3.2449	FALSE	8.88087	TRUE	Up	2.511e-10	FALSE
SLC39A3	2.52788e-10	-0.549145	0.061	0.145	4.21449e-06	1.32346e-09	-0.549145	FALSE	8.87829	TRUE	Down	2.528e-10	FALSE
HEYL	2.52892e-10	1.29361	0.186	0.099	4.21622e-06	1.32346e-09	1.29361	FALSE	8.87829	TRUE	Up	2.529e-10	FALSE
LEPROTL1	2.53369e-10	-0.79632	0.055	0.135	4.22417e-06	1.32525e-09	-0.79632	FALSE	8.8777	TRUE	Down	2.534e-10	FALSE
TGFBR2	2.57443e-10	-1.54648	0.025	0.086	4.29209e-06	1.34584e-09	-1.54648	FALSE	8.87101	TRUE	Down	2.574e-10	FALSE
TMEM9B	2.57596e-10	-0.41929	0.095	0.195	4.29464e-06	1.34593e-09	-0.41929	FALSE	8.87098	TRUE	Down	2.576e-10	FALSE
TOLLIP	2.59327e-10	-0.549603	0.106	0.21	4.32349e-06	1.35425e-09	-0.549603	FALSE	8.8683	TRUE	Down	2.593e-10	FALSE
SEC61A1	2.59617e-10	-0.519501	0.127	0.238	4.32834e-06	1.35504e-09	-0.519501	FALSE	8.86805	TRUE	Down	2.596e-10	FALSE
CFAP54	2.61829e-10	1.79403	0.178	0.097	4.36521e-06	1.36586e-09	1.79403	FALSE	8.86459	TRUE	Up	2.618e-10	FALSE
HOMER3	2.62498e-10	-0.204325	0.227	0.38	4.37637e-06	1.36862e-09	-0.204325	FALSE	8.86372	TRUE	Down	2.625e-10	FALSE
NDUFB10	2.64693e-10	-0.477021	0.111	0.217	4.41296e-06	1.37933e-09	-0.477021	FALSE	8.86033	TRUE	Down	2.647e-10	FALSE
MICALL1	2.65052e-10	-1.0674	0.038	0.107	4.41895e-06	1.38047e-09	-1.0674	FALSE	8.85997	TRUE	Down	2.651e-10	FALSE
AFF3	2.6625e-10	-0.838334	0.032	0.099	4.43891e-06	1.38597e-09	-0.838334	FALSE	8.85825	TRUE	Down	2.662e-10	FALSE
ANKRD45	2.6791e-10	2.29389	0.082	0.024	4.4666e-06	1.39387e-09	2.29389	FALSE	8.85578	TRUE	Up	2.679e-10	FALSE
CHCHD2	2.71078e-10	-0.723454	0.06	0.144	4.51942e-06	1.40961e-09	-0.723454	FALSE	8.8509	TRUE	Down	2.711e-10	FALSE
CD276	2.72548e-10	-0.498027	0.077	0.17	4.54392e-06	1.4165e-09	-0.498027	FALSE	8.84878	TRUE	Down	2.725e-10	FALSE
CXCL16	2.74582e-10	-1.2242	0.025	0.085	4.57784e-06	1.42631e-09	-1.2242	FALSE	8.84578	TRUE	Down	2.746e-10	FALSE
ERLIN2	2.76881e-10	-0.495516	0.138	0.252	4.61615e-06	1.4373e-09	-0.495516	FALSE	8.84245	TRUE	Down	2.769e-10	FALSE
GMIP	2.7699e-10	-1.79239	0.02	0.077	4.61797e-06	1.4373e-09	-1.79239	FALSE	8.84245	TRUE	Down	2.770e-10	FALSE
CCDC114	2.77927e-10	2.57911	0.088	0.028	4.63359e-06	1.4414e-09	2.57911	FALSE	8.84122	TRUE	Up	2.779e-10	FALSE
FBN1	2.79135e-10	-0.232224	0.243	0.403	4.65373e-06	1.44689e-09	-0.232224	FALSE	8.83956	TRUE	Down	2.791e-10	FALSE
OCLN	2.80753e-10	2.59673	0.077	0.022	4.68071e-06	1.45451e-09	2.59673	FALSE	8.83728	TRUE	Up	2.808e-10	FALSE
TLE5	2.86341e-10	-0.469692	0.114	0.221	4.77388e-06	1.48268e-09	-0.469692	FALSE	8.82895	TRUE	Down	2.863e-10	FALSE
ACER3	2.86693e-10	-0.924971	0.046	0.121	4.77975e-06	1.48341e-09	-0.924971	FALSE	8.82874	TRUE	Down	2.867e-10	FALSE
CHMP4B	2.86785e-10	-0.450663	0.094	0.193	4.78128e-06	1.48341e-09	-0.450663	FALSE	8.82874	TRUE	Down	2.868e-10	FALSE
RAB2A	2.89751e-10	-0.531225	0.098	0.199	4.83074e-06	1.49797e-09	-0.531225	FALSE	8.8245	TRUE	Down	2.898e-10	FALSE
SOCS3	2.90682e-10	-0.590675	0.048	0.124	4.84625e-06	1.50198e-09	-0.590675	FALSE	8.82333	TRUE	Down	2.907e-10	FALSE
HECTD3	2.94332e-10	-0.490375	0.132	0.247	4.90711e-06	1.52004e-09	-0.490375	FALSE	8.81814	TRUE	Down	2.943e-10	FALSE
RASSF1	2.96662e-10	-0.932416	0.05	0.126	4.94595e-06	1.53127e-09	-0.932416	FALSE	8.81495	TRUE	Down	2.967e-10	FALSE
TMEM101	3.0211e-10	-0.70141	0.042	0.115	5.03679e-06	1.55857e-09	-0.70141	FALSE	8.80727	TRUE	Down	3.021e-10	FALSE
AASS	3.06768e-10	0.932475	0.404	0.335	5.11443e-06	1.58177e-09	0.932475	FALSE	8.80086	TRUE	Up	3.068e-10	FALSE
PRKCD	3.14335e-10	-1.60586	0.025	0.084	5.2406e-06	1.61993e-09	-1.60586	FALSE	8.7905	TRUE	Down	3.143e-10	FALSE
AGAP3	3.20853e-10	-0.354244	0.111	0.22	5.34926e-06	1.65265e-09	-0.354244	FALSE	8.78182	TRUE	Down	3.209e-10	FALSE
PLD2	3.22266e-10	-0.35902	0.309	0.471	5.37282e-06	1.65906e-09	-0.35902	FALSE	8.78014	TRUE	Down	3.223e-10	FALSE
HSPA13	3.27903e-10	-0.705593	0.071	0.159	5.4668e-06	1.6872e-09	-0.705593	FALSE	8.77283	TRUE	Down	3.279e-10	FALSE
FARP1	3.29323e-10	1.04658	0.324	0.239	5.49047e-06	1.69361e-09	1.04658	FALSE	8.77119	TRUE	Up	3.293e-10	FALSE
DXO	3.32512e-10	-0.879232	0.053	0.131	5.54365e-06	1.70835e-09	-0.879232	FALSE	8.76742	TRUE	Down	3.325e-10	FALSE
SHISA5	3.32537e-10	-0.386201	0.191	0.327	5.54406e-06	1.70835e-09	-0.386201	FALSE	8.76742	TRUE	Down	3.325e-10	FALSE
NAA38	3.33099e-10	-0.530231	0.061	0.145	5.55343e-06	1.71034e-09	-0.530231	FALSE	8.76692	TRUE	Down	3.331e-10	FALSE
CYBB	3.43797e-10	-1.40284	0.035	0.101	5.73178e-06	1.76434e-09	-1.40284	FALSE	8.75342	TRUE	Down	3.438e-10	TRUE	X
C1QC	3.45112e-10	-0.746213	0.032	0.099	5.75371e-06	1.77017e-09	-0.746213	FALSE	8.75199	TRUE	Down	3.451e-10	FALSE
AATF	3.45689e-10	-0.343915	0.115	0.225	5.76333e-06	1.7722e-09	-0.343915	FALSE	8.75149	TRUE	Down	3.457e-10	FALSE
STRN	3.47168e-10	-0.353153	0.164	0.293	5.78798e-06	1.77885e-09	-0.353153	FALSE	8.74986	TRUE	Down	3.472e-10	FALSE
IQCE	3.49359e-10	1.04931	0.372	0.297	5.82451e-06	1.78914e-09	1.04931	FALSE	8.74736	TRUE	Up	3.494e-10	FALSE
POLR2G	3.62495e-10	-0.47335	0.103	0.206	6.04352e-06	1.85545e-09	-0.47335	FALSE	8.73155	TRUE	Down	3.625e-10	FALSE
FLOT1	3.64343e-10	-0.336863	0.161	0.289	6.07433e-06	1.86393e-09	-0.336863	FALSE	8.72957	TRUE	Down	3.643e-10	FALSE
FOXP4	3.68217e-10	-0.5371	0.121	0.231	6.13891e-06	1.88276e-09	-0.5371	FALSE	8.7252	TRUE	Down	3.682e-10	FALSE
PROX1	3.77474e-10	-0.483723	0.107	0.21	6.29325e-06	1.92909e-09	-0.483723	FALSE	8.71465	TRUE	Down	3.775e-10	FALSE
C4orf3	3.86567e-10	-0.543001	0.054	0.134	6.44484e-06	1.97453e-09	-0.543001	FALSE	8.70454	TRUE	Down	3.866e-10	FALSE
MROH7	3.86996e-10	0.337599	0.735	0.705	6.45199e-06	1.97569e-09	0.337599	FALSE	8.70428	TRUE	Up	3.870e-10	FALSE
PPP1CA	3.88663e-10	-0.616123	0.072	0.159	6.47979e-06	1.98317e-09	-0.616123	FALSE	8.70264	TRUE	Down	3.887e-10	FALSE
EPN1	3.94262e-10	-0.343011	0.125	0.238	6.57314e-06	2.0107e-09	-0.343011	FALSE	8.69665	TRUE	Down	3.943e-10	FALSE
CRABP1	3.99615e-10	-1.96187	0.012	0.062	6.66238e-06	2.03693e-09	-1.96187	FALSE	8.69102	TRUE	Down	3.996e-10	FALSE
SDCCAG8	4.00293e-10	1.0903	0.379	0.311	6.67369e-06	2.03933e-09	1.0903	FALSE	8.69051	TRUE	Up	4.003e-10	FALSE
LYVE1	4.01019e-10	2.78725	0.069	0.018	6.68579e-06	2.04197e-09	2.78725	FALSE	8.68995	TRUE	Up	4.010e-10	FALSE
AMOTL1	4.02821e-10	1.6226	0.167	0.087	6.71583e-06	2.05008e-09	1.6226	FALSE	8.68823	TRUE	Up	4.028e-10	FALSE
URM1	4.04195e-10	-0.479983	0.092	0.189	6.73873e-06	2.056e-09	-0.479983	FALSE	8.68698	TRUE	Down	4.042e-10	FALSE
SLC38A3	4.05875e-10	-0.465546	0.152	0.272	6.76675e-06	2.06348e-09	-0.465546	FALSE	8.6854	TRUE	Down	4.059e-10	FALSE
LZTR1	4.0687e-10	-0.355983	0.198	0.335	6.78334e-06	2.06743e-09	-0.355983	FALSE	8.68457	TRUE	Down	4.069e-10	FALSE
WDR83OS	4.07074e-10	-0.598077	0.093	0.189	6.78673e-06	2.06743e-09	-0.598077	FALSE	8.68457	TRUE	Down	4.071e-10	FALSE
SLC16A1	4.08222e-10	-0.563063	0.104	0.205	6.80588e-06	2.07219e-09	-0.563063	FALSE	8.68357	TRUE	Down	4.082e-10	FALSE
PRPF19	4.3668e-10	-0.417001	0.113	0.221	7.28033e-06	2.2155e-09	-0.417001	FALSE	8.65453	TRUE	Down	4.367e-10	FALSE
GRPEL1	4.40592e-10	-1.09951	0.042	0.113	7.34555e-06	2.23419e-09	-1.09951	FALSE	8.65088	TRUE	Down	4.406e-10	FALSE
TMEM42	4.45806e-10	-0.647881	0.05	0.127	7.43248e-06	2.25946e-09	-0.647881	FALSE	8.646	TRUE	Down	4.458e-10	FALSE
ATP8B4	4.48286e-10	-2.35741	0.015	0.066	7.47383e-06	2.27085e-09	-2.35741	FALSE	8.64381	TRUE	Down	4.483e-10	FALSE
ZRANB1	4.52838e-10	1.42235	0.269	0.19	7.54972e-06	2.29273e-09	1.42235	FALSE	8.63965	TRUE	Up	4.528e-10	FALSE
ZNF680	4.53218e-10	1.20689	0.326	0.249	7.55605e-06	2.29347e-09	1.20689	FALSE	8.63951	TRUE	Up	4.532e-10	FALSE
DICER1	4.6209e-10	-0.454347	0.169	0.295	7.70396e-06	2.33715e-09	-0.454347	FALSE	8.63131	TRUE	Down	4.621e-10	FALSE
STMN2	4.64583e-10	-2.53299	0.012	0.061	7.74552e-06	2.34855e-09	-2.53299	FALSE	8.6292	TRUE	Down	4.646e-10	FALSE
APEX1	4.67245e-10	-0.757294	0.074	0.162	7.7899e-06	2.36079e-09	-0.757294	FALSE	8.62694	TRUE	Down	4.672e-10	FALSE
PLD6	4.74231e-10	1.6608	0.174	0.094	7.90637e-06	2.39485e-09	1.6608	FALSE	8.62072	TRUE	Up	4.742e-10	FALSE
BCKDHA	4.80091e-10	-0.504873	0.103	0.203	8.00408e-06	2.4232e-09	-0.504873	FALSE	8.61561	TRUE	Down	4.801e-10	FALSE
PAFAH1B2	4.85388e-10	-0.42416	0.174	0.299	8.09239e-06	2.44867e-09	-0.42416	FALSE	8.61107	TRUE	Down	4.854e-10	FALSE
KLF3	5.05089e-10	-0.522202	0.082	0.176	8.42084e-06	2.54675e-09	-0.522202	FALSE	8.59401	TRUE	Down	5.051e-10	FALSE
TMEM19	5.0688e-10	-0.847631	0.039	0.108	8.4507e-06	2.55446e-09	-0.847631	FALSE	8.5927	TRUE	Down	5.069e-10	FALSE
AQP1	5.18849e-10	-0.797844	0.699	0.797	8.65025e-06	2.61344e-09	-0.797844	FALSE	8.58279	TRUE	Down	5.188e-10	FALSE
TRIM2	5.19734e-10	-0.346337	0.392	0.552	8.665e-06	2.61655e-09	-0.346337	FALSE	8.58227	TRUE	Down	5.197e-10	FALSE
POLI	5.23028e-10	1.8214	0.168	0.091	8.71993e-06	2.63179e-09	1.8214	FALSE	8.57975	TRUE	Up	5.230e-10	FALSE
RNF144A	5.24204e-10	-0.481675	0.196	0.323	8.73953e-06	2.63635e-09	-0.481675	FALSE	8.579	TRUE	Down	5.242e-10	FALSE
PNPLA2	5.33296e-10	-0.244446	0.308	0.48	8.89112e-06	2.6807e-09	-0.244446	FALSE	8.57175	TRUE	Down	5.333e-10	FALSE
ANAPC2	5.40271e-10	-0.395695	0.214	0.352	9.00739e-06	2.71437e-09	-0.395695	FALSE	8.56633	TRUE	Down	5.403e-10	FALSE
IP6K1	5.45931e-10	-0.389637	0.124	0.235	9.10177e-06	2.7414e-09	-0.389637	FALSE	8.56203	TRUE	Down	5.459e-10	FALSE
TRMT2A	5.54219e-10	-0.348479	0.175	0.306	9.23994e-06	2.7816e-09	-0.348479	FALSE	8.55571	TRUE	Down	5.542e-10	FALSE
EXTL3	5.56612e-10	-0.816594	0.045	0.117	9.27984e-06	2.79218e-09	-0.816594	FALSE	8.55406	TRUE	Down	5.566e-10	FALSE
HAUS3	5.58173e-10	2.14381	0.126	0.057	9.30586e-06	2.79857e-09	2.14381	FALSE	8.55306	TRUE	Up	5.582e-10	FALSE
SYVN1	5.63271e-10	-0.339965	0.241	0.389	9.39085e-06	2.82269e-09	-0.339965	FALSE	8.54934	TRUE	Down	5.633e-10	FALSE
TLNRD1	5.63689e-10	-0.72075	0.052	0.129	9.39783e-06	2.82334e-09	-0.72075	FALSE	8.54924	TRUE	Down	5.637e-10	FALSE
WDR82	5.65992e-10	-0.492429	0.071	0.158	9.43621e-06	2.83343e-09	-0.492429	FALSE	8.54769	TRUE	Down	5.660e-10	FALSE
AMOT	5.67395e-10	1.45755	0.203	0.121	9.45961e-06	2.839e-09	1.45755	FALSE	8.54683	TRUE	Up	5.674e-10	TRUE	X
C6orf89	5.76136e-10	-0.212686	0.085	0.18	9.60535e-06	2.88127e-09	-0.212686	FALSE	8.54042	TRUE	Down	5.761e-10	FALSE
CLN6	5.81348e-10	-0.391014	0.091	0.187	9.69223e-06	2.90585e-09	-0.391014	FALSE	8.53673	TRUE	Down	5.813e-10	FALSE
TTYH1	5.91617e-10	-0.296764	0.813	0.911	9.86344e-06	2.95567e-09	-0.296764	FALSE	8.52934	TRUE	Down	5.916e-10	FALSE
EIF2B5	5.92522e-10	-0.388665	0.132	0.245	9.87853e-06	2.95867e-09	-0.388665	FALSE	8.5289	TRUE	Down	5.925e-10	FALSE
IVD	5.9282e-10	-0.29024	0.193	0.332	9.8835e-06	2.95867e-09	-0.29024	FALSE	8.5289	TRUE	Down	5.928e-10	FALSE
DYNLRB1	6.23244e-10	-0.272509	0.16	0.282	1.03907e-05	3.10892e-09	-0.272509	FALSE	8.50739	TRUE	Down	6.232e-10	FALSE
CLCN3	6.34383e-10	-0.460043	0.095	0.192	1.05764e-05	3.16288e-09	-0.460043	FALSE	8.49992	TRUE	Down	6.344e-10	FALSE
GIT1	6.37041e-10	-0.261302	0.168	0.297	1.06208e-05	3.17452e-09	-0.261302	FALSE	8.49832	TRUE	Down	6.370e-10	FALSE
BEX3	6.38335e-10	-0.306968	0.26	0.414	1.06423e-05	3.17935e-09	-0.306968	FALSE	8.49766	TRUE	Down	6.383e-10	TRUE	X
C7orf50	6.42942e-10	-0.375529	0.109	0.213	1.07191e-05	3.20067e-09	-0.375529	FALSE	8.49476	TRUE	Down	6.429e-10	FALSE
MEX3D	6.44528e-10	-0.863108	0.039	0.107	1.07456e-05	3.20694e-09	-0.863108	FALSE	8.49391	TRUE	Down	6.445e-10	FALSE
PXMP4	6.44871e-10	-0.866589	0.037	0.104	1.07513e-05	3.20702e-09	-0.866589	FALSE	8.4939	TRUE	Down	6.449e-10	FALSE
PALM2-AKAP2	6.46559e-10	-0.678115	0.085	0.175	1.07794e-05	3.21378e-09	-0.678115	FALSE	8.49298	TRUE	Down	6.466e-10	FALSE
ZFAND2B	6.5118e-10	-0.394028	0.196	0.332	1.08565e-05	3.23511e-09	-0.394028	FALSE	8.49011	TRUE	Down	6.512e-10	FALSE
COPS3	6.59291e-10	-0.775405	0.042	0.113	1.09917e-05	3.27375e-09	-0.775405	FALSE	8.48496	TRUE	Down	6.593e-10	FALSE
RAB7B	6.6585e-10	-1.49041	0.022	0.079	1.11011e-05	3.30464e-09	-1.49041	FALSE	8.48088	TRUE	Down	6.659e-10	FALSE
SWAP70	6.73389e-10	-0.492352	0.068	0.154	1.12267e-05	3.34036e-09	-0.492352	FALSE	8.47621	TRUE	Down	6.734e-10	FALSE
GPI	6.74692e-10	-0.484015	0.151	0.266	1.12485e-05	3.34513e-09	-0.484015	FALSE	8.47559	TRUE	Down	6.747e-10	FALSE
SYCP2	6.82091e-10	2.90117	0.082	0.026	1.13718e-05	3.38011e-09	2.90117	FALSE	8.47107	TRUE	Up	6.821e-10	FALSE
NDUFA1	6.88814e-10	-0.800559	0.046	0.119	1.14839e-05	3.41061e-09	-0.800559	FALSE	8.46717	TRUE	Down	6.888e-10	TRUE	X
ERCC6L2	6.88941e-10	1.21036	0.298	0.216	1.1486e-05	3.41061e-09	1.21036	FALSE	8.46717	TRUE	Up	6.889e-10	FALSE
TTC7A	6.91266e-10	-0.343041	0.174	0.302	1.15248e-05	3.42039e-09	-0.343041	FALSE	8.46592	TRUE	Down	6.913e-10	FALSE
C12orf76	7.01417e-10	-0.713909	0.068	0.151	1.1694e-05	3.46886e-09	-0.713909	FALSE	8.45981	TRUE	Down	7.014e-10	FALSE
PTAFR	7.20044e-10	-1.95173	0.018	0.07	1.20046e-05	3.55919e-09	-1.95173	FALSE	8.44865	TRUE	Down	7.200e-10	FALSE
EYA1	7.21476e-10	1.94056	0.117	0.049	1.20285e-05	3.56447e-09	1.94056	FALSE	8.448	TRUE	Up	7.215e-10	FALSE
CCDC169	7.27236e-10	3.16875	0.054	0.01	1.21245e-05	3.59112e-09	3.16875	FALSE	8.44477	TRUE	Up	7.272e-10	FALSE
CARHSP1	7.27617e-10	-0.29737	0.096	0.195	1.21308e-05	3.59119e-09	-0.29737	FALSE	8.44476	TRUE	Down	7.276e-10	FALSE
CHTF18	7.45497e-10	-0.902939	0.042	0.112	1.24289e-05	3.67759e-09	-0.902939	FALSE	8.43444	TRUE	Down	7.455e-10	FALSE
POLD2	7.49511e-10	-0.653366	0.082	0.171	1.24958e-05	3.69553e-09	-0.653366	FALSE	8.43232	TRUE	Down	7.495e-10	FALSE
MXRA7	7.65069e-10	-0.283314	0.129	0.241	1.27552e-05	3.77034e-09	-0.283314	FALSE	8.42362	TRUE	Down	7.651e-10	FALSE
SCARB1	7.66327e-10	-0.361368	0.167	0.291	1.27762e-05	3.77464e-09	-0.361368	FALSE	8.42312	TRUE	Down	7.663e-10	FALSE
PLEK	7.79263e-10	-1.93158	0.018	0.07	1.29919e-05	3.83643e-09	-1.93158	FALSE	8.41607	TRUE	Down	7.793e-10	FALSE
TAF1D	8.12674e-10	1.09563	0.31	0.228	1.35489e-05	3.99891e-09	1.09563	FALSE	8.39806	TRUE	Up	8.127e-10	FALSE
TEX261	8.45859e-10	-0.512545	0.069	0.155	1.41022e-05	4.16011e-09	-0.512545	FALSE	8.38089	TRUE	Down	8.459e-10	FALSE
ACSL4	8.48148e-10	-0.649646	0.071	0.155	1.41403e-05	4.16928e-09	-0.649646	FALSE	8.37994	TRUE	Down	8.481e-10	TRUE	X
MIPOL1	8.54393e-10	2.31238	0.11	0.045	1.42444e-05	4.19787e-09	2.31238	FALSE	8.37697	TRUE	Up	8.544e-10	FALSE
IMP4	8.55766e-10	-0.623012	0.087	0.179	1.42673e-05	4.20252e-09	-0.623012	FALSE	8.37649	TRUE	Down	8.558e-10	FALSE
RSAD2	8.66754e-10	2.72695	0.053	0.009	1.44505e-05	4.25434e-09	2.72695	FALSE	8.37117	TRUE	Up	8.668e-10	FALSE
KCNMB1	8.83509e-10	-2.09964	0.013	0.062	1.47299e-05	4.33429e-09	-2.09964	FALSE	8.36308	TRUE	Down	8.835e-10	FALSE
PRDX4	8.83927e-10	-0.915673	0.042	0.112	1.47368e-05	4.33429e-09	-0.915673	FALSE	8.36308	TRUE	Down	8.839e-10	TRUE	X
CTNND2	8.958e-10	0.929715	0.39	0.312	1.49348e-05	4.39031e-09	0.929715	FALSE	8.3575	TRUE	Up	8.958e-10	FALSE
CNKSR3	8.99352e-10	-0.887602	0.045	0.116	1.4994e-05	4.40552e-09	-0.887602	FALSE	8.356	TRUE	Down	8.994e-10	FALSE
TMEM119	9.05269e-10	-1.78378	0.02	0.074	1.50926e-05	4.43229e-09	-1.78378	FALSE	8.35337	TRUE	Down	9.053e-10	FALSE
LAYN	9.12336e-10	-0.857791	0.066	0.146	1.52105e-05	4.46466e-09	-0.857791	FALSE	8.35021	TRUE	Down	9.123e-10	FALSE
TMEM47	9.20114e-10	-0.785777	0.114	0.213	1.53401e-05	4.50048e-09	-0.785777	FALSE	8.34674	TRUE	Down	9.201e-10	TRUE	X
TM9SF3	9.37469e-10	-0.299269	0.119	0.226	1.56295e-05	4.58223e-09	-0.299269	FALSE	8.33892	TRUE	Down	9.375e-10	FALSE
AMFR	9.37764e-10	-0.188609	0.174	0.304	1.56344e-05	4.58223e-09	-0.188609	FALSE	8.33892	TRUE	Down	9.378e-10	FALSE
FRMD5	9.43262e-10	-0.498255	0.123	0.229	1.57261e-05	4.6068e-09	-0.498255	FALSE	8.3366	TRUE	Down	9.433e-10	FALSE
OGA	9.46154e-10	0.700469	0.503	0.467	1.57743e-05	4.61863e-09	0.700469	FALSE	8.33549	TRUE	Up	9.462e-10	FALSE
ACAP2	9.532e-10	1.36694	0.236	0.153	1.58917e-05	4.6507e-09	1.36694	FALSE	8.33248	TRUE	Up	9.532e-10	FALSE
APH1A	9.56841e-10	-0.555396	0.093	0.187	1.59525e-05	4.66615e-09	-0.555396	FALSE	8.33104	TRUE	Down	9.568e-10	FALSE
SLC23A2	9.62729e-10	-0.346371	0.22	0.363	1.60506e-05	4.69252e-09	-0.346371	FALSE	8.32859	TRUE	Down	9.627e-10	FALSE
DCTN2	9.72169e-10	-0.314396	0.193	0.327	1.6208e-05	4.73618e-09	-0.314396	FALSE	8.32457	TRUE	Down	9.722e-10	FALSE
ESYT3	9.77191e-10	2.02251	0.145	0.073	1.62917e-05	4.75829e-09	2.02251	FALSE	8.32255	TRUE	Up	9.772e-10	FALSE
ATP5MC2	1.00028e-09	-0.388542	0.221	0.36	1.66767e-05	4.8683e-09	-0.388542	FALSE	8.31262	TRUE	Down	1.000e-09	FALSE
SLC2A6	1.03233e-09	-0.712177	0.04	0.109	1.72111e-05	5.02181e-09	-0.712177	FALSE	8.29914	TRUE	Down	1.032e-09	FALSE
FABP3	1.03638e-09	-0.51191	0.106	0.206	1.72785e-05	5.03897e-09	-0.51191	FALSE	8.29766	TRUE	Down	1.036e-09	FALSE
ATG9A	1.04578e-09	-0.383439	0.126	0.236	1.74353e-05	5.08217e-09	-0.383439	FALSE	8.29395	TRUE	Down	1.046e-09	FALSE
WIPI2	1.08267e-09	-0.490589	0.115	0.217	1.80503e-05	5.25884e-09	-0.490589	FALSE	8.27911	TRUE	Down	1.083e-09	FALSE
USP32	1.08598e-09	-0.403259	0.139	0.253	1.81054e-05	5.27228e-09	-0.403259	FALSE	8.278	TRUE	Down	1.086e-09	FALSE
RANBP3	1.09617e-09	-0.349075	0.141	0.256	1.82753e-05	5.31913e-09	-0.349075	FALSE	8.27416	TRUE	Down	1.096e-09	FALSE
HBS1L	1.10502e-09	-0.345681	0.313	0.47	1.84229e-05	5.35942e-09	-0.345681	FALSE	8.27088	TRUE	Down	1.105e-09	FALSE
SKI	1.13116e-09	-0.32594	0.326	0.492	1.88587e-05	5.48349e-09	-0.32594	FALSE	8.26094	TRUE	Down	1.131e-09	FALSE
CNN3	1.13731e-09	0.725406	0.458	0.395	1.89612e-05	5.51058e-09	0.725406	FALSE	8.2588	TRUE	Up	1.137e-09	FALSE
MAGEH1	1.14125e-09	-0.514947	0.119	0.223	1.90269e-05	5.52692e-09	-0.514947	FALSE	8.25752	TRUE	Down	1.141e-09	TRUE	X
WHRN	1.14232e-09	-0.346004	0.297	0.454	1.90447e-05	5.52692e-09	-0.346004	FALSE	8.25752	TRUE	Down	1.142e-09	FALSE
EPS15	1.14237e-09	1.23264	0.339	0.272	1.90456e-05	5.52692e-09	1.23264	FALSE	8.25752	TRUE	Up	1.142e-09	FALSE
CEPT1	1.1609e-09	-0.537265	0.089	0.18	1.93546e-05	5.61381e-09	-0.537265	FALSE	8.25074	TRUE	Down	1.161e-09	FALSE
STUB1	1.17649e-09	-0.279755	0.195	0.333	1.96144e-05	5.68636e-09	-0.279755	FALSE	8.24517	TRUE	Down	1.176e-09	FALSE
GNG8	1.17764e-09	-0.756852	0.057	0.134	1.96337e-05	5.68914e-09	-0.756852	FALSE	8.24495	TRUE	Down	1.178e-09	FALSE
ITPK1	1.21993e-09	-0.253101	0.35	0.523	2.03387e-05	5.89052e-09	-0.253101	FALSE	8.22985	TRUE	Down	1.220e-09	FALSE
SLC7A1	1.22292e-09	-0.715332	0.061	0.14	2.03885e-05	5.90204e-09	-0.715332	FALSE	8.229	TRUE	Down	1.223e-09	FALSE
ARHGDIB	1.23623e-09	-2.4527	0.011	0.056	2.06104e-05	5.96335e-09	-2.4527	FALSE	8.22451	TRUE	Down	1.236e-09	FALSE
MTERF3	1.25249e-09	2.19006	0.097	0.037	2.08815e-05	6.0388e-09	2.19006	FALSE	8.21905	TRUE	Up	1.252e-09	FALSE
ZNF248	1.28267e-09	1.43121	0.195	0.115	2.13847e-05	6.18129e-09	1.43121	FALSE	8.20892	TRUE	Up	1.283e-09	FALSE
AKIRIN2	1.29699e-09	-0.348113	0.14	0.256	2.16234e-05	6.24721e-09	-0.348113	FALSE	8.20431	TRUE	Down	1.297e-09	FALSE
MCM5	1.31347e-09	-0.845693	0.062	0.141	2.18981e-05	6.32348e-09	-0.845693	FALSE	8.19904	TRUE	Down	1.313e-09	FALSE
LMF1	1.3247e-09	-0.300835	0.261	0.416	2.20855e-05	6.37445e-09	-0.300835	FALSE	8.19556	TRUE	Down	1.325e-09	FALSE
EMD	1.34044e-09	-0.390441	0.174	0.298	2.23478e-05	6.44699e-09	-0.390441	FALSE	8.19064	TRUE	Down	1.340e-09	TRUE	X
PLPPR2	1.37719e-09	-0.276009	0.297	0.462	2.29606e-05	6.62052e-09	-0.276009	FALSE	8.17911	TRUE	Down	1.377e-09	FALSE
TET3	1.38997e-09	-0.357327	0.117	0.221	2.31736e-05	6.67595e-09	-0.357327	FALSE	8.17549	TRUE	Down	1.390e-09	FALSE
UAP1L1	1.39009e-09	-0.344601	0.273	0.422	2.31755e-05	6.67595e-09	-0.344601	FALSE	8.17549	TRUE	Down	1.390e-09	FALSE
CFAP69	1.43644e-09	2.09774	0.08	0.025	2.39483e-05	6.89519e-09	2.09774	FALSE	8.16145	TRUE	Up	1.436e-09	FALSE
YPEL3	1.43756e-09	-0.364892	0.259	0.407	2.39669e-05	6.89718e-09	-0.364892	FALSE	8.16133	TRUE	Down	1.438e-09	FALSE
MCF2L2	1.43939e-09	-1.00431	0.026	0.085	2.39975e-05	6.90259e-09	-1.00431	FALSE	8.16099	TRUE	Down	1.439e-09	FALSE
ASIC3	1.49749e-09	-0.568069	0.053	0.128	2.49661e-05	7.1777e-09	-0.568069	FALSE	8.14401	TRUE	Down	1.497e-09	FALSE
BRI3BP	1.49935e-09	-0.371677	0.078	0.166	2.49972e-05	7.1831e-09	-0.371677	FALSE	8.14369	TRUE	Down	1.499e-09	FALSE
RAB3IP	1.53232e-09	-0.833247	0.055	0.13	2.55469e-05	7.33749e-09	-0.833247	FALSE	8.13445	TRUE	Down	1.532e-09	FALSE
SSNA1	1.55663e-09	-0.862925	0.054	0.129	2.59521e-05	7.45024e-09	-0.862925	FALSE	8.12783	TRUE	Down	1.557e-09	FALSE
SAP18	1.56984e-09	-0.579993	0.072	0.156	2.61724e-05	7.5098e-09	-0.579993	FALSE	8.12437	TRUE	Down	1.570e-09	FALSE
USP7	1.57986e-09	-0.557237	0.054	0.13	2.63395e-05	7.55406e-09	-0.557237	FALSE	8.12182	TRUE	Down	1.580e-09	FALSE
EEF1G	1.58272e-09	-0.740922	0.072	0.155	2.63871e-05	7.56403e-09	-0.740922	FALSE	8.12125	TRUE	Down	1.583e-09	FALSE
OAT	1.58567e-09	-0.932969	0.04	0.108	2.64363e-05	7.57445e-09	-0.932969	FALSE	8.12065	TRUE	Down	1.586e-09	FALSE
DAPK1	1.6076e-09	1.01572	0.327	0.242	2.6802e-05	7.67546e-09	1.01572	FALSE	8.1149	TRUE	Up	1.608e-09	FALSE
VXN	1.61849e-09	-0.270282	0.096	0.193	2.69834e-05	7.72367e-09	-0.270282	FALSE	8.11218	TRUE	Down	1.618e-09	FALSE
SF3A2	1.6193e-09	-0.227016	0.138	0.254	2.6997e-05	7.72378e-09	-0.227016	FALSE	8.11217	TRUE	Down	1.619e-09	FALSE
SMAP1	1.63091e-09	-0.911292	0.029	0.089	2.71905e-05	7.77536e-09	-0.911292	FALSE	8.10928	TRUE	Down	1.631e-09	FALSE
HDAC9	1.63516e-09	-0.4521	0.067	0.15	2.72613e-05	7.79183e-09	-0.4521	FALSE	8.10836	TRUE	Down	1.635e-09	FALSE
ADAM12	1.65038e-09	2.44146	0.096	0.037	2.75151e-05	7.86053e-09	2.44146	FALSE	8.10455	TRUE	Up	1.650e-09	FALSE
NBR1	1.67276e-09	-0.363438	0.202	0.334	2.78882e-05	7.96326e-09	-0.363438	FALSE	8.09891	TRUE	Down	1.673e-09	FALSE
MTMR1	1.68661e-09	1.65748	0.143	0.07	2.81191e-05	8.02529e-09	1.65748	FALSE	8.09554	TRUE	Up	1.687e-09	TRUE	X
FBXO21	1.69228e-09	-0.3394	0.124	0.231	2.82137e-05	8.04838e-09	-0.3394	FALSE	8.09429	TRUE	Down	1.692e-09	FALSE
PLCD1	1.73061e-09	-0.394373	0.209	0.341	2.88528e-05	8.22671e-09	-0.394373	FALSE	8.08477	TRUE	Down	1.731e-09	FALSE
R3HCC1	1.73669e-09	-0.504765	0.096	0.19	2.89541e-05	8.24873e-09	-0.504765	FALSE	8.08361	TRUE	Down	1.737e-09	FALSE
AVIL	1.73693e-09	3.07747	0.056	0.012	2.89581e-05	8.24873e-09	3.07747	FALSE	8.08361	TRUE	Up	1.737e-09	FALSE
DYNC1I1	1.75233e-09	-0.519568	0.12	0.221	2.92148e-05	8.31782e-09	-0.519568	FALSE	8.07999	TRUE	Down	1.752e-09	FALSE
NSDHL	1.75382e-09	-0.653936	0.053	0.129	2.92397e-05	8.3209e-09	-0.653936	FALSE	8.07983	TRUE	Down	1.754e-09	TRUE	X
SVBP	1.79235e-09	-0.714208	0.04	0.108	2.98821e-05	8.49957e-09	-0.714208	FALSE	8.0706	TRUE	Down	1.792e-09	FALSE
MVP	1.79888e-09	-0.521935	0.07	0.154	2.9991e-05	8.52642e-09	-0.521935	FALSE	8.06923	TRUE	Down	1.799e-09	FALSE
CDKL5	1.82795e-09	-0.552515	0.066	0.146	3.04756e-05	8.66002e-09	-0.552515	FALSE	8.06248	TRUE	Down	1.828e-09	TRUE	X
H2AFY	1.82944e-09	-0.62631	0.061	0.14	3.05004e-05	8.66287e-09	-0.62631	FALSE	8.06234	TRUE	Down	1.829e-09	FALSE
TBXAS1	1.86715e-09	-2.13784	0.015	0.063	3.11292e-05	8.8372e-09	-2.13784	FALSE	8.05369	TRUE	Down	1.867e-09	FALSE
CXADR	1.8709e-09	-1.47242	0.019	0.072	3.11917e-05	8.85068e-09	-1.47242	FALSE	8.05302	TRUE	Down	1.871e-09	FALSE
HES6	1.88913e-09	-0.494115	0.089	0.181	3.14956e-05	8.9326e-09	-0.494115	FALSE	8.04902	TRUE	Down	1.889e-09	FALSE
SLC35A4	1.89205e-09	-0.519587	0.059	0.136	3.15442e-05	8.94207e-09	-0.519587	FALSE	8.04856	TRUE	Down	1.892e-09	FALSE
AASDH	1.89867e-09	1.91802	0.144	0.073	3.16546e-05	8.96904e-09	1.91802	FALSE	8.04725	TRUE	Up	1.899e-09	FALSE
ROMO1	1.90028e-09	-1.14979	0.036	0.099	3.16814e-05	8.97231e-09	-1.14979	FALSE	8.0471	TRUE	Down	1.900e-09	FALSE
MYCN	1.90667e-09	-1.07547	0.013	0.061	3.1788e-05	8.99816e-09	-1.07547	FALSE	8.04585	TRUE	Down	1.907e-09	FALSE
DDX39A	1.91907e-09	-0.261117	0.122	0.231	3.19947e-05	9.05231e-09	-0.261117	FALSE	8.04324	TRUE	Down	1.919e-09	FALSE
OSTF1	1.97879e-09	-0.878715	0.062	0.14	3.29904e-05	9.32953e-09	-0.878715	FALSE	8.03014	TRUE	Down	1.979e-09	FALSE
PIK3R5	1.9849e-09	-1.44565	0.018	0.07	3.30922e-05	9.35383e-09	-1.44565	FALSE	8.02901	TRUE	Down	1.985e-09	FALSE
NDUFA2	2.01115e-09	-0.377057	0.069	0.152	3.35299e-05	9.473e-09	-0.377057	FALSE	8.02351	TRUE	Down	2.011e-09	FALSE
NUDT1	2.01397e-09	-1.55213	0.018	0.069	3.35769e-05	9.48171e-09	-1.55213	FALSE	8.02311	TRUE	Down	2.014e-09	FALSE
ARID5B	2.03505e-09	-0.342858	0.086	0.177	3.39283e-05	9.57634e-09	-0.342858	FALSE	8.0188	TRUE	Down	2.035e-09	FALSE
KCNC3	2.05395e-09	-0.74386	0.058	0.134	3.42434e-05	9.66065e-09	-0.74386	FALSE	8.01499	TRUE	Down	2.054e-09	FALSE
YWHAH	2.07836e-09	-0.919579	0.051	0.123	3.46504e-05	9.77078e-09	-0.919579	FALSE	8.01007	TRUE	Down	2.078e-09	FALSE
PDPN	2.09924e-09	-0.790865	0.067	0.146	3.49985e-05	9.86419e-09	-0.790865	FALSE	8.00594	TRUE	Down	2.099e-09	FALSE
SEZ6	2.10427e-09	-2.36813	0.011	0.055	3.50825e-05	9.88313e-09	-2.36813	FALSE	8.00511	TRUE	Down	2.104e-09	FALSE
NKAIN1	2.12108e-09	-2.0874	0.01	0.053	3.53627e-05	9.9573e-09	-2.0874	FALSE	8.00186	TRUE	Down	2.121e-09	FALSE
TRIM52	2.12348e-09	1.28678	0.301	0.226	3.54027e-05	9.96379e-09	1.28678	FALSE	8.00158	TRUE	Up	2.123e-09	FALSE
MAP7	2.12948e-09	-0.308346	0.621	0.726	3.55028e-05	9.98718e-09	-0.308346	FALSE	8.00056	TRUE	Down	2.129e-09	FALSE
ARHGAP24	2.14115e-09	-1.72619	0.016	0.065	3.56973e-05	1.00371e-08	-1.72619	FALSE	7.99839	TRUE	Down	2.141e-09	FALSE
BRMS1	2.16514e-09	-0.432227	0.082	0.17	3.60972e-05	1.01447e-08	-0.432227	FALSE	7.99376	TRUE	Down	2.165e-09	FALSE
DDX55	2.18584e-09	1.77446	0.188	0.112	3.64424e-05	1.02368e-08	1.77446	FALSE	7.98984	TRUE	Up	2.186e-09	FALSE
GPS1	2.21149e-09	-0.311311	0.259	0.409	3.687e-05	1.0352e-08	-0.311311	FALSE	7.98498	TRUE	Down	2.211e-09	FALSE
DOCK10	2.23463e-09	-0.286928	0.272	0.424	3.72557e-05	1.04553e-08	-0.286928	FALSE	7.98066	TRUE	Down	2.235e-09	FALSE
PPP1R11	2.2422e-09	-0.642347	0.046	0.116	3.73819e-05	1.04857e-08	-0.642347	FALSE	7.9794	TRUE	Down	2.242e-09	FALSE
MAD2L2	2.27539e-09	-0.311242	0.092	0.186	3.79353e-05	1.06358e-08	-0.311242	FALSE	7.97323	TRUE	Down	2.275e-09	FALSE
CPOX	2.33088e-09	-0.336218	0.161	0.279	3.88605e-05	1.089e-08	-0.336218	FALSE	7.96297	TRUE	Down	2.331e-09	FALSE
KIAA2026	2.33225e-09	1.27652	0.28	0.206	3.88833e-05	1.08912e-08	1.27652	FALSE	7.96292	TRUE	Up	2.332e-09	FALSE
IKZF1	2.40875e-09	-1.26977	0.028	0.086	4.01587e-05	1.12431e-08	-1.26977	FALSE	7.94911	TRUE	Down	2.409e-09	FALSE
PTPRU	2.44863e-09	-0.81736	0.057	0.132	4.08236e-05	1.14239e-08	-0.81736	FALSE	7.94219	TRUE	Down	2.449e-09	FALSE
ANKRD40	2.55993e-09	-0.352024	0.124	0.231	4.26792e-05	1.19374e-08	-0.352024	FALSE	7.92309	TRUE	Down	2.560e-09	FALSE
CDH23	2.5652e-09	0.654857	0.46	0.389	4.2767e-05	1.19563e-08	0.654857	FALSE	7.9224	TRUE	Up	2.565e-09	FALSE
CRK	2.63912e-09	-0.370461	0.13	0.236	4.39994e-05	1.2295e-08	-0.370461	FALSE	7.91027	TRUE	Down	2.639e-09	FALSE
GIPR	2.66792e-09	-1.62295	0.023	0.077	4.44795e-05	1.24232e-08	-1.62295	FALSE	7.90577	TRUE	Down	2.668e-09	FALSE
BNIP3L	2.70232e-09	-0.37454	0.168	0.287	4.50531e-05	1.25775e-08	-0.37454	FALSE	7.90041	TRUE	Down	2.702e-09	FALSE
PDXP	2.75642e-09	-1.02645	0.026	0.084	4.59551e-05	1.28232e-08	-1.02645	FALSE	7.892	TRUE	Down	2.756e-09	FALSE
ESD	2.765e-09	-0.342007	0.096	0.192	4.60981e-05	1.2857e-08	-0.342007	FALSE	7.89086	TRUE	Down	2.765e-09	FALSE
TOM1L1	2.81e-09	2.56722	0.066	0.018	4.68484e-05	1.306e-08	2.56722	FALSE	7.88406	TRUE	Up	2.810e-09	FALSE
KLF15	2.82464e-09	0.819997	0.477	0.434	4.70925e-05	1.31219e-08	0.819997	FALSE	7.882	TRUE	Up	2.825e-09	FALSE
DYNC2LI1	2.8457e-09	1.41041	0.216	0.136	4.74435e-05	1.32134e-08	1.41041	FALSE	7.87898	TRUE	Up	2.846e-09	FALSE
TRIM36	2.86648e-09	-1.05162	0.034	0.096	4.779e-05	1.33036e-08	-1.05162	FALSE	7.87603	TRUE	Down	2.866e-09	FALSE
DHX38	2.886e-09	-0.415401	0.108	0.206	4.81154e-05	1.33879e-08	-0.415401	FALSE	7.87329	TRUE	Down	2.886e-09	FALSE
ACSF3	2.9084e-09	-0.478165	0.14	0.248	4.84888e-05	1.34854e-08	-0.478165	FALSE	7.87014	TRUE	Down	2.908e-09	FALSE
ZNF414	2.9831e-09	-0.581299	0.122	0.222	4.97343e-05	1.38252e-08	-0.581299	FALSE	7.85933	TRUE	Down	2.983e-09	FALSE
CHAMP1	3.03039e-09	-0.653932	0.05	0.122	5.05226e-05	1.40377e-08	-0.653932	FALSE	7.8527	TRUE	Down	3.030e-09	FALSE
SNX29	3.03212e-09	-0.37243	0.156	0.272	5.05515e-05	1.40391e-08	-0.37243	FALSE	7.85266	TRUE	Down	3.032e-09	FALSE
KRBA2	3.06093e-09	1.69679	0.148	0.077	5.10319e-05	1.41658e-08	1.69679	FALSE	7.84876	TRUE	Up	3.061e-09	FALSE
SEC13	3.08793e-09	-0.372916	0.159	0.277	5.1482e-05	1.4284e-08	-0.372916	FALSE	7.84515	TRUE	Down	3.088e-09	FALSE
POLR3F	3.14657e-09	2.44667	0.101	0.041	5.24596e-05	1.45484e-08	2.44667	FALSE	7.83718	TRUE	Up	3.147e-09	FALSE
CCDC30	3.1946e-09	2.28487	0.1	0.04	5.32604e-05	1.47635e-08	2.28487	FALSE	7.83081	TRUE	Up	3.195e-09	FALSE
RESF1	3.23278e-09	1.63445	0.181	0.106	5.3897e-05	1.4933e-08	1.63445	FALSE	7.82585	TRUE	Up	3.233e-09	FALSE
ABCA8	3.32186e-09	-0.149166	0.159	0.281	5.5382e-05	1.53372e-08	-0.149166	FALSE	7.81425	TRUE	Down	3.322e-09	FALSE
IQSEC1	3.32641e-09	-0.317129	0.376	0.545	5.5458e-05	1.5351e-08	-0.317129	FALSE	7.81386	TRUE	Down	3.326e-09	FALSE
VTI1A	3.37812e-09	1.02733	0.346	0.276	5.63199e-05	1.55823e-08	1.02733	FALSE	7.80737	TRUE	Up	3.378e-09	FALSE
DNMT1	3.42297e-09	-0.257778	0.149	0.265	5.70678e-05	1.57817e-08	-0.257778	FALSE	7.80185	TRUE	Down	3.423e-09	FALSE
BRSK1	3.42776e-09	-0.318791	0.314	0.472	5.71477e-05	1.57964e-08	-0.318791	FALSE	7.80144	TRUE	Down	3.428e-09	FALSE
HACD2	3.56196e-09	-0.575582	0.085	0.174	5.9385e-05	1.64071e-08	-0.575582	FALSE	7.78497	TRUE	Down	3.562e-09	FALSE
PDIA6	3.57288e-09	-0.607792	0.076	0.16	5.95671e-05	1.64497e-08	-0.607792	FALSE	7.78384	TRUE	Down	3.573e-09	FALSE
AHNAK	3.61975e-09	0.632708	0.563	0.519	6.03484e-05	1.66576e-08	0.632708	FALSE	7.77839	TRUE	Up	3.620e-09	FALSE
SSR3	3.62179e-09	-0.488069	0.079	0.165	6.03825e-05	1.66592e-08	-0.488069	FALSE	7.77835	TRUE	Down	3.622e-09	FALSE
LRRC3B	3.62989e-09	3.40119	0.05	0.009	6.05175e-05	1.66886e-08	3.40119	FALSE	7.77758	TRUE	Up	3.630e-09	FALSE
SELENON	3.65046e-09	-0.40101	0.163	0.281	6.08604e-05	1.67753e-08	-0.40101	FALSE	7.77533	TRUE	Down	3.650e-09	FALSE
PAX6	3.70012e-09	1.42391	0.181	0.105	6.16884e-05	1.69956e-08	1.42391	FALSE	7.76966	TRUE	Up	3.700e-09	FALSE
LRATD2	3.74525e-09	-0.414963	0.084	0.171	6.24408e-05	1.71948e-08	-0.414963	FALSE	7.7646	TRUE	Down	3.745e-09	FALSE
ATP6V1F	3.75564e-09	-0.772443	0.037	0.1	6.26141e-05	1.72274e-08	-0.772443	FALSE	7.76378	TRUE	Down	3.756e-09	FALSE
FMN1	3.75587e-09	-0.970298	0.028	0.086	6.26178e-05	1.72274e-08	-0.970298	FALSE	7.76378	TRUE	Down	3.756e-09	FALSE
TSC22D1	3.82706e-09	1.61155	0.138	0.068	6.38048e-05	1.75458e-08	1.61155	FALSE	7.75583	TRUE	Up	3.827e-09	FALSE
KAT5	3.8412e-09	-0.364696	0.087	0.176	6.40405e-05	1.76024e-08	-0.364696	FALSE	7.75443	TRUE	Down	3.841e-09	FALSE
FUCA1	3.86489e-09	-0.544178	0.032	0.094	6.44355e-05	1.77027e-08	-0.544178	FALSE	7.75196	TRUE	Down	3.865e-09	FALSE
POLR3K	3.93246e-09	-1.20969	0.018	0.069	6.55619e-05	1.80037e-08	-1.20969	FALSE	7.74464	TRUE	Down	3.932e-09	FALSE
KLF6	3.99424e-09	-0.492522	0.103	0.197	6.65919e-05	1.8278e-08	-0.492522	FALSE	7.73807	TRUE	Down	3.994e-09	FALSE
RANGAP1	4.02577e-09	-0.26448	0.186	0.314	6.71176e-05	1.84137e-08	-0.26448	FALSE	7.73486	TRUE	Down	4.026e-09	FALSE
CCNE2	4.08914e-09	-1.01134	0.027	0.084	6.81741e-05	1.86948e-08	-1.01134	FALSE	7.72828	TRUE	Down	4.089e-09	FALSE
SUSD3	4.09539e-09	-1.77308	0.018	0.067	6.82783e-05	1.87147e-08	-1.77308	FALSE	7.72782	TRUE	Down	4.095e-09	FALSE
CLDND2	4.09789e-09	2.53245	0.08	0.027	6.832e-05	1.87174e-08	2.53245	FALSE	7.72775	TRUE	Up	4.098e-09	FALSE
CEBPA	4.12185e-09	-1.61954	0.026	0.082	6.87195e-05	1.88181e-08	-1.61954	FALSE	7.72543	TRUE	Down	4.122e-09	FALSE
PPIA	4.12721e-09	-1.01795	0.035	0.097	6.88089e-05	1.88338e-08	-1.01795	FALSE	7.72506	TRUE	Down	4.127e-09	FALSE
ATG2A	4.14499e-09	-0.348987	0.127	0.232	6.91053e-05	1.89061e-08	-0.348987	FALSE	7.7234	TRUE	Down	4.145e-09	FALSE
ECHDC2	4.16014e-09	0.593251	0.539	0.474	6.93579e-05	1.89664e-08	0.593251	FALSE	7.72202	TRUE	Up	4.160e-09	FALSE
PTGS1	4.16465e-09	-1.38003	0.026	0.082	6.9433e-05	1.89781e-08	-1.38003	FALSE	7.72175	TRUE	Down	4.165e-09	FALSE
TMEM208	4.17319e-09	-0.49184	0.064	0.142	6.95755e-05	1.90082e-08	-0.49184	FALSE	7.72106	TRUE	Down	4.173e-09	FALSE
PDZD7	4.18859e-09	-0.720948	0.025	0.08	6.98322e-05	1.90695e-08	-0.720948	FALSE	7.71966	TRUE	Down	4.189e-09	FALSE
FBXW5	4.2052e-09	-0.294209	0.167	0.288	7.0109e-05	1.91362e-08	-0.294209	FALSE	7.71814	TRUE	Down	4.205e-09	FALSE
UACA	4.22872e-09	1.42487	0.259	0.186	7.05012e-05	1.92343e-08	1.42487	FALSE	7.71592	TRUE	Up	4.229e-09	FALSE
CACFD1	4.28779e-09	-0.44982	0.101	0.195	7.14861e-05	1.94939e-08	-0.44982	FALSE	7.7101	TRUE	Down	4.288e-09	FALSE
ABR	4.31042e-09	0.580672	0.603	0.567	7.18632e-05	1.95877e-08	0.580672	FALSE	7.70802	TRUE	Up	4.310e-09	FALSE
USP31	4.33898e-09	-0.743199	0.102	0.192	7.23394e-05	1.97084e-08	-0.743199	FALSE	7.70535	TRUE	Down	4.339e-09	FALSE
ANGPTL4	4.41053e-09	-0.370569	0.341	0.492	7.35324e-05	2.00241e-08	-0.370569	FALSE	7.69845	TRUE	Down	4.411e-09	FALSE
NFIC	4.42736e-09	-0.288605	0.413	0.581	7.38129e-05	2.00912e-08	-0.288605	FALSE	7.69699	TRUE	Down	4.427e-09	FALSE
PAF1	4.53328e-09	-0.395833	0.132	0.239	7.55789e-05	2.05624e-08	-0.395833	FALSE	7.68693	TRUE	Down	4.533e-09	FALSE
PRDM8	4.64662e-09	-0.952465	0.043	0.109	7.74684e-05	2.10667e-08	-0.952465	FALSE	7.6764	TRUE	Down	4.647e-09	FALSE
TMEM129	4.6864e-09	-0.317321	0.182	0.305	7.81316e-05	2.12372e-08	-0.317321	FALSE	7.6729	TRUE	Down	4.686e-09	FALSE
HELZ2	4.76442e-09	2.68896	0.056	0.013	7.94325e-05	2.15808e-08	2.68896	FALSE	7.66593	TRUE	Up	4.764e-09	FALSE
TAS2R4	4.80475e-09	2.20478	0.092	0.035	8.01048e-05	2.17534e-08	2.20478	FALSE	7.66247	TRUE	Up	4.805e-09	FALSE
MTRR	4.86732e-09	-0.357547	0.095	0.186	8.1148e-05	2.20265e-08	-0.357547	FALSE	7.65705	TRUE	Down	4.867e-09	FALSE
ZNF213	5.12332e-09	-0.622362	0.042	0.109	8.5416e-05	2.31743e-08	-0.622362	FALSE	7.63499	TRUE	Down	5.123e-09	FALSE
GTF3C5	5.19977e-09	-0.355517	0.127	0.231	8.66906e-05	2.35093e-08	-0.355517	FALSE	7.62876	TRUE	Down	5.200e-09	FALSE
BAG1	5.21698e-09	-0.278489	0.08	0.166	8.69775e-05	2.35762e-08	-0.278489	FALSE	7.62753	TRUE	Down	5.217e-09	FALSE
STK33	5.24303e-09	1.78438	0.11	0.048	8.74117e-05	2.3683e-08	1.78438	FALSE	7.62556	TRUE	Up	5.243e-09	FALSE
ATP13A5	5.27506e-09	3.01526	0.053	0.011	8.79458e-05	2.38167e-08	3.01526	FALSE	7.62312	TRUE	Up	5.275e-09	FALSE
ENO1	5.48255e-09	-0.249595	0.273	0.424	9.14051e-05	2.47422e-08	-0.249595	FALSE	7.60656	TRUE	Down	5.483e-09	FALSE
COPS6	5.52325e-09	-0.272429	0.111	0.211	9.20836e-05	2.49082e-08	-0.272429	FALSE	7.60366	TRUE	Down	5.523e-09	FALSE
GLIPR1	5.52443e-09	-2.17078	0.018	0.066	9.21032e-05	2.49082e-08	-2.17078	FALSE	7.60366	TRUE	Down	5.524e-09	FALSE
DCAF7	5.56129e-09	-0.314583	0.106	0.204	9.27179e-05	2.50629e-08	-0.314583	FALSE	7.60097	TRUE	Down	5.561e-09	FALSE
SLC16A7	5.56429e-09	-2.00278	0.011	0.055	9.27679e-05	2.50649e-08	-2.00278	FALSE	7.60093	TRUE	Down	5.564e-09	FALSE
CCT2	5.63898e-09	-1.00156	0.036	0.098	9.40131e-05	2.53897e-08	-1.00156	FALSE	7.59534	TRUE	Down	5.639e-09	FALSE
SNRNP70	5.69111e-09	0.375356	0.793	0.829	9.48823e-05	2.56126e-08	0.375356	FALSE	7.59155	TRUE	Up	5.691e-09	FALSE
CHMP2A	5.73569e-09	-0.393113	0.083	0.17	9.56255e-05	2.58014e-08	-0.393113	FALSE	7.58836	TRUE	Down	5.736e-09	FALSE
NAXD	5.76663e-09	-0.414721	0.089	0.179	9.61413e-05	2.59287e-08	-0.414721	FALSE	7.58622	TRUE	Down	5.767e-09	FALSE
RNF103	5.90731e-09	-0.230019	0.158	0.277	9.84866e-05	2.6549e-08	-0.230019	FALSE	7.57595	TRUE	Down	5.907e-09	FALSE
TAGLN	5.93631e-09	-0.351712	0.167	0.285	9.89701e-05	2.66671e-08	-0.351712	FALSE	7.57402	TRUE	Down	5.936e-09	FALSE
MTMR4	6.01857e-09	-0.436758	0.125	0.225	0.000100342	2.70243e-08	-0.436758	FALSE	7.56825	TRUE	Down	6.019e-09	FALSE
ARPC3	6.12686e-09	-0.897735	0.031	0.089	0.000102147	2.74979e-08	-0.897735	FALSE	7.5607	TRUE	Down	6.127e-09	FALSE
LRP10	6.17274e-09	-0.558078	0.1	0.19	0.000102912	2.76912e-08	-0.558078	FALSE	7.55766	TRUE	Down	6.173e-09	FALSE
ALOX5AP	6.22219e-09	-2.02959	0.017	0.064	0.000103736	2.79003e-08	-2.02959	FALSE	7.55439	TRUE	Down	6.222e-09	FALSE
ARRDC3	6.31052e-09	-0.431423	0.084	0.172	0.000105209	2.82833e-08	-0.431423	FALSE	7.54847	TRUE	Down	6.311e-09	FALSE
PLSCR4	6.33686e-09	1.38223	0.206	0.129	0.000105648	2.83884e-08	1.38223	FALSE	7.54686	TRUE	Up	6.337e-09	FALSE
CHURC1	6.37295e-09	-0.443579	0.087	0.175	0.00010625	2.85371e-08	-0.443579	FALSE	7.54459	TRUE	Down	6.373e-09	FALSE
NR1D1	6.50696e-09	0.948324	0.387	0.32	0.000108484	2.91239e-08	0.948324	FALSE	7.53575	TRUE	Up	6.507e-09	FALSE
GGT5	6.58186e-09	1.08823	0.269	0.185	0.000109733	2.94457e-08	1.08823	FALSE	7.53098	TRUE	Up	6.582e-09	FALSE
RAP1A	6.61518e-09	-0.632371	0.068	0.146	0.000110288	2.95812e-08	-0.632371	FALSE	7.52898	TRUE	Down	6.615e-09	FALSE
ABI1	6.87546e-09	1.30479	0.252	0.175	0.000114628	3.07311e-08	1.30479	FALSE	7.51242	TRUE	Up	6.875e-09	FALSE
PRELID3A	6.94111e-09	-0.340554	0.155	0.268	0.000115722	3.10104e-08	-0.340554	FALSE	7.50849	TRUE	Down	6.941e-09	FALSE
SLC35B1	6.9719e-09	-0.63629	0.091	0.178	0.000116236	3.11338e-08	-0.63629	FALSE	7.50677	TRUE	Down	6.972e-09	FALSE
IQCK	7.00035e-09	1.31651	0.216	0.139	0.00011671	3.12465e-08	1.31651	FALSE	7.5052	TRUE	Up	7.000e-09	FALSE
PARP10	7.02883e-09	1.13857	0.223	0.142	0.000117185	3.13594e-08	1.13857	FALSE	7.50363	TRUE	Up	7.029e-09	FALSE
RSU1	7.03228e-09	-0.619357	0.044	0.11	0.000117242	3.13605e-08	-0.619357	FALSE	7.50362	TRUE	Down	7.032e-09	FALSE
ZNF274	7.0463e-09	-0.797288	0.049	0.118	0.000117476	3.14088e-08	-0.797288	FALSE	7.50295	TRUE	Down	7.046e-09	FALSE
ARHGAP9	7.09982e-09	-1.85268	0.021	0.072	0.000118368	3.16329e-08	-1.85268	FALSE	7.49986	TRUE	Down	7.100e-09	FALSE
TRMT112	7.11827e-09	-0.999859	0.033	0.093	0.000118676	3.17007e-08	-0.999859	FALSE	7.49893	TRUE	Down	7.118e-09	FALSE
PIAS4	7.13397e-09	-0.236609	0.093	0.185	0.000118938	3.17562e-08	-0.236609	FALSE	7.49817	TRUE	Down	7.134e-09	FALSE
MRFAP1L1	7.29711e-09	-0.366771	0.115	0.215	0.000121657	3.24677e-08	-0.366771	FALSE	7.48855	TRUE	Down	7.297e-09	FALSE
RNF26	7.52787e-09	-0.870354	0.035	0.096	0.000125505	3.34792e-08	-0.870354	FALSE	7.47522	TRUE	Down	7.528e-09	FALSE
NDEL1	7.54205e-09	-0.357918	0.118	0.22	0.000125741	3.35188e-08	-0.357918	FALSE	7.47471	TRUE	Down	7.542e-09	FALSE
PCDHB12	7.54362e-09	2.23176	0.11	0.049	0.000125767	3.35188e-08	2.23176	FALSE	7.47471	TRUE	Up	7.544e-09	FALSE
SSBP3	7.55872e-09	-0.62782	0.044	0.11	0.000126019	3.35707e-08	-0.62782	FALSE	7.47404	TRUE	Down	7.559e-09	FALSE
S100A10	7.57664e-09	-1.09226	0.042	0.106	0.000126318	3.36351e-08	-1.09226	FALSE	7.47321	TRUE	Down	7.577e-09	FALSE
LRP3	7.61817e-09	-0.606557	0.094	0.181	0.00012701	3.38041e-08	-0.606557	FALSE	7.47103	TRUE	Down	7.618e-09	FALSE
SNU13	7.63369e-09	-0.232438	0.11	0.207	0.000127269	3.38577e-08	-0.232438	FALSE	7.47034	TRUE	Down	7.634e-09	FALSE
IER2	7.66191e-09	-0.524511	0.248	0.378	0.000127739	3.39674e-08	-0.524511	FALSE	7.46894	TRUE	Down	7.662e-09	FALSE
ELOVL6	7.68595e-09	-0.726177	0.03	0.088	0.00012814	3.40586e-08	-0.726177	FALSE	7.46777	TRUE	Down	7.686e-09	FALSE
PPP1R1A	7.7567e-09	-0.916657	0.037	0.099	0.00012932	3.43566e-08	-0.916657	FALSE	7.46399	TRUE	Down	7.757e-09	FALSE
CD2BP2	7.77825e-09	-0.568681	0.07	0.15	0.000129679	3.44365e-08	-0.568681	FALSE	7.46298	TRUE	Down	7.778e-09	FALSE
CYP51A1	7.81739e-09	-0.530425	0.077	0.16	0.000130331	3.45941e-08	-0.530425	FALSE	7.461	TRUE	Down	7.817e-09	FALSE
AVPI1	7.87098e-09	-0.931342	0.025	0.08	0.000131225	3.48156e-08	-0.931342	FALSE	7.45823	TRUE	Down	7.871e-09	FALSE
GOLGA1	8.20373e-09	1.42129	0.288	0.223	0.000136773	3.62711e-08	1.42129	FALSE	7.44044	TRUE	Up	8.204e-09	FALSE
ALKBH7	8.33847e-09	-0.509373	0.072	0.151	0.000139019	3.68502e-08	-0.509373	FALSE	7.43356	TRUE	Down	8.338e-09	FALSE
ST8SIA4	8.3494e-09	-2.13382	0.018	0.065	0.000139201	3.68818e-08	-2.13382	FALSE	7.43319	TRUE	Down	8.349e-09	FALSE
TMEM175	8.44997e-09	-0.281347	0.235	0.373	0.000140878	3.73093e-08	-0.281347	FALSE	7.42818	TRUE	Down	8.450e-09	FALSE
CRKL	8.63367e-09	-0.386686	0.076	0.16	0.000143941	3.81032e-08	-0.386686	FALSE	7.41904	TRUE	Down	8.634e-09	FALSE
ASB3	8.64215e-09	1.44468	0.214	0.14	0.000144082	3.81235e-08	1.44468	FALSE	7.41881	TRUE	Up	8.642e-09	FALSE
GLG1	8.75585e-09	-0.425202	0.111	0.208	0.000145977	3.86076e-08	-0.425202	FALSE	7.41333	TRUE	Down	8.756e-09	FALSE
LRRC37A3	8.77798e-09	1.79985	0.117	0.053	0.000146346	3.86878e-08	1.79985	FALSE	7.41243	TRUE	Up	8.778e-09	FALSE
FGD6	8.82386e-09	2.65407	0.062	0.017	0.000147111	3.88726e-08	2.65407	FALSE	7.41036	TRUE	Up	8.824e-09	FALSE
KXD1	8.83137e-09	-0.140288	0.22	0.36	0.000147237	3.88882e-08	-0.140288	FALSE	7.41018	TRUE	Down	8.831e-09	FALSE
CCDC13	8.9153e-09	1.92267	0.115	0.053	0.000148636	3.92249e-08	1.92267	FALSE	7.40644	TRUE	Up	8.915e-09	FALSE
PELP1	8.91585e-09	-0.316101	0.14	0.25	0.000148645	3.92249e-08	-0.316101	FALSE	7.40644	TRUE	Down	8.916e-09	FALSE
ANXA11	9.12166e-09	-0.616131	0.096	0.183	0.000152076	4.01124e-08	-0.616131	FALSE	7.39672	TRUE	Down	9.122e-09	FALSE
C1QTNF8	9.15633e-09	1.47657	0.162	0.089	0.000152654	4.02468e-08	1.47657	FALSE	7.39527	TRUE	Up	9.156e-09	FALSE
LAMTOR5	9.17525e-09	-1.08158	0.018	0.068	0.00015297	4.03119e-08	-1.08158	FALSE	7.39457	TRUE	Down	9.175e-09	FALSE
NDRG4	9.19747e-09	-0.387819	0.431	0.582	0.00015334	4.03914e-08	-0.387819	FALSE	7.39371	TRUE	Down	9.197e-09	FALSE
NME5	9.26904e-09	2.20716	0.082	0.029	0.000154533	4.06875e-08	2.20716	FALSE	7.39054	TRUE	Up	9.269e-09	FALSE
TMED1	9.3092e-09	-0.693219	0.05	0.119	0.000155203	4.08455e-08	-0.693219	FALSE	7.38886	TRUE	Down	9.309e-09	FALSE
PTDSS2	9.43059e-09	-0.190483	0.215	0.353	0.000157227	4.13596e-08	-0.190483	FALSE	7.38342	TRUE	Down	9.431e-09	FALSE
CBFB	9.5553e-09	-0.226074	0.158	0.272	0.000159306	4.18878e-08	-0.226074	FALSE	7.37791	TRUE	Down	9.555e-09	FALSE
SCAF1	9.62934e-09	-0.224204	0.229	0.366	0.00016054	4.21935e-08	-0.224204	FALSE	7.37475	TRUE	Down	9.629e-09	FALSE
OAZ2	9.71339e-09	-0.36794	0.173	0.289	0.000161942	4.25427e-08	-0.36794	FALSE	7.37117	TRUE	Down	9.713e-09	FALSE
FAM13A	9.77368e-09	1.54281	0.165	0.093	0.000162947	4.27877e-08	1.54281	FALSE	7.36868	TRUE	Up	9.774e-09	FALSE
DBNL	9.92731e-09	-0.284606	0.311	0.467	0.000165508	4.34408e-08	-0.284606	FALSE	7.3621	TRUE	Down	9.927e-09	FALSE
HMGN1	9.97719e-09	1.14668	0.342	0.282	0.00016634	4.36396e-08	1.14668	FALSE	7.36012	TRUE	Up	9.977e-09	FALSE
CDK16	1.00618e-08	-0.310503	0.145	0.255	0.000167751	4.39876e-08	-0.310503	FALSE	7.35667	TRUE	Down	1.006e-08	TRUE	X
CHD9	1.00657e-08	1.37213	0.23	0.155	0.000167816	4.39876e-08	1.37213	FALSE	7.35667	TRUE	Up	1.007e-08	FALSE
RGS10	1.01088e-08	-2.38002	0.014	0.058	0.000168534	4.41562e-08	-2.38002	FALSE	7.35501	TRUE	Down	1.011e-08	FALSE
TSPO	1.01387e-08	-0.519596	0.054	0.125	0.000169032	4.4267e-08	-0.519596	FALSE	7.35392	TRUE	Down	1.014e-08	FALSE
TAF10	1.01506e-08	-0.381186	0.149	0.257	0.00016923	4.42992e-08	-0.381186	FALSE	7.3536	TRUE	Down	1.015e-08	FALSE
RXRB	1.03088e-08	-0.315737	0.196	0.32	0.000171868	4.49696e-08	-0.315737	FALSE	7.34708	TRUE	Down	1.031e-08	FALSE
ROM1	1.04314e-08	-0.43435	0.087	0.173	0.000173913	4.54729e-08	-0.43435	FALSE	7.34225	TRUE	Down	1.043e-08	FALSE
NSUN6	1.04334e-08	1.19619	0.281	0.207	0.000173946	4.54729e-08	1.19619	FALSE	7.34225	TRUE	Up	1.043e-08	FALSE
PPP1R9B	1.04612e-08	-0.342588	0.223	0.352	0.000174409	4.55736e-08	-0.342588	FALSE	7.34129	TRUE	Down	1.046e-08	FALSE
COPS5	1.04715e-08	-0.605293	0.074	0.155	0.00017458	4.55981e-08	-0.605293	FALSE	7.34105	TRUE	Down	1.047e-08	FALSE
ERF	1.04949e-08	-0.312332	0.292	0.441	0.000174971	4.568e-08	-0.312332	FALSE	7.34027	TRUE	Down	1.049e-08	FALSE
AGAP1	1.05551e-08	-0.343563	0.34	0.49	0.000175974	4.59214e-08	-0.343563	FALSE	7.33798	TRUE	Down	1.056e-08	FALSE
MYO19	1.06623e-08	-0.299781	0.151	0.262	0.000177762	4.63672e-08	-0.299781	FALSE	7.33379	TRUE	Down	1.066e-08	FALSE
CDK9	1.07407e-08	-0.281536	0.372	0.539	0.000179069	4.66876e-08	-0.281536	FALSE	7.3308	TRUE	Down	1.074e-08	FALSE
SFXN5	1.09648e-08	0.771118	0.443	0.387	0.000182804	4.76403e-08	0.771118	FALSE	7.32203	TRUE	Up	1.096e-08	FALSE
SRGN	1.10064e-08	-1.31623	0.033	0.092	0.000183498	4.77999e-08	-1.31623	FALSE	7.32057	TRUE	Down	1.101e-08	FALSE
PPP2R5A	1.11783e-08	1.71349	0.19	0.119	0.000186364	4.85249e-08	1.71349	FALSE	7.31404	TRUE	Up	1.118e-08	FALSE
UBQLN1	1.12786e-08	-1.07408	0.027	0.082	0.000188037	4.89389e-08	-1.07408	FALSE	7.31035	TRUE	Down	1.128e-08	FALSE
SLC22A15	1.13197e-08	-0.370768	0.139	0.245	0.000188723	4.90956e-08	-0.370768	FALSE	7.30896	TRUE	Down	1.132e-08	FALSE
RBPJ	1.13438e-08	-0.359772	0.116	0.214	0.000189124	4.91782e-08	-0.359772	FALSE	7.30823	TRUE	Down	1.134e-08	FALSE
NRG3	1.14391e-08	1.46233	0.156	0.085	0.000190713	4.95695e-08	1.46233	FALSE	7.30479	TRUE	Up	1.144e-08	FALSE
NCAPD2	1.17252e-08	-0.495433	0.065	0.14	0.000195483	5.07868e-08	-0.495433	FALSE	7.29425	TRUE	Down	1.173e-08	FALSE
ERGIC3	1.17859e-08	-0.338576	0.243	0.379	0.000196495	5.10273e-08	-0.338576	FALSE	7.2922	TRUE	Down	1.179e-08	FALSE
TTC31	1.18725e-08	-0.631916	0.088	0.172	0.000197938	5.13792e-08	-0.631916	FALSE	7.28921	TRUE	Down	1.187e-08	FALSE
HERC4	1.18969e-08	1.3115	0.245	0.173	0.000198345	5.14623e-08	1.3115	FALSE	7.28851	TRUE	Up	1.190e-08	FALSE
CTSO	1.19629e-08	-0.549262	0.066	0.142	0.000199445	5.17249e-08	-0.549262	FALSE	7.2863	TRUE	Down	1.196e-08	FALSE
ATXN7L3B	1.20836e-08	-0.416708	0.131	0.231	0.000201457	5.22236e-08	-0.416708	FALSE	7.28213	TRUE	Down	1.208e-08	FALSE
INTS13	1.21067e-08	-0.833863	0.046	0.111	0.000201843	5.23007e-08	-0.833863	FALSE	7.28149	TRUE	Down	1.211e-08	FALSE
TRAPPC5	1.22797e-08	-0.387043	0.074	0.155	0.000204727	5.30244e-08	-0.387043	FALSE	7.27552	TRUE	Down	1.228e-08	FALSE
THOC2	1.25378e-08	1.44141	0.212	0.139	0.00020903	5.41152e-08	1.44141	FALSE	7.26668	TRUE	Up	1.254e-08	TRUE	X
SLC9A9	1.25444e-08	-0.45119	0.094	0.181	0.00020914	5.41197e-08	-0.45119	FALSE	7.26664	TRUE	Down	1.254e-08	FALSE
NECTIN2	1.26341e-08	-0.673142	0.082	0.164	0.000210635	5.44827e-08	-0.673142	FALSE	7.26374	TRUE	Down	1.263e-08	FALSE
EMC1	1.26562e-08	-0.255695	0.104	0.199	0.000211005	5.45542e-08	-0.255695	FALSE	7.26317	TRUE	Down	1.266e-08	FALSE
TEX9	1.27023e-08	2.50536	0.066	0.019	0.000211773	5.47289e-08	2.50536	FALSE	7.26178	TRUE	Up	1.270e-08	FALSE
CD53	1.27173e-08	-1.28211	0.034	0.092	0.000212023	5.47694e-08	-1.28211	FALSE	7.26146	TRUE	Down	1.272e-08	FALSE
STXBP2	1.2837e-08	-1.37068	0.028	0.083	0.000214019	5.52555e-08	-1.37068	FALSE	7.25762	TRUE	Down	1.284e-08	FALSE
DCLK1	1.28415e-08	1.28497	0.218	0.14	0.000214093	5.52555e-08	1.28497	FALSE	7.25762	TRUE	Up	1.284e-08	FALSE
TMEM222	1.29504e-08	-1.4355	0.017	0.063	0.000215908	5.56996e-08	-1.4355	FALSE	7.25415	TRUE	Down	1.295e-08	FALSE
VMP1	1.29623e-08	-0.598549	0.077	0.157	0.000216108	5.57266e-08	-0.598549	FALSE	7.25394	TRUE	Down	1.296e-08	FALSE
PEX16	1.31155e-08	-0.456965	0.073	0.152	0.000218661	5.63603e-08	-0.456965	FALSE	7.24903	TRUE	Down	1.312e-08	FALSE
CPSF1	1.31497e-08	-0.491928	0.08	0.162	0.000219231	5.64825e-08	-0.491928	FALSE	7.24809	TRUE	Down	1.315e-08	FALSE
GBA	1.32704e-08	-0.321713	0.141	0.248	0.000221244	5.69761e-08	-0.321713	FALSE	7.24431	TRUE	Down	1.327e-08	FALSE
LINGO1	1.35488e-08	-0.41561	0.082	0.166	0.000225885	5.81459e-08	-0.41561	FALSE	7.23548	TRUE	Down	1.355e-08	FALSE
RMND5B	1.39785e-08	-0.218029	0.099	0.191	0.00023305	5.99638e-08	-0.218029	FALSE	7.22211	TRUE	Down	1.398e-08	FALSE
RALGDS	1.42433e-08	-0.277366	0.397	0.571	0.000237464	6.10729e-08	-0.277366	FALSE	7.21415	TRUE	Down	1.424e-08	FALSE
NAV1	1.43053e-08	-0.288957	0.369	0.542	0.000238498	6.1312e-08	-0.288957	FALSE	7.21245	TRUE	Down	1.431e-08	FALSE
RSPH1	1.45066e-08	1.83875	0.126	0.062	0.000241853	6.21474e-08	1.83875	FALSE	7.20658	TRUE	Up	1.451e-08	FALSE
HSPA9	1.46982e-08	-0.565899	0.041	0.104	0.000245048	6.29408e-08	-0.565899	FALSE	7.20107	TRUE	Down	1.470e-08	FALSE
FAM131C	1.48662e-08	-0.374059	0.063	0.139	0.00024785	6.36327e-08	-0.374059	FALSE	7.19632	TRUE	Down	1.487e-08	FALSE
KATNAL2	1.4976e-08	1.3628	0.239	0.165	0.000249681	6.40661e-08	1.3628	FALSE	7.19337	TRUE	Up	1.498e-08	FALSE
LILRB1	1.49806e-08	-1.31215	0.022	0.072	0.000249756	6.40661e-08	-1.31215	FALSE	7.19337	TRUE	Down	1.498e-08	FALSE
PBX1	1.50005e-08	1.09145	0.318	0.248	0.000250088	6.41233e-08	1.09145	FALSE	7.19298	TRUE	Up	1.500e-08	FALSE
FZD8	1.50148e-08	-1.62404	0.011	0.052	0.000250327	6.41565e-08	-1.62404	FALSE	7.19276	TRUE	Down	1.501e-08	FALSE
LURAP1	1.50847e-08	-0.35074	0.174	0.289	0.000251492	6.4427e-08	-0.35074	FALSE	7.19093	TRUE	Down	1.508e-08	FALSE
NKD1	1.50984e-08	-0.375544	0.075	0.155	0.00025172	6.44575e-08	-0.375544	FALSE	7.19073	TRUE	Down	1.510e-08	FALSE
RNASEK	1.51791e-08	-0.610703	0.053	0.123	0.000253065	6.47737e-08	-0.610703	FALSE	7.1886	TRUE	Down	1.518e-08	FALSE
GPR107	1.52317e-08	-0.181225	0.212	0.348	0.000253943	6.49699e-08	-0.181225	FALSE	7.18729	TRUE	Down	1.523e-08	FALSE
SPINT2	1.5331e-08	-1.15655	0.015	0.06	0.000255599	6.53652e-08	-1.15655	FALSE	7.18465	TRUE	Down	1.533e-08	FALSE
GCNA	1.54098e-08	2.4097	0.061	0.017	0.000256913	6.56727e-08	2.4097	FALSE	7.18262	TRUE	Up	1.541e-08	TRUE	X
TUBB4B	1.55595e-08	-0.50805	0.04	0.104	0.000259408	6.62818e-08	-0.50805	FALSE	7.17861	TRUE	Down	1.556e-08	FALSE
TMEM141	1.58228e-08	-0.350445	0.103	0.195	0.000263798	6.7374e-08	-0.350445	FALSE	7.17151	TRUE	Down	1.582e-08	FALSE
SELENOM	1.59723e-08	-0.433112	0.105	0.197	0.00026629	6.7981e-08	-0.433112	FALSE	7.16761	TRUE	Down	1.597e-08	FALSE
PTN	1.60252e-08	-0.35087	0.29	0.434	0.000267171	6.81765e-08	-0.35087	FALSE	7.16637	TRUE	Down	1.603e-08	FALSE
KHSRP	1.6065e-08	-0.356523	0.115	0.213	0.000267835	6.83162e-08	-0.356523	FALSE	7.16548	TRUE	Down	1.606e-08	FALSE
AQP6	1.61095e-08	-0.821462	0.091	0.174	0.000268578	6.8476e-08	-0.821462	FALSE	7.16446	TRUE	Down	1.611e-08	FALSE
SH3BP5L	1.61168e-08	-0.277942	0.097	0.188	0.000268699	6.8477e-08	-0.277942	FALSE	7.16446	TRUE	Down	1.612e-08	FALSE
BTG1	1.61832e-08	-0.527183	0.048	0.115	0.000269806	6.87294e-08	-0.527183	FALSE	7.16286	TRUE	Down	1.618e-08	FALSE
DAD1	1.62099e-08	-1.0571	0.031	0.087	0.000270252	6.88132e-08	-1.0571	FALSE	7.16233	TRUE	Down	1.621e-08	FALSE
PRPF40A	1.6231e-08	1.65556	0.179	0.108	0.000270603	6.88727e-08	1.65556	FALSE	7.16195	TRUE	Up	1.623e-08	FALSE
TMEM179B	1.64035e-08	-0.351538	0.133	0.236	0.000273479	6.95746e-08	-0.351538	FALSE	7.15755	TRUE	Down	1.640e-08	FALSE
FAM174A	1.67177e-08	-0.531849	0.058	0.129	0.000278718	7.08768e-08	-0.531849	FALSE	7.1495	TRUE	Down	1.672e-08	FALSE
COQ8A	1.70489e-08	-0.462698	0.101	0.19	0.000284239	7.22496e-08	-0.462698	FALSE	7.14116	TRUE	Down	1.705e-08	FALSE
ZNF532	1.72998e-08	0.824836	0.444	0.409	0.000288423	7.32813e-08	0.824836	FALSE	7.13501	TRUE	Up	1.730e-08	FALSE
WDR35	1.74549e-08	1.87448	0.12	0.058	0.000291008	7.39063e-08	1.87448	FALSE	7.13132	TRUE	Up	1.745e-08	FALSE
KIF27	1.77911e-08	1.83317	0.114	0.053	0.000296613	7.52972e-08	1.83317	FALSE	7.12322	TRUE	Up	1.779e-08	FALSE
PGS1	1.78032e-08	-0.435828	0.195	0.312	0.000296815	7.53159e-08	-0.435828	FALSE	7.12311	TRUE	Down	1.780e-08	FALSE
EVL	1.78376e-08	-0.266802	0.37	0.532	0.000297389	7.54291e-08	-0.266802	FALSE	7.12246	TRUE	Down	1.784e-08	FALSE
GFER	1.81168e-08	-0.931366	0.037	0.096	0.000302043	7.65764e-08	-0.931366	FALSE	7.11591	TRUE	Down	1.812e-08	FALSE
NIT1	1.81548e-08	-0.326364	0.13	0.232	0.000302677	7.67042e-08	-0.326364	FALSE	7.11518	TRUE	Down	1.815e-08	FALSE
PAXBP1	1.81659e-08	1.20791	0.293	0.225	0.000302862	7.67178e-08	1.20791	FALSE	7.1151	TRUE	Up	1.817e-08	FALSE
HSD17B10	1.81943e-08	-0.339506	0.08	0.162	0.000303336	7.68047e-08	-0.339506	FALSE	7.11461	TRUE	Down	1.819e-08	TRUE	X
ABHD11	1.83798e-08	-0.494	0.069	0.146	0.000306428	7.75543e-08	-0.494	FALSE	7.11039	TRUE	Down	1.838e-08	FALSE
DUSP10	1.84407e-08	-0.898939	0.052	0.119	0.000307444	7.7778e-08	-0.898939	FALSE	7.10914	TRUE	Down	1.844e-08	FALSE
FEM1A	1.85219e-08	-0.37551	0.061	0.135	0.000308798	7.80869e-08	-0.37551	FALSE	7.10742	TRUE	Down	1.852e-08	FALSE
GRID2	1.85514e-08	-1.43671	0.018	0.064	0.000309288	7.81536e-08	-1.43671	FALSE	7.10705	TRUE	Down	1.855e-08	FALSE
ZNF646	1.85537e-08	-0.606713	0.061	0.135	0.000309328	7.81536e-08	-0.606713	FALSE	7.10705	TRUE	Down	1.855e-08	FALSE
ADORA3	1.87111e-08	-2.09047	0.013	0.056	0.000311952	7.87828e-08	-2.09047	FALSE	7.10357	TRUE	Down	1.871e-08	FALSE
METTL15	1.87297e-08	1.80472	0.144	0.078	0.000312262	7.88273e-08	1.80472	FALSE	7.10332	TRUE	Up	1.873e-08	FALSE
DYNC1H1	1.87812e-08	-0.317457	0.189	0.309	0.00031312	7.90099e-08	-0.317457	FALSE	7.10232	TRUE	Down	1.878e-08	FALSE
SLK	1.87902e-08	1.52491	0.237	0.167	0.00031327	7.90139e-08	1.52491	FALSE	7.1023	TRUE	Up	1.879e-08	FALSE
ANP32A	1.88625e-08	-0.449553	0.066	0.141	0.000314475	7.92839e-08	-0.449553	FALSE	7.10082	TRUE	Down	1.886e-08	FALSE
IFFO1	1.96127e-08	-0.400207	0.202	0.316	0.000326983	8.2402e-08	-0.400207	FALSE	7.08406	TRUE	Down	1.961e-08	FALSE
ARFIP2	1.98574e-08	-0.359959	0.092	0.179	0.000331063	8.33944e-08	-0.359959	FALSE	7.07886	TRUE	Down	1.986e-08	FALSE
NAA60	1.9894e-08	-0.223706	0.14	0.248	0.000331673	8.35122e-08	-0.223706	FALSE	7.07825	TRUE	Down	1.989e-08	FALSE
OAS3	2.00039e-08	2.08486	0.082	0.03	0.000333505	8.39375e-08	2.08486	FALSE	7.07604	TRUE	Up	2.000e-08	FALSE
POGK	2.06628e-08	-0.292583	0.16	0.272	0.00034449	8.66652e-08	-0.292583	FALSE	7.06216	TRUE	Down	2.066e-08	FALSE
HCFC1R1	2.14252e-08	-0.416329	0.084	0.167	0.000357201	8.98059e-08	-0.416329	FALSE	7.04669	TRUE	Down	2.143e-08	FALSE
LPAR5	2.14299e-08	-1.9488	0.018	0.063	0.00035728	8.98059e-08	-1.9488	FALSE	7.04669	TRUE	Down	2.143e-08	FALSE
G6PD	2.16085e-08	-0.322817	0.093	0.18	0.000360257	9.05156e-08	-0.322817	FALSE	7.04328	TRUE	Down	2.161e-08	TRUE	X
SPIRE1	2.18035e-08	1.37917	0.256	0.187	0.000363508	9.12934e-08	1.37917	FALSE	7.03956	TRUE	Up	2.180e-08	FALSE
SEPTIN7	2.19327e-08	-0.484236	0.115	0.207	0.000365661	9.17951e-08	-0.484236	FALSE	7.03718	TRUE	Down	2.193e-08	FALSE
UBE2Q1	2.20332e-08	-0.333583	0.093	0.18	0.000367338	9.21767e-08	-0.333583	FALSE	7.03538	TRUE	Down	2.203e-08	FALSE
MAPT	2.24333e-08	-0.248875	0.534	0.711	0.000374007	9.381e-08	-0.248875	FALSE	7.02775	TRUE	Down	2.243e-08	FALSE
SAMD14	2.25525e-08	-0.87972	0.053	0.121	0.000375995	9.42684e-08	-0.87972	FALSE	7.02563	TRUE	Down	2.255e-08	FALSE
PTCH1	2.26905e-08	1.75261	0.167	0.099	0.000378296	9.48049e-08	1.75261	FALSE	7.02317	TRUE	Up	2.269e-08	FALSE
SEL1L	2.2798e-08	-0.304948	0.167	0.281	0.000380088	9.52133e-08	-0.304948	FALSE	7.0213	TRUE	Down	2.280e-08	FALSE
F3	2.29641e-08	0.577218	0.52	0.459	0.000382858	9.58665e-08	0.577218	FALSE	7.01833	TRUE	Up	2.296e-08	FALSE
ZNF428	2.33132e-08	-0.405091	0.11	0.202	0.000388678	9.72541e-08	-0.405091	FALSE	7.01209	TRUE	Down	2.331e-08	FALSE
SAP30	2.33164e-08	1.05702	0.333	0.272	0.00038873	9.72541e-08	1.05702	FALSE	7.01209	TRUE	Up	2.332e-08	FALSE
UQCRQ	2.35214e-08	-0.682729	0.046	0.111	0.000392148	9.80674e-08	-0.682729	FALSE	7.00848	TRUE	Down	2.352e-08	FALSE
EDC4	2.35457e-08	-0.344246	0.154	0.263	0.000392553	9.8127e-08	-0.344246	FALSE	7.00821	TRUE	Down	2.355e-08	FALSE
TAGLN3	2.35558e-08	-1.73387	0.012	0.054	0.000392723	9.81276e-08	-1.73387	FALSE	7.00821	TRUE	Down	2.356e-08	FALSE
OAS2	2.36348e-08	2.34535	0.065	0.019	0.00039404	9.84148e-08	2.34535	FALSE	7.00694	TRUE	Up	2.363e-08	FALSE
NDUFC1	2.36768e-08	-0.655372	0.038	0.098	0.00039474	9.85479e-08	-0.655372	FALSE	7.00635	TRUE	Down	2.368e-08	FALSE
TBC1D13	2.37347e-08	-0.198551	0.138	0.245	0.000395705	9.87469e-08	-0.198551	FALSE	7.00548	TRUE	Down	2.373e-08	FALSE
RNF166	2.37888e-08	-0.733836	0.063	0.135	0.000396607	9.89301e-08	-0.733836	FALSE	7.00467	TRUE	Down	2.379e-08	FALSE
ZNF667	2.40301e-08	1.85299	0.114	0.053	0.000400629	9.98909e-08	1.85299	FALSE	7.00047	TRUE	Up	2.403e-08	FALSE
RECQL5	2.42571e-08	-0.306494	0.174	0.287	0.000404414	1.00792e-07	-0.306494	FALSE	6.99658	TRUE	Down	2.426e-08	FALSE
PLBD2	2.44032e-08	-0.263778	0.32	0.478	0.00040685	1.01356e-07	-0.263778	FALSE	6.99415	TRUE	Down	2.440e-08	FALSE
EFHD2	2.4436e-08	-0.465485	0.06	0.131	0.000407396	1.01449e-07	-0.465485	FALSE	6.99375	TRUE	Down	2.444e-08	FALSE
TMEFF1	2.44807e-08	-0.335678	0.134	0.235	0.000408142	1.01592e-07	-0.335678	FALSE	6.99314	TRUE	Down	2.448e-08	FALSE
COA3	2.48901e-08	-1.00829	0.038	0.097	0.000414967	1.03247e-07	-1.00829	FALSE	6.98612	TRUE	Down	2.489e-08	FALSE
IPMK	2.51485e-08	2.78388	0.059	0.016	0.000419276	1.04243e-07	2.78388	FALSE	6.98195	TRUE	Up	2.515e-08	FALSE
MTHFR	2.51514e-08	-0.461011	0.096	0.182	0.000419324	1.04243e-07	-0.461011	FALSE	6.98195	TRUE	Down	2.515e-08	FALSE
NARS	2.53264e-08	-0.310823	0.175	0.29	0.000422241	1.04923e-07	-0.310823	FALSE	6.97913	TRUE	Down	2.533e-08	FALSE
LENG8	2.55062e-08	-0.202042	0.857	0.936	0.000425239	1.05624e-07	-0.202042	FALSE	6.97624	TRUE	Down	2.551e-08	FALSE
GRIA2	2.56191e-08	1.05506	0.326	0.262	0.000427122	1.06047e-07	1.05506	FALSE	6.9745	TRUE	Up	2.562e-08	FALSE
MAD1L1	2.56798e-08	-0.606473	0.053	0.12	0.000428134	1.06253e-07	-0.606473	FALSE	6.97366	TRUE	Down	2.568e-08	FALSE
SPTBN1	2.59398e-08	0.817977	0.461	0.434	0.000432469	1.07284e-07	0.817977	FALSE	6.96947	TRUE	Up	2.594e-08	FALSE
HNRNPUL2	2.60452e-08	-0.251196	0.174	0.292	0.000434225	1.07674e-07	-0.251196	FALSE	6.96789	TRUE	Down	2.605e-08	FALSE
KAT6B	2.61893e-08	1.26468	0.208	0.133	0.000436628	1.08223e-07	1.26468	FALSE	6.96568	TRUE	Up	2.619e-08	FALSE
RUNX1	2.62001e-08	-1.64073	0.018	0.063	0.000436808	1.08223e-07	-1.64073	FALSE	6.96568	TRUE	Down	2.620e-08	FALSE
CRHBP	2.69755e-08	-1.93333	0.015	0.058	0.000449735	1.11379e-07	-1.93333	FALSE	6.9532	TRUE	Down	2.698e-08	FALSE
COQ8B	2.69907e-08	0.853718	0.395	0.338	0.000449989	1.11395e-07	0.853718	FALSE	6.95313	TRUE	Up	2.699e-08	FALSE
HNRNPM	2.71348e-08	-0.467087	0.073	0.15	0.000452391	1.11942e-07	-0.467087	FALSE	6.95101	TRUE	Down	2.713e-08	FALSE
B3GAT3	2.71861e-08	-0.282435	0.147	0.254	0.000453246	1.12107e-07	-0.282435	FALSE	6.95037	TRUE	Down	2.719e-08	FALSE
GLIPR2	2.7314e-08	-0.362245	0.074	0.152	0.00045538	1.12586e-07	-0.362245	FALSE	6.94851	TRUE	Down	2.731e-08	FALSE
NUP214	2.73253e-08	-0.332248	0.115	0.209	0.000455568	1.12586e-07	-0.332248	FALSE	6.94851	TRUE	Down	2.733e-08	FALSE
NGDN	2.76087e-08	-0.654278	0.062	0.134	0.000460292	1.13706e-07	-0.654278	FALSE	6.94422	TRUE	Down	2.761e-08	FALSE
MIEN1	2.77992e-08	-0.27613	0.081	0.162	0.000463468	1.14443e-07	-0.27613	FALSE	6.94141	TRUE	Down	2.780e-08	FALSE
NCLN	2.78754e-08	-0.29963	0.182	0.298	0.000464738	1.14708e-07	-0.29963	FALSE	6.94041	TRUE	Down	2.788e-08	FALSE
GORASP2	2.79722e-08	-0.620793	0.056	0.125	0.000466353	1.15058e-07	-0.620793	FALSE	6.93908	TRUE	Down	2.797e-08	FALSE
APIP	2.84936e-08	-0.884223	0.032	0.089	0.000475045	1.17154e-07	-0.884223	FALSE	6.93124	TRUE	Down	2.849e-08	FALSE
DTNB	2.89262e-08	-0.434711	0.11	0.201	0.000482257	1.18882e-07	-0.434711	FALSE	6.92488	TRUE	Down	2.893e-08	FALSE
MMP14	2.90193e-08	-0.783901	0.076	0.152	0.000483809	1.19215e-07	-0.783901	FALSE	6.92367	TRUE	Down	2.902e-08	FALSE
IQCG	3.02009e-08	1.69476	0.137	0.072	0.000503509	1.24017e-07	1.69476	FALSE	6.90652	TRUE	Up	3.020e-08	FALSE
PHF14	3.02317e-08	1.13463	0.248	0.173	0.000504022	1.24092e-07	1.13463	FALSE	6.90626	TRUE	Up	3.023e-08	FALSE
POMT1	3.06307e-08	-0.217171	0.133	0.236	0.000510675	1.25677e-07	-0.217171	FALSE	6.90074	TRUE	Down	3.063e-08	FALSE
DPP6	3.11392e-08	0.832762	0.431	0.399	0.000519152	1.2771e-07	0.832762	FALSE	6.89378	TRUE	Up	3.114e-08	FALSE
CHMP1B	3.13429e-08	-0.243902	0.127	0.226	0.000522549	1.28491e-07	-0.243902	FALSE	6.89113	TRUE	Down	3.134e-08	FALSE
THOC1	3.14117e-08	1.42721	0.196	0.124	0.000523696	1.2872e-07	1.42721	FALSE	6.89035	TRUE	Up	3.141e-08	FALSE
SLC25A44	3.14495e-08	-0.370263	0.074	0.151	0.000524325	1.28821e-07	-0.370263	FALSE	6.89001	TRUE	Down	3.145e-08	FALSE
SLC4A4	3.16022e-08	0.621258	0.419	0.347	0.000526872	1.29392e-07	0.621258	FALSE	6.88809	TRUE	Up	3.160e-08	FALSE
LONP1	3.18753e-08	-0.242544	0.232	0.371	0.000531426	1.30456e-07	-0.242544	FALSE	6.88454	TRUE	Down	3.188e-08	FALSE
TSR2	3.1959e-08	-0.54199	0.053	0.121	0.000532821	1.30744e-07	-0.54199	FALSE	6.88358	TRUE	Down	3.196e-08	TRUE	X
RASD1	3.29408e-08	-0.625346	0.181	0.284	0.000549189	1.34704e-07	-0.625346	FALSE	6.87062	TRUE	Down	3.294e-08	FALSE
FICD	3.29565e-08	-0.311876	0.069	0.145	0.00054945	1.34712e-07	-0.311876	FALSE	6.87059	TRUE	Down	3.296e-08	FALSE
SSH2	3.34268e-08	-0.524764	0.094	0.178	0.000557292	1.36578e-07	-0.524764	FALSE	6.86462	TRUE	Down	3.343e-08	FALSE
ATF6	3.36797e-08	-0.42869	0.087	0.17	0.000561508	1.37554e-07	-0.42869	FALSE	6.86153	TRUE	Down	3.368e-08	FALSE
ECHS1	3.41843e-08	-0.131463	0.167	0.284	0.000569921	1.39556e-07	-0.131463	FALSE	6.85525	TRUE	Down	3.418e-08	FALSE
ZBTB1	3.46135e-08	1.4951	0.201	0.129	0.000577077	1.4125e-07	1.4951	FALSE	6.85001	TRUE	Up	3.461e-08	FALSE
FAM149A	3.47671e-08	-1.11245	0.025	0.075	0.000579638	1.41818e-07	-1.11245	FALSE	6.84827	TRUE	Down	3.477e-08	FALSE
RMDN2	3.54466e-08	1.77652	0.089	0.035	0.000590965	1.44526e-07	1.77652	FALSE	6.84005	TRUE	Up	3.545e-08	FALSE
DSEL	3.54606e-08	-0.576591	0.067	0.14	0.0005912	1.44526e-07	-0.576591	FALSE	6.84005	TRUE	Down	3.546e-08	FALSE
TMEM246	3.5518e-08	-1.58667	0.012	0.053	0.000592157	1.447e-07	-1.58667	FALSE	6.83953	TRUE	Down	3.552e-08	FALSE
LSMEM1	3.5613e-08	2.76679	0.051	0.012	0.00059374	1.45027e-07	2.76679	FALSE	6.83855	TRUE	Up	3.561e-08	FALSE
LAPTM4A	3.58671e-08	-0.809151	0.07	0.143	0.000597977	1.46001e-07	-0.809151	FALSE	6.83565	TRUE	Down	3.587e-08	FALSE
PNPLA6	3.58996e-08	-0.230935	0.29	0.44	0.000598518	1.46072e-07	-0.230935	FALSE	6.83543	TRUE	Down	3.590e-08	FALSE
GOT1	3.61593e-08	-0.737665	0.047	0.111	0.000602847	1.47068e-07	-0.737665	FALSE	6.83248	TRUE	Down	3.616e-08	FALSE
SERPINB8	3.62821e-08	-1.30051	0.011	0.05	0.000604896	1.47506e-07	-1.30051	FALSE	6.83119	TRUE	Down	3.628e-08	FALSE
NOMO1	3.67369e-08	-0.59732	0.056	0.124	0.000612478	1.49293e-07	-0.59732	FALSE	6.82596	TRUE	Down	3.674e-08	FALSE
NAPA	3.68347e-08	-0.225392	0.269	0.414	0.000614108	1.49628e-07	-0.225392	FALSE	6.82499	TRUE	Down	3.683e-08	FALSE
ABHD10	3.711e-08	-0.742346	0.04	0.1	0.000618698	1.50685e-07	-0.742346	FALSE	6.82193	TRUE	Down	3.711e-08	FALSE
INCENP	3.75298e-08	-0.465055	0.043	0.105	0.000625697	1.52326e-07	-0.465055	FALSE	6.81723	TRUE	Down	3.753e-08	FALSE
CCPG1	3.76561e-08	1.50067	0.225	0.155	0.000627803	1.5277e-07	1.50067	FALSE	6.81596	TRUE	Up	3.766e-08	FALSE
KLF12	3.76703e-08	1.72155	0.137	0.073	0.000628039	1.5277e-07	1.72155	FALSE	6.81596	TRUE	Up	3.767e-08	FALSE
VDAC2	3.82608e-08	-0.462172	0.047	0.112	0.000637883	1.551e-07	-0.462172	FALSE	6.80939	TRUE	Down	3.826e-08	FALSE
SCN2B	3.83446e-08	-0.752523	0.038	0.096	0.000639281	1.55376e-07	-0.752523	FALSE	6.80862	TRUE	Down	3.834e-08	FALSE
RAC1	3.83945e-08	-0.594263	0.067	0.14	0.000640113	1.55514e-07	-0.594263	FALSE	6.80823	TRUE	Down	3.839e-08	FALSE
BCL2	3.87106e-08	1.06105	0.319	0.252	0.000645383	1.56729e-07	1.06105	FALSE	6.80485	TRUE	Up	3.871e-08	FALSE
NCKAP5L	3.90656e-08	-0.326517	0.302	0.449	0.000651302	1.58101e-07	-0.326517	FALSE	6.80106	TRUE	Down	3.907e-08	FALSE
MTMR2	4.03086e-08	-0.300349	0.113	0.206	0.000672024	1.63064e-07	-0.300349	FALSE	6.78764	TRUE	Down	4.031e-08	FALSE
LCNL1	4.07198e-08	0.487256	0.714	0.734	0.000678881	1.6466e-07	0.487256	FALSE	6.78341	TRUE	Up	4.072e-08	FALSE
NRBP2	4.07419e-08	-0.223837	0.919	0.961	0.000679248	1.64681e-07	-0.223837	FALSE	6.78336	TRUE	Down	4.074e-08	FALSE
NSD3	4.08353e-08	1.17223	0.225	0.151	0.000680807	1.64991e-07	1.17223	FALSE	6.78254	TRUE	Up	4.084e-08	FALSE
BCAR3	4.09391e-08	1.35885	0.167	0.097	0.000682537	1.65342e-07	1.35885	FALSE	6.78162	TRUE	Up	4.094e-08	FALSE
TESK1	4.14709e-08	-0.398525	0.099	0.185	0.000691402	1.67421e-07	-0.398525	FALSE	6.77619	TRUE	Down	4.147e-08	FALSE
KIF3C	4.16866e-08	-0.291895	0.117	0.213	0.000694999	1.68222e-07	-0.291895	FALSE	6.77412	TRUE	Down	4.169e-08	FALSE
PLCXD1	4.23777e-08	1.30669	0.248	0.18	0.00070652	1.70941e-07	1.30669	FALSE	6.76715	TRUE	Up	4.238e-08	TRUE	X;Y
STAT3	4.26691e-08	-0.2122	0.198	0.322	0.000711379	1.72045e-07	-0.2122	FALSE	6.76436	TRUE	Down	4.267e-08	FALSE
IMMP2L	4.31033e-08	1.28504	0.226	0.154	0.000718618	1.73725e-07	1.28504	FALSE	6.76014	TRUE	Up	4.310e-08	FALSE
DOCK8	4.32889e-08	-1.23541	0.025	0.074	0.000721713	1.74401e-07	-1.23541	FALSE	6.75845	TRUE	Down	4.329e-08	FALSE
PSMB2	4.34536e-08	-0.629388	0.047	0.111	0.000724459	1.74993e-07	-0.629388	FALSE	6.75698	TRUE	Down	4.345e-08	FALSE
HNRNPF	4.4049e-08	-0.375273	0.128	0.226	0.000734386	1.77318e-07	-0.375273	FALSE	6.75125	TRUE	Down	4.405e-08	FALSE
ALDH3B1	4.40691e-08	-1.37258	0.017	0.061	0.000734719	1.77326e-07	-1.37258	FALSE	6.75123	TRUE	Down	4.407e-08	FALSE
RGS11	4.43505e-08	-0.194036	0.273	0.419	0.000739411	1.78385e-07	-0.194036	FALSE	6.74864	TRUE	Down	4.435e-08	FALSE
ICK	4.44332e-08	-0.586096	0.074	0.15	0.000740791	1.78644e-07	-0.586096	FALSE	6.74801	TRUE	Down	4.443e-08	FALSE
VAC14	4.49481e-08	-0.294332	0.1	0.188	0.000749375	1.8064e-07	-0.294332	FALSE	6.74319	TRUE	Down	4.495e-08	FALSE
P2RY13	4.55138e-08	-1.90173	0.014	0.056	0.000758806	1.82839e-07	-1.90173	FALSE	6.73793	TRUE	Down	4.551e-08	FALSE
NDE1	4.6511e-08	-0.122041	0.358	0.51	0.000775432	1.86726e-07	-0.122041	FALSE	6.72879	TRUE	Down	4.651e-08	FALSE
DRC1	4.65196e-08	1.79583	0.093	0.038	0.000775575	1.86726e-07	1.79583	FALSE	6.72879	TRUE	Up	4.652e-08	FALSE
SLC25A45	4.73112e-08	-0.917449	0.034	0.09	0.000788773	1.89826e-07	-0.917449	FALSE	6.72164	TRUE	Down	4.731e-08	FALSE
PEX10	4.74029e-08	-0.686748	0.063	0.134	0.000790301	1.90116e-07	-0.686748	FALSE	6.72098	TRUE	Down	4.740e-08	FALSE
ITFG2	4.79259e-08	-0.248147	0.178	0.296	0.00079902	1.92135e-07	-0.248147	FALSE	6.71639	TRUE	Down	4.793e-08	FALSE
FCGR3A	4.82452e-08	-1.20961	0.03	0.083	0.000804344	1.93336e-07	-1.20961	FALSE	6.71369	TRUE	Down	4.825e-08	FALSE
GPRC5C	4.83749e-08	-0.437873	0.109	0.198	0.000806506	1.93756e-07	-0.437873	FALSE	6.71274	TRUE	Down	4.837e-08	FALSE
RNFT2	4.83896e-08	-0.232692	0.056	0.125	0.000806752	1.93756e-07	-0.232692	FALSE	6.71274	TRUE	Down	4.839e-08	FALSE
FAM214A	4.93185e-08	1.61072	0.162	0.095	0.000822238	1.97395e-07	1.61072	FALSE	6.70466	TRUE	Up	4.932e-08	FALSE
ORMDL3	4.97269e-08	-0.386646	0.077	0.155	0.000829048	1.98948e-07	-0.386646	FALSE	6.70126	TRUE	Down	4.973e-08	FALSE
PTPN6	5.06689e-08	-1.45213	0.015	0.058	0.000844753	2.02578e-07	-1.45213	FALSE	6.69341	TRUE	Down	5.067e-08	FALSE
GGCX	5.06756e-08	-0.380154	0.079	0.158	0.000844864	2.02578e-07	-0.380154	FALSE	6.69341	TRUE	Down	5.068e-08	FALSE
ATP6V1A	5.08622e-08	-0.353878	0.076	0.154	0.000847974	2.03241e-07	-0.353878	FALSE	6.69199	TRUE	Down	5.086e-08	FALSE
DPYSL3	5.14114e-08	0.966372	0.259	0.18	0.000857131	2.05352e-07	0.966372	FALSE	6.6875	TRUE	Up	5.141e-08	FALSE
SERTAD2	5.1625e-08	-0.325686	0.06	0.131	0.000860692	2.06122e-07	-0.325686	FALSE	6.68588	TRUE	Down	5.163e-08	FALSE
SDF2	5.19215e-08	-0.575871	0.063	0.134	0.000865636	2.07221e-07	-0.575871	FALSE	6.68357	TRUE	Down	5.192e-08	FALSE
DMWD	5.22746e-08	0.508826	0.593	0.588	0.000871522	2.08545e-07	0.508826	FALSE	6.6808	TRUE	Up	5.227e-08	FALSE
NTNG1	5.24727e-08	1.78285	0.106	0.048	0.000874824	2.0925e-07	1.78285	FALSE	6.67933	TRUE	Up	5.247e-08	FALSE
ATG4D	5.30586e-08	-0.322613	0.089	0.172	0.000884593	2.11501e-07	-0.322613	FALSE	6.67469	TRUE	Down	5.306e-08	FALSE
MOAP1	5.31413e-08	-0.468126	0.052	0.118	0.000885972	2.11724e-07	-0.468126	FALSE	6.67423	TRUE	Down	5.314e-08	FALSE
DMBT1	5.31578e-08	-1.67837	0.011	0.051	0.000886246	2.11724e-07	-1.67837	FALSE	6.67423	TRUE	Down	5.316e-08	FALSE
SHFL	5.34612e-08	0.975719	0.309	0.237	0.000891305	2.12846e-07	0.975719	FALSE	6.67193	TRUE	Up	5.346e-08	FALSE
PHF2	5.3719e-08	-0.224362	0.274	0.422	0.000895603	2.13785e-07	-0.224362	FALSE	6.67002	TRUE	Down	5.372e-08	FALSE
SORL1	5.40485e-08	-0.259523	0.472	0.639	0.000901096	2.15009e-07	-0.259523	FALSE	6.66754	TRUE	Down	5.405e-08	FALSE
ALDH6A1	5.45738e-08	-0.30197	0.129	0.226	0.000909855	2.17011e-07	-0.30197	FALSE	6.66352	TRUE	Down	5.457e-08	FALSE
CLK4	5.51976e-08	1.05562	0.327	0.264	0.000920254	2.19402e-07	1.05562	FALSE	6.65876	TRUE	Up	5.520e-08	FALSE
TANGO2	5.61199e-08	-0.384882	0.15	0.255	0.000935631	2.22978e-07	-0.384882	FALSE	6.65174	TRUE	Down	5.612e-08	FALSE
SLC35A5	5.63098e-08	-0.305831	0.06	0.131	0.000938798	2.23642e-07	-0.305831	FALSE	6.65045	TRUE	Down	5.631e-08	FALSE
KCTD5	5.66518e-08	-0.395269	0.085	0.165	0.000944499	2.24909e-07	-0.395269	FALSE	6.64799	TRUE	Down	5.665e-08	FALSE
RET	5.83426e-08	-2.19043	0.02	0.066	0.000972687	2.31528e-07	-2.19043	FALSE	6.6354	TRUE	Down	5.834e-08	FALSE
NDUFA3	5.84404e-08	-0.148662	0.222	0.356	0.000974319	2.31749e-07	-0.148662	FALSE	6.63498	TRUE	Down	5.844e-08	FALSE
ACTR1A	5.84455e-08	-0.209344	0.26	0.403	0.000974403	2.31749e-07	-0.209344	FALSE	6.63498	TRUE	Down	5.845e-08	FALSE
GOPC	5.85344e-08	1.03197	0.303	0.235	0.000975886	2.32007e-07	1.03197	FALSE	6.6345	TRUE	Up	5.853e-08	FALSE
RNF20	5.89941e-08	-0.184216	0.092	0.178	0.00098355	2.33735e-07	-0.184216	FALSE	6.63128	TRUE	Down	5.899e-08	FALSE
TRIOBP	5.91922e-08	-0.271763	0.193	0.311	0.000986853	2.34425e-07	-0.271763	FALSE	6.63	TRUE	Down	5.919e-08	FALSE
SPAG17	5.9343e-08	2.30452	0.059	0.017	0.000989367	2.34927e-07	2.30452	FALSE	6.62907	TRUE	Up	5.934e-08	FALSE
CGNL1	5.94646e-08	1.15009	0.213	0.14	0.000991394	2.35314e-07	1.15009	FALSE	6.62835	TRUE	Up	5.946e-08	FALSE
ITGA2	5.96723e-08	-0.423047	0.099	0.185	0.000994857	2.3604e-07	-0.423047	FALSE	6.62701	TRUE	Down	5.967e-08	FALSE
TSPAN14	6.00205e-08	-0.491978	0.094	0.177	0.00100066	2.37322e-07	-0.491978	FALSE	6.62466	TRUE	Down	6.002e-08	FALSE
ATL1	6.07412e-08	-0.236414	0.109	0.201	0.00101268	2.40075e-07	-0.236414	FALSE	6.61965	TRUE	Down	6.074e-08	FALSE
STARD4	6.08136e-08	-0.887484	0.022	0.07	0.00101388	2.40264e-07	-0.887484	FALSE	6.61931	TRUE	Down	6.081e-08	FALSE
MESD	6.09992e-08	-0.325837	0.187	0.302	0.00101698	2.409e-07	-0.325837	FALSE	6.61816	TRUE	Down	6.100e-08	FALSE
PER1	6.18447e-08	-0.275128	0.308	0.449	0.00103107	2.44141e-07	-0.275128	FALSE	6.61236	TRUE	Down	6.184e-08	FALSE
PTPRE	6.19799e-08	-0.334493	0.118	0.211	0.00103333	2.44576e-07	-0.334493	FALSE	6.61159	TRUE	Down	6.198e-08	FALSE
BMPR1B	6.23791e-08	1.16448	0.23	0.156	0.00103998	2.46052e-07	1.16448	FALSE	6.60897	TRUE	Up	6.238e-08	FALSE
TTC8	6.32954e-08	1.55886	0.146	0.081	0.00105526	2.49566e-07	1.55886	FALSE	6.60281	TRUE	Up	6.330e-08	FALSE
CIAO2B	6.5281e-08	-0.602078	0.043	0.104	0.00108837	2.57292e-07	-0.602078	FALSE	6.58957	TRUE	Down	6.528e-08	FALSE
BROX	6.53701e-08	-0.354476	0.075	0.152	0.00108985	2.57539e-07	-0.354476	FALSE	6.58916	TRUE	Down	6.537e-08	FALSE
ZDHHC3	6.54507e-08	-0.494381	0.087	0.166	0.00109119	2.57753e-07	-0.494381	FALSE	6.5888	TRUE	Down	6.545e-08	FALSE
RILPL1	6.57122e-08	-0.284521	0.358	0.516	0.00109555	2.58679e-07	-0.284521	FALSE	6.58724	TRUE	Down	6.571e-08	FALSE
RNF10	6.60252e-08	-0.195464	0.241	0.376	0.00110077	2.59807e-07	-0.195464	FALSE	6.58535	TRUE	Down	6.603e-08	FALSE
CEP83	6.74286e-08	1.75352	0.163	0.098	0.00112417	2.65223e-07	1.75352	FALSE	6.57639	TRUE	Up	6.743e-08	FALSE
CHD1	6.79955e-08	1.39704	0.175	0.106	0.00113362	2.67345e-07	1.39704	FALSE	6.57293	TRUE	Up	6.800e-08	FALSE
TRIB2	6.85505e-08	1.08921	0.233	0.16	0.00114287	2.6942e-07	1.08921	FALSE	6.56957	TRUE	Up	6.855e-08	FALSE
APAF1	7.04184e-08	-0.855187	0.049	0.111	0.00117402	2.7665e-07	-0.855187	FALSE	6.55807	TRUE	Down	7.042e-08	FALSE
SEC23B	7.05761e-08	-0.282207	0.124	0.219	0.00117665	2.77158e-07	-0.282207	FALSE	6.55727	TRUE	Down	7.058e-08	FALSE
GSDME	7.07975e-08	-0.813589	0.037	0.094	0.00118034	2.77916e-07	-0.813589	FALSE	6.55609	TRUE	Down	7.080e-08	FALSE
RNASET2	7.12996e-08	-0.743961	0.085	0.162	0.00118871	2.79775e-07	-0.743961	FALSE	6.55319	TRUE	Down	7.130e-08	FALSE
SIL1	7.13749e-08	-0.293857	0.174	0.283	0.00118996	2.79959e-07	-0.293857	FALSE	6.55291	TRUE	Down	7.137e-08	FALSE
CTSC	7.29843e-08	-1.67928	0.022	0.069	0.00121679	2.86157e-07	-1.67928	FALSE	6.5434	TRUE	Down	7.298e-08	FALSE
FAM50B	7.34497e-08	-0.584426	0.052	0.116	0.00122455	2.87866e-07	-0.584426	FALSE	6.54081	TRUE	Down	7.345e-08	FALSE
ITGA5	7.36112e-08	-1.25507	0.027	0.078	0.00122725	2.88384e-07	-1.25507	FALSE	6.54003	TRUE	Down	7.361e-08	FALSE
ACOT11	7.397e-08	0.381218	0.626	0.579	0.00123323	2.89674e-07	0.381218	FALSE	6.53809	TRUE	Up	7.397e-08	FALSE
RETREG1	7.52809e-08	-0.236838	0.118	0.211	0.00125508	2.9469e-07	-0.236838	FALSE	6.53063	TRUE	Down	7.528e-08	FALSE
PEF1	7.55178e-08	-0.58328	0.046	0.107	0.00125903	2.95499e-07	-0.58328	FALSE	6.52944	TRUE	Down	7.552e-08	FALSE
ARAF	7.55575e-08	-0.349787	0.076	0.154	0.00125969	2.95537e-07	-0.349787	FALSE	6.52939	TRUE	Down	7.556e-08	TRUE	X
PTPN23	7.77579e-08	-0.26372	0.301	0.45	0.00129638	3.04022e-07	-0.26372	FALSE	6.51709	TRUE	Down	7.776e-08	FALSE
SUMO4	7.86074e-08	2.01895	0.067	0.022	0.00131054	3.07102e-07	2.01895	FALSE	6.51272	TRUE	Up	7.861e-08	FALSE
EPHB6	7.86083e-08	1.47524	0.169	0.101	0.00131056	3.07102e-07	1.47524	FALSE	6.51272	TRUE	Up	7.861e-08	FALSE
CDK5	7.89758e-08	-1.12817	0.017	0.06	0.00131668	3.08415e-07	-1.12817	FALSE	6.51087	TRUE	Down	7.898e-08	FALSE
DCUN1D4	7.95991e-08	1.09046	0.332	0.276	0.00132708	3.10725e-07	1.09046	FALSE	6.50762	TRUE	Up	7.960e-08	FALSE
NDUFB6	8.03199e-08	-0.418455	0.082	0.16	0.00133909	3.13414e-07	-0.418455	FALSE	6.50388	TRUE	Down	8.032e-08	FALSE
MANBA	8.04982e-08	-0.558065	0.074	0.147	0.00134207	3.13985e-07	-0.558065	FALSE	6.50309	TRUE	Down	8.050e-08	FALSE
FXYD1	8.27111e-08	0.612307	0.493	0.446	0.00137896	3.22488e-07	0.612307	FALSE	6.49149	TRUE	Up	8.271e-08	FALSE
APH1B	8.29301e-08	-0.298678	0.081	0.159	0.00138261	3.23213e-07	-0.298678	FALSE	6.49051	TRUE	Down	8.293e-08	FALSE
ACLY	8.30181e-08	-0.64837	0.043	0.103	0.00138408	3.23427e-07	-0.64837	FALSE	6.49022	TRUE	Down	8.302e-08	FALSE
CRELD2	8.33622e-08	-0.190835	0.29	0.441	0.00138981	3.24639e-07	-0.190835	FALSE	6.4886	TRUE	Down	8.336e-08	FALSE
EMC8	8.42371e-08	-0.437145	0.114	0.203	0.0014044	3.27916e-07	-0.437145	FALSE	6.48424	TRUE	Down	8.424e-08	FALSE
SLC35E3	8.48878e-08	-0.435137	0.098	0.181	0.00141525	3.30318e-07	-0.435137	FALSE	6.48107	TRUE	Down	8.489e-08	FALSE
HPS1	8.54792e-08	-0.293758	0.186	0.301	0.00142511	3.32487e-07	-0.293758	FALSE	6.47823	TRUE	Down	8.548e-08	FALSE
PDCL3	8.62444e-08	1.142	0.263	0.193	0.00143787	3.3533e-07	1.142	FALSE	6.47453	TRUE	Up	8.624e-08	FALSE
ZBTB7A	8.70501e-08	-0.232778	0.309	0.461	0.0014513	3.38329e-07	-0.232778	FALSE	6.47066	TRUE	Down	8.705e-08	FALSE
WDR45B	8.71391e-08	-0.418997	0.1	0.185	0.00145278	3.3854e-07	-0.418997	FALSE	6.47039	TRUE	Down	8.714e-08	FALSE
ATP5MG	8.72155e-08	-0.790257	0.049	0.111	0.00145406	3.38703e-07	-0.790257	FALSE	6.47018	TRUE	Down	8.722e-08	FALSE
LMO2	8.78538e-08	-0.779158	0.042	0.1	0.0014647	3.41047e-07	-0.779158	FALSE	6.46719	TRUE	Down	8.785e-08	FALSE
ZKSCAN8	8.78886e-08	1.09328	0.308	0.245	0.00146528	3.41047e-07	1.09328	FALSE	6.46719	TRUE	Up	8.789e-08	FALSE
CCDC93	8.8286e-08	1.4404	0.182	0.114	0.0014719	3.42453e-07	1.4404	FALSE	6.4654	TRUE	Up	8.829e-08	FALSE
PLEKHH2	8.88449e-08	-0.854945	0.038	0.094	0.00148122	3.44485e-07	-0.854945	FALSE	6.46283	TRUE	Down	8.884e-08	FALSE
CDV3	8.91458e-08	-0.98481	0.027	0.078	0.00148624	3.45515e-07	-0.98481	FALSE	6.46153	TRUE	Down	8.915e-08	FALSE
COMMD5	8.97988e-08	-0.341625	0.098	0.183	0.00149713	3.47908e-07	-0.341625	FALSE	6.45854	TRUE	Down	8.980e-08	FALSE
PIGO	8.98636e-08	-0.341215	0.141	0.239	0.00149821	3.48022e-07	-0.341215	FALSE	6.45839	TRUE	Down	8.986e-08	FALSE
CDC34	9.04625e-08	-0.187498	0.293	0.439	0.00150819	3.50203e-07	-0.187498	FALSE	6.45568	TRUE	Down	9.046e-08	FALSE
CASKIN2	9.22578e-08	-0.308114	0.082	0.16	0.00153812	3.57012e-07	-0.308114	FALSE	6.44732	TRUE	Down	9.226e-08	FALSE
GAA	9.23374e-08	-0.297606	0.319	0.465	0.00153945	3.57179e-07	-0.297606	FALSE	6.44711	TRUE	Down	9.234e-08	FALSE
ZC3H4	9.24966e-08	-0.210221	0.166	0.275	0.0015421	3.57653e-07	-0.210221	FALSE	6.44654	TRUE	Down	9.250e-08	FALSE
KCNH8	9.2648e-08	-0.262164	0.145	0.247	0.00154463	3.58014e-07	-0.262164	FALSE	6.4461	TRUE	Down	9.265e-08	FALSE
FAM219A	9.26628e-08	-0.090953	0.213	0.34	0.00154487	3.58014e-07	-0.090953	FALSE	6.4461	TRUE	Down	9.266e-08	FALSE
TEKT2	9.39077e-08	1.38045	0.12	0.059	0.00156563	3.62681e-07	1.38045	FALSE	6.44048	TRUE	Up	9.391e-08	FALSE
APLP2	9.4805e-08	-0.16554	0.323	0.475	0.00158059	3.66002e-07	-0.16554	FALSE	6.43652	TRUE	Down	9.480e-08	FALSE
TMEM106A	9.49572e-08	-0.787942	0.076	0.148	0.00158313	3.66445e-07	-0.787942	FALSE	6.43599	TRUE	Down	9.496e-08	FALSE
HMGN3	9.50621e-08	1.03994	0.36	0.315	0.00158488	3.66706e-07	1.03994	FALSE	6.43568	TRUE	Up	9.506e-08	FALSE
SMOC1	9.56478e-08	-0.175384	0.31	0.455	0.00159464	3.6882e-07	-0.175384	FALSE	6.43319	TRUE	Down	9.565e-08	FALSE
TMEM132E	9.57374e-08	-0.482906	0.134	0.226	0.00159613	3.6902e-07	-0.482906	FALSE	6.43295	TRUE	Down	9.574e-08	FALSE
UBAC2	9.5781e-08	-0.690688	0.064	0.133	0.00159686	3.69043e-07	-0.690688	FALSE	6.43292	TRUE	Down	9.578e-08	FALSE
LIMD2	9.61833e-08	-1.07785	0.041	0.099	0.00160357	3.70448e-07	-1.07785	FALSE	6.43127	TRUE	Down	9.618e-08	FALSE
SERPINA1	9.6537e-08	-1.97528	0.015	0.056	0.00160947	3.71664e-07	-1.97528	FALSE	6.42985	TRUE	Down	9.654e-08	FALSE
IQCH	9.78356e-08	3.33291	0.052	0.013	0.00163111	3.76515e-07	3.33291	FALSE	6.42422	TRUE	Up	9.784e-08	FALSE
LGMN	9.81848e-08	-0.219753	0.09	0.172	0.00163694	3.77711e-07	-0.219753	FALSE	6.42284	TRUE	Down	9.818e-08	FALSE
PPM1G	9.89663e-08	-0.333614	0.049	0.113	0.00164997	3.80568e-07	-0.333614	FALSE	6.41957	TRUE	Down	9.897e-08	FALSE
MCM4	9.9059e-08	-1.0971	0.018	0.063	0.00165151	3.80775e-07	-1.0971	FALSE	6.41933	TRUE	Down	9.906e-08	FALSE
KIAA0753	9.91808e-08	1.62209	0.135	0.073	0.00165354	3.81094e-07	1.62209	FALSE	6.41897	TRUE	Up	9.918e-08	FALSE
CSNK1G2	9.99802e-08	-0.188195	0.208	0.335	0.00166687	3.84015e-07	-0.188195	FALSE	6.41565	TRUE	Down	9.998e-08	FALSE
UBE2A	1.00032e-07	-0.42363	0.082	0.158	0.00166773	3.84063e-07	-0.42363	FALSE	6.4156	TRUE	Down	1.000e-07	TRUE	X
DPP9	1.00133e-07	-0.310785	0.151	0.253	0.00166941	3.843e-07	-0.310785	FALSE	6.41533	TRUE	Down	1.001e-07	FALSE
TMEM176A	1.00586e-07	-0.812199	0.068	0.138	0.00167696	3.85886e-07	-0.812199	FALSE	6.41354	TRUE	Down	1.006e-07	FALSE
MAATS1	1.00798e-07	2.20442	0.068	0.023	0.00168051	3.86552e-07	2.20442	FALSE	6.41279	TRUE	Up	1.008e-07	FALSE
HECA	1.0128e-07	-0.396589	0.086	0.164	0.00168853	3.88245e-07	-0.396589	FALSE	6.41089	TRUE	Down	1.013e-07	FALSE
EMC3	1.02135e-07	-0.256806	0.087	0.168	0.00170279	3.9137e-07	-0.256806	FALSE	6.40741	TRUE	Down	1.021e-07	FALSE
RASAL3	1.04507e-07	-1.55391	0.019	0.063	0.00174235	4.00305e-07	-1.55391	FALSE	6.39761	TRUE	Down	1.045e-07	FALSE
PTCH2	1.04727e-07	1.25872	0.142	0.077	0.00174601	4.00991e-07	1.25872	FALSE	6.39687	TRUE	Up	1.047e-07	FALSE
FNIP2	1.05118e-07	-0.718596	0.068	0.139	0.00175252	4.02329e-07	-0.718596	FALSE	6.39542	TRUE	Down	1.051e-07	FALSE
NAGA	1.05801e-07	-0.549609	0.074	0.148	0.00176391	4.04785e-07	-0.549609	FALSE	6.39278	TRUE	Down	1.058e-07	FALSE
IFI27L2	1.05915e-07	-0.270883	0.109	0.197	0.00176581	4.05063e-07	-0.270883	FALSE	6.39248	TRUE	Down	1.059e-07	FALSE
PDPR	1.07898e-07	-0.309694	0.185	0.297	0.00179887	4.12485e-07	-0.309694	FALSE	6.38459	TRUE	Down	1.079e-07	FALSE
ADGRL1	1.08555e-07	-0.257804	0.207	0.329	0.00180983	4.14837e-07	-0.257804	FALSE	6.38212	TRUE	Down	1.086e-07	FALSE
NUP188	1.08966e-07	1.19175	0.242	0.17	0.00181668	4.16245e-07	1.19175	FALSE	6.38065	TRUE	Up	1.090e-07	FALSE
MPHOSPH8	1.10019e-07	1.17882	0.275	0.21	0.00183424	4.20103e-07	1.17882	FALSE	6.37664	TRUE	Up	1.100e-07	FALSE
QRICH1	1.10685e-07	-0.258113	0.209	0.333	0.00184534	4.22483e-07	-0.258113	FALSE	6.37419	TRUE	Down	1.107e-07	FALSE
CEP85	1.10745e-07	-0.355287	0.144	0.241	0.00184635	4.22548e-07	-0.355287	FALSE	6.37412	TRUE	Down	1.107e-07	FALSE
ACY3	1.11438e-07	-2.02766	0.013	0.053	0.00185789	4.25024e-07	-2.02766	FALSE	6.37159	TRUE	Down	1.114e-07	FALSE
HAGH	1.11706e-07	-0.199749	0.226	0.351	0.00186235	4.2588e-07	-0.199749	FALSE	6.37071	TRUE	Down	1.117e-07	FALSE
TMEM161A	1.13107e-07	-0.264747	0.142	0.24	0.00188572	4.31056e-07	-0.264747	FALSE	6.36547	TRUE	Down	1.131e-07	FALSE
PREX2	1.13301e-07	0.805937	0.448	0.42	0.00188895	4.31627e-07	0.805937	FALSE	6.36489	TRUE	Up	1.133e-07	FALSE
SOS2	1.13764e-07	-0.274129	0.096	0.18	0.00189667	4.33221e-07	-0.274129	FALSE	6.36329	TRUE	Down	1.138e-07	FALSE
CD300A	1.14768e-07	-1.18917	0.026	0.075	0.00191341	4.36875e-07	-1.18917	FALSE	6.35964	TRUE	Down	1.148e-07	FALSE
XRCC5	1.1493e-07	-0.556558	0.032	0.084	0.00191611	4.37323e-07	-0.556558	FALSE	6.3592	TRUE	Down	1.149e-07	FALSE
TLCD5	1.17365e-07	-0.385488	0.096	0.177	0.00195671	4.46415e-07	-0.385488	FALSE	6.35026	TRUE	Down	1.174e-07	FALSE
SDHB	1.17808e-07	-0.363355	0.096	0.179	0.00196409	4.47925e-07	-0.363355	FALSE	6.34879	TRUE	Down	1.178e-07	FALSE
CCT3	1.17957e-07	-0.50236	0.041	0.099	0.00196658	4.48319e-07	-0.50236	FALSE	6.34841	TRUE	Down	1.180e-07	FALSE
C1QA	1.18457e-07	-1.0894	0.033	0.086	0.00197491	4.50043e-07	-1.0894	FALSE	6.34675	TRUE	Down	1.185e-07	FALSE
DDX39B	1.18602e-07	-0.361122	0.216	0.332	0.00197733	4.50421e-07	-0.361122	FALSE	6.34638	TRUE	Down	1.186e-07	FALSE
SPPL3	1.21967e-07	-0.408258	0.106	0.192	0.00203343	4.6302e-07	-0.408258	FALSE	6.3344	TRUE	Down	1.220e-07	FALSE
FLRT2	1.22905e-07	1.38889	0.148	0.084	0.00204908	4.66391e-07	1.38889	FALSE	6.33125	TRUE	Up	1.229e-07	FALSE
CCDC88B	1.22951e-07	-0.568524	0.114	0.199	0.00204984	4.66391e-07	-0.568524	FALSE	6.33125	TRUE	Down	1.230e-07	FALSE
C3AR1	1.22997e-07	-1.72469	0.013	0.053	0.00205061	4.66391e-07	-1.72469	FALSE	6.33125	TRUE	Down	1.230e-07	FALSE
TCTN1	1.23288e-07	1.26903	0.183	0.114	0.00205545	4.67311e-07	1.26903	FALSE	6.33039	TRUE	Up	1.233e-07	FALSE
LAMTOR2	1.23715e-07	-0.776413	0.042	0.1	0.00206258	4.68749e-07	-0.776413	FALSE	6.32906	TRUE	Down	1.237e-07	FALSE
PCDHGC3	1.23836e-07	-0.420076	0.247	0.369	0.0020646	4.69027e-07	-0.420076	FALSE	6.3288	TRUE	Down	1.238e-07	FALSE
PTPRJ	1.24209e-07	-0.614715	0.05	0.112	0.00207081	4.70257e-07	-0.614715	FALSE	6.32767	TRUE	Down	1.242e-07	FALSE
TMCC3	1.24564e-07	-0.185901	0.094	0.176	0.00207673	4.71419e-07	-0.185901	FALSE	6.32659	TRUE	Down	1.246e-07	FALSE
B3GNT9	1.25046e-07	-0.602444	0.06	0.126	0.00208477	4.73061e-07	-0.602444	FALSE	6.32508	TRUE	Down	1.250e-07	FALSE
RAB35	1.25294e-07	-0.419351	0.103	0.188	0.0020889	4.73816e-07	-0.419351	FALSE	6.32439	TRUE	Down	1.253e-07	FALSE
ALAS1	1.25742e-07	-0.722977	0.049	0.111	0.00209637	4.75327e-07	-0.722977	FALSE	6.32301	TRUE	Down	1.257e-07	FALSE
POP7	1.2693e-07	-0.736764	0.025	0.074	0.00211618	4.79634e-07	-0.736764	FALSE	6.31909	TRUE	Down	1.269e-07	FALSE
TINF2	1.27431e-07	-0.550921	0.074	0.148	0.00212454	4.81342e-07	-0.550921	FALSE	6.31755	TRUE	Down	1.274e-07	FALSE
HCFC1	1.27538e-07	-0.342229	0.102	0.186	0.00212631	4.81558e-07	-0.342229	FALSE	6.31735	TRUE	Down	1.275e-07	TRUE	X
TPR	1.27598e-07	1.40369	0.195	0.127	0.00212732	4.81601e-07	1.40369	FALSE	6.31731	TRUE	Up	1.276e-07	FALSE
MBTD1	1.28091e-07	1.59457	0.155	0.091	0.00213553	4.83275e-07	1.59457	FALSE	6.31581	TRUE	Up	1.281e-07	FALSE
APBA1	1.29043e-07	-1.09885	0.02	0.065	0.0021514	4.86677e-07	-1.09885	FALSE	6.31276	TRUE	Down	1.290e-07	FALSE
TMBIM6	1.30217e-07	-0.734754	0.036	0.091	0.00217097	4.90917e-07	-0.734754	FALSE	6.30899	TRUE	Down	1.302e-07	FALSE
CTSA	1.31184e-07	-0.218433	0.273	0.41	0.0021871	4.94374e-07	-0.218433	FALSE	6.30594	TRUE	Down	1.312e-07	FALSE
UROD	1.32122e-07	-0.212276	0.089	0.17	0.00220274	4.97717e-07	-0.212276	FALSE	6.30302	TRUE	Down	1.321e-07	FALSE
ZNF621	1.32188e-07	1.37524	0.236	0.17	0.00220384	4.97775e-07	1.37524	FALSE	6.30297	TRUE	Up	1.322e-07	FALSE
ZMYND15	1.33278e-07	-1.57255	0.012	0.051	0.00222202	5.01688e-07	-1.57255	FALSE	6.29957	TRUE	Down	1.333e-07	FALSE
RFX1	1.35179e-07	-0.501039	0.067	0.136	0.00225371	5.08648e-07	-0.501039	FALSE	6.29358	TRUE	Down	1.352e-07	FALSE
RBM45	1.35334e-07	1.86564	0.095	0.042	0.00225629	5.09036e-07	1.86564	FALSE	6.29325	TRUE	Up	1.353e-07	FALSE
TMEM134	1.37122e-07	-0.150356	0.207	0.329	0.00228609	5.15561e-07	-0.150356	FALSE	6.28772	TRUE	Down	1.371e-07	FALSE
TM2D3	1.37562e-07	-0.269422	0.134	0.231	0.00229343	5.16777e-07	-0.269422	FALSE	6.2867	TRUE	Down	1.376e-07	FALSE
HIP1R	1.37595e-07	-0.241299	0.698	0.82	0.00229399	5.16777e-07	-0.241299	FALSE	6.2867	TRUE	Down	1.376e-07	FALSE
NAP1L3	1.37628e-07	-0.656155	0.025	0.073	0.00229453	5.16777e-07	-0.656155	FALSE	6.2867	TRUE	Down	1.376e-07	TRUE	X
CDHR3	1.37656e-07	1.40647	0.165	0.099	0.002295	5.16777e-07	1.40647	FALSE	6.2867	TRUE	Up	1.377e-07	FALSE
GORASP1	1.38567e-07	-0.188993	0.322	0.472	0.00231018	5.19996e-07	-0.188993	FALSE	6.284	TRUE	Down	1.386e-07	FALSE
CACHD1	1.39575e-07	1.50762	0.134	0.073	0.00232699	5.23578e-07	1.50762	FALSE	6.28102	TRUE	Up	1.396e-07	FALSE
DIRAS3	1.4038e-07	2.0258	0.072	0.026	0.00234042	5.264e-07	2.0258	FALSE	6.27868	TRUE	Up	1.404e-07	FALSE
MPRIP	1.41813e-07	0.658145	0.517	0.525	0.00236431	5.3157e-07	0.658145	FALSE	6.27444	TRUE	Up	1.418e-07	FALSE
GDI2	1.4266e-07	-0.786652	0.039	0.094	0.00237842	5.34538e-07	-0.786652	FALSE	6.27202	TRUE	Down	1.427e-07	FALSE
BRSK2	1.44246e-07	-0.138283	0.132	0.231	0.00240488	5.40277e-07	-0.138283	FALSE	6.26738	TRUE	Down	1.442e-07	FALSE
FOXRED2	1.44303e-07	-0.43298	0.06	0.128	0.00240581	5.4028e-07	-0.43298	FALSE	6.26738	TRUE	Down	1.443e-07	FALSE
STK16	1.44415e-07	-0.789704	0.049	0.11	0.00240769	5.40495e-07	-0.789704	FALSE	6.26721	TRUE	Down	1.444e-07	FALSE
PECR	1.44796e-07	-0.542935	0.059	0.124	0.00241404	5.41715e-07	-0.542935	FALSE	6.26623	TRUE	Down	1.448e-07	FALSE
TMEM138	1.45808e-07	1.19031	0.207	0.138	0.00243092	5.45294e-07	1.19031	FALSE	6.26337	TRUE	Up	1.458e-07	FALSE
BCL2L1	1.46422e-07	-0.299648	0.202	0.318	0.00244115	5.4738e-07	-0.299648	FALSE	6.26171	TRUE	Down	1.464e-07	FALSE
NDUFA13	1.48124e-07	-0.323073	0.131	0.225	0.00246953	5.53532e-07	-0.323073	FALSE	6.25686	TRUE	Down	1.481e-07	FALSE
FUT10	1.48263e-07	1.48652	0.138	0.075	0.00247184	5.5384e-07	1.48652	FALSE	6.25662	TRUE	Up	1.483e-07	FALSE
TMEM14C	1.48883e-07	-0.573136	0.062	0.129	0.00248218	5.55945e-07	-0.573136	FALSE	6.25497	TRUE	Down	1.489e-07	FALSE
SRPRA	1.50774e-07	-0.193621	0.187	0.3	0.0025137	5.62789e-07	-0.193621	FALSE	6.24965	TRUE	Down	1.508e-07	FALSE
IKBKG	1.51192e-07	-0.119742	0.223	0.353	0.00252066	5.64134e-07	-0.119742	FALSE	6.24862	TRUE	Down	1.512e-07	TRUE	X
RAP2A	1.52496e-07	-0.210694	0.067	0.139	0.00254241	5.68785e-07	-0.210694	FALSE	6.24505	TRUE	Down	1.525e-07	FALSE
SPIRE2	1.54069e-07	1.23076	0.204	0.135	0.00256863	5.74432e-07	1.23076	FALSE	6.24076	TRUE	Up	1.541e-07	FALSE
CD84	1.54607e-07	-1.81043	0.015	0.055	0.0025776	5.76219e-07	-1.81043	FALSE	6.23941	TRUE	Down	1.546e-07	FALSE
SLC18B1	1.57067e-07	1.3223	0.172	0.104	0.00261862	5.85165e-07	1.3223	FALSE	6.23272	TRUE	Up	1.571e-07	FALSE
TBCC	1.61786e-07	-0.531437	0.049	0.11	0.00269729	6.02517e-07	-0.531437	FALSE	6.22003	TRUE	Down	1.618e-07	FALSE
FUCA2	1.66293e-07	-0.790624	0.034	0.088	0.00277243	6.19067e-07	-0.790624	FALSE	6.20826	TRUE	Down	1.663e-07	FALSE
GNE	1.67743e-07	-0.826261	0.028	0.078	0.00279661	6.24228e-07	-0.826261	FALSE	6.20466	TRUE	Down	1.677e-07	FALSE
PPP2R2A	1.69817e-07	-0.151592	0.056	0.122	0.00283119	6.31707e-07	-0.151592	FALSE	6.19948	TRUE	Down	1.698e-07	FALSE
SDHA	1.70362e-07	-0.555326	0.061	0.128	0.00284028	6.33495e-07	-0.555326	FALSE	6.19826	TRUE	Down	1.704e-07	FALSE
MAP2K7	1.71618e-07	-0.345226	0.145	0.242	0.00286121	6.37921e-07	-0.345226	FALSE	6.19523	TRUE	Down	1.716e-07	FALSE
DIP2C	1.72915e-07	-0.220304	0.288	0.429	0.00288284	6.42499e-07	-0.220304	FALSE	6.19213	TRUE	Down	1.729e-07	FALSE
CTU2	1.75024e-07	-0.465167	0.102	0.183	0.002918	6.50088e-07	-0.465167	FALSE	6.18703	TRUE	Down	1.750e-07	FALSE
COL28A1	1.75747e-07	2.30957	0.089	0.038	0.00293005	6.52526e-07	2.30957	FALSE	6.1854	TRUE	Up	1.757e-07	FALSE
STAM	1.7604e-07	-0.462483	0.075	0.148	0.00293494	6.53368e-07	-0.462483	FALSE	6.18484	TRUE	Down	1.760e-07	FALSE
CPS1	1.76269e-07	-1.69192	0.014	0.053	0.00293876	6.53971e-07	-1.69192	FALSE	6.18444	TRUE	Down	1.763e-07	FALSE
NUBP2	1.76443e-07	-0.579979	0.101	0.18	0.00294167	6.5437e-07	-0.579979	FALSE	6.18418	TRUE	Down	1.764e-07	FALSE
PHLPP1	1.77044e-07	-0.216524	0.232	0.358	0.00295168	6.56348e-07	-0.216524	FALSE	6.18287	TRUE	Down	1.770e-07	FALSE
PAGR1	1.77164e-07	0.475383	0.625	0.599	0.00295368	6.56546e-07	0.475383	FALSE	6.18273	TRUE	Up	1.772e-07	FALSE
SEC14L1	1.80258e-07	1.01076	0.361	0.311	0.00300527	6.6776e-07	1.01076	FALSE	6.17538	TRUE	Up	1.803e-07	FALSE
SLC2A3	1.81359e-07	-1.9912	0.013	0.052	0.00302362	6.71584e-07	-1.9912	FALSE	6.1729	TRUE	Down	1.814e-07	FALSE
FGF1	1.82002e-07	-0.178624	0.163	0.269	0.00303434	6.7371e-07	-0.178624	FALSE	6.17153	TRUE	Down	1.820e-07	FALSE
SELENOI	1.84529e-07	-0.459302	0.068	0.138	0.00307647	6.82806e-07	-0.459302	FALSE	6.1657	TRUE	Down	1.845e-07	FALSE
WASHC5	1.8526e-07	-0.252988	0.108	0.195	0.00308866	6.85253e-07	-0.252988	FALSE	6.16415	TRUE	Down	1.853e-07	FALSE
UFC1	1.8559e-07	-0.328623	0.082	0.158	0.00309415	6.86212e-07	-0.328623	FALSE	6.16354	TRUE	Down	1.856e-07	FALSE
BAX	1.86607e-07	-0.163411	0.152	0.256	0.0031111	6.89712e-07	-0.163411	FALSE	6.16133	TRUE	Down	1.866e-07	FALSE
KLHL24	1.87663e-07	-0.316787	0.146	0.243	0.00312872	6.93356e-07	-0.316787	FALSE	6.15904	TRUE	Down	1.877e-07	FALSE
NMB	1.88894e-07	-1.18855	0.028	0.077	0.00314925	6.97642e-07	-1.18855	FALSE	6.15637	TRUE	Down	1.889e-07	FALSE
ARHGEF10	1.89419e-07	0.878349	0.408	0.373	0.00315799	6.99317e-07	0.878349	FALSE	6.15533	TRUE	Up	1.894e-07	FALSE
C14orf132	1.92091e-07	-0.220687	0.152	0.253	0.00320254	7.08915e-07	-0.220687	FALSE	6.14941	TRUE	Down	1.921e-07	FALSE
OTUB1	1.93302e-07	-0.251971	0.187	0.296	0.00322274	7.13002e-07	-0.251971	FALSE	6.14691	TRUE	Down	1.933e-07	FALSE
MON1B	1.93344e-07	-0.379766	0.114	0.201	0.00322343	7.13002e-07	-0.379766	FALSE	6.14691	TRUE	Down	1.933e-07	FALSE
CAMK2N2	1.94402e-07	-0.747906	0.018	0.06	0.00324107	7.16633e-07	-0.747906	FALSE	6.1447	TRUE	Down	1.944e-07	FALSE
WSB2	1.97237e-07	-0.140518	0.145	0.246	0.00328834	7.26813e-07	-0.140518	FALSE	6.13858	TRUE	Down	1.972e-07	FALSE
RNF144B	1.98815e-07	1.91576	0.08	0.032	0.00331464	7.3235e-07	1.91576	FALSE	6.13528	TRUE	Up	1.988e-07	FALSE
MFSD5	1.99188e-07	-0.913231	0.029	0.079	0.00332087	7.3345e-07	-0.913231	FALSE	6.13463	TRUE	Down	1.992e-07	FALSE
SAMHD1	1.99983e-07	-0.969129	0.093	0.166	0.00333411	7.36099e-07	-0.969129	FALSE	6.13306	TRUE	Down	2.000e-07	FALSE
BLVRB	2.00501e-07	-0.447345	0.07	0.14	0.00334276	7.37731e-07	-0.447345	FALSE	6.1321	TRUE	Down	2.005e-07	FALSE
PRPF3	2.01316e-07	0.787237	0.458	0.439	0.00335633	7.40449e-07	0.787237	FALSE	6.13051	TRUE	Up	2.013e-07	FALSE
SNRNP35	2.02398e-07	-0.233224	0.106	0.192	0.00337438	7.4415e-07	-0.233224	FALSE	6.12834	TRUE	Down	2.024e-07	FALSE
GLRX5	2.04352e-07	-0.912194	0.029	0.079	0.00340696	7.51055e-07	-0.912194	FALSE	6.12433	TRUE	Down	2.044e-07	FALSE
DCUN1D1	2.05072e-07	1.46302	0.182	0.117	0.00341897	7.53418e-07	1.46302	FALSE	6.12296	TRUE	Up	2.051e-07	FALSE
KCNJ9	2.06129e-07	-0.687357	0.046	0.105	0.00343658	7.57016e-07	-0.687357	FALSE	6.12089	TRUE	Down	2.061e-07	FALSE
FBXL7	2.10444e-07	-0.402001	0.04	0.097	0.00350853	7.72575e-07	-0.402001	FALSE	6.11206	TRUE	Down	2.104e-07	FALSE
IMPAD1	2.14002e-07	-0.212105	0.132	0.229	0.00356785	7.85343e-07	-0.212105	FALSE	6.10494	TRUE	Down	2.140e-07	FALSE
AUP1	2.15175e-07	-0.273838	0.184	0.293	0.00358739	7.8935e-07	-0.273838	FALSE	6.10273	TRUE	Down	2.152e-07	FALSE
TSN	2.15276e-07	-0.0875658	0.116	0.206	0.00358908	7.89426e-07	-0.0875658	FALSE	6.10269	TRUE	Down	2.153e-07	FALSE
HINT1	2.16101e-07	-1.12878	0.025	0.071	0.00360283	7.92154e-07	-1.12878	FALSE	6.10119	TRUE	Down	2.161e-07	FALSE
DTX4	2.16199e-07	-0.235064	0.276	0.415	0.00360447	7.92218e-07	-0.235064	FALSE	6.10116	TRUE	Down	2.162e-07	FALSE
AKIRIN1	2.16577e-07	-0.228803	0.099	0.182	0.00361077	7.93306e-07	-0.228803	FALSE	6.10056	TRUE	Down	2.166e-07	FALSE
RAD23A	2.1844e-07	-0.20428	0.158	0.261	0.00364183	7.9983e-07	-0.20428	FALSE	6.097	TRUE	Down	2.184e-07	FALSE
TSPAN31	2.19695e-07	-0.19909	0.112	0.201	0.00366276	8.04126e-07	-0.19909	FALSE	6.09468	TRUE	Down	2.197e-07	FALSE
PLK3	2.19777e-07	-0.603831	0.087	0.163	0.00366412	8.04126e-07	-0.603831	FALSE	6.09468	TRUE	Down	2.198e-07	FALSE
TCOF1	2.21464e-07	-0.0279518	0.124	0.218	0.00369224	8.09996e-07	-0.0279518	FALSE	6.09152	TRUE	Down	2.215e-07	FALSE
TXN2	2.2374e-07	-0.279061	0.067	0.137	0.00373019	8.18015e-07	-0.279061	FALSE	6.08724	TRUE	Down	2.237e-07	FALSE
MGAT5	2.24419e-07	-0.317917	0.12	0.21	0.00374152	8.20193e-07	-0.317917	FALSE	6.08608	TRUE	Down	2.244e-07	FALSE
GNS	2.27612e-07	-0.327712	0.143	0.239	0.00379475	8.31552e-07	-0.327712	FALSE	6.08011	TRUE	Down	2.276e-07	FALSE
MLLT11	2.31195e-07	-0.984036	0.03	0.079	0.00385448	8.44326e-07	-0.984036	FALSE	6.07349	TRUE	Down	2.312e-07	FALSE
YWHAB	2.32882e-07	-1.261	0.021	0.065	0.00388261	8.50171e-07	-1.261	FALSE	6.07049	TRUE	Down	2.329e-07	FALSE
MTHFD2	2.33155e-07	1.97404	0.096	0.044	0.00388716	8.5085e-07	1.97404	FALSE	6.07015	TRUE	Up	2.332e-07	FALSE
ARHGAP17	2.34258e-07	-0.206776	0.147	0.246	0.00390556	8.54559e-07	-0.206776	FALSE	6.06826	TRUE	Down	2.343e-07	FALSE
LRRC8C	2.34512e-07	-1.49581	0.017	0.058	0.00390978	8.55004e-07	-1.49581	FALSE	6.06803	TRUE	Down	2.345e-07	FALSE
ACAA2	2.34623e-07	-0.690483	0.042	0.099	0.00391164	8.55004e-07	-0.690483	FALSE	6.06803	TRUE	Down	2.346e-07	FALSE
SGMS1	2.34642e-07	-0.2258	0.128	0.22	0.00391195	8.55004e-07	-0.2258	FALSE	6.06803	TRUE	Down	2.346e-07	FALSE
KCNQ3	2.35838e-07	-1.37263	0.016	0.056	0.0039319	8.59045e-07	-1.37263	FALSE	6.06598	TRUE	Down	2.358e-07	FALSE
PALLD	2.38234e-07	1.36694	0.157	0.093	0.00397183	8.67447e-07	1.36694	FALSE	6.06176	TRUE	Up	2.382e-07	FALSE
LY6G5B	2.43823e-07	-0.225107	0.153	0.255	0.00406501	8.87467e-07	-0.225107	FALSE	6.05185	TRUE	Down	2.438e-07	FALSE
ASAP2	2.44051e-07	1.4283	0.229	0.165	0.00406881	8.87878e-07	1.4283	FALSE	6.05165	TRUE	Up	2.441e-07	FALSE
CRAT	2.44117e-07	-0.479667	0.053	0.114	0.00406991	8.87878e-07	-0.479667	FALSE	6.05165	TRUE	Down	2.441e-07	FALSE
CRNKL1	2.44665e-07	-0.490629	0.053	0.116	0.00407905	8.89542e-07	-0.490629	FALSE	6.05083	TRUE	Down	2.447e-07	FALSE
PELI1	2.4483e-07	-1.4733	0.02	0.063	0.00408181	8.89814e-07	-1.4733	FALSE	6.0507	TRUE	Down	2.448e-07	FALSE
RND1	2.48146e-07	-0.755538	0.058	0.121	0.00413709	9.0153e-07	-0.755538	FALSE	6.04502	TRUE	Down	2.481e-07	FALSE
TMEM43	2.48612e-07	-0.324004	0.149	0.247	0.00414485	9.02887e-07	-0.324004	FALSE	6.04437	TRUE	Down	2.486e-07	FALSE
AHCYL2	2.49184e-07	1.39443	0.247	0.185	0.00415439	9.0463e-07	1.39443	FALSE	6.04353	TRUE	Up	2.492e-07	FALSE
HIRIP3	2.49716e-07	-0.419098	0.064	0.131	0.00416326	9.06224e-07	-0.419098	FALSE	6.04276	TRUE	Down	2.497e-07	FALSE
CATSPERG	2.50773e-07	-0.235782	0.133	0.228	0.00418088	9.09724e-07	-0.235782	FALSE	6.04109	TRUE	Down	2.508e-07	FALSE
RRM1	2.51258e-07	-1.04582	0.03	0.079	0.00418897	9.11147e-07	-1.04582	FALSE	6.04041	TRUE	Down	2.513e-07	FALSE
ELP6	2.53737e-07	-0.38817	0.112	0.197	0.0042303	9.19795e-07	-0.38817	FALSE	6.03631	TRUE	Down	2.537e-07	FALSE
KCTD12	2.54073e-07	-0.526304	0.182	0.282	0.0042359	9.20673e-07	-0.526304	FALSE	6.03589	TRUE	Down	2.541e-07	FALSE
COX6B1	2.54236e-07	-0.742153	0.028	0.077	0.00423862	9.20925e-07	-0.742153	FALSE	6.03578	TRUE	Down	2.542e-07	FALSE
CIAO1	2.54527e-07	-0.355325	0.112	0.197	0.00424347	9.21638e-07	-0.355325	FALSE	6.03544	TRUE	Down	2.545e-07	FALSE
TMEM176B	2.56811e-07	-0.435103	0.153	0.248	0.00428156	9.29566e-07	-0.435103	FALSE	6.03172	TRUE	Down	2.568e-07	FALSE
ALDH9A1	2.57536e-07	-0.214042	0.113	0.2	0.00429364	9.31845e-07	-0.214042	FALSE	6.03066	TRUE	Down	2.575e-07	FALSE
FCHSD1	2.59092e-07	-0.551508	0.05	0.11	0.00431958	9.37128e-07	-0.551508	FALSE	6.0282	TRUE	Down	2.591e-07	FALSE
FGD3	2.59808e-07	-0.809819	0.039	0.093	0.00433152	9.39373e-07	-0.809819	FALSE	6.02716	TRUE	Down	2.598e-07	FALSE
ENKD1	2.60155e-07	1.02971	0.22	0.148	0.00433731	9.40281e-07	1.02971	FALSE	6.02674	TRUE	Up	2.602e-07	FALSE
MTA2	2.60484e-07	-0.306611	0.166	0.267	0.00434279	9.41122e-07	-0.306611	FALSE	6.02635	TRUE	Down	2.605e-07	FALSE
ABCD3	2.61905e-07	-0.216356	0.067	0.136	0.00436648	9.45907e-07	-0.216356	FALSE	6.02415	TRUE	Down	2.619e-07	FALSE
KCNAB2	2.62012e-07	-0.714651	0.043	0.099	0.00436826	9.45944e-07	-0.714651	FALSE	6.02413	TRUE	Down	2.620e-07	FALSE
PHF6	2.62115e-07	-0.655058	0.047	0.106	0.00436998	9.45968e-07	-0.655058	FALSE	6.02412	TRUE	Down	2.621e-07	TRUE	X
OLFML3	2.63302e-07	-2.07187	0.017	0.057	0.00438977	9.49902e-07	-2.07187	FALSE	6.02232	TRUE	Down	2.633e-07	FALSE
ELAVL1	2.65372e-07	-0.24054	0.16	0.264	0.00442429	9.5702e-07	-0.24054	FALSE	6.01908	TRUE	Down	2.654e-07	FALSE
DOCK1	2.68726e-07	0.782989	0.401	0.358	0.0044802	9.68757e-07	0.782989	FALSE	6.01379	TRUE	Up	2.687e-07	FALSE
CCND1	2.70279e-07	-1.49937	0.014	0.053	0.0045061	9.73999e-07	-1.49937	FALSE	6.01144	TRUE	Down	2.703e-07	FALSE
PRKG1	2.70671e-07	1.59203	0.138	0.078	0.00451263	9.75053e-07	1.59203	FALSE	6.01097	TRUE	Up	2.707e-07	FALSE
IDH3B	2.71992e-07	-0.39583	0.154	0.25	0.00453464	9.79347e-07	-0.39583	FALSE	6.00906	TRUE	Down	2.720e-07	FALSE
PCBP1	2.72063e-07	-0.282972	0.079	0.154	0.00453583	9.79347e-07	-0.282972	FALSE	6.00906	TRUE	Down	2.721e-07	FALSE
UVSSA	2.73266e-07	-0.215137	0.313	0.457	0.00455588	9.83315e-07	-0.215137	FALSE	6.00731	TRUE	Down	2.733e-07	FALSE
TOMM20	2.74644e-07	-0.218254	0.108	0.193	0.00457887	9.87912e-07	-0.218254	FALSE	6.00528	TRUE	Down	2.746e-07	FALSE
LRPAP1	2.74884e-07	-0.238674	0.386	0.544	0.00458287	9.88279e-07	-0.238674	FALSE	6.00512	TRUE	Down	2.749e-07	FALSE
PSMD4	2.74948e-07	-0.890058	0.027	0.075	0.00458393	9.88279e-07	-0.890058	FALSE	6.00512	TRUE	Down	2.749e-07	FALSE
AC118549.1	2.7761e-07	1.51093	0.171	0.107	0.00462831	9.97482e-07	1.51093	FALSE	6.00109	TRUE	Up	2.776e-07	FALSE
THY1	2.79487e-07	-1.33571	0.015	0.054	0.00465961	1.00386e-06	-1.33571	FALSE	5.99833	TRUE	Down	2.795e-07	FALSE
XPO6	2.79657e-07	-0.270317	0.21	0.327	0.00466245	1.00393e-06	-0.270317	FALSE	5.9983	TRUE	Down	2.797e-07	FALSE
TMX2	2.79711e-07	-0.187387	0.214	0.332	0.00466335	1.00393e-06	-0.187387	FALSE	5.9983	TRUE	Down	2.797e-07	FALSE
FGFR1OP	2.79875e-07	1.56577	0.136	0.076	0.00466608	1.00415e-06	1.56577	FALSE	5.9982	TRUE	Up	2.799e-07	FALSE
PARP14	2.82927e-07	1.29758	0.14	0.078	0.00471696	1.01473e-06	1.29758	FALSE	5.99365	TRUE	Up	2.829e-07	FALSE
DESI1	2.84809e-07	-0.46817	0.068	0.137	0.00474834	1.02111e-06	-0.46817	FALSE	5.99093	TRUE	Down	2.848e-07	FALSE
POLE3	2.86385e-07	-0.794106	0.027	0.075	0.00477461	1.02638e-06	-0.794106	FALSE	5.98869	TRUE	Down	2.864e-07	FALSE
MSRB2	2.86968e-07	-0.394258	0.092	0.169	0.00478433	1.02809e-06	-0.394258	FALSE	5.98797	TRUE	Down	2.870e-07	FALSE
YJU2	2.91374e-07	-0.171348	0.14	0.237	0.00485778	1.04349e-06	-0.171348	FALSE	5.98151	TRUE	Down	2.914e-07	FALSE
CLCA4	2.9426e-07	-1.22143	0.027	0.074	0.0049059	1.05345e-06	-1.22143	FALSE	5.97739	TRUE	Down	2.943e-07	FALSE
ARFRP1	2.95497e-07	-0.202972	0.188	0.297	0.00492653	1.05749e-06	-0.202972	FALSE	5.97572	TRUE	Down	2.955e-07	FALSE
C6orf118	2.95808e-07	2.25715	0.076	0.03	0.00493171	1.05822e-06	2.25715	FALSE	5.97543	TRUE	Up	2.958e-07	FALSE
ADAP2	2.9747e-07	-0.931153	0.039	0.094	0.00495942	1.06377e-06	-0.931153	FALSE	5.97315	TRUE	Down	2.975e-07	FALSE
KCNH1	2.99292e-07	-1.62617	0.013	0.051	0.0049898	1.06962e-06	-1.62617	FALSE	5.97077	TRUE	Down	2.993e-07	FALSE
PKP4	2.99322e-07	-0.585538	0.063	0.129	0.0049903	1.06962e-06	-0.585538	FALSE	5.97077	TRUE	Down	2.993e-07	FALSE
CHRD	2.99602e-07	-0.445623	0.101	0.18	0.00499496	1.07022e-06	-0.445623	FALSE	5.97053	TRUE	Down	2.996e-07	FALSE
NEO1	2.99934e-07	-0.187608	0.212	0.333	0.0050005	1.07102e-06	-0.187608	FALSE	5.9702	TRUE	Down	2.999e-07	FALSE
PTPRF	3.00857e-07	-0.223548	0.299	0.439	0.00501589	1.07393e-06	-0.223548	FALSE	5.96903	TRUE	Down	3.009e-07	FALSE
ZNF141	3.01375e-07	-0.256677	0.112	0.199	0.00502452	1.07538e-06	-0.256677	FALSE	5.96844	TRUE	Down	3.014e-07	FALSE
KAT2B	3.03082e-07	0.963775	0.357	0.31	0.00505299	1.08108e-06	0.963775	FALSE	5.96614	TRUE	Up	3.031e-07	FALSE
JPH1	3.07612e-07	-0.594941	0.037	0.09	0.0051285	1.09684e-06	-0.594941	FALSE	5.95986	TRUE	Down	3.076e-07	FALSE
SCYL1	3.09869e-07	-0.20342	0.144	0.243	0.00516613	1.10449e-06	-0.20342	FALSE	5.95684	TRUE	Down	3.099e-07	FALSE
ZNF774	3.1689e-07	1.52108	0.117	0.06	0.00528319	1.1291e-06	1.52108	FALSE	5.94727	TRUE	Up	3.169e-07	FALSE
ADSSL1	3.20815e-07	-0.315898	0.065	0.132	0.00534863	1.14267e-06	-0.315898	FALSE	5.94208	TRUE	Down	3.208e-07	FALSE
SUPT4H1	3.24568e-07	-1.17017	0.025	0.07	0.0054112	1.15562e-06	-1.17017	FALSE	5.93719	TRUE	Down	3.246e-07	FALSE
PI4K2A	3.26992e-07	-0.369122	0.065	0.132	0.0054516	1.16382e-06	-0.369122	FALSE	5.93411	TRUE	Down	3.270e-07	FALSE
CEP63	3.27729e-07	1.2849	0.239	0.177	0.00546391	1.16569e-06	1.2849	FALSE	5.93342	TRUE	Up	3.277e-07	FALSE
TRIM65	3.27753e-07	-0.246899	0.188	0.299	0.00546431	1.16569e-06	-0.246899	FALSE	5.93342	TRUE	Down	3.278e-07	FALSE
RNF44	3.2877e-07	-0.192132	0.207	0.325	0.00548125	1.16888e-06	-0.192132	FALSE	5.93223	TRUE	Down	3.288e-07	FALSE
PILRB	3.29758e-07	-0.286227	0.56	0.712	0.00549773	1.17166e-06	-0.286227	FALSE	5.9312	TRUE	Down	3.298e-07	FALSE
SRPRB	3.29847e-07	-0.339288	0.143	0.236	0.0054992	1.17166e-06	-0.339288	FALSE	5.9312	TRUE	Down	3.298e-07	FALSE
BRD3	3.29909e-07	-0.289707	0.152	0.252	0.00550025	1.17166e-06	-0.289707	FALSE	5.9312	TRUE	Down	3.299e-07	FALSE
HMG20A	3.30548e-07	1.50693	0.228	0.167	0.0055109	1.1735e-06	1.50693	FALSE	5.93052	TRUE	Up	3.305e-07	FALSE
ALG3	3.33316e-07	-0.620595	0.052	0.112	0.00555705	1.1829e-06	-0.620595	FALSE	5.92705	TRUE	Down	3.333e-07	FALSE
CAMKK2	3.35227e-07	-0.406295	0.11	0.193	0.00558891	1.18925e-06	-0.406295	FALSE	5.92473	TRUE	Down	3.352e-07	FALSE
NDUFA4	3.36564e-07	-0.128938	0.145	0.244	0.00561119	1.19356e-06	-0.128938	FALSE	5.92316	TRUE	Down	3.366e-07	FALSE
SMIM14	3.37804e-07	-0.654852	0.039	0.093	0.00563187	1.19752e-06	-0.654852	FALSE	5.92172	TRUE	Down	3.378e-07	FALSE
CFAP157	3.39489e-07	2.07246	0.073	0.028	0.00565996	1.20306e-06	2.07246	FALSE	5.91971	TRUE	Up	3.395e-07	FALSE
UQCR11	3.39622e-07	-0.616923	0.042	0.098	0.00566219	1.2031e-06	-0.616923	FALSE	5.9197	TRUE	Down	3.396e-07	FALSE
HSPA6	3.51015e-07	-0.798751	0.025	0.07	0.00585212	1.24301e-06	-0.798751	FALSE	5.90553	TRUE	Down	3.510e-07	FALSE
PRR12	3.53654e-07	-0.146582	0.15	0.251	0.00589612	1.2519e-06	-0.146582	FALSE	5.90243	TRUE	Down	3.537e-07	FALSE
IRF2BP1	3.57227e-07	-0.277454	0.097	0.178	0.00595569	1.26409e-06	-0.277454	FALSE	5.89822	TRUE	Down	3.572e-07	FALSE
ADRM1	3.63046e-07	-0.147282	0.161	0.265	0.00605271	1.28422e-06	-0.147282	FALSE	5.89136	TRUE	Down	3.630e-07	FALSE
AMPD3	3.64638e-07	-0.328029	0.162	0.262	0.00607924	1.28939e-06	-0.328029	FALSE	5.88962	TRUE	Down	3.646e-07	FALSE
DNAJC22	3.65639e-07	-0.928358	0.032	0.081	0.00609593	1.29246e-06	-0.928358	FALSE	5.88858	TRUE	Down	3.656e-07	FALSE
HSD17B11	3.6854e-07	-0.563305	0.059	0.122	0.0061443	1.30225e-06	-0.563305	FALSE	5.88531	TRUE	Down	3.685e-07	FALSE
IL10RA	3.69396e-07	-1.69693	0.015	0.053	0.00615857	1.3048e-06	-1.69693	FALSE	5.88446	TRUE	Down	3.694e-07	FALSE
MYC	3.72287e-07	-0.968666	0.02	0.063	0.00620677	1.31451e-06	-0.968666	FALSE	5.88123	TRUE	Down	3.723e-07	FALSE
SARNP	3.72414e-07	-1.11604	0.021	0.064	0.00620889	1.31451e-06	-1.11604	FALSE	5.88123	TRUE	Down	3.724e-07	FALSE
DGKA	3.72633e-07	-1.17634	0.02	0.063	0.00621254	1.31481e-06	-1.17634	FALSE	5.88114	TRUE	Down	3.726e-07	FALSE
AHCY	3.73629e-07	-0.570688	0.037	0.09	0.00622915	1.31785e-06	-0.570688	FALSE	5.88013	TRUE	Down	3.736e-07	FALSE
DOCK5	3.75107e-07	-0.166614	0.572	0.734	0.00625379	1.32259e-06	-0.166614	FALSE	5.87857	TRUE	Down	3.751e-07	FALSE
VPS45	3.78013e-07	1.14499	0.259	0.194	0.00630223	1.33236e-06	1.14499	FALSE	5.87538	TRUE	Up	3.780e-07	FALSE
ZNF280D	3.79519e-07	1.15089	0.289	0.23	0.00632734	1.33718e-06	1.15089	FALSE	5.87381	TRUE	Up	3.795e-07	FALSE
CDC123	3.798e-07	-0.544473	0.068	0.135	0.00633203	1.33769e-06	-0.544473	FALSE	5.87364	TRUE	Down	3.798e-07	FALSE
DHPS	3.84227e-07	-0.21165	0.159	0.26	0.00640583	1.3528e-06	-0.21165	FALSE	5.86877	TRUE	Down	3.842e-07	FALSE
OSBPL1A	3.86578e-07	-0.295935	0.096	0.175	0.00644503	1.36059e-06	-0.295935	FALSE	5.86627	TRUE	Down	3.866e-07	FALSE
UCK2	4.00337e-07	-0.440208	0.051	0.111	0.00667441	1.40851e-06	-0.440208	FALSE	5.85124	TRUE	Down	4.003e-07	FALSE
LOXL4	4.06283e-07	-1.23276	0.023	0.067	0.00677356	1.42877e-06	-1.23276	FALSE	5.84504	TRUE	Down	4.063e-07	FALSE
MEPCE	4.06387e-07	-0.234954	0.139	0.234	0.00677529	1.42877e-06	-0.234954	FALSE	5.84504	TRUE	Down	4.064e-07	FALSE
CORO1B	4.07695e-07	-0.249246	0.235	0.356	0.00679708	1.43285e-06	-0.249246	FALSE	5.8438	TRUE	Down	4.077e-07	FALSE
SLITRK5	4.0918e-07	1.17869	0.225	0.159	0.00682185	1.43756e-06	1.17869	FALSE	5.84237	TRUE	Up	4.092e-07	FALSE
HNRNPH3	4.10342e-07	0.781411	0.427	0.396	0.00684122	1.44112e-06	0.781411	FALSE	5.8413	TRUE	Up	4.103e-07	FALSE
KIAA0100	4.1331e-07	-0.229636	0.326	0.471	0.00689071	1.45103e-06	-0.229636	FALSE	5.83832	TRUE	Down	4.133e-07	FALSE
PSMB5	4.15378e-07	-0.303077	0.135	0.226	0.00692518	1.45776e-06	-0.303077	FALSE	5.83631	TRUE	Down	4.154e-07	FALSE
LRRC14	4.16232e-07	-0.459475	0.11	0.194	0.00693941	1.46024e-06	-0.459475	FALSE	5.83558	TRUE	Down	4.162e-07	FALSE
CFAP410	4.18028e-07	-0.191118	0.134	0.227	0.00696937	1.46601e-06	-0.191118	FALSE	5.83386	TRUE	Down	4.180e-07	FALSE
AP5Z1	4.22072e-07	-0.269591	0.156	0.257	0.00703678	1.47967e-06	-0.269591	FALSE	5.82984	TRUE	Down	4.221e-07	FALSE
NDUFS4	4.23312e-07	-0.548087	0.072	0.14	0.00705746	1.48348e-06	-0.548087	FALSE	5.82872	TRUE	Down	4.233e-07	FALSE
NDRG3	4.23566e-07	-0.294121	0.071	0.14	0.0070617	1.48384e-06	-0.294121	FALSE	5.82861	TRUE	Down	4.236e-07	FALSE
ARCN1	4.3164e-07	-0.237559	0.096	0.175	0.0071963	1.51159e-06	-0.237559	FALSE	5.82057	TRUE	Down	4.316e-07	FALSE
ZDHHC8	4.35842e-07	-0.305993	0.26	0.381	0.00726637	1.52576e-06	-0.305993	FALSE	5.81651	TRUE	Down	4.358e-07	FALSE
CFAP298	4.36478e-07	1.10434	0.282	0.223	0.00727696	1.52744e-06	1.10434	FALSE	5.81604	TRUE	Up	4.365e-07	FALSE
MRTFA	4.38103e-07	-0.187111	0.163	0.266	0.00730405	1.53258e-06	-0.187111	FALSE	5.81458	TRUE	Down	4.381e-07	FALSE
NPTN	4.38838e-07	-0.22092	0.184	0.291	0.00731631	1.5346e-06	-0.22092	FALSE	5.814	TRUE	Down	4.388e-07	FALSE
INTS8	4.44284e-07	1.4059	0.188	0.125	0.00740711	1.55309e-06	1.4059	FALSE	5.8088	TRUE	Up	4.443e-07	FALSE
GAB3	4.48808e-07	-1.68344	0.013	0.05	0.00748253	1.56835e-06	-1.68344	FALSE	5.80456	TRUE	Down	4.488e-07	TRUE	X
OGFOD1	4.50765e-07	-0.274995	0.065	0.132	0.00751515	1.57463e-06	-0.274995	FALSE	5.80282	TRUE	Down	4.508e-07	FALSE
ALKBH2	4.51274e-07	-0.58824	0.051	0.11	0.00752364	1.57584e-06	-0.58824	FALSE	5.80249	TRUE	Down	4.513e-07	FALSE
LGR6	4.52019e-07	1.58361	0.112	0.057	0.00753606	1.57788e-06	1.58361	FALSE	5.80193	TRUE	Up	4.520e-07	FALSE
SFPQ	4.53645e-07	1.22463	0.178	0.113	0.00756317	1.58299e-06	1.22463	FALSE	5.80052	TRUE	Up	4.536e-07	FALSE
ZNF432	4.55787e-07	2.23861	0.08	0.033	0.00759888	1.5899e-06	2.23861	FALSE	5.79863	TRUE	Up	4.558e-07	FALSE
PGAP2	4.56019e-07	-0.32183	0.143	0.236	0.00760275	1.59015e-06	-0.32183	FALSE	5.79856	TRUE	Down	4.560e-07	FALSE
SWT1	4.56306e-07	1.88232	0.097	0.046	0.00760753	1.59058e-06	1.88232	FALSE	5.79844	TRUE	Up	4.563e-07	FALSE
ATRAID	4.57236e-07	-0.274659	0.098	0.178	0.00762304	1.59325e-06	-0.274659	FALSE	5.79771	TRUE	Down	4.572e-07	FALSE
DNAJC12	4.58178e-07	-0.5189	0.021	0.064	0.00763874	1.59597e-06	-0.5189	FALSE	5.79698	TRUE	Down	4.582e-07	FALSE
CLPB	4.59384e-07	-0.191267	0.122	0.211	0.00765885	1.59909e-06	-0.191267	FALSE	5.79613	TRUE	Down	4.594e-07	FALSE
AIG1	4.59442e-07	-0.219124	0.142	0.237	0.00765982	1.59909e-06	-0.219124	FALSE	5.79613	TRUE	Down	4.594e-07	FALSE
LIMD1	4.59562e-07	-0.59023	0.082	0.153	0.00766183	1.59909e-06	-0.59023	FALSE	5.79613	TRUE	Down	4.596e-07	FALSE
RO60	4.59895e-07	-0.383446	0.084	0.158	0.00766738	1.59968e-06	-0.383446	FALSE	5.79597	TRUE	Down	4.599e-07	FALSE
FKBP15	4.62232e-07	-0.315729	0.132	0.223	0.00770633	1.60724e-06	-0.315729	FALSE	5.79392	TRUE	Down	4.622e-07	FALSE
MAP3K7	4.62803e-07	1.2113	0.235	0.17	0.00771585	1.60865e-06	1.2113	FALSE	5.79354	TRUE	Up	4.628e-07	FALSE
ZBTB18	4.64496e-07	-0.419653	0.118	0.202	0.00774407	1.61396e-06	-0.419653	FALSE	5.79211	TRUE	Down	4.645e-07	FALSE
TBC1D22A	4.65759e-07	-0.293174	0.108	0.19	0.00776513	1.61778e-06	-0.293174	FALSE	5.79108	TRUE	Down	4.658e-07	FALSE
SHMT1	4.67598e-07	-0.420451	0.083	0.156	0.00779579	1.62359e-06	-0.420451	FALSE	5.78952	TRUE	Down	4.676e-07	FALSE
LRRC47	4.70502e-07	-0.24153	0.215	0.332	0.0078442	1.63309e-06	-0.24153	FALSE	5.78699	TRUE	Down	4.705e-07	FALSE
SPAG7	4.70681e-07	-0.211312	0.09	0.168	0.0078472	1.63312e-06	-0.211312	FALSE	5.78698	TRUE	Down	4.707e-07	FALSE
SS18L1	4.70909e-07	-0.268614	0.181	0.287	0.007851	1.63312e-06	-0.268614	FALSE	5.78698	TRUE	Down	4.709e-07	FALSE
IP6K2	4.71009e-07	0.911761	0.332	0.278	0.00785267	1.63312e-06	0.911761	FALSE	5.78698	TRUE	Up	4.710e-07	FALSE
TCP1	4.72207e-07	-0.732338	0.033	0.084	0.00787264	1.63669e-06	-0.732338	FALSE	5.78603	TRUE	Down	4.722e-07	FALSE
PIGH	4.74068e-07	-0.708576	0.047	0.104	0.00790366	1.64256e-06	-0.708576	FALSE	5.78448	TRUE	Down	4.741e-07	FALSE
NFASC	4.74636e-07	-0.264195	0.662	0.772	0.00791313	1.64395e-06	-0.264195	FALSE	5.78411	TRUE	Down	4.746e-07	FALSE
RACK1	4.75358e-07	-0.432564	0.086	0.16	0.00792518	1.64587e-06	-0.432564	FALSE	5.7836	TRUE	Down	4.754e-07	FALSE
RFX3	4.8266e-07	1.20669	0.255	0.191	0.00804691	1.67056e-06	1.20669	FALSE	5.77714	TRUE	Up	4.827e-07	FALSE
NAPEPLD	4.82897e-07	-0.628245	0.054	0.114	0.00805086	1.67079e-06	-0.628245	FALSE	5.77708	TRUE	Down	4.829e-07	FALSE
DGLUCY	4.90437e-07	0.94536	0.359	0.315	0.00817657	1.69628e-06	0.94536	FALSE	5.7705	TRUE	Up	4.904e-07	FALSE
LARP6	4.97887e-07	-0.890158	0.022	0.065	0.00830077	1.72144e-06	-0.890158	FALSE	5.76411	TRUE	Down	4.979e-07	FALSE
TSC22D2	5.0356e-07	-0.213628	0.22	0.341	0.00839536	1.74044e-06	-0.213628	FALSE	5.75934	TRUE	Down	5.036e-07	FALSE
ORMDL2	5.07241e-07	-1.03375	0.027	0.074	0.00845673	1.75255e-06	-1.03375	FALSE	5.75633	TRUE	Down	5.072e-07	FALSE
BCKDHB	5.14765e-07	1.12154	0.211	0.145	0.00858217	1.77792e-06	1.12154	FALSE	5.75009	TRUE	Up	5.148e-07	FALSE
RYR2	5.16573e-07	-1.60553	0.017	0.056	0.0086123	1.78353e-06	-1.60553	FALSE	5.74872	TRUE	Down	5.166e-07	FALSE
OGDH	5.17844e-07	-0.0678145	0.181	0.294	0.0086335	1.78729e-06	-0.0678145	FALSE	5.7478	TRUE	Down	5.178e-07	FALSE
PLEKHM2	5.21057e-07	-0.164634	0.232	0.353	0.00868707	1.79775e-06	-0.164634	FALSE	5.74527	TRUE	Down	5.211e-07	FALSE
TRAK1	5.29407e-07	0.524584	0.557	0.547	0.00882627	1.82591e-06	0.524584	FALSE	5.73852	TRUE	Up	5.294e-07	FALSE
PPP2R5B	5.30262e-07	-0.17008	0.21	0.33	0.00884053	1.82822e-06	-0.17008	FALSE	5.73797	TRUE	Down	5.303e-07	FALSE
YBX1	5.36802e-07	-0.58558	0.046	0.102	0.00894956	1.85012e-06	-0.58558	FALSE	5.7328	TRUE	Down	5.368e-07	FALSE
MEA1	5.38345e-07	-0.385568	0.062	0.127	0.00897529	1.85478e-06	-0.385568	FALSE	5.73171	TRUE	Down	5.383e-07	FALSE
TNFAIP2	5.3879e-07	-0.674667	0.078	0.145	0.00898271	1.85566e-06	-0.674667	FALSE	5.7315	TRUE	Down	5.388e-07	FALSE
P2RX7	5.40069e-07	-0.192998	0.316	0.459	0.00900403	1.85942e-06	-0.192998	FALSE	5.73062	TRUE	Down	5.401e-07	FALSE
CKAP4	5.41313e-07	-0.404625	0.088	0.162	0.00902477	1.86304e-06	-0.404625	FALSE	5.72978	TRUE	Down	5.413e-07	FALSE
DDX17	5.45706e-07	0.484855	0.577	0.59	0.00909801	1.8775e-06	0.484855	FALSE	5.72642	TRUE	Up	5.457e-07	FALSE
TIMM17B	5.48344e-07	-0.521498	0.051	0.109	0.009142	1.88592e-06	-0.521498	FALSE	5.72448	TRUE	Down	5.483e-07	TRUE	X
SEC22B	5.53642e-07	-0.235075	0.128	0.216	0.00923031	1.90347e-06	-0.235075	FALSE	5.72045	TRUE	Down	5.536e-07	FALSE
ATP5MC1	5.54834e-07	-0.891055	0.032	0.08	0.0092502	1.9069e-06	-0.891055	FALSE	5.71967	TRUE	Down	5.548e-07	FALSE
QARS	5.56044e-07	-0.209438	0.209	0.327	0.00927036	1.91039e-06	-0.209438	FALSE	5.71888	TRUE	Down	5.560e-07	FALSE
RAMP1	5.58264e-07	-0.328321	0.262	0.383	0.00930738	1.91735e-06	-0.328321	FALSE	5.7173	TRUE	Down	5.583e-07	FALSE
LDLRAD3	5.66785e-07	-0.179682	0.221	0.341	0.00944945	1.94593e-06	-0.179682	FALSE	5.71087	TRUE	Down	5.668e-07	FALSE
NFKBIB	5.67572e-07	-0.584495	0.033	0.084	0.00946257	1.94795e-06	-0.584495	FALSE	5.71042	TRUE	Down	5.676e-07	FALSE
PIP4K2C	5.75852e-07	-0.247648	0.084	0.159	0.0096006	1.97567e-06	-0.247648	FALSE	5.70429	TRUE	Down	5.759e-07	FALSE
ENG	5.76776e-07	-1.85414	0.014	0.051	0.009616	1.97815e-06	-1.85414	FALSE	5.70374	TRUE	Down	5.768e-07	FALSE
PCDHGA12	5.81057e-07	1.30481	0.202	0.137	0.00968739	1.99177e-06	1.30481	FALSE	5.70076	TRUE	Up	5.811e-07	FALSE
TCTEX1D2	5.81153e-07	1.64415	0.138	0.079	0.00968899	1.99177e-06	1.64415	FALSE	5.70076	TRUE	Up	5.812e-07	FALSE
DELE1	5.81462e-07	-0.273067	0.164	0.263	0.00969413	1.99201e-06	-0.273067	FALSE	5.70071	TRUE	Down	5.815e-07	FALSE
ANKRD46	5.8163e-07	-0.701974	0.022	0.065	0.00969694	1.99201e-06	-0.701974	FALSE	5.70071	TRUE	Down	5.816e-07	FALSE
PATZ1	5.8349e-07	-0.191329	0.167	0.268	0.00972795	1.99769e-06	-0.191329	FALSE	5.69947	TRUE	Down	5.835e-07	FALSE
RCSD1	5.84533e-07	-1.71346	0.014	0.051	0.00974534	2.00056e-06	-1.71346	FALSE	5.69885	TRUE	Down	5.845e-07	FALSE
ARHGDIG	5.86236e-07	-1.18509	0.023	0.066	0.00977373	2.00568e-06	-1.18509	FALSE	5.69774	TRUE	Down	5.862e-07	FALSE
EIF4A3	5.88422e-07	-0.309538	0.086	0.159	0.00981017	2.01246e-06	-0.309538	FALSE	5.69627	TRUE	Down	5.884e-07	FALSE
TRIO	5.92468e-07	1.34224	0.17	0.107	0.00987763	2.02559e-06	1.34224	FALSE	5.69345	TRUE	Up	5.925e-07	FALSE
KIAA1549	5.93364e-07	1.60792	0.096	0.045	0.00989256	2.02795e-06	1.60792	FALSE	5.69294	TRUE	Up	5.934e-07	FALSE
MFN2	5.94275e-07	-0.143644	0.089	0.165	0.00990775	2.03035e-06	-0.143644	FALSE	5.69243	TRUE	Down	5.943e-07	FALSE
GALK1	5.9903e-07	-0.82028	0.027	0.074	0.00998703	2.04521e-06	-0.82028	FALSE	5.68926	TRUE	Down	5.990e-07	FALSE
WRAP73	5.9904e-07	-0.516991	0.075	0.144	0.00998719	2.04521e-06	-0.516991	FALSE	5.68926	TRUE	Down	5.990e-07	FALSE
IDUA	5.99348e-07	-0.131803	0.274	0.414	0.00999233	2.04555e-06	-0.131803	FALSE	5.68919	TRUE	Down	5.993e-07	FALSE
POLR2E	6.05581e-07	-0.184727	0.135	0.227	0.0100962	2.0661e-06	-0.184727	FALSE	5.68485	TRUE	Down	6.056e-07	FALSE
MUL1	6.13575e-07	-0.483936	0.085	0.157	0.0102295	2.09265e-06	-0.483936	FALSE	5.6793	TRUE	Down	6.136e-07	FALSE
GPRIN3	6.15814e-07	-1.18725	0.025	0.07	0.0102668	2.09955e-06	-1.18725	FALSE	5.67787	TRUE	Down	6.158e-07	FALSE
PLA2G4C	6.23853e-07	-0.275318	0.326	0.459	0.0104009	2.12622e-06	-0.275318	FALSE	5.67239	TRUE	Down	6.239e-07	FALSE
CCL2	6.26778e-07	-1.72926	0.014	0.051	0.0104496	2.13545e-06	-1.72926	FALSE	5.67051	TRUE	Down	6.268e-07	FALSE
PIDD1	6.32093e-07	-0.24324	0.227	0.342	0.0105383	2.15281e-06	-0.24324	FALSE	5.667	TRUE	Down	6.321e-07	FALSE
CC2D1B	6.33287e-07	-0.113302	0.101	0.182	0.0105582	2.15612e-06	-0.113302	FALSE	5.66633	TRUE	Down	6.333e-07	FALSE
A2ML1	6.37562e-07	1.41841	0.131	0.074	0.0106294	2.16992e-06	1.41841	FALSE	5.66356	TRUE	Up	6.376e-07	FALSE
SPATA6L	6.40817e-07	2.0965	0.062	0.022	0.0106837	2.18025e-06	2.0965	FALSE	5.66149	TRUE	Up	6.408e-07	FALSE
TMEM127	6.51409e-07	-0.346862	0.087	0.16	0.0108603	2.21551e-06	-0.346862	FALSE	5.65453	TRUE	Down	6.514e-07	FALSE
ZNF516	6.51937e-07	0.976194	0.294	0.231	0.0108691	2.21654e-06	0.976194	FALSE	5.65432	TRUE	Up	6.519e-07	FALSE
MDM4	6.53359e-07	0.555115	0.504	0.485	0.0108928	2.22061e-06	0.555115	FALSE	5.65353	TRUE	Up	6.534e-07	FALSE
RGS3	6.57197e-07	-0.187421	0.158	0.257	0.0109568	2.23288e-06	-0.187421	FALSE	5.65114	TRUE	Down	6.572e-07	FALSE
ACCS	6.58447e-07	-0.327919	0.096	0.173	0.0109776	2.23635e-06	-0.327919	FALSE	5.65046	TRUE	Down	6.584e-07	FALSE
MED16	6.61136e-07	-0.293873	0.097	0.175	0.0110225	2.2447e-06	-0.293873	FALSE	5.64884	TRUE	Down	6.611e-07	FALSE
