## Supplementary Table 3_Differentially_Expressed_Genes_PDCOVID-19_vs_Control for "Convergent Innate Immune and Metabolic Signatures in Parkinson’s Disease and Viral Infection" (part 3 of 3)

### Sheet: Supp Table 3c (continued)
gene	p_val	avg_log2FC	pct.1	pct.2	p_val_adj	p_val_adj_BH	log2FC_clipped	log2FC_clipped_flag	neg_log10_padj	significant	direction	p_val_sci	is_sex_linked	sex_chromosome
MLC1	6.66504e-07	-0.492384	0.42	0.536	0.011112	2.26214e-06	-0.492384	FALSE	5.64548	TRUE	Down	6.665e-07	FALSE
ITSN2	6.67044e-07	-0.230632	0.111	0.195	0.011121	2.26319e-06	-0.230632	FALSE	5.64528	TRUE	Down	6.670e-07	FALSE
UBAP1L	6.76592e-07	-0.255271	0.096	0.174	0.0112801	2.2948e-06	-0.255271	FALSE	5.63926	TRUE	Down	6.766e-07	FALSE
TUBB2A	6.81802e-07	-0.454402	0.071	0.138	0.011367	2.31167e-06	-0.454402	FALSE	5.63608	TRUE	Down	6.818e-07	FALSE
ZNF566	6.82111e-07	1.9862	0.074	0.03	0.0113722	2.31191e-06	1.9862	FALSE	5.63603	TRUE	Up	6.821e-07	FALSE
APOL6	6.90159e-07	1.49741	0.154	0.094	0.0115063	2.33838e-06	1.49741	FALSE	5.63108	TRUE	Up	6.902e-07	FALSE
PTPA	6.9492e-07	-0.160059	0.264	0.396	0.0115857	2.3537e-06	-0.160059	FALSE	5.62825	TRUE	Down	6.949e-07	FALSE
IFITM2	6.96635e-07	-1.25925	0.018	0.058	0.0116143	2.35869e-06	-1.25925	FALSE	5.62733	TRUE	Down	6.966e-07	FALSE
SLC41A3	7.02254e-07	-0.475125	0.054	0.114	0.011708	2.3769e-06	-0.475125	FALSE	5.62399	TRUE	Down	7.023e-07	FALSE
WFS1	7.02723e-07	0.488772	0.538	0.497	0.0117158	2.37766e-06	0.488772	FALSE	5.62385	TRUE	Up	7.027e-07	FALSE
AKT3	7.04506e-07	1.33987	0.18	0.117	0.0117455	2.38287e-06	1.33987	FALSE	5.6229	TRUE	Up	7.045e-07	FALSE
THOC6	7.09253e-07	-0.802141	0.049	0.105	0.0118247	2.3981e-06	-0.802141	FALSE	5.62013	TRUE	Down	7.093e-07	FALSE
EHD3	7.10022e-07	-0.540438	0.053	0.113	0.0118375	2.39987e-06	-0.540438	FALSE	5.61981	TRUE	Down	7.100e-07	FALSE
KRTCAP2	7.18424e-07	-0.627585	0.059	0.119	0.0119776	2.42744e-06	-0.627585	FALSE	5.61485	TRUE	Down	7.184e-07	FALSE
ESF1	7.2038e-07	1.60999	0.171	0.111	0.0120102	2.43321e-06	1.60999	FALSE	5.61382	TRUE	Up	7.204e-07	FALSE
PDE8A	7.20955e-07	-0.229598	0.24	0.36	0.0120198	2.43431e-06	-0.229598	FALSE	5.61362	TRUE	Down	7.210e-07	FALSE
ZC3H15	7.27949e-07	1.43548	0.193	0.132	0.0121364	2.45708e-06	1.43548	FALSE	5.60958	TRUE	Up	7.279e-07	FALSE
TOP3B	7.322e-07	-0.362276	0.089	0.162	0.0122072	2.47058e-06	-0.362276	FALSE	5.6072	TRUE	Down	7.322e-07	FALSE
ITPRID2	7.35282e-07	1.03697	0.308	0.256	0.0122586	2.48012e-06	1.03697	FALSE	5.60553	TRUE	Up	7.353e-07	FALSE
MLLT6	7.36219e-07	0.449233	0.668	0.703	0.0122742	2.48243e-06	0.449233	FALSE	5.60512	TRUE	Up	7.362e-07	FALSE
ZBED3	7.38851e-07	-0.475959	0.06	0.123	0.0123181	2.49045e-06	-0.475959	FALSE	5.60372	TRUE	Down	7.389e-07	FALSE
TPRG1L	7.48273e-07	-0.499957	0.065	0.129	0.0124752	2.52134e-06	-0.499957	FALSE	5.59837	TRUE	Down	7.483e-07	FALSE
CAMK2G	7.50332e-07	0.436116	0.585	0.558	0.0125095	2.52741e-06	0.436116	FALSE	5.59732	TRUE	Up	7.503e-07	FALSE
DCAF15	7.5223e-07	-0.367509	0.138	0.226	0.0125412	2.53293e-06	-0.367509	FALSE	5.59638	TRUE	Down	7.522e-07	FALSE
LRRC59	7.57444e-07	-0.845041	0.046	0.102	0.0126281	2.54961e-06	-0.845041	FALSE	5.59353	TRUE	Down	7.574e-07	FALSE
OSBPL5	7.58365e-07	-0.426793	0.079	0.149	0.0126435	2.55184e-06	-0.426793	FALSE	5.59315	TRUE	Down	7.584e-07	FALSE
SLFN5	7.70333e-07	-0.704028	0.04	0.093	0.012843	2.59122e-06	-0.704028	FALSE	5.5865	TRUE	Down	7.703e-07	FALSE
WDFY1	7.71407e-07	-0.205304	0.131	0.222	0.0128609	2.59394e-06	-0.205304	FALSE	5.58604	TRUE	Down	7.714e-07	FALSE
VARS	7.79694e-07	-0.122077	0.136	0.231	0.0129991	2.6209e-06	-0.122077	FALSE	5.58155	TRUE	Down	7.797e-07	FALSE
PMP2	7.86428e-07	-0.109481	0.243	0.369	0.0131113	2.64263e-06	-0.109481	FALSE	5.57796	TRUE	Down	7.864e-07	FALSE
DUSP3	7.87064e-07	-0.23169	0.074	0.144	0.0131219	2.64387e-06	-0.23169	FALSE	5.57776	TRUE	Down	7.871e-07	FALSE
SART1	7.95102e-07	-0.110825	0.164	0.267	0.0132559	2.66995e-06	-0.110825	FALSE	5.5735	TRUE	Down	7.951e-07	FALSE
STRAP	7.9633e-07	-0.181221	0.093	0.17	0.0132764	2.67288e-06	-0.181221	FALSE	5.57302	TRUE	Down	7.963e-07	FALSE
ATP5F1A	7.96519e-07	-0.732421	0.046	0.102	0.0132796	2.67288e-06	-0.732421	FALSE	5.57302	TRUE	Down	7.965e-07	FALSE
CCDC170	8.07676e-07	2.576	0.056	0.018	0.0134656	2.70939e-06	2.576	FALSE	5.56713	TRUE	Up	8.077e-07	FALSE
UBXN6	8.1883e-07	-0.064067	0.229	0.356	0.0136515	2.74587e-06	-0.064067	FALSE	5.56132	TRUE	Down	8.188e-07	FALSE
RIBC2	8.19492e-07	2.1582	0.06	0.021	0.0136626	2.74715e-06	2.1582	FALSE	5.56112	TRUE	Up	8.195e-07	FALSE
LMBR1L	8.22323e-07	-0.223055	0.131	0.221	0.0137098	2.7557e-06	-0.223055	FALSE	5.55977	TRUE	Down	8.223e-07	FALSE
KDELR1	8.32165e-07	-0.485513	0.033	0.083	0.0138739	2.78772e-06	-0.485513	FALSE	5.55475	TRUE	Down	8.322e-07	FALSE
CENPV	8.33947e-07	-1.24144	0.019	0.059	0.0139036	2.79274e-06	-1.24144	FALSE	5.55397	TRUE	Down	8.339e-07	FALSE
NDUFB8	8.37144e-07	-0.177618	0.188	0.296	0.0139569	2.80249e-06	-0.177618	FALSE	5.55246	TRUE	Down	8.371e-07	FALSE
NHLRC1	8.46312e-07	-1.52639	0.016	0.053	0.0141097	2.83169e-06	-1.52639	FALSE	5.54795	TRUE	Down	8.463e-07	FALSE
VPS35L	8.46446e-07	-0.166585	0.272	0.407	0.0141119	2.83169e-06	-0.166585	FALSE	5.54795	TRUE	Down	8.464e-07	FALSE
HMBS	8.52673e-07	-0.488533	0.054	0.114	0.0142158	2.85142e-06	-0.488533	FALSE	5.54494	TRUE	Down	8.527e-07	FALSE
EFHC2	8.52925e-07	1.81396	0.082	0.036	0.01422	2.85142e-06	1.81396	FALSE	5.54494	TRUE	Up	8.529e-07	TRUE	X
FSTL3	8.57337e-07	0.935465	0.283	0.219	0.0142935	2.86519e-06	0.935465	FALSE	5.54285	TRUE	Up	8.573e-07	FALSE
TAPT1	8.62406e-07	-0.144403	0.115	0.2	0.014378	2.88115e-06	-0.144403	FALSE	5.54043	TRUE	Down	8.624e-07	FALSE
SELENOK	8.65246e-07	-0.497039	0.051	0.109	0.0144254	2.88966e-06	-0.497039	FALSE	5.53915	TRUE	Down	8.652e-07	FALSE
MARF1	8.79378e-07	-0.499838	0.081	0.15	0.014661	2.93585e-06	-0.499838	FALSE	5.53227	TRUE	Down	8.794e-07	FALSE
JDP2	8.85125e-07	1.18827	0.269	0.211	0.0147568	2.95403e-06	1.18827	FALSE	5.52958	TRUE	Up	8.851e-07	FALSE
ARFGAP1	8.85686e-07	-0.190955	0.266	0.396	0.0147661	2.9549e-06	-0.190955	FALSE	5.52946	TRUE	Down	8.857e-07	FALSE
STAM2	8.91474e-07	1.57712	0.125	0.069	0.0148626	2.9732e-06	1.57712	FALSE	5.52678	TRUE	Up	8.915e-07	FALSE
USF1	8.92655e-07	-0.363828	0.092	0.166	0.0148823	2.97612e-06	-0.363828	FALSE	5.52635	TRUE	Down	8.927e-07	FALSE
TRAM1	8.99898e-07	-0.291618	0.115	0.197	0.0150031	2.99836e-06	-0.291618	FALSE	5.52312	TRUE	Down	8.999e-07	FALSE
AP2S1	8.99937e-07	-0.913123	0.024	0.067	0.0150037	2.99836e-06	-0.913123	FALSE	5.52312	TRUE	Down	8.999e-07	FALSE
SLC39A6	9.00506e-07	-0.189163	0.092	0.168	0.0150132	2.99924e-06	-0.189163	FALSE	5.52299	TRUE	Down	9.005e-07	FALSE
DOCK9	9.03467e-07	-0.1336	0.269	0.4	0.0150626	3.00808e-06	-0.1336	FALSE	5.52171	TRUE	Down	9.035e-07	FALSE
VPS13B	9.06036e-07	1.05336	0.276	0.218	0.0151054	3.01561e-06	1.05336	FALSE	5.52063	TRUE	Up	9.060e-07	FALSE
SMPD4	9.06533e-07	-0.223479	0.241	0.365	0.0151137	3.01624e-06	-0.223479	FALSE	5.52053	TRUE	Down	9.065e-07	FALSE
BAG6	9.12401e-07	-0.0844563	0.247	0.378	0.0152116	3.03473e-06	-0.0844563	FALSE	5.51788	TRUE	Down	9.124e-07	FALSE
MPEG1	9.16814e-07	-1.48095	0.015	0.052	0.0152851	3.04837e-06	-1.48095	FALSE	5.51593	TRUE	Down	9.168e-07	FALSE
CDK5R1	9.17522e-07	-0.612184	0.036	0.086	0.0152969	3.04969e-06	-0.612184	FALSE	5.51574	TRUE	Down	9.175e-07	FALSE
PDK2	9.18366e-07	-0.201067	0.189	0.297	0.015311	3.05146e-06	-0.201067	FALSE	5.51549	TRUE	Down	9.184e-07	FALSE
SH3BP1	9.1958e-07	-0.746209	0.033	0.082	0.0153312	3.05446e-06	-0.746209	FALSE	5.51506	TRUE	Down	9.196e-07	FALSE
ACSBG1	9.33632e-07	0.425082	0.641	0.638	0.0155655	3.10009e-06	0.425082	FALSE	5.50863	TRUE	Up	9.336e-07	FALSE
IPCEF1	9.35813e-07	-1.29252	0.018	0.058	0.0156019	3.10628e-06	-1.29252	FALSE	5.50776	TRUE	Down	9.358e-07	FALSE
ZNF782	9.36405e-07	2.03604	0.07	0.028	0.0156117	3.10719e-06	2.03604	FALSE	5.50763	TRUE	Up	9.364e-07	FALSE
SPON1	9.4164e-07	-0.487947	0.326	0.444	0.015699	3.12351e-06	-0.487947	FALSE	5.50536	TRUE	Down	9.416e-07	FALSE
RPA1	9.4316e-07	-0.602141	0.045	0.099	0.0157244	3.12749e-06	-0.602141	FALSE	5.5048	TRUE	Down	9.432e-07	FALSE
CYBRD1	9.50482e-07	-0.0993315	0.118	0.204	0.0158464	3.1507e-06	-0.0993315	FALSE	5.50159	TRUE	Down	9.505e-07	FALSE
ZNF76	9.51713e-07	-0.264414	0.18	0.285	0.015867	3.15269e-06	-0.264414	FALSE	5.50132	TRUE	Down	9.517e-07	FALSE
ATP5PF	9.51724e-07	-1.18786	0.019	0.059	0.0158671	3.15269e-06	-1.18786	FALSE	5.50132	TRUE	Down	9.517e-07	FALSE
PPP6C	9.52154e-07	-0.189545	0.125	0.213	0.0158743	3.15304e-06	-0.189545	FALSE	5.50127	TRUE	Down	9.522e-07	FALSE
DAG1	9.56856e-07	-0.231155	0.245	0.363	0.0159527	3.16754e-06	-0.231155	FALSE	5.49928	TRUE	Down	9.569e-07	FALSE
PRKACA	9.64093e-07	-0.140919	0.25	0.381	0.0160734	3.19043e-06	-0.140919	FALSE	5.49615	TRUE	Down	9.641e-07	FALSE
VPS28	9.66339e-07	-0.13618	0.208	0.322	0.0161108	3.19678e-06	-0.13618	FALSE	5.49529	TRUE	Down	9.663e-07	FALSE
ATF3	9.73157e-07	-0.24873	0.034	0.084	0.0162245	3.21825e-06	-0.24873	FALSE	5.49238	TRUE	Down	9.732e-07	FALSE
ADAM10	9.78096e-07	-0.18782	0.134	0.223	0.0163068	3.23349e-06	-0.18782	FALSE	5.49033	TRUE	Down	9.781e-07	FALSE
RCBTB1	9.89094e-07	-0.266028	0.188	0.292	0.0164902	3.26875e-06	-0.266028	FALSE	5.48562	TRUE	Down	9.891e-07	FALSE
GFRA2	9.90851e-07	-0.838489	0.034	0.083	0.0165195	3.27313e-06	-0.838489	FALSE	5.48504	TRUE	Down	9.909e-07	FALSE
LSM4	9.91088e-07	-0.484349	0.053	0.11	0.0165234	3.27313e-06	-0.484349	FALSE	5.48504	TRUE	Down	9.911e-07	FALSE
TRAP1	9.98276e-07	-0.0973429	0.121	0.208	0.0166433	3.29576e-06	-0.0973429	FALSE	5.48204	TRUE	Down	9.983e-07	FALSE
TASOR	9.98735e-07	1.41427	0.198	0.138	0.0166509	3.29616e-06	1.41427	FALSE	5.48199	TRUE	Up	9.987e-07	FALSE
PYURF	1.0058e-06	-0.492217	0.041	0.094	0.0167686	3.31835e-06	-0.492217	FALSE	5.47908	TRUE	Down	1.006e-06	FALSE
FRY	1.01129e-06	1.36613	0.161	0.101	0.0168603	3.33536e-06	1.36613	FALSE	5.47686	TRUE	Up	1.011e-06	FALSE
SLC44A2	1.01228e-06	-0.255848	0.405	0.563	0.0168768	3.33751e-06	-0.255848	FALSE	5.47658	TRUE	Down	1.012e-06	FALSE
CDS2	1.01747e-06	-0.15726	0.316	0.467	0.0169633	3.35348e-06	-0.15726	FALSE	5.4745	TRUE	Down	1.017e-06	FALSE
ALG2	1.02419e-06	-0.366571	0.06	0.122	0.0170753	3.3745e-06	-0.366571	FALSE	5.47179	TRUE	Down	1.024e-06	FALSE
BDH2	1.02979e-06	1.41459	0.172	0.112	0.0171687	3.3918e-06	1.41459	FALSE	5.46957	TRUE	Up	1.030e-06	FALSE
RBM15B	1.03771e-06	-0.330763	0.089	0.162	0.0173007	3.41673e-06	-0.330763	FALSE	5.46639	TRUE	Down	1.038e-06	FALSE
EXOSC5	1.04521e-06	-0.899837	0.025	0.069	0.0174258	3.44029e-06	-0.899837	FALSE	5.4634	TRUE	Down	1.045e-06	FALSE
GKAP1	1.05061e-06	1.4581	0.145	0.087	0.0175157	3.45688e-06	1.4581	FALSE	5.46132	TRUE	Up	1.051e-06	FALSE
CYP4F12	1.06626e-06	-0.625457	0.081	0.148	0.0177767	3.5072e-06	-0.625457	FALSE	5.45504	TRUE	Down	1.066e-06	FALSE
MTCL1	1.07117e-06	-0.312523	0.067	0.133	0.0178586	3.52218e-06	-0.312523	FALSE	5.45319	TRUE	Down	1.071e-06	FALSE
SLCO1A2	1.07881e-06	-0.217609	0.121	0.204	0.0179859	3.5458e-06	-0.217609	FALSE	5.45029	TRUE	Down	1.079e-06	FALSE
EIF4EBP2	1.07908e-06	1.34769	0.205	0.145	0.0179904	3.5458e-06	1.34769	FALSE	5.45029	TRUE	Up	1.079e-06	FALSE
BSG	1.07977e-06	-0.184193	0.394	0.555	0.018002	3.54689e-06	-0.184193	FALSE	5.45015	TRUE	Down	1.080e-06	FALSE
ATPAF1	1.09405e-06	-0.34799	0.066	0.129	0.01824	3.59259e-06	-0.34799	FALSE	5.44459	TRUE	Down	1.094e-06	FALSE
ALKBH5	1.1081e-06	-0.197054	0.152	0.248	0.0184742	3.6375e-06	-0.197054	FALSE	5.4392	TRUE	Down	1.108e-06	FALSE
CTDNEP1	1.11464e-06	-0.201049	0.129	0.216	0.0185833	3.65775e-06	-0.201049	FALSE	5.43679	TRUE	Down	1.115e-06	FALSE
EPM2AIP1	1.1183e-06	-0.234918	0.16	0.256	0.0186444	3.66855e-06	-0.234918	FALSE	5.43551	TRUE	Down	1.118e-06	FALSE
GTF2H4	1.12377e-06	-0.296511	0.172	0.268	0.0187356	3.68526e-06	-0.296511	FALSE	5.43353	TRUE	Down	1.124e-06	FALSE
ZNF587B	1.13094e-06	1.88694	0.11	0.058	0.0188551	3.70753e-06	1.88694	FALSE	5.43092	TRUE	Up	1.131e-06	FALSE
PSPC1	1.14748e-06	0.835177	0.372	0.325	0.0191307	3.76047e-06	0.835177	FALSE	5.42476	TRUE	Up	1.147e-06	FALSE
ARPP19	1.15238e-06	-0.627186	0.043	0.096	0.0192125	3.77528e-06	-0.627186	FALSE	5.42305	TRUE	Down	1.152e-06	FALSE
ATP6V0E1	1.15761e-06	-0.480502	0.082	0.15	0.0192997	3.79033e-06	-0.480502	FALSE	5.42132	TRUE	Down	1.158e-06	FALSE
MIF4GD	1.15775e-06	-0.347019	0.055	0.114	0.019302	3.79033e-06	-0.347019	FALSE	5.42132	TRUE	Down	1.158e-06	FALSE
ALAD	1.1674e-06	-0.205571	0.266	0.393	0.0194628	3.82064e-06	-0.205571	FALSE	5.41786	TRUE	Down	1.167e-06	FALSE
DVL2	1.17498e-06	-0.22847	0.172	0.275	0.0195893	3.84418e-06	-0.22847	FALSE	5.4152	TRUE	Down	1.175e-06	FALSE
GOLIM4	1.17589e-06	0.738336	0.413	0.371	0.0196044	3.84587e-06	0.738336	FALSE	5.41501	TRUE	Up	1.176e-06	FALSE
ASRGL1	1.18179e-06	-0.224085	0.164	0.261	0.0197028	3.86376e-06	-0.224085	FALSE	5.41299	TRUE	Down	1.182e-06	FALSE
PCIF1	1.18215e-06	-0.182258	0.158	0.258	0.0197088	3.86376e-06	-0.182258	FALSE	5.41299	TRUE	Down	1.182e-06	FALSE
SH3RF1	1.18583e-06	-0.438122	0.077	0.145	0.0197701	3.87449e-06	-0.438122	FALSE	5.41179	TRUE	Down	1.186e-06	FALSE
SSR2	1.18781e-06	-0.556211	0.068	0.131	0.0198031	3.87966e-06	-0.556211	FALSE	5.41121	TRUE	Down	1.188e-06	FALSE
TBC1D2	1.19708e-06	-0.31574	0.146	0.238	0.0199577	3.90865e-06	-0.31574	FALSE	5.40797	TRUE	Down	1.197e-06	FALSE
ZC3H8	1.19931e-06	1.45143	0.115	0.061	0.0199949	3.91463e-06	1.45143	FALSE	5.40731	TRUE	Up	1.199e-06	FALSE
BOC	1.20295e-06	0.798412	0.332	0.27	0.0200556	3.92521e-06	0.798412	FALSE	5.40614	TRUE	Up	1.203e-06	FALSE
TYK2	1.21605e-06	-0.0802581	0.259	0.391	0.020274	3.96663e-06	-0.0802581	FALSE	5.40158	TRUE	Down	1.216e-06	FALSE
MID1	1.23584e-06	1.35647	0.117	0.062	0.0206038	4.02983e-06	1.35647	FALSE	5.39471	TRUE	Up	1.236e-06	TRUE	X
GATM	1.25184e-06	-0.177645	0.377	0.523	0.0208706	4.08064e-06	-0.177645	FALSE	5.38927	TRUE	Down	1.252e-06	FALSE
IRAK1	1.25781e-06	-0.11895	0.167	0.267	0.0209702	4.09875e-06	-0.11895	FALSE	5.38735	TRUE	Down	1.258e-06	TRUE	X
CANT1	1.26565e-06	-0.365215	0.106	0.184	0.0211008	4.12292e-06	-0.365215	FALSE	5.3848	TRUE	Down	1.266e-06	FALSE
PRRC2A	1.27035e-06	-0.0836027	0.256	0.389	0.0211792	4.13686e-06	-0.0836027	FALSE	5.38333	TRUE	Down	1.270e-06	FALSE
SLC37A2	1.27351e-06	-1.83183	0.015	0.051	0.0212319	4.14578e-06	-1.83183	FALSE	5.38239	TRUE	Down	1.274e-06	FALSE
LST1	1.27477e-06	-1.61165	0.015	0.051	0.021253	4.14851e-06	-1.61165	FALSE	5.38211	TRUE	Down	1.275e-06	FALSE
CDKN2D	1.27621e-06	-0.773567	0.018	0.056	0.0212769	4.1518e-06	-0.773567	FALSE	5.38176	TRUE	Down	1.276e-06	FALSE
CLDN10	1.27732e-06	-0.621491	0.086	0.154	0.0212954	4.15387e-06	-0.621491	FALSE	5.38155	TRUE	Down	1.277e-06	FALSE
LRRC49	1.27769e-06	1.82514	0.095	0.046	0.0213016	4.15387e-06	1.82514	FALSE	5.38155	TRUE	Up	1.278e-06	FALSE
ANKDD1A	1.28487e-06	0.590949	0.512	0.489	0.0214214	4.17584e-06	0.590949	FALSE	5.37926	TRUE	Up	1.285e-06	FALSE
TOMM7	1.29677e-06	-0.238335	0.11	0.19	0.0216197	4.2131e-06	-0.238335	FALSE	5.3754	TRUE	Down	1.297e-06	FALSE
NCOA6	1.2972e-06	-0.268402	0.132	0.22	0.0216269	4.21311e-06	-0.268402	FALSE	5.3754	TRUE	Down	1.297e-06	FALSE
FAM180B	1.30547e-06	-1.64683	0.015	0.051	0.0217648	4.23857e-06	-1.64683	FALSE	5.37278	TRUE	Down	1.305e-06	FALSE
BCAS3	1.32621e-06	-0.48911	0.099	0.174	0.0221106	4.30449e-06	-0.48911	FALSE	5.36608	TRUE	Down	1.326e-06	FALSE
MEF2C	1.33035e-06	-1.04716	0.038	0.087	0.0221795	4.31647e-06	-1.04716	FALSE	5.36487	TRUE	Down	1.330e-06	FALSE
DGAT1	1.33301e-06	-0.329371	0.094	0.167	0.022224	4.32369e-06	-0.329371	FALSE	5.36415	TRUE	Down	1.333e-06	FALSE
DDO	1.34763e-06	-0.401878	0.041	0.094	0.0224676	4.36964e-06	-0.401878	FALSE	5.35955	TRUE	Down	1.348e-06	FALSE
NCKIPSD	1.36027e-06	-0.114141	0.173	0.277	0.0226784	4.40919e-06	-0.114141	FALSE	5.35564	TRUE	Down	1.360e-06	FALSE
ATRX	1.37053e-06	1.1434	0.246	0.185	0.0228494	4.44096e-06	1.1434	FALSE	5.35252	TRUE	Up	1.371e-06	TRUE	X
KIF22	1.38359e-06	-0.315366	0.076	0.143	0.0230672	4.4818e-06	-0.315366	FALSE	5.34855	TRUE	Down	1.384e-06	FALSE
EIF1	1.39776e-06	-0.24177	0.11	0.19	0.0233034	4.5262e-06	-0.24177	FALSE	5.34427	TRUE	Down	1.398e-06	FALSE
CXCL14	1.41559e-06	-0.797978	0.097	0.168	0.0236007	4.58205e-06	-0.797978	FALSE	5.33894	TRUE	Down	1.416e-06	FALSE
VPS53	1.41594e-06	0.912389	0.364	0.321	0.0236065	4.58205e-06	0.912389	FALSE	5.33894	TRUE	Up	1.416e-06	FALSE
SDSL	1.42062e-06	-1.03203	0.023	0.064	0.0236846	4.59568e-06	-1.03203	FALSE	5.33765	TRUE	Down	1.421e-06	FALSE
LMAN1L	1.42263e-06	-0.374005	0.148	0.24	0.023718	4.60065e-06	-0.374005	FALSE	5.33718	TRUE	Down	1.423e-06	FALSE
ATXN10	1.43469e-06	-0.159809	0.107	0.188	0.0239192	4.63814e-06	-0.159809	FALSE	5.33366	TRUE	Down	1.435e-06	FALSE
IER5L	1.43953e-06	-0.345387	0.109	0.185	0.0239998	4.65224e-06	-0.345387	FALSE	5.33234	TRUE	Down	1.440e-06	FALSE
LIN7A	1.44673e-06	1.79596	0.079	0.034	0.02412	4.67399e-06	1.79596	FALSE	5.33031	TRUE	Up	1.447e-06	FALSE
CDH22	1.44909e-06	-1.34325	0.026	0.069	0.0241592	4.68005e-06	-1.34325	FALSE	5.32975	TRUE	Down	1.449e-06	FALSE
MYCBP2	1.45489e-06	1.33386	0.195	0.135	0.0242559	4.69724e-06	1.33386	FALSE	5.32816	TRUE	Up	1.455e-06	FALSE
SLC1A4	1.45609e-06	-0.376134	0.297	0.415	0.0242759	4.69957e-06	-0.376134	FALSE	5.32794	TRUE	Down	1.456e-06	FALSE
NKX2-2	1.46401e-06	-0.128029	0.208	0.319	0.024408	4.72359e-06	-0.128029	FALSE	5.32573	TRUE	Down	1.464e-06	FALSE
TMEM104	1.47386e-06	-0.297835	0.073	0.139	0.0245721	4.75378e-06	-0.297835	FALSE	5.32296	TRUE	Down	1.474e-06	FALSE
REEP4	1.52689e-06	-1.23786	0.018	0.057	0.0254563	4.92321e-06	-1.23786	FALSE	5.30775	TRUE	Down	1.527e-06	FALSE
ROBO1	1.53551e-06	-0.13554	0.117	0.198	0.0256	4.94937e-06	-0.13554	FALSE	5.30545	TRUE	Down	1.536e-06	FALSE
C17orf49	1.54357e-06	-0.86206	0.025	0.067	0.0257345	4.97374e-06	-0.86206	FALSE	5.30332	TRUE	Down	1.544e-06	FALSE
SFRP4	1.54882e-06	-1.06103	0.033	0.08	0.0258219	4.98899e-06	-1.06103	FALSE	5.30199	TRUE	Down	1.549e-06	FALSE
GADD45B	1.55336e-06	-0.381049	0.168	0.258	0.0258976	5.00198e-06	-0.381049	FALSE	5.30086	TRUE	Down	1.553e-06	FALSE
SLC26A11	1.5853e-06	-0.318455	0.2	0.302	0.0264301	5.10315e-06	-0.318455	FALSE	5.29216	TRUE	Down	1.585e-06	FALSE
PTGES2	1.59018e-06	-0.243489	0.188	0.29	0.0265115	5.11719e-06	-0.243489	FALSE	5.29097	TRUE	Down	1.590e-06	FALSE
KIF21B	1.62581e-06	-0.512048	0.115	0.191	0.0271055	5.23012e-06	-0.512048	FALSE	5.28149	TRUE	Down	1.626e-06	FALSE
CHERP	1.63817e-06	-0.0937042	0.161	0.261	0.0273116	5.26816e-06	-0.0937042	FALSE	5.27834	TRUE	Down	1.638e-06	FALSE
NUDT16	1.64532e-06	-0.328247	0.09	0.162	0.0274307	5.28883e-06	-0.328247	FALSE	5.27664	TRUE	Down	1.645e-06	FALSE
CYB5A	1.64568e-06	-0.466543	0.06	0.119	0.0274367	5.28883e-06	-0.466543	FALSE	5.27664	TRUE	Down	1.646e-06	FALSE
MNS1	1.64688e-06	2.68508	0.068	0.028	0.0274569	5.29097e-06	2.68508	FALSE	5.27646	TRUE	Up	1.647e-06	FALSE
ZZEF1	1.65419e-06	-0.180136	0.154	0.248	0.0275787	5.31271e-06	-0.180136	FALSE	5.27468	TRUE	Down	1.654e-06	FALSE
CD47	1.66062e-06	-0.121054	0.233	0.353	0.0276858	5.32986e-06	-0.121054	FALSE	5.27328	TRUE	Down	1.661e-06	FALSE
DNMT3A	1.66062e-06	-0.151038	0.326	0.475	0.0276858	5.32986e-06	-0.151038	FALSE	5.27328	TRUE	Down	1.661e-06	FALSE
STOML2	1.66699e-06	-0.290295	0.082	0.152	0.0277921	5.34855e-06	-0.290295	FALSE	5.27176	TRUE	Down	1.667e-06	FALSE
PNKD	1.66917e-06	-0.270503	0.089	0.16	0.0278284	5.35379e-06	-0.270503	FALSE	5.27134	TRUE	Down	1.669e-06	FALSE
CCDC167	1.67087e-06	-0.847337	0.027	0.071	0.0278567	5.35749e-06	-0.847337	FALSE	5.27104	TRUE	Down	1.671e-06	FALSE
MFSD14A	1.67493e-06	-0.382057	0.081	0.149	0.0279244	5.36876e-06	-0.382057	FALSE	5.27013	TRUE	Down	1.675e-06	FALSE
PES1	1.68544e-06	-0.198459	0.124	0.209	0.0280997	5.40069e-06	-0.198459	FALSE	5.26755	TRUE	Down	1.685e-06	FALSE
CRTC2	1.68972e-06	-0.273004	0.144	0.234	0.028171	5.41263e-06	-0.273004	FALSE	5.26659	TRUE	Down	1.690e-06	FALSE
PQBP1	1.69087e-06	-0.301731	0.11	0.19	0.0281902	5.41454e-06	-0.301731	FALSE	5.26644	TRUE	Down	1.691e-06	TRUE	X
PITPNA	1.6923e-06	-0.251695	0.134	0.221	0.028214	5.41735e-06	-0.251695	FALSE	5.26621	TRUE	Down	1.692e-06	FALSE
STK10	1.70852e-06	-0.53053	0.039	0.09	0.0284845	5.46749e-06	-0.53053	FALSE	5.26221	TRUE	Down	1.709e-06	FALSE
ACTN2	1.74813e-06	-0.24501	0.366	0.49	0.0291449	5.59243e-06	-0.24501	FALSE	5.2524	TRUE	Down	1.748e-06	FALSE
IL17RC	1.75273e-06	0.754067	0.345	0.286	0.0292215	5.6053e-06	0.754067	FALSE	5.2514	TRUE	Up	1.753e-06	FALSE
SPAG16	1.7616e-06	1.52634	0.167	0.109	0.0293694	5.63183e-06	1.52634	FALSE	5.24935	TRUE	Up	1.762e-06	FALSE
NDUFS6	1.76803e-06	-0.369154	0.063	0.124	0.0294767	5.65056e-06	-0.369154	FALSE	5.24791	TRUE	Down	1.768e-06	FALSE
FAM49A	1.78249e-06	1.51136	0.125	0.071	0.0297177	5.69491e-06	1.51136	FALSE	5.24451	TRUE	Up	1.782e-06	FALSE
SPG11	1.79983e-06	-0.186732	0.161	0.259	0.0300068	5.74845e-06	-0.186732	FALSE	5.24045	TRUE	Down	1.800e-06	FALSE
YIPF6	1.80542e-06	-0.51281	0.042	0.094	0.0301	5.7644e-06	-0.51281	FALSE	5.23925	TRUE	Down	1.805e-06	TRUE	X
DNAJB4	1.8251e-06	1.39919	0.224	0.169	0.0304281	5.82535e-06	1.39919	FALSE	5.23468	TRUE	Up	1.825e-06	FALSE
CD55	1.82982e-06	-0.406594	0.067	0.13	0.0305067	5.83849e-06	-0.406594	FALSE	5.2337	TRUE	Down	1.830e-06	FALSE
TXNDC5	1.84477e-06	-0.25249	0.102	0.178	0.030756	5.8843e-06	-0.25249	FALSE	5.23031	TRUE	Down	1.845e-06	FALSE
RAB8A	1.84919e-06	-0.0735244	0.126	0.212	0.0308297	5.89648e-06	-0.0735244	FALSE	5.22941	TRUE	Down	1.849e-06	FALSE
FAM98A	1.86029e-06	-0.462456	0.052	0.108	0.0310148	5.92995e-06	-0.462456	FALSE	5.22695	TRUE	Down	1.860e-06	FALSE
FOXN2	1.86251e-06	-0.260754	0.106	0.184	0.0310518	5.93509e-06	-0.260754	FALSE	5.22657	TRUE	Down	1.863e-06	FALSE
AKAP7	1.86605e-06	1.58325	0.126	0.072	0.0311107	5.94442e-06	1.58325	FALSE	5.22589	TRUE	Up	1.866e-06	FALSE
UBR7	1.87839e-06	-0.521117	0.042	0.094	0.0313166	5.98181e-06	-0.521117	FALSE	5.22317	TRUE	Down	1.878e-06	FALSE
RALA	1.90674e-06	-0.673264	0.029	0.074	0.0317892	6.07012e-06	-0.673264	FALSE	5.2168	TRUE	Down	1.907e-06	FALSE
MAF1	1.90835e-06	-0.2275	0.155	0.248	0.031816	6.07316e-06	-0.2275	FALSE	5.21659	TRUE	Down	1.908e-06	FALSE
GRIN2A	1.90894e-06	-0.666442	0.041	0.092	0.0318258	6.07316e-06	-0.666442	FALSE	5.21659	TRUE	Down	1.909e-06	FALSE
ERCC1	1.9101e-06	-0.31798	0.169	0.265	0.0318452	6.0749e-06	-0.31798	FALSE	5.21646	TRUE	Down	1.910e-06	FALSE
RAB6A	1.91479e-06	-0.15825	0.144	0.234	0.0319234	6.08782e-06	-0.15825	FALSE	5.21554	TRUE	Down	1.915e-06	FALSE
KMT5C	1.93913e-06	-0.128027	0.216	0.329	0.0323291	6.1632e-06	-0.128027	FALSE	5.21019	TRUE	Down	1.939e-06	FALSE
TBC1D15	1.94585e-06	1.2659	0.233	0.175	0.0324412	6.18257e-06	1.2659	FALSE	5.20883	TRUE	Up	1.946e-06	FALSE
HNRNPDL	1.95237e-06	0.448158	0.628	0.633	0.0325499	6.20128e-06	0.448158	FALSE	5.20752	TRUE	Up	1.952e-06	FALSE
PFKFB4	1.95642e-06	-0.463521	0.046	0.099	0.0326175	6.21197e-06	-0.463521	FALSE	5.20677	TRUE	Down	1.956e-06	FALSE
RNF126	1.9572e-06	-0.165186	0.098	0.173	0.0326304	6.21197e-06	-0.165186	FALSE	5.20677	TRUE	Down	1.957e-06	FALSE
NR2F2	1.95764e-06	1.5174	0.126	0.072	0.0326377	6.21197e-06	1.5174	FALSE	5.20677	TRUE	Up	1.958e-06	FALSE
TGFBR1	1.96181e-06	-0.726091	0.048	0.101	0.0327073	6.22319e-06	-0.726091	FALSE	5.20599	TRUE	Down	1.962e-06	FALSE
CUL9	1.97462e-06	-0.357265	0.13	0.213	0.0329209	6.2618e-06	-0.357265	FALSE	5.2033	TRUE	Down	1.975e-06	FALSE
BAZ2A	1.97856e-06	-0.193784	0.16	0.256	0.0329866	6.27228e-06	-0.193784	FALSE	5.20257	TRUE	Down	1.979e-06	FALSE
SLC4A8	2.00638e-06	-0.194116	0.211	0.322	0.0334504	6.3584e-06	-0.194116	FALSE	5.19665	TRUE	Down	2.006e-06	FALSE
HUWE1	2.01416e-06	-0.108791	0.268	0.403	0.0335801	6.381e-06	-0.108791	FALSE	5.19511	TRUE	Down	2.014e-06	TRUE	X
TANK	2.02088e-06	1.67251	0.116	0.063	0.0336922	6.39892e-06	1.67251	FALSE	5.19389	TRUE	Up	2.021e-06	FALSE
AP2M1	2.02112e-06	-0.153389	0.114	0.195	0.0336962	6.39892e-06	-0.153389	FALSE	5.19389	TRUE	Down	2.021e-06	FALSE
OPHN1	2.02275e-06	1.51683	0.159	0.101	0.0337233	6.402e-06	1.51683	FALSE	5.19368	TRUE	Up	2.023e-06	TRUE	X
KRIT1	2.0295e-06	1.44963	0.141	0.085	0.0338359	6.42131e-06	1.44963	FALSE	5.19238	TRUE	Up	2.030e-06	FALSE
ZNF577	2.04123e-06	2.11386	0.104	0.055	0.0340313	6.45631e-06	2.11386	FALSE	5.19002	TRUE	Up	2.041e-06	FALSE
MMS19	2.06693e-06	-0.182351	0.13	0.216	0.0344598	6.53549e-06	-0.182351	FALSE	5.18472	TRUE	Down	2.067e-06	FALSE
PDRG1	2.07538e-06	-0.127868	0.058	0.118	0.0346008	6.56011e-06	-0.127868	FALSE	5.18309	TRUE	Down	2.075e-06	FALSE
KANK2	2.08513e-06	1.41695	0.153	0.096	0.0347633	6.5888e-06	1.41695	FALSE	5.18119	TRUE	Up	2.085e-06	FALSE
BRI3	2.08971e-06	-0.159599	0.193	0.301	0.0348396	6.60114e-06	-0.159599	FALSE	5.18038	TRUE	Down	2.090e-06	FALSE
TMEM132A	2.09349e-06	-0.381111	0.403	0.537	0.0349027	6.61095e-06	-0.381111	FALSE	5.17974	TRUE	Down	2.093e-06	FALSE
JADE3	2.09645e-06	-0.540431	0.033	0.08	0.034952	6.61615e-06	-0.540431	FALSE	5.17939	TRUE	Down	2.096e-06	TRUE	X
NR4A1	2.09649e-06	0.0106364	0.11	0.186	0.0349526	6.61615e-06	0.0106364	FALSE	5.17939	TRUE	Up	2.096e-06	FALSE
PIGM	2.10804e-06	-0.115696	0.101	0.178	0.0351453	6.65048e-06	-0.115696	FALSE	5.17715	TRUE	Down	2.108e-06	FALSE
DDX60	2.11767e-06	2.06488	0.062	0.023	0.0353058	6.6787e-06	2.06488	FALSE	5.17531	TRUE	Up	2.118e-06	FALSE
TMEM106B	2.11855e-06	-0.116815	0.112	0.192	0.0353205	6.67934e-06	-0.116815	FALSE	5.17527	TRUE	Down	2.119e-06	FALSE
EHD2	2.1224e-06	1.12502	0.22	0.157	0.0353846	6.68931e-06	1.12502	FALSE	5.17462	TRUE	Up	2.122e-06	FALSE
FLRT1	2.13732e-06	-0.732825	0.037	0.085	0.0356333	6.73416e-06	-0.732825	FALSE	5.17172	TRUE	Down	2.137e-06	FALSE
HMCES	2.15868e-06	-0.293636	0.06	0.12	0.0359894	6.79927e-06	-0.293636	FALSE	5.16754	TRUE	Down	2.159e-06	FALSE
MAP2K3	2.17951e-06	-0.489986	0.082	0.148	0.0363369	6.8627e-06	-0.489986	FALSE	5.1635	TRUE	Down	2.180e-06	FALSE
UBE4B	2.18272e-06	-0.205173	0.3	0.428	0.0363903	6.87059e-06	-0.205173	FALSE	5.16301	TRUE	Down	2.183e-06	FALSE
ATP11B	2.20467e-06	-0.178711	0.132	0.219	0.0367562	6.93745e-06	-0.178711	FALSE	5.1588	TRUE	Down	2.205e-06	FALSE
KHDRBS3	2.20561e-06	-0.627174	0.035	0.083	0.036772	6.93819e-06	-0.627174	FALSE	5.15875	TRUE	Down	2.206e-06	FALSE
UBL5	2.20729e-06	-0.816917	0.025	0.068	0.0367999	6.94124e-06	-0.816917	FALSE	5.15856	TRUE	Down	2.207e-06	FALSE
CASTOR2	2.22681e-06	-0.276878	0.109	0.187	0.0371254	7.00039e-06	-0.276878	FALSE	5.15488	TRUE	Down	2.227e-06	FALSE
RGS12	2.25866e-06	-0.131846	0.146	0.238	0.0376564	7.09823e-06	-0.131846	FALSE	5.14885	TRUE	Down	2.259e-06	FALSE
GDE1	2.26483e-06	-0.222334	0.089	0.161	0.0377593	7.11534e-06	-0.222334	FALSE	5.1478	TRUE	Down	2.265e-06	FALSE
THEM6	2.27442e-06	-0.636433	0.048	0.101	0.0379191	7.14107e-06	-0.636433	FALSE	5.14624	TRUE	Down	2.274e-06	FALSE
LRP11	2.27448e-06	-0.0532651	0.108	0.186	0.0379201	7.14107e-06	-0.0532651	FALSE	5.14624	TRUE	Down	2.274e-06	FALSE
YIPF4	2.28727e-06	-0.083638	0.131	0.22	0.0381334	7.17895e-06	-0.083638	FALSE	5.14394	TRUE	Down	2.287e-06	FALSE
YIPF2	2.31119e-06	-0.597694	0.056	0.113	0.0385321	7.25168e-06	-0.597694	FALSE	5.13956	TRUE	Down	2.311e-06	FALSE
CDIP1	2.31446e-06	-0.0831779	0.183	0.291	0.0385867	7.25964e-06	-0.0831779	FALSE	5.13908	TRUE	Down	2.314e-06	FALSE
NCOR2	2.32027e-06	-0.134865	0.543	0.707	0.0386836	7.27553e-06	-0.134865	FALSE	5.13814	TRUE	Down	2.320e-06	FALSE
SOCS6	2.32284e-06	-0.393127	0.153	0.241	0.0387264	7.27941e-06	-0.393127	FALSE	5.1379	TRUE	Down	2.323e-06	FALSE
TMEM185A	2.323e-06	-0.325341	0.081	0.148	0.038729	7.27941e-06	-0.325341	FALSE	5.1379	TRUE	Down	2.323e-06	TRUE	X
CEP162	2.32689e-06	1.66762	0.117	0.065	0.0387938	7.28927e-06	1.66762	FALSE	5.13732	TRUE	Up	2.327e-06	FALSE
PLRG1	2.33447e-06	1.30177	0.23	0.175	0.0389203	7.31069e-06	1.30177	FALSE	5.13604	TRUE	Up	2.334e-06	FALSE
RAB40C	2.34173e-06	-0.436307	0.061	0.121	0.0390413	7.33108e-06	-0.436307	FALSE	5.13483	TRUE	Down	2.342e-06	FALSE
NSUN5	2.36101e-06	-0.683	0.034	0.081	0.0393628	7.3891e-06	-0.683	FALSE	5.13141	TRUE	Down	2.361e-06	FALSE
DHRS7B	2.36461e-06	-0.636386	0.048	0.101	0.0394227	7.39798e-06	-0.636386	FALSE	5.13089	TRUE	Down	2.365e-06	FALSE
PECAM1	2.41202e-06	-1.69354	0.017	0.053	0.0402132	7.54391e-06	-1.69354	FALSE	5.1224	TRUE	Down	2.412e-06	FALSE
GAK	2.41833e-06	-0.136476	0.26	0.388	0.0403184	7.56124e-06	-0.136476	FALSE	5.12141	TRUE	Down	2.418e-06	FALSE
C19orf48	2.41944e-06	-0.431793	0.046	0.099	0.0403368	7.56228e-06	-0.431793	FALSE	5.12135	TRUE	Down	2.419e-06	FALSE
DLG1	2.42308e-06	-0.118509	0.194	0.298	0.0403976	7.57126e-06	-0.118509	FALSE	5.12083	TRUE	Down	2.423e-06	FALSE
CASP7	2.43074e-06	1.96395	0.072	0.03	0.0405253	7.59277e-06	1.96395	FALSE	5.1196	TRUE	Up	2.431e-06	FALSE
RNF141	2.4769e-06	-0.174297	0.171	0.267	0.0412949	7.73449e-06	-0.174297	FALSE	5.11157	TRUE	Down	2.477e-06	FALSE
C2CD2L	2.51154e-06	-0.332822	0.101	0.175	0.0418724	7.84016e-06	-0.332822	FALSE	5.10568	TRUE	Down	2.512e-06	FALSE
GTF2IRD1	2.51563e-06	-0.136895	0.184	0.288	0.0419406	7.85043e-06	-0.136895	FALSE	5.10511	TRUE	Down	2.516e-06	FALSE
SLC1A3	2.53972e-06	-0.311737	0.519	0.662	0.0423421	7.92307e-06	-0.311737	FALSE	5.10111	TRUE	Down	2.540e-06	FALSE
PRRX1	2.54973e-06	0.782635	0.33	0.269	0.042509	7.95177e-06	0.782635	FALSE	5.09954	TRUE	Up	2.550e-06	FALSE
NCS1	2.5648e-06	1.09212	0.223	0.16	0.0427603	7.99623e-06	1.09212	FALSE	5.09711	TRUE	Up	2.565e-06	FALSE
CLPTM1L	2.58514e-06	-0.296047	0.079	0.145	0.0430995	8.0571e-06	-0.296047	FALSE	5.09382	TRUE	Down	2.585e-06	FALSE
ARHGEF4	2.59204e-06	0.411756	0.648	0.662	0.0432145	8.07603e-06	0.411756	FALSE	5.0928	TRUE	Up	2.592e-06	FALSE
MYO16	2.59767e-06	1.85179	0.088	0.042	0.0433084	8.091e-06	1.85179	FALSE	5.092	TRUE	Up	2.598e-06	FALSE
USP19	2.63473e-06	-0.246165	0.135	0.221	0.0439263	8.20383e-06	-0.246165	FALSE	5.08598	TRUE	Down	2.635e-06	FALSE
FMO5	2.65415e-06	-0.602809	0.029	0.073	0.0442499	8.26165e-06	-0.602809	FALSE	5.08293	TRUE	Down	2.654e-06	FALSE
NLGN2	2.68472e-06	-0.210956	0.338	0.484	0.0447597	8.35289e-06	-0.210956	FALSE	5.07816	TRUE	Down	2.685e-06	FALSE
ZNF665	2.68516e-06	2.04056	0.077	0.034	0.044767	8.35289e-06	2.04056	FALSE	5.07816	TRUE	Up	2.685e-06	FALSE
SLC15A4	2.69439e-06	-0.388385	0.071	0.134	0.0449209	8.37894e-06	-0.388385	FALSE	5.07681	TRUE	Down	2.694e-06	FALSE
WDR1	2.6976e-06	-0.986184	0.018	0.054	0.0449744	8.38627e-06	-0.986184	FALSE	5.07643	TRUE	Down	2.698e-06	FALSE
SNW1	2.70134e-06	-0.844789	0.024	0.064	0.0450367	8.39522e-06	-0.844789	FALSE	5.07597	TRUE	Down	2.701e-06	FALSE
JOSD2	2.71224e-06	-0.223614	0.102	0.176	0.0452184	8.42642e-06	-0.223614	FALSE	5.07436	TRUE	Down	2.712e-06	FALSE
ATP5F1B	2.7148e-06	-0.470544	0.061	0.12	0.0452611	8.43169e-06	-0.470544	FALSE	5.07409	TRUE	Down	2.715e-06	FALSE
PHYKPL	2.71995e-06	-0.167898	0.26	0.384	0.0453469	8.44502e-06	-0.167898	FALSE	5.0734	TRUE	Down	2.720e-06	FALSE
TXNDC12	2.72714e-06	-0.300693	0.076	0.141	0.0454668	8.46466e-06	-0.300693	FALSE	5.07239	TRUE	Down	2.727e-06	FALSE
SHPK	2.74156e-06	0.749373	0.445	0.427	0.0457073	8.50673e-06	0.749373	FALSE	5.07024	TRUE	Up	2.742e-06	FALSE
OGFOD3	2.76842e-06	-0.162548	0.146	0.237	0.0461552	8.58737e-06	-0.162548	FALSE	5.06614	TRUE	Down	2.768e-06	FALSE
ROBO3	2.79323e-06	-0.0969552	0.216	0.329	0.0465687	8.66158e-06	-0.0969552	FALSE	5.0624	TRUE	Down	2.793e-06	FALSE
ACTR10	2.79988e-06	-0.123669	0.075	0.141	0.0466795	8.67944e-06	-0.123669	FALSE	5.06151	TRUE	Down	2.800e-06	FALSE
CREB3L2	2.80168e-06	-0.553498	0.079	0.143	0.0467096	8.68227e-06	-0.553498	FALSE	5.06137	TRUE	Down	2.802e-06	FALSE
MOB2	2.80719e-06	-0.0839368	0.126	0.211	0.0468015	8.69661e-06	-0.0839368	FALSE	5.06065	TRUE	Down	2.807e-06	FALSE
CCDC40	2.82832e-06	0.946789	0.257	0.193	0.0471537	8.75929e-06	0.946789	FALSE	5.05753	TRUE	Up	2.828e-06	FALSE
PSIP1	2.82948e-06	-0.225531	0.104	0.18	0.0471732	8.76014e-06	-0.225531	FALSE	5.05749	TRUE	Down	2.829e-06	FALSE
TMEM201	2.831e-06	-0.154794	0.1	0.175	0.0471985	8.76208e-06	-0.154794	FALSE	5.05739	TRUE	Down	2.831e-06	FALSE
TMEM69	2.83542e-06	-0.354492	0.031	0.076	0.047272	8.77296e-06	-0.354492	FALSE	5.05685	TRUE	Down	2.835e-06	FALSE
WDFY2	2.84219e-06	0.896888	0.376	0.339	0.0473849	8.79114e-06	0.896888	FALSE	5.05595	TRUE	Up	2.842e-06	FALSE
SCART1	2.85893e-06	-0.0885911	0.197	0.307	0.0476641	8.84014e-06	-0.0885911	FALSE	5.05354	TRUE	Down	2.859e-06	FALSE
ISCU	2.87736e-06	-0.262468	0.101	0.175	0.0479713	8.89432e-06	-0.262468	FALSE	5.05089	TRUE	Down	2.877e-06	FALSE
EI24	2.87867e-06	-0.209421	0.068	0.131	0.0479932	8.89557e-06	-0.209421	FALSE	5.05083	TRUE	Down	2.879e-06	FALSE
RCAN3	2.90313e-06	-0.805198	0.024	0.064	0.048401	8.96832e-06	-0.805198	FALSE	5.04729	TRUE	Down	2.903e-06	FALSE
UBIAD1	2.90898e-06	-0.201095	0.108	0.185	0.0484985	8.98357e-06	-0.201095	FALSE	5.04655	TRUE	Down	2.909e-06	FALSE
C9orf16	2.92951e-06	-0.677665	0.032	0.078	0.0488409	9.04412e-06	-0.677665	FALSE	5.04363	TRUE	Down	2.930e-06	FALSE
LEMD2	2.94778e-06	-0.153328	0.21	0.321	0.0491455	9.09767e-06	-0.153328	FALSE	5.04107	TRUE	Down	2.948e-06	FALSE
SETD7	2.97051e-06	-0.353046	0.107	0.183	0.0495243	9.16491e-06	-0.353046	FALSE	5.03787	TRUE	Down	2.971e-06	FALSE
PSD2	2.98348e-06	0.274918	0.691	0.675	0.0497406	9.20205e-06	0.274918	FALSE	5.03612	TRUE	Up	2.983e-06	FALSE
SAT2	3.01088e-06	-0.178357	0.217	0.327	0.0501974	9.28364e-06	-0.178357	FALSE	5.03228	TRUE	Down	3.011e-06	FALSE
NRP2	3.01255e-06	1.03428	0.245	0.184	0.0502252	9.28585e-06	1.03428	FALSE	5.03218	TRUE	Up	3.013e-06	FALSE
GGA3	3.03001e-06	-0.260721	0.133	0.217	0.0505163	9.33673e-06	-0.260721	FALSE	5.02981	TRUE	Down	3.030e-06	FALSE
FOXB1	3.05977e-06	1.57152	0.096	0.048	0.0510125	9.42548e-06	1.57152	FALSE	5.0257	TRUE	Up	3.060e-06	FALSE
BORCS6	3.07021e-06	-0.493521	0.056	0.112	0.0511865	9.4537e-06	-0.493521	FALSE	5.0244	TRUE	Down	3.070e-06	FALSE
ZNF415	3.07086e-06	1.56279	0.113	0.062	0.0511974	9.4537e-06	1.56279	FALSE	5.0244	TRUE	Up	3.071e-06	FALSE
PDCD7	3.11125e-06	-0.172553	0.152	0.244	0.0518708	9.57503e-06	-0.172553	FALSE	5.01886	TRUE	Down	3.111e-06	FALSE
SERP1	3.11405e-06	-0.196872	0.079	0.145	0.0519174	9.58063e-06	-0.196872	FALSE	5.01861	TRUE	Down	3.114e-06	FALSE
ARPC4	3.12373e-06	-0.175661	0.087	0.156	0.0520788	9.60739e-06	-0.175661	FALSE	5.01739	TRUE	Down	3.124e-06	FALSE
PSMB10	3.13506e-06	-0.32922	0.124	0.201	0.0522678	9.63924e-06	-0.32922	FALSE	5.01596	TRUE	Down	3.135e-06	FALSE
KLC1	3.15487e-06	0.630302	0.496	0.494	0.0525979	9.69708e-06	0.630302	FALSE	5.01336	TRUE	Up	3.155e-06	FALSE
GATAD2B	3.17782e-06	-0.124145	0.152	0.247	0.0529806	9.76457e-06	-0.124145	FALSE	5.01035	TRUE	Down	3.178e-06	FALSE
DDX3X	3.21986e-06	1.28796	0.219	0.162	0.0536815	9.89065e-06	1.28796	FALSE	5.00478	TRUE	Up	3.220e-06	TRUE	X
MICU1	3.22358e-06	-0.286391	0.058	0.115	0.0537434	9.89896e-06	-0.286391	FALSE	5.00441	TRUE	Down	3.224e-06	FALSE
METRN	3.24471e-06	-0.248816	0.493	0.65	0.0540958	9.96074e-06	-0.248816	FALSE	5.00171	TRUE	Down	3.245e-06	FALSE
EEFSEC	3.25139e-06	-0.633126	0.042	0.092	0.0542072	9.97813e-06	-0.633126	FALSE	5.00095	TRUE	Down	3.251e-06	FALSE
PPFIA2	3.30067e-06	1.43066	0.19	0.133	0.0550288	1.01262e-05	1.43066	FALSE	4.99455	TRUE	Up	3.301e-06	FALSE
PRR5L	3.30792e-06	-0.178458	0.141	0.23	0.0551497	1.01453e-05	-0.178458	FALSE	4.99374	TRUE	Down	3.308e-06	FALSE
ZDHHC2	3.31585e-06	-0.186947	0.074	0.14	0.0552818	1.01664e-05	-0.186947	FALSE	4.99283	TRUE	Down	3.316e-06	FALSE
REEP6	3.33363e-06	-0.743557	0.03	0.074	0.0555784	1.02177e-05	-0.743557	FALSE	4.99065	TRUE	Down	3.334e-06	FALSE
ZNF783	3.37581e-06	-0.12313	0.329	0.472	0.0562815	1.03438e-05	-0.12313	FALSE	4.98532	TRUE	Down	3.376e-06	FALSE
STK11IP	3.43583e-06	-0.124034	0.133	0.22	0.0572822	1.05244e-05	-0.124034	FALSE	4.9778	TRUE	Down	3.436e-06	FALSE
MICAL2	3.52414e-06	-0.183071	0.068	0.13	0.0587544	1.07915e-05	-0.183071	FALSE	4.96692	TRUE	Down	3.524e-06	FALSE
CLCN7	3.52778e-06	-0.117692	0.401	0.561	0.0588152	1.07993e-05	-0.117692	FALSE	4.9666	TRUE	Down	3.528e-06	FALSE
PREPL	3.53086e-06	-0.177004	0.236	0.351	0.0588665	1.08053e-05	-0.177004	FALSE	4.96636	TRUE	Down	3.531e-06	FALSE
PLIN4	3.53436e-06	0.524164	0.459	0.411	0.0589249	1.08127e-05	0.524164	FALSE	4.96607	TRUE	Up	3.534e-06	FALSE
KHK	3.54278e-06	-0.934974	0.04	0.089	0.0590653	1.08351e-05	-0.934974	FALSE	4.96517	TRUE	Down	3.543e-06	FALSE
DMAC1	3.55179e-06	-0.536014	0.039	0.088	0.0592154	1.08592e-05	-0.536014	FALSE	4.9642	TRUE	Down	3.552e-06	FALSE
APOC2	3.55567e-06	-0.767141	0.045	0.094	0.0592801	1.08677e-05	-0.767141	FALSE	4.96386	TRUE	Down	3.556e-06	FALSE
CNBP	3.56556e-06	-0.206577	0.112	0.19	0.0594451	1.08945e-05	-0.206577	FALSE	4.96279	TRUE	Down	3.566e-06	FALSE
PFDN1	3.56677e-06	-0.396524	0.037	0.084	0.0594652	1.08948e-05	-0.396524	FALSE	4.96278	TRUE	Down	3.567e-06	FALSE
POLDIP2	3.61735e-06	-0.186017	0.184	0.285	0.0603084	1.10459e-05	-0.186017	FALSE	4.9568	TRUE	Down	3.617e-06	FALSE
ADCY8	3.6428e-06	0.882405	0.219	0.154	0.0607327	1.11201e-05	0.882405	FALSE	4.95389	TRUE	Up	3.643e-06	FALSE
NDUFA9	3.65126e-06	-0.226561	0.089	0.157	0.0608738	1.11425e-05	-0.226561	FALSE	4.95302	TRUE	Down	3.651e-06	FALSE
SLC66A1	3.66407e-06	-0.285244	0.067	0.128	0.0610874	1.11781e-05	-0.285244	FALSE	4.95163	TRUE	Down	3.664e-06	FALSE
CCT6A	3.67491e-06	-0.188143	0.078	0.143	0.0612681	1.12077e-05	-0.188143	FALSE	4.95048	TRUE	Down	3.675e-06	FALSE
CD4	3.67697e-06	-1.23938	0.022	0.06	0.0613024	1.12105e-05	-1.23938	FALSE	4.95038	TRUE	Down	3.677e-06	FALSE
FITM2	3.67847e-06	-0.419475	0.063	0.122	0.0613274	1.12115e-05	-0.419475	FALSE	4.95033	TRUE	Down	3.678e-06	FALSE
PLA2G15	3.68009e-06	-0.576413	0.053	0.108	0.0613545	1.1213e-05	-0.576413	FALSE	4.95028	TRUE	Down	3.680e-06	FALSE
BCOR	3.69771e-06	-0.292681	0.074	0.137	0.0616482	1.12632e-05	-0.292681	FALSE	4.94834	TRUE	Down	3.698e-06	TRUE	X
AMER2	3.7011e-06	-0.248518	0.449	0.593	0.0617048	1.127e-05	-0.248518	FALSE	4.94807	TRUE	Down	3.701e-06	FALSE
EFR3B	3.71498e-06	-0.0944233	0.165	0.261	0.0619362	1.13088e-05	-0.0944233	FALSE	4.94658	TRUE	Down	3.715e-06	FALSE
TRIM35	3.71751e-06	-0.358033	0.063	0.122	0.0619782	1.13129e-05	-0.358033	FALSE	4.94642	TRUE	Down	3.718e-06	FALSE
ASMTL	3.75641e-06	-0.210994	0.089	0.159	0.0626269	1.14278e-05	-0.210994	FALSE	4.94204	TRUE	Down	3.756e-06	TRUE	X;Y
TRAF1	3.78619e-06	-0.256858	0.106	0.18	0.0631234	1.15148e-05	-0.256858	FALSE	4.93874	TRUE	Down	3.786e-06	FALSE
CCNY	3.80112e-06	-0.252886	0.126	0.208	0.0633723	1.15566e-05	-0.252886	FALSE	4.93717	TRUE	Down	3.801e-06	FALSE
CPVL	3.80383e-06	-1.05173	0.023	0.062	0.0634174	1.15613e-05	-1.05173	FALSE	4.93699	TRUE	Down	3.804e-06	FALSE
CAPZA1	3.82597e-06	-0.280602	0.025	0.067	0.0637865	1.1625e-05	-0.280602	FALSE	4.93461	TRUE	Down	3.826e-06	FALSE
LPCAT4	3.8278e-06	-0.318836	0.071	0.133	0.0638171	1.16269e-05	-0.318836	FALSE	4.93453	TRUE	Down	3.828e-06	FALSE
TTC4	3.8376e-06	1.22762	0.199	0.14	0.0639805	1.16531e-05	1.22762	FALSE	4.93356	TRUE	Up	3.838e-06	FALSE
SHANK3	3.8469e-06	-0.777618	0.046	0.097	0.0641355	1.16777e-05	-0.777618	FALSE	4.93264	TRUE	Down	3.847e-06	FALSE
RAPGEF6	3.896e-06	-0.21489	0.147	0.234	0.0649541	1.18231e-05	-0.21489	FALSE	4.92727	TRUE	Down	3.896e-06	FALSE
INPP5F	3.91657e-06	-0.180143	0.131	0.214	0.0652971	1.18818e-05	-0.180143	FALSE	4.92512	TRUE	Down	3.917e-06	FALSE
PRDM2	3.94275e-06	-0.143352	0.151	0.242	0.0657335	1.19576e-05	-0.143352	FALSE	4.92236	TRUE	Down	3.943e-06	FALSE
CDK5RAP3	4.01405e-06	-0.176015	0.528	0.692	0.0669223	1.217e-05	-0.176015	FALSE	4.91471	TRUE	Down	4.014e-06	FALSE
ARMC6	4.03071e-06	-0.269908	0.1	0.173	0.0672001	1.22168e-05	-0.269908	FALSE	4.91304	TRUE	Down	4.031e-06	FALSE
GIMAP4	4.04399e-06	-1.57258	0.016	0.05	0.0674214	1.22532e-05	-1.57258	FALSE	4.91175	TRUE	Down	4.044e-06	FALSE
KLHL6	4.06173e-06	-0.594744	0.017	0.052	0.0677171	1.23032e-05	-0.594744	FALSE	4.90998	TRUE	Down	4.062e-06	FALSE
CDC73	4.12725e-06	0.995124	0.288	0.236	0.0688096	1.24978e-05	0.995124	FALSE	4.90317	TRUE	Up	4.127e-06	FALSE
CNOT8	4.13218e-06	-0.0793197	0.098	0.172	0.0688917	1.25088e-05	-0.0793197	FALSE	4.90278	TRUE	Down	4.132e-06	FALSE
EXPH5	4.17103e-06	2.00451	0.066	0.027	0.0695394	1.26222e-05	2.00451	FALSE	4.89886	TRUE	Up	4.171e-06	FALSE
DEPTOR	4.17222e-06	-0.232479	0.141	0.226	0.0695592	1.26222e-05	-0.232479	FALSE	4.89886	TRUE	Down	4.172e-06	FALSE
P3H2	4.20443e-06	-0.764895	0.028	0.07	0.0700963	1.27158e-05	-0.764895	FALSE	4.89566	TRUE	Down	4.204e-06	FALSE
GLYR1	4.20997e-06	-0.351703	0.091	0.16	0.0701886	1.27286e-05	-0.351703	FALSE	4.89522	TRUE	Down	4.210e-06	FALSE
SHKBP1	4.22107e-06	-0.330531	0.087	0.154	0.0703737	1.27582e-05	-0.330531	FALSE	4.89421	TRUE	Down	4.221e-06	FALSE
CAMTA1	4.22422e-06	1.08095	0.281	0.234	0.0704261	1.27638e-05	1.08095	FALSE	4.89402	TRUE	Up	4.224e-06	FALSE
GPSM1	4.2349e-06	-0.197224	0.22	0.325	0.0706043	1.27921e-05	-0.197224	FALSE	4.89306	TRUE	Down	4.235e-06	FALSE
TUBE1	4.2515e-06	1.19776	0.249	0.196	0.0708811	1.28353e-05	1.19776	FALSE	4.89159	TRUE	Up	4.252e-06	FALSE
CCNYL1	4.25181e-06	-0.1286	0.083	0.15	0.0708862	1.28353e-05	-0.1286	FALSE	4.89159	TRUE	Down	4.252e-06	FALSE
LGALS9	4.26415e-06	-1.02301	0.031	0.074	0.0710918	1.28686e-05	-1.02301	FALSE	4.89047	TRUE	Down	4.264e-06	FALSE
TRUB2	4.27096e-06	-0.599149	0.055	0.109	0.0712054	1.28852e-05	-0.599149	FALSE	4.88991	TRUE	Down	4.271e-06	FALSE
HHAT	4.27335e-06	-0.894574	0.02	0.058	0.0712453	1.28884e-05	-0.894574	FALSE	4.8898	TRUE	Down	4.273e-06	FALSE
MTURN	4.30759e-06	-0.127758	0.184	0.282	0.0718161	1.29877e-05	-0.127758	FALSE	4.88647	TRUE	Down	4.308e-06	FALSE
PCDHGA5	4.34992e-06	1.50849	0.137	0.084	0.0725219	1.31113e-05	1.50849	FALSE	4.88235	TRUE	Up	4.350e-06	FALSE
PPP4C	4.38397e-06	-0.242249	0.126	0.207	0.0730896	1.32099e-05	-0.242249	FALSE	4.8791	TRUE	Down	4.384e-06	FALSE
TAZ	4.4013e-06	-0.147653	0.254	0.379	0.0733784	1.3258e-05	-0.147653	FALSE	4.87752	TRUE	Down	4.401e-06	FALSE
CMPK1	4.40298e-06	-0.232105	0.089	0.157	0.0734066	1.3259e-05	-0.232105	FALSE	4.87749	TRUE	Down	4.403e-06	FALSE
NOL12	4.41708e-06	-0.166151	0.188	0.288	0.0736416	1.32974e-05	-0.166151	FALSE	4.87623	TRUE	Down	4.417e-06	FALSE
GPC4	4.43329e-06	-0.255411	0.069	0.13	0.0739119	1.33421e-05	-0.255411	FALSE	4.87478	TRUE	Down	4.433e-06	TRUE	X
CHMP2B	4.51372e-06	-0.162822	0.056	0.113	0.0752527	1.358e-05	-0.162822	FALSE	4.8671	TRUE	Down	4.514e-06	FALSE
BIN2	4.51637e-06	-1.24598	0.018	0.054	0.0752968	1.35837e-05	-1.24598	FALSE	4.86698	TRUE	Down	4.516e-06	FALSE
BTD	4.54668e-06	-0.52263	0.096	0.164	0.0758023	1.36707e-05	-0.52263	FALSE	4.86421	TRUE	Down	4.547e-06	FALSE
CLPP	4.56997e-06	-0.219152	0.112	0.188	0.0761906	1.37365e-05	-0.219152	FALSE	4.86212	TRUE	Down	4.570e-06	FALSE
BSCL2	4.5809e-06	-0.346673	0.105	0.178	0.0763727	1.37652e-05	-0.346673	FALSE	4.86122	TRUE	Down	4.581e-06	FALSE
MYL5	4.63312e-06	-0.32404	0.099	0.17	0.0772433	1.39178e-05	-0.32404	FALSE	4.85643	TRUE	Down	4.633e-06	FALSE
PPP1R37	4.6365e-06	-0.17517	0.155	0.246	0.0772998	1.39237e-05	-0.17517	FALSE	4.85624	TRUE	Down	4.637e-06	FALSE
MFGE8	4.69502e-06	-0.197551	0.231	0.34	0.0782754	1.40951e-05	-0.197551	FALSE	4.85093	TRUE	Down	4.695e-06	FALSE
DPAGT1	4.7127e-06	-0.511724	0.043	0.093	0.0785701	1.41439e-05	-0.511724	FALSE	4.84943	TRUE	Down	4.713e-06	FALSE
CTNNA3	4.75645e-06	-0.0556172	0.19	0.293	0.0792996	1.42708e-05	-0.0556172	FALSE	4.84555	TRUE	Down	4.756e-06	FALSE
CFAP100	4.77275e-06	1.42264	0.113	0.062	0.0795712	1.43153e-05	1.42264	FALSE	4.8442	TRUE	Up	4.773e-06	FALSE
MAGI1	4.81946e-06	-0.406205	0.069	0.129	0.08035	1.4451e-05	-0.406205	FALSE	4.8401	TRUE	Down	4.819e-06	FALSE
ADI1	4.82943e-06	0.901269	0.36	0.325	0.0805162	1.44765e-05	0.901269	FALSE	4.83934	TRUE	Up	4.829e-06	FALSE
PAG1	4.90989e-06	-0.408043	0.093	0.161	0.0818577	1.47132e-05	-0.408043	FALSE	4.83229	TRUE	Down	4.910e-06	FALSE
PLAGL1	4.94373e-06	-0.984572	0.032	0.076	0.0824218	1.481e-05	-0.984572	FALSE	4.82944	TRUE	Down	4.944e-06	FALSE
PHACTR4	4.97641e-06	-0.28657	0.143	0.228	0.0829667	1.49034e-05	-0.28657	FALSE	4.82672	TRUE	Down	4.976e-06	FALSE
L3MBTL4	5.004e-06	-0.729677	0.053	0.105	0.0834267	1.49814e-05	-0.729677	FALSE	4.82445	TRUE	Down	5.004e-06	FALSE
EBF4	5.03873e-06	-0.192171	0.124	0.203	0.0840057	1.50808e-05	-0.192171	FALSE	4.82158	TRUE	Down	5.039e-06	FALSE
CHP1	5.06592e-06	-0.111818	0.07	0.132	0.0844591	1.51576e-05	-0.111818	FALSE	4.81937	TRUE	Down	5.066e-06	FALSE
DMAP1	5.11357e-06	-0.217553	0.183	0.279	0.0852534	1.52955e-05	-0.217553	FALSE	4.81544	TRUE	Down	5.114e-06	FALSE
GINM1	5.14833e-06	-0.00437012	0.164	0.262	0.085833	1.53947e-05	-0.00437012	FALSE	4.81263	TRUE	Down	5.148e-06	FALSE
EHMT2	5.30037e-06	-0.179593	0.174	0.267	0.0883678	1.58435e-05	-0.179593	FALSE	4.80015	TRUE	Down	5.300e-06	FALSE
SGCD	5.30166e-06	-0.35757	0.076	0.139	0.0883892	1.58435e-05	-0.35757	FALSE	4.80015	TRUE	Down	5.302e-06	FALSE
DNALI1	5.35174e-06	1.03079	0.209	0.149	0.0892242	1.59883e-05	1.03079	FALSE	4.7962	TRUE	Up	5.352e-06	FALSE
SDC3	5.455e-06	-0.421422	0.585	0.698	0.0909457	1.62919e-05	-0.421422	FALSE	4.78803	TRUE	Down	5.455e-06	FALSE
SPHK1	5.47472e-06	-1.04226	0.032	0.075	0.0912745	1.63458e-05	-1.04226	FALSE	4.78659	TRUE	Down	5.475e-06	FALSE
SMARCB1	5.50846e-06	0.0151149	0.15	0.243	0.0918371	1.64415e-05	0.0151149	FALSE	4.78406	TRUE	Up	5.508e-06	FALSE
MCRIP1	5.51903e-06	-0.0694395	0.214	0.325	0.0920132	1.6468e-05	-0.0694395	FALSE	4.78336	TRUE	Down	5.519e-06	FALSE
RIPOR2	5.52788e-06	2.62556	0.053	0.019	0.0921608	1.64894e-05	2.62556	FALSE	4.78279	TRUE	Up	5.528e-06	FALSE
CCDC85C	5.58241e-06	-0.125105	0.102	0.175	0.0930699	1.6647e-05	-0.125105	FALSE	4.77866	TRUE	Down	5.582e-06	FALSE
SLC22A6	5.6007e-06	-0.611034	0.069	0.128	0.0933748	1.66965e-05	-0.611034	FALSE	4.77738	TRUE	Down	5.601e-06	FALSE
C19orf25	5.64533e-06	0.0546052	0.103	0.177	0.0941189	1.68244e-05	0.0546052	FALSE	4.77406	TRUE	Up	5.645e-06	FALSE
SMIM12	5.66224e-06	-0.179438	0.119	0.197	0.0944009	1.68697e-05	-0.179438	FALSE	4.77289	TRUE	Down	5.662e-06	FALSE
PNMA2	5.71146e-06	1.35811	0.132	0.079	0.0952215	1.70112e-05	1.35811	FALSE	4.76927	TRUE	Up	5.711e-06	FALSE
SLMAP	5.73872e-06	1.44483	0.16	0.106	0.095676	1.70872e-05	1.44483	FALSE	4.76733	TRUE	Up	5.739e-06	FALSE
SZT2	5.78698e-06	-0.1859	0.143	0.228	0.0964806	1.72256e-05	-0.1859	FALSE	4.76382	TRUE	Down	5.787e-06	FALSE
PIK3R2	5.83185e-06	-0.23134	0.198	0.299	0.0972286	1.73539e-05	-0.23134	FALSE	4.7606	TRUE	Down	5.832e-06	FALSE
ARHGEF33	5.84886e-06	1.94236	0.05	0.017	0.0975121	1.73992e-05	1.94236	FALSE	4.75947	TRUE	Up	5.849e-06	FALSE
TMEM86B	5.89087e-06	-0.616461	0.031	0.074	0.0982125	1.75189e-05	-0.616461	FALSE	4.75649	TRUE	Down	5.891e-06	FALSE
ZNF3	5.91421e-06	-0.179814	0.101	0.173	0.0986016	1.7583e-05	-0.179814	FALSE	4.75491	TRUE	Down	5.914e-06	FALSE
TTC12	5.92076e-06	1.18634	0.169	0.111	0.0987109	1.75971e-05	1.18634	FALSE	4.75456	TRUE	Up	5.921e-06	FALSE
ERI2	5.92418e-06	1.64749	0.15	0.097	0.098768	1.76019e-05	1.64749	FALSE	4.75444	TRUE	Up	5.924e-06	FALSE
CYB5D2	5.98916e-06	-0.192351	0.147	0.234	0.0998512	1.77896e-05	-0.192351	FALSE	4.74983	TRUE	Down	5.989e-06	FALSE
KLHDC2	5.99516e-06	1.0927	0.257	0.203	0.0999513	1.78008e-05	1.0927	FALSE	4.74956	TRUE	Up	5.995e-06	FALSE
AHSA1	5.99656e-06	-0.161301	0.16	0.25	0.0999746	1.78008e-05	-0.161301	FALSE	4.74956	TRUE	Down	5.997e-06	FALSE
SOX6	6.02855e-06	1.47348	0.084	0.04	0.100508	1.78903e-05	1.47348	FALSE	4.74738	TRUE	Up	6.029e-06	FALSE
CMTM3	6.05011e-06	-0.575326	0.06	0.116	0.100867	1.79489e-05	-0.575326	FALSE	4.74596	TRUE	Down	6.050e-06	FALSE
SLC35A1	6.0561e-06	-0.558621	0.035	0.08	0.100967	1.79612e-05	-0.558621	FALSE	4.74566	TRUE	Down	6.056e-06	FALSE
TMEM248	6.08837e-06	-0.105483	0.135	0.22	0.101505	1.80515e-05	-0.105483	FALSE	4.74349	TRUE	Down	6.088e-06	FALSE
SNX6	6.09833e-06	-0.192769	0.122	0.201	0.101671	1.80756e-05	-0.192769	FALSE	4.74291	TRUE	Down	6.098e-06	FALSE
SLC9A3R1	6.10218e-06	-0.134994	0.331	0.472	0.101736	1.80812e-05	-0.134994	FALSE	4.74277	TRUE	Down	6.102e-06	FALSE
HOMEZ	6.10393e-06	-0.332534	0.041	0.089	0.101765	1.80812e-05	-0.332534	FALSE	4.74277	TRUE	Down	6.104e-06	FALSE
CTDSP1	6.12972e-06	-0.0885645	0.231	0.347	0.102195	1.81521e-05	-0.0885645	FALSE	4.74107	TRUE	Down	6.130e-06	FALSE
U2SURP	6.19853e-06	0.760241	0.365	0.327	0.103342	1.83504e-05	0.760241	FALSE	4.73636	TRUE	Up	6.199e-06	FALSE
NOB1	6.20447e-06	-0.248811	0.056	0.111	0.103441	1.83624e-05	-0.248811	FALSE	4.73607	TRUE	Down	6.204e-06	FALSE
CTSF	6.26294e-06	-0.184967	0.316	0.453	0.104416	1.85298e-05	-0.184967	FALSE	4.73213	TRUE	Down	6.263e-06	FALSE
RDX	6.26779e-06	-0.0841507	0.177	0.277	0.104497	1.85386e-05	-0.0841507	FALSE	4.73192	TRUE	Down	6.268e-06	FALSE
TNFRSF14	6.28591e-06	-0.856029	0.04	0.087	0.104799	1.85866e-05	-0.856029	FALSE	4.7308	TRUE	Down	6.286e-06	FALSE
TSPYL1	6.35178e-06	-0.111135	0.067	0.125	0.105897	1.87757e-05	-0.111135	FALSE	4.7264	TRUE	Down	6.352e-06	FALSE
ACBD7	6.39532e-06	1.45528	0.107	0.058	0.106623	1.88987e-05	1.45528	FALSE	4.72357	TRUE	Up	6.395e-06	FALSE
ZFHX3	6.43569e-06	-0.446305	0.087	0.152	0.107296	1.90123e-05	-0.446305	FALSE	4.72097	TRUE	Down	6.436e-06	FALSE
PHACTR2	6.46662e-06	1.77879	0.083	0.04	0.107812	1.90979e-05	1.77879	FALSE	4.71902	TRUE	Up	6.467e-06	FALSE
ABAT	6.47847e-06	1.07675	0.241	0.185	0.108009	1.91271e-05	1.07675	FALSE	4.71835	TRUE	Up	6.478e-06	FALSE
TMEM256	6.53208e-06	-0.791511	0.025	0.065	0.108903	1.92796e-05	-0.791511	FALSE	4.7149	TRUE	Down	6.532e-06	FALSE
LMBRD1	6.53952e-06	-0.0853035	0.221	0.331	0.109027	1.92957e-05	-0.0853035	FALSE	4.71454	TRUE	Down	6.540e-06	FALSE
KCTD2	6.56521e-06	0.0198871	0.093	0.165	0.109455	1.93657e-05	0.0198871	FALSE	4.71297	TRUE	Up	6.565e-06	FALSE
TRIM56	6.57463e-06	-0.335816	0.096	0.165	0.109612	1.93876e-05	-0.335816	FALSE	4.71247	TRUE	Down	6.575e-06	FALSE
TECR	6.57691e-06	-0.195819	0.181	0.278	0.10965	1.93885e-05	-0.195819	FALSE	4.71245	TRUE	Down	6.577e-06	FALSE
ITGB8	6.61157e-06	0.75907	0.408	0.383	0.110228	1.94848e-05	0.75907	FALSE	4.7103	TRUE	Up	6.612e-06	FALSE
PEX14	6.67274e-06	-0.349027	0.054	0.109	0.111248	1.96592e-05	-0.349027	FALSE	4.70643	TRUE	Down	6.673e-06	FALSE
PRTG	6.7625e-06	2.13328	0.07	0.031	0.112744	1.99177e-05	2.13328	FALSE	4.70076	TRUE	Up	6.762e-06	FALSE
TAF15	6.76738e-06	-0.1912	0.125	0.206	0.112826	1.99261e-05	-0.1912	FALSE	4.70058	TRUE	Down	6.767e-06	FALSE
TRIM27	6.8371e-06	-0.142359	0.166	0.26	0.113988	2.01253e-05	-0.142359	FALSE	4.69626	TRUE	Down	6.837e-06	FALSE
ATP1A3	6.84311e-06	-0.973272	0.028	0.069	0.114088	2.01369e-05	-0.973272	FALSE	4.69601	TRUE	Down	6.843e-06	FALSE
JMJD8	6.86675e-06	-0.331883	0.114	0.187	0.114482	2.02004e-05	-0.331883	FALSE	4.69464	TRUE	Down	6.867e-06	FALSE
ZSCAN26	6.88958e-06	1.26133	0.216	0.161	0.114863	2.02615e-05	1.26133	FALSE	4.69333	TRUE	Up	6.890e-06	FALSE
MINDY2	6.89435e-06	-0.113093	0.184	0.285	0.114943	2.02695e-05	-0.113093	FALSE	4.69316	TRUE	Down	6.894e-06	FALSE
MARCH6	7.03366e-06	-0.0635266	0.266	0.394	0.117265	2.06728e-05	-0.0635266	FALSE	4.6846	TRUE	Down	7.034e-06	FALSE
DNASE2	7.0543e-06	-0.423289	0.079	0.141	0.117609	2.07273e-05	-0.423289	FALSE	4.68346	TRUE	Down	7.054e-06	FALSE
SELENBP1	7.1054e-06	0.808261	0.344	0.292	0.118461	2.08712e-05	0.808261	FALSE	4.68045	TRUE	Up	7.105e-06	FALSE
MTG2	7.10839e-06	-0.251519	0.054	0.109	0.118511	2.08737e-05	-0.251519	FALSE	4.6804	TRUE	Down	7.108e-06	FALSE
TCTA	7.11855e-06	-0.0182812	0.184	0.287	0.118681	2.08973e-05	-0.0182812	FALSE	4.67991	TRUE	Down	7.119e-06	FALSE
ZRANB2	7.12075e-06	0.655949	0.443	0.419	0.118717	2.08975e-05	0.655949	FALSE	4.67991	TRUE	Up	7.121e-06	FALSE
ZNF687	7.1621e-06	-0.0610322	0.095	0.165	0.119407	2.10125e-05	-0.0610322	FALSE	4.67752	TRUE	Down	7.162e-06	FALSE
RAB3A	7.2143e-06	-0.375381	0.041	0.089	0.120277	2.11593e-05	-0.375381	FALSE	4.6745	TRUE	Down	7.214e-06	FALSE
DGKZ	7.22656e-06	-0.138984	0.124	0.203	0.120481	2.1189e-05	-0.138984	FALSE	4.67389	TRUE	Down	7.227e-06	FALSE
SYS1	7.23033e-06	-0.465597	0.074	0.135	0.120544	2.11937e-05	-0.465597	FALSE	4.67379	TRUE	Down	7.230e-06	FALSE
YBX3	7.24012e-06	1.54075	0.124	0.074	0.120707	2.12115e-05	1.54075	FALSE	4.67343	TRUE	Up	7.240e-06	FALSE
TRIM26	7.24074e-06	-0.114675	0.143	0.228	0.120718	2.12115e-05	-0.114675	FALSE	4.67343	TRUE	Down	7.241e-06	FALSE
WDR77	7.29535e-06	-0.374228	0.05	0.102	0.121628	2.13613e-05	-0.374228	FALSE	4.67037	TRUE	Down	7.295e-06	FALSE
KLHL42	7.29624e-06	-0.207917	0.111	0.185	0.121643	2.13613e-05	-0.207917	FALSE	4.67037	TRUE	Down	7.296e-06	FALSE
PPIP5K2	7.31973e-06	1.394	0.135	0.083	0.122035	2.14237e-05	1.394	FALSE	4.66911	TRUE	Up	7.320e-06	FALSE
MAP3K10	7.36813e-06	-0.161191	0.196	0.298	0.122841	2.15589e-05	-0.161191	FALSE	4.66637	TRUE	Down	7.368e-06	FALSE
VPS16	7.47988e-06	-0.347042	0.058	0.113	0.124705	2.18794e-05	-0.347042	FALSE	4.65997	TRUE	Down	7.480e-06	FALSE
RBM17	7.52341e-06	1.11378	0.239	0.187	0.12543	2.20001e-05	1.11378	FALSE	4.65757	TRUE	Up	7.523e-06	FALSE
TMEM11	7.55455e-06	-0.376731	0.053	0.105	0.125949	2.20846e-05	-0.376731	FALSE	4.65591	TRUE	Down	7.555e-06	FALSE
SNX9	7.6166e-06	-0.261844	0.074	0.135	0.126984	2.22594e-05	-0.261844	FALSE	4.65249	TRUE	Down	7.617e-06	FALSE
ERAL1	7.64877e-06	-0.23071	0.096	0.165	0.12752	2.23467e-05	-0.23071	FALSE	4.65079	TRUE	Down	7.649e-06	FALSE
PCTP	7.70534e-06	1.39277	0.147	0.094	0.128463	2.25053e-05	1.39277	FALSE	4.64772	TRUE	Up	7.705e-06	FALSE
CNNM4	7.71018e-06	-0.229783	0.063	0.12	0.128544	2.25127e-05	-0.229783	FALSE	4.64757	TRUE	Down	7.710e-06	FALSE
USP4	7.71787e-06	-0.149848	0.198	0.298	0.128672	2.25285e-05	-0.149848	FALSE	4.64727	TRUE	Down	7.718e-06	FALSE
ATP13A1	7.78769e-06	-0.166057	0.192	0.29	0.129836	2.27255e-05	-0.166057	FALSE	4.64349	TRUE	Down	7.788e-06	FALSE
MRFAP1	7.80891e-06	-0.697553	0.031	0.073	0.13019	2.27806e-05	-0.697553	FALSE	4.64243	TRUE	Down	7.809e-06	FALSE
NAAA	7.82228e-06	-0.679601	0.037	0.082	0.130413	2.28084e-05	-0.679601	FALSE	4.6419	TRUE	Down	7.822e-06	FALSE
SYT17	7.82309e-06	1.02455	0.233	0.173	0.130427	2.28084e-05	1.02455	FALSE	4.6419	TRUE	Up	7.823e-06	FALSE
NAA20	7.83502e-06	-0.269736	0.089	0.155	0.130626	2.28364e-05	-0.269736	FALSE	4.64137	TRUE	Down	7.835e-06	FALSE
SIPA1L3	7.8736e-06	-0.349226	0.073	0.134	0.131269	2.2942e-05	-0.349226	FALSE	4.63937	TRUE	Down	7.874e-06	FALSE
GTF2A2	7.89581e-06	-0.376853	0.043	0.091	0.131639	2.29999e-05	-0.376853	FALSE	4.63827	TRUE	Down	7.896e-06	FALSE
ACACB	8.02425e-06	0.600829	0.385	0.335	0.13378	2.33665e-05	0.600829	FALSE	4.63141	TRUE	Up	8.024e-06	FALSE
THAP7	8.02642e-06	-0.348257	0.059	0.114	0.133817	2.33665e-05	-0.348257	FALSE	4.63141	TRUE	Down	8.026e-06	FALSE
KLHDC8A	8.05563e-06	2.2168	0.071	0.032	0.134304	2.34446e-05	2.2168	FALSE	4.62996	TRUE	Up	8.056e-06	FALSE
SPARCL1	8.10504e-06	-0.468113	0.621	0.72	0.135127	2.35791e-05	-0.468113	FALSE	4.62747	TRUE	Down	8.105e-06	FALSE
PRR7	8.10666e-06	-0.24535	0.058	0.113	0.135154	2.35791e-05	-0.24535	FALSE	4.62747	TRUE	Down	8.107e-06	FALSE
PDZD4	8.11805e-06	-0.306923	0.228	0.325	0.135344	2.36052e-05	-0.306923	FALSE	4.62699	TRUE	Down	8.118e-06	TRUE	X
SYBU	8.12323e-06	1.52582	0.093	0.048	0.135431	2.36133e-05	1.52582	FALSE	4.62684	TRUE	Up	8.123e-06	FALSE
DCK	8.1333e-06	-0.531613	0.037	0.082	0.135598	2.36355e-05	-0.531613	FALSE	4.62643	TRUE	Down	8.133e-06	FALSE
PHACTR1	8.15816e-06	-0.224872	0.074	0.135	0.136013	2.37007e-05	-0.224872	FALSE	4.62524	TRUE	Down	8.158e-06	FALSE
POLR3G	8.18348e-06	-1.08399	0.02	0.056	0.136435	2.37672e-05	-1.08399	FALSE	4.62402	TRUE	Down	8.183e-06	FALSE
FXYD5	8.23572e-06	-1.63402	0.019	0.054	0.137306	2.39119e-05	-1.63402	FALSE	4.62139	TRUE	Down	8.236e-06	FALSE
PCSK5	8.23986e-06	1.13413	0.203	0.147	0.137375	2.39168e-05	1.13413	FALSE	4.6213	TRUE	Up	8.240e-06	FALSE
SMG6	8.32959e-06	-0.0120519	0.116	0.192	0.138871	2.41701e-05	-0.0120519	FALSE	4.61672	TRUE	Down	8.330e-06	FALSE
GET1	8.3408e-06	-0.204458	0.125	0.204	0.139058	2.41955e-05	-0.204458	FALSE	4.61627	TRUE	Down	8.341e-06	FALSE
KPNA2	8.44871e-06	-0.574199	0.039	0.084	0.140857	2.44965e-05	-0.574199	FALSE	4.6109	TRUE	Down	8.449e-06	FALSE
HDLBP	8.44958e-06	-0.168078	0.121	0.199	0.140871	2.44965e-05	-0.168078	FALSE	4.6109	TRUE	Down	8.450e-06	FALSE
TUB	8.48154e-06	0.808443	0.292	0.233	0.141404	2.45819e-05	0.808443	FALSE	4.60938	TRUE	Up	8.482e-06	FALSE
DDX49	8.4869e-06	-0.221409	0.083	0.148	0.141494	2.45902e-05	-0.221409	FALSE	4.60924	TRUE	Down	8.487e-06	FALSE
BDP1	8.50951e-06	1.08022	0.268	0.216	0.141871	2.46484e-05	1.08022	FALSE	4.60821	TRUE	Up	8.510e-06	FALSE
STXBP6	8.57904e-06	-0.469207	0.049	0.099	0.14303	2.48425e-05	-0.469207	FALSE	4.60481	TRUE	Down	8.579e-06	FALSE
STAMBP	8.61893e-06	-0.0839692	0.126	0.206	0.143695	2.49506e-05	-0.0839692	FALSE	4.60292	TRUE	Down	8.619e-06	FALSE
CLCN2	8.66274e-06	-0.0243507	0.152	0.242	0.144425	2.50671e-05	-0.0243507	FALSE	4.6009	TRUE	Down	8.663e-06	FALSE
ARPIN	8.6643e-06	-0.220038	0.102	0.173	0.144451	2.50671e-05	-0.220038	FALSE	4.6009	TRUE	Down	8.664e-06	FALSE
GADD45A	8.68681e-06	-0.976403	0.035	0.079	0.144827	2.51249e-05	-0.976403	FALSE	4.5999	TRUE	Down	8.687e-06	FALSE
RGS1	8.73556e-06	-0.482515	0.022	0.058	0.145639	2.52584e-05	-0.482515	FALSE	4.59759	TRUE	Down	8.736e-06	FALSE
ARHGEF16	8.78355e-06	-0.909277	0.018	0.052	0.146439	2.53897e-05	-0.909277	FALSE	4.59534	TRUE	Down	8.784e-06	FALSE
ZNF777	8.81503e-06	-0.988869	0.018	0.052	0.146964	2.54704e-05	-0.988869	FALSE	4.59397	TRUE	Down	8.815e-06	FALSE
DCTN4	8.81666e-06	-0.0710198	0.163	0.255	0.146991	2.54704e-05	-0.0710198	FALSE	4.59397	TRUE	Down	8.817e-06	FALSE
MAP3K3	8.8663e-06	-0.24482	0.114	0.188	0.147819	2.56053e-05	-0.24482	FALSE	4.59167	TRUE	Down	8.866e-06	FALSE
RSPO2	8.8686e-06	2.5515	0.055	0.021	0.147857	2.56053e-05	2.5515	FALSE	4.59167	TRUE	Up	8.869e-06	FALSE
BHMT2	8.92983e-06	1.4419	0.098	0.052	0.148878	2.57745e-05	1.4419	FALSE	4.58881	TRUE	Up	8.930e-06	FALSE
VPS13A	8.95418e-06	1.93213	0.075	0.035	0.149284	2.58372e-05	1.93213	FALSE	4.58776	TRUE	Up	8.954e-06	FALSE
MFHAS1	9.00081e-06	1.05554	0.181	0.124	0.150062	2.59641e-05	1.05554	FALSE	4.58563	TRUE	Up	9.001e-06	FALSE
MDFIC	9.02366e-06	1.70279	0.086	0.043	0.150443	2.60223e-05	1.70279	FALSE	4.58465	TRUE	Up	9.024e-06	FALSE
IMPDH2	9.04154e-06	-0.293471	0.048	0.099	0.15074	2.60662e-05	-0.293471	FALSE	4.58392	TRUE	Down	9.042e-06	FALSE
HDHD2	9.23171e-06	-0.181646	0.125	0.205	0.153911	2.66067e-05	-0.181646	FALSE	4.57501	TRUE	Down	9.232e-06	FALSE
GTPBP1	9.24555e-06	-0.154595	0.168	0.264	0.154142	2.66387e-05	-0.154595	FALSE	4.57449	TRUE	Down	9.246e-06	FALSE
EMP1	9.27526e-06	-0.564863	0.205	0.298	0.154637	2.67164e-05	-0.564863	FALSE	4.57322	TRUE	Down	9.275e-06	FALSE
RPP21	9.36864e-06	-0.445142	0.061	0.116	0.156194	2.69775e-05	-0.445142	FALSE	4.569	TRUE	Down	9.369e-06	FALSE
DDX1	9.37502e-06	-0.243108	0.071	0.131	0.1563	2.6988e-05	-0.243108	FALSE	4.56883	TRUE	Down	9.375e-06	FALSE
SMAD3	9.38356e-06	0.846308	0.296	0.238	0.156443	2.70046e-05	0.846308	FALSE	4.56856	TRUE	Up	9.384e-06	FALSE
PPWD1	9.44722e-06	1.24121	0.186	0.13	0.157504	2.71798e-05	1.24121	FALSE	4.56575	TRUE	Up	9.447e-06	FALSE
PLAUR	9.55222e-06	-1.2041	0.024	0.061	0.159255	2.74738e-05	-1.2041	FALSE	4.56108	TRUE	Down	9.552e-06	FALSE
IL1RAPL1	9.56476e-06	-0.943009	0.022	0.058	0.159464	2.75018e-05	-0.943009	FALSE	4.56064	TRUE	Down	9.565e-06	TRUE	X
GPR158	9.62951e-06	-0.314648	0.045	0.094	0.160543	2.76799e-05	-0.314648	FALSE	4.55784	TRUE	Down	9.630e-06	FALSE
GAB1	9.64208e-06	-0.143573	0.16	0.25	0.160753	2.77079e-05	-0.143573	FALSE	4.5574	TRUE	Down	9.642e-06	FALSE
CCDC47	9.67974e-06	0.100107	0.131	0.214	0.161381	2.7808e-05	0.100107	FALSE	4.55583	TRUE	Up	9.680e-06	FALSE
PIM3	9.72498e-06	-0.0982864	0.159	0.249	0.162135	2.79298e-05	-0.0982864	FALSE	4.55393	TRUE	Down	9.725e-06	FALSE
AP2B1	9.80838e-06	-0.430697	0.032	0.075	0.163525	2.8161e-05	-0.430697	FALSE	4.55035	TRUE	Down	9.808e-06	FALSE
RPUSD4	9.86121e-06	-0.35852	0.059	0.113	0.164406	2.83044e-05	-0.35852	FALSE	4.54815	TRUE	Down	9.861e-06	FALSE
PI4KB	9.88441e-06	-0.0948651	0.248	0.364	0.164793	2.83627e-05	-0.0948651	FALSE	4.54725	TRUE	Down	9.884e-06	FALSE
CTDP1	9.91766e-06	-0.211512	0.152	0.237	0.165347	2.84498e-05	-0.211512	FALSE	4.54592	TRUE	Down	9.918e-06	FALSE
CTNNBIP1	9.95025e-06	-0.0996235	0.14	0.223	0.165891	2.85349e-05	-0.0996235	FALSE	4.54462	TRUE	Down	9.950e-06	FALSE
MARK1	9.96723e-06	1.55926	0.124	0.075	0.166174	2.85752e-05	1.55926	FALSE	4.54401	TRUE	Up	9.967e-06	FALSE
OGG1	9.98182e-06	-0.108085	0.153	0.242	0.166417	2.86087e-05	-0.108085	FALSE	4.5435	TRUE	Down	9.982e-06	FALSE
CLEC14A	1.00029e-05	-0.886159	0.022	0.058	0.166768	2.86608e-05	-0.886159	FALSE	4.54271	TRUE	Down	1.000e-05	FALSE
KDM6A	1.00213e-05	-0.141652	0.089	0.155	0.167074	2.87049e-05	-0.141652	FALSE	4.54204	TRUE	Down	1.002e-05	TRUE	X
TUSC2	1.00779e-05	-0.59569	0.032	0.074	0.168019	2.88589e-05	-0.59569	FALSE	4.53972	TRUE	Down	1.008e-05	FALSE
SERTAD3	1.00935e-05	-0.690542	0.029	0.069	0.168279	2.8895e-05	-0.690542	FALSE	4.53918	TRUE	Down	1.009e-05	FALSE
STOX2	1.01141e-05	-0.153294	0.093	0.16	0.168622	2.89455e-05	-0.153294	FALSE	4.53842	TRUE	Down	1.011e-05	FALSE
DLC1	1.01394e-05	-0.0636277	0.155	0.244	0.169044	2.90094e-05	-0.0636277	FALSE	4.53746	TRUE	Down	1.014e-05	FALSE
JAK1	1.01434e-05	-0.149111	0.122	0.199	0.16911	2.90123e-05	-0.149111	FALSE	4.53742	TRUE	Down	1.014e-05	FALSE
PCYT1B	1.01494e-05	-0.503252	0.057	0.109	0.169211	2.90211e-05	-0.503252	FALSE	4.53729	TRUE	Down	1.015e-05	TRUE	X
ZNF785	1.0154e-05	-0.167426	0.102	0.171	0.169288	2.90258e-05	-0.167426	FALSE	4.53722	TRUE	Down	1.015e-05	FALSE
CHKA	1.01999e-05	0.585039	0.507	0.527	0.170053	2.91486e-05	0.585039	FALSE	4.53538	TRUE	Up	1.020e-05	FALSE
ARF4	1.02193e-05	-0.535037	0.033	0.076	0.170377	2.91955e-05	-0.535037	FALSE	4.53468	TRUE	Down	1.022e-05	FALSE
HEPH	1.02825e-05	0.914809	0.273	0.218	0.171429	2.93673e-05	0.914809	FALSE	4.53214	TRUE	Up	1.028e-05	TRUE	X
THSD7A	1.03463e-05	1.54719	0.135	0.084	0.172494	2.95412e-05	1.54719	FALSE	4.52957	TRUE	Up	1.035e-05	FALSE
CDK6	1.03773e-05	-0.937064	0.026	0.065	0.17301	2.96209e-05	-0.937064	FALSE	4.5284	TRUE	Down	1.038e-05	FALSE
NEDD8	1.03957e-05	-0.233467	0.086	0.15	0.173317	2.96649e-05	-0.233467	FALSE	4.52776	TRUE	Down	1.040e-05	FALSE
ZNF394	1.04169e-05	-0.172806	0.101	0.171	0.173671	2.97168e-05	-0.172806	FALSE	4.527	TRUE	Down	1.042e-05	FALSE
SYNGR1	1.0428e-05	-0.0767319	0.209	0.316	0.173855	2.97395e-05	-0.0767319	FALSE	4.52667	TRUE	Down	1.043e-05	FALSE
WDR7	1.05302e-05	-0.43067	0.038	0.083	0.17556	3.00225e-05	-0.43067	FALSE	4.52255	TRUE	Down	1.053e-05	FALSE
ZSWIM7	1.05683e-05	-0.421644	0.065	0.12	0.176195	3.01223e-05	-0.421644	FALSE	4.52111	TRUE	Down	1.057e-05	FALSE
GPR137C	1.07042e-05	-1.05287	0.025	0.063	0.17846	3.05006e-05	-1.05287	FALSE	4.51569	TRUE	Down	1.070e-05	FALSE
ARHGAP32	1.07273e-05	1.32335	0.19	0.137	0.178845	3.05576e-05	1.32335	FALSE	4.51488	TRUE	Up	1.073e-05	FALSE
NCAPH2	1.07657e-05	-0.170365	0.207	0.309	0.179486	3.06582e-05	-0.170365	FALSE	4.51345	TRUE	Down	1.077e-05	FALSE
BMERB1	1.0786e-05	-0.415777	0.071	0.129	0.179824	3.0707e-05	-0.415777	FALSE	4.51276	TRUE	Down	1.079e-05	FALSE
CELSR3	1.08535e-05	-0.420812	0.045	0.093	0.18095	3.08902e-05	-0.420812	FALSE	4.51018	TRUE	Down	1.085e-05	FALSE
TRAPPC2L	1.08814e-05	-0.567449	0.047	0.096	0.181414	3.09606e-05	-0.567449	FALSE	4.50919	TRUE	Down	1.088e-05	FALSE
NALCN	1.09167e-05	-0.13485	0.171	0.264	0.182002	3.10456e-05	-0.13485	FALSE	4.508	TRUE	Down	1.092e-05	FALSE
RAP1GAP	1.09176e-05	-0.612945	0.057	0.109	0.182018	3.10456e-05	-0.612945	FALSE	4.508	TRUE	Down	1.092e-05	FALSE
RXRA	1.09298e-05	0.395893	0.534	0.511	0.182221	3.10712e-05	0.395893	FALSE	4.50764	TRUE	Up	1.093e-05	FALSE
SZRD1	1.09455e-05	-0.0371266	0.089	0.155	0.182483	3.11068e-05	-0.0371266	FALSE	4.50714	TRUE	Down	1.095e-05	FALSE
EML1	1.09503e-05	-0.621824	0.037	0.081	0.182564	3.11116e-05	-0.621824	FALSE	4.50708	TRUE	Down	1.095e-05	FALSE
ATP13A2	1.11291e-05	-0.272539	0.103	0.172	0.185544	3.16103e-05	-0.272539	FALSE	4.50017	TRUE	Down	1.113e-05	FALSE
SDCBP	1.12224e-05	-0.458597	0.027	0.067	0.1871	3.18662e-05	-0.458597	FALSE	4.49667	TRUE	Down	1.122e-05	FALSE
CLDN5	1.12311e-05	-0.655165	0.064	0.119	0.187244	3.18815e-05	-0.655165	FALSE	4.49646	TRUE	Down	1.123e-05	FALSE
ZNF598	1.12482e-05	-0.485483	0.046	0.094	0.187531	3.1921e-05	-0.485483	FALSE	4.49592	TRUE	Down	1.125e-05	FALSE
USP21	1.12557e-05	-0.163885	0.159	0.247	0.187655	3.19329e-05	-0.163885	FALSE	4.49576	TRUE	Down	1.126e-05	FALSE
KLHL32	1.12721e-05	-0.167181	0.119	0.194	0.187928	3.19702e-05	-0.167181	FALSE	4.49525	TRUE	Down	1.127e-05	FALSE
STX1B	1.13287e-05	-0.356055	0.073	0.131	0.188872	3.21215e-05	-0.356055	FALSE	4.4932	TRUE	Down	1.133e-05	FALSE
UBE2V1	1.13962e-05	-0.044201	0.157	0.246	0.189998	3.23036e-05	-0.044201	FALSE	4.49075	TRUE	Down	1.140e-05	FALSE
LMCD1	1.14029e-05	-0.111303	0.053	0.106	0.190109	3.23131e-05	-0.111303	FALSE	4.49062	TRUE	Down	1.140e-05	FALSE
CNIH1	1.14297e-05	-0.428048	0.032	0.074	0.190556	3.23797e-05	-0.428048	FALSE	4.48973	TRUE	Down	1.143e-05	FALSE
SIPA1L1	1.14487e-05	1.0212	0.239	0.184	0.190873	3.24242e-05	1.0212	FALSE	4.48913	TRUE	Up	1.145e-05	FALSE
RB1CC1	1.15252e-05	1.35514	0.177	0.124	0.192148	3.26313e-05	1.35514	FALSE	4.48637	TRUE	Up	1.153e-05	FALSE
RRAD	1.15339e-05	-0.429374	0.055	0.106	0.192294	3.26468e-05	-0.429374	FALSE	4.48616	TRUE	Down	1.153e-05	FALSE
HAX1	1.15967e-05	-0.389982	0.032	0.074	0.19334	3.28148e-05	-0.389982	FALSE	4.48393	TRUE	Down	1.160e-05	FALSE
TBKBP1	1.16176e-05	0.657193	0.357	0.302	0.193689	3.28646e-05	0.657193	FALSE	4.48327	TRUE	Up	1.162e-05	FALSE
STK40	1.173e-05	-0.326603	0.091	0.157	0.195562	3.31729e-05	-0.326603	FALSE	4.47922	TRUE	Down	1.173e-05	FALSE
TMUB1	1.1745e-05	-0.511225	0.063	0.118	0.195813	3.32058e-05	-0.511225	FALSE	4.47879	TRUE	Down	1.175e-05	FALSE
AMBRA1	1.20436e-05	-0.206235	0.13	0.207	0.200792	3.40403e-05	-0.206235	FALSE	4.46801	TRUE	Down	1.204e-05	FALSE
SLC41A1	1.20939e-05	-0.23048	0.163	0.249	0.201629	3.41725e-05	-0.23048	FALSE	4.46632	TRUE	Down	1.209e-05	FALSE
ZDHHC15	1.21175e-05	-0.9569	0.021	0.057	0.202023	3.42294e-05	-0.9569	FALSE	4.4656	TRUE	Down	1.212e-05	TRUE	X
CTSS	1.21553e-05	-1.74338	0.018	0.052	0.202653	3.43262e-05	-1.74338	FALSE	4.46437	TRUE	Down	1.216e-05	FALSE
FAM120C	1.2162e-05	-0.12019	0.123	0.2	0.202765	3.43353e-05	-0.12019	FALSE	4.46426	TRUE	Down	1.216e-05	TRUE	X
LAMA5	1.23765e-05	0.624401	0.377	0.325	0.206341	3.49308e-05	0.624401	FALSE	4.45679	TRUE	Up	1.238e-05	FALSE
YME1L1	1.24036e-05	-0.0261945	0.129	0.208	0.206792	3.4997e-05	-0.0261945	FALSE	4.45597	TRUE	Down	1.240e-05	FALSE
NUB1	1.25126e-05	-0.13211	0.134	0.215	0.20861	3.52946e-05	-0.13211	FALSE	4.45229	TRUE	Down	1.251e-05	FALSE
GCA	1.25493e-05	-0.182186	0.083	0.146	0.209222	3.53879e-05	-0.182186	FALSE	4.45115	TRUE	Down	1.255e-05	FALSE
PPP2R2C	1.25564e-05	-0.0881766	0.24	0.355	0.20934	3.53977e-05	-0.0881766	FALSE	4.45103	TRUE	Down	1.256e-05	FALSE
FAM89B	1.25724e-05	-0.300455	0.064	0.119	0.209607	3.54326e-05	-0.300455	FALSE	4.4506	TRUE	Down	1.257e-05	FALSE
TMEM160	1.26145e-05	-0.770335	0.033	0.075	0.21031	3.55412e-05	-0.770335	FALSE	4.44927	TRUE	Down	1.261e-05	FALSE
TRIM23	1.26547e-05	-0.219614	0.084	0.148	0.210979	3.5644e-05	-0.219614	FALSE	4.44801	TRUE	Down	1.265e-05	FALSE
TRADD	1.2693e-05	-0.356496	0.073	0.13	0.211618	3.5739e-05	-0.356496	FALSE	4.44686	TRUE	Down	1.269e-05	FALSE
HMGCL	1.26977e-05	-0.161625	0.112	0.185	0.211697	3.5739e-05	-0.161625	FALSE	4.44686	TRUE	Down	1.270e-05	FALSE
EMP3	1.26993e-05	-0.76841	0.059	0.11	0.211723	3.5739e-05	-0.76841	FALSE	4.44686	TRUE	Down	1.270e-05	FALSE
GLCE	1.27325e-05	-0.578549	0.041	0.087	0.212276	3.58171e-05	-0.578549	FALSE	4.44591	TRUE	Down	1.273e-05	FALSE
WDR81	1.27344e-05	-0.128007	0.128	0.207	0.212308	3.58171e-05	-0.128007	FALSE	4.44591	TRUE	Down	1.273e-05	FALSE
SASH3	1.27523e-05	-0.814234	0.025	0.062	0.212606	3.58572e-05	-0.814234	FALSE	4.44542	TRUE	Down	1.275e-05	TRUE	X
TMED2	1.27638e-05	-0.325842	0.056	0.109	0.212797	3.58791e-05	-0.325842	FALSE	4.44516	TRUE	Down	1.276e-05	FALSE
TBC1D16	1.28018e-05	-0.447526	0.073	0.13	0.213431	3.59756e-05	-0.447526	FALSE	4.44399	TRUE	Down	1.280e-05	FALSE
PRPS1	1.28351e-05	-1.21998	0.019	0.053	0.213987	3.60589e-05	-1.21998	FALSE	4.44299	TRUE	Down	1.284e-05	TRUE	X
ACTR1B	1.30348e-05	-0.138929	0.307	0.432	0.217316	3.66095e-05	-0.138929	FALSE	4.43641	TRUE	Down	1.303e-05	FALSE
CMYA5	1.30841e-05	1.45893	0.116	0.068	0.218138	3.67375e-05	1.45893	FALSE	4.43489	TRUE	Up	1.308e-05	FALSE
STXBP1	1.31151e-05	-0.0828629	0.209	0.313	0.218654	3.68138e-05	-0.0828629	FALSE	4.43399	TRUE	Down	1.312e-05	FALSE
EIF2B2	1.3146e-05	-0.491908	0.028	0.068	0.219171	3.68902e-05	-0.491908	FALSE	4.43309	TRUE	Down	1.315e-05	FALSE
C1QB	1.31679e-05	-0.736988	0.041	0.086	0.219535	3.69313e-05	-0.736988	FALSE	4.43261	TRUE	Down	1.317e-05	FALSE
HYAL2	1.31682e-05	-0.283705	0.052	0.103	0.219541	3.69313e-05	-0.283705	FALSE	4.43261	TRUE	Down	1.317e-05	FALSE
PTPN13	1.31789e-05	1.57345	0.095	0.05	0.219719	3.69507e-05	1.57345	FALSE	4.43238	TRUE	Up	1.318e-05	FALSE
RAVER1	1.32048e-05	-0.126203	0.077	0.139	0.22015	3.70127e-05	-0.126203	FALSE	4.43165	TRUE	Down	1.320e-05	FALSE
SUPT5H	1.32373e-05	-0.110207	0.358	0.497	0.220692	3.70931e-05	-0.110207	FALSE	4.43071	TRUE	Down	1.324e-05	FALSE
GALNT2	1.33075e-05	-0.15808	0.134	0.214	0.221862	3.72791e-05	-0.15808	FALSE	4.42853	TRUE	Down	1.331e-05	FALSE
TXNL4A	1.33287e-05	-0.0413812	0.125	0.204	0.222216	3.7328e-05	-0.0413812	FALSE	4.42797	TRUE	Down	1.333e-05	FALSE
TCEAL2	1.33539e-05	-0.140213	0.059	0.113	0.222636	3.73878e-05	-0.140213	FALSE	4.42727	TRUE	Down	1.335e-05	TRUE	X
PPM1M	1.3376e-05	-0.892574	0.022	0.058	0.223005	3.7439e-05	-0.892574	FALSE	4.42668	TRUE	Down	1.338e-05	FALSE
SRPK2	1.34346e-05	-0.182559	0.237	0.343	0.223981	3.75922e-05	-0.182559	FALSE	4.4249	TRUE	Down	1.343e-05	FALSE
ZDHHC17	1.35021e-05	1.13901	0.235	0.184	0.225107	3.77704e-05	1.13901	FALSE	4.42285	TRUE	Up	1.350e-05	FALSE
GET3	1.35112e-05	-0.439179	0.06	0.113	0.225258	3.77851e-05	-0.439179	FALSE	4.42268	TRUE	Down	1.351e-05	FALSE
YY1	1.35432e-05	-0.169422	0.136	0.216	0.225792	3.78637e-05	-0.169422	FALSE	4.42178	TRUE	Down	1.354e-05	FALSE
RFTN2	1.35475e-05	0.898522	0.336	0.301	0.225864	3.78651e-05	0.898522	FALSE	4.42176	TRUE	Up	1.355e-05	FALSE
PPP2CB	1.35561e-05	-0.192025	0.08	0.141	0.226008	3.78784e-05	-0.192025	FALSE	4.42161	TRUE	Down	1.356e-05	FALSE
MAEA	1.35849e-05	-0.119226	0.151	0.236	0.226488	3.7948e-05	-0.119226	FALSE	4.42081	TRUE	Down	1.358e-05	FALSE
PTDSS1	1.36841e-05	-0.344483	0.056	0.109	0.228141	3.8214e-05	-0.344483	FALSE	4.41778	TRUE	Down	1.368e-05	FALSE
SLC25A29	1.38003e-05	-0.116094	0.394	0.541	0.230078	3.85276e-05	-0.116094	FALSE	4.41423	TRUE	Down	1.380e-05	FALSE
CLEC2D	1.3827e-05	1.71606	0.077	0.037	0.230523	3.85911e-05	1.71606	FALSE	4.41351	TRUE	Up	1.383e-05	FALSE
FUBP3	1.38492e-05	-0.101645	0.205	0.307	0.230893	3.86421e-05	-0.101645	FALSE	4.41294	TRUE	Down	1.385e-05	FALSE
PIGQ	1.38825e-05	-0.180866	0.201	0.298	0.231449	3.87241e-05	-0.180866	FALSE	4.41202	TRUE	Down	1.388e-05	FALSE
COL6A1	1.39075e-05	0.431955	0.54	0.505	0.231866	3.87828e-05	0.431955	FALSE	4.41136	TRUE	Up	1.391e-05	FALSE
MFSD12	1.39116e-05	-0.329584	0.068	0.125	0.231934	3.87832e-05	-0.329584	FALSE	4.41136	TRUE	Down	1.391e-05	FALSE
DNAJB9	1.39205e-05	-0.334576	0.078	0.138	0.232083	3.8797e-05	-0.334576	FALSE	4.4112	TRUE	Down	1.392e-05	FALSE
GSTZ1	1.42168e-05	-0.154629	0.08	0.141	0.237022	3.96113e-05	-0.154629	FALSE	4.40218	TRUE	Down	1.422e-05	FALSE
EIF2AK1	1.42374e-05	-0.0474835	0.111	0.186	0.237366	3.96575e-05	-0.0474835	FALSE	4.40167	TRUE	Down	1.424e-05	FALSE
HNRNPL	1.43502e-05	-0.172573	0.113	0.186	0.239247	3.99605e-05	-0.172573	FALSE	4.39837	TRUE	Down	1.435e-05	FALSE
IRF2	1.44546e-05	-0.0530196	0.146	0.233	0.240987	4.02397e-05	-0.0530196	FALSE	4.39534	TRUE	Down	1.445e-05	FALSE
ABCD2	1.4498e-05	1.59608	0.074	0.034	0.24171	4.03489e-05	1.59608	FALSE	4.39417	TRUE	Up	1.450e-05	FALSE
NPTXR	1.45113e-05	-0.375992	0.063	0.118	0.241932	4.03746e-05	-0.375992	FALSE	4.39389	TRUE	Down	1.451e-05	FALSE
TFAP2E	1.45253e-05	-0.17879	0.081	0.142	0.242166	4.04021e-05	-0.17879	FALSE	4.3936	TRUE	Down	1.453e-05	FALSE
LIN7B	1.45658e-05	-0.450039	0.052	0.102	0.24284	4.05031e-05	-0.450039	FALSE	4.39251	TRUE	Down	1.457e-05	FALSE
TRAF3	1.46543e-05	-0.355858	0.068	0.125	0.244317	4.07379e-05	-0.355858	FALSE	4.39	TRUE	Down	1.465e-05	FALSE
IFI30	1.46919e-05	-1.06743	0.024	0.06	0.244944	4.08308e-05	-1.06743	FALSE	4.38901	TRUE	Down	1.469e-05	FALSE
GPR143	1.47334e-05	-0.596514	0.059	0.111	0.245635	4.09344e-05	-0.596514	FALSE	4.38791	TRUE	Down	1.473e-05	TRUE	X
IQCN	1.4754e-05	-0.875376	0.032	0.074	0.245979	4.09801e-05	-0.875376	FALSE	4.38743	TRUE	Down	1.475e-05	FALSE
GLI3	1.47777e-05	0.844917	0.247	0.186	0.246374	4.10342e-05	0.844917	FALSE	4.38685	TRUE	Up	1.478e-05	FALSE
ZDHHC5	1.48238e-05	-0.418164	0.034	0.077	0.247143	4.11508e-05	-0.418164	FALSE	4.38562	TRUE	Down	1.482e-05	FALSE
NDUFA11	1.48837e-05	-0.15284	0.071	0.129	0.248142	4.13053e-05	-0.15284	FALSE	4.38399	TRUE	Down	1.488e-05	FALSE
DCTN3	1.4905e-05	-0.304881	0.111	0.181	0.248495	4.13482e-05	-0.304881	FALSE	4.38354	TRUE	Down	1.490e-05	FALSE
CPLANE1	1.49076e-05	1.3431	0.182	0.13	0.24854	4.13482e-05	1.3431	FALSE	4.38354	TRUE	Up	1.491e-05	FALSE
FAM185A	1.50009e-05	1.89937	0.064	0.028	0.250095	4.15952e-05	1.89937	FALSE	4.38096	TRUE	Up	1.500e-05	FALSE
SNX8	1.50328e-05	-0.304058	0.077	0.135	0.250627	4.16719e-05	-0.304058	FALSE	4.38016	TRUE	Down	1.503e-05	FALSE
CERS5	1.50623e-05	-0.35014	0.077	0.136	0.251118	4.17417e-05	-0.35014	FALSE	4.37943	TRUE	Down	1.506e-05	FALSE
TSEN54	1.51055e-05	-0.291203	0.102	0.17	0.251839	4.18497e-05	-0.291203	FALSE	4.37831	TRUE	Down	1.511e-05	FALSE
BCAN	1.51465e-05	-0.395163	0.447	0.556	0.252522	4.19513e-05	-0.395163	FALSE	4.37725	TRUE	Down	1.515e-05	FALSE
XRCC6	1.52302e-05	-0.505123	0.033	0.075	0.253918	4.21713e-05	-0.505123	FALSE	4.37498	TRUE	Down	1.523e-05	FALSE
SRFBP1	1.53008e-05	1.33833	0.144	0.094	0.255095	4.23548e-05	1.33833	FALSE	4.3731	TRUE	Up	1.530e-05	FALSE
PLEKHM3	1.53165e-05	-0.513985	0.057	0.109	0.255356	4.23862e-05	-0.513985	FALSE	4.37278	TRUE	Down	1.532e-05	FALSE
ARHGEF1	1.5424e-05	-0.172983	0.607	0.766	0.257148	4.26717e-05	-0.172983	FALSE	4.36986	TRUE	Down	1.542e-05	FALSE
SAMD11	1.55657e-05	-0.613922	0.063	0.116	0.259511	4.30516e-05	-0.613922	FALSE	4.36601	TRUE	Down	1.557e-05	FALSE
SLC38A2	1.56149e-05	-0.149123	0.164	0.249	0.260332	4.31755e-05	-0.149123	FALSE	4.36476	TRUE	Down	1.561e-05	FALSE
BCL2L13	1.57069e-05	0.728526	0.387	0.356	0.261866	4.34177e-05	0.728526	FALSE	4.36233	TRUE	Up	1.571e-05	FALSE
CLTC	1.58105e-05	-0.385949	0.038	0.082	0.263592	4.36916e-05	-0.385949	FALSE	4.3596	TRUE	Down	1.581e-05	FALSE
LDB1	1.60649e-05	-0.165852	0.319	0.449	0.267834	4.43822e-05	-0.165852	FALSE	4.35279	TRUE	Down	1.606e-05	FALSE
SAT1	1.61307e-05	-0.419618	0.225	0.315	0.268931	4.45515e-05	-0.419618	FALSE	4.35114	TRUE	Down	1.613e-05	TRUE	X
IP6K3	1.62206e-05	-0.440205	0.049	0.098	0.27043	4.47871e-05	-0.440205	FALSE	4.34885	TRUE	Down	1.622e-05	FALSE
UBE2G1	1.62498e-05	-0.0878296	0.078	0.14	0.270916	4.4855e-05	-0.0878296	FALSE	4.34819	TRUE	Down	1.625e-05	FALSE
ITPKB	1.63423e-05	0.166934	0.904	0.924	0.272459	4.50978e-05	0.166934	FALSE	4.34584	TRUE	Up	1.634e-05	FALSE
RALBP1	1.63898e-05	-0.232314	0.074	0.132	0.273251	4.52162e-05	-0.232314	FALSE	4.34471	TRUE	Down	1.639e-05	FALSE
SYT9	1.64209e-05	-0.158121	0.061	0.116	0.273769	4.52891e-05	-0.158121	FALSE	4.34401	TRUE	Down	1.642e-05	FALSE
ARFGAP2	1.65365e-05	0.0166293	0.131	0.211	0.275697	4.55952e-05	0.0166293	FALSE	4.34108	TRUE	Up	1.654e-05	FALSE
MAN2B1	1.65729e-05	-0.541496	0.092	0.154	0.276304	4.56762e-05	-0.541496	FALSE	4.34031	TRUE	Down	1.657e-05	FALSE
SOGA3	1.65752e-05	0.0270668	0.211	0.319	0.276342	4.56762e-05	0.0270668	FALSE	4.34031	TRUE	Up	1.658e-05	FALSE
LYPD1	1.65897e-05	1.60357	0.088	0.045	0.276584	4.57033e-05	1.60357	FALSE	4.34005	TRUE	Up	1.659e-05	FALSE
SLC52A2	1.66693e-05	-0.518475	0.05	0.099	0.277911	4.59097e-05	-0.518475	FALSE	4.3381	TRUE	Down	1.667e-05	FALSE
SRPK3	1.68231e-05	-0.224276	0.091	0.155	0.280475	4.63203e-05	-0.224276	FALSE	4.33423	TRUE	Down	1.682e-05	TRUE	X
NOL10	1.68743e-05	1.88856	0.087	0.045	0.281328	4.6448e-05	1.88856	FALSE	4.33303	TRUE	Up	1.687e-05	FALSE
ASH1L	1.68833e-05	0.764692	0.377	0.352	0.281479	4.646e-05	0.764692	FALSE	4.33292	TRUE	Up	1.688e-05	FALSE
MTCH2	1.69204e-05	-0.342178	0.064	0.119	0.282097	4.65448e-05	-0.342178	FALSE	4.33213	TRUE	Down	1.692e-05	FALSE
RASA3	1.69237e-05	-0.148106	0.221	0.323	0.282151	4.65448e-05	-0.148106	FALSE	4.33213	TRUE	Down	1.692e-05	FALSE
PBRM1	1.69844e-05	1.17399	0.174	0.121	0.283164	4.66987e-05	1.17399	FALSE	4.3307	TRUE	Up	1.698e-05	FALSE
ITIH5	1.69909e-05	1.43811	0.121	0.073	0.283272	4.67035e-05	1.43811	FALSE	4.33065	TRUE	Up	1.699e-05	FALSE
RIF1	1.70179e-05	1.75116	0.15	0.102	0.283722	4.67646e-05	1.75116	FALSE	4.33008	TRUE	Up	1.702e-05	FALSE
DGKI	1.70351e-05	1.44963	0.154	0.104	0.284008	4.67987e-05	1.44963	FALSE	4.32977	TRUE	Up	1.704e-05	FALSE
EID2	1.72728e-05	-0.746726	0.024	0.06	0.287972	4.74385e-05	-0.746726	FALSE	4.32387	TRUE	Down	1.727e-05	FALSE
MINDY1	1.73109e-05	0.00167543	0.173	0.264	0.288608	4.75299e-05	0.00167543	FALSE	4.32303	TRUE	Up	1.731e-05	FALSE
PLXNB1	1.73397e-05	0.235135	0.812	0.866	0.289087	4.75955e-05	0.235135	FALSE	4.32243	TRUE	Up	1.734e-05	FALSE
SSRP1	1.74265e-05	-0.155216	0.103	0.17	0.290535	4.78205e-05	-0.155216	FALSE	4.32039	TRUE	Down	1.743e-05	FALSE
PSMA7	1.75284e-05	-0.154587	0.11	0.18	0.292234	4.80867e-05	-0.154587	FALSE	4.31798	TRUE	Down	1.753e-05	FALSE
ZNF704	1.7629e-05	-0.215264	0.169	0.256	0.29391	4.8349e-05	-0.215264	FALSE	4.31561	TRUE	Down	1.763e-05	FALSE
SLC2A8	1.76869e-05	-0.335483	0.091	0.155	0.294876	4.84943e-05	-0.335483	FALSE	4.31431	TRUE	Down	1.769e-05	FALSE
TCEAL3	1.79097e-05	-0.270996	0.069	0.125	0.29859	4.90913e-05	-0.270996	FALSE	4.309	TRUE	Down	1.791e-05	TRUE	X
LSM7	1.79641e-05	-0.257637	0.101	0.166	0.299498	4.92269e-05	-0.257637	FALSE	4.3078	TRUE	Down	1.796e-05	FALSE
MCM3	1.79769e-05	-0.228578	0.033	0.075	0.29971	4.9248e-05	-0.228578	FALSE	4.30761	TRUE	Down	1.798e-05	FALSE
CNNM3	1.80147e-05	-0.171973	0.164	0.249	0.300341	4.93378e-05	-0.171973	FALSE	4.30682	TRUE	Down	1.801e-05	FALSE
DEK	1.82151e-05	1.55699	0.108	0.062	0.303682	4.98727e-05	1.55699	FALSE	4.30214	TRUE	Up	1.822e-05	FALSE
CNGA3	1.82841e-05	-0.484084	0.051	0.099	0.304832	5.00476e-05	-0.484084	FALSE	4.30062	TRUE	Down	1.828e-05	FALSE
DCAF6	1.83342e-05	1.57712	0.11	0.064	0.305668	5.01709e-05	1.57712	FALSE	4.29955	TRUE	Up	1.833e-05	FALSE
GLYCTK	1.84935e-05	-0.25675	0.074	0.132	0.308324	5.05927e-05	-0.25675	FALSE	4.29591	TRUE	Down	1.849e-05	FALSE
ZNF24	1.85951e-05	-0.0786914	0.238	0.345	0.310017	5.08563e-05	-0.0786914	FALSE	4.29365	TRUE	Down	1.860e-05	FALSE
AKT2	1.8895e-05	-0.127351	0.37	0.52	0.315018	5.16622e-05	-0.127351	FALSE	4.28683	TRUE	Down	1.890e-05	FALSE
MAP2K2	1.89535e-05	0.0308447	0.228	0.34	0.315993	5.18077e-05	0.0308447	FALSE	4.28561	TRUE	Up	1.895e-05	FALSE
TFEC	1.9002e-05	-1.17072	0.019	0.053	0.316802	5.19258e-05	-1.17072	FALSE	4.28462	TRUE	Down	1.900e-05	FALSE
PAK1	1.90798e-05	-0.799544	0.029	0.068	0.318098	5.21237e-05	-0.799544	FALSE	4.28296	TRUE	Down	1.908e-05	FALSE
EDF1	1.90996e-05	-0.0904391	0.133	0.213	0.318428	5.21633e-05	-0.0904391	FALSE	4.28263	TRUE	Down	1.910e-05	FALSE
PLXNA3	1.9124e-05	-0.227795	0.237	0.34	0.318835	5.22155e-05	-0.227795	FALSE	4.2822	TRUE	Down	1.912e-05	TRUE	X
H2AFY2	1.93287e-05	-0.340588	0.038	0.081	0.322249	5.27476e-05	-0.340588	FALSE	4.2778	TRUE	Down	1.933e-05	FALSE
ASAP1	1.93343e-05	0.960665	0.292	0.247	0.322342	5.27476e-05	0.960665	FALSE	4.2778	TRUE	Up	1.933e-05	FALSE
PRRT1	1.9335e-05	-0.309081	0.098	0.164	0.322354	5.27476e-05	-0.309081	FALSE	4.2778	TRUE	Down	1.934e-05	FALSE
CAPG	1.95302e-05	-0.640093	0.067	0.121	0.325608	5.32652e-05	-0.640093	FALSE	4.27356	TRUE	Down	1.953e-05	FALSE
RNF115	1.96084e-05	0.947163	0.225	0.169	0.326912	5.34637e-05	0.947163	FALSE	4.27194	TRUE	Up	1.961e-05	FALSE
SNX17	1.96689e-05	-0.247075	0.138	0.214	0.32792	5.36136e-05	-0.247075	FALSE	4.27072	TRUE	Down	1.967e-05	FALSE
LAMA4	1.9737e-05	0.607214	0.351	0.296	0.329055	5.37843e-05	0.607214	FALSE	4.26934	TRUE	Up	1.974e-05	FALSE
C1orf174	1.97929e-05	-0.117241	0.079	0.139	0.329987	5.39217e-05	-0.117241	FALSE	4.26824	TRUE	Down	1.979e-05	FALSE
SIN3A	1.98794e-05	-0.194128	0.119	0.191	0.33143	5.41423e-05	-0.194128	FALSE	4.26646	TRUE	Down	1.988e-05	FALSE
DOCK11	1.99381e-05	-1.28423	0.027	0.064	0.332409	5.42871e-05	-1.28423	FALSE	4.2653	TRUE	Down	1.994e-05	TRUE	X
AAMDC	1.9979e-05	-0.191986	0.07	0.127	0.333091	5.43834e-05	-0.191986	FALSE	4.26453	TRUE	Down	1.998e-05	FALSE
LRCH4	1.99972e-05	-0.184945	0.461	0.61	0.333393	5.44177e-05	-0.184945	FALSE	4.26426	TRUE	Down	2.000e-05	FALSE
TTLL7	2.02246e-05	0.118105	0.275	0.407	0.337184	5.50116e-05	0.118105	FALSE	4.25955	TRUE	Up	2.022e-05	FALSE
SEPTIN11	2.02267e-05	1.3718	0.156	0.105	0.337219	5.50116e-05	1.3718	FALSE	4.25955	TRUE	Up	2.023e-05	FALSE
NMT1	2.03135e-05	0.681342	0.462	0.448	0.338666	5.52324e-05	0.681342	FALSE	4.25781	TRUE	Up	2.031e-05	FALSE
PREB	2.03287e-05	-0.0439451	0.113	0.186	0.338921	5.52585e-05	-0.0439451	FALSE	4.2576	TRUE	Down	2.033e-05	FALSE
PPM1B	2.03902e-05	0.932305	0.311	0.273	0.339945	5.54102e-05	0.932305	FALSE	4.25641	TRUE	Up	2.039e-05	FALSE
CHRNA4	2.04162e-05	-0.116517	0.037	0.08	0.34038	5.54656e-05	-0.116517	FALSE	4.25598	TRUE	Down	2.042e-05	FALSE
MIDN	2.06508e-05	-0.345652	0.304	0.416	0.34429	5.60873e-05	-0.345652	FALSE	4.25114	TRUE	Down	2.065e-05	FALSE
ATXN1L	2.08578e-05	-0.0325952	0.085	0.149	0.347741	5.66337e-05	-0.0325952	FALSE	4.24692	TRUE	Down	2.086e-05	FALSE
KCNA2	2.09486e-05	1.03222	0.2	0.145	0.349256	5.68647e-05	1.03222	FALSE	4.24516	TRUE	Up	2.095e-05	FALSE
RAB1A	2.10332e-05	0.0342156	0.109	0.182	0.350665	5.70784e-05	0.0342156	FALSE	4.24353	TRUE	Up	2.103e-05	FALSE
LRRC63	2.11181e-05	-0.736119	0.031	0.07	0.352081	5.7293e-05	-0.736119	FALSE	4.2419	TRUE	Down	2.112e-05	FALSE
CEP120	2.11461e-05	-0.607165	0.035	0.077	0.352547	5.7353e-05	-0.607165	FALSE	4.24144	TRUE	Down	2.115e-05	FALSE
FOXJ2	2.11913e-05	-0.268737	0.055	0.106	0.353302	5.74598e-05	-0.268737	FALSE	4.24064	TRUE	Down	2.119e-05	FALSE
SGCE	2.14107e-05	-0.142008	0.122	0.196	0.356958	5.80385e-05	-0.142008	FALSE	4.23628	TRUE	Down	2.141e-05	FALSE
FAM171A1	2.18773e-05	-0.0912516	0.294	0.413	0.364738	5.9287e-05	-0.0912516	FALSE	4.22704	TRUE	Down	2.188e-05	FALSE
CCDC160	2.18998e-05	1.97621	0.053	0.021	0.365114	5.93317e-05	1.97621	FALSE	4.22671	TRUE	Up	2.190e-05	TRUE	X
MAP2	2.19532e-05	1.20218	0.168	0.115	0.366004	5.94599e-05	1.20218	FALSE	4.22578	TRUE	Up	2.195e-05	FALSE
MYH7B	2.20026e-05	-0.0761709	0.193	0.288	0.366827	5.95772e-05	-0.0761709	FALSE	4.22492	TRUE	Down	2.200e-05	FALSE
ILRUN	2.21165e-05	-0.237744	0.113	0.183	0.368726	5.9869e-05	-0.237744	FALSE	4.2228	TRUE	Down	2.212e-05	FALSE
LIG4	2.21308e-05	1.97712	0.087	0.046	0.368965	5.98913e-05	1.97712	FALSE	4.22264	TRUE	Up	2.213e-05	FALSE
LUZP1	2.22445e-05	1.24585	0.131	0.081	0.370861	6.01824e-05	1.24585	FALSE	4.22053	TRUE	Up	2.224e-05	FALSE
GOLPH3	2.22981e-05	0.0107531	0.118	0.194	0.371753	6.03106e-05	0.0107531	FALSE	4.21961	TRUE	Up	2.230e-05	FALSE
TRAK2	2.23199e-05	1.64211	0.1	0.056	0.372117	6.03529e-05	1.64211	FALSE	4.2193	TRUE	Up	2.232e-05	FALSE
AIMP1	2.23973e-05	1.30634	0.223	0.175	0.373408	6.05456e-05	1.30634	FALSE	4.21792	TRUE	Up	2.240e-05	FALSE
UBE2O	2.24327e-05	-0.0904442	0.206	0.306	0.373998	6.06245e-05	-0.0904442	FALSE	4.21735	TRUE	Down	2.243e-05	FALSE
TANC1	2.25245e-05	0.00766995	0.197	0.298	0.375529	6.08559e-05	0.00766995	FALSE	4.2157	TRUE	Up	2.252e-05	FALSE
PRMT7	2.2591e-05	-0.144339	0.162	0.247	0.376638	6.10189e-05	-0.144339	FALSE	4.21454	TRUE	Down	2.259e-05	FALSE
BZW2	2.26208e-05	-0.694755	0.028	0.066	0.377133	6.10823e-05	-0.694755	FALSE	4.21408	TRUE	Down	2.262e-05	FALSE
CHGB	2.26417e-05	-1.34462	0.02	0.053	0.377483	6.1122e-05	-1.34462	FALSE	4.2138	TRUE	Down	2.264e-05	FALSE
ANXA4	2.26493e-05	-0.180904	0.064	0.119	0.377609	6.11257e-05	-0.180904	FALSE	4.21378	TRUE	Down	2.265e-05	FALSE
TCP11L1	2.2732e-05	-0.0493928	0.132	0.21	0.378988	6.13321e-05	-0.0493928	FALSE	4.21231	TRUE	Down	2.273e-05	FALSE
ETV1	2.27772e-05	1.99826	0.082	0.043	0.379742	6.14371e-05	1.99826	FALSE	4.21157	TRUE	Up	2.278e-05	FALSE
ZNF606	2.2827e-05	0.683336	0.426	0.401	0.380572	6.15498e-05	0.683336	FALSE	4.21077	TRUE	Up	2.283e-05	FALSE
ACTR2	2.28316e-05	-0.933463	0.018	0.051	0.380648	6.15498e-05	-0.933463	FALSE	4.21077	TRUE	Down	2.283e-05	FALSE
GPAM	2.28392e-05	1.44455	0.085	0.043	0.380776	6.15535e-05	1.44455	FALSE	4.21075	TRUE	Up	2.284e-05	FALSE
RIPOR3	2.28492e-05	1.4851	0.082	0.041	0.380942	6.15635e-05	1.4851	FALSE	4.21068	TRUE	Up	2.285e-05	FALSE
CIRBP	2.30677e-05	-0.12484	0.915	0.964	0.384585	6.21352e-05	-0.12484	FALSE	4.20666	TRUE	Down	2.307e-05	FALSE
SPAG9	2.31782e-05	0.420438	0.599	0.601	0.386427	6.24155e-05	0.420438	FALSE	4.20471	TRUE	Up	2.318e-05	FALSE
RAB5A	2.33154e-05	-0.125423	0.108	0.178	0.388714	6.27677e-05	-0.125423	FALSE	4.20226	TRUE	Down	2.332e-05	FALSE
GPR27	2.333e-05	-0.541886	0.019	0.053	0.388958	6.27725e-05	-0.541886	FALSE	4.20223	TRUE	Down	2.333e-05	FALSE
C19orf53	2.33321e-05	-0.3615	0.033	0.074	0.388992	6.27725e-05	-0.3615	FALSE	4.20223	TRUE	Down	2.333e-05	FALSE
DOCK3	2.33364e-05	-0.0786635	0.194	0.29	0.389064	6.27725e-05	-0.0786635	FALSE	4.20223	TRUE	Down	2.334e-05	FALSE
CDH8	2.34557e-05	-0.968703	0.025	0.06	0.391053	6.30762e-05	-0.968703	FALSE	4.20013	TRUE	Down	2.346e-05	FALSE
HOMER2	2.38254e-05	1.15778	0.176	0.123	0.397217	6.40527e-05	1.15778	FALSE	4.19346	TRUE	Up	2.383e-05	FALSE
NTPCR	2.41098e-05	-0.174815	0.052	0.101	0.401959	6.47998e-05	-0.174815	FALSE	4.18843	TRUE	Down	2.411e-05	FALSE
CTCF	2.42495e-05	-0.210279	0.07	0.126	0.404287	6.51439e-05	-0.210279	FALSE	4.18613	TRUE	Down	2.425e-05	FALSE
MRC2	2.42512e-05	-0.576751	0.143	0.214	0.404316	6.51439e-05	-0.576751	FALSE	4.18613	TRUE	Down	2.425e-05	FALSE
UXS1	2.43392e-05	-0.374294	0.061	0.113	0.405783	6.53624e-05	-0.374294	FALSE	4.18467	TRUE	Down	2.434e-05	FALSE
CAD	2.45884e-05	-0.265601	0.103	0.168	0.409937	6.60135e-05	-0.265601	FALSE	4.18037	TRUE	Down	2.459e-05	FALSE
DIAPH2	2.46126e-05	-0.946089	0.031	0.069	0.410342	6.60485e-05	-0.946089	FALSE	4.18014	TRUE	Down	2.461e-05	TRUE	X
DIPK1A	2.46149e-05	-0.196168	0.087	0.149	0.41038	6.60485e-05	-0.196168	FALSE	4.18014	TRUE	Down	2.461e-05	FALSE
SIGIRR	2.46541e-05	-0.419984	0.06	0.112	0.411033	6.61355e-05	-0.419984	FALSE	4.17957	TRUE	Down	2.465e-05	FALSE
BBOF1	2.47169e-05	1.6055	0.103	0.058	0.412081	6.6286e-05	1.6055	FALSE	4.17858	TRUE	Up	2.472e-05	FALSE
GFM1	2.4804e-05	-0.187989	0.073	0.13	0.413532	6.65013e-05	-0.187989	FALSE	4.17717	TRUE	Down	2.480e-05	FALSE
C11orf96	2.49574e-05	-0.470822	0.023	0.058	0.41609	6.68943e-05	-0.470822	FALSE	4.17461	TRUE	Down	2.496e-05	FALSE
TEF	2.55469e-05	-0.0952751	0.122	0.195	0.425917	6.84556e-05	-0.0952751	FALSE	4.16459	TRUE	Down	2.555e-05	FALSE
PEX11B	2.55655e-05	-0.250061	0.084	0.145	0.426228	6.84868e-05	-0.250061	FALSE	4.16439	TRUE	Down	2.557e-05	FALSE
UBALD1	2.56393e-05	-0.327786	0.042	0.087	0.427459	6.86657e-05	-0.327786	FALSE	4.16326	TRUE	Down	2.564e-05	FALSE
SBNO2	2.56836e-05	-0.197096	0.158	0.241	0.428198	6.87656e-05	-0.197096	FALSE	4.16263	TRUE	Down	2.568e-05	FALSE
CASP2	2.57284e-05	-0.313695	0.055	0.105	0.428944	6.88667e-05	-0.313695	FALSE	4.16199	TRUE	Down	2.573e-05	FALSE
RFX2	2.57416e-05	1.01803	0.224	0.171	0.429164	6.88833e-05	1.01803	FALSE	4.16189	TRUE	Up	2.574e-05	FALSE
SF3B1	2.59083e-05	1.06578	0.145	0.094	0.431944	6.93105e-05	1.06578	FALSE	4.1592	TRUE	Up	2.591e-05	FALSE
MLLT1	2.59785e-05	-0.0526696	0.306	0.439	0.433113	6.94791e-05	-0.0526696	FALSE	4.15815	TRUE	Down	2.598e-05	FALSE
FUOM	2.60797e-05	-0.593113	0.037	0.079	0.434801	6.97309e-05	-0.593113	FALSE	4.15657	TRUE	Down	2.608e-05	FALSE
RAB5IF	2.6129e-05	-0.461281	0.047	0.094	0.435622	6.98435e-05	-0.461281	FALSE	4.15587	TRUE	Down	2.613e-05	FALSE
SLC25A33	2.61485e-05	1.89176	0.1	0.057	0.435948	6.98767e-05	1.89176	FALSE	4.15567	TRUE	Up	2.615e-05	FALSE
SCAF8	2.61669e-05	1.275	0.188	0.138	0.436255	6.99031e-05	1.275	FALSE	4.1555	TRUE	Up	2.617e-05	FALSE
VAPA	2.61727e-05	-0.0744099	0.131	0.207	0.436351	6.99031e-05	-0.0744099	FALSE	4.1555	TRUE	Down	2.617e-05	FALSE
EML6	2.62874e-05	1.32444	0.118	0.071	0.438264	7.01905e-05	1.32444	FALSE	4.15372	TRUE	Up	2.629e-05	FALSE
TMEM181	2.6309e-05	-0.183218	0.046	0.092	0.438624	7.02291e-05	-0.183218	FALSE	4.15348	TRUE	Down	2.631e-05	FALSE
RANGRF	2.63212e-05	-0.47285	0.055	0.104	0.438827	7.02424e-05	-0.47285	FALSE	4.1534	TRUE	Down	2.632e-05	FALSE
C5orf15	2.63565e-05	-0.319554	0.072	0.128	0.439416	7.03176e-05	-0.319554	FALSE	4.15294	TRUE	Down	2.636e-05	FALSE
EPDR1	2.63968e-05	-0.433533	0.069	0.124	0.440088	7.04059e-05	-0.433533	FALSE	4.15239	TRUE	Down	2.640e-05	FALSE
ATP2C1	2.64538e-05	-0.0215264	0.152	0.236	0.441038	7.05387e-05	-0.0215264	FALSE	4.15157	TRUE	Down	2.645e-05	FALSE
NR1H2	2.65069e-05	-0.0709011	0.18	0.272	0.441924	7.06611e-05	-0.0709011	FALSE	4.15082	TRUE	Down	2.651e-05	FALSE
SYNRG	2.66878e-05	0.911711	0.295	0.252	0.444939	7.11239e-05	0.911711	FALSE	4.14798	TRUE	Up	2.669e-05	FALSE
WDR11	2.67088e-05	1.07471	0.248	0.201	0.445288	7.11604e-05	1.07471	FALSE	4.14776	TRUE	Up	2.671e-05	FALSE
GBA2	2.67477e-05	-0.1375	0.188	0.281	0.445937	7.12447e-05	-0.1375	FALSE	4.14725	TRUE	Down	2.675e-05	FALSE
CFAP47	2.67876e-05	1.50586	0.06	0.026	0.446603	7.13318e-05	1.50586	FALSE	4.14672	TRUE	Up	2.679e-05	TRUE	X
PRKX	2.69329e-05	1.75733	0.076	0.038	0.449026	7.16993e-05	1.75733	FALSE	4.14449	TRUE	Up	2.693e-05	TRUE	X
C6orf62	2.7025e-05	1.26021	0.164	0.113	0.45056	7.19247e-05	1.26021	FALSE	4.14312	TRUE	Up	2.702e-05	FALSE
SRSF8	2.72061e-05	-0.130485	0.074	0.131	0.45358	7.23871e-05	-0.130485	FALSE	4.14034	TRUE	Down	2.721e-05	FALSE
NDUFA8	2.72429e-05	-0.241931	0.063	0.116	0.454194	7.24654e-05	-0.241931	FALSE	4.13987	TRUE	Down	2.724e-05	FALSE
SRF	2.7337e-05	-0.175979	0.131	0.206	0.455763	7.2696e-05	-0.175979	FALSE	4.13849	TRUE	Down	2.734e-05	FALSE
PPAN	2.75369e-05	-0.173092	0.131	0.208	0.459095	7.32077e-05	-0.173092	FALSE	4.13544	TRUE	Down	2.754e-05	FALSE
CSTB	2.75514e-05	-0.416938	0.041	0.085	0.459337	7.32263e-05	-0.416938	FALSE	4.13533	TRUE	Down	2.755e-05	FALSE
NICN1	2.79097e-05	-0.0775039	0.144	0.225	0.46531	7.41585e-05	-0.0775039	FALSE	4.12984	TRUE	Down	2.791e-05	FALSE
RABIF	2.81252e-05	-0.526688	0.032	0.071	0.468904	7.4711e-05	-0.526688	FALSE	4.12662	TRUE	Down	2.813e-05	FALSE
BICD2	2.82613e-05	0.0235391	0.164	0.254	0.471173	7.50521e-05	0.0235391	FALSE	4.12464	TRUE	Up	2.826e-05	FALSE
ATXN2L	2.83504e-05	-0.13092	0.152	0.233	0.472658	7.52684e-05	-0.13092	FALSE	4.12339	TRUE	Down	2.835e-05	FALSE
CASP9	2.83652e-05	-0.126663	0.214	0.315	0.472905	7.52873e-05	-0.126663	FALSE	4.12328	TRUE	Down	2.837e-05	FALSE
MTFR1L	2.84321e-05	-0.0327806	0.177	0.267	0.47402	7.54443e-05	-0.0327806	FALSE	4.12237	TRUE	Down	2.843e-05	FALSE
NUDT9	2.8493e-05	-0.302573	0.082	0.141	0.475036	7.55856e-05	-0.302573	FALSE	4.12156	TRUE	Down	2.849e-05	FALSE
ST6GAL1	2.89798e-05	-0.543698	0.091	0.15	0.483151	7.6856e-05	-0.543698	FALSE	4.11432	TRUE	Down	2.898e-05	FALSE
PACSIN3	2.93085e-05	-0.0555974	0.24	0.348	0.488631	7.77067e-05	-0.0555974	FALSE	4.10954	TRUE	Down	2.931e-05	FALSE
PIGP	2.93652e-05	-0.734373	0.031	0.069	0.489576	7.78359e-05	-0.734373	FALSE	4.10882	TRUE	Down	2.937e-05	FALSE
IFIT2	2.95742e-05	-0.0292102	0.088	0.15	0.493061	7.8363e-05	-0.0292102	FALSE	4.10589	TRUE	Down	2.957e-05	FALSE
TMEM64	2.958e-05	-0.0629129	0.055	0.105	0.493157	7.8363e-05	-0.0629129	FALSE	4.10589	TRUE	Down	2.958e-05	FALSE
STAT2	2.96086e-05	-0.116575	0.399	0.531	0.493635	7.84176e-05	-0.116575	FALSE	4.10559	TRUE	Down	2.961e-05	FALSE
ZNF717	2.97358e-05	1.25907	0.167	0.116	0.495755	7.87332e-05	1.25907	FALSE	4.10384	TRUE	Up	2.974e-05	FALSE
SMC2	2.97679e-05	-0.70226	0.025	0.06	0.49629	7.87968e-05	-0.70226	FALSE	4.10349	TRUE	Down	2.977e-05	FALSE
TUBB2B	2.98328e-05	-0.300203	0.645	0.739	0.497372	7.89473e-05	-0.300203	FALSE	4.10266	TRUE	Down	2.983e-05	FALSE
SULT1C4	2.99484e-05	1.47571	0.083	0.043	0.499299	7.92319e-05	1.47571	FALSE	4.1011	TRUE	Up	2.995e-05	FALSE
TMEM41B	3.00594e-05	-0.0545856	0.188	0.28	0.501151	7.95042e-05	-0.0545856	FALSE	4.09961	TRUE	Down	3.006e-05	FALSE
UBC	3.01844e-05	0.285437	0.238	0.36	0.503234	7.98131e-05	0.285437	FALSE	4.09793	TRUE	Up	3.018e-05	FALSE
GIGYF1	3.02533e-05	-0.155901	0.345	0.476	0.504384	7.99739e-05	-0.155901	FALSE	4.09705	TRUE	Down	3.025e-05	FALSE
CIC	3.03537e-05	-0.124446	0.38	0.517	0.506056	8.02175e-05	-0.124446	FALSE	4.09573	TRUE	Down	3.035e-05	FALSE
MORF4L2	3.03721e-05	-0.290741	0.05	0.098	0.506364	8.02446e-05	-0.290741	FALSE	4.09558	TRUE	Down	3.037e-05	TRUE	X
SPATA2	3.05447e-05	-0.17034	0.117	0.188	0.509242	8.06789e-05	-0.17034	FALSE	4.09324	TRUE	Down	3.054e-05	FALSE
GON4L	3.06763e-05	0.828727	0.349	0.314	0.511434	8.10045e-05	0.828727	FALSE	4.09149	TRUE	Up	3.068e-05	FALSE
SLC1A5	3.07797e-05	1.65676	0.11	0.065	0.513158	8.12556e-05	1.65676	FALSE	4.09015	TRUE	Up	3.078e-05	FALSE
GPAT4	3.10372e-05	-0.0565156	0.087	0.149	0.517451	8.19134e-05	-0.0565156	FALSE	4.08665	TRUE	Down	3.104e-05	FALSE
SLC25A11	3.10634e-05	-0.00338158	0.234	0.343	0.517888	8.19604e-05	-0.00338158	FALSE	4.0864	TRUE	Down	3.106e-05	FALSE
CDPF1	3.12755e-05	-0.253387	0.045	0.09	0.521424	8.24979e-05	-0.253387	FALSE	4.08356	TRUE	Down	3.128e-05	FALSE
SOAT1	3.13918e-05	-0.486838	0.041	0.084	0.523365	8.27826e-05	-0.486838	FALSE	4.08206	TRUE	Down	3.139e-05	FALSE
LIX1L	3.14152e-05	-0.261899	0.078	0.135	0.523755	8.2822e-05	-0.261899	FALSE	4.08185	TRUE	Down	3.142e-05	FALSE
SCFD2	3.14358e-05	-0.181436	0.074	0.13	0.524097	8.28539e-05	-0.181436	FALSE	4.08169	TRUE	Down	3.144e-05	FALSE
TRIM44	3.15241e-05	0.754689	0.387	0.367	0.52557	8.30643e-05	0.754689	FALSE	4.08059	TRUE	Up	3.152e-05	FALSE
PUS7L	3.15924e-05	1.60637	0.107	0.063	0.526708	8.32218e-05	1.60637	FALSE	4.07976	TRUE	Up	3.159e-05	FALSE
INHBB	3.16081e-05	1.04434	0.149	0.098	0.52697	8.32409e-05	1.04434	FALSE	4.07966	TRUE	Up	3.161e-05	FALSE
ZDHHC24	3.16174e-05	-0.76481	0.041	0.084	0.527126	8.32431e-05	-0.76481	FALSE	4.07965	TRUE	Down	3.162e-05	FALSE
STARD7	3.16358e-05	-0.844956	0.032	0.07	0.527431	8.3269e-05	-0.844956	FALSE	4.07952	TRUE	Down	3.164e-05	FALSE
UBAP1	3.1695e-05	-0.173793	0.106	0.174	0.528419	8.34024e-05	-0.173793	FALSE	4.07882	TRUE	Down	3.169e-05	FALSE
PNMA8C	3.19136e-05	-0.241245	0.051	0.099	0.532064	8.3944e-05	-0.241245	FALSE	4.07601	TRUE	Down	3.191e-05	FALSE
SMARCD1	3.19179e-05	-0.0426974	0.078	0.137	0.532135	8.3944e-05	-0.0426974	FALSE	4.07601	TRUE	Down	3.192e-05	FALSE
ZC2HC1C	3.21598e-05	1.43519	0.117	0.071	0.536168	8.45575e-05	1.43519	FALSE	4.07285	TRUE	Up	3.216e-05	FALSE
AGPS	3.21721e-05	-0.110592	0.11	0.18	0.536373	8.45671e-05	-0.110592	FALSE	4.0728	TRUE	Down	3.217e-05	FALSE
SMIM29	3.23312e-05	-0.131888	0.104	0.171	0.539026	8.49626e-05	-0.131888	FALSE	4.07077	TRUE	Down	3.233e-05	FALSE
PPM1F	3.23514e-05	-0.2503	0.114	0.184	0.539362	8.49928e-05	-0.2503	FALSE	4.07062	TRUE	Down	3.235e-05	FALSE
ACAD11	3.24785e-05	1.20394	0.237	0.19	0.541482	8.5304e-05	1.20394	FALSE	4.06903	TRUE	Up	3.248e-05	FALSE
DNAL1	3.28643e-05	1.70009	0.066	0.03	0.547914	8.62941e-05	1.70009	FALSE	4.06402	TRUE	Up	3.286e-05	FALSE
DHX58	3.31466e-05	1.0272	0.171	0.118	0.55262	8.7012e-05	1.0272	FALSE	4.06042	TRUE	Up	3.315e-05	FALSE
ZNF510	3.32018e-05	1.6975	0.11	0.066	0.55354	8.71189e-05	1.6975	FALSE	4.05989	TRUE	Up	3.320e-05	FALSE
ELP5	3.32051e-05	-0.208217	0.068	0.123	0.553595	8.71189e-05	-0.208217	FALSE	4.05989	TRUE	Down	3.321e-05	FALSE
RAD21	3.3339e-05	-0.340166	0.035	0.076	0.555827	8.74468e-05	-0.340166	FALSE	4.05826	TRUE	Down	3.334e-05	FALSE
ZNF285	3.35013e-05	1.4278	0.081	0.041	0.558534	8.78491e-05	1.4278	FALSE	4.05626	TRUE	Up	3.350e-05	FALSE
NUDT18	3.35203e-05	-0.25529	0.059	0.109	0.558851	8.78755e-05	-0.25529	FALSE	4.05613	TRUE	Down	3.352e-05	FALSE
TNC	3.35756e-05	0.363788	0.6	0.574	0.559773	8.79969e-05	0.363788	FALSE	4.05553	TRUE	Up	3.358e-05	FALSE
RBP1	3.37865e-05	-0.0797095	0.13	0.205	0.563288	8.85259e-05	-0.0797095	FALSE	4.05293	TRUE	Down	3.379e-05	FALSE
RALB	3.38636e-05	-0.617026	0.035	0.075	0.564574	8.87042e-05	-0.617026	FALSE	4.05206	TRUE	Down	3.386e-05	FALSE
RGS7	3.39389e-05	1.94201	0.071	0.034	0.565829	8.88776e-05	1.94201	FALSE	4.05121	TRUE	Up	3.394e-05	FALSE
GRWD1	3.41446e-05	-0.439342	0.048	0.094	0.569259	8.93925e-05	-0.439342	FALSE	4.0487	TRUE	Down	3.414e-05	FALSE
KLF16	3.423e-05	-0.324111	0.069	0.123	0.570683	8.95921e-05	-0.324111	FALSE	4.04773	TRUE	Down	3.423e-05	FALSE
NOTCH2	3.42947e-05	0.973577	0.24	0.19	0.571762	8.97375e-05	0.973577	FALSE	4.04703	TRUE	Up	3.429e-05	FALSE
CSGALNACT2	3.44675e-05	1.26236	0.183	0.133	0.574643	9.01657e-05	1.26236	FALSE	4.04496	TRUE	Up	3.447e-05	FALSE
TMEM229B	3.45322e-05	-0.777642	0.021	0.054	0.575721	9.03108e-05	-0.777642	FALSE	4.04426	TRUE	Down	3.453e-05	FALSE
COL8A2	3.45427e-05	-0.787615	0.032	0.07	0.575896	9.0314e-05	-0.787615	FALSE	4.04424	TRUE	Down	3.454e-05	FALSE
ARNT	3.46352e-05	0.0242995	0.143	0.225	0.577439	9.05319e-05	0.0242995	FALSE	4.0432	TRUE	Up	3.464e-05	FALSE
UBE3C	3.46958e-05	-0.00575283	0.086	0.149	0.578448	9.0666e-05	-0.00575283	FALSE	4.04256	TRUE	Down	3.470e-05	FALSE
CASKIN1	3.47639e-05	-0.298948	0.244	0.341	0.579584	9.08198e-05	-0.298948	FALSE	4.04182	TRUE	Down	3.476e-05	FALSE
PGBD5	3.48077e-05	-0.184336	0.11	0.177	0.580313	9.09098e-05	-0.184336	FALSE	4.04139	TRUE	Down	3.481e-05	FALSE
HS3ST5	3.49171e-05	-1.2308	0.02	0.053	0.582137	9.11713e-05	-1.2308	FALSE	4.04014	TRUE	Down	3.492e-05	FALSE
PIAS3	3.50165e-05	-0.257115	0.097	0.16	0.583794	9.14065e-05	-0.257115	FALSE	4.03902	TRUE	Down	3.502e-05	FALSE
ARHGEF7	3.50664e-05	-0.12424	0.295	0.414	0.584628	9.15126e-05	-0.12424	FALSE	4.03852	TRUE	Down	3.507e-05	FALSE
CTNNB1	3.55028e-05	-0.140502	0.058	0.109	0.591902	9.26266e-05	-0.140502	FALSE	4.03326	TRUE	Down	3.550e-05	FALSE
TCF20	3.5576e-05	-0.148094	0.098	0.163	0.593123	9.2793e-05	-0.148094	FALSE	4.03248	TRUE	Down	3.558e-05	FALSE
ABTB1	3.58292e-05	-0.22494	0.118	0.188	0.597344	9.34285e-05	-0.22494	FALSE	4.02952	TRUE	Down	3.583e-05	FALSE
TM9SF4	3.59657e-05	-0.0616725	0.177	0.266	0.599621	9.37596e-05	-0.0616725	FALSE	4.02798	TRUE	Down	3.597e-05	FALSE
VBP1	3.60625e-05	-0.497965	0.024	0.058	0.601235	9.3987e-05	-0.497965	FALSE	4.02693	TRUE	Down	3.606e-05	TRUE	X
CABLES2	3.6148e-05	-0.837567	0.032	0.071	0.60266	9.41848e-05	-0.837567	FALSE	4.02602	TRUE	Down	3.615e-05	FALSE
ILK	3.62437e-05	-0.207341	0.123	0.193	0.604255	9.44089e-05	-0.207341	FALSE	4.02499	TRUE	Down	3.624e-05	FALSE
EXOSC4	3.63537e-05	-0.256486	0.094	0.155	0.606089	9.46703e-05	-0.256486	FALSE	4.02379	TRUE	Down	3.635e-05	FALSE
SULF2	3.64271e-05	1.12271	0.135	0.085	0.607313	9.48364e-05	1.12271	FALSE	4.02303	TRUE	Up	3.643e-05	FALSE
TKFC	3.6476e-05	-0.224778	0.097	0.16	0.608127	9.49383e-05	-0.224778	FALSE	4.02256	TRUE	Down	3.648e-05	FALSE
BAHD1	3.6889e-05	-0.347291	0.067	0.12	0.615013	9.59878e-05	-0.347291	FALSE	4.01778	TRUE	Down	3.689e-05	FALSE
PPARD	3.69476e-05	-0.255309	0.108	0.174	0.61599	9.61148e-05	-0.255309	FALSE	4.01721	TRUE	Down	3.695e-05	FALSE
GAS6	3.7348e-05	-0.0774501	0.138	0.214	0.622665	9.71304e-05	-0.0774501	FALSE	4.01264	TRUE	Down	3.735e-05	FALSE
FBRSL1	3.74838e-05	-0.044477	0.245	0.358	0.624931	9.7458e-05	-0.044477	FALSE	4.01118	TRUE	Down	3.748e-05	FALSE
CEP290	3.77844e-05	1.5233	0.126	0.08	0.629941	9.82068e-05	1.5233	FALSE	4.00786	TRUE	Up	3.778e-05	FALSE
TMEM198	3.77919e-05	-0.266193	0.061	0.113	0.630067	9.82068e-05	-0.266193	FALSE	4.00786	TRUE	Down	3.779e-05	FALSE
FIBP	3.78186e-05	-0.139471	0.077	0.135	0.630512	9.82502e-05	-0.139471	FALSE	4.00767	TRUE	Down	3.782e-05	FALSE
EWSR1	3.78536e-05	-0.0540782	0.182	0.275	0.631095	9.83151e-05	-0.0540782	FALSE	4.00738	TRUE	Down	3.785e-05	FALSE
IKBKE	3.80619e-05	1.2137	0.127	0.079	0.634567	9.88298e-05	1.2137	FALSE	4.00511	TRUE	Up	3.806e-05	FALSE
FBF1	3.80975e-05	0.697549	0.364	0.325	0.635162	9.88962e-05	0.697549	FALSE	4.00482	TRUE	Up	3.810e-05	FALSE
TIMM17A	3.83127e-05	-0.539959	0.039	0.08	0.638749	9.94283e-05	-0.539959	FALSE	4.00249	TRUE	Down	3.831e-05	FALSE
ZNF740	3.83479e-05	-0.191905	0.084	0.144	0.639336	9.94933e-05	-0.191905	FALSE	4.00221	TRUE	Down	3.835e-05	FALSE
HERC5	3.9045e-05	1.79461	0.06	0.026	0.650959	0.000101275	1.79461	FALSE	3.9945	TRUE	Up	3.905e-05	FALSE
AKAP8L	3.91718e-05	0.756015	0.42	0.403	0.653072	0.000101577	0.756015	FALSE	3.9932	TRUE	Up	3.917e-05	FALSE
TTC26	3.93593e-05	1.93143	0.068	0.033	0.656198	0.000102036	1.93143	FALSE	3.99124	TRUE	Up	3.936e-05	FALSE
TPRA1	3.95536e-05	-0.170282	0.117	0.186	0.659438	0.000102513	-0.170282	FALSE	3.98922	TRUE	Down	3.955e-05	FALSE
PISD	3.98241e-05	-0.0835686	0.192	0.283	0.663947	0.000103187	-0.0835686	FALSE	3.98638	TRUE	Down	3.982e-05	FALSE
WASF3	3.98798e-05	1.1771	0.204	0.155	0.664877	0.000103304	1.1771	FALSE	3.98588	TRUE	Up	3.988e-05	FALSE
PNMA1	3.99295e-05	-0.113311	0.182	0.27	0.665705	0.000103405	-0.113311	FALSE	3.98546	TRUE	Down	3.993e-05	FALSE
MAML3	4.02376e-05	-0.807553	0.04	0.082	0.670841	0.000104176	-0.807553	FALSE	3.98223	TRUE	Down	4.024e-05	FALSE
LY6E	4.02935e-05	1.37289	0.112	0.066	0.671774	0.000104293	1.37289	FALSE	3.98175	TRUE	Up	4.029e-05	FALSE
ACSS3	4.05668e-05	1.24594	0.134	0.086	0.676329	0.000104972	1.24594	FALSE	3.97892	TRUE	Up	4.057e-05	FALSE
TCAF1	4.07096e-05	-0.0234835	0.145	0.226	0.678711	0.000105314	-0.0234835	FALSE	3.97751	TRUE	Down	4.071e-05	FALSE
MAMSTR	4.07585e-05	1.16583	0.19	0.14	0.679526	0.000105413	1.16583	FALSE	3.97711	TRUE	Up	4.076e-05	FALSE
ATRN	4.08173e-05	-0.22291	0.117	0.187	0.680505	0.000105537	-0.22291	FALSE	3.9766	TRUE	Down	4.082e-05	FALSE
ASXL2	4.08487e-05	1.18971	0.183	0.134	0.681029	0.00010559	1.18971	FALSE	3.97638	TRUE	Up	4.085e-05	FALSE
XRN1	4.11906e-05	0.892643	0.246	0.195	0.68673	0.000106446	0.892643	FALSE	3.97287	TRUE	Up	4.119e-05	FALSE
MICOS13	4.1361e-05	-0.0957929	0.075	0.132	0.68957	0.000106858	-0.0957929	FALSE	3.97119	TRUE	Down	4.136e-05	FALSE
GRIA4	4.1706e-05	-0.208959	0.102	0.166	0.695323	0.000107721	-0.208959	FALSE	3.9677	TRUE	Down	4.171e-05	FALSE
APEH	4.17466e-05	-0.183233	0.144	0.219	0.695999	0.000107798	-0.183233	FALSE	3.96739	TRUE	Down	4.175e-05	FALSE
IFT27	4.18728e-05	-0.103456	0.193	0.285	0.698104	0.000108095	-0.103456	FALSE	3.96619	TRUE	Down	4.187e-05	FALSE
NUDT21	4.198e-05	-0.0472172	0.119	0.191	0.699891	0.000108343	-0.0472172	FALSE	3.9652	TRUE	Down	4.198e-05	FALSE
IL18	4.20642e-05	-1.05259	0.019	0.051	0.701295	0.000108532	-1.05259	FALSE	3.96444	TRUE	Down	4.206e-05	FALSE
CD38	4.22028e-05	-0.325271	0.134	0.205	0.703605	0.000108861	-0.325271	FALSE	3.96313	TRUE	Down	4.220e-05	FALSE
SLC16A2	4.2254e-05	-0.563458	0.068	0.12	0.704459	0.000108965	-0.563458	FALSE	3.96271	TRUE	Down	4.225e-05	TRUE	X
ANOS1	4.24951e-05	-0.321796	0.156	0.232	0.708479	0.000109557	-0.321796	FALSE	3.96036	TRUE	Down	4.250e-05	TRUE	X
EVA1C	4.27065e-05	-0.331924	0.049	0.095	0.712003	0.000110073	-0.331924	FALSE	3.95832	TRUE	Down	4.271e-05	FALSE
ANXA7	4.28185e-05	-0.0951892	0.128	0.201	0.71387	0.000110333	-0.0951892	FALSE	3.95729	TRUE	Down	4.282e-05	FALSE
TMPO	4.29062e-05	-0.647298	0.029	0.066	0.715331	0.00011053	-0.647298	FALSE	3.95652	TRUE	Down	4.291e-05	FALSE
UBE2I	4.31358e-05	-0.150145	0.133	0.208	0.71916	0.000111092	-0.150145	FALSE	3.95432	TRUE	Down	4.314e-05	FALSE
POLD4	4.34101e-05	-0.0825699	0.105	0.17	0.723733	0.000111769	-0.0825699	FALSE	3.95168	TRUE	Down	4.341e-05	FALSE
UBE2R2	4.34868e-05	-0.116242	0.152	0.235	0.725012	0.000111937	-0.116242	FALSE	3.95102	TRUE	Down	4.349e-05	FALSE
ZC3H12A	4.37615e-05	-0.546906	0.046	0.09	0.729592	0.000112615	-0.546906	FALSE	3.9484	TRUE	Down	4.376e-05	FALSE
ZNF358	4.38507e-05	0.026341	0.181	0.273	0.731079	0.000112815	0.026341	FALSE	3.94763	TRUE	Up	4.385e-05	FALSE
PTRH2	4.40873e-05	-0.272391	0.033	0.073	0.735023	0.000113394	-0.272391	FALSE	3.94541	TRUE	Down	4.409e-05	FALSE
SMCHD1	4.41626e-05	1.29475	0.181	0.133	0.736278	0.000113558	1.29475	FALSE	3.94478	TRUE	Up	4.416e-05	FALSE
UBXN1	4.41919e-05	-0.0608169	0.167	0.255	0.736768	0.000113603	-0.0608169	FALSE	3.94461	TRUE	Down	4.419e-05	FALSE
FOXK2	4.42472e-05	-0.217919	0.113	0.18	0.737689	0.000113716	-0.217919	FALSE	3.94418	TRUE	Down	4.425e-05	FALSE
MAP4K4	4.43158e-05	-0.230001	0.36	0.476	0.738833	0.000113862	-0.230001	FALSE	3.94362	TRUE	Down	4.432e-05	FALSE
MPI	4.43742e-05	-0.105261	0.111	0.179	0.739807	0.000113982	-0.105261	FALSE	3.94316	TRUE	Down	4.437e-05	FALSE
IER3	4.47221e-05	-0.940435	0.021	0.053	0.745606	0.000114846	-0.940435	FALSE	3.93989	TRUE	Down	4.472e-05	FALSE
EME2	4.49823e-05	-0.256645	0.086	0.145	0.749945	0.000115484	-0.256645	FALSE	3.93748	TRUE	Down	4.498e-05	FALSE
BSDC1	4.51132e-05	-0.118776	0.331	0.464	0.752128	0.000115789	-0.118776	FALSE	3.93633	TRUE	Down	4.511e-05	FALSE
ECM1	4.5476e-05	-0.705914	0.03	0.067	0.758176	0.00011669	-0.705914	FALSE	3.93297	TRUE	Down	4.548e-05	FALSE
CCDC130	4.55622e-05	-0.0360173	0.248	0.362	0.759613	0.000116881	-0.0360173	FALSE	3.93226	TRUE	Down	4.556e-05	FALSE
ZNF322	4.57252e-05	1.67389	0.094	0.053	0.762331	0.000117268	1.67389	FALSE	3.93082	TRUE	Up	4.573e-05	FALSE
TMED3	4.59509e-05	-0.18448	0.046	0.091	0.766093	0.000117816	-0.18448	FALSE	3.9288	TRUE	Down	4.595e-05	FALSE
COG8	4.60522e-05	-0.243829	0.096	0.157	0.767782	0.000118045	-0.243829	FALSE	3.92795	TRUE	Down	4.605e-05	FALSE
VPS72	4.62281e-05	-0.249832	0.091	0.151	0.770716	0.000118465	-0.249832	FALSE	3.92641	TRUE	Down	4.623e-05	FALSE
ZNF460	4.62795e-05	1.2531	0.17	0.121	0.771572	0.000118537	1.2531	FALSE	3.92615	TRUE	Up	4.628e-05	FALSE
ARID3A	4.62805e-05	-0.753598	0.024	0.058	0.771588	0.000118537	-0.753598	FALSE	3.92615	TRUE	Down	4.628e-05	FALSE
WDR78	4.62924e-05	2.01508	0.052	0.021	0.771787	0.000118537	2.01508	FALSE	3.92615	TRUE	Up	4.629e-05	FALSE
BAALC	4.6551e-05	0.648317	0.408	0.376	0.776098	0.000119168	0.648317	FALSE	3.92384	TRUE	Up	4.655e-05	FALSE
RPP38	4.66982e-05	1.35416	0.159	0.11	0.778552	0.000119513	1.35416	FALSE	3.92258	TRUE	Up	4.670e-05	FALSE
DBF4B	4.67451e-05	-0.015412	0.218	0.322	0.779334	0.000119602	-0.015412	FALSE	3.92226	TRUE	Down	4.675e-05	FALSE
TCF7L2	4.67725e-05	0.89487	0.273	0.226	0.779791	0.000119641	0.89487	FALSE	3.92212	TRUE	Up	4.677e-05	FALSE
POLA2	4.6833e-05	-0.782104	0.024	0.058	0.780799	0.000119764	-0.782104	FALSE	3.92167	TRUE	Down	4.683e-05	FALSE
DVL3	4.71143e-05	-0.0113549	0.292	0.419	0.78549	0.000120452	-0.0113549	FALSE	3.91918	TRUE	Down	4.711e-05	FALSE
PSMB9	4.72224e-05	0.027823	0.046	0.092	0.787291	0.000120697	0.027823	FALSE	3.9183	TRUE	Up	4.722e-05	FALSE
MYL6	4.75753e-05	-0.0954496	0.175	0.263	0.793176	0.000121568	-0.0954496	FALSE	3.91518	TRUE	Down	4.758e-05	FALSE
MYH9	4.77077e-05	-0.0387883	0.05	0.097	0.795384	0.000121874	-0.0387883	FALSE	3.91409	TRUE	Down	4.771e-05	FALSE
DEAF1	4.79206e-05	-0.152731	0.203	0.298	0.798932	0.000122386	-0.152731	FALSE	3.91227	TRUE	Down	4.792e-05	FALSE
FSTL1	4.799e-05	-0.29593	0.191	0.273	0.800089	0.000122531	-0.29593	FALSE	3.91175	TRUE	Down	4.799e-05	FALSE
MED10	4.8631e-05	-0.0493535	0.144	0.223	0.810777	0.000124136	-0.0493535	FALSE	3.9061	TRUE	Down	4.863e-05	FALSE
KIAA1671	4.86825e-05	0.967547	0.217	0.168	0.811635	0.000124235	0.967547	FALSE	3.90576	TRUE	Up	4.868e-05	FALSE
IRAK2	4.90236e-05	-0.636253	0.041	0.083	0.817321	0.000125073	-0.636253	FALSE	3.90284	TRUE	Down	4.902e-05	FALSE
EEA1	4.91427e-05	1.40221	0.163	0.116	0.819306	0.000125344	1.40221	FALSE	3.9019	TRUE	Up	4.914e-05	FALSE
ZNF211	4.9195e-05	1.6588	0.089	0.048	0.820178	0.000125445	1.6588	FALSE	3.90155	TRUE	Up	4.919e-05	FALSE
LSM2	4.92292e-05	-0.745906	0.031	0.068	0.820749	0.000125499	-0.745906	FALSE	3.90136	TRUE	Down	4.923e-05	FALSE
C16orf89	4.94542e-05	-0.26952	0.082	0.14	0.824501	0.00012604	-0.26952	FALSE	3.89949	TRUE	Down	4.945e-05	FALSE
SIAH1	4.96458e-05	-0.217621	0.053	0.101	0.827694	0.000126495	-0.217621	FALSE	3.89793	TRUE	Down	4.965e-05	FALSE
HEG1	5.02496e-05	0.0605045	0.099	0.165	0.837762	0.000128001	0.0605045	FALSE	3.89279	TRUE	Up	5.025e-05	FALSE
PFDN6	5.05293e-05	-0.257994	0.088	0.147	0.842425	0.00012868	-0.257994	FALSE	3.89049	TRUE	Down	5.053e-05	FALSE
KDM8	5.07048e-05	-0.839318	0.029	0.065	0.84535	0.000129093	-0.839318	FALSE	3.8891	TRUE	Down	5.070e-05	FALSE
KTN1	5.07896e-05	-0.0479342	0.138	0.213	0.846764	0.000129275	-0.0479342	FALSE	3.88848	TRUE	Down	5.079e-05	FALSE
HAUS2	5.10197e-05	-0.130166	0.038	0.079	0.8506	0.000129827	-0.130166	FALSE	3.88663	TRUE	Down	5.102e-05	FALSE
ASPA	5.1043e-05	0.00128419	0.18	0.269	0.850989	0.000129853	0.00128419	FALSE	3.88655	TRUE	Up	5.104e-05	FALSE
NONO	5.10624e-05	-0.0497103	0.075	0.132	0.851313	0.000129869	-0.0497103	FALSE	3.8865	TRUE	Down	5.106e-05	TRUE	X
WDR91	5.1268e-05	-0.252086	0.065	0.116	0.854739	0.000130358	-0.252086	FALSE	3.88486	TRUE	Down	5.127e-05	FALSE
PCDHB16	5.13441e-05	1.82355	0.059	0.026	0.856009	0.000130517	1.82355	FALSE	3.88433	TRUE	Up	5.134e-05	FALSE
METTL22	5.1562e-05	-0.285201	0.11	0.176	0.859642	0.000131037	-0.285201	FALSE	3.88261	TRUE	Down	5.156e-05	FALSE
CCDC81	5.19136e-05	1.96018	0.071	0.035	0.865503	0.000131897	1.96018	FALSE	3.87977	TRUE	Up	5.191e-05	FALSE
PLTP	5.19545e-05	-0.461579	0.564	0.646	0.866186	0.000131958	-0.461579	FALSE	3.87956	TRUE	Down	5.195e-05	FALSE
THAP11	5.19777e-05	-0.459989	0.052	0.098	0.866572	0.000131958	-0.459989	FALSE	3.87956	TRUE	Down	5.198e-05	FALSE
MLXIP	5.19781e-05	-0.113839	0.121	0.192	0.866579	0.000131958	-0.113839	FALSE	3.87956	TRUE	Down	5.198e-05	FALSE
PRKAB1	5.21228e-05	-0.200267	0.113	0.18	0.868991	0.000132291	-0.200267	FALSE	3.87847	TRUE	Down	5.212e-05	FALSE
CAMTA2	5.25758e-05	-0.0417113	0.174	0.263	0.876544	0.000133406	-0.0417113	FALSE	3.87482	TRUE	Down	5.258e-05	FALSE
PLPP4	5.27035e-05	-0.552424	0.061	0.11	0.878673	0.000133696	-0.552424	FALSE	3.87388	TRUE	Down	5.270e-05	FALSE
COX7A2L	5.31191e-05	-0.181543	0.088	0.147	0.885602	0.000134715	-0.181543	FALSE	3.87058	TRUE	Down	5.312e-05	FALSE
PAQR7	5.345e-05	-0.0741022	0.116	0.185	0.891119	0.000135519	-0.0741022	FALSE	3.868	TRUE	Down	5.345e-05	FALSE
SPACA6	5.35728e-05	0.864681	0.289	0.242	0.893165	0.000135795	0.864681	FALSE	3.86712	TRUE	Up	5.357e-05	FALSE
UQCRB	5.40352e-05	-0.390306	0.041	0.084	0.900876	0.00013692	-0.390306	FALSE	3.86353	TRUE	Down	5.404e-05	FALSE
SLC2A11	5.40445e-05	-0.246953	0.144	0.218	0.90103	0.00013692	-0.246953	FALSE	3.86353	TRUE	Down	5.404e-05	FALSE
PPP1R3F	5.43322e-05	-0.0426404	0.248	0.357	0.905827	0.000137614	-0.0426404	FALSE	3.86134	TRUE	Down	5.433e-05	TRUE	X
NUDT8	5.43833e-05	-0.614838	0.033	0.072	0.906678	0.000137707	-0.614838	FALSE	3.86104	TRUE	Down	5.438e-05	FALSE
GMPPB	5.45612e-05	-0.17801	0.11	0.177	0.909645	0.000138092	-0.17801	FALSE	3.85983	TRUE	Down	5.456e-05	FALSE
UBAP2	5.45632e-05	-0.0594827	0.075	0.131	0.909678	0.000138092	-0.0594827	FALSE	3.85983	TRUE	Down	5.456e-05	FALSE
ZPR1	5.4628e-05	-0.517962	0.029	0.065	0.910758	0.00013822	-0.517962	FALSE	3.85943	TRUE	Down	5.463e-05	FALSE
GLS	5.58147e-05	-0.220104	0.034	0.074	0.930543	0.000141186	-0.220104	FALSE	3.85021	TRUE	Down	5.581e-05	FALSE
ACOX1	5.58835e-05	-0.031722	0.134	0.21	0.93169	0.000141324	-0.031722	FALSE	3.84979	TRUE	Down	5.588e-05	FALSE
SLF2	5.60243e-05	0.00895247	0.213	0.31	0.934037	0.000141643	0.00895247	FALSE	3.8488	TRUE	Up	5.602e-05	FALSE
CNIH4	5.63007e-05	-0.702516	0.026	0.061	0.938645	0.000142305	-0.702516	FALSE	3.84678	TRUE	Down	5.630e-05	FALSE
TACO1	5.65598e-05	-0.358527	0.052	0.098	0.942964	0.000142923	-0.358527	FALSE	3.8449	TRUE	Down	5.656e-05	FALSE
EXOC6B	5.70596e-05	0.890024	0.312	0.277	0.951297	0.000144149	0.890024	FALSE	3.84119	TRUE	Up	5.706e-05	FALSE
SUMO2	5.73393e-05	-0.413312	0.051	0.096	0.95596	0.000144818	-0.413312	FALSE	3.83918	TRUE	Down	5.734e-05	FALSE
TMX4	5.75462e-05	-0.104653	0.102	0.165	0.95941	0.000145303	-0.104653	FALSE	3.83772	TRUE	Down	5.755e-05	FALSE
CHDH	5.77108e-05	1.01672	0.256	0.211	0.962154	0.000145681	1.01672	FALSE	3.8366	TRUE	Up	5.771e-05	FALSE
C2orf68	5.8087e-05	-0.0661366	0.177	0.266	0.968426	0.000146593	-0.0661366	FALSE	3.83389	TRUE	Down	5.809e-05	FALSE
TOR1B	5.81414e-05	-0.69415	0.04	0.081	0.969333	0.000146693	-0.69415	FALSE	3.83359	TRUE	Down	5.814e-05	FALSE
SLC17A5	5.81863e-05	-0.437036	0.035	0.074	0.970082	0.000146768	-0.437036	FALSE	3.83337	TRUE	Down	5.819e-05	FALSE
SLC16A9	5.91056e-05	1.12739	0.159	0.109	0.985409	0.000149049	1.12739	FALSE	3.82667	TRUE	Up	5.911e-05	FALSE
KDM2A	5.91534e-05	0.675614	0.418	0.398	0.986206	0.000149131	0.675614	FALSE	3.82643	TRUE	Up	5.915e-05	FALSE
AMACR	5.92792e-05	-0.507383	0.036	0.075	0.988302	0.00014941	-0.507383	FALSE	3.82562	TRUE	Down	5.928e-05	FALSE
PDLIM5	5.94629e-05	1.46309	0.084	0.045	0.991366	0.000149834	1.46309	FALSE	3.82439	TRUE	Up	5.946e-05	FALSE
FNTA	5.96328e-05	-0.0940245	0.138	0.212	0.994197	0.000150224	-0.0940245	FALSE	3.82326	TRUE	Down	5.963e-05	FALSE
STX3	6.01044e-05	-0.222706	0.07	0.123	1	0.000151373	-0.222706	FALSE	3.81995	TRUE	Down	6.010e-05	FALSE
ZBTB45	6.0155e-05	-0.245785	0.069	0.121	1	0.000151461	-0.245785	FALSE	3.8197	TRUE	Down	6.016e-05	FALSE
SLC39A13	6.03407e-05	-0.129619	0.172	0.255	1	0.00015189	-0.129619	FALSE	3.81847	TRUE	Down	6.034e-05	FALSE
MGAT4C	6.07332e-05	1.99631	0.057	0.025	1	0.000152839	1.99631	FALSE	3.81577	TRUE	Up	6.073e-05	FALSE
MAN1B1	6.08281e-05	-0.154949	0.204	0.296	1	0.000153038	-0.154949	FALSE	3.8152	TRUE	Down	6.083e-05	FALSE
VPS37B	6.08615e-05	-0.18962	0.101	0.164	1	0.000153083	-0.18962	FALSE	3.81507	TRUE	Down	6.086e-05	FALSE
ORAI1	6.11805e-05	-0.883489	0.019	0.05	1	0.000153843	-0.883489	FALSE	3.81292	TRUE	Down	6.118e-05	FALSE
PTPRA	6.11951e-05	-0.0706053	0.164	0.246	1	0.000153843	-0.0706053	FALSE	3.81292	TRUE	Down	6.120e-05	FALSE
CENPB	6.13583e-05	-0.401201	0.063	0.113	1	0.000154214	-0.401201	FALSE	3.81188	TRUE	Down	6.136e-05	FALSE
AHI1	6.15353e-05	1.2124	0.199	0.151	1	0.000154619	1.2124	FALSE	3.81074	TRUE	Up	6.154e-05	FALSE
AP1G2	6.20874e-05	-0.1914	0.091	0.151	1	0.000155966	-0.1914	FALSE	3.80697	TRUE	Down	6.209e-05	FALSE
LYST	6.23613e-05	1.22737	0.151	0.103	1	0.000156614	1.22737	FALSE	3.80517	TRUE	Up	6.236e-05	FALSE
PABPC4	6.26384e-05	-0.307376	0.037	0.077	1	0.00015727	-0.307376	FALSE	3.80335	TRUE	Down	6.264e-05	FALSE
SLC2A4RG	6.28623e-05	-0.101823	0.234	0.338	1	0.000157792	-0.101823	FALSE	3.80192	TRUE	Down	6.286e-05	FALSE
PRRT2	6.30529e-05	0.438733	0.546	0.523	1	0.00015823	0.438733	FALSE	3.80071	TRUE	Up	6.305e-05	FALSE
CPEB4	6.33245e-05	0.910772	0.306	0.271	1	0.00015887	0.910772	FALSE	3.79896	TRUE	Up	6.332e-05	FALSE
BLOC1S1	6.36405e-05	-0.14376	0.16	0.24	1	0.000159622	-0.14376	FALSE	3.79691	TRUE	Down	6.364e-05	FALSE
JAGN1	6.37918e-05	-0.606748	0.026	0.061	1	0.000159961	-0.606748	FALSE	3.79599	TRUE	Down	6.379e-05	FALSE
RPP25	6.38289e-05	-0.244607	0.042	0.084	1	0.000160013	-0.244607	FALSE	3.79584	TRUE	Down	6.383e-05	FALSE
ZNF844	6.39004e-05	1.76381	0.091	0.052	1	0.000160151	1.76381	FALSE	3.79547	TRUE	Up	6.390e-05	FALSE
CAPRIN1	6.39603e-05	-0.0926083	0.064	0.115	1	0.00016023	-0.0926083	FALSE	3.79526	TRUE	Down	6.396e-05	FALSE
NEK6	6.39643e-05	0.581065	0.444	0.421	1	0.00016023	0.581065	FALSE	3.79526	TRUE	Up	6.396e-05	FALSE
CFAP44	6.39942e-05	1.61826	0.114	0.071	1	0.000160263	1.61826	FALSE	3.79517	TRUE	Up	6.399e-05	FALSE
PRPF18	6.42658e-05	1.41337	0.133	0.088	1	0.000160902	1.41337	FALSE	3.79344	TRUE	Up	6.427e-05	FALSE
DAPK3	6.44833e-05	-0.0582409	0.219	0.321	1	0.000161406	-0.0582409	FALSE	3.79208	TRUE	Down	6.448e-05	FALSE
CAPN9	6.51997e-05	-0.510569	0.026	0.061	1	0.000163157	-0.510569	FALSE	3.78739	TRUE	Down	6.520e-05	FALSE
SIAH2	6.52254e-05	-0.142172	0.046	0.089	1	0.00016318	-0.142172	FALSE	3.78733	TRUE	Down	6.523e-05	FALSE
GNPAT	6.56312e-05	-0.265239	0.048	0.093	1	0.000164153	-0.265239	FALSE	3.78475	TRUE	Down	6.563e-05	FALSE
TXNDC17	6.58277e-05	-0.877686	0.025	0.059	1	0.000164603	-0.877686	FALSE	3.78356	TRUE	Down	6.583e-05	FALSE
RRNAD1	6.59297e-05	-0.0808279	0.122	0.191	1	0.000164816	-0.0808279	FALSE	3.783	TRUE	Down	6.593e-05	FALSE
DHRS12	6.65449e-05	-0.0543831	0.067	0.119	1	0.000166311	-0.0543831	FALSE	3.77908	TRUE	Down	6.654e-05	FALSE
U2AF1L4	6.6819e-05	1.10652	0.234	0.188	1	0.000166954	1.10652	FALSE	3.7774	TRUE	Up	6.682e-05	FALSE
KY	6.69838e-05	0.939682	0.23	0.178	1	0.000167323	0.939682	FALSE	3.77644	TRUE	Up	6.698e-05	FALSE
GVQW3	6.78622e-05	1.95151	0.065	0.031	1	0.000169474	1.95151	FALSE	3.7709	TRUE	Up	6.786e-05	FALSE
SH3RF3	6.7967e-05	-0.877749	0.041	0.081	1	0.000169692	-0.877749	FALSE	3.77034	TRUE	Down	6.797e-05	FALSE
EPSTI1	6.8086e-05	1.34973	0.062	0.028	1	0.00016991	1.34973	FALSE	3.76978	TRUE	Up	6.809e-05	FALSE
NRROS	6.80889e-05	-0.71173	0.03	0.066	1	0.00016991	-0.71173	FALSE	3.76978	TRUE	Down	6.809e-05	FALSE
PAIP2	6.845e-05	-0.367818	0.041	0.083	1	0.000170768	-0.367818	FALSE	3.76759	TRUE	Down	6.845e-05	FALSE
NSMCE1	6.85629e-05	-0.139799	0.074	0.128	1	0.000171006	-0.139799	FALSE	3.76699	TRUE	Down	6.856e-05	FALSE
EPC1	6.86831e-05	1.12137	0.216	0.168	1	0.000171242	1.12137	FALSE	3.76639	TRUE	Up	6.868e-05	FALSE
LENG1	6.86926e-05	-0.184588	0.09	0.149	1	0.000171242	-0.184588	FALSE	3.76639	TRUE	Down	6.869e-05	FALSE
PIP4P1	6.91819e-05	-0.193362	0.13	0.2	1	0.000172418	-0.193362	FALSE	3.76342	TRUE	Down	6.918e-05	FALSE
ZNF626	6.95074e-05	1.61131	0.104	0.063	1	0.000173185	1.61131	FALSE	3.76149	TRUE	Up	6.951e-05	FALSE
ZNF335	6.9594e-05	-0.225898	0.085	0.142	1	0.000173357	-0.225898	FALSE	3.76106	TRUE	Down	6.959e-05	FALSE
TAB1	6.96287e-05	-0.0572921	0.252	0.363	1	0.000173399	-0.0572921	FALSE	3.76095	TRUE	Down	6.963e-05	FALSE
PID1	6.9825e-05	1.65448	0.053	0.023	1	0.000173844	1.65448	FALSE	3.75984	TRUE	Up	6.982e-05	FALSE
CNTNAP1	7.03906e-05	-0.222089	0.197	0.283	1	0.000175208	-0.222089	FALSE	3.75645	TRUE	Down	7.039e-05	FALSE
RUNDC3A	7.04322e-05	-0.0686807	0.127	0.198	1	0.000175267	-0.0686807	FALSE	3.7563	TRUE	Down	7.043e-05	FALSE
ELMSAN1	7.04737e-05	-0.082764	0.182	0.268	1	0.000175326	-0.082764	FALSE	3.75615	TRUE	Down	7.047e-05	FALSE
AKR1E2	7.05929e-05	1.96342	0.058	0.026	1	0.000175578	1.96342	FALSE	3.75553	TRUE	Up	7.059e-05	FALSE
HLTF	7.06251e-05	1.30436	0.191	0.146	1	0.000175613	1.30436	FALSE	3.75544	TRUE	Up	7.063e-05	FALSE
SCLY	7.07476e-05	-0.207426	0.036	0.075	1	0.000175873	-0.207426	FALSE	3.7548	TRUE	Down	7.075e-05	FALSE
CCNL1	7.07829e-05	-0.205016	0.188	0.273	1	0.000175916	-0.205016	FALSE	3.75469	TRUE	Down	7.078e-05	FALSE
KIAA1755	7.21281e-05	-0.175463	0.463	0.612	1	0.000179214	-0.175463	FALSE	3.74663	TRUE	Down	7.213e-05	FALSE
HSP90AA1	7.21958e-05	0.271139	0.212	0.317	1	0.00017932	0.271139	FALSE	3.74637	TRUE	Up	7.220e-05	FALSE
MAZ	7.22071e-05	-0.148025	0.057	0.105	1	0.00017932	-0.148025	FALSE	3.74637	TRUE	Down	7.221e-05	FALSE
TOGARAM2	7.25707e-05	0.600661	0.45	0.414	1	0.000180177	0.600661	FALSE	3.7443	TRUE	Up	7.257e-05	FALSE
NME1	7.28247e-05	0.00534666	0.063	0.114	1	0.000180762	0.00534666	FALSE	3.74289	TRUE	Up	7.282e-05	FALSE
SLC25A17	7.29719e-05	-0.374346	0.046	0.089	1	0.000181081	-0.374346	FALSE	3.74213	TRUE	Down	7.297e-05	FALSE
RBM3	7.36307e-05	-0.0674574	0.105	0.17	1	0.00018267	-0.0674574	FALSE	3.73833	TRUE	Down	7.363e-05	TRUE	X
IFT57	7.38362e-05	1.61635	0.106	0.064	1	0.000183133	1.61635	FALSE	3.73723	TRUE	Up	7.384e-05	FALSE
CELF2	7.4151e-05	0.434369	0.443	0.409	1	0.000183867	0.434369	FALSE	3.7355	TRUE	Up	7.415e-05	FALSE
GPX4	7.44141e-05	-0.0422548	0.311	0.439	1	0.000184473	-0.0422548	FALSE	3.73407	TRUE	Down	7.441e-05	FALSE
CCDC146	7.44703e-05	1.85261	0.074	0.038	1	0.000184557	1.85261	FALSE	3.73387	TRUE	Up	7.447e-05	FALSE
RBM28	7.44856e-05	0.655755	0.388	0.369	1	0.000184557	0.655755	FALSE	3.73387	TRUE	Up	7.449e-05	FALSE
ICMT	7.45855e-05	-0.061719	0.038	0.078	1	0.000184758	-0.061719	FALSE	3.7334	TRUE	Down	7.459e-05	FALSE
ZNF445	7.46664e-05	-0.120287	0.119	0.187	1	0.000184911	-0.120287	FALSE	3.73304	TRUE	Down	7.467e-05	FALSE
WDR48	7.4864e-05	-0.00787819	0.04	0.082	1	0.000185354	-0.00787819	FALSE	3.732	TRUE	Down	7.486e-05	FALSE
PHF3	7.50463e-05	0.975473	0.246	0.202	1	0.000185758	0.975473	FALSE	3.73105	TRUE	Up	7.505e-05	FALSE
ADAMTSL3	7.51586e-05	-0.505859	0.097	0.154	1	0.00018599	-0.505859	FALSE	3.73051	TRUE	Down	7.516e-05	FALSE
VPS13C	7.53425e-05	0.527068	0.455	0.446	1	0.000186398	0.527068	FALSE	3.72956	TRUE	Up	7.534e-05	FALSE
DOLPP1	7.55007e-05	-0.319617	0.044	0.086	1	0.000186742	-0.319617	FALSE	3.72876	TRUE	Down	7.550e-05	FALSE
ALG14	7.59625e-05	-0.773759	0.023	0.055	1	0.000187837	-0.773759	FALSE	3.72622	TRUE	Down	7.596e-05	FALSE
RUNX1T1	7.60117e-05	1.21968	0.127	0.081	1	0.000187911	1.21968	FALSE	3.72605	TRUE	Up	7.601e-05	FALSE
VPS51	7.60371e-05	-0.180858	0.093	0.153	1	0.000187926	-0.180858	FALSE	3.72601	TRUE	Down	7.604e-05	FALSE
NOG	7.67444e-05	-0.572546	0.041	0.082	1	0.000189626	-0.572546	FALSE	3.7221	TRUE	Down	7.674e-05	FALSE
STXBP5	7.7356e-05	1.1725	0.206	0.16	1	0.00019109	1.1725	FALSE	3.71876	TRUE	Up	7.736e-05	FALSE
ABCD1	7.75695e-05	-0.480033	0.052	0.096	1	0.000191569	-0.480033	FALSE	3.71768	TRUE	Down	7.757e-05	TRUE	X
ZNF35	7.77538e-05	1.43385	0.122	0.078	1	0.000191976	1.43385	FALSE	3.71675	TRUE	Up	7.775e-05	FALSE
SRI	7.80283e-05	0.015353	0.147	0.227	1	0.000192605	0.015353	FALSE	3.71533	TRUE	Up	7.803e-05	FALSE
RBM23	7.85165e-05	-0.106721	0.152	0.231	1	0.000193761	-0.106721	FALSE	3.71273	TRUE	Down	7.852e-05	FALSE
HSBP1	7.85627e-05	-0.148554	0.047	0.091	1	0.000193826	-0.148554	FALSE	3.71259	TRUE	Down	7.856e-05	FALSE
RNF217	7.86474e-05	1.72441	0.079	0.042	1	0.000193986	1.72441	FALSE	3.71223	TRUE	Up	7.865e-05	FALSE
LBR	7.90226e-05	-0.327376	0.077	0.131	1	0.000194834	-0.327376	FALSE	3.71033	TRUE	Down	7.902e-05	FALSE
TAF4	7.90309e-05	-0.118889	0.123	0.191	1	0.000194834	-0.118889	FALSE	3.71033	TRUE	Down	7.903e-05	FALSE
TM7SF3	7.92244e-05	-0.0293479	0.096	0.157	1	0.000195262	-0.0293479	FALSE	3.70938	TRUE	Down	7.922e-05	FALSE
CLASP2	7.93114e-05	-0.106337	0.239	0.337	1	0.000195427	-0.106337	FALSE	3.70901	TRUE	Down	7.931e-05	FALSE
GEMIN8	7.95755e-05	-0.204847	0.096	0.156	1	0.000196029	-0.204847	FALSE	3.70768	TRUE	Down	7.958e-05	TRUE	X
NOC2L	8.02544e-05	-0.165494	0.104	0.168	1	0.000197652	-0.165494	FALSE	3.7041	TRUE	Down	8.025e-05	FALSE
SOWAHC	8.04497e-05	-0.488771	0.023	0.055	1	0.00019803	-0.488771	FALSE	3.70327	TRUE	Down	8.045e-05	FALSE
SF3A1	8.04626e-05	-0.0852726	0.078	0.134	1	0.00019803	-0.0852726	FALSE	3.70327	TRUE	Down	8.046e-05	FALSE
SNTB1	8.04686e-05	0.96478	0.188	0.137	1	0.00019803	0.96478	FALSE	3.70327	TRUE	Up	8.047e-05	FALSE
SLC4A3	8.05668e-05	-0.279459	0.117	0.181	1	0.000198222	-0.279459	FALSE	3.70285	TRUE	Down	8.057e-05	FALSE
STARD3NL	8.06053e-05	-0.177805	0.081	0.136	1	0.00019824	-0.177805	FALSE	3.70281	TRUE	Down	8.061e-05	FALSE
PLEC	8.06146e-05	0.332908	0.63	0.63	1	0.00019824	0.332908	FALSE	3.70281	TRUE	Up	8.061e-05	FALSE
PPIL3	8.06628e-05	1.45006	0.127	0.083	1	0.000198309	1.45006	FALSE	3.70266	TRUE	Up	8.066e-05	FALSE
ZNHIT1	8.07803e-05	-0.215304	0.096	0.156	1	0.000198548	-0.215304	FALSE	3.70214	TRUE	Down	8.078e-05	FALSE
RALGPS1	8.13956e-05	-0.119637	0.27	0.379	1	0.00020001	-0.119637	FALSE	3.69895	TRUE	Down	8.140e-05	FALSE
MXD4	8.14758e-05	-0.106754	0.31	0.429	1	0.000200157	-0.106754	FALSE	3.69863	TRUE	Down	8.148e-05	FALSE
ANKS6	8.22098e-05	-0.0716178	0.091	0.15	1	0.000201909	-0.0716178	FALSE	3.69484	TRUE	Down	8.221e-05	FALSE
WDR19	8.29063e-05	1.55178	0.097	0.057	1	0.000203569	1.55178	FALSE	3.69129	TRUE	Up	8.291e-05	FALSE
MYORG	8.29339e-05	-0.16935	0.13	0.2	1	0.000203586	-0.16935	FALSE	3.69125	TRUE	Down	8.293e-05	FALSE
LCOR	8.29672e-05	1.04188	0.261	0.221	1	0.000203616	1.04188	FALSE	3.69119	TRUE	Up	8.297e-05	FALSE
NUMBL	8.31724e-05	0.950791	0.263	0.218	1	0.000204069	0.950791	FALSE	3.69022	TRUE	Up	8.317e-05	FALSE
TMEM38B	8.3515e-05	-0.138632	0.067	0.119	1	0.000204858	-0.138632	FALSE	3.68855	TRUE	Down	8.351e-05	FALSE
IRF2BP2	8.35576e-05	-0.0775602	0.196	0.287	1	0.000204911	-0.0775602	FALSE	3.68843	TRUE	Down	8.356e-05	FALSE
PPP6R1	8.35783e-05	-0.0894076	0.155	0.232	1	0.000204911	-0.0894076	FALSE	3.68843	TRUE	Down	8.358e-05	FALSE
PSMC2	8.37241e-05	-0.112443	0.055	0.102	1	0.000205217	-0.112443	FALSE	3.68779	TRUE	Down	8.372e-05	FALSE
VRK3	8.42357e-05	-0.192873	0.071	0.124	1	0.00020642	-0.192873	FALSE	3.68525	TRUE	Down	8.424e-05	FALSE
MAT2B	8.4319e-05	-0.193389	0.06	0.108	1	0.000206572	-0.193389	FALSE	3.68493	TRUE	Down	8.432e-05	FALSE
XRCC1	8.44927e-05	0.0178858	0.091	0.151	1	0.000206946	0.0178858	FALSE	3.68414	TRUE	Up	8.449e-05	FALSE
NSFL1C	8.45165e-05	-0.0715714	0.169	0.253	1	0.000206952	-0.0715714	FALSE	3.68413	TRUE	Down	8.452e-05	FALSE
ZMYM2	8.45475e-05	1.00129	0.278	0.239	1	0.000206977	1.00129	FALSE	3.68408	TRUE	Up	8.455e-05	FALSE
FUT11	8.4702e-05	-0.338387	0.078	0.131	1	0.000207303	-0.338387	FALSE	3.68339	TRUE	Down	8.470e-05	FALSE
GOLT1B	8.49929e-05	-0.129052	0.11	0.175	1	0.000207963	-0.129052	FALSE	3.68201	TRUE	Down	8.499e-05	FALSE
SMURF1	8.59607e-05	-0.0528721	0.1	0.163	1	0.000210279	-0.0528721	FALSE	3.6772	TRUE	Down	8.596e-05	FALSE
INPP5K	8.61069e-05	-0.0652423	0.114	0.18	1	0.000210584	-0.0652423	FALSE	3.67658	TRUE	Down	8.611e-05	FALSE
PGAP3	8.63419e-05	-0.165846	0.115	0.18	1	0.000211106	-0.165846	FALSE	3.6755	TRUE	Down	8.634e-05	FALSE
CIAO2A	8.73307e-05	-0.377122	0.041	0.082	1	0.00021347	-0.377122	FALSE	3.67066	TRUE	Down	8.733e-05	FALSE
AMD1	8.7426e-05	-0.153419	0.066	0.116	1	0.00021365	-0.153419	FALSE	3.6703	TRUE	Down	8.743e-05	FALSE
ADCY6	8.74579e-05	-0.134104	0.188	0.272	1	0.000213674	-0.134104	FALSE	3.67025	TRUE	Down	8.746e-05	FALSE
EVC	8.77261e-05	0.779221	0.22	0.166	1	0.000214276	0.779221	FALSE	3.66903	TRUE	Up	8.773e-05	FALSE
RAB33B	8.79759e-05	-0.143641	0.042	0.084	1	0.000214833	-0.143641	FALSE	3.6679	TRUE	Down	8.798e-05	FALSE
PJVK	8.87725e-05	1.84516	0.06	0.028	1	0.000216724	1.84516	FALSE	3.66409	TRUE	Up	8.877e-05	FALSE
RBAK	8.88351e-05	1.72577	0.076	0.04	1	0.000216823	1.72577	FALSE	3.66389	TRUE	Up	8.884e-05	FALSE
KIFC3	8.88696e-05	-0.036895	0.236	0.338	1	0.000216853	-0.036895	FALSE	3.66383	TRUE	Down	8.887e-05	FALSE
ULK2	8.913e-05	-0.0702389	0.11	0.173	1	0.000217435	-0.0702389	FALSE	3.66267	TRUE	Down	8.913e-05	FALSE
SLC30A10	8.99631e-05	1.44324	0.061	0.028	1	0.000219412	1.44324	FALSE	3.65874	TRUE	Up	8.996e-05	FALSE
TMEM25	9.06614e-05	-0.528495	0.067	0.115	1	0.00022106	-0.528495	FALSE	3.65549	TRUE	Down	9.066e-05	FALSE
ACP1	9.06859e-05	-0.302106	0.05	0.094	1	0.000221065	-0.302106	FALSE	3.65548	TRUE	Down	9.069e-05	FALSE
C7orf26	9.07148e-05	-0.134322	0.195	0.282	1	0.000221081	-0.134322	FALSE	3.65545	TRUE	Down	9.071e-05	FALSE
CMTM6	9.07397e-05	-0.565184	0.022	0.053	1	0.000221086	-0.565184	FALSE	3.65544	TRUE	Down	9.074e-05	FALSE
HERPUD1	9.13025e-05	-0.194244	0.101	0.161	1	0.000222398	-0.194244	FALSE	3.65287	TRUE	Down	9.130e-05	FALSE
RHOBTB3	9.13474e-05	1.13723	0.2	0.153	1	0.000222398	1.13723	FALSE	3.65287	TRUE	Up	9.135e-05	FALSE
DEF8	9.13484e-05	-0.218919	0.098	0.158	1	0.000222398	-0.218919	FALSE	3.65287	TRUE	Down	9.135e-05	FALSE
SPATS2L	9.13688e-05	1.24472	0.183	0.138	1	0.000222398	1.24472	FALSE	3.65287	TRUE	Up	9.137e-05	FALSE
PHF20	9.14735e-05	-0.00980167	0.064	0.114	1	0.000222598	-0.00980167	FALSE	3.65248	TRUE	Down	9.147e-05	FALSE
ERCC6	9.17753e-05	1.08763	0.203	0.156	1	0.000223277	1.08763	FALSE	3.65116	TRUE	Up	9.178e-05	FALSE
ZNF493	9.1883e-05	0.947577	0.232	0.185	1	0.000223483	0.947577	FALSE	3.65076	TRUE	Up	9.188e-05	FALSE
WDR18	9.21071e-05	-0.206776	0.085	0.141	1	0.000223973	-0.206776	FALSE	3.64981	TRUE	Down	9.211e-05	FALSE
CHD3	9.22798e-05	-0.112992	0.07	0.122	1	0.000224331	-0.112992	FALSE	3.64911	TRUE	Down	9.228e-05	FALSE
BAG3	9.23002e-05	0.681001	0.259	0.207	1	0.000224331	0.681001	FALSE	3.64911	TRUE	Up	9.230e-05	FALSE
NUDT12	9.23319e-05	-0.235534	0.045	0.087	1	0.000224352	-0.235534	FALSE	3.64907	TRUE	Down	9.233e-05	FALSE
GASK1B	9.25009e-05	-0.0882613	0.118	0.185	1	0.000224707	-0.0882613	FALSE	3.64838	TRUE	Down	9.250e-05	FALSE
HSD11B1	9.35015e-05	-1.15	0.026	0.059	1	0.000227082	-1.15	FALSE	3.64382	TRUE	Down	9.350e-05	FALSE
BST2	9.37489e-05	1.17361	0.115	0.071	1	0.000227626	1.17361	FALSE	3.64278	TRUE	Up	9.375e-05	FALSE
HMOX1	9.39794e-05	0.336124	0.053	0.098	1	0.000228129	0.336124	FALSE	3.64182	TRUE	Up	9.398e-05	FALSE
ST8SIA1	9.40262e-05	0.922516	0.273	0.23	1	0.000228186	0.922516	FALSE	3.64171	TRUE	Up	9.403e-05	FALSE
CWF19L2	9.4192e-05	1.24006	0.178	0.131	1	0.000228532	1.24006	FALSE	3.64105	TRUE	Up	9.419e-05	FALSE
DHX33	9.45811e-05	-0.102058	0.075	0.129	1	0.000229419	-0.102058	FALSE	3.63937	TRUE	Down	9.458e-05	FALSE
FSD1L	9.50875e-05	1.44893	0.123	0.079	1	0.000230591	1.44893	FALSE	3.63716	TRUE	Up	9.509e-05	FALSE
MTCH1	9.54728e-05	-0.177484	0.504	0.634	1	0.000231468	-0.177484	FALSE	3.63551	TRUE	Down	9.547e-05	FALSE
DYNC1LI2	9.58477e-05	-0.184034	0.344	0.459	1	0.000232319	-0.184034	FALSE	3.63391	TRUE	Down	9.585e-05	FALSE
APC2	9.58716e-05	-0.223451	0.798	0.886	1	0.00023232	-0.223451	FALSE	3.63391	TRUE	Down	9.587e-05	FALSE
PSD	9.60474e-05	-0.530403	0.063	0.11	1	0.000232688	-0.530403	FALSE	3.63323	TRUE	Down	9.605e-05	FALSE
CHRAC1	9.64241e-05	-0.192599	0.053	0.098	1	0.000233543	-0.192599	FALSE	3.63163	TRUE	Down	9.642e-05	FALSE
CDH10	9.72656e-05	1.57324	0.082	0.045	1	0.000235523	1.57324	FALSE	3.62797	TRUE	Up	9.727e-05	FALSE
RIOX1	9.74829e-05	-0.184415	0.092	0.15	1	0.000235991	-0.184415	FALSE	3.6271	TRUE	Down	9.748e-05	FALSE
WIZ	9.77268e-05	-0.159781	0.174	0.254	1	0.000236523	-0.159781	FALSE	3.62613	TRUE	Down	9.773e-05	FALSE
ZBTB46	9.88115e-05	-0.434068	0.046	0.089	1	0.000239089	-0.434068	FALSE	3.62144	TRUE	Down	9.881e-05	FALSE
SPCS3	9.9184e-05	-0.305348	0.026	0.06	1	0.000239931	-0.305348	FALSE	3.61991	TRUE	Down	9.918e-05	FALSE
ZCCHC17	9.97762e-05	-0.0180213	0.065	0.115	1	0.000241304	-0.0180213	FALSE	3.61743	TRUE	Down	9.978e-05	FALSE
KIF7	9.99608e-05	0.782246	0.257	0.208	1	0.000241691	0.782246	FALSE	3.61674	TRUE	Up	9.996e-05	FALSE
ACOX3	0.000100873	-0.182329	0.148	0.224	1	0.000243836	-0.182329	FALSE	3.6129	TRUE	Down	1.009e-04	FALSE
PLSCR1	0.000101468	1.37093	0.105	0.063	1	0.000245214	1.37093	FALSE	3.61045	TRUE	Up	1.015e-04	FALSE
ICAM1	0.000101558	-0.492177	0.027	0.061	1	0.00024537	-0.492177	FALSE	3.61018	TRUE	Down	1.016e-04	FALSE
E2F1	0.00010222	-0.417395	0.033	0.07	1	0.000246909	-0.417395	FALSE	3.60746	TRUE	Down	1.022e-04	FALSE
CDC42BPB	0.000102296	0.0253964	0.265	0.382	1	0.000247032	0.0253964	FALSE	3.60725	TRUE	Up	1.023e-04	FALSE
CHFR	0.000102328	-0.137343	0.13	0.2	1	0.00024705	-0.137343	FALSE	3.60722	TRUE	Down	1.023e-04	FALSE
ATRNL1	0.000103569	-0.868517	0.033	0.069	1	0.000249984	-0.868517	FALSE	3.60209	TRUE	Down	1.036e-04	FALSE
NFATC2	0.000104246	-0.597239	0.053	0.096	1	0.000251555	-0.597239	FALSE	3.59937	TRUE	Down	1.042e-04	FALSE
NLK	0.000104439	-0.108235	0.18	0.263	1	0.00025196	-0.108235	FALSE	3.59867	TRUE	Down	1.044e-04	FALSE
EMID1	0.000104631	-0.331446	0.101	0.158	1	0.000252359	-0.331446	FALSE	3.59798	TRUE	Down	1.046e-04	FALSE
NOP53	0.000105126	-0.0622674	0.112	0.177	1	0.000253492	-0.0622674	FALSE	3.59604	TRUE	Down	1.051e-04	FALSE
EFTUD2	0.000105272	0.0341879	0.105	0.17	1	0.000253783	0.0341879	FALSE	3.59554	TRUE	Up	1.053e-04	FALSE
COX17	0.0001055	-0.543672	0.038	0.076	1	0.000254269	-0.543672	FALSE	3.59471	TRUE	Down	1.055e-04	FALSE
IMP3	0.000106252	-0.318177	0.03	0.065	1	0.000256019	-0.318177	FALSE	3.59173	TRUE	Down	1.063e-04	FALSE
AKNA	0.000106292	0.859112	0.35	0.317	1	0.000256052	0.859112	FALSE	3.59167	TRUE	Up	1.063e-04	FALSE
ME3	0.000107257	1.35928	0.124	0.08	1	0.000258312	1.35928	FALSE	3.58786	TRUE	Up	1.073e-04	FALSE
ALMS1	0.000107388	1.1737	0.181	0.136	1	0.000258564	1.1737	FALSE	3.58743	TRUE	Up	1.074e-04	FALSE
SYNE3	0.00010746	0.000406469	0.223	0.319	1	0.000258675	0.000406469	FALSE	3.58725	TRUE	Up	1.075e-04	FALSE
ADAMTS14	0.000108091	-1.02568	0.022	0.053	1	0.000260128	-1.02568	FALSE	3.58481	TRUE	Down	1.081e-04	FALSE
SEC16A	0.000108444	-0.0344461	0.179	0.263	1	0.000260915	-0.0344461	FALSE	3.5835	TRUE	Down	1.084e-04	FALSE
OAF	0.00010874	-0.207107	0.078	0.131	1	0.000261564	-0.207107	FALSE	3.58242	TRUE	Down	1.087e-04	FALSE
GLB1	0.000108822	-0.0907653	0.112	0.176	1	0.000261696	-0.0907653	FALSE	3.5822	TRUE	Down	1.088e-04	FALSE
RNF181	0.000108911	-0.146362	0.078	0.132	1	0.000261845	-0.146362	FALSE	3.58196	TRUE	Down	1.089e-04	FALSE
ARHGAP27	0.000108982	-0.553415	0.069	0.118	1	0.000261953	-0.553415	FALSE	3.58178	TRUE	Down	1.090e-04	FALSE
PCLO	0.000109197	1.44727	0.126	0.084	1	0.000262405	1.44727	FALSE	3.58103	TRUE	Up	1.092e-04	FALSE
WDR60	0.000109235	0.763298	0.354	0.325	1	0.000262431	0.763298	FALSE	3.58098	TRUE	Up	1.092e-04	FALSE
TMEM67	0.000109388	1.70563	0.068	0.034	1	0.000262735	1.70563	FALSE	3.58048	TRUE	Up	1.094e-04	FALSE
TEPSIN	0.000109551	-0.311756	0.054	0.099	1	0.000263062	-0.311756	FALSE	3.57994	TRUE	Down	1.096e-04	FALSE
C1QL1	0.000109592	-1.01661	0.025	0.058	1	0.000263096	-1.01661	FALSE	3.57989	TRUE	Down	1.096e-04	FALSE
LARGE1	0.000110207	0.110095	0.059	0.107	1	0.000264508	0.110095	FALSE	3.57756	TRUE	Up	1.102e-04	FALSE
CCDC14	0.000110587	1.28421	0.18	0.135	1	0.000265354	1.28421	FALSE	3.57617	TRUE	Up	1.106e-04	FALSE
TTBK1	0.000110773	-0.124378	0.32	0.441	1	0.000265736	-0.124378	FALSE	3.57555	TRUE	Down	1.108e-04	FALSE
NCBP2AS2	0.000110934	-0.445337	0.047	0.089	1	0.000266057	-0.445337	FALSE	3.57503	TRUE	Down	1.109e-04	FALSE
SLC25A27	0.000111083	1.16874	0.193	0.147	1	0.00026635	1.16874	FALSE	3.57455	TRUE	Up	1.111e-04	FALSE
FHOD1	0.000111162	-0.671928	0.041	0.08	1	0.000266474	-0.671928	FALSE	3.57434	TRUE	Down	1.112e-04	FALSE
TIMM50	0.000111275	0.0780894	0.125	0.196	1	0.00026668	0.0780894	FALSE	3.57401	TRUE	Up	1.113e-04	FALSE
DTX1	0.000111382	0.726622	0.303	0.258	1	0.000266871	0.726622	FALSE	3.5737	TRUE	Up	1.114e-04	FALSE
POLR2K	0.000111664	-0.836694	0.028	0.062	1	0.00026748	-0.836694	FALSE	3.57271	TRUE	Down	1.117e-04	FALSE
NAP1L2	0.000112679	-0.690354	0.028	0.062	1	0.000269846	-0.690354	FALSE	3.56888	TRUE	Down	1.127e-04	TRUE	X
SIRT6	0.000113116	-0.207004	0.05	0.094	1	0.000270826	-0.207004	FALSE	3.56731	TRUE	Down	1.131e-04	FALSE
AIMP2	0.000114691	-0.274586	0.064	0.112	1	0.00027453	-0.274586	FALSE	3.56141	TRUE	Down	1.147e-04	FALSE
MANEAL	0.000115013	-0.210018	0.032	0.068	1	0.000275234	-0.210018	FALSE	3.5603	TRUE	Down	1.150e-04	FALSE
CLDN12	0.000115107	1.02065	0.139	0.093	1	0.000275391	1.02065	FALSE	3.56005	TRUE	Up	1.151e-04	FALSE
TMEM203	0.000115368	-0.396812	0.058	0.104	1	0.000275949	-0.396812	FALSE	3.55917	TRUE	Down	1.154e-04	FALSE
KCTD8	0.000115433	-0.570119	0.025	0.057	1	0.000276036	-0.570119	FALSE	3.55903	TRUE	Down	1.154e-04	FALSE
LRRC20	0.000116265	-0.348165	0.029	0.063	1	0.000277958	-0.348165	FALSE	3.55602	TRUE	Down	1.163e-04	FALSE
PSMD7	0.000116638	-0.142796	0.081	0.135	1	0.000278783	-0.142796	FALSE	3.55473	TRUE	Down	1.166e-04	FALSE
CINP	0.000117084	-0.237275	0.059	0.105	1	0.000279779	-0.237275	FALSE	3.55318	TRUE	Down	1.171e-04	FALSE
ITGB1	0.000118244	-0.342457	0.038	0.076	1	0.000282483	-0.342457	FALSE	3.54901	TRUE	Down	1.182e-04	FALSE
ZBTB47	0.000118459	-0.098465	0.339	0.464	1	0.000282928	-0.098465	FALSE	3.54832	TRUE	Down	1.185e-04	FALSE
SATB1	0.000118717	1.18505	0.174	0.128	1	0.000283474	1.18505	FALSE	3.54749	TRUE	Up	1.187e-04	FALSE
MFN1	0.00011892	1.23007	0.176	0.131	1	0.000283827	1.23007	FALSE	3.54695	TRUE	Up	1.189e-04	FALSE
DUSP15	0.000118922	-0.27342	0.04	0.08	1	0.000283827	-0.27342	FALSE	3.54695	TRUE	Down	1.189e-04	FALSE
MAN1A2	0.000119433	-0.193207	0.046	0.089	1	0.000284975	-0.193207	FALSE	3.54519	TRUE	Down	1.194e-04	FALSE
MGAT1	0.000119513	-0.169082	0.112	0.175	1	0.000285099	-0.169082	FALSE	3.545	TRUE	Down	1.195e-04	FALSE
CREB3	0.000120426	-0.0910777	0.087	0.144	1	0.000287206	-0.0910777	FALSE	3.54181	TRUE	Down	1.204e-04	FALSE
COA4	0.000120711	-0.00316787	0.128	0.197	1	0.000287816	-0.00316787	FALSE	3.54088	TRUE	Down	1.207e-04	FALSE
FAM214B	0.000121623	-0.187712	0.072	0.123	1	0.000289918	-0.187712	FALSE	3.53772	TRUE	Down	1.216e-04	FALSE
C1orf159	0.000121813	-0.445292	0.044	0.084	1	0.000290303	-0.445292	FALSE	3.53715	TRUE	Down	1.218e-04	FALSE
MPHOSPH6	0.00012193	1.47023	0.108	0.067	1	0.000290511	1.47023	FALSE	3.53684	TRUE	Up	1.219e-04	FALSE
BLOC1S3	0.000122006	-0.509943	0.043	0.083	1	0.00029062	-0.509943	FALSE	3.53667	TRUE	Down	1.220e-04	FALSE
BICRA	0.000122058	-0.0337795	0.185	0.271	1	0.000290674	-0.0337795	FALSE	3.53659	TRUE	Down	1.221e-04	FALSE
KLHL28	0.000122456	-0.314541	0.031	0.066	1	0.000291514	-0.314541	FALSE	3.53534	TRUE	Down	1.225e-04	FALSE
PHF8	0.00012247	1.09517	0.228	0.185	1	0.000291514	1.09517	FALSE	3.53534	TRUE	Up	1.225e-04	TRUE	X
UBXN10	0.000124136	1.29852	0.117	0.075	1	0.000295407	1.29852	FALSE	3.52958	TRUE	Up	1.241e-04	FALSE
ZNF483	0.000124582	0.079604	0.148	0.225	1	0.000296364	0.079604	FALSE	3.52818	TRUE	Up	1.246e-04	FALSE
PRDM16	0.000124598	0.819383	0.221	0.172	1	0.000296364	0.819383	FALSE	3.52818	TRUE	Up	1.246e-04	FALSE
IQGAP1	0.000125064	-0.23671	0.085	0.14	1	0.0002974	-0.23671	FALSE	3.52666	TRUE	Down	1.251e-04	FALSE
GLA	0.000125726	-0.747793	0.022	0.053	1	0.0002989	-0.747793	FALSE	3.52447	TRUE	Down	1.257e-04	TRUE	X
RPAP1	0.000126323	-0.171563	0.079	0.132	1	0.000300246	-0.171563	FALSE	3.52252	TRUE	Down	1.263e-04	FALSE
KANSL1L	0.000126449	1.09167	0.149	0.103	1	0.000300473	1.09167	FALSE	3.52219	TRUE	Up	1.264e-04	FALSE
DHX16	0.000127509	-0.21746	0.075	0.128	1	0.000302918	-0.21746	FALSE	3.51867	TRUE	Down	1.275e-04	FALSE
HTATIP2	0.000128469	-0.143445	0.095	0.153	1	0.000305126	-0.143445	FALSE	3.51552	TRUE	Down	1.285e-04	FALSE
SLC9A1	0.000128594	-0.425799	0.069	0.118	1	0.000305348	-0.425799	FALSE	3.5152	TRUE	Down	1.286e-04	FALSE
MAP3K14	0.000129876	-0.226603	0.083	0.137	1	0.000308319	-0.226603	FALSE	3.511	TRUE	Down	1.299e-04	FALSE
CPTP	0.000130329	-0.207553	0.079	0.132	1	0.000309318	-0.207553	FALSE	3.5096	TRUE	Down	1.303e-04	FALSE
CEP170B	0.000131567	-0.0835275	0.101	0.161	1	0.000312138	-0.0835275	FALSE	3.50565	TRUE	Down	1.316e-04	FALSE
MORF4L1	0.000131581	-0.439634	0.03	0.064	1	0.000312138	-0.439634	FALSE	3.50565	TRUE	Down	1.316e-04	FALSE
RRP9	0.000132555	-0.126906	0.075	0.128	1	0.000314374	-0.126906	FALSE	3.50255	TRUE	Down	1.326e-04	FALSE
BRINP1	0.000132961	1.32758	0.121	0.079	1	0.000315259	1.32758	FALSE	3.50133	TRUE	Up	1.330e-04	FALSE
CXorf56	0.000133099	-0.35625	0.044	0.084	1	0.00031551	-0.35625	FALSE	3.50099	TRUE	Down	1.331e-04	FALSE
SCNM1	0.000133645	-0.0027199	0.065	0.114	1	0.000316728	-0.0027199	FALSE	3.49931	TRUE	Down	1.336e-04	FALSE
HINT2	0.000134301	-0.34752	0.035	0.072	1	0.000318194	-0.34752	FALSE	3.49731	TRUE	Down	1.343e-04	FALSE
LOXL3	0.000134328	-0.223955	0.1	0.158	1	0.000318194	-0.223955	FALSE	3.49731	TRUE	Down	1.343e-04	FALSE
TADA3	0.000134517	-0.0949076	0.14	0.212	1	0.000318564	-0.0949076	FALSE	3.4968	TRUE	Down	1.345e-04	FALSE
SAMD4A	0.000134757	0.787808	0.345	0.318	1	0.000319056	0.787808	FALSE	3.49613	TRUE	Up	1.348e-04	FALSE
TBRG4	0.000135578	-0.0617328	0.117	0.183	1	0.000320922	-0.0617328	FALSE	3.4936	TRUE	Down	1.356e-04	FALSE
GNB4	0.000136025	-0.571709	0.044	0.084	1	0.000321903	-0.571709	FALSE	3.49228	TRUE	Down	1.360e-04	FALSE
SEPTIN9	0.000136432	-0.126186	0.211	0.299	1	0.000322787	-0.126186	FALSE	3.49108	TRUE	Down	1.364e-04	FALSE
SDE2	0.000136576	-0.140113	0.034	0.071	1	0.000323049	-0.140113	FALSE	3.49073	TRUE	Down	1.366e-04	FALSE
TMEM232	0.000136848	1.43366	0.099	0.059	1	0.000323615	1.43366	FALSE	3.48997	TRUE	Up	1.368e-04	FALSE
TBL2	0.000136928	-0.0305517	0.127	0.195	1	0.000323726	-0.0305517	FALSE	3.48982	TRUE	Down	1.369e-04	FALSE
KLHL22	0.000138144	-0.0723029	0.172	0.253	1	0.000326521	-0.0723029	FALSE	3.48609	TRUE	Down	1.381e-04	FALSE
BICRAL	0.000138515	0.173835	0.095	0.156	1	0.000327321	0.173835	FALSE	3.48503	TRUE	Up	1.385e-04	FALSE
SELENOT	0.000138551	-0.519027	0.044	0.084	1	0.000327327	-0.519027	FALSE	3.48502	TRUE	Down	1.386e-04	FALSE
ALKBH1	0.000138675	-0.270972	0.022	0.053	1	0.00032754	-0.270972	FALSE	3.48474	TRUE	Down	1.387e-04	FALSE
PAIP2B	0.000139487	-0.500434	0.046	0.086	1	0.000329378	-0.500434	FALSE	3.48231	TRUE	Down	1.395e-04	FALSE
NEURL2	0.000140604	1.4863	0.099	0.059	1	0.000331938	1.4863	FALSE	3.47894	TRUE	Up	1.406e-04	FALSE
PRRC2B	0.000141414	-0.114417	0.188	0.273	1	0.000333769	-0.114417	FALSE	3.47655	TRUE	Down	1.414e-04	FALSE
NEU1	0.000141484	-0.10868	0.09	0.147	1	0.000333853	-0.10868	FALSE	3.47644	TRUE	Down	1.415e-04	FALSE
TRMT61A	0.000141604	-0.116787	0.139	0.209	1	0.000334057	-0.116787	FALSE	3.47618	TRUE	Down	1.416e-04	FALSE
OGDHL	0.000141663	0.820112	0.218	0.168	1	0.000334115	0.820112	FALSE	3.4761	TRUE	Up	1.417e-04	FALSE
NMRK1	0.00014203	2.08588	0.06	0.028	1	0.0003349	2.08588	FALSE	3.47508	TRUE	Up	1.420e-04	FALSE
S100A13	0.000142153	-0.0698512	0.266	0.369	1	0.00033511	-0.0698512	FALSE	3.47481	TRUE	Down	1.422e-04	FALSE
TRAF2	0.000142676	-0.23331	0.111	0.172	1	0.000336261	-0.23331	FALSE	3.47332	TRUE	Down	1.427e-04	FALSE
ATN1	0.000142965	0.205015	0.767	0.806	1	0.000336861	0.205015	FALSE	3.47255	TRUE	Up	1.430e-04	FALSE
BFAR	0.000143041	-0.251847	0.046	0.087	1	0.000336959	-0.251847	FALSE	3.47242	TRUE	Down	1.430e-04	FALSE
ZFPL1	0.000143782	-1.01442	0.031	0.064	1	0.000338624	-1.01442	FALSE	3.47028	TRUE	Down	1.438e-04	FALSE
SLC7A2	0.000145045	-0.291048	0.065	0.113	1	0.000341515	-0.291048	FALSE	3.46659	TRUE	Down	1.450e-04	FALSE
SCG2	0.00014593	-0.969333	0.025	0.056	1	0.000343476	-0.969333	FALSE	3.4641	TRUE	Down	1.459e-04	FALSE
PLA2G4B	0.000145948	-0.132499	0.256	0.354	1	0.000343476	-0.132499	FALSE	3.4641	TRUE	Down	1.459e-04	FALSE
MCM7	0.000146072	-0.127453	0.152	0.225	1	0.000343685	-0.127453	FALSE	3.46384	TRUE	Down	1.461e-04	FALSE
UBE2G2	0.000146724	0.791181	0.353	0.329	1	0.000345137	0.791181	FALSE	3.46201	TRUE	Up	1.467e-04	FALSE
SEC63	0.000147033	-0.123686	0.089	0.145	1	0.00034578	-0.123686	FALSE	3.4612	TRUE	Down	1.470e-04	FALSE
ALG12	0.00014718	-0.107453	0.194	0.278	1	0.000346044	-0.107453	FALSE	3.46087	TRUE	Down	1.472e-04	FALSE
SNRNP200	0.000148128	-0.0082172	0.254	0.362	1	0.00034819	-0.0082172	FALSE	3.45818	TRUE	Down	1.481e-04	FALSE
PSTPIP1	0.000148182	-0.465846	0.065	0.112	1	0.000348233	-0.465846	FALSE	3.45813	TRUE	Down	1.482e-04	FALSE
NAT8L	0.00014857	-0.287379	0.613	0.744	1	0.000349061	-0.287379	FALSE	3.4571	TRUE	Down	1.486e-04	FALSE
DENND4A	0.000150509	0.990213	0.228	0.183	1	0.000353533	0.990213	FALSE	3.45157	TRUE	Up	1.505e-04	FALSE
ZNF580	0.000150634	-0.0294381	0.222	0.317	1	0.00035374	-0.0294381	FALSE	3.45132	TRUE	Down	1.506e-04	FALSE
NFATC4	0.000150736	0.605737	0.362	0.326	1	0.000353895	0.605737	FALSE	3.45113	TRUE	Up	1.507e-04	FALSE
COMMD9	0.000151651	-0.225092	0.06	0.105	1	0.000355959	-0.225092	FALSE	3.4486	TRUE	Down	1.517e-04	FALSE
EHHADH	0.00015185	2.33648	0.05	0.022	1	0.000356339	2.33648	FALSE	3.44814	TRUE	Up	1.518e-04	FALSE
SERAC1	0.000152105	-0.184453	0.042	0.082	1	0.000356779	-0.184453	FALSE	3.4476	TRUE	Down	1.521e-04	FALSE
ATL3	0.00015211	-0.583491	0.045	0.084	1	0.000356779	-0.583491	FALSE	3.4476	TRUE	Down	1.521e-04	FALSE
CCDC78	0.000152712	-0.0972089	0.09	0.147	1	0.000358106	-0.0972089	FALSE	3.44599	TRUE	Down	1.527e-04	FALSE
MYO6	0.000152774	0.730081	0.378	0.366	1	0.000358133	0.730081	FALSE	3.44596	TRUE	Up	1.528e-04	FALSE
HAUS5	0.000152797	-0.0885197	0.126	0.194	1	0.000358133	-0.0885197	FALSE	3.44596	TRUE	Down	1.528e-04	FALSE
ZCRB1	0.000154214	-0.1018	0.06	0.106	1	0.000361369	-0.1018	FALSE	3.44205	TRUE	Down	1.542e-04	FALSE
PLS3	0.000154472	-0.137016	0.074	0.126	1	0.000361888	-0.137016	FALSE	3.44143	TRUE	Down	1.545e-04	TRUE	X
NR2C2AP	0.000155167	-0.955175	0.022	0.052	1	0.000363427	-0.955175	FALSE	3.43958	TRUE	Down	1.552e-04	FALSE
CALN1	0.000157158	-0.496856	0.033	0.069	1	0.000368003	-0.496856	FALSE	3.43415	TRUE	Down	1.572e-04	FALSE
CCNI	0.000157458	-0.064305	0.152	0.226	1	0.000368618	-0.064305	FALSE	3.43342	TRUE	Down	1.575e-04	FALSE
CUEDC2	0.00015752	-0.0166141	0.172	0.255	1	0.000368648	-0.0166141	FALSE	3.43339	TRUE	Down	1.575e-04	FALSE
ACD	0.000157546	-0.19701	0.057	0.102	1	0.000368648	-0.19701	FALSE	3.43339	TRUE	Down	1.575e-04	FALSE
EFCAB12	0.000158015	1.57041	0.059	0.028	1	0.000369658	1.57041	FALSE	3.4322	TRUE	Up	1.580e-04	FALSE
SLC30A4	0.000158661	-0.386566	0.048	0.089	1	0.000371079	-0.386566	FALSE	3.43053	TRUE	Down	1.587e-04	FALSE
FBXW11	0.00015904	-0.359395	0.032	0.068	1	0.000371876	-0.359395	FALSE	3.4296	TRUE	Down	1.590e-04	FALSE
GASK1A	0.000159649	0.721198	0.363	0.333	1	0.000373213	0.721198	FALSE	3.42804	TRUE	Up	1.596e-04	FALSE
TMEM183A	0.000159828	-0.0626092	0.048	0.09	1	0.000373478	-0.0626092	FALSE	3.42773	TRUE	Down	1.598e-04	FALSE
PLEKHG1	0.000159839	-0.0325916	0.166	0.246	1	0.000373478	-0.0325916	FALSE	3.42773	TRUE	Down	1.598e-04	FALSE
AP3M1	0.000160451	-0.241465	0.045	0.085	1	0.000374819	-0.241465	FALSE	3.42618	TRUE	Down	1.605e-04	FALSE
POM121	0.000161568	-0.320774	0.056	0.1	1	0.000377339	-0.320774	FALSE	3.42327	TRUE	Down	1.616e-04	FALSE
ZMPSTE24	0.000162018	-0.241694	0.06	0.105	1	0.000378299	-0.241694	FALSE	3.42216	TRUE	Down	1.620e-04	FALSE
AURKAIP1	0.000162596	0.0834144	0.102	0.162	1	0.000379559	0.0834144	FALSE	3.42072	TRUE	Up	1.626e-04	FALSE
NDUFS1	0.000162689	-0.00713466	0.185	0.27	1	0.000379686	-0.00713466	FALSE	3.42058	TRUE	Down	1.627e-04	FALSE
ZADH2	0.000162825	-0.150098	0.086	0.14	1	0.000379913	-0.150098	FALSE	3.42032	TRUE	Down	1.628e-04	FALSE
DAZAP1	0.000164478	0.130482	0.16	0.241	1	0.000383678	0.130482	FALSE	3.41603	TRUE	Up	1.645e-04	FALSE
ZNF655	0.00016459	0.717392	0.351	0.324	1	0.000383848	0.717392	FALSE	3.41584	TRUE	Up	1.646e-04	FALSE
POLL	0.000165642	-0.210919	0.132	0.198	1	0.000386186	-0.210919	FALSE	3.4132	TRUE	Down	1.656e-04	FALSE
DSTN	0.000165672	-0.397496	0.039	0.076	1	0.000386186	-0.397496	FALSE	3.4132	TRUE	Down	1.657e-04	FALSE
RASAL2	0.000167282	-0.28414	0.041	0.08	1	0.000389848	-0.28414	FALSE	3.4091	TRUE	Down	1.673e-04	FALSE
NUP62	0.000168652	-0.200762	0.082	0.135	1	0.000392947	-0.200762	FALSE	3.40567	TRUE	Down	1.687e-04	FALSE
ROCK2	0.000168744	1.7137	0.112	0.073	1	0.000393067	1.7137	FALSE	3.40553	TRUE	Up	1.687e-04	FALSE
SF3B3	0.00016896	0.0137749	0.082	0.136	1	0.000393418	0.0137749	FALSE	3.40515	TRUE	Up	1.690e-04	FALSE
ZNF638	0.000168975	0.788837	0.349	0.324	1	0.000393418	0.788837	FALSE	3.40515	TRUE	Up	1.690e-04	FALSE
MYH14	0.000169334	-0.0701256	0.342	0.47	1	0.00039416	-0.0701256	FALSE	3.40433	TRUE	Down	1.693e-04	FALSE
KLHL36	0.000171019	-0.24614	0.083	0.136	1	0.000397898	-0.24614	FALSE	3.40023	TRUE	Down	1.710e-04	FALSE
SLC29A3	0.000171021	-0.623341	0.032	0.067	1	0.000397898	-0.623341	FALSE	3.40023	TRUE	Down	1.710e-04	FALSE
ATP5ME	0.000172153	0.0186346	0.152	0.227	1	0.000400438	0.0186346	FALSE	3.39747	TRUE	Up	1.722e-04	FALSE
SLC25A28	0.00017247	-0.130588	0.147	0.219	1	0.000401079	-0.130588	FALSE	3.39677	TRUE	Down	1.725e-04	FALSE
CNPY2	0.000172557	-0.0126647	0.137	0.208	1	0.000401188	-0.0126647	FALSE	3.39665	TRUE	Down	1.726e-04	FALSE
ARV1	0.000172696	-0.572252	0.043	0.082	1	0.000401415	-0.572252	FALSE	3.39641	TRUE	Down	1.727e-04	FALSE
FBXL3	0.000172851	0.0828377	0.105	0.167	1	0.000401679	0.0828377	FALSE	3.39612	TRUE	Up	1.729e-04	FALSE
CCDC124	0.000172971	0.0176103	0.13	0.198	1	0.000401864	0.0176103	FALSE	3.39592	TRUE	Up	1.730e-04	FALSE
TMEM120B	0.000173046	-0.103949	0.11	0.173	1	0.000401943	-0.103949	FALSE	3.39584	TRUE	Down	1.730e-04	FALSE
ZC3H18	0.000174132	0.00566154	0.174	0.256	1	0.000404369	0.00566154	FALSE	3.39322	TRUE	Up	1.741e-04	FALSE
ELAC2	0.000174181	-0.252638	0.102	0.16	1	0.000404386	-0.252638	FALSE	3.3932	TRUE	Down	1.742e-04	FALSE
ADA2	0.000174765	-0.253959	0.048	0.089	1	0.000405646	-0.253959	FALSE	3.39185	TRUE	Down	1.748e-04	FALSE
PLCXD3	0.00017497	1.9095	0.053	0.024	1	0.000406025	1.9095	FALSE	3.39145	TRUE	Up	1.750e-04	FALSE
RICTOR	0.000175324	-0.0684296	0.12	0.185	1	0.000406752	-0.0684296	FALSE	3.39067	TRUE	Down	1.753e-04	FALSE
OS9	0.000177058	-0.0790065	0.405	0.536	1	0.000410677	-0.0790065	FALSE	3.3865	TRUE	Down	1.771e-04	FALSE
CCDC107	0.000177409	-0.337364	0.039	0.076	1	0.000411393	-0.337364	FALSE	3.38574	TRUE	Down	1.774e-04	FALSE
PEX5	0.000178011	-0.204386	0.077	0.128	1	0.000412694	-0.204386	FALSE	3.38437	TRUE	Down	1.780e-04	FALSE
CCT4	0.000178409	-0.387285	0.028	0.061	1	0.000413518	-0.387285	FALSE	3.38351	TRUE	Down	1.784e-04	FALSE
MKRN2	0.000179097	-0.317356	0.067	0.115	1	0.000415013	-0.317356	FALSE	3.38194	TRUE	Down	1.791e-04	FALSE
KAT6A	0.000179167	-0.077627	0.119	0.185	1	0.000415078	-0.077627	FALSE	3.38187	TRUE	Down	1.792e-04	FALSE
TMEM8A	0.000179738	-0.118854	0.089	0.144	1	0.000416303	-0.118854	FALSE	3.38059	TRUE	Down	1.797e-04	FALSE
TMBIM4	0.00018003	-0.190916	0.065	0.112	1	0.00041685	-0.190916	FALSE	3.38002	TRUE	Down	1.800e-04	FALSE
COX7A2	0.000180059	-0.762515	0.027	0.059	1	0.00041685	-0.762515	FALSE	3.38002	TRUE	Down	1.801e-04	FALSE
FAM221A	0.000180263	-0.101565	0.103	0.164	1	0.000417222	-0.101565	FALSE	3.37963	TRUE	Down	1.803e-04	FALSE
SNRNP48	0.000180605	1.35581	0.141	0.099	1	0.000417855	1.35581	FALSE	3.37897	TRUE	Up	1.806e-04	FALSE
BORCS5	0.000180621	-0.0837248	0.127	0.195	1	0.000417855	-0.0837248	FALSE	3.37897	TRUE	Down	1.806e-04	FALSE
ANO10	0.000182473	-0.0940349	0.059	0.104	1	0.00042204	-0.0940349	FALSE	3.37465	TRUE	Down	1.825e-04	FALSE
NELFA	0.000182601	-0.0082674	0.227	0.325	1	0.000422234	-0.0082674	FALSE	3.37445	TRUE	Down	1.826e-04	FALSE
TNKS2	0.000182971	-0.0611849	0.082	0.135	1	0.000422991	-0.0611849	FALSE	3.37367	TRUE	Down	1.830e-04	FALSE
RFT1	0.00018385	-0.148392	0.067	0.116	1	0.000424922	-0.148392	FALSE	3.37169	TRUE	Down	1.838e-04	FALSE
TTLL3	0.000183953	-0.162752	0.507	0.647	1	0.00042506	-0.162752	FALSE	3.37155	TRUE	Down	1.840e-04	FALSE
LARP4	0.000184554	0.996599	0.194	0.148	1	0.000426348	0.996599	FALSE	3.37024	TRUE	Up	1.846e-04	FALSE
SHROOM3	0.00018492	1.62747	0.07	0.037	1	0.000427094	1.62747	FALSE	3.36948	TRUE	Up	1.849e-04	FALSE
MARCH5	0.000185378	1.08207	0.173	0.128	1	0.000428039	1.08207	FALSE	3.36852	TRUE	Up	1.854e-04	FALSE
PML	0.000185417	-0.0569226	0.128	0.195	1	0.000428039	-0.0569226	FALSE	3.36852	TRUE	Down	1.854e-04	FALSE
SCAPER	0.000186888	-0.0385306	0.06	0.107	1	0.000431335	-0.0385306	FALSE	3.36519	TRUE	Down	1.869e-04	FALSE
SNAP25	0.000187838	-0.526495	0.144	0.206	1	0.000433425	-0.526495	FALSE	3.36309	TRUE	Down	1.878e-04	FALSE
ACSM5	0.000188576	-0.704951	0.046	0.084	1	0.000435026	-0.704951	FALSE	3.36148	TRUE	Down	1.886e-04	FALSE
POLRMT	0.000188931	-0.116943	0.119	0.183	1	0.000435742	-0.116943	FALSE	3.36077	TRUE	Down	1.889e-04	FALSE
APRT	0.000189765	-0.124119	0.058	0.103	1	0.000437562	-0.124119	FALSE	3.35896	TRUE	Down	1.898e-04	FALSE
RNF114	0.000190041	-0.0675338	0.155	0.23	1	0.000438096	-0.0675338	FALSE	3.35843	TRUE	Down	1.900e-04	FALSE
TBL1XR1	0.000190199	0.909593	0.25	0.207	1	0.000438357	0.909593	FALSE	3.35817	TRUE	Up	1.902e-04	FALSE
LETM1	0.000190914	-0.165503	0.026	0.058	1	0.000439902	-0.165503	FALSE	3.35664	TRUE	Down	1.909e-04	FALSE
PDCD5	0.000192099	-0.0794076	0.082	0.135	1	0.000442527	-0.0794076	FALSE	3.35406	TRUE	Down	1.921e-04	FALSE
FOXO4	0.000192232	-0.28444	0.053	0.095	1	0.000442731	-0.28444	FALSE	3.35386	TRUE	Down	1.922e-04	TRUE	X
IGBP1	0.000192292	-0.108187	0.056	0.1	1	0.000442763	-0.108187	FALSE	3.35383	TRUE	Down	1.923e-04	TRUE	X
RIT1	0.000192521	1.4953	0.119	0.079	1	0.000443188	1.4953	FALSE	3.35341	TRUE	Up	1.925e-04	FALSE
CTF1	0.000192873	1.95307	0.059	0.028	1	0.000443894	1.95307	FALSE	3.35272	TRUE	Up	1.929e-04	FALSE
SNRPB	0.000193624	-0.498547	0.036	0.072	1	0.000445518	-0.498547	FALSE	3.35113	TRUE	Down	1.936e-04	FALSE
ABCC4	0.000196075	-0.403146	0.075	0.124	1	0.00045105	-0.403146	FALSE	3.34578	TRUE	Down	1.961e-04	FALSE
TRMT9B	0.000196277	1.19404	0.094	0.055	1	0.000451409	1.19404	FALSE	3.34543	TRUE	Up	1.963e-04	FALSE
C9orf78	0.00019736	-0.124812	0.075	0.126	1	0.000453792	-0.124812	FALSE	3.34314	TRUE	Down	1.974e-04	FALSE
RNF168	0.000197417	0.0422085	0.11	0.172	1	0.000453792	0.0422085	FALSE	3.34314	TRUE	Up	1.974e-04	FALSE
SETD5	0.000197452	0.690108	0.406	0.401	1	0.000453792	0.690108	FALSE	3.34314	TRUE	Up	1.975e-04	FALSE
SMAD1	0.000197712	1.22133	0.129	0.086	1	0.000454198	1.22133	FALSE	3.34276	TRUE	Up	1.977e-04	FALSE
SOD3	0.000197721	-0.0401039	0.076	0.128	1	0.000454198	-0.0401039	FALSE	3.34276	TRUE	Down	1.977e-04	FALSE
UBE2E3	0.000197938	-0.0634209	0.111	0.174	1	0.000454589	-0.0634209	FALSE	3.34238	TRUE	Down	1.979e-04	FALSE
PKN1	0.000198495	-0.0154059	0.188	0.274	1	0.000455686	-0.0154059	FALSE	3.34133	TRUE	Down	1.985e-04	FALSE
TMPRSS5	0.000198509	-0.0894133	0.176	0.256	1	0.000455686	-0.0894133	FALSE	3.34133	TRUE	Down	1.985e-04	FALSE
C14orf119	0.000199375	-0.330481	0.043	0.082	1	0.000457569	-0.330481	FALSE	3.33954	TRUE	Down	1.994e-04	FALSE
LGR4	0.000200261	1.25408	0.169	0.126	1	0.000459493	1.25408	FALSE	3.33772	TRUE	Up	2.003e-04	FALSE
LAGE3	0.000201258	-0.482969	0.031	0.064	1	0.000461673	-0.482969	FALSE	3.33567	TRUE	Down	2.013e-04	TRUE	X
PPM1K	0.000201804	1.12376	0.166	0.121	1	0.000462818	1.12376	FALSE	3.33459	TRUE	Up	2.018e-04	FALSE
FIP1L1	0.000202409	-0.0795266	0.113	0.175	1	0.000464098	-0.0795266	FALSE	3.33339	TRUE	Down	2.024e-04	FALSE
WWP2	0.000203414	-0.201828	0.098	0.155	1	0.000466291	-0.201828	FALSE	3.33134	TRUE	Down	2.034e-04	FALSE
AL160269.1	0.000206914	-0.239879	0.066	0.112	1	0.000474198	-0.239879	FALSE	3.32404	TRUE	Down	2.069e-04	FALSE
ITGBL1	0.00020696	-0.659447	0.035	0.07	1	0.000474198	-0.659447	FALSE	3.32404	TRUE	Down	2.070e-04	FALSE
SEC11C	0.0002073	-0.0416734	0.314	0.429	1	0.000474866	-0.0416734	FALSE	3.32343	TRUE	Down	2.073e-04	FALSE
MYO7B	0.000208554	1.4277	0.061	0.03	1	0.000477547	1.4277	FALSE	3.32098	TRUE	Up	2.086e-04	FALSE
NGRN	0.000208574	-0.0567322	0.085	0.139	1	0.000477547	-0.0567322	FALSE	3.32098	TRUE	Down	2.086e-04	FALSE
CYP4F3	0.000208616	-0.583459	0.08	0.128	1	0.000477547	-0.583459	FALSE	3.32098	TRUE	Down	2.086e-04	FALSE
MPV17L2	0.00020909	-0.5439	0.021	0.05	1	0.000478521	-0.5439	FALSE	3.3201	TRUE	Down	2.091e-04	FALSE
ARAP2	0.000210083	0.995871	0.213	0.169	1	0.000480681	0.995871	FALSE	3.31814	TRUE	Up	2.101e-04	FALSE
MLKL	0.000212738	-1.10333	0.031	0.063	1	0.000486642	-1.10333	FALSE	3.31279	TRUE	Down	2.127e-04	FALSE
ARHGAP12	0.000213562	-0.125585	0.097	0.155	1	0.000488412	-0.125585	FALSE	3.31121	TRUE	Down	2.136e-04	FALSE
TEN1	0.000216422	-0.0676159	0.09	0.145	1	0.000494837	-0.0676159	FALSE	3.30554	TRUE	Down	2.164e-04	FALSE
AMDHD2	0.000216963	-0.189441	0.095	0.15	1	0.000495959	-0.189441	FALSE	3.30455	TRUE	Down	2.170e-04	FALSE
VPS18	0.000219032	-0.110571	0.037	0.074	1	0.000500573	-0.110571	FALSE	3.30053	TRUE	Down	2.190e-04	FALSE
ZNF584	0.000221436	-0.657619	0.026	0.058	1	0.000505863	-0.657619	FALSE	3.29597	TRUE	Down	2.214e-04	FALSE
ADGRB1	0.00022145	0.44262	0.45	0.422	1	0.000505863	0.44262	FALSE	3.29597	TRUE	Up	2.215e-04	FALSE
DCAF11	0.000221625	-0.143364	0.096	0.152	1	0.000506144	-0.143364	FALSE	3.29573	TRUE	Down	2.216e-04	FALSE
ACP2	0.000223344	-0.161522	0.116	0.177	1	0.00050995	-0.161522	FALSE	3.29247	TRUE	Down	2.233e-04	FALSE
NAGPA	0.000224	-0.267347	0.07	0.118	1	0.00051133	-0.267347	FALSE	3.2913	TRUE	Down	2.240e-04	FALSE
CNTLN	0.000224803	1.4985	0.084	0.048	1	0.000513044	1.4985	FALSE	3.28985	TRUE	Up	2.248e-04	FALSE
R3HDM4	0.000225724	-0.036039	0.11	0.172	1	0.000515024	-0.036039	FALSE	3.28817	TRUE	Down	2.257e-04	FALSE
IFIH1	0.000226841	1.41205	0.095	0.057	1	0.000517453	1.41205	FALSE	3.28613	TRUE	Up	2.268e-04	FALSE
USP42	0.000227531	-0.219588	0.056	0.099	1	0.000518907	-0.219588	FALSE	3.28491	TRUE	Down	2.275e-04	FALSE
RHOC	0.000227809	-0.0934613	0.144	0.212	1	0.00051942	-0.0934613	FALSE	3.28448	TRUE	Down	2.278e-04	FALSE
GMPPA	0.000228352	-0.0175326	0.125	0.191	1	0.000520535	-0.0175326	FALSE	3.28355	TRUE	Down	2.284e-04	FALSE
MYLIP	0.000228953	-0.340754	0.07	0.117	1	0.000521785	-0.340754	FALSE	3.28251	TRUE	Down	2.290e-04	FALSE
ING4	0.000229255	0.00719184	0.131	0.201	1	0.000522351	0.00719184	FALSE	3.28204	TRUE	Up	2.293e-04	FALSE
ZNF596	0.000229326	2.01287	0.056	0.027	1	0.000522392	2.01287	FALSE	3.282	TRUE	Up	2.293e-04	FALSE
GALNT7	0.000230294	0.033747	0.08	0.132	1	0.000524476	0.033747	FALSE	3.28027	TRUE	Up	2.303e-04	FALSE
RRP1	0.000230521	-0.09027	0.242	0.341	1	0.000524871	-0.09027	FALSE	3.27995	TRUE	Down	2.305e-04	FALSE
MTIF2	0.000230836	1.4353	0.129	0.088	1	0.000525466	1.4353	FALSE	3.27946	TRUE	Up	2.308e-04	FALSE
SPNS1	0.000231275	-0.150779	0.112	0.173	1	0.000526343	-0.150779	FALSE	3.27873	TRUE	Down	2.313e-04	FALSE
DVL1	0.000232014	-0.0485397	0.233	0.328	1	0.000527903	-0.0485397	FALSE	3.27745	TRUE	Down	2.320e-04	FALSE
ITPA	0.000232282	-0.0165243	0.145	0.218	1	0.000528298	-0.0165243	FALSE	3.27712	TRUE	Down	2.323e-04	FALSE
TAOK1	0.000232296	0.676527	0.39	0.383	1	0.000528298	0.676527	FALSE	3.27712	TRUE	Up	2.323e-04	FALSE
LRP2BP	0.000233448	0.994113	0.213	0.168	1	0.000530796	0.994113	FALSE	3.27507	TRUE	Up	2.334e-04	FALSE
IL11RA	0.00023395	-0.132721	0.269	0.368	1	0.000531684	-0.132721	FALSE	3.27435	TRUE	Down	2.340e-04	FALSE
SBDS	0.000234001	-0.450087	0.026	0.058	1	0.000531684	-0.450087	FALSE	3.27435	TRUE	Down	2.340e-04	FALSE
MPPE1	0.000234002	0.0245149	0.138	0.209	1	0.000531684	0.0245149	FALSE	3.27435	TRUE	Up	2.340e-04	FALSE
PIGZ	0.00023462	-0.0386784	0.078	0.129	1	0.000532964	-0.0386784	FALSE	3.2733	TRUE	Down	2.346e-04	FALSE
LRRC8D	0.000234778	-0.148937	0.094	0.149	1	0.0005332	-0.148937	FALSE	3.27311	TRUE	Down	2.348e-04	FALSE
NFYA	0.000235332	-0.235428	0.115	0.175	1	0.000534335	-0.235428	FALSE	3.27219	TRUE	Down	2.353e-04	FALSE
ZFYVE19	0.000235998	0.0143059	0.082	0.135	1	0.000535724	0.0143059	FALSE	3.27106	TRUE	Up	2.360e-04	FALSE
SMIM13	0.000236448	-0.376389	0.032	0.065	1	0.000536595	-0.376389	FALSE	3.27035	TRUE	Down	2.364e-04	FALSE
ANKS1A	0.000236492	-0.121473	0.167	0.241	1	0.000536595	-0.121473	FALSE	3.27035	TRUE	Down	2.365e-04	FALSE
DDX23	0.000237407	-0.0629136	0.145	0.216	1	0.000538548	-0.0629136	FALSE	3.26878	TRUE	Down	2.374e-04	FALSE
NDFIP2	0.000237708	-0.263575	0.063	0.109	1	0.000539105	-0.263575	FALSE	3.26833	TRUE	Down	2.377e-04	FALSE
FAM98C	0.000238158	-0.18081	0.065	0.111	1	0.000540001	-0.18081	FALSE	3.26761	TRUE	Down	2.382e-04	FALSE
NDOR1	0.000239487	-0.122721	0.139	0.206	1	0.000542813	-0.122721	FALSE	3.26535	TRUE	Down	2.395e-04	FALSE
ZFAND1	0.000239509	1.53775	0.122	0.082	1	0.000542813	1.53775	FALSE	3.26535	TRUE	Up	2.395e-04	FALSE
PLAAT4	0.000239762	-0.362099	0.062	0.107	1	0.000543262	-0.362099	FALSE	3.26499	TRUE	Down	2.398e-04	FALSE
UQCR10	0.000241094	-0.192307	0.053	0.096	1	0.000546152	-0.192307	FALSE	3.26269	TRUE	Down	2.411e-04	FALSE
CIAO3	0.000241829	0.0724924	0.128	0.195	1	0.000547692	0.0724924	FALSE	3.26146	TRUE	Up	2.418e-04	FALSE
MAPK9	0.000242323	-0.282805	0.087	0.139	1	0.000548684	-0.282805	FALSE	3.26068	TRUE	Down	2.423e-04	FALSE
GPC2	0.000243007	-0.198432	0.048	0.089	1	0.000550105	-0.198432	FALSE	3.25955	TRUE	Down	2.430e-04	FALSE
PHF10	0.000243144	1.03107	0.255	0.221	1	0.000550287	1.03107	FALSE	3.25941	TRUE	Up	2.431e-04	FALSE
KANSL1	0.00024373	-0.115601	0.33	0.445	1	0.000551486	-0.115601	FALSE	3.25847	TRUE	Down	2.437e-04	FALSE
CHD4	0.000244015	-0.0299213	0.217	0.309	1	0.000552004	-0.0299213	FALSE	3.25806	TRUE	Down	2.440e-04	FALSE
FBXL16	0.000244711	-0.329947	0.045	0.084	1	0.000553452	-0.329947	FALSE	3.25692	TRUE	Down	2.447e-04	FALSE
ELOF1	0.000246357	-0.139916	0.124	0.188	1	0.000557045	-0.139916	FALSE	3.25411	TRUE	Down	2.464e-04	FALSE
SLC12A4	0.000247934	-0.311864	0.507	0.615	1	0.000560481	-0.311864	FALSE	3.25144	TRUE	Down	2.479e-04	FALSE
TRIM11	0.000248113	-0.271571	0.04	0.078	1	0.000560757	-0.271571	FALSE	3.25123	TRUE	Down	2.481e-04	FALSE
TSPYL2	0.000248327	0.958609	0.309	0.282	1	0.000561111	0.958609	FALSE	3.25095	TRUE	Up	2.483e-04	TRUE	X
UNC45A	0.000248558	-0.269119	0.11	0.169	1	0.000561504	-0.269119	FALSE	3.25065	TRUE	Down	2.486e-04	FALSE
OXR1	0.000249413	-0.180864	0.046	0.086	1	0.000563306	-0.180864	FALSE	3.24926	TRUE	Down	2.494e-04	FALSE
ZNF708	0.000249765	0.993337	0.256	0.221	1	0.00056397	0.993337	FALSE	3.24874	TRUE	Up	2.498e-04	FALSE
SON	0.000251876	0.830014	0.299	0.269	1	0.000568605	0.830014	FALSE	3.24519	TRUE	Up	2.519e-04	FALSE
VAPB	0.000252208	-0.26125	0.078	0.127	1	0.000569226	-0.26125	FALSE	3.24472	TRUE	Down	2.522e-04	FALSE
HERPUD2	0.000252963	1.10326	0.194	0.151	1	0.000570669	1.10326	FALSE	3.24362	TRUE	Up	2.530e-04	FALSE
GTDC1	0.000252981	-0.42623	0.043	0.081	1	0.000570669	-0.42623	FALSE	3.24362	TRUE	Down	2.530e-04	FALSE
TAPBPL	0.000253023	-0.140972	0.107	0.165	1	0.000570669	-0.140972	FALSE	3.24362	TRUE	Down	2.530e-04	FALSE
TTLL4	0.000256785	-0.163454	0.116	0.176	1	0.000579022	-0.163454	FALSE	3.2373	TRUE	Down	2.568e-04	FALSE
ARPC5L	0.000257379	0.107082	0.054	0.098	1	0.000580228	0.107082	FALSE	3.2364	TRUE	Up	2.574e-04	FALSE
MMGT1	0.000258886	-0.488592	0.022	0.051	1	0.000583491	-0.488592	FALSE	3.23397	TRUE	Down	2.589e-04	TRUE	X
SH2B1	0.000259351	-0.125823	0.315	0.428	1	0.000584404	-0.125823	FALSE	3.23329	TRUE	Down	2.594e-04	FALSE
NAMPT	0.000259538	-0.773282	0.027	0.058	1	0.000584692	-0.773282	FALSE	3.23307	TRUE	Down	2.595e-04	FALSE
HEBP1	0.000261869	-0.115361	0.073	0.121	1	0.000589807	-0.115361	FALSE	3.22929	TRUE	Down	2.619e-04	FALSE
GREB1	0.00026286	-0.118619	0.131	0.196	1	0.000591904	-0.118619	FALSE	3.22775	TRUE	Down	2.629e-04	FALSE
PIN1	0.000265359	-0.0139396	0.123	0.186	1	0.00059736	-0.0139396	FALSE	3.22376	TRUE	Down	2.654e-04	FALSE
KIAA0355	0.000265405	0.0718604	0.11	0.171	1	0.00059736	0.0718604	FALSE	3.22376	TRUE	Up	2.654e-04	FALSE
CENPT	0.000265526	-0.0265519	0.22	0.308	1	0.000597493	-0.0265519	FALSE	3.22367	TRUE	Down	2.655e-04	FALSE
DNM1	0.000265638	-0.787233	0.033	0.067	1	0.00059761	-0.787233	FALSE	3.22358	TRUE	Down	2.656e-04	FALSE
NIPBL	0.000266308	1.17702	0.207	0.168	1	0.00059898	1.17702	FALSE	3.22259	TRUE	Up	2.663e-04	FALSE
PODXL	0.000267117	-0.625111	0.027	0.058	1	0.000600661	-0.625111	FALSE	3.22137	TRUE	Down	2.671e-04	FALSE
XPR1	0.000267813	1.56078	0.099	0.062	1	0.000602089	1.56078	FALSE	3.22034	TRUE	Up	2.678e-04	FALSE
RCBTB2	0.000267965	-0.066549	0.064	0.11	1	0.000602292	-0.066549	FALSE	3.22019	TRUE	Down	2.680e-04	FALSE
USP12	0.000268831	-0.106087	0.061	0.106	1	0.000604099	-0.106087	FALSE	3.21889	TRUE	Down	2.688e-04	FALSE
NDUFB5	0.000271795	-0.00444833	0.158	0.231	1	0.000610619	-0.00444833	FALSE	3.21423	TRUE	Down	2.718e-04	FALSE
CSTF1	0.000272709	-0.506413	0.031	0.063	1	0.000612532	-0.506413	FALSE	3.21287	TRUE	Down	2.727e-04	FALSE
TMEM123	0.000274597	-0.36792	0.036	0.071	1	0.000616631	-0.36792	FALSE	3.20997	TRUE	Down	2.746e-04	FALSE
FOSL2	0.000275832	-0.665292	0.027	0.058	1	0.000619264	-0.665292	FALSE	3.20812	TRUE	Down	2.758e-04	FALSE
ZNF830	0.000276241	0.102407	0.078	0.129	1	0.00062004	0.102407	FALSE	3.20758	TRUE	Up	2.762e-04	FALSE
ADM	0.000278907	-0.187167	0.247	0.327	1	0.000625882	-0.187167	FALSE	3.20351	TRUE	Down	2.789e-04	FALSE
PTAR1	0.000279	1.05225	0.233	0.195	1	0.000625947	1.05225	FALSE	3.20346	TRUE	Up	2.790e-04	FALSE
EEF1B2	0.000279635	-0.720382	0.023	0.052	1	0.000627227	-0.720382	FALSE	3.20258	TRUE	Down	2.796e-04	FALSE
DCTN6	0.000279956	-0.0212621	0.071	0.119	1	0.000627804	-0.0212621	FALSE	3.20218	TRUE	Down	2.800e-04	FALSE
DNAJB11	0.000281342	-0.0916949	0.149	0.221	1	0.000630767	-0.0916949	FALSE	3.20013	TRUE	Down	2.813e-04	FALSE
PRMT3	0.000281865	1.29348	0.138	0.096	1	0.000631795	1.29348	FALSE	3.19942	TRUE	Up	2.819e-04	FALSE
IL16	0.000281965	-0.786972	0.026	0.057	1	0.000631874	-0.786972	FALSE	3.19937	TRUE	Down	2.820e-04	FALSE
USP40	0.000282964	0.992405	0.276	0.245	1	0.000633969	0.992405	FALSE	3.19793	TRUE	Up	2.830e-04	FALSE
KIF13B	0.000283975	0.044297	0.264	0.371	1	0.000636087	0.044297	FALSE	3.19648	TRUE	Up	2.840e-04	FALSE
RALGAPA2	0.000285599	-0.133352	0.065	0.111	1	0.000639579	-0.133352	FALSE	3.19411	TRUE	Down	2.856e-04	FALSE
VTA1	0.000285845	-0.249342	0.024	0.053	1	0.000639985	-0.249342	FALSE	3.19383	TRUE	Down	2.858e-04	FALSE
GPR137	0.00028617	-0.0473754	0.11	0.171	1	0.000640566	-0.0473754	FALSE	3.19344	TRUE	Down	2.862e-04	FALSE
RGL1	0.000287026	0.824175	0.305	0.272	1	0.000642335	0.824175	FALSE	3.19224	TRUE	Up	2.870e-04	FALSE
DDX6	0.000287901	-0.0495981	0.19	0.272	1	0.000644146	-0.0495981	FALSE	3.19102	TRUE	Down	2.879e-04	FALSE
USP14	0.00028931	-0.0212583	0.129	0.195	1	0.000647022	-0.0212583	FALSE	3.18908	TRUE	Down	2.893e-04	FALSE
INO80E	0.000289351	0.0621621	0.247	0.353	1	0.000647022	0.0621621	FALSE	3.18908	TRUE	Up	2.894e-04	FALSE
CFAP20	0.000289384	-0.18727	0.069	0.116	1	0.000647022	-0.18727	FALSE	3.18908	TRUE	Down	2.894e-04	FALSE
TSEN34	0.000290625	-0.375019	0.043	0.08	1	0.000649544	-0.375019	FALSE	3.18739	TRUE	Down	2.906e-04	FALSE
SP2	0.000290645	-0.176425	0.06	0.104	1	0.000649544	-0.176425	FALSE	3.18739	TRUE	Down	2.906e-04	FALSE
ARL1	0.000292649	-0.0815624	0.051	0.092	1	0.000653874	-0.0815624	FALSE	3.18451	TRUE	Down	2.926e-04	FALSE
ZBTB48	0.000295354	-0.140668	0.098	0.154	1	0.000659767	-0.140668	FALSE	3.18061	TRUE	Down	2.954e-04	FALSE
SRM	0.000295973	0.00869282	0.103	0.16	1	0.000661	0.00869282	FALSE	3.1798	TRUE	Up	2.960e-04	FALSE
NELFB	0.000296201	0.0244616	0.15	0.224	1	0.000661358	0.0244616	FALSE	3.17956	TRUE	Up	2.962e-04	FALSE
MCMBP	0.000297093	-0.099714	0.088	0.141	1	0.000663198	-0.099714	FALSE	3.17836	TRUE	Down	2.971e-04	FALSE
GNRH1	0.000297811	1.90188	0.054	0.026	1	0.00066465	1.90188	FALSE	3.17741	TRUE	Up	2.978e-04	FALSE
ITCH	0.000299268	-0.0830054	0.199	0.282	1	0.000667749	-0.0830054	FALSE	3.17539	TRUE	Down	2.993e-04	FALSE
REC8	0.000300148	-0.109413	0.135	0.201	1	0.000669561	-0.109413	FALSE	3.17421	TRUE	Down	3.001e-04	FALSE
SLC46A1	0.000301987	-0.0700557	0.1	0.156	1	0.000673511	-0.0700557	FALSE	3.17166	TRUE	Down	3.020e-04	FALSE
TNFAIP1	0.000303207	-0.244833	0.032	0.066	1	0.000676077	-0.244833	FALSE	3.17	TRUE	Down	3.032e-04	FALSE
RELA	0.000303381	0.0168245	0.102	0.16	1	0.000676311	0.0168245	FALSE	3.16985	TRUE	Up	3.034e-04	FALSE
KIAA1191	0.000305784	0.133214	0.082	0.135	1	0.000681513	0.133214	FALSE	3.16653	TRUE	Up	3.058e-04	FALSE
GPN3	0.000306078	-0.447916	0.04	0.077	1	0.000682014	-0.447916	FALSE	3.16621	TRUE	Down	3.061e-04	FALSE
DPY30	0.000306961	-0.117869	0.086	0.138	1	0.000683779	-0.117869	FALSE	3.16508	TRUE	Down	3.070e-04	FALSE
PLEKHG4	0.00030701	-0.293152	0.062	0.106	1	0.000683779	-0.293152	FALSE	3.16508	TRUE	Down	3.070e-04	FALSE
LNPK	0.000307429	0.028561	0.104	0.164	1	0.000684557	0.028561	FALSE	3.16459	TRUE	Up	3.074e-04	FALSE
NEK4	0.000308056	1.34014	0.118	0.079	1	0.000685796	1.34014	FALSE	3.1638	TRUE	Up	3.081e-04	FALSE
PTS	0.000308479	-0.0108965	0.103	0.16	1	0.000686583	-0.0108965	FALSE	3.16331	TRUE	Down	3.085e-04	FALSE
AFF1	0.000310264	0.954533	0.251	0.214	1	0.0006904	0.954533	FALSE	3.1609	TRUE	Up	3.103e-04	FALSE
CLASRP	0.000310929	-0.11334	0.466	0.604	1	0.000691722	-0.11334	FALSE	3.16007	TRUE	Down	3.109e-04	FALSE
TMEM245	0.000311778	0.0212064	0.243	0.344	1	0.000693452	0.0212064	FALSE	3.15898	TRUE	Up	3.118e-04	FALSE
MTLN	0.000312682	-0.223212	0.06	0.103	1	0.000695247	-0.223212	FALSE	3.15786	TRUE	Down	3.127e-04	FALSE
NAIF1	0.000312727	-0.491809	0.035	0.069	1	0.000695247	-0.491809	FALSE	3.15786	TRUE	Down	3.127e-04	FALSE
MAPKAP1	0.000314815	-0.0507607	0.102	0.159	1	0.000699733	-0.0507607	FALSE	3.15507	TRUE	Down	3.148e-04	FALSE
MARK2	0.000314918	0.109127	0.236	0.338	1	0.000699742	0.109127	FALSE	3.15506	TRUE	Up	3.149e-04	FALSE
HNRNPC	0.000314962	-0.0173357	0.104	0.163	1	0.000699742	-0.0173357	FALSE	3.15506	TRUE	Down	3.150e-04	FALSE
LFNG	0.000315387	0.227236	0.521	0.497	1	0.000700376	0.227236	FALSE	3.15467	TRUE	Up	3.154e-04	FALSE
MSANTD3	0.00031539	-0.0630783	0.073	0.121	1	0.000700376	-0.0630783	FALSE	3.15467	TRUE	Down	3.154e-04	FALSE
SEC61A2	0.000315528	0.102375	0.096	0.152	1	0.000700523	0.102375	FALSE	3.15458	TRUE	Up	3.155e-04	FALSE
SENP7	0.000317655	1.1746	0.11	0.071	1	0.000705084	1.1746	FALSE	3.15176	TRUE	Up	3.177e-04	FALSE
AP3D1	0.000318037	0.0752689	0.248	0.351	1	0.000705774	0.0752689	FALSE	3.15133	TRUE	Up	3.180e-04	FALSE
USP35	0.000323792	0.786089	0.322	0.292	1	0.000718381	0.786089	FALSE	3.14364	TRUE	Up	3.238e-04	FALSE
STT3B	0.000324436	-0.0823602	0.105	0.163	1	0.000719647	-0.0823602	FALSE	3.14288	TRUE	Down	3.244e-04	FALSE
PARP4	0.000324618	-0.00435756	0.101	0.158	1	0.000719889	-0.00435756	FALSE	3.14273	TRUE	Down	3.246e-04	FALSE
ANO4	0.000324926	-0.27808	0.073	0.119	1	0.000720409	-0.27808	FALSE	3.14242	TRUE	Down	3.249e-04	FALSE
SLC35G2	0.000325054	1.17636	0.112	0.073	1	0.000720528	1.17636	FALSE	3.14235	TRUE	Up	3.251e-04	FALSE
SPATA24	0.000325921	1.11771	0.127	0.085	1	0.000722287	1.11771	FALSE	3.14129	TRUE	Up	3.259e-04	FALSE
CKLF	0.00032835	-0.328264	0.06	0.104	1	0.000727505	-0.328264	FALSE	3.13816	TRUE	Down	3.283e-04	FALSE
CDK4	0.000329065	0.0320832	0.082	0.134	1	0.000728925	0.0320832	FALSE	3.13732	TRUE	Up	3.291e-04	FALSE
CD46	0.000330072	0.133497	0.142	0.213	1	0.000730868	0.133497	FALSE	3.13616	TRUE	Up	3.301e-04	FALSE
EPS8	0.000330091	1.78227	0.103	0.067	1	0.000730868	1.78227	FALSE	3.13616	TRUE	Up	3.301e-04	FALSE
THUMPD1	0.000330502	1.15947	0.195	0.155	1	0.000731613	1.15947	FALSE	3.13572	TRUE	Up	3.305e-04	FALSE
MSL1	0.00033086	-0.0106049	0.197	0.281	1	0.000732239	-0.0106049	FALSE	3.13535	TRUE	Down	3.309e-04	FALSE
CCDC149	0.00033097	-0.0701272	0.081	0.131	1	0.000732317	-0.0701272	FALSE	3.1353	TRUE	Down	3.310e-04	FALSE
ZBED8	0.000331259	-0.16085	0.051	0.091	1	0.000732792	-0.16085	FALSE	3.13502	TRUE	Down	3.313e-04	FALSE
TDRKH	0.000335203	-0.36537	0.041	0.078	1	0.000741349	-0.36537	FALSE	3.12998	TRUE	Down	3.352e-04	FALSE
RMND5A	0.000335986	-0.0193266	0.117	0.179	1	0.000742913	-0.0193266	FALSE	3.12906	TRUE	Down	3.360e-04	FALSE
AP2A2	0.00033623	0.0683751	0.168	0.247	1	0.000743286	0.0683751	FALSE	3.12884	TRUE	Up	3.362e-04	FALSE
MAX	0.000337163	0.69297	0.358	0.334	1	0.000745179	0.69297	FALSE	3.12774	TRUE	Up	3.372e-04	FALSE
OTUD3	0.000337992	1.09206	0.202	0.16	1	0.000746843	1.09206	FALSE	3.12677	TRUE	Up	3.380e-04	FALSE
LHFPL6	0.000338471	0.878913	0.254	0.212	1	0.000747734	0.878913	FALSE	3.12625	TRUE	Up	3.385e-04	FALSE
AJAP1	0.000339993	-0.298265	0.03	0.062	1	0.000750885	-0.298265	FALSE	3.12443	TRUE	Down	3.400e-04	FALSE
ATG101	0.000340051	-0.468305	0.038	0.073	1	0.000750885	-0.468305	FALSE	3.12443	TRUE	Down	3.401e-04	FALSE
ENO2	0.000340989	-0.0606625	0.399	0.54	1	0.000752787	-0.0606625	FALSE	3.12333	TRUE	Down	3.410e-04	FALSE
CCDC43	0.000341446	-0.220531	0.049	0.089	1	0.000753627	-0.220531	FALSE	3.12284	TRUE	Down	3.414e-04	FALSE
TTC7B	0.000342111	0.07352	0.169	0.248	1	0.000754877	0.07352	FALSE	3.12212	TRUE	Up	3.421e-04	FALSE
AK4	0.000342167	1.61445	0.112	0.074	1	0.000754877	1.61445	FALSE	3.12212	TRUE	Up	3.422e-04	FALSE
CCDC134	0.00034231	-0.464335	0.044	0.081	1	0.000755023	-0.464335	FALSE	3.12204	TRUE	Down	3.423e-04	FALSE
RREB1	0.00034411	1.00067	0.17	0.126	1	0.000758823	1.00067	FALSE	3.11986	TRUE	Up	3.441e-04	FALSE
VPS37C	0.000344686	-0.491861	0.036	0.07	1	0.000759921	-0.491861	FALSE	3.11923	TRUE	Down	3.447e-04	FALSE
EFCAB2	0.000345666	1.0864	0.166	0.123	1	0.000761911	1.0864	FALSE	3.1181	TRUE	Up	3.457e-04	FALSE
ARF6	0.000345954	-0.621345	0.027	0.058	1	0.000762375	-0.621345	FALSE	3.11783	TRUE	Down	3.460e-04	FALSE
TSG101	0.000346119	-0.039719	0.034	0.069	1	0.000762567	-0.039719	FALSE	3.11772	TRUE	Down	3.461e-04	FALSE
RAD23B	0.000347237	-0.0869704	0.041	0.079	1	0.000764858	-0.0869704	FALSE	3.11642	TRUE	Down	3.472e-04	FALSE
URGCP	0.000348203	-0.0246741	0.103	0.16	1	0.000766813	-0.0246741	FALSE	3.11531	TRUE	Down	3.482e-04	FALSE
OGFR	0.000353254	-0.0500577	0.195	0.277	1	0.000777763	-0.0500577	FALSE	3.10915	TRUE	Down	3.533e-04	FALSE
HEXD	0.00035347	-0.0786795	0.141	0.208	1	0.000778064	-0.0786795	FALSE	3.10898	TRUE	Down	3.535e-04	FALSE
ACHE	0.000353567	-0.736133	0.035	0.069	1	0.000778101	-0.736133	FALSE	3.10896	TRUE	Down	3.536e-04	FALSE
AREL1	0.000355821	-0.407243	0.046	0.084	1	0.000782886	-0.407243	FALSE	3.1063	TRUE	Down	3.558e-04	FALSE
TCTN3	0.000357679	-0.251267	0.063	0.107	1	0.000786674	-0.251267	FALSE	3.10421	TRUE	Down	3.577e-04	FALSE
WDR55	0.000357703	-0.347918	0.058	0.099	1	0.000786674	-0.347918	FALSE	3.10421	TRUE	Down	3.577e-04	FALSE
MYOF	0.000358048	-0.524016	0.06	0.101	1	0.000787255	-0.524016	FALSE	3.10388	TRUE	Down	3.580e-04	FALSE
TATDN3	0.000358702	-0.173204	0.045	0.083	1	0.000788516	-0.173204	FALSE	3.10319	TRUE	Down	3.587e-04	FALSE
ATOH8	0.000359271	-0.250771	0.079	0.127	1	0.00078959	-0.250771	FALSE	3.1026	TRUE	Down	3.593e-04	FALSE
CSE1L	0.000359727	-1.03384	0.023	0.051	1	0.000790415	-1.03384	FALSE	3.10214	TRUE	Down	3.597e-04	FALSE
HSD17B4	0.000362798	0.00663437	0.26	0.365	1	0.000796985	0.00663437	FALSE	3.09855	TRUE	Up	3.628e-04	FALSE
ZSCAN20	0.000365095	-0.0176498	0.04	0.077	1	0.00080185	-0.0176498	FALSE	3.09591	TRUE	Down	3.651e-04	FALSE
GMPR2	0.000365932	-0.0975613	0.089	0.14	1	0.00080351	-0.0975613	FALSE	3.09501	TRUE	Down	3.659e-04	FALSE
SLIRP	0.000366382	-0.248108	0.043	0.08	1	0.000804318	-0.248108	FALSE	3.09457	TRUE	Down	3.664e-04	FALSE
SLC25A22	0.000366874	-0.293901	0.064	0.108	1	0.000805217	-0.293901	FALSE	3.09409	TRUE	Down	3.669e-04	FALSE
CKMT2	0.00036762	1.18894	0.149	0.108	1	0.000806506	1.18894	FALSE	3.09339	TRUE	Up	3.676e-04	FALSE
FECH	0.000367626	-0.107838	0.067	0.113	1	0.000806506	-0.107838	FALSE	3.09339	TRUE	Down	3.676e-04	FALSE
FCSK	0.000367832	-0.2256	0.075	0.123	1	0.000806778	-0.2256	FALSE	3.09325	TRUE	Down	3.678e-04	FALSE
NLGN3	0.00036922	-0.0844201	0.122	0.183	1	0.000809642	-0.0844201	FALSE	3.09171	TRUE	Down	3.692e-04	TRUE	X
ZNF662	0.000369568	-0.224342	0.043	0.08	1	0.000810223	-0.224342	FALSE	3.0914	TRUE	Down	3.696e-04	FALSE
NHLRC2	0.000370284	1.04182	0.198	0.158	1	0.000811611	1.04182	FALSE	3.09065	TRUE	Up	3.703e-04	FALSE
DGUOK	0.00037063	-0.22596	0.085	0.135	1	0.000812188	-0.22596	FALSE	3.09034	TRUE	Down	3.706e-04	FALSE
LYRM9	0.000371348	-0.169095	0.059	0.101	1	0.000813579	-0.169095	FALSE	3.0896	TRUE	Down	3.713e-04	FALSE
NAGLU	0.000373632	-0.163039	0.161	0.231	1	0.0008184	-0.163039	FALSE	3.08703	TRUE	Down	3.736e-04	FALSE
TMEM65	0.00037434	-0.643064	0.033	0.066	1	0.000819767	-0.643064	FALSE	3.08631	TRUE	Down	3.743e-04	FALSE
EVI5	0.000375022	1.31623	0.151	0.11	1	0.000821078	1.31623	FALSE	3.08562	TRUE	Up	3.750e-04	FALSE
GNL3L	0.00037552	-0.0752685	0.176	0.252	1	0.000821984	-0.0752685	FALSE	3.08514	TRUE	Down	3.755e-04	TRUE	X
DDRGK1	0.000376166	-0.038286	0.521	0.676	1	0.000823216	-0.038286	FALSE	3.08449	TRUE	Down	3.762e-04	FALSE
SRPK1	0.00037634	1.52497	0.115	0.077	1	0.000823413	1.52497	FALSE	3.08438	TRUE	Up	3.763e-04	FALSE
RBM22	0.000377586	-0.0758062	0.085	0.136	1	0.000825955	-0.0758062	FALSE	3.08304	TRUE	Down	3.776e-04	FALSE
NUP50	0.000377808	-0.520922	0.043	0.079	1	0.000826255	-0.520922	FALSE	3.08289	TRUE	Down	3.778e-04	FALSE
CFAP43	0.000378694	1.67326	0.089	0.053	1	0.000828008	1.67326	FALSE	3.08197	TRUE	Up	3.787e-04	FALSE
ALG13	0.000378879	-0.0712038	0.155	0.226	1	0.000828227	-0.0712038	FALSE	3.08185	TRUE	Down	3.789e-04	TRUE	X
CAMLG	0.000382477	0.0450322	0.066	0.111	1	0.000835905	0.0450322	FALSE	3.07784	TRUE	Up	3.825e-04	FALSE
DHRS13	0.000383369	-0.432281	0.029	0.06	1	0.000837669	-0.432281	FALSE	3.07693	TRUE	Down	3.834e-04	FALSE
LIN54	0.000384058	-0.403484	0.032	0.065	1	0.000838988	-0.403484	FALSE	3.07624	TRUE	Down	3.841e-04	FALSE
COL4A1	0.000384227	-0.718527	0.03	0.061	1	0.000839171	-0.718527	FALSE	3.07615	TRUE	Down	3.842e-04	FALSE
WNT3	0.000384491	-0.33104	0.06	0.102	1	0.000839462	-0.33104	FALSE	3.076	TRUE	Down	3.845e-04	FALSE
MCFD2	0.000384532	-0.173316	0.088	0.139	1	0.000839462	-0.173316	FALSE	3.076	TRUE	Down	3.845e-04	FALSE
EIF3H	0.000385732	-0.186507	0.032	0.065	1	0.000841894	-0.186507	FALSE	3.07474	TRUE	Down	3.857e-04	FALSE
GALNT13	0.000386908	-0.205921	0.057	0.099	1	0.000844272	-0.205921	FALSE	3.07352	TRUE	Down	3.869e-04	FALSE
CEP131	0.000387536	-0.0982626	0.114	0.173	1	0.000845449	-0.0982626	FALSE	3.07291	TRUE	Down	3.875e-04	FALSE
PLA2G5	0.00038762	1.13402	0.144	0.102	1	0.000845449	1.13402	FALSE	3.07291	TRUE	Up	3.876e-04	FALSE
TRA2A	0.000388495	0.420199	0.55	0.578	1	0.00084717	0.420199	FALSE	3.07203	TRUE	Up	3.885e-04	FALSE
TFIP11	0.000388807	-0.185147	0.092	0.144	1	0.000847661	-0.185147	FALSE	3.07178	TRUE	Down	3.888e-04	FALSE
SERPINA3	0.000389464	-0.858083	0.231	0.297	1	0.000848905	-0.858083	FALSE	3.07114	TRUE	Down	3.895e-04	FALSE
ZNF23	0.000389715	1.34887	0.117	0.079	1	0.000849264	1.34887	FALSE	3.07096	TRUE	Up	3.897e-04	FALSE
PJA1	0.000392705	-0.122217	0.066	0.111	1	0.000855589	-0.122217	FALSE	3.06774	TRUE	Down	3.927e-04	TRUE	X
PHTF1	0.000394169	1.58455	0.107	0.07	1	0.000858587	1.58455	FALSE	3.06622	TRUE	Up	3.942e-04	FALSE
ABHD14A	0.000397085	-0.0757549	0.06	0.104	1	0.000864747	-0.0757549	FALSE	3.06311	TRUE	Down	3.971e-04	FALSE
PHKG1	0.00039769	0.55353	0.323	0.278	1	0.000865873	0.55353	FALSE	3.06255	TRUE	Up	3.977e-04	FALSE
SLC27A3	0.000399602	-0.292383	0.067	0.112	1	0.000869842	-0.292383	FALSE	3.06056	TRUE	Down	3.996e-04	FALSE
VPS25	0.000401465	-0.270278	0.051	0.09	1	0.000873703	-0.270278	FALSE	3.05864	TRUE	Down	4.015e-04	FALSE
DDX54	0.000403302	-0.0155257	0.11	0.168	1	0.000877505	-0.0155257	FALSE	3.05675	TRUE	Down	4.033e-04	FALSE
ANKFY1	0.000404326	0.0197887	0.309	0.427	1	0.000879539	0.0197887	FALSE	3.05574	TRUE	Up	4.043e-04	FALSE
PCBD1	0.000406949	-0.0774417	0.052	0.092	1	0.000885048	-0.0774417	FALSE	3.05303	TRUE	Down	4.069e-04	FALSE
TYROBP	0.000409685	-1.0518	0.025	0.054	1	0.000890802	-1.0518	FALSE	3.05022	TRUE	Down	4.097e-04	FALSE
PRRC2C	0.000411452	0.809345	0.3	0.268	1	0.000894445	0.809345	FALSE	3.04845	TRUE	Up	4.115e-04	FALSE
FAM171A2	0.0004131	-0.70128	0.032	0.064	1	0.000897828	-0.70128	FALSE	3.04681	TRUE	Down	4.131e-04	FALSE
RTEL1	0.000413695	-0.0423392	0.15	0.22	1	0.000898922	-0.0423392	FALSE	3.04628	TRUE	Down	4.137e-04	FALSE
C19orf54	0.000414841	-0.176273	0.054	0.095	1	0.000901213	-0.176273	FALSE	3.04517	TRUE	Down	4.148e-04	FALSE
MAPRE3	0.000416988	0.539637	0.475	0.485	1	0.000905677	0.539637	FALSE	3.04303	TRUE	Up	4.170e-04	FALSE
MARCH2	0.000420443	-0.056732	0.088	0.14	1	0.000912978	-0.056732	FALSE	3.03954	TRUE	Down	4.204e-04	FALSE
LDHD	0.000424773	-0.0941852	0.11	0.168	1	0.000922176	-0.0941852	FALSE	3.03519	TRUE	Down	4.248e-04	FALSE
ATXN3	0.000425435	1.12967	0.212	0.175	1	0.000923408	1.12967	FALSE	3.03461	TRUE	Up	4.254e-04	FALSE
CYC1	0.000426658	0.0948405	0.19	0.272	1	0.000925858	0.0948405	FALSE	3.03346	TRUE	Up	4.267e-04	FALSE
ZNF653	0.000430899	-0.141528	0.059	0.101	1	0.000934855	-0.141528	FALSE	3.02926	TRUE	Down	4.309e-04	FALSE
VASN	0.000437237	-0.446089	0.072	0.116	1	0.000948396	-0.446089	FALSE	3.02301	TRUE	Down	4.372e-04	FALSE
MBD3	0.000439227	-0.0234184	0.13	0.195	1	0.000952501	-0.0234184	FALSE	3.02113	TRUE	Down	4.392e-04	FALSE
FBL	0.000439961	-0.646045	0.031	0.062	1	0.000953881	-0.646045	FALSE	3.02051	TRUE	Down	4.400e-04	FALSE
EGR1	0.000440935	-0.987463	0.031	0.062	1	0.000955781	-0.987463	FALSE	3.01964	TRUE	Down	4.409e-04	FALSE
SH3D19	0.000441109	-0.223645	0.094	0.145	1	0.000955947	-0.223645	FALSE	3.01957	TRUE	Down	4.411e-04	FALSE
ADSS	0.000443171	-0.195911	0.132	0.194	1	0.000960203	-0.195911	FALSE	3.01764	TRUE	Down	4.432e-04	FALSE
CPNE1	0.000445113	-0.0514253	0.23	0.322	1	0.000964198	-0.0514253	FALSE	3.01583	TRUE	Down	4.451e-04	FALSE
SLC38A10	0.000448702	-0.120523	0.309	0.417	1	0.000971758	-0.120523	FALSE	3.01244	TRUE	Down	4.487e-04	FALSE
RBM25	0.000451606	0.591897	0.372	0.351	1	0.000977832	0.591897	FALSE	3.00974	TRUE	Up	4.516e-04	FALSE
MITF	0.00045374	-0.155223	0.039	0.074	1	0.000982234	-0.155223	FALSE	3.00779	TRUE	Down	4.537e-04	FALSE
TNS1	0.000455137	-0.077711	0.269	0.366	1	0.000985042	-0.077711	FALSE	3.00655	TRUE	Down	4.551e-04	FALSE
SLC49A4	0.000455258	-0.231905	0.064	0.107	1	0.000985085	-0.231905	FALSE	3.00653	TRUE	Down	4.553e-04	FALSE
OXCT1	0.000455462	-0.0904155	0.051	0.09	1	0.000985309	-0.0904155	FALSE	3.00643	TRUE	Down	4.555e-04	FALSE
ZNF331	0.000458675	0.0131857	0.093	0.147	1	0.000992042	0.0131857	FALSE	3.00347	TRUE	Up	4.587e-04	FALSE
IRX2	0.000458864	1.21178	0.096	0.059	1	0.000992232	1.21178	FALSE	3.00339	TRUE	Up	4.589e-04	FALSE
CCDC186	0.000459709	1.19069	0.079	0.045	1	0.00099384	1.19069	FALSE	3.00268	TRUE	Up	4.597e-04	FALSE
CES4A	0.000460082	0.0136866	0.195	0.274	1	0.000994031	0.0136866	FALSE	3.0026	TRUE	Up	4.601e-04	FALSE
ALG9	0.000460095	-0.190117	0.062	0.105	1	0.000994031	-0.190117	FALSE	3.0026	TRUE	Down	4.601e-04	FALSE
COPS8	0.000460102	-0.00508126	0.044	0.081	1	0.000994031	-0.00508126	FALSE	3.0026	TRUE	Down	4.601e-04	FALSE
GMPS	0.000461461	1.5154	0.106	0.069	1	0.000996747	1.5154	FALSE	3.00142	TRUE	Up	4.615e-04	FALSE
PLEKHF1	0.000463297	0.191796	0.101	0.159	1	0.00100049	0.191796	FALSE	2.99979	TRUE	Up	4.633e-04	FALSE
THAP6	0.000463464	1.11803	0.161	0.12	1	0.00100063	1.11803	FALSE	2.99973	TRUE	Up	4.635e-04	FALSE
SHISA6	0.000466238	1.09599	0.135	0.094	1	0.0010064	1.09599	FALSE	2.99723	TRUE	Up	4.662e-04	FALSE
STARD3	0.000466775	0.553944	0.487	0.51	1	0.00100734	0.553944	FALSE	2.99683	TRUE	Up	4.668e-04	FALSE
SMIM7	0.000467057	0.000118881	0.166	0.24	1	0.00100773	0.000118881	FALSE	2.99666	TRUE	Up	4.671e-04	FALSE
DNAJC18	0.000467509	-0.0794522	0.083	0.134	1	0.00100848	-0.0794522	FALSE	2.99633	TRUE	Down	4.675e-04	FALSE
FRMD6	0.00046823	1.25628	0.099	0.063	1	0.00100981	1.25628	FALSE	2.99576	TRUE	Up	4.682e-04	FALSE
WDR27	0.000469125	1.25389	0.127	0.088	1	0.00101132	1.25389	FALSE	2.99511	TRUE	Up	4.691e-04	FALSE
RNF34	0.000469136	-0.581077	0.027	0.057	1	0.00101132	-0.581077	FALSE	2.99511	TRUE	Down	4.691e-04	FALSE
ACOT8	0.000470212	-0.23063	0.065	0.109	1	0.00101342	-0.23063	FALSE	2.99421	TRUE	Down	4.702e-04	FALSE
SH3GLB1	0.000470948	-0.0484015	0.097	0.152	1	0.0010146	-0.0484015	FALSE	2.99371	TRUE	Down	4.709e-04	FALSE
CAPN7	0.000470968	1.29186	0.172	0.134	1	0.0010146	1.29186	FALSE	2.99371	TRUE	Up	4.710e-04	FALSE
KCTD10	0.000471287	-0.180841	0.054	0.094	1	0.00101506	-0.180841	FALSE	2.99351	TRUE	Down	4.713e-04	FALSE
ATL2	0.000473197	1.54669	0.085	0.051	1	0.00101895	1.54669	FALSE	2.99185	TRUE	Up	4.732e-04	FALSE
DDX51	0.000474337	0.135955	0.132	0.2	1	0.00102118	0.135955	FALSE	2.9909	TRUE	Up	4.743e-04	FALSE
MAP3K20	0.000474685	1.12369	0.086	0.051	1	0.00102171	1.12369	FALSE	2.99067	TRUE	Up	4.747e-04	FALSE
PIP4K2B	0.000477959	-0.0433384	0.254	0.353	1	0.00102833	-0.0433384	FALSE	2.98787	TRUE	Down	4.780e-04	FALSE
MOSPD3	0.000477969	-0.0547498	0.072	0.119	1	0.00102833	-0.0547498	FALSE	2.98787	TRUE	Down	4.780e-04	FALSE
XYLT2	0.000479013	-0.0768713	0.114	0.171	1	0.00103035	-0.0768713	FALSE	2.98702	TRUE	Down	4.790e-04	FALSE
KRCC1	0.000480842	1.16592	0.136	0.096	1	0.00103405	1.16592	FALSE	2.98546	TRUE	Up	4.808e-04	FALSE
DUS3L	0.000481185	0.0107868	0.159	0.23	1	0.00103456	0.0107868	FALSE	2.98524	TRUE	Up	4.812e-04	FALSE
IDH2	0.000481569	-0.147393	0.455	0.582	1	0.00103516	-0.147393	FALSE	2.98499	TRUE	Down	4.816e-04	FALSE
ADAMTS13	0.000482616	-0.0854664	0.183	0.259	1	0.00103719	-0.0854664	FALSE	2.98414	TRUE	Down	4.826e-04	FALSE
SLC25A39	0.000486255	-0.0662307	0.301	0.408	1	0.00104478	-0.0662307	FALSE	2.98098	TRUE	Down	4.863e-04	FALSE
C21orf91	0.000486788	0.0721461	0.093	0.147	1	0.00104569	0.0721461	FALSE	2.9806	TRUE	Up	4.868e-04	FALSE
ZNF224	0.000487032	1.22555	0.144	0.104	1	0.00104599	1.22555	FALSE	2.98047	TRUE	Up	4.870e-04	FALSE
ERI1	0.000487363	1.48506	0.083	0.049	1	0.00104641	1.48506	FALSE	2.9803	TRUE	Up	4.874e-04	FALSE
CC2D2A	0.000487444	1.06675	0.148	0.107	1	0.00104641	1.06675	FALSE	2.9803	TRUE	Up	4.874e-04	FALSE
CLN3	0.000489172	0.0072239	0.136	0.201	1	0.00104989	0.0072239	FALSE	2.97885	TRUE	Up	4.892e-04	FALSE
AARSD1	0.000490592	-0.104212	0.087	0.137	1	0.00105271	-0.104212	FALSE	2.97769	TRUE	Down	4.906e-04	FALSE
NUP98	0.000491459	0.0372492	0.11	0.169	1	0.00105434	0.0372492	FALSE	2.97702	TRUE	Up	4.915e-04	FALSE
PPP2R2D	0.000491755	-0.0255755	0.139	0.206	1	0.00105475	-0.0255755	FALSE	2.97685	TRUE	Down	4.918e-04	FALSE
P2RX4	0.00049377	-0.235127	0.089	0.137	1	0.00105883	-0.235127	FALSE	2.97517	TRUE	Down	4.938e-04	FALSE
USP3	0.000494174	1.25694	0.089	0.053	1	0.00105947	1.25694	FALSE	2.97491	TRUE	Up	4.942e-04	FALSE
UHRF1	0.000494924	-0.123766	0.032	0.063	1	0.00106085	-0.123766	FALSE	2.97435	TRUE	Down	4.949e-04	FALSE
WDR44	0.000495385	-0.132237	0.053	0.094	1	0.0010616	-0.132237	FALSE	2.97404	TRUE	Down	4.954e-04	TRUE	X
CDKL3	0.000495793	2.0214	0.071	0.04	1	0.00106224	2.0214	FALSE	2.97378	TRUE	Up	4.958e-04	FALSE
FBXL2	0.000497962	-0.145681	0.039	0.074	1	0.00106666	-0.145681	FALSE	2.97198	TRUE	Down	4.980e-04	FALSE
NCL	0.000499483	0.130748	0.15	0.223	1	0.00106968	0.130748	FALSE	2.97075	TRUE	Up	4.995e-04	FALSE
HARS2	0.000500534	-0.0703568	0.099	0.153	1	0.0010717	-0.0703568	FALSE	2.96993	TRUE	Down	5.005e-04	FALSE
ZNF507	0.000500687	1.06155	0.217	0.18	1	0.00107179	1.06155	FALSE	2.96989	TRUE	Up	5.007e-04	FALSE
KIFC2	0.000502199	0.544276	0.404	0.379	1	0.00107479	0.544276	FALSE	2.96868	TRUE	Up	5.022e-04	FALSE
MAGED1	0.000503738	0.00256112	0.137	0.202	1	0.00107785	0.00256112	FALSE	2.96744	TRUE	Up	5.037e-04	TRUE	X
EIF4B	0.000504138	-0.326413	0.024	0.052	1	0.00107847	-0.326413	FALSE	2.96719	TRUE	Down	5.041e-04	FALSE
ZNF232	0.000504304	-0.455158	0.035	0.068	1	0.00107859	-0.455158	FALSE	2.96714	TRUE	Down	5.043e-04	FALSE
NAP1L4	0.000504789	0.720906	0.364	0.358	1	0.00107939	0.720906	FALSE	2.96682	TRUE	Up	5.048e-04	FALSE
MTPN	0.000505388	-0.424689	0.029	0.059	1	0.00108044	-0.424689	FALSE	2.9664	TRUE	Down	5.054e-04	FALSE
TAF6	0.000505719	-0.0703692	0.131	0.195	1	0.00108091	-0.0703692	FALSE	2.96621	TRUE	Down	5.057e-04	FALSE
GUCD1	0.000509534	0.0571291	0.082	0.132	1	0.00108883	0.0571291	FALSE	2.96304	TRUE	Up	5.095e-04	FALSE
VCP	0.00050995	0.00287635	0.122	0.183	1	0.00108948	0.00287635	FALSE	2.96278	TRUE	Up	5.100e-04	FALSE
MRGBP	0.000510062	-0.306144	0.048	0.086	1	0.00108948	-0.306144	FALSE	2.96278	TRUE	Down	5.101e-04	FALSE
FAM53A	0.000510882	-0.231744	0.034	0.067	1	0.00109099	-0.231744	FALSE	2.96218	TRUE	Down	5.109e-04	FALSE
NAPB	0.000512008	1.56315	0.11	0.074	1	0.00109316	1.56315	FALSE	2.96132	TRUE	Up	5.120e-04	FALSE
RTL8A	0.000515787	-0.817666	0.025	0.053	1	0.00110099	-0.817666	FALSE	2.95822	TRUE	Down	5.158e-04	TRUE	X
SMIM26	0.000515995	-0.869945	0.023	0.05	1	0.00110119	-0.869945	FALSE	2.95814	TRUE	Down	5.160e-04	FALSE
CHMP3	0.000516872	-0.189437	0.06	0.103	1	0.00110282	-0.189437	FALSE	2.95749	TRUE	Down	5.169e-04	FALSE
NUTF2	0.000517021	-0.214789	0.066	0.109	1	0.0011029	-0.214789	FALSE	2.95746	TRUE	Down	5.170e-04	FALSE
BPTF	0.000518043	0.593095	0.401	0.393	1	0.00110484	0.593095	FALSE	2.9567	TRUE	Up	5.180e-04	FALSE
NDUFS8	0.000518757	-0.171436	0.085	0.135	1	0.00110612	-0.171436	FALSE	2.9562	TRUE	Down	5.188e-04	FALSE
SETD6	0.000521467	1.30634	0.118	0.08	1	0.00111166	1.30634	FALSE	2.95403	TRUE	Up	5.215e-04	FALSE
PLPBP	0.00052232	-0.208912	0.041	0.077	1	0.00111324	-0.208912	FALSE	2.95341	TRUE	Down	5.223e-04	FALSE
TUBGCP6	0.000527756	-0.0808085	0.402	0.533	1	0.00112458	-0.0808085	FALSE	2.94901	TRUE	Down	5.278e-04	FALSE
NHLRC3	0.000529507	-0.274716	0.053	0.093	1	0.00112807	-0.274716	FALSE	2.94767	TRUE	Down	5.295e-04	FALSE
GTF2B	0.000530123	-0.329111	0.032	0.064	1	0.00112913	-0.329111	FALSE	2.94725	TRUE	Down	5.301e-04	FALSE
GAL3ST4	0.000530337	-0.693196	0.03	0.06	1	0.00112934	-0.693196	FALSE	2.94717	TRUE	Down	5.303e-04	FALSE
ENKUR	0.000530702	1.74984	0.055	0.028	1	0.00112987	1.74984	FALSE	2.94697	TRUE	Up	5.307e-04	FALSE
TNS3	0.000531394	-0.615085	0.039	0.072	1	0.0011311	-0.615085	FALSE	2.9465	TRUE	Down	5.314e-04	FALSE
FLAD1	0.000531803	-0.41608	0.05	0.088	1	0.00113173	-0.41608	FALSE	2.94626	TRUE	Down	5.318e-04	FALSE
C1GALT1C1	0.000532138	-0.187913	0.05	0.089	1	0.00113219	-0.187913	FALSE	2.94608	TRUE	Down	5.321e-04	TRUE	X
FANCF	0.000532389	-0.272846	0.037	0.07	1	0.00113248	-0.272846	FALSE	2.94597	TRUE	Down	5.324e-04	FALSE
VPS26C	0.000533075	0.0484945	0.112	0.171	1	0.0011337	0.0484945	FALSE	2.9455	TRUE	Up	5.331e-04	FALSE
HSPA12A	0.000533393	-0.238703	0.069	0.114	1	0.00113412	-0.238703	FALSE	2.94534	TRUE	Down	5.334e-04	FALSE
AGBL5	0.000534694	-0.427833	0.047	0.084	1	0.00113665	-0.427833	FALSE	2.94437	TRUE	Down	5.347e-04	FALSE
ABCB9	0.000537991	-0.0914802	0.128	0.19	1	0.00114341	-0.0914802	FALSE	2.9418	TRUE	Down	5.380e-04	FALSE
PSMA4	0.000538288	-0.283117	0.043	0.079	1	0.00114379	-0.283117	FALSE	2.94165	TRUE	Down	5.383e-04	FALSE
PRPF4	0.000538424	-0.302464	0.045	0.081	1	0.00114383	-0.302464	FALSE	2.94164	TRUE	Down	5.384e-04	FALSE
SLC25A13	0.000539298	0.0171861	0.198	0.28	1	0.00114544	0.0171861	FALSE	2.94103	TRUE	Up	5.393e-04	FALSE
ISLR	0.000546773	-0.427174	0.06	0.101	1	0.00116106	-0.427174	FALSE	2.93514	TRUE	Down	5.468e-04	FALSE
ULK4	0.000549186	1.31074	0.122	0.084	1	0.00116593	1.31074	FALSE	2.93333	TRUE	Up	5.492e-04	FALSE
PAXX	0.000550058	-0.021787	0.224	0.314	1	0.00116753	-0.021787	FALSE	2.93273	TRUE	Down	5.501e-04	FALSE
PSMG4	0.000550994	1.12305	0.19	0.151	1	0.00116927	1.12305	FALSE	2.93209	TRUE	Up	5.510e-04	FALSE
SLC7A6OS	0.000552031	-0.608527	0.05	0.087	1	0.00117121	-0.608527	FALSE	2.93136	TRUE	Down	5.520e-04	FALSE
MED13L	0.000554769	-0.0690795	0.132	0.195	1	0.00117677	-0.0690795	FALSE	2.92931	TRUE	Down	5.548e-04	FALSE
USP25	0.000555723	1.17234	0.138	0.099	1	0.00117854	1.17234	FALSE	2.92866	TRUE	Up	5.557e-04	FALSE
ORMDL1	0.000556558	-0.0461428	0.089	0.14	1	0.00118005	-0.0461428	FALSE	2.9281	TRUE	Down	5.566e-04	FALSE
GSPT1	0.000560431	-0.0944577	0.046	0.083	1	0.00118801	-0.0944577	FALSE	2.92518	TRUE	Down	5.604e-04	FALSE
IREB2	0.000561639	1.08395	0.159	0.119	1	0.00119031	1.08395	FALSE	2.92434	TRUE	Up	5.616e-04	FALSE
GATAD2A	0.00056378	-0.0159297	0.126	0.188	1	0.00119456	-0.0159297	FALSE	2.92279	TRUE	Down	5.638e-04	FALSE
NME9	0.000563889	1.71095	0.052	0.025	1	0.00119456	1.71095	FALSE	2.92279	TRUE	Up	5.639e-04	FALSE
CCNQ	0.000567217	-0.25829	0.032	0.064	1	0.00120135	-0.25829	FALSE	2.92033	TRUE	Down	5.672e-04	TRUE	X
LIMCH1	0.000570769	0.361823	0.571	0.573	1	0.00120846	0.361823	FALSE	2.91777	TRUE	Up	5.708e-04	FALSE
MGLL	0.00057082	0.18326	0.085	0.136	1	0.00120846	0.18326	FALSE	2.91777	TRUE	Up	5.708e-04	FALSE
GRIA3	0.000571633	-0.0929517	0.069	0.114	1	0.00120992	-0.0929517	FALSE	2.91724	TRUE	Down	5.716e-04	TRUE	X
TBC1D17	0.000575952	-0.0295433	0.37	0.495	1	0.0012188	-0.0295433	FALSE	2.91407	TRUE	Down	5.760e-04	FALSE
NF2	0.000576327	-0.0531253	0.091	0.143	1	0.00121933	-0.0531253	FALSE	2.91388	TRUE	Down	5.763e-04	FALSE
WDR24	0.000578136	-0.0128832	0.079	0.127	1	0.00122289	-0.0128832	FALSE	2.91261	TRUE	Down	5.781e-04	FALSE
M6PR	0.000579009	0.0203753	0.194	0.275	1	0.00122436	0.0203753	FALSE	2.91209	TRUE	Up	5.790e-04	FALSE
ZDHHC14	0.000579081	-0.0200175	0.273	0.377	1	0.00122436	-0.0200175	FALSE	2.91209	TRUE	Down	5.791e-04	FALSE
C1S	0.000580579	0.732402	0.233	0.189	1	0.00122727	0.732402	FALSE	2.91106	TRUE	Up	5.806e-04	FALSE
TIMMDC1	0.000581177	0.129661	0.148	0.221	1	0.00122827	0.129661	FALSE	2.91071	TRUE	Up	5.812e-04	FALSE
TMEM59L	0.000584304	0.0141021	0.209	0.295	1	0.00123439	0.0141021	FALSE	2.90855	TRUE	Up	5.843e-04	FALSE
PNRC1	0.000584328	-0.216388	0.174	0.242	1	0.00123439	-0.216388	FALSE	2.90855	TRUE	Down	5.843e-04	FALSE
NBEAL2	0.000586289	-0.194673	0.071	0.116	1	0.00123827	-0.194673	FALSE	2.90719	TRUE	Down	5.863e-04	FALSE
MAGEF1	0.000586755	-0.0868652	0.084	0.133	1	0.00123899	-0.0868652	FALSE	2.90693	TRUE	Down	5.868e-04	FALSE
SLU7	0.000587295	-0.16438	0.04	0.075	1	0.00123986	-0.16438	FALSE	2.90663	TRUE	Down	5.873e-04	FALSE
COLEC12	0.000587749	0.845585	0.217	0.175	1	0.00124055	0.845585	FALSE	2.90639	TRUE	Up	5.877e-04	FALSE
CYP20A1	0.000588095	1.32234	0.095	0.059	1	0.00124101	1.32234	FALSE	2.90622	TRUE	Up	5.881e-04	FALSE
PPIL1	0.000588615	-0.412996	0.03	0.06	1	0.00124184	-0.412996	FALSE	2.90593	TRUE	Down	5.886e-04	FALSE
C1GALT1	0.000590845	-0.140073	0.078	0.125	1	0.00124628	-0.140073	FALSE	2.90438	TRUE	Down	5.908e-04	FALSE
ARPC2	0.000591436	-0.348873	0.041	0.076	1	0.00124726	-0.348873	FALSE	2.90404	TRUE	Down	5.914e-04	FALSE
ADHFE1	0.00060164	0.974875	0.22	0.183	1	0.0012685	0.974875	FALSE	2.89671	TRUE	Up	6.016e-04	FALSE
NRCAM	0.00060342	0.639514	0.331	0.302	1	0.00127198	0.639514	FALSE	2.89552	TRUE	Up	6.034e-04	FALSE
ADAL	0.00060718	1.89363	0.057	0.029	1	0.00127963	1.89363	FALSE	2.89291	TRUE	Up	6.072e-04	FALSE
ZNF383	0.000608474	1.72315	0.067	0.037	1	0.00128209	1.72315	FALSE	2.89208	TRUE	Up	6.085e-04	FALSE
LRCH2	0.000610349	1.78394	0.073	0.042	1	0.00128576	1.78394	FALSE	2.89084	TRUE	Up	6.103e-04	TRUE	X
OXLD1	0.000611466	-0.192017	0.069	0.114	1	0.00128784	-0.192017	FALSE	2.89014	TRUE	Down	6.115e-04	FALSE
SUPT3H	0.000621096	-0.134194	0.049	0.087	1	0.00130784	-0.134194	FALSE	2.88345	TRUE	Down	6.211e-04	FALSE
ZSCAN30	0.000621349	0.00505984	0.179	0.254	1	0.00130809	0.00505984	FALSE	2.88336	TRUE	Up	6.213e-04	FALSE
IPO8	0.000621709	1.2528	0.146	0.108	1	0.00130857	1.2528	FALSE	2.8832	TRUE	Up	6.217e-04	FALSE
HSD3B7	0.000624511	-0.30728	0.03	0.06	1	0.00131418	-0.30728	FALSE	2.88134	TRUE	Down	6.245e-04	FALSE
NSL1	0.000625072	0.0798582	0.089	0.14	1	0.00131508	0.0798582	FALSE	2.88105	TRUE	Up	6.251e-04	FALSE
ILF2	0.000626152	-0.306621	0.046	0.083	1	0.00131707	-0.306621	FALSE	2.88039	TRUE	Down	6.262e-04	FALSE
NT5DC1	0.000626417	0.0570188	0.226	0.319	1	0.00131734	0.0570188	FALSE	2.8803	TRUE	Up	6.264e-04	FALSE
SVIP	0.000627072	-0.314555	0.032	0.063	1	0.00131844	-0.314555	FALSE	2.87994	TRUE	Down	6.271e-04	FALSE
EFEMP1	0.000627556	-0.528486	0.465	0.547	1	0.00131917	-0.528486	FALSE	2.8797	TRUE	Down	6.276e-04	FALSE
NAB1	0.000628235	-0.175098	0.059	0.099	1	0.00132032	-0.175098	FALSE	2.87932	TRUE	Down	6.282e-04	FALSE
ATG4B	0.000629164	0.0205203	0.23	0.324	1	0.00132199	0.0205203	FALSE	2.87877	TRUE	Up	6.292e-04	FALSE
NPEPPS	0.000632936	0.772576	0.345	0.327	1	0.00132963	0.772576	FALSE	2.87627	TRUE	Up	6.329e-04	FALSE
MMP24OS	0.000634834	0.019504	0.151	0.218	1	0.00133333	0.019504	FALSE	2.87506	TRUE	Up	6.348e-04	FALSE
SLC25A10	0.000637515	-0.182686	0.053	0.093	1	0.00133867	-0.182686	FALSE	2.87333	TRUE	Down	6.375e-04	FALSE
BCR	0.000637867	0.509889	0.409	0.396	1	0.00133912	0.509889	FALSE	2.87318	TRUE	Up	6.379e-04	FALSE
BOP1	0.000638545	-0.280721	0.045	0.08	1	0.00134026	-0.280721	FALSE	2.87281	TRUE	Down	6.385e-04	FALSE
DBP	0.000639774	-0.102424	0.288	0.39	1	0.00134255	-0.102424	FALSE	2.87207	TRUE	Down	6.398e-04	FALSE
TFB1M	0.000640881	-0.243493	0.052	0.09	1	0.00134459	-0.243493	FALSE	2.87141	TRUE	Down	6.409e-04	FALSE
C12orf10	0.000641997	-0.207381	0.057	0.097	1	0.00134664	-0.207381	FALSE	2.87075	TRUE	Down	6.420e-04	FALSE
SPATA13	0.000643535	0.00812946	0.245	0.338	1	0.00134958	0.00812946	FALSE	2.8698	TRUE	Up	6.435e-04	FALSE
CDH20	0.000645717	0.653898	0.412	0.416	1	0.00135387	0.653898	FALSE	2.86842	TRUE	Up	6.457e-04	FALSE
KCNIP2	0.000646353	0.900433	0.208	0.166	1	0.00135491	0.900433	FALSE	2.86809	TRUE	Up	6.464e-04	FALSE
PNCK	0.000651583	-0.00177707	0.209	0.293	1	0.00136558	-0.00177707	FALSE	2.86468	TRUE	Down	6.516e-04	TRUE	X
ST3GAL1	0.000652821	-0.743966	0.032	0.062	1	0.00136788	-0.743966	FALSE	2.86395	TRUE	Down	6.528e-04	FALSE
NHP2	0.000657885	-0.0432957	0.06	0.102	1	0.0013782	-0.0432957	FALSE	2.86069	TRUE	Down	6.579e-04	FALSE
BEND7	0.000658372	1.32738	0.056	0.028	1	0.00137892	1.32738	FALSE	2.86046	TRUE	Up	6.584e-04	FALSE
GOSR1	0.000661414	-0.0159162	0.09	0.141	1	0.001385	-0.0159162	FALSE	2.85855	TRUE	Down	6.614e-04	FALSE
SNAP29	0.000662033	-0.383213	0.039	0.072	1	0.001386	-0.383213	FALSE	2.85824	TRUE	Down	6.620e-04	FALSE
ZBTB38	0.000663877	0.0165693	0.079	0.126	1	0.00138956	0.0165693	FALSE	2.85712	TRUE	Up	6.639e-04	FALSE
PPP6R2	0.000664932	-0.0272089	0.465	0.609	1	0.00139147	-0.0272089	FALSE	2.85652	TRUE	Down	6.649e-04	FALSE
PILRA	0.0006651	-0.356202	0.049	0.086	1	0.00139153	-0.356202	FALSE	2.85651	TRUE	Down	6.651e-04	FALSE
ZCCHC8	0.000668152	1.41876	0.114	0.078	1	0.00139744	1.41876	FALSE	2.85467	TRUE	Up	6.682e-04	FALSE
ATG3	0.00066821	0.0475092	0.067	0.112	1	0.00139744	0.0475092	FALSE	2.85467	TRUE	Up	6.682e-04	FALSE
CMIP	0.000670045	0.152352	0.154	0.226	1	0.00140098	0.152352	FALSE	2.85357	TRUE	Up	6.700e-04	FALSE
OCEL1	0.00067539	-0.440547	0.027	0.056	1	0.00141185	-0.440547	FALSE	2.85021	TRUE	Down	6.754e-04	FALSE
PSMD1	0.000676266	-0.0509094	0.104	0.16	1	0.00141302	-0.0509094	FALSE	2.84985	TRUE	Down	6.763e-04	FALSE
ATF6B	0.000676339	0.0270602	0.266	0.365	1	0.00141302	0.0270602	FALSE	2.84985	TRUE	Up	6.763e-04	FALSE
TMEM242	0.000676381	-0.174052	0.05	0.088	1	0.00141302	-0.174052	FALSE	2.84985	TRUE	Down	6.764e-04	FALSE
ANKIB1	0.000676642	0.00224131	0.081	0.129	1	0.00141326	0.00224131	FALSE	2.84978	TRUE	Up	6.766e-04	FALSE
CFAP73	0.0006777	1.72807	0.071	0.04	1	0.00141517	1.72807	FALSE	2.84919	TRUE	Up	6.777e-04	FALSE
NUBP1	0.000678511	-0.282578	0.034	0.066	1	0.00141656	-0.282578	FALSE	2.84876	TRUE	Down	6.785e-04	FALSE
CCDC191	0.000680562	1.17132	0.154	0.116	1	0.00142054	1.17132	FALSE	2.84755	TRUE	Up	6.806e-04	FALSE
DNAJB12	0.000682691	0.0626421	0.152	0.221	1	0.00142468	0.0626421	FALSE	2.84628	TRUE	Up	6.827e-04	FALSE
BEGAIN	0.000686696	-0.25415	0.078	0.124	1	0.00143274	-0.25415	FALSE	2.84383	TRUE	Down	6.867e-04	FALSE
RNPS1	0.000689895	-0.095385	0.117	0.175	1	0.0014391	-0.095385	FALSE	2.84191	TRUE	Down	6.899e-04	FALSE
DOLK	0.00069104	-0.372146	0.034	0.066	1	0.00144119	-0.372146	FALSE	2.84128	TRUE	Down	6.910e-04	FALSE
SOWAHA	0.000694162	-0.435942	0.042	0.076	1	0.00144739	-0.435942	FALSE	2.83941	TRUE	Down	6.942e-04	FALSE
MLX	0.000695674	-0.171208	0.091	0.14	1	0.00145023	-0.171208	FALSE	2.83856	TRUE	Down	6.957e-04	FALSE
PDIA3	0.00069699	0.148463	0.097	0.151	1	0.00145267	0.148463	FALSE	2.83783	TRUE	Up	6.970e-04	FALSE
PRPF4B	0.000698864	0.879078	0.267	0.236	1	0.00145626	0.879078	FALSE	2.83676	TRUE	Up	6.989e-04	FALSE
ZBTB3	0.000700578	-0.23223	0.056	0.095	1	0.00145953	-0.23223	FALSE	2.83579	TRUE	Down	7.006e-04	FALSE
PRCC	0.000702605	0.130288	0.089	0.141	1	0.00146344	0.130288	FALSE	2.83463	TRUE	Up	7.026e-04	FALSE
FRA10AC1	0.00070363	1.19379	0.179	0.141	1	0.00146526	1.19379	FALSE	2.83409	TRUE	Up	7.036e-04	FALSE
SCAMP1	0.000703929	-0.150552	0.046	0.083	1	0.00146557	-0.150552	FALSE	2.83399	TRUE	Down	7.039e-04	FALSE
DPYD	0.000705033	0.0780976	0.177	0.254	1	0.00146756	0.0780976	FALSE	2.8334	TRUE	Up	7.050e-04	FALSE
TRMT13	0.000706375	1.3198	0.188	0.152	1	0.00147004	1.3198	FALSE	2.83267	TRUE	Up	7.064e-04	FALSE
PHRF1	0.000713423	-0.0191005	0.315	0.43	1	0.00148438	-0.0191005	FALSE	2.82846	TRUE	Down	7.134e-04	FALSE
MARCH8	0.000713567	0.00436291	0.107	0.163	1	0.00148438	0.00436291	FALSE	2.82846	TRUE	Up	7.136e-04	FALSE
COX11	0.000714578	0.104354	0.139	0.205	1	0.00148616	0.104354	FALSE	2.82793	TRUE	Up	7.146e-04	FALSE
TMEM186	0.000721327	-0.348648	0.025	0.053	1	0.00149988	-0.348648	FALSE	2.82394	TRUE	Down	7.213e-04	FALSE
WWC3	0.000722114	0.0272159	0.137	0.201	1	0.0015012	0.0272159	FALSE	2.82356	TRUE	Up	7.221e-04	TRUE	X
MGAT5B	0.000724778	-0.141276	0.029	0.058	1	0.00150642	-0.141276	FALSE	2.82205	TRUE	Down	7.248e-04	FALSE
BAZ1A	0.000727744	1.30802	0.091	0.057	1	0.00151226	1.30802	FALSE	2.82037	TRUE	Up	7.277e-04	FALSE
ZKSCAN1	0.000731144	0.508569	0.494	0.516	1	0.00151901	0.508569	FALSE	2.81844	TRUE	Up	7.311e-04	FALSE
BMP1	0.000732981	-0.0332369	0.155	0.223	1	0.0015225	-0.0332369	FALSE	2.81744	TRUE	Down	7.330e-04	FALSE
PET100	0.000734217	0.0747095	0.09	0.141	1	0.00152446	0.0747095	FALSE	2.81688	TRUE	Up	7.342e-04	FALSE
GCC1	0.000734235	-0.577427	0.03	0.059	1	0.00152446	-0.577427	FALSE	2.81688	TRUE	Down	7.342e-04	FALSE
CEP72	0.000735051	-0.698789	0.025	0.052	1	0.00152583	-0.698789	FALSE	2.81649	TRUE	Down	7.351e-04	FALSE
SEC11A	0.000736436	-0.0144975	0.11	0.167	1	0.00152838	-0.0144975	FALSE	2.81577	TRUE	Down	7.364e-04	FALSE
HPCAL1	0.000736712	-0.1388	0.113	0.169	1	0.00152863	-0.1388	FALSE	2.8157	TRUE	Down	7.367e-04	FALSE
JKAMP	0.000736896	-0.353083	0.033	0.064	1	0.00152869	-0.353083	FALSE	2.81568	TRUE	Down	7.369e-04	FALSE
REV3L	0.000738517	1.20204	0.147	0.109	1	0.00153173	1.20204	FALSE	2.81482	TRUE	Up	7.385e-04	FALSE
PCNX3	0.000739104	-0.0227364	0.158	0.226	1	0.00153248	-0.0227364	FALSE	2.8146	TRUE	Down	7.391e-04	FALSE
GPBP1L1	0.000739194	-0.045036	0.152	0.219	1	0.00153248	-0.045036	FALSE	2.8146	TRUE	Down	7.392e-04	FALSE
MAP3K12	0.000741064	0.73644	0.366	0.352	1	0.00153603	0.73644	FALSE	2.8136	TRUE	Up	7.411e-04	FALSE
TSNAXIP1	0.00074581	1.3352	0.073	0.042	1	0.00154555	1.3352	FALSE	2.81092	TRUE	Up	7.458e-04	FALSE
CDKN2AIP	0.000750741	-0.507756	0.028	0.057	1	0.00155543	-0.507756	FALSE	2.80815	TRUE	Down	7.507e-04	FALSE
CAPN5	0.000751892	-0.1963	0.101	0.152	1	0.00155749	-0.1963	FALSE	2.80757	TRUE	Down	7.519e-04	FALSE
SIK3	0.000754786	-0.0535867	0.347	0.467	1	0.00156315	-0.0535867	FALSE	2.806	TRUE	Down	7.548e-04	FALSE
NBEAL1	0.000757736	1.34286	0.117	0.08	1	0.00156893	1.34286	FALSE	2.8044	TRUE	Up	7.577e-04	FALSE
POU6F1	0.000759075	0.0292386	0.18	0.255	1	0.00157137	0.0292386	FALSE	2.80372	TRUE	Up	7.591e-04	FALSE
KCTD21	0.000760543	-0.593275	0.034	0.065	1	0.00157408	-0.593275	FALSE	2.80297	TRUE	Down	7.605e-04	FALSE
TCF3	0.000761282	-0.20969	0.096	0.145	1	0.00157528	-0.20969	FALSE	2.80264	TRUE	Down	7.613e-04	FALSE
PTPRS	0.000761552	0.385615	0.607	0.651	1	0.0015755	0.385615	FALSE	2.80258	TRUE	Up	7.616e-04	FALSE
ALG11	0.000762979	-0.563534	0.028	0.057	1	0.00157812	-0.563534	FALSE	2.80186	TRUE	Down	7.630e-04	FALSE
TAF7	0.000763754	0.0492327	0.138	0.203	1	0.00157939	0.0492327	FALSE	2.80151	TRUE	Up	7.638e-04	FALSE
ACTL6A	0.000769686	-0.606263	0.025	0.052	1	0.00159132	-0.606263	FALSE	2.79824	TRUE	Down	7.697e-04	FALSE
SRSF9	0.000770002	-0.108433	0.057	0.097	1	0.00159164	-0.108433	FALSE	2.79816	TRUE	Down	7.700e-04	FALSE
ADAMTS18	0.000770759	-0.485149	0.049	0.085	1	0.00159287	-0.485149	FALSE	2.79782	TRUE	Down	7.708e-04	FALSE
SLC4A7	0.000771938	-0.802138	0.032	0.063	1	0.00159467	-0.802138	FALSE	2.79733	TRUE	Down	7.719e-04	FALSE
CCSAP	0.000771953	-0.0199823	0.089	0.138	1	0.00159467	-0.0199823	FALSE	2.79733	TRUE	Down	7.720e-04	FALSE
FLII	0.000772354	-0.106688	0.391	0.523	1	0.00159516	-0.106688	FALSE	2.7972	TRUE	Down	7.724e-04	FALSE
WDR45	0.000772571	-0.0878771	0.131	0.192	1	0.00159527	-0.0878771	FALSE	2.79717	TRUE	Down	7.726e-04	TRUE	X
NTM	0.000773595	0.554452	0.401	0.384	1	0.00159705	0.554452	FALSE	2.79668	TRUE	Up	7.736e-04	FALSE
URI1	0.000776463	1.04345	0.21	0.175	1	0.00160263	1.04345	FALSE	2.79517	TRUE	Up	7.765e-04	FALSE
DAO	0.000779797	-0.317403	0.152	0.211	1	0.00160917	-0.317403	FALSE	2.7934	TRUE	Down	7.798e-04	FALSE
DNAJB5	0.000783111	-0.149582	0.065	0.107	1	0.00161567	-0.149582	FALSE	2.79165	TRUE	Down	7.831e-04	FALSE
POLR3E	0.00078423	0.0488285	0.232	0.325	1	0.00161764	0.0488285	FALSE	2.79112	TRUE	Up	7.842e-04	FALSE
RNPC3	0.000787485	0.846937	0.254	0.22	1	0.00162401	0.846937	FALSE	2.78941	TRUE	Up	7.875e-04	FALSE
SLC25A25	0.000788899	0.0799081	0.209	0.297	1	0.00162659	0.0799081	FALSE	2.78872	TRUE	Up	7.889e-04	FALSE
MOB4	0.000789367	1.53554	0.091	0.058	1	0.00162721	1.53554	FALSE	2.78856	TRUE	Up	7.894e-04	FALSE
MT2A	0.000790239	-0.157521	0.394	0.495	1	0.00162866	-0.157521	FALSE	2.78817	TRUE	Down	7.902e-04	FALSE
CPT2	0.000790551	-0.0475233	0.055	0.094	1	0.00162896	-0.0475233	FALSE	2.78809	TRUE	Down	7.906e-04	FALSE
NOTCH1	0.00079189	-0.16006	0.508	0.631	1	0.00163138	-0.16006	FALSE	2.78744	TRUE	Down	7.919e-04	FALSE
TET2	0.000792422	1.45281	0.119	0.084	1	0.00163213	1.45281	FALSE	2.78724	TRUE	Up	7.924e-04	FALSE
MFF	0.000793387	1.02296	0.224	0.189	1	0.00163378	1.02296	FALSE	2.78681	TRUE	Up	7.934e-04	FALSE
UBE2D2	0.000796273	-0.44254	0.026	0.054	1	0.00163906	-0.44254	FALSE	2.7854	TRUE	Down	7.963e-04	FALSE
UBE2J2	0.000796288	-0.112963	0.125	0.185	1	0.00163906	-0.112963	FALSE	2.7854	TRUE	Down	7.963e-04	FALSE
ASPSCR1	0.000796955	0.0163873	0.24	0.334	1	0.00164009	0.0163873	FALSE	2.78513	TRUE	Up	7.970e-04	FALSE
GPR135	0.00080224	1.06812	0.193	0.155	1	0.00165062	1.06812	FALSE	2.78235	TRUE	Up	8.022e-04	FALSE
POR	0.000804251	-0.0213482	0.21	0.292	1	0.00165441	-0.0213482	FALSE	2.78136	TRUE	Down	8.043e-04	FALSE
USP30	0.000806062	-0.067754	0.116	0.172	1	0.00165779	-0.067754	FALSE	2.78047	TRUE	Down	8.061e-04	FALSE
DHX15	0.000810735	0.136312	0.182	0.263	1	0.00166677	0.136312	FALSE	2.77813	TRUE	Up	8.107e-04	FALSE
GATD1	0.000810768	0.315719	0.611	0.619	1	0.00166677	0.315719	FALSE	2.77813	TRUE	Up	8.108e-04	FALSE
HAT1	0.000812934	-0.178812	0.043	0.078	1	0.00167087	-0.178812	FALSE	2.77706	TRUE	Down	8.129e-04	FALSE
SCAND1	0.000813455	-0.203008	0.05	0.087	1	0.00167159	-0.203008	FALSE	2.77687	TRUE	Down	8.135e-04	FALSE
CLIC4	0.000815092	0.0646545	0.164	0.234	1	0.0016746	0.0646545	FALSE	2.77609	TRUE	Up	8.151e-04	FALSE
ING5	0.000817342	0.797876	0.323	0.306	1	0.00167887	0.797876	FALSE	2.77498	TRUE	Up	8.173e-04	FALSE
MARCH9	0.000818424	-0.427901	0.042	0.076	1	0.00168075	-0.427901	FALSE	2.7745	TRUE	Down	8.184e-04	FALSE
CHST12	0.000820855	0.751892	0.336	0.318	1	0.00168538	0.751892	FALSE	2.7733	TRUE	Up	8.209e-04	FALSE
TCFL5	0.000823441	-0.154256	0.086	0.134	1	0.00169032	-0.154256	FALSE	2.77203	TRUE	Down	8.234e-04	FALSE
EPB41L5	0.000823776	1.43156	0.091	0.058	1	0.00169032	1.43156	FALSE	2.77203	TRUE	Up	8.238e-04	FALSE
ASB8	0.000823779	-0.0191822	0.037	0.069	1	0.00169032	-0.0191822	FALSE	2.77203	TRUE	Down	8.238e-04	FALSE
VIM	0.000829927	0.00703814	0.119	0.172	1	0.00170258	0.00703814	FALSE	2.76889	TRUE	Up	8.299e-04	FALSE
SEC24B	0.000831544	-0.0643411	0.081	0.127	1	0.00170554	-0.0643411	FALSE	2.76814	TRUE	Down	8.315e-04	FALSE
NOSIP	0.000834441	-0.037681	0.103	0.156	1	0.00171113	-0.037681	FALSE	2.76672	TRUE	Down	8.344e-04	FALSE
SURF1	0.000835907	-0.020128	0.098	0.15	1	0.00171378	-0.020128	FALSE	2.76605	TRUE	Down	8.359e-04	FALSE
PNPO	0.000840548	-0.117957	0.082	0.128	1	0.00172293	-0.117957	FALSE	2.76373	TRUE	Down	8.405e-04	FALSE
ADGRB2	0.000857028	-0.0437218	0.324	0.438	1	0.00175634	-0.0437218	FALSE	2.75539	TRUE	Down	8.570e-04	FALSE
UBA3	0.00085904	0.147207	0.12	0.18	1	0.0017601	0.147207	FALSE	2.75446	TRUE	Up	8.590e-04	FALSE
DNAJA3	0.000865023	0.140006	0.141	0.209	1	0.00177199	0.140006	FALSE	2.75154	TRUE	Up	8.650e-04	FALSE
DIMT1	0.000865455	-0.0759873	0.059	0.099	1	0.00177248	-0.0759873	FALSE	2.75142	TRUE	Down	8.655e-04	FALSE
AKAP17A	0.000865628	0.0133074	0.227	0.317	1	0.00177248	0.0133074	FALSE	2.75142	TRUE	Up	8.656e-04	TRUE	X;Y
FAM227B	0.000868155	1.80072	0.052	0.026	1	0.00177719	1.80072	FALSE	2.75027	TRUE	Up	8.682e-04	FALSE
ATAD2B	0.000868289	1.0521	0.178	0.139	1	0.00177719	1.0521	FALSE	2.75027	TRUE	Up	8.683e-04	FALSE
ZFAND4	0.000869645	1.50596	0.065	0.036	1	0.0017796	1.50596	FALSE	2.74968	TRUE	Up	8.696e-04	FALSE
TUSC3	0.000870359	-0.415418	0.043	0.077	1	0.00178068	-0.415418	FALSE	2.74941	TRUE	Down	8.704e-04	FALSE
STAT6	0.000874729	-0.106321	0.083	0.129	1	0.00178911	-0.106321	FALSE	2.74736	TRUE	Down	8.747e-04	FALSE
TMEM178A	0.000874842	-0.102813	0.095	0.145	1	0.00178911	-0.102813	FALSE	2.74736	TRUE	Down	8.748e-04	FALSE
PRKAG1	0.000878566	-0.164207	0.076	0.121	1	0.00179635	-0.164207	FALSE	2.74561	TRUE	Down	8.786e-04	FALSE
SALL3	0.000883203	0.58794	0.431	0.434	1	0.00180546	0.58794	FALSE	2.74341	TRUE	Up	8.832e-04	FALSE
STK25	0.000885568	-0.03542	0.288	0.389	1	0.00180991	-0.03542	FALSE	2.74234	TRUE	Down	8.856e-04	FALSE
HNRNPK	0.000889039	-0.0255758	0.089	0.138	1	0.00181663	-0.0255758	FALSE	2.74073	TRUE	Down	8.890e-04	FALSE
EMC6	0.000896057	-0.622012	0.024	0.05	1	0.00183059	-0.622012	FALSE	2.73741	TRUE	Down	8.961e-04	FALSE
WASL	0.000897544	-0.0746175	0.059	0.099	1	0.00183324	-0.0746175	FALSE	2.73678	TRUE	Down	8.975e-04	FALSE
ZC3H12C	0.000897744	1.32235	0.083	0.051	1	0.00183327	1.32235	FALSE	2.73677	TRUE	Up	8.977e-04	FALSE
GCC2	0.000900275	1.56781	0.122	0.087	1	0.00183805	1.56781	FALSE	2.73564	TRUE	Up	9.003e-04	FALSE
DPM1	0.000902144	1.31147	0.16	0.123	1	0.00184148	1.31147	FALSE	2.73483	TRUE	Up	9.021e-04	FALSE
EDEM2	0.00090281	-0.220823	0.068	0.11	1	0.00184246	-0.220823	FALSE	2.7346	TRUE	Down	9.028e-04	FALSE
STKLD1	0.000903422	-0.382188	0.034	0.065	1	0.00184333	-0.382188	FALSE	2.7344	TRUE	Down	9.034e-04	FALSE
ZC3H3	0.000906199	-0.170827	0.109	0.161	1	0.00184861	-0.170827	FALSE	2.73316	TRUE	Down	9.062e-04	FALSE
AIFM1	0.000906654	0.0671834	0.096	0.149	1	0.00184915	0.0671834	FALSE	2.73303	TRUE	Up	9.067e-04	TRUE	X
TCP11L2	0.000909292	0.036905	0.167	0.24	1	0.00185394	0.036905	FALSE	2.73191	TRUE	Up	9.093e-04	FALSE
TTC28	0.000909379	-0.0984325	0.108	0.162	1	0.00185394	-0.0984325	FALSE	2.73191	TRUE	Down	9.094e-04	FALSE
NEFH	0.000909927	-0.731479	0.038	0.069	1	0.00185467	-0.731479	FALSE	2.73173	TRUE	Down	9.099e-04	FALSE
ATE1	0.000912269	-0.370877	0.039	0.071	1	0.00185888	-0.370877	FALSE	2.73075	TRUE	Down	9.123e-04	FALSE
MPP6	0.000912371	1.22905	0.119	0.083	1	0.00185888	1.22905	FALSE	2.73075	TRUE	Up	9.124e-04	FALSE
OSGEP	0.000912668	0.0078432	0.141	0.205	1	0.0018591	0.0078432	FALSE	2.7307	TRUE	Up	9.127e-04	FALSE
SEC31A	0.000916074	-0.00934	0.127	0.188	1	0.00186565	-0.00934	FALSE	2.72917	TRUE	Down	9.161e-04	FALSE
VARS2	0.000918069	-0.0933732	0.248	0.335	1	0.00186932	-0.0933732	FALSE	2.72832	TRUE	Down	9.181e-04	FALSE
SLC66A3	0.000919109	-0.259578	0.045	0.079	1	0.00187105	-0.259578	FALSE	2.72791	TRUE	Down	9.191e-04	FALSE
UBOX5	0.00092254	0.0715915	0.082	0.13	1	0.00187764	0.0715915	FALSE	2.72639	TRUE	Up	9.225e-04	FALSE
ZFP62	0.00092522	1.18752	0.131	0.094	1	0.00188271	1.18752	FALSE	2.72522	TRUE	Up	9.252e-04	FALSE
SMO	0.000927052	0.815841	0.201	0.161	1	0.00188604	0.815841	FALSE	2.72445	TRUE	Up	9.271e-04	FALSE
IRF7	0.000927254	1.19234	0.143	0.104	1	0.00188606	1.19234	FALSE	2.72444	TRUE	Up	9.273e-04	FALSE
SLX4	0.000929053	0.00504729	0.08	0.127	1	0.00188933	0.00504729	FALSE	2.72369	TRUE	Up	9.291e-04	FALSE
DNAJC14	0.000929265	-0.549612	0.03	0.058	1	0.00188935	-0.549612	FALSE	2.72369	TRUE	Down	9.293e-04	FALSE
PLOD1	0.000929447	-0.100877	0.187	0.256	1	0.00188935	-0.100877	FALSE	2.72369	TRUE	Down	9.294e-04	FALSE
BMP7	0.000930145	-0.0951138	0.296	0.393	1	0.00189038	-0.0951138	FALSE	2.72345	TRUE	Down	9.301e-04	FALSE
USE1	0.000932641	-0.265524	0.073	0.115	1	0.00189506	-0.265524	FALSE	2.72238	TRUE	Down	9.326e-04	FALSE
SH3YL1	0.000942396	0.151205	0.133	0.196	1	0.00191448	0.151205	FALSE	2.71795	TRUE	Up	9.424e-04	FALSE
CCDC84	0.000944918	-0.0188326	0.185	0.26	1	0.00191921	-0.0188326	FALSE	2.71688	TRUE	Down	9.449e-04	FALSE
LIX1	0.000947689	-0.435032	0.035	0.066	1	0.00192443	-0.435032	FALSE	2.7157	TRUE	Down	9.477e-04	FALSE
ATRIP	0.000950793	-0.385439	0.037	0.069	1	0.00193034	-0.385439	FALSE	2.71437	TRUE	Down	9.508e-04	FALSE
CUX1	0.000951127	0.160437	0.131	0.194	1	0.00193062	0.160437	FALSE	2.7143	TRUE	Up	9.511e-04	FALSE
ACSS1	0.000953091	0.275297	0.549	0.546	1	0.0019342	0.275297	FALSE	2.7135	TRUE	Up	9.531e-04	FALSE
RSBN1L	0.000959077	1.50308	0.117	0.083	1	0.00194595	1.50308	FALSE	2.71087	TRUE	Up	9.591e-04	FALSE
ZBTB7B	0.000961408	0.022876	0.187	0.263	1	0.00195027	0.022876	FALSE	2.7099	TRUE	Up	9.614e-04	FALSE
CFAP46	0.000962389	1.26229	0.111	0.075	1	0.00195186	1.26229	FALSE	2.70955	TRUE	Up	9.624e-04	FALSE
CLHC1	0.000967409	2.01533	0.053	0.028	1	0.00196163	2.01533	FALSE	2.70738	TRUE	Up	9.674e-04	FALSE
PSMD9	0.00097328	0.141378	0.133	0.196	1	0.00197313	0.141378	FALSE	2.70484	TRUE	Up	9.733e-04	FALSE
ARL8B	0.000976819	-0.12871	0.097	0.147	1	0.0019799	-0.12871	FALSE	2.70336	TRUE	Down	9.768e-04	FALSE
PPIL2	0.000977201	-0.0753877	0.129	0.189	1	0.00198026	-0.0753877	FALSE	2.70328	TRUE	Down	9.772e-04	FALSE
AADAT	0.00098735	1.52345	0.089	0.057	1	0.00200041	1.52345	FALSE	2.69888	TRUE	Up	9.873e-04	FALSE
PLEKHG5	0.000992287	-0.547325	0.059	0.096	1	0.00201	-0.547325	FALSE	2.6968	TRUE	Down	9.923e-04	FALSE
DHRS1	0.00100068	0.0288805	0.068	0.111	1	0.00202658	0.0288805	FALSE	2.69324	TRUE	Up	1.001e-03	FALSE
USF3	0.00101652	1.3487	0.107	0.072	1	0.00205825	1.3487	FALSE	2.6865	TRUE	Up	1.017e-03	FALSE
MTOR	0.00101702	0.12445	0.164	0.235	1	0.00205882	0.12445	FALSE	2.68638	TRUE	Up	1.017e-03	FALSE
PHKG2	0.00101905	-0.0239695	0.134	0.195	1	0.00206251	-0.0239695	FALSE	2.6856	TRUE	Down	1.019e-03	FALSE
RNF41	0.00102514	-0.054799	0.097	0.148	1	0.00207441	-0.054799	FALSE	2.68311	TRUE	Down	1.025e-03	FALSE
PCNA	0.00103499	-0.512883	0.026	0.053	1	0.0020939	-0.512883	FALSE	2.67904	TRUE	Down	1.035e-03	FALSE
DECR1	0.00104235	1.12777	0.155	0.118	1	0.00210836	1.12777	FALSE	2.67606	TRUE	Up	1.042e-03	FALSE
MLEC	0.00104507	0.0539323	0.163	0.233	1	0.00211343	0.0539323	FALSE	2.67501	TRUE	Up	1.045e-03	FALSE
TOMM40L	0.0010512	-0.164387	0.046	0.08	1	0.00212538	-0.164387	FALSE	2.67256	TRUE	Down	1.051e-03	FALSE
ZC2HC1A	0.00105938	1.18874	0.155	0.118	1	0.00214149	1.18874	FALSE	2.66928	TRUE	Up	1.059e-03	FALSE
LIMK1	0.00106173	-0.187263	0.082	0.126	1	0.00214578	-0.187263	FALSE	2.66841	TRUE	Down	1.062e-03	FALSE
XPO4	0.0010637	1.24841	0.15	0.114	1	0.00214933	1.24841	FALSE	2.6677	TRUE	Up	1.064e-03	FALSE
AGO4	0.00106751	-0.16928	0.068	0.11	1	0.00215659	-0.16928	FALSE	2.66623	TRUE	Down	1.068e-03	FALSE
TRMT10A	0.00106827	1.66872	0.077	0.047	1	0.00215767	1.66872	FALSE	2.66601	TRUE	Up	1.068e-03	FALSE
B4GALT5	0.00106854	1.27869	0.122	0.086	1	0.00215777	1.27869	FALSE	2.66599	TRUE	Up	1.069e-03	FALSE
TRIM14	0.0010705	1.08038	0.088	0.054	1	0.00216129	1.08038	FALSE	2.66529	TRUE	Up	1.071e-03	FALSE
FAM189B	0.00107117	-0.238937	0.055	0.093	1	0.00216219	-0.238937	FALSE	2.66511	TRUE	Down	1.071e-03	FALSE
TSFM	0.00107155	-0.051041	0.089	0.138	1	0.00216252	-0.051041	FALSE	2.66504	TRUE	Down	1.072e-03	FALSE
RGCC	0.00107312	-0.0325675	0.242	0.329	1	0.00216524	-0.0325675	FALSE	2.66449	TRUE	Down	1.073e-03	FALSE
LRWD1	0.0010742	-0.249377	0.056	0.094	1	0.00216698	-0.249377	FALSE	2.66415	TRUE	Down	1.074e-03	FALSE
ENAH	0.00107471	1.03496	0.193	0.156	1	0.00216755	1.03496	FALSE	2.66403	TRUE	Up	1.075e-03	FALSE
MT1X	0.00107762	0.79765	0.262	0.224	1	0.00217298	0.79765	FALSE	2.66294	TRUE	Up	1.078e-03	FALSE
SPSB3	0.00107878	-0.0406106	0.305	0.408	1	0.00217487	-0.0406106	FALSE	2.66257	TRUE	Down	1.079e-03	FALSE
EPHB4	0.00108327	-0.0356335	0.047	0.083	1	0.00218347	-0.0356335	FALSE	2.66085	TRUE	Down	1.083e-03	FALSE
PPP1R7	0.00108531	0.0711629	0.115	0.172	1	0.00218714	0.0711629	FALSE	2.66012	TRUE	Up	1.085e-03	FALSE
NAPG	0.00109632	0.0315613	0.105	0.159	1	0.00220887	0.0315613	FALSE	2.65583	TRUE	Up	1.096e-03	FALSE
SNX32	0.00109856	-0.087503	0.076	0.12	1	0.00221293	-0.087503	FALSE	2.65503	TRUE	Down	1.099e-03	FALSE
MORN2	0.00109933	1.40577	0.068	0.039	1	0.00221401	1.40577	FALSE	2.65482	TRUE	Up	1.099e-03	FALSE
C1orf216	0.00110748	-0.119001	0.069	0.111	1	0.00222998	-0.119001	FALSE	2.6517	TRUE	Down	1.107e-03	FALSE
KPNA1	0.00110801	0.126251	0.116	0.174	1	0.00223057	0.126251	FALSE	2.65158	TRUE	Up	1.108e-03	FALSE
STAT5B	0.00111005	0.222111	0.082	0.13	1	0.00223424	0.222111	FALSE	2.65087	TRUE	Up	1.110e-03	FALSE
NOP56	0.00111244	0.0360715	0.202	0.283	1	0.00223858	0.0360715	FALSE	2.65003	TRUE	Up	1.112e-03	FALSE
EED	0.00112057	1.54077	0.063	0.035	1	0.00225447	1.54077	FALSE	2.64695	TRUE	Up	1.121e-03	FALSE
TMEM163	0.00112715	-0.40215	0.025	0.051	1	0.00226725	-0.40215	FALSE	2.6445	TRUE	Down	1.127e-03	FALSE
TMEM8B	0.001128	0.00450905	0.195	0.271	1	0.00226849	0.00450905	FALSE	2.64426	TRUE	Up	1.128e-03	FALSE
OST4	0.00112932	-0.497323	0.031	0.059	1	0.00227069	-0.497323	FALSE	2.64384	TRUE	Down	1.129e-03	FALSE
RTL5	0.00113599	-0.173245	0.025	0.051	1	0.00228362	-0.173245	FALSE	2.64138	TRUE	Down	1.136e-03	TRUE	X
NARF	0.00113637	-0.0598998	0.162	0.229	1	0.00228393	-0.0598998	FALSE	2.64132	TRUE	Down	1.136e-03	FALSE
ANK2	0.00113735	0.5357	0.455	0.459	1	0.00228542	0.5357	FALSE	2.64103	TRUE	Up	1.137e-03	FALSE
CDK3	0.00113862	-0.192221	0.07	0.111	1	0.00228751	-0.192221	FALSE	2.64064	TRUE	Down	1.139e-03	FALSE
CRLF3	0.00114468	-0.345274	0.067	0.107	1	0.0022992	-0.345274	FALSE	2.63842	TRUE	Down	1.145e-03	FALSE
OTUD4	0.00114822	1.20613	0.125	0.089	1	0.00230585	1.20613	FALSE	2.63717	TRUE	Up	1.148e-03	FALSE
CLSTN3	0.00115108	-0.221678	0.074	0.116	1	0.00231112	-0.221678	FALSE	2.63618	TRUE	Down	1.151e-03	FALSE
MIEF2	0.00115892	-0.127052	0.085	0.13	1	0.00232639	-0.127052	FALSE	2.63332	TRUE	Down	1.159e-03	FALSE
SNX12	0.00116373	-0.0336948	0.062	0.103	1	0.00233556	-0.0336948	FALSE	2.63161	TRUE	Down	1.164e-03	TRUE	X
PPP1R18	0.00116436	-0.452549	0.042	0.074	1	0.00233634	-0.452549	FALSE	2.63146	TRUE	Down	1.164e-03	FALSE
ALKBH4	0.00116476	-0.217273	0.059	0.097	1	0.00233667	-0.217273	FALSE	2.6314	TRUE	Down	1.165e-03	FALSE
HCFC2	0.00116762	-0.121769	0.064	0.104	1	0.00234193	-0.121769	FALSE	2.63043	TRUE	Down	1.168e-03	FALSE
UBN2	0.00117761	0.971896	0.24	0.209	1	0.00236148	0.971896	FALSE	2.62682	TRUE	Up	1.178e-03	FALSE
RENBP	0.00118055	-0.0998352	0.323	0.425	1	0.00236689	-0.0998352	FALSE	2.62582	TRUE	Down	1.181e-03	TRUE	X
MANBAL	0.00118184	0.00534429	0.121	0.177	1	0.002369	0.00534429	FALSE	2.62544	TRUE	Up	1.182e-03	FALSE
BHLHE41	0.00118877	-0.102373	0.394	0.515	1	0.0023824	-0.102373	FALSE	2.62298	TRUE	Down	1.189e-03	FALSE
COX15	0.00119828	-0.130304	0.051	0.087	1	0.00240096	-0.130304	FALSE	2.61961	TRUE	Down	1.198e-03	FALSE
ADRA1A	0.00120022	-0.049929	0.147	0.209	1	0.00240437	-0.049929	FALSE	2.619	TRUE	Down	1.200e-03	FALSE
ZDHHC18	0.0012041	-0.0744971	0.075	0.119	1	0.00241164	-0.0744971	FALSE	2.61769	TRUE	Down	1.204e-03	FALSE
SMAD9	0.00120468	-0.0230168	0.105	0.158	1	0.00241232	-0.0230168	FALSE	2.61757	TRUE	Down	1.205e-03	FALSE
LRPPRC	0.0012131	0.176355	0.115	0.171	1	0.0024283	0.176355	FALSE	2.6147	TRUE	Up	1.213e-03	FALSE
HSPG2	0.00121316	-0.462047	0.027	0.054	1	0.0024283	-0.462047	FALSE	2.6147	TRUE	Down	1.213e-03	FALSE
GORAB	0.00122001	1.67436	0.06	0.033	1	0.00244152	1.67436	FALSE	2.61234	TRUE	Up	1.220e-03	FALSE
RBFA	0.00122066	0.892704	0.229	0.195	1	0.0024423	0.892704	FALSE	2.6122	TRUE	Up	1.221e-03	FALSE
CMAS	0.0012209	-0.245469	0.039	0.07	1	0.0024423	-0.245469	FALSE	2.6122	TRUE	Down	1.221e-03	FALSE
HGSNAT	0.0012226	0.0176335	0.126	0.185	1	0.0024452	0.0176335	FALSE	2.61169	TRUE	Up	1.223e-03	FALSE
SNX11	0.00122461	-0.244506	0.032	0.062	1	0.00244873	-0.244506	FALSE	2.61106	TRUE	Down	1.225e-03	FALSE
TMEM214	0.00122532	-0.152587	0.091	0.138	1	0.00244964	-0.152587	FALSE	2.6109	TRUE	Down	1.225e-03	FALSE
DNAJC16	0.00122801	-0.0838157	0.046	0.081	1	0.00245452	-0.0838157	FALSE	2.61003	TRUE	Down	1.228e-03	FALSE
CCDC8	0.00123156	0.77588	0.252	0.215	1	0.00246111	0.77588	FALSE	2.60887	TRUE	Up	1.232e-03	FALSE
PLXND1	0.00123219	0.049923	0.371	0.489	1	0.00246187	0.049923	FALSE	2.60874	TRUE	Up	1.232e-03	FALSE
RASSF8	0.00123273	-0.0838061	0.068	0.11	1	0.00246244	-0.0838061	FALSE	2.60863	TRUE	Down	1.233e-03	FALSE
MXD3	0.00123439	-0.142429	0.067	0.108	1	0.00246526	-0.142429	FALSE	2.60814	TRUE	Down	1.234e-03	FALSE
PGM1	0.00123749	0.0313109	0.116	0.171	1	0.00247052	0.0313109	FALSE	2.60721	TRUE	Up	1.237e-03	FALSE
ZNF582	0.00123753	1.50317	0.065	0.037	1	0.00247052	1.50317	FALSE	2.60721	TRUE	Up	1.238e-03	FALSE
SDHAF1	0.00124027	0.111654	0.078	0.123	1	0.00247549	0.111654	FALSE	2.60634	TRUE	Up	1.240e-03	FALSE
AGGF1	0.00124382	0.972746	0.217	0.182	1	0.00248208	0.972746	FALSE	2.60518	TRUE	Up	1.244e-03	FALSE
MAPK12	0.00125476	0.388604	0.389	0.354	1	0.00250339	0.388604	FALSE	2.60147	TRUE	Up	1.255e-03	FALSE
WIPI1	0.0012572	-0.258756	0.054	0.091	1	0.00250775	-0.258756	FALSE	2.60072	TRUE	Down	1.257e-03	FALSE
PCK2	0.00125996	1.87226	0.052	0.027	1	0.00251275	1.87226	FALSE	2.59985	TRUE	Up	1.260e-03	FALSE
SMPD2	0.00126512	-0.136433	0.056	0.094	1	0.00252252	-0.136433	FALSE	2.59816	TRUE	Down	1.265e-03	FALSE
BCL7A	0.00126649	0.0186318	0.072	0.115	1	0.00252475	0.0186318	FALSE	2.59778	TRUE	Up	1.266e-03	FALSE
IL10RB	0.00126702	-0.210109	0.057	0.094	1	0.00252528	-0.210109	FALSE	2.59769	TRUE	Down	1.267e-03	FALSE
DMAC2	0.00127335	-0.165833	0.04	0.073	1	0.00253737	-0.165833	FALSE	2.59562	TRUE	Down	1.273e-03	FALSE
ZNF839	0.0012742	0.116437	0.085	0.132	1	0.00253857	0.116437	FALSE	2.59541	TRUE	Up	1.274e-03	FALSE
CAPN15	0.00128557	-0.2502	0.077	0.119	1	0.00256068	-0.2502	FALSE	2.59164	TRUE	Down	1.286e-03	FALSE
FZD3	0.00129062	1.29416	0.117	0.082	1	0.00257022	1.29416	FALSE	2.59003	TRUE	Up	1.291e-03	FALSE
ZNF75A	0.00130063	0.941182	0.23	0.198	1	0.00258964	0.941182	FALSE	2.58676	TRUE	Up	1.301e-03	FALSE
TMEM192	0.00131079	-0.354766	0.035	0.065	1	0.00260934	-0.354766	FALSE	2.58347	TRUE	Down	1.311e-03	FALSE
TTC21B	0.00131281	1.41623	0.102	0.069	1	0.00261237	1.41623	FALSE	2.58296	TRUE	Up	1.313e-03	FALSE
ZMYND19	0.00131285	-0.194281	0.041	0.074	1	0.00261237	-0.194281	FALSE	2.58296	TRUE	Down	1.313e-03	FALSE
TARSL2	0.00131599	0.0026912	0.148	0.211	1	0.0026181	0.0026912	FALSE	2.58201	TRUE	Up	1.316e-03	FALSE
CCDC102B	0.00131844	1.59436	0.074	0.044	1	0.00262243	1.59436	FALSE	2.5813	TRUE	Up	1.318e-03	FALSE
ZNF521	0.00132031	1.09911	0.168	0.132	1	0.00262561	1.09911	FALSE	2.58077	TRUE	Up	1.320e-03	FALSE
REXO1	0.00132075	-0.0336783	0.072	0.114	1	0.00262597	-0.0336783	FALSE	2.58071	TRUE	Down	1.321e-03	FALSE
AGTPBP1	0.00132255	0.0718488	0.158	0.224	1	0.002629	0.0718488	FALSE	2.58021	TRUE	Up	1.323e-03	FALSE
ACO2	0.00132311	-0.0700471	0.211	0.287	1	0.00262959	-0.0700471	FALSE	2.58011	TRUE	Down	1.323e-03	FALSE
EIF3I	0.00132546	-0.621841	0.025	0.05	1	0.00263373	-0.621841	FALSE	2.57943	TRUE	Down	1.325e-03	FALSE
LUZP2	0.00132929	-0.39948	0.06	0.097	1	0.0026408	-0.39948	FALSE	2.57827	TRUE	Down	1.329e-03	FALSE
FAM131A	0.00133926	0.0414755	0.133	0.193	1	0.00266007	0.0414755	FALSE	2.57511	TRUE	Up	1.339e-03	FALSE
LNPEP	0.00134068	0.032104	0.103	0.155	1	0.00266194	0.032104	FALSE	2.5748	TRUE	Up	1.341e-03	FALSE
RWDD1	0.00134075	-0.241956	0.025	0.052	1	0.00266194	-0.241956	FALSE	2.5748	TRUE	Down	1.341e-03	FALSE
TM9SF1	0.00134236	0.00997621	0.106	0.159	1	0.00266459	0.00997621	FALSE	2.57437	TRUE	Up	1.342e-03	FALSE
CWC15	0.00134418	0.151072	0.109	0.163	1	0.00266768	0.151072	FALSE	2.57387	TRUE	Up	1.344e-03	FALSE
USP33	0.00134483	0.876445	0.185	0.147	1	0.00266842	0.876445	FALSE	2.57375	TRUE	Up	1.345e-03	FALSE
IDH1	0.00134604	-0.265935	0.039	0.071	1	0.00267028	-0.265935	FALSE	2.57344	TRUE	Down	1.346e-03	FALSE
UQCC3	0.00134855	-0.231028	0.048	0.083	1	0.00267472	-0.231028	FALSE	2.57272	TRUE	Down	1.349e-03	FALSE
CCDC12	0.0013548	-0.0969312	0.097	0.147	1	0.00268658	-0.0969312	FALSE	2.5708	TRUE	Down	1.355e-03	FALSE
RBM27	0.00135605	-0.0779913	0.062	0.101	1	0.00268852	-0.0779913	FALSE	2.57049	TRUE	Down	1.356e-03	FALSE
DIPK1C	0.00135778	-0.106839	0.161	0.225	1	0.0026914	-0.106839	FALSE	2.57002	TRUE	Down	1.358e-03	FALSE
HSD17B6	0.00135928	-0.683877	0.025	0.05	1	0.00269383	-0.683877	FALSE	2.56963	TRUE	Down	1.359e-03	FALSE
BIVM	0.00136034	1.20878	0.106	0.072	1	0.00269539	1.20878	FALSE	2.56938	TRUE	Up	1.360e-03	FALSE
ABHD8	0.00136168	-0.147292	0.078	0.122	1	0.00269749	-0.147292	FALSE	2.56904	TRUE	Down	1.362e-03	FALSE
FBRS	0.0013643	0.0287011	0.252	0.345	1	0.00270213	0.0287011	FALSE	2.56829	TRUE	Up	1.364e-03	FALSE
PTCD1	0.0013705	-0.130586	0.067	0.107	1	0.00271332	-0.130586	FALSE	2.5665	TRUE	Down	1.370e-03	FALSE
SUB1	0.0013705	-0.507834	0.034	0.063	1	0.00271332	-0.507834	FALSE	2.5665	TRUE	Down	1.371e-03	FALSE
AKAP6	0.0013758	-0.0229866	0.257	0.351	1	0.00272325	-0.0229866	FALSE	2.56491	TRUE	Down	1.376e-03	FALSE
MAML2	0.00138421	1.25386	0.099	0.066	1	0.00273935	1.25386	FALSE	2.56235	TRUE	Up	1.384e-03	FALSE
NABP2	0.00140043	0.151932	0.093	0.143	1	0.00277089	0.151932	FALSE	2.55738	TRUE	Up	1.400e-03	FALSE
TSPYL4	0.00140203	0.228902	0.101	0.153	1	0.0027735	0.228902	FALSE	2.55697	TRUE	Up	1.402e-03	FALSE
NFKB1	0.00141706	-0.151763	0.046	0.079	1	0.00280268	-0.151763	FALSE	2.55243	TRUE	Down	1.417e-03	FALSE
MYO10	0.00141793	-0.000358567	0.263	0.354	1	0.00280383	-0.000358567	FALSE	2.55225	TRUE	Down	1.418e-03	FALSE
COLGALT1	0.00142143	-0.0143762	0.212	0.292	1	0.00281017	-0.0143762	FALSE	2.55127	TRUE	Down	1.421e-03	FALSE
PPFIBP2	0.00142229	0.0943442	0.209	0.289	1	0.00281131	0.0943442	FALSE	2.55109	TRUE	Up	1.422e-03	FALSE
SLC15A3	0.00142455	-0.269365	0.05	0.084	1	0.00281521	-0.269365	FALSE	2.55049	TRUE	Down	1.425e-03	FALSE
BPNT1	0.00142497	0.118835	0.06	0.099	1	0.00281547	0.118835	FALSE	2.55045	TRUE	Up	1.425e-03	FALSE
PPP3CB	0.00142747	1.09655	0.188	0.155	1	0.00281985	1.09655	FALSE	2.54977	TRUE	Up	1.427e-03	FALSE
USP13	0.00142849	0.0829754	0.049	0.084	1	0.0028213	0.0829754	FALSE	2.54955	TRUE	Up	1.428e-03	FALSE
KYAT1	0.00143236	-0.0166994	0.218	0.299	1	0.00282836	-0.0166994	FALSE	2.54847	TRUE	Down	1.432e-03	FALSE
NUCB2	0.0014385	1.42853	0.114	0.08	1	0.00283991	1.42853	FALSE	2.5467	TRUE	Up	1.438e-03	FALSE
PIP5K1C	0.00144807	-0.0298181	0.138	0.196	1	0.00285815	-0.0298181	FALSE	2.54392	TRUE	Down	1.448e-03	FALSE
SDC2	0.00144832	-0.096196	0.117	0.17	1	0.00285815	-0.096196	FALSE	2.54392	TRUE	Down	1.448e-03	FALSE
TMCO6	0.0014493	-0.583102	0.032	0.061	1	0.00285951	-0.583102	FALSE	2.54371	TRUE	Down	1.449e-03	FALSE
ZNF775	0.00145165	-0.0667288	0.066	0.106	1	0.00286356	-0.0667288	FALSE	2.54309	TRUE	Down	1.452e-03	FALSE
ASL	0.00145684	0.182078	0.124	0.183	1	0.00287266	0.182078	FALSE	2.54172	TRUE	Up	1.457e-03	FALSE
TRAPPC10	0.00145685	0.0725149	0.191	0.267	1	0.00287266	0.0725149	FALSE	2.54172	TRUE	Up	1.457e-03	FALSE
PSMD13	0.001458	0.0426218	0.156	0.222	1	0.00287437	0.0426218	FALSE	2.54146	TRUE	Up	1.458e-03	FALSE
ZNF709	0.00146962	1.26207	0.087	0.055	1	0.00289668	1.26207	FALSE	2.5381	TRUE	Up	1.470e-03	FALSE
ZNF26	0.001473	1.36132	0.105	0.072	1	0.00290277	1.36132	FALSE	2.53719	TRUE	Up	1.473e-03	FALSE
TCAP	0.00147562	1.23827	0.116	0.081	1	0.00290735	1.23827	FALSE	2.5365	TRUE	Up	1.476e-03	FALSE
FLYWCH2	0.00147931	0.177426	0.102	0.154	1	0.00291403	0.177426	FALSE	2.53551	TRUE	Up	1.479e-03	FALSE
TMEM41A	0.00148149	-0.292383	0.028	0.055	1	0.00291773	-0.292383	FALSE	2.53495	TRUE	Down	1.481e-03	FALSE
ISG20L2	0.00148581	0.183783	0.079	0.124	1	0.00292565	0.183783	FALSE	2.53378	TRUE	Up	1.486e-03	FALSE
FNDC3B	0.00149616	0.857327	0.174	0.136	1	0.00294544	0.857327	FALSE	2.53085	TRUE	Up	1.496e-03	FALSE
MAGOH	0.00150582	-0.507654	0.031	0.058	1	0.0029635	-0.507654	FALSE	2.5282	TRUE	Down	1.506e-03	FALSE
ZNF570	0.00150601	1.70333	0.059	0.033	1	0.0029635	1.70333	FALSE	2.5282	TRUE	Up	1.506e-03	FALSE
TIMM8B	0.00150624	-0.172502	0.034	0.063	1	0.0029635	-0.172502	FALSE	2.5282	TRUE	Down	1.506e-03	FALSE
TCHP	0.0015142	0.557759	0.443	0.457	1	0.00297857	0.557759	FALSE	2.52599	TRUE	Up	1.514e-03	FALSE
AARS	0.0015153	-0.00648165	0.111	0.164	1	0.00298012	-0.00648165	FALSE	2.52577	TRUE	Down	1.515e-03	FALSE
AP5S1	0.0015162	0.189437	0.087	0.135	1	0.00298129	0.189437	FALSE	2.5256	TRUE	Up	1.516e-03	FALSE
SAV1	0.00152108	-0.353755	0.025	0.05	1	0.0029903	-0.353755	FALSE	2.52429	TRUE	Down	1.521e-03	FALSE
FUZ	0.00153063	0.0376369	0.168	0.237	1	0.00300848	0.0376369	FALSE	2.52165	TRUE	Up	1.531e-03	FALSE
DEDD2	0.00153327	-0.124873	0.079	0.122	1	0.00301305	-0.124873	FALSE	2.52099	TRUE	Down	1.533e-03	FALSE
TIMELESS	0.0015344	-0.734524	0.025	0.051	1	0.00301467	-0.734524	FALSE	2.52076	TRUE	Down	1.534e-03	FALSE
TFDP2	0.00153719	1.27453	0.124	0.09	1	0.00301954	1.27453	FALSE	2.52006	TRUE	Up	1.537e-03	FALSE
HADH	0.00153834	-0.0489368	0.062	0.101	1	0.00302109	-0.0489368	FALSE	2.51984	TRUE	Down	1.538e-03	FALSE
TTC17	0.00153859	0.866619	0.26	0.232	1	0.00302109	0.866619	FALSE	2.51984	TRUE	Up	1.539e-03	FALSE
SIVA1	0.00154979	0.129233	0.117	0.172	1	0.00304247	0.129233	FALSE	2.51677	TRUE	Up	1.550e-03	FALSE
ARMCX6	0.00155351	-0.290775	0.025	0.05	1	0.00304916	-0.290775	FALSE	2.51582	TRUE	Down	1.554e-03	TRUE	X
TENT2	0.00155415	1.09711	0.132	0.097	1	0.0030498	1.09711	FALSE	2.51573	TRUE	Up	1.554e-03	FALSE
TCEAL8	0.00156187	0.0575364	0.05	0.085	1	0.00306434	0.0575364	FALSE	2.51366	TRUE	Up	1.562e-03	TRUE	X
SAMD12	0.00156418	0.0844804	0.122	0.178	1	0.00306826	0.0844804	FALSE	2.51311	TRUE	Up	1.564e-03	FALSE
BAIAP3	0.00156639	0.551315	0.197	0.152	1	0.00307198	0.551315	FALSE	2.51258	TRUE	Up	1.566e-03	FALSE
WWC2	0.00157174	0.234386	0.073	0.116	1	0.00308185	0.234386	FALSE	2.51119	TRUE	Up	1.572e-03	FALSE
COG7	0.00157222	0.998566	0.211	0.177	1	0.00308218	0.998566	FALSE	2.51114	TRUE	Up	1.572e-03	FALSE
MTHFD2L	0.00157932	1.44173	0.086	0.055	1	0.00309547	1.44173	FALSE	2.50927	TRUE	Up	1.579e-03	FALSE
ELK4	0.0015846	-0.113785	0.064	0.103	1	0.00310522	-0.113785	FALSE	2.50791	TRUE	Down	1.585e-03	FALSE
ECHDC1	0.00158521	-0.00239875	0.08	0.124	1	0.00310579	-0.00239875	FALSE	2.50783	TRUE	Down	1.585e-03	FALSE
CNTFR	0.00159303	-0.159218	0.286	0.377	1	0.00312047	-0.159218	FALSE	2.50578	TRUE	Down	1.593e-03	FALSE
RHOB	0.00159983	-0.0705202	0.901	0.946	1	0.00313317	-0.0705202	FALSE	2.50402	TRUE	Down	1.600e-03	FALSE
REXO2	0.00160593	0.787653	0.3	0.279	1	0.0031445	0.787653	FALSE	2.50245	TRUE	Up	1.606e-03	FALSE
PSMC1	0.00161145	-0.283767	0.029	0.056	1	0.0031544	-0.283767	FALSE	2.50108	TRUE	Down	1.611e-03	FALSE
DNPEP	0.00161164	-0.0564451	0.093	0.14	1	0.0031544	-0.0564451	FALSE	2.50108	TRUE	Down	1.612e-03	FALSE
COPB2	0.00161275	-0.0704072	0.129	0.185	1	0.00315596	-0.0704072	FALSE	2.50087	TRUE	Down	1.613e-03	FALSE
ARHGEF12	0.00161324	1.01206	0.151	0.114	1	0.00315629	1.01206	FALSE	2.50082	TRUE	Up	1.613e-03	FALSE
C11orf65	0.00161441	1.60002	0.059	0.033	1	0.00315795	1.60002	FALSE	2.50059	TRUE	Up	1.614e-03	FALSE
ZNF362	0.00161782	-0.0835	0.122	0.176	1	0.00316398	-0.0835	FALSE	2.49977	TRUE	Down	1.618e-03	FALSE
XPC	0.00162631	0.0965997	0.141	0.203	1	0.00317995	0.0965997	FALSE	2.49758	TRUE	Up	1.626e-03	FALSE
RBL2	0.00163222	0.789249	0.292	0.269	1	0.00319087	0.789249	FALSE	2.49609	TRUE	Up	1.632e-03	FALSE
SLC25A37	0.00163721	-0.13689	0.205	0.279	1	0.00319998	-0.13689	FALSE	2.49485	TRUE	Down	1.637e-03	FALSE
RNPEP	0.00164524	-0.103872	0.076	0.119	1	0.00321503	-0.103872	FALSE	2.49281	TRUE	Down	1.645e-03	FALSE
CPNE5	0.00165101	1.25435	0.083	0.053	1	0.00322567	1.25435	FALSE	2.49138	TRUE	Up	1.651e-03	FALSE
SESN1	0.00165342	-0.206934	0.053	0.088	1	0.00322975	-0.206934	FALSE	2.49083	TRUE	Down	1.653e-03	FALSE
PIH1D1	0.00165474	0.088569	0.123	0.179	1	0.00323168	0.088569	FALSE	2.49057	TRUE	Up	1.655e-03	FALSE
PHYHIP	0.00165759	0.712965	0.25	0.212	1	0.00323659	0.712965	FALSE	2.48991	TRUE	Up	1.658e-03	FALSE
TTLL5	0.00165907	0.084575	0.29	0.395	1	0.00323884	0.084575	FALSE	2.48961	TRUE	Up	1.659e-03	FALSE
MGAT4B	0.0016636	0.0980227	0.132	0.191	1	0.00324703	0.0980227	FALSE	2.48851	TRUE	Up	1.664e-03	FALSE
SMG8	0.00166588	-0.30559	0.035	0.064	1	0.00325084	-0.30559	FALSE	2.488	TRUE	Down	1.666e-03	FALSE
MXD1	0.00166778	-0.006559	0.049	0.084	1	0.00325336	-0.006559	FALSE	2.48767	TRUE	Down	1.668e-03	FALSE
WBP11	0.00166784	0.0382774	0.028	0.055	1	0.00325336	0.0382774	FALSE	2.48767	TRUE	Up	1.668e-03	FALSE
NUDT16L1	0.00167188	0.129667	0.165	0.232	1	0.00326061	0.129667	FALSE	2.4867	TRUE	Up	1.672e-03	FALSE
HEATR6	0.00167541	-0.0826313	0.042	0.074	1	0.00326684	-0.0826313	FALSE	2.48587	TRUE	Down	1.675e-03	FALSE
OSBP	0.00168319	0.0181814	0.119	0.173	1	0.00328134	0.0181814	FALSE	2.48395	TRUE	Up	1.683e-03	FALSE
MBD6	0.00168469	0.0325831	0.229	0.311	1	0.00328362	0.0325831	FALSE	2.48365	TRUE	Up	1.685e-03	FALSE
SP100	0.00168877	-0.301104	0.06	0.096	1	0.00329093	-0.301104	FALSE	2.48268	TRUE	Down	1.689e-03	FALSE
PRPF8	0.00169525	0.0386024	0.088	0.134	1	0.00330289	0.0386024	FALSE	2.48111	TRUE	Up	1.695e-03	FALSE
ZNF526	0.00169875	-0.089249	0.04	0.072	1	0.00330906	-0.089249	FALSE	2.4803	TRUE	Down	1.699e-03	FALSE
ATP5PB	0.0016995	-0.289397	0.029	0.056	1	0.00330986	-0.289397	FALSE	2.48019	TRUE	Down	1.700e-03	FALSE
GTF3C2	0.00170442	0.165395	0.096	0.145	1	0.00331878	0.165395	FALSE	2.47902	TRUE	Up	1.704e-03	FALSE
SEPTIN3	0.00171122	0.00670728	0.058	0.095	1	0.00333135	0.00670728	FALSE	2.47738	TRUE	Up	1.711e-03	FALSE
FAM20B	0.00171603	-0.296064	0.033	0.062	1	0.00334005	-0.296064	FALSE	2.47625	TRUE	Down	1.716e-03	FALSE
NOC4L	0.00172626	-0.0207893	0.086	0.13	1	0.0033593	-0.0207893	FALSE	2.47375	TRUE	Down	1.726e-03	FALSE
ABCF2	0.00174372	0.209466	0.08	0.124	1	0.0033926	0.209466	FALSE	2.46947	TRUE	Up	1.744e-03	FALSE
ZBED5	0.00174677	0.137305	0.161	0.229	1	0.00339787	0.137305	FALSE	2.46879	TRUE	Up	1.747e-03	FALSE
CATSPER2	0.00174779	-0.305879	0.033	0.062	1	0.00339916	-0.305879	FALSE	2.46863	TRUE	Down	1.748e-03	FALSE
PGD	0.00175	0.0528575	0.244	0.332	1	0.00340279	0.0528575	FALSE	2.46816	TRUE	Up	1.750e-03	FALSE
DRC3	0.00175376	1.19267	0.057	0.031	1	0.00340944	1.19267	FALSE	2.46732	TRUE	Up	1.754e-03	FALSE
DUS1L	0.00175412	0.0479512	0.219	0.302	1	0.00340945	0.0479512	FALSE	2.46732	TRUE	Up	1.754e-03	FALSE
KIAA0895	0.00176169	1.91654	0.056	0.031	1	0.00342348	1.91654	FALSE	2.46553	TRUE	Up	1.762e-03	FALSE
C3orf38	0.00176354	1.34876	0.101	0.069	1	0.00342641	1.34876	FALSE	2.46516	TRUE	Up	1.764e-03	FALSE
CYFIP2	0.001766	0.0065411	0.123	0.178	1	0.00343051	0.0065411	FALSE	2.46464	TRUE	Up	1.766e-03	FALSE
CTDSPL	0.0017813	1.73987	0.087	0.057	1	0.00345955	1.73987	FALSE	2.46098	TRUE	Up	1.781e-03	FALSE
SPAG8	0.00178574	1.08085	0.174	0.137	1	0.00346711	1.08085	FALSE	2.46003	TRUE	Up	1.786e-03	FALSE
ZNF579	0.00178591	0.013492	0.053	0.089	1	0.00346711	0.013492	FALSE	2.46003	TRUE	Up	1.786e-03	FALSE
HOMER1	0.0017879	-0.302733	0.032	0.059	1	0.00347029	-0.302733	FALSE	2.45963	TRUE	Down	1.788e-03	FALSE
EPG5	0.00179121	0.029694	0.088	0.134	1	0.00347603	0.029694	FALSE	2.45892	TRUE	Up	1.791e-03	FALSE
SLC9A5	0.00179356	-0.453569	0.032	0.059	1	0.0034799	-0.453569	FALSE	2.45843	TRUE	Down	1.794e-03	FALSE
PPP1CB	0.00180019	-0.211694	0.069	0.109	1	0.00349207	-0.211694	FALSE	2.45692	TRUE	Down	1.800e-03	FALSE
BLZF1	0.0018023	1.2954	0.136	0.102	1	0.00349547	1.2954	FALSE	2.45649	TRUE	Up	1.802e-03	FALSE
GBF1	0.0018066	0.0242048	0.162	0.227	1	0.00350313	0.0242048	FALSE	2.45554	TRUE	Up	1.807e-03	FALSE
NIPSNAP1	0.00181783	-0.178179	0.066	0.104	1	0.0035242	-0.178179	FALSE	2.45294	TRUE	Down	1.818e-03	FALSE
CNTROB	0.00184503	-0.0957202	0.12	0.174	1	0.00357623	-0.0957202	FALSE	2.44658	TRUE	Down	1.845e-03	FALSE
MINDY4	0.00185289	1.2557	0.078	0.048	1	0.00359075	1.2557	FALSE	2.44482	TRUE	Up	1.853e-03	FALSE
ADCYAP1R1	0.00185667	0.236511	0.531	0.513	1	0.00359738	0.236511	FALSE	2.44401	TRUE	Up	1.857e-03	FALSE
RUFY1	0.00185935	0.804816	0.252	0.221	1	0.00360185	0.804816	FALSE	2.44347	TRUE	Up	1.859e-03	FALSE
YTHDF2	0.00186295	0.017762	0.048	0.082	1	0.0036081	0.017762	FALSE	2.44272	TRUE	Up	1.863e-03	FALSE
NR1H3	0.00187299	0.970384	0.153	0.117	1	0.00362683	0.970384	FALSE	2.44047	TRUE	Up	1.873e-03	FALSE
OSBPL2	0.00187782	0.0731136	0.192	0.267	1	0.00363548	0.0731136	FALSE	2.43944	TRUE	Up	1.878e-03	FALSE
KBTBD2	0.00188831	-0.0292352	0.06	0.097	1	0.00365506	-0.0292352	FALSE	2.43711	TRUE	Down	1.888e-03	FALSE
MED11	0.00189431	-0.10953	0.084	0.127	1	0.00366595	-0.10953	FALSE	2.43581	TRUE	Down	1.894e-03	FALSE
DGKQ	0.00190368	-0.0415481	0.099	0.147	1	0.00368335	-0.0415481	FALSE	2.43376	TRUE	Down	1.904e-03	FALSE
MDP1	0.00192356	-0.299659	0.048	0.081	1	0.00372109	-0.299659	FALSE	2.42933	TRUE	Down	1.924e-03	FALSE
C15orf40	0.0019259	0.173868	0.06	0.098	1	0.00372457	0.173868	FALSE	2.42892	TRUE	Up	1.926e-03	FALSE
ZMYM5	0.00192612	1.25978	0.132	0.099	1	0.00372457	1.25978	FALSE	2.42892	TRUE	Up	1.926e-03	FALSE
DCAKD	0.00192661	-0.0579223	0.33	0.434	1	0.00372478	-0.0579223	FALSE	2.4289	TRUE	Down	1.927e-03	FALSE
FLNA	0.0019287	0.839318	0.188	0.152	1	0.00372809	0.839318	FALSE	2.42851	TRUE	Up	1.929e-03	TRUE	X
MAP4K3	0.00193992	1.09356	0.144	0.109	1	0.00374903	1.09356	FALSE	2.42608	TRUE	Up	1.940e-03	FALSE
CCNG2	0.00194276	-0.102976	0.044	0.076	1	0.00375378	-0.102976	FALSE	2.42553	TRUE	Down	1.943e-03	FALSE
PTK2	0.00194593	0.514149	0.441	0.456	1	0.00375917	0.514149	FALSE	2.42491	TRUE	Up	1.946e-03	FALSE
UNC93B1	0.00195725	-0.443508	0.052	0.085	1	0.00378029	-0.443508	FALSE	2.42247	TRUE	Down	1.957e-03	FALSE
SAE1	0.00196063	-0.0440079	0.063	0.101	1	0.00378536	-0.0440079	FALSE	2.42189	TRUE	Down	1.961e-03	FALSE
KIF1C	0.00196065	-0.0815455	0.13	0.185	1	0.00378536	-0.0815455	FALSE	2.42189	TRUE	Down	1.961e-03	FALSE
TBC1D24	0.00196154	0.10387	0.132	0.19	1	0.00378633	0.10387	FALSE	2.42178	TRUE	Up	1.962e-03	FALSE
SGPL1	0.00196317	0.021395	0.08	0.123	1	0.00378873	0.021395	FALSE	2.42151	TRUE	Up	1.963e-03	FALSE
BTBD1	0.0019673	-0.234793	0.052	0.086	1	0.00379596	-0.234793	FALSE	2.42068	TRUE	Down	1.967e-03	FALSE
FBXL19	0.00196949	0.0998632	0.096	0.145	1	0.00379944	0.0998632	FALSE	2.42028	TRUE	Up	1.969e-03	FALSE
CAAP1	0.00198078	1.25816	0.069	0.041	1	0.00382047	1.25816	FALSE	2.41788	TRUE	Up	1.981e-03	FALSE
NTHL1	0.00198911	-0.19634	0.052	0.086	1	0.00383578	-0.19634	FALSE	2.41615	TRUE	Down	1.989e-03	FALSE
ZCWPW1	0.00199655	0.269879	0.056	0.093	1	0.00384937	0.269879	FALSE	2.41461	TRUE	Up	1.997e-03	FALSE
GPR137B	0.00199948	-0.0147126	0.102	0.151	1	0.00385425	-0.0147126	FALSE	2.41406	TRUE	Down	1.999e-03	FALSE
NDUFAB1	0.0020126	0.0270948	0.082	0.124	1	0.00387878	0.0270948	FALSE	2.4113	TRUE	Up	2.013e-03	FALSE
MYO9A	0.00201608	1.05356	0.16	0.125	1	0.00388473	1.05356	FALSE	2.41064	TRUE	Up	2.016e-03	FALSE
SGSH	0.00202066	-0.0669279	0.136	0.192	1	0.0038928	-0.0669279	FALSE	2.40974	TRUE	Down	2.021e-03	FALSE
MAP3K13	0.00203466	-0.0315216	0.096	0.143	1	0.003919	-0.0315216	FALSE	2.40683	TRUE	Down	2.035e-03	FALSE
SKIL	0.00204149	-0.185474	0.063	0.1	1	0.00393138	-0.185474	FALSE	2.40545	TRUE	Down	2.041e-03	FALSE
GLUL	0.00204341	-0.1499	0.643	0.718	1	0.00393429	-0.1499	FALSE	2.40513	TRUE	Down	2.043e-03	FALSE
MYL6B	0.00204615	0.0105121	0.107	0.158	1	0.00393881	0.0105121	FALSE	2.40464	TRUE	Up	2.046e-03	FALSE
ERAP1	0.00205356	-0.302682	0.061	0.098	1	0.00395229	-0.302682	FALSE	2.40315	TRUE	Down	2.054e-03	FALSE
BAIAP2	0.00205693	-0.170656	0.171	0.231	1	0.00395799	-0.170656	FALSE	2.40252	TRUE	Down	2.057e-03	FALSE
MACROD1	0.0020645	0.0136283	0.137	0.195	1	0.00397179	0.0136283	FALSE	2.40101	TRUE	Up	2.065e-03	FALSE
B4GALT3	0.00206681	0.0293832	0.057	0.094	1	0.00397544	0.0293832	FALSE	2.40062	TRUE	Up	2.067e-03	FALSE
ANKRD52	0.00207359	0.0262594	0.22	0.301	1	0.0039877	0.0262594	FALSE	2.39928	TRUE	Up	2.074e-03	FALSE
RTTN	0.00207513	-0.309692	0.034	0.063	1	0.00398988	-0.309692	FALSE	2.39904	TRUE	Down	2.075e-03	FALSE
FAM120A	0.00208543	0.133183	0.192	0.269	1	0.00400891	0.133183	FALSE	2.39697	TRUE	Up	2.085e-03	FALSE
NSF	0.00208643	0.033304	0.08	0.123	1	0.00401005	0.033304	FALSE	2.39685	TRUE	Up	2.086e-03	FALSE
INAFM1	0.00208967	-0.189704	0.081	0.123	1	0.00401548	-0.189704	FALSE	2.39626	TRUE	Down	2.090e-03	FALSE
ARHGEF10L	0.00209025	0.346233	0.497	0.498	1	0.00401581	0.346233	FALSE	2.39623	TRUE	Up	2.090e-03	FALSE
MSI1	0.00209265	0.768139	0.131	0.094	1	0.00401964	0.768139	FALSE	2.39581	TRUE	Up	2.093e-03	FALSE
PORCN	0.00209713	-0.260552	0.061	0.098	1	0.00402745	-0.260552	FALSE	2.39497	TRUE	Down	2.097e-03	TRUE	X
MBD1	0.00210974	0.0283326	0.17	0.237	1	0.00405088	0.0283326	FALSE	2.39245	TRUE	Up	2.110e-03	FALSE
ZNF449	0.00211302	-0.151781	0.032	0.06	1	0.00405592	-0.151781	FALSE	2.39191	TRUE	Down	2.113e-03	TRUE	X
PLGLB2	0.0021132	1.6481	0.062	0.036	1	0.00405592	1.6481	FALSE	2.39191	TRUE	Up	2.113e-03	FALSE
VTI1B	0.00212385	-0.0789858	0.089	0.135	1	0.00407556	-0.0789858	FALSE	2.38981	TRUE	Down	2.124e-03	FALSE
CH25H	0.00212556	-0.746966	0.032	0.058	1	0.00407806	-0.746966	FALSE	2.38955	TRUE	Down	2.126e-03	FALSE
RECK	0.00213541	-0.0942696	0.034	0.063	1	0.00409614	-0.0942696	FALSE	2.38763	TRUE	Down	2.135e-03	FALSE
CDRT4	0.00213875	1.11994	0.183	0.15	1	0.00410174	1.11994	FALSE	2.38703	TRUE	Up	2.139e-03	FALSE
VPS52	0.0021523	0.0644503	0.286	0.392	1	0.00412692	0.0644503	FALSE	2.38437	TRUE	Up	2.152e-03	FALSE
IFT52	0.00216549	-0.0812715	0.037	0.066	1	0.00415141	-0.0812715	FALSE	2.3818	TRUE	Down	2.165e-03	FALSE
SP1	0.00216748	0.0315802	0.143	0.202	1	0.00415441	0.0315802	FALSE	2.38149	TRUE	Up	2.167e-03	FALSE
ZNF544	0.00217008	1.04182	0.201	0.167	1	0.00415857	1.04182	FALSE	2.38106	TRUE	Up	2.170e-03	FALSE
MDM2	0.00217416	0.166836	0.131	0.19	1	0.00416559	0.166836	FALSE	2.38032	TRUE	Up	2.174e-03	FALSE
GRIN2C	0.00218383	-0.0273593	0.309	0.405	1	0.0041833	-0.0273593	FALSE	2.37848	TRUE	Down	2.184e-03	FALSE
TUT7	0.00218443	0.672368	0.318	0.299	1	0.00418362	0.672368	FALSE	2.37845	TRUE	Up	2.184e-03	FALSE
BABAM1	0.00220097	0.0714	0.106	0.156	1	0.00421447	0.0714	FALSE	2.37526	TRUE	Up	2.201e-03	FALSE
NCK1	0.00220562	1.49089	0.076	0.048	1	0.00422256	1.49089	FALSE	2.37442	TRUE	Up	2.206e-03	FALSE
USP20	0.00220895	0.0348164	0.159	0.221	1	0.0042281	0.0348164	FALSE	2.37385	TRUE	Up	2.209e-03	FALSE
NUP210	0.00222519	0.00722802	0.121	0.174	1	0.00425836	0.00722802	FALSE	2.37076	TRUE	Up	2.225e-03	FALSE
PYM1	0.00222628	-0.42097	0.036	0.064	1	0.00425961	-0.42097	FALSE	2.37063	TRUE	Down	2.226e-03	FALSE
CACTIN	0.00222936	0.137169	0.142	0.204	1	0.00426467	0.137169	FALSE	2.37011	TRUE	Up	2.229e-03	FALSE
UBE2M	0.00223515	0.0797139	0.036	0.065	1	0.0042741	0.0797139	FALSE	2.36916	TRUE	Up	2.235e-03	FALSE
WASF2	0.00223516	0.119034	0.158	0.223	1	0.0042741	0.119034	FALSE	2.36916	TRUE	Up	2.235e-03	FALSE
ZBTB22	0.00223976	0.165711	0.09	0.136	1	0.00428126	0.165711	FALSE	2.36843	TRUE	Up	2.240e-03	FALSE
PRPF40B	0.00223978	0.0441152	0.189	0.26	1	0.00428126	0.0441152	FALSE	2.36843	TRUE	Up	2.240e-03	FALSE
ERLIN1	0.0022407	-0.0865817	0.063	0.1	1	0.00428218	-0.0865817	FALSE	2.36834	TRUE	Down	2.241e-03	FALSE
USPL1	0.00224362	-0.0677609	0.044	0.075	1	0.00428693	-0.0677609	FALSE	2.36785	TRUE	Down	2.244e-03	FALSE
ADPRHL2	0.00224415	0.162707	0.163	0.229	1	0.00428711	0.162707	FALSE	2.36784	TRUE	Up	2.244e-03	FALSE
IARS2	0.00224883	0.097932	0.127	0.184	1	0.00429522	0.097932	FALSE	2.36701	TRUE	Up	2.249e-03	FALSE
PACSIN2	0.00225868	-0.0607047	0.185	0.253	1	0.00431319	-0.0607047	FALSE	2.3652	TRUE	Down	2.259e-03	FALSE
ZC3H6	0.00226264	0.0710142	0.119	0.173	1	0.0043199	0.0710142	FALSE	2.36453	TRUE	Up	2.263e-03	FALSE
SLC12A6	0.00226482	-0.0491913	0.065	0.103	1	0.00432323	-0.0491913	FALSE	2.36419	TRUE	Down	2.265e-03	FALSE
DIPK1B	0.0022708	-0.0790909	0.102	0.15	1	0.00433349	-0.0790909	FALSE	2.36316	TRUE	Down	2.271e-03	FALSE
PSMG2	0.00227108	-0.07113	0.06	0.096	1	0.00433349	-0.07113	FALSE	2.36316	TRUE	Down	2.271e-03	FALSE
TIMM22	0.00227643	-0.164219	0.055	0.09	1	0.00434285	-0.164219	FALSE	2.36223	TRUE	Down	2.276e-03	FALSE
KCNA5	0.00228212	-0.463412	0.041	0.071	1	0.00435286	-0.463412	FALSE	2.36122	TRUE	Down	2.282e-03	FALSE
HIGD1A	0.00228853	0.170832	0.096	0.144	1	0.00436424	0.170832	FALSE	2.36009	TRUE	Up	2.289e-03	FALSE
GRAMD1B	0.00229119	0.614563	0.31	0.279	1	0.00436845	0.614563	FALSE	2.35967	TRUE	Up	2.291e-03	FALSE
PAN2	0.00229648	-0.023465	0.254	0.342	1	0.0043777	-0.023465	FALSE	2.35875	TRUE	Down	2.296e-03	FALSE
SLC6A15	0.00230352	-0.312719	0.055	0.089	1	0.00439025	-0.312719	FALSE	2.35751	TRUE	Down	2.304e-03	FALSE
DLEC1	0.0023079	1.53604	0.087	0.057	1	0.00439775	1.53604	FALSE	2.35677	TRUE	Up	2.308e-03	FALSE
LYSMD2	0.0023146	1.39014	0.062	0.036	1	0.00440887	1.39014	FALSE	2.35567	TRUE	Up	2.315e-03	FALSE
BRD7	0.00231463	-0.0433718	0.107	0.156	1	0.00440887	-0.0433718	FALSE	2.35567	TRUE	Down	2.315e-03	FALSE
YJEFN3	0.00231708	1.18638	0.133	0.099	1	0.00441267	1.18638	FALSE	2.3553	TRUE	Up	2.317e-03	FALSE
DYRK2	0.00232361	-0.481318	0.036	0.064	1	0.00442425	-0.481318	FALSE	2.35416	TRUE	Down	2.324e-03	FALSE
NEK11	0.00232514	1.2832	0.113	0.081	1	0.0044263	1.2832	FALSE	2.35396	TRUE	Up	2.325e-03	FALSE
CYB561A3	0.0023298	-0.225418	0.058	0.094	1	0.00443431	-0.225418	FALSE	2.35317	TRUE	Down	2.330e-03	FALSE
FAF1	0.00233393	0.970817	0.245	0.22	1	0.00444131	0.970817	FALSE	2.35249	TRUE	Up	2.334e-03	FALSE
UMPS	0.00233481	0.066062	0.046	0.079	1	0.00444213	0.066062	FALSE	2.35241	TRUE	Up	2.335e-03	FALSE
SMARCAD1	0.00233582	1.21715	0.098	0.067	1	0.00444318	1.21715	FALSE	2.35231	TRUE	Up	2.336e-03	FALSE
SMG9	0.00234875	-0.0140398	0.195	0.267	1	0.00446691	-0.0140398	FALSE	2.34999	TRUE	Down	2.349e-03	FALSE
PCDHGB6	0.00234958	0.788742	0.14	0.104	1	0.00446763	0.788742	FALSE	2.34992	TRUE	Up	2.350e-03	FALSE
HIRA	0.00235177	-0.0509311	0.066	0.104	1	0.00447091	-0.0509311	FALSE	2.3496	TRUE	Down	2.352e-03	FALSE
SQSTM1	0.00236111	-0.031855	0.482	0.595	1	0.00448781	-0.031855	FALSE	2.34797	TRUE	Down	2.361e-03	FALSE
CAMKK1	0.00236291	1.19915	0.12	0.087	1	0.00449036	1.19915	FALSE	2.34772	TRUE	Up	2.363e-03	FALSE
CD200	0.00237473	-0.476683	0.032	0.058	1	0.00451194	-0.476683	FALSE	2.34564	TRUE	Down	2.375e-03	FALSE
ZNF692	0.0023777	0.0312456	0.221	0.302	1	0.00451671	0.0312456	FALSE	2.34518	TRUE	Up	2.378e-03	FALSE
LSM14A	0.0023791	0.0878025	0.072	0.113	1	0.00451849	0.0878025	FALSE	2.34501	TRUE	Up	2.379e-03	FALSE
NSMCE4A	0.00238438	0.0321672	0.103	0.152	1	0.00452765	0.0321672	FALSE	2.34413	TRUE	Up	2.384e-03	FALSE
SLC39A9	0.00238929	0.052723	0.069	0.109	1	0.00453608	0.052723	FALSE	2.34332	TRUE	Up	2.389e-03	FALSE
PLXNA1	0.00239579	-0.172703	0.117	0.166	1	0.00454755	-0.172703	FALSE	2.34222	TRUE	Down	2.396e-03	FALSE
USP10	0.00240164	0.159248	0.088	0.134	1	0.00455778	0.159248	FALSE	2.34125	TRUE	Up	2.402e-03	FALSE
RAB12	0.00240352	0.00274755	0.084	0.128	1	0.00456045	0.00274755	FALSE	2.34099	TRUE	Up	2.404e-03	FALSE
ZBTB17	0.00240577	0.0143925	0.147	0.206	1	0.00456376	0.0143925	FALSE	2.34068	TRUE	Up	2.406e-03	FALSE
EYA2	0.00240619	0.853598	0.207	0.171	1	0.00456376	0.853598	FALSE	2.34068	TRUE	Up	2.406e-03	FALSE
GIT2	0.00241271	0.078424	0.124	0.18	1	0.00457524	0.078424	FALSE	2.33959	TRUE	Up	2.413e-03	FALSE
TBC1D20	0.00242605	-0.11805	0.11	0.159	1	0.00459964	-0.11805	FALSE	2.33728	TRUE	Down	2.426e-03	FALSE
DNTTIP2	0.00242876	-0.0484999	0.039	0.069	1	0.0046039	-0.0484999	FALSE	2.33687	TRUE	Down	2.429e-03	FALSE
IBTK	0.00243203	0.201389	0.11	0.161	1	0.00460919	0.201389	FALSE	2.33638	TRUE	Up	2.432e-03	FALSE
UBXN8	0.00243465	-0.173129	0.046	0.079	1	0.00461327	-0.173129	FALSE	2.33599	TRUE	Down	2.435e-03	FALSE
XKR8	0.00243836	-0.269351	0.068	0.106	1	0.0046194	-0.269351	FALSE	2.33541	TRUE	Down	2.438e-03	FALSE
NEIL1	0.00244465	0.697684	0.283	0.256	1	0.00463042	0.697684	FALSE	2.33438	TRUE	Up	2.445e-03	FALSE
DPH2	0.00244697	-0.0654941	0.091	0.135	1	0.00463392	-0.0654941	FALSE	2.33405	TRUE	Down	2.447e-03	FALSE
PCYT1A	0.00244962	0.237905	0.094	0.141	1	0.00463736	0.237905	FALSE	2.33373	TRUE	Up	2.450e-03	FALSE
SERPINB1	0.00244973	-0.151976	0.072	0.111	1	0.00463736	-0.151976	FALSE	2.33373	TRUE	Down	2.450e-03	FALSE
TOB1	0.00245103	0.231779	0.235	0.327	1	0.00463893	0.231779	FALSE	2.33358	TRUE	Up	2.451e-03	FALSE
FAM53C	0.00245304	0.0307257	0.138	0.196	1	0.00464183	0.0307257	FALSE	2.33331	TRUE	Up	2.453e-03	FALSE
CPSF7	0.00245972	0.44406	0.461	0.477	1	0.00465357	0.44406	FALSE	2.33221	TRUE	Up	2.460e-03	FALSE
PDGFRB	0.00247141	0.61947	0.329	0.308	1	0.00467478	0.61947	FALSE	2.33024	TRUE	Up	2.471e-03	FALSE
NUP155	0.00248311	-0.378014	0.034	0.062	1	0.00469601	-0.378014	FALSE	2.32827	TRUE	Down	2.483e-03	FALSE
FARP2	0.00248534	0.0943983	0.139	0.199	1	0.00469933	0.0943983	FALSE	2.32796	TRUE	Up	2.485e-03	FALSE
DNPH1	0.002489	-0.32879	0.055	0.089	1	0.00470535	-0.32879	FALSE	2.32741	TRUE	Down	2.489e-03	FALSE
MAN2B2	0.0025187	-0.0838384	0.1	0.146	1	0.00476056	-0.0838384	FALSE	2.32234	TRUE	Down	2.519e-03	FALSE
ERH	0.00254369	-0.15309	0.028	0.053	1	0.00480687	-0.15309	FALSE	2.31814	TRUE	Down	2.544e-03	FALSE
PDHA1	0.00254484	0.817768	0.312	0.298	1	0.00480811	0.817768	FALSE	2.31803	TRUE	Up	2.545e-03	TRUE	X
RNF11	0.00255627	0.15885	0.108	0.159	1	0.00482878	0.15885	FALSE	2.31616	TRUE	Up	2.556e-03	FALSE
MTREX	0.00257643	1.24126	0.151	0.118	1	0.00486592	1.24126	FALSE	2.31284	TRUE	Up	2.576e-03	FALSE
SMARCD2	0.00257851	0.0818596	0.215	0.293	1	0.00486892	0.0818596	FALSE	2.31257	TRUE	Up	2.579e-03	FALSE
HS1BP3	0.00258186	-0.166302	0.03	0.056	1	0.00487431	-0.166302	FALSE	2.31209	TRUE	Down	2.582e-03	FALSE
TSC22D3	0.00258377	-0.217591	0.122	0.173	1	0.00487696	-0.217591	FALSE	2.31185	TRUE	Down	2.584e-03	TRUE	X
ATG10	0.00258485	1.42485	0.065	0.038	1	0.00487807	1.42485	FALSE	2.31175	TRUE	Up	2.585e-03	FALSE
ATP6V1B2	0.00259211	0.0304539	0.139	0.196	1	0.00489084	0.0304539	FALSE	2.31062	TRUE	Up	2.592e-03	FALSE
PDCD6IP	0.00259971	0.62477	0.363	0.358	1	0.00490422	0.62477	FALSE	2.30943	TRUE	Up	2.600e-03	FALSE
PKIG	0.00260267	-0.0626689	0.066	0.104	1	0.00490886	-0.0626689	FALSE	2.30902	TRUE	Down	2.603e-03	FALSE
GTF3C3	0.00261125	0.929429	0.209	0.176	1	0.0049241	0.929429	FALSE	2.30767	TRUE	Up	2.611e-03	FALSE
TUBG1	0.00261776	-0.0208255	0.042	0.073	1	0.00493542	-0.0208255	FALSE	2.30668	TRUE	Down	2.618e-03	FALSE
ZNRF1	0.00262919	0.0348049	0.079	0.12	1	0.00495603	0.0348049	FALSE	2.30487	TRUE	Up	2.629e-03	FALSE
PRMT1	0.0026435	0.0473457	0.179	0.249	1	0.00498204	0.0473457	FALSE	2.30259	TRUE	Up	2.643e-03	FALSE
NAA25	0.00266733	0.0625762	0.124	0.179	1	0.00502599	0.0625762	FALSE	2.29878	TRUE	Up	2.667e-03	FALSE
PPP2R3A	0.00267919	-0.117118	0.06	0.095	1	0.00504736	-0.117118	FALSE	2.29694	TRUE	Down	2.679e-03	FALSE
LEO1	0.00269966	1.32132	0.135	0.103	1	0.00508495	1.32132	FALSE	2.29371	TRUE	Up	2.700e-03	FALSE
TRIP11	0.00270265	1.08985	0.146	0.113	1	0.0050896	1.08985	FALSE	2.29332	TRUE	Up	2.703e-03	FALSE
PLIN1	0.00270573	0.897739	0.124	0.089	1	0.00509443	0.897739	FALSE	2.2929	TRUE	Up	2.706e-03	FALSE
DMXL1	0.0027348	0.0730607	0.112	0.164	1	0.00514817	0.0730607	FALSE	2.28835	TRUE	Up	2.735e-03	FALSE
INAFM2	0.00273812	-0.0227238	0.057	0.092	1	0.00515343	-0.0227238	FALSE	2.2879	TRUE	Down	2.738e-03	FALSE
ZNF318	0.00275104	0.925081	0.227	0.199	1	0.00517674	0.925081	FALSE	2.28594	TRUE	Up	2.751e-03	FALSE
FKBP9	0.00276029	-0.0349058	0.059	0.094	1	0.00519316	-0.0349058	FALSE	2.28457	TRUE	Down	2.760e-03	FALSE
S100A6	0.0027646	-0.0819638	0.166	0.226	1	0.00520027	-0.0819638	FALSE	2.28397	TRUE	Down	2.765e-03	FALSE
PTOV1	0.0027673	-0.0375647	0.475	0.615	1	0.00520435	-0.0375647	FALSE	2.28363	TRUE	Down	2.767e-03	FALSE
PPME1	0.00278599	0.141537	0.063	0.1	1	0.0052385	0.141537	FALSE	2.28079	TRUE	Up	2.786e-03	FALSE
DBNDD1	0.0027902	-0.154185	0.065	0.102	1	0.0052454	-0.154185	FALSE	2.28022	TRUE	Down	2.790e-03	FALSE
LRP6	0.00282405	0.915723	0.215	0.184	1	0.00530761	0.915723	FALSE	2.2751	TRUE	Up	2.824e-03	FALSE
ZNF354B	0.00282437	1.30889	0.073	0.045	1	0.00530761	1.30889	FALSE	2.2751	TRUE	Up	2.824e-03	FALSE
TMEM178B	0.00282651	1.11227	0.177	0.145	1	0.0053106	1.11227	FALSE	2.27486	TRUE	Up	2.827e-03	FALSE
AKTIP	0.00283262	0.147091	0.108	0.158	1	0.00532107	0.147091	FALSE	2.274	TRUE	Up	2.833e-03	FALSE
SLC7A6	0.0028447	-0.0794082	0.116	0.165	1	0.00534176	-0.0794082	FALSE	2.27232	TRUE	Down	2.845e-03	FALSE
UQCRC2	0.00284472	0.943881	0.194	0.161	1	0.00534176	0.943881	FALSE	2.27232	TRUE	Up	2.845e-03	FALSE
LHPP	0.00287916	0.0120328	0.187	0.256	1	0.00540539	0.0120328	FALSE	2.26717	TRUE	Up	2.879e-03	FALSE
CPSF3	0.00287973	0.183338	0.053	0.087	1	0.00540542	0.183338	FALSE	2.26717	TRUE	Up	2.880e-03	FALSE
GLRX3	0.0028853	1.1775	0.172	0.14	1	0.00541484	1.1775	FALSE	2.26641	TRUE	Up	2.885e-03	FALSE
NDST2	0.00288818	0.141622	0.057	0.093	1	0.0054192	0.141622	FALSE	2.26606	TRUE	Up	2.888e-03	FALSE
C19orf44	0.00289579	1.13343	0.127	0.094	1	0.00543245	1.13343	FALSE	2.265	TRUE	Up	2.896e-03	FALSE
PMF1	0.00289689	0.11845	0.145	0.206	1	0.00543347	0.11845	FALSE	2.26492	TRUE	Up	2.897e-03	FALSE
CDK5RAP2	0.00291071	0.693473	0.347	0.343	1	0.00545835	0.693473	FALSE	2.26294	TRUE	Up	2.911e-03	FALSE
RNF4	0.00291434	-0.0104572	0.117	0.168	1	0.00546412	-0.0104572	FALSE	2.26248	TRUE	Down	2.914e-03	FALSE
ERCC2	0.00293348	0.0767406	0.115	0.166	1	0.00549894	0.0767406	FALSE	2.25972	TRUE	Up	2.933e-03	FALSE
CSGALNACT1	0.00294848	0.638742	0.346	0.325	1	0.005526	0.638742	FALSE	2.25759	TRUE	Up	2.948e-03	FALSE
ACAD8	0.00296214	0.0851573	0.124	0.177	1	0.00555054	0.0851573	FALSE	2.25566	TRUE	Up	2.962e-03	FALSE
PPP1R9A	0.00297548	1.10647	0.197	0.169	1	0.00557448	1.10647	FALSE	2.2538	TRUE	Up	2.975e-03	FALSE
EHD4	0.00297839	0.0234116	0.031	0.057	1	0.00557887	0.0234116	FALSE	2.25345	TRUE	Up	2.978e-03	FALSE
ZER1	0.00298082	-0.0152081	0.274	0.366	1	0.00558235	-0.0152081	FALSE	2.25318	TRUE	Down	2.981e-03	FALSE
MAFK	0.00300375	-0.425457	0.057	0.09	1	0.00562421	-0.425457	FALSE	2.24994	TRUE	Down	3.004e-03	FALSE
PDZD11	0.00301661	-0.180987	0.064	0.1	1	0.00564722	-0.180987	FALSE	2.24817	TRUE	Down	3.017e-03	TRUE	X
DNAJC15	0.00302349	-0.523823	0.052	0.084	1	0.00565901	-0.523823	FALSE	2.24726	TRUE	Down	3.023e-03	FALSE
FDX2	0.00304863	-0.0216316	0.076	0.116	1	0.00570498	-0.0216316	FALSE	2.24375	TRUE	Down	3.049e-03	FALSE
ME2	0.00305452	-0.0872668	0.078	0.119	1	0.00571491	-0.0872668	FALSE	2.24299	TRUE	Down	3.055e-03	FALSE
SETD3	0.00306073	0.0722744	0.151	0.211	1	0.00572543	0.0722744	FALSE	2.24219	TRUE	Up	3.061e-03	FALSE
SSBP2	0.00307662	0.841271	0.231	0.201	1	0.00575405	0.841271	FALSE	2.24003	TRUE	Up	3.077e-03	FALSE
FAHD2A	0.0030966	0.185607	0.128	0.184	1	0.00579032	0.185607	FALSE	2.2373	TRUE	Up	3.097e-03	FALSE
POLR2B	0.00309997	0.10887	0.084	0.127	1	0.00579551	0.10887	FALSE	2.23691	TRUE	Up	3.100e-03	FALSE
SIAE	0.00310789	0.177822	0.079	0.121	1	0.00580922	0.177822	FALSE	2.23588	TRUE	Up	3.108e-03	FALSE
PPM1D	0.00310957	-0.107662	0.044	0.074	1	0.00581126	-0.107662	FALSE	2.23573	TRUE	Down	3.110e-03	FALSE
BRPF3	0.00311022	-0.032619	0.083	0.124	1	0.00581136	-0.032619	FALSE	2.23572	TRUE	Down	3.110e-03	FALSE
FADS2	0.00311302	-0.159921	0.488	0.597	1	0.00581548	-0.159921	FALSE	2.23541	TRUE	Down	3.113e-03	FALSE
TRIM24	0.00311626	0.177766	0.082	0.124	1	0.00582042	0.177766	FALSE	2.23505	TRUE	Up	3.116e-03	FALSE
ZNF513	0.00311829	-0.257416	0.072	0.109	1	0.0058231	-0.257416	FALSE	2.23485	TRUE	Down	3.118e-03	FALSE
GSTO1	0.00313235	-0.0376964	0.047	0.079	1	0.00584713	-0.0376964	FALSE	2.23306	TRUE	Down	3.132e-03	FALSE
TMEM35B	0.00313235	-0.00196494	0.074	0.113	1	0.00584713	-0.00196494	FALSE	2.23306	TRUE	Down	3.132e-03	FALSE
NDUFS3	0.00314192	0.0269788	0.147	0.205	1	0.00586337	0.0269788	FALSE	2.23185	TRUE	Up	3.142e-03	FALSE
SETD1B	0.00314225	0.0430907	0.209	0.283	1	0.00586337	0.0430907	FALSE	2.23185	TRUE	Up	3.142e-03	FALSE
RABL6	0.00316118	0.213864	0.261	0.359	1	0.00589759	0.213864	FALSE	2.22933	TRUE	Up	3.161e-03	FALSE
FH	0.00318059	-0.0401842	0.085	0.127	1	0.00593266	-0.0401842	FALSE	2.22675	TRUE	Down	3.181e-03	FALSE
CSNK1D	0.00318195	0.0253841	0.332	0.441	1	0.00593408	0.0253841	FALSE	2.22665	TRUE	Up	3.182e-03	FALSE
EYA3	0.003188	0.193192	0.081	0.123	1	0.00594302	0.193192	FALSE	2.22599	TRUE	Up	3.188e-03	FALSE
DEXI	0.00318826	0.0581278	0.125	0.179	1	0.00594302	0.0581278	FALSE	2.22599	TRUE	Up	3.188e-03	FALSE
RAB24	0.00318857	0.0285981	0.091	0.135	1	0.00594302	0.0285981	FALSE	2.22599	TRUE	Up	3.189e-03	FALSE
RBM38	0.0031898	-0.187425	0.126	0.176	1	0.00594419	-0.187425	FALSE	2.22591	TRUE	Down	3.190e-03	FALSE
SOX12	0.00320172	0.0618986	0.137	0.193	1	0.00596526	0.0618986	FALSE	2.22437	TRUE	Up	3.202e-03	FALSE
KIAA1217	0.00320272	0.740444	0.225	0.19	1	0.00596599	0.740444	FALSE	2.22432	TRUE	Up	3.203e-03	FALSE
FGL2	0.00320507	-0.543479	0.045	0.074	1	0.00596923	-0.543479	FALSE	2.22408	TRUE	Down	3.205e-03	FALSE
TXNRD2	0.00322215	0.0632406	0.141	0.198	1	0.00599991	0.0632406	FALSE	2.22186	TRUE	Up	3.222e-03	FALSE
WRN	0.00323729	1.44176	0.064	0.038	1	0.00602695	1.44176	FALSE	2.2199	TRUE	Up	3.237e-03	FALSE
AMPD2	0.00324497	-0.0727241	0.164	0.223	1	0.0060401	-0.0727241	FALSE	2.21896	TRUE	Down	3.245e-03	FALSE
NME2	0.00327935	-0.0987618	0.039	0.069	1	0.00610294	-0.0987618	FALSE	2.21446	TRUE	Down	3.279e-03	FALSE
PCED1A	0.00328775	-0.0677898	0.347	0.451	1	0.00611741	-0.0677898	FALSE	2.21343	TRUE	Down	3.288e-03	FALSE
CNST	0.00329829	1.28895	0.11	0.079	1	0.00613587	1.28895	FALSE	2.21212	TRUE	Up	3.298e-03	FALSE
CARD9	0.00330577	-0.326802	0.035	0.062	1	0.00614861	-0.326802	FALSE	2.21122	TRUE	Down	3.306e-03	FALSE
CELF1	0.00330879	0.829559	0.259	0.229	1	0.00615305	0.829559	FALSE	2.21091	TRUE	Up	3.309e-03	FALSE
EIF4G1	0.00334057	0.0747101	0.133	0.19	1	0.00621098	0.0747101	FALSE	2.20684	TRUE	Up	3.341e-03	FALSE
PDZD2	0.00334689	0.95653	0.127	0.094	1	0.00622154	0.95653	FALSE	2.2061	TRUE	Up	3.347e-03	FALSE
KIF3A	0.00335123	1.06858	0.2	0.172	1	0.00622843	1.06858	FALSE	2.20562	TRUE	Up	3.351e-03	FALSE
GPATCH2L	0.00335381	0.625914	0.322	0.302	1	0.00623205	0.625914	FALSE	2.20537	TRUE	Up	3.354e-03	FALSE
SNRNP25	0.00335718	0.0318473	0.033	0.06	1	0.00623661	0.0318473	FALSE	2.20505	TRUE	Up	3.357e-03	FALSE
ATMIN	0.00335788	0.284918	0.047	0.079	1	0.00623661	0.284918	FALSE	2.20505	TRUE	Up	3.358e-03	FALSE
SFXN4	0.00335818	1.25054	0.145	0.114	1	0.00623661	1.25054	FALSE	2.20505	TRUE	Up	3.358e-03	FALSE
CACNA1C	0.00335983	1.06085	0.117	0.084	1	0.00623851	1.06085	FALSE	2.20492	TRUE	Up	3.360e-03	FALSE
GATAD1	0.00336635	0.0648063	0.297	0.4	1	0.00624943	0.0648063	FALSE	2.20416	TRUE	Up	3.366e-03	FALSE
WDR13	0.00338464	0.0224477	0.294	0.393	1	0.00628218	0.0224477	FALSE	2.20189	TRUE	Up	3.385e-03	TRUE	X
HMGXB3	0.00338926	-0.0372783	0.069	0.107	1	0.00628958	-0.0372783	FALSE	2.20138	TRUE	Down	3.389e-03	FALSE
SHROOM2	0.00339561	-0.463656	0.028	0.053	1	0.00630017	-0.463656	FALSE	2.20065	TRUE	Down	3.396e-03	TRUE	X
GTF2A1	0.00341378	0.040727	0.081	0.122	1	0.00633268	0.040727	FALSE	2.19841	TRUE	Up	3.414e-03	FALSE
TBCK	0.00343582	1.0301	0.187	0.156	1	0.00637235	1.0301	FALSE	2.1957	TRUE	Up	3.436e-03	FALSE
ZNF462	0.00347238	0.826857	0.276	0.257	1	0.00643895	0.826857	FALSE	2.19119	TRUE	Up	3.472e-03	FALSE
TEP1	0.00348405	-0.196207	0.094	0.136	1	0.00645936	-0.196207	FALSE	2.18981	TRUE	Down	3.484e-03	FALSE
UPF3A	0.00348952	0.0683259	0.21	0.285	1	0.00646828	0.0683259	FALSE	2.18921	TRUE	Up	3.490e-03	FALSE
DNAJC25	0.00349535	1.32925	0.064	0.038	1	0.0064772	1.32925	FALSE	2.18861	TRUE	Up	3.495e-03	FALSE
RBM5	0.00349565	0.81708	0.249	0.224	1	0.0064772	0.81708	FALSE	2.18861	TRUE	Up	3.496e-03	FALSE
SELENOO	0.00351307	-0.00965567	0.201	0.272	1	0.00650753	-0.00965567	FALSE	2.18658	TRUE	Down	3.513e-03	FALSE
DNAJC11	0.00351335	-0.00151778	0.125	0.177	1	0.00650753	-0.00151778	FALSE	2.18658	TRUE	Down	3.513e-03	FALSE
PIK3CD	0.00351418	-0.444889	0.059	0.092	1	0.00650784	-0.444889	FALSE	2.18656	TRUE	Down	3.514e-03	FALSE
TIMM13	0.00351855	0.0589251	0.168	0.231	1	0.0065147	0.0589251	FALSE	2.18611	TRUE	Up	3.519e-03	FALSE
TOR3A	0.00352038	-0.608976	0.027	0.051	1	0.00651685	-0.608976	FALSE	2.18596	TRUE	Down	3.520e-03	FALSE
MAP6	0.003532	1.00921	0.206	0.178	1	0.00653714	1.00921	FALSE	2.18461	TRUE	Up	3.532e-03	FALSE
GRSF1	0.00353679	0.233658	0.108	0.159	1	0.00654476	0.233658	FALSE	2.18411	TRUE	Up	3.537e-03	FALSE
MED30	0.00354841	-0.197721	0.028	0.053	1	0.00656503	-0.197721	FALSE	2.18276	TRUE	Down	3.548e-03	FALSE
ZBTB5	0.00355688	0.011257	0.081	0.121	1	0.00657946	0.011257	FALSE	2.18181	TRUE	Up	3.557e-03	FALSE
MAPK11	0.00356692	0.809015	0.195	0.16	1	0.00659678	0.809015	FALSE	2.18067	TRUE	Up	3.567e-03	FALSE
ARHGAP39	0.00356809	0.113924	0.24	0.322	1	0.00659753	0.113924	FALSE	2.18062	TRUE	Up	3.568e-03	FALSE
ID1	0.00356867	-0.102707	0.158	0.214	1	0.00659753	-0.102707	FALSE	2.18062	TRUE	Down	3.569e-03	FALSE
CXorf40A	0.00357634	0.0894761	0.056	0.09	1	0.00661046	0.0894761	FALSE	2.17977	TRUE	Up	3.576e-03	FALSE
KATNB1	0.00357763	0.113824	0.063	0.099	1	0.00661161	0.113824	FALSE	2.17969	TRUE	Up	3.578e-03	FALSE
CDYL	0.00357978	0.0257067	0.04	0.069	1	0.00661432	0.0257067	FALSE	2.17951	TRUE	Up	3.580e-03	FALSE
ZNF629	0.00358623	0.152164	0.08	0.121	1	0.006625	0.152164	FALSE	2.17881	TRUE	Up	3.586e-03	FALSE
KBTBD11	0.00360438	0.000837484	0.16	0.222	1	0.00665727	0.000837484	FALSE	2.1767	TRUE	Up	3.604e-03	FALSE
COPS4	0.00361752	-0.00398177	0.073	0.111	1	0.00668027	-0.00398177	FALSE	2.17521	TRUE	Down	3.618e-03	FALSE
ERGIC1	0.00362283	0.0946766	0.068	0.106	1	0.00668882	0.0946766	FALSE	2.17465	TRUE	Up	3.623e-03	FALSE
RBBP6	0.00362932	1.06307	0.148	0.116	1	0.00669954	1.06307	FALSE	2.17396	TRUE	Up	3.629e-03	FALSE
SURF6	0.00363414	0.120282	0.067	0.104	1	0.00670718	0.120282	FALSE	2.17346	TRUE	Up	3.634e-03	FALSE
EVI2B	0.00366484	-0.723196	0.035	0.061	1	0.00676256	-0.723196	FALSE	2.16989	TRUE	Down	3.665e-03	FALSE
KDM3A	0.00367933	1.08231	0.182	0.153	1	0.00678803	1.08231	FALSE	2.16826	TRUE	Up	3.679e-03	FALSE
PPM1A	0.00368377	1.00896	0.174	0.144	1	0.00679494	1.00896	FALSE	2.16781	TRUE	Up	3.684e-03	FALSE
TBC1D23	0.00368961	-0.115623	0.052	0.084	1	0.00680443	-0.115623	FALSE	2.16721	TRUE	Down	3.690e-03	FALSE
TNIP1	0.00369448	-0.0394045	0.084	0.125	1	0.00681213	-0.0394045	FALSE	2.16672	TRUE	Down	3.694e-03	FALSE
GMNN	0.00370634	1.80261	0.056	0.033	1	0.00683271	1.80261	FALSE	2.16541	TRUE	Up	3.706e-03	FALSE
TFCP2L1	0.00372304	-0.453587	0.033	0.059	1	0.00686174	-0.453587	FALSE	2.16357	TRUE	Down	3.723e-03	FALSE
KREMEN1	0.00372349	-0.124182	0.084	0.124	1	0.00686174	-0.124182	FALSE	2.16357	TRUE	Down	3.723e-03	FALSE
TFPT	0.00374531	-0.1325	0.066	0.102	1	0.00690032	-0.1325	FALSE	2.16113	TRUE	Down	3.745e-03	FALSE
TENT4A	0.00374583	1.33497	0.147	0.118	1	0.00690032	1.33497	FALSE	2.16113	TRUE	Up	3.746e-03	FALSE
POLR2D	0.0037527	-0.154999	0.037	0.064	1	0.00691167	-0.154999	FALSE	2.16042	TRUE	Down	3.753e-03	FALSE
CBFA2T2	0.00377361	0.532205	0.387	0.387	1	0.00694889	0.532205	FALSE	2.15808	TRUE	Up	3.774e-03	FALSE
SNRPN	0.00379197	0.802934	0.277	0.257	1	0.00698138	0.802934	FALSE	2.15606	TRUE	Up	3.792e-03	FALSE
TMEM250	0.00380343	-0.0689513	0.082	0.123	1	0.00700116	-0.0689513	FALSE	2.15483	TRUE	Down	3.803e-03	FALSE
PLEKHO2	0.00380716	0.6015	0.386	0.383	1	0.00700672	0.6015	FALSE	2.15449	TRUE	Up	3.807e-03	FALSE
HINT3	0.00381465	-0.153541	0.046	0.076	1	0.00701919	-0.153541	FALSE	2.15371	TRUE	Down	3.815e-03	FALSE
RGL3	0.00382191	-0.0787291	0.316	0.406	1	0.00703122	-0.0787291	FALSE	2.15297	TRUE	Down	3.822e-03	FALSE
OAZ1	0.00382562	0.375195	0.551	0.584	1	0.00703673	0.375195	FALSE	2.15263	TRUE	Up	3.826e-03	FALSE
MIR1915HG	0.00382691	1.38173	0.054	0.031	1	0.00703744	1.38173	FALSE	2.15258	TRUE	Up	3.827e-03	FALSE
TICAM2	0.00382745	1.43257	0.055	0.032	1	0.00703744	1.43257	FALSE	2.15258	TRUE	Up	3.827e-03	FALSE
SLITRK1	0.00383359	-0.515661	0.039	0.066	1	0.00704743	-0.515661	FALSE	2.15197	TRUE	Down	3.834e-03	FALSE
INVS	0.00385144	0.839294	0.211	0.18	1	0.00707891	0.839294	FALSE	2.15003	TRUE	Up	3.851e-03	FALSE
PCMTD2	0.00388656	0.881608	0.218	0.19	1	0.00714212	0.881608	FALSE	2.14617	TRUE	Up	3.887e-03	FALSE
EMG1	0.00388826	0.171767	0.106	0.155	1	0.00714391	0.171767	FALSE	2.14606	TRUE	Up	3.888e-03	FALSE
C1QBP	0.00389316	-0.188352	0.029	0.053	1	0.00715156	-0.188352	FALSE	2.1456	TRUE	Down	3.893e-03	FALSE
PTBP3	0.00389502	-0.377531	0.032	0.057	1	0.00715364	-0.377531	FALSE	2.14547	TRUE	Down	3.895e-03	FALSE
PA2G4	0.00390528	-0.00553167	0.074	0.112	1	0.00717114	-0.00553167	FALSE	2.14441	TRUE	Down	3.905e-03	FALSE
TSNAX	0.0039063	-0.00636242	0.089	0.13	1	0.00717167	-0.00636242	FALSE	2.14438	TRUE	Down	3.906e-03	FALSE
TET1	0.00390855	1.17254	0.053	0.03	1	0.00717446	1.17254	FALSE	2.14421	TRUE	Up	3.909e-03	FALSE
SYMPK	0.00392043	0.0135289	0.376	0.495	1	0.00719492	0.0135289	FALSE	2.14297	TRUE	Up	3.920e-03	FALSE
MAPK8IP3	0.00392666	-0.0565265	0.548	0.684	1	0.00720501	-0.0565265	FALSE	2.14237	TRUE	Down	3.927e-03	FALSE
ZFYVE28	0.0039275	0.114765	0.257	0.342	1	0.00720519	0.114765	FALSE	2.14235	TRUE	Up	3.928e-03	FALSE
RIPOR1	0.00393353	-0.00244459	0.159	0.218	1	0.00721491	-0.00244459	FALSE	2.14177	TRUE	Down	3.934e-03	FALSE
ZNF282	0.00393621	0.0895012	0.124	0.176	1	0.00721848	0.0895012	FALSE	2.14155	TRUE	Up	3.936e-03	FALSE
PCNT	0.00396884	0.797347	0.301	0.285	1	0.00727695	0.797347	FALSE	2.13805	TRUE	Up	3.969e-03	FALSE
CDH4	0.00398515	-0.280776	0.032	0.057	1	0.00730549	-0.280776	FALSE	2.13635	TRUE	Down	3.985e-03	FALSE
ZC3H7A	0.00398927	1.13169	0.131	0.099	1	0.00731168	1.13169	FALSE	2.13598	TRUE	Up	3.989e-03	FALSE
AGO1	0.00399231	0.138439	0.176	0.244	1	0.00731588	0.138439	FALSE	2.13573	TRUE	Up	3.992e-03	FALSE
CMTR1	0.00399817	0.117028	0.13	0.184	1	0.00732525	0.117028	FALSE	2.13518	TRUE	Up	3.998e-03	FALSE
MPLKIP	0.00401108	-0.136237	0.058	0.091	1	0.00734753	-0.136237	FALSE	2.13386	TRUE	Down	4.011e-03	FALSE
UBQLN4	0.00401907	-0.000119463	0.074	0.112	1	0.00736078	-0.000119463	FALSE	2.13308	TRUE	Down	4.019e-03	FALSE
TMEM39B	0.00402821	0.189747	0.076	0.116	1	0.00737615	0.189747	FALSE	2.13217	TRUE	Up	4.028e-03	FALSE
KLC2	0.00404722	0.0739015	0.152	0.211	1	0.00740957	0.0739015	FALSE	2.13021	TRUE	Up	4.047e-03	FALSE
CENPS	0.0040507	1.44992	0.051	0.028	1	0.00741456	1.44992	FALSE	2.12991	TRUE	Up	4.051e-03	FALSE
U2AF2	0.00407357	-0.210687	0.053	0.084	1	0.00745479	-0.210687	FALSE	2.12756	TRUE	Down	4.074e-03	FALSE
CEP164	0.0040742	0.0537001	0.276	0.369	1	0.00745479	0.0537001	FALSE	2.12756	TRUE	Up	4.074e-03	FALSE
LIMK2	0.00408911	0.0589158	0.22	0.298	1	0.00748068	0.0589158	FALSE	2.12606	TRUE	Up	4.089e-03	FALSE
ARFGEF2	0.00409261	0.0981192	0.096	0.141	1	0.00748568	0.0981192	FALSE	2.12577	TRUE	Up	4.093e-03	FALSE
SRSF10	0.00411041	1.70168	0.058	0.034	1	0.00751622	1.70168	FALSE	2.124	TRUE	Up	4.110e-03	FALSE
COTL1	0.00411084	0.0433365	0.084	0.125	1	0.00751622	0.0433365	FALSE	2.124	TRUE	Up	4.111e-03	FALSE
CPEB2	0.00413412	-0.0183012	0.267	0.353	1	0.00755737	-0.0183012	FALSE	2.12163	TRUE	Down	4.134e-03	FALSE
NEMF	0.0041463	0.949322	0.23	0.205	1	0.00757823	0.949322	FALSE	2.12043	TRUE	Up	4.146e-03	FALSE
SHF	0.00415511	-0.0727229	0.058	0.091	1	0.00759292	-0.0727229	FALSE	2.11959	TRUE	Down	4.155e-03	FALSE
PCNX1	0.00415959	0.928136	0.214	0.185	1	0.00759969	0.928136	FALSE	2.1192	TRUE	Up	4.160e-03	FALSE
MLH1	0.00417172	0.0672639	0.136	0.19	1	0.00762042	0.0672639	FALSE	2.11802	TRUE	Up	4.172e-03	FALSE
PRKN	0.00418782	0.840135	0.255	0.229	1	0.0076484	0.840135	FALSE	2.11643	TRUE	Up	4.188e-03	FALSE
ZGRF1	0.00419142	1.44057	0.081	0.053	1	0.00765356	1.44057	FALSE	2.11614	TRUE	Up	4.191e-03	FALSE
PCDHB4	0.00419288	-0.106911	0.036	0.063	1	0.0076548	-0.106911	FALSE	2.11607	TRUE	Down	4.193e-03	FALSE
TTI1	0.00419459	1.07591	0.105	0.074	1	0.0076565	1.07591	FALSE	2.11597	TRUE	Up	4.195e-03	FALSE
HEXIM1	0.00419805	-0.0568861	0.079	0.118	1	0.00766112	-0.0568861	FALSE	2.11571	TRUE	Down	4.198e-03	FALSE
TCP10L	0.00419869	1.42358	0.107	0.078	1	0.00766112	1.42358	FALSE	2.11571	TRUE	Up	4.199e-03	FALSE
AASDHPPT	0.00420505	0.0822813	0.107	0.154	1	0.0076713	0.0822813	FALSE	2.11513	TRUE	Up	4.205e-03	FALSE
CDH19	0.00421465	-0.212997	0.06	0.094	1	0.00768602	-0.212997	FALSE	2.1143	TRUE	Down	4.215e-03	FALSE
CHKB	0.00421469	0.0598656	0.229	0.308	1	0.00768602	0.0598656	FALSE	2.1143	TRUE	Up	4.215e-03	FALSE
GUSB	0.00422272	0.0286873	0.147	0.204	1	0.00769923	0.0286873	FALSE	2.11355	TRUE	Up	4.223e-03	FALSE
CSNK2B	0.00422543	0.114296	0.087	0.129	1	0.00770274	0.114296	FALSE	2.11335	TRUE	Up	4.225e-03	FALSE
DCAF4	0.00424817	-0.103233	0.04	0.069	1	0.00774153	-0.103233	FALSE	2.11117	TRUE	Down	4.248e-03	FALSE
NRBP1	0.00424829	0.196072	0.257	0.348	1	0.00774153	0.196072	FALSE	2.11117	TRUE	Up	4.248e-03	FALSE
SMARCA5	0.00427039	0.166037	0.188	0.258	1	0.00778036	0.166037	FALSE	2.109	TRUE	Up	4.270e-03	FALSE
ATP5PD	0.00427443	-0.0621595	0.036	0.063	1	0.00778628	-0.0621595	FALSE	2.10867	TRUE	Down	4.274e-03	FALSE
CHPF2	0.00428993	-0.002621	0.236	0.313	1	0.00781165	-0.002621	FALSE	2.10726	TRUE	Down	4.290e-03	FALSE
KNDC1	0.00428995	0.162693	0.645	0.635	1	0.00781165	0.162693	FALSE	2.10726	TRUE	Up	4.290e-03	FALSE
LRRC1	0.00429154	0.00221266	0.08	0.119	1	0.00781308	0.00221266	FALSE	2.10718	TRUE	Up	4.292e-03	FALSE
NSD1	0.00430134	0.707696	0.3	0.282	1	0.00782948	0.707696	FALSE	2.10627	TRUE	Up	4.301e-03	FALSE
RFC2	0.0043211	0.0103726	0.027	0.051	1	0.00786399	0.0103726	FALSE	2.10436	TRUE	Up	4.321e-03	FALSE
TBC1D31	0.004328	1.88887	0.06	0.037	1	0.00787508	1.88887	FALSE	2.10374	TRUE	Up	4.328e-03	FALSE
SOX1	0.00434716	1.24836	0.051	0.028	1	0.00790847	1.24836	FALSE	2.10191	TRUE	Up	4.347e-03	FALSE
HNRNPR	0.00436025	1.35565	0.106	0.077	1	0.00793082	1.35565	FALSE	2.10068	TRUE	Up	4.360e-03	FALSE
TRMT44	0.00437574	0.0590949	0.096	0.14	1	0.00795752	0.0590949	FALSE	2.09922	TRUE	Up	4.376e-03	FALSE
UBE2L3	0.00439197	0.188755	0.054	0.088	1	0.00798555	0.188755	FALSE	2.0977	TRUE	Up	4.392e-03	FALSE
PPP1R12A	0.00439541	1.05558	0.19	0.161	1	0.00799032	1.05558	FALSE	2.09744	TRUE	Up	4.395e-03	FALSE
DNAJC8	0.00444003	-0.00751746	0.087	0.128	1	0.00806994	-0.00751746	FALSE	2.09313	TRUE	Down	4.440e-03	FALSE
TRABD	0.00445008	0.0232002	0.268	0.356	1	0.0080867	0.0232002	FALSE	2.09223	TRUE	Up	4.450e-03	FALSE
PLEKHA6	0.00446806	0.554321	0.372	0.367	1	0.00811788	0.554321	FALSE	2.09056	TRUE	Up	4.468e-03	FALSE
LCA5	0.00447039	1.7233	0.068	0.043	1	0.00812061	1.7233	FALSE	2.09041	TRUE	Up	4.470e-03	FALSE
RBM19	0.00447863	0.514952	0.463	0.487	1	0.00813406	0.514952	FALSE	2.08969	TRUE	Up	4.479e-03	FALSE
TLK1	0.00448279	1.17044	0.142	0.112	1	0.00814012	1.17044	FALSE	2.08937	TRUE	Up	4.483e-03	FALSE
SNX4	0.00449417	0.178642	0.084	0.125	1	0.00815925	0.178642	FALSE	2.08835	TRUE	Up	4.494e-03	FALSE
ASPDH	0.00449721	-0.0747799	0.048	0.079	1	0.00816327	-0.0747799	FALSE	2.08814	TRUE	Down	4.497e-03	FALSE
PDXK	0.00452756	0.0380792	0.362	0.475	1	0.00821593	0.0380792	FALSE	2.08534	TRUE	Up	4.528e-03	FALSE
NCALD	0.0045279	0.0544894	0.04	0.069	1	0.00821593	0.0544894	FALSE	2.08534	TRUE	Up	4.528e-03	FALSE
TRIM25	0.00454278	1.12022	0.115	0.084	1	0.0082414	1.12022	FALSE	2.084	TRUE	Up	4.543e-03	FALSE
ZGLP1	0.00454403	1.12552	0.075	0.048	1	0.00824215	1.12552	FALSE	2.08396	TRUE	Up	4.544e-03	FALSE
ODF2	0.00454517	1.07942	0.163	0.133	1	0.00824269	1.07942	FALSE	2.08393	TRUE	Up	4.545e-03	FALSE
MED12	0.00455088	0.143195	0.14	0.196	1	0.00825153	0.143195	FALSE	2.08347	TRUE	Up	4.551e-03	TRUE	X
TOE1	0.00456285	0.238916	0.039	0.068	1	0.00827169	0.238916	FALSE	2.08241	TRUE	Up	4.563e-03	FALSE
ZKSCAN7	0.00456492	-0.0313596	0.049	0.079	1	0.00827391	-0.0313596	FALSE	2.08229	TRUE	Down	4.565e-03	FALSE
AJM1	0.00457437	0.052404	0.097	0.141	1	0.00828951	0.052404	FALSE	2.08147	TRUE	Up	4.574e-03	FALSE
DOCK4	0.00457847	0.2986	0.446	0.43	1	0.00829524	0.2986	FALSE	2.08117	TRUE	Up	4.578e-03	FALSE
GNL1	0.00457922	0.128073	0.113	0.162	1	0.00829524	0.128073	FALSE	2.08117	TRUE	Up	4.579e-03	FALSE
PRIMPOL	0.00458834	1.83429	0.062	0.038	1	0.00831022	1.83429	FALSE	2.08039	TRUE	Up	4.588e-03	FALSE
TBC1D9B	0.00459901	-0.0188614	0.462	0.591	1	0.008328	-0.0188614	FALSE	2.07946	TRUE	Down	4.599e-03	FALSE
KRBA1	0.00460031	0.0277697	0.095	0.138	1	0.00832882	0.0277697	FALSE	2.07942	TRUE	Up	4.600e-03	FALSE
USP22	0.0046046	0.0877866	0.114	0.163	1	0.00833505	0.0877866	FALSE	2.07909	TRUE	Up	4.605e-03	FALSE
PARL	0.00460869	0.0283921	0.057	0.09	1	0.00834092	0.0283921	FALSE	2.07879	TRUE	Up	4.609e-03	FALSE
EIF2B1	0.00462699	0.125723	0.122	0.173	1	0.00837249	0.125723	FALSE	2.07715	TRUE	Up	4.627e-03	FALSE
PHF23	0.00463083	-0.0242724	0.088	0.129	1	0.00837788	-0.0242724	FALSE	2.07687	TRUE	Down	4.631e-03	FALSE
GTF2E2	0.0046409	1.45427	0.086	0.058	1	0.00839456	1.45427	FALSE	2.076	TRUE	Up	4.641e-03	FALSE
PAK4	0.00464561	-0.113064	0.078	0.116	1	0.00840153	-0.113064	FALSE	2.07564	TRUE	Down	4.646e-03	FALSE
CCDC125	0.00464948	1.09512	0.093	0.063	1	0.0084055	1.09512	FALSE	2.07544	TRUE	Up	4.649e-03	FALSE
ATP1B3	0.00464952	-0.334466	0.031	0.055	1	0.0084055	-0.334466	FALSE	2.07544	TRUE	Down	4.650e-03	FALSE
WDR41	0.00467985	0.215504	0.07	0.108	1	0.00845876	0.215504	FALSE	2.07269	TRUE	Up	4.680e-03	FALSE
SMAD6	0.00470321	1.014	0.084	0.056	1	0.00849769	1.014	FALSE	2.0707	TRUE	Up	4.703e-03	FALSE
GTPBP4	0.00470356	0.145937	0.09	0.133	1	0.00849769	0.145937	FALSE	2.0707	TRUE	Up	4.704e-03	FALSE
ARPC1A	0.00470399	-0.54224	0.039	0.065	1	0.00849769	-0.54224	FALSE	2.0707	TRUE	Down	4.704e-03	FALSE
TMX3	0.00470675	-0.141453	0.052	0.083	1	0.00850111	-0.141453	FALSE	2.07052	TRUE	Down	4.707e-03	FALSE
ALDH3A2	0.00471066	0.15302	0.114	0.163	1	0.00850662	0.15302	FALSE	2.07024	TRUE	Up	4.711e-03	FALSE
TMUB2	0.00471418	-0.0180662	0.301	0.395	1	0.00851141	-0.0180662	FALSE	2.07	TRUE	Down	4.714e-03	FALSE
PPP2R2B	0.00471622	0.733738	0.301	0.288	1	0.00851351	0.733738	FALSE	2.06989	TRUE	Up	4.716e-03	FALSE
TAF13	0.00471852	-0.137848	0.053	0.085	1	0.0085161	-0.137848	FALSE	2.06976	TRUE	Down	4.719e-03	FALSE
NDUFA7	0.00473455	0.0254036	0.06	0.094	1	0.00854345	0.0254036	FALSE	2.06837	TRUE	Up	4.735e-03	FALSE
CYTH3	0.00473815	0.00330146	0.055	0.088	1	0.00854837	0.00330146	FALSE	2.06812	TRUE	Up	4.738e-03	FALSE
VCAM1	0.00474878	-0.191913	0.091	0.131	1	0.00856598	-0.191913	FALSE	2.06722	TRUE	Down	4.749e-03	FALSE
ZNF160	0.00477931	1.15775	0.189	0.163	1	0.00861947	1.15775	FALSE	2.06452	TRUE	Up	4.779e-03	FALSE
PCDHA10	0.00479711	0.234907	0.038	0.065	1	0.00864997	0.234907	FALSE	2.06299	TRUE	Up	4.797e-03	FALSE
ZNF286A	0.00480813	-0.0746901	0.032	0.058	1	0.00866825	-0.0746901	FALSE	2.06207	TRUE	Down	4.808e-03	FALSE
ZFP41	0.00481304	-0.0653408	0.123	0.171	1	0.00867552	-0.0653408	FALSE	2.0617	TRUE	Down	4.813e-03	FALSE
PEX6	0.00481714	0.0595006	0.148	0.205	1	0.00868129	0.0595006	FALSE	2.06142	TRUE	Up	4.817e-03	FALSE
MACO1	0.00482691	0.163562	0.105	0.152	1	0.0086973	0.163562	FALSE	2.06062	TRUE	Up	4.827e-03	FALSE
COX16	0.00484106	-0.0319286	0.061	0.095	1	0.0087212	-0.0319286	FALSE	2.05942	TRUE	Down	4.841e-03	FALSE
DNA2	0.00486058	1.52564	0.068	0.043	1	0.00875476	1.52564	FALSE	2.05776	TRUE	Up	4.861e-03	FALSE
FBXL12	0.0048764	0.0741231	0.074	0.113	1	0.00878163	0.0741231	FALSE	2.05642	TRUE	Up	4.876e-03	FALSE
ARHGEF11	0.00488352	0.0900639	0.105	0.151	1	0.00879284	0.0900639	FALSE	2.05587	TRUE	Up	4.884e-03	FALSE
SLC25A19	0.00489943	-0.195409	0.031	0.055	1	0.00881988	-0.195409	FALSE	2.05454	TRUE	Down	4.899e-03	FALSE
TCEAL9	0.00490865	-0.107886	0.035	0.061	1	0.00883485	-0.107886	FALSE	2.0538	TRUE	Down	4.909e-03	TRUE	X
WDR59	0.0049103	0.0336828	0.256	0.339	1	0.0088362	0.0336828	FALSE	2.05373	TRUE	Up	4.910e-03	FALSE
ASPRV1	0.00492246	0.19849	0.151	0.211	1	0.00885645	0.19849	FALSE	2.05274	TRUE	Up	4.922e-03	FALSE
ASAP3	0.0049352	0.680703	0.247	0.218	1	0.00887775	0.680703	FALSE	2.0517	TRUE	Up	4.935e-03	FALSE
PRDM4	0.00493755	-0.291054	0.054	0.086	1	0.00888035	-0.291054	FALSE	2.05157	TRUE	Down	4.938e-03	FALSE
FAM171B	0.00495113	1.10525	0.195	0.169	1	0.00890312	1.10525	FALSE	2.05046	TRUE	Up	4.951e-03	FALSE
TAS2R14	0.00495376	1.34882	0.082	0.055	1	0.00890623	1.34882	FALSE	2.05031	TRUE	Up	4.954e-03	FALSE
GPSM3	0.00497384	-0.691158	0.031	0.054	1	0.0089407	-0.691158	FALSE	2.04863	TRUE	Down	4.974e-03	FALSE
CHUK	0.00500132	1.51387	0.068	0.043	1	0.00898845	1.51387	FALSE	2.04632	TRUE	Up	5.001e-03	FALSE
FNBP4	0.00500258	0.048691	0.242	0.324	1	0.00898906	0.048691	FALSE	2.04629	TRUE	Up	5.003e-03	FALSE
SEPTIN10	0.00502056	-0.156689	0.05	0.08	1	0.0090197	-0.156689	FALSE	2.04481	TRUE	Down	5.021e-03	FALSE
GOLGA8B	0.00502526	1.19078	0.058	0.034	1	0.00902651	1.19078	FALSE	2.04448	TRUE	Up	5.025e-03	FALSE
CCDC154	0.00505199	-0.0200171	0.122	0.171	1	0.00907284	-0.0200171	FALSE	2.04226	TRUE	Down	5.052e-03	FALSE
BECN1	0.00505588	-0.0113418	0.06	0.093	1	0.00907818	-0.0113418	FALSE	2.042	TRUE	Down	5.056e-03	FALSE
C12orf29	0.00508127	-0.279004	0.035	0.061	1	0.0091221	-0.279004	FALSE	2.03991	TRUE	Down	5.081e-03	FALSE
BRPF1	0.00508863	0.171308	0.034	0.06	1	0.00913363	0.171308	FALSE	2.03936	TRUE	Up	5.089e-03	FALSE
MANF	0.0050958	-0.147435	0.06	0.094	1	0.00914483	-0.147435	FALSE	2.03882	TRUE	Down	5.096e-03	FALSE
KDM2B	0.00510208	0.0927523	0.201	0.272	1	0.00915443	0.0927523	FALSE	2.03837	TRUE	Up	5.102e-03	FALSE
SLC12A7	0.00514001	-0.0738512	0.148	0.201	1	0.00921969	-0.0738512	FALSE	2.03528	TRUE	Down	5.140e-03	FALSE
STARD13	0.00514034	0.834207	0.216	0.186	1	0.00921969	0.834207	FALSE	2.03528	TRUE	Up	5.140e-03	FALSE
RNF139	0.00515677	0.128088	0.051	0.082	1	0.00924748	0.128088	FALSE	2.03398	TRUE	Up	5.157e-03	FALSE
C2	0.00517588	-0.287051	0.038	0.064	1	0.00928004	-0.287051	FALSE	2.03245	TRUE	Down	5.176e-03	FALSE
YEATS2	0.00520078	0.105596	0.137	0.191	1	0.00932299	0.105596	FALSE	2.03044	TRUE	Up	5.201e-03	FALSE
PRXL2B	0.00520518	-0.224451	0.048	0.078	1	0.00932916	-0.224451	FALSE	2.03016	TRUE	Down	5.205e-03	FALSE
PRDX6	0.00520748	0.0769843	0.181	0.245	1	0.00933158	0.0769843	FALSE	2.03004	TRUE	Up	5.207e-03	FALSE
GNAO1	0.00521366	-0.0588631	0.559	0.701	1	0.00934095	-0.0588631	FALSE	2.02961	TRUE	Down	5.214e-03	FALSE
IQCB1	0.00521874	1.39964	0.068	0.043	1	0.00934833	1.39964	FALSE	2.02927	TRUE	Up	5.219e-03	FALSE
MFSD8	0.00522725	-0.524926	0.032	0.057	1	0.00936188	-0.524926	FALSE	2.02864	TRUE	Down	5.227e-03	FALSE
CCN1	0.00523238	0.50538	0.039	0.067	1	0.00936934	0.50538	FALSE	2.02829	TRUE	Up	5.232e-03	FALSE
SCRIB	0.00523784	-0.120218	0.496	0.616	1	0.0093774	-0.120218	FALSE	2.02792	TRUE	Down	5.238e-03	FALSE
DROSHA	0.00524093	1.08127	0.154	0.124	1	0.00938123	1.08127	FALSE	2.02774	TRUE	Up	5.241e-03	FALSE
ALKBH6	0.00526394	0.138775	0.109	0.155	1	0.0094207	0.138775	FALSE	2.02592	TRUE	Up	5.264e-03	FALSE
SNAP47	0.00527368	0.0596904	0.069	0.105	1	0.0094364	0.0596904	FALSE	2.02519	TRUE	Up	5.274e-03	FALSE
SPIN3	0.00528228	1.01548	0.141	0.109	1	0.00944849	1.01548	FALSE	2.02464	TRUE	Up	5.282e-03	TRUE	X
OTUD6B	0.00528236	1.05233	0.152	0.122	1	0.00944849	1.05233	FALSE	2.02464	TRUE	Up	5.282e-03	FALSE
LYPLAL1	0.00529863	0.944253	0.204	0.177	1	0.00947585	0.944253	FALSE	2.02338	TRUE	Up	5.299e-03	FALSE
HSDL1	0.00531321	-0.213217	0.036	0.062	1	0.0095002	-0.213217	FALSE	2.02227	TRUE	Down	5.313e-03	FALSE
SERPINH1	0.00534897	0.390747	0.118	0.165	1	0.00956239	0.390747	FALSE	2.01943	TRUE	Up	5.349e-03	FALSE
RIC8B	0.00535197	0.991465	0.149	0.118	1	0.00956602	0.991465	FALSE	2.01927	TRUE	Up	5.352e-03	FALSE
OSBPL6	0.00537153	0.993686	0.116	0.085	1	0.00959923	0.993686	FALSE	2.01776	TRUE	Up	5.372e-03	FALSE
ZNF441	0.00537463	1.45835	0.084	0.058	1	0.009603	1.45835	FALSE	2.01759	TRUE	Up	5.375e-03	FALSE
FLVCR1	0.00537629	0.107413	0.067	0.104	1	0.00960423	0.107413	FALSE	2.01754	TRUE	Up	5.376e-03	FALSE
ADNP2	0.0053853	0.303833	0.112	0.162	1	0.00961857	0.303833	FALSE	2.01689	TRUE	Up	5.385e-03	FALSE
USH1C	0.0054019	0.0249124	0.131	0.181	1	0.00964646	0.0249124	FALSE	2.01563	TRUE	Up	5.402e-03	FALSE
ZNF419	0.00541275	-0.145197	0.032	0.056	1	0.00966408	-0.145197	FALSE	2.01484	TRUE	Down	5.413e-03	FALSE
ILF3	0.00541543	-0.0135576	0.373	0.476	1	0.00966711	-0.0135576	FALSE	2.0147	TRUE	Down	5.415e-03	FALSE
ZNF672	0.00542192	-0.100196	0.063	0.097	1	0.00967571	-0.100196	FALSE	2.01432	TRUE	Down	5.422e-03	FALSE
RNF121	0.00542232	-0.187504	0.105	0.147	1	0.00967571	-0.187504	FALSE	2.01432	TRUE	Down	5.422e-03	FALSE
TPM2	0.00542321	0.0505936	0.154	0.208	1	0.00967571	0.0505936	FALSE	2.01432	TRUE	Up	5.423e-03	FALSE
CMC4	0.00542452	1.59684	0.063	0.039	1	0.00967627	1.59684	FALSE	2.01429	TRUE	Up	5.425e-03	TRUE	X
GK5	0.00542972	0.0902012	0.131	0.182	1	0.00968378	0.0902012	FALSE	2.01395	TRUE	Up	5.430e-03	FALSE
SRXN1	0.00544165	-0.122978	0.027	0.05	1	0.00970331	-0.122978	FALSE	2.01308	TRUE	Down	5.442e-03	FALSE
ZNF490	0.00546526	-0.0623645	0.071	0.107	1	0.00974363	-0.0623645	FALSE	2.01128	TRUE	Down	5.465e-03	FALSE
NSMAF	0.00547238	1.1427	0.119	0.089	1	0.00975454	1.1427	FALSE	2.01079	TRUE	Up	5.472e-03	FALSE
TERF2	0.00550153	0.111163	0.137	0.19	1	0.00980472	0.111163	FALSE	2.00856	TRUE	Up	5.502e-03	FALSE
CXXC4	0.00552002	1.5185	0.064	0.04	1	0.0098359	1.5185	FALSE	2.00719	TRUE	Up	5.520e-03	FALSE
ITGAV	0.00552471	0.119619	0.267	0.36	1	0.00984245	0.119619	FALSE	2.0069	TRUE	Up	5.525e-03	FALSE
FAM47E	0.00553262	1.6978	0.074	0.048	1	0.00985476	1.6978	FALSE	2.00635	TRUE	Up	5.533e-03	FALSE
CHST14	0.00554558	-0.193687	0.048	0.078	1	0.00987605	-0.193687	FALSE	2.00542	TRUE	Down	5.546e-03	FALSE
VCAN	0.00555732	-0.152083	0.278	0.348	1	0.00989516	-0.152083	FALSE	2.00458	TRUE	Down	5.557e-03	FALSE
TMEM143	0.00556506	0.110067	0.078	0.117	1	0.00990714	0.110067	FALSE	2.00405	TRUE	Up	5.565e-03	FALSE
PSMC5	0.00558597	-0.0165236	0.266	0.35	1	0.00994255	-0.0165236	FALSE	2.0025	TRUE	Down	5.586e-03	FALSE
ZDHHC7	0.00559185	-0.243355	0.041	0.069	1	0.00995121	-0.243355	FALSE	2.00212	TRUE	Down	5.592e-03	FALSE
FANK1	0.00562105	1.23875	0.067	0.043	1	0.0100014	1.23875	FALSE	1.99994	TRUE	Up	5.621e-03	FALSE
VMA21	0.0056382	-0.115799	0.032	0.056	1	0.0100301	-0.115799	FALSE	1.9987	TRUE	Down	5.638e-03	TRUE	X
ZNF671	0.00564947	1.08594	0.122	0.091	1	0.0100483	1.08594	FALSE	1.99791	TRUE	Up	5.649e-03	FALSE
SMNDC1	0.00565107	0.159906	0.082	0.121	1	0.0100493	0.159906	FALSE	1.99786	TRUE	Up	5.651e-03	FALSE
CTH	0.00565466	1.41174	0.063	0.039	1	0.0100539	1.41174	FALSE	1.99767	TRUE	Up	5.655e-03	FALSE
SCAF11	0.00565868	0.748547	0.197	0.165	1	0.0100592	0.748547	FALSE	1.99744	TRUE	Up	5.659e-03	FALSE
CACNG7	0.00571148	0.0408368	0.132	0.183	1	0.0101512	0.0408368	FALSE	1.99348	TRUE	Up	5.711e-03	FALSE
TTLL12	0.00573362	0.133339	0.063	0.097	1	0.0101887	0.133339	FALSE	1.99188	TRUE	Up	5.734e-03	FALSE
IAH1	0.00573648	-0.0472783	0.113	0.159	1	0.010192	-0.0472783	FALSE	1.99174	TRUE	Down	5.736e-03	FALSE
GAS2L2	0.00574797	1.23824	0.05	0.028	1	0.0102105	1.23824	FALSE	1.99095	TRUE	Up	5.748e-03	FALSE
APPL1	0.00575025	0.0547704	0.099	0.142	1	0.0102127	0.0547704	FALSE	1.99086	TRUE	Up	5.750e-03	FALSE
LARS2	0.00576877	-0.0540927	0.053	0.084	1	0.0102437	-0.0540927	FALSE	1.98954	TRUE	Down	5.769e-03	FALSE
NDP	0.00577062	-0.25155	0.044	0.072	1	0.0102452	-0.25155	FALSE	1.98948	TRUE	Down	5.771e-03	TRUE	X
EIF3L	0.00577353	-0.384169	0.035	0.06	1	0.0102485	-0.384169	FALSE	1.98934	TRUE	Down	5.774e-03	FALSE
ZSWIM8	0.00577848	0.395513	0.494	0.525	1	0.0102554	0.395513	FALSE	1.98905	TRUE	Up	5.778e-03	FALSE
YTHDC2	0.00580377	0.240458	0.131	0.184	1	0.0102984	0.240458	FALSE	1.98723	TRUE	Up	5.804e-03	FALSE
DCTD	0.0058199	0.173694	0.095	0.137	1	0.0103252	0.173694	FALSE	1.9861	TRUE	Up	5.820e-03	FALSE
MTX1	0.00583365	-0.126499	0.044	0.072	1	0.0103477	-0.126499	FALSE	1.98516	TRUE	Down	5.834e-03	FALSE
THYN1	0.0058471	0.160065	0.114	0.162	1	0.0103697	0.160065	FALSE	1.98423	TRUE	Up	5.847e-03	FALSE
BNIP2	0.00585033	0.938642	0.165	0.135	1	0.0103719	0.938642	FALSE	1.98414	TRUE	Up	5.850e-03	FALSE
TSSC4	0.00585048	0.0316742	0.119	0.167	1	0.0103719	0.0316742	FALSE	1.98414	TRUE	Up	5.850e-03	FALSE
SPTAN1	0.00586735	0.323341	0.548	0.559	1	0.0104	0.323341	FALSE	1.98297	TRUE	Up	5.867e-03	FALSE
PSMG3	0.00588044	0.130733	0.059	0.091	1	0.0104213	0.130733	FALSE	1.98208	TRUE	Up	5.880e-03	FALSE
ZNF503	0.00589342	-0.326144	0.031	0.054	1	0.0104424	-0.326144	FALSE	1.9812	TRUE	Down	5.893e-03	FALSE
GGPS1	0.00590255	1.56196	0.052	0.03	1	0.0104567	1.56196	FALSE	1.98061	TRUE	Up	5.903e-03	FALSE
SYNJ1	0.00590834	0.0221131	0.063	0.097	1	0.010465	0.0221131	FALSE	1.98026	TRUE	Up	5.908e-03	FALSE
VPS4B	0.00592526	0.298144	0.122	0.173	1	0.0104931	0.298144	FALSE	1.9791	TRUE	Up	5.925e-03	FALSE
SLC35C2	0.00594637	0.159876	0.202	0.277	1	0.0105286	0.159876	FALSE	1.97763	TRUE	Up	5.946e-03	FALSE
SACM1L	0.00596055	0.20666	0.103	0.15	1	0.0105518	0.20666	FALSE	1.97667	TRUE	Up	5.961e-03	FALSE
BCL9	0.00597729	0.26465	0.075	0.114	1	0.0105795	0.26465	FALSE	1.97553	TRUE	Up	5.977e-03	FALSE
MTHFD1L	0.00598899	-0.0999068	0.145	0.198	1	0.0105983	-0.0999068	FALSE	1.97476	TRUE	Down	5.989e-03	FALSE
UBE2E1	0.0060079	0.26742	0.053	0.085	1	0.0106282	0.26742	FALSE	1.97354	TRUE	Up	6.008e-03	FALSE
ARMH3	0.00600802	0.0954536	0.127	0.177	1	0.0106282	0.0954536	FALSE	1.97354	TRUE	Up	6.008e-03	FALSE
MTR	0.00601964	0.737275	0.311	0.302	1	0.0106468	0.737275	FALSE	1.97278	TRUE	Up	6.020e-03	FALSE
IFT88	0.0060421	1.1742	0.152	0.124	1	0.0106846	1.1742	FALSE	1.97124	TRUE	Up	6.042e-03	FALSE
PIEZO1	0.0060574	0.0887649	0.177	0.239	1	0.0107097	0.0887649	FALSE	1.97022	TRUE	Up	6.057e-03	FALSE
PIK3C2A	0.00607759	1.00121	0.161	0.132	1	0.0107435	1.00121	FALSE	1.96886	TRUE	Up	6.078e-03	FALSE
CHMP6	0.00608404	0.204655	0.158	0.216	1	0.0107529	0.204655	FALSE	1.96847	TRUE	Up	6.084e-03	FALSE
RAPGEF2	0.00608553	0.102938	0.096	0.138	1	0.0107536	0.102938	FALSE	1.96844	TRUE	Up	6.086e-03	FALSE
CTR9	0.00609853	-0.00810571	0.056	0.088	1	0.0107746	-0.00810571	FALSE	1.9676	TRUE	Down	6.099e-03	FALSE
UBE3A	0.00612436	1.02964	0.229	0.207	1	0.0108183	1.02964	FALSE	1.96584	TRUE	Up	6.124e-03	FALSE
TMEM230	0.00614559	-0.0192567	0.056	0.088	1	0.0108539	-0.0192567	FALSE	1.96442	TRUE	Down	6.146e-03	FALSE
CEND1	0.00614789	0.24439	0.105	0.151	1	0.010856	0.24439	FALSE	1.96433	TRUE	Up	6.148e-03	FALSE
SPTLC1	0.0061721	0.213923	0.132	0.186	1	0.0108968	0.213923	FALSE	1.9627	TRUE	Up	6.172e-03	FALSE
CAB39L	0.00617352	1.15814	0.11	0.081	1	0.0108973	1.15814	FALSE	1.96268	TRUE	Up	6.174e-03	FALSE
PRTFDC1	0.00617947	0.745456	0.229	0.201	1	0.0109059	0.745456	FALSE	1.96234	TRUE	Up	6.179e-03	FALSE
GANC	0.00618978	0.967964	0.212	0.185	1	0.0109221	0.967964	FALSE	1.96169	TRUE	Up	6.190e-03	FALSE
UNC13B	0.00621241	0.0355125	0.059	0.091	1	0.01096	0.0355125	FALSE	1.96019	TRUE	Up	6.212e-03	FALSE
PAFAH2	0.00622638	-0.0704618	0.054	0.085	1	0.0109827	-0.0704618	FALSE	1.95929	TRUE	Down	6.226e-03	FALSE
CGGBP1	0.00623855	1.05028	0.138	0.109	1	0.0110022	1.05028	FALSE	1.95852	TRUE	Up	6.239e-03	FALSE
NFE2L1	0.00628415	0.0929345	0.365	0.478	1	0.0110806	0.0929345	FALSE	1.95544	TRUE	Up	6.284e-03	FALSE
SDR39U1	0.00629278	0.0319039	0.209	0.282	1	0.0110939	0.0319039	FALSE	1.95492	TRUE	Up	6.293e-03	FALSE
PCGF3	0.00629428	0.153047	0.163	0.224	1	0.0110945	0.153047	FALSE	1.95489	TRUE	Up	6.294e-03	FALSE
SEC22C	0.00630705	-0.0899025	0.134	0.183	1	0.011115	-0.0899025	FALSE	1.95409	TRUE	Down	6.307e-03	FALSE
EFCAB14	0.00635226	0.249708	0.08	0.119	1	0.0111927	0.249708	FALSE	1.95107	TRUE	Up	6.352e-03	FALSE
ENTPD4	0.0063762	0.0416211	0.117	0.164	1	0.0112324	0.0416211	FALSE	1.94953	TRUE	Up	6.376e-03	FALSE
PIAS2	0.00637711	0.998999	0.17	0.141	1	0.0112324	0.998999	FALSE	1.94953	TRUE	Up	6.377e-03	FALSE
ADH5	0.00639564	1.73913	0.061	0.038	1	0.0112624	1.73913	FALSE	1.94837	TRUE	Up	6.396e-03	FALSE
ADGRB3	0.00639641	1.17896	0.084	0.058	1	0.0112624	1.17896	FALSE	1.94837	TRUE	Up	6.396e-03	FALSE
MCPH1	0.00640011	0.984925	0.144	0.114	1	0.0112669	0.984925	FALSE	1.9482	TRUE	Up	6.400e-03	FALSE
ANKRD54	0.0064171	0.23326	0.059	0.092	1	0.0112947	0.23326	FALSE	1.94712	TRUE	Up	6.417e-03	FALSE
DYNLT1	0.00642348	0.15316	0.055	0.087	1	0.0113039	0.15316	FALSE	1.94677	TRUE	Up	6.423e-03	FALSE
SHARPIN	0.00644057	0.0822668	0.223	0.298	1	0.011332	0.0822668	FALSE	1.94569	TRUE	Up	6.441e-03	FALSE
SLC35A3	0.00644419	0.00344265	0.056	0.088	1	0.0113348	0.00344265	FALSE	1.94559	TRUE	Up	6.444e-03	FALSE
PFDN5	0.00644449	-0.00134133	0.06	0.092	1	0.0113348	-0.00134133	FALSE	1.94559	TRUE	Down	6.444e-03	FALSE
TMEM209	0.00644692	0.0901603	0.076	0.113	1	0.0113371	0.0901603	FALSE	1.9455	TRUE	Up	6.447e-03	FALSE
XPO1	0.00645808	1.1412	0.093	0.065	1	0.0113546	1.1412	FALSE	1.94483	TRUE	Up	6.458e-03	FALSE
GPCPD1	0.00647034	-0.158927	0.068	0.103	1	0.0113741	-0.158927	FALSE	1.94408	TRUE	Down	6.470e-03	FALSE
PNRC2	0.00649147	0.095138	0.06	0.092	1	0.0114092	0.095138	FALSE	1.94274	TRUE	Up	6.491e-03	FALSE
STXBP4	0.00650247	1.33496	0.066	0.042	1	0.0114265	1.33496	FALSE	1.94209	TRUE	Up	6.502e-03	FALSE
CEP70	0.00653346	1.23643	0.128	0.099	1	0.0114789	1.23643	FALSE	1.9401	TRUE	Up	6.533e-03	FALSE
SYPL2	0.00653592	1.26992	0.058	0.035	1	0.0114812	1.26992	FALSE	1.94001	TRUE	Up	6.536e-03	FALSE
SERP2	0.0065574	-0.101791	0.043	0.07	1	0.0115169	-0.101791	FALSE	1.93867	TRUE	Down	6.557e-03	FALSE
FBXO31	0.00656011	0.00987473	0.093	0.134	1	0.0115196	0.00987473	FALSE	1.93856	TRUE	Up	6.560e-03	FALSE
CTBS	0.00656408	-0.151585	0.047	0.076	1	0.0115245	-0.151585	FALSE	1.93838	TRUE	Down	6.564e-03	FALSE
VPS8	0.00657315	0.99587	0.145	0.115	1	0.0115383	0.99587	FALSE	1.93786	TRUE	Up	6.573e-03	FALSE
ELMO2	0.00657535	0.0361691	0.28	0.368	1	0.0115401	0.0361691	FALSE	1.93779	TRUE	Up	6.575e-03	FALSE
ALYREF	0.00659571	-0.252192	0.029	0.052	1	0.0115738	-0.252192	FALSE	1.93652	TRUE	Down	6.596e-03	FALSE
SNX24	0.00660284	0.00884695	0.09	0.13	1	0.0115842	0.00884695	FALSE	1.93613	TRUE	Up	6.603e-03	FALSE
PAK2	0.00663166	-0.245752	0.048	0.077	1	0.0116327	-0.245752	FALSE	1.93432	TRUE	Down	6.632e-03	FALSE
CCND2	0.00663651	-0.14523	0.043	0.07	1	0.011638	-0.14523	FALSE	1.93412	TRUE	Down	6.637e-03	FALSE
NGLY1	0.00663703	1.02146	0.107	0.078	1	0.011638	1.02146	FALSE	1.93412	TRUE	Up	6.637e-03	FALSE
MOSPD2	0.00666672	0.11494	0.175	0.239	1	0.0116879	0.11494	FALSE	1.93226	TRUE	Up	6.667e-03	TRUE	X
TOMM22	0.00667153	-0.370346	0.034	0.058	1	0.0116943	-0.370346	FALSE	1.93203	TRUE	Down	6.672e-03	FALSE
PYROXD2	0.00668511	-0.0189312	0.243	0.317	1	0.011716	-0.0189312	FALSE	1.93122	TRUE	Down	6.685e-03	FALSE
PPP1R13L	0.00670667	-0.206225	0.052	0.081	1	0.0117517	-0.206225	FALSE	1.9299	TRUE	Down	6.707e-03	FALSE
FAM193B	0.0067107	0.0215553	0.355	0.463	1	0.0117566	0.0215553	FALSE	1.92972	TRUE	Up	6.711e-03	FALSE
C1QTNF3	0.00673278	-0.131819	0.082	0.118	1	0.0117932	-0.131819	FALSE	1.92837	TRUE	Down	6.733e-03	FALSE
RC3H1	0.00673617	0.291741	0.125	0.177	1	0.011797	0.291741	FALSE	1.92823	TRUE	Up	6.736e-03	FALSE
CLYBL	0.00673913	1.24326	0.086	0.059	1	0.0118001	1.24326	FALSE	1.92811	TRUE	Up	6.739e-03	FALSE
GPALPP1	0.0067458	1.01702	0.203	0.18	1	0.0118097	1.01702	FALSE	1.92776	TRUE	Up	6.746e-03	FALSE
SEMA4G	0.00675426	0.0828413	0.031	0.054	1	0.0118224	0.0828413	FALSE	1.9273	TRUE	Up	6.754e-03	FALSE
TRDMT1	0.0067622	1.23483	0.057	0.034	1	0.0118342	1.23483	FALSE	1.92686	TRUE	Up	6.762e-03	FALSE
NAALAD2	0.00679691	0.153449	0.069	0.104	1	0.0118928	0.153449	FALSE	1.92472	TRUE	Up	6.797e-03	FALSE
BAHCC1	0.00680204	-0.00858088	0.219	0.291	1	0.0118996	-0.00858088	FALSE	1.92447	TRUE	Down	6.802e-03	FALSE
PLEKHA3	0.00681766	-0.0846504	0.043	0.07	1	0.0119248	-0.0846504	FALSE	1.92355	TRUE	Down	6.818e-03	FALSE
WDR74	0.00682719	-0.0197973	0.075	0.112	1	0.0119384	-0.0197973	FALSE	1.92305	TRUE	Down	6.827e-03	FALSE
MYH10	0.00682785	1.11179	0.127	0.098	1	0.0119384	1.11179	FALSE	1.92305	TRUE	Up	6.828e-03	FALSE
TSR1	0.00683784	0.0540459	0.06	0.093	1	0.0119537	0.0540459	FALSE	1.9225	TRUE	Up	6.838e-03	FALSE
KIAA0556	0.0068429	0.968671	0.17	0.141	1	0.0119604	0.968671	FALSE	1.92225	TRUE	Up	6.843e-03	FALSE
ZNF574	0.00684458	-0.186765	0.036	0.061	1	0.0119612	-0.186765	FALSE	1.92222	TRUE	Down	6.845e-03	FALSE
JADE2	0.00684681	0.0750925	0.083	0.121	1	0.011963	0.0750925	FALSE	1.92216	TRUE	Up	6.847e-03	FALSE
RUSC1	0.00688352	0.189081	0.057	0.089	1	0.012025	0.189081	FALSE	1.91992	TRUE	Up	6.884e-03	FALSE
CTNS	0.0069237	0.10142	0.062	0.095	1	0.012093	0.10142	FALSE	1.91746	TRUE	Up	6.924e-03	FALSE
SRSF1	0.00692497	0.796058	0.26	0.241	1	0.0120931	0.796058	FALSE	1.91746	TRUE	Up	6.925e-03	FALSE
FAM111A	0.00692742	1.16994	0.074	0.048	1	0.0120952	1.16994	FALSE	1.91739	TRUE	Up	6.927e-03	FALSE
MCM3AP	0.00697592	0.0538401	0.145	0.197	1	0.0121777	0.0538401	FALSE	1.91443	TRUE	Up	6.976e-03	FALSE
POLR3D	0.00700084	0.947739	0.184	0.155	1	0.0122191	0.947739	FALSE	1.91296	TRUE	Up	7.001e-03	FALSE
GEMIN7	0.00700652	-0.251435	0.049	0.078	1	0.0122268	-0.251435	FALSE	1.91269	TRUE	Down	7.007e-03	FALSE
MGAT4A	0.00703322	-0.226702	0.083	0.12	1	0.0122712	-0.226702	FALSE	1.91111	TRUE	Down	7.033e-03	FALSE
CDC42SE1	0.0070468	-0.0358386	0.393	0.509	1	0.0122927	-0.0358386	FALSE	1.91035	TRUE	Down	7.047e-03	FALSE
LRP8	0.00706236	1.1795	0.1	0.072	1	0.0123176	1.1795	FALSE	1.90947	TRUE	Up	7.062e-03	FALSE
HP1BP3	0.00706359	0.898405	0.208	0.182	1	0.0123176	0.898405	FALSE	1.90947	TRUE	Up	7.064e-03	FALSE
KAT8	0.00707584	0.00300436	0.119	0.165	1	0.0123368	0.00300436	FALSE	1.9088	TRUE	Up	7.076e-03	FALSE
SETDB2	0.00708807	1.51158	0.095	0.069	1	0.0123559	1.51158	FALSE	1.90813	TRUE	Up	7.088e-03	FALSE
HIF1A	0.00709949	1.17844	0.066	0.042	1	0.0123721	1.17844	FALSE	1.90755	TRUE	Up	7.099e-03	FALSE
TIAL1	0.00709991	0.0742874	0.235	0.312	1	0.0123721	0.0742874	FALSE	1.90755	TRUE	Up	7.100e-03	FALSE
ERGIC2	0.00710582	0.123533	0.076	0.113	1	0.0123802	0.123533	FALSE	1.90727	TRUE	Up	7.106e-03	FALSE
MBTPS2	0.00712582	-0.120559	0.032	0.055	1	0.0124129	-0.120559	FALSE	1.90613	TRUE	Down	7.126e-03	TRUE	X
NFKBIZ	0.00713825	-0.462954	0.028	0.05	1	0.0124323	-0.462954	FALSE	1.90545	TRUE	Down	7.138e-03	FALSE
GLI2	0.00714597	0.816946	0.126	0.095	1	0.0124436	0.816946	FALSE	1.90506	TRUE	Up	7.146e-03	FALSE
PJA2	0.0071645	0.109015	0.232	0.312	1	0.0124736	0.109015	FALSE	1.90401	TRUE	Up	7.164e-03	FALSE
NUMB	0.0071743	0.375675	0.131	0.184	1	0.0124884	0.375675	FALSE	1.90349	TRUE	Up	7.174e-03	FALSE
UBXN4	0.00721901	0.609489	0.365	0.366	1	0.012564	0.609489	FALSE	1.90087	TRUE	Up	7.219e-03	FALSE
RBM14	0.00723802	0.0322405	0.283	0.371	1	0.0125949	0.0322405	FALSE	1.89981	TRUE	Up	7.238e-03	FALSE
UBN1	0.00724336	-0.00970899	0.08	0.117	1	0.0126019	-0.00970899	FALSE	1.89956	TRUE	Down	7.243e-03	FALSE
TATDN2	0.00726491	0.0271325	0.127	0.176	1	0.0126369	0.0271325	FALSE	1.89836	TRUE	Up	7.265e-03	FALSE
PLSCR3	0.00726602	0.0814445	0.092	0.133	1	0.0126369	0.0814445	FALSE	1.89836	TRUE	Up	7.266e-03	FALSE
UBE2H	0.00727438	0.11907	0.135	0.187	1	0.012647	0.11907	FALSE	1.89801	TRUE	Up	7.274e-03	FALSE
FAR1	0.0072744	-0.0229895	0.203	0.267	1	0.012647	-0.0229895	FALSE	1.89801	TRUE	Down	7.274e-03	FALSE
LRRC58	0.00733131	-0.0499072	0.054	0.084	1	0.0127437	-0.0499072	FALSE	1.89471	TRUE	Down	7.331e-03	FALSE
SPINDOC	0.00733831	0.0710357	0.081	0.118	1	0.0127536	0.0710357	FALSE	1.89437	TRUE	Up	7.338e-03	FALSE
CDK14	0.00734344	1.17411	0.096	0.069	1	0.0127602	1.17411	FALSE	1.89414	TRUE	Up	7.343e-03	FALSE
TNPO2	0.00736838	-0.0107415	0.333	0.431	1	0.0128013	-0.0107415	FALSE	1.89275	TRUE	Down	7.368e-03	FALSE
KIF9	0.00738728	1.63928	0.05	0.029	1	0.0128319	1.63928	FALSE	1.89171	TRUE	Up	7.387e-03	FALSE
DUS2	0.00739405	0.346205	0.071	0.107	1	0.0128413	0.346205	FALSE	1.89139	TRUE	Up	7.394e-03	FALSE
SWI5	0.00743181	0.0432687	0.104	0.147	1	0.0129046	0.0432687	FALSE	1.88925	TRUE	Up	7.432e-03	FALSE
C8orf33	0.00744665	-0.0713747	0.039	0.064	1	0.0129281	-0.0713747	FALSE	1.88847	TRUE	Down	7.447e-03	FALSE
MTERF1	0.00748493	1.4238	0.063	0.04	1	0.0129923	1.4238	FALSE	1.88632	TRUE	Up	7.485e-03	FALSE
UBA5	0.00749061	1.27774	0.109	0.081	1	0.0129985	1.27774	FALSE	1.88611	TRUE	Up	7.491e-03	FALSE
STX7	0.0074912	0.290107	0.176	0.242	1	0.0129985	0.290107	FALSE	1.88611	TRUE	Up	7.491e-03	FALSE
PGP	0.00749763	0.0972183	0.257	0.342	1	0.0130074	0.0972183	FALSE	1.88581	TRUE	Up	7.498e-03	FALSE
POLG	0.00750231	0.0773022	0.117	0.164	1	0.0130132	0.0773022	FALSE	1.88562	TRUE	Up	7.502e-03	FALSE
DHFR2	0.00754839	0.0633135	0.036	0.061	1	0.0130908	0.0633135	FALSE	1.88303	TRUE	Up	7.548e-03	FALSE
CD2AP	0.00756108	1.1042	0.114	0.086	1	0.0131105	1.1042	FALSE	1.88238	TRUE	Up	7.561e-03	FALSE
SSR1	0.00757569	-0.0823384	0.037	0.062	1	0.0131335	-0.0823384	FALSE	1.88162	TRUE	Down	7.576e-03	FALSE
B3GNT10	0.00763004	1.67052	0.051	0.03	1	0.0132254	1.67052	FALSE	1.87859	TRUE	Up	7.630e-03	FALSE
ARRDC1	0.00767172	-0.00605799	0.087	0.125	1	0.0132953	-0.00605799	FALSE	1.8763	TRUE	Down	7.672e-03	FALSE
GSDMD	0.00770218	0.766659	0.197	0.166	1	0.0133457	0.766659	FALSE	1.87466	TRUE	Up	7.702e-03	FALSE
ATAT1	0.00771957	0.0515826	0.171	0.231	1	0.0133735	0.0515826	FALSE	1.87375	TRUE	Up	7.720e-03	FALSE
THOP1	0.0077573	0.0432486	0.196	0.261	1	0.0134365	0.0432486	FALSE	1.87171	TRUE	Up	7.757e-03	FALSE
RBM7	0.00776107	0.0546742	0.03	0.053	1	0.0134406	0.0546742	FALSE	1.87158	TRUE	Up	7.761e-03	FALSE
IFNGR2	0.00778161	-0.455466	0.059	0.089	1	0.0134738	-0.455466	FALSE	1.87051	TRUE	Down	7.782e-03	FALSE
SOCS4	0.00779472	1.30093	0.108	0.08	1	0.0134921	1.30093	FALSE	1.86992	TRUE	Up	7.795e-03	FALSE
DDB2	0.00779492	-0.0615168	0.044	0.071	1	0.0134921	-0.0615168	FALSE	1.86992	TRUE	Down	7.795e-03	FALSE
HYI	0.00780304	0.109098	0.186	0.25	1	0.0135036	0.109098	FALSE	1.86955	TRUE	Up	7.803e-03	FALSE
CZIB	0.00780434	0.21559	0.191	0.261	1	0.0135036	0.21559	FALSE	1.86955	TRUE	Up	7.804e-03	FALSE
LIG1	0.00780789	0.772382	0.289	0.276	1	0.0135074	0.772382	FALSE	1.86943	TRUE	Up	7.808e-03	FALSE
TRIM4	0.00781022	0.958951	0.169	0.14	1	0.0135091	0.958951	FALSE	1.86938	TRUE	Up	7.810e-03	FALSE
TRAF7	0.0078131	0.0980492	0.179	0.243	1	0.0135116	0.0980492	FALSE	1.86929	TRUE	Up	7.813e-03	FALSE
VSIR	0.00781901	-0.145472	0.149	0.2	1	0.0135195	-0.145472	FALSE	1.86904	TRUE	Down	7.819e-03	FALSE
ALKBH3	0.00782425	0.174746	0.032	0.055	1	0.0135262	0.174746	FALSE	1.86883	TRUE	Up	7.824e-03	FALSE
GALNT1	0.00782633	1.18028	0.112	0.084	1	0.0135274	1.18028	FALSE	1.86879	TRUE	Up	7.826e-03	FALSE
CCDC91	0.00783292	0.153066	0.106	0.151	1	0.0135364	0.153066	FALSE	1.8685	TRUE	Up	7.833e-03	FALSE
IRX3	0.0079078	0.867861	0.149	0.119	1	0.0136617	0.867861	FALSE	1.86449	TRUE	Up	7.908e-03	FALSE
PROSER3	0.00790824	0.120256	0.11	0.155	1	0.0136617	0.120256	FALSE	1.86449	TRUE	Up	7.908e-03	FALSE
MAP3K6	0.00791407	-0.300649	0.067	0.099	1	0.0136694	-0.300649	FALSE	1.86425	TRUE	Down	7.914e-03	FALSE
FTSJ3	0.00791731	0.200832	0.113	0.16	1	0.0136726	0.200832	FALSE	1.86415	TRUE	Up	7.917e-03	FALSE
CACNA2D3	0.00792402	0.855408	0.107	0.078	1	0.0136817	0.855408	FALSE	1.86386	TRUE	Up	7.924e-03	FALSE
USP9X	0.00793064	0.0420496	0.164	0.221	1	0.0136908	0.0420496	FALSE	1.86357	TRUE	Up	7.931e-03	TRUE	X
MRI1	0.00793246	0.314937	0.143	0.198	1	0.0136915	0.314937	FALSE	1.86355	TRUE	Up	7.932e-03	FALSE
CDR2	0.00796653	1.28712	0.055	0.033	1	0.0137479	1.28712	FALSE	1.86176	TRUE	Up	7.967e-03	FALSE
BNIP1	0.00798016	-0.371798	0.036	0.06	1	0.0137685	-0.371798	FALSE	1.86111	TRUE	Down	7.980e-03	FALSE
SYTL2	0.00798131	0.211203	0.076	0.113	1	0.0137685	0.211203	FALSE	1.86111	TRUE	Up	7.981e-03	FALSE
RAB11FIP2	0.00800835	1.00801	0.184	0.158	1	0.0138127	1.00801	FALSE	1.85972	TRUE	Up	8.008e-03	FALSE
ZNF524	0.00802069	0.0531464	0.037	0.062	1	0.0138316	0.0531464	FALSE	1.85913	TRUE	Up	8.021e-03	FALSE
FBXL15	0.00803397	-0.240138	0.07	0.103	1	0.0138521	-0.240138	FALSE	1.85849	TRUE	Down	8.034e-03	FALSE
ZNF451	0.00804215	0.129898	0.109	0.154	1	0.0138637	0.129898	FALSE	1.85812	TRUE	Up	8.042e-03	FALSE
WDSUB1	0.00804799	1.16641	0.104	0.077	1	0.0138713	1.16641	FALSE	1.85788	TRUE	Up	8.048e-03	FALSE
NEU3	0.00805428	0.0383445	0.039	0.065	1	0.0138798	0.0383445	FALSE	1.85762	TRUE	Up	8.054e-03	FALSE
FAM71F2	0.00805795	0.866887	0.134	0.104	1	0.0138836	0.866887	FALSE	1.8575	TRUE	Up	8.058e-03	FALSE
RBM12B	0.00807058	0.932224	0.134	0.104	1	0.013903	0.932224	FALSE	1.85689	TRUE	Up	8.071e-03	FALSE
SPHK2	0.00807497	0.098255	0.085	0.123	1	0.0139076	0.098255	FALSE	1.85675	TRUE	Up	8.075e-03	FALSE
LIME1	0.00807611	0.0919812	0.167	0.223	1	0.0139076	0.0919812	FALSE	1.85675	TRUE	Up	8.076e-03	FALSE
SMC1A	0.00808039	0.18079	0.189	0.255	1	0.0139125	0.18079	FALSE	1.85659	TRUE	Up	8.080e-03	TRUE	X
ETNK1	0.00808862	0.127256	0.157	0.215	1	0.0139242	0.127256	FALSE	1.85623	TRUE	Up	8.089e-03	FALSE
PPIE	0.00818919	0.261709	0.104	0.149	1	0.0140949	0.261709	FALSE	1.85094	TRUE	Up	8.189e-03	FALSE
RABEP2	0.00824053	0.186237	0.19	0.255	1	0.0141808	0.186237	FALSE	1.8483	TRUE	Up	8.241e-03	FALSE
EMILIN1	0.0082506	-0.157297	0.172	0.226	1	0.0141956	-0.157297	FALSE	1.84785	TRUE	Down	8.251e-03	FALSE
MRM2	0.00827854	-0.149925	0.033	0.057	1	0.0142412	-0.149925	FALSE	1.84645	TRUE	Down	8.279e-03	FALSE
RHBDD3	0.00828075	-0.0955837	0.082	0.118	1	0.0142425	-0.0955837	FALSE	1.84641	TRUE	Down	8.281e-03	FALSE
CBL	0.00828764	0.189462	0.037	0.062	1	0.0142505	0.189462	FALSE	1.84617	TRUE	Up	8.288e-03	FALSE
CREM	0.00828832	1.19269	0.11	0.083	1	0.0142505	1.19269	FALSE	1.84617	TRUE	Up	8.288e-03	FALSE
ITM2A	0.00833208	-0.623821	0.038	0.062	1	0.0143232	-0.623821	FALSE	1.84396	TRUE	Down	8.332e-03	TRUE	X
EGLN2	0.00836813	0.0621332	0.256	0.337	1	0.0143827	0.0621332	FALSE	1.84216	TRUE	Up	8.368e-03	FALSE
MED22	0.00838425	0.115891	0.174	0.236	1	0.0144079	0.115891	FALSE	1.8414	TRUE	Up	8.384e-03	FALSE
PTP4A3	0.00844713	1.33609	0.075	0.051	1	0.0145134	1.33609	FALSE	1.83823	TRUE	Up	8.447e-03	FALSE
PPP2R5D	0.00847623	0.0345576	0.094	0.134	1	0.0145608	0.0345576	FALSE	1.83681	TRUE	Up	8.476e-03	FALSE
COPRS	0.00848765	0.0242009	0.074	0.109	1	0.0145779	0.0242009	FALSE	1.83631	TRUE	Up	8.488e-03	FALSE
NRDE2	0.00849092	1.2942	0.088	0.062	1	0.0145809	1.2942	FALSE	1.83621	TRUE	Up	8.491e-03	FALSE
IDH3A	0.00849631	0.0425563	0.049	0.078	1	0.0145876	0.0425563	FALSE	1.83601	TRUE	Up	8.496e-03	FALSE
BRF2	0.00853687	-0.0551017	0.051	0.079	1	0.0146522	-0.0551017	FALSE	1.8341	TRUE	Down	8.537e-03	FALSE
GEMIN5	0.00853692	0.0297813	0.045	0.072	1	0.0146522	0.0297813	FALSE	1.8341	TRUE	Up	8.537e-03	FALSE
POP4	0.00857079	0.0805731	0.035	0.059	1	0.0147078	0.0805731	FALSE	1.83245	TRUE	Up	8.571e-03	FALSE
POP1	0.00858944	1.56911	0.053	0.032	1	0.0147372	1.56911	FALSE	1.83158	TRUE	Up	8.589e-03	FALSE
WBP4	0.00860318	1.06542	0.124	0.095	1	0.0147582	1.06542	FALSE	1.83097	TRUE	Up	8.603e-03	FALSE
KCNJ16	0.00861774	1.10333	0.11	0.083	1	0.0147806	1.10333	FALSE	1.83031	TRUE	Up	8.618e-03	FALSE
KLHL20	0.00873898	-0.0444323	0.05	0.079	1	0.0149859	-0.0444323	FALSE	1.82432	TRUE	Down	8.739e-03	FALSE
TSPOAP1	0.00874684	0.332905	0.515	0.522	1	0.0149968	0.332905	FALSE	1.824	TRUE	Up	8.747e-03	FALSE
BSN	0.00880009	-0.109118	0.06	0.09	1	0.0150854	-0.109118	FALSE	1.82144	TRUE	Down	8.800e-03	FALSE
VOPP1	0.00880753	-0.178201	0.06	0.091	1	0.0150946	-0.178201	FALSE	1.82118	TRUE	Down	8.808e-03	FALSE
GP1BB	0.0088085	0.0632903	0.081	0.117	1	0.0150946	0.0632903	FALSE	1.82118	TRUE	Up	8.808e-03	FALSE
INPPL1	0.00881501	-0.0508017	0.425	0.531	1	0.0151031	-0.0508017	FALSE	1.82093	TRUE	Down	8.815e-03	FALSE
DNASE1	0.00881676	0.0828353	0.088	0.126	1	0.0151034	0.0828353	FALSE	1.82092	TRUE	Up	8.817e-03	FALSE
PON3	0.0088467	1.35299	0.075	0.051	1	0.0151517	1.35299	FALSE	1.81954	TRUE	Up	8.847e-03	FALSE
PPP6R3	0.00884801	0.872158	0.242	0.224	1	0.0151517	0.872158	FALSE	1.81954	TRUE	Up	8.848e-03	FALSE
ACVR2B	0.00885834	0.0725732	0.108	0.151	1	0.0151667	0.0725732	FALSE	1.81911	TRUE	Up	8.858e-03	FALSE
PTRH1	0.00889208	-0.0257096	0.071	0.104	1	0.0152218	-0.0257096	FALSE	1.81753	TRUE	Down	8.892e-03	FALSE
CKS1B	0.00889514	0.157989	0.05	0.079	1	0.0152244	0.157989	FALSE	1.81746	TRUE	Up	8.895e-03	FALSE
B3GALT5	0.00890136	1.30436	0.052	0.031	1	0.0152324	1.30436	FALSE	1.81723	TRUE	Up	8.901e-03	FALSE
CCDC22	0.00891762	-0.188557	0.039	0.064	1	0.0152575	-0.188557	FALSE	1.81652	TRUE	Down	8.918e-03	TRUE	X
UNC80	0.00894832	0.933718	0.134	0.105	1	0.0153074	0.933718	FALSE	1.8151	TRUE	Up	8.948e-03	FALSE
MUTYH	0.00895432	-0.0871705	0.039	0.063	1	0.015315	-0.0871705	FALSE	1.81488	TRUE	Down	8.954e-03	FALSE
TECPR1	0.00897803	0.0935254	0.262	0.346	1	0.0153529	0.0935254	FALSE	1.81381	TRUE	Up	8.978e-03	FALSE
TRAF3IP1	0.00898431	0.980617	0.152	0.124	1	0.0153609	0.980617	FALSE	1.81358	TRUE	Up	8.984e-03	FALSE
TMEM220	0.00901617	1.08825	0.1	0.073	1	0.0154127	1.08825	FALSE	1.81212	TRUE	Up	9.016e-03	FALSE
MMADHC	0.00902435	-0.129761	0.032	0.054	1	0.015424	-0.129761	FALSE	1.8118	TRUE	Down	9.024e-03	FALSE
ZNF787	0.00902779	-0.184483	0.034	0.058	1	0.0154272	-0.184483	FALSE	1.81171	TRUE	Down	9.028e-03	FALSE
NAP1L5	0.00903864	-0.185042	0.044	0.07	1	0.0154431	-0.185042	FALSE	1.81127	TRUE	Down	9.039e-03	FALSE
SNX27	0.00908702	0.0371883	0.136	0.185	1	0.015523	0.0371883	FALSE	1.80902	TRUE	Up	9.087e-03	FALSE
MECR	0.00911646	0.121467	0.084	0.122	1	0.0155706	0.121467	FALSE	1.8077	TRUE	Up	9.116e-03	FALSE
MPZ	0.00914415	-0.540401	0.031	0.053	1	0.0156151	-0.540401	FALSE	1.80645	TRUE	Down	9.144e-03	FALSE
GPSM2	0.00918922	0.210295	0.105	0.149	1	0.0156887	0.210295	FALSE	1.80441	TRUE	Up	9.189e-03	FALSE
OSMR	0.00919053	1.10483	0.075	0.051	1	0.0156887	1.10483	FALSE	1.80441	TRUE	Up	9.191e-03	FALSE
MON1A	0.009192	-0.266028	0.042	0.068	1	0.0156887	-0.266028	FALSE	1.80441	TRUE	Down	9.192e-03	FALSE
WWOX	0.00919454	0.517494	0.424	0.444	1	0.0156903	0.517494	FALSE	1.80437	TRUE	Up	9.195e-03	FALSE
PIGG	0.0092205	0.157118	0.139	0.191	1	0.0157318	0.157118	FALSE	1.80322	TRUE	Up	9.221e-03	FALSE
NRIP1	0.00922967	-0.238416	0.039	0.064	1	0.0157447	-0.238416	FALSE	1.80286	TRUE	Down	9.230e-03	FALSE
EXOC8	0.00924098	0.0277259	0.059	0.089	1	0.0157613	0.0277259	FALSE	1.80241	TRUE	Up	9.241e-03	FALSE
PITPNM2	0.00924279	0.475234	0.362	0.347	1	0.0157616	0.475234	FALSE	1.8024	TRUE	Up	9.243e-03	FALSE
HEMK1	0.00929289	-0.0065739	0.086	0.123	1	0.0158443	-0.0065739	FALSE	1.80013	TRUE	Down	9.293e-03	FALSE
KCTD6	0.00929809	1.49281	0.097	0.072	1	0.0158504	1.49281	FALSE	1.79996	TRUE	Up	9.298e-03	FALSE
SESTD1	0.00930697	0.0475636	0.16	0.216	1	0.0158628	0.0475636	FALSE	1.79962	TRUE	Up	9.307e-03	FALSE
KRBOX4	0.0093093	1.08489	0.107	0.079	1	0.015864	1.08489	FALSE	1.79959	TRUE	Up	9.309e-03	TRUE	X
KRTCAP3	0.00934055	-0.379424	0.04	0.065	1	0.0159145	-0.379424	FALSE	1.79821	TRUE	Down	9.341e-03	FALSE
ZNF540	0.00934232	1.41967	0.068	0.045	1	0.0159147	1.41967	FALSE	1.7982	TRUE	Up	9.342e-03	FALSE
CUL7	0.00934496	-0.174829	0.058	0.088	1	0.0159165	-0.174829	FALSE	1.79815	TRUE	Down	9.345e-03	FALSE
MED24	0.00937858	0.204387	0.124	0.17	1	0.015971	0.204387	FALSE	1.79667	TRUE	Up	9.379e-03	FALSE
LARP7	0.00943017	0.967229	0.149	0.12	1	0.016056	0.967229	FALSE	1.79436	TRUE	Up	9.430e-03	FALSE
EID3	0.00944541	1.48951	0.081	0.056	1	0.0160792	1.48951	FALSE	1.79374	TRUE	Up	9.445e-03	FALSE
CEBPZOS	0.00945143	0.196772	0.087	0.126	1	0.0160866	0.196772	FALSE	1.79354	TRUE	Up	9.451e-03	FALSE
ZNF835	0.00946763	0.137576	0.044	0.07	1	0.0161094	0.137576	FALSE	1.79292	TRUE	Up	9.468e-03	FALSE
ACAD10	0.00946807	-0.115559	0.069	0.102	1	0.0161094	-0.115559	FALSE	1.79292	TRUE	Down	9.468e-03	FALSE
CD40	0.00947316	-0.217679	0.047	0.074	1	0.01611	-0.217679	FALSE	1.7929	TRUE	Down	9.473e-03	FALSE
RDH14	0.00947388	0.123759	0.051	0.079	1	0.01611	0.123759	FALSE	1.7929	TRUE	Up	9.474e-03	FALSE
UBXN7	0.0094748	1.00431	0.19	0.165	1	0.01611	1.00431	FALSE	1.7929	TRUE	Up	9.475e-03	FALSE
HSPE1	0.00947503	0.188846	0.084	0.121	1	0.01611	0.188846	FALSE	1.7929	TRUE	Up	9.475e-03	FALSE
HIC2	0.00949986	-0.158996	0.061	0.092	1	0.0161494	-0.158996	FALSE	1.79184	TRUE	Down	9.500e-03	FALSE
ELL	0.00950522	0.0994753	0.082	0.118	1	0.0161557	0.0994753	FALSE	1.79167	TRUE	Up	9.505e-03	FALSE
NDUFA5	0.00950924	0.156365	0.076	0.112	1	0.0161598	0.156365	FALSE	1.79156	TRUE	Up	9.509e-03	FALSE
CD109	0.00951851	0.854562	0.175	0.146	1	0.0161727	0.854562	FALSE	1.79122	TRUE	Up	9.519e-03	FALSE
MED6	0.00953196	1.12483	0.131	0.104	1	0.0161928	1.12483	FALSE	1.79068	TRUE	Up	9.532e-03	FALSE
RPP25L	0.00954213	-0.0225768	0.039	0.063	1	0.0162072	-0.0225768	FALSE	1.79029	TRUE	Down	9.542e-03	FALSE
FBH1	0.00956359	0.152592	0.089	0.127	1	0.0162409	0.152592	FALSE	1.78939	TRUE	Up	9.564e-03	FALSE
EIF2B4	0.00956675	0.0466977	0.073	0.107	1	0.0162434	0.0466977	FALSE	1.78932	TRUE	Up	9.567e-03	FALSE
SACS	0.00960726	0.949835	0.214	0.191	1	0.0163094	0.949835	FALSE	1.78756	TRUE	Up	9.607e-03	FALSE
MN1	0.00964105	0.78746	0.181	0.152	1	0.0163639	0.78746	FALSE	1.78611	TRUE	Up	9.641e-03	FALSE
WDR92	0.00967658	1.32382	0.084	0.059	1	0.0164214	1.32382	FALSE	1.78459	TRUE	Up	9.677e-03	FALSE
ERRFI1	0.00968717	0.169528	0.069	0.103	1	0.0164365	0.169528	FALSE	1.78419	TRUE	Up	9.687e-03	FALSE
LACTB2	0.00970289	-0.105625	0.042	0.068	1	0.0164603	-0.105625	FALSE	1.78356	TRUE	Down	9.703e-03	FALSE
NDST1	0.00970825	-0.041302	0.466	0.575	1	0.0164666	-0.041302	FALSE	1.7834	TRUE	Down	9.708e-03	FALSE
LTA4H	0.00971374	0.0912878	0.061	0.093	1	0.016473	0.0912878	FALSE	1.78323	TRUE	Up	9.714e-03	FALSE
ARIH1	0.00977943	0.873136	0.244	0.227	1	0.0165801	0.873136	FALSE	1.78041	TRUE	Up	9.779e-03	FALSE
MSTO1	0.00978136	0.0501882	0.153	0.205	1	0.0165801	0.0501882	FALSE	1.78041	TRUE	Up	9.781e-03	FALSE
TSTA3	0.00978193	0.180781	0.063	0.095	1	0.0165801	0.180781	FALSE	1.78041	TRUE	Up	9.782e-03	FALSE
NAA10	0.00979661	0.519804	0.388	0.389	1	0.0166021	0.519804	FALSE	1.77984	TRUE	Up	9.797e-03	TRUE	X
MPP1	0.00980547	0.215332	0.094	0.135	1	0.0166142	0.215332	FALSE	1.77952	TRUE	Up	9.805e-03	TRUE	X
USP15	0.00981179	0.0809157	0.11	0.155	1	0.016622	0.0809157	FALSE	1.77932	TRUE	Up	9.812e-03	FALSE
MTA1	0.00985133	-0.106773	0.587	0.707	1	0.0166861	-0.106773	FALSE	1.77764	TRUE	Down	9.851e-03	FALSE
PDZD8	0.00987655	0.186078	0.084	0.122	1	0.016726	0.186078	FALSE	1.77661	TRUE	Up	9.877e-03	FALSE
ZCCHC14	0.00988655	-0.015676	0.109	0.15	1	0.01674	-0.015676	FALSE	1.77624	TRUE	Down	9.887e-03	FALSE
KSR1	0.00989135	0.0812667	0.287	0.369	1	0.0167453	0.0812667	FALSE	1.77611	TRUE	Up	9.891e-03	FALSE
LGALS8	0.00990112	0.0684968	0.082	0.118	1	0.0167589	0.0684968	FALSE	1.77575	TRUE	Up	9.901e-03	FALSE
PPP2R3B	0.00995982	0.149931	0.239	0.317	1	0.0168537	0.149931	FALSE	1.77331	TRUE	Up	9.960e-03	TRUE	X;Y
LCMT1	0.00996056	0.204918	0.091	0.13	1	0.0168537	0.204918	FALSE	1.77331	TRUE	Up	9.961e-03	FALSE
TRPM4	0.00998989	0.850436	0.163	0.133	1	0.0169004	0.850436	FALSE	1.7721	TRUE	Up	9.990e-03	FALSE
ST3GAL6	0.0100503	-0.153854	0.074	0.108	1	0.0169997	-0.153854	FALSE	1.76956	TRUE	Down	1.005e-02	FALSE
ASF1A	0.0100525	0.241024	0.051	0.079	1	0.0170005	0.241024	FALSE	1.76954	TRUE	Up	1.005e-02	FALSE
NECAP2	0.0100569	0.222732	0.131	0.181	1	0.0170049	0.222732	FALSE	1.76942	TRUE	Up	1.006e-02	FALSE
IFNAR1	0.0100718	0.201307	0.065	0.097	1	0.0170272	0.201307	FALSE	1.76886	TRUE	Up	1.007e-02	FALSE
POLM	0.0100736	0.0619877	0.279	0.363	1	0.0170273	0.0619877	FALSE	1.76885	TRUE	Up	1.007e-02	FALSE
UBE2D3	0.0100769	0.135895	0.086	0.124	1	0.01703	0.135895	FALSE	1.76879	TRUE	Up	1.008e-02	FALSE
ZNF652	0.0100926	0.141725	0.187	0.25	1	0.0170535	0.141725	FALSE	1.76819	TRUE	Up	1.009e-02	FALSE
CCDC61	0.0101156	-0.0144992	0.139	0.188	1	0.0170894	-0.0144992	FALSE	1.76727	TRUE	Down	1.012e-02	FALSE
RFX5	0.0101313	0.859803	0.187	0.161	1	0.0171102	0.859803	FALSE	1.76675	TRUE	Up	1.013e-02	FALSE
CEBPD	0.0101314	-0.335342	0.152	0.198	1	0.0171102	-0.335342	FALSE	1.76675	TRUE	Down	1.013e-02	FALSE
PDE12	0.0101387	0.1332	0.067	0.1	1	0.0171164	0.1332	FALSE	1.76659	TRUE	Up	1.014e-02	FALSE
USP36	0.0101397	0.173277	0.15	0.205	1	0.0171164	0.173277	FALSE	1.76659	TRUE	Up	1.014e-02	FALSE
BTBD19	0.0101403	0.831272	0.089	0.062	1	0.0171164	0.831272	FALSE	1.76659	TRUE	Up	1.014e-02	FALSE
ZNF585B	0.0102097	1.46017	0.074	0.051	1	0.0172306	1.46017	FALSE	1.7637	TRUE	Up	1.021e-02	FALSE
SAMM50	0.0102267	-0.103257	0.051	0.079	1	0.0172564	-0.103257	FALSE	1.76305	TRUE	Down	1.023e-02	FALSE
TEAD3	0.0102868	-0.379405	0.06	0.089	1	0.0173548	-0.379405	FALSE	1.76058	TRUE	Down	1.029e-02	FALSE
PCDHGA3	0.0103002	0.837013	0.114	0.085	1	0.0173744	0.837013	FALSE	1.76009	TRUE	Up	1.030e-02	FALSE
MTMR6	0.010327	0.0376673	0.058	0.088	1	0.0174166	0.0376673	FALSE	1.75904	TRUE	Up	1.033e-02	FALSE
ZC3H10	0.0103621	0.0640462	0.122	0.167	1	0.0174728	0.0640462	FALSE	1.75764	TRUE	Up	1.036e-02	FALSE
IFITM3	0.0103651	0.759761	0.152	0.122	1	0.0174748	0.759761	FALSE	1.75759	TRUE	Up	1.037e-02	FALSE
RBMX	0.0104249	0.0645459	0.117	0.162	1	0.0175707	0.0645459	FALSE	1.75521	TRUE	Up	1.042e-02	TRUE	X
UHRF1BP1	0.0104256	1.4714	0.064	0.042	1	0.0175707	1.4714	FALSE	1.75521	TRUE	Up	1.043e-02	FALSE
WRNIP1	0.010461	0.145646	0.115	0.16	1	0.0176273	0.145646	FALSE	1.75381	TRUE	Up	1.046e-02	FALSE
LSM1	0.0105229	0.0282195	0.045	0.071	1	0.0177287	0.0282195	FALSE	1.75132	TRUE	Up	1.052e-02	FALSE
NOVA2	0.0105338	0.133809	0.141	0.193	1	0.017744	0.133809	FALSE	1.75095	TRUE	Up	1.053e-02	FALSE
ZNF668	0.0105458	-0.00803241	0.045	0.071	1	0.0177608	-0.00803241	FALSE	1.75054	TRUE	Down	1.055e-02	FALSE
CCDC163	0.0105474	-0.217665	0.054	0.083	1	0.0177608	-0.217665	FALSE	1.75054	TRUE	Down	1.055e-02	FALSE
ERMAP	0.0105655	-0.183135	0.077	0.11	1	0.0177882	-0.183135	FALSE	1.74987	TRUE	Down	1.057e-02	FALSE
MEAF6	0.0106251	0.631982	0.28	0.261	1	0.0178855	0.631982	FALSE	1.7475	TRUE	Up	1.063e-02	FALSE
CCDC86	0.0106308	0.0236523	0.045	0.071	1	0.0178921	0.0236523	FALSE	1.74734	TRUE	Up	1.063e-02	FALSE
CNRIP1	0.0107241	0.155547	0.062	0.094	1	0.0180459	0.155547	FALSE	1.74362	TRUE	Up	1.072e-02	FALSE
SMYD5	0.0107303	0.00521995	0.067	0.099	1	0.0180533	0.00521995	FALSE	1.74344	TRUE	Up	1.073e-02	FALSE
PSKH1	0.0107351	0.136	0.184	0.246	1	0.0180582	0.136	FALSE	1.74333	TRUE	Up	1.074e-02	FALSE
KLHL2	0.0107609	0.122823	0.101	0.141	1	0.0180986	0.122823	FALSE	1.74236	TRUE	Up	1.076e-02	FALSE
MED7	0.0107894	1.21322	0.088	0.063	1	0.0181433	1.21322	FALSE	1.74128	TRUE	Up	1.079e-02	FALSE
HMGN4	0.0108039	-0.146774	0.072	0.104	1	0.0181647	-0.146774	FALSE	1.74077	TRUE	Down	1.080e-02	FALSE
ECRG4	0.0108519	-0.171707	0.077	0.11	1	0.0182421	-0.171707	FALSE	1.73892	TRUE	Down	1.085e-02	FALSE
CCP110	0.0108688	0.00622912	0.108	0.149	1	0.0182674	0.00622912	FALSE	1.73832	TRUE	Up	1.087e-02	FALSE
TDRD7	0.0108754	-0.134267	0.064	0.094	1	0.0182733	-0.134267	FALSE	1.73818	TRUE	Down	1.088e-02	FALSE
MVB12A	0.010876	0.22696	0.101	0.143	1	0.0182733	0.22696	FALSE	1.73818	TRUE	Up	1.088e-02	FALSE
POFUT2	0.0108839	0.725757	0.285	0.268	1	0.0182826	0.725757	FALSE	1.73796	TRUE	Up	1.088e-02	FALSE
PHF5A	0.0108852	0.0906648	0.087	0.124	1	0.0182826	0.0906648	FALSE	1.73796	TRUE	Up	1.089e-02	FALSE
RRP8	0.0109001	0.00846581	0.071	0.104	1	0.0183044	0.00846581	FALSE	1.73745	TRUE	Up	1.090e-02	FALSE
ABLIM3	0.0109197	1.19971	0.136	0.109	1	0.0183341	1.19971	FALSE	1.73674	TRUE	Up	1.092e-02	FALSE
PRR3	0.0109512	0.00754292	0.04	0.065	1	0.0183838	0.00754292	FALSE	1.73556	TRUE	Up	1.095e-02	FALSE
RIOX2	0.0109544	0.922552	0.154	0.127	1	0.0183849	0.922552	FALSE	1.73554	TRUE	Up	1.095e-02	FALSE
RPGR	0.0109556	1.4473	0.078	0.054	1	0.0183849	1.4473	FALSE	1.73554	TRUE	Up	1.096e-02	TRUE	X
PPRC1	0.0110016	0.067822	0.083	0.119	1	0.018459	0.067822	FALSE	1.73379	TRUE	Up	1.100e-02	FALSE
CDC25B	0.0110272	0.082651	0.246	0.322	1	0.0184989	0.082651	FALSE	1.73285	TRUE	Up	1.103e-02	FALSE
ZNF17	0.0110726	1.25978	0.097	0.072	1	0.0185718	1.25978	FALSE	1.73115	TRUE	Up	1.107e-02	FALSE
CAPZA2	0.0110847	0.0406423	0.056	0.085	1	0.018589	0.0406423	FALSE	1.73074	TRUE	Up	1.108e-02	FALSE
RTL6	0.0111	0.215111	0.07	0.104	1	0.0186113	0.215111	FALSE	1.73022	TRUE	Up	1.110e-02	FALSE
IL18BP	0.0111304	0.155901	0.118	0.163	1	0.0186592	0.155901	FALSE	1.72911	TRUE	Up	1.113e-02	FALSE
PIK3R4	0.0111583	1.05401	0.151	0.124	1	0.0187028	1.05401	FALSE	1.72809	TRUE	Up	1.116e-02	FALSE
SELENOH	0.0111729	0.729686	0.277	0.261	1	0.0187241	0.729686	FALSE	1.7276	TRUE	Up	1.117e-02	FALSE
SLC4A5	0.011211	-0.141369	0.049	0.076	1	0.0187846	-0.141369	FALSE	1.7262	TRUE	Down	1.121e-02	FALSE
METAP2	0.0113053	-0.0420871	0.088	0.124	1	0.0189395	-0.0420871	FALSE	1.72263	TRUE	Down	1.131e-02	FALSE
CLEC16A	0.0113178	0.672058	0.305	0.291	1	0.0189572	0.672058	FALSE	1.72223	TRUE	Up	1.132e-02	FALSE
KLHL26	0.0113325	0.0554223	0.101	0.141	1	0.0189785	0.0554223	FALSE	1.72174	TRUE	Up	1.133e-02	FALSE
RPN2	0.0113696	0.0991915	0.074	0.109	1	0.0190373	0.0991915	FALSE	1.72039	TRUE	Up	1.137e-02	FALSE
C21orf58	0.0113788	-0.106549	0.039	0.063	1	0.0190495	-0.106549	FALSE	1.72012	TRUE	Down	1.138e-02	FALSE
ERBB4	0.0114105	1.13244	0.154	0.129	1	0.0190993	1.13244	FALSE	1.71898	TRUE	Up	1.141e-02	FALSE
ANO8	0.0114128	0.22994	0.601	0.625	1	0.0190999	0.22994	FALSE	1.71897	TRUE	Up	1.141e-02	FALSE
REPIN1	0.0114257	0.120088	0.115	0.159	1	0.0191176	0.120088	FALSE	1.71857	TRUE	Up	1.143e-02	FALSE
PCID2	0.0114272	0.888057	0.169	0.143	1	0.0191176	0.888057	FALSE	1.71857	TRUE	Up	1.143e-02	FALSE
MTMR14	0.0114921	0.00239339	0.099	0.139	1	0.0192227	0.00239339	FALSE	1.71618	TRUE	Up	1.149e-02	FALSE
MSH5	0.0115119	0.0582374	0.074	0.108	1	0.0192527	0.0582374	FALSE	1.71551	TRUE	Up	1.151e-02	FALSE
CSRNP1	0.0115669	-0.0109438	0.114	0.155	1	0.0193414	-0.0109438	FALSE	1.71351	TRUE	Down	1.157e-02	FALSE
USB1	0.0115847	0.0622331	0.065	0.096	1	0.0193679	0.0622331	FALSE	1.71292	TRUE	Up	1.158e-02	FALSE
ASB7	0.0116003	0.166008	0.046	0.072	1	0.0193872	0.166008	FALSE	1.71248	TRUE	Up	1.160e-02	FALSE
NCAPG2	0.0116003	-0.312547	0.03	0.051	1	0.0193872	-0.312547	FALSE	1.71248	TRUE	Down	1.160e-02	FALSE
TRMU	0.0116565	0.048135	0.179	0.236	1	0.0194779	0.048135	FALSE	1.71046	TRUE	Up	1.166e-02	FALSE
TELO2	0.0117645	0.0661229	0.307	0.396	1	0.019655	0.0661229	FALSE	1.70653	TRUE	Up	1.176e-02	FALSE
EXOSC2	0.0118021	-0.0854224	0.095	0.132	1	0.0197144	-0.0854224	FALSE	1.70522	TRUE	Down	1.180e-02	FALSE
STN1	0.0118041	0.200813	0.081	0.116	1	0.0197144	0.200813	FALSE	1.70522	TRUE	Up	1.180e-02	FALSE
PHLDA1	0.0118496	-0.307797	0.035	0.058	1	0.0197869	-0.307797	FALSE	1.70362	TRUE	Down	1.185e-02	FALSE
PSAT1	0.0118544	1.06308	0.228	0.213	1	0.0197917	1.06308	FALSE	1.70352	TRUE	Up	1.185e-02	FALSE
TRIM39	0.0118955	0.305304	0.061	0.093	1	0.019857	0.305304	FALSE	1.70209	TRUE	Up	1.190e-02	FALSE
BAP1	0.0119134	-0.0562356	0.067	0.098	1	0.0198833	-0.0562356	FALSE	1.70151	TRUE	Down	1.191e-02	FALSE
DEPP1	0.0119229	0.75984	0.166	0.135	1	0.0198959	0.75984	FALSE	1.70124	TRUE	Up	1.192e-02	FALSE
RLIM	0.0119265	-0.286333	0.03	0.051	1	0.0198985	-0.286333	FALSE	1.70118	TRUE	Down	1.193e-02	TRUE	X
LMBRD2	0.0119551	0.13819	0.092	0.13	1	0.0199429	0.13819	FALSE	1.70021	TRUE	Up	1.196e-02	FALSE
PEX26	0.0119687	-0.172942	0.04	0.064	1	0.019962	-0.172942	FALSE	1.6998	TRUE	Down	1.197e-02	FALSE
LEMD3	0.0119874	0.32313	0.082	0.119	1	0.01999	0.32313	FALSE	1.69919	TRUE	Up	1.199e-02	FALSE
SHLD1	0.0119978	-0.175202	0.047	0.074	1	0.0200038	-0.175202	FALSE	1.69889	TRUE	Down	1.200e-02	FALSE
HEY1	0.012021	0.871195	0.111	0.084	1	0.0200391	0.871195	FALSE	1.69812	TRUE	Up	1.202e-02	FALSE
CENPX	0.012044	-0.00312204	0.072	0.104	1	0.020074	-0.00312204	FALSE	1.69737	TRUE	Down	1.204e-02	FALSE
LPCAT3	0.0120893	0.155018	0.056	0.085	1	0.0201462	0.155018	FALSE	1.69581	TRUE	Up	1.209e-02	FALSE
ZNF292	0.0120974	0.747369	0.237	0.213	1	0.0201561	0.747369	FALSE	1.69559	TRUE	Up	1.210e-02	FALSE
DOCK6	0.0121502	0.0829798	0.057	0.086	1	0.0202407	0.0829798	FALSE	1.69377	TRUE	Up	1.215e-02	FALSE
ZCCHC3	0.0121555	-0.00382646	0.1	0.139	1	0.020246	-0.00382646	FALSE	1.69366	TRUE	Down	1.216e-02	FALSE
RRP12	0.0121628	1.01435	0.114	0.088	1	0.0202549	1.01435	FALSE	1.69347	TRUE	Up	1.216e-02	FALSE
KMT2B	0.0121836	0.063094	0.27	0.348	1	0.020286	0.063094	FALSE	1.6928	TRUE	Up	1.218e-02	FALSE
HERC2	0.0121994	0.569541	0.364	0.373	1	0.0203088	0.569541	FALSE	1.69232	TRUE	Up	1.220e-02	FALSE
MIGA2	0.0122028	0.0742527	0.193	0.252	1	0.020311	0.0742527	FALSE	1.69227	TRUE	Up	1.220e-02	FALSE
DZIP3	0.0122161	1.26663	0.108	0.083	1	0.0203297	1.26663	FALSE	1.69187	TRUE	Up	1.222e-02	FALSE
SIRT1	0.0122455	1.24817	0.082	0.058	1	0.0203713	1.24817	FALSE	1.69098	TRUE	Up	1.225e-02	FALSE
SPATC1L	0.0122468	0.0722571	0.041	0.066	1	0.0203713	0.0722571	FALSE	1.69098	TRUE	Up	1.225e-02	FALSE
WDR90	0.0122473	1.0204	0.13	0.103	1	0.0203713	1.0204	FALSE	1.69098	TRUE	Up	1.225e-02	FALSE
C1orf43	0.0122578	-0.0115317	0.072	0.104	1	0.0203854	-0.0115317	FALSE	1.69068	TRUE	Down	1.226e-02	FALSE
NDUFV3	0.0122862	0.662769	0.322	0.318	1	0.020429	0.662769	FALSE	1.68975	TRUE	Up	1.229e-02	FALSE
ZNF555	0.0123467	1.17376	0.079	0.055	1	0.0205261	1.17376	FALSE	1.68769	TRUE	Up	1.235e-02	FALSE
AKR1B1	0.0123583	0.102462	0.103	0.144	1	0.020542	0.102462	FALSE	1.68736	TRUE	Up	1.236e-02	FALSE
KIAA0513	0.0123618	0.189775	0.141	0.191	1	0.0205443	0.189775	FALSE	1.68731	TRUE	Up	1.236e-02	FALSE
ATP6V1H	0.01237	0.0776987	0.077	0.111	1	0.0205545	0.0776987	FALSE	1.68709	TRUE	Up	1.237e-02	FALSE
CEBPG	0.0123845	0.949593	0.131	0.103	1	0.0205751	0.949593	FALSE	1.68666	TRUE	Up	1.238e-02	FALSE
TAP1	0.0124179	0.164632	0.128	0.175	1	0.020627	0.164632	FALSE	1.68556	TRUE	Up	1.242e-02	FALSE
TST	0.0124315	-0.158601	0.054	0.082	1	0.0206462	-0.158601	FALSE	1.68516	TRUE	Down	1.243e-02	FALSE
ARID3B	0.0124389	-0.209405	0.04	0.064	1	0.0206549	-0.209405	FALSE	1.68498	TRUE	Down	1.244e-02	FALSE
IFFO2	0.0124467	0.258558	0.145	0.197	1	0.0206645	0.258558	FALSE	1.68478	TRUE	Up	1.245e-02	FALSE
BRD8	0.0125114	0.959138	0.195	0.172	1	0.0207682	0.959138	FALSE	1.6826	TRUE	Up	1.251e-02	FALSE
MPZL1	0.012546	1.06409	0.065	0.043	1	0.0208222	1.06409	FALSE	1.68147	TRUE	Up	1.255e-02	FALSE
MEGF6	0.0126085	0.887646	0.153	0.125	1	0.0209224	0.887646	FALSE	1.67939	TRUE	Up	1.261e-02	FALSE
PEX11A	0.0126378	1.08128	0.111	0.085	1	0.0209675	1.08128	FALSE	1.67845	TRUE	Up	1.264e-02	FALSE
CAMK2A	0.0126413	-0.0458662	0.065	0.095	1	0.0209697	-0.0458662	FALSE	1.67841	TRUE	Down	1.264e-02	FALSE
HDGFL2	0.0126671	0.157012	0.292	0.385	1	0.0210089	0.157012	FALSE	1.6776	TRUE	Up	1.267e-02	FALSE
BANF1	0.0126901	0.153708	0.049	0.076	1	0.0210435	0.153708	FALSE	1.67688	TRUE	Up	1.269e-02	FALSE
COPZ1	0.0127261	-0.0977098	0.035	0.058	1	0.0210997	-0.0977098	FALSE	1.67572	TRUE	Down	1.273e-02	FALSE
IRX1	0.0127957	0.652011	0.175	0.145	1	0.0212114	0.652011	FALSE	1.67343	TRUE	Up	1.280e-02	FALSE
ENGASE	0.0128456	0.0431293	0.217	0.283	1	0.0212906	0.0431293	FALSE	1.67181	TRUE	Up	1.285e-02	FALSE
ZBTB37	0.0128579	0.709259	0.238	0.217	1	0.0213074	0.709259	FALSE	1.67147	TRUE	Up	1.286e-02	FALSE
HKDC1	0.0128667	1.15975	0.06	0.038	1	0.0213183	1.15975	FALSE	1.67125	TRUE	Up	1.287e-02	FALSE
EDC3	0.0128882	0.117238	0.124	0.168	1	0.0213504	0.117238	FALSE	1.67059	TRUE	Up	1.289e-02	FALSE
MIA3	0.0129103	0.821971	0.211	0.189	1	0.0213834	0.821971	FALSE	1.66992	TRUE	Up	1.291e-02	FALSE
RASA2	0.0129128	1.13432	0.082	0.058	1	0.0213839	1.13432	FALSE	1.66991	TRUE	Up	1.291e-02	FALSE
EIF3D	0.0129306	0.0938472	0.058	0.087	1	0.0214097	0.0938472	FALSE	1.66939	TRUE	Up	1.293e-02	FALSE
PIKFYVE	0.0129848	0.854803	0.204	0.181	1	0.0214958	0.854803	FALSE	1.66765	TRUE	Up	1.298e-02	FALSE
ABHD5	0.0129888	-0.0781967	0.04	0.064	1	0.0214989	-0.0781967	FALSE	1.66758	TRUE	Down	1.299e-02	FALSE
BRINP2	0.0129988	0.888981	0.14	0.113	1	0.0215118	0.888981	FALSE	1.66732	TRUE	Up	1.300e-02	FALSE
RAB11FIP5	0.0130122	-0.0539263	0.059	0.088	1	0.0215303	-0.0539263	FALSE	1.66695	TRUE	Down	1.301e-02	FALSE
TSEN15	0.0130179	0.0359654	0.042	0.067	1	0.0215361	0.0359654	FALSE	1.66683	TRUE	Up	1.302e-02	FALSE
GNPTAB	0.0130572	-0.0545161	0.038	0.061	1	0.0215975	-0.0545161	FALSE	1.6656	TRUE	Down	1.306e-02	FALSE
TAOK2	0.0131063	0.260794	0.25	0.334	1	0.0216733	0.260794	FALSE	1.66408	TRUE	Up	1.311e-02	FALSE
NCBP3	0.0131074	0.107124	0.312	0.414	1	0.0216733	0.107124	FALSE	1.66408	TRUE	Up	1.311e-02	FALSE
IFT172	0.0131363	0.612192	0.348	0.351	1	0.0217174	0.612192	FALSE	1.66319	TRUE	Up	1.314e-02	FALSE
GGA2	0.0131772	0.617883	0.236	0.21	1	0.0217812	0.617883	FALSE	1.66192	TRUE	Up	1.318e-02	FALSE
KANSL2	0.0132036	0.181113	0.088	0.124	1	0.0218212	0.181113	FALSE	1.66112	TRUE	Up	1.320e-02	FALSE
PNN	0.0132164	0.462004	0.508	0.549	1	0.0218387	0.462004	FALSE	1.66077	TRUE	Up	1.322e-02	FALSE
UBE2D4	0.0132753	-0.152286	0.033	0.055	1	0.0219323	-0.152286	FALSE	1.65892	TRUE	Down	1.328e-02	FALSE
PARP16	0.0133203	0.260511	0.034	0.057	1	0.0220027	0.260511	FALSE	1.65752	TRUE	Up	1.332e-02	FALSE
GALT	0.0133224	0.0221377	0.154	0.205	1	0.0220027	0.0221377	FALSE	1.65752	TRUE	Up	1.332e-02	FALSE
ADAM11	0.0133425	0.102211	0.042	0.067	1	0.0220322	0.102211	FALSE	1.65694	TRUE	Up	1.334e-02	FALSE
HOOK2	0.0133922	0.871654	0.16	0.134	1	0.0221105	0.871654	FALSE	1.6554	TRUE	Up	1.339e-02	FALSE
THRA	0.0134042	0.0600439	0.329	0.431	1	0.0221267	0.0600439	FALSE	1.65508	TRUE	Up	1.340e-02	FALSE
IRF2BPL	0.0134171	0.0831619	0.185	0.243	1	0.0221443	0.0831619	FALSE	1.65474	TRUE	Up	1.342e-02	FALSE
COMMD2	0.0134593	0.167878	0.046	0.073	1	0.0222101	0.167878	FALSE	1.65345	TRUE	Up	1.346e-02	FALSE
SEH1L	0.013466	0.217608	0.057	0.086	1	0.0222175	0.217608	FALSE	1.65331	TRUE	Up	1.347e-02	FALSE
LRMDA	0.0135045	-0.236368	0.077	0.109	1	0.0222773	-0.236368	FALSE	1.65214	TRUE	Down	1.350e-02	FALSE
UEVLD	0.0135535	0.141361	0.096	0.135	1	0.0223543	0.141361	FALSE	1.65064	TRUE	Up	1.355e-02	FALSE
EIF2AK3	0.0135977	-0.120281	0.033	0.055	1	0.0224234	-0.120281	FALSE	1.6493	TRUE	Down	1.360e-02	FALSE
MED26	0.0136026	-0.125496	0.049	0.075	1	0.0224277	-0.125496	FALSE	1.64922	TRUE	Down	1.360e-02	FALSE
SPOPL	0.0136393	-0.372001	0.037	0.059	1	0.0224845	-0.372001	FALSE	1.64812	TRUE	Down	1.364e-02	FALSE
TOMM6	0.0136768	0.21911	0.052	0.079	1	0.0225424	0.21911	FALSE	1.647	TRUE	Up	1.368e-02	FALSE
GPR173	0.0136934	0.257127	0.104	0.145	1	0.0225661	0.257127	FALSE	1.64654	TRUE	Up	1.369e-02	TRUE	X
ABCB6	0.0137217	0.629263	0.276	0.256	1	0.0226088	0.629263	FALSE	1.64572	TRUE	Up	1.372e-02	FALSE
NEPRO	0.0137411	1.19327	0.089	0.064	1	0.0226371	1.19327	FALSE	1.64518	TRUE	Up	1.374e-02	FALSE
PWWP2A	0.013777	0.644473	0.312	0.304	1	0.0226923	0.644473	FALSE	1.64412	TRUE	Up	1.378e-02	FALSE
ENTR1	0.0137917	0.0541641	0.091	0.128	1	0.0227128	0.0541641	FALSE	1.64373	TRUE	Up	1.379e-02	FALSE
CACNA2D1	0.0137985	1.1508	0.115	0.089	1	0.0227185	1.1508	FALSE	1.64362	TRUE	Up	1.380e-02	FALSE
MAPK14	0.0137998	0.11538	0.088	0.124	1	0.0227185	0.11538	FALSE	1.64362	TRUE	Up	1.380e-02	FALSE
ERO1A	0.0138182	0.232608	0.081	0.115	1	0.0227449	0.232608	FALSE	1.64312	TRUE	Up	1.382e-02	FALSE
DNAJC3	0.0138268	0.0622567	0.121	0.164	1	0.0227552	0.0622567	FALSE	1.64292	TRUE	Up	1.383e-02	FALSE
TTF2	0.0138338	0.131954	0.065	0.095	1	0.022763	0.131954	FALSE	1.64277	TRUE	Up	1.383e-02	FALSE
SH2B2	0.0138413	0.890409	0.117	0.089	1	0.0227714	0.890409	FALSE	1.64261	TRUE	Up	1.384e-02	FALSE
SLC25A35	0.0138438	-0.251175	0.088	0.121	1	0.0227718	-0.251175	FALSE	1.6426	TRUE	Down	1.384e-02	FALSE
PPARA	0.0138896	1.06765	0.131	0.105	1	0.0228432	1.06765	FALSE	1.64124	TRUE	Up	1.389e-02	FALSE
MAGED2	0.0139343	0.197837	0.28	0.364	1	0.022913	0.197837	FALSE	1.63992	TRUE	Up	1.393e-02	TRUE	X
MYO5A	0.0139717	0.0280411	0.126	0.17	1	0.0229705	0.0280411	FALSE	1.63883	TRUE	Up	1.397e-02	FALSE
PTK2B	0.0139794	0.105016	0.131	0.176	1	0.0229794	0.105016	FALSE	1.63866	TRUE	Up	1.398e-02	FALSE
SERPINB6	0.0140016	0.0890853	0.294	0.383	1	0.023012	0.0890853	FALSE	1.63804	TRUE	Up	1.400e-02	FALSE
PSD4	0.0140191	-0.12281	0.058	0.086	1	0.023037	-0.12281	FALSE	1.63757	TRUE	Down	1.402e-02	FALSE
MTHFSD	0.0140257	0.124032	0.091	0.128	1	0.0230439	0.124032	FALSE	1.63744	TRUE	Up	1.403e-02	FALSE
SRCAP	0.0140409	0.0841046	0.28	0.363	1	0.0230649	0.0841046	FALSE	1.63705	TRUE	Up	1.404e-02	FALSE
ZNF589	0.01407	0.955873	0.207	0.186	1	0.0231089	0.955873	FALSE	1.63622	TRUE	Up	1.407e-02	FALSE
PPP3CC	0.0140737	0.129816	0.064	0.094	1	0.0231112	0.129816	FALSE	1.63618	TRUE	Up	1.407e-02	FALSE
NRAS	0.0141109	0.222719	0.037	0.06	1	0.0231684	0.222719	FALSE	1.6351	TRUE	Up	1.411e-02	FALSE
LINS1	0.0141186	1.14454	0.099	0.074	1	0.0231771	1.14454	FALSE	1.63494	TRUE	Up	1.412e-02	FALSE
VPS39	0.0141321	0.0602731	0.176	0.234	1	0.0231954	0.0602731	FALSE	1.6346	TRUE	Up	1.413e-02	FALSE
NPRL2	0.0141647	0.298083	0.145	0.196	1	0.023245	0.298083	FALSE	1.63367	TRUE	Up	1.416e-02	FALSE
FXR1	0.0142031	1.17126	0.135	0.109	1	0.0233041	1.17126	FALSE	1.63257	TRUE	Up	1.420e-02	FALSE
ABCC5	0.0142127	0.70846	0.332	0.335	1	0.023316	0.70846	FALSE	1.63235	TRUE	Up	1.421e-02	FALSE
FYCO1	0.014221	-0.0520832	0.044	0.069	1	0.02332	-0.0520832	FALSE	1.63227	TRUE	Down	1.422e-02	FALSE
MARCKS	0.0142215	0.466992	0.442	0.459	1	0.02332	0.466992	FALSE	1.63227	TRUE	Up	1.422e-02	FALSE
CPSF2	0.0142223	0.12693	0.077	0.111	1	0.02332	0.12693	FALSE	1.63227	TRUE	Up	1.422e-02	FALSE
ACADS	0.0142619	0.0908017	0.104	0.144	1	0.023381	0.0908017	FALSE	1.63114	TRUE	Up	1.426e-02	FALSE
WLS	0.0142844	-0.164676	0.574	0.657	1	0.023414	-0.164676	FALSE	1.63053	TRUE	Down	1.428e-02	FALSE
FOPNL	0.0143051	1.17916	0.102	0.077	1	0.023444	1.17916	FALSE	1.62997	TRUE	Up	1.431e-02	FALSE
TP53BP2	0.0143212	0.799889	0.252	0.236	1	0.0234665	0.799889	FALSE	1.62955	TRUE	Up	1.432e-02	FALSE
DYRK1B	0.0143515	0.0908716	0.132	0.178	1	0.0235121	0.0908716	FALSE	1.62871	TRUE	Up	1.435e-02	FALSE
BCORL1	0.0143853	0.0324346	0.049	0.075	1	0.0235636	0.0324346	FALSE	1.62776	TRUE	Up	1.439e-02	TRUE	X
GPD1L	0.0143986	-0.199229	0.042	0.066	1	0.0235815	-0.199229	FALSE	1.62743	TRUE	Down	1.440e-02	FALSE
TIMP1	0.0144341	-0.461259	0.035	0.057	1	0.0236357	-0.461259	FALSE	1.62643	TRUE	Down	1.443e-02	TRUE	X
FKBP5	0.0144695	0.984173	0.171	0.146	1	0.0236897	0.984173	FALSE	1.62544	TRUE	Up	1.447e-02	FALSE
SPRTN	0.0145517	0.228772	0.053	0.08	1	0.0238202	0.228772	FALSE	1.62305	TRUE	Up	1.455e-02	FALSE
PAM	0.0145574	1.5274	0.059	0.038	1	0.0238257	1.5274	FALSE	1.62295	TRUE	Up	1.456e-02	FALSE
NT5DC2	0.014578	-0.106673	0.045	0.069	1	0.0238553	-0.106673	FALSE	1.62241	TRUE	Down	1.458e-02	FALSE
CCDC171	0.014585	1.29164	0.123	0.099	1	0.0238628	1.29164	FALSE	1.62228	TRUE	Up	1.459e-02	FALSE
ZNF397	0.0146087	0.102998	0.205	0.268	1	0.0238976	0.102998	FALSE	1.62165	TRUE	Up	1.461e-02	FALSE
GTF3C1	0.0146823	0.229849	0.239	0.321	1	0.024014	0.229849	FALSE	1.61954	TRUE	Up	1.468e-02	FALSE
ADPGK	0.0146957	-0.0993115	0.064	0.094	1	0.0240319	-0.0993115	FALSE	1.61921	TRUE	Down	1.470e-02	FALSE
SMTN	0.014736	0.465885	0.34	0.322	1	0.0240939	0.465885	FALSE	1.61809	TRUE	Up	1.474e-02	FALSE
PIRT	0.0147684	0.904631	0.16	0.134	1	0.0241427	0.904631	FALSE	1.61721	TRUE	Up	1.477e-02	FALSE
PLPP5	0.0148099	0.802234	0.124	0.096	1	0.0242065	0.802234	FALSE	1.61607	TRUE	Up	1.481e-02	FALSE
APBA2	0.014835	0.19491	0.277	0.365	1	0.0242435	0.19491	FALSE	1.61541	TRUE	Up	1.483e-02	FALSE
ZNF517	0.0148475	0.0940375	0.068	0.099	1	0.02426	0.0940375	FALSE	1.61511	TRUE	Up	1.485e-02	FALSE
CPNE3	0.0148685	0.0676665	0.076	0.109	1	0.0242902	0.0676665	FALSE	1.61457	TRUE	Up	1.487e-02	FALSE
ZNF575	0.0148725	0.132064	0.056	0.084	1	0.0242927	0.132064	FALSE	1.61452	TRUE	Up	1.487e-02	FALSE
TNFRSF25	0.014878	-0.249238	0.048	0.074	1	0.0242976	-0.249238	FALSE	1.61444	TRUE	Down	1.488e-02	FALSE
SMC6	0.0148908	0.207337	0.053	0.081	1	0.0243145	0.207337	FALSE	1.61414	TRUE	Up	1.489e-02	FALSE
INPP5B	0.014913	0.452997	0.415	0.429	1	0.0243466	0.452997	FALSE	1.61356	TRUE	Up	1.491e-02	FALSE
RAB6B	0.015039	0.0367309	0.311	0.397	1	0.0245483	0.0367309	FALSE	1.60998	TRUE	Up	1.504e-02	FALSE
LPP	0.0151228	0.104419	0.146	0.195	1	0.0246809	0.104419	FALSE	1.60764	TRUE	Up	1.512e-02	FALSE
CD320	0.0152497	-0.00530441	0.059	0.087	1	0.0248839	-0.00530441	FALSE	1.60408	TRUE	Down	1.525e-02	FALSE
ZSCAN25	0.0152788	0.0811803	0.078	0.111	1	0.0249272	0.0811803	FALSE	1.60333	TRUE	Up	1.528e-02	FALSE
GPN2	0.0152839	0.00465451	0.076	0.109	1	0.0249313	0.00465451	FALSE	1.60325	TRUE	Up	1.528e-02	FALSE
ELP2	0.0153146	0.860695	0.19	0.166	1	0.0249774	0.860695	FALSE	1.60245	TRUE	Up	1.531e-02	FALSE
ARL6IP4	0.0153541	0.198663	0.23	0.304	1	0.0250375	0.198663	FALSE	1.60141	TRUE	Up	1.535e-02	FALSE
ACACA	0.0153709	0.956222	0.195	0.173	1	0.0250609	0.956222	FALSE	1.601	TRUE	Up	1.537e-02	FALSE
MGAT2	0.0153973	0.0310846	0.042	0.066	1	0.0250996	0.0310846	FALSE	1.60033	TRUE	Up	1.540e-02	FALSE
PROM2	0.0154329	-0.051532	0.084	0.118	1	0.0251535	-0.051532	FALSE	1.5994	TRUE	Down	1.543e-02	FALSE
PKD1	0.0154369	0.370648	0.492	0.518	1	0.0251558	0.370648	FALSE	1.59936	TRUE	Up	1.544e-02	FALSE
NEURL4	0.0154415	0.145675	0.167	0.223	1	0.0251585	0.145675	FALSE	1.59932	TRUE	Up	1.544e-02	FALSE
CALCOCO2	0.0154436	0.774663	0.287	0.278	1	0.0251585	0.774663	FALSE	1.59932	TRUE	Up	1.544e-02	FALSE
SGK3	0.0154512	0.742104	0.312	0.313	1	0.0251667	0.742104	FALSE	1.59917	TRUE	Up	1.545e-02	FALSE
OAS1	0.0154782	0.909703	0.089	0.063	1	0.0252064	0.909703	FALSE	1.59849	TRUE	Up	1.548e-02	FALSE
ZDHHC1	0.0155331	-0.185498	0.072	0.102	1	0.0252916	-0.185498	FALSE	1.59702	TRUE	Down	1.553e-02	FALSE
ANTKMT	0.0155691	0.226688	0.135	0.184	1	0.0253413	0.226688	FALSE	1.59617	TRUE	Up	1.557e-02	FALSE
GATC	0.0155695	0.210877	0.061	0.091	1	0.0253413	0.210877	FALSE	1.59617	TRUE	Up	1.557e-02	FALSE
HSPB11	0.0155714	-0.0148882	0.066	0.095	1	0.0253413	-0.0148882	FALSE	1.59617	TRUE	Down	1.557e-02	FALSE
BAD	0.0156102	0.107873	0.072	0.104	1	0.0254002	0.107873	FALSE	1.59516	TRUE	Up	1.561e-02	FALSE
CARM1	0.0156172	0.170147	0.124	0.168	1	0.0254075	0.170147	FALSE	1.59504	TRUE	Up	1.562e-02	FALSE
OTUD5	0.0156455	0.126659	0.205	0.271	1	0.0254493	0.126659	FALSE	1.59432	TRUE	Up	1.565e-02	TRUE	X
PHF11	0.0156859	0.984228	0.174	0.149	1	0.0255108	0.984228	FALSE	1.59328	TRUE	Up	1.569e-02	FALSE
ZNF558	0.0157094	1.28383	0.089	0.065	1	0.0255448	1.28383	FALSE	1.5927	TRUE	Up	1.571e-02	FALSE
MMD2	0.0157227	0.522282	0.299	0.277	1	0.0255587	0.522282	FALSE	1.59246	TRUE	Up	1.572e-02	FALSE
CHCHD6	0.0157232	-0.213377	0.066	0.094	1	0.0255587	-0.213377	FALSE	1.59246	TRUE	Down	1.572e-02	FALSE
AKAP10	0.0157728	1.1016	0.136	0.11	1	0.025635	1.1016	FALSE	1.59117	TRUE	Up	1.577e-02	FALSE
MAST2	0.0157887	0.238903	0.138	0.186	1	0.0256566	0.238903	FALSE	1.5908	TRUE	Up	1.579e-02	FALSE
ANAPC15	0.015793	0.227832	0.057	0.085	1	0.0256593	0.227832	FALSE	1.59075	TRUE	Up	1.579e-02	FALSE
POLK	0.0158146	0.985374	0.194	0.173	1	0.0256902	0.985374	FALSE	1.59023	TRUE	Up	1.581e-02	FALSE
MAP2K1	0.0158566	0.0415484	0.037	0.059	1	0.0257542	0.0415484	FALSE	1.58915	TRUE	Up	1.586e-02	FALSE
DCTN5	0.0158596	-0.136869	0.058	0.085	1	0.0257547	-0.136869	FALSE	1.58914	TRUE	Down	1.586e-02	FALSE
GTF2E1	0.0158676	0.0137792	0.04	0.063	1	0.0257634	0.0137792	FALSE	1.589	TRUE	Up	1.587e-02	FALSE
GRTP1	0.015871	1.06834	0.075	0.053	1	0.0257647	1.06834	FALSE	1.58898	TRUE	Up	1.587e-02	FALSE
TRNT1	0.0158841	1.28388	0.11	0.085	1	0.0257817	1.28388	FALSE	1.58869	TRUE	Up	1.588e-02	FALSE
NCDN	0.0158903	0.131828	0.278	0.361	1	0.0257876	0.131828	FALSE	1.58859	TRUE	Up	1.589e-02	FALSE
RIC8A	0.0159041	0.177733	0.058	0.086	1	0.0258057	0.177733	FALSE	1.58828	TRUE	Up	1.590e-02	FALSE
SPRYD7	0.0159178	1.12664	0.133	0.109	1	0.0258236	1.12664	FALSE	1.58798	TRUE	Up	1.592e-02	FALSE
MPND	0.0159785	0.099007	0.097	0.135	1	0.0259177	0.099007	FALSE	1.5864	TRUE	Up	1.598e-02	FALSE
CRYZL1	0.0160098	0.126331	0.067	0.097	1	0.0259637	0.126331	FALSE	1.58563	TRUE	Up	1.601e-02	FALSE
EXD3	0.0160121	0.0187422	0.252	0.326	1	0.0259637	0.0187422	FALSE	1.58563	TRUE	Up	1.601e-02	FALSE
USP45	0.0161006	1.10761	0.078	0.055	1	0.0261029	1.10761	FALSE	1.58331	TRUE	Up	1.610e-02	FALSE
HELZ	0.0161439	0.989799	0.145	0.121	1	0.0261687	0.989799	FALSE	1.58222	TRUE	Up	1.614e-02	FALSE
BRMS1L	0.0161586	0.183431	0.046	0.072	1	0.0261883	0.183431	FALSE	1.58189	TRUE	Up	1.616e-02	FALSE
UNC13D	0.0161667	0.0700247	0.126	0.17	1	0.026197	0.0700247	FALSE	1.58175	TRUE	Up	1.617e-02	FALSE
CSTF3	0.0162039	0.940914	0.218	0.199	1	0.026253	0.940914	FALSE	1.58082	TRUE	Up	1.620e-02	FALSE
ZDHHC16	0.0162893	0.185832	0.117	0.16	1	0.0263842	0.185832	FALSE	1.57866	TRUE	Up	1.629e-02	FALSE
IKZF2	0.0162906	0.979016	0.11	0.085	1	0.0263842	0.979016	FALSE	1.57866	TRUE	Up	1.629e-02	FALSE
BUB3	0.0162929	0.159596	0.096	0.135	1	0.0263842	0.159596	FALSE	1.57866	TRUE	Up	1.629e-02	FALSE
RAB8B	0.0163293	0.134601	0.086	0.12	1	0.0264387	0.134601	FALSE	1.57776	TRUE	Up	1.633e-02	FALSE
SET	0.0163529	0.113886	0.053	0.079	1	0.0264726	0.113886	FALSE	1.5772	TRUE	Up	1.635e-02	FALSE
KMT2D	0.0163569	-0.00166507	0.436	0.563	1	0.0264746	-0.00166507	FALSE	1.57717	TRUE	Down	1.636e-02	FALSE
TASOR2	0.0163811	1.23832	0.116	0.092	1	0.0265095	1.23832	FALSE	1.5766	TRUE	Up	1.638e-02	FALSE
STX2	0.0164275	1.02262	0.178	0.156	1	0.0265802	1.02262	FALSE	1.57544	TRUE	Up	1.643e-02	FALSE
ZMYM3	0.0164401	0.0784869	0.25	0.325	1	0.0265961	0.0784869	FALSE	1.57518	TRUE	Up	1.644e-02	TRUE	X
ZKSCAN4	0.0164912	-0.355245	0.033	0.054	1	0.0266744	-0.355245	FALSE	1.5739	TRUE	Down	1.649e-02	FALSE
MAVS	0.0165237	0.114024	0.259	0.332	1	0.0267226	0.114024	FALSE	1.57312	TRUE	Up	1.652e-02	FALSE
FAF2	0.016638	0.134782	0.105	0.145	1	0.026903	0.134782	FALSE	1.5702	TRUE	Up	1.664e-02	FALSE
FAM98B	0.016668	0.251377	0.093	0.13	1	0.0269471	0.251377	FALSE	1.56949	TRUE	Up	1.667e-02	FALSE
FCGBP	0.0166985	-0.0122939	0.047	0.072	1	0.0269918	-0.0122939	FALSE	1.56877	TRUE	Down	1.670e-02	FALSE
EXD2	0.0167243	0.114007	0.134	0.18	1	0.0270291	0.114007	FALSE	1.56817	TRUE	Up	1.672e-02	FALSE
CCND3	0.016728	0.323485	0.125	0.172	1	0.0270306	0.323485	FALSE	1.56814	TRUE	Up	1.673e-02	FALSE
ZNF594	0.0167739	1.23011	0.104	0.08	1	0.0271004	1.23011	FALSE	1.56702	TRUE	Up	1.677e-02	FALSE
CHST6	0.0168204	0.138795	0.195	0.256	1	0.0271709	0.138795	FALSE	1.5659	TRUE	Up	1.682e-02	FALSE
TOMM70	0.0168717	-0.200305	0.045	0.069	1	0.0272494	-0.200305	FALSE	1.56464	TRUE	Down	1.687e-02	FALSE
RPTOR	0.0169195	0.105886	0.225	0.293	1	0.0273221	0.105886	FALSE	1.56349	TRUE	Up	1.692e-02	FALSE
STARD10	0.0169378	0.149309	0.061	0.09	1	0.0273472	0.149309	FALSE	1.56309	TRUE	Up	1.694e-02	FALSE
ANKMY1	0.016948	0.176525	0.118	0.161	1	0.0273591	0.176525	FALSE	1.5629	TRUE	Up	1.695e-02	FALSE
FAM174B	0.0169567	0.209437	0.065	0.094	1	0.0273686	0.209437	FALSE	1.56275	TRUE	Up	1.696e-02	FALSE
N6AMT1	0.0169616	0.151009	0.13	0.175	1	0.027372	0.151009	FALSE	1.56269	TRUE	Up	1.696e-02	FALSE
DPH7	0.0169662	0.105797	0.27	0.349	1	0.0273744	0.105797	FALSE	1.56266	TRUE	Up	1.697e-02	FALSE
ABHD4	0.0169687	-0.327878	0.034	0.055	1	0.0273744	-0.327878	FALSE	1.56266	TRUE	Down	1.697e-02	FALSE
GLMP	0.0170573	-0.115334	0.055	0.082	1	0.0275129	-0.115334	FALSE	1.56046	TRUE	Down	1.706e-02	FALSE
CDC40	0.0170744	0.262962	0.058	0.086	1	0.0275359	0.262962	FALSE	1.5601	TRUE	Up	1.707e-02	FALSE
TNKS1BP1	0.0171396	0.563107	0.239	0.212	1	0.0276356	0.563107	FALSE	1.55853	TRUE	Up	1.714e-02	FALSE
EIF1B	0.0171426	0.206628	0.128	0.173	1	0.0276356	0.206628	FALSE	1.55853	TRUE	Up	1.714e-02	FALSE
TBCD	0.0171446	0.0887394	0.229	0.297	1	0.0276356	0.0887394	FALSE	1.55853	TRUE	Up	1.714e-02	FALSE
C22orf39	0.0171495	-0.234814	0.042	0.065	1	0.0276388	-0.234814	FALSE	1.55848	TRUE	Down	1.715e-02	FALSE
SLC35C1	0.0172266	-0.117204	0.031	0.051	1	0.0277586	-0.117204	FALSE	1.5566	TRUE	Down	1.723e-02	FALSE
CSPG5	0.0172549	0.439585	0.129	0.176	1	0.0277962	0.439585	FALSE	1.55601	TRUE	Up	1.725e-02	FALSE
OSBPL7	0.0172556	0.0367407	0.174	0.227	1	0.0277962	0.0367407	FALSE	1.55601	TRUE	Up	1.726e-02	FALSE
PXN	0.017266	0.208468	0.177	0.236	1	0.0278083	0.208468	FALSE	1.55583	TRUE	Up	1.727e-02	FALSE
GALC	0.0173105	0.277619	0.16	0.216	1	0.0278754	0.277619	FALSE	1.55478	TRUE	Up	1.731e-02	FALSE
LMBR1	0.0173683	0.0822629	0.048	0.074	1	0.0279614	0.0822629	FALSE	1.55344	TRUE	Up	1.737e-02	FALSE
MEX3C	0.0173696	0.133825	0.04	0.063	1	0.0279614	0.133825	FALSE	1.55344	TRUE	Up	1.737e-02	FALSE
CPSF4	0.0174311	0.0409291	0.151	0.199	1	0.0280557	0.0409291	FALSE	1.55198	TRUE	Up	1.743e-02	FALSE
QSOX2	0.0174659	0.0766232	0.074	0.106	1	0.0281072	0.0766232	FALSE	1.55118	TRUE	Up	1.747e-02	FALSE
FLOT2	0.0174941	0.105468	0.117	0.158	1	0.0281479	0.105468	FALSE	1.55055	TRUE	Up	1.749e-02	FALSE
DNAJC7	0.0174988	0.11409	0.177	0.233	1	0.0281509	0.11409	FALSE	1.55051	TRUE	Up	1.750e-02	FALSE
DAGLA	0.0175021	0.103425	0.094	0.129	1	0.0281515	0.103425	FALSE	1.5505	TRUE	Up	1.750e-02	FALSE
TMEM243	0.0175413	0.0510194	0.038	0.06	1	0.0282099	0.0510194	FALSE	1.5496	TRUE	Up	1.754e-02	FALSE
NKIRAS2	0.017559	-0.00820652	0.055	0.082	1	0.0282338	-0.00820652	FALSE	1.54923	TRUE	Down	1.756e-02	FALSE
BUD31	0.0175654	0.0902427	0.035	0.057	1	0.0282394	0.0902427	FALSE	1.54914	TRUE	Up	1.757e-02	FALSE
BHLHE40	0.0175761	-0.300713	0.323	0.388	1	0.028252	-0.300713	FALSE	1.54895	TRUE	Down	1.758e-02	FALSE
LPIN2	0.0175904	0.873378	0.148	0.122	1	0.0282704	0.873378	FALSE	1.54867	TRUE	Up	1.759e-02	FALSE
GLIS3	0.0176014	0.605258	0.198	0.17	1	0.0282834	0.605258	FALSE	1.54847	TRUE	Up	1.760e-02	FALSE
GSR	0.0176192	0.902517	0.125	0.099	1	0.0283074	0.902517	FALSE	1.5481	TRUE	Up	1.762e-02	FALSE
NEGR1	0.0176386	0.279864	0.042	0.066	1	0.0283338	0.279864	FALSE	1.54769	TRUE	Up	1.764e-02	FALSE
ALS2	0.0176666	0.239077	0.06	0.088	1	0.0283742	0.239077	FALSE	1.54708	TRUE	Up	1.767e-02	FALSE
ADAM23	0.0176783	0.872468	0.065	0.043	1	0.0283884	0.872468	FALSE	1.54686	TRUE	Up	1.768e-02	FALSE
CNOT3	0.0176878	0.19394	0.181	0.238	1	0.0283971	0.19394	FALSE	1.54673	TRUE	Up	1.769e-02	FALSE
PURA	0.0176908	0.0269518	0.199	0.255	1	0.0283971	0.0269518	FALSE	1.54673	TRUE	Up	1.769e-02	FALSE
VIPAS39	0.0176924	1.42936	0.079	0.057	1	0.0283971	1.42936	FALSE	1.54673	TRUE	Up	1.769e-02	FALSE
ZNF69	0.017746	1.10172	0.053	0.033	1	0.0284784	1.10172	FALSE	1.54548	TRUE	Up	1.775e-02	FALSE
PRLHR	0.0178441	0.9101	0.076	0.053	1	0.0286311	0.9101	FALSE	1.54316	TRUE	Up	1.784e-02	FALSE
RAB30	0.0178518	0.186989	0.084	0.119	1	0.0286389	0.186989	FALSE	1.54304	TRUE	Up	1.785e-02	FALSE
PHTF2	0.0179116	0.365244	0.083	0.118	1	0.02873	0.365244	FALSE	1.54166	TRUE	Up	1.791e-02	FALSE
MTRF1	0.0179272	1.23008	0.074	0.052	1	0.0287504	1.23008	FALSE	1.54136	TRUE	Up	1.793e-02	FALSE
PRDM11	0.0179441	0.00563849	0.078	0.11	1	0.0287728	0.00563849	FALSE	1.54102	TRUE	Up	1.794e-02	FALSE
ARMC8	0.0179838	0.161901	0.109	0.15	1	0.0288317	0.161901	FALSE	1.54013	TRUE	Up	1.798e-02	FALSE
SCPEP1	0.0181023	0.0131554	0.247	0.315	1	0.0290169	0.0131554	FALSE	1.53735	TRUE	Up	1.810e-02	FALSE
TMTC1	0.0181703	1.23455	0.09	0.068	1	0.0291166	1.23455	FALSE	1.53586	TRUE	Up	1.817e-02	FALSE
PCDHB5	0.0181704	0.12747	0.056	0.084	1	0.0291166	0.12747	FALSE	1.53586	TRUE	Up	1.817e-02	FALSE
SETBP1	0.0182023	0.487546	0.087	0.123	1	0.029163	0.487546	FALSE	1.53517	TRUE	Up	1.820e-02	FALSE
NCOR1	0.0182542	0.523264	0.385	0.398	1	0.0292413	0.523264	FALSE	1.534	TRUE	Up	1.825e-02	FALSE
BLMH	0.018275	0.18087	0.061	0.09	1	0.0292699	0.18087	FALSE	1.53358	TRUE	Up	1.828e-02	FALSE
NWD1	0.0182841	0.701554	0.191	0.165	1	0.0292796	0.701554	FALSE	1.53344	TRUE	Up	1.828e-02	FALSE
PLA2G6	0.0182976	0.0572754	0.4	0.508	1	0.0292921	0.0572754	FALSE	1.53325	TRUE	Up	1.830e-02	FALSE
RAD50	0.0182978	0.892314	0.17	0.146	1	0.0292921	0.892314	FALSE	1.53325	TRUE	Up	1.830e-02	FALSE
CCDC97	0.0183658	0.115156	0.108	0.147	1	0.029396	0.115156	FALSE	1.53171	TRUE	Up	1.837e-02	FALSE
NDUFAF1	0.0183968	-0.0153154	0.064	0.093	1	0.0294408	-0.0153154	FALSE	1.53105	TRUE	Down	1.840e-02	FALSE
NUP133	0.0184031	0.278738	0.119	0.162	1	0.0294462	0.278738	FALSE	1.53097	TRUE	Up	1.840e-02	FALSE
EIF4E	0.0184256	-0.218338	0.038	0.059	1	0.0294773	-0.218338	FALSE	1.53051	TRUE	Down	1.843e-02	FALSE
MGRN1	0.0185897	0.0474937	0.379	0.485	1	0.0297344	0.0474937	FALSE	1.52674	TRUE	Up	1.859e-02	FALSE
ERICH1	0.0185923	0.133379	0.158	0.208	1	0.0297344	0.133379	FALSE	1.52674	TRUE	Up	1.859e-02	FALSE
METTL17	0.0186187	0.680053	0.272	0.259	1	0.0297718	0.680053	FALSE	1.5262	TRUE	Up	1.862e-02	FALSE
PELO	0.0186525	0.174269	0.036	0.058	1	0.0298206	0.174269	FALSE	1.52548	TRUE	Up	1.865e-02	FALSE
ZNF639	0.0186554	1.45586	0.066	0.045	1	0.0298206	1.45586	FALSE	1.52548	TRUE	Up	1.866e-02	FALSE
TIGD5	0.0187004	0.196224	0.1	0.138	1	0.0298877	0.196224	FALSE	1.52451	TRUE	Up	1.870e-02	FALSE
SLC1A2	0.0188192	-0.226439	0.399	0.473	1	0.0300726	-0.226439	FALSE	1.52183	TRUE	Down	1.882e-02	FALSE
TBRG1	0.0188293	0.118447	0.104	0.142	1	0.0300839	0.118447	FALSE	1.52167	TRUE	Up	1.883e-02	FALSE
COMMD7	0.0188372	0.147221	0.077	0.109	1	0.0300916	0.147221	FALSE	1.52155	TRUE	Up	1.884e-02	FALSE
ZMAT5	0.0188425	0.12663	0.083	0.117	1	0.0300952	0.12663	FALSE	1.5215	TRUE	Up	1.884e-02	FALSE
MALSU1	0.0188737	0.25563	0.113	0.154	1	0.0301401	0.25563	FALSE	1.52086	TRUE	Up	1.887e-02	FALSE
ZNF512B	0.0188783	0.0325339	0.264	0.338	1	0.0301425	0.0325339	FALSE	1.52082	TRUE	Up	1.888e-02	FALSE
SPICE1	0.0188882	1.1912	0.082	0.059	1	0.0301535	1.1912	FALSE	1.52066	TRUE	Up	1.889e-02	FALSE
HR	0.0188947	0.233696	0.202	0.264	1	0.0301588	0.233696	FALSE	1.52059	TRUE	Up	1.889e-02	FALSE
PI16	0.0189691	0.105432	0.228	0.294	1	0.0302728	0.105432	FALSE	1.51895	TRUE	Up	1.897e-02	FALSE
ALG8	0.0190552	0.0398604	0.053	0.079	1	0.0304052	0.0398604	FALSE	1.51705	TRUE	Up	1.906e-02	FALSE
B4GALNT4	0.0191194	0.267349	0.643	0.701	1	0.0305027	0.267349	FALSE	1.51566	TRUE	Up	1.912e-02	FALSE
MTPAP	0.0191322	0.0725717	0.082	0.115	1	0.0305181	0.0725717	FALSE	1.51544	TRUE	Up	1.913e-02	FALSE
BCO2	0.0191428	0.043605	0.078	0.11	1	0.03053	0.043605	FALSE	1.51527	TRUE	Up	1.914e-02	FALSE
DHFR	0.0191741	-0.0801822	0.035	0.056	1	0.0305749	-0.0801822	FALSE	1.51463	TRUE	Down	1.917e-02	FALSE
SLC9A8	0.0191952	0.131744	0.141	0.187	1	0.0306037	0.131744	FALSE	1.51423	TRUE	Up	1.920e-02	FALSE
C1orf56	0.0192418	0.258731	0.054	0.081	1	0.0306729	0.258731	FALSE	1.51325	TRUE	Up	1.924e-02	FALSE
MAPKAPK2	0.0193576	0.231976	0.223	0.297	1	0.0308526	0.231976	FALSE	1.51071	TRUE	Up	1.936e-02	FALSE
ZNF562	0.0193928	0.0400518	0.062	0.09	1	0.0309036	0.0400518	FALSE	1.50999	TRUE	Up	1.939e-02	FALSE
DYRK4	0.0194142	0.287573	0.079	0.112	1	0.0309315	0.287573	FALSE	1.5096	TRUE	Up	1.941e-02	FALSE
ARID2	0.0194166	0.135448	0.089	0.124	1	0.0309315	0.135448	FALSE	1.5096	TRUE	Up	1.942e-02	FALSE
DDA1	0.0194396	0.166004	0.096	0.132	1	0.0309631	0.166004	FALSE	1.50916	TRUE	Up	1.944e-02	FALSE
EIF5	0.0194481	0.666843	0.249	0.231	1	0.0309717	0.666843	FALSE	1.50904	TRUE	Up	1.945e-02	FALSE
MIEF1	0.0194605	-0.306086	0.052	0.076	1	0.0309863	-0.306086	FALSE	1.50883	TRUE	Down	1.946e-02	FALSE
POLR2C	0.0194718	0.223092	0.1	0.138	1	0.0309993	0.223092	FALSE	1.50865	TRUE	Up	1.947e-02	FALSE
CRACR2B	0.0194894	-0.432832	0.031	0.05	1	0.0310222	-0.432832	FALSE	1.50833	TRUE	Down	1.949e-02	FALSE
IFT80	0.0195242	0.234409	0.148	0.197	1	0.0310726	0.234409	FALSE	1.50762	TRUE	Up	1.952e-02	FALSE
CTPS2	0.0195733	0.125539	0.069	0.099	1	0.0311456	0.125539	FALSE	1.5066	TRUE	Up	1.957e-02	TRUE	X
ZNF333	0.0195864	0.104572	0.161	0.213	1	0.0311614	0.104572	FALSE	1.50638	TRUE	Up	1.959e-02	FALSE
NIN	0.0196795	0.81215	0.284	0.281	1	0.0313045	0.81215	FALSE	1.50439	TRUE	Up	1.968e-02	FALSE
RHBDD1	0.0197649	0.0926771	0.062	0.09	1	0.0314353	0.0926771	FALSE	1.50258	TRUE	Up	1.976e-02	FALSE
TUBD1	0.0197699	1.07484	0.087	0.063	1	0.0314382	1.07484	FALSE	1.50254	TRUE	Up	1.977e-02	FALSE
HSPD1	0.0197864	-0.068381	0.093	0.129	1	0.0314592	-0.068381	FALSE	1.50225	TRUE	Down	1.979e-02	FALSE
XBP1	0.0198289	0.228755	0.063	0.092	1	0.0315217	0.228755	FALSE	1.50139	TRUE	Up	1.983e-02	FALSE
LPXN	0.019976	-0.0950528	0.08	0.111	1	0.0317504	-0.0950528	FALSE	1.49825	TRUE	Down	1.998e-02	FALSE
TOP1MT	0.0200077	0.937776	0.133	0.108	1	0.0317957	0.937776	FALSE	1.49763	TRUE	Up	2.001e-02	FALSE
GJB6	0.0201178	-0.141127	0.087	0.119	1	0.0319654	-0.141127	FALSE	1.49532	TRUE	Down	2.012e-02	FALSE
DHODH	0.0201732	-0.148915	0.044	0.067	1	0.0320482	-0.148915	FALSE	1.4942	TRUE	Down	2.017e-02	FALSE
CDC42BPA	0.0202777	0.971269	0.162	0.14	1	0.032209	0.971269	FALSE	1.49202	TRUE	Up	2.028e-02	FALSE
SEC22A	0.0203124	-0.0328765	0.032	0.053	1	0.0322589	-0.0328765	FALSE	1.49135	TRUE	Down	2.031e-02	FALSE
TBP	0.0203206	0.32561	0.064	0.094	1	0.0322667	0.32561	FALSE	1.49125	TRUE	Up	2.032e-02	FALSE
UCK1	0.0203971	0.156921	0.176	0.234	1	0.032383	0.156921	FALSE	1.48968	TRUE	Up	2.040e-02	FALSE
CETN3	0.0204146	0.936987	0.14	0.115	1	0.0324054	0.936987	FALSE	1.48938	TRUE	Up	2.041e-02	FALSE
COMMD3	0.0204715	-0.234532	0.053	0.079	1	0.0324906	-0.234532	FALSE	1.48824	TRUE	Down	2.047e-02	FALSE
KLHDC10	0.0205421	0.234887	0.094	0.13	1	0.0325973	0.234887	FALSE	1.48682	TRUE	Up	2.054e-02	FALSE
ATP2B2	0.0205598	0.602648	0.215	0.19	1	0.0326202	0.602648	FALSE	1.48651	TRUE	Up	2.056e-02	FALSE
PVR	0.0205787	0.261075	0.062	0.09	1	0.0326448	0.261075	FALSE	1.48619	TRUE	Up	2.058e-02	FALSE
GPANK1	0.0206201	0.201765	0.098	0.135	1	0.0327052	0.201765	FALSE	1.48538	TRUE	Up	2.062e-02	FALSE
ALG1	0.020632	0.200075	0.082	0.114	1	0.0327189	0.200075	FALSE	1.4852	TRUE	Up	2.063e-02	FALSE
CARNMT1	0.020645	0.124526	0.042	0.065	1	0.0327341	0.124526	FALSE	1.485	TRUE	Up	2.065e-02	FALSE
SRBD1	0.0207124	1.48046	0.077	0.056	1	0.0328356	1.48046	FALSE	1.48365	TRUE	Up	2.071e-02	FALSE
KIAA0319	0.0207184	1.05949	0.112	0.088	1	0.0328399	1.05949	FALSE	1.4836	TRUE	Up	2.072e-02	FALSE
GBGT1	0.0207516	-0.196271	0.074	0.104	1	0.0328872	-0.196271	FALSE	1.48297	TRUE	Down	2.075e-02	FALSE
SPTY2D1OS	0.0208004	1.32653	0.051	0.033	1	0.0329543	1.32653	FALSE	1.48209	TRUE	Up	2.080e-02	FALSE
SNX33	0.0208007	0.0718963	0.072	0.102	1	0.0329543	0.0718963	FALSE	1.48209	TRUE	Up	2.080e-02	FALSE
C2orf49	0.0208524	0.0779104	0.089	0.124	1	0.0330308	0.0779104	FALSE	1.48108	TRUE	Up	2.085e-02	FALSE
CTXN1	0.0209008	-0.0452283	0.056	0.082	1	0.0331023	-0.0452283	FALSE	1.48014	TRUE	Down	2.090e-02	FALSE
ARMCX2	0.0209267	0.426524	0.128	0.174	1	0.0331379	0.426524	FALSE	1.47968	TRUE	Up	2.093e-02	TRUE	X
FAM234B	0.0209416	0.133757	0.122	0.163	1	0.0331561	0.133757	FALSE	1.47944	TRUE	Up	2.094e-02	FALSE
DCAF1	0.0209502	-0.122665	0.05	0.074	1	0.0331644	-0.122665	FALSE	1.47933	TRUE	Down	2.095e-02	FALSE
TMX1	0.0210138	0.895244	0.143	0.118	1	0.0332596	0.895244	FALSE	1.47808	TRUE	Up	2.101e-02	FALSE
SUGP2	0.0210375	0.401948	0.421	0.434	1	0.0332918	0.401948	FALSE	1.47766	TRUE	Up	2.104e-02	FALSE
AMZ2	0.0210716	1.13705	0.099	0.076	1	0.0333404	1.13705	FALSE	1.47703	TRUE	Up	2.107e-02	FALSE
USF2	0.0210908	0.061354	0.379	0.492	1	0.0333655	0.061354	FALSE	1.4767	TRUE	Up	2.109e-02	FALSE
EIF3J	0.0211057	0.381982	0.06	0.088	1	0.0333835	0.381982	FALSE	1.47647	TRUE	Up	2.111e-02	FALSE
ZNF337	0.0211222	0.805828	0.187	0.165	1	0.0334009	0.805828	FALSE	1.47624	TRUE	Up	2.112e-02	FALSE
METTL4	0.0211235	1.45317	0.053	0.034	1	0.0334009	1.45317	FALSE	1.47624	TRUE	Up	2.112e-02	FALSE
NPRL3	0.0211575	0.0910236	0.196	0.253	1	0.0334493	0.0910236	FALSE	1.47561	TRUE	Up	2.116e-02	FALSE
MGA	0.0211625	0.89342	0.238	0.227	1	0.0334518	0.89342	FALSE	1.47558	TRUE	Up	2.116e-02	FALSE
ARHGEF17	0.0211782	0.416743	0.38	0.376	1	0.0334713	0.416743	FALSE	1.47533	TRUE	Up	2.118e-02	FALSE
ZNF805	0.0212649	0.0441668	0.043	0.066	1	0.0336029	0.0441668	FALSE	1.47362	TRUE	Up	2.126e-02	FALSE
L3HYPDH	0.0212918	0.80876	0.224	0.205	1	0.0336399	0.80876	FALSE	1.47315	TRUE	Up	2.129e-02	FALSE
MKNK2	0.0213519	0.154422	0.176	0.23	1	0.0337285	0.154422	FALSE	1.472	TRUE	Up	2.135e-02	FALSE
ZNF595	0.0213547	0.0718724	0.092	0.126	1	0.0337285	0.0718724	FALSE	1.472	TRUE	Up	2.135e-02	FALSE
RNF25	0.0214549	0.112318	0.089	0.123	1	0.033877	0.112318	FALSE	1.4701	TRUE	Up	2.145e-02	FALSE
ANKS3	0.0214556	0.135065	0.152	0.2	1	0.033877	0.135065	FALSE	1.4701	TRUE	Up	2.146e-02	FALSE
DUSP18	0.0214595	0.92257	0.064	0.043	1	0.0338776	0.92257	FALSE	1.47009	TRUE	Up	2.146e-02	FALSE
C9orf43	0.0214665	1.13621	0.081	0.058	1	0.0338832	1.13621	FALSE	1.47002	TRUE	Up	2.147e-02	FALSE
SLC39A10	0.0216825	-0.31056	0.034	0.054	1	0.0342186	-0.31056	FALSE	1.46574	TRUE	Down	2.168e-02	FALSE
SCAF4	0.0216975	0.13032	0.118	0.159	1	0.0342367	0.13032	FALSE	1.46551	TRUE	Up	2.170e-02	FALSE
ZNF581	0.0217275	-0.0498283	0.047	0.071	1	0.0342787	-0.0498283	FALSE	1.46498	TRUE	Down	2.173e-02	FALSE
SUFU	0.0217741	-0.0577422	0.061	0.089	1	0.0343466	-0.0577422	FALSE	1.46412	TRUE	Down	2.177e-02	FALSE
KCNH2	0.0218082	0.847903	0.073	0.051	1	0.0343949	0.847903	FALSE	1.46351	TRUE	Up	2.181e-02	FALSE
ZNF624	0.0218301	0.141373	0.038	0.059	1	0.0344238	0.141373	FALSE	1.46314	TRUE	Up	2.183e-02	FALSE
MICU3	0.0218437	0.23651	0.097	0.134	1	0.0344398	0.23651	FALSE	1.46294	TRUE	Up	2.184e-02	FALSE
PCGF1	0.0218699	0.394289	0.055	0.082	1	0.0344755	0.394289	FALSE	1.46249	TRUE	Up	2.187e-02	FALSE
ZCCHC9	0.0218968	1.34576	0.077	0.056	1	0.0345123	1.34576	FALSE	1.46203	TRUE	Up	2.190e-02	FALSE
IRGQ	0.0219256	0.0665155	0.188	0.244	1	0.0345521	0.0665155	FALSE	1.46153	TRUE	Up	2.193e-02	FALSE
AMT	0.0219494	0.199337	0.105	0.144	1	0.0345842	0.199337	FALSE	1.46112	TRUE	Up	2.195e-02	FALSE
C20orf96	0.0219695	0.843454	0.185	0.162	1	0.0346102	0.843454	FALSE	1.4608	TRUE	Up	2.197e-02	FALSE
INPP5A	0.0219979	0.204035	0.135	0.18	1	0.0346495	0.204035	FALSE	1.4603	TRUE	Up	2.200e-02	FALSE
INPP1	0.02205	0.149562	0.236	0.307	1	0.0347259	0.149562	FALSE	1.45935	TRUE	Up	2.205e-02	FALSE
IGIP	0.0220724	1.58386	0.064	0.044	1	0.0347557	1.58386	FALSE	1.45897	TRUE	Up	2.207e-02	FALSE
RAD54L2	0.0221051	0.1248	0.089	0.123	1	0.0348016	0.1248	FALSE	1.4584	TRUE	Up	2.211e-02	FALSE
ZNF154	0.0221199	1.08194	0.059	0.039	1	0.0348185	1.08194	FALSE	1.45819	TRUE	Up	2.212e-02	FALSE
RHOBTB2	0.022123	0.679827	0.242	0.221	1	0.0348185	0.679827	FALSE	1.45819	TRUE	Up	2.212e-02	FALSE
FJX1	0.022147	0.00664436	0.065	0.093	1	0.0348507	0.00664436	FALSE	1.45779	TRUE	Up	2.215e-02	FALSE
TRIM33	0.0222629	0.942056	0.173	0.151	1	0.0350275	0.942056	FALSE	1.45559	TRUE	Up	2.226e-02	FALSE
EMC9	0.0224059	0.215791	0.057	0.084	1	0.0352468	0.215791	FALSE	1.45288	TRUE	Up	2.241e-02	FALSE
NPHP4	0.0224536	0.0621172	0.104	0.141	1	0.0353161	0.0621172	FALSE	1.45203	TRUE	Up	2.245e-02	FALSE
PSTK	0.022488	0.0826295	0.07	0.099	1	0.0353646	0.0826295	FALSE	1.45143	TRUE	Up	2.249e-02	FALSE
PMPCA	0.0224928	0.222692	0.126	0.17	1	0.0353665	0.222692	FALSE	1.45141	TRUE	Up	2.249e-02	FALSE
IRX5	0.0225137	1.22991	0.074	0.053	1	0.0353936	1.22991	FALSE	1.45108	TRUE	Up	2.251e-02	FALSE
POLD1	0.0225331	-0.0751374	0.05	0.074	1	0.0354184	-0.0751374	FALSE	1.45077	TRUE	Down	2.253e-02	FALSE
PPP5C	0.0225831	0.839477	0.172	0.149	1	0.0354913	0.839477	FALSE	1.44988	TRUE	Up	2.258e-02	FALSE
PTPN4	0.0226077	1.36815	0.089	0.067	1	0.0355243	1.36815	FALSE	1.44947	TRUE	Up	2.261e-02	FALSE
OGFOD2	0.0226139	0.232679	0.209	0.276	1	0.0355284	0.232679	FALSE	1.44942	TRUE	Up	2.261e-02	FALSE
CES2	0.0226918	-0.0534659	0.057	0.083	1	0.0356451	-0.0534659	FALSE	1.448	TRUE	Down	2.269e-02	FALSE
CITED4	0.0227041	-0.0105192	0.109	0.145	1	0.0356586	-0.0105192	FALSE	1.44784	TRUE	Down	2.270e-02	FALSE
COPS9	0.0227309	0.0546328	0.036	0.057	1	0.0356949	0.0546328	FALSE	1.44739	TRUE	Up	2.273e-02	FALSE
FAM218A	0.0227751	0.226612	0.033	0.053	1	0.0357586	0.226612	FALSE	1.44662	TRUE	Up	2.278e-02	FALSE
RPP30	0.0227867	0.184552	0.06	0.088	1	0.0357712	0.184552	FALSE	1.44647	TRUE	Up	2.279e-02	FALSE
DPP3	0.02287	0.230826	0.04	0.063	1	0.0358962	0.230826	FALSE	1.44495	TRUE	Up	2.287e-02	FALSE
ANGEL2	0.0228754	0.320551	0.032	0.053	1	0.0358965	0.320551	FALSE	1.44495	TRUE	Up	2.288e-02	FALSE
TSC2	0.0228775	0.00775746	0.272	0.346	1	0.0358965	0.00775746	FALSE	1.44495	TRUE	Up	2.288e-02	FALSE
PAPOLA	0.0229051	0.0841428	0.136	0.18	1	0.0359341	0.0841428	FALSE	1.44449	TRUE	Up	2.291e-02	FALSE
ID2	0.0229877	0.0349227	0.243	0.301	1	0.0360579	0.0349227	FALSE	1.443	TRUE	Up	2.299e-02	FALSE
ZNF12	0.0230266	1.24825	0.078	0.057	1	0.036108	1.24825	FALSE	1.4424	TRUE	Up	2.303e-02	FALSE
HSPBP1	0.0230271	0.0753331	0.084	0.116	1	0.036108	0.0753331	FALSE	1.4424	TRUE	Up	2.303e-02	FALSE
APBB3	0.0230468	0.0989024	0.294	0.376	1	0.0361305	0.0989024	FALSE	1.44213	TRUE	Up	2.305e-02	FALSE
FPGS	0.0230488	0.208237	0.167	0.218	1	0.0361305	0.208237	FALSE	1.44213	TRUE	Up	2.305e-02	FALSE
GPR162	0.0230633	-0.063479	0.032	0.051	1	0.0361475	-0.063479	FALSE	1.44192	TRUE	Down	2.306e-02	FALSE
GGNBP2	0.0230861	0.195896	0.231	0.304	1	0.0361775	0.195896	FALSE	1.44156	TRUE	Up	2.309e-02	FALSE
LSM14B	0.0231668	0.155912	0.107	0.145	1	0.036298	0.155912	FALSE	1.44012	TRUE	Up	2.317e-02	FALSE
ING3	0.0232102	1.20372	0.078	0.057	1	0.0363603	1.20372	FALSE	1.43937	TRUE	Up	2.321e-02	FALSE
FBXW7	0.0232562	0.837918	0.212	0.194	1	0.0364266	0.837918	FALSE	1.43858	TRUE	Up	2.326e-02	FALSE
LTBR	0.0232809	0.0530467	0.131	0.174	1	0.0364594	0.0530467	FALSE	1.43819	TRUE	Up	2.328e-02	FALSE
HSPA4	0.0232923	-0.111015	0.037	0.058	1	0.0364714	-0.111015	FALSE	1.43805	TRUE	Down	2.329e-02	FALSE
TOP2B	0.0233459	0.294269	0.06	0.087	1	0.0365495	0.294269	FALSE	1.43712	TRUE	Up	2.335e-02	FALSE
OGT	0.023447	0.640761	0.322	0.323	1	0.036702	0.640761	FALSE	1.43531	TRUE	Up	2.345e-02	TRUE	X
AGO2	0.0235349	0.038417	0.367	0.476	1	0.0368336	0.038417	FALSE	1.43376	TRUE	Up	2.353e-02	FALSE
FAS	0.023551	1.21002	0.078	0.057	1	0.0368529	1.21002	FALSE	1.43353	TRUE	Up	2.355e-02	FALSE
CHST10	0.0235895	0.244962	0.052	0.077	1	0.0369073	0.244962	FALSE	1.43289	TRUE	Up	2.359e-02	FALSE
SMC5	0.0235936	1.45672	0.068	0.048	1	0.0369078	1.45672	FALSE	1.43288	TRUE	Up	2.359e-02	FALSE
SGTB	0.0236094	-0.0298063	0.032	0.051	1	0.0369267	-0.0298063	FALSE	1.43266	TRUE	Down	2.361e-02	FALSE
KLC4	0.0236421	0.127741	0.089	0.122	1	0.0369719	0.127741	FALSE	1.43213	TRUE	Up	2.364e-02	FALSE
FAM181B	0.023656	-0.0297396	0.417	0.52	1	0.0369878	-0.0297396	FALSE	1.43194	TRUE	Down	2.366e-02	FALSE
CHST11	0.0237065	-0.0464392	0.152	0.195	1	0.0370609	-0.0464392	FALSE	1.43108	TRUE	Down	2.371e-02	FALSE
BMPR1A	0.0237166	1.02123	0.089	0.066	1	0.0370706	1.02123	FALSE	1.43097	TRUE	Up	2.372e-02	FALSE
AR	0.0237277	1.32007	0.054	0.036	1	0.0370821	1.32007	FALSE	1.43084	TRUE	Up	2.373e-02	TRUE	X
ZNF236	0.0237919	0.219591	0.131	0.175	1	0.0371764	0.219591	FALSE	1.42973	TRUE	Up	2.379e-02	FALSE
DDI2	0.0238231	0.206231	0.089	0.124	1	0.0372193	0.206231	FALSE	1.42923	TRUE	Up	2.382e-02	FALSE
TAFA5	0.0238376	0.178023	0.28	0.362	1	0.0372361	0.178023	FALSE	1.42904	TRUE	Up	2.384e-02	FALSE
KDM4B	0.0238669	0.112104	0.31	0.4	1	0.0372759	0.112104	FALSE	1.42857	TRUE	Up	2.387e-02	FALSE
POU5F2	0.0238768	0.984961	0.109	0.085	1	0.0372835	0.984961	FALSE	1.42848	TRUE	Up	2.388e-02	FALSE
FBXO9	0.0238794	0.915079	0.17	0.148	1	0.0372835	0.915079	FALSE	1.42848	TRUE	Up	2.388e-02	FALSE
ATAD1	0.0239412	0.14679	0.086	0.119	1	0.0373741	0.14679	FALSE	1.42743	TRUE	Up	2.394e-02	FALSE
RAD51B	0.0239866	0.0311872	0.092	0.125	1	0.0374389	0.0311872	FALSE	1.42668	TRUE	Up	2.399e-02	FALSE
SRRM2	0.0240799	0.291387	0.587	0.652	1	0.0375787	0.291387	FALSE	1.42506	TRUE	Up	2.408e-02	FALSE
XPO5	0.0240903	0.907104	0.119	0.095	1	0.0375888	0.907104	FALSE	1.42494	TRUE	Up	2.409e-02	FALSE
MED1	0.02416	0.103293	0.093	0.127	1	0.0376916	0.103293	FALSE	1.42376	TRUE	Up	2.416e-02	FALSE
PDSS2	0.024266	0.0823223	0.053	0.078	1	0.037851	0.0823223	FALSE	1.42192	TRUE	Up	2.427e-02	FALSE
FAHD1	0.024277	-0.0940228	0.038	0.058	1	0.0378541	-0.0940228	FALSE	1.42189	TRUE	Down	2.428e-02	FALSE
PGGT1B	0.0242778	1.05257	0.111	0.089	1	0.0378541	1.05257	FALSE	1.42189	TRUE	Up	2.428e-02	FALSE
ZNF527	0.0242821	1.55504	0.077	0.057	1	0.0378541	1.55504	FALSE	1.42189	TRUE	Up	2.428e-02	FALSE
RAB4A	0.0242835	0.772926	0.208	0.19	1	0.0378541	0.772926	FALSE	1.42189	TRUE	Up	2.428e-02	FALSE
FRS2	0.0243085	1.13902	0.147	0.126	1	0.037887	1.13902	FALSE	1.42151	TRUE	Up	2.431e-02	FALSE
NBEA	0.0243862	0.179199	0.039	0.06	1	0.0380022	0.179199	FALSE	1.42019	TRUE	Up	2.439e-02	FALSE
USP2	0.0243962	0.186205	0.146	0.194	1	0.0380117	0.186205	FALSE	1.42008	TRUE	Up	2.440e-02	FALSE
ALDH4A1	0.0244072	0.132656	0.095	0.129	1	0.0380228	0.132656	FALSE	1.41996	TRUE	Up	2.441e-02	FALSE
TSTD2	0.0244215	0.10393	0.09	0.124	1	0.0380391	0.10393	FALSE	1.41977	TRUE	Up	2.442e-02	FALSE
CASK	0.0244272	1.03604	0.169	0.149	1	0.0380418	1.03604	FALSE	1.41974	TRUE	Up	2.443e-02	TRUE	X
PRPF31	0.0244832	0.684236	0.285	0.272	1	0.038123	0.684236	FALSE	1.41881	TRUE	Up	2.448e-02	FALSE
ZMIZ1	0.0245976	0.159021	0.273	0.353	1	0.038295	0.159021	FALSE	1.41686	TRUE	Up	2.460e-02	FALSE
CGN	0.0246242	0.128772	0.089	0.122	1	0.0383304	0.128772	FALSE	1.41646	TRUE	Up	2.462e-02	FALSE
IPO5	0.0247228	0.13866	0.075	0.105	1	0.0384777	0.13866	FALSE	1.41479	TRUE	Up	2.472e-02	FALSE
SPRED1	0.0247319	0.351371	0.091	0.126	1	0.0384841	0.351371	FALSE	1.41472	TRUE	Up	2.473e-02	FALSE
TAPBP	0.0247347	0.15853	0.269	0.344	1	0.0384841	0.15853	FALSE	1.41472	TRUE	Up	2.473e-02	FALSE
CYP21A2	0.0247541	0.766088	0.111	0.087	1	0.0385081	0.766088	FALSE	1.41445	TRUE	Up	2.475e-02	FALSE
FPGT	0.02478	1.03537	0.135	0.112	1	0.0385423	1.03537	FALSE	1.41406	TRUE	Up	2.478e-02	FALSE
EXOC1	0.0247909	0.191768	0.105	0.143	1	0.0385531	0.191768	FALSE	1.41394	TRUE	Up	2.479e-02	FALSE
QTRT2	0.0248224	0.0601158	0.037	0.058	1	0.038596	0.0601158	FALSE	1.41346	TRUE	Up	2.482e-02	FALSE
FAM160B1	0.0248624	1.30739	0.056	0.038	1	0.0386521	1.30739	FALSE	1.41283	TRUE	Up	2.486e-02	FALSE
SLC7A10	0.025097	-0.185784	0.237	0.285	1	0.0390105	-0.185784	FALSE	1.40882	TRUE	Down	2.510e-02	FALSE
FOXK1	0.0252047	0.207729	0.268	0.349	1	0.0391718	0.207729	FALSE	1.40703	TRUE	Up	2.520e-02	FALSE
INSYN1	0.0252245	-0.0580914	0.348	0.424	1	0.0391963	-0.0580914	FALSE	1.40675	TRUE	Down	2.522e-02	FALSE
HACE1	0.0252428	-0.068007	0.082	0.113	1	0.0392143	-0.068007	FALSE	1.40656	TRUE	Down	2.524e-02	FALSE
ZNRD2	0.025244	0.309084	0.074	0.104	1	0.0392143	0.309084	FALSE	1.40656	TRUE	Up	2.524e-02	FALSE
RBX1	0.0252623	0.226188	0.078	0.109	1	0.0392364	0.226188	FALSE	1.40631	TRUE	Up	2.526e-02	FALSE
CCDC88C	0.0253102	1.36858	0.07	0.05	1	0.0393046	1.36858	FALSE	1.40556	TRUE	Up	2.531e-02	FALSE
BRICD5	0.0253353	-0.10934	0.044	0.066	1	0.0393374	-0.10934	FALSE	1.40519	TRUE	Down	2.534e-02	FALSE
ZNF25	0.0253423	1.09502	0.149	0.128	1	0.0393419	1.09502	FALSE	1.40514	TRUE	Up	2.534e-02	FALSE
IFRD2	0.0253534	0.154851	0.081	0.112	1	0.039353	0.154851	FALSE	1.40502	TRUE	Up	2.535e-02	FALSE
SLC35B3	0.0255293	0.107213	0.054	0.079	1	0.0396198	0.107213	FALSE	1.40209	TRUE	Up	2.553e-02	FALSE
TRAPPC12	0.0255768	0.0687161	0.365	0.47	1	0.0396871	0.0687161	FALSE	1.40135	TRUE	Up	2.558e-02	FALSE
RNASEH1	0.0256332	0.249024	0.096	0.131	1	0.0397684	0.249024	FALSE	1.40046	TRUE	Up	2.563e-02	FALSE
ASB1	0.0256582	0.257494	0.075	0.106	1	0.0398009	0.257494	FALSE	1.40011	TRUE	Up	2.566e-02	FALSE
R3HCC1L	0.0256895	1.176	0.095	0.073	1	0.0398421	1.176	FALSE	1.39966	TRUE	Up	2.569e-02	FALSE
POU3F3	0.0256929	0.0212869	0.491	0.613	1	0.0398421	0.0212869	FALSE	1.39966	TRUE	Up	2.569e-02	FALSE
ZFP64	0.0257221	0.0160027	0.052	0.076	1	0.0398786	0.0160027	FALSE	1.39926	TRUE	Up	2.572e-02	FALSE
LONP2	0.0257246	0.545566	0.354	0.36	1	0.0398786	0.545566	FALSE	1.39926	TRUE	Up	2.572e-02	FALSE
GABPB2	0.0257465	0.904147	0.174	0.153	1	0.0399062	0.904147	FALSE	1.39896	TRUE	Up	2.575e-02	FALSE
PLXNB2	0.0259115	0.136269	0.647	0.65	1	0.0401557	0.136269	FALSE	1.39625	TRUE	Up	2.591e-02	FALSE
EFCAB7	0.0259198	1.2104	0.067	0.048	1	0.0401622	1.2104	FALSE	1.39618	TRUE	Up	2.592e-02	FALSE
UXT	0.025964	0.20214	0.101	0.137	1	0.0402243	0.20214	FALSE	1.39551	TRUE	Up	2.596e-02	TRUE	X
FTSJ1	0.0259814	-0.08876	0.039	0.059	1	0.040245	-0.08876	FALSE	1.39529	TRUE	Down	2.598e-02	TRUE	X
KDM1A	0.0260823	0.230288	0.056	0.082	1	0.0403948	0.230288	FALSE	1.39367	TRUE	Up	2.608e-02	FALSE
ZFP91	0.0261693	0.367055	0.134	0.18	1	0.0405231	0.367055	FALSE	1.3923	TRUE	Up	2.617e-02	FALSE
WDR83	0.0262673	-0.137791	0.039	0.059	1	0.0406685	-0.137791	FALSE	1.39074	TRUE	Down	2.627e-02	FALSE
FAM199X	0.0262855	0.974401	0.183	0.165	1	0.0406903	0.974401	FALSE	1.39051	TRUE	Up	2.629e-02	TRUE	X
CRY2	0.0263092	0.118819	0.228	0.292	1	0.0407204	0.118819	FALSE	1.39019	TRUE	Up	2.631e-02	FALSE
CAMK2D	0.0263671	1.31411	0.07	0.05	1	0.0408036	1.31411	FALSE	1.3893	TRUE	Up	2.637e-02	FALSE
ITSN1	0.0263931	0.896994	0.123	0.099	1	0.0408375	0.896994	FALSE	1.38894	TRUE	Up	2.639e-02	FALSE
MLLT10	0.0264461	0.0754468	0.152	0.2	1	0.040913	0.0754468	FALSE	1.38814	TRUE	Up	2.645e-02	FALSE
CARF	0.026496	1.05838	0.114	0.091	1	0.0409837	1.05838	FALSE	1.38739	TRUE	Up	2.650e-02	FALSE
FOXJ1	0.0266225	0.775234	0.082	0.06	1	0.0411729	0.775234	FALSE	1.38539	TRUE	Up	2.662e-02	FALSE
TCEAL4	0.0266286	0.24028	0.203	0.268	1	0.0411758	0.24028	FALSE	1.38536	TRUE	Up	2.663e-02	TRUE	X
TPGS2	0.0266461	0.173158	0.099	0.135	1	0.0411933	0.173158	FALSE	1.38517	TRUE	Up	2.665e-02	FALSE
ME1	0.0266483	1.22478	0.124	0.104	1	0.0411933	1.22478	FALSE	1.38517	TRUE	Up	2.665e-02	FALSE
KDM4A	0.0266866	0.214961	0.183	0.239	1	0.0412459	0.214961	FALSE	1.38462	TRUE	Up	2.669e-02	FALSE
DNHD1	0.0266962	-0.0225729	0.148	0.19	1	0.0412543	-0.0225729	FALSE	1.38453	TRUE	Down	2.670e-02	FALSE
NOLC1	0.0267014	0.0702513	0.035	0.055	1	0.0412559	0.0702513	FALSE	1.38451	TRUE	Up	2.670e-02	FALSE
CDC42SE2	0.026749	0.196021	0.076	0.106	1	0.0413229	0.196021	FALSE	1.38381	TRUE	Up	2.675e-02	FALSE
ATP5MF	0.0268706	0.0169039	0.045	0.067	1	0.0415042	0.0169039	FALSE	1.38191	TRUE	Up	2.687e-02	FALSE
CRTC1	0.0269471	0.156838	0.11	0.147	1	0.0416158	0.156838	FALSE	1.38074	TRUE	Up	2.695e-02	FALSE
SMIM19	0.0270289	-0.135788	0.042	0.063	1	0.041735	-0.135788	FALSE	1.3795	TRUE	Down	2.703e-02	FALSE
NAT14	0.0270328	0.248242	0.174	0.227	1	0.041735	0.248242	FALSE	1.3795	TRUE	Up	2.703e-02	FALSE
DNASE1L1	0.0270624	-0.0654424	0.05	0.074	1	0.0417742	-0.0654424	FALSE	1.37909	TRUE	Down	2.706e-02	TRUE	X
TGFB3	0.0270939	0.0854046	0.085	0.116	1	0.0418161	0.0854046	FALSE	1.37866	TRUE	Up	2.709e-02	FALSE
TMEM62	0.0271141	0.324637	0.042	0.064	1	0.0418407	0.324637	FALSE	1.3784	TRUE	Up	2.711e-02	FALSE
DYNC1LI1	0.0271314	-0.214457	0.046	0.069	1	0.0418608	-0.214457	FALSE	1.37819	TRUE	Down	2.713e-02	FALSE
CAPS	0.0271725	-0.0780005	0.319	0.393	1	0.0419176	-0.0780005	FALSE	1.3776	TRUE	Down	2.717e-02	FALSE
TNIP2	0.0272026	0.226411	0.099	0.135	1	0.0419575	0.226411	FALSE	1.37719	TRUE	Up	2.720e-02	FALSE
CCER2	0.0272285	0.105105	0.049	0.073	1	0.0419908	0.105105	FALSE	1.37685	TRUE	Up	2.723e-02	FALSE
CAPN1	0.0272766	0.0102869	0.142	0.185	1	0.0420583	0.0102869	FALSE	1.37615	TRUE	Up	2.728e-02	FALSE
LPCAT1	0.0273377	0.083402	0.152	0.195	1	0.0421459	0.083402	FALSE	1.37524	TRUE	Up	2.734e-02	FALSE
APPL2	0.0274266	0.921436	0.156	0.134	1	0.0422764	0.921436	FALSE	1.3739	TRUE	Up	2.743e-02	FALSE
FBXO15	0.0274419	1.29294	0.06	0.041	1	0.0422918	1.29294	FALSE	1.37374	TRUE	Up	2.744e-02	FALSE
ZCCHC7	0.0274469	1.09479	0.091	0.069	1	0.0422918	1.09479	FALSE	1.37374	TRUE	Up	2.745e-02	FALSE
ITGB5	0.0274495	-0.00206622	0.253	0.317	1	0.0422918	-0.00206622	FALSE	1.37374	TRUE	Down	2.745e-02	FALSE
TOB2	0.0274953	0.109509	0.288	0.364	1	0.0423557	0.109509	FALSE	1.37309	TRUE	Up	2.750e-02	FALSE
AP002495.1	0.0275447	0.0444528	0.057	0.082	1	0.0424251	0.0444528	FALSE	1.37238	TRUE	Up	2.754e-02	FALSE
MOV10	0.0275725	0.394038	0.364	0.357	1	0.0424612	0.394038	FALSE	1.37201	TRUE	Up	2.757e-02	FALSE
EBNA1BP2	0.0276114	0.295128	0.109	0.147	1	0.0425144	0.295128	FALSE	1.37146	TRUE	Up	2.761e-02	FALSE
HEXA	0.0276167	0.075475	0.34	0.43	1	0.0425159	0.075475	FALSE	1.37145	TRUE	Up	2.762e-02	FALSE
ARMC3	0.0276302	1.23018	0.06	0.041	1	0.04253	1.23018	FALSE	1.3713	TRUE	Up	2.763e-02	FALSE
DOC2A	0.0276511	1.14921	0.096	0.073	1	0.0425555	1.14921	FALSE	1.37104	TRUE	Up	2.765e-02	FALSE
CPNE6	0.027675	0.563222	0.22	0.195	1	0.0425856	0.563222	FALSE	1.37074	TRUE	Up	2.767e-02	FALSE
ERCC5	0.0276845	1.09863	0.143	0.122	1	0.0425935	1.09863	FALSE	1.37066	TRUE	Up	2.768e-02	FALSE
RNF149	0.0277123	0.128448	0.192	0.246	1	0.0426297	0.128448	FALSE	1.37029	TRUE	Up	2.771e-02	FALSE
NUP58	0.0277413	0.944477	0.165	0.145	1	0.0426676	0.944477	FALSE	1.3699	TRUE	Up	2.774e-02	FALSE
CCDC24	0.0277956	0.925098	0.122	0.099	1	0.0427444	0.925098	FALSE	1.36912	TRUE	Up	2.780e-02	FALSE
MSANTD2	0.0278347	1.09066	0.103	0.081	1	0.0427977	1.09066	FALSE	1.36858	TRUE	Up	2.783e-02	FALSE
CDK2AP2	0.027883	-0.202358	0.039	0.06	1	0.0428653	-0.202358	FALSE	1.36789	TRUE	Down	2.788e-02	FALSE
SAMD1	0.0279366	0.12079	0.095	0.128	1	0.042941	0.12079	FALSE	1.36713	TRUE	Up	2.794e-02	FALSE
SLC4A1AP	0.0280945	0.942384	0.16	0.137	1	0.0431769	0.942384	FALSE	1.36475	TRUE	Up	2.809e-02	FALSE
REEP2	0.0281119	-0.0498269	0.115	0.15	1	0.0431968	-0.0498269	FALSE	1.36455	TRUE	Down	2.811e-02	FALSE
DLAT	0.02813	0.298373	0.067	0.095	1	0.0432179	0.298373	FALSE	1.36434	TRUE	Up	2.813e-02	FALSE
BBOX1	0.0281628	0.972875	0.085	0.063	1	0.0432615	0.972875	FALSE	1.3639	TRUE	Up	2.816e-02	FALSE
MPG	0.0281997	0.19826	0.067	0.094	1	0.0433114	0.19826	FALSE	1.3634	TRUE	Up	2.820e-02	FALSE
TIMM10B	0.0282889	0.0925592	0.197	0.253	1	0.0434416	0.0925592	FALSE	1.36209	TRUE	Up	2.829e-02	FALSE
SNRNP27	0.0282936	0.169768	0.08	0.11	1	0.043442	0.169768	FALSE	1.36209	TRUE	Up	2.829e-02	FALSE
ALDH1A1	0.0283621	0.826852	0.063	0.043	1	0.0435403	0.826852	FALSE	1.36111	TRUE	Up	2.836e-02	FALSE
PCDHGB2	0.0283939	0.0619784	0.059	0.084	1	0.0435823	0.0619784	FALSE	1.36069	TRUE	Up	2.839e-02	FALSE
STX17	0.028452	1.0713	0.131	0.11	1	0.0436647	1.0713	FALSE	1.35987	TRUE	Up	2.845e-02	FALSE
CEP41	0.0284844	0.162266	0.036	0.056	1	0.0437075	0.162266	FALSE	1.35944	TRUE	Up	2.848e-02	FALSE
VEGFB	0.0285507	0.0331613	0.289	0.362	1	0.0438013	0.0331613	FALSE	1.35851	TRUE	Up	2.855e-02	FALSE
CCDC92	0.0285544	0.173849	0.264	0.344	1	0.0438013	0.173849	FALSE	1.35851	TRUE	Up	2.855e-02	FALSE
ZNF316	0.0285777	0.170942	0.192	0.247	1	0.0438302	0.170942	FALSE	1.35823	TRUE	Up	2.858e-02	FALSE
SFMBT2	0.0286261	-0.321532	0.341	0.409	1	0.0438976	-0.321532	FALSE	1.35756	TRUE	Down	2.863e-02	FALSE
RPUSD3	0.0286644	0.219119	0.074	0.103	1	0.0439494	0.219119	FALSE	1.35705	TRUE	Up	2.866e-02	FALSE
SLC20A1	0.0287392	0.204513	0.109	0.146	1	0.0440572	0.204513	FALSE	1.35598	TRUE	Up	2.874e-02	FALSE
PTMS	0.0288234	-0.119185	0.049	0.072	1	0.0441793	-0.119185	FALSE	1.35478	TRUE	Down	2.882e-02	FALSE
C2orf88	0.0288516	1.19111	0.097	0.076	1	0.0442157	1.19111	FALSE	1.35442	TRUE	Up	2.885e-02	FALSE
TAF6L	0.0289302	0.149653	0.117	0.155	1	0.0443293	0.149653	FALSE	1.35331	TRUE	Up	2.893e-02	FALSE
ARHGAP31	0.0289964	0.955229	0.104	0.082	1	0.0444237	0.955229	FALSE	1.35239	TRUE	Up	2.900e-02	FALSE
MSH6	0.0291264	0.179581	0.104	0.14	1	0.0446158	0.179581	FALSE	1.35051	TRUE	Up	2.913e-02	FALSE
FZD5	0.0291456	0.21643	0.039	0.059	1	0.0446384	0.21643	FALSE	1.35029	TRUE	Up	2.915e-02	FALSE
MED15	0.0292865	0.0782731	0.294	0.376	1	0.0448472	0.0782731	FALSE	1.34826	TRUE	Up	2.929e-02	FALSE
QPCTL	0.029297	0.243172	0.039	0.059	1	0.0448562	0.243172	FALSE	1.34818	TRUE	Up	2.930e-02	FALSE
TBK1	0.029312	1.18254	0.087	0.066	1	0.0448721	1.18254	FALSE	1.34802	TRUE	Up	2.931e-02	FALSE
FEM1C	0.0293743	0.415093	0.082	0.114	1	0.0449604	0.415093	FALSE	1.34717	TRUE	Up	2.937e-02	FALSE
SLTM	0.0294144	0.671428	0.307	0.309	1	0.0450148	0.671428	FALSE	1.34664	TRUE	Up	2.941e-02	FALSE
STAMBPL1	0.0294464	1.17006	0.06	0.042	1	0.0450568	1.17006	FALSE	1.34624	TRUE	Up	2.945e-02	FALSE
RUVBL2	0.0295166	0.255027	0.067	0.095	1	0.0451572	0.255027	FALSE	1.34527	TRUE	Up	2.952e-02	FALSE
TSNARE1	0.0295442	0.0469846	0.162	0.208	1	0.0451924	0.0469846	FALSE	1.34493	TRUE	Up	2.954e-02	FALSE
ARL6IP1	0.0296804	0.504146	0.058	0.084	1	0.0453935	0.504146	FALSE	1.34301	TRUE	Up	2.968e-02	FALSE
FAM24B	0.0297005	-0.154164	0.035	0.054	1	0.0454113	-0.154164	FALSE	1.34284	TRUE	Down	2.970e-02	FALSE
PBX3	0.0297013	0.405347	0.109	0.148	1	0.0454113	0.405347	FALSE	1.34284	TRUE	Up	2.970e-02	FALSE
TTC23	0.0297125	1.15489	0.124	0.102	1	0.0454213	1.15489	FALSE	1.34274	TRUE	Up	2.971e-02	FALSE
YTHDF3	0.0298513	0.941298	0.081	0.059	1	0.0456264	0.941298	FALSE	1.34078	TRUE	Up	2.985e-02	FALSE
KLHDC4	0.0298791	0.510302	0.363	0.368	1	0.0456618	0.510302	FALSE	1.34045	TRUE	Up	2.988e-02	FALSE
SMIM15	0.030093	0.00196249	0.046	0.068	1	0.0459815	0.00196249	FALSE	1.33742	TRUE	Up	3.009e-02	FALSE
NPTX2	0.0301069	0.0355399	0.038	0.058	1	0.0459912	0.0355399	FALSE	1.33732	TRUE	Up	3.011e-02	FALSE
CCDC9	0.0301087	0.222668	0.236	0.307	1	0.0459912	0.222668	FALSE	1.33732	TRUE	Up	3.011e-02	FALSE
MEN1	0.0301375	0.0309496	0.095	0.127	1	0.0460281	0.0309496	FALSE	1.33698	TRUE	Up	3.014e-02	FALSE
CHMP5	0.0301796	0.223481	0.099	0.135	1	0.0460852	0.223481	FALSE	1.33644	TRUE	Up	3.018e-02	FALSE
ARID5A	0.0302328	0.0560066	0.06	0.085	1	0.0461592	0.0560066	FALSE	1.33574	TRUE	Up	3.023e-02	FALSE
NFATC2IP	0.0304495	0.205023	0.139	0.184	1	0.0464829	0.205023	FALSE	1.33271	TRUE	Up	3.045e-02	FALSE
DNTTIP1	0.0304628	0.174425	0.062	0.089	1	0.0464959	0.174425	FALSE	1.33259	TRUE	Up	3.046e-02	FALSE
XPO7	0.0304901	0.258881	0.099	0.135	1	0.0465302	0.258881	FALSE	1.33226	TRUE	Up	3.049e-02	FALSE
XRCC3	0.0305613	0.272036	0.055	0.08	1	0.0466316	0.272036	FALSE	1.33132	TRUE	Up	3.056e-02	FALSE
TRAF5	0.0305738	-0.109945	0.032	0.051	1	0.0466431	-0.109945	FALSE	1.33121	TRUE	Down	3.057e-02	FALSE
ITGB1BP1	0.0305783	0.12433	0.094	0.126	1	0.0466431	0.12433	FALSE	1.33121	TRUE	Up	3.058e-02	FALSE
PRMT2	0.0306005	0.136695	0.406	0.526	1	0.0466697	0.136695	FALSE	1.33097	TRUE	Up	3.060e-02	FALSE
UBE2E2	0.0307147	0.249482	0.112	0.15	1	0.0468366	0.249482	FALSE	1.32941	TRUE	Up	3.071e-02	FALSE
RBBP5	0.0308077	0.387614	0.053	0.077	1	0.046971	0.387614	FALSE	1.32817	TRUE	Up	3.081e-02	FALSE
ATXN7L3	0.0309188	0.207986	0.089	0.121	1	0.0471331	0.207986	FALSE	1.32667	TRUE	Up	3.092e-02	FALSE
DDX19B	0.0309998	0.0713539	0.039	0.06	1	0.0472424	0.0713539	FALSE	1.32567	TRUE	Up	3.100e-02	FALSE
EIF1AD	0.0310001	0.226246	0.062	0.089	1	0.0472424	0.226246	FALSE	1.32567	TRUE	Up	3.100e-02	FALSE
SLITRK2	0.0310859	0.831203	0.232	0.221	1	0.0473657	0.831203	FALSE	1.32454	TRUE	Up	3.109e-02	TRUE	X
PDPK1	0.031241	0.19365	0.097	0.132	1	0.0475947	0.19365	FALSE	1.32244	TRUE	Up	3.124e-02	FALSE
ADAM22	0.0313045	0.190717	0.098	0.132	1	0.0476841	0.190717	FALSE	1.32163	TRUE	Up	3.130e-02	FALSE
CLK3	0.031319	0.119091	0.25	0.322	1	0.0476985	0.119091	FALSE	1.32149	TRUE	Up	3.132e-02	FALSE
SBNO1	0.0313238	1.12972	0.09	0.069	1	0.0476985	1.12972	FALSE	1.32149	TRUE	Up	3.132e-02	FALSE
CYB5RL	0.0313382	0.42417	0.032	0.05	1	0.0477131	0.42417	FALSE	1.32136	TRUE	Up	3.134e-02	FALSE
SLC38A7	0.0313703	0.105726	0.168	0.216	1	0.0477545	0.105726	FALSE	1.32099	TRUE	Up	3.137e-02	FALSE
MOB3A	0.0313967	0.157518	0.145	0.189	1	0.0477874	0.157518	FALSE	1.32069	TRUE	Up	3.140e-02	FALSE
TMEM268	0.031405	0.24896	0.048	0.071	1	0.0477925	0.24896	FALSE	1.32064	TRUE	Up	3.140e-02	FALSE
ZMYM6	0.0314643	0.958592	0.138	0.116	1	0.0478753	0.958592	FALSE	1.31989	TRUE	Up	3.146e-02	FALSE
RPUSD1	0.0315691	0.00319579	0.085	0.115	1	0.0480274	0.00319579	FALSE	1.31851	TRUE	Up	3.157e-02	FALSE
NCBP1	0.0316229	0.809877	0.15	0.127	1	0.0481017	0.809877	FALSE	1.31784	TRUE	Up	3.162e-02	FALSE
ADCY1	0.0316357	0.976403	0.076	0.056	1	0.0481138	0.976403	FALSE	1.31773	TRUE	Up	3.164e-02	FALSE
DCBLD2	0.0317774	-0.026861	0.056	0.08	1	0.0483218	-0.026861	FALSE	1.31586	TRUE	Down	3.178e-02	FALSE
SGIP1	0.0318412	1.16794	0.137	0.117	1	0.0484113	1.16794	FALSE	1.31505	TRUE	Up	3.184e-02	FALSE
EXOC2	0.0318714	0.161264	0.1	0.135	1	0.0484496	0.161264	FALSE	1.31471	TRUE	Up	3.187e-02	FALSE
SIX5	0.0318791	0.806635	0.122	0.099	1	0.0484538	0.806635	FALSE	1.31467	TRUE	Up	3.188e-02	FALSE
COG1	0.0318861	0.297575	0.145	0.191	1	0.0484571	0.297575	FALSE	1.31464	TRUE	Up	3.189e-02	FALSE
PIGN	0.0319278	0.240354	0.083	0.114	1	0.0485129	0.240354	FALSE	1.31414	TRUE	Up	3.193e-02	FALSE
ZNF146	0.0320591	0.346577	0.172	0.226	1	0.0487048	0.346577	FALSE	1.31243	TRUE	Up	3.206e-02	FALSE
APPBP2	0.0320804	0.333611	0.048	0.071	1	0.0487296	0.333611	FALSE	1.31221	TRUE	Up	3.208e-02	FALSE
GPR155	0.0321115	0.0775688	0.04	0.061	1	0.0487692	0.0775688	FALSE	1.31185	TRUE	Up	3.211e-02	FALSE
GMFB	0.0321424	0.123111	0.035	0.054	1	0.0488086	0.123111	FALSE	1.3115	TRUE	Up	3.214e-02	FALSE
ZSCAN9	0.0322209	-0.160631	0.057	0.081	1	0.0489202	-0.160631	FALSE	1.31051	TRUE	Down	3.222e-02	FALSE
CXXC1	0.0322781	0.0556182	0.365	0.461	1	0.0489995	0.0556182	FALSE	1.30981	TRUE	Up	3.228e-02	FALSE
OTUD7B	0.0323112	0.0983665	0.308	0.39	1	0.0490422	0.0983665	FALSE	1.30943	TRUE	Up	3.231e-02	FALSE
ZNF771	0.0324544	1.57376	0.06	0.042	1	0.0492519	1.57376	FALSE	1.30758	TRUE	Up	3.245e-02	FALSE
TMEM260	0.0324874	0.182074	0.067	0.094	1	0.0492943	0.182074	FALSE	1.3072	TRUE	Up	3.249e-02	FALSE
DENND2A	0.0325214	0.160057	0.194	0.249	1	0.0493384	0.160057	FALSE	1.30682	TRUE	Up	3.252e-02	FALSE
GLUD1	0.0325979	0.730618	0.233	0.219	1	0.0494468	0.730618	FALSE	1.30586	TRUE	Up	3.260e-02	FALSE
TXLNA	0.0327572	0.59827	0.332	0.338	1	0.0496806	0.59827	FALSE	1.30381	TRUE	Up	3.276e-02	FALSE
SIKE1	0.0327816	1.05537	0.087	0.066	1	0.04971	1.05537	FALSE	1.30356	TRUE	Up	3.278e-02	FALSE
DIPK2A	0.0328443	0.276951	0.131	0.173	1	0.0497973	0.276951	FALSE	1.30279	TRUE	Up	3.284e-02	FALSE
C1RL	0.0329594	0.796853	0.129	0.105	1	0.0499641	0.796853	FALSE	1.30134	TRUE	Up	3.296e-02	FALSE
SLC37A3	0.0329738	0.0453962	0.09	0.121	1	0.0499782	0.0453962	FALSE	1.30122	TRUE	Up	3.297e-02	FALSE

### Sheet: Supp Table 3d
gene	p_val	avg_log2FC	pct.1	pct.2	p_val_adj	p_val_adj_BH	log2FC_clipped	log2FC_clipped_flag	neg_log10_padj	significant	direction	p_val_sci	is_sex_linked	sex_chromosome
IFI44L	1.1317e-199	4.53498	0.706	0.093	1.88678e-195	1.01763e-195	4.53498	FALSE	194.992	TRUE	Up	1.132e-199	FALSE
LY6E	3.52415e-123	4.48677	0.411	0.038	5.87546e-119	1.58446e-119	4.48677	FALSE	118.8	TRUE	Up	3.524e-123	FALSE
IFI6	1.9374e-113	3.85412	0.592	0.133	3.23003e-109	5.80704e-110	3.85412	FALSE	109.236	TRUE	Up	1.937e-113	FALSE
SIGLEC1	1.69252e-108	5.0163	0.3	0.016	2.82177e-104	3.80478e-105	5.0163	FALSE	104.42	TRUE	Up	1.693e-108	FALSE
XAF1	2.44258e-99	2.56454	0.756	0.281	4.07227e-95	4.39274e-96	2.56454	FALSE	95.3573	TRUE	Up	2.443e-99	FALSE
ODF3B	2.16146e-96	3.78168	0.431	0.066	3.60359e-92	3.23931e-93	3.78168	FALSE	92.4895	TRUE	Up	2.161e-96	FALSE
MX1	4.63451e-95	3.50461	0.497	0.1	7.72666e-91	5.95336e-92	3.50461	FALSE	91.2252	TRUE	Up	4.635e-95	FALSE
EPSTI1	6.11241e-95	3.03025	0.514	0.103	1.01906e-90	6.87035e-92	3.03025	FALSE	91.163	TRUE	Up	6.112e-95	FALSE
ISG15	5.26605e-94	4.75355	0.269	0.016	8.77957e-90	5.26137e-91	4.75355	FALSE	90.2789	TRUE	Up	5.266e-94	FALSE
UTY	8.93776e-85	4.2731	0.294	0.027	1.4901e-80	8.03683e-82	4.2731	FALSE	81.0949	TRUE	Up	8.938e-85	TRUE	Y
KDM5D	6.55915e-84	3.60159	0.344	0.043	1.09354e-79	5.36181e-81	3.60159	FALSE	80.2707	TRUE	Up	6.559e-84	TRUE	Y
OAS3	2.36142e-78	3.22211	0.406	0.074	3.93696e-74	1.76949e-75	3.22211	FALSE	74.7522	TRUE	Up	2.361e-78	FALSE
OAS2	1.65056e-77	2.90365	0.453	0.097	2.75182e-73	1.14168e-74	2.90365	FALSE	73.9425	TRUE	Up	1.651e-77	FALSE
MT-ND2	2.60935e-73	2.52415	0.481	0.114	4.35031e-69	1.67595e-70	2.52415	FALSE	69.7757	TRUE	Up	2.609e-73	FALSE
SAMD9L	1.62143e-72	2.81328	0.508	0.14	2.70325e-68	9.71995e-70	2.81328	FALSE	69.0123	TRUE	Up	1.621e-72	FALSE
CMPK2	4.83318e-68	3.14468	0.381	0.075	8.05788e-64	2.71625e-65	3.14468	FALSE	64.566	TRUE	Up	4.833e-68	FALSE
TYMP	6.78919e-66	2.89659	0.556	0.197	1.13189e-61	3.59108e-63	2.89659	FALSE	62.4448	TRUE	Up	6.789e-66	FALSE
IFI44	4.10797e-65	2.89691	0.442	0.111	6.8488e-61	2.05216e-62	2.89691	FALSE	61.6878	TRUE	Up	4.108e-65	FALSE
RSAD2	1.51497e-62	4.64026	0.186	0.012	2.52575e-58	7.16979e-60	4.64026	FALSE	59.1445	TRUE	Up	1.515e-62	FALSE
IFIT3	3.19034e-56	3.32945	0.267	0.04	5.31893e-52	1.43437e-53	3.32945	FALSE	52.8433	TRUE	Up	3.190e-56	FALSE
IRF7	6.89225e-54	2.34899	0.506	0.178	1.14908e-49	2.9512e-51	2.34899	FALSE	50.53	TRUE	Up	6.892e-54	FALSE
B2M	2.08033e-52	1.71445	0.828	0.584	3.46833e-48	8.50288e-50	1.71445	FALSE	49.0704	TRUE	Up	2.080e-52	FALSE
ZBP1	1.12912e-47	4.18999	0.175	0.017	1.88247e-43	4.41437e-45	4.18999	FALSE	44.3551	TRUE	Up	1.129e-47	FALSE
DDX3Y	8.65587e-46	4.11766	0.186	0.022	1.44311e-41	3.24307e-43	4.11766	FALSE	42.489	TRUE	Up	8.656e-46	TRUE	Y
MX2	1.07976e-44	2.5172	0.367	0.105	1.80017e-40	3.88368e-42	2.5172	FALSE	41.4108	TRUE	Up	1.080e-44	FALSE
PARP9	2.85706e-42	2.58807	0.347	0.1	4.76329e-38	9.88102e-40	2.58807	FALSE	39.0052	TRUE	Up	2.857e-42	FALSE
IFIT1	1.73351e-41	3.16003	0.283	0.067	2.8901e-37	5.77322e-39	3.16003	FALSE	38.2386	TRUE	Up	1.734e-41	FALSE
STAT1	2.22836e-40	2.45736	0.367	0.113	3.71513e-36	7.15623e-38	2.45736	FALSE	37.1453	TRUE	Up	2.228e-40	FALSE
EIF2AK2	3.38892e-38	2.03865	0.431	0.161	5.65001e-34	1.0508e-35	2.03865	FALSE	34.9785	TRUE	Up	3.389e-38	FALSE
VIM	9.63982e-37	3.38858	0.219	0.043	1.60715e-32	2.88937e-34	3.38858	FALSE	33.5392	TRUE	Up	9.640e-37	FALSE
IFITM3	3.49433e-35	3.50738	0.175	0.027	5.82574e-31	1.01358e-32	3.50738	FALSE	31.9941	TRUE	Up	3.494e-35	FALSE
SCO2	1.54725e-33	2.64522	0.292	0.086	2.57958e-29	4.34778e-31	2.64522	FALSE	30.3617	TRUE	Up	1.547e-33	FALSE
RNF213	7.07592e-33	1.40642	0.708	0.524	1.1797e-28	1.92808e-30	1.40642	FALSE	29.7149	TRUE	Up	7.076e-33	FALSE
HERC6	4.82104e-32	2.99627	0.186	0.035	8.03764e-28	1.27502e-29	2.99627	FALSE	28.8945	TRUE	Up	4.821e-32	FALSE
PARP14	1.68433e-30	1.84648	0.492	0.249	2.80812e-26	4.32729e-28	1.84648	FALSE	27.3638	TRUE	Up	1.684e-30	FALSE
PLP1	1.59122e-28	-1.44441	0.611	0.838	2.65289e-24	3.97452e-26	-1.44441	FALSE	25.4007	TRUE	Down	1.591e-28	TRUE	X
BST2	3.91918e-28	1.72346	0.478	0.243	6.53406e-24	9.52467e-26	1.72346	FALSE	25.0211	TRUE	Up	3.919e-28	FALSE
CHI3L1	4.05128e-27	-1.92457	0.158	0.468	6.75429e-23	9.5866e-25	-1.92457	FALSE	24.0183	TRUE	Down	4.051e-27	FALSE
RASGEF1C	1.4315e-26	-2.10185	0.114	0.417	2.3866e-22	3.30053e-24	-2.10185	FALSE	23.4814	TRUE	Down	1.432e-26	FALSE
CD2	2.46802e-25	4.44814	0.069	0.004	4.11469e-21	5.54811e-23	4.44814	FALSE	22.2559	TRUE	Up	2.468e-25	FALSE
CCL5	5.14398e-25	4.64463	0.081	0.006	8.57604e-21	1.12816e-22	4.64463	FALSE	21.9476	TRUE	Up	5.144e-25	FALSE
GZMA	9.02941e-25	5.39125	0.061	0.002	1.50538e-20	1.93315e-22	5.39125	FALSE	21.7137	TRUE	Up	9.029e-25	FALSE
KLRK1	1.87576e-24	3.76338	0.094	0.01	3.12727e-20	3.92252e-22	3.76338	FALSE	21.4064	TRUE	Up	1.876e-24	FALSE
OAS1	2.79698e-24	1.43206	0.503	0.283	4.66312e-20	5.716e-22	1.43206	FALSE	21.2429	TRUE	Up	2.797e-24	FALSE
PYHIN1	4.14977e-24	4.98744	0.067	0.004	6.9185e-20	8.29217e-22	4.98744	FALSE	21.0813	TRUE	Up	4.150e-24	FALSE
PLSCR1	3.08412e-22	1.70112	0.361	0.165	5.14185e-18	6.02879e-20	1.70112	FALSE	19.2198	TRUE	Up	3.084e-22	FALSE
CD3E	2.47408e-21	4.20459	0.067	0.005	4.12479e-17	4.73339e-19	4.20459	FALSE	18.3248	TRUE	Up	2.474e-21	FALSE
PACS2	3.01051e-21	-1.13462	0.308	0.572	5.01912e-17	5.63968e-19	-1.13462	FALSE	18.2487	TRUE	Down	3.011e-21	FALSE
SIRPB1	3.55834e-21	3.58761	0.089	0.011	5.93246e-17	6.52991e-19	3.58761	FALSE	18.1851	TRUE	Up	3.558e-21	FALSE
CIRBP	4.50399e-21	-0.570587	0.767	0.914	7.50904e-17	8.09997e-19	-0.570587	FALSE	18.0915	TRUE	Down	4.504e-21	FALSE
LURAP1	7.5049e-20	-2.0455	0.1	0.336	1.25122e-15	1.32322e-17	-2.0455	FALSE	16.8784	TRUE	Down	7.505e-20	FALSE
STAT4	8.51667e-20	4.50157	0.067	0.006	1.4199e-15	1.47273e-17	4.50157	FALSE	16.8319	TRUE	Up	8.517e-20	FALSE
DHCR24	9.82951e-20	-1.80028	0.253	0.465	1.63878e-15	1.66768e-17	-1.80028	FALSE	16.7779	TRUE	Down	9.830e-20	FALSE
C1QB	1.21832e-19	1.52389	0.589	0.429	2.03118e-15	2.02873e-17	1.52389	FALSE	16.6928	TRUE	Up	1.218e-19	FALSE
DDX60L	2.74566e-19	1.97572	0.239	0.087	4.57757e-15	4.48891e-17	1.97572	FALSE	16.3479	TRUE	Up	2.746e-19	FALSE
SCD	3.44758e-19	-1.45508	0.403	0.584	5.74781e-15	5.53583e-17	-1.45508	FALSE	16.2568	TRUE	Down	3.448e-19	FALSE
IL2RB	5.74785e-19	4.46052	0.061	0.005	9.58282e-15	9.06749e-17	4.46052	FALSE	16.0425	TRUE	Up	5.748e-19	FALSE
TRBC2	1.11291e-18	5.38867	0.064	0.006	1.85544e-14	1.72539e-16	5.38867	FALSE	15.7631	TRUE	Up	1.113e-18	FALSE
IKZF3	1.3011e-18	4.09486	0.064	0.006	2.16919e-14	1.98296e-16	4.09486	FALSE	15.7027	TRUE	Up	1.301e-18	FALSE
NKG7	1.51378e-18	4.82809	0.058	0.004	2.52377e-14	2.26865e-16	4.82809	FALSE	15.6442	TRUE	Up	1.514e-18	FALSE
PRF1	7.75823e-18	5.24731	0.067	0.007	1.29345e-13	1.14364e-15	5.24731	FALSE	14.9417	TRUE	Up	7.758e-18	FALSE
IL32	1.01395e-17	3.98698	0.067	0.007	1.69045e-13	1.47055e-15	3.98698	FALSE	14.8325	TRUE	Up	1.014e-17	FALSE
DPYSL2	1.08122e-17	-0.782882	0.656	0.799	1.80261e-13	1.54323e-15	-0.782882	FALSE	14.8116	TRUE	Down	1.081e-17	FALSE
APOD	1.2436e-17	-1.43188	0.314	0.503	2.07334e-13	1.74726e-15	-1.43188	FALSE	14.7576	TRUE	Down	1.244e-17	FALSE
KLK6	1.86426e-17	-1.45187	0.297	0.486	3.1081e-13	2.57899e-15	-1.45187	FALSE	14.5886	TRUE	Down	1.864e-17	FALSE
SAMD3	2.14318e-17	4.02829	0.05	0.003	3.57311e-13	2.91992e-15	4.02829	FALSE	14.5346	TRUE	Up	2.143e-17	FALSE
TAP1	2.55486e-17	2.31496	0.233	0.094	4.25946e-13	3.42885e-15	2.31496	FALSE	14.4649	TRUE	Up	2.555e-17	FALSE
C1QC	4.28934e-17	1.38186	0.597	0.451	7.15119e-13	5.67202e-15	1.38186	FALSE	14.2463	TRUE	Up	4.289e-17	FALSE
CLDN11	4.96424e-17	-1.26353	0.331	0.511	8.27638e-13	6.46934e-15	-1.26353	FALSE	14.1891	TRUE	Down	4.964e-17	FALSE
TUBA1A	5.17277e-17	-1.96079	0.1	0.309	8.62403e-13	6.64479e-15	-1.96079	FALSE	14.1775	TRUE	Down	5.173e-17	FALSE
HSPA1B	7.29725e-17	-0.312559	0.508	0.768	1.2166e-12	9.24181e-15	-0.312559	FALSE	14.0342	TRUE	Down	7.297e-17	FALSE
JUN	7.59221e-17	-1.4173	0.236	0.473	1.26577e-12	9.48182e-15	-1.4173	FALSE	14.0231	TRUE	Down	7.592e-17	FALSE
SRGN	1.12446e-16	0.772787	0.494	0.316	1.8747e-12	1.38509e-14	0.772787	FALSE	13.8585	TRUE	Up	1.124e-16	FALSE
CD8A	1.44703e-16	3.19027	0.064	0.007	2.41249e-12	1.75834e-14	3.19027	FALSE	13.7549	TRUE	Up	1.447e-16	FALSE
DTX3L	1.57666e-16	2.12024	0.197	0.071	2.62861e-12	1.89031e-14	2.12024	FALSE	13.7235	TRUE	Up	1.577e-16	FALSE
KLRC4	1.67824e-16	3.57956	0.078	0.012	2.79796e-12	1.98562e-14	3.57956	FALSE	13.7021	TRUE	Up	1.678e-16	FALSE
CNP	1.71865e-16	-1.30281	0.514	0.61	2.86533e-12	2.00702e-14	-1.30281	FALSE	13.6974	TRUE	Down	1.719e-16	FALSE
USP18	1.8376e-16	3.19317	0.075	0.011	3.06364e-12	2.11842e-14	3.19317	FALSE	13.674	TRUE	Up	1.838e-16	FALSE
TC2N	2.28302e-16	4.38797	0.058	0.006	3.80625e-12	2.59859e-14	4.38797	FALSE	13.5853	TRUE	Up	2.283e-16	FALSE
APOL6	2.65169e-16	2.29972	0.192	0.068	4.42089e-12	2.9805e-14	2.29972	FALSE	13.5257	TRUE	Up	2.652e-16	FALSE
DDR1	4.23287e-16	-1.03773	0.311	0.534	7.05704e-12	4.69901e-14	-1.03773	FALSE	13.328	TRUE	Down	4.233e-16	FALSE
HERC5	4.42715e-16	2.86642	0.108	0.024	7.38095e-12	4.85475e-14	2.86642	FALSE	13.3138	TRUE	Up	4.427e-16	FALSE
SP110	5.79945e-16	1.44992	0.397	0.237	9.66884e-12	6.28297e-14	1.44992	FALSE	13.2018	TRUE	Up	5.799e-16	FALSE
OASL	6.19026e-16	3.2843	0.069	0.009	1.03204e-11	6.62653e-14	3.2843	FALSE	13.1787	TRUE	Up	6.190e-16	FALSE
ISG20	6.50792e-16	2.65632	0.139	0.039	1.085e-11	6.88461e-14	2.65632	FALSE	13.1621	TRUE	Up	6.508e-16	FALSE
TRIM25	2.05309e-15	1.58199	0.281	0.13	3.42291e-11	2.14667e-13	1.58199	FALSE	12.6682	TRUE	Up	2.053e-15	FALSE
HELZ2	4.02942e-15	3.30984	0.075	0.012	6.71785e-11	4.16466e-13	3.30984	FALSE	12.3804	TRUE	Up	4.029e-15	FALSE
S100A9	5.26132e-15	7.60359	0.05	0.004	8.77167e-11	5.37611e-13	7.60359	FALSE	12.2695	TRUE	Up	5.261e-15	FALSE
GPM6B	1.0597e-14	-1.20357	0.361	0.524	1.76672e-10	1.07065e-12	-1.20357	FALSE	11.9704	TRUE	Down	1.060e-14	TRUE	X
PADI2	1.49058e-14	-0.410339	0.769	0.905	2.4851e-10	1.48926e-12	-0.410339	FALSE	11.827	TRUE	Down	1.491e-14	FALSE
CSRP1	2.38496e-14	-1.14022	0.439	0.585	3.97621e-10	2.35666e-12	-1.14022	FALSE	11.6277	TRUE	Down	2.385e-14	FALSE
TMSB4X	2.57615e-14	0.829697	0.797	0.725	4.29495e-10	2.5179e-12	0.829697	FALSE	11.599	TRUE	Up	2.576e-14	TRUE	X
PLCB2	4.27948e-14	-0.794058	0.508	0.723	7.13475e-10	4.13775e-12	-0.794058	FALSE	11.3832	TRUE	Down	4.279e-14	FALSE
UVSSA	4.98738e-14	-1.22631	0.156	0.368	8.31495e-10	4.7709e-12	-1.22631	FALSE	11.3214	TRUE	Down	4.987e-14	FALSE
DDX60	5.35862e-14	2.39654	0.133	0.04	8.93389e-10	5.07207e-12	2.39654	FALSE	11.2948	TRUE	Up	5.359e-14	FALSE
APLP1	5.6815e-14	-1.09839	0.389	0.536	9.47219e-10	5.32167e-12	-1.09839	FALSE	11.274	TRUE	Down	5.681e-14	FALSE
GJB1	1.15501e-13	-1.36329	0.15	0.342	1.92564e-09	1.07071e-11	-1.36329	FALSE	10.9703	TRUE	Down	1.155e-13	TRUE	X
GPRC5B	1.2321e-13	-1.00127	0.358	0.529	2.05416e-09	1.13052e-11	-1.00127	FALSE	10.9467	TRUE	Down	1.232e-13	FALSE
AZGP1	1.30449e-13	2.05111	0.181	0.068	2.17485e-09	1.18485e-11	2.05111	FALSE	10.9263	TRUE	Up	1.304e-13	FALSE
CLEC2D	1.81322e-13	2.10791	0.203	0.085	3.023e-09	1.63045e-11	2.10791	FALSE	10.7877	TRUE	Up	1.813e-13	FALSE
TRAC	2.08233e-13	3.32717	0.056	0.007	3.47166e-09	1.85389e-11	3.32717	FALSE	10.7319	TRUE	Up	2.082e-13	FALSE
LAPTM5	2.40323e-13	0.764599	0.764	0.655	4.00667e-09	2.10514e-11	0.764599	FALSE	10.6767	TRUE	Up	2.403e-13	FALSE
ITGAX	2.41136e-13	-0.617796	0.708	0.898	4.02021e-09	2.10514e-11	-0.617796	FALSE	10.6767	TRUE	Down	2.411e-13	FALSE
FA2H	2.9322e-13	-1.1532	0.242	0.431	4.88856e-09	2.53522e-11	-1.1532	FALSE	10.596	TRUE	Down	2.932e-13	FALSE
SLC48A1	3.18371e-13	-1.3368	0.192	0.378	5.30788e-09	2.72647e-11	-1.3368	FALSE	10.5644	TRUE	Down	3.184e-13	FALSE
CST7	5.01e-13	4.23185	0.05	0.006	8.35267e-09	4.24999e-11	4.23185	FALSE	10.3716	TRUE	Up	5.010e-13	FALSE
ELOVL1	5.31219e-13	-0.974567	0.347	0.518	8.85648e-09	4.46422e-11	-0.974567	FALSE	10.3503	TRUE	Down	5.312e-13	FALSE
PARP12	5.62635e-13	1.60372	0.214	0.093	9.38026e-09	4.68446e-11	1.60372	FALSE	10.3293	TRUE	Up	5.626e-13	FALSE
MCL1	6.25777e-13	1.16334	0.456	0.31	1.0433e-08	5.16237e-11	1.16334	FALSE	10.2872	TRUE	Up	6.258e-13	FALSE
HNRNPH3	6.57252e-13	1.01722	0.533	0.41	1.09577e-08	5.37274e-11	1.01722	FALSE	10.2698	TRUE	Up	6.573e-13	FALSE
RGS1	6.86275e-13	1.69166	0.356	0.214	1.14416e-08	5.54973e-11	1.69166	FALSE	10.2557	TRUE	Up	6.863e-13	FALSE
APP	6.91247e-13	-1.00386	0.425	0.552	1.15245e-08	5.54973e-11	-1.00386	FALSE	10.2557	TRUE	Down	6.912e-13	FALSE
MDFIC	7.03585e-13	3.07687	0.056	0.008	1.17302e-08	5.5988e-11	3.07687	FALSE	10.2519	TRUE	Up	7.036e-13	FALSE
SERPING1	7.2888e-13	2.1755	0.158	0.058	1.21519e-08	5.7492e-11	2.1755	FALSE	10.2404	TRUE	Up	7.289e-13	FALSE
AAMP	9.24471e-13	-0.968173	0.175	0.389	1.54128e-08	7.22578e-11	-0.968173	FALSE	10.1411	TRUE	Down	9.245e-13	FALSE
NRBP2	9.32151e-13	-0.879174	0.408	0.567	1.55408e-08	7.22578e-11	-0.879174	FALSE	10.1411	TRUE	Down	9.322e-13	FALSE
SORCS2	9.87481e-13	-2.63093	0.031	0.18	1.64633e-08	7.58925e-11	-2.63093	FALSE	10.1198	TRUE	Down	9.875e-13	FALSE
C1QA	1.02114e-12	1.21852	0.514	0.369	1.70244e-08	7.78141e-11	1.21852	FALSE	10.1089	TRUE	Up	1.021e-12	FALSE
POMGNT1	1.4577e-12	-1.08146	0.183	0.377	2.43027e-08	1.10148e-10	-1.08146	FALSE	9.95802	TRUE	Down	1.458e-12	FALSE
KLRD1	1.86375e-12	4.16497	0.05	0.006	3.10724e-08	1.39657e-10	4.16497	FALSE	9.85494	TRUE	Up	1.864e-12	FALSE
CD247	1.97799e-12	3.57499	0.05	0.006	3.29771e-08	1.46993e-10	3.57499	FALSE	9.8327	TRUE	Up	1.978e-12	FALSE
RAB3IL1	2.03189e-12	-1.73319	0.069	0.237	3.38757e-08	1.49761e-10	-1.73319	FALSE	9.8246	TRUE	Down	2.032e-12	FALSE
IFIT2	2.7761e-12	2.06501	0.253	0.129	4.62831e-08	2.02949e-10	2.06501	FALSE	9.69261	TRUE	Up	2.776e-12	FALSE
VASH1	2.86241e-12	-0.59227	0.611	0.804	4.77221e-08	2.07571e-10	-0.59227	FALSE	9.68283	TRUE	Down	2.862e-12	FALSE
FASN	3.04018e-12	-1.40581	0.2	0.372	5.06858e-08	2.18698e-10	-1.40581	FALSE	9.66015	TRUE	Down	3.040e-12	FALSE
TF	3.1135e-12	-1.02029	0.511	0.629	5.19083e-08	2.22195e-10	-1.02029	FALSE	9.65327	TRUE	Down	3.114e-12	FALSE
GSN	5.75573e-12	-0.48822	0.689	0.824	9.59596e-08	4.07524e-10	-0.48822	FALSE	9.38985	TRUE	Down	5.756e-12	FALSE
LRCH4	5.83489e-12	-0.570909	0.439	0.667	9.72793e-08	4.09901e-10	-0.570909	FALSE	9.38732	TRUE	Down	5.835e-12	FALSE
PILRB	5.90555e-12	-0.689476	0.483	0.687	9.84573e-08	4.11649e-10	-0.689476	FALSE	9.38547	TRUE	Down	5.906e-12	FALSE
TET3	7.56001e-12	-1.54524	0.094	0.263	1.2604e-07	5.2292e-10	-1.54524	FALSE	9.28156	TRUE	Down	7.560e-12	FALSE
NLRC3	7.78483e-12	2.87707	0.05	0.007	1.29789e-07	5.3436e-10	2.87707	FALSE	9.27217	TRUE	Up	7.785e-12	FALSE
DPYSL5	8.90368e-12	-1.3315	0.225	0.389	1.48442e-07	6.0653e-10	-1.3315	FALSE	9.21715	TRUE	Down	8.904e-12	FALSE
RESF1	9.2007e-12	1.46246	0.328	0.189	1.53394e-07	6.2205e-10	1.46246	FALSE	9.20617	TRUE	Up	9.201e-12	FALSE
USP9Y	9.69815e-12	3.39922	0.061	0.011	1.61688e-07	6.50789e-10	3.39922	FALSE	9.18656	TRUE	Up	9.698e-12	TRUE	Y
KCTD7	1.14358e-11	-0.894516	0.214	0.415	1.90658e-07	7.61711e-10	-0.894516	FALSE	9.11821	TRUE	Down	1.144e-11	FALSE
SPARC	1.15402e-11	-1.26699	0.247	0.407	1.92399e-07	7.63014e-10	-1.26699	FALSE	9.11747	TRUE	Down	1.154e-11	FALSE
PGM5	1.42649e-11	-1.41856	0.083	0.248	2.37825e-07	9.36278e-10	-1.41856	FALSE	9.0286	TRUE	Down	1.426e-11	FALSE
MGAT4A	1.50669e-11	0.985657	0.519	0.382	2.51196e-07	9.81751e-10	0.985657	FALSE	9.008	TRUE	Up	1.507e-11	FALSE
IFI30	1.52704e-11	1.30097	0.344	0.208	2.54588e-07	9.87851e-10	1.30097	FALSE	9.00531	TRUE	Up	1.527e-11	FALSE
MT-CO3	1.61575e-11	-0.551684	0.653	0.798	2.69378e-07	1.03778e-09	-0.551684	FALSE	8.9839	TRUE	Down	1.616e-11	FALSE
PMP22	1.90995e-11	-1.01899	0.331	0.484	3.18427e-07	1.21803e-09	-1.01899	FALSE	8.91434	TRUE	Down	1.910e-11	FALSE
DBNDD2	2.00806e-11	-0.784762	0.361	0.546	3.34783e-07	1.26585e-09	-0.784762	FALSE	8.89762	TRUE	Down	2.008e-11	FALSE
CLECL1	2.01308e-11	2.81451	0.069	0.014	3.35621e-07	1.26585e-09	2.81451	FALSE	8.89762	TRUE	Up	2.013e-11	FALSE
PFKFB3	2.08904e-11	-0.568482	0.533	0.74	3.48285e-07	1.30449e-09	-0.568482	FALSE	8.88456	TRUE	Down	2.089e-11	FALSE
SEMA4C	2.11094e-11	-0.736921	0.325	0.54	3.51936e-07	1.30908e-09	-0.736921	FALSE	8.88304	TRUE	Down	2.111e-11	FALSE
MAN2A2	2.4152e-11	-0.813338	0.381	0.539	4.02662e-07	1.4875e-09	-0.813338	FALSE	8.82754	TRUE	Down	2.415e-11	FALSE
LCP1	2.87344e-11	1.73145	0.294	0.169	4.79059e-07	1.75768e-09	1.73145	FALSE	8.75506	TRUE	Up	2.873e-11	FALSE
NUAK1	3.12229e-11	-1.02603	0.142	0.325	5.20548e-07	1.88895e-09	-1.02603	FALSE	8.72378	TRUE	Down	3.122e-11	FALSE
NMI	3.13005e-11	1.94274	0.128	0.043	5.21841e-07	1.88895e-09	1.94274	FALSE	8.72378	TRUE	Up	3.130e-11	FALSE
LLGL1	5.18e-11	-0.921686	0.253	0.427	8.6361e-07	3.10524e-09	-0.921686	FALSE	8.50791	TRUE	Down	5.180e-11	FALSE
PPDPF	5.71261e-11	-1.26756	0.083	0.243	9.52406e-07	3.40184e-09	-1.26756	FALSE	8.46829	TRUE	Down	5.713e-11	FALSE
CDK9	7.31552e-11	-0.761073	0.317	0.522	1.21964e-06	4.32771e-09	-0.761073	FALSE	8.36374	TRUE	Down	7.316e-11	FALSE
THNSL2	8.07345e-11	3.19107	0.072	0.016	1.34601e-06	4.74487e-09	3.19107	FALSE	8.32378	TRUE	Up	8.073e-11	FALSE
MEF2A	8.34675e-11	-0.705758	0.386	0.587	1.39157e-06	4.87363e-09	-0.705758	FALSE	8.31215	TRUE	Down	8.347e-11	FALSE
GPD1	9.32516e-11	-1.82216	0.083	0.231	1.55469e-06	5.40979e-09	-1.82216	FALSE	8.26682	TRUE	Down	9.325e-11	FALSE
PARVG	1.16916e-10	-0.735313	0.353	0.55	1.94923e-06	6.73918e-09	-0.735313	FALSE	8.17139	TRUE	Down	1.169e-10	FALSE
SYNE2	1.2045e-10	2.9792	0.086	0.023	2.00814e-06	6.89865e-09	2.9792	FALSE	8.16124	TRUE	Up	1.205e-10	FALSE
KANSL1	1.51022e-10	-0.619524	0.361	0.573	2.51784e-06	8.59489e-09	-0.619524	FALSE	8.06576	TRUE	Down	1.510e-10	FALSE
ADAR	1.65804e-10	1.05566	0.5	0.383	2.76428e-06	9.37678e-09	1.05566	FALSE	8.02795	TRUE	Up	1.658e-10	FALSE
LBH	1.71336e-10	3.40868	0.058	0.011	2.85651e-06	9.62906e-09	3.40868	FALSE	8.01642	TRUE	Up	1.713e-10	FALSE
VWA1	1.77745e-10	-1.13974	0.219	0.39	2.96336e-06	9.92721e-09	-1.13974	FALSE	8.00317	TRUE	Down	1.777e-10	FALSE
PGGHG	2.1056e-10	-1.01434	0.156	0.332	3.51045e-06	1.16874e-08	-1.01434	FALSE	7.93228	TRUE	Down	2.106e-10	FALSE
HSPA2	2.91762e-10	-0.913227	0.364	0.498	4.86426e-06	1.60953e-08	-0.913227	FALSE	7.7933	TRUE	Down	2.918e-10	FALSE
MKNK1	3.25106e-10	-0.738928	0.292	0.492	5.42016e-06	1.78193e-08	-0.738928	FALSE	7.74911	TRUE	Down	3.251e-10	FALSE
ACSBG1	3.26977e-10	-2.19816	0.047	0.178	5.45137e-06	1.78193e-08	-2.19816	FALSE	7.74911	TRUE	Down	3.270e-10	FALSE
CGNL1	3.43341e-10	-2.36525	0.022	0.14	5.72418e-06	1.85983e-08	-2.36525	FALSE	7.73053	TRUE	Down	3.433e-10	FALSE
ACAP3	4.07554e-10	-0.813837	0.264	0.45	6.79474e-06	2.19445e-08	-0.813837	FALSE	7.65868	TRUE	Down	4.076e-10	FALSE
PER3	4.34092e-10	-1.07331	0.131	0.292	7.23718e-06	2.32343e-08	-1.07331	FALSE	7.63387	TRUE	Down	4.341e-10	FALSE
CADM4	4.99444e-10	-1.09201	0.225	0.377	8.32673e-06	2.6574e-08	-1.09201	FALSE	7.57554	TRUE	Down	4.994e-10	FALSE
EDIL3	5.24526e-10	-0.882893	0.311	0.467	8.74489e-06	2.77443e-08	-0.882893	FALSE	7.55683	TRUE	Down	5.245e-10	FALSE
FAIM2	5.68955e-10	-1.29448	0.158	0.311	9.48561e-06	2.99184e-08	-1.29448	FALSE	7.52406	TRUE	Down	5.690e-10	FALSE
UBE2L6	6.04091e-10	1.67403	0.225	0.118	1.00714e-05	3.15813e-08	1.67403	FALSE	7.50057	TRUE	Up	6.041e-10	FALSE
CLU	6.54026e-10	-0.968009	0.333	0.48	1.09039e-05	3.39942e-08	-0.968009	FALSE	7.46859	TRUE	Down	6.540e-10	FALSE
APC2	6.64074e-10	-1.15239	0.139	0.294	1.10714e-05	3.42368e-08	-1.15239	FALSE	7.46551	TRUE	Down	6.641e-10	FALSE
CRYAB	6.66308e-10	-0.756629	0.508	0.642	1.11087e-05	3.42368e-08	-0.756629	FALSE	7.46551	TRUE	Down	6.663e-10	FALSE
MAPK8IP1	8.97448e-10	-0.976827	0.306	0.442	1.49623e-05	4.58514e-08	-0.976827	FALSE	7.33865	TRUE	Down	8.974e-10	FALSE
C2orf91	9.95123e-10	-2.09798	0.036	0.157	1.65907e-05	5.05545e-08	-2.09798	FALSE	7.29624	TRUE	Down	9.951e-10	FALSE
IQGAP2	1.00192e-09	1.91427	0.094	0.029	1.6704e-05	5.06137e-08	1.91427	FALSE	7.29573	TRUE	Up	1.002e-09	FALSE
FN3K	1.06969e-09	-1.1172	0.156	0.313	1.78339e-05	5.37355e-08	-1.1172	FALSE	7.26974	TRUE	Down	1.070e-09	FALSE
SREBF2	1.13773e-09	-0.757782	0.272	0.453	1.89683e-05	5.68362e-08	-0.757782	FALSE	7.24538	TRUE	Down	1.138e-09	FALSE
CD6	1.35385e-09	2.46889	0.05	0.009	2.25713e-05	6.72585e-08	2.46889	FALSE	7.17225	TRUE	Up	1.354e-09	FALSE
ZFP36L2	1.36298e-09	-0.683284	0.597	0.76	2.27237e-05	6.73404e-08	-0.683284	FALSE	7.17172	TRUE	Down	1.363e-09	FALSE
IFI35	1.38523e-09	1.64052	0.178	0.082	2.30945e-05	6.80655e-08	1.64052	FALSE	7.16707	TRUE	Up	1.385e-09	FALSE
SHISA4	1.40196e-09	-1.20259	0.136	0.287	2.33735e-05	6.85134e-08	-1.20259	FALSE	7.16422	TRUE	Down	1.402e-09	FALSE
RAPGEF3	1.42407e-09	-1.00995	0.189	0.353	2.3742e-05	6.92173e-08	-1.00995	FALSE	7.15979	TRUE	Down	1.424e-09	FALSE
TRAK1	1.54655e-09	-0.664575	0.186	0.372	2.5784e-05	7.47663e-08	-0.664575	FALSE	7.12629	TRUE	Down	1.547e-09	FALSE
DNER	1.68211e-09	-1.22712	0.139	0.29	2.80441e-05	8.0885e-08	-1.22712	FALSE	7.09213	TRUE	Down	1.682e-09	FALSE
LANCL1	1.69636e-09	-0.775725	0.278	0.453	2.82817e-05	8.11366e-08	-0.775725	FALSE	7.09078	TRUE	Down	1.696e-09	FALSE
CLSTN3	1.74669e-09	2.47058	0.081	0.023	2.91207e-05	8.31016e-08	2.47058	FALSE	7.08039	TRUE	Up	1.747e-09	FALSE
AATK	1.93847e-09	-0.87297	0.408	0.513	3.23181e-05	9.17405e-08	-0.87297	FALSE	7.03744	TRUE	Down	1.938e-09	FALSE
CKB	2.13032e-09	-0.592952	0.397	0.57	3.55167e-05	1.00292e-07	-0.592952	FALSE	6.99873	TRUE	Down	2.130e-09	FALSE
RNASE1	2.15732e-09	-0.942628	0.369	0.498	3.59669e-05	1.01035e-07	-0.942628	FALSE	6.99553	TRUE	Down	2.157e-09	FALSE
ENPP2	2.17597e-09	-0.809961	0.333	0.48	3.62778e-05	1.0138e-07	-0.809961	FALSE	6.99405	TRUE	Down	2.176e-09	FALSE
HOMER3	2.41891e-09	-0.788211	0.147	0.313	4.0328e-05	1.12118e-07	-0.788211	FALSE	6.95033	TRUE	Down	2.419e-09	FALSE
PDE6B	2.67941e-09	-0.891018	0.264	0.424	4.46711e-05	1.23555e-07	-0.891018	FALSE	6.90814	TRUE	Down	2.679e-09	FALSE
IFIH1	2.77916e-09	1.56	0.189	0.092	4.63342e-05	1.27501e-07	1.56	FALSE	6.89449	TRUE	Up	2.779e-09	FALSE
COL4A5	2.82537e-09	-0.88979	0.264	0.418	4.71045e-05	1.28963e-07	-0.88979	FALSE	6.88953	TRUE	Down	2.825e-09	TRUE	X
TPPP	2.92231e-09	-0.816994	0.3	0.462	4.87208e-05	1.32237e-07	-0.816994	FALSE	6.87865	TRUE	Down	2.922e-09	FALSE
GJC2	2.9265e-09	-1.02077	0.2	0.351	4.87906e-05	1.32237e-07	-1.02077	FALSE	6.87865	TRUE	Down	2.926e-09	FALSE
TMEM151A	3.16375e-09	-0.969999	0.228	0.378	5.27461e-05	1.42242e-07	-0.969999	FALSE	6.84697	TRUE	Down	3.164e-09	FALSE
ARHGAP23	3.24836e-09	-0.894697	0.331	0.464	5.41567e-05	1.4532e-07	-0.894697	FALSE	6.83768	TRUE	Down	3.248e-09	FALSE
LENG8	3.5978e-09	-0.408563	0.828	0.921	5.99825e-05	1.60156e-07	-0.408563	FALSE	6.79546	TRUE	Down	3.598e-09	FALSE
GRK2	3.75796e-09	-0.492627	0.436	0.643	6.26527e-05	1.66461e-07	-0.492627	FALSE	6.77869	TRUE	Down	3.758e-09	FALSE
CDKN1C	3.92588e-09	-1.26777	0.125	0.269	6.54523e-05	1.73047e-07	-1.26777	FALSE	6.76184	TRUE	Down	3.926e-09	FALSE
MRC2	4.23799e-09	-0.831415	0.194	0.367	7.06558e-05	1.85893e-07	-0.831415	FALSE	6.73074	TRUE	Down	4.238e-09	FALSE
ATP8B4	4.54708e-09	-0.859613	0.164	0.33	7.58089e-05	1.97543e-07	-0.859613	FALSE	6.70434	TRUE	Down	4.547e-09	FALSE
TMC8	4.54754e-09	-0.678843	0.261	0.445	7.58165e-05	1.97543e-07	-0.678843	FALSE	6.70434	TRUE	Down	4.548e-09	FALSE
CDH23	4.59573e-09	-1.78511	0.05	0.171	7.662e-05	1.98677e-07	-1.78511	FALSE	6.70185	TRUE	Down	4.596e-09	FALSE
CMTM5	4.66096e-09	-1.23394	0.075	0.209	7.77076e-05	2.00533e-07	-1.23394	FALSE	6.69781	TRUE	Down	4.661e-09	FALSE
CYTIP	4.70831e-09	1.65864	0.239	0.136	7.8497e-05	2.01605e-07	1.65864	FALSE	6.6955	TRUE	Up	4.708e-09	FALSE
ROGDI	4.94586e-09	-0.753062	0.297	0.457	8.24574e-05	2.10773e-07	-0.753062	FALSE	6.67618	TRUE	Down	4.946e-09	FALSE
DAGLB	5.10987e-09	-0.821485	0.231	0.399	8.51918e-05	2.16736e-07	-0.821485	FALSE	6.66407	TRUE	Down	5.110e-09	FALSE
MYRF	5.8303e-09	-0.805368	0.408	0.516	9.72028e-05	2.46132e-07	-0.805368	FALSE	6.60883	TRUE	Down	5.830e-09	FALSE
EML2	6.16434e-09	-0.918231	0.183	0.338	0.000102772	2.59018e-07	-0.918231	FALSE	6.58667	TRUE	Down	6.164e-09	FALSE
FAAH	6.38425e-09	-0.862051	0.2	0.357	0.000106438	2.66586e-07	-0.862051	FALSE	6.57416	TRUE	Down	6.384e-09	FALSE
N4BP2L2	6.40375e-09	0.989589	0.444	0.342	0.000106763	2.66586e-07	0.989589	FALSE	6.57416	TRUE	Up	6.404e-09	FALSE
EMC10	6.50313e-09	-0.627479	0.344	0.527	0.00010842	2.69475e-07	-0.627479	FALSE	6.56948	TRUE	Down	6.503e-09	FALSE
KCNMA1	6.81857e-09	1.47676	0.256	0.149	0.000113679	2.8125e-07	1.47676	FALSE	6.55091	TRUE	Up	6.819e-09	FALSE
PIK3C2B	6.90443e-09	-0.86133	0.239	0.402	0.000115111	2.83492e-07	-0.86133	FALSE	6.54746	TRUE	Down	6.904e-09	FALSE
MTA1	7.37565e-09	-0.779075	0.219	0.394	0.000122967	3.01463e-07	-0.779075	FALSE	6.52077	TRUE	Down	7.376e-09	FALSE
KIF1A	7.7523e-09	-1.06959	0.278	0.403	0.000129246	3.15424e-07	-1.06959	FALSE	6.50111	TRUE	Down	7.752e-09	FALSE
SCAMP4	8.53196e-09	-0.685315	0.189	0.356	0.000142245	3.45583e-07	-0.685315	FALSE	6.46145	TRUE	Down	8.532e-09	FALSE
CIITA	8.63436e-09	-0.512926	0.5	0.69	0.000143952	3.48162e-07	-0.512926	FALSE	6.45822	TRUE	Down	8.634e-09	FALSE
PLEKHB1	9.47456e-09	-0.757683	0.339	0.477	0.00015796	3.80336e-07	-0.757683	FALSE	6.41983	TRUE	Down	9.475e-09	FALSE
RHOB	9.55526e-09	-0.680024	0.453	0.569	0.000159305	3.8187e-07	-0.680024	FALSE	6.41808	TRUE	Down	9.555e-09	FALSE
TMEM86A	9.59919e-09	-0.74218	0.164	0.331	0.000160038	3.81929e-07	-0.74218	FALSE	6.41802	TRUE	Down	9.599e-09	FALSE
PNPLA2	9.76121e-09	-0.688513	0.225	0.4	0.000162739	3.86664e-07	-0.688513	FALSE	6.41267	TRUE	Down	9.761e-09	FALSE
PLPP2	1.0092e-08	-0.89614	0.206	0.362	0.000168255	3.98016e-07	-0.89614	FALSE	6.4001	TRUE	Down	1.009e-08	FALSE
MLF2	1.04522e-08	-0.770753	0.142	0.297	0.000174259	4.1042e-07	-0.770753	FALSE	6.38677	TRUE	Down	1.045e-08	FALSE
UPF1	1.06016e-08	-0.85766	0.139	0.292	0.00017675	4.14478e-07	-0.85766	FALSE	6.3825	TRUE	Down	1.060e-08	FALSE
PCBP4	1.17863e-08	-0.824473	0.269	0.418	0.000196501	4.58798e-07	-0.824473	FALSE	6.33838	TRUE	Down	1.179e-08	FALSE
SERINC1	1.22801e-08	-0.659832	0.369	0.523	0.000204733	4.75959e-07	-0.659832	FALSE	6.32243	TRUE	Down	1.228e-08	FALSE
EZR	1.28804e-08	1.71006	0.111	0.041	0.000214742	4.95343e-07	1.71006	FALSE	6.30509	TRUE	Up	1.288e-08	FALSE
FEZ1	1.28904e-08	-0.883797	0.264	0.41	0.000214908	4.95343e-07	-0.883797	FALSE	6.30509	TRUE	Down	1.289e-08	FALSE
BTG2	1.36005e-08	-0.653085	0.278	0.458	0.000226747	5.20406e-07	-0.653085	FALSE	6.28366	TRUE	Down	1.360e-08	FALSE
SFMBT2	1.37958e-08	-0.532565	0.742	0.853	0.000230004	5.24814e-07	-0.532565	FALSE	6.27999	TRUE	Down	1.380e-08	FALSE
CLDND1	1.38324e-08	-0.795534	0.383	0.518	0.000230614	5.24814e-07	-0.795534	FALSE	6.27999	TRUE	Down	1.383e-08	FALSE
ACCS	1.52547e-08	-1.16234	0.072	0.203	0.000254327	5.76346e-07	-1.16234	FALSE	6.23932	TRUE	Down	1.525e-08	FALSE
TRIOBP	1.67482e-08	-0.839331	0.136	0.287	0.000279226	6.30125e-07	-0.839331	FALSE	6.20057	TRUE	Down	1.675e-08	FALSE
HSD17B14	2.0829e-08	-1.64966	0.056	0.172	0.000347262	7.80395e-07	-1.64966	FALSE	6.10769	TRUE	Down	2.083e-08	FALSE
MVD	2.33482e-08	-0.921328	0.106	0.244	0.000389261	8.7115e-07	-0.921328	FALSE	6.05991	TRUE	Down	2.335e-08	FALSE
NUDT14	2.38383e-08	-0.746428	0.189	0.349	0.000397432	8.8576e-07	-0.746428	FALSE	6.05268	TRUE	Down	2.384e-08	FALSE
CTSB	2.45569e-08	0.659286	0.772	0.795	0.000409412	9.05947e-07	0.659286	FALSE	6.0429	TRUE	Up	2.456e-08	FALSE
ARL4C	2.46679e-08	2.50329	0.056	0.013	0.000411263	9.05947e-07	2.50329	FALSE	6.0429	TRUE	Up	2.467e-08	FALSE
TMEM144	2.46838e-08	-0.567215	0.386	0.541	0.000411529	9.05947e-07	-0.567215	FALSE	6.0429	TRUE	Down	2.468e-08	FALSE
HSPA1A	2.53264e-08	-0.34024	0.558	0.758	0.000422242	9.25752e-07	-0.34024	FALSE	6.03351	TRUE	Down	2.533e-08	FALSE
SAXO2	2.56384e-08	2.51088	0.056	0.013	0.000427444	9.33363e-07	2.51088	FALSE	6.02995	TRUE	Up	2.564e-08	FALSE
PEA15	2.58193e-08	-0.691181	0.353	0.512	0.00043046	9.34772e-07	-0.691181	FALSE	6.02929	TRUE	Down	2.582e-08	FALSE
RNH1	2.5885e-08	-0.678096	0.356	0.507	0.000431555	9.34772e-07	-0.678096	FALSE	6.02929	TRUE	Down	2.589e-08	FALSE
DDTL	2.6089e-08	-7.06709	0	0.08	0.000434955	9.38368e-07	-7.06709	FALSE	6.02763	TRUE	Down	2.609e-08	FALSE
ETS1	2.65301e-08	2.278	0.089	0.03	0.000442309	9.50432e-07	2.278	FALSE	6.02208	TRUE	Up	2.653e-08	FALSE
MLXIPL	2.6814e-08	-0.521534	0.4	0.586	0.000447044	9.56793e-07	-0.521534	FALSE	6.01918	TRUE	Down	2.681e-08	FALSE
SOX10	2.74386e-08	-0.863489	0.219	0.369	0.000457457	9.75211e-07	-0.863489	FALSE	6.0109	TRUE	Down	2.744e-08	FALSE
LRRC4B	2.75942e-08	-1.10887	0.2	0.333	0.000460051	9.76879e-07	-1.10887	FALSE	6.01016	TRUE	Down	2.759e-08	FALSE
ZNF708	2.79257e-08	1.54093	0.264	0.165	0.000465578	9.83922e-07	1.54093	FALSE	6.00704	TRUE	Up	2.793e-08	FALSE
NDST1	2.8012e-08	-0.78028	0.208	0.362	0.000467016	9.83922e-07	-0.78028	FALSE	6.00704	TRUE	Down	2.801e-08	FALSE
BTN3A2	2.98761e-08	1.79876	0.164	0.079	0.000498094	1.04531e-06	1.79876	FALSE	5.98075	TRUE	Up	2.988e-08	FALSE
PKDCC	3.05107e-08	-1.34153	0.061	0.178	0.000508675	1.06338e-06	-1.34153	FALSE	5.97331	TRUE	Down	3.051e-08	FALSE
TUBB2B	3.10913e-08	-1.5665	0.094	0.218	0.000518354	1.07943e-06	-1.5665	FALSE	5.9668	TRUE	Down	3.109e-08	FALSE
LMNA	3.22986e-08	-1.16474	0.128	0.264	0.000538482	1.11703e-06	-1.16474	FALSE	5.95193	TRUE	Down	3.230e-08	FALSE
ERF	3.28305e-08	-0.641537	0.228	0.399	0.000547351	1.13108e-06	-0.641537	FALSE	5.94651	TRUE	Down	3.283e-08	FALSE
COL9A2	3.42032e-08	-0.464559	0.414	0.585	0.000570236	1.17387e-06	-0.464559	FALSE	5.93038	TRUE	Down	3.420e-08	FALSE
SHISA5	3.43764e-08	1.59865	0.247	0.151	0.000573124	1.17533e-06	1.59865	FALSE	5.92984	TRUE	Up	3.438e-08	FALSE
SEPTIN8	3.46046e-08	-0.746285	0.511	0.585	0.000576928	1.17865e-06	-0.746285	FALSE	5.92861	TRUE	Down	3.460e-08	FALSE
NIPA1	3.7525e-08	-1.05835	0.119	0.255	0.000625616	1.2733e-06	-1.05835	FALSE	5.89507	TRUE	Down	3.752e-08	FALSE
KLRC3	3.8265e-08	2.9499	0.053	0.012	0.000637954	1.29353e-06	2.9499	FALSE	5.88822	TRUE	Up	3.826e-08	FALSE
MAL	3.85381e-08	-1.02485	0.236	0.367	0.000642507	1.29779e-06	-1.02485	FALSE	5.8868	TRUE	Down	3.854e-08	FALSE
TANC1	3.86797e-08	-0.872217	0.181	0.33	0.000644868	1.29779e-06	-0.872217	FALSE	5.8868	TRUE	Down	3.868e-08	FALSE
PTGER4	4.22439e-08	2.67577	0.069	0.02	0.00070429	1.41211e-06	2.67577	FALSE	5.85013	TRUE	Up	4.224e-08	FALSE
PLLP	4.48839e-08	-0.850059	0.219	0.368	0.000748305	1.4948e-06	-0.850059	FALSE	5.82542	TRUE	Down	4.488e-08	FALSE
CDR2L	4.69287e-08	-1.03601	0.119	0.256	0.000782395	1.55713e-06	-1.03601	FALSE	5.80767	TRUE	Down	4.693e-08	FALSE
PALD1	4.72798e-08	-0.504578	0.497	0.675	0.00078825	1.56302e-06	-0.504578	FALSE	5.80604	TRUE	Down	4.728e-08	FALSE
NDUFS2	4.78951e-08	-0.500913	0.397	0.569	0.000798507	1.57756e-06	-0.500913	FALSE	5.80202	TRUE	Down	4.790e-08	FALSE
PTPRC	5.07055e-08	1.27193	0.214	0.118	0.000845362	1.66403e-06	1.27193	FALSE	5.77884	TRUE	Up	5.071e-08	FALSE
PREX1	5.09417e-08	-0.563393	0.408	0.564	0.0008493	1.6657e-06	-0.563393	FALSE	5.7784	TRUE	Down	5.094e-08	FALSE
ADRB2	5.15352e-08	-0.616044	0.325	0.5	0.000859195	1.679e-06	-0.616044	FALSE	5.77495	TRUE	Down	5.154e-08	FALSE
EPHX1	5.41159e-08	-0.462279	0.139	0.29	0.00090222	1.75671e-06	-0.462279	FALSE	5.7553	TRUE	Down	5.412e-08	FALSE
TRIM14	5.59029e-08	1.25561	0.261	0.159	0.000932013	1.8082e-06	1.25561	FALSE	5.74275	TRUE	Up	5.590e-08	FALSE
RABGAP1L	5.62047e-08	0.857612	0.508	0.41	0.000937045	1.81144e-06	0.857612	FALSE	5.74198	TRUE	Up	5.620e-08	FALSE
PLEKHH1	5.83125e-08	-0.62266	0.461	0.58	0.000972185	1.87266e-06	-0.62266	FALSE	5.72754	TRUE	Down	5.831e-08	FALSE
PRNP	5.97184e-08	-0.687297	0.397	0.538	0.000995625	1.91e-06	-0.687297	FALSE	5.71897	TRUE	Down	5.972e-08	FALSE
UGT8	5.99e-08	-0.775965	0.297	0.437	0.000998653	1.91e-06	-0.775965	FALSE	5.71897	TRUE	Down	5.990e-08	FALSE
CERCAM	6.38524e-08	-0.852538	0.503	0.572	0.00106455	2.02884e-06	-0.852538	FALSE	5.69275	TRUE	Down	6.385e-08	FALSE
ADARB2	6.45134e-08	-1.08715	0.125	0.259	0.00107557	2.04262e-06	-1.08715	FALSE	5.68981	TRUE	Down	6.451e-08	FALSE
MAPK8IP3	6.49284e-08	-0.53306	0.331	0.497	0.00108249	2.04855e-06	-0.53306	FALSE	5.68855	TRUE	Down	6.493e-08	FALSE
NDUFV1	6.77325e-08	-0.479959	0.361	0.549	0.00112924	2.12955e-06	-0.479959	FALSE	5.67171	TRUE	Down	6.773e-08	FALSE
RAB27A	7.34822e-08	1.72067	0.114	0.046	0.0012251	2.30227e-06	1.72067	FALSE	5.63784	TRUE	Up	7.348e-08	FALSE
SETD1B	7.49893e-08	-0.905153	0.139	0.279	0.00125022	2.34133e-06	-0.905153	FALSE	5.63054	TRUE	Down	7.499e-08	FALSE
CIC	7.58964e-08	-0.571232	0.186	0.348	0.00126535	2.36146e-06	-0.571232	FALSE	5.62682	TRUE	Down	7.590e-08	FALSE
NACC2	7.72578e-08	-1.0438	0.15	0.284	0.00128804	2.39553e-06	-1.0438	FALSE	5.6206	TRUE	Down	7.726e-08	FALSE
SEPTIN4	7.80379e-08	-0.70827	0.414	0.523	0.00130105	2.4114e-06	-0.70827	FALSE	5.61773	TRUE	Down	7.804e-08	FALSE
TMEM63A	8.04096e-08	-0.530863	0.556	0.67	0.00134059	2.47618e-06	-0.530863	FALSE	5.60622	TRUE	Down	8.041e-08	FALSE
GNG7	8.20326e-08	-0.570328	0.231	0.397	0.00136765	2.51753e-06	-0.570328	FALSE	5.59902	TRUE	Down	8.203e-08	FALSE
DCAF15	8.35803e-08	-0.913331	0.097	0.228	0.00139345	2.5563e-06	-0.913331	FALSE	5.59239	TRUE	Down	8.358e-08	FALSE
AIF1L	8.56973e-08	-0.902363	0.233	0.368	0.00142875	2.61217e-06	-0.902363	FALSE	5.583	TRUE	Down	8.570e-08	FALSE
NINJ2	9.35502e-08	-1.00636	0.108	0.239	0.00155967	2.8419e-06	-1.00636	FALSE	5.54639	TRUE	Down	9.355e-08	FALSE
IRF1	9.39456e-08	1.66861	0.147	0.069	0.00156626	2.84431e-06	1.66861	FALSE	5.54602	TRUE	Up	9.395e-08	FALSE
MAP3K11	9.45238e-08	-0.76294	0.161	0.308	0.0015759	2.85221e-06	-0.76294	FALSE	5.54482	TRUE	Down	9.452e-08	FALSE
ZC3H7B	9.61054e-08	-0.942383	0.094	0.223	0.00160227	2.89023e-06	-0.942383	FALSE	5.53907	TRUE	Down	9.611e-08	FALSE
WLS	9.93224e-08	-1.24498	0.069	0.187	0.0016559	2.97702e-06	-1.24498	FALSE	5.52622	TRUE	Down	9.932e-08	FALSE
CUEDC1	1.00772e-07	-0.697481	0.197	0.348	0.00168007	3.00218e-06	-0.697481	FALSE	5.52256	TRUE	Down	1.008e-07	FALSE
ADAMTS4	1.00829e-07	-0.855634	0.2	0.342	0.00168103	3.00218e-06	-0.855634	FALSE	5.52256	TRUE	Down	1.008e-07	FALSE
BMP7	1.05493e-07	-1.8954	0.025	0.118	0.00175879	3.13068e-06	-1.8954	FALSE	5.50436	TRUE	Down	1.055e-07	FALSE
H1FX	1.07593e-07	-0.800088	0.172	0.322	0.0017938	3.1825e-06	-0.800088	FALSE	5.49723	TRUE	Down	1.076e-07	FALSE
CHD7	1.15024e-07	-0.637397	0.217	0.38	0.00191769	3.39115e-06	-0.637397	FALSE	5.46965	TRUE	Down	1.150e-07	FALSE
CYP26C1	1.16304e-07	-4.2845	0.003	0.079	0.00193902	3.41767e-06	-4.2845	FALSE	5.46627	TRUE	Down	1.163e-07	FALSE
LGALS9	1.22059e-07	0.832456	0.406	0.302	0.00203497	3.5751e-06	0.832456	FALSE	5.44671	TRUE	Up	1.221e-07	FALSE
MAF	1.24981e-07	-0.478027	0.656	0.804	0.00208368	3.64879e-06	-0.478027	FALSE	5.43785	TRUE	Down	1.250e-07	FALSE
HHEX	1.26335e-07	-1.08225	0.081	0.2	0.00210626	3.67639e-06	-1.08225	FALSE	5.43458	TRUE	Down	1.263e-07	FALSE
CTTNBP2NL	1.30751e-07	-0.462849	0.358	0.54	0.00217988	3.78526e-06	-0.462849	FALSE	5.4219	TRUE	Down	1.308e-07	FALSE
DAAM2	1.30918e-07	-0.6931	0.303	0.442	0.00218267	3.78526e-06	-0.6931	FALSE	5.4219	TRUE	Down	1.309e-07	FALSE
ACTR1A	1.33872e-07	-0.695888	0.181	0.335	0.00223192	3.85826e-06	-0.695888	FALSE	5.41361	TRUE	Down	1.339e-07	FALSE
PAQR4	1.36454e-07	-1.38035	0.078	0.192	0.00227495	3.9201e-06	-1.38035	FALSE	5.4067	TRUE	Down	1.365e-07	FALSE
ITPKB	1.44532e-07	-0.406773	0.392	0.581	0.00240963	4.13894e-06	-0.406773	FALSE	5.38311	TRUE	Down	1.445e-07	FALSE
PLCH2	1.5171e-07	-0.985873	0.144	0.278	0.0025293	4.33071e-06	-0.985873	FALSE	5.36344	TRUE	Down	1.517e-07	FALSE
CORO1B	1.53117e-07	-0.629593	0.244	0.404	0.00255276	4.35704e-06	-0.629593	FALSE	5.36081	TRUE	Down	1.531e-07	FALSE
SAMD9	1.54765e-07	1.54324	0.131	0.058	0.00258024	4.39005e-06	1.54324	FALSE	5.35753	TRUE	Up	1.548e-07	FALSE
IDUA	1.58703e-07	-0.905992	0.128	0.262	0.0026459	4.48761e-06	-0.905992	FALSE	5.34798	TRUE	Down	1.587e-07	FALSE
SYT11	1.62301e-07	-0.618764	0.389	0.517	0.00270588	4.57496e-06	-0.618764	FALSE	5.33961	TRUE	Down	1.623e-07	FALSE
FAXDC2	1.63517e-07	-0.754233	0.217	0.357	0.00272615	4.59482e-06	-0.754233	FALSE	5.33773	TRUE	Down	1.635e-07	FALSE
TRIM59	1.79395e-07	1.69737	0.244	0.155	0.00299087	5.02529e-06	1.69737	FALSE	5.29884	TRUE	Up	1.794e-07	FALSE
PGRMC1	1.80223e-07	-0.739926	0.297	0.433	0.00300468	5.03103e-06	-0.739926	FALSE	5.29834	TRUE	Down	1.802e-07	TRUE	X
NCOR2	1.80719e-07	-0.469335	0.494	0.68	0.00301294	5.03103e-06	-0.469335	FALSE	5.29834	TRUE	Down	1.807e-07	FALSE
PSMD3	1.82172e-07	-0.732725	0.169	0.317	0.00303718	5.04664e-06	-0.732725	FALSE	5.297	TRUE	Down	1.822e-07	FALSE
SRCIN1	1.82402e-07	-0.71667	0.286	0.424	0.00304101	5.04664e-06	-0.71667	FALSE	5.297	TRUE	Down	1.824e-07	FALSE
ITGA9	1.83185e-07	-2.18392	0.011	0.093	0.00305407	5.05277e-06	-2.18392	FALSE	5.29647	TRUE	Down	1.832e-07	FALSE
ADAM15	1.86368e-07	-0.72396	0.142	0.283	0.00310712	5.12483e-06	-0.72396	FALSE	5.29032	TRUE	Down	1.864e-07	FALSE
IFNGR1	1.87178e-07	0.821879	0.531	0.459	0.00312063	5.13141e-06	0.821879	FALSE	5.28976	TRUE	Up	1.872e-07	FALSE
ZAP70	1.95465e-07	2.8726	0.072	0.023	0.00325879	5.3423e-06	2.8726	FALSE	5.27227	TRUE	Up	1.955e-07	FALSE
TTYH1	1.96588e-07	-0.774113	0.244	0.384	0.00327752	5.35674e-06	-0.774113	FALSE	5.2711	TRUE	Down	1.966e-07	FALSE
CCR1	2.06375e-07	1.04402	0.208	0.114	0.00344069	5.60642e-06	1.04402	FALSE	5.25131	TRUE	Up	2.064e-07	FALSE
APBB3	2.08316e-07	-0.974645	0.125	0.256	0.00347305	5.64211e-06	-0.974645	FALSE	5.24856	TRUE	Down	2.083e-07	FALSE
B4GALNT4	2.16636e-07	-1.28941	0.069	0.181	0.00361175	5.84982e-06	-1.28941	FALSE	5.23286	TRUE	Down	2.166e-07	FALSE
CNTN2	2.20989e-07	-0.731904	0.314	0.435	0.00368433	5.9495e-06	-0.731904	FALSE	5.22552	TRUE	Down	2.210e-07	FALSE
TNFRSF21	2.24816e-07	-0.89393	0.103	0.226	0.00374813	6.03447e-06	-0.89393	FALSE	5.21936	TRUE	Down	2.248e-07	FALSE
TNFAIP2	2.39585e-07	-0.846024	0.219	0.368	0.00399436	6.41175e-06	-0.846024	FALSE	5.19302	TRUE	Down	2.396e-07	FALSE
CARNS1	2.48623e-07	-0.699807	0.444	0.532	0.00414505	6.63389e-06	-0.699807	FALSE	5.17823	TRUE	Down	2.486e-07	FALSE
SLC4A7	2.71259e-07	-0.878782	0.139	0.271	0.00452243	7.21645e-06	-0.878782	FALSE	5.14168	TRUE	Down	2.713e-07	FALSE
ZFP36L1	2.77881e-07	-0.631456	0.733	0.816	0.00463283	7.37081e-06	-0.631456	FALSE	5.13248	TRUE	Down	2.779e-07	FALSE
SLC4A8	2.82343e-07	-0.834495	0.125	0.256	0.00470723	7.46715e-06	-0.834495	FALSE	5.12685	TRUE	Down	2.823e-07	FALSE
RTN3	2.84486e-07	-0.746981	0.281	0.414	0.00474295	7.50175e-06	-0.746981	FALSE	5.12484	TRUE	Down	2.845e-07	FALSE
PCCB	2.89988e-07	-0.98337	0.114	0.239	0.00483468	7.62448e-06	-0.98337	FALSE	5.11779	TRUE	Down	2.900e-07	FALSE
NYNRIN	2.94193e-07	1.56745	0.103	0.041	0.00490478	7.71248e-06	1.56745	FALSE	5.11281	TRUE	Up	2.942e-07	FALSE
CCAR2	2.9645e-07	-1.00075	0.064	0.175	0.00494242	7.74908e-06	-1.00075	FALSE	5.11075	TRUE	Down	2.965e-07	FALSE
DDX58	3.0325e-07	1.20614	0.225	0.129	0.00505578	7.90383e-06	1.20614	FALSE	5.10216	TRUE	Up	3.032e-07	FALSE
SPNS2	3.05922e-07	-0.427336	0.414	0.602	0.00510033	7.95043e-06	-0.427336	FALSE	5.09961	TRUE	Down	3.059e-07	FALSE
SLC35B2	3.24497e-07	-0.756671	0.1	0.223	0.00541001	8.40887e-06	-0.756671	FALSE	5.07526	TRUE	Down	3.245e-07	FALSE
BIN1	3.25583e-07	-0.351163	0.711	0.852	0.00542811	8.41276e-06	-0.351163	FALSE	5.07506	TRUE	Down	3.256e-07	FALSE
POLR3H	3.28199e-07	-1.13358	0.069	0.181	0.00547174	8.45607e-06	-1.13358	FALSE	5.07283	TRUE	Down	3.282e-07	FALSE
SIRT2	3.30343e-07	-0.697276	0.269	0.408	0.00550748	8.48698e-06	-0.697276	FALSE	5.07125	TRUE	Down	3.303e-07	FALSE
ANGPTL2	3.34868e-07	-1.13909	0.072	0.184	0.00558292	8.57873e-06	-1.13909	FALSE	5.06658	TRUE	Down	3.349e-07	FALSE
PACC1	3.50876e-07	-0.557909	0.286	0.438	0.0058498	8.96328e-06	-0.557909	FALSE	5.04753	TRUE	Down	3.509e-07	FALSE
PTCRA	3.51889e-07	2.18128	0.086	0.031	0.00586669	8.96369e-06	2.18128	FALSE	5.04751	TRUE	Up	3.519e-07	FALSE
BTBD2	3.57114e-07	-0.846514	0.081	0.197	0.00595381	9.06833e-06	-0.846514	FALSE	5.04247	TRUE	Down	3.571e-07	FALSE
ZC3HAV1	3.58013e-07	1.00158	0.311	0.207	0.0059688	9.06833e-06	1.00158	FALSE	5.04247	TRUE	Up	3.580e-07	FALSE
ABCD4	3.61515e-07	-0.805725	0.122	0.255	0.00602718	9.1313e-06	-0.805725	FALSE	5.03947	TRUE	Down	3.615e-07	FALSE
AP2A2	3.6389e-07	-0.783099	0.122	0.249	0.00606677	9.16554e-06	-0.783099	FALSE	5.03784	TRUE	Down	3.639e-07	FALSE
KDM5C	3.7239e-07	-0.530744	0.247	0.407	0.00620849	9.35344e-06	-0.530744	FALSE	5.02903	TRUE	Down	3.724e-07	TRUE	X
CLEC2B	3.77769e-07	1.9733	0.094	0.036	0.00629817	9.46145e-06	1.9733	FALSE	5.02404	TRUE	Up	3.778e-07	FALSE
MT-ND4	3.78795e-07	-0.393231	0.65	0.766	0.00631526	9.46145e-06	-0.393231	FALSE	5.02404	TRUE	Down	3.788e-07	FALSE
DEF6	3.93315e-07	-0.550455	0.322	0.48	0.00655735	9.79692e-06	-0.550455	FALSE	5.00891	TRUE	Down	3.933e-07	FALSE
TMEM94	4.02881e-07	-0.75394	0.111	0.238	0.00671683	1.00075e-05	-0.75394	FALSE	4.99968	TRUE	Down	4.029e-07	FALSE
CSNK1G2	4.2306e-07	-0.481913	0.164	0.313	0.00705326	1.04798e-05	-0.481913	FALSE	4.97965	TRUE	Down	4.231e-07	FALSE
SBF1	4.25246e-07	-0.631366	0.164	0.307	0.00708971	1.0505e-05	-0.631366	FALSE	4.9786	TRUE	Down	4.252e-07	FALSE
IFITM2	4.47937e-07	1.66743	0.097	0.038	0.007468	1.10352e-05	1.66743	FALSE	4.95722	TRUE	Up	4.479e-07	FALSE
CEP68	4.50963e-07	-0.919956	0.089	0.205	0.00751845	1.10588e-05	-0.919956	FALSE	4.95629	TRUE	Down	4.510e-07	FALSE
CSF2RA	4.51354e-07	-0.401563	0.558	0.756	0.00752498	1.10588e-05	-0.401563	FALSE	4.95629	TRUE	Down	4.514e-07	TRUE	X;Y
CYFIP1	4.55824e-07	-0.517027	0.456	0.623	0.0075995	1.1138e-05	-0.517027	FALSE	4.95319	TRUE	Down	4.558e-07	FALSE
INTS1	4.57894e-07	-0.543494	0.211	0.367	0.00763402	1.11582e-05	-0.543494	FALSE	4.9524	TRUE	Down	4.579e-07	FALSE
IFI16	4.66224e-07	0.767763	0.486	0.389	0.00777289	1.13305e-05	0.767763	FALSE	4.94575	TRUE	Up	4.662e-07	FALSE
SGTA	4.89961e-07	-0.578127	0.181	0.329	0.00816863	1.18753e-05	-0.578127	FALSE	4.92536	TRUE	Down	4.900e-07	FALSE
S100A1	5.15098e-07	-0.828562	0.214	0.345	0.00858771	1.24262e-05	-0.828562	FALSE	4.90566	TRUE	Down	5.151e-07	FALSE
PHGDH	5.15454e-07	-0.857971	0.189	0.321	0.00859365	1.24262e-05	-0.857971	FALSE	4.90566	TRUE	Down	5.155e-07	FALSE
EFHD1	5.33496e-07	-0.805935	0.222	0.351	0.00889445	1.28267e-05	-0.805935	FALSE	4.89188	TRUE	Down	5.335e-07	FALSE
UNC93B1	5.369e-07	1.00218	0.331	0.234	0.0089512	1.28741e-05	1.00218	FALSE	4.89028	TRUE	Up	5.369e-07	FALSE
PLPPR2	5.63454e-07	-0.810655	0.119	0.248	0.0093939	1.34749e-05	-0.810655	FALSE	4.87047	TRUE	Down	5.635e-07	FALSE
FAM131B	5.66238e-07	-0.854152	0.147	0.274	0.00944032	1.35056e-05	-0.854152	FALSE	4.86949	TRUE	Down	5.662e-07	FALSE
GLDN	5.88918e-07	1.30049	0.358	0.271	0.00981844	1.40094e-05	1.30049	FALSE	4.85358	TRUE	Up	5.889e-07	FALSE
RBMS1	5.95881e-07	1.90009	0.092	0.035	0.00993452	1.41376e-05	1.90009	FALSE	4.84962	TRUE	Up	5.959e-07	FALSE
CDC42EP1	6.10224e-07	-0.893067	0.189	0.319	0.0101737	1.44398e-05	-0.893067	FALSE	4.84044	TRUE	Down	6.102e-07	FALSE
TMEM98	6.13201e-07	-0.973126	0.136	0.259	0.0102233	1.44722e-05	-0.973126	FALSE	4.83947	TRUE	Down	6.132e-07	FALSE
PANX1	6.16545e-07	2.26131	0.061	0.018	0.010279	1.4513e-05	2.26131	FALSE	4.83824	TRUE	Up	6.165e-07	FALSE
IFIT5	6.28944e-07	1.63099	0.136	0.065	0.0104857	1.47662e-05	1.63099	FALSE	4.83073	TRUE	Up	6.289e-07	FALSE
LAP3	6.31604e-07	1.16683	0.336	0.245	0.0105301	1.47901e-05	1.16683	FALSE	4.83003	TRUE	Up	6.316e-07	FALSE
GPR37L1	6.70693e-07	-0.969515	0.117	0.234	0.0111818	1.56646e-05	-0.969515	FALSE	4.80508	TRUE	Down	6.707e-07	FALSE
HIST1H2AC	6.73773e-07	2.66623	0.053	0.014	0.0112331	1.56958e-05	2.66623	FALSE	4.80422	TRUE	Up	6.738e-07	FALSE
LSP1	6.78981e-07	-0.326775	0.136	0.276	0.01132	1.57762e-05	-0.326775	FALSE	4.802	TRUE	Down	6.790e-07	FALSE
MT-ND6	6.90425e-07	-0.584038	0.253	0.405	0.0115108	1.60008e-05	-0.584038	FALSE	4.79586	TRUE	Down	6.904e-07	FALSE
COL18A1	7.08703e-07	-0.503349	0.275	0.421	0.0118155	1.63822e-05	-0.503349	FALSE	4.78563	TRUE	Down	7.087e-07	FALSE
SLC38A1	7.14862e-07	2.41354	0.083	0.031	0.0119182	1.64822e-05	2.41354	FALSE	4.78299	TRUE	Up	7.149e-07	FALSE
SPOCK3	7.55702e-07	-1.17751	0.1	0.212	0.0125991	1.73792e-05	-1.17751	FALSE	4.75997	TRUE	Down	7.557e-07	FALSE
TMCC2	7.81284e-07	-0.857098	0.156	0.282	0.0130256	1.79217e-05	-0.857098	FALSE	4.74662	TRUE	Down	7.813e-07	FALSE
KDM2B	7.84198e-07	-0.712519	0.178	0.315	0.0130741	1.79428e-05	-0.712519	FALSE	4.74611	TRUE	Down	7.842e-07	FALSE
ARF6	8.3603e-07	1.69277	0.144	0.072	0.0139383	1.90802e-05	1.69277	FALSE	4.71942	TRUE	Up	8.360e-07	FALSE
GALNT15	8.38859e-07	-1.53637	0.058	0.156	0.0139855	1.90963e-05	-1.53637	FALSE	4.71905	TRUE	Down	8.389e-07	FALSE
APBB1	8.67672e-07	-0.790742	0.167	0.298	0.0144658	1.97023e-05	-0.790742	FALSE	4.70548	TRUE	Down	8.677e-07	FALSE
ASPSCR1	8.74e-07	-0.608859	0.139	0.268	0.0145713	1.9796e-05	-0.608859	FALSE	4.70342	TRUE	Down	8.740e-07	FALSE
EIF4H	8.88149e-07	-0.644714	0.181	0.319	0.0148072	2.00158e-05	-0.644714	FALSE	4.69863	TRUE	Down	8.881e-07	FALSE
SPNS3	8.88158e-07	-1.26074	0.033	0.123	0.0148074	2.00158e-05	-1.26074	FALSE	4.69863	TRUE	Down	8.882e-07	FALSE
CLEC7A	8.91697e-07	-0.514682	0.489	0.636	0.0148664	2.00453e-05	-0.514682	FALSE	4.69799	TRUE	Down	8.917e-07	FALSE
SPG7	8.95813e-07	-0.532789	0.278	0.44	0.014935	2.00857e-05	-0.532789	FALSE	4.69711	TRUE	Down	8.958e-07	FALSE
HMG20B	8.9796e-07	-0.744068	0.097	0.214	0.0149708	2.00857e-05	-0.744068	FALSE	4.69711	TRUE	Down	8.980e-07	FALSE
ARHGAP1	9.35112e-07	-0.600962	0.261	0.406	0.0155902	2.08648e-05	-0.600962	FALSE	4.68058	TRUE	Down	9.351e-07	FALSE
ANAPC2	9.55923e-07	-0.859645	0.139	0.263	0.0159372	2.12764e-05	-0.859645	FALSE	4.6721	TRUE	Down	9.559e-07	FALSE
SH3BP4	9.61857e-07	-0.985463	0.061	0.164	0.0160361	2.13556e-05	-0.985463	FALSE	4.67049	TRUE	Down	9.619e-07	FALSE
TP53INP1	9.66064e-07	-1.03516	0.075	0.182	0.0161062	2.13962e-05	-1.03516	FALSE	4.66966	TRUE	Down	9.661e-07	FALSE
IFITM10	9.74794e-07	-0.643076	0.228	0.371	0.0162518	2.15039e-05	-0.643076	FALSE	4.66748	TRUE	Down	9.748e-07	FALSE
WARS	9.77585e-07	1.70441	0.172	0.095	0.0162983	2.15039e-05	1.70441	FALSE	4.66748	TRUE	Up	9.776e-07	FALSE
CCDC130	9.78103e-07	-0.536573	0.219	0.372	0.0163069	2.15039e-05	-0.536573	FALSE	4.66748	TRUE	Down	9.781e-07	FALSE
ABCA2	1.00644e-06	-0.566269	0.589	0.621	0.0167793	2.20635e-05	-0.566269	FALSE	4.65633	TRUE	Down	1.006e-06	FALSE
PIDD1	1.00974e-06	-1.04732	0.075	0.181	0.0168344	2.20635e-05	-1.04732	FALSE	4.65633	TRUE	Down	1.010e-06	FALSE
PIGL	1.01092e-06	-0.807353	0.128	0.252	0.016854	2.20635e-05	-0.807353	FALSE	4.65633	TRUE	Down	1.011e-06	FALSE
SIGLEC11	1.02266e-06	1.34773	0.139	0.067	0.0170498	2.22658e-05	1.34773	FALSE	4.65236	TRUE	Up	1.023e-06	FALSE
ZCCHC24	1.02945e-06	-0.599115	0.3	0.448	0.017163	2.23595e-05	-0.599115	FALSE	4.65054	TRUE	Down	1.029e-06	FALSE
TMC7	1.04862e-06	-0.848694	0.072	0.178	0.0174827	2.2721e-05	-0.848694	FALSE	4.64357	TRUE	Down	1.049e-06	FALSE
SPOCK1	1.06814e-06	-0.732403	0.242	0.376	0.017808	2.30839e-05	-0.732403	FALSE	4.63669	TRUE	Down	1.068e-06	FALSE
SIN3B	1.07051e-06	-0.457039	0.267	0.416	0.0178475	2.30839e-05	-0.457039	FALSE	4.63669	TRUE	Down	1.071e-06	FALSE
PLXNB1	1.16625e-06	-0.654817	0.236	0.37	0.0194438	2.50884e-05	-0.654817	FALSE	4.60053	TRUE	Down	1.166e-06	FALSE
MOG	1.18894e-06	-0.587724	0.381	0.505	0.019822	2.55154e-05	-0.587724	FALSE	4.5932	TRUE	Down	1.189e-06	FALSE
FADS1	1.21217e-06	-1.31713	0.108	0.217	0.0202093	2.59519e-05	-1.31713	FALSE	4.58583	TRUE	Down	1.212e-06	FALSE
DYNC1H1	1.22113e-06	-0.818262	0.1	0.217	0.0203586	2.60817e-05	-0.818262	FALSE	4.58366	TRUE	Down	1.221e-06	FALSE
MAPK13	1.24117e-06	2.46662	0.05	0.013	0.0206927	2.64469e-05	2.46662	FALSE	4.57763	TRUE	Up	1.241e-06	FALSE
FSCN1	1.248e-06	-0.455488	0.256	0.41	0.0208066	2.65051e-05	-0.455488	FALSE	4.57667	TRUE	Down	1.248e-06	FALSE
MATK	1.2498e-06	2.68701	0.053	0.015	0.0208366	2.65051e-05	2.68701	FALSE	4.57667	TRUE	Up	1.250e-06	FALSE
UVRAG	1.27667e-06	-0.679661	0.156	0.284	0.0212846	2.70112e-05	-0.679661	FALSE	4.56846	TRUE	Down	1.277e-06	FALSE
CLIP3	1.28996e-06	-1.0248	0.075	0.18	0.0215063	2.72286e-05	-1.0248	FALSE	4.56498	TRUE	Down	1.290e-06	FALSE
MCM5	1.32774e-06	-0.762279	0.131	0.255	0.0221361	2.79603e-05	-0.762279	FALSE	4.55346	TRUE	Down	1.328e-06	FALSE
AKIP1	1.34177e-06	-0.910868	0.086	0.196	0.02237	2.81898e-05	-0.910868	FALSE	4.54991	TRUE	Down	1.342e-06	FALSE
NRXN2	1.3674e-06	-1.00952	0.131	0.246	0.0227973	2.86612e-05	-1.00952	FALSE	4.54271	TRUE	Down	1.367e-06	FALSE
ARHGAP22	1.39865e-06	-0.432804	0.228	0.384	0.0233183	2.92481e-05	-0.432804	FALSE	4.5339	TRUE	Down	1.399e-06	FALSE
ITPR2	1.44373e-06	-0.545982	0.547	0.681	0.0240699	3.01208e-05	-0.545982	FALSE	4.52113	TRUE	Down	1.444e-06	FALSE
OTOA	1.46681e-06	-4.623	0.006	0.071	0.0244547	3.05315e-05	-4.623	FALSE	4.51525	TRUE	Down	1.467e-06	FALSE
LCP2	1.47396e-06	1.20652	0.275	0.186	0.0245738	3.06093e-05	1.20652	FALSE	4.51415	TRUE	Up	1.474e-06	FALSE
NUS1	1.5384e-06	1.42443	0.153	0.078	0.0256483	3.1874e-05	1.42443	FALSE	4.49656	TRUE	Up	1.538e-06	FALSE
S100A4	1.57244e-06	2.07937	0.133	0.066	0.0262157	3.25042e-05	2.07937	FALSE	4.48806	TRUE	Up	1.572e-06	FALSE
NOL4L	1.61842e-06	-0.547213	0.231	0.377	0.0269823	3.3378e-05	-0.547213	FALSE	4.47654	TRUE	Down	1.618e-06	FALSE
CYP7B1	1.6301e-06	-1.23366	0.072	0.172	0.027177	3.3542e-05	-1.23366	FALSE	4.47441	TRUE	Down	1.630e-06	FALSE
DTNB	1.63628e-06	-0.92956	0.133	0.252	0.0272801	3.35924e-05	-0.92956	FALSE	4.47376	TRUE	Down	1.636e-06	FALSE
MTCH1	1.69539e-06	-0.466701	0.408	0.557	0.0282656	3.47266e-05	-0.466701	FALSE	4.45934	TRUE	Down	1.695e-06	FALSE
SH2B1	1.71253e-06	-0.537657	0.203	0.339	0.0285513	3.49979e-05	-0.537657	FALSE	4.45596	TRUE	Down	1.713e-06	FALSE
XRRA1	1.79448e-06	1.59093	0.108	0.048	0.0299176	3.65895e-05	1.59093	FALSE	4.43664	TRUE	Up	1.794e-06	FALSE
RCC1L	1.80176e-06	-0.92976	0.103	0.214	0.030039	3.66548e-05	-0.92976	FALSE	4.43587	TRUE	Down	1.802e-06	FALSE
ERAP2	1.85443e-06	1.47599	0.108	0.047	0.030917	3.76207e-05	1.47599	FALSE	4.42457	TRUE	Up	1.854e-06	FALSE
FAM131C	1.8576e-06	-3.05181	0.011	0.081	0.03097	3.76207e-05	-3.05181	FALSE	4.42457	TRUE	Down	1.858e-06	FALSE
ZMIZ2	1.88078e-06	-0.595949	0.306	0.454	0.0313564	3.80045e-05	-0.595949	FALSE	4.42017	TRUE	Down	1.881e-06	FALSE
MYO10	1.92743e-06	-1.34022	0.081	0.182	0.0321341	3.88598e-05	-1.34022	FALSE	4.4105	TRUE	Down	1.927e-06	FALSE
BAZ2B	1.93765e-06	0.628093	0.536	0.471	0.0323046	3.89621e-05	0.628093	FALSE	4.40936	TRUE	Up	1.938e-06	FALSE
POLI	1.94117e-06	1.2125	0.211	0.126	0.0323632	3.89621e-05	1.2125	FALSE	4.40936	TRUE	Up	1.941e-06	FALSE
PTGDS	1.95101e-06	-0.468061	0.569	0.65	0.0325272	3.90723e-05	-0.468061	FALSE	4.40813	TRUE	Down	1.951e-06	FALSE
RNF10	1.95794e-06	-0.546242	0.189	0.325	0.0326428	3.9124e-05	-0.546242	FALSE	4.40756	TRUE	Down	1.958e-06	FALSE
DYNC1I2	2.05184e-06	-0.557551	0.294	0.438	0.0342083	4.09094e-05	-0.557551	FALSE	4.38818	TRUE	Down	2.052e-06	FALSE
WDR81	2.10236e-06	-0.760758	0.153	0.275	0.0350506	4.18239e-05	-0.760758	FALSE	4.37857	TRUE	Down	2.102e-06	FALSE
ACADVL	2.16708e-06	-0.426472	0.247	0.408	0.0361296	4.30164e-05	-0.426472	FALSE	4.36637	TRUE	Down	2.167e-06	FALSE
TNFRSF13C	2.18194e-06	-1.01838	0.117	0.231	0.0363773	4.32159e-05	-1.01838	FALSE	4.36436	TRUE	Down	2.182e-06	FALSE
MPP2	2.20227e-06	-0.841535	0.111	0.224	0.0367162	4.35226e-05	-0.841535	FALSE	4.36129	TRUE	Down	2.202e-06	FALSE
INPP5D	2.21339e-06	-0.494487	0.328	0.494	0.0369016	4.36465e-05	-0.494487	FALSE	4.36005	TRUE	Down	2.213e-06	FALSE
LIPE	2.22173e-06	-0.7536	0.186	0.309	0.0370408	4.37152e-05	-0.7536	FALSE	4.35937	TRUE	Down	2.222e-06	FALSE
JAM3	2.30523e-06	-0.682725	0.294	0.413	0.0384328	4.524e-05	-0.682725	FALSE	4.34448	TRUE	Down	2.305e-06	FALSE
SMCHD1	2.30929e-06	1.0898	0.256	0.166	0.0385006	4.524e-05	1.0898	FALSE	4.34448	TRUE	Up	2.309e-06	FALSE
AZIN2	2.34687e-06	-0.431359	0.244	0.398	0.0391269	4.58761e-05	-0.431359	FALSE	4.33841	TRUE	Down	2.347e-06	FALSE
ELAVL3	2.37305e-06	-0.750511	0.244	0.363	0.0395634	4.62873e-05	-0.750511	FALSE	4.33454	TRUE	Down	2.373e-06	FALSE
GAMT	2.40227e-06	-0.829106	0.142	0.263	0.0400507	4.67559e-05	-0.829106	FALSE	4.33016	TRUE	Down	2.402e-06	FALSE
S100B	2.43e-06	-0.615361	0.369	0.492	0.040513	4.71935e-05	-0.615361	FALSE	4.32612	TRUE	Down	2.430e-06	FALSE
SUN1	2.46954e-06	-0.789493	0.167	0.29	0.0411722	4.7858e-05	-0.789493	FALSE	4.32005	TRUE	Down	2.470e-06	FALSE
GGA3	2.50333e-06	-0.679203	0.15	0.276	0.0417355	4.84084e-05	-0.679203	FALSE	4.31508	TRUE	Down	2.503e-06	FALSE
SH3GLB2	2.51965e-06	-0.446258	0.411	0.561	0.0420076	4.86195e-05	-0.446258	FALSE	4.31319	TRUE	Down	2.520e-06	FALSE
SPOCK2	2.599e-06	2.60208	0.056	0.017	0.0433306	5.00434e-05	2.60208	FALSE	4.30065	TRUE	Up	2.599e-06	FALSE
RANGAP1	2.71458e-06	-0.564903	0.158	0.286	0.0452575	5.21571e-05	-0.564903	FALSE	4.28269	TRUE	Down	2.715e-06	FALSE
GBGT1	2.7573e-06	-0.729496	0.147	0.273	0.0459697	5.28649e-05	-0.729496	FALSE	4.27683	TRUE	Down	2.757e-06	FALSE
FNTB	2.77995e-06	-0.83749	0.136	0.249	0.0463473	5.31857e-05	-0.83749	FALSE	4.27421	TRUE	Down	2.780e-06	FALSE
B3GAT1	2.80432e-06	-0.686546	0.2	0.331	0.0467537	5.35382e-05	-0.686546	FALSE	4.27134	TRUE	Down	2.804e-06	FALSE
PHLPP1	2.93296e-06	-0.64611	0.144	0.262	0.0488984	5.58546e-05	-0.64611	FALSE	4.25294	TRUE	Down	2.933e-06	FALSE
COL9A3	2.94081e-06	-0.556521	0.225	0.357	0.0490292	5.58546e-05	-0.556521	FALSE	4.25294	TRUE	Down	2.941e-06	FALSE
MAST3	2.94429e-06	-0.382677	0.422	0.584	0.0490872	5.58546e-05	-0.382677	FALSE	4.25294	TRUE	Down	2.944e-06	FALSE
NACAD	2.99047e-06	-0.817464	0.192	0.309	0.0498571	5.66112e-05	-0.817464	FALSE	4.2471	TRUE	Down	2.990e-06	FALSE
FUS	3.09308e-06	-0.45763	0.286	0.448	0.0515678	5.84306e-05	-0.45763	FALSE	4.23336	TRUE	Down	3.093e-06	FALSE
CCDC82	3.19747e-06	1.14058	0.278	0.191	0.0533082	6.02759e-05	1.14058	FALSE	4.21986	TRUE	Up	3.197e-06	FALSE
SLC25A29	3.21756e-06	-0.455349	0.25	0.398	0.0536432	6.05279e-05	-0.455349	FALSE	4.21804	TRUE	Down	3.218e-06	FALSE
ARL2	3.24396e-06	-0.692472	0.15	0.273	0.0540834	6.08971e-05	-0.692472	FALSE	4.2154	TRUE	Down	3.244e-06	FALSE
METRN	3.28488e-06	-0.670739	0.119	0.235	0.0547655	6.15367e-05	-0.670739	FALSE	4.21087	TRUE	Down	3.285e-06	FALSE
CAMK2N1	3.30699e-06	-0.575556	0.2	0.336	0.0551341	6.18221e-05	-0.575556	FALSE	4.20886	TRUE	Down	3.307e-06	FALSE
IGSF8	3.34545e-06	-0.647796	0.328	0.442	0.0557753	6.24114e-05	-0.647796	FALSE	4.20474	TRUE	Down	3.345e-06	FALSE
SEMA7A	3.41633e-06	-0.536148	0.206	0.337	0.056957	6.36017e-05	-0.536148	FALSE	4.19653	TRUE	Down	3.416e-06	FALSE
TSC2	3.50562e-06	-0.747293	0.097	0.208	0.0584456	6.51291e-05	-0.747293	FALSE	4.18622	TRUE	Down	3.506e-06	FALSE
CXXC5	3.56569e-06	-0.776837	0.161	0.282	0.0594472	6.61087e-05	-0.776837	FALSE	4.17974	TRUE	Down	3.566e-06	FALSE
POLR2A	3.61315e-06	-0.581697	0.217	0.349	0.0602385	6.68507e-05	-0.581697	FALSE	4.17489	TRUE	Down	3.613e-06	FALSE
TTLL7	3.62791e-06	1.08915	0.386	0.319	0.0604846	6.6986e-05	1.08915	FALSE	4.17402	TRUE	Up	3.628e-06	FALSE
TMTC4	3.64325e-06	-0.964538	0.075	0.175	0.0607403	6.71314e-05	-0.964538	FALSE	4.17307	TRUE	Down	3.643e-06	FALSE
DNM2	3.74133e-06	-0.416156	0.517	0.663	0.0623755	6.87977e-05	-0.416156	FALSE	4.16243	TRUE	Down	3.741e-06	FALSE
NT5C2	3.764e-06	0.909105	0.317	0.226	0.0627534	6.90733e-05	0.909105	FALSE	4.16069	TRUE	Up	3.764e-06	FALSE
ROBO3	3.7831e-06	-0.74416	0.119	0.235	0.0630718	6.92823e-05	-0.74416	FALSE	4.15938	TRUE	Down	3.783e-06	FALSE
ARPIN	3.82295e-06	-0.656786	0.111	0.227	0.0637362	6.98698e-05	-0.656786	FALSE	4.15571	TRUE	Down	3.823e-06	FALSE
ADAMTS10	3.85912e-06	-0.631277	0.167	0.297	0.0643393	7.03879e-05	-0.631277	FALSE	4.1525	TRUE	Down	3.859e-06	FALSE
MYO15B	3.91214e-06	-0.298986	0.5	0.683	0.0652232	7.12104e-05	-0.298986	FALSE	4.14746	TRUE	Down	3.912e-06	FALSE
HSPB1	3.96953e-06	1.88138	0.239	0.156	0.06618	7.21091e-05	1.88138	FALSE	4.14201	TRUE	Up	3.970e-06	FALSE
AMDHD2	4.11278e-06	-0.865952	0.106	0.214	0.0685683	7.45608e-05	-0.865952	FALSE	4.12749	TRUE	Down	4.113e-06	FALSE
DYNLT1	4.16399e-06	1.28313	0.161	0.087	0.0694221	7.53372e-05	1.28313	FALSE	4.12299	TRUE	Up	4.164e-06	FALSE
CYTH2	4.22339e-06	-0.425751	0.222	0.368	0.0704123	7.62585e-05	-0.425751	FALSE	4.11771	TRUE	Down	4.223e-06	FALSE
USP4	4.26056e-06	-0.596783	0.242	0.379	0.071032	7.66908e-05	-0.596783	FALSE	4.11526	TRUE	Down	4.261e-06	FALSE
PCSK6	4.26439e-06	-0.673092	0.35	0.454	0.0710959	7.66908e-05	-0.673092	FALSE	4.11526	TRUE	Down	4.264e-06	FALSE
STEAP3	4.29762e-06	-0.951378	0.081	0.181	0.07165	7.70203e-05	-0.951378	FALSE	4.11339	TRUE	Down	4.298e-06	FALSE
TTLL3	4.30297e-06	-0.475976	0.339	0.499	0.0717391	7.70203e-05	-0.475976	FALSE	4.11339	TRUE	Down	4.303e-06	FALSE
CTNNBIP1	4.30841e-06	-0.833767	0.075	0.175	0.0718298	7.70203e-05	-0.833767	FALSE	4.11339	TRUE	Down	4.308e-06	FALSE
NFKBIL1	4.40772e-06	-1.06525	0.047	0.135	0.0734854	7.86392e-05	-1.06525	FALSE	4.10436	TRUE	Down	4.408e-06	FALSE
WBP2	4.49859e-06	-0.626806	0.147	0.27	0.0750005	8.01016e-05	-0.626806	FALSE	4.09636	TRUE	Down	4.499e-06	FALSE
ST6GAL1	4.51473e-06	0.783833	0.458	0.381	0.0752696	8.02301e-05	0.783833	FALSE	4.09566	TRUE	Up	4.515e-06	FALSE
CNN2	4.57651e-06	2.9045	0.053	0.016	0.0762995	8.11676e-05	2.9045	FALSE	4.09062	TRUE	Up	4.577e-06	FALSE
PALM	4.68489e-06	-1.75188	0.017	0.087	0.0781064	8.29262e-05	-1.75188	FALSE	4.08131	TRUE	Down	4.685e-06	FALSE
CLDN15	4.75764e-06	-0.962522	0.108	0.215	0.0793194	8.40486e-05	-0.962522	FALSE	4.07547	TRUE	Down	4.758e-06	FALSE
PPWD1	4.79097e-06	1.0777	0.233	0.15	0.079875	8.44713e-05	1.0777	FALSE	4.07329	TRUE	Up	4.791e-06	FALSE
COPS7A	4.86594e-06	-0.55792	0.108	0.224	0.081125	8.55588e-05	-0.55792	FALSE	4.06774	TRUE	Down	4.866e-06	FALSE
NUPR1	4.87167e-06	1.30148	0.2	0.12	0.0812206	8.55588e-05	1.30148	FALSE	4.06774	TRUE	Up	4.872e-06	FALSE
EEF2	4.92109e-06	-0.315021	0.361	0.532	0.0820444	8.62582e-05	-0.315021	FALSE	4.0642	TRUE	Down	4.921e-06	FALSE
CIAO1	4.93336e-06	-0.726738	0.108	0.217	0.082249	8.63051e-05	-0.726738	FALSE	4.06396	TRUE	Down	4.933e-06	FALSE
PYCR2	5.25014e-06	-0.468311	0.236	0.374	0.0875304	9.16685e-05	-0.468311	FALSE	4.03778	TRUE	Down	5.250e-06	FALSE
STK17B	5.61056e-06	1.97926	0.083	0.034	0.0935392	9.77716e-05	1.97926	FALSE	4.00979	TRUE	Up	5.611e-06	FALSE
ZMAT1	5.63819e-06	0.919685	0.314	0.224	0.0939999	9.8063e-05	0.919685	FALSE	4.00849	TRUE	Up	5.638e-06	TRUE	X
SIRPA	5.72607e-06	0.868196	0.406	0.329	0.095465	9.93993e-05	0.868196	FALSE	4.00262	TRUE	Up	5.726e-06	FALSE
BOK	5.7411e-06	-0.693746	0.144	0.259	0.0957157	9.94682e-05	-0.693746	FALSE	4.00232	TRUE	Down	5.741e-06	FALSE
SGK2	5.8775e-06	-0.871456	0.089	0.192	0.0979897	0.000101636	-0.871456	FALSE	3.99295	TRUE	Down	5.878e-06	FALSE
SLC25A39	5.90143e-06	-0.466524	0.228	0.369	0.0983887	0.000101854	-0.466524	FALSE	3.99202	TRUE	Down	5.901e-06	FALSE
PMM1	5.95621e-06	-1.00308	0.056	0.145	0.0993019	0.000102602	-1.00308	FALSE	3.98884	TRUE	Down	5.956e-06	FALSE
ATAT1	6.0417e-06	-0.829967	0.061	0.155	0.100727	0.000103876	-0.829967	FALSE	3.98349	TRUE	Down	6.042e-06	FALSE
JUP	6.06711e-06	-0.477731	0.119	0.238	0.101151	0.000104113	-0.477731	FALSE	3.98249	TRUE	Down	6.067e-06	FALSE
AP1B1	6.09419e-06	-0.304909	0.3	0.467	0.101602	0.00010423	-0.304909	FALSE	3.98201	TRUE	Down	6.094e-06	FALSE
LGI3	6.09706e-06	-0.63895	0.217	0.339	0.10165	0.00010423	-0.63895	FALSE	3.98201	TRUE	Down	6.097e-06	FALSE
IL2RG	6.20798e-06	1.85066	0.131	0.067	0.103499	0.000105924	1.85066	FALSE	3.975	TRUE	Up	6.208e-06	TRUE	X
ZNF518A	6.27575e-06	1.40394	0.167	0.094	0.104629	0.000106878	1.40394	FALSE	3.97111	TRUE	Up	6.276e-06	FALSE
ADORA1	6.40551e-06	-0.796247	0.153	0.266	0.106793	0.000108882	-0.796247	FALSE	3.96305	TRUE	Down	6.406e-06	FALSE
SFT2D1	6.52245e-06	-0.614852	0.106	0.215	0.108742	0.000110642	-0.614852	FALSE	3.95608	TRUE	Down	6.522e-06	FALSE
ZNF333	6.53368e-06	-0.671184	0.136	0.251	0.108929	0.000110642	-0.671184	FALSE	3.95608	TRUE	Down	6.534e-06	FALSE
SCAMP3	6.74833e-06	-0.826078	0.075	0.172	0.112508	0.000114062	-0.826078	FALSE	3.94286	TRUE	Down	6.748e-06	FALSE
TPPP3	6.79896e-06	-0.775626	0.15	0.259	0.113352	0.000114702	-0.775626	FALSE	3.94043	TRUE	Down	6.799e-06	FALSE
PEPD	6.85101e-06	-0.750106	0.122	0.234	0.11422	0.000115364	-0.750106	FALSE	3.93793	TRUE	Down	6.851e-06	FALSE
ATAD3B	6.94135e-06	-1.3051	0.036	0.115	0.115726	0.000116565	-1.3051	FALSE	3.93343	TRUE	Down	6.941e-06	FALSE
HAPLN2	6.94828e-06	-0.687887	0.283	0.4	0.115842	0.000116565	-0.687887	FALSE	3.93343	TRUE	Down	6.948e-06	FALSE
DVL1	7.02734e-06	-0.796604	0.078	0.176	0.11716	0.000117603	-0.796604	FALSE	3.92958	TRUE	Down	7.027e-06	FALSE
PODXL2	7.0363e-06	-1.32462	0.036	0.115	0.117309	0.000117603	-1.32462	FALSE	3.92958	TRUE	Down	7.036e-06	FALSE
ZBTB4	7.21563e-06	-0.506781	0.194	0.331	0.120299	0.000120376	-0.506781	FALSE	3.91946	TRUE	Down	7.216e-06	FALSE
RPAIN	7.27954e-06	-0.458601	0.194	0.324	0.121364	0.000121218	-0.458601	FALSE	3.91643	TRUE	Down	7.280e-06	FALSE
ITM2A	7.32364e-06	1.06243	0.128	0.063	0.1221	0.000121727	1.06243	FALSE	3.91461	TRUE	Up	7.324e-06	TRUE	X
CNDP1	7.34871e-06	-0.555456	0.361	0.476	0.122518	0.000121918	-0.555456	FALSE	3.91393	TRUE	Down	7.349e-06	FALSE
CSF3R	7.40498e-06	-0.350018	0.481	0.646	0.123456	0.000122625	-0.350018	FALSE	3.91142	TRUE	Down	7.405e-06	FALSE
GDI1	7.78874e-06	-0.416373	0.481	0.623	0.129854	0.000128743	-0.416373	FALSE	3.89028	TRUE	Down	7.789e-06	TRUE	X
HMGN1	7.83115e-06	1.10717	0.303	0.222	0.130561	0.000129207	1.10717	FALSE	3.88871	TRUE	Up	7.831e-06	FALSE
TSR3	7.92792e-06	-0.841432	0.053	0.139	0.132174	0.000130564	-0.841432	FALSE	3.88418	TRUE	Down	7.928e-06	FALSE
ERG28	8.17311e-06	-1.01159	0.044	0.128	0.136262	0.000134302	-1.01159	FALSE	3.87192	TRUE	Down	8.173e-06	FALSE
DVL3	8.18479e-06	-0.543576	0.197	0.326	0.136457	0.000134302	-0.543576	FALSE	3.87192	TRUE	Down	8.185e-06	FALSE
DOCK4	8.25776e-06	-0.369752	0.667	0.805	0.137673	0.000135253	-0.369752	FALSE	3.86885	TRUE	Down	8.258e-06	FALSE
GSS	8.27401e-06	-1.02293	0.064	0.155	0.137944	0.000135273	-1.02293	FALSE	3.86879	TRUE	Down	8.274e-06	FALSE
HSF1	8.38043e-06	-0.347	0.192	0.33	0.139719	0.000136764	-0.347	FALSE	3.86403	TRUE	Down	8.380e-06	FALSE
MFN2	8.41553e-06	-0.931112	0.047	0.133	0.140304	0.000137088	-0.931112	FALSE	3.863	TRUE	Down	8.416e-06	FALSE
DIP2A	8.66021e-06	-0.33408	0.317	0.479	0.144383	0.000140818	-0.33408	FALSE	3.85134	TRUE	Down	8.660e-06	FALSE
ACSM5	8.8281e-06	-0.652243	0.142	0.26	0.147182	0.000143289	-0.652243	FALSE	3.84379	TRUE	Down	8.828e-06	FALSE
COG1	8.86604e-06	-1.10107	0.078	0.172	0.147815	0.000143646	-1.10107	FALSE	3.84271	TRUE	Down	8.866e-06	FALSE
ACTB	9.01378e-06	-0.152816	0.725	0.831	0.150278	0.000145594	-0.152816	FALSE	3.83686	TRUE	Down	9.014e-06	FALSE
USP6	9.01868e-06	-2.69713	0.011	0.073	0.150359	0.000145594	-2.69713	FALSE	3.83686	TRUE	Down	9.019e-06	FALSE
SND1	9.04347e-06	-0.402845	0.108	0.22	0.150773	0.000145733	-0.402845	FALSE	3.83644	TRUE	Down	9.043e-06	FALSE
RILPL1	9.06991e-06	-0.603652	0.206	0.333	0.151214	0.000145865	-0.603652	FALSE	3.83605	TRUE	Down	9.070e-06	FALSE
CARD19	9.0841e-06	-0.586468	0.144	0.262	0.15145	0.000145865	-0.586468	FALSE	3.83605	TRUE	Down	9.084e-06	FALSE
HMGCS1	9.20953e-06	-0.989032	0.047	0.131	0.153541	0.000147615	-0.989032	FALSE	3.83087	TRUE	Down	9.210e-06	FALSE
RNF166	9.23705e-06	-0.498427	0.169	0.302	0.154	0.000147793	-0.498427	FALSE	3.83035	TRUE	Down	9.237e-06	FALSE
ZNF785	9.31467e-06	-1.05751	0.083	0.177	0.155294	0.00014877	-1.05751	FALSE	3.82748	TRUE	Down	9.315e-06	FALSE
ARRDC2	9.40997e-06	-0.334851	0.292	0.438	0.156883	0.000150026	-0.334851	FALSE	3.82383	TRUE	Down	9.410e-06	FALSE
DDAH2	9.72237e-06	-0.573691	0.114	0.225	0.162091	0.000154554	-0.573691	FALSE	3.81092	TRUE	Down	9.722e-06	FALSE
CBX4	9.73902e-06	-0.69405	0.117	0.225	0.162369	0.000154554	-0.69405	FALSE	3.81092	TRUE	Down	9.739e-06	FALSE
ING4	9.74554e-06	-0.529024	0.122	0.24	0.162478	0.000154554	-0.529024	FALSE	3.81092	TRUE	Down	9.746e-06	FALSE
NECTIN1	9.82927e-06	-0.599565	0.183	0.305	0.163874	0.00015546	-0.599565	FALSE	3.80838	TRUE	Down	9.829e-06	FALSE
ZFHX3	9.83729e-06	-0.611502	0.175	0.301	0.164007	0.00015546	-0.611502	FALSE	3.80838	TRUE	Down	9.837e-06	FALSE
CENPT	9.87008e-06	-0.518012	0.211	0.337	0.164554	0.000155527	-0.518012	FALSE	3.80819	TRUE	Down	9.870e-06	FALSE
LRP2	9.87609e-06	-0.478502	0.167	0.286	0.164654	0.000155527	-0.478502	FALSE	3.80819	TRUE	Down	9.876e-06	FALSE
UBE2W	9.89355e-06	1.57235	0.106	0.049	0.164945	0.000155529	1.57235	FALSE	3.80819	TRUE	Up	9.894e-06	FALSE
CCND3	1.00512e-05	1.32179	0.214	0.137	0.167573	0.00015763	1.32179	FALSE	3.80236	TRUE	Up	1.005e-05	FALSE
CD163	1.00622e-05	1.67676	0.108	0.051	0.167757	0.00015763	1.67676	FALSE	3.80236	TRUE	Up	1.006e-05	FALSE
ABHD3	1.0106e-05	1.23613	0.139	0.073	0.168488	0.000158041	1.23613	FALSE	3.80123	TRUE	Up	1.011e-05	FALSE
PEG10	1.04532e-05	-1.1437	0.042	0.122	0.174275	0.000163185	-1.1437	FALSE	3.78732	TRUE	Down	1.045e-05	FALSE
ARL8A	1.05051e-05	-0.588693	0.331	0.454	0.17514	0.000163711	-0.588693	FALSE	3.78592	TRUE	Down	1.051e-05	FALSE
LIPG	1.07639e-05	-0.842787	0.136	0.246	0.179455	0.000167261	-0.842787	FALSE	3.7766	TRUE	Down	1.076e-05	FALSE
NAXD	1.077e-05	-0.926417	0.044	0.125	0.179558	0.000167261	-0.926417	FALSE	3.7766	TRUE	Down	1.077e-05	FALSE
GATM	1.08047e-05	-0.276277	0.336	0.511	0.180136	0.00016751	-0.276277	FALSE	3.77596	TRUE	Down	1.080e-05	FALSE
HADHA	1.10188e-05	-0.631135	0.106	0.212	0.183705	0.000170535	-0.631135	FALSE	3.76819	TRUE	Down	1.102e-05	FALSE
SLC25A11	1.13701e-05	-0.44382	0.15	0.272	0.189562	0.00017567	-0.44382	FALSE	3.7553	TRUE	Down	1.137e-05	FALSE
GM2A	1.15216e-05	-0.564689	0.183	0.308	0.192089	0.000177706	-0.564689	FALSE	3.7503	TRUE	Down	1.152e-05	FALSE
GTF2IRD1	1.15863e-05	-0.644173	0.075	0.169	0.193167	0.000178397	-0.644173	FALSE	3.74861	TRUE	Down	1.159e-05	FALSE
TRAPPC12	1.16699e-05	-0.31938	0.217	0.357	0.19456	0.000179377	-0.31938	FALSE	3.74623	TRUE	Down	1.167e-05	FALSE
PARP10	1.1712e-05	1.30411	0.208	0.133	0.195262	0.000179717	1.30411	FALSE	3.74541	TRUE	Up	1.171e-05	FALSE
DPYD	1.18326e-05	0.815725	0.381	0.303	0.197273	0.000181258	0.815725	FALSE	3.7417	TRUE	Up	1.183e-05	FALSE
TM6SF1	1.19411e-05	-0.504712	0.289	0.428	0.199083	0.00018261	-0.504712	FALSE	3.73848	TRUE	Down	1.194e-05	FALSE
BTN3A1	1.20171e-05	1.54702	0.131	0.068	0.200349	0.00018346	1.54702	FALSE	3.73646	TRUE	Up	1.202e-05	FALSE
JUND	1.20691e-05	-0.317152	0.442	0.574	0.201216	0.000183941	-0.317152	FALSE	3.73532	TRUE	Down	1.207e-05	FALSE
APEX1	1.23066e-05	-0.644792	0.086	0.185	0.205176	0.000187033	-0.644792	FALSE	3.72808	TRUE	Down	1.231e-05	FALSE
PLIN3	1.23136e-05	-0.62792	0.186	0.303	0.205292	0.000187033	-0.62792	FALSE	3.72808	TRUE	Down	1.231e-05	FALSE
CMTM3	1.24874e-05	1.01096	0.275	0.192	0.20819	0.000189354	1.01096	FALSE	3.72273	TRUE	Up	1.249e-05	FALSE
APOL1	1.27635e-05	2.04866	0.064	0.023	0.212794	0.000193215	2.04866	FALSE	3.71396	TRUE	Up	1.276e-05	FALSE
NAA80	1.28136e-05	-1.64377	0.033	0.107	0.213628	0.000193647	-1.64377	FALSE	3.71299	TRUE	Down	1.281e-05	FALSE
STAB1	1.32187e-05	-0.296898	0.331	0.476	0.220382	0.000199434	-0.296898	FALSE	3.7002	TRUE	Down	1.322e-05	FALSE
RASGEF1B	1.33201e-05	1.5213	0.122	0.062	0.222072	0.000200552	1.5213	FALSE	3.69777	TRUE	Up	1.332e-05	FALSE
PRPF39	1.33374e-05	0.926635	0.292	0.211	0.222361	0.000200552	0.926635	FALSE	3.69777	TRUE	Up	1.334e-05	FALSE
HERPUD1	1.33728e-05	0.98575	0.339	0.26	0.222951	0.000200748	0.98575	FALSE	3.69735	TRUE	Up	1.337e-05	FALSE
SAMSN1	1.36743e-05	0.972406	0.283	0.196	0.227978	0.000204933	0.972406	FALSE	3.68839	TRUE	Up	1.367e-05	FALSE
KCNC3	1.37168e-05	-0.482653	0.247	0.38	0.228687	0.000205228	-0.482653	FALSE	3.68776	TRUE	Down	1.372e-05	FALSE
CPED1	1.38224e-05	-0.393354	0.367	0.51	0.230447	0.000206464	-0.393354	FALSE	3.68516	TRUE	Down	1.382e-05	FALSE
PRAM1	1.42848e-05	-0.340898	0.331	0.478	0.238155	0.000213016	-0.340898	FALSE	3.67159	TRUE	Down	1.428e-05	FALSE
CARM1	1.4582e-05	-0.999004	0.056	0.14	0.243111	0.000217089	-0.999004	FALSE	3.66336	TRUE	Down	1.458e-05	FALSE
SLFN5	1.46268e-05	1.75768	0.161	0.095	0.243858	0.000217396	1.75768	FALSE	3.66275	TRUE	Up	1.463e-05	FALSE
LZTS2	1.46771e-05	-0.463919	0.294	0.435	0.244696	0.000217783	-0.463919	FALSE	3.66198	TRUE	Down	1.468e-05	FALSE
MARCKSL1	1.4908e-05	-0.498649	0.417	0.527	0.248547	0.000220845	-0.498649	FALSE	3.65591	TRUE	Down	1.491e-05	FALSE
TRPC4AP	1.51249e-05	-0.386471	0.319	0.469	0.252163	0.00022369	-0.386471	FALSE	3.65035	TRUE	Down	1.512e-05	FALSE
CRYL1	1.51947e-05	-0.62071	0.133	0.24	0.253326	0.000223994	-0.62071	FALSE	3.64976	TRUE	Down	1.519e-05	FALSE
LAMP1	1.51953e-05	-0.354092	0.681	0.744	0.253337	0.000223994	-0.354092	FALSE	3.64976	TRUE	Down	1.520e-05	FALSE
APOC2	1.53304e-05	0.870967	0.397	0.317	0.255588	0.000225615	0.870967	FALSE	3.64663	TRUE	Up	1.533e-05	FALSE
SCD5	1.54187e-05	-0.666632	0.314	0.418	0.257061	0.000226545	-0.666632	FALSE	3.64485	TRUE	Down	1.542e-05	FALSE
ARHGAP4	1.54626e-05	-0.437884	0.383	0.529	0.257793	0.000226818	-0.437884	FALSE	3.64432	TRUE	Down	1.546e-05	TRUE	X
CES4A	1.5564e-05	1.1259	0.294	0.215	0.259483	0.000227934	1.1259	FALSE	3.64219	TRUE	Up	1.556e-05	FALSE
HPS4	1.56101e-05	-0.522285	0.15	0.267	0.260252	0.000228133	-0.522285	FALSE	3.64181	TRUE	Down	1.561e-05	FALSE
SHFL	1.56284e-05	1.01481	0.303	0.221	0.260556	0.000228133	1.01481	FALSE	3.64181	TRUE	Up	1.563e-05	FALSE
ZDHHC14	1.57128e-05	-0.456593	0.189	0.317	0.261964	0.000228994	-0.456593	FALSE	3.64018	TRUE	Down	1.571e-05	FALSE
MEGF10	1.58673e-05	-0.669698	0.197	0.307	0.26454	0.000230872	-0.669698	FALSE	3.63663	TRUE	Down	1.587e-05	FALSE
CRELD1	1.5959e-05	-0.500842	0.147	0.266	0.266068	0.00023183	-0.500842	FALSE	3.63483	TRUE	Down	1.596e-05	FALSE
SRGAP3	1.62122e-05	-0.857542	0.094	0.19	0.270289	0.000235129	-0.857542	FALSE	3.62869	TRUE	Down	1.621e-05	FALSE
SNCA	1.62962e-05	-0.3268	0.278	0.433	0.27169	0.000235925	-0.3268	FALSE	3.62723	TRUE	Down	1.630e-05	FALSE
SERINC5	1.63258e-05	-0.642855	0.178	0.296	0.272183	0.000235925	-0.642855	FALSE	3.62723	TRUE	Down	1.633e-05	FALSE
SGCB	1.63647e-05	-0.682051	0.106	0.206	0.272831	0.000235925	-0.682051	FALSE	3.62723	TRUE	Down	1.636e-05	FALSE
BAG6	1.6372e-05	-0.495086	0.211	0.344	0.272955	0.000235925	-0.495086	FALSE	3.62723	TRUE	Down	1.637e-05	FALSE
SLC7A6	1.69066e-05	-0.541953	0.186	0.31	0.281867	0.000242918	-0.541953	FALSE	3.61454	TRUE	Down	1.691e-05	FALSE
SLC22A23	1.69324e-05	-0.569347	0.167	0.282	0.282296	0.000242918	-0.569347	FALSE	3.61454	TRUE	Down	1.693e-05	FALSE
TUBGCP2	1.69384e-05	-0.583671	0.178	0.298	0.282396	0.000242918	-0.583671	FALSE	3.61454	TRUE	Down	1.694e-05	FALSE
BACE1	1.69677e-05	-0.748292	0.178	0.286	0.282886	0.000242952	-0.748292	FALSE	3.61448	TRUE	Down	1.697e-05	FALSE
CSGALNACT1	1.70875e-05	-0.519905	0.125	0.234	0.284883	0.000244278	-0.519905	FALSE	3.61212	TRUE	Down	1.709e-05	FALSE
INO80B	1.73618e-05	-0.565181	0.197	0.319	0.289456	0.000247806	-0.565181	FALSE	3.60589	TRUE	Down	1.736e-05	FALSE
ENPP6	1.7495e-05	-0.936539	0.081	0.172	0.291677	0.000249311	-0.936539	FALSE	3.60326	TRUE	Down	1.750e-05	FALSE
PEBP1	1.76543e-05	-0.824605	0.094	0.191	0.294333	0.000250789	-0.824605	FALSE	3.60069	TRUE	Down	1.765e-05	FALSE
PIK3IP1	1.76545e-05	-0.551231	0.206	0.324	0.294336	0.000250789	-0.551231	FALSE	3.60069	TRUE	Down	1.765e-05	FALSE
SPN	1.77373e-05	1.05509	0.269	0.187	0.295717	0.000251274	1.05509	FALSE	3.59985	TRUE	Up	1.774e-05	FALSE
ARHGAP24	1.77618e-05	-0.589737	0.158	0.275	0.296125	0.000251274	-0.589737	FALSE	3.59985	TRUE	Down	1.776e-05	FALSE
SOGA1	1.77725e-05	-0.429168	0.283	0.425	0.296303	0.000251274	-0.429168	FALSE	3.59985	TRUE	Down	1.777e-05	FALSE
HDAC11	1.78638e-05	-0.731443	0.133	0.237	0.297825	0.000252168	-0.731443	FALSE	3.59831	TRUE	Down	1.786e-05	FALSE
GPAA1	1.79627e-05	-0.4439	0.158	0.278	0.299474	0.000253167	-0.4439	FALSE	3.59659	TRUE	Down	1.796e-05	FALSE
GFAP	1.81748e-05	-0.287564	0.183	0.299	0.30301	0.000255755	-0.287564	FALSE	3.59218	TRUE	Down	1.817e-05	FALSE
DHTKD1	1.83235e-05	-0.698168	0.136	0.241	0.30549	0.000257446	-0.698168	FALSE	3.58931	TRUE	Down	1.832e-05	FALSE
SPPL2B	1.84797e-05	-0.555542	0.256	0.386	0.308094	0.000259235	-0.555542	FALSE	3.58631	TRUE	Down	1.848e-05	FALSE
MTG1	1.86064e-05	-0.421424	0.308	0.453	0.310205	0.000260605	-0.421424	FALSE	3.58402	TRUE	Down	1.861e-05	FALSE
TMEM259	1.86644e-05	-0.35575	0.475	0.632	0.311173	0.000261011	-0.35575	FALSE	3.58334	TRUE	Down	1.866e-05	FALSE
LTBP3	1.9067e-05	-0.267304	0.314	0.469	0.317885	0.000266227	-0.267304	FALSE	3.57475	TRUE	Down	1.907e-05	FALSE
GNA11	1.95147e-05	-0.888938	0.067	0.154	0.325349	0.000271683	-0.888938	FALSE	3.56594	TRUE	Down	1.951e-05	FALSE
ALOX5	1.95181e-05	-0.3415	0.442	0.603	0.325406	0.000271683	-0.3415	FALSE	3.56594	TRUE	Down	1.952e-05	FALSE
MAP1LC3A	1.98378e-05	-0.790512	0.086	0.18	0.330736	0.000275705	-0.790512	FALSE	3.55955	TRUE	Down	1.984e-05	FALSE
C16orf70	2.00581e-05	-0.479719	0.181	0.305	0.334408	0.000278337	-0.479719	FALSE	3.55543	TRUE	Down	2.006e-05	FALSE
TM7SF2	2.02661e-05	-0.837858	0.094	0.19	0.337877	0.00028079	-0.837858	FALSE	3.55162	TRUE	Down	2.027e-05	FALSE
HEXB	2.05308e-05	1.17002	0.139	0.075	0.342289	0.000284019	1.17002	FALSE	3.54665	TRUE	Up	2.053e-05	FALSE
ITGAM	2.06077e-05	-0.490318	0.258	0.393	0.343571	0.000284645	-0.490318	FALSE	3.5457	TRUE	Down	2.061e-05	FALSE
MINK1	2.1354e-05	-0.341974	0.489	0.651	0.356013	0.000294501	-0.341974	FALSE	3.53091	TRUE	Down	2.135e-05	FALSE
PSMB8	2.14242e-05	1.26065	0.167	0.099	0.357185	0.000294993	1.26065	FALSE	3.53019	TRUE	Up	2.142e-05	FALSE
SLC44A1	2.14552e-05	-0.470073	0.364	0.483	0.357702	0.000294993	-0.470073	FALSE	3.53019	TRUE	Down	2.146e-05	FALSE
TBC1D9B	2.15034e-05	-0.264449	0.383	0.54	0.358504	0.000295203	-0.264449	FALSE	3.52988	TRUE	Down	2.150e-05	FALSE
RTKN	2.17759e-05	-0.44563	0.331	0.463	0.363047	0.000298448	-0.44563	FALSE	3.52513	TRUE	Down	2.178e-05	FALSE
UBE4B	2.18061e-05	-0.389906	0.275	0.421	0.363551	0.000298448	-0.389906	FALSE	3.52513	TRUE	Down	2.181e-05	FALSE
CAMKK2	2.18576e-05	-0.670833	0.144	0.251	0.36441	0.000298699	-0.670833	FALSE	3.52477	TRUE	Down	2.186e-05	FALSE
LY6G5B	2.20277e-05	-0.754584	0.111	0.211	0.367247	0.000300567	-0.754584	FALSE	3.52206	TRUE	Down	2.203e-05	FALSE
APOC1	2.20782e-05	1.71595	0.106	0.051	0.368088	0.000300799	1.71595	FALSE	3.52172	TRUE	Up	2.208e-05	FALSE
ERCC1	2.21235e-05	-0.466676	0.308	0.443	0.368843	0.00030096	-0.466676	FALSE	3.52149	TRUE	Down	2.212e-05	FALSE
FZR1	2.21722e-05	-0.368146	0.217	0.345	0.369655	0.000301167	-0.368146	FALSE	3.52119	TRUE	Down	2.217e-05	FALSE
IRS2	2.22275e-05	-0.341058	0.3	0.446	0.370576	0.000301462	-0.341058	FALSE	3.52077	TRUE	Down	2.223e-05	FALSE
CNNM4	2.23316e-05	-1.00647	0.042	0.118	0.372312	0.000302418	-1.00647	FALSE	3.51939	TRUE	Down	2.233e-05	FALSE
ENOPH1	2.25228e-05	-0.728277	0.097	0.195	0.3755	0.000304549	-0.728277	FALSE	3.51634	TRUE	Down	2.252e-05	FALSE
IVD	2.2593e-05	-0.361451	0.217	0.35	0.37667	0.00030482	-0.361451	FALSE	3.51596	TRUE	Down	2.259e-05	FALSE
TMEM134	2.26107e-05	-0.488159	0.122	0.231	0.376965	0.00030482	-0.488159	FALSE	3.51596	TRUE	Down	2.261e-05	FALSE
YIF1B	2.26797e-05	-0.5186	0.164	0.279	0.378116	0.000304883	-0.5186	FALSE	3.51587	TRUE	Down	2.268e-05	FALSE
RAB4B	2.27039e-05	-0.394109	0.264	0.407	0.378519	0.000304883	-0.394109	FALSE	3.51587	TRUE	Down	2.270e-05	FALSE
RBM14	2.27171e-05	-0.480312	0.261	0.388	0.378739	0.000304883	-0.480312	FALSE	3.51587	TRUE	Down	2.272e-05	FALSE
CXCR4	2.27635e-05	1.14607	0.264	0.182	0.379512	0.000305051	1.14607	FALSE	3.51563	TRUE	Up	2.276e-05	FALSE
ATP1B1	2.30326e-05	-0.554967	0.381	0.49	0.384	0.000308199	-0.554967	FALSE	3.51117	TRUE	Down	2.303e-05	FALSE
HIST2H2BE	2.32486e-05	-0.672144	0.244	0.373	0.3876	0.000310626	-0.672144	FALSE	3.50776	TRUE	Down	2.325e-05	FALSE
DST	2.32838e-05	0.803647	0.564	0.573	0.388188	0.000310635	0.803647	FALSE	3.50775	TRUE	Up	2.328e-05	FALSE
PACSIN3	2.40156e-05	-0.705819	0.1	0.195	0.400388	0.000319924	-0.705819	FALSE	3.49495	TRUE	Down	2.402e-05	FALSE
CYLD	2.44419e-05	1.0377	0.256	0.177	0.407495	0.00032512	1.0377	FALSE	3.48796	TRUE	Up	2.444e-05	FALSE
THBS2	2.46931e-05	-0.44446	0.2	0.325	0.411684	0.000327897	-0.44446	FALSE	3.48426	TRUE	Down	2.469e-05	FALSE
CLCN6	2.47236e-05	-0.515046	0.139	0.25	0.412191	0.000327897	-0.515046	FALSE	3.48426	TRUE	Down	2.472e-05	FALSE
GALNT10	2.49962e-05	0.867818	0.269	0.189	0.416737	0.000331024	0.867818	FALSE	3.48014	TRUE	Up	2.500e-05	FALSE
FIS1	2.5033e-05	-0.437536	0.311	0.443	0.41735	0.000331024	-0.437536	FALSE	3.48014	TRUE	Down	2.503e-05	FALSE
ARHGAP27	2.52948e-05	-0.40802	0.281	0.426	0.421715	0.000333913	-0.40802	FALSE	3.47637	TRUE	Down	2.529e-05	FALSE
CBR1	2.53257e-05	-0.727838	0.158	0.266	0.42223	0.000333913	-0.727838	FALSE	3.47637	TRUE	Down	2.533e-05	FALSE
ZBTB47	2.56189e-05	-0.609197	0.144	0.255	0.427118	0.000337284	-0.609197	FALSE	3.472	TRUE	Down	2.562e-05	FALSE
MMAB	2.59588e-05	-0.804734	0.086	0.179	0.432785	0.00034126	-0.804734	FALSE	3.46692	TRUE	Down	2.596e-05	FALSE
ARSI	2.61348e-05	-1.74146	0.017	0.078	0.43572	0.000343072	-1.74146	FALSE	3.46461	TRUE	Down	2.613e-05	FALSE
KLHDC3	2.62545e-05	-0.674857	0.075	0.165	0.437714	0.00034414	-0.674857	FALSE	3.46326	TRUE	Down	2.625e-05	FALSE
FOS	2.65142e-05	-0.666029	0.339	0.464	0.442045	0.000347039	-0.666029	FALSE	3.45962	TRUE	Down	2.651e-05	FALSE
PHLDB1	2.6576e-05	-0.456964	0.394	0.504	0.443075	0.000347342	-0.456964	FALSE	3.45924	TRUE	Down	2.658e-05	FALSE
IL21R	2.68156e-05	2.20819	0.053	0.018	0.447069	0.000349964	2.20819	FALSE	3.45598	TRUE	Up	2.682e-05	FALSE
PPM1F	2.70224e-05	-0.468793	0.136	0.245	0.450517	0.000352152	-0.468793	FALSE	3.45327	TRUE	Down	2.702e-05	FALSE
CORO2B	2.75324e-05	-0.67863	0.186	0.296	0.45902	0.00035828	-0.67863	FALSE	3.44578	TRUE	Down	2.753e-05	FALSE
ZNF276	2.78517e-05	-0.297949	0.297	0.449	0.464343	0.000361911	-0.297949	FALSE	3.4414	TRUE	Down	2.785e-05	FALSE
NPDC1	2.79754e-05	-0.688293	0.194	0.303	0.466406	0.000362626	-0.688293	FALSE	3.44054	TRUE	Down	2.798e-05	FALSE
GIT1	2.80115e-05	-0.871953	0.094	0.188	0.467008	0.000362626	-0.871953	FALSE	3.44054	TRUE	Down	2.801e-05	FALSE
ANAPC5	2.80277e-05	-0.32306	0.325	0.471	0.467277	0.000362626	-0.32306	FALSE	3.44054	TRUE	Down	2.803e-05	FALSE
TCOF1	2.84652e-05	-0.599427	0.106	0.207	0.474572	0.000367758	-0.599427	FALSE	3.43444	TRUE	Down	2.847e-05	FALSE
PCDH1	2.87398e-05	-0.881176	0.094	0.187	0.479151	0.00037009	-0.881176	FALSE	3.43169	TRUE	Down	2.874e-05	FALSE
GNL3L	2.87774e-05	-0.659803	0.158	0.267	0.479776	0.00037009	-0.659803	FALSE	3.43169	TRUE	Down	2.878e-05	TRUE	X
PMP2	2.881e-05	-1.00035	0.083	0.17	0.48032	0.00037009	-1.00035	FALSE	3.43169	TRUE	Down	2.881e-05	FALSE
MUC20	2.88104e-05	-1.16618	0.047	0.124	0.480327	0.00037009	-1.16618	FALSE	3.43169	TRUE	Down	2.881e-05	FALSE
CELSR2	2.92283e-05	-0.746227	0.089	0.182	0.487295	0.000374923	-0.746227	FALSE	3.42606	TRUE	Down	2.923e-05	FALSE
FLNB	2.97279e-05	-1.33778	0.047	0.123	0.495624	0.000380788	-1.33778	FALSE	3.41932	TRUE	Down	2.973e-05	FALSE
MTA2	3.01208e-05	-0.503572	0.136	0.247	0.502173	0.000385271	-0.503572	FALSE	3.41423	TRUE	Down	3.012e-05	FALSE
SLC20A2	3.15136e-05	-0.740491	0.103	0.197	0.525395	0.000402515	-0.740491	FALSE	3.39522	TRUE	Down	3.151e-05	FALSE
MORC3	3.18733e-05	0.796225	0.364	0.285	0.531392	0.000406532	0.796225	FALSE	3.39091	TRUE	Up	3.187e-05	FALSE
EHD1	3.23096e-05	-0.553161	0.092	0.187	0.538665	0.000411512	-0.553161	FALSE	3.38562	TRUE	Down	3.231e-05	FALSE
SALL3	3.23845e-05	-1.49006	0.036	0.106	0.539915	0.000411884	-1.49006	FALSE	3.38523	TRUE	Down	3.238e-05	FALSE
FGR	3.2597e-05	2.02162	0.078	0.033	0.543458	0.000414001	2.02162	FALSE	3.383	TRUE	Up	3.260e-05	FALSE
TUBG2	3.28718e-05	-0.767774	0.103	0.198	0.548038	0.000416901	-0.767774	FALSE	3.37997	TRUE	Down	3.287e-05	FALSE
CBX6	3.30135e-05	-0.631767	0.106	0.202	0.5504	0.000418108	-0.631767	FALSE	3.37871	TRUE	Down	3.301e-05	FALSE
CYB5R2	3.31012e-05	-1.00844	0.056	0.136	0.551862	0.00041863	-1.00844	FALSE	3.37817	TRUE	Down	3.310e-05	FALSE
PPP1R16B	3.32754e-05	-0.712525	0.15	0.253	0.554767	0.000420242	-0.712525	FALSE	3.3765	TRUE	Down	3.328e-05	FALSE
WDFY1	3.41777e-05	-0.677478	0.103	0.199	0.56981	0.000430445	-0.677478	FALSE	3.36608	TRUE	Down	3.418e-05	FALSE
NCKIPSD	3.4179e-05	-0.692513	0.103	0.199	0.569833	0.000430445	-0.692513	FALSE	3.36608	TRUE	Down	3.418e-05	FALSE
OPALIN	3.44607e-05	-0.968172	0.164	0.265	0.574528	0.000432822	-0.968172	FALSE	3.36369	TRUE	Down	3.446e-05	FALSE
NKAIN2	3.4464e-05	-1.44856	0.028	0.094	0.574584	0.000432822	-1.44856	FALSE	3.36369	TRUE	Down	3.446e-05	FALSE
XAB2	3.45584e-05	-0.709569	0.128	0.23	0.576158	0.000433402	-0.709569	FALSE	3.36311	TRUE	Down	3.456e-05	FALSE
ANGEL1	3.46092e-05	-0.319725	0.239	0.372	0.577005	0.000433434	-0.319725	FALSE	3.36308	TRUE	Down	3.461e-05	FALSE
SHF	3.47187e-05	-1.06074	0.036	0.107	0.578829	0.0004342	-1.06074	FALSE	3.36231	TRUE	Down	3.472e-05	FALSE
ELL2	3.50564e-05	1.15641	0.283	0.208	0.584461	0.000437816	1.15641	FALSE	3.35871	TRUE	Up	3.506e-05	FALSE
DELE1	3.51949e-05	-0.374551	0.272	0.411	0.58677	0.000438936	-0.374551	FALSE	3.3576	TRUE	Down	3.519e-05	FALSE
KMT5C	3.52642e-05	-0.882345	0.078	0.164	0.587925	0.000438973	-0.882345	FALSE	3.35756	TRUE	Down	3.526e-05	FALSE
DDIT4	3.52955e-05	0.791844	0.267	0.187	0.588447	0.000438973	0.791844	FALSE	3.35756	TRUE	Up	3.530e-05	FALSE
CTNND1	3.62473e-05	-0.370121	0.325	0.468	0.604315	0.000450188	-0.370121	FALSE	3.34661	TRUE	Down	3.625e-05	FALSE
HDAC5	3.65053e-05	-0.289374	0.222	0.353	0.608616	0.000452766	-0.289374	FALSE	3.34413	TRUE	Down	3.651e-05	FALSE
ERN1	3.73144e-05	1.46126	0.128	0.069	0.622106	0.000461722	1.46126	FALSE	3.33562	TRUE	Up	3.731e-05	FALSE
TSR1	3.73301e-05	-1.57701	0.039	0.109	0.622367	0.000461722	-1.57701	FALSE	3.33562	TRUE	Down	3.733e-05	FALSE
FAM222A	3.78629e-05	-0.509396	0.186	0.301	0.63125	0.000467669	-0.509396	FALSE	3.33006	TRUE	Down	3.786e-05	FALSE
CLASRP	3.80966e-05	-0.382692	0.333	0.472	0.635146	0.00046991	-0.382692	FALSE	3.32799	TRUE	Down	3.810e-05	FALSE
NFIX	3.90202e-05	-0.588472	0.239	0.353	0.650544	0.000480459	-0.588472	FALSE	3.31834	TRUE	Down	3.902e-05	FALSE
ZNF469	3.90587e-05	-0.960187	0.061	0.142	0.651187	0.000480459	-0.960187	FALSE	3.31834	TRUE	Down	3.906e-05	FALSE
RTL8C	3.92324e-05	-0.591108	0.106	0.203	0.654083	0.000481937	-0.591108	FALSE	3.31701	TRUE	Down	3.923e-05	TRUE	X
PARP1	3.97528e-05	-0.596986	0.081	0.171	0.662759	0.000487664	-0.596986	FALSE	3.31188	TRUE	Down	3.975e-05	FALSE
FRMD4A	4.02158e-05	-0.419305	0.333	0.469	0.670478	0.000492671	-0.419305	FALSE	3.30744	TRUE	Down	4.022e-05	FALSE
ACSF3	4.08782e-05	-0.471158	0.169	0.289	0.681521	0.000500104	-0.471158	FALSE	3.30094	TRUE	Down	4.088e-05	FALSE
FNBP4	4.10913e-05	-0.385643	0.269	0.405	0.685075	0.000502029	-0.385643	FALSE	3.29927	TRUE	Down	4.109e-05	FALSE
GGT7	4.11603e-05	-0.621305	0.119	0.218	0.686225	0.00050219	-0.621305	FALSE	3.29913	TRUE	Down	4.116e-05	FALSE
CATSPERG	4.18302e-05	-0.654709	0.125	0.224	0.697393	0.000509671	-0.654709	FALSE	3.29271	TRUE	Down	4.183e-05	FALSE
LRP8	4.18921e-05	-2.45265	0.014	0.07	0.698425	0.000509734	-2.45265	FALSE	3.29266	TRUE	Down	4.189e-05	FALSE
KDM6A	4.24491e-05	-0.720221	0.1	0.194	0.707712	0.000515814	-0.720221	FALSE	3.28751	TRUE	Down	4.245e-05	TRUE	X
PLD2	4.30274e-05	-0.454091	0.203	0.324	0.717352	0.000522135	-0.454091	FALSE	3.28222	TRUE	Down	4.303e-05	FALSE
MIGA2	4.31727e-05	-0.558659	0.119	0.22	0.719775	0.000523192	-0.558659	FALSE	3.28134	TRUE	Down	4.317e-05	FALSE
RABL6	4.32663e-05	-0.548917	0.142	0.25	0.721336	0.000523621	-0.548917	FALSE	3.28098	TRUE	Down	4.327e-05	FALSE
SYNDIG1	4.34011e-05	-0.394177	0.469	0.614	0.723583	0.000524547	-0.394177	FALSE	3.28022	TRUE	Down	4.340e-05	FALSE
PUM1	4.35662e-05	-0.37676	0.219	0.349	0.726336	0.000525836	-0.37676	FALSE	3.27915	TRUE	Down	4.357e-05	FALSE
PGPEP1	4.39215e-05	-0.484628	0.189	0.309	0.732258	0.000529412	-0.484628	FALSE	3.27621	TRUE	Down	4.392e-05	FALSE
STK11IP	4.44018e-05	-1.00421	0.069	0.151	0.740268	0.000534486	-1.00421	FALSE	3.27206	TRUE	Down	4.440e-05	FALSE
MYLK	4.48595e-05	-0.727253	0.106	0.198	0.747897	0.000539273	-0.727253	FALSE	3.26819	TRUE	Down	4.486e-05	FALSE
CRKL	4.52941e-05	-0.693129	0.078	0.164	0.755144	0.000543771	-0.693129	FALSE	3.26458	TRUE	Down	4.529e-05	FALSE
CALHM6	4.57799e-05	2.26151	0.05	0.017	0.763242	0.00054887	2.26151	FALSE	3.26053	TRUE	Up	4.578e-05	FALSE
MT-ND5	4.59779e-05	-0.355442	0.422	0.558	0.766543	0.00055051	-0.355442	FALSE	3.25923	TRUE	Down	4.598e-05	FALSE
FAM3A	4.62495e-05	-0.598068	0.083	0.174	0.771072	0.000553026	-0.598068	FALSE	3.25725	TRUE	Down	4.625e-05	TRUE	X
SLC12A7	4.64953e-05	-0.618793	0.133	0.236	0.77517	0.00055516	-0.618793	FALSE	3.25558	TRUE	Down	4.650e-05	FALSE
AKAP1	4.65515e-05	-0.751829	0.078	0.163	0.776106	0.00055516	-0.751829	FALSE	3.25558	TRUE	Down	4.655e-05	FALSE
TFEC	4.85116e-05	0.705228	0.331	0.25	0.808786	0.00057777	0.705228	FALSE	3.23824	TRUE	Up	4.851e-05	FALSE
PKN2	4.8917e-05	-0.480653	0.239	0.367	0.815545	0.000581828	-0.480653	FALSE	3.23521	TRUE	Down	4.892e-05	FALSE
PTPN4	4.91831e-05	1.82407	0.097	0.047	0.819981	0.00058422	1.82407	FALSE	3.23342	TRUE	Up	4.918e-05	FALSE
TRAPPC4	4.9488e-05	-0.667652	0.122	0.222	0.825064	0.000587066	-0.667652	FALSE	3.23131	TRUE	Down	4.949e-05	FALSE
OSGEP	4.98981e-05	-0.679339	0.117	0.215	0.8319	0.000591151	-0.679339	FALSE	3.2283	TRUE	Down	4.990e-05	FALSE
FKBP8	5.00253e-05	-0.61359	0.131	0.232	0.834022	0.000591878	-0.61359	FALSE	3.22777	TRUE	Down	5.003e-05	FALSE
PQBP1	5.04221e-05	-0.62945	0.089	0.179	0.840638	0.000594732	-0.62945	FALSE	3.22568	TRUE	Down	5.042e-05	TRUE	X
APOE	5.04386e-05	0.657661	0.744	0.755	0.840913	0.000594732	0.657661	FALSE	3.22568	TRUE	Up	5.044e-05	FALSE
PRRC2A	5.04649e-05	-0.468266	0.15	0.257	0.84135	0.000594732	-0.468266	FALSE	3.22568	TRUE	Down	5.046e-05	FALSE
MAP1B	5.072e-05	-0.544602	0.233	0.346	0.845605	0.000596956	-0.544602	FALSE	3.22406	TRUE	Down	5.072e-05	FALSE
ANKRD65	5.07954e-05	-1.01564	0.039	0.109	0.84686	0.000597061	-1.01564	FALSE	3.22398	TRUE	Down	5.080e-05	FALSE
GPS1	5.09224e-05	-0.627519	0.128	0.227	0.848979	0.000597773	-0.627519	FALSE	3.22346	TRUE	Down	5.092e-05	FALSE
THRA	5.11355e-05	-0.406811	0.111	0.208	0.852531	0.000599492	-0.406811	FALSE	3.22222	TRUE	Down	5.114e-05	FALSE
ZNF536	5.12903e-05	-0.701721	0.15	0.254	0.855111	0.000599785	-0.701721	FALSE	3.222	TRUE	Down	5.129e-05	FALSE
DPP9	5.12939e-05	-0.569282	0.117	0.216	0.855172	0.000599785	-0.569282	FALSE	3.222	TRUE	Down	5.129e-05	FALSE
ODF2	5.24596e-05	-0.983681	0.044	0.117	0.874607	0.000612619	-0.983681	FALSE	3.21281	TRUE	Down	5.246e-05	FALSE
TMEM39A	5.26694e-05	1.30234	0.114	0.059	0.878105	0.000614272	1.30234	FALSE	3.21164	TRUE	Up	5.267e-05	FALSE
KEAP1	5.3129e-05	-0.68346	0.117	0.212	0.885767	0.000618829	-0.68346	FALSE	3.20843	TRUE	Down	5.313e-05	FALSE
DUS1L	5.32085e-05	-0.50758	0.175	0.287	0.887093	0.000618954	-0.50758	FALSE	3.20834	TRUE	Down	5.321e-05	FALSE
MLLT6	5.38507e-05	-0.286898	0.447	0.605	0.897799	0.000625614	-0.286898	FALSE	3.20369	TRUE	Down	5.385e-05	FALSE
SRSF1	5.42808e-05	-0.590216	0.144	0.246	0.90497	0.000629798	-0.590216	FALSE	3.2008	TRUE	Down	5.428e-05	FALSE
CGGBP1	5.43907e-05	1.00017	0.267	0.19	0.906802	0.00063026	1.00017	FALSE	3.20048	TRUE	Up	5.439e-05	FALSE
FMNL3	5.46551e-05	-0.344251	0.539	0.675	0.91121	0.000632508	-0.344251	FALSE	3.19893	TRUE	Down	5.466e-05	FALSE
CD300LF	5.49003e-05	-0.771912	0.111	0.204	0.915298	0.000634529	-0.771912	FALSE	3.19755	TRUE	Down	5.490e-05	FALSE
DIP2B	5.51164e-05	-0.45782	0.236	0.353	0.9189	0.000636208	-0.45782	FALSE	3.1964	TRUE	Down	5.512e-05	FALSE
REEP5	5.58225e-05	-0.408364	0.219	0.343	0.930673	0.000643533	-0.408364	FALSE	3.19143	TRUE	Down	5.582e-05	FALSE
YPEL3	5.59453e-05	-0.330056	0.3	0.443	0.93272	0.000644123	-0.330056	FALSE	3.19103	TRUE	Down	5.595e-05	FALSE
OSBPL3	5.61283e-05	-0.755135	0.156	0.257	0.935772	0.000645404	-0.755135	FALSE	3.19017	TRUE	Down	5.613e-05	FALSE
MAP7D1	5.63077e-05	-0.415485	0.469	0.569	0.938762	0.00064664	-0.415485	FALSE	3.18934	TRUE	Down	5.631e-05	FALSE
DNMT3A	5.6479e-05	-0.27396	0.353	0.501	0.941618	0.000647779	-0.27396	FALSE	3.18857	TRUE	Down	5.648e-05	FALSE
RNF150	5.75691e-05	-1.93485	0.017	0.074	0.959792	0.000659441	-1.93485	FALSE	3.18082	TRUE	Down	5.757e-05	FALSE
ITPK1	5.82492e-05	-0.44415	0.272	0.4	0.971131	0.000665857	-0.44415	FALSE	3.17662	TRUE	Down	5.825e-05	FALSE
DUSP1	5.82773e-05	-0.543109	0.442	0.578	0.971599	0.000665857	-0.543109	FALSE	3.17662	TRUE	Down	5.828e-05	FALSE
CLN6	5.85344e-05	-0.680254	0.089	0.177	0.975886	0.000667946	-0.680254	FALSE	3.17526	TRUE	Down	5.853e-05	FALSE
DNAJB12	5.8934e-05	-0.610199	0.111	0.208	0.982547	0.000671653	-0.610199	FALSE	3.17285	TRUE	Down	5.893e-05	FALSE
GBP4	6.13711e-05	1.48115	0.069	0.028	1	0.000698543	1.48115	FALSE	3.15581	TRUE	Up	6.137e-05	FALSE
SLC12A9	6.16282e-05	-0.324442	0.317	0.455	1	0.000700582	-0.324442	FALSE	3.15454	TRUE	Down	6.163e-05	FALSE
ZMYM3	6.18705e-05	-0.497658	0.108	0.208	1	0.000702449	-0.497658	FALSE	3.15339	TRUE	Down	6.187e-05	TRUE	X
MYO18A	6.20907e-05	-0.331583	0.419	0.568	1	0.00070406	-0.331583	FALSE	3.15239	TRUE	Down	6.209e-05	FALSE
NSUN5	6.24848e-05	-1.40013	0.039	0.106	1	0.000707636	-1.40013	FALSE	3.15019	TRUE	Down	6.248e-05	FALSE
SESN3	6.27801e-05	-0.84501	0.122	0.216	1	0.000709218	-0.84501	FALSE	3.14922	TRUE	Down	6.278e-05	FALSE
ABHD11	6.27822e-05	-0.715203	0.086	0.174	1	0.000709218	-0.715203	FALSE	3.14922	TRUE	Down	6.278e-05	FALSE
BRD4	6.40526e-05	-0.365152	0.261	0.391	1	0.000722661	-0.365152	FALSE	3.14107	TRUE	Down	6.405e-05	FALSE
TTLL5	6.43902e-05	-0.384864	0.194	0.313	1	0.00072556	-0.384864	FALSE	3.13933	TRUE	Down	6.439e-05	FALSE
IER3	6.52358e-05	-0.735484	0.119	0.216	1	0.000734169	-0.735484	FALSE	3.1342	TRUE	Down	6.524e-05	FALSE
VSTM4	6.54406e-05	-1.13752	0.036	0.103	1	0.000734865	-1.13752	FALSE	3.13379	TRUE	Down	6.544e-05	FALSE
NFIC	6.54612e-05	-0.347766	0.325	0.475	1	0.000734865	-0.347766	FALSE	3.13379	TRUE	Down	6.546e-05	FALSE
MIB2	6.56842e-05	-0.36157	0.153	0.269	1	0.000736449	-0.36157	FALSE	3.13286	TRUE	Down	6.568e-05	FALSE
ANKRD44	6.5863e-05	-0.49542	0.364	0.479	1	0.000737281	-0.49542	FALSE	3.13237	TRUE	Down	6.586e-05	FALSE
SCG5	6.59223e-05	-0.795938	0.089	0.176	1	0.000737281	-0.795938	FALSE	3.13237	TRUE	Down	6.592e-05	FALSE
ACOT11	6.64339e-05	-1.10169	0.053	0.126	1	0.000742079	-1.10169	FALSE	3.12955	TRUE	Down	6.643e-05	FALSE
HACD3	6.72693e-05	-0.536539	0.122	0.22	1	0.000750479	-0.536539	FALSE	3.12466	TRUE	Down	6.727e-05	FALSE
TRABD	6.80978e-05	-0.425615	0.292	0.412	1	0.00075878	-0.425615	FALSE	3.11988	TRUE	Down	6.810e-05	FALSE
SAMD4B	6.82974e-05	-0.407484	0.2	0.319	1	0.000760063	-0.407484	FALSE	3.11915	TRUE	Down	6.830e-05	FALSE
PI16	6.85709e-05	-0.893225	0.092	0.177	1	0.000762162	-0.893225	FALSE	3.11795	TRUE	Down	6.857e-05	FALSE
DESI1	6.96475e-05	-0.940288	0.05	0.123	1	0.000773173	-0.940288	FALSE	3.11172	TRUE	Down	6.965e-05	FALSE
OBSL1	6.99202e-05	-0.879775	0.067	0.147	1	0.000774775	-0.879775	FALSE	3.11082	TRUE	Down	6.992e-05	FALSE
ZDHHC9	6.99641e-05	-0.64737	0.147	0.249	1	0.000774775	-0.64737	FALSE	3.11082	TRUE	Down	6.996e-05	TRUE	X
PPP1R12C	7.03468e-05	-0.346722	0.264	0.402	1	0.000778054	-0.346722	FALSE	3.10899	TRUE	Down	7.035e-05	FALSE
PNMA8B	7.06632e-05	-1.35459	0.042	0.11	1	0.0007799	-1.35459	FALSE	3.10796	TRUE	Down	7.066e-05	FALSE
B4GALT4	7.06872e-05	1.4842	0.111	0.058	1	0.0007799	1.4842	FALSE	3.10796	TRUE	Up	7.069e-05	FALSE
PRMT2	7.09852e-05	-0.430482	0.378	0.514	1	0.000782229	-0.430482	FALSE	3.10667	TRUE	Down	7.099e-05	FALSE
MT-ATP6	7.11954e-05	-0.214349	0.703	0.794	1	0.000783585	-0.214349	FALSE	3.10591	TRUE	Down	7.120e-05	FALSE
DCTN4	7.3028e-05	-0.428903	0.15	0.255	1	0.000802772	-0.428903	FALSE	3.09541	TRUE	Down	7.303e-05	FALSE
NELFA	7.35521e-05	-0.587939	0.144	0.246	1	0.000807547	-0.587939	FALSE	3.09283	TRUE	Down	7.355e-05	FALSE
MGRN1	7.45369e-05	-0.373988	0.244	0.376	1	0.00081736	-0.373988	FALSE	3.08759	TRUE	Down	7.454e-05	FALSE
GNPTG	7.55412e-05	-0.321998	0.297	0.43	1	0.000827364	-0.321998	FALSE	3.0823	TRUE	Down	7.554e-05	FALSE
PMVK	7.65546e-05	-0.65337	0.128	0.224	1	0.000837443	-0.65337	FALSE	3.07704	TRUE	Down	7.655e-05	FALSE
USP5	7.69508e-05	-0.986636	0.086	0.168	1	0.000840755	-0.986636	FALSE	3.07533	TRUE	Down	7.695e-05	FALSE
HDAC8	7.76596e-05	-0.618048	0.108	0.202	1	0.00084747	-0.618048	FALSE	3.07188	TRUE	Down	7.766e-05	TRUE	X
DBP	7.83335e-05	-0.493573	0.136	0.236	1	0.000853788	-0.493573	FALSE	3.06865	TRUE	Down	7.833e-05	FALSE
ABTB1	7.89499e-05	-0.798974	0.117	0.208	1	0.000859464	-0.798974	FALSE	3.06577	TRUE	Down	7.895e-05	FALSE
MARCH3	7.91798e-05	-0.717919	0.1	0.191	1	0.000860924	-0.717919	FALSE	3.06504	TRUE	Down	7.918e-05	FALSE
NAXE	7.93871e-05	-0.666817	0.064	0.144	1	0.000862136	-0.666817	FALSE	3.06442	TRUE	Down	7.939e-05	FALSE
PLEKHM2	8.08837e-05	-0.474418	0.192	0.305	1	0.00087733	-0.474418	FALSE	3.05684	TRUE	Down	8.088e-05	FALSE
SEZ6L2	8.11317e-05	-1.00307	0.044	0.114	1	0.000878959	-1.00307	FALSE	3.05603	TRUE	Down	8.113e-05	FALSE
DDB1	8.14924e-05	-0.436347	0.15	0.255	1	0.000881804	-0.436347	FALSE	3.05463	TRUE	Down	8.149e-05	FALSE
CYBRD1	8.31137e-05	-0.448406	0.083	0.17	1	0.000898267	-0.448406	FALSE	3.04659	TRUE	Down	8.311e-05	FALSE
GPR34	8.3587e-05	0.832575	0.317	0.239	1	0.000902298	0.832575	FALSE	3.04465	TRUE	Up	8.359e-05	TRUE	X
CCNC	8.38812e-05	1.47739	0.092	0.044	1	0.000904367	1.47739	FALSE	3.04366	TRUE	Up	8.388e-05	FALSE
RAMP3	8.40702e-05	-1.97787	0.017	0.071	1	0.000904367	-1.97787	FALSE	3.04366	TRUE	Down	8.407e-05	FALSE
SRCAP	8.40804e-05	-0.317848	0.219	0.341	1	0.000904367	-0.317848	FALSE	3.04366	TRUE	Down	8.408e-05	FALSE
SS18L1	8.53651e-05	-0.569456	0.119	0.213	1	0.000917088	-0.569456	FALSE	3.03759	TRUE	Down	8.537e-05	FALSE
PLA2G7	8.55333e-05	1.21895	0.131	0.073	1	0.000917799	1.21895	FALSE	3.03725	TRUE	Up	8.553e-05	FALSE
PLA2G6	8.57907e-05	-0.52457	0.167	0.271	1	0.000919463	-0.52457	FALSE	3.03647	TRUE	Down	8.579e-05	FALSE
RBM3	8.70079e-05	-0.834965	0.089	0.173	1	0.000931398	-0.834965	FALSE	3.03086	TRUE	Down	8.701e-05	TRUE	X
PCSK1N	8.80241e-05	-1.23195	0.047	0.117	1	0.000941156	-1.23195	FALSE	3.02634	TRUE	Down	8.802e-05	TRUE	X
RHOQ	8.81446e-05	1.07086	0.194	0.125	1	0.000941325	1.07086	FALSE	3.02626	TRUE	Up	8.814e-05	FALSE
VEZF1	8.8583e-05	1.03387	0.181	0.113	1	0.000944885	1.03387	FALSE	3.02462	TRUE	Up	8.858e-05	FALSE
ZNF414	8.90387e-05	-0.651921	0.094	0.18	1	0.000948621	-0.651921	FALSE	3.02291	TRUE	Down	8.904e-05	FALSE
SLC6A9	9.06444e-05	-0.499196	0.131	0.226	1	0.000964585	-0.499196	FALSE	3.01566	TRUE	Down	9.064e-05	FALSE
ALDH6A1	9.10069e-05	-1.01708	0.067	0.143	1	0.000967298	-1.01708	FALSE	3.01444	TRUE	Down	9.101e-05	FALSE
KDM4C	9.16026e-05	0.713165	0.417	0.348	1	0.00097248	0.713165	FALSE	3.01212	TRUE	Up	9.160e-05	FALSE
VPS4A	9.19431e-05	-0.436734	0.181	0.291	1	0.000974944	-0.436734	FALSE	3.01102	TRUE	Down	9.194e-05	FALSE
ARRDC1	9.21279e-05	-0.550059	0.136	0.238	1	0.000975752	-0.550059	FALSE	3.01066	TRUE	Down	9.213e-05	FALSE
PTDSS2	9.23437e-05	-0.516875	0.106	0.197	1	0.000976888	-0.516875	FALSE	3.01016	TRUE	Down	9.234e-05	FALSE
NDRG2	9.32226e-05	-0.328686	0.381	0.516	1	0.000985027	-0.328686	FALSE	3.00655	TRUE	Down	9.322e-05	FALSE
GIPC1	9.37247e-05	-0.513904	0.2	0.308	1	0.00098917	-0.513904	FALSE	3.00473	TRUE	Down	9.372e-05	FALSE
MGLL	9.54893e-05	-0.911222	0.053	0.126	1	0.00100661	-0.911222	FALSE	2.99714	TRUE	Down	9.549e-05	FALSE
NAAA	9.77673e-05	-0.774482	0.061	0.138	1	0.00102942	-0.774482	FALSE	2.98741	TRUE	Down	9.777e-05	FALSE
FAM171A1	9.8156e-05	-0.796166	0.142	0.234	1	0.0010323	-0.796166	FALSE	2.98619	TRUE	Down	9.816e-05	FALSE
C16orf58	9.83767e-05	-0.435544	0.264	0.388	1	0.00103342	-0.435544	FALSE	2.98573	TRUE	Down	9.838e-05	FALSE
SLC2A8	9.89913e-05	-1.00488	0.05	0.121	1	0.00103866	-1.00488	FALSE	2.98353	TRUE	Down	9.899e-05	FALSE
CFAP410	9.93308e-05	-0.627989	0.094	0.18	1	0.00104101	-0.627989	FALSE	2.98255	TRUE	Down	9.933e-05	FALSE
MS4A6A	0.000100363	-0.251134	0.392	0.531	1	0.0010506	-0.251134	FALSE	2.97856	TRUE	Down	1.004e-04	FALSE
OCIAD1	0.000100717	-0.330354	0.169	0.281	1	0.00105308	-0.330354	FALSE	2.97754	TRUE	Down	1.007e-04	FALSE
MAN1B1	0.00010088	-0.532454	0.125	0.224	1	0.00105356	-0.532454	FALSE	2.97734	TRUE	Down	1.009e-04	FALSE
TGFA	0.000101042	-1.03022	0.036	0.102	1	0.00105402	-1.03022	FALSE	2.97715	TRUE	Down	1.010e-04	FALSE
SLC1A5	0.000101305	1.02128	0.214	0.144	1	0.00105554	1.02128	FALSE	2.97653	TRUE	Up	1.013e-04	FALSE
PGLS	0.000102276	-0.863407	0.075	0.154	1	0.00106443	-0.863407	FALSE	2.97288	TRUE	Down	1.023e-04	FALSE
TPD52L2	0.000103545	-0.414489	0.25	0.364	1	0.00107639	-0.414489	FALSE	2.96803	TRUE	Down	1.035e-04	FALSE
ADAMTSL2	0.000104646	-0.332936	0.258	0.389	1	0.00108657	-0.332936	FALSE	2.96394	TRUE	Down	1.046e-04	FALSE
MYO1A	0.000104915	-2.16895	0.011	0.061	1	0.00108722	-2.16895	FALSE	2.96368	TRUE	Down	1.049e-04	FALSE
RNPEPL1	0.000104949	-0.252727	0.156	0.269	1	0.00108722	-0.252727	FALSE	2.96368	TRUE	Down	1.049e-04	FALSE
CLK1	0.000105171	0.548128	0.522	0.482	1	0.00108821	0.548128	FALSE	2.96329	TRUE	Up	1.052e-04	FALSE
JUNB	0.000105398	-0.502489	0.317	0.447	1	0.00108821	-0.502489	FALSE	2.96329	TRUE	Down	1.054e-04	FALSE
IKBKG	0.000105409	-0.489487	0.164	0.272	1	0.00108821	-0.489487	FALSE	2.96329	TRUE	Down	1.054e-04	TRUE	X
LSS	0.000105703	-0.459865	0.35	0.463	1	0.00109001	-0.459865	FALSE	2.96257	TRUE	Down	1.057e-04	FALSE
FBRSL1	0.000105991	-0.505999	0.114	0.209	1	0.00109171	-0.505999	FALSE	2.96189	TRUE	Down	1.060e-04	FALSE
RBM19	0.000106872	-0.378183	0.314	0.445	1	0.00109953	-0.378183	FALSE	2.95879	TRUE	Down	1.069e-04	FALSE
OLIG1	0.000108124	-0.568239	0.244	0.353	1	0.00111115	-0.568239	FALSE	2.95423	TRUE	Down	1.081e-04	FALSE
RDH11	0.00010841	-0.30275	0.222	0.343	1	0.00111282	-0.30275	FALSE	2.95358	TRUE	Down	1.084e-04	FALSE
PSMB2	0.000108601	-0.709417	0.042	0.11	1	0.0011135	-0.709417	FALSE	2.95331	TRUE	Down	1.086e-04	FALSE
CAVIN1	0.000108998	-1.06905	0.061	0.134	1	0.0011163	-1.06905	FALSE	2.95222	TRUE	Down	1.090e-04	FALSE
HCN2	0.000109529	-0.614642	0.339	0.427	1	0.00112046	-0.614642	FALSE	2.9506	TRUE	Down	1.095e-04	FALSE
LRMDA	0.000110995	-0.330447	0.244	0.359	1	0.00113417	-0.330447	FALSE	2.94532	TRUE	Down	1.110e-04	FALSE
SLC25A23	0.000111156	-0.690689	0.086	0.168	1	0.00113453	-0.690689	FALSE	2.94518	TRUE	Down	1.112e-04	FALSE
VPS28	0.000111286	-0.409896	0.169	0.274	1	0.00113456	-0.409896	FALSE	2.94517	TRUE	Down	1.113e-04	FALSE
SYMPK	0.000111987	-0.336059	0.319	0.455	1	0.00114041	-0.336059	FALSE	2.94294	TRUE	Down	1.120e-04	FALSE
ZMYND15	0.000112371	-0.779041	0.067	0.144	1	0.00114303	-0.779041	FALSE	2.94194	TRUE	Down	1.124e-04	FALSE
DGAT1	0.000115884	-0.997527	0.078	0.155	1	0.00117743	-0.997527	FALSE	2.92906	TRUE	Down	1.159e-04	FALSE
RTF2	0.000116594	-0.247724	0.256	0.395	1	0.00118309	-0.247724	FALSE	2.92698	TRUE	Down	1.166e-04	FALSE
TGFBR1	0.000116704	0.838017	0.364	0.293	1	0.00118309	0.838017	FALSE	2.92698	TRUE	Up	1.167e-04	FALSE
BSDC1	0.000117092	-0.395939	0.25	0.375	1	0.00118569	-0.395939	FALSE	2.92603	TRUE	Down	1.171e-04	FALSE
PPIG	0.000117383	-0.492121	0.183	0.292	1	0.0011873	-0.492121	FALSE	2.92544	TRUE	Down	1.174e-04	FALSE
NPRL3	0.000119224	-0.673711	0.106	0.194	1	0.00120457	-0.673711	FALSE	2.91917	TRUE	Down	1.192e-04	FALSE
CDK5RAP3	0.000120601	-0.352935	0.553	0.681	1	0.00121711	-0.352935	FALSE	2.91467	TRUE	Down	1.206e-04	FALSE
AIDA	0.000121734	1.30414	0.186	0.122	1	0.00122636	1.30414	FALSE	2.91138	TRUE	Up	1.217e-04	FALSE
GRIA2	0.00012179	1.37545	0.186	0.122	1	0.00122636	1.37545	FALSE	2.91138	TRUE	Up	1.218e-04	FALSE
NUP42	0.000123356	-0.54117	0.169	0.277	1	0.00124073	-0.54117	FALSE	2.90632	TRUE	Down	1.234e-04	FALSE
IFFO1	0.000123502	-0.495399	0.197	0.307	1	0.00124082	-0.495399	FALSE	2.90629	TRUE	Down	1.235e-04	FALSE
CAPNS2	0.000123886	1.62915	0.078	0.035	1	0.00124329	1.62915	FALSE	2.90543	TRUE	Up	1.239e-04	FALSE
ATP13A2	0.000124122	-0.671534	0.05	0.121	1	0.00124426	-0.671534	FALSE	2.90509	TRUE	Down	1.241e-04	FALSE
FAM149A	0.00012461	-0.44945	0.172	0.277	1	0.00124777	-0.44945	FALSE	2.90387	TRUE	Down	1.246e-04	FALSE
NPC1	0.000124856	-0.371183	0.381	0.5	1	0.00124884	-0.371183	FALSE	2.90349	TRUE	Down	1.249e-04	FALSE
DHX58	0.000125594	1.22293	0.167	0.104	1	0.00125364	1.22293	FALSE	2.90183	TRUE	Up	1.256e-04	FALSE
MARF1	0.000125615	-0.600979	0.086	0.171	1	0.00125364	-0.600979	FALSE	2.90183	TRUE	Down	1.256e-04	FALSE
MAP1A	0.000126879	-0.668347	0.178	0.273	1	0.00126485	-0.668347	FALSE	2.89796	TRUE	Down	1.269e-04	FALSE
SMURF1	0.00012774	-0.719501	0.094	0.179	1	0.00127202	-0.719501	FALSE	2.89551	TRUE	Down	1.277e-04	FALSE
TMEM234	0.000129057	-0.877144	0.061	0.134	1	0.00128243	-0.877144	FALSE	2.89197	TRUE	Down	1.291e-04	FALSE
DISC1	0.00012907	-0.301975	0.403	0.538	1	0.00128243	-0.301975	FALSE	2.89197	TRUE	Down	1.291e-04	FALSE
ZNF84	0.000130134	-0.859969	0.081	0.16	1	0.00129157	-0.859969	FALSE	2.88888	TRUE	Down	1.301e-04	FALSE
PABPC1L	0.00013164	-0.522621	0.181	0.287	1	0.00130504	-0.522621	FALSE	2.88438	TRUE	Down	1.316e-04	FALSE
TOM1	0.000131781	-0.778921	0.061	0.136	1	0.00130504	-0.778921	FALSE	2.88438	TRUE	Down	1.318e-04	FALSE
ITGA4	0.000132505	2.30094	0.053	0.02	1	0.00131076	2.30094	FALSE	2.88248	TRUE	Up	1.325e-04	FALSE
MAPK3	0.000132844	-0.358052	0.194	0.313	1	0.00131268	-0.358052	FALSE	2.88184	TRUE	Down	1.328e-04	FALSE
CARD11	0.000133056	-0.553358	0.164	0.267	1	0.00131303	-0.553358	FALSE	2.88172	TRUE	Down	1.331e-04	FALSE
HMGCL	0.000133203	-0.499317	0.106	0.196	1	0.00131303	-0.499317	FALSE	2.88172	TRUE	Down	1.332e-04	FALSE
REEP4	0.000133319	-0.832562	0.05	0.121	1	0.00131303	-0.832562	FALSE	2.88172	TRUE	Down	1.333e-04	FALSE
XRCC1	0.000133918	-1.16537	0.044	0.111	1	0.0013175	-1.16537	FALSE	2.88025	TRUE	Down	1.339e-04	FALSE
INTS6	0.000134675	1.23861	0.147	0.088	1	0.00132349	1.23861	FALSE	2.87828	TRUE	Up	1.347e-04	FALSE
ARF1	0.000136065	-0.450659	0.133	0.231	1	0.00133569	-0.450659	FALSE	2.87429	TRUE	Down	1.361e-04	FALSE
CROCC	0.000136511	-0.338754	0.119	0.217	1	0.00133741	-0.338754	FALSE	2.87374	TRUE	Down	1.365e-04	FALSE
TASOR	0.000136537	1.10709	0.25	0.181	1	0.00133741	1.10709	FALSE	2.87374	TRUE	Up	1.365e-04	FALSE
RTN1	0.000137445	-0.526544	0.117	0.208	1	0.00134484	-0.526544	FALSE	2.87133	TRUE	Down	1.374e-04	FALSE
PUF60	0.000137605	-0.429186	0.236	0.353	1	0.00134494	-0.429186	FALSE	2.8713	TRUE	Down	1.376e-04	FALSE
SMC1A	0.000138045	-0.400133	0.158	0.263	1	0.00134657	-0.400133	FALSE	2.87077	TRUE	Down	1.380e-04	TRUE	X
MTSS1	0.000138109	-0.178737	0.208	0.319	1	0.00134657	-0.178737	FALSE	2.87077	TRUE	Down	1.381e-04	FALSE
KAT2B	0.000138262	0.849648	0.306	0.236	1	0.00134657	0.849648	FALSE	2.87077	TRUE	Up	1.383e-04	FALSE
TRIM5	0.000138371	0.907719	0.197	0.13	1	0.00134657	0.907719	FALSE	2.87077	TRUE	Up	1.384e-04	FALSE
RENBP	0.000139988	-0.320261	0.203	0.32	1	0.00136084	-0.320261	FALSE	2.86619	TRUE	Down	1.400e-04	TRUE	X
VPS11	0.000141652	-0.526619	0.122	0.216	1	0.00137552	-0.526619	FALSE	2.86153	TRUE	Down	1.417e-04	FALSE
KCTD5	0.000141965	-0.618492	0.1	0.188	1	0.00137708	-0.618492	FALSE	2.86104	TRUE	Down	1.420e-04	FALSE
YIF1A	0.000142281	-0.707365	0.047	0.115	1	0.00137866	-0.707365	FALSE	2.86054	TRUE	Down	1.423e-04	FALSE
SLAIN1	0.000143141	-0.289276	0.192	0.302	1	0.00138549	-0.289276	FALSE	2.8584	TRUE	Down	1.431e-04	FALSE
RNF187	0.000143791	-0.497694	0.158	0.259	1	0.00139029	-0.497694	FALSE	2.85689	TRUE	Down	1.438e-04	FALSE
RGS12	0.000145223	-0.288724	0.2	0.314	1	0.00140263	-0.288724	FALSE	2.85306	TRUE	Down	1.452e-04	FALSE
MYO9B	0.000145743	-0.316177	0.458	0.602	1	0.00140614	-0.316177	FALSE	2.85197	TRUE	Down	1.457e-04	FALSE
GIMAP7	0.000146455	1.46701	0.125	0.071	1	0.00141149	1.46701	FALSE	2.85032	TRUE	Up	1.465e-04	FALSE
NDOR1	0.000147127	-0.802969	0.069	0.146	1	0.00141637	-0.802969	FALSE	2.84882	TRUE	Down	1.471e-04	FALSE
PTGES2	0.000147276	-0.403412	0.186	0.293	1	0.00141637	-0.403412	FALSE	2.84882	TRUE	Down	1.473e-04	FALSE
TRAPPC8	0.000148391	1.01853	0.144	0.085	1	0.00142557	1.01853	FALSE	2.84601	TRUE	Up	1.484e-04	FALSE
ABL1	0.000152843	-0.521815	0.175	0.278	1	0.00146677	-0.521815	FALSE	2.83364	TRUE	Down	1.528e-04	FALSE
ABCA3	0.000154069	-0.579741	0.081	0.161	1	0.00147696	-0.579741	FALSE	2.83063	TRUE	Down	1.541e-04	FALSE
TSPAN15	0.000154744	-0.405405	0.261	0.38	1	0.00148185	-0.405405	FALSE	2.82919	TRUE	Down	1.547e-04	FALSE
NKX2-2	0.000155306	-0.503371	0.122	0.215	1	0.00148565	-0.503371	FALSE	2.82808	TRUE	Down	1.553e-04	FALSE
RABGGTA	0.000155974	-0.718081	0.061	0.134	1	0.00149046	-0.718081	FALSE	2.82668	TRUE	Down	1.560e-04	FALSE
SLC37A2	0.000158133	-0.41477	0.169	0.27	1	0.00150595	-0.41477	FALSE	2.82219	TRUE	Down	1.581e-04	FALSE
SH3RF1	0.000158219	-0.621858	0.067	0.143	1	0.00150595	-0.621858	FALSE	2.82219	TRUE	Down	1.582e-04	FALSE
BLNK	0.000158249	-0.327489	0.317	0.441	1	0.00150595	-0.327489	FALSE	2.82219	TRUE	Down	1.582e-04	FALSE
PGS1	0.000158265	-0.396585	0.247	0.366	1	0.00150595	-0.396585	FALSE	2.82219	TRUE	Down	1.583e-04	FALSE
ABCB8	0.000161327	-0.385794	0.192	0.304	1	0.00153183	-0.385794	FALSE	2.81479	TRUE	Down	1.613e-04	FALSE
TTLL4	0.000161389	-0.76973	0.089	0.17	1	0.00153183	-0.76973	FALSE	2.81479	TRUE	Down	1.614e-04	FALSE
CCNH	0.000161496	-0.591196	0.153	0.247	1	0.00153183	-0.591196	FALSE	2.81479	TRUE	Down	1.615e-04	FALSE
MVB12B	0.000162031	-0.328477	0.467	0.578	1	0.00153528	-0.328477	FALSE	2.81381	TRUE	Down	1.620e-04	FALSE
ARFRP1	0.000162592	-0.575644	0.156	0.254	1	0.00153898	-0.575644	FALSE	2.81277	TRUE	Down	1.626e-04	FALSE
PAOX	0.000163976	-0.511406	0.108	0.198	1	0.00155044	-0.511406	FALSE	2.80954	TRUE	Down	1.640e-04	FALSE
MSI2	0.000164372	-0.475058	0.153	0.251	1	0.00155255	-0.475058	FALSE	2.80895	TRUE	Down	1.644e-04	FALSE
PGM2	0.000165311	-0.794186	0.083	0.163	1	0.00155979	-0.794186	FALSE	2.80694	TRUE	Down	1.653e-04	FALSE
ACOX1	0.00016571	-1.07979	0.069	0.143	1	0.00156191	-1.07979	FALSE	2.80634	TRUE	Down	1.657e-04	FALSE
SLC2A11	0.000166456	-0.645273	0.067	0.143	1	0.0015673	-0.645273	FALSE	2.80485	TRUE	Down	1.665e-04	FALSE
ZKSCAN4	0.000167158	-1.19906	0.031	0.09	1	0.00157227	-1.19906	FALSE	2.80347	TRUE	Down	1.672e-04	FALSE
CD44	0.000169026	1.81184	0.094	0.048	1	0.00158818	1.81184	FALSE	2.7991	TRUE	Up	1.690e-04	FALSE
INF2	0.000169589	-0.437004	0.478	0.551	1	0.0015918	-0.437004	FALSE	2.79811	TRUE	Down	1.696e-04	FALSE
PPP2R5D	0.000169993	-1.01303	0.044	0.11	1	0.00159392	-1.01303	FALSE	2.79753	TRUE	Down	1.700e-04	FALSE
SCART1	0.000171036	-0.699915	0.05	0.119	1	0.00160204	-0.699915	FALSE	2.79533	TRUE	Down	1.710e-04	FALSE
FXR2	0.000171831	-0.709166	0.083	0.162	1	0.00160781	-0.709166	FALSE	2.79376	TRUE	Down	1.718e-04	FALSE
MXD4	0.000173185	-0.28955	0.247	0.363	1	0.00161879	-0.28955	FALSE	2.79081	TRUE	Down	1.732e-04	FALSE
MMS19	0.000173865	-0.694705	0.086	0.167	1	0.00162346	-0.694705	FALSE	2.78956	TRUE	Down	1.739e-04	FALSE
PECR	0.00017557	-0.61427	0.067	0.143	1	0.00163768	-0.61427	FALSE	2.78577	TRUE	Down	1.756e-04	FALSE
CYB5A	0.000176874	-1.04084	0.05	0.117	1	0.00164777	-1.04084	FALSE	2.7831	TRUE	Down	1.769e-04	FALSE
EMG1	0.000177018	-0.548341	0.083	0.164	1	0.00164777	-0.548341	FALSE	2.7831	TRUE	Down	1.770e-04	FALSE
ACY3	0.000177639	-0.431195	0.178	0.283	1	0.00165184	-0.431195	FALSE	2.78203	TRUE	Down	1.776e-04	FALSE
WHRN	0.000178366	-0.479756	0.214	0.323	1	0.00165689	-0.479756	FALSE	2.78071	TRUE	Down	1.784e-04	FALSE
PIK3R1	0.000180662	0.8912	0.3	0.237	1	0.00167648	0.8912	FALSE	2.7756	TRUE	Up	1.807e-04	FALSE
KIAA1755	0.000180966	-0.448078	0.225	0.34	1	0.00167758	-0.448078	FALSE	2.77532	TRUE	Down	1.810e-04	FALSE
RAB21	0.000181189	-0.405966	0.197	0.308	1	0.00167791	-0.405966	FALSE	2.77523	TRUE	Down	1.812e-04	FALSE
GRINA	0.000184363	-0.232246	0.294	0.432	1	0.00170555	-0.232246	FALSE	2.76814	TRUE	Down	1.844e-04	FALSE
FAM168A	0.00018503	-0.394682	0.233	0.349	1	0.00170996	-0.394682	FALSE	2.76701	TRUE	Down	1.850e-04	FALSE
ARAP2	0.000187067	1.18982	0.189	0.125	1	0.00172701	1.18982	FALSE	2.7627	TRUE	Up	1.871e-04	FALSE
DPH7	0.000189728	-0.429895	0.186	0.294	1	0.00174977	-0.429895	FALSE	2.75702	TRUE	Down	1.897e-04	FALSE
LMF2	0.000190654	-0.443523	0.128	0.223	1	0.00175651	-0.443523	FALSE	2.75535	TRUE	Down	1.907e-04	FALSE
ARHGAP39	0.000190976	-1.15195	0.056	0.123	1	0.00175769	-1.15195	FALSE	2.75506	TRUE	Down	1.910e-04	FALSE
ERMP1	0.000191198	-0.61778	0.092	0.173	1	0.00175793	-0.61778	FALSE	2.755	TRUE	Down	1.912e-04	FALSE
ANKRD13B	0.00019342	-0.521783	0.108	0.197	1	0.00177478	-0.521783	FALSE	2.75085	TRUE	Down	1.934e-04	FALSE
ADPRHL2	0.000193426	-0.544679	0.1	0.184	1	0.00177478	-0.544679	FALSE	2.75085	TRUE	Down	1.934e-04	FALSE
EXD3	0.000194003	-0.513315	0.153	0.251	1	0.00177826	-0.513315	FALSE	2.75001	TRUE	Down	1.940e-04	FALSE
GATD1	0.000195639	-0.424224	0.181	0.288	1	0.00178984	-0.424224	FALSE	2.74718	TRUE	Down	1.956e-04	FALSE
RNF44	0.000195665	-0.338427	0.242	0.364	1	0.00178984	-0.338427	FALSE	2.74718	TRUE	Down	1.957e-04	FALSE
HIP1	0.000196402	-0.540061	0.144	0.239	1	0.00179476	-0.540061	FALSE	2.74599	TRUE	Down	1.964e-04	FALSE
XPC	0.000196959	-0.47231	0.111	0.202	1	0.00179803	-0.47231	FALSE	2.7452	TRUE	Down	1.970e-04	FALSE
FOXK1	0.000197328	-0.491916	0.164	0.267	1	0.00179881	-0.491916	FALSE	2.74502	TRUE	Down	1.973e-04	FALSE
APLN	0.000197445	-1.90162	0.011	0.058	1	0.00179881	-1.90162	FALSE	2.74502	TRUE	Down	1.974e-04	TRUE	X
TRIM22	0.000198014	0.468739	0.608	0.577	1	0.00180217	0.468739	FALSE	2.74421	TRUE	Up	1.980e-04	FALSE
SLC25A37	0.000199251	-0.319281	0.425	0.558	1	0.00181159	-0.319281	FALSE	2.74194	TRUE	Down	1.993e-04	FALSE
TAP2	0.000201644	1.04276	0.219	0.151	1	0.0018315	1.04276	FALSE	2.73719	TRUE	Up	2.016e-04	FALSE
TACO1	0.00020405	-0.884921	0.036	0.098	1	0.00185148	-0.884921	FALSE	2.73248	TRUE	Down	2.041e-04	FALSE
S100A11	0.00020768	1.01853	0.153	0.093	1	0.00188252	1.01853	FALSE	2.72526	TRUE	Up	2.077e-04	FALSE
HEPACAM	0.000208177	-0.44325	0.333	0.433	1	0.00188512	-0.44325	FALSE	2.72466	TRUE	Down	2.082e-04	FALSE
ERMN	0.000208921	-0.346266	0.35	0.453	1	0.00188995	-0.346266	FALSE	2.72355	TRUE	Down	2.089e-04	FALSE
DHPS	0.000209171	-0.362775	0.133	0.228	1	0.00189031	-0.362775	FALSE	2.72347	TRUE	Down	2.092e-04	FALSE
CFL1	0.000210096	-0.149028	0.278	0.414	1	0.00189677	-0.149028	FALSE	2.72199	TRUE	Down	2.101e-04	FALSE
AGPAT4	0.000211658	-0.489399	0.283	0.383	1	0.00190896	-0.489399	FALSE	2.7192	TRUE	Down	2.117e-04	FALSE
TUBGCP5	0.000213431	-0.596227	0.114	0.2	1	0.0019219	-0.596227	FALSE	2.71627	TRUE	Down	2.134e-04	FALSE
EIF6	0.00021352	-0.405038	0.094	0.18	1	0.0019219	-0.405038	FALSE	2.71627	TRUE	Down	2.135e-04	FALSE
PLPP1	0.000214098	-0.590861	0.108	0.195	1	0.00192517	-0.590861	FALSE	2.71553	TRUE	Down	2.141e-04	FALSE
LANCL2	0.000216311	-0.702592	0.083	0.161	1	0.00194312	-0.702592	FALSE	2.7115	TRUE	Down	2.163e-04	FALSE
PWWP3A	0.000216778	-0.3345	0.411	0.548	1	0.00194538	-0.3345	FALSE	2.711	TRUE	Down	2.168e-04	FALSE
RNF149	0.000217862	0.672136	0.378	0.312	1	0.00195316	0.672136	FALSE	2.70926	TRUE	Up	2.179e-04	FALSE
ZDHHC8	0.000220039	-0.385254	0.161	0.265	1	0.00197071	-0.385254	FALSE	2.70538	TRUE	Down	2.200e-04	FALSE
ALG13	0.000221045	-0.521288	0.283	0.402	1	0.00197775	-0.521288	FALSE	2.70383	TRUE	Down	2.210e-04	TRUE	X
MTERF2	0.000221726	1.145	0.106	0.056	1	0.00198187	1.145	FALSE	2.70292	TRUE	Up	2.217e-04	FALSE
ADCK2	0.000223019	-0.583726	0.172	0.27	1	0.00199145	-0.583726	FALSE	2.70083	TRUE	Down	2.230e-04	FALSE
SLC27A1	0.000225678	-0.439587	0.153	0.25	1	0.00201319	-0.439587	FALSE	2.69612	TRUE	Down	2.257e-04	FALSE
SMAD7	0.000227707	-0.531291	0.139	0.231	1	0.00202928	-0.531291	FALSE	2.69266	TRUE	Down	2.277e-04	FALSE
NUP85	0.000228755	-0.582593	0.15	0.243	1	0.0020366	-0.582593	FALSE	2.69109	TRUE	Down	2.288e-04	FALSE
ZNF213	0.000229283	-2.16391	0.014	0.062	1	0.00203928	-2.16391	FALSE	2.69052	TRUE	Down	2.293e-04	FALSE
IL4R	0.000231173	-1.04613	0.047	0.112	1	0.00205406	-1.04613	FALSE	2.68739	TRUE	Down	2.312e-04	FALSE
ST3GAL4	0.000231669	-0.516926	0.119	0.204	1	0.00205643	-0.516926	FALSE	2.68689	TRUE	Down	2.317e-04	FALSE
MYO1C	0.000232621	-1.16303	0.025	0.08	1	0.00206285	-1.16303	FALSE	2.68553	TRUE	Down	2.326e-04	FALSE
PAGR1	0.000232982	-0.742667	0.075	0.15	1	0.00206318	-0.742667	FALSE	2.68546	TRUE	Down	2.330e-04	FALSE
COQ7	0.000233304	-1.27274	0.047	0.11	1	0.00206318	-1.27274	FALSE	2.68546	TRUE	Down	2.333e-04	FALSE
TRPV6	0.000233347	-1.93285	0.017	0.066	1	0.00206318	-1.93285	FALSE	2.68546	TRUE	Down	2.333e-04	FALSE
RSU1	0.000235699	-0.866675	0.053	0.12	1	0.00208005	-0.866675	FALSE	2.68193	TRUE	Down	2.357e-04	FALSE
SC5D	0.000235717	-0.413339	0.089	0.169	1	0.00208005	-0.413339	FALSE	2.68193	TRUE	Down	2.357e-04	FALSE
TELO2	0.000236282	-0.397193	0.156	0.257	1	0.00208299	-0.397193	FALSE	2.68131	TRUE	Down	2.363e-04	FALSE
TTYH2	0.000236858	-0.329416	0.417	0.541	1	0.00208602	-0.329416	FALSE	2.68068	TRUE	Down	2.369e-04	FALSE
EVI2B	0.000239303	0.792271	0.258	0.188	1	0.00210434	0.792271	FALSE	2.67688	TRUE	Up	2.393e-04	FALSE
RASGRP4	0.000239406	-1.28101	0.036	0.095	1	0.00210434	-1.28101	FALSE	2.67688	TRUE	Down	2.394e-04	FALSE
POLA2	0.000240919	-0.897349	0.056	0.123	1	0.00211375	-0.897349	FALSE	2.67495	TRUE	Down	2.409e-04	FALSE
SLC45A3	0.000240947	-0.445381	0.203	0.308	1	0.00211375	-0.445381	FALSE	2.67495	TRUE	Down	2.409e-04	FALSE
DIS3L2	0.000242833	-0.19878	0.192	0.303	1	0.00212822	-0.19878	FALSE	2.67198	TRUE	Down	2.428e-04	FALSE
FRYL	0.000244074	0.863829	0.375	0.332	1	0.00213702	0.863829	FALSE	2.67019	TRUE	Up	2.441e-04	FALSE
SEC13	0.000244509	-0.476737	0.15	0.249	1	0.00213874	-0.476737	FALSE	2.66984	TRUE	Down	2.445e-04	FALSE
AMOTL2	0.000246445	-0.52545	0.228	0.331	1	0.00215358	-0.52545	FALSE	2.66684	TRUE	Down	2.464e-04	FALSE
TNPO2	0.000248634	-0.218554	0.178	0.289	1	0.0021706	-0.218554	FALSE	2.66342	TRUE	Down	2.486e-04	FALSE
PAQR8	0.000249032	-0.426748	0.228	0.337	1	0.00217196	-0.426748	FALSE	2.66315	TRUE	Down	2.490e-04	FALSE
ARFGAP2	0.000250464	-0.377762	0.119	0.212	1	0.00218234	-0.377762	FALSE	2.66108	TRUE	Down	2.505e-04	FALSE
FCHO1	0.000250792	-0.378581	0.378	0.51	1	0.00218292	-0.378581	FALSE	2.66096	TRUE	Down	2.508e-04	FALSE
ACSS1	0.000251016	-0.491715	0.189	0.29	1	0.00218292	-0.491715	FALSE	2.66096	TRUE	Down	2.510e-04	FALSE
SLC7A14	0.000251866	-2.11238	0.028	0.082	1	0.00218783	-2.11238	FALSE	2.65999	TRUE	Down	2.519e-04	FALSE
PRPSAP2	0.000252068	-0.610179	0.078	0.155	1	0.00218783	-0.610179	FALSE	2.65999	TRUE	Down	2.521e-04	FALSE
QARS	0.000253005	-0.418302	0.2	0.313	1	0.00219082	-0.418302	FALSE	2.65939	TRUE	Down	2.530e-04	FALSE
ENGASE	0.000253096	-0.431663	0.261	0.376	1	0.00219082	-0.431663	FALSE	2.65939	TRUE	Down	2.531e-04	FALSE
GAB2	0.000253143	-0.24991	0.228	0.346	1	0.00219082	-0.24991	FALSE	2.65939	TRUE	Down	2.531e-04	FALSE
TNFRSF25	0.00025388	-1.89267	0.019	0.07	1	0.00219509	-1.89267	FALSE	2.65855	TRUE	Down	2.539e-04	FALSE
DDX39B	0.00025485	-0.381315	0.286	0.403	1	0.00219968	-0.381315	FALSE	2.65764	TRUE	Down	2.548e-04	FALSE
LDB1	0.000255084	-0.341674	0.381	0.512	1	0.00219968	-0.341674	FALSE	2.65764	TRUE	Down	2.551e-04	FALSE
PDE7A	0.000255146	1.64633	0.097	0.051	1	0.00219968	1.64633	FALSE	2.65764	TRUE	Up	2.551e-04	FALSE
ATF7	0.000256235	-0.769554	0.064	0.133	1	0.00220696	-0.769554	FALSE	2.65621	TRUE	Down	2.562e-04	FALSE
RETSAT	0.000257225	-0.319734	0.128	0.22	1	0.00221336	-0.319734	FALSE	2.65495	TRUE	Down	2.572e-04	FALSE
LRIG1	0.000258834	-0.508259	0.172	0.27	1	0.00222508	-0.508259	FALSE	2.65265	TRUE	Down	2.588e-04	FALSE
CTSF	0.000259927	-0.587124	0.178	0.275	1	0.00223234	-0.587124	FALSE	2.65124	TRUE	Down	2.599e-04	FALSE
HYI	0.000263809	-0.669095	0.114	0.198	1	0.00226352	-0.669095	FALSE	2.64522	TRUE	Down	2.638e-04	FALSE
PLEKHG1	0.000266435	-0.577201	0.069	0.142	1	0.00228388	-0.577201	FALSE	2.64133	TRUE	Down	2.664e-04	FALSE
SLC38A2	0.00026705	0.753509	0.331	0.264	1	0.00228697	0.753509	FALSE	2.64074	TRUE	Up	2.671e-04	FALSE
MTCL1	0.000268086	-0.854911	0.044	0.108	1	0.00229366	-0.854911	FALSE	2.63947	TRUE	Down	2.681e-04	FALSE
PPP6R2	0.000269794	-0.20728	0.397	0.55	1	0.00230607	-0.20728	FALSE	2.63713	TRUE	Down	2.698e-04	FALSE
UCK1	0.000270603	-0.498106	0.111	0.197	1	0.00231079	-0.498106	FALSE	2.63624	TRUE	Down	2.706e-04	FALSE
JPT2	0.000271128	-0.525175	0.164	0.259	1	0.00231308	-0.525175	FALSE	2.63581	TRUE	Down	2.711e-04	FALSE
CRK	0.000271476	-0.263972	0.194	0.307	1	0.00231385	-0.263972	FALSE	2.63566	TRUE	Down	2.715e-04	FALSE
CTNNA1	0.000272229	-0.386728	0.231	0.338	1	0.00231807	-0.386728	FALSE	2.63487	TRUE	Down	2.722e-04	FALSE
STUB1	0.000272533	-0.561172	0.136	0.224	1	0.00231846	-0.561172	FALSE	2.6348	TRUE	Down	2.725e-04	FALSE
RBMX	0.000274023	-0.560447	0.122	0.21	1	0.00232894	-0.560447	FALSE	2.63284	TRUE	Down	2.740e-04	TRUE	X
COBL	0.000274999	-0.529646	0.203	0.304	1	0.00233503	-0.529646	FALSE	2.63171	TRUE	Down	2.750e-04	FALSE
C1orf159	0.000275557	-1.62973	0.014	0.061	1	0.00233756	-1.62973	FALSE	2.63124	TRUE	Down	2.756e-04	FALSE
MIF	0.000276388	-0.340176	0.1	0.184	1	0.00234239	-0.340176	FALSE	2.63034	TRUE	Down	2.764e-04	FALSE
ALDH16A1	0.000278233	-0.783866	0.067	0.138	1	0.00235581	-0.783866	FALSE	2.62786	TRUE	Down	2.782e-04	FALSE
DENND2D	0.000279234	1.70648	0.072	0.033	1	0.00236206	1.70648	FALSE	2.62671	TRUE	Up	2.792e-04	FALSE
ERBIN	0.000280111	0.863293	0.414	0.377	1	0.00236725	0.863293	FALSE	2.62576	TRUE	Up	2.801e-04	FALSE
AGPS	0.000281238	-0.355586	0.139	0.238	1	0.00237455	-0.355586	FALSE	2.62442	TRUE	Down	2.812e-04	FALSE
DSTYK	0.000281665	-0.754331	0.053	0.119	1	0.00237592	-0.754331	FALSE	2.62417	TRUE	Down	2.817e-04	FALSE
PFKFB2	0.000281971	-0.672075	0.092	0.17	1	0.00237628	-0.672075	FALSE	2.6241	TRUE	Down	2.820e-04	FALSE
FAM181B	0.000285752	-0.816064	0.058	0.127	1	0.00240588	-0.816064	FALSE	2.61873	TRUE	Down	2.858e-04	FALSE
IP6K1	0.000286404	-0.431243	0.114	0.2	1	0.00240737	-0.431243	FALSE	2.61846	TRUE	Down	2.864e-04	FALSE
DDX17	0.000286494	-0.324377	0.511	0.653	1	0.00240737	-0.324377	FALSE	2.61846	TRUE	Down	2.865e-04	FALSE
TUBGCP6	0.000286732	-0.36691	0.308	0.431	1	0.00240737	-0.36691	FALSE	2.61846	TRUE	Down	2.867e-04	FALSE
UBE2K	0.000287004	1.71303	0.067	0.03	1	0.00240741	1.71303	FALSE	2.61845	TRUE	Up	2.870e-04	FALSE
ASMTL	0.000287488	-0.785595	0.067	0.137	1	0.00240922	-0.785595	FALSE	2.61812	TRUE	Down	2.875e-04	TRUE	X;Y
PLCG2	0.000290623	-0.445355	0.228	0.341	1	0.00243322	-0.445355	FALSE	2.61382	TRUE	Down	2.906e-04	FALSE
AKAP17A	0.000291907	-0.260334	0.231	0.352	1	0.0024417	-0.260334	FALSE	2.61231	TRUE	Down	2.919e-04	TRUE	X;Y
CUTA	0.00029345	-0.490055	0.147	0.242	1	0.00245232	-0.490055	FALSE	2.61042	TRUE	Down	2.934e-04	FALSE
LRP3	0.00029685	-0.989976	0.05	0.114	1	0.00247627	-0.989976	FALSE	2.6062	TRUE	Down	2.968e-04	FALSE
PSMF1	0.000296865	-0.326622	0.214	0.328	1	0.00247627	-0.326622	FALSE	2.6062	TRUE	Down	2.969e-04	FALSE
RFX1	0.000297946	-0.821322	0.05	0.116	1	0.00248297	-0.821322	FALSE	2.60503	TRUE	Down	2.979e-04	FALSE
FAM214A	0.000299701	1.24006	0.156	0.097	1	0.00249528	1.24006	FALSE	2.60288	TRUE	Up	2.997e-04	FALSE
SEMA3B	0.000300996	-0.44746	0.225	0.326	1	0.00250252	-0.44746	FALSE	2.60162	TRUE	Down	3.010e-04	FALSE
RCAN1	0.000301127	-0.583783	0.072	0.146	1	0.00250252	-0.583783	FALSE	2.60162	TRUE	Down	3.011e-04	FALSE
GRID2	0.000302515	-1.08126	0.056	0.12	1	0.00251174	-1.08126	FALSE	2.60003	TRUE	Down	3.025e-04	FALSE
CDC40	0.000311343	1.26941	0.122	0.071	1	0.00258265	1.26941	FALSE	2.58793	TRUE	Up	3.113e-04	FALSE
PGP	0.00031303	-0.428233	0.261	0.373	1	0.00259425	-0.428233	FALSE	2.58599	TRUE	Down	3.130e-04	FALSE
RXRB	0.00031368	-0.305579	0.186	0.29	1	0.00259725	-0.305579	FALSE	2.58549	TRUE	Down	3.137e-04	FALSE
ARFGAP1	0.000314811	-0.40949	0.136	0.228	1	0.00260421	-0.40949	FALSE	2.58432	TRUE	Down	3.148e-04	FALSE
MAP4K1	0.000315717	-0.612326	0.078	0.153	1	0.00260931	-0.612326	FALSE	2.58347	TRUE	Down	3.157e-04	FALSE
HDGFL2	0.000317591	-0.418311	0.136	0.227	1	0.00262238	-0.418311	FALSE	2.5813	TRUE	Down	3.176e-04	FALSE
PROX2	0.000319875	-1.14478	0.019	0.07	1	0.00263882	-1.14478	FALSE	2.57859	TRUE	Down	3.199e-04	FALSE
GNAI1	0.000320206	-0.42164	0.206	0.305	1	0.00263913	-0.42164	FALSE	2.57854	TRUE	Down	3.202e-04	FALSE
PRKAR1A	0.000322443	-0.372362	0.325	0.431	1	0.00265514	-0.372362	FALSE	2.57591	TRUE	Down	3.224e-04	FALSE
RTEL1	0.000323013	-0.85392	0.056	0.122	1	0.00265739	-0.85392	FALSE	2.57554	TRUE	Down	3.230e-04	FALSE
DYNC1LI2	0.000323857	-0.373234	0.303	0.42	1	0.0026619	-0.373234	FALSE	2.57481	TRUE	Down	3.239e-04	FALSE
BTBD3	0.000326389	-0.625547	0.103	0.183	1	0.00268026	-0.625547	FALSE	2.57182	TRUE	Down	3.264e-04	FALSE
MBP	0.000327084	-0.344721	0.683	0.747	1	0.00268352	-0.344721	FALSE	2.5713	TRUE	Down	3.271e-04	FALSE
ECPAS	0.000333096	0.649137	0.353	0.289	1	0.00273035	0.649137	FALSE	2.56378	TRUE	Up	3.331e-04	FALSE
CTSW	0.000338296	2.04353	0.05	0.02	1	0.00276902	2.04353	FALSE	2.55767	TRUE	Up	3.383e-04	FALSE
PSMC3	0.000338429	-0.798114	0.081	0.154	1	0.00276902	-0.798114	FALSE	2.55767	TRUE	Down	3.384e-04	FALSE
OTUD7A	0.000338896	-0.58177	0.111	0.195	1	0.00277032	-0.58177	FALSE	2.55747	TRUE	Down	3.389e-04	FALSE
ARFGEF3	0.000340068	-0.682355	0.108	0.188	1	0.00277737	-0.682355	FALSE	2.55637	TRUE	Down	3.401e-04	FALSE
HAVCR2	0.000340985	-0.232053	0.492	0.636	1	0.00278233	-0.232053	FALSE	2.55559	TRUE	Down	3.410e-04	FALSE
TTC28	0.000343422	-0.99524	0.044	0.106	1	0.00279968	-0.99524	FALSE	2.55289	TRUE	Down	3.434e-04	FALSE
ARHGAP33	0.000345348	-0.395302	0.136	0.23	1	0.00281284	-0.395302	FALSE	2.55086	TRUE	Down	3.453e-04	FALSE
MINDY1	0.000347203	-0.419176	0.144	0.238	1	0.00282373	-0.419176	FALSE	2.54918	TRUE	Down	3.472e-04	FALSE
ALAD	0.000347314	-0.437002	0.136	0.223	1	0.00282373	-0.437002	FALSE	2.54918	TRUE	Down	3.473e-04	FALSE
TBCD	0.000348749	-0.380174	0.164	0.263	1	0.00283284	-0.380174	FALSE	2.54778	TRUE	Down	3.487e-04	FALSE
C4orf48	0.000351966	-0.771535	0.117	0.197	1	0.00285639	-0.771535	FALSE	2.54418	TRUE	Down	3.520e-04	FALSE
NIPAL3	0.000354547	-0.547679	0.131	0.218	1	0.00287474	-0.547679	FALSE	2.5414	TRUE	Down	3.545e-04	FALSE
PDXK	0.000355339	-0.330523	0.308	0.43	1	0.00287856	-0.330523	FALSE	2.54082	TRUE	Down	3.553e-04	FALSE
MAPT	0.000356633	-0.328436	0.217	0.32	1	0.00288645	-0.328436	FALSE	2.53964	TRUE	Down	3.566e-04	FALSE
RUNDC3A	0.000360134	-0.9108	0.044	0.106	1	0.00290974	-0.9108	FALSE	2.53615	TRUE	Down	3.601e-04	FALSE
BHLHE41	0.000360158	-0.252006	0.614	0.754	1	0.00290974	-0.252006	FALSE	2.53615	TRUE	Down	3.602e-04	FALSE
ITFG2	0.000361746	-0.406037	0.206	0.312	1	0.00291995	-0.406037	FALSE	2.53462	TRUE	Down	3.617e-04	FALSE
NUDCD2	0.000363144	-0.393044	0.089	0.168	1	0.0029286	-0.393044	FALSE	2.53334	TRUE	Down	3.631e-04	FALSE
FBXO32	0.000363573	-0.598153	0.136	0.224	1	0.00292944	-0.598153	FALSE	2.53322	TRUE	Down	3.636e-04	FALSE
ZXDC	0.000365859	-0.399194	0.228	0.331	1	0.00294521	-0.399194	FALSE	2.53088	TRUE	Down	3.659e-04	FALSE
B4GALT2	0.000366573	-1.06642	0.022	0.073	1	0.00294833	-1.06642	FALSE	2.53042	TRUE	Down	3.666e-04	FALSE
FAM168B	0.000368445	-0.691597	0.092	0.168	1	0.00296073	-0.691597	FALSE	2.5286	TRUE	Down	3.684e-04	FALSE
NDUFB6	0.000377775	-0.765241	0.064	0.132	1	0.00303214	-0.765241	FALSE	2.51825	TRUE	Down	3.778e-04	FALSE
MTFR1L	0.000378005	-0.522876	0.131	0.217	1	0.00303214	-0.522876	FALSE	2.51825	TRUE	Down	3.780e-04	FALSE
PSKH1	0.000378866	-0.418935	0.144	0.236	1	0.00303633	-0.418935	FALSE	2.51765	TRUE	Down	3.789e-04	FALSE
STK25	0.000380882	-0.316025	0.256	0.376	1	0.00304977	-0.316025	FALSE	2.51573	TRUE	Down	3.809e-04	FALSE
PEMT	0.000383155	-0.718275	0.039	0.098	1	0.00306524	-0.718275	FALSE	2.51354	TRUE	Down	3.832e-04	FALSE
SLA	0.000386289	0.692556	0.314	0.246	1	0.00308756	0.692556	FALSE	2.51038	TRUE	Up	3.863e-04	FALSE
ZNF703	0.000388721	-0.612982	0.125	0.211	1	0.00310424	-0.612982	FALSE	2.50804	TRUE	Down	3.887e-04	FALSE
NEO1	0.000389414	-0.612182	0.111	0.192	1	0.00310702	-0.612182	FALSE	2.50766	TRUE	Down	3.894e-04	FALSE
PLXNA3	0.000389966	-0.502686	0.119	0.206	1	0.00310867	-0.502686	FALSE	2.50743	TRUE	Down	3.900e-04	TRUE	X
SOS1	0.000391118	1.04745	0.164	0.105	1	0.00311253	1.04745	FALSE	2.50689	TRUE	Up	3.911e-04	FALSE
RAB40B	0.000391282	-0.678849	0.083	0.159	1	0.00311253	-0.678849	FALSE	2.50689	TRUE	Down	3.913e-04	FALSE
PPP1R14A	0.00039149	-0.488796	0.319	0.407	1	0.00311253	-0.488796	FALSE	2.50689	TRUE	Down	3.915e-04	FALSE
TBC1D22A	0.000393335	-0.329348	0.244	0.357	1	0.00312205	-0.329348	FALSE	2.50556	TRUE	Down	3.933e-04	FALSE
C2CD2	0.000393381	-0.961657	0.047	0.108	1	0.00312205	-0.961657	FALSE	2.50556	TRUE	Down	3.934e-04	FALSE
TMEM115	0.000393878	-0.666532	0.089	0.165	1	0.00312324	-0.666532	FALSE	2.50539	TRUE	Down	3.939e-04	FALSE
SPP1	0.000394984	0.551074	0.808	0.859	1	0.00312925	0.551074	FALSE	2.50456	TRUE	Up	3.950e-04	FALSE
CPSF1	0.000396201	-0.704573	0.083	0.157	1	0.00313351	-0.704573	FALSE	2.50397	TRUE	Down	3.962e-04	FALSE
CALCOCO1	0.000396219	-0.419167	0.203	0.3	1	0.00313351	-0.419167	FALSE	2.50397	TRUE	Down	3.962e-04	FALSE
ARHGEF37	0.000396877	-0.455551	0.172	0.27	1	0.00313596	-0.455551	FALSE	2.50363	TRUE	Down	3.969e-04	FALSE
GPSM3	0.00039732	0.83466	0.306	0.239	1	0.0031367	0.83466	FALSE	2.50353	TRUE	Up	3.973e-04	FALSE
SARNP	0.000398448	-1.27069	0.017	0.064	1	0.00314284	-1.27069	FALSE	2.50268	TRUE	Down	3.984e-04	FALSE
POC5	0.0003992	1.51997	0.097	0.052	1	0.00314602	1.51997	FALSE	2.50224	TRUE	Up	3.992e-04	FALSE
MBNL1	0.000405295	0.824056	0.325	0.262	1	0.00319125	0.824056	FALSE	2.49604	TRUE	Up	4.053e-04	FALSE
CYP27A1	0.000407065	-0.413924	0.206	0.307	1	0.00320239	-0.413924	FALSE	2.49453	TRUE	Down	4.071e-04	FALSE
LZTR1	0.000409374	-0.499008	0.119	0.205	1	0.00321655	-0.499008	FALSE	2.49261	TRUE	Down	4.094e-04	FALSE
PHF19	0.00040958	-0.441139	0.147	0.24	1	0.00321655	-0.441139	FALSE	2.49261	TRUE	Down	4.096e-04	FALSE
ARHGAP45	0.000410982	-0.377807	0.269	0.389	1	0.00322474	-0.377807	FALSE	2.49151	TRUE	Down	4.110e-04	FALSE
ZNF133	0.000412421	-0.483015	0.103	0.184	1	0.00323068	-0.483015	FALSE	2.49071	TRUE	Down	4.124e-04	FALSE
TMEM243	0.000412653	-0.750611	0.089	0.163	1	0.00323068	-0.750611	FALSE	2.49071	TRUE	Down	4.127e-04	FALSE
RELL2	0.000413086	-1.46375	0.025	0.076	1	0.00323068	-1.46375	FALSE	2.49071	TRUE	Down	4.131e-04	FALSE
BMP2K	0.000413182	-0.354551	0.286	0.411	1	0.00323068	-0.354551	FALSE	2.49071	TRUE	Down	4.132e-04	FALSE
ABI3	0.000413536	-0.359676	0.269	0.376	1	0.00323068	-0.359676	FALSE	2.49071	TRUE	Down	4.135e-04	FALSE
LDLRAD3	0.000414212	-0.624376	0.106	0.185	1	0.00323316	-0.624376	FALSE	2.49037	TRUE	Down	4.142e-04	FALSE
PCSK7	0.000414804	-0.351834	0.183	0.286	1	0.00323497	-0.351834	FALSE	2.49013	TRUE	Down	4.148e-04	FALSE
ZFYVE28	0.000420961	1.33401	0.136	0.083	1	0.0032766	1.33401	FALSE	2.48458	TRUE	Up	4.210e-04	FALSE
PREPL	0.000421028	-0.478177	0.158	0.251	1	0.0032766	-0.478177	FALSE	2.48458	TRUE	Down	4.210e-04	FALSE
LRRK1	0.000421235	-0.383498	0.356	0.478	1	0.0032766	-0.383498	FALSE	2.48458	TRUE	Down	4.212e-04	FALSE
DNAJC10	0.000422071	-0.616817	0.164	0.252	1	0.00328026	-0.616817	FALSE	2.48409	TRUE	Down	4.221e-04	FALSE
PURA	0.000427437	-0.258214	0.181	0.285	1	0.0033191	-0.258214	FALSE	2.47898	TRUE	Down	4.274e-04	FALSE
LRRC14	0.000430073	-0.451031	0.078	0.152	1	0.00333669	-0.451031	FALSE	2.47668	TRUE	Down	4.301e-04	FALSE
SHARPIN	0.00043078	-0.381976	0.15	0.244	1	0.00333929	-0.381976	FALSE	2.47635	TRUE	Down	4.308e-04	FALSE
SMOX	0.000431327	-1.19981	0.039	0.096	1	0.0033406	-1.19981	FALSE	2.47617	TRUE	Down	4.313e-04	FALSE
IFNAR2	0.000431693	0.895158	0.206	0.141	1	0.0033406	0.895158	FALSE	2.47617	TRUE	Up	4.317e-04	FALSE
POLM	0.000434585	-0.457183	0.136	0.221	1	0.00335968	-0.457183	FALSE	2.4737	TRUE	Down	4.346e-04	FALSE
NCF4	0.000434905	-0.471339	0.119	0.205	1	0.00335968	-0.471339	FALSE	2.4737	TRUE	Down	4.349e-04	FALSE
LRRC41	0.000435451	-0.56552	0.131	0.216	1	0.00336101	-0.56552	FALSE	2.47353	TRUE	Down	4.355e-04	FALSE
SZT2	0.000437034	-0.528974	0.119	0.204	1	0.00337033	-0.528974	FALSE	2.47233	TRUE	Down	4.370e-04	FALSE
LCNL1	0.000441293	-0.884623	0.075	0.145	1	0.00339883	-0.884623	FALSE	2.46867	TRUE	Down	4.413e-04	FALSE
RASSF2	0.000441485	-0.271522	0.264	0.384	1	0.00339883	-0.271522	FALSE	2.46867	TRUE	Down	4.415e-04	FALSE
RAB29	0.000444628	0.998281	0.147	0.091	1	0.0034201	0.998281	FALSE	2.46596	TRUE	Up	4.446e-04	FALSE
KDM4B	0.000446259	-0.295662	0.25	0.365	1	0.00342971	-0.295662	FALSE	2.46474	TRUE	Down	4.463e-04	FALSE
DHX38	0.000448638	-0.593683	0.108	0.188	1	0.00344505	-0.593683	FALSE	2.4628	TRUE	Down	4.486e-04	FALSE
SPPL3	0.000450625	-0.487062	0.119	0.204	1	0.00345735	-0.487062	FALSE	2.46126	TRUE	Down	4.506e-04	FALSE
DMTF1	0.000451068	0.67422	0.461	0.422	1	0.0034578	0.67422	FALSE	2.4612	TRUE	Up	4.511e-04	FALSE
ENO1	0.000452784	-0.0994554	0.108	0.196	1	0.003468	-0.0994554	FALSE	2.45992	TRUE	Down	4.528e-04	FALSE
PICK1	0.000456039	-0.214537	0.186	0.291	1	0.00348992	-0.214537	FALSE	2.45718	TRUE	Down	4.560e-04	FALSE
SMOC1	0.000456422	-0.296052	0.117	0.202	1	0.00348992	-0.296052	FALSE	2.45718	TRUE	Down	4.564e-04	FALSE
PHPT1	0.000456985	-0.465519	0.161	0.256	1	0.00349125	-0.465519	FALSE	2.45702	TRUE	Down	4.570e-04	FALSE
FAM102A	0.000458017	-0.432762	0.297	0.401	1	0.00349617	-0.432762	FALSE	2.45641	TRUE	Down	4.580e-04	FALSE
CHTF18	0.000459212	-1.18406	0.036	0.092	1	0.00350232	-1.18406	FALSE	2.45564	TRUE	Down	4.592e-04	FALSE
TANC2	0.000461322	-0.347563	0.283	0.396	1	0.00351543	-0.347563	FALSE	2.45402	TRUE	Down	4.613e-04	FALSE
KCNJ10	0.000461719	-0.505482	0.261	0.353	1	0.00351548	-0.505482	FALSE	2.45402	TRUE	Down	4.617e-04	FALSE
NCAM1	0.000462584	-0.425314	0.372	0.46	1	0.00351908	-0.425314	FALSE	2.45357	TRUE	Down	4.626e-04	FALSE
SKI	0.000464015	-0.209654	0.439	0.585	1	0.00352698	-0.209654	FALSE	2.4526	TRUE	Down	4.640e-04	FALSE
ZNF141	0.000464822	-0.307962	0.164	0.259	1	0.00353013	-0.307962	FALSE	2.45221	TRUE	Down	4.648e-04	FALSE
HGSNAT	0.000470542	-0.348807	0.117	0.203	1	0.00357017	-0.348807	FALSE	2.44731	TRUE	Down	4.705e-04	FALSE
COL6A1	0.000470888	1.69754	0.064	0.029	1	0.00357017	1.69754	FALSE	2.44731	TRUE	Up	4.709e-04	FALSE
ANKS1B	0.00047293	-0.554224	0.158	0.247	1	0.00358079	-0.554224	FALSE	2.44602	TRUE	Down	4.729e-04	FALSE
BAX	0.000473084	-0.280747	0.264	0.38	1	0.00358079	-0.280747	FALSE	2.44602	TRUE	Down	4.731e-04	FALSE
MICA	0.000475376	-1.02261	0.056	0.118	1	0.0035951	-1.02261	FALSE	2.44429	TRUE	Down	4.754e-04	FALSE
TEP1	0.000476277	-0.455734	0.158	0.252	1	0.00359889	-0.455734	FALSE	2.44383	TRUE	Down	4.763e-04	FALSE
ATG16L2	0.000476724	-0.367976	0.428	0.55	1	0.00359925	-0.367976	FALSE	2.44379	TRUE	Down	4.767e-04	FALSE
P3H2	0.000478445	-0.830981	0.05	0.113	1	0.00360901	-0.830981	FALSE	2.44261	TRUE	Down	4.784e-04	FALSE
VPS41	0.000479158	-0.383145	0.147	0.241	1	0.00360901	-0.383145	FALSE	2.44261	TRUE	Down	4.792e-04	FALSE
NUP93	0.000479221	-0.510562	0.086	0.161	1	0.00360901	-0.510562	FALSE	2.44261	TRUE	Down	4.792e-04	FALSE
TAOK2	0.000482728	-0.379519	0.139	0.23	1	0.00363237	-0.379519	FALSE	2.43981	TRUE	Down	4.827e-04	FALSE
UBN1	0.000485702	-1.07877	0.05	0.111	1	0.0036517	-1.07877	FALSE	2.43751	TRUE	Down	4.857e-04	FALSE
PIEZO1	0.000487341	-0.460221	0.208	0.31	1	0.00366096	-0.460221	FALSE	2.43641	TRUE	Down	4.873e-04	FALSE
ATXN2L	0.000488672	-0.394599	0.153	0.248	1	0.00366789	-0.394599	FALSE	2.43558	TRUE	Down	4.887e-04	FALSE
SARM1	0.00049015	-0.678995	0.036	0.093	1	0.00367592	-0.678995	FALSE	2.43463	TRUE	Down	4.901e-04	FALSE
HUWE1	0.000491589	-0.211468	0.194	0.304	1	0.00368364	-0.211468	FALSE	2.43372	TRUE	Down	4.916e-04	TRUE	X
PDK2	0.000493083	-0.419123	0.089	0.167	1	0.00369111	-0.419123	FALSE	2.43284	TRUE	Down	4.931e-04	FALSE
STK10	0.000493664	1.04402	0.231	0.169	1	0.00369111	1.04402	FALSE	2.43284	TRUE	Up	4.937e-04	FALSE
PPP1R35	0.000493818	-0.669066	0.125	0.206	1	0.00369111	-0.669066	FALSE	2.43284	TRUE	Down	4.938e-04	FALSE
EPM2AIP1	0.000495456	-0.536101	0.203	0.297	1	0.00370029	-0.536101	FALSE	2.43176	TRUE	Down	4.955e-04	FALSE
TRPM2	0.000498157	-0.367488	0.278	0.396	1	0.00371737	-0.367488	FALSE	2.42976	TRUE	Down	4.982e-04	FALSE
STK4	0.000498692	0.869141	0.344	0.29	1	0.00371828	0.869141	FALSE	2.42966	TRUE	Up	4.987e-04	FALSE
ZSCAN18	0.000500176	-0.171789	0.222	0.337	1	0.00372625	-0.171789	FALSE	2.42873	TRUE	Down	5.002e-04	FALSE
NDN	0.000502359	-0.981886	0.031	0.084	1	0.00373674	-0.981886	FALSE	2.42751	TRUE	Down	5.024e-04	FALSE
KIAA0513	0.000502415	-0.456866	0.1	0.179	1	0.00373674	-0.456866	FALSE	2.42751	TRUE	Down	5.024e-04	FALSE
CACFD1	0.000505329	-0.799992	0.033	0.088	1	0.0037553	-0.799992	FALSE	2.42536	TRUE	Down	5.053e-04	FALSE
CD9	0.000510112	-0.59945	0.308	0.401	1	0.00378731	-0.59945	FALSE	2.42167	TRUE	Down	5.101e-04	FALSE
SLC11A2	0.000510479	-0.296675	0.222	0.333	1	0.00378731	-0.296675	FALSE	2.42167	TRUE	Down	5.105e-04	FALSE
OGDH	0.000510932	-0.363495	0.131	0.22	1	0.00378756	-0.363495	FALSE	2.42164	TRUE	Down	5.109e-04	FALSE
PADI1	0.000519027	1.63015	0.061	0.027	1	0.00384439	1.63015	FALSE	2.41517	TRUE	Up	5.190e-04	FALSE
ADGRE2	0.000523498	-0.741904	0.081	0.152	1	0.00387431	-0.741904	FALSE	2.41181	TRUE	Down	5.235e-04	FALSE
GNPDA1	0.000523931	-1.35357	0.031	0.083	1	0.00387433	-1.35357	FALSE	2.4118	TRUE	Down	5.239e-04	FALSE
LPAR1	0.00052748	-0.319592	0.308	0.432	1	0.00389737	-0.319592	FALSE	2.40923	TRUE	Down	5.275e-04	FALSE
RAB11FIP2	0.000528116	0.971336	0.189	0.129	1	0.00389886	0.971336	FALSE	2.40906	TRUE	Up	5.281e-04	FALSE
CAPN15	0.000532295	-0.867819	0.05	0.111	1	0.00392649	-0.867819	FALSE	2.406	TRUE	Down	5.323e-04	FALSE
ABHD6	0.000533135	-0.537754	0.117	0.198	1	0.00392947	-0.537754	FALSE	2.40567	TRUE	Down	5.331e-04	FALSE
DNAJC7	0.000533681	-0.408182	0.178	0.272	1	0.00393027	-0.408182	FALSE	2.40558	TRUE	Down	5.337e-04	FALSE
DNAJB4	0.000536325	1.21506	0.158	0.103	1	0.00394651	1.21506	FALSE	2.40379	TRUE	Up	5.363e-04	FALSE
SYAP1	0.000539345	-0.573921	0.117	0.196	1	0.00396382	-0.573921	FALSE	2.40189	TRUE	Down	5.393e-04	TRUE	X
ALDH2	0.000539559	-0.377985	0.183	0.286	1	0.00396382	-0.377985	FALSE	2.40189	TRUE	Down	5.396e-04	FALSE
TBC1D17	0.000540461	-0.374334	0.236	0.339	1	0.0039672	-0.374334	FALSE	2.40152	TRUE	Down	5.405e-04	FALSE
MLXIP	0.000541349	-0.290916	0.122	0.208	1	0.00397048	-0.290916	FALSE	2.40116	TRUE	Down	5.413e-04	FALSE
SEC24C	0.000542554	-0.543053	0.125	0.209	1	0.00397608	-0.543053	FALSE	2.40055	TRUE	Down	5.426e-04	FALSE
NMRK1	0.000547933	1.6243	0.081	0.041	1	0.00401223	1.6243	FALSE	2.39661	TRUE	Up	5.479e-04	FALSE
HGS	0.00054941	-0.318097	0.269	0.384	1	0.00401652	-0.318097	FALSE	2.39615	TRUE	Down	5.494e-04	FALSE
MOSPD2	0.000549412	0.811149	0.303	0.244	1	0.00401652	0.811149	FALSE	2.39615	TRUE	Up	5.494e-04	TRUE	X
UCK2	0.00055131	-0.49711	0.036	0.093	1	0.00402711	-0.49711	FALSE	2.39501	TRUE	Down	5.513e-04	FALSE
RIPOR1	0.000555358	-0.407256	0.1	0.179	1	0.00404968	-0.407256	FALSE	2.39258	TRUE	Down	5.554e-04	FALSE
LRRC47	0.000555513	-0.370493	0.197	0.296	1	0.00404968	-0.370493	FALSE	2.39258	TRUE	Down	5.555e-04	FALSE
SPSB3	0.00055575	-0.32595	0.264	0.378	1	0.00404968	-0.32595	FALSE	2.39258	TRUE	Down	5.557e-04	FALSE
SLC25A4	0.000557624	-0.572895	0.094	0.17	1	0.00406005	-0.572895	FALSE	2.39147	TRUE	Down	5.576e-04	FALSE
HBEGF	0.000558759	-1.20052	0.036	0.09	1	0.00406502	-1.20052	FALSE	2.39094	TRUE	Down	5.588e-04	FALSE
RABAC1	0.000567462	-0.435668	0.169	0.261	1	0.00412499	-0.435668	FALSE	2.38458	TRUE	Down	5.675e-04	FALSE
C20orf194	0.0005684	-0.267174	0.189	0.291	1	0.00412847	-0.267174	FALSE	2.38421	TRUE	Down	5.684e-04	FALSE
GPX4	0.000569884	-0.258728	0.286	0.416	1	0.00413591	-0.258728	FALSE	2.38343	TRUE	Down	5.699e-04	FALSE
GLUL	0.000570841	-0.403473	0.531	0.626	1	0.00413951	-0.403473	FALSE	2.38305	TRUE	Down	5.708e-04	FALSE
ACOT7	0.000572909	-0.584671	0.078	0.149	1	0.00415117	-0.584671	FALSE	2.38183	TRUE	Down	5.729e-04	FALSE
NDUFB10	0.000581823	-0.463421	0.108	0.189	1	0.00421236	-0.463421	FALSE	2.37547	TRUE	Down	5.818e-04	FALSE
MS4A7	0.000583373	0.788273	0.425	0.377	1	0.00422019	0.788273	FALSE	2.37467	TRUE	Up	5.834e-04	FALSE
POGZ	0.000585593	-0.329261	0.328	0.449	1	0.00423284	-0.329261	FALSE	2.37337	TRUE	Down	5.856e-04	FALSE
FAM160A2	0.000587908	-0.610583	0.111	0.189	1	0.00424489	-0.610583	FALSE	2.37213	TRUE	Down	5.879e-04	FALSE
PRKCD	0.000588204	-0.306031	0.236	0.344	1	0.00424489	-0.306031	FALSE	2.37213	TRUE	Down	5.882e-04	FALSE
TECPR1	0.000589239	-0.507084	0.136	0.22	1	0.00424894	-0.507084	FALSE	2.37172	TRUE	Down	5.892e-04	FALSE
JAG2	0.00059003	-0.860784	0.061	0.125	1	0.00425124	-0.860784	FALSE	2.37148	TRUE	Down	5.900e-04	FALSE
DSCAM	0.000594077	-0.865174	0.081	0.149	1	0.00427697	-0.865174	FALSE	2.36886	TRUE	Down	5.941e-04	FALSE
SUMO4	0.000601306	1.36107	0.086	0.045	1	0.00432555	1.36107	FALSE	2.36396	TRUE	Up	6.013e-04	FALSE
NCSTN	0.000605394	-0.248391	0.242	0.359	1	0.00435148	-0.248391	FALSE	2.36136	TRUE	Down	6.054e-04	FALSE
WDR6	0.000610973	-0.30925	0.236	0.344	1	0.00438808	-0.30925	FALSE	2.35773	TRUE	Down	6.110e-04	FALSE
ADCY6	0.000611924	-1.04039	0.039	0.094	1	0.0043914	-1.04039	FALSE	2.3574	TRUE	Down	6.119e-04	FALSE
SCAF1	0.000613558	-0.230864	0.147	0.242	1	0.00439961	-0.230864	FALSE	2.35659	TRUE	Down	6.136e-04	FALSE
OGFOD2	0.000617753	-0.685806	0.103	0.178	1	0.00442616	-0.685806	FALSE	2.35397	TRUE	Down	6.178e-04	FALSE
KXD1	0.000618564	-0.195301	0.194	0.298	1	0.00442844	-0.195301	FALSE	2.35375	TRUE	Down	6.186e-04	FALSE
C7orf26	0.000619248	-0.505594	0.169	0.257	1	0.00442981	-0.505594	FALSE	2.35361	TRUE	Down	6.192e-04	FALSE
DHX8	0.000623756	-0.458563	0.111	0.191	1	0.004455	-0.458563	FALSE	2.35115	TRUE	Down	6.238e-04	FALSE
DIAPH1	0.00062376	1.31277	0.119	0.07	1	0.004455	1.31277	FALSE	2.35115	TRUE	Up	6.238e-04	FALSE
H2AFX	0.000627558	-0.590052	0.067	0.132	1	0.00447755	-0.590052	FALSE	2.34896	TRUE	Down	6.276e-04	FALSE
PRR18	0.000627912	-0.226105	0.208	0.309	1	0.00447755	-0.226105	FALSE	2.34896	TRUE	Down	6.279e-04	FALSE
TTC39C	0.000631391	1.74934	0.05	0.02	1	0.00449879	1.74934	FALSE	2.3469	TRUE	Up	6.314e-04	FALSE
RNF26	0.000634536	-1.13748	0.022	0.07	1	0.00451762	-1.13748	FALSE	2.34509	TRUE	Down	6.345e-04	FALSE
PSMC5	0.000635537	-0.244146	0.175	0.276	1	0.00451924	-0.244146	FALSE	2.34493	TRUE	Down	6.355e-04	FALSE
ARHGEF2	0.00063577	-0.305007	0.456	0.568	1	0.00451924	-0.305007	FALSE	2.34493	TRUE	Down	6.358e-04	FALSE
EFS	0.000638244	-0.396789	0.233	0.329	1	0.00453324	-0.396789	FALSE	2.34359	TRUE	Down	6.382e-04	FALSE
ATP10B	0.000639156	-0.72915	0.089	0.159	1	0.00453413	-0.72915	FALSE	2.34351	TRUE	Down	6.392e-04	FALSE
S100A6	0.000639583	1.88521	0.131	0.081	1	0.00453413	1.88521	FALSE	2.34351	TRUE	Up	6.396e-04	FALSE
SREBF1	0.000639881	-0.304791	0.411	0.538	1	0.00453413	-0.304791	FALSE	2.34351	TRUE	Down	6.399e-04	FALSE
NT5C	0.000642877	-0.547035	0.133	0.216	1	0.00455177	-0.547035	FALSE	2.34182	TRUE	Down	6.429e-04	FALSE
USP53	0.000644433	0.91204	0.197	0.136	1	0.0045592	0.91204	FALSE	2.34111	TRUE	Up	6.444e-04	FALSE
GRIN2A	0.000646414	-1.13105	0.017	0.062	1	0.00456962	-1.13105	FALSE	2.34012	TRUE	Down	6.464e-04	FALSE
SLC66A2	0.000647161	-0.313234	0.142	0.232	1	0.0045713	-0.313234	FALSE	2.33996	TRUE	Down	6.472e-04	FALSE
YWHAE	0.000648035	-0.248244	0.172	0.271	1	0.00457388	-0.248244	FALSE	2.33971	TRUE	Down	6.480e-04	FALSE
DUSP11	0.000649215	-0.701308	0.111	0.187	1	0.00457544	-0.701308	FALSE	2.33957	TRUE	Down	6.492e-04	FALSE
AP2A1	0.000649273	-0.413203	0.133	0.218	1	0.00457544	-0.413203	FALSE	2.33957	TRUE	Down	6.493e-04	FALSE
SYT6	0.000653706	-0.399248	0.094	0.172	1	0.00459968	-0.399248	FALSE	2.33727	TRUE	Down	6.537e-04	FALSE
FHOD1	0.000653944	-0.428917	0.117	0.198	1	0.00459968	-0.428917	FALSE	2.33727	TRUE	Down	6.539e-04	FALSE
IFNLR1	0.000654248	1.60737	0.056	0.024	1	0.00459968	1.60737	FALSE	2.33727	TRUE	Up	6.542e-04	FALSE
PRELID2	0.000655523	-0.821795	0.036	0.09	1	0.00460505	-0.821795	FALSE	2.33677	TRUE	Down	6.555e-04	FALSE
PLOD3	0.000664667	-0.37362	0.244	0.345	1	0.00466466	-0.37362	FALSE	2.33118	TRUE	Down	6.647e-04	FALSE
CPM	0.000665394	-0.498335	0.133	0.218	1	0.00466466	-0.498335	FALSE	2.33118	TRUE	Down	6.654e-04	FALSE
AP1M1	0.000665564	-0.0962118	0.156	0.255	1	0.00466466	-0.0962118	FALSE	2.33118	TRUE	Down	6.656e-04	FALSE
CD99L2	0.00066613	-0.259326	0.181	0.281	1	0.00466498	-0.259326	FALSE	2.33115	TRUE	Down	6.661e-04	TRUE	X
PPARD	0.000667681	-0.518197	0.186	0.278	1	0.00467221	-0.518197	FALSE	2.33048	TRUE	Down	6.677e-04	FALSE
ACAT2	0.000668818	-0.678564	0.056	0.118	1	0.00467604	-0.678564	FALSE	2.33012	TRUE	Down	6.688e-04	FALSE
SEC14L5	0.000669269	-0.423877	0.247	0.345	1	0.00467604	-0.423877	FALSE	2.33012	TRUE	Down	6.693e-04	FALSE
ENDOG	0.000682306	-0.874215	0.025	0.074	1	0.00476177	-0.874215	FALSE	2.32223	TRUE	Down	6.823e-04	FALSE
KAZN	0.000682598	-0.501331	0.189	0.278	1	0.00476177	-0.501331	FALSE	2.32223	TRUE	Down	6.826e-04	FALSE
DNAJB2	0.000694157	-0.357885	0.353	0.463	1	0.00483865	-0.357885	FALSE	2.31528	TRUE	Down	6.942e-04	FALSE
ANKRD11	0.000696294	-0.23525	0.322	0.454	1	0.00484979	-0.23525	FALSE	2.31428	TRUE	Down	6.963e-04	FALSE
BACE2	0.000703325	-1.00546	0.036	0.089	1	0.00489497	-1.00546	FALSE	2.31025	TRUE	Down	7.033e-04	FALSE
CRELD2	0.000708367	-0.345174	0.158	0.249	1	0.00492625	-0.345174	FALSE	2.30748	TRUE	Down	7.084e-04	FALSE
SMIM7	0.000708944	-0.251209	0.161	0.259	1	0.00492645	-0.251209	FALSE	2.30747	TRUE	Down	7.089e-04	FALSE
RBM42	0.000710103	-0.308191	0.114	0.199	1	0.00493069	-0.308191	FALSE	2.30709	TRUE	Down	7.101e-04	FALSE
TBC1D10B	0.000724438	-0.365021	0.194	0.288	1	0.00502635	-0.365021	FALSE	2.29875	TRUE	Down	7.244e-04	FALSE
DAZAP2	0.000729561	-0.25815	0.181	0.28	1	0.00505799	-0.25815	FALSE	2.29602	TRUE	Down	7.296e-04	FALSE
TLN1	0.000733625	-0.255958	0.192	0.294	1	0.00508225	-0.255958	FALSE	2.29394	TRUE	Down	7.336e-04	FALSE
ILVBL	0.00073561	-0.62235	0.142	0.221	1	0.00509208	-0.62235	FALSE	2.29311	TRUE	Down	7.356e-04	FALSE
MTHFD1	0.000740846	-0.69743	0.058	0.121	1	0.00512437	-0.69743	FALSE	2.29036	TRUE	Down	7.408e-04	FALSE
ZNF232	0.000744416	-1.16896	0.042	0.097	1	0.00514511	-1.16896	FALSE	2.28861	TRUE	Down	7.444e-04	FALSE
ARID3A	0.000748906	-0.804998	0.1	0.171	1	0.00517217	-0.804998	FALSE	2.28633	TRUE	Down	7.489e-04	FALSE
TPM2	0.000750198	-1.0992	0.047	0.104	1	0.00517711	-1.0992	FALSE	2.28591	TRUE	Down	7.502e-04	FALSE
KIF5B	0.000755446	0.770152	0.281	0.22	1	0.00520934	0.770152	FALSE	2.28322	TRUE	Up	7.554e-04	FALSE
CA14	0.000756187	-2.22977	0.014	0.055	1	0.00521044	-2.22977	FALSE	2.28313	TRUE	Down	7.562e-04	FALSE
QDPR	0.000759591	-0.425102	0.536	0.616	1	0.00522754	-0.425102	FALSE	2.2817	TRUE	Down	7.596e-04	FALSE
LTBP4	0.000759831	-0.72185	0.053	0.113	1	0.00522754	-0.72185	FALSE	2.2817	TRUE	Down	7.598e-04	FALSE
SMYD4	0.000768741	-0.568895	0.075	0.142	1	0.0052848	-0.568895	FALSE	2.27697	TRUE	Down	7.687e-04	FALSE
PCNX4	0.000773451	-0.430581	0.036	0.09	1	0.00531312	-0.430581	FALSE	2.27465	TRUE	Down	7.735e-04	FALSE
ANKRD13D	0.000785273	-0.259166	0.308	0.431	1	0.00539021	-0.259166	FALSE	2.26839	TRUE	Down	7.853e-04	FALSE
ZNF783	0.000794073	-0.310586	0.225	0.331	1	0.00544637	-0.310586	FALSE	2.26389	TRUE	Down	7.941e-04	FALSE
FAM234A	0.000794665	-0.335462	0.186	0.284	1	0.00544637	-0.335462	FALSE	2.26389	TRUE	Down	7.947e-04	FALSE
TRIM3	0.000796832	-0.664251	0.058	0.121	1	0.00545706	-0.664251	FALSE	2.26304	TRUE	Down	7.968e-04	FALSE
TMBIM1	0.000798763	-0.346238	0.258	0.364	1	0.00546564	-0.346238	FALSE	2.26236	TRUE	Down	7.988e-04	FALSE
ADCY5	0.000799301	-0.638643	0.128	0.204	1	0.00546564	-0.638643	FALSE	2.26236	TRUE	Down	7.993e-04	FALSE
ZNF579	0.000800459	-1.11118	0.025	0.073	1	0.0054694	-1.11118	FALSE	2.26206	TRUE	Down	8.005e-04	FALSE
SLC4A2	0.000801779	-0.328159	0.117	0.199	1	0.00547369	-0.328159	FALSE	2.26172	TRUE	Down	8.018e-04	FALSE
ZNF394	0.000802304	-0.397857	0.111	0.189	1	0.00547369	-0.397857	FALSE	2.26172	TRUE	Down	8.023e-04	FALSE
EIF4A1	0.00080613	-0.169141	0.186	0.293	1	0.00549562	-0.169141	FALSE	2.25998	TRUE	Down	8.061e-04	FALSE
KIF21B	0.000815341	-0.741233	0.106	0.177	1	0.0055542	-0.741233	FALSE	2.25538	TRUE	Down	8.153e-04	FALSE
WNT2B	0.000816604	-0.779754	0.05	0.108	1	0.00555859	-0.779754	FALSE	2.25504	TRUE	Down	8.166e-04	FALSE
TMED10	0.000817558	-0.393353	0.122	0.205	1	0.00555933	-0.393353	FALSE	2.25498	TRUE	Down	8.176e-04	FALSE
GIGYF1	0.000817948	-0.420267	0.311	0.414	1	0.00555933	-0.420267	FALSE	2.25498	TRUE	Down	8.179e-04	FALSE
GATAD2B	0.000819944	-0.297088	0.197	0.296	1	0.00556868	-0.297088	FALSE	2.25425	TRUE	Down	8.199e-04	FALSE
XPO7	0.000821978	-0.718987	0.058	0.12	1	0.00557828	-0.718987	FALSE	2.2535	TRUE	Down	8.220e-04	FALSE
RAB40C	0.00083056	-1.0832	0.033	0.085	1	0.00563228	-1.0832	FALSE	2.24932	TRUE	Down	8.306e-04	FALSE
SEMA5A	0.00083583	-0.723309	0.031	0.082	1	0.00566374	-0.723309	FALSE	2.2469	TRUE	Down	8.358e-04	FALSE
TRIM23	0.000837968	-0.589307	0.069	0.135	1	0.005671	-0.589307	FALSE	2.24634	TRUE	Down	8.380e-04	FALSE
SHC4	0.00083866	1.12295	0.147	0.095	1	0.005671	1.12295	FALSE	2.24634	TRUE	Up	8.387e-04	FALSE
CABIN1	0.000838794	-0.331586	0.158	0.249	1	0.005671	-0.331586	FALSE	2.24634	TRUE	Down	8.388e-04	FALSE
TSPAN32	0.0008402	1.70224	0.05	0.021	1	0.00567624	1.70224	FALSE	2.24594	TRUE	Up	8.402e-04	FALSE
P2RY13	0.000846727	-0.309251	0.233	0.338	1	0.00571604	-0.309251	FALSE	2.2429	TRUE	Down	8.467e-04	FALSE
ZBTB1	0.000853844	0.869705	0.253	0.193	1	0.00575976	0.869705	FALSE	2.2396	TRUE	Up	8.538e-04	FALSE
PIGU	0.000855729	-0.729736	0.036	0.09	1	0.00576815	-0.729736	FALSE	2.23896	TRUE	Down	8.557e-04	FALSE
AIF1	0.000858337	-0.233158	0.347	0.466	1	0.0057814	-0.233158	FALSE	2.23797	TRUE	Down	8.583e-04	FALSE
BTAF1	0.000859544	-0.318012	0.306	0.432	1	0.00578519	-0.318012	FALSE	2.23768	TRUE	Down	8.595e-04	FALSE
CXADR	0.000862384	-0.930508	0.05	0.107	1	0.00579997	-0.930508	FALSE	2.23657	TRUE	Down	8.624e-04	FALSE
SAP30BP	0.000870358	-0.326108	0.133	0.216	1	0.00584922	-0.326108	FALSE	2.2329	TRUE	Down	8.704e-04	FALSE
TMEM250	0.000877931	-0.714892	0.05	0.108	1	0.00589571	-0.714892	FALSE	2.22946	TRUE	Down	8.779e-04	FALSE
SYVN1	0.000879149	-0.407169	0.153	0.241	1	0.00589948	-0.407169	FALSE	2.22919	TRUE	Down	8.791e-04	FALSE
SELENOP	0.00088183	-0.0479953	0.322	0.439	1	0.00591306	-0.0479953	FALSE	2.22819	TRUE	Down	8.818e-04	FALSE
SEMA4D	0.00088349	-0.286426	0.486	0.608	1	0.00591978	-0.286426	FALSE	2.22769	TRUE	Down	8.835e-04	FALSE
ACTG1	0.000889731	-0.137166	0.256	0.37	1	0.00595715	-0.137166	FALSE	2.22496	TRUE	Down	8.897e-04	FALSE
P2RX7	0.000895084	-0.220898	0.383	0.518	1	0.00598793	-0.220898	FALSE	2.22272	TRUE	Down	8.951e-04	FALSE
NRP2	0.000895659	-0.39259	0.081	0.151	1	0.00598793	-0.39259	FALSE	2.22272	TRUE	Down	8.957e-04	FALSE
PLAAT3	0.000896888	-0.350157	0.261	0.367	1	0.00599169	-0.350157	FALSE	2.22245	TRUE	Down	8.969e-04	FALSE
RNF167	0.000907632	-0.0227396	0.122	0.209	1	0.00605896	-0.0227396	FALSE	2.2176	TRUE	Down	9.076e-04	FALSE
DACT3	0.000910151	-0.418127	0.114	0.195	1	0.00607128	-0.418127	FALSE	2.21672	TRUE	Down	9.102e-04	FALSE
GPR65	0.000913034	1.47022	0.092	0.051	1	0.00608599	1.47022	FALSE	2.21567	TRUE	Up	9.130e-04	FALSE
MPST	0.00092261	-0.446269	0.106	0.18	1	0.00614526	-0.446269	FALSE	2.21146	TRUE	Down	9.226e-04	FALSE
SDF4	0.000928392	-0.176171	0.214	0.322	1	0.00617687	-0.176171	FALSE	2.20923	TRUE	Down	9.284e-04	FALSE
PAQR6	0.000928728	-0.469996	0.189	0.279	1	0.00617687	-0.469996	FALSE	2.20923	TRUE	Down	9.287e-04	FALSE
HRAS	0.000933518	-0.329234	0.075	0.143	1	0.00619981	-0.329234	FALSE	2.20762	TRUE	Down	9.335e-04	FALSE
CACUL1	0.000933651	-0.413663	0.15	0.234	1	0.00619981	-0.413663	FALSE	2.20762	TRUE	Down	9.337e-04	FALSE
MAP6D1	0.000934247	-0.448783	0.142	0.223	1	0.00619981	-0.448783	FALSE	2.20762	TRUE	Down	9.342e-04	FALSE
CACNA1D	0.000934958	-0.519726	0.117	0.193	1	0.00619996	-0.519726	FALSE	2.20761	TRUE	Down	9.350e-04	FALSE
FMN1	0.00093976	0.827595	0.283	0.224	1	0.00622585	0.827595	FALSE	2.2058	TRUE	Up	9.398e-04	FALSE
DCTN2	0.000940247	-0.286724	0.172	0.268	1	0.00622585	-0.286724	FALSE	2.2058	TRUE	Down	9.402e-04	FALSE
TMEM189	0.000940957	-0.434012	0.164	0.251	1	0.00622596	-0.434012	FALSE	2.20579	TRUE	Down	9.410e-04	FALSE
POLR2G	0.000948056	-0.400707	0.136	0.221	1	0.00626832	-0.400707	FALSE	2.20285	TRUE	Down	9.481e-04	FALSE
MAN2A1	0.000955857	-0.100905	0.286	0.403	1	0.00631526	-0.100905	FALSE	2.19961	TRUE	Down	9.559e-04	FALSE
DCTN1	0.000958523	-0.360546	0.367	0.47	1	0.00632822	-0.360546	FALSE	2.19872	TRUE	Down	9.585e-04	FALSE
PIGO	0.000959263	-0.249337	0.097	0.173	1	0.00632846	-0.249337	FALSE	2.1987	TRUE	Down	9.593e-04	FALSE
IRF9	0.000965726	0.646357	0.308	0.243	1	0.00636643	0.646357	FALSE	2.1961	TRUE	Up	9.657e-04	FALSE
BAMBI	0.000966786	-1.18081	0.019	0.063	1	0.00636874	-1.18081	FALSE	2.19595	TRUE	Down	9.668e-04	FALSE
RER1	0.000972094	-0.344357	0.186	0.285	1	0.00639902	-0.344357	FALSE	2.19389	TRUE	Down	9.721e-04	FALSE
RANBP3	0.000972946	-0.397202	0.156	0.24	1	0.00639995	-0.397202	FALSE	2.19382	TRUE	Down	9.729e-04	FALSE
RBM6	0.000976296	0.443207	0.528	0.496	1	0.00641729	0.443207	FALSE	2.19265	TRUE	Up	9.763e-04	FALSE
TP53I11	0.000983618	-0.476998	0.092	0.164	1	0.0064607	-0.476998	FALSE	2.18972	TRUE	Down	9.836e-04	FALSE
MTHFD1L	0.000986593	-0.239186	0.386	0.512	1	0.00647551	-0.239186	FALSE	2.18873	TRUE	Down	9.866e-04	FALSE
GRHPR	0.000988921	-0.37476	0.186	0.283	1	0.00648605	-0.37476	FALSE	2.18802	TRUE	Down	9.889e-04	FALSE
NABP1	0.000989842	0.785251	0.2	0.14	1	0.00648736	0.785251	FALSE	2.18793	TRUE	Up	9.898e-04	FALSE
RIPK3	0.000992338	-0.923573	0.031	0.08	1	0.00649898	-0.923573	FALSE	2.18715	TRUE	Down	9.923e-04	FALSE
ADAP1	0.0010015	-0.309968	0.206	0.304	1	0.00655008	-0.309968	FALSE	2.18375	TRUE	Down	1.001e-03	FALSE
SLC35A5	0.0010016	-0.571773	0.036	0.089	1	0.00655008	-0.571773	FALSE	2.18375	TRUE	Down	1.002e-03	FALSE
DYRK1B	0.00100778	-0.654477	0.075	0.14	1	0.00658574	-0.654477	FALSE	2.1814	TRUE	Down	1.008e-03	FALSE
SENP7	0.00100892	1.23089	0.136	0.086	1	0.00658837	1.23089	FALSE	2.18122	TRUE	Up	1.009e-03	FALSE
SLC44A2	0.00101157	-0.301835	0.194	0.29	1	0.00660088	-0.301835	FALSE	2.1804	TRUE	Down	1.012e-03	FALSE
MTMR4	0.0010133	-0.386591	0.133	0.215	1	0.00660402	-0.386591	FALSE	2.18019	TRUE	Down	1.013e-03	FALSE
C5orf30	0.00101352	-1.65746	0.014	0.054	1	0.00660402	-1.65746	FALSE	2.18019	TRUE	Down	1.014e-03	FALSE
CCDC85C	0.00102924	-1.0584	0.028	0.076	1	0.00670158	-1.0584	FALSE	2.17382	TRUE	Down	1.029e-03	FALSE
CAPNS1	0.00103111	-0.380859	0.086	0.158	1	0.00670892	-0.380859	FALSE	2.17335	TRUE	Down	1.031e-03	FALSE
CIAO3	0.00103229	-0.359407	0.061	0.125	1	0.00671096	-0.359407	FALSE	2.17322	TRUE	Down	1.032e-03	FALSE
PCNX2	0.0010331	-0.426696	0.297	0.404	1	0.00671096	-0.426696	FALSE	2.17322	TRUE	Down	1.033e-03	FALSE
IFI27L2	0.00103417	-0.711892	0.072	0.136	1	0.00671096	-0.711892	FALSE	2.17322	TRUE	Down	1.034e-03	FALSE
TMEM18	0.00103441	-0.611539	0.064	0.125	1	0.00671096	-0.611539	FALSE	2.17322	TRUE	Down	1.034e-03	FALSE
RELT	0.00103736	-0.208313	0.219	0.319	1	0.00672525	-0.208313	FALSE	2.17229	TRUE	Down	1.037e-03	FALSE
HDAC4	0.00103904	-0.378702	0.147	0.233	1	0.00673128	-0.378702	FALSE	2.1719	TRUE	Down	1.039e-03	FALSE
GZF1	0.00105275	-1.13687	0.039	0.09	1	0.00681521	-1.13687	FALSE	2.16652	TRUE	Down	1.053e-03	FALSE
SGK1	0.00106634	0.658148	0.442	0.391	1	0.00689555	0.658148	FALSE	2.16143	TRUE	Up	1.066e-03	FALSE
UBAC1	0.00106669	-0.450469	0.139	0.221	1	0.00689555	-0.450469	FALSE	2.16143	TRUE	Down	1.067e-03	FALSE
VXN	0.00106932	-0.534736	0.072	0.138	1	0.00690757	-0.534736	FALSE	2.16067	TRUE	Down	1.069e-03	FALSE
DNAJC11	0.00107949	-0.576786	0.097	0.168	1	0.00696825	-0.576786	FALSE	2.15688	TRUE	Down	1.079e-03	FALSE
ALKBH6	0.00108113	-0.757838	0.067	0.129	1	0.00697381	-0.757838	FALSE	2.15653	TRUE	Down	1.081e-03	FALSE
SHROOM4	0.00108326	-0.533365	0.069	0.134	1	0.00698259	-0.533365	FALSE	2.15598	TRUE	Down	1.083e-03	TRUE	X
MECP2	0.00108658	-0.213163	0.153	0.244	1	0.00699898	-0.213163	FALSE	2.15497	TRUE	Down	1.087e-03	TRUE	X
TIMP2	0.00108764	-0.288455	0.517	0.621	1	0.00700073	-0.288455	FALSE	2.15486	TRUE	Down	1.088e-03	FALSE
UFM1	0.00108856	1.07048	0.153	0.1	1	0.00700169	1.07048	FALSE	2.1548	TRUE	Up	1.089e-03	FALSE
LIPA	0.00109785	-0.325259	0.364	0.473	1	0.00705148	-0.325259	FALSE	2.15172	TRUE	Down	1.098e-03	FALSE
RAC2	0.00109787	1.28189	0.142	0.092	1	0.00705148	1.28189	FALSE	2.15172	TRUE	Up	1.098e-03	FALSE
PIAS4	0.00110398	-0.571246	0.078	0.144	1	0.00707706	-0.571246	FALSE	2.15015	TRUE	Down	1.104e-03	FALSE
PDHB	0.00110402	-0.265708	0.133	0.219	1	0.00707706	-0.265708	FALSE	2.15015	TRUE	Down	1.104e-03	FALSE
SEPTIN2	0.00110422	-0.396395	0.125	0.206	1	0.00707706	-0.396395	FALSE	2.15015	TRUE	Down	1.104e-03	FALSE
DENND4B	0.00111154	-0.229706	0.306	0.422	1	0.00711445	-0.229706	FALSE	2.14786	TRUE	Down	1.112e-03	FALSE
SSX2IP	0.00111163	1.59539	0.05	0.021	1	0.00711445	1.59539	FALSE	2.14786	TRUE	Up	1.112e-03	FALSE
MPI	0.00112524	-0.595415	0.094	0.165	1	0.00719639	-0.595415	FALSE	2.14289	TRUE	Down	1.125e-03	FALSE
MBD5	0.0011325	-0.824573	0.036	0.087	1	0.00723772	-0.824573	FALSE	2.1404	TRUE	Down	1.133e-03	FALSE
SLC43A2	0.00113483	-0.331388	0.131	0.21	1	0.00724272	-0.331388	FALSE	2.1401	TRUE	Down	1.135e-03	FALSE
SYPL1	0.00113607	-0.52076	0.075	0.141	1	0.00724272	-0.52076	FALSE	2.1401	TRUE	Down	1.136e-03	FALSE
ARHGEF1	0.00113624	-0.180012	0.608	0.741	1	0.00724272	-0.180012	FALSE	2.1401	TRUE	Down	1.136e-03	FALSE
EPN1	0.00113651	-0.287305	0.117	0.198	1	0.00724272	-0.287305	FALSE	2.1401	TRUE	Down	1.137e-03	FALSE
CFLAR	0.00113872	-0.264164	0.561	0.665	1	0.00725169	-0.264164	FALSE	2.13956	TRUE	Down	1.139e-03	FALSE
CALM3	0.00114173	-0.420526	0.1	0.174	1	0.00726571	-0.420526	FALSE	2.13872	TRUE	Down	1.142e-03	FALSE
RFX5	0.00114408	-0.345295	0.147	0.23	1	0.0072747	-0.345295	FALSE	2.13818	TRUE	Down	1.144e-03	FALSE
IL18BP	0.00114536	-0.407812	0.144	0.23	1	0.0072747	-0.407812	FALSE	2.13818	TRUE	Down	1.145e-03	FALSE
TNS1	0.00114619	-0.550496	0.117	0.191	1	0.0072747	-0.550496	FALSE	2.13818	TRUE	Down	1.146e-03	FALSE
SEMA6A	0.00114638	-0.434869	0.214	0.304	1	0.0072747	-0.434869	FALSE	2.13818	TRUE	Down	1.146e-03	FALSE
LILRB4	0.00114815	-0.534047	0.117	0.191	1	0.00727708	-0.534047	FALSE	2.13804	TRUE	Down	1.148e-03	FALSE
ZNF76	0.00114837	-0.414495	0.144	0.225	1	0.00727708	-0.414495	FALSE	2.13804	TRUE	Down	1.148e-03	FALSE
RRP8	0.00115504	-1.16751	0.033	0.082	1	0.0073142	-1.16751	FALSE	2.13583	TRUE	Down	1.155e-03	FALSE
ALKBH1	0.00115736	-1.49187	0.019	0.062	1	0.00732368	-1.49187	FALSE	2.13527	TRUE	Down	1.157e-03	FALSE
BCAR1	0.00116063	-0.393291	0.186	0.277	1	0.00733925	-0.393291	FALSE	2.13435	TRUE	Down	1.161e-03	FALSE
SFRP1	0.00116234	-1.85552	0.025	0.07	1	0.00734486	-1.85552	FALSE	2.13402	TRUE	Down	1.162e-03	FALSE
SRPK2	0.00116396	-0.385123	0.203	0.29	1	0.00734992	-0.385123	FALSE	2.13372	TRUE	Down	1.164e-03	FALSE
AXL	0.0011669	0.654192	0.322	0.263	1	0.0073626	0.654192	FALSE	2.13297	TRUE	Up	1.167e-03	FALSE
PDCL	0.0011676	-0.86188	0.064	0.124	1	0.0073626	-0.86188	FALSE	2.13297	TRUE	Down	1.168e-03	FALSE
DNAJC30	0.00117645	-1.37813	0.014	0.054	1	0.0074132	-1.37813	FALSE	2.12999	TRUE	Down	1.176e-03	FALSE
CDK13	0.00118103	0.702351	0.244	0.182	1	0.00743687	0.702351	FALSE	2.12861	TRUE	Up	1.181e-03	FALSE
CNDP2	0.00118401	-0.261478	0.408	0.53	1	0.00745039	-0.261478	FALSE	2.12782	TRUE	Down	1.184e-03	FALSE
WBP1	0.0011867	-0.458097	0.15	0.232	1	0.00746209	-0.458097	FALSE	2.12714	TRUE	Down	1.187e-03	FALSE
SH3TC1	0.00119781	-0.266593	0.292	0.408	1	0.00752667	-0.266593	FALSE	2.1234	TRUE	Down	1.198e-03	FALSE
ACAA1	0.00120077	-0.169531	0.314	0.434	1	0.00754005	-0.169531	FALSE	2.12263	TRUE	Down	1.201e-03	FALSE
RFNG	0.0012027	-0.536493	0.072	0.137	1	0.0075469	-0.536493	FALSE	2.12223	TRUE	Down	1.203e-03	FALSE
ZNF808	0.0012073	1.22604	0.111	0.066	1	0.00757046	1.22604	FALSE	2.12088	TRUE	Up	1.207e-03	FALSE
SYP	0.00120965	-0.32154	0.081	0.148	1	0.00757993	-0.32154	FALSE	2.12033	TRUE	Down	1.210e-03	TRUE	X
MTOR	0.00121105	-0.587826	0.094	0.163	1	0.00758341	-0.587826	FALSE	2.12014	TRUE	Down	1.211e-03	FALSE
OSTM1	0.00121234	1.17722	0.119	0.073	1	0.00758618	1.17722	FALSE	2.11998	TRUE	Up	1.212e-03	FALSE
VSTM2B	0.00121505	-0.566389	0.189	0.266	1	0.00759785	-0.566389	FALSE	2.11931	TRUE	Down	1.215e-03	FALSE
ARSA	0.00121932	-0.221373	0.275	0.389	1	0.00761928	-0.221373	FALSE	2.11809	TRUE	Down	1.219e-03	FALSE
CCDC159	0.00122438	-0.450671	0.269	0.363	1	0.00764555	-0.450671	FALSE	2.11659	TRUE	Down	1.224e-03	FALSE
TMEM8A	0.00123436	-0.659523	0.083	0.149	1	0.00770087	-0.659523	FALSE	2.11346	TRUE	Down	1.234e-03	FALSE
SUPT6H	0.00123495	-0.299231	0.169	0.259	1	0.00770087	-0.299231	FALSE	2.11346	TRUE	Down	1.235e-03	FALSE
ADO	0.00124239	-0.452684	0.097	0.169	1	0.00774191	-0.452684	FALSE	2.11115	TRUE	Down	1.242e-03	FALSE
LUC7L	0.00124433	0.471776	0.528	0.511	1	0.0077483	0.471776	FALSE	2.11079	TRUE	Up	1.244e-03	FALSE
MAP1S	0.00124514	-0.401943	0.2	0.294	1	0.0077483	-0.401943	FALSE	2.11079	TRUE	Down	1.245e-03	FALSE
PTPN14	0.00124648	-0.916392	0.031	0.079	1	0.00775131	-0.916392	FALSE	2.11063	TRUE	Down	1.246e-03	FALSE
ZNF335	0.00124804	-0.908209	0.053	0.109	1	0.00775564	-0.908209	FALSE	2.11038	TRUE	Down	1.248e-03	FALSE
DTX4	0.00125475	-0.394887	0.158	0.239	1	0.00779191	-0.394887	FALSE	2.10836	TRUE	Down	1.255e-03	FALSE
BCAT2	0.00128331	-0.799596	0.058	0.117	1	0.00796376	-0.799596	FALSE	2.09888	TRUE	Down	1.283e-03	FALSE
DKK3	0.00128638	-0.648707	0.053	0.11	1	0.00797731	-0.648707	FALSE	2.09814	TRUE	Down	1.286e-03	FALSE
PLCXD1	0.00128782	0.849372	0.228	0.168	1	0.00797797	0.849372	FALSE	2.09811	TRUE	Up	1.288e-03	TRUE	X;Y
RGS11	0.00128826	-0.371787	0.147	0.227	1	0.00797797	-0.371787	FALSE	2.09811	TRUE	Down	1.288e-03	FALSE
IGF1R	0.00129053	-0.634035	0.072	0.135	1	0.00798651	-0.634035	FALSE	2.09764	TRUE	Down	1.291e-03	FALSE
EME2	0.00129378	-0.936028	0.058	0.115	1	0.00800114	-0.936028	FALSE	2.09685	TRUE	Down	1.294e-03	FALSE
CLCN2	0.00129646	-0.774777	0.044	0.098	1	0.00801172	-0.774777	FALSE	2.09627	TRUE	Down	1.296e-03	FALSE
CCNG2	0.00129727	-0.736966	0.061	0.121	1	0.00801172	-0.736966	FALSE	2.09627	TRUE	Down	1.297e-03	FALSE
GPR37	0.00130748	-0.373493	0.178	0.268	1	0.00806925	-0.373493	FALSE	2.09317	TRUE	Down	1.307e-03	FALSE
SSPO	0.00131	-0.613742	0.067	0.128	1	0.00807922	-0.613742	FALSE	2.09263	TRUE	Down	1.310e-03	FALSE
PIGQ	0.00131143	-0.724741	0.078	0.141	1	0.00808048	-0.724741	FALSE	2.09256	TRUE	Down	1.311e-03	FALSE
NLRP1	0.001312	-0.282253	0.319	0.436	1	0.00808048	-0.282253	FALSE	2.09256	TRUE	Down	1.312e-03	FALSE
CHMP1A	0.00131375	-0.477838	0.103	0.174	1	0.00808114	-0.477838	FALSE	2.09253	TRUE	Down	1.314e-03	FALSE
ALDOC	0.0013139	-0.584562	0.119	0.193	1	0.00808114	-0.584562	FALSE	2.09253	TRUE	Down	1.314e-03	FALSE
ZBTB46	0.00133115	-0.585838	0.05	0.106	1	0.00818161	-0.585838	FALSE	2.08716	TRUE	Down	1.331e-03	FALSE
RAB32	0.00133548	-0.811243	0.039	0.091	1	0.00820262	-0.811243	FALSE	2.08605	TRUE	Down	1.335e-03	FALSE
CLDN7	0.00133894	-1.42888	0.025	0.07	1	0.00821828	-1.42888	FALSE	2.08522	TRUE	Down	1.339e-03	FALSE
AP5S1	0.00134144	-0.816073	0.042	0.094	1	0.008228	-0.816073	FALSE	2.08471	TRUE	Down	1.341e-03	FALSE
ACO2	0.00134645	-0.559842	0.097	0.166	1	0.00824959	-0.559842	FALSE	2.08357	TRUE	Down	1.346e-03	FALSE
DNHD1	0.0013468	-0.535808	0.094	0.164	1	0.00824959	-0.535808	FALSE	2.08357	TRUE	Down	1.347e-03	FALSE
PUSL1	0.00134972	-0.747613	0.042	0.094	1	0.00826187	-0.747613	FALSE	2.08292	TRUE	Down	1.350e-03	FALSE
SUSD3	0.00135285	-0.488324	0.236	0.33	1	0.00827402	-0.488324	FALSE	2.08228	TRUE	Down	1.353e-03	FALSE
HDHD3	0.00135355	-1.34006	0.022	0.066	1	0.00827402	-1.34006	FALSE	2.08228	TRUE	Down	1.354e-03	FALSE
FGFR2	0.0013593	-0.451198	0.336	0.422	1	0.00830357	-0.451198	FALSE	2.08074	TRUE	Down	1.359e-03	FALSE
SV2A	0.00136269	-0.570071	0.064	0.125	1	0.00831359	-0.570071	FALSE	2.08021	TRUE	Down	1.363e-03	FALSE
ACOX3	0.00136279	-0.433619	0.089	0.156	1	0.00831359	-0.433619	FALSE	2.08021	TRUE	Down	1.363e-03	FALSE
TLE4	0.00136597	-0.481058	0.1	0.17	1	0.00832731	-0.481058	FALSE	2.0795	TRUE	Down	1.366e-03	FALSE
EGFL8	0.00137184	-0.816726	0.044	0.097	1	0.00835746	-0.816726	FALSE	2.07793	TRUE	Down	1.372e-03	FALSE
USP19	0.00138007	-0.413381	0.128	0.205	1	0.00840188	-0.413381	FALSE	2.07562	TRUE	Down	1.380e-03	FALSE
MAPRE2	0.00138274	-0.301418	0.289	0.398	1	0.00841244	-0.301418	FALSE	2.07508	TRUE	Down	1.383e-03	FALSE
LMF1	0.00138651	-0.394471	0.197	0.293	1	0.0084297	-0.394471	FALSE	2.07419	TRUE	Down	1.387e-03	FALSE
ABHD16A	0.00138808	-0.316425	0.111	0.187	1	0.00843352	-0.316425	FALSE	2.07399	TRUE	Down	1.388e-03	FALSE
PTOV1	0.00138987	-0.367891	0.311	0.415	1	0.00843867	-0.367891	FALSE	2.07373	TRUE	Down	1.390e-03	FALSE
RRAGA	0.00139354	-0.452569	0.106	0.179	1	0.00845529	-0.452569	FALSE	2.07287	TRUE	Down	1.394e-03	FALSE
PFDN5	0.00139672	-0.611387	0.083	0.149	1	0.00846883	-0.611387	FALSE	2.07218	TRUE	Down	1.397e-03	FALSE
GGA1	0.00140246	-0.27849	0.211	0.314	1	0.00849361	-0.27849	FALSE	2.07091	TRUE	Down	1.402e-03	FALSE
TYMS	0.00140269	-0.910643	0.031	0.078	1	0.00849361	-0.910643	FALSE	2.07091	TRUE	Down	1.403e-03	FALSE
FGF1	0.00140366	-0.484774	0.089	0.157	1	0.00849377	-0.484774	FALSE	2.0709	TRUE	Down	1.404e-03	FALSE
ZNF689	0.00140809	-0.597099	0.044	0.098	1	0.0085148	-0.597099	FALSE	2.06983	TRUE	Down	1.408e-03	FALSE
FAM120C	0.00141606	-0.429808	0.092	0.16	1	0.00855726	-0.429808	FALSE	2.06767	TRUE	Down	1.416e-03	TRUE	X
SEPTIN1	0.00141761	2.31361	0.058	0.027	1	0.00856089	2.31361	FALSE	2.06748	TRUE	Up	1.418e-03	FALSE
ARRDC5	0.00142165	-0.753502	0.086	0.151	1	0.00857949	-0.753502	FALSE	2.06654	TRUE	Down	1.422e-03	FALSE
ATP1A1	0.00143321	-0.326201	0.089	0.158	1	0.0086435	-0.326201	FALSE	2.06331	TRUE	Down	1.433e-03	FALSE
ACSS2	0.00143502	-0.315401	0.153	0.238	1	0.0086486	-0.315401	FALSE	2.06305	TRUE	Down	1.435e-03	FALSE
P2RX1	0.00143803	-0.620594	0.078	0.141	1	0.00866096	-0.620594	FALSE	2.06243	TRUE	Down	1.438e-03	FALSE
RAB35	0.00144237	-0.46051	0.133	0.21	1	0.00868123	-0.46051	FALSE	2.06142	TRUE	Down	1.442e-03	FALSE
SCARB2	0.00145235	-0.379912	0.292	0.388	1	0.00873548	-0.379912	FALSE	2.05871	TRUE	Down	1.452e-03	FALSE
TMPRSS5	0.00145643	-0.853479	0.056	0.111	1	0.0087453	-0.853479	FALSE	2.05823	TRUE	Down	1.456e-03	FALSE
C1orf122	0.00145661	-0.377944	0.25	0.341	1	0.0087453	-0.377944	FALSE	2.05823	TRUE	Down	1.457e-03	FALSE
KIAA0100	0.001457	-0.240018	0.367	0.489	1	0.0087453	-0.240018	FALSE	2.05823	TRUE	Down	1.457e-03	FALSE
ESS2	0.00145787	-0.887227	0.033	0.082	1	0.0087453	-0.887227	FALSE	2.05823	TRUE	Down	1.458e-03	FALSE
RNASE2	0.00146449	1.45326	0.05	0.022	1	0.00877911	1.45326	FALSE	2.05655	TRUE	Up	1.464e-03	FALSE
SNORC	0.00147582	-0.51228	0.067	0.128	1	0.00884113	-0.51228	FALSE	2.05349	TRUE	Down	1.476e-03	FALSE
L3MBTL1	0.00147889	-0.48392	0.117	0.192	1	0.008847	-0.48392	FALSE	2.0532	TRUE	Down	1.479e-03	FALSE
NUCKS1	0.00147896	-0.351941	0.142	0.223	1	0.008847	-0.351941	FALSE	2.0532	TRUE	Down	1.479e-03	FALSE
TSN	0.00147975	-0.476079	0.094	0.164	1	0.008847	-0.476079	FALSE	2.0532	TRUE	Down	1.480e-03	FALSE
HADHB	0.00149402	-0.410731	0.133	0.212	1	0.00892059	-0.410731	FALSE	2.04961	TRUE	Down	1.494e-03	FALSE
MED16	0.0014942	-0.212122	0.075	0.141	1	0.00892059	-0.212122	FALSE	2.04961	TRUE	Down	1.494e-03	FALSE
HSD17B12	0.00149503	-0.380308	0.125	0.203	1	0.00892059	-0.380308	FALSE	2.04961	TRUE	Down	1.495e-03	FALSE
SQLE	0.00150053	-1.25328	0.022	0.065	1	0.00894746	-1.25328	FALSE	2.0483	TRUE	Down	1.501e-03	FALSE
ERLIN1	0.00150191	-1.37668	0.036	0.084	1	0.00894978	-1.37668	FALSE	2.04819	TRUE	Down	1.502e-03	FALSE
PLAGL1	0.00150296	-0.532369	0.106	0.177	1	0.00895005	-0.532369	FALSE	2.04817	TRUE	Down	1.503e-03	FALSE
SERPINI1	0.00150755	-0.519701	0.15	0.226	1	0.00897147	-0.519701	FALSE	2.04714	TRUE	Down	1.508e-03	FALSE
UACA	0.00151396	0.978477	0.203	0.147	1	0.00900365	0.978477	FALSE	2.04558	TRUE	Up	1.514e-03	FALSE
FAM120A	0.00151852	-0.35128	0.267	0.369	1	0.0090248	-0.35128	FALSE	2.04456	TRUE	Down	1.519e-03	FALSE
SPIN3	0.00152636	-0.624156	0.072	0.134	1	0.00906543	-0.624156	FALSE	2.04261	TRUE	Down	1.526e-03	TRUE	X
CEP72	0.0015311	-1.03682	0.025	0.07	1	0.00908754	-1.03682	FALSE	2.04155	TRUE	Down	1.531e-03	FALSE
SLC66A1	0.00153242	-0.549741	0.036	0.087	1	0.0090894	-0.549741	FALSE	2.04146	TRUE	Down	1.532e-03	FALSE
SF3B1	0.00154297	0.760553	0.278	0.22	1	0.00914593	0.760553	FALSE	2.03877	TRUE	Up	1.543e-03	FALSE
PCYOX1L	0.00154553	-0.521977	0.117	0.191	1	0.00915509	-0.521977	FALSE	2.03834	TRUE	Down	1.546e-03	FALSE
KIFC3	0.00154783	-0.573656	0.072	0.134	1	0.00916264	-0.573656	FALSE	2.03798	TRUE	Down	1.548e-03	FALSE
RASL11A	0.00155671	-1.02143	0.019	0.061	1	0.00920205	-1.02143	FALSE	2.03612	TRUE	Down	1.557e-03	FALSE
CSTF2T	0.00155675	-0.265233	0.175	0.266	1	0.00920205	-0.265233	FALSE	2.03612	TRUE	Down	1.557e-03	FALSE
FKBP5	0.00155755	0.885622	0.242	0.188	1	0.00920205	0.885622	FALSE	2.03612	TRUE	Up	1.558e-03	FALSE
IQSEC2	0.00156288	-0.413616	0.111	0.182	1	0.00922749	-0.413616	FALSE	2.03492	TRUE	Down	1.563e-03	TRUE	X
KIF1BP	0.00156724	-0.66136	0.031	0.078	1	0.0092471	-0.66136	FALSE	2.03399	TRUE	Down	1.567e-03	FALSE
SP140	0.00157304	0.791237	0.164	0.108	1	0.00927524	0.791237	FALSE	2.03267	TRUE	Up	1.573e-03	FALSE
COPG2	0.00157706	-0.979744	0.036	0.085	1	0.0092929	-0.979744	FALSE	2.03185	TRUE	Down	1.577e-03	FALSE
S100A13	0.0015857	-0.383084	0.142	0.222	1	0.00933236	-0.383084	FALSE	2.03001	TRUE	Down	1.586e-03	FALSE
SARS2	0.00158584	-1.00195	0.036	0.085	1	0.00933236	-1.00195	FALSE	2.03001	TRUE	Down	1.586e-03	FALSE
POLR2I	0.00158819	-0.373417	0.114	0.188	1	0.0093401	-0.373417	FALSE	2.02965	TRUE	Down	1.588e-03	FALSE
GALNT6	0.00159021	-0.504636	0.1	0.169	1	0.00934589	-0.504636	FALSE	2.02938	TRUE	Down	1.590e-03	FALSE
BNIP3L	0.00159197	-0.346932	0.203	0.296	1	0.00935011	-0.346932	FALSE	2.02918	TRUE	Down	1.592e-03	FALSE
SCAF4	0.00160135	-0.499267	0.086	0.153	1	0.00939906	-0.499267	FALSE	2.02692	TRUE	Down	1.601e-03	FALSE
DICER1	0.00160549	-0.222364	0.211	0.31	1	0.0094138	-0.222364	FALSE	2.02624	TRUE	Down	1.605e-03	FALSE
UBC	0.00160651	-0.342272	0.211	0.305	1	0.0094138	-0.342272	FALSE	2.02624	TRUE	Down	1.607e-03	FALSE
GBP1	0.001607	1.22851	0.061	0.029	1	0.0094138	1.22851	FALSE	2.02624	TRUE	Up	1.607e-03	FALSE
GAA	0.00161287	-0.284026	0.339	0.449	1	0.00944204	-0.284026	FALSE	2.02493	TRUE	Down	1.613e-03	FALSE
SLC2A1	0.00161475	-0.554634	0.136	0.213	1	0.00944689	-0.554634	FALSE	2.02471	TRUE	Down	1.615e-03	FALSE
PRKAG2	0.00161616	-0.924303	0.039	0.089	1	0.00944896	-0.924303	FALSE	2.02462	TRUE	Down	1.616e-03	FALSE
NENF	0.00161722	-0.346263	0.142	0.222	1	0.00944904	-0.346263	FALSE	2.02461	TRUE	Down	1.617e-03	FALSE
SHISA2	0.00161832	-1.5438	0.014	0.052	1	0.00944932	-1.5438	FALSE	2.0246	TRUE	Down	1.618e-03	FALSE
OTUD4	0.0016235	0.876184	0.175	0.12	1	0.00947339	0.876184	FALSE	2.02349	TRUE	Up	1.623e-03	FALSE
PGBD1	0.00162812	-0.860913	0.036	0.085	1	0.00948956	-0.860913	FALSE	2.02275	TRUE	Down	1.628e-03	FALSE
GDE1	0.00162887	-0.270275	0.092	0.163	1	0.00948956	-0.270275	FALSE	2.02275	TRUE	Down	1.629e-03	FALSE
PFKP	0.00162944	1.18272	0.125	0.078	1	0.00948956	1.18272	FALSE	2.02275	TRUE	Up	1.629e-03	FALSE
ERMAP	0.0016354	-0.500682	0.1	0.169	1	0.00951334	-0.500682	FALSE	2.02167	TRUE	Down	1.635e-03	FALSE
ELOVL5	0.00163563	-0.406285	0.264	0.358	1	0.00951334	-0.406285	FALSE	2.02167	TRUE	Down	1.636e-03	FALSE
C1orf198	0.00163946	-0.491993	0.206	0.286	1	0.00952944	-0.491993	FALSE	2.02093	TRUE	Down	1.639e-03	FALSE
AK5	0.00164179	-0.592063	0.111	0.181	1	0.00953679	-0.592063	FALSE	2.0206	TRUE	Down	1.642e-03	FALSE
CMTR2	0.00164509	1.39268	0.114	0.07	1	0.00954982	1.39268	FALSE	2.02	TRUE	Up	1.645e-03	FALSE
WASF1	0.0016509	-0.588752	0.072	0.134	1	0.00957342	-0.588752	FALSE	2.01893	TRUE	Down	1.651e-03	FALSE
RUNX2	0.00165129	-0.40197	0.197	0.289	1	0.00957342	-0.40197	FALSE	2.01893	TRUE	Down	1.651e-03	FALSE
ATPAF1	0.00165363	-0.706432	0.056	0.111	1	0.0095808	-0.706432	FALSE	2.0186	TRUE	Down	1.654e-03	FALSE
JOSD2	0.00165719	-0.404601	0.078	0.142	1	0.00959528	-0.404601	FALSE	2.01794	TRUE	Down	1.657e-03	FALSE
TAPBP	0.00166016	0.730853	0.325	0.269	1	0.00960626	0.730853	FALSE	2.01745	TRUE	Up	1.660e-03	FALSE
ZBTB7A	0.00166856	-0.239204	0.269	0.373	1	0.00964868	-0.239204	FALSE	2.01553	TRUE	Down	1.669e-03	FALSE
HERC4	0.00167217	0.754473	0.269	0.209	1	0.00966335	0.754473	FALSE	2.01487	TRUE	Up	1.672e-03	FALSE
GNAQ	0.00167606	-0.195881	0.497	0.636	1	0.00967962	-0.195881	FALSE	2.01414	TRUE	Down	1.676e-03	FALSE
ITM2C	0.00167896	-0.247804	0.303	0.405	1	0.00969012	-0.247804	FALSE	2.01367	TRUE	Down	1.679e-03	FALSE
RBL2	0.00168167	0.849128	0.297	0.243	1	0.00969951	0.849128	FALSE	2.01325	TRUE	Up	1.682e-03	FALSE
CASKIN2	0.00168589	-1.02179	0.028	0.073	1	0.00971764	-1.02179	FALSE	2.01244	TRUE	Down	1.686e-03	FALSE
GPIHBP1	0.0016889	-0.586379	0.092	0.157	1	0.00972874	-0.586379	FALSE	2.01194	TRUE	Down	1.689e-03	FALSE
DNAH1	0.00171253	-0.370118	0.125	0.202	1	0.00985853	-0.370118	FALSE	2.00619	TRUE	Down	1.713e-03	FALSE
ASAP1	0.00171445	1.17552	0.169	0.12	1	0.00986331	1.17552	FALSE	2.00598	TRUE	Up	1.714e-03	FALSE
KLHL22	0.00171646	-0.464451	0.069	0.131	1	0.00986853	-0.464451	FALSE	2.00575	TRUE	Down	1.716e-03	FALSE
SLC25A16	0.00172618	0.941002	0.131	0.082	1	0.00991809	0.941002	FALSE	2.00357	TRUE	Up	1.726e-03	FALSE
PPA1	0.00172739	-0.659008	0.064	0.122	1	0.00991873	-0.659008	FALSE	2.00354	TRUE	Down	1.727e-03	FALSE
ZBTB17	0.00173857	-0.673989	0.092	0.156	1	0.0099684	-0.673989	FALSE	2.00137	TRUE	Down	1.739e-03	FALSE
SPSB1	0.00173944	-0.373487	0.078	0.143	1	0.0099684	-0.373487	FALSE	2.00137	TRUE	Down	1.739e-03	FALSE
G6PC3	0.00173952	-0.27791	0.094	0.164	1	0.0099684	-0.27791	FALSE	2.00137	TRUE	Down	1.740e-03	FALSE
DOCK10	0.00174048	0.401516	0.569	0.57	1	0.0099684	0.401516	FALSE	2.00137	TRUE	Up	1.740e-03	FALSE
COMT	0.00175031	-0.218219	0.244	0.352	1	0.0100183	-0.218219	FALSE	1.99921	TRUE	Down	1.750e-03	FALSE
CHST2	0.00175904	-0.285716	0.053	0.108	1	0.0100619	-0.285716	FALSE	1.99732	TRUE	Down	1.759e-03	FALSE
KHSRP	0.00176251	-0.463502	0.1	0.17	1	0.0100753	-0.463502	FALSE	1.99674	TRUE	Down	1.763e-03	FALSE
C3AR1	0.00176596	0.790245	0.306	0.252	1	0.0100887	0.790245	FALSE	1.99617	TRUE	Up	1.766e-03	FALSE
ZC3H8	0.00176732	1.27098	0.114	0.07	1	0.01009	1.27098	FALSE	1.99611	TRUE	Up	1.767e-03	FALSE
CSF1	0.00177018	-0.176545	0.117	0.192	1	0.0100999	-0.176545	FALSE	1.99568	TRUE	Down	1.770e-03	FALSE
NPEPL1	0.00177543	-0.274175	0.244	0.353	1	0.0101235	-0.274175	FALSE	1.99467	TRUE	Down	1.775e-03	FALSE
CAT	0.0017796	-0.662921	0.069	0.129	1	0.0101408	-0.662921	FALSE	1.99393	TRUE	Down	1.780e-03	FALSE
SHROOM1	0.00178218	-0.502019	0.147	0.224	1	0.0101491	-0.502019	FALSE	1.99357	TRUE	Down	1.782e-03	FALSE
IRF8	0.00179726	-0.276003	0.508	0.634	1	0.0102284	-0.276003	FALSE	1.99019	TRUE	Down	1.797e-03	FALSE
PDPR	0.00180565	-0.353591	0.167	0.251	1	0.0102697	-0.353591	FALSE	1.98844	TRUE	Down	1.806e-03	FALSE
SMPD1	0.0018145	-0.334069	0.119	0.195	1	0.0103135	-0.334069	FALSE	1.98659	TRUE	Down	1.814e-03	FALSE
PLAU	0.00181688	-0.802507	0.044	0.096	1	0.0103177	-0.802507	FALSE	1.98642	TRUE	Down	1.817e-03	FALSE
VCPKMT	0.00181752	-1.08463	0.036	0.084	1	0.0103177	-1.08463	FALSE	1.98642	TRUE	Down	1.818e-03	FALSE
LIFR	0.00182025	1.09703	0.192	0.14	1	0.0103266	1.09703	FALSE	1.98604	TRUE	Up	1.820e-03	FALSE
PCNT	0.00182163	-0.332912	0.153	0.235	1	0.0103279	-0.332912	FALSE	1.98599	TRUE	Down	1.822e-03	FALSE
KRTCAP3	0.0018351	-1.57841	0.017	0.055	1	0.0103977	-1.57841	FALSE	1.98306	TRUE	Down	1.835e-03	FALSE
SEC16A	0.00183797	-0.294436	0.119	0.196	1	0.0104074	-0.294436	FALSE	1.98266	TRUE	Down	1.838e-03	FALSE
STRN4	0.00186355	-0.262402	0.231	0.333	1	0.0105437	-0.262402	FALSE	1.97701	TRUE	Down	1.864e-03	FALSE
MIEF2	0.00186438	-0.927497	0.025	0.068	1	0.0105437	-0.927497	FALSE	1.97701	TRUE	Down	1.864e-03	FALSE
KAT8	0.0018758	-0.378259	0.106	0.176	1	0.0106016	-0.378259	FALSE	1.97463	TRUE	Down	1.876e-03	FALSE
FCGBP	0.00187917	0.922013	0.258	0.202	1	0.010614	0.922013	FALSE	1.97412	TRUE	Up	1.879e-03	FALSE
SRSF5	0.00188309	-0.215926	0.558	0.699	1	0.0106295	-0.215926	FALSE	1.97349	TRUE	Down	1.883e-03	FALSE
DHCR7	0.0018867	-0.574915	0.147	0.222	1	0.0106432	-0.574915	FALSE	1.97293	TRUE	Down	1.887e-03	FALSE
ZNF862	0.00189108	-0.402746	0.117	0.191	1	0.0106612	-0.402746	FALSE	1.97219	TRUE	Down	1.891e-03	FALSE
HIP1R	0.00189427	-0.315988	0.331	0.427	1	0.0106725	-0.315988	FALSE	1.97173	TRUE	Down	1.894e-03	FALSE
OAZ2	0.00189765	-0.314788	0.208	0.303	1	0.0106848	-0.314788	FALSE	1.97123	TRUE	Down	1.898e-03	FALSE
DAPK3	0.00190211	-0.371847	0.111	0.184	1	0.0107033	-0.371847	FALSE	1.97048	TRUE	Down	1.902e-03	FALSE
DUSP7	0.00191334	-0.383034	0.181	0.266	1	0.0107597	-0.383034	FALSE	1.9682	TRUE	Down	1.913e-03	FALSE
CRLF3	0.00191747	-0.51717	0.153	0.231	1	0.0107762	-0.51717	FALSE	1.96753	TRUE	Down	1.917e-03	FALSE
KANK1	0.00192058	-0.685576	0.036	0.085	1	0.0107869	-0.685576	FALSE	1.9671	TRUE	Down	1.921e-03	FALSE
ANKRD18A	0.00192251	-0.244251	0.292	0.379	1	0.010791	-0.244251	FALSE	1.96694	TRUE	Down	1.923e-03	FALSE
PEX5	0.0019259	-0.58615	0.039	0.088	1	0.0108033	-0.58615	FALSE	1.96644	TRUE	Down	1.926e-03	FALSE
DNMT1	0.00192745	-0.238976	0.15	0.234	1	0.0108052	-0.238976	FALSE	1.96637	TRUE	Down	1.927e-03	FALSE
ZNF517	0.00192978	-1.0907	0.019	0.06	1	0.0108116	-1.0907	FALSE	1.96611	TRUE	Down	1.930e-03	FALSE
LRRK2	0.00193966	-0.352229	0.181	0.267	1	0.0108589	-0.352229	FALSE	1.96421	TRUE	Down	1.940e-03	FALSE
COX7C	0.00194065	-0.483842	0.056	0.111	1	0.0108589	-0.483842	FALSE	1.96421	TRUE	Down	1.941e-03	FALSE
BAIAP2	0.00195263	-0.47854	0.047	0.101	1	0.0109192	-0.47854	FALSE	1.96181	TRUE	Down	1.953e-03	FALSE
COX11	0.00196253	-0.578217	0.1	0.165	1	0.0109677	-0.578217	FALSE	1.95988	TRUE	Down	1.963e-03	FALSE
ARIH2	0.00196821	-0.333284	0.294	0.398	1	0.0109926	-0.333284	FALSE	1.9589	TRUE	Down	1.968e-03	FALSE
TBCB	0.00197048	-0.344552	0.336	0.428	1	0.0109985	-0.344552	FALSE	1.95867	TRUE	Down	1.970e-03	FALSE
PCDH10	0.00197521	-0.54615	0.106	0.174	1	0.0110181	-0.54615	FALSE	1.95789	TRUE	Down	1.975e-03	FALSE
RBM25	0.0019857	-0.245342	0.403	0.529	1	0.0110673	-0.245342	FALSE	1.95596	TRUE	Down	1.986e-03	FALSE
BRD3	0.00198651	-0.368858	0.136	0.215	1	0.0110673	-0.368858	FALSE	1.95596	TRUE	Down	1.987e-03	FALSE
ITGA6	0.00198841	-1.27017	0.022	0.063	1	0.0110711	-1.27017	FALSE	1.95581	TRUE	Down	1.988e-03	FALSE
BCS1L	0.00199715	-0.348401	0.086	0.151	1	0.0111129	-0.348401	FALSE	1.95417	TRUE	Down	1.997e-03	FALSE
ABHD15	0.00200326	-0.443346	0.069	0.131	1	0.01114	-0.443346	FALSE	1.95312	TRUE	Down	2.003e-03	FALSE
EGLN3	0.00201264	-0.406587	0.097	0.165	1	0.0111852	-0.406587	FALSE	1.95136	TRUE	Down	2.013e-03	FALSE
LRSAM1	0.00201633	-0.409124	0.136	0.212	1	0.0111988	-0.409124	FALSE	1.95083	TRUE	Down	2.016e-03	FALSE
CSNK2B	0.00202123	-0.650976	0.069	0.128	1	0.0112191	-0.650976	FALSE	1.95004	TRUE	Down	2.021e-03	FALSE
CSNK1D	0.00202394	-0.261809	0.278	0.392	1	0.0112272	-0.261809	FALSE	1.94973	TRUE	Down	2.024e-03	FALSE
CD69	0.00202536	1.59174	0.1	0.059	1	0.0112282	1.59174	FALSE	1.94969	TRUE	Up	2.025e-03	FALSE
GPR162	0.00205055	-0.736738	0.047	0.099	1	0.0113608	-0.736738	FALSE	1.94459	TRUE	Down	2.051e-03	FALSE
TAB1	0.00205215	-0.389565	0.15	0.231	1	0.0113626	-0.389565	FALSE	1.94452	TRUE	Down	2.052e-03	FALSE
SRF	0.00205417	-0.683512	0.047	0.099	1	0.0113668	-0.683512	FALSE	1.94436	TRUE	Down	2.054e-03	FALSE
C6orf62	0.00206462	0.909475	0.253	0.199	1	0.0114176	0.909475	FALSE	1.94242	TRUE	Up	2.065e-03	FALSE
CCDC9B	0.00206793	-0.571121	0.097	0.164	1	0.0114289	-0.571121	FALSE	1.94199	TRUE	Down	2.068e-03	FALSE
SNX29	0.00207714	-0.309683	0.264	0.365	1	0.0114727	-0.309683	FALSE	1.94033	TRUE	Down	2.077e-03	FALSE
RAP1GAP2	0.00208469	-0.732204	0.061	0.118	1	0.0115074	-0.732204	FALSE	1.93902	TRUE	Down	2.085e-03	FALSE
PSMB5	0.00208618	-0.484877	0.117	0.187	1	0.0115085	-0.484877	FALSE	1.93898	TRUE	Down	2.086e-03	FALSE
LYL1	0.00209207	-0.388429	0.164	0.244	1	0.0115283	-0.388429	FALSE	1.93824	TRUE	Down	2.092e-03	FALSE
ZFAND2B	0.00209328	-0.44124	0.172	0.253	1	0.0115283	-0.44124	FALSE	1.93824	TRUE	Down	2.093e-03	FALSE
TSNARE1	0.0020936	-0.289986	0.125	0.2	1	0.0115283	-0.289986	FALSE	1.93824	TRUE	Down	2.094e-03	FALSE
CRYZL1	0.00209518	-0.792636	0.053	0.106	1	0.0115299	-0.792636	FALSE	1.93817	TRUE	Down	2.095e-03	FALSE
CYHR1	0.00209682	-0.534943	0.092	0.156	1	0.0115319	-0.534943	FALSE	1.9381	TRUE	Down	2.097e-03	FALSE
TBP	0.0021043	-0.762454	0.075	0.133	1	0.0115659	-0.762454	FALSE	1.93682	TRUE	Down	2.104e-03	FALSE
CC2D1B	0.00210561	-0.281546	0.1	0.17	1	0.0115661	-0.281546	FALSE	1.93681	TRUE	Down	2.106e-03	FALSE
ABCA6	0.00211311	-0.932796	0.025	0.067	1	0.0116002	-0.932796	FALSE	1.93553	TRUE	Down	2.113e-03	FALSE
HEMK1	0.00211462	-0.905084	0.061	0.115	1	0.0116014	-0.905084	FALSE	1.93549	TRUE	Down	2.115e-03	FALSE
PPM1L	0.00211695	-1.127	0.025	0.067	1	0.0116071	-1.127	FALSE	1.93528	TRUE	Down	2.117e-03	FALSE
RFFL	0.00212116	-0.347597	0.308	0.399	1	0.0116231	-0.347597	FALSE	1.93468	TRUE	Down	2.121e-03	FALSE
PIWIL4	0.00213145	1.68953	0.053	0.024	1	0.0116655	1.68953	FALSE	1.9331	TRUE	Up	2.131e-03	FALSE
SMIM5	0.00213149	-0.647588	0.086	0.149	1	0.0116655	-0.647588	FALSE	1.9331	TRUE	Down	2.131e-03	FALSE
ZNF316	0.00213449	-0.259535	0.106	0.178	1	0.0116708	-0.259535	FALSE	1.9329	TRUE	Down	2.134e-03	FALSE
PLPP3	0.00213544	-0.407362	0.219	0.303	1	0.0116708	-0.407362	FALSE	1.9329	TRUE	Down	2.135e-03	FALSE
FOXP2	0.00213636	-0.779339	0.067	0.124	1	0.0116708	-0.779339	FALSE	1.9329	TRUE	Down	2.136e-03	FALSE
GNAZ	0.0021392	-0.511511	0.072	0.133	1	0.0116792	-0.511511	FALSE	1.93259	TRUE	Down	2.139e-03	FALSE
CCND2	0.00214462	-0.423013	0.117	0.191	1	0.0117017	-0.423013	FALSE	1.93175	TRUE	Down	2.145e-03	FALSE
ACBD4	0.00214748	-0.620651	0.056	0.109	1	0.0117102	-0.620651	FALSE	1.93143	TRUE	Down	2.147e-03	FALSE
EXOC3	0.002152	-0.19786	0.289	0.398	1	0.0117277	-0.19786	FALSE	1.93079	TRUE	Down	2.152e-03	FALSE
UBE2D3	0.00215771	1.24434	0.156	0.108	1	0.0117518	1.24434	FALSE	1.9299	TRUE	Up	2.158e-03	FALSE
GREM1	0.00216432	-0.752388	0.064	0.12	1	0.0117806	-0.752388	FALSE	1.92883	TRUE	Down	2.164e-03	FALSE
CD68	0.00216746	0.600629	0.456	0.411	1	0.0117843	0.600629	FALSE	1.9287	TRUE	Up	2.167e-03	FALSE
M1AP	0.00216762	-0.530868	0.069	0.129	1	0.0117843	-0.530868	FALSE	1.9287	TRUE	Down	2.168e-03	FALSE
CEP164	0.00217218	-0.362591	0.122	0.198	1	0.011802	-0.362591	FALSE	1.92805	TRUE	Down	2.172e-03	FALSE
NUDC	0.00218219	0.493664	0.472	0.443	1	0.0118492	0.493664	FALSE	1.92631	TRUE	Up	2.182e-03	FALSE
CCDC50	0.00219823	-0.403226	0.181	0.268	1	0.0119291	-0.403226	FALSE	1.92339	TRUE	Down	2.198e-03	FALSE
RAB6B	0.00221023	-1.20715	0.039	0.086	1	0.0119867	-1.20715	FALSE	1.9213	TRUE	Down	2.210e-03	FALSE
UBXN11	0.00221174	-1.07038	0.042	0.09	1	0.0119867	-1.07038	FALSE	1.9213	TRUE	Down	2.212e-03	FALSE
ENTPD6	0.00221285	-0.352181	0.261	0.359	1	0.0119867	-0.352181	FALSE	1.9213	TRUE	Down	2.213e-03	FALSE
DTWD1	0.00222622	1.50732	0.056	0.026	1	0.0120519	1.50732	FALSE	1.91895	TRUE	Up	2.226e-03	FALSE
TYK2	0.00223829	-0.297315	0.333	0.449	1	0.01211	-0.297315	FALSE	1.91686	TRUE	Down	2.238e-03	FALSE
SUPT7L	0.00224032	-0.413934	0.136	0.212	1	0.0121136	-0.413934	FALSE	1.91673	TRUE	Down	2.240e-03	FALSE
YKT6	0.00224395	-0.38282	0.144	0.223	1	0.0121259	-0.38282	FALSE	1.91628	TRUE	Down	2.244e-03	FALSE
ACOT8	0.00224565	-0.805431	0.044	0.094	1	0.0121279	-0.805431	FALSE	1.91622	TRUE	Down	2.246e-03	FALSE
EMP3	0.00224937	1.29004	0.125	0.08	1	0.0121352	1.29004	FALSE	1.91595	TRUE	Up	2.249e-03	FALSE
CPPED1	0.00225007	-0.146871	0.161	0.248	1	0.0121352	-0.146871	FALSE	1.91595	TRUE	Down	2.250e-03	FALSE
EIF4E3	0.00225106	1.55208	0.089	0.051	1	0.0121352	1.55208	FALSE	1.91595	TRUE	Up	2.251e-03	FALSE
TAL1	0.00227174	-0.311362	0.142	0.222	1	0.0122393	-0.311362	FALSE	1.91224	TRUE	Down	2.272e-03	FALSE
COX19	0.00227882	-0.584169	0.094	0.157	1	0.0122702	-0.584169	FALSE	1.91115	TRUE	Down	2.279e-03	FALSE
PDGFB	0.00228976	-0.309139	0.283	0.384	1	0.0123217	-0.309139	FALSE	1.90933	TRUE	Down	2.290e-03	FALSE
EDC4	0.00229342	-0.383965	0.156	0.233	1	0.012334	-0.383965	FALSE	1.9089	TRUE	Down	2.293e-03	FALSE
INKA1	0.00230901	-0.386543	0.094	0.161	1	0.0124104	-0.386543	FALSE	1.90621	TRUE	Down	2.309e-03	FALSE
C18orf32	0.00231331	-0.380949	0.097	0.164	1	0.0124231	-0.380949	FALSE	1.90577	TRUE	Down	2.313e-03	FALSE
EGLN1	0.00231432	-0.406254	0.211	0.302	1	0.0124231	-0.406254	FALSE	1.90577	TRUE	Down	2.314e-03	FALSE
TRIM62	0.00231552	-0.836627	0.044	0.094	1	0.0124231	-0.836627	FALSE	1.90577	TRUE	Down	2.316e-03	FALSE
RABEP2	0.00232059	-0.163886	0.111	0.186	1	0.0124429	-0.163886	FALSE	1.90508	TRUE	Down	2.321e-03	FALSE
GPSM2	0.00232504	-0.559805	0.05	0.103	1	0.0124593	-0.559805	FALSE	1.90451	TRUE	Down	2.325e-03	FALSE
PYGO2	0.0023288	-0.40355	0.114	0.184	1	0.012472	-0.40355	FALSE	1.90406	TRUE	Down	2.329e-03	FALSE
GLTP	0.00233158	-0.440683	0.119	0.19	1	0.0124738	-0.440683	FALSE	1.904	TRUE	Down	2.332e-03	FALSE
MARCH6	0.00233189	-0.340548	0.2	0.29	1	0.0124738	-0.340548	FALSE	1.904	TRUE	Down	2.332e-03	FALSE
EXOSC8	0.00233606	-0.715082	0.069	0.127	1	0.0124886	-0.715082	FALSE	1.90349	TRUE	Down	2.336e-03	FALSE
ERBB3	0.00236532	-0.391909	0.239	0.324	1	0.0126375	-0.391909	FALSE	1.89834	TRUE	Down	2.365e-03	FALSE
PCYT2	0.0023683	-0.322486	0.125	0.201	1	0.0126459	-0.322486	FALSE	1.89805	TRUE	Down	2.368e-03	FALSE
BIRC2	0.00237709	1.05476	0.108	0.066	1	0.0126853	1.05476	FALSE	1.8967	TRUE	Up	2.377e-03	FALSE
AHCYL1	0.00238423	-0.162845	0.139	0.219	1	0.0127159	-0.162845	FALSE	1.89565	TRUE	Down	2.384e-03	FALSE
BPNT1	0.00238891	-0.691595	0.039	0.086	1	0.0127333	-0.691595	FALSE	1.89506	TRUE	Down	2.389e-03	FALSE
WDR45	0.00239171	-0.636525	0.067	0.123	1	0.0127406	-0.636525	FALSE	1.89481	TRUE	Down	2.392e-03	TRUE	X
HPS1	0.00239504	-0.33817	0.236	0.332	1	0.0127508	-0.33817	FALSE	1.89446	TRUE	Down	2.395e-03	FALSE
IBA57	0.00239786	-0.308297	0.039	0.088	1	0.0127583	-0.308297	FALSE	1.89421	TRUE	Down	2.398e-03	FALSE
BEST1	0.00240058	-0.223461	0.311	0.42	1	0.0127652	-0.223461	FALSE	1.89397	TRUE	Down	2.401e-03	FALSE
MSN	0.00241852	0.955143	0.289	0.244	1	0.0128484	0.955143	FALSE	1.89115	TRUE	Up	2.419e-03	TRUE	X
SMARCA1	0.00241907	-0.753232	0.067	0.123	1	0.0128484	-0.753232	FALSE	1.89115	TRUE	Down	2.419e-03	TRUE	X
KMT2B	0.0024284	-0.178687	0.167	0.253	1	0.0128897	-0.178687	FALSE	1.88976	TRUE	Down	2.428e-03	FALSE
TPRN	0.00242972	-0.492345	0.072	0.131	1	0.0128897	-0.492345	FALSE	1.88976	TRUE	Down	2.430e-03	FALSE
CNTROB	0.00244076	-0.789494	0.064	0.119	1	0.0129271	-0.789494	FALSE	1.8885	TRUE	Down	2.441e-03	FALSE
PCIF1	0.00244088	-0.343678	0.156	0.235	1	0.0129271	-0.343678	FALSE	1.8885	TRUE	Down	2.441e-03	FALSE
BNC2	0.00244109	-0.560717	0.078	0.139	1	0.0129271	-0.560717	FALSE	1.8885	TRUE	Down	2.441e-03	FALSE
SGSM3	0.00244459	-0.345662	0.122	0.194	1	0.012938	-0.345662	FALSE	1.88813	TRUE	Down	2.445e-03	FALSE
LAPTM4B	0.00245599	-0.438522	0.056	0.11	1	0.0129907	-0.438522	FALSE	1.88637	TRUE	Down	2.456e-03	FALSE
ELMSAN1	0.00245922	-0.153144	0.186	0.278	1	0.0130002	-0.153144	FALSE	1.88605	TRUE	Down	2.459e-03	FALSE
TAGLN	0.00246461	-0.376999	0.128	0.199	1	0.013021	-0.376999	FALSE	1.88536	TRUE	Down	2.465e-03	FALSE
FLNC	0.00247108	-0.634968	0.083	0.144	1	0.0130476	-0.634968	FALSE	1.88447	TRUE	Down	2.471e-03	FALSE
NFE2L1	0.00248824	-0.106441	0.2	0.301	1	0.0131304	-0.106441	FALSE	1.88172	TRUE	Down	2.488e-03	FALSE
DCUN1D1	0.00249384	1.16841	0.183	0.134	1	0.0131523	1.16841	FALSE	1.881	TRUE	Up	2.494e-03	FALSE
RAB5B	0.00249764	-0.212502	0.158	0.245	1	0.0131646	-0.212502	FALSE	1.88059	TRUE	Down	2.498e-03	FALSE
AP5Z1	0.00250039	-0.355576	0.144	0.22	1	0.0131714	-0.355576	FALSE	1.88037	TRUE	Down	2.500e-03	FALSE
SF3A2	0.00251732	-0.344092	0.128	0.203	1	0.0132464	-0.344092	FALSE	1.8779	TRUE	Down	2.517e-03	FALSE
SLC12A4	0.00251758	-0.33984	0.103	0.173	1	0.0132464	-0.33984	FALSE	1.8779	TRUE	Down	2.518e-03	FALSE
LDOC1	0.00251928	-0.419615	0.1	0.168	1	0.0132476	-0.419615	FALSE	1.87786	TRUE	Down	2.519e-03	TRUE	X
CLIC1	0.00255149	1.31189	0.069	0.036	1	0.0134091	1.31189	FALSE	1.8726	TRUE	Up	2.551e-03	FALSE
ZNF516	0.00255718	-0.491025	0.094	0.161	1	0.0134312	-0.491025	FALSE	1.87189	TRUE	Down	2.557e-03	FALSE
ANTKMT	0.00256417	-0.786963	0.044	0.094	1	0.01346	-0.786963	FALSE	1.87095	TRUE	Down	2.564e-03	FALSE
SLC38A7	0.0025759	-0.335035	0.125	0.199	1	0.0135034	-0.335035	FALSE	1.86956	TRUE	Down	2.576e-03	FALSE
KLF7	0.00257692	-0.277641	0.108	0.18	1	0.0135034	-0.277641	FALSE	1.86956	TRUE	Down	2.577e-03	FALSE
SNX8	0.00257694	-0.522973	0.075	0.133	1	0.0135034	-0.522973	FALSE	1.86956	TRUE	Down	2.577e-03	FALSE
ENDOD1	0.00258035	-0.34802	0.211	0.298	1	0.0135058	-0.34802	FALSE	1.86948	TRUE	Down	2.580e-03	FALSE
C2	0.0025804	1.62372	0.072	0.039	1	0.0135058	1.62372	FALSE	1.86948	TRUE	Up	2.580e-03	FALSE
RING1	0.00259063	-0.343463	0.208	0.295	1	0.0135515	-0.343463	FALSE	1.86801	TRUE	Down	2.591e-03	FALSE
FHL3	0.00259482	-0.437623	0.083	0.145	1	0.013561	-0.437623	FALSE	1.86771	TRUE	Down	2.595e-03	FALSE
DDX24	0.00259547	-0.278012	0.197	0.286	1	0.013561	-0.278012	FALSE	1.86771	TRUE	Down	2.595e-03	FALSE
SETD3	0.0026046	-0.250128	0.169	0.257	1	0.0136008	-0.250128	FALSE	1.86644	TRUE	Down	2.605e-03	FALSE
RRBP1	0.00260647	-0.169914	0.208	0.307	1	0.0136027	-0.169914	FALSE	1.86638	TRUE	Down	2.606e-03	FALSE
LCAT	0.00261644	-0.962355	0.022	0.063	1	0.0136452	-0.962355	FALSE	1.86502	TRUE	Down	2.616e-03	FALSE
FAM13B	0.00261767	0.814455	0.258	0.205	1	0.0136452	0.814455	FALSE	1.86502	TRUE	Up	2.618e-03	FALSE
ZNHIT1	0.00265774	-0.268871	0.078	0.14	1	0.0138461	-0.268871	FALSE	1.85867	TRUE	Down	2.658e-03	FALSE
SUN2	0.00266022	-0.391167	0.55	0.6	1	0.013851	-0.391167	FALSE	1.85852	TRUE	Down	2.660e-03	FALSE
PSMB4	0.00266687	-0.266152	0.056	0.11	1	0.0138776	-0.266152	FALSE	1.85769	TRUE	Down	2.667e-03	FALSE
ZC3H15	0.00267107	0.862406	0.197	0.145	1	0.0138914	0.862406	FALSE	1.85725	TRUE	Up	2.671e-03	FALSE
ZNF782	0.00267549	1.45657	0.067	0.035	1	0.0139063	1.45657	FALSE	1.85679	TRUE	Up	2.675e-03	FALSE
CNPPD1	0.00268026	-0.214217	0.178	0.263	1	0.0139164	-0.214217	FALSE	1.85647	TRUE	Down	2.680e-03	FALSE
TMEM128	0.00268051	-0.536488	0.083	0.145	1	0.0139164	-0.536488	FALSE	1.85647	TRUE	Down	2.681e-03	FALSE
NR1D2	0.00268635	-0.350452	0.125	0.199	1	0.0139386	-0.350452	FALSE	1.85578	TRUE	Down	2.686e-03	FALSE
CSAD	0.00268946	-0.281889	0.225	0.317	1	0.0139467	-0.281889	FALSE	1.85553	TRUE	Down	2.689e-03	FALSE
CNTNAP2	0.00269365	-0.926985	0.042	0.089	1	0.0139604	-0.926985	FALSE	1.8551	TRUE	Down	2.694e-03	FALSE
DNAJC6	0.00269837	-0.324717	0.217	0.305	1	0.0139768	-0.324717	FALSE	1.85459	TRUE	Down	2.698e-03	FALSE
TBC1D20	0.00270169	-0.326746	0.103	0.171	1	0.0139859	-0.326746	FALSE	1.85431	TRUE	Down	2.702e-03	FALSE
NCL	0.00273349	-0.278615	0.144	0.222	1	0.0141424	-0.278615	FALSE	1.84948	TRUE	Down	2.733e-03	FALSE
WDR13	0.0027368	-0.293864	0.156	0.235	1	0.0141514	-0.293864	FALSE	1.8492	TRUE	Down	2.737e-03	TRUE	X
ARAP1	0.00273847	-0.176599	0.506	0.637	1	0.0141519	-0.176599	FALSE	1.84918	TRUE	Down	2.738e-03	FALSE
SRPK1	0.00275157	1.11963	0.122	0.078	1	0.0142066	1.11963	FALSE	1.84751	TRUE	Up	2.752e-03	FALSE
PRDX5	0.00275243	-1.2163	0.022	0.062	1	0.0142066	-1.2163	FALSE	1.84751	TRUE	Down	2.752e-03	FALSE
DGKD	0.00275393	-0.336277	0.139	0.213	1	0.0142066	-0.336277	FALSE	1.84751	TRUE	Down	2.754e-03	FALSE
CADM2	0.00275589	-0.418683	0.147	0.221	1	0.0142066	-0.418683	FALSE	1.84751	TRUE	Down	2.756e-03	FALSE
POU3F2	0.00275696	-1.45027	0.028	0.069	1	0.0142066	-1.45027	FALSE	1.84751	TRUE	Down	2.757e-03	FALSE
CYB5B	0.00276163	-0.330103	0.144	0.221	1	0.0142226	-0.330103	FALSE	1.84702	TRUE	Down	2.762e-03	FALSE
ZNF592	0.0027681	-0.267182	0.222	0.318	1	0.0142477	-0.267182	FALSE	1.84626	TRUE	Down	2.768e-03	FALSE
INTS11	0.00277288	-0.246331	0.392	0.51	1	0.0142641	-0.246331	FALSE	1.84575	TRUE	Down	2.773e-03	FALSE
HOOK3	0.002775	0.661351	0.328	0.28	1	0.0142669	0.661351	FALSE	1.84567	TRUE	Up	2.775e-03	FALSE
MBD3	0.0027834	-0.37772	0.089	0.152	1	0.0143019	-0.37772	FALSE	1.84461	TRUE	Down	2.783e-03	FALSE
GPRC5C	0.0027984	-0.493051	0.042	0.091	1	0.0143708	-0.493051	FALSE	1.84252	TRUE	Down	2.798e-03	FALSE
TAPT1	0.00280307	-0.357682	0.136	0.21	1	0.0143865	-0.357682	FALSE	1.84204	TRUE	Down	2.803e-03	FALSE
ORC4	0.00282116	1.14075	0.089	0.051	1	0.0144711	1.14075	FALSE	1.8395	TRUE	Up	2.821e-03	FALSE
TIGD7	0.00283013	1.33	0.067	0.035	1	0.0145089	1.33	FALSE	1.83837	TRUE	Up	2.830e-03	FALSE
ADAM19	0.00283998	-0.741996	0.058	0.111	1	0.0145438	-0.741996	FALSE	1.83732	TRUE	Down	2.840e-03	FALSE
HMOX2	0.00284152	-0.367065	0.189	0.273	1	0.0145438	-0.367065	FALSE	1.83732	TRUE	Down	2.842e-03	FALSE
TMCC3	0.00284179	-0.385468	0.117	0.185	1	0.0145438	-0.385468	FALSE	1.83732	TRUE	Down	2.842e-03	FALSE
FAM3C	0.00285094	1.44906	0.094	0.056	1	0.0145751	1.44906	FALSE	1.83639	TRUE	Up	2.851e-03	FALSE
DVL2	0.00285115	-0.393274	0.125	0.198	1	0.0145751	-0.393274	FALSE	1.83639	TRUE	Down	2.851e-03	FALSE
WDFY3	0.00285718	-0.333327	0.189	0.272	1	0.0145976	-0.333327	FALSE	1.83572	TRUE	Down	2.857e-03	FALSE
TPM1	0.00287119	-0.569001	0.056	0.109	1	0.0146609	-0.569001	FALSE	1.83384	TRUE	Down	2.871e-03	FALSE
RFWD3	0.00288106	-0.807657	0.036	0.082	1	0.0147029	-0.807657	FALSE	1.8326	TRUE	Down	2.881e-03	FALSE
MSMO1	0.0028947	-0.608347	0.056	0.108	1	0.0147641	-0.608347	FALSE	1.83079	TRUE	Down	2.895e-03	FALSE
APOL3	0.00290456	1.53985	0.05	0.023	1	0.014806	1.53985	FALSE	1.82956	TRUE	Up	2.905e-03	FALSE
FBXO44	0.00290702	-0.331755	0.108	0.177	1	0.0148102	-0.331755	FALSE	1.82944	TRUE	Down	2.907e-03	FALSE
ZDHHC3	0.0029333	-0.264217	0.117	0.189	1	0.0149274	-0.264217	FALSE	1.82602	TRUE	Down	2.933e-03	FALSE
TEPSIN	0.00293336	-0.537761	0.072	0.129	1	0.0149274	-0.537761	FALSE	1.82602	TRUE	Down	2.933e-03	FALSE
SEC24B	0.00293695	-0.363901	0.097	0.161	1	0.0149362	-0.363901	FALSE	1.82576	TRUE	Down	2.937e-03	FALSE
PISD	0.0029384	-0.195403	0.144	0.222	1	0.0149362	-0.195403	FALSE	1.82576	TRUE	Down	2.938e-03	FALSE
MYO1F	0.00294204	-0.164777	0.4	0.525	1	0.014943	-0.164777	FALSE	1.82556	TRUE	Down	2.942e-03	FALSE
SMPD2	0.00294306	-0.758904	0.05	0.1	1	0.014943	-0.758904	FALSE	1.82556	TRUE	Down	2.943e-03	FALSE
ACAD10	0.00295069	-0.803821	0.047	0.096	1	0.0149733	-0.803821	FALSE	1.82468	TRUE	Down	2.951e-03	FALSE
ZC3H4	0.00295571	-0.328524	0.131	0.204	1	0.0149903	-0.328524	FALSE	1.82419	TRUE	Down	2.956e-03	FALSE
PIK3R5	0.00296113	-0.271444	0.244	0.341	1	0.0150093	-0.271444	FALSE	1.82364	TRUE	Down	2.961e-03	FALSE
CACNB4	0.00296656	-0.552079	0.092	0.153	1	0.0150283	-0.552079	FALSE	1.82309	TRUE	Down	2.967e-03	FALSE
TMEM273	0.00297474	-0.177141	0.164	0.248	1	0.0150613	-0.177141	FALSE	1.82214	TRUE	Down	2.975e-03	FALSE
SERF2	0.00299661	-0.255868	0.147	0.228	1	0.0151635	-0.255868	FALSE	1.8192	TRUE	Down	2.997e-03	FALSE
GPATCH2	0.00300247	-0.558049	0.094	0.157	1	0.0151846	-0.558049	FALSE	1.8186	TRUE	Down	3.002e-03	FALSE
FAM228B	0.00300537	-0.81076	0.072	0.128	1	0.0151907	-0.81076	FALSE	1.81842	TRUE	Down	3.005e-03	FALSE
RRP1	0.00301238	-0.318765	0.169	0.252	1	0.0152132	-0.318765	FALSE	1.81778	TRUE	Down	3.012e-03	FALSE
EIF2AK4	0.00301335	-0.644903	0.108	0.172	1	0.0152132	-0.644903	FALSE	1.81778	TRUE	Down	3.013e-03	FALSE
TKFC	0.00301489	-0.626015	0.044	0.093	1	0.0152132	-0.626015	FALSE	1.81778	TRUE	Down	3.015e-03	FALSE
PRR12	0.00301814	-0.23478	0.131	0.206	1	0.015221	-0.23478	FALSE	1.81756	TRUE	Down	3.018e-03	FALSE
TATDN2	0.00302571	-0.305956	0.15	0.229	1	0.0152507	-0.305956	FALSE	1.81671	TRUE	Down	3.026e-03	FALSE
LY96	0.00303634	1.27177	0.078	0.043	1	0.0152957	1.27177	FALSE	1.81543	TRUE	Up	3.036e-03	FALSE
CFL2	0.00304287	-0.211316	0.111	0.181	1	0.0153118	-0.211316	FALSE	1.81497	TRUE	Down	3.043e-03	FALSE
IL10RA	0.00304294	0.687436	0.303	0.25	1	0.0153118	0.687436	FALSE	1.81497	TRUE	Up	3.043e-03	FALSE
NIPAL4	0.00305974	-0.457545	0.078	0.137	1	0.0153877	-0.457545	FALSE	1.81283	TRUE	Down	3.060e-03	FALSE
TAF6L	0.00306779	-0.763059	0.044	0.092	1	0.0154196	-0.763059	FALSE	1.81193	TRUE	Down	3.068e-03	FALSE
UBE2I	0.00307021	-0.467511	0.144	0.216	1	0.0154231	-0.467511	FALSE	1.81183	TRUE	Down	3.070e-03	FALSE
LRRC8B	0.00308285	-0.211483	0.103	0.172	1	0.0154779	-0.211483	FALSE	1.81029	TRUE	Down	3.083e-03	FALSE
ZDHHC7	0.00309206	-0.331356	0.053	0.106	1	0.0155155	-0.331356	FALSE	1.80923	TRUE	Down	3.092e-03	FALSE
YWHAQ	0.00311108	-0.244831	0.144	0.222	1	0.0155868	-0.244831	FALSE	1.80724	TRUE	Down	3.111e-03	FALSE
BCKDHA	0.00311233	-0.48176	0.106	0.17	1	0.0155868	-0.48176	FALSE	1.80724	TRUE	Down	3.112e-03	FALSE
CAPN3	0.00311241	-0.211245	0.478	0.566	1	0.0155868	-0.211245	FALSE	1.80724	TRUE	Down	3.112e-03	FALSE
FADS2	0.00311487	-0.0661836	0.094	0.161	1	0.0155868	-0.0661836	FALSE	1.80724	TRUE	Down	3.115e-03	FALSE
THOC6	0.00311494	-0.224799	0.075	0.135	1	0.0155868	-0.224799	FALSE	1.80724	TRUE	Down	3.115e-03	FALSE
HAUS4	0.00311977	-0.369813	0.092	0.157	1	0.0156023	-0.369813	FALSE	1.80681	TRUE	Down	3.120e-03	FALSE
ILF3	0.00312928	-0.286134	0.325	0.436	1	0.0156412	-0.286134	FALSE	1.80573	TRUE	Down	3.129e-03	FALSE
FNBP1	0.00313551	0.562089	0.467	0.454	1	0.0156636	0.562089	FALSE	1.80511	TRUE	Up	3.136e-03	FALSE
ATP6V1E1	0.00314271	-0.38946	0.106	0.172	1	0.0156789	-0.38946	FALSE	1.80469	TRUE	Down	3.143e-03	FALSE
ZNF365	0.00314353	-0.455964	0.075	0.133	1	0.0156789	-0.455964	FALSE	1.80469	TRUE	Down	3.144e-03	FALSE
SUV39H1	0.00314379	-1.08367	0.025	0.065	1	0.0156789	-1.08367	FALSE	1.80469	TRUE	Down	3.144e-03	TRUE	X
TBXAS1	0.00314653	-0.243682	0.222	0.316	1	0.0156838	-0.243682	FALSE	1.80455	TRUE	Down	3.147e-03	FALSE
CHST6	0.00315092	-0.741768	0.042	0.088	1	0.0156918	-0.741768	FALSE	1.80433	TRUE	Down	3.151e-03	FALSE
POU3F3	0.00315162	-0.345918	0.239	0.318	1	0.0156918	-0.345918	FALSE	1.80433	TRUE	Down	3.152e-03	FALSE
TIMM13	0.00315464	-0.208663	0.114	0.187	1	0.015693	-0.208663	FALSE	1.80429	TRUE	Down	3.155e-03	FALSE
INPP5B	0.00315535	-0.10101	0.258	0.359	1	0.015693	-0.10101	FALSE	1.80429	TRUE	Down	3.155e-03	FALSE
NACC1	0.00315766	-0.315338	0.153	0.229	1	0.0156958	-0.315338	FALSE	1.80422	TRUE	Down	3.158e-03	FALSE
PAPSS1	0.00316141	-0.407605	0.147	0.221	1	0.0157057	-0.407605	FALSE	1.80394	TRUE	Down	3.161e-03	FALSE
LDLR	0.00317463	-0.612066	0.106	0.169	1	0.0157627	-0.612066	FALSE	1.80237	TRUE	Down	3.175e-03	FALSE
CHUK	0.00318996	1.03065	0.094	0.055	1	0.0158262	1.03065	FALSE	1.80062	TRUE	Up	3.190e-03	FALSE
ATF6	0.00319094	-0.336237	0.203	0.289	1	0.0158262	-0.336237	FALSE	1.80062	TRUE	Down	3.191e-03	FALSE
LTBR	0.00319681	-0.271957	0.164	0.244	1	0.0158466	-0.271957	FALSE	1.80006	TRUE	Down	3.197e-03	FALSE
LMBRD1	0.00319858	-0.243685	0.222	0.307	1	0.0158466	-0.243685	FALSE	1.80006	TRUE	Down	3.199e-03	FALSE
SCP2	0.00321983	-0.197154	0.189	0.277	1	0.0159356	-0.197154	FALSE	1.79763	TRUE	Down	3.220e-03	FALSE
CLN8	0.00322009	-0.211125	0.194	0.286	1	0.0159356	-0.211125	FALSE	1.79763	TRUE	Down	3.220e-03	FALSE
EBNA1BP2	0.00322723	-0.400236	0.067	0.122	1	0.0159622	-0.400236	FALSE	1.79691	TRUE	Down	3.227e-03	FALSE
TASOR2	0.00323576	0.923095	0.153	0.104	1	0.0159956	0.923095	FALSE	1.796	TRUE	Up	3.236e-03	FALSE
PTPRD	0.00325417	-0.23411	0.253	0.344	1	0.0160778	-0.23411	FALSE	1.79377	TRUE	Down	3.254e-03	FALSE
ATP5ME	0.00328844	-0.36906	0.136	0.209	1	0.0162381	-0.36906	FALSE	1.78946	TRUE	Down	3.288e-03	FALSE
CLTB	0.00330049	-0.374021	0.089	0.15	1	0.0162887	-0.374021	FALSE	1.78811	TRUE	Down	3.300e-03	FALSE
PARP6	0.00332627	-0.48538	0.103	0.167	1	0.0164069	-0.48538	FALSE	1.78497	TRUE	Down	3.326e-03	FALSE
KCNN4	0.00333244	1.28382	0.056	0.027	1	0.0164284	1.28382	FALSE	1.78441	TRUE	Up	3.332e-03	FALSE
SURF4	0.00333692	-0.245391	0.128	0.2	1	0.0164414	-0.245391	FALSE	1.78406	TRUE	Down	3.337e-03	FALSE
MAGED1	0.00335802	-0.466355	0.053	0.104	1	0.0165363	-0.466355	FALSE	1.78156	TRUE	Down	3.358e-03	TRUE	X
MZF1	0.00336558	-1.05442	0.031	0.072	1	0.0165645	-1.05442	FALSE	1.78082	TRUE	Down	3.366e-03	FALSE
SLC8A1	0.00337004	-0.221317	0.369	0.485	1	0.0165774	-0.221317	FALSE	1.78048	TRUE	Down	3.370e-03	FALSE
LMO1	0.00337504	-0.91717	0.033	0.077	1	0.0165929	-0.91717	FALSE	1.78008	TRUE	Down	3.375e-03	FALSE
POMT1	0.00338291	-0.520022	0.064	0.118	1	0.0166225	-0.520022	FALSE	1.7793	TRUE	Down	3.383e-03	FALSE
BTK	0.00338497	-0.409627	0.125	0.197	1	0.0166235	-0.409627	FALSE	1.77928	TRUE	Down	3.385e-03	TRUE	X
D2HGDH	0.00339211	-0.591578	0.092	0.152	1	0.0166495	-0.591578	FALSE	1.7786	TRUE	Down	3.392e-03	FALSE
AP3S2	0.003394	-0.401373	0.106	0.171	1	0.0166497	-0.401373	FALSE	1.77859	TRUE	Down	3.394e-03	FALSE
CD84	0.00339626	-0.389014	0.2	0.285	1	0.0166517	-0.389014	FALSE	1.77854	TRUE	Down	3.396e-03	FALSE
DHX33	0.0033991	-0.273067	0.047	0.098	1	0.0166565	-0.273067	FALSE	1.77842	TRUE	Down	3.399e-03	FALSE
COQ9	0.00340331	-0.547204	0.075	0.133	1	0.0166681	-0.547204	FALSE	1.77812	TRUE	Down	3.403e-03	FALSE
NAGA	0.00341144	-0.332473	0.208	0.294	1	0.0166988	-0.332473	FALSE	1.77732	TRUE	Down	3.411e-03	FALSE
FLAD1	0.00343147	-0.622399	0.053	0.103	1	0.0167877	-0.622399	FALSE	1.77501	TRUE	Down	3.431e-03	FALSE
AKT2	0.00343833	-0.247726	0.208	0.299	1	0.0168084	-0.247726	FALSE	1.77447	TRUE	Down	3.438e-03	FALSE
C11orf45	0.00343944	-1.63839	0.019	0.056	1	0.0168084	-1.63839	FALSE	1.77447	TRUE	Down	3.439e-03	FALSE
FNBP1L	0.00345001	-0.337145	0.064	0.121	1	0.0168509	-0.337145	FALSE	1.77338	TRUE	Down	3.450e-03	FALSE
C16orf72	0.00346161	-0.318021	0.189	0.275	1	0.0168984	-0.318021	FALSE	1.77216	TRUE	Down	3.462e-03	FALSE
COASY	0.00346472	-0.633424	0.072	0.128	1	0.0169044	-0.633424	FALSE	1.772	TRUE	Down	3.465e-03	FALSE
GOSR1	0.00346729	-0.42691	0.083	0.144	1	0.0169077	-0.42691	FALSE	1.77191	TRUE	Down	3.467e-03	FALSE
TSPAN8	0.00349408	-0.851798	0.025	0.065	1	0.0170291	-0.851798	FALSE	1.76881	TRUE	Down	3.494e-03	FALSE
FRS3	0.00350347	-0.565796	0.033	0.077	1	0.0170657	-0.565796	FALSE	1.76788	TRUE	Down	3.503e-03	FALSE
TAX1BP3	0.00351341	-0.130507	0.147	0.227	1	0.0171048	-0.130507	FALSE	1.76688	TRUE	Down	3.513e-03	FALSE
HCK	0.00352227	-0.279686	0.214	0.302	1	0.0171387	-0.279686	FALSE	1.76602	TRUE	Down	3.522e-03	FALSE
SOX8	0.00352468	-0.333605	0.142	0.217	1	0.0171411	-0.333605	FALSE	1.76596	TRUE	Down	3.525e-03	FALSE
HCST	0.00354871	1.17341	0.122	0.08	1	0.0172487	1.17341	FALSE	1.76324	TRUE	Up	3.549e-03	FALSE
EID1	0.00355573	-0.273717	0.306	0.402	1	0.0172734	-0.273717	FALSE	1.76262	TRUE	Down	3.556e-03	FALSE
ASB6	0.00355984	-0.701311	0.058	0.11	1	0.0172827	-0.701311	FALSE	1.76239	TRUE	Down	3.560e-03	FALSE
SGSM2	0.00356148	-0.241959	0.161	0.241	1	0.0172827	-0.241959	FALSE	1.76239	TRUE	Down	3.561e-03	FALSE
ZMAT3	0.00357532	-0.381707	0.158	0.232	1	0.0173405	-0.381707	FALSE	1.76094	TRUE	Down	3.575e-03	FALSE
TRIP6	0.0035776	-0.252162	0.164	0.244	1	0.0173422	-0.252162	FALSE	1.7609	TRUE	Down	3.578e-03	FALSE
OMA1	0.00358061	0.754641	0.203	0.148	1	0.0173474	0.754641	FALSE	1.76076	TRUE	Up	3.581e-03	FALSE
ATF6B	0.00358561	-0.356903	0.192	0.275	1	0.0173623	-0.356903	FALSE	1.76039	TRUE	Down	3.586e-03	FALSE
TMTC3	0.00359544	1.22051	0.061	0.031	1	0.0174005	1.22051	FALSE	1.75944	TRUE	Up	3.595e-03	FALSE
C19orf48	0.0036152	-0.659666	0.042	0.088	1	0.0174868	-0.659666	FALSE	1.75729	TRUE	Down	3.615e-03	FALSE
FXYD5	0.00362093	0.578741	0.322	0.267	1	0.0174941	0.578741	FALSE	1.75711	TRUE	Up	3.621e-03	FALSE
GTF3C1	0.00362206	-0.340317	0.119	0.188	1	0.0174941	-0.340317	FALSE	1.75711	TRUE	Down	3.622e-03	FALSE
ZBTB7B	0.00362256	-0.255847	0.153	0.231	1	0.0174941	-0.255847	FALSE	1.75711	TRUE	Down	3.623e-03	FALSE
ADIPOR2	0.00363644	-0.395311	0.133	0.204	1	0.0175517	-0.395311	FALSE	1.75568	TRUE	Down	3.636e-03	FALSE
TCF25	0.00364178	-0.117108	0.436	0.581	1	0.0175621	-0.117108	FALSE	1.75542	TRUE	Down	3.642e-03	FALSE
SETDB1	0.0036425	-0.42306	0.147	0.219	1	0.0175621	-0.42306	FALSE	1.75542	TRUE	Down	3.643e-03	FALSE
SCARF1	0.00365265	-0.551121	0.097	0.157	1	0.0176016	-0.551121	FALSE	1.75445	TRUE	Down	3.653e-03	FALSE
MLLT1	0.00365947	-0.0888852	0.208	0.306	1	0.0176251	-0.0888852	FALSE	1.75387	TRUE	Down	3.659e-03	FALSE
MARVELD1	0.00366196	-0.542744	0.036	0.081	1	0.0176276	-0.542744	FALSE	1.75381	TRUE	Down	3.662e-03	FALSE
PPP2CA	0.00367684	-0.550654	0.039	0.084	1	0.0176898	-0.550654	FALSE	1.75228	TRUE	Down	3.677e-03	FALSE
NCAPD2	0.00370143	-0.347658	0.069	0.125	1	0.0177939	-0.347658	FALSE	1.74973	TRUE	Down	3.701e-03	FALSE
RUSC2	0.00370245	-0.629022	0.108	0.171	1	0.0177939	-0.629022	FALSE	1.74973	TRUE	Down	3.702e-03	FALSE
ATXN1	0.00370886	-0.308195	0.125	0.196	1	0.0178152	-0.308195	FALSE	1.74921	TRUE	Down	3.709e-03	FALSE
EPN2	0.00371376	-0.235019	0.208	0.294	1	0.0178292	-0.235019	FALSE	1.74887	TRUE	Down	3.714e-03	FALSE
GSTP1	0.0037208	-0.260371	0.242	0.337	1	0.0178535	-0.260371	FALSE	1.74828	TRUE	Down	3.721e-03	FALSE
CDK2AP1	0.00372846	-0.177793	0.078	0.138	1	0.0178807	-0.177793	FALSE	1.74762	TRUE	Down	3.728e-03	FALSE
PPP1R37	0.00373113	-0.282328	0.078	0.137	1	0.017884	-0.282328	FALSE	1.74754	TRUE	Down	3.731e-03	FALSE
TMEM104	0.00374	-0.582961	0.05	0.099	1	0.0179094	-0.582961	FALSE	1.74692	TRUE	Down	3.740e-03	FALSE
RNASEH2C	0.00374043	-0.443647	0.064	0.118	1	0.0179094	-0.443647	FALSE	1.74692	TRUE	Down	3.740e-03	FALSE
CPSF7	0.00375633	-0.148053	0.272	0.376	1	0.017976	-0.148053	FALSE	1.74531	TRUE	Down	3.756e-03	FALSE
GPR173	0.0037659	-1.08803	0.025	0.064	1	0.0180122	-1.08803	FALSE	1.74443	TRUE	Down	3.766e-03	TRUE	X
MAGI1	0.00376873	-0.778516	0.042	0.087	1	0.0180162	-0.778516	FALSE	1.74434	TRUE	Down	3.769e-03	FALSE
TNFSF10	0.00377092	1.25411	0.1	0.061	1	0.0180171	1.25411	FALSE	1.74432	TRUE	Up	3.771e-03	FALSE
HOXD1	0.00378692	-0.771165	0.056	0.106	1	0.0180839	-0.771165	FALSE	1.74271	TRUE	Down	3.787e-03	FALSE
OSBPL1A	0.00379219	-0.176826	0.139	0.213	1	0.0180995	-0.176826	FALSE	1.74233	TRUE	Down	3.792e-03	FALSE
PHF1	0.00379684	-0.327048	0.2	0.284	1	0.018112	-0.327048	FALSE	1.74203	TRUE	Down	3.797e-03	FALSE
STAG1	0.0038005	-0.37611	0.353	0.453	1	0.0181199	-0.37611	FALSE	1.74184	TRUE	Down	3.800e-03	FALSE
GCDH	0.00380251	-0.404531	0.097	0.16	1	0.0181199	-0.404531	FALSE	1.74184	TRUE	Down	3.803e-03	FALSE
SOX12	0.00381016	-1.07645	0.05	0.097	1	0.0181467	-1.07645	FALSE	1.7412	TRUE	Down	3.810e-03	FALSE
PPP2CB	0.00381311	-0.397637	0.042	0.089	1	0.0181511	-0.397637	FALSE	1.7411	TRUE	Down	3.813e-03	FALSE
ATG9A	0.00381557	-0.334532	0.078	0.137	1	0.0181532	-0.334532	FALSE	1.74105	TRUE	Down	3.816e-03	FALSE
DCTN6	0.0038177	-0.32506	0.069	0.126	1	0.0181537	-0.32506	FALSE	1.74103	TRUE	Down	3.818e-03	FALSE
ELMO1	0.00382451	-0.150184	0.361	0.475	1	0.0181766	-0.150184	FALSE	1.74049	TRUE	Down	3.825e-03	FALSE
AGT	0.00383048	-0.511903	0.086	0.145	1	0.0181953	-0.511903	FALSE	1.74004	TRUE	Down	3.830e-03	FALSE
MT-CO2	0.00384097	-0.252517	0.678	0.745	1	0.0182355	-0.252517	FALSE	1.73908	TRUE	Down	3.841e-03	FALSE
ZFYVE21	0.00384518	-0.285068	0.119	0.187	1	0.0182458	-0.285068	FALSE	1.73884	TRUE	Down	3.845e-03	FALSE
ZNF460	0.00386562	1.07427	0.131	0.086	1	0.0183301	1.07427	FALSE	1.73683	TRUE	Up	3.866e-03	FALSE
TOGARAM1	0.00386702	-0.44028	0.081	0.139	1	0.0183301	-0.44028	FALSE	1.73683	TRUE	Down	3.867e-03	FALSE
DPF2	0.00386975	-0.349064	0.183	0.263	1	0.0183334	-0.349064	FALSE	1.73676	TRUE	Down	3.870e-03	FALSE
PHKG2	0.00388291	-0.120965	0.172	0.259	1	0.0183861	-0.120965	FALSE	1.73551	TRUE	Down	3.883e-03	FALSE
SLC7A5	0.00389042	1.01854	0.131	0.087	1	0.0184083	1.01854	FALSE	1.73499	TRUE	Up	3.890e-03	FALSE
PMS1	0.00389171	-0.308818	0.189	0.271	1	0.0184083	-0.308818	FALSE	1.73499	TRUE	Down	3.892e-03	FALSE
RNF170	0.00389587	-0.612634	0.064	0.117	1	0.0184183	-0.612634	FALSE	1.73475	TRUE	Down	3.896e-03	FALSE
RASSF4	0.00390452	-0.190144	0.381	0.502	1	0.0184455	-0.190144	FALSE	1.73411	TRUE	Down	3.905e-03	FALSE
TANGO2	0.00390572	-0.26892	0.231	0.324	1	0.0184455	-0.26892	FALSE	1.73411	TRUE	Down	3.906e-03	FALSE
TSPAN5	0.00390815	-0.800119	0.053	0.102	1	0.0184473	-0.800119	FALSE	1.73407	TRUE	Down	3.908e-03	FALSE
DGKA	0.00391301	-0.356975	0.153	0.224	1	0.0184605	-0.356975	FALSE	1.73376	TRUE	Down	3.913e-03	FALSE
VSIG4	0.00393394	0.714005	0.267	0.213	1	0.0185496	0.714005	FALSE	1.73167	TRUE	Up	3.934e-03	TRUE	X
FANCB	0.00393847	1.79301	0.05	0.024	1	0.0185612	1.79301	FALSE	1.73139	TRUE	Up	3.938e-03	TRUE	X
SLC31A2	0.00394476	-0.18951	0.242	0.337	1	0.0185731	-0.18951	FALSE	1.73111	TRUE	Down	3.945e-03	FALSE
MCCC1	0.00394514	-0.278117	0.222	0.314	1	0.0185731	-0.278117	FALSE	1.73111	TRUE	Down	3.945e-03	FALSE
ABCA8	0.00395934	1.29493	0.253	0.212	1	0.0186302	1.29493	FALSE	1.72978	TRUE	Up	3.959e-03	FALSE
ZNF24	0.00396416	-0.192153	0.239	0.342	1	0.0186432	-0.192153	FALSE	1.72948	TRUE	Down	3.964e-03	FALSE
FLOT1	0.00396897	-0.21333	0.242	0.339	1	0.0186499	-0.21333	FALSE	1.72932	TRUE	Down	3.969e-03	FALSE
USP25	0.00396973	0.703715	0.225	0.173	1	0.0186499	0.703715	FALSE	1.72932	TRUE	Up	3.970e-03	FALSE
SNHG32	0.00397953	-0.426388	0.075	0.132	1	0.0186861	-0.426388	FALSE	1.72848	TRUE	Down	3.980e-03	FALSE
PTPRO	0.00398174	-0.700596	0.064	0.117	1	0.0186868	-0.700596	FALSE	1.72847	TRUE	Down	3.982e-03	FALSE
ERCC3	0.00398969	-0.183839	0.172	0.255	1	0.0187069	-0.183839	FALSE	1.728	TRUE	Down	3.990e-03	FALSE
PLA2G4B	0.00399048	-0.412337	0.172	0.25	1	0.0187069	-0.412337	FALSE	1.728	TRUE	Down	3.990e-03	FALSE
PDPK1	0.00399227	-0.499293	0.081	0.138	1	0.0187069	-0.499293	FALSE	1.728	TRUE	Down	3.992e-03	FALSE
PRPF38B	0.00400596	-0.301538	0.347	0.447	1	0.0187612	-0.301538	FALSE	1.72674	TRUE	Down	4.006e-03	FALSE
CASTOR2	0.00401411	-0.64863	0.05	0.099	1	0.018787	-0.64863	FALSE	1.72614	TRUE	Down	4.014e-03	FALSE
PIK3R2	0.00401563	-0.364386	0.119	0.188	1	0.018787	-0.364386	FALSE	1.72614	TRUE	Down	4.016e-03	FALSE
NRXN1	0.00401929	1.53314	0.069	0.038	1	0.0187943	1.53314	FALSE	1.72597	TRUE	Up	4.019e-03	FALSE
DPP7	0.00403791	-0.18145	0.464	0.593	1	0.0188716	-0.18145	FALSE	1.72419	TRUE	Down	4.038e-03	FALSE
COG4	0.00404503	-0.284755	0.125	0.196	1	0.018895	-0.284755	FALSE	1.72365	TRUE	Down	4.045e-03	FALSE
ZHX3	0.00406428	-0.454858	0.089	0.148	1	0.0189751	-0.454858	FALSE	1.72182	TRUE	Down	4.064e-03	FALSE
WDR73	0.00408842	-0.984701	0.053	0.1	1	0.0190779	-0.984701	FALSE	1.71947	TRUE	Down	4.088e-03	FALSE
C5orf22	0.00410174	-0.872292	0.039	0.083	1	0.0191301	-0.872292	FALSE	1.71828	TRUE	Down	4.102e-03	FALSE
KBTBD11	0.00411355	-0.916683	0.042	0.086	1	0.0191588	-0.916683	FALSE	1.71763	TRUE	Down	4.114e-03	FALSE
DPH6	0.0041136	-0.325071	0.075	0.131	1	0.0191588	-0.325071	FALSE	1.71763	TRUE	Down	4.114e-03	FALSE
THUMPD3	0.00411429	-0.537326	0.042	0.087	1	0.0191588	-0.537326	FALSE	1.71763	TRUE	Down	4.114e-03	FALSE
B4GALT5	0.00412902	1.46662	0.064	0.034	1	0.0192175	1.46662	FALSE	1.7163	TRUE	Up	4.129e-03	FALSE
MPPE1	0.00415887	-0.277201	0.206	0.286	1	0.0193464	-0.277201	FALSE	1.7134	TRUE	Down	4.159e-03	FALSE
SLC29A1	0.00417457	-0.174283	0.169	0.252	1	0.0194094	-0.174283	FALSE	1.71199	TRUE	Down	4.175e-03	FALSE
BRAT1	0.00418441	-0.462879	0.094	0.156	1	0.0194451	-0.462879	FALSE	1.71119	TRUE	Down	4.184e-03	FALSE
NBR1	0.00419873	-0.273153	0.233	0.321	1	0.0195015	-0.273153	FALSE	1.70993	TRUE	Down	4.199e-03	FALSE
TAZ	0.00421126	-0.254251	0.219	0.309	1	0.0195496	-0.254251	FALSE	1.70886	TRUE	Down	4.211e-03	FALSE
SNX22	0.00422824	-0.169228	0.147	0.223	1	0.0196184	-0.169228	FALSE	1.70734	TRUE	Down	4.228e-03	FALSE
PROSER3	0.0042364	-0.650538	0.044	0.09	1	0.0196461	-0.650538	FALSE	1.70672	TRUE	Down	4.236e-03	FALSE
APAF1	0.00425233	-0.220653	0.231	0.326	1	0.0197098	-0.220653	FALSE	1.70532	TRUE	Down	4.252e-03	FALSE
TRIM41	0.00425824	-0.267075	0.133	0.207	1	0.019727	-0.267075	FALSE	1.70494	TRUE	Down	4.258e-03	FALSE
TLN2	0.00426598	-0.172224	0.292	0.396	1	0.0197527	-0.172224	FALSE	1.70437	TRUE	Down	4.266e-03	FALSE
DEPTOR	0.00427301	-0.230656	0.172	0.251	1	0.019775	-0.230656	FALSE	1.70388	TRUE	Down	4.273e-03	FALSE
GALNT7	0.00428808	-0.459794	0.086	0.145	1	0.0198346	-0.459794	FALSE	1.70258	TRUE	Down	4.288e-03	FALSE
MADD	0.00430354	-0.171113	0.169	0.248	1	0.0198958	-0.171113	FALSE	1.70124	TRUE	Down	4.304e-03	FALSE
RBM28	0.00431645	-0.307829	0.125	0.193	1	0.0199453	-0.307829	FALSE	1.70016	TRUE	Down	4.316e-03	FALSE
ERO1A	0.00432019	0.796629	0.169	0.12	1	0.0199523	0.796629	FALSE	1.70001	TRUE	Up	4.320e-03	FALSE
ZNF594	0.0043274	1.04789	0.106	0.066	1	0.0199753	1.04789	FALSE	1.69951	TRUE	Up	4.327e-03	FALSE
SLC25A30	0.00433244	1.11597	0.083	0.048	1	0.0199883	1.11597	FALSE	1.69922	TRUE	Up	4.332e-03	FALSE
ADAT2	0.00433521	-0.698213	0.078	0.132	1	0.0199909	-0.698213	FALSE	1.69917	TRUE	Down	4.335e-03	FALSE
TRAF7	0.00437133	-0.3551	0.072	0.128	1	0.0201318	-0.3551	FALSE	1.69612	TRUE	Down	4.371e-03	FALSE
NDUFS1	0.00437165	-0.145314	0.167	0.248	1	0.0201318	-0.145314	FALSE	1.69612	TRUE	Down	4.372e-03	FALSE
CEBPB	0.00437248	0.723543	0.283	0.235	1	0.0201318	0.723543	FALSE	1.69612	TRUE	Up	4.372e-03	FALSE
METTL4	0.0043758	1.33572	0.064	0.034	1	0.0201367	1.33572	FALSE	1.69601	TRUE	Up	4.376e-03	FALSE
SNW1	0.00438204	-0.844549	0.025	0.063	1	0.0201435	-0.844549	FALSE	1.69587	TRUE	Down	4.382e-03	FALSE
ZGPAT	0.00438283	-0.339917	0.297	0.385	1	0.0201435	-0.339917	FALSE	1.69587	TRUE	Down	4.383e-03	FALSE
DDX52	0.00438398	-0.520219	0.086	0.144	1	0.0201435	-0.520219	FALSE	1.69587	TRUE	Down	4.384e-03	FALSE
HS3ST4	0.00438872	-0.569695	0.072	0.128	1	0.0201549	-0.569695	FALSE	1.69562	TRUE	Down	4.389e-03	FALSE
SAPCD1	0.00439404	-0.950103	0.033	0.075	1	0.020169	-0.950103	FALSE	1.69531	TRUE	Down	4.394e-03	FALSE
FAM124A	0.00440621	-0.289206	0.233	0.318	1	0.0202146	-0.289206	FALSE	1.69433	TRUE	Down	4.406e-03	FALSE
UQCRC1	0.00442771	-0.136273	0.147	0.226	1	0.0202929	-0.136273	FALSE	1.69266	TRUE	Down	4.428e-03	FALSE
SNX15	0.0044278	-0.367682	0.064	0.117	1	0.0202929	-0.367682	FALSE	1.69266	TRUE	Down	4.428e-03	FALSE
RNF220	0.00444806	-0.229109	0.308	0.403	1	0.0203754	-0.229109	FALSE	1.69089	TRUE	Down	4.448e-03	FALSE
MSRB2	0.00445389	-0.517242	0.075	0.129	1	0.0203886	-0.517242	FALSE	1.69061	TRUE	Down	4.454e-03	FALSE
SASH1	0.00445548	-0.36624	0.106	0.167	1	0.0203886	-0.36624	FALSE	1.69061	TRUE	Down	4.455e-03	FALSE
PHF2	0.00446717	-0.119492	0.203	0.289	1	0.0204317	-0.119492	FALSE	1.6897	TRUE	Down	4.467e-03	FALSE
NOC2L	0.00451547	-0.289841	0.089	0.15	1	0.0206378	-0.289841	FALSE	1.68534	TRUE	Down	4.515e-03	FALSE
CYBC1	0.00451681	-0.272394	0.419	0.527	1	0.0206378	-0.272394	FALSE	1.68534	TRUE	Down	4.517e-03	FALSE
GAK	0.00452788	-0.303154	0.331	0.438	1	0.0206778	-0.303154	FALSE	1.68449	TRUE	Down	4.528e-03	FALSE
DNAJC2	0.00453539	-0.555634	0.072	0.127	1	0.0207017	-0.555634	FALSE	1.68399	TRUE	Down	4.535e-03	FALSE
TALDO1	0.00454052	-0.150898	0.147	0.225	1	0.0207146	-0.150898	FALSE	1.68372	TRUE	Down	4.541e-03	FALSE
NSUN2	0.00455947	-0.128876	0.114	0.183	1	0.0207828	-0.128876	FALSE	1.6823	TRUE	Down	4.559e-03	FALSE
CLSTN1	0.0045601	-0.140891	0.197	0.288	1	0.0207828	-0.140891	FALSE	1.6823	TRUE	Down	4.560e-03	FALSE
POLR3E	0.00456919	-0.29168	0.15	0.224	1	0.0208039	-0.29168	FALSE	1.68186	TRUE	Down	4.569e-03	FALSE
KANK4	0.00456935	-0.798014	0.047	0.094	1	0.0208039	-0.798014	FALSE	1.68186	TRUE	Down	4.569e-03	FALSE
YIPF2	0.00460295	-0.675484	0.036	0.079	1	0.0209462	-0.675484	FALSE	1.67889	TRUE	Down	4.603e-03	FALSE
COPS5	0.0046104	-0.452029	0.122	0.186	1	0.0209652	-0.452029	FALSE	1.6785	TRUE	Down	4.610e-03	FALSE
GTDC1	0.00461396	0.963982	0.147	0.102	1	0.0209652	0.963982	FALSE	1.6785	TRUE	Up	4.614e-03	FALSE
MGME1	0.00461411	-0.476443	0.067	0.12	1	0.0209652	-0.476443	FALSE	1.6785	TRUE	Down	4.614e-03	FALSE
LPAR2	0.00462574	-0.560089	0.114	0.174	1	0.0210074	-0.560089	FALSE	1.67763	TRUE	Down	4.626e-03	FALSE
GYS1	0.00463113	-0.230731	0.089	0.151	1	0.0210213	-0.230731	FALSE	1.67734	TRUE	Down	4.631e-03	FALSE
VAT1	0.00463625	-0.473711	0.086	0.145	1	0.0210244	-0.473711	FALSE	1.67728	TRUE	Down	4.636e-03	FALSE
TUSC1	0.00463649	-1.27302	0.019	0.055	1	0.0210244	-1.27302	FALSE	1.67728	TRUE	Down	4.636e-03	FALSE
TREML1	0.00465969	-0.354386	0.111	0.175	1	0.0211189	-0.354386	FALSE	1.67533	TRUE	Down	4.660e-03	FALSE
QSOX2	0.00469792	-0.912398	0.033	0.075	1	0.0212815	-0.912398	FALSE	1.672	TRUE	Down	4.698e-03	FALSE
YWHAH	0.00470328	-0.228966	0.147	0.221	1	0.021295	-0.228966	FALSE	1.67172	TRUE	Down	4.703e-03	FALSE
KLHL21	0.00471452	-0.375225	0.214	0.296	1	0.0213352	-0.375225	FALSE	1.6709	TRUE	Down	4.715e-03	FALSE
PIAS3	0.00471734	-0.477439	0.081	0.136	1	0.0213372	-0.477439	FALSE	1.67086	TRUE	Down	4.717e-03	FALSE
EIF3L	0.00474178	-0.904063	0.056	0.103	1	0.0214369	-0.904063	FALSE	1.66884	TRUE	Down	4.742e-03	FALSE
TLE2	0.00474442	-0.982682	0.036	0.078	1	0.0214381	-0.982682	FALSE	1.66881	TRUE	Down	4.744e-03	FALSE
ADAM17	0.00475396	1.02159	0.169	0.123	1	0.0214704	1.02159	FALSE	1.66816	TRUE	Up	4.754e-03	FALSE
APBB2	0.00475883	-0.592726	0.047	0.094	1	0.0214816	-0.592726	FALSE	1.66793	TRUE	Down	4.759e-03	FALSE
ANKS1A	0.00476387	-0.156105	0.222	0.314	1	0.0214936	-0.156105	FALSE	1.66769	TRUE	Down	4.764e-03	FALSE
TUT4	0.00476877	0.522254	0.342	0.295	1	0.0215049	0.522254	FALSE	1.66746	TRUE	Up	4.769e-03	FALSE
SLC25A25	0.00477562	-0.903327	0.042	0.086	1	0.021525	-0.903327	FALSE	1.66706	TRUE	Down	4.776e-03	FALSE
GBP2	0.00478013	1.27469	0.072	0.04	1	0.0215345	1.27469	FALSE	1.66686	TRUE	Up	4.780e-03	FALSE
ASIC3	0.00478474	-0.5376	0.036	0.078	1	0.0215445	-0.5376	FALSE	1.66666	TRUE	Down	4.785e-03	FALSE
CLPB	0.0048205	-0.262644	0.133	0.205	1	0.0216947	-0.262644	FALSE	1.66365	TRUE	Down	4.821e-03	FALSE
CBX7	0.00483218	-0.214444	0.183	0.263	1	0.0217288	-0.214444	FALSE	1.66296	TRUE	Down	4.832e-03	FALSE
KIF3C	0.00483292	-0.293035	0.119	0.185	1	0.0217288	-0.293035	FALSE	1.66296	TRUE	Down	4.833e-03	FALSE
QRICH1	0.00484926	-0.202726	0.256	0.349	1	0.0217893	-0.202726	FALSE	1.66176	TRUE	Down	4.849e-03	FALSE
SLC12A2	0.00485122	-0.360965	0.25	0.328	1	0.0217893	-0.360965	FALSE	1.66176	TRUE	Down	4.851e-03	FALSE
PITPNM1	0.00486386	-0.37848	0.139	0.209	1	0.0218351	-0.37848	FALSE	1.66084	TRUE	Down	4.864e-03	FALSE
RECQL5	0.00488337	-0.311946	0.164	0.239	1	0.0219118	-0.311946	FALSE	1.65932	TRUE	Down	4.883e-03	FALSE
INSIG1	0.00489329	-0.368927	0.147	0.218	1	0.0219453	-0.368927	FALSE	1.65866	TRUE	Down	4.893e-03	FALSE
PFAS	0.00492592	-0.422238	0.089	0.147	1	0.0220738	-0.422238	FALSE	1.65612	TRUE	Down	4.926e-03	FALSE
ZNF667	0.00492684	1.38889	0.075	0.043	1	0.0220738	1.38889	FALSE	1.65612	TRUE	Up	4.927e-03	FALSE
KCTD17	0.00493223	-0.501853	0.094	0.154	1	0.022087	-0.501853	FALSE	1.65586	TRUE	Down	4.932e-03	FALSE
ACBD6	0.00493578	-0.42063	0.111	0.174	1	0.0220918	-0.42063	FALSE	1.65577	TRUE	Down	4.936e-03	FALSE
PKM	0.00494358	-0.116509	0.103	0.169	1	0.0221109	-0.116509	FALSE	1.65539	TRUE	Down	4.944e-03	FALSE
ST6GALNAC3	0.00494905	-0.234527	0.247	0.339	1	0.0221109	-0.234527	FALSE	1.65539	TRUE	Down	4.949e-03	FALSE
GPR158	0.00494919	-0.317631	0.017	0.051	1	0.0221109	-0.317631	FALSE	1.65539	TRUE	Down	4.949e-03	FALSE
PBXIP1	0.00494988	-0.606633	0.047	0.093	1	0.0221109	-0.606633	FALSE	1.65539	TRUE	Down	4.950e-03	FALSE
INSYN1	0.00495392	-0.244376	0.033	0.076	1	0.022118	-0.244376	FALSE	1.65525	TRUE	Down	4.954e-03	FALSE
CIAO2A	0.00495687	-0.651047	0.072	0.125	1	0.0221202	-0.651047	FALSE	1.65521	TRUE	Down	4.957e-03	FALSE
C1GALT1	0.00496196	1.01464	0.169	0.125	1	0.0221319	1.01464	FALSE	1.65498	TRUE	Up	4.962e-03	FALSE
SMG9	0.00497438	-0.344621	0.156	0.229	1	0.0221763	-0.344621	FALSE	1.65411	TRUE	Down	4.974e-03	FALSE
SP140L	0.00498307	-0.600211	0.047	0.094	1	0.0222041	-0.600211	FALSE	1.65357	TRUE	Down	4.983e-03	FALSE
UCKL1	0.00504159	-0.187293	0.192	0.277	1	0.0224537	-0.187293	FALSE	1.64871	TRUE	Down	5.042e-03	FALSE
SH2B3	0.00505159	-0.247193	0.172	0.254	1	0.0224871	-0.247193	FALSE	1.64807	TRUE	Down	5.052e-03	FALSE
ZNF540	0.00506428	1.31995	0.072	0.04	1	0.022509	1.31995	FALSE	1.64764	TRUE	Up	5.064e-03	FALSE
TUFM	0.0050658	-0.24711	0.178	0.259	1	0.022509	-0.24711	FALSE	1.64764	TRUE	Down	5.066e-03	FALSE
CAMK1D	0.00506625	-0.420944	0.081	0.137	1	0.022509	-0.420944	FALSE	1.64764	TRUE	Down	5.066e-03	FALSE
CERS2	0.00506653	-0.260529	0.294	0.393	1	0.022509	-0.260529	FALSE	1.64764	TRUE	Down	5.067e-03	FALSE
RHOA	0.00507113	0.0464802	0.169	0.259	1	0.0225183	0.0464802	FALSE	1.64746	TRUE	Up	5.071e-03	FALSE
IQSEC1	0.00507898	-0.240893	0.233	0.323	1	0.0225421	-0.240893	FALSE	1.64701	TRUE	Down	5.079e-03	FALSE
GNG2	0.00509546	1.44323	0.083	0.049	1	0.022604	1.44323	FALSE	1.64581	TRUE	Up	5.095e-03	FALSE
CREB3	0.00512508	-0.913395	0.047	0.092	1	0.0227242	-0.913395	FALSE	1.64351	TRUE	Down	5.125e-03	FALSE
MTMR10	0.00513469	-0.215032	0.289	0.39	1	0.0227556	-0.215032	FALSE	1.64291	TRUE	Down	5.135e-03	FALSE
PGAP2	0.00514183	-0.419273	0.111	0.175	1	0.0227612	-0.419273	FALSE	1.6428	TRUE	Down	5.142e-03	FALSE
CHST15	0.00514323	-0.359417	0.111	0.176	1	0.0227612	-0.359417	FALSE	1.6428	TRUE	Down	5.143e-03	FALSE
MAFK	0.00514355	-0.490924	0.103	0.164	1	0.0227612	-0.490924	FALSE	1.6428	TRUE	Down	5.144e-03	FALSE
ARHGDIA	0.00514621	-0.14776	0.189	0.278	1	0.0227618	-0.14776	FALSE	1.64279	TRUE	Down	5.146e-03	FALSE
ULK2	0.00515283	-0.387889	0.114	0.18	1	0.0227799	-0.387889	FALSE	1.64245	TRUE	Down	5.153e-03	FALSE
NDUFS3	0.00515797	-0.371567	0.1	0.162	1	0.0227914	-0.371567	FALSE	1.64223	TRUE	Down	5.158e-03	FALSE
AGPAT1	0.00518074	-0.270386	0.178	0.257	1	0.0228807	-0.270386	FALSE	1.64053	TRUE	Down	5.181e-03	FALSE
R3HCC1	0.00518368	-0.169474	0.108	0.175	1	0.0228825	-0.169474	FALSE	1.6405	TRUE	Down	5.184e-03	FALSE
FAM177A1	0.00519608	-0.317284	0.094	0.156	1	0.022926	-0.317284	FALSE	1.63967	TRUE	Down	5.196e-03	FALSE
CCDC115	0.00521354	-0.615911	0.083	0.138	1	0.0229918	-0.615911	FALSE	1.63843	TRUE	Down	5.214e-03	FALSE
SYNGR1	0.00522094	-0.295608	0.158	0.234	1	0.0230129	-0.295608	FALSE	1.63803	TRUE	Down	5.221e-03	FALSE
SMG6	0.00522345	-0.699088	0.069	0.121	1	0.0230129	-0.699088	FALSE	1.63803	TRUE	Down	5.223e-03	FALSE
MTG2	0.00524488	-0.591027	0.039	0.082	1	0.0230959	-0.591027	FALSE	1.63646	TRUE	Down	5.245e-03	FALSE
CUEDC2	0.00525162	-0.412564	0.119	0.184	1	0.0231143	-0.412564	FALSE	1.63612	TRUE	Down	5.252e-03	FALSE
AMPD2	0.00526424	-0.568773	0.133	0.197	1	0.0231585	-0.568773	FALSE	1.63529	TRUE	Down	5.264e-03	FALSE
COQ8A	0.00529964	-0.322349	0.092	0.152	1	0.0233029	-0.322349	FALSE	1.63259	TRUE	Down	5.300e-03	FALSE
TRIM45	0.00530444	-0.871458	0.017	0.05	1	0.0233126	-0.871458	FALSE	1.63241	TRUE	Down	5.304e-03	FALSE
KATNBL1	0.00531339	1.52289	0.05	0.024	1	0.0233405	1.52289	FALSE	1.63189	TRUE	Up	5.313e-03	FALSE
CHD2	0.00531857	0.659672	0.358	0.318	1	0.0233501	0.659672	FALSE	1.63171	TRUE	Up	5.319e-03	FALSE
GPR62	0.00532076	-1.01957	0.047	0.092	1	0.0233501	-1.01957	FALSE	1.63171	TRUE	Down	5.321e-03	FALSE
TLR3	0.00533531	1.10554	0.111	0.072	1	0.0234025	1.10554	FALSE	1.63074	TRUE	Up	5.335e-03	FALSE
TRMT44	0.00534405	-0.596539	0.081	0.135	1	0.0234294	-0.596539	FALSE	1.63024	TRUE	Down	5.344e-03	FALSE
LDB3	0.00537686	-0.258907	0.322	0.406	1	0.0235617	-0.258907	FALSE	1.62779	TRUE	Down	5.377e-03	FALSE
PPP1R3E	0.00538571	-0.614804	0.061	0.111	1	0.0235816	-0.614804	FALSE	1.62743	TRUE	Down	5.386e-03	FALSE
CRTC2	0.00538663	-0.317682	0.156	0.227	1	0.0235816	-0.317682	FALSE	1.62743	TRUE	Down	5.387e-03	FALSE
TMEM14A	0.00539231	-0.380387	0.058	0.108	1	0.0235949	-0.380387	FALSE	1.62718	TRUE	Down	5.392e-03	FALSE
CSNK1E	0.00541137	-0.144975	0.181	0.263	1	0.0236668	-0.144975	FALSE	1.62586	TRUE	Down	5.411e-03	FALSE
FAM174A	0.00542224	-0.417165	0.042	0.086	1	0.0237029	-0.417165	FALSE	1.6252	TRUE	Down	5.422e-03	FALSE
TRMU	0.00545873	-0.413764	0.144	0.211	1	0.0238508	-0.413764	FALSE	1.6225	TRUE	Down	5.459e-03	FALSE
FKBP11	0.00547156	0.983716	0.136	0.094	1	0.0238904	0.983716	FALSE	1.62178	TRUE	Up	5.472e-03	FALSE
USP30	0.00547312	-0.430976	0.067	0.119	1	0.0238904	-0.430976	FALSE	1.62178	TRUE	Down	5.473e-03	FALSE
CISH	0.00548429	1.4406	0.05	0.024	1	0.0239276	1.4406	FALSE	1.6211	TRUE	Up	5.484e-03	FALSE
SNAPC4	0.00549655	-0.316094	0.119	0.183	1	0.0239592	-0.316094	FALSE	1.62053	TRUE	Down	5.497e-03	FALSE
ILF2	0.00549829	-0.706099	0.039	0.082	1	0.0239592	-0.706099	FALSE	1.62053	TRUE	Down	5.498e-03	FALSE
GIMAP6	0.00549953	1.04923	0.117	0.076	1	0.0239592	1.04923	FALSE	1.62053	TRUE	Up	5.500e-03	FALSE
RBM48	0.00551292	1.04124	0.117	0.076	1	0.0240059	1.04124	FALSE	1.61968	TRUE	Up	5.513e-03	FALSE
CEP295NL	0.00552577	-0.235341	0.189	0.269	1	0.0240502	-0.235341	FALSE	1.61888	TRUE	Down	5.526e-03	FALSE
CNTNAP4	0.00554204	-0.315191	0.228	0.309	1	0.0241094	-0.315191	FALSE	1.61781	TRUE	Down	5.542e-03	FALSE
CPNE1	0.00555229	-0.270954	0.244	0.337	1	0.0241369	-0.270954	FALSE	1.61732	TRUE	Down	5.552e-03	FALSE
PRKCA	0.00555374	-0.210914	0.114	0.179	1	0.0241369	-0.210914	FALSE	1.61732	TRUE	Down	5.554e-03	FALSE
SETD7	0.00556415	-0.433597	0.081	0.136	1	0.0241704	-0.433597	FALSE	1.61672	TRUE	Down	5.564e-03	FALSE
SEC11C	0.00558895	-0.268878	0.169	0.244	1	0.0242506	-0.268878	FALSE	1.61528	TRUE	Down	5.589e-03	FALSE
FAM76A	0.00559021	-0.638983	0.056	0.103	1	0.0242506	-0.638983	FALSE	1.61528	TRUE	Down	5.590e-03	FALSE
PLGLB2	0.00559158	1.83308	0.058	0.031	1	0.0242506	1.83308	FALSE	1.61528	TRUE	Up	5.592e-03	FALSE
MAPK7	0.00559339	-0.632482	0.058	0.106	1	0.0242506	-0.632482	FALSE	1.61528	TRUE	Down	5.593e-03	FALSE
LUC7L3	0.00560476	-0.167506	0.636	0.77	1	0.0242882	-0.167506	FALSE	1.6146	TRUE	Down	5.605e-03	FALSE
CREBZF	0.00564158	-0.212983	0.425	0.535	1	0.024436	-0.212983	FALSE	1.61197	TRUE	Down	5.642e-03	FALSE
OLR1	0.00567232	0.0521039	0.533	0.666	1	0.0245544	0.0521039	FALSE	1.60987	TRUE	Up	5.672e-03	FALSE
RAB33A	0.0056799	-0.839712	0.036	0.078	1	0.0245544	-0.839712	FALSE	1.60987	TRUE	Down	5.680e-03	TRUE	X
TSC22D2	0.00568037	-0.276147	0.236	0.324	1	0.0245544	-0.276147	FALSE	1.60987	TRUE	Down	5.680e-03	FALSE
ST8SIA4	0.00568184	0.519338	0.333	0.281	1	0.0245544	0.519338	FALSE	1.60987	TRUE	Up	5.682e-03	FALSE
SMARCD3	0.00568256	-0.94088	0.047	0.091	1	0.0245544	-0.94088	FALSE	1.60987	TRUE	Down	5.683e-03	FALSE
PTPN23	0.00569665	-0.0668536	0.206	0.294	1	0.0246034	-0.0668536	FALSE	1.609	TRUE	Down	5.697e-03	FALSE
PITPNA	0.00571032	-0.260568	0.144	0.217	1	0.0246506	-0.260568	FALSE	1.60817	TRUE	Down	5.710e-03	FALSE
ZFYVE27	0.0057227	-0.187644	0.167	0.244	1	0.0246922	-0.187644	FALSE	1.60744	TRUE	Down	5.723e-03	FALSE
ERCC5	0.00573507	0.755409	0.225	0.176	1	0.0247337	0.755409	FALSE	1.60671	TRUE	Up	5.735e-03	FALSE
POLR3K	0.00574599	-0.768847	0.044	0.088	1	0.0247689	-0.768847	FALSE	1.60609	TRUE	Down	5.746e-03	FALSE
ELOVL6	0.00575032	-0.440862	0.025	0.063	1	0.0247757	-0.440862	FALSE	1.60597	TRUE	Down	5.750e-03	FALSE
ACSL1	0.00575977	0.690173	0.344	0.306	1	0.0248045	0.690173	FALSE	1.60547	TRUE	Up	5.760e-03	FALSE
UBL3	0.00581039	-0.132636	0.142	0.216	1	0.0250106	-0.132636	FALSE	1.60188	TRUE	Down	5.810e-03	FALSE
PCDHGA5	0.00583748	-0.896869	0.028	0.066	1	0.0251151	-0.896869	FALSE	1.60006	TRUE	Down	5.837e-03	FALSE
TUSC2	0.00585149	-1.19436	0.025	0.061	1	0.0251544	-1.19436	FALSE	1.59939	TRUE	Down	5.851e-03	FALSE
CASTOR3	0.00585221	-0.277242	0.178	0.252	1	0.0251544	-0.277242	FALSE	1.59939	TRUE	Down	5.852e-03	FALSE
RNF181	0.00588755	-0.554737	0.061	0.11	1	0.0252942	-0.554737	FALSE	1.59698	TRUE	Down	5.888e-03	FALSE
TNFSF13B	0.00590374	1.07179	0.089	0.054	1	0.0253517	1.07179	FALSE	1.59599	TRUE	Up	5.904e-03	FALSE
MAP2K7	0.00593716	-0.361008	0.142	0.21	1	0.0254735	-0.361008	FALSE	1.59391	TRUE	Down	5.937e-03	FALSE
DAXX	0.00593777	-0.549651	0.061	0.11	1	0.0254735	-0.549651	FALSE	1.59391	TRUE	Down	5.938e-03	FALSE
UBA1	0.00594397	-0.216392	0.147	0.221	1	0.0254879	-0.216392	FALSE	1.59367	TRUE	Down	5.944e-03	TRUE	X
POGK	0.00596305	-0.226466	0.206	0.291	1	0.0255447	-0.226466	FALSE	1.5927	TRUE	Down	5.963e-03	FALSE
ERCC2	0.00596387	-0.579469	0.075	0.128	1	0.0255447	-0.579469	FALSE	1.5927	TRUE	Down	5.964e-03	FALSE
EPB41L1	0.00596801	-0.411719	0.2	0.275	1	0.0255447	-0.411719	FALSE	1.5927	TRUE	Down	5.968e-03	FALSE
CDS2	0.00596857	-0.161458	0.175	0.257	1	0.0255447	-0.161458	FALSE	1.5927	TRUE	Down	5.969e-03	FALSE
IBTK	0.00597396	-0.371493	0.147	0.216	1	0.0255531	-0.371493	FALSE	1.59256	TRUE	Down	5.974e-03	FALSE
RTL8A	0.00597622	-1.02937	0.022	0.057	1	0.0255531	-1.02937	FALSE	1.59256	TRUE	Down	5.976e-03	TRUE	X
ZNF641	0.00599152	-0.385785	0.2	0.278	1	0.0256004	-0.385785	FALSE	1.59175	TRUE	Down	5.992e-03	FALSE
MBD6	0.00599299	-0.270008	0.214	0.297	1	0.0256004	-0.270008	FALSE	1.59175	TRUE	Down	5.993e-03	FALSE
SARS	0.00600023	-0.419186	0.056	0.104	1	0.0256192	-0.419186	FALSE	1.59143	TRUE	Down	6.000e-03	FALSE
IGSF21	0.00601002	-0.294368	0.217	0.3	1	0.0256488	-0.294368	FALSE	1.59093	TRUE	Down	6.010e-03	FALSE
NAT8L	0.00602423	-0.444701	0.097	0.155	1	0.0256973	-0.444701	FALSE	1.59011	TRUE	Down	6.024e-03	FALSE
OBSCN	0.00603186	1.95211	0.064	0.035	1	0.0257116	1.95211	FALSE	1.58987	TRUE	Up	6.032e-03	FALSE
FARSA	0.0060333	-0.173377	0.167	0.243	1	0.0257116	-0.173377	FALSE	1.58987	TRUE	Down	6.033e-03	FALSE
ATP9A	0.00604983	-0.262309	0.153	0.226	1	0.0257687	-0.262309	FALSE	1.58891	TRUE	Down	6.050e-03	FALSE
EWSR1	0.00605243	-0.162835	0.183	0.264	1	0.0257687	-0.162835	FALSE	1.58891	TRUE	Down	6.052e-03	FALSE
PRELID3A	0.00606431	-0.472992	0.083	0.137	1	0.0258071	-0.472992	FALSE	1.58826	TRUE	Down	6.064e-03	FALSE
TMEM8B	0.00607964	-0.736094	0.058	0.106	1	0.02586	-0.736094	FALSE	1.58737	TRUE	Down	6.080e-03	FALSE
CYTH4	0.00608547	-0.232147	0.436	0.538	1	0.0258705	-0.232147	FALSE	1.5872	TRUE	Down	6.085e-03	FALSE
RAB3GAP1	0.00608901	0.803739	0.228	0.182	1	0.0258705	0.803739	FALSE	1.5872	TRUE	Up	6.089e-03	FALSE
FAM53C	0.00609073	-0.46391	0.094	0.151	1	0.0258705	-0.46391	FALSE	1.5872	TRUE	Down	6.091e-03	FALSE
TRIM38	0.00611646	-0.239211	0.336	0.442	1	0.0259473	-0.239211	FALSE	1.58591	TRUE	Down	6.116e-03	FALSE
CPEB1	0.00611668	-0.507951	0.089	0.145	1	0.0259473	-0.507951	FALSE	1.58591	TRUE	Down	6.117e-03	FALSE
MRI1	0.00611807	-0.467618	0.106	0.165	1	0.0259473	-0.467618	FALSE	1.58591	TRUE	Down	6.118e-03	FALSE
NAA40	0.00612036	-0.392698	0.172	0.247	1	0.0259473	-0.392698	FALSE	1.58591	TRUE	Down	6.120e-03	FALSE
TPCN1	0.0061337	-0.256123	0.189	0.266	1	0.0259916	-0.256123	FALSE	1.58517	TRUE	Down	6.134e-03	FALSE
OLIG2	0.00613898	-0.157126	0.117	0.183	1	0.0260017	-0.157126	FALSE	1.585	TRUE	Down	6.139e-03	FALSE
NUMA1	0.00616199	-0.203071	0.517	0.633	1	0.0260869	-0.203071	FALSE	1.58358	TRUE	Down	6.162e-03	FALSE
WSB2	0.00616685	-0.251246	0.103	0.165	1	0.0260952	-0.251246	FALSE	1.58344	TRUE	Down	6.167e-03	FALSE
KIAA2013	0.00622872	-0.299015	0.142	0.21	1	0.0263446	-0.299015	FALSE	1.57931	TRUE	Down	6.229e-03	FALSE
CNNM3	0.0062505	-0.453427	0.119	0.182	1	0.0264243	-0.453427	FALSE	1.578	TRUE	Down	6.251e-03	FALSE
CRHBP	0.0062565	-1.08586	0.028	0.065	1	0.0264245	-1.08586	FALSE	1.57799	TRUE	Down	6.256e-03	FALSE
PYGB	0.00626121	-0.16945	0.228	0.316	1	0.0264245	-0.16945	FALSE	1.57799	TRUE	Down	6.261e-03	FALSE
PEAK1	0.00626272	-0.156436	0.225	0.312	1	0.0264245	-0.156436	FALSE	1.57799	TRUE	Down	6.263e-03	FALSE
RNF214	0.00626523	-0.694183	0.075	0.125	1	0.0264245	-0.694183	FALSE	1.57799	TRUE	Down	6.265e-03	FALSE
ADAMTS14	0.00626525	1.28753	0.058	0.031	1	0.0264245	1.28753	FALSE	1.57799	TRUE	Up	6.265e-03	FALSE
VLDLR	0.00627644	-0.223459	0.078	0.133	1	0.0264401	-0.223459	FALSE	1.57774	TRUE	Down	6.276e-03	FALSE
MYBBP1A	0.00627707	-0.132503	0.194	0.283	1	0.0264401	-0.132503	FALSE	1.57774	TRUE	Down	6.277e-03	FALSE
VAMP2	0.00627776	-0.130076	0.35	0.459	1	0.0264401	-0.130076	FALSE	1.57774	TRUE	Down	6.278e-03	FALSE
TNFSF13	0.00628771	-0.166197	0.264	0.364	1	0.0264696	-0.166197	FALSE	1.57725	TRUE	Down	6.288e-03	FALSE
AKT1S1	0.00630032	-0.3835	0.125	0.189	1	0.0265103	-0.3835	FALSE	1.57659	TRUE	Down	6.300e-03	FALSE
CALM2	0.00631029	-0.18654	0.389	0.498	1	0.0265398	-0.18654	FALSE	1.5761	TRUE	Down	6.310e-03	FALSE
TRMO	0.00631697	-0.432434	0.114	0.176	1	0.0265555	-0.432434	FALSE	1.57585	TRUE	Down	6.317e-03	FALSE
SEM1	0.00632865	-0.534865	0.067	0.117	1	0.0265922	-0.534865	FALSE	1.57525	TRUE	Down	6.329e-03	FALSE
LRRC59	0.00635614	-0.48182	0.047	0.092	1	0.0266952	-0.48182	FALSE	1.57357	TRUE	Down	6.356e-03	FALSE
ZNF800	0.00639089	0.536039	0.228	0.176	1	0.0268162	0.536039	FALSE	1.5716	TRUE	Up	6.391e-03	FALSE
AKAP13	0.00639092	0.59319	0.308	0.259	1	0.0268162	0.59319	FALSE	1.5716	TRUE	Up	6.391e-03	FALSE
TBRG4	0.00643901	-0.224849	0.119	0.186	1	0.0270054	-0.224849	FALSE	1.56855	TRUE	Down	6.439e-03	FALSE
PCNA	0.00644647	-0.824479	0.022	0.057	1	0.0270241	-0.824479	FALSE	1.56825	TRUE	Down	6.446e-03	FALSE
HHATL	0.00646529	-0.337678	0.361	0.439	1	0.0270903	-0.337678	FALSE	1.56719	TRUE	Down	6.465e-03	FALSE
HMCES	0.00647482	-0.392041	0.042	0.085	1	0.0271066	-0.392041	FALSE	1.56692	TRUE	Down	6.475e-03	FALSE
PPP1R18	0.00647773	0.668198	0.256	0.205	1	0.0271066	0.668198	FALSE	1.56692	TRUE	Up	6.478e-03	FALSE
GHDC	0.00647822	-0.45778	0.078	0.131	1	0.0271066	-0.45778	FALSE	1.56692	TRUE	Down	6.478e-03	FALSE
ZC3H6	0.00649961	-0.336804	0.103	0.164	1	0.0271835	-0.336804	FALSE	1.56569	TRUE	Down	6.500e-03	FALSE
MVK	0.00651357	-0.419123	0.186	0.255	1	0.0272292	-0.419123	FALSE	1.56497	TRUE	Down	6.514e-03	FALSE
CALCOCO2	0.00651847	0.764286	0.275	0.235	1	0.027237	0.764286	FALSE	1.56484	TRUE	Up	6.518e-03	FALSE
L3HYPDH	0.00652173	-0.366276	0.147	0.215	1	0.027238	-0.366276	FALSE	1.56482	TRUE	Down	6.522e-03	FALSE
TARS2	0.00652834	-0.484213	0.078	0.131	1	0.0272529	-0.484213	FALSE	1.56459	TRUE	Down	6.528e-03	FALSE
ICA1L	0.00656968	1.50389	0.061	0.033	1	0.0274128	1.50389	FALSE	1.56205	TRUE	Up	6.570e-03	FALSE
CCDC84	0.00659818	-0.316624	0.136	0.203	1	0.0275189	-0.316624	FALSE	1.56037	TRUE	Down	6.598e-03	FALSE
CEP170	0.00660938	-0.185857	0.289	0.386	1	0.0275529	-0.185857	FALSE	1.55983	TRUE	Down	6.609e-03	FALSE
MBOAT2	0.00661478	-0.429509	0.122	0.184	1	0.0275626	-0.429509	FALSE	1.55968	TRUE	Down	6.615e-03	FALSE
PBX1	0.006633	-0.586945	0.072	0.123	1	0.0276257	-0.586945	FALSE	1.55869	TRUE	Down	6.633e-03	FALSE
ALDH8A1	0.00666147	-1.11476	0.022	0.057	1	0.0277314	-1.11476	FALSE	1.55703	TRUE	Down	6.661e-03	FALSE
CDC37	0.00667939	-0.0710183	0.211	0.307	1	0.0277932	-0.0710183	FALSE	1.55606	TRUE	Down	6.679e-03	FALSE
DENND6B	0.00668249	-1.15905	0.028	0.064	1	0.0277932	-1.15905	FALSE	1.55606	TRUE	Down	6.682e-03	FALSE
PER2	0.00669415	-0.560249	0.056	0.102	1	0.0278289	-0.560249	FALSE	1.5555	TRUE	Down	6.694e-03	FALSE
SPIRE1	0.00673037	-0.195181	0.075	0.129	1	0.027953	-0.195181	FALSE	1.55357	TRUE	Down	6.730e-03	FALSE
CMTR1	0.00673152	0.831732	0.231	0.185	1	0.027953	0.831732	FALSE	1.55357	TRUE	Up	6.732e-03	FALSE
SUOX	0.00673561	-0.390326	0.033	0.073	1	0.027953	-0.390326	FALSE	1.55357	TRUE	Down	6.736e-03	FALSE
ALG9	0.00673645	-0.671458	0.044	0.087	1	0.027953	-0.671458	FALSE	1.55357	TRUE	Down	6.736e-03	FALSE
ISOC2	0.00675354	-0.503879	0.064	0.114	1	0.028011	-0.503879	FALSE	1.55267	TRUE	Down	6.754e-03	FALSE
CLN3	0.00677862	-0.271748	0.128	0.192	1	0.0281021	-0.271748	FALSE	1.55126	TRUE	Down	6.779e-03	FALSE
VPS37B	0.00681106	-0.501427	0.075	0.127	1	0.0282235	-0.501427	FALSE	1.54939	TRUE	Down	6.811e-03	FALSE
ATP5F1E	0.0068186	-0.427623	0.061	0.11	1	0.0282279	-0.427623	FALSE	1.54932	TRUE	Down	6.819e-03	FALSE
PSMB6	0.00681884	-0.457029	0.036	0.077	1	0.0282279	-0.457029	FALSE	1.54932	TRUE	Down	6.819e-03	FALSE
NCOA4	0.00682178	-0.163484	0.181	0.262	1	0.0282279	-0.163484	FALSE	1.54932	TRUE	Down	6.822e-03	FALSE
MOGS	0.00682468	-0.277765	0.161	0.236	1	0.0282279	-0.277765	FALSE	1.54932	TRUE	Down	6.825e-03	FALSE
NEK1	0.00684337	1.167	0.125	0.085	1	0.0282913	1.167	FALSE	1.54835	TRUE	Up	6.843e-03	FALSE
KCTD9	0.0068463	0.981358	0.217	0.169	1	0.0282913	0.981358	FALSE	1.54835	TRUE	Up	6.846e-03	FALSE
CRY2	0.00686695	-0.348045	0.078	0.132	1	0.0283579	-0.348045	FALSE	1.54733	TRUE	Down	6.867e-03	FALSE
FOLH1	0.00686872	-0.317541	0.219	0.3	1	0.0283579	-0.317541	FALSE	1.54733	TRUE	Down	6.869e-03	FALSE
AAR2	0.00687911	-0.918868	0.044	0.086	1	0.0283878	-0.918868	FALSE	1.54687	TRUE	Down	6.879e-03	FALSE
KIRREL3	0.00688566	-0.489079	0.117	0.177	1	0.0284018	-0.489079	FALSE	1.54665	TRUE	Down	6.886e-03	FALSE
COPA	0.00689077	-0.192031	0.272	0.368	1	0.0284098	-0.192031	FALSE	1.54653	TRUE	Down	6.891e-03	FALSE
ZC3H10	0.00692173	-0.355354	0.075	0.128	1	0.0285244	-0.355354	FALSE	1.54478	TRUE	Down	6.922e-03	FALSE
ZFP41	0.00693208	-0.394431	0.106	0.165	1	0.0285463	-0.394431	FALSE	1.54445	TRUE	Down	6.932e-03	FALSE
TMEM59	0.0069363	-0.104874	0.097	0.159	1	0.0285463	-0.104874	FALSE	1.54445	TRUE	Down	6.936e-03	FALSE
RRM1	0.00693657	-0.687406	0.028	0.065	1	0.0285463	-0.687406	FALSE	1.54445	TRUE	Down	6.937e-03	FALSE
UBR7	0.00694833	-0.383849	0.033	0.073	1	0.0285816	-0.383849	FALSE	1.54391	TRUE	Down	6.948e-03	FALSE
NAPG	0.00695608	-0.452565	0.089	0.145	1	0.0286004	-0.452565	FALSE	1.54363	TRUE	Down	6.956e-03	FALSE
TMCC1	0.00697552	-0.691815	0.053	0.098	1	0.0286672	-0.691815	FALSE	1.54261	TRUE	Down	6.976e-03	FALSE
PRDM1	0.00698104	0.859155	0.125	0.083	1	0.0286768	0.859155	FALSE	1.54247	TRUE	Up	6.981e-03	FALSE
ATOX1	0.00699724	-0.37605	0.064	0.114	1	0.0287302	-0.37605	FALSE	1.54166	TRUE	Down	6.997e-03	FALSE
SLC16A5	0.00700929	-1.28198	0.025	0.06	1	0.0287666	-1.28198	FALSE	1.54111	TRUE	Down	7.009e-03	FALSE
RGL2	0.00707762	-0.308944	0.292	0.379	1	0.0290287	-0.308944	FALSE	1.53717	TRUE	Down	7.078e-03	FALSE
CPNE2	0.00708137	-0.196521	0.197	0.273	1	0.0290287	-0.196521	FALSE	1.53717	TRUE	Down	7.081e-03	FALSE
IDH3G	0.00708284	-0.202557	0.189	0.271	1	0.0290287	-0.202557	FALSE	1.53717	TRUE	Down	7.083e-03	TRUE	X
RAPGEF5	0.00708631	-0.221581	0.336	0.425	1	0.0290297	-0.221581	FALSE	1.53716	TRUE	Down	7.086e-03	FALSE
ARHGEF7	0.00708966	-0.146869	0.278	0.375	1	0.0290302	-0.146869	FALSE	1.53715	TRUE	Down	7.090e-03	FALSE
PRPF8	0.00711534	-0.365165	0.086	0.142	1	0.0291221	-0.365165	FALSE	1.53578	TRUE	Down	7.115e-03	FALSE
UBR5	0.00712918	0.801588	0.219	0.175	1	0.0291654	0.801588	FALSE	1.53513	TRUE	Up	7.129e-03	FALSE
MT-CYB	0.00715464	-0.164373	0.444	0.549	1	0.0292562	-0.164373	FALSE	1.53378	TRUE	Down	7.155e-03	FALSE
OSER1	0.00718649	-0.384878	0.067	0.117	1	0.0293731	-0.384878	FALSE	1.53205	TRUE	Down	7.186e-03	FALSE
FICD	0.00722564	-0.301842	0.042	0.084	1	0.0295197	-0.301842	FALSE	1.52989	TRUE	Down	7.226e-03	FALSE
KCNMB4	0.00722902	-0.309346	0.106	0.164	1	0.0295202	-0.309346	FALSE	1.52988	TRUE	Down	7.229e-03	FALSE
HR	0.00727861	-0.461503	0.069	0.119	1	0.0297091	-0.461503	FALSE	1.52711	TRUE	Down	7.279e-03	FALSE
FAM178B	0.0072927	-0.694669	0.042	0.083	1	0.0297531	-0.694669	FALSE	1.52647	TRUE	Down	7.293e-03	FALSE
FAM53A	0.00730216	-0.875279	0.039	0.079	1	0.0297782	-0.875279	FALSE	1.5261	TRUE	Down	7.302e-03	FALSE
MOAP1	0.00730943	-0.301684	0.047	0.092	1	0.0297944	-0.301684	FALSE	1.52587	TRUE	Down	7.309e-03	FALSE
RIN2	0.00731514	-0.179833	0.286	0.384	1	0.0298041	-0.179833	FALSE	1.52572	TRUE	Down	7.315e-03	FALSE
LTC4S	0.00732798	-0.247297	0.125	0.192	1	0.0298429	-0.247297	FALSE	1.52516	TRUE	Down	7.328e-03	FALSE
GUCY1A1	0.00735063	1.15539	0.072	0.041	1	0.0299216	1.15539	FALSE	1.52401	TRUE	Up	7.351e-03	FALSE
MEN1	0.00735913	-0.702898	0.056	0.101	1	0.0299274	-0.702898	FALSE	1.52393	TRUE	Down	7.359e-03	FALSE
NAV3	0.00735944	-0.269333	0.261	0.353	1	0.0299274	-0.269333	FALSE	1.52393	TRUE	Down	7.359e-03	FALSE
CCDC88C	0.00736204	1.97728	0.058	0.031	1	0.0299274	1.97728	FALSE	1.52393	TRUE	Up	7.362e-03	FALSE
NME4	0.00737869	-0.586541	0.044	0.087	1	0.0299816	-0.586541	FALSE	1.52315	TRUE	Down	7.379e-03	FALSE
GNB4	0.00738209	0.7016	0.311	0.268	1	0.0299818	0.7016	FALSE	1.52314	TRUE	Up	7.382e-03	FALSE
CLCN7	0.00740164	-0.190209	0.383	0.501	1	0.0300477	-0.190209	FALSE	1.52219	TRUE	Down	7.402e-03	FALSE
ATF4	0.00748214	-0.0751933	0.144	0.22	1	0.0303607	-0.0751933	FALSE	1.51769	TRUE	Down	7.482e-03	FALSE
SIRT3	0.00748561	-0.777197	0.05	0.094	1	0.0303611	-0.777197	FALSE	1.51768	TRUE	Down	7.486e-03	FALSE
EXTL3	0.00749121	-0.46466	0.044	0.087	1	0.0303702	-0.46466	FALSE	1.51755	TRUE	Down	7.491e-03	FALSE
UBQLN2	0.00749678	-0.296348	0.117	0.178	1	0.0303768	-0.296348	FALSE	1.51746	TRUE	Down	7.497e-03	TRUE	X
GFER	0.00749961	-0.817995	0.031	0.068	1	0.0303768	-0.817995	FALSE	1.51746	TRUE	Down	7.500e-03	FALSE
HES6	0.00753875	-0.416145	0.064	0.113	1	0.0305132	-0.416145	FALSE	1.51551	TRUE	Down	7.539e-03	FALSE
TEX261	0.00754446	-0.413739	0.061	0.109	1	0.0305132	-0.413739	FALSE	1.51551	TRUE	Down	7.544e-03	FALSE
EMILIN2	0.00754914	-0.317345	0.058	0.106	1	0.0305132	-0.317345	FALSE	1.51551	TRUE	Down	7.549e-03	FALSE
LONP1	0.00754961	-0.287695	0.15	0.219	1	0.0305132	-0.287695	FALSE	1.51551	TRUE	Down	7.550e-03	FALSE
FBXO41	0.00755025	-0.317742	0.033	0.072	1	0.0305132	-0.317742	FALSE	1.51551	TRUE	Down	7.550e-03	FALSE
SLC38A9	0.00755961	-0.691786	0.044	0.086	1	0.0305373	-0.691786	FALSE	1.51517	TRUE	Down	7.560e-03	FALSE
CLIP2	0.00757095	-0.149728	0.314	0.414	1	0.0305694	-0.149728	FALSE	1.51471	TRUE	Down	7.571e-03	FALSE
SRD5A3	0.00759238	-0.441918	0.042	0.084	1	0.0306421	-0.441918	FALSE	1.51368	TRUE	Down	7.592e-03	FALSE
ARNT2	0.00762643	-0.82418	0.036	0.075	1	0.0307548	-0.82418	FALSE	1.51209	TRUE	Down	7.626e-03	FALSE
MAST2	0.00762713	-0.75868	0.072	0.121	1	0.0307548	-0.75868	FALSE	1.51209	TRUE	Down	7.627e-03	FALSE
FEZ2	0.007673	-0.18077	0.231	0.319	1	0.0309259	-0.18077	FALSE	1.50968	TRUE	Down	7.673e-03	FALSE
ME1	0.00768282	-1.11449	0.025	0.059	1	0.0309516	-1.11449	FALSE	1.50932	TRUE	Down	7.683e-03	FALSE
VPS35L	0.0076927	-0.194008	0.281	0.378	1	0.0309775	-0.194008	FALSE	1.50895	TRUE	Down	7.693e-03	FALSE
ATP5MG	0.00769722	-0.429516	0.058	0.106	1	0.0309818	-0.429516	FALSE	1.50889	TRUE	Down	7.697e-03	FALSE
POLRMT	0.00770555	-0.381949	0.081	0.134	1	0.0310015	-0.381949	FALSE	1.50862	TRUE	Down	7.706e-03	FALSE
PLEKHO1	0.00772167	-0.201424	0.389	0.494	1	0.0310524	-0.201424	FALSE	1.5079	TRUE	Down	7.722e-03	FALSE
PDRG1	0.00772779	-0.778153	0.033	0.071	1	0.0310632	-0.778153	FALSE	1.50775	TRUE	Down	7.728e-03	FALSE
RNFT2	0.00773691	-0.756161	0.031	0.068	1	0.0310859	-0.756161	FALSE	1.50744	TRUE	Down	7.737e-03	FALSE
RPTOR	0.00776511	-0.222383	0.186	0.263	1	0.0311853	-0.222383	FALSE	1.50605	TRUE	Down	7.765e-03	FALSE
SLCO2B1	0.0077967	-0.11336	0.55	0.689	1	0.0312905	-0.11336	FALSE	1.50459	TRUE	Down	7.797e-03	FALSE
SMARCB1	0.00779827	-0.242823	0.122	0.187	1	0.0312905	-0.242823	FALSE	1.50459	TRUE	Down	7.798e-03	FALSE
PRIMA1	0.00781945	-0.457289	0.156	0.22	1	0.0313615	-0.457289	FALSE	1.5036	TRUE	Down	7.819e-03	FALSE
ULK1	0.00783609	-0.291164	0.131	0.195	1	0.0314142	-0.291164	FALSE	1.50287	TRUE	Down	7.836e-03	FALSE
MIEN1	0.00785019	-0.270986	0.094	0.152	1	0.0314567	-0.270986	FALSE	1.50229	TRUE	Down	7.850e-03	FALSE
TRIM44	0.00786456	-0.17754	0.336	0.44	1	0.0315003	-0.17754	FALSE	1.50169	TRUE	Down	7.865e-03	FALSE
ZRANB1	0.00788489	0.768914	0.192	0.145	1	0.0315633	0.768914	FALSE	1.50082	TRUE	Up	7.885e-03	FALSE
FAM193B	0.00788997	-0.0965661	0.347	0.457	1	0.0315633	-0.0965661	FALSE	1.50082	TRUE	Down	7.890e-03	FALSE
HSPA9	0.00789084	-0.449489	0.047	0.091	1	0.0315633	-0.449489	FALSE	1.50082	TRUE	Down	7.891e-03	FALSE
CTSS	0.00790084	0.677334	0.297	0.252	1	0.0315893	0.677334	FALSE	1.50046	TRUE	Up	7.901e-03	FALSE
STARD7	0.00790996	-0.865104	0.022	0.056	1	0.0316117	-0.865104	FALSE	1.50015	TRUE	Down	7.910e-03	FALSE
WSCD1	0.00795429	-0.763636	0.072	0.12	1	0.0317692	-0.763636	FALSE	1.49799	TRUE	Down	7.954e-03	FALSE
CCDC91	0.00795809	-0.381996	0.103	0.16	1	0.0317692	-0.381996	FALSE	1.49799	TRUE	Down	7.958e-03	FALSE
SSBP3	0.00795996	-0.0400782	0.042	0.084	1	0.0317692	-0.0400782	FALSE	1.49799	TRUE	Down	7.960e-03	FALSE
ZSWIM7	0.00798054	-0.434153	0.092	0.146	1	0.0318372	-0.434153	FALSE	1.49707	TRUE	Down	7.981e-03	FALSE
PMS2	0.0079875	-0.443627	0.061	0.109	1	0.0318508	-0.443627	FALSE	1.49688	TRUE	Down	7.987e-03	FALSE
ABCG1	0.00803548	-0.235959	0.192	0.267	1	0.0320279	-0.235959	FALSE	1.49447	TRUE	Down	8.035e-03	FALSE
SBNO2	0.00804891	0.00580854	0.128	0.198	1	0.0320671	0.00580854	FALSE	1.49394	TRUE	Up	8.049e-03	FALSE
C2orf68	0.00805245	-0.250355	0.214	0.291	1	0.0320671	-0.250355	FALSE	1.49394	TRUE	Down	8.052e-03	FALSE
MKRN3	0.00810116	1.274	0.05	0.025	1	0.0322468	1.274	FALSE	1.49151	TRUE	Up	8.101e-03	FALSE
CAD	0.00813806	-0.398015	0.081	0.133	1	0.0323794	-0.398015	FALSE	1.48973	TRUE	Down	8.138e-03	FALSE
JAKMIP3	0.00814171	-0.190312	0.283	0.366	1	0.0323796	-0.190312	FALSE	1.48973	TRUE	Down	8.142e-03	FALSE
DNTTIP1	0.0081553	-0.511792	0.05	0.094	1	0.0324193	-0.511792	FALSE	1.4892	TRUE	Down	8.155e-03	FALSE
OGG1	0.00816901	-0.336759	0.122	0.184	1	0.0324594	-0.336759	FALSE	1.48866	TRUE	Down	8.169e-03	FALSE
ATG3	0.00818133	-0.218305	0.075	0.127	1	0.032494	-0.218305	FALSE	1.4882	TRUE	Down	8.181e-03	FALSE
SAT2	0.00818729	-0.186286	0.153	0.224	1	0.0325009	-0.186286	FALSE	1.4881	TRUE	Down	8.187e-03	FALSE
CTDSP2	0.00819028	-0.164265	0.344	0.443	1	0.0325009	-0.164265	FALSE	1.4881	TRUE	Down	8.190e-03	FALSE
PSMD4	0.00819708	-0.627163	0.031	0.068	1	0.0325067	-0.627163	FALSE	1.48803	TRUE	Down	8.197e-03	FALSE
LILRA1	0.00819898	-0.32685	0.056	0.102	1	0.0325067	-0.32685	FALSE	1.48803	TRUE	Down	8.199e-03	FALSE
TBCK	0.0082214	0.721682	0.233	0.183	1	0.0325812	0.721682	FALSE	1.48703	TRUE	Up	8.221e-03	FALSE
TIGD5	0.00823122	-0.422155	0.056	0.102	1	0.0325854	-0.422155	FALSE	1.48698	TRUE	Down	8.231e-03	FALSE
ARNT	0.00823146	-0.146101	0.153	0.224	1	0.0325854	-0.146101	FALSE	1.48698	TRUE	Down	8.231e-03	FALSE
SPATS2L	0.00823425	1.49662	0.119	0.082	1	0.0325854	1.49662	FALSE	1.48698	TRUE	Up	8.234e-03	FALSE
ITGB3BP	0.00823695	-0.702398	0.028	0.063	1	0.0325854	-0.702398	FALSE	1.48698	TRUE	Down	8.237e-03	FALSE
RPP25	0.00825496	-0.116734	0.025	0.06	1	0.0326423	-0.116734	FALSE	1.48622	TRUE	Down	8.255e-03	FALSE
SAMD1	0.00825881	-0.349693	0.058	0.105	1	0.0326432	-0.349693	FALSE	1.48621	TRUE	Down	8.259e-03	FALSE
TCP11L2	0.00827333	-0.138254	0.125	0.191	1	0.0326862	-0.138254	FALSE	1.48564	TRUE	Down	8.273e-03	FALSE
NUP210	0.0082788	-0.339037	0.114	0.174	1	0.0326935	-0.339037	FALSE	1.48554	TRUE	Down	8.279e-03	FALSE
GAS2L1	0.0082943	-0.288346	0.025	0.06	1	0.0327403	-0.288346	FALSE	1.48492	TRUE	Down	8.294e-03	FALSE
IMP4	0.00831492	-0.16011	0.106	0.165	1	0.0328073	-0.16011	FALSE	1.48403	TRUE	Down	8.315e-03	FALSE
NCKAP1L	0.00832142	-0.181145	0.306	0.407	1	0.0328185	-0.181145	FALSE	1.48388	TRUE	Down	8.321e-03	FALSE
DHODH	0.00835228	-0.775831	0.028	0.063	1	0.0328952	-0.775831	FALSE	1.48287	TRUE	Down	8.352e-03	FALSE
WBP1L	0.00835292	-0.194315	0.078	0.132	1	0.0328952	-0.194315	FALSE	1.48287	TRUE	Down	8.353e-03	FALSE
SLC39A11	0.00835312	-0.138998	0.217	0.301	1	0.0328952	-0.138998	FALSE	1.48287	TRUE	Down	8.353e-03	FALSE
ATP6V0E2	0.00835766	-0.37157	0.089	0.143	1	0.0328952	-0.37157	FALSE	1.48287	TRUE	Down	8.358e-03	FALSE
WWC3	0.00835915	-0.518833	0.075	0.125	1	0.0328952	-0.518833	FALSE	1.48287	TRUE	Down	8.359e-03	TRUE	X
IGSF11	0.0083648	-0.320367	0.094	0.15	1	0.032903	-0.320367	FALSE	1.48276	TRUE	Down	8.365e-03	FALSE
NR3C1	0.00837141	0.766995	0.194	0.148	1	0.0329113	0.766995	FALSE	1.48265	TRUE	Up	8.371e-03	FALSE
TRAPPC2L	0.00837423	-0.402125	0.044	0.087	1	0.0329113	-0.402125	FALSE	1.48265	TRUE	Down	8.374e-03	FALSE
ANXA6	0.00838396	1.41694	0.058	0.031	1	0.0329352	1.41694	FALSE	1.48234	TRUE	Up	8.384e-03	FALSE
HDHD5	0.00840311	-0.290813	0.1	0.158	1	0.032996	-0.290813	FALSE	1.48154	TRUE	Down	8.403e-03	FALSE
SH3RF3	0.0084215	-0.177358	0.15	0.218	1	0.0330444	-0.177358	FALSE	1.4809	TRUE	Down	8.422e-03	FALSE
IGBP1	0.00842279	-0.245233	0.075	0.128	1	0.0330444	-0.245233	FALSE	1.4809	TRUE	Down	8.423e-03	TRUE	X
ENOSF1	0.00844112	-0.154321	0.164	0.235	1	0.0331018	-0.154321	FALSE	1.48015	TRUE	Down	8.441e-03	FALSE
CBFA2T3	0.00844822	-0.414257	0.044	0.087	1	0.0331153	-0.414257	FALSE	1.47997	TRUE	Down	8.448e-03	FALSE
SEPTIN6	0.0084933	-0.625754	0.086	0.137	1	0.0332775	-0.625754	FALSE	1.47785	TRUE	Down	8.493e-03	TRUE	X
UNC45A	0.00850059	-0.262174	0.056	0.102	1	0.0332915	-0.262174	FALSE	1.47767	TRUE	Down	8.501e-03	FALSE
PFDN6	0.0085068	-0.288788	0.081	0.134	1	0.0333013	-0.288788	FALSE	1.47754	TRUE	Down	8.507e-03	FALSE
PWWP2B	0.00851364	-0.900855	0.053	0.096	1	0.0333136	-0.900855	FALSE	1.47738	TRUE	Down	8.514e-03	FALSE
COX6A1	0.00853526	-0.396873	0.072	0.123	1	0.0333815	-0.396873	FALSE	1.47649	TRUE	Down	8.535e-03	FALSE
LIMA1	0.00853842	-0.31634	0.083	0.137	1	0.0333815	-0.31634	FALSE	1.47649	TRUE	Down	8.538e-03	FALSE
TRIM28	0.00854328	-0.43543	0.053	0.098	1	0.033386	-0.43543	FALSE	1.47644	TRUE	Down	8.543e-03	FALSE
SMAD9	0.00854787	-0.724635	0.031	0.067	1	0.0333894	-0.724635	FALSE	1.47639	TRUE	Down	8.548e-03	FALSE
ABCF1	0.00856153	-0.339456	0.103	0.161	1	0.0334283	-0.339456	FALSE	1.47589	TRUE	Down	8.562e-03	FALSE
NPEPPS	0.00857417	-0.060951	0.172	0.25	1	0.0334525	-0.060951	FALSE	1.47557	TRUE	Down	8.574e-03	FALSE
NTPCR	0.00857519	-0.955597	0.044	0.085	1	0.0334525	-0.955597	FALSE	1.47557	TRUE	Down	8.575e-03	FALSE
API5	0.00859143	-0.160948	0.086	0.142	1	0.0335014	-0.160948	FALSE	1.47494	TRUE	Down	8.591e-03	FALSE
PRDX1	0.00860434	-0.185397	0.072	0.124	1	0.0335331	-0.185397	FALSE	1.47453	TRUE	Down	8.604e-03	FALSE
BCAP31	0.00860703	-0.251567	0.122	0.186	1	0.0335331	-0.251567	FALSE	1.47453	TRUE	Down	8.607e-03	TRUE	X
SLC49A3	0.00863244	-0.642259	0.069	0.118	1	0.0336175	-0.642259	FALSE	1.47343	TRUE	Down	8.632e-03	FALSE
MCM7	0.00863752	-0.180468	0.197	0.275	1	0.0336227	-0.180468	FALSE	1.47337	TRUE	Down	8.638e-03	FALSE
ATE1	0.00866186	-0.990518	0.031	0.067	1	0.0337029	-0.990518	FALSE	1.47233	TRUE	Down	8.662e-03	FALSE
ULK3	0.00867431	-0.54452	0.064	0.111	1	0.0337368	-0.54452	FALSE	1.4719	TRUE	Down	8.674e-03	FALSE
ADCY7	0.00868012	-0.200195	0.381	0.494	1	0.0337447	-0.200195	FALSE	1.47179	TRUE	Down	8.680e-03	FALSE
DHX37	0.00870914	-0.562794	0.072	0.122	1	0.033843	-0.562794	FALSE	1.47053	TRUE	Down	8.709e-03	FALSE
MON1B	0.00872648	-0.297504	0.136	0.2	1	0.0338957	-0.297504	FALSE	1.46986	TRUE	Down	8.726e-03	FALSE
KCTD3	0.00874523	-0.324756	0.153	0.219	1	0.0339538	-0.324756	FALSE	1.46911	TRUE	Down	8.745e-03	FALSE
ELOVL7	0.00878759	-0.549947	0.039	0.078	1	0.0341036	-0.549947	FALSE	1.4672	TRUE	Down	8.788e-03	FALSE
SLC25A42	0.00879686	-0.547062	0.031	0.067	1	0.0341248	-0.547062	FALSE	1.46693	TRUE	Down	8.797e-03	FALSE
TSC22D4	0.00882475	-0.103321	0.344	0.455	1	0.0342182	-0.103321	FALSE	1.46574	TRUE	Down	8.825e-03	FALSE
DYNLL2	0.00885094	-0.10887	0.253	0.351	1	0.0342983	-0.10887	FALSE	1.46473	TRUE	Down	8.851e-03	FALSE
CDH19	0.00885302	0.9905	0.083	0.051	1	0.0342983	0.9905	FALSE	1.46473	TRUE	Up	8.853e-03	FALSE
SCFD2	0.00894716	-0.476167	0.1	0.156	1	0.0346481	-0.476167	FALSE	1.46032	TRUE	Down	8.947e-03	FALSE
STX10	0.00898578	-0.180139	0.139	0.205	1	0.0347827	-0.180139	FALSE	1.45864	TRUE	Down	8.986e-03	FALSE
PGBD5	0.00900104	-0.540325	0.067	0.114	1	0.0348267	-0.540325	FALSE	1.45809	TRUE	Down	9.001e-03	FALSE
LRRC25	0.00901696	-0.65457	0.056	0.1	1	0.0348725	-0.65457	FALSE	1.45752	TRUE	Down	9.017e-03	FALSE
ERP44	0.00902062	0.838203	0.206	0.162	1	0.0348725	0.838203	FALSE	1.45752	TRUE	Up	9.021e-03	FALSE
GAL3ST1	0.00902739	-0.295409	0.136	0.202	1	0.0348837	-0.295409	FALSE	1.45738	TRUE	Down	9.027e-03	FALSE
KIF22	0.00903585	-0.772602	0.081	0.129	1	0.0348882	-0.772602	FALSE	1.45732	TRUE	Down	9.036e-03	FALSE
VPS52	0.00903631	-0.113851	0.233	0.31	1	0.0348882	-0.113851	FALSE	1.45732	TRUE	Down	9.036e-03	FALSE
TRAPPC6B	0.00904296	-0.175939	0.144	0.21	1	0.0348985	-0.175939	FALSE	1.45719	TRUE	Down	9.043e-03	FALSE
SCCPDH	0.00904924	-0.0277365	0.131	0.196	1	0.0348985	-0.0277365	FALSE	1.45719	TRUE	Down	9.049e-03	FALSE
CTIF	0.00905303	-0.155061	0.114	0.176	1	0.0348985	-0.155061	FALSE	1.45719	TRUE	Down	9.053e-03	FALSE
GTF2H4	0.00905451	-0.342865	0.097	0.153	1	0.0348985	-0.342865	FALSE	1.45719	TRUE	Down	9.055e-03	FALSE
LST1	0.00906432	-0.177997	0.192	0.271	1	0.0349213	-0.177997	FALSE	1.45691	TRUE	Down	9.064e-03	FALSE
SLC11A1	0.00906986	-0.313939	0.303	0.389	1	0.0349277	-0.313939	FALSE	1.45683	TRUE	Down	9.070e-03	FALSE
PGD	0.00907375	0.0378022	0.15	0.224	1	0.0349277	0.0378022	FALSE	1.45683	TRUE	Up	9.074e-03	FALSE
HIST1H2BH	0.00908641	1.14721	0.069	0.04	1	0.0349615	1.14721	FALSE	1.45641	TRUE	Up	9.086e-03	FALSE
EIF4G2	0.00911336	1.15344	0.106	0.07	1	0.0350502	1.15344	FALSE	1.45531	TRUE	Up	9.113e-03	FALSE
BAZ1A	0.00915367	1.25609	0.117	0.079	1	0.0351902	1.25609	FALSE	1.45358	TRUE	Up	9.154e-03	FALSE
DHX30	0.00920893	-0.288657	0.172	0.243	1	0.0353875	-0.288657	FALSE	1.45115	TRUE	Down	9.209e-03	FALSE
MYADM	0.00928972	-0.0223069	0.153	0.227	1	0.0356827	-0.0223069	FALSE	1.44754	TRUE	Down	9.290e-03	FALSE
ANKRD40	0.00933147	-0.0601689	0.147	0.218	1	0.0358278	-0.0601689	FALSE	1.44578	TRUE	Down	9.331e-03	FALSE
ALDH3B1	0.00935784	-0.569518	0.05	0.093	1	0.0359136	-0.569518	FALSE	1.44474	TRUE	Down	9.358e-03	FALSE
GNMT	0.00938916	-1.16164	0.036	0.073	1	0.0360185	-1.16164	FALSE	1.44347	TRUE	Down	9.389e-03	FALSE
BRF1	0.00939692	-0.127646	0.269	0.362	1	0.0360329	-0.127646	FALSE	1.4433	TRUE	Down	9.397e-03	FALSE
FGL2	0.0094188	0.655936	0.422	0.397	1	0.0360722	0.655936	FALSE	1.44283	TRUE	Up	9.419e-03	FALSE
YY1	0.00941908	-0.363035	0.131	0.192	1	0.0360722	-0.363035	FALSE	1.44283	TRUE	Down	9.419e-03	FALSE
RMND5A	0.00941921	-0.309418	0.114	0.173	1	0.0360722	-0.309418	FALSE	1.44283	TRUE	Down	9.419e-03	FALSE
FUZ	0.00947188	-0.294367	0.106	0.163	1	0.0362585	-0.294367	FALSE	1.44059	TRUE	Down	9.472e-03	FALSE
LSM7	0.00948506	-0.199856	0.119	0.18	1	0.0362935	-0.199856	FALSE	1.44017	TRUE	Down	9.485e-03	FALSE
THOP1	0.00949371	-0.330484	0.125	0.186	1	0.0363053	-0.330484	FALSE	1.44003	TRUE	Down	9.494e-03	FALSE
ARMC7	0.00949623	-0.614536	0.022	0.055	1	0.0363053	-0.614536	FALSE	1.44003	TRUE	Down	9.496e-03	FALSE
GPBP1	0.00953185	0.523308	0.275	0.224	1	0.036426	0.523308	FALSE	1.43859	TRUE	Up	9.532e-03	FALSE
GPR35	0.00956004	1.41089	0.061	0.034	1	0.0365182	1.41089	FALSE	1.43749	TRUE	Up	9.560e-03	FALSE
CDC42EP2	0.0096001	-0.160565	0.197	0.277	1	0.0366557	-0.160565	FALSE	1.43586	TRUE	Down	9.600e-03	FALSE
FADS3	0.0096045	-0.69522	0.025	0.059	1	0.0366569	-0.69522	FALSE	1.43584	TRUE	Down	9.605e-03	FALSE
LARP1	0.00963804	-0.439959	0.069	0.118	1	0.0367593	-0.439959	FALSE	1.43463	TRUE	Down	9.638e-03	FALSE
CEP131	0.00964105	-0.42467	0.053	0.097	1	0.0367593	-0.42467	FALSE	1.43463	TRUE	Down	9.641e-03	FALSE
SELENOF	0.00964467	-0.126648	0.244	0.334	1	0.0367593	-0.126648	FALSE	1.43463	TRUE	Down	9.645e-03	FALSE
HINT2	0.00965165	-1.21198	0.019	0.051	1	0.0367593	-1.21198	FALSE	1.43463	TRUE	Down	9.652e-03	FALSE
COL16A1	0.00965329	-0.28667	0.244	0.324	1	0.0367593	-0.28667	FALSE	1.43463	TRUE	Down	9.653e-03	FALSE
CHMP2B	0.00965585	-0.3601	0.056	0.101	1	0.0367593	-0.3601	FALSE	1.43463	TRUE	Down	9.656e-03	FALSE
CASP9	0.00968263	-0.428476	0.108	0.165	1	0.0368456	-0.428476	FALSE	1.43361	TRUE	Down	9.683e-03	FALSE
KLF9	0.0096888	-0.140141	0.169	0.243	1	0.0368535	-0.140141	FALSE	1.43352	TRUE	Down	9.689e-03	FALSE
SERTAD2	0.00971917	-0.261011	0.131	0.194	1	0.0369534	-0.261011	FALSE	1.43235	TRUE	Down	9.719e-03	FALSE
RASAL2	0.00972349	-0.260624	0.111	0.17	1	0.0369542	-0.260624	FALSE	1.43234	TRUE	Down	9.723e-03	FALSE
LRRC4	0.00974276	-0.487949	0.064	0.111	1	0.0370092	-0.487949	FALSE	1.43169	TRUE	Down	9.743e-03	FALSE
ZNF189	0.00974739	0.912663	0.219	0.178	1	0.0370092	0.912663	FALSE	1.43169	TRUE	Up	9.747e-03	FALSE
EFNA1	0.0097503	-0.434561	0.125	0.185	1	0.0370092	-0.434561	FALSE	1.43169	TRUE	Down	9.750e-03	FALSE
DRAP1	0.00976388	0.522411	0.408	0.374	1	0.0370445	0.522411	FALSE	1.43128	TRUE	Up	9.764e-03	FALSE
ANO10	0.00976784	-0.359637	0.067	0.114	1	0.0370445	-0.359637	FALSE	1.43128	TRUE	Down	9.768e-03	FALSE
ASL	0.00979149	-0.467049	0.106	0.161	1	0.0371185	-0.467049	FALSE	1.43041	TRUE	Down	9.791e-03	FALSE
NLRC5	0.00980929	0.831583	0.206	0.161	1	0.0371703	0.831583	FALSE	1.4298	TRUE	Up	9.809e-03	FALSE
PRXL2A	0.00984323	-0.152049	0.075	0.126	1	0.0372832	-0.152049	FALSE	1.42849	TRUE	Down	9.843e-03	FALSE
GAS7	0.00985129	-0.309594	0.272	0.345	1	0.0372967	-0.309594	FALSE	1.42833	TRUE	Down	9.851e-03	FALSE
ANKRD24	0.0098551	-0.640538	0.022	0.055	1	0.0372967	-0.640538	FALSE	1.42833	TRUE	Down	9.855e-03	FALSE
BMP8A	0.00987036	-0.603428	0.033	0.071	1	0.0373388	-0.603428	FALSE	1.42784	TRUE	Down	9.870e-03	FALSE
ABHD14A	0.00987456	-0.862763	0.025	0.058	1	0.0373389	-0.862763	FALSE	1.42784	TRUE	Down	9.875e-03	FALSE
MIF4GD	0.00988095	-0.232581	0.1	0.157	1	0.0373474	-0.232581	FALSE	1.42774	TRUE	Down	9.881e-03	FALSE
ZNF512B	0.00997041	-0.287653	0.131	0.191	1	0.0376697	-0.287653	FALSE	1.42401	TRUE	Down	9.970e-03	FALSE
TRIM11	0.00999507	-0.479978	0.047	0.089	1	0.0377349	-0.479978	FALSE	1.42326	TRUE	Down	9.995e-03	FALSE
SLC22A17	0.00999747	-0.258891	0.25	0.33	1	0.0377349	-0.258891	FALSE	1.42326	TRUE	Down	9.997e-03	FALSE
EML1	0.0100003	-0.720741	0.044	0.084	1	0.0377349	-0.720741	FALSE	1.42326	TRUE	Down	1.000e-02	FALSE
HPS3	0.0100119	-0.230108	0.239	0.325	1	0.0377631	-0.230108	FALSE	1.42293	TRUE	Down	1.001e-02	FALSE
CORO7	0.0100337	-0.226956	0.364	0.468	1	0.0378294	-0.226956	FALSE	1.42217	TRUE	Down	1.003e-02	FALSE
GRID1	0.0100445	-0.372506	0.047	0.09	1	0.0378542	-0.372506	FALSE	1.42189	TRUE	Down	1.004e-02	FALSE
UBA3	0.0100671	-0.242231	0.158	0.226	1	0.0379232	-0.242231	FALSE	1.4211	TRUE	Down	1.007e-02	FALSE
ZBTB16	0.0100718	-0.1714	0.217	0.296	1	0.0379232	-0.1714	FALSE	1.4211	TRUE	Down	1.007e-02	FALSE
TERF2IP	0.0100754	-0.19935	0.214	0.294	1	0.0379232	-0.19935	FALSE	1.4211	TRUE	Down	1.008e-02	FALSE
ZCCHC17	0.0100809	-0.337433	0.047	0.09	1	0.0379278	-0.337433	FALSE	1.42104	TRUE	Down	1.008e-02	FALSE
UHRF1BP1L	0.0100876	-0.896912	0.039	0.077	1	0.0379371	-0.896912	FALSE	1.42094	TRUE	Down	1.009e-02	FALSE
POLR2E	0.0100999	-0.13445	0.153	0.22	1	0.0379676	-0.13445	FALSE	1.42059	TRUE	Down	1.010e-02	FALSE
PDZD11	0.01011	-0.455677	0.039	0.078	1	0.0379763	-0.455677	FALSE	1.42049	TRUE	Down	1.011e-02	TRUE	X
ATP6AP1	0.0101107	-0.0698421	0.308	0.413	1	0.0379763	-0.0698421	FALSE	1.42049	TRUE	Down	1.011e-02	TRUE	X
APIP	0.0101453	-0.668137	0.028	0.063	1	0.0380776	-0.668137	FALSE	1.41933	TRUE	Down	1.015e-02	FALSE
BCORL1	0.0101461	-0.647914	0.031	0.067	1	0.0380776	-0.647914	FALSE	1.41933	TRUE	Down	1.015e-02	TRUE	X
PPIE	0.0101969	-0.297661	0.067	0.115	1	0.0382522	-0.297661	FALSE	1.41734	TRUE	Down	1.020e-02	FALSE
CTDSP1	0.0102112	-0.283266	0.217	0.294	1	0.0382897	-0.283266	FALSE	1.41692	TRUE	Down	1.021e-02	FALSE
STAT3	0.0102206	-0.0557599	0.183	0.264	1	0.038309	-0.0557599	FALSE	1.4167	TRUE	Down	1.022e-02	FALSE
SNX18	0.0102346	-0.0124285	0.114	0.176	1	0.0383386	-0.0124285	FALSE	1.41636	TRUE	Down	1.023e-02	FALSE
PPP2R3B	0.010237	-0.257071	0.114	0.173	1	0.0383386	-0.257071	FALSE	1.41636	TRUE	Down	1.024e-02	TRUE	X;Y
RIOX2	0.0102615	-0.314648	0.072	0.122	1	0.0384061	-0.314648	FALSE	1.4156	TRUE	Down	1.026e-02	FALSE
FMC1	0.0102695	-0.341508	0.1	0.155	1	0.0384061	-0.341508	FALSE	1.4156	TRUE	Down	1.027e-02	FALSE
FAHD1	0.0102721	-1.18747	0.028	0.062	1	0.0384061	-1.18747	FALSE	1.4156	TRUE	Down	1.027e-02	FALSE
CD99	0.0102721	0.694234	0.197	0.151	1	0.0384061	0.694234	FALSE	1.4156	TRUE	Up	1.027e-02	TRUE	X;Y
SEC23B	0.0102796	-0.21618	0.125	0.189	1	0.0384183	-0.21618	FALSE	1.41546	TRUE	Down	1.028e-02	FALSE
YTHDC2	0.0102942	-0.257262	0.203	0.277	1	0.0384532	-0.257262	FALSE	1.41507	TRUE	Down	1.029e-02	FALSE
PGAM5	0.0103011	-0.771309	0.019	0.051	1	0.0384532	-0.771309	FALSE	1.41507	TRUE	Down	1.030e-02	FALSE
TSPAN31	0.0103018	-0.177449	0.089	0.143	1	0.0384532	-0.177449	FALSE	1.41507	TRUE	Down	1.030e-02	FALSE
NSDHL	0.0103224	-0.528846	0.047	0.088	1	0.0385143	-0.528846	FALSE	1.41438	TRUE	Down	1.032e-02	TRUE	X
SHPK	0.0103343	-0.230048	0.144	0.21	1	0.0385424	-0.230048	FALSE	1.41406	TRUE	Down	1.033e-02	FALSE
FKBP15	0.0103418	-0.144239	0.269	0.368	1	0.0385546	-0.144239	FALSE	1.41392	TRUE	Down	1.034e-02	FALSE
MAP7	0.0103529	-0.254659	0.414	0.473	1	0.0385558	-0.254659	FALSE	1.41391	TRUE	Down	1.035e-02	FALSE
MYD88	0.010354	0.862472	0.172	0.129	1	0.0385558	0.862472	FALSE	1.41391	TRUE	Up	1.035e-02	FALSE
ELP5	0.010355	-0.330132	0.061	0.107	1	0.0385558	-0.330132	FALSE	1.41391	TRUE	Down	1.036e-02	FALSE
CASP4	0.010364	1.16617	0.1	0.066	1	0.0385733	1.16617	FALSE	1.41371	TRUE	Up	1.036e-02	FALSE
AARS2	0.010389	-0.291345	0.108	0.166	1	0.0386504	-0.291345	FALSE	1.41285	TRUE	Down	1.039e-02	FALSE
NOP56	0.0104088	-0.108903	0.208	0.292	1	0.038708	-0.108903	FALSE	1.4122	TRUE	Down	1.041e-02	FALSE
NFS1	0.010415	-0.567239	0.078	0.127	1	0.0387149	-0.567239	FALSE	1.41212	TRUE	Down	1.041e-02	FALSE
CALM1	0.010421	-0.210243	0.092	0.146	1	0.0387213	-0.210243	FALSE	1.41205	TRUE	Down	1.042e-02	FALSE
RAPGEF6	0.0104359	0.0755825	0.269	0.372	1	0.0387608	0.0755825	FALSE	1.41161	TRUE	Up	1.044e-02	FALSE
MPZ	0.0104924	-0.616872	0.056	0.099	1	0.0389411	-0.616872	FALSE	1.40959	TRUE	Down	1.049e-02	FALSE
TFEB	0.0104961	-0.289969	0.258	0.34	1	0.0389411	-0.289969	FALSE	1.40959	TRUE	Down	1.050e-02	FALSE
IRGQ	0.0104975	-0.345033	0.1	0.156	1	0.0389411	-0.345033	FALSE	1.40959	TRUE	Down	1.050e-02	FALSE
TRPM4	0.0105558	-0.277542	0.064	0.111	1	0.0391412	-0.277542	FALSE	1.40737	TRUE	Down	1.056e-02	FALSE
LYNX1	0.0105802	-0.233143	0.05	0.092	1	0.0392157	-0.233143	FALSE	1.40654	TRUE	Down	1.058e-02	FALSE
PACSIN2	0.0105922	-0.30778	0.233	0.31	1	0.0392427	-0.30778	FALSE	1.40624	TRUE	Down	1.059e-02	FALSE
GNL1	0.0105962	-0.609066	0.083	0.133	1	0.0392427	-0.609066	FALSE	1.40624	TRUE	Down	1.060e-02	FALSE
ZBTB41	0.0106268	1.00414	0.144	0.105	1	0.0393396	1.00414	FALSE	1.40517	TRUE	Up	1.063e-02	FALSE
PRKCH	0.0106357	1.31028	0.089	0.056	1	0.0393565	1.31028	FALSE	1.40498	TRUE	Up	1.064e-02	FALSE
NDUFA4	0.0106445	-0.176959	0.1	0.157	1	0.0393728	-0.176959	FALSE	1.4048	TRUE	Down	1.064e-02	FALSE
LIMCH1	0.0106504	-0.204338	0.278	0.357	1	0.0393785	-0.204338	FALSE	1.40474	TRUE	Down	1.065e-02	FALSE
RAB3GAP2	0.0106836	-0.30866	0.042	0.082	1	0.0394851	-0.30866	FALSE	1.40357	TRUE	Down	1.068e-02	FALSE
ZNRD2	0.0106952	-0.382906	0.053	0.096	1	0.0395117	-0.382906	FALSE	1.40327	TRUE	Down	1.070e-02	FALSE
GPSM1	0.010752	-0.426964	0.056	0.099	1	0.0397053	-0.426964	FALSE	1.40115	TRUE	Down	1.075e-02	FALSE
ANKRD16	0.0107601	-1.16073	0.022	0.054	1	0.0397189	-1.16073	FALSE	1.401	TRUE	Down	1.076e-02	FALSE
FUT4	0.0107809	0.803499	0.194	0.151	1	0.039779	0.803499	FALSE	1.40035	TRUE	Up	1.078e-02	FALSE
RPN1	0.0107863	-0.422084	0.081	0.13	1	0.0397826	-0.422084	FALSE	1.40031	TRUE	Down	1.079e-02	FALSE
ARMH4	0.0108003	-0.715124	0.042	0.08	1	0.0398179	-0.715124	FALSE	1.39992	TRUE	Down	1.080e-02	FALSE
COA3	0.0108224	-0.312663	0.044	0.086	1	0.0398831	-0.312663	FALSE	1.39921	TRUE	Down	1.082e-02	FALSE
NUB1	0.0108415	-0.198913	0.169	0.242	1	0.0399231	-0.198913	FALSE	1.39878	TRUE	Down	1.084e-02	FALSE
CDK12	0.0108421	-0.1323	0.172	0.244	1	0.0399231	-0.1323	FALSE	1.39878	TRUE	Down	1.084e-02	FALSE
RAB11B	0.0108883	-0.165989	0.469	0.58	1	0.0400767	-0.165989	FALSE	1.39711	TRUE	Down	1.089e-02	FALSE
PITHD1	0.0109208	-0.25562	0.111	0.169	1	0.0401798	-0.25562	FALSE	1.39599	TRUE	Down	1.092e-02	FALSE
CYB5R3	0.0109393	-0.165526	0.3	0.4	1	0.0402317	-0.165526	FALSE	1.39543	TRUE	Down	1.094e-02	FALSE
TMEM88B	0.0109548	-0.297776	0.114	0.173	1	0.0402722	-0.297776	FALSE	1.395	TRUE	Down	1.095e-02	FALSE
CDC14B	0.0109632	1.02933	0.158	0.118	1	0.0402866	1.02933	FALSE	1.39484	TRUE	Up	1.096e-02	FALSE
CYC1	0.0109899	-0.00156479	0.153	0.227	1	0.040365	-0.00156479	FALSE	1.39399	TRUE	Down	1.099e-02	FALSE
NUP155	0.0109935	-0.696537	0.031	0.066	1	0.040365	-0.696537	FALSE	1.39399	TRUE	Down	1.099e-02	FALSE
ZMIZ1	0.0110005	-0.16983	0.15	0.218	1	0.0403739	-0.16983	FALSE	1.3939	TRUE	Down	1.100e-02	FALSE
CLK3	0.0110201	-0.315528	0.183	0.25	1	0.0404295	-0.315528	FALSE	1.3933	TRUE	Down	1.102e-02	FALSE
RIPK2	0.0110322	-1.02825	0.025	0.058	1	0.0404523	-1.02825	FALSE	1.39306	TRUE	Down	1.103e-02	FALSE
ZSWIM6	0.0110397	-0.208304	0.225	0.309	1	0.0404523	-0.208304	FALSE	1.39306	TRUE	Down	1.104e-02	FALSE
MAP4K4	0.0110398	-0.0946972	0.392	0.509	1	0.0404523	-0.0946972	FALSE	1.39306	TRUE	Down	1.104e-02	FALSE
LONP2	0.0110554	-0.253507	0.264	0.351	1	0.040493	-0.253507	FALSE	1.39262	TRUE	Down	1.106e-02	FALSE
SNRNP200	0.0110636	-0.203123	0.281	0.368	1	0.040494	-0.203123	FALSE	1.39261	TRUE	Down	1.106e-02	FALSE
RBM33	0.011065	0.354346	0.572	0.586	1	0.040494	0.354346	FALSE	1.39261	TRUE	Up	1.106e-02	FALSE
PFDN2	0.0110692	-0.150978	0.183	0.255	1	0.040494	-0.150978	FALSE	1.39261	TRUE	Down	1.107e-02	FALSE
SLC31A1	0.0110885	1.34826	0.083	0.052	1	0.0405453	1.34826	FALSE	1.39206	TRUE	Up	1.109e-02	FALSE
PRAF2	0.0110922	-0.276089	0.083	0.135	1	0.0405453	-0.276089	FALSE	1.39206	TRUE	Down	1.109e-02	TRUE	X
ATN1	0.0111032	-0.28045	0.289	0.373	1	0.040569	-0.28045	FALSE	1.39181	TRUE	Down	1.110e-02	FALSE
NOD1	0.011164	-0.478833	0.056	0.099	1	0.0407733	-0.478833	FALSE	1.38962	TRUE	Down	1.116e-02	FALSE
MERTK	0.0111682	0.883233	0.175	0.133	1	0.0407733	0.883233	FALSE	1.38962	TRUE	Up	1.117e-02	FALSE
ZC2HC1A	0.0111983	-0.340825	0.081	0.131	1	0.0408665	-0.340825	FALSE	1.38863	TRUE	Down	1.120e-02	FALSE
ZADH2	0.0112082	-0.202742	0.139	0.204	1	0.0408859	-0.202742	FALSE	1.38843	TRUE	Down	1.121e-02	FALSE
CDC123	0.011225	-0.195553	0.097	0.153	1	0.0409307	-0.195553	FALSE	1.38795	TRUE	Down	1.122e-02	FALSE
SLC26A6	0.011234	-1.16051	0.033	0.068	1	0.0409469	-1.16051	FALSE	1.38778	TRUE	Down	1.123e-02	FALSE
DDX49	0.0112469	-0.353228	0.078	0.128	1	0.0409647	-0.353228	FALSE	1.38759	TRUE	Down	1.125e-02	FALSE
FBRS	0.011248	-0.178641	0.217	0.298	1	0.0409647	-0.178641	FALSE	1.38759	TRUE	Down	1.125e-02	FALSE
TMEM11	0.0113066	-0.500446	0.053	0.095	1	0.0411617	-0.500446	FALSE	1.38551	TRUE	Down	1.131e-02	FALSE
AIG1	0.011319	-0.112721	0.175	0.246	1	0.04119	-0.112721	FALSE	1.38521	TRUE	Down	1.132e-02	FALSE
C2CD2L	0.0113322	-0.146277	0.142	0.207	1	0.0412068	-0.146277	FALSE	1.38503	TRUE	Down	1.133e-02	FALSE
DHX16	0.0113328	-0.327825	0.111	0.167	1	0.0412068	-0.327825	FALSE	1.38503	TRUE	Down	1.133e-02	FALSE
MAPKAP1	0.0113672	-0.385195	0.156	0.218	1	0.0413152	-0.385195	FALSE	1.38389	TRUE	Down	1.137e-02	FALSE
SAP25	0.0113797	-0.0622227	0.194	0.274	1	0.0413439	-0.0622227	FALSE	1.38359	TRUE	Down	1.138e-02	FALSE
AMT	0.0113952	-0.297591	0.067	0.114	1	0.0413805	-0.297591	FALSE	1.3832	TRUE	Down	1.140e-02	FALSE
SPRYD4	0.011399	-0.37068	0.058	0.103	1	0.0413805	-0.37068	FALSE	1.3832	TRUE	Down	1.140e-02	FALSE
DFFA	0.0114115	-0.0382636	0.086	0.14	1	0.0414092	-0.0382636	FALSE	1.3829	TRUE	Down	1.141e-02	FALSE
VPS51	0.0114202	-0.312094	0.067	0.114	1	0.0414186	-0.312094	FALSE	1.3828	TRUE	Down	1.142e-02	FALSE
SRRT	0.0114234	-0.000237503	0.175	0.252	1	0.0414186	-0.000237503	FALSE	1.3828	TRUE	Down	1.142e-02	FALSE
AACS	0.0114279	-0.241159	0.094	0.149	1	0.0414186	-0.241159	FALSE	1.3828	TRUE	Down	1.143e-02	FALSE
WRAP73	0.0114383	-0.354905	0.089	0.142	1	0.0414289	-0.354905	FALSE	1.3827	TRUE	Down	1.144e-02	FALSE
MAD2L2	0.01144	-0.421335	0.058	0.102	1	0.0414289	-0.421335	FALSE	1.3827	TRUE	Down	1.144e-02	FALSE
FOXP4	0.0115091	-0.447872	0.086	0.136	1	0.0416604	-0.447872	FALSE	1.38028	TRUE	Down	1.151e-02	FALSE
TCTA	0.0115131	-0.0030793	0.144	0.213	1	0.0416604	-0.0030793	FALSE	1.38028	TRUE	Down	1.151e-02	FALSE
SHISA7	0.0115607	-0.232146	0.069	0.117	1	0.0418158	-0.232146	FALSE	1.37866	TRUE	Down	1.156e-02	FALSE
CLIC4	0.0116012	-0.251372	0.114	0.173	1	0.041928	-0.251372	FALSE	1.3775	TRUE	Down	1.160e-02	FALSE
STOX2	0.011604	-0.574529	0.072	0.118	1	0.041928	-0.574529	FALSE	1.3775	TRUE	Down	1.160e-02	FALSE
STOML1	0.0116057	-0.360122	0.039	0.077	1	0.041928	-0.360122	FALSE	1.3775	TRUE	Down	1.161e-02	FALSE
SNX24	0.0116127	-0.266036	0.111	0.168	1	0.0419361	-0.266036	FALSE	1.37741	TRUE	Down	1.161e-02	FALSE
TOP2B	0.0116407	0.992495	0.1	0.065	1	0.0420187	0.992495	FALSE	1.37656	TRUE	Up	1.164e-02	FALSE
WDR61	0.0116449	-0.61245	0.047	0.087	1	0.0420187	-0.61245	FALSE	1.37656	TRUE	Down	1.164e-02	FALSE
LARP6	0.011661	-1.24541	0.022	0.053	1	0.04206	-1.24541	FALSE	1.37613	TRUE	Down	1.166e-02	FALSE
ZNF652	0.0117052	0.643117	0.317	0.282	1	0.0422026	0.643117	FALSE	1.37466	TRUE	Up	1.171e-02	FALSE
HSBP1	0.0117307	-0.621936	0.039	0.077	1	0.0422776	-0.621936	FALSE	1.37389	TRUE	Down	1.173e-02	FALSE
STOML2	0.011764	-0.455609	0.064	0.109	1	0.0423804	-0.455609	FALSE	1.37283	TRUE	Down	1.176e-02	FALSE
TMBIM6	0.0117733	-0.400752	0.05	0.091	1	0.0423818	-0.400752	FALSE	1.37282	TRUE	Down	1.177e-02	FALSE
SCMH1	0.0117738	-0.552736	0.044	0.084	1	0.0423818	-0.552736	FALSE	1.37282	TRUE	Down	1.177e-02	FALSE
CERK	0.011861	-0.335016	0.089	0.142	1	0.0426787	-0.335016	FALSE	1.36979	TRUE	Down	1.186e-02	FALSE
TIMM50	0.0118753	-0.218469	0.083	0.134	1	0.0427068	-0.218469	FALSE	1.3695	TRUE	Down	1.188e-02	FALSE
SRP19	0.0118783	1.07993	0.142	0.102	1	0.0427068	1.07993	FALSE	1.3695	TRUE	Up	1.188e-02	FALSE
NTMT1	0.0118923	-0.224382	0.131	0.193	1	0.04274	-0.224382	FALSE	1.36917	TRUE	Down	1.189e-02	FALSE
TRPV5	0.0119101	-0.469036	0.028	0.062	1	0.0427871	-0.469036	FALSE	1.36869	TRUE	Down	1.191e-02	FALSE
INPPL1	0.011933	-0.171174	0.283	0.373	1	0.0428476	-0.171174	FALSE	1.36807	TRUE	Down	1.193e-02	FALSE
COMMD1	0.0119406	0.0435945	0.114	0.176	1	0.0428476	0.0435945	FALSE	1.36807	TRUE	Up	1.194e-02	FALSE
PAQR7	0.0119413	-0.524078	0.036	0.073	1	0.0428476	-0.524078	FALSE	1.36807	TRUE	Down	1.194e-02	FALSE
TIMM10B	0.012005	-0.209813	0.186	0.257	1	0.0430589	-0.209813	FALSE	1.36594	TRUE	Down	1.200e-02	FALSE
SEC61A2	0.0120155	-0.141854	0.092	0.145	1	0.0430632	-0.141854	FALSE	1.36589	TRUE	Down	1.202e-02	FALSE
ALDH9A1	0.0120157	-0.281709	0.081	0.131	1	0.0430632	-0.281709	FALSE	1.36589	TRUE	Down	1.202e-02	FALSE
CNOT11	0.0120208	-0.305958	0.081	0.129	1	0.0430642	-0.305958	FALSE	1.36588	TRUE	Down	1.202e-02	FALSE
CACTIN	0.0120297	-0.233096	0.089	0.141	1	0.0430787	-0.233096	FALSE	1.36574	TRUE	Down	1.203e-02	FALSE
RPUSD4	0.0120444	-0.384402	0.078	0.127	1	0.0431143	-0.384402	FALSE	1.36538	TRUE	Down	1.204e-02	FALSE
GOSR2	0.0120513	-0.211328	0.15	0.219	1	0.043122	-0.211328	FALSE	1.3653	TRUE	Down	1.205e-02	FALSE
SSBP2	0.0120819	-0.127916	0.081	0.132	1	0.0432141	-0.127916	FALSE	1.36437	TRUE	Down	1.208e-02	FALSE
SELL	0.0121516	1.64335	0.067	0.039	1	0.0434463	1.64335	FALSE	1.36205	TRUE	Up	1.215e-02	FALSE
RAD23A	0.0121686	-0.129757	0.156	0.222	1	0.0434895	-0.129757	FALSE	1.36162	TRUE	Down	1.217e-02	FALSE
C14orf132	0.0121817	-0.572438	0.036	0.073	1	0.0435194	-0.572438	FALSE	1.36132	TRUE	Down	1.218e-02	FALSE
HARS2	0.0122085	-0.167446	0.097	0.152	1	0.0435978	-0.167446	FALSE	1.36054	TRUE	Down	1.221e-02	FALSE
SNRNP35	0.0122564	-0.306134	0.122	0.18	1	0.0437514	-0.306134	FALSE	1.35901	TRUE	Down	1.226e-02	FALSE
LDHD	0.0122705	-0.410248	0.042	0.081	1	0.0437719	-0.410248	FALSE	1.3588	TRUE	Down	1.227e-02	FALSE
PLEKHG4	0.0122719	-0.558935	0.042	0.08	1	0.0437719	-0.558935	FALSE	1.3588	TRUE	Down	1.227e-02	FALSE
BABAM1	0.0122885	-0.301395	0.111	0.168	1	0.0438138	-0.301395	FALSE	1.35839	TRUE	Down	1.229e-02	FALSE
PATZ1	0.0123428	-0.249567	0.183	0.255	1	0.0439897	-0.249567	FALSE	1.35665	TRUE	Down	1.234e-02	FALSE
UBE2H	0.0123523	-0.202781	0.117	0.177	1	0.0440064	-0.202781	FALSE	1.35648	TRUE	Down	1.235e-02	FALSE
RNFT1	0.0123682	-0.236958	0.092	0.145	1	0.0440456	-0.236958	FALSE	1.3561	TRUE	Down	1.237e-02	FALSE
CLCN4	0.0123878	-0.275252	0.156	0.22	1	0.0440978	-0.275252	FALSE	1.35558	TRUE	Down	1.239e-02	TRUE	X
SKIL	0.0123984	0.673905	0.275	0.231	1	0.0441181	0.673905	FALSE	1.35538	TRUE	Up	1.240e-02	FALSE
CERS4	0.0124333	-0.202241	0.189	0.263	1	0.0442248	-0.202241	FALSE	1.35433	TRUE	Down	1.243e-02	FALSE
TADA3	0.0124493	-0.353143	0.106	0.16	1	0.0442635	-0.353143	FALSE	1.35395	TRUE	Down	1.245e-02	FALSE
LRRC37B	0.012454	-0.557567	0.044	0.084	1	0.0442635	-0.557567	FALSE	1.35395	TRUE	Down	1.245e-02	FALSE
LAMTOR4	0.0124642	-0.101434	0.3	0.412	1	0.044282	-0.101434	FALSE	1.35377	TRUE	Down	1.246e-02	FALSE
TLR2	0.0124971	-0.16691	0.244	0.327	1	0.0443814	-0.16691	FALSE	1.3528	TRUE	Down	1.250e-02	FALSE
UBIAD1	0.0125126	-0.434001	0.067	0.112	1	0.0444019	-0.434001	FALSE	1.3526	TRUE	Down	1.251e-02	FALSE
EMC1	0.0125127	-0.385625	0.078	0.126	1	0.0444019	-0.385625	FALSE	1.3526	TRUE	Down	1.251e-02	FALSE
MAPK9	0.0125316	-0.341037	0.111	0.168	1	0.0444513	-0.341037	FALSE	1.35212	TRUE	Down	1.253e-02	FALSE
KAT2A	0.0125508	-0.225523	0.294	0.383	1	0.0445018	-0.225523	FALSE	1.35162	TRUE	Down	1.255e-02	FALSE
ITGA5	0.0125751	-0.152527	0.164	0.233	1	0.0445539	-0.152527	FALSE	1.35111	TRUE	Down	1.258e-02	FALSE
YTHDF2	0.0125765	-0.168546	0.061	0.106	1	0.0445539	-0.168546	FALSE	1.35111	TRUE	Down	1.258e-02	FALSE
RBM23	0.0125803	-0.224661	0.169	0.239	1	0.0445539	-0.224661	FALSE	1.35111	TRUE	Down	1.258e-02	FALSE
C1orf35	0.012608	-0.396611	0.081	0.129	1	0.0446345	-0.396611	FALSE	1.35033	TRUE	Down	1.261e-02	FALSE
ABHD10	0.0126444	-0.18558	0.064	0.11	1	0.0447455	-0.18558	FALSE	1.34925	TRUE	Down	1.264e-02	FALSE
NDUFB8	0.0126537	-0.161974	0.258	0.348	1	0.0447602	-0.161974	FALSE	1.34911	TRUE	Down	1.265e-02	FALSE
PEX10	0.0126585	-0.840183	0.036	0.072	1	0.0447602	-0.840183	FALSE	1.34911	TRUE	Down	1.266e-02	FALSE
HSPBP1	0.0126731	-0.652793	0.039	0.076	1	0.0447942	-0.652793	FALSE	1.34878	TRUE	Down	1.267e-02	FALSE
PPIF	0.0127276	-0.050434	0.15	0.222	1	0.0449693	-0.050434	FALSE	1.34708	TRUE	Down	1.273e-02	FALSE
ANAPC16	0.0127669	0.744304	0.189	0.145	1	0.0450904	0.744304	FALSE	1.34592	TRUE	Up	1.277e-02	FALSE
ACIN1	0.0127747	-0.226333	0.183	0.257	1	0.0451002	-0.226333	FALSE	1.34582	TRUE	Down	1.277e-02	FALSE
SIPA1	0.0127889	-0.124883	0.406	0.504	1	0.0451324	-0.124883	FALSE	1.34551	TRUE	Down	1.279e-02	FALSE
FUBP1	0.0128518	0.359117	0.508	0.489	1	0.0453366	0.359117	FALSE	1.34355	TRUE	Up	1.285e-02	FALSE
SCRN2	0.0128648	-0.314631	0.103	0.158	1	0.0453647	-0.314631	FALSE	1.34328	TRUE	Down	1.286e-02	FALSE
DEXI	0.0128739	-0.375519	0.086	0.137	1	0.045379	-0.375519	FALSE	1.34315	TRUE	Down	1.287e-02	FALSE
RHOU	0.0129016	-0.183838	0.222	0.294	1	0.045459	-0.183838	FALSE	1.34238	TRUE	Down	1.290e-02	FALSE
ACAP1	0.0129226	1.22882	0.097	0.063	1	0.0455149	1.22882	FALSE	1.34185	TRUE	Up	1.292e-02	FALSE
PTPRM	0.0129297	-0.903114	0.033	0.068	1	0.0455224	-0.903114	FALSE	1.34177	TRUE	Down	1.293e-02	FALSE
DENND5A	0.012942	-0.203451	0.267	0.357	1	0.0455477	-0.203451	FALSE	1.34153	TRUE	Down	1.294e-02	FALSE
AP1G1	0.0130127	-0.202915	0.128	0.188	1	0.0457785	-0.202915	FALSE	1.33934	TRUE	Down	1.301e-02	FALSE
GPKOW	0.0130212	-0.120978	0.072	0.12	1	0.0457908	-0.120978	FALSE	1.33922	TRUE	Down	1.302e-02	TRUE	X
RNASET2	0.0130674	0.448846	0.569	0.576	1	0.045935	0.448846	FALSE	1.33786	TRUE	Up	1.307e-02	FALSE
RALGDS	0.0131052	-0.271617	0.231	0.308	1	0.0460501	-0.271617	FALSE	1.33677	TRUE	Down	1.311e-02	FALSE
TNFRSF10A	0.0131528	1.27504	0.056	0.031	1	0.0461992	1.27504	FALSE	1.33537	TRUE	Up	1.315e-02	FALSE
ZNF554	0.0131655	-0.410256	0.028	0.061	1	0.0462258	-0.410256	FALSE	1.33512	TRUE	Down	1.317e-02	FALSE
FES	0.0131978	-0.733515	0.072	0.116	1	0.0463212	-0.733515	FALSE	1.33422	TRUE	Down	1.320e-02	FALSE
NTM	0.0132158	0.828914	0.172	0.132	1	0.0463661	0.828914	FALSE	1.3338	TRUE	Up	1.322e-02	FALSE
KCNJ9	0.0132718	-0.800755	0.047	0.086	1	0.0465443	-0.800755	FALSE	1.33213	TRUE	Down	1.327e-02	FALSE
BCO2	0.01329	-0.26668	0.153	0.217	1	0.0465901	-0.26668	FALSE	1.33171	TRUE	Down	1.329e-02	FALSE
PLEKHM3	0.0132987	-0.432813	0.075	0.122	1	0.0466023	-0.432813	FALSE	1.33159	TRUE	Down	1.330e-02	FALSE
OSBP	0.0133212	-0.257042	0.122	0.179	1	0.0466633	-0.257042	FALSE	1.33102	TRUE	Down	1.332e-02	FALSE
POLL	0.0133469	-0.27945	0.089	0.14	1	0.0467349	-0.27945	FALSE	1.33036	TRUE	Down	1.335e-02	FALSE
CLPTM1	0.0133776	-0.0275546	0.219	0.304	1	0.0468241	-0.0275546	FALSE	1.32953	TRUE	Down	1.338e-02	FALSE
MICAL1	0.0134113	-0.206099	0.386	0.486	1	0.0469238	-0.206099	FALSE	1.32861	TRUE	Down	1.341e-02	FALSE
NOSIP	0.013423	-0.364162	0.125	0.182	1	0.0469464	-0.364162	FALSE	1.3284	TRUE	Down	1.342e-02	FALSE
ZNF559	0.0134369	-0.325898	0.097	0.149	1	0.0469767	-0.325898	FALSE	1.32812	TRUE	Down	1.344e-02	FALSE
BCL2L13	0.0134666	-0.216783	0.175	0.246	1	0.0470623	-0.216783	FALSE	1.32733	TRUE	Down	1.347e-02	FALSE
RELL1	0.0134889	-0.254818	0.111	0.168	1	0.0471222	-0.254818	FALSE	1.32677	TRUE	Down	1.349e-02	FALSE
GBE1	0.013504	-0.741448	0.025	0.057	1	0.0471565	-0.741448	FALSE	1.32646	TRUE	Down	1.350e-02	FALSE
RERE	0.0135201	-0.15724	0.397	0.507	1	0.0471943	-0.15724	FALSE	1.32611	TRUE	Down	1.352e-02	FALSE
PSMD11	0.0135705	-0.947788	0.031	0.064	1	0.0473521	-0.947788	FALSE	1.32466	TRUE	Down	1.357e-02	FALSE
DIPK1C	0.0135777	-0.605738	0.036	0.072	1	0.0473587	-0.605738	FALSE	1.3246	TRUE	Down	1.358e-02	FALSE
USP2	0.0136064	-0.744322	0.028	0.061	1	0.0474403	-0.744322	FALSE	1.32385	TRUE	Down	1.361e-02	FALSE
SYNGAP1	0.0136297	1.03108	0.106	0.071	1	0.0475033	1.03108	FALSE	1.32328	TRUE	Up	1.363e-02	FALSE
CARS2	0.0136354	-0.129929	0.128	0.19	1	0.0475048	-0.129929	FALSE	1.32326	TRUE	Down	1.364e-02	FALSE
VPS16	0.0137088	-1.15244	0.042	0.078	1	0.0477418	-1.15244	FALSE	1.3211	TRUE	Down	1.371e-02	FALSE
SRM	0.0137187	-0.298543	0.069	0.116	1	0.0477579	-0.298543	FALSE	1.32095	TRUE	Down	1.372e-02	FALSE
FEM1A	0.0137771	-0.466711	0.053	0.094	1	0.0479253	-0.466711	FALSE	1.31944	TRUE	Down	1.378e-02	FALSE
EPS15L1	0.0137775	-0.0808407	0.161	0.231	1	0.0479253	-0.0808407	FALSE	1.31944	TRUE	Down	1.378e-02	FALSE
TRIM37	0.0138117	-0.471326	0.028	0.061	1	0.0480258	-0.471326	FALSE	1.31853	TRUE	Down	1.381e-02	FALSE
SMARCC2	0.0138802	-0.0863237	0.153	0.221	1	0.0482452	-0.0863237	FALSE	1.31655	TRUE	Down	1.388e-02	FALSE
DKC1	0.0138948	-0.404846	0.075	0.122	1	0.0482716	-0.404846	FALSE	1.31631	TRUE	Down	1.389e-02	TRUE	X
SLC23A2	0.0139024	-0.0369168	0.233	0.323	1	0.0482716	-0.0369168	FALSE	1.31631	TRUE	Down	1.390e-02	FALSE
HHIP	0.0139038	-0.198021	0.269	0.343	1	0.0482716	-0.198021	FALSE	1.31631	TRUE	Down	1.390e-02	FALSE
APCDD1	0.0139653	-0.499814	0.05	0.09	1	0.0484662	-0.499814	FALSE	1.31456	TRUE	Down	1.397e-02	FALSE
RNF144B	0.0139725	-0.485845	0.028	0.06	1	0.0484676	-0.485845	FALSE	1.31455	TRUE	Down	1.397e-02	FALSE
KIFAP3	0.0139765	-0.595215	0.053	0.093	1	0.0484676	-0.595215	FALSE	1.31455	TRUE	Down	1.398e-02	FALSE
PPP1R12A	0.0140292	-0.229491	0.144	0.207	1	0.0486298	-0.229491	FALSE	1.3131	TRUE	Down	1.403e-02	FALSE
METTL22	0.0140341	-0.391094	0.133	0.192	1	0.0486298	-0.391094	FALSE	1.3131	TRUE	Down	1.403e-02	FALSE
NUBP2	0.0140405	-0.47239	0.097	0.147	1	0.0486335	-0.47239	FALSE	1.31306	TRUE	Down	1.404e-02	FALSE
RIPK1	0.0140571	0.901591	0.142	0.104	1	0.0486722	0.901591	FALSE	1.31272	TRUE	Up	1.406e-02	FALSE
KHDRBS1	0.0140878	-0.0774463	0.114	0.174	1	0.0487595	-0.0774463	FALSE	1.31194	TRUE	Down	1.409e-02	FALSE
RHBDD2	0.0141441	-0.189381	0.075	0.123	1	0.0489331	-0.189381	FALSE	1.3104	TRUE	Down	1.414e-02	FALSE
C20orf96	0.014149	-0.667259	0.064	0.106	1	0.0489331	-0.667259	FALSE	1.3104	TRUE	Down	1.415e-02	FALSE
URM1	0.0141542	-0.0360251	0.1	0.154	1	0.0489331	-0.0360251	FALSE	1.3104	TRUE	Down	1.415e-02	FALSE
ACY1	0.0142022	-0.368292	0.031	0.064	1	0.0490799	-0.368292	FALSE	1.3091	TRUE	Down	1.420e-02	FALSE
TUBGCP4	0.0142141	-0.663375	0.033	0.068	1	0.0491021	-0.663375	FALSE	1.3089	TRUE	Down	1.421e-02	FALSE
IL17RC	0.0142272	-0.625165	0.053	0.093	1	0.0491286	-0.625165	FALSE	1.30867	TRUE	Down	1.423e-02	FALSE
LAS1L	0.0142449	-0.0924886	0.175	0.249	1	0.049171	-0.0924886	FALSE	1.30829	TRUE	Down	1.424e-02	TRUE	X
HNRNPL	0.0142645	-0.263933	0.133	0.193	1	0.0492195	-0.263933	FALSE	1.30786	TRUE	Down	1.426e-02	FALSE
NDUFV2	0.0142862	0.987272	0.186	0.149	1	0.0492758	0.987272	FALSE	1.30737	TRUE	Up	1.429e-02	FALSE
DEPDC7	0.0143233	-0.60261	0.036	0.071	1	0.0493848	-0.60261	FALSE	1.30641	TRUE	Down	1.432e-02	FALSE
ATP6V0D1	0.0143811	-0.1445	0.153	0.22	1	0.0495648	-0.1445	FALSE	1.30483	TRUE	Down	1.438e-02	FALSE
CLEC11A	0.0143956	-1.24	0.022	0.052	1	0.0495959	-1.24	FALSE	1.30455	TRUE	Down	1.440e-02	FALSE
ANXA5	0.0144214	0.794747	0.253	0.216	1	0.0496657	0.794747	FALSE	1.30394	TRUE	Up	1.442e-02	FALSE
TPK1	0.01444	-0.270875	0.053	0.095	1	0.0497108	-0.270875	FALSE	1.30355	TRUE	Down	1.444e-02	FALSE
QPRT	0.0144922	-0.437332	0.047	0.086	1	0.0498714	-0.437332	FALSE	1.30215	TRUE	Down	1.449e-02	FALSE
BAHD1	0.0145114	-0.317947	0.047	0.086	1	0.0499183	-0.317947	FALSE	1.30174	TRUE	Down	1.451e-02	FALSE
CDKL5	0.0145403	-0.430574	0.061	0.104	1	0.0499988	-0.430574	FALSE	1.30104	TRUE	Down	1.454e-02	TRUE	X

### Sheet: Supp Table 3e
gene	p_val	avg_log2FC	pct.1	pct.2	p_val_adj	p_val_adj_BH	log2FC_clipped	log2FC_clipped_flag	neg_log10_padj	significant	direction	p_val_sci	is_sex_linked	sex_chromosome
IFI6	1.66229e-97	2.46217	0.816	0.446	2.77137e-93	1.67792e-93	2.46217	FALSE	92.7752	TRUE	Up	1.662e-97	FALSE
PLP1	3.64864e-75	-2.09466	0.574	0.906	6.08302e-71	1.84147e-71	-2.09466	FALSE	70.7348	TRUE	Down	3.649e-75	TRUE	X
APP	1.43353e-64	-1.11007	0.672	0.917	2.38998e-60	4.82334e-61	-1.11007	FALSE	60.3167	TRUE	Down	1.434e-64	FALSE
PCDH15	1.08467e-51	1.34845	0.868	0.714	1.80836e-47	2.73717e-48	1.34845	FALSE	47.5627	TRUE	Up	1.085e-51	FALSE
GPM6B	3.81445e-51	-1.1791	0.613	0.868	6.35945e-47	7.70061e-48	-1.1791	FALSE	47.1135	TRUE	Down	3.814e-51	TRUE	X
PCDH9	7.99553e-49	1.11731	0.858	0.733	1.33302e-44	1.34512e-45	1.11731	FALSE	44.8712	TRUE	Up	7.996e-49	FALSE
APLP1	2.96781e-48	-1.68921	0.33	0.686	4.94794e-44	4.27959e-45	-1.68921	FALSE	44.3686	TRUE	Down	2.968e-48	FALSE
MT-CO3	9.84365e-46	-1.16905	0.618	0.881	1.64113e-41	1.24202e-42	-1.16905	FALSE	41.9059	TRUE	Down	9.844e-46	FALSE
HERC6	6.57347e-45	2.56858	0.397	0.102	1.09593e-40	7.37251e-42	2.56858	FALSE	41.1324	TRUE	Up	6.573e-45	FALSE
CNP	1.59567e-44	-1.60153	0.574	0.799	2.66029e-40	1.61067e-41	-1.60153	FALSE	40.793	TRUE	Down	1.596e-44	FALSE
SCD	1.91859e-44	-1.82912	0.395	0.698	3.19867e-40	1.76056e-41	-1.82912	FALSE	40.7543	TRUE	Down	1.919e-44	FALSE
IFI44	3.30055e-43	2.77098	0.369	0.092	5.50267e-39	2.77631e-40	2.77098	FALSE	39.5565	TRUE	Up	3.301e-43	FALSE
TF	3.27146e-42	-1.73107	0.488	0.758	5.45417e-38	2.54016e-39	-1.73107	FALSE	38.5951	TRUE	Down	3.271e-42	FALSE
KLK6	3.82156e-42	-2.22315	0.201	0.528	6.3713e-38	2.7159e-39	-2.22315	FALSE	38.5661	TRUE	Down	3.822e-42	FALSE
PADI2	4.03591e-42	-1.48045	0.356	0.684	6.72868e-38	2.7159e-39	-1.48045	FALSE	38.5661	TRUE	Down	4.036e-42	FALSE
IFIT1	1.02331e-41	2.38584	0.434	0.149	1.70607e-37	6.45583e-39	2.38584	FALSE	38.19	TRUE	Up	1.023e-41	FALSE
DHCR24	2.20891e-40	-1.78519	0.317	0.627	3.6827e-36	1.31157e-37	-1.78519	FALSE	36.8822	TRUE	Down	2.209e-40	FALSE
KAT2B	4.09943e-40	1.23185	0.777	0.594	6.83456e-36	2.29887e-37	1.23185	FALSE	36.6385	TRUE	Up	4.099e-40	FALSE
RNASE1	5.55136e-40	-1.8997	0.225	0.548	9.25523e-36	2.94923e-37	-1.8997	FALSE	36.5303	TRUE	Down	5.551e-40	FALSE
PMP22	4.33563e-38	-1.45744	0.337	0.657	7.22837e-34	2.18819e-35	-1.45744	FALSE	34.6599	TRUE	Down	4.336e-38	FALSE
CRYAB	9.35773e-38	-1.39405	0.372	0.698	1.56012e-33	4.49795e-35	-1.39405	FALSE	34.347	TRUE	Down	9.358e-38	FALSE
CLDN11	1.6411e-36	-1.64224	0.235	0.55	2.73603e-32	7.52964e-34	-1.64224	FALSE	33.1232	TRUE	Down	1.641e-36	FALSE
CLDND1	3.1403e-36	-1.6975	0.27	0.575	5.2355e-32	1.37818e-33	-1.6975	FALSE	32.8607	TRUE	Down	3.140e-36	FALSE
CSRP1	4.27781e-36	-1.29624	0.428	0.713	7.13197e-32	1.79918e-33	-1.29624	FALSE	32.7449	TRUE	Down	4.278e-36	FALSE
GSN	2.61364e-35	-1.14856	0.49	0.746	4.35747e-31	1.05528e-32	-1.14856	FALSE	31.9766	TRUE	Down	2.614e-35	FALSE
KLRC4	3.73167e-35	2.43522	0.371	0.121	6.22144e-31	1.44875e-32	2.43522	FALSE	31.839	TRUE	Up	3.732e-35	FALSE
EDIL3	8.67194e-35	-1.04274	0.441	0.745	1.44579e-30	3.23203e-32	-1.04274	FALSE	31.4905	TRUE	Down	8.672e-35	FALSE
ISG15	8.96542e-35	2.24774	0.382	0.123	1.49472e-30	3.23203e-32	2.24774	FALSE	31.4905	TRUE	Up	8.965e-35	FALSE
DPYSL2	1.07011e-34	-0.951968	0.652	0.834	1.78408e-30	3.72471e-32	-0.951968	FALSE	31.4289	TRUE	Down	1.070e-34	FALSE
CARNS1	4.27626e-34	-1.52573	0.283	0.583	7.12938e-30	1.43882e-31	-1.52573	FALSE	30.842	TRUE	Down	4.276e-34	FALSE
FASN	4.97786e-34	-1.2568	0.305	0.644	8.29908e-30	1.62085e-31	-1.2568	FALSE	30.7903	TRUE	Down	4.978e-34	FALSE
ENPP2	6.44007e-34	-1.59848	0.266	0.562	1.07369e-29	2.03144e-31	-1.59848	FALSE	30.6922	TRUE	Down	6.440e-34	FALSE
MYRF	6.94099e-34	-1.52791	0.272	0.573	1.1572e-29	2.1231e-31	-1.52791	FALSE	30.673	TRUE	Down	6.941e-34	FALSE
HSPA2	8.18469e-34	-1.37977	0.331	0.63	1.36455e-29	2.42989e-31	-1.37977	FALSE	30.6144	TRUE	Down	8.185e-34	FALSE
APOD	1.96775e-33	-0.739035	0.912	0.971	3.28064e-29	5.675e-31	-0.739035	FALSE	30.246	TRUE	Down	1.968e-33	FALSE
DBNDD2	1.51183e-32	-1.3972	0.27	0.575	2.52052e-28	4.239e-30	-1.3972	FALSE	29.3727	TRUE	Down	1.512e-32	FALSE
CNDP1	1.66031e-32	-1.60587	0.233	0.533	2.76807e-28	4.5295e-30	-1.60587	FALSE	29.3439	TRUE	Down	1.660e-32	FALSE
CERCAM	1.91955e-32	-1.33035	0.462	0.725	3.20027e-28	5.05591e-30	-1.33035	FALSE	29.2962	TRUE	Down	1.920e-32	FALSE
VWA1	1.95344e-32	-1.42933	0.229	0.559	3.25678e-28	5.05591e-30	-1.42933	FALSE	29.2962	TRUE	Down	1.953e-32	FALSE
PSAP	2.40355e-32	-0.871457	0.542	0.828	4.0072e-28	6.06536e-30	-0.871457	FALSE	29.2171	TRUE	Down	2.404e-32	FALSE
KDM5D	7.91128e-32	2.1119	0.361	0.12	1.31897e-27	1.94772e-29	2.1119	FALSE	28.7105	TRUE	Up	7.911e-32	TRUE	Y
SEPTIN4	1.96413e-31	-1.34326	0.354	0.629	3.2746e-27	4.72047e-29	-1.34326	FALSE	28.326	TRUE	Down	1.964e-31	FALSE
GJB1	1.61939e-30	-2.07304	0.125	0.402	2.69985e-26	3.80142e-28	-2.07304	FALSE	27.4201	TRUE	Down	1.619e-30	TRUE	X
ATP1B1	4.54335e-30	-1.23295	0.294	0.59	7.57468e-26	1.04229e-27	-1.23295	FALSE	26.982	TRUE	Down	4.543e-30	FALSE
PLEKHH1	9.25123e-30	-1.0685	0.458	0.719	1.54237e-25	2.07515e-27	-1.0685	FALSE	26.6829	TRUE	Down	9.251e-30	FALSE
PRNP	1.50325e-29	-0.98293	0.454	0.725	2.50622e-25	3.29866e-27	-0.98293	FALSE	26.4817	TRUE	Down	1.503e-29	FALSE
MT-ND4	1.60772e-29	-0.828113	0.698	0.876	2.6804e-25	3.45284e-27	-0.828113	FALSE	26.4618	TRUE	Down	1.608e-29	FALSE
COL20A1	2.42733e-29	-1.24315	0.264	0.596	4.04684e-25	5.10446e-27	-1.24315	FALSE	26.292	TRUE	Down	2.427e-29	FALSE
CMPK2	3.3592e-29	2.93552	0.222	0.04	5.60045e-25	6.91994e-27	2.93552	FALSE	26.1599	TRUE	Up	3.359e-29	FALSE
SEPTIN8	3.53455e-29	-0.583928	0.894	0.946	5.8928e-25	7.13555e-27	-0.583928	FALSE	26.1466	TRUE	Down	3.535e-29	FALSE
QDPR	3.61164e-29	-1.08014	0.466	0.734	6.02133e-25	7.14822e-27	-1.08014	FALSE	26.1458	TRUE	Down	3.612e-29	FALSE
PACS2	5.0663e-29	-1.19882	0.32	0.614	8.44654e-25	9.83448e-27	-1.19882	FALSE	26.0072	TRUE	Down	5.066e-29	FALSE
AATK	5.30033e-29	-1.16224	0.408	0.688	8.83671e-25	1.00946e-26	-1.16224	FALSE	25.9959	TRUE	Down	5.300e-29	FALSE
SEMA3B	6.15652e-29	-1.95287	0.121	0.395	1.02642e-24	1.15081e-26	-1.95287	FALSE	25.939	TRUE	Down	6.157e-29	FALSE
SPARC	6.45386e-29	-0.81392	0.579	0.812	1.07599e-24	1.18446e-26	-0.81392	FALSE	25.9265	TRUE	Down	6.454e-29	FALSE
SCN1A	6.86366e-29	1.45237	0.574	0.348	1.14431e-24	1.23717e-26	1.45237	FALSE	25.9076	TRUE	Up	6.864e-29	FALSE
TUBA1A	1.38181e-28	-1.83884	0.127	0.403	2.30376e-24	2.44702e-26	-1.83884	FALSE	25.6114	TRUE	Down	1.382e-28	FALSE
MAPK8IP1	1.58128e-28	-1.25379	0.326	0.6	2.6363e-24	2.75197e-26	-1.25379	FALSE	25.5604	TRUE	Down	1.581e-28	FALSE
LAMP1	2.31113e-28	-0.816018	0.572	0.811	3.85311e-24	3.95399e-26	-0.816018	FALSE	25.403	TRUE	Down	2.311e-28	FALSE
DST	2.46316e-28	0.933312	0.791	0.705	4.10658e-24	4.14386e-26	0.933312	FALSE	25.3826	TRUE	Up	2.463e-28	FALSE
SPP1	3.21331e-28	-0.891628	0.326	0.622	5.35724e-24	5.31724e-26	-0.891628	FALSE	25.2743	TRUE	Down	3.213e-28	FALSE
SUN2	3.6225e-28	-1.12104	0.374	0.654	6.03943e-24	5.89767e-26	-1.12104	FALSE	25.2293	TRUE	Down	3.623e-28	FALSE
MARCH7	1.10207e-27	1.57307	0.534	0.333	1.83737e-23	1.76576e-25	1.57307	FALSE	24.7531	TRUE	Up	1.102e-27	FALSE
ELOVL1	2.57631e-27	-1.54186	0.253	0.515	4.29522e-23	4.06332e-25	-1.54186	FALSE	24.3911	TRUE	Down	2.576e-27	FALSE
PCSK6	2.66384e-27	-1.35767	0.24	0.524	4.44116e-23	4.13675e-25	-1.35767	FALSE	24.3833	TRUE	Down	2.664e-27	FALSE
TMEM151A	2.7392e-27	-1.88486	0.155	0.417	4.56679e-23	4.18932e-25	-1.88486	FALSE	24.3779	TRUE	Down	2.739e-27	FALSE
ADAMTS4	3.6688e-27	-1.98413	0.125	0.382	6.11662e-23	5.52729e-25	-1.98413	FALSE	24.2575	TRUE	Down	3.669e-27	FALSE
TMEM144	3.73982e-27	-1.2926	0.251	0.53	6.23503e-23	5.55143e-25	-1.2926	FALSE	24.2556	TRUE	Down	3.740e-27	FALSE
ABCA2	1.03931e-26	-1.00407	0.726	0.852	1.73273e-22	1.5204e-24	-1.00407	FALSE	23.818	TRUE	Down	1.039e-26	FALSE
GJC2	1.27837e-26	-1.92247	0.125	0.383	2.13131e-22	1.84342e-24	-1.92247	FALSE	23.7344	TRUE	Down	1.278e-26	FALSE
TMEM63A	1.35701e-26	-1.1507	0.328	0.606	2.2624e-22	1.92925e-24	-1.1507	FALSE	23.7146	TRUE	Down	1.357e-26	FALSE
CADM4	1.48707e-26	-0.812403	0.514	0.775	2.47924e-22	2.08479e-24	-0.812403	FALSE	23.6809	TRUE	Down	1.487e-26	FALSE
MBP	2.63924e-26	-1.06848	0.652	0.832	4.40014e-22	3.64938e-24	-1.06848	FALSE	23.4378	TRUE	Down	2.639e-26	FALSE
GPRC5B	9.65078e-26	-0.712646	0.706	0.856	1.60898e-21	1.31012e-23	-0.712646	FALSE	22.8827	TRUE	Down	9.651e-26	FALSE
SERINC1	9.73439e-26	-1.16946	0.292	0.57	1.62292e-21	1.31012e-23	-1.16946	FALSE	22.8827	TRUE	Down	9.734e-26	FALSE
SORCS2	1.1199e-25	-3.2292	0.028	0.236	1.86709e-21	1.4874e-23	-3.2292	FALSE	22.8276	TRUE	Down	1.120e-25	FALSE
STAT1	1.35137e-25	1.9477	0.391	0.18	2.25301e-21	1.77153e-23	1.9477	FALSE	22.7517	TRUE	Up	1.351e-25	FALSE
UTY	1.75902e-25	2.76178	0.266	0.082	2.93264e-21	2.27635e-23	2.76178	FALSE	22.6428	TRUE	Up	1.759e-25	TRUE	Y
FTH1	1.86684e-25	-0.789366	0.477	0.733	3.11239e-21	2.3853e-23	-0.789366	FALSE	22.6225	TRUE	Down	1.867e-25	FALSE
ARGLU1	2.03473e-25	0.638668	0.901	0.878	3.3923e-21	2.56732e-23	0.638668	FALSE	22.5905	TRUE	Up	2.035e-25	FALSE
COL9A2	3.48383e-25	-0.672321	0.698	0.894	5.80824e-21	4.24926e-23	-0.672321	FALSE	22.3717	TRUE	Down	3.484e-25	FALSE
PARP9	3.48555e-25	2.65674	0.235	0.058	5.81111e-21	4.24926e-23	2.65674	FALSE	22.3717	TRUE	Up	3.486e-25	FALSE
ARHGAP23	3.49404e-25	-1.10574	0.419	0.641	5.82527e-21	4.24926e-23	-1.10574	FALSE	22.3717	TRUE	Down	3.494e-25	FALSE
GDI1	4.35795e-25	-0.745691	0.501	0.769	7.26557e-21	5.2368e-23	-0.745691	FALSE	22.2809	TRUE	Down	4.358e-25	TRUE	X
RNH1	7.54813e-25	-1.16164	0.291	0.57	1.25842e-20	8.96363e-23	-1.16164	FALSE	22.0475	TRUE	Down	7.548e-25	FALSE
CDR2L	8.12019e-25	-1.76514	0.089	0.33	1.3538e-20	9.53084e-23	-1.76514	FALSE	22.0209	TRUE	Down	8.120e-25	FALSE
DPYSL5	9.45286e-25	-1.40753	0.207	0.472	1.57598e-20	1.09675e-22	-1.40753	FALSE	21.9599	TRUE	Down	9.453e-25	FALSE
TPPP	1.31671e-24	-1.12978	0.315	0.587	2.19521e-20	1.51032e-22	-1.12978	FALSE	21.8209	TRUE	Down	1.317e-24	FALSE
TIMP2	4.1743e-24	-0.902692	0.395	0.665	6.95939e-20	4.73431e-22	-0.902692	FALSE	21.3247	TRUE	Down	4.174e-24	FALSE
HCN2	4.49783e-24	-1.27896	0.235	0.503	7.49878e-20	5.04456e-22	-1.27896	FALSE	21.2972	TRUE	Down	4.498e-24	FALSE
CNTN2	5.51029e-24	-1.26784	0.253	0.509	9.18676e-20	6.11219e-22	-1.26784	FALSE	21.2138	TRUE	Down	5.510e-24	FALSE
MT-ND6	5.67853e-24	-1.28721	0.132	0.399	9.46724e-20	6.23033e-22	-1.28721	FALSE	21.2055	TRUE	Down	5.679e-24	FALSE
SLC48A1	5.90813e-24	-1.32815	0.21	0.475	9.85003e-20	6.41254e-22	-1.32815	FALSE	21.193	TRUE	Down	5.908e-24	FALSE
EMC10	9.55928e-24	-0.766579	0.464	0.754	1.59372e-19	1.0265e-21	-0.766579	FALSE	20.9886	TRUE	Down	9.559e-24	FALSE
MX1	1.69964e-23	3.09146	0.212	0.051	2.83364e-19	1.80591e-21	3.09146	FALSE	20.7433	TRUE	Up	1.700e-23	FALSE
SEC14L5	1.75259e-23	-1.44331	0.128	0.381	2.92192e-19	1.84277e-21	-1.44331	FALSE	20.7345	TRUE	Down	1.753e-23	FALSE
LLGL1	2.38071e-23	-1.21851	0.248	0.509	3.96911e-19	2.47741e-21	-1.21851	FALSE	20.606	TRUE	Down	2.381e-23	FALSE
KIF1A	2.66826e-23	-0.883345	0.441	0.696	4.44852e-19	2.74831e-21	-0.883345	FALSE	20.5609	TRUE	Down	2.668e-23	FALSE
OAS1	3.72653e-23	2.64487	0.244	0.071	6.21287e-19	3.79955e-21	2.64487	FALSE	20.4203	TRUE	Up	3.727e-23	FALSE
DDR1	5.2158e-23	-0.696641	0.588	0.81	8.69578e-19	5.26483e-21	-0.696641	FALSE	20.2786	TRUE	Down	5.216e-23	FALSE
ROGDI	5.91119e-23	-1.0922	0.238	0.516	9.85514e-19	5.90768e-21	-1.0922	FALSE	20.2286	TRUE	Down	5.911e-23	FALSE
FTL	9.18481e-23	-1.16638	0.225	0.505	1.53129e-18	9.08936e-21	-1.16638	FALSE	20.0415	TRUE	Down	9.185e-23	FALSE
GRIA2	1.18124e-22	0.822895	0.799	0.703	1.96936e-18	1.15761e-20	0.822895	FALSE	19.9364	TRUE	Up	1.181e-22	FALSE
MAL	1.28526e-22	-1.44311	0.182	0.432	2.14279e-18	1.24744e-20	-1.44311	FALSE	19.904	TRUE	Down	1.285e-22	FALSE
SLC31A2	1.56488e-22	-1.56872	0.134	0.369	2.60897e-18	1.49476e-20	-1.56872	FALSE	19.8254	TRUE	Down	1.565e-22	FALSE
TPPP3	1.56969e-22	-1.48157	0.108	0.344	2.61698e-18	1.49476e-20	-1.48157	FALSE	19.8254	TRUE	Down	1.570e-22	FALSE
PTGDS	1.62937e-22	-0.6817	0.864	0.928	2.71648e-18	1.53709e-20	-0.6817	FALSE	19.8133	TRUE	Down	1.629e-22	FALSE
MOG	1.75147e-22	-1.06671	0.294	0.556	2.92005e-18	1.63697e-20	-1.06671	FALSE	19.786	TRUE	Down	1.751e-22	FALSE
IGSF8	2.47552e-22	-1.07929	0.326	0.579	4.12719e-18	2.29247e-20	-1.07929	FALSE	19.6397	TRUE	Down	2.476e-22	FALSE
TUT4	4.00685e-22	1.59138	0.488	0.311	6.68022e-18	3.67683e-20	1.59138	FALSE	19.4345	TRUE	Up	4.007e-22	FALSE
CLU	6.24705e-22	-0.683966	0.75	0.903	1.04151e-17	5.68087e-20	-0.683966	FALSE	19.2456	TRUE	Down	6.247e-22	FALSE
GRIA4	7.05776e-22	0.97706	0.736	0.619	1.17667e-17	6.3608e-20	0.97706	FALSE	19.1965	TRUE	Up	7.058e-22	FALSE
MEGF10	7.7605e-22	-1.16472	0.205	0.466	1.29383e-17	6.93226e-20	-1.16472	FALSE	19.1591	TRUE	Down	7.761e-22	FALSE
PLEKHB1	8.84514e-22	-0.890745	0.439	0.678	1.47466e-17	7.83183e-20	-0.890745	FALSE	19.1061	TRUE	Down	8.845e-22	FALSE
TMSB4X	9.72614e-22	-1.10786	0.164	0.422	1.62154e-17	8.53701e-20	-1.10786	FALSE	19.0687	TRUE	Down	9.726e-22	TRUE	X
MT-CO2	9.86829e-22	-0.624715	0.723	0.891	1.64524e-17	8.58712e-20	-0.624715	FALSE	19.0662	TRUE	Down	9.868e-22	FALSE
LIPE	1.59502e-21	-1.29343	0.151	0.394	2.65922e-17	1.37608e-19	-1.29343	FALSE	18.8614	TRUE	Down	1.595e-21	FALSE
ERMN	1.61233e-21	-1.10471	0.233	0.478	2.68808e-17	1.37923e-19	-1.10471	FALSE	18.8604	TRUE	Down	1.612e-21	FALSE
TBCB	1.79564e-21	-0.989325	0.268	0.541	2.99368e-17	1.52312e-19	-0.989325	FALSE	18.8173	TRUE	Down	1.796e-21	FALSE
SOX5	2.02943e-21	1.04198	0.609	0.443	3.38347e-17	1.70709e-19	1.04198	FALSE	18.7677	TRUE	Up	2.029e-21	FALSE
MPP2	2.1095e-21	-1.5225	0.099	0.325	3.51696e-17	1.75977e-19	-1.5225	FALSE	18.7545	TRUE	Down	2.109e-21	FALSE
PEA15	2.46815e-21	-1.01738	0.324	0.578	4.1149e-17	2.04209e-19	-1.01738	FALSE	18.6899	TRUE	Down	2.468e-21	FALSE
SEMA4C	2.76871e-21	-1.3084	0.19	0.435	4.61599e-17	2.27214e-19	-1.3084	FALSE	18.6436	TRUE	Down	2.769e-21	FALSE
HHATL	2.96736e-21	-1.13256	0.236	0.493	4.94718e-17	2.41553e-19	-1.13256	FALSE	18.617	TRUE	Down	2.967e-21	FALSE
FA2H	3.32188e-21	-1.0422	0.343	0.578	5.53824e-17	2.68249e-19	-1.0422	FALSE	18.5715	TRUE	Down	3.322e-21	FALSE
LGALS1	3.64861e-21	-1.93821	0.074	0.284	6.08296e-17	2.92294e-19	-1.93821	FALSE	18.5342	TRUE	Down	3.649e-21	FALSE
PLPP2	4.24618e-21	-1.29312	0.179	0.423	7.07924e-17	3.37488e-19	-1.29312	FALSE	18.4717	TRUE	Down	4.246e-21	FALSE
FERMT1	5.05823e-21	1.5117	0.473	0.276	8.43308e-17	3.98889e-19	1.5117	FALSE	18.3991	TRUE	Up	5.058e-21	FALSE
IFIT3	8.08541e-21	2.8342	0.194	0.047	1.348e-16	6.32667e-19	2.8342	FALSE	18.1988	TRUE	Up	8.085e-21	FALSE
CYB5R3	8.31951e-21	-0.830533	0.32	0.601	1.38703e-16	6.45978e-19	-0.830533	FALSE	18.1898	TRUE	Down	8.320e-21	FALSE
DAAM2	9.33959e-21	-1.09219	0.27	0.523	1.5571e-16	7.19648e-19	-1.09219	FALSE	18.1429	TRUE	Down	9.340e-21	FALSE
LDB3	9.55093e-21	-1.214	0.179	0.423	1.59233e-16	7.30357e-19	-1.214	FALSE	18.1365	TRUE	Down	9.551e-21	FALSE
COL4A5	1.10701e-20	-1.27308	0.205	0.448	1.84561e-16	8.40163e-19	-1.27308	FALSE	18.0756	TRUE	Down	1.107e-20	TRUE	X
ITM2B	2.44863e-20	-0.825261	0.339	0.612	4.08236e-16	1.84452e-18	-0.825261	FALSE	17.7341	TRUE	Down	2.449e-20	FALSE
SEMA7A	3.19791e-20	-1.32042	0.155	0.387	5.33156e-16	2.39109e-18	-1.32042	FALSE	17.6214	TRUE	Down	3.198e-20	FALSE
RHOG	3.65626e-20	-1.39804	0.169	0.4	6.09572e-16	2.7137e-18	-1.39804	FALSE	17.5664	TRUE	Down	3.656e-20	FALSE
JAM3	5.64259e-20	-0.976964	0.318	0.565	9.40732e-16	4.15739e-18	-0.976964	FALSE	17.3812	TRUE	Down	5.643e-20	FALSE
CDK18	6.0691e-20	-0.99456	0.298	0.532	1.01184e-15	4.43924e-18	-0.99456	FALSE	17.3527	TRUE	Down	6.069e-20	FALSE
LANCL1	1.16072e-19	-0.932391	0.318	0.568	1.93515e-15	8.429e-18	-0.932391	FALSE	17.0742	TRUE	Down	1.161e-19	FALSE
MT-ATP6	1.2742e-19	-0.580256	0.758	0.898	2.12435e-15	9.18701e-18	-0.580256	FALSE	17.0368	TRUE	Down	1.274e-19	FALSE
FAM133B	1.40878e-19	1.91511	0.341	0.167	2.34873e-15	1.00853e-17	1.91511	FALSE	16.9963	TRUE	Up	1.409e-19	FALSE
ACTB	1.78496e-19	-0.709395	0.546	0.749	2.97588e-15	1.26883e-17	-0.709395	FALSE	16.8966	TRUE	Down	1.785e-19	FALSE
GAS7	2.03314e-19	-1.36769	0.164	0.385	3.38964e-15	1.43514e-17	-1.36769	FALSE	16.8431	TRUE	Down	2.033e-19	FALSE
EFHD1	2.11981e-19	-1.32661	0.156	0.375	3.53415e-15	1.48593e-17	-1.32661	FALSE	16.828	TRUE	Down	2.120e-19	FALSE
NKX6-2	2.84895e-19	-0.919286	0.263	0.508	4.74977e-15	1.98326e-17	-0.919286	FALSE	16.7026	TRUE	Down	2.849e-19	FALSE
SRCIN1	3.62475e-19	-0.992941	0.233	0.475	6.04318e-15	2.50604e-17	-0.992941	FALSE	16.601	TRUE	Down	3.625e-19	FALSE
CDC42EP1	4.35297e-19	-1.17779	0.169	0.406	7.25726e-15	2.98904e-17	-1.17779	FALSE	16.5245	TRUE	Down	4.353e-19	FALSE
ARL8A	7.10954e-19	-0.955338	0.291	0.542	1.1853e-14	4.8489e-17	-0.955338	FALSE	16.3144	TRUE	Down	7.110e-19	FALSE
EIF2AK2	7.37973e-19	2.01318	0.33	0.159	1.23035e-14	4.9994e-17	2.01318	FALSE	16.3011	TRUE	Up	7.380e-19	FALSE
GIPC1	1.0861e-18	-1.08265	0.194	0.436	1.81075e-14	7.30876e-17	-1.08265	FALSE	16.1362	TRUE	Down	1.086e-18	FALSE
PACC1	1.234e-18	-0.841584	0.333	0.588	2.05733e-14	8.24901e-17	-0.841584	FALSE	16.0836	TRUE	Down	1.234e-18	FALSE
LGI3	1.40958e-18	-1.24016	0.186	0.409	2.35004e-14	9.36069e-17	-1.24016	FALSE	16.0287	TRUE	Down	1.410e-18	FALSE
CFL1	1.46516e-18	-1.0593	0.209	0.446	2.44271e-14	9.66623e-17	-1.0593	FALSE	16.0147	TRUE	Down	1.465e-18	FALSE
VCAN	1.49087e-18	0.518656	0.957	0.933	2.48557e-14	9.77195e-17	0.518656	FALSE	16.01	TRUE	Up	1.491e-18	FALSE
GPM6A	1.50179e-18	-0.857397	0.453	0.7	2.50378e-14	9.78003e-17	-0.857397	FALSE	16.0097	TRUE	Down	1.502e-18	FALSE
CALM3	1.55077e-18	-1.2633	0.134	0.358	2.58545e-14	1.00343e-16	-1.2633	FALSE	15.9985	TRUE	Down	1.551e-18	FALSE
PCMTD2	1.81711e-18	1.0664	0.594	0.444	3.02948e-14	1.16827e-16	1.0664	FALSE	15.9325	TRUE	Up	1.817e-18	FALSE
CORO2B	1.83993e-18	-1.53277	0.13	0.339	3.06753e-14	1.17546e-16	-1.53277	FALSE	15.9298	TRUE	Down	1.840e-18	FALSE
FAM171A1	1.89802e-18	-1.42562	0.117	0.326	3.16438e-14	1.20494e-16	-1.42562	FALSE	15.919	TRUE	Down	1.898e-18	FALSE
MT-ND4L	2.32548e-18	-0.677411	0.538	0.78	3.87704e-14	1.46709e-16	-0.677411	FALSE	15.8335	TRUE	Down	2.325e-18	FALSE
ATP6AP1	2.38113e-18	-0.923364	0.263	0.516	3.96983e-14	1.49287e-16	-0.923364	FALSE	15.826	TRUE	Down	2.381e-18	TRUE	X
EVI2A	3.14952e-18	-1.32171	0.153	0.365	5.25088e-14	1.96242e-16	-1.32171	FALSE	15.7072	TRUE	Down	3.150e-18	FALSE
PDE6B	3.21606e-18	-1.18096	0.201	0.426	5.36181e-14	1.99159e-16	-1.18096	FALSE	15.7008	TRUE	Down	3.216e-18	FALSE
LAMP2	4.1916e-18	-0.783393	0.397	0.634	6.98823e-14	2.57988e-16	-0.783393	FALSE	15.5884	TRUE	Down	4.192e-18	TRUE	X
TTYH2	4.23723e-18	-0.794094	0.345	0.593	7.0643e-14	2.59216e-16	-0.794094	FALSE	15.5863	TRUE	Down	4.237e-18	FALSE
ZMAT1	4.30183e-18	1.41391	0.479	0.315	7.17202e-14	2.61583e-16	1.41391	FALSE	15.5824	TRUE	Up	4.302e-18	TRUE	X
PPDPF	4.37732e-18	-1.28628	0.115	0.33	7.29786e-14	2.64579e-16	-1.28628	FALSE	15.5774	TRUE	Down	4.377e-18	FALSE
SYT11	4.53884e-18	-0.486169	0.739	0.889	7.56716e-14	2.72709e-16	-0.486169	FALSE	15.5643	TRUE	Down	4.539e-18	FALSE
NOVA1	5.506e-18	1.0586	0.622	0.496	9.1796e-14	3.28861e-16	1.0586	FALSE	15.483	TRUE	Up	5.506e-18	FALSE
SEMA4D	6.07287e-18	-0.886361	0.255	0.49	1.01247e-13	3.60585e-16	-0.886361	FALSE	15.443	TRUE	Down	6.073e-18	FALSE
AIF1L	7.79936e-18	-1.0218	0.223	0.458	1.30031e-13	4.6039e-16	-1.0218	FALSE	15.3369	TRUE	Down	7.799e-18	FALSE
PPP1R14A	8.9919e-18	-0.966478	0.266	0.5	1.49913e-13	5.27699e-16	-0.966478	FALSE	15.2776	TRUE	Down	8.992e-18	FALSE
EML2	9.04667e-18	-1.08826	0.199	0.428	1.50826e-13	5.27844e-16	-1.08826	FALSE	15.2775	TRUE	Down	9.047e-18	FALSE
PREX1	9.95877e-18	-0.877058	0.333	0.589	1.66033e-13	5.77723e-16	-0.877058	FALSE	15.2383	TRUE	Down	9.959e-18	FALSE
ATP6V0C	1.05443e-17	-1.11359	0.125	0.34	1.75794e-13	6.08194e-16	-1.11359	FALSE	15.216	TRUE	Down	1.054e-17	FALSE
RSAD2	1.15122e-17	2.83922	0.132	0.023	1.91932e-13	6.60252e-16	2.83922	FALSE	15.1803	TRUE	Up	1.151e-17	FALSE
CD9	1.52534e-17	-0.768125	0.354	0.619	2.54305e-13	8.69875e-16	-0.768125	FALSE	15.0605	TRUE	Down	1.525e-17	FALSE
JPT2	1.55581e-17	-1.74521	0.084	0.268	2.59385e-13	8.82269e-16	-1.74521	FALSE	15.0544	TRUE	Down	1.556e-17	FALSE
ARHGEF2	1.60754e-17	-0.884825	0.307	0.54	2.6801e-13	9.06512e-16	-0.884825	FALSE	15.0426	TRUE	Down	1.608e-17	FALSE
ADAP1	1.80775e-17	-1.54689	0.093	0.284	3.01388e-13	1.01375e-15	-1.54689	FALSE	14.9941	TRUE	Down	1.808e-17	FALSE
SPOCK3	1.85451e-17	-1.50919	0.108	0.302	3.09184e-13	1.03422e-15	-1.50919	FALSE	14.9854	TRUE	Down	1.855e-17	FALSE
SEZ6L2	1.91379e-17	-1.48007	0.071	0.258	3.19067e-13	1.06142e-15	-1.48007	FALSE	14.9741	TRUE	Down	1.914e-17	FALSE
NCAM1	2.34439e-17	-0.453702	0.777	0.905	3.90857e-13	1.29313e-15	-0.453702	FALSE	14.8884	TRUE	Down	2.344e-17	FALSE
RASGRF1	2.3641e-17	-1.43854	0.115	0.314	3.94143e-13	1.29691e-15	-1.43854	FALSE	14.8871	TRUE	Down	2.364e-17	FALSE
NDUFS7	2.37784e-17	-0.844024	0.24	0.484	3.96433e-13	1.2974e-15	-0.844024	FALSE	14.8869	TRUE	Down	2.378e-17	FALSE
DCTN1	2.56031e-17	-0.652846	0.352	0.619	4.26855e-13	1.38945e-15	-0.652846	FALSE	14.8572	TRUE	Down	2.560e-17	FALSE
DDX3Y	2.6928e-17	2.75661	0.19	0.057	4.48944e-13	1.45354e-15	2.75661	FALSE	14.8376	TRUE	Up	2.693e-17	TRUE	Y
NRBP2	2.77339e-17	-0.60216	0.587	0.774	4.62379e-13	1.48907e-15	-0.60216	FALSE	14.8271	TRUE	Down	2.773e-17	FALSE
MAP7D1	2.83774e-17	-0.785687	0.467	0.67	4.73108e-13	1.51556e-15	-0.785687	FALSE	14.8194	TRUE	Down	2.838e-17	FALSE
GM2A	3.09738e-17	-1.65071	0.082	0.267	5.16396e-13	1.64553e-15	-1.65071	FALSE	14.7837	TRUE	Down	3.097e-17	FALSE
TMEM98	3.83545e-17	-1.38525	0.114	0.311	6.39447e-13	2.02697e-15	-1.38525	FALSE	14.6932	TRUE	Down	3.835e-17	FALSE
PAQR8	4.10469e-17	-1.27446	0.143	0.348	6.84334e-13	2.15795e-15	-1.27446	FALSE	14.666	TRUE	Down	4.105e-17	FALSE
EHD1	4.45552e-17	-1.47346	0.095	0.287	7.42824e-13	2.33026e-15	-1.47346	FALSE	14.6326	TRUE	Down	4.456e-17	FALSE
NPC2	4.50825e-17	-0.95969	0.123	0.336	7.51615e-13	2.34568e-15	-0.95969	FALSE	14.6297	TRUE	Down	4.508e-17	FALSE
MAP7	4.55226e-17	-0.872944	0.318	0.549	7.58952e-13	2.35643e-15	-0.872944	FALSE	14.6277	TRUE	Down	4.552e-17	FALSE
PAQR4	6.41498e-17	-1.65861	0.069	0.247	1.06951e-12	3.30371e-15	-1.65861	FALSE	14.481	TRUE	Down	6.415e-17	FALSE
SREBF1	6.91933e-17	-0.798234	0.326	0.565	1.15359e-12	3.54537e-15	-0.798234	FALSE	14.4503	TRUE	Down	6.919e-17	FALSE
MT-ND2	7.2766e-17	1.12761	0.402	0.215	1.21315e-12	3.7096e-15	1.12761	FALSE	14.4307	TRUE	Up	7.277e-17	FALSE
DNM3	8.49531e-17	0.564209	0.847	0.806	1.41634e-12	4.30913e-15	0.564209	FALSE	14.3656	TRUE	Up	8.495e-17	FALSE
RAPGEF3	9.16028e-17	-1.16013	0.207	0.428	1.5272e-12	4.62319e-15	-1.16013	FALSE	14.3351	TRUE	Down	9.160e-17	FALSE
LIPA	1.05502e-16	-0.923634	0.192	0.417	1.75893e-12	5.2982e-15	-0.923634	FALSE	14.2759	TRUE	Down	1.055e-16	FALSE
PKM	1.12373e-16	-1.15008	0.16	0.377	1.87348e-12	5.61531e-15	-1.15008	FALSE	14.2506	TRUE	Down	1.124e-16	FALSE
FAAH	1.14662e-16	-0.915484	0.244	0.482	1.91164e-12	5.70145e-15	-0.915484	FALSE	14.244	TRUE	Down	1.147e-16	FALSE
PGRMC1	1.30892e-16	-0.631573	0.542	0.768	2.18223e-12	6.47657e-15	-0.631573	FALSE	14.1887	TRUE	Down	1.309e-16	TRUE	X
ACSBG1	1.38683e-16	-1.56394	0.073	0.249	2.31212e-12	6.8286e-15	-1.56394	FALSE	14.1657	TRUE	Down	1.387e-16	FALSE
HAPLN2	1.59683e-16	-1.04356	0.251	0.466	2.66224e-12	7.82447e-15	-1.04356	FALSE	14.1065	TRUE	Down	1.597e-16	FALSE
GPD1	2.2312e-16	-1.80256	0.086	0.258	3.71985e-12	1.088e-14	-1.80256	FALSE	13.9634	TRUE	Down	2.231e-16	FALSE
INF2	2.43225e-16	-0.681205	0.521	0.713	4.05505e-12	1.18034e-14	-0.681205	FALSE	13.928	TRUE	Down	2.432e-16	FALSE
NACAD	2.80124e-16	-1.03259	0.205	0.419	4.67023e-12	1.3529e-14	-1.03259	FALSE	13.8687	TRUE	Down	2.801e-16	FALSE
NIPA1	2.85076e-16	-1.12382	0.121	0.318	4.75279e-12	1.37027e-14	-1.12382	FALSE	13.8632	TRUE	Down	2.851e-16	FALSE
RAPGEF5	2.98867e-16	-0.759974	0.233	0.468	4.98271e-12	1.42975e-14	-0.759974	FALSE	13.8447	TRUE	Down	2.989e-16	FALSE
DTX3L	3.06544e-16	2.55068	0.156	0.039	5.11071e-12	1.45956e-14	2.55068	FALSE	13.8358	TRUE	Up	3.065e-16	FALSE
SLC45A3	3.17685e-16	-1.17952	0.128	0.328	5.29644e-12	1.5055e-14	-1.17952	FALSE	13.8223	TRUE	Down	3.177e-16	FALSE
IFI44L	3.1953e-16	3.28821	0.128	0.025	5.32721e-12	1.50717e-14	3.28821	FALSE	13.8218	TRUE	Up	3.195e-16	FALSE
S100A1	4.5707e-16	-0.941299	0.27	0.489	7.62027e-12	2.14589e-14	-0.941299	FALSE	13.6684	TRUE	Down	4.571e-16	FALSE
ARRDC2	5.26856e-16	-1.34141	0.101	0.288	8.78374e-12	2.46208e-14	-1.34141	FALSE	13.6087	TRUE	Down	5.269e-16	FALSE
HHIP	5.34013e-16	-0.976633	0.173	0.387	8.90307e-12	2.48402e-14	-0.976633	FALSE	13.6048	TRUE	Down	5.340e-16	FALSE
FABP3	5.72443e-16	-3.00774	0.017	0.149	9.54377e-12	2.65057e-14	-3.00774	FALSE	13.5767	TRUE	Down	5.724e-16	FALSE
NDRG1	5.82881e-16	-0.726648	0.302	0.534	9.7178e-12	2.68658e-14	-0.726648	FALSE	13.5708	TRUE	Down	5.829e-16	FALSE
FGFR2	6.46742e-16	-0.922645	0.244	0.465	1.07825e-11	2.96737e-14	-0.922645	FALSE	13.5276	TRUE	Down	6.467e-16	FALSE
FIS1	6.71303e-16	-0.848134	0.276	0.504	1.1192e-11	3.06612e-14	-0.848134	FALSE	13.5134	TRUE	Down	6.713e-16	FALSE
RABAC1	7.26694e-16	-0.859423	0.218	0.445	1.21154e-11	3.30417e-14	-0.859423	FALSE	13.4809	TRUE	Down	7.267e-16	FALSE
IRF9	8.23441e-16	1.2571	0.475	0.329	1.37284e-11	3.72727e-14	1.2571	FALSE	13.4286	TRUE	Up	8.234e-16	FALSE
HSPA1A	1.03546e-15	-0.478387	0.238	0.48	1.72632e-11	4.66605e-14	-0.478387	FALSE	13.3311	TRUE	Down	1.035e-15	FALSE
ACAP3	1.11239e-15	-0.551883	0.791	0.936	1.85457e-11	4.98832e-14	-0.551883	FALSE	13.302	TRUE	Down	1.112e-15	FALSE
S100B	1.11686e-15	-0.544939	0.68	0.824	1.86203e-11	4.98832e-14	-0.544939	FALSE	13.302	TRUE	Down	1.117e-15	FALSE
PNISR	1.20267e-15	0.732896	0.717	0.645	2.0051e-11	5.34792e-14	0.732896	FALSE	13.2718	TRUE	Up	1.203e-15	FALSE
PRKAR1A	1.31953e-15	-0.735584	0.326	0.559	2.19992e-11	5.82241e-14	-0.735584	FALSE	13.2349	TRUE	Down	1.320e-15	FALSE
UGT8	1.32092e-15	-0.834331	0.382	0.584	2.20223e-11	5.82241e-14	-0.834331	FALSE	13.2349	TRUE	Down	1.321e-15	FALSE
FNTB	1.43603e-15	-1.45928	0.117	0.3	2.39414e-11	6.30228e-14	-1.45928	FALSE	13.2005	TRUE	Down	1.436e-15	FALSE
UVSSA	1.53512e-15	-0.938827	0.162	0.378	2.55935e-11	6.70802e-14	-0.938827	FALSE	13.1734	TRUE	Down	1.535e-15	FALSE
DYNC1I2	1.61678e-15	-0.884248	0.253	0.478	2.6955e-11	7.01669e-14	-0.884248	FALSE	13.1539	TRUE	Down	1.617e-15	FALSE
NRCAM	1.61966e-15	0.662705	0.827	0.777	2.7003e-11	7.01669e-14	0.662705	FALSE	13.1539	TRUE	Up	1.620e-15	FALSE
HOOK3	1.62749e-15	1.36216	0.458	0.321	2.71335e-11	7.02045e-14	1.36216	FALSE	13.1536	TRUE	Up	1.627e-15	FALSE
FAM234A	1.86473e-15	-0.845356	0.19	0.414	3.10889e-11	8.00963e-14	-0.845356	FALSE	13.0964	TRUE	Down	1.865e-15	FALSE
SYNGR2	1.88272e-15	-0.801521	0.205	0.423	3.13886e-11	8.0526e-14	-0.801521	FALSE	13.0941	TRUE	Down	1.883e-15	FALSE
MVB12B	1.93985e-15	-0.774738	0.335	0.555	3.23412e-11	8.26198e-14	-0.774738	FALSE	13.0829	TRUE	Down	1.940e-15	FALSE
COMT	2.01476e-15	-0.711098	0.283	0.531	3.35901e-11	8.54495e-14	-0.711098	FALSE	13.0683	TRUE	Down	2.015e-15	FALSE
ARHGAP1	2.05882e-15	-0.734024	0.281	0.526	3.43247e-11	8.6953e-14	-0.734024	FALSE	13.0607	TRUE	Down	2.059e-15	FALSE
MAST3	2.26572e-15	-0.997579	0.192	0.405	3.77741e-11	9.52924e-14	-0.997579	FALSE	13.0209	TRUE	Down	2.266e-15	FALSE
ARF1	2.2818e-15	-0.933179	0.145	0.351	3.80422e-11	9.55705e-14	-0.933179	FALSE	13.0197	TRUE	Down	2.282e-15	FALSE
MYO7B	2.58659e-15	2.25886	0.21	0.077	4.31237e-11	1.07889e-13	2.25886	FALSE	12.967	TRUE	Up	2.587e-15	FALSE
PLIN3	2.70048e-15	-1.14931	0.142	0.337	4.50224e-11	1.12175e-13	-1.14931	FALSE	12.9501	TRUE	Down	2.700e-15	FALSE
CD63	2.85644e-15	-0.901526	0.173	0.388	4.76225e-11	1.18168e-13	-0.901526	FALSE	12.9275	TRUE	Down	2.856e-15	FALSE
EEF2	2.87505e-15	-0.695626	0.369	0.622	4.79328e-11	1.18452e-13	-0.695626	FALSE	12.9265	TRUE	Down	2.875e-15	FALSE
DNM2	2.89978e-15	-0.746173	0.382	0.595	4.83452e-11	1.18985e-13	-0.746173	FALSE	12.9245	TRUE	Down	2.900e-15	FALSE
H3F3A	3.20894e-15	-0.749964	0.231	0.47	5.34994e-11	1.3064e-13	-0.749964	FALSE	12.8839	TRUE	Down	3.209e-15	FALSE
PLD3	3.20971e-15	-0.668364	0.449	0.691	5.35122e-11	1.3064e-13	-0.668364	FALSE	12.8839	TRUE	Down	3.210e-15	FALSE
MVK	3.39489e-15	-0.82387	0.207	0.428	5.65995e-11	1.37622e-13	-0.82387	FALSE	12.8613	TRUE	Down	3.395e-15	FALSE
ZNF536	3.57438e-15	-1.0917	0.151	0.348	5.9592e-11	1.44319e-13	-1.0917	FALSE	12.8407	TRUE	Down	3.574e-15	FALSE
MAP1B	4.03826e-15	-0.815475	0.257	0.482	6.73258e-11	1.62399e-13	-0.815475	FALSE	12.7894	TRUE	Down	4.038e-15	FALSE
TSC22D1	4.58378e-15	1.9249	0.296	0.149	7.64209e-11	1.83606e-13	1.9249	FALSE	12.7361	TRUE	Up	4.584e-15	FALSE
MT-CYB	4.76643e-15	-0.651225	0.428	0.67	7.94658e-11	1.90167e-13	-0.651225	FALSE	12.7209	TRUE	Down	4.766e-15	FALSE
MTA1	4.92612e-15	-0.689666	0.453	0.692	8.21283e-11	1.95765e-13	-0.689666	FALSE	12.7083	TRUE	Down	4.926e-15	FALSE
SAXO2	5.10822e-15	3.04395	0.127	0.027	8.51642e-11	2.02205e-13	3.04395	FALSE	12.6942	TRUE	Up	5.108e-15	FALSE
FN3K	5.17541e-15	-0.926358	0.212	0.429	8.62844e-11	2.04065e-13	-0.926358	FALSE	12.6902	TRUE	Down	5.175e-15	FALSE
MAP1A	5.20551e-15	-0.877209	0.196	0.409	8.67862e-11	2.04453e-13	-0.877209	FALSE	12.6894	TRUE	Down	5.206e-15	FALSE
NINJ2	6.52183e-15	-1.6081	0.08	0.246	1.08732e-10	2.5516e-13	-1.6081	FALSE	12.5932	TRUE	Down	6.522e-15	FALSE
CCND1	7.16286e-15	-0.902374	0.235	0.459	1.19419e-10	2.79158e-13	-0.902374	FALSE	12.5542	TRUE	Down	7.163e-15	FALSE
NKAIN4	7.2907e-15	-0.882903	0.324	0.553	1.21551e-10	2.83047e-13	-0.882903	FALSE	12.5481	TRUE	Down	7.291e-15	FALSE
DOCK5	7.42353e-15	-0.60105	0.335	0.597	1.23765e-10	2.871e-13	-0.60105	FALSE	12.542	TRUE	Down	7.424e-15	FALSE
FAM107B	7.5634e-15	-0.997841	0.177	0.376	1.26097e-10	2.91267e-13	-0.997841	FALSE	12.5357	TRUE	Down	7.563e-15	FALSE
RASGEF1C	7.58899e-15	-1.52346	0.063	0.222	1.26524e-10	2.91267e-13	-1.52346	FALSE	12.5357	TRUE	Down	7.589e-15	FALSE
ELOVL5	8.09602e-15	-0.885668	0.251	0.468	1.34977e-10	3.0955e-13	-0.885668	FALSE	12.5093	TRUE	Down	8.096e-15	FALSE
CNTNAP4	8.47402e-15	-1.02024	0.147	0.344	1.41279e-10	3.2278e-13	-1.02024	FALSE	12.4911	TRUE	Down	8.474e-15	FALSE
FAXDC2	9.65688e-15	-0.8495	0.311	0.527	1.61e-10	3.66453e-13	-0.8495	FALSE	12.436	TRUE	Down	9.657e-15	FALSE
MTMR10	1.06042e-14	-0.944062	0.186	0.394	1.76793e-10	4.00895e-13	-0.944062	FALSE	12.397	TRUE	Down	1.060e-14	FALSE
SHISA4	1.14705e-14	-0.578728	0.38	0.625	1.91237e-10	4.32029e-13	-0.578728	FALSE	12.3645	TRUE	Down	1.147e-14	FALSE
ADAM19	1.18449e-14	-1.3993	0.045	0.193	1.97479e-10	4.44471e-13	-1.3993	FALSE	12.3522	TRUE	Down	1.184e-14	FALSE
EIF4H	1.3927e-14	-0.88893	0.177	0.381	2.3219e-10	5.20662e-13	-0.88893	FALSE	12.2834	TRUE	Down	1.393e-14	FALSE
MAGT1	2.07905e-14	-1.12609	0.104	0.282	3.46619e-10	7.74387e-13	-1.12609	FALSE	12.111	TRUE	Down	2.079e-14	TRUE	X
SCARB2	2.33391e-14	-0.739059	0.343	0.565	3.89109e-10	8.6612e-13	-0.739059	FALSE	12.0624	TRUE	Down	2.334e-14	FALSE
PLXND1	2.44043e-14	-1.29586	0.114	0.289	4.06868e-10	9.02333e-13	-1.29586	FALSE	12.0446	TRUE	Down	2.440e-14	FALSE
MIF	2.66054e-14	-1.14865	0.074	0.24	4.43565e-10	9.80126e-13	-1.14865	FALSE	12.0087	TRUE	Down	2.661e-14	FALSE
SLCO3A1	2.97549e-14	-1.14134	0.147	0.332	4.96073e-10	1.09217e-12	-1.14134	FALSE	11.9617	TRUE	Down	2.975e-14	FALSE
ZBTB20	3.82577e-14	0.830759	0.631	0.549	6.37833e-10	1.39918e-12	0.830759	FALSE	11.8541	TRUE	Up	3.826e-14	FALSE
HDAC11	3.97303e-14	-0.925349	0.142	0.334	6.62383e-10	1.44779e-12	-0.925349	FALSE	11.8393	TRUE	Down	3.973e-14	FALSE
PFN1	4.27043e-14	-0.965128	0.115	0.297	7.11966e-10	1.55056e-12	-0.965128	FALSE	11.8095	TRUE	Down	4.270e-14	FALSE
STMN1	4.83162e-14	-0.954833	0.099	0.274	8.05527e-10	1.74804e-12	-0.954833	FALSE	11.7574	TRUE	Down	4.832e-14	FALSE
PHLDB1	4.86953e-14	-0.432104	0.719	0.862	8.11848e-10	1.75502e-12	-0.432104	FALSE	11.7557	TRUE	Down	4.870e-14	FALSE
PLCH2	4.88567e-14	-1.24753	0.117	0.295	8.14539e-10	1.75502e-12	-1.24753	FALSE	11.7557	TRUE	Down	4.886e-14	FALSE
HOMER3	6.03552e-14	-1.50384	0.078	0.234	1.00624e-09	2.16037e-12	-1.50384	FALSE	11.6655	TRUE	Down	6.036e-14	FALSE
ARHGDIA	6.18645e-14	-0.862236	0.145	0.338	1.03141e-09	2.20657e-12	-0.862236	FALSE	11.6563	TRUE	Down	6.186e-14	FALSE
HSPA1B	6.40202e-14	-0.653653	0.199	0.415	1.06734e-09	2.27542e-12	-0.653653	FALSE	11.6429	TRUE	Down	6.402e-14	FALSE
LRRTM4	6.63287e-14	1.50442	0.33	0.185	1.10583e-09	2.3492e-12	1.50442	FALSE	11.6291	TRUE	Up	6.633e-14	FALSE
CAPN3	7.4482e-14	-0.707243	0.341	0.556	1.24176e-09	2.62875e-12	-0.707243	FALSE	11.5803	TRUE	Down	7.448e-14	FALSE
HMOX2	7.61249e-14	-0.91125	0.149	0.339	1.26915e-09	2.66612e-12	-0.91125	FALSE	11.5741	TRUE	Down	7.612e-14	FALSE
EMILIN2	7.62479e-14	-2.96217	0.019	0.136	1.27121e-09	2.66612e-12	-2.96217	FALSE	11.5741	TRUE	Down	7.625e-14	FALSE
TMCC2	7.63875e-14	-0.890763	0.158	0.35	1.27353e-09	2.66612e-12	-0.890763	FALSE	11.5741	TRUE	Down	7.639e-14	FALSE
KDM5C	7.65974e-14	-0.737382	0.274	0.499	1.27703e-09	2.66612e-12	-0.737382	FALSE	11.5741	TRUE	Down	7.660e-14	TRUE	X
SH3TC2	7.93761e-14	-1.0238	0.127	0.308	1.32336e-09	2.75334e-12	-1.0238	FALSE	11.5601	TRUE	Down	7.938e-14	FALSE
LITAF	8.04118e-14	-0.759661	0.199	0.406	1.34063e-09	2.77972e-12	-0.759661	FALSE	11.556	TRUE	Down	8.041e-14	FALSE
LAMTOR4	8.17788e-14	-0.791598	0.216	0.429	1.36342e-09	2.81732e-12	-0.791598	FALSE	11.5502	TRUE	Down	8.178e-14	FALSE
CYB5R2	8.21156e-14	-1.88383	0.052	0.195	1.36903e-09	2.8193e-12	-1.88383	FALSE	11.5499	TRUE	Down	8.212e-14	FALSE
MYO9B	8.26944e-14	-0.514254	0.382	0.643	1.37868e-09	2.82955e-12	-0.514254	FALSE	11.5483	TRUE	Down	8.269e-14	FALSE
LRP2	8.42389e-14	-0.928447	0.132	0.318	1.40443e-09	2.87266e-12	-0.928447	FALSE	11.5417	TRUE	Down	8.424e-14	FALSE
TMBIM1	8.64476e-14	-0.951702	0.169	0.363	1.44125e-09	2.93805e-12	-0.951702	FALSE	11.5319	TRUE	Down	8.645e-14	FALSE
FSCN1	9.12988e-14	-1.10549	0.14	0.323	1.52213e-09	3.09252e-12	-1.10549	FALSE	11.5097	TRUE	Down	9.130e-14	FALSE
KCNJ10	9.34166e-14	-0.634992	0.38	0.602	1.55744e-09	3.15367e-12	-0.634992	FALSE	11.5012	TRUE	Down	9.342e-14	FALSE
SCAMP4	9.864e-14	-0.568875	0.304	0.542	1.64453e-09	3.31891e-12	-0.568875	FALSE	11.479	TRUE	Down	9.864e-14	FALSE
CAMK2N1	1.0464e-13	-0.841316	0.236	0.444	1.74456e-09	3.50909e-12	-0.841316	FALSE	11.4548	TRUE	Down	1.046e-13	FALSE
CRYL1	1.05983e-13	-0.915088	0.155	0.345	1.76695e-09	3.54237e-12	-0.915088	FALSE	11.4507	TRUE	Down	1.060e-13	FALSE
KLRK1	1.0894e-13	2.12849	0.186	0.067	1.81625e-09	3.62919e-12	2.12849	FALSE	11.4402	TRUE	Up	1.089e-13	FALSE
MFF	1.20127e-13	1.38082	0.417	0.284	2.00276e-09	3.9887e-12	1.38082	FALSE	11.3992	TRUE	Up	1.201e-13	FALSE
DOHH	1.23313e-13	-1.33664	0.086	0.247	2.05587e-09	4.08104e-12	-1.33664	FALSE	11.3892	TRUE	Down	1.233e-13	FALSE
ST18	1.24157e-13	-0.865944	0.136	0.323	2.06994e-09	4.09555e-12	-0.865944	FALSE	11.3877	TRUE	Down	1.242e-13	FALSE
AAMP	1.31411e-13	-0.597659	0.276	0.513	2.19088e-09	4.32071e-12	-0.597659	FALSE	11.3644	TRUE	Down	1.314e-13	FALSE
SH3GLB2	1.33226e-13	-0.567461	0.503	0.716	2.22115e-09	4.36619e-12	-0.567461	FALSE	11.3599	TRUE	Down	1.332e-13	FALSE
COL18A1	1.39803e-13	-0.739362	0.266	0.472	2.3308e-09	4.5669e-12	-0.739362	FALSE	11.3404	TRUE	Down	1.398e-13	FALSE
SYNJ2	1.56688e-13	-0.961404	0.22	0.407	2.61231e-09	5.10198e-12	-0.961404	FALSE	11.2923	TRUE	Down	1.567e-13	FALSE
PHGDH	1.62413e-13	-0.790011	0.3	0.516	2.70774e-09	5.27136e-12	-0.790011	FALSE	11.2781	TRUE	Down	1.624e-13	FALSE
MYLK	1.79733e-13	-1.39979	0.076	0.231	2.9965e-09	5.81481e-12	-1.39979	FALSE	11.2355	TRUE	Down	1.797e-13	FALSE
CANX	1.83506e-13	-0.962728	0.112	0.287	3.05942e-09	5.91793e-12	-0.962728	FALSE	11.2278	TRUE	Down	1.835e-13	FALSE
GLTP	1.93112e-13	-1.30599	0.074	0.23	3.21956e-09	6.20787e-12	-1.30599	FALSE	11.2071	TRUE	Down	1.931e-13	FALSE
SH3BP5	1.9522e-13	-0.96389	0.153	0.334	3.2547e-09	6.25571e-12	-0.96389	FALSE	11.2037	TRUE	Down	1.952e-13	FALSE
KANSL1L	2.01308e-13	1.44649	0.32	0.172	3.35621e-09	6.43039e-12	1.44649	FALSE	11.1918	TRUE	Up	2.013e-13	FALSE
TPP1	2.06431e-13	-0.641282	0.317	0.545	3.44162e-09	6.57323e-12	-0.641282	FALSE	11.1822	TRUE	Down	2.064e-13	FALSE
SERPINI1	2.24079e-13	-0.96753	0.127	0.302	3.73584e-09	7.11274e-12	-0.96753	FALSE	11.148	TRUE	Down	2.241e-13	FALSE
COL9A1	2.4018e-13	0.580641	0.803	0.738	4.00428e-09	7.59993e-12	0.580641	FALSE	11.1192	TRUE	Up	2.402e-13	FALSE
DSCAM	2.68415e-13	0.608265	0.762	0.683	4.47502e-09	8.46682e-12	0.608265	FALSE	11.0723	TRUE	Up	2.684e-13	FALSE
GLUL	2.70916e-13	-0.934455	0.43	0.592	4.5167e-09	8.51907e-12	-0.934455	FALSE	11.0696	TRUE	Down	2.709e-13	FALSE
GRIK2	3.27108e-13	0.952946	0.492	0.35	5.45355e-09	1.02541e-11	0.952946	FALSE	10.9891	TRUE	Up	3.271e-13	FALSE
SLC12A2	3.32279e-13	-0.779172	0.222	0.429	5.53976e-09	1.0384e-11	-0.779172	FALSE	10.9836	TRUE	Down	3.323e-13	FALSE
FAM102A	3.35943e-13	-0.656121	0.333	0.553	5.60085e-09	1.04661e-11	-0.656121	FALSE	10.9802	TRUE	Down	3.359e-13	FALSE
PMVK	3.56341e-13	-0.838212	0.156	0.349	5.94091e-09	1.10674e-11	-0.838212	FALSE	10.956	TRUE	Down	3.563e-13	FALSE
PIP4K2A	3.61163e-13	-0.764338	0.25	0.454	6.02132e-09	1.11828e-11	-0.764338	FALSE	10.9515	TRUE	Down	3.612e-13	FALSE
RNF220	3.75592e-13	-0.822824	0.236	0.44	6.26187e-09	1.1594e-11	-0.822824	FALSE	10.9358	TRUE	Down	3.756e-13	FALSE
CDC42EP2	3.94789e-13	-1.04532	0.138	0.31	6.58193e-09	1.21494e-11	-1.04532	FALSE	10.9154	TRUE	Down	3.948e-13	FALSE
PLSCR1	4.06586e-13	2.36746	0.173	0.061	6.77861e-09	1.24648e-11	2.36746	FALSE	10.9043	TRUE	Up	4.066e-13	FALSE
SH3GL3	4.07506e-13	-0.970975	0.134	0.312	6.79395e-09	1.24648e-11	-0.970975	FALSE	10.9043	TRUE	Down	4.075e-13	FALSE
MARCKSL1	4.17798e-13	-0.490589	0.747	0.87	6.96554e-09	1.27038e-11	-0.490589	FALSE	10.8961	TRUE	Down	4.178e-13	FALSE
KMT2C	4.17838e-13	0.87718	0.596	0.512	6.9662e-09	1.27038e-11	0.87718	FALSE	10.8961	TRUE	Up	4.178e-13	FALSE
LDLRAP1	4.64439e-13	-0.876529	0.171	0.357	7.74312e-09	1.40782e-11	-0.876529	FALSE	10.8515	TRUE	Down	4.644e-13	FALSE
PAQR6	6.1564e-13	-0.763064	0.177	0.369	1.02639e-08	1.86056e-11	-0.763064	FALSE	10.7304	TRUE	Down	6.156e-13	FALSE
SFT2D1	6.5686e-13	-0.963173	0.11	0.282	1.09512e-08	1.97921e-11	-0.963173	FALSE	10.7035	TRUE	Down	6.569e-13	FALSE
CLK1	6.68944e-13	1.11995	0.486	0.379	1.11526e-08	2.00962e-11	1.11995	FALSE	10.6969	TRUE	Up	6.689e-13	FALSE
TTC7A	6.79275e-13	-1.14581	0.091	0.249	1.13249e-08	2.0346e-11	-1.14581	FALSE	10.6915	TRUE	Down	6.793e-13	FALSE
VPS4A	7.00007e-13	-0.693022	0.177	0.377	1.16705e-08	2.0905e-11	-0.693022	FALSE	10.6798	TRUE	Down	7.000e-13	FALSE
FBXO32	7.31071e-13	-1.16574	0.108	0.27	1.21884e-08	2.17682e-11	-1.16574	FALSE	10.6622	TRUE	Down	7.311e-13	FALSE
UCHL1	7.61513e-13	-0.675028	0.346	0.571	1.26959e-08	2.2608e-11	-0.675028	FALSE	10.6457	TRUE	Down	7.615e-13	FALSE
ARHGEF37	8.49071e-13	-1.11981	0.119	0.284	1.41557e-08	2.51335e-11	-1.11981	FALSE	10.5997	TRUE	Down	8.491e-13	FALSE
SLC6A6	8.57089e-13	-1.03914	0.086	0.245	1.42894e-08	2.52967e-11	-1.03914	FALSE	10.5969	TRUE	Down	8.571e-13	FALSE
MAP1LC3A	8.74218e-13	-1.00615	0.134	0.307	1.4575e-08	2.5727e-11	-1.00615	FALSE	10.5896	TRUE	Down	8.742e-13	FALSE
ST3GAL4	8.83083e-13	-1.30673	0.099	0.254	1.47228e-08	2.59123e-11	-1.30673	FALSE	10.5865	TRUE	Down	8.831e-13	FALSE
RNF187	9.53197e-13	-0.756306	0.199	0.401	1.58917e-08	2.78886e-11	-0.756306	FALSE	10.5546	TRUE	Down	9.532e-13	FALSE
TMEM219	9.6175e-13	-0.835531	0.121	0.3	1.60343e-08	2.80575e-11	-0.835531	FALSE	10.552	TRUE	Down	9.618e-13	FALSE
HNRNPA2B1	1.00487e-12	0.525462	0.775	0.735	1.67532e-08	2.92311e-11	0.525462	FALSE	10.5342	TRUE	Up	1.005e-12	FALSE
BACE1	1.01362e-12	-0.862841	0.196	0.387	1.6899e-08	2.94007e-11	-0.862841	FALSE	10.5316	TRUE	Down	1.014e-12	FALSE
ANKRD18A	1.11008e-12	-0.670575	0.236	0.434	1.85072e-08	3.21064e-11	-0.670575	FALSE	10.4934	TRUE	Down	1.110e-12	FALSE
AKR1E2	1.22968e-12	2.50222	0.158	0.053	2.05011e-08	3.54638e-11	2.50222	FALSE	10.4502	TRUE	Up	1.230e-12	FALSE
SCG5	1.23933e-12	-0.789007	0.19	0.386	2.06621e-08	3.5577e-11	-0.789007	FALSE	10.4488	TRUE	Down	1.239e-12	FALSE
ITPKB	1.24065e-12	-0.512421	0.264	0.476	2.06841e-08	3.5577e-11	-0.512421	FALSE	10.4488	TRUE	Down	1.241e-12	FALSE
MKLN1	1.29988e-12	0.944444	0.557	0.454	2.16717e-08	3.717e-11	0.944444	FALSE	10.4298	TRUE	Up	1.300e-12	FALSE
DOCK9	1.33516e-12	0.605245	0.739	0.715	2.22598e-08	3.80709e-11	0.605245	FALSE	10.4194	TRUE	Up	1.335e-12	FALSE
GRK2	1.3658e-12	-0.92334	0.162	0.346	2.27706e-08	3.88348e-11	-0.92334	FALSE	10.4108	TRUE	Down	1.366e-12	FALSE
ITGAX	1.38024e-12	-1.38191	0.074	0.219	2.30113e-08	3.91087e-11	-1.38191	FALSE	10.4077	TRUE	Down	1.380e-12	FALSE
PTN	1.38318e-12	-0.549356	0.618	0.82	2.30603e-08	3.91087e-11	-0.549356	FALSE	10.4077	TRUE	Down	1.383e-12	FALSE
PRR18	1.40284e-12	-0.885893	0.186	0.375	2.33881e-08	3.95538e-11	-0.885893	FALSE	10.4028	TRUE	Down	1.403e-12	FALSE
NPC1	1.43133e-12	-0.630615	0.341	0.551	2.38632e-08	4.02447e-11	-0.630615	FALSE	10.3953	TRUE	Down	1.431e-12	FALSE
GPR37	1.43898e-12	-1.35701	0.119	0.279	2.39907e-08	4.02711e-11	-1.35701	FALSE	10.395	TRUE	Down	1.439e-12	FALSE
FOLH1	1.44025e-12	-1.16023	0.166	0.336	2.40118e-08	4.02711e-11	-1.16023	FALSE	10.395	TRUE	Down	1.440e-12	FALSE
USP5	1.55527e-12	-0.845947	0.11	0.279	2.59295e-08	4.33672e-11	-0.845947	FALSE	10.3628	TRUE	Down	1.555e-12	FALSE
ARL2	1.59804e-12	-0.602232	0.151	0.34	2.66425e-08	4.4437e-11	-0.602232	FALSE	10.3523	TRUE	Down	1.598e-12	FALSE
AGPAT4	1.61408e-12	-0.666844	0.326	0.53	2.691e-08	4.47598e-11	-0.666844	FALSE	10.3491	TRUE	Down	1.614e-12	FALSE
TMC6	1.67402e-12	-0.993665	0.143	0.32	2.79093e-08	4.62948e-11	-0.993665	FALSE	10.3345	TRUE	Down	1.674e-12	FALSE
FEZ1	1.82602e-12	-0.683568	0.35	0.554	3.04434e-08	5.03602e-11	-0.683568	FALSE	10.2979	TRUE	Down	1.826e-12	FALSE
ADCY5	1.90981e-12	-0.938929	0.138	0.31	3.18404e-08	5.25277e-11	-0.938929	FALSE	10.2796	TRUE	Down	1.910e-12	FALSE
HAGH	1.95617e-12	-0.72888	0.182	0.378	3.26133e-08	5.36565e-11	-0.72888	FALSE	10.2704	TRUE	Down	1.956e-12	FALSE
HACD3	2.00593e-12	-0.809694	0.188	0.379	3.34428e-08	5.48722e-11	-0.809694	FALSE	10.2606	TRUE	Down	2.006e-12	FALSE
SENP6	2.03159e-12	1.03774	0.495	0.388	3.38706e-08	5.54239e-11	1.03774	FALSE	10.2563	TRUE	Up	2.032e-12	FALSE
ZDHHC9	2.51127e-12	-0.916398	0.171	0.353	4.18678e-08	6.83254e-11	-0.916398	FALSE	10.1654	TRUE	Down	2.511e-12	TRUE	X
KIAA1755	2.68732e-12	-0.826034	0.231	0.429	4.4803e-08	7.29188e-11	-0.826034	FALSE	10.1372	TRUE	Down	2.687e-12	FALSE
DNAJC6	2.95297e-12	-0.792099	0.199	0.389	4.92319e-08	7.99122e-11	-0.792099	FALSE	10.0974	TRUE	Down	2.953e-12	FALSE
S1PR5	2.96553e-12	-1.20604	0.088	0.237	4.94414e-08	8.00377e-11	-1.20604	FALSE	10.0967	TRUE	Down	2.966e-12	FALSE
LRRN1	3.06446e-12	1.0692	0.49	0.38	5.10906e-08	8.2487e-11	1.0692	FALSE	10.0836	TRUE	Up	3.064e-12	FALSE
CMTM5	3.10264e-12	-0.775774	0.151	0.331	5.17272e-08	8.32927e-11	-0.775774	FALSE	10.0794	TRUE	Down	3.103e-12	FALSE
BOK	3.13819e-12	-0.825635	0.168	0.345	5.23198e-08	8.39649e-11	-0.825635	FALSE	10.0759	TRUE	Down	3.138e-12	FALSE
PCM1	3.14432e-12	0.999247	0.508	0.404	5.24221e-08	8.39649e-11	0.999247	FALSE	10.0759	TRUE	Up	3.144e-12	FALSE
SUMF2	3.27446e-12	-0.506597	0.196	0.403	5.45919e-08	8.72096e-11	-0.506597	FALSE	10.0594	TRUE	Down	3.274e-12	FALSE
PLAAT3	4.15015e-12	-0.823655	0.177	0.353	6.91913e-08	1.10241e-10	-0.823655	FALSE	9.95766	TRUE	Down	4.150e-12	FALSE
NFIX	4.16348e-12	-0.575571	0.385	0.605	6.94136e-08	1.10305e-10	-0.575571	FALSE	9.95741	TRUE	Down	4.163e-12	FALSE
NENF	4.20963e-12	-0.784638	0.186	0.374	7.01829e-08	1.11236e-10	-0.784638	FALSE	9.95376	TRUE	Down	4.210e-12	FALSE
ZNF638	4.22373e-12	0.953795	0.544	0.456	7.0418e-08	1.11317e-10	0.953795	FALSE	9.95344	TRUE	Up	4.224e-12	FALSE
B4GALNT4	4.26878e-12	-0.548028	0.302	0.528	7.11691e-08	1.12211e-10	-0.548028	FALSE	9.94996	TRUE	Down	4.269e-12	FALSE
RBM6	4.29573e-12	0.795832	0.603	0.534	7.16185e-08	1.12626e-10	0.795832	FALSE	9.94836	TRUE	Up	4.296e-12	FALSE
POMGNT1	4.43582e-12	-0.671445	0.331	0.547	7.3954e-08	1.15998e-10	-0.671445	FALSE	9.93555	TRUE	Down	4.436e-12	FALSE
FAM124A	4.67667e-12	-0.741551	0.184	0.375	7.79694e-08	1.2198e-10	-0.741551	FALSE	9.91371	TRUE	Down	4.677e-12	FALSE
CNTNAP2	4.73279e-12	-2.66168	0.015	0.116	7.89051e-08	1.23126e-10	-2.66168	FALSE	9.90965	TRUE	Down	4.733e-12	FALSE
ZNF83	4.8567e-12	1.00085	0.49	0.374	8.0971e-08	1.26025e-10	1.00085	FALSE	9.89954	TRUE	Up	4.857e-12	FALSE
GUK1	5.56639e-12	-1.01441	0.117	0.28	9.28029e-08	1.43737e-10	-1.01441	FALSE	9.84243	TRUE	Down	5.566e-12	FALSE
PARP14	5.56776e-12	1.64774	0.257	0.13	9.28257e-08	1.43737e-10	1.64774	FALSE	9.84243	TRUE	Up	5.568e-12	FALSE
SLC44A1	5.93543e-12	-0.550841	0.417	0.615	9.89556e-08	1.52565e-10	-0.550841	FALSE	9.81654	TRUE	Down	5.935e-12	FALSE
GALNT15	5.93998e-12	-1.49664	0.063	0.198	9.90314e-08	1.52565e-10	-1.49664	FALSE	9.81654	TRUE	Down	5.940e-12	FALSE
CD22	6.03509e-12	-0.631522	0.188	0.376	1.00617e-07	1.54615e-10	-0.631522	FALSE	9.81075	TRUE	Down	6.035e-12	FALSE
SELENOP	6.34114e-12	-0.592224	0.345	0.548	1.05719e-07	1.62044e-10	-0.592224	FALSE	9.79037	TRUE	Down	6.341e-12	FALSE
PIK3C2B	6.35925e-12	-0.821496	0.209	0.395	1.06021e-07	1.62097e-10	-0.821496	FALSE	9.79023	TRUE	Down	6.359e-12	FALSE
DCTN2	6.84628e-12	-0.686169	0.209	0.407	1.14141e-07	1.74072e-10	-0.686169	FALSE	9.75927	TRUE	Down	6.846e-12	FALSE
ABHD16A	7.12083e-12	-0.917576	0.119	0.284	1.18719e-07	1.80597e-10	-0.917576	FALSE	9.74329	TRUE	Down	7.121e-12	FALSE
HGS	7.36527e-12	-0.616214	0.242	0.451	1.22794e-07	1.86328e-10	-0.616214	FALSE	9.72972	TRUE	Down	7.365e-12	FALSE
DDX60	7.42875e-12	2.26944	0.153	0.052	1.23852e-07	1.87464e-10	2.26944	FALSE	9.72708	TRUE	Up	7.429e-12	FALSE
CDKN1C	7.88502e-12	-1.01067	0.14	0.304	1.31459e-07	1.98482e-10	-1.01067	FALSE	9.70228	TRUE	Down	7.885e-12	FALSE
DDRGK1	8.77154e-12	-0.547393	0.33	0.552	1.46239e-07	2.20249e-10	-0.547393	FALSE	9.65709	TRUE	Down	8.772e-12	FALSE
MARCKS	8.87103e-12	0.492495	0.831	0.793	1.47898e-07	2.22194e-10	0.492495	FALSE	9.65327	TRUE	Up	8.871e-12	FALSE
PLEKHG3	8.95835e-12	-0.628808	0.399	0.591	1.49354e-07	2.23826e-10	-0.628808	FALSE	9.65009	TRUE	Down	8.958e-12	FALSE
CD99L2	9.61663e-12	-0.699525	0.209	0.401	1.60329e-07	2.3968e-10	-0.699525	FALSE	9.62037	TRUE	Down	9.617e-12	TRUE	X
MAPK10	9.83029e-12	1.1293	0.447	0.324	1.63891e-07	2.44401e-10	1.1293	FALSE	9.6119	TRUE	Up	9.830e-12	FALSE
RTN1	9.86667e-12	-0.674367	0.276	0.486	1.64497e-07	2.44703e-10	-0.674367	FALSE	9.61136	TRUE	Down	9.867e-12	FALSE
NRXN1	1.01371e-11	0.490938	0.823	0.786	1.69006e-07	2.50795e-10	0.490938	FALSE	9.60068	TRUE	Up	1.014e-11	FALSE
DNAJB2	1.03629e-11	-0.596114	0.372	0.576	1.7277e-07	2.55752e-10	-0.596114	FALSE	9.59218	TRUE	Down	1.036e-11	FALSE
NUCB1	1.04526e-11	-0.517158	0.341	0.579	1.74266e-07	2.57338e-10	-0.517158	FALSE	9.5895	TRUE	Down	1.045e-11	FALSE
TMEM125	1.10595e-11	-0.902802	0.082	0.226	1.84384e-07	2.71617e-10	-0.902802	FALSE	9.56604	TRUE	Down	1.106e-11	FALSE
ETFB	1.14673e-11	-0.788753	0.147	0.321	1.91182e-07	2.80948e-10	-0.788753	FALSE	9.55137	TRUE	Down	1.147e-11	FALSE
ZNF428	1.16701e-11	-1.0142	0.114	0.269	1.94564e-07	2.85225e-10	-1.0142	FALSE	9.54481	TRUE	Down	1.167e-11	FALSE
GNPTG	1.19453e-11	-0.589375	0.292	0.514	1.99152e-07	2.91246e-10	-0.589375	FALSE	9.53574	TRUE	Down	1.195e-11	FALSE
C4orf48	1.20254e-11	-1.02201	0.106	0.259	2.00488e-07	2.92494e-10	-1.02201	FALSE	9.53388	TRUE	Down	1.203e-11	FALSE
SBF1	1.2078e-11	-0.778488	0.201	0.387	2.01364e-07	2.93066e-10	-0.778488	FALSE	9.53304	TRUE	Down	1.208e-11	FALSE
TMEM273	1.22899e-11	-1.89481	0.037	0.153	2.04897e-07	2.97493e-10	-1.89481	FALSE	9.52652	TRUE	Down	1.229e-11	FALSE
FCHO1	1.3103e-11	-0.771706	0.22	0.407	2.18452e-07	3.16414e-10	-0.771706	FALSE	9.49974	TRUE	Down	1.310e-11	FALSE
TRAPPC4	1.34263e-11	-0.634543	0.128	0.301	2.23844e-07	3.2345e-10	-0.634543	FALSE	9.49019	TRUE	Down	1.343e-11	FALSE
TMED10	1.40511e-11	-0.932824	0.101	0.254	2.3426e-07	3.37695e-10	-0.932824	FALSE	9.47148	TRUE	Down	1.405e-11	FALSE
LIMK2	1.54374e-11	-1.19241	0.052	0.179	2.57372e-07	3.7013e-10	-1.19241	FALSE	9.43165	TRUE	Down	1.544e-11	FALSE
SMG5	1.57827e-11	-0.588251	0.263	0.471	2.63129e-07	3.77513e-10	-0.588251	FALSE	9.42307	TRUE	Down	1.578e-11	FALSE
CSF2RA	1.58649e-11	-1.83133	0.054	0.177	2.64499e-07	3.78581e-10	-1.83133	FALSE	9.42184	TRUE	Down	1.586e-11	TRUE	X;Y
APBB1	1.59966e-11	-0.656622	0.242	0.435	2.66695e-07	3.80824e-10	-0.656622	FALSE	9.41928	TRUE	Down	1.600e-11	FALSE
LPAR1	1.67184e-11	-0.756611	0.171	0.348	2.78729e-07	3.97071e-10	-0.756611	FALSE	9.40113	TRUE	Down	1.672e-11	FALSE
RFFL	1.69143e-11	-0.639084	0.231	0.428	2.81995e-07	4.00781e-10	-0.639084	FALSE	9.39709	TRUE	Down	1.691e-11	FALSE
PARP10	1.82587e-11	2.04242	0.192	0.082	3.04408e-07	4.31623e-10	2.04242	FALSE	9.3649	TRUE	Up	1.826e-11	FALSE
IFI27L2	1.95216e-11	-1.07606	0.074	0.213	3.25463e-07	4.60398e-10	-1.07606	FALSE	9.33687	TRUE	Down	1.952e-11	FALSE
PKN1	2.01042e-11	-0.89432	0.149	0.32	3.35178e-07	4.73035e-10	-0.89432	FALSE	9.32511	TRUE	Down	2.010e-11	FALSE
OTUD7A	2.02951e-11	-0.75022	0.14	0.308	3.3836e-07	4.76416e-10	-0.75022	FALSE	9.32201	TRUE	Down	2.030e-11	FALSE
SORT1	2.06883e-11	-0.708766	0.311	0.508	3.44915e-07	4.84518e-10	-0.708766	FALSE	9.31469	TRUE	Down	2.069e-11	FALSE
CNDP2	2.19559e-11	-0.594921	0.311	0.52	3.66049e-07	5.13016e-10	-0.594921	FALSE	9.28987	TRUE	Down	2.196e-11	FALSE
CERS2	2.2883e-11	-0.736737	0.25	0.429	3.81505e-07	5.33443e-10	-0.736737	FALSE	9.27291	TRUE	Down	2.288e-11	FALSE
VPS28	2.37032e-11	-0.662895	0.181	0.367	3.95179e-07	5.5129e-10	-0.662895	FALSE	9.25862	TRUE	Down	2.370e-11	FALSE
MTCH1	2.49661e-11	-0.636279	0.333	0.535	4.16236e-07	5.79329e-10	-0.636279	FALSE	9.23707	TRUE	Down	2.497e-11	FALSE
PRDX1	2.65162e-11	-1.20426	0.056	0.183	4.42078e-07	6.13886e-10	-1.20426	FALSE	9.21191	TRUE	Down	2.652e-11	FALSE
HYOU1	2.68477e-11	-0.794627	0.134	0.297	4.47604e-07	6.20138e-10	-0.794627	FALSE	9.20751	TRUE	Down	2.685e-11	FALSE
B2M	2.77863e-11	0.7865	0.616	0.571	4.63254e-07	6.40354e-10	0.7865	FALSE	9.19358	TRUE	Up	2.779e-11	FALSE
STX4	2.92376e-11	-0.549584	0.27	0.474	4.87449e-07	6.72265e-10	-0.549584	FALSE	9.17246	TRUE	Down	2.924e-11	FALSE
ATP13A4	3.06022e-11	0.595966	0.754	0.738	5.102e-07	7.02043e-10	0.595966	FALSE	9.15364	TRUE	Up	3.060e-11	FALSE
REEP5	3.22742e-11	-0.754231	0.218	0.401	5.38075e-07	7.38218e-10	-0.754231	FALSE	9.13182	TRUE	Down	3.227e-11	FALSE
OPALIN	3.23254e-11	-1.34495	0.134	0.283	5.38928e-07	7.38218e-10	-1.34495	FALSE	9.13182	TRUE	Down	3.233e-11	FALSE
PHLDA1	3.40545e-11	0.632859	0.7	0.619	5.67757e-07	7.74731e-10	0.632859	FALSE	9.11085	TRUE	Up	3.405e-11	FALSE
UQCRC1	3.40777e-11	-0.582155	0.181	0.369	5.68144e-07	7.74731e-10	-0.582155	FALSE	9.11085	TRUE	Down	3.408e-11	FALSE
RTF2	3.51794e-11	-0.590156	0.216	0.406	5.86511e-07	7.9798e-10	-0.590156	FALSE	9.09801	TRUE	Down	3.518e-11	FALSE
ASPHD1	3.58767e-11	-1.45527	0.045	0.162	5.98137e-07	8.11973e-10	-1.45527	FALSE	9.09046	TRUE	Down	3.588e-11	FALSE
BCAP31	3.63265e-11	-0.823138	0.104	0.256	6.05636e-07	8.20313e-10	-0.823138	FALSE	9.08602	TRUE	Down	3.633e-11	TRUE	X
PPP1R16B	3.7104e-11	-0.799199	0.162	0.33	6.18599e-07	8.36e-10	-0.799199	FALSE	9.07779	TRUE	Down	3.710e-11	FALSE
DDB1	3.73415e-11	-0.61132	0.207	0.399	6.22557e-07	8.39281e-10	-0.61132	FALSE	9.07609	TRUE	Down	3.734e-11	FALSE
CHD2	3.7416e-11	1.25494	0.432	0.324	6.23799e-07	8.39281e-10	1.25494	FALSE	9.07609	TRUE	Up	3.742e-11	FALSE
RTN4	3.90581e-11	-0.617954	0.339	0.533	6.51176e-07	8.74173e-10	-0.617954	FALSE	9.0584	TRUE	Down	3.906e-11	FALSE
SLC39A11	3.92104e-11	-0.9443	0.106	0.255	6.53715e-07	8.7564e-10	-0.9443	FALSE	9.05767	TRUE	Down	3.921e-11	FALSE
BAX	4.00732e-11	-0.774675	0.123	0.284	6.68101e-07	8.92935e-10	-0.774675	FALSE	9.04918	TRUE	Down	4.007e-11	FALSE
CELSR2	4.15056e-11	-0.773454	0.143	0.307	6.91981e-07	9.22814e-10	-0.773454	FALSE	9.03489	TRUE	Down	4.151e-11	FALSE
PIK3R1	4.21364e-11	1.03613	0.516	0.426	7.02498e-07	9.3478e-10	1.03613	FALSE	9.02929	TRUE	Up	4.214e-11	FALSE
ALKBH5	4.30283e-11	-0.821893	0.115	0.274	7.17368e-07	9.52473e-10	-0.821893	FALSE	9.02115	TRUE	Down	4.303e-11	FALSE
PQBP1	4.41298e-11	-0.847387	0.093	0.239	7.35731e-07	9.74717e-10	-0.847387	FALSE	9.01112	TRUE	Down	4.413e-11	TRUE	X
MYT1	4.45353e-11	0.541302	0.827	0.763	7.42492e-07	9.81527e-10	0.541302	FALSE	9.0081	TRUE	Up	4.454e-11	FALSE
LRRC7	4.61923e-11	1.19462	0.369	0.239	7.70118e-07	1.01583e-09	1.19462	FALSE	8.99318	TRUE	Up	4.619e-11	FALSE
PYCR2	4.6607e-11	-0.560741	0.257	0.462	7.77032e-07	1.02272e-09	-0.560741	FALSE	8.99024	TRUE	Down	4.661e-11	FALSE
UNC5B	4.90338e-11	-1.05887	0.13	0.281	8.17492e-07	1.07364e-09	-1.05887	FALSE	8.96914	TRUE	Down	4.903e-11	FALSE
MAP6D1	4.94907e-11	-0.899588	0.123	0.279	8.25109e-07	1.0813e-09	-0.899588	FALSE	8.96606	TRUE	Down	4.949e-11	FALSE
INTS1	5.05562e-11	-0.550852	0.3	0.517	8.42873e-07	1.10219e-09	-0.550852	FALSE	8.95774	TRUE	Down	5.056e-11	FALSE
TBCD	5.08203e-11	-0.577464	0.188	0.371	8.47276e-07	1.10556e-09	-0.577464	FALSE	8.95642	TRUE	Down	5.082e-11	FALSE
ARPP21	5.18607e-11	0.778629	0.605	0.51	8.64622e-07	1.12577e-09	0.778629	FALSE	8.94855	TRUE	Up	5.186e-11	FALSE
FAM131B	5.24545e-11	-0.735272	0.197	0.376	8.74521e-07	1.13621e-09	-0.735272	FALSE	8.94454	TRUE	Down	5.245e-11	FALSE
ARHGDIG	5.75793e-11	-1.47046	0.06	0.184	9.59962e-07	1.24455e-09	-1.47046	FALSE	8.90499	TRUE	Down	5.758e-11	FALSE
VKORC1	5.94469e-11	-0.786734	0.132	0.295	9.91098e-07	1.28217e-09	-0.786734	FALSE	8.89205	TRUE	Down	5.945e-11	FALSE
IPO13	6.85685e-11	-0.726304	0.233	0.417	1.14317e-06	1.47576e-09	-0.726304	FALSE	8.83098	TRUE	Down	6.857e-11	FALSE
PSEN1	6.89635e-11	-0.846573	0.21	0.385	1.14976e-06	1.4811e-09	-0.846573	FALSE	8.82942	TRUE	Down	6.896e-11	FALSE
HADHA	7.26408e-11	-0.79762	0.127	0.288	1.21107e-06	1.55676e-09	-0.79762	FALSE	8.80778	TRUE	Down	7.264e-11	FALSE
ENOPH1	7.35185e-11	-0.889689	0.121	0.276	1.2257e-06	1.57224e-09	-0.889689	FALSE	8.80348	TRUE	Down	7.352e-11	FALSE
PCCB	7.44941e-11	-0.670897	0.171	0.345	1.24197e-06	1.58973e-09	-0.670897	FALSE	8.79868	TRUE	Down	7.449e-11	FALSE
CD24	7.49972e-11	2.56816	0.088	0.017	1.25035e-06	1.59709e-09	2.56816	FALSE	8.79667	TRUE	Up	7.500e-11	FALSE
MGAT3	8.27975e-11	-0.676769	0.143	0.31	1.3804e-06	1.75949e-09	-0.676769	FALSE	8.75461	TRUE	Down	8.280e-11	FALSE
DDTL	8.51105e-11	-7.04726	0	0.075	1.41896e-06	1.80291e-09	-7.04726	FALSE	8.74403	TRUE	Down	8.511e-11	FALSE
DPP6	8.5198e-11	0.709821	0.674	0.628	1.42042e-06	1.80291e-09	0.709821	FALSE	8.74403	TRUE	Up	8.520e-11	FALSE
JAKMIP3	8.65318e-11	-0.484499	0.423	0.638	1.44266e-06	1.82731e-09	-0.484499	FALSE	8.73819	TRUE	Down	8.653e-11	FALSE
TMEM50A	8.75133e-11	-0.656694	0.175	0.353	1.45902e-06	1.84417e-09	-0.656694	FALSE	8.7342	TRUE	Down	8.751e-11	FALSE
SORL1	8.93436e-11	-0.581939	0.263	0.464	1.48954e-06	1.87882e-09	-0.581939	FALSE	8.72611	TRUE	Down	8.934e-11	FALSE
SPNS2	8.98599e-11	-0.751285	0.181	0.35	1.49814e-06	1.88575e-09	-0.751285	FALSE	8.72452	TRUE	Down	8.986e-11	FALSE
KANK4	9.19195e-11	-1.62291	0.024	0.125	1.53248e-06	1.92497e-09	-1.62291	FALSE	8.71558	TRUE	Down	9.192e-11	FALSE
NDE1	9.48151e-11	-0.406499	0.233	0.423	1.58076e-06	1.9815e-09	-0.406499	FALSE	8.70301	TRUE	Down	9.482e-11	FALSE
SEC13	9.68213e-11	-0.804701	0.16	0.326	1.61421e-06	2.01924e-09	-0.804701	FALSE	8.69481	TRUE	Down	9.682e-11	FALSE
DIP2B	1.0648e-10	-0.737095	0.188	0.359	1.77524e-06	2.21611e-09	-0.737095	FALSE	8.65441	TRUE	Down	1.065e-10	FALSE
PEG10	1.07872e-10	-0.868826	0.088	0.226	1.79844e-06	2.24045e-09	-0.868826	FALSE	8.64966	TRUE	Down	1.079e-10	FALSE
OAS3	1.11303e-10	1.45609	0.296	0.173	1.85565e-06	2.30697e-09	1.45609	FALSE	8.63696	TRUE	Up	1.113e-10	FALSE
BIN1	1.14786e-10	-0.433052	0.49	0.69	1.91372e-06	2.37429e-09	-0.433052	FALSE	8.62447	TRUE	Down	1.148e-10	FALSE
DDX60L	1.15611e-10	1.98591	0.136	0.045	1.92746e-06	2.38645e-09	1.98591	FALSE	8.62225	TRUE	Up	1.156e-10	FALSE
NIPAL3	1.17748e-10	-0.909528	0.114	0.264	1.9631e-06	2.42561e-09	-0.909528	FALSE	8.61518	TRUE	Down	1.177e-10	FALSE
NDUFB9	1.18341e-10	-0.715988	0.117	0.272	1.97299e-06	2.43287e-09	-0.715988	FALSE	8.61388	TRUE	Down	1.183e-10	FALSE
PEPD	1.19792e-10	-0.977064	0.123	0.274	1.99717e-06	2.45768e-09	-0.977064	FALSE	8.60947	TRUE	Down	1.198e-10	FALSE
PHLDA3	1.21724e-10	-0.783474	0.119	0.273	2.02939e-06	2.49226e-09	-0.783474	FALSE	8.60341	TRUE	Down	1.217e-10	FALSE
HSD17B12	1.28981e-10	-0.561514	0.188	0.37	2.15038e-06	2.6355e-09	-0.561514	FALSE	8.57914	TRUE	Down	1.290e-10	FALSE
CKB	1.35064e-10	-0.3959	0.693	0.819	2.25179e-06	2.75422e-09	-0.3959	FALSE	8.56	TRUE	Down	1.351e-10	FALSE
SLC5A11	1.37762e-10	-0.892926	0.128	0.28	2.29676e-06	2.80356e-09	-0.892926	FALSE	8.55229	TRUE	Down	1.378e-10	FALSE
TMC7	1.40757e-10	-0.918143	0.071	0.2	2.34671e-06	2.85876e-09	-0.918143	FALSE	8.54382	TRUE	Down	1.408e-10	FALSE
ACSL1	1.46838e-10	-0.90494	0.123	0.273	2.44809e-06	2.97628e-09	-0.90494	FALSE	8.52633	TRUE	Down	1.468e-10	FALSE
CLN8	1.48047e-10	-0.841996	0.13	0.286	2.46824e-06	2.99477e-09	-0.841996	FALSE	8.52364	TRUE	Down	1.480e-10	FALSE
SGK2	1.52771e-10	-0.793995	0.102	0.249	2.547e-06	3.08414e-09	-0.793995	FALSE	8.51087	TRUE	Down	1.528e-10	FALSE
GABARAP	1.56253e-10	-0.7558	0.125	0.279	2.60504e-06	3.14813e-09	-0.7558	FALSE	8.50195	TRUE	Down	1.563e-10	FALSE
ZNF276	1.63404e-10	-0.468037	0.363	0.585	2.72427e-06	3.28565e-09	-0.468037	FALSE	8.48338	TRUE	Down	1.634e-10	FALSE
ZNF577	1.66079e-10	2.31526	0.184	0.083	2.76888e-06	3.33281e-09	2.31526	FALSE	8.47719	TRUE	Up	1.661e-10	FALSE
RHOA	1.66836e-10	-0.731224	0.14	0.3	2.78149e-06	3.34136e-09	-0.731224	FALSE	8.47608	TRUE	Down	1.668e-10	FALSE
TP53INP2	1.69701e-10	-0.896802	0.086	0.221	2.82926e-06	3.39201e-09	-0.896802	FALSE	8.46954	TRUE	Down	1.697e-10	FALSE
RTN3	1.71858e-10	-0.482823	0.486	0.684	2.86522e-06	3.42833e-09	-0.482823	FALSE	8.46492	TRUE	Down	1.719e-10	FALSE
PSMB2	1.79266e-10	-1.39719	0.045	0.158	2.98872e-06	3.56905e-09	-1.39719	FALSE	8.44745	TRUE	Down	1.793e-10	FALSE
NMRAL1	1.81857e-10	-0.785947	0.147	0.307	3.03193e-06	3.60962e-09	-0.785947	FALSE	8.44254	TRUE	Down	1.819e-10	FALSE
SERINC3	1.82019e-10	-0.568332	0.227	0.417	3.03462e-06	3.60962e-09	-0.568332	FALSE	8.44254	TRUE	Down	1.820e-10	FALSE
ENPP6	1.83121e-10	-1.3347	0.061	0.182	3.05299e-06	3.62436e-09	-1.3347	FALSE	8.44077	TRUE	Down	1.831e-10	FALSE
SFXN3	1.83655e-10	-0.808257	0.156	0.32	3.0619e-06	3.62782e-09	-0.808257	FALSE	8.44035	TRUE	Down	1.837e-10	FALSE
PLEKHG1	1.85827e-10	-1.16955	0.06	0.179	3.0981e-06	3.66354e-09	-1.16955	FALSE	8.4361	TRUE	Down	1.858e-10	FALSE
TBC1D10B	1.95707e-10	-0.634192	0.201	0.379	3.26282e-06	3.85081e-09	-0.634192	FALSE	8.41445	TRUE	Down	1.957e-10	FALSE
EEF1A2	2.03963e-10	-0.813303	0.143	0.301	3.40048e-06	4.00546e-09	-0.813303	FALSE	8.39735	TRUE	Down	2.040e-10	FALSE
TTC9B	2.04487e-10	-0.78974	0.123	0.275	3.4092e-06	4.00794e-09	-0.78974	FALSE	8.39708	TRUE	Down	2.045e-10	FALSE
RAB40B	2.09236e-10	-1.15724	0.071	0.198	3.48838e-06	4.09308e-09	-1.15724	FALSE	8.38795	TRUE	Down	2.092e-10	FALSE
METRN	2.13753e-10	-0.611184	0.287	0.485	3.56368e-06	4.17334e-09	-0.611184	FALSE	8.37952	TRUE	Down	2.138e-10	FALSE
KIZ	2.17098e-10	0.844933	0.561	0.489	3.61946e-06	4.23048e-09	0.844933	FALSE	8.37361	TRUE	Up	2.171e-10	FALSE
FAM3A	2.21202e-10	-0.612533	0.117	0.274	3.68788e-06	4.30215e-09	-0.612533	FALSE	8.36631	TRUE	Down	2.212e-10	TRUE	X
USP18	2.51094e-10	2.01672	0.132	0.044	4.18623e-06	4.87412e-09	2.01672	FALSE	8.3121	TRUE	Up	2.511e-10	FALSE
BCKDHA	2.52564e-10	-1.04633	0.101	0.24	4.21075e-06	4.89325e-09	-1.04633	FALSE	8.3104	TRUE	Down	2.526e-10	FALSE
CBX6	2.6383e-10	-0.719903	0.171	0.338	4.39857e-06	5.10172e-09	-0.719903	FALSE	8.29228	TRUE	Down	2.638e-10	FALSE
MYL6B	2.66628e-10	-1.06584	0.086	0.219	4.44522e-06	5.14596e-09	-1.06584	FALSE	8.28853	TRUE	Down	2.666e-10	FALSE
TRAP1	2.6908e-10	-0.817739	0.112	0.258	4.4861e-06	5.18339e-09	-0.817739	FALSE	8.28539	TRUE	Down	2.691e-10	FALSE
SCAMP3	2.79852e-10	-0.700672	0.112	0.261	4.66569e-06	5.38062e-09	-0.700672	FALSE	8.26917	TRUE	Down	2.799e-10	FALSE
DNER	2.82493e-10	-0.490933	0.655	0.812	4.70972e-06	5.42107e-09	-0.490933	FALSE	8.26591	TRUE	Down	2.825e-10	FALSE
ZC3H7B	2.88331e-10	-0.598009	0.179	0.356	4.80705e-06	5.52261e-09	-0.598009	FALSE	8.25786	TRUE	Down	2.883e-10	FALSE
CA2	2.90628e-10	-0.630049	0.179	0.343	4.84536e-06	5.55607e-09	-0.630049	FALSE	8.25523	TRUE	Down	2.906e-10	FALSE
AP2A1	2.92914e-10	-0.76505	0.188	0.361	4.88347e-06	5.58918e-09	-0.76505	FALSE	8.25265	TRUE	Down	2.929e-10	FALSE
RCAN1	2.98547e-10	-0.855589	0.101	0.243	4.97737e-06	5.68591e-09	-0.855589	FALSE	8.2452	TRUE	Down	2.985e-10	FALSE
RABEP2	3.10578e-10	-0.891262	0.106	0.249	5.17796e-06	5.90392e-09	-0.891262	FALSE	8.22886	TRUE	Down	3.106e-10	FALSE
HMG20B	3.50761e-10	-1.17951	0.067	0.191	5.84789e-06	6.65523e-09	-1.17951	FALSE	8.17684	TRUE	Down	3.508e-10	FALSE
CD74	3.51576e-10	-0.488367	0.117	0.263	5.86147e-06	6.65817e-09	-0.488367	FALSE	8.17664	TRUE	Down	3.516e-10	FALSE
PODXL2	3.56117e-10	-0.485949	0.236	0.428	5.93719e-06	6.73155e-09	-0.485949	FALSE	8.17189	TRUE	Down	3.561e-10	FALSE
STMN3	3.60009e-10	-0.582405	0.229	0.415	6.00207e-06	6.7924e-09	-0.582405	FALSE	8.16798	TRUE	Down	3.600e-10	FALSE
MFGE8	3.62954e-10	-0.944628	0.095	0.234	6.05117e-06	6.83518e-09	-0.944628	FALSE	8.16525	TRUE	Down	3.630e-10	FALSE
SKI	3.6653e-10	-0.502056	0.294	0.504	6.11079e-06	6.88967e-09	-0.502056	FALSE	8.1618	TRUE	Down	3.665e-10	FALSE
KEL	3.73354e-10	-1.39326	0.067	0.185	6.22455e-06	7.00489e-09	-1.39326	FALSE	8.1546	TRUE	Down	3.734e-10	FALSE
PPP2R2C	3.7784e-10	-0.689194	0.127	0.279	6.29935e-06	7.07592e-09	-0.689194	FALSE	8.15022	TRUE	Down	3.778e-10	FALSE
CCDC85B	3.87704e-10	-0.769615	0.099	0.238	6.4638e-06	7.2472e-09	-0.769615	FALSE	8.13983	TRUE	Down	3.877e-10	FALSE
TNPO2	4.01974e-10	-0.53998	0.236	0.43	6.70171e-06	7.50005e-09	-0.53998	FALSE	8.12494	TRUE	Down	4.020e-10	FALSE
JUND	4.32186e-10	-0.51272	0.453	0.639	7.20541e-06	8.04887e-09	-0.51272	FALSE	8.09426	TRUE	Down	4.322e-10	FALSE
AP1B1	4.44766e-10	-0.707763	0.16	0.322	7.41515e-06	8.26791e-09	-0.707763	FALSE	8.0826	TRUE	Down	4.448e-10	FALSE
RHOB	4.64434e-10	-0.376608	0.756	0.847	7.74304e-06	8.61764e-09	-0.376608	FALSE	8.06461	TRUE	Down	4.644e-10	FALSE
IDH2	4.78943e-10	-0.4624	0.33	0.537	7.98495e-06	8.87056e-09	-0.4624	FALSE	8.05205	TRUE	Down	4.789e-10	FALSE
PEBP1	4.94518e-10	-0.578885	0.142	0.301	8.24461e-06	9.14225e-09	-0.578885	FALSE	8.03895	TRUE	Down	4.945e-10	FALSE
MAP2	5.1538e-10	0.965416	0.469	0.371	8.59242e-06	9.51051e-09	0.965416	FALSE	8.0218	TRUE	Up	5.154e-10	FALSE
BAG1	5.29592e-10	-1.02974	0.073	0.197	8.82936e-06	9.74413e-09	-1.02974	FALSE	8.01126	TRUE	Down	5.296e-10	FALSE
PICK1	5.29971e-10	-0.470581	0.166	0.335	8.83568e-06	9.74413e-09	-0.470581	FALSE	8.01126	TRUE	Down	5.300e-10	FALSE
MINK1	5.76322e-10	-0.46403	0.428	0.634	9.60845e-06	1.05771e-08	-0.46403	FALSE	7.97563	TRUE	Down	5.763e-10	FALSE
TSR3	5.81427e-10	-0.879011	0.082	0.213	9.69356e-06	1.06514e-08	-0.879011	FALSE	7.97259	TRUE	Down	5.814e-10	FALSE
SLC44A2	5.912e-10	-0.51897	0.298	0.498	9.85649e-06	1.08108e-08	-0.51897	FALSE	7.96614	TRUE	Down	5.912e-10	FALSE
ABCB8	6.05393e-10	-0.574226	0.251	0.443	1.00931e-05	1.10503e-08	-0.574226	FALSE	7.95662	TRUE	Down	6.054e-10	FALSE
ZNF518A	6.18579e-10	1.7805	0.24	0.133	1.03129e-05	1.12706e-08	1.7805	FALSE	7.94805	TRUE	Up	6.186e-10	FALSE
HNRNPH3	6.20358e-10	0.941392	0.495	0.424	1.03426e-05	1.12827e-08	0.941392	FALSE	7.94759	TRUE	Up	6.204e-10	FALSE
ITPK1	6.43401e-10	-0.462886	0.343	0.549	1.07268e-05	1.16807e-08	-0.462886	FALSE	7.93253	TRUE	Down	6.434e-10	FALSE
EEPD1	6.50509e-10	-1.17016	0.05	0.162	1.08453e-05	1.17847e-08	-1.17016	FALSE	7.92868	TRUE	Down	6.505e-10	FALSE
EMC4	6.51462e-10	-0.565518	0.25	0.43	1.08612e-05	1.17847e-08	-0.565518	FALSE	7.92868	TRUE	Down	6.515e-10	FALSE
FIGN	6.65773e-10	1.89465	0.153	0.059	1.10998e-05	1.2022e-08	1.89465	FALSE	7.92002	TRUE	Up	6.658e-10	FALSE
SYNE1	6.72822e-10	1.23619	0.333	0.214	1.12173e-05	1.21276e-08	1.23619	FALSE	7.91622	TRUE	Up	6.728e-10	FALSE
MT-ND5	6.76773e-10	-0.471209	0.484	0.692	1.12832e-05	1.21771e-08	-0.471209	FALSE	7.91446	TRUE	Down	6.768e-10	FALSE
LRIG1	6.84968e-10	-0.468042	0.214	0.394	1.14198e-05	1.23026e-08	-0.468042	FALSE	7.91	TRUE	Down	6.850e-10	FALSE
SLC4A8	6.8773e-10	-0.678952	0.155	0.311	1.14658e-05	1.23303e-08	-0.678952	FALSE	7.90903	TRUE	Down	6.877e-10	FALSE
AMFR	6.90056e-10	-0.52807	0.196	0.374	1.15046e-05	1.235e-08	-0.52807	FALSE	7.90833	TRUE	Down	6.901e-10	FALSE
ZBTB7A	6.99215e-10	-0.598457	0.291	0.478	1.16573e-05	1.24918e-08	-0.598457	FALSE	7.90337	TRUE	Down	6.992e-10	FALSE
ZFYVE16	7.90858e-10	0.967879	0.49	0.422	1.31852e-05	1.41041e-08	0.967879	FALSE	7.85065	TRUE	Up	7.909e-10	FALSE
VAMP2	8.06605e-10	-0.424771	0.385	0.602	1.34477e-05	1.43596e-08	-0.424771	FALSE	7.84286	TRUE	Down	8.066e-10	FALSE
RAB11FIP4	8.13131e-10	-0.615718	0.21	0.385	1.35565e-05	1.44503e-08	-0.615718	FALSE	7.84012	TRUE	Down	8.131e-10	FALSE
ELAVL3	8.26191e-10	-0.421195	0.434	0.639	1.37743e-05	1.46565e-08	-0.421195	FALSE	7.83397	TRUE	Down	8.262e-10	FALSE
SCN1B	8.50445e-10	-0.731449	0.123	0.27	1.41786e-05	1.50603e-08	-0.731449	FALSE	7.82217	TRUE	Down	8.504e-10	FALSE
NOL4L	8.98909e-10	-0.499186	0.235	0.42	1.49866e-05	1.58907e-08	-0.499186	FALSE	7.79886	TRUE	Down	8.989e-10	FALSE
SLC25A23	9.39986e-10	-0.515667	0.246	0.429	1.56714e-05	1.65878e-08	-0.515667	FALSE	7.78021	TRUE	Down	9.400e-10	FALSE
EPSTI1	9.56807e-10	2.66136	0.097	0.026	1.59519e-05	1.68552e-08	2.66136	FALSE	7.77327	TRUE	Up	9.568e-10	FALSE
KIAA0825	9.67889e-10	2.95624	0.071	0.012	1.61366e-05	1.70207e-08	2.95624	FALSE	7.76902	TRUE	Up	9.679e-10	FALSE
ARFGAP1	9.9406e-10	-0.470207	0.25	0.439	1.6573e-05	1.74505e-08	-0.470207	FALSE	7.75819	TRUE	Down	9.941e-10	FALSE
PNN	1.02009e-09	-0.447397	0.339	0.556	1.70069e-05	1.78763e-08	-0.447397	FALSE	7.74772	TRUE	Down	1.020e-09	FALSE
CXXC1	1.03867e-09	-0.609739	0.233	0.416	1.73168e-05	1.81705e-08	-0.609739	FALSE	7.74063	TRUE	Down	1.039e-09	FALSE
SLC20A2	1.04777e-09	-0.642153	0.128	0.277	1.74684e-05	1.82979e-08	-0.642153	FALSE	7.7376	TRUE	Down	1.048e-09	FALSE
NTRK3	1.05888e-09	0.438485	0.767	0.716	1.76536e-05	1.846e-08	0.438485	FALSE	7.73377	TRUE	Up	1.059e-09	FALSE
RASSF2	1.07329e-09	-0.53905	0.255	0.442	1.78939e-05	1.8679e-08	-0.53905	FALSE	7.72865	TRUE	Down	1.073e-09	FALSE
DYNLL2	1.07958e-09	-0.373869	0.274	0.48	1.79988e-05	1.87561e-08	-0.373869	FALSE	7.72686	TRUE	Down	1.080e-09	FALSE
ANKRD13B	1.09501e-09	-0.655062	0.199	0.369	1.82561e-05	1.89915e-08	-0.655062	FALSE	7.72144	TRUE	Down	1.095e-09	FALSE
RCAN2	1.1001e-09	-0.859498	0.168	0.324	1.83409e-05	1.90471e-08	-0.859498	FALSE	7.72017	TRUE	Down	1.100e-09	FALSE
RASGRP3	1.11676e-09	-0.89083	0.073	0.194	1.86187e-05	1.93024e-08	-0.89083	FALSE	7.71439	TRUE	Down	1.117e-09	FALSE
BTBD2	1.11904e-09	-0.603201	0.147	0.305	1.86566e-05	1.93087e-08	-0.603201	FALSE	7.71425	TRUE	Down	1.119e-09	FALSE
CNPPD1	1.14634e-09	-0.634655	0.156	0.314	1.91117e-05	1.97459e-08	-0.634655	FALSE	7.70452	TRUE	Down	1.146e-09	FALSE
TMEM63B	1.19003e-09	-0.641614	0.151	0.304	1.98403e-05	2.04392e-08	-0.641614	FALSE	7.68954	TRUE	Down	1.190e-09	FALSE
SMPD1	1.19064e-09	-0.969132	0.125	0.264	1.98503e-05	2.04392e-08	-0.969132	FALSE	7.68954	TRUE	Down	1.191e-09	FALSE
ZFP36L2	1.23452e-09	-0.582263	0.207	0.38	2.05819e-05	2.11566e-08	-0.582263	FALSE	7.67455	TRUE	Down	1.235e-09	FALSE
SYNDIG1	1.27551e-09	-0.745539	0.114	0.251	2.12653e-05	2.1822e-08	-0.745539	FALSE	7.66111	TRUE	Down	1.276e-09	FALSE
QARS	1.27932e-09	-0.613579	0.162	0.322	2.13288e-05	2.18502e-08	-0.613579	FALSE	7.66055	TRUE	Down	1.279e-09	FALSE
SS18L1	1.28527e-09	-0.602851	0.125	0.273	2.1428e-05	2.19147e-08	-0.602851	FALSE	7.65926	TRUE	Down	1.285e-09	FALSE
DRAP1	1.32719e-09	-0.432792	0.272	0.472	2.21269e-05	2.25913e-08	-0.432792	FALSE	7.64606	TRUE	Down	1.327e-09	FALSE
HR	1.33772e-09	-1.17153	0.063	0.177	2.23025e-05	2.27323e-08	-1.17153	FALSE	7.64336	TRUE	Down	1.338e-09	FALSE
AADAT	1.36568e-09	1.55203	0.214	0.109	2.27686e-05	2.31684e-08	1.55203	FALSE	7.6351	TRUE	Up	1.366e-09	FALSE
AP2A2	1.38535e-09	-0.750127	0.123	0.267	2.30966e-05	2.34627e-08	-0.750127	FALSE	7.62962	TRUE	Down	1.385e-09	FALSE
MAP1S	1.39534e-09	-0.778062	0.101	0.235	2.3263e-05	2.35922e-08	-0.778062	FALSE	7.62723	TRUE	Down	1.395e-09	FALSE
COL11A2	1.4193e-09	-0.972639	0.115	0.25	2.36625e-05	2.39571e-08	-0.972639	FALSE	7.62056	TRUE	Down	1.419e-09	FALSE
MVD	1.42459e-09	-0.613466	0.274	0.46	2.37507e-05	2.40063e-08	-0.613466	FALSE	7.61968	TRUE	Down	1.425e-09	FALSE
ADIPOR2	1.49509e-09	-0.930481	0.093	0.222	2.49261e-05	2.51523e-08	-0.930481	FALSE	7.59942	TRUE	Down	1.495e-09	FALSE
SNX30	1.52091e-09	-0.496804	0.142	0.295	2.53566e-05	2.55442e-08	-0.496804	FALSE	7.59271	TRUE	Down	1.521e-09	FALSE
DUSP7	1.52837e-09	-0.663383	0.153	0.306	2.54809e-05	2.56268e-08	-0.663383	FALSE	7.59131	TRUE	Down	1.528e-09	FALSE
MGST3	1.53742e-09	-0.650173	0.181	0.343	2.56319e-05	2.57359e-08	-0.650173	FALSE	7.58946	TRUE	Down	1.537e-09	FALSE
EPHX1	1.55692e-09	-0.518895	0.244	0.428	2.5957e-05	2.60192e-08	-0.518895	FALSE	7.58471	TRUE	Down	1.557e-09	FALSE
GAB2	1.56739e-09	-0.599331	0.173	0.334	2.61316e-05	2.61509e-08	-0.599331	FALSE	7.58251	TRUE	Down	1.567e-09	FALSE
SLC22A23	1.63972e-09	-0.705342	0.177	0.336	2.73374e-05	2.72868e-08	-0.705342	FALSE	7.56405	TRUE	Down	1.640e-09	FALSE
NFIB	1.64089e-09	1.18282	0.447	0.348	2.73569e-05	2.72868e-08	1.18282	FALSE	7.56405	TRUE	Up	1.641e-09	FALSE
PPP4C	1.68058e-09	-0.687409	0.115	0.256	2.80187e-05	2.7901e-08	-0.687409	FALSE	7.55438	TRUE	Down	1.681e-09	FALSE
SCAMP2	1.69731e-09	-0.519735	0.169	0.332	2.82976e-05	2.81325e-08	-0.519735	FALSE	7.55079	TRUE	Down	1.697e-09	FALSE
APOE	1.7496e-09	-0.983808	0.179	0.335	2.91693e-05	2.89515e-08	-0.983808	FALSE	7.53833	TRUE	Down	1.750e-09	FALSE
MT-ND1	1.754e-09	-0.531359	0.32	0.516	2.92427e-05	2.89769e-08	-0.531359	FALSE	7.53795	TRUE	Down	1.754e-09	FALSE
OAS2	1.81742e-09	2.63558	0.101	0.029	3.03001e-05	2.99756e-08	2.63558	FALSE	7.52323	TRUE	Up	1.817e-09	FALSE
NFE2L1	1.88519e-09	-0.529045	0.196	0.367	3.14299e-05	3.10426e-08	-0.529045	FALSE	7.50804	TRUE	Down	1.885e-09	FALSE
SH3PXD2A	1.91513e-09	-0.702285	0.173	0.329	3.19291e-05	3.14843e-08	-0.702285	FALSE	7.50191	TRUE	Down	1.915e-09	FALSE
HADHB	1.92456e-09	-0.6608	0.101	0.236	3.20862e-05	3.15878e-08	-0.6608	FALSE	7.50048	TRUE	Down	1.925e-09	FALSE
FLOT1	1.93057e-09	-0.398588	0.197	0.375	3.21865e-05	3.1635e-08	-0.398588	FALSE	7.49983	TRUE	Down	1.931e-09	FALSE
SELENOF	1.98398e-09	-0.587658	0.203	0.371	3.30769e-05	3.24575e-08	-0.587658	FALSE	7.48869	TRUE	Down	1.984e-09	FALSE
KCTD7	2.04449e-09	-0.804412	0.145	0.29	3.40858e-05	3.33934e-08	-0.804412	FALSE	7.47634	TRUE	Down	2.044e-09	FALSE
DEGS1	2.06404e-09	-0.463011	0.162	0.324	3.44117e-05	3.36582e-08	-0.463011	FALSE	7.47291	TRUE	Down	2.064e-09	FALSE
RETREG2	2.07965e-09	-0.570392	0.123	0.269	3.4672e-05	3.38381e-08	-0.570392	FALSE	7.47059	TRUE	Down	2.080e-09	FALSE
GAMT	2.08178e-09	-0.693184	0.177	0.334	3.47074e-05	3.38381e-08	-0.693184	FALSE	7.47059	TRUE	Down	2.082e-09	FALSE
PUF60	2.13912e-09	-0.509019	0.322	0.514	3.56635e-05	3.47143e-08	-0.509019	FALSE	7.45949	TRUE	Down	2.139e-09	FALSE
COPG1	2.19492e-09	-0.491499	0.188	0.357	3.65937e-05	3.55627e-08	-0.491499	FALSE	7.44901	TRUE	Down	2.195e-09	FALSE
MYO1E	2.20909e-09	-0.963378	0.127	0.26	3.68299e-05	3.57348e-08	-0.963378	FALSE	7.44691	TRUE	Down	2.209e-09	FALSE
RRAGA	2.24438e-09	-0.659153	0.151	0.303	3.74183e-05	3.62476e-08	-0.659153	FALSE	7.44072	TRUE	Down	2.244e-09	FALSE
CYB5R1	2.26062e-09	-0.751839	0.13	0.276	3.76891e-05	3.64516e-08	-0.751839	FALSE	7.43828	TRUE	Down	2.261e-09	FALSE
ATP6V0E2	2.27247e-09	-0.423066	0.151	0.31	3.78865e-05	3.65842e-08	-0.423066	FALSE	7.43671	TRUE	Down	2.272e-09	FALSE
CHMP2A	2.30914e-09	-0.817371	0.078	0.201	3.84979e-05	3.71153e-08	-0.817371	FALSE	7.43045	TRUE	Down	2.309e-09	FALSE
PCMT1	2.37601e-09	-0.566879	0.112	0.252	3.96129e-05	3.81295e-08	-0.566879	FALSE	7.41874	TRUE	Down	2.376e-09	FALSE
CBX4	2.45536e-09	-0.483367	0.149	0.304	4.09358e-05	3.93404e-08	-0.483367	FALSE	7.40516	TRUE	Down	2.455e-09	FALSE
AK5	2.54431e-09	-0.749283	0.088	0.212	4.24188e-05	4.0701e-08	-0.749283	FALSE	7.3904	TRUE	Down	2.544e-09	FALSE
UBL3	2.56307e-09	-0.665541	0.128	0.274	4.27316e-05	4.0885e-08	-0.665541	FALSE	7.38844	TRUE	Down	2.563e-09	FALSE
ZNF667	2.56392e-09	1.88437	0.188	0.09	4.27457e-05	4.0885e-08	1.88437	FALSE	7.38844	TRUE	Up	2.564e-09	FALSE
CXCR4	2.58362e-09	-3.45621	0.017	0.097	4.30742e-05	4.11342e-08	-3.45621	FALSE	7.3858	TRUE	Down	2.584e-09	FALSE
CPNE1	2.63135e-09	-0.446801	0.231	0.411	4.38698e-05	4.1828e-08	-0.446801	FALSE	7.37853	TRUE	Down	2.631e-09	FALSE
CAPZB	2.64423e-09	-0.657044	0.199	0.363	4.40845e-05	4.19667e-08	-0.657044	FALSE	7.3771	TRUE	Down	2.644e-09	FALSE
KEAP1	2.65e-09	-0.545634	0.158	0.31	4.41808e-05	4.19923e-08	-0.545634	FALSE	7.37683	TRUE	Down	2.650e-09	FALSE
ADAM15	2.67297e-09	-0.66504	0.151	0.3	4.45638e-05	4.22899e-08	-0.66504	FALSE	7.37376	TRUE	Down	2.673e-09	FALSE
LY6G5B	2.94795e-09	-0.629161	0.142	0.289	4.91482e-05	4.65675e-08	-0.629161	FALSE	7.33192	TRUE	Down	2.948e-09	FALSE
ITM2C	3.04717e-09	-0.426067	0.812	0.917	5.08025e-05	4.80597e-08	-0.426067	FALSE	7.31822	TRUE	Down	3.047e-09	FALSE
ZNF280D	3.125e-09	1.04995	0.397	0.292	5.21e-05	4.92102e-08	1.04995	FALSE	7.30794	TRUE	Up	3.125e-09	FALSE
C1orf122	3.18738e-09	-0.616022	0.261	0.429	5.31399e-05	5.01143e-08	-0.616022	FALSE	7.30004	TRUE	Down	3.187e-09	FALSE
ANKH	3.22621e-09	-0.531676	0.14	0.291	5.37874e-05	5.0646e-08	-0.531676	FALSE	7.29545	TRUE	Down	3.226e-09	FALSE
TRAF4	3.30037e-09	0.60412	0.736	0.713	5.50238e-05	5.17297e-08	0.60412	FALSE	7.28626	TRUE	Up	3.300e-09	FALSE
NDUFB11	3.35241e-09	-0.88347	0.097	0.223	5.58913e-05	5.24639e-08	-0.88347	FALSE	7.28014	TRUE	Down	3.352e-09	TRUE	X
GTF3C5	3.35924e-09	-0.58361	0.106	0.243	5.60053e-05	5.24895e-08	-0.58361	FALSE	7.27993	TRUE	Down	3.359e-09	FALSE
ACTN4	3.42528e-09	-0.472613	0.385	0.578	5.71062e-05	5.34385e-08	-0.472613	FALSE	7.27215	TRUE	Down	3.425e-09	FALSE
CAPNS1	3.51324e-09	-0.779298	0.067	0.182	5.85727e-05	5.47263e-08	-0.779298	FALSE	7.2618	TRUE	Down	3.513e-09	FALSE
LAMTOR1	3.61979e-09	-0.624383	0.16	0.318	6.03492e-05	5.62992e-08	-0.624383	FALSE	7.2495	TRUE	Down	3.620e-09	FALSE
WIPI2	3.83654e-09	-0.682268	0.114	0.25	6.39628e-05	5.95785e-08	-0.682268	FALSE	7.22491	TRUE	Down	3.837e-09	FALSE
RNF44	3.9041e-09	-0.67243	0.194	0.35	6.50892e-05	6.05346e-08	-0.67243	FALSE	7.218	TRUE	Down	3.904e-09	FALSE
CORO7	3.94055e-09	-0.532719	0.307	0.496	6.56969e-05	6.09446e-08	-0.532719	FALSE	7.21506	TRUE	Down	3.941e-09	FALSE
JOSD2	3.94262e-09	-0.994902	0.065	0.176	6.57314e-05	6.09446e-08	-0.994902	FALSE	7.21506	TRUE	Down	3.943e-09	FALSE
LRCH4	3.9816e-09	-0.477688	0.266	0.452	6.63812e-05	6.1453e-08	-0.477688	FALSE	7.21146	TRUE	Down	3.982e-09	FALSE
BHLHE41	4.16642e-09	-0.500791	0.233	0.403	6.94626e-05	6.42074e-08	-0.500791	FALSE	7.19241	TRUE	Down	4.166e-09	FALSE
SPRYD3	4.29945e-09	-0.591399	0.106	0.242	7.16804e-05	6.61565e-08	-0.591399	FALSE	7.17943	TRUE	Down	4.299e-09	FALSE
TMEM129	4.34858e-09	-0.480395	0.162	0.32	7.24995e-05	6.68106e-08	-0.480395	FALSE	7.17515	TRUE	Down	4.349e-09	FALSE
FAIM2	4.4138e-09	-0.485059	0.445	0.623	7.3587e-05	6.77096e-08	-0.485059	FALSE	7.16935	TRUE	Down	4.414e-09	FALSE
INSR	4.43134e-09	-0.529972	0.173	0.334	7.38793e-05	6.78754e-08	-0.529972	FALSE	7.16829	TRUE	Down	4.431e-09	FALSE
RNF10	4.45284e-09	-0.489167	0.25	0.43	7.42377e-05	6.81014e-08	-0.489167	FALSE	7.16684	TRUE	Down	4.453e-09	FALSE
PIK3IP1	4.48068e-09	-0.534775	0.207	0.379	7.47019e-05	6.84236e-08	-0.534775	FALSE	7.16479	TRUE	Down	4.481e-09	FALSE
ATP9A	4.63545e-09	-0.519979	0.264	0.443	7.72822e-05	7.06801e-08	-0.519979	FALSE	7.1507	TRUE	Down	4.635e-09	FALSE
XAF1	4.70337e-09	2.00036	0.151	0.062	7.84147e-05	7.16076e-08	2.00036	FALSE	7.14504	TRUE	Up	4.703e-09	FALSE
MAN2A1	4.88085e-09	-0.517548	0.192	0.353	8.13735e-05	7.41977e-08	-0.517548	FALSE	7.12961	TRUE	Down	4.881e-09	FALSE
CHD4	4.94303e-09	-0.823704	0.13	0.268	8.24102e-05	7.503e-08	-0.823704	FALSE	7.12476	TRUE	Down	4.943e-09	FALSE
CHGB	4.95367e-09	-1.14392	0.095	0.218	8.25876e-05	7.50786e-08	-1.14392	FALSE	7.12448	TRUE	Down	4.954e-09	FALSE
ATP5MC2	5.21944e-09	-0.577332	0.21	0.378	8.70185e-05	7.89881e-08	-0.577332	FALSE	7.10244	TRUE	Down	5.219e-09	FALSE
KLRC3	5.32287e-09	1.61772	0.209	0.108	8.87429e-05	8.04328e-08	1.61772	FALSE	7.09457	TRUE	Up	5.323e-09	FALSE
GNB1	5.33849e-09	-0.415789	0.214	0.39	8.90033e-05	8.05481e-08	-0.415789	FALSE	7.09394	TRUE	Down	5.338e-09	FALSE
NECTIN1	5.42818e-09	-0.462083	0.359	0.554	9.04986e-05	8.17791e-08	-0.462083	FALSE	7.08736	TRUE	Down	5.428e-09	FALSE
RAB3IP	5.49618e-09	1.15521	0.402	0.301	9.16323e-05	8.26802e-08	1.15521	FALSE	7.0826	TRUE	Up	5.496e-09	FALSE
TLE5	5.52504e-09	-0.655888	0.164	0.314	9.21135e-05	8.29908e-08	-0.655888	FALSE	7.08097	TRUE	Down	5.525e-09	FALSE
TTYH1	5.66246e-09	-0.422663	0.523	0.691	9.44045e-05	8.49285e-08	-0.422663	FALSE	7.07095	TRUE	Down	5.662e-09	FALSE
CLIP2	5.67729e-09	-0.491701	0.434	0.619	9.46518e-05	8.50246e-08	-0.491701	FALSE	7.07046	TRUE	Down	5.677e-09	FALSE
LONP1	5.75084e-09	-0.437548	0.184	0.347	9.5878e-05	8.59985e-08	-0.437548	FALSE	7.06551	TRUE	Down	5.751e-09	FALSE
SUPT5H	5.81382e-09	-0.449915	0.246	0.429	9.69281e-05	8.66972e-08	-0.449915	FALSE	7.06199	TRUE	Down	5.814e-09	FALSE
MIEN1	5.81474e-09	-0.93629	0.071	0.185	9.69434e-05	8.66972e-08	-0.93629	FALSE	7.06199	TRUE	Down	5.815e-09	FALSE
RXRB	6.03442e-09	-0.493756	0.197	0.365	0.000100606	8.97151e-08	-0.493756	FALSE	7.04713	TRUE	Down	6.034e-09	FALSE
SC5D	6.03493e-09	-0.677548	0.134	0.276	0.000100614	8.97151e-08	-0.677548	FALSE	7.04713	TRUE	Down	6.035e-09	FALSE
MID1IP1	6.14357e-09	-0.611043	0.24	0.407	0.000102426	9.11959e-08	-0.611043	FALSE	7.04002	TRUE	Down	6.144e-09	TRUE	X
TECR	6.33978e-09	-0.687426	0.119	0.254	0.000105697	9.39703e-08	-0.687426	FALSE	7.02701	TRUE	Down	6.340e-09	FALSE
KCTD2	6.35672e-09	-0.649718	0.069	0.184	0.000105979	9.40832e-08	-0.649718	FALSE	7.02649	TRUE	Down	6.357e-09	FALSE
CSF1R	6.45535e-09	-0.765555	0.086	0.205	0.000107624	9.54031e-08	-0.765555	FALSE	7.02044	TRUE	Down	6.455e-09	FALSE
POLR2I	6.46904e-09	-0.73797	0.115	0.248	0.000107852	9.54656e-08	-0.73797	FALSE	7.02015	TRUE	Down	6.469e-09	FALSE
SOGA1	6.57847e-09	-0.358348	0.503	0.715	0.000109676	9.69388e-08	-0.358348	FALSE	7.0135	TRUE	Down	6.578e-09	FALSE
RHBDL2	6.7213e-09	-0.857217	0.078	0.196	0.000112057	9.88991e-08	-0.857217	FALSE	7.00481	TRUE	Down	6.721e-09	FALSE
TSPAN5	6.77196e-09	-0.964201	0.041	0.138	0.000112902	9.94996e-08	-0.964201	FALSE	7.00218	TRUE	Down	6.772e-09	FALSE
TMEM59L	7.02379e-09	-0.548615	0.456	0.656	0.000117101	1.0305e-07	-0.548615	FALSE	6.98695	TRUE	Down	7.024e-09	FALSE
ATP1A3	7.05526e-09	-0.911592	0.091	0.211	0.000117625	1.03361e-07	-0.911592	FALSE	6.98564	TRUE	Down	7.055e-09	FALSE
PDIA2	7.17276e-09	-1.07234	0.078	0.195	0.000119584	1.0493e-07	-1.07234	FALSE	6.9791	TRUE	Down	7.173e-09	FALSE
RAMP3	7.35984e-09	-2.82686	0.011	0.084	0.000122703	1.07511e-07	-2.82686	FALSE	6.96855	TRUE	Down	7.360e-09	FALSE
SNRNP25	7.38971e-09	-2.14655	0.02	0.101	0.000123201	1.07792e-07	-2.14655	FALSE	6.96742	TRUE	Down	7.390e-09	FALSE
MCM5	7.53742e-09	-0.746788	0.071	0.185	0.000125664	1.09787e-07	-0.746788	FALSE	6.95945	TRUE	Down	7.537e-09	FALSE
PCYT2	7.68561e-09	-0.62292	0.169	0.321	0.000128134	1.11785e-07	-0.62292	FALSE	6.95162	TRUE	Down	7.686e-09	FALSE
PHLPP1	7.80815e-09	-0.450055	0.244	0.423	0.000130178	1.13404e-07	-0.450055	FALSE	6.94537	TRUE	Down	7.808e-09	FALSE
EEF1G	7.98275e-09	-0.814628	0.084	0.203	0.000133088	1.15773e-07	-0.814628	FALSE	6.93639	TRUE	Down	7.983e-09	FALSE
NDST1	8.06048e-09	-0.499027	0.311	0.499	0.000134384	1.16732e-07	-0.499027	FALSE	6.93281	TRUE	Down	8.060e-09	FALSE
SCP2	8.12022e-09	-0.595247	0.181	0.335	0.00013538	1.17429e-07	-0.595247	FALSE	6.93022	TRUE	Down	8.120e-09	FALSE
SYP	8.15062e-09	-0.562109	0.203	0.368	0.000135887	1.177e-07	-0.562109	FALSE	6.92922	TRUE	Down	8.151e-09	TRUE	X
SFRP1	8.21416e-09	-1.84011	0.034	0.123	0.000136946	1.18448e-07	-1.84011	FALSE	6.92647	TRUE	Down	8.214e-09	FALSE
PTPRH	8.49891e-09	-1.73221	0.026	0.112	0.000141694	1.22379e-07	-1.73221	FALSE	6.91229	TRUE	Down	8.499e-09	FALSE
STARD3	8.64851e-09	-0.479078	0.188	0.347	0.000144188	1.24356e-07	-0.479078	FALSE	6.90533	TRUE	Down	8.649e-09	FALSE
PDE1A	8.72503e-09	-2.14163	0.017	0.094	0.000145464	1.25278e-07	-2.14163	FALSE	6.90213	TRUE	Down	8.725e-09	FALSE
LYNX1	9.01267e-09	-1.41158	0.041	0.136	0.000150259	1.29224e-07	-1.41158	FALSE	6.88866	TRUE	Down	9.013e-09	FALSE
CXXC5	9.62688e-09	-0.483825	0.257	0.431	0.000160499	1.37835e-07	-0.483825	FALSE	6.86064	TRUE	Down	9.627e-09	FALSE
ZNF781	9.76512e-09	2.2065	0.089	0.025	0.000162804	1.39616e-07	2.2065	FALSE	6.85506	TRUE	Up	9.765e-09	FALSE
PHYHIPL	1.00162e-08	0.71686	0.583	0.531	0.00016699	1.43003e-07	0.71686	FALSE	6.84465	TRUE	Up	1.002e-08	FALSE
CTNNA1	1.00993e-08	-0.640692	0.225	0.385	0.000168376	1.43987e-07	-0.640692	FALSE	6.84168	TRUE	Down	1.010e-08	FALSE
SEMA6A	1.01725e-08	-0.477168	0.281	0.46	0.000169595	1.44825e-07	-0.477168	FALSE	6.83916	TRUE	Down	1.017e-08	FALSE
U2SURP	1.04963e-08	0.891955	0.493	0.425	0.000174995	1.49225e-07	0.891955	FALSE	6.82616	TRUE	Up	1.050e-08	FALSE
LIMCH1	1.07261e-08	-0.485724	0.264	0.44	0.000178826	1.52278e-07	-0.485724	FALSE	6.81736	TRUE	Down	1.073e-08	FALSE
FAM118A	1.07618e-08	-0.444475	0.268	0.452	0.000179421	1.5257e-07	-0.444475	FALSE	6.81653	TRUE	Down	1.076e-08	FALSE
TMEM258	1.08227e-08	-1.53499	0.041	0.135	0.000180436	1.53218e-07	-1.53499	FALSE	6.81469	TRUE	Down	1.082e-08	FALSE
CALM1	1.1015e-08	-0.828489	0.117	0.249	0.000183642	1.55722e-07	-0.828489	FALSE	6.80765	TRUE	Down	1.102e-08	FALSE
LMF2	1.10683e-08	-0.829197	0.093	0.214	0.000184532	1.56223e-07	-0.829197	FALSE	6.80625	TRUE	Down	1.107e-08	FALSE
JUP	1.10814e-08	-0.544846	0.142	0.285	0.00018475	1.56223e-07	-0.544846	FALSE	6.80625	TRUE	Down	1.108e-08	FALSE
ACTG1	1.11498e-08	-0.409605	0.302	0.495	0.00018589	1.56968e-07	-0.409605	FALSE	6.80419	TRUE	Down	1.115e-08	FALSE
APMAP	1.11677e-08	-0.774784	0.143	0.282	0.000186188	1.57001e-07	-0.774784	FALSE	6.8041	TRUE	Down	1.117e-08	FALSE
ARSA	1.13164e-08	-0.366801	0.235	0.418	0.000188667	1.5887e-07	-0.366801	FALSE	6.79896	TRUE	Down	1.132e-08	FALSE
SHROOM1	1.14748e-08	-0.62943	0.168	0.315	0.000191307	1.6087e-07	-0.62943	FALSE	6.79353	TRUE	Down	1.147e-08	FALSE
OGFOD3	1.15519e-08	-0.6427	0.117	0.251	0.000192593	1.61669e-07	-0.6427	FALSE	6.79137	TRUE	Down	1.155e-08	FALSE
GPIHBP1	1.15638e-08	-0.721802	0.076	0.193	0.000192792	1.61669e-07	-0.721802	FALSE	6.79137	TRUE	Down	1.156e-08	FALSE
HDGF	1.16256e-08	-1.2938	0.054	0.155	0.000193822	1.62308e-07	-1.2938	FALSE	6.78966	TRUE	Down	1.163e-08	FALSE
NDUFA2	1.16824e-08	-0.838471	0.088	0.206	0.000194769	1.62699e-07	-0.838471	FALSE	6.78862	TRUE	Down	1.168e-08	FALSE
NDUFS2	1.16858e-08	-0.449061	0.419	0.614	0.000194826	1.62699e-07	-0.449061	FALSE	6.78862	TRUE	Down	1.169e-08	FALSE
SGTA	1.22064e-08	-0.439074	0.225	0.393	0.000203506	1.69552e-07	-0.439074	FALSE	6.7707	TRUE	Down	1.221e-08	FALSE
MTMR4	1.22117e-08	-0.597248	0.128	0.265	0.000203593	1.69552e-07	-0.597248	FALSE	6.7707	TRUE	Down	1.221e-08	FALSE
CNPY3	1.22692e-08	-0.380453	0.19	0.357	0.000204553	1.70118e-07	-0.380453	FALSE	6.76925	TRUE	Down	1.227e-08	FALSE
ZBTB4	1.24348e-08	-0.570455	0.218	0.386	0.000207313	1.72177e-07	-0.570455	FALSE	6.76402	TRUE	Down	1.243e-08	FALSE
CEP164	1.28666e-08	-0.547192	0.184	0.34	0.000214513	1.77912e-07	-0.547192	FALSE	6.74979	TRUE	Down	1.287e-08	FALSE
USP6	1.29285e-08	-4.98079	0.002	0.062	0.000215543	1.78522e-07	-4.98079	FALSE	6.74831	TRUE	Down	1.293e-08	FALSE
CTSL	1.29789e-08	-0.624535	0.166	0.317	0.000216385	1.78974e-07	-0.624535	FALSE	6.74721	TRUE	Down	1.298e-08	FALSE
MDH2	1.30988e-08	-1.09685	0.058	0.162	0.000218383	1.80381e-07	-1.09685	FALSE	6.74381	TRUE	Down	1.310e-08	FALSE
APOL6	1.31947e-08	1.533	0.201	0.103	0.000219983	1.81455e-07	1.533	FALSE	6.74123	TRUE	Up	1.319e-08	FALSE
SEC14L1	1.32188e-08	-0.771156	0.099	0.22	0.000220384	1.81539e-07	-0.771156	FALSE	6.74103	TRUE	Down	1.322e-08	FALSE
CIRBP	1.33624e-08	-0.288322	0.892	0.958	0.000222778	1.83261e-07	-0.288322	FALSE	6.73693	TRUE	Down	1.336e-08	FALSE
TM7SF2	1.35035e-08	-0.458324	0.255	0.432	0.000225131	1.84945e-07	-0.458324	FALSE	6.73296	TRUE	Down	1.350e-08	FALSE
RETSAT	1.36062e-08	-0.522032	0.117	0.253	0.000226843	1.86099e-07	-0.522032	FALSE	6.73026	TRUE	Down	1.361e-08	FALSE
PRKACA	1.37108e-08	-0.545082	0.22	0.389	0.000228586	1.87276e-07	-0.545082	FALSE	6.72752	TRUE	Down	1.371e-08	FALSE
WBP2	1.38663e-08	-0.494409	0.222	0.389	0.000231178	1.89143e-07	-0.494409	FALSE	6.72321	TRUE	Down	1.387e-08	FALSE
UPF1	1.39136e-08	-0.544259	0.142	0.28	0.000231968	1.89534e-07	-0.544259	FALSE	6.72231	TRUE	Down	1.391e-08	FALSE
PLCB2	1.4017e-08	-1.619	0.047	0.141	0.000233691	1.90683e-07	-1.619	FALSE	6.71969	TRUE	Down	1.402e-08	FALSE
MDM4	1.43721e-08	0.658526	0.62	0.588	0.000239611	1.95251e-07	0.658526	FALSE	6.70941	TRUE	Up	1.437e-08	FALSE
CUEDC1	1.45638e-08	-0.441114	0.296	0.48	0.000242808	1.9759e-07	-0.441114	FALSE	6.70423	TRUE	Down	1.456e-08	FALSE
ANAPC5	1.46542e-08	-0.38324	0.359	0.549	0.000244314	1.98347e-07	-0.38324	FALSE	6.70257	TRUE	Down	1.465e-08	FALSE
SSR2	1.46589e-08	-0.570936	0.11	0.241	0.000244394	1.98347e-07	-0.570936	FALSE	6.70257	TRUE	Down	1.466e-08	FALSE
TMEM130	1.53503e-08	-0.651285	0.099	0.223	0.000255919	2.07424e-07	-0.651285	FALSE	6.68314	TRUE	Down	1.535e-08	FALSE
ATP6V0B	1.54066e-08	-0.549229	0.155	0.301	0.000256859	2.07702e-07	-0.549229	FALSE	6.68256	TRUE	Down	1.541e-08	FALSE
PNMA1	1.5412e-08	-0.57581	0.171	0.319	0.000256949	2.07702e-07	-0.57581	FALSE	6.68256	TRUE	Down	1.541e-08	FALSE
ZHX1	1.55394e-08	1.50697	0.233	0.132	0.000259073	2.0914e-07	1.50697	FALSE	6.67956	TRUE	Up	1.554e-08	FALSE
RELL1	1.60822e-08	-0.61003	0.112	0.243	0.000268123	2.16157e-07	-0.61003	FALSE	6.66523	TRUE	Down	1.608e-08	FALSE
TLN1	1.61515e-08	-0.671501	0.11	0.241	0.000269278	2.16689e-07	-0.671501	FALSE	6.66416	TRUE	Down	1.615e-08	FALSE
CLDN15	1.61819e-08	-0.894416	0.086	0.201	0.000269784	2.16689e-07	-0.894416	FALSE	6.66416	TRUE	Down	1.618e-08	FALSE
ADAMTSL2	1.61862e-08	-0.902293	0.101	0.221	0.000269856	2.16689e-07	-0.902293	FALSE	6.66416	TRUE	Down	1.619e-08	FALSE
GREM1	1.63581e-08	-2.23583	0.035	0.122	0.000272722	2.187e-07	-2.23583	FALSE	6.66015	TRUE	Down	1.636e-08	FALSE
MTCL1	1.67581e-08	-0.661936	0.108	0.237	0.000279391	2.23752e-07	-0.661936	FALSE	6.65023	TRUE	Down	1.676e-08	FALSE
DDX24	1.69959e-08	-0.420832	0.227	0.405	0.000283356	2.26627e-07	-0.420832	FALSE	6.64469	TRUE	Down	1.700e-08	FALSE
SCAP	1.70273e-08	-0.546962	0.168	0.319	0.00028388	2.26746e-07	-0.546962	FALSE	6.64446	TRUE	Down	1.703e-08	FALSE
UBA52	1.73837e-08	-0.739579	0.065	0.174	0.00028982	2.31187e-07	-0.739579	FALSE	6.63604	TRUE	Down	1.738e-08	FALSE
PIN1	1.75966e-08	-0.638355	0.097	0.22	0.00029337	2.3371e-07	-0.638355	FALSE	6.63132	TRUE	Down	1.760e-08	FALSE
ATP6V1E1	1.77048e-08	-0.611614	0.08	0.194	0.000295174	2.34839e-07	-0.611614	FALSE	6.62923	TRUE	Down	1.770e-08	FALSE
NDUFA13	1.80265e-08	-0.513634	0.119	0.253	0.000300538	2.38792e-07	-0.513634	FALSE	6.62198	TRUE	Down	1.803e-08	FALSE
TMX2	1.85189e-08	-0.505532	0.216	0.383	0.000308748	2.44994e-07	-0.505532	FALSE	6.61085	TRUE	Down	1.852e-08	FALSE
NCSTN	1.91197e-08	-0.458115	0.233	0.398	0.000318764	2.5261e-07	-0.458115	FALSE	6.59755	TRUE	Down	1.912e-08	FALSE
KLF13	1.91977e-08	-0.376452	0.138	0.283	0.000320064	2.53309e-07	-0.376452	FALSE	6.59635	TRUE	Down	1.920e-08	FALSE
UNC80	1.98138e-08	0.585071	0.667	0.614	0.000330335	2.61097e-07	0.585071	FALSE	6.5832	TRUE	Up	1.981e-08	FALSE
SAP18	1.99148e-08	-0.990373	0.088	0.202	0.00033202	2.62087e-07	-0.990373	FALSE	6.58156	TRUE	Down	1.991e-08	FALSE
CUTA	2.04323e-08	-0.541696	0.188	0.342	0.000340647	2.68546e-07	-0.541696	FALSE	6.57098	TRUE	Down	2.043e-08	FALSE
ADO	2.04892e-08	-0.576296	0.112	0.24	0.000341597	2.68921e-07	-0.576296	FALSE	6.57038	TRUE	Down	2.049e-08	FALSE
CLCN4	2.05197e-08	-0.547225	0.181	0.332	0.000342105	2.68921e-07	-0.547225	FALSE	6.57038	TRUE	Down	2.052e-08	TRUE	X
COX4I1	2.05407e-08	-0.589055	0.106	0.236	0.000342455	2.68921e-07	-0.589055	FALSE	6.57038	TRUE	Down	2.054e-08	FALSE
PIGU	2.14107e-08	-1.11089	0.052	0.151	0.00035696	2.79948e-07	-1.11089	FALSE	6.55292	TRUE	Down	2.141e-08	FALSE
GALNT6	2.19569e-08	-0.962743	0.061	0.165	0.000366066	2.86718e-07	-0.962743	FALSE	6.54255	TRUE	Down	2.196e-08	FALSE
FAM177A1	2.25097e-08	-0.940219	0.114	0.238	0.000375282	2.93557e-07	-0.940219	FALSE	6.53231	TRUE	Down	2.251e-08	FALSE
NACC2	2.29718e-08	-0.368345	0.475	0.681	0.000382986	2.99197e-07	-0.368345	FALSE	6.52404	TRUE	Down	2.297e-08	FALSE
THEMIS2	2.3057e-08	-1.10915	0.073	0.18	0.000384406	2.99919e-07	-1.10915	FALSE	6.523	TRUE	Down	2.306e-08	FALSE
PCDHGB6	2.47686e-08	1.66646	0.21	0.116	0.000412942	3.21768e-07	1.66646	FALSE	6.49246	TRUE	Up	2.477e-08	FALSE
RGS3	2.48723e-08	-0.908357	0.091	0.205	0.000414671	3.227e-07	-0.908357	FALSE	6.4912	TRUE	Down	2.487e-08	FALSE
SENP7	2.49759e-08	1.34341	0.264	0.161	0.000416398	3.23629e-07	1.34341	FALSE	6.48995	TRUE	Up	2.498e-08	FALSE
PRAF2	2.51461e-08	-0.493421	0.128	0.266	0.000419235	3.25416e-07	-0.493421	FALSE	6.48756	TRUE	Down	2.515e-08	TRUE	X
COX8A	2.53635e-08	-0.828311	0.058	0.161	0.00042286	3.27809e-07	-0.828311	FALSE	6.48438	TRUE	Down	2.536e-08	FALSE
PCDH7	2.54172e-08	0.827104	0.467	0.365	0.000423756	3.28084e-07	0.827104	FALSE	6.48402	TRUE	Up	2.542e-08	FALSE
TMEM167B	2.56779e-08	-1.07835	0.067	0.172	0.000428102	3.31025e-07	-1.07835	FALSE	6.48014	TRUE	Down	2.568e-08	FALSE
ENDOD1	2.58223e-08	-0.541709	0.218	0.377	0.000430509	3.32462e-07	-0.541709	FALSE	6.47826	TRUE	Down	2.582e-08	FALSE
DDX58	2.60044e-08	1.77143	0.216	0.121	0.000433546	3.34381e-07	1.77143	FALSE	6.47576	TRUE	Up	2.600e-08	FALSE
MAP3K11	2.62285e-08	-0.67145	0.128	0.26	0.000437282	3.36833e-07	-0.67145	FALSE	6.47259	TRUE	Down	2.623e-08	FALSE
TUBB2A	2.63908e-08	-1.14991	0.054	0.155	0.000439987	3.38486e-07	-1.14991	FALSE	6.47046	TRUE	Down	2.639e-08	FALSE
GNB2	2.69727e-08	-0.809812	0.11	0.233	0.000449688	3.4551e-07	-0.809812	FALSE	6.46154	TRUE	Down	2.697e-08	FALSE
PARP1	2.70367e-08	-0.799735	0.067	0.173	0.000450756	3.45892e-07	-0.799735	FALSE	6.46106	TRUE	Down	2.704e-08	FALSE
PNMA8B	2.71005e-08	-0.627046	0.117	0.247	0.000451819	3.46268e-07	-0.627046	FALSE	6.46059	TRUE	Down	2.710e-08	FALSE
FLII	2.75364e-08	-0.431136	0.291	0.464	0.000459086	3.51393e-07	-0.431136	FALSE	6.45421	TRUE	Down	2.754e-08	FALSE
PSRC1	2.84832e-08	-0.477799	0.289	0.451	0.000474873	3.63018e-07	-0.477799	FALSE	6.44007	TRUE	Down	2.848e-08	FALSE
COPA	2.88178e-08	-0.430488	0.257	0.429	0.000480451	3.66819e-07	-0.430488	FALSE	6.43555	TRUE	Down	2.882e-08	FALSE
TTC14	2.91596e-08	0.954007	0.48	0.418	0.000486148	3.70701e-07	0.954007	FALSE	6.43098	TRUE	Up	2.916e-08	FALSE
GNAI2	2.94129e-08	-0.598796	0.121	0.25	0.000490371	3.73451e-07	-0.598796	FALSE	6.42777	TRUE	Down	2.941e-08	FALSE
PCSK1N	2.99015e-08	-0.535741	0.298	0.475	0.000498518	3.79178e-07	-0.535741	FALSE	6.42116	TRUE	Down	2.990e-08	TRUE	X
TSPAN15	3.02151e-08	-0.367497	0.261	0.433	0.000503747	3.82675e-07	-0.367497	FALSE	6.41717	TRUE	Down	3.022e-08	FALSE
OGT	3.07174e-08	0.954847	0.493	0.443	0.000512121	3.88549e-07	0.954847	FALSE	6.41055	TRUE	Up	3.072e-08	TRUE	X
IDH3G	3.13555e-08	-0.537836	0.19	0.344	0.000522759	3.96123e-07	-0.537836	FALSE	6.40217	TRUE	Down	3.136e-08	TRUE	X
MAD2L2	3.1517e-08	-1.05905	0.088	0.199	0.000525452	3.97666e-07	-1.05905	FALSE	6.40048	TRUE	Down	3.152e-08	FALSE
NAT8L	3.20726e-08	-0.466387	0.272	0.448	0.000534715	4.04171e-07	-0.466387	FALSE	6.39343	TRUE	Down	3.207e-08	FALSE
EPB41L1	3.21804e-08	-0.47369	0.264	0.433	0.000536512	4.05024e-07	-0.47369	FALSE	6.39252	TRUE	Down	3.218e-08	FALSE
GOT2	3.24228e-08	-0.683789	0.089	0.209	0.000540552	4.07566e-07	-0.683789	FALSE	6.3898	TRUE	Down	3.242e-08	FALSE
LZTS2	3.29307e-08	-0.409589	0.304	0.481	0.000549021	4.13436e-07	-0.409589	FALSE	6.38359	TRUE	Down	3.293e-08	FALSE
BAZ2B	3.31372e-08	0.783821	0.555	0.505	0.000552464	4.15512e-07	0.783821	FALSE	6.38142	TRUE	Up	3.314e-08	FALSE
CIC	3.34333e-08	-0.434651	0.259	0.435	0.0005574	4.18705e-07	-0.434651	FALSE	6.37809	TRUE	Down	3.343e-08	FALSE
MYO1D	3.35436e-08	-0.664842	0.13	0.26	0.000559239	4.19565e-07	-0.664842	FALSE	6.3772	TRUE	Down	3.354e-08	FALSE
NUDT14	3.37854e-08	-1.83888	0.026	0.106	0.00056327	4.22066e-07	-1.83888	FALSE	6.37462	TRUE	Down	3.379e-08	FALSE
RAB21	3.49973e-08	-0.43594	0.22	0.384	0.000583475	4.36666e-07	-0.43594	FALSE	6.35985	TRUE	Down	3.500e-08	FALSE
R3HCC1	3.51426e-08	-0.848306	0.11	0.23	0.000585898	4.37938e-07	-0.848306	FALSE	6.35859	TRUE	Down	3.514e-08	FALSE
ACTR1A	3.56801e-08	-0.373684	0.246	0.421	0.000594859	4.44088e-07	-0.373684	FALSE	6.35253	TRUE	Down	3.568e-08	FALSE
PSMC3	3.60645e-08	-0.719469	0.097	0.217	0.000601267	4.48319e-07	-0.719469	FALSE	6.34841	TRUE	Down	3.606e-08	FALSE
CPPED1	3.62454e-08	-0.480985	0.106	0.233	0.000604283	4.50013e-07	-0.480985	FALSE	6.34677	TRUE	Down	3.625e-08	FALSE
SETD5	3.70012e-08	0.518209	0.737	0.721	0.000616883	4.58833e-07	0.518209	FALSE	6.33835	TRUE	Up	3.700e-08	FALSE
FUS	3.83883e-08	-0.466383	0.352	0.538	0.00064001	4.7545e-07	-0.466383	FALSE	6.3229	TRUE	Down	3.839e-08	FALSE
EPB41L3	3.87424e-08	-0.585677	0.136	0.269	0.000645913	4.79247e-07	-0.585677	FALSE	6.31944	TRUE	Down	3.874e-08	FALSE
ZFYVE21	3.98292e-08	-0.667929	0.166	0.305	0.000664033	4.92088e-07	-0.667929	FALSE	6.30796	TRUE	Down	3.983e-08	FALSE
HCFC1	4.01814e-08	-0.889878	0.095	0.21	0.000669904	4.95832e-07	-0.889878	FALSE	6.30467	TRUE	Down	4.018e-08	TRUE	X
CD151	4.0346e-08	-0.910045	0.071	0.177	0.000672648	4.97256e-07	-0.910045	FALSE	6.30342	TRUE	Down	4.035e-08	FALSE
COQ8A	4.14958e-08	-0.709581	0.121	0.249	0.000691818	5.10803e-07	-0.709581	FALSE	6.29175	TRUE	Down	4.150e-08	FALSE
CLEC7A	4.26742e-08	-1.36935	0.043	0.132	0.000711465	5.2467e-07	-1.36935	FALSE	6.28011	TRUE	Down	4.267e-08	FALSE
MAPK8IP3	4.38728e-08	-0.366674	0.458	0.659	0.000731447	5.38749e-07	-0.366674	FALSE	6.26861	TRUE	Down	4.387e-08	FALSE
LRRC8B	4.39299e-08	-0.730267	0.114	0.239	0.000732399	5.38795e-07	-0.730267	FALSE	6.26858	TRUE	Down	4.393e-08	FALSE
ANKRD65	4.50447e-08	-1.09488	0.071	0.174	0.000750985	5.51798e-07	-1.09488	FALSE	6.25822	TRUE	Down	4.504e-08	FALSE
MAN2A2	4.5218e-08	-0.381492	0.59	0.732	0.000753874	5.5269e-07	-0.381492	FALSE	6.25752	TRUE	Down	4.522e-08	FALSE
SFMBT2	4.52271e-08	-0.777532	0.171	0.307	0.000754026	5.5269e-07	-0.777532	FALSE	6.25752	TRUE	Down	4.523e-08	FALSE
NDUFAF3	4.56824e-08	-0.476069	0.177	0.328	0.000761618	5.5758e-07	-0.476069	FALSE	6.25369	TRUE	Down	4.568e-08	FALSE
ZNF540	4.67627e-08	1.93041	0.142	0.061	0.000779628	5.70076e-07	1.93041	FALSE	6.24407	TRUE	Up	4.676e-08	FALSE
SEPTIN2	4.69391e-08	-0.407193	0.162	0.308	0.000782569	5.71536e-07	-0.407193	FALSE	6.24296	TRUE	Down	4.694e-08	FALSE
TPRN	4.7283e-08	-1.11945	0.063	0.163	0.000788302	5.7503e-07	-1.11945	FALSE	6.24031	TRUE	Down	4.728e-08	FALSE
PDGFA	4.76114e-08	-0.612335	0.168	0.308	0.000793778	5.78327e-07	-0.612335	FALSE	6.23783	TRUE	Down	4.761e-08	FALSE
RILPL1	4.92674e-08	-0.469787	0.27	0.442	0.000821387	5.97166e-07	-0.469787	FALSE	6.22391	TRUE	Down	4.927e-08	FALSE
CCM2	4.93233e-08	-0.832257	0.071	0.176	0.000822318	5.97166e-07	-0.832257	FALSE	6.22391	TRUE	Down	4.932e-08	FALSE
KCNC3	4.93398e-08	-1.15939	0.047	0.138	0.000822593	5.97166e-07	-1.15939	FALSE	6.22391	TRUE	Down	4.934e-08	FALSE
BRD3	5.03925e-08	-0.594447	0.138	0.269	0.000840144	6.09176e-07	-0.594447	FALSE	6.21526	TRUE	Down	5.039e-08	FALSE
RASA3	5.11635e-08	-0.443889	0.196	0.352	0.000852998	6.17756e-07	-0.443889	FALSE	6.20918	TRUE	Down	5.116e-08	FALSE
PDHB	5.18741e-08	-0.404598	0.156	0.302	0.000864845	6.25045e-07	-0.404598	FALSE	6.20409	TRUE	Down	5.187e-08	FALSE
PAF1	5.19008e-08	-0.552463	0.132	0.263	0.00086529	6.25045e-07	-0.552463	FALSE	6.20409	TRUE	Down	5.190e-08	FALSE
DUS3L	5.19529e-08	-0.545191	0.145	0.282	0.000866159	6.25045e-07	-0.545191	FALSE	6.20409	TRUE	Down	5.195e-08	FALSE
CHMP4B	5.22133e-08	-0.684933	0.084	0.196	0.0008705	6.27344e-07	-0.684933	FALSE	6.20249	TRUE	Down	5.221e-08	FALSE
SLC35B2	5.22683e-08	-0.42882	0.199	0.357	0.000871417	6.27344e-07	-0.42882	FALSE	6.20249	TRUE	Down	5.227e-08	FALSE
GNG3	5.43829e-08	-0.771936	0.13	0.258	0.000906672	6.51949e-07	-0.771936	FALSE	6.18579	TRUE	Down	5.438e-08	FALSE
RAB4B	5.50892e-08	-0.495781	0.231	0.387	0.000918447	6.59633e-07	-0.495781	FALSE	6.1807	TRUE	Down	5.509e-08	FALSE
PPP1R9B	5.55672e-08	-0.572485	0.151	0.288	0.000926417	6.64568e-07	-0.572485	FALSE	6.17746	TRUE	Down	5.557e-08	FALSE
ARF3	5.57058e-08	-1.00302	0.06	0.159	0.000928728	6.65437e-07	-1.00302	FALSE	6.17689	TRUE	Down	5.571e-08	FALSE
IFT81	5.63252e-08	1.43307	0.236	0.138	0.000939054	6.72041e-07	1.43307	FALSE	6.1726	TRUE	Up	5.633e-08	FALSE
SLC39A6	5.64903e-08	-0.476986	0.138	0.276	0.000941806	6.73215e-07	-0.476986	FALSE	6.17185	TRUE	Down	5.649e-08	FALSE
CCDC124	5.66981e-08	-0.60153	0.138	0.272	0.00094527	6.74894e-07	-0.60153	FALSE	6.17076	TRUE	Down	5.670e-08	FALSE
TMEM141	5.87244e-08	-0.782869	0.071	0.175	0.000979054	6.98191e-07	-0.782869	FALSE	6.15603	TRUE	Down	5.872e-08	FALSE
HSP90AB1	5.96488e-08	-0.451941	0.266	0.442	0.000994465	7.08347e-07	-0.451941	FALSE	6.14975	TRUE	Down	5.965e-08	FALSE
BEX4	6.05539e-08	-0.417861	0.218	0.38	0.00100955	7.1825e-07	-0.417861	FALSE	6.14372	TRUE	Down	6.055e-08	TRUE	X
AIP	6.10018e-08	-0.623258	0.11	0.234	0.00101702	7.22714e-07	-0.623258	FALSE	6.14103	TRUE	Down	6.100e-08	FALSE
THBS2	6.19828e-08	-0.457081	0.391	0.587	0.00103338	7.33475e-07	-0.457081	FALSE	6.13461	TRUE	Down	6.198e-08	FALSE
ANKRD11	6.20824e-08	-0.265921	0.335	0.538	0.00103504	7.33793e-07	-0.265921	FALSE	6.13443	TRUE	Down	6.208e-08	FALSE
DNAH1	6.25164e-08	-0.965122	0.063	0.165	0.00104227	7.38059e-07	-0.965122	FALSE	6.13191	TRUE	Down	6.252e-08	FALSE
CLCN6	6.26356e-08	-0.578924	0.162	0.301	0.00104426	7.38603e-07	-0.578924	FALSE	6.13159	TRUE	Down	6.264e-08	FALSE
PRAM1	6.28776e-08	-1.53011	0.047	0.136	0.0010483	7.40591e-07	-1.53011	FALSE	6.13042	TRUE	Down	6.288e-08	FALSE
ATAD3B	6.51e-08	-1.08663	0.05	0.143	0.00108535	7.65873e-07	-1.08663	FALSE	6.11584	TRUE	Down	6.510e-08	FALSE
NLGN4Y	6.52778e-08	2.88502	0.065	0.014	0.00108831	7.6704e-07	2.88502	FALSE	6.11518	TRUE	Up	6.528e-08	TRUE	Y
POLR2A	6.53511e-08	-0.469416	0.302	0.475	0.00108953	7.6704e-07	-0.469416	FALSE	6.11518	TRUE	Down	6.535e-08	FALSE
CCDC85C	6.6381e-08	-1.10814	0.043	0.133	0.0011067	7.78222e-07	-1.10814	FALSE	6.1089	TRUE	Down	6.638e-08	FALSE
SH3BP4	6.66678e-08	-0.628117	0.155	0.291	0.00111149	7.80678e-07	-0.628117	FALSE	6.10753	TRUE	Down	6.667e-08	FALSE
GPS1	6.74319e-08	-0.551054	0.199	0.35	0.00112422	7.88711e-07	-0.551054	FALSE	6.10308	TRUE	Down	6.743e-08	FALSE
C7orf50	6.95373e-08	-0.626557	0.128	0.257	0.00115933	8.12396e-07	-0.626557	FALSE	6.09023	TRUE	Down	6.954e-08	FALSE
APLP2	7.10856e-08	-0.312281	0.333	0.535	0.00118514	8.29523e-07	-0.312281	FALSE	6.08117	TRUE	Down	7.109e-08	FALSE
VAMP1	7.13061e-08	-0.433902	0.22	0.377	0.00118882	8.31136e-07	-0.433902	FALSE	6.08033	TRUE	Down	7.131e-08	FALSE
PCYT1A	7.34273e-08	-0.948562	0.065	0.166	0.00122418	8.54873e-07	-0.948562	FALSE	6.0681	TRUE	Down	7.343e-08	FALSE
TBL2	7.50506e-08	-0.745366	0.132	0.259	0.00125124	8.7275e-07	-0.745366	FALSE	6.05911	TRUE	Down	7.505e-08	FALSE
CYP2E1	7.51357e-08	-1.5494	0.024	0.1	0.00125266	8.7275e-07	-1.5494	FALSE	6.05911	TRUE	Down	7.514e-08	FALSE
ASAP1	7.53239e-08	0.992554	0.462	0.383	0.0012558	8.7393e-07	0.992554	FALSE	6.05852	TRUE	Up	7.532e-08	FALSE
SCD5	7.60592e-08	-0.312698	0.862	0.945	0.00126806	8.81448e-07	-0.312698	FALSE	6.0548	TRUE	Down	7.606e-08	FALSE
TUBB2B	7.73272e-08	-0.478041	0.587	0.725	0.0012892	8.95116e-07	-0.478041	FALSE	6.04812	TRUE	Down	7.733e-08	FALSE
C6orf89	7.79339e-08	-0.765476	0.084	0.194	0.00129931	9.00999e-07	-0.765476	FALSE	6.04528	TRUE	Down	7.793e-08	FALSE
ARSI	7.8014e-08	-1.65482	0.015	0.084	0.00130065	9.00999e-07	-1.65482	FALSE	6.04528	TRUE	Down	7.801e-08	FALSE
VPS11	7.81897e-08	-0.409486	0.138	0.274	0.00130358	9.01996e-07	-0.409486	FALSE	6.0448	TRUE	Down	7.819e-08	FALSE
RALGDS	7.94777e-08	-0.37734	0.302	0.486	0.00132505	9.15808e-07	-0.37734	FALSE	6.0382	TRUE	Down	7.948e-08	FALSE
ACSS2	7.98201e-08	-0.733271	0.132	0.257	0.00133076	9.18704e-07	-0.733271	FALSE	6.03682	TRUE	Down	7.982e-08	FALSE
XRRA1	8.02728e-08	1.73043	0.149	0.068	0.00133831	9.22863e-07	1.73043	FALSE	6.03486	TRUE	Up	8.027e-08	FALSE
QSOX1	8.04011e-08	-0.536946	0.158	0.299	0.00134045	9.23286e-07	-0.536946	FALSE	6.03466	TRUE	Down	8.040e-08	FALSE
HIF3A	8.1277e-08	0.669671	0.57	0.502	0.00135505	9.3228e-07	0.669671	FALSE	6.03045	TRUE	Up	8.128e-08	FALSE
MOBP	8.1369e-08	0.058919	0.305	0.493	0.00135658	9.3228e-07	0.058919	FALSE	6.03045	TRUE	Up	8.137e-08	FALSE
CBR1	8.2916e-08	-0.549175	0.179	0.321	0.00138238	9.48928e-07	-0.549175	FALSE	6.02277	TRUE	Down	8.292e-08	FALSE
ACSF3	8.44906e-08	-0.528947	0.143	0.279	0.00140863	9.65288e-07	-0.528947	FALSE	6.01534	TRUE	Down	8.449e-08	FALSE
TMEM88B	8.45368e-08	-1.38596	0.065	0.162	0.0014094	9.65288e-07	-1.38596	FALSE	6.01534	TRUE	Down	8.454e-08	FALSE
LDOC1	8.51068e-08	-0.614411	0.156	0.291	0.0014189	9.70698e-07	-0.614411	FALSE	6.01292	TRUE	Down	8.511e-08	TRUE	X
TGOLN2	8.57797e-08	-0.343951	0.382	0.571	0.00143012	9.77269e-07	-0.343951	FALSE	6.00999	TRUE	Down	8.578e-08	FALSE
FBN3	8.77163e-08	-0.759819	0.142	0.269	0.00146241	9.98205e-07	-0.759819	FALSE	6.00078	TRUE	Down	8.772e-08	FALSE
DAB1	8.8156e-08	1.13026	0.279	0.178	0.00146974	1.00208e-06	1.13026	FALSE	5.9991	TRUE	Up	8.816e-08	FALSE
ZFAND2B	9.06623e-08	-0.53735	0.168	0.306	0.00151152	1.02941e-06	-0.53735	FALSE	5.98741	TRUE	Down	9.066e-08	FALSE
AP2B1	9.08665e-08	-1.05748	0.037	0.123	0.00151493	1.03057e-06	-1.05748	FALSE	5.98692	TRUE	Down	9.087e-08	FALSE
SPPL2B	9.20009e-08	-0.373641	0.449	0.657	0.00153384	1.04226e-06	-0.373641	FALSE	5.98202	TRUE	Down	9.200e-08	FALSE
FGF1	9.44372e-08	-0.992377	0.084	0.19	0.00157446	1.06866e-06	-0.992377	FALSE	5.97116	TRUE	Down	9.444e-08	FALSE
NDUFA4	9.51194e-08	-0.543588	0.147	0.283	0.00158583	1.07518e-06	-0.543588	FALSE	5.96852	TRUE	Down	9.512e-08	FALSE
STAT3	9.55443e-08	-0.409852	0.151	0.289	0.00159291	1.07877e-06	-0.409852	FALSE	5.96707	TRUE	Down	9.554e-08	FALSE
SLC25A4	9.62673e-08	-0.438603	0.214	0.367	0.00160497	1.08572e-06	-0.438603	FALSE	5.96428	TRUE	Down	9.627e-08	FALSE
KHDRBS1	9.67972e-08	-0.543959	0.115	0.238	0.0016138	1.09048e-06	-0.543959	FALSE	5.96238	TRUE	Down	9.680e-08	FALSE
TLN2	1.00115e-07	-0.383637	0.169	0.32	0.00166912	1.1266e-06	-0.383637	FALSE	5.94823	TRUE	Down	1.001e-07	FALSE
RTL8C	1.00669e-07	-0.643975	0.153	0.284	0.00167836	1.13158e-06	-0.643975	FALSE	5.94632	TRUE	Down	1.007e-07	TRUE	X
CCDC82	1.00838e-07	1.36485	0.335	0.256	0.00168117	1.13221e-06	1.36485	FALSE	5.94607	TRUE	Up	1.008e-07	FALSE
BRD4	1.04052e-07	-0.395442	0.24	0.402	0.00173476	1.167e-06	-0.395442	FALSE	5.93293	TRUE	Down	1.041e-07	FALSE
TRA2A	1.04485e-07	0.461738	0.721	0.706	0.00174198	1.17056e-06	0.461738	FALSE	5.93161	TRUE	Up	1.045e-07	FALSE
PACSIN3	1.05626e-07	-0.536942	0.177	0.318	0.001761	1.18203e-06	-0.536942	FALSE	5.92737	TRUE	Down	1.056e-07	FALSE
WSB2	1.09237e-07	-0.63724	0.117	0.241	0.0018212	1.22109e-06	-0.63724	FALSE	5.91325	TRUE	Down	1.092e-07	FALSE
CLSTN1	1.0952e-07	-0.406501	0.43	0.635	0.00182591	1.22289e-06	-0.406501	FALSE	5.91261	TRUE	Down	1.095e-07	FALSE
FOXK1	1.0975e-07	-0.594491	0.162	0.297	0.00182975	1.2241e-06	-0.594491	FALSE	5.91218	TRUE	Down	1.097e-07	FALSE
CAVIN1	1.11078e-07	-1.17928	0.048	0.137	0.00185189	1.23755e-06	-1.17928	FALSE	5.90744	TRUE	Down	1.111e-07	FALSE
ARHGEF18	1.13248e-07	-0.611444	0.074	0.179	0.00188807	1.26033e-06	-0.611444	FALSE	5.89951	TRUE	Down	1.132e-07	FALSE
NIPAL4	1.20187e-07	-0.901342	0.054	0.148	0.00200376	1.33609e-06	-0.901342	FALSE	5.87416	TRUE	Down	1.202e-07	FALSE
COPS6	1.20487e-07	-0.703605	0.119	0.242	0.00200877	1.33795e-06	-0.703605	FALSE	5.87356	TRUE	Down	1.205e-07	FALSE
DSEL	1.2066e-07	1.41018	0.324	0.238	0.00201164	1.33839e-06	1.41018	FALSE	5.87342	TRUE	Up	1.207e-07	FALSE
ADAMTS1	1.23732e-07	-1.5159	0.041	0.125	0.00206286	1.37096e-06	-1.5159	FALSE	5.86297	TRUE	Down	1.237e-07	FALSE
GRM3	1.25066e-07	-0.816372	0.08	0.184	0.00208511	1.38423e-06	-0.816372	FALSE	5.85879	TRUE	Down	1.251e-07	FALSE
ATG16L2	1.25942e-07	-0.791875	0.145	0.272	0.0020997	1.39239e-06	-0.791875	FALSE	5.85624	TRUE	Down	1.259e-07	FALSE
CLASRP	1.2694e-07	-0.34407	0.378	0.565	0.00211634	1.40189e-06	-0.34407	FALSE	5.85328	TRUE	Down	1.269e-07	FALSE
SLC12A9	1.27948e-07	-0.438722	0.328	0.503	0.00213315	1.41148e-06	-0.438722	FALSE	5.85032	TRUE	Down	1.279e-07	FALSE
HBEGF	1.29031e-07	-0.843789	0.06	0.156	0.0021512	1.42187e-06	-0.843789	FALSE	5.84714	TRUE	Down	1.290e-07	FALSE
PEX10	1.29859e-07	-0.96542	0.045	0.133	0.00216501	1.42944e-06	-0.96542	FALSE	5.84483	TRUE	Down	1.299e-07	FALSE
TMEM18	1.31185e-07	-0.736182	0.067	0.167	0.00218712	1.44247e-06	-0.736182	FALSE	5.84089	TRUE	Down	1.312e-07	FALSE
DZIP1	1.3142e-07	0.836091	0.4	0.298	0.00219104	1.44348e-06	0.836091	FALSE	5.84059	TRUE	Up	1.314e-07	FALSE
ZDHHC20	1.31639e-07	-0.472327	0.149	0.284	0.00219468	1.44431e-06	-0.472327	FALSE	5.84034	TRUE	Down	1.316e-07	FALSE
MAU2	1.31873e-07	-0.936238	0.074	0.176	0.00219858	1.4453e-06	-0.936238	FALSE	5.84004	TRUE	Down	1.319e-07	FALSE
YWHAG	1.34222e-07	-0.685557	0.166	0.302	0.00223774	1.46945e-06	-0.685557	FALSE	5.83285	TRUE	Down	1.342e-07	FALSE
SIDT2	1.34803e-07	-0.441989	0.153	0.288	0.00224744	1.47422e-06	-0.441989	FALSE	5.83144	TRUE	Down	1.348e-07	FALSE
ALDH8A1	1.36267e-07	-1.99612	0.024	0.097	0.00227185	1.48756e-06	-1.99612	FALSE	5.82752	TRUE	Down	1.363e-07	FALSE
CHI3L1	1.36318e-07	-1.39076	0.041	0.125	0.0022727	1.48756e-06	-1.39076	FALSE	5.82752	TRUE	Down	1.363e-07	FALSE
SUMO3	1.37209e-07	-0.717826	0.091	0.202	0.00228754	1.49566e-06	-0.717826	FALSE	5.82517	TRUE	Down	1.372e-07	FALSE
CLTB	1.38593e-07	-0.606879	0.13	0.258	0.00231062	1.50912e-06	-0.606879	FALSE	5.82128	TRUE	Down	1.386e-07	FALSE
RHOC	1.39629e-07	-0.592683	0.16	0.295	0.00232789	1.51876e-06	-0.592683	FALSE	5.81851	TRUE	Down	1.396e-07	FALSE
ZNF117	1.41383e-07	1.62755	0.164	0.08	0.00235714	1.53619e-06	1.62755	FALSE	5.81355	TRUE	Up	1.414e-07	FALSE
HERC5	1.4233e-07	1.67657	0.127	0.052	0.00237293	1.54482e-06	1.67657	FALSE	5.81112	TRUE	Up	1.423e-07	FALSE
WIPF1	1.43304e-07	-0.429427	0.188	0.335	0.00238917	1.55372e-06	-0.429427	FALSE	5.80863	TRUE	Down	1.433e-07	FALSE
EHMT2	1.45512e-07	-0.392212	0.16	0.299	0.00242598	1.57597e-06	-0.392212	FALSE	5.80245	TRUE	Down	1.455e-07	FALSE
YWHAQ	1.46709e-07	-0.546231	0.155	0.289	0.00244593	1.58722e-06	-0.546231	FALSE	5.79936	TRUE	Down	1.467e-07	FALSE
ARC	1.49537e-07	-2.14619	0.024	0.097	0.00249308	1.61609e-06	-2.14619	FALSE	5.79153	TRUE	Down	1.495e-07	FALSE
TEX264	1.51637e-07	-0.490444	0.136	0.265	0.0025281	1.63704e-06	-0.490444	FALSE	5.78594	TRUE	Down	1.516e-07	FALSE
HEPACAM	1.55827e-07	-0.34625	0.531	0.704	0.00259795	1.68047e-06	-0.34625	FALSE	5.77457	TRUE	Down	1.558e-07	FALSE
FKBP8	1.58189e-07	-0.441596	0.209	0.365	0.00263732	1.70412e-06	-0.441596	FALSE	5.7685	TRUE	Down	1.582e-07	FALSE
FBRS	1.59583e-07	-0.371765	0.184	0.333	0.00266056	1.7173e-06	-0.371765	FALSE	5.76515	TRUE	Down	1.596e-07	FALSE
ITPR2	1.60151e-07	0.742766	0.508	0.431	0.00267003	1.72158e-06	0.742766	FALSE	5.76407	TRUE	Up	1.602e-07	FALSE
SPTLC2	1.62445e-07	-0.416837	0.227	0.378	0.00270828	1.74438e-06	-0.416837	FALSE	5.75836	TRUE	Down	1.624e-07	FALSE
STAMBPL1	1.63548e-07	1.72338	0.115	0.045	0.00272667	1.75436e-06	1.72338	FALSE	5.75588	TRUE	Up	1.635e-07	FALSE
GSK3A	1.63912e-07	-0.434732	0.145	0.28	0.00273273	1.75639e-06	-0.434732	FALSE	5.75538	TRUE	Down	1.639e-07	FALSE
TMEM128	1.65301e-07	-0.804393	0.082	0.188	0.00275591	1.76941e-06	-0.804393	FALSE	5.75217	TRUE	Down	1.653e-07	FALSE
ELK4	1.73937e-07	-1.05678	0.048	0.137	0.00289987	1.85987e-06	-1.05678	FALSE	5.73052	TRUE	Down	1.739e-07	FALSE
NACC1	1.77995e-07	-0.450176	0.199	0.347	0.00296754	1.90125e-06	-0.450176	FALSE	5.72096	TRUE	Down	1.780e-07	FALSE
LDLRAD4	1.79772e-07	-0.290747	0.175	0.321	0.00299715	1.9182e-06	-0.290747	FALSE	5.71711	TRUE	Down	1.798e-07	FALSE
COX6A1	1.80084e-07	-0.693192	0.063	0.162	0.00300236	1.9195e-06	-0.693192	FALSE	5.71681	TRUE	Down	1.801e-07	FALSE
TMED5	1.80346e-07	-0.615219	0.11	0.228	0.00300673	1.92027e-06	-0.615219	FALSE	5.71664	TRUE	Down	1.803e-07	FALSE
FER	1.80711e-07	0.949171	0.413	0.33	0.00301282	1.92158e-06	0.949171	FALSE	5.71634	TRUE	Up	1.807e-07	FALSE
SYPL1	1.80881e-07	-0.9784	0.056	0.147	0.00301564	1.92158e-06	-0.9784	FALSE	5.71634	TRUE	Down	1.809e-07	FALSE
ZNF394	1.81041e-07	-0.71052	0.082	0.186	0.00301831	1.92158e-06	-0.71052	FALSE	5.71634	TRUE	Down	1.810e-07	FALSE
MPC1	1.81402e-07	-0.500558	0.246	0.395	0.00302433	1.92339e-06	-0.500558	FALSE	5.71593	TRUE	Down	1.814e-07	FALSE
TMEM147	1.82596e-07	-0.497149	0.162	0.299	0.00304424	1.93402e-06	-0.497149	FALSE	5.71354	TRUE	Down	1.826e-07	FALSE
NFIC	1.83491e-07	-0.519262	0.328	0.496	0.00305917	1.94147e-06	-0.519262	FALSE	5.71187	TRUE	Down	1.835e-07	FALSE
BAG6	1.84012e-07	-0.383449	0.231	0.383	0.00306784	1.94494e-06	-0.383449	FALSE	5.71109	TRUE	Down	1.840e-07	FALSE
TFEB	1.84492e-07	-0.523332	0.182	0.321	0.00307585	1.94797e-06	-0.523332	FALSE	5.71042	TRUE	Down	1.845e-07	FALSE
RABIF	1.87853e-07	-1.43605	0.026	0.1	0.00313189	1.98139e-06	-1.43605	FALSE	5.70303	TRUE	Down	1.879e-07	FALSE
FLNC	1.89514e-07	-1.09148	0.086	0.188	0.00315958	1.99682e-06	-1.09148	FALSE	5.69966	TRUE	Down	1.895e-07	FALSE
NCLN	1.93475e-07	-0.358405	0.179	0.325	0.00322562	2.03643e-06	-0.358405	FALSE	5.69113	TRUE	Down	1.935e-07	FALSE
ACLY	1.99671e-07	-0.983053	0.048	0.136	0.00332891	2.09946e-06	-0.983053	FALSE	5.67789	TRUE	Down	1.997e-07	FALSE
PCGF2	2.01216e-07	-0.572952	0.168	0.303	0.00335467	2.1135e-06	-0.572952	FALSE	5.675	TRUE	Down	2.012e-07	FALSE
CLMN	2.01661e-07	-0.740017	0.097	0.207	0.00336209	2.11597e-06	-0.740017	FALSE	5.67449	TRUE	Down	2.017e-07	FALSE
PPA1	2.06493e-07	-0.812191	0.061	0.156	0.00344265	2.16443e-06	-0.812191	FALSE	5.66466	TRUE	Down	2.065e-07	FALSE
CTSD	2.09182e-07	-0.529805	0.21	0.357	0.00348748	2.19007e-06	-0.529805	FALSE	5.65954	TRUE	Down	2.092e-07	FALSE
ARAP1	2.09374e-07	-0.323736	0.315	0.498	0.00349068	2.19007e-06	-0.323736	FALSE	5.65954	TRUE	Down	2.094e-07	FALSE
SURF4	2.09775e-07	-0.354311	0.149	0.287	0.00349737	2.192e-06	-0.354311	FALSE	5.65916	TRUE	Down	2.098e-07	FALSE
CTTNBP2	2.14613e-07	0.500272	0.713	0.699	0.00357803	2.24023e-06	0.500272	FALSE	5.64971	TRUE	Up	2.146e-07	FALSE
SYAP1	2.16793e-07	-0.496516	0.115	0.234	0.00361437	2.26065e-06	-0.496516	FALSE	5.64577	TRUE	Down	2.168e-07	TRUE	X
KCNMB4	2.19735e-07	-1.05549	0.074	0.172	0.00366342	2.28896e-06	-1.05549	FALSE	5.64036	TRUE	Down	2.197e-07	FALSE
FAM168A	2.21967e-07	-0.306378	0.333	0.52	0.00370063	2.30983e-06	-0.306378	FALSE	5.63642	TRUE	Down	2.220e-07	FALSE
WBP1	2.22808e-07	-0.561836	0.147	0.276	0.00371465	2.31619e-06	-0.561836	FALSE	5.63523	TRUE	Down	2.228e-07	FALSE
DICER1	2.23089e-07	-0.289556	0.218	0.376	0.00371934	2.31673e-06	-0.289556	FALSE	5.63512	TRUE	Down	2.231e-07	FALSE
RETREG1	2.3358e-07	-0.937617	0.076	0.177	0.00389425	2.42318e-06	-0.937617	FALSE	5.61561	TRUE	Down	2.336e-07	FALSE
EIF4A1	2.35548e-07	-0.680514	0.134	0.255	0.00392706	2.44109e-06	-0.680514	FALSE	5.61242	TRUE	Down	2.355e-07	FALSE
NDUFC2	2.38576e-07	-0.333266	0.203	0.355	0.00397753	2.46993e-06	-0.333266	FALSE	5.60732	TRUE	Down	2.386e-07	FALSE
CEP170B	2.39159e-07	-0.672892	0.073	0.173	0.00398726	2.47344e-06	-0.672892	FALSE	5.6067	TRUE	Down	2.392e-07	FALSE
TYK2	2.45375e-07	-0.531434	0.244	0.392	0.0040909	2.53513e-06	-0.531434	FALSE	5.596	TRUE	Down	2.454e-07	FALSE
SSC5D	2.48044e-07	-1.65348	0.019	0.086	0.00413539	2.56008e-06	-1.65348	FALSE	5.59175	TRUE	Down	2.480e-07	FALSE
RBM33	2.50504e-07	0.548392	0.631	0.61	0.0041764	2.58283e-06	0.548392	FALSE	5.5879	TRUE	Up	2.505e-07	FALSE
HID1	2.51391e-07	-0.422052	0.289	0.458	0.00419118	2.58932e-06	-0.422052	FALSE	5.58681	TRUE	Down	2.514e-07	FALSE
AKAP7	2.53672e-07	1.16145	0.309	0.215	0.00422921	2.61015e-06	1.16145	FALSE	5.58333	TRUE	Up	2.537e-07	FALSE
SUSD6	2.54324e-07	-0.774869	0.114	0.224	0.0042401	2.61421e-06	-0.774869	FALSE	5.58266	TRUE	Down	2.543e-07	FALSE
PRIMA1	2.5595e-07	-0.571476	0.143	0.268	0.0042672	2.62824e-06	-0.571476	FALSE	5.58034	TRUE	Down	2.559e-07	FALSE
CTSF	2.59477e-07	-0.49133	0.346	0.517	0.00432601	2.66175e-06	-0.49133	FALSE	5.57483	TRUE	Down	2.595e-07	FALSE
NDUFA11	2.59852e-07	-1.02487	0.048	0.135	0.00433226	2.66289e-06	-1.02487	FALSE	5.57465	TRUE	Down	2.599e-07	FALSE
EPB41L2	2.61456e-07	-0.347231	0.246	0.409	0.00435899	2.67661e-06	-0.347231	FALSE	5.57242	TRUE	Down	2.615e-07	FALSE
MLF2	2.65494e-07	-0.359501	0.264	0.431	0.00442632	2.71519e-06	-0.359501	FALSE	5.5662	TRUE	Down	2.655e-07	FALSE
USP11	2.66451e-07	-0.435437	0.227	0.381	0.00444226	2.72222e-06	-0.435437	FALSE	5.56508	TRUE	Down	2.665e-07	TRUE	X
RAB33A	2.67373e-07	-1.34583	0.039	0.12	0.00445764	2.7272e-06	-1.34583	FALSE	5.56428	TRUE	Down	2.674e-07	TRUE	X
NDUFB10	2.67478e-07	-0.428209	0.143	0.275	0.00445939	2.7272e-06	-0.428209	FALSE	5.56428	TRUE	Down	2.675e-07	FALSE
ZC3H4	2.68728e-07	-0.481219	0.138	0.266	0.00448023	2.73717e-06	-0.481219	FALSE	5.5627	TRUE	Down	2.687e-07	FALSE
DENND4B	2.72639e-07	-0.42973	0.194	0.335	0.00454544	2.77421e-06	-0.42973	FALSE	5.55686	TRUE	Down	2.726e-07	FALSE
LSS	2.73627e-07	-0.344363	0.521	0.682	0.00456191	2.78146e-06	-0.344363	FALSE	5.55573	TRUE	Down	2.736e-07	FALSE
NUAK1	2.7757e-07	-0.555769	0.095	0.205	0.00462765	2.81871e-06	-0.555769	FALSE	5.54995	TRUE	Down	2.776e-07	FALSE
PLEKHB2	2.81547e-07	-0.595128	0.158	0.29	0.00469395	2.85391e-06	-0.595128	FALSE	5.54456	TRUE	Down	2.815e-07	FALSE
ANKRD40	2.81602e-07	-0.508859	0.115	0.236	0.00469487	2.85391e-06	-0.508859	FALSE	5.54456	TRUE	Down	2.816e-07	FALSE
HIST2H2BE	2.9049e-07	-0.881028	0.065	0.16	0.00484305	2.94103e-06	-0.881028	FALSE	5.5315	TRUE	Down	2.905e-07	FALSE
H2AFJ	2.92941e-07	-0.89353	0.06	0.152	0.00488391	2.96287e-06	-0.89353	FALSE	5.52829	TRUE	Down	2.929e-07	FALSE
SCAF1	2.93386e-07	-0.424204	0.205	0.353	0.00489133	2.9644e-06	-0.424204	FALSE	5.52806	TRUE	Down	2.934e-07	FALSE
LDB1	2.95646e-07	-0.460288	0.236	0.392	0.00492902	2.98423e-06	-0.460288	FALSE	5.52517	TRUE	Down	2.956e-07	FALSE
KDSR	2.9594e-07	-0.532748	0.182	0.321	0.00493391	2.98423e-06	-0.532748	FALSE	5.52517	TRUE	Down	2.959e-07	FALSE
MSN	3.02447e-07	-0.656452	0.05	0.139	0.00504239	3.04681e-06	-0.656452	FALSE	5.51616	TRUE	Down	3.024e-07	TRUE	X
SLC4A2	3.0823e-07	-0.73108	0.08	0.181	0.00513882	3.10197e-06	-0.73108	FALSE	5.50836	TRUE	Down	3.082e-07	FALSE
BPTF	3.0908e-07	0.696497	0.559	0.534	0.00515298	3.10742e-06	0.696497	FALSE	5.5076	TRUE	Up	3.091e-07	FALSE
MBNL2	3.10288e-07	-0.517809	0.235	0.384	0.00517313	3.11647e-06	-0.517809	FALSE	5.50634	TRUE	Down	3.103e-07	FALSE
NUCKS1	3.10985e-07	-0.399997	0.194	0.336	0.00518474	3.12036e-06	-0.399997	FALSE	5.5058	TRUE	Down	3.110e-07	FALSE
SAMHD1	3.14691e-07	0.64411	0.561	0.507	0.00524653	3.15441e-06	0.64411	FALSE	5.50108	TRUE	Up	3.147e-07	FALSE
ATP11A	3.15732e-07	-0.388408	0.169	0.308	0.00526389	3.15908e-06	-0.388408	FALSE	5.50044	TRUE	Down	3.157e-07	FALSE
GRAMD1C	3.15782e-07	1.39317	0.181	0.095	0.00526472	3.15908e-06	1.39317	FALSE	5.50044	TRUE	Up	3.158e-07	FALSE
RDH11	3.18995e-07	-0.320266	0.453	0.633	0.00531829	3.18806e-06	-0.320266	FALSE	5.49647	TRUE	Down	3.190e-07	FALSE
PLPP1	3.23861e-07	-0.587045	0.112	0.227	0.00539942	3.23349e-06	-0.587045	FALSE	5.49033	TRUE	Down	3.239e-07	FALSE
LAPTM4B	3.26264e-07	-0.399978	0.136	0.264	0.00543947	3.25425e-06	-0.399978	FALSE	5.48755	TRUE	Down	3.263e-07	FALSE
SRRM2	3.27895e-07	0.467699	0.689	0.68	0.00546666	3.2673e-06	0.467699	FALSE	5.48581	TRUE	Up	3.279e-07	FALSE
LMO3	3.29211e-07	1.24909	0.277	0.186	0.0054886	3.27717e-06	1.24909	FALSE	5.4845	TRUE	Up	3.292e-07	FALSE
PTDSS2	3.31001e-07	-0.387474	0.186	0.327	0.00551844	3.29174e-06	-0.387474	FALSE	5.48257	TRUE	Down	3.310e-07	FALSE
SLC9A3R1	3.34201e-07	-0.326147	0.175	0.317	0.00557181	3.3203e-06	-0.326147	FALSE	5.47882	TRUE	Down	3.342e-07	FALSE
EMC1	3.37866e-07	-0.760574	0.112	0.224	0.0056329	3.35341e-06	-0.760574	FALSE	5.47451	TRUE	Down	3.379e-07	FALSE
GSDME	3.38298e-07	-0.784591	0.048	0.136	0.0056401	3.3544e-06	-0.784591	FALSE	5.47439	TRUE	Down	3.383e-07	FALSE
PLA2G6	3.4215e-07	-0.402097	0.223	0.376	0.00570433	3.38927e-06	-0.402097	FALSE	5.46989	TRUE	Down	3.422e-07	FALSE
CSPG5	3.43316e-07	-0.505685	0.618	0.768	0.00572377	3.39748e-06	-0.505685	FALSE	5.46884	TRUE	Down	3.433e-07	FALSE
BMP8A	3.4444e-07	-1.21605	0.028	0.101	0.0057425	3.40527e-06	-1.21605	FALSE	5.46785	TRUE	Down	3.444e-07	FALSE
PPIA	3.47101e-07	-1.21061	0.043	0.125	0.00578687	3.42822e-06	-1.21061	FALSE	5.46493	TRUE	Down	3.471e-07	FALSE
MLXIPL	3.47985e-07	-1.01231	0.043	0.125	0.0058016	3.43359e-06	-1.01231	FALSE	5.46425	TRUE	Down	3.480e-07	FALSE
GPX4	3.54508e-07	-0.401938	0.225	0.382	0.00591036	3.49454e-06	-0.401938	FALSE	5.45661	TRUE	Down	3.545e-07	FALSE
TJAP1	3.58206e-07	-0.418766	0.287	0.456	0.00597201	3.52754e-06	-0.418766	FALSE	5.45253	TRUE	Down	3.582e-07	FALSE
PNPLA2	3.6289e-07	-0.434082	0.235	0.379	0.0060501	3.57019e-06	-0.434082	FALSE	5.44731	TRUE	Down	3.629e-07	FALSE
IMPDH2	3.64406e-07	-1.12766	0.047	0.13	0.00607537	3.58161e-06	-1.12766	FALSE	5.44592	TRUE	Down	3.644e-07	FALSE
VAT1	3.64783e-07	-0.672573	0.101	0.209	0.00608166	3.58183e-06	-0.672573	FALSE	5.4459	TRUE	Down	3.648e-07	FALSE
AGPAT3	3.68712e-07	-0.428558	0.19	0.333	0.00614717	3.61689e-06	-0.428558	FALSE	5.44166	TRUE	Down	3.687e-07	FALSE
PDZD7	3.74322e-07	-1.94695	0.017	0.081	0.0062407	3.66566e-06	-1.94695	FALSE	5.43585	TRUE	Down	3.743e-07	FALSE
CDIPT	3.7442e-07	-0.428141	0.207	0.357	0.00624232	3.66566e-06	-0.428141	FALSE	5.43585	TRUE	Down	3.744e-07	FALSE
COASY	3.74773e-07	-0.773057	0.071	0.167	0.00624821	3.66566e-06	-0.773057	FALSE	5.43585	TRUE	Down	3.748e-07	FALSE
AKAP17A	3.76735e-07	-0.46428	0.184	0.324	0.00628093	3.68128e-06	-0.46428	FALSE	5.434	TRUE	Down	3.767e-07	TRUE	X;Y
CDS2	3.85666e-07	-0.483078	0.201	0.346	0.00642982	3.7649e-06	-0.483078	FALSE	5.42425	TRUE	Down	3.857e-07	FALSE
LRRC41	3.86537e-07	-0.480415	0.197	0.34	0.00644435	3.76977e-06	-0.480415	FALSE	5.42369	TRUE	Down	3.865e-07	FALSE
TYMS	3.87568e-07	-2.03685	0.022	0.09	0.00646154	3.77617e-06	-2.03685	FALSE	5.42295	TRUE	Down	3.876e-07	FALSE
NAALAD2	3.89242e-07	1.03191	0.4	0.322	0.00648945	3.78883e-06	1.03191	FALSE	5.4215	TRUE	Up	3.892e-07	FALSE
TRIM41	3.94782e-07	-0.613941	0.115	0.232	0.0065818	3.83904e-06	-0.613941	FALSE	5.41578	TRUE	Down	3.948e-07	FALSE
DNMT1	3.96505e-07	-0.38425	0.207	0.356	0.00661054	3.85209e-06	-0.38425	FALSE	5.4143	TRUE	Down	3.965e-07	FALSE
URM1	4.0834e-07	-0.550016	0.095	0.202	0.00680784	3.96325e-06	-0.550016	FALSE	5.40195	TRUE	Down	4.083e-07	FALSE
TMEM59	4.10317e-07	-0.525546	0.108	0.222	0.00684081	3.97747e-06	-0.525546	FALSE	5.40039	TRUE	Down	4.103e-07	FALSE
UBE2Z	4.10593e-07	-0.439753	0.199	0.344	0.00684541	3.97747e-06	-0.439753	FALSE	5.40039	TRUE	Down	4.106e-07	FALSE
G3BP2	4.12999e-07	-0.357909	0.209	0.362	0.00688552	3.99694e-06	-0.357909	FALSE	5.39827	TRUE	Down	4.130e-07	FALSE
NKAIN2	4.14994e-07	-1.47279	0.037	0.115	0.00691878	4.00878e-06	-1.47279	FALSE	5.39699	TRUE	Down	4.150e-07	FALSE
TECPR2	4.15017e-07	-0.73415	0.149	0.272	0.00691916	4.00878e-06	-0.73415	FALSE	5.39699	TRUE	Down	4.150e-07	FALSE
PRRG1	4.16594e-07	-0.552914	0.156	0.284	0.00694546	4.02017e-06	-0.552914	FALSE	5.39576	TRUE	Down	4.166e-07	TRUE	X
SELENOS	4.25971e-07	-0.433009	0.164	0.294	0.00710179	4.10674e-06	-0.433009	FALSE	5.3865	TRUE	Down	4.260e-07	FALSE
ADGRL1	4.26904e-07	-0.409408	0.348	0.519	0.00711735	4.11181e-06	-0.409408	FALSE	5.38597	TRUE	Down	4.269e-07	FALSE
PEAK1	4.29785e-07	0.784811	0.512	0.46	0.00716538	4.13561e-06	0.784811	FALSE	5.38346	TRUE	Up	4.298e-07	FALSE
POLI	4.31879e-07	1.48091	0.233	0.147	0.00720028	4.15179e-06	1.48091	FALSE	5.38176	TRUE	Up	4.319e-07	FALSE
NARS	4.32593e-07	-0.389677	0.181	0.323	0.00721219	4.1547e-06	-0.389677	FALSE	5.38146	TRUE	Down	4.326e-07	FALSE
MYADM	4.3701e-07	-0.57669	0.138	0.261	0.00728584	4.19314e-06	-0.57669	FALSE	5.37746	TRUE	Down	4.370e-07	FALSE
GFAP	4.3779e-07	0.0774583	0.385	0.57	0.00729883	4.19663e-06	0.0774583	FALSE	5.3771	TRUE	Up	4.378e-07	FALSE
PI4KB	4.4729e-07	-0.246421	0.261	0.43	0.00745722	4.28363e-06	-0.246421	FALSE	5.36819	TRUE	Down	4.473e-07	FALSE
STAG1	4.50288e-07	0.907441	0.404	0.322	0.00750721	4.30826e-06	0.907441	FALSE	5.3657	TRUE	Up	4.503e-07	FALSE
OAZ2	4.5204e-07	-0.423902	0.175	0.311	0.00753642	4.32092e-06	-0.423902	FALSE	5.36442	TRUE	Down	4.520e-07	FALSE
SLC39A7	4.61225e-07	-0.535677	0.143	0.267	0.00768954	4.40455e-06	-0.535677	FALSE	5.3561	TRUE	Down	4.612e-07	FALSE
SLC24A2	4.62979e-07	-0.499187	0.244	0.393	0.00771879	4.41712e-06	-0.499187	FALSE	5.35486	TRUE	Down	4.630e-07	FALSE
LDLR	4.69067e-07	-0.45713	0.263	0.411	0.00782029	4.47098e-06	-0.45713	FALSE	5.3496	TRUE	Down	4.691e-07	FALSE
ADGRE5	4.74818e-07	-0.480983	0.108	0.222	0.00791616	4.52152e-06	-0.480983	FALSE	5.34472	TRUE	Down	4.748e-07	FALSE
HAUS5	4.75391e-07	-0.652669	0.099	0.207	0.00792572	4.52271e-06	-0.652669	FALSE	5.3446	TRUE	Down	4.754e-07	FALSE
CCDC159	4.78183e-07	-0.358578	0.291	0.462	0.00797227	4.54499e-06	-0.358578	FALSE	5.34247	TRUE	Down	4.782e-07	FALSE
NCALD	4.82308e-07	1.18147	0.268	0.174	0.00804104	4.57988e-06	1.18147	FALSE	5.33915	TRUE	Up	4.823e-07	FALSE
FEZ2	4.83626e-07	-0.407236	0.125	0.245	0.00806302	4.58808e-06	-0.407236	FALSE	5.33837	TRUE	Down	4.836e-07	FALSE
CASTOR2	4.867e-07	-0.281886	0.14	0.264	0.00811427	4.61291e-06	-0.281886	FALSE	5.33602	TRUE	Down	4.867e-07	FALSE
SDHA	4.97257e-07	-0.89145	0.056	0.144	0.00829026	4.70854e-06	-0.89145	FALSE	5.32711	TRUE	Down	4.973e-07	FALSE
AGT	5.00372e-07	-0.518564	0.168	0.3	0.0083422	4.7336e-06	-0.518564	FALSE	5.32481	TRUE	Down	5.004e-07	FALSE
CPEB1	5.02326e-07	-0.599648	0.093	0.199	0.00837478	4.74478e-06	-0.599648	FALSE	5.32378	TRUE	Down	5.023e-07	FALSE
PHACTR3	5.02493e-07	1.09296	0.384	0.31	0.00837757	4.74478e-06	1.09296	FALSE	5.32378	TRUE	Up	5.025e-07	FALSE
LRRC4B	5.053e-07	-0.311935	0.555	0.727	0.00842436	4.76682e-06	-0.311935	FALSE	5.32177	TRUE	Down	5.053e-07	FALSE
ANLN	5.05977e-07	-0.282714	0.238	0.4	0.00843565	4.76875e-06	-0.282714	FALSE	5.3216	TRUE	Down	5.060e-07	FALSE
CCT2	5.09277e-07	-0.896919	0.047	0.13	0.00849067	4.79538e-06	-0.896919	FALSE	5.31918	TRUE	Down	5.093e-07	FALSE
DAPK2	5.11665e-07	-0.520663	0.145	0.267	0.00853047	4.81337e-06	-0.520663	FALSE	5.31755	TRUE	Down	5.117e-07	FALSE
ITFG2	5.12696e-07	-0.468824	0.181	0.318	0.00854767	4.81858e-06	-0.468824	FALSE	5.31708	TRUE	Down	5.127e-07	FALSE
MEF2A	5.13528e-07	-0.548269	0.128	0.246	0.00856154	4.82191e-06	-0.548269	FALSE	5.31678	TRUE	Down	5.135e-07	FALSE
IER2	5.18049e-07	-0.492802	0.134	0.256	0.00863691	4.85984e-06	-0.492802	FALSE	5.31338	TRUE	Down	5.180e-07	FALSE
MARK2	5.28865e-07	-0.377543	0.186	0.327	0.00881724	4.9567e-06	-0.377543	FALSE	5.30481	TRUE	Down	5.289e-07	FALSE
SCN9A	5.34092e-07	0.982836	0.419	0.348	0.00890439	5.00105e-06	0.982836	FALSE	5.30094	TRUE	Up	5.341e-07	FALSE
ATG16L1	5.45036e-07	-0.813272	0.067	0.161	0.00908683	5.09879e-06	-0.813272	FALSE	5.29253	TRUE	Down	5.450e-07	FALSE
TMEM165	5.62801e-07	-0.386672	0.235	0.388	0.00938302	5.26011e-06	-0.386672	FALSE	5.27901	TRUE	Down	5.628e-07	FALSE
PITPNA	5.64993e-07	-0.553601	0.127	0.244	0.00941956	5.27571e-06	-0.553601	FALSE	5.27772	TRUE	Down	5.650e-07	FALSE
CC2D1A	5.71432e-07	-0.322987	0.21	0.359	0.00952692	5.3309e-06	-0.322987	FALSE	5.2732	TRUE	Down	5.714e-07	FALSE
ARIH2	5.76491e-07	-0.239708	0.266	0.44	0.00961125	5.37313e-06	-0.239708	FALSE	5.26977	TRUE	Down	5.765e-07	FALSE
ABCA6	5.83845e-07	-1.88083	0.013	0.073	0.00973386	5.43665e-06	-1.88083	FALSE	5.26467	TRUE	Down	5.838e-07	FALSE
SCAMP5	6.01867e-07	-0.377324	0.184	0.327	0.0100343	5.59931e-06	-0.377324	FALSE	5.25187	TRUE	Down	6.019e-07	FALSE
TMEM175	6.10311e-07	-0.485771	0.25	0.403	0.0101751	5.67263e-06	-0.485771	FALSE	5.24622	TRUE	Down	6.103e-07	FALSE
CTSB	6.12149e-07	-0.21537	0.302	0.48	0.0102058	5.68449e-06	-0.21537	FALSE	5.24531	TRUE	Down	6.121e-07	FALSE
SLC39A13	6.21457e-07	-0.726911	0.097	0.202	0.0103609	5.76561e-06	-0.726911	FALSE	5.23915	TRUE	Down	6.215e-07	FALSE
GPBP1	6.25262e-07	1.14765	0.337	0.256	0.0104244	5.79558e-06	1.14765	FALSE	5.2369	TRUE	Up	6.253e-07	FALSE
KIF19	6.38269e-07	0.934579	0.374	0.285	0.0106412	5.90905e-06	0.934579	FALSE	5.22848	TRUE	Up	6.383e-07	FALSE
FN3KRP	6.38674e-07	-0.588394	0.108	0.217	0.010648	5.90905e-06	-0.588394	FALSE	5.22848	TRUE	Down	6.387e-07	FALSE
SEC61A1	6.45434e-07	-0.475243	0.136	0.257	0.0107607	5.96613e-06	-0.475243	FALSE	5.22431	TRUE	Down	6.454e-07	FALSE
C1orf198	6.58829e-07	-0.463945	0.246	0.388	0.010984	6.08437e-06	-0.463945	FALSE	5.21578	TRUE	Down	6.588e-07	FALSE
ACAT2	6.82578e-07	-0.50215	0.142	0.264	0.0113799	6.29793e-06	-0.50215	FALSE	5.2008	TRUE	Down	6.826e-07	FALSE
EIF4A3	7.05203e-07	-0.563002	0.121	0.238	0.0117571	6.50075e-06	-0.563002	FALSE	5.18704	TRUE	Down	7.052e-07	FALSE
VLDLR	7.28726e-07	-0.892804	0.073	0.166	0.0121493	6.71146e-06	-0.892804	FALSE	5.17318	TRUE	Down	7.287e-07	FALSE
TBC1D12	7.31004e-07	-0.31111	0.192	0.333	0.0121873	6.7263e-06	-0.31111	FALSE	5.17222	TRUE	Down	7.310e-07	FALSE
KANK1	7.45511e-07	0.484196	0.629	0.597	0.0124292	6.85354e-06	0.484196	FALSE	5.16408	TRUE	Up	7.455e-07	FALSE
CYP27A1	7.55407e-07	-0.485574	0.19	0.326	0.0125941	6.93819e-06	-0.485574	FALSE	5.15875	TRUE	Down	7.554e-07	FALSE
IGSF11	7.61842e-07	-0.690697	0.108	0.212	0.0127014	6.99094e-06	-0.690697	FALSE	5.15546	TRUE	Down	7.618e-07	FALSE
GGT7	7.68421e-07	-0.284147	0.236	0.404	0.0128111	7.04491e-06	-0.284147	FALSE	5.15212	TRUE	Down	7.684e-07	FALSE
BAZ2A	7.6981e-07	-0.504666	0.153	0.275	0.0128343	7.05123e-06	-0.504666	FALSE	5.15173	TRUE	Down	7.698e-07	FALSE
S100A13	7.72024e-07	-0.522197	0.13	0.246	0.0128712	7.06511e-06	-0.522197	FALSE	5.15088	TRUE	Down	7.720e-07	FALSE
GTF2IRD1	7.72792e-07	-0.410799	0.156	0.287	0.012884	7.06573e-06	-0.410799	FALSE	5.15084	TRUE	Down	7.728e-07	FALSE
GIT1	7.7719e-07	-0.305472	0.149	0.28	0.0129573	7.0995e-06	-0.305472	FALSE	5.14877	TRUE	Down	7.772e-07	FALSE
BACE2	7.91074e-07	-1.15612	0.03	0.101	0.0131888	7.2198e-06	-1.15612	FALSE	5.14147	TRUE	Down	7.911e-07	FALSE
CHST2	7.98699e-07	-1.29668	0.054	0.137	0.0133159	7.28281e-06	-1.29668	FALSE	5.1377	TRUE	Down	7.987e-07	FALSE
C16orf70	8.08082e-07	-0.324962	0.115	0.232	0.0134723	7.36171e-06	-0.324962	FALSE	5.13302	TRUE	Down	8.081e-07	FALSE
PIK3R4	8.12262e-07	1.69505	0.218	0.137	0.013542	7.39312e-06	1.69505	FALSE	5.13117	TRUE	Up	8.123e-07	FALSE
PLOD3	8.16204e-07	-0.403655	0.292	0.455	0.0136078	7.42231e-06	-0.403655	FALSE	5.12946	TRUE	Down	8.162e-07	FALSE
RAB3IL1	8.18024e-07	-1.26443	0.03	0.1	0.0136381	7.43217e-06	-1.26443	FALSE	5.12888	TRUE	Down	8.180e-07	FALSE
SELENOI	8.2906e-07	-0.808971	0.074	0.169	0.0138221	7.52566e-06	-0.808971	FALSE	5.12346	TRUE	Down	8.291e-07	FALSE
FZR1	8.34079e-07	-0.333031	0.305	0.482	0.0139058	7.56317e-06	-0.333031	FALSE	5.1213	TRUE	Down	8.341e-07	FALSE
MON1B	8.34691e-07	-0.63978	0.11	0.218	0.013916	7.56317e-06	-0.63978	FALSE	5.1213	TRUE	Down	8.347e-07	FALSE
HAGHL	8.39253e-07	-0.420505	0.173	0.304	0.013992	7.59768e-06	-0.420505	FALSE	5.11932	TRUE	Down	8.393e-07	FALSE
HMGN1	8.42626e-07	0.965471	0.415	0.346	0.0140483	7.62139e-06	0.965471	FALSE	5.11797	TRUE	Up	8.426e-07	FALSE
GPC5	8.60517e-07	-1.82786	0.015	0.075	0.0143465	7.77624e-06	-1.82786	FALSE	5.10923	TRUE	Down	8.605e-07	FALSE
ALKBH4	8.64424e-07	-0.70254	0.065	0.156	0.0144117	7.80456e-06	-0.70254	FALSE	5.10765	TRUE	Down	8.644e-07	FALSE
MSANTD2	8.70662e-07	1.45127	0.197	0.115	0.0145157	7.84899e-06	1.45127	FALSE	5.10519	TRUE	Up	8.707e-07	FALSE
TIA1	8.709e-07	0.593915	0.616	0.594	0.0145196	7.84899e-06	0.593915	FALSE	5.10519	TRUE	Up	8.709e-07	FALSE
PSMB4	8.77013e-07	-1.13381	0.067	0.156	0.0146216	7.89703e-06	-1.13381	FALSE	5.10254	TRUE	Down	8.770e-07	FALSE
RAB7A	8.81127e-07	-0.518158	0.164	0.291	0.0146901	7.927e-06	-0.518158	FALSE	5.10089	TRUE	Down	8.811e-07	FALSE
PPP1R12C	8.83314e-07	-0.331014	0.315	0.492	0.0147266	7.9396e-06	-0.331014	FALSE	5.1002	TRUE	Down	8.833e-07	FALSE
ANAPC2	8.8533e-07	-0.40407	0.186	0.326	0.0147602	7.95064e-06	-0.40407	FALSE	5.0996	TRUE	Down	8.853e-07	FALSE
ACTN2	8.91893e-07	-0.416568	0.302	0.453	0.0148696	8.00246e-06	-0.416568	FALSE	5.09678	TRUE	Down	8.919e-07	FALSE
RNF103	8.9561e-07	-0.422831	0.179	0.311	0.0149316	8.02868e-06	-0.422831	FALSE	5.09536	TRUE	Down	8.956e-07	FALSE
EWSR1	9.00357e-07	-0.579403	0.168	0.294	0.0150108	8.05789e-06	-0.579403	FALSE	5.09378	TRUE	Down	9.004e-07	FALSE
LHPP	9.00466e-07	-0.620795	0.13	0.246	0.0150126	8.05789e-06	-0.620795	FALSE	5.09378	TRUE	Down	9.005e-07	FALSE
KANSL1	9.02169e-07	-0.331826	0.387	0.569	0.015041	8.06541e-06	-0.331826	FALSE	5.09337	TRUE	Down	9.022e-07	FALSE
SLC6A9	9.02904e-07	-0.351283	0.181	0.318	0.0150532	8.06541e-06	-0.351283	FALSE	5.09337	TRUE	Down	9.029e-07	FALSE
PAFAH1B2	9.35713e-07	-0.363432	0.19	0.329	0.0156002	8.35109e-06	-0.363432	FALSE	5.07826	TRUE	Down	9.357e-07	FALSE
UBQLN1	9.41274e-07	-1.2325	0.026	0.094	0.0156929	8.3933e-06	-1.2325	FALSE	5.07607	TRUE	Down	9.413e-07	FALSE
CNTN3	9.43877e-07	1.40029	0.203	0.12	0.0157363	8.40908e-06	1.40029	FALSE	5.07525	TRUE	Up	9.439e-07	FALSE
DGCR2	9.46577e-07	-0.253019	0.291	0.459	0.0157813	8.4257e-06	-0.253019	FALSE	5.07439	TRUE	Down	9.466e-07	FALSE
VAMP3	9.50907e-07	-0.453841	0.142	0.264	0.0158535	8.45679e-06	-0.453841	FALSE	5.07279	TRUE	Down	9.509e-07	FALSE
TMBIM6	9.56272e-07	-0.778695	0.048	0.131	0.015943	8.49702e-06	-0.778695	FALSE	5.07073	TRUE	Down	9.563e-07	FALSE
PHF19	9.69496e-07	-0.234836	0.257	0.419	0.0161634	8.60694e-06	-0.234836	FALSE	5.06515	TRUE	Down	9.695e-07	FALSE
COPE	9.79277e-07	-0.543964	0.115	0.226	0.0163265	8.68113e-06	-0.543964	FALSE	5.06142	TRUE	Down	9.793e-07	FALSE
DBF4B	9.79573e-07	-0.517678	0.136	0.252	0.0163314	8.68113e-06	-0.517678	FALSE	5.06142	TRUE	Down	9.796e-07	FALSE
TRAPPC6A	9.85913e-07	-0.905887	0.056	0.14	0.0164371	8.72965e-06	-0.905887	FALSE	5.059	TRUE	Down	9.859e-07	FALSE
TSPAN7	9.97461e-07	-0.429321	0.426	0.598	0.0166297	8.82416e-06	-0.429321	FALSE	5.05433	TRUE	Down	9.975e-07	TRUE	X
NAXD	1.01343e-06	-0.616044	0.08	0.175	0.016896	8.95761e-06	-0.616044	FALSE	5.04781	TRUE	Down	1.013e-06	FALSE
SASH1	1.04424e-06	-0.314211	0.196	0.34	0.0174095	9.22181e-06	-0.314211	FALSE	5.03518	TRUE	Down	1.044e-06	FALSE
C9orf78	1.05226e-06	-0.734812	0.063	0.152	0.0175432	9.2845e-06	-0.734812	FALSE	5.03224	TRUE	Down	1.052e-06	FALSE
PPM1F	1.05877e-06	-0.397533	0.121	0.238	0.0176518	9.33324e-06	-0.397533	FALSE	5.02997	TRUE	Down	1.059e-06	FALSE
HTR2C	1.05963e-06	2.07266	0.086	0.03	0.0176661	9.33324e-06	2.07266	FALSE	5.02997	TRUE	Up	1.060e-06	TRUE	X
LMAN2	1.07029e-06	-0.362268	0.218	0.364	0.0178439	9.41895e-06	-0.362268	FALSE	5.026	TRUE	Down	1.070e-06	FALSE
MCOLN1	1.0722e-06	-0.606264	0.101	0.205	0.0178758	9.42493e-06	-0.606264	FALSE	5.02572	TRUE	Down	1.072e-06	FALSE
MAPK3	1.07284e-06	-0.486797	0.179	0.309	0.0178864	9.42493e-06	-0.486797	FALSE	5.02572	TRUE	Down	1.073e-06	FALSE
DYNC1H1	1.07391e-06	-0.355099	0.147	0.27	0.0179042	9.42609e-06	-0.355099	FALSE	5.02567	TRUE	Down	1.074e-06	FALSE
ATP5ME	1.08221e-06	-0.600726	0.125	0.239	0.0180427	9.49077e-06	-0.600726	FALSE	5.0227	TRUE	Down	1.082e-06	FALSE
ABL1	1.0948e-06	-0.379182	0.242	0.401	0.0182526	9.59284e-06	-0.379182	FALSE	5.01805	TRUE	Down	1.095e-06	FALSE
GOLGA7	1.10073e-06	-0.506183	0.136	0.253	0.0183514	9.63641e-06	-0.506183	FALSE	5.01608	TRUE	Down	1.101e-06	FALSE
TBC1D9B	1.13457e-06	-0.359019	0.412	0.589	0.0189156	9.92408e-06	-0.359019	FALSE	5.00331	TRUE	Down	1.135e-06	FALSE
ZNF316	1.15039e-06	-0.498993	0.123	0.234	0.0191792	1.00537e-05	-0.498993	FALSE	4.99768	TRUE	Down	1.150e-06	FALSE
ABCD4	1.15256e-06	-0.410748	0.177	0.307	0.0192154	1.00639e-05	-0.410748	FALSE	4.99723	TRUE	Down	1.153e-06	FALSE
LANCL2	1.17851e-06	-0.376887	0.177	0.311	0.0196481	1.02817e-05	-0.376887	FALSE	4.98794	TRUE	Down	1.179e-06	FALSE
WDR45B	1.18301e-06	-0.583293	0.099	0.203	0.0197232	1.03113e-05	-0.583293	FALSE	4.98669	TRUE	Down	1.183e-06	FALSE
TMEM205	1.18557e-06	-0.405167	0.158	0.287	0.0197658	1.03113e-05	-0.405167	FALSE	4.98669	TRUE	Down	1.186e-06	FALSE
MTA2	1.18582e-06	-0.483105	0.143	0.263	0.01977	1.03113e-05	-0.483105	FALSE	4.98669	TRUE	Down	1.186e-06	FALSE
MIGA2	1.18599e-06	-0.467292	0.145	0.267	0.0197729	1.03113e-05	-0.467292	FALSE	4.98669	TRUE	Down	1.186e-06	FALSE
AVPI1	1.20404e-06	-1.21745	0.02	0.084	0.0200737	1.04526e-05	-1.21745	FALSE	4.98077	TRUE	Down	1.204e-06	FALSE
TRIR	1.20432e-06	-0.288106	0.175	0.309	0.0200784	1.04526e-05	-0.288106	FALSE	4.98077	TRUE	Down	1.204e-06	FALSE
HBA2	1.2239e-06	-3.03061	0.006	0.055	0.0204048	1.06134e-05	-3.03061	FALSE	4.97414	TRUE	Down	1.224e-06	FALSE
ERCC6L2	1.23041e-06	0.894113	0.389	0.316	0.0205133	1.06607e-05	0.894113	FALSE	4.97221	TRUE	Up	1.230e-06	FALSE
SPAG7	1.23236e-06	-0.538758	0.114	0.223	0.0205459	1.06685e-05	-0.538758	FALSE	4.9719	TRUE	Down	1.232e-06	FALSE
UBAP1L	1.23387e-06	-0.594239	0.091	0.192	0.0205712	1.06724e-05	-0.594239	FALSE	4.97174	TRUE	Down	1.234e-06	FALSE
G6PD	1.24529e-06	-0.737617	0.076	0.169	0.0207615	1.07619e-05	-0.737617	FALSE	4.96811	TRUE	Down	1.245e-06	TRUE	X
HSP90AA1	1.26149e-06	-0.352769	0.201	0.34	0.0210316	1.08927e-05	-0.352769	FALSE	4.96287	TRUE	Down	1.261e-06	FALSE
LZTR1	1.2729e-06	-0.355793	0.145	0.266	0.0212218	1.09817e-05	-0.355793	FALSE	4.95933	TRUE	Down	1.273e-06	FALSE
TMEM106A	1.27595e-06	-0.943469	0.078	0.17	0.0212727	1.09987e-05	-0.943469	FALSE	4.95866	TRUE	Down	1.276e-06	FALSE
GLYR1	1.29204e-06	-0.731496	0.082	0.177	0.0215408	1.11278e-05	-0.731496	FALSE	4.95359	TRUE	Down	1.292e-06	FALSE
RER1	1.3099e-06	-0.413442	0.184	0.319	0.0218387	1.12721e-05	-0.413442	FALSE	4.948	TRUE	Down	1.310e-06	FALSE
NR1H2	1.31648e-06	-0.694103	0.099	0.2	0.0219484	1.13191e-05	-0.694103	FALSE	4.94619	TRUE	Down	1.316e-06	FALSE
SMIM5	1.32439e-06	-0.630358	0.071	0.16	0.0220803	1.13774e-05	-0.630358	FALSE	4.94396	TRUE	Down	1.324e-06	FALSE
TM6SF1	1.33997e-06	-1.68165	0.019	0.08	0.02234	1.15014e-05	-1.68165	FALSE	4.93925	TRUE	Down	1.340e-06	FALSE
ADAM28	1.35637e-06	-0.675241	0.054	0.135	0.0226134	1.16323e-05	-0.675241	FALSE	4.93433	TRUE	Down	1.356e-06	FALSE
MYO1F	1.35763e-06	-1.42862	0.032	0.101	0.0226343	1.16332e-05	-1.42862	FALSE	4.9343	TRUE	Down	1.358e-06	FALSE
CSTF2T	1.36715e-06	-0.38632	0.149	0.274	0.0227932	1.17049e-05	-0.38632	FALSE	4.93163	TRUE	Down	1.367e-06	FALSE
ARHGAP4	1.37328e-06	-1.1917	0.048	0.127	0.0228954	1.17474e-05	-1.1917	FALSE	4.93006	TRUE	Down	1.373e-06	TRUE	X
PPP2CB	1.37448e-06	-1.28174	0.052	0.131	0.0229153	1.17477e-05	-1.28174	FALSE	4.93005	TRUE	Down	1.374e-06	FALSE
ELMO1	1.38924e-06	-0.365189	0.358	0.526	0.0231613	1.18637e-05	-0.365189	FALSE	4.92578	TRUE	Down	1.389e-06	FALSE
ADARB2	1.39577e-06	-0.168119	0.25	0.408	0.0232703	1.19095e-05	-0.168119	FALSE	4.92411	TRUE	Down	1.396e-06	FALSE
CCAR2	1.40393e-06	-0.515484	0.127	0.241	0.0234063	1.1969e-05	-0.515484	FALSE	4.92194	TRUE	Down	1.404e-06	FALSE
BET1L	1.40516e-06	-0.703649	0.104	0.207	0.0234268	1.19694e-05	-0.703649	FALSE	4.92193	TRUE	Down	1.405e-06	FALSE
KIAA2013	1.40831e-06	-0.630744	0.143	0.258	0.0234794	1.19793e-05	-0.630744	FALSE	4.92157	TRUE	Down	1.408e-06	FALSE
TMSB10	1.4087e-06	-0.700611	0.043	0.12	0.0234858	1.19793e-05	-0.700611	FALSE	4.92157	TRUE	Down	1.409e-06	FALSE
TMED7	1.41028e-06	-0.34785	0.236	0.387	0.0235122	1.19827e-05	-0.34785	FALSE	4.92145	TRUE	Down	1.410e-06	FALSE
PFDN2	1.42215e-06	-0.515254	0.168	0.292	0.0237101	1.20733e-05	-0.515254	FALSE	4.91817	TRUE	Down	1.422e-06	FALSE
COX5B	1.43685e-06	-1.6046	0.024	0.089	0.0239551	1.21877e-05	-1.6046	FALSE	4.91408	TRUE	Down	1.437e-06	FALSE
STX10	1.43803e-06	-0.567741	0.136	0.25	0.0239749	1.21877e-05	-0.567741	FALSE	4.91408	TRUE	Down	1.438e-06	FALSE
ZNF605	1.44495e-06	1.32994	0.175	0.095	0.0240902	1.2236e-05	1.32994	FALSE	4.91236	TRUE	Up	1.445e-06	FALSE
NDUFA1	1.45688e-06	-0.766306	0.071	0.162	0.0242891	1.23267e-05	-0.766306	FALSE	4.90915	TRUE	Down	1.457e-06	TRUE	X
CNBP	1.46225e-06	-0.485492	0.14	0.259	0.0243787	1.23618e-05	-0.485492	FALSE	4.90792	TRUE	Down	1.462e-06	FALSE
ERGIC3	1.46545e-06	-0.489583	0.261	0.412	0.0244319	1.23784e-05	-0.489583	FALSE	4.90733	TRUE	Down	1.465e-06	FALSE
PHF3	1.46669e-06	1.11452	0.331	0.251	0.0244526	1.23785e-05	1.11452	FALSE	4.90733	TRUE	Up	1.467e-06	FALSE
EBNA1BP2	1.4697e-06	-0.903577	0.071	0.16	0.0245029	1.23936e-05	-0.903577	FALSE	4.9068	TRUE	Down	1.470e-06	FALSE
ZNF414	1.48355e-06	-0.428487	0.128	0.243	0.0247338	1.25e-05	-0.428487	FALSE	4.90309	TRUE	Down	1.484e-06	FALSE
N4BP2L2	1.48695e-06	0.818589	0.493	0.466	0.0247904	1.25181e-05	0.818589	FALSE	4.90246	TRUE	Up	1.487e-06	FALSE
SH2B1	1.49049e-06	-0.367313	0.242	0.391	0.0248494	1.25375e-05	-0.367313	FALSE	4.90179	TRUE	Down	1.490e-06	FALSE
TSC2	1.49515e-06	-0.342955	0.199	0.338	0.0249271	1.25662e-05	-0.342955	FALSE	4.90079	TRUE	Down	1.495e-06	FALSE
DCAKD	1.53955e-06	-0.709877	0.084	0.179	0.0256674	1.29287e-05	-0.709877	FALSE	4.88845	TRUE	Down	1.540e-06	FALSE
TNK2	1.54936e-06	0.247927	0.929	0.94	0.0258309	1.30002e-05	0.247927	FALSE	4.88605	TRUE	Up	1.549e-06	FALSE
FAM168B	1.5522e-06	-0.367113	0.11	0.219	0.0258783	1.30132e-05	-0.367113	FALSE	4.88562	TRUE	Down	1.552e-06	FALSE
AARS	1.5914e-06	-0.459517	0.104	0.209	0.0265319	1.33308e-05	-0.459517	FALSE	4.87514	TRUE	Down	1.591e-06	FALSE
ATP6V0D1	1.62374e-06	-0.32505	0.149	0.273	0.027071	1.35904e-05	-0.32505	FALSE	4.86677	TRUE	Down	1.624e-06	FALSE
CDK13	1.62744e-06	1.30838	0.27	0.188	0.0271327	1.36101e-05	1.30838	FALSE	4.86614	TRUE	Up	1.627e-06	FALSE
TMEM35A	1.64313e-06	-0.729216	0.108	0.211	0.0273942	1.37299e-05	-0.729216	FALSE	4.86233	TRUE	Down	1.643e-06	TRUE	X
TXNIP	1.66823e-06	-0.341225	0.391	0.561	0.0278127	1.39281e-05	-0.341225	FALSE	4.85611	TRUE	Down	1.668e-06	FALSE
BEX3	1.67279e-06	-0.290402	0.358	0.53	0.0278888	1.39547e-05	-0.290402	FALSE	4.85528	TRUE	Down	1.673e-06	TRUE	X
NEURL4	1.69065e-06	-0.420963	0.13	0.244	0.0281866	1.4092e-05	-0.420963	FALSE	4.85103	TRUE	Down	1.691e-06	FALSE
TALDO1	1.70539e-06	-0.313335	0.162	0.29	0.0284323	1.42032e-05	-0.313335	FALSE	4.84761	TRUE	Down	1.705e-06	FALSE
SQSTM1	1.72525e-06	-0.327822	0.358	0.534	0.0287633	1.43542e-05	-0.327822	FALSE	4.84302	TRUE	Down	1.725e-06	FALSE
RABL6	1.72637e-06	-0.328381	0.201	0.341	0.028782	1.43542e-05	-0.328381	FALSE	4.84302	TRUE	Down	1.726e-06	FALSE
ADCK2	1.73289e-06	-0.583323	0.125	0.235	0.0288907	1.43907e-05	-0.583323	FALSE	4.84192	TRUE	Down	1.733e-06	FALSE
DGAT1	1.73362e-06	-0.559414	0.117	0.224	0.0289029	1.43907e-05	-0.559414	FALSE	4.84192	TRUE	Down	1.734e-06	FALSE
RHOU	1.75113e-06	-0.304685	0.246	0.387	0.0291949	1.45242e-05	-0.304685	FALSE	4.83791	TRUE	Down	1.751e-06	FALSE
PSMD7	1.80183e-06	-0.656939	0.073	0.163	0.03004	1.49324e-05	-0.656939	FALSE	4.82587	TRUE	Down	1.802e-06	FALSE
PRRC2A	1.80364e-06	-0.278987	0.259	0.421	0.0300703	1.49352e-05	-0.278987	FALSE	4.82579	TRUE	Down	1.804e-06	FALSE
CARD19	1.81091e-06	-0.460778	0.125	0.238	0.0301915	1.49831e-05	-0.460778	FALSE	4.8244	TRUE	Down	1.811e-06	FALSE
XAB2	1.84675e-06	-0.438851	0.151	0.276	0.0307889	1.5267e-05	-0.438851	FALSE	4.81625	TRUE	Down	1.847e-06	FALSE
KDM6B	1.85578e-06	-0.512577	0.102	0.206	0.0309395	1.53291e-05	-0.512577	FALSE	4.81448	TRUE	Down	1.856e-06	FALSE
USP19	1.86699e-06	-0.396559	0.158	0.281	0.0311264	1.54091e-05	-0.396559	FALSE	4.81222	TRUE	Down	1.867e-06	FALSE
OLR1	1.8786e-06	-0.404421	0.058	0.141	0.0313201	1.54923e-05	-0.404421	FALSE	4.80988	TRUE	Down	1.879e-06	FALSE
SLC35D2	1.89861e-06	-0.480692	0.142	0.261	0.0316537	1.56446e-05	-0.480692	FALSE	4.80564	TRUE	Down	1.899e-06	FALSE
RBM22	1.90761e-06	-0.515899	0.097	0.197	0.0318037	1.57059e-05	-0.515899	FALSE	4.80394	TRUE	Down	1.908e-06	FALSE
GCA	1.91428e-06	-0.980186	0.078	0.168	0.0319148	1.57462e-05	-0.980186	FALSE	4.80282	TRUE	Down	1.914e-06	FALSE
ALDH9A1	1.91563e-06	-0.499321	0.106	0.213	0.0319374	1.57462e-05	-0.499321	FALSE	4.80282	TRUE	Down	1.916e-06	FALSE
PLPPR2	1.94323e-06	-0.373398	0.304	0.462	0.0323975	1.59482e-05	-0.373398	FALSE	4.79729	TRUE	Down	1.943e-06	FALSE
TRABD	1.94336e-06	-0.381337	0.182	0.312	0.0323996	1.59482e-05	-0.381337	FALSE	4.79729	TRUE	Down	1.943e-06	FALSE
CEP126	1.9595e-06	1.63252	0.136	0.066	0.0326688	1.60676e-05	1.63252	FALSE	4.79405	TRUE	Up	1.960e-06	FALSE
CAPN9	1.97644e-06	-2.88652	0.007	0.057	0.0329512	1.61934e-05	-2.88652	FALSE	4.79066	TRUE	Down	1.976e-06	FALSE
SLC5A3	1.99658e-06	1.44251	0.184	0.106	0.0332871	1.63451e-05	1.44251	FALSE	4.78661	TRUE	Up	1.997e-06	FALSE
ZNF782	1.99855e-06	1.96656	0.095	0.037	0.0333198	1.63479e-05	1.96656	FALSE	4.78654	TRUE	Up	1.999e-06	FALSE
SELENOW	2.00234e-06	-0.374554	0.404	0.573	0.033383	1.63657e-05	-0.374554	FALSE	4.78607	TRUE	Down	2.002e-06	FALSE
SNX8	2.00421e-06	-0.876997	0.058	0.14	0.0334143	1.63677e-05	-0.876997	FALSE	4.78601	TRUE	Down	2.004e-06	FALSE
MT2A	2.01107e-06	-0.510179	0.207	0.34	0.0335285	1.64008e-05	-0.510179	FALSE	4.78513	TRUE	Down	2.011e-06	FALSE
RASSF1	2.01151e-06	-0.67951	0.054	0.136	0.033536	1.64008e-05	-0.67951	FALSE	4.78513	TRUE	Down	2.012e-06	FALSE
SH3BGRL3	2.02904e-06	-0.648315	0.084	0.178	0.0338281	1.65304e-05	-0.648315	FALSE	4.78172	TRUE	Down	2.029e-06	FALSE
ARHGEF1	2.04117e-06	-0.360283	0.497	0.658	0.0340303	1.66157e-05	-0.360283	FALSE	4.77948	TRUE	Down	2.041e-06	FALSE
ATP13A2	2.04326e-06	-0.573062	0.088	0.183	0.0340652	1.66194e-05	-0.573062	FALSE	4.77939	TRUE	Down	2.043e-06	FALSE
MDC1	2.08139e-06	-0.44241	0.147	0.265	0.0347009	1.69159e-05	-0.44241	FALSE	4.77171	TRUE	Down	2.081e-06	FALSE
ZNF808	2.08754e-06	1.81785	0.119	0.054	0.0348035	1.69523e-05	1.81785	FALSE	4.77077	TRUE	Up	2.088e-06	FALSE
HELZ2	2.09387e-06	2.04682	0.093	0.036	0.0349091	1.699e-05	2.04682	FALSE	4.76981	TRUE	Up	2.094e-06	FALSE
TMEM134	2.09832e-06	-0.354263	0.16	0.283	0.0349833	1.70124e-05	-0.354263	FALSE	4.76923	TRUE	Down	2.098e-06	FALSE
FAM13C	2.13794e-06	-0.365464	0.255	0.403	0.0356437	1.73197e-05	-0.365464	FALSE	4.76146	TRUE	Down	2.138e-06	FALSE
SRI	2.16862e-06	-0.509168	0.194	0.325	0.0361553	1.75542e-05	-0.509168	FALSE	4.75562	TRUE	Down	2.169e-06	FALSE
TMEM160	2.17467e-06	-0.912812	0.048	0.127	0.036256	1.7589e-05	-0.912812	FALSE	4.75476	TRUE	Down	2.175e-06	FALSE
AKR1A1	2.1853e-06	-0.422622	0.112	0.219	0.0364333	1.76609e-05	-0.422622	FALSE	4.75299	TRUE	Down	2.185e-06	FALSE
SF3A2	2.20392e-06	-0.264626	0.179	0.314	0.0367437	1.77971e-05	-0.264626	FALSE	4.74965	TRUE	Down	2.204e-06	FALSE
SEMA5A	2.22258e-06	-0.372756	0.417	0.596	0.0370549	1.79335e-05	-0.372756	FALSE	4.74634	TRUE	Down	2.223e-06	FALSE
GPR37L1	2.22631e-06	-0.338573	0.769	0.899	0.0371171	1.79492e-05	-0.338573	FALSE	4.74595	TRUE	Down	2.226e-06	FALSE
ICA1	2.23296e-06	1.12327	0.222	0.136	0.037228	1.79885e-05	1.12327	FALSE	4.74501	TRUE	Up	2.233e-06	FALSE
ADSSL1	2.24081e-06	-0.738765	0.06	0.142	0.0373588	1.80373e-05	-0.738765	FALSE	4.74383	TRUE	Down	2.241e-06	FALSE
UXT	2.26074e-06	-0.69458	0.086	0.181	0.037691	1.81688e-05	-0.69458	FALSE	4.74067	TRUE	Down	2.261e-06	TRUE	X
ATRNL1	2.26075e-06	0.889033	0.438	0.367	0.0376912	1.81688e-05	0.889033	FALSE	4.74067	TRUE	Up	2.261e-06	FALSE
CPSF1	2.29446e-06	-0.675865	0.106	0.208	0.0382532	1.8425e-05	-0.675865	FALSE	4.73459	TRUE	Down	2.294e-06	FALSE
MAPRE2	2.32018e-06	-0.275658	0.305	0.466	0.0386821	1.86168e-05	-0.275658	FALSE	4.73009	TRUE	Down	2.320e-06	FALSE
NGFR	2.33102e-06	-1.45924	0.034	0.102	0.0388628	1.86889e-05	-1.45924	FALSE	4.72842	TRUE	Down	2.331e-06	FALSE
RAB7B	2.34818e-06	-1.514	0.011	0.065	0.0391488	1.88115e-05	-1.514	FALSE	4.72558	TRUE	Down	2.348e-06	FALSE
CAMKK2	2.38371e-06	-0.525672	0.102	0.205	0.0397412	1.9081e-05	-0.525672	FALSE	4.7194	TRUE	Down	2.384e-06	FALSE
SNHG32	2.39492e-06	-1.0179	0.054	0.133	0.0399281	1.91556e-05	-1.0179	FALSE	4.71771	TRUE	Down	2.395e-06	FALSE
PGBD5	2.4178e-06	-0.896084	0.082	0.173	0.0403096	1.93233e-05	-0.896084	FALSE	4.71392	TRUE	Down	2.418e-06	FALSE
TTLL3	2.42268e-06	-0.270228	0.337	0.508	0.040391	1.9347e-05	-0.270228	FALSE	4.71339	TRUE	Down	2.423e-06	FALSE
YIF1B	2.42503e-06	-0.349818	0.168	0.293	0.0404302	1.93504e-05	-0.349818	FALSE	4.71331	TRUE	Down	2.425e-06	FALSE
PRKCA	2.43266e-06	-0.290792	0.382	0.56	0.0405573	1.9396e-05	-0.290792	FALSE	4.71229	TRUE	Down	2.433e-06	FALSE
RRP1	2.44467e-06	-0.402709	0.209	0.339	0.0407576	1.94763e-05	-0.402709	FALSE	4.71049	TRUE	Down	2.445e-06	FALSE
PLCG2	2.46386e-06	-1.17574	0.02	0.081	0.0410774	1.96137e-05	-1.17574	FALSE	4.70744	TRUE	Down	2.464e-06	FALSE
CLCN7	2.4697e-06	-0.374401	0.324	0.491	0.0411749	1.96448e-05	-0.374401	FALSE	4.70675	TRUE	Down	2.470e-06	FALSE
SLITRK5	2.47302e-06	0.906673	0.352	0.267	0.0412302	1.96501e-05	0.906673	FALSE	4.70664	TRUE	Up	2.473e-06	FALSE
SBNO2	2.47427e-06	-0.500024	0.104	0.206	0.041251	1.96501e-05	-0.500024	FALSE	4.70664	TRUE	Down	2.474e-06	FALSE
SLC25A1	2.4841e-06	-0.381579	0.132	0.246	0.0414149	1.97127e-05	-0.381579	FALSE	4.70525	TRUE	Down	2.484e-06	FALSE
CIITA	2.48766e-06	-1.0448	0.058	0.138	0.0414742	1.97254e-05	-1.0448	FALSE	4.70497	TRUE	Down	2.488e-06	FALSE
PSMC5	2.50779e-06	-0.282363	0.294	0.468	0.04181	1.98695e-05	-0.282363	FALSE	4.70181	TRUE	Down	2.508e-06	FALSE
CACUL1	2.51766e-06	-0.399124	0.117	0.226	0.0419745	1.9932e-05	-0.399124	FALSE	4.70045	TRUE	Down	2.518e-06	FALSE
PPARD	2.52771e-06	-0.412872	0.108	0.211	0.0421421	1.99959e-05	-0.412872	FALSE	4.69906	TRUE	Down	2.528e-06	FALSE
CDH10	2.54589e-06	1.11507	0.229	0.143	0.042445	2.01239e-05	1.11507	FALSE	4.69629	TRUE	Up	2.546e-06	FALSE
DAZAP2	2.54815e-06	-0.370623	0.134	0.249	0.0424827	2.0126e-05	-0.370623	FALSE	4.69624	TRUE	Down	2.548e-06	FALSE
HSPA8	2.58134e-06	-0.254198	0.3	0.475	0.0430361	2.03722e-05	-0.254198	FALSE	4.69096	TRUE	Down	2.581e-06	FALSE
RRAGB	2.60142e-06	1.47642	0.151	0.078	0.0433709	2.05147e-05	1.47642	FALSE	4.68794	TRUE	Up	2.601e-06	TRUE	X
GRHPR	2.60964e-06	-0.181946	0.246	0.405	0.0435079	2.05634e-05	-0.181946	FALSE	4.68691	TRUE	Down	2.610e-06	FALSE
GNAI1	2.62698e-06	-0.382452	0.276	0.425	0.043797	2.06839e-05	-0.382452	FALSE	4.68437	TRUE	Down	2.627e-06	FALSE
ARHGEF10L	2.64299e-06	-0.467164	0.143	0.256	0.044064	2.07937e-05	-0.467164	FALSE	4.68207	TRUE	Down	2.643e-06	FALSE
ARFIP2	2.6492e-06	-0.545638	0.088	0.182	0.0441674	2.08263e-05	-0.545638	FALSE	4.68139	TRUE	Down	2.649e-06	FALSE
KLF12	2.71013e-06	1.29579	0.277	0.198	0.0451833	2.12887e-05	1.29579	FALSE	4.67185	TRUE	Up	2.710e-06	FALSE
TRAFD1	2.72256e-06	-0.70532	0.097	0.194	0.0453904	2.13697e-05	-0.70532	FALSE	4.6702	TRUE	Down	2.723e-06	FALSE
GDI2	2.73402e-06	-1.02333	0.052	0.13	0.0455817	2.14431e-05	-1.02333	FALSE	4.66871	TRUE	Down	2.734e-06	FALSE
FAM120C	2.75281e-06	-0.678127	0.121	0.225	0.0458949	2.15737e-05	-0.678127	FALSE	4.66608	TRUE	Down	2.753e-06	TRUE	X
SCN2A	2.75873e-06	1.25087	0.236	0.154	0.0459935	2.16032e-05	1.25087	FALSE	4.66548	TRUE	Up	2.759e-06	FALSE
PGGHG	2.76979e-06	-1.49859	0.037	0.107	0.0461779	2.16731e-05	-1.49859	FALSE	4.66408	TRUE	Down	2.770e-06	FALSE
HTRA1	2.77456e-06	-0.217868	0.866	0.948	0.0462574	2.16935e-05	-0.217868	FALSE	4.66367	TRUE	Down	2.775e-06	FALSE
CTDSP1	2.80428e-06	-0.331645	0.19	0.324	0.0467529	2.1909e-05	-0.331645	FALSE	4.65938	TRUE	Down	2.804e-06	FALSE
FBXO21	2.81204e-06	-0.378262	0.16	0.282	0.0468824	2.19527e-05	-0.378262	FALSE	4.65851	TRUE	Down	2.812e-06	FALSE
MDGA2	2.83383e-06	1.31466	0.231	0.15	0.0472456	2.21056e-05	1.31466	FALSE	4.6555	TRUE	Up	2.834e-06	FALSE
RACK1	2.89227e-06	-0.354947	0.143	0.26	0.04822	2.25441e-05	-0.354947	FALSE	4.64697	TRUE	Down	2.892e-06	FALSE
WHRN	2.8963e-06	-0.375259	0.345	0.511	0.0482871	2.25581e-05	-0.375259	FALSE	4.6467	TRUE	Down	2.896e-06	FALSE
SLC11A1	2.90975e-06	-1.8188	0.02	0.08	0.0485113	2.26453e-05	-1.8188	FALSE	4.64502	TRUE	Down	2.910e-06	FALSE
CALM2	2.92663e-06	-0.297642	0.341	0.498	0.0487928	2.27592e-05	-0.297642	FALSE	4.64284	TRUE	Down	2.927e-06	FALSE
NEO1	3.00371e-06	-0.323883	0.184	0.315	0.0500778	2.33406e-05	-0.323883	FALSE	4.63189	TRUE	Down	3.004e-06	FALSE
MECP2	3.05721e-06	-0.343119	0.184	0.317	0.0509698	2.37381e-05	-0.343119	FALSE	4.62455	TRUE	Down	3.057e-06	TRUE	X
XRCC6	3.07578e-06	-0.761667	0.043	0.118	0.0512793	2.38639e-05	-0.761667	FALSE	4.62226	TRUE	Down	3.076e-06	FALSE
PPP1R3F	3.08039e-06	-0.495831	0.182	0.309	0.0513562	2.38813e-05	-0.495831	FALSE	4.62194	TRUE	Down	3.080e-06	TRUE	X
DLG2	3.13896e-06	-0.350086	0.313	0.472	0.0523327	2.43167e-05	-0.350086	FALSE	4.6141	TRUE	Down	3.139e-06	FALSE
LRRC4C	3.14174e-06	1.73937	0.151	0.081	0.0523791	2.43196e-05	1.73937	FALSE	4.61404	TRUE	Up	3.142e-06	FALSE
TRIM36	3.15295e-06	-1.67694	0.022	0.083	0.052566	2.43876e-05	-1.67694	FALSE	4.61283	TRUE	Down	3.153e-06	FALSE
BSCL2	3.20671e-06	-0.374467	0.179	0.306	0.0534622	2.47845e-05	-0.374467	FALSE	4.60582	TRUE	Down	3.207e-06	FALSE
TM9SF2	3.21851e-06	-0.420862	0.236	0.376	0.0536589	2.48566e-05	-0.420862	FALSE	4.60456	TRUE	Down	3.219e-06	FALSE
SLC13A3	3.22175e-06	-0.717519	0.099	0.195	0.053713	2.48626e-05	-0.717519	FALSE	4.60445	TRUE	Down	3.222e-06	FALSE
DUS1L	3.22861e-06	-0.46567	0.192	0.321	0.0538273	2.48965e-05	-0.46567	FALSE	4.60386	TRUE	Down	3.229e-06	FALSE
PHF14	3.2565e-06	0.958591	0.371	0.298	0.0542924	2.50924e-05	0.958591	FALSE	4.60046	TRUE	Up	3.256e-06	FALSE
POLR3GL	3.28387e-06	-0.629915	0.063	0.148	0.0547487	2.52841e-05	-0.629915	FALSE	4.59715	TRUE	Down	3.284e-06	FALSE
C4orf3	3.31906e-06	-0.690028	0.063	0.148	0.0553354	2.55225e-05	-0.690028	FALSE	4.59308	TRUE	Down	3.319e-06	FALSE
BRF1	3.3199e-06	-0.411886	0.292	0.436	0.0553494	2.55225e-05	-0.411886	FALSE	4.59308	TRUE	Down	3.320e-06	FALSE
NUBP2	3.33605e-06	-0.644963	0.099	0.197	0.0556186	2.56272e-05	-0.644963	FALSE	4.5913	TRUE	Down	3.336e-06	FALSE
STOML1	3.35792e-06	-0.788771	0.052	0.131	0.0559832	2.57755e-05	-0.788771	FALSE	4.58879	TRUE	Down	3.358e-06	FALSE
DTNA	3.37799e-06	0.613889	0.587	0.576	0.0563179	2.59099e-05	0.613889	FALSE	4.58653	TRUE	Up	3.378e-06	FALSE
IRAK2	3.39391e-06	-0.999002	0.048	0.124	0.0565833	2.60122e-05	-0.999002	FALSE	4.58482	TRUE	Down	3.394e-06	FALSE
PREB	3.4313e-06	-0.431275	0.115	0.22	0.0572066	2.62788e-05	-0.431275	FALSE	4.58039	TRUE	Down	3.431e-06	FALSE
KCNJ9	3.44038e-06	-0.851467	0.06	0.14	0.0573581	2.63285e-05	-0.851467	FALSE	4.57957	TRUE	Down	3.440e-06	FALSE
AZGP1	3.47204e-06	1.38565	0.188	0.111	0.0578859	2.65506e-05	1.38565	FALSE	4.57593	TRUE	Up	3.472e-06	FALSE
TAF10	3.50267e-06	-0.399445	0.138	0.253	0.0583965	2.67645e-05	-0.399445	FALSE	4.57244	TRUE	Down	3.503e-06	FALSE
EGLN3	3.50987e-06	-0.354312	0.125	0.235	0.0585165	2.67992e-05	-0.354312	FALSE	4.57188	TRUE	Down	3.510e-06	FALSE
HSPA9	3.52472e-06	-0.661834	0.037	0.109	0.0587641	2.68923e-05	-0.661834	FALSE	4.57037	TRUE	Down	3.525e-06	FALSE
SMOC1	3.53881e-06	0.32831	0.881	0.868	0.0589991	2.69794e-05	0.32831	FALSE	4.56897	TRUE	Up	3.539e-06	FALSE
SNX3	3.55824e-06	-0.54777	0.086	0.179	0.059323	2.71071e-05	-0.54777	FALSE	4.56692	TRUE	Down	3.558e-06	FALSE
HIRIP3	3.60249e-06	-0.715796	0.061	0.143	0.0600607	2.74235e-05	-0.715796	FALSE	4.56188	TRUE	Down	3.602e-06	FALSE
DOCK2	3.6512e-06	-1.11301	0.032	0.098	0.0608729	2.77734e-05	-1.11301	FALSE	4.55637	TRUE	Down	3.651e-06	FALSE
CSGALNACT2	3.69464e-06	1.17674	0.253	0.17	0.0615971	2.80826e-05	1.17674	FALSE	4.55156	TRUE	Up	3.695e-06	FALSE
PYGB	3.71573e-06	-0.358079	0.305	0.468	0.0619487	2.82217e-05	-0.358079	FALSE	4.54942	TRUE	Down	3.716e-06	FALSE
SHARPIN	3.73052e-06	-0.375445	0.162	0.284	0.0621953	2.83127e-05	-0.375445	FALSE	4.54802	TRUE	Down	3.731e-06	FALSE
PPT1	3.73707e-06	-0.428139	0.145	0.261	0.0623044	2.83411e-05	-0.428139	FALSE	4.54758	TRUE	Down	3.737e-06	FALSE
ZBTB45	3.76512e-06	-0.810883	0.06	0.14	0.0627721	2.85324e-05	-0.810883	FALSE	4.54466	TRUE	Down	3.765e-06	FALSE
ELOF1	3.78664e-06	-0.483155	0.108	0.21	0.0631309	2.8674e-05	-0.483155	FALSE	4.54251	TRUE	Down	3.787e-06	FALSE
CDK9	3.79348e-06	-0.283823	0.283	0.442	0.0632449	2.87042e-05	-0.283823	FALSE	4.54205	TRUE	Down	3.793e-06	FALSE
ANKRD55	3.80068e-06	1.33108	0.171	0.095	0.063365	2.87372e-05	1.33108	FALSE	4.54156	TRUE	Up	3.801e-06	FALSE
PIGT	3.8084e-06	-0.375826	0.238	0.381	0.0634936	2.87739e-05	-0.375826	FALSE	4.541	TRUE	Down	3.808e-06	FALSE
CSNK2B	3.81415e-06	-0.739624	0.086	0.175	0.0635894	2.87958e-05	-0.739624	FALSE	4.54067	TRUE	Down	3.814e-06	FALSE
SP110	3.83068e-06	1.24714	0.248	0.167	0.063865	2.8899e-05	1.24714	FALSE	4.53912	TRUE	Up	3.831e-06	FALSE
PTMS	3.83791e-06	-0.420333	0.188	0.316	0.0639856	2.89319e-05	-0.420333	FALSE	4.53862	TRUE	Down	3.838e-06	FALSE
USP24	3.8463e-06	0.673158	0.525	0.477	0.0641255	2.89735e-05	0.673158	FALSE	4.538	TRUE	Up	3.846e-06	FALSE
CHADL	3.85347e-06	-0.347931	0.272	0.423	0.064245	2.90059e-05	-0.347931	FALSE	4.53751	TRUE	Down	3.853e-06	FALSE
FXR2	3.85788e-06	-0.488772	0.117	0.222	0.0643185	2.90174e-05	-0.488772	FALSE	4.53734	TRUE	Down	3.858e-06	FALSE
H2AFY	3.88513e-06	-0.97349	0.073	0.157	0.064773	2.92007e-05	-0.97349	FALSE	4.53461	TRUE	Down	3.885e-06	FALSE
KRI1	3.9215e-06	-0.300203	0.171	0.294	0.0653793	2.94521e-05	-0.300203	FALSE	4.53088	TRUE	Down	3.922e-06	FALSE
SNX18	3.9305e-06	-1.2545	0.05	0.125	0.0655292	2.94977e-05	-1.2545	FALSE	4.53021	TRUE	Down	3.930e-06	FALSE
EIF1	3.9382e-06	-0.438805	0.112	0.215	0.0656577	2.95336e-05	-0.438805	FALSE	4.52968	TRUE	Down	3.938e-06	FALSE
C11orf68	3.95165e-06	-0.302932	0.147	0.267	0.065882	2.96125e-05	-0.302932	FALSE	4.52853	TRUE	Down	3.952e-06	FALSE
CALU	3.99681e-06	-0.396155	0.14	0.252	0.0666348	2.99286e-05	-0.396155	FALSE	4.52391	TRUE	Down	3.997e-06	FALSE
RASAL3	4.02873e-06	-2.11587	0.013	0.066	0.0671671	3.01453e-05	-2.11587	FALSE	4.52078	TRUE	Down	4.029e-06	FALSE
GHITM	4.05096e-06	-0.436514	0.106	0.208	0.0675377	3.02892e-05	-0.436514	FALSE	4.51871	TRUE	Down	4.051e-06	FALSE
TMEM235	4.07568e-06	-0.245279	0.162	0.284	0.0679497	3.04514e-05	-0.245279	FALSE	4.51639	TRUE	Down	4.076e-06	FALSE
ZNF488	4.14065e-06	-0.284624	0.246	0.39	0.0690329	3.0914e-05	-0.284624	FALSE	4.50985	TRUE	Down	4.141e-06	FALSE
MROH1	4.14462e-06	-0.31151	0.259	0.405	0.0690991	3.09208e-05	-0.31151	FALSE	4.50975	TRUE	Down	4.145e-06	FALSE
ZBTB1	4.16857e-06	1.31834	0.231	0.154	0.0694984	3.10765e-05	1.31834	FALSE	4.50757	TRUE	Up	4.169e-06	FALSE
NEFL	4.23211e-06	-2.43375	0.02	0.078	0.0705578	3.15044e-05	-2.43375	FALSE	4.50163	TRUE	Down	4.232e-06	FALSE
ZNF514	4.23221e-06	1.16228	0.315	0.24	0.0705594	3.15044e-05	1.16228	FALSE	4.50163	TRUE	Up	4.232e-06	FALSE
RPH3A	4.24485e-06	-1.49964	0.019	0.076	0.0707702	3.15686e-05	-1.49964	FALSE	4.50074	TRUE	Down	4.245e-06	FALSE
VPS52	4.2471e-06	-0.388544	0.24	0.385	0.0708076	3.15686e-05	-0.388544	FALSE	4.50074	TRUE	Down	4.247e-06	FALSE
NCAN	4.2584e-06	-0.763743	0.13	0.235	0.0709961	3.16294e-05	-0.763743	FALSE	4.49991	TRUE	Down	4.258e-06	FALSE
RSBN1L	4.28159e-06	1.19517	0.233	0.152	0.0713827	3.17782e-05	1.19517	FALSE	4.49787	TRUE	Up	4.282e-06	FALSE
SFT2D2	4.32634e-06	-0.809286	0.089	0.18	0.0721287	3.20738e-05	-0.809286	FALSE	4.49385	TRUE	Down	4.326e-06	FALSE
MS4A6A	4.32776e-06	-1.25978	0.034	0.099	0.0721525	3.20738e-05	-1.25978	FALSE	4.49385	TRUE	Down	4.328e-06	FALSE
PRPF19	4.38889e-06	-0.423051	0.156	0.274	0.0731716	3.25029e-05	-0.423051	FALSE	4.48808	TRUE	Down	4.389e-06	FALSE
SGCB	4.40406e-06	-0.234555	0.244	0.392	0.0734244	3.25913e-05	-0.234555	FALSE	4.4869	TRUE	Down	4.404e-06	FALSE
CSF3R	4.41008e-06	-0.960353	0.048	0.123	0.0735249	3.2612e-05	-0.960353	FALSE	4.48662	TRUE	Down	4.410e-06	FALSE
DHX38	4.41992e-06	-0.35566	0.106	0.209	0.0736888	3.26608e-05	-0.35566	FALSE	4.48597	TRUE	Down	4.420e-06	FALSE
UROD	4.44158e-06	-0.335249	0.099	0.199	0.07405	3.27968e-05	-0.335249	FALSE	4.48417	TRUE	Down	4.442e-06	FALSE
E2F4	4.46933e-06	-0.40005	0.192	0.319	0.0745126	3.29776e-05	-0.40005	FALSE	4.48178	TRUE	Down	4.469e-06	FALSE
CYFIP1	4.50373e-06	-0.573016	0.119	0.221	0.0750862	3.32072e-05	-0.573016	FALSE	4.47877	TRUE	Down	4.504e-06	FALSE
CA14	4.56332e-06	-1.46751	0.022	0.082	0.0760797	3.3622e-05	-1.46751	FALSE	4.47338	TRUE	Down	4.563e-06	FALSE
CDC37	4.57671e-06	-0.3228	0.235	0.381	0.0763029	3.3696e-05	-0.3228	FALSE	4.47242	TRUE	Down	4.577e-06	FALSE
PIDD1	4.60708e-06	-0.51007	0.147	0.258	0.0768093	3.3895e-05	-0.51007	FALSE	4.46986	TRUE	Down	4.607e-06	FALSE
CPD	4.65773e-06	-0.720731	0.076	0.164	0.0776537	3.42427e-05	-0.720731	FALSE	4.46543	TRUE	Down	4.658e-06	FALSE
SHROOM4	4.68721e-06	-0.696589	0.084	0.174	0.0781452	3.44343e-05	-0.696589	FALSE	4.46301	TRUE	Down	4.687e-06	TRUE	X
PCBD1	4.69431e-06	-0.85033	0.061	0.142	0.0782636	3.44614e-05	-0.85033	FALSE	4.46267	TRUE	Down	4.694e-06	FALSE
FBXW5	4.72178e-06	-0.365332	0.149	0.265	0.0787215	3.46378e-05	-0.365332	FALSE	4.46045	TRUE	Down	4.722e-06	FALSE
ROM1	4.76699e-06	-0.955817	0.047	0.119	0.0794753	3.49441e-05	-0.955817	FALSE	4.45663	TRUE	Down	4.767e-06	FALSE
KIF22	4.78644e-06	-0.378951	0.099	0.198	0.0797996	3.50612e-05	-0.378951	FALSE	4.45517	TRUE	Down	4.786e-06	FALSE
PTPN23	4.81456e-06	-0.295859	0.27	0.426	0.0802684	3.52345e-05	-0.295859	FALSE	4.45303	TRUE	Down	4.815e-06	FALSE
HNRNPUL1	4.81707e-06	-0.284431	0.296	0.452	0.0803103	3.52345e-05	-0.284431	FALSE	4.45303	TRUE	Down	4.817e-06	FALSE
TPM1	4.85061e-06	1.18451	0.268	0.186	0.0808695	3.54541e-05	1.18451	FALSE	4.45033	TRUE	Up	4.851e-06	FALSE
CLPTM1	4.87035e-06	-0.232243	0.305	0.473	0.0811985	3.55726e-05	-0.232243	FALSE	4.44888	TRUE	Down	4.870e-06	FALSE
GALNT2	4.90134e-06	-0.421411	0.11	0.214	0.0817151	3.5773e-05	-0.421411	FALSE	4.44644	TRUE	Down	4.901e-06	FALSE
OSBPL1A	4.93284e-06	-0.457278	0.08	0.171	0.0822403	3.59624e-05	-0.457278	FALSE	4.44415	TRUE	Down	4.933e-06	FALSE
SERP1	4.93441e-06	-0.482583	0.099	0.195	0.0822665	3.59624e-05	-0.482583	FALSE	4.44415	TRUE	Down	4.934e-06	FALSE
DCTN6	4.93967e-06	-0.29245	0.076	0.166	0.0823541	3.59747e-05	-0.29245	FALSE	4.444	TRUE	Down	4.940e-06	FALSE
DUSP22	5.00229e-06	-0.262325	0.108	0.212	0.0833983	3.63888e-05	-0.262325	FALSE	4.43903	TRUE	Down	5.002e-06	FALSE
AKT1S1	5.00373e-06	-0.316821	0.14	0.254	0.0834221	3.63888e-05	-0.316821	FALSE	4.43903	TRUE	Down	5.004e-06	FALSE
MICAL3	5.02696e-06	-0.288689	0.385	0.567	0.0838094	3.65083e-05	-0.288689	FALSE	4.43761	TRUE	Down	5.027e-06	FALSE
TMEM259	5.02868e-06	-0.259168	0.531	0.72	0.0838381	3.65083e-05	-0.259168	FALSE	4.43761	TRUE	Down	5.029e-06	FALSE
NOP53	5.03102e-06	-0.550833	0.114	0.214	0.0838771	3.65083e-05	-0.550833	FALSE	4.43761	TRUE	Down	5.031e-06	FALSE
PTPA	5.07962e-06	-0.162849	0.218	0.363	0.0846874	3.68345e-05	-0.162849	FALSE	4.43374	TRUE	Down	5.080e-06	FALSE
YWHAZ	5.11383e-06	-0.508483	0.138	0.246	0.0852578	3.7056e-05	-0.508483	FALSE	4.43114	TRUE	Down	5.114e-06	FALSE
RASAL1	5.16973e-06	-1.37576	0.058	0.133	0.0861897	3.74342e-05	-1.37576	FALSE	4.42673	TRUE	Down	5.170e-06	FALSE
STX16	5.17892e-06	0.430664	0.708	0.697	0.0863429	3.74738e-05	0.430664	FALSE	4.42627	TRUE	Up	5.179e-06	FALSE
SLC8A2	5.28326e-06	-1.29473	0.03	0.093	0.0880826	3.82015e-05	-1.29473	FALSE	4.41792	TRUE	Down	5.283e-06	FALSE
SF3B5	5.40589e-06	-0.413895	0.101	0.2	0.090127	3.90602e-05	-0.413895	FALSE	4.40827	TRUE	Down	5.406e-06	FALSE
PI16	5.53784e-06	-0.921896	0.091	0.18	0.0923269	3.9985e-05	-0.921896	FALSE	4.3981	TRUE	Down	5.538e-06	FALSE
HMGCL	5.55717e-06	-0.606249	0.102	0.2	0.0926491	4.00958e-05	-0.606249	FALSE	4.3969	TRUE	Down	5.557e-06	FALSE
MAST2	5.63995e-06	-0.430272	0.119	0.223	0.0940292	4.0664e-05	-0.430272	FALSE	4.39079	TRUE	Down	5.640e-06	FALSE
PPM1G	5.70532e-06	-0.446108	0.076	0.166	0.0951191	4.1106e-05	-0.446108	FALSE	4.38609	TRUE	Down	5.705e-06	FALSE
ARPC5L	5.71497e-06	-0.813532	0.045	0.117	0.0952799	4.11461e-05	-0.813532	FALSE	4.38567	TRUE	Down	5.715e-06	FALSE
CORO1A	5.81785e-06	-0.945351	0.052	0.128	0.0969951	4.1857e-05	-0.945351	FALSE	4.37823	TRUE	Down	5.818e-06	FALSE
N4BP2L1	5.84945e-06	1.19761	0.251	0.172	0.097522	4.20543e-05	1.19761	FALSE	4.37619	TRUE	Up	5.849e-06	FALSE
FAAP100	5.9779e-06	-0.56468	0.086	0.176	0.0996635	4.29167e-05	-0.56468	FALSE	4.36737	TRUE	Down	5.978e-06	FALSE
SEC16A	5.9779e-06	-0.360196	0.151	0.264	0.0996636	4.29167e-05	-0.360196	FALSE	4.36737	TRUE	Down	5.978e-06	FALSE
EPN1	6.02706e-06	-0.424662	0.14	0.248	0.100483	4.32389e-05	-0.424662	FALSE	4.36412	TRUE	Down	6.027e-06	FALSE
CTSA	6.04978e-06	-0.228495	0.242	0.391	0.100862	4.33711e-05	-0.228495	FALSE	4.3628	TRUE	Down	6.050e-06	FALSE
TET3	6.07083e-06	-0.303548	0.11	0.213	0.101213	4.34911e-05	-0.303548	FALSE	4.3616	TRUE	Down	6.071e-06	FALSE
SRPRB	6.08984e-06	-0.4608	0.14	0.251	0.10153	4.35963e-05	-0.4608	FALSE	4.36055	TRUE	Down	6.090e-06	FALSE
TAOK3	6.13144e-06	0.631135	0.568	0.529	0.102223	4.3863e-05	0.631135	FALSE	4.3579	TRUE	Up	6.131e-06	FALSE
GIPR	6.1589e-06	-2.00468	0.02	0.077	0.102681	4.40283e-05	-2.00468	FALSE	4.35627	TRUE	Down	6.159e-06	FALSE
MYH7B	6.28373e-06	-0.621307	0.108	0.204	0.104762	4.48604e-05	-0.621307	FALSE	4.34814	TRUE	Down	6.284e-06	FALSE
KLHL21	6.28458e-06	-0.24704	0.266	0.42	0.104776	4.48604e-05	-0.24704	FALSE	4.34814	TRUE	Down	6.285e-06	FALSE
TRAF1	6.28864e-06	-0.588746	0.093	0.185	0.104844	4.48604e-05	-0.588746	FALSE	4.34814	TRUE	Down	6.289e-06	FALSE
CALR	6.3009e-06	-0.349519	0.19	0.317	0.105049	4.49161e-05	-0.349519	FALSE	4.3476	TRUE	Down	6.301e-06	FALSE
STRN4	6.35079e-06	-0.411945	0.242	0.374	0.10588	4.52398e-05	-0.411945	FALSE	4.34448	TRUE	Down	6.351e-06	FALSE
ATXN1L	6.3761e-06	-0.814523	0.06	0.138	0.106302	4.53881e-05	-0.814523	FALSE	4.34306	TRUE	Down	6.376e-06	FALSE
CDC42BPB	6.41776e-06	-0.273015	0.235	0.372	0.106997	4.56525e-05	-0.273015	FALSE	4.34054	TRUE	Down	6.418e-06	FALSE
NGRN	6.45165e-06	-0.6501	0.069	0.152	0.107562	4.58303e-05	-0.6501	FALSE	4.33885	TRUE	Down	6.452e-06	FALSE
H2AFX	6.45184e-06	-0.491222	0.104	0.202	0.107565	4.58303e-05	-0.491222	FALSE	4.33885	TRUE	Down	6.452e-06	FALSE
PUSL1	6.46493e-06	-0.486594	0.082	0.171	0.107783	4.5891e-05	-0.486594	FALSE	4.33827	TRUE	Down	6.465e-06	FALSE
PRMT2	6.55823e-06	-0.211601	0.365	0.534	0.109339	4.65205e-05	-0.211601	FALSE	4.33236	TRUE	Down	6.558e-06	FALSE
TMCO1	6.59108e-06	-0.277915	0.182	0.309	0.109886	4.67208e-05	-0.277915	FALSE	4.33049	TRUE	Down	6.591e-06	FALSE
GKAP1	6.59672e-06	1.41469	0.182	0.108	0.109981	4.67279e-05	1.41469	FALSE	4.33042	TRUE	Up	6.597e-06	FALSE
DAB2IP	6.62788e-06	-0.479611	0.143	0.256	0.1105	4.69157e-05	-0.479611	FALSE	4.32868	TRUE	Down	6.628e-06	FALSE
ARL6IP1	6.65416e-06	-1.01436	0.045	0.116	0.110938	4.70439e-05	-1.01436	FALSE	4.3275	TRUE	Down	6.654e-06	FALSE
ELP6	6.65531e-06	-0.47519	0.119	0.221	0.110957	4.70439e-05	-0.47519	FALSE	4.3275	TRUE	Down	6.655e-06	FALSE
KMT5C	6.66545e-06	-0.557923	0.153	0.261	0.111126	4.70826e-05	-0.557923	FALSE	4.32714	TRUE	Down	6.665e-06	FALSE
PIAS4	6.69336e-06	-0.483681	0.088	0.178	0.111592	4.72467e-05	-0.483681	FALSE	4.32563	TRUE	Down	6.693e-06	FALSE
IFIH1	6.73766e-06	1.74339	0.112	0.051	0.11233	4.75261e-05	1.74339	FALSE	4.32307	TRUE	Up	6.738e-06	FALSE
SQLE	6.82572e-06	-0.738385	0.043	0.114	0.113798	4.81137e-05	-0.738385	FALSE	4.31773	TRUE	Down	6.826e-06	FALSE
C6orf120	6.89573e-06	-0.497297	0.086	0.177	0.114966	4.85733e-05	-0.497297	FALSE	4.3136	TRUE	Down	6.896e-06	FALSE
XPA	6.95233e-06	1.28838	0.25	0.174	0.115909	4.89378e-05	1.28838	FALSE	4.31036	TRUE	Up	6.952e-06	FALSE
KIF21B	6.9695e-06	-0.564316	0.095	0.188	0.116195	4.90245e-05	-0.564316	FALSE	4.30959	TRUE	Down	6.969e-06	FALSE
ACOX1	6.99202e-06	-0.513745	0.112	0.211	0.116571	4.91486e-05	-0.513745	FALSE	4.30849	TRUE	Down	6.992e-06	FALSE
SETD7	6.99841e-06	-0.301757	0.13	0.24	0.116677	4.91593e-05	-0.301757	FALSE	4.30839	TRUE	Down	6.998e-06	FALSE
CCDC160	7.01206e-06	2.81064	0.058	0.016	0.116905	4.9221e-05	2.81064	FALSE	4.30785	TRUE	Up	7.012e-06	TRUE	X
ZNF573	7.044e-06	1.64658	0.168	0.096	0.117438	4.94108e-05	1.64658	FALSE	4.30618	TRUE	Up	7.044e-06	FALSE
RNF215	7.06131e-06	-0.925425	0.041	0.111	0.117726	4.94978e-05	-0.925425	FALSE	4.30541	TRUE	Down	7.061e-06	FALSE
TRPV5	7.07401e-06	-1.78543	0.026	0.085	0.117938	4.95524e-05	-1.78543	FALSE	4.30493	TRUE	Down	7.074e-06	FALSE
CLUH	7.08365e-06	-0.287245	0.132	0.242	0.118099	4.95855e-05	-0.287245	FALSE	4.30464	TRUE	Down	7.084e-06	FALSE
SART1	7.10732e-06	-0.42117	0.162	0.28	0.118493	4.97168e-05	-0.42117	FALSE	4.3035	TRUE	Down	7.107e-06	FALSE
PSMB10	7.12132e-06	-0.626986	0.082	0.169	0.118727	4.97802e-05	-0.626986	FALSE	4.30294	TRUE	Down	7.121e-06	FALSE
RTN4RL2	7.13668e-06	-0.458458	0.093	0.188	0.118983	4.98531e-05	-0.458458	FALSE	4.30231	TRUE	Down	7.137e-06	FALSE
MAP4K4	7.22102e-06	-0.326084	0.318	0.476	0.120389	5.04073e-05	-0.326084	FALSE	4.29751	TRUE	Down	7.221e-06	FALSE
GNA11	7.22955e-06	-0.439728	0.168	0.284	0.120531	5.0432e-05	-0.439728	FALSE	4.29729	TRUE	Down	7.230e-06	FALSE
LINGO3	7.30189e-06	-0.501264	0.171	0.287	0.121737	5.08666e-05	-0.501264	FALSE	4.29357	TRUE	Down	7.302e-06	FALSE
DBNL	7.30193e-06	-0.269277	0.302	0.462	0.121738	5.08666e-05	-0.269277	FALSE	4.29357	TRUE	Down	7.302e-06	FALSE
SLC35E3	7.31846e-06	-0.462087	0.106	0.204	0.122013	5.09466e-05	-0.462087	FALSE	4.29289	TRUE	Down	7.318e-06	FALSE
LRP1	7.35495e-06	-0.361325	0.812	0.901	0.122622	5.11653e-05	-0.361325	FALSE	4.29102	TRUE	Down	7.355e-06	FALSE
SDHAF1	7.37895e-06	-0.914279	0.06	0.136	0.123022	5.12969e-05	-0.914279	FALSE	4.28991	TRUE	Down	7.379e-06	FALSE
KLHDC3	7.40608e-06	-0.344258	0.128	0.238	0.123474	5.14501e-05	-0.344258	FALSE	4.28861	TRUE	Down	7.406e-06	FALSE
UBE2I	7.46545e-06	-0.385495	0.158	0.272	0.124464	5.17743e-05	-0.385495	FALSE	4.28589	TRUE	Down	7.465e-06	FALSE
NAXE	7.46781e-06	-0.25529	0.214	0.35	0.124503	5.17743e-05	-0.25529	FALSE	4.28589	TRUE	Down	7.468e-06	FALSE
CDK5RAP3	7.46814e-06	-0.226472	0.477	0.674	0.124509	5.17743e-05	-0.226472	FALSE	4.28589	TRUE	Down	7.468e-06	FALSE
MCF2L	7.56404e-06	-0.257563	0.601	0.774	0.126108	5.24032e-05	-0.257563	FALSE	4.28064	TRUE	Down	7.564e-06	FALSE
CHMP2B	7.65219e-06	-0.681632	0.047	0.119	0.127577	5.29775e-05	-0.681632	FALSE	4.27591	TRUE	Down	7.652e-06	FALSE
HSD17B10	7.75767e-06	-0.520886	0.101	0.198	0.129336	5.3671e-05	-0.520886	FALSE	4.27026	TRUE	Down	7.758e-06	TRUE	X
SLFN5	7.79596e-06	-0.794687	0.034	0.098	0.129974	5.38353e-05	-0.794687	FALSE	4.26893	TRUE	Down	7.796e-06	FALSE
GPR62	7.7992e-06	-0.927392	0.045	0.115	0.130028	5.38353e-05	-0.927392	FALSE	4.26893	TRUE	Down	7.799e-06	FALSE
CASP2	7.8009e-06	-0.733943	0.06	0.137	0.130057	5.38353e-05	-0.733943	FALSE	4.26893	TRUE	Down	7.801e-06	FALSE
PINK1	7.80276e-06	-0.496234	0.089	0.179	0.130088	5.38353e-05	-0.496234	FALSE	4.26893	TRUE	Down	7.803e-06	FALSE
IRAK1	7.81446e-06	-0.505674	0.115	0.216	0.130283	5.38792e-05	-0.505674	FALSE	4.26858	TRUE	Down	7.814e-06	TRUE	X
MTLN	7.97399e-06	-0.673385	0.063	0.141	0.132942	5.49416e-05	-0.673385	FALSE	4.2601	TRUE	Down	7.974e-06	FALSE
GPAA1	7.98173e-06	-0.292552	0.214	0.347	0.133071	5.49574e-05	-0.292552	FALSE	4.25997	TRUE	Down	7.982e-06	FALSE
TLNRD1	8.04877e-06	-0.882053	0.065	0.143	0.134189	5.53812e-05	-0.882053	FALSE	4.25664	TRUE	Down	8.049e-06	FALSE
EMID1	8.07512e-06	0.946087	0.356	0.284	0.134628	5.55247e-05	0.946087	FALSE	4.25551	TRUE	Up	8.075e-06	FALSE
SARS	8.14164e-06	-0.681245	0.058	0.135	0.135737	5.5944e-05	-0.681245	FALSE	4.25225	TRUE	Down	8.142e-06	FALSE
CYP7B1	8.16254e-06	-0.299199	0.149	0.265	0.136086	5.60494e-05	-0.299199	FALSE	4.25143	TRUE	Down	8.163e-06	FALSE
PSMC4	8.19144e-06	-0.379186	0.104	0.202	0.136568	5.62097e-05	-0.379186	FALSE	4.25019	TRUE	Down	8.191e-06	FALSE
NSFL1C	8.2217e-06	-0.185866	0.182	0.309	0.137072	5.6379e-05	-0.185866	FALSE	4.24888	TRUE	Down	8.222e-06	FALSE
STUB1	8.25561e-06	-0.337196	0.201	0.329	0.137637	5.6573e-05	-0.337196	FALSE	4.24739	TRUE	Down	8.256e-06	FALSE
GRINA	8.26541e-06	-0.27212	0.341	0.518	0.137801	5.66018e-05	-0.27212	FALSE	4.24717	TRUE	Down	8.265e-06	FALSE
NDUFA3	8.29177e-06	-0.188027	0.231	0.374	0.13824	5.67438e-05	-0.188027	FALSE	4.24608	TRUE	Down	8.292e-06	FALSE
DNAAF4	8.33735e-06	1.97255	0.078	0.029	0.139	5.70171e-05	1.97255	FALSE	4.24399	TRUE	Up	8.337e-06	FALSE
TMEM101	8.41502e-06	-0.848384	0.048	0.121	0.140295	5.75093e-05	-0.848384	FALSE	4.24026	TRUE	Down	8.415e-06	FALSE
TRPC4AP	8.45434e-06	-0.344934	0.304	0.466	0.140951	5.77389e-05	-0.344934	FALSE	4.23853	TRUE	Down	8.454e-06	FALSE
DDX39A	8.47227e-06	-0.380447	0.117	0.216	0.14125	5.78222e-05	-0.380447	FALSE	4.23791	TRUE	Down	8.472e-06	FALSE
ERF	8.52982e-06	-0.348529	0.289	0.443	0.142209	5.81757e-05	-0.348529	FALSE	4.23526	TRUE	Down	8.530e-06	FALSE
GNL1	8.54261e-06	-0.290656	0.117	0.223	0.142422	5.82236e-05	-0.290656	FALSE	4.2349	TRUE	Down	8.543e-06	FALSE
ZMYND8	8.57114e-06	0.921771	0.408	0.351	0.142898	5.83786e-05	0.921771	FALSE	4.23375	TRUE	Up	8.571e-06	FALSE
SLC38A3	8.5796e-06	-0.471032	0.112	0.211	0.143039	5.83969e-05	-0.471032	FALSE	4.23361	TRUE	Down	8.580e-06	FALSE
ERG28	8.59118e-06	-0.295152	0.127	0.235	0.143232	5.84362e-05	-0.295152	FALSE	4.23332	TRUE	Down	8.591e-06	FALSE
GLDN	8.62714e-06	-0.24011	0.125	0.232	0.143832	5.86413e-05	-0.24011	FALSE	4.2318	TRUE	Down	8.627e-06	FALSE
SLC66A1	8.7913e-06	-1.1915	0.047	0.116	0.146569	5.97169e-05	-1.1915	FALSE	4.2239	TRUE	Down	8.791e-06	FALSE
AP2M1	8.82804e-06	-0.304484	0.117	0.22	0.147181	5.99262e-05	-0.304484	FALSE	4.22238	TRUE	Down	8.828e-06	FALSE
SAMD4B	8.87795e-06	-0.344519	0.24	0.375	0.148013	6.02176e-05	-0.344519	FALSE	4.22028	TRUE	Down	8.878e-06	FALSE
ASAH1	8.8829e-06	-0.567738	0.088	0.176	0.148096	6.02176e-05	-0.567738	FALSE	4.22028	TRUE	Down	8.883e-06	FALSE
ATP5F1B	8.97279e-06	-0.5293	0.071	0.154	0.149594	6.07861e-05	-0.5293	FALSE	4.2162	TRUE	Down	8.973e-06	FALSE
FGFR1OP2	9.03056e-06	1.21122	0.294	0.224	0.150557	6.11364e-05	1.21122	FALSE	4.2137	TRUE	Up	9.031e-06	FALSE
HIRA	9.17014e-06	-0.963241	0.041	0.108	0.152885	6.20398e-05	-0.963241	FALSE	4.20733	TRUE	Down	9.170e-06	FALSE
KCNK1	9.22919e-06	-0.265082	0.125	0.23	0.153869	6.23975e-05	-0.265082	FALSE	4.20483	TRUE	Down	9.229e-06	FALSE
ATP6V0A1	9.24962e-06	-0.269427	0.168	0.286	0.15421	6.24938e-05	-0.269427	FALSE	4.20416	TRUE	Down	9.250e-06	FALSE
TMEM140	9.3981e-06	-0.630611	0.086	0.17	0.156685	6.34545e-05	-0.630611	FALSE	4.19754	TRUE	Down	9.398e-06	FALSE
LBH	9.41392e-06	-1.31146	0.032	0.094	0.156949	6.35188e-05	-1.31146	FALSE	4.1971	TRUE	Down	9.414e-06	FALSE
FGD1	9.52076e-06	-1.07371	0.041	0.109	0.15873	6.41968e-05	-1.07371	FALSE	4.19249	TRUE	Down	9.521e-06	TRUE	X
HOXD1	9.54306e-06	-0.845884	0.061	0.137	0.159102	6.43041e-05	-0.845884	FALSE	4.19176	TRUE	Down	9.543e-06	FALSE
RBM3	9.617e-06	-0.649506	0.071	0.152	0.160335	6.47592e-05	-0.649506	FALSE	4.1887	TRUE	Down	9.617e-06	TRUE	X
ASCC1	9.6659e-06	-0.205383	0.108	0.209	0.16115	6.50451e-05	-0.205383	FALSE	4.18679	TRUE	Down	9.666e-06	FALSE
NPHP3	9.74292e-06	0.895102	0.426	0.385	0.162434	6.54821e-05	0.895102	FALSE	4.18388	TRUE	Up	9.743e-06	FALSE
SWAP70	9.74382e-06	-0.307882	0.088	0.179	0.162449	6.54821e-05	-0.307882	FALSE	4.18388	TRUE	Down	9.744e-06	FALSE
RPA1	9.81412e-06	-0.660847	0.047	0.118	0.163621	6.59008e-05	-0.660847	FALSE	4.18111	TRUE	Down	9.814e-06	FALSE
KCTD6	9.81918e-06	1.6643	0.127	0.064	0.163705	6.59008e-05	1.6643	FALSE	4.18111	TRUE	Up	9.819e-06	FALSE
ENO1	9.88676e-06	-0.336597	0.209	0.338	0.164832	6.63103e-05	-0.336597	FALSE	4.17842	TRUE	Down	9.887e-06	FALSE
COX7C	9.92225e-06	-0.555147	0.084	0.171	0.165424	6.65041e-05	-0.555147	FALSE	4.17715	TRUE	Down	9.922e-06	FALSE
FARSA	9.94219e-06	-0.321772	0.21	0.34	0.165756	6.65935e-05	-0.321772	FALSE	4.17657	TRUE	Down	9.942e-06	FALSE
SNX17	1.00747e-05	-0.39434	0.166	0.282	0.167965	6.7436e-05	-0.39434	FALSE	4.17111	TRUE	Down	1.007e-05	FALSE
ADRB2	1.02421e-05	-1.42025	0.03	0.09	0.170756	6.85114e-05	-1.42025	FALSE	4.16424	TRUE	Down	1.024e-05	FALSE
NEFH	1.02768e-05	-1.92169	0.022	0.078	0.171335	6.86982e-05	-1.92169	FALSE	4.16305	TRUE	Down	1.028e-05	FALSE
PSMB5	1.03619e-05	-0.551587	0.132	0.235	0.172753	6.92209e-05	-0.551587	FALSE	4.15976	TRUE	Down	1.036e-05	FALSE
NCOA4	1.03904e-05	-0.445016	0.134	0.239	0.173229	6.93654e-05	-0.445016	FALSE	4.15886	TRUE	Down	1.039e-05	FALSE
METTL26	1.04107e-05	-0.43953	0.11	0.206	0.173566	6.94548e-05	-0.43953	FALSE	4.1583	TRUE	Down	1.041e-05	FALSE
SLCO1A2	1.04259e-05	-0.318809	0.097	0.189	0.173821	6.95109e-05	-0.318809	FALSE	4.15795	TRUE	Down	1.043e-05	FALSE
TM9SF3	1.04695e-05	-0.308867	0.14	0.251	0.174547	6.97549e-05	-0.308867	FALSE	4.15643	TRUE	Down	1.047e-05	FALSE
GSTZ1	1.04774e-05	-0.727838	0.03	0.091	0.17468	6.97621e-05	-0.727838	FALSE	4.15638	TRUE	Down	1.048e-05	FALSE
ZC3H8	1.04858e-05	1.25132	0.196	0.121	0.17482	6.97719e-05	1.25132	FALSE	4.15632	TRUE	Up	1.049e-05	FALSE
SOD1	1.05369e-05	-0.396267	0.128	0.233	0.175672	7.00656e-05	-0.396267	FALSE	4.15449	TRUE	Down	1.054e-05	FALSE
CSNK1D	1.05814e-05	-0.245184	0.292	0.449	0.176413	7.0315e-05	-0.245184	FALSE	4.15295	TRUE	Down	1.058e-05	FALSE
BEX1	1.06394e-05	-0.558469	0.115	0.213	0.177381	7.06543e-05	-0.558469	FALSE	4.15086	TRUE	Down	1.064e-05	TRUE	X
ZNF462	1.06496e-05	0.711973	0.518	0.472	0.17755	7.06752e-05	0.711973	FALSE	4.15073	TRUE	Up	1.065e-05	FALSE
IRF7	1.07474e-05	1.69968	0.14	0.074	0.17918	7.12772e-05	1.69968	FALSE	4.14705	TRUE	Up	1.075e-05	FALSE
CREG1	1.07683e-05	-0.30897	0.13	0.237	0.179529	7.13689e-05	-0.30897	FALSE	4.14649	TRUE	Down	1.077e-05	FALSE
ARHGAP24	1.10809e-05	-1.61797	0.017	0.069	0.18474	7.33926e-05	-1.61797	FALSE	4.13435	TRUE	Down	1.108e-05	FALSE
PAOX	1.11132e-05	-0.823406	0.058	0.132	0.18528	7.35587e-05	-0.823406	FALSE	4.13337	TRUE	Down	1.111e-05	FALSE
CLIP3	1.11753e-05	-0.360546	0.294	0.445	0.186314	7.39209e-05	-0.360546	FALSE	4.13123	TRUE	Down	1.118e-05	FALSE
VPS13C	1.12123e-05	0.558312	0.553	0.544	0.186931	7.41169e-05	0.558312	FALSE	4.13008	TRUE	Up	1.121e-05	FALSE
RAB5C	1.12395e-05	-0.273563	0.169	0.291	0.187384	7.42482e-05	-0.273563	FALSE	4.12931	TRUE	Down	1.124e-05	FALSE
CGGBP1	1.12542e-05	1.26848	0.244	0.169	0.18763	7.42969e-05	1.26848	FALSE	4.12903	TRUE	Up	1.125e-05	FALSE
NUP93	1.13498e-05	-0.555114	0.095	0.186	0.189224	7.4879e-05	-0.555114	FALSE	4.12564	TRUE	Down	1.135e-05	FALSE
EDF1	1.1479e-05	-0.345371	0.151	0.262	0.191377	7.56817e-05	-0.345371	FALSE	4.12101	TRUE	Down	1.148e-05	FALSE
PEMT	1.15198e-05	-0.320684	0.134	0.241	0.192058	7.58924e-05	-0.320684	FALSE	4.1198	TRUE	Down	1.152e-05	FALSE
PATZ1	1.1526e-05	-0.261509	0.188	0.312	0.192161	7.58924e-05	-0.261509	FALSE	4.1198	TRUE	Down	1.153e-05	FALSE
SRFBP1	1.17226e-05	1.40472	0.175	0.103	0.195439	7.71368e-05	1.40472	FALSE	4.11274	TRUE	Up	1.172e-05	FALSE
MYL6	1.17433e-05	-0.258863	0.179	0.299	0.195784	7.72225e-05	-0.258863	FALSE	4.11226	TRUE	Down	1.174e-05	FALSE
USP25	1.17775e-05	1.27089	0.242	0.166	0.196355	7.73974e-05	1.27089	FALSE	4.11127	TRUE	Up	1.178e-05	FALSE
VCP	1.17983e-05	-0.505268	0.088	0.175	0.196702	7.74657e-05	-0.505268	FALSE	4.11089	TRUE	Down	1.180e-05	FALSE
YWHAE	1.18059e-05	-0.365406	0.21	0.339	0.196827	7.74657e-05	-0.365406	FALSE	4.11089	TRUE	Down	1.181e-05	FALSE
CTNNBIP1	1.1811e-05	-0.396303	0.169	0.285	0.196912	7.74657e-05	-0.396303	FALSE	4.11089	TRUE	Down	1.181e-05	FALSE
ZNF708	1.19881e-05	1.07861	0.315	0.248	0.199866	7.85768e-05	1.07861	FALSE	4.10471	TRUE	Up	1.199e-05	FALSE
CRNKL1	1.20032e-05	-0.644269	0.071	0.152	0.200117	7.86242e-05	-0.644269	FALSE	4.10444	TRUE	Down	1.200e-05	FALSE
FLOT2	1.21106e-05	-0.307598	0.138	0.247	0.201908	7.92767e-05	-0.307598	FALSE	4.10085	TRUE	Down	1.211e-05	FALSE
CCDC78	1.214e-05	-0.984858	0.032	0.093	0.202398	7.94174e-05	-0.984858	FALSE	4.10008	TRUE	Down	1.214e-05	FALSE
GNAZ	1.21881e-05	-0.598803	0.091	0.179	0.2032	7.96804e-05	-0.598803	FALSE	4.09865	TRUE	Down	1.219e-05	FALSE
PDGFRA	1.2249e-05	0.537609	0.624	0.6	0.204215	8.00267e-05	0.537609	FALSE	4.09677	TRUE	Up	1.225e-05	FALSE
RTL6	1.2287e-05	-0.890839	0.061	0.136	0.204849	8.02233e-05	-0.890839	FALSE	4.0957	TRUE	Down	1.229e-05	FALSE
RBP7	1.23161e-05	-1.28066	0.035	0.098	0.205335	8.03615e-05	-1.28066	FALSE	4.09495	TRUE	Down	1.232e-05	FALSE
SLC35A5	1.23319e-05	-0.416213	0.061	0.139	0.205597	8.04121e-05	-0.416213	FALSE	4.09468	TRUE	Down	1.233e-05	FALSE
ILF3	1.24025e-05	-0.212966	0.391	0.571	0.206775	8.08207e-05	-0.212966	FALSE	4.09248	TRUE	Down	1.240e-05	FALSE
DDX23	1.2487e-05	-0.404831	0.128	0.232	0.208183	8.13183e-05	-0.404831	FALSE	4.08981	TRUE	Down	1.249e-05	FALSE
FRG1	1.25031e-05	2.5894	0.063	0.02	0.208452	8.1371e-05	2.5894	FALSE	4.08953	TRUE	Up	1.250e-05	FALSE
BMERB1	1.26338e-05	-0.380692	0.169	0.282	0.210631	8.21687e-05	-0.380692	FALSE	4.08529	TRUE	Down	1.263e-05	FALSE
HERC3	1.26747e-05	-0.331642	0.216	0.344	0.211312	8.23814e-05	-0.331642	FALSE	4.08417	TRUE	Down	1.267e-05	FALSE
SPCS1	1.27601e-05	-0.262607	0.182	0.307	0.212737	8.28452e-05	-0.262607	FALSE	4.08173	TRUE	Down	1.276e-05	FALSE
ILF2	1.27625e-05	-0.738229	0.054	0.127	0.212776	8.28452e-05	-0.738229	FALSE	4.08173	TRUE	Down	1.276e-05	FALSE
OPLAH	1.28974e-05	-0.432142	0.104	0.198	0.215026	8.36676e-05	-0.432142	FALSE	4.07744	TRUE	Down	1.290e-05	FALSE
NUDT1	1.29662e-05	-2.03058	0.013	0.061	0.216172	8.40151e-05	-2.03058	FALSE	4.07564	TRUE	Down	1.297e-05	FALSE
CHST3	1.29797e-05	-0.239253	0.268	0.415	0.216397	8.40151e-05	-0.239253	FALSE	4.07564	TRUE	Down	1.298e-05	FALSE
TCP1	1.29843e-05	-0.748049	0.035	0.099	0.216474	8.40151e-05	-0.748049	FALSE	4.07564	TRUE	Down	1.298e-05	FALSE
INCENP	1.29843e-05	-0.870525	0.035	0.099	0.216474	8.40151e-05	-0.870525	FALSE	4.07564	TRUE	Down	1.298e-05	FALSE
LIFR	1.30356e-05	0.997089	0.367	0.311	0.217329	8.42928e-05	0.997089	FALSE	4.07421	TRUE	Up	1.304e-05	FALSE
P2RX6	1.30648e-05	-0.687759	0.073	0.154	0.217817	8.43798e-05	-0.687759	FALSE	4.07376	TRUE	Down	1.306e-05	FALSE
ATP5F1A	1.30657e-05	-0.806527	0.061	0.138	0.217832	8.43798e-05	-0.806527	FALSE	4.07376	TRUE	Down	1.307e-05	FALSE
EEA1	1.30892e-05	1.35207	0.21	0.138	0.218223	8.44773e-05	1.35207	FALSE	4.07326	TRUE	Up	1.309e-05	FALSE
CIB1	1.32943e-05	-0.545678	0.056	0.13	0.221642	8.57458e-05	-0.545678	FALSE	4.06679	TRUE	Down	1.329e-05	FALSE
MAFK	1.34057e-05	-1.06261	0.028	0.087	0.2235	8.64095e-05	-1.06261	FALSE	4.06344	TRUE	Down	1.341e-05	FALSE
EFR3B	1.34885e-05	-0.576809	0.104	0.197	0.22488	8.68875e-05	-0.576809	FALSE	4.06104	TRUE	Down	1.349e-05	FALSE
MXD4	1.35263e-05	-0.262854	0.216	0.347	0.22551	8.70755e-05	-0.262854	FALSE	4.0601	TRUE	Down	1.353e-05	FALSE
SNX29	1.35744e-05	-0.325004	0.156	0.269	0.226312	8.73294e-05	-0.325004	FALSE	4.05884	TRUE	Down	1.357e-05	FALSE
VSTM4	1.37835e-05	-0.317322	0.114	0.213	0.229799	8.86185e-05	-0.317322	FALSE	4.05248	TRUE	Down	1.378e-05	FALSE
TMEM33	1.38402e-05	-0.181857	0.166	0.284	0.230744	8.89158e-05	-0.181857	FALSE	4.05102	TRUE	Down	1.384e-05	FALSE
NDUFS5	1.38474e-05	-0.548254	0.069	0.149	0.230864	8.89158e-05	-0.548254	FALSE	4.05102	TRUE	Down	1.385e-05	FALSE
PREPL	1.39561e-05	-0.280129	0.27	0.42	0.232677	8.95571e-05	-0.280129	FALSE	4.0479	TRUE	Down	1.396e-05	FALSE
SHFL	1.40977e-05	0.78181	0.339	0.258	0.235036	9.03907e-05	0.78181	FALSE	4.04388	TRUE	Up	1.410e-05	FALSE
ALG1	1.4104e-05	-0.89178	0.06	0.133	0.235141	9.03907e-05	-0.89178	FALSE	4.04388	TRUE	Down	1.410e-05	FALSE
RNPEPL1	1.43639e-05	-0.28762	0.147	0.257	0.239475	9.19982e-05	-0.28762	FALSE	4.03622	TRUE	Down	1.436e-05	FALSE
BROX	1.44033e-05	-0.518002	0.099	0.19	0.240132	9.21921e-05	-0.518002	FALSE	4.03531	TRUE	Down	1.440e-05	FALSE
JAK1	1.44188e-05	-0.369454	0.134	0.241	0.240391	9.2233e-05	-0.369454	FALSE	4.03511	TRUE	Down	1.442e-05	FALSE
ACADVL	1.44893e-05	-0.123956	0.389	0.577	0.241565	9.26249e-05	-0.123956	FALSE	4.03327	TRUE	Down	1.449e-05	FALSE
CSNK1G2	1.45121e-05	-0.309935	0.177	0.297	0.241946	9.27121e-05	-0.309935	FALSE	4.03286	TRUE	Down	1.451e-05	FALSE
SERF2	1.45408e-05	-0.458642	0.128	0.231	0.242424	9.28367e-05	-0.458642	FALSE	4.03228	TRUE	Down	1.454e-05	FALSE
CEP85	1.4714e-05	-0.369725	0.117	0.216	0.245312	9.38833e-05	-0.369725	FALSE	4.02741	TRUE	Down	1.471e-05	FALSE
SCAND1	1.48321e-05	-0.722668	0.058	0.132	0.247282	9.45772e-05	-0.722668	FALSE	4.02421	TRUE	Down	1.483e-05	FALSE
ALAD	1.49741e-05	-0.435884	0.147	0.252	0.249647	9.54218e-05	-0.435884	FALSE	4.02035	TRUE	Down	1.497e-05	FALSE
CYBA	1.51775e-05	-0.795771	0.047	0.115	0.25304	9.66574e-05	-0.795771	FALSE	4.01476	TRUE	Down	1.518e-05	FALSE
MFSD6	1.52304e-05	-0.292359	0.212	0.341	0.253922	9.69332e-05	-0.292359	FALSE	4.01353	TRUE	Down	1.523e-05	FALSE
TRIOBP	1.53548e-05	-0.276851	0.153	0.264	0.255995	9.76155e-05	-0.276851	FALSE	4.01048	TRUE	Down	1.535e-05	FALSE
STT3A	1.5357e-05	-0.261568	0.181	0.302	0.256032	9.76155e-05	-0.261568	FALSE	4.01048	TRUE	Down	1.536e-05	FALSE
TNS1	1.53702e-05	-0.270832	0.194	0.317	0.256252	9.76201e-05	-0.270832	FALSE	4.01046	TRUE	Down	1.537e-05	FALSE
VASH1	1.5377e-05	-0.269082	0.415	0.578	0.256366	9.76201e-05	-0.269082	FALSE	4.01046	TRUE	Down	1.538e-05	FALSE
CYB561D2	1.54552e-05	-0.691205	0.076	0.159	0.257669	9.80546e-05	-0.691205	FALSE	4.00853	TRUE	Down	1.546e-05	FALSE
GTPBP1	1.55479e-05	-0.337472	0.147	0.256	0.259214	9.85804e-05	-0.337472	FALSE	4.00621	TRUE	Down	1.555e-05	FALSE
POLD2	1.58474e-05	-0.328899	0.084	0.171	0.264208	0.000100398	-0.328899	FALSE	3.99828	TRUE	Down	1.585e-05	FALSE
CYTH4	1.58544e-05	-1.18671	0.035	0.097	0.264324	0.000100398	-1.18671	FALSE	3.99828	TRUE	Down	1.585e-05	FALSE
MARK1	1.59894e-05	1.12248	0.235	0.159	0.266576	0.000101135	1.12248	FALSE	3.9951	TRUE	Up	1.599e-05	FALSE
NCAPD2	1.59935e-05	-0.613805	0.069	0.148	0.266644	0.000101135	-0.613805	FALSE	3.9951	TRUE	Down	1.599e-05	FALSE
MOGS	1.60009e-05	-0.338436	0.155	0.265	0.266766	0.000101135	-0.338436	FALSE	3.9951	TRUE	Down	1.600e-05	FALSE
GSTP1	1.60178e-05	-0.291863	0.259	0.397	0.267048	0.000101178	-0.291863	FALSE	3.99491	TRUE	Down	1.602e-05	FALSE
ABHD14A	1.60915e-05	-0.322573	0.074	0.159	0.268277	0.00010158	-0.322573	FALSE	3.99319	TRUE	Down	1.609e-05	FALSE
FAM53B	1.61464e-05	-0.362704	0.136	0.239	0.269192	0.000101863	-0.362704	FALSE	3.99198	TRUE	Down	1.615e-05	FALSE
TEDC1	1.62281e-05	-0.809014	0.054	0.126	0.270555	0.000102315	-0.809014	FALSE	3.99006	TRUE	Down	1.623e-05	FALSE
MED10	1.62838e-05	-0.254522	0.14	0.249	0.271483	0.000102602	-0.254522	FALSE	3.98884	TRUE	Down	1.628e-05	FALSE
TRMT112	1.64086e-05	-0.651223	0.048	0.118	0.273565	0.000103324	-0.651223	FALSE	3.9858	TRUE	Down	1.641e-05	FALSE
NPAS3	1.64239e-05	0.7552	0.473	0.441	0.27382	0.000103356	0.7552	FALSE	3.98566	TRUE	Up	1.642e-05	FALSE
GRB10	1.67422e-05	-0.459042	0.095	0.184	0.279126	0.000105293	-0.459042	FALSE	3.9776	TRUE	Down	1.674e-05	FALSE
LURAP1	1.67546e-05	-0.326532	0.169	0.285	0.279333	0.000105306	-0.326532	FALSE	3.97755	TRUE	Down	1.675e-05	FALSE
DLL3	1.6814e-05	-0.605574	0.199	0.312	0.280323	0.000105613	-0.605574	FALSE	3.97628	TRUE	Down	1.681e-05	FALSE
PURG	1.68767e-05	1.39831	0.188	0.118	0.281368	0.000105941	1.39831	FALSE	3.97494	TRUE	Up	1.688e-05	FALSE
IDUA	1.69552e-05	-0.262023	0.263	0.403	0.282677	0.000106368	-0.262023	FALSE	3.97319	TRUE	Down	1.696e-05	FALSE
CSNK1G3	1.70283e-05	1.91893	0.108	0.051	0.283896	0.00010676	1.91893	FALSE	3.97159	TRUE	Up	1.703e-05	FALSE
PLEKHH2	1.70602e-05	0.536912	0.577	0.541	0.284427	0.000106894	0.536912	FALSE	3.97105	TRUE	Up	1.706e-05	FALSE
H6PD	1.71664e-05	-0.274507	0.076	0.161	0.286199	0.000107493	-0.274507	FALSE	3.96862	TRUE	Down	1.717e-05	FALSE
CCDC47	1.73759e-05	-0.232535	0.153	0.264	0.28969	0.000108675	-0.232535	FALSE	3.96387	TRUE	Down	1.738e-05	FALSE
DKK3	1.73768e-05	-0.384087	0.289	0.427	0.289706	0.000108675	-0.384087	FALSE	3.96387	TRUE	Down	1.738e-05	FALSE
YKT6	1.73948e-05	-0.361843	0.14	0.247	0.290006	0.00010872	-0.361843	FALSE	3.96369	TRUE	Down	1.739e-05	FALSE
MT3	1.74254e-05	-0.317241	0.475	0.638	0.290515	0.0001088	-0.317241	FALSE	3.96337	TRUE	Down	1.743e-05	FALSE
ARHGEF16	1.74291e-05	-1.89369	0.013	0.06	0.290579	0.0001088	-1.89369	FALSE	3.96337	TRUE	Down	1.743e-05	FALSE
RMDN3	1.74889e-05	-0.435671	0.162	0.272	0.291575	0.000109106	-0.435671	FALSE	3.96215	TRUE	Down	1.749e-05	FALSE
ARHGEF40	1.75002e-05	-0.318865	0.222	0.352	0.291763	0.000109109	-0.318865	FALSE	3.96214	TRUE	Down	1.750e-05	FALSE
SMIM29	1.7695e-05	-0.666141	0.073	0.151	0.295012	0.000110255	-0.666141	FALSE	3.9576	TRUE	Down	1.770e-05	FALSE
DHRS7	1.7738e-05	-0.251043	0.263	0.407	0.295729	0.000110455	-0.251043	FALSE	3.95681	TRUE	Down	1.774e-05	FALSE
TGFA	1.77911e-05	-0.336155	0.123	0.224	0.296614	0.000110718	-0.336155	FALSE	3.95578	TRUE	Down	1.779e-05	FALSE
NDUFS8	1.79987e-05	-0.571618	0.076	0.158	0.300074	0.000111874	-0.571618	FALSE	3.95127	TRUE	Down	1.800e-05	FALSE
RANGAP1	1.79992e-05	-0.295135	0.186	0.308	0.300083	0.000111874	-0.295135	FALSE	3.95127	TRUE	Down	1.800e-05	FALSE
SYNM	1.80792e-05	-0.375191	0.151	0.256	0.301416	0.000112302	-0.375191	FALSE	3.94961	TRUE	Down	1.808e-05	FALSE
DNAJC5	1.81362e-05	-0.200884	0.21	0.339	0.302367	0.000112587	-0.200884	FALSE	3.94851	TRUE	Down	1.814e-05	FALSE
MCM2	1.82988e-05	-2.42151	0.011	0.056	0.305078	0.000113527	-2.42151	FALSE	3.9449	TRUE	Down	1.830e-05	FALSE
TLE4	1.83132e-05	-0.33331	0.149	0.256	0.305318	0.000113546	-0.33331	FALSE	3.94483	TRUE	Down	1.831e-05	FALSE
ACTR1B	1.83447e-05	-0.21566	0.317	0.471	0.305843	0.000113672	-0.21566	FALSE	3.94435	TRUE	Down	1.834e-05	FALSE
PLXDC2	1.85096e-05	-0.496839	0.186	0.291	0.308592	0.000114623	-0.496839	FALSE	3.94073	TRUE	Down	1.851e-05	FALSE
AIF1	1.8562e-05	-1.63417	0.024	0.079	0.309466	0.000114877	-1.63417	FALSE	3.93977	TRUE	Down	1.856e-05	FALSE
MAVS	1.87452e-05	-0.292537	0.235	0.368	0.312521	0.00011594	-0.292537	FALSE	3.93577	TRUE	Down	1.875e-05	FALSE
TUFM	1.87648e-05	-0.318762	0.21	0.337	0.312846	0.00011599	-0.318762	FALSE	3.93558	TRUE	Down	1.876e-05	FALSE
ACOT7	1.87967e-05	-0.308063	0.147	0.254	0.313378	0.000116053	-0.308063	FALSE	3.93534	TRUE	Down	1.880e-05	FALSE
KIAA1324L	1.87979e-05	-0.501177	0.145	0.246	0.313399	0.000116053	-0.501177	FALSE	3.93534	TRUE	Down	1.880e-05	FALSE
KCNK12	1.88464e-05	-1.29381	0.013	0.06	0.314208	0.000116281	-1.29381	FALSE	3.93449	TRUE	Down	1.885e-05	FALSE
MOAP1	1.89567e-05	-0.87019	0.069	0.145	0.316046	0.00011689	-0.87019	FALSE	3.93222	TRUE	Down	1.896e-05	FALSE
KMT2D	1.89689e-05	-0.307089	0.374	0.537	0.31625	0.000116894	-0.307089	FALSE	3.93221	TRUE	Down	1.897e-05	FALSE
MYO6	1.90386e-05	0.815891	0.438	0.41	0.317412	0.000117252	0.815891	FALSE	3.93088	TRUE	Up	1.904e-05	FALSE
PYURF	1.90834e-05	-0.34712	0.061	0.138	0.318158	0.000117382	-0.34712	FALSE	3.9304	TRUE	Down	1.908e-05	FALSE
SPOCK1	1.90847e-05	-0.282089	0.559	0.714	0.31818	0.000117382	-0.282089	FALSE	3.9304	TRUE	Down	1.908e-05	FALSE
PRMT1	1.90946e-05	-0.301192	0.188	0.306	0.318345	0.000117382	-0.301192	FALSE	3.9304	TRUE	Down	1.909e-05	FALSE
VAT1L	1.91228e-05	-0.336702	0.11	0.207	0.318815	0.000117484	-0.336702	FALSE	3.93002	TRUE	Down	1.912e-05	FALSE
RALA	1.93343e-05	-0.631229	0.034	0.095	0.322341	0.000118711	-0.631229	FALSE	3.92551	TRUE	Down	1.933e-05	FALSE
IMP4	1.9467e-05	-0.541529	0.102	0.194	0.324555	0.000119453	-0.541529	FALSE	3.9228	TRUE	Down	1.947e-05	FALSE
GTF2H4	1.95039e-05	-0.368475	0.168	0.279	0.325169	0.000119559	-0.368475	FALSE	3.92242	TRUE	Down	1.950e-05	FALSE
ALDOC	1.9508e-05	-0.429771	0.492	0.629	0.325237	0.000119559	-0.429771	FALSE	3.92242	TRUE	Down	1.951e-05	FALSE
NEFM	1.95377e-05	-1.62498	0.03	0.088	0.325733	0.000119668	-1.62498	FALSE	3.92202	TRUE	Down	1.954e-05	FALSE
YPEL2	1.9621e-05	-0.439542	0.147	0.251	0.327121	0.000120106	-0.439542	FALSE	3.92044	TRUE	Down	1.962e-05	FALSE
LAT2	1.9693e-05	-0.472258	0.032	0.092	0.328322	0.000120473	-0.472258	FALSE	3.91911	TRUE	Down	1.969e-05	FALSE
SLC29A4	1.97452e-05	-1.05073	0.067	0.14	0.329192	0.00012072	-1.05073	FALSE	3.91822	TRUE	Down	1.975e-05	FALSE
FOXO4	1.98385e-05	-1.06434	0.05	0.118	0.330747	0.000121216	-1.06434	FALSE	3.91644	TRUE	Down	1.984e-05	TRUE	X
CHL1	2.00726e-05	0.537393	0.538	0.49	0.33465	0.000122573	0.537393	FALSE	3.91161	TRUE	Up	2.007e-05	FALSE
USP2	2.00927e-05	-0.641767	0.065	0.141	0.334986	0.000122622	-0.641767	FALSE	3.91143	TRUE	Down	2.009e-05	FALSE
PHC2	2.01941e-05	-0.233741	0.341	0.502	0.336676	0.000123166	-0.233741	FALSE	3.90951	TRUE	Down	2.019e-05	FALSE
RNF5	2.02236e-05	-0.0920559	0.136	0.246	0.337168	0.000123233	-0.0920559	FALSE	3.90927	TRUE	Down	2.022e-05	FALSE
DAGLB	2.02295e-05	-0.38759	0.082	0.167	0.337266	0.000123233	-0.38759	FALSE	3.90927	TRUE	Down	2.023e-05	FALSE
FAM50A	2.02916e-05	-0.21228	0.291	0.446	0.338301	0.000123536	-0.21228	FALSE	3.90821	TRUE	Down	2.029e-05	TRUE	X
SAPCD2	2.03609e-05	-0.449375	0.179	0.292	0.339458	0.000123884	-0.449375	FALSE	3.90699	TRUE	Down	2.036e-05	FALSE
HM13	2.0412e-05	-0.216566	0.216	0.349	0.340308	0.00012412	-0.216566	FALSE	3.90616	TRUE	Down	2.041e-05	FALSE
SLC11A2	2.04807e-05	-0.289975	0.231	0.366	0.341455	0.000124463	-0.289975	FALSE	3.90496	TRUE	Down	2.048e-05	FALSE
SLC2A8	2.06467e-05	-0.662818	0.067	0.143	0.344222	0.000125396	-0.662818	FALSE	3.90172	TRUE	Down	2.065e-05	FALSE
GPI	2.06881e-05	-0.235119	0.147	0.255	0.344913	0.000125572	-0.235119	FALSE	3.90111	TRUE	Down	2.069e-05	FALSE
ZFP41	2.07106e-05	-0.462772	0.078	0.161	0.345287	0.000125633	-0.462772	FALSE	3.9009	TRUE	Down	2.071e-05	FALSE
PDCL	2.08157e-05	-0.645269	0.065	0.141	0.347039	0.000126194	-0.645269	FALSE	3.89896	TRUE	Down	2.082e-05	FALSE
NAGK	2.08506e-05	-0.240676	0.298	0.443	0.347622	0.00012626	-0.240676	FALSE	3.89873	TRUE	Down	2.085e-05	FALSE
OSBPL2	2.08515e-05	-0.483439	0.14	0.242	0.347636	0.00012626	-0.483439	FALSE	3.89873	TRUE	Down	2.085e-05	FALSE
PLS3	2.09043e-05	-1.14031	0.035	0.096	0.348517	0.000126504	-1.14031	FALSE	3.8979	TRUE	Down	2.090e-05	TRUE	X
PDK2	2.09914e-05	-0.23918	0.149	0.258	0.349968	0.000126955	-0.23918	FALSE	3.89635	TRUE	Down	2.099e-05	FALSE
PRDX2	2.10103e-05	-0.373054	0.348	0.49	0.350283	0.000126993	-0.373054	FALSE	3.89622	TRUE	Down	2.101e-05	FALSE
CRTAC1	2.1135e-05	-0.30571	0.263	0.406	0.352363	0.00012767	-0.30571	FALSE	3.89391	TRUE	Down	2.114e-05	FALSE
GDE1	2.11927e-05	-0.377936	0.099	0.189	0.353324	0.000127942	-0.377936	FALSE	3.89299	TRUE	Down	2.119e-05	FALSE
MYORG	2.12368e-05	-1.17402	0.022	0.076	0.354059	0.000128131	-1.17402	FALSE	3.89234	TRUE	Down	2.124e-05	FALSE
RALGPS1	2.12554e-05	-0.291218	0.283	0.427	0.354371	0.000128167	-0.291218	FALSE	3.89222	TRUE	Down	2.126e-05	FALSE
WDR77	2.14161e-05	-0.613206	0.058	0.131	0.357049	0.000129059	-0.613206	FALSE	3.88921	TRUE	Down	2.142e-05	FALSE
SIGIRR	2.14855e-05	-1.23874	0.019	0.07	0.358206	0.0001294	-1.23874	FALSE	3.88807	TRUE	Down	2.149e-05	FALSE
PHPT1	2.16327e-05	-0.142331	0.227	0.361	0.36066	0.000130209	-0.142331	FALSE	3.88536	TRUE	Down	2.163e-05	FALSE
KIRREL3	2.16595e-05	-0.500989	0.093	0.18	0.361108	0.000130293	-0.500989	FALSE	3.88508	TRUE	Down	2.166e-05	FALSE
TPRG1L	2.17508e-05	-0.93819	0.058	0.129	0.36263	0.000130764	-0.93819	FALSE	3.88351	TRUE	Down	2.175e-05	FALSE
DHCR7	2.19428e-05	-0.352352	0.331	0.474	0.365831	0.000131782	-0.352352	FALSE	3.88014	TRUE	Down	2.194e-05	FALSE
NDOR1	2.19499e-05	-0.364179	0.063	0.139	0.365948	0.000131782	-0.364179	FALSE	3.88014	TRUE	Down	2.195e-05	FALSE
SCN2B	2.19688e-05	-1.21006	0.026	0.082	0.366263	0.000131782	-1.21006	FALSE	3.88014	TRUE	Down	2.197e-05	FALSE
SSH3	2.19812e-05	-0.695962	0.067	0.143	0.36647	0.000131782	-0.695962	FALSE	3.88014	TRUE	Down	2.198e-05	FALSE
AHCYL1	2.19855e-05	-0.183217	0.223	0.358	0.366542	0.000131782	-0.183217	FALSE	3.88014	TRUE	Down	2.199e-05	FALSE
KRIT1	2.22284e-05	1.29799	0.207	0.136	0.370592	0.000133159	1.29799	FALSE	3.87563	TRUE	Up	2.223e-05	FALSE
PCSK7	2.22561e-05	-0.260379	0.22	0.348	0.371054	0.000133198	-0.260379	FALSE	3.8755	TRUE	Down	2.226e-05	FALSE
MT-ND3	2.22612e-05	-0.18894	0.618	0.756	0.37114	0.000133198	-0.18894	FALSE	3.8755	TRUE	Down	2.226e-05	FALSE
PPIF	2.22987e-05	-0.411841	0.121	0.217	0.371764	0.000133343	-0.411841	FALSE	3.87503	TRUE	Down	2.230e-05	FALSE
SLC25A11	2.23817e-05	-0.316366	0.235	0.368	0.373147	0.00013376	-0.316366	FALSE	3.87367	TRUE	Down	2.238e-05	FALSE
SV2A	2.24209e-05	-0.253213	0.283	0.43	0.373802	0.000133915	-0.253213	FALSE	3.87317	TRUE	Down	2.242e-05	FALSE
EHBP1L1	2.24341e-05	-0.534939	0.091	0.175	0.374021	0.000133915	-0.534939	FALSE	3.87317	TRUE	Down	2.243e-05	FALSE
SH3KBP1	2.25101e-05	-0.31502	0.151	0.258	0.375288	0.000134289	-0.31502	FALSE	3.87196	TRUE	Down	2.251e-05	TRUE	X
ABCF1	2.26104e-05	-0.391848	0.125	0.224	0.376961	0.000134808	-0.391848	FALSE	3.87028	TRUE	Down	2.261e-05	FALSE
ZNF445	2.278e-05	-0.538792	0.101	0.189	0.379788	0.000135739	-0.538792	FALSE	3.8673	TRUE	Down	2.278e-05	FALSE
USP4	2.28382e-05	-0.387482	0.184	0.301	0.380759	0.000136005	-0.387482	FALSE	3.86644	TRUE	Down	2.284e-05	FALSE
SELENOO	2.28873e-05	-0.394829	0.169	0.279	0.381578	0.000136161	-0.394829	FALSE	3.86595	TRUE	Down	2.289e-05	FALSE
PTPRS	2.28913e-05	0.341969	0.728	0.752	0.381643	0.000136161	0.341969	FALSE	3.86595	TRUE	Up	2.289e-05	FALSE
LMNA	2.30025e-05	-0.21001	0.311	0.461	0.383498	0.000136742	-0.21001	FALSE	3.8641	TRUE	Down	2.300e-05	FALSE
GLG1	2.30596e-05	-0.379577	0.102	0.195	0.384449	0.000137	-0.379577	FALSE	3.86328	TRUE	Down	2.306e-05	FALSE
HNRNPF	2.30862e-05	-0.279258	0.156	0.269	0.384894	0.000137078	-0.279258	FALSE	3.86303	TRUE	Down	2.309e-05	FALSE
JMJD1C	2.33244e-05	0.813415	0.426	0.378	0.388865	0.000138411	0.813415	FALSE	3.85883	TRUE	Up	2.332e-05	FALSE
PELP1	2.3639e-05	-0.356993	0.158	0.266	0.39411	0.000140195	-0.356993	FALSE	3.85327	TRUE	Down	2.364e-05	FALSE
ARHGAP39	2.38587e-05	-0.227802	0.115	0.211	0.397772	0.000141415	-0.227802	FALSE	3.8495	TRUE	Down	2.386e-05	FALSE
TERF2IP	2.39323e-05	-0.278207	0.259	0.398	0.398999	0.000141768	-0.278207	FALSE	3.84842	TRUE	Down	2.393e-05	FALSE
MYDGF	2.42817e-05	-0.276207	0.197	0.321	0.404824	0.000143747	-0.276207	FALSE	3.8424	TRUE	Down	2.428e-05	FALSE
PARVG	2.42949e-05	-0.850014	0.039	0.101	0.405045	0.000143747	-0.850014	FALSE	3.8424	TRUE	Down	2.429e-05	FALSE
H1FX	2.43867e-05	-0.306736	0.216	0.344	0.406576	0.000144081	-0.306736	FALSE	3.84139	TRUE	Down	2.439e-05	FALSE
EMC3	2.43942e-05	-0.604203	0.086	0.167	0.4067	0.000144081	-0.604203	FALSE	3.84139	TRUE	Down	2.439e-05	FALSE
KBTBD6	2.43942e-05	-1.16963	0.032	0.09	0.4067	0.000144081	-1.16963	FALSE	3.84139	TRUE	Down	2.439e-05	FALSE
GANAB	2.45269e-05	-0.264134	0.123	0.224	0.408912	0.00014478	-0.264134	FALSE	3.83929	TRUE	Down	2.453e-05	FALSE
PAPSS1	2.46462e-05	-0.288556	0.218	0.347	0.410902	0.0001454	-0.288556	FALSE	3.83744	TRUE	Down	2.465e-05	FALSE
PAWR	2.47751e-05	1.74077	0.086	0.036	0.41305	0.000146074	1.74077	FALSE	3.83543	TRUE	Up	2.478e-05	FALSE
AZIN2	2.48799e-05	-0.51026	0.136	0.233	0.414797	0.000146607	-0.51026	FALSE	3.83385	TRUE	Down	2.488e-05	FALSE
KXD1	2.50966e-05	-0.176292	0.203	0.328	0.418411	0.000147798	-0.176292	FALSE	3.83033	TRUE	Down	2.510e-05	FALSE
POLR3H	2.5263e-05	-0.335098	0.143	0.245	0.421184	0.000148691	-0.335098	FALSE	3.82772	TRUE	Down	2.526e-05	FALSE
MAPRE3	2.55399e-05	-0.254753	0.369	0.533	0.425801	0.000150233	-0.254753	FALSE	3.82323	TRUE	Down	2.554e-05	FALSE
GPR107	2.55972e-05	-0.234759	0.207	0.335	0.426757	0.000150483	-0.234759	FALSE	3.82251	TRUE	Down	2.560e-05	FALSE
LYSMD3	2.56982e-05	1.80674	0.104	0.049	0.42844	0.000150988	1.80674	FALSE	3.82106	TRUE	Up	2.570e-05	FALSE
NLRP1	2.57352e-05	-1.50655	0.022	0.075	0.429057	0.000151118	-1.50655	FALSE	3.82069	TRUE	Down	2.574e-05	FALSE
TMEM243	2.58905e-05	-1.22518	0.03	0.087	0.431646	0.000151941	-1.22518	FALSE	3.81833	TRUE	Down	2.589e-05	FALSE
SMIM13	2.59672e-05	-0.728235	0.024	0.079	0.432925	0.000152303	-0.728235	FALSE	3.81729	TRUE	Down	2.597e-05	FALSE
PYGO1	2.60102e-05	1.69378	0.123	0.064	0.433643	0.000152467	1.69378	FALSE	3.81683	TRUE	Up	2.601e-05	FALSE
SPATA2	2.60421e-05	-0.580991	0.063	0.137	0.434174	0.000152544	-0.580991	FALSE	3.8166	TRUE	Down	2.604e-05	FALSE
ACAA1	2.60605e-05	-0.237269	0.298	0.45	0.434481	0.000152544	-0.237269	FALSE	3.8166	TRUE	Down	2.606e-05	FALSE
DUSP3	2.60689e-05	-0.732769	0.048	0.117	0.43462	0.000152544	-0.732769	FALSE	3.8166	TRUE	Down	2.607e-05	FALSE
ZCCHC7	2.60951e-05	1.65228	0.162	0.097	0.435058	0.00015261	1.65228	FALSE	3.81642	TRUE	Up	2.610e-05	FALSE
BIVM	2.62665e-05	1.58865	0.177	0.111	0.437915	0.000153523	1.58865	FALSE	3.81383	TRUE	Up	2.627e-05	FALSE
GPC2	2.64482e-05	-0.428168	0.06	0.134	0.440944	0.000154495	-0.428168	FALSE	3.81109	TRUE	Down	2.645e-05	FALSE
IFI35	2.65443e-05	1.25236	0.123	0.062	0.442546	0.000154929	1.25236	FALSE	3.80987	TRUE	Up	2.654e-05	FALSE
AGAP3	2.65531e-05	-0.229034	0.169	0.282	0.442693	0.000154929	-0.229034	FALSE	3.80987	TRUE	Down	2.655e-05	FALSE
ATP6AP2	2.67198e-05	-0.416219	0.093	0.18	0.445472	0.000155811	-0.416219	FALSE	3.8074	TRUE	Down	2.672e-05	TRUE	X
PLEKHG5	2.67382e-05	-0.471355	0.086	0.17	0.44578	0.000155829	-0.471355	FALSE	3.80735	TRUE	Down	2.674e-05	FALSE
SSRP1	2.6792e-05	-0.377165	0.128	0.226	0.446677	0.000156052	-0.377165	FALSE	3.80673	TRUE	Down	2.679e-05	FALSE
FADS1	2.68719e-05	-0.276349	0.223	0.353	0.448008	0.000156427	-0.276349	FALSE	3.80569	TRUE	Down	2.687e-05	FALSE
PHF2	2.70577e-05	-0.275731	0.292	0.44	0.451107	0.000157418	-0.275731	FALSE	3.80294	TRUE	Down	2.706e-05	FALSE
COPS7A	2.72335e-05	-0.27643	0.156	0.266	0.454037	0.00015835	-0.27643	FALSE	3.80038	TRUE	Down	2.723e-05	FALSE
SYT14	2.73052e-05	1.65367	0.119	0.06	0.455233	0.000158675	1.65367	FALSE	3.79949	TRUE	Up	2.731e-05	FALSE
MED25	2.73548e-05	-0.31102	0.216	0.34	0.45606	0.000158872	-0.31102	FALSE	3.79895	TRUE	Down	2.735e-05	FALSE
CORO1B	2.74033e-05	-0.356215	0.182	0.298	0.456868	0.000159062	-0.356215	FALSE	3.79843	TRUE	Down	2.740e-05	FALSE
RO60	2.76868e-05	-0.335454	0.089	0.175	0.461594	0.000160552	-0.335454	FALSE	3.79438	TRUE	Down	2.769e-05	FALSE
TUT1	2.76919e-05	-0.575777	0.061	0.135	0.461679	0.000160552	-0.575777	FALSE	3.79438	TRUE	Down	2.769e-05	FALSE
INPPL1	2.77253e-05	-0.283778	0.263	0.402	0.462237	0.000160654	-0.283778	FALSE	3.79411	TRUE	Down	2.773e-05	FALSE
RAB1B	2.77733e-05	-0.190502	0.145	0.252	0.463037	0.00016084	-0.190502	FALSE	3.79361	TRUE	Down	2.777e-05	FALSE
DSTYK	2.78049e-05	-0.580915	0.067	0.142	0.463564	0.000160931	-0.580915	FALSE	3.79336	TRUE	Down	2.780e-05	FALSE
WDR83OS	2.81784e-05	-0.372288	0.115	0.21	0.46979	0.000162999	-0.372288	FALSE	3.78782	TRUE	Down	2.818e-05	FALSE
MLLT11	2.83776e-05	-0.657028	0.08	0.16	0.473112	0.000164057	-0.657028	FALSE	3.785	TRUE	Down	2.838e-05	FALSE
ZEB1	2.86391e-05	1.00636	0.289	0.217	0.477471	0.000165474	1.00636	FALSE	3.78127	TRUE	Up	2.864e-05	FALSE
SMAP2	2.87435e-05	-0.380001	0.16	0.268	0.479212	0.000165982	-0.380001	FALSE	3.77994	TRUE	Down	2.874e-05	FALSE
CHST6	2.87611e-05	-0.316694	0.078	0.159	0.479506	0.000165989	-0.316694	FALSE	3.77992	TRUE	Down	2.876e-05	FALSE
MS4A7	2.89582e-05	-1.18661	0.034	0.092	0.48279	0.000167031	-1.18661	FALSE	3.7772	TRUE	Down	2.896e-05	FALSE
HMGCS1	2.90348e-05	-0.382586	0.21	0.336	0.484068	0.000167377	-0.382586	FALSE	3.7763	TRUE	Down	2.903e-05	FALSE
MEGF11	2.91106e-05	0.589684	0.566	0.548	0.485332	0.000167718	0.589684	FALSE	3.77542	TRUE	Up	2.911e-05	FALSE
PLXNB1	2.93589e-05	-0.195751	0.475	0.662	0.489472	0.000169053	-0.195751	FALSE	3.77198	TRUE	Down	2.936e-05	FALSE
GRID1	3.00192e-05	-0.349276	0.125	0.223	0.50048	0.000172756	-0.349276	FALSE	3.76257	TRUE	Down	3.002e-05	FALSE
STMN2	3.01738e-05	-1.92211	0.022	0.074	0.503057	0.000173547	-1.92211	FALSE	3.76058	TRUE	Down	3.017e-05	FALSE
RTCB	3.02708e-05	-0.17943	0.173	0.291	0.504675	0.000174005	-0.17943	FALSE	3.75944	TRUE	Down	3.027e-05	FALSE
IQGAP1	3.06718e-05	-0.96326	0.05	0.117	0.511359	0.00017621	-0.96326	FALSE	3.75397	TRUE	Down	3.067e-05	FALSE
CABP7	3.07534e-05	1.80976	0.119	0.061	0.51272	0.000176515	1.80976	FALSE	3.75322	TRUE	Up	3.075e-05	FALSE
IGF2BP3	3.07598e-05	1.78685	0.101	0.047	0.512827	0.000176515	1.78685	FALSE	3.75322	TRUE	Up	3.076e-05	FALSE
OGG1	3.08274e-05	-0.38546	0.158	0.263	0.513955	0.000176802	-0.38546	FALSE	3.75251	TRUE	Down	3.083e-05	FALSE
KATNAL2	3.09094e-05	-0.52321	0.065	0.14	0.515322	0.000177114	-0.52321	FALSE	3.75175	TRUE	Down	3.091e-05	FALSE
SYVN1	3.09169e-05	-0.261618	0.199	0.321	0.515446	0.000177114	-0.261618	FALSE	3.75175	TRUE	Down	3.092e-05	FALSE
SECISBP2L	3.09668e-05	-0.276233	0.32	0.462	0.516279	0.000177299	-0.276233	FALSE	3.75129	TRUE	Down	3.097e-05	FALSE
TOMM20	3.10048e-05	-0.284893	0.143	0.246	0.516913	0.000177417	-0.284893	FALSE	3.75101	TRUE	Down	3.100e-05	FALSE
PDRG1	3.14469e-05	-0.733009	0.039	0.101	0.524282	0.0001798	-0.733009	FALSE	3.74521	TRUE	Down	3.145e-05	FALSE
DYNLRB1	3.14668e-05	-0.281685	0.194	0.312	0.524614	0.0001798	-0.281685	FALSE	3.74521	TRUE	Down	3.147e-05	FALSE
LUC7L	3.14748e-05	0.465701	0.674	0.7	0.524747	0.0001798	0.465701	FALSE	3.74521	TRUE	Up	3.147e-05	FALSE
KIF13A	3.15897e-05	0.324662	0.715	0.71	0.526664	0.000180355	0.324662	FALSE	3.74387	TRUE	Up	3.159e-05	FALSE
RELT	3.1629e-05	-0.518553	0.132	0.227	0.527319	0.000180477	-0.518553	FALSE	3.74358	TRUE	Down	3.163e-05	FALSE
CNNM3	3.16682e-05	-0.287679	0.203	0.324	0.527972	0.000180598	-0.287679	FALSE	3.74329	TRUE	Down	3.167e-05	FALSE
C1QTNF4	3.1804e-05	-0.964257	0.052	0.119	0.530236	0.00018127	-0.964257	FALSE	3.74167	TRUE	Down	3.180e-05	FALSE
RAD23A	3.18372e-05	-0.244259	0.173	0.29	0.530789	0.000181357	-0.244259	FALSE	3.74147	TRUE	Down	3.184e-05	FALSE
BAHD1	3.22287e-05	-0.708486	0.058	0.128	0.537316	0.000183354	-0.708486	FALSE	3.73671	TRUE	Down	3.223e-05	FALSE
PLIN5	3.2236e-05	1.01034	0.261	0.184	0.537438	0.000183354	1.01034	FALSE	3.73671	TRUE	Up	3.224e-05	FALSE
CC2D1B	3.22422e-05	-0.405831	0.095	0.179	0.537542	0.000183354	-0.405831	FALSE	3.73671	TRUE	Down	3.224e-05	FALSE
SEC31B	3.23429e-05	-0.240144	0.238	0.369	0.539221	0.000183823	-0.240144	FALSE	3.7356	TRUE	Down	3.234e-05	FALSE
CCND3	3.24695e-05	-0.193499	0.119	0.217	0.541331	0.000184438	-0.193499	FALSE	3.73415	TRUE	Down	3.247e-05	FALSE
ATF4	3.26952e-05	-0.372327	0.108	0.198	0.545094	0.000185583	-0.372327	FALSE	3.73146	TRUE	Down	3.270e-05	FALSE
ABLIM3	3.27078e-05	-0.753706	0.061	0.133	0.545305	0.000185583	-0.753706	FALSE	3.73146	TRUE	Down	3.271e-05	FALSE
UNC5C	3.27367e-05	-0.304431	0.246	0.374	0.545787	0.000185643	-0.304431	FALSE	3.73132	TRUE	Down	3.274e-05	FALSE
USP9Y	3.29915e-05	2.29121	0.078	0.032	0.550034	0.000186902	2.29121	FALSE	3.72839	TRUE	Up	3.299e-05	TRUE	Y
JPH1	3.29958e-05	-0.674517	0.02	0.072	0.550106	0.000186902	-0.674517	FALSE	3.72839	TRUE	Down	3.300e-05	FALSE
MGRN1	3.31068e-05	-0.279335	0.352	0.502	0.551956	0.000187426	-0.279335	FALSE	3.72717	TRUE	Down	3.311e-05	FALSE
EXOC6B	3.31379e-05	0.870549	0.412	0.367	0.552475	0.000187489	0.870549	FALSE	3.72702	TRUE	Up	3.314e-05	FALSE
IFITM3	3.31552e-05	2.14122	0.069	0.026	0.552763	0.000187489	2.14122	FALSE	3.72702	TRUE	Up	3.316e-05	FALSE
DHX58	3.33142e-05	1.40409	0.169	0.102	0.555415	0.000188283	1.40409	FALSE	3.72519	TRUE	Up	3.331e-05	FALSE
CCNE2	3.34538e-05	-0.907135	0.034	0.092	0.557741	0.000188966	-0.907135	FALSE	3.72362	TRUE	Down	3.345e-05	FALSE
NHP2	3.35022e-05	-0.825786	0.063	0.134	0.558548	0.00018908	-0.825786	FALSE	3.72335	TRUE	Down	3.350e-05	FALSE
DIPK1B	3.35247e-05	-0.322923	0.151	0.255	0.558924	0.00018908	-0.322923	FALSE	3.72335	TRUE	Down	3.352e-05	FALSE
SCN7A	3.35302e-05	2.46821	0.05	0.014	0.559016	0.00018908	2.46821	FALSE	3.72335	TRUE	Up	3.353e-05	FALSE
NDFIP2	3.35654e-05	-0.697561	0.073	0.148	0.559602	0.000189173	-0.697561	FALSE	3.72314	TRUE	Down	3.357e-05	FALSE
CD81	3.37655e-05	-0.242824	0.371	0.537	0.562938	0.000190195	-0.242824	FALSE	3.7208	TRUE	Down	3.377e-05	FALSE
CLSTN3	3.40635e-05	-0.461654	0.104	0.193	0.567908	0.000191767	-0.461654	FALSE	3.71723	TRUE	Down	3.406e-05	FALSE
PTPRA	3.41143e-05	-0.321715	0.184	0.299	0.568754	0.000191945	-0.321715	FALSE	3.71682	TRUE	Down	3.411e-05	FALSE
TSTA3	3.43382e-05	-0.470598	0.056	0.126	0.572486	0.000193032	-0.470598	FALSE	3.71437	TRUE	Down	3.434e-05	FALSE
MEX3D	3.43558e-05	-0.586258	0.056	0.126	0.57278	0.000193032	-0.586258	FALSE	3.71437	TRUE	Down	3.436e-05	FALSE
APC2	3.43649e-05	-0.226004	0.555	0.741	0.572932	0.000193032	-0.226004	FALSE	3.71437	TRUE	Down	3.436e-05	FALSE
R3HDM4	3.44514e-05	-0.415476	0.114	0.204	0.574374	0.000193309	-0.415476	FALSE	3.71375	TRUE	Down	3.445e-05	FALSE
KIAA0232	3.44525e-05	1.31902	0.253	0.188	0.574391	0.000193309	1.31902	FALSE	3.71375	TRUE	Up	3.445e-05	FALSE
ECH1	3.45227e-05	-0.238348	0.259	0.397	0.575562	0.000193595	-0.238348	FALSE	3.71311	TRUE	Down	3.452e-05	FALSE
B3GALT6	3.46185e-05	-0.565824	0.06	0.131	0.57716	0.000194025	-0.565824	FALSE	3.71214	TRUE	Down	3.462e-05	FALSE
ING4	3.46615e-05	-0.429389	0.151	0.252	0.577876	0.000194158	-0.429389	FALSE	3.71184	TRUE	Down	3.466e-05	FALSE
ESYT1	3.47169e-05	-0.59475	0.095	0.18	0.5788	0.000194361	-0.59475	FALSE	3.71139	TRUE	Down	3.472e-05	FALSE
TTBK1	3.49392e-05	-0.315113	0.363	0.514	0.582506	0.000195497	-0.315113	FALSE	3.70886	TRUE	Down	3.494e-05	FALSE
MTSS2	3.54132e-05	0.23658	0.875	0.903	0.590408	0.000198039	0.23658	FALSE	3.70325	TRUE	Up	3.541e-05	FALSE
RAP1GDS1	3.55946e-05	-0.442374	0.104	0.191	0.593433	0.000198944	-0.442374	FALSE	3.70127	TRUE	Down	3.559e-05	FALSE
CAPRIN2	3.57065e-05	0.981174	0.279	0.207	0.595299	0.000199459	0.981174	FALSE	3.70015	TRUE	Up	3.571e-05	FALSE
HIVEP3	3.58704e-05	-0.541225	0.086	0.167	0.598031	0.000200167	-0.541225	FALSE	3.69861	TRUE	Down	3.587e-05	FALSE
SLC7A14	3.58729e-05	-0.945169	0.041	0.102	0.598073	0.000200167	-0.945169	FALSE	3.69861	TRUE	Down	3.587e-05	FALSE
ZMYM5	3.60618e-05	1.51563	0.171	0.107	0.601222	0.000201079	1.51563	FALSE	3.69663	TRUE	Up	3.606e-05	FALSE
NEK1	3.60762e-05	1.29417	0.248	0.178	0.601463	0.000201079	1.29417	FALSE	3.69663	TRUE	Up	3.608e-05	FALSE
JPH3	3.65797e-05	-0.576095	0.084	0.164	0.609857	0.000203772	-0.576095	FALSE	3.69085	TRUE	Down	3.658e-05	FALSE
TRIM46	3.66173e-05	-0.672875	0.071	0.145	0.610483	0.000203869	-0.672875	FALSE	3.69065	TRUE	Down	3.662e-05	FALSE
MTPN	3.66836e-05	-0.890388	0.037	0.097	0.611589	0.000204126	-0.890388	FALSE	3.6901	TRUE	Down	3.668e-05	FALSE
PGS1	3.70338e-05	-0.192266	0.214	0.34	0.617427	0.000205961	-0.192266	FALSE	3.68622	TRUE	Down	3.703e-05	FALSE
NDUFS1	3.70696e-05	-0.366541	0.22	0.341	0.618024	0.000206046	-0.366541	FALSE	3.68604	TRUE	Down	3.707e-05	FALSE
NME1	3.71113e-05	-0.396416	0.104	0.194	0.61872	0.000206165	-0.396416	FALSE	3.68579	TRUE	Down	3.711e-05	FALSE
ARRB1	3.72405e-05	-0.524141	0.117	0.207	0.620874	0.000206769	-0.524141	FALSE	3.68451	TRUE	Down	3.724e-05	FALSE
SPRTN	3.75185e-05	-0.880109	0.039	0.1	0.625508	0.000208198	-0.880109	FALSE	3.68152	TRUE	Down	3.752e-05	FALSE
RNF167	3.77082e-05	-0.172177	0.181	0.297	0.628671	0.000209135	-0.172177	FALSE	3.67957	TRUE	Down	3.771e-05	FALSE
SRRT	3.78178e-05	-0.271801	0.233	0.363	0.630499	0.000209628	-0.271801	FALSE	3.67855	TRUE	Down	3.782e-05	FALSE
TTYH3	3.78809e-05	-0.357015	0.101	0.188	0.63155	0.000209863	-0.357015	FALSE	3.67806	TRUE	Down	3.788e-05	FALSE
MTERF2	3.79601e-05	1.39981	0.19	0.123	0.632871	0.000210186	1.39981	FALSE	3.6774	TRUE	Up	3.796e-05	FALSE
LLGL2	3.80075e-05	-0.511472	0.086	0.165	0.633661	0.000210333	-0.511472	FALSE	3.67709	TRUE	Down	3.801e-05	FALSE
EIF2AK1	3.83411e-05	-0.41052	0.127	0.222	0.639222	0.000212063	-0.41052	FALSE	3.67354	TRUE	Down	3.834e-05	FALSE
GAD1	3.83644e-05	-0.315811	0.169	0.279	0.639611	0.000212076	-0.315811	FALSE	3.67351	TRUE	Down	3.836e-05	FALSE
NECAB2	3.8446e-05	-0.943134	0.043	0.106	0.640971	0.000212389	-0.943134	FALSE	3.67287	TRUE	Down	3.845e-05	FALSE
CSDE1	3.84632e-05	-0.396477	0.06	0.132	0.641258	0.000212389	-0.396477	FALSE	3.67287	TRUE	Down	3.846e-05	FALSE
TSPAN8	3.85636e-05	-1.75225	0.024	0.076	0.642932	0.000212827	-1.75225	FALSE	3.67197	TRUE	Down	3.856e-05	FALSE
SPI1	3.86401e-05	-0.660608	0.052	0.119	0.644207	0.000213133	-0.660608	FALSE	3.67135	TRUE	Down	3.864e-05	FALSE
FBN1	3.90585e-05	-0.185583	0.248	0.388	0.651184	0.000215323	-0.185583	FALSE	3.66691	TRUE	Down	3.906e-05	FALSE
PER2	3.91347e-05	-0.22717	0.11	0.203	0.652454	0.000215626	-0.22717	FALSE	3.6663	TRUE	Down	3.913e-05	FALSE
TTLL7	3.92007e-05	0.869326	0.469	0.467	0.653554	0.000215871	0.869326	FALSE	3.66581	TRUE	Up	3.920e-05	FALSE
NELFA	3.9457e-05	-0.357281	0.231	0.352	0.657827	0.000217164	-0.357281	FALSE	3.66321	TRUE	Down	3.946e-05	FALSE
POLR2E	3.95415e-05	-0.309909	0.151	0.256	0.659235	0.00021751	-0.309909	FALSE	3.66252	TRUE	Down	3.954e-05	FALSE
SUMO2	3.97966e-05	-0.691477	0.045	0.109	0.663488	0.000218785	-0.691477	FALSE	3.65998	TRUE	Down	3.980e-05	FALSE
PSMB6	3.98166e-05	-0.636453	0.043	0.106	0.663822	0.000218785	-0.636453	FALSE	3.65998	TRUE	Down	3.982e-05	FALSE
PDLIM2	4.00254e-05	-0.366497	0.097	0.183	0.667303	0.000219761	-0.366497	FALSE	3.65805	TRUE	Down	4.003e-05	FALSE
SCN3A	4.00376e-05	0.64469	0.421	0.351	0.667507	0.000219761	0.64469	FALSE	3.65805	TRUE	Up	4.004e-05	FALSE
GADD45A	4.01051e-05	-0.909292	0.043	0.106	0.668632	0.000220011	-0.909292	FALSE	3.65755	TRUE	Down	4.011e-05	FALSE
NFKBIB	4.01579e-05	-1.43218	0.026	0.079	0.669512	0.000220181	-1.43218	FALSE	3.65722	TRUE	Down	4.016e-05	FALSE
HDAC5	4.03195e-05	-0.281233	0.279	0.417	0.672207	0.000220947	-0.281233	FALSE	3.65571	TRUE	Down	4.032e-05	FALSE
RAB6B	4.05929e-05	-0.401922	0.181	0.295	0.676765	0.000222325	-0.401922	FALSE	3.65301	TRUE	Down	4.059e-05	FALSE
NCAPH2	4.08162e-05	-0.22543	0.214	0.336	0.680488	0.000223427	-0.22543	FALSE	3.65087	TRUE	Down	4.082e-05	FALSE
BSG	4.15226e-05	-0.168433	0.276	0.426	0.692265	0.00022717	-0.168433	FALSE	3.64365	TRUE	Down	4.152e-05	FALSE
RBM42	4.15823e-05	-0.306081	0.158	0.263	0.69326	0.000227374	-0.306081	FALSE	3.64326	TRUE	Down	4.158e-05	FALSE
SLC6A8	4.16162e-05	-0.274751	0.225	0.348	0.693825	0.000227436	-0.274751	FALSE	3.64314	TRUE	Down	4.162e-05	TRUE	X
MMP24OS	4.18059e-05	-0.501068	0.119	0.211	0.696988	0.000228349	-0.501068	FALSE	3.6414	TRUE	Down	4.181e-05	FALSE
PLK3	4.21618e-05	-0.87864	0.039	0.099	0.702921	0.000230168	-0.87864	FALSE	3.63795	TRUE	Down	4.216e-05	FALSE
RAB22A	4.2328e-05	-0.716826	0.035	0.094	0.705692	0.000230951	-0.716826	FALSE	3.63648	TRUE	Down	4.233e-05	FALSE
EPHB2	4.23878e-05	-0.776428	0.065	0.135	0.70669	0.000231152	-0.776428	FALSE	3.6361	TRUE	Down	4.239e-05	FALSE
EXTL3	4.24199e-05	-0.337154	0.082	0.162	0.707225	0.000231202	-0.337154	FALSE	3.63601	TRUE	Down	4.242e-05	FALSE
COPS3	4.25241e-05	-0.520316	0.073	0.148	0.708962	0.000231645	-0.520316	FALSE	3.63518	TRUE	Down	4.252e-05	FALSE
PIEZO2	4.26603e-05	-0.415865	0.117	0.209	0.711232	0.000232261	-0.415865	FALSE	3.63402	TRUE	Down	4.266e-05	FALSE
PIGH	4.27243e-05	-0.767653	0.063	0.133	0.7123	0.000232485	-0.767653	FALSE	3.63361	TRUE	Down	4.272e-05	FALSE
REEP6	4.3107e-05	-1.27998	0.013	0.057	0.71868	0.000234441	-1.27998	FALSE	3.62997	TRUE	Down	4.311e-05	FALSE
LPCAT2	4.32572e-05	-0.426208	0.074	0.152	0.721183	0.000235131	-0.426208	FALSE	3.62869	TRUE	Down	4.326e-05	FALSE
MEF2D	4.34213e-05	-0.457756	0.171	0.275	0.72392	0.000235896	-0.457756	FALSE	3.62728	TRUE	Down	4.342e-05	FALSE
SFPQ	4.35611e-05	1.0572	0.291	0.223	0.72625	0.000236528	1.0572	FALSE	3.62612	TRUE	Up	4.356e-05	FALSE
LPAR6	4.36353e-05	-0.993691	0.032	0.087	0.727487	0.000236804	-0.993691	FALSE	3.62561	TRUE	Down	4.364e-05	FALSE
KIAA0355	4.36928e-05	-0.440809	0.114	0.204	0.728446	0.000236988	-0.440809	FALSE	3.62527	TRUE	Down	4.369e-05	FALSE
SLC25A29	4.39344e-05	-0.303099	0.257	0.386	0.732474	0.000238171	-0.303099	FALSE	3.62311	TRUE	Down	4.393e-05	FALSE
CEP131	4.39631e-05	-0.489514	0.069	0.142	0.732952	0.000238198	-0.489514	FALSE	3.62306	TRUE	Down	4.396e-05	FALSE
NELFB	4.40738e-05	-0.246038	0.136	0.237	0.734799	0.00023867	-0.246038	FALSE	3.6222	TRUE	Down	4.407e-05	FALSE
ATP5F1E	4.41266e-05	-0.592954	0.05	0.116	0.735679	0.000238828	-0.592954	FALSE	3.62191	TRUE	Down	4.413e-05	FALSE
TULP4	4.45884e-05	-0.193334	0.223	0.355	0.743378	0.000241198	-0.193334	FALSE	3.61763	TRUE	Down	4.459e-05	FALSE
APBB1IP	4.47509e-05	-0.884089	0.048	0.113	0.746086	0.000241947	-0.884089	FALSE	3.61628	TRUE	Down	4.475e-05	FALSE
JUNB	4.49429e-05	-0.401768	0.11	0.199	0.749288	0.000242855	-0.401768	FALSE	3.61465	TRUE	Down	4.494e-05	FALSE
PDXP	4.49969e-05	-0.152419	0.056	0.126	0.750188	0.000243017	-0.152419	FALSE	3.61436	TRUE	Down	4.500e-05	FALSE
POLM	4.5425e-05	-0.366047	0.123	0.218	0.757325	0.000245198	-0.366047	FALSE	3.61048	TRUE	Down	4.542e-05	FALSE
C16orf58	4.57722e-05	-0.19384	0.365	0.529	0.763114	0.00024694	-0.19384	FALSE	3.60741	TRUE	Down	4.577e-05	FALSE
CRKL	4.59701e-05	-0.189152	0.123	0.219	0.766413	0.000247821	-0.189152	FALSE	3.60586	TRUE	Down	4.597e-05	FALSE
TELO2	4.59847e-05	-0.358297	0.218	0.338	0.766657	0.000247821	-0.358297	FALSE	3.60586	TRUE	Down	4.598e-05	FALSE
HECTD2	4.6079e-05	1.81995	0.136	0.077	0.768229	0.000248197	1.81995	FALSE	3.6052	TRUE	Up	4.608e-05	FALSE
TRPM2	4.63453e-05	-1.1434	0.026	0.078	0.772668	0.000249498	-1.1434	FALSE	3.60293	TRUE	Down	4.635e-05	FALSE
HECTD4	4.64205e-05	-0.242788	0.313	0.464	0.773923	0.00024977	-0.242788	FALSE	3.60246	TRUE	Down	4.642e-05	FALSE
PRPF39	4.65399e-05	1.12498	0.302	0.245	0.775913	0.000250256	1.12498	FALSE	3.60162	TRUE	Up	4.654e-05	FALSE
CMYA5	4.65604e-05	1.01118	0.283	0.213	0.776255	0.000250256	1.01118	FALSE	3.60162	TRUE	Up	4.656e-05	FALSE
TSPAN3	4.67648e-05	-0.276054	0.458	0.63	0.779662	0.000251185	-0.276054	FALSE	3.60001	TRUE	Down	4.676e-05	FALSE
PSMB8	4.6783e-05	1.3511	0.115	0.058	0.779966	0.000251185	1.3511	FALSE	3.60001	TRUE	Up	4.678e-05	FALSE
HSPA13	4.74739e-05	-0.559289	0.123	0.213	0.791484	0.000254759	-0.559289	FALSE	3.59387	TRUE	Down	4.747e-05	FALSE
DPP7	4.7525e-05	-0.260222	0.408	0.579	0.792336	0.000254898	-0.260222	FALSE	3.59363	TRUE	Down	4.752e-05	FALSE
ARRB2	4.76859e-05	-0.428308	0.16	0.262	0.79502	0.000255625	-0.428308	FALSE	3.5924	TRUE	Down	4.769e-05	FALSE
SLC66A2	4.77932e-05	-0.296564	0.177	0.289	0.796809	0.000256064	-0.296564	FALSE	3.59165	TRUE	Down	4.779e-05	FALSE
IQCN	4.79772e-05	-1.13949	0.032	0.087	0.799875	0.000256913	-1.13949	FALSE	3.59021	TRUE	Down	4.798e-05	FALSE
ZZEF1	4.81207e-05	-0.230103	0.149	0.255	0.802269	0.000257545	-0.230103	FALSE	3.58915	TRUE	Down	4.812e-05	FALSE
NTMT1	4.81485e-05	-0.26556	0.143	0.244	0.802731	0.000257557	-0.26556	FALSE	3.58913	TRUE	Down	4.815e-05	FALSE
CYB5D2	4.82415e-05	-0.266005	0.16	0.266	0.804282	0.000257918	-0.266005	FALSE	3.58852	TRUE	Down	4.824e-05	FALSE
ANKRD26	4.82923e-05	1.3112	0.168	0.102	0.805129	0.000258053	1.3112	FALSE	3.58829	TRUE	Up	4.829e-05	FALSE
GLIPR2	4.86518e-05	-0.448171	0.061	0.132	0.811123	0.000259837	-0.448171	FALSE	3.5853	TRUE	Down	4.865e-05	FALSE
SPSB1	4.90571e-05	-0.132377	0.156	0.266	0.817881	0.000261863	-0.132377	FALSE	3.58193	TRUE	Down	4.906e-05	FALSE
DOCK6	4.94698e-05	-0.836616	0.028	0.081	0.824761	0.000263926	-0.836616	FALSE	3.57852	TRUE	Down	4.947e-05	FALSE
CSAD	4.95524e-05	-0.226149	0.354	0.507	0.826138	0.000264227	-0.226149	FALSE	3.57802	TRUE	Down	4.955e-05	FALSE
SLC25A39	4.97308e-05	-0.158257	0.27	0.409	0.829112	0.000265038	-0.158257	FALSE	3.57669	TRUE	Down	4.973e-05	FALSE
NUDT21	4.99173e-05	-0.238401	0.13	0.227	0.832222	0.000265892	-0.238401	FALSE	3.57529	TRUE	Down	4.992e-05	FALSE
YJU2	5.03596e-05	-0.200891	0.177	0.286	0.839595	0.000268106	-0.200891	FALSE	3.57169	TRUE	Down	5.036e-05	FALSE
RPN1	5.05525e-05	-0.485002	0.091	0.173	0.842812	0.000268992	-0.485002	FALSE	3.57026	TRUE	Down	5.055e-05	FALSE
ELOVL2	5.0624e-05	-1.2894	0.011	0.053	0.844003	0.00026923	-1.2894	FALSE	3.56988	TRUE	Down	5.062e-05	FALSE
KIF1BP	5.09787e-05	-0.542303	0.052	0.119	0.849917	0.000270974	-0.542303	FALSE	3.56707	TRUE	Down	5.098e-05	FALSE
EFTUD2	5.11459e-05	-0.653198	0.097	0.178	0.852704	0.000271719	-0.653198	FALSE	3.56588	TRUE	Down	5.115e-05	FALSE
TBC1D13	5.12033e-05	-0.344819	0.158	0.263	0.853662	0.000271881	-0.344819	FALSE	3.56562	TRUE	Down	5.120e-05	FALSE
CHST8	5.15444e-05	-0.842573	0.045	0.107	0.859348	0.000273549	-0.842573	FALSE	3.56297	TRUE	Down	5.154e-05	FALSE
TESK1	5.16262e-05	-0.377363	0.13	0.225	0.860712	0.000273839	-0.377363	FALSE	3.56251	TRUE	Down	5.163e-05	FALSE
ABHD11	5.16865e-05	-0.58077	0.067	0.138	0.861717	0.000274014	-0.58077	FALSE	3.56223	TRUE	Down	5.169e-05	FALSE
H3F3B	5.18144e-05	-0.634591	0.084	0.161	0.863849	0.000274548	-0.634591	FALSE	3.56138	TRUE	Down	5.181e-05	FALSE
DPY19L1	5.18714e-05	-0.428266	0.054	0.121	0.8648	0.000274706	-0.428266	FALSE	3.56113	TRUE	Down	5.187e-05	FALSE
SPATA13	5.23397e-05	-0.2676	0.196	0.312	0.872608	0.000276858	-0.2676	FALSE	3.55774	TRUE	Down	5.234e-05	FALSE
SOGA3	5.23484e-05	-0.0467652	0.311	0.46	0.872753	0.000276858	-0.0467652	FALSE	3.55774	TRUE	Down	5.235e-05	FALSE
ATP5F1D	5.23599e-05	-0.353804	0.158	0.26	0.872945	0.000276858	-0.353804	FALSE	3.55774	TRUE	Down	5.236e-05	FALSE
OSBPL5	5.25972e-05	-0.364801	0.097	0.181	0.876901	0.000277967	-0.364801	FALSE	3.55601	TRUE	Down	5.260e-05	FALSE
TPM4	5.26429e-05	-0.861323	0.056	0.122	0.877663	0.000278063	-0.861323	FALSE	3.55586	TRUE	Down	5.264e-05	FALSE
CHMP1B	5.30001e-05	-0.24864	0.136	0.233	0.883618	0.000279803	-0.24864	FALSE	3.55315	TRUE	Down	5.300e-05	FALSE
ARCN1	5.34931e-05	-0.336041	0.142	0.24	0.891837	0.000282258	-0.336041	FALSE	3.54935	TRUE	Down	5.349e-05	FALSE
NSF	5.35483e-05	-0.514517	0.11	0.198	0.892757	0.000282401	-0.514517	FALSE	3.54913	TRUE	Down	5.355e-05	FALSE
RRM1	5.35781e-05	-0.656463	0.043	0.105	0.893255	0.000282411	-0.656463	FALSE	3.54912	TRUE	Down	5.358e-05	FALSE
KCNAB2	5.39824e-05	-0.761678	0.052	0.118	0.899994	0.000284394	-0.761678	FALSE	3.54608	TRUE	Down	5.398e-05	FALSE
UCP2	5.40621e-05	-1.34732	0.026	0.078	0.901323	0.000284665	-1.34732	FALSE	3.54567	TRUE	Down	5.406e-05	FALSE
TEX261	5.42868e-05	-0.756573	0.074	0.148	0.905069	0.000285699	-0.756573	FALSE	3.54409	TRUE	Down	5.429e-05	FALSE
PIP4K2B	5.43988e-05	-0.158993	0.292	0.443	0.906936	0.000285997	-0.158993	FALSE	3.54364	TRUE	Down	5.440e-05	FALSE
GRIPAP1	5.44e-05	-0.198215	0.318	0.469	0.906956	0.000285997	-0.198215	FALSE	3.54364	TRUE	Down	5.440e-05	TRUE	X
DYRK1B	5.44971e-05	-0.499977	0.106	0.192	0.908576	0.000286358	-0.499977	FALSE	3.54309	TRUE	Down	5.450e-05	FALSE
SF3A1	5.49762e-05	-0.600816	0.06	0.128	0.916563	0.000288725	-0.600816	FALSE	3.53952	TRUE	Down	5.498e-05	FALSE
MICALL1	5.54395e-05	-1.06533	0.039	0.097	0.924287	0.000291007	-1.06533	FALSE	3.5361	TRUE	Down	5.544e-05	FALSE
DEF6	5.57307e-05	-1.17322	0.028	0.081	0.929142	0.000292383	-1.17322	FALSE	3.53405	TRUE	Down	5.573e-05	FALSE
COPG2	5.58322e-05	-0.365756	0.065	0.138	0.930834	0.000292764	-0.365756	FALSE	3.53348	TRUE	Down	5.583e-05	FALSE
SOX8	5.59501e-05	0.390047	0.648	0.619	0.9328	0.00029323	0.390047	FALSE	3.53279	TRUE	Up	5.595e-05	FALSE
LSM7	5.61502e-05	-0.357259	0.117	0.211	0.936137	0.000294126	-0.357259	FALSE	3.53147	TRUE	Down	5.615e-05	FALSE
DLC1	5.62987e-05	-0.189762	0.14	0.24	0.938611	0.00029475	-0.189762	FALSE	3.53055	TRUE	Down	5.630e-05	FALSE
LY6E	5.64589e-05	1.10571	0.24	0.169	0.941283	0.000295436	1.10571	FALSE	3.52954	TRUE	Up	5.646e-05	FALSE
TXNDC17	5.66771e-05	-0.924833	0.026	0.078	0.944921	0.000296424	-0.924833	FALSE	3.52809	TRUE	Down	5.668e-05	FALSE
PARP12	5.6707e-05	1.65194	0.128	0.071	0.945419	0.000296427	1.65194	FALSE	3.52808	TRUE	Up	5.671e-05	FALSE
COX6B1	5.70232e-05	-0.743044	0.041	0.101	0.95069	0.000297925	-0.743044	FALSE	3.52589	TRUE	Down	5.702e-05	FALSE
TADA2B	5.72331e-05	-0.251813	0.119	0.211	0.95419	0.000298868	-0.251813	FALSE	3.52452	TRUE	Down	5.723e-05	FALSE
EXD2	5.74506e-05	-0.213557	0.138	0.24	0.957817	0.000299848	-0.213557	FALSE	3.5231	TRUE	Down	5.745e-05	FALSE
DDX54	5.74994e-05	-0.602768	0.084	0.161	0.958631	0.000299948	-0.602768	FALSE	3.52295	TRUE	Down	5.750e-05	FALSE
STK39	5.76394e-05	-0.19582	0.289	0.43	0.960965	0.000300523	-0.19582	FALSE	3.52212	TRUE	Down	5.764e-05	FALSE
ANP32A	5.77773e-05	-0.332066	0.067	0.14	0.963263	0.000301086	-0.332066	FALSE	3.52131	TRUE	Down	5.778e-05	FALSE
PRELID3A	5.79374e-05	-0.18983	0.138	0.238	0.965933	0.000301765	-0.18983	FALSE	3.52033	TRUE	Down	5.794e-05	FALSE
CLPB	5.83337e-05	-0.434317	0.121	0.213	0.972539	0.000303672	-0.434317	FALSE	3.5176	TRUE	Down	5.833e-05	FALSE
LAPTM5	5.85631e-05	-0.453147	0.06	0.128	0.976364	0.000304709	-0.453147	FALSE	3.51611	TRUE	Down	5.856e-05	FALSE
CASC3	5.91188e-05	-0.192033	0.324	0.476	0.985628	0.000307297	-0.192033	FALSE	3.51244	TRUE	Down	5.912e-05	FALSE
TMEM189	5.91213e-05	-0.317868	0.214	0.334	0.98567	0.000307297	-0.317868	FALSE	3.51244	TRUE	Down	5.912e-05	FALSE
TBL3	5.92115e-05	-0.571693	0.091	0.17	0.987174	0.000307607	-0.571693	FALSE	3.512	TRUE	Down	5.921e-05	FALSE
P4HB	6.01015e-05	-0.613732	0.097	0.177	1	0.00031207	-0.613732	FALSE	3.50575	TRUE	Down	6.010e-05	FALSE
PSMD4	6.03174e-05	-0.76414	0.045	0.107	1	0.000312916	-0.76414	FALSE	3.50457	TRUE	Down	6.032e-05	FALSE
ALKBH3	6.03264e-05	-0.8679	0.028	0.081	1	0.000312916	-0.8679	FALSE	3.50457	TRUE	Down	6.033e-05	FALSE
TMX4	6.05759e-05	-0.39287	0.121	0.213	1	0.000314049	-0.39287	FALSE	3.503	TRUE	Down	6.058e-05	FALSE
CHAMP1	6.06885e-05	-0.479742	0.071	0.144	1	0.000314471	-0.479742	FALSE	3.50242	TRUE	Down	6.069e-05	FALSE
CD2BP2	6.08212e-05	-0.322039	0.078	0.156	1	0.000314997	-0.322039	FALSE	3.50169	TRUE	Down	6.082e-05	FALSE
TCIRG1	6.11426e-05	-1.22838	0.019	0.066	1	0.00031638	-1.22838	FALSE	3.49979	TRUE	Down	6.114e-05	FALSE
GAS1	6.11509e-05	-1.11328	0.02	0.069	1	0.00031638	-1.11328	FALSE	3.49979	TRUE	Down	6.115e-05	FALSE
GNG7	6.12768e-05	-0.170481	0.3	0.441	1	0.000316869	-0.170481	FALSE	3.49912	TRUE	Down	6.128e-05	FALSE
TWSG1	6.14007e-05	-0.301939	0.132	0.227	1	0.000317212	-0.301939	FALSE	3.49865	TRUE	Down	6.140e-05	FALSE
EID1	6.14061e-05	-0.28594	0.369	0.524	1	0.000317212	-0.28594	FALSE	3.49865	TRUE	Down	6.141e-05	FALSE
RDX	6.20331e-05	-0.158811	0.205	0.33	1	0.000320129	-0.158811	FALSE	3.49467	TRUE	Down	6.203e-05	FALSE
DVL1	6.20341e-05	-0.420104	0.175	0.278	1	0.000320129	-0.420104	FALSE	3.49467	TRUE	Down	6.203e-05	FALSE
MRFAP1L1	6.24059e-05	-0.250856	0.136	0.234	1	0.000321883	-0.250856	FALSE	3.4923	TRUE	Down	6.241e-05	FALSE
GET3	6.33222e-05	-0.696239	0.063	0.132	1	0.000326337	-0.696239	FALSE	3.48633	TRUE	Down	6.332e-05	FALSE
BCL2L1	6.33475e-05	-0.0717761	0.192	0.311	1	0.000326337	-0.0717761	FALSE	3.48633	TRUE	Down	6.335e-05	FALSE
RNF115	6.33664e-05	1.08207	0.25	0.183	1	0.000326337	1.08207	FALSE	3.48633	TRUE	Up	6.337e-05	FALSE
RNF34	6.34838e-05	-1.14914	0.019	0.066	1	0.000326775	-1.14914	FALSE	3.48575	TRUE	Down	6.348e-05	FALSE
PCNX3	6.37149e-05	-0.207229	0.114	0.205	1	0.000327797	-0.207229	FALSE	3.4844	TRUE	Down	6.371e-05	FALSE
MTR	6.4753e-05	-0.212348	0.22	0.342	1	0.000332969	-0.212348	FALSE	3.4776	TRUE	Down	6.475e-05	FALSE
ZNF711	6.48954e-05	1.05821	0.227	0.157	1	0.00033353	1.05821	FALSE	3.47686	TRUE	Up	6.490e-05	TRUE	X
CD14	6.51257e-05	-1.43119	0.028	0.08	1	0.000334544	-1.43119	FALSE	3.47555	TRUE	Down	6.513e-05	FALSE
BRMS1	6.56785e-05	-0.494868	0.069	0.14	1	0.000337212	-0.494868	FALSE	3.4721	TRUE	Down	6.568e-05	FALSE
CASKIN2	6.58037e-05	-0.287761	0.117	0.209	1	0.000337683	-0.287761	FALSE	3.47149	TRUE	Down	6.580e-05	FALSE
TIMM13	6.59915e-05	-0.189381	0.16	0.264	1	0.000338475	-0.189381	FALSE	3.47047	TRUE	Down	6.599e-05	FALSE
ZBTB7B	6.64632e-05	-0.422752	0.091	0.171	1	0.000340721	-0.422752	FALSE	3.4676	TRUE	Down	6.646e-05	FALSE
DCAF17	6.67425e-05	1.56227	0.13	0.073	1	0.000341979	1.56227	FALSE	3.466	TRUE	Up	6.674e-05	FALSE
PXK	6.68035e-05	-0.21578	0.527	0.659	1	0.000342118	-0.21578	FALSE	3.46582	TRUE	Down	6.680e-05	FALSE
DIP2C	6.69013e-05	-0.159041	0.315	0.472	1	0.000342445	-0.159041	FALSE	3.46541	TRUE	Down	6.690e-05	FALSE
CCDC9	6.70643e-05	-0.253708	0.127	0.222	1	0.000343105	-0.253708	FALSE	3.46457	TRUE	Down	6.706e-05	FALSE
TMUB2	6.74285e-05	-0.203649	0.259	0.391	1	0.000344794	-0.203649	FALSE	3.46244	TRUE	Down	6.743e-05	FALSE
RAB2A	6.74709e-05	-0.0768131	0.182	0.301	1	0.000344836	-0.0768131	FALSE	3.46239	TRUE	Down	6.747e-05	FALSE
SORCS3	6.76239e-05	-0.541598	0.134	0.224	1	0.000345374	-0.541598	FALSE	3.46171	TRUE	Down	6.762e-05	FALSE
UBA1	6.76458e-05	-0.198709	0.235	0.36	1	0.000345374	-0.198709	FALSE	3.46171	TRUE	Down	6.765e-05	TRUE	X
FBLN2	6.76788e-05	-0.389485	0.058	0.126	1	0.000345374	-0.389485	FALSE	3.46171	TRUE	Down	6.768e-05	FALSE
SAMD14	6.78229e-05	-1.24263	0.026	0.077	1	0.000345934	-1.24263	FALSE	3.46101	TRUE	Down	6.782e-05	FALSE
RASSF8	6.92137e-05	-0.882281	0.037	0.094	1	0.00035285	-0.882281	FALSE	3.45241	TRUE	Down	6.921e-05	FALSE
PPAN	6.94655e-05	-0.3768	0.142	0.237	1	0.000353955	-0.3768	FALSE	3.45105	TRUE	Down	6.947e-05	FALSE
NDUFV1	6.95846e-05	-0.298915	0.479	0.632	1	0.000354383	-0.298915	FALSE	3.45053	TRUE	Down	6.958e-05	FALSE
HSP90B1	6.96928e-05	-0.457003	0.073	0.145	1	0.000354755	-0.457003	FALSE	3.45007	TRUE	Down	6.969e-05	FALSE
TBC1D22A	6.97667e-05	-0.498541	0.097	0.179	1	0.000354952	-0.498541	FALSE	3.44983	TRUE	Down	6.977e-05	FALSE
ABCG1	7.01401e-05	-0.335226	0.283	0.412	1	0.000356672	-0.335226	FALSE	3.44773	TRUE	Down	7.014e-05	FALSE
GAA	7.09728e-05	-0.216946	0.235	0.366	1	0.000360725	-0.216946	FALSE	3.44282	TRUE	Down	7.097e-05	FALSE
GNG8	7.2164e-05	-0.379761	0.06	0.128	1	0.000366595	-0.379761	FALSE	3.43581	TRUE	Down	7.216e-05	FALSE
CD37	7.2489e-05	-1.24172	0.026	0.077	1	0.000368061	-1.24172	FALSE	3.43408	TRUE	Down	7.249e-05	FALSE
ESD	7.30148e-05	-0.501118	0.097	0.178	1	0.000370544	-0.501118	FALSE	3.43116	TRUE	Down	7.301e-05	FALSE
HERC4	7.33305e-05	0.932556	0.268	0.198	1	0.000371953	0.932556	FALSE	3.42951	TRUE	Up	7.333e-05	FALSE
CREM	7.33661e-05	1.3095	0.235	0.169	1	0.000371953	1.3095	FALSE	3.42951	TRUE	Up	7.337e-05	FALSE
GABRB1	7.36668e-05	1.10226	0.244	0.177	1	0.000373289	1.10226	FALSE	3.42795	TRUE	Up	7.367e-05	FALSE
PHF1	7.37647e-05	-0.20483	0.343	0.503	1	0.000373503	-0.20483	FALSE	3.42771	TRUE	Down	7.376e-05	FALSE
YIF1A	7.3783e-05	-0.281615	0.136	0.232	1	0.000373503	-0.281615	FALSE	3.42771	TRUE	Down	7.378e-05	FALSE
THAP3	7.38765e-05	-0.507539	0.061	0.129	1	0.000373789	-0.507539	FALSE	3.42737	TRUE	Down	7.388e-05	FALSE
BTN3A2	7.40123e-05	2.06079	0.08	0.035	1	0.000374289	2.06079	FALSE	3.42679	TRUE	Up	7.401e-05	FALSE
PTPRU	7.44802e-05	-0.189091	0.127	0.224	1	0.000376311	-0.189091	FALSE	3.42445	TRUE	Down	7.448e-05	FALSE
SCRN2	7.44868e-05	-0.318104	0.119	0.211	1	0.000376311	-0.318104	FALSE	3.42445	TRUE	Down	7.449e-05	FALSE
CCDC61	7.47384e-05	-0.59515	0.082	0.157	1	0.000377393	-0.59515	FALSE	3.42321	TRUE	Down	7.474e-05	FALSE
MIPOL1	7.49045e-05	1.38175	0.132	0.074	1	0.000378043	1.38175	FALSE	3.42246	TRUE	Up	7.490e-05	FALSE
STRN	7.54231e-05	-0.291056	0.173	0.277	1	0.00038047	-0.291056	FALSE	3.41968	TRUE	Down	7.542e-05	FALSE
UBE2O	7.57391e-05	-0.162127	0.22	0.345	1	0.000381873	-0.162127	FALSE	3.41808	TRUE	Down	7.574e-05	FALSE
ATP5PF	7.66267e-05	-1.27983	0.019	0.065	1	0.000386047	-1.27983	FALSE	3.41336	TRUE	Down	7.663e-05	FALSE
RAP2A	7.66433e-05	-0.284457	0.151	0.251	1	0.000386047	-0.284457	FALSE	3.41336	TRUE	Down	7.664e-05	FALSE
PRXL2A	7.67536e-05	-0.248045	0.188	0.301	1	0.00038641	-0.248045	FALSE	3.41295	TRUE	Down	7.675e-05	FALSE
SNORC	7.692e-05	-0.400197	0.136	0.227	1	0.000387054	-0.400197	FALSE	3.41223	TRUE	Down	7.692e-05	FALSE
MFSD14A	7.73929e-05	-0.20086	0.091	0.172	1	0.00038924	-0.20086	FALSE	3.40978	TRUE	Down	7.739e-05	FALSE
PSMD14	7.74803e-05	-1.35416	0.019	0.065	1	0.000389485	-1.35416	FALSE	3.40951	TRUE	Down	7.748e-05	FALSE
HAVCR2	7.75696e-05	-0.745576	0.082	0.155	1	0.00038974	-0.745576	FALSE	3.40923	TRUE	Down	7.757e-05	FALSE
FGF12	7.79587e-05	1.0307	0.218	0.149	1	0.0003915	1.0307	FALSE	3.40727	TRUE	Up	7.796e-05	FALSE
COG3	7.8258e-05	0.990496	0.244	0.175	1	0.000392808	0.990496	FALSE	3.40582	TRUE	Up	7.826e-05	FALSE
TMEM42	7.84891e-05	-0.750391	0.052	0.115	1	0.000393772	-0.750391	FALSE	3.40476	TRUE	Down	7.849e-05	FALSE
TACO1	7.91955e-05	-0.455612	0.048	0.112	1	0.000396937	-0.455612	FALSE	3.40128	TRUE	Down	7.920e-05	FALSE
TRIM8	7.91986e-05	-0.206915	0.315	0.46	1	0.000396937	-0.206915	FALSE	3.40128	TRUE	Down	7.920e-05	FALSE
OXA1L	7.92561e-05	-0.292584	0.134	0.23	1	0.000397028	-0.292584	FALSE	3.40118	TRUE	Down	7.926e-05	FALSE
PRKD1	7.93832e-05	1.05682	0.274	0.209	1	0.000397467	1.05682	FALSE	3.4007	TRUE	Up	7.938e-05	FALSE
CASP9	7.9543e-05	-0.444196	0.132	0.222	1	0.00039807	-0.444196	FALSE	3.40004	TRUE	Down	7.954e-05	FALSE
PTK2B	7.96667e-05	-0.246934	0.058	0.125	1	0.000398491	-0.246934	FALSE	3.39958	TRUE	Down	7.967e-05	FALSE
WNK1	7.99701e-05	-0.199258	0.399	0.56	1	0.000399811	-0.199258	FALSE	3.39815	TRUE	Down	7.997e-05	FALSE
BTBD8	8.01488e-05	1.15547	0.261	0.198	1	0.000400377	1.15547	FALSE	3.39753	TRUE	Up	8.015e-05	FALSE
JAZF1	8.01626e-05	-0.429302	0.069	0.14	1	0.000400377	-0.429302	FALSE	3.39753	TRUE	Down	8.016e-05	FALSE
CFL2	8.04169e-05	-0.336001	0.115	0.203	1	0.000401448	-0.336001	FALSE	3.39637	TRUE	Down	8.042e-05	FALSE
PNPLA6	8.05126e-05	-0.161157	0.248	0.383	1	0.000401727	-0.161157	FALSE	3.39607	TRUE	Down	8.051e-05	FALSE
RTP5	8.12848e-05	-0.393152	0.229	0.348	1	0.00040538	-0.393152	FALSE	3.39214	TRUE	Down	8.128e-05	FALSE
EXD3	8.14109e-05	-0.195533	0.214	0.33	1	0.000405808	-0.195533	FALSE	3.39168	TRUE	Down	8.141e-05	FALSE
SRD5A3	8.20851e-05	-0.185384	0.047	0.11	1	0.000408967	-0.185384	FALSE	3.38831	TRUE	Down	8.209e-05	FALSE
STRAP	8.21799e-05	-0.357243	0.127	0.218	1	0.000409237	-0.357243	FALSE	3.38802	TRUE	Down	8.218e-05	FALSE
NT5DC1	8.22243e-05	-0.175115	0.168	0.272	1	0.000409256	-0.175115	FALSE	3.388	TRUE	Down	8.222e-05	FALSE
CYBC1	8.23177e-05	-0.164213	0.264	0.398	1	0.00040952	-0.164213	FALSE	3.38773	TRUE	Down	8.232e-05	FALSE
ZBTB17	8.25253e-05	-0.252304	0.147	0.247	1	0.00041035	-0.252304	FALSE	3.38685	TRUE	Down	8.253e-05	FALSE
SMIM7	8.35524e-05	-0.412596	0.155	0.253	1	0.000415252	-0.412596	FALSE	3.38169	TRUE	Down	8.355e-05	FALSE
EFNA1	8.36801e-05	-0.25978	0.166	0.272	1	0.000415682	-0.25978	FALSE	3.38124	TRUE	Down	8.368e-05	FALSE
GATAD2A	8.38894e-05	-0.387191	0.078	0.152	1	0.000416517	-0.387191	FALSE	3.38037	TRUE	Down	8.389e-05	FALSE
FOS	8.41048e-05	0.2298	0.119	0.208	1	0.000417381	0.2298	FALSE	3.37947	TRUE	Up	8.410e-05	FALSE
NSD3	8.42436e-05	1.01925	0.3	0.235	1	0.000417811	1.01925	FALSE	3.37902	TRUE	Up	8.424e-05	FALSE
ENO2	8.42742e-05	-0.237373	0.346	0.5	1	0.000417811	-0.237373	FALSE	3.37902	TRUE	Down	8.427e-05	FALSE
PLD4	8.4392e-05	-0.838593	0.037	0.093	1	0.00041819	-0.838593	FALSE	3.37863	TRUE	Down	8.439e-05	FALSE
EEF1B2	8.47647e-05	-0.690354	0.035	0.091	1	0.000419831	-0.690354	FALSE	3.37693	TRUE	Down	8.476e-05	FALSE
PDCD7	8.56817e-05	-0.264115	0.179	0.285	1	0.000424164	-0.264115	FALSE	3.37247	TRUE	Down	8.568e-05	FALSE
TLCD5	8.66987e-05	-0.327598	0.086	0.163	1	0.000428837	-0.327598	FALSE	3.36771	TRUE	Down	8.670e-05	FALSE
VPS54	8.67106e-05	1.63434	0.166	0.106	1	0.000428837	1.63434	FALSE	3.36771	TRUE	Up	8.671e-05	FALSE
ZKSCAN7	8.78071e-05	-0.465201	0.056	0.122	1	0.000434047	-0.465201	FALSE	3.36246	TRUE	Down	8.781e-05	FALSE
NUDT2	8.7864e-05	-0.245424	0.08	0.157	1	0.000434116	-0.245424	FALSE	3.36239	TRUE	Down	8.786e-05	FALSE
CTXN1	8.80565e-05	-1.2468	0.026	0.076	1	0.000434854	-1.2468	FALSE	3.36166	TRUE	Down	8.806e-05	FALSE
DTYMK	8.8543e-05	-0.615313	0.026	0.077	1	0.000437043	-0.615313	FALSE	3.35948	TRUE	Down	8.854e-05	FALSE
IL13RA1	8.91826e-05	-1.08491	0.034	0.087	1	0.000439985	-1.08491	FALSE	3.35656	TRUE	Down	8.918e-05	TRUE	X
ENOSF1	8.92603e-05	-0.266671	0.255	0.385	1	0.000440153	-0.266671	FALSE	3.3564	TRUE	Down	8.926e-05	FALSE
TNIP1	8.94981e-05	-0.279556	0.058	0.125	1	0.00044111	-0.279556	FALSE	3.35545	TRUE	Down	8.950e-05	FALSE
POLDIP2	8.95868e-05	-0.239378	0.175	0.285	1	0.000441332	-0.239378	FALSE	3.35523	TRUE	Down	8.959e-05	FALSE
HDHD2	8.96613e-05	-0.142922	0.164	0.269	1	0.000441483	-0.142922	FALSE	3.35509	TRUE	Down	8.966e-05	FALSE
ELMO2	9.1585e-05	-0.278494	0.197	0.303	1	0.000450394	-0.278494	FALSE	3.34641	TRUE	Down	9.158e-05	FALSE
GNL3L	9.16007e-05	-0.270934	0.164	0.267	1	0.000450394	-0.270934	FALSE	3.34641	TRUE	Down	9.160e-05	TRUE	X
HRAS	9.16047e-05	-0.230902	0.099	0.182	1	0.000450394	-0.230902	FALSE	3.34641	TRUE	Down	9.160e-05	FALSE
ZFP36	9.17847e-05	-1.37371	0.056	0.118	1	0.000451059	-1.37371	FALSE	3.34577	TRUE	Down	9.178e-05	FALSE
SLC1A3	9.23492e-05	-0.214842	0.253	0.387	1	0.000453612	-0.214842	FALSE	3.34332	TRUE	Down	9.235e-05	FALSE
AKAP9	9.25466e-05	0.804127	0.412	0.379	1	0.00045436	0.804127	FALSE	3.3426	TRUE	Up	9.255e-05	FALSE
GOT1	9.31391e-05	-0.197995	0.05	0.115	1	0.000457047	-0.197995	FALSE	3.34004	TRUE	Down	9.314e-05	FALSE
CEP85L	9.33528e-05	1.28578	0.235	0.171	1	0.000457873	1.28578	FALSE	3.33925	TRUE	Up	9.335e-05	FALSE
COMMD7	9.39946e-05	-0.425841	0.089	0.167	1	0.000460519	-0.425841	FALSE	3.33675	TRUE	Down	9.399e-05	FALSE
SARAF	9.39961e-05	-0.265231	0.156	0.257	1	0.000460519	-0.265231	FALSE	3.33675	TRUE	Down	9.400e-05	FALSE
MGAT5	9.40291e-05	-0.194822	0.166	0.27	1	0.000460519	-0.194822	FALSE	3.33675	TRUE	Down	9.403e-05	FALSE
KCNH1	9.43369e-05	-1.48985	0.013	0.054	1	0.000461803	-1.48985	FALSE	3.33554	TRUE	Down	9.434e-05	FALSE
MBOAT1	9.47097e-05	-0.85231	0.026	0.076	1	0.000463269	-0.85231	FALSE	3.33417	TRUE	Down	9.471e-05	FALSE
DOCK8	9.47282e-05	-0.787281	0.028	0.079	1	0.000463269	-0.787281	FALSE	3.33417	TRUE	Down	9.473e-05	FALSE
KHDRBS3	9.56684e-05	1.00064	0.333	0.276	1	0.00046764	1.00064	FALSE	3.33009	TRUE	Up	9.567e-05	FALSE
PRKCD	9.61862e-05	-1.377	0.017	0.06	1	0.00046993	-1.377	FALSE	3.32797	TRUE	Down	9.619e-05	FALSE
SELENOT	9.623e-05	-0.459748	0.061	0.129	1	0.00046993	-0.459748	FALSE	3.32797	TRUE	Down	9.623e-05	FALSE
CYB5B	9.64712e-05	-0.31604	0.166	0.267	1	0.000470757	-0.31604	FALSE	3.3272	TRUE	Down	9.647e-05	FALSE
CBY1	9.65392e-05	-0.930791	0.034	0.087	1	0.000470757	-0.930791	FALSE	3.3272	TRUE	Down	9.654e-05	FALSE
MCM3	9.65392e-05	-1.05224	0.034	0.087	1	0.000470757	-1.05224	FALSE	3.3272	TRUE	Down	9.654e-05	FALSE
CARHSP1	9.66373e-05	-0.514139	0.095	0.173	1	0.000470897	-0.514139	FALSE	3.32707	TRUE	Down	9.664e-05	FALSE
GPT2	9.66975e-05	-0.339031	0.132	0.223	1	0.000470897	-0.339031	FALSE	3.32707	TRUE	Down	9.670e-05	FALSE
SLC37A4	9.67079e-05	-0.486155	0.061	0.13	1	0.000470897	-0.486155	FALSE	3.32707	TRUE	Down	9.671e-05	FALSE
PALD1	9.67966e-05	-0.778601	0.089	0.163	1	0.000471102	-0.778601	FALSE	3.32689	TRUE	Down	9.680e-05	FALSE
TREM2	9.72016e-05	-0.732369	0.041	0.098	1	0.000472845	-0.732369	FALSE	3.32528	TRUE	Down	9.720e-05	FALSE
CES4A	9.77657e-05	0.780997	0.441	0.416	1	0.00047536	0.780997	FALSE	3.32298	TRUE	Up	9.777e-05	FALSE
ELAC2	9.84828e-05	-0.546336	0.112	0.195	1	0.000478616	-0.546336	FALSE	3.32001	TRUE	Down	9.848e-05	FALSE
GRIN1	9.88701e-05	-1.56914	0.015	0.057	1	0.000480267	-1.56914	FALSE	3.31852	TRUE	Down	9.887e-05	FALSE
ERMP1	9.91243e-05	-0.313164	0.128	0.221	1	0.00048127	-0.313164	FALSE	3.31761	TRUE	Down	9.912e-05	FALSE
SCARB1	9.96373e-05	-0.195407	0.238	0.364	1	0.000483528	-0.195407	FALSE	3.31558	TRUE	Down	9.964e-05	FALSE
YRDC	9.99136e-05	-1.27125	0.022	0.07	1	0.000484636	-1.27125	FALSE	3.31458	TRUE	Down	9.991e-05	FALSE
TCEAL7	0.000100727	-0.334208	0.112	0.199	1	0.000488346	-0.334208	FALSE	3.31127	TRUE	Down	1.007e-04	TRUE	X
CLEC11A	0.000101857	-1.03368	0.024	0.073	1	0.000493587	-1.03368	FALSE	3.30664	TRUE	Down	1.019e-04	FALSE
NAAA	0.000102103	-1.14158	0.03	0.081	1	0.000494544	-1.14158	FALSE	3.3058	TRUE	Down	1.021e-04	FALSE
ZFYVE28	0.000102165	-0.354671	0.138	0.231	1	0.000494606	-0.354671	FALSE	3.30574	TRUE	Down	1.022e-04	FALSE
NIPSNAP1	0.000102383	-0.631097	0.052	0.115	1	0.000495424	-0.631097	FALSE	3.30502	TRUE	Down	1.024e-04	FALSE
ARPIN	0.000102785	-0.194653	0.145	0.245	1	0.000497129	-0.194653	FALSE	3.30353	TRUE	Down	1.028e-04	FALSE
ERAL1	0.000105199	-0.322594	0.095	0.175	1	0.000508563	-0.322594	FALSE	3.29365	TRUE	Down	1.052e-04	FALSE
BCL7B	0.000105491	-0.433279	0.097	0.177	1	0.000509731	-0.433279	FALSE	3.29266	TRUE	Down	1.055e-04	FALSE
PTGS1	0.000106377	-0.867005	0.026	0.076	1	0.000513768	-0.867005	FALSE	3.28923	TRUE	Down	1.064e-04	FALSE
CCNL2	0.000106704	0.378109	0.646	0.659	1	0.000515099	0.378109	FALSE	3.28811	TRUE	Up	1.067e-04	FALSE
TFIP11	0.000107155	-0.442935	0.056	0.121	1	0.00051703	-0.442935	FALSE	3.28648	TRUE	Down	1.072e-04	FALSE
PCDHGC3	0.000107263	-0.221406	0.499	0.675	1	0.000517304	-0.221406	FALSE	3.28625	TRUE	Down	1.073e-04	FALSE
DELE1	0.000107469	-0.283398	0.205	0.314	1	0.000518049	-0.283398	FALSE	3.28563	TRUE	Down	1.075e-04	FALSE
DUSP26	0.000108039	-0.258847	0.117	0.204	1	0.000520549	-0.258847	FALSE	3.28354	TRUE	Down	1.080e-04	FALSE
CHP1	0.000108604	-0.433232	0.08	0.155	1	0.00052302	-0.433232	FALSE	3.28148	TRUE	Down	1.086e-04	FALSE
PTOV1	0.00010957	-0.192983	0.488	0.671	1	0.000527251	-0.192983	FALSE	3.27798	TRUE	Down	1.096e-04	FALSE
PCBP1	0.000109587	-0.336466	0.108	0.192	1	0.000527251	-0.336466	FALSE	3.27798	TRUE	Down	1.096e-04	FALSE
PRPF40B	0.000109991	-0.304833	0.188	0.294	1	0.00052894	-0.304833	FALSE	3.27659	TRUE	Down	1.100e-04	FALSE
CD276	0.000110043	-0.774525	0.078	0.149	1	0.00052894	-0.774525	FALSE	3.27659	TRUE	Down	1.100e-04	FALSE
TMPRSS5	0.000110264	-0.542229	0.089	0.164	1	0.000529748	-0.542229	FALSE	3.27593	TRUE	Down	1.103e-04	FALSE
VSTM2B	0.00011091	-0.250584	0.419	0.582	1	0.000532602	-0.250584	FALSE	3.2736	TRUE	Down	1.109e-04	FALSE
MYO10	0.000111927	-0.293584	0.3	0.425	1	0.000537229	-0.293584	FALSE	3.26984	TRUE	Down	1.119e-04	FALSE
CHFR	0.000112263	-0.0961651	0.115	0.204	1	0.000538586	-0.0961651	FALSE	3.26874	TRUE	Down	1.123e-04	FALSE
CCT6A	0.000112686	-0.62428	0.086	0.16	1	0.000540358	-0.62428	FALSE	3.26732	TRUE	Down	1.127e-04	FALSE
SMURF1	0.000113051	-0.286121	0.101	0.181	1	0.000541849	-0.286121	FALSE	3.26612	TRUE	Down	1.131e-04	FALSE
KIAA0895L	0.000113247	-0.0924279	0.274	0.409	1	0.000542136	-0.0924279	FALSE	3.26589	TRUE	Down	1.132e-04	FALSE
SLCO2B1	0.00011328	-0.586342	0.065	0.131	1	0.000542136	-0.586342	FALSE	3.26589	TRUE	Down	1.133e-04	FALSE
TRIO	0.000113287	0.626476	0.477	0.43	1	0.000542136	0.626476	FALSE	3.26589	TRUE	Up	1.133e-04	FALSE
ALDH2	0.000113325	-0.199502	0.186	0.295	1	0.000542136	-0.199502	FALSE	3.26589	TRUE	Down	1.133e-04	FALSE
HGSNAT	0.000113533	-0.271378	0.121	0.21	1	0.000542696	-0.271378	FALSE	3.26544	TRUE	Down	1.135e-04	FALSE
AQP1	0.00011355	-1.10118	0.065	0.129	1	0.000542696	-1.10118	FALSE	3.26544	TRUE	Down	1.135e-04	FALSE
TEPSIN	0.000113891	-0.509142	0.06	0.125	1	0.000544066	-0.509142	FALSE	3.26435	TRUE	Down	1.139e-04	FALSE
PSENEN	0.000114587	-0.36934	0.071	0.141	1	0.000547136	-0.36934	FALSE	3.2619	TRUE	Down	1.146e-04	FALSE
RMI1	0.000114811	1.94631	0.091	0.044	1	0.000547942	1.94631	FALSE	3.26127	TRUE	Up	1.148e-04	FALSE
MARK3	0.000114981	0.875149	0.397	0.349	1	0.00054841	0.875149	FALSE	3.26089	TRUE	Up	1.150e-04	FALSE
SEC23B	0.000115085	-0.244371	0.155	0.255	1	0.00054841	-0.244371	FALSE	3.26089	TRUE	Down	1.151e-04	FALSE
NDUFA8	0.000115117	-0.670934	0.078	0.15	1	0.00054841	-0.670934	FALSE	3.26089	TRUE	Down	1.151e-04	FALSE
CCDC50	0.000115126	0.54469	0.551	0.523	1	0.00054841	0.54469	FALSE	3.26089	TRUE	Up	1.151e-04	FALSE
AKT1	0.000115276	-0.265472	0.209	0.322	1	0.000548865	-0.265472	FALSE	3.26053	TRUE	Down	1.153e-04	FALSE
NDRG3	0.000115594	-0.224906	0.168	0.272	1	0.000550122	-0.224906	FALSE	3.25954	TRUE	Down	1.156e-04	FALSE
CENPT	0.000115946	-0.266143	0.279	0.41	1	0.000551537	-0.266143	FALSE	3.25843	TRUE	Down	1.159e-04	FALSE
ANTXR1	0.000116065	0.793333	0.203	0.131	1	0.000551841	0.793333	FALSE	3.25819	TRUE	Up	1.161e-04	FALSE
ANKRD13D	0.00011622	-0.262843	0.218	0.331	1	0.000552234	-0.262843	FALSE	3.25788	TRUE	Down	1.162e-04	FALSE
PDE4B	0.000116257	0.579309	0.559	0.546	1	0.000552234	0.579309	FALSE	3.25788	TRUE	Up	1.163e-04	FALSE
TMEM9B	0.000117002	-0.284102	0.128	0.218	1	0.000555513	-0.284102	FALSE	3.25531	TRUE	Down	1.170e-04	FALSE
G6PC3	0.000117226	-0.265512	0.121	0.21	1	0.000556315	-0.265512	FALSE	3.25468	TRUE	Down	1.172e-04	FALSE
AASDH	0.000117493	1.49361	0.164	0.105	1	0.000557317	1.49361	FALSE	3.2539	TRUE	Up	1.175e-04	FALSE
OTUB1	0.000118418	-0.288014	0.201	0.311	1	0.00056144	-0.288014	FALSE	3.2507	TRUE	Down	1.184e-04	FALSE
LPGAT1	0.000118753	-0.156402	0.194	0.308	1	0.000562767	-0.156402	FALSE	3.24967	TRUE	Down	1.188e-04	FALSE
HNRNPL	0.000119023	-0.298893	0.153	0.252	1	0.00056378	-0.298893	FALSE	3.24889	TRUE	Down	1.190e-04	FALSE
MAPKAPK2	0.00011934	-0.226168	0.142	0.24	1	0.00056502	-0.226168	FALSE	3.24794	TRUE	Down	1.193e-04	FALSE
SLC12A4	0.000119435	-0.28443	0.186	0.293	1	0.000565203	-0.28443	FALSE	3.2478	TRUE	Down	1.194e-04	FALSE
MLLT1	0.000119544	-0.20302	0.255	0.388	1	0.000565453	-0.20302	FALSE	3.2476	TRUE	Down	1.195e-04	FALSE
MINPP1	0.000119737	2.00558	0.097	0.048	1	0.000566101	2.00558	FALSE	3.24711	TRUE	Up	1.197e-04	FALSE
CCT3	0.000119989	-0.356821	0.054	0.118	1	0.000567028	-0.356821	FALSE	3.2464	TRUE	Down	1.200e-04	FALSE
ISCU	0.000120496	-0.494845	0.117	0.202	1	0.000569154	-0.494845	FALSE	3.24477	TRUE	Down	1.205e-04	FALSE
TNFAIP2	0.000121253	-1.06561	0.026	0.075	1	0.000572464	-1.06561	FALSE	3.24225	TRUE	Down	1.213e-04	FALSE
PNRC2	0.000121595	-0.329672	0.054	0.118	1	0.000573811	-0.329672	FALSE	3.24123	TRUE	Down	1.216e-04	FALSE
TRIM38	0.000121883	-0.972418	0.032	0.083	1	0.000574903	-0.972418	FALSE	3.24041	TRUE	Down	1.219e-04	FALSE
MMP2	0.000122087	-1.22055	0.041	0.096	1	0.000575595	-1.22055	FALSE	3.23988	TRUE	Down	1.221e-04	FALSE
LRP10	0.000122271	-0.475597	0.071	0.14	1	0.000576192	-0.475597	FALSE	3.23943	TRUE	Down	1.223e-04	FALSE
ATG14	0.000123603	-0.341976	0.132	0.222	1	0.000582196	-0.341976	FALSE	3.23493	TRUE	Down	1.236e-04	FALSE
PCBP4	0.000123945	-0.245492	0.728	0.848	1	0.000583294	-0.245492	FALSE	3.23411	TRUE	Down	1.239e-04	FALSE
SORBS2	0.000123952	1.10183	0.196	0.131	1	0.000583294	1.10183	FALSE	3.23411	TRUE	Up	1.240e-04	FALSE
DNAJC22	0.000124556	-1.54324	0.013	0.053	1	0.000585867	-1.54324	FALSE	3.2322	TRUE	Down	1.246e-04	FALSE
ATAD3A	0.00012566	-0.959774	0.032	0.083	1	0.000590785	-0.959774	FALSE	3.22857	TRUE	Down	1.257e-04	FALSE
KHNYN	0.000126119	-0.207672	0.095	0.176	1	0.000592541	-0.207672	FALSE	3.22728	TRUE	Down	1.261e-04	FALSE
RECQL5	0.000126151	-0.277452	0.151	0.249	1	0.000592541	-0.277452	FALSE	3.22728	TRUE	Down	1.262e-04	FALSE
PAM16	0.000126252	-0.153447	0.132	0.223	1	0.00059274	-0.153447	FALSE	3.22714	TRUE	Down	1.263e-04	FALSE
SUGP1	0.000126985	-0.293095	0.101	0.181	1	0.000595903	-0.293095	FALSE	3.22482	TRUE	Down	1.270e-04	FALSE
CAMSAP1	0.000127796	-0.254	0.127	0.217	1	0.000599432	-0.254	FALSE	3.22226	TRUE	Down	1.278e-04	FALSE
MAGEH1	0.000127926	-0.192594	0.24	0.364	1	0.000599763	-0.192594	FALSE	3.22202	TRUE	Down	1.279e-04	TRUE	X
APH1B	0.000128209	-0.682527	0.06	0.124	1	0.000600552	-0.682527	FALSE	3.22145	TRUE	Down	1.282e-04	FALSE
DMBT1	0.000128214	-1.17528	0.02	0.066	1	0.000600552	-1.17528	FALSE	3.22145	TRUE	Down	1.282e-04	FALSE
A2M	0.00012829	-0.706725	0.054	0.115	1	0.000600629	-0.706725	FALSE	3.22139	TRUE	Down	1.283e-04	FALSE
B4GAT1	0.000128424	-0.34163	0.212	0.324	1	0.000600981	-0.34163	FALSE	3.22114	TRUE	Down	1.284e-04	FALSE
LAPTM4A	0.000129232	-0.688242	0.052	0.114	1	0.000604236	-0.688242	FALSE	3.21879	TRUE	Down	1.292e-04	FALSE
PRKCB	0.00012924	-0.449076	0.117	0.202	1	0.000604236	-0.449076	FALSE	3.21879	TRUE	Down	1.292e-04	FALSE
DDAH2	0.000129675	-0.320808	0.123	0.209	1	0.000605991	-0.320808	FALSE	3.21753	TRUE	Down	1.297e-04	FALSE
COX15	0.000129886	-0.491913	0.048	0.109	1	0.000606564	-0.491913	FALSE	3.21712	TRUE	Down	1.299e-04	FALSE
HARS	0.000129918	-0.193326	0.199	0.311	1	0.000606564	-0.193326	FALSE	3.21712	TRUE	Down	1.299e-04	FALSE
CRAT	0.00013063	-0.367298	0.069	0.138	1	0.000609605	-0.367298	FALSE	3.21495	TRUE	Down	1.306e-04	FALSE
NPAS2	0.000131276	1.26851	0.168	0.107	1	0.00061234	1.26851	FALSE	3.21301	TRUE	Up	1.313e-04	FALSE
SNU13	0.00013139	-0.0328745	0.149	0.252	1	0.000612585	-0.0328745	FALSE	3.21283	TRUE	Down	1.314e-04	FALSE
ABCA3	0.000131459	-0.163829	0.266	0.4	1	0.000612628	-0.163829	FALSE	3.2128	TRUE	Down	1.315e-04	FALSE
CDKN1B	0.000131727	-0.160137	0.341	0.491	1	0.000613589	-0.160137	FALSE	3.21212	TRUE	Down	1.317e-04	FALSE
DBP	0.000131815	-0.233534	0.196	0.307	1	0.000613719	-0.233534	FALSE	3.21203	TRUE	Down	1.318e-04	FALSE
DNAJC30	0.000132081	-1.14598	0.028	0.077	1	0.000614343	-1.14598	FALSE	3.21159	TRUE	Down	1.321e-04	FALSE
ABHD12	0.000132084	-0.158339	0.25	0.383	1	0.000614343	-0.158339	FALSE	3.21159	TRUE	Down	1.321e-04	FALSE
NPEPL1	0.000132132	-0.160347	0.382	0.536	1	0.000614343	-0.160347	FALSE	3.21159	TRUE	Down	1.321e-04	FALSE
JAG1	0.000132342	-0.415852	0.127	0.213	1	0.000615035	-0.415852	FALSE	3.2111	TRUE	Down	1.323e-04	FALSE
PITHD1	0.000132478	-0.479393	0.121	0.206	1	0.000615384	-0.479393	FALSE	3.21085	TRUE	Down	1.325e-04	FALSE
CHCHD2	0.00013338	-0.271559	0.069	0.137	1	0.000619289	-0.271559	FALSE	3.20811	TRUE	Down	1.334e-04	FALSE
SEC62	0.000136257	-0.178688	0.3	0.436	1	0.000632358	-0.178688	FALSE	3.19904	TRUE	Down	1.363e-04	FALSE
DGKD	0.000137099	-0.3337	0.203	0.311	1	0.000635974	-0.3337	FALSE	3.19656	TRUE	Down	1.371e-04	FALSE
PCBP3	0.000137235	-0.501746	0.024	0.072	1	0.00063631	-0.501746	FALSE	3.19633	TRUE	Down	1.372e-04	FALSE
CHMP3	0.000137373	-0.576801	0.058	0.121	1	0.000636659	-0.576801	FALSE	3.19609	TRUE	Down	1.374e-04	FALSE
ZNF703	0.000137847	-0.543986	0.128	0.215	1	0.00063847	-0.543986	FALSE	3.19486	TRUE	Down	1.378e-04	FALSE
RTEL1	0.00013789	-0.384222	0.115	0.199	1	0.00063847	-0.384222	FALSE	3.19486	TRUE	Down	1.379e-04	FALSE
WDR59	0.000138238	-0.166248	0.261	0.384	1	0.000639786	-0.166248	FALSE	3.19397	TRUE	Down	1.382e-04	FALSE
BMPR1A	0.000138512	1.4344	0.115	0.062	1	0.00064076	1.4344	FALSE	3.1933	TRUE	Up	1.385e-04	FALSE
CAMK2N2	0.000138894	-0.228922	0.108	0.192	1	0.000642231	-0.228922	FALSE	3.19231	TRUE	Down	1.389e-04	FALSE
SMDT1	0.000139264	-0.253658	0.155	0.252	1	0.000643652	-0.253658	FALSE	3.19135	TRUE	Down	1.393e-04	FALSE
ELP5	0.000139831	-0.437252	0.086	0.16	1	0.000645976	-0.437252	FALSE	3.18978	TRUE	Down	1.398e-04	FALSE
FAM178B	0.00013998	-0.83079	0.039	0.094	1	0.000646365	-0.83079	FALSE	3.18952	TRUE	Down	1.400e-04	FALSE
ARFGEF3	0.000140344	-0.103203	0.194	0.309	1	0.00064775	-0.103203	FALSE	3.18859	TRUE	Down	1.403e-04	FALSE
ELOC	0.000140888	-0.623015	0.035	0.089	1	0.000649967	-0.623015	FALSE	3.18711	TRUE	Down	1.409e-04	FALSE
CYFIP2	0.000141311	-0.259325	0.268	0.394	1	0.000651621	-0.259325	FALSE	3.18601	TRUE	Down	1.413e-04	FALSE
FYB1	0.000144003	-0.769654	0.039	0.094	1	0.00066373	-0.769654	FALSE	3.17801	TRUE	Down	1.440e-04	FALSE
ZBTB46	0.000144144	-0.912947	0.028	0.077	1	0.000664077	-0.912947	FALSE	3.17778	TRUE	Down	1.441e-04	FALSE
RUSC2	0.000145051	-0.191575	0.24	0.363	1	0.000667938	-0.191575	FALSE	3.17526	TRUE	Down	1.451e-04	FALSE
TRAF7	0.000145115	-0.18794	0.13	0.223	1	0.000667938	-0.18794	FALSE	3.17526	TRUE	Down	1.451e-04	FALSE
ZNF510	0.000145581	1.52299	0.145	0.088	1	0.000669781	1.52299	FALSE	3.17407	TRUE	Up	1.456e-04	FALSE
DEAF1	0.000146211	-0.292771	0.203	0.315	1	0.000672372	-0.292771	FALSE	3.17239	TRUE	Down	1.462e-04	FALSE
PGM3	0.000146976	1.12872	0.205	0.141	1	0.00067558	1.12872	FALSE	3.17032	TRUE	Up	1.470e-04	FALSE
SLC35F6	0.000147138	-0.217135	0.166	0.267	1	0.000675713	-0.217135	FALSE	3.17024	TRUE	Down	1.471e-04	FALSE
NPTN	0.000147139	-0.0384589	0.233	0.366	1	0.000675713	-0.0384589	FALSE	3.17024	TRUE	Down	1.471e-04	FALSE
NAT14	0.000147791	-0.485568	0.151	0.243	1	0.000678403	-0.485568	FALSE	3.16851	TRUE	Down	1.478e-04	FALSE
DMTN	0.000148094	-1.32133	0.024	0.071	1	0.000679484	-1.32133	FALSE	3.16782	TRUE	Down	1.481e-04	FALSE
ATF7	0.000148424	-0.286518	0.084	0.159	1	0.000680688	-0.286518	FALSE	3.16705	TRUE	Down	1.484e-04	FALSE
NRXN3	0.000148882	-0.117527	0.067	0.136	1	0.000682477	-0.117527	FALSE	3.16591	TRUE	Down	1.489e-04	FALSE
AK1	0.000149559	-0.329876	0.099	0.178	1	0.00068527	-0.329876	FALSE	3.16414	TRUE	Down	1.496e-04	FALSE
AMDHD2	0.000149745	-0.58296	0.073	0.14	1	0.000685812	-0.58296	FALSE	3.1638	TRUE	Down	1.497e-04	FALSE
PCIF1	0.000149934	-0.0675556	0.188	0.297	1	0.000686295	-0.0675556	FALSE	3.16349	TRUE	Down	1.499e-04	FALSE
CCER2	0.000149987	-0.924407	0.039	0.093	1	0.000686295	-0.924407	FALSE	3.16349	TRUE	Down	1.500e-04	FALSE
YPEL4	0.000151226	-0.214662	0.117	0.205	1	0.00069165	-0.214662	FALSE	3.16011	TRUE	Down	1.512e-04	FALSE
CST3	0.000151713	-0.342532	0.745	0.848	1	0.000693099	-0.342532	FALSE	3.1592	TRUE	Down	1.517e-04	FALSE
ILK	0.000151799	-0.376356	0.08	0.153	1	0.000693099	-0.376356	FALSE	3.1592	TRUE	Down	1.518e-04	FALSE
ILRUN	0.000151808	-0.188146	0.097	0.177	1	0.000693099	-0.188146	FALSE	3.1592	TRUE	Down	1.518e-04	FALSE
FIBP	0.000151817	-0.183217	0.102	0.185	1	0.000693099	-0.183217	FALSE	3.1592	TRUE	Down	1.518e-04	FALSE
EIF6	0.000152103	-0.282519	0.151	0.247	1	0.000694092	-0.282519	FALSE	3.15858	TRUE	Down	1.521e-04	FALSE
GPSM1	0.000152593	-0.238508	0.201	0.308	1	0.000695908	-0.238508	FALSE	3.15745	TRUE	Down	1.526e-04	FALSE
METTL7A	0.000152639	-0.201578	0.399	0.549	1	0.000695908	-0.201578	FALSE	3.15745	TRUE	Down	1.526e-04	FALSE
NOL6	0.000152872	-0.421681	0.091	0.167	1	0.000696652	-0.421681	FALSE	3.15698	TRUE	Down	1.529e-04	FALSE
KIF16B	0.000154001	-0.271183	0.145	0.238	1	0.000701485	-0.271183	FALSE	3.15398	TRUE	Down	1.540e-04	FALSE
DENND5A	0.000155403	-0.231856	0.33	0.476	1	0.000707401	-0.231856	FALSE	3.15033	TRUE	Down	1.554e-04	FALSE
SYT1	0.000155443	-1.92485	0.015	0.055	1	0.000707401	-1.92485	FALSE	3.15033	TRUE	Down	1.554e-04	FALSE
INSYN1	0.000155535	-0.405518	0.149	0.244	1	0.000707401	-0.405518	FALSE	3.15033	TRUE	Down	1.555e-04	FALSE
CUEDC2	0.000155587	-0.152261	0.199	0.31	1	0.000707401	-0.152261	FALSE	3.15033	TRUE	Down	1.556e-04	FALSE
CRIM1	0.000155651	-0.354364	0.061	0.127	1	0.000707401	-0.354364	FALSE	3.15033	TRUE	Down	1.557e-04	FALSE
NT5DC3	0.000155835	1.2398	0.181	0.12	1	0.000707781	1.2398	FALSE	3.1501	TRUE	Up	1.558e-04	FALSE
SETD3	0.000155875	-0.350494	0.168	0.264	1	0.000707781	-0.350494	FALSE	3.1501	TRUE	Down	1.559e-04	FALSE
APEH	0.000156599	-0.317344	0.125	0.211	1	0.00071075	-0.317344	FALSE	3.14828	TRUE	Down	1.566e-04	FALSE
UQCR11	0.000156924	-0.808934	0.06	0.123	1	0.000711908	-0.808934	FALSE	3.14758	TRUE	Down	1.569e-04	FALSE
IRF8	0.000157239	-0.199839	0.054	0.116	1	0.000713014	-0.199839	FALSE	3.1469	TRUE	Down	1.572e-04	FALSE
PSMA2	0.000158183	-0.825706	0.03	0.08	1	0.000716975	-0.825706	FALSE	3.1445	TRUE	Down	1.582e-04	FALSE
TMC8	0.000158834	-0.976313	0.047	0.103	1	0.0007196	-0.976313	FALSE	3.14291	TRUE	Down	1.588e-04	FALSE
ATPSCKMT	0.000159041	1.30634	0.151	0.092	1	0.000720026	1.30634	FALSE	3.14265	TRUE	Up	1.590e-04	FALSE
MYO18A	0.000159071	-0.240638	0.453	0.611	1	0.000720026	-0.240638	FALSE	3.14265	TRUE	Down	1.591e-04	FALSE
SIGLEC8	0.000160321	-0.981285	0.028	0.076	1	0.000725361	-0.981285	FALSE	3.13945	TRUE	Down	1.603e-04	FALSE
NUDCD2	0.000163249	-0.217497	0.119	0.207	1	0.000738278	-0.217497	FALSE	3.13178	TRUE	Down	1.632e-04	FALSE
KCTD12	0.000163673	-0.414676	0.086	0.158	1	0.000739861	-0.414676	FALSE	3.13085	TRUE	Down	1.637e-04	FALSE
ZMIZ2	0.00016379	-0.237264	0.339	0.483	1	0.000740059	-0.237264	FALSE	3.13073	TRUE	Down	1.638e-04	FALSE
MORC3	0.00016434	0.924774	0.341	0.291	1	0.000742212	0.924774	FALSE	3.12947	TRUE	Up	1.643e-04	FALSE
ALDH3B1	0.000164443	-1.2652	0.03	0.079	1	0.000742345	-1.2652	FALSE	3.12939	TRUE	Down	1.644e-04	FALSE
LMBR1L	0.000164769	-0.455109	0.132	0.218	1	0.000743486	-0.455109	FALSE	3.12873	TRUE	Down	1.648e-04	FALSE
MAGED2	0.000165528	-0.196952	0.3	0.435	1	0.000746578	-0.196952	FALSE	3.12692	TRUE	Down	1.655e-04	TRUE	X
ROMO1	0.000166368	-0.605638	0.061	0.125	1	0.00075003	-0.605638	FALSE	3.12492	TRUE	Down	1.664e-04	FALSE
MICAL2	0.000166624	-0.841826	0.032	0.082	1	0.000750569	-0.841826	FALSE	3.12461	TRUE	Down	1.666e-04	FALSE
MAP4K5	0.000166636	0.705769	0.471	0.46	1	0.000750569	0.705769	FALSE	3.12461	TRUE	Up	1.666e-04	FALSE
CCNI	0.000166798	-0.181093	0.19	0.297	1	0.000750964	-0.181093	FALSE	3.12438	TRUE	Down	1.668e-04	FALSE
TGFBR2	0.000166885	-0.860865	0.026	0.074	1	0.000751018	-0.860865	FALSE	3.12435	TRUE	Down	1.669e-04	FALSE
ATP1B2	0.000167039	-0.339383	0.456	0.594	1	0.000751379	-0.339383	FALSE	3.12414	TRUE	Down	1.670e-04	FALSE
PDE1C	0.000167139	-0.219592	0.229	0.343	1	0.000751494	-0.219592	FALSE	3.12407	TRUE	Down	1.671e-04	FALSE
APRT	0.000168259	-0.617705	0.047	0.105	1	0.000756192	-0.617705	FALSE	3.12137	TRUE	Down	1.683e-04	FALSE
RESF1	0.000168772	1.32078	0.182	0.121	1	0.00075815	1.32078	FALSE	3.12025	TRUE	Up	1.688e-04	FALSE
C14orf132	0.000168845	-0.611703	0.06	0.123	1	0.00075815	-0.611703	FALSE	3.12025	TRUE	Down	1.688e-04	FALSE
DHX34	0.000169111	-0.156204	0.097	0.176	1	0.00075893	-0.156204	FALSE	3.1198	TRUE	Down	1.691e-04	FALSE
TSR2	0.000169169	-0.578238	0.067	0.132	1	0.00075893	-0.578238	FALSE	3.1198	TRUE	Down	1.692e-04	TRUE	X
ANKRD18B	0.000169675	2.07363	0.058	0.022	1	0.000760862	2.07363	FALSE	3.11869	TRUE	Up	1.697e-04	FALSE
ZNF358	0.000169862	-0.255057	0.169	0.268	1	0.000761362	-0.255057	FALSE	3.11841	TRUE	Down	1.699e-04	FALSE
MBOAT7	0.000170153	-0.252827	0.179	0.282	1	0.000762328	-0.252827	FALSE	3.11786	TRUE	Down	1.702e-04	FALSE
ALDH16A1	0.000170378	-1.11494	0.03	0.079	1	0.000762996	-1.11494	FALSE	3.11748	TRUE	Down	1.704e-04	FALSE
MOB4	0.0001713	1.39004	0.127	0.072	1	0.000766787	1.39004	FALSE	3.11533	TRUE	Up	1.713e-04	FALSE
TNFRSF21	0.000171394	-0.205789	0.441	0.588	1	0.0007668	-0.205789	FALSE	3.11532	TRUE	Down	1.714e-04	FALSE
APBB3	0.000171455	-0.246154	0.214	0.329	1	0.0007668	-0.246154	FALSE	3.11532	TRUE	Down	1.715e-04	FALSE
LAMTOR5	0.000172749	-1.05384	0.017	0.058	1	0.000772245	-1.05384	FALSE	3.11225	TRUE	Down	1.727e-04	FALSE
PARP6	0.000172827	-0.420089	0.14	0.226	1	0.000772253	-0.420089	FALSE	3.11224	TRUE	Down	1.728e-04	FALSE
EPN2	0.000173908	0.251316	0.84	0.856	1	0.000776739	0.251316	FALSE	3.10972	TRUE	Up	1.739e-04	FALSE
AP1M1	0.000174088	-0.0844576	0.214	0.333	1	0.000777197	-0.0844576	FALSE	3.10947	TRUE	Down	1.741e-04	FALSE
ACOX3	0.000174642	-0.258977	0.155	0.249	1	0.000779327	-0.258977	FALSE	3.10828	TRUE	Down	1.746e-04	FALSE
CNIH1	0.000174969	-0.44127	0.032	0.083	1	0.00078044	-0.44127	FALSE	3.10766	TRUE	Down	1.750e-04	FALSE
CNOT10	0.000175284	-0.44119	0.073	0.141	1	0.000781499	-0.44119	FALSE	3.10707	TRUE	Down	1.753e-04	FALSE
LEPROTL1	0.000178588	-0.374687	0.102	0.182	1	0.000795879	-0.374687	FALSE	3.09915	TRUE	Down	1.786e-04	FALSE
TOM1	0.000179145	-0.465451	0.08	0.149	1	0.000798009	-0.465451	FALSE	3.09799	TRUE	Down	1.791e-04	FALSE
CLPTM1L	0.000179286	-0.469221	0.11	0.189	1	0.000798287	-0.469221	FALSE	3.09784	TRUE	Down	1.793e-04	FALSE
RSU1	0.000179786	-0.283815	0.074	0.145	1	0.000800158	-0.283815	FALSE	3.09682	TRUE	Down	1.798e-04	FALSE
EME2	0.000180081	-0.427355	0.058	0.12	1	0.000801118	-0.427355	FALSE	3.0963	TRUE	Down	1.801e-04	FALSE
PPP1CB	0.000180239	-0.404775	0.073	0.14	1	0.000801466	-0.404775	FALSE	3.09611	TRUE	Down	1.802e-04	FALSE
GCN1	0.000182521	-0.464973	0.182	0.28	1	0.000811258	-0.464973	FALSE	3.09084	TRUE	Down	1.825e-04	FALSE
MAP4K2	0.00018354	-0.593649	0.086	0.157	1	0.00081543	-0.593649	FALSE	3.08861	TRUE	Down	1.835e-04	FALSE
RBM25	0.000183995	0.616721	0.486	0.471	1	0.000817091	0.616721	FALSE	3.08773	TRUE	Up	1.840e-04	FALSE
DKC1	0.000184172	-0.418708	0.063	0.128	1	0.000817517	-0.418708	FALSE	3.0875	TRUE	Down	1.842e-04	TRUE	X
CYC1	0.000184585	-0.209498	0.212	0.325	1	0.000818988	-0.209498	FALSE	3.08672	TRUE	Down	1.846e-04	FALSE
RGS12	0.000184698	-0.254254	0.212	0.325	1	0.000819132	-0.254254	FALSE	3.08665	TRUE	Down	1.847e-04	FALSE
TMEM8B	0.000185558	-0.218736	0.153	0.25	1	0.000822585	-0.218736	FALSE	3.08482	TRUE	Down	1.856e-04	FALSE
TMEM87A	0.000185983	-0.194408	0.168	0.268	1	0.000823978	-0.194408	FALSE	3.08408	TRUE	Down	1.860e-04	FALSE
ZNF224	0.000186088	1.4763	0.175	0.117	1	0.000823978	1.4763	FALSE	3.08408	TRUE	Up	1.861e-04	FALSE
ADORA1	0.000186117	-0.108656	0.326	0.475	1	0.000823978	-0.108656	FALSE	3.08408	TRUE	Down	1.861e-04	FALSE
NBR1	0.000186812	-0.172873	0.236	0.355	1	0.000826689	-0.172873	FALSE	3.08266	TRUE	Down	1.868e-04	FALSE
ARHGAP45	0.000187209	-1.49407	0.022	0.067	1	0.000828082	-1.49407	FALSE	3.08193	TRUE	Down	1.872e-04	FALSE
PARD3B	0.000187354	1.87411	0.108	0.058	1	0.000828364	1.87411	FALSE	3.08178	TRUE	Up	1.874e-04	FALSE
ARPC4	0.000188153	-0.516599	0.089	0.163	1	0.000831531	-0.516599	FALSE	3.08012	TRUE	Down	1.882e-04	FALSE
SLC2A3	0.000188429	-2.39964	0.015	0.054	1	0.000832118	-2.39964	FALSE	3.07982	TRUE	Down	1.884e-04	FALSE
DTX4	0.000188451	-0.0791192	0.236	0.366	1	0.000832118	-0.0791192	FALSE	3.07982	TRUE	Down	1.885e-04	FALSE
ALOX5	0.000188946	-0.749347	0.073	0.139	1	0.000833941	-0.749347	FALSE	3.07886	TRUE	Down	1.889e-04	FALSE
MFSD5	0.000189857	-1.37916	0.026	0.073	1	0.000837594	-1.37916	FALSE	3.07697	TRUE	Down	1.899e-04	FALSE
BUD23	0.000190669	-0.175748	0.168	0.27	1	0.00084081	-0.175748	FALSE	3.0753	TRUE	Down	1.907e-04	FALSE
CSTB	0.000191381	-0.798154	0.032	0.082	1	0.00084358	-0.798154	FALSE	3.07387	TRUE	Down	1.914e-04	FALSE
IGBP1	0.000194521	-0.425593	0.069	0.135	1	0.0008569	-0.425593	FALSE	3.06707	TRUE	Down	1.945e-04	TRUE	X
FGF14	0.000194572	1.25254	0.182	0.122	1	0.0008569	1.25254	FALSE	3.06707	TRUE	Up	1.946e-04	FALSE
RNF126	0.000194783	-0.27049	0.091	0.168	1	0.000857453	-0.27049	FALSE	3.06679	TRUE	Down	1.948e-04	FALSE
PPP6R1	0.000195405	-0.218604	0.149	0.243	1	0.000859817	-0.218604	FALSE	3.06559	TRUE	Down	1.954e-04	FALSE
ZUP1	0.000195973	-0.795024	0.028	0.076	1	0.000861942	-0.795024	FALSE	3.06452	TRUE	Down	1.960e-04	FALSE
TBC1D2	0.00019608	-0.307329	0.197	0.3	1	0.000862035	-0.307329	FALSE	3.06447	TRUE	Down	1.961e-04	FALSE
UQCRQ	0.000196197	-0.395755	0.052	0.113	1	0.000862175	-0.395755	FALSE	3.0644	TRUE	Down	1.962e-04	FALSE
CEP120	0.000196477	-0.387414	0.063	0.128	1	0.000863027	-0.387414	FALSE	3.06398	TRUE	Down	1.965e-04	FALSE
MAPK7	0.000197083	-0.382224	0.128	0.215	1	0.00086522	-0.382224	FALSE	3.06287	TRUE	Down	1.971e-04	FALSE
KAT5	0.000197147	-0.310445	0.104	0.184	1	0.00086522	-0.310445	FALSE	3.06287	TRUE	Down	1.971e-04	FALSE
MAP3K10	0.000198829	-0.185308	0.218	0.331	1	0.000872221	-0.185308	FALSE	3.05937	TRUE	Down	1.988e-04	FALSE
MSMO1	0.000199402	-0.143586	0.158	0.257	1	0.000874354	-0.143586	FALSE	3.05831	TRUE	Down	1.994e-04	FALSE
CTDP1	0.000201074	-0.3095	0.136	0.223	1	0.000881301	-0.3095	FALSE	3.05488	TRUE	Down	2.011e-04	FALSE
CABIN1	0.000202244	-0.304566	0.127	0.212	1	0.000886047	-0.304566	FALSE	3.05254	TRUE	Down	2.022e-04	FALSE
PSPC1	0.000203743	0.697158	0.467	0.451	1	0.000892226	0.697158	FALSE	3.04953	TRUE	Up	2.037e-04	FALSE
CTU2	0.000204046	-0.514184	0.099	0.174	1	0.000893167	-0.514184	FALSE	3.04907	TRUE	Down	2.040e-04	FALSE
RIN2	0.000204573	0.815536	0.402	0.367	1	0.000895085	0.815536	FALSE	3.04814	TRUE	Up	2.046e-04	FALSE
SYK	0.000205182	-1.51776	0.019	0.06	1	0.000897361	-1.51776	FALSE	3.04703	TRUE	Down	2.052e-04	FALSE
RXRA	0.000206119	0.582869	0.574	0.578	1	0.000900909	0.582869	FALSE	3.04532	TRUE	Up	2.061e-04	FALSE
KLF9	0.000206172	-0.0408247	0.186	0.292	1	0.000900909	-0.0408247	FALSE	3.04532	TRUE	Down	2.062e-04	FALSE
KLHL36	0.000207014	-0.492349	0.074	0.141	1	0.000903975	-0.492349	FALSE	3.04384	TRUE	Down	2.070e-04	FALSE
TRUB1	0.000207053	1.66728	0.086	0.041	1	0.000903975	1.66728	FALSE	3.04384	TRUE	Up	2.071e-04	FALSE
PRR5L	0.000207441	-0.612908	0.11	0.185	1	0.000905277	-0.612908	FALSE	3.04322	TRUE	Down	2.074e-04	FALSE
TKFC	0.000208214	-0.392129	0.061	0.125	1	0.000908258	-0.392129	FALSE	3.04179	TRUE	Down	2.082e-04	FALSE
RADIL	0.000208598	-0.982919	0.032	0.081	1	0.000908913	-0.982919	FALSE	3.04148	TRUE	Down	2.086e-04	FALSE
TAF6	0.0002086	-0.375949	0.136	0.223	1	0.000908913	-0.375949	FALSE	3.04148	TRUE	Down	2.086e-04	FALSE
PTPRF	0.000208762	-0.233256	0.207	0.319	1	0.000908913	-0.233256	FALSE	3.04148	TRUE	Down	2.088e-04	FALSE
H2AFY2	0.00020878	-0.361195	0.082	0.154	1	0.000908913	-0.361195	FALSE	3.04148	TRUE	Down	2.088e-04	FALSE
PDGFB	0.000208814	-0.807168	0.026	0.073	1	0.000908913	-0.807168	FALSE	3.04148	TRUE	Down	2.088e-04	FALSE
NOTCH1	0.000209127	-0.176845	0.417	0.568	1	0.000909881	-0.176845	FALSE	3.04102	TRUE	Down	2.091e-04	FALSE
B4GALNT1	0.000209243	-1.28124	0.022	0.067	1	0.000909996	-1.28124	FALSE	3.04096	TRUE	Down	2.092e-04	FALSE
NPDC1	0.000209335	-0.219048	0.648	0.795	1	0.000910005	-0.219048	FALSE	3.04096	TRUE	Down	2.093e-04	FALSE
TUBG1	0.000209557	-0.665693	0.037	0.09	1	0.000910578	-0.665693	FALSE	3.04068	TRUE	Down	2.096e-04	FALSE
LRRC59	0.000210682	-0.865424	0.056	0.116	1	0.000915071	-0.865424	FALSE	3.03855	TRUE	Down	2.107e-04	FALSE
SCIN	0.000212105	-0.456508	0.039	0.092	1	0.000920857	-0.456508	FALSE	3.03581	TRUE	Down	2.121e-04	FALSE
TRIM27	0.000213259	-0.084678	0.186	0.295	1	0.000925467	-0.084678	FALSE	3.03364	TRUE	Down	2.133e-04	FALSE
RNF41	0.000213994	-0.262564	0.101	0.179	1	0.000928256	-0.262564	FALSE	3.03233	TRUE	Down	2.140e-04	FALSE
ATXN10	0.000214562	-0.27626	0.162	0.259	1	0.000930321	-0.27626	FALSE	3.03137	TRUE	Down	2.146e-04	FALSE
MCRIP1	0.000216537	-0.0981478	0.212	0.327	1	0.000938484	-0.0981478	FALSE	3.02757	TRUE	Down	2.165e-04	FALSE
SLC4A5	0.000217082	-1.3441	0.019	0.06	1	0.000940439	-1.3441	FALSE	3.02667	TRUE	Down	2.171e-04	FALSE
SLMAP	0.000217664	1.34153	0.158	0.1	1	0.000942558	1.34153	FALSE	3.02569	TRUE	Up	2.177e-04	FALSE
ARHGAP33	0.000217776	-0.166591	0.283	0.419	1	0.000942637	-0.166591	FALSE	3.02566	TRUE	Down	2.178e-04	FALSE
ADGRE2	0.000218037	-0.794821	0.039	0.091	1	0.000943362	-0.794821	FALSE	3.02532	TRUE	Down	2.180e-04	FALSE
BX255925.3	0.000218324	-0.549505	0.041	0.095	1	0.000944202	-0.549505	FALSE	3.02494	TRUE	Down	2.183e-04	FALSE
VAPA	0.000219154	-0.141466	0.169	0.272	1	0.000947273	-0.141466	FALSE	3.02353	TRUE	Down	2.192e-04	FALSE
OTUD7B	0.000219222	-0.262002	0.227	0.34	1	0.000947273	-0.262002	FALSE	3.02353	TRUE	Down	2.192e-04	FALSE
PPP1CA	0.00022012	-0.40656	0.112	0.193	1	0.000950747	-0.40656	FALSE	3.02194	TRUE	Down	2.201e-04	FALSE
C12orf57	0.00022051	-0.687314	0.089	0.16	1	0.000952022	-0.687314	FALSE	3.02135	TRUE	Down	2.205e-04	FALSE
TMEM115	0.000220883	-0.139405	0.156	0.254	1	0.000953226	-0.139405	FALSE	3.0208	TRUE	Down	2.209e-04	FALSE
SLC25A27	0.000221705	0.841045	0.324	0.263	1	0.000956365	0.841045	FALSE	3.01938	TRUE	Up	2.217e-04	FALSE
SREBF2	0.000222556	-0.255315	0.514	0.675	1	0.000959623	-0.255315	FALSE	3.0179	TRUE	Down	2.226e-04	FALSE
CPE	0.000223075	-0.280021	0.438	0.588	1	0.000961452	-0.280021	FALSE	3.01707	TRUE	Down	2.231e-04	FALSE
TMEM185B	0.000225291	-0.133187	0.153	0.249	1	0.000970588	-0.133187	FALSE	3.01297	TRUE	Down	2.253e-04	FALSE
KIAA0930	0.000225424	-0.153723	0.384	0.535	1	0.000970706	-0.153723	FALSE	3.01291	TRUE	Down	2.254e-04	FALSE
SEZ6	0.000225511	-0.729222	0.032	0.081	1	0.000970706	-0.729222	FALSE	3.01291	TRUE	Down	2.255e-04	FALSE
AMOTL2	0.000226072	-0.180045	0.365	0.511	1	0.000972707	-0.180045	FALSE	3.01202	TRUE	Down	2.261e-04	FALSE
SPON1	0.000228077	-0.912953	0.054	0.112	1	0.00098083	-0.912953	FALSE	3.00841	TRUE	Down	2.281e-04	FALSE
CPQ	0.000228154	-0.0652363	0.184	0.294	1	0.00098083	-0.0652363	FALSE	3.00841	TRUE	Down	2.282e-04	FALSE
TRIP6	0.000229617	-0.24358	0.225	0.334	1	0.0009867	-0.24358	FALSE	3.00581	TRUE	Down	2.296e-04	FALSE
SPOCK2	0.000230428	-0.426564	0.199	0.295	1	0.000989763	-0.426564	FALSE	3.00447	TRUE	Down	2.304e-04	FALSE
HECW2	0.000230621	-0.141988	0.182	0.287	1	0.000990167	-0.141988	FALSE	3.00429	TRUE	Down	2.306e-04	FALSE
ADCY3	0.000231184	-0.103917	0.201	0.311	1	0.000992166	-0.103917	FALSE	3.00342	TRUE	Down	2.312e-04	FALSE
BICRA	0.000232033	-0.245299	0.16	0.256	1	0.000995276	-0.245299	FALSE	3.00206	TRUE	Down	2.320e-04	FALSE
NSMCE4A	0.000232106	-0.186442	0.114	0.198	1	0.000995276	-0.186442	FALSE	3.00206	TRUE	Down	2.321e-04	FALSE
CDC34	0.000233966	-0.210658	0.261	0.38	1	0.00100279	-0.210658	FALSE	2.99879	TRUE	Down	2.340e-04	FALSE
SGSM2	0.000234056	-0.350483	0.272	0.389	1	0.00100279	-0.350483	FALSE	2.99879	TRUE	Down	2.341e-04	FALSE
ZHX3	0.000234236	-0.178577	0.184	0.285	1	0.00100313	-0.178577	FALSE	2.99864	TRUE	Down	2.342e-04	FALSE
SPIN1	0.000239338	1.02726	0.333	0.287	1	0.00102454	1.02726	FALSE	2.98947	TRUE	Up	2.393e-04	FALSE
MFN2	0.000240095	-0.319689	0.104	0.182	1	0.00102735	-0.319689	FALSE	2.98828	TRUE	Down	2.401e-04	FALSE
TMEM43	0.000241435	-0.206105	0.181	0.28	1	0.00103265	-0.206105	FALSE	2.98605	TRUE	Down	2.414e-04	FALSE
TRIM28	0.00024194	-0.818313	0.052	0.11	1	0.00103437	-0.818313	FALSE	2.98532	TRUE	Down	2.419e-04	FALSE
TCEAL4	0.000242374	-0.122278	0.218	0.336	1	0.00103576	-0.122278	FALSE	2.98474	TRUE	Down	2.424e-04	TRUE	X
LRRC37A3	0.00024247	1.08517	0.143	0.087	1	0.00103576	1.08517	FALSE	2.98474	TRUE	Up	2.425e-04	FALSE
EBF4	0.000243457	-0.240266	0.27	0.39	1	0.00103953	-0.240266	FALSE	2.98316	TRUE	Down	2.435e-04	FALSE
ZSWIM6	0.000245197	0.789907	0.408	0.372	1	0.00104652	0.789907	FALSE	2.98025	TRUE	Up	2.452e-04	FALSE
COTL1	0.000246152	-0.353448	0.099	0.175	1	0.00105015	-0.353448	FALSE	2.97875	TRUE	Down	2.462e-04	FALSE
DIP2A	0.000247317	-0.187313	0.285	0.418	1	0.00105467	-0.187313	FALSE	2.97688	TRUE	Down	2.473e-04	FALSE
RNF152	0.000247589	-1.09997	0.03	0.077	1	0.00105505	-1.09997	FALSE	2.97673	TRUE	Down	2.476e-04	FALSE
ANKRD27	0.000247614	-0.374534	0.063	0.127	1	0.00105505	-0.374534	FALSE	2.97673	TRUE	Down	2.476e-04	FALSE
TMTC2	0.000247834	-0.266529	0.201	0.3	1	0.00105554	-0.266529	FALSE	2.97652	TRUE	Down	2.478e-04	FALSE
NSMCE1	0.000249622	-0.194087	0.099	0.175	1	0.00106271	-0.194087	FALSE	2.97359	TRUE	Down	2.496e-04	FALSE
PFDN6	0.000252116	-0.426983	0.106	0.182	1	0.00107288	-0.426983	FALSE	2.96945	TRUE	Down	2.521e-04	FALSE
SERPINB9	0.000252434	-0.909577	0.048	0.103	1	0.00107378	-0.909577	FALSE	2.96909	TRUE	Down	2.524e-04	FALSE
PLBD2	0.000252957	-0.173476	0.24	0.361	1	0.00107555	-0.173476	FALSE	2.96837	TRUE	Down	2.530e-04	FALSE
FUOM	0.000253322	-1.37659	0.02	0.062	1	0.00107665	-1.37659	FALSE	2.96793	TRUE	Down	2.533e-04	FALSE
CEP83	0.000256655	1.23184	0.207	0.145	1	0.00109035	1.23184	FALSE	2.96243	TRUE	Up	2.567e-04	FALSE
ADAMTS13	0.000256783	-0.461282	0.082	0.151	1	0.00109044	-0.461282	FALSE	2.9624	TRUE	Down	2.568e-04	FALSE
TSN	0.000256898	-0.188793	0.142	0.233	1	0.00109047	-0.188793	FALSE	2.96239	TRUE	Down	2.569e-04	FALSE
NDUFS6	0.000257781	-0.25538	0.082	0.153	1	0.00109375	-0.25538	FALSE	2.96108	TRUE	Down	2.578e-04	FALSE
PIR	0.000258164	-0.519407	0.065	0.128	1	0.00109492	-0.519407	FALSE	2.96062	TRUE	Down	2.582e-04	TRUE	X
CCS	0.000258672	-0.302356	0.102	0.18	1	0.00109661	-0.302356	FALSE	2.95995	TRUE	Down	2.587e-04	FALSE
OXTR	0.000258994	2.19973	0.067	0.029	1	0.00109751	2.19973	FALSE	2.95959	TRUE	Up	2.590e-04	FALSE
FMN1	0.000259102	-0.85453	0.026	0.072	1	0.00109751	-0.85453	FALSE	2.95959	TRUE	Down	2.591e-04	FALSE
TRAPPC5	0.000259321	-0.290892	0.086	0.158	1	0.00109798	-0.290892	FALSE	2.95941	TRUE	Down	2.593e-04	FALSE
GRIN2A	0.000260278	-1.69631	0.015	0.053	1	0.00110157	-1.69631	FALSE	2.95799	TRUE	Down	2.603e-04	FALSE
DNMT3A	0.000260416	-0.0854267	0.305	0.445	1	0.00110169	-0.0854267	FALSE	2.95794	TRUE	Down	2.604e-04	FALSE
TTLL11	0.000260579	-0.186845	0.151	0.245	1	0.00110192	-0.186845	FALSE	2.95785	TRUE	Down	2.606e-04	FALSE
KLF7	0.000261316	-0.302867	0.128	0.214	1	0.00110458	-0.302867	FALSE	2.9568	TRUE	Down	2.613e-04	FALSE
GABRD	0.000261757	-1.40672	0.015	0.053	1	0.00110561	-1.40672	FALSE	2.9564	TRUE	Down	2.618e-04	FALSE
YWHAB	0.00026178	-0.552721	0.032	0.081	1	0.00110561	-0.552721	FALSE	2.9564	TRUE	Down	2.618e-04	FALSE
SNX15	0.000262031	-0.337786	0.086	0.157	1	0.00110621	-0.337786	FALSE	2.95616	TRUE	Down	2.620e-04	FALSE
SHISA2	0.000264074	-1.34603	0.02	0.062	1	0.00111436	-1.34603	FALSE	2.95297	TRUE	Down	2.641e-04	FALSE
KIF3A	0.00026442	0.986488	0.32	0.269	1	0.00111536	0.986488	FALSE	2.95259	TRUE	Up	2.644e-04	FALSE
SLC27A4	0.000264675	-0.1133	0.158	0.254	1	0.00111597	-0.1133	FALSE	2.95235	TRUE	Down	2.647e-04	FALSE
EFHD2	0.000265326	-1.05427	0.041	0.093	1	0.00111825	-1.05427	FALSE	2.95146	TRUE	Down	2.653e-04	FALSE
RYR2	0.000265489	-1.51491	0.015	0.053	1	0.00111847	-1.51491	FALSE	2.95138	TRUE	Down	2.655e-04	FALSE
KIAA0513	0.000265886	-0.307362	0.112	0.192	1	0.00111967	-0.307362	FALSE	2.95091	TRUE	Down	2.659e-04	FALSE
MBOAT2	0.000266797	-0.167867	0.317	0.452	1	0.00112304	-0.167867	FALSE	2.94961	TRUE	Down	2.668e-04	FALSE
MESD	0.000267166	-0.244478	0.169	0.264	1	0.00112412	-0.244478	FALSE	2.94919	TRUE	Down	2.672e-04	FALSE
SLC38A2	0.000267625	-0.145909	0.179	0.284	1	0.00112558	-0.145909	FALSE	2.94862	TRUE	Down	2.676e-04	FALSE
ZNF3	0.000267865	-0.292202	0.112	0.191	1	0.00112613	-0.292202	FALSE	2.94841	TRUE	Down	2.679e-04	FALSE
WNT7B	0.000268705	1.15215	0.151	0.092	1	0.00112919	1.15215	FALSE	2.94723	TRUE	Up	2.687e-04	FALSE
POLR1A	0.000269512	-0.0968569	0.145	0.239	1	0.00113211	-0.0968569	FALSE	2.94611	TRUE	Down	2.695e-04	FALSE
PAIP2	0.000269714	-0.357115	0.047	0.102	1	0.00113234	-0.357115	FALSE	2.94602	TRUE	Down	2.697e-04	FALSE
MED11	0.000269792	-0.53326	0.074	0.14	1	0.00113234	-0.53326	FALSE	2.94602	TRUE	Down	2.698e-04	FALSE
CEP63	0.000270039	1.07909	0.291	0.237	1	0.00113291	1.07909	FALSE	2.94581	TRUE	Up	2.700e-04	FALSE
HSD3B7	0.000270397	-0.675166	0.028	0.075	1	0.00113394	-0.675166	FALSE	2.94541	TRUE	Down	2.704e-04	FALSE
PAXBP1	0.000270683	0.764709	0.371	0.324	1	0.00113467	0.764709	FALSE	2.94513	TRUE	Up	2.707e-04	FALSE
PEF1	0.000271319	-0.580688	0.061	0.123	1	0.00113686	-0.580688	FALSE	2.94429	TRUE	Down	2.713e-04	FALSE
DPP9	0.000271566	-0.303905	0.143	0.231	1	0.00113742	-0.303905	FALSE	2.94408	TRUE	Down	2.716e-04	FALSE
CDK19	0.000273821	-0.156946	0.101	0.177	1	0.00114639	-0.156946	FALSE	2.94067	TRUE	Down	2.738e-04	FALSE
ZNF609	0.00027607	-0.212324	0.214	0.324	1	0.00115533	-0.212324	FALSE	2.9373	TRUE	Down	2.761e-04	FALSE
NEDD8	0.000276196	-0.312293	0.106	0.184	1	0.00115537	-0.312293	FALSE	2.93728	TRUE	Down	2.762e-04	FALSE
KDM2A	0.000278859	-0.182722	0.335	0.476	1	0.00116571	-0.182722	FALSE	2.93341	TRUE	Down	2.789e-04	FALSE
TXN2	0.000278898	-0.342875	0.082	0.152	1	0.00116571	-0.342875	FALSE	2.93341	TRUE	Down	2.789e-04	FALSE
DCAF7	0.00027909	-0.213258	0.147	0.239	1	0.00116603	-0.213258	FALSE	2.93329	TRUE	Down	2.791e-04	FALSE
RAB11FIP3	0.000279562	-0.130671	0.339	0.471	1	0.00116716	-0.130671	FALSE	2.93287	TRUE	Down	2.796e-04	FALSE
NDUFB2	0.00027959	-0.500975	0.048	0.106	1	0.00116716	-0.500975	FALSE	2.93287	TRUE	Down	2.796e-04	FALSE
CCDC30	0.000280404	2.09961	0.084	0.041	1	0.00117007	2.09961	FALSE	2.93179	TRUE	Up	2.804e-04	FALSE
RBP1	0.000280739	-0.254446	0.151	0.243	1	0.00117098	-0.254446	FALSE	2.93145	TRUE	Down	2.807e-04	FALSE
RAB2B	0.000281025	-0.514297	0.088	0.157	1	0.00117151	-0.514297	FALSE	2.93125	TRUE	Down	2.810e-04	FALSE
EIF3A	0.000281098	-0.127599	0.199	0.304	1	0.00117151	-0.127599	FALSE	2.93125	TRUE	Down	2.811e-04	FALSE
ELMOD3	0.000281703	-0.201166	0.076	0.145	1	0.00117355	-0.201166	FALSE	2.9305	TRUE	Down	2.817e-04	FALSE
ARPC5	0.00028249	-0.533875	0.041	0.094	1	0.00117598	-0.533875	FALSE	2.9296	TRUE	Down	2.825e-04	FALSE
TUBE1	0.000282519	1.01629	0.287	0.233	1	0.00117598	1.01629	FALSE	2.9296	TRUE	Up	2.825e-04	FALSE
RNF4	0.000282729	-0.19245	0.112	0.193	1	0.00117637	-0.19245	FALSE	2.92946	TRUE	Down	2.827e-04	FALSE
NLRC5	0.000284487	1.53291	0.162	0.106	1	0.00118319	1.53291	FALSE	2.92694	TRUE	Up	2.845e-04	FALSE
ABHD14B	0.000285041	-0.562113	0.067	0.13	1	0.00118501	-0.562113	FALSE	2.92628	TRUE	Down	2.850e-04	FALSE
SLC35B1	0.00028609	-0.34301	0.104	0.18	1	0.00118888	-0.34301	FALSE	2.92486	TRUE	Down	2.861e-04	FALSE
LMAN1	0.000286335	-0.292911	0.14	0.228	1	0.00118941	-0.292911	FALSE	2.92467	TRUE	Down	2.863e-04	FALSE
ACVR1B	0.000286633	-0.0499226	0.128	0.215	1	0.00119016	-0.0499226	FALSE	2.92439	TRUE	Down	2.866e-04	FALSE
ZCCHC14	0.000286886	-0.325762	0.125	0.206	1	0.00119072	-0.325762	FALSE	2.92419	TRUE	Down	2.869e-04	FALSE
FABP5	0.000288188	-1.11185	0.017	0.056	1	0.00119563	-1.11185	FALSE	2.9224	TRUE	Down	2.882e-04	FALSE
RYBP	0.000288759	-0.175783	0.244	0.368	1	0.00119751	-0.175783	FALSE	2.92172	TRUE	Down	2.888e-04	FALSE
UBE2G1	0.000289231	-0.198842	0.08	0.151	1	0.00119897	-0.198842	FALSE	2.92119	TRUE	Down	2.892e-04	FALSE
JADE2	0.000289942	-0.18603	0.074	0.142	1	0.00120107	-0.18603	FALSE	2.92043	TRUE	Down	2.899e-04	FALSE
HSF4	0.000289975	-0.247533	0.162	0.255	1	0.00120107	-0.247533	FALSE	2.92043	TRUE	Down	2.900e-04	FALSE
UBE3A	0.000290223	0.803284	0.378	0.335	1	0.0012016	0.803284	FALSE	2.92024	TRUE	Up	2.902e-04	FALSE
AMPD2	0.000292218	-0.303163	0.209	0.312	1	0.00120894	-0.303163	FALSE	2.91759	TRUE	Down	2.922e-04	FALSE
RNASEK	0.000292235	-0.511609	0.11	0.186	1	0.00120894	-0.511609	FALSE	2.91759	TRUE	Down	2.922e-04	FALSE
TARSL2	0.000292608	-0.177267	0.153	0.247	1	0.00120999	-0.177267	FALSE	2.91722	TRUE	Down	2.926e-04	FALSE
SCG2	0.000294194	-0.452812	0.104	0.181	1	0.00121605	-0.452812	FALSE	2.91505	TRUE	Down	2.942e-04	FALSE
LOXL3	0.00029477	-0.225268	0.112	0.191	1	0.00121793	-0.225268	FALSE	2.91438	TRUE	Down	2.948e-04	FALSE
FAM135A	0.000295509	1.18112	0.114	0.062	1	0.00122039	1.18112	FALSE	2.9135	TRUE	Up	2.955e-04	FALSE
CSF1	0.000295679	-0.350618	0.158	0.247	1	0.00122039	-0.350618	FALSE	2.9135	TRUE	Down	2.957e-04	FALSE
DNA2	0.000295728	1.63238	0.095	0.049	1	0.00122039	1.63238	FALSE	2.9135	TRUE	Up	2.957e-04	FALSE
FUBP1	0.000296	0.498428	0.559	0.561	1	0.00122102	0.498428	FALSE	2.91328	TRUE	Up	2.960e-04	FALSE
EIF2B5	0.000297328	-0.287918	0.182	0.279	1	0.00122599	-0.287918	FALSE	2.91151	TRUE	Down	2.973e-04	FALSE
FHIT	0.000298727	-0.644623	0.071	0.134	1	0.00123126	-0.644623	FALSE	2.90965	TRUE	Down	2.987e-04	FALSE
SSR3	0.00029894	-0.194588	0.065	0.129	1	0.00123163	-0.194588	FALSE	2.90952	TRUE	Down	2.989e-04	FALSE
NAGA	0.000299688	-0.27835	0.074	0.141	1	0.00123397	-0.27835	FALSE	2.9087	TRUE	Down	2.997e-04	FALSE
MLXIP	0.000299751	-0.36841	0.102	0.178	1	0.00123397	-0.36841	FALSE	2.9087	TRUE	Down	2.998e-04	FALSE
PICALM	0.000300625	-0.24237	0.346	0.478	1	0.00123686	-0.24237	FALSE	2.90768	TRUE	Down	3.006e-04	FALSE
CNST	0.000300699	1.43722	0.171	0.116	1	0.00123686	1.43722	FALSE	2.90768	TRUE	Up	3.007e-04	FALSE
DVL2	0.000301177	-0.194604	0.197	0.302	1	0.00123832	-0.194604	FALSE	2.90717	TRUE	Down	3.012e-04	FALSE
DUS2	0.000301708	-0.772016	0.045	0.098	1	0.00124	-0.772016	FALSE	2.90658	TRUE	Down	3.017e-04	FALSE
KHSRP	0.000301879	-0.155339	0.151	0.246	1	0.0012402	-0.155339	FALSE	2.90651	TRUE	Down	3.019e-04	FALSE
CLN6	0.000302377	-0.193022	0.091	0.167	1	0.00124174	-0.193022	FALSE	2.90597	TRUE	Down	3.024e-04	FALSE
USP20	0.000302807	-0.345892	0.132	0.215	1	0.001243	-0.345892	FALSE	2.90553	TRUE	Down	3.028e-04	FALSE
LTBP4	0.000304219	-1.07142	0.045	0.097	1	0.00124829	-1.07142	FALSE	2.90369	TRUE	Down	3.042e-04	FALSE
DHX37	0.000304815	-0.445136	0.074	0.141	1	0.00125016	-0.445136	FALSE	2.90304	TRUE	Down	3.048e-04	FALSE
TMEM14C	0.000304922	-0.552527	0.058	0.118	1	0.00125016	-0.552527	FALSE	2.90304	TRUE	Down	3.049e-04	FALSE
ALG2	0.000305203	-0.710646	0.054	0.112	1	0.0012508	-0.710646	FALSE	2.90281	TRUE	Down	3.052e-04	FALSE
TCP11L2	0.000309984	-0.11762	0.115	0.197	1	0.00126918	-0.11762	FALSE	2.89648	TRUE	Down	3.100e-04	FALSE
YIPF3	0.000310013	-0.0610121	0.315	0.453	1	0.00126918	-0.0610121	FALSE	2.89648	TRUE	Down	3.100e-04	FALSE
MIGA1	0.000310066	-0.172456	0.149	0.242	1	0.00126918	-0.172456	FALSE	2.89648	TRUE	Down	3.101e-04	FALSE
TWF2	0.000310294	-0.415961	0.089	0.16	1	0.0012696	-0.415961	FALSE	2.89633	TRUE	Down	3.103e-04	FALSE
ITGB5	0.00031148	-0.503505	0.089	0.159	1	0.00127394	-0.503505	FALSE	2.89485	TRUE	Down	3.115e-04	FALSE
SSR4	0.000312286	-0.267026	0.089	0.162	1	0.00127623	-0.267026	FALSE	2.89407	TRUE	Down	3.123e-04	TRUE	X
REPIN1	0.000312293	-0.305091	0.119	0.201	1	0.00127623	-0.305091	FALSE	2.89407	TRUE	Down	3.123e-04	FALSE
SLC1A2	0.000313308	-0.251011	0.311	0.429	1	0.00127986	-0.251011	FALSE	2.89284	TRUE	Down	3.133e-04	FALSE
PIANP	0.000313473	-0.310455	0.143	0.234	1	0.00128001	-0.310455	FALSE	2.89279	TRUE	Down	3.135e-04	FALSE
BCAP29	0.000313693	-0.190422	0.115	0.198	1	0.00128001	-0.190422	FALSE	2.89279	TRUE	Down	3.137e-04	FALSE
TCEAL8	0.000313725	-0.174881	0.061	0.124	1	0.00128001	-0.174881	FALSE	2.89279	TRUE	Down	3.137e-04	TRUE	X
NELL2	0.000315148	-0.902775	0.06	0.118	1	0.0012853	-0.902775	FALSE	2.891	TRUE	Down	3.151e-04	FALSE
EMD	0.000316207	-0.54393	0.128	0.208	1	0.00128909	-0.54393	FALSE	2.88972	TRUE	Down	3.162e-04	TRUE	X
PAQR7	0.000317858	-0.187513	0.063	0.126	1	0.0012953	-0.187513	FALSE	2.88763	TRUE	Down	3.179e-04	FALSE
MARCH1	0.000318432	-0.40167	0.045	0.099	1	0.00129711	-0.40167	FALSE	2.88702	TRUE	Down	3.184e-04	FALSE
RAC1	0.000318748	-0.191734	0.078	0.147	1	0.00129788	-0.191734	FALSE	2.88677	TRUE	Down	3.187e-04	FALSE
GLRB	0.000320303	1.29034	0.19	0.132	1	0.00130369	1.29034	FALSE	2.88483	TRUE	Up	3.203e-04	FALSE
GRB2	0.000321916	0.0268179	0.156	0.255	1	0.00130972	0.0268179	FALSE	2.88282	TRUE	Up	3.219e-04	FALSE
PLEKHF1	0.000322146	-0.124211	0.063	0.126	1	0.00131013	-0.124211	FALSE	2.88269	TRUE	Down	3.221e-04	FALSE
HSPBP1	0.000322548	-0.132135	0.069	0.134	1	0.00131124	-0.132135	FALSE	2.88232	TRUE	Down	3.225e-04	FALSE
RAP1GAP	0.000324529	-0.210487	0.32	0.449	1	0.00131858	-0.210487	FALSE	2.87989	TRUE	Down	3.245e-04	FALSE
DENND4C	0.000324688	1.0712	0.231	0.172	1	0.00131858	1.0712	FALSE	2.87989	TRUE	Up	3.247e-04	FALSE
GTF3C1	0.000324747	-0.128588	0.25	0.369	1	0.00131858	-0.128588	FALSE	2.87989	TRUE	Down	3.247e-04	FALSE
PLD1	0.000324919	-0.314028	0.13	0.212	1	0.00131875	-0.314028	FALSE	2.87984	TRUE	Down	3.249e-04	FALSE
PIGM	0.000326539	-0.172325	0.089	0.164	1	0.00132479	-0.172325	FALSE	2.87785	TRUE	Down	3.265e-04	FALSE
PGAP3	0.000327282	-0.447	0.095	0.166	1	0.00132727	-0.447	FALSE	2.87704	TRUE	Down	3.273e-04	FALSE
HCLS1	0.000327679	-0.759923	0.039	0.09	1	0.00132835	-0.759923	FALSE	2.87669	TRUE	Down	3.277e-04	FALSE
DNAJB12	0.000328112	-0.336469	0.171	0.264	1	0.00132957	-0.336469	FALSE	2.87629	TRUE	Down	3.281e-04	FALSE
CXCL16	0.000329778	-0.283398	0.104	0.182	1	0.00133578	-0.283398	FALSE	2.87426	TRUE	Down	3.298e-04	FALSE
PDPR	0.000331035	-0.122207	0.196	0.301	1	0.00134034	-0.122207	FALSE	2.87279	TRUE	Down	3.310e-04	FALSE
SLC39A3	0.000331641	-0.4474	0.093	0.164	1	0.00134225	-0.4474	FALSE	2.87217	TRUE	Down	3.316e-04	FALSE
ADAR	0.000334211	0.765788	0.454	0.44	1	0.00135212	0.765788	FALSE	2.86899	TRUE	Up	3.342e-04	FALSE
RAB8A	0.000334703	-0.191991	0.115	0.196	1	0.00135356	-0.191991	FALSE	2.86852	TRUE	Down	3.347e-04	FALSE
BLOC1S1	0.000336063	-0.123249	0.173	0.274	1	0.00135797	-0.123249	FALSE	2.86711	TRUE	Down	3.361e-04	FALSE
FDFT1	0.000336063	-0.0592281	0.236	0.357	1	0.00135797	-0.0592281	FALSE	2.86711	TRUE	Down	3.361e-04	FALSE
MICOS13	0.00033685	-0.616464	0.05	0.107	1	0.00136061	-0.616464	FALSE	2.86627	TRUE	Down	3.369e-04	FALSE
FGD2	0.000337156	-0.392916	0.05	0.106	1	0.0013613	-0.392916	FALSE	2.86605	TRUE	Down	3.372e-04	FALSE
SPSB2	0.000337528	-0.751261	0.041	0.092	1	0.00136226	-0.751261	FALSE	2.86574	TRUE	Down	3.375e-04	FALSE
FCHSD1	0.000337723	-1.05497	0.024	0.068	1	0.0013625	-1.05497	FALSE	2.86566	TRUE	Down	3.377e-04	FALSE
BRPF3	0.000337936	-0.300161	0.145	0.233	1	0.00136252	-0.300161	FALSE	2.86566	TRUE	Down	3.379e-04	FALSE
ALYREF	0.000337998	-0.59612	0.035	0.085	1	0.00136252	-0.59612	FALSE	2.86566	TRUE	Down	3.380e-04	FALSE
RAB10	0.000338666	0.828182	0.402	0.378	1	0.00136467	0.828182	FALSE	2.86497	TRUE	Up	3.387e-04	FALSE
STMN4	0.000339553	-0.137008	0.441	0.609	1	0.0013677	-0.137008	FALSE	2.86401	TRUE	Down	3.396e-04	FALSE
DEDD2	0.000340186	-0.440527	0.078	0.144	1	0.0013697	-0.440527	FALSE	2.86338	TRUE	Down	3.402e-04	FALSE
TBXAS1	0.000341979	-1.68321	0.015	0.052	1	0.00137637	-1.68321	FALSE	2.86126	TRUE	Down	3.420e-04	FALSE
THNSL2	0.000343147	1.94257	0.091	0.047	1	0.00138052	1.94257	FALSE	2.85996	TRUE	Up	3.431e-04	FALSE
IL17D	0.000343763	-0.618551	0.073	0.135	1	0.00138245	-0.618551	FALSE	2.85935	TRUE	Down	3.438e-04	FALSE
PSMG3	0.000344168	-0.4246	0.065	0.127	1	0.00138324	-0.4246	FALSE	2.8591	TRUE	Down	3.442e-04	FALSE
STARD9	0.000344234	-0.294949	0.14	0.224	1	0.00138324	-0.294949	FALSE	2.8591	TRUE	Down	3.442e-04	FALSE
FAHD2A	0.000345211	-0.306943	0.121	0.201	1	0.00138662	-0.306943	FALSE	2.85804	TRUE	Down	3.452e-04	FALSE
DOT1L	0.000345436	-0.194404	0.279	0.412	1	0.00138697	-0.194404	FALSE	2.85793	TRUE	Down	3.454e-04	FALSE
SESN3	0.000346181	-0.484102	0.058	0.116	1	0.00138917	-0.484102	FALSE	2.85724	TRUE	Down	3.462e-04	FALSE
ITM2A	0.000346261	-0.579246	0.115	0.191	1	0.00138917	-0.579246	FALSE	2.85724	TRUE	Down	3.463e-04	TRUE	X
VPS72	0.000346861	-0.209685	0.114	0.195	1	0.00139103	-0.209685	FALSE	2.85666	TRUE	Down	3.469e-04	FALSE
HEBP1	0.000347095	-0.583086	0.069	0.131	1	0.00139141	-0.583086	FALSE	2.85654	TRUE	Down	3.471e-04	FALSE
PRKAR1B	0.000347575	-0.290296	0.201	0.302	1	0.00139278	-0.290296	FALSE	2.85612	TRUE	Down	3.476e-04	FALSE
CHMP1A	0.000348142	-0.136301	0.134	0.219	1	0.0013945	-0.136301	FALSE	2.85558	TRUE	Down	3.481e-04	FALSE
EIF3B	0.000348394	-0.121666	0.203	0.309	1	0.00139496	-0.121666	FALSE	2.85544	TRUE	Down	3.484e-04	FALSE
CHERP	0.00034877	-0.256337	0.168	0.262	1	0.00139591	-0.256337	FALSE	2.85514	TRUE	Down	3.488e-04	FALSE
ACO2	0.00034939	-0.175221	0.117	0.201	1	0.00139784	-0.175221	FALSE	2.85454	TRUE	Down	3.494e-04	FALSE
ATP5PB	0.000350842	-0.688786	0.039	0.09	1	0.00140309	-0.688786	FALSE	2.85291	TRUE	Down	3.508e-04	FALSE
LRP3	0.0003516	-0.386393	0.173	0.265	1	0.00140556	-0.386393	FALSE	2.85215	TRUE	Down	3.516e-04	FALSE
STON1	0.000351943	2.14978	0.069	0.031	1	0.00140638	2.14978	FALSE	2.8519	TRUE	Up	3.519e-04	FALSE
RNASET2	0.000352294	-0.348036	0.084	0.152	1	0.00140723	-0.348036	FALSE	2.85164	TRUE	Down	3.523e-04	FALSE
PSMA7	0.000353201	-0.363632	0.106	0.183	1	0.00141029	-0.363632	FALSE	2.85069	TRUE	Down	3.532e-04	FALSE
MED12	0.000353444	-0.406325	0.158	0.248	1	0.0014107	-0.406325	FALSE	2.85056	TRUE	Down	3.534e-04	TRUE	X
OPHN1	0.0003545	0.753769	0.367	0.321	1	0.00141436	0.753769	FALSE	2.84944	TRUE	Up	3.545e-04	TRUE	X
VARS	0.000356171	-0.20857	0.171	0.267	1	0.00142004	-0.20857	FALSE	2.8477	TRUE	Down	3.562e-04	FALSE
MDK	0.000356207	-1.47174	0.024	0.067	1	0.00142004	-1.47174	FALSE	2.8477	TRUE	Down	3.562e-04	FALSE
TRPV6	0.000357299	-0.844364	0.022	0.065	1	0.00142384	-0.844364	FALSE	2.84654	TRUE	Down	3.573e-04	FALSE
ANKS1A	0.000357864	-0.136614	0.218	0.329	1	0.00142553	-0.136614	FALSE	2.84602	TRUE	Down	3.579e-04	FALSE
EGR1	0.00035804	-0.989386	0.032	0.078	1	0.00142566	-0.989386	FALSE	2.84598	TRUE	Down	3.580e-04	FALSE
IBA57	0.000358651	-0.337316	0.073	0.136	1	0.00142683	-0.337316	FALSE	2.84563	TRUE	Down	3.587e-04	FALSE
POLA2	0.000358676	-1.12777	0.03	0.076	1	0.00142683	-1.12777	FALSE	2.84563	TRUE	Down	3.587e-04	FALSE
SLIRP	0.000358757	-0.74125	0.048	0.102	1	0.00142683	-0.74125	FALSE	2.84563	TRUE	Down	3.588e-04	FALSE
PPP2CA	0.000359086	-0.395466	0.069	0.132	1	0.00142757	-0.395466	FALSE	2.8454	TRUE	Down	3.591e-04	FALSE
HCFC1R1	0.000362954	-0.285943	0.091	0.163	1	0.00144238	-0.285943	FALSE	2.84092	TRUE	Down	3.630e-04	FALSE
CEP68	0.000363134	-0.28112	0.179	0.277	1	0.00144253	-0.28112	FALSE	2.84087	TRUE	Down	3.631e-04	FALSE
SEC11C	0.000363542	-0.190907	0.25	0.368	1	0.00144358	-0.190907	FALSE	2.84056	TRUE	Down	3.635e-04	FALSE
AARSD1	0.000364821	-0.260684	0.082	0.15	1	0.00144809	-0.260684	FALSE	2.8392	TRUE	Down	3.648e-04	FALSE
ENGASE	0.000367858	-0.298125	0.156	0.247	1	0.00145957	-0.298125	FALSE	2.83577	TRUE	Down	3.679e-04	FALSE
TAF1D	0.000369975	0.993539	0.33	0.287	1	0.0014674	0.993539	FALSE	2.83345	TRUE	Up	3.700e-04	FALSE
ASMTL	0.000371222	-0.0637224	0.104	0.184	1	0.00147177	-0.0637224	FALSE	2.83216	TRUE	Down	3.712e-04	TRUE	X;Y
APEX1	0.000371914	-0.398187	0.123	0.202	1	0.00147386	-0.398187	FALSE	2.83154	TRUE	Down	3.719e-04	FALSE
N4BP2	0.000372043	1.69825	0.088	0.044	1	0.00147386	1.69825	FALSE	2.83154	TRUE	Up	3.720e-04	FALSE
SP2	0.0003734	-0.265883	0.071	0.135	1	0.00147866	-0.265883	FALSE	2.83013	TRUE	Down	3.734e-04	FALSE
ZNF606	0.000378319	-0.1698	0.242	0.36	1	0.00149755	-0.1698	FALSE	2.82462	TRUE	Down	3.783e-04	FALSE
SLC16A2	0.000382579	-0.579609	0.095	0.165	1	0.00151365	-0.579609	FALSE	2.81998	TRUE	Down	3.826e-04	TRUE	X
ABCB9	0.000382686	-0.350537	0.069	0.133	1	0.00151365	-0.350537	FALSE	2.81998	TRUE	Down	3.827e-04	FALSE
ARL6IP5	0.000382895	-0.161152	0.155	0.248	1	0.00151388	-0.161152	FALSE	2.81991	TRUE	Down	3.829e-04	FALSE
MMP16	0.000383287	0.505739	0.574	0.571	1	0.00151484	0.505739	FALSE	2.81963	TRUE	Up	3.833e-04	FALSE
ZMYM2	0.000384025	0.847021	0.35	0.306	1	0.00151716	0.847021	FALSE	2.81897	TRUE	Up	3.840e-04	FALSE
RNFT2	0.000384647	-0.0835421	0.147	0.24	1	0.00151902	-0.0835421	FALSE	2.81844	TRUE	Down	3.846e-04	FALSE
TMEM178A	0.000385168	-0.181821	0.108	0.186	1	0.00152008	-0.181821	FALSE	2.81813	TRUE	Down	3.852e-04	FALSE
UBXN6	0.000385357	-0.102478	0.244	0.367	1	0.00152008	-0.102478	FALSE	2.81813	TRUE	Down	3.854e-04	FALSE
CRTC1	0.000385365	-0.667721	0.063	0.123	1	0.00152008	-0.667721	FALSE	2.81813	TRUE	Down	3.854e-04	FALSE
FTSJ3	0.000385553	-0.502015	0.095	0.165	1	0.00152022	-0.502015	FALSE	2.81809	TRUE	Down	3.856e-04	FALSE
SF3B1	0.000386443	1.21604	0.201	0.143	1	0.00152314	1.21604	FALSE	2.81726	TRUE	Up	3.864e-04	FALSE
NQO1	0.000387125	-1.02686	0.019	0.058	1	0.00152523	-1.02686	FALSE	2.81666	TRUE	Down	3.871e-04	FALSE
POLE3	0.000387344	-0.47282	0.052	0.109	1	0.0015255	-0.47282	FALSE	2.81659	TRUE	Down	3.873e-04	FALSE
HBS1L	0.000387604	-0.241314	0.38	0.518	1	0.00152593	-0.241314	FALSE	2.81647	TRUE	Down	3.876e-04	FALSE
CNTROB	0.000387915	-0.232066	0.119	0.199	1	0.00152655	-0.232066	FALSE	2.81629	TRUE	Down	3.879e-04	FALSE
SDCBP	0.000388271	-0.287905	0.039	0.09	1	0.00152736	-0.287905	FALSE	2.81606	TRUE	Down	3.883e-04	FALSE
ATP10B	0.000390057	-0.142945	0.155	0.248	1	0.00153379	-0.142945	FALSE	2.81423	TRUE	Down	3.901e-04	FALSE
PLAAT1	0.000390379	1.20356	0.186	0.129	1	0.00153446	1.20356	FALSE	2.81405	TRUE	Up	3.904e-04	FALSE
CAPRIN1	0.000390533	0.108511	0.074	0.142	1	0.00153447	0.108511	FALSE	2.81404	TRUE	Up	3.905e-04	FALSE
UBAC1	0.000390765	-0.19396	0.142	0.228	1	0.00153478	-0.19396	FALSE	2.81395	TRUE	Down	3.908e-04	FALSE
CA11	0.000391961	-0.469567	0.067	0.129	1	0.00153888	-0.469567	FALSE	2.8128	TRUE	Down	3.920e-04	FALSE
TTLL6	0.000394215	-0.454331	0.114	0.192	1	0.0015469	-0.454331	FALSE	2.81054	TRUE	Down	3.942e-04	FALSE
IL11RA	0.000394311	-0.242171	0.151	0.24	1	0.0015469	-0.242171	FALSE	2.81054	TRUE	Down	3.943e-04	FALSE
SSR1	0.00039509	-0.666216	0.043	0.095	1	0.00154936	-0.666216	FALSE	2.80985	TRUE	Down	3.951e-04	FALSE
ZMYM3	0.000396173	-0.303693	0.184	0.282	1	0.001553	-0.303693	FALSE	2.80883	TRUE	Down	3.962e-04	TRUE	X
TTC3	0.00039694	0.611262	0.473	0.457	1	0.00155507	0.611262	FALSE	2.80825	TRUE	Up	3.969e-04	FALSE
SRPK2	0.000397008	-0.142101	0.291	0.431	1	0.00155507	-0.142101	FALSE	2.80825	TRUE	Down	3.970e-04	FALSE
ZNF641	0.000397708	-0.337784	0.11	0.184	1	0.0015572	-0.337784	FALSE	2.80765	TRUE	Down	3.977e-04	FALSE
PFAS	0.000398885	-0.351205	0.108	0.183	1	0.0015612	-0.351205	FALSE	2.80654	TRUE	Down	3.989e-04	FALSE
RBM45	0.000399169	1.26115	0.14	0.086	1	0.00156171	1.26115	FALSE	2.8064	TRUE	Up	3.992e-04	FALSE
EDA	0.000401954	-0.945232	0.032	0.078	1	0.001572	-0.945232	FALSE	2.80355	TRUE	Down	4.020e-04	TRUE	X
BRI3	0.000402882	-0.440891	0.168	0.253	1	0.00157502	-0.440891	FALSE	2.80271	TRUE	Down	4.029e-04	FALSE
XPC	0.000404349	-0.0401027	0.127	0.214	1	0.00158014	-0.0401027	FALSE	2.8013	TRUE	Down	4.043e-04	FALSE
SPTSSA	0.000409101	-0.239755	0.115	0.195	1	0.00159809	-0.239755	FALSE	2.7964	TRUE	Down	4.091e-04	FALSE
HINT1	0.000409902	-1.09918	0.026	0.07	1	0.0016006	-1.09918	FALSE	2.79572	TRUE	Down	4.099e-04	FALSE
BRSK2	0.000410304	-0.262311	0.27	0.384	1	0.00160155	-0.262311	FALSE	2.79546	TRUE	Down	4.103e-04	FALSE
INTS11	0.000411121	-0.134657	0.512	0.688	1	0.00160392	-0.134657	FALSE	2.79482	TRUE	Down	4.111e-04	FALSE
SLC2A5	0.000411229	-0.645604	0.048	0.102	1	0.00160392	-0.645604	FALSE	2.79482	TRUE	Down	4.112e-04	FALSE
EMC7	0.000412109	-0.178271	0.143	0.233	1	0.00160673	-0.178271	FALSE	2.79406	TRUE	Down	4.121e-04	FALSE
ATG2A	0.00041353	-0.29465	0.108	0.183	1	0.00161165	-0.29465	FALSE	2.79273	TRUE	Down	4.135e-04	FALSE
PGD	0.000415013	-0.188823	0.22	0.328	1	0.0016168	-0.188823	FALSE	2.79134	TRUE	Down	4.150e-04	FALSE
TPGS2	0.000415326	-0.46038	0.091	0.16	1	0.0016174	-0.46038	FALSE	2.79118	TRUE	Down	4.153e-04	FALSE
NFYC	0.000416109	-0.320724	0.097	0.169	1	0.00161982	-0.320724	FALSE	2.79053	TRUE	Down	4.161e-04	FALSE
GOLGA5	0.000417933	-0.51513	0.082	0.148	1	0.0016263	-0.51513	FALSE	2.7888	TRUE	Down	4.179e-04	FALSE
TRIM67	0.000419067	-0.548073	0.054	0.111	1	0.00163008	-0.548073	FALSE	2.78779	TRUE	Down	4.191e-04	FALSE
WDR81	0.000420387	-0.289582	0.086	0.155	1	0.00163459	-0.289582	FALSE	2.78659	TRUE	Down	4.204e-04	FALSE
TIMP4	0.000421597	-0.555744	0.073	0.135	1	0.00163866	-0.555744	FALSE	2.78551	TRUE	Down	4.216e-04	FALSE
COPS9	0.000421783	-0.685774	0.028	0.073	1	0.00163875	-0.685774	FALSE	2.78549	TRUE	Down	4.218e-04	FALSE
RAP1GAP2	0.000422779	-0.742877	0.047	0.099	1	0.00164199	-0.742877	FALSE	2.78463	TRUE	Down	4.228e-04	FALSE
ZFYVE27	0.000423345	-0.260515	0.155	0.244	1	0.00164355	-0.260515	FALSE	2.78422	TRUE	Down	4.233e-04	FALSE
PLEKHH3	0.000424455	-0.514547	0.073	0.135	1	0.00164723	-0.514547	FALSE	2.78325	TRUE	Down	4.245e-04	FALSE
MED15	0.000425669	-0.284936	0.27	0.39	1	0.00165085	-0.284936	FALSE	2.78229	TRUE	Down	4.257e-04	FALSE
TXNL4A	0.000425714	-0.15451	0.149	0.238	1	0.00165085	-0.15451	FALSE	2.78229	TRUE	Down	4.257e-04	FALSE
PPP2R1B	0.000426942	1.09772	0.218	0.16	1	0.00165498	1.09772	FALSE	2.78121	TRUE	Up	4.269e-04	FALSE
TCHP	0.000430139	-0.225341	0.304	0.433	1	0.0016661	-0.225341	FALSE	2.7783	TRUE	Down	4.301e-04	FALSE
PLD2	0.000430142	-0.327322	0.127	0.207	1	0.0016661	-0.327322	FALSE	2.7783	TRUE	Down	4.301e-04	FALSE
POLR2G	0.000430561	-0.1881	0.132	0.215	1	0.00166708	-0.1881	FALSE	2.77804	TRUE	Down	4.306e-04	FALSE
PALM	0.000432368	-0.244706	0.155	0.244	1	0.00167323	-0.244706	FALSE	2.77644	TRUE	Down	4.324e-04	FALSE
DTNB	0.000432481	-0.254712	0.175	0.272	1	0.00167323	-0.254712	FALSE	2.77644	TRUE	Down	4.325e-04	FALSE
KAT6B	0.000432896	0.956173	0.266	0.206	1	0.00167394	0.956173	FALSE	2.77626	TRUE	Up	4.329e-04	FALSE
ATXN7L3B	0.000432995	-0.0519091	0.177	0.278	1	0.00167394	-0.0519091	FALSE	2.77626	TRUE	Down	4.330e-04	FALSE
WASF2	0.000433876	-0.200976	0.117	0.197	1	0.0016767	-0.200976	FALSE	2.77554	TRUE	Down	4.339e-04	FALSE
SH3PXD2B	0.000436012	-0.274274	0.153	0.241	1	0.00168431	-0.274274	FALSE	2.77358	TRUE	Down	4.360e-04	FALSE
NUDT16L1	0.000438541	-0.0589353	0.145	0.235	1	0.00169343	-0.0589353	FALSE	2.77123	TRUE	Down	4.385e-04	FALSE
NAMPT	0.000439824	-0.182997	0.024	0.068	1	0.00169774	-0.182997	FALSE	2.77013	TRUE	Down	4.398e-04	FALSE
AHCY	0.000441513	-0.66779	0.045	0.097	1	0.00170361	-0.66779	FALSE	2.76863	TRUE	Down	4.415e-04	FALSE
ATP6V1A	0.000444733	-0.259747	0.121	0.202	1	0.00171538	-0.259747	FALSE	2.76564	TRUE	Down	4.447e-04	FALSE
WLS	0.00044648	-0.304202	0.289	0.413	1	0.00172146	-0.304202	FALSE	2.7641	TRUE	Down	4.465e-04	FALSE
PLEKHG4	0.000451146	-1.08432	0.037	0.085	1	0.00173878	-1.08432	FALSE	2.75976	TRUE	Down	4.511e-04	FALSE
GMPR2	0.000452754	-0.271363	0.097	0.169	1	0.00174431	-0.271363	FALSE	2.75838	TRUE	Down	4.528e-04	FALSE
COL4A2	0.000455635	-1.19444	0.02	0.06	1	0.00175474	-1.19444	FALSE	2.75579	TRUE	Down	4.556e-04	FALSE
YIPF5	0.000457006	-0.392041	0.067	0.129	1	0.00175921	-0.392041	FALSE	2.75468	TRUE	Down	4.570e-04	FALSE
UBAP1	0.000457312	-0.356225	0.13	0.211	1	0.00175921	-0.356225	FALSE	2.75468	TRUE	Down	4.573e-04	FALSE
SMAD7	0.000457319	-0.408992	0.08	0.145	1	0.00175921	-0.408992	FALSE	2.75468	TRUE	Down	4.573e-04	FALSE
DEPTOR	0.000458146	-0.442107	0.119	0.193	1	0.00176172	-0.442107	FALSE	2.75406	TRUE	Down	4.581e-04	FALSE
PLAT	0.000459815	-0.355292	0.24	0.35	1	0.00176747	-0.355292	FALSE	2.75265	TRUE	Down	4.598e-04	FALSE
ABCF2	0.000461184	-0.633149	0.065	0.124	1	0.00177205	-0.633149	FALSE	2.75152	TRUE	Down	4.612e-04	FALSE
MYBBP1A	0.00046209	-0.13063	0.216	0.331	1	0.00177486	-0.13063	FALSE	2.75084	TRUE	Down	4.621e-04	FALSE
D2HGDH	0.000462655	-0.256834	0.168	0.259	1	0.00177636	-0.256834	FALSE	2.75047	TRUE	Down	4.627e-04	FALSE
TRIM2	0.000463373	-0.180994	0.421	0.569	1	0.00177843	-0.180994	FALSE	2.74996	TRUE	Down	4.634e-04	FALSE
KCNT2	0.000463892	1.6147	0.121	0.072	1	0.00177958	1.6147	FALSE	2.74968	TRUE	Up	4.639e-04	FALSE
ZNHIT1	0.000464023	-0.245581	0.099	0.172	1	0.00177958	-0.245581	FALSE	2.74968	TRUE	Down	4.640e-04	FALSE
NUP214	0.000466793	-0.239908	0.14	0.224	1	0.00178952	-0.239908	FALSE	2.74726	TRUE	Down	4.668e-04	FALSE
ATRAID	0.000472407	-0.36683	0.099	0.17	1	0.00180989	-0.36683	FALSE	2.74235	TRUE	Down	4.724e-04	FALSE
SLC38A7	0.000472466	-0.23215	0.127	0.207	1	0.00180989	-0.23215	FALSE	2.74235	TRUE	Down	4.725e-04	FALSE
LGI4	0.000476999	-0.415735	0.069	0.13	1	0.00182657	-0.415735	FALSE	2.73836	TRUE	Down	4.770e-04	FALSE
SMG9	0.000478858	-0.184895	0.192	0.29	1	0.00183299	-0.184895	FALSE	2.73684	TRUE	Down	4.789e-04	FALSE
RHOT2	0.000479092	-0.17371	0.279	0.403	1	0.00183319	-0.17371	FALSE	2.73679	TRUE	Down	4.791e-04	FALSE
DDX5	0.00048035	0.341228	0.737	0.765	1	0.00183731	0.341228	FALSE	2.73582	TRUE	Up	4.803e-04	FALSE
ADNP	0.000483153	-0.574228	0.074	0.137	1	0.00184733	-0.574228	FALSE	2.73346	TRUE	Down	4.832e-04	FALSE
HNRNPH2	0.000483952	-0.105281	0.099	0.174	1	0.00184968	-0.105281	FALSE	2.7329	TRUE	Down	4.840e-04	TRUE	X
GNS	0.000484659	-0.439207	0.13	0.208	1	0.00185168	-0.439207	FALSE	2.73243	TRUE	Down	4.847e-04	FALSE
PSMD11	0.000486671	-0.34812	0.048	0.102	1	0.00185867	-0.34812	FALSE	2.7308	TRUE	Down	4.867e-04	FALSE
TCOF1	0.000488926	-0.213263	0.171	0.263	1	0.00186657	-0.213263	FALSE	2.72896	TRUE	Down	4.889e-04	FALSE
VOPP1	0.000491063	-0.649883	0.035	0.083	1	0.00187402	-0.649883	FALSE	2.72723	TRUE	Down	4.911e-04	FALSE
SCCPDH	0.000491797	-0.272712	0.21	0.308	1	0.00187612	-0.272712	FALSE	2.72674	TRUE	Down	4.918e-04	FALSE
SGTB	0.000492112	-0.62826	0.035	0.083	1	0.00187661	-0.62826	FALSE	2.72663	TRUE	Down	4.921e-04	FALSE
CHD3	0.00049297	-0.353667	0.143	0.225	1	0.00187917	-0.353667	FALSE	2.72603	TRUE	Down	4.930e-04	FALSE
FDPS	0.000493398	-0.468153	0.138	0.219	1	0.00188009	-0.468153	FALSE	2.72582	TRUE	Down	4.934e-04	FALSE
FAM131C	0.000495056	-0.727145	0.037	0.085	1	0.00188508	-0.727145	FALSE	2.72467	TRUE	Down	4.951e-04	FALSE
OAT	0.000495156	-0.633942	0.037	0.086	1	0.00188508	-0.633942	FALSE	2.72467	TRUE	Down	4.952e-04	FALSE
NAA16	0.000495269	1.21047	0.184	0.127	1	0.00188508	1.21047	FALSE	2.72467	TRUE	Up	4.953e-04	FALSE
DPYSL4	0.000497612	0.0145715	0.276	0.41	1	0.00189329	0.0145715	FALSE	2.72278	TRUE	Up	4.976e-04	FALSE
SLC41A1	0.000498342	-0.339693	0.089	0.158	1	0.00189535	-0.339693	FALSE	2.72231	TRUE	Down	4.983e-04	FALSE
NINJ1	0.000505178	-0.0933129	0.119	0.2	1	0.00192063	-0.0933129	FALSE	2.71656	TRUE	Down	5.052e-04	FALSE
MARCH2	0.000506223	-0.178001	0.052	0.109	1	0.00192388	-0.178001	FALSE	2.71582	TRUE	Down	5.062e-04	FALSE
NOB1	0.000509126	-0.453384	0.058	0.115	1	0.00193418	-0.453384	FALSE	2.7135	TRUE	Down	5.091e-04	FALSE
EIF2S3	0.000509566	-1.0018	0.026	0.069	1	0.00193456	-1.0018	FALSE	2.71342	TRUE	Down	5.096e-04	TRUE	X
DMTF1	0.000509609	0.601998	0.529	0.535	1	0.00193456	0.601998	FALSE	2.71342	TRUE	Up	5.096e-04	FALSE
MIB2	0.000510176	-0.0876095	0.27	0.395	1	0.00193598	-0.0876095	FALSE	2.7131	TRUE	Down	5.102e-04	FALSE
ITGA2	0.000511366	-0.499835	0.101	0.169	1	0.00193977	-0.499835	FALSE	2.71225	TRUE	Down	5.114e-04	FALSE
STX12	0.000513161	-0.237345	0.127	0.207	1	0.00194585	-0.237345	FALSE	2.71089	TRUE	Down	5.132e-04	FALSE
LIMD2	0.000513728	-0.508321	0.034	0.08	1	0.00194726	-0.508321	FALSE	2.71057	TRUE	Down	5.137e-04	FALSE
PSMB1	0.000514004	-0.119061	0.223	0.331	1	0.00194758	-0.119061	FALSE	2.7105	TRUE	Down	5.140e-04	FALSE
VPS16	0.000514334	-0.615787	0.054	0.109	1	0.0019481	-0.615787	FALSE	2.71039	TRUE	Down	5.143e-04	FALSE
PTPRK	0.000514828	-0.00961509	0.225	0.337	1	0.00194924	-0.00961509	FALSE	2.71013	TRUE	Down	5.148e-04	FALSE
RENBP	0.000516388	-0.314477	0.123	0.2	1	0.00195441	-0.314477	FALSE	2.70898	TRUE	Down	5.164e-04	TRUE	X
AKT3	0.000518723	1.02329	0.235	0.177	1	0.00196252	1.02329	FALSE	2.70719	TRUE	Up	5.187e-04	FALSE
POFUT2	0.000521737	-0.141971	0.156	0.246	1	0.00197318	-0.141971	FALSE	2.70483	TRUE	Down	5.217e-04	FALSE
FBL	0.000522296	-0.735685	0.037	0.085	1	0.00197455	-0.735685	FALSE	2.70453	TRUE	Down	5.223e-04	FALSE
TMEM104	0.000522517	-0.333743	0.067	0.128	1	0.00197465	-0.333743	FALSE	2.70451	TRUE	Down	5.225e-04	FALSE
FRMD4B	0.000523923	-0.0877807	0.218	0.33	1	0.00197922	-0.0877807	FALSE	2.70351	TRUE	Down	5.239e-04	FALSE
GRM7	0.000524397	0.94245	0.169	0.112	1	0.00198027	0.94245	FALSE	2.70328	TRUE	Up	5.244e-04	FALSE
COL15A1	0.000525058	-0.566481	0.054	0.11	1	0.00198202	-0.566481	FALSE	2.70289	TRUE	Down	5.251e-04	FALSE
SEC24C	0.00052837	-0.184295	0.132	0.215	1	0.00199378	-0.184295	FALSE	2.70032	TRUE	Down	5.284e-04	FALSE
B3GNT9	0.000533142	-0.34388	0.05	0.105	1	0.00201104	-0.34388	FALSE	2.69658	TRUE	Down	5.331e-04	FALSE
STAB1	0.00053647	-0.263391	0.034	0.08	1	0.00202284	-0.263391	FALSE	2.69404	TRUE	Down	5.365e-04	FALSE
DPH2	0.000538282	-0.190451	0.086	0.154	1	0.00202891	-0.190451	FALSE	2.69274	TRUE	Down	5.383e-04	FALSE
CLCN2	0.00053853	-0.358875	0.088	0.156	1	0.00202909	-0.358875	FALSE	2.6927	TRUE	Down	5.385e-04	FALSE
SUCLG2	0.000542501	-0.548363	0.052	0.107	1	0.00204329	-0.548363	FALSE	2.68967	TRUE	Down	5.425e-04	FALSE
LRP11	0.000542956	-0.14963	0.114	0.193	1	0.00204424	-0.14963	FALSE	2.68947	TRUE	Down	5.430e-04	FALSE
NUP42	0.000543209	0.684615	0.38	0.325	1	0.00204442	0.684615	FALSE	2.68943	TRUE	Up	5.432e-04	FALSE
NAA60	0.000548365	-0.141657	0.158	0.248	1	0.00206306	-0.141657	FALSE	2.68549	TRUE	Down	5.484e-04	FALSE
CYBB	0.000548915	-0.859976	0.03	0.074	1	0.00206436	-0.859976	FALSE	2.68521	TRUE	Down	5.489e-04	TRUE	X
CREB3	0.000553243	-0.408647	0.089	0.156	1	0.00207986	-0.408647	FALSE	2.68197	TRUE	Down	5.532e-04	FALSE
CARM1	0.00055407	-0.149284	0.123	0.203	1	0.0020822	-0.149284	FALSE	2.68148	TRUE	Down	5.541e-04	FALSE
SLC10A3	0.000555125	-0.21542	0.047	0.099	1	0.00208538	-0.21542	FALSE	2.68081	TRUE	Down	5.551e-04	TRUE	X
NLE1	0.000556675	-0.495156	0.035	0.083	1	0.0020899	-0.495156	FALSE	2.67987	TRUE	Down	5.567e-04	FALSE
SEC22C	0.000556741	-0.167674	0.125	0.206	1	0.0020899	-0.167674	FALSE	2.67987	TRUE	Down	5.567e-04	FALSE
SF3B4	0.000562835	-0.380896	0.045	0.096	1	0.00211199	-0.380896	FALSE	2.67531	TRUE	Down	5.628e-04	FALSE
ZNF132	0.000563323	1.74727	0.104	0.058	1	0.00211304	1.74727	FALSE	2.67509	TRUE	Up	5.633e-04	FALSE
PCDHA13	0.000566018	1.39163	0.093	0.049	1	0.00212236	1.39163	FALSE	2.67318	TRUE	Up	5.660e-04	FALSE
SSU72	0.000566759	-0.410891	0.091	0.159	1	0.00212418	-0.410891	FALSE	2.67281	TRUE	Down	5.668e-04	FALSE
ZNF580	0.000567072	-0.22798	0.168	0.257	1	0.00212418	-0.22798	FALSE	2.67281	TRUE	Down	5.671e-04	FALSE
PRKCSH	0.000567135	-0.153317	0.138	0.225	1	0.00212418	-0.153317	FALSE	2.67281	TRUE	Down	5.671e-04	FALSE
EXOC4	0.000570733	-0.0879576	0.231	0.34	1	0.00213686	-0.0879576	FALSE	2.67022	TRUE	Down	5.707e-04	FALSE
POLR2L	0.000573277	0.0429107	0.114	0.193	1	0.00214559	0.0429107	FALSE	2.66845	TRUE	Up	5.733e-04	FALSE
CTR9	0.00057621	-0.400791	0.06	0.117	1	0.00215577	-0.400791	FALSE	2.6664	TRUE	Down	5.762e-04	FALSE
SGK3	0.00057643	0.968994	0.331	0.292	1	0.00215579	0.968994	FALSE	2.66639	TRUE	Up	5.764e-04	FALSE
UQCC2	0.00057916	-0.226563	0.101	0.174	1	0.0021652	-0.226563	FALSE	2.6645	TRUE	Down	5.792e-04	FALSE
FUCA2	0.000579571	-0.761294	0.026	0.069	1	0.00216594	-0.761294	FALSE	2.66435	TRUE	Down	5.796e-04	FALSE
ATAT1	0.00057998	-0.179163	0.182	0.277	1	0.00216666	-0.179163	FALSE	2.66421	TRUE	Down	5.800e-04	FALSE
VDAC2	0.000582278	-0.584908	0.071	0.13	1	0.00217444	-0.584908	FALSE	2.66265	TRUE	Down	5.823e-04	FALSE
CSTF2	0.000582897	-0.708335	0.052	0.106	1	0.00217595	-0.708335	FALSE	2.66235	TRUE	Down	5.829e-04	TRUE	X
NOP9	0.000585374	-0.57783	0.056	0.112	1	0.00218329	-0.57783	FALSE	2.66089	TRUE	Down	5.854e-04	FALSE
SYS1	0.000585463	-0.388202	0.074	0.136	1	0.00218329	-0.388202	FALSE	2.66089	TRUE	Down	5.855e-04	FALSE
RNF141	0.000585513	-0.151212	0.184	0.281	1	0.00218329	-0.151212	FALSE	2.66089	TRUE	Down	5.855e-04	FALSE
RGS16	0.000586229	-1.53305	0.015	0.05	1	0.00218515	-1.53305	FALSE	2.66052	TRUE	Down	5.862e-04	FALSE
CISD2	0.000588067	-0.685451	0.065	0.123	1	0.00219119	-0.685451	FALSE	2.65932	TRUE	Down	5.881e-04	FALSE
CD82	0.000590172	-0.292782	0.665	0.789	1	0.00219823	-0.292782	FALSE	2.65793	TRUE	Down	5.902e-04	FALSE
FLRT1	0.000590413	-0.195891	0.149	0.237	1	0.00219832	-0.195891	FALSE	2.65791	TRUE	Down	5.904e-04	FALSE
MAP4	0.000591459	-0.067508	0.3	0.438	1	0.00220088	-0.067508	FALSE	2.6574	TRUE	Down	5.915e-04	FALSE
INAFM1	0.000591603	-0.500705	0.041	0.09	1	0.00220088	-0.500705	FALSE	2.6574	TRUE	Down	5.916e-04	FALSE
NDFIP1	0.000591757	-0.144454	0.322	0.455	1	0.00220088	-0.144454	FALSE	2.6574	TRUE	Down	5.918e-04	FALSE
CANT1	0.000593703	-0.168726	0.104	0.176	1	0.00220711	-0.168726	FALSE	2.65618	TRUE	Down	5.937e-04	FALSE
MORC2	0.000593868	-0.0151963	0.138	0.225	1	0.00220711	-0.0151963	FALSE	2.65618	TRUE	Down	5.939e-04	FALSE
CLK4	0.000595678	0.738967	0.367	0.329	1	0.00221302	0.738967	FALSE	2.65501	TRUE	Up	5.957e-04	FALSE
USP22	0.000596433	-0.0785861	0.132	0.217	1	0.00221501	-0.0785861	FALSE	2.65462	TRUE	Down	5.964e-04	FALSE
MAFB	0.000597079	-0.784117	0.03	0.074	1	0.00221659	-0.784117	FALSE	2.65431	TRUE	Down	5.971e-04	FALSE
HDLBP	0.000598106	-0.0990361	0.138	0.223	1	0.00221884	-0.0990361	FALSE	2.65387	TRUE	Down	5.981e-04	FALSE
ATN1	0.000598125	-0.144149	0.497	0.665	1	0.00221884	-0.144149	FALSE	2.65387	TRUE	Down	5.981e-04	FALSE
NCKIPSD	0.00060017	-0.308774	0.179	0.27	1	0.00222561	-0.308774	FALSE	2.65255	TRUE	Down	6.002e-04	FALSE
SLC9A9	0.000606892	-0.37919	0.115	0.19	1	0.00224971	-0.37919	FALSE	2.64787	TRUE	Down	6.069e-04	FALSE
HIGD1A	0.00060714	-0.384952	0.08	0.144	1	0.00224981	-0.384952	FALSE	2.64785	TRUE	Down	6.071e-04	FALSE
SLC2A1	0.000608909	-0.127749	0.27	0.389	1	0.00225553	-0.127749	FALSE	2.64675	TRUE	Down	6.089e-04	FALSE
RNF40	0.000609438	-0.19905	0.333	0.47	1	0.00225666	-0.19905	FALSE	2.64653	TRUE	Down	6.094e-04	FALSE
PRR12	0.000609673	-0.210663	0.181	0.276	1	0.00225671	-0.210663	FALSE	2.64652	TRUE	Down	6.097e-04	FALSE
PMM1	0.000611021	-0.0639043	0.123	0.204	1	0.00226087	-0.0639043	FALSE	2.64573	TRUE	Down	6.110e-04	FALSE
NSDHL	0.000611841	-0.280373	0.093	0.163	1	0.00226307	-0.280373	FALSE	2.6453	TRUE	Down	6.118e-04	TRUE	X
SSPO	0.000614465	-0.374492	0.073	0.133	1	0.00227195	-0.374492	FALSE	2.6436	TRUE	Down	6.145e-04	FALSE
HSPG2	0.000614847	-1.12423	0.017	0.053	1	0.00227252	-1.12423	FALSE	2.64349	TRUE	Down	6.148e-04	FALSE
TRAPPC10	0.000618375	-0.0692639	0.171	0.267	1	0.00228425	-0.0692639	FALSE	2.64126	TRUE	Down	6.184e-04	FALSE
LGMN	0.000618471	-0.511789	0.101	0.169	1	0.00228425	-0.511789	FALSE	2.64126	TRUE	Down	6.185e-04	FALSE
WIPI1	0.000619739	-0.803357	0.022	0.062	1	0.00228809	-0.803357	FALSE	2.64053	TRUE	Down	6.197e-04	FALSE
TPD52L2	0.000620804	-0.125922	0.372	0.52	1	0.00229119	-0.125922	FALSE	2.63994	TRUE	Down	6.208e-04	FALSE
APLN	0.000621035	-0.682763	0.034	0.079	1	0.0022912	-0.682763	FALSE	2.63994	TRUE	Down	6.210e-04	TRUE	X
NDUFA9	0.000623279	-0.267223	0.108	0.182	1	0.00229864	-0.267223	FALSE	2.63853	TRUE	Down	6.233e-04	FALSE
TSPO	0.000626063	-0.361234	0.08	0.144	1	0.00230807	-0.361234	FALSE	2.63675	TRUE	Down	6.261e-04	FALSE
POMT2	0.000626805	-0.238941	0.097	0.168	1	0.00230996	-0.238941	FALSE	2.6364	TRUE	Down	6.268e-04	FALSE
KDELR2	0.000628285	-0.207963	0.078	0.142	1	0.00231457	-0.207963	FALSE	2.63553	TRUE	Down	6.283e-04	FALSE
AKAP1	0.000629712	-0.203745	0.182	0.28	1	0.00231898	-0.203745	FALSE	2.6347	TRUE	Down	6.297e-04	FALSE
PIGO	0.000631044	-0.220555	0.132	0.213	1	0.00232289	-0.220555	FALSE	2.63397	TRUE	Down	6.310e-04	FALSE
SLC7A10	0.000631234	-0.263567	0.19	0.284	1	0.00232289	-0.263567	FALSE	2.63397	TRUE	Down	6.312e-04	FALSE
BLNK	0.000632706	-0.543639	0.032	0.076	1	0.00232745	-0.543639	FALSE	2.63312	TRUE	Down	6.327e-04	FALSE
PCYOX1	0.00063573	-0.17145	0.136	0.218	1	0.00233773	-0.17145	FALSE	2.63121	TRUE	Down	6.357e-04	FALSE
GIT2	0.000636136	-0.16978	0.147	0.235	1	0.00233837	-0.16978	FALSE	2.63109	TRUE	Down	6.361e-04	FALSE
ZNF24	0.000638095	0.0894859	0.24	0.364	1	0.00234472	0.0894859	FALSE	2.62991	TRUE	Up	6.381e-04	FALSE
SIPA1L2	0.000640962	-0.367164	0.048	0.101	1	0.00235439	-0.367164	FALSE	2.62812	TRUE	Down	6.410e-04	FALSE
EIF3L	0.000644829	-0.619466	0.05	0.103	1	0.00236774	-0.619466	FALSE	2.62567	TRUE	Down	6.448e-04	FALSE
MRC2	0.000646226	-0.988006	0.054	0.107	1	0.002372	-0.988006	FALSE	2.62488	TRUE	Down	6.462e-04	FALSE
CTSH	0.000646679	-0.589	0.067	0.125	1	0.00237219	-0.589	FALSE	2.62485	TRUE	Down	6.467e-04	FALSE
SSH1	0.000646746	-0.141032	0.082	0.148	1	0.00237219	-0.141032	FALSE	2.62485	TRUE	Down	6.467e-04	FALSE
POLE4	0.000647602	-1.44171	0.022	0.061	1	0.00237446	-1.44171	FALSE	2.62443	TRUE	Down	6.476e-04	FALSE
PCYT1B	0.00064854	-0.357748	0.071	0.132	1	0.00237704	-0.357748	FALSE	2.62396	TRUE	Down	6.485e-04	TRUE	X
NLRP3	0.000652634	-0.879828	0.017	0.053	1	0.00239118	-0.879828	FALSE	2.62139	TRUE	Down	6.526e-04	FALSE
PAXX	0.000656274	-0.0439917	0.199	0.301	1	0.00240364	-0.0439917	FALSE	2.61913	TRUE	Down	6.563e-04	FALSE
MCM4	0.000657238	-0.586497	0.039	0.087	1	0.0024063	-0.586497	FALSE	2.61865	TRUE	Down	6.572e-04	FALSE
LMTK3	0.000659016	-0.155855	0.279	0.402	1	0.00241193	-0.155855	FALSE	2.61764	TRUE	Down	6.590e-04	FALSE
NDUFS3	0.000659942	-0.286475	0.108	0.181	1	0.00241444	-0.286475	FALSE	2.61718	TRUE	Down	6.599e-04	FALSE
NAPA	0.000662137	-0.149691	0.251	0.366	1	0.0024216	-0.149691	FALSE	2.6159	TRUE	Down	6.621e-04	FALSE
DMAP1	0.000669642	-0.180531	0.27	0.387	1	0.00244816	-0.180531	FALSE	2.61116	TRUE	Down	6.696e-04	FALSE
BSDC1	0.000670145	-0.11775	0.356	0.498	1	0.00244839	-0.11775	FALSE	2.61112	TRUE	Down	6.701e-04	FALSE
TRNAU1AP	0.00067019	0.0328623	0.134	0.219	1	0.00244839	0.0328623	FALSE	2.61112	TRUE	Up	6.702e-04	FALSE
C3	0.000671184	-0.277049	0.123	0.196	1	0.00245113	-0.277049	FALSE	2.61063	TRUE	Down	6.712e-04	FALSE
KANSL3	0.000672401	-0.175788	0.136	0.218	1	0.00245469	-0.175788	FALSE	2.61	TRUE	Down	6.724e-04	FALSE
CYTH1	0.000673083	-0.228294	0.445	0.566	1	0.00245629	-0.228294	FALSE	2.60972	TRUE	Down	6.731e-04	FALSE
SAP30BP	0.00067589	-0.302302	0.184	0.277	1	0.00246564	-0.302302	FALSE	2.60807	TRUE	Down	6.759e-04	FALSE
GAL3ST1	0.00067668	-0.162746	0.294	0.419	1	0.00246763	-0.162746	FALSE	2.60772	TRUE	Down	6.767e-04	FALSE
MUL1	0.000677032	-0.282858	0.089	0.156	1	0.00246802	-0.282858	FALSE	2.60765	TRUE	Down	6.770e-04	FALSE
OLIG2	0.00067983	0.368018	0.724	0.756	1	0.00247733	0.368018	FALSE	2.60602	TRUE	Up	6.798e-04	FALSE
HNRNPA0	0.000680683	-0.160103	0.333	0.474	1	0.00247954	-0.160103	FALSE	2.60563	TRUE	Down	6.807e-04	FALSE
TBL1XR1	0.000681767	0.850837	0.345	0.305	1	0.0024826	0.850837	FALSE	2.60509	TRUE	Up	6.818e-04	FALSE
EIF2B2	0.00068541	-0.5494	0.034	0.079	1	0.00249496	-0.5494	FALSE	2.60294	TRUE	Down	6.854e-04	FALSE
MIS18BP1	0.000687497	-1.29206	0.022	0.061	1	0.00250166	-1.29206	FALSE	2.60177	TRUE	Down	6.875e-04	FALSE
ASB1	0.000689178	-0.020303	0.065	0.125	1	0.00250687	-0.020303	FALSE	2.60087	TRUE	Down	6.892e-04	FALSE
CRYZL1	0.000690873	-0.481652	0.056	0.111	1	0.00251213	-0.481652	FALSE	2.59996	TRUE	Down	6.909e-04	FALSE
PNKD	0.000694363	-0.345253	0.123	0.198	1	0.00252391	-0.345253	FALSE	2.59793	TRUE	Down	6.944e-04	FALSE
SNX12	0.000694839	-0.500278	0.065	0.123	1	0.00252473	-0.500278	FALSE	2.59778	TRUE	Down	6.948e-04	TRUE	X
PEX11G	0.000696521	-0.90362	0.03	0.073	1	0.00252993	-0.90362	FALSE	2.59689	TRUE	Down	6.965e-04	FALSE
TRMT9B	0.00069803	1.59225	0.104	0.059	1	0.0025345	1.59225	FALSE	2.59611	TRUE	Up	6.980e-04	FALSE
ARRDC3	0.000699225	-0.212752	0.117	0.195	1	0.00253793	-0.212752	FALSE	2.59552	TRUE	Down	6.992e-04	FALSE
C5orf15	0.000701543	-0.328116	0.104	0.175	1	0.00254543	-0.328116	FALSE	2.59424	TRUE	Down	7.015e-04	FALSE
MANBA	0.000703065	-0.476771	0.073	0.133	1	0.00255003	-0.476771	FALSE	2.59345	TRUE	Down	7.031e-04	FALSE
HARS2	0.000704442	-0.134956	0.106	0.181	1	0.00255339	-0.134956	FALSE	2.59288	TRUE	Down	7.044e-04	FALSE
PMPCA	0.0007046	-0.0441048	0.095	0.165	1	0.00255339	-0.0441048	FALSE	2.59288	TRUE	Down	7.046e-04	FALSE
TAX1BP3	0.0007048	-0.160598	0.205	0.305	1	0.00255339	-0.160598	FALSE	2.59288	TRUE	Down	7.048e-04	FALSE
WDR20	0.000705003	-0.158146	0.14	0.219	1	0.00255339	-0.158146	FALSE	2.59288	TRUE	Down	7.050e-04	FALSE
TXNRD1	0.00070563	-0.152351	0.091	0.159	1	0.00255475	-0.152351	FALSE	2.59265	TRUE	Down	7.056e-04	FALSE
DGKZ	0.000709353	-0.427671	0.101	0.168	1	0.0025673	-0.427671	FALSE	2.59052	TRUE	Down	7.094e-04	FALSE
MEGF9	0.000710798	-0.0279268	0.169	0.265	1	0.00257161	-0.0279268	FALSE	2.58979	TRUE	Down	7.108e-04	FALSE
FGD4	0.000713429	-0.277596	0.128	0.205	1	0.0025802	-0.277596	FALSE	2.58835	TRUE	Down	7.134e-04	FALSE
TBRG4	0.000719521	-0.239255	0.119	0.194	1	0.0026013	-0.239255	FALSE	2.58481	TRUE	Down	7.195e-04	FALSE
YWHAH	0.000720623	-0.687936	0.069	0.128	1	0.00260436	-0.687936	FALSE	2.5843	TRUE	Down	7.206e-04	FALSE
KIAA2026	0.000721715	0.880932	0.302	0.251	1	0.00260737	0.880932	FALSE	2.5838	TRUE	Up	7.217e-04	FALSE
SNRPB	0.000722846	-0.831757	0.047	0.096	1	0.00261052	-0.831757	FALSE	2.58327	TRUE	Down	7.228e-04	FALSE
KBTBD11	0.000723164	-0.233485	0.088	0.155	1	0.00261074	-0.233485	FALSE	2.58324	TRUE	Down	7.232e-04	FALSE
TMEM208	0.000726286	-0.29905	0.069	0.129	1	0.00262107	-0.29905	FALSE	2.58152	TRUE	Down	7.263e-04	FALSE
ZBTB48	0.000728476	-0.419644	0.088	0.152	1	0.00262803	-0.419644	FALSE	2.58037	TRUE	Down	7.285e-04	FALSE
TPCN1	0.00072939	-0.202137	0.166	0.254	1	0.00263039	-0.202137	FALSE	2.57998	TRUE	Down	7.294e-04	FALSE
CLCN3	0.000731184	-0.132066	0.155	0.241	1	0.00263592	-0.132066	FALSE	2.57907	TRUE	Down	7.312e-04	FALSE
CETN2	0.000732143	-1.29124	0.02	0.058	1	0.00263843	-1.29124	FALSE	2.57865	TRUE	Down	7.321e-04	TRUE	X
TBC1D25	0.000732769	-0.864529	0.022	0.061	1	0.00263975	-0.864529	FALSE	2.57844	TRUE	Down	7.328e-04	TRUE	X
IQSEC1	0.000734264	-0.152117	0.466	0.626	1	0.00264419	-0.152117	FALSE	2.57771	TRUE	Down	7.343e-04	FALSE
SPINT2	0.000735454	-0.949446	0.03	0.073	1	0.00264753	-0.949446	FALSE	2.57716	TRUE	Down	7.355e-04	FALSE
ISOC2	0.000739548	-0.103608	0.164	0.256	1	0.00266132	-0.103608	FALSE	2.5749	TRUE	Down	7.395e-04	FALSE
MTHFR	0.000742991	-0.316944	0.138	0.218	1	0.00267275	-0.316944	FALSE	2.57304	TRUE	Down	7.430e-04	FALSE
PITPNM1	0.000747139	-0.50792	0.071	0.13	1	0.00268672	-0.50792	FALSE	2.57078	TRUE	Down	7.471e-04	FALSE
PTDSS1	0.000748594	-0.670282	0.063	0.12	1	0.00269099	-0.670282	FALSE	2.57009	TRUE	Down	7.486e-04	FALSE
ALKBH2	0.000749178	-0.0344572	0.06	0.117	1	0.00269213	-0.0344572	FALSE	2.5699	TRUE	Down	7.492e-04	FALSE
CLDN1	0.000749924	-0.527045	0.052	0.105	1	0.00269386	-0.527045	FALSE	2.56963	TRUE	Down	7.499e-04	FALSE
UBL7	0.00075028	-0.137058	0.128	0.209	1	0.00269418	-0.137058	FALSE	2.56957	TRUE	Down	7.503e-04	FALSE
FECH	0.000751908	-0.691287	0.065	0.122	1	0.00269906	-0.691287	FALSE	2.56879	TRUE	Down	7.519e-04	FALSE
CD44	0.000754665	-0.620385	0.047	0.096	1	0.00270799	-0.620385	FALSE	2.56735	TRUE	Down	7.547e-04	FALSE
ASCC2	0.0007552	0.0146895	0.136	0.221	1	0.00270895	0.0146895	FALSE	2.5672	TRUE	Up	7.552e-04	FALSE
TRMT2A	0.000757195	-0.252964	0.155	0.242	1	0.00271514	-0.252964	FALSE	2.56621	TRUE	Down	7.572e-04	FALSE
MYO16	0.00076142	1.4	0.127	0.078	1	0.00272918	1.4	FALSE	2.56397	TRUE	Up	7.614e-04	FALSE
NUB1	0.00076165	-0.10001	0.149	0.236	1	0.00272918	-0.10001	FALSE	2.56397	TRUE	Down	7.616e-04	FALSE
LTBR	0.000763782	-0.490532	0.067	0.125	1	0.00273585	-0.490532	FALSE	2.56291	TRUE	Down	7.638e-04	FALSE
CIAO1	0.000774763	-0.235992	0.158	0.242	1	0.00277419	-0.235992	FALSE	2.55686	TRUE	Down	7.748e-04	FALSE
HCK	0.000775719	-1.37141	0.017	0.052	1	0.00277663	-1.37141	FALSE	2.55648	TRUE	Down	7.757e-04	FALSE
MAZ	0.000776253	-1.10092	0.048	0.097	1	0.00277756	-1.10092	FALSE	2.55634	TRUE	Down	7.763e-04	FALSE
PECAM1	0.000776741	-1.46469	0.017	0.052	1	0.00277832	-1.46469	FALSE	2.55622	TRUE	Down	7.767e-04	FALSE
SARNP	0.00077919	-0.51943	0.024	0.065	1	0.0027861	-0.51943	FALSE	2.555	TRUE	Down	7.792e-04	FALSE
ECHS1	0.000779908	-0.171468	0.182	0.275	1	0.00278672	-0.171468	FALSE	2.55491	TRUE	Down	7.799e-04	FALSE
RASGRF2	0.000779916	-0.0822959	0.121	0.198	1	0.00278672	-0.0822959	FALSE	2.55491	TRUE	Down	7.799e-04	FALSE
SRSF11	0.000782388	0.888219	0.328	0.282	1	0.00279456	0.888219	FALSE	2.55369	TRUE	Up	7.824e-04	FALSE
FKBP10	0.000783445	-0.232489	0.145	0.227	1	0.00279735	-0.232489	FALSE	2.55325	TRUE	Down	7.834e-04	FALSE
PSMD2	0.000784894	-0.761689	0.061	0.117	1	0.00280153	-0.761689	FALSE	2.5526	TRUE	Down	7.849e-04	FALSE
ST6GALNAC3	0.000785993	-0.333336	0.099	0.167	1	0.00280446	-0.333336	FALSE	2.55215	TRUE	Down	7.860e-04	FALSE
SLC35A4	0.000786975	-0.180022	0.084	0.15	1	0.00280697	-0.180022	FALSE	2.55176	TRUE	Down	7.870e-04	FALSE
MCM7	0.000788095	-0.260154	0.203	0.299	1	0.00280997	-0.260154	FALSE	2.5513	TRUE	Down	7.881e-04	FALSE
CTSC	0.000790146	-0.484143	0.052	0.105	1	0.00281629	-0.484143	FALSE	2.55032	TRUE	Down	7.901e-04	FALSE
LENG1	0.000792001	-0.365976	0.073	0.132	1	0.00282191	-0.365976	FALSE	2.54946	TRUE	Down	7.920e-04	FALSE
WDR45	0.000792542	-0.491536	0.065	0.122	1	0.00282284	-0.491536	FALSE	2.54931	TRUE	Down	7.925e-04	TRUE	X
TIGD5	0.000794045	-0.267146	0.101	0.171	1	0.00282719	-0.267146	FALSE	2.54864	TRUE	Down	7.940e-04	FALSE
WWOX	0.000796103	0.607372	0.469	0.456	1	0.00283352	0.607372	FALSE	2.54767	TRUE	Up	7.961e-04	FALSE
HOGA1	0.000798079	-0.760989	0.039	0.086	1	0.00283955	-0.760989	FALSE	2.54675	TRUE	Down	7.981e-04	FALSE
TTC39C	0.000798734	1.87181	0.089	0.048	1	0.00284088	1.87181	FALSE	2.54655	TRUE	Up	7.987e-04	FALSE
TSEN54	0.000800126	-0.266173	0.089	0.156	1	0.00284483	-0.266173	FALSE	2.54594	TRUE	Down	8.001e-04	FALSE
CLK3	0.000800679	0.0659466	0.196	0.302	1	0.00284579	0.0659466	FALSE	2.5458	TRUE	Up	8.007e-04	FALSE
RFTN2	0.000802753	0.702814	0.447	0.434	1	0.00285216	0.702814	FALSE	2.54483	TRUE	Up	8.028e-04	FALSE
AP5Z1	0.000805586	-0.25183	0.114	0.185	1	0.00286122	-0.25183	FALSE	2.54345	TRUE	Down	8.056e-04	FALSE
KYAT1	0.000806266	-0.245739	0.115	0.189	1	0.00286263	-0.245739	FALSE	2.54324	TRUE	Down	8.063e-04	FALSE
SDF4	0.000809469	-0.150389	0.345	0.475	1	0.00287299	-0.150389	FALSE	2.54167	TRUE	Down	8.095e-04	FALSE
EHBP1	0.000812751	0.877978	0.203	0.144	1	0.00288363	0.877978	FALSE	2.54006	TRUE	Up	8.128e-04	FALSE
TFPT	0.000813114	-0.431219	0.076	0.136	1	0.0028839	-0.431219	FALSE	2.54002	TRUE	Down	8.131e-04	FALSE
LYRM9	0.000815095	-0.773002	0.058	0.111	1	0.00288991	-0.773002	FALSE	2.53912	TRUE	Down	8.151e-04	FALSE
TRADD	0.00081677	-0.970915	0.052	0.102	1	0.00289427	-0.970915	FALSE	2.53846	TRUE	Down	8.168e-04	FALSE
CRMP1	0.000816898	-0.337965	0.177	0.262	1	0.00289427	-0.337965	FALSE	2.53846	TRUE	Down	8.169e-04	FALSE
SSBP3	0.000817552	-0.0439556	0.069	0.129	1	0.00289557	-0.0439556	FALSE	2.53827	TRUE	Down	8.176e-04	FALSE
AAAS	0.000818024	-0.124037	0.25	0.362	1	0.00289622	-0.124037	FALSE	2.53817	TRUE	Down	8.180e-04	FALSE
REEP3	0.000818388	-0.14129	0.251	0.363	1	0.0028965	-0.14129	FALSE	2.53813	TRUE	Down	8.184e-04	FALSE
GUCD1	0.000821545	-0.295411	0.095	0.162	1	0.00290665	-0.295411	FALSE	2.53661	TRUE	Down	8.215e-04	FALSE
CX3CL1	0.000823402	-0.381206	0.08	0.142	1	0.0029122	-0.381206	FALSE	2.53578	TRUE	Down	8.234e-04	FALSE
LRRC14	0.000825703	-0.345585	0.091	0.157	1	0.00291931	-0.345585	FALSE	2.53472	TRUE	Down	8.257e-04	FALSE
DLL1	0.000827001	0.691764	0.471	0.452	1	0.00292288	0.691764	FALSE	2.53419	TRUE	Up	8.270e-04	FALSE
KLHL4	0.000828413	-0.419932	0.067	0.125	1	0.00292685	-0.419932	FALSE	2.5336	TRUE	Down	8.284e-04	TRUE	X
PRTG	0.000832314	1.58492	0.095	0.052	1	0.0029396	1.58492	FALSE	2.53171	TRUE	Up	8.323e-04	FALSE
IMP3	0.00083279	-0.400654	0.048	0.099	1	0.00294013	-0.400654	FALSE	2.53163	TRUE	Down	8.328e-04	FALSE
PCYOX1L	0.000833048	-0.381997	0.123	0.198	1	0.00294013	-0.381997	FALSE	2.53163	TRUE	Down	8.330e-04	FALSE
ADNP2	0.00083415	-0.401931	0.093	0.159	1	0.002943	-0.401931	FALSE	2.53121	TRUE	Down	8.341e-04	FALSE
KLF6	0.000839481	-0.295402	0.086	0.151	1	0.00296077	-0.295402	FALSE	2.5286	TRUE	Down	8.395e-04	FALSE
SLC2A11	0.000840376	-0.303632	0.114	0.188	1	0.00296289	-0.303632	FALSE	2.52828	TRUE	Down	8.404e-04	FALSE
ABTB1	0.000842521	-0.280665	0.169	0.254	1	0.00296942	-0.280665	FALSE	2.52733	TRUE	Down	8.425e-04	FALSE
BLVRB	0.000844782	-0.79602	0.047	0.096	1	0.00297634	-0.79602	FALSE	2.52632	TRUE	Down	8.448e-04	FALSE
MBTPS2	0.000846357	-0.727327	0.032	0.075	1	0.00298085	-0.727327	FALSE	2.52566	TRUE	Down	8.464e-04	TRUE	X
DOCK10	0.000848184	0.404865	0.549	0.552	1	0.00298625	0.404865	FALSE	2.52487	TRUE	Up	8.482e-04	FALSE
C6orf47	0.000850462	-0.63444	0.048	0.098	1	0.00299322	-0.63444	FALSE	2.52386	TRUE	Down	8.505e-04	FALSE
ZNF596	0.000853286	1.33807	0.078	0.039	1	0.00300211	1.33807	FALSE	2.52257	TRUE	Up	8.533e-04	FALSE
ADIPOR1	0.00085551	-0.0668239	0.158	0.245	1	0.00300889	-0.0668239	FALSE	2.52159	TRUE	Down	8.555e-04	FALSE
TMEM222	0.000855951	-0.709219	0.017	0.052	1	0.00300939	-0.709219	FALSE	2.52152	TRUE	Down	8.560e-04	FALSE
SDHB	0.000857383	-0.0288345	0.125	0.203	1	0.00301338	-0.0288345	FALSE	2.52095	TRUE	Down	8.574e-04	FALSE
POMT1	0.000857919	-0.157007	0.201	0.301	1	0.00301378	-0.157007	FALSE	2.52089	TRUE	Down	8.579e-04	FALSE
ACSM5	0.000858093	-0.48508	0.047	0.096	1	0.00301378	-0.48508	FALSE	2.52089	TRUE	Down	8.581e-04	FALSE
CHPF	0.000859271	-0.22447	0.142	0.222	1	0.00301686	-0.22447	FALSE	2.52044	TRUE	Down	8.593e-04	FALSE
AUP1	0.00086172	-0.213569	0.197	0.297	1	0.00302441	-0.213569	FALSE	2.51936	TRUE	Down	8.617e-04	FALSE
RGL1	0.000863132	-0.308396	0.112	0.182	1	0.00302831	-0.308396	FALSE	2.5188	TRUE	Down	8.631e-04	FALSE
STK25	0.000864783	-0.164282	0.326	0.455	1	0.00303305	-0.164282	FALSE	2.51812	TRUE	Down	8.648e-04	FALSE
SCART1	0.000865625	-0.414689	0.104	0.172	1	0.00303495	-0.414689	FALSE	2.51785	TRUE	Down	8.656e-04	FALSE
FLNB	0.000866136	0.0439034	0.11	0.185	1	0.00303568	0.0439034	FALSE	2.51774	TRUE	Up	8.661e-04	FALSE
SLC25A25	0.000866763	-0.397434	0.134	0.212	1	0.00303683	-0.397434	FALSE	2.51758	TRUE	Down	8.668e-04	FALSE
DENND11	0.000869919	-0.118231	0.313	0.448	1	0.00304683	-0.118231	FALSE	2.51615	TRUE	Down	8.699e-04	FALSE
FBXL4	0.000873443	1.33437	0.132	0.083	1	0.00305811	1.33437	FALSE	2.51455	TRUE	Up	8.734e-04	FALSE
LRATD2	0.000874191	-0.158015	0.156	0.242	1	0.00305967	-0.158015	FALSE	2.51433	TRUE	Down	8.742e-04	FALSE
PHACTR4	0.000875895	-0.176554	0.199	0.295	1	0.00306457	-0.176554	FALSE	2.51363	TRUE	Down	8.759e-04	FALSE
ZSWIM4	0.000876638	-1.30157	0.035	0.079	1	0.00306611	-1.30157	FALSE	2.51341	TRUE	Down	8.766e-04	FALSE
OXCT1	0.000880606	-0.278336	0.086	0.15	1	0.00307892	-0.278336	FALSE	2.5116	TRUE	Down	8.806e-04	FALSE
CZIB	0.000884677	-0.147029	0.188	0.283	1	0.00309208	-0.147029	FALSE	2.50975	TRUE	Down	8.847e-04	FALSE
DYNC1LI2	0.000887721	-0.0560868	0.387	0.527	1	0.00310094	-0.0560868	FALSE	2.50851	TRUE	Down	8.877e-04	FALSE
JUN	0.00088792	-0.121952	0.333	0.465	1	0.00310094	-0.121952	FALSE	2.50851	TRUE	Down	8.879e-04	FALSE
DLG4	0.000888135	-0.0852327	0.263	0.382	1	0.00310094	-0.0852327	FALSE	2.50851	TRUE	Down	8.881e-04	FALSE
ZBTB41	0.000891676	1.28044	0.177	0.125	1	0.00311223	1.28044	FALSE	2.50693	TRUE	Up	8.917e-04	FALSE
KIAA0408	0.000894112	1.27769	0.168	0.116	1	0.00311966	1.27769	FALSE	2.50589	TRUE	Up	8.941e-04	FALSE
ACHE	0.000894592	-0.16404	0.177	0.27	1	0.00312025	-0.16404	FALSE	2.50581	TRUE	Down	8.946e-04	FALSE
MUS81	0.000899351	-0.235333	0.19	0.283	1	0.00313577	-0.235333	FALSE	2.50366	TRUE	Down	8.994e-04	FALSE
RANBP3	0.000902013	-0.252005	0.169	0.258	1	0.00314396	-0.252005	FALSE	2.50252	TRUE	Down	9.020e-04	FALSE
FBXW11	0.000904387	-1.07019	0.035	0.08	1	0.00315115	-1.07019	FALSE	2.50153	TRUE	Down	9.044e-04	FALSE
FBXL6	0.000905064	-0.258738	0.089	0.156	1	0.00315242	-0.258738	FALSE	2.50136	TRUE	Down	9.051e-04	FALSE
PRUNE1	0.000905564	-0.752547	0.024	0.064	1	0.00315307	-0.752547	FALSE	2.50127	TRUE	Down	9.056e-04	FALSE
TNRC18	0.00090829	-0.300647	0.145	0.224	1	0.00316147	-0.300647	FALSE	2.50011	TRUE	Down	9.083e-04	FALSE
NSMCE3	0.000908822	-0.19896	0.114	0.186	1	0.00316224	-0.19896	FALSE	2.50001	TRUE	Down	9.088e-04	FALSE
IKBKG	0.000909514	-0.159367	0.168	0.256	1	0.00316355	-0.159367	FALSE	2.49982	TRUE	Down	9.095e-04	TRUE	X
ANKRD46	0.000910544	-0.542163	0.041	0.088	1	0.00316605	-0.542163	FALSE	2.49948	TRUE	Down	9.105e-04	FALSE
SAMD8	0.000913239	-0.0385367	0.142	0.225	1	0.00317432	-0.0385367	FALSE	2.49835	TRUE	Down	9.132e-04	FALSE
MYEF2	0.00091515	0.676486	0.43	0.4	1	0.00317987	0.676486	FALSE	2.49759	TRUE	Up	9.151e-04	FALSE
ATP6V1G2	0.000915687	-0.956715	0.024	0.064	1	0.00318064	-0.956715	FALSE	2.49749	TRUE	Down	9.157e-04	FALSE
DFFA	0.000922113	-0.280148	0.134	0.212	1	0.00320186	-0.280148	FALSE	2.4946	TRUE	Down	9.221e-04	FALSE
SEPTIN9	0.000923383	-0.251881	0.084	0.148	1	0.00320517	-0.251881	FALSE	2.49415	TRUE	Down	9.234e-04	FALSE
FUBP3	0.000924628	-0.179767	0.233	0.336	1	0.00320839	-0.179767	FALSE	2.49371	TRUE	Down	9.246e-04	FALSE
USB1	0.000925958	-0.524893	0.043	0.091	1	0.0032119	-0.524893	FALSE	2.49324	TRUE	Down	9.260e-04	FALSE
ARRDC1	0.000927608	-0.307225	0.073	0.132	1	0.00321651	-0.307225	FALSE	2.49261	TRUE	Down	9.276e-04	FALSE
LIMA1	0.000929925	-0.275203	0.22	0.318	1	0.00322344	-0.275203	FALSE	2.49168	TRUE	Down	9.299e-04	FALSE
PFDN5	0.000931513	-0.453791	0.067	0.124	1	0.00322784	-0.453791	FALSE	2.49109	TRUE	Down	9.315e-04	FALSE
PGLS	0.000931979	-0.11481	0.104	0.176	1	0.00322834	-0.11481	FALSE	2.49102	TRUE	Down	9.320e-04	FALSE
PAK4	0.000933609	-0.43988	0.043	0.091	1	0.00323288	-0.43988	FALSE	2.49041	TRUE	Down	9.336e-04	FALSE
ATP5MC1	0.000941088	-0.603721	0.041	0.088	1	0.00325766	-0.603721	FALSE	2.48709	TRUE	Down	9.411e-04	FALSE
PPM1H	0.000950489	-0.146763	0.127	0.204	1	0.00328908	-0.146763	FALSE	2.48293	TRUE	Down	9.505e-04	FALSE
NCEH1	0.000960902	-0.753124	0.03	0.072	1	0.00332397	-0.753124	FALSE	2.47834	TRUE	Down	9.609e-04	FALSE
PPP6R2	0.000966391	-0.176939	0.432	0.585	1	0.00334181	-0.176939	FALSE	2.47602	TRUE	Down	9.664e-04	FALSE
MAN1B1	0.000969451	-0.089288	0.184	0.281	1	0.00335125	-0.089288	FALSE	2.47479	TRUE	Down	9.695e-04	FALSE
TPM2	0.000969975	-0.283512	0.099	0.166	1	0.00335191	-0.283512	FALSE	2.47471	TRUE	Down	9.700e-04	FALSE
DDO	0.000970671	-0.428228	0.041	0.088	1	0.00335317	-0.428228	FALSE	2.47454	TRUE	Down	9.707e-04	FALSE
SLC15A4	0.000975224	-0.283277	0.134	0.211	1	0.00336774	-0.283277	FALSE	2.47266	TRUE	Down	9.752e-04	FALSE
HACD2	0.000977299	-0.278302	0.078	0.139	1	0.00337375	-0.278302	FALSE	2.47189	TRUE	Down	9.773e-04	FALSE
C9orf16	0.000983495	-0.92715	0.026	0.066	1	0.00339272	-0.92715	FALSE	2.46945	TRUE	Down	9.835e-04	FALSE
PDE9A	0.000983964	-0.40805	0.082	0.143	1	0.00339272	-0.40805	FALSE	2.46945	TRUE	Down	9.840e-04	FALSE
MED16	0.000984111	-0.356146	0.14	0.215	1	0.00339272	-0.356146	FALSE	2.46945	TRUE	Down	9.841e-04	FALSE
TM2D2	0.000984139	-0.514944	0.065	0.121	1	0.00339272	-0.514944	FALSE	2.46945	TRUE	Down	9.841e-04	FALSE
STXBP1	0.000986396	-0.177771	0.315	0.438	1	0.00339934	-0.177771	FALSE	2.4686	TRUE	Down	9.864e-04	FALSE
GHDC	0.000987132	-0.542782	0.078	0.137	1	0.00340009	-0.542782	FALSE	2.46851	TRUE	Down	9.871e-04	FALSE
IFFO2	0.000987286	-0.287929	0.147	0.228	1	0.00340009	-0.287929	FALSE	2.46851	TRUE	Down	9.873e-04	FALSE
MED4	0.000989183	-0.217497	0.108	0.179	1	0.00340546	-0.217497	FALSE	2.46782	TRUE	Down	9.892e-04	FALSE
KCTD17	0.000992093	-0.308247	0.14	0.216	1	0.00341431	-0.308247	FALSE	2.4667	TRUE	Down	9.921e-04	FALSE
C20orf194	0.000994272	-0.0653414	0.218	0.325	1	0.00342065	-0.0653414	FALSE	2.46589	TRUE	Down	9.943e-04	FALSE
TAB1	0.000998744	-0.0788719	0.242	0.352	1	0.00343486	-0.0788719	FALSE	2.46409	TRUE	Down	9.987e-04	FALSE
PLSCR3	0.0010004	-0.442256	0.082	0.143	1	0.00343936	-0.442256	FALSE	2.46352	TRUE	Down	1.000e-03	FALSE
VARS2	0.0010008	-0.000161967	0.235	0.346	1	0.00343936	-0.000161967	FALSE	2.46352	TRUE	Down	1.001e-03	FALSE
TESK2	0.00100109	-0.139892	0.067	0.124	1	0.00343936	-0.139892	FALSE	2.46352	TRUE	Down	1.001e-03	FALSE
ATRX	0.00100141	0.877408	0.294	0.243	1	0.00343936	0.877408	FALSE	2.46352	TRUE	Up	1.001e-03	TRUE	X
PSIP1	0.00100234	-0.128955	0.158	0.245	1	0.00344135	-0.128955	FALSE	2.46327	TRUE	Down	1.002e-03	FALSE
TCF12	0.0010042	0.691537	0.46	0.446	1	0.00344657	0.691537	FALSE	2.46261	TRUE	Up	1.004e-03	FALSE
PDE8A	0.0010083	-0.0671904	0.209	0.318	1	0.00345946	-0.0671904	FALSE	2.46099	TRUE	Down	1.008e-03	FALSE
SNAP25	0.00101046	-0.573353	0.257	0.359	1	0.00346572	-0.573353	FALSE	2.46021	TRUE	Down	1.010e-03	FALSE
MBD3	0.00101946	-0.275946	0.119	0.192	1	0.00349538	-0.275946	FALSE	2.45651	TRUE	Down	1.019e-03	FALSE
CTRL	0.00102015	-0.879342	0.043	0.089	1	0.00349656	-0.879342	FALSE	2.45636	TRUE	Down	1.020e-03	FALSE
HMGXB3	0.00102585	-0.434975	0.074	0.133	1	0.00351491	-0.434975	FALSE	2.45409	TRUE	Down	1.026e-03	FALSE
RMND5A	0.00102645	-0.0937598	0.112	0.184	1	0.00351579	-0.0937598	FALSE	2.45398	TRUE	Down	1.026e-03	FALSE
GALNT10	0.00102774	0.823221	0.309	0.26	1	0.003519	0.823221	FALSE	2.45358	TRUE	Up	1.028e-03	FALSE
GPATCH3	0.00102934	-0.141029	0.065	0.122	1	0.00352225	-0.141029	FALSE	2.45318	TRUE	Down	1.029e-03	FALSE
ZNF700	0.00102939	1.22786	0.076	0.038	1	0.00352225	1.22786	FALSE	2.45318	TRUE	Up	1.029e-03	FALSE
ZNF548	0.00103381	-0.355627	0.088	0.151	1	0.00353618	-0.355627	FALSE	2.45147	TRUE	Down	1.034e-03	FALSE
ADPRHL2	0.00103575	-0.151096	0.186	0.28	1	0.00354054	-0.151096	FALSE	2.45093	TRUE	Down	1.036e-03	FALSE
TXNDC5	0.00103579	-0.160493	0.138	0.218	1	0.00354054	-0.160493	FALSE	2.45093	TRUE	Down	1.036e-03	FALSE
SOAT1	0.00103673	-0.618903	0.039	0.085	1	0.00354257	-0.618903	FALSE	2.45068	TRUE	Down	1.037e-03	FALSE
HECTD1	0.00104026	-0.145661	0.117	0.193	1	0.00355341	-0.145661	FALSE	2.44935	TRUE	Down	1.040e-03	FALSE
PARD3	0.00104106	0.918706	0.222	0.165	1	0.00355451	0.918706	FALSE	2.44922	TRUE	Up	1.041e-03	FALSE
MCRS1	0.00104128	-0.0888451	0.153	0.237	1	0.00355451	-0.0888451	FALSE	2.44922	TRUE	Down	1.041e-03	FALSE
C1orf174	0.0010462	-0.0740804	0.128	0.208	1	0.0035701	-0.0740804	FALSE	2.44732	TRUE	Down	1.046e-03	FALSE
TOLLIP	0.00105038	-0.132381	0.125	0.203	1	0.00358316	-0.132381	FALSE	2.44573	TRUE	Down	1.050e-03	FALSE
SOX6	0.00105125	0.717645	0.326	0.277	1	0.00358491	0.717645	FALSE	2.44552	TRUE	Up	1.051e-03	FALSE
MAP2K2	0.00105313	0.0138233	0.227	0.341	1	0.00358897	0.0138233	FALSE	2.44503	TRUE	Up	1.053e-03	FALSE
RFNG	0.00105315	-0.266372	0.153	0.235	1	0.00358897	-0.266372	FALSE	2.44503	TRUE	Down	1.053e-03	FALSE
EGLN2	0.00105823	-0.125967	0.199	0.297	1	0.00360479	-0.125967	FALSE	2.44312	TRUE	Down	1.058e-03	FALSE
SPNS1	0.00105851	-0.337587	0.099	0.165	1	0.00360479	-0.337587	FALSE	2.44312	TRUE	Down	1.059e-03	FALSE
PCDHGA3	0.00106087	1.64509	0.091	0.05	1	0.00361161	1.64509	FALSE	2.4423	TRUE	Up	1.061e-03	FALSE
E4F1	0.00106645	-0.242038	0.242	0.344	1	0.00362939	-0.242038	FALSE	2.44017	TRUE	Down	1.066e-03	FALSE
PXMP4	0.00106714	-0.51903	0.063	0.118	1	0.00363049	-0.51903	FALSE	2.44003	TRUE	Down	1.067e-03	FALSE
LRRFIP2	0.00107246	0.849466	0.354	0.323	1	0.00364737	0.849466	FALSE	2.43802	TRUE	Up	1.072e-03	FALSE
LRSAM1	0.00107676	0.0046299	0.166	0.257	1	0.00366077	0.0046299	FALSE	2.43643	TRUE	Up	1.077e-03	FALSE
KCNA2	0.00107793	0.857917	0.242	0.183	1	0.00366241	0.857917	FALSE	2.43623	TRUE	Up	1.078e-03	FALSE
POLRMT	0.00107797	-0.286907	0.089	0.155	1	0.00366241	-0.286907	FALSE	2.43623	TRUE	Down	1.078e-03	FALSE
C22orf39	0.00108081	-0.402386	0.045	0.093	1	0.00366972	-0.402386	FALSE	2.43537	TRUE	Down	1.081e-03	FALSE
DNPH1	0.00108085	-0.458846	0.058	0.111	1	0.00366972	-0.458846	FALSE	2.43537	TRUE	Down	1.081e-03	FALSE
VEGFA	0.00108261	-0.290485	0.484	0.615	1	0.00367446	-0.290485	FALSE	2.43481	TRUE	Down	1.083e-03	FALSE
GVQW3	0.00108619	1.18498	0.11	0.065	1	0.00368499	1.18498	FALSE	2.43356	TRUE	Up	1.086e-03	FALSE
PPP2R3C	0.00108644	1.24365	0.145	0.095	1	0.00368499	1.24365	FALSE	2.43356	TRUE	Up	1.086e-03	FALSE
LARP1	0.00108726	-0.328883	0.08	0.141	1	0.00368654	-0.328883	FALSE	2.43338	TRUE	Down	1.087e-03	FALSE
SNCA	0.00108846	-0.0953137	0.292	0.409	1	0.00368935	-0.0953137	FALSE	2.43305	TRUE	Down	1.088e-03	FALSE
AOAH	0.00109069	-0.962723	0.045	0.091	1	0.00369566	-0.962723	FALSE	2.43231	TRUE	Down	1.091e-03	FALSE
GIGYF1	0.0010926	-0.139926	0.352	0.493	1	0.00370089	-0.139926	FALSE	2.43169	TRUE	Down	1.093e-03	FALSE
TCTA	0.00109703	-0.13608	0.171	0.263	1	0.00371467	-0.13608	FALSE	2.43008	TRUE	Down	1.097e-03	FALSE
SMC1A	0.00110244	-0.196626	0.225	0.327	1	0.00373174	-0.196626	FALSE	2.42809	TRUE	Down	1.102e-03	TRUE	X
PPIL2	0.00110349	0.00150679	0.153	0.241	1	0.00373402	0.00150679	FALSE	2.42782	TRUE	Up	1.103e-03	FALSE
TERF2	0.00110511	-0.0680333	0.156	0.245	1	0.00373738	-0.0680333	FALSE	2.42743	TRUE	Down	1.105e-03	FALSE
PTPRD	0.00110522	-0.175899	0.492	0.632	1	0.00373738	-0.175899	FALSE	2.42743	TRUE	Down	1.105e-03	FALSE
BMP2K	0.00110569	-0.726995	0.071	0.126	1	0.00373772	-0.726995	FALSE	2.42739	TRUE	Down	1.106e-03	FALSE
PFDN1	0.0011075	-0.821779	0.043	0.089	1	0.0037426	-0.821779	FALSE	2.42683	TRUE	Down	1.108e-03	FALSE
COL5A1	0.00112211	-0.294722	0.123	0.195	1	0.00379068	-0.294722	FALSE	2.42128	TRUE	Down	1.122e-03	FALSE
HINT2	0.00112399	-0.963252	0.034	0.076	1	0.00379577	-0.963252	FALSE	2.4207	TRUE	Down	1.124e-03	FALSE
NSUN5	0.00112727	-0.407282	0.039	0.085	1	0.00380556	-0.407282	FALSE	2.41958	TRUE	Down	1.127e-03	FALSE
LRP4	0.00113186	0.340192	0.698	0.715	1	0.00381979	0.340192	FALSE	2.41796	TRUE	Up	1.132e-03	FALSE
SMAD9	0.0011434	-0.687931	0.05	0.099	1	0.00385677	-0.687931	FALSE	2.41378	TRUE	Down	1.143e-03	FALSE
C14orf119	0.00114358	-0.784732	0.035	0.079	1	0.00385677	-0.784732	FALSE	2.41378	TRUE	Down	1.144e-03	FALSE
SAFB2	0.00114418	0.457381	0.575	0.586	1	0.00385751	0.457381	FALSE	2.41369	TRUE	Up	1.144e-03	FALSE
TARS2	0.00114539	-0.296185	0.112	0.18	1	0.0038597	-0.296185	FALSE	2.41345	TRUE	Down	1.145e-03	FALSE
SAE1	0.00114592	-0.330131	0.084	0.145	1	0.0038597	-0.330131	FALSE	2.41345	TRUE	Down	1.146e-03	FALSE
NAA38	0.00114598	-0.116646	0.104	0.175	1	0.0038597	-0.116646	FALSE	2.41345	TRUE	Down	1.146e-03	FALSE
TCAF1	0.00114886	-0.00101062	0.188	0.289	1	0.00386812	-0.00101062	FALSE	2.4125	TRUE	Down	1.149e-03	FALSE
PLCB3	0.00115658	-0.652121	0.047	0.094	1	0.00389225	-0.652121	FALSE	2.4098	TRUE	Down	1.157e-03	FALSE
TSC22D4	0.0011568	-0.0994165	0.464	0.623	1	0.00389225	-0.0994165	FALSE	2.4098	TRUE	Down	1.157e-03	FALSE
KAT8	0.00116134	-0.178223	0.132	0.209	1	0.00390622	-0.178223	FALSE	2.40824	TRUE	Down	1.161e-03	FALSE
ENHO	0.0011631	-0.273254	0.136	0.212	1	0.00390954	-0.273254	FALSE	2.40787	TRUE	Down	1.163e-03	FALSE
YIPF2	0.0011631	-0.386593	0.065	0.121	1	0.00390954	-0.386593	FALSE	2.40787	TRUE	Down	1.163e-03	FALSE
EXOSC3	0.00116404	-0.255796	0.108	0.177	1	0.00391032	-0.255796	FALSE	2.40779	TRUE	Down	1.164e-03	FALSE
MAPKAPK3	0.00116411	-0.384282	0.048	0.098	1	0.00391032	-0.384282	FALSE	2.40779	TRUE	Down	1.164e-03	FALSE
ARHGAP15	0.00116905	-0.173177	0.041	0.087	1	0.0039256	-0.173177	FALSE	2.40609	TRUE	Down	1.169e-03	FALSE
KCTD16	0.00117083	1.5525	0.086	0.046	1	0.00393028	1.5525	FALSE	2.40558	TRUE	Up	1.171e-03	FALSE
RALY	0.00117474	-0.44281	0.041	0.087	1	0.0039421	-0.44281	FALSE	2.40427	TRUE	Down	1.175e-03	FALSE
CLN3	0.00117775	-0.243895	0.136	0.214	1	0.00395088	-0.243895	FALSE	2.40331	TRUE	Down	1.178e-03	FALSE
CATSPER2	0.00118231	-0.786607	0.043	0.089	1	0.00396487	-0.786607	FALSE	2.40177	TRUE	Down	1.182e-03	FALSE
SNAPC4	0.00118708	-0.319358	0.162	0.244	1	0.00397899	-0.319358	FALSE	2.40023	TRUE	Down	1.187e-03	FALSE
RALBP1	0.00118731	-0.299215	0.078	0.138	1	0.00397899	-0.299215	FALSE	2.40023	TRUE	Down	1.187e-03	FALSE
STK16	0.00119108	-0.350417	0.054	0.106	1	0.00399028	-0.350417	FALSE	2.399	TRUE	Down	1.191e-03	FALSE
FN1	0.00119656	-1.26127	0.026	0.065	1	0.00400732	-1.26127	FALSE	2.39715	TRUE	Down	1.197e-03	FALSE
WDR1	0.00119745	-1.0349	0.02	0.056	1	0.00400899	-1.0349	FALSE	2.39696	TRUE	Down	1.197e-03	FALSE
RPP21	0.00120124	-0.34436	0.071	0.128	1	0.00402032	-0.34436	FALSE	2.39574	TRUE	Down	1.201e-03	FALSE
BAD	0.00120182	-0.294376	0.052	0.103	1	0.00402063	-0.294376	FALSE	2.39571	TRUE	Down	1.202e-03	FALSE
KLHL2	0.00120213	-0.295675	0.089	0.154	1	0.00402063	-0.295675	FALSE	2.39571	TRUE	Down	1.202e-03	FALSE
TP53I3	0.00120499	-1.07523	0.032	0.073	1	0.00402886	-1.07523	FALSE	2.39482	TRUE	Down	1.205e-03	FALSE
MSL1	0.00120581	-0.0284566	0.19	0.285	1	0.00403029	-0.0284566	FALSE	2.39466	TRUE	Down	1.206e-03	FALSE
RPP25	0.00121048	-0.399158	0.024	0.062	1	0.00404455	-0.399158	FALSE	2.39313	TRUE	Down	1.210e-03	FALSE
B4GALT2	0.00121781	-0.0399422	0.095	0.163	1	0.00406769	-0.0399422	FALSE	2.39065	TRUE	Down	1.218e-03	FALSE
BAMBI	0.00122384	-0.122726	0.169	0.259	1	0.00408647	-0.122726	FALSE	2.38865	TRUE	Down	1.224e-03	FALSE
MAT2A	0.00122528	0.278632	0.672	0.704	1	0.00408993	0.278632	FALSE	2.38828	TRUE	Up	1.225e-03	FALSE
FCSK	0.00122852	-0.452534	0.06	0.112	1	0.00409939	-0.452534	FALSE	2.38728	TRUE	Down	1.229e-03	FALSE
SOD2	0.00123109	-0.44856	0.114	0.181	1	0.0041066	-0.44856	FALSE	2.38652	TRUE	Down	1.231e-03	FALSE
SEMA5B	0.00123343	-0.562734	0.104	0.168	1	0.00411275	-0.562734	FALSE	2.38587	TRUE	Down	1.233e-03	FALSE
MAF1	0.00123374	-0.0621826	0.19	0.285	1	0.00411275	-0.0621826	FALSE	2.38587	TRUE	Down	1.234e-03	FALSE
PEX5	0.00123438	-0.298384	0.106	0.174	1	0.00411351	-0.298384	FALSE	2.38579	TRUE	Down	1.234e-03	FALSE
PNCK	0.00124571	-0.149428	0.123	0.198	1	0.0041499	-0.149428	FALSE	2.38196	TRUE	Down	1.246e-03	TRUE	X
DHX9	0.00124876	-0.360144	0.13	0.206	1	0.0041587	-0.360144	FALSE	2.38104	TRUE	Down	1.249e-03	FALSE
C11orf24	0.00125326	-0.134615	0.134	0.215	1	0.0041723	-0.134615	FALSE	2.37962	TRUE	Down	1.253e-03	FALSE
TLCD1	0.00125489	-1.59978	0.017	0.05	1	0.00417636	-1.59978	FALSE	2.3792	TRUE	Down	1.255e-03	FALSE
NIT1	0.00125822	-0.0846732	0.156	0.242	1	0.00418584	-0.0846732	FALSE	2.37822	TRUE	Down	1.258e-03	FALSE
TRUB2	0.00125857	-0.224054	0.091	0.156	1	0.00418584	-0.224054	FALSE	2.37822	TRUE	Down	1.259e-03	FALSE
RGCC	0.00125924	0.705493	0.464	0.446	1	0.00418667	0.705493	FALSE	2.37813	TRUE	Up	1.259e-03	FALSE
SSNA1	0.00126251	-0.299873	0.084	0.144	1	0.00419616	-0.299873	FALSE	2.37715	TRUE	Down	1.263e-03	FALSE
UAP1L1	0.00126503	-0.183245	0.197	0.287	1	0.00420318	-0.183245	FALSE	2.37642	TRUE	Down	1.265e-03	FALSE
PPIB	0.0012672	-0.0426073	0.194	0.291	1	0.00420897	-0.0426073	FALSE	2.37582	TRUE	Down	1.267e-03	FALSE
PER1	0.00126999	-0.159287	0.205	0.305	1	0.00421687	-0.159287	FALSE	2.37501	TRUE	Down	1.270e-03	FALSE
RBM26	0.00127075	1.01916	0.292	0.249	1	0.00421799	1.01916	FALSE	2.37489	TRUE	Up	1.271e-03	FALSE
FNBP4	0.00127906	-0.0549565	0.302	0.428	1	0.00424421	-0.0549565	FALSE	2.3722	TRUE	Down	1.279e-03	FALSE
MOK	0.00129554	1.17271	0.136	0.087	1	0.00429505	1.17271	FALSE	2.36703	TRUE	Up	1.296e-03	FALSE
CLPP	0.0012956	-0.22105	0.108	0.178	1	0.00429505	-0.22105	FALSE	2.36703	TRUE	Down	1.296e-03	FALSE
OFD1	0.00129566	0.786428	0.348	0.316	1	0.00429505	0.786428	FALSE	2.36703	TRUE	Up	1.296e-03	TRUE	X
C19orf48	0.00129732	-0.415305	0.05	0.099	1	0.00429914	-0.415305	FALSE	2.36662	TRUE	Down	1.297e-03	FALSE
USP36	0.00129945	-0.168758	0.119	0.192	1	0.00430479	-0.168758	FALSE	2.36605	TRUE	Down	1.299e-03	FALSE
LCNL1	0.00131601	-0.182059	0.229	0.328	1	0.00435711	-0.182059	FALSE	2.3608	TRUE	Down	1.316e-03	FALSE
MYRIP	0.00131621	-0.98847	0.017	0.05	1	0.00435711	-0.98847	FALSE	2.3608	TRUE	Down	1.316e-03	FALSE
B3GAT3	0.00131654	-0.140537	0.151	0.234	1	0.00435711	-0.140537	FALSE	2.3608	TRUE	Down	1.317e-03	FALSE
ZSCAN18	0.00131755	-0.101919	0.417	0.58	1	0.00435902	-0.101919	FALSE	2.36061	TRUE	Down	1.318e-03	FALSE
BICD2	0.00131942	-0.183105	0.177	0.263	1	0.00436193	-0.183105	FALSE	2.36032	TRUE	Down	1.319e-03	FALSE
IL16	0.0013196	-0.856695	0.017	0.05	1	0.00436193	-0.856695	FALSE	2.36032	TRUE	Down	1.320e-03	FALSE
ACOT8	0.00131973	-0.0589684	0.069	0.126	1	0.00436193	-0.0589684	FALSE	2.36032	TRUE	Down	1.320e-03	FALSE
ZNF408	0.001323	-1.07258	0.017	0.05	1	0.00437132	-1.07258	FALSE	2.35939	TRUE	Down	1.323e-03	FALSE
SUPT16H	0.00132606	-0.262689	0.119	0.191	1	0.00437876	-0.262689	FALSE	2.35865	TRUE	Down	1.326e-03	FALSE
C19orf47	0.00132612	-0.314829	0.093	0.156	1	0.00437876	-0.314829	FALSE	2.35865	TRUE	Down	1.326e-03	FALSE
CEP290	0.00132716	1.46834	0.136	0.089	1	0.00438074	1.46834	FALSE	2.35845	TRUE	Up	1.327e-03	FALSE
BLOC1S6	0.00132944	-0.753409	0.034	0.076	1	0.00438685	-0.753409	FALSE	2.35785	TRUE	Down	1.329e-03	FALSE
ZNF583	0.00133336	1.569	0.074	0.038	1	0.00439836	1.569	FALSE	2.35671	TRUE	Up	1.333e-03	FALSE
MCEE	0.00133679	1.25885	0.108	0.064	1	0.00440822	1.25885	FALSE	2.35574	TRUE	Up	1.337e-03	FALSE
GPANK1	0.00133941	-0.351938	0.093	0.157	1	0.00441542	-0.351938	FALSE	2.35503	TRUE	Down	1.339e-03	FALSE
DLG5	0.00134018	-0.329439	0.125	0.196	1	0.0044165	-0.329439	FALSE	2.35492	TRUE	Down	1.340e-03	FALSE
DVL3	0.00134082	-0.139261	0.313	0.433	1	0.00441718	-0.139261	FALSE	2.35485	TRUE	Down	1.341e-03	FALSE
INPP5K	0.00134215	-0.141721	0.114	0.185	1	0.00442011	-0.141721	FALSE	2.35457	TRUE	Down	1.342e-03	FALSE
PLOD1	0.00134336	-0.173272	0.119	0.19	1	0.00442264	-0.173272	FALSE	2.35432	TRUE	Down	1.343e-03	FALSE
STOML2	0.00134604	-0.466549	0.093	0.155	1	0.00443004	-0.466549	FALSE	2.35359	TRUE	Down	1.346e-03	FALSE
SIRT2	0.00135175	-0.230756	0.51	0.624	1	0.00444739	-0.230756	FALSE	2.3519	TRUE	Down	1.352e-03	FALSE
ZCCHC17	0.00135272	-0.224504	0.073	0.13	1	0.00444816	-0.224504	FALSE	2.35182	TRUE	Down	1.353e-03	FALSE
PRPF8	0.00135287	-0.233237	0.11	0.179	1	0.00444816	-0.233237	FALSE	2.35182	TRUE	Down	1.353e-03	FALSE
VPS8	0.00135449	1.15387	0.196	0.145	1	0.00445205	1.15387	FALSE	2.35144	TRUE	Up	1.354e-03	FALSE
B3GNT7	0.00135588	-0.216719	0.19	0.276	1	0.00445517	-0.216719	FALSE	2.35114	TRUE	Down	1.356e-03	FALSE
NAB2	0.00136383	-0.233573	0.088	0.151	1	0.00447982	-0.233573	FALSE	2.34874	TRUE	Down	1.364e-03	FALSE
CXADR	0.00136609	-0.365629	0.041	0.086	1	0.00448579	-0.365629	FALSE	2.34816	TRUE	Down	1.366e-03	FALSE
CTDNEP1	0.00137305	-0.103513	0.16	0.246	1	0.00450653	-0.103513	FALSE	2.34616	TRUE	Down	1.373e-03	FALSE
QTRT1	0.00137341	-0.120857	0.413	0.56	1	0.00450653	-0.120857	FALSE	2.34616	TRUE	Down	1.373e-03	FALSE
MRTFA	0.00137375	-0.0793074	0.205	0.304	1	0.00450653	-0.0793074	FALSE	2.34616	TRUE	Down	1.374e-03	FALSE
SLC39A1	0.0013797	-0.909343	0.045	0.09	1	0.00452459	-0.909343	FALSE	2.34442	TRUE	Down	1.380e-03	FALSE
CRELD2	0.00138333	-0.0353763	0.218	0.321	1	0.00453502	-0.0353763	FALSE	2.34342	TRUE	Down	1.383e-03	FALSE
THAP7	0.0013991	-0.200482	0.069	0.126	1	0.00458525	-0.200482	FALSE	2.33864	TRUE	Down	1.399e-03	FALSE
GORAB	0.00140001	1.57375	0.078	0.041	1	0.00458605	1.57375	FALSE	2.33856	TRUE	Up	1.400e-03	FALSE
NR4A1	0.00140026	-0.290152	0.104	0.17	1	0.00458605	-0.290152	FALSE	2.33856	TRUE	Down	1.400e-03	FALSE
TINF2	0.00140562	-0.504723	0.082	0.14	1	0.00460211	-0.504723	FALSE	2.33704	TRUE	Down	1.406e-03	FALSE
PSMD10	0.00141586	-0.0818568	0.102	0.17	1	0.00463413	-0.0818568	FALSE	2.33403	TRUE	Down	1.416e-03	TRUE	X
ID2	0.00141664	-0.193204	0.052	0.102	1	0.00463521	-0.193204	FALSE	2.33393	TRUE	Down	1.417e-03	FALSE
SOX4	0.00142347	-0.364384	0.127	0.198	1	0.00465604	-0.364384	FALSE	2.33198	TRUE	Down	1.423e-03	FALSE
STMP1	0.00142525	-0.00364611	0.045	0.092	1	0.00466011	-0.00364611	FALSE	2.3316	TRUE	Down	1.425e-03	FALSE
CYB5A	0.00142564	-0.371223	0.074	0.131	1	0.00466011	-0.371223	FALSE	2.3316	TRUE	Down	1.426e-03	FALSE
SPSB4	0.00142643	0.99578	0.205	0.154	1	0.00466119	0.99578	FALSE	2.3315	TRUE	Up	1.426e-03	FALSE
MMP15	0.00142924	-0.484589	0.026	0.065	1	0.00466885	-0.484589	FALSE	2.33079	TRUE	Down	1.429e-03	FALSE
TUBGCP2	0.00143048	-0.126002	0.229	0.332	1	0.0046714	-0.126002	FALSE	2.33055	TRUE	Down	1.430e-03	FALSE
TTLL1	0.00143103	-0.289829	0.034	0.076	1	0.00467166	-0.289829	FALSE	2.33053	TRUE	Down	1.431e-03	FALSE
TSPAN31	0.00143306	-0.127902	0.123	0.196	1	0.00467679	-0.127902	FALSE	2.33005	TRUE	Down	1.433e-03	FALSE
CRELD1	0.00143366	-0.0662651	0.294	0.418	1	0.00467723	-0.0662651	FALSE	2.33001	TRUE	Down	1.434e-03	FALSE
CPLX1	0.00143498	-0.803333	0.048	0.095	1	0.00468003	-0.803333	FALSE	2.32975	TRUE	Down	1.435e-03	FALSE
TRAPPC2L	0.00143775	-0.290161	0.052	0.101	1	0.00468756	-0.290161	FALSE	2.32905	TRUE	Down	1.438e-03	FALSE
MAP2K1	0.00143913	-0.306177	0.034	0.076	1	0.00469053	-0.306177	FALSE	2.32878	TRUE	Down	1.439e-03	FALSE
MMACHC	0.00144506	-0.309926	0.067	0.122	1	0.00470834	-0.309926	FALSE	2.32713	TRUE	Down	1.445e-03	FALSE
UFC1	0.00144576	-0.410539	0.11	0.176	1	0.00470909	-0.410539	FALSE	2.32706	TRUE	Down	1.446e-03	FALSE
CDKN1A	0.00144781	-0.57534	0.032	0.073	1	0.00471427	-0.57534	FALSE	2.32659	TRUE	Down	1.448e-03	FALSE
ALAS1	0.00144847	-0.46976	0.061	0.114	1	0.00471488	-0.46976	FALSE	2.32653	TRUE	Down	1.448e-03	FALSE
INTS9	0.00144951	-0.282884	0.082	0.141	1	0.00471674	-0.282884	FALSE	2.32636	TRUE	Down	1.450e-03	FALSE
IKZF2	0.00145133	1.04464	0.205	0.152	1	0.00472116	1.04464	FALSE	2.32595	TRUE	Up	1.451e-03	FALSE
ZNF205	0.00145325	-0.336435	0.067	0.122	1	0.00472482	-0.336435	FALSE	2.32562	TRUE	Down	1.453e-03	FALSE
PIGS	0.00145339	0.0485442	0.155	0.243	1	0.00472482	0.0485442	FALSE	2.32562	TRUE	Up	1.453e-03	FALSE
PAK1	0.00145524	-0.623638	0.045	0.091	1	0.00472902	-0.623638	FALSE	2.32523	TRUE	Down	1.455e-03	FALSE
PIBF1	0.00145562	1.62806	0.088	0.048	1	0.00472902	1.62806	FALSE	2.32523	TRUE	Up	1.456e-03	FALSE
NRXN2	0.00145965	-0.207078	0.585	0.714	1	0.00474057	-0.207078	FALSE	2.32417	TRUE	Down	1.460e-03	FALSE
RRP8	0.00146204	-0.446195	0.045	0.091	1	0.0047468	-0.446195	FALSE	2.3236	TRUE	Down	1.462e-03	FALSE
SZRD1	0.0014628	-0.143669	0.106	0.175	1	0.00474774	-0.143669	FALSE	2.32351	TRUE	Down	1.463e-03	FALSE
FSD1	0.0014646	-0.015105	0.205	0.307	1	0.00475141	-0.015105	FALSE	2.32318	TRUE	Down	1.465e-03	FALSE
CDK5	0.00146487	-0.932053	0.024	0.061	1	0.00475141	-0.932053	FALSE	2.32318	TRUE	Down	1.465e-03	FALSE
GPR155	0.00146703	-0.203077	0.082	0.143	1	0.00475689	-0.203077	FALSE	2.32268	TRUE	Down	1.467e-03	FALSE
ZNF25	0.0014698	0.928685	0.235	0.181	1	0.00476436	0.928685	FALSE	2.322	TRUE	Up	1.470e-03	FALSE
INAFM2	0.00147652	-0.285068	0.054	0.105	1	0.00478457	-0.285068	FALSE	2.32016	TRUE	Down	1.477e-03	FALSE
ASH1L	0.00147772	0.68723	0.425	0.41	1	0.00478606	0.68723	FALSE	2.32002	TRUE	Up	1.478e-03	FALSE
HAP1	0.00147792	-0.253576	0.177	0.26	1	0.00478606	-0.253576	FALSE	2.32002	TRUE	Down	1.478e-03	FALSE
SCARF2	0.00147847	-0.608855	0.045	0.091	1	0.00478629	-0.608855	FALSE	2.32	TRUE	Down	1.478e-03	FALSE
TMEM201	0.00148021	-0.12456	0.164	0.247	1	0.0047904	-0.12456	FALSE	2.31963	TRUE	Down	1.480e-03	FALSE
SMARCD1	0.00148125	0.00121891	0.101	0.168	1	0.00479223	0.00121891	FALSE	2.31946	TRUE	Up	1.481e-03	FALSE
SCYL1	0.00149465	-0.153113	0.16	0.243	1	0.00483402	-0.153113	FALSE	2.31569	TRUE	Down	1.495e-03	FALSE
SMCHD1	0.00150025	0.972929	0.238	0.19	1	0.0048506	0.972929	FALSE	2.3142	TRUE	Up	1.500e-03	FALSE
HECA	0.00150402	-0.137246	0.097	0.163	1	0.00486121	-0.137246	FALSE	2.31326	TRUE	Down	1.504e-03	FALSE
ACADS	0.00150495	-0.566956	0.043	0.088	1	0.00486146	-0.566956	FALSE	2.31323	TRUE	Down	1.505e-03	FALSE
TAGLN	0.00150506	-0.13884	0.156	0.237	1	0.00486146	-0.13884	FALSE	2.31323	TRUE	Down	1.505e-03	FALSE
NAPEPLD	0.00150572	0.0550959	0.117	0.193	1	0.00486202	0.0550959	FALSE	2.31318	TRUE	Up	1.506e-03	FALSE
TDRP	0.00150911	0.990533	0.233	0.182	1	0.00487142	0.990533	FALSE	2.31234	TRUE	Up	1.509e-03	FALSE
PPP1R37	0.00151009	-0.0983582	0.158	0.243	1	0.00487305	-0.0983582	FALSE	2.3122	TRUE	Down	1.510e-03	FALSE
CPM	0.00151448	-0.115565	0.078	0.136	1	0.00488562	-0.115565	FALSE	2.31108	TRUE	Down	1.514e-03	FALSE
RAB35	0.00151551	-0.0238159	0.119	0.193	1	0.00488683	-0.0238159	FALSE	2.31097	TRUE	Down	1.516e-03	FALSE
L3MBTL1	0.00151582	-0.0549942	0.281	0.395	1	0.00488683	-0.0549942	FALSE	2.31097	TRUE	Down	1.516e-03	FALSE
EPDR1	0.00151774	-0.0259663	0.065	0.121	1	0.00489147	-0.0259663	FALSE	2.31056	TRUE	Down	1.518e-03	FALSE
PIGK	0.00151834	-0.250257	0.076	0.134	1	0.00489182	-0.250257	FALSE	2.31053	TRUE	Down	1.518e-03	FALSE
TMED9	0.00152365	-0.225697	0.127	0.2	1	0.00490737	-0.225697	FALSE	2.30915	TRUE	Down	1.524e-03	FALSE
TAF6L	0.00152567	-0.358901	0.073	0.128	1	0.00491233	-0.358901	FALSE	2.30871	TRUE	Down	1.526e-03	FALSE
ATP5IF1	0.00153029	0.0691044	0.115	0.188	1	0.00492562	0.0691044	FALSE	2.30754	TRUE	Up	1.530e-03	FALSE
MINDY2	0.00153083	-0.0959069	0.22	0.322	1	0.00492579	-0.0959069	FALSE	2.30752	TRUE	Down	1.531e-03	FALSE
VPS18	0.00153406	-0.213097	0.037	0.081	1	0.00493316	-0.213097	FALSE	2.30687	TRUE	Down	1.534e-03	FALSE
TMCC1	0.00153486	0.000699103	0.11	0.181	1	0.00493316	0.000699103	FALSE	2.30687	TRUE	Up	1.535e-03	FALSE
TMEM120B	0.00153498	-0.245057	0.084	0.144	1	0.00493316	-0.245057	FALSE	2.30687	TRUE	Down	1.535e-03	FALSE
SLX4	0.00153508	-0.355872	0.088	0.148	1	0.00493316	-0.355872	FALSE	2.30687	TRUE	Down	1.535e-03	FALSE
DCAF15	0.00154155	-0.146656	0.158	0.242	1	0.00495239	-0.146656	FALSE	2.30519	TRUE	Down	1.542e-03	FALSE
ATF6B	0.00154352	-0.109552	0.222	0.325	1	0.00495712	-0.109552	FALSE	2.30477	TRUE	Down	1.544e-03	FALSE
HSD17B14	0.00154565	-0.30627	0.104	0.169	1	0.0049624	-0.30627	FALSE	2.30431	TRUE	Down	1.546e-03	FALSE
TMTC4	0.00154697	-0.223096	0.125	0.195	1	0.00496505	-0.223096	FALSE	2.30408	TRUE	Down	1.547e-03	FALSE
RNF26	0.00155903	-0.167475	0.052	0.102	1	0.00500218	-0.167475	FALSE	2.30084	TRUE	Down	1.559e-03	FALSE
LDHB	0.00156256	-0.115504	0.3	0.416	1	0.00501191	-0.115504	FALSE	2.3	TRUE	Down	1.563e-03	FALSE
GLI4	0.00156349	-0.328971	0.104	0.168	1	0.0050133	-0.328971	FALSE	2.29988	TRUE	Down	1.563e-03	FALSE
GPAT4	0.00156598	-0.0793587	0.127	0.201	1	0.0050197	-0.0793587	FALSE	2.29932	TRUE	Down	1.566e-03	FALSE
ZNF76	0.00157646	-0.11079	0.186	0.278	1	0.00505167	-0.11079	FALSE	2.29656	TRUE	Down	1.576e-03	FALSE
ITGA2B	0.00157766	-0.664093	0.037	0.08	1	0.00505393	-0.664093	FALSE	2.29637	TRUE	Down	1.578e-03	FALSE
RHBDD2	0.00158182	-0.127286	0.158	0.24	1	0.00506564	-0.127286	FALSE	2.29537	TRUE	Down	1.582e-03	FALSE
TMEM181	0.00158297	-0.194078	0.065	0.12	1	0.0050677	-0.194078	FALSE	2.29519	TRUE	Down	1.583e-03	FALSE
ZNF141	0.00158911	0.0561511	0.173	0.269	1	0.00508574	0.0561511	FALSE	2.29365	TRUE	Up	1.589e-03	FALSE
DHPS	0.0015914	0.0439238	0.173	0.261	1	0.00509146	0.0439238	FALSE	2.29316	TRUE	Up	1.591e-03	FALSE
LAMP5	0.00159421	-0.305084	0.082	0.141	1	0.00509885	-0.305084	FALSE	2.29253	TRUE	Down	1.594e-03	FALSE
PAFAH1B3	0.00159997	-0.515038	0.056	0.107	1	0.00511566	-0.515038	FALSE	2.2911	TRUE	Down	1.600e-03	FALSE
UVRAG	0.00160545	-0.225191	0.149	0.225	1	0.00513016	-0.225191	FALSE	2.28987	TRUE	Down	1.605e-03	FALSE
ZC3HAV1	0.00160552	1.2933	0.164	0.116	1	0.00513016	1.2933	FALSE	2.28987	TRUE	Up	1.606e-03	FALSE
SLC37A3	0.00161016	-0.107718	0.112	0.181	1	0.00514334	-0.107718	FALSE	2.28875	TRUE	Down	1.610e-03	FALSE
CD53	0.00162011	-0.991551	0.03	0.069	1	0.00517348	-0.991551	FALSE	2.28622	TRUE	Down	1.620e-03	FALSE
E2F1	0.0016253	-0.961015	0.03	0.069	1	0.00518842	-0.961015	FALSE	2.28496	TRUE	Down	1.625e-03	FALSE
MRFAP1	0.00162674	-0.402304	0.037	0.08	1	0.00519138	-0.402304	FALSE	2.28472	TRUE	Down	1.627e-03	FALSE
CCDC14	0.00162751	0.956036	0.216	0.165	1	0.0051922	0.956036	FALSE	2.28465	TRUE	Up	1.628e-03	FALSE
HPS1	0.00163328	-0.431931	0.095	0.156	1	0.00520897	-0.431931	FALSE	2.28325	TRUE	Down	1.633e-03	FALSE
RING1	0.00163455	-0.125323	0.279	0.39	1	0.00521014	-0.125323	FALSE	2.28315	TRUE	Down	1.635e-03	FALSE
ACCS	0.00163469	-0.668073	0.052	0.099	1	0.00521014	-0.668073	FALSE	2.28315	TRUE	Down	1.635e-03	FALSE
MARF1	0.00163537	-0.210548	0.086	0.147	1	0.00521069	-0.210548	FALSE	2.2831	TRUE	Down	1.635e-03	FALSE
SRSF5	0.00163645	0.348694	0.601	0.641	1	0.00521246	0.348694	FALSE	2.28296	TRUE	Up	1.636e-03	FALSE
PEX11B	0.00163756	-0.267863	0.128	0.201	1	0.00521437	-0.267863	FALSE	2.2828	TRUE	Down	1.638e-03	FALSE
PHYHD1	0.00164084	1.33397	0.115	0.072	1	0.00522315	1.33397	FALSE	2.28207	TRUE	Up	1.641e-03	FALSE
MTHFD1	0.00165746	-0.025226	0.091	0.155	1	0.00527441	-0.025226	FALSE	2.27783	TRUE	Down	1.657e-03	FALSE
ACTL6A	0.00166204	-0.49609	0.024	0.061	1	0.00528602	-0.49609	FALSE	2.27687	TRUE	Down	1.662e-03	FALSE
MAML2	0.00166216	0.987379	0.16	0.11	1	0.00528602	0.987379	FALSE	2.27687	TRUE	Up	1.662e-03	FALSE
CEP162	0.00166314	1.34245	0.132	0.086	1	0.00528746	1.34245	FALSE	2.27675	TRUE	Up	1.663e-03	FALSE
NUDCD3	0.0016649	-0.15082	0.238	0.34	1	0.00529142	-0.15082	FALSE	2.27643	TRUE	Down	1.665e-03	FALSE
RRBP1	0.00167224	-0.135324	0.335	0.462	1	0.00531305	-0.135324	FALSE	2.27466	TRUE	Down	1.672e-03	FALSE
ITGAM	0.00167582	-0.726277	0.032	0.072	1	0.00532109	-0.726277	FALSE	2.274	TRUE	Down	1.676e-03	FALSE
VMP1	0.00167582	-0.21685	0.101	0.167	1	0.00532109	-0.21685	FALSE	2.274	TRUE	Down	1.676e-03	FALSE
PPFIBP1	0.0016799	-0.12693	0.244	0.348	1	0.00533237	-0.12693	FALSE	2.27308	TRUE	Down	1.680e-03	FALSE
GORASP2	0.00168538	-0.396767	0.112	0.178	1	0.00534808	-0.396767	FALSE	2.2718	TRUE	Down	1.685e-03	FALSE
C18orf32	0.00169621	-0.132183	0.127	0.201	1	0.00538062	-0.132183	FALSE	2.26917	TRUE	Down	1.696e-03	FALSE
CELF6	0.0016967	-0.654752	0.056	0.105	1	0.00538062	-0.654752	FALSE	2.26917	TRUE	Down	1.697e-03	FALSE
NUP62	0.00170348	-0.0897109	0.106	0.174	1	0.00539904	-0.0897109	FALSE	2.26768	TRUE	Down	1.703e-03	FALSE
DCLK2	0.00170358	0.773783	0.356	0.319	1	0.00539904	0.773783	FALSE	2.26768	TRUE	Up	1.704e-03	FALSE
MLEC	0.00171603	-0.0965394	0.199	0.294	1	0.00543677	-0.0965394	FALSE	2.26466	TRUE	Down	1.716e-03	FALSE
HMGCR	0.00171804	-0.241893	0.21	0.302	1	0.00544145	-0.241893	FALSE	2.26428	TRUE	Down	1.718e-03	FALSE
SIPA1	0.00172613	-0.810248	0.058	0.107	1	0.00546536	-0.810248	FALSE	2.26238	TRUE	Down	1.726e-03	FALSE
BBX	0.00172936	-0.00889967	0.115	0.186	1	0.00547387	-0.00889967	FALSE	2.26171	TRUE	Down	1.729e-03	FALSE
AC118549.1	0.00173901	0.961429	0.207	0.155	1	0.00550101	0.961429	FALSE	2.25956	TRUE	Up	1.739e-03	FALSE
ATOX1	0.00173944	-0.260995	0.067	0.121	1	0.00550101	-0.260995	FALSE	2.25956	TRUE	Down	1.739e-03	FALSE
REEP4	0.00173957	-0.711947	0.019	0.052	1	0.00550101	-0.711947	FALSE	2.25956	TRUE	Down	1.740e-03	FALSE
IPO5	0.00174124	-0.376116	0.058	0.109	1	0.00550457	-0.376116	FALSE	2.25928	TRUE	Down	1.741e-03	FALSE
UBXN8	0.00174588	-0.281074	0.028	0.067	1	0.00551749	-0.281074	FALSE	2.25826	TRUE	Down	1.746e-03	FALSE
OSGIN1	0.00174686	-0.425948	0.02	0.055	1	0.00551889	-0.425948	FALSE	2.25815	TRUE	Down	1.747e-03	FALSE
ZDHHC8	0.00174994	-0.0531982	0.246	0.352	1	0.00552689	-0.0531982	FALSE	2.25752	TRUE	Down	1.750e-03	FALSE
EIF3H	0.00175545	-0.699874	0.043	0.087	1	0.00554254	-0.699874	FALSE	2.25629	TRUE	Down	1.755e-03	FALSE
LMF1	0.00175678	-0.0892008	0.307	0.431	1	0.00554502	-0.0892008	FALSE	2.2561	TRUE	Down	1.757e-03	FALSE
SHROOM2	0.00175799	-0.121516	0.093	0.158	1	0.00554709	-0.121516	FALSE	2.25593	TRUE	Down	1.758e-03	TRUE	X
FAM193A	0.00176078	-0.168577	0.175	0.26	1	0.0055529	-0.168577	FALSE	2.25548	TRUE	Down	1.761e-03	FALSE
ITGA8	0.00176093	-1.21657	0.028	0.066	1	0.0055529	-1.21657	FALSE	2.25548	TRUE	Down	1.761e-03	FALSE
ZBTB22	0.001774	-0.501126	0.067	0.12	1	0.00559238	-0.501126	FALSE	2.2524	TRUE	Down	1.774e-03	FALSE
TRIM4	0.00177626	0.958627	0.238	0.19	1	0.00559774	0.958627	FALSE	2.25199	TRUE	Up	1.776e-03	FALSE
DARS	0.0017837	-0.303301	0.071	0.126	1	0.00561942	-0.303301	FALSE	2.25031	TRUE	Down	1.784e-03	FALSE
SALL1	0.00178661	-0.239217	0.106	0.171	1	0.00562685	-0.239217	FALSE	2.24973	TRUE	Down	1.787e-03	FALSE
TCF20	0.00179136	-0.249155	0.134	0.206	1	0.00564003	-0.249155	FALSE	2.24872	TRUE	Down	1.791e-03	FALSE
ZNF830	0.00179424	-0.20747	0.074	0.131	1	0.00564734	-0.20747	FALSE	2.24816	TRUE	Down	1.794e-03	FALSE
MTDH	0.00179752	-0.0996902	0.248	0.357	1	0.0056553	-0.0996902	FALSE	2.24754	TRUE	Down	1.798e-03	FALSE
RNF130	0.00179789	-0.0768752	0.328	0.455	1	0.0056553	-0.0768752	FALSE	2.24754	TRUE	Down	1.798e-03	FALSE
STK11	0.00179848	0.140257	0.171	0.264	1	0.00565542	0.140257	FALSE	2.24754	TRUE	Up	1.798e-03	FALSE
SEC14L2	0.00180181	-0.139615	0.223	0.325	1	0.00566413	-0.139615	FALSE	2.24687	TRUE	Down	1.802e-03	FALSE
C1orf21	0.00180284	0.791836	0.309	0.261	1	0.00566559	0.791836	FALSE	2.24675	TRUE	Up	1.803e-03	FALSE
FLYWCH2	0.00180411	-0.167174	0.106	0.173	1	0.00566782	-0.167174	FALSE	2.24658	TRUE	Down	1.804e-03	FALSE
ZFYVE1	0.0018074	-0.556179	0.069	0.121	1	0.00567639	-0.556179	FALSE	2.24593	TRUE	Down	1.807e-03	FALSE
PCDHA6	0.00181186	1.58218	0.052	0.023	1	0.00568861	1.58218	FALSE	2.24499	TRUE	Up	1.812e-03	FALSE
CCDC97	0.00181375	-0.249462	0.076	0.133	1	0.00569279	-0.249462	FALSE	2.24467	TRUE	Down	1.814e-03	FALSE
MSANTD4	0.00181437	0.971123	0.304	0.265	1	0.00569295	0.971123	FALSE	2.24466	TRUE	Up	1.814e-03	FALSE
ZNF841	0.00181948	1.18489	0.155	0.107	1	0.00570722	1.18489	FALSE	2.24358	TRUE	Up	1.819e-03	FALSE
PLD6	0.00182443	1.26845	0.158	0.11	1	0.00572098	1.26845	FALSE	2.24253	TRUE	Up	1.824e-03	FALSE
HHIPL1	0.00182738	-0.324351	0.061	0.114	1	0.00572843	-0.324351	FALSE	2.24196	TRUE	Down	1.827e-03	FALSE
ADORA3	0.00183376	-0.581472	0.019	0.052	1	0.00574665	-0.581472	FALSE	2.24059	TRUE	Down	1.834e-03	FALSE
UCK1	0.00183787	-0.0469456	0.218	0.322	1	0.00575775	-0.0469456	FALSE	2.23975	TRUE	Down	1.838e-03	FALSE
CACNA1G	0.00184203	0.865215	0.179	0.126	1	0.00576899	0.865215	FALSE	2.2389	TRUE	Up	1.842e-03	FALSE
THBS4	0.00184683	-0.0776131	0.391	0.529	1	0.00578045	-0.0776131	FALSE	2.23804	TRUE	Down	1.847e-03	FALSE
ALG8	0.00184684	-0.325763	0.041	0.085	1	0.00578045	-0.325763	FALSE	2.23804	TRUE	Down	1.847e-03	FALSE
STK32A	0.00185482	0.583844	0.397	0.356	1	0.00580363	0.583844	FALSE	2.2363	TRUE	Up	1.855e-03	FALSE
GPKOW	0.00185904	-0.27193	0.128	0.2	1	0.00581503	-0.27193	FALSE	2.23545	TRUE	Down	1.859e-03	TRUE	X
NFATC2	0.00186257	-0.605545	0.048	0.094	1	0.00582428	-0.605545	FALSE	2.23476	TRUE	Down	1.863e-03	FALSE
FBLN5	0.0018638	-0.166521	0.048	0.095	1	0.00582631	-0.166521	FALSE	2.23461	TRUE	Down	1.864e-03	FALSE
UBIAD1	0.00186877	-0.125738	0.128	0.201	1	0.00584006	-0.125738	FALSE	2.23358	TRUE	Down	1.869e-03	FALSE
CCDC115	0.00187201	-0.0584705	0.119	0.193	1	0.00584835	-0.0584705	FALSE	2.23297	TRUE	Down	1.872e-03	FALSE
OSGEP	0.00187517	-0.151415	0.177	0.263	1	0.00585642	-0.151415	FALSE	2.23237	TRUE	Down	1.875e-03	FALSE
MED26	0.00187624	-0.419278	0.032	0.072	1	0.00585796	-0.419278	FALSE	2.23225	TRUE	Down	1.876e-03	FALSE
POLDIP3	0.00188734	0.00569829	0.317	0.454	1	0.00589078	0.00569829	FALSE	2.22983	TRUE	Up	1.887e-03	FALSE
DNAJC11	0.00188895	-0.093326	0.14	0.216	1	0.005894	-0.093326	FALSE	2.22959	TRUE	Down	1.889e-03	FALSE
GRAMD4	0.00189426	-0.154168	0.082	0.14	1	0.00590872	-0.154168	FALSE	2.22851	TRUE	Down	1.894e-03	FALSE
C1orf61	0.00191028	0.260513	0.806	0.842	1	0.00595687	0.260513	FALSE	2.22498	TRUE	Up	1.910e-03	FALSE
DIAPH1	0.00191189	-0.509106	0.069	0.121	1	0.00595938	-0.509106	FALSE	2.2248	TRUE	Down	1.912e-03	FALSE
IRS2	0.00191277	-0.134051	0.322	0.444	1	0.00595938	-0.134051	FALSE	2.2248	TRUE	Down	1.913e-03	FALSE
STIMATE	0.00191286	-0.159637	0.16	0.241	1	0.00595938	-0.159637	FALSE	2.2248	TRUE	Down	1.913e-03	FALSE
PDIA3	0.00191747	-0.18813	0.114	0.182	1	0.00597191	-0.18813	FALSE	2.22389	TRUE	Down	1.917e-03	FALSE
NIPSNAP3A	0.00191924	-0.495882	0.048	0.094	1	0.00597556	-0.495882	FALSE	2.22362	TRUE	Down	1.919e-03	FALSE
OTULINL	0.00192779	-0.838956	0.022	0.057	1	0.00600034	-0.838956	FALSE	2.22182	TRUE	Down	1.928e-03	FALSE
MGAT1	0.00192991	-0.155659	0.117	0.186	1	0.00600509	-0.155659	FALSE	2.22148	TRUE	Down	1.930e-03	FALSE
KIFC3	0.00193621	-0.111831	0.283	0.398	1	0.00602285	-0.111831	FALSE	2.2202	TRUE	Down	1.936e-03	FALSE
TPRA1	0.0019431	-0.0169468	0.14	0.218	1	0.00604239	-0.0169468	FALSE	2.21879	TRUE	Down	1.943e-03	FALSE
ELP2	0.00194492	1.04319	0.253	0.209	1	0.00604468	1.04319	FALSE	2.21863	TRUE	Up	1.945e-03	FALSE
SH3TC1	0.00194533	-0.225662	0.043	0.087	1	0.00604468	-0.225662	FALSE	2.21863	TRUE	Down	1.945e-03	FALSE
ZFP2	0.00194563	1.38587	0.052	0.023	1	0.00604468	1.38587	FALSE	2.21863	TRUE	Up	1.946e-03	FALSE
BANF1	0.0019523	-0.188201	0.056	0.107	1	0.00606204	-0.188201	FALSE	2.21738	TRUE	Down	1.952e-03	FALSE
BTBD3	0.00195242	-0.00350129	0.158	0.244	1	0.00606204	-0.00350129	FALSE	2.21738	TRUE	Down	1.952e-03	FALSE
SNRNP48	0.00195303	1.0987	0.192	0.141	1	0.00606209	1.0987	FALSE	2.21738	TRUE	Up	1.953e-03	FALSE
METRNL	0.00195413	0.18557	0.104	0.174	1	0.00606362	0.18557	FALSE	2.21727	TRUE	Up	1.954e-03	FALSE
VSNL1	0.00195587	-0.696818	0.041	0.084	1	0.00606717	-0.696818	FALSE	2.21701	TRUE	Down	1.956e-03	FALSE
PDLIM3	0.00196081	-0.773569	0.028	0.066	1	0.00608063	-0.773569	FALSE	2.21605	TRUE	Down	1.961e-03	FALSE
UBE4B	0.00196286	-0.152881	0.38	0.511	1	0.00608512	-0.152881	FALSE	2.21573	TRUE	Down	1.963e-03	FALSE
ZDHHC15	0.00196902	-1.06073	0.032	0.071	1	0.00610234	-1.06073	FALSE	2.2145	TRUE	Down	1.969e-03	TRUE	X
AARS2	0.0019748	-0.207224	0.119	0.189	1	0.00611835	-0.207224	FALSE	2.21337	TRUE	Down	1.975e-03	FALSE
TIAM1	0.00197709	-0.193332	0.173	0.255	1	0.00612359	-0.193332	FALSE	2.21299	TRUE	Down	1.977e-03	FALSE
POLG	0.00197968	-0.363384	0.102	0.165	1	0.00612973	-0.363384	FALSE	2.21256	TRUE	Down	1.980e-03	FALSE
ST3GAL5	0.00198105	-0.108798	0.302	0.413	1	0.00613209	-0.108798	FALSE	2.21239	TRUE	Down	1.981e-03	FALSE
GLUD1	0.00198174	-0.378519	0.078	0.134	1	0.00613234	-0.378519	FALSE	2.21237	TRUE	Down	1.982e-03	FALSE
TBC1D23	0.00198583	-0.348619	0.073	0.127	1	0.0061431	-0.348619	FALSE	2.21161	TRUE	Down	1.986e-03	FALSE
UBXN4	0.0019955	0.606276	0.419	0.4	1	0.00616955	0.606276	FALSE	2.20975	TRUE	Up	1.996e-03	FALSE
ZNF334	0.0019956	1.2964	0.115	0.072	1	0.00616955	1.2964	FALSE	2.20975	TRUE	Up	1.996e-03	FALSE
MAML3	0.00200283	-0.323582	0.041	0.085	1	0.00619002	-0.323582	FALSE	2.20831	TRUE	Down	2.003e-03	FALSE
RC3H2	0.00200564	0.978498	0.244	0.197	1	0.00619679	0.978498	FALSE	2.20783	TRUE	Up	2.006e-03	FALSE
LARGE1	0.00201136	-0.238826	0.136	0.21	1	0.00621257	-0.238826	FALSE	2.20673	TRUE	Down	2.011e-03	FALSE
DCAF11	0.00201364	-0.125336	0.106	0.172	1	0.00621771	-0.125336	FALSE	2.20637	TRUE	Down	2.014e-03	FALSE
PPP1R11	0.0020209	-0.390756	0.069	0.123	1	0.0062382	-0.390756	FALSE	2.20494	TRUE	Down	2.021e-03	FALSE
ZCWPW2	0.00202638	1.36247	0.071	0.036	1	0.00625322	1.36247	FALSE	2.2039	TRUE	Up	2.026e-03	FALSE
OSBP2	0.0020275	-0.0353747	0.182	0.272	1	0.00625477	-0.0353747	FALSE	2.20379	TRUE	Down	2.028e-03	FALSE
PILRB	0.00203406	-0.25943	0.521	0.659	1	0.00627309	-0.25943	FALSE	2.20252	TRUE	Down	2.034e-03	FALSE
HTT	0.00203768	-0.149803	0.205	0.297	1	0.00628193	-0.149803	FALSE	2.20191	TRUE	Down	2.038e-03	FALSE
ESF1	0.00203817	1.15362	0.19	0.14	1	0.00628193	1.15362	FALSE	2.20191	TRUE	Up	2.038e-03	FALSE
FBXL19	0.00204324	-0.263319	0.106	0.171	1	0.00629563	-0.263319	FALSE	2.20096	TRUE	Down	2.043e-03	FALSE
KCNC4	0.00204557	-0.607152	0.034	0.074	1	0.00630088	-0.607152	FALSE	2.2006	TRUE	Down	2.046e-03	FALSE
SLC23A2	0.00205857	-0.158475	0.266	0.375	1	0.00633899	-0.158475	FALSE	2.19798	TRUE	Down	2.059e-03	FALSE
LDLRAD3	0.00207077	-0.139767	0.276	0.382	1	0.0063746	-0.139767	FALSE	2.19555	TRUE	Down	2.071e-03	FALSE
TMEM121B	0.00207655	-0.264782	0.05	0.098	1	0.00639045	-0.264782	FALSE	2.19447	TRUE	Down	2.077e-03	FALSE
DERL1	0.00208196	-0.527685	0.106	0.168	1	0.00640514	-0.527685	FALSE	2.19347	TRUE	Down	2.082e-03	FALSE
GTPBP2	0.0020843	0.00995889	0.162	0.246	1	0.00640987	0.00995889	FALSE	2.19315	TRUE	Up	2.084e-03	FALSE
SEC24B	0.00208494	-0.38122	0.082	0.138	1	0.00640987	-0.38122	FALSE	2.19315	TRUE	Down	2.085e-03	FALSE
MOCS1	0.0020854	-0.275378	0.071	0.125	1	0.00640987	-0.275378	FALSE	2.19315	TRUE	Down	2.085e-03	FALSE
PCBP2	0.00208886	1.85463	0.056	0.026	1	0.00641857	1.85463	FALSE	2.19256	TRUE	Up	2.089e-03	FALSE
PPIL4	0.00209104	1.48197	0.125	0.081	1	0.00642331	1.48197	FALSE	2.19224	TRUE	Up	2.091e-03	FALSE
DACT3	0.00209744	0.00465121	0.201	0.297	1	0.00644101	0.00465121	FALSE	2.19105	TRUE	Up	2.097e-03	FALSE
TMED1	0.00209988	-0.747733	0.048	0.093	1	0.00644653	-0.747733	FALSE	2.19067	TRUE	Down	2.100e-03	FALSE
UNC13D	0.00210416	-0.429876	0.084	0.14	1	0.00645675	-0.429876	FALSE	2.18999	TRUE	Down	2.104e-03	FALSE
ZFP91	0.0021047	0.0687273	0.121	0.193	1	0.00645675	0.0687273	FALSE	2.18999	TRUE	Up	2.105e-03	FALSE
SCX	0.00210513	-0.507997	0.034	0.074	1	0.00645675	-0.507997	FALSE	2.18999	TRUE	Down	2.105e-03	FALSE
TBCC	0.00211614	-0.370592	0.074	0.129	1	0.00648855	-0.370592	FALSE	2.18785	TRUE	Down	2.116e-03	FALSE
PHF21B	0.00211879	-0.288538	0.084	0.14	1	0.00649471	-0.288538	FALSE	2.18744	TRUE	Down	2.119e-03	FALSE
ABCF3	0.00213662	-0.0473935	0.259	0.368	1	0.00654739	-0.0473935	FALSE	2.18393	TRUE	Down	2.137e-03	FALSE
MAP2K7	0.00214108	-0.0183948	0.199	0.296	1	0.00655904	-0.0183948	FALSE	2.18316	TRUE	Down	2.141e-03	FALSE
WASL	0.00214673	-0.184895	0.073	0.128	1	0.00657435	-0.184895	FALSE	2.18215	TRUE	Down	2.147e-03	FALSE
INTS3	0.00214771	-0.112483	0.311	0.438	1	0.00657538	-0.112483	FALSE	2.18208	TRUE	Down	2.148e-03	FALSE
ZNF629	0.00215164	-0.277182	0.073	0.128	1	0.00658542	-0.277182	FALSE	2.18142	TRUE	Down	2.152e-03	FALSE
KRBA1	0.0021549	-0.341702	0.061	0.112	1	0.00659189	-0.341702	FALSE	2.18099	TRUE	Down	2.155e-03	FALSE
TNFRSF6B	0.00215507	-0.880627	0.047	0.09	1	0.00659189	-0.880627	FALSE	2.18099	TRUE	Down	2.155e-03	FALSE
TLR2	0.00215614	-0.846378	0.024	0.059	1	0.00659317	-0.846378	FALSE	2.18091	TRUE	Down	2.156e-03	FALSE
ZNF646	0.00215753	-0.505847	0.061	0.112	1	0.00659543	-0.505847	FALSE	2.18076	TRUE	Down	2.158e-03	FALSE
CHID1	0.00216147	-0.13099	0.199	0.289	1	0.00660548	-0.13099	FALSE	2.1801	TRUE	Down	2.161e-03	FALSE
VPS37C	0.00216884	-0.690174	0.026	0.062	1	0.00662598	-0.690174	FALSE	2.17875	TRUE	Down	2.169e-03	FALSE
WDR18	0.00217548	-0.162567	0.099	0.161	1	0.00664427	-0.162567	FALSE	2.17755	TRUE	Down	2.175e-03	FALSE
WDR13	0.0021795	-0.0859539	0.238	0.34	1	0.00665452	-0.0859539	FALSE	2.17688	TRUE	Down	2.179e-03	TRUE	X
GBA	0.00218085	-0.165989	0.147	0.223	1	0.00665665	-0.165989	FALSE	2.17674	TRUE	Down	2.181e-03	FALSE
ONECUT1	0.00219142	1.2157	0.127	0.082	1	0.00668688	1.2157	FALSE	2.17478	TRUE	Up	2.191e-03	FALSE
TSPYL5	0.00219267	-0.462056	0.026	0.062	1	0.00668868	-0.462056	FALSE	2.17466	TRUE	Down	2.193e-03	FALSE
PDE4D	0.00219337	0.996111	0.251	0.205	1	0.00668878	0.996111	FALSE	2.17465	TRUE	Up	2.193e-03	FALSE
EIF3G	0.0021961	-0.356328	0.063	0.115	1	0.00669482	-0.356328	FALSE	2.17426	TRUE	Down	2.196e-03	FALSE
CDC73	0.00219667	0.942672	0.317	0.283	1	0.00669482	0.942672	FALSE	2.17426	TRUE	Up	2.197e-03	FALSE
MAGEE1	0.0022027	-0.156851	0.063	0.116	1	0.00671115	-0.156851	FALSE	2.1732	TRUE	Down	2.203e-03	TRUE	X
SNX9	0.00220501	0.0104352	0.108	0.175	1	0.00671617	0.0104352	FALSE	2.17288	TRUE	Up	2.205e-03	FALSE
TRAF2	0.00220668	-0.304436	0.078	0.134	1	0.00671924	-0.304436	FALSE	2.17268	TRUE	Down	2.207e-03	FALSE
TRIM25	0.00221571	0.847457	0.222	0.17	1	0.00674468	0.847457	FALSE	2.17104	TRUE	Up	2.216e-03	FALSE
CCSER2	0.00223609	0.897695	0.326	0.291	1	0.00680467	0.897695	FALSE	2.16719	TRUE	Up	2.236e-03	FALSE
FBXO7	0.00224043	-0.115602	0.432	0.577	1	0.00681582	-0.115602	FALSE	2.16648	TRUE	Down	2.240e-03	FALSE
STX5	0.00224158	-0.187096	0.181	0.266	1	0.00681726	-0.187096	FALSE	2.16639	TRUE	Down	2.242e-03	FALSE
SRGN	0.00224536	-1.33785	0.039	0.08	1	0.00682672	-1.33785	FALSE	2.16579	TRUE	Down	2.245e-03	FALSE
ARMC6	0.00224613	-0.180251	0.112	0.178	1	0.00682698	-0.180251	FALSE	2.16577	TRUE	Down	2.246e-03	FALSE
TAPT1	0.00225425	-0.0959458	0.149	0.23	1	0.00684961	-0.0959458	FALSE	2.16433	TRUE	Down	2.254e-03	FALSE
ABHD17B	0.00226	-0.0788402	0.143	0.221	1	0.00686502	-0.0788402	FALSE	2.16336	TRUE	Down	2.260e-03	FALSE
UBR5	0.002261	0.896147	0.32	0.282	1	0.00686553	0.896147	FALSE	2.16333	TRUE	Up	2.261e-03	FALSE
FMNL1	0.00226153	-0.345534	0.039	0.08	1	0.00686553	-0.345534	FALSE	2.16333	TRUE	Down	2.262e-03	FALSE
KLHL6	0.00226512	-0.807839	0.024	0.059	1	0.00687436	-0.807839	FALSE	2.16277	TRUE	Down	2.265e-03	FALSE
CCDC134	0.00229221	-0.270909	0.063	0.115	1	0.00695448	-0.270909	FALSE	2.15774	TRUE	Down	2.292e-03	FALSE
C2CD2	0.0022955	-0.0958082	0.076	0.132	1	0.00696237	-0.0958082	FALSE	2.15724	TRUE	Down	2.295e-03	FALSE
SNX24	0.00230993	-0.34868	0.082	0.137	1	0.00700403	-0.34868	FALSE	2.15465	TRUE	Down	2.310e-03	FALSE
BEST1	0.00231403	-0.161563	0.358	0.489	1	0.00701436	-0.161563	FALSE	2.15401	TRUE	Down	2.314e-03	FALSE
C19orf54	0.00231749	-1.26451	0.026	0.061	1	0.00702272	-1.26451	FALSE	2.15349	TRUE	Down	2.317e-03	FALSE
COLGALT1	0.00232101	-0.264168	0.216	0.302	1	0.0070313	-0.264168	FALSE	2.15296	TRUE	Down	2.321e-03	FALSE
RNF25	0.00233062	-0.289707	0.097	0.158	1	0.0070583	-0.289707	FALSE	2.1513	TRUE	Down	2.331e-03	FALSE
ANKRD44	0.00233276	-0.108886	0.21	0.303	1	0.00706264	-0.108886	FALSE	2.15103	TRUE	Down	2.333e-03	FALSE
DOLPP1	0.00233355	-0.0637209	0.052	0.1	1	0.00706292	-0.0637209	FALSE	2.15102	TRUE	Down	2.334e-03	FALSE
BRI3BP	0.00233582	-0.0251342	0.101	0.166	1	0.00706768	-0.0251342	FALSE	2.15072	TRUE	Down	2.336e-03	FALSE
LRRC47	0.002337	-0.147272	0.272	0.384	1	0.00706912	-0.147272	FALSE	2.15063	TRUE	Down	2.337e-03	FALSE
VPS39	0.00234005	-0.248899	0.216	0.305	1	0.00707622	-0.248899	FALSE	2.1502	TRUE	Down	2.340e-03	FALSE
ERMAP	0.00234151	-0.499746	0.03	0.068	1	0.00707851	-0.499746	FALSE	2.15006	TRUE	Down	2.342e-03	FALSE
UHRF1	0.00234547	-0.319742	0.101	0.162	1	0.00708837	-0.319742	FALSE	2.14945	TRUE	Down	2.345e-03	FALSE
BRD8	0.00236707	0.8659	0.272	0.224	1	0.00715153	0.8659	FALSE	2.1456	TRUE	Up	2.367e-03	FALSE
TMEM94	0.00237148	-0.0396754	0.238	0.338	1	0.00716268	-0.0396754	FALSE	2.14492	TRUE	Down	2.371e-03	FALSE
ATRN	0.00237223	-0.0536845	0.151	0.232	1	0.00716282	-0.0536845	FALSE	2.14492	TRUE	Down	2.372e-03	FALSE
ADI1	0.00237476	-0.266464	0.197	0.285	1	0.00716829	-0.266464	FALSE	2.14458	TRUE	Down	2.375e-03	FALSE
FAM214B	0.00238435	-0.342616	0.035	0.076	1	0.00719512	-0.342616	FALSE	2.14296	TRUE	Down	2.384e-03	FALSE
NDUFB7	0.00239282	-0.110868	0.287	0.397	1	0.00721851	-0.110868	FALSE	2.14155	TRUE	Down	2.393e-03	FALSE
NKAPD1	0.00240093	1.22894	0.091	0.052	1	0.00724081	1.22894	FALSE	2.14021	TRUE	Up	2.401e-03	FALSE
CLTA	0.00240648	-0.2974	0.132	0.202	1	0.00725538	-0.2974	FALSE	2.13934	TRUE	Down	2.406e-03	FALSE
EPC1	0.0024072	1.05829	0.227	0.18	1	0.00725539	1.05829	FALSE	2.13934	TRUE	Up	2.407e-03	FALSE
GBA2	0.00241188	-0.171949	0.205	0.294	1	0.00726731	-0.171949	FALSE	2.13863	TRUE	Down	2.412e-03	FALSE
DESI1	0.00241736	-0.0697651	0.078	0.135	1	0.00728167	-0.0697651	FALSE	2.13777	TRUE	Down	2.417e-03	FALSE
EAF1	0.00242157	-0.289408	0.056	0.105	1	0.00729217	-0.289408	FALSE	2.13714	TRUE	Down	2.422e-03	FALSE
FHOD1	0.00243041	-1.34578	0.024	0.058	1	0.00731659	-1.34578	FALSE	2.13569	TRUE	Down	2.430e-03	FALSE
ALG9	0.00244073	-0.354424	0.082	0.137	1	0.00734547	-0.354424	FALSE	2.13398	TRUE	Down	2.441e-03	FALSE
AGO1	0.00244598	0.0386851	0.177	0.264	1	0.00735909	0.0386851	FALSE	2.13318	TRUE	Up	2.446e-03	FALSE
SLITRK3	0.00244783	0.79653	0.236	0.185	1	0.00736244	0.79653	FALSE	2.13298	TRUE	Up	2.448e-03	FALSE
ZCWPW1	0.00245448	-0.558078	0.034	0.073	1	0.00738025	-0.558078	FALSE	2.13193	TRUE	Down	2.454e-03	FALSE
ATP6V0E1	0.00245646	-0.03788	0.093	0.156	1	0.00738402	-0.03788	FALSE	2.13171	TRUE	Down	2.456e-03	FALSE
ZNF529	0.0024629	1.33425	0.102	0.061	1	0.00740115	1.33425	FALSE	2.1307	TRUE	Up	2.463e-03	FALSE
PPP3R1	0.00247237	-0.105979	0.121	0.19	1	0.00742741	-0.105979	FALSE	2.12916	TRUE	Down	2.472e-03	FALSE
TCEAL3	0.00248337	-0.176976	0.069	0.122	1	0.00745823	-0.176976	FALSE	2.12736	TRUE	Down	2.483e-03	TRUE	X
GEMIN8	0.00248448	-0.304947	0.067	0.118	1	0.00745935	-0.304947	FALSE	2.1273	TRUE	Down	2.484e-03	TRUE	X
KCTD13	0.00248666	-0.162231	0.201	0.292	1	0.00746369	-0.162231	FALSE	2.12705	TRUE	Down	2.487e-03	FALSE
UBB	0.00249204	-0.312796	0.08	0.135	1	0.0074776	-0.312796	FALSE	2.12624	TRUE	Down	2.492e-03	FALSE
ASPA	0.00249653	0.349929	0.136	0.213	1	0.00748884	0.349929	FALSE	2.12559	TRUE	Up	2.497e-03	FALSE
DDHD1	0.0024977	1.13864	0.272	0.235	1	0.00749014	1.13864	FALSE	2.12551	TRUE	Up	2.498e-03	FALSE
ADCY6	0.00250566	-0.25262	0.192	0.274	1	0.00751178	-0.25262	FALSE	2.12426	TRUE	Down	2.506e-03	FALSE
PLAUR	0.00251057	-0.518848	0.019	0.05	1	0.00752425	-0.518848	FALSE	2.12354	TRUE	Down	2.511e-03	FALSE
POM121	0.00251618	-0.19883	0.076	0.131	1	0.00753883	-0.19883	FALSE	2.1227	TRUE	Down	2.516e-03	FALSE
ZNF682	0.0025192	1.95508	0.065	0.033	1	0.00754564	1.95508	FALSE	2.1223	TRUE	Up	2.519e-03	FALSE
CHST9	0.00252257	1.32427	0.097	0.057	1	0.00755349	1.32427	FALSE	2.12185	TRUE	Up	2.523e-03	FALSE
L3MBTL2	0.00253119	-0.15813	0.117	0.183	1	0.00757706	-0.15813	FALSE	2.1205	TRUE	Down	2.531e-03	FALSE
CSNK1G1	0.00254236	1.21346	0.13	0.086	1	0.00760822	1.21346	FALSE	2.11872	TRUE	Up	2.542e-03	FALSE
AGRN	0.00254314	-0.109432	0.439	0.59	1	0.00760832	-0.109432	FALSE	2.11871	TRUE	Down	2.543e-03	FALSE
SLC22A17	0.00256581	-0.218452	0.818	0.891	1	0.00767386	-0.218452	FALSE	2.11499	TRUE	Down	2.566e-03	FALSE
DONSON	0.00256669	-0.248036	0.05	0.096	1	0.00767422	-0.248036	FALSE	2.11497	TRUE	Down	2.567e-03	FALSE
PHF20	0.00256938	-0.00600175	0.088	0.148	1	0.00767999	-0.00600175	FALSE	2.11464	TRUE	Down	2.569e-03	FALSE
ILVBL	0.00258045	-0.03965	0.216	0.312	1	0.00771081	-0.03965	FALSE	2.1129	TRUE	Down	2.580e-03	FALSE
PHF20L1	0.00258154	0.88783	0.294	0.254	1	0.00771175	0.88783	FALSE	2.11285	TRUE	Up	2.582e-03	FALSE
RAD54L2	0.00258278	-0.40403	0.086	0.142	1	0.0077132	-0.40403	FALSE	2.11277	TRUE	Down	2.583e-03	FALSE
[truncated: 1,491,962 more chars]
